# RANKL inhibition spatially rewires the microenvironment of luminal breast cancer

**DOI:** 10.64898/2026.07.08.26355790

**Authors:** Mario Rodriguez-del Collado, Andrea Vethencourt, Alexandra Barranco, Jaime Martinez de Villarreal, David Valcárcel-Linares, Eva Maria Trinidad, Eduard Dorca, Gonzalo Soria-Alcaide, Maria Jimenez, Eduardo J. Caleiras, Maria Gomez, Carlos Garrido, Orlando Dominguez, Gema Perez-Chacon, Marina Ciscar, Elvira Purqueras, Gonzalo Gomez, Elena Piñeiro-Yañez, Ander Urruticoechea, Isaac Subirana, Javad Noorbakhsh, Jeffrey H. Chuang, Anna Petit, Maria Teresa Soler-Monso, Anna Gumà, Sonia Pernas, Catalina Falo, Eva Gonzalez-Suarez

## Abstract

Hormone receptor-positive, HER2-negative breast cancers are often poorly infiltrated by immune cells and derive limited benefit from current immunotherapy strategies. Here, using paired tumour samples from the randomised window-of-opportunity D-BIOMARK trial (NCT03691311), we investigated the immunomodulatory effects of denosumab in early luminal breast cancer. Short-term preoperative denosumab reduced tumour-cell proliferative transcriptional programs and immunosuppressive features of the local tumour microenvironment, enhancing innate and adaptive immune activation and altering circulating cytokine profiles. High-resolution spatial transcriptomics revealed coordinated remodelling of tumour, immune, fibroblast and endothelial compartments after treatment. Denosumab reduced immune–tumour spatial separation and enhanced T cell activation, accompanied by a shift from matrix-associated tumour programs towards increased tumour–T cell communication. Copy number-informed tumour-state inference further identified a reduced representation of genomically complex, immune-poor tumour subclones after treatment. Together, these findings identify denosumab as a modulator of tumour–microenvironment crosstalk and support RANKL blockade as a strategy to render immune-poor luminal breast tumours more permissive to immune engagement.

## Supplementary Table S2 for "RANKL inhibition spatially rewires the microenvironment of luminal breast cancer" (part 1 of 3)

### Sheet: README
Supplementary Table 2: RNAseq analysis of luminal tumors from the D-BIOMARK clinical trial
A) Differentially expressed genes (DEGs) between biopsy and surgery samples identified from bulk RNA-seq data of luminal tumours in the full control arm
B) Differentially expressed genes (DEGs) between biopsy and surgery samples identified from bulk RNA-seq data of luminal tumours in the full Denosumab-treated arm
C) Significant differentially expressed genes between biopsy and surgery samples in luminal tumours from the full Denosumab-treated arm. Only genes with adjusted p-value (padj) < 0.05 are shown
Gene = Ensembl gene identifier
baseMean = Mean normalized expression across samples
log2FoldChange = Estimated log2 fold change for the biopsy-versus-surgery contrast
lfcSE = Standard error of the log2 fold-change estimate
stat = Test statistic from the differential expression analysis
pvalue = Nominal p-value.
padj = Multiple-testing-adjusted p-value
external_gene_name = Gene symbol
direction = Direction of regulation according to the specified contrast
D) Gene Set Enrichment Analysis (GSEA) performed on the bulk RNA-seq from luminal tumours in the full control arm
E) GSEA performed on the bulk RNA-seq from luminal tumours in the full Denosumab-treated arm
Signature = Gene set or pathway tested in the GSEA
SIZE = Number of genes from the signature included in the analysis
ES = Enrichment score, representing the degree to which genes from a given signature are over-represented at the top or bottom of the ranked gene list
NES = Normalized enrichment score, accounting for differences in gene set size
NOM.p.val = Nominal GSEA p-value
FDR.q.val = False discovery rate-adjusted q-value
FWER.p.val = Family-wise error rate-adjusted p-value
RANK.AT.MAX = Position in the ranked gene list at which the maximum enrichment score is reached
LEADING.EDGE = Core subset of genes contributing most strongly to the enrichment signal
NES_sign = Direction of enrichment based on the sign of the normalized enrichment score.
F) Single-sample Gene Set Enrichment Analysis (ssGSEA) performed on the bulk RNA-seq from luminal tumours in the full Denosumab-treated arm
Signature = Gene set or pathway scored by ssGSEA.
CE_p = p-value Control vs Denosumab-treated (difference in Δ)
CE_d = Effect size (Cohen’s d) Control vs Denosumab-treated
CE_label = If it is significant + direction (Control vs Denosumab-treated)
Ctrl_paired_p = p-value for the paired biopsy-versus-surgery comparison within the control arm
Ctrl_paired_d = Effect size for the paired biopsy-versus-surgery comparison within the control arm
Ctrl_paired_dir = Direction of the paired change within the control arm
Exp_paired_p = p-value for the paired biopsy-versus-surgery comparison within the Denosumab-treated arm
Exp_paired_d = Effect size for the paired biopsy-versus-surgery comparison within the Denosumab-treated arm
Exp_paired_dir = Direction of the paired change within the Denosumab-treated arm

### Sheet: A) DEGs FULL CONTROL LUMINAL
Gene	baseMean	log2FoldChange	lfcSE	stat	pvalue	padj	external_gene_name
ENSG00000120129.6	92.881	2.78035	0.265447	10.4742	1.13474e-25	2.45591e-21	DUSP1		UP
ENSG00000170345.10	183.183	3.76768	0.379076	9.93912	2.81289e-23	3.04397e-19	FOS		DOWN
ENSG00000120738.8	517.227	2.84826	0.305208	9.33221	1.03689e-20	7.48049e-17	EGR1		p adj < 0.05
ENSG00000125740.14	114.579	4.9448	0.570208	8.67193	4.2485e-18	2.29876e-14	FOSB
ENSG00000123358.20	42.4437	3.07866	0.398934	7.7172	1.1891e-14	5.14713e-11	NR4A1
ENSG00000276107.1	60.8374	1.87087	0.27544	6.79229	1.10369e-11	3.98121e-08	THBS1-IT1
ENSG00000128016.7	57.1921	1.54445	0.234709	6.58028	4.69573e-11	1.45185e-07	ZFP36
ENSG00000090104.12	116.003	2.46286	0.388588	6.33798	2.32797e-10	6.29804e-07	RGS1
ENSG00000267519.6	199.861	1.53638	0.267005	5.75411	8.7102e-09	1.947e-05	MIR23AHG
ENSG00000159388.6	272.863	1.00047	0.174036	5.74865	8.99598e-09	1.947e-05	BTG2
ENSG00000260859.1	8.92282	3.77554	0.667743	5.65418	1.56588e-08	3.08093e-05
ENSG00000110848.8	17.0396	1.97101	0.353915	5.56915	2.55985e-08	4.6169e-05	CD69
ENSG00000210112.1	106.175	-1.57905	0.289844	-5.44794	5.0956e-08	8.4834e-05	MT-TM
ENSG00000073756.13	17.3191	1.91693	0.358365	5.34909	8.83989e-08	0.000136658	PTGS2
ENSG00000210144.1	144.472	-1.90498	0.373162	-5.10498	3.30838e-07	0.000477355	MT-TY
ENSG00000179388.9	96.4321	1.49811	0.29749	5.03585	4.75734e-07	0.00064352	EGR3
ENSG00000183741.12	370.004	-0.449245	0.0926708	-4.84775	1.24869e-06	0.00158973	CBX6
ENSG00000261889.1	18.9187	-1.86284	0.389463	-4.78309	1.72624e-06	0.00207561
ENSG00000062716.13	786.516	0.9148	0.192733	4.74647	2.06995e-06	0.00224491	VMP1
ENSG00000126698.11	217.724	-0.517458	0.10903	-4.74603	2.07449e-06	0.00224491	DNAJC8
ENSG00000210196.2	238.582	-2.27509	0.482747	-4.71279	2.44348e-06	0.0025183	MT-TP
ENSG00000173334.4	165.657	0.955906	0.206959	4.61882	3.85924e-06	0.00379662	TRIB1
ENSG00000276085.1	9.49412	2.48976	0.550712	4.52098	6.15539e-06	0.00579222	CCL3L1
ENSG00000105835.13	420.702	1.0109	0.233105	4.33666	1.44665e-05	0.0130458	NAMPT
ENSG00000160888.7	209.681	1.03246	0.247129	4.17781	2.94328e-05	0.0254805	IER2
ENSG00000200135.1	13.7796	1.20986	0.291023	4.15728	3.22066e-05	0.0268095	Y_RNA
ENSG00000177606.8	438.034	1.15524	0.283585	4.07372	4.62688e-05	0.0370888	JUN
ENSG00000150873.12	33.0953	1.35096	0.33606	4.02001	5.81967e-05	0.0449839	C2orf50
ENSG00000279932.1	33.3145	1.66635	0.417791	3.98847	6.65001e-05	0.0496297
ENSG00000279903.1	22.7819	2.1141	0.531306	3.97906	6.91882e-05	0.0499147	SLC7A2-IT1
ENSG00000146677.7	102.335	-0.614992	0.157594	-3.90239	9.52458e-05	0.0664969	RPL32P18
ENSG00000274963.1	9.86239	2.09371	0.537621	3.89439	9.84443e-05	0.0665822	RN7SL600P
ENSG00000229447.2	47.1367	0.951449	0.245851	3.87002	0.000108828	0.071375
ENSG00000142871.18	111.832	2.01282	0.52264	3.85126	0.00011751	0.0748021	CCN1
ENSG00000198466.12	502.799	0.648735	0.169533	3.82659	0.000129928	0.0795101	ZNF587
ENSG00000099624.8	51.9026	-0.743328	0.194475	-3.82222	0.000132254	0.0795101	ATP5F1D
ENSG00000262380.1	34.4455	1.03949	0.272644	3.81263	0.000137497	0.0804284
ENSG00000175970.11	33.3603	-0.729357	0.192721	-3.78453	0.000154	0.087711	UNC119B
ENSG00000178977.3	30.6159	-0.843291	0.223615	-3.77117	0.000162485	0.0901709	LINC00324
ENSG00000280138.1	79.0018	0.962328	0.255798	3.76206	0.000168518	0.0911807
ENSG00000134440.12	403.726	-0.335032	0.0897974	-3.73098	0.00019074	0.100687	NARS1
ENSG00000140319.11	1422.02	-0.361871	0.0978684	-3.69752	0.000217712	0.112189	SRP14
ENSG00000277632.2	37.4222	1.55988	0.424165	3.67754	0.000235492	0.118529	CCL3
ENSG00000280143.1	11.9432	2.07207	0.566758	3.656	0.000256178	0.12601
ENSG00000076344.16	35.6495	0.985197	0.27053	3.64173	0.00027081	0.127416	RGS11
ENSG00000142102.16	225.858	0.910152	0.249829	3.64309	0.000269383	0.127416	PGGHG
ENSG00000170500.13	192.238	1.02931	0.283142	3.63532	0.000277636	0.127849	LONRF2
ENSG00000140264.21	672.745	-0.572856	0.157965	-3.62647	0.000287327	0.129555	SERF2
ENSG00000099860.9	98.3255	0.798859	0.221464	3.60717	0.00030955	0.131364	GADD45B
ENSG00000149273.15	1905.71	-0.400745	0.11081	-3.61651	0.000298599	0.131364	RPS3
ENSG00000247271.7	29.0124	-0.722335	0.20018	-3.60842	0.000308066	0.131364	ZBED5-AS1
ENSG00000122877.17	23.9478	1.52417	0.424346	3.59182	0.000328377	0.136674	EGR2
ENSG00000132024.18	68.7242	0.509919	0.142852	3.56957	0.000357571	0.146017	CC2D1A
ENSG00000273802.2	46.9644	1.16948	0.328762	3.55724	0.000374777	0.146688	H2BC8
ENSG00000172725.14	88.4353	-0.470595	0.132416	-3.55391	0.000379546	0.146688	CORO1B
ENSG00000123505.19	303.612	-0.533273	0.149677	-3.56282	0.000366893	0.146688	AMD1
ENSG00000178878.13	51.9162	0.727196	0.205422	3.54002	0.000400103	0.15192	APOLD1
ENSG00000152766.6	19.4343	1.08654	0.308424	3.52287	0.000426895	0.153988	ANKRD22
ENSG00000055163.20	164.783	0.676005	0.191753	3.5254	0.000422849	0.153988	CYFIP2
ENSG00000135446.17	177.155	-0.499159	0.141579	-3.52567	0.000422419	0.153988	CDK4
ENSG00000105855.10	83.124	0.70117	0.199312	3.51795	0.000434889	0.1543	ITGB8
ENSG00000270640.1	24.2009	1.30927	0.377447	3.46875	0.000522877	0.178452
ENSG00000184588.18	72.9589	0.655541	0.18888	3.47067	0.000519155	0.178452	PDE4B
ENSG00000133112.17	3712.2	-0.503164	0.145159	-3.46629	0.000527695	0.178452	TPT1
ENSG00000246145.1	6.29839	1.4353	0.417041	3.44162	0.000578249	0.181206	RRS1-DT
ENSG00000043591.6	23.4949	1.34564	0.389924	3.45105	0.000558418	0.181206	ADRB1
ENSG00000118193.12	40.6062	0.687427	0.200103	3.43536	0.000591772	0.181206	KIF14
ENSG00000117298.16	307.84	0.646781	0.188319	3.4345	0.000593658	0.181206	ECE1
ENSG00000107341.5	352.633	-0.303695	0.0884342	-3.43414	0.000594447	0.181206	UBE2R2
ENSG00000211459.2	9081.52	-0.543149	0.157461	-3.44943	0.000561773	0.181206	MT-RNR1
ENSG00000233330.1	9.25497	-1.11193	0.321585	-3.45767	0.000544867	0.181206
ENSG00000279133.1	108.876	0.721279	0.210777	3.422	0.000621627	0.181999
ENSG00000100242.15	123.743	-0.448859	0.13118	-3.42171	0.000622278	0.181999	SUN2
ENSG00000185565.12	16.2662	-1.19605	0.348953	-3.42753	0.000609096	0.181999	LSAMP
ENSG00000173064.14	148.866	0.627954	0.185505	3.3851	0.000711522	0.199179	HECTD4
ENSG00000166483.12	151.105	0.573378	0.1693	3.38676	0.000707238	0.199179	WEE1
ENSG00000009307.16	1546.28	-0.199019	0.0588347	-3.38268	0.000717827	0.199179	CSDE1
ENSG00000102390.11	139.215	-0.56508	0.166764	-3.3885	0.000702749	0.199179	PBDC1
ENSG00000188873.4	44.9759	-0.746966	0.221733	-3.36877	0.000755045	0.206854	RPL10AP2
ENSG00000205592.15	12.3191	2.17482	0.649602	3.34793	0.000814186	0.212306	MUC19
ENSG00000135686.13	145.947	-0.42904	0.127784	-3.35755	0.000786371	0.212306	KLHL36
ENSG00000142541.18	711.931	-0.439825	0.131296	-3.34987	0.000808508	0.212306	RPL13A
ENSG00000125691.14	1407.42	-0.487179	0.145278	-3.35342	0.000798206	0.212306	RPL23
ENSG00000167702.13	229.185	0.616044	0.184277	3.34304	0.000828655	0.213507	KIFC2
ENSG00000140367.12	203.602	-0.357594	0.107094	-3.33907	0.000840606	0.214038	UBE2Q2
ENSG00000172602.11	41.6789	1.23473	0.370565	3.33203	0.000862156	0.214479	RND1
ENSG00000270164.1	14.7408	1.1544	0.346168	3.33481	0.000853588	0.214479	LINC01480
ENSG00000164056.11	73.392	0.865792	0.260444	3.32429	0.000886431	0.217478	SPRY1
ENSG00000127528.6	133.962	0.623201	0.187712	3.31998	0.000900248	0.217478	KLF2
ENSG00000100968.14	283.962	0.435612	0.131259	3.3187	0.000904359	0.217478	NFATC4
ENSG00000261560.1	31.9463	0.909974	0.277099	3.28394	0.00102368	0.219509
ENSG00000260852.1	22.8162	0.863416	0.260701	3.3119	0.000926636	0.219509	FBXL19-AS1
ENSG00000066279.19	222.006	0.715867	0.217635	3.28931	0.00100435	0.219509	ASPM
ENSG00000276517.1	52.3162	0.657314	0.199725	3.29109	0.00099799	0.219509
ENSG00000155158.20	103.102	0.638529	0.195012	3.27431	0.0010592	0.219509	TTC39B
ENSG00000144040.13	82.3004	0.525081	0.160008	3.2816	0.0010322	0.219509	SFXN5
ENSG00000165512.5	140.372	-0.378291	0.115514	-3.27485	0.00105717	0.219509	ZNF22
ENSG00000063177.13	1529.61	-0.381148	0.115332	-3.3048	0.000950433	0.219509	RPL18
ENSG00000136156.15	954.287	-0.426576	0.13004	-3.28035	0.00103677	0.219509	ITM2B
ENSG00000218175.2	293.471	-0.455611	0.13928	-3.27119	0.00107097	0.219509
ENSG00000204272.13	102.003	-0.462228	0.141465	-3.26745	0.00108522	0.219509	NBDY
ENSG00000117614.10	301.925	-0.46403	0.140678	-3.29854	0.000971899	0.219509	SYF2
ENSG00000166681.14	345.612	-0.493221	0.15088	-3.26896	0.00107944	0.219509	BEX3
ENSG00000167526.14	1125.62	-0.49693	0.150603	-3.2996	0.000968224	0.219509	RPL13
ENSG00000226243.1	29.1964	-0.775784	0.236839	-3.27558	0.00105445	0.219509	RPL37AP1
ENSG00000243680.1	27.3144	-0.937114	0.284751	-3.29099	0.000998349	0.219509	RPL37P23
ENSG00000210184.1	26.3092	-1.4189	0.433394	-3.27393	0.00106062	0.219509	MT-TS2
ENSG00000206734.1	8.5152	1.51823	0.465583	3.26092	0.00111052	0.222546	Y_RNA
ENSG00000153234.15	121.052	1.0082	0.310412	3.24794	0.00116245	0.230045	NR4A2
ENSG00000261324.2	377.998	0.698344	0.215121	3.24629	0.0011692	0.230045
ENSG00000197774.14	43.8898	0.633212	0.196132	3.22849	0.00124444	0.242643	EME2
ENSG00000105373.19	432.148	-0.400389	0.124271	-3.22191	0.00127341	0.246075	NOP53
ENSG00000213619.11	202.365	-0.4362	0.136055	-3.20605	0.00134572	0.257746	NDUFS3
ENSG00000279281.1	70.457	0.863826	0.270678	3.19135	0.00141611	0.262823
ENSG00000170832.13	118.695	0.459583	0.144384	3.18307	0.00145723	0.262823	USP32
ENSG00000232573.1	351.931	-0.445063	0.139819	-3.18315	0.00145683	0.262823	RPL3P4
ENSG00000128309.17	48.7452	-0.518026	0.162617	-3.18556	0.00144476	0.262823	MPST
ENSG00000105568.18	61.8141	-0.641756	0.200889	-3.19458	0.00140036	0.262823	PPP2R1A
ENSG00000210195.2	176.635	-0.971836	0.305019	-3.18615	0.00144178	0.262823	MT-TT
ENSG00000210151.2	2.83109	-2.51324	0.786658	-3.19483	0.00139911	0.262823	MT-TS1
ENSG00000166441.13	2609.69	-0.352024	0.110731	-3.17909	0.0014774	0.26426	RPL27A
ENSG00000259196.1	21.5373	1.08423	0.341773	3.17236	0.00151203	0.268237	HMBOX1-IT1
ENSG00000108551.5	16.2933	1.38572	0.438159	3.16259	0.0015637	0.271024	RASD1
ENSG00000215158.9	36.5274	0.95944	0.3034	3.1623	0.00156531	0.271024	GUSBP18
ENSG00000279066.1	21.0236	0.768465	0.242653	3.16693	0.00154057	0.271024	HEXD-IT1
ENSG00000210100.1	158.34	-0.937783	0.297704	-3.15005	0.0016324	0.280398	MT-TI
ENSG00000142676.14	1464.53	-0.416149	0.132259	-3.14647	0.00165252	0.281619	RPL11
ENSG00000213293.4	29.786	-0.787852	0.250612	-3.14371	0.00166822	0.282073
ENSG00000118515.12	111.935	0.983734	0.313295	3.13996	0.00168971	0.283492	SGK1
ENSG00000176692.8	10.1224	1.2942	0.413483	3.13	0.00174803	0.291021	FOXC2
ENSG00000240972.2	28.2678	-0.616662	0.197211	-3.12692	0.0017665	0.291851	MIF
ENSG00000100142.16	58.0499	-0.4733	0.151702	-3.11994	0.00180889	0.296589	POLR2F
ENSG00000267385.1	18.8323	1.31327	0.421918	3.11261	0.0018544	0.299513
ENSG00000100138.15	285.682	-0.31606	0.101538	-3.11272	0.0018537	0.299513	SNU13
ENSG00000211685.3	4.40869	2.73361	0.880591	3.10429	0.00190734	0.305783	IGLC7
ENSG00000149480.7	94.5116	-0.444349	0.143575	-3.09489	0.00196886	0.311037	MTA2
ENSG00000242071.3	148.422	-0.744311	0.240454	-3.09545	0.00196517	0.311037	RPL7AP6
ENSG00000174748.22	1738.93	-0.389571	0.12617	-3.08767	0.00201734	0.316386	RPL15
ENSG00000106415.13	255.156	0.405291	0.13141	3.08417	0.00204119	0.317824	GLCCI1
ENSG00000059804.16	133.079	0.863502	0.280632	3.07699	0.00209101	0.323256	SLC2A3
ENSG00000171295.13	54.1215	0.691169	0.225152	3.06978	0.00214214	0.324213	ZNF440
ENSG00000162924.15	236.301	0.288699	0.0939993	3.07129	0.00213137	0.324213	REL
ENSG00000136810.13	344.348	-0.423395	0.137809	-3.07232	0.002124	0.324213	TXN
ENSG00000250159.7	71.7494	0.64704	0.211067	3.06557	0.00217257	0.326535	PKD2L2-DT
ENSG00000198840.2	8560.37	-0.539027	0.176067	-3.06149	0.00220237	0.328731	MT-ND3
ENSG00000161996.19	219.594	0.517524	0.170112	3.04226	0.00234811	0.338801	WDR90
ENSG00000213047.13	249.199	0.450717	0.147962	3.04617	0.00231779	0.338801	DENND1B
ENSG00000180211.5	115.907	-0.595931	0.195766	-3.04409	0.00233383	0.338801
ENSG00000218426.5	58.5993	-0.750982	0.246624	-3.04505	0.00232644	0.338801
ENSG00000137970.7	13.9008	-1.01866	0.334527	-3.04506	0.00232632	0.338801	RPL7P9
ENSG00000145375.9	84.9426	0.448846	0.147783	3.03719	0.00238793	0.342265	SPATA5
ENSG00000136942.15	1208.8	-0.403554	0.133051	-3.03309	0.00242064	0.34467	RPL35
ENSG00000188385.12	19.1459	1.07046	0.353686	3.02659	0.00247329	0.347202	JAKMIP3
ENSG00000160781.17	25.5556	0.905141	0.299695	3.0202	0.00252604	0.347202	PAQR6
ENSG00000074855.11	47.3458	0.806751	0.266709	3.02483	0.00248771	0.347202	ANO8
ENSG00000051341.15	35.4066	0.666597	0.220963	3.01679	0.0025547	0.347202	POLQ
ENSG00000177600.9	1309.34	-0.344541	0.113906	-3.0248	0.002488	0.347202	RPLP2
ENSG00000142534.7	2039.06	-0.377133	0.125059	-3.01565	0.00256431	0.347202	RPS11
ENSG00000115216.14	116.23	-0.38488	0.127564	-3.01715	0.00255163	0.347202	NRBP1
ENSG00000172757.13	1077.62	-0.407554	0.135159	-3.01536	0.00256676	0.347202	CFL1
ENSG00000170734.12	119.804	0.452135	0.150156	3.0111	0.00260299	0.347362	POLH
ENSG00000174903.16	110.216	-0.413552	0.137412	-3.00958	0.00261609	0.347362	RAB1B
ENSG00000198712.1	4734.51	-0.497889	0.165335	-3.0114	0.00260047	0.347362	MT-CO2
ENSG00000164078.13	15.7708	1.04226	0.347073	3.003	0.00267329	0.350654	MST1R
ENSG00000107968.10	84.5219	0.81942	0.272701	3.00483	0.00265733	0.350654	MAP3K8
ENSG00000229023.1	2.99237	1.90929	0.636604	2.99918	0.00270711	0.352952	RAB1AP1
ENSG00000249917.3	5.84177	1.83329	0.612412	2.99356	0.00275744	0.357361	LINC00536
ENSG00000220323.4	89.7329	0.625343	0.209488	2.9851	0.00283485	0.36091	H2BC19P
ENSG00000189403.15	447.84	-0.43606	0.145995	-2.98682	0.00281896	0.36091	HMGB1
ENSG00000232176.1	125.865	-0.468651	0.156961	-2.98578	0.00282858	0.36091
ENSG00000082512.15	224.695	0.410111	0.137557	2.98139	0.00286941	0.361571	TRAF5
ENSG00000228399.1	40.5904	-0.773537	0.259492	-2.98096	0.00287346	0.361571
ENSG00000126267.11	242.7	-0.46554	0.156289	-2.97872	0.00289453	0.362118	COX6B1
ENSG00000255081.1	31.3904	0.813154	0.273402	2.97421	0.00293742	0.365371
ENSG00000231721.7	90.0332	0.608557	0.204832	2.97101	0.00296826	0.367098	LINC-PINT
ENSG00000157500.12	669.491	-0.202829	0.0683265	-2.96853	0.00299227	0.367964	APPL1
ENSG00000102401.20	461.634	-0.328853	0.111031	-2.96181	0.0030584	0.373972	ARMCX3
ENSG00000051825.15	103.737	0.391261	0.132441	2.95423	0.00313446	0.378159	MPHOSPH9
ENSG00000204628.12	984.803	-0.36736	0.124394	-2.95319	0.00314506	0.378159	RACK1
ENSG00000210164.1	20.3805	-1.28627	0.435374	-2.9544	0.00313273	0.378159	MT-TG
ENSG00000223861.1	23.3071	1.17135	0.398196	2.94164	0.00326479	0.390385
ENSG00000104892.17	15.7019	0.955437	0.325341	2.93673	0.00331695	0.394444	KLC3
ENSG00000116141.17	43.401	1.02616	0.349791	2.93363	0.00335029	0.396231	MARK1
ENSG00000275895.7	50.9706	1.01096	0.344972	2.93055	0.00338361	0.397997
ENSG00000119912.18	85.2275	0.412241	0.140777	2.92834	0.00340782	0.398678	IDE
ENSG00000126432.14	130.091	-0.391114	0.134062	-2.91741	0.00352948	0.410691	PRDX5
ENSG00000232346.1	53.9322	-0.711323	0.244236	-2.91245	0.0035861	0.415048
ENSG00000185101.13	31.9415	0.714055	0.245761	2.90548	0.00366685	0.422136	ANO9
ENSG00000164877.19	86.0902	0.487822	0.168091	2.90214	0.00370625	0.424415	MICALL2
ENSG00000243004.6	19.5563	1.25607	0.436817	2.8755	0.00403394	0.427418
ENSG00000265800.1	8.64699	1.24944	0.432903	2.88619	0.00389943	0.427418
ENSG00000162772.17	48.8781	1.23676	0.428991	2.88294	0.00393976	0.427418	ATF3
ENSG00000069011.16	123.675	1.07994	0.376528	2.86814	0.0041289	0.427418	PITX1
ENSG00000202310.1	17.8476	1.00145	0.348478	2.87377	0.00405607	0.427418	Y_RNA
ENSG00000275302.2	24.5347	0.977625	0.339982	2.87552	0.00403361	0.427418	CCL4
ENSG00000214050.8	26.8488	0.956423	0.331727	2.88317	0.00393699	0.427418	FBXO16
ENSG00000171223.6	127.613	0.874975	0.302069	2.8966	0.00377226	0.427418	JUNB
ENSG00000221083.1	44.6442	0.865124	0.300118	2.88262	0.00394384	0.427418
ENSG00000185499.16	776.741	0.765226	0.265703	2.88001	0.00397664	0.427418	MUC1
ENSG00000072858.11	29.2132	0.751087	0.260689	2.88116	0.00396213	0.427418	SIDT1
ENSG00000279555.1	37.6816	0.693619	0.241838	2.86811	0.0041293	0.427418
ENSG00000282961.1	29.0126	0.662155	0.23093	2.86734	0.00413939	0.427418	PRNCR1
ENSG00000245532.9	7271.72	0.602249	0.209878	2.86953	0.00411085	0.427418	NEAT1
ENSG00000125885.13	68.0041	0.458556	0.159582	2.87348	0.00405981	0.427418	MCM8
ENSG00000168434.13	68.4634	0.457703	0.159096	2.87689	0.00401611	0.427418	COG7
ENSG00000090054.15	220.308	-0.293813	0.10249	-2.86674	0.0041472	0.427418	SPTLC1
ENSG00000172053.18	201.813	-0.357303	0.124605	-2.86748	0.00413751	0.427418	QARS1
ENSG00000106609.16	183.814	-0.38348	0.133087	-2.88142	0.00395894	0.427418	TMEM248
ENSG00000100211.10	116.107	-0.401081	0.138935	-2.88684	0.00389134	0.427418	CBY1
ENSG00000239809.1	27.1115	-0.703368	0.244882	-2.87227	0.00407535	0.427418
ENSG00000176422.14	55.6336	0.407466	0.142256	2.86432	0.0041791	0.427579	SPRYD4
ENSG00000155093.19	53.438	-0.771559	0.269435	-2.86362	0.00418827	0.427579	PTPRN2
ENSG00000148841.17	18.8272	0.84787	0.296244	2.86206	0.00420891	0.427669	ITPRIP
ENSG00000138778.13	147.087	0.51401	0.179862	2.8578	0.00426589	0.429849	CENPE
ENSG00000196262.15	242.645	-0.283647	0.0992645	-2.85749	0.00427009	0.429849	PPIA
ENSG00000006747.15	32.2311	0.925116	0.324541	2.85054	0.00436457	0.434762	SCIN
ENSG00000100603.14	258.654	-0.313112	0.109989	-2.84676	0.00441668	0.434762	SNW1
ENSG00000102805.16	90.8931	-0.430045	0.150819	-2.85139	0.00435283	0.434762	CLN5
ENSG00000110108.10	225.355	-0.461954	0.162154	-2.84885	0.00438775	0.434762	TMEM109
ENSG00000210191.1	12.098	-1.37025	0.481368	-2.84657	0.00441933	0.434762	MT-TL2
ENSG00000185479.6	33.0811	1.73686	0.613263	2.83216	0.00462341	0.435173	KRT6B
ENSG00000251722.1	3.73442	1.51486	0.532775	2.84335	0.00446423	0.435173	RNU5E-3P
ENSG00000277050.1	4.70589	1.47087	0.517438	2.84261	0.00447461	0.435173
ENSG00000240303.8	6.06603	1.05669	0.372733	2.83497	0.00458297	0.435173	ACAD11
ENSG00000227953.7	17.7182	0.874701	0.308479	2.83553	0.00457497	0.435173	LINC01341
ENSG00000233264.2	54.8285	0.776969	0.274312	2.83243	0.00461964	0.435173
ENSG00000286314.1	71.6335	0.68332	0.241278	2.83208	0.00462458	0.435173
ENSG00000100353.18	307.678	-0.303678	0.106995	-2.83823	0.00453641	0.435173	EIF3D
ENSG00000100335.15	160.957	-0.349342	0.123304	-2.83319	0.00460862	0.435173	MIEF1
ENSG00000103035.11	201.42	-0.406436	0.143427	-2.83376	0.00460045	0.435173	PSMD7
ENSG00000169126.16	4.82209	1.50179	0.531543	2.82534	0.00472307	0.435907	ODAD2
ENSG00000088340.17	21.0101	0.959579	0.339176	2.82915	0.0046672	0.435907	FER1L4
ENSG00000221216.1	27.8529	0.8368	0.296157	2.82553	0.00472021	0.435907	RNU6ATAC27P
ENSG00000126756.12	115.775	-0.420958	0.14904	-2.82447	0.00473592	0.435907	UXT
ENSG00000136146.15	218.035	-0.445225	0.157483	-2.82713	0.00469673	0.435907	MED4
ENSG00000210140.1	13.2354	-1.73581	0.614818	-2.8233	0.00475322	0.435907	MT-TC
ENSG00000185222.10	301.276	-0.482807	0.171094	-2.82189	0.00477417	0.43598	TCEAL9
ENSG00000231064.7	6.87744	1.54235	0.551135	2.7985	0.00513408	0.437468	THBS3-AS1
ENSG00000274591.1	24.4742	0.985592	0.35198	2.80014	0.00510804	0.437468
ENSG00000171227.7	32.1454	0.9309	0.331224	2.81048	0.0049467	0.437468	TMEM37
ENSG00000196668.4	82.9346	0.922477	0.328904	2.8047	0.00503638	0.437468	LINC00173
ENSG00000164403.15	128.426	0.79419	0.282777	2.80854	0.0049767	0.437468	SHROOM1
ENSG00000226332.2	18.7346	0.772663	0.275751	2.80203	0.00507823	0.437468
ENSG00000138134.12	14.2603	0.713304	0.254171	2.80639	0.00500994	0.437468	STAMBPL1
ENSG00000197321.15	244.247	0.598053	0.21268	2.81198	0.0049238	0.437468	SVIL
ENSG00000113761.12	55.9133	0.582724	0.207159	2.81293	0.00490922	0.437468	ZNF346
ENSG00000196584.3	41.0088	0.536847	0.191358	2.80546	0.00502448	0.437468	XRCC2
ENSG00000180385.8	72.5477	0.46172	0.163928	2.81661	0.00485337	0.437468	EMC3-AS1
ENSG00000167524.16	115.161	0.456405	0.163036	2.79941	0.00511959	0.437468	RSKR
ENSG00000140497.16	268.316	-0.306629	0.109399	-2.80285	0.0050653	0.437468	SCAMP2
ENSG00000110700.7	530.941	-0.384998	0.136762	-2.8151	0.00487626	0.437468	RPS13
ENSG00000198755.11	885.798	-0.414495	0.147843	-2.80361	0.00505333	0.437468	RPL10A
ENSG00000125652.8	62.4262	-0.456415	0.162432	-2.80989	0.00495592	0.437468	ALKBH7
ENSG00000166133.18	44.239	-0.563708	0.200124	-2.8168	0.00485053	0.437468	RPUSD2
ENSG00000231852.9	4.41326	1.96463	0.703379	2.79314	0.00521992	0.440154	CYP21A2
ENSG00000177084.18	58.0802	0.480979	0.172226	2.79272	0.00522662	0.440154	POLE
ENSG00000160014.17	439.408	-0.502125	0.179726	-2.79383	0.00520872	0.440154	CALM3
ENSG00000186160.5	25.5688	1.21475	0.435656	2.78832	0.00529816	0.440602	CYP4Z1
ENSG00000180263.14	116.256	0.534172	0.191638	2.78741	0.0053132	0.440602	FGD6
ENSG00000104904.12	688.716	-0.39831	0.14271	-2.79105	0.00525375	0.440602	OAZ1
ENSG00000160209.19	247.253	-0.462485	0.16592	-2.7874	0.00531337	0.440602	PDXK
ENSG00000176920.13	23.4244	0.751701	0.269977	2.78431	0.00536413	0.443114	FUT2
ENSG00000016402.14	49.0482	0.862275	0.309845	2.78292	0.00538722	0.443329	IL20RA
ENSG00000177106.16	166.037	0.510991	0.184037	2.77657	0.00549359	0.448563	EPS8L2
ENSG00000182704.8	201.987	-0.390972	0.140842	-2.77597	0.00550373	0.448563	TSKU
ENSG00000174173.7	72.3279	-0.397374	0.143258	-2.77383	0.0055401	0.448563	TRMT10C
ENSG00000110104.13	50.1463	-0.531877	0.191807	-2.77299	0.00555444	0.448563	CCDC86
ENSG00000071242.12	87.2555	-0.634056	0.228456	-2.7754	0.00551345	0.448563	RPS6KA2
ENSG00000210174.1	21.8099	-1.47034	0.530574	-2.77123	0.00558457	0.449319	MT-TR
ENSG00000163817.16	6.19948	1.84653	0.667653	2.76571	0.00567997	0.455303	SLC6A20
ENSG00000099985.4	3.37006	1.99199	0.723464	2.7534	0.00589793	0.455889	OSM
ENSG00000127324.9	15.6342	1.58662	0.574313	2.76265	0.00573348	0.455889	TSPAN8
ENSG00000272983.1	8.54595	1.05488	0.382491	2.75793	0.00581695	0.455889
ENSG00000264546.1	15.2642	0.925468	0.336112	2.75345	0.00589699	0.455889
ENSG00000274925.1	30.0118	0.631429	0.228752	2.76032	0.0057744	0.455889	ZKSCAN2-DT
ENSG00000184445.12	61.9978	0.476726	0.173054	2.75478	0.00587319	0.455889	KNTC1
ENSG00000125386.16	226.562	0.29945	0.108398	2.76252	0.00573568	0.455889	FAM193A
ENSG00000176973.8	75.8038	-0.444308	0.161001	-2.75965	0.00578629	0.455889	FAM89B
ENSG00000231500.7	354.923	-0.640619	0.232627	-2.75385	0.00588983	0.455889	RPS18
ENSG00000172551.11	301.849	-1.05536	0.38268	-2.75781	0.00581903	0.455889	MUCL1
ENSG00000224856.2	6.44983	-1.25783	0.457179	-2.75128	0.00593635	0.457226	RPL35AP36
ENSG00000141337.13	75.0259	0.602443	0.219215	2.74818	0.00599266	0.459926	ARSG
ENSG00000238297.2	20.7878	1.1566	0.42193	2.74122	0.00612116	0.461158	U3
ENSG00000184949.18	74.8322	0.683967	0.249187	2.74479	0.00605488	0.461158	FAM227A
ENSG00000198498.10	149.595	-0.375358	0.136875	-2.74234	0.00610037	0.461158	TMA16
ENSG00000111640.15	1374.71	-0.408731	0.148994	-2.74327	0.00608303	0.461158	GAPDH
ENSG00000233762.3	298.224	-0.506832	0.184949	-2.74039	0.00613656	0.461158	RPS15P4
ENSG00000172270.22	83.3315	-0.538794	0.196332	-2.7443	0.00606404	0.461158	BSG
ENSG00000130299.17	85.1211	0.357542	0.130617	2.73733	0.00619406	0.463054	GTPBP3
ENSG00000244313.3	415.308	-0.575049	0.210119	-2.73677	0.00620457	0.463054
ENSG00000178607.17	167.326	0.487733	0.178348	2.73472	0.00624329	0.464342	ERN1
ENSG00000225761.1	4.71577	1.7939	0.65928	2.72099	0.0065086	0.46706
ENSG00000164220.7	62.9263	1.06268	0.389603	2.72759	0.00637993	0.46706	F2RL2
ENSG00000178773.15	35.7115	1.00086	0.367567	2.72294	0.00647037	0.46706	CPNE7
ENSG00000204385.13	80.9836	0.7075	0.260022	2.72092	0.00651003	0.46706	SLC44A4
ENSG00000167658.16	2132.84	-0.250916	0.0920276	-2.72652	0.00640052	0.46706	EEF2
ENSG00000161970.15	1879.18	-0.391346	0.143545	-2.72629	0.00640505	0.46706	RPL26
ENSG00000230837.1	269.868	-0.412297	0.15161	-2.71946	0.00653879	0.46706	RPL31P2
ENSG00000136710.10	124.913	-0.421861	0.154916	-2.72316	0.00646607	0.46706	CCDC115
ENSG00000210082.2	42833.3	-0.481197	0.176358	-2.72852	0.00636183	0.46706	MT-RNR2
ENSG00000150456.11	39.6723	-0.574974	0.211426	-2.71951	0.00653796	0.46706	EEF1AKMT1
ENSG00000100300.18	127.628	-0.593533	0.217832	-2.72473	0.00643543	0.46706	TSPO
ENSG00000233558.1	11.2681	-0.908609	0.333879	-2.72137	0.00650116	0.46706
ENSG00000127533.4	7.55012	1.11027	0.408749	2.71627	0.00660228	0.470044	F2RL3
ENSG00000249859.12	364.756	0.723011	0.266466	2.71334	0.00666093	0.471353	PVT1
ENSG00000108953.17	735.197	-0.321028	0.118322	-2.71317	0.00666424	0.471353	YWHAE
ENSG00000255143.1	12.0988	1.26958	0.469063	2.70662	0.00679718	0.472595
ENSG00000237373.1	23.0563	0.980026	0.362009	2.70719	0.00678558	0.472595	BRWD1-IT1
ENSG00000006740.17	21.6597	0.884774	0.326885	2.70668	0.00679596	0.472595	ARHGAP44
ENSG00000182446.14	161.455	0.454787	0.167885	2.70892	0.00675018	0.472595	NPLOC4
ENSG00000134419.15	276.121	-0.449646	0.166127	-2.70664	0.00679687	0.472595	RPS15A
ENSG00000226445.2	20.4401	-0.651214	0.240668	-2.70586	0.00681282	0.472595
ENSG00000275713.2	15.0779	1.05456	0.390235	2.70237	0.00688478	0.476061	H2BC9
ENSG00000178057.15	140.389	-0.3769	0.13954	-2.70101	0.0069129	0.476484	NDUFAF3
ENSG00000283390.1	40.9556	-0.667585	0.247354	-2.6989	0.0069569	0.477994
ENSG00000154198.14	21.4857	1.78166	0.660449	2.69765	0.00698312	0.478278	CYP4Z2P
ENSG00000100109.17	34.2662	-0.533733	0.198096	-2.69432	0.00705322	0.481555	TFIP11
ENSG00000278601.1	39.853	0.652271	0.242547	2.68926	0.00716116	0.486128
ENSG00000171863.15	76.6307	-0.539479	0.200619	-2.68907	0.00716513	0.486128	RPS7
ENSG00000167996.16	1093.6	-0.376738	0.140237	-2.68643	0.00722201	0.488456	FTH1
ENSG00000262312.2	11.3378	1.00894	0.375974	2.68353	0.00728497	0.490077
ENSG00000163435.16	355.837	0.81957	0.305596	2.68188	0.00732106	0.490077	ELF3
ENSG00000279948.1	43.2281	0.724552	0.270233	2.68122	0.00733546	0.490077
ENSG00000078699.22	121.127	0.306669	0.114396	2.68077	0.00734527	0.490077	CBFA2T2
ENSG00000197756.10	3535.92	-0.354633	0.132319	-2.68014	0.00735919	0.490077	RPL37A
ENSG00000262468.6	11.8154	0.853261	0.318663	2.67763	0.00741455	0.492249	LINC01569
ENSG00000135404.12	1581.93	-0.414606	0.154901	-2.67659	0.00743759	0.492268	CD63
ENSG00000227388.3	6.72482	1.05284	0.394169	2.67105	0.00756152	0.493907
ENSG00000163491.16	172.551	0.852762	0.319831	2.66629	0.00766942	0.493907	NEK10
ENSG00000228696.10	37.9698	0.849381	0.317685	2.67366	0.0075029	0.493907	ARL17B
ENSG00000254815.6	50.0955	0.823475	0.308249	2.67146	0.00755214	0.493907	LMNTD2-AS1
ENSG00000262979.1	87.168	0.811776	0.30467	2.66445	0.00771153	0.493907
ENSG00000197536.11	153.27	0.415863	0.156083	2.66437	0.00771338	0.493907	IRF1-AS1
ENSG00000141556.22	212.302	0.330185	0.123803	2.66703	0.0076526	0.493907	TBCD
ENSG00000133812.17	170.165	0.309234	0.115978	2.66631	0.00766881	0.493907	SBF2
ENSG00000204435.15	194.979	-0.363065	0.136072	-2.66818	0.00762639	0.493907	CSNK2B
ENSG00000162244.12	263.351	-0.466889	0.174889	-2.66963	0.00759359	0.493907	RPL29
ENSG00000141401.12	36.6189	-0.576667	0.216048	-2.66917	0.00760391	0.493907	IMPA2
ENSG00000163536.13	251.647	0.682138	0.256236	2.66215	0.00776443	0.49444	SERPINI1
ENSG00000108107.15	778.992	-0.377726	0.141947	-2.66103	0.00779023	0.49444	RPL28
ENSG00000131143.10	467.518	-0.454424	0.170721	-2.66179	0.00777262	0.49444	COX4I1
ENSG00000124772.12	48.7764	0.869288	0.326873	2.65941	0.00782784	0.495374	CPNE5
ENSG00000169064.13	3.10612	1.9769	0.745149	2.65302	0.00797747	0.496139	ZBBX
ENSG00000200241.1	17.0506	0.950055	0.35761	2.65668	0.00789139	0.496139	Y_RNA
ENSG00000116741.8	59.4151	0.906498	0.341638	2.65339	0.00796878	0.496139	RGS2
ENSG00000223525.1	15.557	0.886495	0.334019	2.65403	0.00795378	0.496139	RABGAP1L-IT1
ENSG00000162191.14	168.43	-0.404637	0.152253	-2.65766	0.00786844	0.496139	UBXN1
ENSG00000106003.13	289.861	-0.68973	0.259818	-2.65466	0.00793875	0.496139	LFNG
ENSG00000277373.1	4.85384	1.2616	0.476099	2.64986	0.00805254	0.497946
ENSG00000118496.5	63.8451	-0.519872	0.196117	-2.65082	0.00802962	0.497946	FBXO30
ENSG00000263781.3	28.1958	-0.801408	0.302588	-2.64851	0.00808469	0.49851
ENSG00000211899.10	265.354	1.61167	0.609804	2.64293	0.00821925	0.505367	IGHM
ENSG00000201622.1	3.56395	1.37497	0.521202	2.63808	0.00833766	0.509751	RNU6-621P
ENSG00000241741.1	16.5458	-0.967764	0.366781	-2.63853	0.00832664	0.509751	RPL7AP30
ENSG00000171428.15	134.972	0.724528	0.274876	2.63584	0.008393	0.51169	NAT1
ENSG00000274701.1	16.2663	1.04019	0.395546	2.62975	0.00854481	0.513709	Metazoa_SRP
ENSG00000266160.2	7.5362	0.98408	0.373974	2.63141	0.00850303	0.513709	RN7SL612P
ENSG00000275632.1	19.5841	0.536125	0.203649	2.63259	0.00847362	0.513709
ENSG00000105176.18	390.71	-0.281784	0.107123	-2.63048	0.00852643	0.513709	URI1
ENSG00000120686.12	264.737	-0.315527	0.119841	-2.63288	0.0084664	0.513709	UFM1
ENSG00000158109.15	169.995	-0.310333	0.118082	-2.62812	0.00858592	0.514751	TPRG1L
ENSG00000241157.1	18.722	0.664914	0.253232	2.62571	0.00864686	0.516972	RPL32P32
ENSG00000182774.13	654.672	-0.379355	0.144775	-2.6203	0.00878521	0.523797	RPS17
ENSG00000185651.15	141.993	-0.321603	0.122804	-2.61883	0.00882332	0.524624	UBE2L3
ENSG00000285755.2	4.61951	1.34973	0.516598	2.61273	0.0089821	0.52534
ENSG00000118946.12	55.282	0.576761	0.220998	2.60981	0.00905931	0.52534	PCDH17
ENSG00000259891.1	186.289	0.56362	0.216046	2.6088	0.00908614	0.52534
ENSG00000160298.18	27.6585	0.528593	0.202634	2.6086	0.00909121	0.52534	C21orf58
ENSG00000120519.15	35.5522	0.491441	0.187964	2.61455	0.00893443	0.52534	SLC10A7
ENSG00000136819.15	157.012	-0.329928	0.126541	-2.60727	0.00912663	0.52534	C9orf78
ENSG00000169926.11	101.302	-0.37158	0.142104	-2.61484	0.00892698	0.52534	KLF13
ENSG00000140612.14	328.997	-0.372931	0.142758	-2.61232	0.00899288	0.52534	SEC11A
ENSG00000122140.11	60.6651	-0.381238	0.145965	-2.61185	0.00900532	0.52534	MRPS2
ENSG00000133243.10	41.5316	-0.404718	0.155173	-2.60817	0.00910273	0.52534	BTBD2
ENSG00000013583.10	183.527	-0.405687	0.155389	-2.61078	0.00903366	0.52534	HEBP1
ENSG00000210194.1	2.27029	-2.02064	0.774229	-2.60988	0.00905737	0.52534	MT-TE
ENSG00000167371.21	137.586	0.658224	0.252698	2.60479	0.00919301	0.527757	PRRT2
ENSG00000148344.11	76.1556	0.788809	0.303137	2.60215	0.00926404	0.529748	PTGES
ENSG00000137818.12	2706.85	-0.345654	0.132858	-2.60169	0.00927664	0.529748	RPLP1
ENSG00000210176.1	13.7959	-1.16183	0.446747	-2.60064	0.00930495	0.529966	MT-TH
ENSG00000285796.1	29.2267	0.512829	0.197416	2.59771	0.00938484	0.53042
ENSG00000146535.14	109.098	-0.380932	0.146645	-2.59765	0.00938644	0.53042	GNA12
ENSG00000133574.10	84.0534	-0.57667	0.221892	-2.59888	0.00935282	0.53042	GIMAP4
ENSG00000139211.7	151.459	0.810196	0.312395	2.59349	0.0095006	0.530669	AMIGO2
ENSG00000206561.14	30.6869	0.773006	0.298197	2.59227	0.00953461	0.530669	COLQ
ENSG00000124614.16	393.901	-0.335058	0.129197	-2.59338	0.00950376	0.530669	RPS10
ENSG00000100387.9	250.612	-0.45143	0.174153	-2.59214	0.00953797	0.530669	RBX1
ENSG00000116685.16	103.973	-0.464625	0.178967	-2.59615	0.00942757	0.530669	KIAA2013
ENSG00000172409.7	17.7741	-0.634495	0.244574	-2.59429	0.00947875	0.530669	CLP1
ENSG00000135248.15	5.00284	1.72803	0.667294	2.58961	0.00960836	0.531411	FAM71F1
ENSG00000211892.4	150.494	1.69967	0.657906	2.58345	0.00978165	0.531411	IGHG4
ENSG00000211895.5	450.204	1.39776	0.540832	2.58446	0.0097533	0.531411	IGHA1
ENSG00000117152.14	34.5138	1.13526	0.43924	2.5846	0.0097491	0.531411	RGS4
ENSG00000271917.1	90.9658	0.815413	0.314913	2.58933	0.00961623	0.531411
ENSG00000237037.9	17.1197	0.748963	0.289433	2.58769	0.00966208	0.531411	NDUFA6-DT
ENSG00000269578.1	26.7377	0.621455	0.240138	2.5879	0.00965624	0.531411
ENSG00000185842.16	216.135	0.582324	0.225452	2.58292	0.00979684	0.531411	DNAH14
ENSG00000187741.15	27.6926	0.570904	0.220711	2.58666	0.00969115	0.531411	FANCA
ENSG00000184277.13	113.6	-0.418485	0.161859	-2.58549	0.009724	0.531411	TM2D3
ENSG00000253755.1	14.5356	1.78895	0.694484	2.57594	0.00999675	0.532629	IGHGP
ENSG00000130513.6	147.573	0.842653	0.32725	2.57495	0.0100255	0.532629	GDF15
ENSG00000230551.4	163.45	0.582463	0.22625	2.57442	0.0100408	0.532629
ENSG00000178295.15	66.0636	0.441377	0.171278	2.57696	0.00996731	0.532629	GEN1
ENSG00000050426.16	87.9272	0.437961	0.17008	2.57503	0.010023	0.532629	LETMD1
ENSG00000147044.23	275.617	0.398163	0.154318	2.58014	0.009876	0.532629	CASK
ENSG00000149547.15	406.778	-0.323347	0.125275	-2.5811	0.00984848	0.532629	EI24
ENSG00000196683.11	623.746	-0.354794	0.137719	-2.57621	0.00998894	0.532629	TOMM7
ENSG00000170468.8	61.2799	-0.488385	0.189534	-2.57676	0.00997302	0.532629	RIOX1
ENSG00000018625.15	3.22243	1.62697	0.638075	2.54981	0.0107781	0.537679	ATP1A2
ENSG00000273402.1	3.47929	1.51765	0.594936	2.55096	0.0107428	0.537679
ENSG00000225756.1	6.0693	1.13826	0.447427	2.54401	0.0109589	0.537679	DBH-AS1
ENSG00000137135.18	6.30515	0.977747	0.380861	2.5672	0.0102523	0.537679	ARHGEF39
ENSG00000143333.7	43.8379	0.93703	0.36735	2.55078	0.0107481	0.537679	RGS16
ENSG00000185272.14	12.6391	0.907504	0.354623	2.55907	0.0104954	0.537679	RBM11
ENSG00000257298.1	36.7166	0.710731	0.279526	2.54263	0.0110023	0.537679
ENSG00000252062.1	27.7526	0.66502	0.258738	2.57025	0.0101627	0.537679	RNU6-469P
ENSG00000281398.4	31.7186	0.589774	0.229897	2.56538	0.0103063	0.537679	SNHG4
ENSG00000234420.7	199.337	0.531031	0.208187	2.55074	0.0107495	0.537679	ZNF37BP
ENSG00000067082.15	676.153	0.521924	0.204128	2.55685	0.0105626	0.537679	KLF6
ENSG00000276168.1	141.942	0.459773	0.17988	2.556	0.0105883	0.537679	RN7SL1
ENSG00000182010.11	52.1749	0.430177	0.167885	2.56233	0.0103973	0.537679	RTKN2
ENSG00000158863.22	86.4851	0.430098	0.168608	2.55087	0.0107453	0.537679	FHIP2B
ENSG00000181192.12	234.15	0.335462	0.131019	2.56041	0.0104548	0.537679	DHTKD1
ENSG00000117625.14	436.456	0.291911	0.114575	2.54777	0.0108414	0.537679	RCOR3
ENSG00000167004.13	737.547	-0.249778	0.0973405	-2.56602	0.0102872	0.537679	PDIA3
ENSG00000180964.17	249.131	-0.268799	0.105362	-2.55121	0.0107351	0.537679	TCEAL8
ENSG00000253738.2	279.639	-0.273756	0.107671	-2.54252	0.0110055	0.537679	OTUD6B-AS1
ENSG00000255112.3	123.119	-0.312499	0.122662	-2.54764	0.0108454	0.537679	CHMP1B
ENSG00000138801.9	259.15	-0.341942	0.133392	-2.56343	0.0103644	0.537679	PAPSS1
ENSG00000167283.8	720.851	-0.367691	0.144303	-2.54805	0.0108327	0.537679	ATP5MG
ENSG00000204438.11	61.1155	-0.369717	0.145347	-2.54368	0.0109692	0.537679	GPANK1
ENSG00000198680.6	92.3793	-0.378412	0.148391	-2.55011	0.010769	0.537679	TUSC1
ENSG00000170275.15	150.9	-0.385772	0.15024	-2.56771	0.0102372	0.537679	CRTAP
ENSG00000122034.17	208.549	-0.398657	0.156127	-2.55342	0.0106672	0.537679	GTF3A
ENSG00000129562.11	168.129	-0.415148	0.161667	-2.56793	0.0102309	0.537679	DAD1
ENSG00000134049.6	164.303	-0.42182	0.165647	-2.5465	0.0108808	0.537679	IER3IP1
ENSG00000154639.19	104.288	-0.42857	0.168045	-2.55033	0.0107621	0.537679	CXADR
ENSG00000134014.17	40.5981	-0.432564	0.16903	-2.5591	0.0104943	0.537679	ELP3
ENSG00000150687.12	526.525	-0.439068	0.172669	-2.54283	0.0109958	0.537679	PRSS23
ENSG00000239559.2	51.1452	-0.440797	0.17321	-2.54487	0.0109319	0.537679	RPL37P2
ENSG00000100216.6	89.3982	-0.478144	0.187495	-2.55017	0.010767	0.537679	TOMM22
ENSG00000107371.14	39.8313	-0.522304	0.204993	-2.54791	0.0108369	0.537679	EXOSC3
ENSG00000265681.8	11.6233	-0.733841	0.287693	-2.55077	0.0107484	0.537679	RPL17
ENSG00000237887.1	14.0988	0.822001	0.323598	2.54019	0.0110791	0.538253	RPL23AP32
ENSG00000228393.4	53.8621	0.57027	0.224479	2.54041	0.0110721	0.538253	LINC01004
ENSG00000197061.5	586.44	-0.421153	0.165822	-2.53979	0.0110918	0.538253	H4C3
ENSG00000185236.12	235.889	-0.344719	0.135801	-2.53842	0.0111354	0.53916	RAB11B
ENSG00000255026.1	6.66806	2.06557	0.814978	2.53451	0.0112604	0.53987
ENSG00000238365.3	3.18669	1.67954	0.662294	2.53594	0.0112145	0.53987	RNU7-57P
ENSG00000006210.7	18.0145	0.925204	0.365084	2.53422	0.0112698	0.53987	CX3CL1
ENSG00000075407.18	313.247	0.283945	0.111977	2.53575	0.0112206	0.53987	ZNF37A
ENSG00000164610.10	65.8855	-0.404057	0.15945	-2.53406	0.0112748	0.53987	RP9
ENSG00000168273.8	108.947	-0.420277	0.165977	-2.53215	0.0113366	0.540802	SMIM4
ENSG00000065485.20	68.9805	-0.432721	0.170907	-2.53191	0.0113443	0.540802	PDIA5
ENSG00000165475.15	70.9908	-0.423471	0.167321	-2.53089	0.0113774	0.541191	CRYL1
ENSG00000236699.9	92.2606	0.78013	0.309018	2.52454	0.0115848	0.549847	ARHGEF38
ENSG00000201944.1	49.814	0.576296	0.228461	2.52252	0.0116518	0.551179	SNORA72
ENSG00000164574.16	282.345	0.352145	0.139706	2.52062	0.0117148	0.551179	GALNT10
ENSG00000110367.13	575.363	-0.195122	0.0773814	-2.52156	0.0116835	0.551179	DDX6
ENSG00000113141.18	226.574	-0.349353	0.138588	-2.52081	0.0117085	0.551179	IK
ENSG00000235354.1	64.5696	-0.925192	0.367366	-2.51845	0.0117872	0.553387	RPS29P16
ENSG00000181092.10	43.762	1.95925	0.778792	2.51576	0.0118777	0.553612	ADIPOQ
ENSG00000081041.9	2.90846	1.85856	0.741342	2.50702	0.0121753	0.553612	CXCL2
ENSG00000143473.13	9.71172	1.62	0.643916	2.51585	0.0118745	0.553612	KCNH1
ENSG00000269978.1	5.67156	1.52052	0.605681	2.51043	0.0120584	0.553612
ENSG00000236928.3	4.50884	1.38963	0.552536	2.51501	0.011903	0.553612
ENSG00000162989.5	152.728	1.05385	0.420466	2.50638	0.0121973	0.553612	KCNJ3
ENSG00000223599.1	13.2873	0.823932	0.328072	2.51144	0.012024	0.553612
ENSG00000196083.10	32.8757	0.554392	0.220816	2.51066	0.0120507	0.553612	IL1RAP
ENSG00000232931.6	408.235	0.535185	0.213602	2.50553	0.0122269	0.553612	LINC00342
ENSG00000117724.13	385.764	0.533235	0.212665	2.50739	0.0121626	0.553612	CENPF
ENSG00000167595.15	59.4847	0.478703	0.190984	2.50651	0.0121931	0.553612	PROSER3
ENSG00000152056.17	50.5097	0.441704	0.176241	2.50625	0.0122018	0.553612	AP1S3
ENSG00000167258.15	320.171	0.31022	0.123681	2.50822	0.0121341	0.553612	CDK12
ENSG00000118816.11	1669.71	-0.266893	0.106269	-2.51149	0.0120222	0.553612	CCNI
ENSG00000145592.14	1610.59	-0.373628	0.148863	-2.50988	0.0120771	0.553612	RPL37
ENSG00000007520.4	142.94	-0.4166	0.165797	-2.51272	0.0119804	0.553612	TSR3
ENSG00000168765.17	44.7379	-0.565359	0.224795	-2.515	0.0119033	0.553612	GSTM4
ENSG00000279089.1	12.3351	0.879752	0.351945	2.49969	0.0124303	0.554898
ENSG00000150556.17	52.0879	0.789513	0.316132	2.49741	0.0125104	0.554898	LYPD6B
ENSG00000163704.12	50.6314	0.697846	0.279356	2.49805	0.0124878	0.554898	PRRT3
ENSG00000224934.5	18.4144	0.668528	0.267487	2.49929	0.0124443	0.554898	GOT1-DT
ENSG00000158106.14	68.2461	0.587077	0.235004	2.49816	0.0124841	0.554898	RHPN1
ENSG00000240498.9	29.2905	0.57952	0.231912	2.49888	0.0124587	0.554898	CDKN2B-AS1
ENSG00000164953.17	71.984	0.525189	0.210135	2.49929	0.0124441	0.554898	TMEM67
ENSG00000158195.11	603.544	-0.295602	0.118399	-2.49665	0.0125373	0.554898	WASF2
ENSG00000069329.18	391.107	-0.298853	0.119482	-2.50124	0.012376	0.554898	VPS35
ENSG00000198876.13	115.769	-0.338137	0.135419	-2.49697	0.0125259	0.554898	DCAF12
ENSG00000198695.2	291.014	-0.656272	0.262371	-2.50131	0.0123735	0.554898	MT-ND6
ENSG00000274080.1	4.04266	2.07492	0.836849	2.47944	0.0131589	0.558249
ENSG00000197859.11	4.92977	1.43095	0.576058	2.48404	0.0129901	0.558249	ADAMTSL2
ENSG00000273076.1	5.60134	1.07614	0.433562	2.48209	0.0130614	0.558249
ENSG00000278828.1	27.2592	0.973133	0.392655	2.47834	0.0131996	0.558249	H3C10
ENSG00000278818.1	10.5027	0.973042	0.39152	2.48529	0.0129444	0.558249	Metazoa_SRP
ENSG00000136826.15	33.5458	0.677002	0.271686	2.49186	0.0127077	0.558249	KLF4
ENSG00000171121.16	20.9607	0.612067	0.24574	2.49071	0.0127488	0.558249	KCNMB3
ENSG00000082438.18	124.338	0.46371	0.186973	2.48009	0.0131349	0.558249	COBLL1
ENSG00000117569.19	71.4185	0.410186	0.165258	2.4821	0.0130612	0.558249	PTBP2
ENSG00000117222.14	100.501	0.321853	0.129673	2.48205	0.013063	0.558249	RBBP5
ENSG00000217128.12	327.187	0.271317	0.109297	2.48238	0.0130507	0.558249	FNIP1
ENSG00000215105.4	611.105	-0.193573	0.0781116	-2.47816	0.0132063	0.558249	TTC3P1
ENSG00000148296.7	107.755	-0.334108	0.134751	-2.47945	0.0131585	0.558249	SURF6
ENSG00000146066.3	145.489	-0.341004	0.136909	-2.49073	0.0127483	0.558249	HIGD2A
ENSG00000148229.13	296.382	-0.360312	0.144919	-2.4863	0.0129079	0.558249	POLE3
ENSG00000179218.15	444.154	-0.379139	0.152887	-2.47987	0.013143	0.558249	CALR
ENSG00000242299.1	594.014	-0.410522	0.164941	-2.48889	0.0128142	0.558249
ENSG00000244038.11	60.0499	-0.442493	0.178531	-2.47852	0.0131928	0.558249	DDOST
ENSG00000235453.11	18.2496	-0.635901	0.2559	-2.48496	0.0129567	0.558249	SMIM27
ENSG00000232888.4	19.8946	-0.770985	0.310493	-2.4831	0.0130245	0.558249	RPS11P5
ENSG00000230777.1	6.99764	-1.15352	0.465326	-2.47895	0.013177	0.558249	RPS29P5
ENSG00000156140.10	5.08928	-1.27641	0.513338	-2.48648	0.0129013	0.558249	ADAMTS3
ENSG00000187808.5	4.15098	-1.43326	0.577272	-2.48282	0.0130348	0.558249	SOWAHD
ENSG00000171566.12	84.7787	-0.308235	0.124611	-2.47358	0.0133768	0.55999	PLRG1
ENSG00000106105.15	154.277	-0.323576	0.13073	-2.47514	0.0133183	0.55999	GARS1
ENSG00000112110.10	84.6334	-0.425492	0.171908	-2.47511	0.0133195	0.55999	MRPL18
ENSG00000167081.18	187.727	-0.428053	0.17305	-2.47358	0.0133768	0.55999	PBX3
ENSG00000105701.16	21.9093	-0.79103	0.319701	-2.47428	0.0133505	0.55999	FKBP8
ENSG00000149806.11	939.559	-0.343433	0.138924	-2.4721	0.0134322	0.561223	FAU
ENSG00000211592.8	1193.59	1.18905	0.481139	2.47133	0.013461	0.561253	IGKC
ENSG00000132507.18	40.046	-0.630997	0.255392	-2.4707	0.0134848	0.561253	EIF5A
ENSG00000201343.1	21.5693	0.926201	0.375643	2.46564	0.0136767	0.568149	Y_RNA
ENSG00000185684.15	139.184	0.39646	0.160841	2.46492	0.0137043	0.568201	EP400P1
ENSG00000230454.1	17.2728	0.760417	0.308798	2.46251	0.013797	0.569864
ENSG00000100003.18	178.573	-0.434279	0.176311	-2.46314	0.0137725	0.569864	SEC14L2
ENSG00000243649.9	371.695	0.522732	0.212452	2.46048	0.0138753	0.571603	CFB
ENSG00000187051.9	51.0054	-0.452197	0.183816	-2.46005	0.0138919	0.571603	RPS19BP1
ENSG00000284526.1	12.9252	0.921699	0.376682	2.44689	0.0144095	0.574123
ENSG00000117009.12	21.2043	0.815555	0.33381	2.44317	0.0145588	0.574123	KMO
ENSG00000261716.2	43.5837	0.613773	0.25126	2.44278	0.0145748	0.574123	H2BC20P
ENSG00000234062.8	49.5729	0.610418	0.249664	2.44496	0.014487	0.574123	TM9SF5P
ENSG00000138658.16	32.4557	0.485927	0.198277	2.45075	0.0142559	0.574123	ZGRF1
ENSG00000117226.12	91.077	0.481488	0.196254	2.45339	0.0141517	0.574123	GBP3
ENSG00000143384.14	618.285	0.469528	0.191551	2.45118	0.0142387	0.574123	MCL1
ENSG00000198742.10	66.7269	0.453901	0.185988	2.44049	0.0146673	0.574123	SMURF1
ENSG00000172113.10	91.7747	0.418319	0.170565	2.45254	0.014185	0.574123	NME6
ENSG00000111647.13	128.528	0.319317	0.130255	2.45147	0.0142274	0.574123	UHRF1BP1L
ENSG00000169398.19	195.011	0.293465	0.119902	2.44754	0.0143835	0.574123	PTK2
ENSG00000198408.14	893.058	0.270461	0.110312	2.45178	0.0142152	0.574123	OGA
ENSG00000143614.10	397.143	0.250101	0.101762	2.45771	0.0139827	0.574123	GATAD2B
ENSG00000149269.10	688.632	-0.304378	0.124059	-2.45349	0.0141477	0.574123	PAK1
ENSG00000077549.19	543.094	-0.31073	0.127203	-2.44278	0.0145747	0.574123	CAPZB
ENSG00000146278.11	248.479	-0.352777	0.144522	-2.44099	0.0146471	0.574123	PNRC1
ENSG00000225137.1	125.046	-0.396515	0.162229	-2.44417	0.0145185	0.574123	DYNC1I2P1
ENSG00000196182.11	50.9214	-0.403755	0.165295	-2.44263	0.0145808	0.574123	STK40
ENSG00000175550.8	79.6814	-0.418929	0.170575	-2.45598	0.01405	0.574123	DRAP1
ENSG00000162430.18	80.8821	-0.441527	0.18055	-2.44546	0.0144669	0.574123	SELENON
ENSG00000240849.11	48.1275	-0.467921	0.191737	-2.44044	0.0146694	0.574123	PEDS1
ENSG00000236552.2	74.9795	-0.486126	0.199145	-2.44107	0.0146439	0.574123	RPL13AP5
ENSG00000176946.12	33.9736	-0.527197	0.215048	-2.45152	0.0142252	0.574123	THAP4
ENSG00000174917.9	41.4333	-0.531941	0.217233	-2.44871	0.0143367	0.574123	MICOS13
ENSG00000249565.2	30.2147	-0.602168	0.246243	-2.44542	0.0144683	0.574123	SERBP1P5
ENSG00000233287.1	44.0893	-0.653718	0.267396	-2.44476	0.0144949	0.574123
ENSG00000248626.1	5.64421	-1.17548	0.481607	-2.44074	0.0146572	0.574123	GAPDHP40
ENSG00000202184.1	28.0343	0.800549	0.328552	2.43659	0.0148263	0.578394	RNU6-1283P
ENSG00000224631.4	211.362	-0.464111	0.190486	-2.43646	0.014832	0.578394	RPS27AP16
ENSG00000122678.17	59.4467	0.423697	0.17411	2.4335	0.0149535	0.582085	POLM
ENSG00000034152.19	66.5757	-0.567349	0.233211	-2.43277	0.0149837	0.582211	MAP2K3
ENSG00000139636.16	76.4631	0.395258	0.16253	2.43191	0.0150195	0.582557	LMBR1L
ENSG00000276966.2	13.9873	1.11328	0.458133	2.43005	0.0150969	0.583818	H4C5
ENSG00000077380.16	565.997	-0.40283	0.165786	-2.42983	0.0151059	0.583818	DYNC1I2
ENSG00000128422.17	68.2906	1.77478	0.732487	2.42295	0.0153952	0.584351	KRT17
ENSG00000261386.2	4.22086	1.64759	0.678781	2.42727	0.0152128	0.584351
ENSG00000132465.12	287.691	1.31502	0.544244	2.41623	0.0156823	0.584351	JCHAIN
ENSG00000214626.2	6.26282	1.24446	0.514434	2.4191	0.0155592	0.584351	POLR3DP1
ENSG00000258867.6	4.56741	1.23484	0.510153	2.42053	0.0154979	0.584351	LINC01146
ENSG00000196090.12	339.872	1.16535	0.480605	2.42475	0.0153189	0.584351	PTPRT
ENSG00000203867.8	13.9904	1.02235	0.422277	2.42104	0.0154761	0.584351	RBM20
ENSG00000176907.5	151.803	0.939241	0.389242	2.413	0.0158217	0.584351	TCIM
ENSG00000188761.13	11.5772	0.864672	0.357501	2.41865	0.015578	0.584351	BCL2L15
ENSG00000196074.13	531.859	0.842143	0.348987	2.41311	0.015817	0.584351	SYCP2
ENSG00000223546.7	25.4406	0.760873	0.315286	2.41328	0.0158098	0.584351	LINC00630
ENSG00000213801.4	20.7616	0.707733	0.291828	2.42517	0.0153012	0.584351	ZNF321P
ENSG00000145824.13	2008.01	0.611447	0.252419	2.42235	0.0154206	0.584351	CXCL14
ENSG00000233058.2	53.1911	0.577496	0.238636	2.41998	0.0155212	0.584351	ATP13A3-DT
ENSG00000177025.3	30.2781	0.536866	0.221358	2.42533	0.0152943	0.584351	C19orf18
ENSG00000125347.15	183.469	0.423844	0.174521	2.42861	0.0151566	0.584351	IRF1
ENSG00000107862.6	248.815	0.389228	0.16128	2.41336	0.0158061	0.584351	GBF1
ENSG00000174501.14	545.702	0.38673	0.160196	2.4141	0.0157742	0.584351	ANKRD36C
ENSG00000064545.15	65.5304	0.340021	0.140582	2.41866	0.0155778	0.584351	TMEM161A
ENSG00000139618.17	90.9568	0.296458	0.122706	2.416	0.0156919	0.584351	BRCA2
ENSG00000065970.9	130.105	-0.292626	0.121204	-2.41432	0.0157648	0.584351	FOXJ2
ENSG00000112306.8	2289.16	-0.312858	0.128986	-2.42551	0.0152867	0.584351	RPS12
ENSG00000131871.15	198.766	-0.326079	0.13485	-2.41809	0.0156023	0.584351	SELENOS
ENSG00000091542.9	93.2293	-0.3597	0.148965	-2.41467	0.0157495	0.584351	ALKBH5
ENSG00000148290.10	95.3372	-0.403573	0.166549	-2.42314	0.0153869	0.584351	SURF1
ENSG00000118939.18	42.7653	-0.404382	0.166553	-2.42794	0.0151847	0.584351	UCHL3
ENSG00000124422.12	378.963	-0.221232	0.0917678	-2.41078	0.0159183	0.585916	USP22
ENSG00000010219.13	35.4967	-0.430163	0.178411	-2.41108	0.0159056	0.585916	DYRK4
ENSG00000108828.16	312.124	-0.500756	0.207841	-2.40932	0.0159821	0.587268	VAT1
ENSG00000157734.14	40.5368	0.635587	0.263911	2.40834	0.0160252	0.587853	SNX22
ENSG00000149927.18	28.4483	0.792292	0.329271	2.4062	0.0161194	0.590307	DOC2A
ENSG00000137575.12	277.807	-0.548669	0.228165	-2.4047	0.0161858	0.591738	SDCBP
ENSG00000197429.11	68.6781	0.390843	0.162694	2.40232	0.0162914	0.594595	IPP
ENSG00000228308.2	3.74406	1.51878	0.634153	2.39497	0.0166215	0.600568	LINC01209
ENSG00000232940.6	33.8177	0.693379	0.28939	2.396	0.016575	0.600568	HCG25
ENSG00000169714.17	361.342	-0.311647	0.130051	-2.39634	0.0165599	0.600568	CNBP
ENSG00000178982.10	300.361	-0.38148	0.1592	-2.39623	0.0165647	0.600568	EIF3K
ENSG00000071082.11	2040.74	-0.406007	0.169517	-2.39508	0.0166167	0.600568	RPL31
ENSG00000105254.12	129.448	-0.413753	0.172737	-2.39527	0.016608	0.600568	TBCB
ENSG00000125538.12	13.1572	0.806949	0.337281	2.39252	0.0167333	0.603598	IL1B
ENSG00000171823.7	4.62696	-1.25221	0.523858	-2.39035	0.0168322	0.606154	FBXL14
ENSG00000227533.6	21.2715	0.675993	0.282956	2.38904	0.0168925	0.607317	SLC2A1-DT
ENSG00000154734.16	33.9955	0.921263	0.385986	2.38678	0.0169968	0.608324	ADAMTS1
ENSG00000109321.11	378.236	0.763505	0.319802	2.38743	0.0169667	0.608324	AREG
ENSG00000132963.8	478.361	-0.379471	0.159	-2.3866	0.0170048	0.608324	POMP
ENSG00000154553.16	59.2765	0.936502	0.392793	2.38421	0.0171157	0.609268	PDLIM3
ENSG00000257337.7	148.6	0.571285	0.239602	2.38431	0.0171114	0.609268
ENSG00000198089.16	55.2483	0.398667	0.167197	2.38441	0.0171064	0.609268	SFI1
ENSG00000090621.15	379.499	-0.318055	0.133475	-2.38289	0.0171773	0.609458	PABPC4
ENSG00000140988.16	623.251	-0.391991	0.164497	-2.38297	0.0171737	0.609458	RPS2
ENSG00000169583.13	4.16691	-1.32969	0.55826	-2.38185	0.017226	0.610182	CLIC3
ENSG00000126562.17	114.258	1.01253	0.42593	2.37722	0.0174436	0.612116	WNK4
ENSG00000269924.1	10.5369	0.816625	0.34342	2.37792	0.0174108	0.612116
ENSG00000136514.3	25.0731	0.691936	0.290748	2.37984	0.0173199	0.612116	RTP4
ENSG00000187961.14	25.63	0.57	0.239694	2.37804	0.0174051	0.612116	KLHL17
ENSG00000136888.8	840.116	-0.268227	0.112839	-2.37708	0.0174502	0.612116	ATP6V1G1
ENSG00000130255.13	1084.15	-0.377014	0.158555	-2.37781	0.017416	0.612116	RPL36
ENSG00000111669.15	382.238	-0.447988	0.188564	-2.37579	0.0175113	0.613266	TPI1
ENSG00000213424.9	20.5829	-0.83528	0.351718	-2.37486	0.0175557	0.613826	KRT222
ENSG00000235043.3	10.8165	-0.823505	0.346852	-2.37423	0.0175858	0.613886	TECRP1
ENSG00000119661.15	70.6639	0.342137	0.144288	2.37121	0.0177299	0.617824	DNAL1
ENSG00000157600.12	123.32	-0.483463	0.203935	-2.37067	0.0177557	0.617824	TMEM164
ENSG00000203995.10	6.22702	1.52001	0.641638	2.36896	0.0178383	0.618204	ZYG11A
ENSG00000137154.13	2489.39	-0.333921	0.14103	-2.36773	0.0178976	0.618204	RPS6
ENSG00000148303.17	1282.57	-0.363896	0.153666	-2.36809	0.01788	0.618204	RPL7A
ENSG00000244398.1	630.45	-0.375227	0.158492	-2.36749	0.0179094	0.618204
ENSG00000215030.5	34.2861	-0.626487	0.264415	-2.36934	0.0178201	0.618204	RPL13P12
ENSG00000041982.16	77.9095	1.10826	0.468237	2.36687	0.0179393	0.618249	TNC
ENSG00000267632.1	25.3936	0.862992	0.364991	2.36442	0.0180582	0.619745
ENSG00000172296.13	39.4131	0.448415	0.18959	2.36518	0.0180212	0.619745	SPTLC3
ENSG00000088986.11	439.885	-0.393801	0.166568	-2.36421	0.0180686	0.619745	DYNLL1
ENSG00000234509.1	5.06296	1.1425	0.484821	2.35653	0.0184466	0.619951	SOD1-DT
ENSG00000233930.4	18.7597	0.901708	0.381669	2.36254	0.0181503	0.619951	KRTAP5-AS1
ENSG00000279103.1	34.4158	0.615677	0.260855	2.36022	0.018264	0.619951
ENSG00000057657.17	81.5664	0.565737	0.239737	2.35982	0.0182838	0.619951	PRDM1
ENSG00000168488.19	179.918	0.455884	0.193289	2.35857	0.0183457	0.619951	ATXN2L
ENSG00000158805.12	50.2352	0.362577	0.153458	2.36271	0.0181417	0.619951	ZNF276
ENSG00000143947.15	2096.02	-0.335234	0.142258	-2.35652	0.018447	0.619951	RPS27A
ENSG00000171497.5	89.538	-0.388145	0.164605	-2.35805	0.0183714	0.619951	PPID
ENSG00000156471.13	103.513	-0.389143	0.164905	-2.3598	0.0182849	0.619951	PTDSS1
ENSG00000057757.10	70.4257	-0.391117	0.16559	-2.36196	0.0181787	0.619951	PITHD1
ENSG00000065978.19	197.338	-0.455567	0.193216	-2.35781	0.0183832	0.619951	YBX1
ENSG00000101220.18	30.1342	-0.511443	0.216941	-2.35752	0.0183973	0.619951	C20orf27
ENSG00000209082.1	1354.92	-0.738114	0.312568	-2.36145	0.0182035	0.619951	MT-TL1
ENSG00000186409.18	152.54	0.516329	0.219309	2.35434	0.0185555	0.620542	CCDC30
ENSG00000068400.13	206.413	0.367405	0.156009	2.35502	0.0185216	0.620542	GRIPAP1
ENSG00000164587.13	2135.34	-0.266275	0.1131	-2.35432	0.0185564	0.620542	RPS14
ENSG00000139514.13	83.7177	-0.385372	0.163719	-2.35387	0.0185793	0.620542	SLC7A1
ENSG00000179456.10	364.785	0.568617	0.241641	2.35315	0.0186153	0.620667	ZBTB18
ENSG00000116717.13	63.94	0.548899	0.233368	2.35207	0.018669	0.620667	GADD45A
ENSG00000126247.11	455.25	-0.352619	0.149886	-2.35259	0.0186432	0.620667	CAPNS1
ENSG00000273888.1	24.9128	0.713655	0.303623	2.35046	0.01875	0.62109	FRMD6-AS1
ENSG00000118503.15	82.0136	0.520146	0.221376	2.34961	0.0187933	0.62109	TNFAIP3
ENSG00000181826.10	92.0006	0.459115	0.195427	2.34929	0.0188092	0.62109	RELL1
ENSG00000213722.10	260.259	-0.33225	0.141445	-2.34897	0.0188253	0.62109	DDAH2
ENSG00000010256.11	96.9303	-0.429741	0.182926	-2.34926	0.0188109	0.62109	UQCRC1
ENSG00000101441.5	12.8756	1.20612	0.513841	2.34726	0.0189123	0.623011	CST4
ENSG00000228923.1	1.86101	2.14806	0.916158	2.34464	0.0190454	0.623744
ENSG00000163638.13	48.2072	0.688789	0.293589	2.3461	0.018971	0.623744	ADAMTS9
ENSG00000216937.13	166.21	0.360193	0.153598	2.34503	0.0190253	0.623744	CCDC7
ENSG00000152234.16	464.857	-0.303399	0.129406	-2.34455	0.0190498	0.623744	ATP5F1A
ENSG00000164050.13	147.572	0.445959	0.190294	2.34353	0.0191024	0.624522	PLXNB1
ENSG00000259345.7	58.5327	1.43772	0.613767	2.34246	0.0191573	0.625056
ENSG00000238372.1	20.4848	0.902985	0.385698	2.34117	0.0192234	0.625056
ENSG00000196531.14	864.494	-0.304361	0.129999	-2.34126	0.019219	0.625056	NACA
ENSG00000106400.12	82.1274	-0.350738	0.149862	-2.3404	0.0192632	0.625056	ZNHIT1
ENSG00000168040.5	130.931	-0.368587	0.157462	-2.34079	0.0192429	0.625056	FADD
ENSG00000214226.9	12.7169	0.778333	0.333038	2.33707	0.0194357	0.62693	C17orf67
ENSG00000177595.19	25.4028	0.546438	0.233729	2.33791	0.0193919	0.62693	PIDD1
ENSG00000174373.17	254.658	0.391993	0.16773	2.33705	0.0194368	0.62693	RALGAPA1
ENSG00000215717.7	81.9179	-0.382348	0.163561	-2.33765	0.0194054	0.62693	TMEM167B
ENSG00000068489.13	106.664	0.511414	0.219046	2.33474	0.0195572	0.627076	PRR11
ENSG00000163482.12	138.986	0.492202	0.21078	2.33514	0.019536	0.627076	STK36
ENSG00000099995.19	268.659	-0.306465	0.131208	-2.33572	0.0195057	0.627076	SF3A1
ENSG00000143727.16	181.244	-0.338447	0.144882	-2.33603	0.0194898	0.627076	ACP1
ENSG00000123815.13	75.2795	0.530457	0.227457	2.33212	0.0196941	0.630532	COQ8B
ENSG00000100902.11	41.2769	0.592027	0.254102	2.32988	0.0198127	0.630765	PSMA6
ENSG00000119396.11	473.484	-0.254653	0.109275	-2.33038	0.0197861	0.630765	RAB14
ENSG00000197956.10	968.048	-0.442379	0.18988	-2.32978	0.019818	0.630765	S100A6
ENSG00000167118.11	106.134	-0.452174	0.193991	-2.33091	0.0197582	0.630765	URM1
ENSG00000099954.19	16.3827	1.12995	0.485204	2.32881	0.0198693	0.631032	CECR2
ENSG00000154258.17	69.2842	0.963828	0.41404	2.32786	0.0199195	0.631032	ABCA9
ENSG00000239883.8	11.7682	0.891758	0.383294	2.32656	0.0199884	0.631032	PARGP1
ENSG00000276564.1	46.9141	0.524068	0.225277	2.32632	0.0200013	0.631032
ENSG00000182606.17	212.414	0.230877	0.0992298	2.32669	0.0199819	0.631032	TRAK1
ENSG00000173457.11	77.629	-0.420699	0.180728	-2.3278	0.0199225	0.631032	PPP1R14B
ENSG00000197044.11	26.753	0.511365	0.21994	2.32502	0.020071	0.631391	ZNF441
ENSG00000132570.15	93.9152	0.349627	0.150374	2.32505	0.0200691	0.631391	PCBD2
ENSG00000255823.5	69.927	-0.651205	0.280164	-2.32437	0.0201056	0.63156	MTRNR2L8
ENSG00000139625.13	59.3902	0.345659	0.148766	2.32351	0.0201519	0.632098	MAP3K12
ENSG00000120915.14	82.4131	0.433533	0.186671	2.32244	0.0202094	0.632984	EPHX2
ENSG00000241494.1	27.6256	-0.5031	0.216687	-2.32179	0.0202444	0.633165
ENSG00000200575.1	4.739	1.38407	0.597016	2.31831	0.0204327	0.634729	RNU6-414P
ENSG00000145808.10	6.80076	1.38205	0.596601	2.31654	0.020529	0.634729	ADAMTS19
ENSG00000280007.1	12.2282	0.82691	0.35646	2.31978	0.0203527	0.634729
ENSG00000248483.7	18.314	0.687508	0.296565	2.31823	0.0204366	0.634729	POU5F2
ENSG00000135127.11	59.3308	0.542782	0.234298	2.31664	0.0205236	0.634729	BICDL1
ENSG00000117620.15	180.53	0.323755	0.139751	2.31665	0.0205226	0.634729	SLC35A3
ENSG00000183283.16	561.638	-0.313782	0.135353	-2.31825	0.0204356	0.634729	DAZAP2
ENSG00000183199.6	329.528	-0.380657	0.164238	-2.31772	0.0204647	0.634729	HSP90AB3P
ENSG00000073605.19	42.4812	0.613168	0.264766	2.31589	0.0205645	0.634918	GSDMB
ENSG00000267458.1	12.2361	-0.932793	0.402878	-2.31532	0.0205952	0.634959
ENSG00000160602.14	46.0991	0.377076	0.162958	2.31394	0.0206708	0.636383	NEK8
ENSG00000132849.21	385.255	0.523343	0.226403	2.31156	0.020802	0.638514	PATJ
ENSG00000170860.4	197.837	-0.3744	0.162026	-2.31074	0.0208469	0.638514	LSM3
ENSG00000177370.5	40.048	-0.393788	0.170431	-2.31055	0.020858	0.638514	TIMM22
ENSG00000149177.13	38.4258	-0.51909	0.224626	-2.31091	0.0208377	0.638514	PTPRJ
ENSG00000166226.13	508.106	-0.39191	0.169768	-2.30851	0.0209709	0.641065	CCT2
ENSG00000089220.5	1491.61	-0.299345	0.129715	-2.30771	0.0210151	0.641403	PEBP1
ENSG00000235174.1	15.5668	-0.716846	0.310694	-2.30724	0.0210413	0.641403	RPL39P3
ENSG00000213903.9	76.4707	0.494359	0.214467	2.30505	0.0211635	0.644222	LTB4R
ENSG00000118473.23	108.331	0.904704	0.392645	2.30413	0.0212155	0.644699	SGIP1
ENSG00000165891.16	9.12775	0.897191	0.389656	2.30252	0.0213059	0.644699	E2F7
ENSG00000248909.1	22.8778	0.662887	0.288029	2.30146	0.0213655	0.644699	HMGB1P21
ENSG00000260711.2	196.519	0.477796	0.207857	2.29867	0.0215235	0.644699
ENSG00000074695.6	713.213	-0.264272	0.114979	-2.29844	0.0215366	0.644699	LMAN1
ENSG00000142937.12	2578.95	-0.304148	0.132166	-2.30125	0.0213776	0.644699	RPS8
ENSG00000170142.12	330.395	-0.307611	0.133584	-2.30276	0.0212926	0.644699	UBE2E1
ENSG00000109536.12	139.975	-0.349084	0.151646	-2.30196	0.0213372	0.644699	FRG1
ENSG00000162517.13	37.3398	-0.481982	0.209612	-2.2994	0.0214822	0.644699	PEF1
ENSG00000170291.15	34.2437	-0.501002	0.217951	-2.29869	0.0215224	0.644699	ELP5
ENSG00000226677.3	22.8561	-0.64557	0.280811	-2.29895	0.0215078	0.644699	IGBP1P1
ENSG00000082175.15	339.35	-0.852744	0.370954	-2.29879	0.0215171	0.644699	PGR
ENSG00000172771.12	7.73171	0.870664	0.378893	2.29792	0.0215665	0.644702	EFCAB12
ENSG00000184811.4	15.1638	1.83338	0.798283	2.29665	0.0216388	0.645579	TRARG1
ENSG00000068878.15	305.9	0.262	0.114094	2.29636	0.0216555	0.645579	PSME4
ENSG00000170889.14	860.994	-0.316261	0.13776	-2.29573	0.0216913	0.645664	RPS9
ENSG00000219928.2	14.5137	-0.731576	0.318733	-2.29526	0.021718	0.645664
ENSG00000126001.16	73.4951	0.435733	0.190172	2.29126	0.0219484	0.646297	CEP250
ENSG00000206562.12	89.24	0.321716	0.140303	2.29302	0.0218471	0.646297	METTL6
ENSG00000171634.18	1824.41	0.202221	0.0882393	2.29174	0.0219208	0.646297	BPTF
ENSG00000136238.18	837.803	-0.342068	0.149143	-2.29356	0.0218159	0.646297	RAC1
ENSG00000224870.7	39.05	-0.369963	0.161361	-2.29277	0.0218612	0.646297	MRPL20-AS1
ENSG00000213864.3	21.627	-0.731722	0.318958	-2.2941	0.0217846	0.646297	EEF1B2P2
ENSG00000271367.1	3.95384	-1.35366	0.590702	-2.29162	0.0219276	0.646297
ENSG00000279361.1	4.23099	1.44841	0.632557	2.28977	0.0220344	0.647799
ENSG00000230006.7	28.3756	0.954995	0.417335	2.28832	0.0221191	0.647799	ANKRD36BP2
ENSG00000134830.6	69.4432	0.381546	0.166732	2.28838	0.0221152	0.647799	C5AR2
ENSG00000085871.9	70.3847	-0.43832	0.191463	-2.28933	0.0220604	0.647799	MGST2
ENSG00000146263.12	61.9022	0.387536	0.169478	2.28665	0.0222163	0.648908	MMS22L
ENSG00000101104.13	147.467	0.376151	0.164536	2.28613	0.0222469	0.648908	PABPC1L
ENSG00000235162.9	82.4901	-0.481686	0.210673	-2.28642	0.0222297	0.648908	C12orf75
ENSG00000240729.1	14.0847	0.63009	0.275699	2.28543	0.0222876	0.64922
ENSG00000103502.14	189.573	-0.26074	0.114115	-2.2849	0.0223188	0.649256	CDIPT
ENSG00000073282.14	5.97734	1.59266	0.697654	2.28288	0.0224376	0.651834	TP63
ENSG00000283045.1	17.8961	0.689586	0.302503	2.2796	0.0226311	0.653946
ENSG00000281344.1	44.724	0.579502	0.254186	2.27984	0.0226172	0.653946	HELLPAR
ENSG00000198420.10	48.9251	-0.353418	0.155007	-2.28001	0.0226071	0.653946	TCAF1
ENSG00000102144.15	541.434	-0.437132	0.191716	-2.28011	0.0226012	0.653946	PGK1
ENSG00000205209.8	10.624	0.888089	0.389687	2.27898	0.0226682	0.654142	SCGB2B2
ENSG00000143297.19	20.6247	1.30753	0.575919	2.27034	0.0231869	0.655993	FCRL5
ENSG00000152669.9	23.1976	1.04031	0.458003	2.27141	0.0231223	0.655993	CCNO
ENSG00000204681.11	199.212	0.456338	0.200477	2.27627	0.0228301	0.655993	GABBR1
ENSG00000132680.11	188.755	0.352231	0.155109	2.27086	0.0231556	0.655993	KHDC4
ENSG00000144535.20	71.1871	0.334524	0.14718	2.2729	0.0230323	0.655993	DIS3L2
ENSG00000183137.15	136.514	0.323031	0.141965	2.27542	0.0228805	0.655993	CEP57L1
ENSG00000125755.19	187.713	0.295306	0.129685	2.27711	0.0227798	0.655993	SYMPK
ENSG00000173193.15	982.087	0.279927	0.122953	2.27669	0.0228045	0.655993	PARP14
ENSG00000104964.15	737.589	-0.220285	0.0970189	-2.27053	0.0231752	0.655993	TLE5
ENSG00000038274.17	106.222	-0.296761	0.130634	-2.2717	0.0231048	0.655993	MAT2B
ENSG00000198034.11	2701.16	-0.351661	0.154814	-2.27151	0.0231161	0.655993	RPS4X
ENSG00000165487.14	87.2291	-0.412919	0.181779	-2.27154	0.0231142	0.655993	MICU2
ENSG00000048162.21	56.7008	-0.469824	0.206608	-2.27399	0.0229664	0.655993	NOP16
ENSG00000084234.18	1718.79	-0.494514	0.217437	-2.27428	0.0229492	0.655993	APLP2
ENSG00000220744.1	4.79088	-1.2817	0.563747	-2.27354	0.0229934	0.655993	RPL5P18
ENSG00000165264.11	72.5872	-0.399271	0.175927	-2.26952	0.0232367	0.656544	NDUFB6
ENSG00000170264.13	47.6767	0.46465	0.204948	2.26716	0.0233806	0.658887	FAM161A
ENSG00000196247.12	106.551	0.360541	0.158994	2.26763	0.0233517	0.658887	ZNF107
ENSG00000181617.6	22.4788	2.05951	0.909245	2.26507	0.0235083	0.659864	FDCSP
ENSG00000139865.16	382.971	0.77177	0.340872	2.2641	0.0235677	0.659864	TTC6
ENSG00000102384.14	31.0444	0.517752	0.228497	2.2659	0.0234576	0.659864	CENPI
ENSG00000179818.15	87.9885	0.430207	0.190003	2.26422	0.0235607	0.659864	PCBP1-AS1
ENSG00000249936.3	27.6908	-0.71918	0.317445	-2.26553	0.0234803	0.659864	RAC1P2
ENSG00000169248.13	40.7053	1.15488	0.511091	2.25964	0.0238433	0.660925	CXCL11
ENSG00000163082.10	8.23179	0.906961	0.401164	2.26082	0.0237702	0.660925	SGPP2
ENSG00000205517.13	61.8405	0.710998	0.31449	2.2608	0.0237719	0.660925	RGL3
ENSG00000175066.16	155.343	0.363687	0.160805	2.26167	0.0237181	0.660925	GK5
ENSG00000143398.20	153.336	0.303449	0.134153	2.26197	0.0236993	0.660925	PIP5K1A
ENSG00000113845.10	402.128	-0.200613	0.0886844	-2.26211	0.0236908	0.660925	TIMMDC1
ENSG00000124380.11	179.819	-0.235527	0.104237	-2.25954	0.0238499	0.660925	SNRNP27
ENSG00000161204.11	28.4516	-0.466494	0.20641	-2.26004	0.0238189	0.660925	ABCF3
ENSG00000235919.4	19.4039	0.646557	0.286338	2.25802	0.0239444	0.662695	ASH1L-AS1
ENSG00000151715.8	22.0497	0.937877	0.415741	2.25592	0.0240756	0.665478	TMEM45B
ENSG00000224810.1	5.03939	1.57667	0.699125	2.25521	0.0241202	0.665858
ENSG00000156671.15	32.2383	0.507131	0.224967	2.25424	0.0241808	0.666681	SAMD8
ENSG00000122912.15	74.7473	0.324702	0.144087	2.25351	0.0242268	0.6671	SLC25A16
ENSG00000224842.2	122.7	0.687532	0.305213	2.25263	0.0242825	0.667785	LMX1B-DT
ENSG00000074211.14	58.7848	1.52165	0.676552	2.24912	0.024505	0.669129	PPP2R2C
ENSG00000153237.18	27.7995	0.7006	0.311526	2.24893	0.0245169	0.669129	CCDC148
ENSG00000143951.16	53.958	0.33634	0.149481	2.25005	0.0244459	0.669129	WDPCP
ENSG00000213741.11	2512.64	-0.400995	0.178283	-2.24921	0.024499	0.669129	RPS29
ENSG00000167920.10	29.7401	-0.472128	0.209846	-2.24988	0.0244567	0.669129	KRT10-AS1
ENSG00000136167.15	220.303	-0.573771	0.254975	-2.2503	0.0244297	0.669129	LCP1
ENSG00000104332.12	230.599	1.30714	0.585289	2.23333	0.0255274	0.669738	SFRP1
ENSG00000155761.14	65.7349	0.988271	0.442234	2.23472	0.0254355	0.669738	SPAG17
ENSG00000261544.1	8.15635	0.870768	0.389185	2.23741	0.0252595	0.669738
ENSG00000229267.3	8.23603	0.849222	0.379455	2.23801	0.0252207	0.669738	SNHG31
ENSG00000201542.1	11.2094	0.752558	0.336705	2.23507	0.0254129	0.669738	SNORA62
ENSG00000282988.2	35.821	0.713742	0.318513	2.24086	0.0250353	0.669738
ENSG00000267274.1	11.6259	0.711137	0.317098	2.24264	0.0249202	0.669738
ENSG00000241549.8	19.29	0.661124	0.295479	2.23746	0.0252562	0.669738	GUSBP2
ENSG00000285437.1	29.2117	0.594552	0.264792	2.24535	0.0247454	0.669738	POLR2J3
ENSG00000080603.17	19.2355	0.504748	0.224941	2.24391	0.0248382	0.669738	SRCAP
ENSG00000265817.4	45.0239	0.43714	0.19503	2.2414	0.0250001	0.669738	FSBP
ENSG00000162959.14	40.7077	0.407298	0.182166	2.23586	0.0253609	0.669738	MEMO1
ENSG00000100058.12	40.8702	0.400912	0.178359	2.24779	0.0245899	0.669738	CRYBB2P1
ENSG00000117461.15	184.386	0.371458	0.165972	2.23807	0.0252162	0.669738	PIK3R3
ENSG00000177853.14	244.596	0.348956	0.155788	2.23995	0.0250944	0.669738	ZNF518A
ENSG00000157514.17	344.432	0.323489	0.144078	2.24523	0.0247533	0.669738	TSC22D3
ENSG00000103540.16	257.34	0.314757	0.140272	2.24391	0.0248381	0.669738	CCP110
ENSG00000108443.14	192.385	0.300773	0.134238	2.24059	0.0250525	0.669738	RPS6KB1
ENSG00000010244.19	475.973	0.236265	0.105309	2.24354	0.0248621	0.669738	ZNF207
ENSG00000068323.17	217.299	-0.218786	0.0979378	-2.23393	0.0254877	0.669738	TFE3
ENSG00000148153.14	238.352	-0.275719	0.12272	-2.24674	0.0246566	0.669738	INIP
ENSG00000138326.21	3082.74	-0.291865	0.130668	-2.23364	0.0255071	0.669738	RPS24
ENSG00000156508.19	52.9542	-0.316537	0.14121	-2.24161	0.0249868	0.669738	EEF1A1
ENSG00000163682.17	163.495	-0.320349	0.143275	-2.23589	0.0253587	0.669738	RPL9
ENSG00000132436.12	45.2725	-0.372257	0.166146	-2.24054	0.0250557	0.669738	FIGNL1
ENSG00000212907.2	1442.26	-0.405083	0.181048	-2.23744	0.0252578	0.669738	MT-ND4L
ENSG00000143179.16	43.1278	-0.411411	0.184178	-2.23376	0.0254986	0.669738	UCK2
ENSG00000123395.15	50.114	-0.477625	0.213132	-2.24099	0.025027	0.669738	ATG101
ENSG00000186635.15	62.4426	-0.531141	0.237595	-2.23549	0.0253855	0.669738	ARAP1
ENSG00000115756.13	124.832	-0.541906	0.241985	-2.23942	0.0251286	0.669738	HPCAL1
ENSG00000104903.5	20.7893	-0.651396	0.291675	-2.2333	0.0255295	0.669738	LYL1
ENSG00000224596.8	15.2356	-0.918224	0.408804	-2.24612	0.0246962	0.669738	ZMIZ1-AS1
ENSG00000105698.16	210.246	-0.322197	0.14431	-2.23268	0.02557	0.66999	USF2
ENSG00000122565.19	1051.82	-0.244807	0.109671	-2.23218	0.0256029	0.670041	CBX3
ENSG00000160201.12	26.6671	0.826623	0.370495	2.23113	0.0256724	0.67024	U2AF1
ENSG00000168653.11	220.804	-0.382416	0.171392	-2.23124	0.0256651	0.67024	NDUFS5
ENSG00000155368.17	726.971	-0.357832	0.160447	-2.23021	0.0257332	0.671016	DBI
ENSG00000258102.5	9.30201	1.03828	0.465771	2.22917	0.0258028	0.671322	MAP1LC3B2
ENSG00000173991.6	5.79475	1.01495	0.455334	2.22901	0.0258131	0.671322	TCAP
ENSG00000286219.1	6.77248	0.902269	0.404852	2.22864	0.025838	0.671322	NOTCH2NLC
ENSG00000285730.1	10.8168	0.737336	0.331009	2.22754	0.0259112	0.672416
ENSG00000214517.10	248.835	-0.305838	0.137331	-2.22701	0.0259466	0.67253	PPME1
ENSG00000266315.1	2.20936	1.49146	0.670222	2.22532	0.0260599	0.67256	MIR4668
ENSG00000115165.10	61.0947	0.657365	0.295427	2.22514	0.0260721	0.67256	CYTIP
ENSG00000101181.18	68.0825	0.298194	0.133957	2.22604	0.0260113	0.67256	MTG2
ENSG00000114902.14	181.832	-0.288513	0.129617	-2.2259	0.026021	0.67256	SPCS1
ENSG00000214773.1	3.70861	1.5225	0.685375	2.22142	0.0263227	0.673695
ENSG00000272137.1	6.15529	0.976603	0.440128	2.2189	0.0264932	0.673695
ENSG00000279020.1	10.4446	0.88212	0.397592	2.21866	0.0265101	0.673695	C18orf15
ENSG00000159212.13	146.522	0.844034	0.380511	2.21816	0.0265438	0.673695	CLIC6
ENSG00000200882.1	10.2318	0.843645	0.379468	2.22323	0.0262002	0.673695	RNU6-681P
ENSG00000238015.2	18.4957	0.836014	0.376368	2.22126	0.0263331	0.673695
ENSG00000243056.2	28.2973	0.516053	0.232289	2.2216	0.0263103	0.673695	EIF4EBP3
ENSG00000121858.11	300.591	0.386461	0.174126	2.21943	0.0264576	0.673695	TNFSF10
ENSG00000072864.16	142.183	0.343177	0.154539	2.22065	0.0263743	0.673695	NDE1
ENSG00000112473.18	249.204	-0.25265	0.113907	-2.21804	0.0265518	0.673695	SLC39A7
ENSG00000112365.5	78.2573	-0.318332	0.143506	-2.21825	0.0265378	0.673695	ZBTB24
ENSG00000137876.11	120.917	-0.410009	0.184512	-2.22213	0.0262746	0.673695	RSL24D1
ENSG00000130309.11	144.484	-0.456484	0.205809	-2.218	0.0265545	0.673695	COLGALT1
ENSG00000235552.4	81.894	-0.543154	0.24437	-2.22267	0.026238	0.673695	RPL6P27
ENSG00000148655.15	18.7628	-0.707299	0.31895	-2.21759	0.026583	0.673695	LRMDA
ENSG00000226891.9	8.91646	0.959599	0.433138	2.21546	0.0267285	0.675012	LINC01359
ENSG00000242170.3	22.8142	0.622143	0.280802	2.21559	0.0267197	0.675012	RN7SL329P
ENSG00000188636.4	67.187	-0.358273	0.161694	-2.21575	0.0267085	0.675012	RTL6
ENSG00000231741.2	3.04162	1.26154	0.569716	2.21434	0.0268057	0.676172
ENSG00000172888.12	202.844	0.329167	0.148703	2.21358	0.0268574	0.676689	ZNF621
ENSG00000270894.1	16.1591	0.804181	0.363635	2.2115	0.027001	0.679514
ENSG00000149527.18	15.9943	0.711959	0.32248	2.20777	0.0272606	0.685252	PLCH2
ENSG00000106346.11	174.461	0.293166	0.13285	2.20674	0.0273325	0.686262	USP42
ENSG00000239942.2	10.4565	0.950362	0.430979	2.20512	0.0274457	0.686713	RN7SL394P
ENSG00000163808.17	54.3862	0.498577	0.226094	2.20518	0.0274416	0.686713	KIF15
ENSG00000198888.2	4303.66	-0.402805	0.182609	-2.20584	0.0273954	0.686713	MT-ND1
ENSG00000069764.10	16.7114	0.907288	0.412442	2.1998	0.0278213	0.689322	PLA2G10
ENSG00000079215.15	107.858	0.851284	0.38696	2.19993	0.0278122	0.689322	SLC1A3
ENSG00000000460.17	23.84	0.471169	0.214188	2.19979	0.0278219	0.689322	C1orf112
ENSG00000185730.8	43.0996	0.368455	0.167479	2.2	0.0278067	0.689322	ZNF696
ENSG00000198521.12	154.866	0.346523	0.157435	2.20105	0.0277323	0.689322	ZNF43
ENSG00000145348.17	100.932	0.305801	0.138891	2.20173	0.0276841	0.689322	TBCK
ENSG00000108510.10	547.73	0.259908	0.118163	2.19958	0.0278366	0.689322	MED13
ENSG00000175061.18	797.431	-0.2417	0.109802	-2.20123	0.0277197	0.689322	SNHG29
ENSG00000137100.16	48.4852	-0.348745	0.15845	-2.20098	0.0277376	0.689322	DCTN3
ENSG00000136100.14	218.966	-0.279947	0.127348	-2.19828	0.0279289	0.690818	VPS36
ENSG00000135723.14	67.5009	0.570373	0.259525	2.19776	0.0279665	0.690959	FHOD1
ENSG00000131044.17	10.0925	1.15471	0.526023	2.19517	0.0281517	0.692395	TTLL9
ENSG00000106366.9	56.6314	0.959123	0.437016	2.19471	0.0281843	0.692395	SERPINE1
ENSG00000168916.16	109.472	0.647224	0.294793	2.19552	0.0281263	0.692395	ZNF608
ENSG00000116251.11	390.613	-0.275163	0.125376	-2.19471	0.0281846	0.692395	RPL22
ENSG00000198899.2	10093.1	-0.362702	0.165252	-2.19484	0.0281751	0.692395	MT-ATP6
ENSG00000272256.1	2.85962	1.31312	0.60016	2.18795	0.028673	0.69415
ENSG00000223808.1	82.9337	1.01776	0.464623	2.19051	0.0284872	0.69415
ENSG00000076555.15	87.7991	0.629979	0.287905	2.18815	0.0286586	0.69415	ACACB
ENSG00000146872.19	118.219	0.347198	0.158487	2.19071	0.0284728	0.69415	TLK2
ENSG00000157106.17	341.101	0.283622	0.129331	2.19299	0.0283081	0.69415	SMG1
ENSG00000062194.16	609.227	0.2613	0.119189	2.19233	0.028356	0.69415	GPBP1
ENSG00000181163.14	593.528	-0.271893	0.1241	-2.19092	0.0284574	0.69415	NPM1
ENSG00000164096.13	202.017	-0.284895	0.130174	-2.18857	0.028628	0.69415	C4orf3
ENSG00000085063.17	767.2	-0.323296	0.147616	-2.19011	0.0285159	0.69415	CD59
ENSG00000145220.14	84.254	-0.323932	0.148015	-2.1885	0.0286331	0.69415	LYAR
ENSG00000174444.15	417.574	-0.339986	0.155298	-2.18925	0.0285785	0.69415	RPL4
ENSG00000136159.4	45.7135	-0.430148	0.196474	-2.18934	0.0285725	0.69415	NUDT15
ENSG00000102900.13	81.2245	-0.465984	0.212818	-2.1896	0.0285536	0.69415	NUP93
ENSG00000229127.2	11.6712	0.747604	0.341862	2.18686	0.0287526	0.695298	KANSL1L-AS1
ENSG00000253686.2	2.25311	1.62538	0.744719	2.18254	0.0290696	0.695764	LINC01484
ENSG00000288585.1	19.8304	1.17971	0.540059	2.1844	0.0289326	0.695764
ENSG00000162711.18	4.82532	0.979189	0.448813	2.18173	0.0291295	0.695764	NLRP3
ENSG00000140284.11	71.6757	0.972083	0.445122	2.18386	0.0289729	0.695764	SLC27A2
ENSG00000278867.1	14.9008	0.809156	0.370486	2.18404	0.0289594	0.695764
ENSG00000157388.20	318.259	0.689306	0.315644	2.18381	0.0289762	0.695764	CACNA1D
ENSG00000230732.4	116.347	0.498919	0.228257	2.18578	0.0288318	0.695764
ENSG00000177548.13	77.4072	0.379407	0.173932	2.18135	0.0291576	0.695764	RABEP2
ENSG00000185104.20	91.7328	-0.262415	0.120196	-2.18323	0.0290191	0.695764	FAF1
ENSG00000255302.5	565.666	-0.277392	0.127149	-2.18163	0.0291369	0.695764	EID1
ENSG00000188846.14	538.944	-0.291279	0.133475	-2.18228	0.0290891	0.695764	RPL14
ENSG00000210107.1	3.7451	-1.5536	0.710873	-2.18548	0.0288536	0.695764	MT-TQ
ENSG00000206530.11	182.528	0.416981	0.191371	2.17892	0.029338	0.69776	CFAP44
ENSG00000173821.19	880.564	0.302202	0.138656	2.17951	0.0292936	0.69776	RNF213
ENSG00000198301.12	292.079	-0.206489	0.094757	-2.17915	0.0293207	0.69776	SDAD1
ENSG00000257769.1	3.1547	1.54752	0.710366	2.17848	0.0293705	0.697767
ENSG00000232400.1	31.3581	0.764366	0.35151	2.17452	0.0296658	0.699551	RAD17P1
ENSG00000280119.1	55.5981	0.703293	0.323364	2.17493	0.0296355	0.699551
ENSG00000138095.20	351.875	0.287468	0.132203	2.17444	0.0296719	0.699551	LRPPRC
ENSG00000023318.8	140.783	-0.257743	0.118443	-2.17611	0.0295474	0.699551	ERP44
ENSG00000131828.14	154.636	-0.294666	0.13537	-2.17674	0.0295001	0.699551	PDHA1
ENSG00000089009.16	151.355	-0.297665	0.136771	-2.17637	0.0295277	0.699551	RPL6
ENSG00000124942.14	1013.84	-0.361935	0.166391	-2.1752	0.029615	0.699551	AHNAK
ENSG00000267374.2	21.7415	0.705455	0.32452	2.17384	0.0297168	0.699582	MIR924HG
ENSG00000141622.14	38.8205	0.695883	0.320165	2.17352	0.0297415	0.699582	RNF165
ENSG00000104472.10	70.7058	-0.277498	0.127695	-2.17314	0.0297702	0.699582	CHRAC1
ENSG00000264916.2	5.35141	1.1314	0.520893	2.17205	0.029852	0.700745	RN7SL230P
ENSG00000258412.1	5.14906	1.27424	0.587113	2.17035	0.0299806	0.701411
ENSG00000104368.19	325.897	0.47964	0.22104	2.16993	0.0300122	0.701411	PLAT
ENSG00000105732.13	19.865	-0.511006	0.235538	-2.16953	0.0300424	0.701411	ZNF574
ENSG00000129911.9	23.0223	-0.624644	0.287771	-2.17063	0.0299589	0.701411	KLF16
ENSG00000213169.3	43.2499	-0.626997	0.288934	-2.17003	0.0300043	0.701411
ENSG00000171533.12	12.426	0.872223	0.402145	2.16893	0.0300882	0.701724	MAP6
ENSG00000286362.1	1.94917	-1.72037	0.793441	-2.16823	0.0301409	0.702196
ENSG00000112164.6	14.9159	2.40768	1.11204	2.1651	0.0303798	0.704383	GLP1R
ENSG00000261840.3	8.39444	0.764131	0.353038	2.16445	0.0304301	0.704383
ENSG00000204650.14	52.1851	0.414085	0.191232	2.16535	0.0303608	0.704383	LINC02210
ENSG00000128951.14	318.937	-0.329828	0.152275	-2.166	0.0303109	0.704383	DUT
ENSG00000100711.14	130.829	-0.338848	0.15655	-2.16448	0.0304279	0.704383	ZFYVE21
ENSG00000141034.10	19.5551	-0.527126	0.243501	-2.16478	0.0304046	0.704383	GID4
ENSG00000182899.17	1459.67	-0.361706	0.167148	-2.16399	0.0304654	0.704447	RPL35A
ENSG00000284624.1	2.40109	1.63816	0.75853	2.15965	0.0307996	0.704661
ENSG00000135917.16	14.1977	1.42947	0.662076	2.15907	0.0308449	0.704661	SLC19A3
ENSG00000136449.15	11.0544	0.79472	0.367435	2.16289	0.0305498	0.704661	MYCBPAP
ENSG00000144649.9	32.2724	0.714963	0.33064	2.16236	0.0305903	0.704661	GASK1A
ENSG00000113070.8	28.1169	0.644576	0.298744	2.15762	0.0309571	0.704661	HBEGF
ENSG00000254536.2	52.2951	0.6266	0.290098	2.15996	0.0307758	0.704661
ENSG00000238105.7	182.214	0.60522	0.280131	2.16049	0.0307347	0.704661	GOLGA2P5
ENSG00000238311.1	54.8407	0.552275	0.255751	2.15942	0.0308176	0.704661	SNORD13E
ENSG00000179832.18	39.4446	0.355666	0.164728	2.15912	0.0308412	0.704661	MROH1
ENSG00000162604.12	397.266	0.187118	0.086512	2.16291	0.0305478	0.704661	TM2D1
ENSG00000196230.14	935.135	-0.341745	0.158457	-2.15671	0.0310281	0.704661	TUBB
ENSG00000167566.17	68.3545	-0.365588	0.169138	-2.16147	0.0306588	0.704661	NCKAP5L
ENSG00000131236.18	598.941	-0.371753	0.172322	-2.15731	0.0309812	0.704661	CAP1
ENSG00000111653.20	51.5103	-0.390433	0.180706	-2.1606	0.030726	0.704661	ING4
ENSG00000165804.16	80.4106	-0.399623	0.185284	-2.15681	0.0310202	0.704661	ZNF219
ENSG00000230314.7	7.40775	-0.947551	0.43901	-2.15838	0.0308982	0.704661	ELOVL2-AS1
ENSG00000272009.1	3.56089	-1.03681	0.4804	-2.15823	0.0309102	0.704661
ENSG00000182253.15	52.0864	0.901976	0.418599	2.15475	0.0311815	0.705921	SYNM
ENSG00000141738.14	83.8479	0.468251	0.217273	2.15513	0.0311518	0.705921	GRB7
ENSG00000145390.11	267.06	0.405953	0.18836	2.15519	0.0311467	0.705921	USP53
ENSG00000163075.13	8.20623	1.16602	0.54126	2.15427	0.0312191	0.706034	CFAP221
ENSG00000200888.1	2.45057	1.40648	0.653493	2.15225	0.0313776	0.70814	Y_RNA
ENSG00000197057.10	6.04792	1.10086	0.511462	2.15237	0.0313679	0.70814	DTHD1
ENSG00000261242.1	4.5969	-0.98268	0.456819	-2.15114	0.0314655	0.709382
ENSG00000277452.1	1.74587	2.03565	0.947155	2.14923	0.0316165	0.712046	RN7SL473P
ENSG00000011243.19	282.344	0.394086	0.183436	2.14836	0.0316854	0.712115	AKAP8L
ENSG00000189369.9	32.4712	-0.473049	0.220161	-2.14865	0.0316622	0.712115	GSPT2
ENSG00000169562.13	3.29508	1.87581	0.873469	2.14754	0.0317499	0.712826	GJB1
ENSG00000115257.15	21.2766	0.556503	0.25929	2.14626	0.0318522	0.714381	PCSK4
ENSG00000113318.11	200.542	0.215437	0.100414	2.14549	0.0319134	0.715012	MSH3
ENSG00000185278.15	166.216	0.330786	0.154235	2.14469	0.0319778	0.715714	ZBTB37
ENSG00000134339.9	17.9041	1.52217	0.713155	2.13441	0.0328088	0.717302	SAA2
ENSG00000173432.12	120.758	1.36529	0.638983	2.13666	0.032626	0.717302	SAA1
ENSG00000200183.1	2.92515	1.36366	0.639459	2.13252	0.0329639	0.717302	RNU6-238P
ENSG00000242686.4	10.4899	1.02928	0.482214	2.13448	0.0328033	0.717302	PDE6B-AS1
ENSG00000214456.8	125.11	0.798845	0.373306	2.13992	0.032361	0.717302	PLIN5
ENSG00000200385.1	67.9054	0.705162	0.329402	2.14074	0.0322953	0.717302
ENSG00000201221.1	20.5084	0.533734	0.250148	2.13367	0.0328697	0.717302	RNU4-40P
ENSG00000253846.3	40.6522	0.457626	0.214164	2.1368	0.0326145	0.717302	PCDHGA10
ENSG00000015133.19	149.267	0.457511	0.214555	2.13237	0.0329767	0.717302	CCDC88C
ENSG00000143878.10	452.834	0.438733	0.205711	2.13276	0.032944	0.717302	RHOB
ENSG00000135749.19	135.991	0.405152	0.189386	2.13929	0.0324122	0.717302	PCNX2
ENSG00000132793.12	105.972	0.393975	0.183999	2.14118	0.0322593	0.717302	LPIN3
ENSG00000166801.17	337.708	0.306153	0.143089	2.1396	0.0323875	0.717302	FAM111A
ENSG00000144357.18	151.945	0.274191	0.128556	2.13285	0.0329367	0.717302	UBR3
ENSG00000064607.17	287.11	0.244018	0.114339	2.13417	0.0328286	0.717302	SUGP2
ENSG00000089289.16	219.787	-0.30178	0.140941	-2.14118	0.0322592	0.717302	IGBP1
ENSG00000100554.12	165.249	-0.304772	0.142498	-2.13879	0.0324529	0.717302	ATP6V1D
ENSG00000097007.19	126.57	-0.311194	0.145797	-2.13443	0.0328076	0.717302	ABL1
ENSG00000179933.6	145.528	-0.323125	0.151307	-2.13556	0.0327156	0.717302	C14orf119
ENSG00000068697.7	1594.12	-0.33879	0.158477	-2.13779	0.0325341	0.717302	LAPTM4A
ENSG00000241007.1	53.2606	-0.406897	0.190348	-2.13765	0.0325453	0.717302	SEPTIN7P6
ENSG00000165572.8	66.7673	-0.415378	0.194661	-2.13385	0.0328548	0.717302	KBTBD6
ENSG00000196453.8	24.1829	-0.445297	0.208255	-2.13823	0.0324981	0.717302	ZNF777
ENSG00000167617.3	21.8156	-0.520014	0.243369	-2.13673	0.0326199	0.717302	CDC42EP5
ENSG00000164889.15	48.2113	-0.532589	0.248798	-2.14064	0.0323027	0.717302	SLC4A2
ENSG00000236801.1	54.7806	-0.535553	0.25111	-2.13274	0.032946	0.717302	RPL24P8
ENSG00000117016.10	11.5671	-0.718957	0.3368	-2.13467	0.0327877	0.717302	RIMS3
ENSG00000225770.1	11.9974	-0.736006	0.344115	-2.13884	0.0324487	0.717302	RPS29P3
ENSG00000224652.2	1.74477	1.84813	0.87698	2.10738	0.0350848	0.717353	LINC00885
ENSG00000234604.2	40.0924	1.70913	0.810728	2.10815	0.0350183	0.717353
ENSG00000277744.1	2.55929	1.48747	0.703606	2.11407	0.0345093	0.717353
ENSG00000231829.4	3.11537	1.45053	0.682356	2.12576	0.033523	0.717353
ENSG00000266850.1	3.57294	1.219	0.576981	2.11272	0.0346245	0.717353
ENSG00000286472.1	5.64877	1.19089	0.562649	2.11658	0.0342952	0.717353
ENSG00000233072.1	4.24815	0.990661	0.468498	2.11455	0.0344686	0.717353	RPS15AP6
ENSG00000288719.1	4.89711	0.957908	0.449391	2.13157	0.0330421	0.717353
ENSG00000133392.18	113.992	0.914799	0.432177	2.11672	0.0342833	0.717353	MYH11
ENSG00000242588.6	19.2141	0.885331	0.420753	2.10416	0.0353647	0.717353
ENSG00000138685.17	24.5518	0.859482	0.40742	2.10957	0.0348952	0.717353	FGF2
ENSG00000276070.5	14.3232	0.858473	0.403469	2.12773	0.0333592	0.717353	CCL4L2
ENSG00000240591.2	5.46101	0.854374	0.403749	2.1161	0.0343363	0.717353
ENSG00000186862.20	7.60986	0.850145	0.399179	2.12974	0.0331935	0.717353	PDZD7
ENSG00000099958.15	10.8741	0.83244	0.394994	2.10747	0.0350766	0.717353	DERL3
ENSG00000283703.2	13.9014	0.791222	0.374634	2.11199	0.0346877	0.717353	VSIG10L2
ENSG00000226711.7	15.8354	0.757572	0.359961	2.1046	0.0353265	0.717353	FAM66C
ENSG00000103522.16	15.2446	0.756649	0.35719	2.11834	0.0341464	0.717353	IL21R
ENSG00000197748.13	26.3219	0.754138	0.356918	2.11292	0.034608	0.717353	CFAP43
ENSG00000171476.22	26.1761	0.725794	0.342922	2.1165	0.0343025	0.717353	HOPX
ENSG00000154451.14	77.7271	0.717516	0.339062	2.11618	0.0343299	0.717353	GBP5
ENSG00000175857.9	12.304	0.605652	0.287713	2.10506	0.0352865	0.717353	GAPT
ENSG00000076706.17	82.022	0.589153	0.278801	2.11316	0.0345869	0.717353	MCAM
ENSG00000162949.16	40.4184	0.570396	0.26799	2.12842	0.0333021	0.717353	CAPN13
ENSG00000242086.8	136.994	0.513347	0.242926	2.11318	0.0345852	0.717353	MUC20-OT1
ENSG00000105339.11	25.0689	0.513091	0.242364	2.11703	0.0342573	0.717353	DENND3
ENSG00000035664.11	81.7282	0.512588	0.243589	2.10432	0.0353509	0.717353	DAPK2
ENSG00000184363.10	210.256	0.505025	0.239734	2.1066	0.035152	0.717353	PKP3
ENSG00000273247.5	108.784	0.498953	0.234503	2.1277	0.0333618	0.717353	RAB33B-AS1
ENSG00000183323.13	159.483	0.483099	0.22905	2.10914	0.0349324	0.717353	CCDC125
ENSG00000080839.12	41.7277	0.460722	0.218025	2.11316	0.0345867	0.717353	RBL1
ENSG00000153944.12	586.759	0.444474	0.208587	2.13088	0.033099	0.717353	MSI2
ENSG00000030419.17	72.1521	0.43627	0.207083	2.10674	0.0351397	0.717353	IKZF2
ENSG00000185480.12	25.8175	0.423689	0.200979	2.10813	0.0350196	0.717353	PARPBP
ENSG00000196912.12	136.791	0.406196	0.191359	2.1227	0.0337794	0.717353	ANKRD36B
ENSG00000169241.19	168.313	0.400117	0.188685	2.12056	0.0339591	0.717353	SLC50A1
ENSG00000163596.17	52.5458	0.387463	0.18384	2.10761	0.0350646	0.717353	ICA1L
ENSG00000122484.9	338.145	0.386746	0.182497	2.1192	0.0340737	0.717353	RPAP2
ENSG00000143315.8	256.792	0.350163	0.1646	2.12736	0.0333901	0.717353	PIGM
ENSG00000099326.9	86.7074	0.345703	0.164187	2.10554	0.0352441	0.717353	MZF1
ENSG00000104518.11	73.4513	0.299725	0.141064	2.12475	0.0336077	0.717353	GSDMD
ENSG00000028203.18	309.039	0.275585	0.130488	2.11196	0.03469	0.717353	VEZT
ENSG00000198700.10	479.877	0.195848	0.0919871	2.12908	0.0332475	0.717353	IPO9
ENSG00000008952.17	692.598	-0.204014	0.0964238	-2.1158	0.0343615	0.717353	SEC62
ENSG00000164609.10	393.24	-0.242269	0.114003	-2.12511	0.0335778	0.717353	SLU7
ENSG00000112514.18	223.632	-0.258117	0.122182	-2.11257	0.0346378	0.717353	CUTA
ENSG00000145741.16	603.948	-0.261553	0.123778	-2.11308	0.034594	0.717353	BTF3
ENSG00000103194.16	176.972	-0.269548	0.127784	-2.1094	0.0349104	0.717353	USP10
ENSG00000162385.11	191.14	-0.276363	0.130623	-2.11573	0.0343675	0.717353	MAGOH
ENSG00000159792.10	83.2312	-0.2802	0.132156	-2.12022	0.0339879	0.717353	PSKH1
ENSG00000166337.10	162.344	-0.308269	0.145926	-2.1125	0.0346432	0.717353	TAF10
ENSG00000119414.12	219.26	-0.312705	0.148234	-2.10953	0.034899	0.717353	PPP6C
ENSG00000182154.8	169.766	-0.324585	0.153525	-2.11421	0.0344971	0.717353	MRPL41
ENSG00000089157.16	1400.08	-0.327694	0.154253	-2.12439	0.0336371	0.717353	RPLP0
ENSG00000117543.21	53.8071	-0.329881	0.155619	-2.1198	0.034023	0.717353	DPH5
ENSG00000166579.16	127.158	-0.342706	0.161758	-2.11863	0.0341215	0.717353	NDEL1
ENSG00000152127.9	124.751	-0.358876	0.169989	-2.11117	0.0347574	0.717353	MGAT5
ENSG00000107175.12	127.151	-0.360174	0.171079	-2.10531	0.0352646	0.717353	CREB3
ENSG00000127540.12	337.776	-0.370199	0.174732	-2.11867	0.0341185	0.717353	UQCR11
ENSG00000156482.11	2147.35	-0.383477	0.181753	-2.10988	0.0348684	0.717353	RPL30
ENSG00000186352.9	57.5134	-0.409003	0.194136	-2.10678	0.0351366	0.717353	ANKRD37
ENSG00000103855.18	164.622	-0.417226	0.196883	-2.11916	0.0340769	0.717353	CD276
ENSG00000104419.17	273.984	-0.420209	0.197249	-2.13034	0.0331432	0.717353	NDRG1
ENSG00000093010.15	116.759	-0.474092	0.225313	-2.10415	0.0353655	0.717353	COMT
ENSG00000165655.17	171.359	-0.495911	0.232945	-2.12888	0.0332641	0.717353	ZNF503
ENSG00000239282.8	13.9713	-0.536178	0.252352	-2.12472	0.0336097	0.717353	CASTOR1
ENSG00000210049.1	1032.84	-0.55332	0.262107	-2.11105	0.0347679	0.717353	MT-TF
ENSG00000168994.14	13.7772	-0.56417	0.2674	-2.10983	0.0348727	0.717353	PXDC1
ENSG00000176343.5	10.3585	-0.865181	0.407781	-2.12168	0.0338647	0.717353	RPL37AP8
ENSG00000132639.13	29.9231	-0.933885	0.441206	-2.11666	0.0342884	0.717353	SNAP25
ENSG00000186806.6	5.51312	-1.04544	0.491735	-2.12603	0.0335008	0.717353	VSIG10L
ENSG00000111404.7	5.26695	-1.4387	0.677019	-2.12505	0.0335826	0.717353	RERGL
ENSG00000135905.20	88.5707	0.473992	0.225326	2.10358	0.0354152	0.717688	DOCK10
ENSG00000136492.10	59.729	0.410922	0.195385	2.10314	0.0354533	0.717788	BRIP1
ENSG00000203489.3	1.68883	1.97553	0.944681	2.09121	0.0365093	0.718418	HMGB1P39
ENSG00000280214.1	2.24053	1.75549	0.84096	2.08748	0.0368445	0.718418
ENSG00000271034.1	3.76196	1.58805	0.760216	2.08895	0.0367126	0.718418
ENSG00000123500.10	247.856	1.37721	0.656441	2.09799	0.0359056	0.718418	COL10A1
ENSG00000215483.11	5.34299	1.20197	0.573013	2.09764	0.0359372	0.718418	LINC00598
ENSG00000240531.1	3.09434	1.15164	0.549326	2.09646	0.036041	0.718418	RPL21P123
ENSG00000138798.13	12.5215	1.04226	0.498953	2.0889	0.036717	0.718418	EGF
ENSG00000197822.12	15.175	0.812814	0.389316	2.0878	0.036816	0.718418	OCLN
ENSG00000065621.15	77.9174	0.752903	0.359532	2.09412	0.0362492	0.718418	GSTO2
ENSG00000164199.18	78.5035	0.750864	0.359251	2.09008	0.0366107	0.718418	ADGRV1
ENSG00000146197.9	32.4167	0.691096	0.330932	2.08833	0.0367679	0.718418	SCUBE3
ENSG00000242860.3	15.7326	0.66803	0.31832	2.09861	0.0358509	0.718418	RN7SL180P
ENSG00000111879.20	27.3272	0.645829	0.30885	2.09108	0.036521	0.718418	FAM184A
ENSG00000249592.6	123.785	0.549329	0.262939	2.08918	0.0366911	0.718418
ENSG00000140398.14	78.7359	0.528836	0.251813	2.10011	0.0357192	0.718418	NEIL1
ENSG00000074410.14	866.538	0.519369	0.248203	2.09251	0.0363927	0.718418	CA12
ENSG00000155906.20	122.648	0.515836	0.246218	2.09504	0.0361675	0.718418	RMND1
ENSG00000108515.18	19.9567	0.486523	0.232558	2.09205	0.0364339	0.718418	ENO3
ENSG00000130827.6	90.4138	0.415347	0.198971	2.08747	0.0368454	0.718418	PLXNA3
ENSG00000268362.6	29.2782	0.411943	0.19727	2.08822	0.0367779	0.718418
ENSG00000154743.19	76.2279	0.329749	0.1571	2.09898	0.0358188	0.718418	TSEN2
ENSG00000007047.15	124.641	0.270124	0.128996	2.09404	0.0362564	0.718418	MARK4
ENSG00000168610.16	536.562	0.266552	0.127423	2.09187	0.0364504	0.718418	STAT3
ENSG00000108406.10	273.129	0.210794	0.100494	2.09759	0.0359418	0.718418	DHX40
ENSG00000142864.15	1065.69	-0.20853	0.0995081	-2.09561	0.0361171	0.718418	SERBP1
ENSG00000105939.14	419.042	-0.211976	0.101298	-2.0926	0.0363852	0.718418	ZC3HAV1
ENSG00000145907.16	484.194	-0.21462	0.10266	-2.09059	0.0365645	0.718418	G3BP1
ENSG00000164346.10	652.545	-0.248812	0.119144	-2.08834	0.0367675	0.718418	NSA2
ENSG00000089248.7	442.474	-0.262732	0.125006	-2.10176	0.035574	0.718418	ERP29
ENSG00000144713.13	2155.04	-0.265664	0.12681	-2.09498	0.0361729	0.718418	RPL32
ENSG00000171148.14	67.1387	-0.267188	0.127943	-2.08834	0.0367673	0.718418	TADA3
ENSG00000132467.4	166.203	-0.301898	0.143664	-2.10142	0.035604	0.718418	UTP3
ENSG00000130402.13	542.525	-0.32563	0.155316	-2.09656	0.0360326	0.718418	ACTN4
ENSG00000165502.7	243.981	-0.331235	0.158369	-2.09154	0.0364799	0.718418	RPL36AL
ENSG00000126254.12	59.2322	-0.334388	0.1598	-2.09254	0.0363902	0.718418	RBM42
ENSG00000232112.3	314.556	-0.365448	0.175064	-2.0875	0.0368426	0.718418	TMA7
ENSG00000049449.10	35.0705	-0.434726	0.208048	-2.08955	0.0366582	0.718418	RCN1
ENSG00000198205.7	12.4279	-0.550979	0.263056	-2.09453	0.0362127	0.718418	ZXDA
ENSG00000161642.18	24.2642	-0.587408	0.280608	-2.09334	0.0363187	0.718418	ZNF385A
ENSG00000286171.1	7.75454	-0.978585	0.466177	-2.09917	0.0358018	0.718418
ENSG00000004846.17	3.31958	-1.83083	0.87523	-2.09183	0.0364537	0.718418	ABCB5
ENSG00000054282.16	342.258	0.237473	0.113805	2.08666	0.0369191	0.719208	SDCCAG8
ENSG00000287224.1	1.52942	1.9924	0.955898	2.08433	0.0371304	0.720084
ENSG00000235018.1	3.12548	1.59306	0.76413	2.0848	0.0370871	0.720084
ENSG00000162896.6	14.945	1.35099	0.648089	2.08457	0.0371083	0.720084	PIGR
ENSG00000178935.5	212.64	0.472689	0.226687	2.0852	0.0370507	0.720084	ZNF552
ENSG00000175826.12	347.241	-0.33957	0.162831	-2.08542	0.0370315	0.720084	CTDNEP1
ENSG00000178401.16	29.9904	0.622856	0.298992	2.08319	0.0372344	0.720183	DNAJC22
ENSG00000152348.16	44.046	0.320277	0.153692	2.08389	0.0371701	0.720183	ATG10
ENSG00000172785.18	48.2809	-0.325179	0.156098	-2.08317	0.0372354	0.720183	CBWD1
ENSG00000120049.20	6.50597	1.10294	0.529769	2.08192	0.0373499	0.72111	KCNIP2
ENSG00000204138.13	364.867	0.234534	0.112638	2.08219	0.0373248	0.72111	PHACTR4
ENSG00000105877.18	7.41038	1.22649	0.589511	2.08052	0.0374782	0.722298	DNAH11
ENSG00000059588.10	187.181	0.335921	0.161458	2.08055	0.0374753	0.722298	TARBP1
ENSG00000169679.15	25.9391	0.487699	0.234463	2.08007	0.0375191	0.722443	BUB1
ENSG00000167397.15	172.528	-0.473998	0.228113	-2.07791	0.037718	0.725628	VKORC1
ENSG00000230118.1	1.70776	1.7029	0.81982	2.07717	0.0377861	0.726089
ENSG00000256612.7	355.582	1.36724	0.658935	2.07492	0.0379938	0.726089	CYP2B7P
ENSG00000206638.1	5.76066	0.925008	0.447068	2.06905	0.038541	0.726089	RNU6-672P
ENSG00000099251.14	9.9178	0.69469	0.335075	2.07324	0.0381501	0.726089	HSD17B7P2
ENSG00000163531.17	52.0362	0.664185	0.320679	2.07118	0.0383417	0.726089	NFASC
ENSG00000257954.1	14.7351	0.621282	0.300238	2.0693	0.0385184	0.726089
ENSG00000187678.10	17.2117	0.512629	0.247635	2.0701	0.0384432	0.726089	SPRY4
ENSG00000170745.12	73.1034	0.505895	0.244415	2.06982	0.0384692	0.726089	KCNS3
ENSG00000144061.14	39.788	0.355364	0.171844	2.06795	0.0386446	0.726089	NPHP1
ENSG00000196914.9	285.255	0.341786	0.165247	2.06833	0.0386094	0.726089	ARHGEF12
ENSG00000117360.13	169.597	0.308619	0.148806	2.07397	0.0380824	0.726089	PRPF3
ENSG00000159023.22	291.378	0.28019	0.135443	2.0687	0.0385741	0.726089	EPB41
ENSG00000067066.17	835.279	0.27736	0.13368	2.07481	0.0380045	0.726089	SP100
ENSG00000144895.12	179.118	-0.21132	0.102073	-2.07028	0.0384261	0.726089	EIF2A
ENSG00000065150.21	166.412	-0.249448	0.120543	-2.06936	0.0385119	0.726089	IPO5
ENSG00000160208.13	122.777	-0.277151	0.133636	-2.07393	0.0380856	0.726089	RRP1B
ENSG00000125743.11	302.767	-0.317643	0.15344	-2.07014	0.0384391	0.726089	SNRPD2
ENSG00000121274.14	292.366	-0.335706	0.162254	-2.06901	0.038545	0.726089	TENT4B
ENSG00000143256.5	117.461	-0.349008	0.168424	-2.0722	0.0382473	0.726089	PFDN2
ENSG00000109475.17	1335.57	-0.363124	0.175521	-2.06884	0.038561	0.726089	RPL34
ENSG00000057019.16	139.174	-0.369542	0.178135	-2.0745	0.0380326	0.726089	DCBLD2
ENSG00000157191.20	49.8344	-0.390486	0.1882	-2.07485	0.0380006	0.726089	NECAP2
ENSG00000175110.13	50.0961	-0.394874	0.190136	-2.0768	0.0378202	0.726089	MRPS22
ENSG00000155393.13	55.2586	-0.410374	0.198448	-2.06792	0.0386478	0.726089	HEATR3
ENSG00000123545.6	33.9472	-0.433802	0.209683	-2.06884	0.0385607	0.726089	NDUFAF4
ENSG00000136295.15	165.88	-0.46015	0.221801	-2.0746	0.0380232	0.726089	TTYH3
ENSG00000232956.9	16.3804	-0.479605	0.231308	-2.07345	0.0381306	0.726089	SNHG15
ENSG00000118523.6	230.391	1.03252	0.499429	2.0674	0.0386964	0.726287	CCN2
ENSG00000158715.6	24.2558	-0.580781	0.280965	-2.06709	0.0387255	0.726287	SLC45A3
ENSG00000124575.7	13.8005	0.797824	0.386275	2.06543	0.0388822	0.728573	H1-3
ENSG00000135930.14	201.886	-0.218242	0.105682	-2.06509	0.0389147	0.728573	EIF4E2
ENSG00000276809.1	7.3616	0.850218	0.412194	2.06266	0.0391447	0.731614
ENSG00000228192.8	3.46192	-1.2048	0.584077	-2.06275	0.0391364	0.731614	ZNF691-DT
ENSG00000151632.17	22.2116	0.976032	0.473949	2.05936	0.0394596	0.73187	AKR1C2
ENSG00000188316.15	4.92086	0.904166	0.438815	2.06047	0.0393534	0.73187	ENO4
ENSG00000115556.14	39.0276	0.754269	0.365776	2.06211	0.0391975	0.73187	PLCD4
ENSG00000161405.17	56.8522	0.682402	0.331096	2.06104	0.039299	0.73187	IKZF3
ENSG00000225193.5	68.5932	0.558539	0.271317	2.05862	0.0395304	0.73187	RPS12P26
ENSG00000116852.15	25.0654	0.451719	0.219272	2.06009	0.0393904	0.73187	KIF21B
ENSG00000107890.17	555.99	0.350681	0.170143	2.06109	0.0392941	0.73187	ANKRD26
ENSG00000111300.10	145.452	0.283218	0.137531	2.0593	0.0394657	0.73187	NAA25
ENSG00000127616.20	528.713	0.198307	0.0963074	2.05911	0.0394838	0.73187	SMARCA4
ENSG00000160799.12	116.908	-0.348324	0.169193	-2.05874	0.039519	0.73187	CCDC12
ENSG00000077348.9	23.2879	-0.481451	0.233813	-2.05913	0.0394816	0.73187	EXOSC5
ENSG00000265561.2	3.24312	1.31409	0.638614	2.05773	0.0396163	0.732207	MIR1268B
ENSG00000100380.14	272.607	-0.260652	0.126691	-2.05738	0.0396495	0.732207	ST13
ENSG00000034713.8	165.485	-0.410793	0.199668	-2.05738	0.0396501	0.732207	GABARAPL2
ENSG00000131469.15	641.612	-0.446206	0.216978	-2.05645	0.0397387	0.733218	RPL27
ENSG00000227896.2	7.27293	0.852291	0.4149	2.05421	0.0399554	0.734712	WAPL-DT
ENSG00000165124.18	29.3162	0.721003	0.350953	2.05442	0.0399355	0.734712	SVEP1
ENSG00000111639.8	183.917	-0.361359	0.175881	-2.05456	0.0399211	0.734712	MRPL51
ENSG00000099785.11	45.8043	-0.427801	0.208212	-2.05464	0.0399135	0.734712	MARCHF2
ENSG00000279425.1	13.8355	0.699962	0.340905	2.05324	0.040049	0.735182
ENSG00000075624.17	503.673	-0.393292	0.191538	-2.05333	0.0400402	0.735182	ACTB
ENSG00000206077.14	7.29577	1.07616	0.524309	2.05254	0.0401176	0.735195	ZDHHC11B
ENSG00000135299.17	41.7165	0.547256	0.266587	2.05282	0.0400896	0.735195	ANKRD6
ENSG00000259447.1	4.54707	1.2802	0.624698	2.04931	0.0404321	0.736385
ENSG00000240385.1	3.93846	1.19018	0.580619	2.04985	0.0403789	0.736385	RPS29P20
ENSG00000200075.1	6.80866	0.852269	0.415665	2.05038	0.0403278	0.736385
ENSG00000115423.19	15.7784	0.816522	0.398493	2.04903	0.0404595	0.736385	DNAH6
ENSG00000250069.1	20.7798	0.714111	0.348859	2.04699	0.0406589	0.736385
ENSG00000113805.8	16.9637	0.629596	0.307402	2.04812	0.0405481	0.736385	CNTN3
ENSG00000139714.12	22.2238	0.626373	0.305879	2.04778	0.0405812	0.736385	MORN3
ENSG00000156170.13	134.24	0.350905	0.171198	2.04969	0.0403942	0.736385	NDUFAF6
ENSG00000111859.17	113.284	0.34862	0.169974	2.05102	0.0402649	0.736385	NEDD9
ENSG00000149639.15	143.546	0.32137	0.156938	2.04776	0.0405839	0.736385	SOGA1
ENSG00000103769.10	427.775	-0.274182	0.133758	-2.04983	0.0403813	0.736385	RAB11A
ENSG00000187147.18	132.599	-0.298451	0.14579	-2.04713	0.0406454	0.736385	RNF220
ENSG00000173141.5	181.448	-0.298696	0.145918	-2.04701	0.0406572	0.736385	MRPL57
ENSG00000127922.9	306.035	-0.326061	0.159062	-2.0499	0.0403744	0.736385	SEM1
ENSG00000259782.2	1.8591	1.6167	0.792904	2.03896	0.041454	0.736609
ENSG00000169245.6	78.2619	0.880406	0.431513	2.04028	0.0413227	0.736609	CXCL10
ENSG00000075702.19	6.6135	0.793428	0.388341	2.04312	0.0410403	0.736609	WDR62
ENSG00000145700.10	13.6558	0.621817	0.304481	2.04222	0.0411299	0.736609	ANKRD31
ENSG00000211454.15	33.9954	0.585199	0.286781	2.04058	0.0412923	0.736609	AKR7L
ENSG00000143178.13	18.839	0.553625	0.271277	2.04081	0.04127	0.736609	TBX19
ENSG00000235314.1	36.9452	0.536569	0.262578	2.04346	0.0410065	0.736609	LINC00957
ENSG00000153933.10	75.9901	0.484545	0.236903	2.04533	0.0408219	0.736609	DGKE
ENSG00000025708.14	224.416	0.469019	0.229702	2.04186	0.041165	0.736609	TYMP
ENSG00000039650.12	133.164	0.344875	0.168707	2.04422	0.0409314	0.736609	PNKP
ENSG00000214193.11	146.77	0.33794	0.165717	2.03926	0.0414241	0.736609	SH3D21
ENSG00000138834.14	94.3231	0.293944	0.143964	2.04178	0.0411731	0.736609	MAPK8IP3
ENSG00000164941.14	75.4408	0.293111	0.143429	2.04359	0.0409937	0.736609	INTS8
ENSG00000079785.16	453.598	-0.188656	0.0924781	-2.04001	0.0413491	0.736609	DDX1
ENSG00000122674.12	110.727	-0.28062	0.137161	-2.04591	0.0407653	0.736609	CCZ1
ENSG00000131323.16	80.3296	-0.282327	0.138454	-2.03914	0.0414365	0.736609	TRAF3
ENSG00000101439.9	527.294	-0.360839	0.176919	-2.03958	0.0413923	0.736609	CST3
ENSG00000104765.16	366.577	-0.362041	0.177149	-2.04371	0.0409818	0.736609	BNIP3L
ENSG00000008018.9	250.272	-0.398901	0.195076	-2.04484	0.0408703	0.736609	PSMB1
ENSG00000122971.9	94.9011	-0.519792	0.254736	-2.04051	0.0412994	0.736609	ACADS
ENSG00000214535.3	23.652	-0.75275	0.369176	-2.039	0.0414498	0.736609	RPS15AP1
ENSG00000244192.1	7.69769	-0.821237	0.402103	-2.04235	0.0411164	0.736609
ENSG00000106178.7	9.0369	-1.88574	0.922377	-2.04444	0.0409101	0.736609	CCL24
ENSG00000109794.13	8.95717	0.703652	0.345193	2.03843	0.0415069	0.736943	FAM149A
ENSG00000212302.1	2.3931	1.65307	0.812874	2.03361	0.0419905	0.737064
ENSG00000082684.16	3.30308	1.21116	0.595205	2.03486	0.0418646	0.737064	SEMA5B
ENSG00000196876.18	21.9343	0.86002	0.42207	2.03763	0.0415873	0.737064	SCN8A
ENSG00000134245.18	8.45763	0.715138	0.351464	2.03474	0.0418771	0.737064	WNT2B
ENSG00000233822.5	9.16973	0.649932	0.319163	2.03636	0.0417137	0.737064	H2BC15
ENSG00000179406.8	19.3627	0.495721	0.24367	2.03439	0.0419121	0.737064	LINC00174
ENSG00000174996.12	39.192	0.404623	0.198854	2.03477	0.0418737	0.737064	KLC2
ENSG00000118197.14	81.7325	0.349721	0.171658	2.03731	0.0416191	0.737064	DDX59
ENSG00000137106.18	109.738	-0.254641	0.1252	-2.03387	0.0419646	0.737064	GRHPR
ENSG00000084070.12	104.481	-0.321786	0.157986	-2.03681	0.0416695	0.737064	SMAP2
ENSG00000139651.11	61.4362	-0.339263	0.166784	-2.03414	0.0419374	0.737064	ZNF740
ENSG00000116171.19	286.674	-0.346912	0.170511	-2.03454	0.0418971	0.737064	SCP2
ENSG00000185825.17	171.682	-0.35043	0.171955	-2.03791	0.0415589	0.737064	BCAP31
ENSG00000179222.18	207.268	-0.430564	0.211492	-2.03584	0.0417662	0.737064	MAGED1
ENSG00000100410.8	71.4835	-0.378505	0.186156	-2.03327	0.0420257	0.737085	PHF5A
ENSG00000121621.7	13.3952	0.538671	0.265299	2.03043	0.0423132	0.738536	KIF18A
ENSG00000124783.14	758.73	-0.185051	0.0911261	-2.03072	0.0422835	0.738536	SSR1
ENSG00000173812.11	961.087	-0.293718	0.144607	-2.03114	0.0422406	0.738536	EIF1
ENSG00000065427.15	197.529	-0.302346	0.148871	-2.03093	0.0422624	0.738536	KARS1
ENSG00000105193.9	1348.87	-0.312077	0.153693	-2.03052	0.0423039	0.738536	RPS16
ENSG00000136149.6	71.8626	-0.326534	0.160717	-2.03174	0.0421803	0.738536	RPL13AP25
ENSG00000232306.2	2.14272	1.69927	0.840974	2.0206	0.043321	0.739759
ENSG00000254709.8	4.5034	1.61218	0.804378	2.00426	0.0450426	0.739759	IGLL5
ENSG00000262410.1	1.48544	1.5849	0.79367	1.99693	0.0458329	0.739759
ENSG00000060718.22	597.451	1.5717	0.775256	2.02733	0.0426288	0.739759	COL11A1
ENSG00000279347.1	2.46464	1.31075	0.646219	2.02834	0.0425257	0.739759
ENSG00000204866.8	7.61221	1.2852	0.634464	2.02564	0.0428015	0.739759	IGFL2
ENSG00000169347.17	69.7502	1.27621	0.633486	2.01459	0.0439479	0.739759	GP2
ENSG00000244378.1	2.76645	1.27469	0.636805	2.00169	0.045318	0.739759	RPS2P45
ENSG00000269989.1	9.81618	1.24223	0.616893	2.01369	0.0440422	0.739759
ENSG00000280670.3	2.50879	1.21628	0.601295	2.02277	0.043097	0.739759	CCDC163
ENSG00000225783.8	81.8449	1.11363	0.552602	2.01525	0.0438783	0.739759	MIAT
ENSG00000153002.12	2004.58	1.10144	0.543689	2.02586	0.0427794	0.739759	CPB1
ENSG00000235749.3	8.15223	1.07748	0.540844	1.99221	0.0463481	0.739759
ENSG00000272631.1	3.5005	1.04302	0.517544	2.01532	0.0438714	0.739759
ENSG00000178201.5	6.40716	1.00985	0.503419	2.00598	0.0448586	0.739759	VN1R1
ENSG00000105664.11	48.8207	0.990347	0.488622	2.02681	0.0426815	0.739759	COMP
ENSG00000260316.2	5.21222	0.977275	0.482953	2.02354	0.0430177	0.739759
ENSG00000241187.1	7.79551	0.959284	0.479812	1.99929	0.045577	0.739759
ENSG00000197558.13	19.2697	0.856215	0.428731	1.99709	0.045815	0.739759	SSPOP
ENSG00000183569.18	19.2175	0.833479	0.41579	2.00457	0.0450094	0.739759	SERHL2
ENSG00000086991.13	16.4101	0.825296	0.413843	1.99423	0.0461274	0.739759	NOX4
ENSG00000197816.16	13.0869	0.801907	0.395666	2.02673	0.0426903	0.739759	CCDC180
ENSG00000201121.1	10.6913	0.799828	0.399057	2.0043	0.0450382	0.739759	RNY1P12
ENSG00000242097.1	8.13583	0.789426	0.395477	1.99614	0.0459192	0.739759
ENSG00000251348.1	12.7535	0.778698	0.388637	2.00366	0.0451061	0.739759	HSPD1P11
ENSG00000272918.1	10.1758	0.77739	0.386304	2.01238	0.0441803	0.739759
ENSG00000140937.14	273.883	0.772328	0.383159	2.01569	0.0438327	0.739759	CDH11
ENSG00000012223.13	226.256	0.761608	0.382106	1.99318	0.0462412	0.739759	LTF
ENSG00000278873.1	14.7339	0.757593	0.378843	1.99976	0.0455267	0.739759	PRO1804
ENSG00000141576.16	18.248	0.739804	0.369845	2.00031	0.0454668	0.739759	RNF157
ENSG00000202470.1	11.8865	0.659645	0.327751	2.01264	0.0441522	0.739759	Y_RNA
ENSG00000159917.17	8.16373	0.65803	0.326879	2.01307	0.0441075	0.739759	ZNF235
ENSG00000272512.1	73.8609	0.644305	0.323242	1.99326	0.0462327	0.739759
ENSG00000265093.2	13.6123	0.618231	0.307186	2.01256	0.0441608	0.739759	RN7SL246P
ENSG00000103599.20	18.0862	0.613981	0.30448	2.01649	0.043749	0.739759	IQCH
ENSG00000226361.5	15.3966	0.601695	0.297565	2.02206	0.04317	0.739759	TERF1P5
ENSG00000162654.9	141.434	0.574688	0.286604	2.00516	0.0449457	0.739759	GBP4
ENSG00000160191.18	17.0918	0.568939	0.285532	1.99256	0.04631	0.739759	PDE9A
ENSG00000215184.2	107.414	0.560876	0.279223	2.00871	0.0445682	0.739759	RPS12P16
ENSG00000228782.7	17.9871	0.511906	0.253431	2.0199	0.0433934	0.739759	MRPL45P2
ENSG00000173531.15	29.2843	0.498581	0.247941	2.01088	0.0443378	0.739759	MST1
ENSG00000156675.16	1182.87	0.486638	0.241572	2.01447	0.0439606	0.739759	RAB11FIP1
ENSG00000065665.21	22.5187	0.484011	0.242716	1.99414	0.0461362	0.739759	SEC61A2
ENSG00000196187.12	211.521	0.478957	0.236842	2.02227	0.0431489	0.739759	TMEM63A
ENSG00000054690.14	58.2216	0.438904	0.219412	2.00036	0.0454609	0.739759	PLEKHH1
ENSG00000228801.6	32.7364	0.432891	0.216245	2.00185	0.0453005	0.739759	PCMTD1-DT
ENSG00000130158.14	25.4319	0.429251	0.211536	2.02921	0.0424364	0.739759	DOCK6
ENSG00000090565.17	84.6177	0.412772	0.205372	2.00987	0.0444448	0.739759	RAB11FIP3
ENSG00000103197.18	184.86	0.40656	0.201582	2.01685	0.0437113	0.739759	TSC2
ENSG00000160972.10	94.4497	0.382061	0.191331	1.99686	0.0458407	0.739759	PPP1R16A
ENSG00000135976.20	220.929	0.368958	0.184364	2.00124	0.045366	0.739759	ANKRD36
ENSG00000130958.13	60.5146	0.328822	0.164168	2.00296	0.0451814	0.739759	SLC35D2
ENSG00000008283.16	776.089	0.326765	0.162087	2.01598	0.0438017	0.739759	CYB561
ENSG00000160753.16	229.002	0.319203	0.158617	2.01241	0.0441764	0.739759	RUSC1
ENSG00000198198.17	78.8535	0.317662	0.158835	1.99996	0.0455049	0.739759	SZT2
ENSG00000198589.14	376.591	0.304686	0.150698	2.02184	0.0431934	0.739759	LRBA
ENSG00000198131.14	59.7863	0.298434	0.149654	1.99416	0.0461343	0.739759	ZNF544
ENSG00000122483.17	111.521	0.291934	0.144516	2.02008	0.0433748	0.739759	CCDC18
ENSG00000003393.16	108.308	0.279173	0.13903	2.008	0.0446428	0.739759	ALS2
ENSG00000153922.11	426.801	0.27193	0.135364	2.00888	0.0445496	0.739759	CHD1
ENSG00000177409.12	228.968	0.264175	0.132134	1.99929	0.0455765	0.739759	SAMD9L
ENSG00000131269.19	102.379	0.23409	0.115937	2.01911	0.0434759	0.739759	ABCB7
ENSG00000100811.14	576.152	-0.174695	0.087112	-2.00541	0.0449195	0.739759	YY1
ENSG00000108639.8	864.445	-0.198337	0.0990125	-2.00315	0.0451607	0.739759	SYNGR2
ENSG00000159658.15	459.515	-0.214784	0.106688	-2.0132	0.0440941	0.739759	EFCAB14
ENSG00000148730.7	190.155	-0.222146	0.110091	-2.01783	0.0436092	0.739759	EIF4EBP2
ENSG00000065135.12	421.941	-0.223982	0.111359	-2.01136	0.0442878	0.739759	GNAI3
ENSG00000205581.11	382.675	-0.230464	0.115255	-1.9996	0.0455436	0.739759	HMGN1
ENSG00000233927.5	1338.83	-0.232557	0.116489	-1.99639	0.0458911	0.739759	RPS28
ENSG00000104872.11	137.652	-0.251568	0.124463	-2.02123	0.0432563	0.739759	PIH1D1
ENSG00000080608.10	228.895	-0.256266	0.128631	-1.99226	0.0463425	0.739759	PUM3
ENSG00000183172.9	97.7044	-0.265694	0.132472	-2.00566	0.044892	0.739759	SMDT1
ENSG00000166710.21	4035.3	-0.268085	0.132484	-2.02353	0.0430182	0.739759	B2M
ENSG00000168028.14	144.515	-0.270961	0.134398	-2.01611	0.0437881	0.739759	RPSA
ENSG00000173660.12	378.074	-0.27802	0.139386	-1.99461	0.0460857	0.739759	UQCRH
ENSG00000120696.9	126.803	-0.28117	0.139871	-2.0102	0.0444096	0.739759	KBTBD7
ENSG00000105341.19	74.7345	-0.282936	0.141267	-2.00285	0.0451932	0.739759	DMAC2
ENSG00000115053.17	1451.08	-0.283431	0.141971	-1.9964	0.0458908	0.739759	NCL
ENSG00000196419.13	193.711	-0.283473	0.140987	-2.01063	0.0443644	0.739759	XRCC6
ENSG00000156467.10	824.837	-0.284148	0.140298	-2.02532	0.0428343	0.739759	UQCRB
ENSG00000066044.15	138.848	-0.286688	0.143222	-2.00171	0.0453156	0.739759	ELAVL1
ENSG00000111269.3	215.42	-0.294637	0.146345	-2.0133	0.0440832	0.739759	CREBL2
ENSG00000173113.7	413.447	-0.302679	0.150044	-2.01727	0.0436674	0.739759	TRMT112
ENSG00000110955.9	314.373	-0.314128	0.155765	-2.01668	0.0437292	0.739759	ATP5F1B
ENSG00000083845.9	794.393	-0.315777	0.1576	-2.00366	0.045106	0.739759	RPS5
ENSG00000125356.7	352.408	-0.319743	0.157669	-2.02794	0.0425669	0.739759	NDUFA1
ENSG00000241837.7	369.391	-0.328555	0.1643	-1.99973	0.0455297	0.739759	ATP5PO
ENSG00000070831.17	427.452	-0.329802	0.165448	-1.99339	0.0462184	0.739759	CDC42
ENSG00000254999.4	213.02	-0.3369	0.167816	-2.00755	0.0446908	0.739759	BRK1
ENSG00000024862.18	73.4964	-0.34371	0.170716	-2.01334	0.0440789	0.739759	CCDC28A
ENSG00000117748.10	50.7767	-0.348851	0.174288	-2.00158	0.0453298	0.739759	RPA2
ENSG00000121851.13	145.227	-0.350166	0.174713	-2.00424	0.0450446	0.739759	POLR3GL
ENSG00000163528.13	42.0264	-0.355806	0.176698	-2.01363	0.0440481	0.739759	CHCHD4
ENSG00000250722.6	410.349	-0.358282	0.178618	-2.00586	0.0448717	0.739759	SELENOP
ENSG00000119705.10	305.31	-0.36585	0.180972	-2.02159	0.0432191	0.739759	SLIRP
ENSG00000196363.10	52.4151	-0.384565	0.192914	-1.99346	0.0462112	0.739759	WDR5
ENSG00000166833.22	241.788	-0.404527	0.201997	-2.00264	0.0452161	0.739759	NAV2
ENSG00000115350.12	45.2478	-0.404529	0.199782	-2.02485	0.0428823	0.739759	POLE4
ENSG00000232389.1	42.0987	-0.410656	0.206046	-1.99303	0.0462582	0.739759
ENSG00000172354.10	66.4137	-0.434729	0.21797	-1.99444	0.0461036	0.739759	GNB2
ENSG00000167515.10	116.568	-0.437693	0.219064	-1.99802	0.0457149	0.739759	TRAPPC2L
ENSG00000159720.12	69.5471	-0.453488	0.225687	-2.00937	0.0444982	0.739759	ATP6V0D1
ENSG00000223803.1	40.4956	-0.459875	0.229164	-2.00675	0.0447761	0.739759	RPS20P14
ENSG00000155760.3	62.8195	-0.467332	0.233919	-1.99783	0.0457348	0.739759	FZD7
ENSG00000167747.15	33.5456	-0.485526	0.239553	-2.0268	0.0426831	0.739759	C19orf48
ENSG00000135441.7	60.0681	-0.510547	0.25224	-2.02405	0.042965	0.739759	BLOC1S1
ENSG00000213654.10	28.4303	-0.518556	0.260165	-1.99318	0.0462419	0.739759	GPSM3
ENSG00000283041.1	47.5348	-0.527016	0.260157	-2.02576	0.0427895	0.739759
ENSG00000162174.12	49.4329	-0.529307	0.261131	-2.02698	0.0426645	0.739759	ASRGL1
ENSG00000185834.10	30.5848	-0.573472	0.287337	-1.99581	0.0459541	0.739759	RPL12P4
ENSG00000132432.14	170.927	-0.607526	0.302789	-2.00643	0.0448104	0.739759	SEC61G
ENSG00000160213.9	194.081	-0.614302	0.303429	-2.02453	0.0429153	0.739759	CSTB
ENSG00000169439.12	249.152	-0.697279	0.345508	-2.01813	0.0435776	0.739759	SDC2
ENSG00000210077.1	230.24	-0.73367	0.367524	-1.99625	0.0459067	0.739759	MT-TV
ENSG00000231409.3	7.04808	-0.793463	0.394308	-2.01229	0.0441889	0.739759
ENSG00000132915.11	2.22622	-1.61928	0.809889	-1.99939	0.0455661	0.739759	PDE6A
ENSG00000196118.12	25.8074	0.49085	0.246444	1.99173	0.0464005	0.740049	CFAP119
ENSG00000100731.16	181.526	0.304236	0.152794	1.99116	0.0464635	0.740322	PCNX1
ENSG00000105617.4	19.9149	-0.460647	0.23137	-1.99095	0.0464861	0.740322	LENG1
ENSG00000100170.10	10.7995	1.45131	0.729467	1.98955	0.0466405	0.740602	SLC5A1
ENSG00000167578.18	9.76518	0.753959	0.378954	1.98958	0.0466372	0.740602	RAB4B
ENSG00000176438.13	47.8959	-0.538344	0.270497	-1.9902	0.0465686	0.740602	SYNE3
ENSG00000201098.1	5.36881	-0.967928	0.48643	-1.98986	0.0466063	0.740602	RNY1
ENSG00000062282.15	44.8355	0.860905	0.432954	1.98844	0.0467627	0.741999	DGAT2
ENSG00000148339.13	61.9607	0.273138	0.137385	1.98812	0.0467979	0.742012	SLC25A25
ENSG00000284716.1	3.74221	1.39467	0.702383	1.98562	0.0470753	0.744572
ENSG00000166839.17	10.7398	0.695768	0.350546	1.98481	0.0471657	0.744572	ANKDD1A
ENSG00000279203.1	44.0952	0.622127	0.313222	1.98621	0.0470095	0.744572
ENSG00000228486.10	37.5052	0.465164	0.234307	1.98527	0.0471143	0.744572	C2orf92
ENSG00000105887.11	649.074	-0.279537	0.140837	-1.98483	0.0471638	0.744572	MTPN
ENSG00000219222.1	64.8563	-0.355288	0.178963	-1.98526	0.0471158	0.744572	RPL12P47
ENSG00000236404.11	2.60539	1.46206	0.737015	1.98375	0.0472834	0.745342	VLDLR-AS1
ENSG00000213442.5	16.8982	-0.774618	0.39043	-1.98401	0.0472547	0.745342	RPL18AP3
ENSG00000004468.13	11.8094	0.800957	0.403972	1.9827	0.0474005	0.745971	CD38
ENSG00000132153.15	132.93	0.245378	0.123737	1.98306	0.0473604	0.745971	DHX30
ENSG00000235605.1	1.78481	-1.47038	0.74169	-1.98247	0.0474267	0.745971
ENSG00000287067.1	5.57238	0.848399	0.428064	1.98194	0.0474855	0.746354
ENSG00000231981.3	1.50387	1.60914	0.813113	1.97899	0.0478176	0.746564	RPL7L1P12
ENSG00000260213.6	1.59178	1.58107	0.79919	1.97834	0.0478907	0.746564	CENPN-AS1
ENSG00000167971.16	8.58787	0.93103	0.470571	1.97851	0.0478712	0.746564	CASKIN1
ENSG00000234664.1	4.55625	0.904921	0.457119	1.97962	0.0477464	0.746564	HMGN2P5
ENSG00000279589.1	18.892	0.659612	0.333318	1.97893	0.0478242	0.746564
ENSG00000274341.1	10.8737	0.635071	0.320733	1.98006	0.0476969	0.746564
ENSG00000262155.2	14.744	0.596565	0.301625	1.97783	0.0479473	0.746564	LINC02175
ENSG00000112146.17	311.096	-0.15055	0.0761126	-1.97799	0.0479299	0.746564	FBXO9
ENSG00000131263.13	258.315	-0.231914	0.117204	-1.97873	0.0478467	0.746564	RLIM
ENSG00000144736.14	47.9791	-0.314283	0.158726	-1.98004	0.0476993	0.746564	SHQ1
ENSG00000170906.16	110.844	-0.420347	0.212518	-1.97794	0.0479357	0.746564	NDUFA3
ENSG00000175906.5	23.8659	-0.530884	0.268132	-1.97994	0.0477104	0.746564	ARL4D
ENSG00000174791.11	17.6385	-0.572638	0.289001	-1.98144	0.0475425	0.746564	RIN1
ENSG00000270140.1	1.3782	1.62018	0.819687	1.97659	0.0480886	0.746814
ENSG00000244402.3	97.6325	1.46505	0.741458	1.97591	0.0481651	0.746814	RN7SL314P
ENSG00000116690.13	18.1451	1.42493	0.720757	1.977	0.0480421	0.746814	PRG4
ENSG00000196872.12	46.1491	0.577229	0.292114	1.97604	0.0481505	0.746814	CRACDL
ENSG00000137801.11	288.174	0.472785	0.239354	1.97525	0.0482395	0.746814	THBS1
ENSG00000100028.12	188.517	-0.302434	0.15311	-1.97527	0.0482372	0.746814	SNRPD3
ENSG00000176933.5	12.6567	-0.572357	0.289492	-1.97711	0.0480296	0.746814	TOB2P1
ENSG00000141505.12	3.30005	-1.18276	0.598732	-1.97544	0.0482178	0.746814	ASGR1
ENSG00000144802.11	232.623	0.442261	0.223949	1.97483	0.048288	0.747032	NFKBIZ
ENSG00000205464.13	53.5827	0.328069	0.166214	1.97377	0.0484083	0.747633	ATP6AP1L
ENSG00000198625.13	584.693	0.259733	0.131606	1.97357	0.0484305	0.747633	MDM4
ENSG00000236609.4	19.1239	-0.458421	0.232235	-1.97396	0.0483869	0.747633	ZNF853
ENSG00000179943.8	26.7278	-0.60607	0.307165	-1.97311	0.0484833	0.747914	FIZ1
ENSG00000157895.11	52.0985	0.31493	0.159641	1.97274	0.0485257	0.748036	C12orf43
ENSG00000181381.15	282.726	0.28904	0.146555	1.97223	0.0485835	0.748394	DDX60L
ENSG00000003989.18	205.182	0.681887	0.345911	1.97128	0.0486917	0.748994	SLC7A2
ENSG00000188064.10	23.0654	0.623733	0.31638	1.97147	0.0486704	0.748994	WNT7B
ENSG00000137628.18	318.582	0.396242	0.201086	1.97051	0.0487803	0.749824	DDX60
ENSG00000167588.13	41.7901	1.14937	0.583553	1.96961	0.0488835	0.750859	GPD1
ENSG00000198759.12	5.98159	-1.00828	0.511994	-1.96931	0.0489171	0.750859	EGFL6
ENSG00000199279.1	3.2686	1.041	0.530317	1.96298	0.0496487	0.752321	RNU6-661P
ENSG00000204934.10	4.21992	1.00918	0.513532	1.96517	0.0493951	0.752321	ATP6V0E2-AS1
ENSG00000287315.1	14.4728	0.917325	0.467362	1.96277	0.0496727	0.752321
ENSG00000285094.1	20.161	0.806624	0.4106	1.9645	0.0494721	0.752321	LINC01488
ENSG00000060140.9	10.9834	0.695847	0.35366	1.96756	0.0491189	0.752321	STYK1
ENSG00000215912.12	20.9872	0.691286	0.352173	1.96292	0.0496557	0.752321	TTC34
ENSG00000099338.23	8.41383	0.679724	0.345827	1.9655	0.0493559	0.752321	CATSPERG
ENSG00000184305.15	40.5853	0.549184	0.279442	1.96529	0.0493809	0.752321	CCSER1
ENSG00000279789.1	127.976	0.431734	0.219757	1.9646	0.049461	0.752321
ENSG00000131747.15	896.023	0.418221	0.212949	1.96395	0.0495364	0.752321	TOP2A
ENSG00000160959.8	39.3256	0.327261	0.166403	1.96668	0.0492201	0.752321	LRRC14
ENSG00000116830.12	143.153	0.314643	0.160119	1.96505	0.0494084	0.752321	TTF2
ENSG00000138190.17	134.478	0.310957	0.158104	1.96679	0.0492076	0.752321	EXOC6
ENSG00000123933.17	214.622	-0.23531	0.11982	-1.96387	0.0495456	0.752321	MXD4
ENSG00000167136.7	69.6869	-0.278082	0.141671	-1.96288	0.0496606	0.752321	ENDOG
ENSG00000242259.9	64.0623	-0.27879	0.141918	-1.96445	0.0494782	0.752321	C22orf39
ENSG00000129084.18	214.803	-0.300628	0.152882	-1.9664	0.049252	0.752321	PSMA1
ENSG00000224470.9	40.8612	-0.345386	0.175547	-1.96748	0.0491275	0.752321	ATXN1L
ENSG00000213740.2	20.0229	-0.485592	0.247205	-1.96433	0.0494921	0.752321	SERBP1P1
ENSG00000264322.2	4.11759	1.01721	0.519172	1.95928	0.0500796	0.755588	RN7SL448P
ENSG00000152049.6	235.936	0.634128	0.32361	1.95954	0.050049	0.755588	KCNE4
ENSG00000277072.5	27.6429	0.591272	0.301729	1.95961	0.0500415	0.755588	STAG3L2
ENSG00000250742.4	42.6209	0.551244	0.281372	1.95913	0.0500979	0.755588	LINC02381
ENSG00000071575.12	179.355	0.339607	0.173272	1.95996	0.0500006	0.755588	TRIB2
ENSG00000241553.13	326.394	-0.340877	0.173883	-1.96038	0.0499511	0.755588	ARPC4
ENSG00000166682.13	2.78103	1.07563	0.550189	1.95502	0.0505812	0.756253	TMPRSS5
ENSG00000185267.10	3.80154	0.996576	0.509763	1.95498	0.0505855	0.756253	CDNF
ENSG00000124602.10	8.99848	0.912093	0.466641	1.95459	0.0506312	0.756253	UNC5CL
ENSG00000175787.17	27.7446	0.566588	0.28975	1.95544	0.0505316	0.756253	ZNF169
ENSG00000144366.16	42.6571	0.466874	0.238696	1.95593	0.0504729	0.756253	GULP1
ENSG00000148824.19	51.3679	0.356197	0.181925	1.95794	0.0502371	0.756253	MTG1
ENSG00000185379.21	70.2891	0.346346	0.177034	1.95639	0.0504195	0.756253	RAD51D
ENSG00000134086.8	389.004	0.17759	0.090726	1.95744	0.0502961	0.756253	VHL
ENSG00000144746.7	627.817	-0.238	0.121642	-1.95656	0.0503992	0.756253	ARL6IP5
ENSG00000151846.9	71.7841	-0.370405	0.18944	-1.95526	0.0505519	0.756253	PABPC3
ENSG00000108179.14	244.513	-0.44649	0.228407	-1.9548	0.0506065	0.756253	PPIF
ENSG00000262902.1	25.2597	-0.533991	0.272744	-1.95785	0.0502478	0.756253	MTCO1P40
ENSG00000174109.5	10.1534	-0.776446	0.396895	-1.9563	0.05043	0.756253	C16orf91
ENSG00000267165.1	5.86847	-0.992334	0.507235	-1.95636	0.0504227	0.756253	CHMP1B-AS1
ENSG00000250644.3	6.77398	1.1801	0.603923	1.95406	0.0506937	0.756664
ENSG00000274898.1	2.24161	1.37811	0.70684	1.94968	0.0512139	0.756712
ENSG00000271788.1	7.06441	0.960604	0.491984	1.95251	0.0508776	0.756712
ENSG00000271200.1	6.11635	0.814392	0.417671	1.94984	0.0511953	0.756712	PATJ-DT
ENSG00000207034.1	34.471	0.602361	0.308448	1.95288	0.0508342	0.756712	Y_RNA
ENSG00000229539.1	15.7074	0.567593	0.291127	1.94964	0.0512185	0.756712	PANK2-AS1
ENSG00000196712.18	370	0.317003	0.162605	1.94953	0.051232	0.756712	NF1
ENSG00000159592.11	278.196	-0.177083	0.0908159	-1.94991	0.0511872	0.756712	GPBP1L1
ENSG00000157020.18	155.407	-0.284974	0.145983	-1.95211	0.0509252	0.756712	SEC13
ENSG00000138029.14	262.977	-0.300821	0.154321	-1.94933	0.0512563	0.756712	HADHB
ENSG00000141965.5	53.9212	-0.311075	0.159463	-1.95077	0.0510849	0.756712	FEM1A
ENSG00000182108.11	62.202	-0.331262	0.169879	-1.94999	0.0511767	0.756712	DEXI
ENSG00000160633.13	87.5736	-0.340602	0.174659	-1.95009	0.0511648	0.756712	SAFB
ENSG00000117410.14	275.019	-0.349461	0.179087	-1.95135	0.0510157	0.756712	ATP6V0B
ENSG00000092841.19	1259.99	-0.349853	0.179277	-1.95147	0.0510011	0.756712	MYL6
ENSG00000181830.9	45.9503	-0.392291	0.201238	-1.94939	0.0512492	0.756712	SLC35C1
ENSG00000253506.3	94.3425	-0.407894	0.2088	-1.95351	0.0507587	0.756712	NACA2
ENSG00000127452.9	35.9272	-0.421882	0.216483	-1.9488	0.0513193	0.757126	FBXL12
ENSG00000187514.17	1148.3	-0.250173	0.128428	-1.94796	0.0514193	0.758085	PTMA
ENSG00000243314.1	21.7182	0.547079	0.280914	1.9475	0.0514753	0.758393
ENSG00000151500.15	67.2718	-0.285515	0.146631	-1.94717	0.0515145	0.758454	THYN1
ENSG00000164713.10	227.409	-0.37895	0.194648	-1.94685	0.0515526	0.758499	BRI3
ENSG00000164949.8	7.60922	0.854352	0.439177	1.94535	0.0517332	0.758745	GEM
ENSG00000168675.19	389.274	0.537934	0.276444	1.9459	0.0516663	0.758745	LDLRAD4
ENSG00000185896.11	604.666	-0.281922	0.144898	-1.94566	0.0516959	0.758745	LAMP1
ENSG00000084092.7	70.7511	-0.284835	0.146409	-1.94547	0.0517182	0.758745	NOA1
ENSG00000174851.16	186.163	-0.310569	0.159655	-1.94525	0.0517446	0.758745	YIF1A
ENSG00000182580.3	63.8969	0.481333	0.247482	1.94493	0.0517839	0.758808	EPHB3
ENSG00000179101.5	1.81986	-1.41095	0.725718	-1.94421	0.0518702	0.759557	H3P47
ENSG00000134909.19	165.784	0.408002	0.209889	1.9439	0.0519079	0.759596	ARHGAP32
ENSG00000206846.1	9.41152	0.88432	0.455659	1.94075	0.0522886	0.760028	Y_RNA
ENSG00000206344.7	4.32495	0.858502	0.441865	1.94291	0.0520276	0.760028	HCG27
ENSG00000167363.14	10.8183	0.802629	0.413193	1.9425	0.0520764	0.760028	FN3K
ENSG00000266490.1	7.03335	0.711328	0.36648	1.94098	0.0522612	0.760028
ENSG00000247572.8	25.7198	0.397641	0.20481	1.94151	0.0521965	0.760028	CKMT2-AS1
ENSG00000153207.16	107.297	0.25648	0.132071	1.94199	0.0521385	0.760028	AHCTF1
ENSG00000061987.16	147.567	0.249311	0.128338	1.94261	0.0520639	0.760028	MON2
ENSG00000087884.14	301.993	-0.277593	0.143033	-1.94076	0.0522877	0.760028	AAMDC
ENSG00000125656.11	58.139	-0.386874	0.199247	-1.94168	0.0521754	0.760028	CLPP
ENSG00000198618.5	4.79136	-0.939483	0.483746	-1.9421	0.0521249	0.760028	PPIAP22
ENSG00000164111.15	335.694	-0.334684	0.172484	-1.94038	0.0523336	0.760171	ANXA5
ENSG00000097096.9	54.7125	0.552175	0.284678	1.93965	0.0524224	0.76095	SYDE2
ENSG00000137747.16	10.6127	0.646175	0.333254	1.93899	0.052503	0.76161	TMPRSS13
ENSG00000156689.7	5.32451	1.32503	0.683502	1.93858	0.0525522	0.761773	GLYATL2
ENSG00000172809.13	1159.08	-0.324149	0.167232	-1.93832	0.0525846	0.761773	RPL38
ENSG00000119698.12	67.2595	0.942287	0.486568	1.9366	0.0527944	0.762261	PPP4R4
ENSG00000152894.15	98.0403	0.386189	0.19941	1.93666	0.0527872	0.762261	PTPRK
ENSG00000181450.18	83.2203	0.333292	0.172099	1.93663	0.052791	0.762261	ZNF678
ENSG00000198727.2	8771.47	-0.332345	0.171543	-1.93738	0.0526986	0.762261	MT-CYB
ENSG00000102984.15	9.89101	-0.594942	0.307174	-1.93683	0.0527666	0.762261	ZNF821
ENSG00000153303.17	1.90056	1.80972	0.939355	1.92656	0.0540349	0.76337	FRMD1
ENSG00000231241.1	1.29896	1.63515	0.847485	1.92941	0.0536801	0.76337	RPS3AP3
ENSG00000205426.10	19.0828	1.16883	0.604956	1.93209	0.053348	0.76337	KRT81
ENSG00000173175.15	12.5831	0.939407	0.485433	1.9352	0.0529662	0.76337	ADCY5
ENSG00000104237.11	42.9763	0.921108	0.478567	1.92472	0.0542643	0.76337	RP1
ENSG00000188818.12	6.96342	0.902946	0.46728	1.93235	0.0533169	0.76337	ZDHHC11
ENSG00000221184.1	4.7437	0.862975	0.448572	1.92383	0.0543763	0.76337
ENSG00000251429.1	12.5045	0.812077	0.419981	1.93361	0.0531615	0.76337	AIDAP2
ENSG00000257894.2	19.1425	0.770112	0.398259	1.93369	0.0531507	0.76337
ENSG00000004799.8	263.733	0.671513	0.347048	1.93493	0.0529989	0.76337	PDK4
ENSG00000111837.12	13.7434	0.641665	0.332372	1.93056	0.053537	0.76337	MAK
ENSG00000164663.15	8.62139	0.621059	0.322468	1.92596	0.05411	0.76337	USP49
ENSG00000253475.1	21.7801	0.614238	0.317972	1.93174	0.0533919	0.76337
ENSG00000099840.14	14.7803	0.531927	0.275413	1.93138	0.0534358	0.76337	IZUMO4
ENSG00000012171.20	116.459	0.520236	0.27024	1.92509	0.0542182	0.76337	SEMA3B
ENSG00000153404.14	24.8938	0.518069	0.26828	1.93108	0.0534735	0.76337	PLEKHG4B
ENSG00000242094.1	41.1915	0.499049	0.259166	1.92559	0.054155	0.76337	FOXP1-IT1
ENSG00000080947.15	34.7189	0.486142	0.252381	1.92622	0.0540769	0.76337	CROCCP3
ENSG00000272994.1	31.1578	0.448059	0.232192	1.92969	0.0536455	0.76337	C2orf49-DT
ENSG00000176593.8	93.1942	0.443473	0.230111	1.92722	0.0539524	0.76337
ENSG00000049323.16	123.402	0.427366	0.221814	1.92669	0.0540184	0.76337	LTBP1
ENSG00000005189.20	23.6876	0.419846	0.217043	1.93439	0.053065	0.76337	REXO5
ENSG00000162069.16	158.915	0.392682	0.203266	1.93186	0.0533765	0.76337	BICDL2
ENSG00000140832.11	78.7008	0.314439	0.162982	1.92929	0.0536943	0.76337	MARVELD3
ENSG00000123739.11	156.095	0.309055	0.159775	1.93431	0.0530745	0.76337	PLA2G12A
ENSG00000101040.19	379.833	0.283353	0.147018	1.92733	0.0539385	0.76337	ZMYND8
ENSG00000003402.20	576.392	0.282608	0.146832	1.92471	0.0542661	0.76337	CFLAR
ENSG00000011198.10	188.001	0.237082	0.123241	1.92373	0.0543879	0.76337	ABHD5
ENSG00000178980.15	630.813	-0.198638	0.103228	-1.92427	0.0543207	0.76337	SELENOW
ENSG00000100722.20	291.405	-0.202909	0.105331	-1.92639	0.0540556	0.76337	ZC3H14
ENSG00000148248.14	254.246	-0.290425	0.150347	-1.93169	0.0533974	0.76337	SURF4
ENSG00000125733.18	55.2609	-0.358956	0.186432	-1.9254	0.0541798	0.76337	TRIP10
ENSG00000075426.12	240.452	-0.360616	0.186952	-1.92893	0.05374	0.76337	FOSL2
ENSG00000114405.11	119.284	-0.360849	0.187239	-1.92721	0.0539536	0.76337	C3orf14
ENSG00000147155.11	72.0173	-0.378785	0.196864	-1.92409	0.0543428	0.76337	EBP
ENSG00000102100.16	42.7716	-0.440707	0.227983	-1.93307	0.0532279	0.76337	SLC35A2
ENSG00000217241.1	17.2578	-0.534616	0.277042	-1.92973	0.0536406	0.76337	CBX3P9
ENSG00000164002.12	13.8996	-0.540745	0.279516	-1.93458	0.0530425	0.76337	EXO5
ENSG00000226525.5	33.8694	-0.567329	0.293852	-1.93066	0.0535247	0.76337	RPS7P10
ENSG00000226783.1	11.955	-0.673047	0.349126	-1.92781	0.053879	0.76337	TLK1P1
ENSG00000233041.8	155.108	-0.887901	0.460119	-1.92972	0.0536413	0.76337	PHGR1
ENSG00000235912.1	4.2318	-1.03257	0.535792	-1.92719	0.053956	0.76337
ENSG00000185904.12	5.54588	-1.03665	0.536661	-1.93167	0.0534005	0.76337	LINC00839
ENSG00000085644.14	16.8607	-0.518975	0.269851	-1.92319	0.0544558	0.763828	ZNF213
ENSG00000272144.1	12.2896	0.62482	0.324983	1.92262	0.0545273	0.763841
ENSG00000128609.16	563.63	-0.223919	0.116455	-1.9228	0.054505	0.763841	NDUFA5
ENSG00000116824.5	91.5378	0.587136	0.305576	1.92141	0.0546806	0.765427	CD2
ENSG00000197302.10	173.415	0.278787	0.145135	1.92088	0.0547466	0.765427	KRBOX5
ENSG00000138614.15	19.5696	-0.526828	0.27424	-1.92105	0.0547258	0.765427	INTS14
ENSG00000242889.3	9.44241	0.925323	0.481821	1.92047	0.0547986	0.765659	RN7SL449P
ENSG00000165816.13	124.869	0.534884	0.278581	1.92003	0.054854	0.765873	VWA2
ENSG00000225573.4	31.0114	-0.561132	0.292289	-1.91979	0.0548847	0.765873	RPL35P5
ENSG00000199646.1	1.28868	2.10518	1.09707	1.91892	0.0549942	0.765932	RNU6-1272P
ENSG00000198918.8	652.792	-0.37446	0.195126	-1.91907	0.054976	0.765932	RPL39
ENSG00000158042.9	64.6841	-0.409409	0.213354	-1.91891	0.0549951	0.765932	MRPL17
ENSG00000229816.1	49.6746	0.423444	0.220737	1.91832	0.0550699	0.765989	DDX50P1
ENSG00000237676.1	70.601	-0.722614	0.376649	-1.91854	0.055043	0.765989	RPL30P4
ENSG00000137098.14	13.3961	0.566652	0.295676	1.91646	0.0553065	0.76615	SPAG8
ENSG00000253438.4	23.6343	0.499353	0.260507	1.91685	0.0552568	0.76615	PCAT1
ENSG00000104689.10	87.0127	0.458182	0.238915	1.91776	0.0551411	0.76615	TNFRSF10A
ENSG00000150776.18	167.334	-0.249903	0.13041	-1.91628	0.0553293	0.76615	NKAPD1
ENSG00000104131.13	405.639	-0.281359	0.146749	-1.91728	0.0552024	0.76615	EIF3J
ENSG00000137075.18	56.9616	-0.31291	0.163255	-1.9167	0.0552764	0.76615	RNF38
ENSG00000196507.11	249.739	-0.360652	0.188094	-1.9174	0.0551867	0.76615	TCEAL3
ENSG00000175764.16	6.13061	0.742746	0.38769	1.91582	0.0553874	0.766464	TTLL11
ENSG00000179008.9	8.46218	1.50309	0.786952	1.91002	0.0561308	0.767083	C14orf39
ENSG00000124215.17	1.92912	1.49903	0.78458	1.91062	0.0560538	0.767083	CDH26
ENSG00000112246.10	5.5119	1.23259	0.645242	1.91028	0.056097	0.767083	SIM1
ENSG00000275236.1	3.1717	1.10664	0.579551	1.90948	0.0562	0.767083
ENSG00000286833.1	3.82049	1.03339	0.541835	1.90719	0.0564954	0.767083
ENSG00000134545.14	4.64728	0.851386	0.446091	1.90855	0.0563204	0.767083	KLRC1
ENSG00000267745.1	5.47246	0.765545	0.400977	1.9092	0.0562361	0.767083
ENSG00000037965.6	100.833	0.690424	0.360529	1.91503	0.0554884	0.767083	HOXC8
ENSG00000140479.18	87.1025	0.612986	0.320805	1.91077	0.0560338	0.767083	PCSK6
ENSG00000175264.8	27.8387	0.586195	0.306627	1.91176	0.0559075	0.767083	CHST1
ENSG00000185864.17	26.8414	0.528832	0.276755	1.91083	0.0560261	0.767083	NPIPB4
ENSG00000146350.14	58.8841	0.379394	0.198633	1.91003	0.0561299	0.767083	TBC1D32
ENSG00000185359.14	102.435	0.258741	0.135207	1.91367	0.0556626	0.767083	HGS
ENSG00000179134.15	229.949	-0.226238	0.118403	-1.91075	0.0560372	0.767083	SAMD4B
ENSG00000129071.10	319.771	-0.243912	0.127829	-1.90812	0.056376	0.767083	MBD4
ENSG00000006744.19	98.753	-0.247231	0.129596	-1.9077	0.0564294	0.767083	ELAC2
ENSG00000144848.11	163.389	-0.255513	0.133951	-1.90751	0.0564543	0.767083	ATG3
ENSG00000110060.9	64.6704	-0.257066	0.134607	-1.90975	0.0561653	0.767083	PUS3
ENSG00000156052.11	456.676	-0.265486	0.13884	-1.91217	0.0558541	0.767083	GNAQ
ENSG00000131374.14	226.99	-0.26933	0.14115	-1.90812	0.056376	0.767083	TBC1D5
ENSG00000103966.11	68.3946	-0.285361	0.149058	-1.91443	0.0555657	0.767083	EHD4
ENSG00000198642.7	191.286	-0.285668	0.149294	-1.91346	0.0556889	0.767083	KLHL9
ENSG00000140350.15	184.702	-0.307244	0.160938	-1.90908	0.0562513	0.767083	ANP32A
ENSG00000155111.15	188.045	-0.308488	0.161284	-1.9127	0.0557864	0.767083	CDK19
ENSG00000070961.16	492.279	-0.313707	0.164074	-1.91198	0.0558786	0.767083	ATP2B1
ENSG00000177125.5	33.2556	-0.390561	0.204685	-1.90811	0.0563769	0.767083	ZBTB34
ENSG00000240024.5	18.4471	-0.446922	0.233397	-1.91486	0.05551	0.767083	LINC00888
ENSG00000240376.1	33.445	-0.561059	0.293696	-1.91034	0.0560892	0.767083
ENSG00000226976.3	14.4709	-0.89655	0.468928	-1.91191	0.0558873	0.767083	COX6A1P2
ENSG00000213553.4	2.52369	-1.22977	0.64479	-1.90725	0.0564886	0.767083	RPLP0P6
ENSG00000166436.17	105.273	0.344293	0.180555	1.90686	0.0565389	0.767192	TRIM66
ENSG00000138166.6	96.139	0.558753	0.293256	1.90534	0.0567357	0.767301	DUSP5
ENSG00000188735.13	79.8542	0.405438	0.212768	1.90554	0.0567101	0.767301	TMEM120B
ENSG00000158467.16	54.8727	0.347648	0.182377	1.9062	0.0566239	0.767301	AHCYL2
ENSG00000105323.17	386.326	-0.178115	0.0934809	-1.90536	0.0567331	0.767301	HNRNPUL1
ENSG00000034510.6	1036.85	-0.345716	0.181439	-1.90541	0.0567263	0.767301	TMSB10
ENSG00000134917.10	17.1185	-1.02069	0.535752	-1.90516	0.0567596	0.767301	ADAMTS8
ENSG00000197894.12	152.566	-0.256916	0.134901	-1.90447	0.0568492	0.768032	ADH5
ENSG00000254373.1	144.548	-0.336792	0.176881	-1.90405	0.056903	0.76828
ENSG00000215915.10	60.3439	0.610538	0.320938	1.90236	0.0571246	0.769351	ATAD3C
ENSG00000244879.8	639.983	0.454695	0.238953	1.90287	0.0570579	0.769351	GABPB1-AS1
ENSG00000094975.14	309.292	0.289056	0.151891	1.90306	0.0570331	0.769351	SUCO
ENSG00000174744.14	25.5479	-0.459142	0.241352	-1.90237	0.0571223	0.769351	BRMS1
ENSG00000143033.18	215.46	0.223575	0.117552	1.90193	0.0571803	0.769623	MTF2
ENSG00000164620.9	8.00126	0.656095	0.345055	1.90142	0.0572466	0.770036	RELL2
ENSG00000279880.1	24.9277	0.503525	0.264966	1.90034	0.0573889	0.770704
ENSG00000172965.17	154.566	0.420629	0.221354	1.90025	0.0574002	0.770704	MIR4435-2HG
ENSG00000074201.9	375.367	-0.273887	0.144134	-1.90023	0.0574031	0.770704	CLNS1A
ENSG00000185495.10	30.8409	0.437446	0.230275	1.89967	0.0574767	0.771214	SEPTIN7P13
ENSG00000229897.2	15.88	-0.534947	0.281677	-1.89915	0.0575448	0.77165	SEPTIN7P7
ENSG00000148606.13	105.012	0.270299	0.142373	1.89853	0.0576268	0.771924	POLR3A
ENSG00000164332.8	116.89	-0.255089	0.134376	-1.89833	0.057653	0.771924	UBLCP1
ENSG00000272112.1	7.07347	-0.645248	0.33993	-1.89818	0.0576723	0.771924
ENSG00000163866.9	70.5415	-0.290291	0.152985	-1.89751	0.0577606	0.772628	SMIM12
ENSG00000139116.19	242.961	0.330929	0.174455	1.89693	0.0578374	0.773178	KIF21A
ENSG00000243710.8	5.25109	0.853821	0.450326	1.89601	0.0579589	0.774324	CFAP57
ENSG00000227773.1	2.99706	1.12585	0.593912	1.89565	0.0580066	0.774483	ASH1L-IT1
ENSG00000264538.6	78.4223	0.330247	0.174251	1.89524	0.0580607	0.774728	SUZ12P1
ENSG00000204560.10	39.5769	-0.322307	0.170128	-1.8945	0.0581589	0.775559	DHX16
ENSG00000257923.12	411.526	-0.228064	0.120436	-1.89366	0.0582707	0.776572	CUX1
ENSG00000130312.7	83.2984	-0.427279	0.225703	-1.8931	0.0583441	0.77707	MRPL34
ENSG00000169253.3	7.92918	-0.755419	0.399094	-1.89283	0.0583799	0.77707
ENSG00000121101.16	12.5877	0.796487	0.420946	1.89214	0.0584729	0.777829	TEX14
ENSG00000283674.3	6.73519	0.877804	0.464064	1.89156	0.0585498	0.778375
ENSG00000057593.14	15.591	0.832716	0.440303	1.89123	0.058593	0.778432	F7
ENSG00000029364.12	167.624	-0.214799	0.113591	-1.89099	0.0586261	0.778432	SLC39A9
ENSG00000175348.11	238.905	-0.284731	0.150603	-1.8906	0.0586772	0.778633	TMEM9B
ENSG00000185745.10	260.161	0.504342	0.266816	1.89022	0.0587286	0.778838	IFIT1
ENSG00000139684.15	204.581	-0.302541	0.160091	-1.8898	0.0587841	0.779097	ESD
ENSG00000235672.1	8.22974	0.761718	0.403207	1.88915	0.0588719	0.779197
ENSG00000243927.6	177.863	-0.265769	0.140663	-1.8894	0.058838	0.779197	MRPS6
ENSG00000189227.6	56.786	-0.40547	0.214657	-1.88892	0.0589019	0.779197	C15orf61
ENSG00000142669.15	206.624	-0.498167	0.263766	-1.88867	0.0589357	0.779197	SH3BGRL3
ENSG00000207248.1	1.59396	1.48845	0.788401	1.88794	0.059034	0.779283	RNU6-1005P
ENSG00000269028.3	264.18	-0.565059	0.299269	-1.88813	0.0590081	0.779283	MTRNR2L12
ENSG00000174004.6	9.29512	-0.646187	0.342293	-1.88782	0.0590503	0.779283	NRROS
ENSG00000225210.10	2.46408	1.36955	0.726581	1.88492	0.059441	0.779593	DUXAP9
ENSG00000214189.9	3.08171	1.11399	0.59188	1.88213	0.0598183	0.779593	ZNF788P
ENSG00000182168.15	20.7158	0.937047	0.497958	1.88178	0.0598662	0.779593	UNC5C
ENSG00000213886.4	57.5795	0.784249	0.415883	1.88574	0.0593296	0.779593	UBD
ENSG00000283294.1	17.4683	0.736198	0.390246	1.8865	0.0592282	0.779593
ENSG00000151640.13	9.55741	0.718621	0.381397	1.88418	0.0595404	0.779593	DPYSL4
ENSG00000201388.1	11.5054	0.531868	0.282127	1.88521	0.0594017	0.779593	SNORA68B
ENSG00000262265.2	50.5576	0.501456	0.265739	1.88703	0.0591567	0.779593
ENSG00000258337.1	47.4499	0.479049	0.25403	1.8858	0.0593221	0.779593
ENSG00000279759.1	28.4614	0.4766	0.252782	1.88542	0.0593729	0.779593
ENSG00000088876.13	13.9155	0.46273	0.245841	1.88223	0.0598046	0.779593	ZNF343
ENSG00000137331.12	879.688	0.442746	0.234908	1.88477	0.0594612	0.779593	IER3
ENSG00000138160.7	71.265	0.395243	0.21003	1.88184	0.059858	0.779593	KIF11
ENSG00000180891.13	128.844	0.355595	0.188707	1.88438	0.0595139	0.779593	CUEDC1
ENSG00000054392.13	145.087	0.312133	0.165437	1.88673	0.0591972	0.779593	HHAT
ENSG00000170634.13	44.1862	0.29502	0.156748	1.88213	0.0598186	0.779593	ACYP2
ENSG00000131495.9	284.887	-0.271612	0.144261	-1.88278	0.05973	0.779593	NDUFA2
ENSG00000102738.8	91.4139	-0.295696	0.156789	-1.88595	0.059302	0.779593	MRPS31
ENSG00000112562.19	165.721	-0.321643	0.170818	-1.88296	0.0597053	0.779593	SMOC2
ENSG00000155876.6	151.432	-0.33799	0.179467	-1.8833	0.0596593	0.779593	RRAGA
ENSG00000131165.16	56.5267	-0.384953	0.204533	-1.8821	0.0598219	0.779593	CHMP1A
ENSG00000224781.1	2.17241	-1.46229	0.776142	-1.88405	0.0595586	0.779593	EIF4A2P4
ENSG00000268751.1	17.0843	0.928951	0.493951	1.88065	0.0600189	0.780745	SCGB1B2P
ENSG00000227615.1	345.702	-0.247617	0.131669	-1.8806	0.0600268	0.780745
ENSG00000169738.8	114.506	-0.490103	0.260698	-1.87997	0.0601126	0.781392	DCXR
ENSG00000176887.7	32.446	0.830729	0.442327	1.87809	0.0603691	0.781459	SOX11
ENSG00000263603.1	10.2151	0.615622	0.327754	1.8783	0.0603397	0.781459
ENSG00000104177.18	175.943	0.463581	0.246821	1.87821	0.0603527	0.781459	MYEF2
ENSG00000162769.13	54.9325	0.36859	0.196277	1.87791	0.0603938	0.781459	FLVCR1
ENSG00000178719.17	571.701	0.193332	0.102956	1.87781	0.0604066	0.781459	GRINA
ENSG00000082898.19	366.957	0.192473	0.102473	1.87829	0.0603418	0.781459	XPO1
ENSG00000163961.4	203.505	-0.216152	0.115047	-1.87881	0.0602701	0.781459	RNF168
ENSG00000150459.12	425.334	-0.262022	0.139451	-1.87896	0.0602504	0.781459	SAP18
ENSG00000286545.1	3.69167	1.06101	0.56529	1.87694	0.0605265	0.781608
ENSG00000215559.8	118.997	0.772439	0.411441	1.8774	0.0604637	0.781608	ANKRD20A11P
ENSG00000104738.18	210.165	0.293816	0.156518	1.8772	0.0604912	0.781608	MCM4
ENSG00000266538.1	82.1381	0.714788	0.381225	1.87498	0.0607956	0.781889
ENSG00000288093.1	20.845	0.551265	0.293894	1.87573	0.0606927	0.781889
ENSG00000068971.14	30.3524	0.385727	0.20572	1.87501	0.0607914	0.781889	PPP2R5B
ENSG00000184863.11	238.998	0.218686	0.116636	1.87494	0.0608011	0.781889	RBM33
ENSG00000204619.8	106.595	-0.307695	0.164017	-1.876	0.0606552	0.781889	PPP1R11
ENSG00000170899.11	51.6657	-0.415902	0.221797	-1.87515	0.0607727	0.781889	GSTA4
ENSG00000224259.7	3.40888	-1.59392	0.849949	-1.87531	0.0607498	0.781889	LINC01133
ENSG00000227740.2	6.81503	0.743884	0.397068	1.87344	0.0610075	0.783049	LINC02803
ENSG00000249042.6	131.547	0.435632	0.232608	1.87281	0.0610943	0.783049	FAM151B-DT
ENSG00000185641.6	455.965	-0.256274	0.136794	-1.87343	0.0610095	0.783049
ENSG00000119403.15	59.3767	-0.345598	0.184499	-1.87317	0.0610452	0.783049	PHF19
ENSG00000173153.17	41.4219	-0.393287	0.210009	-1.87271	0.0611085	0.783049	ESRRA
ENSG00000167850.4	5.33928	-1.08258	0.577907	-1.87328	0.0610292	0.783049	CD300C
ENSG00000139547.8	4.77104	1.02506	0.547585	1.87197	0.0612107	0.783896	RDH16
ENSG00000060491.17	126.985	0.260635	0.139328	1.87066	0.0613925	0.785636	OGFR
ENSG00000162402.14	107.57	0.218566	0.116854	1.87042	0.061426	0.785636	USP24
ENSG00000123179.14	60.2069	-0.348679	0.186439	-1.8702	0.0614555	0.785636	EBPL
ENSG00000139174.12	139.38	0.644556	0.344851	1.86908	0.061611	0.786695	PRICKLE1
ENSG00000102572.15	238.004	-0.226399	0.121127	-1.8691	0.0616089	0.786695	STK24
ENSG00000176043.5	18.223	-0.598064	0.320098	-1.86838	0.0617092	0.787484
ENSG00000139914.7	0.977904	1.82241	0.975771	1.86766	0.0618096	0.78785	FITM1
ENSG00000182612.10	18.0152	0.46905	0.251144	1.86765	0.0618107	0.78785	TSPAN10
ENSG00000181634.8	17.9861	0.665896	0.356773	1.86644	0.0619797	0.788668	TNFSF15
ENSG00000227398.4	13.0819	0.66073	0.353967	1.86664	0.0619517	0.788668	KIF9-AS1
ENSG00000120690.16	340.338	-0.282911	0.15158	-1.86641	0.0619842	0.788668	ELF1
ENSG00000113441.16	289.887	0.27031	0.144855	1.86607	0.0620321	0.788813	LNPEP
ENSG00000226696.6	15.6905	0.614574	0.329495	1.8652	0.0621538	0.789495	LENG8-AS1
ENSG00000107833.10	50.7488	-0.423566	0.227093	-1.86516	0.0621586	0.789495	NPM3
ENSG00000260816.2	58.8351	0.536354	0.287753	1.86394	0.0623306	0.790288
ENSG00000214063.11	142.212	-0.497879	0.267044	-1.86441	0.0622643	0.790288	TSPAN4
ENSG00000213942.3	6.97094	-0.831272	0.445927	-1.86414	0.0623014	0.790288
ENSG00000131127.14	86.2204	0.307279	0.164961	1.86273	0.0624999	0.791343	ZNF141
ENSG00000107281.10	184.054	-0.282945	0.151898	-1.86273	0.0625006	0.791343	NPDC1
ENSG00000228300.14	74.3666	-0.33941	0.182253	-1.86231	0.0625601	0.791343	FAM174C
ENSG00000231770.6	35.6116	-0.361846	0.194288	-1.86242	0.0625434	0.791343	TMEM44-AS1
ENSG00000106636.9	244.366	-0.246688	0.132516	-1.86158	0.062663	0.791719	YKT6
ENSG00000002834.18	416.3	-0.346649	0.186205	-1.86165	0.0626526	0.791719	LASP1
ENSG00000104365.16	327.653	0.31653	0.170068	1.8612	0.0627162	0.791929	IKBKB
ENSG00000204842.18	510.953	0.233327	0.125391	1.8608	0.0627725	0.792177	ATXN2
ENSG00000267322.2	16.3883	0.61837	0.332442	1.86008	0.0628736	0.792991	SNHG22
ENSG00000273338.1	5.50577	1.04149	0.560189	1.85917	0.0630034	0.793704
ENSG00000232611.1	77.8459	0.597444	0.321336	1.85925	0.0629918	0.793704
ENSG00000100246.13	87.319	-0.325614	0.175217	-1.85835	0.0631195	0.794704	DNAL4
ENSG00000115252.18	16.3325	0.652229	0.351112	1.85761	0.0632247	0.795565	PDE1A
ENSG00000107201.11	39.2862	0.550211	0.296403	1.85629	0.0634116	0.797073	DDX58
ENSG00000152076.19	4.96032	-0.957913	0.516048	-1.85625	0.0634182	0.797073	CCDC74B
ENSG00000112877.8	8.4294	0.703939	0.379308	1.85585	0.063475	0.797324	CEP72
ENSG00000145103.15	18.5893	0.552395	0.297708	1.85549	0.0635259	0.797501	ILDR1
ENSG00000125991.20	211.079	-0.301862	0.162739	-1.85489	0.0636118	0.797654	ERGIC3
ENSG00000272159.1	2.83991	-1.2526	0.675276	-1.85494	0.0636044	0.797654
ENSG00000177570.15	111.561	0.517146	0.278882	1.85436	0.0636881	0.797686	SAMD12
ENSG00000080824.19	4888.68	-0.246435	0.132878	-1.85459	0.0636541	0.797686	HSP90AA1
ENSG00000164715.6	12.4864	0.6674	0.360069	1.85353	0.0638062	0.797781	LMTK2
ENSG00000181638.20	58.3032	0.330329	0.178173	1.85398	0.0637427	0.797781	ZFP41
ENSG00000221823.11	205.551	-0.211985	0.114354	-1.85376	0.0637736	0.797781	PPP3R1
ENSG00000130222.11	66.7779	0.591029	0.319046	1.85249	0.0639557	0.79825	GADD45G
ENSG00000115963.14	183.539	0.432631	0.233631	1.85177	0.0640587	0.79825	RND3
ENSG00000163788.14	68.8155	0.288008	0.155473	1.85247	0.0639586	0.79825	SNRK
ENSG00000214253.9	170.069	-0.258086	0.139301	-1.85272	0.063923	0.79825	FIS1
ENSG00000135316.19	389.399	-0.274161	0.148055	-1.85174	0.0640625	0.79825	SYNCRIP
ENSG00000254055.2	7.57591	-1.56817	0.84687	-1.85173	0.064065	0.79825
ENSG00000109906.15	203.823	-1.06306	0.574248	-1.85121	0.0641388	0.798708	ZBTB16
ENSG00000151353.15	250.183	-0.264151	0.142716	-1.85089	0.0641855	0.798831	TMEM18
ENSG00000183648.11	275.804	-0.341125	0.184343	-1.85049	0.0642431	0.799089	NDUFB1
ENSG00000258526.7	4.92817	0.897147	0.485771	1.84685	0.0647684	0.799145
ENSG00000215244.3	7.69183	0.731074	0.395928	1.84648	0.0648222	0.799145	LINC02649
ENSG00000230074.3	6.7142	0.724766	0.392308	1.84744	0.0646834	0.799145
ENSG00000213062.5	75.0451	0.614111	0.332642	1.84616	0.0648685	0.799145
ENSG00000168026.19	32.0304	0.501998	0.271334	1.85011	0.0642976	0.799145	TTC21A
ENSG00000204764.14	47.3821	0.408575	0.221159	1.84742	0.0646857	0.799145	RANBP17
ENSG00000198265.12	361.486	0.205822	0.111297	1.8493	0.0644139	0.799145	HELZ
ENSG00000174891.14	430.581	-0.209972	0.113654	-1.84746	0.0646806	0.799145	RSRC1
ENSG00000141759.15	307.831	-0.237492	0.128583	-1.847	0.0647476	0.799145	TXNL4A
ENSG00000104852.15	254.528	-0.281828	0.152424	-1.84897	0.0644615	0.799145	SNRNP70
ENSG00000128524.5	250.796	-0.285547	0.15438	-1.84963	0.0643662	0.799145	ATP6V1F
ENSG00000106479.11	32.2257	-0.328054	0.177698	-1.84614	0.0648726	0.799145	ZNF862
ENSG00000125249.7	113.339	-0.39968	0.216498	-1.84612	0.0648754	0.799145	RAP2A
ENSG00000099795.7	101.552	-0.450546	0.243962	-1.84679	0.0647776	0.799145	NDUFB7
ENSG00000114115.10	55.0543	-0.603629	0.326582	-1.84832	0.0645554	0.799145	RBP1
ENSG00000139197.11	13.6897	-0.627266	0.339183	-1.84935	0.064408	0.799145	PEX5
ENSG00000244363.3	2.02928	-1.19058	0.644049	-1.84859	0.0645166	0.799145	RPL7P23
ENSG00000108854.16	179.446	0.270903	0.146766	1.84581	0.0649194	0.799232	SMURF2
ENSG00000213742.7	18.2728	0.510979	0.276887	1.84544	0.0649736	0.799444	ZNF337-AS1
ENSG00000015413.9	2.15692	1.72178	0.935798	1.83991	0.0657816	0.799452	DPEP1
ENSG00000177455.15	3.97974	1.51954	0.823891	1.84435	0.0651328	0.799452	CD19
ENSG00000273442.1	1.985	1.49085	0.81012	1.84029	0.0657262	0.799452
ENSG00000136014.12	3.06499	1.03638	0.563182	1.84022	0.0657361	0.799452	USP44
ENSG00000101049.17	11.5379	0.92255	0.500235	1.84423	0.065149	0.799452	SGK2
ENSG00000264112.1	7.29732	0.669801	0.363145	1.84445	0.0651179	0.799452
ENSG00000180806.5	115.659	0.537096	0.292046	1.83908	0.0659038	0.799452	HOXC9
ENSG00000065057.9	22.6612	0.422166	0.228948	1.84394	0.0651919	0.799452	NTHL1
ENSG00000172167.8	18.1981	0.419608	0.227436	1.84495	0.0650445	0.799452	MTBP
ENSG00000137501.17	294.916	0.408604	0.222234	1.83862	0.0659715	0.799452	SYTL2
ENSG00000214413.9	52.4752	0.298195	0.162013	1.84056	0.0656858	0.799452	BBIP1
ENSG00000197594.14	462.188	0.297892	0.161605	1.84333	0.0652803	0.799452	ENPP1
ENSG00000105519.18	80.2112	0.282772	0.15369	1.83989	0.0657846	0.799452	CAPS
ENSG00000155363.18	81.8717	0.277287	0.150548	1.84185	0.0654964	0.799452	MOV10
ENSG00000162885.14	94.9165	0.262315	0.142375	1.84242	0.0654137	0.799452	B3GALNT2
ENSG00000137955.16	112.182	0.259873	0.141129	1.84138	0.0655652	0.799452	RABGGTB
ENSG00000166900.17	119.689	0.259064	0.140617	1.84233	0.0654265	0.799452	STX3
ENSG00000159459.12	132.095	0.206201	0.112073	1.83989	0.065784	0.799452	UBR1
ENSG00000110422.12	200.132	-0.233263	0.126542	-1.84336	0.065276	0.799452	HIPK3
ENSG00000116478.12	130.112	-0.249342	0.135535	-1.83969	0.0658144	0.799452	HDAC1
ENSG00000070413.20	116.116	-0.260323	0.141551	-1.83908	0.0659039	0.799452	DGCR2
ENSG00000243317.8	192.306	-0.282211	0.153297	-1.84095	0.0656295	0.799452	STMP1
ENSG00000114391.13	535.29	-0.292196	0.15891	-1.83875	0.0659522	0.799452	RPL24
ENSG00000113387.12	497.635	-0.303083	0.164785	-1.83926	0.0658764	0.799452	SUB1
ENSG00000104915.15	40.8807	-0.324586	0.176332	-1.84076	0.0656562	0.799452	STX10
ENSG00000213939.4	142.89	-0.350919	0.190751	-1.83967	0.0658162	0.799452
ENSG00000184924.6	50.7599	-0.461133	0.250402	-1.84157	0.0655374	0.799452	PTRHD1
ENSG00000166166.13	12.6864	-0.49131	0.267265	-1.83829	0.0660203	0.799596	TRMT61A
ENSG00000119523.10	92.0107	-0.290465	0.158046	-1.83786	0.0660836	0.799914	ALG2
ENSG00000252202.1	2.90524	1.14948	0.625765	1.83692	0.0662223	0.800632	Y_RNA
ENSG00000285679.2	9.09293	0.718204	0.391077	1.83648	0.0662869	0.800632
ENSG00000130349.10	48.5116	-0.348701	0.189878	-1.83645	0.0662908	0.800632	MTRES1
ENSG00000122642.11	49.589	-0.394273	0.214632	-1.83698	0.0662134	0.800632	FKBP9
ENSG00000164542.13	28.6889	0.493536	0.269024	1.83455	0.0665728	0.800909	KIAA0895
ENSG00000103222.20	31.8065	0.416605	0.227036	1.83497	0.0665098	0.800909	ABCC1
ENSG00000138035.15	124.183	0.289775	0.15795	1.8346	0.0665648	0.800909	PNPT1
ENSG00000176208.9	90.6534	0.264262	0.144004	1.83511	0.0664895	0.800909	ATAD5
ENSG00000197111.16	899.126	-0.124974	0.0680713	-1.83592	0.0663688	0.800909	PCBP2
ENSG00000104976.12	65.4481	-0.418418	0.227964	-1.83546	0.0664382	0.800909	SNAPC2
ENSG00000259086.3	6.0573	-0.702931	0.383127	-1.83472	0.0665471	0.800909	KIAA1143P1
ENSG00000257368.2	1.19139	1.70403	0.929953	1.83239	0.0668936	0.80122
ENSG00000168306.13	53.8658	0.760157	0.414824	1.83248	0.0668795	0.80122	ACOX2
ENSG00000188825.14	12.3353	0.617047	0.336614	1.8331	0.066788	0.80122	LINC00910
ENSG00000252498.1	114.462	0.469286	0.256237	1.83146	0.0670326	0.80122	RNU6-1016P
ENSG00000162572.21	17.8369	0.462511	0.252399	1.83246	0.066883	0.80122	SCNN1D
ENSG00000273373.1	26.3947	0.445044	0.242925	1.83202	0.0669479	0.80122
ENSG00000180998.12	27.7568	0.384052	0.209408	1.83398	0.0666563	0.80122	GPR137C
ENSG00000115267.9	128.08	0.346419	0.1892	1.83097	0.0671048	0.80122	IFIH1
ENSG00000089737.17	470.046	-0.19384	0.10585	-1.83127	0.0670602	0.80122	DDX24
ENSG00000134900.12	246.734	-0.20324	0.110943	-1.83193	0.0669614	0.80122	TPP2
ENSG00000132792.19	108.328	-0.287243	0.156887	-1.83089	0.067117	0.80122	CTNNBL1
ENSG00000253954.3	143.44	-0.368549	0.201322	-1.83064	0.067154	0.80122	HMGN1P38
ENSG00000176845.13	68.6308	-0.432511	0.235899	-1.83346	0.0667344	0.80122	METRNL
ENSG00000076258.10	12.9397	-0.465917	0.254442	-1.83113	0.0670806	0.80122	FMO4
ENSG00000234948.2	2.22158	-1.43953	0.786216	-1.83095	0.0671075	0.80122	LINC01524
ENSG00000224531.6	27.7884	-0.478674	0.261516	-1.83038	0.0671927	0.80124	SMIM13
ENSG00000172006.12	18.4652	0.382358	0.209113	1.82847	0.0674784	0.801556	ZNF554
ENSG00000166348.19	69.0958	0.379169	0.207224	1.82975	0.0672866	0.801556	USP54
ENSG00000130749.10	183.415	-0.200882	0.109793	-1.82964	0.0673039	0.801556	ZC3H4
ENSG00000175662.18	78.2668	-0.297762	0.162817	-1.82881	0.0674281	0.801556	TOM1L2
ENSG00000118518.17	83.2255	-0.306307	0.167447	-1.82928	0.0673575	0.801556	RNF146
ENSG00000105258.9	92.0122	-0.348998	0.19086	-1.82856	0.0674663	0.801556	POLR2I
ENSG00000229833.10	46.5164	-0.497218	0.271926	-1.82851	0.0674734	0.801556	PET100
ENSG00000160957.14	54.7075	0.369328	0.202041	1.82799	0.0675512	0.80198	RECQL4
ENSG00000269353.1	17.9399	1.3768	0.753588	1.82699	0.0677013	0.802922
ENSG00000265625.1	3.26358	1.11154	0.608409	1.82697	0.0677047	0.802922
ENSG00000213315.5	39.8048	-0.421929	0.231007	-1.82648	0.0677786	0.803359
ENSG00000135932.11	99.405	-0.306925	0.168099	-1.82585	0.0678722	0.804027	CAB39
ENSG00000231806.3	3.01615	1.18254	0.648025	1.82483	0.0680261	0.805347	PCAT7
ENSG00000184076.13	139.76	-0.24796	0.135897	-1.82462	0.068058	0.805347	UQCR10
ENSG00000151967.18	4.54212	1.14984	0.63043	1.8239	0.0681679	0.806091	SCHIP1
ENSG00000170476.16	26.6472	0.723928	0.396953	1.82371	0.0681954	0.806091	MZB1
ENSG00000169908.12	291.882	0.595962	0.327094	1.82199	0.068457	0.806271	TM4SF1
ENSG00000196793.14	23.1807	0.491111	0.269447	1.82266	0.0683546	0.806271	ZNF239
ENSG00000064687.13	23.7917	0.40618	0.222956	1.82179	0.068487	0.806271	ABCA7
ENSG00000183520.12	88.2852	-0.232624	0.127667	-1.82211	0.0684379	0.806271	UTP11
ENSG00000142396.10	89.5798	-0.245624	0.134836	-1.82165	0.0685086	0.806271	ERVK3-1
ENSG00000105671.12	50.1236	-0.288329	0.158253	-1.82195	0.0684632	0.806271	DDX49
ENSG00000140044.13	159.061	-0.402315	0.220796	-1.82211	0.0684387	0.806271	JDP2
ENSG00000247095.3	15.8324	-0.581825	0.319172	-1.82292	0.0683157	0.806271	MIR210HG
ENSG00000160613.14	144.07	0.47507	0.260879	1.82104	0.0686011	0.806921	PCSK7
ENSG00000110497.15	72.8087	0.313871	0.17244	1.82017	0.0687325	0.806938	AMBRA1
ENSG00000071994.11	137.484	-0.263448	0.144731	-1.82025	0.0687209	0.806938	PDCD2
ENSG00000248487.9	18.6153	-0.416084	0.228565	-1.82042	0.0686954	0.806938	ABHD14A
ENSG00000228205.1	11.8554	-0.649836	0.357052	-1.82	0.0687584	0.806938
ENSG00000019102.12	33.2246	-0.905966	0.497838	-1.8198	0.068789	0.806938	VSIG2
ENSG00000214784.4	2.35232	-1.23288	0.677608	-1.81945	0.0688421	0.807123	RPS3AP21
ENSG00000255733.6	4.86385	1.03426	0.569801	1.81512	0.0695047	0.807533	IFNG-AS1
ENSG00000115290.10	11.8852	0.804053	0.442918	1.81536	0.0694693	0.807533	GRB14
ENSG00000153898.13	19.6324	0.543208	0.298859	1.81761	0.0691241	0.807533	MCOLN2
ENSG00000137462.9	55.3702	0.495311	0.272886	1.81508	0.0695113	0.807533	TLR2
ENSG00000148735.15	49.3959	0.468803	0.257934	1.81753	0.0691355	0.807533	PLEKHS1
ENSG00000137812.20	47.3043	0.413037	0.227508	1.81549	0.0694493	0.807533	KNL1
ENSG00000134291.12	146.633	0.38206	0.210422	1.81569	0.0694184	0.807533	TMEM106C
ENSG00000101384.12	89.6048	0.34782	0.191596	1.81539	0.0694643	0.807533	JAG1
ENSG00000169762.17	133.864	0.340513	0.187222	1.81877	0.068947	0.807533	TAPT1
ENSG00000147789.16	44.9658	0.275429	0.151557	1.81733	0.0691672	0.807533	ZNF7
ENSG00000163635.20	259.612	0.269812	0.148616	1.81549	0.069448	0.807533	ATXN7
ENSG00000163607.17	55.7942	-0.263375	0.145052	-1.81573	0.0694112	0.807533	GTPBP8
ENSG00000141753.7	364.867	-0.308009	0.16968	-1.81523	0.0694882	0.807533	IGFBP4
ENSG00000184887.14	53.9373	-0.333527	0.183557	-1.81702	0.0692136	0.807533	BTBD6
ENSG00000155893.13	45.63	-0.346651	0.190674	-1.81803	0.0690596	0.807533	PXYLP1
ENSG00000054277.14	92.9674	-0.4585	0.252108	-1.81867	0.0689624	0.807533	OPN3
ENSG00000085514.16	15.3002	-0.686567	0.378227	-1.81522	0.0694895	0.807533	PILRA
ENSG00000136950.13	126.338	-0.308989	0.170271	-1.8147	0.0695706	0.807787	ARPC5L
ENSG00000150593.18	814.102	0.301939	0.166466	1.81382	0.0697056	0.808487	PDCD4
ENSG00000068120.15	67.7868	-0.298706	0.164676	-1.8139	0.069693	0.808487	COASY
ENSG00000105404.11	95.0284	-0.320279	0.176602	-1.81356	0.0697452	0.808514	RABAC1
ENSG00000187527.11	1.92355	2.06713	1.14341	1.80787	0.0706269	0.808998	ATP13A5
ENSG00000202392.1	2.2793	1.37459	0.760485	1.80751	0.0706824	0.808998	RN7SKP292
ENSG00000275426.1	2.97814	1.01095	0.559331	1.80743	0.0706947	0.808998
ENSG00000223189.1	3.54704	0.95026	0.527782	1.80048	0.0717853	0.808998	RNU6-177P
ENSG00000249306.6	34.2228	0.889049	0.491767	1.80787	0.0706275	0.808998	LINC01411
ENSG00000228956.9	5.38973	0.886241	0.48947	1.81061	0.0702006	0.808998	SATB1-AS1
ENSG00000258365.1	4.46698	0.837054	0.463817	1.80471	0.0711206	0.808998
ENSG00000272754.1	8.6699	0.822856	0.456973	1.80067	0.0717553	0.808998
ENSG00000186481.16	49.7581	0.787182	0.436707	1.80254	0.0714603	0.808998	ANKRD20A5P
ENSG00000109063.15	5.73653	0.748931	0.415903	1.80074	0.0717446	0.808998	MYH3
ENSG00000105388.16	164.928	0.72779	0.401486	1.81274	0.069872	0.808998	CEACAM5
ENSG00000277734.8	180.667	0.691334	0.382875	1.80564	0.0709747	0.808998	TRAC
ENSG00000248334.6	11.5549	0.593696	0.329272	1.80306	0.0713791	0.808998	WHAMMP2
ENSG00000261056.2	28.4039	0.569904	0.316258	1.80202	0.071542	0.808998
ENSG00000186891.14	13.6512	0.552689	0.304916	1.8126	0.0698941	0.808998	TNFRSF18
ENSG00000233008.6	58.536	0.504942	0.279328	1.8077	0.0706527	0.808998	LINC01725
ENSG00000131746.13	30.0994	0.503942	0.279697	1.80174	0.0715856	0.808998	TNS4
ENSG00000158286.13	18.6395	0.484336	0.268643	1.8029	0.0714047	0.808998	RNF207
ENSG00000221890.6	22.6092	0.472751	0.261478	1.808	0.070607	0.808998	NPTXR
ENSG00000141519.15	25.3467	0.44525	0.246319	1.80761	0.0706667	0.808998	CCDC40
ENSG00000239407.5	48.2676	0.410532	0.227743	1.80261	0.0714493	0.808998
ENSG00000169607.13	70.3561	0.400427	0.221666	1.80644	0.0708495	0.808998	CKAP2L
ENSG00000127328.22	374.019	0.370836	0.205019	1.80879	0.070484	0.808998	RAB3IP
ENSG00000138002.16	91.4767	0.359548	0.198624	1.8102	0.0702653	0.808998	IFT172
ENSG00000105499.14	58.4842	0.351977	0.195515	1.80025	0.0718207	0.808998	PLA2G4C
ENSG00000117280.13	80.8825	0.341148	0.189148	1.80361	0.0712928	0.808998	RAB29
ENSG00000181007.9	75.8656	0.325346	0.180129	1.80618	0.0708901	0.808998	ZFP82
ENSG00000175137.11	99.8554	0.301702	0.167463	1.8016	0.0716081	0.808998	SH3BP5L
ENSG00000132155.13	101.837	0.281541	0.156431	1.79978	0.0718958	0.808998	RAF1
ENSG00000175054.16	232.146	0.237475	0.131382	1.80752	0.0706815	0.808998	ATR
ENSG00000106462.12	181.075	0.232644	0.129157	1.80126	0.0716623	0.808998	EZH2
ENSG00000116127.20	156.637	0.221907	0.122648	1.8093	0.0704041	0.808998	ALMS1
ENSG00000139719.11	95.7848	0.213017	0.11777	1.80875	0.0704899	0.808998	VPS33A
ENSG00000110075.15	250.445	0.202936	0.112	1.81193	0.0699977	0.808998	PPP6R3
ENSG00000133142.18	574.187	-0.234339	0.12992	-1.80372	0.0712753	0.808998	TCEAL4
ENSG00000132388.13	61.8864	-0.242321	0.134131	-1.8066	0.0708254	0.808998	UBE2G1
ENSG00000137038.8	119.516	-0.283258	0.157002	-1.80417	0.0712042	0.808998	DMAC1
ENSG00000058729.11	45.5083	-0.283302	0.157206	-1.80211	0.0715286	0.808998	RIOK2
ENSG00000167792.13	120.105	-0.283671	0.157262	-1.80382	0.0712601	0.808998	NDUFV1
ENSG00000144455.14	206.205	-0.284859	0.157725	-1.80606	0.0709097	0.808998	SUMF1
ENSG00000103932.12	40.636	-0.295935	0.163741	-1.80733	0.0707103	0.808998	RPAP1
ENSG00000266472.6	286.451	-0.298154	0.165684	-1.79953	0.071935	0.808998	MRPS21
ENSG00000100591.8	206.431	-0.314199	0.173442	-1.81156	0.0700549	0.808998	AHSA1
ENSG00000126945.9	211.52	-0.315809	0.174818	-1.8065	0.0708402	0.808998	HNRNPH2
ENSG00000002330.14	37.1702	-0.320534	0.178096	-1.79978	0.0718959	0.808998	BAD
ENSG00000134333.14	555.888	-0.322845	0.179379	-1.79979	0.0718932	0.808998	LDHA
ENSG00000225200.2	160.596	-0.335194	0.185885	-1.80323	0.0713524	0.808998
ENSG00000125458.7	33.3919	-0.371419	0.205801	-1.80475	0.0711138	0.808998	NT5C
ENSG00000148331.12	28.8165	-0.372362	0.206739	-1.80112	0.0716841	0.808998	ASB6
ENSG00000213598.4	68.8679	-0.401627	0.223039	-1.8007	0.0717499	0.808998
ENSG00000136940.14	32.1613	-0.403587	0.224176	-1.80031	0.0718117	0.808998	PDCL
ENSG00000010270.14	28.4427	-0.434345	0.240988	-1.80235	0.07149	0.808998	STARD3NL
ENSG00000119655.11	398	-0.457709	0.252911	-1.80976	0.0703331	0.808998	NPC2
ENSG00000181029.9	6.86852	-0.635922	0.352999	-1.80149	0.0716264	0.808998	TRAPPC5
ENSG00000273226.1	8.87935	-0.733952	0.405831	-1.80851	0.0705264	0.808998
ENSG00000168005.9	9.7808	-0.740939	0.40943	-1.80969	0.0703445	0.808998	SPINDOC
ENSG00000105366.15	6.55268	-0.907927	0.503496	-1.80325	0.0713496	0.808998	SIGLEC8
ENSG00000242814.2	4.49682	-1.07182	0.595655	-1.7994	0.0719549	0.808998
ENSG00000198590.12	36.8604	0.540188	0.300372	1.7984	0.0721138	0.809522	APRG1
ENSG00000072571.20	28.7971	0.461128	0.256343	1.79887	0.0720395	0.809522	HMMR
ENSG00000288722.1	4.61537	-0.889262	0.494437	-1.79853	0.0720924	0.809522	F8A1
ENSG00000183527.12	72.4996	-0.308232	0.17143	-1.79801	0.0721758	0.809798	PSMG1
ENSG00000197343.11	208.565	0.282421	0.157102	1.7977	0.0722248	0.809928	ZNF655
ENSG00000134480.16	52.4146	0.313777	0.174574	1.79739	0.0722737	0.810035	CCNH
ENSG00000163399.16	469.543	-0.258986	0.144108	-1.79717	0.0723092	0.810035	ATP1A1
ENSG00000078401.7	24.2802	0.477562	0.265777	1.79685	0.0723594	0.810179	EDN1
ENSG00000166819.12	134.701	0.952926	0.530587	1.79598	0.0724971	0.810463	PLIN1
ENSG00000145287.11	16.3277	0.832896	0.4637	1.7962	0.0724633	0.810463	PLAC8
ENSG00000176244.7	12.3962	0.549092	0.305709	1.79613	0.0724743	0.810463	ACBD7
ENSG00000119969.15	264.857	0.282692	0.157462	1.79531	0.0726051	0.810464	HELLS
ENSG00000115073.8	139.67	-0.249652	0.139061	-1.79528	0.0726096	0.810464	ACTR1B
ENSG00000106266.11	124.31	-0.268193	0.149388	-1.79528	0.072609	0.810464	SNX8
ENSG00000077458.13	94.0413	0.270235	0.150564	1.79482	0.0726821	0.810827	FAM76B
ENSG00000154723.13	333.572	-0.306938	0.171034	-1.7946	0.0727171	0.810827	ATP5PF
ENSG00000167676.4	94.8637	1.11533	0.621699	1.794	0.0728139	0.811209	PLIN4
ENSG00000099385.12	31.7904	-0.389396	0.217064	-1.79392	0.0728263	0.811209	BCL7C
ENSG00000108932.12	80.8547	0.599185	0.334122	1.79331	0.0729233	0.811871	SLC16A6
ENSG00000150667.8	109.699	0.59442	0.331515	1.79304	0.0729661	0.811931	FSIP1
ENSG00000139505.12	168.523	-0.295999	0.165117	-1.79266	0.0730272	0.812193	MTMR6
ENSG00000278668.1	6.78798	0.728967	0.40709	1.79068	0.0733446	0.812384
ENSG00000124120.11	37.999	0.333701	0.186261	1.79157	0.0732015	0.812384	TTPAL
ENSG00000117877.11	62.0248	-0.258979	0.144513	-1.79208	0.0731209	0.812384	POLR1G
ENSG00000137076.21	367.168	-0.323179	0.180467	-1.79079	0.0733274	0.812384	TLN1
ENSG00000159128.15	97.5423	-0.354073	0.197685	-1.7911	0.073277	0.812384	IFNGR2
ENSG00000125246.15	43.6929	-0.374073	0.208871	-1.79093	0.0733045	0.812384	CLYBL
ENSG00000125753.14	104.332	-0.378697	0.211313	-1.79211	0.0731147	0.812384	VASP
ENSG00000198157.11	70.0638	-0.444833	0.248257	-1.79182	0.0731617	0.812384	HMGN5
ENSG00000154760.14	13.0367	0.710506	0.396913	1.79008	0.0734415	0.812625	SLFN13
ENSG00000148773.14	221.767	0.328743	0.183641	1.79014	0.073431	0.812625	MKI67
ENSG00000112773.16	234.656	-0.325747	0.182054	-1.78929	0.0735688	0.813617	TENT5A
ENSG00000108423.15	42.6866	0.297621	0.166357	1.78905	0.0736064	0.813618	TUBD1
ENSG00000259999.1	1.81711	1.34909	0.754411	1.78827	0.0737322	0.813762
ENSG00000102287.19	29.7112	0.788141	0.440649	1.78859	0.0736806	0.813762	GABRE
ENSG00000167986.15	299.825	-0.1779	0.0994811	-1.78827	0.0737317	0.813762	DDB1
ENSG00000165283.16	114.943	-0.290745	0.162642	-1.78764	0.0738343	0.814473	STOML2
ENSG00000167173.19	26.5932	0.356515	0.199508	1.78697	0.0739431	0.814842	C15orf39
ENSG00000139832.5	59.2403	-0.374881	0.209775	-1.78706	0.073928	0.814842	RAB20
ENSG00000189241.8	285.99	-0.254144	0.142244	-1.78668	0.0739894	0.814938	TSPYL1
ENSG00000180712.4	4.18128	0.829465	0.464546	1.78554	0.0741738	0.815724	LINC02363
ENSG00000111832.13	134.332	-0.247049	0.138345	-1.78574	0.0741414	0.815724	RWDD1
ENSG00000197872.11	32.4251	-0.455311	0.254981	-1.78567	0.0741535	0.815724	CYRIA
ENSG00000227741.1	1.71329	1.3302	0.746071	1.78294	0.0745969	0.815821
ENSG00000272305.5	3.63606	0.919269	0.514931	1.78523	0.0742244	0.815821
ENSG00000169851.15	177.401	0.64814	0.363572	1.7827	0.074635	0.815821	PCDH7
ENSG00000138074.15	98.6585	0.389462	0.218311	1.78398	0.0744275	0.815821	SLC5A6
ENSG00000197312.12	255.323	0.244521	0.137149	1.78289	0.0746035	0.815821	DDI2
ENSG00000124795.17	751.226	-0.24174	0.135484	-1.78426	0.0743806	0.815821	DEK
ENSG00000092330.18	87.0805	-0.284624	0.159574	-1.78365	0.0744803	0.815821	TINF2
ENSG00000189319.14	67.6925	-0.306262	0.171733	-1.78336	0.0745282	0.815821	FAM53B
ENSG00000120158.12	60.7235	-0.330169	0.185207	-1.7827	0.0746349	0.815821	RCL1
ENSG00000176978.14	124.886	-0.331782	0.18595	-1.78425	0.0743829	0.815821	DPP7
ENSG00000226221.1	6.74827	-0.78131	0.438202	-1.78299	0.0745881	0.815821	RPL26P19
ENSG00000179593.16	23.0794	-0.877233	0.49185	-1.78354	0.0744985	0.815821	ALOX15B
ENSG00000164708.6	1.18143	1.8382	1.03208	1.78106	0.0749019	0.81595	PGAM2
ENSG00000259495.3	11.7307	0.839662	0.471268	1.78171	0.0747967	0.81595
ENSG00000287252.1	13.2589	0.837435	0.470197	1.78103	0.0749076	0.81595
ENSG00000204147.11	7.73035	0.641478	0.360142	1.78118	0.0748829	0.81595	ASAH2B
ENSG00000075643.6	51.5202	0.463763	0.260427	1.78078	0.0749484	0.81595	MOCOS
ENSG00000110917.8	715.626	-0.229246	0.128679	-1.78153	0.0748254	0.81595	MLEC
ENSG00000205250.9	52.3001	-0.269278	0.151081	-1.78234	0.0746938	0.81595	E2F4
ENSG00000140564.13	189.174	-0.316635	0.1778	-1.78085	0.074937	0.81595	FURIN
ENSG00000186847.6	31.1961	1.05663	0.593581	1.7801	0.0750604	0.816065	KRT14
ENSG00000085831.16	208.53	0.562067	0.315805	1.77979	0.0751098	0.816065	TTC39A
ENSG00000167797.8	125.003	-0.300134	0.168573	-1.78044	0.0750035	0.816065	CDK2AP2
ENSG00000174151.15	29.9254	-0.333729	0.187504	-1.77985	0.0751	0.816065	CYB561D1
ENSG00000224081.9	5.62959	0.716853	0.403324	1.77736	0.0755085	0.817115	SLC44A3-AS1
ENSG00000131503.21	34.215	0.370815	0.208546	1.7781	0.0753878	0.817115	ANKHD1
ENSG00000197162.10	107.775	0.321016	0.180612	1.77737	0.0755067	0.817115	ZNF785
ENSG00000118922.18	75.3554	0.315558	0.177509	1.77771	0.0754521	0.817115	KLF12
ENSG00000114383.10	168.413	-0.243357	0.136904	-1.77758	0.0754736	0.817115	TUSC2
ENSG00000135929.9	61.4815	-0.401351	0.225764	-1.77775	0.0754453	0.817115	CYP27A1
ENSG00000138172.11	9.42954	-0.574779	0.323271	-1.77801	0.0754017	0.817115	CALHM2
ENSG00000227309.1	5.32398	-0.950754	0.534913	-1.7774	0.0755027	0.817115
ENSG00000245164.8	40.0664	0.754608	0.424778	1.77648	0.0756543	0.81732	LINC00861
ENSG00000115415.20	897.787	0.355654	0.200182	1.77665	0.0756262	0.81732	STAT1
ENSG00000167543.16	29.2667	-0.332501	0.187182	-1.77636	0.0756741	0.81732	TP53I13
ENSG00000101444.13	106.931	-0.336108	0.189215	-1.77633	0.0756785	0.81732	AHCY
ENSG00000270123.4	3.90383	-1.15233	0.648892	-1.77583	0.0757601	0.817794	VTRNA2-1
ENSG00000124302.13	13.8214	0.870949	0.490904	1.77417	0.0760343	0.818492	CHST8
ENSG00000132840.10	23.0317	0.597822	0.337021	1.77384	0.0760895	0.818492	BHMT2
ENSG00000135119.15	20.6057	0.471572	0.26577	1.77436	0.0760033	0.818492	RNFT2
ENSG00000259673.6	29.2389	0.413029	0.232792	1.77424	0.0760239	0.818492	IQCH-AS1
ENSG00000130511.16	84.7275	-0.251428	0.14169	-1.77449	0.0759817	0.818492	SSBP4
ENSG00000198886.2	14950	-0.284777	0.160442	-1.77496	0.0759053	0.818492	MT-ND4
ENSG00000264575.1	4.82253	-0.739352	0.416785	-1.77394	0.0760732	0.818492	LINC00526
ENSG00000242028.8	8.73975	-0.579084	0.326521	-1.77349	0.0761467	0.8187	HYPK
ENSG00000134007.5	8.56269	0.644155	0.36342	1.77248	0.0763144	0.819565	ADAM20
ENSG00000115641.19	191.025	0.623027	0.351526	1.77235	0.076337	0.819565	FHL2
ENSG00000145632.15	140.611	0.349413	0.19715	1.77232	0.0763408	0.819565	PLK2
ENSG00000102978.13	76.2148	-0.285586	0.161165	-1.77201	0.0763927	0.819716	POLR2C
ENSG00000229954.1	3.4285	1.10928	0.626245	1.77131	0.0765084	0.820144	MTND2P2
ENSG00000271208.1	6.70656	1.07098	0.604608	1.77137	0.0764996	0.820144
ENSG00000116748.22	1.23244	2.0181	1.13983	1.77053	0.0766383	0.820422	AMPD1
ENSG00000197978.9	54.3799	0.413275	0.2336	1.76915	0.0768686	0.820422	GOLGA6L9
ENSG00000136463.9	54.587	0.279454	0.157841	1.77047	0.0766486	0.820422	TACO1
ENSG00000160199.15	62.014	0.26301	0.148679	1.76898	0.0768978	0.820422	PKNOX1
ENSG00000163660.12	457.406	0.26075	0.147378	1.76926	0.0768512	0.820422	CCNL1
ENSG00000248333.9	130.087	-0.209666	0.11853	-1.76888	0.0769133	0.820422	CDK11B
ENSG00000153815.17	397.404	-0.227059	0.128238	-1.7706	0.0766266	0.820422	CMIP
ENSG00000185721.13	91.2824	-0.235966	0.133382	-1.76911	0.0768762	0.820422	DRG1
ENSG00000197958.13	749.177	-0.246247	0.139186	-1.76919	0.0768628	0.820422	RPL12
ENSG00000134802.18	62.7109	-0.476597	0.269356	-1.7694	0.0768279	0.820422	SLC43A3
ENSG00000071564.17	198.54	-0.225163	0.12734	-1.76821	0.0770262	0.821221	TCF3
ENSG00000196693.15	246.354	0.355497	0.201132	1.76748	0.077148	0.822114	ZNF33B
ENSG00000152061.24	187.395	0.192338	0.108846	1.76707	0.0772162	0.822436	RABGAP1L
ENSG00000124508.17	41.9758	0.294205	0.166532	1.76666	0.0772853	0.822767	BTN2A2
ENSG00000135945.10	197.001	0.323186	0.182963	1.7664	0.0773285	0.822822	REV1
ENSG00000109339.24	76.1823	0.559418	0.316852	1.76555	0.0774713	0.823924	MAPK10
ENSG00000162746.14	3.12438	-1.33525	0.756372	-1.76533	0.0775082	0.823924	FCRLB
ENSG00000122692.9	69.892	-0.226249	0.128204	-1.76475	0.077605	0.82405	SMU1
ENSG00000273604.2	5.9335	-0.841072	0.47657	-1.76484	0.0775903	0.82405	EPOP
ENSG00000287425.1	2.63613	-1.17687	0.666941	-1.76458	0.0776343	0.82405
ENSG00000181234.10	8.11204	1.48298	0.841222	1.76289	0.0779197	0.824076	TMEM132C
ENSG00000198723.11	2.0773	1.3054	0.740236	1.76349	0.0778181	0.824076	TEX45
ENSG00000258068.2	6.12071	1.03102	0.585697	1.76033	0.0783526	0.824076
ENSG00000224796.1	3.54661	1.01918	0.578427	1.76199	0.0780708	0.824076	RPL32P1
ENSG00000268201.1	7.32597	0.745	0.423311	1.75994	0.0784188	0.824076
ENSG00000186564.6	17.9036	0.586405	0.332584	1.76318	0.0778707	0.824076	FOXD2
ENSG00000224982.4	12.7906	0.55333	0.314374	1.7601	0.0783907	0.824076	TMEM233
ENSG00000163347.6	38.039	0.474271	0.269259	1.76139	0.0781721	0.824076	CLDN1
ENSG00000178038.17	20.5382	0.440815	0.250487	1.75983	0.0784362	0.824076	ALS2CL
ENSG00000162852.14	36.7361	0.334067	0.189718	1.76086	0.0782626	0.824076	CNST
ENSG00000184575.12	76.2074	0.277825	0.157615	1.76268	0.0779546	0.824076	XPOT
ENSG00000066084.13	114.338	0.259781	0.14749	1.76135	0.0781796	0.824076	DIP2B
ENSG00000116580.19	321.522	0.194832	0.110635	1.76103	0.0782334	0.824076	GON4L
ENSG00000157954.15	295.19	-0.149794	0.0850768	-1.76069	0.0782914	0.824076	WIPI2
ENSG00000125970.12	154.647	-0.244396	0.138839	-1.76029	0.0783592	0.824076	RALY
ENSG00000135521.9	135.829	-0.265665	0.150748	-1.76231	0.078017	0.824076	LTV1
ENSG00000100348.10	129.421	-0.282144	0.160306	-1.76004	0.0784018	0.824076	TXN2
ENSG00000143013.13	349.495	-0.3108	0.176238	-1.76353	0.0778117	0.824076	LMO4
ENSG00000181191.12	123.925	-0.343567	0.194961	-1.76224	0.0780289	0.824076	PJA1
ENSG00000119986.7	24.4868	-0.458714	0.260303	-1.76223	0.0780299	0.824076	AVPI1
ENSG00000174177.13	7.82061	-0.640231	0.363791	-1.75989	0.0784272	0.824076	CTU2
ENSG00000269720.2	4.55782	1.13764	0.647163	1.75788	0.0787671	0.826593	CCDC194
ENSG00000179082.3	12.0039	0.582333	0.331295	1.75775	0.0787904	0.826593	LINC02913
ENSG00000268798.1	17.1189	-0.489993	0.278738	-1.7579	0.0787653	0.826593
ENSG00000178467.18	78.0686	0.282746	0.160883	1.75747	0.078838	0.826691	P4HTM
ENSG00000260563.3	21.4369	0.498986	0.28407	1.75656	0.0789928	0.827513
ENSG00000235859.5	78.4768	0.400026	0.227723	1.75664	0.0789799	0.827513
ENSG00000021645.20	16.0908	0.630443	0.359028	1.75597	0.0790936	0.827533	NRXN3
ENSG00000236830.7	40.2178	0.526091	0.299656	1.75565	0.0791482	0.827533	CBR3-AS1
ENSG00000148358.20	340.486	-0.195936	0.111617	-1.75543	0.0791859	0.827533	GPR107
ENSG00000149115.14	128.531	-0.222511	0.126695	-1.75627	0.0790424	0.827533	TNKS1BP1
ENSG00000198763.3	7586.52	-0.266128	0.151583	-1.75566	0.0791463	0.827533	MT-ND2
ENSG00000280202.1	18.9102	-0.548926	0.312761	-1.7551	0.0792429	0.827729
ENSG00000187266.14	18.2201	0.544979	0.310718	1.75393	0.0794421	0.829409	EPOR
ENSG00000100918.13	52.8904	0.515799	0.294187	1.7533	0.0795498	0.829733	REC8
ENSG00000198791.12	363.307	-0.175358	0.100007	-1.75346	0.0795226	0.829733	CNOT7
ENSG00000151458.12	292.695	0.223156	0.127361	1.75216	0.0797468	0.830188	ANKRD50
ENSG00000110107.9	141.246	-0.307815	0.175646	-1.75248	0.0796915	0.830188	PRPF19
ENSG00000135390.21	595.53	-0.314175	0.179304	-1.75219	0.0797407	0.830188	ATP5MC2
ENSG00000115112.8	121.857	-0.55422	0.316202	-1.75274	0.0796466	0.830188	TFCP2L1
ENSG00000178363.5	17.7037	1.15385	0.659371	1.74993	0.080131	0.83107	CALML3
ENSG00000165269.13	23.1036	1.13705	0.649912	1.74954	0.0801975	0.83107	AQP7
ENSG00000199512.1	7.29564	0.982052	0.560866	1.75096	0.0799532	0.83107	RNU6-212P
ENSG00000258701.1	6.28793	0.803469	0.458881	1.75093	0.0799578	0.83107	LINC00638
ENSG00000096996.16	5.67209	0.758738	0.433644	1.74968	0.080174	0.83107	IL12RB1
ENSG00000140905.11	7.50303	0.599776	0.342574	1.75079	0.0799815	0.83107	GCSH
ENSG00000188002.10	45.4285	0.380407	0.217467	1.74926	0.0802454	0.83107	PDCD6P1
ENSG00000264522.6	206.526	0.270317	0.154535	1.74923	0.0802519	0.83107	OTUD7B
ENSG00000138709.19	230.509	0.260254	0.148699	1.75021	0.0800825	0.83107	LARP1B
ENSG00000165915.14	85.3799	-0.316903	0.181169	-1.74921	0.080254	0.83107	SLC39A13
ENSG00000164743.5	6.57769	-0.804633	0.459651	-1.75053	0.0800266	0.83107	C8orf48
ENSG00000164136.17	11.4455	0.5074	0.290125	1.7489	0.0803078	0.83123	IL15
ENSG00000235770.6	8.41609	0.550325	0.314822	1.74805	0.080455	0.832355	LINC00607
ENSG00000273284.1	25.8158	0.438711	0.251041	1.74756	0.0805397	0.832551
ENSG00000188243.14	202.476	-0.387788	0.22191	-1.7475	0.0805508	0.832551	COMMD6
ENSG00000169696.16	26.9426	0.406787	0.232852	1.74697	0.0806418	0.833093	ASPSCR1
ENSG00000081019.13	104.876	-0.231719	0.132666	-1.74663	0.080701	0.833307	RSBN1
ENSG00000149357.10	274.159	-0.238984	0.136879	-1.74594	0.0808207	0.833748	LAMTOR1
ENSG00000184900.16	705.541	-0.254631	0.14583	-1.74608	0.0807977	0.833748	SUMO3
ENSG00000154920.15	14.1012	0.507275	0.290671	1.74518	0.0809529	0.834243	EME1
ENSG00000080503.24	823.416	-0.264925	0.151819	-1.745	0.0809843	0.834243	SMARCA2
ENSG00000197019.5	25.45	-0.376064	0.215493	-1.74513	0.0809627	0.834243	SERTAD1
ENSG00000196418.13	56.8573	-0.25231	0.144689	-1.74381	0.0811914	0.835581	ZNF124
ENSG00000172936.16	73.3474	-0.369567	0.211926	-1.74385	0.0811856	0.835581	MYD88
ENSG00000179029.15	110.095	-0.290701	0.166787	-1.74295	0.0813432	0.836347	TMEM107
ENSG00000176340.4	251.035	-0.34343	0.197024	-1.74309	0.0813175	0.836347	COX8A
ENSG00000203668.3	99.1584	0.360898	0.207283	1.74109	0.0816681	0.836991	CHML
ENSG00000162783.11	249.145	0.299277	0.171895	1.74104	0.0816764	0.836991	IER5
ENSG00000171105.14	192.532	0.246318	0.141385	1.74217	0.0814783	0.836991	INSR
ENSG00000028528.15	303.655	-0.197895	0.113663	-1.74106	0.0816729	0.836991	SNX1
ENSG00000153015.16	161.445	-0.236343	0.135726	-1.74132	0.081627	0.836991	CWC27
ENSG00000079739.17	63.5499	-0.2808	0.161283	-1.74104	0.0816765	0.836991	PGM1
ENSG00000111716.14	137.773	-0.423024	0.242906	-1.74152	0.0815932	0.836991	LDHB
ENSG00000164074.16	49.2568	0.290673	0.166976	1.74081	0.0817169	0.837009	ABHD18
ENSG00000273489.1	1.82108	1.23296	0.708735	1.73967	0.081917	0.837418
ENSG00000176928.7	6.50269	0.626588	0.360216	1.73948	0.0819504	0.837418	GCNT4
ENSG00000156384.15	13.8202	0.528689	0.30389	1.73974	0.0819046	0.837418	SFR1
ENSG00000197448.14	239.874	-0.217115	0.124813	-1.73951	0.0819447	0.837418	GSTK1
ENSG00000270607.1	7.25222	-0.962333	0.552967	-1.74031	0.0818051	0.837418	NAV2-AS6
ENSG00000006015.18	97.4463	-0.26824	0.154237	-1.73914	0.0820093	0.837625	REX1BD
ENSG00000112379.9	301.483	0.43842	0.252181	1.73851	0.0821208	0.837995	ARFGEF3
ENSG00000231167.3	108.451	-0.320633	0.184431	-1.7385	0.082123	0.837995	YBX1P2
ENSG00000173436.15	172.551	-0.301712	0.173579	-1.73818	0.0821793	0.838174	MICOS10
ENSG00000111142.14	1132.66	-0.202384	0.116454	-1.73788	0.0822311	0.838308	METAP2
ENSG00000249876.1	3.38833	1.03164	0.593773	1.73743	0.082312	0.838738
ENSG00000129810.15	21.4824	0.453063	0.260831	1.737	0.0823877	0.838773	SGO1
ENSG00000261596.2	44.8362	0.366875	0.211216	1.73697	0.0823929	0.838773
ENSG00000263874.2	21.2793	0.435781	0.251068	1.73571	0.0826157	0.838861	LINC00672
ENSG00000023445.16	243.473	0.430955	0.248303	1.7356	0.0826342	0.838861	BIRC3
ENSG00000163931.16	481.483	-0.169384	0.0975474	-1.73642	0.082489	0.838861	TKT
ENSG00000205189.12	157.019	-0.197028	0.113465	-1.73647	0.0824815	0.838861	ZBTB10
ENSG00000119616.11	136.905	-0.300586	0.173184	-1.73565	0.0826262	0.838861	FCF1
ENSG00000169105.8	31.2188	-0.464043	0.267316	-1.73593	0.0825759	0.838861	CHST14
ENSG00000152467.10	7.72897	0.800297	0.461439	1.73435	0.0828561	0.839724	ZSCAN1
ENSG00000233006.8	11.8728	0.601316	0.346715	1.73432	0.082861	0.839724	MIR3936HG
ENSG00000196810.5	51.2787	0.372103	0.214562	1.73425	0.0828744	0.839724	CTBP1-DT
ENSG00000122970.16	91.7187	0.294557	0.169796	1.73477	0.0827822	0.839724	IFT81
ENSG00000182752.10	59.5081	0.609243	0.351426	1.73363	0.0829834	0.840435	PAPPA
ENSG00000211677.2	104.199	0.94492	0.54538	1.73259	0.0831682	0.841519	IGLC2
ENSG00000227081.5	68.3977	-0.551611	0.318363	-1.73265	0.0831587	0.841519
ENSG00000095066.12	239.811	0.297293	0.171632	1.73216	0.0832455	0.841908	HOOK2
ENSG00000155886.11	22.4272	0.898187	0.518774	1.73137	0.0833865	0.842183	SLC24A2
ENSG00000252060.1	9.74469	0.733593	0.423729	1.73128	0.0834017	0.842183	RNA5SP464
ENSG00000237440.9	54.3515	0.372575	0.2152	1.7313	0.0833981	0.842183	ZNF737
ENSG00000119004.16	337.106	0.324857	0.187656	1.73113	0.0834284	0.842183	CYP20A1
ENSG00000233622.3	130.215	1.25619	0.726212	1.72979	0.0836685	0.842234	CYP2T1P
ENSG00000172215.6	6.91561	0.76601	0.442629	1.73059	0.0835246	0.842234	CXCR6
ENSG00000149926.13	12.6434	0.698766	0.404003	1.72961	0.0837007	0.842234	TLCD3B
ENSG00000087903.13	35.681	0.416242	0.240701	1.72929	0.083757	0.842234	RFX2
ENSG00000158769.18	180.12	0.319712	0.184869	1.7294	0.083738	0.842234	F11R
ENSG00000101417.12	91.4542	0.287799	0.166387	1.72969	0.0836857	0.842234	PXMP4
ENSG00000088179.9	118.02	0.23114	0.133673	1.72914	0.0837836	0.842234	PTPN4
ENSG00000087077.14	91.8512	-0.315067	0.182133	-1.72987	0.0836534	0.842234	TRIP6
ENSG00000277998.1	21.2438	-0.532826	0.30793	-1.73035	0.0835683	0.842234
ENSG00000121075.11	1.83051	1.35615	0.789924	1.7168	0.0860149	0.843108	TBX4
ENSG00000168970.22	2.41343	1.17688	0.682942	1.72324	0.0848443	0.843108	JMJD7-PLA2G4B
ENSG00000172426.16	3.10752	1.11769	0.648256	1.72415	0.0846811	0.843108	RSPH9
ENSG00000165323.16	11.6392	0.99973	0.581038	1.72059	0.0853245	0.843108	FAT3
ENSG00000108244.17	24.5416	0.850417	0.494652	1.71922	0.0855738	0.843108	KRT23
ENSG00000214425.8	9.13821	0.819748	0.47613	1.72169	0.0851255	0.843108	LRRC37A4P
ENSG00000230701.2	6.19904	0.720408	0.416816	1.72836	0.0839238	0.843108	FBXW4P1
ENSG00000263011.1	9.82827	0.675865	0.393981	1.71548	0.0862581	0.843108
ENSG00000279286.2	15.2166	0.643333	0.372826	1.72556	0.084427	0.843108
ENSG00000174428.18	8.53904	0.632763	0.368279	1.71816	0.085767	0.843108	GTF2IRD2B
ENSG00000186976.15	17.4159	0.599222	0.348483	1.71952	0.0855204	0.843108	EFCAB6
ENSG00000178568.15	422.949	0.498526	0.289867	1.71984	0.0854609	0.843108	ERBB4
ENSG00000088305.18	14.5388	0.494659	0.288297	1.71579	0.0861997	0.843108	DNMT3B
ENSG00000171160.18	20.5869	0.493932	0.286036	1.72682	0.0842002	0.843108	MORN4
ENSG00000152527.14	62.0019	0.4817	0.280469	1.71748	0.085891	0.843108	PLEKHH2
ENSG00000272168.8	80.6182	0.456911	0.265126	1.72337	0.0848217	0.843108	CASC15
ENSG00000272807.1	14.4898	0.445293	0.259397	1.71665	0.0860434	0.843108
ENSG00000234771.3	22.4348	0.436387	0.252691	1.72696	0.0841751	0.843108	SLC25A25-AS1
ENSG00000146192.15	39.9807	0.433466	0.252562	1.71628	0.0861113	0.843108	FGD2
ENSG00000131797.12	50.9178	0.396033	0.230861	1.71546	0.086261	0.843108	CLUHP3
ENSG00000258441.1	62.108	0.380319	0.221472	1.71723	0.0859364	0.843108	LINC00641
ENSG00000240291.1	26.4867	0.372134	0.215554	1.7264	0.0842747	0.843108
ENSG00000266338.6	21.6772	0.370095	0.214773	1.72319	0.0848542	0.843108	NBPF15
ENSG00000205413.8	269.375	0.356465	0.207437	1.71842	0.0857194	0.843108	SAMD9
ENSG00000153982.11	32.0259	0.354882	0.205557	1.72644	0.0842682	0.843108	GDPD1
ENSG00000278259.5	98.7319	0.315596	0.182902	1.72549	0.0844387	0.843108	MYO19
ENSG00000133460.19	77.74	0.305161	0.176823	1.7258	0.0843829	0.843108	SLC2A11
ENSG00000124198.10	296.418	0.304272	0.177075	1.71832	0.085739	0.843108	ARFGEF2
ENSG00000121073.15	142.184	0.298568	0.174101	1.71491	0.0863609	0.843108	SLC35B1
ENSG00000064012.22	114.069	0.295779	0.172219	1.71746	0.0858946	0.843108	CASP8
ENSG00000166446.15	72.3292	0.286029	0.165786	1.72529	0.0844758	0.843108	CDYL2
ENSG00000168734.14	54.569	0.276373	0.16124	1.71405	0.0865196	0.843108	PKIG
ENSG00000188690.15	77.6498	0.255215	0.148352	1.72033	0.085372	0.843108	UROS
ENSG00000167196.14	328.253	0.249069	0.144509	1.72356	0.0847879	0.843108	FBXO22
ENSG00000133706.19	400.273	0.2443	0.14223	1.71764	0.0858628	0.843108	LARS1
ENSG00000124201.15	350.123	0.243456	0.1414	1.72176	0.0851128	0.843108	ZNFX1
ENSG00000051108.15	254.959	0.214101	0.1239	1.72802	0.0839852	0.843108	HERPUD1
ENSG00000116001.17	316.906	0.182792	0.106119	1.72252	0.0849751	0.843108	TIA1
ENSG00000025796.14	370.628	-0.153837	0.0895942	-1.71704	0.085972	0.843108	SEC63
ENSG00000100664.11	394.237	-0.173024	0.10049	-1.7218	0.0851051	0.843108	EIF5
ENSG00000085449.15	88.9766	-0.260748	0.152092	-1.71441	0.0864534	0.843108	WDFY1
ENSG00000123213.23	112.009	-0.262837	0.152908	-1.71892	0.0856291	0.843108	NLN
ENSG00000163902.12	289.636	-0.263246	0.153398	-1.7161	0.0861446	0.843108	RPN1
ENSG00000198938.2	11480.9	-0.265459	0.154409	-1.71919	0.0855789	0.843108	MT-CO3
ENSG00000151239.14	136.52	-0.268374	0.156532	-1.7145	0.0864371	0.843108	TWF1
ENSG00000197744.5	183.864	-0.270366	0.156848	-1.72374	0.0847551	0.843108	PTMAP2
ENSG00000118680.14	487.391	-0.276383	0.160652	-1.72039	0.0853624	0.843108	MYL12B
ENSG00000165688.12	33.5171	-0.294787	0.171274	-1.72114	0.0852253	0.843108	PMPCA
ENSG00000130204.13	74.5155	-0.299255	0.174526	-1.71467	0.0864065	0.843108	TOMM40
ENSG00000255529.9	41.6068	-0.319349	0.186068	-1.7163	0.0861071	0.843108	POLR2M
ENSG00000100034.14	40.9439	-0.320375	0.186014	-1.72232	0.0850124	0.843108	PPM1F
ENSG00000111678.11	211.866	-0.346182	0.200939	-1.72283	0.0849199	0.843108	C12orf57
ENSG00000197977.4	160.478	-0.353887	0.20546	-1.72241	0.0849953	0.843108	ELOVL2
ENSG00000140406.4	86.4718	-0.364931	0.211404	-1.72622	0.0843074	0.843108	TLNRD1
ENSG00000119421.7	71.5693	-0.366416	0.213326	-1.71764	0.0858629	0.843108	NDUFA8
ENSG00000137767.14	108.495	-0.378402	0.220727	-1.71435	0.0864649	0.843108	SQOR
ENSG00000277791.5	58.944	-0.387684	0.225243	-1.72118	0.0852177	0.843108	PSMB3
ENSG00000134825.16	303.426	-0.390261	0.226594	-1.72229	0.0850164	0.843108	TMEM258
ENSG00000240509.1	55.092	-0.402624	0.23489	-1.71409	0.0865116	0.843108	RPL34P18
ENSG00000102393.14	65.7715	-0.432193	0.250945	-1.72226	0.0850219	0.843108	GLA
ENSG00000105223.20	97.1597	-0.44822	0.2603	-1.72194	0.0850808	0.843108	PLD3
ENSG00000079150.18	36.1967	-0.465707	0.271602	-1.71467	0.0864064	0.843108	FKBP7
ENSG00000125968.9	55.3199	-0.466399	0.271654	-1.71689	0.0860002	0.843108	ID1
ENSG00000225674.1	9.81996	-0.505709	0.293431	-1.72343	0.08481	0.843108	IPO7P2
ENSG00000205542.11	471.847	-0.568808	0.331755	-1.71454	0.086429	0.843108	TMSB4X
ENSG00000243517.1	6.80204	-0.66636	0.387196	-1.72099	0.0852534	0.843108
ENSG00000140876.11	4.62037	-0.832916	0.48514	-1.71686	0.086005	0.843108	NUDT7
ENSG00000233913.7	11.3027	-0.839833	0.488064	-1.72074	0.0852971	0.843108	RPL10P9
ENSG00000262304.2	1.88928	1.19779	0.700194	1.71066	0.087144	0.843493
ENSG00000202070.1	6.08298	0.878999	0.513633	1.71134	0.087019	0.843493	RNU6-1175P
ENSG00000126262.5	8.12677	0.725937	0.42386	1.71268	0.0867713	0.843493	FFAR2
ENSG00000271590.1	17.3454	0.716006	0.418486	1.71094	0.0870914	0.843493
ENSG00000114923.17	18.7819	0.439652	0.256593	1.71343	0.0866343	0.843493	SLC4A3
ENSG00000259972.3	38.1131	0.317852	0.185648	1.71212	0.0868748	0.843493
ENSG00000225484.7	170.957	0.299425	0.174931	1.71168	0.0869557	0.843493	NUTM2B-AS1
ENSG00000110046.13	63.5033	0.281706	0.164676	1.71067	0.0871423	0.843493	ATG2A
ENSG00000149428.19	150.749	0.254744	0.148914	1.71068	0.0871398	0.843493	HYOU1
ENSG00000197579.8	235.371	-0.234921	0.137275	-1.71132	0.0870223	0.843493	TOPORS
ENSG00000106153.13	1231.86	-0.270685	0.158273	-1.71024	0.0872216	0.843493	CHCHD2
ENSG00000053770.12	98.3325	-0.286394	0.167222	-1.71266	0.086776	0.843493	AP5M1
ENSG00000138085.17	129.606	-0.310839	0.181418	-1.71339	0.0866407	0.843493	ATRAID
ENSG00000107882.12	53.2031	-0.360563	0.210549	-1.71249	0.0868056	0.843493	SUFU
ENSG00000130304.17	31.7378	-0.362674	0.21175	-1.71274	0.0867595	0.843493	SLC27A1
ENSG00000170485.17	40.7687	-0.421623	0.246505	-1.7104	0.0871912	0.843493	NPAS2
ENSG00000107798.18	283.408	-0.446022	0.260719	-1.71074	0.0871293	0.843493	LIPA
ENSG00000253731.3	34.1968	0.508487	0.297642	1.70839	0.0875648	0.843796	PCDHGA6
ENSG00000172939.9	92.404	-0.224325	0.131262	-1.70899	0.0874531	0.843796	OXSR1
ENSG00000102409.10	159.495	-0.229174	0.134039	-1.70976	0.0873108	0.843796	BEX4
ENSG00000115268.10	920.142	-0.292005	0.170914	-1.70849	0.087545	0.843796	RPS15
ENSG00000176624.12	122.905	-0.325985	0.190721	-1.70923	0.0874091	0.843796	MEX3C
ENSG00000214113.11	52.1209	-0.336549	0.196968	-1.70865	0.0875151	0.843796	LYRM4
ENSG00000099364.18	25.7072	-0.346324	0.202571	-1.70965	0.0873315	0.843796	FBXL19
ENSG00000171700.14	42.2755	-0.421845	0.246883	-1.70868	0.0875098	0.843796	RGS19
ENSG00000010030.14	25.5586	0.560626	0.328272	1.70781	0.0876719	0.844452	ETV7
ENSG00000180881.19	40.0524	0.379029	0.222068	1.70681	0.0878574	0.84511	CAPS2
ENSG00000068137.15	99.6659	0.289096	0.169339	1.7072	0.0877849	0.84511	PLEKHH3
ENSG00000163191.6	782.463	-0.286193	0.167674	-1.70684	0.087852	0.84511	S100A11
ENSG00000135314.12	3.82421	1.18483	0.694377	1.70631	0.0879495	0.84562	KHDC1
ENSG00000183682.8	11.2548	0.905048	0.530937	1.70463	0.0882643	0.846016	BMP8A
ENSG00000258778.2	4.82326	0.789471	0.463026	1.70503	0.0881895	0.846016	EIF2S2P1
ENSG00000251666.1	5.80702	0.738876	0.433355	1.70502	0.0881915	0.846016	ZNF346-IT1
ENSG00000164309.15	271.018	0.547019	0.320735	1.70552	0.0880976	0.846016	CMYA5
ENSG00000148225.16	38.7439	0.352777	0.206947	1.70467	0.0882563	0.846016	WDR31
ENSG00000156976.17	477.097	-0.181105	0.106218	-1.70503	0.0881884	0.846016	EIF4A2
ENSG00000287024.1	5.66504	-0.676985	0.396897	-1.70569	0.0880652	0.846016
ENSG00000215788.11	30.4758	0.476013	0.279402	1.70369	0.0884399	0.846574	TNFRSF25
ENSG00000196865.4	152.66	0.204596	0.120069	1.70399	0.088383	0.846574	NHLRC2
ENSG00000162623.16	164.34	-0.216416	0.127013	-1.70389	0.0884019	0.846574	TYW3
ENSG00000122641.11	500.549	0.884061	0.51906	1.70319	0.0885318	0.847079	INHBA
ENSG00000203435.2	1.49206	1.41729	0.837763	1.69176	0.0906927	0.847511	E2F3P2
ENSG00000164825.4	2.51317	1.41337	0.834009	1.69467	0.0901381	0.847511	DEFB1
ENSG00000256443.1	2.59174	1.37172	0.810234	1.69299	0.090458	0.847511
ENSG00000196136.18	2.21838	1.33923	0.789773	1.69571	0.0899409	0.847511	SERPINA3
ENSG00000279946.1	4.54502	1.2318	0.727063	1.69422	0.0902244	0.847511
ENSG00000236283.5	2.32314	1.18583	0.69951	1.69523	0.0900323	0.847511
ENSG00000230069.3	2.28996	1.14908	0.681028	1.68727	0.0915514	0.847511	LRRC37A15P
ENSG00000248464.1	4.08174	1.13771	0.675299	1.68476	0.0920357	0.847511	FGF10-AS1
ENSG00000137809.17	137.197	1.07442	0.634427	1.69353	0.0903553	0.847511	ITGA11
ENSG00000204584.1	3.09262	0.950984	0.558727	1.70205	0.0887451	0.847511
ENSG00000196132.14	8.04851	0.939961	0.554064	1.69649	0.0897939	0.847511	MYT1
ENSG00000227038.3	10.316	0.915952	0.540785	1.69375	0.0903134	0.847511	GTF2IP7
ENSG00000268119.6	5.18213	0.863	0.507934	1.69904	0.0893119	0.847511
ENSG00000252347.1	3.88073	0.837827	0.497252	1.68491	0.0920053	0.847511	RNU6-1046P
ENSG00000111664.11	7.08853	0.802855	0.476289	1.68565	0.091864	0.847511	GNB3
ENSG00000254531.1	9.4053	0.761147	0.449387	1.69375	0.0903133	0.847511	FLJ20021
ENSG00000275549.1	12.1713	0.703893	0.416955	1.68818	0.0913773	0.847511	STPG3-AS1
ENSG00000266896.1	7.51171	0.666909	0.39588	1.68463	0.0920608	0.847511
ENSG00000258017.2	8.91723	0.661778	0.39094	1.69279	0.0904961	0.847511
ENSG00000101210.13	84.5315	0.659341	0.387648	1.70088	0.0889659	0.847511	EEF1A2
ENSG00000064309.16	45.7989	0.594335	0.350504	1.69566	0.0899505	0.847511	CDON
ENSG00000285725.1	22.6653	0.557388	0.328154	1.69856	0.0894027	0.847511
ENSG00000170537.13	9.85016	0.554217	0.328404	1.68761	0.091487	0.847511	TMC7
ENSG00000207189.1	24.42	0.528911	0.311286	1.69912	0.0892973	0.847511	Y_RNA
ENSG00000008517.19	65.543	0.504897	0.297843	1.69518	0.0900413	0.847511	IL32
ENSG00000177464.5	10.5021	0.501383	0.295591	1.6962	0.0898472	0.847511	GPR4
ENSG00000130758.8	19.6883	0.492121	0.291878	1.68605	0.0917869	0.847511	MAP3K10
ENSG00000241484.10	92.8145	0.48345	0.285364	1.69415	0.0902365	0.847511	ARHGAP8
ENSG00000285596.1	46.3087	0.476611	0.281083	1.69562	0.0899578	0.847511
ENSG00000121716.20	115.716	0.47374	0.278331	1.70207	0.0887414	0.847511	PILRB
ENSG00000273045.7	64.6586	0.457849	0.271315	1.68752	0.0915035	0.847511	C2orf15
ENSG00000087586.18	43.0025	0.444875	0.263026	1.69137	0.090766	0.847511	AURKA
ENSG00000214021.16	71.7037	0.444239	0.262756	1.69069	0.0908962	0.847511	TTLL3
ENSG00000197168.13	62.1513	0.415508	0.2455	1.6925	0.0905509	0.847511	NEK5
ENSG00000213949.10	204.299	0.395393	0.233994	1.68976	0.0910746	0.847511	ITGA1
ENSG00000158169.13	38.4805	0.384642	0.227104	1.69368	0.0903258	0.847511	FANCC
ENSG00000111331.14	398.016	0.379709	0.224584	1.69072	0.0908905	0.847511	OAS3
ENSG00000151414.15	64.3143	0.35701	0.211025	1.69179	0.0906854	0.847511	NEK7
ENSG00000131061.14	22.3447	0.355811	0.210632	1.68925	0.0911712	0.847511	ZNF341
ENSG00000207326.1	34.8429	0.351981	0.208663	1.68684	0.0916343	0.847511	Y_RNA
ENSG00000269713.7	39.0188	0.348177	0.206617	1.68513	0.0919628	0.847511	NBPF9
ENSG00000100814.18	43.3928	0.323042	0.191554	1.68643	0.0917128	0.847511	CCNB1IP1
ENSG00000122507.21	29.4978	0.294606	0.173756	1.69551	0.0899783	0.847511	BBS9
ENSG00000058056.10	91.6276	0.279706	0.165228	1.69285	0.0904843	0.847511	USP13
ENSG00000103199.14	95.5215	0.274481	0.162079	1.69351	0.0903589	0.847511	ZNF500
ENSG00000075413.19	413.365	0.261706	0.155163	1.68665	0.0916709	0.847511	MARK3
ENSG00000162065.14	150.677	0.256638	0.1523	1.68509	0.0919717	0.847511	TBC1D24
ENSG00000157796.18	65.6965	0.245784	0.145696	1.68696	0.0916111	0.847511	WDR19
ENSG00000123066.9	1104.78	0.241788	0.142522	1.6965	0.0897918	0.847511	MED13L
ENSG00000108021.20	357.062	0.234553	0.137803	1.70209	0.0887381	0.847511	TASOR2
ENSG00000204231.11	93.8808	0.213406	0.125642	1.69853	0.0894081	0.847511	RXRB
ENSG00000135837.16	745.835	0.199716	0.118245	1.689	0.091219	0.847511	CEP350
ENSG00000048991.17	148.114	0.192153	0.113584	1.69172	0.0906985	0.847511	R3HDM1
ENSG00000124831.19	1186.11	0.172226	0.102108	1.6867	0.0916609	0.847511	LRRFIP1
ENSG00000066777.9	455.162	0.1653	0.0978483	1.68935	0.0911527	0.847511	ARFGEF1
ENSG00000079805.19	197.425	0.141838	0.0836173	1.69628	0.0898336	0.847511	DNM2
ENSG00000170315.14	1068.21	-0.178651	0.105752	-1.68935	0.0911531	0.847511	UBB
ENSG00000120697.10	163.905	-0.213155	0.126178	-1.68932	0.0911573	0.847511	ALG5
ENSG00000103415.12	86.4955	-0.216295	0.128234	-1.68673	0.0916561	0.847511	HMOX2
ENSG00000136830.12	230.745	-0.231805	0.13711	-1.69065	0.0909031	0.847511	NIBAN2
ENSG00000090487.11	127.221	-0.2652	0.156507	-1.6945	0.0901706	0.847511	SPG21
ENSG00000119335.17	716.322	-0.269059	0.158502	-1.69752	0.0895989	0.847511	SET
ENSG00000147586.10	39.151	-0.285606	0.168749	-1.69249	0.090553	0.847511	MRPS28
ENSG00000125945.15	37.0664	-0.292791	0.173071	-1.69173	0.090697	0.847511	ZNF436
ENSG00000117691.10	168.995	-0.294116	0.174289	-1.68752	0.0915025	0.847511	NENF
ENSG00000126947.13	113.329	-0.299095	0.17758	-1.68428	0.0921282	0.847511	ARMCX1
ENSG00000167315.18	150.36	-0.315075	0.186987	-1.68501	0.0919875	0.847511	ACAA2
ENSG00000141858.12	111.569	-0.317872	0.187552	-1.69485	0.0901034	0.847511	SAMD1
ENSG00000100280.17	197.855	-0.3253	0.192929	-1.68612	0.0917735	0.847511	AP1B1
ENSG00000162300.13	28.8092	-0.341303	0.201816	-1.69116	0.0908058	0.847511	ZFPL1
ENSG00000068024.17	35.9402	-0.346076	0.20365	-1.69937	0.0892491	0.847511	HDAC4
ENSG00000228474.6	303.021	-0.347009	0.203803	-1.70267	0.0886301	0.847511	OST4
ENSG00000236852.1	30.6071	-0.349835	0.207212	-1.6883	0.0913544	0.847511	SSBL2P
ENSG00000248527.1	323.922	-0.351229	0.207705	-1.691	0.0908365	0.847511	MTATP6P1
ENSG00000124802.12	49.6866	-0.362984	0.213863	-1.69727	0.0896453	0.847511	EEF1E1
ENSG00000107872.14	34.8112	-0.397658	0.234685	-1.69443	0.0901834	0.847511	FBXL15
ENSG00000111843.14	73.0538	-0.406591	0.238999	-1.70122	0.0889008	0.847511	TMEM14C
ENSG00000162302.13	21.7673	-0.422937	0.248698	-1.70061	0.0890169	0.847511	RPS6KA4
ENSG00000274070.2	29.8225	-0.43675	0.257387	-1.69686	0.0897222	0.847511	CASTOR2
ENSG00000214612.3	24.9132	-0.44247	0.262522	-1.68546	0.0918998	0.847511	RPS19P1
ENSG00000136807.14	9.27308	-0.550719	0.326611	-1.68616	0.0917645	0.847511	CDK9
ENSG00000234488.1	5.07873	-0.695009	0.409841	-1.6958	0.0899231	0.847511	RPL27P6
ENSG00000213155.4	3.44194	-0.811868	0.481819	-1.68501	0.0919875	0.847511
ENSG00000272848.2	4.82513	-0.812003	0.479609	-1.69305	0.0904459	0.847511
ENSG00000234432.4	4.30117	-0.887581	0.52639	-1.68617	0.0917634	0.847511
ENSG00000258727.1	2.87174	-0.962508	0.568886	-1.69192	0.0906616	0.847511	AP1G2-AS1
ENSG00000237372.4	2.66596	-1.09174	0.646386	-1.68898	0.0912227	0.847511
ENSG00000234183.1	1.62547	-1.43358	0.851186	-1.68421	0.0921404	0.847511	H2AZ2-DT
ENSG00000253851.1	1.80296	-1.46784	0.869794	-1.68757	0.0914941	0.847511
ENSG00000235175.1	1.8199	-1.58256	0.939528	-1.68442	0.0921014	0.847511	RPL26P37
ENSG00000272663.1	1.06319	-1.62396	0.957596	-1.69587	0.0899107	0.847511	PPP1R21-DT
ENSG00000247317.3	16.7971	0.551587	0.327746	1.68297	0.0923806	0.848806	LY6E-DT
ENSG00000115109.14	107.583	0.363835	0.21625	1.68247	0.0924773	0.848806	EPB41L5
ENSG00000131238.18	309.104	-0.225387	0.133912	-1.68309	0.0923571	0.848806	PPT1
ENSG00000186184.19	143.614	-0.24171	0.14365	-1.68263	0.0924476	0.848806	POLR1D
ENSG00000129657.16	78.3993	-0.337008	0.200258	-1.68287	0.0923996	0.848806	SEC14L1
ENSG00000086189.11	85.5867	-0.251632	0.149637	-1.68161	0.092644	0.849976	DIMT1
ENSG00000255284.2	16.5059	0.489255	0.29101	1.68123	0.0927177	0.850197
ENSG00000184661.14	28.3971	0.400578	0.2383	1.68098	0.0927663	0.850197	CDCA2
ENSG00000126814.7	72.073	-0.212985	0.126714	-1.68083	0.092795	0.850197	TRMT5
ENSG00000136240.10	234.055	-0.25423	0.151266	-1.68068	0.0928252	0.850197	KDELR2
ENSG00000167772.12	17.7748	0.91713	0.54594	1.67991	0.0929747	0.850947	ANGPTL4
ENSG00000183735.11	155.162	0.251274	0.149581	1.67985	0.0929858	0.850947	TBK1
ENSG00000279958.1	3.73342	1.04774	0.624022	1.67901	0.0931499	0.85137
ENSG00000069020.18	504.914	0.330906	0.197076	1.67908	0.0931372	0.85137	MAST4
ENSG00000137948.19	3.91162	-0.96327	0.573626	-1.67926	0.0931007	0.85137	BRDT
ENSG00000156804.7	354.733	0.309049	0.184092	1.67877	0.093197	0.851441	FBXO32
ENSG00000126091.21	38.396	0.340026	0.202582	1.67846	0.0932571	0.85163	ST3GAL3
ENSG00000100376.12	73.7003	0.452997	0.269949	1.67808	0.0933307	0.851943	FAM118A
ENSG00000202347.1	62.6388	0.457593	0.272742	1.67775	0.0933959	0.852178	RNU1-16P
ENSG00000177875.5	3.16429	1.35621	0.810757	1.67277	0.0943735	0.853013	CCDC184
ENSG00000138271.6	6.54467	1.302	0.778706	1.67201	0.0945228	0.853013	GPR87
ENSG00000287868.1	3.28563	1.21335	0.724131	1.67559	0.0938183	0.853013
ENSG00000279485.1	3.86028	1.10896	0.663733	1.6708	0.0947616	0.853013
ENSG00000170323.9	275.425	1.01818	0.60731	1.67653	0.0936337	0.853013	FABP4
ENSG00000162374.18	4.23971	0.822834	0.492467	1.67084	0.0947531	0.853013	ELAVL4
ENSG00000280213.1	3.38559	0.799334	0.477096	1.67542	0.0938525	0.853013	UCKL1-AS1
ENSG00000169989.3	6.40721	0.704159	0.421214	1.67174	0.0945762	0.853013	TIGD4
ENSG00000180818.5	46.8863	0.644142	0.384274	1.67626	0.0936876	0.853013	HOXC10
ENSG00000079435.10	25.5009	0.583963	0.348741	1.67449	0.0940341	0.853013	LIPE
ENSG00000169508.7	47.7882	0.548073	0.327492	1.67355	0.09422	0.853013	GPR183
ENSG00000111058.8	47.4223	0.446085	0.267042	1.67047	0.0948274	0.853013	ACSS3
ENSG00000133424.22	58.0197	0.378512	0.226446	1.67153	0.0946174	0.853013	LARGE1
ENSG00000171291.9	29.6577	0.364976	0.217975	1.6744	0.0940527	0.853013	ZNF439
ENSG00000103995.14	106.446	0.271704	0.162245	1.67465	0.0940028	0.853013	CEP152
ENSG00000116641.18	150.05	0.244614	0.146014	1.67528	0.0938795	0.853013	DOCK7
ENSG00000075568.17	129.677	0.223528	0.133567	1.67352	0.0942246	0.853013	TMEM131
ENSG00000167535.8	111.554	0.216642	0.129481	1.67317	0.0942946	0.853013	CACNB3
ENSG00000130779.22	948.301	0.193527	0.115616	1.67387	0.0941566	0.853013	CLIP1
ENSG00000164631.19	155.781	-0.170856	0.102173	-1.67222	0.0944807	0.853013	ZNF12
ENSG00000277972.2	149.452	-0.201575	0.120554	-1.67207	0.0945112	0.853013	CISD3
ENSG00000156603.19	121.922	-0.228474	0.136261	-1.67673	0.0935946	0.853013	MED19
ENSG00000183978.8	96.7686	-0.24628	0.147009	-1.67527	0.0938815	0.853013	COA3
ENSG00000023191.17	168.057	-0.248335	0.148422	-1.67317	0.0942938	0.853013	RNH1
ENSG00000074800.16	464.526	-0.325786	0.194742	-1.67291	0.0943443	0.853013	ENO1
ENSG00000074071.15	118.154	-0.339293	0.203085	-1.67069	0.0947823	0.853013	MRPS34
ENSG00000126243.9	20.1328	-0.358889	0.214205	-1.67545	0.0938461	0.853013	LRFN3
ENSG00000175701.11	21.5989	-0.494803	0.296191	-1.67056	0.0948095	0.853013	MTLN
ENSG00000224040.1	7.95416	-0.554158	0.331273	-1.67281	0.0943642	0.853013	HMGN1P4
ENSG00000278396.1	4.65927	-0.732818	0.437414	-1.67534	0.0938672	0.853013
ENSG00000272582.1	3.62887	-0.977946	0.585398	-1.67056	0.0948076	0.853013
ENSG00000151364.17	3.12582	-1.003	0.599675	-1.67257	0.0944122	0.853013	KCTD14
ENSG00000202268.2	1.87888	-1.26045	0.754259	-1.6711	0.0947013	0.853013	U3
ENSG00000141744.4	2.94067	-1.54754	0.925385	-1.67233	0.09446	0.853013	PNMT
ENSG00000189143.10	225.577	0.522577	0.312945	1.66987	0.0949459	0.853015	CLDN4
ENSG00000076513.17	120.026	0.222547	0.133261	1.67001	0.0949184	0.853015	ANKRD13A
ENSG00000185432.12	207.641	-0.415649	0.248876	-1.67011	0.0948981	0.853015	METTL7A
ENSG00000241468.8	215.778	-0.251105	0.150505	-1.66841	0.0952335	0.85489	ATP5MF
ENSG00000176243.9	1.03405	-1.72176	1.03185	-1.66861	0.0951953	0.85489	CDV3P1
ENSG00000071909.19	3.83948	1.03446	0.6202	1.66794	0.0953274	0.855285	MYO3B
ENSG00000168404.13	30.0269	0.480627	0.288214	1.6676	0.0953946	0.855285	MLKL
ENSG00000042753.12	196.776	-0.281121	0.168579	-1.6676	0.0953961	0.855285	AP2S1
ENSG00000105948.13	107.345	0.234818	0.140868	1.66693	0.0955277	0.85603	TTC26
ENSG00000119777.20	93.4	-0.277834	0.166709	-1.66658	0.0955979	0.85603	TMEM214
ENSG00000123009.4	16.84	-0.62453	0.374731	-1.66661	0.095592	0.85603	NME2P1
ENSG00000279796.1	2.65026	1.51258	0.907773	1.66626	0.0956623	0.856151
ENSG00000135144.7	7.5721	0.717618	0.43075	1.66597	0.0957186	0.856151	DTX1
ENSG00000228315.12	11.8998	0.499966	0.30015	1.66572	0.0957696	0.856151	GUSBP11
ENSG00000272341.1	15.959	0.461725	0.27717	1.66586	0.0957423	0.856151
ENSG00000286699.1	1.14197	1.63353	0.982521	1.66259	0.0963949	0.856716
ENSG00000058673.17	2.31536	1.16821	0.703461	1.66067	0.0967807	0.856716	ZC3H11A
ENSG00000164669.13	4.61624	0.970279	0.58409	1.66118	0.0966774	0.856716	INTS4P1
ENSG00000273008.1	2.9512	0.953033	0.573516	1.66174	0.0965658	0.856716	CSGALNACT2-DT
ENSG00000184557.4	49.8984	0.688314	0.413394	1.66503	0.0959065	0.856716	SOCS3
ENSG00000272733.1	8.06425	0.680087	0.40854	1.66467	0.0959778	0.856716
ENSG00000134363.12	97.6907	0.646205	0.388314	1.66413	0.0960866	0.856716	FST
ENSG00000214595.12	7.49622	0.63127	0.379396	1.66388	0.0961359	0.856716	EML6
ENSG00000185008.17	82.2985	0.59448	0.357608	1.66238	0.0964368	0.856716	ROBO2
ENSG00000168078.10	19.0343	0.578305	0.347695	1.66325	0.0962619	0.856716	PBK
ENSG00000279700.1	48.0465	0.416578	0.250743	1.66138	0.0966378	0.856716
ENSG00000173926.6	17.5757	0.386369	0.232259	1.66353	0.0962074	0.856716	MARCHF3
ENSG00000105122.13	31.5621	0.381601	0.229737	1.66103	0.0967068	0.856716	RASAL3
ENSG00000261326.4	58.528	0.358018	0.215157	1.66399	0.0961151	0.856716	LINC01355
ENSG00000169951.10	30.2419	0.334036	0.201189	1.66031	0.0968523	0.856716	ZNF764
ENSG00000169914.6	57.9804	0.290596	0.174754	1.66289	0.0963352	0.856716	OTUD3
ENSG00000139687.16	110.896	-0.204147	0.122949	-1.66041	0.0968314	0.856716	RB1
ENSG00000049656.14	194.958	-0.228687	0.137669	-1.66114	0.0966854	0.856716	CLPTM1L
ENSG00000140941.14	176.193	-0.242007	0.145695	-1.66105	0.0967025	0.856716	MAP1LC3B
ENSG00000143198.13	336.694	-0.264796	0.159491	-1.66026	0.096862	0.856716	MGST3
ENSG00000169564.7	497.986	-0.288763	0.173607	-1.66331	0.0962501	0.856716	PCBP1
ENSG00000175215.11	125.975	-0.314836	0.189124	-1.66471	0.095971	0.856716	CTDSP2
ENSG00000204576.12	18.5463	-0.370186	0.222963	-1.6603	0.096854	0.856716	PRR3
ENSG00000133935.7	29.6823	-0.397502	0.239368	-1.66063	0.0967878	0.856716	ERG28
ENSG00000169612.4	20.3036	-0.444594	0.267652	-1.66109	0.0966959	0.856716	RAMAC
ENSG00000128045.7	4.62125	-0.850682	0.511569	-1.66289	0.0963349	0.856716	RASL11B
ENSG00000285589.1	50.5405	-0.2289	0.137911	-1.65977	0.0969616	0.856915
ENSG00000074842.8	113.665	-0.390552	0.235307	-1.65976	0.0969637	0.856915	MYDGF
ENSG00000227627.3	15.0491	0.454811	0.274112	1.65921	0.0970727	0.857178
ENSG00000067167.8	285.26	-0.244948	0.147627	-1.65923	0.0970695	0.857178	TRAM1
ENSG00000125952.20	242.611	-0.253256	0.152667	-1.65888	0.0971402	0.857424	MAX
ENSG00000244627.5	30.7749	0.646263	0.38971	1.65832	0.0972535	0.858075	TPTEP2
ENSG00000172250.16	3.37234	1.07747	0.650491	1.6564	0.0976411	0.858451	SERHL
ENSG00000202071.1	6.91471	0.893025	0.539171	1.65629	0.0976627	0.858451	Y_RNA
ENSG00000275056.1	6.20516	0.779427	0.470464	1.65672	0.097576	0.858451
ENSG00000164070.12	53.6706	0.486306	0.293611	1.65629	0.0976627	0.858451	HSPA4L
ENSG00000168398.7	22.8144	0.464493	0.280411	1.65647	0.0976266	0.858451	BDKRB2
ENSG00000100342.21	168.204	0.414229	0.250117	1.65614	0.0976928	0.858451	APOL1
ENSG00000269688.1	36.6385	0.389477	0.235168	1.65616	0.0976888	0.858451
ENSG00000107864.15	97.3838	0.286386	0.172896	1.6564	0.0976401	0.858451	CPEB3
ENSG00000146063.20	77.8446	0.230858	0.139324	1.65698	0.0975228	0.858451	TRIM41
ENSG00000260278.1	2.08034	-1.24895	0.753731	-1.65703	0.0975138	0.858451	BMP2K-DT
ENSG00000173809.18	3.04977	1.13012	0.682618	1.65557	0.0978082	0.858628	TDRD12
ENSG00000109265.15	17.9681	0.486443	0.293939	1.65491	0.0979427	0.858628	CRACD
ENSG00000184349.14	105.384	0.474984	0.287022	1.65487	0.097951	0.858628	EFNA5
ENSG00000028116.18	166.909	0.350029	0.211446	1.65541	0.0978419	0.858628	VRK2
ENSG00000168936.11	62.7584	-0.275681	0.166512	-1.65562	0.097799	0.858628	TMEM129
ENSG00000108100.18	128.933	-0.289931	0.175162	-1.65522	0.0978798	0.858628	CCNY
ENSG00000268027.5	2.37151	1.22485	0.740413	1.65427	0.098072	0.858705
ENSG00000181631.7	30.8145	0.347429	0.209991	1.6545	0.0980267	0.858705	P2RY13
ENSG00000198816.7	91.3388	-0.234123	0.141529	-1.65424	0.0980788	0.858705	ZNF358
ENSG00000113732.9	388.552	-0.243859	0.147433	-1.65404	0.0981193	0.858713	ATP6V0E1
ENSG00000153347.10	3.17272	1.17084	0.710721	1.6474	0.0994753	0.859608	FAM81B
ENSG00000243398.3	3.23844	0.991191	0.603005	1.64375	0.100228	0.859608	RN7SL141P
ENSG00000196542.8	77.3172	0.985766	0.596278	1.6532	0.0982906	0.859608	SPTSSB
ENSG00000228252.9	7.34825	0.909077	0.550151	1.65241	0.0984506	0.859608	COL6A4P2
ENSG00000286563.1	6.10579	0.797431	0.483753	1.64843	0.0992653	0.859608
ENSG00000186567.13	5.24407	0.754925	0.459064	1.64449	0.100076	0.859608	CEACAM19
ENSG00000237637.1	7.1824	0.666208	0.405137	1.6444	0.100093	0.859608	FRY-AS1
ENSG00000198851.10	17.6948	0.597871	0.364071	1.64218	0.100552	0.859608	CD3E
ENSG00000196689.13	21.8139	0.583965	0.354799	1.6459	0.0997839	0.859608	TRPV1
ENSG00000270012.1	10.8907	0.580308	0.351475	1.65106	0.0987258	0.859608
ENSG00000237950.3	10.5172	0.53088	0.321483	1.65135	0.0986677	0.859608	LINC02918
ENSG00000089356.19	94.1985	0.502916	0.305661	1.64534	0.0999005	0.859608	FXYD3
ENSG00000239713.9	42.2343	0.455368	0.276036	1.64967	0.0990109	0.859608	APOBEC3G
ENSG00000137941.17	58.5306	0.440326	0.268099	1.6424	0.100507	0.859608	TTLL7
ENSG00000165507.9	41.2652	0.438725	0.265476	1.65259	0.0984135	0.859608	DEPP1
ENSG00000180626.10	20.9175	0.427743	0.259661	1.64732	0.0994931	0.859608	ZNF594
ENSG00000143624.14	112.066	0.42681	0.258908	1.6485	0.0992503	0.859608	INTS3
ENSG00000108830.10	25.7442	0.421728	0.256628	1.64334	0.100312	0.859608	RND2
ENSG00000143367.16	133.016	0.394816	0.240351	1.64266	0.100453	0.859608	TUFT1
ENSG00000144395.18	16.8172	0.384042	0.23286	1.64924	0.0990993	0.859608	CCDC150
ENSG00000092931.11	71.1785	0.343688	0.208722	1.64663	0.099634	0.859608	MFSD11
ENSG00000156873.16	84.3888	0.323911	0.197284	1.64185	0.100621	0.859608	PHKG2
ENSG00000100890.16	31.0088	0.321858	0.195453	1.64673	0.0996143	0.859608	PRORP
ENSG00000128512.23	96.7412	0.281093	0.170959	1.64421	0.100133	0.859608	DOCK4
ENSG00000140525.19	66.5515	0.274775	0.166644	1.64887	0.0991739	0.859608	FANCI
ENSG00000101213.7	70.7047	0.266278	0.161788	1.64584	0.0997969	0.859608	PTK6
ENSG00000106571.15	256.665	0.246201	0.150051	1.64078	0.100843	0.859608	GLI3
ENSG00000136643.12	54.3665	0.232787	0.141163	1.64906	0.0991356	0.859608	RPS6KC1
ENSG00000110090.13	367.323	0.224412	0.135893	1.65139	0.0986584	0.859608	CPT1A
ENSG00000055332.19	653.789	0.215071	0.13098	1.64201	0.100588	0.859608	EIF2AK2
ENSG00000133639.6	1534.72	-0.209462	0.127294	-1.6455	0.0998658	0.859608	BTG1
ENSG00000022840.17	219.685	-0.230109	0.139592	-1.64844	0.0992627	0.859608	RNF10
ENSG00000069345.12	105.144	-0.233131	0.142075	-1.6409	0.100818	0.859608	DNAJA2
ENSG00000125870.11	303.762	-0.238528	0.144374	-1.65216	0.0985029	0.859608	SNRPB2
ENSG00000229809.9	47.3148	-0.242591	0.147422	-1.64556	0.0998548	0.859608	ZNF688
ENSG00000103495.14	88.0815	-0.255198	0.155036	-1.64605	0.0997531	0.859608	MAZ
ENSG00000175334.8	136.803	-0.258829	0.157168	-1.64683	0.0995934	0.859608	BANF1
ENSG00000170892.13	197.994	-0.273868	0.166874	-1.64117	0.100763	0.859608	TSEN34
ENSG00000133794.20	36.7692	-0.28162	0.171535	-1.64177	0.100638	0.859608	ARNTL
ENSG00000111144.10	158.278	-0.300741	0.183259	-1.64107	0.100783	0.859608	LTA4H
ENSG00000178585.15	86.2486	-0.306879	0.186552	-1.645	0.0999694	0.859608	CTNNBIP1
ENSG00000126458.4	127.825	-0.310433	0.189029	-1.64225	0.100538	0.859608	RRAS
ENSG00000269893.8	419.551	-0.322487	0.19516	-1.65242	0.0984486	0.859608	SNHG8
ENSG00000105755.8	80.4166	-0.335016	0.203974	-1.64245	0.100497	0.859608	ETHE1
ENSG00000198856.13	205.022	-0.336777	0.204009	-1.65079	0.0987811	0.859608	OSTC
ENSG00000111229.16	234.22	-0.337878	0.205094	-1.64743	0.0994699	0.859608	ARPC3
ENSG00000092964.18	172.362	-0.338601	0.205945	-1.64414	0.100148	0.859608	DPYSL2
ENSG00000168286.3	30.6523	-0.342369	0.207221	-1.6522	0.0984945	0.859608	THAP11
ENSG00000198176.13	128.187	-0.343301	0.209158	-1.64135	0.100725	0.859608	TFDP1
ENSG00000182718.18	753.917	-0.3643	0.221946	-1.64139	0.100716	0.859608	ANXA2
ENSG00000065054.14	61.8334	-0.372593	0.226193	-1.64724	0.0995093	0.859608	SLC9A3R2
ENSG00000162736.17	37.8771	-0.379242	0.230942	-1.64215	0.100558	0.859608	NCSTN
ENSG00000161179.14	21.6879	-0.387167	0.235378	-1.64487	0.0999966	0.859608	YDJC
ENSG00000131981.16	369.365	-0.439394	0.267541	-1.64234	0.10052	0.859608	LGALS3
ENSG00000181523.13	19.5403	-0.440278	0.266754	-1.6505	0.0988399	0.859608	SGSH
ENSG00000116791.14	51.2599	-0.454531	0.274991	-1.65289	0.0983525	0.859608	CRYZ
ENSG00000198053.12	92.1851	-0.473857	0.287529	-1.64803	0.0993462	0.859608	SIRPA
ENSG00000172594.13	35.159	-0.480181	0.292148	-1.64363	0.100254	0.859608	SMPDL3A
ENSG00000073536.18	18.0983	-0.490658	0.297236	-1.65074	0.0987926	0.859608	NLE1
ENSG00000121316.11	56.0053	-0.539574	0.328337	-1.64335	0.10031	0.859608	PLBD1
ENSG00000161653.11	11.1033	-0.540081	0.327615	-1.64852	0.0992452	0.859608	NAGS
ENSG00000230629.2	36.6065	-0.55167	0.335514	-1.64425	0.100124	0.859608	RPS23P8
ENSG00000108518.8	153.181	-0.567864	0.344412	-1.64879	0.09919	0.859608	PFN1
ENSG00000214485.6	4.68654	-0.780324	0.473539	-1.64785	0.0993826	0.859608	RPL7P1
ENSG00000256001.2	2.70261	-1.50471	0.914454	-1.64548	0.0998714	0.859608
ENSG00000162747.12	1.44444	-2.059	1.25431	-1.64154	0.100685	0.859608	FCGR3B
ENSG00000162415.7	8.49265	0.752333	0.459193	1.63838	0.101342	0.860227	ZSWIM5
ENSG00000154274.15	43.1685	0.619108	0.377933	1.63814	0.101393	0.860227	C4orf19
ENSG00000196482.18	74.3484	0.604096	0.368722	1.63835	0.101349	0.860227	ESRRG
ENSG00000176809.11	24.5695	0.498085	0.303866	1.63916	0.101181	0.860227	LRRC37A3
ENSG00000231711.2	70.0492	0.276567	0.168758	1.63884	0.101247	0.860227	LINC00899
ENSG00000102858.13	123.357	0.271306	0.165422	1.64008	0.100988	0.860227	MGRN1
ENSG00000065457.11	103.507	0.270248	0.164971	1.63815	0.10139	0.860227	ADAT1
ENSG00000162368.14	121.013	-0.237662	0.144971	-1.63938	0.101135	0.860227	CMPK1
ENSG00000004142.12	91.9029	-0.271207	0.165398	-1.63972	0.101063	0.860227	POLDIP2
ENSG00000146112.12	168.998	-0.335899	0.204849	-1.63974	0.101059	0.860227	PPP1R18
ENSG00000168268.11	19.1164	-0.428907	0.261815	-1.63821	0.101378	0.860227	NT5DC2
ENSG00000223551.1	11.5616	-0.751978	0.458985	-1.63835	0.101349	0.860227	TMSB4XP4
ENSG00000264548.1	2.5369	0.983527	0.600682	1.63735	0.101557	0.861288
ENSG00000169900.8	7.36763	1.24712	0.761945	1.63676	0.10168	0.861317	PYDC1
ENSG00000170515.14	434.364	-0.208279	0.127221	-1.63714	0.101601	0.861317	PA2G4
ENSG00000102934.10	17.9602	-0.651153	0.397807	-1.63686	0.101661	0.861317	PLLP
ENSG00000172974.11	2.36033	1.00909	0.616682	1.63632	0.101774	0.861434	VDAC2P5
ENSG00000008735.14	26.2256	0.6535	0.399332	1.63648	0.101738	0.861434	MAPK8IP2
ENSG00000164128.7	211.336	-0.588688	0.359863	-1.63586	0.101868	0.861896	NPY1R
ENSG00000232629.9	4.82253	1.00846	0.617281	1.63371	0.102319	0.861953	HLA-DQB2
ENSG00000249846.7	3.78917	0.866566	0.531056	1.63178	0.102726	0.861953	LINC02021
ENSG00000264281.3	4.84173	0.728319	0.44639	1.63157	0.102769	0.861953
ENSG00000171236.10	29.4226	0.699371	0.42922	1.6294	0.103229	0.861953	LRG1
ENSG00000248994.2	26.1109	0.617817	0.377796	1.63532	0.101982	0.861953
ENSG00000235244.4	74.7755	0.533339	0.326575	1.63313	0.102442	0.861953	DANT2
ENSG00000213842.2	9.6283	0.505317	0.309172	1.63442	0.10217	0.861953	SUGT1P2
ENSG00000214293.9	47.0347	0.474319	0.290246	1.63419	0.102218	0.861953	APTR
ENSG00000184545.11	82.6814	0.46149	0.282816	1.63177	0.102728	0.861953	DUSP8
ENSG00000186472.20	297.531	0.430473	0.263921	1.63107	0.102876	0.861953	PCLO
ENSG00000106077.19	99.2809	0.403544	0.247124	1.63296	0.102477	0.861953	ABHD11
ENSG00000131373.15	21.4346	0.393956	0.24177	1.62947	0.103214	0.861953	HACL1
ENSG00000122966.17	49.5213	0.361426	0.221498	1.63173	0.102736	0.861953	CIT
ENSG00000023909.10	103.424	0.319424	0.195747	1.63182	0.102718	0.861953	GCLM
ENSG00000108469.15	40.7666	0.28784	0.176426	1.63151	0.102783	0.861953	RECQL5
ENSG00000141376.23	74.2722	0.24834	0.15207	1.63306	0.102456	0.861953	BCAS3
ENSG00000184209.15	84.8311	0.244173	0.149853	1.62942	0.103224	0.861953	SNRNP35
ENSG00000116977.19	556.844	0.243082	0.149139	1.62991	0.103121	0.861953	LGALS8
ENSG00000230124.8	172.255	0.241519	0.148043	1.63142	0.102802	0.861953	ACBD6
ENSG00000142197.12	149.198	0.2287	0.139933	1.63436	0.102184	0.861953	DOP1B
ENSG00000083799.18	222.419	0.171361	0.105083	1.63072	0.102948	0.861953	CYLD
ENSG00000147140.17	524.131	-0.155589	0.095472	-1.62968	0.103168	0.861953	NONO
ENSG00000106144.20	150.524	-0.173362	0.106269	-1.63135	0.102816	0.861953	CASP2
ENSG00000149532.16	127.405	-0.179899	0.110085	-1.63418	0.102222	0.861953	CPSF7
ENSG00000055070.17	108.043	-0.196694	0.120713	-1.62943	0.103222	0.861953	SZRD1
ENSG00000108298.12	1118.03	-0.217834	0.133636	-1.63006	0.103089	0.861953	RPL19
ENSG00000064102.15	104.06	-0.258533	0.158641	-1.62967	0.103172	0.861953	INTS13
ENSG00000138231.13	84.4347	-0.263303	0.161034	-1.63507	0.102035	0.861953	DBR1
ENSG00000151465.14	104.221	-0.282557	0.172906	-1.63416	0.102225	0.861953	CDC123
ENSG00000213719.8	181.351	-0.289977	0.17751	-1.63358	0.102347	0.861953	CLIC1
ENSG00000137513.10	78.9509	-0.294196	0.180091	-1.6336	0.102343	0.861953	NARS2
ENSG00000136319.12	35.5621	-0.300474	0.184382	-1.62963	0.10318	0.861953	TTC5
ENSG00000119328.12	34.5056	-0.31663	0.193933	-1.63268	0.102537	0.861953	ABITRAM
ENSG00000066379.15	24.42	-0.414588	0.254357	-1.62994	0.103114	0.861953	POLR1H
ENSG00000049192.15	45.881	0.649606	0.398727	1.6292	0.103271	0.861974	ADAMTS6
ENSG00000100385.14	10.8266	0.572533	0.351463	1.629	0.103313	0.861988	IL2RB
ENSG00000276075.1	1.25859	1.75238	1.07644	1.62794	0.103538	0.862208
ENSG00000286909.1	17.1528	0.526594	0.323437	1.62812	0.1035	0.862208
ENSG00000237877.7	38.0834	0.471946	0.289863	1.62817	0.103489	0.862208	LINC01473
ENSG00000161091.14	212.306	-0.35046	0.215261	-1.62807	0.103511	0.862208	MFSD12
ENSG00000259781.1	17.8638	-0.459411	0.282169	-1.62814	0.103495	0.862208	HMGB1P6
ENSG00000205045.11	13.6911	0.622788	0.382671	1.62748	0.103636	0.862223	SLFN12L
ENSG00000170430.10	148.039	0.199962	0.122879	1.6273	0.103673	0.862223	MGMT
ENSG00000158526.8	169.318	-0.220625	0.135553	-1.6276	0.10361	0.862223	TSR2
ENSG00000119950.21	235.009	-0.281885	0.173253	-1.62701	0.103735	0.862223	MXI1
ENSG00000177105.10	120.853	-0.337126	0.207208	-1.62699	0.103739	0.862223	RHOG
ENSG00000156738.18	97.5878	1.17335	0.722343	1.62437	0.104296	0.862439	MS4A1
ENSG00000277829.1	3.64721	0.922916	0.567727	1.62563	0.104027	0.862439
ENSG00000256361.1	7.07176	0.798057	0.49117	1.62481	0.104204	0.862439
ENSG00000159164.10	9.02564	0.716916	0.44089	1.62606	0.103936	0.862439	SV2A
ENSG00000072954.7	13.6725	0.484042	0.298455	1.62182	0.104841	0.862439	TMEM38A
ENSG00000123095.6	265.054	0.419017	0.258045	1.62381	0.104416	0.862439	BHLHE41
ENSG00000169570.10	20.0817	0.40146	0.247322	1.62323	0.104541	0.862439	DTWD2
ENSG00000185158.12	13.6309	0.398113	0.245289	1.62304	0.104581	0.862439	LRRC37B
ENSG00000276334.1	23.2221	0.392416	0.241932	1.62201	0.104801	0.862439
ENSG00000173258.13	50.1907	0.333179	0.205419	1.62194	0.104815	0.862439	ZNF483
ENSG00000137502.10	150.671	0.300302	0.184801	1.625	0.104162	0.862439	RAB30
ENSG00000110723.12	54.8859	0.283315	0.174513	1.62346	0.104491	0.862439	EXPH5
ENSG00000096093.16	147.093	0.218083	0.134427	1.62232	0.104736	0.862439	EFHC1
ENSG00000009830.13	79.1432	0.201985	0.124362	1.62416	0.104341	0.862439	POMT2
ENSG00000087470.19	178.842	0.181448	0.111829	1.62254	0.104688	0.862439	DNM1L
ENSG00000162441.12	177.362	-0.173631	0.106928	-1.62381	0.104417	0.862439	LZIC
ENSG00000137312.15	303.284	-0.191098	0.117489	-1.62652	0.103839	0.862439	FLOT1
ENSG00000164916.11	85.0269	-0.301773	0.185563	-1.62626	0.103895	0.862439	FOXK1
ENSG00000100364.19	174.688	-0.368256	0.226941	-1.62269	0.104655	0.862439	KIAA0930
ENSG00000159882.13	13.9951	-0.399695	0.246283	-1.62291	0.104608	0.862439	ZNF230
ENSG00000250321.1	27.0926	-0.408255	0.25168	-1.62212	0.104778	0.862439
ENSG00000169598.17	12.1117	-0.489506	0.30127	-1.62481	0.104203	0.862439	DFFB
ENSG00000128604.20	16.544	-0.490238	0.301492	-1.62604	0.103941	0.862439	IRF5
ENSG00000264350.1	43.5046	-0.490361	0.302294	-1.62213	0.104775	0.862439	SNRPGP2
ENSG00000259330.3	13.6567	-0.530319	0.32681	-1.62272	0.10465	0.862439	INAFM2
ENSG00000064195.7	9.92559	-0.634504	0.39074	-1.62385	0.104407	0.862439	DLX3
ENSG00000249379.2	2.10827	-1.80134	1.10831	-1.62531	0.104097	0.862439
ENSG00000212360.1	1.93631	1.25613	0.776905	1.61684	0.105914	0.862705	RNU6-1177P
ENSG00000279721.1	2.48836	1.09625	0.676237	1.6211	0.104996	0.862705
ENSG00000261051.1	4.28048	1.08171	0.668291	1.61863	0.105528	0.862705
ENSG00000227630.4	2.4499	0.905256	0.55872	1.62023	0.105182	0.862705	LINC01132
ENSG00000211448.13	153.22	0.807232	0.499012	1.61766	0.105736	0.862705	DIO2
ENSG00000266897.1	4.87466	0.801895	0.495975	1.61681	0.10592	0.862705
ENSG00000276645.1	6.42992	0.700675	0.432899	1.61856	0.105541	0.862705	Metazoa_SRP
ENSG00000201649.1	17.5289	0.507552	0.313417	1.61941	0.105358	0.862705	RNY4P34
ENSG00000269825.2	19.7409	0.452454	0.279719	1.61753	0.105763	0.862705
ENSG00000258768.2	11.2255	0.438022	0.270897	1.61693	0.105892	0.862705
ENSG00000141068.14	27.7682	0.418854	0.258365	1.62117	0.104981	0.862705	KSR1
ENSG00000151229.13	16.6798	0.411646	0.253922	1.62115	0.104985	0.862705	SLC2A13
ENSG00000148219.18	58.5243	0.406285	0.251242	1.6171	0.105856	0.862705	ASTN2
ENSG00000287151.1	46.4512	0.304887	0.18834	1.61882	0.105487	0.862705	C2orf27A
ENSG00000137269.15	104.628	0.301075	0.186274	1.6163	0.106029	0.862705	LRRC1
ENSG00000144136.11	464.167	0.232957	0.143827	1.6197	0.105297	0.862705	SLC20A1
ENSG00000126351.13	141.799	-0.196808	0.121556	-1.61907	0.105432	0.862705	THRA
ENSG00000144744.17	112.909	-0.199871	0.12366	-1.6163	0.106029	0.862705	UBA3
ENSG00000075785.14	484.413	-0.202097	0.124932	-1.61766	0.105737	0.862705	RAB7A
ENSG00000162231.14	167.577	-0.221792	0.137048	-1.61836	0.105586	0.862705	NXF1
ENSG00000153774.9	123.791	-0.229915	0.142152	-1.61739	0.105795	0.862705	CFDP1
ENSG00000130724.9	129.253	-0.26956	0.166598	-1.61803	0.105656	0.862705	CHMP2A
ENSG00000023734.11	308.169	-0.27941	0.172485	-1.61991	0.105252	0.862705	STRAP
ENSG00000158019.21	38.8764	-0.290469	0.179309	-1.61994	0.105246	0.862705	BABAM2
ENSG00000094914.14	54.449	-0.303495	0.187763	-1.61637	0.106014	0.862705	AAAS
ENSG00000126767.18	25.4711	-0.465054	0.287087	-1.61991	0.105253	0.862705	ELK1
ENSG00000157240.4	32.9586	-0.526005	0.32528	-1.61708	0.10586	0.862705	FZD1
ENSG00000231878.1	14.0696	-0.58364	0.361017	-1.61666	0.105953	0.862705	SNRPFP1
ENSG00000219200.12	11.0894	-0.587983	0.363318	-1.61837	0.105583	0.862705	RNASEK
ENSG00000259347.7	1.61801	1.64777	1.01967	1.61599	0.106097	0.862929
ENSG00000224222.2	1.46601	1.97225	1.22533	1.60956	0.107493	0.863162	LINC02636
ENSG00000271426.1	1.12284	1.7937	1.11342	1.61098	0.107184	0.863162
ENSG00000128342.5	1.18069	1.37538	0.857266	1.60438	0.10863	0.863162	LIF
ENSG00000251804.1	2.10346	1.09496	0.683567	1.60183	0.109192	0.863162	RNU6-1294P
ENSG00000226777.7	6.27431	0.994345	0.61823	1.60837	0.107753	0.863162	FAM30A
ENSG00000139890.10	2.93252	0.96794	0.599254	1.61524	0.106259	0.863162	REM2
ENSG00000101098.13	131.385	0.929048	0.579126	1.60422	0.108665	0.863162	RIMS4
ENSG00000136274.9	4.49572	0.876426	0.547292	1.60139	0.109291	0.863162	NACAD
ENSG00000238324.1	6.99185	0.706609	0.439848	1.60648	0.108168	0.863162	RN7SKP198
ENSG00000165188.14	31.0821	0.666655	0.412782	1.61503	0.106305	0.863162	RNF183
ENSG00000267892.1	9.63948	0.662729	0.410909	1.61284	0.10678	0.863162
ENSG00000128536.16	51.6279	0.658089	0.410384	1.60359	0.108804	0.863162	CDHR3
ENSG00000134539.17	104.846	0.60842	0.378575	1.60713	0.108026	0.863162	KLRD1
ENSG00000187479.8	89.2003	0.585466	0.362998	1.61287	0.106774	0.863162	C11orf96
ENSG00000272720.1	11.0983	0.578178	0.360768	1.60263	0.109016	0.863162
ENSG00000243297.2	7.33606	0.555072	0.346214	1.60326	0.108877	0.863162	RPL31P61
ENSG00000271425.9	10.5642	0.552781	0.344051	1.60668	0.108125	0.863162	NBPF10
ENSG00000118997.14	39.292	0.538056	0.335415	1.60415	0.108681	0.863162	DNAH7
ENSG00000114270.18	51.5896	0.525154	0.327314	1.60443	0.108618	0.863162	COL7A1
ENSG00000185046.19	33.6834	0.52468	0.327624	1.60147	0.109273	0.863162	ANKS1B
ENSG00000222057.1	20.612	0.521761	0.325624	1.60234	0.10908	0.863162	RNU4-62P
ENSG00000201863.1	14.3445	0.504549	0.315265	1.60039	0.109511	0.863162
ENSG00000117650.13	52.6558	0.503362	0.314545	1.60028	0.109535	0.863162	NEK2
ENSG00000268471.6	11.7518	0.485751	0.302053	1.60817	0.107799	0.863162	MIR4453HG
ENSG00000157306.14	28.5661	0.483427	0.301535	1.60322	0.108886	0.863162	ZFHX2-AS1
ENSG00000117228.11	205.303	0.482098	0.300464	1.60451	0.108601	0.863162	GBP1
ENSG00000161835.11	25.8723	0.465775	0.288752	1.61306	0.106732	0.863162	TAMALIN
ENSG00000013588.9	367.223	0.448135	0.278251	1.61054	0.10728	0.863162	GPRC5A
ENSG00000112541.18	35.7457	0.445842	0.277443	1.60697	0.108062	0.863162	PDE10A
ENSG00000158315.11	18.7095	0.430723	0.267229	1.61181	0.107003	0.863162	RHBDL2
ENSG00000273344.1	76.5935	0.397455	0.246241	1.61409	0.106509	0.863162	PAXIP1-DT
ENSG00000158528.12	170.223	0.396321	0.247063	1.60413	0.108685	0.863162	PPP1R9A
ENSG00000269821.1	1127.66	0.389898	0.242983	1.60463	0.108575	0.863162	KCNQ1OT1
ENSG00000115295.20	129.547	0.379083	0.23587	1.60717	0.108017	0.863162	CLIP4
ENSG00000158321.18	619.36	0.365487	0.227057	1.60967	0.107471	0.863162	AUTS2
ENSG00000125731.13	46.6739	0.345076	0.214483	1.60887	0.107644	0.863162	SH2D3A
ENSG00000123552.18	33.536	0.327251	0.203757	1.60609	0.108255	0.863162	USP45
ENSG00000213918.11	137.635	0.318648	0.19795	1.60974	0.107455	0.863162	DNASE1
ENSG00000156398.13	122.863	0.294417	0.183841	1.60148	0.10927	0.863162	SFXN2
ENSG00000104856.14	94.8503	0.285602	0.177536	1.6087	0.107681	0.863162	RELB
ENSG00000187790.11	60.7203	0.280974	0.175439	1.60155	0.109255	0.863162	FANCM
ENSG00000147050.17	137.009	0.250248	0.155339	1.61098	0.107184	0.863162	KDM6A
ENSG00000070476.15	113.104	0.22997	0.142799	1.61045	0.1073	0.863162	ZXDC
ENSG00000164944.12	186.795	0.228228	0.14262	1.60025	0.109543	0.863162	VIRMA
ENSG00000166263.13	90.5707	0.22262	0.138505	1.6073	0.107988	0.863162	STXBP4
ENSG00000037757.14	113.046	0.211286	0.130932	1.61371	0.106591	0.863162	MRI1
ENSG00000114127.11	253.538	0.210599	0.130999	1.60763	0.107915	0.863162	XRN1
ENSG00000136381.13	549.227	-0.152249	0.0945099	-1.61093	0.107195	0.863162	IREB2
ENSG00000186468.13	784.944	-0.183048	0.114246	-1.60223	0.109105	0.863162	RPS23
ENSG00000090612.22	114.961	-0.187838	0.117326	-1.60099	0.109379	0.863162	ZNF268
ENSG00000180011.7	183.646	-0.19333	0.119733	-1.61468	0.10638	0.863162	ZADH2
ENSG00000117362.13	754.43	-0.203877	0.126662	-1.60961	0.107483	0.863162	APH1A
ENSG00000085733.16	440.059	-0.207158	0.128753	-1.60896	0.107626	0.863162	CTTN
ENSG00000176783.15	181.961	-0.209805	0.130086	-1.61281	0.106785	0.863162	RUFY1
ENSG00000071127.17	236.785	-0.212634	0.132532	-1.6044	0.108625	0.863162	WDR1
ENSG00000161016.18	1594.12	-0.213055	0.132025	-1.61375	0.106581	0.863162	RPL8
ENSG00000147164.12	205.552	-0.222696	0.138273	-1.61055	0.107277	0.863162	SNX12
ENSG00000008282.9	177.304	-0.232007	0.144667	-1.60373	0.108774	0.863162	SYPL1
ENSG00000170043.12	106.893	-0.243474	0.151115	-1.61118	0.10714	0.863162	TRAPPC1
ENSG00000237765.8	64.899	-0.252833	0.157858	-1.60165	0.109232	0.863162	FAM200B
ENSG00000169567.13	550.488	-0.256451	0.159091	-1.61198	0.106967	0.863162	HINT1
ENSG00000135341.18	133.113	-0.258508	0.161439	-1.60128	0.109315	0.863162	MAP3K7
ENSG00000198740.9	671.639	-0.268983	0.167791	-1.60308	0.108916	0.863162	ZNF652
ENSG00000108861.9	187.842	-0.269059	0.168126	-1.60034	0.109523	0.863162	DUSP3
ENSG00000181274.7	61.7404	-0.277896	0.173103	-1.60538	0.10841	0.863162	FRAT2
ENSG00000035681.9	58.0314	-0.298415	0.185409	-1.60949	0.107509	0.863162	NSMAF
ENSG00000089159.17	133.972	-0.301845	0.187541	-1.60949	0.10751	0.863162	PXN
ENSG00000089063.15	109.753	-0.314646	0.195244	-1.61155	0.107059	0.863162	TMEM230
ENSG00000235297.3	178.25	-0.321944	0.200604	-1.60487	0.108521	0.863162	FAUP1
ENSG00000141030.13	39.4274	-0.325138	0.202224	-1.60781	0.107877	0.863162	COPS3
ENSG00000147123.11	131.394	-0.325542	0.203077	-1.60305	0.108923	0.863162	NDUFB11
ENSG00000104870.13	304.826	-0.34739	0.216657	-1.60341	0.108844	0.863162	FCGRT
ENSG00000001036.14	73.8453	-0.349747	0.218565	-1.60019	0.109555	0.863162	FUCA2
ENSG00000117676.14	52.6683	-0.356106	0.221823	-1.60536	0.108415	0.863162	RPS6KA1
ENSG00000010278.15	247.458	-0.37171	0.230857	-1.61013	0.107369	0.863162	CD9
ENSG00000120509.11	147.135	-0.37719	0.234237	-1.61029	0.107334	0.863162	PDZD11
ENSG00000118707.11	62.1901	-0.386685	0.239805	-1.6125	0.106853	0.863162	TGIF2
ENSG00000176101.12	32.776	-0.387265	0.24143	-1.60405	0.108704	0.863162	SSNA1
ENSG00000255725.2	9.77747	-0.483553	0.299311	-1.61556	0.10619	0.863162	TDGP1
ENSG00000268001.1	10.0965	-0.525375	0.326856	-1.60736	0.107976	0.863162	CARD8-AS1
ENSG00000252835.1	12.64	-0.549799	0.340518	-1.6146	0.106398	0.863162	SCARNA21
ENSG00000224861.1	10.4014	-0.588727	0.367674	-1.60122	0.109328	0.863162	YBX1P1
ENSG00000258153.1	7.80617	-0.676942	0.419892	-1.61218	0.106923	0.863162	HSPE1P4
ENSG00000163220.11	63.7715	-0.708435	0.442038	-1.60265	0.109011	0.863162	S100A9
ENSG00000260572.1	1.93165	-1.08309	0.67555	-1.60327	0.108874	0.863162	PPM1L-DT
ENSG00000253054.1	2.4042	-1.09217	0.682489	-1.60027	0.109539	0.863162	RNU7-77P
ENSG00000236333.4	24.4966	1.37724	0.861137	1.59932	0.109748	0.863661	TRHDE-AS1
ENSG00000247624.6	1.68724	1.31696	0.826738	1.59296	0.11117	0.863661	CPEB2-DT
ENSG00000110777.12	5.1931	1.06797	0.669391	1.59544	0.110614	0.863661	POU2AF1
ENSG00000233012.2	3.30892	1.06552	0.666927	1.59765	0.110121	0.863661	HDAC1P2
ENSG00000225900.1	3.78186	1.01199	0.635108	1.59342	0.111066	0.863661	HSPE1P13
ENSG00000259735.1	11.5429	0.857995	0.538775	1.59249	0.111274	0.863661
ENSG00000279544.1	6.60246	0.784387	0.491382	1.59629	0.110425	0.863661
ENSG00000200142.1	3.68704	0.775438	0.486791	1.59296	0.111169	0.863661	Y_RNA
ENSG00000287042.1	7.18033	0.727727	0.456617	1.59374	0.110995	0.863661
ENSG00000178502.6	6.38129	0.700569	0.439018	1.59576	0.110541	0.863661	KLHL11
ENSG00000137868.19	13.2662	0.665557	0.416644	1.59742	0.110171	0.863661	STRA6
ENSG00000066735.15	6.55398	0.604457	0.379164	1.59418	0.110895	0.863661	KIF26A
ENSG00000238045.9	22.1092	0.475252	0.29753	1.59733	0.110193	0.863661
ENSG00000204991.11	29.9643	0.431138	0.270025	1.59666	0.110341	0.863661	SPIRE2
ENSG00000174233.12	70.6946	0.425562	0.267207	1.59263	0.111243	0.863661	ADCY6
ENSG00000140853.16	103.047	0.419178	0.263153	1.59291	0.111181	0.863661	NLRC5
ENSG00000216775.3	27.18	0.405571	0.254473	1.59377	0.110989	0.863661
ENSG00000263004.2	15.3104	0.402669	0.252888	1.59228	0.111322	0.863661	AKAP1-DT
ENSG00000241288.8	22.6775	0.40153	0.251655	1.59555	0.110588	0.863661	LINC02614
ENSG00000130940.15	164.134	0.390285	0.244376	1.59707	0.11025	0.863661	CASZ1
ENSG00000229321.2	20.1408	0.376495	0.235513	1.59862	0.109906	0.863661
ENSG00000272752.6	126.491	0.355296	0.22245	1.59719	0.110223	0.863661	STAG3L5P-PVRIG2P-PILRB
ENSG00000179583.20	102.501	0.345646	0.216434	1.597	0.110266	0.863661	CIITA
ENSG00000186166.9	153.03	0.285542	0.179032	1.59492	0.11073	0.863661	CENATAC
ENSG00000087299.12	51.9546	0.269742	0.168943	1.59664	0.110346	0.863661	L2HGDH
ENSG00000108395.14	132.231	0.245216	0.153492	1.59758	0.110136	0.863661	TRIM37
ENSG00000204569.10	442.944	0.126369	0.0793108	1.59334	0.111084	0.863661	PPP1R10
ENSG00000166848.7	428.88	-0.156584	0.0981554	-1.59527	0.110653	0.863661	TERF2IP
ENSG00000112081.17	548.076	-0.182194	0.114133	-1.59633	0.110416	0.863661	SRSF3
ENSG00000106244.13	168.347	-0.185701	0.116414	-1.59517	0.110673	0.863661	PDAP1
ENSG00000139977.14	150.59	-0.189136	0.118701	-1.59339	0.111073	0.863661	NAA30
ENSG00000104824.18	247.299	-0.194705	0.122285	-1.59222	0.111335	0.863661	HNRNPL
ENSG00000124784.9	113.29	-0.224521	0.140794	-1.59468	0.110783	0.863661	RIOK1
ENSG00000169230.10	161.282	-0.246335	0.154597	-1.5934	0.111072	0.863661	PRELID1
ENSG00000136141.15	90.5679	-0.2585	0.161805	-1.5976	0.110131	0.863661	LRCH1
ENSG00000197063.11	133.39	-0.272243	0.170891	-1.59307	0.111144	0.863661	MAFG
ENSG00000185009.13	58.6423	-0.309099	0.193307	-1.599	0.10982	0.863661	AP3M1
ENSG00000155792.10	76.1906	-0.325327	0.204114	-1.59385	0.11097	0.863661	DEPTOR
ENSG00000134686.19	41.5894	-0.340755	0.213111	-1.59896	0.10983	0.863661	PHC2
ENSG00000147403.18	374.582	-0.346173	0.216948	-1.59565	0.110567	0.863661	RPL10
ENSG00000156853.13	128.509	-0.346625	0.217669	-1.59244	0.111287	0.863661	ZNF689
ENSG00000143546.10	25.7674	-0.75855	0.474215	-1.59959	0.10969	0.863661	S100A8
ENSG00000124713.6	7.06463	-0.816167	0.510926	-1.59743	0.11017	0.863661	GNMT
ENSG00000141574.8	29.1053	0.496216	0.311825	1.59133	0.111535	0.864643	SECTM1
ENSG00000113597.18	46.1859	0.272387	0.171188	1.59116	0.111574	0.864643	TRAPPC13
ENSG00000176182.6	31.5151	-0.368223	0.231423	-1.59113	0.111581	0.864643	MYPOP
ENSG00000166828.3	6.18874	1.29435	0.816745	1.58477	0.113018	0.864846	SCNN1G
ENSG00000270294.1	1.80118	1.08605	0.684468	1.5867	0.112581	0.864846	XIAPP1
ENSG00000285664.2	3.73613	0.943365	0.593871	1.5885	0.112173	0.864846
ENSG00000106327.13	4.65653	0.829085	0.523314	1.5843	0.113126	0.864846	TFR2
ENSG00000260774.1	6.44507	0.727005	0.458878	1.58431	0.113123	0.864846
ENSG00000154262.13	125.456	0.572351	0.361148	1.58481	0.113009	0.864846	ABCA6
ENSG00000225975.7	7.89637	0.55783	0.351134	1.58865	0.112139	0.864846	ZNF567-DT
ENSG00000187607.16	9.10702	0.52838	0.332293	1.59011	0.111811	0.864846	ZNF286A
ENSG00000163898.10	27.9635	0.494991	0.311154	1.59083	0.111649	0.864846	LIPH
ENSG00000164318.18	13.7256	0.487922	0.306994	1.58935	0.11198	0.864846	EGFLAM
ENSG00000184613.11	44.1154	0.476464	0.300534	1.58539	0.112878	0.864846	NELL2
ENSG00000187609.16	38.8758	0.353075	0.222476	1.58703	0.112507	0.864846	EXD3
ENSG00000215068.8	97.2638	0.314901	0.198581	1.58575	0.112796	0.864846
ENSG00000061273.18	317.046	0.292076	0.183799	1.58911	0.112036	0.864846	HDAC7
ENSG00000143514.17	74.0376	0.279888	0.176506	1.58572	0.112803	0.864846	TP53BP2
ENSG00000166685.12	93.0999	0.23804	0.14989	1.5881	0.112264	0.864846	COG1
ENSG00000152409.9	129.891	0.231932	0.145916	1.58949	0.11195	0.864846	JMY
ENSG00000138032.21	157.886	0.221687	0.139657	1.58736	0.112431	0.864846	PPM1B
ENSG00000159140.21	1806.7	-0.131107	0.0827241	-1.58487	0.112996	0.864846	SON
ENSG00000147853.17	381.668	-0.180324	0.11366	-1.58653	0.11262	0.864846	AK3
ENSG00000158290.19	184.957	-0.185992	0.117037	-1.58917	0.112023	0.864846	CUL4B
ENSG00000167778.9	121.875	-0.190201	0.119678	-1.58927	0.111998	0.864846	SPRYD3
ENSG00000136111.14	143.193	-0.19691	0.124284	-1.58436	0.113112	0.864846	TBC1D4
ENSG00000122033.15	238.568	-0.201282	0.126839	-1.58691	0.112534	0.864846	MTIF3
ENSG00000160094.15	98.15	-0.233086	0.146768	-1.58813	0.112258	0.864846	ZNF362
ENSG00000166411.14	80.1843	-0.244285	0.153664	-1.58974	0.111893	0.864846	IDH3A
ENSG00000100714.17	105.463	-0.281838	0.177576	-1.58714	0.11248	0.864846	MTHFD1
ENSG00000234130.2	121.824	-0.304829	0.192246	-1.58562	0.112826	0.864846	AP2B1P1
ENSG00000166860.3	40.5599	-0.30943	0.194567	-1.59035	0.111756	0.864846	ZBTB39
ENSG00000115541.11	170.501	-0.334985	0.211095	-1.5869	0.112536	0.864846	HSPE1
ENSG00000073111.14	38.4596	-0.464918	0.293373	-1.58474	0.113026	0.864846	MCM2
ENSG00000167779.9	68.5532	-0.534437	0.3369	-1.58634	0.112662	0.864846	IGFBP6
ENSG00000102575.13	64.0527	-0.545899	0.344342	-1.58534	0.112889	0.864846	ACP5
ENSG00000131097.7	6.00729	-0.614221	0.387188	-1.58637	0.112656	0.864846	HIGD1B
ENSG00000150630.4	5.76215	-0.83354	0.525871	-1.58507	0.112952	0.864846	VEGFC
ENSG00000250616.2	2.67227	-0.90012	0.567658	-1.58567	0.112813	0.864846	YPEL3-DT
ENSG00000272275.1	1.39054	-1.44794	0.911937	-1.58777	0.112339	0.864846
ENSG00000226723.2	1.43508	-1.46442	0.923609	-1.58554	0.112843	0.864846
ENSG00000103423.14	99.6286	0.2092	0.132076	1.58394	0.113208	0.864956	DNAJA3
ENSG00000128789.21	105.369	-0.216008	0.136379	-1.58388	0.11322	0.864956	PSMG2
ENSG00000108187.16	22.5014	0.361189	0.228066	1.5837	0.113261	0.864965	PBLD
ENSG00000137207.12	116.249	-0.226911	0.143307	-1.5834	0.113331	0.865194	YIPF3
ENSG00000183666.17	28.2262	0.342341	0.216288	1.5828	0.113468	0.865933	GUSBP1
ENSG00000146007.11	588.886	-0.165492	0.104575	-1.58252	0.113531	0.866107	ZMAT2
ENSG00000107105.15	17.4869	0.555234	0.350939	1.58214	0.113617	0.866463	ELAVL2
ENSG00000264672.6	9.46419	0.668622	0.422668	1.58191	0.113671	0.866564	SEPTIN4-AS1
ENSG00000205559.5	26.7647	0.36058	0.227972	1.58169	0.113721	0.866644	CHKB-DT
ENSG00000144115.18	48.8267	0.358203	0.226615	1.58067	0.113954	0.867179	THNSL2
ENSG00000111785.21	84.6376	0.277184	0.175333	1.5809	0.113901	0.867179	RIC8B
ENSG00000166575.17	71.3637	0.256406	0.16223	1.5805	0.113992	0.867179	TMEM135
ENSG00000138182.15	180.214	0.177179	0.112065	1.58103	0.113871	0.867179	KIF20B
ENSG00000188612.12	90.7948	-0.25886	0.163766	-1.58067	0.113954	0.867179	SUMO2
ENSG00000075218.19	24.4259	0.406895	0.257526	1.58002	0.114103	0.867381	GTSE1
ENSG00000177156.11	143.194	-0.272183	0.172302	-1.57969	0.114179	0.867381	TALDO1
ENSG00000090013.11	188.042	-0.292601	0.185205	-1.57988	0.114135	0.867381	BLVRB
ENSG00000137054.16	27.8772	-0.305102	0.193137	-1.57972	0.114171	0.867381	POLR1E
ENSG00000239653.1	6.15438	0.634067	0.401698	1.57847	0.114458	0.868825	PSMD6-AS2
ENSG00000100243.21	251.18	-0.28434	0.180152	-1.57833	0.114489	0.868825	CYB5R3
ENSG00000146242.9	119.085	-0.30853	0.195442	-1.57863	0.114422	0.868825	TPBG
ENSG00000275052.5	212.762	-0.181729	0.115158	-1.57809	0.114546	0.868949	PPP4R3B
ENSG00000243836.5	2.43375	1.15636	0.733435	1.57664	0.114878	0.869195	WDR86-AS1
ENSG00000163806.16	2.65872	1.01657	0.645053	1.57594	0.115039	0.869195	SPDYA
ENSG00000171643.14	5.06615	0.78929	0.500408	1.57729	0.114728	0.869195	S100Z
ENSG00000261879.7	7.09776	0.732818	0.46568	1.57365	0.115568	0.869195	ZNF594-DT
ENSG00000250329.1	6.66568	0.719182	0.455977	1.57723	0.114741	0.869195	POGLUT2P1
ENSG00000135451.13	11.1963	0.717611	0.456033	1.57359	0.115582	0.869195	TROAP
ENSG00000262528.2	8.48918	0.689415	0.437063	1.57738	0.114708	0.869195
ENSG00000196787.3	10.1528	0.66383	0.421038	1.57665	0.114876	0.869195	H2AC11
ENSG00000286828.1	12.1638	0.510031	0.323908	1.57462	0.115345	0.869195
ENSG00000099849.15	80.383	0.370912	0.235636	1.57409	0.115467	0.869195	RASSF7
ENSG00000131018.25	245.666	0.277696	0.176428	1.57399	0.115489	0.869195	SYNE1
ENSG00000172071.15	114.497	0.274454	0.174022	1.57712	0.114768	0.869195	EIF2AK3
ENSG00000072134.15	167.929	0.271387	0.172382	1.57433	0.11541	0.869195	EPN2
ENSG00000184897.6	454.383	0.220358	0.139913	1.57497	0.115264	0.869195	H1-10
ENSG00000134697.13	242.163	-0.179807	0.114265	-1.57359	0.115582	0.869195	GNL2
ENSG00000174080.12	157.39	-0.218238	0.138464	-1.57614	0.114994	0.869195	CTSF
ENSG00000100225.18	196.518	-0.221228	0.140511	-1.57446	0.115382	0.869195	FBXO7
ENSG00000175741.5	51.438	-0.246723	0.156453	-1.57698	0.1148	0.869195	RWDD4P2
ENSG00000161956.13	68.9975	-0.257065	0.163268	-1.57449	0.115373	0.869195	SENP3
ENSG00000186918.14	218.215	-0.264896	0.168328	-1.57369	0.115558	0.869195	ZNF395
ENSG00000154518.10	465.59	-0.303662	0.19275	-1.57542	0.11516	0.869195	ATP5MC3
ENSG00000169599.13	69.0098	-0.306346	0.194494	-1.5751	0.115234	0.869195	NFU1
ENSG00000243829.1	5.51285	-0.734704	0.46636	-1.5754	0.115164	0.869195
ENSG00000212789.4	4.17961	-0.840269	0.533258	-1.57573	0.115089	0.869195	ST13P5
ENSG00000248113.2	2.45868	-0.937014	0.594453	-1.57626	0.114965	0.869195
ENSG00000214174.8	25.4113	0.395676	0.251555	1.57292	0.115737	0.870059	AMZ2P1
ENSG00000100867.15	156.519	0.599334	0.381138	1.57248	0.115838	0.870214	DHRS2
ENSG00000119139.21	50.4824	0.454801	0.289195	1.57264	0.115801	0.870214	TJP2
ENSG00000140307.11	164.019	-0.225538	0.143463	-1.5721	0.115928	0.870584	GTF2A2
ENSG00000103978.16	541.619	-0.141291	0.0898902	-1.57182	0.115992	0.870768	TMEM87A
ENSG00000266821.1	1.1639	1.77753	1.13113	1.57147	0.116074	0.870901
ENSG00000286519.1	1.78215	1.30605	0.836075	1.56212	0.118259	0.870901
ENSG00000172724.12	54.3138	1.23745	0.79178	1.56287	0.118084	0.870901	CCL19
ENSG00000260625.3	1.66109	1.20463	0.769413	1.56564	0.117432	0.870901
ENSG00000283709.1	2.68039	1.02589	0.654571	1.56728	0.11705	0.870901	FAM238C
ENSG00000261664.5	3.93413	0.954761	0.611434	1.56151	0.118403	0.870901	TTC39A-AS1
ENSG00000206674.1	4.83517	0.865863	0.554317	1.56204	0.11828	0.870901	RNU6-945P
ENSG00000168229.4	4.65155	0.855484	0.547548	1.56239	0.118196	0.870901	PTGDR
ENSG00000236636.2	3.87177	0.783047	0.500528	1.56444	0.117714	0.870901
ENSG00000138378.19	6.56957	0.754034	0.481617	1.56563	0.117435	0.870901	STAT4
ENSG00000181085.15	8.6763	0.671557	0.428097	1.5687	0.116717	0.870901	MAPK15
ENSG00000267083.1	7.41103	0.6322	0.402771	1.56962	0.116502	0.870901	KRT18P61
ENSG00000254463.1	6.3397	0.619945	0.396344	1.56416	0.117781	0.870901	PPIAP41
ENSG00000253988.1	10.1375	0.61229	0.390586	1.56762	0.11697	0.870901
ENSG00000226791.7	12.8998	0.605041	0.386104	1.56704	0.117105	0.870901	LINC02611
ENSG00000158402.21	8.12218	0.59942	0.381654	1.57058	0.11628	0.870901	CDC25C
ENSG00000111319.13	205.169	0.498292	0.317658	1.56864	0.116732	0.870901	SCNN1A
ENSG00000188312.14	95.5368	0.482804	0.307848	1.56832	0.116806	0.870901	CENPP
ENSG00000281195.1	28.0373	0.463319	0.295971	1.56542	0.117485	0.870901
ENSG00000167972.14	57.7777	0.432942	0.276188	1.56756	0.116983	0.870901	ABCA3
ENSG00000135951.16	63.6555	0.41893	0.267459	1.56633	0.11727	0.870901	TSGA10
ENSG00000168679.18	34.3764	0.374103	0.239056	1.56491	0.117603	0.870901	SLC16A4
ENSG00000154310.17	107.018	0.358832	0.229439	1.56396	0.117828	0.870901	TNIK
ENSG00000245958.6	68.7705	0.337738	0.215166	1.56966	0.116494	0.870901	SEPTIN7P14
ENSG00000171503.13	109.7	0.302243	0.193394	1.56284	0.118091	0.870901	ETFDH
ENSG00000077157.22	280.313	0.267063	0.170934	1.56238	0.118199	0.870901	PPP1R12B
ENSG00000106012.18	140.365	0.251789	0.160274	1.57099	0.116185	0.870901	IQCE
ENSG00000197912.16	325.945	0.233128	0.149201	1.56252	0.118166	0.870901	SPG7
ENSG00000101868.13	120.411	0.231715	0.148346	1.56199	0.11829	0.870901	POLA1
ENSG00000178694.10	75.7205	0.196023	0.125481	1.56217	0.118248	0.870901	NSUN3
ENSG00000140396.13	161.767	0.174075	0.111483	1.56145	0.118418	0.870901	NCOA2
ENSG00000077147.16	604.564	-0.147116	0.0940856	-1.56363	0.117904	0.870901	TM9SF3
ENSG00000172340.15	136.431	-0.168055	0.107056	-1.5698	0.116463	0.870901	SUCLG2
ENSG00000099783.12	653.958	-0.169387	0.108401	-1.56259	0.118149	0.870901	HNRNPM
ENSG00000131467.11	115.152	-0.208484	0.13344	-1.56238	0.118199	0.870901	PSME3
ENSG00000138613.14	61.5924	-0.221324	0.140936	-1.57039	0.116324	0.870901	APH1B
ENSG00000156253.7	52.1758	-0.225043	0.143712	-1.56592	0.117366	0.870901	RWDD2B
ENSG00000164934.14	120.193	-0.240586	0.153904	-1.56322	0.118001	0.870901	DCAF13
ENSG00000128739.23	191.716	-0.242404	0.154514	-1.56882	0.11669	0.870901	SNRPN
ENSG00000124786.12	91.8655	-0.243988	0.155987	-1.56416	0.117781	0.870901	SLC35B3
ENSG00000142507.10	244.114	-0.247031	0.158209	-1.56142	0.118424	0.870901	PSMB6
ENSG00000090863.12	418.759	-0.266496	0.170667	-1.56149	0.118407	0.870901	GLG1
ENSG00000100823.12	143.119	-0.271172	0.173293	-1.56482	0.117625	0.870901	APEX1
ENSG00000176022.7	65.8883	-0.282823	0.180822	-1.5641	0.117795	0.870901	B3GALT6
ENSG00000197841.15	39.6149	-0.283281	0.181375	-1.56185	0.118323	0.870901	ZNF181
ENSG00000111684.11	83.9994	-0.287921	0.183957	-1.56515	0.117547	0.870901	LPCAT3
ENSG00000129757.15	110.522	-0.309745	0.1979	-1.56516	0.117546	0.870901	CDKN1C
ENSG00000227097.5	110.005	-0.319115	0.203236	-1.57017	0.116376	0.870901	RPS28P7
ENSG00000111348.9	223.848	-0.332831	0.212478	-1.56643	0.117249	0.870901	ARHGDIB
ENSG00000149418.11	77.5546	-0.3354	0.214046	-1.56695	0.117126	0.870901	ST14
ENSG00000171766.17	55.5278	-0.382444	0.244878	-1.56177	0.118342	0.870901	GATM
ENSG00000258315.5	10.6064	-0.462848	0.295827	-1.56459	0.117679	0.870901	C17orf49
ENSG00000186312.10	9.26767	-0.627357	0.400626	-1.56594	0.117362	0.870901	CA5BP1
ENSG00000239344.1	5.86089	-0.708654	0.451113	-1.5709	0.116206	0.870901
ENSG00000279951.1	4.9737	-0.741673	0.474744	-1.56226	0.118227	0.870901
ENSG00000214708.4	4.87746	-0.820859	0.52377	-1.56721	0.117065	0.870901
ENSG00000287001.1	9.34382	-0.914103	0.583249	-1.56726	0.117054	0.870901
ENSG00000228834.1	2.59026	-1.06588	0.680085	-1.56727	0.117052	0.870901	ATP5MFP2
ENSG00000228847.1	2.14041	-1.07302	0.685354	-1.56564	0.117432	0.870901	ATP5MC2P4
ENSG00000245954.8	2.11694	-1.55543	0.993285	-1.56594	0.117362	0.870901	LINC02273
ENSG00000237686.7	5.96075	1.00961	0.647059	1.56031	0.118688	0.870918	SCIRT
ENSG00000120278.16	25.9202	0.410871	0.263295	1.5605	0.118643	0.870918	PLEKHG1
ENSG00000034677.13	305.108	0.224402	0.143827	1.56022	0.118709	0.870918	RNF19A
ENSG00000090266.13	320.863	-0.249938	0.160122	-1.56092	0.118542	0.870918	NDUFB2
ENSG00000160563.14	99.1506	-0.291086	0.186514	-1.56067	0.118601	0.870918	MED27
ENSG00000131174.7	228.41	-0.330312	0.211633	-1.56078	0.118576	0.870918	COX7B
ENSG00000273211.1	3.22524	-0.71742	0.459725	-1.56054	0.118632	0.870918
ENSG00000261150.3	75.44	0.389332	0.249577	1.55997	0.118767	0.870931	EPPK1
ENSG00000125971.17	98.8748	-0.310029	0.198771	-1.55973	0.118824	0.870931	DYNLRB1
ENSG00000087086.15	2171.45	-0.453069	0.290485	-1.5597	0.118831	0.870931	FTL
ENSG00000073849.16	72.7248	0.300734	0.192841	1.55949	0.118881	0.870999	ST6GAL1
ENSG00000091527.16	524.163	-0.234094	0.150127	-1.55931	0.118923	0.871017	CDV3
ENSG00000143365.19	42.3362	0.60277	0.386639	1.559	0.118997	0.87126	RORC
ENSG00000267285.1	1.50737	1.1692	0.750937	1.55699	0.119473	0.871528
ENSG00000170921.15	344.348	0.405614	0.260294	1.55829	0.119165	0.871528	TANC2
ENSG00000073350.14	189.193	0.239061	0.153495	1.55746	0.119362	0.871528	LLGL2
ENSG00000143322.21	231.537	0.191138	0.122693	1.55786	0.119265	0.871528	ABL2
ENSG00000127184.13	790.033	-0.211576	0.135851	-1.5574	0.119375	0.871528	COX7C
ENSG00000063244.13	305.154	-0.211864	0.135971	-1.55815	0.119197	0.871528	U2AF2
ENSG00000101811.14	50.4202	-0.278976	0.179178	-1.55698	0.119476	0.871528	CSTF2
ENSG00000114544.17	35.2615	-0.329268	0.211459	-1.55713	0.119441	0.871528	SLC41A3
ENSG00000166192.15	11.282	-0.409377	0.262883	-1.55725	0.11941	0.871528	SENP8
ENSG00000243199.1	13.4091	-0.471921	0.303003	-1.55748	0.119357	0.871528
ENSG00000174939.11	9.02642	-0.860079	0.551831	-1.55859	0.119094	0.871528	ASPHD1
ENSG00000132837.15	1.49973	1.40498	0.905367	1.55183	0.120702	0.871776	DMGDH
ENSG00000225498.1	2.831	1.03791	0.66885	1.55178	0.120716	0.871776
ENSG00000138207.14	28.3277	0.940115	0.604344	1.55559	0.119804	0.871776	RBP4
ENSG00000182492.16	537.804	0.673478	0.433203	1.55465	0.12003	0.871776	BGN
ENSG00000224331.2	7.11554	0.62568	0.40262	1.55402	0.12018	0.871776
ENSG00000249661.1	18.1274	0.608086	0.391874	1.55174	0.120725	0.871776	TNRC18P1
ENSG00000225880.5	9.75996	0.591163	0.380271	1.55458	0.120045	0.871776	LINC00115
ENSG00000179299.17	22.4446	0.582873	0.375205	1.55348	0.120309	0.871776	NSUN7
ENSG00000113389.16	17.909	0.563713	0.36326	1.55181	0.120707	0.871776	NPR3
ENSG00000277007.1	11.7283	0.544452	0.350122	1.55504	0.119938	0.871776
ENSG00000275734.2	9.34989	0.539141	0.346973	1.55384	0.120222	0.871776
ENSG00000173391.9	47.6116	0.539053	0.346684	1.55488	0.119974	0.871776	OLR1
ENSG00000120262.10	259.528	0.405157	0.260867	1.55312	0.120395	0.871776	CCDC170
ENSG00000173137.12	14.7404	0.388304	0.249909	1.55378	0.120236	0.871776	ADCK5
ENSG00000147535.17	364.006	0.373435	0.240296	1.55406	0.12017	0.871776	PLPP5
ENSG00000005001.10	73.5826	0.334313	0.215239	1.55322	0.120371	0.871776	PRSS22
ENSG00000165752.17	29.9762	0.309161	0.199098	1.55281	0.12047	0.871776	STK32C
ENSG00000105245.9	51.3916	0.302369	0.194809	1.55213	0.120631	0.871776	NUMBL
ENSG00000196961.13	62.6386	0.245597	0.157772	1.55666	0.119551	0.871776	AP2A1
ENSG00000134748.13	240.506	-0.127458	0.0820412	-1.55359	0.120282	0.871776	PRPF38A
ENSG00000110092.4	1341.75	-0.213097	0.137251	-1.55261	0.120516	0.871776	CCND1
ENSG00000166333.14	72.209	-0.222532	0.143081	-1.55528	0.11988	0.871776	ILK
ENSG00000129559.13	352.937	-0.2287	0.146941	-1.5564	0.119612	0.871776	NEDD8
ENSG00000156411.10	580.991	-0.257421	0.165504	-1.55538	0.119857	0.871776	ATP5MJ
ENSG00000155115.7	110.331	-0.260965	0.167682	-1.5563	0.119636	0.871776	GTF3C6
ENSG00000132383.12	69.153	-0.280073	0.180409	-1.55244	0.120558	0.871776	RPA1
ENSG00000033327.13	197.188	-0.287708	0.185058	-1.5547	0.120018	0.871776	GAB2
ENSG00000106683.15	50.2057	-0.341391	0.219824	-1.55302	0.120419	0.871776	LIMK1
ENSG00000229644.6	37.1349	-0.351308	0.226417	-1.5516	0.120759	0.871776	NAMPTP1
ENSG00000205544.4	38.8794	-0.365806	0.235366	-1.5542	0.120136	0.871776	TMEM256
ENSG00000268790.5	1.34949	-1.40314	0.90188	-1.55579	0.119757	0.871776
ENSG00000260948.1	7.53387	0.701465	0.452168	1.55134	0.120821	0.871933
ENSG00000237481.1	4.41527	0.730517	0.470985	1.55104	0.120892	0.872155
ENSG00000101082.14	7.46735	0.699888	0.451419	1.55042	0.121041	0.872651	SLA2
ENSG00000146085.8	119.126	-0.191874	0.123753	-1.55045	0.121032	0.872651	MMUT
ENSG00000226856.7	1.57986	1.1429	0.737774	1.54912	0.121352	0.873591	THORLNC
ENSG00000212418.1	2.82113	1.03576	0.670222	1.5454	0.12225	0.873591	RNY4P36
ENSG00000203814.6	3.53707	1.02566	0.662291	1.54865	0.121466	0.873591	H2BC18
ENSG00000184047.20	3.2788	0.947541	0.612284	1.54755	0.12173	0.873591	DIABLO
ENSG00000280103.1	3.41433	0.891597	0.576799	1.54577	0.122161	0.873591
ENSG00000136541.15	9.37109	0.890243	0.576038	1.54546	0.122235	0.873591	ERMN
ENSG00000269001.2	7.69498	0.785634	0.50823	1.54582	0.122147	0.873591	ZNF818P
ENSG00000199875.1	4.69545	0.708267	0.45776	1.54724	0.121804	0.873591	Y_RNA
ENSG00000260778.5	5.39166	0.68464	0.443116	1.54506	0.122332	0.873591	MIR3677HG
ENSG00000175161.14	15.0926	0.57247	0.370387	1.5456	0.122201	0.873591	CADM2
ENSG00000240370.6	10.5134	0.534946	0.345364	1.54893	0.121398	0.873591	RPL13P5
ENSG00000224505.2	25.3995	0.529515	0.342645	1.54538	0.122255	0.873591	HEXIM2-AS1
ENSG00000280332.1	14.5367	0.492186	0.317942	1.54804	0.121613	0.873591
ENSG00000165626.18	69.7973	0.464848	0.300769	1.54553	0.122218	0.873591	BEND7
ENSG00000143434.16	16.9592	0.412158	0.266359	1.54738	0.121773	0.873591	SEMA6C
ENSG00000236144.8	16.7921	0.399746	0.258479	1.54653	0.121977	0.873591	TMEM147-AS1
ENSG00000198879.13	41.5298	0.345311	0.222859	1.54946	0.121272	0.873591	SFMBT2
ENSG00000103253.19	48.1122	0.306915	0.198196	1.54854	0.121492	0.873591	HAGHL
ENSG00000165338.17	56.6106	0.275942	0.178602	1.54501	0.122345	0.873591	HECTD2
ENSG00000037637.11	81.2524	0.240442	0.155386	1.54739	0.121769	0.873591	FBXO42
ENSG00000135486.19	618.316	-0.177939	0.115043	-1.54672	0.121931	0.873591	HNRNPA1
ENSG00000101972.19	561.289	-0.18079	0.116991	-1.54533	0.122266	0.873591	STAG2
ENSG00000088205.13	452.317	-0.181038	0.11717	-1.54509	0.122325	0.873591	DDX18
ENSG00000122406.14	1195.99	-0.218207	0.141111	-1.54635	0.122021	0.873591	RPL5
ENSG00000102226.10	106.212	-0.244368	0.157956	-1.54707	0.121848	0.873591	USP11
ENSG00000174238.15	158.095	-0.251685	0.162919	-1.54485	0.122383	0.873591	PITPNA
ENSG00000122359.18	427.282	-0.260587	0.168611	-1.5455	0.122226	0.873591	ANXA11
ENSG00000142634.13	68.3706	-0.307018	0.19813	-1.54958	0.121243	0.873591	EFHD2
ENSG00000248327.1	8.75791	-0.591574	0.38195	-1.54883	0.121424	0.873591	NOL8P1
ENSG00000206659.1	5.52036	-0.661823	0.428308	-1.5452	0.122297	0.873591	Y_RNA
ENSG00000115204.15	135.028	-0.17555	0.113663	-1.54449	0.122471	0.873932	MPV17
ENSG00000106526.11	10.8161	0.494295	0.320136	1.54402	0.122584	0.874452	ACTR3C
ENSG00000102317.18	671.837	-0.248049	0.1607	-1.54356	0.122696	0.874962	RBM3
ENSG00000261186.2	5.34958	-0.662495	0.429279	-1.54327	0.122764	0.87516
ENSG00000274265.5	4.65104	0.699458	0.453306	1.54301	0.122827	0.875217
ENSG00000228057.1	45.0007	-0.300066	0.194502	-1.54274	0.122894	0.875217	SEC63P1
ENSG00000153179.13	71.6212	-0.385086	0.2496	-1.54282	0.122876	0.875217	RASSF3
ENSG00000072657.10	4.19218	1.15708	0.751246	1.54022	0.123508	0.875919	TRHDE
ENSG00000158125.10	18.0506	0.74082	0.480921	1.54042	0.123458	0.875919	XDH
ENSG00000168062.10	11.0726	0.64638	0.419452	1.54101	0.123314	0.875919	BATF2
ENSG00000039139.11	152.135	0.540515	0.350944	1.54017	0.123518	0.875919	DNAH5
ENSG00000153558.16	41.3832	0.295994	0.191974	1.54184	0.123112	0.875919	FBXL2
ENSG00000186260.17	181.814	0.294028	0.190795	1.54106	0.123301	0.875919	MRTFB
ENSG00000129946.11	62.0242	0.280312	0.181948	1.54062	0.12341	0.875919	SHC2
ENSG00000000457.14	96.1311	0.245618	0.159363	1.54124	0.123258	0.875919	SCYL3
ENSG00000198040.11	104.837	0.238005	0.154363	1.54186	0.123109	0.875919	ZNF84
ENSG00000105612.9	153.395	0.198378	0.128797	1.54024	0.123501	0.875919	DNASE2
ENSG00000121749.16	242.71	-0.193955	0.125872	-1.54089	0.123342	0.875919	TBC1D15
ENSG00000186625.14	54.7801	-0.310768	0.201657	-1.54107	0.123299	0.875919	KATNA1
ENSG00000162981.14	75.0228	-0.350149	0.22722	-1.54101	0.123313	0.875919	LRATD1
ENSG00000206623.1	3.75593	0.969997	0.630428	1.53863	0.123894	0.876126	RNU6-979P
ENSG00000139549.4	2.87099	0.952747	0.619125	1.53886	0.123838	0.876126	DHH
ENSG00000177839.7	17.7067	0.493635	0.320864	1.53846	0.123937	0.876126	PCDHB9
ENSG00000091490.11	58.4325	0.436883	0.283877	1.53899	0.123807	0.876126	SEL1L3
ENSG00000078747.16	80.611	0.241137	0.156746	1.53839	0.123952	0.876126	ITCH
ENSG00000169976.7	347.081	-0.199435	0.129613	-1.5387	0.123878	0.876126	SF3B5
ENSG00000178952.11	200.82	-0.201433	0.130859	-1.53932	0.123726	0.876126	TUFM
ENSG00000131196.18	76.9619	-0.301542	0.195955	-1.53884	0.123844	0.876126	NFATC1
ENSG00000224546.2	15.111	-0.679376	0.441572	-1.53854	0.123917	0.876126	EIF4BP3
ENSG00000247033.1	2.68432	-1.0306	0.669693	-1.53892	0.123824	0.876126
ENSG00000106803.10	228.464	-0.377116	0.245248	-1.53769	0.124124	0.877056	SEC61B
ENSG00000198435.4	30.3469	-0.465255	0.302654	-1.53725	0.124232	0.87753	NRARP
ENSG00000169519.21	103.253	0.167442	0.108936	1.53707	0.124277	0.87756	METTL15
ENSG00000163734.4	6.54075	0.825757	0.537672	1.5358	0.124587	0.878145	CXCL3
ENSG00000221944.9	17.5123	0.345579	0.225025	1.53574	0.124603	0.878145	TIGD1
ENSG00000119787.14	60.4338	0.282212	0.183671	1.53651	0.124414	0.878145	ATL2
ENSG00000139644.13	1394.11	-0.209428	0.136333	-1.53616	0.1245	0.878145	TMBIM6
ENSG00000271270.7	10.6833	-0.493668	0.321447	-1.53577	0.124595	0.878145	TMCC1-DT
ENSG00000184441.4	8.82578	-0.529246	0.344475	-1.53639	0.124444	0.878145
ENSG00000237280.1	12.2225	0.568983	0.370552	1.5355	0.12466	0.878262
ENSG00000234684.7	26.6473	0.394246	0.256841	1.53498	0.124789	0.878371	SDCBP2-AS1
ENSG00000135913.11	124.22	0.241268	0.15716	1.53518	0.124741	0.878371	USP37
ENSG00000160710.18	590.078	0.210997	0.137482	1.53473	0.124851	0.878371	ADAR
ENSG00000123416.15	1224.32	-0.315396	0.205478	-1.53494	0.124799	0.878371	TUBA1B
ENSG00000130592.17	83.4924	-0.532808	0.347193	-1.53461	0.124879	0.878371	LSP1
ENSG00000240718.3	1.29106	1.42051	0.926309	1.53352	0.125148	0.878839	RN7SL851P
ENSG00000124507.11	1.74025	1.29363	0.843403	1.53383	0.125072	0.878839	PACSIN1
ENSG00000115380.20	117.994	0.464576	0.302847	1.53403	0.125023	0.878839	EFEMP1
ENSG00000054654.19	1113.11	0.249585	0.162703	1.53399	0.125031	0.878839	SYNE2
ENSG00000107021.16	65.4739	-0.254882	0.16619	-1.53368	0.125108	0.878839	TBC1D13
ENSG00000135363.12	20.8006	-0.436844	0.284945	-1.53308	0.125256	0.879024	LMO2
ENSG00000260917.1	6.33021	-0.552934	0.360635	-1.53322	0.125221	0.879024
ENSG00000278570.5	51.6945	0.664565	0.433623	1.53259	0.125378	0.879026	NR2E3
ENSG00000213020.10	142.683	0.239734	0.156398	1.53284	0.125315	0.879026	ZNF611
ENSG00000104442.10	304.406	0.117917	0.0769324	1.53274	0.12534	0.879026	ARMC1
ENSG00000285108.1	5.53576	0.814912	0.531983	1.53184	0.125562	0.879604
ENSG00000006453.14	82.3563	0.362473	0.236594	1.53204	0.125512	0.879604	BAIAP2L1
ENSG00000140718.21	120.529	-0.244661	0.159726	-1.53176	0.125582	0.879604	FTO
ENSG00000143319.17	122.486	0.246438	0.160918	1.53145	0.125659	0.879858	ISG20L2
ENSG00000263786.1	0.969921	1.6113	1.05366	1.52924	0.126204	0.880771
ENSG00000186081.12	34.6773	0.806931	0.527409	1.52999	0.126019	0.880771	KRT5
ENSG00000119725.20	6.12482	0.595771	0.389525	1.52948	0.126145	0.880771	ZNF410
ENSG00000279289.1	46.5964	0.553925	0.362253	1.52911	0.126237	0.880771
ENSG00000226259.10	29.9264	0.457059	0.298749	1.52991	0.126039	0.880771	GTF2H2B
ENSG00000164114.19	211.769	0.418071	0.273389	1.52921	0.126212	0.880771	MAP9
ENSG00000061794.13	197.139	-0.250574	0.163762	-1.53011	0.125989	0.880771	MRPS35
ENSG00000171492.14	58.4657	-0.252313	0.164915	-1.52996	0.126028	0.880771	LRRC8D
ENSG00000182247.10	61.8016	-0.3403	0.22237	-1.53034	0.125934	0.880771	UBE2E2
ENSG00000227304.3	42.1912	-0.479256	0.313321	-1.5296	0.126115	0.880771
ENSG00000166002.7	13.2183	-0.526152	0.344038	-1.52934	0.126179	0.880771	SMCO4
ENSG00000166148.4	12.6618	0.567102	0.37092	1.52891	0.126288	0.880841	AVPR1A
ENSG00000279891.1	2.41291	1.08947	0.712675	1.52871	0.126337	0.880897	FLJ42393
ENSG00000251023.1	42.0689	0.362893	0.237529	1.52778	0.126567	0.882221
ENSG00000245750.10	143.641	0.542234	0.35509	1.52703	0.126753	0.882663	DRAIC
ENSG00000182621.18	75.2299	0.374719	0.245369	1.52717	0.12672	0.882663	PLCB1
ENSG00000230793.1	1.6759	-1.07112	0.701304	-1.52732	0.126681	0.882663	SMARCE1P5
ENSG00000287759.1	2.21896	1.15191	0.754922	1.52587	0.127043	0.882926
ENSG00000228146.8	4.32416	0.833869	0.546888	1.52475	0.127321	0.882926	CASP16P
ENSG00000199331.1	4.61425	0.789416	0.517634	1.52505	0.127247	0.882926	Y_RNA
ENSG00000276718.1	5.57311	0.698087	0.45749	1.52591	0.127033	0.882926
ENSG00000165731.21	113.671	0.484364	0.317649	1.52484	0.127299	0.882926	RET
ENSG00000152078.10	24.5263	0.451815	0.295977	1.52652	0.12688	0.882926	TLCD4
ENSG00000196139.14	22.3641	0.441972	0.28983	1.52494	0.127275	0.882926	AKR1C3
ENSG00000151687.15	35.0026	0.363832	0.238592	1.52491	0.12728	0.882926	ANKAR
ENSG00000146267.12	36.2054	0.322036	0.211093	1.52556	0.127118	0.882926	FAXC
ENSG00000166532.16	86.0582	0.218185	0.142958	1.52622	0.126955	0.882926	RIMKLB
ENSG00000173020.11	100.794	-0.227667	0.149182	-1.5261	0.126985	0.882926	GRK2
ENSG00000156642.17	389.189	-0.228647	0.149942	-1.52491	0.127281	0.882926	NPTN
ENSG00000224837.1	1.85021	-1.12024	0.734387	-1.52541	0.127158	0.882926	GCSHP5
ENSG00000175322.12	42.8536	0.371963	0.244017	1.52433	0.127425	0.882942	ZNF519
ENSG00000177640.16	27.9333	0.342822	0.224874	1.52451	0.127381	0.882942	CASC2
ENSG00000185787.15	395.921	-0.353841	0.232141	-1.52425	0.127446	0.882942	MORF4L1
ENSG00000104415.14	67.266	1.00496	0.659424	1.524	0.127509	0.883097	CCN4
ENSG00000140153.18	62.3216	-0.228126	0.14971	-1.52379	0.127562	0.88318	WDR20
ENSG00000124181.14	28.9691	0.30778	0.202018	1.52353	0.127627	0.883347	PLCG1
ENSG00000270130.1	5.49397	0.711094	0.46708	1.52242	0.127903	0.884567
ENSG00000063180.9	22.8586	-0.514545	0.337998	-1.52233	0.127926	0.884567	CA11
ENSG00000224578.5	10.2194	-0.527794	0.346636	-1.52262	0.127855	0.884567	HNRNPA1P48
ENSG00000100632.11	521.513	-0.228477	0.150142	-1.52174	0.128074	0.885081	ERH
ENSG00000159899.15	23.4149	-0.372233	0.244615	-1.52171	0.128082	0.885081	NPR2
ENSG00000174808.12	17.4103	0.663338	0.436036	1.52129	0.128186	0.885521	BTC
ENSG00000110583.13	32.2785	0.261647	0.172037	1.52087	0.128292	0.885968	NAA40
ENSG00000287188.1	6.31912	1.07791	0.709112	1.52008	0.12849	0.886155
ENSG00000286086.1	3.52172	0.90578	0.59623	1.51918	0.128717	0.886155
ENSG00000250510.8	3.43132	0.819031	0.53866	1.5205	0.128386	0.886155	GPR162
ENSG00000204618.10	9.40435	0.630209	0.414532	1.52029	0.128438	0.886155	RNF39
ENSG00000148053.17	148.318	0.529463	0.34853	1.51913	0.128729	0.886155	NTRK2
ENSG00000159147.18	44.746	0.280791	0.184804	1.5194	0.128663	0.886155	DONSON
ENSG00000143376.14	283.571	0.179493	0.11816	1.51906	0.128747	0.886155	SNX27
ENSG00000215712.11	33.889	-0.287506	0.189273	-1.519	0.128762	0.886155	TMEM242
ENSG00000254772.10	10.3174	-0.476003	0.313236	-1.51963	0.128604	0.886155	EEF1G
ENSG00000165996.14	11.2301	-0.594997	0.391403	-1.52016	0.12847	0.886155	HACD1
ENSG00000213707.2	2.51608	-0.900785	0.593022	-1.51897	0.128769	0.886155	HMGB1P10
ENSG00000166997.8	29.2984	-0.361725	0.238181	-1.5187	0.128838	0.886346	CNPY4
ENSG00000147166.11	1.41545	1.2467	0.82155	1.51749	0.129142	0.886374	ITGB1BP2
ENSG00000064692.20	12.5543	0.712443	0.469465	1.51756	0.129125	0.886374	SNCAIP
ENSG00000197332.9	4.4485	0.695558	0.458427	1.51727	0.129198	0.886374
ENSG00000126353.3	16.7864	0.65363	0.430643	1.5178	0.129065	0.886374	CCR7
ENSG00000120256.11	9.34395	0.569715	0.375483	1.51729	0.129194	0.886374	LRP11
ENSG00000225830.16	93.4822	0.227877	0.150163	1.51753	0.129133	0.886374	ERCC6
ENSG00000115486.12	66.107	-0.22458	0.14802	-1.51722	0.129211	0.886374	GGCX
ENSG00000095261.14	70.5254	-0.235874	0.155368	-1.51816	0.128973	0.886374	PSMD5
ENSG00000142252.11	43.3224	-0.27339	0.180107	-1.51794	0.129031	0.886374	GEMIN7
ENSG00000154678.18	14.8819	0.690375	0.455276	1.51639	0.129422	0.886979	PDE1C
ENSG00000164081.13	20.9809	-0.320907	0.21162	-1.51643	0.129411	0.886979	TEX264
ENSG00000049860.14	175.357	-0.379105	0.250005	-1.51639	0.129421	0.886979	HEXB
ENSG00000091536.19	5.1704	0.689916	0.45522	1.51556	0.12963	0.887309	MYO15A
ENSG00000139734.19	47.5606	0.355279	0.234423	1.51555	0.129634	0.887309	DIAPH3
ENSG00000111906.18	54.9163	-0.23629	0.155876	-1.51589	0.129548	0.887309	HDDC2
ENSG00000183722.9	32.3964	-0.426336	0.281265	-1.51578	0.129574	0.887309	LHFPL6
ENSG00000228253.1	3942.06	-0.312354	0.206155	-1.51514	0.129737	0.887736	MT-ATP8
ENSG00000104331.9	277.707	-0.175444	0.115826	-1.51472	0.129844	0.888183	BPNT2
ENSG00000288612.1	2.94446	0.84738	0.559497	1.51454	0.12989	0.888215
ENSG00000283050.2	7.79193	0.611256	0.404103	1.51262	0.130375	0.888484	GTF2IP12
ENSG00000169946.14	21.1901	0.609095	0.402311	1.51399	0.130029	0.888484	ZFPM2
ENSG00000170571.12	68.289	0.318477	0.21048	1.5131	0.130254	0.888484	EMB
ENSG00000121486.12	106.086	0.287561	0.190003	1.51345	0.130164	0.888484	TRMT1L
ENSG00000197857.15	123.594	0.209435	0.138446	1.51275	0.130343	0.888484	ZNF44
ENSG00000054118.15	735.09	-0.160348	0.10598	-1.51299	0.130282	0.888484	THRAP3
ENSG00000129055.13	185.657	-0.200208	0.132355	-1.51266	0.130366	0.888484	ANAPC13
ENSG00000152484.14	77.8898	-0.257225	0.170008	-1.51301	0.130276	0.888484	USP12
ENSG00000138772.13	28.4107	-0.439608	0.290532	-1.51311	0.130251	0.888484	ANXA3
ENSG00000133937.5	8.68042	-0.61237	0.404565	-1.51365	0.130115	0.888484	GSC
ENSG00000287811.1	4.0596	-0.745757	0.493029	-1.5126	0.130381	0.888484
ENSG00000140623.14	1.49338	1.3617	0.9024	1.50898	0.131305	0.888628	SEPTIN12
ENSG00000228172.5	1.53746	1.34636	0.890548	1.51184	0.130576	0.888628
ENSG00000222511.2	2.57764	1.12899	0.746619	1.51213	0.130501	0.888628	Y_RNA
ENSG00000226877.9	1.89792	1.05702	0.698943	1.51232	0.130453	0.888628
ENSG00000105479.16	3.01824	0.973184	0.64434	1.51036	0.130952	0.888628	ODAD1
ENSG00000278979.1	3.30627	0.869225	0.575617	1.51007	0.131024	0.888628
ENSG00000263941.2	4.37427	0.827371	0.548245	1.50913	0.131266	0.888628	RN7SL32P
ENSG00000101115.13	31.1285	0.782718	0.518019	1.51098	0.130793	0.888628	SALL4
ENSG00000105219.10	71.1361	0.692787	0.458783	1.51006	0.131029	0.888628	CCNP
ENSG00000279283.1	42.9559	0.487957	0.322892	1.51121	0.130735	0.888628
ENSG00000140022.13	26.644	0.371409	0.24608	1.5093	0.131223	0.888628	STON2
ENSG00000163517.15	89.5895	0.338609	0.224339	1.50936	0.131206	0.888628	HDAC11
ENSG00000166439.6	108.501	0.184471	0.122182	1.5098	0.131094	0.888628	RNF169
ENSG00000134779.15	175.818	-0.210626	0.139578	-1.50902	0.131294	0.888628	TPGS2
ENSG00000135940.7	314.169	-0.223448	0.147951	-1.51029	0.13097	0.888628	COX5B
ENSG00000105186.16	71.9734	-0.24024	0.159023	-1.51072	0.130859	0.888628	ANKRD27
ENSG00000144401.14	34.4445	-0.313766	0.207779	-1.51009	0.131019	0.888628	METTL21A
ENSG00000158122.12	39.0662	-0.380475	0.2517	-1.51162	0.13063	0.888628	PRXL2C
ENSG00000003436.16	81.6729	-0.4687	0.3104	-1.50999	0.131046	0.888628	TFPI
ENSG00000137198.10	10.3674	-0.520884	0.34515	-1.50915	0.13126	0.888628	GMPR
ENSG00000228844.1	5.54114	-0.691413	0.457314	-1.5119	0.13056	0.888628
ENSG00000249774.1	2.74339	-0.850655	0.563098	-1.51067	0.130872	0.888628
ENSG00000168298.7	18.9098	0.547314	0.362777	1.50868	0.131382	0.88887	H1-4
ENSG00000176020.9	1.60519	1.03754	0.688963	1.50595	0.132081	0.889074	AMIGO3
ENSG00000270661.1	3.29642	0.959553	0.63737	1.50549	0.132199	0.889074
ENSG00000200421.1	2.27351	0.959452	0.636752	1.50679	0.131864	0.889074	Y_RNA
ENSG00000232638.1	6.85284	0.950695	0.631107	1.50639	0.131966	0.889074
ENSG00000115507.10	3.25002	0.914436	0.606376	1.50804	0.131545	0.889074	OTX1
ENSG00000259343.7	12.3237	0.697746	0.462636	1.5082	0.131504	0.889074	TMC3-AS1
ENSG00000146530.14	16.1612	0.665768	0.442221	1.50551	0.132193	0.889074	VWDE
ENSG00000229017.7	10.4304	0.613349	0.407365	1.50565	0.132157	0.889074	LINC01277
ENSG00000285128.1	8.63363	0.612227	0.406031	1.50783	0.131597	0.889074
ENSG00000187498.16	217.01	0.399304	0.264857	1.50762	0.131652	0.889074	COL4A1
ENSG00000158258.16	826.872	0.361399	0.240076	1.50535	0.132233	0.889074	CLSTN2
ENSG00000123473.17	29.4474	0.35009	0.2325	1.50577	0.132127	0.889074	STIL
ENSG00000164308.17	62.9863	0.335936	0.223003	1.50642	0.13196	0.889074	ERAP2
ENSG00000162971.11	71.8021	0.21249	0.141014	1.50687	0.131845	0.889074	TYW5
ENSG00000057608.17	408.367	-0.230773	0.153125	-1.50709	0.131788	0.889074	GDI2
ENSG00000145990.11	58.1241	-0.276189	0.183129	-1.50817	0.131512	0.889074	GFOD1
ENSG00000161249.21	101.149	-0.330967	0.219614	-1.50704	0.1318	0.889074	DMKN
ENSG00000260274.1	7.14049	-0.499185	0.331427	-1.50617	0.132025	0.889074
ENSG00000270264.1	2.82376	-0.818851	0.543574	-1.50642	0.131959	0.889074	NDUFB8P2
ENSG00000006283.18	2.38972	-1.27241	0.844127	-1.50737	0.131716	0.889074	CACNA1G
ENSG00000055732.13	47.166	0.617679	0.410412	1.50502	0.132319	0.889098	MCOLN3
ENSG00000104388.15	1017.24	-0.211699	0.140654	-1.50511	0.132297	0.889098	RAB2A
ENSG00000166387.14	64.9667	0.404301	0.268693	1.5047	0.132402	0.889379	PPFIBP2
ENSG00000139574.9	3.86477	0.800464	0.532403	1.50349	0.132712	0.889632	NPFF
ENSG00000207196.1	10.7167	0.699103	0.465034	1.50334	0.132752	0.889632	Y_RNA
ENSG00000234498.3	5.35911	0.60179	0.400404	1.50295	0.132851	0.889632	RPL13AP20
ENSG00000163909.8	24.0023	0.490941	0.326466	1.5038	0.132632	0.889632	HEYL
ENSG00000151617.17	66.8045	0.367173	0.244203	1.50356	0.132696	0.889632	EDNRA
ENSG00000185344.15	90.6056	0.203597	0.13545	1.50311	0.13281	0.889632	ATP6V0A2
ENSG00000145494.12	417.628	-0.215229	0.143121	-1.50383	0.132625	0.889632	NDUFS6
ENSG00000114054.14	39.3474	-0.338227	0.224857	-1.50418	0.132534	0.889632	PCCB
ENSG00000175182.15	30.1173	-0.381851	0.253986	-1.50344	0.132727	0.889632	FAM131A
ENSG00000229140.11	27.1114	-0.621922	0.413719	-1.50325	0.132776	0.889632	CCDC26
ENSG00000214776.12	2.84746	0.940309	0.625817	1.50253	0.13296	0.889814
ENSG00000073578.17	75.1315	-0.250403	0.166652	-1.50255	0.132956	0.889814	SDHA
ENSG00000287032.1	2.26424	1.08587	0.723087	1.50171	0.133172	0.890741
ENSG00000092108.22	370.076	0.173813	0.115746	1.50167	0.133181	0.890741	SCFD1
ENSG00000103888.17	17.01	1.06256	0.708005	1.50078	0.133412	0.890814	CEMIP
ENSG00000116497.18	164.263	0.298831	0.199035	1.5014	0.133252	0.890814	S100PBP
ENSG00000197329.12	82.54	0.241025	0.160547	1.50127	0.133285	0.890814	PELI1
ENSG00000204406.14	301.737	0.224486	0.149608	1.50049	0.133487	0.890814	MBD5
ENSG00000099341.12	267.128	-0.191601	0.127664	-1.50083	0.133401	0.890814	PSMD8
ENSG00000188021.9	86.1408	-0.244116	0.162736	-1.50008	0.133594	0.890814	UBQLN2
ENSG00000169021.6	74.5676	-0.348762	0.232415	-1.5006	0.133458	0.890814	UQCRFS1
ENSG00000196932.12	39.3473	-0.568524	0.379006	-1.50004	0.133604	0.890814	TMEM26
ENSG00000266282.1	4.17375	-0.695321	0.463509	-1.50012	0.133583	0.890814	UBL5P2
ENSG00000169330.9	4.35178	-0.773626	0.515543	-1.5006	0.133458	0.890814	MINAR1
ENSG00000201607.1	2.76852	0.881435	0.587746	1.49969	0.133695	0.891094	RNU4-16P
ENSG00000141644.18	74.5502	-0.231551	0.154412	-1.49956	0.133728	0.891094	MBD1
ENSG00000146955.11	2.11342	1.10528	0.737407	1.49887	0.133906	0.891268	RAB19
ENSG00000138380.18	53.2904	0.310883	0.207428	1.49875	0.133937	0.891268	CARF
ENSG00000107854.6	196.347	-0.141574	0.0944619	-1.49874	0.133942	0.891268	TNKS2
ENSG00000118418.14	201.549	-0.200707	0.13392	-1.49871	0.133948	0.891268	HMGN3
ENSG00000110321.19	1132.18	-0.221349	0.147697	-1.49867	0.13396	0.891268	EIF4G2
ENSG00000100982.12	13.4884	-0.462974	0.309001	-1.49829	0.134057	0.891367	PCIF1
ENSG00000235501.6	5.60213	-0.645437	0.43074	-1.49844	0.13402	0.891367	CNN3-DT
ENSG00000203644.3	17.0645	-0.42832	0.285917	-1.49806	0.134119	0.891502
ENSG00000285410.1	99.9932	0.261839	0.174858	1.49744	0.134278	0.892289	GABPB1-IT1
ENSG00000123607.16	142.678	0.309337	0.20662	1.49713	0.134359	0.892549	TTC21B
ENSG00000279207.1	44.9703	0.362985	0.242591	1.49628	0.13458	0.892565
ENSG00000033170.17	211.815	0.246949	0.165033	1.49636	0.134561	0.892565	FUT8
ENSG00000117450.15	1128.16	-0.201921	0.13494	-1.49637	0.134556	0.892565	PRDX1
ENSG00000140374.16	134.128	-0.325857	0.217719	-1.49668	0.134475	0.892565	ETFA
ENSG00000164885.13	32.9392	-0.343307	0.229457	-1.49617	0.134609	0.892565	CDK5
ENSG00000132938.22	2.80929	-1.1114	0.742803	-1.49622	0.134597	0.892565	MTUS2
ENSG00000243156.9	47.1237	0.406409	0.271702	1.49579	0.134709	0.892957	MICAL3
ENSG00000166946.14	114.906	-0.1839	0.12297	-1.49549	0.134787	0.893202	CCNDBP1
ENSG00000270108.1	1.2448	1.7471	1.16956	1.4938	0.135227	0.893397
ENSG00000273129.2	1.23152	1.4352	0.960372	1.49442	0.135065	0.893397	PACERR
ENSG00000232586.1	6.01551	0.597994	0.399979	1.49506	0.134898	0.893397	KIAA1614-AS1
ENSG00000132196.16	38.2124	0.339919	0.227498	1.49416	0.135133	0.893397	HSD17B7
ENSG00000169660.17	50.9131	0.286187	0.191625	1.49348	0.135312	0.893397	HEXD
ENSG00000184840.12	527.105	-0.189365	0.126723	-1.49432	0.135091	0.893397	TMED9
ENSG00000025772.8	91.1255	-0.22203	0.148617	-1.49398	0.13518	0.893397	TOMM34
ENSG00000172590.18	97.1683	-0.227356	0.152124	-1.49454	0.135035	0.893397	MRPL52
ENSG00000128626.12	57.6205	-0.280903	0.188076	-1.49357	0.135289	0.893397	MRPS12
ENSG00000100271.17	14.3985	-0.351859	0.235463	-1.49433	0.13509	0.893397	TTLL1
ENSG00000100767.17	23.9622	-0.400121	0.267902	-1.49353	0.135298	0.893397	PAPLN
ENSG00000171451.15	54.4548	-0.4504	0.301529	-1.49372	0.135249	0.893397	DSEL
ENSG00000143228.13	59.175	0.345215	0.231249	1.49283	0.135481	0.893832	NUF2
ENSG00000126070.20	354.059	0.232868	0.156029	1.49247	0.135577	0.893832	AGO3
ENSG00000163608.15	131.488	-0.145923	0.097748	-1.49285	0.135477	0.893832	NEPRO
ENSG00000170348.9	761.133	-0.184585	0.123677	-1.49248	0.135574	0.893832	TMED10
ENSG00000158604.15	155.777	-0.213221	0.142883	-1.49228	0.135626	0.893832	TMED4
ENSG00000235916.1	19.3098	-0.415497	0.278402	-1.49244	0.135585	0.893832	MRPS18CP7
ENSG00000154265.16	266.118	0.268159	0.179728	1.49202	0.135693	0.894004	ABCA5
ENSG00000268460.2	4.58199	1.01822	0.683253	1.49025	0.136157	0.894468
ENSG00000138755.6	225.42	0.846655	0.567934	1.49076	0.136024	0.894468	CXCL9
ENSG00000055955.17	6.30216	0.614819	0.412487	1.49052	0.136088	0.894468	ITIH4
ENSG00000141232.5	314.459	0.310109	0.207939	1.49134	0.135871	0.894468	TOB1
ENSG00000164938.14	238.904	0.277021	0.185805	1.49092	0.135982	0.894468	TP53INP1
ENSG00000118454.13	64.3082	0.19505	0.130837	1.49079	0.136016	0.894468	ANKRD13C
ENSG00000198668.13	1475.46	-0.232535	0.156021	-1.4904	0.136118	0.894468	CALM1
ENSG00000131100.13	130.077	-0.247327	0.165966	-1.49023	0.136165	0.894468	ATP6V1E1
ENSG00000117448.14	357.843	-0.27308	0.183206	-1.49056	0.136077	0.894468	AKR1A1
ENSG00000149100.13	146.529	-0.290578	0.195016	-1.49002	0.136218	0.894468	EIF3M
ENSG00000273381.1	1.75739	-1.05407	0.707375	-1.49012	0.136194	0.894468
ENSG00000140854.13	9.23285	-0.499783	0.335527	-1.48955	0.136343	0.895019	KATNB1
ENSG00000205085.13	53.9734	0.456489	0.306597	1.48889	0.136517	0.895134	FAM71F2
ENSG00000189337.17	94.7525	0.411891	0.276634	1.48894	0.136504	0.895134	KAZN
ENSG00000134453.16	424.848	-0.145259	0.0975645	-1.48885	0.136526	0.895134	RBM17
ENSG00000139219.19	13.1661	-1.05442	0.708208	-1.48885	0.136526	0.895134	COL2A1
ENSG00000138050.15	51.8942	0.257775	0.17316	1.48865	0.136579	0.895206	THUMPD2
ENSG00000125375.17	74.8006	0.206676	0.138852	1.48847	0.136628	0.895257	DMAC2L
ENSG00000243284.1	2.14442	1.11648	0.75059	1.48747	0.136891	0.895456	VSIG8
ENSG00000271781.1	3.7325	0.760139	0.511071	1.48734	0.136924	0.895456
ENSG00000253159.3	16.3476	0.4556	0.306228	1.48778	0.136808	0.895456	PCDHGA12
ENSG00000115042.10	31.3038	0.33001	0.221795	1.48791	0.136775	0.895456	FAHD2A
ENSG00000182362.14	28.0953	0.269925	0.181478	1.48737	0.136917	0.895456	YBEY
ENSG00000149091.15	133.692	-0.188349	0.126642	-1.48725	0.136948	0.895456	DGKZ
ENSG00000105819.14	140.142	-0.215153	0.144592	-1.488	0.136752	0.895456	PMPCB
ENSG00000078589.13	8.88235	0.680412	0.457903	1.48593	0.137298	0.895852	P2RY10
ENSG00000138193.16	57.405	0.460687	0.310011	1.48603	0.13727	0.895852	PLCE1
ENSG00000118620.13	69.604	0.314869	0.211889	1.486	0.137278	0.895852	ZNF430
ENSG00000100483.14	55.6848	0.204314	0.137462	1.48633	0.137192	0.895852	VCPKMT
ENSG00000147905.18	178.992	-0.210275	0.1415	-1.48604	0.137269	0.895852	ZCCHC7
ENSG00000116459.11	230.401	-0.248961	0.167491	-1.48642	0.137169	0.895852	ATP5PB
ENSG00000135298.15	2.44707	-0.920669	0.619375	-1.48645	0.137161	0.895852	ADGRB3
ENSG00000082996.20	144.89	-0.218623	0.147154	-1.48568	0.137365	0.896019	RNF13
ENSG00000140009.19	1.95693	1.09359	0.736407	1.48504	0.137533	0.896062	ESR2
ENSG00000231416.1	3.43461	0.781371	0.526255	1.48478	0.137603	0.896062
ENSG00000207162.1	5.02701	0.735561	0.495558	1.48431	0.137727	0.896062	RNU6-549P
ENSG00000279148.1	5.09551	0.642829	0.432898	1.48494	0.137558	0.896062
ENSG00000152439.13	23.5446	0.405455	0.273112	1.48457	0.137657	0.896062	ZNF773
ENSG00000138185.20	122.089	0.291739	0.196465	1.48494	0.137559	0.896062	ENTPD1
ENSG00000135541.22	432.317	0.225739	0.152084	1.4843	0.137728	0.896062	AHI1
ENSG00000256618.3	19.7213	-0.502779	0.338646	-1.48468	0.137629	0.896062	MTRNR2L1
ENSG00000230734.1	6.08833	-0.655069	0.441348	-1.48424	0.137744	0.896062	RPL10P3
ENSG00000177994.16	4.17006	0.804816	0.542403	1.4838	0.137863	0.896293	C2orf73
ENSG00000239899.3	79.5345	0.47658	0.321178	1.48385	0.137848	0.896293	RN7SL674P
ENSG00000150594.7	28.031	-0.388582	0.261937	-1.4835	0.137943	0.896545	ADRA2A
ENSG00000167671.12	264.254	-0.178732	0.120503	-1.48321	0.138017	0.896761	UBXN6
ENSG00000175611.12	44.3173	0.375106	0.252946	1.48295	0.138088	0.896948	LINC00476
ENSG00000261732.1	13.1617	0.556869	0.375608	1.48258	0.138186	0.897122
ENSG00000123485.12	26.3319	0.406182	0.274059	1.4821	0.138315	0.897122	HJURP
ENSG00000177425.11	520.158	0.210988	0.142361	1.48206	0.138324	0.897122	PAWR
ENSG00000024048.11	319.617	0.160935	0.108563	1.48241	0.138232	0.897122	UBR2
ENSG00000171425.10	39.2791	-0.354539	0.23918	-1.48231	0.138258	0.897122	ZNF581
ENSG00000250049.7	1.37756	-1.95222	1.31736	-1.48191	0.138363	0.897122
ENSG00000261105.6	4.62761	0.739491	0.49926	1.48117	0.13856	0.897592	LMO7-AS1
ENSG00000253549.6	3.84803	-0.954785	0.644484	-1.48147	0.138481	0.897592	CA3-AS1
ENSG00000244716.3	1.07243	-1.32161	0.892261	-1.48119	0.138556	0.897592
ENSG00000246203.2	1.27826	1.31718	0.893666	1.47391	0.140507	0.897994
ENSG00000184925.12	3.313	1.03309	0.698262	1.47952	0.139002	0.897994	LCN12
ENSG00000088053.11	3.14714	0.947656	0.641705	1.47678	0.139735	0.897994	GP6
ENSG00000265393.1	3.39611	0.824497	0.559311	1.47413	0.140447	0.897994
ENSG00000101680.15	17.0876	0.632975	0.429173	1.47487	0.140247	0.897994	LAMA1
ENSG00000164484.12	18.5688	0.597757	0.404809	1.47664	0.139772	0.897994	TMEM200A
ENSG00000280063.1	18.6368	0.501805	0.340374	1.47427	0.140408	0.897994
ENSG00000214944.10	35.4467	0.491731	0.332245	1.48002	0.138867	0.897994	ARHGEF28
ENSG00000162946.23	20.7836	0.47228	0.319445	1.47844	0.139291	0.897994	DISC1
ENSG00000079263.19	43.9343	0.423005	0.286505	1.47643	0.139828	0.897994	SP140
ENSG00000279500.1	23.3993	0.420705	0.285155	1.47536	0.140117	0.897994
ENSG00000197959.14	22.8264	0.402654	0.272756	1.47624	0.139879	0.897994	DNM3
ENSG00000088325.16	103.159	0.388219	0.262788	1.47731	0.139594	0.897994	TPX2
ENSG00000095637.23	147.922	0.387499	0.262869	1.47412	0.14045	0.897994	SORBS1
ENSG00000081923.15	135.006	0.366517	0.247962	1.47812	0.139376	0.897994	ATP8B1
ENSG00000119888.11	318.363	0.347619	0.235312	1.47727	0.139603	0.897994	EPCAM
ENSG00000168476.12	62.204	0.333597	0.225772	1.47758	0.139519	0.897994	REEP4
ENSG00000115750.17	61.0786	0.272567	0.184581	1.47668	0.139761	0.897994	TAF1B
ENSG00000175782.11	320.985	0.266791	0.18102	1.47382	0.140531	0.897994	SLC35E3
ENSG00000165806.21	83.5118	0.26119	0.176454	1.48022	0.138815	0.897994	CASP7
ENSG00000012048.23	99.7883	0.214921	0.145275	1.4794	0.139032	0.897994	BRCA1
ENSG00000047188.16	160.515	0.181269	0.122461	1.48022	0.138814	0.897994	YTHDC2
ENSG00000196428.12	190.687	0.170161	0.115155	1.47767	0.139496	0.897994	TSC22D2
ENSG00000078304.19	374.44	-0.154943	0.104775	-1.47881	0.13919	0.897994	PPP2R5C
ENSG00000110801.14	143.476	-0.191751	0.130071	-1.47421	0.140426	0.897994	PSMD9
ENSG00000016864.19	101.142	-0.211358	0.142864	-1.47943	0.139024	0.897994	GLT8D1
ENSG00000155438.12	249.451	-0.211747	0.143388	-1.47675	0.139744	0.897994	NIFK
ENSG00000042088.14	37.9944	-0.228586	0.154944	-1.47528	0.140137	0.897994	TDP1
ENSG00000145604.17	51.525	-0.229509	0.155523	-1.47573	0.140017	0.897994	SKP2
ENSG00000140829.12	90.9586	-0.232477	0.157428	-1.47672	0.139751	0.897994	DHX38
ENSG00000114353.17	473.283	-0.239355	0.162257	-1.47516	0.14017	0.897994	GNAI2
ENSG00000162734.13	667.956	-0.241616	0.163404	-1.47864	0.139237	0.897994	PEA15
ENSG00000076067.13	74.6008	-0.243286	0.164793	-1.47631	0.13986	0.897994	RBMS2
ENSG00000100347.15	64.9691	-0.25131	0.169819	-1.47987	0.138909	0.897994	SAMM50
ENSG00000103507.14	54.1864	-0.268594	0.181818	-1.47727	0.139604	0.897994	BCKDK
ENSG00000198258.11	341.124	-0.273736	0.185524	-1.47548	0.140084	0.897994	UBL5
ENSG00000170619.10	44.222	-0.285799	0.193702	-1.47545	0.140091	0.897994	COMMD5
ENSG00000116670.15	49.0067	-0.326096	0.220661	-1.47782	0.139457	0.897994	MAD2L2
ENSG00000179958.10	82.4105	-0.332505	0.225345	-1.47553	0.140069	0.897994	DCTPP1
ENSG00000249353.2	87.3581	-0.352741	0.238286	-1.48033	0.138786	0.897994	NPM1P27
ENSG00000091732.17	21.466	-0.357247	0.242364	-1.47401	0.140479	0.897994	ZC3HC1
ENSG00000148082.10	9.34604	-0.790553	0.535387	-1.4766	0.139783	0.897994	SHC3
ENSG00000178715.8	2.12299	-1.0417	0.705854	-1.4758	0.139996	0.897994
ENSG00000276651.1	2.03523	-1.05885	0.71837	-1.47397	0.140491	0.897994
ENSG00000122687.19	1.10465	-1.3141	0.889428	-1.47747	0.13955	0.897994	MRM2
ENSG00000233662.1	1.0286	-1.36224	0.920083	-1.48056	0.138723	0.897994	CALM2P4
ENSG00000105289.15	99.2515	0.389179	0.264158	1.47328	0.140674	0.898107	TJP3
ENSG00000162994.16	64.7233	0.273655	0.185782	1.47299	0.140753	0.898107	CLHC1
ENSG00000234106.3	140.811	-0.239045	0.16225	-1.47331	0.140667	0.898107	SRP14P2
ENSG00000187601.5	54.1511	-0.351308	0.238526	-1.47283	0.140797	0.898107	MAGEH1
ENSG00000174236.4	10.4507	-0.478837	0.325095	-1.47291	0.140775	0.898107	REP15
ENSG00000164893.9	2.17481	-0.967389	0.656814	-1.47285	0.140791	0.898107	SLC7A13
ENSG00000103811.18	231.25	-0.249068	0.169181	-1.4722	0.140967	0.898927	CTSH
ENSG00000279443.1	10.1472	0.530912	0.36072	1.47181	0.141072	0.899327
ENSG00000163599.17	2.85196	1.02087	0.694331	1.4703	0.141481	0.899747	CTLA4
ENSG00000198963.11	8.57657	0.736878	0.500995	1.47083	0.141337	0.899747	RORB
ENSG00000159247.13	11.3377	0.722785	0.49204	1.46896	0.141844	0.899747	TUBBP5
ENSG00000147041.12	39.5177	0.632125	0.429686	1.47113	0.141256	0.899747	SYTL5
ENSG00000106034.18	31.8907	0.427153	0.290473	1.47054	0.141415	0.899747	CPED1
ENSG00000179178.11	219.549	0.40647	0.276332	1.47095	0.141305	0.899747	TMEM125
ENSG00000132470.14	59.5783	0.404408	0.27508	1.47015	0.141522	0.899747	ITGB4
ENSG00000248858.7	25.8957	0.348655	0.237308	1.46921	0.141776	0.899747	FLJ46284
ENSG00000130702.15	132.082	0.277022	0.188408	1.47033	0.141472	0.899747	LAMA5
ENSG00000114933.16	229.194	0.171494	0.116695	1.4696	0.141671	0.899747	INO80D
ENSG00000136802.12	111.945	-0.199742	0.135947	-1.46926	0.141761	0.899747	LRRC8A
ENSG00000213639.10	402.824	-0.231243	0.157236	-1.47068	0.141379	0.899747	PPP1CB
ENSG00000078061.14	31.9863	-0.275361	0.187447	-1.469	0.141832	0.899747	ARAF
ENSG00000174547.13	69.9316	-0.286754	0.195116	-1.46966	0.141654	0.899747	MRPL11
ENSG00000257365.8	39.5268	-0.301744	0.205341	-1.46948	0.141703	0.899747	FNTB
ENSG00000169964.8	29.1724	-0.318402	0.216662	-1.46958	0.141676	0.899747	TMEM42
ENSG00000286340.1	2.5347	-0.856595	0.582987	-1.46932	0.141746	0.899747
ENSG00000239911.2	30.8805	-0.405467	0.276103	-1.46854	0.141959	0.900184	PRKAG2-AS1
ENSG00000260093.1	3.1607	-0.946843	0.644814	-1.4684	0.141996	0.900184	MSRA-DT
ENSG00000228918.4	3.26132	1.22062	0.831502	1.46798	0.142111	0.900217	LINC01344
ENSG00000102001.13	2.00387	1.05616	0.720042	1.46681	0.142428	0.900217	CACNA1F
ENSG00000232994.1	2.48171	1.01159	0.691198	1.46353	0.143323	0.900217	RPL7P14
ENSG00000260630.7	4.24991	0.747732	0.511203	1.46269	0.143552	0.900217	SNAI3-AS1
ENSG00000139880.20	4.45662	0.7201	0.492587	1.46187	0.143775	0.900217	CDH24
ENSG00000185920.17	10.6495	0.714213	0.488673	1.46154	0.143868	0.900217	PTCH1
ENSG00000275839.1	4.00642	0.673764	0.461011	1.46149	0.14388	0.900217
ENSG00000260585.1	13.8527	0.634462	0.433389	1.46396	0.143206	0.900217
ENSG00000286208.1	18.8544	0.620002	0.422735	1.46664	0.142473	0.900217
ENSG00000019505.8	222.879	0.596229	0.406247	1.46765	0.142198	0.900217	SYT13
ENSG00000197308.9	133.779	0.510085	0.347835	1.46646	0.142524	0.900217	GATA3-AS1
ENSG00000227110.7	14.9981	0.508792	0.347583	1.4638	0.143248	0.900217	LMCD1-AS1
ENSG00000140807.7	15.6871	0.485892	0.332059	1.46327	0.143394	0.900217	NKD1
ENSG00000151067.23	52.257	0.470134	0.320814	1.46544	0.142801	0.900217	CACNA1C
ENSG00000008277.15	15.4621	0.453337	0.310089	1.46196	0.143753	0.900217	ADAM22
ENSG00000091136.15	403.703	0.450461	0.308098	1.46207	0.143722	0.900217	LAMB1
ENSG00000124171.9	321.702	0.442671	0.302106	1.46528	0.142843	0.900217	PARD6B
ENSG00000101003.10	31.1672	0.42168	0.287674	1.46583	0.142695	0.900217	GINS1
ENSG00000201044.1	24.519	0.415667	0.283637	1.46549	0.142788	0.900217	RNU6-268P
ENSG00000109436.8	407.326	0.341247	0.23267	1.46666	0.14247	0.900217	TBC1D9
ENSG00000279078.1	107.924	0.33413	0.228541	1.46202	0.143737	0.900217	SND1-IT1
ENSG00000188878.19	25.1227	0.30973	0.212004	1.46097	0.144024	0.900217	FBF1
ENSG00000226471.6	66.9161	0.27927	0.190929	1.46269	0.143552	0.900217
ENSG00000013503.10	39.2672	0.2563	0.174652	1.46749	0.142241	0.900217	POLR3B
ENSG00000177034.17	56.9107	0.220315	0.15064	1.46253	0.143597	0.900217	MTX3
ENSG00000152457.18	115.973	0.218118	0.149051	1.46338	0.143365	0.900217	DCLRE1C
ENSG00000166164.16	162.606	-0.188562	0.129018	-1.46152	0.143873	0.900217	BRD7
ENSG00000136448.13	398.752	-0.191407	0.130985	-1.46128	0.143938	0.900217	NMT1
ENSG00000145191.15	88.6297	-0.198647	0.135963	-1.46103	0.144006	0.900217	EIF2B5
ENSG00000213762.12	71.2052	-0.21485	0.146633	-1.46522	0.142861	0.900217	ZNF134
ENSG00000175573.7	89.4568	-0.2199	0.150316	-1.46292	0.14349	0.900217	C11orf68
ENSG00000100325.15	72.2047	-0.224533	0.153691	-1.46094	0.144032	0.900217	ASCC2
ENSG00000090263.16	203.328	-0.229776	0.157271	-1.46102	0.14401	0.900217	MRPS33
ENSG00000124532.15	55.9211	-0.250913	0.171522	-1.46286	0.143506	0.900217	MRS2
ENSG00000196975.16	117.662	-0.265852	0.181598	-1.46396	0.143205	0.900217	ANXA4
ENSG00000136783.10	67.6031	-0.271409	0.185549	-1.46273	0.143541	0.900217	NIPSNAP3A
ENSG00000119326.15	52.549	-0.310936	0.212434	-1.46368	0.14328	0.900217	CTNNAL1
ENSG00000141698.17	34.9801	-0.319044	0.218076	-1.46299	0.14347	0.900217	NT5C3B
ENSG00000106868.17	19.0934	-0.344513	0.2352	-1.46477	0.142984	0.900217	SUSD1
ENSG00000165140.12	241.647	-0.393927	0.269383	-1.46233	0.143651	0.900217	FBP1
ENSG00000240652.1	16.2129	-0.413229	0.281884	-1.46595	0.142661	0.900217
ENSG00000225912.1	9.6813	-0.426283	0.291721	-1.46127	0.143942	0.900217	RPL26P36
ENSG00000237077.1	13.2689	-0.434101	0.296639	-1.4634	0.143359	0.900217	RPL38P2
ENSG00000233514.1	8.54337	-0.486923	0.332933	-1.46253	0.143597	0.900217
ENSG00000233668.1	13.4498	-0.525693	0.358379	-1.46686	0.142413	0.900217
ENSG00000251306.1	6.49733	-0.579474	0.396652	-1.46091	0.14404	0.900217	NDUFB4P2
ENSG00000270210.1	3.39151	-0.807845	0.552032	-1.4634	0.143357	0.900217
ENSG00000287825.1	1.57557	-1.06112	0.724845	-1.46392	0.143215	0.900217
ENSG00000108759.4	1.95315	-1.38945	0.94928	-1.46368	0.14328	0.900217	KRT32
ENSG00000221963.6	375.623	0.222313	0.152219	1.46048	0.144159	0.900444	APOL6
ENSG00000264247.2	25.9675	-0.281838	0.192968	-1.46055	0.14414	0.900444	ZNF407-AS1
ENSG00000141447.18	441.218	-0.244372	0.167374	-1.46003	0.144281	0.900942	OSBPL1A
ENSG00000161649.13	13.9452	1.04906	0.718618	1.45983	0.144336	0.901029	CD300LG
ENSG00000129467.14	32.9415	0.383362	0.262639	1.45966	0.144385	0.901072	ADCY4
ENSG00000134046.12	426.154	-0.226108	0.154923	-1.45949	0.144431	0.901101	MBD2
ENSG00000159208.16	27.7432	-0.387535	0.265585	-1.45918	0.144516	0.901372	CIART
ENSG00000198830.11	17.125	-0.353176	0.24209	-1.45886	0.144603	0.901655	HMGN2
ENSG00000020129.16	72.7792	0.29842	0.204595	1.45858	0.14468	0.901872	NCDN
ENSG00000149633.12	11.011	0.535932	0.367494	1.45834	0.144746	0.902027	KIAA1755
ENSG00000183837.10	2.20552	1.13336	0.777423	1.45784	0.144884	0.90208	PNMA3
ENSG00000005844.19	42.5153	0.395666	0.27143	1.45771	0.144921	0.90208	ITGAL
ENSG00000104728.16	115.139	0.364965	0.250302	1.4581	0.144813	0.90208	ARHGEF10
ENSG00000094631.21	142.429	0.179893	0.123405	1.45775	0.14491	0.90208	HDAC6
ENSG00000152454.4	5.57459	0.582084	0.399363	1.45753	0.14497	0.902126	ZNF256
ENSG00000074657.14	190.39	0.258002	0.177034	1.45736	0.145017	0.902157	ZNF532
ENSG00000175048.17	65.0427	0.205203	0.140835	1.45704	0.145106	0.902448	ZDHHC14
ENSG00000287519.1	2.05632	1.3924	0.955787	1.45681	0.145169	0.902473
ENSG00000132329.11	27.1874	0.571358	0.392227	1.4567	0.145198	0.902473	RAMP1
ENSG00000168255.20	9.86917	0.571215	0.392245	1.45627	0.145318	0.902473	POLR2J3
ENSG00000163214.21	67.2278	0.283501	0.194666	1.45635	0.145297	0.902473	DHX57
ENSG00000144815.16	71.7905	-0.239647	0.164552	-1.45636	0.145293	0.902473	NXPE3
ENSG00000243650.3	4.67995	0.858322	0.589618	1.45573	0.145468	0.902742	RN7SL834P
ENSG00000109171.15	271.753	-0.172591	0.118565	-1.45567	0.145484	0.902742	SLAIN2
ENSG00000170473.17	48.9224	-0.247861	0.170274	-1.45566	0.145486	0.902742	PYM1
ENSG00000224975.1	6.14475	0.730949	0.503306	1.45229	0.14642	0.902825	INE1
ENSG00000183833.16	28.7876	0.571163	0.393173	1.4527	0.146307	0.902825	CFAP91
ENSG00000196502.12	92.3863	0.332498	0.22867	1.45406	0.145931	0.902825	SULT1A1
ENSG00000226266.6	24.1455	0.302059	0.207592	1.45506	0.145652	0.902825
ENSG00000168014.18	157.039	0.294098	0.202373	1.45325	0.146155	0.902825	C2CD3
ENSG00000198648.11	237.829	0.276944	0.190445	1.45419	0.145893	0.902825	STK39
ENSG00000146243.14	44.5649	0.257633	0.17738	1.45244	0.146381	0.902825	IRAK1BP1
ENSG00000204130.14	135.69	0.253525	0.174615	1.45191	0.146527	0.902825	RUFY2
ENSG00000153048.11	112.544	0.223895	0.154088	1.45304	0.146213	0.902825	CARHSP1
ENSG00000117616.18	547.284	-0.159249	0.10967	-1.45208	0.14648	0.902825	RSRP1
ENSG00000135956.9	210.208	-0.169072	0.116395	-1.45256	0.146345	0.902825	TMEM127
ENSG00000096384.20	3429.82	-0.189846	0.130494	-1.45482	0.145718	0.902825	HSP90AB1
ENSG00000138600.10	206.885	-0.195397	0.134329	-1.45461	0.145777	0.902825	SPPL2A
ENSG00000134248.14	314.012	-0.232153	0.159646	-1.45417	0.1459	0.902825	LAMTOR5
ENSG00000151366.13	951.659	-0.23221	0.15978	-1.45331	0.146138	0.902825	NDUFC2
ENSG00000075188.9	40.8124	-0.280204	0.192787	-1.45344	0.146101	0.902825	NUP37
ENSG00000116096.6	39.5732	-0.310391	0.21362	-1.453	0.146223	0.902825	SPR
ENSG00000264229.1	767.017	-0.321264	0.221221	-1.45223	0.146437	0.902825	RNU4ATAC
ENSG00000117118.10	84.4833	-0.362683	0.249282	-1.45491	0.145694	0.902825	SDHB
ENSG00000128185.10	27.1867	-0.434492	0.298961	-1.45334	0.146129	0.902825	DGCR6L
ENSG00000198933.9	14.0531	-0.435082	0.299705	-1.4517	0.146584	0.902825	TBKBP1
ENSG00000241431.1	11.247	-0.465424	0.320096	-1.45402	0.145942	0.902825	RPL37P6
ENSG00000267454.6	9.94145	-0.55225	0.379543	-1.45504	0.145658	0.902825	ZNF582-DT
ENSG00000236120.7	6.72661	-0.664452	0.457696	-1.45173	0.146576	0.902825
ENSG00000256045.3	2.15199	-1.05312	0.725406	-1.45176	0.146568	0.902825	MTRNR2L10
ENSG00000226197.3	3.74966	-1.19784	0.825003	-1.45192	0.146524	0.902825
ENSG00000136153.20	165.7	0.338258	0.233038	1.45151	0.146637	0.902891	LMO7
ENSG00000264635.1	37.2387	0.371043	0.255753	1.45078	0.14684	0.903401
ENSG00000117020.19	153.052	0.366262	0.252539	1.45032	0.14697	0.903401	AKT3
ENSG00000067225.19	666.935	-0.26547	0.182987	-1.45076	0.146846	0.903401	PKM
ENSG00000124641.16	15.1768	-0.370025	0.25513	-1.45034	0.146963	0.903401	MED20
ENSG00000196154.12	165.418	-0.479923	0.330899	-1.45036	0.146958	0.903401	S100A4
ENSG00000249141.1	4.19257	-0.666064	0.459207	-1.45047	0.146928	0.903401
ENSG00000287401.1	4.21038	0.952256	0.657055	1.44928	0.14726	0.903452
ENSG00000271474.1	7.16444	0.685983	0.473348	1.44921	0.147278	0.903452	UNC5C-AS1
ENSG00000178726.7	35.8375	0.324469	0.223912	1.44909	0.147312	0.903452	THBD
ENSG00000139926.16	159.61	0.25114	0.173299	1.44917	0.147289	0.903452	FRMD6
ENSG00000035141.8	105.587	-0.173681	0.119838	-1.4493	0.147253	0.903452	FAM136A
ENSG00000102547.19	34.1863	-0.311131	0.214691	-1.4492	0.147281	0.903452	CAB39L
ENSG00000110711.11	47.5039	-0.314354	0.216865	-1.44954	0.147187	0.903452	AIP
ENSG00000051523.11	15.2482	-0.485599	0.335056	-1.44931	0.147252	0.903452	CYBA
ENSG00000205794.4	1.33349	1.45086	1.00173	1.44835	0.147519	0.903887
ENSG00000253304.2	46.6862	0.297018	0.205059	1.44845	0.14749	0.903887	TMEM200B
ENSG00000165948.11	17.8369	-0.430224	0.297027	-1.44844	0.147495	0.903887	IFI27L1
ENSG00000253923.2	3.60432	-0.807632	0.557665	-1.44824	0.14755	0.903887
ENSG00000279573.1	7.25603	0.677541	0.467966	1.44784	0.147662	0.904074
ENSG00000197077.14	125.827	0.218858	0.151163	1.44783	0.147665	0.904074	KIAA1671
ENSG00000089048.15	309.905	-0.178691	0.123433	-1.44768	0.147706	0.904074	ESF1
ENSG00000142192.21	763.564	-0.171747	0.118653	-1.44747	0.147764	0.904175	APP
ENSG00000185666.15	7.47139	-1.0213	0.70576	-1.44709	0.147872	0.904578	SYN3
ENSG00000205838.14	4.72102	0.992454	0.686088	1.44654	0.148026	0.905006	TTC23L
ENSG00000134247.10	98.0557	0.284135	0.196419	1.44657	0.148017	0.905006	PTGFRN
ENSG00000198911.12	88.3412	-0.209636	0.144942	-1.44635	0.148079	0.905078	SREBF2
ENSG00000225489.7	32.1149	0.43787	0.302774	1.4462	0.148122	0.905084
ENSG00000115275.14	48.4192	-0.269761	0.186553	-1.44603	0.148169	0.905115	MOGS
ENSG00000236296.8	1.19397	1.64016	1.13449	1.44573	0.148254	0.90538	GUSBP5
ENSG00000156172.6	24.7556	0.384021	0.265687	1.44539	0.148349	0.905703	CFAP418
ENSG00000234825.3	1.18898	-1.47515	1.02076	-1.44516	0.148414	0.905844	XRCC6P2
ENSG00000272808.4	7.4105	0.576185	0.398798	1.4448	0.148513	0.905935	GCAWKR
ENSG00000103260.9	137.494	0.398936	0.27616	1.44458	0.148575	0.905935	METRN
ENSG00000134215.16	312.092	0.346578	0.239928	1.44451	0.148596	0.905935	VAV3
ENSG00000120675.6	114.161	-0.205001	0.141877	-1.44491	0.148482	0.905935	DNAJC15
ENSG00000177971.9	342.17	-0.233975	0.162007	-1.44423	0.148675	0.906161	IMP3
ENSG00000197217.13	113.755	0.201589	0.139629	1.44375	0.148809	0.906465	ENTPD4
ENSG00000122705.17	193.684	-0.207633	0.143808	-1.44382	0.14879	0.906465	CLTA
ENSG00000260805.2	11.8494	0.540697	0.374676	1.44311	0.14899	0.906519
ENSG00000113448.19	29.7371	0.409526	0.283751	1.44326	0.148948	0.906519	PDE4D
ENSG00000164307.13	86.2405	0.220723	0.152964	1.44298	0.149027	0.906519	ERAP1
ENSG00000189079.17	231.243	0.193395	0.134023	1.44299	0.149022	0.906519	ARID2
ENSG00000175582.20	580.334	-0.194224	0.134545	-1.44356	0.148863	0.906519	RAB6A
ENSG00000206075.14	19.0272	0.593483	0.411405	1.44258	0.14914	0.906952	SERPINB5
ENSG00000236313.1	71.6242	0.920139	0.637992	1.44224	0.149234	0.907044	VN1R53P
ENSG00000244480.1	5.45827	0.673049	0.466722	1.44208	0.149281	0.907044
ENSG00000179144.5	53.0455	-0.514962	0.357086	-1.44212	0.149267	0.907044	GIMAP7
ENSG00000274825.1	1.1192	1.6941	1.17539	1.44131	0.149498	0.907339
ENSG00000140534.14	5.17358	0.613932	0.425871	1.44159	0.149418	0.907339	TICRR
ENSG00000172728.16	14.1438	0.464004	0.322065	1.44072	0.149665	0.907339	FUT10
ENSG00000234028.3	10.3301	0.436525	0.302876	1.44126	0.14951	0.907339	EIF2AK3-DT
ENSG00000269929.3	107.329	0.276865	0.192167	1.44075	0.149654	0.907339	MIRLET7A1HG
ENSG00000157625.15	102.508	0.23225	0.161179	1.44094	0.149601	0.907339	TAB3
ENSG00000136147.18	198.027	-0.157917	0.109533	-1.44173	0.149377	0.907339	PHF11
ENSG00000229814.1	23.2775	-0.334427	0.23212	-1.44075	0.149656	0.907339	RPL35AP21
ENSG00000055147.19	97.7185	-0.180196	0.125103	-1.44039	0.149758	0.907395	FAM114A2
ENSG00000167193.8	159.285	-0.218963	0.152013	-1.44043	0.149747	0.907395	CRK
ENSG00000250031.1	1.72649	1.19913	0.834306	1.43727	0.150641	0.907408
ENSG00000230498.3	3.61937	0.977665	0.679205	1.43942	0.15003	0.907408
ENSG00000133519.12	7.36243	0.789353	0.54892	1.43801	0.150431	0.907408	ZDHHC8P1
ENSG00000288605.1	34.9118	0.781333	0.54355	1.43746	0.150587	0.907408
ENSG00000197599.12	4.06776	0.765207	0.531641	1.43933	0.150057	0.907408	CCDC154
ENSG00000198598.7	4.09382	0.745504	0.51854	1.4377	0.150519	0.907408	MMP17
ENSG00000233237.8	370.647	0.488211	0.339112	1.43967	0.14996	0.907408	LINC00472
ENSG00000169682.18	19.2235	0.440936	0.306768	1.43736	0.150616	0.907408	SPNS1
ENSG00000268996.3	10.3344	0.439328	0.305561	1.43778	0.150497	0.907408	MAN1B1-DT
ENSG00000014914.21	36.6449	0.381163	0.265026	1.43821	0.150375	0.907408	MTMR11
ENSG00000028277.21	93.6636	0.339526	0.23605	1.43836	0.150331	0.907408	POU2F2
ENSG00000126217.21	73.4666	0.338909	0.235647	1.4382	0.150376	0.907408	MCF2L
ENSG00000134107.5	156.86	0.338739	0.235417	1.43889	0.150182	0.907408	BHLHE40
ENSG00000180530.11	632.75	0.292691	0.20359	1.43765	0.150534	0.907408	NRIP1
ENSG00000101350.8	255.427	0.214025	0.148788	1.43845	0.150305	0.907408	KIF3B
ENSG00000119820.11	335.931	0.191267	0.133011	1.43797	0.150441	0.907408	YIPF4
ENSG00000122545.20	537.657	-0.152505	0.105919	-1.43984	0.149914	0.907408	SEPTIN7
ENSG00000131732.12	95.8514	-0.189629	0.131676	-1.44012	0.149833	0.907408	ZCCHC9
ENSG00000186577.14	98.6392	-0.191618	0.133271	-1.43781	0.150488	0.907408	SMIM29
ENSG00000106771.13	234.16	-0.202581	0.140851	-1.43826	0.150359	0.907408	TMEM245
ENSG00000263961.8	3.95272	-0.873042	0.607239	-1.43772	0.150512	0.907408	RHEX
ENSG00000198353.8	50.1604	0.360738	0.25104	1.43697	0.150726	0.907667	HOXC4
ENSG00000123728.10	134.636	0.209337	0.145729	1.43649	0.150864	0.907997	RAP2C
ENSG00000286215.1	7.52232	-0.650091	0.452518	-1.43661	0.150829	0.907997
ENSG00000237007.4	3.93126	0.772546	0.537941	1.43612	0.150969	0.908232	KRT18P52
ENSG00000108379.10	8.82893	0.538031	0.374679	1.43598	0.151009	0.908232	WNT3
ENSG00000221926.13	28.4045	0.333014	0.231919	1.43591	0.151029	0.908232	TRIM16
ENSG00000253463.1	2.82613	0.958139	0.667344	1.43575	0.151073	0.908244	HMGB1P19
ENSG00000183091.20	23.5242	0.340295	0.237057	1.4355	0.151144	0.908417	NEB
ENSG00000197757.8	311.661	0.325102	0.226497	1.43535	0.151187	0.908425	HOXC6
ENSG00000175581.14	92.4626	-0.250282	0.174425	-1.4349	0.151316	0.908949	MRPL48
ENSG00000183018.9	7.40217	-0.558772	0.389546	-1.43442	0.151453	0.909518	SPNS2
ENSG00000112624.12	82.9166	-0.211923	0.147793	-1.43391	0.151597	0.910127	BICRAL
ENSG00000238902.1	1.769	1.48513	1.03585	1.43372	0.151651	0.9102
ENSG00000231841.1	15.3679	-0.428492	0.298924	-1.43345	0.15173	0.910423	FAM192BP
ENSG00000154114.13	43.0579	0.268116	0.187099	1.43301	0.151854	0.910915	TBCEL
ENSG00000259380.6	1.55137	1.18129	0.825056	1.43177	0.152211	0.91255	LINC02895
ENSG00000260793.2	34.4777	0.366751	0.256151	1.43178	0.152208	0.91255
ENSG00000178386.13	11.7634	-0.428391	0.299249	-1.43155	0.152272	0.91266	ZNF223
ENSG00000263072.8	38.5329	0.272385	0.190294	1.43139	0.152319	0.912692	ZNF213-AS1
ENSG00000221866.9	29.0572	0.591403	0.41337	1.43069	0.15252	0.912987	PLXNA4
ENSG00000239763.2	17.9917	0.432351	0.302242	1.43048	0.152579	0.912987
ENSG00000138375.13	24.4868	0.282806	0.197684	1.4306	0.152545	0.912987	SMARCAL1
ENSG00000214114.9	83.0265	-0.216727	0.151498	-1.43056	0.152557	0.912987	MYCBP
ENSG00000178397.13	66.3099	-0.29153	0.203792	-1.43052	0.152566	0.912987	FAM220A
ENSG00000144407.10	1.82006	1.02549	0.717005	1.43025	0.152646	0.913008	PTH2R
ENSG00000064655.19	19.3479	0.412548	0.288552	1.42972	0.152798	0.913008	EYA2
ENSG00000104413.18	324.013	0.399099	0.279171	1.42959	0.152836	0.913008	ESRP1
ENSG00000184083.12	42.143	0.243993	0.170666	1.42966	0.152816	0.913008	FAM120C
ENSG00000198093.11	113.51	-0.256553	0.179428	-1.42984	0.152764	0.913008	ZNF649
ENSG00000104805.16	312.219	-0.268942	0.188076	-1.42996	0.152727	0.913008	NUCB1
ENSG00000242485.6	188.47	-0.201439	0.140922	-1.42944	0.152879	0.913011	MRPL20
ENSG00000122026.11	17.1386	-0.329452	0.230554	-1.42896	0.153016	0.91358	RPL21
ENSG00000081853.15	3.53445	0.942975	0.660156	1.42841	0.153173	0.914267	PCDHGA2
ENSG00000207136.1	8.54961	0.669518	0.468822	1.42809	0.153267	0.914323	RNU6-769P
ENSG00000160818.17	211.593	-0.188901	0.132263	-1.42823	0.153227	0.914323	GPATCH4
ENSG00000199872.1	30.3702	0.533274	0.37352	1.4277	0.153379	0.914737	RNU6-942P
ENSG00000261474.1	52.0362	0.373108	0.261392	1.42739	0.153468	0.915013
ENSG00000125851.10	3.77375	-1.29468	0.907176	-1.42715	0.153537	0.915173	PCSK2
ENSG00000277450.1	2.66329	1.02575	0.719363	1.42592	0.153893	0.915279
ENSG00000158859.10	50.8929	0.519524	0.364203	1.42647	0.153733	0.915279	ADAMTS4
ENSG00000175544.14	71.0294	0.411152	0.288308	1.42608	0.153844	0.915279	CABP4
ENSG00000162063.13	70.1125	0.285863	0.200413	1.42636	0.153763	0.915279	CCNF
ENSG00000144559.10	73.7355	0.197843	0.138706	1.42635	0.153768	0.915279	TAMM41
ENSG00000107669.18	109.413	0.160635	0.112648	1.42599	0.153871	0.915279	ATE1
ENSG00000196199.14	459.479	-0.193773	0.135858	-1.42629	0.153783	0.915279	MPHOSPH8
ENSG00000274015.2	12.3158	-0.498654	0.349537	-1.42661	0.153692	0.915279
ENSG00000275476.1	5.46524	0.80248	0.563413	1.42432	0.154354	0.915505
ENSG00000279502.1	17.5497	0.609371	0.427595	1.42511	0.154124	0.915505
ENSG00000108176.15	174.357	0.367247	0.257822	1.42442	0.154325	0.915505	DNAJC12
ENSG00000224023.10	22.4669	0.311168	0.218402	1.42475	0.154229	0.915505	EDRF1-DT
ENSG00000166479.10	175.954	-0.169021	0.118598	-1.42516	0.154111	0.915505	TMX3
ENSG00000146576.13	42.9786	-0.220333	0.154669	-1.42455	0.154288	0.915505	C7orf26
ENSG00000217555.13	52.4577	-0.3507	0.24601	-1.42555	0.153997	0.915505	CKLF
ENSG00000180938.6	9.16616	-0.518134	0.363766	-1.42436	0.154342	0.915505	ZNF572
ENSG00000235655.3	7.33568	-0.675437	0.474098	-1.42468	0.15425	0.915505	H3P6
ENSG00000146966.13	4.14037	-0.788565	0.553582	-1.42448	0.154309	0.915505	DENND2A
ENSG00000270948.1	1.80151	1.25078	0.878792	1.4233	0.15465	0.915598	MTDHP1
ENSG00000244300.3	6.05481	0.755507	0.530714	1.42357	0.154572	0.915598	GATA2-AS1
ENSG00000006712.15	63.6201	-0.228538	0.160498	-1.42394	0.154465	0.915598	PAF1
ENSG00000107185.10	92.4932	-0.230601	0.161992	-1.42353	0.154583	0.915598	RGP1
ENSG00000274211.6	82.5491	-0.312933	0.219885	-1.42317	0.154687	0.915598	SOCS7
ENSG00000188191.15	20.3191	-0.323517	0.227299	-1.42331	0.154647	0.915598	PRKAR1B
ENSG00000115944.15	133.181	-0.324212	0.227663	-1.42409	0.154421	0.915598	COX7A2L
ENSG00000239998.6	10.331	-0.641592	0.450842	-1.4231	0.154708	0.915598	LILRA2
ENSG00000239794.3	1.77621	1.42376	1.01236	1.40637	0.159613	0.915668	RN7SL653P
ENSG00000130876.11	4.7548	1.36178	0.959543	1.4192	0.155841	0.915668	SLC7A10
ENSG00000199201.1	1.44475	1.32396	0.944765	1.40136	0.161106	0.915668	Y_RNA
ENSG00000261821.2	1.21507	1.2918	0.910992	1.41802	0.156185	0.915668
ENSG00000287110.1	1.86413	1.19153	0.848832	1.40373	0.160399	0.915668
ENSG00000281969.1	1.89069	1.11832	0.789872	1.41582	0.156828	0.915668
ENSG00000240710.1	3.75245	0.929889	0.655736	1.41808	0.156166	0.915668
ENSG00000253125.1	7.51956	0.900946	0.633334	1.42254	0.154868	0.915668
ENSG00000237970.1	424.635	0.87327	0.616429	1.41666	0.156582	0.915668	TMEM161BP1
ENSG00000137573.14	529.894	0.749644	0.535247	1.40056	0.161346	0.915668	SULF1
ENSG00000272941.1	4.49775	0.737376	0.5189	1.42104	0.155307	0.915668
ENSG00000249096.7	7.68324	0.694389	0.488961	1.42013	0.15557	0.915668	LINC02362
ENSG00000214820.3	5.56333	0.662033	0.470615	1.40674	0.159505	0.915668	MPRIPP1
ENSG00000258647.6	27.4519	0.653707	0.460281	1.42023	0.15554	0.915668	LINC00930
ENSG00000110076.19	7.21634	0.653276	0.46124	1.41635	0.156674	0.915668	NRXN2
ENSG00000226674.11	14.1054	0.65228	0.462435	1.41053	0.158382	0.915668	TEX41
ENSG00000215217.7	10.0916	0.644715	0.459538	1.40296	0.160628	0.915668	C5orf49
ENSG00000231999.7	4.52081	0.643955	0.455128	1.41489	0.157102	0.915668	LRRC8C-DT
ENSG00000065618.21	49.4453	0.63196	0.450159	1.40386	0.160361	0.915668	COL17A1
ENSG00000225051.5	10.3883	0.623953	0.445367	1.40099	0.161218	0.915668	HMGB3P22
ENSG00000197565.16	21.1967	0.606943	0.431412	1.40688	0.159464	0.915668	COL4A6
ENSG00000200070.1	8.93113	0.605548	0.427763	1.41562	0.156888	0.915668	RNU4-80P
ENSG00000234187.1	6.19403	0.576926	0.408911	1.41088	0.158279	0.915668	AIMP1P1
ENSG00000022267.19	42.8944	0.565014	0.39952	1.41423	0.157294	0.915668	FHL1
ENSG00000182183.15	7.81666	0.558637	0.395244	1.4134	0.157538	0.915668	SHISAL2A
ENSG00000175920.18	23.6272	0.557028	0.394251	1.41288	0.157692	0.915668	DOK7
ENSG00000157502.13	60.127	0.549341	0.387259	1.41854	0.156034	0.915668	PWWP3B
ENSG00000154263.17	76.1975	0.546146	0.385897	1.41526	0.156991	0.915668	ABCA10
ENSG00000023839.12	6.51772	0.53774	0.3806	1.41287	0.157693	0.915668	ABCC2
ENSG00000124249.7	50.2184	0.530373	0.374331	1.41685	0.156526	0.915668	KCNK15
ENSG00000183914.14	8.00685	0.513923	0.366717	1.40141	0.16109	0.915668	DNAH2
ENSG00000230393.1	35.2258	0.513117	0.36295	1.41374	0.157439	0.915668
ENSG00000248840.2	13.7653	0.489455	0.349361	1.401	0.161214	0.915668
ENSG00000248559.1	14.5292	0.485441	0.344734	1.40816	0.159084	0.915668
ENSG00000204177.10	13.6581	0.48512	0.342181	1.41773	0.156271	0.915668	BMS1P1
ENSG00000233695.2	9.21204	0.477941	0.337398	1.41655	0.156614	0.915668	GAS6-AS1
ENSG00000169435.14	95.7382	0.473582	0.335751	1.41052	0.158387	0.915668	RASSF6
ENSG00000183066.14	20.1624	0.454601	0.322908	1.40784	0.15918	0.915668	WBP2NL
ENSG00000259767.1	13.8659	0.448788	0.316638	1.41736	0.156379	0.915668
ENSG00000280832.1	17.2567	0.444241	0.315399	1.4085	0.158982	0.915668	GSEC
ENSG00000124839.13	161.414	0.43877	0.310798	1.41175	0.158024	0.915668	RAB17
ENSG00000168071.22	18.945	0.428833	0.304933	1.40632	0.159629	0.915668	CCDC88B
ENSG00000126460.11	27.7876	0.426137	0.30111	1.41522	0.157004	0.915668	PRRG2
ENSG00000162104.10	26.7817	0.419784	0.29754	1.41085	0.15829	0.915668	ADCY9
ENSG00000127561.15	26.1304	0.414976	0.293236	1.41516	0.157022	0.915668	SYNGR3
ENSG00000201342.1	24.5926	0.410453	0.2896	1.41731	0.156392	0.915668	RNU4-38P
ENSG00000198915.12	22.7401	0.404637	0.285176	1.4189	0.155927	0.915668	RASGEF1A
ENSG00000163235.16	30.7499	0.396682	0.280924	1.41206	0.157931	0.915668	TGFA
ENSG00000286964.1	19.4998	0.394659	0.280258	1.4082	0.159073	0.915668
ENSG00000005379.17	64.6147	0.392106	0.279309	1.40385	0.160365	0.915668	TSPOAP1
ENSG00000157601.15	703.626	0.377432	0.265722	1.4204	0.155492	0.915668	MX1
ENSG00000156453.14	145.891	0.372452	0.264534	1.40796	0.159144	0.915668	PCDH1
ENSG00000131188.12	23.2315	0.367453	0.261255	1.40649	0.159578	0.915668	PRR7
ENSG00000280321.1	41.0003	0.361927	0.258529	1.39995	0.161528	0.915668
ENSG00000271646.1	13.9094	0.347883	0.247009	1.40838	0.159019	0.915668	IRF2-DT
ENSG00000107485.18	5720.62	0.329393	0.233714	1.40939	0.158721	0.915668	GATA3
ENSG00000246067.8	147.379	0.326169	0.229852	1.41904	0.155886	0.915668	RAB30-DT
ENSG00000153714.6	82.4666	0.317561	0.225419	1.40876	0.158906	0.915668	LURAP1L
ENSG00000099337.5	148.976	0.313145	0.222836	1.40527	0.159941	0.915668	KCNK6
ENSG00000123836.15	46.4385	0.295041	0.208707	1.41366	0.157461	0.915668	PFKFB2
ENSG00000104447.13	4126.22	0.289095	0.203535	1.42037	0.1555	0.915668	TRPS1
ENSG00000130766.5	115.654	0.285508	0.200887	1.42123	0.155249	0.915668	SESN2
ENSG00000188227.13	68.731	0.279195	0.196393	1.42162	0.155138	0.915668	ZNF793
ENSG00000160072.20	27.9157	0.273273	0.192267	1.42132	0.155224	0.915668	ATAD3B
ENSG00000134954.14	85.7952	0.264648	0.187824	1.40902	0.158829	0.915668	ETS1
ENSG00000143748.18	127.917	0.262166	0.185526	1.4131	0.157628	0.915668	NVL
ENSG00000070950.10	65.5336	0.259031	0.184969	1.4004	0.161393	0.915668	RAD18
ENSG00000047365.12	111.65	0.253406	0.179221	1.41393	0.157382	0.915668	ARAP2
ENSG00000166750.10	361.861	0.249585	0.177715	1.40441	0.160196	0.915668	SLFN5
ENSG00000109458.8	96.9932	0.249448	0.176698	1.41172	0.158033	0.915668	GAB1
ENSG00000099282.10	106.117	0.234978	0.166709	1.40951	0.158684	0.915668	TSPAN15
ENSG00000008869.12	69.7737	0.230458	0.163719	1.40764	0.159237	0.915668	HEATR5B
ENSG00000278730.1	83.8762	0.220855	0.157241	1.40456	0.160153	0.915668
ENSG00000173875.14	279.27	0.220347	0.156907	1.40431	0.160226	0.915668	ZNF791
ENSG00000162086.16	77.3242	0.219047	0.154511	1.41768	0.156283	0.915668	ZNF75A
ENSG00000145439.12	181.757	0.218825	0.154857	1.41308	0.157632	0.915668	CBR4
ENSG00000075711.21	347.473	0.217584	0.154968	1.40406	0.1603	0.915668	DLG1
ENSG00000179361.18	61.2321	0.211764	0.150323	1.40872	0.158917	0.915668	ARID3B
ENSG00000143458.12	130.596	0.194447	0.138704	1.40189	0.16095	0.915668	GABPB2
ENSG00000131558.15	184.352	0.185859	0.131889	1.4092	0.158776	0.915668	EXOC4
ENSG00000115760.14	449.171	0.178291	0.12733	1.40022	0.161447	0.915668	BIRC6
ENSG00000114107.9	123.983	0.174076	0.12394	1.40452	0.160164	0.915668	CEP70
ENSG00000011566.15	136.44	0.162087	0.114622	1.41409	0.157335	0.915668	MAP4K3
ENSG00000197724.11	138.751	-0.145035	0.103211	-1.40522	0.159955	0.915668	PHF2
ENSG00000119541.10	276.856	-0.15527	0.110737	-1.40215	0.160871	0.915668	VPS4B
ENSG00000054116.12	122.458	-0.156026	0.110913	-1.40675	0.159502	0.915668	TRAPPC3
ENSG00000161217.12	231.835	-0.16502	0.117396	-1.40567	0.159823	0.915668	PCYT1A
ENSG00000265808.4	158.86	-0.16983	0.120893	-1.4048	0.160082	0.915668	SEC22B
ENSG00000166200.15	218.108	-0.173229	0.121988	-1.42005	0.155593	0.915668	COPS2
ENSG00000124383.9	236.915	-0.173486	0.123893	-1.40028	0.161428	0.915668	MPHOSPH10
ENSG00000116489.13	515.981	-0.176095	0.124113	-1.41882	0.155951	0.915668	CAPZA1
ENSG00000177646.20	70.3652	-0.177549	0.126347	-1.40525	0.159947	0.915668	ACAD9
ENSG00000188419.14	100.063	-0.18018	0.127809	-1.40976	0.15861	0.915668	CHM
ENSG00000175395.16	74.3114	-0.183059	0.130388	-1.40396	0.16033	0.915668	ZNF25
ENSG00000147419.19	197.391	-0.193843	0.136752	-1.41748	0.156341	0.915668	CCDC25
ENSG00000137845.15	170.824	-0.197077	0.140457	-1.40311	0.160585	0.915668	ADAM10
ENSG00000143933.19	1060.99	-0.204234	0.144833	-1.41013	0.158502	0.915668	CALM2
ENSG00000122203.15	144.195	-0.205353	0.144334	-1.42276	0.154807	0.915668	KIAA1191
ENSG00000182518.13	51.3591	-0.207312	0.147771	-1.40293	0.160638	0.915668	FAM104B
ENSG00000112697.17	281.337	-0.213369	0.150266	-1.41994	0.155625	0.915668	TMEM30A
ENSG00000125520.14	356.405	-0.220762	0.156487	-1.41074	0.158322	0.915668	SLC2A4RG
ENSG00000092847.13	181.393	-0.222629	0.158847	-1.40153	0.161056	0.915668	AGO1
ENSG00000272047.3	142.321	-0.226195	0.160468	-1.4096	0.158658	0.915668	GTF2H5
ENSG00000197498.13	98.7778	-0.228137	0.161729	-1.41061	0.15836	0.915668	RPF2
ENSG00000171155.8	44.2357	-0.231048	0.164489	-1.40464	0.160128	0.915668	C1GALT1C1
ENSG00000116586.12	129.11	-0.234402	0.167381	-1.40041	0.16139	0.915668	LAMTOR2
ENSG00000166136.16	211.659	-0.2357	0.167557	-1.40668	0.159521	0.915668	NDUFB8
ENSG00000187118.14	60.6045	-0.239216	0.169492	-1.41137	0.158136	0.915668	CMC1
ENSG00000186187.12	54.7015	-0.239424	0.169781	-1.4102	0.158482	0.915668	ZNRF1
ENSG00000012061.16	72.37	-0.240182	0.169843	-1.41414	0.15732	0.915668	ERCC1
ENSG00000135926.15	145.451	-0.243635	0.172322	-1.41384	0.157409	0.915668	TMBIM1
ENSG00000162704.16	350.496	-0.248268	0.175978	-1.41079	0.158307	0.915668	ARPC5
ENSG00000105677.12	268.103	-0.251377	0.178587	-1.40759	0.159253	0.915668	TMEM147
ENSG00000130332.15	77.7599	-0.251626	0.179383	-1.40273	0.160697	0.915668	LSM7
ENSG00000140259.7	221.296	-0.251776	0.177939	-1.41496	0.15708	0.915668	MFAP1
ENSG00000148218.16	98.1581	-0.255125	0.18182	-1.40317	0.160565	0.915668	ALAD
ENSG00000105379.10	76.0879	-0.25655	0.182288	-1.40739	0.159312	0.915668	ETFB
ENSG00000138413.14	122.42	-0.25957	0.183388	-1.41542	0.156947	0.915668	IDH1
ENSG00000125149.12	42.5577	-0.261687	0.184128	-1.42122	0.155252	0.915668	PHAF1
ENSG00000107816.17	55.1711	-0.262854	0.186379	-1.41032	0.158445	0.915668	LZTS2
ENSG00000196267.13	47.7164	-0.264923	0.187487	-1.41302	0.15765	0.915668	ZNF836
ENSG00000102931.8	99.161	-0.266372	0.189062	-1.40892	0.15886	0.915668	ARL2BP
ENSG00000245910.8	439.212	-0.268556	0.191313	-1.40376	0.160392	0.915668	SNHG6
ENSG00000114554.12	100.604	-0.269656	0.189636	-1.42197	0.155036	0.915668	PLXNA1
ENSG00000173905.9	337.642	-0.273822	0.19397	-1.41167	0.158047	0.915668	GOLIM4
ENSG00000006695.12	29.6836	-0.274923	0.195908	-1.40333	0.160519	0.915668	COX10
ENSG00000100106.22	126.657	-0.28141	0.200497	-1.40356	0.16045	0.915668	TRIOBP
ENSG00000101608.13	482.283	-0.284255	0.201099	-1.41351	0.157505	0.915668	MYL12A
ENSG00000135972.9	72.4232	-0.285904	0.204048	-1.40116	0.161165	0.915668	MRPS9
ENSG00000012660.14	602.15	-0.286886	0.20479	-1.40088	0.16125	0.915668	ELOVL5
ENSG00000241685.10	99.5163	-0.287128	0.202078	-1.42087	0.155353	0.915668	ARPC1A
ENSG00000151376.18	24.4337	-0.288477	0.205019	-1.40707	0.159406	0.915668	ME3
ENSG00000170791.18	41.194	-0.289925	0.206056	-1.40702	0.159422	0.915668	CHCHD7
ENSG00000127445.14	93.7517	-0.291704	0.205889	-1.4168	0.15654	0.915668	PIN1
ENSG00000119401.11	46.8578	-0.292711	0.208815	-1.40177	0.160984	0.915668	TRIM32
ENSG00000165629.20	77.0337	-0.299604	0.212664	-1.40881	0.158892	0.915668	ATP5F1C
ENSG00000152990.14	46.3537	-0.300612	0.213478	-1.40817	0.159082	0.915668	ADGRA3
ENSG00000242327.1	33.1947	-0.318102	0.226646	-1.40352	0.160462	0.915668
ENSG00000137267.7	76.4856	-0.326115	0.229476	-1.42113	0.155279	0.915668	TUBB2A
ENSG00000253683.1	74.2364	-0.32828	0.231217	-1.41979	0.155668	0.915668
ENSG00000135272.12	131.24	-0.346754	0.244805	-1.41645	0.156644	0.915668	MDFIC
ENSG00000243364.8	24.5269	-0.349395	0.24784	-1.40976	0.158611	0.915668	EFNA4
ENSG00000202343.1	15.2205	-0.355242	0.253302	-1.40245	0.160782	0.915668
ENSG00000102218.6	55.0177	-0.355998	0.254129	-1.40086	0.161257	0.915668	RP2
ENSG00000148143.13	84.3396	-0.363406	0.258743	-1.4045	0.160169	0.915668	ZNF462
ENSG00000172366.20	32.8103	-0.366638	0.261857	-1.40014	0.16147	0.915668	MCRIP2
ENSG00000125744.12	15.5291	-0.368548	0.259114	-1.42234	0.154928	0.915668	RTN2
ENSG00000196345.13	12.0353	-0.412748	0.290268	-1.42196	0.155039	0.915668	ZKSCAN7
ENSG00000156113.24	201.654	-0.425923	0.30246	-1.4082	0.159073	0.915668	KCNMA1
ENSG00000149260.18	14.6549	-0.45861	0.323473	-1.41777	0.156258	0.915668	CAPN5
ENSG00000189120.5	13.871	-0.46183	0.328271	-1.40686	0.15947	0.915668	SP6
ENSG00000237668.1	30.1451	-0.491578	0.346355	-1.41929	0.155815	0.915668	RPS15AP38
ENSG00000234985.2	7.45559	-0.51084	0.364902	-1.39994	0.161531	0.915668
ENSG00000082482.14	101.544	-0.512249	0.363563	-1.40897	0.158845	0.915668	KCNK2
ENSG00000283196.2	12.3213	-0.544205	0.382614	-1.42234	0.154929	0.915668
ENSG00000229344.1	5.61105	-0.607805	0.429415	-1.41543	0.156944	0.915668	MTCO2P12
ENSG00000278107.1	4.0108	-0.75146	0.535395	-1.40356	0.160449	0.915668
ENSG00000215450.2	3.49145	-0.8343	0.595305	-1.40147	0.161074	0.915668
ENSG00000160318.6	2.7833	-1.07595	0.765504	-1.40555	0.159859	0.915668	CLDND2
ENSG00000166793.13	2.79942	-1.14069	0.809441	-1.40923	0.158768	0.915668	YPEL4
ENSG00000126895.15	1.71792	-1.22997	0.868895	-1.41555	0.156907	0.915668	AVPR2
ENSG00000152611.12	1.61685	1.53204	1.10505	1.3864	0.165625	0.915986	CAPSL
ENSG00000226965.2	15.8676	1.41261	1.01748	1.38834	0.165034	0.915986
ENSG00000214787.10	1.73666	1.39186	0.999802	1.39213	0.163882	0.915986	MS4A4E
ENSG00000254897.1	1.14988	1.30169	0.942616	1.38093	0.167299	0.915986
ENSG00000161509.14	3.30922	1.19298	0.864156	1.38051	0.167428	0.915986	GRIN2C
ENSG00000223382.5	1.76694	1.1223	0.808392	1.38832	0.165041	0.915986	LINC01778
ENSG00000254333.1	2.06768	1.10908	0.802943	1.38127	0.167197	0.915986	NDST1-AS1
ENSG00000276071.1	1.46648	1.09884	0.789707	1.39146	0.164087	0.915986
ENSG00000247877.7	1.8736	1.06583	0.770114	1.38399	0.166361	0.915986	FAM174A-DT
ENSG00000230438.7	2.16725	1.05415	0.758073	1.39056	0.164358	0.915986	SERPINB9P1
ENSG00000158773.14	3.50392	0.990828	0.712258	1.39111	0.164192	0.915986	USF1
ENSG00000282308.1	2.85905	0.963819	0.698713	1.37942	0.167765	0.915986	DPRXP3
ENSG00000229604.2	2.02148	0.955218	0.69012	1.38413	0.166318	0.915986	MTATP8P2
ENSG00000205853.12	2.29047	0.947681	0.680742	1.39213	0.163883	0.915986	RFPL3S
ENSG00000086717.18	2.51212	0.910201	0.652535	1.39487	0.163055	0.915986	PPEF1
ENSG00000134827.8	88.7905	0.900161	0.645885	1.39369	0.163412	0.915986	TCN1
ENSG00000244227.7	3.07631	0.865444	0.621792	1.39186	0.163966	0.915986	LRRC77P
ENSG00000212306.1	3.55386	0.833446	0.601227	1.38624	0.165673	0.915986	Y_RNA
ENSG00000272468.1	3.24157	0.811228	0.58589	1.38461	0.166172	0.915986
ENSG00000251095.7	13.3192	0.809625	0.582753	1.38931	0.164738	0.915986
ENSG00000106714.17	9.20202	0.758003	0.549298	1.37995	0.167603	0.915986	CNTNAP3
ENSG00000229754.1	5.11978	0.748989	0.537486	1.3935	0.163468	0.915986	CXCR2P1
ENSG00000254731.1	6.05897	0.721055	0.516457	1.39616	0.162667	0.915986
ENSG00000149328.15	6.00978	0.678311	0.487444	1.39157	0.164053	0.915986	GLB1L2
ENSG00000103175.11	5.88478	0.671954	0.480361	1.39885	0.161858	0.915986	WFDC1
ENSG00000182308.7	7.75581	0.658151	0.475431	1.38433	0.166258	0.915986	DCAF4L1
ENSG00000203727.4	23.2948	0.657911	0.475785	1.38279	0.166729	0.915986	SAMD5
ENSG00000251661.3	3.87889	0.653772	0.473343	1.38118	0.167224	0.915986
ENSG00000214783.9	4.192	0.639996	0.463944	1.37947	0.16775	0.915986	POLR2J4
ENSG00000123612.16	30.1771	0.623814	0.449769	1.38697	0.165452	0.915986	ACVR1C
ENSG00000166923.12	69.0022	0.613129	0.438074	1.3996	0.161633	0.915986	GREM1
ENSG00000257818.1	10.109	0.611874	0.439864	1.39105	0.16421	0.915986	C1GALT1P1
ENSG00000202172.1	17.0957	0.591083	0.426196	1.38688	0.165478	0.915986	RNU6-1327P
ENSG00000229241.1	5.28807	0.58274	0.417311	1.39642	0.162589	0.915986	PNPT1P1
ENSG00000197140.15	14.8418	0.575668	0.415876	1.38423	0.166289	0.915986	ADAM32
ENSG00000272630.1	5.82095	0.570024	0.409795	1.391	0.164226	0.915986
ENSG00000186094.17	6.51804	0.564948	0.404516	1.3966	0.162533	0.915986	AGBL4
ENSG00000205583.13	9.06225	0.56093	0.403991	1.38847	0.164994	0.915986	STAG3L1
ENSG00000260261.2	10.7089	0.551482	0.394415	1.39823	0.162045	0.915986
ENSG00000094963.14	46.433	0.548026	0.394683	1.38852	0.164978	0.915986	FMO2
ENSG00000235111.1	9.54755	0.536185	0.38769	1.38303	0.166657	0.915986
ENSG00000115884.11	367.258	0.507897	0.364568	1.39315	0.163575	0.915986	SDC1
ENSG00000269069.1	14.2048	0.490779	0.355089	1.38213	0.166932	0.915986
ENSG00000279765.3	19.2108	0.487065	0.351644	1.38511	0.166019	0.915986
ENSG00000013725.14	11.6711	0.470404	0.339951	1.38374	0.166438	0.915986	CD6
ENSG00000065600.13	14.8858	0.462513	0.331999	1.39312	0.163584	0.915986	PACC1
ENSG00000163472.19	13.7937	0.459191	0.3303	1.39022	0.164461	0.915986	TMEM79
ENSG00000138180.16	25.2541	0.444643	0.320692	1.38651	0.165591	0.915986	CEP55
ENSG00000201501.1	19.0508	0.444551	0.322135	1.38002	0.167582	0.915986	Y_RNA
ENSG00000153283.13	18.4551	0.435462	0.314417	1.38498	0.166058	0.915986	CD96
ENSG00000218596.2	54.4103	0.427197	0.30621	1.39511	0.162982	0.915986
ENSG00000140543.15	34.8932	0.419997	0.301359	1.39368	0.163415	0.915986	DET1
ENSG00000236255.2	19.6987	0.419037	0.299726	1.39806	0.162094	0.915986
ENSG00000143375.15	138.488	0.417622	0.298634	1.39844	0.161981	0.915986	CGN
ENSG00000259926.1	23.5451	0.412621	0.294957	1.39892	0.161837	0.915986
ENSG00000277715.1	27.3782	0.407884	0.294996	1.38268	0.166763	0.915986
ENSG00000224822.1	27.0902	0.40185	0.291234	1.37982	0.167642	0.915986	THRB-IT1
ENSG00000225439.3	15.8332	0.390722	0.282691	1.38216	0.166924	0.915986	BOLA3-DT
ENSG00000147642.17	83.6867	0.379249	0.274664	1.38077	0.167349	0.915986	SYBU
ENSG00000102890.16	16.1248	0.367326	0.26293	1.39705	0.1624	0.915986	ELMO3
ENSG00000131080.15	34.3466	0.365425	0.264643	1.38082	0.167334	0.915986	EDA2R
ENSG00000273329.1	24.2493	0.365093	0.263074	1.3878	0.165199	0.915986
ENSG00000134533.6	299.937	0.356001	0.257103	1.38466	0.166155	0.915986	RERG
ENSG00000178814.17	25.6238	0.353878	0.254831	1.38868	0.164931	0.915986	OPLAH
ENSG00000189362.12	15.7145	0.351758	0.253304	1.38868	0.16493	0.915986	NEMP2
ENSG00000130956.14	30.3951	0.346335	0.250516	1.38249	0.166822	0.915986	HABP4
ENSG00000116652.6	40.6187	0.34157	0.245791	1.38968	0.164627	0.915986	DLEU2L
ENSG00000205885.7	36.7062	0.337371	0.241936	1.39446	0.163177	0.915986	C1RL-AS1
ENSG00000151338.19	136.612	0.33199	0.240674	1.37942	0.167766	0.915986	MIPOL1
ENSG00000066629.18	47.6291	0.320101	0.231057	1.38538	0.165938	0.915986	EML1
ENSG00000168918.14	117.718	0.310598	0.222748	1.3944	0.163198	0.915986	INPP5D
ENSG00000135473.15	27.7593	0.280361	0.201808	1.38925	0.164758	0.915986	PAN2
ENSG00000250903.9	105.849	0.27076	0.194083	1.39507	0.162994	0.915986	GMDS-DT
ENSG00000139318.8	226.48	0.269224	0.194998	1.38065	0.167388	0.915986	DUSP6
ENSG00000137962.13	416.619	0.267942	0.193705	1.38325	0.166588	0.915986	ARHGAP29
ENSG00000114735.10	87.1039	0.259037	0.187234	1.3835	0.166513	0.915986	HEMK1
ENSG00000067141.17	170.413	0.254523	0.184143	1.38221	0.166909	0.915986	NEO1
ENSG00000198393.8	138.734	0.246118	0.178121	1.38174	0.16705	0.915986	ZNF26
ENSG00000171793.16	118.504	0.239013	0.171215	1.39598	0.162721	0.915986	CTPS1
ENSG00000223959.8	70.9117	0.222814	0.161303	1.38134	0.167175	0.915986	AFG3L1P
ENSG00000163945.19	237.204	0.221643	0.160325	1.38246	0.16683	0.915986	UVSSA
ENSG00000110888.17	124.182	0.21976	0.157057	1.39924	0.161741	0.915986	CAPRIN2
ENSG00000176055.10	69.0932	0.209038	0.151034	1.38405	0.166345	0.915986	MBLAC2
ENSG00000112144.16	101.95	0.19993	0.144137	1.38709	0.165416	0.915986	CILK1
ENSG00000100099.21	158.947	0.185837	0.133128	1.39593	0.162736	0.915986	HPS4
ENSG00000004897.12	246.118	0.17122	0.123757	1.38352	0.166506	0.915986	CDC27
ENSG00000101126.18	385.797	0.166955	0.119948	1.39189	0.163955	0.915986	ADNP
ENSG00000072364.13	434.801	0.153181	0.109612	1.39748	0.162269	0.915986	AFF4
ENSG00000120451.11	175.617	0.144715	0.103647	1.39622	0.162648	0.915986	SNX19
ENSG00000118200.14	272.025	0.140488	0.101368	1.38592	0.16577	0.915986	CAMSAP2
ENSG00000153006.16	179.503	0.1223	0.0881855	1.38685	0.165487	0.915986	SREK1IP1
ENSG00000078369.18	675.787	-0.152377	0.109142	-1.39614	0.162673	0.915986	GNB1
ENSG00000163811.12	395.2	-0.153826	0.110458	-1.39263	0.163732	0.915986	WDR43
ENSG00000164054.16	373.96	-0.158934	0.113868	-1.39577	0.162783	0.915986	SHISA5
ENSG00000178988.11	485.231	-0.167172	0.120109	-1.39184	0.163971	0.915986	MRFAP1L1
ENSG00000185475.11	156.658	-0.168856	0.120955	-1.39602	0.162708	0.915986	TMEM179B
ENSG00000099810.21	135.223	-0.189764	0.135708	-1.39833	0.162013	0.915986	MTAP
ENSG00000165660.8	77.3944	-0.192735	0.138915	-1.38743	0.165309	0.915986	ABRAXAS2
ENSG00000146833.16	296.173	-0.194083	0.139126	-1.39502	0.16301	0.915986	TRIM4
ENSG00000204469.13	65.4781	-0.203101	0.146341	-1.38786	0.165178	0.915986	PRRC2A
ENSG00000234444.10	57.4441	-0.215789	0.154864	-1.39341	0.163495	0.915986	ZNF736
ENSG00000125304.10	376.811	-0.215978	0.155708	-1.38707	0.165421	0.915986	TM9SF2
ENSG00000102753.10	139.156	-0.223586	0.161809	-1.38179	0.167037	0.915986	KPNA3
ENSG00000120685.20	52.4953	-0.231116	0.166047	-1.39187	0.163962	0.915986	PROSER1
ENSG00000014216.16	117.29	-0.235144	0.170436	-1.37966	0.16769	0.915986	CAPN1
ENSG00000247315.4	95.4403	-0.241652	0.175094	-1.38013	0.167546	0.915986	ZCCHC3
ENSG00000185947.15	93.268	-0.242231	0.174519	-1.38799	0.165139	0.915986	ZNF267
ENSG00000115484.15	184.106	-0.243213	0.174743	-1.39183	0.163974	0.915986	CCT4
ENSG00000145912.9	129.979	-0.243557	0.175727	-1.386	0.165747	0.915986	NHP2
ENSG00000185115.6	57.5787	-0.246201	0.177156	-1.38974	0.164607	0.915986	NSMCE3
ENSG00000179010.15	534.83	-0.254172	0.183953	-1.38173	0.167056	0.915986	MRFAP1
ENSG00000167553.16	362.277	-0.255532	0.184814	-1.38265	0.166774	0.915986	TUBA1C
ENSG00000132471.12	102.705	-0.260614	0.187169	-1.3924	0.163802	0.915986	WBP2
ENSG00000105171.10	59.7403	-0.268544	0.192468	-1.39526	0.162937	0.915986	POP4
ENSG00000140391.15	318.59	-0.277013	0.198529	-1.39533	0.162917	0.915986	TSPAN3
ENSG00000106268.16	31.3282	-0.280053	0.201363	-1.39078	0.164291	0.915986	NUDT1
ENSG00000099901.17	51.7768	-0.285459	0.205997	-1.38574	0.165826	0.915986	RANBP1
ENSG00000004779.10	279.011	-0.288981	0.20849	-1.38607	0.165726	0.915986	NDUFAB1
ENSG00000204308.8	27.9489	-0.28934	0.207401	-1.39508	0.162993	0.915986	RNF5
ENSG00000220848.5	33.0559	-0.291145	0.209396	-1.3904	0.164406	0.915986	RPS18P9
ENSG00000141543.12	144.881	-0.292427	0.209535	-1.3956	0.162834	0.915986	EIF4A3
ENSG00000026297.17	314.818	-0.292516	0.21204	-1.37954	0.16773	0.915986	RNASET2
ENSG00000171443.7	34.3483	-0.317966	0.228012	-1.39452	0.163162	0.915986	ZNF524
ENSG00000185909.15	64.9257	-0.321376	0.230001	-1.39728	0.16233	0.915986	KLHDC8B
ENSG00000083444.17	59.6035	-0.322291	0.232448	-1.38651	0.165592	0.915986	PLOD1
ENSG00000100416.15	16.8409	-0.343132	0.246059	-1.39451	0.163164	0.915986	TRMU
ENSG00000126970.16	22.2978	-0.347658	0.250776	-1.38633	0.165647	0.915986	ZC4H2
ENSG00000184162.15	27.0622	-0.353082	0.253222	-1.39435	0.163211	0.915986	NR2C2AP
ENSG00000139343.10	158.331	-0.353218	0.254319	-1.38888	0.16487	0.915986	SNRPF
ENSG00000102901.13	19.4715	-0.400073	0.287868	-1.38978	0.164596	0.915986	CENPT
ENSG00000100365.16	25.4638	-0.407098	0.293843	-1.38543	0.165922	0.915986	NCF4
ENSG00000273314.1	12.9521	-0.416827	0.298117	-1.3982	0.162054	0.915986
ENSG00000226532.1	24.8569	-0.428657	0.30841	-1.38989	0.164561	0.915986
ENSG00000185085.2	20.3734	-0.43977	0.317647	-1.38446	0.166217	0.915986	INTS5
ENSG00000187630.17	7.62191	-0.481789	0.346606	-1.39002	0.164522	0.915986	DHRS4L2
ENSG00000142227.11	22.2613	-0.484423	0.34859	-1.38966	0.164631	0.915986	EMP3
ENSG00000257027.1	7.37396	-0.521398	0.375583	-1.38824	0.165065	0.915986
ENSG00000239528.1	19.0897	-0.576691	0.416563	-1.3844	0.166235	0.915986	RPS14P8
ENSG00000235698.1	4.89428	-0.583951	0.422178	-1.38319	0.166607	0.915986	PA2G4P2
ENSG00000176490.5	6.91878	-0.712601	0.510852	-1.39493	0.163038	0.915986	DIRAS1
ENSG00000105672.14	3.96332	-0.718874	0.516006	-1.39315	0.163575	0.915986	ETV2
ENSG00000268912.1	1.95265	-0.911484	0.660313	-1.38038	0.167469	0.915986
ENSG00000269235.2	3.18537	-0.996532	0.7153	-1.39317	0.16357	0.915986	ZNF350-AS1
ENSG00000241511.1	2.05396	-1.06428	0.769138	-1.38373	0.166443	0.915986	RPS15AP24
ENSG00000152086.9	6.91536	-1.228	0.887678	-1.38338	0.166548	0.915986	TUBA3E
ENSG00000273254.1	0.97499	-1.29713	0.939659	-1.38042	0.167457	0.915986
ENSG00000067560.14	715.776	-0.271271	0.196743	-1.37881	0.167954	0.91678	RHOA
ENSG00000109881.17	160.242	-0.257442	0.18681	-1.37809	0.168175	0.917756	CCDC34
ENSG00000188133.6	2.6	1.33249	0.96835	1.37604	0.16881	0.917773	TMEM215
ENSG00000228971.3	8.29532	1.10428	0.802372	1.37627	0.168739	0.917773	LINC02607
ENSG00000206951.1	5.94652	0.887168	0.644122	1.37733	0.168411	0.917773	Y_RNA
ENSG00000200887.1	2.31724	0.84022	0.610231	1.37689	0.168547	0.917773	RNU6-598P
ENSG00000253361.3	55.5755	0.569238	0.413203	1.37762	0.168319	0.917773
ENSG00000196569.13	69.3244	0.485827	0.35305	1.37609	0.168795	0.917773	LAMA2
ENSG00000204186.10	43.8624	0.481852	0.350042	1.37656	0.168649	0.917773	ZDBF2
ENSG00000186615.11	8.36406	0.471295	0.342193	1.37728	0.168426	0.917773	KTN1-AS1
ENSG00000141934.10	265.397	0.2645	0.192206	1.37613	0.16878	0.917773	PLPP2
ENSG00000099968.18	112.704	-0.190453	0.13824	-1.3777	0.168297	0.917773	BCL2L13
ENSG00000138036.18	85.3922	-0.209785	0.152293	-1.37751	0.168353	0.917773	DYNC2LI1
ENSG00000012232.9	38.6363	-0.251659	0.182827	-1.37649	0.16867	0.917773	EXTL3
ENSG00000166925.9	39.0685	-0.262001	0.190351	-1.37641	0.168696	0.917773	TSC22D4
ENSG00000145860.12	80.9008	-0.349825	0.254166	-1.37636	0.168709	0.917773	RNF145
ENSG00000260101.1	6.22474	-0.550052	0.399741	-1.37602	0.168815	0.917773	AFTPH-DT
ENSG00000238083.8	4.2789	0.72596	0.527726	1.37564	0.168933	0.917839	LRRC37A2
ENSG00000112305.15	138.794	-0.20707	0.150508	-1.37581	0.168881	0.917839	SMAP1
ENSG00000102109.9	17.2584	-0.984526	0.715721	-1.37557	0.168954	0.917839	PCSK1N
ENSG00000274135.1	1.71147	-1.0739	0.780802	-1.37538	0.169015	0.917939	Metazoa_SRP
ENSG00000166170.11	191.178	-0.148451	0.107959	-1.37508	0.169108	0.918212	BAG5
ENSG00000086065.14	198.298	-0.320772	0.233315	-1.37485	0.169179	0.918372	CHMP5
ENSG00000143252.16	146.28	-0.494388	0.359652	-1.37463	0.169247	0.918507	SDHC
ENSG00000109805.10	45.2803	0.344282	0.250485	1.37446	0.169299	0.918561	NCAPG
ENSG00000205268.11	88.3213	0.225458	0.16411	1.37383	0.169496	0.918797	PDE7A
ENSG00000144645.15	156.947	0.221623	0.161324	1.37377	0.169512	0.918797	OSBPL10
ENSG00000134153.10	110.804	-0.239487	0.174322	-1.37382	0.169497	0.918797	EMC7
ENSG00000002919.15	33.9701	-0.288922	0.210312	-1.37378	0.169512	0.918797	SNX11
ENSG00000133110.15	2415.66	0.670373	0.48857	1.37211	0.170028	0.918929	POSTN
ENSG00000269313.5	7.0689	0.609041	0.443439	1.37345	0.169613	0.918929	MAGIX
ENSG00000143995.20	44.2379	0.377272	0.274893	1.37243	0.169929	0.918929	MEIS1
ENSG00000247708.8	47.672	0.286948	0.209132	1.37209	0.170035	0.918929	STX18-AS1
ENSG00000101199.13	97.1141	0.271351	0.197749	1.3722	0.170002	0.918929	ARFGAP1
ENSG00000163507.14	71.9597	0.243732	0.177569	1.3726	0.169877	0.918929	CIP2A
ENSG00000078124.13	240.41	0.239458	0.174569	1.37171	0.170153	0.918929	ACER3
ENSG00000176842.15	377.516	0.209238	0.152502	1.37203	0.170054	0.918929	IRX5
ENSG00000143248.13	400.401	0.197351	0.143792	1.37247	0.169916	0.918929	RGS5
ENSG00000182473.22	209.295	0.169673	0.12367	1.37198	0.17007	0.918929	EXOC7
ENSG00000155744.10	111.988	0.160823	0.117225	1.37192	0.170089	0.918929	FAM126B
ENSG00000185591.10	173.209	0.147611	0.107531	1.37273	0.169837	0.918929	SP1
ENSG00000079246.16	775.337	-0.148665	0.108396	-1.37149	0.170222	0.918929	XRCC5
ENSG00000155827.12	127.009	-0.155982	0.11374	-1.3714	0.170252	0.918929	RNF20
ENSG00000130560.9	243.009	-0.196394	0.143171	-1.37174	0.170144	0.918929	UBAC1
ENSG00000103510.20	62.0722	-0.235209	0.171457	-1.37183	0.170117	0.918929	KAT8
ENSG00000104228.13	31.538	-0.297992	0.217295	-1.37137	0.170259	0.918929	TRIM35
ENSG00000111711.10	91.3233	-0.249888	0.182255	-1.37109	0.170347	0.918958	GOLT1B
ENSG00000185483.12	29.7793	-0.429923	0.313596	-1.37095	0.170391	0.918958	ROR1
ENSG00000106236.4	1.88214	-1.49019	1.08694	-1.371	0.170376	0.918958	NPTX2
ENSG00000201579.1	4.90845	0.662628	0.483682	1.36996	0.170698	0.919237	RNU6-343P
ENSG00000096696.15	1431.18	0.392791	0.286681	1.37013	0.170646	0.919237	DSP
ENSG00000128000.17	77.4479	0.201612	0.147095	1.37062	0.170493	0.919237	ZNF780B
ENSG00000196455.8	67.1555	-0.220968	0.161285	-1.37004	0.170674	0.919237	PIK3R4
ENSG00000158552.13	34.2508	-0.23544	0.171846	-1.37007	0.170667	0.919237	ZFAND2B
ENSG00000070423.18	101.153	-0.242889	0.177259	-1.37025	0.17061	0.919237	RNF126
ENSG00000261609.8	91.7145	-0.236088	0.172411	-1.36934	0.170894	0.920066	GAN
ENSG00000167741.11	29.3398	-0.397714	0.290478	-1.36917	0.170946	0.920114	GGT6
ENSG00000171303.7	27.3287	0.679946	0.497089	1.36786	0.171357	0.920495	KCNK3
ENSG00000200834.1	128.965	0.391739	0.286289	1.36834	0.171207	0.920495	Y_RNA
ENSG00000119917.15	312	0.350197	0.255969	1.36812	0.171274	0.920495	IFIT3
ENSG00000150401.15	26.1821	0.286159	0.209192	1.36793	0.171335	0.920495	DCUN1D2
ENSG00000161011.20	549.283	0.194737	0.142294	1.36856	0.171138	0.920495	SQSTM1
ENSG00000138592.14	409.57	-0.195504	0.142871	-1.3684	0.171186	0.920495	USP8
ENSG00000060971.19	149.867	-0.217988	0.159281	-1.36858	0.171132	0.920495	ACAA1
ENSG00000126264.10	36.2124	-0.475411	0.347468	-1.36821	0.171245	0.920495	HCST
ENSG00000250643.1	1.82411	-1.14204	0.835259	-1.36729	0.171533	0.921214
ENSG00000274251.1	5.51311	0.744751	0.544863	1.36686	0.171669	0.921285
ENSG00000112343.11	366.872	0.200364	0.146589	1.36684	0.171674	0.921285	TRIM38
ENSG00000117682.17	47.532	-0.236136	0.172738	-1.36702	0.17162	0.921285	DHDDS
ENSG00000186280.7	1.99769	0.947564	0.693436	1.36648	0.17179	0.921563	KDM4D
ENSG00000188817.8	4.98457	0.746285	0.546268	1.36615	0.171891	0.921563	SNTN
ENSG00000198354.7	12.4162	0.510708	0.373778	1.36634	0.171832	0.921563	DCAF12L2
ENSG00000125657.5	1.70529	-1.32368	0.968921	-1.36614	0.171896	0.921563	TNFSF9
ENSG00000133985.3	48.3235	0.336908	0.246641	1.36599	0.171943	0.921565	TTC9
ENSG00000212978.6	24.5631	-0.403821	0.295652	-1.36586	0.171982	0.921565
ENSG00000227055.1	4.61335	0.91968	0.673455	1.36561	0.17206	0.921756
ENSG00000154099.18	48.5529	0.534277	0.39138	1.36511	0.172218	0.921851	DNAAF1
ENSG00000248863.2	23.7502	0.443944	0.32523	1.36502	0.172248	0.921851
ENSG00000136933.17	67.9886	-0.248955	0.182381	-1.36502	0.172245	0.921851	RABEPK
ENSG00000159885.14	12.4413	-0.379048	0.27764	-1.36525	0.172174	0.921851	ZNF222
ENSG00000111696.12	33.6095	0.315733	0.231345	1.36477	0.172326	0.92204	NT5DC3
ENSG00000132677.13	3.47868	0.887915	0.651159	1.36359	0.172696	0.922126	RHBG
ENSG00000269113.4	3.72694	0.856953	0.628375	1.36376	0.172643	0.922126	TRABD2B
ENSG00000267750.6	13.655	0.545254	0.399671	1.36426	0.172487	0.922126	RUNDC3A-AS1
ENSG00000149489.9	10.1317	0.497065	0.364528	1.36359	0.172698	0.922126	ROM1
ENSG00000118513.19	341.483	0.424456	0.311084	1.36444	0.172428	0.922126	MYB
ENSG00000001617.12	101.756	0.310192	0.227533	1.36328	0.172793	0.922126	SEMA3F
ENSG00000166169.17	60.9001	0.276914	0.203131	1.36323	0.172811	0.922126	POLL
ENSG00000173933.21	230.289	0.226119	0.165832	1.36355	0.17271	0.922126	RBM4
ENSG00000154832.16	85.2907	-0.217513	0.159545	-1.36334	0.172777	0.922126	CXXC1
ENSG00000167191.12	56.381	-0.323066	0.236806	-1.36426	0.172485	0.922126	GPRC5B
ENSG00000259711.1	2.28253	-1.01068	0.740993	-1.36396	0.172581	0.922126
ENSG00000236809.2	3.16023	0.76692	0.562719	1.36288	0.172919	0.922469	SNX25P1
ENSG00000116014.10	34.9847	0.592928	0.435136	1.36263	0.173	0.922469	KISS1R
ENSG00000119866.22	76.0485	0.565954	0.415467	1.36221	0.173131	0.922469	BCL11A
ENSG00000187951.11	7.42615	0.546267	0.40094	1.36247	0.17305	0.922469
ENSG00000239305.7	77.8739	0.270052	0.198188	1.36261	0.173007	0.922469	RNF103
ENSG00000231652.2	3.40608	-0.87189	0.640013	-1.3623	0.173103	0.922469	CD109-AS1
ENSG00000064989.13	42.9604	0.36327	0.266724	1.36197	0.173208	0.922652	CALCRL
ENSG00000142945.13	17.9963	0.503185	0.369553	1.3616	0.173323	0.922811	KIF2C
ENSG00000213563.7	71.5161	-0.237477	0.1744	-1.36168	0.1733	0.922811	C8orf82
ENSG00000229891.2	1.86948	1.02479	0.752918	1.36109	0.173485	0.922994	LINC01315
ENSG00000100911.16	421.689	0.173496	0.127449	1.3613	0.173419	0.922994	PSME2
ENSG00000182923.20	173.372	0.169932	0.124839	1.36121	0.173447	0.922994	CEP63
ENSG00000115085.14	4.37894	0.67025	0.492576	1.3607	0.173607	0.923199	ZAP70
ENSG00000132749.11	100.737	0.421863	0.310034	1.3607	0.173609	0.923199	TESMIN
ENSG00000204539.4	8.99894	0.742587	0.546162	1.35965	0.173942	0.923261	CDSN
ENSG00000276533.1	5.66608	0.570691	0.419754	1.35958	0.173962	0.923261
ENSG00000266967.7	13.142	0.494034	0.36327	1.35996	0.173842	0.923261	AARSD1
ENSG00000228526.7	37.371	0.41955	0.308433	1.36026	0.173746	0.923261	MIR34AHG
ENSG00000008988.11	1022.53	-0.169658	0.124778	-1.35968	0.173931	0.923261	RPS20
ENSG00000053372.5	86.3697	-0.245097	0.180212	-1.36005	0.173813	0.923261	MRTO4
ENSG00000127837.10	146.543	-0.29055	0.213653	-1.35992	0.173857	0.923261	AAMP
ENSG00000242951.1	2.80468	-0.919096	0.675646	-1.36032	0.173728	0.923261
ENSG00000235262.1	0.985421	1.32885	0.977898	1.35889	0.174183	0.923358	KDM5C-IT1
ENSG00000134757.5	3.53846	1.13707	0.838144	1.35665	0.174892	0.923358	DSG3
ENSG00000285906.2	2.67788	0.901433	0.663456	1.35869	0.174244	0.923358
ENSG00000189419.8	3.13919	0.901254	0.664083	1.35714	0.174736	0.923358	SPATA41
ENSG00000269404.7	10.321	0.80049	0.58953	1.35784	0.174513	0.923358	SPIB
ENSG00000236493.2	7.64505	0.60948	0.448971	1.3575	0.174621	0.923358	EIF2S2P3
ENSG00000226928.1	13.5289	0.486643	0.358587	1.35711	0.174745	0.923358	RPS14P4
ENSG00000266900.1	13.2041	0.442013	0.325578	1.35762	0.174583	0.923358
ENSG00000082458.12	141.91	0.328407	0.241857	1.35786	0.17451	0.923358	DLG3
ENSG00000180773.15	37.5344	0.307341	0.226363	1.35773	0.174548	0.923358	SLC36A4
ENSG00000125772.14	191.518	0.222735	0.16398	1.35831	0.174365	0.923358	GPCPD1
ENSG00000162929.14	93.7634	0.205735	0.151576	1.35731	0.174684	0.923358	SANBR
ENSG00000161013.17	312.393	-0.153689	0.1131	-1.35887	0.174188	0.923358	MGAT4B
ENSG00000178307.10	83.9613	-0.195725	0.144203	-1.35729	0.174688	0.923358	TMEM11
ENSG00000221983.8	1162.66	-0.216477	0.159441	-1.35772	0.174552	0.923358	UBA52
ENSG00000269834.6	53.0639	-0.271893	0.200427	-1.35657	0.174919	0.923358	ZNF528-AS1
ENSG00000060558.4	14.877	-0.486807	0.358851	-1.35657	0.174918	0.923358	GNA15
ENSG00000241612.1	4.63072	-0.635829	0.468664	-1.35668	0.174882	0.923358
ENSG00000103647.13	3.23665	-0.760667	0.560544	-1.35701	0.174777	0.923358	CORO2B
ENSG00000226608.3	5.28384	-0.866571	0.637963	-1.35834	0.174355	0.923358	FTLP3
ENSG00000266944.1	1.82122	-0.91331	0.673034	-1.357	0.17478	0.923358
ENSG00000166856.3	1.03091	-2.22839	1.6398	-1.35894	0.174165	0.923358	GPR182
ENSG00000280163.1	2.95022	0.875636	0.646846	1.3537	0.175832	0.924109
ENSG00000267249.1	6.82672	0.571406	0.421977	1.35412	0.175699	0.924109
ENSG00000251726.1	9.37943	0.532135	0.392988	1.35407	0.175713	0.924109	RNU7-41P
ENSG00000161929.15	22.1475	0.496721	0.366423	1.35559	0.175228	0.924109	SCIMP
ENSG00000162552.15	14.7301	0.459246	0.339341	1.35335	0.175945	0.924109	WNT4
ENSG00000011347.10	299.175	0.303039	0.223636	1.35506	0.1754	0.924109	SYT7
ENSG00000142765.18	42.3393	0.295188	0.218022	1.35394	0.175755	0.924109	SYTL1
ENSG00000138376.11	121.635	0.263164	0.194556	1.35264	0.176169	0.924109	BARD1
ENSG00000198133.9	52.2246	0.261043	0.192944	1.35294	0.176074	0.924109	TMEM229B
ENSG00000162601.11	194.208	0.225151	0.166453	1.35264	0.176171	0.924109	MYSM1
ENSG00000119685.20	144.522	0.185806	0.137144	1.35482	0.175474	0.924109	TTLL5
ENSG00000087365.16	478.436	-0.111568	0.0824426	-1.35328	0.175966	0.924109	SF3B2
ENSG00000169223.15	302.448	-0.154306	0.114045	-1.35303	0.176045	0.924109	LMAN2
ENSG00000240682.10	85.7337	-0.17313	0.127708	-1.35567	0.175205	0.924109	ISY1
ENSG00000078808.19	212.92	-0.174498	0.12884	-1.35437	0.175618	0.924109	SDF4
ENSG00000140575.13	912.48	-0.185249	0.13668	-1.35535	0.175305	0.924109	IQGAP1
ENSG00000196950.14	158.946	-0.211909	0.156657	-1.35269	0.176153	0.924109	SLC39A10
ENSG00000005075.15	119.014	-0.219415	0.16214	-1.35325	0.175977	0.924109	POLR2J
ENSG00000124702.18	67.1011	-0.261434	0.1932	-1.35318	0.175999	0.924109	KLHDC3
ENSG00000213397.12	21.8537	-0.335532	0.247824	-1.35391	0.175765	0.924109	HAUS7
ENSG00000167925.16	22.3219	-0.408712	0.301838	-1.35408	0.175712	0.924109	GHDC
ENSG00000101134.12	4.44262	-0.664365	0.491152	-1.35267	0.176162	0.924109	DOK5
ENSG00000102048.16	4.31605	-0.696624	0.514252	-1.35463	0.175534	0.924109	ASB9
ENSG00000160867.15	6.47181	-0.855419	0.631652	-1.35426	0.175654	0.924109	FGFR4
ENSG00000261614.1	2.70293	-0.886448	0.654115	-1.35519	0.175358	0.924109	YBX3P1
ENSG00000167754.13	6.84608	-0.897913	0.662508	-1.35532	0.175314	0.924109	KLK5
ENSG00000172175.15	118.722	-0.203556	0.150507	-1.35247	0.176225	0.924169	MALT1
ENSG00000164088.18	60.7054	-0.322907	0.238804	-1.35218	0.176316	0.924262	PPM1M
ENSG00000261671.1	2.08638	-0.917977	0.678904	-1.35215	0.176329	0.924262
ENSG00000136026.14	558.225	-0.227343	0.168157	-1.35197	0.176385	0.924336	CKAP4
ENSG00000157045.9	79.5532	-0.301295	0.222904	-1.35168	0.176476	0.924589	NTAN1
ENSG00000196312.15	202.368	0.221968	0.164314	1.35087	0.176736	0.925423	MFSD14C
ENSG00000176125.7	5.83725	-0.58125	0.430266	-1.35091	0.176724	0.925423	UFSP1
ENSG00000229028.2	2.42258	-1.20589	0.892735	-1.35079	0.176764	0.925423	KRT223P
ENSG00000196275.15	17.8732	0.465982	0.345186	1.34994	0.177034	0.925494	GTF2IRD2
ENSG00000137413.16	80.2544	0.243469	0.180335	1.35009	0.176986	0.925494	TAF8
ENSG00000141013.17	47.2128	0.241821	0.179117	1.35007	0.176994	0.925494	GAS8
ENSG00000116205.14	41.9211	0.220664	0.163413	1.35034	0.176906	0.925494	TCEANC2
ENSG00000106638.17	76.6749	-0.230522	0.170702	-1.35043	0.176878	0.925494	TBL2
ENSG00000141540.11	14.8191	-0.454157	0.336392	-1.35009	0.176989	0.925494	TTYH2
ENSG00000101144.13	16.1745	0.474658	0.35172	1.34953	0.177166	0.925773	BMP7
ENSG00000119772.18	166.689	0.151773	0.112465	1.34951	0.177173	0.925773	DNMT3A
ENSG00000204099.12	4.89775	1.18829	0.881122	1.34861	0.177461	0.926146	NEU4
ENSG00000159588.15	2.60249	0.87251	0.649157	1.34407	0.178927	0.926146	CCDC17
ENSG00000287222.1	4.40076	0.758075	0.563918	1.3443	0.178851	0.926146
ENSG00000279996.1	4.8189	0.611519	0.454719	1.34483	0.178681	0.926146
ENSG00000249679.2	4.05078	0.603438	0.448356	1.34589	0.178337	0.926146
ENSG00000174353.17	17.7761	0.580865	0.431089	1.34744	0.17784	0.926146	STAG3L3
ENSG00000213139.8	7.37774	0.543538	0.404388	1.3441	0.178916	0.926146	CRYGS
ENSG00000260064.1	6.817	0.542973	0.403175	1.34674	0.178064	0.926146
ENSG00000179362.14	30.0609	0.477462	0.35394	1.34899	0.17734	0.926146	HMGN2P46
ENSG00000253263.1	21.8788	0.436908	0.324989	1.34438	0.178826	0.926146
ENSG00000110925.7	42.1645	0.332736	0.247015	1.34703	0.177971	0.926146	CSRNP2
ENSG00000176912.5	23.4935	0.317396	0.235335	1.3487	0.177433	0.926146	TYMSOS
ENSG00000106617.15	96.2413	0.307219	0.228426	1.34494	0.178646	0.926146	PRKAG2
ENSG00000147454.14	175.236	0.304406	0.225717	1.34861	0.177461	0.926146	SLC25A37
ENSG00000132640.15	31.4177	0.301792	0.223851	1.34818	0.1776	0.926146	BTBD3
ENSG00000187554.14	40.0283	0.27177	0.202007	1.34535	0.178511	0.926146	TLR5
ENSG00000164171.11	198.689	0.241045	0.17923	1.3449	0.178659	0.926146	ITGA2
ENSG00000130544.12	64.2458	0.186802	0.138641	1.34738	0.177859	0.926146	ZNF557
ENSG00000108312.15	221.037	-0.12452	0.0923818	-1.34788	0.177697	0.926146	UBTF
ENSG00000198042.11	82.3897	-0.17631	0.130988	-1.346	0.178301	0.926146	MAK16
ENSG00000123268.9	82.0901	-0.182352	0.135386	-1.34691	0.17801	0.926146	ATF1
ENSG00000213064.10	259.578	-0.185941	0.138336	-1.34413	0.178908	0.926146	SFT2D2
ENSG00000172086.9	165.001	-0.191573	0.142542	-1.34398	0.178956	0.926146	KRCC1
ENSG00000120688.9	165.545	-0.232378	0.1726	-1.34634	0.178193	0.926146	WBP4
ENSG00000173915.16	336.825	-0.23517	0.174699	-1.34615	0.178256	0.926146	ATP5MK
ENSG00000088356.6	74.7064	-0.243731	0.180987	-1.34668	0.178085	0.926146	PDRG1
ENSG00000012822.16	105.925	-0.24509	0.182125	-1.34572	0.178391	0.926146	CALCOCO1
ENSG00000115286.20	68.8208	-0.245519	0.182484	-1.34542	0.178489	0.926146	NDUFS7
ENSG00000136143.16	75.0854	-0.257382	0.190892	-1.34831	0.17756	0.926146	SUCLA2
ENSG00000197713.15	56.6907	-0.290577	0.216069	-1.34483	0.178679	0.926146	RPE
ENSG00000143162.9	84.1453	-0.295281	0.219467	-1.34545	0.178481	0.926146	CREG1
ENSG00000166902.5	65.9538	-0.29628	0.219929	-1.34716	0.177928	0.926146	MRPL16
ENSG00000122884.13	261.403	-0.307323	0.228656	-1.34404	0.178935	0.926146	P4HA1
ENSG00000077721.16	110.305	-0.309716	0.230035	-1.34639	0.178178	0.926146	UBE2A
ENSG00000235183.3	14.725	-0.369486	0.273928	-1.34884	0.177388	0.926146	SRP14P3
ENSG00000271614.1	15.3337	-0.374231	0.277835	-1.34696	0.177995	0.926146	ATP2B1-AS1
ENSG00000235065.1	16.8059	-0.415742	0.30879	-1.34636	0.178188	0.926146	RPL24P2
ENSG00000267673.6	6.85038	-0.487741	0.361975	-1.34744	0.177838	0.926146	FDX2
ENSG00000124479.11	28.3273	-0.718878	0.534392	-1.34523	0.178552	0.926146	NDP
ENSG00000276261.1	2.90983	-0.769945	0.571646	-1.34689	0.178016	0.926146
ENSG00000118873.16	554.828	0.145757	0.108469	1.34377	0.179024	0.926276	RAB3GAP2
ENSG00000271959.1	1.78064	1.29645	0.965741	1.34244	0.179455	0.92629
ENSG00000260971.4	3.05422	0.762732	0.568109	1.34258	0.179408	0.92629
ENSG00000253154.2	10.022	0.718994	0.535503	1.34265	0.179385	0.92629
ENSG00000135750.15	101.75	0.478914	0.3565	1.34338	0.17915	0.92629	KCNK1
ENSG00000148660.21	59.0038	0.238938	0.177886	1.34321	0.179204	0.92629	CAMK2G
ENSG00000198707.17	598.332	0.207643	0.154667	1.34251	0.17943	0.92629	CEP290
ENSG00000106355.10	140.115	-0.194072	0.144548	-1.34262	0.179395	0.92629	LSM5
ENSG00000131845.15	37.9781	-0.228131	0.169843	-1.34319	0.179211	0.92629	ZNF304
ENSG00000263272.1	6.51257	-0.537566	0.400218	-1.34318	0.179213	0.92629
ENSG00000214100.8	19.0905	-0.752043	0.560074	-1.34276	0.179351	0.92629	PLAC9P1
ENSG00000234241.1	41.131	-0.245731	0.183119	-1.34192	0.179622	0.926637
ENSG00000183617.5	34.6351	-0.290132	0.21622	-1.34183	0.17965	0.926637	MRPL54
ENSG00000184160.8	2.87736	-0.794705	0.59224	-1.34186	0.179641	0.926637	ADRA2C
ENSG00000134461.16	22.2726	0.293238	0.21861	1.34138	0.179797	0.927176	ANKRD16
ENSG00000215467.2	16.3968	-0.444835	0.331663	-1.34123	0.179847	0.927208	RPL27AP
ENSG00000269967.1	3.50988	0.736515	0.549284	1.34086	0.179965	0.927376
ENSG00000160352.16	105.275	0.278187	0.207467	1.34088	0.179961	0.927376	ZNF714
ENSG00000189043.10	403.319	-0.264504	0.197294	-1.34066	0.18003	0.927488	NDUFA4
ENSG00000261000.1	2.43612	0.857177	0.639471	1.34045	0.1801	0.927631
ENSG00000157542.11	1.85607	1.26157	0.941431	1.34005	0.180229	0.927643	KCNJ6
ENSG00000023228.14	335.031	0.124435	0.0928499	1.34017	0.180189	0.927643	NDUFS1
ENSG00000174938.15	155.426	-0.350556	0.2616	-1.34004	0.180231	0.927643	SEZ6L2
ENSG00000171467.16	157.747	-0.184092	0.137405	-1.33978	0.180318	0.927651	ZNF318
ENSG00000204140.10	17.4203	-0.464831	0.346917	-1.33989	0.18028	0.927651	CLPSL1
ENSG00000164061.5	3.28555	1.2134	0.90611	1.33913	0.180527	0.927843	BSN
ENSG00000230873.9	62.963	0.582369	0.434793	1.33942	0.180436	0.927843	STMND1
ENSG00000095203.15	38.9737	0.508586	0.379754	1.33925	0.180488	0.927843	EPB41L4B
ENSG00000021574.13	77.7838	-0.183788	0.137241	-1.33916	0.180519	0.927843	SPAST
ENSG00000132561.14	31.8465	0.512766	0.383159	1.33826	0.180811	0.928483	MATN2
ENSG00000116191.18	240.838	0.285697	0.213468	1.33836	0.180778	0.928483	RALGPS2
ENSG00000006704.11	92.7673	0.25282	0.188922	1.33822	0.180823	0.928483	GTF2IRD1
ENSG00000286366.1	2.34911	-0.828242	0.618758	-1.33856	0.180715	0.928483
ENSG00000168214.21	478.453	-0.157158	0.117449	-1.33809	0.180866	0.928485	RBPJ
ENSG00000100739.11	4.06958	0.773649	0.578262	1.33789	0.180934	0.928611	BDKRB1
ENSG00000227210.2	4.54866	0.652928	0.488096	1.33771	0.180993	0.928692	WDR35-DT
ENSG00000255153.1	7.9251	0.536871	0.401414	1.33745	0.181077	0.928903	TOLLIP-DT
ENSG00000134532.19	51.6585	0.414074	0.30965	1.33723	0.181147	0.929045	SOX5
ENSG00000275888.1	1.84417	1.45701	1.0908	1.33573	0.181639	0.929055
ENSG00000187323.12	1.0751	1.28087	0.958531	1.33628	0.181457	0.929055	DCC
ENSG00000144057.15	25.1842	0.765081	0.572843	1.33559	0.181685	0.929055	ST6GAL2
ENSG00000198959.12	50.8289	0.359962	0.269534	1.3355	0.181713	0.929055	TGM2
ENSG00000132600.17	76.7103	0.256546	0.192069	1.3357	0.181648	0.929055	PRMT7
ENSG00000137842.7	50.9114	0.235636	0.176403	1.33578	0.181621	0.929055	TMEM62
ENSG00000234337.4	44.242	0.219561	0.164378	1.33571	0.181645	0.929055
ENSG00000148175.13	311.492	0.218404	0.163487	1.33591	0.181577	0.929055	STOM
ENSG00000114770.17	225.44	0.20764	0.155416	1.33603	0.18154	0.929055	ABCC5
ENSG00000186908.15	138.383	0.205104	0.153531	1.33591	0.181577	0.929055	ZDHHC17
ENSG00000166128.13	67.1432	-0.245201	0.183581	-1.33566	0.181661	0.929055	RAB8B
ENSG00000186480.13	83.2503	-0.283683	0.212436	-1.33539	0.18175	0.929055	INSIG1
ENSG00000103174.13	25.8782	-0.303462	0.227183	-1.33576	0.181628	0.929055	NAGPA
ENSG00000265936.1	9.04453	-0.456375	0.341525	-1.33628	0.181456	0.929055
ENSG00000175267.15	4.11327	0.977646	0.732239	1.33515	0.181829	0.929236	VWA3A
ENSG00000234663.7	10.2191	0.466294	0.349403	1.33455	0.182025	0.929944	LINC01934
ENSG00000185404.17	97.8518	0.247585	0.185532	1.33446	0.182053	0.929944	SP140L
ENSG00000271551.2	1.23765	-1.22803	0.920439	-1.33418	0.182145	0.930197
ENSG00000149654.11	2.94051	1.37249	1.03719	1.32327	0.185744	0.930286	CDH22
ENSG00000211797.2	1.34941	1.18975	0.903487	1.31684	0.187891	0.930286	TRAV17
ENSG00000239880.1	1.16836	1.10042	0.828026	1.32896	0.18386	0.930286	RALBP1P1
ENSG00000150394.14	2.08438	1.05293	0.798801	1.31814	0.187458	0.930286	CDH8
ENSG00000222038.4	17.1485	1.00912	0.761735	1.32477	0.185247	0.930286	POTEJ
ENSG00000238658.1	1.75679	0.91698	0.696367	1.31681	0.187903	0.930286	RNU6-625P
ENSG00000278023.7	2.7265	0.902915	0.677513	1.33269	0.182634	0.930286	RDM1
ENSG00000283078.1	2.32754	0.829516	0.625338	1.32651	0.184671	0.930286
ENSG00000224020.1	2.33139	0.827127	0.626234	1.3208	0.186569	0.930286	MIR181A2HG
ENSG00000113212.7	2.62185	0.819996	0.619582	1.32347	0.18568	0.930286	PCDHB7
ENSG00000279801.1	2.91332	0.816807	0.615754	1.32652	0.184669	0.930286
ENSG00000232352.1	5.72452	0.781163	0.593012	1.31728	0.187744	0.930286	SEMA3B-AS1
ENSG00000100298.16	3.5005	0.76713	0.581798	1.31855	0.187319	0.930286	APOBEC3H
ENSG00000267530.3	3.78689	0.761054	0.571196	1.33239	0.182733	0.930286	LINC01836
ENSG00000234705.2	5.09066	0.734027	0.554198	1.32449	0.185342	0.930286	HMGA1P4
ENSG00000214629.3	3.67009	0.732857	0.554136	1.32252	0.185994	0.930286	RPSAP6
ENSG00000137285.11	9.33568	0.730987	0.548446	1.33283	0.182586	0.930286	TUBB2B
ENSG00000274943.1	3.76505	0.711753	0.538156	1.32258	0.185976	0.930286
ENSG00000145088.9	3.74849	0.684997	0.519209	1.31931	0.187066	0.930286	EAF2
ENSG00000150045.12	4.14602	0.671656	0.507472	1.32353	0.185658	0.930286	KLRF1
ENSG00000279806.1	8.15847	0.658751	0.498244	1.32215	0.18612	0.930286
ENSG00000224186.8	4.94037	0.642775	0.487045	1.31975	0.18692	0.930286	PITX1-AS1
ENSG00000277245.1	6.50593	0.629269	0.474956	1.3249	0.185204	0.930286
ENSG00000279166.1	11.5765	0.597619	0.451484	1.32368	0.185611	0.930286
ENSG00000224895.1	8.14577	0.537142	0.403345	1.33172	0.182954	0.930286	VPS26BP1
ENSG00000199530.1	9.36293	0.53419	0.404803	1.31963	0.186959	0.930286	Y_RNA
ENSG00000147138.3	8.80744	0.528877	0.400141	1.32173	0.18626	0.930286	GPR174
ENSG00000177181.15	15.2844	0.527582	0.397894	1.32594	0.184861	0.930286	RIMKLA
ENSG00000267248.3	6.55258	0.522072	0.39178	1.33256	0.182675	0.930286
ENSG00000054598.9	80.5473	0.491343	0.370627	1.32571	0.184936	0.930286	FOXC1
ENSG00000234936.1	8.18267	0.49041	0.370532	1.32353	0.18566	0.930286
ENSG00000154839.10	11.5197	0.483539	0.363245	1.33116	0.183135	0.930286	SKA1
ENSG00000169507.9	8.58128	0.471096	0.357359	1.31827	0.187413	0.930286	SLC38A11
ENSG00000184194.6	23.0293	0.460827	0.3469	1.32841	0.184041	0.930286	GPR173
ENSG00000279662.1	31.065	0.459088	0.348328	1.31798	0.187511	0.930286
ENSG00000279917.1	21.6496	0.440735	0.330468	1.33367	0.182313	0.930286
ENSG00000174951.12	9.81096	0.427061	0.323114	1.3217	0.186268	0.930286	FUT1
ENSG00000188649.15	15.4118	0.426607	0.321922	1.32518	0.18511	0.930286	CC2D2B
ENSG00000267481.1	12.7808	0.423739	0.320946	1.32028	0.186741	0.930286
ENSG00000281404.2	19.3817	0.421964	0.318068	1.32665	0.184626	0.930286	LINC01176
ENSG00000085552.17	40.2535	0.406541	0.30573	1.32974	0.183604	0.930286	IGSF9
ENSG00000240137.6	13.1743	0.402305	0.304171	1.32263	0.18596	0.930286	ERICH6-AS1
ENSG00000179715.13	16.3033	0.39062	0.296802	1.3161	0.188141	0.930286	PCED1B
ENSG00000134057.15	50.0886	0.384801	0.290707	1.32367	0.185611	0.930286	CCNB1
ENSG00000260428.3	19.4552	0.377924	0.285896	1.32189	0.186203	0.930286	SCX
ENSG00000214184.3	16.2605	0.371082	0.278709	1.33143	0.183047	0.930286	GCC2-AS1
ENSG00000163874.11	58.5473	0.366424	0.275763	1.32876	0.183926	0.930286	ZC3H12A
ENSG00000232693.2	29.1303	0.357985	0.27131	1.31947	0.187014	0.930286
ENSG00000104043.15	32.017	0.334386	0.253139	1.32096	0.186516	0.930286	ATP8B4
ENSG00000107719.9	23.0634	0.327335	0.245981	1.33073	0.183277	0.930286	PALD1
ENSG00000235613.2	43.0673	0.321242	0.242332	1.32563	0.184962	0.930286	NSRP1P1
ENSG00000168350.8	116.7	0.321171	0.24223	1.32589	0.184876	0.930286	DEGS2
ENSG00000139998.16	58.7633	0.321038	0.242358	1.32464	0.18529	0.930286	RAB15
ENSG00000059728.11	51.6567	0.314549	0.236549	1.32974	0.183604	0.930286	MXD1
ENSG00000059145.19	75.3591	0.304971	0.231641	1.31657	0.187984	0.930286	UNKL
ENSG00000163521.16	21.736	0.297365	0.225079	1.32116	0.186449	0.930286	GLB1L
ENSG00000134574.12	76.831	0.293653	0.222909	1.31737	0.187716	0.930286	DDB2
ENSG00000187736.13	29.6846	0.273025	0.207126	1.31816	0.187451	0.930286	NHEJ1
ENSG00000109084.14	100.591	0.254356	0.191553	1.32786	0.184223	0.930286	TMEM97
ENSG00000187240.17	179.098	0.245078	0.184249	1.33014	0.183471	0.930286	DYNC2H1
ENSG00000132122.12	64.5108	0.244374	0.183878	1.329	0.18385	0.930286	SPATA6
ENSG00000128581.17	114.345	0.234686	0.176741	1.32785	0.184227	0.930286	IFT22
ENSG00000225470.8	682.472	0.229053	0.173328	1.3215	0.186334	0.930286	JPX
ENSG00000160062.15	88.5446	0.217856	0.164168	1.32704	0.184497	0.930286	ZBTB8A
ENSG00000197818.12	37.7097	0.211489	0.160337	1.31903	0.18716	0.930286	SLC9A8
ENSG00000269343.9	103.445	0.202302	0.15201	1.33085	0.183239	0.930286	ZNF587B
ENSG00000157181.16	350.759	0.191523	0.14422	1.328	0.184179	0.930286	ODR4
ENSG00000174606.14	169.407	0.189156	0.142545	1.327	0.184509	0.930286	ANGEL2
ENSG00000174197.17	196.086	0.186993	0.141364	1.32278	0.185909	0.930286	MGA
ENSG00000180104.16	116.692	0.18615	0.14125	1.31788	0.187543	0.930286	EXOC3
ENSG00000006652.15	95.7213	0.184506	0.138543	1.33176	0.182939	0.930286	IFRD1
ENSG00000275835.5	100.417	0.183921	0.139485	1.31857	0.187314	0.930286	TUBGCP5
ENSG00000166783.22	217.444	0.183631	0.139511	1.31624	0.188093	0.930286	MARF1
ENSG00000275066.5	399.575	0.170453	0.128691	1.32451	0.185332	0.930286	SYNRG
ENSG00000171940.14	296.887	0.16253	0.123048	1.32087	0.186546	0.930286	ZNF217
ENSG00000169905.13	448.058	0.159212	0.120221	1.32433	0.185395	0.930286	TOR1AIP2
ENSG00000110344.10	113.84	0.154763	0.116875	1.32417	0.185445	0.930286	UBE4A
ENSG00000163935.14	206.383	0.150358	0.113917	1.31989	0.186873	0.930286	SFMBT1
ENSG00000077254.14	503.872	0.125651	0.0950437	1.32203	0.186157	0.930286	USP33
ENSG00000115524.17	646.53	-0.106576	0.0809238	-1.31699	0.187841	0.930286	SF3B1
ENSG00000157933.10	258.661	-0.138474	0.103891	-1.33288	0.182572	0.930286	SKI
ENSG00000158545.16	140.07	-0.138908	0.104743	-1.32617	0.184782	0.930286	ZC3H18
ENSG00000175390.15	104.801	-0.151782	0.11528	-1.31664	0.187961	0.930286	EIF3F
ENSG00000031823.14	137.868	-0.167549	0.127183	-1.31739	0.187709	0.930286	RANBP3
ENSG00000166619.15	104.546	-0.169307	0.128332	-1.31929	0.187073	0.930286	BLCAP
ENSG00000144579.8	233.057	-0.172092	0.130534	-1.31837	0.187381	0.930286	CTDSP1
ENSG00000100124.15	53.8471	-0.177759	0.135041	-1.31633	0.188062	0.930286	ANKRD54
ENSG00000126261.13	192.357	-0.178684	0.134546	-1.32805	0.18416	0.930286	UBA2
ENSG00000082068.9	101.414	-0.182477	0.137838	-1.32385	0.185551	0.930286	WDR70
ENSG00000163444.12	81.2378	-0.182881	0.138761	-1.31795	0.187519	0.930286	TMEM183A
ENSG00000240463.1	124.634	-0.187404	0.141666	-1.32286	0.185882	0.930286	RPS19P3
ENSG00000113552.16	211.043	-0.188977	0.141863	-1.33211	0.182823	0.930286	GNPDA1
ENSG00000142686.8	57.829	-0.196268	0.14773	-1.32856	0.183992	0.930286	C1orf216
ENSG00000163956.13	273.019	-0.199973	0.150042	-1.33278	0.182603	0.930286	LRPAP1
ENSG00000137409.20	444.14	-0.200469	0.152085	-1.31814	0.187457	0.930286	MTCH1
ENSG00000159176.14	137.62	-0.201995	0.152141	-1.32768	0.184283	0.930286	CSRP1
ENSG00000107223.13	273.875	-0.204457	0.153747	-1.32982	0.183577	0.930286	EDF1
ENSG00000182512.5	222.34	-0.21304	0.159967	-1.33178	0.182934	0.930286	GLRX5
ENSG00000117411.18	179.186	-0.214041	0.160957	-1.3298	0.183584	0.930286	B4GALT2
ENSG00000174442.12	140.566	-0.216326	0.163719	-1.32133	0.186392	0.930286	ZWILCH
ENSG00000164414.18	82.6578	-0.223834	0.170001	-1.31666	0.187951	0.930286	SLC35A1
ENSG00000106853.20	88.2636	-0.241599	0.182861	-1.32121	0.18643	0.930286	PTGR1
ENSG00000168002.12	158.054	-0.243894	0.184925	-1.31888	0.18721	0.930286	POLR2G
ENSG00000133393.13	127.468	-0.25012	0.189215	-1.32188	0.186207	0.930286	CEP20
ENSG00000136897.8	45.6675	-0.25435	0.190995	-1.33171	0.182955	0.930286	MRPL50
ENSG00000136816.16	52.317	-0.259645	0.194774	-1.33306	0.182514	0.930286	TOR1B
ENSG00000196072.12	113.227	-0.274367	0.207927	-1.31954	0.186989	0.930286	BLOC1S2
ENSG00000136521.13	134.702	-0.274406	0.206782	-1.32703	0.184498	0.930286	NDUFB5
ENSG00000003056.8	91.9048	-0.279237	0.211618	-1.31953	0.186992	0.930286	M6PR
ENSG00000118363.12	37.6069	-0.284928	0.216492	-1.31612	0.188135	0.930286	SPCS2
ENSG00000100842.13	48.3055	-0.295761	0.222205	-1.33102	0.183181	0.930286	EFS
ENSG00000147224.13	40.9899	-0.29598	0.223387	-1.32497	0.185181	0.930286	PRPS1
ENSG00000142694.7	77.995	-0.313208	0.236663	-1.32344	0.18569	0.930286	EVA1B
ENSG00000028839.10	16.9073	-0.318757	0.240977	-1.32277	0.185911	0.930286	TBPL1
ENSG00000095209.12	24.6922	-0.322509	0.242615	-1.3293	0.183749	0.930286	TMEM38B
ENSG00000167977.9	47.2055	-0.349863	0.262576	-1.33243	0.182721	0.930286	KCTD5
ENSG00000104299.15	12.3372	-0.387769	0.2913	-1.33117	0.183133	0.930286	INTS9
ENSG00000040608.14	31.1653	-0.39434	0.29678	-1.32873	0.183938	0.930286	RTN4R
ENSG00000153989.8	14.2586	-0.410036	0.309337	-1.32553	0.184994	0.930286	NUS1
ENSG00000256222.3	72.2293	-0.42356	0.321392	-1.31789	0.187541	0.930286	MTRNR2L3
ENSG00000166813.16	15.0884	-0.427521	0.322327	-1.32636	0.184722	0.930286	KIF7
ENSG00000141570.11	8.06499	-0.465334	0.351007	-1.32571	0.184936	0.930286	CBX8
ENSG00000250786.2	12.6456	-0.47547	0.359572	-1.32232	0.186061	0.930286	SNHG18
ENSG00000274828.1	7.07116	-0.479168	0.359408	-1.33322	0.182461	0.930286
ENSG00000175352.11	240.479	-0.482755	0.364636	-1.32394	0.185523	0.930286	NRIP3
ENSG00000279354.1	7.42545	-0.497197	0.375061	-1.32564	0.184958	0.930286
ENSG00000197249.14	92.0769	-0.527535	0.397886	-1.32584	0.184891	0.930286	SERPINA1
ENSG00000257666.1	4.87686	-0.530898	0.40154	-1.32215	0.186117	0.930286	CBX3P5
ENSG00000253606.2	7.70596	-0.536456	0.406907	-1.31837	0.187378	0.930286	AFG3L2P1
ENSG00000242358.1	8.17678	-0.601755	0.452953	-1.32852	0.184008	0.930286	RPS21P4
ENSG00000284602.1	5.73172	-0.62426	0.474368	-1.31598	0.188181	0.930286
ENSG00000157326.19	5.08449	-0.694405	0.522704	-1.32849	0.184017	0.930286	DHRS4
ENSG00000166816.15	4.11404	-0.734632	0.551702	-1.33157	0.183	0.930286	LDHD
ENSG00000233968.7	4.64517	-0.759061	0.573716	-1.32306	0.185815	0.930286
ENSG00000217930.8	2.4876	-0.802082	0.602011	-1.33234	0.182749	0.930286	PAM16
ENSG00000133135.14	4.53452	-0.855269	0.649602	-1.3166	0.187971	0.930286	RNF128
ENSG00000167653.5	3.37324	-0.865132	0.65565	-1.3195	0.187001	0.930286	PSCA
ENSG00000167912.6	1.52752	-1.08086	0.814857	-1.32644	0.184693	0.930286
ENSG00000219507.4	1.88552	-1.19978	0.902744	-1.32903	0.183837	0.930286	FTH1P8
ENSG00000259100.1	1.05391	-1.85432	1.39019	-1.33386	0.182249	0.930286	COILP1
ENSG00000280429.1	1.90275	1.22709	0.935598	1.31156	0.189668	0.930912
ENSG00000249348.1	1.55174	1.02957	0.785457	1.31079	0.18993	0.930912	UGDH-AS1
ENSG00000140057.9	5.10379	0.581102	0.441865	1.31511	0.188472	0.930912	AK7
ENSG00000123685.9	8.59219	0.469799	0.357302	1.31485	0.18856	0.930912	BATF3
ENSG00000180089.6	14.0411	0.464758	0.353788	1.31366	0.188961	0.930912	TMEM86B
ENSG00000224593.1	13.4494	0.461719	0.351993	1.31173	0.189611	0.930912
ENSG00000258704.6	16.4827	0.402684	0.307183	1.31089	0.189894	0.930912	SRP54-AS1
ENSG00000279670.1	48.5	0.399594	0.304502	1.31229	0.189422	0.930912
ENSG00000106686.17	29.218	0.392147	0.298929	1.31184	0.189574	0.930912	SPATA6L
ENSG00000248727.6	56.832	0.377659	0.287848	1.31201	0.189517	0.930912	LINC01948
ENSG00000179344.16	178.064	0.305595	0.233107	1.31096	0.18987	0.930912	HLA-DQB1
ENSG00000126391.14	124.999	0.277938	0.211939	1.31141	0.18972	0.930912	FRMD8
ENSG00000125459.17	36.1523	0.23793	0.181151	1.31343	0.189037	0.930912	MSTO1
ENSG00000162600.12	89.7915	0.231406	0.176064	1.31433	0.188736	0.930912	OMA1
ENSG00000188917.15	65.447	0.173708	0.13249	1.31111	0.189822	0.930912	TRMT2B
ENSG00000115464.15	690.355	0.127173	0.0969864	1.31124	0.189776	0.930912	USP34
ENSG00000127337.7	317.425	-0.13392	0.101991	-1.31306	0.189163	0.930912	YEATS4
ENSG00000092199.18	310.128	-0.159083	0.121196	-1.31261	0.189316	0.930912	HNRNPC
ENSG00000130254.12	261.919	-0.170641	0.129869	-1.31395	0.188863	0.930912	SAFB2
ENSG00000100412.17	115.422	-0.17583	0.133869	-1.31345	0.18903	0.930912	ACO2
ENSG00000114125.14	212.879	-0.181442	0.13829	-1.31204	0.189507	0.930912	RNF7
ENSG00000088256.9	374.315	-0.192728	0.146922	-1.31177	0.189596	0.930912	GNA11
ENSG00000075914.13	74.9949	-0.198646	0.151386	-1.31219	0.189458	0.930912	EXOSC7
ENSG00000111726.13	108.215	-0.200437	0.152809	-1.31169	0.189626	0.930912	CMAS
ENSG00000184990.13	195.177	-0.20415	0.155293	-1.31462	0.188639	0.930912	SIVA1
ENSG00000155366.17	252.969	-0.211156	0.160829	-1.31292	0.189211	0.930912	RHOC
ENSG00000204634.13	98.4007	-0.22784	0.173611	-1.31236	0.1894	0.930912	TBC1D8
ENSG00000006451.8	313.894	-0.238627	0.181906	-1.31181	0.189583	0.930912	RALA
ENSG00000162512.16	97.969	-0.240031	0.183125	-1.31075	0.189942	0.930912	SDC3
ENSG00000167088.11	211.509	-0.2416	0.184182	-1.31175	0.189605	0.930912	SNRPD1
ENSG00000031691.7	40.6432	-0.252299	0.192045	-1.31375	0.18893	0.930912	CENPQ
ENSG00000198832.10	89.8246	-0.263423	0.200615	-1.31308	0.189156	0.930912	SELENOM
ENSG00000132581.10	95.5018	-0.273802	0.208646	-1.31228	0.189425	0.930912	SDF2
ENSG00000137752.24	29.7496	-0.31008	0.236016	-1.31381	0.18891	0.930912	CASP1
ENSG00000175643.10	21.6521	-0.470486	0.35889	-1.31094	0.189876	0.930912	RMI2
ENSG00000256628.3	4.51321	-0.588713	0.447762	-1.31479	0.18858	0.930912	ZBTB11-AS1
ENSG00000058335.16	1.76966	-0.928458	0.708106	-1.31118	0.189796	0.930912	RASGRF1
ENSG00000257813.2	1.02522	-1.84646	1.40574	-1.31351	0.189011	0.930912
ENSG00000179941.9	19.8341	0.33935	0.258961	1.31043	0.19005	0.931023	BBS10
ENSG00000179630.11	46.1554	-0.341627	0.26068	-1.31052	0.19002	0.931023	LACC1
ENSG00000139055.7	13.6868	0.488342	0.372722	1.31021	0.190126	0.931183	ERP27
ENSG00000196177.13	281.077	0.345835	0.264018	1.30989	0.190232	0.931494	ACADSB
ENSG00000232044.7	3.22087	1.4296	1.1045	1.29434	0.195547	0.931563	SILC1
ENSG00000287033.1	1.20274	1.36902	1.04798	1.30634	0.191436	0.931563
ENSG00000182489.9	1.1041	1.27076	0.97977	1.297	0.194631	0.931563	XKRX
ENSG00000283646.2	1.82935	1.24586	0.960328	1.29733	0.194518	0.931563	LINC02009
ENSG00000255587.9	1.51001	1.20967	0.935977	1.29242	0.196212	0.931563	RAB44
ENSG00000235590.7	1.2907	1.15806	0.89029	1.30077	0.193338	0.931563	GNAS-AS1
ENSG00000256234.1	1.51584	1.1369	0.872199	1.30349	0.192409	0.931563
ENSG00000112936.19	32.6346	1.06574	0.818758	1.30166	0.193033	0.931563	C7
ENSG00000235033.7	2.41635	1.04226	0.804545	1.29547	0.195159	0.931563	DAAM2-AS1
ENSG00000231690.3	1.75175	1.02877	0.787839	1.30582	0.191615	0.931563	LINC00574
ENSG00000254973.2	1.94177	1.00732	0.772374	1.30418	0.192171	0.931563
ENSG00000180509.13	2.83285	0.996164	0.771971	1.29042	0.196906	0.931563	KCNE1
ENSG00000226650.6	1.62613	0.994413	0.761963	1.30507	0.19187	0.931563	KIF4B
ENSG00000137261.15	6.04062	0.963138	0.73727	1.30636	0.191431	0.931563	KIAA0319
ENSG00000274372.5	2.18965	0.942145	0.722457	1.30408	0.192205	0.931563	LINC02804
ENSG00000207422.1	15.255	0.922174	0.704122	1.30968	0.190304	0.931563	RNU6-813P
ENSG00000159784.18	3.93083	0.84882	0.655005	1.2959	0.19501	0.931563	FAM131B
ENSG00000262503.1	2.808	0.79963	0.61737	1.29522	0.195245	0.931563
ENSG00000164251.5	3.35459	0.791138	0.612088	1.29252	0.196176	0.931563	F2RL1
ENSG00000159307.19	9.54404	0.775	0.59965	1.29242	0.196212	0.931563	SCUBE1
ENSG00000124780.14	8.35763	0.757968	0.579398	1.3082	0.190806	0.931563	KCNK17
ENSG00000094755.17	35.1462	0.753049	0.576647	1.30591	0.191583	0.931563	GABRP
ENSG00000185634.12	13.9905	0.713569	0.5481	1.3019	0.192952	0.931563	SHC4
ENSG00000131203.13	8.26256	0.712543	0.546881	1.30292	0.192602	0.931563	IDO1
ENSG00000258359.1	4.66652	0.664543	0.510446	1.30189	0.192955	0.931563	PCNPP1
ENSG00000262772.2	6.776	0.650469	0.503089	1.29295	0.196028	0.931563	LINC01977
ENSG00000243560.3	4.16048	0.649734	0.50241	1.29324	0.19593	0.931563	RN7SL364P
ENSG00000240731.1	4.08394	0.648989	0.500058	1.29783	0.194347	0.931563
ENSG00000225335.3	4.27586	0.637416	0.491781	1.29614	0.194928	0.931563
ENSG00000281469.1	5.62631	0.612789	0.47112	1.30071	0.193359	0.931563
ENSG00000246560.2	3.81143	0.600343	0.464991	1.29109	0.196674	0.931563	UBE2D3-AS1
ENSG00000164627.18	5.44788	0.595594	0.457339	1.3023	0.192812	0.931563	KIF6
ENSG00000123243.15	38.2118	0.59357	0.455887	1.30201	0.192912	0.931563	ITIH5
ENSG00000272223.1	4.3275	0.592708	0.45659	1.29812	0.194247	0.931563
ENSG00000234383.1	6.98851	0.566439	0.439217	1.28966	0.197169	0.931563	CTBP2P8
ENSG00000261126.7	9.11131	0.55216	0.427739	1.29088	0.196745	0.931563	RBFADN
ENSG00000144045.14	8.44838	0.549735	0.423829	1.29707	0.194607	0.931563	DQX1
ENSG00000272668.2	9.64121	0.544111	0.416662	1.30588	0.191593	0.931563
ENSG00000225614.4	41.18	0.513807	0.398366	1.28978	0.197126	0.931563	ZNF469
ENSG00000127152.18	68.6327	0.497309	0.380103	1.30836	0.190753	0.931563	BCL11B
ENSG00000243678.12	10.1791	0.494	0.378274	1.30593	0.191576	0.931563	NME2
ENSG00000205913.7	8.90842	0.474068	0.367652	1.28945	0.197243	0.931563	SRRM2-AS1
ENSG00000198947.18	133.797	0.464765	0.358712	1.29565	0.195097	0.931563	DMD
ENSG00000100228.14	20.2996	0.458954	0.351362	1.30621	0.191481	0.931563	RAB36
ENSG00000280339.1	15.5002	0.44655	0.343915	1.29843	0.194139	0.931563
ENSG00000128606.13	134.417	0.428356	0.330316	1.29681	0.194698	0.931563	LRRC17
ENSG00000230555.2	10.7848	0.422277	0.325601	1.29691	0.194661	0.931563	LINC02916
ENSG00000176597.12	21.8278	0.417943	0.323425	1.29224	0.196274	0.931563	B3GNT5
ENSG00000279495.1	25.0173	0.417731	0.324037	1.28915	0.197348	0.931563
ENSG00000117480.16	29.5106	0.416853	0.320827	1.29931	0.193839	0.931563	FAAH
ENSG00000255780.1	15.7353	0.409465	0.314922	1.30021	0.193529	0.931563
ENSG00000182272.12	48.4879	0.408883	0.314606	1.29967	0.193715	0.931563	B4GALNT4
ENSG00000185522.9	30.4526	0.408405	0.315394	1.29491	0.195353	0.931563	LMNTD2
ENSG00000189334.9	373.231	0.405762	0.313134	1.29581	0.195041	0.931563	S100A14
ENSG00000124762.14	173.501	0.403251	0.311654	1.29391	0.195698	0.931563	CDKN1A
ENSG00000138346.15	16.1545	0.401107	0.309652	1.29535	0.195201	0.931563	DNA2
ENSG00000103047.8	15.9054	0.38487	0.294728	1.30585	0.191605	0.931563	TANGO6
ENSG00000228434.1	17.747	0.384196	0.293767	1.30783	0.190932	0.931563
ENSG00000148516.23	198.425	0.376177	0.289259	1.30049	0.193434	0.931563	ZEB1
ENSG00000285230.2	21.0683	0.372341	0.288778	1.28937	0.19727	0.931563	RALY-AS1
ENSG00000183779.7	569.241	0.370017	0.28393	1.3032	0.192508	0.931563	ZNF703
ENSG00000267904.1	35.3781	0.364153	0.280385	1.29876	0.194025	0.931563
ENSG00000120658.13	19.1495	0.345564	0.267805	1.29036	0.196927	0.931563	ENOX1
ENSG00000100490.10	18.1281	0.335665	0.258086	1.30059	0.193397	0.931563	CDKL1
ENSG00000171365.17	28.3427	0.329736	0.252876	1.30394	0.192254	0.931563	CLCN5
ENSG00000123104.12	1102.58	0.325619	0.250397	1.30041	0.193459	0.931563	ITPR2
ENSG00000156787.17	29.4719	0.323722	0.249692	1.29649	0.194808	0.931563	TBC1D31
ENSG00000164292.13	533.852	0.318722	0.246912	1.29083	0.196762	0.931563	RHOBTB3
ENSG00000137959.17	442.329	0.31675	0.243835	1.29903	0.193934	0.931563	IFI44L
ENSG00000113971.21	115.634	0.313456	0.240007	1.30603	0.191542	0.931563	NPHP3
ENSG00000279738.1	58.305	0.30588	0.235822	1.29708	0.194604	0.931563
ENSG00000157193.18	46.3008	0.304933	0.234576	1.29993	0.193624	0.931563	LRP8
ENSG00000154122.14	147.461	0.300596	0.232634	1.29214	0.196307	0.931563	ANKH
ENSG00000242125.3	90.5502	0.298794	0.231777	1.28914	0.197349	0.931563	SNHG3
ENSG00000172613.8	42.9381	0.298777	0.230287	1.29741	0.19449	0.931563	RAD9A
ENSG00000143061.18	105.715	0.294904	0.225824	1.3059	0.191586	0.931563	IGSF3
ENSG00000182871.16	229.551	0.294513	0.225391	1.30668	0.191323	0.931563	COL18A1
ENSG00000203780.12	52.4036	0.290569	0.223186	1.30191	0.192945	0.931563	FANK1
ENSG00000152939.17	145.714	0.290547	0.22454	1.29397	0.195677	0.931563	MARVELD2
ENSG00000127951.8	150.965	0.270345	0.207141	1.30513	0.19185	0.931563	FGL2
ENSG00000033867.16	833.118	0.26627	0.204527	1.30188	0.192956	0.931563	SLC4A7
ENSG00000170949.18	151.544	0.256381	0.198825	1.28948	0.197232	0.931563	ZNF160
ENSG00000285184.3	29.676	0.24795	0.191439	1.29519	0.195256	0.931563
ENSG00000204642.14	54.3443	0.24629	0.191014	1.28938	0.197265	0.931563	HLA-F
ENSG00000115687.14	44.2473	0.239016	0.18521	1.29052	0.196872	0.931563	PASK
ENSG00000186017.15	54.927	0.237178	0.182992	1.29611	0.194937	0.931563	ZNF566
ENSG00000174839.13	45.1685	0.236281	0.182475	1.29487	0.195366	0.931563	DENND6A
ENSG00000247092.7	30.9619	0.233959	0.180606	1.29541	0.19518	0.931563	SNHG10
ENSG00000285967.1	59.5425	0.231801	0.178515	1.29849	0.194119	0.931563	NIPBL-DT
ENSG00000196466.10	34.9269	0.22881	0.175417	1.30438	0.192103	0.931563	ZNF799
ENSG00000175155.11	294.499	0.227774	0.174961	1.30185	0.192967	0.931563	YPEL2
ENSG00000103227.19	34.8902	0.22693	0.174298	1.30197	0.192928	0.931563	LMF1
ENSG00000143971.9	64.3754	0.224488	0.172611	1.30054	0.193415	0.931563	ETAA1
ENSG00000183077.15	95.6187	0.216182	0.167368	1.29166	0.196475	0.931563	AFMID
ENSG00000103150.7	91.6533	0.214265	0.165574	1.29407	0.195641	0.931563	MLYCD
ENSG00000081692.13	46.6995	0.208426	0.161003	1.29455	0.195475	0.931563	JMJD4
ENSG00000063176.16	52.0617	0.203337	0.157612	1.29011	0.197012	0.931563	SPHK2
ENSG00000174799.11	147.418	0.197943	0.153225	1.29185	0.19641	0.931563	CEP135
ENSG00000159445.13	138.646	0.190516	0.147593	1.29082	0.196766	0.931563	THEM4
ENSG00000171017.11	65.1954	0.187573	0.14446	1.29845	0.194134	0.931563	LRRC8E
ENSG00000007341.19	44.4994	0.185285	0.14353	1.29091	0.196734	0.931563	ST7L
ENSG00000151148.14	203.669	0.183322	0.140788	1.30211	0.192879	0.931563	UBE3B
ENSG00000100023.20	147.86	0.176824	0.135593	1.30408	0.192208	0.931563	PPIL2
ENSG00000092978.11	274.672	0.166988	0.128291	1.30164	0.193039	0.931563	GPATCH2
ENSG00000176953.12	410.887	0.14958	0.115939	1.29016	0.196994	0.931563	NFATC2IP
ENSG00000054267.22	1215.71	0.142786	0.109456	1.30451	0.19206	0.931563	ARID4B
ENSG00000198604.11	408.759	-0.118831	0.0910851	-1.30462	0.192023	0.931563	BAZ1A
ENSG00000092201.10	410.299	-0.140316	0.108298	-1.29565	0.195097	0.931563	SUPT16H
ENSG00000160194.18	220.212	-0.143543	0.110999	-1.29318	0.195948	0.931563	NDUFV3
ENSG00000116044.16	380.956	-0.149593	0.114881	-1.30215	0.192863	0.931563	NFE2L2
ENSG00000142186.17	72.686	-0.159975	0.122158	-1.30958	0.190338	0.931563	SCYL1
ENSG00000049245.13	206.194	-0.169883	0.130423	-1.30255	0.192727	0.931563	VAMP3
ENSG00000146457.16	175.234	-0.176514	0.13483	-1.30917	0.190478	0.931563	WTAP
ENSG00000104853.16	88.1938	-0.178786	0.138241	-1.29329	0.195912	0.931563	CLPTM1
ENSG00000130414.13	224.535	-0.179482	0.138938	-1.29181	0.196422	0.931563	NDUFA10
ENSG00000059769.20	103.067	-0.179586	0.139272	-1.28946	0.197237	0.931563	DNAJC25
ENSG00000278970.2	80.3506	-0.180845	0.139929	-1.29241	0.196216	0.931563	HEIH
ENSG00000103671.10	52.4867	-0.184732	0.142963	-1.29217	0.196298	0.931563	TRIP4
ENSG00000179152.20	53.9054	-0.189264	0.1452	-1.30347	0.192414	0.931563	TCAIM
ENSG00000120694.20	653.765	-0.189519	0.14611	-1.2971	0.194598	0.931563	HSPH1
ENSG00000198039.11	38.4203	-0.197015	0.152206	-1.2944	0.195527	0.931563	ZNF273
ENSG00000140740.11	283.201	-0.198274	0.151547	-1.30834	0.190759	0.931563	UQCRC2
ENSG00000124444.16	45.2114	-0.200098	0.155233	-1.28902	0.197392	0.931563	ZNF576
ENSG00000172992.12	105.436	-0.203325	0.155795	-1.30508	0.191865	0.931563	DCAKD
ENSG00000143862.8	201.359	-0.208748	0.159762	-1.30662	0.191343	0.931563	ARL8A
ENSG00000266412.6	252.416	-0.211736	0.162121	-1.30604	0.191538	0.931563	NCOA4
ENSG00000233016.7	114.377	-0.212921	0.163145	-1.3051	0.191858	0.931563	SNHG7
ENSG00000184983.11	210.666	-0.213865	0.164064	-1.30355	0.192387	0.931563	NDUFA6
ENSG00000134508.13	53.8646	-0.2181	0.167979	-1.29838	0.194156	0.931563	CABLES1
ENSG00000156599.11	61.4653	-0.226249	0.172842	-1.309	0.190535	0.931563	ZDHHC5
ENSG00000101544.9	127.514	-0.230132	0.177796	-1.29436	0.195542	0.931563	ADNP2
ENSG00000012963.15	99.162	-0.232214	0.179658	-1.29253	0.196172	0.931563	UBR7
ENSG00000134531.10	340.508	-0.24134	0.186682	-1.29279	0.196084	0.931563	EMP1
ENSG00000001497.18	31.8241	-0.242032	0.186606	-1.29702	0.194624	0.931563	LAS1L
ENSG00000151835.17	82.8537	-0.242415	0.187161	-1.29522	0.195244	0.931563	SACS
ENSG00000168246.6	141.791	-0.244717	0.18754	-1.30488	0.191935	0.931563	UBTD2
ENSG00000215271.9	36.1143	-0.247433	0.190753	-1.29714	0.194583	0.931563	HOMEZ
ENSG00000103353.16	103.472	-0.248408	0.190301	-1.30534	0.191777	0.931563	UBFD1
ENSG00000100528.12	181.996	-0.256069	0.196802	-1.30115	0.193207	0.931563	CNIH1
ENSG00000109016.17	42.0604	-0.275637	0.211464	-1.30347	0.192415	0.931563	DHRS7B
ENSG00000183340.7	44.771	-0.287983	0.222358	-1.29513	0.195275	0.931563	JRKL
ENSG00000164815.11	41.7004	-0.306062	0.23436	-1.30595	0.19157	0.931563	ORC5
ENSG00000145041.16	52.9469	-0.312587	0.241838	-1.29254	0.196169	0.931563	DCAF1
ENSG00000205763.13	26.3926	-0.313832	0.240456	-1.30515	0.191841	0.931563	RP9P
ENSG00000112667.13	159.719	-0.317646	0.244979	-1.29663	0.19476	0.931563	DNPH1
ENSG00000213539.4	55.7805	-0.331607	0.257223	-1.28918	0.197336	0.931563	YBX1P6
ENSG00000069998.12	23.8314	-0.349471	0.268303	-1.30252	0.192738	0.931563	HDHD5
ENSG00000159399.10	50.413	-0.386233	0.29611	-1.30436	0.192111	0.931563	HK2
ENSG00000149646.12	11.8553	-0.403327	0.311794	-1.29357	0.195814	0.931563	CNBD2
ENSG00000173621.9	13.2295	-0.416679	0.323006	-1.29	0.197049	0.931563	LRFN4
ENSG00000110697.13	7.76508	-0.492862	0.379749	-1.29786	0.194335	0.931563	PITPNM1
ENSG00000234297.2	10.7626	-0.504847	0.386329	-1.30678	0.191288	0.931563	PSIP1P1
ENSG00000243819.4	5.44999	-0.513398	0.395867	-1.29689	0.194667	0.931563	RN7SL832P
ENSG00000226098.4	5.61526	-0.545066	0.417627	-1.30515	0.191842	0.931563	SEC11B
ENSG00000233608.4	18.1605	-0.559029	0.432203	-1.29344	0.195859	0.931563	TWIST2
ENSG00000178226.11	6.41853	-0.584028	0.446399	-1.30831	0.190768	0.931563	PRSS36
ENSG00000272899.4	3.7303	-0.666325	0.512218	-1.30086	0.193305	0.931563	ATP6V1FNB
ENSG00000273812.3	4.40545	-0.66822	0.512947	-1.30271	0.192675	0.931563
ENSG00000078725.13	7.45167	-0.71916	0.557586	-1.28977	0.197129	0.931563	BRINP1
ENSG00000147570.10	4.06014	-0.743038	0.568164	-1.30779	0.190945	0.931563	DNAJC5B
ENSG00000244734.4	265.756	-0.767691	0.592718	-1.2952	0.19525	0.931563	HBB
ENSG00000200201.1	2.72404	-0.851914	0.658082	-1.29454	0.195478	0.931563	Y_RNA
ENSG00000219607.4	4.29655	-0.933686	0.72211	-1.293	0.196012	0.931563	PPP1R3G
ENSG00000276063.1	1.03593	-1.26665	0.974506	-1.29979	0.193674	0.931563
ENSG00000288032.1	0.985884	-1.27601	0.987816	-1.29175	0.196444	0.931563
ENSG00000213075.7	1.29118	-1.44718	1.11626	-1.29645	0.194819	0.931563	RPL31P11
ENSG00000287202.1	1.55625	1.03812	0.805517	1.28876	0.197482	0.931631
ENSG00000170989.10	21.7906	-0.419701	0.32567	-1.28873	0.197492	0.931631	S1PR1
ENSG00000254119.5	1.02426	1.51165	1.17739	1.2839	0.199177	0.931715	LINC02842
ENSG00000170835.17	1.50221	1.18413	0.920363	1.28659	0.198238	0.931715	CEL
ENSG00000278022.1	1.61436	0.928306	0.721412	1.28679	0.198168	0.931715
ENSG00000225282.1	2.89666	0.816787	0.636006	1.28424	0.199057	0.931715
ENSG00000253741.2	2.98922	0.815154	0.634278	1.28517	0.198733	0.931715	LNCOC1
ENSG00000165078.13	14.6932	0.8082	0.629274	1.28434	0.199024	0.931715	CPA6
ENSG00000249786.7	4.00302	0.767682	0.598052	1.28364	0.199268	0.931715	EAF1-AS1
ENSG00000207342.1	3.30281	0.743978	0.57958	1.28365	0.199264	0.931715	Y_RNA
ENSG00000241106.8	5.65449	0.742183	0.577588	1.28497	0.198803	0.931715	HLA-DOB
ENSG00000255200.1	4.11485	0.615435	0.478663	1.28574	0.198535	0.931715	PGAM1P8
ENSG00000225855.7	7.73534	0.466568	0.362713	1.28633	0.198329	0.931715	RUSC1-AS1
ENSG00000258839.4	8.12027	0.440627	0.343254	1.28368	0.199255	0.931715	MC1R
ENSG00000270605.1	11.0651	0.436536	0.339964	1.28406	0.199119	0.931715
ENSG00000103021.9	15.4723	0.397466	0.308863	1.28687	0.19814	0.931715	CCDC113
ENSG00000110169.11	54.1408	0.373069	0.29044	1.28449	0.198969	0.931715	HPX
ENSG00000129116.19	574.453	0.370851	0.288265	1.2865	0.19827	0.931715	PALLD
ENSG00000141577.14	22.2559	0.33011	0.256418	1.28739	0.197959	0.931715	CEP131
ENSG00000188153.14	114.446	0.279306	0.216872	1.28788	0.197786	0.931715	COL4A5
ENSG00000144647.6	56.7333	0.276748	0.21494	1.28756	0.197899	0.931715	POMGNT2
ENSG00000105771.14	43.4136	0.268419	0.208543	1.28712	0.198054	0.931715	SMG9
ENSG00000119138.5	244.072	0.254527	0.197674	1.28762	0.19788	0.931715	KLF9
ENSG00000174842.17	43.9195	0.219014	0.17001	1.28824	0.197662	0.931715	GLMN
ENSG00000111602.12	100.425	0.218437	0.169809	1.28636	0.198316	0.931715	TIMELESS
ENSG00000163719.20	41.7231	0.209885	0.163387	1.28459	0.198935	0.931715	MTMR14
ENSG00000101596.16	558.098	0.185035	0.143969	1.28524	0.198707	0.931715	SMCHD1
ENSG00000134287.10	510.245	-0.148035	0.114949	-1.28784	0.197803	0.931715	ARF3
ENSG00000111897.7	340.539	-0.150174	0.116764	-1.28614	0.198395	0.931715	SERINC1
ENSG00000204843.13	193.099	-0.168923	0.131274	-1.2868	0.198164	0.931715	DCTN1
ENSG00000178761.15	135.396	-0.169535	0.131613	-1.28814	0.197698	0.931715	FAM219B
ENSG00000239900.14	116.8	-0.173944	0.135249	-1.2861	0.198409	0.931715	ADSL
ENSG00000047249.18	211.229	-0.194127	0.150888	-1.28656	0.198246	0.931715	ATP6V1H
ENSG00000185808.14	70.161	-0.197217	0.153414	-1.28553	0.198609	0.931715	PIGP
ENSG00000162139.10	53.2765	-0.216237	0.168422	-1.2839	0.199177	0.931715	NEU3
ENSG00000107263.19	252.717	-0.221617	0.17265	-1.28362	0.199275	0.931715	RAPGEF1
ENSG00000130021.15	62.2853	-0.228383	0.17783	-1.28428	0.199044	0.931715	PUDP
ENSG00000023697.13	29.9668	-0.255305	0.198883	-1.28369	0.19925	0.931715	DERA
ENSG00000160211.19	31.5867	-0.284013	0.220456	-1.2883	0.197643	0.931715	G6PD
ENSG00000188677.15	41.9103	-0.366696	0.285378	-1.28495	0.19881	0.931715	PARVB
ENSG00000161677.12	18.6019	-0.387169	0.301278	-1.28509	0.198761	0.931715	JOSD2
ENSG00000225259.4	5.67957	-0.564474	0.439509	-1.28433	0.199027	0.931715	ST13P6
ENSG00000178789.9	6.03502	-0.858076	0.667676	-1.28517	0.198733	0.931715	CD300LB
ENSG00000207497.1	16.2799	0.511049	0.398203	1.28339	0.199355	0.93189	Y_RNA
ENSG00000186197.15	67.6128	0.593455	0.462472	1.28322	0.199414	0.93196	EDARADD
ENSG00000250195.1	1.38427	1.24576	0.971159	1.28276	0.199577	0.931994
ENSG00000230937.12	371.967	0.459525	0.358242	1.28272	0.199589	0.931994	MIR205HG
ENSG00000115825.11	112.48	0.290802	0.226786	1.28227	0.199747	0.931994	PRKD3
ENSG00000069493.15	192.14	0.219354	0.171068	1.28226	0.199751	0.931994	CLEC2D
ENSG00000203666.12	60.7243	0.20589	0.160607	1.28195	0.19986	0.931994	EFCAB2
ENSG00000182670.13	2038.97	-0.135217	0.105462	-1.28214	0.199795	0.931994	TTC3
ENSG00000005893.16	508.616	-0.165356	0.128946	-1.28237	0.199714	0.931994	LAMP2
ENSG00000129625.13	492.097	-0.18513	0.144387	-1.28218	0.19978	0.931994	REEP5
ENSG00000110002.16	114.021	-0.186567	0.145545	-1.28185	0.199895	0.931994	VWA5A
ENSG00000204590.13	86.3196	-0.220673	0.172137	-1.28196	0.199856	0.931994	GNL1
ENSG00000241990.5	83.6116	-0.240556	0.187573	-1.28247	0.199678	0.931994	PRR34-AS1
ENSG00000165868.16	69.3851	0.225054	0.175597	1.28165	0.199964	0.932118	HSPA12A
ENSG00000277687.1	1.07362	1.15449	0.907588	1.27204	0.203358	0.932277
ENSG00000250620.2	2.17046	1.0587	0.828852	1.27731	0.201491	0.932277	LINC02515
ENSG00000163739.5	2.31575	0.887598	0.694036	1.27889	0.200935	0.932277	CXCL1
ENSG00000213057.5	4.73219	0.864486	0.679362	1.2725	0.203197	0.932277	C1orf220
ENSG00000273272.2	2.74056	0.849578	0.663084	1.28125	0.200105	0.932277
ENSG00000283031.2	2.08761	0.818455	0.641904	1.27504	0.202294	0.932277
ENSG00000104435.14	9.65186	0.785992	0.616137	1.27568	0.20207	0.932277	STMN2
ENSG00000241112.1	3.42569	0.749026	0.588561	1.27264	0.203146	0.932277	RPL29P14
ENSG00000252023.1	5.38933	0.741746	0.579858	1.27919	0.200831	0.932277	RNU6-581P
ENSG00000110944.9	3.29582	0.728452	0.569241	1.27969	0.200655	0.932277	IL23A
ENSG00000273987.1	2.85812	0.727119	0.571424	1.27247	0.203206	0.932277
ENSG00000188916.9	69.8636	0.631681	0.496335	1.27269	0.203128	0.932277	INSYN2A
ENSG00000233859.2	4.18207	0.601907	0.472468	1.27396	0.202676	0.932277	ADH5P4
ENSG00000279108.1	6.20763	0.598572	0.470376	1.27254	0.203182	0.932277
ENSG00000207223.1	5.67452	0.563436	0.440547	1.27895	0.200916	0.932277	Y_RNA
ENSG00000164176.13	72.3138	0.542527	0.42406	1.27936	0.200769	0.932277	EDIL3
ENSG00000188687.17	5.65422	0.503876	0.393641	1.28004	0.200532	0.932277	SLC4A5
ENSG00000224914.4	6.41016	0.494528	0.386753	1.27867	0.201015	0.932277	LINC00863
ENSG00000254838.5	27.7711	0.489763	0.384677	1.27318	0.202954	0.932277	GVINP1
ENSG00000168743.13	163.876	0.470288	0.367715	1.27895	0.200916	0.932277	NPNT
ENSG00000279233.1	17.4392	0.453212	0.355748	1.27397	0.202674	0.932277
ENSG00000218682.1	11.6769	0.4438	0.346476	1.2809	0.20023	0.932277
ENSG00000138696.11	452.04	0.437036	0.342367	1.27652	0.201773	0.932277	BMPR1B
ENSG00000142235.13	36.7917	0.433499	0.340239	1.2741	0.202628	0.932277	LMTK3
ENSG00000131781.13	40.6147	0.430716	0.336912	1.27842	0.2011	0.932277	FMO5
ENSG00000072195.15	21.3217	0.402392	0.315039	1.27727	0.201505	0.932277	SPEG
ENSG00000228446.2	18.6323	0.357445	0.280986	1.27211	0.203333	0.932277	ANKRD49P1
ENSG00000113494.17	390.443	0.354426	0.277863	1.27554	0.202117	0.932277	PRLR
ENSG00000105357.19	112.21	0.348277	0.273432	1.27372	0.202761	0.932277	MYH14
ENSG00000134516.18	56.0944	0.34085	0.266305	1.27992	0.200573	0.932277	DOCK2
ENSG00000095321.18	115.661	0.337188	0.264497	1.27483	0.20237	0.932277	CRAT
ENSG00000270049.3	34.0309	0.336485	0.264345	1.2729	0.203052	0.932277	ATP6V0D1-DT
ENSG00000170802.16	16.4522	0.327914	0.256209	1.27987	0.20059	0.932277	FOXN2
ENSG00000136828.19	40.6662	0.289295	0.226543	1.277	0.201602	0.932277	RALGPS1
ENSG00000141293.16	49.3351	0.288588	0.225721	1.27851	0.201068	0.932277	SKAP1
ENSG00000161513.12	31.9869	0.282006	0.220935	1.27642	0.201807	0.932277	FDXR
ENSG00000131584.19	50.7284	0.279504	0.218585	1.2787	0.201004	0.932277	ACAP3
ENSG00000147124.13	22.5428	0.27384	0.214055	1.2793	0.200791	0.932277	ZNF41
ENSG00000089091.16	38.2068	0.267659	0.210011	1.2745	0.202488	0.932277	DZANK1
ENSG00000183044.12	128.783	0.263967	0.20724	1.27373	0.202761	0.932277	ABAT
ENSG00000182179.13	57.2982	0.253119	0.198105	1.2777	0.201356	0.932277	UBA7
ENSG00000168575.10	98.0255	0.251228	0.196597	1.27788	0.201291	0.932277	SLC20A2
ENSG00000197020.11	64.6445	0.240384	0.188733	1.27367	0.202779	0.932277	ZNF100
ENSG00000182022.18	109.713	0.204962	0.160878	1.27402	0.202657	0.932277	CHST15
ENSG00000132535.22	82.412	0.167529	0.13086	1.28021	0.20047	0.932277	DLG4
ENSG00000106692.15	104.125	0.166914	0.130896	1.27516	0.202253	0.932277	FKTN
ENSG00000105438.9	616.604	-0.15315	0.11953	-1.28127	0.200099	0.932277	KDELR1
ENSG00000144029.12	214.412	-0.153159	0.120403	-1.27205	0.203357	0.932277	MRPS5
ENSG00000011114.15	354.446	-0.15606	0.122524	-1.27371	0.202765	0.932277	BTBD7
ENSG00000197226.13	178.243	-0.158465	0.124538	-1.27242	0.203224	0.932277	TBC1D9B
ENSG00000168310.11	113.533	-0.15869	0.124145	-1.27826	0.201158	0.932277	IRF2
ENSG00000106993.12	65.1626	-0.192135	0.150625	-1.27559	0.202101	0.932277	CDC37L1
ENSG00000139180.11	120.186	-0.196229	0.154236	-1.27227	0.203279	0.932277	NDUFA9
ENSG00000131873.7	88.4539	-0.202415	0.158636	-1.27597	0.201965	0.932277	CHSY1
ENSG00000011451.21	71.622	-0.215711	0.168775	-1.2781	0.201214	0.932277	WIZ
ENSG00000162384.14	77.493	-0.218581	0.171688	-1.27313	0.202972	0.932277	CZIB
ENSG00000102172.16	197.15	-0.219771	0.17189	-1.27855	0.201054	0.932277	SMS
ENSG00000115738.10	426.509	-0.221734	0.17424	-1.27258	0.203169	0.932277	ID2
ENSG00000103363.15	257.24	-0.223954	0.175188	-1.27837	0.20112	0.932277	ELOB
ENSG00000137824.16	154.104	-0.224118	0.175541	-1.27672	0.2017	0.932277	RMDN3
ENSG00000164405.11	558.849	-0.228264	0.178897	-1.27595	0.201973	0.932277	UQCRQ
ENSG00000100889.12	57.6299	-0.229434	0.179233	-1.28009	0.200513	0.932277	PCK2
ENSG00000105447.13	70.0204	-0.23195	0.182107	-1.2737	0.20277	0.932277	GRWD1
ENSG00000125734.15	34.6548	-0.234402	0.1834	-1.2781	0.201216	0.932277	GPR108
ENSG00000189266.13	135.868	-0.236723	0.185526	-1.27595	0.201972	0.932277	PNRC2
ENSG00000109917.11	41.2143	-0.25043	0.196165	-1.27663	0.201731	0.932277	ZPR1
ENSG00000235106.10	31.0974	-0.264797	0.206793	-1.28049	0.200371	0.932277	BRD3OS
ENSG00000069849.11	321.726	-0.276722	0.216234	-1.27974	0.200638	0.932277	ATP1B3
ENSG00000110074.11	15.4841	-0.29782	0.233964	-1.27293	0.203044	0.932277	FOXRED1
ENSG00000176714.10	17.3385	-0.308924	0.241951	-1.2768	0.201672	0.932277	CCDC121
ENSG00000145979.18	17.8516	-0.379606	0.297548	-1.27578	0.202032	0.932277	TBC1D7
ENSG00000269246.1	11.2905	-0.425859	0.334133	-1.27452	0.20248	0.932277
ENSG00000274315.1	6.4899	-0.480937	0.376646	-1.27689	0.20164	0.932277
ENSG00000187566.6	8.10533	-0.500637	0.391268	-1.27952	0.200712	0.932277	NHLRC1
ENSG00000260920.2	4.49062	-0.518105	0.40718	-1.27242	0.203223	0.932277
ENSG00000213935.3	3.03971	-0.830784	0.648736	-1.28062	0.200327	0.932277	RPL22P16
ENSG00000254802.1	1.34011	-1.23139	0.964681	-1.27648	0.201786	0.932277
ENSG00000265254.1	1.36266	-1.48097	1.16383	-1.2725	0.203196	0.932277
ENSG00000160741.17	1.00428	1.66179	1.31901	1.25988	0.207714	0.93254	CRTC2
ENSG00000189420.9	1.74817	1.39622	1.09931	1.27009	0.204054	0.93254	ZFP92
ENSG00000280129.1	0.987595	1.34634	1.0649	1.26429	0.206124	0.93254
ENSG00000272505.1	1.28457	1.18769	0.942278	1.26045	0.207509	0.93254
ENSG00000229331.1	1.41639	1.16396	0.915463	1.27145	0.203569	0.93254	GK-IT1
ENSG00000236204.6	2.50901	1.02871	0.816256	1.26028	0.207569	0.93254	LINC01376
ENSG00000237300.2	1.60482	1.01323	0.807669	1.25451	0.209657	0.93254	MTCO1P19
ENSG00000269970.1	3.06027	0.975316	0.770155	1.26639	0.205374	0.93254
ENSG00000216813.1	1.7971	0.956685	0.755016	1.2671	0.205118	0.93254
ENSG00000259687.2	1.45358	0.945975	0.752901	1.25644	0.208956	0.93254	LINC01220
ENSG00000254109.6	3.02738	0.933689	0.736863	1.26711	0.205115	0.93254	RBPMS-AS1
ENSG00000276791.1	2.23191	0.932304	0.735405	1.26774	0.20489	0.93254
ENSG00000044524.11	7.37247	0.854022	0.676633	1.26216	0.20689	0.93254	EPHA3
ENSG00000130540.14	4.71402	0.835823	0.657681	1.27086	0.203777	0.93254	SULT4A1
ENSG00000211897.9	59.6675	0.801679	0.637738	1.25707	0.20873	0.93254	IGHG3
ENSG00000186479.5	4.81723	0.779869	0.619235	1.25941	0.207883	0.93254	RGS7BP
ENSG00000228863.8	3.38579	0.75021	0.590911	1.26958	0.204233	0.93254
ENSG00000158887.19	4.24064	0.725241	0.577222	1.25643	0.208959	0.93254	MPZ
ENSG00000136546.16	6.53653	0.724103	0.576996	1.25495	0.209496	0.93254	SCN7A
ENSG00000271754.1	3.61597	0.717597	0.566974	1.26566	0.205634	0.93254
ENSG00000229692.3	3.01085	0.682736	0.544594	1.25366	0.209965	0.93254	SOS1-IT1
ENSG00000207117.1	4.02941	0.679236	0.537382	1.26397	0.206241	0.93254	Y_RNA
ENSG00000056998.20	23.492	0.675981	0.532468	1.26952	0.204255	0.93254	GYG2
ENSG00000250120.8	5.49234	0.674855	0.536436	1.25804	0.208379	0.93254	PCDHA10
ENSG00000227992.1	5.42806	0.64668	0.510685	1.2663	0.205406	0.93254
ENSG00000281912.1	5.12324	0.636545	0.504154	1.2626	0.206733	0.93254	LINC01144
ENSG00000165046.13	10.1271	0.623938	0.491561	1.2693	0.204334	0.93254	LETM2
ENSG00000100276.10	5.50695	0.615328	0.485107	1.26844	0.204642	0.93254	RASL10A
ENSG00000255145.3	6.71105	0.6071	0.482359	1.25861	0.208173	0.93254	STX17-DT
ENSG00000200683.1	7.20661	0.601817	0.473881	1.26998	0.204093	0.93254	RNU6-379P
ENSG00000197291.9	16.809	0.589058	0.465719	1.26484	0.20593	0.93254	RAMP2-AS1
ENSG00000225192.1	8.88278	0.578819	0.460523	1.25687	0.2088	0.93254	ZNF33BP1
ENSG00000252021.1	5.53751	0.540779	0.430548	1.25603	0.209107	0.93254	Y_RNA
ENSG00000199200.2	7.93399	0.501885	0.398825	1.25841	0.208244	0.93254	Y_RNA
ENSG00000281026.1	8.6649	0.482645	0.383552	1.25836	0.208263	0.93254	N4BP2L2-IT2
ENSG00000230630.5	108.895	0.479588	0.377317	1.27105	0.203712	0.93254	DNM3OS
ENSG00000253210.2	8.45628	0.477329	0.377907	1.26308	0.206559	0.93254	DENND3-AS1
ENSG00000229585.4	10.7523	0.460699	0.36629	1.25774	0.208485	0.93254	RPL21P44
ENSG00000271918.1	9.71918	0.434681	0.343875	1.26407	0.206206	0.93254
ENSG00000135373.13	193.526	0.415244	0.326862	1.27039	0.203944	0.93254	EHF
ENSG00000269189.1	23.1262	0.414871	0.330801	1.25414	0.20979	0.93254
ENSG00000285253.1	10.4212	0.408477	0.323909	1.26109	0.207277	0.93254
ENSG00000237484.6	17.9648	0.387061	0.308547	1.25446	0.209674	0.93254	LINC01684
ENSG00000107742.13	42.7128	0.376048	0.298767	1.25867	0.208151	0.93254	SPOCK2
ENSG00000276141.4	14.0787	0.368339	0.291434	1.26388	0.206272	0.93254	WHAMMP3
ENSG00000205041.1	13.439	0.361382	0.285473	1.26591	0.205546	0.93254
ENSG00000257176.3	21.1588	0.357153	0.281872	1.26708	0.205128	0.93254
ENSG00000146950.13	29.5836	0.351179	0.276944	1.26805	0.20478	0.93254	SHROOM2
ENSG00000067057.18	53.7216	0.346851	0.272871	1.27112	0.203687	0.93254	PFKP
ENSG00000050438.17	141.194	0.344458	0.271826	1.2672	0.205084	0.93254	SLC4A8
ENSG00000036530.9	23.5675	0.336957	0.267108	1.2615	0.207128	0.93254	CYP46A1
ENSG00000155926.14	60.0375	0.333756	0.262897	1.26953	0.204252	0.93254	SLA
ENSG00000270072.1	33.42	0.32859	0.259253	1.26745	0.204995	0.93254
ENSG00000181104.7	88.6029	0.327577	0.260044	1.2597	0.207778	0.93254	F2R
ENSG00000158373.8	112.331	0.321701	0.253	1.27155	0.203535	0.93254	H2BC5
ENSG00000206848.1	18.9204	0.318381	0.252628	1.26028	0.207569	0.93254	RNU6-890P
ENSG00000198556.14	22.7487	0.314482	0.249154	1.2622	0.206877	0.93254	ZNF789
ENSG00000139182.15	40.2418	0.309984	0.246556	1.25726	0.20866	0.93254	CLSTN3
ENSG00000164197.12	33.8647	0.309146	0.244384	1.265	0.20587	0.93254	RNF180
ENSG00000135317.14	201.313	0.304672	0.241661	1.26074	0.207402	0.93254	SNX14
ENSG00000078018.21	55.8417	0.300287	0.23697	1.26719	0.205086	0.93254	MAP2
ENSG00000144182.17	23.319	0.300021	0.2377	1.26218	0.206883	0.93254	LIPT1
ENSG00000280088.1	37.5338	0.289737	0.22921	1.26407	0.206207	0.93254
ENSG00000109062.12	348.764	0.271323	0.214868	1.26274	0.206683	0.93254	SLC9A3R1
ENSG00000180758.12	49.1957	0.252212	0.199911	1.26162	0.207085	0.93254	GPR157
ENSG00000171943.12	41.7387	0.249709	0.198195	1.25991	0.207701	0.93254	SRGAP2C
ENSG00000179922.6	30.9136	0.24798	0.197427	1.25606	0.209094	0.93254	ZNF784
ENSG00000105136.21	36.1506	0.245171	0.193776	1.26523	0.20579	0.93254	ZNF419
ENSG00000147548.17	1003.07	0.237659	0.188021	1.264	0.20623	0.93254	NSD3
ENSG00000010626.15	36.6484	0.235588	0.186936	1.26027	0.207574	0.93254	LRRC23
ENSG00000205323.9	46.0269	0.229986	0.182117	1.26285	0.206644	0.93254	SARNP
ENSG00000189190.10	49.5557	0.223529	0.178289	1.25375	0.209934	0.93254	ZNF600
ENSG00000166471.11	85.8652	0.213473	0.169819	1.25707	0.208729	0.93254	TMEM41B
ENSG00000071073.13	244.912	0.211155	0.166621	1.26728	0.205055	0.93254	MGAT4A
ENSG00000133895.18	75.1249	0.211008	0.16824	1.25421	0.209767	0.93254	MEN1
ENSG00000168096.15	68.9865	0.206986	0.164826	1.25578	0.209194	0.93254	ANKS3
ENSG00000204228.4	38.9994	0.206008	0.162165	1.27036	0.203956	0.93254	HSD17B8
ENSG00000120549.18	419.663	0.198883	0.158489	1.25487	0.209528	0.93254	KIAA1217
ENSG00000006634.8	58.4852	0.191975	0.152024	1.26279	0.206663	0.93254	DBF4
ENSG00000007384.15	227.799	0.191355	0.151122	1.26623	0.205432	0.93254	RHBDF1
ENSG00000185219.17	94.5557	0.18962	0.14952	1.26819	0.204729	0.93254	ZNF445
ENSG00000148634.16	208.129	0.18929	0.150895	1.25444	0.209681	0.93254	HERC4
ENSG00000109685.19	256.826	0.180877	0.143932	1.25668	0.208871	0.93254	NSD2
ENSG00000143390.18	68.7271	0.166517	0.131804	1.26337	0.206458	0.93254	RFX5
ENSG00000107672.15	104.459	0.166425	0.13188	1.26194	0.206972	0.93254	NSMCE4A
ENSG00000011143.19	78.0727	0.162245	0.128734	1.26032	0.207555	0.93254	MKS1
ENSG00000174579.4	139.808	0.151477	0.119553	1.26703	0.205145	0.93254	MSL2
ENSG00000171466.10	187.752	0.133388	0.105424	1.26526	0.20578	0.93254	ZNF562
ENSG00000060339.14	835.462	0.0968748	0.0771331	1.25594	0.209136	0.93254	CCAR1
ENSG00000099942.13	97.0315	-0.147749	0.117521	-1.25722	0.208674	0.93254	CRKL
ENSG00000094916.16	506.688	-0.148575	0.118089	-1.25817	0.208332	0.93254	CBX5
ENSG00000161057.13	227.741	-0.149533	0.119276	-1.25368	0.20996	0.93254	PSMC2
ENSG00000104164.12	213.816	-0.151828	0.120169	-1.26346	0.206425	0.93254	BLOC1S6
ENSG00000165416.15	232.419	-0.161358	0.127065	-1.26989	0.204124	0.93254	SUGT1
ENSG00000184708.18	81.9844	-0.166058	0.131968	-1.25832	0.208276	0.93254	EIF4ENIF1
ENSG00000254004.7	98.6615	-0.167257	0.131776	-1.26925	0.204351	0.93254	ZNF260
ENSG00000112576.13	100.557	-0.171766	0.135201	-1.27045	0.203926	0.93254	CCND3
ENSG00000186298.12	282.164	-0.177529	0.140577	-1.26287	0.206637	0.93254	PPP1CC
ENSG00000116649.10	221.228	-0.184523	0.145965	-1.26416	0.206173	0.93254	SRM
ENSG00000167699.13	77.8983	-0.191759	0.152474	-1.25765	0.208517	0.93254	GLOD4
ENSG00000141985.9	189.044	-0.193865	0.153301	-1.2646	0.206015	0.93254	SH3GL1
ENSG00000211450.10	248.641	-0.199955	0.158224	-1.26375	0.20632	0.93254	SELENOH
ENSG00000168216.13	149.195	-0.205793	0.162019	-1.27018	0.204021	0.93254	LMBRD1
ENSG00000167291.16	154.781	-0.209663	0.166658	-1.25804	0.208377	0.93254	TBC1D16
ENSG00000198783.6	101.446	-0.210193	0.167578	-1.2543	0.209733	0.93254	ZNF830
ENSG00000100568.11	178.385	-0.211013	0.167386	-1.26064	0.207438	0.93254	VTI1B
ENSG00000197858.11	135.786	-0.211162	0.16773	-1.25894	0.208051	0.93254	GPAA1
ENSG00000114573.10	174.056	-0.211913	0.166644	-1.27165	0.203497	0.93254	ATP6V1A
ENSG00000064961.19	116.067	-0.217045	0.171497	-1.26559	0.205659	0.93254	HMG20B
ENSG00000174977.8	29.3789	-0.223473	0.17621	-1.26822	0.204721	0.93254
ENSG00000166557.14	231.022	-0.224288	0.176811	-1.26852	0.204613	0.93254	TMED3
ENSG00000234851.4	589.942	-0.22883	0.18173	-1.25918	0.207966	0.93254	RPL23AP42
ENSG00000040633.13	71.5012	-0.234036	0.186232	-1.25669	0.208866	0.93254	PHF23
ENSG00000170296.10	171.481	-0.235938	0.187724	-1.25684	0.208812	0.93254	GABARAP
ENSG00000183723.13	55.3884	-0.23812	0.189053	-1.25954	0.207835	0.93254	CMTM4
ENSG00000153936.17	67.4033	-0.240728	0.191323	-1.25823	0.20831	0.93254	HS2ST1
ENSG00000164967.10	24.1919	-0.242989	0.192762	-1.26057	0.207465	0.93254	RPP25L
ENSG00000102898.12	179.836	-0.244105	0.192397	-1.26876	0.204526	0.93254	NUTF2
ENSG00000204604.13	32.6026	-0.24477	0.195171	-1.25413	0.209793	0.93254	ZNF468
ENSG00000185608.9	64.5985	-0.25055	0.197195	-1.27057	0.203883	0.93254	MRPL40
ENSG00000143499.14	106.887	-0.252158	0.200402	-1.25826	0.208298	0.93254	SMYD2
ENSG00000106305.10	59.1211	-0.2589	0.205698	-1.25864	0.20816	0.93254	AIMP2
ENSG00000170310.15	42.4852	-0.268128	0.212631	-1.261	0.207307	0.93254	STX8
ENSG00000112304.11	90.7889	-0.27386	0.21836	-1.25417	0.20978	0.93254	ACOT13
ENSG00000213995.12	55.849	-0.275144	0.21793	-1.26253	0.206757	0.93254	NAXD
ENSG00000170584.11	62.9238	-0.277311	0.221077	-1.25437	0.209709	0.93254	NUDCD2
ENSG00000152642.11	98.522	-0.285187	0.226183	-1.26087	0.207356	0.93254	GPD1L
ENSG00000228224.3	21.0307	-0.288415	0.227794	-1.26612	0.205469	0.93254	NACA4P
ENSG00000154822.18	24.9758	-0.291992	0.231289	-1.26246	0.206784	0.93254	PLCL2
ENSG00000156711.17	121.583	-0.299303	0.235731	-1.26968	0.204197	0.93254	MAPK13
ENSG00000172315.6	44.7155	-0.312727	0.246911	-1.26656	0.205313	0.93254	TP53RK
ENSG00000099899.15	20.7803	-0.315673	0.249491	-1.26527	0.205775	0.93254	TRMT2A
ENSG00000137563.13	50.3003	-0.323873	0.257626	-1.25714	0.208701	0.93254	GGH
ENSG00000162627.17	50.452	-0.324718	0.258411	-1.2566	0.2089	0.93254	SNX7
ENSG00000253626.4	18.7464	-0.330035	0.262577	-1.25691	0.208787	0.93254	EIF5AL1
ENSG00000163344.6	84.9962	-0.336125	0.265025	-1.26828	0.2047	0.93254	PMVK
ENSG00000010610.10	48.773	-0.342374	0.270616	-1.26517	0.205812	0.93254	CD4
ENSG00000278535.5	12.7084	-0.357069	0.284213	-1.25635	0.208991	0.93254	DHRS11
ENSG00000213145.10	51.5703	-0.37586	0.299735	-1.25397	0.209852	0.93254	CRIP1
ENSG00000055118.17	31.3926	-0.413492	0.329373	-1.25539	0.209336	0.93254	KCNH2
ENSG00000172260.15	71.4498	-0.467982	0.369081	-1.26796	0.204811	0.93254	NEGR1
ENSG00000103034.14	29.3951	-0.487339	0.38869	-1.2538	0.209915	0.93254	NDRG4
ENSG00000227973.1	3.62232	-0.632582	0.502127	-1.2598	0.20774	0.93254	PIN4P1
ENSG00000112183.15	12.3746	-0.703476	0.558617	-1.25932	0.207916	0.93254	RBM24
ENSG00000232699.3	1.65739	-0.87256	0.692359	-1.26027	0.207572	0.93254	BDH2P1
ENSG00000284882.1	2.62619	-0.916006	0.725825	-1.26202	0.206942	0.93254
ENSG00000250762.1	1.32425	-1.01881	0.801803	-1.27065	0.203852	0.93254
ENSG00000169427.8	3.47813	-1.04989	0.837435	-1.2537	0.209952	0.93254	KCNK9
ENSG00000242571.1	1.18572	-1.10094	0.8737	-1.26009	0.207637	0.93254	RPL21P11
ENSG00000157782.9	1.94633	-1.11519	0.888417	-1.25525	0.209388	0.93254	CABP1
ENSG00000273350.1	1.59631	-1.12206	0.886943	-1.26509	0.205839	0.93254
ENSG00000225742.6	1.69527	-1.22744	0.975156	-1.25872	0.208133	0.93254	LINC02036
ENSG00000121310.17	300.34	0.254348	0.202927	1.2534	0.210061	0.932598	ECHDC2
ENSG00000156973.14	13.5444	-0.357544	0.285288	-1.25327	0.210107	0.932598	PDE6D
ENSG00000232060.3	6.2478	-0.460217	0.367201	-1.25331	0.210093	0.932598	SLC4A1APP1
ENSG00000197013.10	47.7613	0.22344	0.178333	1.25294	0.210228	0.932945	ZNF429
ENSG00000215114.10	37.0021	-0.208642	0.166564	-1.25263	0.210341	0.933253	UBXN2B
ENSG00000212389.1	2.80934	0.791448	0.631915	1.25246	0.210402	0.933319	RNU6-1275P
ENSG00000154309.9	38.1312	0.253795	0.202655	1.25235	0.210442	0.933319	DISP1
ENSG00000250133.2	1.61101	1.2974	1.03786	1.25007	0.211272	0.933766	HOXC-AS2
ENSG00000164344.16	1.67995	1.22745	0.987286	1.24326	0.213773	0.933766	KLKB1
ENSG00000260037.5	9.25701	0.821222	0.656373	1.25115	0.210879	0.933766
ENSG00000234911.2	2.93892	0.80906	0.648622	1.24735	0.212269	0.933766	TEX21P
ENSG00000271727.2	3.04786	0.807412	0.647008	1.24792	0.212062	0.933766
ENSG00000261114.1	4.48917	0.772933	0.621822	1.24301	0.213863	0.933766
ENSG00000257252.6	4.64356	0.735941	0.589204	1.24904	0.211649	0.933766
ENSG00000157423.18	6.55512	0.666212	0.534133	1.24728	0.212296	0.933766	HYDIN
ENSG00000115163.15	5.19838	0.650437	0.523561	1.24233	0.214114	0.933766	CENPA
ENSG00000106624.11	287.178	0.620407	0.498782	1.24384	0.213557	0.933766	AEBP1
ENSG00000280157.1	3.98114	0.612787	0.490081	1.25038	0.211161	0.933766
ENSG00000273059.1	5.24419	0.597263	0.477938	1.24967	0.211422	0.933766
ENSG00000225808.1	8.45024	0.583702	0.469444	1.24339	0.213724	0.933766	DNAJC19P5
ENSG00000273295.1	15.9469	0.553726	0.445336	1.24339	0.213724	0.933766
ENSG00000157103.12	6.73034	0.547629	0.437587	1.25148	0.210761	0.933766	SLC6A1
ENSG00000160471.13	30.074	0.50708	0.406759	1.24664	0.212531	0.933766	COX6B2
ENSG00000197837.3	7.97332	0.497096	0.399693	1.24369	0.213612	0.933766	H4-16
ENSG00000181847.12	19.8293	0.495874	0.399156	1.24231	0.214124	0.933766	TIGIT
ENSG00000239557.1	10.9549	0.387655	0.310438	1.24874	0.211761	0.933766	PPP2R5CP
ENSG00000284773.1	21.615	0.38753	0.309883	1.25057	0.211092	0.933766
ENSG00000237190.4	16.4078	0.384128	0.307516	1.24913	0.211618	0.933766	CDKN2AIPNL
ENSG00000260236.1	13.3012	0.371406	0.298029	1.2462	0.212689	0.933766	PTPN23-DT
ENSG00000062038.15	49.8799	0.365908	0.292818	1.24961	0.211443	0.933766	CDH3
ENSG00000212694.8	67.9668	0.362304	0.290615	1.24668	0.212515	0.933766	LINC01089
ENSG00000070159.14	74.9737	0.353455	0.283346	1.24743	0.212239	0.933766	PTPN3
ENSG00000276550.4	14.0748	0.341386	0.272748	1.25166	0.210695	0.933766	HERC2P2
ENSG00000203739.4	46.3834	0.335409	0.269948	1.24249	0.214055	0.933766	PRDX6-AS1
ENSG00000173917.11	39.9578	0.324916	0.260721	1.24622	0.212683	0.933766	HOXB2
ENSG00000271533.1	112.497	0.324576	0.259812	1.24927	0.211566	0.933766
ENSG00000140545.15	144.978	0.308616	0.247145	1.24872	0.211766	0.933766	MFGE8
ENSG00000112796.10	71.7852	0.291947	0.23335	1.25111	0.210895	0.933766	ENPP5
ENSG00000223396.4	49.6042	0.278649	0.223219	1.24832	0.211914	0.933766	RPS10P7
ENSG00000157036.13	64.532	0.269798	0.216255	1.24759	0.212181	0.933766	EXOG
ENSG00000127419.17	52.542	0.258983	0.208296	1.24334	0.213742	0.933766	TMEM175
ENSG00000256223.6	30.3006	0.25115	0.202112	1.24263	0.214004	0.933766	ZNF10
ENSG00000082269.17	48.504	0.244818	0.196538	1.24565	0.212893	0.933766	FAM135A
ENSG00000081026.19	325.813	0.241594	0.194345	1.24312	0.213823	0.933766	MAGI3
ENSG00000070190.13	70.4036	0.229587	0.183583	1.25059	0.211083	0.933766	DAPP1
ENSG00000197603.16	454.648	0.219327	0.175746	1.24798	0.212039	0.933766	CPLANE1
ENSG00000182903.16	89.0562	0.218646	0.174935	1.24987	0.211348	0.933766	ZNF721
ENSG00000062725.10	346.472	0.130663	0.105176	1.24233	0.214116	0.933766	APPBP2
ENSG00000173692.14	961.715	-0.115201	0.0925491	-1.24475	0.213223	0.933766	PSMD1
ENSG00000138668.19	479.496	-0.135031	0.108372	-1.24599	0.212769	0.933766	HNRNPD
ENSG00000089335.21	133.166	-0.139183	0.111582	-1.24737	0.212262	0.933766	ZNF302
ENSG00000146540.15	181.388	-0.139635	0.112038	-1.24632	0.212649	0.933766	C7orf50
ENSG00000113282.14	304.143	-0.143174	0.11504	-1.24456	0.213295	0.933766	CLINT1
ENSG00000101654.18	186.95	-0.155369	0.124559	-1.24735	0.21227	0.933766	RNMT
ENSG00000186834.4	247.839	-0.157061	0.126252	-1.24403	0.21349	0.933766	HEXIM1
ENSG00000135597.19	132.282	-0.158051	0.126496	-1.24946	0.211499	0.933766	REPS1
ENSG00000123908.12	231.513	-0.158599	0.127496	-1.24395	0.213519	0.933766	AGO2
ENSG00000130244.12	89.5387	-0.175059	0.139871	-1.25158	0.210724	0.933766	FAM98C
ENSG00000075336.12	70.3525	-0.17834	0.14348	-1.24296	0.213882	0.933766	TIMM21
ENSG00000197702.14	257.789	-0.191985	0.153675	-1.24929	0.211558	0.933766	PARVA
ENSG00000105229.7	69.9172	-0.194325	0.155466	-1.24995	0.211318	0.933766	PIAS4
ENSG00000274523.5	37.7004	-0.196707	0.158151	-1.24379	0.213575	0.933766	RCC1L
ENSG00000198931.11	133.173	-0.200379	0.160572	-1.24791	0.212066	0.933766	APRT
ENSG00000125124.14	60.7146	-0.201505	0.16193	-1.2444	0.213353	0.933766	BBS2
ENSG00000172663.9	152.247	-0.203303	0.162492	-1.25116	0.210876	0.933766	TMEM134
ENSG00000111196.10	64.2809	-0.219775	0.17621	-1.24724	0.212311	0.933766	MAGOHB
ENSG00000115128.7	131.589	-0.221272	0.177779	-1.24464	0.213263	0.933766	SF3B6
ENSG00000076351.13	43.3352	-0.23727	0.190376	-1.24632	0.212647	0.933766	SLC46A1
ENSG00000001167.15	49.3644	-0.23932	0.191952	-1.24677	0.212482	0.933766	NFYA
ENSG00000179409.11	33.13	-0.246921	0.198339	-1.24494	0.213153	0.933766	GEMIN4
ENSG00000179091.5	72.571	-0.257762	0.20685	-1.24613	0.212717	0.933766	CYC1
ENSG00000102743.15	38.5013	-0.265292	0.213153	-1.24461	0.213275	0.933766	SLC25A15
ENSG00000179051.14	144.321	-0.280945	0.226048	-1.24286	0.21392	0.933766	RCC2
ENSG00000133316.16	22.819	-0.312344	0.250832	-1.24523	0.213046	0.933766	WDR74
ENSG00000132603.15	26.7072	-0.331135	0.26602	-1.24478	0.213213	0.933766	NIP7
ENSG00000167644.12	58.1497	-0.349888	0.280373	-1.24794	0.212054	0.933766	C19orf33
ENSG00000240583.14	356.495	-0.35354	0.28441	-1.24306	0.213844	0.933766	AQP1
ENSG00000231767.4	21.8436	-0.362818	0.291925	-1.24285	0.213925	0.933766	RPS27AP5
ENSG00000203760.9	21.9539	-0.447425	0.360101	-1.2425	0.214053	0.933766	CENPW
ENSG00000273064.1	7.68317	-0.479436	0.382957	-1.25193	0.210595	0.933766
ENSG00000075340.23	6.96954	-0.577533	0.462915	-1.2476	0.212177	0.933766	ADD2
ENSG00000251593.1	9.27277	-0.582781	0.466827	-1.24839	0.211889	0.933766	MSNP1
ENSG00000262165.2	6.22321	-0.592527	0.476767	-1.2428	0.213941	0.933766	C17orf114
ENSG00000280195.1	4.85193	-0.708465	0.567993	-1.24731	0.212283	0.933766
ENSG00000237493.3	2.30231	-0.830527	0.666597	-1.24592	0.212794	0.933766
ENSG00000258940.2	1.7319	-0.915987	0.735978	-1.24459	0.213284	0.933766	MIA2-AS1
ENSG00000235078.1	2.56101	-0.952284	0.765078	-1.24469	0.213246	0.933766
ENSG00000273321.1	1.32859	-1.04802	0.840921	-1.24627	0.212665	0.933766
ENSG00000232337.1	1.30985	-1.20435	0.967802	-1.24442	0.213345	0.933766
ENSG00000083782.8	3.6131	-1.22613	0.980383	-1.25067	0.211055	0.933766	EPYC
ENSG00000199568.1	1.07411	1.51936	1.229	1.23626	0.216361	0.934002	RNU5A-1
ENSG00000116031.9	1.27696	1.3363	1.09868	1.21628	0.223877	0.934002	CD207
ENSG00000176194.18	16.3535	1.3084	1.06554	1.22792	0.219479	0.934002	CIDEA
ENSG00000219712.1	1.31513	1.18189	0.956526	1.23561	0.216605	0.934002
ENSG00000139304.16	5.46554	1.14991	0.937364	1.22675	0.219918	0.934002	PTPRQ
ENSG00000200879.1	1.21741	1.0882	0.897577	1.21238	0.225367	0.934002	SNORD14E
ENSG00000156234.8	43.4221	1.0616	0.874034	1.2146	0.224518	0.934002	CXCL13
ENSG00000157152.17	1.42621	1.04243	0.848937	1.22792	0.219475	0.934002	SYN2
ENSG00000235548.1	11.0601	0.988665	0.807398	1.22451	0.220761	0.934002	HEBP2P1
ENSG00000272892.1	1.61539	0.985956	0.810173	1.21697	0.223616	0.934002
ENSG00000237268.2	6.50087	0.880471	0.727249	1.21069	0.226015	0.934002
ENSG00000286753.1	1.76944	0.878757	0.722665	1.21599	0.223987	0.934002
ENSG00000273474.1	2.43733	0.868128	0.710737	1.22145	0.221916	0.934002
ENSG00000271784.1	1.96787	0.860028	0.702638	1.224	0.220952	0.934002	TP53RK-DT
ENSG00000227339.1	3.48114	0.823465	0.671876	1.22562	0.220341	0.934002	THRAP3P1
ENSG00000232124.3	3.14494	0.818367	0.667151	1.22666	0.219951	0.934002
ENSG00000272986.1	2.18689	0.797509	0.645747	1.23502	0.216824	0.934002
ENSG00000249898.8	2.42749	0.788865	0.646308	1.22057	0.222248	0.934002	MCPH1-AS1
ENSG00000158055.16	2.14124	0.782243	0.632735	1.23629	0.216351	0.934002	GRHL3
ENSG00000029559.7	16.9435	0.767223	0.622364	1.23276	0.217667	0.934002	IBSP
ENSG00000158022.7	3.61243	0.763086	0.625248	1.22045	0.222294	0.934002	TRIM63
ENSG00000212743.2	3.00526	0.749067	0.616718	1.2146	0.224518	0.934002	LINC02656
ENSG00000078898.7	8.31473	0.74346	0.604844	1.22918	0.219006	0.934002	BPIFB2
ENSG00000241985.1	3.53902	0.720008	0.592804	1.21458	0.224527	0.934002	WWTR1-IT1
ENSG00000225300.1	2.77839	0.717575	0.591431	1.21329	0.22502	0.934002
ENSG00000171357.6	3.92679	0.686876	0.562707	1.22067	0.222213	0.934002	LURAP1
ENSG00000235947.1	5.91186	0.68398	0.564424	1.21182	0.225582	0.934002	EGOT
ENSG00000171811.14	10.1922	0.672836	0.554435	1.21355	0.224918	0.934002	CFAP46
ENSG00000235449.2	4.61518	0.658705	0.531159	1.24013	0.214928	0.934002
ENSG00000279649.1	5.5413	0.65787	0.535213	1.22917	0.219007	0.934002
ENSG00000124343.14	4.69469	0.65542	0.540863	1.2118	0.225587	0.934002	XG
ENSG00000079841.18	13.391	0.646013	0.527214	1.22533	0.22045	0.934002	RIMS1
ENSG00000239920.2	5.83409	0.63629	0.524187	1.21386	0.224801	0.934002
ENSG00000236047.1	4.19387	0.632128	0.51241	1.23364	0.217338	0.934002	RPL13AP12
ENSG00000254676.1	6.63564	0.621842	0.513457	1.21109	0.225862	0.934002
ENSG00000110484.7	1599.43	0.613754	0.495666	1.23824	0.215626	0.934002	SCGB2A2
ENSG00000212370.1	6.56497	0.59991	0.486817	1.23231	0.217833	0.934002	RNU6-482P
ENSG00000234886.1	6.5261	0.59306	0.479774	1.23612	0.216413	0.934002	MTND5P26
ENSG00000187536.4	5.47394	0.581802	0.470549	1.23643	0.216297	0.934002	TPM3P7
ENSG00000276030.1	6.60322	0.580594	0.475936	1.2199	0.222503	0.934002
ENSG00000121807.7	12.6868	0.578555	0.466845	1.23929	0.215239	0.934002	CCR2
ENSG00000283761.1	4.39947	0.544342	0.440889	1.23465	0.216962	0.934002
ENSG00000211780.3	8.96872	0.540396	0.446932	1.20912	0.226616	0.934002	TRAV6
ENSG00000272529.1	5.50135	0.540332	0.442808	1.22024	0.222375	0.934002
ENSG00000198208.12	7.89675	0.540067	0.440283	1.22664	0.219959	0.934002	RPS6KL1
ENSG00000245317.2	6.57846	0.52572	0.426234	1.23341	0.217424	0.934002
ENSG00000213967.11	7.79178	0.525585	0.426659	1.23186	0.218	0.934002	ZNF726
ENSG00000253414.3	10.8453	0.520725	0.426202	1.22178	0.221791	0.934002	LINC01605
ENSG00000250098.1	7.52592	0.501552	0.404087	1.2412	0.214533	0.934002
ENSG00000225195.2	10.4129	0.500288	0.404614	1.23646	0.216288	0.934002
ENSG00000182667.15	120.968	0.499588	0.408688	1.22242	0.221549	0.934002	NTM
ENSG00000285106.2	11.5724	0.499136	0.408488	1.22191	0.221742	0.934002
ENSG00000183287.14	10.7046	0.497218	0.407611	1.21984	0.222527	0.934002	CCBE1
ENSG00000004776.13	29.1003	0.496371	0.410482	1.20924	0.22657	0.934002	HSPB6
ENSG00000160323.19	8.2515	0.472195	0.382139	1.23566	0.216584	0.934002	ADAMTS13
ENSG00000233593.10	8.9304	0.471538	0.385374	1.22358	0.221109	0.934002	LINC02609
ENSG00000215386.13	148.039	0.461278	0.376861	1.224	0.220952	0.934002	MIR99AHG
ENSG00000026751.17	33.9023	0.460515	0.37333	1.23353	0.217377	0.934002	SLAMF7
ENSG00000130518.17	11.0744	0.452431	0.373515	1.21128	0.225788	0.934002	IQCN
ENSG00000223705.9	10.2232	0.439364	0.361948	1.21389	0.22479	0.934002	NSUN5P1
ENSG00000272374.1	9.43629	0.433911	0.350104	1.23938	0.215205	0.934002
ENSG00000275395.6	25.9844	0.424232	0.344027	1.23314	0.217524	0.934002	FCGBP
ENSG00000226419.8	68.601	0.421671	0.344723	1.22322	0.221247	0.934002	SLC16A1-AS1
ENSG00000174567.8	18.119	0.419455	0.341469	1.22838	0.219303	0.934002	GOLT1A
ENSG00000118596.12	60.1474	0.405	0.333447	1.21459	0.224523	0.934002	SLC16A7
ENSG00000066248.15	9.57451	0.401075	0.32922	1.21826	0.223126	0.934002	NGEF
ENSG00000052344.16	120.073	0.400275	0.329314	1.21548	0.224183	0.934002	PRSS8
ENSG00000169862.19	79.0864	0.39994	0.325845	1.22739	0.219675	0.934002	CTNND2
ENSG00000176945.17	34.9063	0.388946	0.316338	1.22953	0.218875	0.934002	MUC20
ENSG00000259030.8	23.9668	0.386955	0.318091	1.21649	0.223798	0.934002	FPGT-TNNI3K
ENSG00000286619.1	28.7651	0.385958	0.315056	1.22504	0.220558	0.934002
ENSG00000245849.8	48.8726	0.382927	0.31294	1.22364	0.221087	0.934002	RAD51-AS1
ENSG00000136286.16	21.0952	0.378848	0.310178	1.22139	0.221939	0.934002	MYO1G
ENSG00000106789.13	180.181	0.372651	0.308003	1.20989	0.22632	0.934002	CORO2A
ENSG00000205560.13	21.7413	0.372068	0.30491	1.22025	0.222369	0.934002	CPT1B
ENSG00000247287.3	30.732	0.370801	0.303664	1.22109	0.222052	0.934002	PRKCH-AS1
ENSG00000099139.14	30.8475	0.367333	0.302787	1.21317	0.225063	0.934002	PCSK5
ENSG00000196081.10	9.78805	0.364976	0.299386	1.21908	0.222814	0.934002	ZNF724
ENSG00000244041.7	14.5447	0.362183	0.298587	1.21299	0.225134	0.934002	LINC01011
ENSG00000240429.1	21.3636	0.358496	0.290611	1.2336	0.217354	0.934002	LRRFIP1P1
ENSG00000267121.6	23.3804	0.352098	0.28697	1.22695	0.219842	0.934002	FMNL1-DT
ENSG00000104450.13	92.1154	0.349985	0.283984	1.23241	0.217795	0.934002	SPAG1
ENSG00000083307.12	106.808	0.348574	0.281212	1.23954	0.215145	0.934002	GRHL2
ENSG00000150054.19	80.1725	0.324902	0.265946	1.22168	0.221827	0.934002	MPP7
ENSG00000175793.12	92.7254	0.3232	0.260452	1.24092	0.214636	0.934002	SFN
ENSG00000266714.9	43.9604	0.316387	0.258116	1.22575	0.220292	0.934002	MYO15B
ENSG00000182195.9	114.243	0.313677	0.255243	1.22894	0.219095	0.934002	LDOC1
ENSG00000135378.4	139.404	0.311795	0.25209	1.23684	0.216146	0.934002	PRRG4
ENSG00000100027.17	24.3941	0.311439	0.253361	1.22923	0.218986	0.934002	YPEL1
ENSG00000164241.14	55.0195	0.309083	0.249117	1.24072	0.214711	0.934002	C5orf63
ENSG00000168405.17	41.3731	0.308388	0.255007	1.20933	0.226536	0.934002	CMAHP
ENSG00000155275.19	33.5322	0.307248	0.254038	1.20945	0.226488	0.934002	TRMT44
ENSG00000151725.12	81.8509	0.306965	0.247884	1.23834	0.215591	0.934002	CENPU
ENSG00000232593.7	43.8362	0.306039	0.252949	1.20989	0.226322	0.934002	KANTR
ENSG00000121966.7	212.041	0.305604	0.247493	1.2348	0.216906	0.934002	CXCR4
ENSG00000139354.11	32.9925	0.305227	0.252077	1.21085	0.225954	0.934002	GAS2L3
ENSG00000131620.17	126.883	0.302972	0.244253	1.2404	0.214826	0.934002	ANO1
ENSG00000214029.6	61.7929	0.302763	0.245537	1.23307	0.217551	0.934002	ZNF891
ENSG00000255156.1	31.805	0.302524	0.248555	1.21713	0.223555	0.934002	RNY1P9
ENSG00000004777.18	36.2114	0.297623	0.24389	1.22032	0.222345	0.934002	ARHGAP33
ENSG00000277959.1	25.9006	0.29746	0.244946	1.21439	0.224599	0.934002
ENSG00000185513.17	37.5384	0.291746	0.240904	1.21105	0.225877	0.934002	L3MBTL1
ENSG00000204261.9	40.1543	0.290634	0.235967	1.23167	0.218071	0.934002	PSMB8-AS1
ENSG00000198563.14	51.3976	0.28634	0.235962	1.2135	0.224938	0.934002	DDX39B
ENSG00000151914.21	1141.48	0.275402	0.226555	1.21561	0.224134	0.934002	DST
ENSG00000267254.7	53.9513	0.273056	0.221577	1.23233	0.217826	0.934002	ZNF790-AS1
ENSG00000188785.12	24.0536	0.272817	0.224082	1.21749	0.223418	0.934002	ZNF548
ENSG00000235652.9	40.2514	0.272302	0.223329	1.21929	0.222736	0.934002	EPM2A-DT
ENSG00000110455.14	66.2679	0.267531	0.220109	1.21545	0.224196	0.934002	ACCS
ENSG00000256525.8	63.8484	0.255787	0.209669	1.21996	0.222482	0.934002	POLG2
ENSG00000177058.12	36.2374	0.255454	0.207426	1.23154	0.218121	0.934002	SLC38A9
ENSG00000083720.13	42.7175	0.253226	0.206744	1.22483	0.22064	0.934002	OXCT1
ENSG00000186532.12	44.6718	0.252725	0.207275	1.21927	0.222741	0.934002	SMYD4
ENSG00000230590.11	1188.07	0.250493	0.203221	1.23261	0.21772	0.934002	FTX
ENSG00000137834.15	30.3569	0.24565	0.203097	1.20952	0.226464	0.934002	SMAD6
ENSG00000153363.13	96.0187	0.245025	0.200627	1.22129	0.221976	0.934002	LINC00467
ENSG00000171163.16	70.8955	0.242904	0.19761	1.22921	0.218994	0.934002	ZNF692
ENSG00000010404.18	194.216	0.242422	0.196426	1.23417	0.217141	0.934002	IDS
ENSG00000130589.16	102.015	0.240944	0.194495	1.23882	0.215414	0.934002	HELZ2
ENSG00000006576.16	121.015	0.240023	0.197232	1.21696	0.223621	0.934002	PHTF2
ENSG00000196236.13	58.7988	0.235631	0.190013	1.24008	0.214947	0.934002	XPNPEP3
ENSG00000101460.13	65.9882	0.235524	0.190607	1.23565	0.216587	0.934002	MAP1LC3A
ENSG00000241316.8	52.3558	0.233009	0.188737	1.23457	0.21699	0.934002	SUCLG2-DT
ENSG00000065413.20	144.037	0.23098	0.188158	1.22759	0.219602	0.934002	ANKRD44
ENSG00000128694.12	44.4648	0.22961	0.188254	1.21968	0.222586	0.934002	OSGEPL1
ENSG00000113742.14	289.876	0.225371	0.182461	1.23517	0.216767	0.934002	CPEB4
ENSG00000089177.19	257.844	0.225316	0.182162	1.2369	0.216123	0.934002	KIF16B
ENSG00000059378.13	67.4813	0.225235	0.183378	1.22826	0.219351	0.934002	PARP12
ENSG00000144228.9	154.274	0.2244	0.185587	1.20913	0.226612	0.934002	SPOPL
ENSG00000213337.9	42.5345	0.221505	0.183218	1.20897	0.226676	0.934002	ANKRD39
ENSG00000275764.1	71.1965	0.215883	0.175118	1.23279	0.217655	0.934002
ENSG00000107938.18	185.46	0.212921	0.173375	1.2281	0.219411	0.934002	EDRF1
ENSG00000189283.10	48.6836	0.200369	0.165029	1.21414	0.224693	0.934002	FHIT
ENSG00000077150.20	55.5161	0.199294	0.160893	1.23867	0.215467	0.934002	NFKB2
ENSG00000002549.13	143.064	0.194703	0.161027	1.20913	0.226613	0.934002	LAP3
ENSG00000109920.13	815.249	0.19121	0.154699	1.23602	0.216452	0.934002	FNBP4
ENSG00000133858.17	389.409	0.178739	0.1476	1.21097	0.225907	0.934002	ZFC3H1
ENSG00000196586.16	1130	0.173068	0.139464	1.24095	0.214623	0.934002	MYO6
ENSG00000162836.12	87.7453	0.172929	0.142552	1.21309	0.225097	0.934002	ACP6
ENSG00000117139.18	594.858	0.172017	0.140233	1.22665	0.219954	0.934002	KDM5B
ENSG00000218739.10	110.354	0.16507	0.134705	1.22542	0.220416	0.934002	CEBPZOS
ENSG00000006607.14	68.2173	0.161108	0.131805	1.22233	0.221584	0.934002	FARP2
ENSG00000101294.18	278.638	0.157973	0.130659	1.20905	0.226644	0.934002	HM13
ENSG00000185658.14	576.897	0.157792	0.128495	1.228	0.219445	0.934002	BRWD1
ENSG00000087111.21	170.723	0.157362	0.128817	1.22159	0.221861	0.934002	PIGS
ENSG00000127980.16	127.398	0.156835	0.127377	1.23127	0.218223	0.934002	PEX1
ENSG00000213463.5	220.141	0.154385	0.126646	1.21903	0.222831	0.934002	SYNJ2BP
ENSG00000171988.19	436.764	0.152383	0.126013	1.20926	0.226564	0.934002	JMJD1C
ENSG00000089280.19	1113.35	0.14615	0.118896	1.22923	0.218987	0.934002	FUS
ENSG00000078246.17	168.249	0.142477	0.116403	1.224	0.220953	0.934002	TULP3
ENSG00000182400.15	89.0639	0.14243	0.116821	1.21921	0.222763	0.934002	TRAPPC6B
ENSG00000082258.13	166.317	0.141247	0.114295	1.23582	0.216526	0.934002	CCNT2
ENSG00000068745.15	217.242	0.131939	0.106842	1.23491	0.216866	0.934002	IP6K2
ENSG00000087448.11	297.247	0.111496	0.0907396	1.22875	0.219165	0.934002	KLHL42
ENSG00000095787.24	839.211	0.0982671	0.0798041	1.23135	0.218191	0.934002	WAC
ENSG00000115310.18	1490.25	-0.100843	0.0819403	-1.23069	0.21844	0.934002	RTN4
ENSG00000268205.1	178.288	-0.108888	0.0897521	-1.21321	0.22505	0.934002
ENSG00000247556.6	354.472	-0.117819	0.0962096	-1.22461	0.220722	0.934002	OIP5-AS1
ENSG00000165156.15	269.905	-0.126609	0.101971	-1.24162	0.214377	0.934002	ZHX1
ENSG00000138175.9	256.193	-0.129268	0.105176	-1.22905	0.219051	0.934002	ARL3
ENSG00000089154.11	206.21	-0.137642	0.112334	-1.22529	0.220467	0.934002	GCN1
ENSG00000198900.7	797.929	-0.143041	0.11785	-1.21375	0.224842	0.934002	TOP1
ENSG00000188725.8	132.884	-0.1578	0.12959	-1.21769	0.223343	0.934002	SMIM15
ENSG00000101290.14	103.726	-0.158233	0.129778	-1.21926	0.222746	0.934002	CDS2
ENSG00000198146.4	240.835	-0.160277	0.130691	-1.22638	0.220056	0.934002	ZNF770
ENSG00000168118.12	147.585	-0.167199	0.136061	-1.22885	0.219127	0.934002	RAB4A
ENSG00000157216.16	205.564	-0.167469	0.136581	-1.22615	0.220141	0.934002	SSBP3
ENSG00000149932.17	188.51	-0.171743	0.140497	-1.2224	0.221557	0.934002	TMEM219
ENSG00000144827.9	82.8841	-0.171991	0.141934	-1.21177	0.225602	0.934002	ABHD10
ENSG00000109736.15	98.2178	-0.174609	0.143429	-1.2174	0.223454	0.934002	MFSD10
ENSG00000103994.18	641.878	-0.177251	0.143279	-1.2371	0.216048	0.934002	ZNF106
ENSG00000105281.12	124.493	-0.178578	0.146816	-1.21634	0.223857	0.934002	SLC1A5
ENSG00000152749.8	75.8643	-0.179536	0.145465	-1.23422	0.217121	0.934002	GPR180
ENSG00000168701.19	145.355	-0.181044	0.148813	-1.21659	0.223761	0.934002	TMEM208
ENSG00000119487.17	123.185	-0.182793	0.149784	-1.22038	0.222322	0.934002	MAPKAP1
ENSG00000089006.17	369.024	-0.188188	0.151648	-1.24095	0.214623	0.934002	SNX5
ENSG00000070770.10	123.821	-0.191129	0.157184	-1.21596	0.223999	0.934002	CSNK2A2
ENSG00000175482.9	47.9752	-0.194829	0.157071	-1.24039	0.214832	0.934002	POLD4
ENSG00000101546.13	55.5593	-0.196243	0.162329	-1.20892	0.226693	0.934002	RBFA
ENSG00000034533.12	35.7671	-0.199166	0.161608	-1.2324	0.217801	0.934002	ASTE1
ENSG00000100014.20	64.2512	-0.199529	0.164966	-1.20952	0.226464	0.934002	SPECC1L
ENSG00000133983.16	63.3056	-0.20048	0.162648	-1.2326	0.217725	0.934002	COX16
ENSG00000139517.9	92.6284	-0.200568	0.165747	-1.21008	0.226247	0.934002	LNX2
ENSG00000111412.6	147.58	-0.208967	0.170395	-1.22637	0.220059	0.934002	SPRING1
ENSG00000172575.12	88.6143	-0.211237	0.172019	-1.22799	0.219452	0.934002	RASGRP1
ENSG00000166965.12	58.3214	-0.212188	0.172712	-1.22857	0.219234	0.934002	RCCD1
ENSG00000087302.9	185.485	-0.213123	0.174392	-1.22209	0.221673	0.934002	RTRAF
ENSG00000196591.12	251.921	-0.213218	0.175576	-1.21439	0.224598	0.934002	HDAC2
ENSG00000129696.13	33.9879	-0.21732	0.179192	-1.21278	0.225215	0.934002	TTI2
ENSG00000130429.15	283.113	-0.217644	0.175646	-1.2391	0.215308	0.934002	ARPC1B
ENSG00000072210.19	184.906	-0.218463	0.178002	-1.2273	0.21971	0.934002	ALDH3A2
ENSG00000197451.12	241.477	-0.219356	0.179089	-1.22484	0.220635	0.934002	HNRNPAB
ENSG00000146109.5	64.1039	-0.220187	0.180287	-1.22132	0.221966	0.934002	ABT1
ENSG00000215021.10	253.067	-0.220421	0.18183	-1.21223	0.225424	0.934002	PHB2
ENSG00000125703.15	53.492	-0.222706	0.181635	-1.22611	0.220156	0.934002	ATG4C
ENSG00000163170.12	66.2595	-0.225345	0.186235	-1.21	0.226278	0.934002	BOLA3
ENSG00000054965.11	52.6853	-0.226097	0.183974	-1.22896	0.219085	0.934002	FAM168A
ENSG00000225630.1	112.997	-0.22624	0.186386	-1.21383	0.224814	0.934002	MTND2P28
ENSG00000180776.16	71.1386	-0.226714	0.183291	-1.23691	0.216122	0.934002	ZDHHC20
ENSG00000008324.12	81.3549	-0.227167	0.187106	-1.21411	0.224706	0.934002	SS18L2
ENSG00000169136.12	123.833	-0.228782	0.186241	-1.22842	0.219289	0.934002	ATF5
ENSG00000198522.14	106.305	-0.231943	0.189126	-1.22639	0.220051	0.934002	GPN1
ENSG00000162236.13	40.4593	-0.233721	0.190399	-1.22753	0.219622	0.934002	STX5
ENSG00000151348.16	50.469	-0.236146	0.192417	-1.22727	0.219723	0.934002	EXT2
ENSG00000179041.4	85.3805	-0.24025	0.194944	-1.23241	0.217796	0.934002	RRS1
ENSG00000013563.14	34.1276	-0.242053	0.196387	-1.23253	0.21775	0.934002	DNASE1L1
ENSG00000181588.17	158.955	-0.242383	0.195856	-1.23756	0.215881	0.934002	MEX3D
ENSG00000158301.19	42.5949	-0.24435	0.201463	-1.21288	0.225175	0.934002	GPRASP2
ENSG00000173914.12	29.5437	-0.244477	0.199742	-1.22397	0.220965	0.934002	RBM4B
ENSG00000229117.9	334.827	-0.244547	0.198591	-1.23141	0.218169	0.934002	RPL41
ENSG00000198417.7	51.9769	-0.250761	0.206621	-1.21363	0.224889	0.934002	MT1F
ENSG00000108788.12	39.8501	-0.255036	0.208111	-1.22548	0.220395	0.934002	MLX
ENSG00000004961.15	54.2114	-0.257765	0.208319	-1.23736	0.215954	0.934002	HCCS
ENSG00000120306.11	76.4237	-0.261265	0.210988	-1.23829	0.215608	0.934002	CYSTM1
ENSG00000154864.13	300.155	-0.268405	0.216185	-1.24155	0.214402	0.934002	PIEZO2
ENSG00000149016.16	19.695	-0.271141	0.220294	-1.23081	0.218393	0.934002	TUT1
ENSG00000137266.15	60.0449	-0.27248	0.224453	-1.21397	0.224758	0.934002	SLC22A23
ENSG00000099821.14	21.8238	-0.275148	0.223051	-1.23356	0.217365	0.934002	POLRMT
ENSG00000211584.14	76.7748	-0.279558	0.228326	-1.22438	0.220809	0.934002	SLC48A1
ENSG00000135185.12	31.155	-0.283737	0.232551	-1.22011	0.222423	0.934002	TMEM243
ENSG00000159228.13	72.8441	-0.284757	0.23341	-1.21999	0.222469	0.934002	CBR1
ENSG00000254986.7	52.0299	-0.288806	0.238674	-1.21004	0.226262	0.934002	DPP3
ENSG00000240489.1	32.615	-0.290096	0.238933	-1.21413	0.224699	0.934002	SETP14
ENSG00000114853.15	38.0572	-0.293038	0.241672	-1.21255	0.225304	0.934002	ZBTB47
ENSG00000142528.16	19.9653	-0.293767	0.242341	-1.21221	0.225433	0.934002	ZNF473
ENSG00000156469.9	19.6917	-0.297558	0.24348	-1.22211	0.221667	0.934002	MTERF3
ENSG00000159596.7	25.0261	-0.297605	0.243999	-1.2197	0.222579	0.934002	TMEM69
ENSG00000168906.13	53.0113	-0.303166	0.248783	-1.21859	0.222999	0.934002	MAT2A
ENSG00000111666.11	153.035	-0.303997	0.246157	-1.23497	0.216842	0.934002	CHPT1
ENSG00000235217.6	17.4745	-0.306497	0.250495	-1.22356	0.221117	0.934002	TSPY26P
ENSG00000176986.16	37.0632	-0.312656	0.253715	-1.23231	0.217834	0.934002	SEC24C
ENSG00000059573.9	47.164	-0.32345	0.263462	-1.22769	0.219562	0.934002	ALDH18A1
ENSG00000060069.18	27.6071	-0.333599	0.272452	-1.22443	0.220789	0.934002	CTDP1
ENSG00000006534.16	59.7351	-0.337261	0.274391	-1.22913	0.219024	0.934002	ALDH3B1
ENSG00000143368.10	50.9251	-0.34673	0.282235	-1.22851	0.219254	0.934002	SF3B4
ENSG00000242732.4	21.3537	-0.356263	0.289024	-1.23264	0.21771	0.934002	RTL5
ENSG00000135916.16	20.1444	-0.359069	0.290832	-1.23463	0.21697	0.934002	ITM2C
ENSG00000112561.19	24.4328	-0.370588	0.302003	-1.2271	0.219784	0.934002	TFEB
ENSG00000278002.1	8.38568	-0.379476	0.312616	-1.21387	0.224797	0.934002
ENSG00000176046.9	19.4226	-0.383435	0.315635	-1.2148	0.224441	0.934002	NUPR1
ENSG00000186642.16	30.1263	-0.38593	0.318505	-1.21169	0.22563	0.934002	PDE2A
ENSG00000184785.6	22.1287	-0.388328	0.319501	-1.21542	0.224206	0.934002	SMIM10
ENSG00000156869.14	17.7796	-0.390314	0.316026	-1.23507	0.216805	0.934002	FRRS1
ENSG00000005022.6	181.194	-0.39163	0.322165	-1.21562	0.22413	0.934002	SLC25A5
ENSG00000245904.4	16.034	-0.401614	0.324811	-1.23645	0.21629	0.934002	BTG1-DT
ENSG00000285331.2	8.18397	-0.417034	0.337827	-1.23446	0.217031	0.934002
ENSG00000158869.11	138.62	-0.418138	0.345161	-1.21143	0.225731	0.934002	FCER1G
ENSG00000147912.13	8.16601	-0.4254	0.347758	-1.22326	0.221231	0.934002	FBXO10
ENSG00000131899.11	18.4381	-0.427723	0.351104	-1.21822	0.223139	0.934002	LLGL1
ENSG00000121552.4	27.6984	-0.446043	0.367335	-1.21427	0.224645	0.934002	CSTA
ENSG00000189134.4	6.712	-0.446634	0.369309	-1.20938	0.226518	0.934002	NKAPL
ENSG00000153485.6	13.7369	-0.456954	0.37094	-1.23188	0.217993	0.934002	TMEM251
ENSG00000162595.7	20.1666	-0.460669	0.371042	-1.24156	0.2144	0.934002	DIRAS3
ENSG00000178718.7	7.75633	-0.466839	0.379601	-1.22982	0.218766	0.934002	RPP25
ENSG00000232238.1	9.51418	-0.468122	0.380777	-1.22938	0.218928	0.934002	RPS29P8
ENSG00000171388.12	15.5555	-0.483042	0.39822	-1.213	0.225129	0.934002	APLN
ENSG00000198720.13	5.96851	-0.493738	0.404705	-1.22	0.222467	0.934002	ANKRD13B
ENSG00000151917.18	14.4826	-0.496791	0.410768	-1.20942	0.226501	0.934002	BEND6
ENSG00000066185.13	5.43051	-0.513418	0.416942	-1.23139	0.218178	0.934002	ZMYND12
ENSG00000188959.10	22.8509	-0.521115	0.421708	-1.23572	0.216561	0.934002	C9orf152
ENSG00000166582.10	8.13796	-0.537275	0.443278	-1.21205	0.225493	0.934002	CENPV
ENSG00000105640.13	6.28527	-0.543013	0.445473	-1.21896	0.22286	0.934002	RPL18A
ENSG00000187838.17	6.5222	-0.556612	0.452279	-1.23068	0.218441	0.934002	PLSCR3
ENSG00000266964.6	11.3885	-0.584566	0.479768	-1.21844	0.223058	0.934002	FXYD1
ENSG00000241535.1	3.76186	-0.632937	0.513662	-1.2322	0.217873	0.934002	CBX5P1
ENSG00000164099.3	7.01771	-0.644895	0.533018	-1.20989	0.226319	0.934002	PRSS12
ENSG00000225693.1	4.69575	-0.649894	0.528699	-1.22923	0.218984	0.934002	LAGE3P1
ENSG00000272842.1	2.63955	-0.712508	0.58933	-1.20901	0.226657	0.934002
ENSG00000135069.14	3.08577	-0.713308	0.582007	-1.2256	0.220349	0.934002	PSAT1
ENSG00000163145.13	7.42369	-0.716387	0.587518	-1.21935	0.222713	0.934002	C1QTNF7
ENSG00000206172.8	9.86094	-0.740069	0.600695	-1.23202	0.217941	0.934002	HBA1
ENSG00000228217.1	2.34436	-0.818602	0.665954	-1.22922	0.21899	0.934002	PNRC2P1
ENSG00000286061.1	1.88336	-0.830454	0.681386	-1.21877	0.222931	0.934002	RCAN3AS
ENSG00000234917.2	2.1151	-0.848738	0.689962	-1.23012	0.218651	0.934002
ENSG00000198633.11	2.49742	-0.861398	0.69992	-1.23071	0.218432	0.934002	ZNF534
ENSG00000272783.1	2.33885	-0.903427	0.735165	-1.22888	0.219118	0.934002
ENSG00000286626.1	1.20381	-0.97633	0.7883	-1.23853	0.215521	0.934002
ENSG00000238622.1	1.76267	-0.980102	0.809724	-1.21042	0.226119	0.934002	SNORD97
ENSG00000243155.1	1.4266	-1.00108	0.808273	-1.23855	0.215513	0.934002
ENSG00000179031.8	1.73159	-1.00672	0.820026	-1.22766	0.219574	0.934002	NSA2P3
ENSG00000223583.1	1.16543	-1.0083	0.831392	-1.21278	0.225214	0.934002
ENSG00000279894.1	1.72932	-1.0166	0.837097	-1.21444	0.22458	0.934002
ENSG00000236501.6	1.75716	-1.02829	0.839923	-1.22426	0.220853	0.934002
ENSG00000101842.14	1.37973	-1.0598	0.862036	-1.22942	0.218915	0.934002	VSIG1
ENSG00000226453.2	1.66652	-1.1009	0.901277	-1.22149	0.2219	0.934002	LINC02542
ENSG00000272008.1	1.19964	-1.18831	0.973171	-1.22107	0.222058	0.934002
ENSG00000062582.14	1.2576	-1.20276	0.973431	-1.23559	0.21661	0.934002	MRPS24
ENSG00000269680.1	1.38021	-1.26871	1.02962	-1.2322	0.217873	0.934002
ENSG00000171551.12	1.92717	-1.38319	1.12764	-1.22661	0.219967	0.934002	ECEL1
ENSG00000114113.6	2.7723	-1.40346	1.14125	-1.22975	0.21879	0.934002	RBP2
ENSG00000144867.13	153.87	-0.217024	0.179566	-1.20861	0.226814	0.934325	SRPRB
ENSG00000005302.19	135.808	-0.15585	0.128965	-1.20846	0.22687	0.934376	MSL3
ENSG00000124813.23	38.5969	0.531915	0.440215	1.20831	0.226929	0.934442	RUNX2
ENSG00000100324.14	36.6133	-0.206888	0.171338	-1.20748	0.227246	0.935569	TAB1
ENSG00000172493.23	120.442	0.194672	0.161276	1.20708	0.227403	0.936038	AFF1
ENSG00000237628.2	8.33777	0.489785	0.405976	1.20644	0.227648	0.93612	MTCO2P19
ENSG00000173846.13	28.0276	0.364245	0.301963	1.20626	0.227719	0.93612	PLK3
ENSG00000125354.24	226.685	0.233138	0.193257	1.20636	0.227678	0.93612	SEPTIN6
ENSG00000114857.18	1720.12	0.188426	0.156153	1.20668	0.227557	0.93612	NKTR
ENSG00000088812.18	60.3641	0.173902	0.144196	1.20601	0.227812	0.93612	ATRN
ENSG00000182504.11	77.3097	0.170291	0.141188	1.20613	0.227766	0.93612	CEP97
ENSG00000066336.12	33.3717	-0.390208	0.323365	-1.20671	0.227544	0.93612	SPI1
ENSG00000198939.8	2.42385	-0.705902	0.585316	-1.20602	0.22781	0.93612	ZFP2
ENSG00000244331.1	1.29097	-1.106	0.91692	-1.20622	0.227734	0.93612
ENSG00000244625.7	32.9269	0.350366	0.290646	1.20547	0.228021	0.936585	MIATNB
ENSG00000100991.12	42.7619	0.218571	0.181306	1.20554	0.227996	0.936585	TRPC4AP
ENSG00000100926.15	48.6351	0.209339	0.17367	1.20538	0.228055	0.936585	TM9SF1
ENSG00000131650.14	7.80001	0.800626	0.664746	1.20441	0.228432	0.936967	KREMEN2
ENSG00000196338.14	5.60455	0.665652	0.552691	1.20438	0.228441	0.936967	NLGN3
ENSG00000237575.4	8.41529	0.568829	0.472265	1.20447	0.228408	0.936967	PYY2
ENSG00000171435.14	18.3099	0.459739	0.381595	1.20478	0.228287	0.936967	KSR2
ENSG00000173890.17	106.209	0.321669	0.267088	1.20436	0.228451	0.936967	GPR160
ENSG00000198496.12	17.7298	0.279322	0.231869	1.20466	0.228335	0.936967	NBR2
ENSG00000134996.12	36.0273	-0.29221	0.242531	-1.20484	0.228266	0.936967	OSTF1
ENSG00000279632.1	15.4538	-0.387128	0.32148	-1.20421	0.228509	0.937026
ENSG00000179431.7	23.0985	0.395707	0.328773	1.20359	0.228748	0.937142	FJX1
ENSG00000174796.12	54.4894	0.229276	0.190498	1.20356	0.228758	0.937142	THAP6
ENSG00000204580.14	699.094	0.193431	0.160666	1.20393	0.228616	0.937142	DDR1
ENSG00000126581.13	347.624	-0.143147	0.118936	-1.20356	0.228758	0.937142	BECN1
ENSG00000177951.17	69.9992	-0.200809	0.166859	-1.20346	0.228797	0.937142	BET1L
ENSG00000258819.2	1.05508	-1.25501	1.04255	-1.20378	0.228673	0.937142	LINC02289
ENSG00000145451.13	27.5535	-1.11935	0.930401	-1.20308	0.228945	0.937568	GLRA3
ENSG00000258181.1	2.30389	0.820243	0.681901	1.20288	0.229024	0.937634
ENSG00000230947.2	3.919	0.699906	0.582073	1.20244	0.229195	0.937634
ENSG00000010327.10	48.309	0.37515	0.312114	1.20196	0.229377	0.937634	STAB1
ENSG00000147202.18	155.13	0.244014	0.202938	1.20241	0.229206	0.937634	DIAPH2
ENSG00000183742.13	74.6594	0.216678	0.180287	1.20185	0.229421	0.937634	MACC1
ENSG00000127720.8	35.2012	0.205622	0.17109	1.20184	0.229427	0.937634	METTL25
ENSG00000276293.5	68.2002	-0.166021	0.138142	-1.20181	0.229437	0.937634	PIP4K2B
ENSG00000152102.18	68.6825	-0.17415	0.144886	-1.20198	0.22937	0.937634	FAM168B
ENSG00000166595.12	63.5746	-0.26903	0.223846	-1.20185	0.22942	0.937634	CIAO2B
ENSG00000260388.2	17.8455	-0.363935	0.302689	-1.20234	0.229232	0.937634	LINC00562
ENSG00000178464.6	13.7213	-0.408005	0.339258	-1.20264	0.229116	0.937634	RPL10P16
ENSG00000187510.11	2.00625	1.56984	1.31297	1.19564	0.231838	0.937958	PLEKHG7
ENSG00000232536.1	1.35289	1.46065	1.21954	1.19771	0.23103	0.937958
ENSG00000226835.3	1.02877	1.44788	1.21347	1.19317	0.232801	0.937958	ARHGAP29-AS1
ENSG00000146469.13	1.33222	1.20417	1.01146	1.19053	0.233838	0.937958	VIP
ENSG00000177238.14	4.09514	1.19001	0.995509	1.19537	0.231941	0.937958	TRIM72
ENSG00000243568.2	1.15198	1.12301	0.940223	1.1944	0.232321	0.937958
ENSG00000248874.5	4.08498	1.08645	0.906335	1.19873	0.230633	0.937958	LINC02899
ENSG00000235436.10	5.25229	0.94457	0.788591	1.19779	0.230997	0.937958	DPY19L2P4
ENSG00000211829.9	1.95969	0.859676	0.718216	1.19696	0.231322	0.937958	TRDC
ENSG00000273445.1	4.18631	0.829128	0.691003	1.19989	0.230182	0.937958
ENSG00000244384.3	5.27389	0.828064	0.690933	1.19847	0.230733	0.937958	RN7SL359P
ENSG00000223138.1	2.20655	0.785177	0.655237	1.19831	0.230796	0.937958	RNA5SP450
ENSG00000259396.1	2.60773	0.782891	0.656374	1.19275	0.232967	0.937958
ENSG00000286482.1	3.57774	0.775856	0.645835	1.20132	0.229626	0.937958
ENSG00000287900.1	21.5028	0.685103	0.572579	1.19652	0.231493	0.937958
ENSG00000166448.15	7.21719	0.604247	0.504226	1.19836	0.230775	0.937958	TMEM130
ENSG00000183918.17	17.5539	0.57747	0.480837	1.20097	0.229763	0.937958	SH2D1A
ENSG00000277215.2	4.25798	0.577452	0.483654	1.19394	0.232503	0.937958	SPANXA2-OT1
ENSG00000203952.9	23.1013	0.551521	0.46291	1.19142	0.233488	0.937958	CCDC160
ENSG00000268230.5	9.91089	0.524688	0.439166	1.19474	0.23219	0.937958
ENSG00000128266.9	9.80103	0.489326	0.409225	1.19574	0.231799	0.937958	GNAZ
ENSG00000171056.8	10.6271	0.463706	0.387632	1.19625	0.231597	0.937958	SOX7
ENSG00000198821.11	21.1368	0.456823	0.382839	1.19325	0.232771	0.937958	CD247
ENSG00000266256.3	8.64331	0.445604	0.373002	1.19464	0.232227	0.937958	LINC00683
ENSG00000113296.14	46.3913	0.438876	0.367284	1.19492	0.232118	0.937958	THBS4
ENSG00000229152.2	22.2461	0.435314	0.365751	1.19019	0.23397	0.937958	ANKRD10-IT1
ENSG00000226029.1	9.76106	0.431182	0.362341	1.18999	0.23405	0.937958	LINC01772
ENSG00000168993.15	57.7129	0.428905	0.36005	1.19124	0.233561	0.937958	CPLX1
ENSG00000266385.1	12.663	0.427356	0.357623	1.19499	0.232091	0.937958
ENSG00000138792.10	12.3129	0.406582	0.339526	1.1975	0.231112	0.937958	ENPEP
ENSG00000050030.16	13.5583	0.399167	0.33442	1.19361	0.232631	0.937958	NEXMIF
ENSG00000168077.14	46.9101	0.392607	0.329806	1.19042	0.233882	0.937958	SCARA3
ENSG00000010310.9	17.1556	0.387161	0.322761	1.19953	0.230323	0.937958	GIPR
ENSG00000144218.21	994.728	0.385897	0.322154	1.19787	0.230968	0.937958	AFF3
ENSG00000171502.15	14.3456	0.381039	0.31993	1.19101	0.233651	0.937958	COL24A1
ENSG00000207109.1	15.7622	0.376552	0.31492	1.19571	0.23181	0.937958	SNORD38C
ENSG00000109771.16	12.0511	0.376451	0.314099	1.19851	0.230718	0.937958	LRP2BP
ENSG00000105538.10	43.1095	0.370203	0.310929	1.19064	0.233797	0.937958	RASIP1
ENSG00000274460.1	8.65232	0.362273	0.302395	1.19801	0.230912	0.937958
ENSG00000111885.7	84.3006	0.308172	0.257446	1.19704	0.231293	0.937958	MAN1A1
ENSG00000273451.1	22.842	0.290946	0.243085	1.19689	0.231348	0.937958
ENSG00000065060.17	49.5946	0.285698	0.239797	1.19142	0.23349	0.937958	UHRF1BP1
ENSG00000196705.8	222.081	0.256985	0.214261	1.1994	0.230372	0.937958	ZNF431
ENSG00000008256.16	157.343	0.248949	0.208574	1.19358	0.232642	0.937958	CYTH3
ENSG00000196422.11	33.8495	0.24098	0.200789	1.20017	0.230075	0.937958	PPP1R26
ENSG00000104859.15	103.345	0.23762	0.199194	1.19291	0.232905	0.937958	CLASRP
ENSG00000142632.17	170.381	0.234303	0.19606	1.19506	0.232065	0.937958	ARHGEF19
ENSG00000155729.13	39.7726	0.230609	0.193044	1.19459	0.232245	0.937958	KCTD18
ENSG00000146842.17	59.3636	0.213858	0.179423	1.19192	0.233292	0.937958	TMEM209
ENSG00000186300.12	35.3244	0.209411	0.175216	1.19516	0.232024	0.937958	ZNF555
ENSG00000198825.15	48.405	0.199009	0.166313	1.1966	0.231464	0.937958	INPP5F
ENSG00000005206.17	120.882	0.198082	0.164945	1.2009	0.229791	0.937958	SPPL2B
ENSG00000127527.14	84.775	0.19315	0.161417	1.19659	0.231468	0.937958	EPS15L1
ENSG00000151553.15	70.8222	0.190482	0.159119	1.1971	0.231267	0.937958	FHIP2A
ENSG00000128585.18	308.969	0.170733	0.143121	1.19293	0.232896	0.937958	MKLN1
ENSG00000125901.6	223.226	0.162039	0.135524	1.19565	0.231832	0.937958	MRPS26
ENSG00000143190.23	211.837	0.145896	0.122607	1.18995	0.234067	0.937958	POU2F1
ENSG00000132716.19	280.641	0.141028	0.118281	1.19231	0.23314	0.937958	DCAF8
ENSG00000136527.18	473.049	-0.104948	0.0877175	-1.19643	0.23153	0.937958	TRA2B
ENSG00000196227.11	153.877	-0.126904	0.106142	-1.1956	0.231851	0.937958	FAM217B
ENSG00000184743.13	193.122	-0.152631	0.127108	-1.2008	0.229829	0.937958	ATL3
ENSG00000115241.11	219.586	-0.157719	0.131501	-1.19938	0.230382	0.937958	PPM1G
ENSG00000143793.13	144.557	-0.163848	0.137616	-1.19062	0.233804	0.937958	C1orf35
ENSG00000111540.16	142.541	-0.165249	0.137775	-1.19942	0.230366	0.937958	RAB5B
ENSG00000145391.14	149.856	-0.168971	0.141782	-1.19177	0.233353	0.937958	SETD7
ENSG00000171530.15	582.385	-0.188985	0.158169	-1.19483	0.232153	0.937958	TBCA
ENSG00000120438.12	218.2	-0.190636	0.159161	-1.19776	0.231011	0.937958	TCP1
ENSG00000110871.15	67.7059	-0.198718	0.166009	-1.19703	0.231295	0.937958	COQ5
ENSG00000163754.18	73.9687	-0.199288	0.167232	-1.19168	0.233386	0.937958	GYG1
ENSG00000120265.19	200.241	-0.203843	0.17081	-1.19339	0.232718	0.937958	PCMT1
ENSG00000136930.13	207.727	-0.205114	0.172316	-1.19034	0.233914	0.937958	PSMB7
ENSG00000071051.14	79.7601	-0.216641	0.181483	-1.19373	0.232584	0.937958	NCK2
ENSG00000197265.9	72.5971	-0.22159	0.184787	-1.19917	0.230464	0.937958	GTF2E2
ENSG00000177731.16	117.433	-0.224752	0.188341	-1.19333	0.232742	0.937958	FLII
ENSG00000110200.8	32.4011	-0.226651	0.188902	-1.19983	0.230205	0.937958	ANAPC15
ENSG00000169919.17	148.067	-0.231219	0.193951	-1.19215	0.233201	0.937958	GUSB
ENSG00000171858.18	1014.85	-0.23529	0.196661	-1.19642	0.231532	0.937958	RPS21
ENSG00000157870.17	139.351	-0.235932	0.197983	-1.19168	0.233387	0.937958	PRXL2B
ENSG00000180448.11	46.623	-0.239642	0.200393	-1.19586	0.231751	0.937958	ARHGAP45
ENSG00000167487.12	24.8765	-0.270817	0.227167	-1.19215	0.233203	0.937958	KLHL26
ENSG00000077782.22	451.993	-0.284092	0.237136	-1.19802	0.230911	0.937958	FGFR1
ENSG00000170962.13	30.0275	-0.310375	0.260646	-1.19079	0.233734	0.937958	PDGFD
ENSG00000121089.4	31.6209	-0.315112	0.262629	-1.19984	0.230201	0.937958	NACA3P
ENSG00000139946.10	22.6718	-0.328282	0.275439	-1.19185	0.23332	0.937958	PELI2
ENSG00000106560.11	14.6625	-0.362422	0.301748	-1.20107	0.229722	0.937958	GIMAP2
ENSG00000154146.13	13.2172	-0.377817	0.314974	-1.19952	0.230326	0.937958	NRGN
ENSG00000188486.3	30.5944	-0.382406	0.319144	-1.19822	0.230831	0.937958	H2AX
ENSG00000278318.5	13.2732	-0.413219	0.346914	-1.19113	0.233602	0.937958	ZNF229
ENSG00000251580.3	8.19522	-0.416481	0.347988	-1.19683	0.231374	0.937958	LINC02482
ENSG00000122694.16	60.7397	-0.420999	0.35327	-1.19172	0.233372	0.937958	GLIPR2
ENSG00000212719.13	14.1639	-0.436453	0.363633	-1.20026	0.230039	0.937958	LINC02693
ENSG00000196371.4	11.3711	-0.437724	0.367539	-1.19096	0.23367	0.937958	FUT4
ENSG00000239697.11	13.7881	-0.479737	0.402333	-1.19239	0.233109	0.937958	TNFSF12
ENSG00000275464.5	5.59044	-0.510482	0.425228	-1.20049	0.229949	0.937958
ENSG00000213885.4	4.88427	-0.529348	0.444833	-1.18999	0.234049	0.937958	RPL13AP7
ENSG00000226666.1	5.82209	-0.534288	0.447373	-1.19428	0.232369	0.937958	HSPA9P1
ENSG00000267169.2	7.68198	-0.551767	0.461923	-1.1945	0.232282	0.937958	ADGRL1-AS1
ENSG00000188566.15	5.27579	-0.552508	0.460714	-1.19924	0.230434	0.937958	NDOR1
ENSG00000154330.13	7.17905	-0.574495	0.481888	-1.19217	0.233193	0.937958	PGM5
ENSG00000229932.3	3.02706	-0.616079	0.516445	-1.19292	0.2329	0.937958	YWHAZP3
ENSG00000285867.1	2.98919	-0.6777	0.565099	-1.19926	0.230428	0.937958
ENSG00000128918.15	3.75217	-0.774082	0.649272	-1.19223	0.23317	0.937958	ALDH1A2
ENSG00000284738.1	2.5551	-0.800193	0.670339	-1.19371	0.23259	0.937958
ENSG00000179761.12	2.1706	-0.815732	0.682954	-1.19442	0.232314	0.937958	PIPOX
ENSG00000234800.2	1.58662	-0.86344	0.721636	-1.1965	0.2315	0.937958	PCMTD1P3
ENSG00000277283.1	10.8643	0.339131	0.285029	1.18981	0.234122	0.938003
ENSG00000062650.20	302.069	0.147662	0.124178	1.18912	0.234394	0.938919	WAPL
ENSG00000120075.6	17.3265	0.458168	0.38536	1.18893	0.234465	0.939033	HOXB5
ENSG00000262576.3	1.02533	1.44708	1.2211	1.18506	0.235992	0.939103	PCDHGA4
ENSG00000123405.14	1.80289	1.07605	0.907322	1.18596	0.235638	0.939103	NFE2
ENSG00000239726.3	1.86324	1.07266	0.90899	1.18005	0.237978	0.939103	RN7SL688P
ENSG00000156564.9	1.70711	1.00799	0.849244	1.18693	0.235255	0.939103	LRFN2
ENSG00000269938.1	1.65849	0.983417	0.832263	1.18162	0.237357	0.939103
ENSG00000236349.1	2.38346	0.799099	0.677947	1.1787	0.238516	0.939103	SUCLG2P2
ENSG00000273297.2	2.60429	0.791908	0.671292	1.17968	0.238129	0.939103
ENSG00000244558.6	4.78344	0.719665	0.610223	1.17935	0.238259	0.939103	KCNK15-AS1
ENSG00000185518.12	2.40837	0.711831	0.601874	1.18269	0.236932	0.939103	SV2B
ENSG00000260361.1	2.86821	0.663788	0.560272	1.18476	0.236112	0.939103
ENSG00000242516.2	6.18686	0.641234	0.540071	1.18731	0.235104	0.939103	LINC00960
ENSG00000277440.1	3.44144	0.623947	0.526501	1.18508	0.235985	0.939103
ENSG00000121577.14	4.12031	0.556987	0.47041	1.18405	0.236394	0.939103	POPDC2
ENSG00000179772.8	9.3402	0.505942	0.428589	1.18048	0.237809	0.939103	FOXS1
ENSG00000198003.12	11.3999	0.499606	0.423561	1.17954	0.238184	0.939103	ODAD3
ENSG00000212420.1	7.60177	0.4526	0.382692	1.18267	0.236938	0.939103	RNU6-1111P
ENSG00000271553.1	7.77701	0.445345	0.376476	1.18293	0.236837	0.939103
ENSG00000164675.11	7.998	0.439857	0.371165	1.18507	0.23599	0.939103	IQUB
ENSG00000183763.9	8.75578	0.415375	0.352015	1.17999	0.238002	0.939103	TRAIP
ENSG00000105707.15	124.401	0.413934	0.349718	1.18362	0.236562	0.939103	HPN
ENSG00000184307.17	29.0793	0.34633	0.293404	1.18038	0.237847	0.939103	ZDHHC23
ENSG00000103460.17	96.5401	0.332347	0.280556	1.1846	0.236175	0.939103	TOX3
ENSG00000259562.2	18.7639	0.331565	0.280086	1.1838	0.236494	0.939103
ENSG00000143801.18	11.5862	0.319684	0.271075	1.17932	0.238271	0.939103	PSEN2
ENSG00000225224.1	59.1248	0.319607	0.269446	1.18616	0.235558	0.939103	RPS27AP12
ENSG00000167608.12	133.678	0.31625	0.267181	1.18366	0.23655	0.939103	TMC4
ENSG00000154511.12	19.1022	0.304394	0.257309	1.18299	0.236813	0.939103	DIPK1A
ENSG00000230606.11	38.9294	0.29977	0.254042	1.18	0.238001	0.939103
ENSG00000102096.9	74.5503	0.298682	0.251883	1.1858	0.235702	0.939103	PIM2
ENSG00000132554.20	44.1399	0.298431	0.251377	1.18719	0.235154	0.939103	RGS22
ENSG00000076382.17	33.2596	0.285212	0.241864	1.17922	0.23831	0.939103	SPAG5
ENSG00000163328.14	84.259	0.284607	0.241263	1.17965	0.238138	0.939103	GPR155
ENSG00000138434.17	168.119	0.279067	0.235488	1.18506	0.235995	0.939103	ITPRID2
ENSG00000170525.21	130.976	0.275453	0.232082	1.18688	0.235276	0.939103	PFKFB3
ENSG00000273448.1	41.3333	0.264424	0.223333	1.18399	0.236418	0.939103
ENSG00000011426.11	32.836	0.263792	0.222339	1.18644	0.235449	0.939103	ANLN
ENSG00000174749.6	104.259	0.250004	0.211109	1.18424	0.236317	0.939103	FAM241A
ENSG00000203705.11	42.5242	0.237911	0.200804	1.18479	0.236101	0.939103	TATDN3
ENSG00000138587.6	88.8163	0.229885	0.195019	1.17879	0.238483	0.939103	MNS1
ENSG00000143537.14	314.615	0.217332	0.184098	1.18052	0.237792	0.939103	ADAM15
ENSG00000196757.8	34.5005	0.20851	0.175998	1.18473	0.236124	0.939103	ZNF700
ENSG00000043514.17	61.5977	0.197656	0.166485	1.18723	0.235137	0.939103	TRIT1
ENSG00000105778.19	158.922	0.169465	0.142853	1.18629	0.235508	0.939103	AVL9
ENSG00000187257.16	289.475	0.168584	0.142523	1.18285	0.236867	0.939103	RSBN1L
ENSG00000100578.18	139.496	0.168379	0.141916	1.18647	0.235437	0.939103	KIAA0586
ENSG00000143549.21	651.31	0.16457	0.139261	1.18174	0.23731	0.939103	TPM3
ENSG00000109790.18	338.268	0.162635	0.137809	1.18015	0.237942	0.939103	KLHL5
ENSG00000104517.13	715.105	0.156615	0.132667	1.18051	0.237798	0.939103	UBR5
ENSG00000116747.13	522.053	0.114611	0.0970511	1.18094	0.237628	0.939103	RO60
ENSG00000137414.6	113.739	-0.124267	0.105342	-1.17965	0.23814	0.939103	FAM8A1
ENSG00000114503.11	215.822	-0.127327	0.107866	-1.18042	0.237833	0.939103	NCBP2
ENSG00000107625.14	146.48	-0.139786	0.118428	-1.18035	0.237863	0.939103	DDX50
ENSG00000180901.11	75.9868	-0.143828	0.12185	-1.18037	0.237854	0.939103	KCTD2
ENSG00000154144.13	152.793	-0.151061	0.127162	-1.18794	0.234856	0.939103	TBRG1
ENSG00000113407.14	296.09	-0.177372	0.150477	-1.17873	0.238506	0.939103	TARS1
ENSG00000198898.14	127.993	-0.177414	0.150233	-1.18092	0.237635	0.939103	CAPZA2
ENSG00000185414.20	128.507	-0.184314	0.15513	-1.18812	0.234784	0.939103	MRPL30
ENSG00000108669.16	125.657	-0.188374	0.158974	-1.18494	0.236042	0.939103	CYTH1
ENSG00000106397.12	77.7904	-0.194632	0.165125	-1.1787	0.238518	0.939103	PLOD3
ENSG00000228929.1	115.704	-0.198913	0.167783	-1.18554	0.235804	0.939103	RPS13P2
ENSG00000242498.8	54.4785	-0.201814	0.170219	-1.18561	0.235777	0.939103	ARPIN
ENSG00000142655.13	36.8143	-0.210122	0.177711	-1.18238	0.237055	0.939103	PEX14
ENSG00000138433.16	433.332	-0.210623	0.178315	-1.18118	0.23753	0.939103	CIR1
ENSG00000175376.9	29.1369	-0.223164	0.188036	-1.18681	0.235301	0.939103	EIF1AD
ENSG00000186010.19	121.404	-0.225421	0.190032	-1.18623	0.235533	0.939103	NDUFA13
ENSG00000100764.14	35.2646	-0.228674	0.192781	-1.18619	0.235548	0.939103	PSMC1
ENSG00000005020.13	242.93	-0.231613	0.195067	-1.18735	0.235089	0.939103	SKAP2
ENSG00000228462.1	34.4919	-0.239596	0.201816	-1.1872	0.235147	0.939103	RPS19P7
ENSG00000153885.15	28.1428	-0.247339	0.209657	-1.17973	0.238107	0.939103	KCTD15
ENSG00000205981.8	115.431	-0.252857	0.213156	-1.18625	0.235522	0.939103	DNAJC19
ENSG00000169621.10	63.4905	-0.260329	0.22031	-1.18165	0.237344	0.939103	APLF
ENSG00000004399.13	68.7575	-0.261474	0.221777	-1.179	0.2384	0.939103	PLXND1
ENSG00000141101.13	66.7128	-0.27132	0.230116	-1.17906	0.238374	0.939103	NOB1
ENSG00000171169.9	19.1639	-0.284212	0.240206	-1.1832	0.236729	0.939103	NAIF1
ENSG00000164898.13	39.4382	-0.288536	0.244003	-1.18251	0.237004	0.939103	FMC1
ENSG00000160813.7	52.5805	-0.294218	0.247767	-1.18748	0.235039	0.939103	PPP1R35
ENSG00000130725.8	99.5742	-0.316393	0.2683	-1.17925	0.238299	0.939103	UBE2M
ENSG00000118894.15	13.3402	-0.323506	0.272473	-1.1873	0.235111	0.939103	EEF2KMT
ENSG00000187091.14	14.1847	-0.328202	0.277515	-1.18265	0.236948	0.939103	PLCD1
ENSG00000112559.15	30.2496	-0.384393	0.323684	-1.18756	0.235009	0.939103	MDFI
ENSG00000259291.2	17.208	-0.389768	0.328437	-1.18674	0.235332	0.939103	ZNF710-AS1
ENSG00000106004.5	53.4354	-0.395909	0.334179	-1.18472	0.236128	0.939103	HOXA5
ENSG00000270504.1	8.79648	-0.400294	0.337584	-1.18576	0.235717	0.939103
ENSG00000213889.11	7.43697	-0.528423	0.447364	-1.18119	0.237526	0.939103	PPM1N
ENSG00000261888.1	5.54545	-0.617691	0.523017	-1.18102	0.237596	0.939103
ENSG00000008056.14	13.8878	-0.657289	0.556181	-1.18179	0.237289	0.939103	SYN1
ENSG00000261366.1	3.30811	-0.764172	0.646664	-1.18172	0.237319	0.939103	MANEA-DT
ENSG00000036448.10	3.02212	-0.76746	0.649313	-1.18196	0.237223	0.939103	MYOM2
ENSG00000239332.6	2.26875	-0.818757	0.690657	-1.18548	0.235829	0.939103	LINC01119
ENSG00000196366.3	3.07076	-0.819955	0.695453	-1.17902	0.238389	0.939103	C9orf163
ENSG00000167311.14	1.7812	-0.973717	0.822558	-1.18377	0.236505	0.939103	ART5
ENSG00000226652.3	1.28951	-1.11184	0.937722	-1.18568	0.235748	0.939103	PSMD10P2
ENSG00000234695.1	1.86678	-1.3335	1.12607	-1.18421	0.236328	0.939103	TFPI2-DT
ENSG00000232977.7	2.72941	0.663302	0.563062	1.17803	0.238786	0.939287	LINC00327
ENSG00000073331.18	92.2721	0.181475	0.154063	1.17793	0.238825	0.939287	ALPK1
ENSG00000138071.14	852.158	-0.158681	0.134691	-1.17811	0.238754	0.939287	ACTR2
ENSG00000185049.16	105.161	-0.165584	0.140528	-1.1783	0.238676	0.939287	NELFA
ENSG00000172465.14	288.848	-0.176552	0.149851	-1.17819	0.238722	0.939287	TCEAL1
ENSG00000245468.4	8.11538	-0.417337	0.354282	-1.17798	0.238805	0.939287	LINC02447
ENSG00000007908.16	3.81804	0.730126	0.619912	1.17779	0.238881	0.939303	SELE
ENSG00000276116.2	3.41073	0.728023	0.618402	1.17727	0.23909	0.939303	FUT8-AS1
ENSG00000149968.12	9.59118	0.528226	0.448599	1.1775	0.238995	0.939303	MMP3
ENSG00000167461.12	245.901	-0.156782	0.133164	-1.17736	0.239052	0.939303	RAB8A
ENSG00000137710.17	346.411	-0.15862	0.134715	-1.17745	0.239016	0.939303	RDX
ENSG00000281649.2	256.357	-0.163407	0.138757	-1.17764	0.238939	0.939303	EBLN3P
ENSG00000162642.14	86.471	0.129567	0.110072	1.17711	0.23915	0.939371	C1orf52
ENSG00000134910.14	170.535	-0.153879	0.130739	-1.17699	0.239199	0.939391	STT3A
ENSG00000147475.17	180.403	0.248267	0.210973	1.17677	0.239286	0.939504	ERLIN2
ENSG00000279689.1	3.07895	-0.588439	0.500075	-1.1767	0.239315	0.939504
ENSG00000134962.7	12.8037	0.600507	0.51045	1.17643	0.239424	0.939595	KLB
ENSG00000075884.14	20.2454	0.332099	0.282295	1.17643	0.239424	0.939595	ARHGAP15
ENSG00000272666.1	3.93827	0.812411	0.690716	1.17619	0.23952	0.9398	KLHDC7B-DT
ENSG00000187288.12	26.1668	1.17099	0.995904	1.17581	0.239672	0.93996	CIDEC
ENSG00000120705.13	202.647	-0.15505	0.131872	-1.17576	0.239691	0.93996	ETF1
ENSG00000124562.10	171.15	-0.172106	0.146358	-1.17593	0.239624	0.93996	SNRPC
ENSG00000280073.1	2.84658	0.83116	0.707175	1.17532	0.239865	0.940131
ENSG00000240219.1	2.76185	0.744294	0.633215	1.17542	0.239826	0.940131
ENSG00000287566.1	5.182	0.648562	0.551799	1.17536	0.239852	0.940131
ENSG00000211890.4	5.96917	0.840537	0.715522	1.17472	0.240107	0.940243	IGHA2
ENSG00000132182.12	110.922	0.194978	0.165957	1.17487	0.240047	0.940243	NUP210
ENSG00000088888.18	372.627	0.156381	0.133123	1.17471	0.240111	0.940243	MAVS
ENSG00000055211.14	234.848	-0.146208	0.124453	-1.17481	0.240071	0.940243	GINM1
ENSG00000182551.14	244.539	-0.176736	0.150443	-1.17477	0.240087	0.940243	ADI1
ENSG00000267383.7	28.2509	0.352622	0.300263	1.17438	0.240244	0.940536
ENSG00000135046.14	319.146	0.297072	0.252977	1.17431	0.240273	0.940536	ANXA1
ENSG00000159761.15	2.44957	0.759954	0.647487	1.1737	0.240516	0.940637	C16orf86
ENSG00000271447.6	10.7983	0.516951	0.440392	1.17384	0.240458	0.940637	MMP28
ENSG00000200345.2	8.32642	0.421702	0.359262	1.1738	0.240475	0.940637	RNU6-485P
ENSG00000229195.1	22.7049	0.380948	0.324545	1.17379	0.240479	0.940637
ENSG00000061936.10	420.022	0.164296	0.139936	1.17408	0.240362	0.940637	SFSWAP
ENSG00000266744.1	3.24244	0.711748	0.606529	1.17348	0.240604	0.940801
ENSG00000080371.6	315.798	-0.137901	0.117525	-1.17338	0.240645	0.940801	RAB21
ENSG00000205502.4	2.07592	0.998379	0.852283	1.17142	0.241431	0.940851	C2CD4B
ENSG00000183153.7	4.42676	0.816417	0.696674	1.17188	0.241246	0.940851	GJD3
ENSG00000279554.1	2.93201	0.785306	0.669573	1.17285	0.240857	0.940851
ENSG00000199313.1	2.47499	0.737888	0.629269	1.17261	0.240952	0.940851	RNU4-82P
ENSG00000271871.1	3.03244	0.651434	0.555906	1.17184	0.24126	0.940851
ENSG00000287127.1	16.0441	0.379008	0.323425	1.17186	0.241254	0.940851
ENSG00000158966.16	26.7548	0.266774	0.227582	1.17221	0.241111	0.940851	CACHD1
ENSG00000115947.14	107.56	0.172516	0.147219	1.17183	0.241265	0.940851	ORC4
ENSG00000125779.24	202.291	0.146179	0.12479	1.17139	0.24144	0.940851	PANK2
ENSG00000142208.18	104.553	-0.179019	0.152686	-1.17246	0.241013	0.940851	AKT1
ENSG00000154473.18	587.883	-0.183292	0.15628	-1.17285	0.240857	0.940851	BUB3
ENSG00000174628.16	60.8247	-0.20923	0.178601	-1.1715	0.241399	0.940851	IQCK
ENSG00000128340.15	106.112	-0.286023	0.244168	-1.17142	0.24143	0.940851	RAC2
ENSG00000198478.8	28.0667	-0.321379	0.274344	-1.17145	0.24142	0.940851	SH3BGRL2
ENSG00000166401.15	16.3834	-0.351036	0.299455	-1.17225	0.241097	0.940851	SERPINB8
ENSG00000281189.1	2.25202	-0.689383	0.587599	-1.17322	0.240707	0.940851	GHET1
ENSG00000172543.9	3.02481	-0.827668	0.705889	-1.17252	0.240989	0.940851	CTSW
ENSG00000185668.8	2.34759	-0.93126	0.794761	-1.17175	0.241298	0.940851	POU3F1
ENSG00000130449.6	216.828	-0.201616	0.172133	-1.17128	0.241488	0.940869	ZSWIM6
ENSG00000103472.10	3.00084	0.800751	0.683934	1.1708	0.241678	0.940963	RRN3P2
ENSG00000106336.13	2.78275	0.734797	0.627574	1.17085	0.241658	0.940963	FBXO24
ENSG00000259408.2	5.77352	0.557425	0.476113	1.17078	0.241686	0.940963
ENSG00000124160.12	31.8464	-0.290306	0.247932	-1.17091	0.241636	0.940963	NCOA5
ENSG00000152495.11	14.3937	0.468712	0.400516	1.17027	0.241892	0.941262	CAMK4
ENSG00000268975.2	5.29479	0.436286	0.372768	1.17039	0.241843	0.941262	MIA-RAB4B
ENSG00000105993.15	158.799	-0.132084	0.112867	-1.17027	0.241894	0.941262	DNAJB6
ENSG00000267404.1	1.26173	1.13423	0.97049	1.16872	0.242518	0.94135
ENSG00000274712.2	3.5292	0.693652	0.593647	1.16846	0.242622	0.94135
ENSG00000280287.1	10.3364	0.546917	0.467554	1.16974	0.242106	0.94135
ENSG00000187634.13	59.0909	0.396148	0.33882	1.1692	0.242325	0.94135	SAMD11
ENSG00000247373.3	9.81694	0.370247	0.316818	1.16864	0.242548	0.94135	TMED2-DT
ENSG00000086544.3	63.0552	0.290969	0.248917	1.16894	0.242427	0.94135	ITPKC
ENSG00000164087.8	24.1145	0.264212	0.226062	1.16876	0.242501	0.94135	POC1A
ENSG00000188938.17	381.961	0.167134	0.143022	1.16859	0.242569	0.94135	FAM120AOS
ENSG00000204070.10	130.267	-0.125245	0.107196	-1.16838	0.242655	0.94135	SYS1
ENSG00000267855.6	70.0001	-0.224187	0.191716	-1.16937	0.242255	0.94135	NDUFA7
ENSG00000147065.17	365.109	-0.250534	0.214323	-1.16896	0.242421	0.94135	MSN
ENSG00000250162.1	3.52253	-0.589354	0.503784	-1.16986	0.242059	0.94135	CSNK1A1P3
ENSG00000092200.13	3.22217	-0.818933	0.700849	-1.16849	0.242611	0.94135	RPGRIP1
ENSG00000124140.14	3.32533	-0.841101	0.718884	-1.17001	0.241997	0.94135	SLC12A5
ENSG00000271394.1	1.31629	-1.0316	0.882337	-1.16917	0.242337	0.94135	7SK
ENSG00000177551.5	1.83856	-1.06643	0.912165	-1.16912	0.242354	0.94135	NHLH2
ENSG00000183242.12	1.74894	-1.34281	1.14865	-1.16903	0.242393	0.94135	WT1-AS
ENSG00000197588.9	3.36908	0.824276	0.706055	1.16744	0.243033	0.941357	KLKP1
ENSG00000064300.9	13.0623	0.718921	0.615944	1.16719	0.243136	0.941357	NGFR
ENSG00000230751.1	7.196	0.713335	0.610965	1.16755	0.242986	0.941357
ENSG00000258759.1	5.31231	0.597054	0.511513	1.16723	0.243117	0.941357
ENSG00000255423.1	30.9875	0.306002	0.26195	1.16817	0.242739	0.941357	EBLN2
ENSG00000119979.18	34.7456	0.22571	0.19329	1.16773	0.242917	0.941357	DENND10
ENSG00000159322.18	78.7186	0.224882	0.19264	1.16737	0.243062	0.941357	ADPGK
ENSG00000005156.12	329.348	0.160474	0.137441	1.16758	0.242975	0.941357	LIG3
ENSG00000115806.13	192.138	-0.188814	0.161684	-1.1678	0.242888	0.941357	GORASP2
ENSG00000128595.17	613.301	-0.25881	0.221566	-1.16809	0.242769	0.941357	CALU
ENSG00000198546.15	25.63	-0.274488	0.235097	-1.16755	0.242986	0.941357	ZNF511
ENSG00000236444.5	1.60327	0.877622	0.752095	1.1669	0.24325	0.941512	UBE2L5
ENSG00000189269.12	6.68587	0.502369	0.430527	1.16687	0.243263	0.941512	DRICH1
ENSG00000269800.1	2.47751	0.698714	0.599178	1.16612	0.243565	0.941593	PLEKHA3P1
ENSG00000135740.17	3.55436	0.686643	0.588984	1.16581	0.243692	0.941593	SLC9A5
ENSG00000198576.4	6.25239	0.670674	0.575392	1.16559	0.243779	0.941593	ARC
ENSG00000141527.18	15.429	0.411414	0.352985	1.16553	0.243806	0.941593	CARD14
ENSG00000123191.16	50.4692	0.33349	0.286005	1.16603	0.243602	0.941593	ATP7B
ENSG00000083857.14	78.6838	0.297133	0.254929	1.16555	0.243796	0.941593	FAT1
ENSG00000179476.8	20.5911	0.262318	0.225026	1.16573	0.243725	0.941593	C14orf28
ENSG00000185621.11	87.44	0.208266	0.178654	1.16575	0.243716	0.941593	LMLN
ENSG00000134444.15	83.8374	0.162964	0.139752	1.1661	0.243574	0.941593	RELCH
ENSG00000117133.11	140.3	-0.184229	0.158016	-1.16589	0.24366	0.941593	RPF1
ENSG00000204387.14	99.6114	-0.237002	0.203242	-1.1661	0.243572	0.941593	SNHG32
ENSG00000205571.14	2.04269	-0.782012	0.670845	-1.16571	0.243731	0.941593	SMN2
ENSG00000229892.1	7.03317	0.927625	0.796794	1.1642	0.244344	0.941607
ENSG00000224376.1	2.21605	0.90733	0.779625	1.1638	0.244504	0.941607
ENSG00000240184.7	1.98641	0.876431	0.75376	1.16274	0.244933	0.941607	PCDHGC3
ENSG00000228839.5	2.0632	0.875438	0.751517	1.16489	0.244062	0.941607	PIK3IP1-DT
ENSG00000048462.11	5.91913	0.67232	0.578445	1.16229	0.245118	0.941607	TNFRSF17
ENSG00000244119.1	3.29078	0.641762	0.552337	1.1619	0.245275	0.941607	PDCL3P4
ENSG00000119508.18	8.12953	0.620772	0.532978	1.16472	0.244131	0.941607	NR4A3
ENSG00000121895.8	6.14004	0.591235	0.508373	1.163	0.244832	0.941607	TMEM156
ENSG00000258450.1	8.04721	0.553463	0.475807	1.16321	0.244744	0.941607
ENSG00000105649.10	10.6941	0.494899	0.424914	1.1647	0.244139	0.941607	RAB3A
ENSG00000213888.3	8.34736	0.46525	0.399811	1.16368	0.244555	0.941607	LINC01521
ENSG00000239969.6	11.0622	0.409734	0.352099	1.16369	0.244549	0.941607
ENSG00000105290.13	81.5512	0.377623	0.324703	1.16298	0.244838	0.941607	APLP1
ENSG00000242265.6	693.411	0.366779	0.31514	1.16386	0.24448	0.941607	PEG10
ENSG00000150782.12	18.6976	0.355078	0.305255	1.16322	0.244741	0.941607	IL18
ENSG00000287665.1	17.1027	0.346322	0.297988	1.1622	0.245153	0.941607
ENSG00000147676.14	571.004	0.342115	0.294209	1.16283	0.244899	0.941607	MAL2
ENSG00000149582.16	108.899	0.305302	0.262475	1.16317	0.244762	0.941607	TMEM25
ENSG00000147604.14	53.1538	0.266715	0.229551	1.1619	0.245276	0.941607	RPL7
ENSG00000143756.12	102.96	0.183902	0.158281	1.16187	0.245288	0.941607	FBXO28
ENSG00000104695.13	322.917	-0.133607	0.114672	-1.16512	0.243972	0.941607	PPP2CB
ENSG00000127948.16	90.9459	-0.162473	0.139547	-1.16429	0.244307	0.941607	POR
ENSG00000136827.12	78.4508	-0.165402	0.142411	-1.16144	0.245463	0.941607	TOR1A
ENSG00000223768.2	51.0338	-0.168492	0.14507	-1.16145	0.245459	0.941607	LINC00205
ENSG00000163319.11	117.664	-0.175734	0.151297	-1.16152	0.245431	0.941607	MRPS18C
ENSG00000134717.18	79.2431	-0.215633	0.185487	-1.16253	0.245021	0.941607	BTF3L4
ENSG00000078967.13	25.8333	-0.219435	0.188706	-1.16284	0.244894	0.941607	UBE2D4
ENSG00000185670.9	24.2664	-0.231309	0.199143	-1.16153	0.245428	0.941607	ZBTB3
ENSG00000131408.15	37.1896	-0.233914	0.201327	-1.16186	0.245291	0.941607	NR1H2
ENSG00000148468.17	38.5589	-0.244219	0.209734	-1.16443	0.244252	0.941607	FAM171A1
ENSG00000175287.19	75.8709	-0.262109	0.225183	-1.16398	0.24443	0.941607	PHYHD1
ENSG00000179163.12	100.034	-0.269669	0.2319	-1.16287	0.244882	0.941607	FUCA1
ENSG00000122126.17	65.4253	-0.27747	0.238342	-1.16417	0.244355	0.941607	OCRL
ENSG00000103942.13	92.5645	-0.293101	0.25187	-1.1637	0.244545	0.941607	HOMER2
ENSG00000132819.17	37.3095	-0.318323	0.273476	-1.16399	0.244428	0.941607	RBM38
ENSG00000114268.12	10.1828	-0.388942	0.334126	-1.16406	0.2444	0.941607	PFKFB4
ENSG00000287584.1	7.43216	-0.452604	0.38964	-1.1616	0.245399	0.941607
ENSG00000255642.1	6.434	-0.46967	0.403976	-1.16262	0.244984	0.941607	PABPC1P4
ENSG00000188833.10	8.17863	0.622953	0.536413	1.16133	0.245507	0.941611	ENTPD8
ENSG00000005961.19	1.53983	0.899596	0.776439	1.15862	0.246613	0.941679	ITGA2B
ENSG00000254602.2	1.9091	0.813246	0.701646	1.15905	0.246434	0.941679
ENSG00000255727.2	2.77929	0.768329	0.663052	1.15878	0.246548	0.941679	LINC01489
ENSG00000232097.1	2.68291	0.75943	0.654628	1.16009	0.246011	0.941679
ENSG00000267751.5	2.93704	0.758625	0.654564	1.15898	0.246465	0.941679	BSG-AS1
ENSG00000283312.1	2.93232	0.71329	0.614645	1.16049	0.245849	0.941679
ENSG00000231401.2	4.65706	0.660975	0.570157	1.15929	0.24634	0.941679
ENSG00000229525.1	3.72534	0.639626	0.55205	1.15864	0.246603	0.941679	DNPEP-AS1
ENSG00000163508.13	17.5461	0.549789	0.473705	1.16061	0.245799	0.941679	EOMES
ENSG00000182685.8	12.246	0.382706	0.3301	1.15936	0.246308	0.941679	BRICD5
ENSG00000162437.14	32.1292	0.247954	0.213599	1.16084	0.245709	0.941679	RAVER2
ENSG00000123240.17	326.627	0.200687	0.172926	1.16054	0.245829	0.941679	OPTN
ENSG00000072609.18	50.1918	0.200156	0.172704	1.15896	0.246474	0.941679	CHFR
ENSG00000086015.22	98.9796	0.193132	0.166551	1.15959	0.246214	0.941679	MAST2
ENSG00000182827.9	435.917	-0.116331	0.100382	-1.15888	0.246505	0.941679	ACBD3
ENSG00000084463.8	234.527	-0.124457	0.10731	-1.15979	0.246133	0.941679	WBP11
ENSG00000163932.15	179.859	-0.177303	0.152856	-1.15994	0.246075	0.941679	PRKCD
ENSG00000119650.13	48.9373	-0.184668	0.159162	-1.16025	0.245947	0.941679	IFT43
ENSG00000104960.15	87.3607	-0.185172	0.159643	-1.15991	0.246085	0.941679	PTOV1
ENSG00000167005.14	118.876	-0.216955	0.187151	-1.15925	0.246353	0.941679	NUDT21
ENSG00000158623.14	47.9244	-0.243978	0.210378	-1.15971	0.246166	0.941679	COPG2
ENSG00000131831.18	76.0821	-0.310951	0.268213	-1.15934	0.246317	0.941679	RAI2
ENSG00000110057.8	47.6931	-0.346775	0.298777	-1.16065	0.245785	0.941679	UNC93B1
ENSG00000268516.2	10.5758	-0.384233	0.331292	-1.1598	0.246129	0.941679	ZNF8-DT
ENSG00000011422.12	102.76	-0.428936	0.369805	-1.1599	0.246089	0.941679	PLAUR
ENSG00000259358.1	1.56225	0.958556	0.827741	1.15804	0.246848	0.942412	DEPDC1P1
ENSG00000075856.12	209.766	-0.108821	0.0939985	-1.15769	0.24699	0.942788	SART3
ENSG00000183813.7	2.06839	0.889858	0.768796	1.15747	0.24708	0.942966	CCR4
ENSG00000164404.8	1.14153	1.10452	0.954512	1.15716	0.247209	0.943194	GDF9
ENSG00000146463.12	181.341	0.141365	0.122171	1.1571	0.24723	0.943194	ZMYM4
ENSG00000237870.6	1.73926	-1.0989	0.949778	-1.157	0.247271	0.943194
ENSG00000135218.19	333.757	0.760915	0.657913	1.15656	0.247453	0.943342	CD36
ENSG00000176054.6	9.36193	0.429433	0.371263	1.15668	0.247403	0.943342	RPL23P2
ENSG00000163755.9	41.8073	0.21305	0.18421	1.15656	0.247452	0.943342	HPS3
ENSG00000115159.16	195.013	0.169933	0.146939	1.15648	0.247484	0.943342	GPD2
ENSG00000159712.10	12.3985	0.500598	0.433063	1.15595	0.247702	0.943482	ANKRD18CP
ENSG00000250011.1	5.89298	0.466929	0.404365	1.15472	0.248204	0.943482	HMGB1P3
ENSG00000147883.12	45.9689	0.416994	0.361018	1.15505	0.248069	0.943482	CDKN2B
ENSG00000139631.19	332.557	0.212616	0.184127	1.15472	0.248203	0.943482	CSAD
ENSG00000074935.14	41.0706	0.207398	0.179497	1.15544	0.24791	0.943482	TUBE1
ENSG00000257621.8	354.984	0.195084	0.168766	1.15595	0.247704	0.943482	PSMA3-AS1
ENSG00000145332.14	96.6449	0.181422	0.157101	1.15481	0.248169	0.943482	KLHL8
ENSG00000187109.15	1140.58	-0.134919	0.116814	-1.15499	0.248095	0.943482	NAP1L1
ENSG00000162222.14	76.9527	-0.164152	0.142041	-1.15566	0.247819	0.943482	TTC9C
ENSG00000122958.15	110.67	-0.164568	0.142356	-1.15603	0.247671	0.943482	VPS26A
ENSG00000086061.16	371.179	-0.184151	0.159402	-1.15526	0.247983	0.943482	DNAJA1
ENSG00000143545.10	258.783	-0.205796	0.17821	-1.15479	0.248175	0.943482	RAB13
ENSG00000114023.15	239.96	-0.226132	0.195664	-1.15572	0.247798	0.943482	FAM162A
ENSG00000205871.5	19.8988	-0.308964	0.267547	-1.1548	0.248172	0.943482	RPS3AP47
ENSG00000116176.6	22.4334	-0.536718	0.464474	-1.15554	0.247869	0.943482	TPSG1
ENSG00000125675.20	23.9953	-0.651818	0.564497	-1.15469	0.248218	0.943482	GRIA3
ENSG00000231125.2	2.91812	-0.630856	0.546485	-1.15439	0.248341	0.943783
ENSG00000240445.6	14.1816	-0.277435	0.240383	-1.15413	0.248445	0.944013	FOXO3B
ENSG00000122435.10	102.692	0.206047	0.178562	1.15392	0.248531	0.944173	TRMT13
ENSG00000279406.1	9.7532	-0.495297	0.42927	-1.15381	0.248578	0.944185
ENSG00000188536.13	66.5808	-0.543751	0.471316	-1.15369	0.248629	0.944213	HBA2
ENSG00000236039.3	1.97026	1.02728	0.890847	1.15315	0.24885	0.944334	LINC02889
ENSG00000226472.8	2.62776	0.757347	0.656826	1.15304	0.248894	0.944334
ENSG00000116857.17	220.319	0.195176	0.169297	1.15286	0.248966	0.944334	TMEM9
ENSG00000188643.11	498.805	-0.1764	0.152979	-1.1531	0.24887	0.944334	S100A16
ENSG00000108561.8	79.5405	-0.325256	0.282087	-1.15303	0.248896	0.944334	C1QBP
ENSG00000155966.14	1.98218	-0.82488	0.715461	-1.15293	0.248937	0.944334	AFF2
ENSG00000279859.2	1.07972	-1.23802	1.07342	-1.15334	0.248772	0.944334
ENSG00000197070.14	70.5369	0.263757	0.228855	1.15251	0.249112	0.944595	ARRDC1
ENSG00000119599.17	52.8183	-0.185846	0.161257	-1.15248	0.249122	0.944595	DCAF4
ENSG00000158941.16	16.3513	-0.316376	0.274545	-1.15236	0.249172	0.944619	CCAR2
ENSG00000150627.16	9.79616	0.462351	0.401266	1.15223	0.249227	0.944662	WDR17
ENSG00000264840.1	1.14496	1.20891	1.05114	1.1501	0.250104	0.944667	RN7SL404P
ENSG00000279739.1	2.70098	1.19253	1.03938	1.14735	0.251236	0.944667
ENSG00000198797.7	55.2874	1.06088	0.923	1.14938	0.250397	0.944667	BRINP2
ENSG00000279513.1	1.58791	1.00991	0.878604	1.14945	0.25037	0.944667
ENSG00000229618.3	2.62588	0.944072	0.819506	1.152	0.249321	0.944667
ENSG00000150471.17	5.44767	0.754496	0.656886	1.14859	0.250723	0.944667	ADGRL3
ENSG00000259648.1	2.69142	0.730404	0.634603	1.15096	0.249747	0.944667
ENSG00000258500.2	2.58557	0.667456	0.581726	1.14737	0.251228	0.944667
ENSG00000181036.14	3.20639	0.616011	0.536784	1.1476	0.251135	0.944667	FCRL6
ENSG00000186973.11	6.07875	0.542035	0.471925	1.14856	0.250736	0.944667	FAM183A
ENSG00000103723.17	12.9745	0.533277	0.464356	1.14842	0.250794	0.944667	AP3B2
ENSG00000178662.16	18.6368	0.506571	0.440882	1.149	0.250558	0.944667	CSRNP3
ENSG00000237438.7	9.63803	0.481171	0.418941	1.14854	0.250746	0.944667	CECR7
ENSG00000222810.1	6.19437	0.451977	0.393172	1.14957	0.250323	0.944667	RNU2-68P
ENSG00000233954.6	17.9348	0.38411	0.333484	1.15181	0.249399	0.944667	UQCRHL
ENSG00000153291.16	24.8254	0.378065	0.328306	1.15156	0.249501	0.944667	SLC25A27
ENSG00000258608.1	11.8848	0.371801	0.323443	1.14951	0.250346	0.944667	DNAJC19P9
ENSG00000213658.12	12.0736	0.361302	0.314357	1.14934	0.250417	0.944667	LAT
ENSG00000261208.1	14.5175	0.352573	0.307165	1.14783	0.25104	0.944667
ENSG00000273142.1	17.1241	0.337033	0.292843	1.1509	0.249773	0.944667	LINC02604
ENSG00000168209.6	116.21	0.271683	0.236101	1.15071	0.249853	0.944667	DDIT4
ENSG00000101004.15	53.1123	0.251466	0.219122	1.14761	0.251131	0.944667	NINL
ENSG00000171735.19	168.921	0.226689	0.197406	1.14834	0.25083	0.944667	CAMTA1
ENSG00000197183.14	138.283	0.215361	0.187572	1.14815	0.250907	0.944667	NOL4L
ENSG00000148737.17	461.514	0.204512	0.177921	1.14945	0.250369	0.944667	TCF7L2
ENSG00000172375.14	62.3068	0.191008	0.166322	1.14843	0.250792	0.944667	C2CD2L
ENSG00000175455.16	420.271	0.186861	0.162308	1.15127	0.249619	0.944667	CCDC14
ENSG00000161010.15	107.59	0.173311	0.150546	1.15122	0.249642	0.944667	MRNIP
ENSG00000121940.16	159.775	0.153999	0.134077	1.14859	0.250724	0.944667	CLCC1
ENSG00000048828.17	1233.2	-0.125682	0.109521	-1.14756	0.25115	0.944667	FAM120A
ENSG00000139168.9	413.757	-0.134053	0.116555	-1.15012	0.250092	0.944667	ZCRB1
ENSG00000112640.16	174.597	-0.147513	0.128488	-1.14807	0.250938	0.944667	PPP2R5D
ENSG00000126107.15	57.2761	-0.150199	0.130788	-1.14841	0.250798	0.944667	HECTD3
ENSG00000143183.18	553.833	-0.158439	0.137785	-1.1499	0.250187	0.944667	TMCO1
ENSG00000113719.16	559.654	-0.204727	0.178209	-1.1488	0.250638	0.944667	ERGIC1
ENSG00000156381.9	47.3425	-0.22925	0.199131	-1.15126	0.249627	0.944667	ANKRD9
ENSG00000198513.14	68.578	-0.243652	0.211715	-1.15085	0.249795	0.944667	ATL1
ENSG00000268895.6	17.8009	-0.244532	0.212671	-1.14982	0.25022	0.944667	A1BG-AS1
ENSG00000197746.14	2290.4	-0.248474	0.216464	-1.14788	0.25102	0.944667	PSAP
ENSG00000157927.17	32.7645	-0.289223	0.251652	-1.1493	0.250434	0.944667	RADIL
ENSG00000253982.2	33.97	-0.313903	0.273505	-1.1477	0.251091	0.944667	CLN8-AS1
ENSG00000169744.13	36.9837	-0.343246	0.298198	-1.15107	0.249704	0.944667	LDB2
ENSG00000162444.12	23.2702	-0.385281	0.334459	-1.15195	0.249341	0.944667	RBP7
ENSG00000170425.4	2.64013	-0.886489	0.771882	-1.14848	0.250772	0.944667	ADORA2B
ENSG00000220583.1	2.02484	-0.90852	0.79055	-1.14923	0.250463	0.944667	RPL35P2
ENSG00000183921.7	1.40037	-0.911803	0.793655	-1.14887	0.250612	0.944667	SDR42E2
ENSG00000225008.1	2.09448	0.847056	0.739161	1.14597	0.251808	0.944704	TWF1P2
ENSG00000279175.1	11.4001	0.528693	0.461753	1.14497	0.252221	0.944704
ENSG00000155961.5	26.2304	0.479592	0.418388	1.14629	0.251677	0.944704	RAB39B
ENSG00000267637.1	5.77167	0.475176	0.414608	1.14609	0.25176	0.944704
ENSG00000153563.16	19.9066	0.411489	0.359373	1.14502	0.252201	0.944704	CD8A
ENSG00000086619.14	72.8693	0.384265	0.335119	1.14665	0.251525	0.944704	ERO1B
ENSG00000079335.20	25.6442	0.292451	0.255216	1.1459	0.251838	0.944704	CDC14A
ENSG00000100284.22	47.7427	0.257676	0.224964	1.14541	0.252041	0.944704	TOM1
ENSG00000189195.15	57.5888	0.244879	0.213678	1.14602	0.251787	0.944704	BTBD8
ENSG00000185246.18	153.78	0.210351	0.183585	1.1458	0.251878	0.944704	PRPF39
ENSG00000080823.23	107.57	0.205221	0.179135	1.14562	0.251951	0.944704	MOK
ENSG00000078043.16	182.206	0.181993	0.158656	1.14709	0.251344	0.944704	PIAS2
ENSG00000104756.16	79.6093	0.180327	0.157205	1.14708	0.251347	0.944704	KCTD9
ENSG00000196505.11	84.4923	0.164499	0.143435	1.14686	0.25144	0.944704	GDAP2
ENSG00000152795.18	1169.09	-0.0926852	0.0808529	-1.14634	0.251653	0.944704	HNRNPDL
ENSG00000168066.21	416.766	-0.122761	0.107168	-1.1455	0.252002	0.944704	SF1
ENSG00000143153.13	1553.02	-0.185899	0.162121	-1.14667	0.251519	0.944704	ATP1B1
ENSG00000116030.17	85.469	-0.190171	0.166102	-1.1449	0.25225	0.944704	SUMO1
ENSG00000157349.17	35.6246	-0.196711	0.171665	-1.1459	0.251836	0.944704	DDX19B
ENSG00000159335.18	596.947	-0.252103	0.220118	-1.14531	0.252082	0.944704	PTMS
ENSG00000149531.15	20.8147	-0.317751	0.277487	-1.1451	0.252166	0.944704	FRG1BP
ENSG00000180209.12	4.6859	-0.480572	0.419614	-1.14527	0.252096	0.944704	MYLPF
ENSG00000203414.2	3.26165	-0.684241	0.596958	-1.14621	0.251707	0.944704	BTBD7P1
ENSG00000171812.13	52.4239	0.511476	0.446895	1.14451	0.252413	0.944718	COL8A2
ENSG00000273058.2	18.9435	0.323294	0.282491	1.14444	0.252441	0.944718
ENSG00000156650.14	642.659	0.241639	0.211094	1.1447	0.252332	0.944718	KAT6B
ENSG00000108474.17	30.965	0.213882	0.186888	1.14444	0.252441	0.944718	PIGL
ENSG00000099800.8	304.186	-0.141664	0.123792	-1.14437	0.252472	0.944718	TIMM13
ENSG00000286381.1	7.70851	-0.66829	0.584081	-1.14417	0.252552	0.944854
ENSG00000143224.18	34.5946	0.223354	0.195259	1.14388	0.252672	0.945139	PPOX
ENSG00000224066.1	2.77974	0.682179	0.596497	1.14364	0.252772	0.945351
ENSG00000233452.7	13.283	-0.382615	0.334609	-1.14347	0.252844	0.945458	STXBP5-AS1
ENSG00000010539.12	72.5179	-0.154498	0.135128	-1.14334	0.252897	0.945493	ZNF200
ENSG00000135722.9	1.03249	1.02722	0.899794	1.14161	0.253614	0.945707	FBXL8
ENSG00000174697.5	54.8649	0.946143	0.829183	1.14105	0.253847	0.945707	LEP
ENSG00000171798.19	8.31422	0.593188	0.519364	1.14214	0.253394	0.945707	KNDC1
ENSG00000035499.13	9.04053	0.581957	0.51021	1.14062	0.254027	0.945707	DEPDC1B
ENSG00000200502.1	8.32376	0.558738	0.489363	1.14177	0.253551	0.945707	Y_RNA
ENSG00000174871.11	9.795	0.490288	0.429245	1.14221	0.253367	0.945707	CNIH2
ENSG00000259630.2	9.93831	0.404727	0.354943	1.14026	0.254178	0.945707	FABP5P9
ENSG00000229473.2	13.8496	0.381882	0.334337	1.14221	0.253367	0.945707	RGS17P1
ENSG00000125848.10	51.2478	0.366998	0.321267	1.14234	0.253311	0.945707	FLRT3
ENSG00000280239.1	15.8365	0.358541	0.314274	1.14085	0.253931	0.945707
ENSG00000158023.10	23.5593	0.313867	0.275088	1.14097	0.253882	0.945707	CFAP251
ENSG00000259820.1	26.7674	0.275909	0.241569	1.14216	0.253389	0.945707
ENSG00000132530.17	757.681	0.249155	0.218286	1.14142	0.253697	0.945707	XAF1
ENSG00000154556.18	198.209	0.244917	0.214323	1.14275	0.253144	0.945707	SORBS2
ENSG00000158615.9	127.713	0.176759	0.155009	1.14032	0.254154	0.945707	PPP1R15B
ENSG00000139437.18	119.473	0.134422	0.117615	1.14289	0.253082	0.945707	TCHP
ENSG00000144224.17	573.143	-0.115656	0.101307	-1.14164	0.253605	0.945707	UBXN4
ENSG00000175595.16	140.086	-0.133135	0.116633	-1.14149	0.253667	0.945707	ERCC4
ENSG00000116288.13	497.591	-0.151777	0.133103	-1.1403	0.254161	0.945707	PARK7
ENSG00000166974.13	81.0003	-0.174381	0.152926	-1.14029	0.254164	0.945707	MAPRE2
ENSG00000159210.10	110.785	-0.18699	0.163704	-1.14224	0.253354	0.945707	SNF8
ENSG00000123144.11	130.549	-0.197252	0.172918	-1.14073	0.253984	0.945707	TRIR
ENSG00000166224.17	194.215	-0.206384	0.180597	-1.14279	0.253127	0.945707	SGPL1
ENSG00000260318.1	104.249	-0.292253	0.256214	-1.14066	0.254012	0.945707	COX6CP1
ENSG00000178573.7	174.436	-0.324441	0.283888	-1.14285	0.253101	0.945707	MAF
ENSG00000264017.2	4.58409	-0.516699	0.452831	-1.14104	0.253853	0.945707	RN7SL336P
ENSG00000220201.7	5.38419	-0.545035	0.477904	-1.14047	0.25409	0.945707	ZGLP1
ENSG00000240371.1	3.91919	-0.708371	0.621228	-1.14028	0.254171	0.945707	RPS4XP13
ENSG00000165821.12	43.5671	0.305976	0.268382	1.14008	0.254255	0.945829	SALL2
ENSG00000251022.6	84.7912	0.177504	0.155724	1.13986	0.254346	0.946006	THAP9-AS1
ENSG00000235072.2	1.31346	1.07836	0.946288	1.13957	0.254464	0.94612	ARNILA
ENSG00000124243.19	80.0946	0.385827	0.338562	1.1396	0.254451	0.94612	BCAS4
ENSG00000212568.1	1.51816	1.01136	0.888435	1.13836	0.254969	0.94621	RNU6-1254P
ENSG00000153253.19	10.8335	0.703043	0.617156	1.13917	0.254634	0.94621	SCN3A
ENSG00000260452.1	2.75961	0.595162	0.522596	1.13886	0.254763	0.94621	TPRKBP2
ENSG00000272864.1	5.03048	0.496352	0.435893	1.1387	0.254827	0.94621
ENSG00000283632.4	13.6865	0.314841	0.276543	1.13849	0.254916	0.94621	EXOC3L2
ENSG00000178665.16	18.1675	0.282419	0.24796	1.13897	0.254716	0.94621	ZNF713
ENSG00000167202.12	70.2453	0.201053	0.176577	1.13862	0.254863	0.94621	TBC1D2B
ENSG00000168438.15	146.75	-0.108941	0.0956622	-1.13881	0.254783	0.94621	CDC40
ENSG00000074219.14	215.852	-0.237792	0.208882	-1.13841	0.25495	0.94621	TEAD2
ENSG00000114738.11	44.888	-0.244949	0.215023	-1.13917	0.254631	0.94621	MAPKAPK3
ENSG00000146477.6	2.69618	-0.852051	0.748043	-1.13904	0.254686	0.94621	SLC22A3
ENSG00000133065.11	33.1742	0.285681	0.250994	1.1382	0.255038	0.946304	SLC41A1
ENSG00000253558.1	17.1203	0.343833	0.302132	1.13802	0.255112	0.946415
ENSG00000120093.12	69.5055	0.257355	0.226167	1.1379	0.255163	0.946442	HOXB3
ENSG00000149970.16	14.3455	0.536421	0.471645	1.13734	0.255395	0.946515	CNKSR2
ENSG00000152380.10	9.02832	0.41357	0.363763	1.13692	0.255571	0.946515	FAM151B
ENSG00000172456.18	20.8334	0.303039	0.266411	1.13749	0.255335	0.946515	FGGY
ENSG00000147383.11	46.9318	0.236965	0.208419	1.13696	0.255554	0.946515	NSDHL
ENSG00000164323.14	374.037	-0.11856	0.104245	-1.13733	0.255402	0.946515	CFAP97
ENSG00000141504.12	61.9806	-0.17383	0.152897	-1.13691	0.255576	0.946515	SAT2
ENSG00000124172.10	849.92	-0.195426	0.171872	-1.13704	0.25552	0.946515	ATP5F1E
ENSG00000107902.14	23.2961	-0.248899	0.218864	-1.13723	0.255442	0.946515	LHPP
ENSG00000197943.10	17.3542	-0.301557	0.265077	-1.13762	0.255279	0.946515	PLCG2
ENSG00000280219.1	28.8655	0.367045	0.323229	1.13556	0.256142	0.946827
ENSG00000107099.17	76.8077	0.263104	0.231525	1.1364	0.255791	0.946827	DOCK8
ENSG00000159256.13	158.282	0.172526	0.151906	1.13574	0.256065	0.946827	MORC3
ENSG00000134644.16	484.701	-0.115685	0.101803	-1.13636	0.255805	0.946827	PUM1
ENSG00000128829.12	195.147	-0.132697	0.116821	-1.1359	0.255998	0.946827	EIF2AK4
ENSG00000260032.2	847.57	-0.140228	0.123452	-1.13588	0.256006	0.946827	NORAD
ENSG00000093000.19	173.073	-0.1446	0.127263	-1.13623	0.255862	0.946827	NUP50
ENSG00000174652.20	33.5657	-0.221507	0.194943	-1.13627	0.255844	0.946827	ZNF266
ENSG00000170855.4	150.02	-0.226069	0.19905	-1.13574	0.256065	0.946827	TRIAP1
ENSG00000244115.1	22.9725	-0.284947	0.250854	-1.1359	0.255997	0.946827	DNAJC25-GNG10
ENSG00000270761.1	3.90917	-0.56187	0.494774	-1.13561	0.25612	0.946827	CD2AP-DT
ENSG00000115041.13	3.00692	-0.677373	0.596645	-1.1353	0.256248	0.947058	KCNIP3
ENSG00000214279.13	8.41531	0.489466	0.431347	1.13474	0.256484	0.947198	SCART1
ENSG00000237807.4	55.5546	0.440633	0.388303	1.13477	0.256474	0.947198
ENSG00000242338.6	14.0643	0.349564	0.308069	1.13469	0.256504	0.947198	BMS1P4
ENSG00000251136.9	172.406	0.253878	0.223669	1.13506	0.256349	0.947198	RIPK2-DT
ENSG00000254415.3	4.76462	-0.577062	0.508457	-1.13493	0.256405	0.947198	SIGLEC14
ENSG00000106211.10	915.249	0.180278	0.158922	1.13438	0.256635	0.947517	HSPB1
ENSG00000237232.9	2.14832	0.780301	0.687982	1.13419	0.256716	0.947532	ZNF295-AS1
ENSG00000166415.15	12.7257	0.744013	0.657068	1.13232	0.257499	0.947532	WDR72
ENSG00000261101.2	2.48733	0.716015	0.632752	1.13159	0.257807	0.947532
ENSG00000138379.5	3.89007	0.691428	0.610565	1.13244	0.25745	0.947532	MSTN
ENSG00000116711.10	3.41292	0.628499	0.555601	1.13121	0.257968	0.947532	PLA2G4A
ENSG00000255135.4	7.11395	0.569299	0.503848	1.1299	0.258517	0.947532	EMSY-DT
ENSG00000251664.5	10.3994	0.461839	0.407962	1.13206	0.257608	0.947532	PCDHA12
ENSG00000160326.14	16.816	0.412496	0.364633	1.13126	0.257944	0.947532	SLC2A6
ENSG00000143674.11	12.1037	0.401715	0.355426	1.13024	0.258377	0.947532	MAP3K21
ENSG00000143919.15	12.0068	0.371654	0.328699	1.13068	0.258189	0.947532	CAMKMT
ENSG00000057294.16	23.4541	0.361242	0.31935	1.13118	0.25798	0.947532	PKP2
ENSG00000166851.15	34.7843	0.359652	0.318132	1.13051	0.258261	0.947532	PLK1
ENSG00000145936.9	27.8939	0.358546	0.316367	1.13332	0.257078	0.947532	KCNMB1
ENSG00000129595.14	79.8238	0.344574	0.304305	1.13233	0.257496	0.947532	EPB41L4A
ENSG00000228828.1	36.4856	0.331363	0.292871	1.13143	0.257875	0.947532	TLK2P2
ENSG00000118308.15	26.6096	0.325913	0.2879	1.13204	0.25762	0.947532	IRAG2
ENSG00000150637.9	20.6002	0.283942	0.251242	1.13016	0.25841	0.947532	CD226
ENSG00000078674.18	649.926	0.225027	0.199048	1.13052	0.258257	0.947532	PCM1
ENSG00000164300.17	77.1808	0.207966	0.184041	1.13	0.258477	0.947532	SERINC5
ENSG00000127914.19	2188.51	0.204914	0.180851	1.13306	0.257191	0.947532	AKAP9
ENSG00000267106.8	34.6498	0.187171	0.165565	1.1305	0.258266	0.947532	ZNF561-AS1
ENSG00000131437.16	253.388	0.181887	0.160785	1.13125	0.257952	0.947532	KIF3A
ENSG00000140386.13	270.784	0.175607	0.155107	1.13216	0.257566	0.947532	SCAPER
ENSG00000215908.10	120.16	0.168825	0.148919	1.13366	0.256935	0.947532	CROCCP2
ENSG00000117481.11	95.6434	0.145755	0.128905	1.13072	0.258174	0.947532	NSUN4
ENSG00000173598.14	245.904	0.138397	0.122324	1.13139	0.25789	0.947532	NUDT4
ENSG00000182149.21	224.232	-0.118628	0.104612	-1.13398	0.256803	0.947532	IST1
ENSG00000164134.13	147.179	-0.125338	0.110744	-1.13177	0.25773	0.947532	NAA15
ENSG00000115211.16	145.4	-0.140596	0.124284	-1.13124	0.257952	0.947532	EIF2B4
ENSG00000110429.14	128.982	-0.146679	0.129375	-1.13374	0.256902	0.947532	FBXO3
ENSG00000087263.17	119.774	-0.161482	0.142433	-1.13374	0.256902	0.947532	OGFOD1
ENSG00000236035.2	39.2409	-0.189444	0.167337	-1.13211	0.257586	0.947532	NSA2P1
ENSG00000121060.19	209.759	-0.213777	0.189027	-1.13094	0.258082	0.947532	TRIM25
ENSG00000116473.14	208.053	-0.215495	0.190106	-1.13355	0.256981	0.947532	RAP1A
ENSG00000160445.11	51.4156	-0.241247	0.213456	-1.13019	0.258395	0.947532	ZER1
ENSG00000197905.10	13.9018	-0.320434	0.283524	-1.13018	0.2584	0.947532	TEAD4
ENSG00000092621.13	40.7866	-0.333006	0.293763	-1.13359	0.256968	0.947532	PHGDH
ENSG00000166484.20	9.65621	-0.347407	0.307007	-1.13159	0.257806	0.947532	MAPK7
ENSG00000218208.1	15.6611	-0.357923	0.315778	-1.13346	0.25702	0.947532	RPS27AP11
ENSG00000130052.14	24.0161	-0.36439	0.321838	-1.13222	0.257543	0.947532	STARD8
ENSG00000011600.12	427.019	-0.376152	0.332909	-1.12989	0.258521	0.947532	TYROBP
ENSG00000176903.5	31.88	-0.441593	0.38997	-1.13238	0.257476	0.947532	PNMA1
ENSG00000232380.1	1.79847	-0.813384	0.718208	-1.13252	0.257417	0.947532	ZDHHC20P4
ENSG00000279319.1	4.09173	0.704861	0.624002	1.12958	0.258653	0.947693
ENSG00000064393.16	648.707	-0.220277	0.195008	-1.12958	0.258653	0.947693	HIPK2
ENSG00000201882.1	13.8029	0.391349	0.346522	1.12936	0.258745	0.94787
ENSG00000132341.12	526.456	-0.215827	0.191136	-1.12918	0.258821	0.94799	RAN
ENSG00000274364.1	3.20746	0.744067	0.659093	1.12893	0.258929	0.948062
ENSG00000119227.8	14.4792	0.343025	0.303831	1.129	0.258899	0.948062	PIGZ
ENSG00000038427.16	1881.92	0.519026	0.459801	1.12881	0.258979	0.948087	VCAN
ENSG00000162241.13	65.8	0.255012	0.225979	1.12847	0.25912	0.948354	SLC25A45
ENSG00000174106.3	133.525	-0.139258	0.123409	-1.12843	0.25914	0.948354	LEMD3
ENSG00000277368.1	0.977687	1.14952	1.02091	1.12598	0.260176	0.948583
ENSG00000259390.4	2.32552	1.12715	1.0064	1.11998	0.262723	0.948583
ENSG00000241362.2	1.57685	1.09831	0.979523	1.12127	0.262171	0.948583	RPL36AP43
ENSG00000284299.1	1.81986	0.927918	0.829166	1.1191	0.263098	0.948583
ENSG00000256325.1	2.32093	0.905391	0.80576	1.12365	0.261162	0.948583
ENSG00000165061.15	2.96624	0.837069	0.744752	1.12396	0.261032	0.948583	ZMAT4
ENSG00000242607.1	2.70724	0.834946	0.740912	1.12692	0.259778	0.948583	RPS3AP34
ENSG00000218631.1	1.96812	0.74822	0.66337	1.12791	0.259359	0.948583
ENSG00000204410.16	2.55957	0.739924	0.657455	1.12544	0.260404	0.948583	MSH5
ENSG00000163746.12	3.40771	0.708838	0.633474	1.11897	0.263153	0.948583	PLSCR2
ENSG00000272853.1	2.05763	0.706714	0.628897	1.12374	0.261125	0.948583	SUV39H2-DT
ENSG00000187122.17	2.47516	0.705541	0.62859	1.12242	0.261685	0.948583	SLIT1
ENSG00000274678.1	2.27349	0.682765	0.609935	1.11941	0.262967	0.948583
ENSG00000229728.1	2.52357	0.669391	0.596574	1.12206	0.261838	0.948583
ENSG00000250170.1	7.0239	0.669098	0.5974	1.12002	0.262706	0.948583	RASA2-IT1
ENSG00000184838.15	3.48386	0.643733	0.572445	1.12453	0.260787	0.948583	PRR16
ENSG00000286089.1	4.79256	0.6174	0.549418	1.12373	0.261126	0.948583
ENSG00000196460.14	20.0502	0.61223	0.544051	1.12532	0.260454	0.948583	RFX8
ENSG00000284959.2	6.56228	0.585226	0.521269	1.12269	0.261568	0.948583
ENSG00000252914.1	3.81434	0.580583	0.516465	1.12415	0.260951	0.948583	RNU6-789P
ENSG00000271109.2	4.40343	0.57113	0.51011	1.11962	0.262875	0.948583
ENSG00000133019.12	6.94574	0.547043	0.486559	1.12431	0.260882	0.948583	CHRM3
ENSG00000199562.1	4.54565	0.538271	0.47836	1.12524	0.260486	0.948583	RNU6-37P
ENSG00000286681.1	5.69287	0.525978	0.469678	1.11987	0.262769	0.948583
ENSG00000123610.5	56.5077	0.514246	0.458576	1.1214	0.262118	0.948583	TNFAIP6
ENSG00000165511.6	4.72898	0.465374	0.413702	1.1249	0.260631	0.948583	ZNF22-AS1
ENSG00000257800.1	7.95537	0.457752	0.407021	1.12464	0.260741	0.948583	FNBP1P1
ENSG00000216613.2	6.27445	0.449728	0.401854	1.11913	0.263084	0.948583
ENSG00000145506.14	13.5727	0.43609	0.388181	1.12342	0.261259	0.948583	NKD2
ENSG00000235978.6	25.6755	0.386809	0.344686	1.12221	0.261773	0.948583
ENSG00000122432.18	8.43775	0.385692	0.343854	1.12167	0.262002	0.948583	SPATA1
ENSG00000177842.12	9.80223	0.384343	0.342923	1.12078	0.262379	0.948583	ZNF620
ENSG00000155970.12	32.6757	0.375436	0.335324	1.11962	0.262875	0.948583	MICU3
ENSG00000115461.5	872.772	0.374796	0.332434	1.12743	0.259561	0.948583	IGFBP5
ENSG00000174943.11	22.3259	0.322882	0.287686	1.12234	0.261717	0.948583	KCTD13
ENSG00000106133.18	21.121	0.321213	0.285387	1.12553	0.260363	0.948583	NSUN5P2
ENSG00000184254.17	74.4298	0.30735	0.274668	1.11899	0.263145	0.948583	ALDH1A3
ENSG00000261359.2	18.0919	0.295551	0.263325	1.12238	0.261701	0.948583	PYCARD-AS1
ENSG00000141837.22	30.0581	0.2858	0.254295	1.12389	0.261059	0.948583	CACNA1A
ENSG00000162688.17	426.028	0.284593	0.254241	1.11938	0.262976	0.948583	AGL
ENSG00000134490.14	108.939	0.271886	0.241998	1.1235	0.261223	0.948583	TMEM241
ENSG00000105429.13	59.0611	0.269483	0.239889	1.12336	0.261283	0.948583	MEGF8
ENSG00000152402.11	51.1254	0.268542	0.239136	1.12297	0.261451	0.948583	GUCY1A2
ENSG00000162599.17	1867.72	0.2557	0.22735	1.1247	0.260716	0.948583	NFIA
ENSG00000143374.17	46.9188	0.238415	0.212003	1.12458	0.260766	0.948583	TARS2
ENSG00000167632.18	46.7856	0.232128	0.206355	1.1249	0.260631	0.948583	TRAPPC9
ENSG00000116698.21	157.787	0.214699	0.190366	1.12782	0.259394	0.948583	SMG7
ENSG00000198839.10	79.1205	0.208731	0.186195	1.12104	0.262272	0.948583	ZNF277
ENSG00000168763.16	66.8845	0.186411	0.166605	1.11888	0.263191	0.948583	CNNM3
ENSG00000116539.14	918.404	0.185389	0.16474	1.12535	0.260442	0.948583	ASH1L
ENSG00000187231.14	413.871	0.173325	0.153729	1.12748	0.259541	0.948583	SESTD1
ENSG00000249115.9	43.3732	0.169024	0.150508	1.12302	0.261427	0.948583	HAUS5
ENSG00000135899.19	398.684	0.166707	0.14851	1.12253	0.261638	0.948583	SP110
ENSG00000135775.14	104.533	0.154664	0.137771	1.12262	0.2616	0.948583	COG2
ENSG00000196233.14	331.784	0.153721	0.136669	1.12476	0.260689	0.948583	LCOR
ENSG00000059758.8	102.478	0.153324	0.136228	1.1255	0.260378	0.948583	CDK17
ENSG00000135679.26	552.578	0.141036	0.125636	1.12258	0.261616	0.948583	MDM2
ENSG00000137504.15	298.399	0.12082	0.107697	1.12185	0.261925	0.948583	CREBZF
ENSG00000113312.12	173.658	-0.12647	0.11238	-1.12538	0.260427	0.948583	TTC1
ENSG00000105669.14	140.533	-0.138381	0.12356	-1.11995	0.262735	0.948583	COPE
ENSG00000205937.12	108.266	-0.145485	0.129968	-1.1194	0.262971	0.948583	RNPS1
ENSG00000124164.16	146.966	-0.148276	0.132266	-1.12105	0.262268	0.948583	VAPB
ENSG00000137522.18	82.737	-0.148878	0.132413	-1.12434	0.260867	0.948583	RNF121
ENSG00000168303.9	119.653	-0.162576	0.144988	-1.1213	0.262159	0.948583	MPLKIP
ENSG00000169641.13	177.64	-0.168893	0.150546	-1.12187	0.261917	0.948583	LUZP1
ENSG00000132768.14	56.6327	-0.178328	0.15837	-1.12602	0.260155	0.948583	DPH2
ENSG00000232858.1	191.995	-0.185396	0.164951	-1.12394	0.261037	0.948583	RPL34P27
ENSG00000256537.5	99.1451	-0.186184	0.166023	-1.12143	0.262103	0.948583	SMIM10L1
ENSG00000081870.12	94.3326	-0.187226	0.167312	-1.11902	0.263131	0.948583	HSPB11
ENSG00000085377.15	91.2161	-0.191666	0.170936	-1.12127	0.262172	0.948583	PREP
ENSG00000130717.13	41.225	-0.195066	0.173127	-1.12672	0.259862	0.948583	UCK1
ENSG00000105419.18	60.5048	-0.200932	0.179476	-1.11955	0.262907	0.948583	MEIS3
ENSG00000231043.3	36.6971	-0.217341	0.194234	-1.11897	0.263154	0.948583
ENSG00000136003.16	127.284	-0.218327	0.194144	-1.12456	0.260776	0.948583	ISCU
ENSG00000105355.9	409.483	-0.220009	0.196302	-1.12076	0.262389	0.948583	PLIN3
ENSG00000185453.13	21.9836	-0.22786	0.202668	-1.1243	0.260884	0.948583	ZSWIM9
ENSG00000186501.15	21.1266	-0.233334	0.208278	-1.1203	0.262585	0.948583	TMEM222
ENSG00000135763.10	33.0853	-0.238213	0.211993	-1.12368	0.261148	0.948583	URB2
ENSG00000131446.17	84.9405	-0.246942	0.220515	-1.11984	0.262781	0.948583	MGAT1
ENSG00000255690.3	45.7871	-0.288561	0.257364	-1.12122	0.262194	0.948583	TRIL
ENSG00000141480.18	137.534	-0.295053	0.262928	-1.12218	0.261787	0.948583	ARRB2
ENSG00000272086.1	12.7736	-0.300936	0.267234	-1.12611	0.260117	0.948583	GOLPH3-DT
ENSG00000228283.3	9.59694	-0.351034	0.311431	-1.12717	0.259673	0.948583	KATNBL1P6
ENSG00000261487.1	10.1413	-0.370169	0.330659	-1.11949	0.262932	0.948583
ENSG00000121005.9	309.861	-0.396898	0.353997	-1.12119	0.262207	0.948583	CRISPLD1
ENSG00000253522.6	11.3009	-0.539605	0.480371	-1.12331	0.261306	0.948583	MIR3142HG
ENSG00000242562.1	1.46901	-0.847927	0.754925	-1.12319	0.261355	0.948583	DCAF13P1
ENSG00000233837.1	1.27467	-0.892388	0.795247	-1.12215	0.261797	0.948583	EIF3LP2
ENSG00000280399.1	1.67292	-0.903394	0.803652	-1.12411	0.260966	0.948583
ENSG00000225357.3	1.50282	-0.912135	0.810645	-1.1252	0.260506	0.948583	RPF2P1
ENSG00000226849.1	1.48895	-1.02481	0.912086	-1.12359	0.261189	0.948583
ENSG00000162366.8	27.8436	0.500987	0.4482	1.11778	0.263663	0.94902	PDZK1IP1
ENSG00000142459.8	43.0913	0.209725	0.187585	1.11802	0.263556	0.94902	EVI5L
ENSG00000178927.18	82.064	0.207544	0.185613	1.11815	0.263502	0.94902	CYBC1
ENSG00000162645.13	325.784	0.168652	0.150862	1.11792	0.263601	0.94902	GBP2
ENSG00000198792.13	134.072	-0.138646	0.123982	-1.11827	0.263452	0.94902	TMEM184B
ENSG00000160271.16	248.461	-0.15588	0.139452	-1.11781	0.26365	0.94902	RALGDS
ENSG00000164603.12	25.9756	-0.219172	0.19599	-1.11828	0.263448	0.94902	BMT2
ENSG00000168461.13	662.382	-0.341356	0.305349	-1.11792	0.263601	0.94902	RAB31
ENSG00000247011.2	3.63609	0.698103	0.624676	1.11754	0.263762	0.949179
ENSG00000271344.1	15.2406	0.41058	0.36742	1.11747	0.263795	0.949179
ENSG00000158473.8	5.85353	0.512409	0.458655	1.1172	0.26391	0.949207	CD1D
ENSG00000147100.11	15.5424	0.391948	0.350811	1.11726	0.263882	0.949207	SLC16A2
ENSG00000204442.4	31.6488	-0.442933	0.396488	-1.11714	0.263934	0.949207	NALF1
ENSG00000267504.1	3.4819	0.586944	0.525557	1.1168	0.264079	0.949254
ENSG00000233382.7	14.7054	0.31274	0.279983	1.117	0.263995	0.949254	NKAPP1
ENSG00000256060.3	14.8378	0.297416	0.266294	1.11687	0.26405	0.949254	TRAPPC2B
ENSG00000248780.1	5.71975	0.768342	0.688067	1.11667	0.264137	0.949304	ARL4AP2
ENSG00000267053.8	6.9188	0.56858	0.509416	1.11614	0.264362	0.949563
ENSG00000172775.17	143.411	-0.131501	0.117823	-1.11609	0.264384	0.949563	PSME3IP1
ENSG00000101856.10	221.901	-0.181753	0.16282	-1.11628	0.264303	0.949563	PGRMC1
ENSG00000159733.14	69.8819	-0.198977	0.178239	-1.11635	0.264273	0.949563	ZFYVE28
ENSG00000168447.11	9.11986	0.684436	0.613414	1.11578	0.264516	0.949613	SCNN1B
ENSG00000033178.13	360.824	0.130607	0.117069	1.11565	0.264574	0.949613	UBA6
ENSG00000116922.15	27.2541	-0.233816	0.209555	-1.11577	0.264519	0.949613	C1orf109
ENSG00000071205.12	79.3629	-0.293591	0.263155	-1.11566	0.264568	0.949613	ARHGAP10
ENSG00000273216.1	2.16546	0.844523	0.757264	1.11523	0.264752	0.949927
ENSG00000207751.3	2.90392	0.650095	0.5836	1.11394	0.265305	0.949927
ENSG00000165164.14	9.80469	0.587665	0.526985	1.11515	0.264788	0.949927	CFAP47
ENSG00000207009.1	4.34411	0.525226	0.471463	1.11403	0.265264	0.949927	Y_RNA
ENSG00000174529.7	5.39431	0.430823	0.386448	1.11483	0.264924	0.949927	TMEM81
ENSG00000109684.15	10.2317	0.417783	0.374771	1.11477	0.26495	0.949927	CLNK
ENSG00000225138.8	17.1049	0.346624	0.311126	1.1141	0.265237	0.949927	SLC9A3-AS1
ENSG00000170959.15	46.0871	0.33058	0.29665	1.11438	0.265118	0.949927	DCDC1
ENSG00000144843.11	14.013	0.311511	0.27959	1.11417	0.265205	0.949927	ADPRH
ENSG00000131067.17	22.3891	0.26899	0.241483	1.11391	0.265319	0.949927	GGT7
ENSG00000120805.14	381.499	-0.141812	0.127295	-1.11404	0.265262	0.949927	ARL1
ENSG00000087460.29	1200.73	-0.172875	0.15518	-1.11402	0.265268	0.949927	GNAS
ENSG00000244187.8	214.117	-0.190213	0.170587	-1.11505	0.264828	0.949927	TMEM141
ENSG00000230519.2	3.14705	-0.676749	0.607227	-1.11449	0.265069	0.949927	HMGB1P49
ENSG00000277386.1	1.17917	-1.05266	0.944981	-1.11394	0.265303	0.949927
ENSG00000285827.1	34.0423	0.253648	0.22775	1.11371	0.265402	0.950064
ENSG00000105369.10	10.2919	0.548888	0.492929	1.11352	0.265484	0.9502	CD79A
ENSG00000180592.17	8.13173	-0.519933	0.467097	-1.11312	0.265658	0.950668	SKIDA1
ENSG00000272954.1	3.26376	0.589959	0.530136	1.11284	0.265776	0.950704
ENSG00000286888.1	4.65304	0.563386	0.506265	1.11283	0.265782	0.950704
ENSG00000185963.14	146.643	-0.165511	0.148735	-1.11279	0.2658	0.950704	BICD2
ENSG00000203616.2	2.57055	0.881271	0.79395	1.10998	0.267006	0.950856	RHOT1P2
ENSG00000273055.1	1.97263	0.720476	0.648279	1.11137	0.26641	0.950856
ENSG00000261220.2	5.95112	0.544662	0.489599	1.11247	0.265938	0.950856	ST3GAL1-DT
ENSG00000284977.2	6.06658	0.542262	0.48774	1.11179	0.26623	0.950856
ENSG00000162782.16	30.3716	0.517223	0.46542	1.11131	0.266437	0.950856	TDRD5
ENSG00000136010.14	39.1919	0.456624	0.411373	1.11	0.266999	0.950856	ALDH1L2
ENSG00000271011.1	9.16259	0.450834	0.406137	1.11006	0.266975	0.950856
ENSG00000205002.4	50.4374	0.412036	0.370737	1.1114	0.266397	0.950856	AARD
ENSG00000163689.20	10.1443	0.408704	0.368241	1.10988	0.26705	0.950856	CFAP20DC
ENSG00000276337.1	7.87806	0.393884	0.354471	1.11119	0.266488	0.950856
ENSG00000174788.10	19.0817	0.370771	0.333783	1.11081	0.266648	0.950856	PCP2
ENSG00000280099.1	43.3755	0.36761	0.33065	1.11178	0.266232	0.950856
ENSG00000196684.12	16.0269	0.362915	0.326793	1.11053	0.266769	0.950856	HSH2D
ENSG00000213468.7	18.2322	0.314143	0.282672	1.11133	0.266425	0.950856	FIRRE
ENSG00000076554.16	540.572	0.28317	0.255151	1.10981	0.26708	0.950856	TPD52
ENSG00000108375.13	64.4061	0.252066	0.227163	1.10963	0.267161	0.950856	RNF43
ENSG00000266173.7	60.438	0.203744	0.183487	1.1104	0.266826	0.950856	STRADA
ENSG00000187742.15	305.534	0.154611	0.139097	1.11153	0.266341	0.950856	SECISBP2
ENSG00000205707.11	56.9213	-0.172637	0.155564	-1.10975	0.267105	0.950856	ETFRF1
ENSG00000110536.14	101.497	-0.194065	0.174474	-1.11229	0.266015	0.950856	PTPMT1
ENSG00000273749.5	148.973	-0.20552	0.185214	-1.10964	0.267155	0.950856	CYFIP1
ENSG00000108961.14	60.6557	-0.214104	0.192448	-1.11253	0.26591	0.950856	RANGRF
ENSG00000186395.9	121.984	-0.220279	0.198511	-1.10966	0.267147	0.950856	KRT10
ENSG00000148180.21	408.224	-0.256282	0.230557	-1.11158	0.266318	0.950856	GSN
ENSG00000120162.10	39.9268	-0.258414	0.232882	-1.10964	0.267156	0.950856	MOB3B
ENSG00000096060.15	180.19	-0.319294	0.287139	-1.11198	0.266145	0.950856	FKBP5
ENSG00000237361.3	8.29378	-0.658057	0.59235	-1.11093	0.2666	0.950856	TUSC8
ENSG00000105996.7	2.27998	-0.925626	0.83364	-1.11034	0.266851	0.950856	HOXA2
ENSG00000234964.4	3.18392	-0.936267	0.841863	-1.11214	0.266079	0.950856	FABP5P7
ENSG00000273301.1	1.78996	-1.53226	1.38043	-1.10999	0.267001	0.950856
ENSG00000288075.1	13.1463	0.402889	0.363137	1.10947	0.267229	0.950942
ENSG00000258828.2	2.6565	1.26608	1.14311	1.10757	0.268047	0.951109	KRT8P2
ENSG00000257913.2	1.61423	0.89069	0.80339	1.10866	0.267575	0.951109	DDN-AS1
ENSG00000275807.1	2.19943	0.689874	0.622778	1.10774	0.267975	0.951109
ENSG00000119147.10	12.2271	0.614389	0.55447	1.10806	0.267834	0.951109	ECRG4
ENSG00000267640.6	7.99421	0.464565	0.419369	1.10777	0.26796	0.951109
ENSG00000128594.8	10.9547	0.448842	0.405266	1.10753	0.268067	0.951109	LRRC4
ENSG00000260565.7	95.9233	0.267909	0.241631	1.10876	0.267536	0.951109	ERVK13-1
ENSG00000197283.18	51.4466	0.263787	0.238097	1.1079	0.267906	0.951109	SYNGAP1
ENSG00000105204.14	29.4388	0.259161	0.233845	1.10826	0.26775	0.951109	DYRK1B
ENSG00000267680.5	98.0868	0.20813	0.187642	1.10918	0.267351	0.951109	ZNF224
ENSG00000092036.19	67.1478	-0.138854	0.125277	-1.10837	0.267701	0.951109	HAUS4
ENSG00000198018.7	65.8811	-0.194915	0.175985	-1.10757	0.268049	0.951109	ENTPD7
ENSG00000215012.9	61.8442	-0.204999	0.184932	-1.10851	0.26764	0.951109	RTL10
ENSG00000163933.10	24.8809	-0.255353	0.230326	-1.10866	0.267578	0.951109	RFT1
ENSG00000163751.4	92.2579	-0.295145	0.266141	-1.10898	0.267439	0.951109	CPA3
ENSG00000218890.1	8.38032	-0.376411	0.339546	-1.10857	0.267616	0.951109	NUFIP1P1
ENSG00000275367.1	2.27604	-0.722948	0.652515	-1.10794	0.267887	0.951109
ENSG00000213363.4	2.90039	-0.75721	0.683073	-1.10853	0.267632	0.951109	RPS3P6
ENSG00000188039.16	1.38906	1.3339	1.20565	1.10637	0.268565	0.951127	NWD1
ENSG00000269516.6	3.90112	0.912128	0.824964	1.10566	0.268875	0.951127	CYP4F23P
ENSG00000157766.19	2.21863	0.82609	0.746477	1.10665	0.268444	0.951127	ACAN
ENSG00000128383.13	4.91334	0.825918	0.74744	1.105	0.269161	0.951127	APOBEC3A
ENSG00000187682.2	1.84063	0.821559	0.742119	1.10705	0.268274	0.951127	ERAS
ENSG00000152377.14	77.9079	0.491605	0.44455	1.10585	0.268792	0.951127	SPOCK1
ENSG00000183856.11	37.6291	0.364813	0.329665	1.10662	0.268459	0.951127	IQGAP3
ENSG00000118690.13	11.686	0.324919	0.294003	1.10516	0.269092	0.951127	ARMC2
ENSG00000201662.1	18.0419	0.30563	0.276189	1.1066	0.268468	0.951127	RNU6-60P
ENSG00000186073.14	18.5567	0.289667	0.261811	1.1064	0.268555	0.951127	CDIN1
ENSG00000170312.16	93.1607	0.282348	0.255427	1.1054	0.268988	0.951127	CDK1
ENSG00000213793.5	23.5143	0.24768	0.223997	1.10573	0.268843	0.951127	ZNF888
ENSG00000182858.14	35.6257	0.192767	0.174385	1.10541	0.268983	0.951127	ALG12
ENSG00000164209.17	109.02	-0.111558	0.100852	-1.10616	0.268656	0.951127	SLC25A46
ENSG00000158828.8	121.677	-0.128107	0.115919	-1.10515	0.269096	0.951127	PINK1
ENSG00000125633.11	148.021	-0.138919	0.125533	-1.10664	0.268451	0.951127	CCDC93
ENSG00000179981.11	142.009	-0.157553	0.142406	-1.10636	0.26857	0.951127	TSHZ1
ENSG00000179085.8	109.936	-0.212581	0.192293	-1.10551	0.268941	0.951127	DPM3
ENSG00000198721.13	106.515	-0.230472	0.208533	-1.10521	0.269071	0.951127	ECI2
ENSG00000168228.15	15.7474	-0.261361	0.236148	-1.10677	0.268395	0.951127	ZCCHC4
ENSG00000146425.11	131.579	-0.286683	0.259257	-1.10579	0.268819	0.951127	DYNLT1
ENSG00000157593.19	13.8086	-0.368193	0.333214	-1.10498	0.26917	0.951127	SLC35B2
ENSG00000158488.16	6.96434	-0.602339	0.545041	-1.10513	0.269105	0.951127	CD1E
ENSG00000269952.1	2.05267	-0.785691	0.710308	-1.10613	0.268672	0.951127
ENSG00000242457.1	1.14232	-1.23358	1.11602	-1.10534	0.269012	0.951127	RBBP4P2
ENSG00000125746.18	333.413	0.149608	0.135459	1.10445	0.269399	0.951312	EML2
ENSG00000108590.11	62.2018	-0.162554	0.14717	-1.10453	0.269363	0.951312	MED31
ENSG00000091138.13	15.0262	-0.59057	0.534628	-1.10464	0.269317	0.951312	SLC26A3
ENSG00000280365.1	4.01201	-0.598133	0.54143	-1.10473	0.269277	0.951312
ENSG00000079819.19	385.076	-0.229188	0.20756	-1.1042	0.269505	0.951377	EPB41L2
ENSG00000214914.3	1.29224	-1.27007	1.15012	-1.1043	0.269463	0.951377	RPL23AP3
ENSG00000189058.9	394.209	0.614213	0.556394	1.10392	0.269629	0.951426	APOD
ENSG00000112149.10	76.5858	0.284248	0.257525	1.10377	0.269695	0.951426	CD83
ENSG00000019144.19	159.426	0.235824	0.213643	1.10382	0.269671	0.951426	PHLDB1
ENSG00000270983.1	1.15919	-1.03812	0.940372	-1.10395	0.269615	0.951426
ENSG00000287826.1	17.8042	0.659601	0.597752	1.10347	0.269823	0.951726
ENSG00000262879.6	78.4704	0.217858	0.197467	1.10327	0.269911	0.951843
ENSG00000114850.7	499.575	-0.161423	0.146324	-1.10319	0.269945	0.951843	SSR3
ENSG00000283635.1	1.40896	1.09137	0.994823	1.09705	0.272618	0.951864
ENSG00000185686.18	4.74872	0.958676	0.873817	1.09711	0.272592	0.951864	PRAME
ENSG00000213152.5	1.67017	0.858648	0.778838	1.10247	0.270256	0.951864	RPL7AP60
ENSG00000242970.2	2.49824	0.77166	0.701814	1.09952	0.271541	0.951864
ENSG00000284633.1	2.68693	0.682326	0.620457	1.09971	0.271457	0.951864
ENSG00000136002.20	3.53403	0.642458	0.584924	1.09836	0.272047	0.951864	ARHGEF4
ENSG00000211896.7	17.4067	0.592421	0.537454	1.10227	0.270343	0.951864	IGHG1
ENSG00000268628.2	4.12693	0.583427	0.530717	1.09932	0.271629	0.951864
ENSG00000228221.6	7.92913	0.580662	0.527676	1.10041	0.271152	0.951864	LINC00578
ENSG00000198155.5	4.16156	0.574232	0.520975	1.10223	0.270364	0.951864	ZNF876P
ENSG00000277022.1	4.51856	0.548792	0.499519	1.09864	0.271925	0.951864
ENSG00000130783.14	4.27048	0.545591	0.496361	1.09918	0.271689	0.951864	CCDC62
ENSG00000105852.11	52.3601	0.493098	0.449435	1.09715	0.272576	0.951864	PON3
ENSG00000137709.10	9.89143	0.402168	0.365446	1.10049	0.271121	0.951864	POU2F3
ENSG00000008300.17	16.4112	0.393072	0.357307	1.1001	0.27129	0.951864	CELSR3
ENSG00000164142.16	26.1445	0.347985	0.316069	1.10098	0.270906	0.951864	FHIP1A
ENSG00000204815.10	12.2599	0.342873	0.312054	1.09876	0.271871	0.951864	ODAD4
ENSG00000232472.1	36.2263	0.312526	0.284857	1.09713	0.272583	0.951864	EEF1B2P3
ENSG00000167183.3	173.325	0.286222	0.260348	1.09938	0.2716	0.951864	PRR15L
ENSG00000172349.18	62.3884	0.276796	0.252191	1.09757	0.272394	0.951864	IL16
ENSG00000171992.13	93.0231	0.249459	0.226458	1.10157	0.27065	0.951864	SYNPO
ENSG00000112294.14	73.675	0.247851	0.224845	1.10232	0.270323	0.951864	ALDH5A1
ENSG00000213676.13	43.1672	0.245398	0.223426	1.09834	0.272056	0.951864	ATF6B
ENSG00000150938.10	194.987	0.211394	0.19236	1.09895	0.271791	0.951864	CRIM1
ENSG00000196268.12	83.3363	0.19013	0.173207	1.0977	0.272334	0.951864	ZNF493
ENSG00000033011.14	50.1968	0.182997	0.166631	1.09822	0.272108	0.951864	ALG1
ENSG00000181555.21	364.612	0.176172	0.160087	1.10048	0.271125	0.951864	SETD2
ENSG00000107779.14	54.859	0.171826	0.156037	1.10119	0.270814	0.951864	BMPR1A
ENSG00000104957.14	148.708	0.15885	0.144726	1.09759	0.272385	0.951864	YJU2B
ENSG00000152700.14	199.57	0.115272	0.10476	1.10035	0.27118	0.951864	SAR1B
ENSG00000164091.12	424.742	-0.129591	0.118116	-1.09715	0.272576	0.951864	WDR82
ENSG00000131669.10	307.26	-0.14428	0.131408	-1.09795	0.272225	0.951864	NINJ1
ENSG00000125166.13	196.983	-0.147687	0.134426	-1.09864	0.271924	0.951864	GOT2
ENSG00000112977.16	145.622	-0.169504	0.154349	-1.09818	0.272124	0.951864	DAP
ENSG00000180917.18	129.557	-0.176303	0.160661	-1.09736	0.272484	0.951864	CMTR2
ENSG00000183011.14	153.629	-0.177845	0.162016	-1.0977	0.272336	0.951864	NAA38
ENSG00000213613.2	290.407	-0.184157	0.167665	-1.09836	0.272046	0.951864	RPL11P3
ENSG00000187626.9	29.3036	-0.189727	0.172523	-1.09972	0.271455	0.951864	ZKSCAN4
ENSG00000175416.16	134.126	-0.1934	0.176165	-1.09783	0.272278	0.951864	CLTB
ENSG00000166889.14	79.8127	-0.199856	0.181518	-1.10103	0.270885	0.951864	PATL1
ENSG00000101132.10	92.1773	-0.204111	0.186034	-1.09717	0.272567	0.951864	PFDN4
ENSG00000105372.8	1120.9	-0.207089	0.18839	-1.09926	0.271657	0.951864	RPS19
ENSG00000186104.11	28.0843	-0.208448	0.189232	-1.10155	0.270659	0.951864	CYP2R1
ENSG00000082781.12	445.717	-0.223168	0.202711	-1.10092	0.270932	0.951864	ITGB5
ENSG00000186111.11	78.2635	-0.223293	0.203245	-1.09864	0.271926	0.951864	PIP5K1C
ENSG00000168282.6	26.3997	-0.229983	0.209397	-1.09831	0.272067	0.951864	MGAT2
ENSG00000145781.9	58.5243	-0.23098	0.209631	-1.10184	0.27053	0.951864	COMMD10
ENSG00000136205.17	111.266	-0.231721	0.210348	-1.10161	0.270632	0.951864	TNS3
ENSG00000070778.13	28.0028	-0.266067	0.242169	-1.09868	0.271906	0.951864	PTPN21
ENSG00000106682.16	23.4952	-0.290122	0.263904	-1.09934	0.271618	0.951864	EIF4H
ENSG00000121440.15	45.6283	-0.294012	0.26801	-1.09702	0.272633	0.951864	PDZRN3
ENSG00000119408.17	82.6208	-0.31196	0.284292	-1.09732	0.2725	0.951864	NEK6
ENSG00000147457.14	17.3108	-0.316925	0.288046	-1.10026	0.271219	0.951864	CHMP7
ENSG00000178301.4	19.5284	-0.369314	0.335525	-1.10071	0.271025	0.951864	AQP11
ENSG00000224043.8	7.43605	-0.381994	0.348067	-1.09747	0.272435	0.951864	CCNT2-AS1
ENSG00000107130.10	28.7298	-0.394214	0.358391	-1.09996	0.271352	0.951864	NCS1
ENSG00000283498.1	12.4836	-0.431952	0.392446	-1.10067	0.271042	0.951864	MIR1244-2
ENSG00000257335.8	40.7462	-0.450491	0.410347	-1.09783	0.272279	0.951864	MGAM
ENSG00000121207.12	6.49245	-0.506831	0.460261	-1.10118	0.270817	0.951864	LRAT
ENSG00000229119.3	12.7469	-0.547529	0.497078	-1.10149	0.270681	0.951864
ENSG00000104974.12	2.31398	-0.676334	0.614141	-1.10127	0.27078	0.951864	LILRA1
ENSG00000239467.6	8.34205	0.492008	0.448622	1.09671	0.272768	0.952027
ENSG00000273173.5	4.10538	-0.524028	0.477791	-1.09677	0.272741	0.952027	SNURF
ENSG00000279838.1	15.6868	-0.298713	0.272429	-1.09648	0.27287	0.95223
ENSG00000115457.10	150.048	0.296475	0.270457	1.0962	0.272992	0.952503	IGFBP2
ENSG00000166823.5	7.24392	0.62461	0.570237	1.09535	0.273363	0.952887	MESP1
ENSG00000271151.1	3.93828	0.573588	0.523578	1.09552	0.273291	0.952887
ENSG00000269463.1	7.06356	0.484273	0.44212	1.09534	0.273367	0.952887
ENSG00000085274.16	58.4804	-0.148394	0.135442	-1.09563	0.27324	0.952887	MYNN
ENSG00000108064.11	251.053	-0.154663	0.141183	-1.09548	0.273305	0.952887	TFAM
ENSG00000177045.10	78.8419	-0.19579	0.178702	-1.09562	0.273245	0.952887	SIX5
ENSG00000183307.4	1.65525	-1.013	0.924946	-1.09519	0.273431	0.952959	TMEM121B
ENSG00000117153.16	67.6404	-0.21652	0.197726	-1.09505	0.273495	0.953027	KLHL12
ENSG00000258818.4	27.3594	0.261543	0.238887	1.09484	0.273587	0.953126	RNASE4
ENSG00000270170.2	103.448	-0.179747	0.164185	-1.09478	0.273611	0.953126	NCBP2AS2
ENSG00000134061.5	10.4795	0.397282	0.362947	1.0946	0.273692	0.953218	CD180
ENSG00000172403.11	145.977	0.360192	0.329086	1.09452	0.273726	0.953218	SYNPO2
ENSG00000287692.1	1.8014	1.14855	1.05056	1.09327	0.274273	0.953431
ENSG00000253878.5	1.19651	0.888564	0.812224	1.09399	0.27396	0.953431
ENSG00000274275.1	1.53293	0.864156	0.790186	1.09361	0.274126	0.953431
ENSG00000277579.1	1.82882	0.813293	0.74413	1.09294	0.274418	0.953431
ENSG00000270557.1	3.31276	0.62888	0.574887	1.09392	0.27399	0.953431
ENSG00000186340.17	620.742	0.605117	0.554087	1.0921	0.27479	0.953431	THBS2
ENSG00000171346.16	260.513	0.54843	0.50242	1.09158	0.275019	0.953431	KRT15
ENSG00000167549.19	67.494	0.450759	0.412309	1.09326	0.274281	0.953431	CORO6
ENSG00000158555.15	23.626	0.344964	0.315479	1.09346	0.274192	0.953431	GDPD5
ENSG00000273576.1	15.0029	0.329687	0.302057	1.09147	0.275065	0.953431
ENSG00000235750.10	278.624	0.299803	0.27461	1.09174	0.274946	0.953431	KIAA0040
ENSG00000188290.11	35.8093	0.248996	0.227578	1.09411	0.273906	0.953431	HES4
ENSG00000164691.18	53.7767	0.238935	0.21852	1.09342	0.274209	0.953431	TAGAP
ENSG00000197121.15	53.817	0.231332	0.211655	1.09297	0.274409	0.953431	PGAP1
ENSG00000113369.9	174.864	0.175746	0.160835	1.09271	0.274521	0.953431	ARRDC3
ENSG00000141258.13	225.289	0.170001	0.155562	1.09282	0.274475	0.953431	SGSM2
ENSG00000122008.15	186.099	0.152274	0.139503	1.09155	0.275032	0.953431	POLK
ENSG00000138385.16	343.353	-0.167355	0.153107	-1.09306	0.274368	0.953431	SSB
ENSG00000143702.16	117.651	-0.214809	0.196668	-1.09224	0.274725	0.953431	CEP170
ENSG00000052802.13	120.066	-0.219867	0.201016	-1.09378	0.274052	0.953431	MSMO1
ENSG00000118655.7	30.1	-0.255154	0.233652	-1.09203	0.274821	0.953431	DCLRE1B
ENSG00000269378.1	60.9514	-0.26197	0.239607	-1.09333	0.274248	0.953431	ITGB1P1
ENSG00000168806.8	25.7162	-0.289028	0.264602	-1.09232	0.274694	0.953431	LCMT2
ENSG00000187889.13	60.2926	-0.354204	0.324292	-1.09224	0.274729	0.953431	FYB2
ENSG00000119865.9	29.1333	-0.370489	0.338835	-1.09342	0.27421	0.953431	CNRIP1
ENSG00000236058.3	3.86685	-0.54978	0.503221	-1.09252	0.274604	0.953431	RPL17P36
ENSG00000235688.2	38.4068	-0.641851	0.587857	-1.09185	0.2749	0.953431	SNTG2-AS1
ENSG00000237975.7	3.27843	-0.662379	0.606778	-1.09163	0.274995	0.953431	FLG-AS1
ENSG00000136842.14	3.7624	-0.670496	0.613818	-1.09234	0.274685	0.953431	TMOD1
ENSG00000287148.1	3.38321	0.773491	0.708874	1.09115	0.275205	0.95362	LINCADL
ENSG00000182310.15	32.614	0.299804	0.274809	1.09096	0.275292	0.95362	SPACA6
ENSG00000113163.19	279.764	-0.138163	0.12664	-1.09099	0.275277	0.95362	CERT1
ENSG00000172586.8	137.959	-0.216372	0.198333	-1.09095	0.275295	0.95362	CHCHD1
ENSG00000231402.1	2.0274	1.14578	1.05097	1.09022	0.275617	0.953751	WASF5P
ENSG00000259315.1	10.3649	0.4077	0.373946	1.09026	0.275596	0.953751	ACTG1P17
ENSG00000247774.7	26.0304	0.309094	0.283583	1.08996	0.27573	0.953751	PCED1B-AS1
ENSG00000267002.4	57.5245	0.247899	0.227432	1.08999	0.275717	0.953751
ENSG00000168056.17	233.841	0.186379	0.1709	1.09057	0.275462	0.953751	LTBP3
ENSG00000149187.18	748.324	-0.0893828	0.0819738	-1.09038	0.275544	0.953751	CELF1
ENSG00000154059.11	262.299	-0.1466	0.134482	-1.09012	0.275662	0.953751	IMPACT
ENSG00000221829.10	26.4875	-0.302142	0.277125	-1.09027	0.275592	0.953751	FANCG
ENSG00000160932.11	133.806	-0.302928	0.277881	-1.09013	0.275654	0.953751	LY6E
ENSG00000110011.13	30.4298	-0.190936	0.175233	-1.08961	0.275886	0.954139	DNAJC4
ENSG00000056050.7	68.291	-0.216813	0.199061	-1.08918	0.276076	0.954644	HPF1
ENSG00000032444.17	25.3978	-0.249591	0.229206	-1.08894	0.276181	0.954854	PNPLA6
ENSG00000243806.1	2.88832	0.714104	0.656304	1.08807	0.276565	0.955097	RPL7P18
ENSG00000279878.1	3.15167	0.695016	0.638461	1.08858	0.276339	0.955097
ENSG00000123572.17	13.1868	0.352157	0.323658	1.08805	0.276572	0.955097	NRK
ENSG00000254505.11	77.0397	0.218221	0.200504	1.08836	0.276435	0.955097	CHMP4A
ENSG00000143569.19	260.769	0.151269	0.139037	1.08798	0.276604	0.955097	UBAP2L
ENSG00000184232.9	71.4708	-0.302957	0.278313	-1.08855	0.276352	0.955097	OAF
ENSG00000215414.4	6.39765	-0.514316	0.472571	-1.08834	0.276447	0.955097	PSMA6P1
ENSG00000234160.1	2.28607	-0.649073	0.596537	-1.08807	0.276565	0.955097
ENSG00000162892.16	1.27413	1.16618	1.07465	1.08517	0.277845	0.955122	IL24
ENSG00000279199.1	1.71993	1.0956	1.00764	1.08729	0.276908	0.955122
ENSG00000250067.12	8.99571	0.407913	0.375671	1.08583	0.277556	0.955122	YJEFN3
ENSG00000122691.13	46.4107	0.389252	0.358639	1.08536	0.277763	0.955122	TWIST1
ENSG00000223509.8	7.5232	0.386356	0.356238	1.08454	0.278123	0.955122	WHAMMP1
ENSG00000184060.11	181.1	0.326398	0.300739	1.08532	0.277781	0.955122	ADAP2
ENSG00000171174.15	27.4263	0.324244	0.298711	1.08548	0.27771	0.955122	RBKS
ENSG00000162409.11	204.049	0.310979	0.286821	1.08423	0.278264	0.955122	PRKAA2
ENSG00000122778.10	37.542	0.289524	0.266529	1.08628	0.277356	0.955122	KIAA1549
ENSG00000271869.1	16.5478	0.280563	0.258551	1.08514	0.277861	0.955122	DCTN6-DT
ENSG00000176531.10	23.7895	0.260622	0.239663	1.08745	0.276837	0.955122	PHLDB3
ENSG00000105738.11	58.0527	0.259482	0.239327	1.08422	0.278269	0.955122	SIPA1L3
ENSG00000224616.3	54.6812	0.25064	0.231181	1.08417	0.278288	0.955122	RTCA-AS1
ENSG00000053501.13	20.0148	0.235686	0.217118	1.08552	0.27769	0.955122	USE1
ENSG00000155066.16	78.3642	0.228638	0.210242	1.0875	0.276817	0.955122	PROM2
ENSG00000176771.17	112.271	0.200825	0.184715	1.08722	0.276941	0.955122	NCKAP5
ENSG00000165288.11	157.251	0.133683	0.123258	1.08458	0.278109	0.955122	BRWD3
ENSG00000132635.17	230.267	0.130531	0.120121	1.08666	0.277186	0.955122	PCED1A
ENSG00000135269.18	353.963	-0.131295	0.121086	-1.08431	0.278226	0.955122	TES
ENSG00000117174.11	145.79	-0.1323	0.122004	-1.08439	0.278191	0.955122	ZNHIT6
ENSG00000130382.9	84.5331	-0.137127	0.126475	-1.08422	0.278266	0.955122	MLLT1
ENSG00000114745.14	58.0588	-0.144707	0.133272	-1.08581	0.277564	0.955122	GORASP1
ENSG00000085491.17	159.338	-0.176959	0.163074	-1.08514	0.277858	0.955122	SLC25A24
ENSG00000198804.2	3805.5	-0.190749	0.175804	-1.08501	0.277917	0.955122	MT-CO1
ENSG00000188986.9	67.007	-0.191059	0.175946	-1.08589	0.277526	0.955122	NELFB
ENSG00000114784.4	91.4631	-0.194453	0.179088	-1.08579	0.27757	0.955122	EIF1B
ENSG00000124733.5	157.328	-0.21001	0.193681	-1.08431	0.278229	0.955122	MEA1
ENSG00000166797.11	173.173	-0.212753	0.196113	-1.08485	0.277989	0.955122	CIAO2A
ENSG00000130669.17	42.7006	-0.217326	0.200194	-1.08558	0.277666	0.955122	PAK4
ENSG00000270442.1	33.766	-0.240375	0.221606	-1.0847	0.278056	0.955122
ENSG00000107140.16	20.5443	-0.262672	0.242241	-1.08434	0.278213	0.955122	TESK1
ENSG00000139410.15	16.0537	-0.282431	0.259648	-1.08775	0.276707	0.955122	SDSL
ENSG00000171421.13	38.1264	-0.293162	0.269706	-1.08697	0.27705	0.955122	MRPL36
ENSG00000247081.8	19.4992	-0.31932	0.293847	-1.08669	0.277174	0.955122	BAALC-AS1
ENSG00000175536.7	6.22021	-0.477967	0.439931	-1.08646	0.277276	0.955122	LIPT2
ENSG00000250562.1	2.45137	-0.693608	0.639294	-1.08496	0.27794	0.955122	RPL38P4
ENSG00000163888.4	5.54599	-0.761227	0.699982	-1.0875	0.276818	0.955122	CAMK2N2
ENSG00000063015.20	18.5426	-1.08121	0.994231	-1.08748	0.276823	0.955122	SEZ6
ENSG00000070214.16	469.105	-0.144552	0.133351	-1.08399	0.278368	0.955244	SLC44A1
ENSG00000144741.18	67.8635	-0.158615	0.146348	-1.08382	0.278446	0.955359	SLC25A26
ENSG00000134987.12	61.8513	-0.156734	0.144649	-1.08355	0.278565	0.955466	WDR36
ENSG00000272944.1	1.05384	-1.06647	0.984219	-1.08357	0.278557	0.955466
ENSG00000106723.17	497.012	-0.109323	0.100907	-1.08341	0.278628	0.95553	SPIN1
ENSG00000167985.7	73.4917	-0.199085	0.183777	-1.08329	0.278678	0.95555	SDHAF2
ENSG00000204055.5	3.3704	0.548474	0.506603	1.08265	0.278964	0.955564	IER5L-AS1
ENSG00000212316.1	8.10765	0.547191	0.505273	1.08296	0.278825	0.955564	RNU6-1228P
ENSG00000101901.12	97.7226	0.133624	0.123419	1.08268	0.278949	0.955564	ALG13
ENSG00000163867.17	76.2956	0.131628	0.121552	1.0829	0.278853	0.955564	ZMYM6
ENSG00000067369.14	288.637	0.131604	0.121564	1.08259	0.278991	0.955564	TP53BP1
ENSG00000165527.7	282.904	-0.175414	0.162008	-1.08275	0.27892	0.955564	ARF6
ENSG00000149150.9	27.0363	-0.290657	0.26847	-1.08264	0.278967	0.955564	SLC43A1
ENSG00000159387.8	1.59654	1.21981	1.12717	1.08219	0.279168	0.955565	IRX6
ENSG00000236804.1	13.3177	0.336658	0.31107	1.08226	0.279138	0.955565	RPS3AP12
ENSG00000171720.10	104.122	-0.182485	0.168611	-1.08228	0.279128	0.955565	HDAC3
ENSG00000222650.1	5.1596	-0.525457	0.485464	-1.08238	0.279083	0.955565	RNU2-70P
ENSG00000259627.1	1.14577	1.32864	1.23066	1.07962	0.280312	0.95559
ENSG00000274367.1	1.36601	1.04015	0.964097	1.07889	0.280639	0.95559
ENSG00000275343.1	1.18698	0.989931	0.917276	1.07921	0.280495	0.95559
ENSG00000240505.9	2.53147	0.876977	0.81266	1.07914	0.280524	0.95559	TNFRSF13B
ENSG00000277692.1	1.43855	0.79368	0.734325	1.08083	0.279773	0.95559
ENSG00000177350.6	2.02324	0.769996	0.712445	1.08078	0.279796	0.95559	RPL13AP3
ENSG00000110427.17	13.8305	0.533957	0.494708	1.07934	0.280437	0.95559	KIAA1549L
ENSG00000128408.9	15.4754	0.395148	0.365329	1.08162	0.279421	0.95559	RIBC2
ENSG00000074527.13	91.3398	0.393369	0.364902	1.07801	0.281029	0.95559	NTN4
ENSG00000091592.16	28.1459	0.383873	0.354967	1.08143	0.279504	0.95559	NLRP1
ENSG00000240207.7	24.5525	0.353718	0.328103	1.07807	0.281002	0.95559
ENSG00000261187.1	11.8128	0.347113	0.321927	1.07824	0.280928	0.95559
ENSG00000177788.6	18.7792	0.340864	0.315297	1.08109	0.279657	0.95559
ENSG00000203697.12	142.968	0.313386	0.290815	1.07761	0.281207	0.95559	CAPN8
ENSG00000229739.4	27.6828	0.30864	0.286171	1.07852	0.280803	0.95559	PDC-AS1
ENSG00000124574.15	15.0654	0.302742	0.280903	1.07775	0.281147	0.95559	ABCC10
ENSG00000188641.14	52.209	0.294555	0.272285	1.08179	0.279346	0.95559	DPYD
ENSG00000180902.18	128.86	0.273659	0.253307	1.08035	0.279988	0.95559	D2HGDH
ENSG00000189057.11	122.478	0.237361	0.219454	1.0816	0.27943	0.95559	FAM111B
ENSG00000083535.16	69.331	0.22019	0.20432	1.07767	0.281181	0.95559	PIBF1
ENSG00000160688.19	118.483	0.187403	0.173463	1.08036	0.279982	0.95559	FLAD1
ENSG00000136367.14	41.9039	0.186252	0.172304	1.08095	0.279719	0.95559	ZFHX2
ENSG00000117475.14	78.9501	0.171145	0.158429	1.08026	0.280025	0.95559	BLZF1
ENSG00000151503.13	41.4479	0.168488	0.156194	1.07871	0.280717	0.95559	NCAPD3
ENSG00000136631.15	124.528	0.162678	0.15085	1.07841	0.280849	0.95559	VPS45
ENSG00000123124.14	876.851	0.160765	0.149024	1.07879	0.280682	0.95559	WWP1
ENSG00000135968.21	794.11	0.134352	0.124307	1.08081	0.279783	0.95559	GCC2
ENSG00000135778.12	135.607	0.105124	0.0975508	1.07763	0.281198	0.95559	NTPCR
ENSG00000188529.15	526.914	0.0994734	0.0919896	1.08135	0.279539	0.95559	SRSF10
ENSG00000114867.22	569.244	-0.128681	0.119289	-1.07873	0.280709	0.95559	EIF4G1
ENSG00000125482.13	187.078	-0.139925	0.12962	-1.07951	0.280361	0.95559	TTF1
ENSG00000178425.14	141.046	-0.152992	0.141754	-1.07928	0.280464	0.95559	NT5DC1
ENSG00000088832.18	305.875	-0.153907	0.142674	-1.07873	0.280709	0.95559	FKBP1A
ENSG00000169715.15	140.365	-0.227844	0.211364	-1.07797	0.281047	0.95559	MT1E
ENSG00000145247.12	56.2254	-0.280564	0.259392	-1.08162	0.279421	0.95559	OCIAD2
ENSG00000213203.3	30.9023	-0.314419	0.291295	-1.07939	0.280416	0.95559	GIMAP1
ENSG00000005238.20	13.0766	-0.348411	0.322729	-1.07958	0.280331	0.95559	FAM214B
ENSG00000212802.4	6.35051	-0.414905	0.383896	-1.08078	0.279797	0.95559	RPL15P3
ENSG00000164211.13	8.6203	-0.447381	0.414853	-1.07841	0.280851	0.95559	STARD4
ENSG00000164604.14	3.27526	-0.569625	0.527486	-1.07989	0.280193	0.95559	GPR85
ENSG00000231969.2	3.09212	-0.607713	0.56331	-1.07883	0.280666	0.95559	MMADHC-DT
ENSG00000184185.10	3.52913	-0.631429	0.584651	-1.08001	0.280137	0.95559	KCNJ12
ENSG00000220875.1	1.83293	-0.76141	0.703978	-1.08158	0.279438	0.95559	H3C9P
ENSG00000105088.9	1.30669	-0.999639	0.927346	-1.07796	0.281053	0.95559	OLFM2
ENSG00000239254.1	1.862	-1.0179	0.942003	-1.08057	0.27989	0.95559
ENSG00000233158.1	2.25086	-1.06145	0.983168	-1.07962	0.28031	0.95559	RPS24P6
ENSG00000264529.1	1.22189	0.931229	0.864343	1.07738	0.281309	0.955717	DNAJB6P8
ENSG00000201470.1	9.24582	0.419592	0.389473	1.07733	0.281332	0.955717	RNY4P7
ENSG00000253666.2	13.0162	0.807635	0.749817	1.07711	0.281431	0.955805
ENSG00000100453.13	13.6698	0.537614	0.499188	1.07698	0.281491	0.955805	GZMB
ENSG00000132405.19	75.6563	-0.183976	0.170817	-1.07704	0.281464	0.955805	TBC1D14
ENSG00000166181.13	99.8012	-0.143192	0.132998	-1.07665	0.281639	0.956158	API5
ENSG00000259750.1	1.13584	1.19455	1.10969	1.07648	0.281713	0.956261	NSA2P4
ENSG00000211891.6	1.12715	1.16788	1.09323	1.06829	0.28539	0.956465	IGHE
ENSG00000274818.1	1.8654	0.91116	0.849815	1.07219	0.283636	0.956465
ENSG00000215630.6	1.59867	0.899803	0.840863	1.0701	0.284576	0.956465	GUSBP9
ENSG00000264966.1	2.1385	0.856806	0.80084	1.06988	0.284671	0.956465	MIR5094
ENSG00000249655.1	1.9179	0.705088	0.655714	1.0753	0.282241	0.956465
ENSG00000233203.6	2.14285	0.689543	0.643754	1.07113	0.284111	0.956465	DHCR24-DT
ENSG00000270000.1	2.94824	0.67646	0.632122	1.07014	0.284556	0.956465
ENSG00000276180.1	3.67772	0.670263	0.626623	1.06964	0.28478	0.956465	H4C9
ENSG00000239636.1	3.56127	0.645789	0.601902	1.07291	0.28331	0.956465	TFAP2E-AS1
ENSG00000235482.1	3.3043	0.641898	0.598783	1.072	0.283718	0.956465	RPL21P135
ENSG00000225399.4	4.63984	0.623748	0.58361	1.06878	0.285171	0.956465
ENSG00000224356.5	5.02529	0.611257	0.568326	1.07554	0.282133	0.956465
ENSG00000287932.1	4.8504	0.608467	0.567641	1.07192	0.283755	0.956465
ENSG00000288674.1	3.98163	0.598404	0.558022	1.07237	0.283556	0.956465
ENSG00000070669.17	4.45991	0.580895	0.54137	1.07301	0.283267	0.956465	ASNS
ENSG00000187134.14	7.0522	0.575372	0.535621	1.07421	0.282726	0.956465	AKR1C1
ENSG00000198088.10	3.88093	0.516036	0.484029	1.06613	0.286367	0.956465	NUP62CL
ENSG00000267838.2	5.23052	0.496991	0.464021	1.07105	0.284145	0.956465
ENSG00000162975.5	6.30184	0.495091	0.460406	1.07534	0.282224	0.956465	KCNF1
ENSG00000167711.14	4.99722	0.479478	0.445599	1.07603	0.281913	0.956465	SERPINF2
ENSG00000272068.1	64.368	0.476533	0.443592	1.07426	0.282706	0.956465	BCAN-AS1
ENSG00000163016.10	13.9859	0.461814	0.433	1.06654	0.286178	0.956465	ALMS1P1
ENSG00000175147.13	6.86082	0.434171	0.406661	1.06765	0.285679	0.956465	TMEM51-AS1
ENSG00000275812.1	7.44407	0.429395	0.401126	1.07047	0.284406	0.956465
ENSG00000110318.15	287.371	0.377868	0.352753	1.0712	0.284081	0.956465	CEP126
ENSG00000116661.11	43.4244	0.344656	0.323093	1.06674	0.28609	0.956465	FBXO2
ENSG00000134321.13	102.955	0.307293	0.286117	1.07401	0.282817	0.956465	RSAD2
ENSG00000130768.15	27.5637	0.297596	0.27854	1.06842	0.285333	0.956465	SMPDL3B
ENSG00000079313.15	12.3745	0.296484	0.276941	1.07057	0.284364	0.956465	REXO1
ENSG00000248429.5	115.07	0.29497	0.275951	1.06892	0.285104	0.956465	GASK1B-AS1
ENSG00000233266.1	16.8441	0.28306	0.26496	1.06831	0.285379	0.956465	HMGB1P31
ENSG00000114737.16	111.167	0.280424	0.262875	1.06676	0.286082	0.956465	CISH
ENSG00000104884.17	24.3887	0.278476	0.260312	1.06978	0.284718	0.956465	ERCC2
ENSG00000214530.10	205.872	0.277402	0.259106	1.07061	0.284343	0.956465	STARD10
ENSG00000184271.17	16.15	0.275333	0.258274	1.06605	0.286401	0.956465	POU6F1
ENSG00000042980.13	85.6955	0.275254	0.258039	1.06672	0.2861	0.956465	ADAM28
ENSG00000181929.13	24.9041	0.273581	0.255675	1.07003	0.284604	0.956465	PRKAG1
ENSG00000287733.1	23.8967	0.26556	0.247541	1.07279	0.283365	0.956465
ENSG00000239665.8	32.3588	0.264224	0.247796	1.0663	0.28629	0.956465
ENSG00000010810.17	95.7063	0.238945	0.224217	1.06569	0.286565	0.956465	FYN
ENSG00000070501.12	160.255	0.238591	0.222817	1.07079	0.284263	0.956465	POLB
ENSG00000197951.10	18.7755	0.227895	0.212502	1.07244	0.283522	0.956465	ZNF71
ENSG00000185630.19	1361.02	0.214113	0.199903	1.07109	0.284131	0.956465	PBX1
ENSG00000157259.8	330.545	0.213122	0.19833	1.07458	0.282561	0.956465	GATAD1
ENSG00000198551.10	65.2319	0.200584	0.187551	1.06949	0.28485	0.956465	ZNF627
ENSG00000196652.12	47.8836	0.189775	0.177408	1.06971	0.284749	0.956465	ZKSCAN5
ENSG00000011258.16	64.7431	0.18576	0.174204	1.06633	0.286272	0.956465	MBTD1
ENSG00000156735.11	108.706	0.180357	0.168058	1.07318	0.283189	0.956465	BAG4
ENSG00000132549.20	192.236	0.17576	0.164061	1.0713	0.284033	0.956465	VPS13B
ENSG00000147099.21	116.376	0.168266	0.156969	1.07197	0.283734	0.956465	HDAC8
ENSG00000008838.20	170.157	0.15234	0.142906	1.06602	0.286416	0.956465	MED24
ENSG00000156110.15	130.426	0.150209	0.140117	1.07202	0.283709	0.956465	ADK
ENSG00000075539.15	290.377	0.146708	0.136843	1.07209	0.283681	0.956465	FRYL
ENSG00000185716.12	142.422	0.131045	0.121974	1.07437	0.282657	0.956465	MOSMO
ENSG00000163681.16	229.605	0.126934	0.11853	1.0709	0.284215	0.956465	SLMAP
ENSG00000146731.11	586.865	-0.121765	0.113664	-1.07127	0.28405	0.956465	CCT6A
ENSG00000117906.14	264.698	-0.135765	0.126733	-1.07127	0.284048	0.956465	RCN2
ENSG00000125484.12	163.729	-0.139238	0.130376	-1.06797	0.285534	0.956465	GTF3C4
ENSG00000162144.10	126.287	-0.147895	0.138288	-1.06947	0.284857	0.956465	CYB561A3
ENSG00000104412.8	142.209	-0.153583	0.1432	-1.07251	0.283491	0.956465	EMC2
ENSG00000141664.10	384.361	-0.154417	0.143928	-1.07288	0.283327	0.956465	ZCCHC2
ENSG00000108774.15	326.274	-0.15599	0.145406	-1.07279	0.283365	0.956465	RAB5C
ENSG00000101474.12	301.055	-0.156505	0.146149	-1.07086	0.284232	0.956465	APMAP
ENSG00000122566.22	1068.74	-0.157659	0.147716	-1.06732	0.285829	0.956465	HNRNPA2B1
ENSG00000120159.13	66.3371	-0.158135	0.147953	-1.06883	0.285148	0.956465	CAAP1
ENSG00000007923.16	51.7294	-0.162768	0.151813	-1.07216	0.283647	0.956465	DNAJC11
ENSG00000084733.11	550.053	-0.165789	0.155199	-1.06824	0.285414	0.956465	RAB10
ENSG00000130726.12	72.5791	-0.166623	0.155904	-1.06876	0.285179	0.956465	TRIM28
ENSG00000170027.7	332.348	-0.170834	0.159643	-1.0701	0.284574	0.956465	YWHAG
ENSG00000131473.17	212.299	-0.179743	0.167996	-1.06992	0.284654	0.956465	ACLY
ENSG00000102309.15	95.6962	-0.182209	0.170461	-1.06892	0.285107	0.956465	PIN4
ENSG00000196365.12	56.8579	-0.183951	0.170962	-1.07598	0.281938	0.956465	LONP1
ENSG00000092068.20	220.244	-0.186906	0.175061	-1.06766	0.285672	0.956465	SLC7A8
ENSG00000164039.15	28.1427	-0.20288	0.189068	-1.07305	0.283247	0.956465	BDH2
ENSG00000105556.12	25.0727	-0.203864	0.189601	-1.07522	0.282275	0.956465	MIER2
ENSG00000198843.13	143.112	-0.206922	0.193817	-1.06762	0.285694	0.956465	SELENOT
ENSG00000130706.13	94.4488	-0.208232	0.194875	-1.06854	0.285277	0.956465	ADRM1
ENSG00000168275.16	65.8644	-0.212933	0.197953	-1.07568	0.282072	0.956465	COA6
ENSG00000197971.16	160.304	-0.216979	0.202341	-1.07234	0.283567	0.956465	MBP
ENSG00000182287.15	262.394	-0.222715	0.208935	-1.06595	0.286446	0.956465	AP1S2
ENSG00000175467.15	26.2324	-0.233764	0.217513	-1.07471	0.282504	0.956465	SART1
ENSG00000076944.16	29.4109	-0.237258	0.222253	-1.06751	0.28574	0.956465	STXBP2
ENSG00000241399.7	40.2262	-0.257361	0.240042	-1.07215	0.283652	0.956465	CD302
ENSG00000103187.8	119.673	-0.258033	0.241514	-1.0684	0.285341	0.956465	COTL1
ENSG00000095383.20	43.3831	-0.264063	0.247321	-1.06769	0.285659	0.956465	TBC1D2
ENSG00000241852.10	19.8578	-0.275503	0.256423	-1.07441	0.282639	0.956465	C8orf58
ENSG00000112578.10	22.5969	-0.277398	0.259974	-1.06702	0.285962	0.956465	BYSL
ENSG00000175130.7	160.599	-0.292113	0.273005	-1.06999	0.284624	0.956465	MARCKSL1
ENSG00000168517.11	19.2045	-0.309925	0.289406	-1.0709	0.284214	0.956465	HEXIM2
ENSG00000204482.11	19.1075	-0.314076	0.293621	-1.06966	0.284771	0.956465	LST1
ENSG00000113583.8	75.5626	-0.328879	0.307763	-1.06861	0.285246	0.956465	C5orf15
ENSG00000223518.5	11.9874	-0.332673	0.309699	-1.07418	0.282741	0.956465	CSNK1A1P1
ENSG00000118777.12	19.5725	-0.366889	0.342923	-1.06989	0.284671	0.956465	ABCG2
ENSG00000267312.1	7.46912	-0.373107	0.350128	-1.06563	0.28659	0.956465
ENSG00000269947.1	9.46231	-0.39723	0.369776	-1.07424	0.282713	0.956465
ENSG00000272079.2	6.58852	-0.480675	0.449664	-1.06897	0.285085	0.956465
ENSG00000235092.6	5.26162	-0.480863	0.446979	-1.07581	0.282014	0.956465	ID2-AS1
ENSG00000164188.9	38.9049	-0.533337	0.50018	-1.06629	0.286293	0.956465	RANBP3L
ENSG00000115226.10	5.69565	-0.568288	0.530888	-1.07045	0.284418	0.956465	FNDC4
ENSG00000275202.1	4.2765	-0.572086	0.535737	-1.06785	0.285589	0.956465
ENSG00000284830.1	2.21196	-0.76152	0.71037	-1.072	0.283718	0.956465
ENSG00000223722.3	2.43121	-0.897908	0.84197	-1.06644	0.286226	0.956465	IFITM3P2
ENSG00000139572.4	1.85461	-0.945805	0.880016	-1.07476	0.282483	0.956465	GPR84
ENSG00000245322.7	1.04679	-0.953267	0.894176	-1.06608	0.286386	0.956465	H2AZ1-DT
ENSG00000107295.10	2.64293	-1.05752	0.992284	-1.06575	0.286538	0.956465	SH3GL2
ENSG00000222679.1	1.09349	-1.09486	1.02721	-1.06586	0.286489	0.956465	RNU6-1267P
ENSG00000287736.1	1.04687	-1.25872	1.1753	-1.07098	0.284179	0.956465	PTCSC1
ENSG00000261476.1	0.9718	-1.33883	1.25055	-1.07059	0.284354	0.956465
ENSG00000111732.11	0.972305	-1.46984	1.37842	-1.06632	0.28628	0.956465	AICDA
ENSG00000216642.1	3.50631	0.564822	0.530667	1.06436	0.287165	0.956643
ENSG00000174844.14	4.02344	0.553183	0.519372	1.0651	0.286831	0.956643	DNAH12
ENSG00000262943.7	28.4298	0.526148	0.494144	1.06477	0.286982	0.956643	ALOX12P2
ENSG00000137965.11	98.7685	0.276934	0.260229	1.0642	0.28724	0.956643	IFI44
ENSG00000115232.14	71.8552	0.222324	0.208889	1.06432	0.287184	0.956643	ITGA4
ENSG00000065883.16	299.561	0.205642	0.1932	1.0644	0.287147	0.956643	CDK13
ENSG00000163125.16	297.628	0.116719	0.109642	1.06454	0.287082	0.956643	RPRD2
ENSG00000177311.12	325.391	-0.12902	0.121243	-1.06415	0.287262	0.956643	ZBTB38
ENSG00000165119.21	1294.44	-0.13898	0.130573	-1.06438	0.287156	0.956643	HNRNPK
ENSG00000204463.13	112.813	-0.185026	0.173821	-1.06446	0.287119	0.956643	BAG6
ENSG00000066697.15	44.4273	-0.273188	0.256639	-1.06448	0.287109	0.956643	MSANTD3
ENSG00000101945.17	8.54839	-0.34807	0.326877	-1.06484	0.28695	0.956643	SUV39H1
ENSG00000224281.5	8.54997	-0.363612	0.341471	-1.06484	0.286948	0.956643	SLC25A5-AS1
ENSG00000248810.2	1.2023	-1.27779	1.20054	-1.06434	0.287174	0.956643	LINC02432
ENSG00000272217.1	1.67559	0.980046	0.921157	1.06393	0.28736	0.956736
ENSG00000127946.17	194.601	0.209523	0.19694	1.06389	0.287379	0.956736	HIP1
ENSG00000133321.11	322.391	0.388507	0.365273	1.06361	0.287506	0.957012	PLAAT4
ENSG00000039537.14	2.62175	0.832805	0.783087	1.06349	0.28756	0.957044	C6
ENSG00000272574.1	8.00125	0.487101	0.458119	1.06326	0.287663	0.957149
ENSG00000271327.1	6.90918	0.47246	0.444365	1.06323	0.28768	0.957149
ENSG00000198799.12	53.1886	0.163493	0.153804	1.063	0.287783	0.957347	LRIG2
ENSG00000029534.21	10.461	0.608156	0.572593	1.06211	0.288186	0.957697	ANK1
ENSG00000176293.20	28.4811	0.21868	0.205898	1.06208	0.288199	0.957697	ZNF135
ENSG00000103111.15	201.092	-0.110105	0.103622	-1.06256	0.287981	0.957697	MON1B
ENSG00000180304.14	219.885	-0.175252	0.164996	-1.06215	0.288166	0.957697	OAZ2
ENSG00000196756.13	45.8227	-0.201662	0.189781	-1.0626	0.287962	0.957697	SNHG17
ENSG00000215014.5	10.7812	-0.338925	0.31911	-1.0621	0.288192	0.957697
ENSG00000259146.4	2.16371	-0.653673	0.615326	-1.06232	0.288091	0.957697	SIPA1L1-AS1
ENSG00000227072.1	2.24819	0.804731	0.757874	1.06183	0.288315	0.957903
ENSG00000231705.1	3.25633	0.696779	0.656255	1.06175	0.288349	0.957903
ENSG00000103356.18	83.311	0.130153	0.122613	1.06149	0.288467	0.958001	EARS2
ENSG00000139990.18	210.989	-0.115851	0.109139	-1.0615	0.288462	0.958001	DCAF5
ENSG00000111271.15	79.2719	0.197844	0.186424	1.06126	0.288573	0.958056	ACAD10
ENSG00000113504.21	83.1168	0.158931	0.149771	1.06116	0.288616	0.958056	SLC12A7
ENSG00000279800.2	26.5641	-0.262346	0.247212	-1.06122	0.28859	0.958056	BCLAF1P2
ENSG00000248375.1	1.7292	0.941095	0.887306	1.06062	0.288862	0.958289
ENSG00000281772.1	1.62656	0.785003	0.740137	1.06062	0.288864	0.958289
ENSG00000213090.2	31.0937	0.238602	0.224955	1.06067	0.288841	0.958289	SCYL2P1
ENSG00000105974.13	288	-0.262086	0.247065	-1.0608	0.288783	0.958289	CAV1
ENSG00000213950.2	12.9273	0.374616	0.353319	1.06028	0.289019	0.958563	RPS10P2
ENSG00000183891.6	98.9733	0.135996	0.128275	1.06019	0.28906	0.958563	TTC32
ENSG00000131652.14	3.43277	-0.591616	0.558053	-1.06014	0.289079	0.958563	THOC6
ENSG00000198691.13	6.60781	0.753612	0.711088	1.0598	0.289235	0.958638	ABCA4
ENSG00000280401.1	3.09481	0.680861	0.642388	1.05989	0.289194	0.958638
ENSG00000138678.11	14.5312	-0.43914	0.414316	-1.05992	0.289182	0.958638	GPAT3
ENSG00000084628.10	62.3444	0.502964	0.474732	1.05947	0.289386	0.95884	NKAIN1
ENSG00000135114.13	14.2043	0.37049	0.349724	1.05938	0.289428	0.95884	OASL
ENSG00000143320.9	249.179	0.356268	0.33629	1.05941	0.289414	0.95884	CRABP2
ENSG00000236489.1	6.0783	0.447709	0.422696	1.05917	0.28952	0.95885
ENSG00000185340.15	119.865	-0.203985	0.192582	-1.05921	0.289502	0.95885	GAS2L1
ENSG00000279613.1	1.84697	0.856958	0.809205	1.05901	0.289594	0.958948
ENSG00000239389.8	1.74645	1.20284	1.13627	1.05859	0.289786	0.959094	PCDHA13
ENSG00000170075.10	1.51265	1.17663	1.11135	1.05873	0.289721	0.959094	GPR37L1
ENSG00000231365.6	24.8284	0.262804	0.248239	1.05867	0.28975	0.959094	WARS2-AS1
ENSG00000100629.17	32.5428	0.21364	0.201828	1.05853	0.289815	0.959094	CEP128
ENSG00000126778.12	154.948	0.383025	0.36198	1.05814	0.289993	0.959535	SIX1
ENSG00000235381.1	2.84729	0.638604	0.603752	1.05773	0.29018	0.959666
ENSG00000113555.6	11.1527	0.367875	0.347732	1.05793	0.290088	0.959666	PCDH12
ENSG00000187837.4	312.9	0.271842	0.257022	1.05766	0.29021	0.959666	H1-2
ENSG00000144824.21	177.946	0.188191	0.177926	1.05769	0.290196	0.959666	PHLDB2
ENSG00000132612.16	68.7432	-0.184497	0.174476	-1.05743	0.290314	0.959716	VPS4A
ENSG00000259001.3	2.36338	-0.812939	0.768777	-1.05745	0.290309	0.959716
ENSG00000128578.10	7.15036	-0.397491	0.375954	-1.05729	0.29038	0.959789	STRIP2
ENSG00000114805.18	4.98355	0.665743	0.629879	1.05694	0.29054	0.960026	PLCH1
ENSG00000175773.13	1.24171	-1.06478	1.0074	-1.05696	0.290528	0.960026	ZBTB44-DT
ENSG00000235529.1	1.20957	1.15498	1.09323	1.05648	0.290749	0.960065	AGAP1-IT1
ENSG00000255240.6	9.16957	0.420892	0.398398	1.05646	0.290758	0.960065
ENSG00000257122.5	28.0285	0.249263	0.235947	1.05644	0.290768	0.960065	RRN3P3
ENSG00000176225.15	29.9546	0.232138	0.21973	1.05647	0.290753	0.960065	RTTN
ENSG00000164823.11	76.4483	-0.211294	0.200008	-1.05642	0.290774	0.960065	OSGIN2
ENSG00000157680.16	19.5385	0.432576	0.409819	1.05553	0.291183	0.960364	DGKI
ENSG00000274020.4	33.2357	0.303567	0.287562	1.05566	0.291125	0.960364	LINC01138
ENSG00000237298.10	77.0087	0.210749	0.199686	1.0554	0.29124	0.960364	TTN-AS1
ENSG00000170852.11	82.4378	0.151803	0.143803	1.05563	0.291136	0.960364	KBTBD2
ENSG00000162613.17	807.205	0.107425	0.1018	1.05526	0.291309	0.960364	FUBP1
ENSG00000166855.9	137.337	-0.135318	0.128141	-1.05601	0.290965	0.960364	CLPX
ENSG00000100220.12	88.4935	-0.165172	0.156476	-1.05558	0.291161	0.960364	RTCB
ENSG00000179743.4	40.9228	-0.229374	0.217222	-1.05595	0.290993	0.960364	FLJ37453
ENSG00000102265.12	407.951	-0.24571	0.232839	-1.05528	0.291297	0.960364	TIMP1
ENSG00000197142.11	22.919	-0.254398	0.241063	-1.05532	0.291281	0.960364	ACSL5
ENSG00000283141.1	5.38714	0.496753	0.470835	1.05505	0.291404	0.960524	LINC02666
ENSG00000124571.18	51.0329	-0.184279	0.174679	-1.05496	0.291446	0.960524	XPO5
ENSG00000270672.1	2.26622	-0.670768	0.636033	-1.05461	0.291603	0.960888	MTRNR2L6
ENSG00000221611.1	1.38272	-1.01428	0.961844	-1.05452	0.291645	0.960888
ENSG00000267475.1	5.69737	0.68079	0.645695	1.05435	0.291722	0.960994	NUDT19-DT
ENSG00000163637.13	81.5162	-0.125898	0.119438	-1.05408	0.291846	0.961207	PRICKLE2
ENSG00000176386.9	1.49198	-0.80803	0.766619	-1.05402	0.291875	0.961207	CDC26
ENSG00000102595.20	180.884	0.166389	0.157907	1.05371	0.292014	0.961371	UGGT2
ENSG00000111361.13	88.0066	-0.158345	0.150269	-1.05374	0.292001	0.961371	EIF2B1
ENSG00000172738.12	2.31787	0.710432	0.674785	1.05283	0.29242	0.961376	TMEM217
ENSG00000101938.15	41.8922	0.591731	0.562324	1.0523	0.292664	0.961376	CHRDL1
ENSG00000104936.20	29.4526	0.27607	0.262257	1.05267	0.292492	0.961376	DMPK
ENSG00000023892.11	18.2929	0.257094	0.244179	1.05289	0.29239	0.961376	DEF6
ENSG00000111224.14	93.739	-0.14345	0.13636	-1.05199	0.292802	0.961376	PARP11
ENSG00000148908.15	96.9593	-0.147206	0.139929	-1.052	0.292797	0.961376	RGS10
ENSG00000138777.20	122.485	-0.162689	0.154598	-1.05234	0.292645	0.961376	PPA2
ENSG00000065029.15	59.4737	-0.18876	0.179435	-1.05197	0.292815	0.961376	ZNF76
ENSG00000175567.11	275.686	-0.219721	0.208754	-1.05253	0.292556	0.961376	UCP2
ENSG00000158480.11	20.6888	-0.260328	0.247426	-1.05214	0.292733	0.961376	SPATA2
ENSG00000172159.16	18.3016	-0.318745	0.302669	-1.05311	0.292289	0.961376	FRMD3
ENSG00000288044.1	6.54914	-0.355784	0.338062	-1.05242	0.292606	0.961376
ENSG00000256968.1	7.89134	-0.421147	0.399726	-1.05359	0.292072	0.961376	SNRPEP2
ENSG00000260461.1	2.03829	-0.764022	0.725294	-1.0534	0.292159	0.961376
ENSG00000273821.1	1.62854	-0.788203	0.748603	-1.0529	0.292388	0.961376
ENSG00000182921.9	1.76056	-0.797212	0.757766	-1.05206	0.292774	0.961376	GPATCH11P1
ENSG00000199962.1	2.00045	-1.00073	0.950312	-1.05305	0.292317	0.961376	Y_RNA
ENSG00000286847.1	1.17933	-1.07333	1.01882	-1.05351	0.292109	0.961376
ENSG00000215241.4	2.03964	0.870323	0.829409	1.04933	0.294026	0.961707	LINC02449
ENSG00000201012.1	1.79558	0.830806	0.790672	1.05076	0.293369	0.961707	Y_RNA
ENSG00000138316.11	10.4701	0.705206	0.671892	1.04958	0.29391	0.961707	ADAMTS14
ENSG00000222009.8	23.5062	0.445469	0.424517	1.04936	0.294015	0.961707	BTBD19
ENSG00000243069.8	18.1193	0.331488	0.31556	1.05048	0.293499	0.961707	ARHGEF26-AS1
ENSG00000013297.12	35.544	0.325004	0.309337	1.05065	0.293421	0.961707	CLDN11
ENSG00000286379.1	38.1527	0.319408	0.303833	1.05126	0.293139	0.961707
ENSG00000138642.15	99.3414	0.297163	0.282967	1.05017	0.293641	0.961707	HERC6
ENSG00000100504.17	119.378	0.256987	0.244749	1.05	0.293717	0.961707	PYGL
ENSG00000125812.16	32.8618	0.241803	0.230158	1.05059	0.293445	0.961707	GZF1
ENSG00000181544.15	17.3387	0.232928	0.221581	1.05121	0.293162	0.961707	FANCB
ENSG00000221869.5	264.067	0.22509	0.214479	1.04947	0.293961	0.961707	CEBPD
ENSG00000136273.13	39.7177	0.179968	0.171419	1.04987	0.293778	0.961707	HUS1
ENSG00000101558.14	401.815	-0.09818	0.0935286	-1.04973	0.293841	0.961707	VAPA
ENSG00000114650.20	86.8183	-0.165078	0.15724	-1.04985	0.293786	0.961707	SCAP
ENSG00000146676.10	165.616	-0.168765	0.160541	-1.05122	0.293156	0.961707	PURB
ENSG00000273820.2	35.1501	-0.173494	0.165042	-1.05121	0.293162	0.961707	USP27X
ENSG00000147592.9	47.2351	-0.231646	0.2206	-1.05007	0.293685	0.961707	LACTB2
ENSG00000167395.10	15.2151	-0.268247	0.255594	-1.0495	0.293946	0.961707	ZNF646
ENSG00000258457.5	8.5845	-0.43429	0.413824	-1.04946	0.293968	0.961707	AJUBA-DT
ENSG00000162882.15	5.05055	-0.575962	0.548756	-1.04958	0.293913	0.961707	HAAO
ENSG00000232233.1	2.61399	-0.620802	0.591583	-1.04939	0.293998	0.961707	LINC02043
ENSG00000279434.1	2.08676	-0.719195	0.684251	-1.05107	0.293227	0.961707
ENSG00000214432.9	1.37944	-0.991446	0.943718	-1.05057	0.293454	0.961707	VPS33B-DT
ENSG00000002746.15	1.51453	-0.996351	0.948418	-1.05054	0.29347	0.961707	HECW1
ENSG00000272609.1	1.79526	1.04595	0.997137	1.04896	0.294199	0.961709
ENSG00000171792.11	69.5355	-0.178519	0.170168	-1.04908	0.294142	0.961709	RHNO1
ENSG00000173207.13	68.4552	-0.314701	0.300017	-1.04894	0.294205	0.961709	CKS1B
ENSG00000213590.2	3.91475	-0.448975	0.427949	-1.04913	0.294117	0.961709
ENSG00000279277.2	22.7891	0.381582	0.363875	1.04866	0.294333	0.961983
ENSG00000170448.12	55.6933	0.208137	0.198498	1.04856	0.294382	0.961998	NFXL1
ENSG00000151575.14	61.0647	0.208453	0.198819	1.04845	0.29443	0.962008	TEX9
ENSG00000257167.2	6.08103	0.497098	0.474235	1.04821	0.294542	0.962229	TMPO-AS1
ENSG00000242134.2	6.48301	0.545836	0.520988	1.04769	0.294779	0.96257	RPL5P13
ENSG00000115652.15	174.481	-0.105787	0.100968	-1.04772	0.294766	0.96257	UXS1
ENSG00000276742.1	2.27025	-0.818414	0.781107	-1.04776	0.294749	0.96257
ENSG00000197119.13	154.216	0.179945	0.171805	1.04738	0.294925	0.96261	SLC25A29
ENSG00000009844.16	117.007	-0.1899	0.181308	-1.04739	0.29492	0.96261	VTA1
ENSG00000103274.11	61.8473	-0.203718	0.194494	-1.04743	0.294902	0.96261	NUBP1
ENSG00000286889.1	3.27334	0.940785	0.89837	1.04721	0.295001	0.962663
ENSG00000258890.7	150.367	0.164647	0.157234	1.04715	0.295031	0.962663	CEP95
ENSG00000235280.2	2.2257	0.727338	0.695006	1.04652	0.295321	0.962739	MCF2L-AS1
ENSG00000272894.5	5.13507	0.526757	0.503252	1.04671	0.295235	0.962739	MIOS-DT
ENSG00000164961.16	80.6286	0.153154	0.146346	1.04652	0.29532	0.962739	WASHC5
ENSG00000144791.10	61.0181	0.149618	0.142921	1.04686	0.295166	0.962739	LIMD1
ENSG00000187068.3	11.3653	-0.359031	0.343028	-1.04665	0.29526	0.962739	C3orf70
ENSG00000247626.5	14.5475	-0.371642	0.35506	-1.0467	0.295238	0.962739	MARS2
ENSG00000010704.19	30.5477	0.212485	0.203105	1.04618	0.295476	0.962955	HFE
ENSG00000198954.9	208.521	0.130601	0.124825	1.04627	0.295436	0.962955	KIFBP
ENSG00000218357.3	4.15143	1.02801	0.983513	1.04524	0.295911	0.963233	LINC01644
ENSG00000196616.14	122.888	0.924689	0.885201	1.04461	0.296204	0.963233	ADH1B
ENSG00000268272.1	3.53231	0.91015	0.870453	1.0456	0.295744	0.963233	VN1R78P
ENSG00000229920.2	3.71016	0.58991	0.565483	1.0432	0.296857	0.963233	RPS4XP5
ENSG00000225991.1	5.57309	0.58413	0.559779	1.0435	0.296717	0.963233	RPL23AP34
ENSG00000286138.1	6.23773	0.466798	0.446452	1.04557	0.295759	0.963233
ENSG00000237940.3	18.6268	0.412463	0.395281	1.04347	0.296731	0.963233	LINC01238
ENSG00000185760.17	9.67266	0.402427	0.38568	1.04342	0.296752	0.963233	KCNQ5
ENSG00000120280.6	19.133	0.400554	0.383815	1.04361	0.296665	0.963233	TASL
ENSG00000271971.1	10.7494	0.387644	0.371116	1.04454	0.296237	0.963233
ENSG00000206195.11	17.5751	0.384623	0.368566	1.04356	0.296687	0.963233	DUXAP8
ENSG00000137872.17	38.5281	0.342095	0.327742	1.04379	0.296581	0.963233	SEMA6D
ENSG00000090539.15	48.8763	0.316457	0.303063	1.04419	0.296395	0.963233	CHRD
ENSG00000173198.6	35.6033	0.234505	0.224437	1.04486	0.296089	0.963233	CYSLTR1
ENSG00000226688.7	61.1392	0.214705	0.205447	1.04506	0.295993	0.963233	ENTPD1-AS1
ENSG00000152117.17	195.909	0.163521	0.156376	1.04569	0.295704	0.963233	SMPD4BP
ENSG00000173166.18	120.182	0.142258	0.136144	1.04491	0.296065	0.963233	RAPH1
ENSG00000133739.16	210.839	0.134017	0.128466	1.04321	0.296852	0.963233	LRRCC1
ENSG00000001629.10	364.603	0.111436	0.106695	1.04443	0.296286	0.963233	ANKIB1
ENSG00000025293.17	218.087	0.0995871	0.0954349	1.04351	0.296713	0.963233	PHF20
ENSG00000060762.19	121.965	-0.122994	0.117843	-1.04371	0.296617	0.963233	MPC1
ENSG00000178105.11	107.641	-0.133152	0.12746	-1.04466	0.296182	0.963233	DDX10
ENSG00000133103.17	74.0926	-0.160964	0.154325	-1.04302	0.296941	0.963233	COG6
ENSG00000167635.12	110.854	-0.165071	0.158073	-1.04427	0.29636	0.963233	ZNF146
ENSG00000204386.12	98.7166	-0.169483	0.16242	-1.04349	0.296722	0.963233	NEU1
ENSG00000130024.15	115.188	-0.170418	0.16317	-1.04442	0.29629	0.963233	PHF10
ENSG00000148362.11	42.7496	-0.191729	0.183468	-1.04503	0.296009	0.963233	PAXX
ENSG00000114019.15	105.071	-0.212292	0.203075	-1.04539	0.295843	0.963233	AMOTL2
ENSG00000152804.11	53.5207	-0.23605	0.2263	-1.04309	0.296908	0.963233	HHEX
ENSG00000175691.9	15.0463	-0.295092	0.282405	-1.04493	0.296057	0.963233	ZNF77
ENSG00000147614.4	9.81666	-0.924732	0.886292	-1.04337	0.296776	0.963233	ATP6V0D2
ENSG00000184163.3	1.05159	1.3754	1.31916	1.04263	0.297119	0.963389	C1QTNF12
ENSG00000115523.17	9.84606	0.487864	0.467948	1.04256	0.297152	0.963389	GNLY
ENSG00000120251.21	358.225	0.346919	0.332829	1.04234	0.297256	0.963389	GRIA2
ENSG00000026508.20	1264.79	-0.150021	0.143868	-1.04277	0.297054	0.963389	CD44
ENSG00000133216.17	25.27	-0.393657	0.3776	-1.04252	0.297169	0.963389	EPHB2
ENSG00000258338.1	1.12146	-1.33766	1.28333	-1.04234	0.297255	0.963389
ENSG00000151883.19	72.6665	0.203075	0.194867	1.04212	0.297354	0.963469	PARP8
ENSG00000013619.15	12.2713	-0.437426	0.419758	-1.04209	0.29737	0.963469	MAMLD1
ENSG00000257267.3	153.014	-0.141451	0.135764	-1.04189	0.297463	0.963499	ZNF271P
ENSG00000088298.13	18.9629	-0.26724	0.256498	-1.04188	0.297468	0.963499	EDEM2
ENSG00000166004.15	121.56	0.158559	0.152226	1.0416	0.297597	0.963772	CEP295
ENSG00000274603.1	1.64217	0.860365	0.826476	1.041	0.297874	0.963803	Y_RNA
ENSG00000175309.15	106.928	0.232466	0.22323	1.04137	0.297703	0.963803	PHYKPL
ENSG00000163617.11	138.447	0.182895	0.175615	1.04145	0.297666	0.963803	CCDC191
ENSG00000183020.14	88.7939	-0.152442	0.146433	-1.04103	0.29786	0.963803	AP2A2
ENSG00000178802.18	42.2939	-0.171513	0.164746	-1.04107	0.297841	0.963803	MPI
ENSG00000142657.21	67.2613	-0.224372	0.215533	-1.04101	0.29787	0.963803	PGD
ENSG00000166762.19	23.2672	0.286689	0.275457	1.04078	0.29798	0.963858	CATSPER2
ENSG00000141027.21	763.388	-0.112716	0.108293	-1.04084	0.297948	0.963858	NCOR1
ENSG00000186676.3	2.03349	1.31386	1.2698	1.0347	0.300811	0.963936	EEF1GP1
ENSG00000277214.1	0.967099	1.17953	1.13818	1.03633	0.300047	0.963936
ENSG00000226386.1	1.42214	0.943828	0.913118	1.03363	0.301309	0.963936	PARD3-DT
ENSG00000162891.11	28.335	0.924019	0.890834	1.03725	0.299619	0.963936	IL20
ENSG00000222601.1	1.61715	0.854995	0.82793	1.03269	0.301749	0.963936	Y_RNA
ENSG00000202358.1	2.36957	0.791345	0.765532	1.03372	0.301267	0.963936	RNU6-652P
ENSG00000279410.1	3.9599	0.757925	0.729358	1.03917	0.298727	0.963936
ENSG00000278276.1	1.97325	0.720753	0.69642	1.03494	0.300697	0.963936
ENSG00000153707.18	43.5732	0.678237	0.654302	1.03658	0.299931	0.963936	PTPRD
ENSG00000272030.1	4.85793	0.662143	0.637032	1.03942	0.298609	0.963936
ENSG00000267259.1	5.45469	0.598747	0.575595	1.04022	0.298236	0.963936	ERVE-1
ENSG00000047662.5	19.6294	0.543735	0.525525	1.03465	0.300832	0.963936	FAM184B
ENSG00000259215.1	4.00518	0.517648	0.499448	1.03644	0.299997	0.963936	LINC02896
ENSG00000188596.11	6.35261	0.473477	0.455855	1.03866	0.298964	0.963936	CFAP54
ENSG00000188511.12	12.1322	0.454849	0.439458	1.03502	0.300658	0.963936	MIR3667HG
ENSG00000122728.6	5.95104	0.395536	0.382047	1.03531	0.300526	0.963936	TAF1L
ENSG00000116761.12	6.09549	0.38957	0.376017	1.03604	0.300182	0.963936	CTH
ENSG00000115221.12	144.023	0.389078	0.376437	1.03358	0.301332	0.963936	ITGB6
ENSG00000274536.7	7.73692	0.388622	0.375897	1.03385	0.301205	0.963936	MIR223HG
ENSG00000162722.9	21.7009	0.380577	0.367717	1.03497	0.300681	0.963936	TRIM58
ENSG00000015479.20	10.16	0.330022	0.319325	1.0335	0.301371	0.963936	MATR3
ENSG00000272145.1	26.7209	0.322052	0.311388	1.03425	0.301021	0.963936	NFYC-AS1
ENSG00000144655.15	72.7321	0.322015	0.310404	1.03741	0.299546	0.963936	CSRNP1
ENSG00000265590.10	38.6985	0.317496	0.305871	1.03801	0.299267	0.963936	CFAP298-TCP10L
ENSG00000207004.1	16.8392	0.317076	0.305594	1.03757	0.299469	0.963936	RNU6-301P
ENSG00000197471.12	78.7051	0.313822	0.303089	1.03541	0.300476	0.963936	SPN
ENSG00000241120.1	20.7628	0.310839	0.299476	1.03794	0.299296	0.963936	HMGN1P8
ENSG00000274421.1	20.7039	0.307867	0.2975	1.03485	0.300741	0.963936
ENSG00000007516.14	27.5324	0.293169	0.282919	1.03623	0.300095	0.963936	BAIAP3
ENSG00000149243.16	42.8989	0.293042	0.281792	1.03992	0.298376	0.963936	KLHL35
ENSG00000172379.21	127.04	0.285393	0.275718	1.03509	0.300627	0.963936	ARNT2
ENSG00000120594.17	596.421	0.283685	0.273311	1.03796	0.29929	0.963936	PLXDC2
ENSG00000278600.1	20.0423	0.236905	0.229276	1.03327	0.301475	0.963936
ENSG00000171723.16	42.4757	0.235028	0.226267	1.03872	0.298934	0.963936	GPHN
ENSG00000213339.9	43.7224	0.224202	0.216071	1.03763	0.299442	0.963936	QTRT1
ENSG00000185697.17	121.804	0.217706	0.210832	1.0326	0.30179	0.963936	MYBL1
ENSG00000162714.13	35.3982	0.215925	0.208954	1.03336	0.301436	0.963936	ZNF496
ENSG00000165997.5	66.5543	0.192014	0.185224	1.03666	0.299897	0.963936	ARL5B
ENSG00000163694.15	260.096	0.181857	0.175155	1.03826	0.299149	0.963936	RBM47
ENSG00000173209.23	320.184	0.181628	0.175127	1.03712	0.299679	0.963936	AHSA2P
ENSG00000215440.12	38.306	0.177438	0.171755	1.03309	0.301563	0.963936	NPEPL1
ENSG00000151466.12	102.509	0.13793	0.133162	1.03581	0.300292	0.963936	SCLT1
ENSG00000196792.12	261.566	0.123048	0.118568	1.03779	0.29937	0.963936	STRN3
ENSG00000178951.9	958.473	-0.0998334	0.0961345	-1.03848	0.299048	0.963936	ZBTB7A
ENSG00000140474.14	131.641	-0.121559	0.117709	-1.03271	0.301742	0.963936	ULK3
ENSG00000125107.19	171.089	-0.125575	0.121553	-1.03309	0.301564	0.963936	CNOT1
ENSG00000196821.10	169.312	-0.139398	0.13489	-1.03343	0.301405	0.963936	ILRUN
ENSG00000140521.17	107.033	-0.143099	0.138555	-1.0328	0.301697	0.963936	POLG
ENSG00000090061.17	109.762	-0.144878	0.139314	-1.03994	0.298368	0.963936	CCNK
ENSG00000169020.10	496.614	-0.146153	0.140774	-1.03821	0.299173	0.963936	ATP5ME
ENSG00000119669.5	245.274	-0.146586	0.14178	-1.03389	0.301186	0.963936	IRF2BPL
ENSG00000104823.9	168.947	-0.148157	0.143208	-1.03456	0.300875	0.963936	ECH1
ENSG00000140365.16	63.5891	-0.150043	0.145016	-1.03466	0.300827	0.963936	COMMD4
ENSG00000185129.8	602.02	-0.152652	0.147213	-1.03695	0.299759	0.963936	PURA
ENSG00000204439.4	43.7286	-0.158666	0.152701	-1.03907	0.298774	0.963936	C6orf47
ENSG00000058453.17	46.6871	-0.162041	0.156714	-1.03399	0.30114	0.963936	CROCC
ENSG00000189306.11	84.5036	-0.16329	0.157483	-1.03687	0.299796	0.963936	RRP7A
ENSG00000047932.14	238.379	-0.165084	0.159268	-1.03652	0.299959	0.963936	GOPC
ENSG00000183826.18	39.7757	-0.169052	0.162903	-1.03775	0.299386	0.963936	BTBD9
ENSG00000137210.14	65.4489	-0.173523	0.16723	-1.03763	0.299443	0.963936	TMEM14B
ENSG00000079999.14	95.8249	-0.175977	0.16961	-1.03753	0.299487	0.963936	KEAP1
ENSG00000096968.14	125.394	-0.176557	0.170474	-1.03568	0.300351	0.963936	JAK2
ENSG00000104880.19	51.3409	-0.183758	0.177097	-1.03761	0.29945	0.963936	ARHGEF18
ENSG00000164985.15	227.834	-0.214089	0.207116	-1.03367	0.301292	0.963936	PSIP1
ENSG00000116809.12	20.3806	-0.214998	0.207295	-1.03716	0.299662	0.963936	ZBTB17
ENSG00000186575.19	48.2399	-0.215901	0.208864	-1.03369	0.301282	0.963936	NF2
ENSG00000243859.3	60.3498	-0.235065	0.227529	-1.03312	0.301548	0.963936	RPL5P17
ENSG00000259020.3	13.4535	-0.301401	0.291569	-1.03372	0.301266	0.963936
ENSG00000240889.1	8.89058	-0.337772	0.324634	-1.04047	0.298122	0.963936	NDUFB2-AS1
ENSG00000131477.11	15.3622	-0.358126	0.345887	-1.03539	0.300489	0.963936	RAMP2
ENSG00000154065.17	45.6476	-0.373563	0.360475	-1.03631	0.30006	0.963936	ANKRD29
ENSG00000237773.7	6.72942	-0.395046	0.382253	-1.03347	0.301385	0.963936
ENSG00000163157.15	5.34979	-0.395929	0.383208	-1.0332	0.301512	0.963936	TMOD4
ENSG00000256603.1	4.91714	-0.437024	0.422399	-1.03462	0.300845	0.963936
ENSG00000182218.10	8.19251	-0.474625	0.459503	-1.03291	0.301646	0.963936	HHIPL1
ENSG00000172236.18	16.8815	-0.516657	0.498639	-1.03613	0.300139	0.963936	TPSAB1
ENSG00000227034.1	6.52262	-0.532134	0.515009	-1.03325	0.301486	0.963936
ENSG00000154027.19	21.0892	-0.548169	0.52806	-1.03808	0.299232	0.963936	AK5
ENSG00000132518.7	4.66921	-0.553661	0.533403	-1.03798	0.29928	0.963936	GUCY2D
ENSG00000146038.12	20.629	-0.58054	0.560785	-1.03523	0.300563	0.963936	DCDC2
ENSG00000206384.10	6.66879	-0.621568	0.601835	-1.03279	0.301703	0.963936	COL6A6
ENSG00000146054.18	2.30873	-0.658668	0.635358	-1.03669	0.299881	0.963936	TRIM7
ENSG00000196091.15	106.031	-0.831349	0.799824	-1.03941	0.298612	0.963936	MYBPC1
ENSG00000219891.2	1.23597	-0.926725	0.895395	-1.03499	0.300673	0.963936	ZSCAN12P1
ENSG00000167768.4	1.37893	-1.31103	1.26589	-1.03565	0.300364	0.963936	KRT1
ENSG00000182866.17	14.8797	0.365091	0.353632	1.0324	0.301883	0.964017	LCK
ENSG00000137449.17	70.4631	0.235664	0.228277	1.03236	0.301904	0.964017	CPEB2
ENSG00000228630.5	30.5659	0.56971	0.55215	1.0318	0.302165	0.964377	HOTAIR
ENSG00000279977.1	67.78	0.231361	0.224244	1.03174	0.302195	0.964377
ENSG00000134318.14	387.297	0.152136	0.147447	1.0318	0.302165	0.964377	ROCK2
ENSG00000118557.16	2.95804	-0.923344	0.894833	-1.03186	0.302137	0.964377	PMFBP1
ENSG00000175265.18	238.663	0.312437	0.302873	1.03158	0.30227	0.964393	GOLGA8A
ENSG00000104524.14	23.1597	0.22116	0.214398	1.03154	0.302289	0.964393	PYCR3
ENSG00000270096.1	3.88374	-0.560848	0.543799	-1.03135	0.302375	0.964526
ENSG00000135077.9	45.2962	-0.316978	0.307393	-1.03118	0.302456	0.964556	HAVCR2
ENSG00000276600.5	17.6385	-0.537276	0.521049	-1.03114	0.302474	0.964556	RAB7B
ENSG00000252118.1	3.61243	0.634138	0.615057	1.03102	0.30253	0.964592	RNU6ATAC39P
ENSG00000057468.7	1.59869	1.05705	1.02718	1.02908	0.303442	0.964646	MSH4
ENSG00000279747.1	1.63381	0.926928	0.899938	1.02999	0.303014	0.964646
ENSG00000100031.19	1.67473	0.875352	0.850156	1.02964	0.303181	0.964646	GGT1
ENSG00000105825.14	36.111	0.573573	0.556655	1.03039	0.302826	0.964646	TFPI2
ENSG00000171004.18	11.3443	0.538886	0.523702	1.02899	0.303483	0.964646	HS6ST2
ENSG00000095777.17	9.52269	0.489687	0.475794	1.0292	0.303386	0.964646	MYO3A
ENSG00000213347.10	19.0265	0.274729	0.266903	1.02932	0.303328	0.964646	MXD3
ENSG00000166444.19	84.2279	0.260587	0.252827	1.03069	0.302684	0.964646	DENND2B
ENSG00000164048.14	23.3753	0.260324	0.252608	1.03054	0.302755	0.964646	ZNF589
ENSG00000119509.13	29.3369	0.256018	0.248541	1.03009	0.30297	0.964646	INVS
ENSG00000134285.11	36.5067	0.226224	0.219694	1.02972	0.30314	0.964646	FKBP11
ENSG00000137942.18	272.088	0.206163	0.200059	1.03051	0.30277	0.964646	FNBP1L
ENSG00000185347.18	26.9028	0.189288	0.18388	1.02941	0.303286	0.964646	TEDC1
ENSG00000259429.5	44.1706	0.188268	0.182963	1.029	0.30348	0.964646	UBE2Q2P2
ENSG00000102316.17	1133.14	0.148537	0.144313	1.02927	0.303354	0.964646	MAGED2
ENSG00000147601.15	145.565	0.142876	0.138704	1.03008	0.302973	0.964646	TERF1
ENSG00000056972.20	49.6068	-0.166469	0.161628	-1.02995	0.303033	0.964646	TRAF3IP2
ENSG00000111802.14	45.0976	-0.225561	0.219035	-1.0298	0.303105	0.964646	TDP2
ENSG00000030582.18	727.133	-0.259867	0.252487	-1.02923	0.303372	0.964646	GRN
ENSG00000164849.10	11.4397	-0.382021	0.371105	-1.02942	0.303284	0.964646	GPR146
ENSG00000230291.5	2.35598	-0.588948	0.572078	-1.02949	0.30325	0.964646
ENSG00000101447.15	12.4602	0.489962	0.476272	1.02874	0.3036	0.964721	FAM83D
ENSG00000133627.18	33.0367	0.205606	0.199858	1.02876	0.303592	0.964721	ACTR3B
ENSG00000082212.13	131.745	0.171142	0.166404	1.02847	0.303728	0.964721	ME2
ENSG00000136689.19	242.472	-0.478774	0.465447	-1.02863	0.303652	0.964721	IL1RN
ENSG00000276256.1	2.77504	-0.69515	0.675907	-1.02847	0.303729	0.964721
ENSG00000257531.2	3.23073	0.663824	0.646058	1.0275	0.304185	0.964753
ENSG00000279803.1	3.27599	0.650989	0.633548	1.02753	0.304172	0.964753
ENSG00000248275.2	18.6962	0.228786	0.222565	1.02795	0.303971	0.964753	TRIM52-AS1
ENSG00000144362.12	55.6895	0.222473	0.216388	1.02812	0.303892	0.964753	PHOSPHO2
ENSG00000185000.12	45.3056	0.210629	0.204984	1.02754	0.304168	0.964753	DGAT1
ENSG00000146834.14	99.1032	-0.152061	0.147894	-1.02818	0.303866	0.964753	MEPCE
ENSG00000075975.17	32.8691	-0.181208	0.176314	-1.02776	0.304064	0.964753	MKRN2
ENSG00000170385.10	96.5306	-0.205366	0.199764	-1.02804	0.303929	0.964753	SLC30A1
ENSG00000006757.12	72.3597	-0.222193	0.216071	-1.02833	0.303793	0.964753	PNPLA4
ENSG00000119013.10	55.1653	-0.398767	0.387983	-1.0278	0.304045	0.964753	NDUFB3
ENSG00000260400.1	4.25987	0.475374	0.462789	1.02719	0.304329	0.964785
ENSG00000124357.13	179.936	-0.184319	0.17941	-1.02736	0.304249	0.964785	NAGK
ENSG00000272156.1	13.5102	-0.280602	0.273165	-1.02723	0.304314	0.964785
ENSG00000147536.12	19.596	0.304111	0.29614	1.02692	0.30446	0.965058	GINS4
ENSG00000204904.7	1.92835	1.14246	1.11274	1.02671	0.304556	0.965084	LINC01545
ENSG00000084754.12	434.312	-0.130213	0.126826	-1.02671	0.304557	0.965084	HADHA
ENSG00000165898.14	46.9763	-0.194913	0.18988	-1.0265	0.304654	0.96525	ISCA2
ENSG00000099960.13	4.2768	0.767413	0.747744	1.0263	0.304748	0.965407	SLC7A4
ENSG00000160190.14	45.3565	0.232764	0.226823	1.02619	0.304801	0.965433	SLC37A1
ENSG00000188981.11	1.65344	0.719632	0.701532	1.0258	0.304986	0.965601	MSANTD1
ENSG00000147082.18	3.18232	0.623005	0.607334	1.0258	0.304984	0.965601	CCNB3
ENSG00000213500.3	4.86816	0.535584	0.522263	1.02551	0.305124	0.965601	LAP3P2
ENSG00000133640.20	55.7232	0.430858	0.420125	1.02555	0.305105	0.965601	LRRIQ1
ENSG00000151882.11	45.7766	0.348429	0.339876	1.02517	0.305285	0.965601	CCL28
ENSG00000125810.10	141.665	0.206051	0.200964	1.02531	0.305216	0.965601	CD93
ENSG00000182872.16	142.394	0.121818	0.118795	1.02544	0.305155	0.965601	RBM10
ENSG00000111786.9	170.679	-0.181865	0.177348	-1.02547	0.305141	0.965601	SRSF9
ENSG00000168393.13	29.0449	-0.268698	0.26211	-1.02513	0.3053	0.965601	DTYMK
ENSG00000263266.2	13.997	-0.317332	0.309549	-1.02514	0.305295	0.965601	RPS7P1
ENSG00000282057.1	13.674	0.485653	0.474092	1.02439	0.305653	0.965794
ENSG00000141956.14	28.8319	0.251599	0.24562	1.02434	0.305673	0.965794	PRDM15
ENSG00000170088.14	189.887	0.120544	0.117624	1.02482	0.305446	0.965794	TMEM192
ENSG00000211460.12	238.37	-0.127042	0.123981	-1.02469	0.305507	0.965794	TSN
ENSG00000226781.1	78.9607	-0.14582	0.142345	-1.02441	0.30564	0.965794	TBCAP1
ENSG00000118046.16	90.1059	-0.149234	0.145681	-1.02439	0.305651	0.965794	STK11
ENSG00000131944.10	17.2234	-0.278603	0.271961	-1.02442	0.305637	0.965794	FAAP24
ENSG00000090447.12	31.343	-0.23045	0.224996	-1.02424	0.305722	0.965806	TFAP4
ENSG00000157224.16	105.141	0.187468	0.183115	1.02377	0.305943	0.965812	CLDN12
ENSG00000103351.13	164.084	0.130098	0.127047	1.02401	0.305829	0.965812	CLUAP1
ENSG00000197601.13	221.594	-0.120327	0.117491	-1.02413	0.305773	0.965812	FAR1
ENSG00000125445.11	155.495	-0.175863	0.171761	-1.02388	0.305893	0.965812	MRPS7
ENSG00000103152.12	27.7815	-0.303578	0.296531	-1.02376	0.305947	0.965812	MPG
ENSG00000132517.15	1.11463	1.15169	1.12513	1.0236	0.306022	0.965909	SLC52A1
ENSG00000224903.2	4.31517	0.491373	0.480113	1.02345	0.306094	0.965994	RNF32-AS1
ENSG00000149054.16	4.43637	0.635238	0.620882	1.02312	0.30625	0.966034	ZNF215
ENSG00000116793.16	42.927	0.187355	0.183145	1.02299	0.306313	0.966034	PHTF1
ENSG00000106603.20	84.737	0.158308	0.154755	1.02295	0.30633	0.966034	COA1
ENSG00000261754.2	2.32754	-0.731091	0.714618	-1.02305	0.306283	0.966034
ENSG00000197575.6	1.75673	-0.792307	0.774259	-1.02331	0.306162	0.966034	RPS17P2
ENSG00000214194.9	64.3193	-0.24644	0.240947	-1.0228	0.306404	0.966128	SMIM30
ENSG00000134744.14	174.901	0.232129	0.226986	1.02266	0.30647	0.966197	TUT4
ENSG00000124406.16	30.1966	-0.201096	0.196664	-1.02254	0.306526	0.966231	ATP8A1
ENSG00000229369.1	1.89704	-0.751207	0.734754	-1.02239	0.306595	0.966309
ENSG00000184809.13	4.17338	0.74897	0.733046	1.02172	0.306912	0.96634	B3GALT5-AS1
ENSG00000133328.4	15.3152	0.476455	0.466374	1.02162	0.306963	0.96634	PLAAT2
ENSG00000273691.1	13.1327	0.413184	0.404514	1.02143	0.30705	0.96634
ENSG00000059122.17	31.7741	0.203466	0.19911	1.02188	0.306839	0.96634	FLYWCH1
ENSG00000152082.15	472.052	-0.189125	0.185094	-1.02177	0.306887	0.96634	MZT2B
ENSG00000165672.7	171.411	-0.283125	0.277136	-1.02161	0.306965	0.96634	PRDX3
ENSG00000125510.18	5.9435	-0.447653	0.438177	-1.02162	0.306959	0.96634	OPRL1
ENSG00000232098.3	3.65223	-0.49904	0.488536	-1.0215	0.307017	0.96634
ENSG00000171101.13	4.68177	-0.571082	0.558944	-1.02172	0.306915	0.96634	SIGLEC17P
ENSG00000205221.12	7.20767	-0.759881	0.74394	-1.02143	0.307052	0.96634	VIT
ENSG00000077327.16	30.3575	0.508652	0.4983	1.02077	0.307361	0.966498	SPAG6
ENSG00000139144.11	29.8013	0.46195	0.452462	1.02097	0.307269	0.966498	PIK3C2G
ENSG00000234456.9	73.26	0.289343	0.28346	1.02076	0.30737	0.966498	MAGI2-AS3
ENSG00000115648.14	731.676	0.287384	0.281438	1.02113	0.307193	0.966498	MLPH
ENSG00000147459.18	83.2931	0.182671	0.179005	1.02048	0.307501	0.966498	DOCK5
ENSG00000180357.9	351.29	0.175017	0.171501	1.0205	0.307491	0.966498	ZNF609
ENSG00000156463.18	12.8763	-0.394417	0.386444	-1.02063	0.307429	0.966498	SH3RF2
ENSG00000198523.6	13.4062	-0.44147	0.432309	-1.02119	0.307164	0.966498	PLN
ENSG00000135083.16	4.30451	-0.56739	0.556006	-1.02047	0.307504	0.966498	CCNJL
ENSG00000118322.14	2.55463	1.00167	0.981817	1.02022	0.307625	0.966597	ATP10B
ENSG00000275720.1	3.15142	0.566021	0.554756	1.02031	0.307583	0.966597
ENSG00000154016.14	10.1956	0.406963	0.399039	1.01986	0.307796	0.966853	GRAP
ENSG00000115998.8	11.9098	0.276045	0.270648	1.01994	0.307757	0.966853	C2orf42
ENSG00000214973.3	8.68697	0.345303	0.338855	1.01903	0.30819	0.967403	CHCHD3P3
ENSG00000089050.16	35.7122	0.202823	0.199015	1.01914	0.308138	0.967403	RBBP9
ENSG00000152620.13	74.5905	-0.15581	0.152902	-1.01902	0.308194	0.967403	NADK2
ENSG00000125821.13	24.7464	-0.261685	0.256714	-1.01936	0.30803	0.967403	DTD1
ENSG00000263432.2	15.0249	-0.341818	0.33541	-1.01911	0.308153	0.967403	RN7SL689P
ENSG00000183665.5	62.3962	0.166766	0.163675	1.01888	0.308258	0.967463	TRMT12
ENSG00000132199.20	229.174	0.161904	0.158927	1.01873	0.30833	0.967549	ENOSF1
ENSG00000129245.12	84.1962	-0.143655	0.141099	-1.01812	0.308622	0.968231	FXR2
ENSG00000204264.12	58.5254	-0.285171	0.280105	-1.01809	0.308637	0.968231	PSMB8
ENSG00000278829.1	6.6937	0.514451	0.505458	1.01779	0.308777	0.968246
ENSG00000155530.3	3.87966	0.478003	0.469752	1.01756	0.308885	0.968246	LRGUK
ENSG00000181026.15	64.0828	0.189267	0.186085	1.0171	0.309105	0.968246	AEN
ENSG00000166068.13	245.35	-0.179138	0.17603	-1.01766	0.308841	0.968246	SPRED1
ENSG00000111775.3	207.742	-0.187396	0.184208	-1.01731	0.309008	0.968246	COX6A1
ENSG00000103653.17	52.6917	-0.20732	0.203767	-1.01744	0.308946	0.968246	CSK
ENSG00000127870.17	83.2997	-0.220054	0.216321	-1.01726	0.309031	0.968246	RNF6
ENSG00000182165.18	42.3545	-0.223362	0.219478	-1.0177	0.308822	0.968246	TP53TG1
ENSG00000261308.4	7.9952	-0.444609	0.437159	-1.01704	0.309134	0.968246	FIGNL2
ENSG00000147231.14	6.35981	-0.472684	0.464584	-1.01744	0.308946	0.968246	RADX
ENSG00000225449.3	10.933	-0.493322	0.485015	-1.01713	0.309093	0.968246	RAB6C-AS1
ENSG00000206786.1	3.08502	0.618733	0.608448	1.0169	0.309199	0.968254	RNU6-701P
ENSG00000169490.17	129.295	-0.201331	0.198004	-1.01681	0.309246	0.968254	TM2D2
ENSG00000210127.1	1.72791	-0.955608	0.939861	-1.01675	0.309271	0.968254	MT-TA
ENSG00000271833.1	1.26702	0.873313	0.859159	1.01647	0.309404	0.968448
ENSG00000204758.8	1.96966	0.720937	0.709279	1.01644	0.309422	0.968448
ENSG00000083807.10	11.4769	-0.27394	0.269566	-1.01623	0.30952	0.968617	SLC27A5
ENSG00000207488.1	1.04811	1.58204	1.55762	1.01568	0.309784	0.968698	Y_RNA
ENSG00000286153.1	2.07074	1.34671	1.3391	1.00568	0.314569	0.968698
ENSG00000171658.8	2.03461	1.12638	1.10992	1.01483	0.310185	0.968698	NMRAL2P
ENSG00000252503.1	1.61359	1.05897	1.0452	1.01317	0.310977	0.968698	RNU6-531P
ENSG00000279202.1	1.12346	1.0286	1.01601	1.01239	0.311353	0.968698
ENSG00000139292.13	3.35762	1.01719	1.0163	1.00087	0.31689	0.968698	LGR5
ENSG00000234614.1	1.16654	0.988554	0.981175	1.00752	0.313685	0.968698	C2CD4D-AS1
ENSG00000166670.10	28.8867	0.972406	0.972826	0.999568	0.31752	0.968698	MMP10
ENSG00000237505.8	1.27685	0.960436	0.947745	1.01339	0.310874	0.968698	PKN2-AS1
ENSG00000188803.15	1.40958	0.930522	0.929234	1.00139	0.31664	0.968698	SHISA6
ENSG00000223715.3	2.50798	0.898353	0.896116	1.0025	0.316103	0.968698	LINC01208
ENSG00000204637.4	1.5969	0.883389	0.88247	1.00104	0.316807	0.968698	ARPP19P2
ENSG00000102837.7	3.51354	0.858933	0.862041	0.996395	0.319058	0.968698	OLFM4
ENSG00000268945.1	1.12542	0.819726	0.812027	1.00948	0.312744	0.968698
ENSG00000225569.1	1.70504	0.805791	0.797295	1.01066	0.312181	0.968698	CCT4P2
ENSG00000253802.2	13.4442	0.797753	0.791125	1.00838	0.313273	0.968698	SIRLNT
ENSG00000253019.1	1.73366	0.793835	0.790102	1.00472	0.315029	0.968698	RN7SKP35
ENSG00000262484.2	1.63405	0.790316	0.789588	1.00092	0.316864	0.968698	CCER2
ENSG00000139209.16	2.13746	0.785059	0.78789	0.996407	0.319053	0.968698	SLC38A4
ENSG00000279310.1	2.47267	0.785049	0.778436	1.00849	0.313217	0.968698
ENSG00000279221.1	1.64137	0.780771	0.782309	0.998034	0.318263	0.968698
ENSG00000227482.1	3.01677	0.77757	0.776086	1.00191	0.316386	0.968698
ENSG00000287100.1	1.65601	0.771461	0.764872	1.00861	0.31316	0.968698
ENSG00000207195.1	2.21814	0.761091	0.756955	1.00546	0.314673	0.968698	Y_RNA
ENSG00000286721.1	2.14152	0.734786	0.727783	1.00962	0.312676	0.968698
ENSG00000151224.13	3.28249	0.7241	0.725503	0.998066	0.318247	0.968698	MAT1A
ENSG00000155816.21	2.50511	0.691599	0.693073	0.997873	0.318341	0.968698	FMN2
ENSG00000124103.10	2.36399	0.690149	0.689464	1.00099	0.31683	0.968698	FAM209A
ENSG00000203734.13	1.99814	0.644447	0.635765	1.01366	0.310747	0.968698	ECT2L
ENSG00000254974.1	4.77504	0.630044	0.628495	1.00246	0.316119	0.968698
ENSG00000205038.12	4.15899	0.62128	0.616073	1.00845	0.313237	0.968698	PKHD1L1
ENSG00000180785.10	3.47788	0.613963	0.610546	1.0056	0.314609	0.968698	OR51E1
ENSG00000267288.2	4.66158	0.613515	0.606106	1.01222	0.311431	0.968698
ENSG00000162687.19	2.25116	0.612416	0.610683	1.00284	0.315939	0.968698	KCNT2
ENSG00000187642.9	3.55477	0.598921	0.596159	1.00463	0.315073	0.968698	PERM1
ENSG00000009950.16	10.1526	0.591611	0.593669	0.996533	0.318991	0.968698	MLXIPL
ENSG00000268658.5	2.83917	0.588438	0.588473	0.999939	0.31734	0.968698	LINC00664
ENSG00000173335.5	28.1486	0.581697	0.57488	1.01186	0.311606	0.968698	CST9
ENSG00000175445.17	339.734	0.572645	0.565312	1.01297	0.311074	0.968698	LPL
ENSG00000164749.13	3.85695	0.563718	0.560876	1.00507	0.314865	0.968698	HNF4G
ENSG00000176083.18	7.86782	0.529668	0.521608	1.01545	0.30989	0.968698	ZNF683
ENSG00000130487.9	13.9301	0.515834	0.511222	1.00902	0.312965	0.968698	KLHDC7B
ENSG00000248445.5	4.38342	0.513688	0.511521	1.00424	0.315265	0.968698	SEMA6A-AS1
ENSG00000224064.1	7.58033	0.507763	0.504213	1.00704	0.313915	0.968698	RPL32P6
ENSG00000252996.1	4.33218	0.496146	0.496326	0.999637	0.317486	0.968698	RNU6-1315P
ENSG00000199570.1	3.53761	0.482621	0.479749	1.00599	0.314423	0.968698	RNU6-228P
ENSG00000279330.1	6.50436	0.481486	0.475996	1.01153	0.311761	0.968698
ENSG00000134207.17	3.95595	0.475826	0.472609	1.00681	0.314028	0.968698	SYT6
ENSG00000280216.1	9.60833	0.466373	0.467369	0.997868	0.318344	0.968698
ENSG00000171368.12	21.3585	0.463635	0.464741	0.99762	0.318464	0.968698	TPPP
ENSG00000183317.17	10.7271	0.458624	0.457519	1.00242	0.316143	0.968698	EPHA10
ENSG00000170801.10	71.9078	0.447447	0.443979	1.00781	0.313545	0.968698	HTRA3
ENSG00000180229.12	10.7041	0.426895	0.425054	1.00433	0.31522	0.968698	HERC2P3
ENSG00000268401.2	8.28178	0.4254	0.42343	1.00465	0.315064	0.968698
ENSG00000227507.3	117.097	0.415575	0.417243	0.996003	0.319249	0.968698	LTB
ENSG00000196557.13	11.6609	0.4034	0.399845	1.00889	0.313027	0.968698	CACNA1H
ENSG00000198185.11	9.08061	0.399746	0.398383	1.00342	0.315658	0.968698	ZNF334
ENSG00000163564.15	20.2664	0.398413	0.396947	1.00369	0.315526	0.968698	PYHIN1
ENSG00000151388.11	53.2729	0.393845	0.390381	1.00887	0.313036	0.968698	ADAMTS12
ENSG00000272677.1	8.84231	0.390384	0.386543	1.00993	0.312527	0.968698	HNRNPD-DT
ENSG00000112303.14	8.26267	0.388836	0.388849	0.999965	0.317327	0.968698	VNN2
ENSG00000167103.12	11.5862	0.384682	0.38397	1.00185	0.316414	0.968698	PIP5KL1
ENSG00000272871.1	7.40289	0.378935	0.377173	1.00467	0.315056	0.968698
ENSG00000168152.13	7.73417	0.375559	0.376251	0.998163	0.3182	0.968698	THAP9
ENSG00000267707.2	14.2671	0.374315	0.369746	1.01236	0.311367	0.968698
ENSG00000257178.5	15.995	0.365859	0.366601	0.997977	0.31829	0.968698
ENSG00000147434.9	8.79012	0.361053	0.36259	0.995761	0.319366	0.968698	CHRNA6
ENSG00000101605.13	10.482	0.352283	0.353365	0.996941	0.318793	0.968698	MYOM1
ENSG00000155657.28	108.21	0.341005	0.339961	1.00307	0.315826	0.968698	TTN
ENSG00000165105.10	241.165	0.336625	0.33542	1.00359	0.315575	0.968698	RASEF
ENSG00000079385.23	24.2685	0.333919	0.334391	0.998588	0.317994	0.968698	CEACAM1
ENSG00000108352.13	15.9384	0.330271	0.327084	1.00974	0.312618	0.968698	RAPGEFL1
ENSG00000280248.1	31.8043	0.329287	0.328783	1.00153	0.316569	0.968698
ENSG00000251442.6	38.4448	0.328902	0.327621	1.00391	0.315422	0.968698	LINC01094
ENSG00000186377.8	91.0114	0.326698	0.323382	1.01025	0.312374	0.968698	CYP4X1
ENSG00000204314.12	16.1825	0.32285	0.318865	1.0125	0.3113	0.968698	PRRT1
ENSG00000251432.7	35.6501	0.317349	0.316244	1.0035	0.315622	0.968698	LINC02615
ENSG00000269939.1	16.8148	0.315498	0.314945	1.00176	0.31646	0.968698	PCF11-AS1
ENSG00000119535.18	79.6344	0.313478	0.312687	1.00253	0.316088	0.968698	CSF3R
ENSG00000182648.13	23.2874	0.294651	0.292008	1.00905	0.312951	0.968698	LINC01006
ENSG00000119681.12	123.401	0.292703	0.293672	0.996701	0.31891	0.968698	LTBP2
ENSG00000203965.13	14.8715	0.287884	0.288955	0.996293	0.319108	0.968698	EFCAB7
ENSG00000164695.5	82.0742	0.283859	0.282797	1.00376	0.315497	0.968698	CHMP4C
ENSG00000072840.13	17.0459	0.280746	0.277958	1.01003	0.31248	0.968698	EVC
ENSG00000138670.18	40.0486	0.279482	0.278624	1.00308	0.315821	0.968698	RASGEF1B
ENSG00000171791.14	262.222	0.277883	0.274142	1.01365	0.310751	0.968698	BCL2
ENSG00000162998.5	43.2187	0.277137	0.278427	0.995367	0.319558	0.968698	FRZB
ENSG00000204344.15	17.1458	0.276919	0.273067	1.01411	0.310532	0.968698	STK19
ENSG00000104972.16	74.8033	0.27547	0.276315	0.996943	0.318792	0.968698	LILRB1
ENSG00000136944.19	60.459	0.274048	0.275061	0.996317	0.319096	0.968698	LMX1B
ENSG00000117525.14	65.2327	0.273908	0.271504	1.00886	0.313043	0.968698	F3
ENSG00000108852.15	35.9469	0.272953	0.274079	0.995891	0.319303	0.968698	MPP2
ENSG00000049283.18	45.4076	0.266773	0.267576	0.997001	0.318764	0.968698	EPN3
ENSG00000124491.16	29.0051	0.266439	0.263699	1.01039	0.312307	0.968698	F13A1
ENSG00000254860.6	24.1588	0.264493	0.264519	0.999902	0.317358	0.968698	TMEM9B-AS1
ENSG00000135632.12	18.6851	0.26417	0.26413	1.00015	0.317237	0.968698	SMYD5
ENSG00000175707.9	123.943	0.258812	0.259337	0.997975	0.318291	0.968698	KDF1
ENSG00000274561.1	23.5166	0.253169	0.252316	1.00338	0.315678	0.968698
ENSG00000166780.11	137.741	0.248892	0.24818	1.00287	0.315925	0.968698	BMERB1
ENSG00000138018.18	37.6767	0.241382	0.238322	1.01284	0.311137	0.968698	SELENOI
ENSG00000065717.15	57.5682	0.238615	0.236855	1.00743	0.313728	0.968698	TLE2
ENSG00000127311.10	36.7385	0.238527	0.235703	1.01198	0.311547	0.968698	HELB
ENSG00000197948.11	61.7393	0.238321	0.235023	1.01403	0.310567	0.968698	FCHSD1
ENSG00000145349.18	292.365	0.229531	0.227692	1.00808	0.313416	0.968698	CAMK2D
ENSG00000213160.10	66.5114	0.21984	0.217244	1.01195	0.311563	0.968698	KLHL23
ENSG00000196405.13	969.624	0.211582	0.212306	0.996593	0.318962	0.968698	EVL
ENSG00000087510.7	189.515	0.207236	0.207705	0.997739	0.318406	0.968698	TFAP2C
ENSG00000132478.10	27.7324	0.199248	0.19671	1.0129	0.311109	0.968698	UNK
ENSG00000105287.13	62.183	0.191602	0.189807	1.00946	0.312756	0.968698	PRKD2
ENSG00000125741.5	62.5547	0.184786	0.181986	1.01539	0.309922	0.968698	OPA3
ENSG00000170581.14	274.295	0.174097	0.174091	1.00003	0.317294	0.968698	STAT2
ENSG00000159216.19	231.386	0.161506	0.161862	0.997805	0.318374	0.968698	RUNX1
ENSG00000132950.19	62.8092	0.160446	0.161105	0.995908	0.319295	0.968698	ZMYM5
ENSG00000075292.19	533.341	0.157754	0.15689	1.00551	0.314653	0.968698	ZNF638
ENSG00000046651.16	403.604	0.14736	0.148022	0.995529	0.319479	0.968698	OFD1
ENSG00000136478.8	192.695	0.144604	0.143843	1.00529	0.314759	0.968698	TEX2
ENSG00000154370.16	211.27	0.142864	0.141131	1.01229	0.311402	0.968698	TRIM11
ENSG00000122390.19	106.23	0.142478	0.140225	1.01606	0.309599	0.968698	NAA60
ENSG00000123992.20	254.798	0.130813	0.130396	1.00319	0.315767	0.968698	DNPEP
ENSG00000182173.14	99.0021	0.127913	0.128403	0.996179	0.319163	0.968698	TSEN54
ENSG00000170471.15	167.16	0.121433	0.120521	1.00756	0.313663	0.968698	RALGAPB
ENSG00000145016.16	128.274	0.117977	0.117746	1.00196	0.316364	0.968698	RUBCN
ENSG00000089053.13	547.971	0.112584	0.111301	1.01153	0.311765	0.968698	ANAPC5
ENSG00000132300.19	357.693	0.0891096	0.0880753	1.01174	0.31166	0.968698	PTCD3
ENSG00000125686.12	511.374	-0.0943069	0.0929392	-1.01472	0.310241	0.968698	MED1
ENSG00000185122.11	189.412	-0.109195	0.109154	-1.00038	0.317128	0.968698	HSF1
ENSG00000128272.17	698.843	-0.115615	0.115512	-1.00089	0.31688	0.968698	ATF4
ENSG00000183255.12	564.889	-0.117374	0.11655	-1.00707	0.313902	0.968698	PTTG1IP
ENSG00000115866.11	414.175	-0.117579	0.117067	-1.00438	0.315195	0.968698	DARS1
ENSG00000136045.12	316.324	-0.118517	0.116919	-1.01367	0.310742	0.968698	PWP1
ENSG00000165280.18	441.588	-0.120343	0.119157	-1.00995	0.312519	0.968698	VCP
ENSG00000179295.18	203.808	-0.121881	0.120747	-1.00939	0.312788	0.968698	PTPN11
ENSG00000173163.10	86.4384	-0.124509	0.123256	-1.01017	0.312415	0.968698	COMMD1
ENSG00000204227.5	293.339	-0.125279	0.124277	-1.00806	0.313424	0.968698	RING1
ENSG00000138398.17	913.46	-0.127787	0.127526	-1.00204	0.316322	0.968698	PPIG
ENSG00000047056.16	79.735	-0.12961	0.129342	-1.00207	0.316311	0.968698	WDR37
ENSG00000132361.18	109.08	-0.13111	0.129711	-1.01078	0.31212	0.968698	CLUH
ENSG00000110958.16	692.588	-0.131885	0.130509	-1.01054	0.312235	0.968698	PTGES3
ENSG00000100266.19	94.0488	-0.133997	0.132574	-1.01074	0.312143	0.968698	PACSIN2
ENSG00000167468.18	254.172	-0.137097	0.136098	-1.00734	0.313772	0.968698	GPX4
ENSG00000197024.9	59.0566	-0.143592	0.144072	-0.996668	0.318925	0.968698	ZNF398
ENSG00000179632.10	126.124	-0.148683	0.147374	-1.00889	0.313029	0.968698	MAF1
ENSG00000150433.10	49.7693	-0.151704	0.150577	-1.00749	0.3137	0.968698	TMEM218
ENSG00000158850.15	121.115	-0.154021	0.154454	-0.997198	0.318668	0.968698	B4GALT3
ENSG00000066926.13	79.632	-0.155142	0.155531	-0.997503	0.31852	0.968698	FECH
ENSG00000134294.14	575.126	-0.155281	0.154792	-1.00316	0.315784	0.968698	SLC38A2
ENSG00000080189.15	71.3527	-0.156624	0.154557	-1.01337	0.310882	0.968698	SLC35C2
ENSG00000161203.13	293.455	-0.158331	0.15784	-1.00311	0.315806	0.968698	AP2M1
ENSG00000133114.18	109.573	-0.159265	0.157471	-1.01139	0.311828	0.968698	GPALPP1
ENSG00000116237.16	93.8156	-0.159969	0.159722	-1.00154	0.316564	0.968698	ICMT
ENSG00000109103.12	111.24	-0.165073	0.163672	-1.00856	0.313188	0.968698	UNC119
ENSG00000179271.3	64.6435	-0.16648	0.166547	-0.9996	0.317504	0.968698	GADD45GIP1
ENSG00000163634.12	163.778	-0.168051	0.166501	-1.00931	0.312827	0.968698	THOC7
ENSG00000105953.15	67.7675	-0.168611	0.169224	-0.99638	0.319065	0.968698	OGDH
ENSG00000213015.9	58.9134	-0.174531	0.174903	-0.997874	0.318341	0.968698	ZNF580
ENSG00000149761.9	90.6583	-0.180381	0.179262	-1.00625	0.314297	0.968698	NUDT22
ENSG00000142039.4	42.0932	-0.180661	0.178347	-1.01298	0.31107	0.968698	CCDC97
ENSG00000014641.21	247.249	-0.185523	0.185337	-1.001	0.316826	0.968698	MDH1
ENSG00000153786.13	106.899	-0.187891	0.185121	-1.01496	0.310123	0.968698	ZDHHC7
ENSG00000167674.15	40.237	-0.190509	0.191216	-0.996306	0.319102	0.968698	HDGFL2
ENSG00000108773.11	47.1967	-0.190886	0.189019	-1.00988	0.312553	0.968698	KAT2A
ENSG00000247596.10	82.6555	-0.191469	0.189039	-1.01285	0.311129	0.968698	TWF2
ENSG00000169446.6	122.866	-0.192293	0.193066	-0.995999	0.319251	0.968698	MMGT1
ENSG00000114956.20	87.1512	-0.196131	0.196548	-0.99788	0.318338	0.968698	DGUOK
ENSG00000169991.11	61.552	-0.196599	0.197081	-0.997556	0.318495	0.968698	IFFO2
ENSG00000112335.15	164.869	-0.197428	0.198353	-0.995337	0.319572	0.968698	SNX3
ENSG00000112531.17	365.101	-0.198203	0.197711	-1.00248	0.31611	0.968698	QKI
ENSG00000141873.11	34.6289	-0.198268	0.198666	-0.997992	0.318283	0.968698	SLC39A3
ENSG00000165861.14	66.1655	-0.19979	0.199849	-0.999703	0.317454	0.968698	ZFYVE1
ENSG00000139921.13	126.222	-0.200897	0.199597	-1.00651	0.314169	0.968698	TMX1
ENSG00000205208.5	40.9726	-0.201291	0.199271	-1.01014	0.31243	0.968698	C4orf46
ENSG00000127334.11	173.266	-0.201739	0.20165	-1.00044	0.317097	0.968698	DYRK2
ENSG00000120662.16	42.5018	-0.203057	0.20197	-1.00538	0.314712	0.968698	MTRF1
ENSG00000276291.5	64.8603	-0.203849	0.201412	-1.0121	0.311489	0.968698	FRG1HP
ENSG00000234171.3	33.3306	-0.204586	0.202586	-1.00988	0.312555	0.968698	RNASEH1-DT
ENSG00000239789.6	30.9473	-0.209087	0.206586	-1.0121	0.311488	0.968698	MRPS17
ENSG00000213080.3	53.3663	-0.210615	0.210648	-0.999845	0.317386	0.968698
ENSG00000163950.13	71.4158	-0.2114	0.211046	-1.00168	0.3165	0.968698	SLBP
ENSG00000094841.14	26.9157	-0.215329	0.21624	-0.995787	0.319354	0.968698	UPRT
ENSG00000132522.16	55.8177	-0.224278	0.221463	-1.01271	0.311198	0.968698	GPS2
ENSG00000122644.13	53.7604	-0.228665	0.226328	-1.01033	0.312338	0.968698	ARL4A
ENSG00000039523.20	42.4311	-0.229389	0.22642	-1.01311	0.311007	0.968698	RIPOR1
ENSG00000114279.15	91.5928	-0.229529	0.230003	-0.99794	0.318308	0.968698	FGF12
ENSG00000133561.15	30.9345	-0.261479	0.262464	-0.996247	0.31913	0.968698	GIMAP6
ENSG00000196372.13	54.7237	-0.262702	0.262358	-1.00131	0.316676	0.968698	ASB13
ENSG00000105516.11	25.8935	-0.272936	0.273149	-0.999221	0.317688	0.968698	DBP
ENSG00000111641.12	12.7728	-0.273133	0.269632	-1.01298	0.311069	0.968698	NOP2
ENSG00000107562.16	275.052	-0.275383	0.27533	-1.00019	0.317217	0.968698	CXCL12
ENSG00000170100.14	15.7971	-0.275464	0.27257	-1.01062	0.312199	0.968698	ZNF778
ENSG00000121104.8	44.5979	-0.278447	0.274438	-1.01461	0.310292	0.968698	FAM117A
ENSG00000167604.15	11.9308	-0.283021	0.281812	-1.00429	0.315239	0.968698	NFKBID
ENSG00000146592.17	74.7531	-0.298749	0.297737	-1.0034	0.315667	0.968698	CREB5
ENSG00000164758.7	13.6355	-0.313167	0.313448	-0.999102	0.317745	0.968698	MED30
ENSG00000099377.14	90.6047	-0.31348	0.311159	-1.00746	0.313715	0.968698	HSD3B7
ENSG00000237842.2	11.2251	-0.31992	0.316245	-1.01162	0.31172	0.968698	SMU1P1
ENSG00000184709.7	42.8276	-0.344656	0.341441	-1.00942	0.312775	0.968698	LRRC26
ENSG00000164483.17	12.635	-0.360685	0.356372	-1.0121	0.311489	0.968698	SAMD3
ENSG00000261578.1	16.6499	-0.364271	0.365161	-0.997563	0.318491	0.968698
ENSG00000115129.14	32.3554	-0.3711	0.37248	-0.996297	0.319106	0.968698	TP53I3
ENSG00000207105.1	14.245	-0.371224	0.370006	-1.00329	0.31572	0.968698	Y_RNA
ENSG00000165457.14	37.949	-0.376587	0.372452	-1.0111	0.311967	0.968698	FOLR2
ENSG00000105227.16	7.86986	-0.390616	0.390712	-0.999754	0.31743	0.968698	PRX
ENSG00000234390.4	6.63759	-0.394623	0.390001	-1.01185	0.311608	0.968698	USP27X-DT
ENSG00000113119.13	5.94205	-0.402835	0.397009	-1.01467	0.310261	0.968698	TMCO6
ENSG00000147119.4	5.56498	-0.403629	0.402802	-1.00205	0.316318	0.968698	CHST7
ENSG00000166278.15	22.2351	-0.411112	0.40527	-1.01442	0.310385	0.968698	C2
ENSG00000167851.15	9.43489	-0.440676	0.43938	-1.00295	0.315884	0.968698	CD300A
ENSG00000108947.5	5.0536	-0.473691	0.474933	-0.997386	0.318577	0.968698	EFNB3
ENSG00000101307.16	12.7312	-0.49068	0.483358	-1.01515	0.310035	0.968698	SIRPB1
ENSG00000134201.12	10.5079	-0.511886	0.504158	-1.01533	0.309949	0.968698	GSTM5
ENSG00000135914.6	6.53469	-0.527536	0.524143	-1.00647	0.314188	0.968698	HTR2B
ENSG00000177614.11	5.33583	-0.529554	0.531659	-0.996041	0.31923	0.968698	PGBD5
ENSG00000249599.2	7.81051	-0.534884	0.529342	-1.01047	0.312271	0.968698	BMPR1B-DT
ENSG00000198768.11	9.34632	-0.550779	0.553171	-0.995677	0.319407	0.968698	APCDD1L
ENSG00000105374.10	3.66825	-0.586784	0.584422	-1.00404	0.315359	0.968698	NKG7
ENSG00000115353.11	5.36263	-0.623533	0.618408	-1.00829	0.313317	0.968698	TACR1
ENSG00000087237.12	3.25132	-0.668446	0.667541	-1.00135	0.316655	0.968698	CETP
ENSG00000201990.1	1.57656	-0.843147	0.843618	-0.999441	0.317581	0.968698	Y_RNA
ENSG00000239569.3	2.04118	-0.857885	0.861758	-0.995505	0.31949	0.968698	KMT2E-AS1
ENSG00000212296.1	1.05974	-1.05725	1.05347	-1.0036	0.315573	0.968698	SNORD72
ENSG00000259453.1	1.23626	-1.06391	1.06546	-0.998548	0.318014	0.968698
ENSG00000228061.7	1.23083	-1.06774	1.05295	-1.01405	0.310559	0.968698
ENSG00000224114.1	0.973878	-1.22279	1.21843	-1.00358	0.315581	0.968698
ENSG00000276272.1	1.0757	-1.27332	1.25346	-1.01585	0.309701	0.968698
ENSG00000102452.18	12.7736	0.428272	0.430346	0.995181	0.319648	0.968793	NALCN
ENSG00000120664.11	1.47249	0.862165	0.866607	0.994874	0.319797	0.968838	SPART-AS1
ENSG00000234949.2	3.38381	0.600962	0.603956	0.995043	0.319715	0.968838
ENSG00000227500.10	146.459	0.189929	0.190893	0.994949	0.319761	0.968838	SCAMP4
ENSG00000241127.8	40.3789	-0.198912	0.199968	-0.994721	0.319872	0.968928	YAE1
ENSG00000106080.11	129.743	0.203195	0.204293	0.994624	0.319919	0.968935	FKBP14
ENSG00000138435.16	4.9544	0.586196	0.589791	0.993905	0.320269	0.968946	CHRNA1
ENSG00000156042.18	82.7404	0.379898	0.382118	0.99419	0.32013	0.968946	CFAP70
ENSG00000117600.14	13.8034	0.369404	0.371673	0.993894	0.320274	0.968946	PLPPR4
ENSG00000169116.11	48.9394	0.259851	0.261331	0.994336	0.320059	0.968946	PARM1
ENSG00000205593.12	28.072	0.229232	0.230613	0.994014	0.320216	0.968946	DENND6B
ENSG00000089820.16	103.09	0.189499	0.190665	0.993881	0.320281	0.968946	ARHGAP4
ENSG00000132004.13	29.6534	-0.193343	0.194423	-0.994444	0.320007	0.968946	FBXW9
ENSG00000241030.1	1.30983	-0.879997	0.88532	-0.993987	0.320229	0.968946	RPL29P24
ENSG00000182324.7	25.4192	0.227857	0.229297	0.99372	0.320359	0.969048	KCNJ14
ENSG00000175874.10	2.20076	0.989031	0.996189	0.992815	0.3208	0.969278	CREG2
ENSG00000255062.1	2.40044	0.620741	0.62526	0.992773	0.32082	0.969278
ENSG00000128262.8	4.14556	0.524648	0.52835	0.992994	0.320713	0.969278	POM121L9P
ENSG00000221818.9	13.1057	0.451896	0.45493	0.993332	0.320548	0.969278	EBF2
ENSG00000172292.15	264.813	0.275272	0.277312	0.992645	0.320883	0.969278	CERS6
ENSG00000248360.7	135.294	0.258337	0.260246	0.992664	0.320874	0.969278	LINC00504
ENSG00000166024.14	43.3496	0.218178	0.219675	0.993183	0.320621	0.969278	R3HCC1L
ENSG00000087095.13	134.565	0.119276	0.120137	0.992835	0.32079	0.969278	NLK
ENSG00000148840.11	43.5106	-0.150931	0.152041	-0.992697	0.320857	0.969278	PPRC1
ENSG00000232196.4	3.30456	-0.599655	0.603676	-0.993339	0.320545	0.969278	MTRNR2L4
ENSG00000088970.16	37.4508	0.204674	0.206243	0.992391	0.321007	0.969515	KIZ
ENSG00000269421.1	0.971963	1.39313	1.40466	0.991796	0.321297	0.96954
ENSG00000235313.1	10.4815	0.391928	0.395027	0.992155	0.321122	0.96954	HM13-IT1
ENSG00000168394.12	106.966	0.230039	0.231957	0.991732	0.321328	0.96954	TAP1
ENSG00000149483.12	34.0441	-0.167377	0.168736	-0.991949	0.321222	0.96954	TMEM138
ENSG00000197062.12	42.0065	-0.183839	0.185304	-0.992096	0.321151	0.96954	ZSCAN26
ENSG00000181220.17	33.4697	-0.191453	0.192993	-0.992021	0.321187	0.96954	ZNF746
ENSG00000223984.1	3.60982	-0.553621	0.558174	-0.991844	0.321274	0.96954	HNRNPRP1
ENSG00000269858.6	62.2273	0.230208	0.232159	0.991598	0.321394	0.969602	EGLN2
ENSG00000099953.10	293.233	0.581782	0.586913	0.991257	0.32156	0.969834	MMP11
ENSG00000280190.1	15.8577	0.337446	0.340392	0.991347	0.321516	0.969834
ENSG00000089693.11	216.246	-0.139355	0.140601	-0.991139	0.321617	0.969871	MLF2
ENSG00000162694.14	89.8639	-0.15207	0.153446	-0.99103	0.321671	0.969898	EXTL2
ENSG00000264057.1	1.25502	0.961486	0.970413	0.990801	0.321783	0.969943
ENSG00000171864.5	5.01162	0.809023	0.816653	0.990657	0.321853	0.969943	PRND
ENSG00000267852.1	1.77051	0.724929	0.731741	0.990691	0.321836	0.969943	ARHGEF18-AS1
ENSG00000250378.4	4.42668	0.694113	0.700682	0.990626	0.321868	0.969943
ENSG00000228043.5	2.28944	0.680087	0.687122	0.989761	0.322291	0.969943	SPOPL-DT
ENSG00000244306.11	8.90013	0.488725	0.493516	0.990292	0.322031	0.969943	DUXAP10
ENSG00000232186.1	3.4978	0.480612	0.485665	0.989596	0.322372	0.969943	TERF1P7
ENSG00000166741.8	159.769	0.37326	0.377191	0.989578	0.32238	0.969943	NNMT
ENSG00000244265.2	28.4537	0.363324	0.367167	0.989532	0.322403	0.969943	SIAH2-AS1
ENSG00000111907.21	94.8896	0.340598	0.343981	0.990167	0.322092	0.969943	TPD52L1
ENSG00000128165.9	23.2832	0.312852	0.316115	0.989678	0.322332	0.969943	ADM2
ENSG00000185811.19	93.2963	0.280197	0.282983	0.990155	0.322099	0.969943	IKZF1
ENSG00000163539.18	188.836	0.111109	0.112172	0.990522	0.321919	0.969943	CLASP2
ENSG00000123200.17	713.309	-0.170993	0.172801	-0.989541	0.322399	0.969943	ZC3H13
ENSG00000197245.6	21.5871	-0.422268	0.426462	-0.990166	0.322093	0.969943	FAM110D
ENSG00000226084.5	1.51786	-0.970102	0.979954	-0.989947	0.3222	0.969943
ENSG00000114316.13	169.809	-0.139641	0.141155	-0.989272	0.32253	0.970191	USP4
ENSG00000152926.15	90.1492	0.171936	0.17382	0.989164	0.322583	0.970215	ZNF117
ENSG00000078295.17	11.9981	0.389736	0.394057	0.989035	0.322646	0.970218	ADCY2
ENSG00000187079.20	233.753	-0.140098	0.141662	-0.988964	0.322681	0.970218	TEAD1
ENSG00000127589.4	0.990351	-1.06532	1.07729	-0.988887	0.322719	0.970218	TUBBP1
ENSG00000230183.4	2.98653	0.660199	0.667909	0.988456	0.322929	0.970241	CNOT6LP1
ENSG00000266405.3	3.12968	0.557048	0.563604	0.988368	0.322972	0.970241	CBX3P2
ENSG00000173295.8	23.2699	0.290713	0.29416	0.988281	0.323015	0.970241	FAM86B3P
ENSG00000130479.11	48.1947	-0.181297	0.183375	-0.988669	0.322825	0.970241	MAP1S
ENSG00000147400.10	183.87	-0.203639	0.205989	-0.988591	0.322863	0.970241	CETN2
ENSG00000165914.15	24.3327	-0.245764	0.248691	-0.988232	0.323039	0.970241	TTC7B
ENSG00000254369.6	3.28594	-0.697926	0.706239	-0.98823	0.32304	0.970241	HOXA-AS3
ENSG00000278869.1	1.50216	-1.00079	1.01284	-0.988099	0.323104	0.970298
ENSG00000196620.10	29.6677	0.357986	0.36238	0.987875	0.323214	0.970437	UGT2B15
ENSG00000114812.13	25.6905	0.330555	0.334673	0.987696	0.323302	0.970437	VIPR1
ENSG00000273702.1	12.5594	0.282233	0.28576	0.987659	0.32332	0.970437
ENSG00000066422.5	176.541	-0.108521	0.109886	-0.987581	0.323358	0.970437	ZBTB11
ENSG00000233871.2	3.40897	-0.505635	0.512049	-0.987473	0.323411	0.970437	DLG5-AS1
ENSG00000173572.11	1.61743	-1.27773	1.29396	-0.987456	0.323419	0.970437	NLRP13
ENSG00000286689.1	1.93332	0.833664	0.845661	0.985814	0.324225	0.970683
ENSG00000255045.1	1.58804	0.812773	0.828818	0.980642	0.326769	0.970683
ENSG00000288545.1	2.50654	0.805604	0.82011	0.982313	0.325946	0.970683
ENSG00000144229.12	3.00932	0.798466	0.809911	0.985869	0.324198	0.970683	THSD7B
ENSG00000204930.10	2.49729	0.742779	0.757216	0.980935	0.326625	0.970683	FAM221B
ENSG00000285280.2	3.20971	0.676044	0.685	0.986926	0.323679	0.970683
ENSG00000266088.6	2.53052	0.617912	0.626913	0.985643	0.324308	0.970683
ENSG00000234913.1	3.56734	0.577515	0.58606	0.98542	0.324418	0.970683
ENSG00000187105.9	4.83268	0.574567	0.582922	0.985667	0.324296	0.970683	HEATR4
ENSG00000256973.1	2.90188	0.572207	0.582568	0.982215	0.325994	0.970683
ENSG00000081818.4	2.76163	0.568105	0.579595	0.980175	0.327	0.970683	PCDHB4
ENSG00000261064.1	2.93487	0.565901	0.576541	0.981545	0.326324	0.970683	LINC02256
ENSG00000271858.5	4.9962	0.490401	0.498949	0.982867	0.325673	0.970683	CYB561D2
ENSG00000186204.15	7.59724	0.477068	0.485162	0.983317	0.325452	0.970683	CYP4F12
ENSG00000272316.1	5.60519	0.473903	0.481793	0.983624	0.3253	0.970683
ENSG00000125869.10	12.9187	0.470295	0.477319	0.985285	0.324484	0.970683	LAMP5
ENSG00000198553.9	4.73807	0.427254	0.43462	0.983052	0.325582	0.970683	KCNRG
ENSG00000205362.11	28.706	0.422109	0.429605	0.982551	0.325828	0.970683	MT1A
ENSG00000248794.1	5.44792	0.414818	0.421507	0.98413	0.325052	0.970683
ENSG00000274349.5	6.93378	0.407168	0.413932	0.98366	0.325283	0.970683	ZNF658
ENSG00000225492.6	13.5034	0.405289	0.413413	0.98035	0.326914	0.970683	GBP1P1
ENSG00000103196.12	44.2715	0.391557	0.397456	0.985158	0.324547	0.970683	CRISPLD2
ENSG00000267672.1	7.47029	0.383734	0.389977	0.98399	0.32512	0.970683
ENSG00000249346.7	26.1907	0.366833	0.372584	0.984566	0.324837	0.970683	LINC01016
ENSG00000112139.17	31.1317	0.363148	0.368875	0.984473	0.324883	0.970683	MDGA1
ENSG00000168772.11	44.6356	0.338734	0.344384	0.983594	0.325315	0.970683	CXXC4
ENSG00000157227.14	385.808	0.337956	0.344774	0.980224	0.326976	0.970683	MMP14
ENSG00000234518.2	13.7832	0.328043	0.333005	0.985101	0.324574	0.970683	PTGES3P1
ENSG00000187730.9	11.886	0.310635	0.315474	0.984661	0.324791	0.970683	GABRD
ENSG00000105982.17	11.1622	0.293413	0.297711	0.985563	0.324348	0.970683	RNF32
ENSG00000202078.1	19.919	0.284877	0.288678	0.986831	0.323726	0.970683	Y_RNA
ENSG00000139899.11	16.8002	0.280707	0.286057	0.981298	0.326446	0.970683	CBLN3
ENSG00000177706.9	94.5053	0.269349	0.274245	0.982148	0.326027	0.970683	FAM20C
ENSG00000181090.21	162.432	0.24193	0.245908	0.983825	0.325201	0.970683	EHMT1
ENSG00000156968.9	72.8127	0.24067	0.244715	0.983474	0.325374	0.970683	MPV17L
ENSG00000154358.23	37.3195	0.23223	0.236587	0.981585	0.326304	0.970683	OBSCN
ENSG00000187187.14	17.1995	0.228107	0.232605	0.980663	0.326759	0.970683	ZNF546
ENSG00000167536.14	38.2627	0.208776	0.21295	0.9804	0.326889	0.970683	DHRS13
ENSG00000102125.16	70.7545	0.203035	0.20684	0.981603	0.326295	0.970683	TAFAZZIN
ENSG00000168038.11	83.6373	0.189416	0.192192	0.985554	0.324352	0.970683	ULK4
ENSG00000160767.21	108.023	0.186083	0.189006	0.984536	0.324852	0.970683	FAM189B
ENSG00000267100.1	129.162	0.161796	0.164605	0.982935	0.325639	0.970683	ILF3-DT
ENSG00000245937.8	209.392	0.148781	0.151246	0.983701	0.325263	0.970683	SLC12A2-DT
ENSG00000142207.7	56.283	0.138472	0.140758	0.983759	0.325234	0.970683	URB1
ENSG00000156030.13	134.997	0.116262	0.118152	0.984003	0.325114	0.970683	MIDEAS
ENSG00000129351.17	505.624	-0.0905679	0.0922259	-0.982023	0.326088	0.970683	ILF3
ENSG00000150316.12	253.621	-0.0927703	0.0946342	-0.980304	0.326936	0.970683	CWC15
ENSG00000096401.8	201.109	-0.113878	0.115816	-0.98327	0.325475	0.970683	CDC5L
ENSG00000137040.10	103.184	-0.128382	0.130394	-0.984567	0.324837	0.970683	RANBP6
ENSG00000155463.14	197.516	-0.138523	0.140604	-0.985198	0.324527	0.970683	OXA1L
ENSG00000109133.13	191.845	-0.140324	0.142444	-0.985124	0.324563	0.970683	TMEM33
ENSG00000183864.5	194.125	-0.14442	0.146943	-0.982831	0.325691	0.970683	TOB2
ENSG00000159199.14	133.2	-0.16997	0.173344	-0.980536	0.326822	0.970683	ATP5MC1
ENSG00000142327.13	69.5845	-0.187142	0.190809	-0.980782	0.3267	0.970683	RNPEPL1
ENSG00000142556.19	49.1168	-0.190277	0.193186	-0.984941	0.324653	0.970683	ZNF614
ENSG00000111752.11	28.183	-0.191306	0.195132	-0.980393	0.326892	0.970683	PHC1
ENSG00000157778.9	144.741	-0.193372	0.197226	-0.980461	0.326859	0.970683	PSMG3
ENSG00000103145.11	204.046	-0.197604	0.201077	-0.98273	0.32574	0.970683	HCFC1R1
ENSG00000138663.9	52.3917	-0.202755	0.206487	-0.981925	0.326137	0.970683	COPS4
ENSG00000182552.15	30.4215	-0.2098	0.213261	-0.983771	0.325228	0.970683	RWDD4
ENSG00000256294.8	22.8419	-0.213085	0.217379	-0.980248	0.326964	0.970683	ZNF225
ENSG00000160193.12	48.7848	-0.226257	0.229714	-0.984949	0.324649	0.970683	WDR4
ENSG00000243646.10	59.9577	-0.22706	0.230075	-0.986895	0.323694	0.970683	IL10RB
ENSG00000182199.11	48.8186	-0.230422	0.234669	-0.981902	0.326148	0.970683	SHMT2
ENSG00000157379.14	127.748	-0.237137	0.240941	-0.984211	0.325012	0.970683	DHRS1
ENSG00000164086.10	16.7051	-0.266472	0.270421	-0.985396	0.32443	0.970683	DUSP7
ENSG00000250471.2	21.333	-0.266714	0.270747	-0.985103	0.324574	0.970683	GMPSP1
ENSG00000266916.7	8.48706	-0.332472	0.338562	-0.982012	0.326094	0.970683	ZNF793-AS1
ENSG00000247157.7	14.9144	-0.33369	0.339474	-0.982962	0.325626	0.970683	LINC01252
ENSG00000113356.13	11.4571	-0.337109	0.343289	-0.981998	0.326101	0.970683	POLR3G
ENSG00000257564.1	3.69209	-0.45887	0.466961	-0.982671	0.325769	0.970683
ENSG00000159763.4	443.82	-0.501191	0.510271	-0.982205	0.325999	0.970683	PIP
ENSG00000107014.9	6.10261	-0.501933	0.510163	-0.983867	0.325181	0.970683	RLN2
ENSG00000196209.13	4.71454	-0.530741	0.538928	-0.984808	0.324718	0.970683	SIRPB2
ENSG00000230076.1	3.0668	-0.637459	0.648549	-0.982901	0.325656	0.970683	RPL10P6
ENSG00000278058.1	1.08723	-0.846126	0.862809	-0.980665	0.326758	0.970683
ENSG00000237039.1	1.03754	-0.870544	0.887529	-0.980862	0.326661	0.970683	RPS28P4
ENSG00000114200.10	1.24784	-1.45021	1.47901	-0.980527	0.326826	0.970683	BCHE
ENSG00000172534.14	274.198	-0.128865	0.13149	-0.980039	0.327067	0.97075	HCFC1
ENSG00000110844.14	73.5399	0.190876	0.194813	0.979789	0.32719	0.97085	PRPF40B
ENSG00000173928.4	20.9802	-0.234619	0.239451	-0.97982	0.327175	0.97085	SWSAP1
ENSG00000224961.3	0.98588	1.32339	1.3509	0.979637	0.327266	0.97094	LINC01752
ENSG00000246090.7	10.1468	0.292622	0.298733	0.979544	0.327311	0.970943
ENSG00000154640.15	76.1156	0.25603	0.261414	0.979405	0.32738	0.971014	BTG3
ENSG00000163017.14	18.4136	0.501151	0.511991	0.978829	0.327665	0.9712	ACTG2
ENSG00000145736.14	9.05534	0.316261	0.323128	0.978748	0.327705	0.9712	GTF2H2
ENSG00000086475.15	109.962	-0.134956	0.137854	-0.97898	0.32759	0.9712	SEPHS1
ENSG00000250462.8	29.5772	-0.215042	0.219715	-0.978732	0.327712	0.9712	LRRC37BP1
ENSG00000148834.13	157.819	-0.215204	0.219786	-0.979152	0.327505	0.9712	GSTO1
ENSG00000238042.5	1.45539	-1.14443	1.16917	-0.97884	0.327659	0.9712	LINC02257
ENSG00000280187.1	16.5679	0.217227	0.222009	0.978461	0.327846	0.971465
ENSG00000125447.18	68.8533	0.145175	0.148385	0.978369	0.327892	0.971467	GGA3
ENSG00000261167.1	8.47396	-0.30273	0.309563	-0.977925	0.328111	0.971984
ENSG00000083457.12	25.4284	-0.210109	0.214932	-0.97756	0.328292	0.972385	ITGAE
ENSG00000171119.3	2.41102	0.834348	0.853922	0.977077	0.328531	0.97259	NRTN
ENSG00000248711.1	1.69126	0.812073	0.835046	0.972488	0.330808	0.97259	THUMPD3P1
ENSG00000272567.1	1.64636	0.809724	0.833681	0.971264	0.331417	0.97259
ENSG00000261235.1	2.7285	0.771392	0.794801	0.970548	0.331774	0.97259
ENSG00000105929.16	4.74987	0.770562	0.793991	0.970492	0.331801	0.97259	ATP6V0A4
ENSG00000136542.9	84.6069	0.61821	0.637259	0.970107	0.331993	0.97259	GALNT5
ENSG00000126950.8	2.07061	0.61748	0.636182	0.970602	0.331746	0.97259	TMEM35A
ENSG00000251600.8	5.81292	0.555483	0.568561	0.976998	0.32857	0.97259
ENSG00000166147.15	520.575	0.514787	0.527707	0.975517	0.329304	0.97259	FBN1
ENSG00000271452.1	4.45616	0.470102	0.48463	0.970023	0.332035	0.97259
ENSG00000134955.12	45.4011	0.431976	0.445209	0.970277	0.331908	0.97259	SLC37A2
ENSG00000203706.8	8.73819	0.424825	0.437839	0.970276	0.331909	0.97259	SERTAD4-AS1
ENSG00000274964.1	5.09553	0.421671	0.43254	0.974871	0.329624	0.97259
ENSG00000248787.2	8.96789	0.396195	0.406726	0.974107	0.330003	0.97259
ENSG00000178175.12	13.8379	0.394554	0.40639	0.970874	0.331611	0.97259	ZNF366
ENSG00000161328.11	25.0665	0.313695	0.322644	0.972261	0.33092	0.97259	LRRC56
ENSG00000244682.7	34.468	0.31308	0.321627	0.973426	0.330342	0.97259	FCGR2C
ENSG00000165215.6	118.339	0.289302	0.297338	0.972974	0.330566	0.97259	CLDN3
ENSG00000183508.5	43.3273	0.285967	0.293966	0.972789	0.330658	0.97259	TENT5C
ENSG00000196511.14	31.6635	0.279155	0.287343	0.971504	0.331297	0.97259	TPK1
ENSG00000166689.16	40.0618	0.260493	0.266888	0.976037	0.329046	0.97259	PLEKHA7
ENSG00000200170.1	75.8382	0.258848	0.265948	0.973304	0.330402	0.97259	Y_RNA
ENSG00000284968.1	19.3318	0.257624	0.26558	0.970044	0.332025	0.97259
ENSG00000198826.11	40.6782	0.231	0.237456	0.972815	0.330645	0.97259	ARHGAP11A
ENSG00000150990.9	22.0597	0.210281	0.215618	0.975244	0.329439	0.97259	DHX37
ENSG00000137802.14	82.4945	0.206109	0.212149	0.971529	0.331285	0.97259	MAPKBP1
ENSG00000132274.16	80.7757	0.201067	0.20589	0.976576	0.328779	0.97259	TRIM22
ENSG00000130713.16	41.9599	0.186744	0.191242	0.976478	0.328828	0.97259	EXOSC2
ENSG00000073008.15	58.3517	0.182774	0.188143	0.971463	0.331318	0.97259	PVR
ENSG00000120137.7	241.897	0.18254	0.186856	0.9769	0.328619	0.97259	PANK3
ENSG00000115827.14	60.9802	0.179678	0.18444	0.974181	0.329967	0.97259	DCAF17
ENSG00000083168.11	727.769	0.17234	0.17767	0.970001	0.332046	0.97259	KAT6A
ENSG00000073910.23	147.8	0.153507	0.157601	0.974022	0.330046	0.97259	FRY
ENSG00000259865.1	99.7252	0.146261	0.150777	0.970044	0.332025	0.97259
ENSG00000108599.15	138.826	0.142894	0.146387	0.976135	0.328997	0.97259	AKAP10
ENSG00000163655.16	144.265	0.139104	0.142732	0.974586	0.329766	0.97259	GMPS
ENSG00000186815.13	138.927	0.134531	0.13783	0.976059	0.329035	0.97259	TPCN1
ENSG00000117523.17	1929.78	0.133713	0.136937	0.976453	0.32884	0.97259	PRRC2C
ENSG00000139624.14	74.228	0.133236	0.136996	0.972556	0.330774	0.97259	CERS5
ENSG00000158985.14	177.996	0.128802	0.132432	0.972587	0.330758	0.97259	CDC42SE2
ENSG00000005801.18	88.5134	0.121801	0.125128	0.973412	0.330349	0.97259	ZNF195
ENSG00000105127.10	184.578	0.11359	0.116544	0.97465	0.329734	0.97259	AKAP8
ENSG00000048405.10	194.694	0.096834	0.0995299	0.972914	0.330596	0.97259	ZNF800
ENSG00000115561.16	743.727	-0.0980103	0.100823	-0.972106	0.330998	0.97259	CHMP3
ENSG00000204256.14	526.003	-0.103429	0.106437	-0.971742	0.331179	0.97259	BRD2
ENSG00000100320.23	277.502	-0.12014	0.123543	-0.972459	0.330822	0.97259	RBFOX2
ENSG00000119402.18	254.1	-0.123628	0.126728	-0.975541	0.329292	0.97259	FBXW2
ENSG00000181789.14	253.951	-0.123728	0.12684	-0.975463	0.329331	0.97259	COPG1
ENSG00000111911.7	109.614	-0.128583	0.132047	-0.973765	0.330173	0.97259	HINT3
ENSG00000161547.17	427.404	-0.132148	0.13531	-0.976633	0.328751	0.97259	SRSF2
ENSG00000234745.13	1725.56	-0.150745	0.154801	-0.973801	0.330155	0.97259	HLA-B
ENSG00000107745.19	103.59	-0.152324	0.156107	-0.975763	0.329182	0.97259	MICU1
ENSG00000173480.11	67.2117	-0.155293	0.159011	-0.976619	0.328758	0.97259	ZNF417
ENSG00000159579.14	80.3771	-0.160246	0.164894	-0.971815	0.331143	0.97259	RSPRY1
ENSG00000125485.17	38.1656	-0.162267	0.166561	-0.974219	0.329948	0.97259	DDX31
ENSG00000174021.11	105.357	-0.165703	0.169609	-0.97697	0.328584	0.97259	GNG5
ENSG00000070367.16	152.419	-0.177921	0.18282	-0.973205	0.330451	0.97259	EXOC5
ENSG00000204922.5	52.1142	-0.17861	0.183997	-0.970719	0.331688	0.97259	UQCC3
ENSG00000149262.17	101.223	-0.178831	0.184047	-0.971657	0.331221	0.97259	INTS4
ENSG00000138660.12	157.118	-0.184205	0.188937	-0.974956	0.329582	0.97259	AP1AR
ENSG00000197296.6	34.8621	-0.190728	0.196151	-0.972356	0.330874	0.97259	FITM2
ENSG00000106367.15	50.4461	-0.199583	0.204657	-0.975206	0.329458	0.97259	AP1S1
ENSG00000104324.16	113.803	-0.203277	0.208331	-0.975742	0.329192	0.97259	CPQ
ENSG00000141428.17	26.8995	-0.206551	0.21235	-0.97269	0.330707	0.97259	C18orf21
ENSG00000102103.17	38.6605	-0.209393	0.215429	-0.971982	0.331059	0.97259	PQBP1
ENSG00000122550.18	24.735	-0.217908	0.224448	-0.97086	0.331618	0.97259	KLHL7
ENSG00000165714.11	17.4461	-0.233378	0.24029	-0.971236	0.331431	0.97259	BORCS5
ENSG00000184154.15	26.8379	-0.241938	0.248014	-0.975502	0.329311	0.97259	LRRC51
ENSG00000104081.14	32.7681	-0.245136	0.252263	-0.971751	0.331175	0.97259	BMF
ENSG00000198873.12	42.4378	-0.275667	0.283296	-0.97307	0.330518	0.97259	GRK5
ENSG00000180884.10	12.536	-0.291013	0.298505	-0.974903	0.329609	0.97259	ZNF792
ENSG00000242697.2	11.2059	-0.318811	0.328533	-0.970408	0.331843	0.97259	RPL5P12
ENSG00000242060.1	7.9287	-0.346502	0.356276	-0.972566	0.330769	0.97259	RPS3AP49
ENSG00000111052.8	46.8392	-0.355535	0.364398	-0.975679	0.329224	0.97259	LIN7A
ENSG00000126860.12	18.8329	-0.432661	0.445532	-0.971109	0.331494	0.97259	EVI2A
ENSG00000235400.1	5.21543	-0.468178	0.479845	-0.975687	0.32922	0.97259
ENSG00000102962.5	11.0907	-0.50835	0.522206	-0.973466	0.330322	0.97259	CCL22
ENSG00000242282.6	2.92674	-0.620864	0.637547	-0.973832	0.33014	0.97259
ENSG00000279682.1	1.96613	-0.896311	0.920038	-0.974211	0.329952	0.97259
ENSG00000165899.12	2.45354	-0.921345	0.944152	-0.975844	0.329142	0.97259	OTOGL
ENSG00000119121.22	1.15912	-1.14917	1.17936	-0.974407	0.329854	0.97259	TRPM6
ENSG00000071991.9	2.65251	-1.34418	1.38452	-0.970863	0.331617	0.97259	CDH19
ENSG00000177888.8	210.126	0.165173	0.170334	0.969702	0.332195	0.972764	ZBTB41
ENSG00000105849.6	138.337	-0.129743	0.133794	-0.969725	0.332183	0.972764	POLR1F
ENSG00000100558.9	8.51469	-0.399204	0.411726	-0.969586	0.332253	0.972802	PLEK2
ENSG00000018189.13	428.889	0.145139	0.149714	0.969441	0.332325	0.972881	RUFY3
ENSG00000227192.1	1.53369	1.03857	1.07921	0.962341	0.335878	0.972996
ENSG00000257246.1	1.13442	0.964256	1.00453	0.959904	0.337104	0.972996	PHBP19
ENSG00000259416.2	1.48886	0.945116	0.976997	0.967369	0.33336	0.972996	LINC02883
ENSG00000196778.4	1.62681	0.942014	0.982128	0.959156	0.33748	0.972996	OR52K1
ENSG00000227083.1	1.15754	0.932746	0.971323	0.960284	0.336912	0.972996
ENSG00000267587.1	1.4685	0.920825	0.951362	0.967902	0.333093	0.972996
ENSG00000280274.1	1.40007	0.901548	0.933035	0.966253	0.333918	0.972996
ENSG00000255337.1	1.77133	0.890881	0.923665	0.964507	0.334792	0.972996	TMEM123-DT
ENSG00000225978.3	2.98946	0.873761	0.909119	0.961107	0.336498	0.972996	HAR1A
ENSG00000236272.1	5.38184	0.747727	0.781191	0.957163	0.338485	0.972996	SCUBE1-AS2
ENSG00000229089.8	2.6207	0.736652	0.766175	0.961468	0.336317	0.972996	ANKRD20A8P
ENSG00000253553.7	2.76816	0.734651	0.763697	0.961966	0.336067	0.972996
ENSG00000183780.13	2.37591	0.729472	0.761248	0.958259	0.337932	0.972996	SLC35F3
ENSG00000090554.13	1.92	0.718318	0.747341	0.961165	0.336469	0.972996	FLT3LG
ENSG00000207293.1	2.12827	0.702116	0.732899	0.957998	0.338064	0.972996	Y_RNA
ENSG00000279744.1	2.11858	0.667386	0.691151	0.965615	0.334237	0.972996
ENSG00000169313.10	2.5414	0.657116	0.680366	0.965827	0.334131	0.972996	P2RY12
ENSG00000252274.1	3.24354	0.650839	0.672616	0.967623	0.333233	0.972996
ENSG00000236670.1	2.41586	0.638765	0.66375	0.962357	0.33587	0.972996	KRT18P5
ENSG00000276223.1	4.80186	0.631715	0.659029	0.958553	0.337784	0.972996
ENSG00000180747.15	2.4863	0.601746	0.628389	0.957601	0.338264	0.972996	SMG1P3
ENSG00000222421.1	4.49785	0.592292	0.614826	0.963348	0.335373	0.972996	Y_RNA
ENSG00000070388.11	2.50308	0.580002	0.604223	0.959914	0.337099	0.972996	FGF22
ENSG00000086548.9	520.608	0.554189	0.574468	0.964698	0.334696	0.972996	CEACAM6
ENSG00000083454.22	6.82274	0.537637	0.557464	0.964434	0.334828	0.972996	P2RX5
ENSG00000258875.6	4.07492	0.5308	0.554786	0.956764	0.338686	0.972996
ENSG00000279162.1	3.78824	0.489876	0.507905	0.964504	0.334793	0.972996
ENSG00000215018.10	11.6328	0.463187	0.483869	0.957256	0.338438	0.972996	COL28A1
ENSG00000156427.8	7.53338	0.458749	0.479027	0.957669	0.33823	0.972996	FGF18
ENSG00000213204.8	5.8217	0.42823	0.445587	0.961045	0.336529	0.972996
ENSG00000177483.12	4.90741	0.428005	0.445827	0.960026	0.337042	0.972996	RBM44
ENSG00000185290.4	15.5073	0.419826	0.434356	0.966547	0.333771	0.972996	NUPR2
ENSG00000260337.4	23.0894	0.412975	0.42767	0.96564	0.334225	0.972996
ENSG00000232022.7	12.2103	0.407891	0.421842	0.966929	0.333579	0.972996	FAAHP1
ENSG00000132031.13	40.4371	0.394175	0.40987	0.961707	0.336197	0.972996	MATN3
ENSG00000287906.1	18.7869	0.391426	0.408244	0.958806	0.337657	0.972996
ENSG00000167100.15	5.15695	0.381038	0.396411	0.961219	0.336442	0.972996	SAMD14
ENSG00000228415.3	13.7229	0.363739	0.377465	0.963637	0.335228	0.972996	PTMAP1
ENSG00000101850.13	9.96406	0.357169	0.371222	0.962145	0.335977	0.972996	GPR143
ENSG00000022556.16	76.1041	0.353428	0.368425	0.959294	0.337411	0.972996	NLRP2
ENSG00000261916.1	21.9184	0.353285	0.366597	0.963688	0.335202	0.972996
ENSG00000200731.1	13.1552	0.346142	0.361448	0.957653	0.338238	0.972996	RNU1-124P
ENSG00000064787.13	313.072	0.344729	0.356965	0.965723	0.334183	0.972996	BCAS1
ENSG00000237491.10	12.0408	0.340799	0.356222	0.956704	0.338717	0.972996	LINC01409
ENSG00000180596.7	10.1853	0.332536	0.34703	0.958234	0.337945	0.972996	H2BC4
ENSG00000129173.13	9.61273	0.329242	0.343139	0.959499	0.337307	0.972996	E2F8
ENSG00000279786.1	15.3751	0.324492	0.33931	0.956329	0.338906	0.972996
ENSG00000084764.12	29.3334	0.322601	0.336013	0.960085	0.337013	0.972996	MAPRE3
ENSG00000250303.4	14.8106	0.311043	0.323212	0.962347	0.335875	0.972996	LINC02762
ENSG00000222872.1	13.0391	0.310798	0.322229	0.964526	0.334782	0.972996	RNU4-78P
ENSG00000269887.1	12.8702	0.309166	0.319128	0.968784	0.332653	0.972996
ENSG00000068831.19	21.3786	0.308737	0.321196	0.961211	0.336446	0.972996	RASGRP2
ENSG00000106089.12	12.3791	0.302474	0.31548	0.958775	0.337672	0.972996	STX1A
ENSG00000187486.7	89.0878	0.291878	0.303254	0.962485	0.335806	0.972996	KCNJ11
ENSG00000272578.5	54.3834	0.28523	0.294963	0.967003	0.333543	0.972996
ENSG00000261652.3	16.7152	0.279141	0.291062	0.959043	0.337537	0.972996	C15orf65
ENSG00000204252.14	34.5779	0.270851	0.280624	0.965174	0.334458	0.972996	HLA-DOA
ENSG00000198814.13	15.004	0.269911	0.279309	0.966354	0.333867	0.972996	GK
ENSG00000237499.7	12.6977	0.269882	0.281045	0.960279	0.336915	0.972996	WAKMAR2
ENSG00000198934.5	21.4898	0.267821	0.279582	0.957931	0.338097	0.972996	MAGEE1
ENSG00000105655.19	40.9675	0.241044	0.251061	0.960101	0.337005	0.972996	ISYNA1
ENSG00000175356.14	608.811	0.240609	0.250519	0.96044	0.336834	0.972996	SCUBE2
ENSG00000185052.13	35.7514	0.235286	0.245508	0.958365	0.337879	0.972996	SLC24A3
ENSG00000102024.18	173.175	0.224603	0.233736	0.960927	0.336589	0.972996	PLS3
ENSG00000138336.9	54.8034	0.211919	0.221236	0.957888	0.338119	0.972996	TET1
ENSG00000134871.19	210.021	0.210428	0.219759	0.95754	0.338295	0.972996	COL4A2
ENSG00000232454.2	49.694	0.20985	0.217573	0.964506	0.334792	0.972996
ENSG00000205336.14	61.8271	0.208422	0.217922	0.956406	0.338867	0.972996	ADGRG1
ENSG00000100523.16	120.342	0.192083	0.198722	0.966591	0.333748	0.972996	DDHD1
ENSG00000279483.2	236.873	0.18901	0.195599	0.966315	0.333887	0.972996
ENSG00000111731.13	55.1049	0.185759	0.19404	0.957327	0.338402	0.972996	C2CD5
ENSG00000110987.9	158.106	0.176825	0.183046	0.966015	0.334037	0.972996	BCL7A
ENSG00000102078.16	81.898	0.17321	0.180694	0.958583	0.337769	0.972996	SLC25A14
ENSG00000173757.10	97.9993	0.169214	0.174878	0.96761	0.333239	0.972996	STAT5B
ENSG00000163611.11	42.4389	0.151183	0.157352	0.960793	0.336656	0.972996	SPICE1
ENSG00000114346.14	110.614	0.149646	0.156135	0.958439	0.337841	0.972996	ECT2
ENSG00000006282.21	118.233	0.134228	0.140045	0.958464	0.337829	0.972996	SPATA20
ENSG00000109111.15	152.957	0.132734	0.138802	0.956286	0.338928	0.972996	SUPT6H
ENSG00000163840.10	521.026	0.13207	0.137608	0.959752	0.33718	0.972996	DTX3L
ENSG00000127804.13	83.9091	0.128247	0.133425	0.961197	0.336453	0.972996	METTL16
ENSG00000101191.17	167	0.111051	0.116001	0.957322	0.338405	0.972996	DIDO1
ENSG00000014123.10	203.557	-0.0932996	0.0972681	-0.959201	0.337458	0.972996	UFL1
ENSG00000172795.17	204.119	-0.0951803	0.0986353	-0.964972	0.334559	0.972996	DCP2
ENSG00000168724.17	293.841	-0.0997325	0.104067	-0.958345	0.337889	0.972996	DNAJC21
ENSG00000164022.18	249.319	-0.101497	0.105146	-0.965292	0.334399	0.972996	AIMP1
ENSG00000165733.8	204.437	-0.109906	0.114861	-0.956859	0.338638	0.972996	BMS1
ENSG00000164615.6	343.967	-0.110358	0.114858	-0.960819	0.336643	0.972996	CAMLG
ENSG00000164576.12	163.189	-0.120493	0.125694	-0.958616	0.337752	0.972996	SAP30L
ENSG00000131013.4	199.383	-0.121731	0.126021	-0.965959	0.334065	0.972996	PPIL4
ENSG00000272888.7	232.113	-0.122125	0.127538	-0.957559	0.338285	0.972996	CHASERR
ENSG00000084676.16	244.072	-0.122349	0.126255	-0.969062	0.332514	0.972996	NCOA1
ENSG00000162702.8	412.914	-0.134766	0.139553	-0.965697	0.334196	0.972996	ZNF281
ENSG00000092020.11	121.476	-0.140474	0.145002	-0.968772	0.332659	0.972996	PPP2R3C
ENSG00000146701.12	225.884	-0.149411	0.155535	-0.960626	0.33674	0.972996	MDH2
ENSG00000108946.15	762.57	-0.149601	0.15571	-0.960768	0.336669	0.972996	PRKAR1A
ENSG00000070269.14	85.6558	-0.151242	0.158137	-0.9564	0.33887	0.972996	TMEM260
ENSG00000165689.17	48.4119	-0.151329	0.158077	-0.957314	0.338409	0.972996	ENTR1
ENSG00000169410.10	44.7253	-0.152084	0.157146	-0.967788	0.33315	0.972996	PTPN9
ENSG00000166260.13	54.8887	-0.153086	0.159061	-0.962439	0.335829	0.972996	COX11
ENSG00000156261.13	239.681	-0.160818	0.168095	-0.956712	0.338712	0.972996	CCT8
ENSG00000140025.16	37.7801	-0.16733	0.172882	-0.967888	0.333101	0.972996	EFCAB11
ENSG00000127774.7	127.928	-0.16909	0.176121	-0.960078	0.337016	0.972996	EMC6
ENSG00000169249.13	133.955	-0.174351	0.180924	-0.96367	0.335212	0.972996	ZRSR2
ENSG00000101363.13	105.126	-0.178613	0.185623	-0.962238	0.33593	0.972996	MANBAL
ENSG00000224051.7	37.0565	-0.186019	0.193583	-0.960925	0.33659	0.972996	CPTP
ENSG00000065809.14	311.199	-0.186629	0.19442	-0.959925	0.337093	0.972996	FAM107B
ENSG00000163795.14	30.172	-0.190999	0.198557	-0.961936	0.336082	0.972996	ZNF513
ENSG00000127838.14	140.088	-0.192414	0.200843	-0.958033	0.338046	0.972996	PNKD
ENSG00000198818.10	56.8223	-0.19578	0.204492	-0.957396	0.338367	0.972996	SFT2D1
ENSG00000100422.14	44.8072	-0.200354	0.207207	-0.96693	0.333579	0.972996	CERK
ENSG00000111445.14	27.9973	-0.209641	0.216483	-0.968393	0.332848	0.972996	RFC5
ENSG00000139192.12	50.7221	-0.216638	0.224586	-0.964611	0.33474	0.972996	TAPBPL
ENSG00000115758.13	29.92	-0.224794	0.235024	-0.956473	0.338833	0.972996	ODC1
ENSG00000253341.1	42.5576	-0.225679	0.234232	-0.963486	0.335304	0.972996	PCBP2P2
ENSG00000183291.17	129.63	-0.229786	0.237697	-0.966719	0.333684	0.972996	SELENOF
ENSG00000027001.10	68.3957	-0.231373	0.241422	-0.958378	0.337872	0.972996	MIPEP
ENSG00000204673.11	52.3743	-0.23393	0.24292	-0.962993	0.335551	0.972996	AKT1S1
ENSG00000274605.2	20.6614	-0.239129	0.249963	-0.956658	0.33874	0.972996	PCCA-DT
ENSG00000171867.18	117.45	-0.249674	0.259346	-0.962709	0.335694	0.972996	PRNP
ENSG00000164442.10	52.2687	-0.253123	0.261961	-0.966262	0.333913	0.972996	CITED2
ENSG00000049769.14	16.2844	-0.2671	0.275897	-0.968117	0.332986	0.972996	PPP1R3F
ENSG00000185875.13	15.2463	-0.269318	0.279755	-0.962692	0.335702	0.972996	THNSL1
ENSG00000273014.1	11.2795	-0.274279	0.283427	-0.967724	0.333182	0.972996
ENSG00000134072.11	38.3102	-0.286015	0.296754	-0.963812	0.33514	0.972996	CAMK1
ENSG00000200397.1	20.9906	-0.286236	0.295891	-0.967369	0.33336	0.972996	Y_RNA
ENSG00000087088.20	43.8141	-0.30577	0.318789	-0.959162	0.337477	0.972996	BAX
ENSG00000169032.10	44.4694	-0.314845	0.329128	-0.956604	0.338767	0.972996	MAP2K1
ENSG00000062370.17	10.5692	-0.322	0.332492	-0.968444	0.332823	0.972996	ZNF112
ENSG00000204161.14	19.7375	-0.330875	0.343832	-0.962317	0.33589	0.972996	TMEM273
ENSG00000186462.9	9.16611	-0.354384	0.369021	-0.960335	0.336887	0.972996	NAP1L2
ENSG00000078399.19	21.4521	-0.365878	0.380184	-0.96237	0.335864	0.972996	HOXA9
ENSG00000273783.1	5.83397	-0.380036	0.395696	-0.960425	0.336841	0.972996
ENSG00000129226.14	51.6956	-0.385124	0.40211	-0.957758	0.338185	0.972996	CD68
ENSG00000152154.11	7.57482	-0.431595	0.447357	-0.964766	0.334662	0.972996	TMEM178A
ENSG00000167799.10	4.79748	-0.442982	0.459968	-0.963071	0.335512	0.972996	NUDT8
ENSG00000156475.19	5.39104	-0.508846	0.525034	-0.969167	0.332462	0.972996	PPP2R2B
ENSG00000145861.9	5.33555	-0.51185	0.531202	-0.96357	0.335261	0.972996	C1QTNF2
ENSG00000272343.1	2.97071	-0.589398	0.613633	-0.960506	0.336801	0.972996
ENSG00000226745.2	8.61168	-0.654998	0.679182	-0.964392	0.334849	0.972996	OAZ1P1
ENSG00000285872.1	2.70871	-0.655213	0.680701	-0.962555	0.335771	0.972996
ENSG00000145358.6	2.14875	-0.662469	0.685488	-0.96642	0.333834	0.972996	DDIT4L
ENSG00000133136.5	2.29275	-0.698529	0.724448	-0.964223	0.334934	0.972996	GNG5P2
ENSG00000235957.1	1.90594	-0.737495	0.770893	-0.956676	0.338731	0.972996	COX7CP1
ENSG00000206702.1	1.59912	-0.865783	0.897336	-0.964837	0.334626	0.972996	RNU1-11P
ENSG00000241282.1	1.43979	-0.881677	0.911653	-0.967119	0.333485	0.972996	RPL34P33
ENSG00000204959.4	1.12602	-0.971383	1.01334	-0.958597	0.337762	0.972996	ARHGEF34P
ENSG00000276002.1	1.12896	1.101	1.15179	0.955902	0.339122	0.973108	Metazoa_SRP
ENSG00000259918.1	26.6092	-0.205481	0.214971	-0.955853	0.339147	0.973108	NDUFA5P11
ENSG00000105248.16	16.3804	-0.219207	0.229328	-0.955864	0.339141	0.973108	YJU2
ENSG00000196639.7	23.4461	-0.337693	0.353195	-0.956111	0.339016	0.973108	HRH1
ENSG00000162669.16	1.16684	1.39505	1.45986	0.955601	0.339274	0.973149	HFM1
ENSG00000261857.7	7.67062	0.692863	0.725156	0.955468	0.339341	0.973149	MIA
ENSG00000142731.11	7.24248	0.34839	0.364615	0.955502	0.339324	0.973149	PLK4
ENSG00000131876.17	42.5258	0.173456	0.181527	0.955534	0.339308	0.973149	SNRPA1
ENSG00000110651.12	783.304	-0.140001	0.14654	-0.955376	0.339388	0.973154	CD81
ENSG00000226320.6	2.13294	1.32128	1.39488	0.947234	0.343519	0.973187	LINC01811
ENSG00000286081.1	1.45	1.19417	1.27416	0.937216	0.348647	0.973187
ENSG00000184144.12	1.14572	1.1655	1.23974	0.940121	0.347156	0.973187	CNTN2
ENSG00000267682.1	0.978903	1.09889	1.15081	0.954886	0.339635	0.973187
ENSG00000203650.9	1.22604	1.02528	1.07786	0.95121	0.341498	0.973187	LINC01285
ENSG00000164385.9	1.46883	0.993809	1.04396	0.951962	0.341116	0.973187	LINC01600
ENSG00000229384.2	1.86737	0.911828	0.96727	0.942682	0.345843	0.973187	HMGB1P16
ENSG00000285994.1	1.89121	0.88575	0.93334	0.94901	0.342615	0.973187
ENSG00000212451.1	1.17257	0.874867	0.924428	0.946387	0.343951	0.973187	RNU11-4P
ENSG00000225806.8	1.38834	0.87352	0.929521	0.939752	0.347345	0.973187
ENSG00000241217.3	1.09915	0.850484	0.906097	0.938623	0.347924	0.973187	RN7SL809P
ENSG00000006606.9	1.19718	0.837706	0.890396	0.940824	0.346795	0.973187	CCL26
ENSG00000113396.13	5.55738	0.790679	0.838538	0.942925	0.345719	0.973187	SLC27A6
ENSG00000108106.14	2.67835	0.741218	0.776918	0.95405	0.340058	0.973187	UBE2S
ENSG00000279031.1	1.50789	0.738157	0.786775	0.938205	0.348139	0.973187
ENSG00000142959.5	2.01541	0.693506	0.729586	0.950547	0.341835	0.973187	BEST4
ENSG00000075886.11	42.6599	0.681622	0.717932	0.949424	0.342405	0.973187	TUBA3D
ENSG00000196167.10	3.39599	0.673551	0.706986	0.952707	0.340739	0.973187	COLCA1
ENSG00000281357.3	2.40236	0.662668	0.703521	0.941931	0.346228	0.973187	ARRDC3-AS1
ENSG00000230155.6	2.72544	0.620216	0.658491	0.941875	0.346256	0.973187	CEP250-AS1
ENSG00000240322.3	2.69911	0.567173	0.599519	0.946045	0.344125	0.973187	RN7SL481P
ENSG00000165091.18	2.71803	0.565321	0.602708	0.937968	0.348261	0.973187	TMC1
ENSG00000233451.1	19.7025	0.553996	0.587603	0.942807	0.34578	0.973187
ENSG00000183775.11	3.1197	0.551733	0.587674	0.938842	0.347812	0.973187	KCTD16
ENSG00000270953.1	2.64036	0.549582	0.584705	0.93993	0.347253	0.973187
ENSG00000138759.20	4.22006	0.539528	0.570322	0.946005	0.344146	0.973187	FRAS1
ENSG00000226377.2	3.72891	0.536832	0.567697	0.945631	0.344337	0.973187	MYO1D-DT
ENSG00000223764.2	7.04066	0.531949	0.562505	0.945679	0.344312	0.973187	LINC02593
ENSG00000250790.4	4.33361	0.526448	0.556304	0.946331	0.34398	0.973187
ENSG00000186265.10	4.90418	0.489708	0.520807	0.940288	0.34707	0.973187	BTLA
ENSG00000207385.1	3.93544	0.480274	0.510912	0.940033	0.347201	0.973187	RNU6-310P
ENSG00000160401.15	3.99783	0.479567	0.505899	0.94795	0.343155	0.973187	CFAP157
ENSG00000165617.15	10.7337	0.478979	0.508619	0.941725	0.346334	0.973187	DACT1
ENSG00000240132.1	5.69142	0.473145	0.496862	0.952267	0.340961	0.973187	ETF1P2
ENSG00000286835.1	4.61679	0.467881	0.490539	0.95381	0.34018	0.973187
ENSG00000111087.10	18.7835	0.457859	0.480518	0.952844	0.340669	0.973187	GLI1
ENSG00000137691.13	11.4574	0.429315	0.453773	0.946101	0.344097	0.973187	CFAP300
ENSG00000162745.11	34.0503	0.425057	0.449189	0.946278	0.344007	0.973187	OLFML2B
ENSG00000230490.3	30.254	0.420501	0.448608	0.937345	0.348581	0.973187
ENSG00000197181.12	7.29922	0.418732	0.44122	0.949032	0.342604	0.973187	PIWIL2
ENSG00000091106.19	10.6995	0.416385	0.443214	0.939467	0.347491	0.973187	NLRC4
ENSG00000214147.2	4.60331	0.416315	0.443989	0.937669	0.348415	0.973187
ENSG00000142611.17	4.79902	0.416003	0.442383	0.940369	0.347028	0.973187	PRDM16
ENSG00000170549.4	55.9629	0.414458	0.435487	0.951711	0.341244	0.973187	IRX1
ENSG00000180914.11	47.4028	0.411587	0.438146	0.939383	0.347534	0.973187	OXTR
ENSG00000174514.13	7.84194	0.407178	0.428051	0.951239	0.341483	0.973187	MFSD4A
ENSG00000278576.1	5.0932	0.401092	0.426126	0.941251	0.346576	0.973187
ENSG00000145649.8	29.5978	0.3931	0.412681	0.95255	0.340818	0.973187	GZMA
ENSG00000183778.18	80.8449	0.380254	0.402796	0.944037	0.345151	0.973187	B3GALT5
ENSG00000140285.12	30.1362	0.371718	0.394594	0.942026	0.346179	0.973187	FGF7
ENSG00000266495.1	7.14873	0.371624	0.394866	0.941139	0.346634	0.973187
ENSG00000259915.2	7.31164	0.368918	0.386688	0.954045	0.340061	0.973187
ENSG00000286065.2	10.2483	0.363467	0.387873	0.937079	0.348718	0.973187
ENSG00000277075.2	14.1518	0.356719	0.379136	0.940872	0.346771	0.973187	H2AC8
ENSG00000140678.17	63.4864	0.353022	0.373793	0.944432	0.344949	0.973187	ITGAX
ENSG00000144199.12	12.6098	0.334829	0.353432	0.947364	0.343453	0.973187	FAHD2B
ENSG00000120756.13	20.4421	0.333733	0.355972	0.937526	0.348488	0.973187	PLS1
ENSG00000042062.13	23.1041	0.333395	0.353226	0.943856	0.345243	0.973187	RIPOR3
ENSG00000145911.6	45.7732	0.330232	0.348774	0.946839	0.343721	0.973187	N4BP3
ENSG00000186889.10	7.27973	0.322152	0.342212	0.94138	0.34651	0.973187	TMEM17
ENSG00000121753.13	18.9681	0.319352	0.338658	0.942995	0.345684	0.973187	ADGRB2
ENSG00000134242.16	28.289	0.317287	0.338647	0.936925	0.348797	0.973187	PTPN22
ENSG00000235530.7	10.6991	0.315316	0.33206	0.949575	0.342328	0.973187	TMEM11-DT
ENSG00000279529.1	10.5365	0.304795	0.324031	0.940636	0.346892	0.973187
ENSG00000169604.21	231.519	0.300941	0.317596	0.947562	0.343353	0.973187	ANTXR1
ENSG00000167994.13	13.0005	0.288181	0.302036	0.954128	0.340019	0.973187	RAB3IL1
ENSG00000238713.1	22.0719	0.283951	0.299535	0.94797	0.343145	0.973187	Y_RNA
ENSG00000139263.12	17.2587	0.276481	0.292256	0.946023	0.344137	0.973187	LRIG3
ENSG00000090889.12	49.3074	0.264169	0.281591	0.938132	0.348177	0.973187	KIF4A
ENSG00000145214.14	41.9626	0.262215	0.277448	0.945096	0.34461	0.973187	DGKQ
ENSG00000132623.16	27.2098	0.261576	0.276931	0.944551	0.344888	0.973187	ANKEF1
ENSG00000016391.11	151.545	0.261454	0.274256	0.953321	0.340427	0.973187	CHDH
ENSG00000105321.14	17.9959	0.260522	0.276728	0.941436	0.346481	0.973187	CCDC9
ENSG00000164611.13	81.5066	0.257555	0.274536	0.938147	0.348169	0.973187	PTTG1
ENSG00000276728.1	33.0395	0.257008	0.269101	0.955063	0.339546	0.973187
ENSG00000144504.15	18.1857	0.247577	0.262028	0.944849	0.344736	0.973187	ANKMY1
ENSG00000154930.15	127.759	0.247209	0.261702	0.94462	0.344853	0.973187	ACSS1
ENSG00000004139.14	45.0899	0.243423	0.255573	0.95246	0.340864	0.973187	SARM1
ENSG00000225361.4	49.2127	0.239346	0.254667	0.939838	0.347301	0.973187	PPP1R26-AS1
ENSG00000078114.19	384.41	0.23911	0.255121	0.937243	0.348634	0.973187	NEBL
ENSG00000102977.17	21.4757	0.225886	0.240147	0.940615	0.346902	0.973187	ACD
ENSG00000005448.17	44.9013	0.224698	0.236261	0.951058	0.341575	0.973187	WDR54
ENSG00000087206.17	62.8679	0.222317	0.236535	0.939891	0.347274	0.973187	UIMC1
ENSG00000168016.15	44.27	0.22041	0.231238	0.953176	0.340501	0.973187	TRANK1
ENSG00000187210.14	51.3637	0.216231	0.229589	0.941817	0.346286	0.973187	GCNT1
ENSG00000212916.6	24.9652	0.215659	0.228649	0.94319	0.345584	0.973187	MAP10
ENSG00000105402.8	16.9608	0.213838	0.227241	0.941021	0.346694	0.973187	NAPA
ENSG00000116133.13	429.312	0.207233	0.218466	0.948582	0.342833	0.973187	DHCR24
ENSG00000135631.17	102.575	0.195193	0.20464	0.953835	0.340167	0.973187	RAB11FIP5
ENSG00000116729.14	76.4135	0.187606	0.200191	0.937138	0.348688	0.973187	WLS
ENSG00000182628.13	164.815	0.180238	0.189061	0.953333	0.340421	0.973187	SKA2
ENSG00000101224.18	107.792	0.179653	0.19053	0.942914	0.345725	0.973187	CDC25B
ENSG00000170364.12	27.0215	0.176011	0.18679	0.94229	0.346044	0.973187	SETMAR
ENSG00000131591.18	28.5916	0.174258	0.185814	0.93781	0.348342	0.973187	C1orf159
ENSG00000121957.15	72.9813	0.171276	0.179756	0.952826	0.340678	0.973187	GPSM2
ENSG00000133247.14	74.3225	0.171238	0.181845	0.94167	0.346362	0.973187	KMT5C
ENSG00000160439.16	124.867	0.169997	0.179322	0.947996	0.343131	0.973187	RDH13
ENSG00000151532.14	59.9693	0.168501	0.178112	0.946038	0.344129	0.973187	VTI1A
ENSG00000138744.16	67.7427	0.153967	0.161713	0.952098	0.341047	0.973187	NAAA
ENSG00000130818.12	54.9833	0.146379	0.154976	0.944525	0.344901	0.973187	ZNF426
ENSG00000186566.13	291.627	0.145084	0.153343	0.946145	0.344075	0.973187	GPATCH8
ENSG00000040933.16	54.0378	0.140788	0.149773	0.94001	0.347212	0.973187	INPP4A
ENSG00000115568.16	72.0632	0.135071	0.143311	0.942505	0.345934	0.973187	ZNF142
ENSG00000169188.5	48.0366	0.134714	0.142916	0.942613	0.345879	0.973187	APEX2
ENSG00000158435.8	158.959	0.133311	0.139988	0.952302	0.340944	0.973187	CNOT11
ENSG00000065243.20	264.712	0.132712	0.140325	0.945749	0.344277	0.973187	PKN2
ENSG00000100281.14	149.917	0.12602	0.13279	0.949021	0.34261	0.973187	HMGXB4
ENSG00000055609.21	1257.8	0.124467	0.131849	0.944012	0.345164	0.973187	KMT2C
ENSG00000134265.13	138.339	0.124399	0.131082	0.949013	0.342614	0.973187	NAPG
ENSG00000005339.15	465.756	0.124289	0.132256	0.939762	0.34734	0.973187	CREBBP
ENSG00000176623.12	150.547	0.122484	0.129009	0.949421	0.342406	0.973187	RMDN1
ENSG00000142856.17	121.885	0.116327	0.123307	0.943395	0.345479	0.973187	ITGB3BP
ENSG00000141580.16	278.558	0.112153	0.117973	0.950672	0.341771	0.973187	WDR45B
ENSG00000164180.14	210.631	0.104729	0.111062	0.942976	0.345693	0.973187	TMEM161B
ENSG00000198087.7	300.421	0.0999438	0.106115	0.941843	0.346273	0.973187	CD2AP
ENSG00000198646.14	274.071	0.0834344	0.0876191	0.95224	0.340975	0.973187	NCOA6
ENSG00000141905.19	1447.39	-0.0888121	0.0935694	-0.949158	0.34254	0.973187	NFIC
ENSG00000140262.18	196.144	-0.0994423	0.105559	-0.942057	0.346163	0.973187	TCF12
ENSG00000048649.14	2024.37	-0.100941	0.107547	-0.93857	0.347951	0.973187	RSF1
ENSG00000110696.10	491.633	-0.11395	0.119303	-0.955126	0.339514	0.973187	C11orf58
ENSG00000076242.16	106.49	-0.115415	0.121298	-0.951503	0.341349	0.973187	MLH1
ENSG00000169018.6	245.68	-0.116697	0.124133	-0.940098	0.347167	0.973187	FEM1B
ENSG00000124209.4	309.668	-0.120368	0.126964	-0.948049	0.343104	0.973187	RAB22A
ENSG00000139842.15	209.164	-0.127243	0.133218	-0.955143	0.339505	0.973187	CUL4A
ENSG00000111707.12	186.169	-0.127807	0.136332	-0.937465	0.348519	0.973187	SUDS3
ENSG00000177485.7	98.8684	-0.129453	0.138166	-0.936941	0.348789	0.973187	ZBTB33
ENSG00000103266.11	238.711	-0.129786	0.137103	-0.946631	0.343827	0.973187	STUB1
ENSG00000112584.14	90.3791	-0.131451	0.139492	-0.942358	0.346009	0.973187	FAM120B
ENSG00000130811.12	200.616	-0.133705	0.142337	-0.939361	0.347546	0.973187	EIF3G
ENSG00000131791.8	66.0743	-0.136813	0.145255	-0.941883	0.346253	0.973187	PRKAB2
ENSG00000159079.19	114.661	-0.140178	0.14857	-0.943514	0.345418	0.973187	CFAP298
ENSG00000171490.13	410.782	-0.140454	0.147859	-0.94992	0.342153	0.973187	RSL1D1
ENSG00000160570.14	55.4953	-0.141538	0.150201	-0.942323	0.346027	0.973187	DEDD2
ENSG00000108509.21	100.42	-0.141882	0.150346	-0.943701	0.345323	0.973187	CAMTA2
ENSG00000167721.11	112.913	-0.144051	0.152532	-0.9444	0.344965	0.973187	TSR1
ENSG00000121864.10	63.7831	-0.145094	0.154394	-0.939768	0.347337	0.973187	ZNF639
ENSG00000205352.11	266.606	-0.146804	0.156054	-0.940724	0.346846	0.973187	PRR13
ENSG00000110048.12	171.144	-0.147551	0.154758	-0.953428	0.340373	0.973187	OSBP
ENSG00000076770.15	82.0594	-0.148106	0.157026	-0.94319	0.345584	0.973187	MBNL3
ENSG00000023516.9	197.297	-0.149612	0.159502	-0.937999	0.348245	0.973187	AKAP11
ENSG00000157538.14	94.254	-0.151905	0.161232	-0.942152	0.346115	0.973187	VPS26C
ENSG00000213380.16	42.4978	-0.152386	0.159952	-0.952698	0.340743	0.973187	COG8
ENSG00000111481.10	294.159	-0.153221	0.160805	-0.952837	0.340673	0.973187	COPZ1
ENSG00000167085.13	141.965	-0.153355	0.163035	-0.940631	0.346894	0.973187	PHB
ENSG00000095319.14	43.2212	-0.154023	0.163082	-0.944452	0.344938	0.973187	NUP188
ENSG00000108219.15	190.41	-0.155548	0.16571	-0.938676	0.347897	0.973187	TSPAN14
ENSG00000135315.12	119.145	-0.156184	0.165615	-0.943052	0.345654	0.973187	CEP162
ENSG00000175756.13	149.61	-0.159177	0.168586	-0.944191	0.345072	0.973187	AURKAIP1
ENSG00000197780.10	137.492	-0.161865	0.172244	-0.939743	0.34735	0.973187	TAF13
ENSG00000154359.13	102.487	-0.162274	0.170558	-0.951432	0.341385	0.973187	LONRF1
ENSG00000240344.9	54.1273	-0.166228	0.174795	-0.950992	0.341609	0.973187	PPIL3
ENSG00000115540.15	165.953	-0.167122	0.177791	-0.939996	0.34722	0.973187	MOB4
ENSG00000143401.15	143.057	-0.168836	0.176939	-0.954206	0.339979	0.973187	ANP32E
ENSG00000147439.13	36.0339	-0.169827	0.180184	-0.942522	0.345925	0.973187	BIN3
ENSG00000169371.14	30.2912	-0.177526	0.188807	-0.940247	0.347091	0.973187	SNUPN
ENSG00000158796.17	52.2071	-0.178638	0.188854	-0.945905	0.344197	0.973187	DEDD
ENSG00000101911.13	70.5101	-0.186576	0.195903	-0.952387	0.340901	0.973187	PRPS2
ENSG00000083635.8	31.3791	-0.188127	0.200349	-0.938996	0.347733	0.973187	NUFIP1
ENSG00000198736.12	52.261	-0.189835	0.202371	-0.938055	0.348216	0.973187	MSRB1
ENSG00000106245.11	129.088	-0.190137	0.199992	-0.950726	0.341744	0.973187	BUD31
ENSG00000007866.22	64.6555	-0.191043	0.200727	-0.951758	0.34122	0.973187	TEAD3
ENSG00000150977.11	55.82	-0.191493	0.202976	-0.943431	0.34546	0.973187	RILPL2
ENSG00000106628.12	48.9961	-0.195327	0.207146	-0.942944	0.34571	0.973187	POLD2
ENSG00000185305.11	43.198	-0.196057	0.208584	-0.939944	0.347246	0.973187	ARL15
ENSG00000134758.14	38.4396	-0.19619	0.209271	-0.93749	0.348506	0.973187	RNF138
ENSG00000136169.16	61.0831	-0.20079	0.213819	-0.939068	0.347696	0.973187	SETDB2
ENSG00000107338.10	35.1892	-0.203266	0.216496	-0.938887	0.347789	0.973187	SHB
ENSG00000197081.16	184.063	-0.210344	0.220737	-0.952916	0.340633	0.973187	IGF2R
ENSG00000247746.5	33.148	-0.215612	0.228165	-0.944982	0.344668	0.973187	USP51
ENSG00000182095.15	101.454	-0.216567	0.227956	-0.950039	0.342093	0.973187	TNRC18
ENSG00000198324.14	25.7148	-0.219254	0.229862	-0.953851	0.340159	0.973187	PHETA1
ENSG00000158292.7	24.8439	-0.230661	0.244997	-0.941486	0.346456	0.973187	GPR153
ENSG00000181045.15	65.2268	-0.233148	0.24855	-0.938032	0.348228	0.973187	SLC26A11
ENSG00000155016.18	20.8949	-0.239148	0.2516	-0.950509	0.341854	0.973187	CYP2U1
ENSG00000089327.15	71.1742	-0.246587	0.258707	-0.953149	0.340514	0.973187	FXYD5
ENSG00000131115.16	18.7516	-0.250388	0.265058	-0.944654	0.344835	0.973187	ZNF227
ENSG00000145050.19	72.304	-0.253769	0.269559	-0.941424	0.346488	0.973187	MANF
ENSG00000124067.17	27.4243	-0.265265	0.279432	-0.949301	0.342468	0.973187	SLC12A4
ENSG00000225475.1	9.65926	-0.300344	0.320507	-0.937091	0.348712	0.973187
ENSG00000025434.19	51.7926	-0.323025	0.338605	-0.953987	0.34009	0.973187	NR1H3
ENSG00000074660.16	12.5414	-0.351634	0.372842	-0.943117	0.345621	0.973187	SCARF1
ENSG00000272572.1	5.92955	-0.375583	0.400688	-0.937345	0.348581	0.973187
ENSG00000238172.2	5.76622	-0.37951	0.401497	-0.945238	0.344537	0.973187	RPS2P35
ENSG00000224906.3	6.15725	-0.437084	0.46515	-0.939663	0.34739	0.973187	SRP14P1
ENSG00000244486.9	7.1186	-0.438712	0.464599	-0.944282	0.345026	0.973187	SCARF2
ENSG00000158458.21	7.11396	-0.443439	0.467349	-0.948838	0.342703	0.973187	NRG2
ENSG00000273403.1	4.28875	-0.454333	0.481823	-0.942948	0.345708	0.973187
ENSG00000154102.11	11.654	-0.473068	0.499329	-0.947407	0.343432	0.973187	C16orf74
ENSG00000174607.11	4.75078	-0.483679	0.509392	-0.949522	0.342355	0.973187	UGT8
ENSG00000101331.17	5.07647	-0.487258	0.51159	-0.952439	0.340875	0.973187	CCM2L
ENSG00000213414.3	3.01326	-0.50147	0.530669	-0.944979	0.34467	0.973187
ENSG00000146151.14	5.42363	-0.549584	0.578733	-0.949633	0.342299	0.973187	HMGCLL1
ENSG00000248240.1	2.34568	-0.585387	0.623943	-0.938206	0.348139	0.973187
ENSG00000288675.1	1.94519	-0.597111	0.627723	-0.951233	0.341486	0.973187	PANO1
ENSG00000168952.15	2.77132	-0.617825	0.656866	-0.940564	0.346928	0.973187	STXBP6
ENSG00000135116.9	5.37969	-0.618825	0.657401	-0.94132	0.346541	0.973187	HRK
ENSG00000124097.7	2.0914	-0.620711	0.650547	-0.954136	0.340015	0.973187	HMGB1P1
ENSG00000225067.4	4.19747	-0.627806	0.661824	-0.9486	0.342824	0.973187	RPL23AP2
ENSG00000275097.1	1.56734	-0.705404	0.746532	-0.944908	0.344706	0.973187
ENSG00000249395.4	1.36395	-0.830716	0.877277	-0.946926	0.343676	0.973187	CASC9
ENSG00000222047.9	1.1428	-0.833044	0.886453	-0.93975	0.347346	0.973187	C10orf55
ENSG00000237512.6	1.2209	-0.844307	0.89696	-0.941299	0.346552	0.973187	UNC5B-AS1
ENSG00000235989.4	0.970917	-0.871925	0.927465	-0.940116	0.347158	0.973187	MORC2-AS1
ENSG00000267742.1	1.30576	-0.885438	0.929321	-0.952779	0.340702	0.973187	SINHCAFP2
ENSG00000128218.8	2.76056	-0.902807	0.947876	-0.952453	0.340867	0.973187	VPREB3
ENSG00000284615.1	1.24251	-0.967997	1.03183	-0.938132	0.348177	0.973187
ENSG00000216676.2	1.03714	-1.0261	1.08675	-0.944196	0.34507	0.973187	RPL8P1
ENSG00000273796.1	1.33633	-1.05712	1.11663	-0.946709	0.343787	0.973187
ENSG00000262117.5	2.80061	-1.3502	1.43484	-0.941011	0.346699	0.973187	BCAR4
ENSG00000260583.1	1.56936	-0.855538	0.913296	-0.936759	0.348883	0.9733
ENSG00000260571.1	1.78849	0.734412	0.784517	0.936132	0.349205	0.97363	BNIP3P5
ENSG00000272077.1	5.59083	0.35802	0.382462	0.936093	0.349225	0.97363
ENSG00000170190.16	12.1489	0.312942	0.334204	0.93638	0.349078	0.97363	SLC16A5
ENSG00000183055.5	70.6676	-0.195562	0.208911	-0.936104	0.349219	0.97363	FAM133CP
ENSG00000197885.11	21.3984	-0.209137	0.223362	-0.936313	0.349112	0.97363	NKIRAS1
ENSG00000100522.10	151.676	-0.170611	0.182289	-0.935938	0.349305	0.973726	GNPNAT1
ENSG00000254211.6	0.984993	1.37595	1.47382	0.933597	0.350512	0.973731	LINC01485
ENSG00000015520.15	1.2874	1.23831	1.33479	0.927719	0.353553	0.973731	NPC1L1
ENSG00000246214.2	1.03958	1.13073	1.21504	0.930613	0.352054	0.973731	RETREG1-AS1
ENSG00000251169.2	1.21588	0.911069	0.982225	0.927556	0.353638	0.973731	LINC01843
ENSG00000231574.6	2.00103	0.787805	0.850511	0.926273	0.354304	0.973731	LINC02015
ENSG00000169760.17	3.24582	0.777263	0.832613	0.933524	0.35055	0.973731	NLGN1
ENSG00000241829.1	3.52441	0.692059	0.747423	0.925926	0.354484	0.973731	RPL21P54
ENSG00000233030.2	3.64653	0.642305	0.691621	0.928695	0.353047	0.973731
ENSG00000205116.4	2.22096	0.641183	0.693291	0.924839	0.35505	0.973731	TMEM88B
ENSG00000163687.14	4.94567	0.640412	0.68821	0.930547	0.352088	0.973731	DNASE1L3
ENSG00000285130.2	2.02162	0.623135	0.6738	0.924808	0.355066	0.973731
ENSG00000257512.1	3.49721	0.618616	0.664773	0.930567	0.352078	0.973731
ENSG00000213999.17	2.60618	0.605069	0.647066	0.935096	0.349739	0.973731	MEF2B
ENSG00000198796.7	15.0931	0.601829	0.646048	0.931556	0.351566	0.973731	ALPK2
ENSG00000239884.3	2.73239	0.579914	0.623867	0.929548	0.352605	0.973731	RN7SL608P
ENSG00000232310.8	4.64878	0.577673	0.624609	0.924855	0.355041	0.973731
ENSG00000146858.8	2.95452	0.541417	0.580627	0.932471	0.351093	0.973731	ZC3HAV1L
ENSG00000217275.2	3.55041	0.534301	0.571212	0.935382	0.349592	0.973731
ENSG00000118514.14	4.92934	0.515132	0.55655	0.925579	0.354665	0.973731	ALDH8A1
ENSG00000277559.1	2.88334	0.494112	0.5295	0.933167	0.350734	0.973731
ENSG00000272221.1	4.60214	0.464426	0.500756	0.927449	0.353693	0.973731
ENSG00000282915.1	6.56139	0.462557	0.497372	0.930002	0.35237	0.973731
ENSG00000246763.7	3.65952	0.455197	0.491771	0.925628	0.354639	0.973731	RGMB-AS1
ENSG00000285943.1	4.46318	0.428617	0.460649	0.930463	0.352131	0.973731
ENSG00000164283.13	23.1001	0.419351	0.452203	0.92735	0.353745	0.973731	ESM1
ENSG00000272791.1	6.34641	0.407484	0.436592	0.933329	0.35065	0.973731
ENSG00000276248.1	7.54493	0.400192	0.429701	0.931327	0.351684	0.973731
ENSG00000205978.6	7.52042	0.393005	0.424929	0.924871	0.355033	0.973731	NYNRIN
ENSG00000138080.14	59.8246	0.371799	0.399634	0.930349	0.352191	0.973731	EMILIN1
ENSG00000169252.6	13.4289	0.370454	0.396925	0.933309	0.35066	0.973731	ADRB2
ENSG00000171051.9	7.73678	0.333932	0.358082	0.932556	0.351049	0.973731	FPR1
ENSG00000065833.9	41.2905	0.331086	0.357659	0.925704	0.3546	0.973731	ME1
ENSG00000106952.8	21.3379	0.31738	0.342852	0.925704	0.3546	0.973731	TNFSF8
ENSG00000176273.15	10.4963	0.308451	0.329674	0.935622	0.349468	0.973731	SLC35G1
ENSG00000196562.14	264.667	0.307233	0.330285	0.930205	0.352265	0.973731	SULF2
ENSG00000163794.6	15.7087	0.301419	0.324688	0.928333	0.353235	0.973731	UCN
ENSG00000161638.11	55.4354	0.290036	0.312594	0.927835	0.353493	0.973731	ITGA5
ENSG00000226380.9	10.6354	0.288407	0.309708	0.931224	0.351738	0.973731
ENSG00000250305.9	49.9767	0.280066	0.299631	0.934702	0.349942	0.973731	TRMT9B
ENSG00000131187.10	23.94	0.27762	0.299155	0.928013	0.353401	0.973731	F12
ENSG00000160229.13	26.1115	0.27761	0.300141	0.924932	0.355001	0.973731	ZNF66
ENSG00000166450.13	31.9352	0.272376	0.291605	0.934059	0.350273	0.973731	PRTG
ENSG00000131941.8	35.5429	0.271182	0.291265	0.931051	0.351827	0.973731	RHPN2
ENSG00000171617.15	84.5386	0.269146	0.290964	0.925013	0.354959	0.973731	ENC1
ENSG00000182472.9	25.9094	0.268849	0.289446	0.928839	0.352972	0.973731	CAPN12
ENSG00000024526.17	19.9447	0.258666	0.276852	0.934312	0.350143	0.973731	DEPDC1
ENSG00000101400.6	23.0284	0.257729	0.276977	0.930508	0.352108	0.973731	SNTA1
ENSG00000152270.9	39.3931	0.249648	0.267824	0.932133	0.351268	0.973731	PDE3B
ENSG00000139190.17	17.1145	0.247487	0.266761	0.927749	0.353538	0.973731	VAMP1
ENSG00000188732.11	23.4656	0.223225	0.238736	0.935028	0.349774	0.973731	FAM221A
ENSG00000184056.15	23.9299	0.216771	0.233281	0.929227	0.352772	0.973731	VPS33B
ENSG00000117595.12	106.093	0.2162	0.233715	0.925056	0.354937	0.973731	IRF6
ENSG00000150477.15	33.8345	0.209393	0.225949	0.926725	0.354069	0.973731	KIAA1328
ENSG00000166881.10	20.984	0.204444	0.219026	0.933421	0.350603	0.973731	NEMP1
ENSG00000196659.10	33.7853	0.18734	0.200675	0.93355	0.350536	0.973731	TTC30B
ENSG00000173611.18	30.3452	0.187289	0.200854	0.932467	0.351095	0.973731	SCAI
ENSG00000135164.19	239.397	0.185267	0.198214	0.934681	0.349952	0.973731	DMTF1
ENSG00000179403.12	104.356	0.185152	0.199891	0.926266	0.354308	0.973731	VWA1
ENSG00000005884.18	130.332	0.182971	0.196711	0.930148	0.352294	0.973731	ITGA3
ENSG00000073417.15	92.9023	0.180136	0.194301	0.927099	0.353875	0.973731	PDE8A
ENSG00000215421.10	95.6074	0.179682	0.192985	0.931069	0.351818	0.973731	ZNF407
ENSG00000010165.20	113.533	0.17886	0.191686	0.933092	0.350772	0.973731	METTL13
ENSG00000166167.18	94.0132	0.175039	0.187396	0.934064	0.350271	0.973731	BTRC
ENSG00000115137.12	51.8178	0.172113	0.184557	0.932572	0.351041	0.973731	DNAJC27
ENSG00000278133.1	77.0323	0.171086	0.18464	0.926593	0.354138	0.973731
ENSG00000063978.16	55.5567	0.166563	0.178609	0.932553	0.351051	0.973731	RNF4
ENSG00000078687.17	263.214	0.166341	0.178916	0.929714	0.352519	0.973731	TNRC6C
ENSG00000130363.13	149.154	0.156504	0.168858	0.926837	0.354011	0.973731	RSPH3
ENSG00000179526.17	55.9638	0.154444	0.165913	0.930872	0.35192	0.973731	SHARPIN
ENSG00000142687.18	451.789	0.15389	0.164721	0.934244	0.350178	0.973731	KIAA0319L
ENSG00000001631.16	143.255	0.136471	0.146757	0.929911	0.352417	0.973731	KRIT1
ENSG00000135365.16	102.442	0.135988	0.145681	0.933467	0.350579	0.973731	PHF21A
ENSG00000113595.15	78.2758	0.124432	0.133569	0.931589	0.351549	0.973731	TRIM23
ENSG00000189180.16	419.821	0.124064	0.133651	0.928265	0.35327	0.973731	ZNF33A
ENSG00000159131.17	97.2935	0.115663	0.125016	0.925183	0.354871	0.973731	GART
ENSG00000124222.22	157.14	0.108198	0.116868	0.925813	0.354543	0.973731	STX16
ENSG00000117054.15	249.135	-0.0951032	0.102419	-0.928567	0.353114	0.973731	ACADM
ENSG00000119048.8	356.752	-0.102655	0.1102	-0.931531	0.351579	0.973731	UBE2B
ENSG00000013375.16	218.071	-0.117632	0.126821	-0.927539	0.353647	0.973731	PGM3
ENSG00000130985.17	305.696	-0.122631	0.131204	-0.934661	0.349963	0.973731	UBA1
ENSG00000109775.11	92.4157	-0.124608	0.134582	-0.925891	0.354503	0.973731	UFSP2
ENSG00000259956.2	170.924	-0.124735	0.134293	-0.928828	0.352978	0.973731	RBM15B
ENSG00000141510.18	82.9207	-0.126739	0.136566	-0.928045	0.353384	0.973731	TP53
ENSG00000123106.10	269.957	-0.129868	0.139017	-0.934187	0.350207	0.973731	CCDC91
ENSG00000135624.16	205.353	-0.132381	0.143144	-0.924813	0.355063	0.973731	CCT7
ENSG00000179119.15	120.876	-0.135107	0.145314	-0.929756	0.352497	0.973731	SPTY2D1
ENSG00000099864.18	176.883	-0.143088	0.152961	-0.93545	0.349556	0.973731	PALM
ENSG00000100360.15	61.4882	-0.145201	0.156992	-0.92489	0.355023	0.973731	IFT27
ENSG00000079950.14	199.867	-0.147949	0.159881	-0.925369	0.354774	0.973731	STX7
ENSG00000120942.14	63.5887	-0.158152	0.169545	-0.932803	0.350922	0.973731	UBIAD1
ENSG00000173511.10	101.099	-0.158888	0.170584	-0.931436	0.351628	0.973731	VEGFB
ENSG00000188342.12	159.538	-0.159905	0.170977	-0.935242	0.349664	0.973731	GTF2F2
ENSG00000177556.12	142.389	-0.164645	0.176442	-0.933137	0.350749	0.973731	ATOX1
ENSG00000159423.17	72.4129	-0.16533	0.176761	-0.935331	0.349618	0.973731	ALDH4A1
ENSG00000023572.10	95.9003	-0.173138	0.186683	-0.927444	0.353696	0.973731	GLRX2
ENSG00000256683.7	48.0241	-0.181112	0.194805	-0.92971	0.352521	0.973731	ZNF350
ENSG00000125247.16	52.0585	-0.188245	0.202371	-0.930199	0.352268	0.973731	TMTC4
ENSG00000168411.14	57.4672	-0.189408	0.203903	-0.928914	0.352933	0.973731	RFWD3
ENSG00000119723.17	39.0426	-0.190215	0.20506	-0.927606	0.353612	0.973731	COQ6
ENSG00000213859.8	33.0432	-0.191328	0.205444	-0.931292	0.351702	0.973731	KCTD11
ENSG00000176171.11	86.3078	-0.199188	0.214076	-0.930453	0.352137	0.973731	BNIP3
ENSG00000103642.12	103.158	-0.202526	0.21789	-0.929489	0.352636	0.973731	LACTB
ENSG00000241015.2	26.1971	-0.219921	0.236236	-0.930935	0.351887	0.973731	TPM3P9
ENSG00000123595.8	28.1624	-0.236583	0.25477	-0.928615	0.353089	0.973731	RAB9A
ENSG00000183762.13	28.6601	-0.242181	0.261268	-0.926946	0.353955	0.973731	KREMEN1
ENSG00000089639.11	25.7175	-0.242813	0.26094	-0.93053	0.352097	0.973731	GMIP
ENSG00000204427.12	13.8133	-0.243884	0.263439	-0.925771	0.354565	0.973731	ABHD16A
ENSG00000188707.6	12.4877	-0.251275	0.270988	-0.927258	0.353793	0.973731	ZBED6CL
ENSG00000137364.5	59.3485	-0.252136	0.270088	-0.933532	0.350545	0.973731	TPMT
ENSG00000186517.14	108.106	-0.257494	0.277615	-0.927524	0.353654	0.973731	ARHGAP30
ENSG00000110031.13	59.8766	-0.265731	0.287055	-0.925714	0.354594	0.973731	LPXN
ENSG00000119938.9	35.2818	-0.285247	0.307084	-0.928889	0.352947	0.973731	PPP1R3C
ENSG00000135776.5	13.7236	-0.287079	0.30832	-0.931105	0.351799	0.973731	ABCB10
ENSG00000160013.9	10.2424	-0.301368	0.325234	-0.926619	0.354124	0.973731	PTGIR
ENSG00000196730.13	21.8289	-0.30409	0.325465	-0.934326	0.350136	0.973731	DAPK1
ENSG00000274750.3	10.7593	-0.341325	0.364984	-0.935179	0.349696	0.973731	H3C6
ENSG00000233426.3	7.28143	-0.346344	0.371664	-0.931873	0.351402	0.973731	EIF3FP3
ENSG00000180230.6	9.98737	-0.354552	0.379652	-0.933886	0.350362	0.973731	NACAP2
ENSG00000232810.4	8.34732	-0.3559	0.383731	-0.927473	0.353681	0.973731	TNF
ENSG00000233483.3	7.973	-0.372936	0.402102	-0.927466	0.353685	0.973731	EFCAB15P
ENSG00000212232.1	3.9328	-0.460852	0.495307	-0.930436	0.352145	0.973731	SNORD17
ENSG00000172935.9	3.23791	-0.541773	0.58117	-0.932212	0.351227	0.973731	MRGPRF
ENSG00000205220.12	2.5432	-0.606124	0.648053	-0.9353	0.349634	0.973731	PSMB10
ENSG00000231177.4	1.74152	-0.678279	0.726418	-0.933731	0.350442	0.973731	LINC00852
ENSG00000207088.1	1.4212	-0.860772	0.928379	-0.927178	0.353834	0.973731	SNORA7B
ENSG00000286423.1	1.54661	-0.88935	0.956184	-0.930103	0.352318	0.973731
ENSG00000272056.1	1.18167	-0.909076	0.982008	-0.925732	0.354585	0.973731
ENSG00000268804.1	1.04464	-1.19114	1.2765	-0.933131	0.350752	0.973731	LINC02132
ENSG00000122482.21	274.38	0.0970707	0.104975	0.924699	0.355122	0.973763	ZNF644
ENSG00000173578.9	1.20834	1.20598	1.3218	0.912374	0.361572	0.973792	XCR1
ENSG00000228044.3	2.36229	1.14067	1.25502	0.908885	0.363411	0.973792
ENSG00000227769.7	1.39629	0.963345	1.06066	0.908252	0.363745	0.973792
ENSG00000096006.12	18.3999	0.957483	1.06018	0.903133	0.366455	0.973792	CRISP3
ENSG00000287620.1	1.16481	0.874581	0.960312	0.910726	0.36244	0.973792
ENSG00000170369.4	2.2436	0.87429	0.949285	0.920999	0.357051	0.973792	CST2
ENSG00000188886.4	1.48367	0.848886	0.924804	0.917909	0.358666	0.973792	ASTL
ENSG00000235267.1	1.61649	0.828358	0.897828	0.922624	0.356203	0.973792
ENSG00000109927.11	1.54857	0.778033	0.845583	0.920114	0.357513	0.973792	TECTA
ENSG00000280351.2	1.58414	0.756094	0.830787	0.910093	0.362773	0.973792
ENSG00000168702.18	4.78971	0.71192	0.782526	0.909772	0.362943	0.973792	LRP1B
ENSG00000278842.1	2.07062	0.689183	0.75935	0.907595	0.364092	0.973792
ENSG00000264379.1	3.71418	0.688177	0.761886	0.903255	0.366391	0.973792	SNORD39
ENSG00000229492.1	3.87434	0.651828	0.721463	0.90348	0.366271	0.973792
ENSG00000172508.10	2.83949	0.627241	0.683111	0.918212	0.358508	0.973792	CARNS1
ENSG00000226216.1	2.81578	0.594991	0.654363	0.909268	0.363209	0.973792	RPS12P5
ENSG00000103534.17	267.321	0.591958	0.641397	0.922919	0.356049	0.973792	TMC5
ENSG00000234523.1	3.46262	0.579018	0.640444	0.904088	0.365949	0.973792	NDUFB1P2
ENSG00000227436.1	2.49563	0.565876	0.616959	0.917202	0.359037	0.973792	FCF1P1
ENSG00000248489.2	2.99551	0.563324	0.621122	0.906946	0.364436	0.973792	CHD1-DT
ENSG00000177599.13	3.77354	0.562834	0.613973	0.916708	0.359296	0.973792	ZNF491
ENSG00000287808.1	2.60226	0.556925	0.613404	0.907925	0.363918	0.973792
ENSG00000129151.9	6.47875	0.547927	0.600663	0.912203	0.361662	0.973792	BBOX1
ENSG00000162676.12	4.03483	0.544697	0.592902	0.918697	0.358254	0.973792	GFI1
ENSG00000137699.17	26.1873	0.53986	0.585787	0.921598	0.356738	0.973792	TRIM29
ENSG00000225450.1	3.37635	0.511845	0.56443	0.906835	0.364494	0.973792
ENSG00000237984.3	4.30622	0.497267	0.546748	0.909499	0.363087	0.973792	PTENP1
ENSG00000242986.2	5.95931	0.494794	0.537757	0.920108	0.357517	0.973792	RPL21P99
ENSG00000186417.14	6.79109	0.492072	0.543762	0.904942	0.365496	0.973792	GLDN
ENSG00000287619.1	4.69035	0.484196	0.527165	0.918491	0.358362	0.973792
ENSG00000106819.13	178.484	0.481007	0.532792	0.902803	0.36663	0.973792	ASPN
ENSG00000204262.14	496.447	0.480589	0.52384	0.917434	0.358915	0.973792	COL5A2
ENSG00000254877.1	4.91426	0.480209	0.523597	0.917135	0.359072	0.973792
ENSG00000160307.10	16.2603	0.478253	0.527078	0.907367	0.364213	0.973792	S100B
ENSG00000229808.1	3.15231	0.47752	0.518352	0.921227	0.356932	0.973792
ENSG00000231663.1	4.83283	0.452221	0.500145	0.904179	0.3659	0.973792	COA6-AS1
ENSG00000160539.6	5.56407	0.438327	0.482613	0.908238	0.363752	0.973792	PLPP7
ENSG00000078098.14	196.129	0.437801	0.476468	0.918846	0.358176	0.973792	FAP
ENSG00000272551.1	8.61681	0.436817	0.483897	0.902706	0.366682	0.973792
ENSG00000235531.11	15.6816	0.405271	0.447175	0.906292	0.364781	0.973792	MSC-AS1
ENSG00000203872.7	5.9141	0.394821	0.431588	0.91481	0.360291	0.973792	C6orf163
ENSG00000284642.1	5.72165	0.393808	0.430682	0.914383	0.360516	0.973792
ENSG00000279342.2	8.15392	0.389751	0.431252	0.903767	0.366119	0.973792
ENSG00000267871.6	8.73438	0.386388	0.422099	0.915395	0.359984	0.973792	ZNF460-AS1
ENSG00000272420.1	5.74662	0.365038	0.399064	0.914737	0.36033	0.973792
ENSG00000248124.8	10.757	0.363106	0.39882	0.910453	0.362584	0.973792	RRN3P1
ENSG00000137727.13	8.08146	0.359504	0.394483	0.911328	0.362122	0.973792	ARHGAP20
ENSG00000063127.16	7.39358	0.358762	0.392705	0.913565	0.360946	0.973792	SLC6A16
ENSG00000074047.22	20.8482	0.355606	0.385782	0.92178	0.356644	0.973792	GLI2
ENSG00000004838.14	14.6532	0.354534	0.384975	0.920927	0.357089	0.973792	ZMYND10
ENSG00000171840.13	18.3568	0.354174	0.383454	0.923641	0.355673	0.973792	NINJ2
ENSG00000260081.2	7.20218	0.349479	0.383754	0.910685	0.362461	0.973792
ENSG00000162817.7	48.746	0.346304	0.378182	0.915708	0.35982	0.973792	C1orf115
ENSG00000258227.7	49.6915	0.343343	0.379613	0.904455	0.365754	0.973792	CLEC5A
ENSG00000224324.1	7.74252	0.341563	0.370706	0.921384	0.35685	0.973792	THAP5P1
ENSG00000214188.9	8.4542	0.340053	0.375699	0.905123	0.3654	0.973792	ST7-OT4
ENSG00000166451.14	7.40742	0.338091	0.373977	0.904041	0.365974	0.973792	CENPN
ENSG00000251141.6	543.269	0.336141	0.370988	0.90607	0.364899	0.973792	MRPS30-DT
ENSG00000243094.1	5.78231	0.335853	0.369081	0.909973	0.362837	0.973792	RPL32P2
ENSG00000233175.2	16.8849	0.333763	0.368524	0.905674	0.365108	0.973792	FMNL1-AS1
ENSG00000204152.14	7.54667	0.32797	0.359931	0.911202	0.362189	0.973792	TIMM23B
ENSG00000244687.12	8.30306	0.326843	0.361786	0.903414	0.366306	0.973792	UBE2V1
ENSG00000228903.7	9.55024	0.326742	0.36114	0.904751	0.365597	0.973792	RASA4CP
ENSG00000185482.8	11.4521	0.325304	0.3531	0.92128	0.356904	0.973792	STAC3
ENSG00000284874.1	11.2235	0.32231	0.355561	0.906482	0.364681	0.973792
ENSG00000272356.1	9.57786	0.313851	0.341756	0.918348	0.358437	0.973792
ENSG00000178199.14	16.0639	0.305306	0.335343	0.91043	0.362596	0.973792	ZC3H12D
ENSG00000237753.2	8.36968	0.300194	0.324935	0.923857	0.355561	0.973792	SLC20A1-DT
ENSG00000171659.15	25.1635	0.296934	0.324611	0.914738	0.360329	0.973792	GPR34
ENSG00000235706.8	12.2893	0.291644	0.31824	0.916426	0.359444	0.973792	DICER1-AS1
ENSG00000142347.19	81.1532	0.28633	0.313063	0.914608	0.360398	0.973792	MYO1F
ENSG00000179094.16	38.5784	0.282817	0.309413	0.914044	0.360694	0.973792	PER1
ENSG00000197208.6	11.9734	0.281934	0.305513	0.922822	0.3561	0.973792	SLC22A4
ENSG00000170775.3	23.5583	0.281188	0.3046	0.923139	0.355935	0.973792	GPR37
ENSG00000154040.21	26.8019	0.281107	0.30836	0.91162	0.361969	0.973792	CABYR
ENSG00000142512.15	18.0022	0.277301	0.307291	0.902408	0.36684	0.973792	SIGLEC10
ENSG00000226328.7	17.1731	0.271302	0.295497	0.918122	0.358555	0.973792	NUP50-DT
ENSG00000215790.8	32.1105	0.27011	0.294667	0.916663	0.359319	0.973792	SLC35E2A
ENSG00000200090.1	64.9346	0.26594	0.294679	0.902472	0.366806	0.973792	Y_RNA
ENSG00000278700.1	20.2974	0.265854	0.288262	0.922265	0.35639	0.973792	Metazoa_SRP
ENSG00000197046.12	27.0455	0.262073	0.290014	0.903657	0.366177	0.973792	SIGLEC15
ENSG00000116962.15	143.777	0.254311	0.280871	0.905439	0.365233	0.973792	NID1
ENSG00000215375.6	21.1231	0.240429	0.26564	0.905092	0.365417	0.973792	MYL5
ENSG00000161551.15	114.72	0.229139	0.250719	0.913926	0.360756	0.973792	ZNF577
ENSG00000101333.18	114.834	0.227569	0.247487	0.919522	0.357822	0.973792	PLCB4
ENSG00000173467.9	210.634	0.227165	0.249099	0.911947	0.361797	0.973792	AGR3
ENSG00000248932.6	25.3319	0.226168	0.24766	0.913221	0.361126	0.973792	COPB2-DT
ENSG00000050344.9	26.198	0.225047	0.243516	0.924158	0.355404	0.973792	NFE2L3
ENSG00000197557.7	31.5093	0.223387	0.242233	0.922199	0.356425	0.973792	TTC30A
ENSG00000134109.11	44.9619	0.222711	0.242099	0.919919	0.357615	0.973792	EDEM1
ENSG00000182481.10	159.11	0.220548	0.243014	0.907554	0.364114	0.973792	KPNA2
ENSG00000146904.9	19.6634	0.217584	0.237417	0.916465	0.359423	0.973792	EPHA1
ENSG00000162894.12	154.079	0.211084	0.231648	0.911226	0.362176	0.973792	FCMR
ENSG00000143643.13	26.3237	0.209635	0.227744	0.920486	0.357319	0.973792	TTC13
ENSG00000144451.19	199.944	0.204368	0.222482	0.918582	0.358314	0.973792	SPAG16
ENSG00000178531.6	83.6627	0.194476	0.21061	0.923392	0.355803	0.973792	CTXN1
ENSG00000143653.10	169.307	0.187553	0.207131	0.90548	0.365211	0.973792	SCCPDH
ENSG00000114790.13	51.4024	0.187512	0.203371	0.922022	0.356517	0.973792	ARHGEF26
ENSG00000134352.20	1052.92	0.185107	0.203312	0.910459	0.362581	0.973792	IL6ST
ENSG00000131037.15	193.318	0.182072	0.198735	0.916157	0.359585	0.973792	EPS8L1
ENSG00000143797.12	185.945	0.180315	0.198404	0.90883	0.36344	0.973792	MBOAT2
ENSG00000228716.7	58.2003	0.17932	0.194545	0.921745	0.356662	0.973792	DHFR
ENSG00000112078.14	108.64	0.177355	0.195267	0.90827	0.363735	0.973792	KCTD20
ENSG00000100083.19	155.485	0.175995	0.191059	0.921152	0.356971	0.973792	GGA1
ENSG00000187244.12	206.129	0.174913	0.192362	0.909287	0.363199	0.973792	BCAM
ENSG00000128915.12	201.36	0.174819	0.190946	0.915542	0.359907	0.973792	ICE2
ENSG00000164329.14	53.5062	0.169467	0.186139	0.910432	0.362595	0.973792	TENT2
ENSG00000177303.10	41.5128	0.168969	0.187214	0.902542	0.366769	0.973792	CASKIN2
ENSG00000058091.17	158.109	0.167392	0.181204	0.923775	0.355603	0.973792	CDK14
ENSG00000163624.6	293.581	0.162804	0.176911	0.920259	0.357437	0.973792	CDS1
ENSG00000148498.16	134.659	0.162305	0.178947	0.906999	0.364407	0.973792	PARD3
ENSG00000111877.18	37.1064	0.159049	0.174079	0.913659	0.360896	0.973792	MCM9
ENSG00000148019.14	118.931	0.157541	0.171438	0.91894	0.358127	0.973792	CEP78
ENSG00000138780.15	70.1096	0.156834	0.171424	0.914888	0.36025	0.973792	GSTCD
ENSG00000153975.10	38.1076	0.154955	0.16876	0.918196	0.358516	0.973792	ZUP1
ENSG00000107186.17	168.374	0.154547	0.169854	0.909883	0.362884	0.973792	MPDZ
ENSG00000025770.19	44.1144	0.154283	0.166973	0.924	0.355486	0.973792	NCAPH2
ENSG00000079134.12	134.316	0.15196	0.165367	0.918926	0.358134	0.973792	THOC1
ENSG00000086200.17	56.4885	0.151051	0.165107	0.914868	0.360261	0.973792	IPO11
ENSG00000026950.17	136.908	0.150948	0.163657	0.922347	0.356348	0.973792	BTN3A1
ENSG00000204054.14	228.685	0.150208	0.165309	0.908652	0.363534	0.973792	LINC00963
ENSG00000185189.18	153.641	0.148796	0.163464	0.910269	0.362681	0.973792	NRBP2
ENSG00000012174.12	45.2819	0.144981	0.158005	0.917576	0.358841	0.973792	MBTPS2
ENSG00000150961.15	310.4	0.144726	0.156797	0.923015	0.356	0.973792	SEC24D
ENSG00000108306.13	94.4317	0.14394	0.158093	0.910479	0.36257	0.973792	FBXL20
ENSG00000115170.16	76.5667	0.143272	0.158125	0.906071	0.364898	0.973792	ACVR1
ENSG00000095574.12	74.8246	0.140392	0.155065	0.905377	0.365266	0.973792	IKZF5
ENSG00000120868.14	54.8244	0.137574	0.14995	0.917467	0.358898	0.973792	APAF1
ENSG00000169359.16	134.305	0.130208	0.14192	0.917472	0.358895	0.973792	SLC33A1
ENSG00000138496.17	502.176	0.127999	0.141553	0.90425	0.365863	0.973792	PARP9
ENSG00000178074.6	146.218	0.124374	0.137259	0.906131	0.364866	0.973792	C2orf69
ENSG00000187239.17	354.801	0.121146	0.132888	0.911637	0.36196	0.973792	FNBP1
ENSG00000196305.19	238.487	0.118027	0.12794	0.922518	0.356258	0.973792	IARS1
ENSG00000168944.17	142.396	0.115631	0.125977	0.917874	0.358685	0.973792	CEP120
ENSG00000116906.13	111.894	0.115268	0.126243	0.91306	0.361211	0.973792	GNPAT
ENSG00000121892.15	361.998	0.102129	0.110671	0.922816	0.356103	0.973792	PDS5A
ENSG00000198231.13	391.228	0.10139	0.110718	0.915744	0.359801	0.973792	DDX42
ENSG00000169967.17	526.648	0.100376	0.11109	0.90355	0.366234	0.973792	MAP3K2
ENSG00000149308.17	136.774	0.0991802	0.109654	0.904484	0.365739	0.973792	NPAT
ENSG00000265491.5	492.414	0.0938961	0.102926	0.912268	0.361628	0.973792	RNF115
ENSG00000080345.18	688.023	0.0920555	0.0999355	0.921148	0.356973	0.973792	RIF1
ENSG00000168137.19	929.235	0.0915017	0.100029	0.914751	0.360322	0.973792	SETD5
ENSG00000175387.16	306.505	-0.083466	0.0922635	-0.904649	0.365652	0.973792	SMAD2
ENSG00000206418.5	295.76	-0.0910105	0.100786	-0.903005	0.366523	0.973792	RAB12
ENSG00000143093.15	192.815	-0.0972483	0.106777	-0.910757	0.362423	0.973792	STRIP1
ENSG00000070047.13	147.98	-0.0980794	0.106197	-0.923558	0.355716	0.973792	PHRF1
ENSG00000116005.12	311.842	-0.098778	0.107379	-0.919899	0.357626	0.973792	PCYOX1
ENSG00000197006.14	192.947	-0.103417	0.114216	-0.905451	0.365227	0.973792	METTL9
ENSG00000198858.10	153.059	-0.104081	0.114497	-0.909031	0.363334	0.973792	R3HDM4
ENSG00000041802.11	196.423	-0.105904	0.116935	-0.905668	0.365111	0.973792	LSG1
ENSG00000117899.11	323.073	-0.107593	0.117867	-0.912841	0.361326	0.973792	MESD
ENSG00000035115.22	158.642	-0.108874	0.119641	-0.910001	0.362822	0.973792	SH3YL1
ENSG00000159352.16	391.3	-0.110986	0.12124	-0.915425	0.359968	0.973792	PSMD4
ENSG00000112759.19	125.246	-0.11126	0.122185	-0.910585	0.362514	0.973792	SLC29A1
ENSG00000101849.18	303.476	-0.114094	0.125587	-0.908489	0.36362	0.973792	TBL1X
ENSG00000146223.16	252.801	-0.115368	0.126921	-0.908974	0.363364	0.973792	RPL7L1
ENSG00000130733.11	84.805	-0.118897	0.131171	-0.906429	0.364709	0.973792	YIPF2
ENSG00000050393.11	107.549	-0.124212	0.137596	-0.902728	0.36667	0.973792	MCUR1
ENSG00000113068.10	137.826	-0.124704	0.136891	-0.910979	0.362306	0.973792	PFDN1
ENSG00000204977.10	193.68	-0.125224	0.138276	-0.90561	0.365142	0.973792	TRIM13
ENSG00000124523.17	88.8042	-0.127063	0.137619	-0.923298	0.355852	0.973792	SIRT5
ENSG00000108819.11	149.116	-0.127124	0.138764	-0.916116	0.359606	0.973792	PPP1R9B
ENSG00000166598.16	1102.08	-0.128089	0.139018	-0.921389	0.356847	0.973792	HSP90B1
ENSG00000143570.19	147.888	-0.12812	0.138757	-0.923339	0.355831	0.973792	SLC39A1
ENSG00000187446.12	251.409	-0.132484	0.145326	-0.911639	0.361959	0.973792	CHP1
ENSG00000159461.15	155.866	-0.13377	0.146801	-0.911235	0.362171	0.973792	AMFR
ENSG00000058804.12	94.3148	-0.133882	0.148219	-0.903269	0.366383	0.973792	NDC1
ENSG00000123472.12	109.965	-0.133944	0.148385	-0.90268	0.366696	0.973792	ATPAF1
ENSG00000165819.12	59.5792	-0.137721	0.149308	-0.922393	0.356323	0.973792	METTL3
ENSG00000063046.18	165.994	-0.138923	0.151116	-0.919315	0.357931	0.973792	EIF4B
ENSG00000168958.20	185.266	-0.139003	0.153835	-0.903583	0.366216	0.973792	MFF
ENSG00000114942.14	194.538	-0.142041	0.154654	-0.918443	0.358387	0.973792	EEF1B2
ENSG00000175193.14	88.8057	-0.142523	0.15791	-0.90256	0.36676	0.973792	PARL
ENSG00000138119.17	383.541	-0.14324	0.155421	-0.921625	0.356724	0.973792	MYOF
ENSG00000144909.8	83.6333	-0.146452	0.160168	-0.914362	0.360527	0.973792	OSBPL11
ENSG00000135924.17	72.4645	-0.151947	0.165714	-0.91692	0.359185	0.973792	DNAJB2
ENSG00000096080.12	34.8597	-0.153865	0.167507	-0.918555	0.358328	0.973792	MRPS18A
ENSG00000183207.14	43.9012	-0.155016	0.17173	-0.902671	0.366701	0.973792	RUVBL2
ENSG00000119383.21	189.671	-0.156662	0.172212	-0.909702	0.36298	0.973792	PTPA
ENSG00000119729.12	377.521	-0.15783	0.171967	-0.917791	0.358728	0.973792	RHOQ
ENSG00000166477.13	156.271	-0.158014	0.172986	-0.913449	0.361006	0.973792	LEO1
ENSG00000168872.17	62.2023	-0.164428	0.178019	-0.923652	0.355667	0.973792	DDX19A
ENSG00000119711.13	134.243	-0.167355	0.185418	-0.902579	0.366749	0.973792	ALDH6A1
ENSG00000100612.14	78.0127	-0.167433	0.182947	-0.915198	0.360088	0.973792	DHRS7
ENSG00000070495.15	33.3082	-0.169745	0.18737	-0.905934	0.364971	0.973792	JMJD6
ENSG00000163818.19	67.308	-0.172155	0.189557	-0.908197	0.363774	0.973792	LZTFL1
ENSG00000037897.17	63.4082	-0.176024	0.191238	-0.920448	0.357339	0.973792	METTL1
ENSG00000125534.10	1345.7	-0.178129	0.196285	-0.9075	0.364143	0.973792	PPDPF
ENSG00000160410.15	39.6901	-0.178568	0.195799	-0.911995	0.361771	0.973792	SHKBP1
ENSG00000124126.14	295.089	-0.18165	0.197094	-0.921643	0.356715	0.973792	PREX1
ENSG00000283103.3	36.7141	-0.187419	0.206084	-0.909431	0.363123	0.973792
ENSG00000142733.17	42.5132	-0.188643	0.206008	-0.915709	0.359819	0.973792	MAP3K6
ENSG00000103876.14	74.9462	-0.189743	0.20632	-0.919651	0.357755	0.973792	FAH
ENSG00000151176.8	102.702	-0.196466	0.216886	-0.905848	0.365016	0.973792	PLBD2
ENSG00000118855.21	154.313	-0.202736	0.223595	-0.90671	0.36456	0.973792	MFSD1
ENSG00000214160.10	82.7437	-0.204272	0.226305	-0.90264	0.366717	0.973792	ALG3
ENSG00000219481.10	19.7342	-0.207702	0.229693	-0.904257	0.365859	0.973792	NBPF1
ENSG00000213445.10	19.2284	-0.208365	0.228974	-0.909995	0.362825	0.973792	SIPA1
ENSG00000186767.7	71.0035	-0.209441	0.229005	-0.914568	0.360418	0.973792	SPIN4
ENSG00000067064.12	69.9937	-0.211732	0.234659	-0.902296	0.3669	0.973792	IDI1
ENSG00000174775.18	30.4592	-0.214459	0.233642	-0.917897	0.358673	0.973792	HRAS
ENSG00000159840.16	129.287	-0.214617	0.232661	-0.922445	0.356297	0.973792	ZYX
ENSG00000109534.17	81.0555	-0.224646	0.244714	-0.917996	0.358621	0.973792	GAR1
ENSG00000158856.18	26.5731	-0.227892	0.247194	-0.921916	0.356573	0.973792	DMTN
ENSG00000122729.19	81.3648	-0.229312	0.252657	-0.907602	0.364089	0.973792	ACO1
ENSG00000181467.5	99.1782	-0.230065	0.25238	-0.91158	0.36199	0.973792	RAP2B
ENSG00000160404.18	17.8104	-0.232064	0.257012	-0.902929	0.366564	0.973792	TOR2A
ENSG00000107738.20	32.2298	-0.232215	0.256917	-0.903851	0.366075	0.973792	VSIR
ENSG00000175221.15	14.1936	-0.236021	0.257139	-0.917873	0.358685	0.973792	MED16
ENSG00000155962.13	23.2862	-0.236093	0.257565	-0.916637	0.359333	0.973792	CLIC2
ENSG00000254343.2	16.1625	-0.238368	0.262041	-0.909658	0.363003	0.973792
ENSG00000183828.15	24.9218	-0.245099	0.27011	-0.907405	0.364193	0.973792	NUDT14
ENSG00000238142.2	17.5808	-0.253914	0.276189	-0.919347	0.357914	0.973792
ENSG00000271943.2	24.6057	-0.258315	0.284014	-0.909516	0.363078	0.973792
ENSG00000196743.9	201.581	-0.258528	0.282252	-0.915948	0.359694	0.973792	GM2A
ENSG00000103381.12	33.1994	-0.26523	0.289318	-0.916742	0.359278	0.973792	CPPED1
ENSG00000256338.2	11.4604	-0.269037	0.297581	-0.904079	0.365954	0.973792	RPL41P2
ENSG00000174007.9	12.054	-0.270616	0.294902	-0.917648	0.358803	0.973792	CEP19
ENSG00000175538.11	28.835	-0.282448	0.307512	-0.918495	0.35836	0.973792	KCNE3
ENSG00000239382.10	12.0639	-0.283106	0.310057	-0.913076	0.361203	0.973792	ALKBH6
ENSG00000112039.5	10.1402	-0.283578	0.310233	-0.91408	0.360675	0.973792	FANCE
ENSG00000197798.9	13.0303	-0.287539	0.317805	-0.904765	0.36559	0.973792	FAM118B
ENSG00000214922.9	11.5414	-0.28856	0.315036	-0.915958	0.359689	0.973792	HLA-F-AS1
ENSG00000136160.17	16.4086	-0.290168	0.314106	-0.923789	0.355596	0.973792	EDNRB
ENSG00000281005.1	10.5417	-0.310807	0.341476	-0.910186	0.362725	0.973792	LINC00921
ENSG00000254305.1	9.94645	-0.325229	0.359091	-0.905702	0.365093	0.973792	MRPL9P1
ENSG00000165716.11	15.1391	-0.325828	0.360745	-0.903208	0.366415	0.973792	DIPK1B
ENSG00000164920.9	39.5025	-0.341651	0.375704	-0.909362	0.363159	0.973792	OSR2
ENSG00000175602.4	19.0827	-0.34389	0.374685	-0.917811	0.358718	0.973792	CCDC85B
ENSG00000109743.11	14.0362	-0.353492	0.390852	-0.904415	0.365775	0.973792	BST1
ENSG00000163485.17	43.9392	-0.370602	0.408334	-0.907596	0.364092	0.973792	ADORA1
ENSG00000099999.15	7.57332	-0.38128	0.420115	-0.907559	0.364111	0.973792	RNF215
ENSG00000261096.1	17.4756	-0.384816	0.417606	-0.92148	0.3568	0.973792
ENSG00000272656.1	5.14945	-0.38869	0.430272	-0.903359	0.366336	0.973792
ENSG00000172794.20	5.74877	-0.391313	0.428086	-0.9141	0.360664	0.973792	RAB37
ENSG00000257817.2	9.48362	-0.39302	0.435453	-0.902554	0.366763	0.973792	TBX3-AS1
ENSG00000163815.6	25.4565	-0.410551	0.450025	-0.912284	0.361619	0.973792	CLEC3B
ENSG00000156966.7	5.98427	-0.420421	0.462693	-0.908639	0.363541	0.973792	B3GNT7
ENSG00000235903.9	7.32973	-0.422334	0.462218	-0.913711	0.360869	0.973792	CPB2-AS1
ENSG00000085265.11	15.3757	-0.445125	0.487995	-0.912152	0.361689	0.973792	FCN1
ENSG00000143196.5	65.6585	-0.458534	0.499663	-0.917687	0.358783	0.973792	DPT
ENSG00000255794.9	34.8403	-0.467392	0.50764	-0.920714	0.3572	0.973792	RMST
ENSG00000088538.13	13.2841	-0.471257	0.514626	-0.915727	0.35981	0.973792	DOCK3
ENSG00000004948.16	4.2228	-0.497859	0.538529	-0.92448	0.355236	0.973792	CALCR
ENSG00000272088.1	5.22769	-0.563697	0.623834	-0.9036	0.366208	0.973792
ENSG00000275897.1	2.90046	-0.574134	0.636332	-0.902255	0.366921	0.973792
ENSG00000179913.11	3.98	-0.599309	0.649222	-0.923118	0.355945	0.973792	B3GNT3
ENSG00000007038.11	8.2086	-0.623969	0.680222	-0.917302	0.358984	0.973792	PRSS21
ENSG00000128564.7	5.04674	-0.651257	0.71105	-0.915908	0.359715	0.973792	VGF
ENSG00000173698.18	1.92892	-0.710938	0.783618	-0.907251	0.364274	0.973792	ADGRG2
ENSG00000219023.1	1.61309	-0.713134	0.788095	-0.904883	0.365527	0.973792
ENSG00000170604.5	1.46737	-0.715724	0.774403	-0.924227	0.355368	0.973792	IRF2BP1
ENSG00000283057.1	1.92116	-0.741217	0.816964	-0.907282	0.364258	0.973792
ENSG00000130035.9	1.43925	-0.800198	0.877049	-0.912375	0.361571	0.973792	GALNT8
ENSG00000254461.1	1.31847	-0.802765	0.882924	-0.909212	0.363238	0.973792
ENSG00000223799.1	1.4113	-0.815665	0.887855	-0.918692	0.358257	0.973792	IL10RB-DT
ENSG00000288031.1	1.39964	-0.862463	0.941053	-0.916487	0.359412	0.973792
ENSG00000228817.4	1.18368	-0.900301	0.990203	-0.909209	0.36324	0.973792	BACH1-IT2
ENSG00000234624.2	1.10626	-0.93918	1.02893	-0.912774	0.361362	0.973792
ENSG00000223181.1	0.973889	-0.957543	1.04221	-0.918759	0.358221	0.973792	RNU6-1199P
ENSG00000113763.12	1.90319	-1.01925	1.12908	-0.902727	0.366671	0.973792	UNC5A
ENSG00000256146.1	1.44205	-1.20145	1.32011	-0.910116	0.362762	0.973792
ENSG00000067606.17	37.7647	0.209717	0.232461	0.902161	0.366971	0.973806	PRKCZ
ENSG00000165929.13	289.95	0.172203	0.190939	0.901877	0.367122	0.973849	TC2N
ENSG00000100600.15	68.315	-0.306319	0.339638	-0.901897	0.367111	0.973849	LGMN
ENSG00000275004.4	6.02983	-0.488621	0.541765	-0.901907	0.367106	0.973849	ZNF280B
ENSG00000116273.6	66.5908	-0.141785	0.157274	-0.90152	0.367312	0.974231	PHF13
ENSG00000253305.2	12.6556	0.309337	0.343177	0.901391	0.36738	0.974294	PCDHGB6
ENSG00000125826.21	256.808	0.171869	0.190728	0.901126	0.367521	0.97431	RBCK1
ENSG00000198001.14	125.396	0.109381	0.121367	0.901238	0.367462	0.97431	IRAK4
ENSG00000123131.13	80.8576	-0.215998	0.239686	-0.90117	0.367498	0.97431	PRDX4
ENSG00000158825.6	4.92877	0.52587	0.584038	0.900404	0.367905	0.974506	CDA
ENSG00000286846.1	18.5315	0.313004	0.34754	0.900625	0.367788	0.974506
ENSG00000110400.11	28.6158	-0.172491	0.191495	-0.900763	0.367714	0.974506	NECTIN1
ENSG00000230487.8	20.479	-0.227303	0.252428	-0.900467	0.367872	0.974506	PSMG3-AS1
ENSG00000277654.6	8.94662	-0.331117	0.367747	-0.900394	0.36791	0.974506
ENSG00000227825.4	1.20906	-0.793539	0.881307	-0.900411	0.367901	0.974506	SLC9A7P1
ENSG00000227463.3	1.02183	-1.10324	1.22497	-0.900624	0.367789	0.974506
ENSG00000225689.2	1.27643	1.36015	1.54249	0.881787	0.377892	0.974523
ENSG00000153292.16	1.01614	1.19477	1.35477	0.881901	0.37783	0.974523	ADGRF1
ENSG00000169962.5	0.973785	1.14143	1.28717	0.886775	0.3752	0.974523	TAS1R3
ENSG00000233894.1	1.14447	1.14119	1.30245	0.87619	0.380927	0.974523
ENSG00000170608.3	5.10409	0.987107	1.10677	0.89188	0.372457	0.974523	FOXA3
ENSG00000111262.6	1.78906	0.912541	1.02037	0.894323	0.371149	0.974523	KCNA1
ENSG00000201586.1	1.25434	0.830215	0.928439	0.894205	0.371212	0.974523	RNU6-593P
ENSG00000273816.1	1.1571	0.816853	0.920246	0.887646	0.374731	0.974523
ENSG00000213089.4	1.27439	0.801553	0.910288	0.880549	0.378562	0.974523	PDCL3P5
ENSG00000278177.1	1.50592	0.79615	0.906811	0.877967	0.379962	0.974523
ENSG00000203327.2	1.36948	0.771101	0.863948	0.892532	0.372108	0.974523
ENSG00000260465.1	1.46683	0.758392	0.858669	0.883219	0.377118	0.974523
ENSG00000226578.1	1.43793	0.741123	0.82796	0.89512	0.370723	0.974523
ENSG00000243167.1	1.66076	0.73412	0.838104	0.87593	0.381068	0.974523	RPS10P28
ENSG00000085741.13	2.1906	0.730137	0.828563	0.881209	0.378205	0.974523	WNT11
ENSG00000008226.20	1.65919	0.720807	0.815135	0.88428	0.376545	0.974523	DLEC1
ENSG00000273345.5	1.82533	0.698761	0.776507	0.899877	0.368186	0.974523
ENSG00000101670.12	2.2296	0.679945	0.757353	0.897792	0.369296	0.974523	LIPG
ENSG00000170373.9	4.45955	0.675418	0.76342	0.884727	0.376304	0.974523	CST1
ENSG00000271387.1	2.40297	0.668496	0.743477	0.899148	0.368574	0.974523	C1orf21-DT
ENSG00000145536.15	15.0338	0.66245	0.738737	0.896734	0.369861	0.974523	ADAMTS16
ENSG00000206192.7	5.53393	0.653397	0.737122	0.886417	0.375393	0.974523	ANKRD20A9P
ENSG00000260927.2	2.4177	0.641426	0.731616	0.876726	0.380636	0.974523
ENSG00000148513.19	5860.64	0.638437	0.724189	0.881589	0.377999	0.974523	ANKRD30A
ENSG00000248671.8	2.42959	0.622502	0.708872	0.878158	0.379858	0.974523	ALG1L9P
ENSG00000272638.1	2.25856	0.607759	0.687773	0.883662	0.376878	0.974523
ENSG00000149043.16	10.3054	0.607322	0.68331	0.888794	0.374114	0.974523	SYT8
ENSG00000268066.5	2.45297	0.575682	0.65061	0.884835	0.376246	0.974523	FMR1-AS1
ENSG00000200629.1	3.24885	0.571097	0.647851	0.881525	0.378034	0.974523	RNY1P11
ENSG00000151023.17	2.78833	0.562982	0.640954	0.87835	0.379754	0.974523	ENKUR
ENSG00000251884.1	2.88279	0.558263	0.637144	0.876196	0.380924	0.974523	RNA5SP288
ENSG00000164694.17	68.8658	0.556618	0.633773	0.878261	0.379802	0.974523	FNDC1
ENSG00000214067.2	4.41615	0.554092	0.616806	0.898325	0.369012	0.974523
ENSG00000006016.12	3.48724	0.548087	0.62141	0.882007	0.377773	0.974523	CRLF1
ENSG00000205181.7	2.56667	0.545466	0.617034	0.884012	0.37669	0.974523	LINC00654
ENSG00000163623.10	3.37584	0.527778	0.600868	0.87836	0.379748	0.974523	NKX6-1
ENSG00000232587.1	3.93653	0.527158	0.595106	0.885823	0.375713	0.974523	EEF1A1P3
ENSG00000247679.3	3.68712	0.518947	0.579715	0.895177	0.370693	0.974523
ENSG00000014257.16	4.82243	0.511667	0.58098	0.880695	0.378483	0.974523	ACP3
ENSG00000274883.1	3.03533	0.500423	0.561714	0.890885	0.372991	0.974523	Metazoa_SRP
ENSG00000265801.1	3.49054	0.479424	0.536723	0.893242	0.371727	0.974523
ENSG00000269471.1	5.42018	0.470441	0.534394	0.880327	0.378682	0.974523
ENSG00000176406.23	20.64	0.465645	0.524269	0.88818	0.374444	0.974523	RIMS2
ENSG00000134070.5	3.73429	0.461282	0.524944	0.878726	0.37955	0.974523	IRAK2
ENSG00000236535.1	4.51649	0.45409	0.510829	0.888929	0.374041	0.974523	RC3H1-IT1
ENSG00000170236.16	3.94374	0.45269	0.516491	0.876471	0.380774	0.974523	USP50
ENSG00000053524.13	4.68687	0.445761	0.50096	0.889814	0.373566	0.974523	MCF2L2
ENSG00000231551.8	4.11323	0.442243	0.502442	0.880189	0.378757	0.974523	PDE4DIPP6
ENSG00000113231.14	30.9833	0.418768	0.470112	0.890784	0.373045	0.974523	PDE8B
ENSG00000254402.7	4.75824	0.410866	0.458668	0.89578	0.37037	0.974523	LRRC24
ENSG00000146285.14	19.9542	0.401596	0.452996	0.886532	0.375331	0.974523	SCML4
ENSG00000248712.7	6.14353	0.399365	0.447667	0.892102	0.372338	0.974523	CCDC153
ENSG00000276007.1	6.02582	0.391963	0.438175	0.894535	0.371035	0.974523
ENSG00000132000.14	17.7504	0.390233	0.444893	0.877138	0.380412	0.974523	PODNL1
ENSG00000133962.8	12.479	0.376503	0.429122	0.877379	0.380281	0.974523	CATSPERB
ENSG00000229587.2	6.16026	0.374049	0.418443	0.893907	0.371372	0.974523
ENSG00000197980.13	8.46222	0.370535	0.422114	0.877807	0.380048	0.974523	LEKR1
ENSG00000179954.16	40.1916	0.365541	0.408595	0.894628	0.370986	0.974523	SSC5D
ENSG00000112293.15	13.2339	0.36401	0.405861	0.896883	0.369781	0.974523	GPLD1
ENSG00000122025.15	11.6978	0.357814	0.404765	0.884004	0.376694	0.974523	FLT3
ENSG00000134198.10	27.0197	0.357316	0.407215	0.877463	0.380235	0.974523	TSPAN2
ENSG00000124549.14	14.3542	0.355338	0.395323	0.898854	0.36873	0.974523	BTN2A3P
ENSG00000130707.18	29.5465	0.355282	0.404416	0.878506	0.379669	0.974523	ASS1
ENSG00000091656.19	142.175	0.35461	0.39926	0.888166	0.374451	0.974523	ZFHX4
ENSG00000148926.10	41.6335	0.352818	0.39402	0.895432	0.370556	0.974523	ADM
ENSG00000272800.3	6.52375	0.35157	0.396897	0.885796	0.375727	0.974523
ENSG00000206417.8	7.87665	0.349679	0.398495	0.8775	0.380215	0.974523	H1-10-AS1
ENSG00000273619.1	5.9238	0.347739	0.3944	0.881691	0.377944	0.974523
ENSG00000164764.11	62.8464	0.347454	0.395153	0.879289	0.379245	0.974523	SBSPON
ENSG00000160460.16	9.38309	0.345838	0.390189	0.886335	0.375437	0.974523	SPTBN4
ENSG00000183186.8	12.9694	0.343504	0.387956	0.88542	0.37593	0.974523	C2CD4C
ENSG00000260027.5	11.6331	0.340213	0.380039	0.895204	0.370678	0.974523	HOXB7
ENSG00000196391.11	17.1713	0.33894	0.382783	0.885463	0.375907	0.974523	ZNF774
ENSG00000197753.11	19.4978	0.337436	0.381476	0.884555	0.376397	0.974523	LHFPL5
ENSG00000100167.20	7.84293	0.333582	0.376035	0.887103	0.375023	0.974523	SEPTIN3
ENSG00000105472.13	74.6979	0.323654	0.369568	0.875762	0.381159	0.974523	CLEC11A
ENSG00000277363.5	13.6749	0.319337	0.362919	0.879913	0.378907	0.974523	SRCIN1
ENSG00000275805.1	31.996	0.317368	0.36132	0.878356	0.379751	0.974523
ENSG00000156500.16	8.91617	0.306678	0.349763	0.876817	0.380586	0.974523	PABIR3
ENSG00000288649.2	11.3683	0.300886	0.342251	0.87914	0.379325	0.974523	ACTL10
ENSG00000134853.12	55.4025	0.293466	0.332288	0.883166	0.377147	0.974523	PDGFRA
ENSG00000184967.7	9.19093	0.290872	0.331962	0.876221	0.38091	0.974523	NOC4L
ENSG00000204381.12	22.468	0.282725	0.322085	0.877797	0.380054	0.974523	LAYN
ENSG00000111728.11	22.6185	0.279393	0.315887	0.884472	0.376441	0.974523	ST8SIA1
ENSG00000235560.4	9.38066	0.277848	0.311937	0.890719	0.37308	0.974523	ZNF747-DT
ENSG00000249669.10	281.37	0.271417	0.309967	0.875634	0.381229	0.974523	CARMN
ENSG00000255857.6	10.9863	0.270296	0.30683	0.880931	0.378355	0.974523	PXN-AS1
ENSG00000197375.13	62.7132	0.263397	0.293656	0.896957	0.369742	0.974523	SLC22A5
ENSG00000095303.17	57.0328	0.259396	0.290959	0.891519	0.372651	0.974523	PTGS1
ENSG00000115425.14	21.9198	0.259329	0.293746	0.882836	0.377325	0.974523	PECR
ENSG00000094804.12	45.4852	0.25888	0.29016	0.8922	0.372286	0.974523	CDC6
ENSG00000102174.10	29.2841	0.250645	0.279637	0.896323	0.37008	0.974523	PHEX
ENSG00000181751.10	77.0348	0.242769	0.274545	0.88426	0.376556	0.974523	MACIR
ENSG00000112981.5	31.8472	0.241388	0.274945	0.877949	0.379971	0.974523	NME5
ENSG00000161960.16	31.5137	0.23545	0.268378	0.877309	0.380319	0.974523	EIF4A1
ENSG00000126016.17	73.4367	0.234804	0.262859	0.893269	0.371713	0.974523	AMOT
ENSG00000119943.13	29.8618	0.234563	0.262454	0.893727	0.371468	0.974523	PYROXD2
ENSG00000122386.11	38.2921	0.234314	0.265533	0.882429	0.377545	0.974523	ZNF205
ENSG00000134602.16	57.7623	0.233116	0.262088	0.889456	0.373758	0.974523	STK26
ENSG00000146373.17	88.9609	0.230377	0.262947	0.876134	0.380957	0.974523	RNF217
ENSG00000065361.17	530.948	0.226089	0.257843	0.876847	0.38057	0.974523	ERBB3
ENSG00000127586.17	31.2266	0.223137	0.252441	0.883917	0.376741	0.974523	CHTF18
ENSG00000176641.11	132.325	0.221677	0.252408	0.878247	0.37981	0.974523	RNF152
ENSG00000196150.14	20.6297	0.216684	0.244763	0.88528	0.376006	0.974523	ZNF250
ENSG00000171222.11	35.5149	0.216414	0.241486	0.896179	0.370157	0.974523	SCAND1
ENSG00000104687.14	134.98	0.211925	0.238209	0.889661	0.373648	0.974523	GSR
ENSG00000144642.22	105.135	0.211403	0.241267	0.876223	0.380909	0.974523	RBMS3
ENSG00000111424.12	84.1114	0.210085	0.234532	0.895764	0.370379	0.974523	VDR
ENSG00000104635.15	38.4682	0.208751	0.236376	0.883133	0.377164	0.974523	SLC39A14
ENSG00000223305.1	49.8565	0.206509	0.229595	0.899449	0.368414	0.974523	RN7SKP30
ENSG00000196724.13	22.1501	0.206442	0.234584	0.880036	0.37884	0.974523	ZNF418
ENSG00000081237.20	354.752	0.205662	0.234162	0.878293	0.379785	0.974523	PTPRC
ENSG00000116285.13	81.7682	0.201762	0.228555	0.882771	0.37736	0.974523	ERRFI1
ENSG00000177054.14	38.2773	0.201336	0.225167	0.894162	0.371235	0.974523	ZDHHC13
ENSG00000185019.17	16.4713	0.200948	0.229339	0.876207	0.380918	0.974523	UBOX5
ENSG00000203778.8	46.1814	0.200694	0.226775	0.884991	0.376162	0.974523	FAM229B
ENSG00000254469.9	48.1899	0.196825	0.219801	0.895467	0.370538	0.974523	XNDC1N
ENSG00000112874.10	76.2086	0.194888	0.218528	0.89182	0.37249	0.974523	NUDT12
ENSG00000125846.16	32.9375	0.191713	0.217475	0.881541	0.378025	0.974523	ZNF133
ENSG00000125843.11	29.0549	0.190824	0.215523	0.885398	0.375942	0.974523	AP5S1
ENSG00000018408.15	153.547	0.190091	0.214344	0.886852	0.375158	0.974523	WWTR1
ENSG00000143476.18	110.174	0.189544	0.212793	0.890746	0.373066	0.974523	DTL
ENSG00000196700.9	98.9238	0.186656	0.207329	0.90029	0.367966	0.974523	ZNF512B
ENSG00000184517.12	19.0862	0.184559	0.209081	0.882719	0.377388	0.974523	ZFP1
ENSG00000146067.16	37.0884	0.182138	0.203814	0.893647	0.371511	0.974523	FAM193B
ENSG00000073060.17	53.1164	0.18115	0.205886	0.879858	0.378936	0.974523	SCARB1
ENSG00000163138.19	34.2717	0.180857	0.203505	0.888708	0.37416	0.974523	PACRGL
ENSG00000117262.19	32.8387	0.179782	0.204952	0.877193	0.380382	0.974523	GPR89A
ENSG00000063660.9	113.8	0.178378	0.200983	0.887527	0.374795	0.974523	GPC1
ENSG00000111816.8	51.4	0.174956	0.194405	0.89996	0.368142	0.974523	FRK
ENSG00000189376.12	56.2652	0.166289	0.188684	0.881309	0.37815	0.974523	C8orf76
ENSG00000120885.22	1257.15	0.165232	0.188104	0.878404	0.379725	0.974523	CLU
ENSG00000115233.12	159.358	0.164169	0.185088	0.886977	0.375092	0.974523	PSMD14
ENSG00000160299.17	211.169	0.163464	0.182179	0.89727	0.369575	0.974523	PCNT
ENSG00000121057.13	192.264	0.162298	0.182642	0.88861	0.374213	0.974523	AKAP1
ENSG00000144589.22	29.9563	0.160853	0.178828	0.899484	0.368395	0.974523	STK11IP
ENSG00000172732.12	35.0168	0.16032	0.18075	0.88697	0.375095	0.974523	MUS81
ENSG00000135931.19	109.875	0.159649	0.179515	0.889332	0.373825	0.974523	ARMC9
ENSG00000013573.17	47.4914	0.158444	0.178296	0.888658	0.374187	0.974523	DDX11
ENSG00000163872.16	105.908	0.156591	0.176045	0.889493	0.373738	0.974523	YEATS2
ENSG00000120725.13	83.2638	0.150258	0.168749	0.890427	0.373237	0.974523	SIL1
ENSG00000152104.12	225.756	0.149145	0.170005	0.877301	0.380323	0.974523	PTPN14
ENSG00000106459.15	34.0295	0.148768	0.167535	0.887977	0.374553	0.974523	NRF1
ENSG00000197386.14	124.273	0.143811	0.162023	0.887601	0.374756	0.974523	HTT
ENSG00000100906.11	622.38	0.143159	0.16166	0.885559	0.375855	0.974523	NFKBIA
ENSG00000130023.16	60.4647	0.142204	0.161745	0.87919	0.379298	0.974523	ERMARD
ENSG00000186174.13	299.279	0.138999	0.155532	0.893698	0.371483	0.974523	BCL9L
ENSG00000117335.20	657.6	0.13541	0.154514	0.876362	0.380834	0.974523	CD46
ENSG00000182986.15	87.121	0.133194	0.148928	0.894348	0.371136	0.974523	ZNF320
ENSG00000015153.15	120.312	0.131684	0.14755	0.89247	0.372141	0.974523	YAF2
ENSG00000105983.23	73.3491	0.127789	0.142568	0.896334	0.370074	0.974523	LMBR1
ENSG00000116138.13	135.669	0.127754	0.144572	0.883669	0.376875	0.974523	DNAJC16
ENSG00000253729.8	246.627	0.125378	0.143108	0.876107	0.380972	0.974523	PRKDC
ENSG00000134324.12	101.202	0.125189	0.141683	0.883586	0.37692	0.974523	LPIN1
ENSG00000119285.11	147.613	0.122793	0.139177	0.882281	0.377625	0.974523	HEATR1
ENSG00000198919.13	203.885	0.121445	0.135285	0.897698	0.369346	0.974523	DZIP3
ENSG00000058600.16	105.846	0.120321	0.137415	0.875604	0.381245	0.974523	POLR3E
ENSG00000105656.13	58.826	0.118728	0.135243	0.877884	0.380007	0.974523	ELL
ENSG00000198863.7	185.341	0.115619	0.130525	0.885804	0.375723	0.974523	RUNDC1
ENSG00000115084.15	165.969	0.115576	0.130921	0.882789	0.37735	0.974523	SLC35F5
ENSG00000144747.17	431.083	0.114018	0.128111	0.889996	0.373468	0.974523	TMF1
ENSG00000166747.13	165.618	0.112161	0.126269	0.888269	0.374396	0.974523	AP1G1
ENSG00000173273.16	106.086	0.10916	0.121914	0.895381	0.370583	0.974523	TNKS
ENSG00000123352.18	158.661	0.0997608	0.111975	0.890921	0.372972	0.974523	SPATS2
ENSG00000133059.17	211.195	0.0986093	0.110664	0.891068	0.372893	0.974523	DSTYK
ENSG00000118900.15	705.688	0.0747135	0.0832412	0.897555	0.369423	0.974523	UBN1
ENSG00000198961.10	443.197	-0.071162	0.0798674	-0.891002	0.372928	0.974523	PJA2
ENSG00000079974.18	221.246	-0.0932851	0.10483	-0.889868	0.373537	0.974523	RABL2B
ENSG00000164902.14	225.181	-0.099342	0.111412	-0.891661	0.372575	0.974523	PHAX
ENSG00000168175.15	267.642	-0.100864	0.113751	-0.886711	0.375234	0.974523	MAPK1IP1L
ENSG00000120526.12	76.075	-0.10771	0.121058	-0.889739	0.373606	0.974523	NUDCD1
ENSG00000157557.13	122.151	-0.112005	0.126483	-0.885536	0.375867	0.974523	ETS2
ENSG00000075415.15	454.59	-0.113531	0.127782	-0.888474	0.374286	0.974523	SLC25A3
ENSG00000215319.2	271.072	-0.114918	0.130113	-0.883215	0.37712	0.974523	EIF5P1
ENSG00000103037.12	60.8353	-0.117821	0.130955	-0.899711	0.368274	0.974523	SETD6
ENSG00000186522.15	78.8337	-0.123517	0.139459	-0.885687	0.375786	0.974523	SEPTIN10
ENSG00000130638.17	285.016	-0.123548	0.139542	-0.885385	0.375949	0.974523	ATXN10
ENSG00000126216.15	81.5643	-0.12441	0.139027	-0.894862	0.370861	0.974523	TUBGCP3
ENSG00000132005.9	139.921	-0.128009	0.14423	-0.887534	0.374792	0.974523	RFX1
ENSG00000007202.15	213.159	-0.130401	0.147619	-0.883364	0.37704	0.974523	KIAA0100
ENSG00000136718.10	84.5943	-0.130808	0.146625	-0.892132	0.372322	0.974523	IMP4
ENSG00000162819.12	269.336	-0.131413	0.146696	-0.89582	0.370349	0.974523	BROX
ENSG00000167842.16	58.124	-0.132355	0.150209	-0.881139	0.378242	0.974523	MIS12
ENSG00000148334.16	62.2325	-0.132884	0.147852	-0.898769	0.368776	0.974523	PTGES2
ENSG00000163466.16	1576.05	-0.133191	0.150277	-0.886302	0.375455	0.974523	ARPC2
ENSG00000105723.13	47.9872	-0.134913	0.151796	-0.888774	0.374125	0.974523	GSK3A
ENSG00000084090.14	288.743	-0.135093	0.151781	-0.890055	0.373436	0.974523	STARD7
ENSG00000168556.7	128.212	-0.136798	0.156156	-0.876035	0.381011	0.974523	ING2
ENSG00000072062.15	147.403	-0.1385	0.157159	-0.881273	0.37817	0.974523	PRKACA
ENSG00000165355.7	55.4712	-0.142968	0.16201	-0.882464	0.377526	0.974523	FBXO33
ENSG00000140553.18	98.8021	-0.145133	0.164907	-0.880088	0.378811	0.974523	UNC45A
ENSG00000148297.16	36.7973	-0.145691	0.163324	-0.892035	0.372374	0.974523	MED22
ENSG00000167220.12	127.135	-0.146551	0.164089	-0.893122	0.371792	0.974523	HDHD2
ENSG00000177119.17	144.588	-0.146593	0.166549	-0.880176	0.378764	0.974523	ANO6
ENSG00000013288.9	109.661	-0.147293	0.166428	-0.885028	0.376142	0.974523	MAN2B2
ENSG00000121644.19	69.6856	-0.147701	0.168161	-0.87833	0.379765	0.974523	DESI2
ENSG00000250479.9	212.257	-0.149309	0.165985	-0.899535	0.368368	0.974523	CHCHD10
ENSG00000168884.15	70.5158	-0.150191	0.168025	-0.893859	0.371397	0.974523	TNIP2
ENSG00000148700.15	341.827	-0.150931	0.168021	-0.898285	0.369034	0.974523	ADD3
ENSG00000066322.15	68.6985	-0.154618	0.175703	-0.879998	0.37886	0.974523	ELOVL1
ENSG00000174840.9	64.3606	-0.155903	0.173735	-0.897361	0.369526	0.974523	PDE12
ENSG00000138279.16	146.413	-0.156614	0.178417	-0.877799	0.380053	0.974523	ANXA7
ENSG00000130313.7	38.7063	-0.156811	0.176963	-0.886123	0.375551	0.974523	PGLS
ENSG00000173349.6	31.1457	-0.159093	0.180845	-0.879719	0.379011	0.974523	SFT2D3
ENSG00000179886.6	32.3911	-0.159777	0.180182	-0.886751	0.375213	0.974523	TIGD5
ENSG00000174886.14	194.776	-0.160235	0.182314	-0.878898	0.379456	0.974523	NDUFA11
ENSG00000090432.7	38.3605	-0.163207	0.183125	-0.891233	0.372804	0.974523	MUL1
ENSG00000198612.11	170.629	-0.164143	0.184756	-0.88843	0.37431	0.974523	COPS8
ENSG00000204389.10	414.611	-0.164314	0.184825	-0.889022	0.373991	0.974523	HSPA1A
ENSG00000108578.15	115.419	-0.164909	0.187905	-0.877622	0.380149	0.974523	BLMH
ENSG00000180953.11	32.3404	-0.165812	0.188354	-0.88032	0.378686	0.974523	ST20
ENSG00000102871.16	54.5303	-0.166824	0.188123	-0.88678	0.375197	0.974523	TRADD
ENSG00000266074.10	40.1718	-0.167432	0.188492	-0.888267	0.374397	0.974523	BAHCC1
ENSG00000203485.14	40.1672	-0.170616	0.189904	-0.898433	0.368955	0.974523	INF2
ENSG00000154582.17	113.627	-0.171446	0.192621	-0.890068	0.37343	0.974523	ELOC
ENSG00000008853.17	59.825	-0.171656	0.195491	-0.878076	0.379902	0.974523	RHOBTB2
ENSG00000112695.12	355.05	-0.171842	0.192102	-0.894538	0.371034	0.974523	COX7A2
ENSG00000269958.1	42.9957	-0.177351	0.201741	-0.879102	0.379346	0.974523
ENSG00000137161.17	88.5883	-0.18675	0.210827	-0.885801	0.375725	0.974523	CNPY3
ENSG00000119280.17	41.6351	-0.191042	0.216702	-0.881591	0.377998	0.974523	C1orf198
ENSG00000156639.12	99.6406	-0.194584	0.216654	-0.898135	0.369114	0.974523	ZFAND3
ENSG00000168374.11	272.039	-0.194997	0.220484	-0.884406	0.376477	0.974523	ARF4
ENSG00000196387.10	34.3107	-0.19577	0.21921	-0.893071	0.371819	0.974523	ZNF140
ENSG00000102878.18	34.9429	-0.195984	0.222714	-0.879982	0.378869	0.974523	HSF4
ENSG00000204611.7	22.2623	-0.200246	0.224137	-0.893405	0.37164	0.974523	ZNF616
ENSG00000148158.17	38.6691	-0.200908	0.226615	-0.886562	0.375315	0.974523	SNX30
ENSG00000100075.10	38.8487	-0.202598	0.230487	-0.879	0.379401	0.974523	SLC25A1
ENSG00000281468.1	35.229	-0.208782	0.232443	-0.898211	0.369073	0.974523
ENSG00000255875.2	20.4654	-0.209992	0.236936	-0.886281	0.375466	0.974523	PABPN1P2
ENSG00000198912.12	22.8988	-0.214766	0.243395	-0.882375	0.377574	0.974523	C1orf174
ENSG00000228594.4	20.7624	-0.219921	0.247147	-0.88984	0.373552	0.974523	FNDC10
ENSG00000105552.15	37.2426	-0.224867	0.250851	-0.896418	0.37003	0.974523	BCAT2
ENSG00000167733.14	19.2494	-0.23099	0.262109	-0.881272	0.37817	0.974523	HSD11B1L
ENSG00000158234.12	41.0355	-0.233149	0.261581	-0.891307	0.372764	0.974523	FAIM
ENSG00000182117.6	65.7108	-0.235483	0.266689	-0.882986	0.377244	0.974523	NOP10
ENSG00000272106.1	15.3146	-0.236371	0.266967	-0.885392	0.375945	0.974523
ENSG00000176435.7	32.3947	-0.237079	0.26509	-0.894331	0.371145	0.974523	CLEC14A
ENSG00000215067.10	32.5624	-0.241427	0.272731	-0.885221	0.376037	0.974523	ALOX12-AS1
ENSG00000101367.9	59.8366	-0.243993	0.274351	-0.889346	0.373817	0.974523	MAPRE1
ENSG00000251111.2	11.6655	-0.246467	0.279541	-0.881682	0.377949	0.974523	FCF1P8
ENSG00000134121.10	27.7466	-0.247613	0.280901	-0.881496	0.37805	0.974523	CHL1
ENSG00000196739.15	234.097	-0.250564	0.282498	-0.886959	0.375101	0.974523	COL27A1
ENSG00000170779.11	26.5512	-0.251976	0.286027	-0.880951	0.378344	0.974523	CDCA4
ENSG00000277246.1	22.2068	-0.256087	0.292085	-0.876753	0.380621	0.974523
ENSG00000130881.14	14.6606	-0.258224	0.28907	-0.893295	0.371699	0.974523	LRP3
ENSG00000171097.14	13.38	-0.258287	0.288024	-0.896753	0.369851	0.974523	KYAT1
ENSG00000169122.11	85.9732	-0.2617	0.294394	-0.888945	0.374033	0.974523	FAM110B
ENSG00000237550.5	23.8334	-0.279804	0.312339	-0.895834	0.370341	0.974523
ENSG00000168899.5	13.5682	-0.29119	0.332291	-0.876311	0.380861	0.974523	VAMP5
ENSG00000205423.12	9.79958	-0.294823	0.333551	-0.883891	0.376755	0.974523	CNEP1R1
ENSG00000183765.23	8.71109	-0.305529	0.339738	-0.899308	0.368489	0.974523	CHEK2
ENSG00000233621.2	8.5236	-0.307274	0.347221	-0.88495	0.376184	0.974523	ZC3H12A-DT
ENSG00000187513.9	10.1437	-0.311485	0.346166	-0.899814	0.368219	0.974523	GJA4
ENSG00000173530.6	16.2353	-0.315003	0.358202	-0.879403	0.379183	0.974523	TNFRSF10D
ENSG00000245848.3	37.4823	-0.322837	0.358863	-0.899611	0.368327	0.974523	CEBPA
ENSG00000287697.1	7.00029	-0.322861	0.359585	-0.897872	0.369254	0.974523
ENSG00000129538.14	228.255	-0.323233	0.366371	-0.882255	0.377639	0.974523	RNASE1
ENSG00000205710.4	7.83968	-0.327638	0.372318	-0.879996	0.378862	0.974523	C17orf107
ENSG00000178965.14	13.6033	-0.335003	0.375216	-0.892828	0.371949	0.974523	ERICH3
ENSG00000258655.2	6.97265	-0.338512	0.385266	-0.878645	0.379594	0.974523	ARHGAP5-AS1
ENSG00000104267.10	40.0244	-0.349769	0.394987	-0.885519	0.375877	0.974523	CA2
ENSG00000228423.2	6.92457	-0.371751	0.414865	-0.896076	0.370212	0.974523
ENSG00000204682.8	7.17069	-0.377226	0.422142	-0.893599	0.371536	0.974523	MIR1915HG
ENSG00000160111.15	9.4089	-0.381876	0.429299	-0.889535	0.373716	0.974523	CPAMD8
ENSG00000239223.3	5.07073	-0.383709	0.435333	-0.881416	0.378093	0.974523	RPL34P31
ENSG00000187474.5	43.0589	-0.385132	0.438298	-0.8787	0.379564	0.974523	FPR3
ENSG00000038295.8	13.1421	-0.407595	0.453742	-0.898297	0.369027	0.974523	TLL1
ENSG00000144596.13	10.0573	-0.429792	0.488442	-0.879924	0.378901	0.974523	GRIP2
ENSG00000279348.1	3.37851	-0.43157	0.4918	-0.877532	0.380198	0.974523
ENSG00000180828.3	8.18762	-0.437438	0.489656	-0.893357	0.371666	0.974523	BHLHE22
ENSG00000264278.1	2.82429	-0.460688	0.512086	-0.89963	0.368317	0.974523	ZNF236-DT
ENSG00000248161.5	3.1335	-0.484934	0.553735	-0.875751	0.381165	0.974523
ENSG00000261612.1	5.75922	-0.491075	0.557348	-0.881093	0.378267	0.974523	SUB1P3
ENSG00000203710.12	4.11224	-0.508142	0.580202	-0.875802	0.381138	0.974523	CR1
ENSG00000112245.13	2.68624	-0.512885	0.582366	-0.880693	0.378484	0.974523	PTP4A1
ENSG00000205090.9	2.54946	-0.535807	0.608168	-0.881019	0.378308	0.974523	TMEM240
ENSG00000177791.12	7.95904	-0.549262	0.616415	-0.891058	0.372898	0.974523	MYOZ1
ENSG00000272375.1	2.68864	-0.553734	0.624193	-0.887121	0.375014	0.974523
ENSG00000162490.7	4.69206	-0.560328	0.636937	-0.879722	0.37901	0.974523	DRAXIN
ENSG00000272989.1	2.61425	-0.572231	0.650131	-0.880177	0.378763	0.974523	LINC02012
ENSG00000144290.17	6.65419	-0.582301	0.662484	-0.878966	0.37942	0.974523	SLC4A10
ENSG00000271862.1	1.9254	-0.597424	0.666877	-0.895853	0.370331	0.974523
ENSG00000111012.10	3.06218	-0.642714	0.732754	-0.877121	0.380421	0.974523	CYP27B1
ENSG00000244198.7	2.08577	-0.673155	0.747925	-0.90003	0.368104	0.974523	ARHGEF35-AS1
ENSG00000239198.1	1.60616	-0.702692	0.787517	-0.892289	0.372238	0.974523	RPL5P22
ENSG00000227496.3	3.64002	-0.702964	0.785157	-0.895316	0.370618	0.974523
ENSG00000244945.1	1.88253	-0.704578	0.804355	-0.875954	0.381055	0.974523	RUFY1-AS1
ENSG00000285907.1	1.39725	-0.761916	0.858802	-0.887185	0.37498	0.974523
ENSG00000247728.2	1.32943	-0.766161	0.854027	-0.897116	0.369657	0.974523	ARHGAP11B-DT
ENSG00000227598.1	1.34879	-0.776761	0.878034	-0.88466	0.37634	0.974523
ENSG00000275197.1	1.33752	-0.778236	0.873041	-0.891409	0.37271	0.974523
ENSG00000202233.2	2.1161	-0.801525	0.9056	-0.885076	0.376116	0.974523	U3
ENSG00000256436.1	1.17403	-0.872811	0.981596	-0.889175	0.373909	0.974523	TAS2R31
ENSG00000179088.15	1.60483	-0.934245	1.05642	-0.884348	0.376508	0.974523	C12orf42
ENSG00000164100.9	1.30439	-1.00368	1.12509	-0.892094	0.372343	0.974523	NDST3
ENSG00000282021.1	1.01592	-1.0661	1.20517	-0.884605	0.376369	0.974523
ENSG00000259772.6	1.56775	0.942926	1.07919	0.873738	0.382261	0.974722
ENSG00000137648.19	3.25623	0.880985	1.00733	0.874578	0.381804	0.974722	TMPRSS4
ENSG00000257243.1	1.54295	0.717922	0.822134	0.873241	0.382532	0.974722	PARK7P1
ENSG00000202273.1	2.37595	0.599062	0.684762	0.874847	0.381657	0.974722	Y_RNA
ENSG00000279656.1	2.47557	0.577437	0.661176	0.873348	0.382473	0.974722
ENSG00000198734.12	4.41076	0.563239	0.644609	0.873769	0.382244	0.974722	F5
ENSG00000259807.2	5.39791	0.540902	0.618704	0.87425	0.381982	0.974722
ENSG00000233860.2	4.05581	0.524292	0.59971	0.874243	0.381986	0.974722	SHROOM3-AS1
ENSG00000167701.14	12.1158	0.387302	0.443275	0.873729	0.382266	0.974722	GPT
ENSG00000142606.16	10.4437	0.314796	0.359822	0.874868	0.381646	0.974722	MMEL1
ENSG00000180423.4	13.6666	0.249619	0.285857	0.873228	0.382539	0.974722	HARBI1
ENSG00000203709.12	281.702	0.218764	0.250147	0.874542	0.381823	0.974722	MIR29B2CHG
ENSG00000229852.4	32.3267	0.200466	0.229451	0.873677	0.382294	0.974722	KHDC1-AS1
ENSG00000170412.18	54.1472	0.188457	0.215514	0.874455	0.38187	0.974722	GPRC5C
ENSG00000137871.21	125.523	0.141482	0.161671	0.875119	0.381509	0.974722	ZNF280D
ENSG00000141298.19	55.4761	0.126167	0.144418	0.873625	0.382322	0.974722	SSH2
ENSG00000166822.13	80.1753	0.116874	0.133709	0.874091	0.382069	0.974722	TMEM170A
ENSG00000171475.14	431.355	0.0957174	0.10938	0.875087	0.381527	0.974722	WIPF2
ENSG00000144426.19	531.625	0.0669625	0.0766403	0.873725	0.382268	0.974722	NBEAL1
ENSG00000155008.15	127.533	-0.124412	0.142299	-0.874302	0.381954	0.974722	APOOL
ENSG00000100650.16	917.952	-0.133556	0.152779	-0.874176	0.382022	0.974722	SRSF5
ENSG00000167785.9	23.9647	-0.185905	0.212432	-0.875123	0.381507	0.974722	ZNF558
ENSG00000106330.12	39.2682	-0.219448	0.251271	-0.873349	0.382473	0.974722	MOSPD3
ENSG00000226945.1	4.29912	-0.37219	0.425496	-0.874722	0.381725	0.974722
ENSG00000256892.2	4.59074	-0.408247	0.467227	-0.873766	0.382246	0.974722	MTRNR2L7
ENSG00000119547.6	2.68256	-0.610453	0.698926	-0.873416	0.382437	0.974722	ONECUT2
ENSG00000226520.1	3.08606	-0.771921	0.882665	-0.874535	0.381827	0.974722	KIRREL1-IT1
ENSG00000200605.1	1.01221	1.28081	1.46959	0.871545	0.383456	0.975149	Y_RNA
ENSG00000258827.2	1.35961	0.752716	0.864011	0.871188	0.383651	0.975149
ENSG00000235527.7	1.93467	0.668507	0.767484	0.871037	0.383734	0.975149	HIPK1-AS1
ENSG00000236114.1	1.9594	0.651086	0.748474	0.869884	0.384364	0.975149
ENSG00000259771.1	5.35189	0.507677	0.583662	0.869814	0.384402	0.975149
ENSG00000111863.13	10.5394	0.480038	0.550611	0.871828	0.383302	0.975149	ADTRP
ENSG00000129991.13	21.6991	0.427495	0.49134	0.87006	0.384268	0.975149	TNNI3
ENSG00000212496.1	6.90908	0.384122	0.440445	0.872124	0.383141	0.975149	RNU6-1093P
ENSG00000237125.11	15.7368	0.353277	0.404918	0.872467	0.382954	0.975149	HAND2-AS1
ENSG00000065320.9	15.7293	0.347346	0.398587	0.871444	0.383512	0.975149	NTN1
ENSG00000116396.15	29.1798	0.343356	0.393771	0.871969	0.383225	0.975149	KCNC4
ENSG00000187017.17	28	0.248001	0.284328	0.872234	0.383081	0.975149	ESPN
ENSG00000106610.15	17.0059	0.23322	0.267923	0.870474	0.384041	0.975149	STAG3L4
ENSG00000286813.1	52.2864	0.232862	0.266872	0.872563	0.382901	0.975149
ENSG00000136237.19	129.34	0.17843	0.204464	0.87267	0.382843	0.975149	RAPGEF5
ENSG00000157741.15	464.166	0.165238	0.189898	0.870143	0.384222	0.975149	UBN2
ENSG00000041880.15	117.891	0.119589	0.137091	0.872333	0.383027	0.975149	PARP3
ENSG00000065000.19	643.788	-0.106232	0.121963	-0.871019	0.383744	0.975149	AP3D1
ENSG00000241506.1	312.053	-0.118341	0.136037	-0.869921	0.384344	0.975149	PSMC1P1
ENSG00000105058.12	257.668	-0.120799	0.13883	-0.870124	0.384233	0.975149	FAM32A
ENSG00000145740.19	76.5069	-0.143083	0.164505	-0.869784	0.384419	0.975149	SLC30A5
ENSG00000132313.15	88.1115	-0.147964	0.16995	-0.870631	0.383956	0.975149	MRPL35
ENSG00000101574.15	30.8082	-0.152222	0.174656	-0.871552	0.383453	0.975149	METTL4
ENSG00000104671.8	64.565	-0.158563	0.181991	-0.871267	0.383608	0.975149	DCTN6
ENSG00000013561.18	84.9967	-0.168478	0.193678	-0.86989	0.384361	0.975149	RNF14
ENSG00000196208.14	262.361	-0.168711	0.19358	-0.871532	0.383464	0.975149	GREB1
ENSG00000197182.14	60.0479	-0.220037	0.252805	-0.870382	0.384092	0.975149	MIRLET7BHG
ENSG00000130038.10	36.4717	-0.222954	0.255859	-0.871395	0.383539	0.975149	CRACR2A
ENSG00000126903.16	22.9572	-0.224002	0.256761	-0.872416	0.382982	0.975149	SLC10A3
ENSG00000115446.12	48.689	-0.22873	0.262802	-0.87035	0.384109	0.975149	UNC50
ENSG00000259642.2	6.89472	-0.310274	0.356106	-0.871297	0.383592	0.975149	ST20-AS1
ENSG00000169515.8	40.1961	-0.32956	0.378625	-0.870412	0.384075	0.975149	CCDC8
ENSG00000100368.14	9.41206	-0.35729	0.41026	-0.870886	0.383816	0.975149	CSF2RB
ENSG00000129450.9	6.51668	-0.4806	0.552211	-0.870321	0.384125	0.975149	SIGLEC9
ENSG00000183850.14	4.07179	-0.50351	0.578591	-0.870235	0.384172	0.975149	ZNF730
ENSG00000132881.12	1.53356	-0.692102	0.793805	-0.871879	0.383275	0.975149	CPLANE2
ENSG00000254712.1	1.68872	-0.748904	0.858269	-0.872575	0.382895	0.975149
ENSG00000280166.1	1.03796	-0.971483	1.11499	-0.871296	0.383592	0.975149
ENSG00000270802.2	1.32301	0.776698	0.893431	0.869343	0.38466	0.975199
ENSG00000233508.3	19.5585	0.291099	0.33483	0.869394	0.384632	0.975199	PTPRT-DT
ENSG00000231160.10	33.7105	0.234825	0.270171	0.869172	0.384753	0.975199	KLF3-AS1
ENSG00000103490.14	204.095	0.200197	0.230305	0.869267	0.384701	0.975199	PYCARD
ENSG00000113658.18	464.878	0.0777372	0.0894468	0.869088	0.384799	0.975199	SMAD5
ENSG00000104064.18	73.2321	-0.149663	0.172206	-0.869097	0.384794	0.975199	GABPB1
ENSG00000183579.16	28.2362	-0.191511	0.220347	-0.869133	0.384774	0.975199	ZNRF3
ENSG00000235579.1	1.78071	-0.752971	0.865982	-0.8695	0.384574	0.975199	RPL38P5
ENSG00000166159.11	1.83064	0.848462	0.976757	0.868652	0.385038	0.975234	LRTM2
ENSG00000198046.12	21.5681	0.268513	0.309049	0.868836	0.384937	0.975234	ZNF667
ENSG00000156831.8	91.8976	0.123699	0.142399	0.868676	0.385025	0.975234	NSMCE2
ENSG00000077713.19	43.1967	-0.183632	0.211348	-0.868861	0.384923	0.975234	SLC25A43
ENSG00000253204.1	12.8762	-0.328832	0.378593	-0.868563	0.385086	0.975234
ENSG00000171903.17	5.32183	-0.406386	0.467839	-0.868646	0.385041	0.975234	CYP4F11
ENSG00000238132.2	2.92677	-0.559176	0.643851	-0.868487	0.385128	0.975234	GOLM2P1
ENSG00000086288.12	5.90512	0.366679	0.422411	0.868063	0.38536	0.975478	NME8
ENSG00000143493.13	52.7959	0.125926	0.14504	0.868218	0.385275	0.975478	INTS7
ENSG00000226137.5	35.423	-0.204732	0.235831	-0.86813	0.385323	0.975478	BAIAP2-DT
ENSG00000203648.3	3.415	0.48951	0.564339	0.867404	0.38572	0.97552
ENSG00000122188.13	14.8787	0.355962	0.410558	0.86702	0.385931	0.97552	LAX1
ENSG00000272335.1	90.0508	0.268995	0.310246	0.867037	0.385922	0.97552
ENSG00000167447.13	11.0806	0.254766	0.293834	0.867041	0.38592	0.97552	SMG8
ENSG00000162373.13	19.2444	0.229938	0.265162	0.867162	0.385853	0.97552	BEND5
ENSG00000111057.11	653.649	0.209863	0.241988	0.867245	0.385808	0.97552	KRT18
ENSG00000148343.19	29.0119	0.168419	0.194235	0.867087	0.385894	0.97552	MIGA2
ENSG00000148356.15	62.0617	0.154555	0.178098	0.867808	0.3855	0.97552	LRSAM1
ENSG00000186283.14	94.8721	0.115187	0.132861	0.866973	0.385957	0.97552	TOR3A
ENSG00000163946.14	230.643	0.112	0.129186	0.866963	0.385962	0.97552	TASOR
ENSG00000068796.19	291.339	0.0758488	0.0874063	0.867773	0.385519	0.97552	KIF2A
ENSG00000142627.13	2.97613	-0.547811	0.631634	-0.867292	0.385782	0.97552	EPHA2
ENSG00000272540.1	1.93289	-0.625615	0.721268	-0.867381	0.385733	0.97552
ENSG00000198780.12	16.7771	0.350718	0.404779	0.866444	0.386247	0.975556	FAM169A
ENSG00000228065.11	47.9306	0.2308	0.266283	0.866746	0.386081	0.975556	LINC01515
ENSG00000071537.14	546.607	-0.10645	0.122817	-0.866736	0.386087	0.975556	SEL1L
ENSG00000143633.13	128.476	-0.111941	0.129175	-0.866583	0.386171	0.975556	C1orf131
ENSG00000116704.8	81.0054	-0.129148	0.14904	-0.866535	0.386197	0.975556	SLC35D1
ENSG00000114686.9	134.528	-0.173497	0.20024	-0.866447	0.386245	0.975556	MRPL3
ENSG00000147234.11	0.970618	1.1659	1.3555	0.860124	0.389721	0.975665	FRMPD3
ENSG00000172014.12	1.01935	0.931443	1.07658	0.865189	0.386935	0.975665	ANKRD20A4P
ENSG00000236739.3	1.48759	0.918782	1.06673	0.861311	0.389067	0.975665	CLIC4P1
ENSG00000271743.1	1.31369	0.866436	1.00978	0.858043	0.390869	0.975665
ENSG00000218052.5	1.48753	0.84616	0.977383	0.865741	0.386632	0.975665	ADAMTS7P4
ENSG00000207417.1	1.26793	0.77695	0.899039	0.8642	0.387478	0.975665	Y_RNA
ENSG00000227908.3	1.61951	0.711525	0.826591	0.860795	0.389351	0.975665	IL6ST-DT
ENSG00000272914.1	1.79854	0.660507	0.765744	0.862569	0.388375	0.975665
ENSG00000273361.1	1.47124	0.643753	0.744453	0.864733	0.387185	0.975665
ENSG00000225914.3	2.1469	0.604944	0.702767	0.860804	0.389346	0.975665	TSBP1-AS1
ENSG00000257433.6	2.23602	0.592405	0.688639	0.860256	0.389648	0.975665	RPAP3-DT
ENSG00000159753.14	2.04993	0.578171	0.67333	0.858674	0.39052	0.975665	CARMIL2
ENSG00000183773.16	2.34437	0.556882	0.649362	0.857584	0.391122	0.975665	AIFM3
ENSG00000249267.7	3.70534	0.532748	0.61663	0.863967	0.387606	0.975665	LINC00939
ENSG00000232036.2	3.90074	0.50483	0.585437	0.862314	0.388515	0.975665
ENSG00000285077.2	2.59461	0.486132	0.566461	0.858192	0.390786	0.975665	ARHGAP11B
ENSG00000133958.13	4.02786	0.485574	0.564515	0.86016	0.389701	0.975665	UNC79
ENSG00000073861.3	5.51421	0.479076	0.556037	0.86159	0.388913	0.975665	TBX21
ENSG00000201367.1	4.12341	0.476796	0.55462	0.859682	0.389965	0.975665	RNU6-522P
ENSG00000222005.9	3.57854	0.463967	0.538027	0.862348	0.388496	0.975665	LINC01118
ENSG00000267222.1	5.12035	0.454226	0.524514	0.865994	0.386494	0.975665
ENSG00000168685.15	159.098	0.452196	0.527276	0.857607	0.39111	0.975665	IL7R
ENSG00000268499.1	3.61993	0.447184	0.520333	0.85942	0.390109	0.975665
ENSG00000279685.2	6.88268	0.417983	0.485975	0.860092	0.389738	0.975665	MAPT-IT1
ENSG00000259793.1	13.5429	0.412138	0.479725	0.859113	0.390278	0.975665
ENSG00000241361.8	22.4117	0.401139	0.466906	0.859143	0.390261	0.975665	SLC25A24P1
ENSG00000185829.18	9.80344	0.395502	0.45695	0.865525	0.386751	0.975665	ARL17A
ENSG00000242931.1	7.01377	0.389437	0.452525	0.860588	0.389465	0.975665	RPL7P49
ENSG00000246339.6	5.97148	0.384312	0.447737	0.858343	0.390703	0.975665	EXTL3-AS1
ENSG00000135423.13	8.89015	0.381826	0.442216	0.863437	0.387897	0.975665	GLS2
ENSG00000168852.13	5.7581	0.378523	0.438789	0.862654	0.388327	0.975665	TPTE2P5
ENSG00000144868.14	12.4908	0.341345	0.396295	0.861342	0.38905	0.975665	TMEM108
ENSG00000288710.1	8.46615	0.309846	0.359671	0.861471	0.388979	0.975665
ENSG00000058085.15	36.8609	0.305164	0.353333	0.86367	0.387769	0.975665	LAMC2
ENSG00000200257.1	10.6215	0.304296	0.352199	0.86399	0.387593	0.975665	RNU6-97P
ENSG00000176595.4	13.1624	0.280703	0.324305	0.865553	0.386736	0.975665	KBTBD11
ENSG00000074370.18	46.8176	0.254631	0.295465	0.861797	0.388799	0.975665	ATP2A3
ENSG00000050165.19	42.351	0.249734	0.289434	0.862836	0.388227	0.975665	DKK3
ENSG00000184678.10	156.168	0.249308	0.290313	0.858755	0.390476	0.975665	H2BC21
ENSG00000164342.13	22.9092	0.238542	0.275645	0.865396	0.386821	0.975665	TLR3
ENSG00000270804.1	34.5395	0.227722	0.264169	0.862031	0.38867	0.975665
ENSG00000259585.2	14.7207	0.226618	0.26164	0.866144	0.386411	0.975665	RBM17P4
ENSG00000179604.10	82.5732	0.218305	0.253013	0.86282	0.388236	0.975665	CDC42EP4
ENSG00000116885.18	36.8888	0.217895	0.252059	0.864461	0.387335	0.975665	OSCP1
ENSG00000214087.9	14.4069	0.214386	0.247778	0.865234	0.386911	0.975665	ARL16
ENSG00000112367.12	100.157	0.192587	0.22459	0.857505	0.391166	0.975665	FIG4
ENSG00000134317.18	112.495	0.187353	0.217338	0.862034	0.388669	0.975665	GRHL1
ENSG00000103245.14	60.1449	0.177741	0.206314	0.861508	0.388958	0.975665	CIAO3
ENSG00000069667.16	154.196	0.174597	0.203345	0.858624	0.390548	0.975665	RORA
ENSG00000269609.6	40.7211	0.167428	0.195224	0.857621	0.391102	0.975665	C10orf95-AS1
ENSG00000176834.14	91.7388	0.156949	0.182064	0.862056	0.388657	0.975665	VSIG10
ENSG00000227124.11	39.0344	0.154107	0.179747	0.857355	0.391249	0.975665	ZNF717
ENSG00000163257.11	279.598	0.124806	0.144677	0.862649	0.38833	0.975665	DCAF16
ENSG00000108039.18	59.921	0.12428	0.144632	0.859283	0.390185	0.975665	XPNPEP1
ENSG00000136451.9	340.346	0.112581	0.131308	0.857381	0.391234	0.975665	VEZF1
ENSG00000129933.21	164.814	0.109925	0.12791	0.859391	0.390125	0.975665	MAU2
ENSG00000187164.20	512.456	0.100354	0.117029	0.857512	0.391162	0.975665	SHTN1
ENSG00000084093.19	462.667	0.100098	0.115849	0.864034	0.387569	0.975665	REST
ENSG00000163625.16	206.993	0.0997008	0.116249	0.857649	0.391086	0.975665	WDFY3
ENSG00000133398.4	139.869	-0.107137	0.124284	-0.862041	0.388665	0.975665	MED10
ENSG00000070756.17	3040.53	-0.125686	0.145886	-0.861538	0.388942	0.975665	PABPC1
ENSG00000095906.17	91.3642	-0.131933	0.153785	-0.857908	0.390944	0.975665	NUBP2
ENSG00000164221.13	114.394	-0.132227	0.152997	-0.864246	0.387453	0.975665	CCDC112
ENSG00000107521.20	131.448	-0.14236	0.165074	-0.862405	0.388465	0.975665	HPS1
ENSG00000151498.12	42.5377	-0.143122	0.166447	-0.859867	0.389862	0.975665	ACAD8
ENSG00000109445.11	72.0441	-0.14434	0.167677	-0.86082	0.389337	0.975665	ZNF330
ENSG00000181061.14	206.383	-0.145439	0.16791	-0.866167	0.386398	0.975665	HIGD1A
ENSG00000103264.18	38.0986	-0.146766	0.17037	-0.861454	0.388988	0.975665	FBXO31
ENSG00000172831.14	104.16	-0.149322	0.173422	-0.86103	0.389221	0.975665	CES2
ENSG00000218283.2	157.969	-0.15105	0.174528	-0.865473	0.386779	0.975665	MORF4L1P1
ENSG00000174456.15	47.5182	-0.151457	0.176155	-0.859793	0.389903	0.975665	C12orf76
ENSG00000139433.11	57.0902	-0.152119	0.17682	-0.860301	0.389623	0.975665	GLTP
ENSG00000196465.10	53.3367	-0.154252	0.179254	-0.860522	0.389501	0.975665	MYL6B
ENSG00000172922.11	47.8191	-0.1562	0.181993	-0.85827	0.390743	0.975665	RNASEH2C
ENSG00000109854.14	98.6503	-0.167955	0.194479	-0.863619	0.387797	0.975665	HTATIP2
ENSG00000150457.9	67.6366	-0.168645	0.19514	-0.864225	0.387464	0.975665	LATS2
ENSG00000072422.17	108.049	-0.170088	0.197251	-0.862293	0.388526	0.975665	RHOBTB1
ENSG00000138796.18	86.4365	-0.176431	0.204999	-0.860645	0.389433	0.975665	HADH
ENSG00000235173.7	36.3309	-0.178518	0.208103	-0.857834	0.390984	0.975665	HGH1
ENSG00000169692.13	71.0596	-0.192064	0.223707	-0.858553	0.390587	0.975665	AGPAT2
ENSG00000176533.13	24.6122	-0.194069	0.226185	-0.858009	0.390888	0.975665	GNG7
ENSG00000072401.15	65.3237	-0.204469	0.23775	-0.860018	0.389779	0.975665	UBE2D1
ENSG00000116667.15	391.686	-0.214557	0.248005	-0.865132	0.386966	0.975665	C1orf21
ENSG00000152465.18	78.9632	-0.223701	0.260253	-0.859552	0.390036	0.975665	NMT2
ENSG00000272288.6	14.6972	-0.229428	0.265795	-0.863176	0.388041	0.975665	ILRUN-AS1
ENSG00000242759.8	23.0924	-0.233215	0.271529	-0.858896	0.390398	0.975665	LINC00882
ENSG00000106991.14	63.9675	-0.234312	0.272096	-0.861138	0.389162	0.975665	ENG
ENSG00000054967.13	20.7765	-0.26743	0.311576	-0.858313	0.39072	0.975665	RELT
ENSG00000118508.5	59.2618	-0.275416	0.320004	-0.860663	0.389423	0.975665	RAB32
ENSG00000173465.8	11.752	-0.281364	0.325598	-0.864146	0.387508	0.975665	ZNRD2
ENSG00000267152.1	7.20053	-0.319374	0.371638	-0.859367	0.390138	0.975665
ENSG00000132801.7	6.68332	-0.323481	0.375232	-0.862081	0.388643	0.975665	ZSWIM3
ENSG00000263069.6	7.20588	-0.344424	0.398595	-0.864095	0.387536	0.975665	RNF213-AS1
ENSG00000006638.13	6.2654	-0.352175	0.408424	-0.862277	0.388535	0.975665	TBXA2R
ENSG00000134627.12	5.9508	-0.355943	0.413563	-0.860675	0.389417	0.975665	PIWIL4
ENSG00000237436.1	5.00197	-0.380944	0.44349	-0.858969	0.390358	0.975665	CAMTA1-DT
ENSG00000287966.1	5.89914	-0.407866	0.475635	-0.85752	0.391157	0.975665
ENSG00000179542.16	26.3648	-0.413937	0.481579	-0.859541	0.390042	0.975665	SLITRK4
ENSG00000237380.7	4.80842	-0.424129	0.493077	-0.860169	0.389696	0.975665	HOXD-AS2
ENSG00000227087.4	2.64537	-0.499278	0.580867	-0.859539	0.390043	0.975665	RBMX2P5
ENSG00000213269.2	2.9601	-0.551449	0.63732	-0.865263	0.386894	0.975665	RPS6P26
ENSG00000075073.15	3.26027	-0.554634	0.642276	-0.863544	0.387838	0.975665	TACR2
ENSG00000270006.2	2.23915	-0.570088	0.658918	-0.865188	0.386935	0.975665	C16orf95-DT
ENSG00000240759.1	1.76861	-0.611917	0.712112	-0.859299	0.390176	0.975665	RPS27P21
ENSG00000259244.1	1.51123	-0.721452	0.838728	-0.860174	0.389693	0.975665
ENSG00000227525.4	1.06731	-0.875656	1.01517	-0.862571	0.388373	0.975665	RPL7P6
ENSG00000236256.9	1.35907	-0.913519	1.06505	-0.857726	0.391044	0.975665	DIAPH2-AS1
ENSG00000285205.2	1.23332	-0.924803	1.06826	-0.865713	0.386648	0.975665
ENSG00000287842.1	1.60097	-1.18848	1.37366	-0.86519	0.386935	0.975665
ENSG00000104321.11	1.27957	-1.29456	1.50979	-0.857445	0.391199	0.975665	TRPA1
ENSG00000229427.1	1.45329	0.691225	0.806621	0.856939	0.391479	0.975725	ANKRD26P4
ENSG00000213963.6	14.7922	0.295785	0.345287	0.856635	0.391647	0.975725
ENSG00000227345.9	37.3132	0.147057	0.171678	0.856583	0.391675	0.975725	PARG
ENSG00000107929.15	162.973	-0.118273	0.138089	-0.856496	0.391723	0.975725	LARP4B
ENSG00000132286.12	62.1488	-0.15069	0.17581	-0.857114	0.391382	0.975725	TIMM10B
ENSG00000168938.6	103.377	-0.223421	0.260853	-0.856499	0.391722	0.975725	PPIC
ENSG00000075651.16	41.1634	-0.249713	0.2915	-0.856648	0.391639	0.975725	PLD1
ENSG00000170417.16	8.32296	-0.314047	0.366485	-0.856917	0.391491	0.975725	TMEM182
ENSG00000267280.5	2.8121	-0.509059	0.594134	-0.856809	0.39155	0.975725	TBX2-AS1
ENSG00000248540.3	1.9596	-0.668105	0.779774	-0.856794	0.391559	0.975725
ENSG00000246273.8	12.9216	0.263955	0.308313	0.856126	0.391928	0.975751	SBF2-AS1
ENSG00000250568.1	19.9309	0.231736	0.270646	0.85623	0.39187	0.975751
ENSG00000176407.18	159.421	-0.0880894	0.1029	-0.856069	0.391959	0.975751	KCMF1
ENSG00000259522.3	10.4189	-0.322735	0.376987	-0.856091	0.391948	0.975751
ENSG00000269985.1	6.15022	-0.407946	0.476393	-0.856322	0.39182	0.975751
ENSG00000153790.12	9.5523	-0.355802	0.415687	-0.855937	0.392033	0.975821	C7orf31
ENSG00000268472.2	2.05146	0.643374	0.752068	0.855473	0.392289	0.976011
ENSG00000167550.11	7.92004	0.306488	0.358216	0.855596	0.392221	0.976011	RHEBL1
ENSG00000184677.18	93.1662	0.144971	0.169458	0.855495	0.392277	0.976011	ZBTB40
ENSG00000233682.3	5.09071	-0.506692	0.592265	-0.855516	0.392266	0.976011	FNDC1-AS1
ENSG00000110719.10	16.8128	-0.355674	0.415902	-0.855185	0.392448	0.976188	TCIRG1
ENSG00000103569.10	13.4095	-0.655564	0.766579	-0.855181	0.392451	0.976188	AQP9
ENSG00000186732.14	1.49295	0.903041	1.05971	0.852158	0.394127	0.976218	MPPED1
ENSG00000138083.5	1.7537	0.825587	0.967905	0.852963	0.39368	0.976218	SIX3
ENSG00000127578.7	1.35372	0.81185	0.952033	0.852754	0.393796	0.976218	WFIKKN1
ENSG00000211893.4	9.82123	0.694685	0.815514	0.851837	0.394305	0.976218	IGHG2
ENSG00000279568.1	1.72537	0.653796	0.768248	0.851021	0.394757	0.976218
ENSG00000271730.1	2.19893	0.650266	0.762254	0.853083	0.393613	0.976218
ENSG00000273320.1	2.29446	0.591557	0.694681	0.851552	0.394463	0.976218
ENSG00000260423.2	3.07864	0.552487	0.647301	0.853524	0.393369	0.976218	LINC02367
ENSG00000246334.2	2.52401	0.49331	0.5777	0.853921	0.393149	0.976218	PRR7-AS1
ENSG00000196754.13	20.2029	0.483265	0.566413	0.853202	0.393547	0.976218	S100A2
ENSG00000254605.1	3.71442	0.467448	0.548768	0.851814	0.394318	0.976218
ENSG00000259392.2	7.19832	0.330468	0.38811	0.851479	0.394503	0.976218
ENSG00000273108.1	12.7458	0.322048	0.378485	0.850888	0.394832	0.976218
ENSG00000105427.10	23.4694	0.321404	0.376342	0.854023	0.393092	0.976218	CNFN
ENSG00000101298.15	25.5056	0.305925	0.359083	0.851962	0.394235	0.976218	SNPH
ENSG00000108950.12	32.6158	0.304736	0.357312	0.852856	0.393739	0.976218	FAM20A
ENSG00000162944.11	10.3761	0.290773	0.340714	0.853422	0.393425	0.976218	RFTN2
ENSG00000197647.12	9.34222	0.281981	0.330637	0.852842	0.393747	0.976218	ZNF433
ENSG00000275234.1	30.5261	0.217377	0.255195	0.851807	0.394321	0.976218
ENSG00000120889.13	43.5307	0.201676	0.237027	0.850859	0.394848	0.976218	TNFRSF10B
ENSG00000085788.14	147.97	0.184437	0.216741	0.850958	0.394793	0.976218	DDHD2
ENSG00000152582.14	213.406	0.17692	0.207285	0.853509	0.393377	0.976218	SPEF2
ENSG00000109501.15	68.3112	0.174538	0.204387	0.85396	0.393127	0.976218	WFS1
ENSG00000118181.11	143.601	0.158852	0.185955	0.854247	0.392968	0.976218	RPS25
ENSG00000130348.11	68.2726	0.140621	0.164625	0.854187	0.393001	0.976218	QRSL1
ENSG00000206573.9	122.303	0.1237	0.145276	0.851483	0.394501	0.976218	THUMPD3-AS1
ENSG00000112282.18	91.8349	0.118269	0.139002	0.850848	0.394854	0.976218	MED23
ENSG00000103024.8	119.289	0.115855	0.135735	0.853539	0.39336	0.976218	NME3
ENSG00000172197.11	172.926	0.11092	0.13006	0.852838	0.393749	0.976218	MBOAT1
ENSG00000163939.18	576.93	-0.0855985	0.100132	-0.854856	0.392631	0.976218	PBRM1
ENSG00000119537.18	301.213	-0.0899236	0.105567	-0.851815	0.394317	0.976218	KDSR
ENSG00000177963.15	295.25	-0.0923004	0.108365	-0.851755	0.39435	0.976218	RIC8A
ENSG00000163320.12	174.059	-0.104425	0.122254	-0.854165	0.393014	0.976218	CGGBP1
ENSG00000227057.10	62.2754	-0.127695	0.149919	-0.851759	0.394348	0.976218	WDR46
ENSG00000128245.15	202.668	-0.147603	0.173325	-0.851595	0.394439	0.976218	YWHAH
ENSG00000148484.18	144.704	-0.158182	0.185297	-0.853666	0.39329	0.976218	RSU1
ENSG00000131788.16	75.9692	-0.16945	0.198779	-0.852452	0.393963	0.976218	PIAS3
ENSG00000147894.17	33.7797	-0.175275	0.20533	-0.853625	0.393313	0.976218	C9orf72
ENSG00000048052.23	35.0524	-0.184594	0.215891	-0.855033	0.392533	0.976218	HDAC9
ENSG00000052795.13	198.645	-0.187971	0.219978	-0.854499	0.392829	0.976218	FNIP2
ENSG00000148671.14	251.593	-0.189545	0.22216	-0.853192	0.393553	0.976218	ADIRF
ENSG00000138031.15	40.8599	-0.208992	0.245397	-0.851648	0.39441	0.976218	ADCY3
ENSG00000170846.17	26.0832	-0.212037	0.24869	-0.852617	0.393872	0.976218
ENSG00000149534.9	89.3329	-0.281695	0.329857	-0.85399	0.39311	0.976218	MS4A2
ENSG00000054179.12	13.7608	-0.296952	0.348056	-0.853175	0.393562	0.976218	ENTPD2
ENSG00000183111.12	50.6107	-0.299321	0.351718	-0.851024	0.394756	0.976218	ARHGEF37
ENSG00000260806.1	5.95946	-0.331684	0.389806	-0.850895	0.394828	0.976218	PAPOLA-DT
ENSG00000149451.18	9.94327	-0.350201	0.41047	-0.853171	0.393564	0.976218	ADAM33
ENSG00000137843.12	5.58593	-0.398643	0.466496	-0.854547	0.392802	0.976218	PAK6
ENSG00000223198.1	1.05517	-0.880217	1.03415	-0.851151	0.394685	0.976218	RNU2-22P
ENSG00000257611.1	1.23954	-0.898409	1.05575	-0.850963	0.39479	0.976218
ENSG00000277977.1	1.64575	-0.909311	1.06411	-0.85453	0.392812	0.976218
ENSG00000120949.15	1.46858	-0.969344	1.13546	-0.853701	0.393271	0.976218	TNFRSF8
ENSG00000276980.1	4.21596	0.48584	0.571292	0.850424	0.39509	0.976233
ENSG00000132781.20	8.06241	0.310324	0.364917	0.850398	0.395104	0.976233	MUTYH
ENSG00000213593.10	202.588	-0.108297	0.12734	-0.850457	0.395071	0.976233	TMX2
ENSG00000156983.17	89.6175	-0.111871	0.131518	-0.850611	0.394985	0.976233	BRPF1
ENSG00000011009.11	95.781	-0.131832	0.154987	-0.850601	0.394991	0.976233	LYPLA2
ENSG00000121933.19	5.55178	-0.465201	0.54707	-0.850351	0.39513	0.976233	TMIGD3
ENSG00000255398.3	1.60401	0.760664	0.89576	0.849183	0.395779	0.976608	HCAR3
ENSG00000243538.1	1.41116	0.693805	0.81742	0.848774	0.396007	0.976608	RPS26P28
ENSG00000273363.1	3.54602	0.519406	0.611739	0.849065	0.395845	0.976608
ENSG00000137033.12	39.9196	0.447003	0.526792	0.848537	0.396139	0.976608	IL33
ENSG00000148848.15	318.287	0.445609	0.524967	0.848832	0.395975	0.976608	ADAM12
ENSG00000184226.15	22.3267	0.33321	0.392163	0.849674	0.395507	0.976608	PCDH9
ENSG00000111665.12	25.363	0.280851	0.330812	0.848975	0.395895	0.976608	CDCA3
ENSG00000137804.14	16.7806	0.270035	0.31817	0.848713	0.396041	0.976608	NUSAP1
ENSG00000100068.14	18.736	0.265078	0.3123	0.848791	0.395997	0.976608	LRP5L
ENSG00000115526.11	16.493	0.216687	0.255296	0.848765	0.396012	0.976608	CHST10
ENSG00000230562.3	33.9333	0.201655	0.237563	0.848851	0.395964	0.976608	FAM133DP
ENSG00000132879.14	34.162	0.18865	0.222	0.849773	0.395451	0.976608	FBXO44
ENSG00000144283.22	426.07	0.178605	0.210224	0.849597	0.395549	0.976608	PKP4
ENSG00000234545.8	87.8318	0.113835	0.133978	0.849654	0.395517	0.976608	FAM133B
ENSG00000109270.13	59.1982	-0.137824	0.162228	-0.849568	0.395565	0.976608	LAMTOR3
ENSG00000218891.5	30.1633	-0.163723	0.192911	-0.848696	0.39605	0.976608	ZNF579
ENSG00000166716.10	27.1083	-0.166443	0.196152	-0.848542	0.396136	0.976608	ZNF592
ENSG00000231528.3	2.19179	-0.62797	0.739525	-0.849153	0.395796	0.976608	FAM225A
ENSG00000173486.14	1.12177	-0.91716	1.07919	-0.84986	0.395403	0.976608	FKBP2
ENSG00000242163.1	2.13786	0.515416	0.607582	0.848308	0.396266	0.976648
ENSG00000182963.11	47.3449	0.223292	0.263234	0.848264	0.396291	0.976648	GJC1
ENSG00000197622.13	215.522	-0.195045	0.229909	-0.848358	0.396239	0.976648	CDC42SE1
ENSG00000260955.2	1.18398	0.908741	1.0715	0.848103	0.396381	0.976759
ENSG00000271207.1	1.35082	0.792713	0.9348	0.848002	0.396437	0.976785	MTCO1P22
ENSG00000268379.1	1.54005	0.832277	0.981812	0.847695	0.396608	0.977095
ENSG00000140798.16	2.34073	0.822968	0.975864	0.843322	0.399048	0.977153	ABCC12
ENSG00000236641.2	1.77482	0.745089	0.882625	0.844174	0.398572	0.977153
ENSG00000206954.1	1.56139	0.709473	0.840121	0.844489	0.398396	0.977153	RNU6-1201P
ENSG00000178947.9	8.15927	0.511195	0.604337	0.845878	0.397621	0.977153	SMIM10L2A
ENSG00000235944.8	2.52274	0.475937	0.562115	0.846689	0.397168	0.977153	ZNF815P
ENSG00000175946.9	6.51177	0.469367	0.556371	0.843622	0.398881	0.977153	KLHL38
ENSG00000230091.6	4.87032	0.453622	0.536466	0.845574	0.39779	0.977153	TMEM254-AS1
ENSG00000279794.1	14.3407	0.339533	0.402393	0.843787	0.398789	0.977153
ENSG00000197405.8	37.9069	0.328643	0.390075	0.842512	0.399501	0.977153	C5AR1
ENSG00000180616.9	74.8039	0.307168	0.364269	0.843245	0.399092	0.977153	SSTR2
ENSG00000197415.12	10.4147	0.294921	0.349733	0.843275	0.399075	0.977153	VEPH1
ENSG00000126787.13	29.6645	0.276095	0.327606	0.842767	0.399359	0.977153	DLGAP5
ENSG00000187815.10	9.11967	0.274136	0.323811	0.846592	0.397222	0.977153	ZFP69
ENSG00000260751.2	13.2735	0.273629	0.323435	0.84601	0.397547	0.977153
ENSG00000184347.15	68.7216	0.262916	0.310555	0.846603	0.397216	0.977153	SLIT3
ENSG00000170390.16	30.5689	0.259731	0.306906	0.846289	0.397391	0.977153	DCLK2
ENSG00000084710.14	37.5089	0.257319	0.305108	0.843369	0.399022	0.977153	EFR3B
ENSG00000143630.10	13.0127	0.22758	0.26934	0.844953	0.398137	0.977153	HCN3
ENSG00000065534.19	318.594	0.211826	0.250139	0.846835	0.397087	0.977153	MYLK
ENSG00000164855.16	45.659	0.210603	0.249099	0.845462	0.397853	0.977153	TMEM184A
ENSG00000129514.8	579.079	0.204413	0.241637	0.84595	0.397581	0.977153	FOXA1
ENSG00000153094.24	55.8835	0.204351	0.242067	0.844193	0.398562	0.977153	BCL2L11
ENSG00000068650.19	69.9771	0.190243	0.225756	0.842692	0.3994	0.977153	ATP11A
ENSG00000168615.13	184.252	0.174039	0.205668	0.846213	0.397434	0.977153	ADAM9
ENSG00000134146.12	29.9704	0.165091	0.195341	0.845142	0.398031	0.977153	DPH6
ENSG00000162889.11	543.585	0.149476	0.176836	0.845277	0.397956	0.977153	MAPKAPK2
ENSG00000110721.12	111.487	0.144624	0.17092	0.84615	0.397469	0.977153	CHKA
ENSG00000126822.18	113.359	0.140324	0.165645	0.847135	0.39692	0.977153	PLEKHG3
ENSG00000079387.14	80.4078	0.138984	0.164665	0.844041	0.398646	0.977153	SENP1
ENSG00000100417.12	71.7012	0.1364	0.161563	0.844255	0.398527	0.977153	PMM1
ENSG00000088448.14	294.547	0.134528	0.159242	0.844801	0.398222	0.977153	ANKRD10
ENSG00000158793.14	69.6571	0.125397	0.148425	0.844846	0.398197	0.977153	NIT1
ENSG00000108506.13	72.7859	0.124502	0.147133	0.846185	0.39745	0.977153	INTS2
ENSG00000100994.12	117.319	0.120194	0.14245	0.843763	0.398802	0.977153	PYGB
ENSG00000171150.9	67.1607	0.118084	0.139565	0.846087	0.397504	0.977153	SOCS5
ENSG00000049618.24	726.163	0.103994	0.123172	0.844305	0.398499	0.977153	ARID1B
ENSG00000157540.22	343.993	0.0846797	0.100505	0.842544	0.399484	0.977153	DYRK1A
ENSG00000100442.11	461.244	-0.114359	0.13572	-0.842613	0.399445	0.977153	FKBP3
ENSG00000119707.14	1571.64	-0.119612	0.141609	-0.844662	0.3983	0.977153	RBM25
ENSG00000017797.13	240.574	-0.132729	0.157406	-0.843231	0.399099	0.977153	RALBP1
ENSG00000132825.7	69.1086	-0.136723	0.161942	-0.84427	0.398518	0.977153	PPP1R3D
ENSG00000072778.20	231.839	-0.140776	0.166335	-0.846339	0.397364	0.977153	ACADVL
ENSG00000145919.11	106.449	-0.143455	0.169719	-0.845251	0.397971	0.977153	BOD1
ENSG00000185043.12	195.017	-0.144169	0.170551	-0.845317	0.397934	0.977153	CIB1
ENSG00000165943.5	62.5723	-0.164465	0.19466	-0.844884	0.398175	0.977153	MOAP1
ENSG00000214756.8	82.0711	-0.170488	0.201788	-0.844884	0.398176	0.977153	CSKMT
ENSG00000082397.18	104.479	-0.175398	0.20797	-0.843381	0.399016	0.977153	EPB41L3
ENSG00000131462.9	84.1721	-0.176496	0.209486	-0.842517	0.399499	0.977153	TUBG1
ENSG00000175606.11	74.7183	-0.188632	0.222635	-0.84727	0.396845	0.977153	TMEM70
ENSG00000084207.18	348.461	-0.199551	0.23682	-0.842626	0.399438	0.977153	GSTP1
ENSG00000229391.7	105.849	-0.200272	0.236635	-0.846332	0.397368	0.977153	HLA-DRB6
ENSG00000136379.12	120.368	-0.209389	0.24806	-0.844106	0.39861	0.977153	ABHD17C
ENSG00000244405.8	35.0469	-0.218171	0.25877	-0.843108	0.399168	0.977153	ETV5
ENSG00000161036.13	9.38208	-0.264463	0.312814	-0.845433	0.397869	0.977153	LRWD1
ENSG00000164011.18	9.12809	-0.301274	0.356322	-0.845512	0.397825	0.977153	ZNF691
ENSG00000010671.16	15.8804	-0.305587	0.362724	-0.842478	0.399521	0.977153	BTK
ENSG00000219451.3	6.9279	-0.343136	0.40495	-0.847355	0.396797	0.977153	RPL23P8
ENSG00000222741.1	1.89082	-0.605962	0.718669	-0.843173	0.399132	0.977153	RNA5SP229
ENSG00000218069.2	1.24148	-0.704649	0.83623	-0.84265	0.399424	0.977153	RSL24D1P1
ENSG00000235128.1	1.46759	-0.734567	0.868691	-0.845602	0.397775	0.977153
ENSG00000198788.9	100.16	-0.827052	0.977334	-0.846233	0.397423	0.977153	MUC2
ENSG00000259225.7	1.55049	-0.92242	1.09455	-0.842741	0.399373	0.977153	LINC02345
ENSG00000287069.1	1.70979	-1.03633	1.22888	-0.843316	0.399052	0.977153
ENSG00000250043.1	1.20234	-2.50489	2.97042	-0.843276	0.399074	0.977153
ENSG00000166046.11	56.4119	0.217855	0.258614	0.842395	0.399567	0.977156	TCP11L2
ENSG00000206663.1	1.493	0.659786	0.7835	0.8421	0.399732	0.977227	Y_RNA
ENSG00000279901.1	18.496	0.306658	0.364158	0.842101	0.399732	0.977227
ENSG00000280422.1	1.00434	-0.761158	0.903753	-0.842219	0.399665	0.977227
ENSG00000173068.18	154.746	0.341188	0.405412	0.841583	0.400021	0.97733	BNC2
ENSG00000109184.15	76.8582	0.122984	0.146144	0.841526	0.400054	0.97733	DCUN1D4
ENSG00000130741.11	597.98	-0.0899269	0.106831	-0.841765	0.399919	0.97733	EIF2S3
ENSG00000171453.20	38.7623	-0.133174	0.158252	-0.841528	0.400052	0.97733	POLR1C
ENSG00000069956.13	107.983	-0.13658	0.162254	-0.841772	0.399916	0.97733	MAPK6
ENSG00000100813.15	285.268	-0.139226	0.165458	-0.841461	0.40009	0.97733	ACIN1
ENSG00000168000.16	4.79332	-0.368714	0.438153	-0.84152	0.400057	0.97733	BSCL2
ENSG00000197385.6	10.8417	-0.314386	0.373686	-0.841312	0.400173	0.977424	ZNF860
ENSG00000233093.6	1.51861	-0.710991	0.845323	-0.841088	0.400299	0.97762	LINC00892
ENSG00000166794.6	71.4081	-0.147766	0.175718	-0.840927	0.400389	0.977729	PPIB
ENSG00000198794.12	33.0973	-0.220327	0.262049	-0.840783	0.400469	0.977816	SCAMP5
ENSG00000241782.1	3.55641	0.563939	0.671177	0.840223	0.400783	0.977847
ENSG00000144452.15	39.9105	0.415392	0.494286	0.840388	0.400691	0.977847	ABCA12
ENSG00000163374.20	135.101	0.112599	0.134012	0.840216	0.400787	0.977847	YY1AP1
ENSG00000112983.18	241.795	0.110558	0.131596	0.840131	0.400835	0.977847	BRD8
ENSG00000168876.9	128.292	-0.115659	0.137671	-0.840115	0.400844	0.977847	ANKRD49
ENSG00000148572.16	56.5573	-0.157537	0.187475	-0.840309	0.400735	0.977847	NRBF2
ENSG00000150540.14	108.482	-0.179903	0.214067	-0.840404	0.400682	0.977847	HNMT
ENSG00000166825.15	39.9707	-0.390727	0.465013	-0.84025	0.400768	0.977847	ANPEP
ENSG00000159263.16	12.1388	1.03074	1.23052	0.837643	0.402231	0.978021	SIM2
ENSG00000205890.3	1.3808	0.792526	0.946218	0.837573	0.402271	0.978021
ENSG00000165325.15	1.76104	0.697106	0.832131	0.837735	0.402179	0.978021	DEUP1
ENSG00000203985.11	2.67186	0.663921	0.791611	0.838696	0.40164	0.978021	LDLRAD1
ENSG00000222726.1	2.90772	0.4838	0.577401	0.837893	0.402091	0.978021	RNU2-7P
ENSG00000166206.15	19.0466	0.409448	0.488354	0.838424	0.401793	0.978021	GABRB3
ENSG00000188599.17	5.98743	0.381512	0.455172	0.838172	0.401934	0.978021	NPIPP1
ENSG00000182463.16	186.67	0.292539	0.348674	0.839003	0.401468	0.978021	TSHZ2
ENSG00000204301.6	31.77	0.273467	0.325928	0.839044	0.401445	0.978021	NOTCH4
ENSG00000092969.12	43.8151	0.272544	0.324518	0.839842	0.400997	0.978021	TGFB2
ENSG00000172671.20	40.93	0.233135	0.278252	0.837855	0.402112	0.978021	ZFAND4
ENSG00000251288.2	15.4668	0.231289	0.276028	0.83792	0.402076	0.978021
ENSG00000163006.12	16.7486	0.209129	0.249616	0.837804	0.402141	0.978021	CCDC138
ENSG00000140416.23	861.475	0.176619	0.210308	0.839808	0.401016	0.978021	TPM1
ENSG00000106404.14	40.8304	0.165418	0.197144	0.839071	0.40143	0.978021	CLDN15
ENSG00000232859.10	123.722	0.139228	0.165828	0.839591	0.401138	0.978021	LYRM9
ENSG00000196670.14	148.046	0.134488	0.16044	0.83824	0.401896	0.978021	ZFP62
ENSG00000160991.17	120.804	0.124634	0.148513	0.839213	0.40135	0.978021	ORAI2
ENSG00000129493.15	137.002	0.11202	0.133475	0.839261	0.401323	0.978021	HEATR5A
ENSG00000151327.13	399.736	-0.0872474	0.104132	-0.837851	0.402114	0.978021	FAM177A1
ENSG00000171262.11	135.241	-0.0877308	0.104517	-0.83939	0.40125	0.978021	FAM98B
ENSG00000140265.13	145.588	-0.115011	0.137175	-0.838424	0.401792	0.978021	ZSCAN29
ENSG00000168003.18	111.352	-0.120577	0.143636	-0.839463	0.40121	0.978021	SLC3A2
ENSG00000138069.18	376.777	-0.1396	0.166586	-0.838002	0.40203	0.978021	RAB1A
ENSG00000162407.9	114.476	-0.165833	0.19758	-0.83932	0.40129	0.978021	PLPP3
ENSG00000180389.7	65.0914	-0.207241	0.247263	-0.83814	0.401952	0.978021	ATP5F1EP2
ENSG00000226436.1	4.20134	-0.414619	0.494049	-0.839228	0.401341	0.978021	H3P43
ENSG00000138395.17	4.57268	-0.444915	0.530476	-0.838708	0.401633	0.978021	CDK15
ENSG00000186019.11	2.38593	-0.534036	0.637053	-0.838291	0.401867	0.978021
ENSG00000206698.1	1.49285	-0.741721	0.885461	-0.837667	0.402218	0.978021	RNU1-73P
ENSG00000138381.10	51.1906	0.132258	0.157964	0.83727	0.402441	0.97811	ASNSD1
ENSG00000160256.13	21.6738	-0.190723	0.227792	-0.837266	0.402443	0.97811	SLX9
ENSG00000120963.12	97.2941	-0.209842	0.250617	-0.837301	0.402423	0.97811	ZNF706
ENSG00000138135.7	5.28531	0.391773	0.467992	0.837137	0.402515	0.978132	CH25H
ENSG00000180481.11	26.0857	0.273415	0.326625	0.83709	0.402542	0.978132	GLIPR1L2
ENSG00000272181.1	1.86979	0.647938	0.774144	0.836974	0.402607	0.97818
ENSG00000260230.5	4.86108	0.50071	0.598339	0.836833	0.402687	0.978263	FRRS1L
ENSG00000119906.13	213.701	0.125649	0.150174	0.836691	0.402766	0.978302	SLF2
ENSG00000103126.15	32.3764	-0.164455	0.196565	-0.836644	0.402793	0.978302	AXIN1
ENSG00000183067.5	2.04949	0.694618	0.830662	0.836222	0.40303	0.978438	IGSF5
ENSG00000157578.14	28.0147	0.21133	0.252673	0.836376	0.402944	0.978438	LCA5L
ENSG00000259096.1	2.90463	-0.436843	0.52239	-0.836239	0.40302	0.978438	SHLD2P2
ENSG00000227544.10	0.994022	-1.09221	1.30611	-0.836233	0.403024	0.978438
ENSG00000249020.1	4.7388	0.485277	0.581547	0.834459	0.404022	0.978519	SNORA58
ENSG00000259370.2	5.23475	0.398706	0.477516	0.83496	0.40374	0.978519
ENSG00000183690.13	6.92724	0.347515	0.416108	0.835156	0.40363	0.978519	EFHC2
ENSG00000140538.16	19.1025	0.329928	0.395562	0.834075	0.404239	0.978519	NTRK3
ENSG00000164430.17	14.0758	0.254651	0.305271	0.834181	0.404179	0.978519	CGAS
ENSG00000188933.16	55.7378	0.252919	0.303012	0.834684	0.403896	0.978519	USP32P1
ENSG00000230002.3	13.4626	0.251043	0.300504	0.835407	0.403489	0.978519	ALMS1-IT1
ENSG00000151746.15	140.641	0.171942	0.205977	0.834763	0.403851	0.978519	BICD1
ENSG00000164741.15	187.732	0.169083	0.202491	0.835013	0.40371	0.978519	DLC1
ENSG00000072121.17	67.938	0.152433	0.182365	0.835868	0.403229	0.978519	ZFYVE26
ENSG00000128563.13	100.718	0.135562	0.162503	0.834212	0.404162	0.978519	PRKRIP1
ENSG00000105486.14	70.0555	0.134549	0.161156	0.834896	0.403776	0.978519	LIG1
ENSG00000164808.17	51.768	0.128175	0.153549	0.834752	0.403857	0.978519	SPIDR
ENSG00000114416.18	379.821	-0.0912719	0.109396	-0.834326	0.404097	0.978519	FXR1
ENSG00000173039.19	198.336	-0.102051	0.122336	-0.834188	0.404175	0.978519	RELA
ENSG00000172845.18	168.041	-0.107474	0.128818	-0.834312	0.404105	0.978519	SP3
ENSG00000167881.15	75.6581	-0.135483	0.16216	-0.835489	0.403442	0.978519	SRP68
ENSG00000104886.12	46.6081	-0.145641	0.174378	-0.835201	0.403604	0.978519	PLEKHJ1
ENSG00000280798.1	30.37	-0.176777	0.211503	-0.835816	0.403258	0.978519	LINC00294
ENSG00000144959.11	97.1621	-0.186974	0.223779	-0.83553	0.40342	0.978519	NCEH1
ENSG00000158156.9	20.3713	-0.208299	0.249635	-0.834415	0.404047	0.978519	XKR8
ENSG00000166908.18	104.056	-0.230689	0.27654	-0.834197	0.40417	0.978519	PIP4K2C
ENSG00000229944.3	7.03156	-0.304587	0.365161	-0.834117	0.404215	0.978519	EIF4EP2
ENSG00000196564.4	3.35236	-0.39821	0.476694	-0.835359	0.403516	0.978519	BLOC1S6P1
ENSG00000118976.5	1.46695	-0.619222	0.742253	-0.834246	0.404142	0.978519	OTUD4P1
ENSG00000272777.1	1.38215	-0.686976	0.823407	-0.834308	0.404107	0.978519
ENSG00000259539.1	2.10445	0.60101	0.720842	0.833761	0.404416	0.978575
ENSG00000100336.18	16.7097	0.36216	0.434382	0.833736	0.40443	0.978575	APOL4
ENSG00000287430.1	9.19782	0.346463	0.415566	0.833713	0.404443	0.978575
ENSG00000197361.8	17.0452	-0.240169	0.287995	-0.833934	0.404318	0.978575	FBXL22
ENSG00000174171.6	5.78233	0.453015	0.543445	0.833599	0.404507	0.978621
ENSG00000172661.19	57.286	0.141747	0.170138	0.833129	0.404772	0.979153	WASHC2C
ENSG00000183576.13	86.4414	-0.154408	0.185356	-0.833033	0.404826	0.979174	SETD3
ENSG00000280078.1	1.52548	0.730255	0.877032	0.832644	0.405046	0.97921
ENSG00000235236.1	1.89277	0.698833	0.839294	0.832644	0.405046	0.97921
ENSG00000111834.13	8.31262	0.387488	0.465516	0.832384	0.405192	0.97921	RSPH4A
ENSG00000167280.17	78.8663	0.15459	0.185688	0.832528	0.405111	0.97921	ENGASE
ENSG00000055130.17	140.068	-0.0897097	0.107732	-0.832712	0.405007	0.97921	CUL1
ENSG00000163349.22	202.916	-0.115252	0.138471	-0.83232	0.405228	0.97921	HIPK1
ENSG00000174231.17	130.803	-0.14204	0.17066	-0.832302	0.405239	0.97921	PRPF8
ENSG00000166971.17	13.3997	-0.230376	0.276726	-0.832503	0.405125	0.97921	AKTIP
ENSG00000163803.13	6.09207	-0.3431	0.412239	-0.832285	0.405248	0.97921	PLB1
ENSG00000274515.1	1.44344	0.643219	0.772945	0.832166	0.405315	0.979262
ENSG00000260228.6	2.61428	0.539398	0.648259	0.832071	0.405369	0.979274
ENSG00000274922.1	6.71327	0.354758	0.426492	0.831806	0.405518	0.979274
ENSG00000250571.7	6.26824	0.319237	0.383958	0.831436	0.405727	0.979274	GLI4
ENSG00000134326.12	82.1955	0.208251	0.250435	0.831559	0.405658	0.979274	CMPK2
ENSG00000152558.15	300.367	-0.123241	0.148207	-0.831551	0.405662	0.979274	TMEM123
ENSG00000104881.16	71.8111	-0.128327	0.154264	-0.831862	0.405487	0.979274	PPP1R13L
ENSG00000130826.18	354.854	-0.13011	0.156402	-0.831892	0.40547	0.979274	DKC1
ENSG00000155542.12	10.3738	-0.286329	0.344375	-0.831445	0.405722	0.979274	SETD9
ENSG00000174807.4	22.6574	-0.294644	0.354254	-0.831731	0.405561	0.979274	CD248
ENSG00000279384.1	1.02142	1.12797	1.36291	0.827621	0.407885	0.979278
ENSG00000229961.3	2.1357	0.927897	1.15341	0.804485	0.421117	0.979278
ENSG00000170262.13	4.42639	0.874307	1.0683	0.818412	0.413122	0.979278	MRAP
ENSG00000284610.1	1.19729	0.866592	1.06203	0.815976	0.414514	0.979278
ENSG00000281392.2	1.3931	0.859558	1.0564	0.813663	0.415838	0.979278	LINC00506
ENSG00000254051.1	1.09426	0.842854	1.05408	0.799608	0.423938	0.979278
ENSG00000273521.1	0.974107	0.842695	1.01531	0.829987	0.406546	0.979278
ENSG00000273983.1	1.55473	0.804115	1.00924	0.796757	0.425592	0.979278	H3C8
ENSG00000271969.1	1.05849	0.800739	0.985883	0.812205	0.416674	0.979278
ENSG00000286456.1	1.48617	0.799387	0.971858	0.822535	0.410772	0.979278
ENSG00000272337.1	1.57463	0.784332	0.94557	0.829481	0.406832	0.979278	RNU6-90P
ENSG00000223776.5	2.10831	0.771458	0.936778	0.823523	0.410211	0.979278	LGALS8-AS1
ENSG00000280228.1	1.34285	0.769069	0.933345	0.823992	0.409944	0.979278
ENSG00000198535.5	2.04783	0.763336	0.960952	0.794353	0.42699	0.979278	C2CD4A
ENSG00000225171.2	1.04768	0.763176	0.923988	0.825959	0.408828	0.979278	DUTP6
ENSG00000287077.1	1.60529	0.745544	0.912365	0.817155	0.41384	0.979278
ENSG00000250220.1	1.17391	0.733777	0.908364	0.8078	0.419206	0.979278	ANKRD17-DT
ENSG00000164287.13	6.76377	0.731342	0.894803	0.817322	0.413745	0.979278	CDC20B
ENSG00000231989.5	1.13451	0.692723	0.844398	0.820375	0.412002	0.979278	PPP1R2B
ENSG00000228407.2	1.26424	0.681503	0.841597	0.809773	0.418071	0.979278
ENSG00000267114.1	2.14218	0.681109	0.857799	0.794019	0.427184	0.979278
ENSG00000231728.5	1.1931	0.675087	0.847113	0.796927	0.425493	0.979278	TMSB15B-AS1
ENSG00000099866.16	1.66013	0.659854	0.803796	0.820922	0.411691	0.979278	MADCAM1
ENSG00000254565.1	6.09322	0.65544	0.792529	0.827024	0.408224	0.979278	MTND2P26
ENSG00000280870.3	1.87326	0.646905	0.803289	0.80532	0.420635	0.979278	MIR325HG
ENSG00000240399.1	1.92431	0.645843	0.799155	0.808158	0.419	0.979278
ENSG00000272825.1	2.65157	0.63988	0.780925	0.819388	0.412565	0.979278
ENSG00000267452.3	2.21978	0.637699	0.799706	0.797418	0.425209	0.979278	LINC02073
ENSG00000053702.15	1.56274	0.629058	0.775125	0.811558	0.417045	0.979278	NRIP2
ENSG00000141052.18	2.38708	0.623184	0.77397	0.805178	0.420717	0.979278	MYOCD
ENSG00000287576.1	1.67115	0.621429	0.764913	0.812417	0.416552	0.979278
ENSG00000244171.4	2.2311	0.620464	0.775788	0.799785	0.423835	0.979278	PBX2P1
ENSG00000287963.1	3.25591	0.61675	0.754772	0.817134	0.413852	0.979278
ENSG00000169031.21	3.57053	0.606395	0.743876	0.815183	0.414967	0.979278	COL4A3
ENSG00000236360.2	1.82444	0.598456	0.73994	0.808789	0.418636	0.979278	RRAS2P1
ENSG00000137673.9	115.219	0.590209	0.734506	0.803546	0.421659	0.979278	MMP7
ENSG00000102387.16	3.13082	0.577211	0.713673	0.808789	0.418637	0.979278	TAF7L
ENSG00000272103.2	1.57787	0.571919	0.695263	0.822595	0.410739	0.979278
ENSG00000281641.3	2.06312	0.57182	0.704739	0.811393	0.41714	0.979278	SAMD12-AS1
ENSG00000239021.1	3.09028	0.567783	0.705576	0.804708	0.420988	0.979278	RNA5SP246
ENSG00000259032.2	1.8392	0.567336	0.702638	0.807437	0.419415	0.979278	ENSAP2
ENSG00000172061.9	146.482	0.557076	0.696467	0.79986	0.423792	0.979278	LRRC15
ENSG00000258230.2	2.95135	0.556556	0.673515	0.826346	0.408608	0.979278
ENSG00000260470.1	2.91516	0.552906	0.69183	0.799193	0.424179	0.979278
ENSG00000231566.2	4.06899	0.5498	0.675645	0.81374	0.415794	0.979278	LINC02595
ENSG00000204965.9	2.80565	0.544277	0.68208	0.797967	0.42489	0.979278	PCDHA5
ENSG00000214827.11	2.39905	0.530428	0.666834	0.795443	0.426356	0.979278	MTCP1
ENSG00000274979.1	3.70269	0.527045	0.653081	0.807013	0.419659	0.979278
ENSG00000101463.6	8.5593	0.525474	0.661798	0.79401	0.42719	0.979278	SYNDIG1
ENSG00000273027.1	2.42326	0.519979	0.644453	0.806853	0.419751	0.979278
ENSG00000196205.8	3.09882	0.514824	0.627611	0.820292	0.41205	0.979278	EEF1A1P5
ENSG00000169035.12	13.3544	0.512347	0.646795	0.792132	0.428284	0.979278	KLK7
ENSG00000258449.1	2.18775	0.508222	0.639541	0.794666	0.426808	0.979278
ENSG00000100146.18	18.1253	0.502967	0.609841	0.824751	0.409513	0.979278	SOX10
ENSG00000234492.4	2.8585	0.496011	0.618272	0.802254	0.422406	0.979278	RPL34-DT
ENSG00000174175.17	11.2771	0.493481	0.59613	0.827808	0.407779	0.979278	SELP
ENSG00000261327.5	7.17392	0.481202	0.604032	0.796649	0.425655	0.979278
ENSG00000265692.1	2.55878	0.481066	0.601826	0.799344	0.424091	0.979278	LINC01970
ENSG00000133800.9	13.2292	0.479702	0.580934	0.825742	0.408951	0.979278	LYVE1
ENSG00000180764.13	2.56525	0.479387	0.583384	0.821734	0.411228	0.979278	PIPSL
ENSG00000254024.1	3.29059	0.478964	0.601729	0.79598	0.426044	0.979278
ENSG00000250371.1	3.94982	0.475375	0.596255	0.797268	0.425295	0.979278
ENSG00000162739.14	4.06056	0.469156	0.585164	0.801751	0.422697	0.979278	SLAMF6
ENSG00000224271.7	95.1363	0.462806	0.568498	0.814086	0.415596	0.979278
ENSG00000090534.20	3.6176	0.46012	0.558604	0.823696	0.410112	0.979278	THPO
ENSG00000237515.9	13.543	0.456573	0.559192	0.816486	0.414222	0.979278	SHISA9
ENSG00000196834.13	13.1492	0.448964	0.546212	0.821959	0.4111	0.979278	POTEI
ENSG00000231890.8	3.0711	0.446147	0.547964	0.81419	0.415536	0.979278	DARS1-AS1
ENSG00000179071.5	4.84432	0.444192	0.542	0.819543	0.412477	0.979278	CCDC89
ENSG00000105613.10	4.14822	0.441247	0.5502	0.801977	0.422566	0.979278	MAST1
ENSG00000265967.1	4.41801	0.436244	0.541346	0.80585	0.420329	0.979278
ENSG00000108700.5	4.52629	0.435342	0.532781	0.817112	0.413864	0.979278	CCL8
ENSG00000186854.11	11.6133	0.433723	0.543587	0.79789	0.424934	0.979278	TRABD2A
ENSG00000270813.2	4.19421	0.430656	0.520917	0.826726	0.408392	0.979278	NANOGNBP3
ENSG00000127129.10	16.7958	0.422811	0.520133	0.812891	0.41628	0.979278	EDN2
ENSG00000286163.1	5.58455	0.417675	0.519731	0.803636	0.421607	0.979278
ENSG00000142408.7	8.24966	0.41328	0.513504	0.804823	0.420922	0.979278	CACNG8
ENSG00000287338.1	11.6916	0.404943	0.490005	0.826407	0.408573	0.979278
ENSG00000155980.13	5.50266	0.40043	0.486781	0.822607	0.410731	0.979278	KIF5A
ENSG00000154479.13	16.492	0.388417	0.480942	0.807618	0.419311	0.979278	CFAP210
ENSG00000138829.12	10.7662	0.386758	0.4808	0.804405	0.421163	0.979278	FBN2
ENSG00000151650.8	5.02666	0.384508	0.468329	0.821022	0.411633	0.979278	VENTX
ENSG00000141448.11	5.44556	0.382407	0.47496	0.805135	0.420742	0.979278	GATA6
ENSG00000234678.2	9.76782	0.381369	0.467577	0.815628	0.414713	0.979278	ELF3-AS1
ENSG00000180447.7	31.8541	0.371876	0.457217	0.813346	0.41602	0.979278	GAS1
ENSG00000252641.2	3.79466	0.370147	0.458322	0.807614	0.419313	0.979278	RNU6-678P
ENSG00000095739.11	71.4123	0.368944	0.461483	0.799475	0.424015	0.979278	BAMBI
ENSG00000236761.6	9.62477	0.364392	0.438868	0.830301	0.406369	0.979278	CTAGE9
ENSG00000108018.16	14.2344	0.363311	0.447634	0.811626	0.417006	0.979278	SORCS1
ENSG00000269934.3	4.75036	0.361606	0.438102	0.825391	0.40915	0.979278
ENSG00000248734.2	5.82409	0.360214	0.453418	0.794443	0.426938	0.979278
ENSG00000265107.3	12.3449	0.360107	0.448148	0.803544	0.42166	0.979278	GJA5
ENSG00000236008.3	13.133	0.357109	0.43963	0.812294	0.416623	0.979278	LINC01814
ENSG00000087116.16	128.248	0.355204	0.428363	0.829212	0.406984	0.979278	ADAMTS2
ENSG00000175003.15	5.20639	0.349262	0.440614	0.79267	0.42797	0.979278	SLC22A1
ENSG00000245552.7	6.23261	0.346555	0.428874	0.808059	0.419057	0.979278
ENSG00000173947.14	27.0158	0.346205	0.425902	0.812874	0.41629	0.979278	PIFO
ENSG00000280417.1	4.92054	0.344962	0.433628	0.795526	0.426308	0.979278
ENSG00000108846.16	57.0403	0.342304	0.415328	0.824178	0.409838	0.979278	ABCC3
ENSG00000240891.8	4.78452	0.341777	0.415169	0.823222	0.410382	0.979278	PLCXD2
ENSG00000279557.1	4.96809	0.32924	0.402103	0.818794	0.412904	0.979278
ENSG00000128710.6	7.02806	0.328059	0.410813	0.798562	0.424545	0.979278	HOXD10
ENSG00000213411.2	9.38176	0.323505	0.405836	0.797132	0.425374	0.979278	RBM22P2
ENSG00000127954.13	56.3153	0.322448	0.388541	0.829893	0.406599	0.979278	STEAP4
ENSG00000230844.3	8.6767	0.321517	0.396373	0.811147	0.417281	0.979278	ZNF674-AS1
ENSG00000166250.12	117.706	0.320731	0.397823	0.806215	0.420119	0.979278	CLMP
ENSG00000259644.1	12.5085	0.309072	0.386325	0.800032	0.423692	0.979278
ENSG00000243725.7	7.04124	0.30884	0.387295	0.797427	0.425203	0.979278	TTC4
ENSG00000198844.12	12.1494	0.307368	0.383312	0.801875	0.422625	0.979278	ARHGEF15
ENSG00000214389.2	7.36415	0.3065	0.374275	0.818916	0.412834	0.979278	RPS3AP26
ENSG00000187608.10	245.886	0.305596	0.376446	0.811794	0.41691	0.979278	ISG15
ENSG00000279432.1	7.94375	0.305166	0.385258	0.792108	0.428298	0.979278
ENSG00000276115.1	22.4028	0.298797	0.367077	0.813989	0.415651	0.979278
ENSG00000174483.20	10.834	0.298279	0.371331	0.803271	0.421818	0.979278	BBS1
ENSG00000156049.7	20.9172	0.297238	0.372155	0.798694	0.424468	0.979278	GNA14
ENSG00000249057.1	25.7616	0.293529	0.354412	0.828215	0.407549	0.979278	MAST4-IT1
ENSG00000232838.4	11.7261	0.290063	0.360376	0.80489	0.420883	0.979278	PET117
ENSG00000066468.24	39.7986	0.28852	0.351394	0.821073	0.411605	0.979278	FGFR2
ENSG00000113319.13	33.8735	0.282288	0.347169	0.813112	0.416154	0.979278	RASGRF2
ENSG00000279481.1	7.97463	0.278507	0.339134	0.821228	0.411516	0.979278
ENSG00000213085.10	13.648	0.276102	0.347201	0.795221	0.426485	0.979278	CFAP45
ENSG00000129167.10	64.3143	0.27587	0.345293	0.798943	0.424323	0.979278	TPH1
ENSG00000167964.13	16.7471	0.275804	0.335331	0.822483	0.410802	0.979278	RAB26
ENSG00000165730.16	30.0643	0.27335	0.33844	0.807678	0.419276	0.979278	STOX1
ENSG00000242971.3	10.0154	0.273336	0.342042	0.799129	0.424215	0.979278	RN7SL233P
ENSG00000184574.10	14.2263	0.271664	0.334358	0.812495	0.416508	0.979278	LPAR5
ENSG00000169291.10	20.3607	0.270431	0.340968	0.793128	0.427703	0.979278	SHE
ENSG00000229474.8	13.1663	0.269918	0.328694	0.821184	0.411542	0.979278	PATL2
ENSG00000105426.17	10.566	0.269693	0.333982	0.807506	0.419375	0.979278	PTPRS
ENSG00000169902.15	28.542	0.269032	0.330053	0.815116	0.415006	0.979278	TPST1
ENSG00000153044.10	8.81174	0.264672	0.333556	0.793486	0.427495	0.979278	CENPH
ENSG00000279491.1	9.32163	0.264387	0.327615	0.807006	0.419663	0.979278
ENSG00000150967.18	16.6565	0.260154	0.31997	0.813059	0.416185	0.979278	ABCB9
ENSG00000218510.9	13.0593	0.258965	0.324334	0.798451	0.424609	0.979278	LINC00339
ENSG00000161381.14	89.3585	0.256801	0.323635	0.793489	0.427493	0.979278	PLXDC1
ENSG00000114841.18	12.4706	0.256449	0.312255	0.821283	0.411485	0.979278	DNAH1
ENSG00000184979.10	32.1325	0.256013	0.319882	0.800337	0.423516	0.979278	USP18
ENSG00000159433.12	45.6375	0.255967	0.321783	0.795463	0.426344	0.979278	STARD9
ENSG00000143850.16	98.2627	0.253439	0.307548	0.824063	0.409904	0.979278	PLEKHA6
ENSG00000270344.3	53.8231	0.251417	0.314727	0.79884	0.424383	0.979278	POC1B-AS1
ENSG00000143344.16	55.6974	0.250261	0.302144	0.828284	0.40751	0.979278	RGL1
ENSG00000165591.7	58.9384	0.245644	0.301423	0.814949	0.415102	0.979278	FAAH2
ENSG00000177427.13	11.9147	0.244541	0.297284	0.822583	0.410745	0.979278	MIEF2
ENSG00000124279.12	11.2335	0.242965	0.304547	0.797793	0.42499	0.979278	FASTKD3
ENSG00000162482.5	50.669	0.240323	0.302819	0.793619	0.427417	0.979278	AKR7A3
ENSG00000163083.6	78.5241	0.23998	0.291399	0.823546	0.410198	0.979278	INHBB
ENSG00000241404.7	39.8824	0.234983	0.291893	0.805031	0.420802	0.979278	EGFL8
ENSG00000164045.12	16.904	0.23432	0.285741	0.820042	0.412192	0.979278	CDC25A
ENSG00000130653.16	55.6072	0.232805	0.280795	0.829092	0.407052	0.979278	PNPLA7
ENSG00000152433.15	10.0138	0.229556	0.285723	0.803421	0.421731	0.979278	ZNF547
ENSG00000155849.16	40.6635	0.225932	0.28126	0.803284	0.42181	0.979278	ELMO1
ENSG00000176485.13	394.932	0.225656	0.281029	0.802966	0.421995	0.979278	PLAAT3
ENSG00000196172.9	22.3428	0.224509	0.280001	0.801814	0.422661	0.979278	ZNF681
ENSG00000287769.1	24.2834	0.220399	0.265807	0.82917	0.407008	0.979278
ENSG00000114166.8	18.3287	0.219735	0.277224	0.792625	0.427996	0.979278	KAT2B
ENSG00000172432.19	22.4784	0.218055	0.274782	0.793557	0.427453	0.979278	GTPBP2
ENSG00000112742.10	27.2555	0.217244	0.264083	0.822636	0.410715	0.979278	TTK
ENSG00000197054.12	19.7625	0.217088	0.262143	0.828129	0.407598	0.979278	ZNF763
ENSG00000159214.13	20.6824	0.216298	0.270175	0.800585	0.423372	0.979278	CCDC24
ENSG00000105726.17	20.3778	0.213232	0.266741	0.799398	0.424059	0.979278	ATP13A1
ENSG00000285219.2	20.4093	0.210984	0.261753	0.806042	0.420219	0.979278	HULC
ENSG00000128886.12	20.75	0.207791	0.257557	0.806779	0.419794	0.979278	ELL3
ENSG00000112186.12	180.006	0.207749	0.252637	0.822321	0.410894	0.979278	CAP2
ENSG00000013016.16	23.8119	0.206683	0.254338	0.812631	0.416429	0.979278	EHD3
ENSG00000218418.2	23.9733	0.205588	0.248358	0.82779	0.407789	0.979278
ENSG00000272661.1	17.3025	0.201997	0.253027	0.79832	0.424685	0.979278
ENSG00000147144.13	25.6949	0.201776	0.242859	0.830836	0.406066	0.979278	CCDC120
ENSG00000137807.16	48.1176	0.201151	0.253201	0.794431	0.426944	0.979278	KIF23
ENSG00000277476.1	20.9738	0.201029	0.249664	0.805201	0.420704	0.979278
ENSG00000131844.17	410.633	0.200224	0.251641	0.795673	0.426222	0.979278	MCCC2
ENSG00000134709.12	252.728	0.199996	0.248238	0.805663	0.420437	0.979278	HOOK1
ENSG00000133106.15	82.5643	0.199792	0.245567	0.813595	0.415877	0.979278	EPSTI1
ENSG00000111335.14	160.636	0.199275	0.249663	0.798174	0.424769	0.979278	OAS2
ENSG00000164284.15	29.1883	0.196241	0.236243	0.830673	0.406159	0.979278	GRPEL2
ENSG00000157554.19	46.5225	0.195264	0.242738	0.804422	0.421153	0.979278	ERG
ENSG00000143479.18	52.7362	0.193996	0.234809	0.826185	0.408699	0.979278	DYRK3
ENSG00000228109.1	19.8844	0.193843	0.239942	0.807874	0.419163	0.979278	MELTF-AS1
ENSG00000182983.15	27.2445	0.192255	0.231957	0.828843	0.407194	0.979278	ZNF662
ENSG00000103335.22	35.3937	0.192202	0.237714	0.808542	0.418779	0.979278	PIEZO1
ENSG00000099889.14	24.9979	0.192077	0.234391	0.819476	0.412515	0.979278	ARVCF
ENSG00000262454.4	121.474	0.186623	0.228469	0.816843	0.414018	0.979278	MIR193BHG
ENSG00000265688.2	25.8318	0.185444	0.224049	0.827695	0.407843	0.979278	MAFG-DT
ENSG00000115514.12	43.2612	0.18278	0.227975	0.801754	0.422695	0.979278	TXNDC9
ENSG00000109452.12	298.73	0.179362	0.222954	0.804478	0.421121	0.979278	INPP4B
ENSG00000261094.2	29.5818	0.177538	0.219142	0.810151	0.417854	0.979278
ENSG00000123349.15	20.6992	0.17221	0.216364	0.795929	0.426073	0.979278	PFDN5
ENSG00000132326.12	100.523	0.169936	0.207991	0.817033	0.41391	0.979278	PER2
ENSG00000271204.1	59.1185	0.168742	0.205033	0.823003	0.410506	0.979278
ENSG00000262580.5	55.7455	0.166499	0.203813	0.816917	0.413976	0.979278
ENSG00000251474.6	108.787	0.166072	0.207631	0.799845	0.423801	0.979278	RPL32P3
ENSG00000186470.14	126.347	0.165781	0.202513	0.818617	0.413005	0.979278	BTN3A2
ENSG00000136840.19	44.7531	0.16575	0.208348	0.795545	0.426297	0.979278	ST6GALNAC4
ENSG00000133943.21	74.6686	0.165559	0.207485	0.797931	0.424911	0.979278	DGLUCY
ENSG00000197016.12	27.6179	0.164982	0.199162	0.828378	0.407456	0.979278	ZNF470
ENSG00000180817.12	112.716	0.163709	0.203138	0.805897	0.420302	0.979278	PPA1
ENSG00000124608.5	46.8003	0.161567	0.196592	0.821839	0.411169	0.979278	AARS2
ENSG00000130517.14	144.716	0.161507	0.199337	0.810221	0.417813	0.979278	PGPEP1
ENSG00000116991.11	93.9761	0.160687	0.195306	0.822745	0.410653	0.979278	SIPA1L2
ENSG00000231074.9	388.022	0.159575	0.195541	0.816069	0.414461	0.979278	HCG18
ENSG00000143515.19	58.0042	0.15896	0.194222	0.818448	0.413101	0.979278	ATP8B2
ENSG00000164105.4	41.6499	0.158472	0.197707	0.801551	0.422813	0.979278	SAP30
ENSG00000181982.19	138.931	0.157896	0.19895	0.793648	0.4274	0.979278	CCDC149
ENSG00000109618.13	47.909	0.157543	0.192119	0.820027	0.412201	0.979278	SEPSECS
ENSG00000165209.19	490.032	0.156639	0.188538	0.83081	0.406081	0.979278	STRBP
ENSG00000188157.15	45.8726	0.156521	0.194295	0.805584	0.420483	0.979278	AGRN
ENSG00000102908.22	193.994	0.1547	0.194265	0.796336	0.425837	0.979278	NFAT5
ENSG00000189223.15	80.2012	0.154172	0.190691	0.80849	0.418809	0.979278	PAX8-AS1
ENSG00000176155.19	71.7505	0.154062	0.186658	0.825373	0.40916	0.979278	CCDC57
ENSG00000160691.19	136.517	0.153917	0.192846	0.798134	0.424793	0.979278	SHC1
ENSG00000243701.7	58.2187	0.15341	0.187286	0.819124	0.412716	0.979278	DUBR
ENSG00000143156.14	40.2511	0.153269	0.186979	0.819712	0.41238	0.979278	NME7
ENSG00000162928.9	39.0682	0.151436	0.189237	0.800247	0.423568	0.979278	PEX13
ENSG00000105643.11	27.1113	0.150373	0.182951	0.821931	0.411116	0.979278	ARRDC2
ENSG00000156502.14	45.5206	0.150314	0.186515	0.805906	0.420297	0.979278	SUPV3L1
ENSG00000141252.21	204.563	0.149943	0.186954	0.802033	0.422534	0.979278	VPS53
ENSG00000136770.11	624.726	0.148785	0.182926	0.813357	0.416013	0.979278	DNAJC1
ENSG00000144026.12	65.6024	0.146977	0.177766	0.8268	0.40835	0.979278	ZNF514
ENSG00000137713.16	60.2874	0.144485	0.176741	0.817497	0.413644	0.979278	PPP2R1B
ENSG00000115421.13	57.9372	0.142762	0.173292	0.823826	0.410038	0.979278	PAPOLG
ENSG00000163249.13	76.9802	0.142034	0.17621	0.806051	0.420213	0.979278	CCNYL1
ENSG00000108389.10	97.4485	0.139883	0.171062	0.817731	0.413511	0.979278	MTMR4
ENSG00000141524.17	101.448	0.137336	0.169207	0.811643	0.416997	0.979278	TMC6
ENSG00000105327.18	368.538	0.137004	0.165279	0.828924	0.407147	0.979278	BBC3
ENSG00000148154.10	1486.37	0.135872	0.170303	0.797827	0.424971	0.979278	UGCG
ENSG00000189339.12	143.724	0.135845	0.167675	0.810173	0.417841	0.979278	SLC35E2B
ENSG00000118246.14	86.1757	0.134606	0.165693	0.812377	0.416575	0.979278	FASTKD2
ENSG00000185024.17	58.7336	0.133996	0.165816	0.808097	0.419035	0.979278	BRF1
ENSG00000135821.19	828.51	0.132059	0.159373	0.828617	0.407321	0.979278	GLUL
ENSG00000148429.14	71.1461	0.130554	0.157941	0.826596	0.408466	0.979278	USP6NL
ENSG00000087157.19	70.4322	0.130002	0.161688	0.804028	0.421381	0.979278	PGS1
ENSG00000123684.13	239.738	0.129138	0.161622	0.799012	0.424284	0.979278	LPGAT1
ENSG00000112992.18	146.227	0.127404	0.159976	0.796391	0.425805	0.979278	NNT
ENSG00000198171.13	109.29	0.126561	0.158103	0.800495	0.423424	0.979278	DDRGK1
ENSG00000173230.15	1830.61	0.126293	0.15656	0.80668	0.419851	0.979278	GOLGB1
ENSG00000157823.17	109.008	0.12194	0.152703	0.798542	0.424556	0.979278	AP3S2
ENSG00000164327.13	251.529	0.121268	0.150717	0.804612	0.421044	0.979278	RICTOR
ENSG00000184164.15	150.306	0.121215	0.149217	0.812339	0.416597	0.979278	CRELD2
ENSG00000119900.9	147.36	0.119454	0.149424	0.799426	0.424043	0.979278	OGFRL1
ENSG00000109320.13	166.657	0.119435	0.146943	0.812797	0.416334	0.979278	NFKB1
ENSG00000269973.1	47.8635	0.118728	0.143132	0.829499	0.406822	0.979278
ENSG00000136603.14	275.032	0.117083	0.145994	0.801973	0.422569	0.979278	SKIL
ENSG00000203791.15	82.0771	0.11683	0.143772	0.812612	0.416441	0.979278	EEF1AKMT2
ENSG00000197102.14	1136.37	0.116651	0.144467	0.80746	0.419401	0.979278	DYNC1H1
ENSG00000184216.14	217.525	0.116298	0.145461	0.799511	0.423994	0.979278	IRAK1
ENSG00000109572.14	223.45	0.116295	0.142664	0.815167	0.414977	0.979278	CLCN3
ENSG00000101639.18	136.127	0.114677	0.140373	0.816941	0.413962	0.979278	CEP192
ENSG00000120370.13	65.8353	0.112748	0.141815	0.795041	0.42659	0.979278	GORAB
ENSG00000186001.14	216.101	0.112335	0.136461	0.823197	0.410396	0.979278	LRCH3
ENSG00000120925.16	120.517	0.111331	0.137433	0.810074	0.417898	0.979278	RNF170
ENSG00000165813.20	560.64	0.111235	0.135716	0.819612	0.412437	0.979278	CCDC186
ENSG00000264364.3	312.681	0.110795	0.133608	0.829254	0.406961	0.979278	DYNLL2
ENSG00000166012.17	323.345	0.108044	0.136207	0.793236	0.42764	0.979278	TAF1D
ENSG00000205758.12	112.418	0.107556	0.134588	0.799152	0.424202	0.979278	CRYZL1
ENSG00000151292.17	229.56	0.102532	0.129014	0.794738	0.426766	0.979278	CSNK1G3
ENSG00000171456.20	274.337	0.101345	0.127947	0.792092	0.428307	0.979278	ASXL1
ENSG00000181904.9	187.606	0.0991863	0.121684	0.815113	0.415007	0.979278	C5orf24
ENSG00000257218.6	149.748	0.0968402	0.122247	0.792169	0.428262	0.979278	GATC
ENSG00000152443.13	144.272	0.0945481	0.118842	0.795579	0.426277	0.979278	ZNF776
ENSG00000171603.18	412.252	0.0943202	0.11361	0.830208	0.406421	0.979278	CLSTN1
ENSG00000151657.12	139.593	0.0872566	0.108016	0.807813	0.419198	0.979278	KIN
ENSG00000117533.15	99.8401	0.0860768	0.107689	0.799306	0.424113	0.979278	VAMP4
ENSG00000134851.13	332.621	0.0856308	0.10668	0.80269	0.422154	0.979278	TMEM165
ENSG00000133997.12	118.026	0.0846173	0.106819	0.792156	0.42827	0.979278	MED6
ENSG00000168300.14	469.469	0.0755612	0.0941613	0.802466	0.422283	0.979278	PCMTD1
ENSG00000113712.19	930.32	0.0726136	0.0914709	0.793843	0.427287	0.979278	CSNK1A1
ENSG00000040341.18	440.731	-0.0658431	0.0827569	-0.79562	0.426253	0.979278	STAU2
ENSG00000174780.17	740.039	-0.0686267	0.0839524	-0.817447	0.413673	0.979278	SRP72
ENSG00000127125.9	511.773	-0.0790356	0.0993152	-0.795805	0.426145	0.979278	PPCS
ENSG00000107937.19	232.835	-0.0838249	0.101227	-0.828084	0.407623	0.979278	GTPBP4
ENSG00000089597.18	369.108	-0.0840572	0.103247	-0.814133	0.415569	0.979278	GANAB
ENSG00000154767.15	224.031	-0.0845735	0.103519	-0.816987	0.413936	0.979278	XPC
ENSG00000055917.16	299.768	-0.0857747	0.106044	-0.80886	0.418596	0.979278	PUM2
ENSG00000090520.12	190.32	-0.0911546	0.109836	-0.829912	0.406589	0.979278	DNAJB11
ENSG00000168036.18	673.789	-0.0932281	0.115941	-0.8041	0.421339	0.979278	CTNNB1
ENSG00000128228.5	123.026	-0.0940445	0.117764	-0.798585	0.424531	0.979278	SDF2L1
ENSG00000137815.14	383.731	-0.0951682	0.118422	-0.803639	0.421605	0.979278	RTF1
ENSG00000159202.18	449.834	-0.098838	0.124543	-0.793608	0.427424	0.979278	UBE2Z
ENSG00000145216.16	219.12	-0.0991712	0.123435	-0.803427	0.421728	0.979278	FIP1L1
ENSG00000127463.15	58.9986	-0.0993326	0.123332	-0.805409	0.420584	0.979278	EMC1
ENSG00000124766.7	1668.3	-0.100128	0.125162	-0.799991	0.423716	0.979278	SOX4
ENSG00000153339.15	116.629	-0.100277	0.121373	-0.826186	0.408698	0.979278	TRAPPC8
ENSG00000107581.13	1272.48	-0.101394	0.127296	-0.796521	0.425729	0.979278	EIF3A
ENSG00000083520.15	191.108	-0.102185	0.124428	-0.821236	0.411512	0.979278	DIS3
ENSG00000116209.12	456.693	-0.103648	0.128927	-0.803927	0.421439	0.979278	TMEM59
ENSG00000163510.14	183.089	-0.105468	0.128976	-0.817735	0.413509	0.979278	CWC22
ENSG00000163479.14	332.844	-0.106832	0.133059	-0.80289	0.422038	0.979278	SSR2
ENSG00000204356.14	124.58	-0.106925	0.134506	-0.794946	0.426645	0.979278	NELFE
ENSG00000063322.15	116.701	-0.107066	0.132463	-0.808267	0.418937	0.979278	MED29
ENSG00000072042.13	351.826	-0.107358	0.13355	-0.803884	0.421464	0.979278	RDH11
ENSG00000120253.14	102.35	-0.108527	0.135064	-0.80352	0.421674	0.979278	NUP43
ENSG00000145817.17	172.272	-0.109083	0.13674	-0.79774	0.425022	0.979278	YIPF5
ENSG00000110395.7	122.63	-0.109178	0.136547	-0.799563	0.423964	0.979278	CBL
ENSG00000118579.13	201.831	-0.110109	0.136536	-0.806448	0.419985	0.979278	MED28
ENSG00000110717.13	176.324	-0.110731	0.135719	-0.815882	0.414567	0.979278	NDUFS8
ENSG00000089234.16	82.8575	-0.112011	0.140333	-0.798181	0.424765	0.979278	BRAP
ENSG00000175203.17	293.504	-0.112085	0.141196	-0.793825	0.427297	0.979278	DCTN2
ENSG00000105202.9	478.768	-0.112133	0.13897	-0.80689	0.41973	0.979278	FBL
ENSG00000161021.13	158.873	-0.114479	0.141846	-0.807066	0.419629	0.979278	MAML1
ENSG00000161671.17	272.516	-0.114647	0.137984	-0.830869	0.406047	0.979278	EMC10
ENSG00000179364.14	80.6734	-0.114734	0.141784	-0.809215	0.418392	0.979278	PACS2
ENSG00000102882.12	96.5371	-0.114928	0.142244	-0.807965	0.41911	0.979278	MAPK3
ENSG00000155229.21	307.562	-0.115536	0.145011	-0.796737	0.425604	0.979278	MMS19
ENSG00000139323.14	88.3706	-0.115623	0.141612	-0.816481	0.414225	0.979278	POC1B
ENSG00000032219.19	484.857	-0.115672	0.139302	-0.830371	0.406329	0.979278	ARID4A
ENSG00000100372.15	53.1573	-0.116142	0.144469	-0.803927	0.421439	0.979278	SLC25A17
ENSG00000178449.9	183.556	-0.116339	0.144786	-0.803521	0.421674	0.979278	COX14
ENSG00000107949.17	227.426	-0.116836	0.144493	-0.808594	0.418749	0.979278	BCCIP
ENSG00000124596.17	81.5125	-0.119156	0.148491	-0.802444	0.422296	0.979278	OARD1
ENSG00000082153.18	278.692	-0.119523	0.148027	-0.807438	0.419414	0.979278	BZW1
ENSG00000168090.10	139.991	-0.122127	0.153047	-0.79797	0.424888	0.979278	COPS6
ENSG00000155189.12	117.495	-0.123281	0.148485	-0.830259	0.406392	0.979278	AGPAT5
ENSG00000053371.13	136.011	-0.123913	0.155913	-0.794756	0.426756	0.979278	AKR7A2
ENSG00000166398.14	106.334	-0.124046	0.154279	-0.804034	0.421377	0.979278	GARRE1
ENSG00000125912.11	71.5563	-0.126171	0.151767	-0.831344	0.405779	0.979278	NCLN
ENSG00000160783.19	85.7492	-0.126441	0.15396	-0.82126	0.411498	0.979278	PMF1
ENSG00000174013.8	109.753	-0.128752	0.159828	-0.805564	0.420494	0.979278	FBXO45
ENSG00000156928.5	83.4123	-0.128994	0.156556	-0.823946	0.40997	0.979278	MALSU1
ENSG00000156304.15	65.2382	-0.129018	0.155787	-0.828169	0.407575	0.979278	SCAF4
ENSG00000132382.15	69.1104	-0.129389	0.162279	-0.797324	0.425263	0.979278	MYBBP1A
ENSG00000151779.13	157.616	-0.129589	0.159276	-0.813613	0.415867	0.979278	NBAS
ENSG00000004975.12	50.2051	-0.130964	0.164881	-0.794296	0.427023	0.979278	DVL2
ENSG00000118600.12	59.6636	-0.131509	0.159885	-0.822526	0.410778	0.979278	RXYLT1
ENSG00000157077.16	84.0671	-0.131657	0.158892	-0.828592	0.407335	0.979278	ZFYVE9
ENSG00000126067.12	154.14	-0.132005	0.160026	-0.824898	0.409429	0.979278	PSMB2
ENSG00000177042.16	57.2489	-0.132592	0.166354	-0.797045	0.425425	0.979278	TMEM80
ENSG00000096070.19	67.7983	-0.132836	0.165102	-0.804569	0.421068	0.979278	BRPF3
ENSG00000122490.19	71.12	-0.132986	0.16238	-0.818977	0.412799	0.979278	SLC66A2
ENSG00000158161.16	111.895	-0.133205	0.167978	-0.792992	0.427783	0.979278	EYA3
ENSG00000150764.14	102.701	-0.133967	0.162086	-0.826523	0.408507	0.979278	DIXDC1
ENSG00000165006.14	65.5585	-0.134074	0.166146	-0.806963	0.419688	0.979278	UBAP1
ENSG00000134308.14	244.894	-0.134989	0.163756	-0.824329	0.409753	0.979278	YWHAQ
ENSG00000171827.11	50.3287	-0.135839	0.171396	-0.792547	0.428042	0.979278	ZNF570
ENSG00000130202.10	223.503	-0.138097	0.171597	-0.804777	0.420949	0.979278	NECTIN2
ENSG00000147677.11	333.254	-0.13926	0.16905	-0.82378	0.410064	0.979278	EIF3H
ENSG00000106399.11	77.6848	-0.140161	0.173823	-0.806343	0.420045	0.979278	RPA3
ENSG00000111652.10	81.7351	-0.140188	0.176828	-0.792793	0.427899	0.979278	COPS7A
ENSG00000182985.18	329.624	-0.140333	0.172557	-0.813254	0.416073	0.979278	CADM1
ENSG00000124659.7	69.462	-0.140515	0.174052	-0.807317	0.419484	0.979278	TBCC
ENSG00000134884.15	840.218	-0.141027	0.171676	-0.821472	0.411377	0.979278	ARGLU1
ENSG00000151090.20	87.2077	-0.141427	0.172458	-0.820064	0.41218	0.979278	THRB
ENSG00000181666.18	73.6205	-0.142535	0.173839	-0.819928	0.412257	0.979278	ZNF875
ENSG00000005882.12	45.4653	-0.144827	0.179488	-0.806889	0.419731	0.979278	PDK2
ENSG00000130338.13	307.541	-0.14483	0.181522	-0.797862	0.424951	0.979278	TULP4
ENSG00000158716.9	113.101	-0.144862	0.178007	-0.813801	0.415759	0.979278	DUSP23
ENSG00000204592.9	500.269	-0.147472	0.185373	-0.795546	0.426296	0.979278	HLA-E
ENSG00000102471.14	83.7981	-0.148505	0.185986	-0.798475	0.424595	0.979278	NDFIP2
ENSG00000140990.15	147.269	-0.148597	0.186955	-0.794828	0.426714	0.979278	NDUFB10
ENSG00000136877.15	42.9652	-0.148756	0.18592	-0.800111	0.423647	0.979278	FPGS
ENSG00000153879.9	71.8554	-0.150911	0.184948	-0.815962	0.414522	0.979278	CEBPG
ENSG00000197930.13	166.113	-0.151147	0.189581	-0.797272	0.425293	0.979278	ERO1A
ENSG00000108829.10	231.834	-0.151226	0.182521	-0.828543	0.407363	0.979278	LRRC59
ENSG00000136868.11	126.066	-0.153704	0.190843	-0.805394	0.420593	0.979278	SLC31A1
ENSG00000155508.14	64.3782	-0.154073	0.189653	-0.812392	0.416567	0.979278	CNOT8
ENSG00000100462.16	66.2457	-0.154479	0.187033	-0.825949	0.408833	0.979278	PRMT5
ENSG00000180992.7	61.054	-0.155045	0.186865	-0.829721	0.406697	0.979278	MRPL14
ENSG00000129235.11	195.464	-0.155535	0.189549	-0.820553	0.411901	0.979278	TXNDC17
ENSG00000184481.17	39.4554	-0.157166	0.194368	-0.808597	0.418747	0.979278	FOXO4
ENSG00000079432.9	97.234	-0.159726	0.195497	-0.817026	0.413913	0.979278	CIC
ENSG00000137288.10	98.5092	-0.161202	0.196464	-0.820515	0.411923	0.979278	UQCC2
ENSG00000185010.15	108.845	-0.1678	0.204751	-0.81953	0.412484	0.979278	F8
ENSG00000173638.19	25.5092	-0.168801	0.205961	-0.819579	0.412456	0.979278	SLC19A1
ENSG00000099203.7	40.2727	-0.171998	0.208111	-0.826475	0.408535	0.979278	TMED1
ENSG00000101888.12	117.471	-0.173443	0.210228	-0.825024	0.409358	0.979278	NXT2
ENSG00000183688.4	79.586	-0.173701	0.216808	-0.801176	0.42303	0.979278	RFLNB
ENSG00000174365.20	29.9174	-0.17685	0.219253	-0.806602	0.419896	0.979278	SNHG11
ENSG00000259531.2	77.6965	-0.178814	0.218257	-0.819284	0.412624	0.979278
ENSG00000171202.7	49.4459	-0.179715	0.218822	-0.821285	0.411484	0.979278	TMEM126A
ENSG00000134809.9	49.2593	-0.180647	0.222014	-0.813673	0.415832	0.979278	TIMM10
ENSG00000154978.13	62.7031	-0.183624	0.222345	-0.825851	0.408889	0.979278	VOPP1
ENSG00000155330.10	36.7045	-0.184027	0.226765	-0.811529	0.417062	0.979278	C16orf87
ENSG00000138646.9	64.1009	-0.184207	0.229365	-0.803118	0.421907	0.979278	HERC5
ENSG00000213672.8	20.5824	-0.184238	0.223862	-0.822999	0.410508	0.979278	NCKIPSD
ENSG00000276045.3	27.7388	-0.186754	0.22832	-0.817947	0.413387	0.979278	ORAI1
ENSG00000184436.12	19.5439	-0.186896	0.232347	-0.804382	0.421177	0.979278	THAP7
ENSG00000253368.4	26.8944	-0.187484	0.235796	-0.795111	0.426549	0.979278	TRNP1
ENSG00000174705.13	134.317	-0.193253	0.233473	-0.82773	0.407824	0.979278	SH3PXD2B
ENSG00000135677.11	260.682	-0.193393	0.234304	-0.825394	0.409148	0.979278	GNS
ENSG00000178896.9	37.6433	-0.193453	0.235918	-0.820003	0.412214	0.979278	EXOSC4
ENSG00000105767.3	25.8066	-0.194248	0.242332	-0.801579	0.422797	0.979278	CADM4
ENSG00000177879.17	125.899	-0.194435	0.242318	-0.802399	0.422322	0.979278	AP3S1
ENSG00000177954.14	23.526	-0.196239	0.24122	-0.813528	0.415916	0.979278	RPS27
ENSG00000155252.13	39.5331	-0.199326	0.250345	-0.796207	0.425912	0.979278	PI4K2A
ENSG00000101986.12	17.5993	-0.201792	0.249599	-0.808468	0.418822	0.979278	ABCD1
ENSG00000143621.17	292.218	-0.202035	0.255028	-0.792206	0.428241	0.979278	ILF2
ENSG00000132773.12	19.7625	-0.203536	0.254724	-0.799045	0.424264	0.979278	TOE1
ENSG00000130803.15	14.9275	-0.204275	0.255191	-0.800481	0.423432	0.979278	ZNF317
ENSG00000124299.15	63.1923	-0.205366	0.250219	-0.820747	0.41179	0.979278	PEPD
ENSG00000168890.14	21.1373	-0.212837	0.260179	-0.818041	0.413334	0.979278	TMEM150A
ENSG00000166265.13	35.2475	-0.21299	0.265186	-0.80317	0.421877	0.979278	CYYR1
ENSG00000083544.16	80.9802	-0.213312	0.265444	-0.803606	0.421625	0.979278	TDRD3
ENSG00000172638.13	75.0177	-0.214161	0.260895	-0.820869	0.411721	0.979278	EFEMP2
ENSG00000183621.15	43.9351	-0.215698	0.263076	-0.81991	0.412267	0.979278	ZNF438
ENSG00000079257.8	48.92	-0.21679	0.26639	-0.813808	0.415755	0.979278	LXN
ENSG00000137714.3	67.0463	-0.218248	0.272777	-0.800095	0.423656	0.979278	FDX1
ENSG00000173451.7	21.2274	-0.22016	0.273024	-0.806375	0.420027	0.979278	THAP2
ENSG00000280433.1	14.3756	-0.221847	0.279019	-0.795096	0.426558	0.979278
ENSG00000170270.5	21.1208	-0.222687	0.273588	-0.81395	0.415674	0.979278	GON7
ENSG00000263731.1	16.9582	-0.223356	0.273005	-0.818139	0.413278	0.979278
ENSG00000106591.4	45.8626	-0.224079	0.276874	-0.809317	0.418333	0.979278	MRPL32
ENSG00000214274.10	18.1547	-0.225351	0.273555	-0.823785	0.410062	0.979278	ANG
ENSG00000132541.11	22.6778	-0.231748	0.287872	-0.805038	0.420798	0.979278	RIDA
ENSG00000181135.16	12.5016	-0.233338	0.28307	-0.82431	0.409763	0.979278	ZNF707
ENSG00000245149.4	11.7929	-0.234002	0.291681	-0.802251	0.422408	0.979278	RNF139-DT
ENSG00000187676.8	37.4866	-0.236185	0.2858	-0.826402	0.408576	0.979278	B3GLCT
ENSG00000168496.4	41.5276	-0.238374	0.293866	-0.811166	0.41727	0.979278	FEN1
ENSG00000168502.17	54.953	-0.238716	0.291509	-0.818897	0.412845	0.979278	MTCL1
ENSG00000140326.13	11.207	-0.246833	0.299984	-0.822819	0.410611	0.979278	CDAN1
ENSG00000160862.13	641.099	-0.24694	0.306773	-0.80496	0.420843	0.979278	AZGP1
ENSG00000132357.14	22.036	-0.249864	0.30566	-0.817456	0.413668	0.979278	CARD6
ENSG00000128573.26	20.8801	-0.250456	0.316192	-0.792101	0.428302	0.979278	FOXP2
ENSG00000173581.8	22.4607	-0.251707	0.308172	-0.816776	0.414056	0.979278	CCDC106
ENSG00000182175.14	24.7739	-0.258691	0.324578	-0.797007	0.425447	0.979278	RGMA
ENSG00000259137.1	10.5037	-0.258864	0.325168	-0.796094	0.425977	0.979278
ENSG00000128709.13	16.3399	-0.259777	0.326	-0.796863	0.425531	0.979278	HOXD9
ENSG00000062822.15	11.3691	-0.265847	0.321002	-0.828178	0.40757	0.979278	POLD1
ENSG00000236618.2	11.498	-0.267764	0.332917	-0.804297	0.421226	0.979278	PITPNA-AS1
ENSG00000136867.11	24.5715	-0.267895	0.32593	-0.821941	0.411111	0.979278	SLC31A2
ENSG00000272523.1	11.7895	-0.268202	0.32548	-0.824019	0.409929	0.979278	LINC01023
ENSG00000196632.10	18.6015	-0.269839	0.333233	-0.809761	0.418078	0.979278	WNK3
ENSG00000128602.11	16.092	-0.269938	0.339043	-0.796175	0.42593	0.979278	SMO
ENSG00000100097.12	546.179	-0.272331	0.3397	-0.80168	0.422738	0.979278	LGALS1
ENSG00000257108.2	11.9974	-0.275792	0.346705	-0.795466	0.426343	0.979278	NHLRC4
ENSG00000199357.1	8.38204	-0.276261	0.347292	-0.795472	0.426339	0.979278	Y_RNA
ENSG00000124785.9	28.9176	-0.276946	0.346117	-0.800153	0.423622	0.979278	NRN1
ENSG00000100084.14	10.4571	-0.286214	0.354673	-0.80698	0.419678	0.979278	HIRA
ENSG00000188659.10	12.3893	-0.288607	0.35828	-0.805535	0.420511	0.979278	SAXO2
ENSG00000259022.2	9.8886	-0.290354	0.355053	-0.817775	0.413486	0.979278	DNAJC8P1
ENSG00000233868.1	10.1459	-0.293938	0.369161	-0.796233	0.425897	0.979278	LLPHP3
ENSG00000269242.1	6.09559	-0.315427	0.387154	-0.814731	0.415226	0.979278
ENSG00000241764.4	5.6911	-0.319029	0.398106	-0.801368	0.422918	0.979278	CBLL1-AS1
ENSG00000105997.23	13.9874	-0.320874	0.395702	-0.810898	0.417424	0.979278	HOXA3
ENSG00000255874.2	9.00277	-0.32241	0.401873	-0.802268	0.422398	0.979278	PRECSIT
ENSG00000250486.5	6.89692	-0.3358	0.406424	-0.826232	0.408672	0.979278	FAM218A
ENSG00000259768.6	6.30461	-0.348443	0.428776	-0.812648	0.41642	0.979278
ENSG00000163606.11	5.03266	-0.362562	0.443945	-0.816682	0.41411	0.979278	CD200R1
ENSG00000177679.16	14.0588	-0.362657	0.438324	-0.827371	0.408027	0.979278	SRRM3
ENSG00000090659.18	8.08542	-0.370881	0.467215	-0.793813	0.427304	0.979278	CD209
ENSG00000160097.20	5.25449	-0.373148	0.458295	-0.814209	0.415525	0.979278	FNDC5
ENSG00000219529.2	5.03989	-0.399154	0.483415	-0.825697	0.408976	0.979278
ENSG00000198835.4	3.69551	-0.399526	0.485379	-0.823122	0.410438	0.979278	GJC2
ENSG00000178429.9	3.39291	-0.400545	0.504935	-0.79326	0.427626	0.979278	RPS3AP5
ENSG00000178409.14	4.51059	-0.405515	0.490561	-0.826634	0.408445	0.979278	BEND3
ENSG00000258355.1	4.15599	-0.406618	0.497318	-0.817622	0.413573	0.979278
ENSG00000287016.1	3.60105	-0.408075	0.499065	-0.81768	0.41354	0.979278
ENSG00000197646.8	9.29804	-0.427931	0.52756	-0.811152	0.417279	0.979278	PDCD1LG2
ENSG00000116183.11	3.04535	-0.428423	0.526135	-0.814284	0.415482	0.979278	PAPPA2
ENSG00000158483.17	3.15448	-0.431755	0.528862	-0.816385	0.41428	0.979278	FAM86C1P
ENSG00000259319.1	3.55794	-0.434368	0.538348	-0.806855	0.41975	0.979278	JDP2-AS1
ENSG00000225968.7	3.13516	-0.440136	0.533427	-0.825111	0.409308	0.979278	ELFN1
ENSG00000279692.1	3.86294	-0.449064	0.554583	-0.809733	0.418094	0.979278
ENSG00000259775.1	3.26699	-0.459986	0.580014	-0.79306	0.427743	0.979278
ENSG00000226067.7	4.29543	-0.46775	0.571324	-0.818712	0.412951	0.979278	LINC00623
ENSG00000243410.1	2.57279	-0.474836	0.58537	-0.811172	0.417267	0.979278	PSMD6-AS1
ENSG00000274010.1	2.86035	-0.477231	0.598485	-0.797399	0.42522	0.979278	ZFP91P1
ENSG00000213735.2	2.27852	-0.499932	0.617173	-0.810034	0.417921	0.979278	ANAPC10P1
ENSG00000146006.8	4.02159	-0.510924	0.642352	-0.795396	0.426383	0.979278	LRRTM2
ENSG00000151790.9	5.16573	-0.511737	0.624092	-0.819971	0.412233	0.979278	TDO2
ENSG00000188257.12	15.3371	-0.514848	0.642006	-0.801936	0.42259	0.979278	PLA2G2A
ENSG00000225536.2	2.06437	-0.545263	0.684437	-0.796659	0.425649	0.979278	STIP1P3
ENSG00000258731.1	2.9721	-0.553731	0.678551	-0.816049	0.414472	0.979278	DDHD1-DT
ENSG00000273203.1	2.13679	-0.557901	0.7023	-0.794391	0.426968	0.979278
ENSG00000253123.4	5.14594	-0.561622	0.679212	-0.826873	0.408309	0.979278
ENSG00000231875.1	2.709	-0.583795	0.704931	-0.82816	0.40758	0.979278
ENSG00000285744.1	2.48273	-0.588474	0.736645	-0.798857	0.424373	0.979278
ENSG00000248144.6	2.91876	-0.589069	0.742988	-0.792838	0.427872	0.979278	ADH1C
ENSG00000251450.2	2.15305	-0.596472	0.737925	-0.80831	0.418912	0.979278	RASGRF2-AS1
ENSG00000278662.5	3.17382	-0.598572	0.732384	-0.817293	0.413761	0.979278	GOLGA6L10
ENSG00000278385.1	2.20949	-0.600139	0.73729	-0.813979	0.415657	0.979278
ENSG00000228348.1	1.80506	-0.600678	0.751618	-0.79918	0.424186	0.979278	EFCAB14P1
ENSG00000288302.1	2.69847	-0.610035	0.744178	-0.819744	0.412362	0.979278
ENSG00000270604.5	1.5322	-0.649007	0.790941	-0.820551	0.411902	0.979278	HCG17
ENSG00000230175.1	1.2929	-0.65321	0.801768	-0.814712	0.415237	0.979278
ENSG00000225096.3	1.51662	-0.665955	0.81489	-0.817233	0.413795	0.979278
ENSG00000204588.5	2.20006	-0.669396	0.81492	-0.821426	0.411404	0.979278	LINC01123
ENSG00000286733.1	1.66515	-0.690377	0.836009	-0.8258	0.408917	0.979278
ENSG00000202408.2	1.24546	-0.740825	0.930927	-0.795793	0.426153	0.979278	RNVU1-21
ENSG00000187116.14	1.84937	-0.750775	0.935509	-0.80253	0.422246	0.979278	LILRA5
ENSG00000286116.1	1.20235	-0.752411	0.9054	-0.831026	0.405959	0.979278
ENSG00000261210.8	0.969362	-0.755889	0.93359	-0.809658	0.418137	0.979278	CLEC19A
ENSG00000206878.1	1.40057	-0.76018	0.942131	-0.806872	0.41974	0.979278
ENSG00000213557.4	1.41009	-0.774373	0.94913	-0.815877	0.414571	0.979278
ENSG00000251179.1	1.56248	-0.78051	0.945795	-0.825242	0.409234	0.979278	TMEM92-AS1
ENSG00000249238.1	1.67172	-0.78433	0.952448	-0.823488	0.41023	0.979278	BCL9P1
ENSG00000253520.1	1.37098	-0.808018	0.978479	-0.82579	0.408923	0.979278
ENSG00000273073.1	1.11183	-0.810964	0.998727	-0.811998	0.416793	0.979278
ENSG00000234981.1	1.41599	-0.816473	1.01344	-0.805648	0.420446	0.979278
ENSG00000227682.2	1.02318	-0.824377	1.00711	-0.818558	0.413039	0.979278	ATP5F1AP2
ENSG00000231697.3	1.08795	-0.860683	1.04434	-0.824138	0.409861	0.979278	NANOGP5
ENSG00000234031.1	1.04587	-0.872769	1.10174	-0.792174	0.428259	0.979278	RPS3AP44
ENSG00000103375.11	1.18383	-0.87736	1.05581	-0.830981	0.405984	0.979278	AQP8
ENSG00000250933.1	1.47329	-0.911408	1.12506	-0.810095	0.417886	0.979278	GAPDHP66
ENSG00000259977.1	1.14302	-0.931001	1.16418	-0.799707	0.423881	0.979278
ENSG00000222182.1	1.24994	-0.932873	1.14108	-0.817533	0.413624	0.979278	RNA5SP156
ENSG00000164089.9	1.30535	-0.944397	1.16983	-0.807296	0.419496	0.979278	ETNPPL
ENSG00000280167.1	1.17322	-1.03785	1.25313	-0.828202	0.407556	0.979278
ENSG00000279727.1	1.06309	-1.06856	1.29845	-0.822951	0.410536	0.979278	LINC02033
ENSG00000117601.15	1.00609	-1.17177	1.46024	-0.802452	0.422292	0.979278	SERPINC1
ENSG00000266441.1	1.26036	-1.27174	1.5782	-0.805821	0.420346	0.979278	ARHGAP28-AS1
ENSG00000104112.9	1.31067	-1.5261	1.87187	-0.815283	0.41491	0.979278	SCG3
ENSG00000225973.4	26.3499	-0.173675	0.219356	-0.791749	0.428507	0.979632	PIGBOS1
ENSG00000166025.18	52.7643	0.222115	0.280601	0.791567	0.428613	0.979711	AMOTL1
ENSG00000136960.13	37.0064	-0.214852	0.271437	-0.791535	0.428632	0.979711	ENPP2
ENSG00000133063.16	94.7917	0.717074	0.906101	0.791384	0.42872	0.979778	CHIT1
ENSG00000125879.5	1.26414	-0.855395	1.08096	-0.791329	0.428752	0.979778	OTOR
ENSG00000151276.23	315.637	0.201703	0.255056	0.790819	0.42905	0.97998	MAGI1
ENSG00000055044.11	364.003	-0.127044	0.160655	-0.79079	0.429067	0.97998	NOP58
ENSG00000177830.18	217.159	-0.136163	0.172163	-0.790897	0.429004	0.97998	CHID1
ENSG00000101189.7	44.4243	-0.163687	0.206989	-0.790798	0.429062	0.97998	MRGBP
ENSG00000115138.11	2.48051	-0.480716	0.607823	-0.790881	0.429013	0.97998	POMC
ENSG00000239128.1	1.19392	0.788129	1.00143	0.787006	0.431278	0.980091	SNORD13P3
ENSG00000278840.1	1.63795	0.732187	0.930697	0.786708	0.431453	0.980091
ENSG00000147573.17	3.68825	0.672708	0.856897	0.785052	0.432423	0.980091	TRIM55
ENSG00000228784.9	1.61383	0.659325	0.838315	0.786488	0.431582	0.980091	LINC00954
ENSG00000143195.13	1.86582	0.644386	0.819382	0.786429	0.431616	0.980091	ILDR2
ENSG00000181240.14	1.66778	0.580351	0.736503	0.787982	0.430707	0.980091	SLC25A41
ENSG00000236474.1	2.42439	0.513123	0.651043	0.788155	0.430606	0.980091	GCNT1P1
ENSG00000244232.3	3.65365	0.5063	0.644052	0.786117	0.431799	0.980091	RN7SL698P
ENSG00000199886.1	3.09554	0.491383	0.626242	0.784653	0.432657	0.980091	RNU6-249P
ENSG00000261618.2	4.18501	0.47003	0.594739	0.790312	0.429345	0.980091	LINC02605
ENSG00000280734.3	2.79729	0.459836	0.584237	0.787072	0.43124	0.980091	LINC01232
ENSG00000272688.1	2.90834	0.420894	0.532982	0.789697	0.429705	0.980091
ENSG00000135744.9	11.6389	0.381904	0.486755	0.784592	0.432693	0.980091	AGT
ENSG00000186827.11	5.26125	0.376998	0.480029	0.785364	0.43224	0.980091	TNFRSF4
ENSG00000254231.3	9.93314	0.376596	0.476501	0.790337	0.429331	0.980091	WWP1-AS1
ENSG00000178222.13	18.4131	0.316951	0.403868	0.784787	0.432579	0.980091	RNF212
ENSG00000153832.12	11.6926	0.275336	0.349106	0.78869	0.430293	0.980091	FBXO36
ENSG00000142149.9	18.1477	0.263464	0.335621	0.785004	0.432451	0.980091	HUNK
ENSG00000231584.8	11.4986	0.262805	0.332816	0.789641	0.429738	0.980091	FAHD2CP
ENSG00000105639.20	14.3677	0.258197	0.326904	0.789826	0.429629	0.980091	JAK3
ENSG00000237854.3	13.823	0.245496	0.312867	0.784665	0.43265	0.980091	LINC00674
ENSG00000163864.17	35.9194	0.233696	0.297644	0.785154	0.432363	0.980091	NMNAT3
ENSG00000160345.13	58.7055	0.219883	0.279598	0.786425	0.431618	0.980091	C9orf116
ENSG00000131389.18	73.4243	0.21926	0.27802	0.788648	0.430318	0.980091	SLC6A6
ENSG00000162755.14	41.3568	0.206681	0.263362	0.784779	0.432583	0.980091	KLHDC9
ENSG00000155592.16	17.217	0.179709	0.228884	0.785153	0.432364	0.980091	ZKSCAN2
ENSG00000181392.17	36.1842	0.179561	0.228251	0.786682	0.431468	0.980091	SYNE4
ENSG00000133056.14	34.0559	0.170479	0.216882	0.786043	0.431842	0.980091	PIK3C2B
ENSG00000145882.11	24.4446	0.164545	0.208499	0.789192	0.43	0.980091	PCYOX1L
ENSG00000167378.9	59.1115	0.141001	0.17847	0.790055	0.429495	0.980091	IRGQ
ENSG00000089060.12	51.2699	0.13957	0.17669	0.789913	0.429579	0.980091	SLC8B1
ENSG00000122417.15	473.719	0.110886	0.141193	0.785348	0.43225	0.980091	ODF2L
ENSG00000167978.17	1668.24	0.105644	0.134032	0.7882	0.43058	0.980091	SRRM2
ENSG00000143799.14	430.534	0.104334	0.13235	0.788317	0.430511	0.980091	PARP1
ENSG00000137074.20	121.244	0.101769	0.129012	0.788833	0.430209	0.980091	APTX
ENSG00000112249.14	194.117	0.0874619	0.111179	0.786676	0.431472	0.980091	ASCC3
ENSG00000107362.14	100.15	-0.0810251	0.103116	-0.785767	0.432004	0.980091	ABHD17B
ENSG00000157837.16	131.866	-0.0877665	0.111807	-0.784982	0.432464	0.980091	SPPL3
ENSG00000198663.17	287.538	-0.0940796	0.119453	-0.787584	0.43094	0.980091	C6orf89
ENSG00000135966.13	85.6299	-0.0971821	0.123844	-0.784715	0.432621	0.980091	TGFBRAP1
ENSG00000115761.16	107.831	-0.101654	0.12896	-0.788256	0.430547	0.980091	NOL10
ENSG00000240230.6	106.52	-0.103086	0.130636	-0.789111	0.430047	0.980091	COX19
ENSG00000120742.11	775.632	-0.107732	0.136287	-0.790478	0.429249	0.980091	SERP1
ENSG00000105401.9	473.896	-0.112175	0.142631	-0.786475	0.431589	0.980091	CDC37
ENSG00000122557.11	138.532	-0.117311	0.14882	-0.788273	0.430537	0.980091	HERPUD2
ENSG00000145675.15	633.449	-0.120663	0.153001	-0.788641	0.430322	0.980091	PIK3R1
ENSG00000149823.9	77.2519	-0.121357	0.154125	-0.787391	0.431053	0.980091	VPS51
ENSG00000148943.12	98.9259	-0.129881	0.164549	-0.789314	0.429929	0.980091	LIN7C
ENSG00000133606.11	197.208	-0.130551	0.165664	-0.788044	0.430671	0.980091	MKRN1
ENSG00000198554.12	41.2929	-0.144757	0.184325	-0.785337	0.432256	0.980091	WDHD1
ENSG00000112511.18	57.2634	-0.151347	0.192251	-0.787236	0.431144	0.980091	PHF1
ENSG00000214357.9	88.1296	-0.152054	0.193772	-0.784704	0.432627	0.980091	NEURL1B
ENSG00000057663.16	48.5294	-0.153073	0.194941	-0.785227	0.43232	0.980091	ATG5
ENSG00000203875.13	850.749	-0.15534	0.197081	-0.788203	0.430578	0.980091	SNHG5
ENSG00000177868.12	54.4317	-0.158097	0.201339	-0.785225	0.432322	0.980091	SVBP
ENSG00000099992.16	28.7301	-0.165162	0.210399	-0.784993	0.432458	0.980091	TBC1D10A
ENSG00000147027.4	135.301	-0.168952	0.2152	-0.785095	0.432398	0.980091	TMEM47
ENSG00000198331.11	34.5185	-0.189608	0.240716	-0.787684	0.430882	0.980091	HYLS1
ENSG00000168061.17	40.892	-0.206918	0.263158	-0.786288	0.431699	0.980091	SAC3D1
ENSG00000114395.11	23.1065	-0.216322	0.273639	-0.790538	0.429213	0.980091	CYB561D2
ENSG00000151665.13	16.5973	-0.228493	0.290895	-0.78548	0.432172	0.980091	PIGF
ENSG00000102981.10	13.2197	-0.264174	0.33645	-0.785182	0.432347	0.980091	PARD6A
ENSG00000012779.11	18.6708	-0.28349	0.359129	-0.789381	0.429889	0.980091	ALOX5
ENSG00000167680.17	8.74113	-0.297567	0.377345	-0.788581	0.430357	0.980091	SEMA6B
ENSG00000110693.19	14.3564	-0.329625	0.418632	-0.787386	0.431056	0.980091	SOX6
ENSG00000136425.14	7.47638	-0.331007	0.419792	-0.788504	0.430402	0.980091	CIB2
ENSG00000253677.1	10.4586	-0.34627	0.439315	-0.788205	0.430577	0.980091	UBE2HP1
ENSG00000056487.16	11.6774	-0.393928	0.498473	-0.790269	0.429371	0.980091	PHF21B
ENSG00000081181.8	3.80641	-0.421091	0.533191	-0.789756	0.42967	0.980091	ARG2
ENSG00000235225.1	3.32266	-0.428381	0.545678	-0.785044	0.432428	0.980091	RPL31P17
ENSG00000260000.2	2.39818	-0.471156	0.59959	-0.785797	0.431986	0.980091
ENSG00000122420.10	28.6619	-0.474995	0.603001	-0.787718	0.430862	0.980091	PTGFR
ENSG00000198515.16	5.37719	-0.520113	0.661267	-0.78654	0.431551	0.980091	CNGA1
ENSG00000253773.3	2.42896	-0.542353	0.690683	-0.785241	0.432312	0.980091	CFAP418-AS1
ENSG00000237682.2	1.82499	-0.579044	0.737906	-0.784713	0.432622	0.980091	PRKCIP1
ENSG00000237549.1	1.45551	-0.603298	0.764861	-0.788769	0.430247	0.980091	RPS6P3
ENSG00000286874.1	1.55597	-0.620966	0.790167	-0.785867	0.431946	0.980091
ENSG00000188000.6	2.01766	-0.73936	0.940012	-0.786543	0.431549	0.980091	OR7D2
ENSG00000277795.1	1.2564	-0.741626	0.943989	-0.78563	0.432084	0.980091
ENSG00000283657.1	0.986687	0.897121	1.17172	0.765643	0.443889	0.980525
ENSG00000171102.15	15.3001	0.833725	1.08275	0.770009	0.441294	0.980525	OBP2B
ENSG00000280027.1	1.51345	0.831198	1.07892	0.770397	0.441065	0.980525
ENSG00000196611.6	4.72859	0.797271	1.03836	0.767819	0.442595	0.980525	MMP1
ENSG00000226763.5	1.1634	0.793412	1.0212	0.776943	0.437193	0.980525	SRRM5
ENSG00000268746.1	1.34404	0.790941	1.03931	0.761025	0.446642	0.980525
ENSG00000250934.2	1.16059	0.759557	0.994436	0.763807	0.444982	0.980525
ENSG00000253629.1	1.278	0.75908	0.971163	0.78162	0.434438	0.980525
ENSG00000117560.8	1.25855	0.752767	0.969666	0.776315	0.437563	0.980525	FASLG
ENSG00000267430.1	1.5781	0.752339	0.993351	0.757375	0.448825	0.980525
ENSG00000262152.7	3.32429	0.741925	0.969911	0.764941	0.444307	0.980525	GREP1
ENSG00000124251.11	1.75442	0.720106	0.943055	0.763589	0.445112	0.980525	TP53TG5
ENSG00000278816.1	1.40764	0.71303	0.935092	0.762524	0.445748	0.980525
ENSG00000230679.1	1.00378	0.69949	0.905901	0.772148	0.440027	0.980525	ENO1-AS1
ENSG00000249700.9	1.32799	0.682876	0.882022	0.774217	0.438802	0.980525	SRD5A3-AS1
ENSG00000163354.15	1.51308	0.669532	0.870193	0.769406	0.441652	0.980525	DCST2
ENSG00000287574.1	1.49639	0.660149	0.870651	0.758225	0.448316	0.980525
ENSG00000261175.6	2.82501	0.655394	0.842447	0.777965	0.43659	0.980525	LINC02188
ENSG00000279447.1	1.83431	0.638288	0.831881	0.767283	0.442913	0.980525
ENSG00000247363.2	1.68212	0.63764	0.817783	0.779718	0.435557	0.980525	NUP107-DT
ENSG00000272563.1	2.02032	0.636112	0.812302	0.783098	0.433569	0.980525
ENSG00000246465.1	1.82195	0.635433	0.829079	0.766433	0.443419	0.980525
ENSG00000148357.17	3.42368	0.63014	0.829272	0.759872	0.447331	0.980525	HMCN2
ENSG00000189430.13	1.57329	0.62823	0.812673	0.773041	0.439498	0.980525	NCR1
ENSG00000231346.5	1.70959	0.623249	0.812431	0.767141	0.442998	0.980525	LINC01160
ENSG00000255568.3	1.65727	0.621925	0.812105	0.765818	0.443784	0.980525	BRWD1-AS2
ENSG00000188931.4	3.1183	0.618588	0.792982	0.780077	0.435345	0.980525	CFAP126
ENSG00000263219.1	1.719	0.612442	0.787094	0.778105	0.436507	0.980525	RYKP1
ENSG00000180739.14	3.4757	0.608638	0.790808	0.769641	0.441513	0.980525	S1PR5
ENSG00000278469.1	1.93255	0.605631	0.773867	0.782603	0.43386	0.980525	Metazoa_SRP
ENSG00000163661.4	2.45921	0.599744	0.775242	0.773622	0.439155	0.980525	PTX3
ENSG00000266524.3	7.50268	0.572805	0.740159	0.773895	0.438993	0.980525	GDF10
ENSG00000252198.1	2.67513	0.564179	0.735429	0.767143	0.442997	0.980525	Y_RNA
ENSG00000128965.13	3.66879	0.563159	0.720404	0.781727	0.434375	0.980525	CHAC1
ENSG00000179902.13	2.22439	0.551268	0.718239	0.767526	0.442769	0.980525	CFAP276
ENSG00000267128.2	2.71072	0.545067	0.696918	0.78211	0.43415	0.980525	RNF157-AS1
ENSG00000263220.1	1.43335	0.544006	0.707616	0.768788	0.442019	0.980525
ENSG00000272369.1	1.7006	0.542703	0.701134	0.774036	0.438909	0.980525
ENSG00000273165.1	2.16284	0.535751	0.706304	0.758528	0.448135	0.980525
ENSG00000077616.11	3.38739	0.525801	0.693513	0.75817	0.448349	0.980525	NAALAD2
ENSG00000286193.2	2.09785	0.525131	0.689585	0.761517	0.446349	0.980525
ENSG00000285336.1	2.354	0.523063	0.681227	0.767824	0.442592	0.980525
ENSG00000285737.1	2.8134	0.522169	0.678803	0.769249	0.441746	0.980525	LINC02680
ENSG00000203392.3	1.77527	0.514422	0.676137	0.760825	0.446762	0.980525
ENSG00000249192.1	3.61732	0.509379	0.656124	0.776345	0.437545	0.980525	MTND3P25
ENSG00000166292.12	11.8437	0.496461	0.646668	0.767722	0.442652	0.980525	TMEM100
ENSG00000227394.1	2.29644	0.492849	0.649094	0.759288	0.44768	0.980525	RPL11P1
ENSG00000261377.5	2.10312	0.490847	0.641476	0.765184	0.444162	0.980525	PDCD6IPP2
ENSG00000149599.16	4.56575	0.488287	0.628131	0.777364	0.436944	0.980525	DUSP15
ENSG00000174950.11	3.05246	0.487882	0.636319	0.766725	0.443245	0.980525	CD164L2
ENSG00000275409.1	3.20604	0.477249	0.620828	0.76873	0.442054	0.980525
ENSG00000160808.11	2.00375	0.475807	0.61987	0.767591	0.44273	0.980525	MYL3
ENSG00000273151.1	2.7764	0.471426	0.608069	0.775284	0.438172	0.980525
ENSG00000008196.13	609.641	0.456348	0.595468	0.766369	0.443457	0.980525	TFAP2B
ENSG00000273143.2	3.07375	0.455057	0.593458	0.76679	0.443206	0.980525	DUSP5-DT
ENSG00000249685.1	2.83862	0.453139	0.59314	0.763966	0.444887	0.980525
ENSG00000136883.15	145.752	0.450424	0.584075	0.771175	0.440603	0.980525	KIF12
ENSG00000272209.1	2.66187	0.448251	0.584539	0.766844	0.443174	0.980525
ENSG00000225933.1	3.58566	0.442845	0.575501	0.769495	0.4416	0.980525	RPS14P5
ENSG00000184368.16	2.87064	0.435465	0.572759	0.760292	0.44708	0.980525	MAP7D2
ENSG00000270157.1	3.44959	0.432266	0.56201	0.769144	0.441808	0.980525
ENSG00000260089.2	3.46851	0.425222	0.558896	0.760825	0.446762	0.980525	ADAM3B
ENSG00000207508.1	2.70867	0.418387	0.552425	0.757364	0.448832	0.980525	RNU6-1237P
ENSG00000117407.17	11.5618	0.411734	0.5378	0.76559	0.443921	0.980525	ARTN
ENSG00000161654.10	3.46059	0.411564	0.528657	0.778508	0.436269	0.980525	LSM12
ENSG00000278383.1	3.6197	0.410371	0.525337	0.781157	0.43471	0.980525
ENSG00000253746.1	5.07345	0.40065	0.516908	0.77509	0.438287	0.980525
ENSG00000267160.1	3.01943	0.397043	0.506975	0.783161	0.433533	0.980525
ENSG00000255418.6	3.54612	0.396804	0.520313	0.762625	0.445687	0.980525	LINC02718
ENSG00000246523.8	3.69432	0.390535	0.511417	0.763633	0.445086	0.980525	FZD4-DT
ENSG00000158296.14	5.45807	0.388631	0.510868	0.760726	0.446821	0.980525	SLC13A3
ENSG00000167483.19	12.4195	0.38859	0.512907	0.757623	0.448677	0.980525	NIBAN3
ENSG00000201600.1	5.06319	0.381344	0.502931	0.758244	0.448305	0.980525	RN7SKP124
ENSG00000221995.5	3.26893	0.379449	0.486031	0.780709	0.434973	0.980525
ENSG00000161031.13	10.5806	0.375989	0.49057	0.766433	0.443419	0.980525	PGLYRP2
ENSG00000175779.4	3.80863	0.363253	0.465835	0.779789	0.435515	0.980525	LINC02694
ENSG00000108511.10	6.83679	0.36075	0.467827	0.771118	0.440637	0.980525	HOXB6
ENSG00000251333.3	3.9278	0.359116	0.467718	0.767806	0.442603	0.980525	RTN3P1
ENSG00000167094.16	4.10174	0.357216	0.456166	0.783083	0.433578	0.980525	TTC16
ENSG00000221164.1	8.30884	0.351771	0.450773	0.780372	0.435172	0.980525	SNORA11F
ENSG00000241678.1	9.42957	0.346725	0.450647	0.769395	0.441659	0.980525
ENSG00000255197.6	20.0276	0.343024	0.441142	0.777581	0.436816	0.980525
ENSG00000156509.14	4.57904	0.34165	0.442163	0.77268	0.439712	0.980525	FBXO43
ENSG00000174123.11	12.2617	0.334075	0.43318	0.771214	0.44058	0.980525	TLR10
ENSG00000203993.6	5.2537	0.329641	0.434916	0.757941	0.448486	0.980525	ARRDC1-AS1
ENSG00000276698.1	5.1124	0.329188	0.432549	0.761042	0.446632	0.980525
ENSG00000164776.10	4.64136	0.321641	0.424158	0.758304	0.448269	0.980525	PHKG1
ENSG00000255150.2	5.52671	0.32127	0.412173	0.779456	0.435711	0.980525	EID3
ENSG00000223685.6	11.7362	0.31739	0.413588	0.767408	0.442839	0.980525	LINC00571
ENSG00000163993.7	172.244	0.315805	0.407904	0.774215	0.438804	0.980525	S100P
ENSG00000167077.13	10.4219	0.310564	0.405368	0.766127	0.4436	0.980525	MEI1
ENSG00000109846.9	38.4847	0.307347	0.405734	0.757508	0.448746	0.980525	CRYAB
ENSG00000275494.1	7.11758	0.30725	0.395255	0.777347	0.436954	0.980525
ENSG00000158560.14	11.6653	0.307227	0.399097	0.769806	0.441415	0.980525	DYNC1I1
ENSG00000229087.1	7.8878	0.299825	0.388793	0.77117	0.440606	0.980525	RPS26P18
ENSG00000288721.1	6.75375	0.296849	0.390835	0.759526	0.447538	0.980525
ENSG00000267127.7	25.8427	0.296488	0.386562	0.766987	0.443089	0.980525
ENSG00000160791.13	13.9454	0.295136	0.37941	0.777881	0.436639	0.980525	CCR5
ENSG00000206190.12	41.815	0.294418	0.386225	0.762298	0.445882	0.980525	ATP10A
ENSG00000197134.13	12.8182	0.287869	0.367254	0.78384	0.433134	0.980525	ZNF257
ENSG00000006837.12	6.46617	0.285217	0.374848	0.760889	0.446723	0.980525	CDKL3
ENSG00000188783.6	84.2824	0.283518	0.368234	0.76994	0.441336	0.980525	PRELP
ENSG00000164736.6	9.16945	0.273097	0.359789	0.759047	0.447824	0.980525	SOX17
ENSG00000186185.14	10.7785	0.267464	0.349603	0.765051	0.444241	0.980525	KIF18B
ENSG00000254996.5	12.2033	0.265012	0.338194	0.783608	0.43327	0.980525	ANKHD1-EIF4EBP3
ENSG00000198682.13	106.207	0.255347	0.332381	0.768235	0.442347	0.980525	PAPSS2
ENSG00000270629.6	17.5544	0.251754	0.330436	0.761883	0.44613	0.980525	NBPF14
ENSG00000164023.14	51.1131	0.247154	0.316418	0.781101	0.434743	0.980525	SGMS2
ENSG00000267199.1	12.0598	0.242535	0.315237	0.769374	0.441672	0.980525
ENSG00000132010.16	11.0202	0.241581	0.308646	0.782711	0.433797	0.980525	ZNF20
ENSG00000127329.16	65.0923	0.239596	0.307178	0.779989	0.435397	0.980525	PTPRB
ENSG00000223573.7	25.1021	0.235901	0.310472	0.759815	0.447365	0.980525	TINCR
ENSG00000112964.14	44.2719	0.234525	0.30768	0.762237	0.445919	0.980525	GHR
ENSG00000273018.7	26.0529	0.232374	0.296718	0.783149	0.43354	0.980525	FAM106A
ENSG00000138639.18	53.7092	0.231302	0.302479	0.764688	0.444457	0.980525	ARHGAP24
ENSG00000176401.6	10.6527	0.229354	0.301003	0.761964	0.446082	0.980525	EID2B
ENSG00000101057.16	30.8225	0.2245	0.287388	0.781176	0.434699	0.980525	MYBL2
ENSG00000197037.11	11.1364	0.223754	0.291341	0.768015	0.442479	0.980525	ZSCAN25
ENSG00000122786.20	1249.65	0.222664	0.287651	0.774077	0.438885	0.980525	CALD1
ENSG00000106484.16	56.2251	0.219267	0.285332	0.768463	0.442212	0.980525	MEST
ENSG00000142279.13	38.2395	0.214187	0.281782	0.760116	0.447185	0.980525	WTIP
ENSG00000129158.11	29.4915	0.211143	0.269511	0.78343	0.433375	0.980525	SERGEF
ENSG00000273456.1	17.3306	0.207605	0.269651	0.7699	0.441359	0.980525
ENSG00000150907.10	127.094	0.207008	0.269779	0.767325	0.442888	0.980525	FOXO1
ENSG00000162073.14	51.2345	0.206624	0.267488	0.772463	0.43984	0.980525	PAQR4
ENSG00000151470.13	23.8701	0.202619	0.265494	0.763175	0.445359	0.980525	C4orf33
ENSG00000179240.13	122.353	0.198934	0.254359	0.782097	0.434157	0.980525	GVQW3
ENSG00000239415.1	16.6861	0.192924	0.247841	0.778418	0.436323	0.980525
ENSG00000008441.18	614.237	0.189553	0.2447	0.774634	0.438556	0.980525	NFIX
ENSG00000130584.12	25.6028	0.18953	0.243657	0.777855	0.436654	0.980525	ZBTB46
ENSG00000141696.13	96.8851	0.181124	0.237426	0.762866	0.445543	0.980525	P3H4
ENSG00000065357.20	111.894	0.180183	0.235719	0.764397	0.444631	0.980525	DGKA
ENSG00000239521.9	37.3892	0.179667	0.231521	0.776027	0.437733	0.980525	CASTOR3
ENSG00000128284.19	84.638	0.179023	0.232371	0.770421	0.44105	0.980525	APOL3
ENSG00000198056.15	25.3401	0.178071	0.233558	0.762427	0.445805	0.980525	PRIM1
ENSG00000140993.11	25.043	0.175634	0.230215	0.762912	0.445516	0.980525	TIGD7
ENSG00000204514.10	30.369	0.175607	0.226149	0.776513	0.437446	0.980525	ZNF814
ENSG00000242622.2	31.945	0.175426	0.227206	0.772098	0.440057	0.980525	GSK3B-DT
ENSG00000101665.10	61.859	0.175025	0.226292	0.773448	0.439257	0.980525	SMAD7
ENSG00000149929.16	22.7298	0.173184	0.228448	0.758089	0.448397	0.980525	HIRIP3
ENSG00000151729.11	48.4799	0.1656	0.215407	0.768774	0.442027	0.980525	SLC25A4
ENSG00000135049.16	44.4356	0.16515	0.212638	0.776674	0.437351	0.980525	AGTPBP1
ENSG00000080986.13	52.0004	0.164254	0.2107	0.779566	0.435646	0.980525	NDC80
ENSG00000184988.8	64.1842	0.163572	0.214329	0.763182	0.445355	0.980525	TMEM106A
ENSG00000140400.17	62.6219	0.161371	0.21289	0.757999	0.448451	0.980525	MAN2C1
ENSG00000197150.13	40.674	0.161161	0.207277	0.777515	0.436855	0.980525	ABCB8
ENSG00000224078.15	732.649	0.157771	0.205239	0.76872	0.44206	0.980525	SNHG14
ENSG00000115840.14	40.3442	0.155807	0.199353	0.781562	0.434472	0.980525	SLC25A12
ENSG00000170085.18	24.5085	0.14862	0.196214	0.757439	0.448787	0.980525	SIMC1
ENSG00000282851.2	50.8174	0.147317	0.19346	0.761485	0.446368	0.980525	BISPR
ENSG00000185504.17	60.0766	0.143174	0.183082	0.782023	0.434201	0.980525	FAAP100
ENSG00000165055.16	94.0653	0.136607	0.177857	0.768069	0.442446	0.980525	METTL2B
ENSG00000120539.15	45.7426	0.131056	0.168219	0.779079	0.435933	0.980525	MASTL
ENSG00000159082.18	65.8427	0.130753	0.170028	0.769005	0.44189	0.980525	SYNJ1
ENSG00000178028.14	35.9987	0.129567	0.16973	0.763373	0.445241	0.980525	DMAP1
ENSG00000111358.14	60.8941	0.129518	0.165658	0.781838	0.43431	0.980525	GTF2H3
ENSG00000170946.15	74.4457	0.129425	0.167274	0.773735	0.439088	0.980525	DNAJC24
ENSG00000137497.18	727.853	0.127388	0.16334	0.779894	0.435453	0.980525	NUMA1
ENSG00000188026.13	76.4553	0.127196	0.165043	0.770684	0.440894	0.980525	RILPL1
ENSG00000107438.9	221.994	0.127094	0.167282	0.759763	0.447397	0.980525	PDLIM1
ENSG00000266402.3	1119.46	0.126481	0.16362	0.773016	0.439513	0.980525	SNHG25
ENSG00000102606.19	139.751	0.126363	0.16197	0.780162	0.435296	0.980525	ARHGEF7
ENSG00000107959.17	79.5993	0.126348	0.166591	0.758434	0.448191	0.980525	PITRM1
ENSG00000120071.15	318.474	0.120148	0.154078	0.779782	0.435519	0.980525	KANSL1
ENSG00000007545.16	113.035	0.119264	0.153487	0.777026	0.437143	0.980525	CRAMP1
ENSG00000145780.8	60.9603	0.117191	0.154512	0.758463	0.448174	0.980525	FEM1C
ENSG00000118263.15	107.254	0.116261	0.151269	0.768567	0.44215	0.980525	KLF7
ENSG00000081320.11	162.332	0.112151	0.143456	0.781781	0.434343	0.980525	STK17B
ENSG00000071794.16	295.457	0.111943	0.147314	0.759898	0.447316	0.980525	HLTF
ENSG00000078902.16	111.56	0.11036	0.142227	0.775941	0.437784	0.980525	TOLLIP
ENSG00000184898.7	115.973	0.110025	0.143201	0.768328	0.442292	0.980525	RBM43
ENSG00000143418.20	181.077	0.10981	0.140626	0.780865	0.434882	0.980525	CERS2
ENSG00000105647.19	61.8264	0.109202	0.14414	0.757612	0.448683	0.980525	PIK3R2
ENSG00000160305.18	183.812	0.108343	0.140661	0.770238	0.441159	0.980525	DIP2A
ENSG00000152332.16	442.09	0.104776	0.134536	0.778792	0.436103	0.980525	UHMK1
ENSG00000119778.15	269.182	0.104171	0.136692	0.762083	0.44601	0.980525	ATAD2B
ENSG00000102910.14	410.084	0.0999317	0.130823	0.763871	0.444944	0.980525	LONP2
ENSG00000177225.17	109.699	0.0956492	0.123928	0.771815	0.440224	0.980525	GATD1
ENSG00000177565.18	395.821	0.0956187	0.125208	0.76368	0.445058	0.980525	TBL1XR1
ENSG00000119977.22	78.2831	0.0933261	0.123188	0.757594	0.448694	0.980525	TCTN3
ENSG00000153187.20	1627.57	0.090409	0.119189	0.758532	0.448133	0.980525	HNRNPU
ENSG00000136504.13	164.036	0.0890201	0.116384	0.76488	0.444343	0.980525	KAT7
ENSG00000123600.21	109.685	0.0828539	0.108149	0.766108	0.443612	0.980525	METTL8
ENSG00000144021.3	233.501	0.0775879	0.09998	0.776034	0.437729	0.980525	CIAO1
ENSG00000113810.16	633.97	0.0768994	0.101296	0.759154	0.44776	0.980525	SMC4
ENSG00000170248.15	281.027	-0.0703519	0.0928143	-0.757985	0.44846	0.980525	PDCD6IP
ENSG00000097033.14	292.831	-0.085754	0.112253	-0.763933	0.444907	0.980525	SH3GLB1
ENSG00000073614.13	781.866	-0.0861061	0.112098	-0.768133	0.442408	0.980525	KDM5A
ENSG00000153201.16	320.237	-0.0869796	0.114746	-0.758021	0.448438	0.980525	RANBP2
ENSG00000107771.17	130.978	-0.0874898	0.112774	-0.775795	0.43787	0.980525	CCSER2
ENSG00000102580.15	315.218	-0.0888787	0.115649	-0.768522	0.442177	0.980525	DNAJC3
ENSG00000017260.20	165.203	-0.0904047	0.118975	-0.759866	0.447335	0.980525	ATP2C1
ENSG00000064703.13	105.351	-0.093635	0.120386	-0.77779	0.436693	0.980525	DDX20
ENSG00000147654.15	163.096	-0.0944875	0.121261	-0.779207	0.435858	0.980525	EBAG9
ENSG00000086589.12	241.154	-0.096031	0.125938	-0.762525	0.445746	0.980525	RBM22
ENSG00000004864.14	74.3531	-0.100175	0.13201	-0.758843	0.447946	0.980525	SLC25A13
ENSG00000106009.16	60.4587	-0.102331	0.133893	-0.764277	0.444702	0.980525	BRAT1
ENSG00000167112.10	113.906	-0.103697	0.134415	-0.771465	0.440432	0.980525	TRUB2
ENSG00000165782.11	108.1	-0.104559	0.137429	-0.760823	0.446763	0.980525	PIP4P1
ENSG00000160075.12	166.585	-0.106343	0.13824	-0.769261	0.441738	0.980525	SSU72
ENSG00000035687.10	191.473	-0.106455	0.137572	-0.773811	0.439042	0.980525	ADSS2
ENSG00000168395.16	117.061	-0.106968	0.139001	-0.769545	0.44157	0.980525	ING5
ENSG00000058799.15	112.8	-0.107134	0.137927	-0.776746	0.437309	0.980525	YIPF1
ENSG00000196544.8	75.6747	-0.110606	0.143776	-0.769291	0.441721	0.980525	BORCS6
ENSG00000168566.13	137.671	-0.11094	0.144472	-0.767896	0.442549	0.980525	SNRNP48
ENSG00000131508.16	324.872	-0.111529	0.142282	-0.78386	0.433122	0.980525	UBE2D2
ENSG00000107404.20	120.415	-0.112537	0.144691	-0.777777	0.4367	0.980525	DVL1
ENSG00000147684.10	400.463	-0.113487	0.149804	-0.757568	0.44871	0.980525	NDUFB9
ENSG00000143761.16	860.129	-0.114466	0.150856	-0.758779	0.447985	0.980525	ARF1
ENSG00000084652.16	95.2536	-0.117544	0.154972	-0.758483	0.448162	0.980525	TXLNA
ENSG00000152193.8	83.5684	-0.120126	0.15622	-0.768952	0.441922	0.980525	OBI1
ENSG00000115234.11	97.0982	-0.122252	0.156472	-0.781302	0.434625	0.980525	SNX17
ENSG00000143870.13	410.638	-0.123613	0.163089	-0.757948	0.448482	0.980525	PDIA6
ENSG00000176261.16	77.8357	-0.124427	0.161877	-0.768649	0.442102	0.980525	ZBTB8OS
ENSG00000117592.9	255.405	-0.124535	0.16036	-0.776594	0.437398	0.980525	PRDX6
ENSG00000140526.18	705.845	-0.124603	0.159757	-0.779955	0.435417	0.980525	ABHD2
ENSG00000182934.12	74.3729	-0.124784	0.160695	-0.776527	0.437438	0.980525	SRPRA
ENSG00000141429.14	436.863	-0.124854	0.164464	-0.759161	0.447756	0.980525	GALNT1
ENSG00000255967.1	103.435	-0.127874	0.163754	-0.780894	0.434865	0.980525	HADHAP2
ENSG00000213928.9	127.895	-0.128676	0.166934	-0.770817	0.440816	0.980525	IRF9
ENSG00000074964.17	150.74	-0.128839	0.164857	-0.781519	0.434498	0.980525	ARHGEF10L
ENSG00000115365.12	114.103	-0.129906	0.170052	-0.763917	0.444917	0.980525	LANCL1
ENSG00000143543.15	274.397	-0.133156	0.175039	-0.760719	0.446825	0.980525	JTB
ENSG00000155621.15	46.5404	-0.134291	0.172982	-0.776329	0.437555	0.980525	C9orf85
ENSG00000150753.12	410.195	-0.135161	0.1726	-0.783086	0.433577	0.980525	CCT5
ENSG00000213614.11	133.699	-0.136688	0.175043	-0.780884	0.434871	0.980525	HEXA
ENSG00000178966.17	48.8212	-0.137348	0.177727	-0.772801	0.43964	0.980525	RMI1
ENSG00000136682.15	37.1332	-0.140364	0.18397	-0.762974	0.445479	0.980525	CBWD2
ENSG00000162520.15	47.8021	-0.141335	0.182542	-0.774259	0.438777	0.980525	SYNC
ENSG00000144118.14	121.048	-0.141889	0.185878	-0.763343	0.445259	0.980525	RALB
ENSG00000179950.14	177.743	-0.142947	0.186271	-0.767412	0.442837	0.980525	PUF60
ENSG00000133250.14	38.1848	-0.144347	0.184079	-0.784157	0.432948	0.980525	ZNF414
ENSG00000138867.17	116.412	-0.14794	0.192233	-0.769587	0.441545	0.980525	GUCD1
ENSG00000011638.11	52.9745	-0.148891	0.193737	-0.768522	0.442177	0.980525	LDAF1
ENSG00000124767.7	185.975	-0.150074	0.193957	-0.773753	0.439077	0.980525	GLO1
ENSG00000164032.12	488.087	-0.150156	0.195785	-0.766945	0.443114	0.980525	H2AZ1
ENSG00000163159.14	81.7779	-0.150612	0.198016	-0.760603	0.446894	0.980525	VPS72
ENSG00000188997.8	68.2466	-0.151311	0.193037	-0.783843	0.433132	0.980525	KCTD21
ENSG00000179820.16	558.719	-0.152183	0.195257	-0.779397	0.435746	0.980525	MYADM
ENSG00000197461.13	96.9423	-0.152736	0.200988	-0.759925	0.447299	0.980525	PDGFA
ENSG00000213977.8	83.0929	-0.154003	0.199212	-0.773059	0.439487	0.980525	TAX1BP3
ENSG00000184009.13	2181.55	-0.154572	0.199375	-0.775283	0.438172	0.980525	ACTG1
ENSG00000184903.10	58.6337	-0.158363	0.206397	-0.767277	0.442917	0.980525	IMMP2L
ENSG00000176871.9	63.8567	-0.16209	0.21188	-0.765008	0.444267	0.980525	WSB2
ENSG00000140320.12	31.6443	-0.164375	0.213638	-0.769406	0.441652	0.980525	BAHD1
ENSG00000100307.13	63.89	-0.169593	0.218518	-0.776104	0.437688	0.980525	CBX7
ENSG00000167130.18	25.593	-0.17093	0.221343	-0.772239	0.439973	0.980525	DOLPP1
ENSG00000255836.1	24.3157	-0.173068	0.228129	-0.758643	0.448066	0.980525
ENSG00000137947.12	48.1605	-0.173451	0.226504	-0.765774	0.443811	0.980525	GTF2B
ENSG00000189343.7	35.3729	-0.173937	0.222287	-0.782491	0.433926	0.980525	RPS2P46
ENSG00000063169.11	16.7357	-0.174933	0.224922	-0.777751	0.436716	0.980525	BICRA
ENSG00000117408.11	38.6442	-0.17776	0.231394	-0.768214	0.44236	0.980525	IPO13
ENSG00000151881.15	70.2381	-0.177781	0.232514	-0.764602	0.444509	0.980525	TMEM267
ENSG00000170545.17	37.1742	-0.178277	0.234683	-0.75965	0.447464	0.980525	SMAGP
ENSG00000165959.12	340.638	-0.178391	0.228987	-0.779043	0.435954	0.980525	CLMN
ENSG00000180543.5	50.3221	-0.180277	0.23098	-0.780487	0.435105	0.980525	TSPYL5
ENSG00000180096.12	28.6487	-0.186172	0.240102	-0.775386	0.438112	0.980525	SEPTIN1
ENSG00000204397.9	21.9448	-0.186337	0.245512	-0.758973	0.447869	0.980525	CARD16
ENSG00000233276.8	162.178	-0.191804	0.24836	-0.772282	0.439947	0.980525	GPX1
ENSG00000081377.17	18.189	-0.191818	0.249708	-0.768167	0.442388	0.980525	CDC14B
ENSG00000100139.14	45.5243	-0.195383	0.250297	-0.780603	0.435036	0.980525	MICALL1
ENSG00000157483.9	87.8831	-0.197168	0.252059	-0.782231	0.434079	0.980525	MYO1E
ENSG00000204287.14	965.553	-0.1981	0.252867	-0.783415	0.433384	0.980525	HLA-DRA
ENSG00000258634.3	15.0583	-0.20778	0.266643	-0.779243	0.435836	0.980525
ENSG00000263179.1	18.5586	-0.211624	0.278431	-0.76006	0.447219	0.980525	HNRNPCP4
ENSG00000177685.17	145.399	-0.212362	0.273127	-0.77752	0.436852	0.980525	CRACR2B
ENSG00000104611.12	32.1801	-0.219148	0.28577	-0.766868	0.44316	0.980525	SH2D4A
ENSG00000166343.10	14.5935	-0.224371	0.294681	-0.761405	0.446415	0.980525	MSS51
ENSG00000070759.17	16.0866	-0.225543	0.296376	-0.761003	0.446655	0.980525	TESK2
ENSG00000276136.1	18.7445	-0.226158	0.289691	-0.780688	0.434986	0.980525
ENSG00000197747.9	424.627	-0.227555	0.293789	-0.774555	0.438603	0.980525	S100A10
ENSG00000119673.15	31.989	-0.229906	0.294545	-0.780547	0.435069	0.980525	ACOT2
ENSG00000260708.1	11.6917	-0.232412	0.296615	-0.783548	0.433306	0.980525	TBC1D22A-DT
ENSG00000025039.15	66.0677	-0.232742	0.298725	-0.779118	0.43591	0.980525	RRAGD
ENSG00000171574.18	14.3244	-0.236569	0.310574	-0.761716	0.44623	0.980525	ZNF584
ENSG00000103066.13	39.8979	-0.239061	0.31281	-0.764237	0.444726	0.980525	PLA2G15
ENSG00000234327.8	8.42496	-0.240597	0.311679	-0.771939	0.440151	0.980525	ZNF232-AS1
ENSG00000178184.16	12.8823	-0.242286	0.312992	-0.774095	0.438875	0.980525	PARD6G
ENSG00000147168.13	26.8337	-0.246347	0.316169	-0.779163	0.435883	0.980525	IL2RG
ENSG00000167074.15	22.0595	-0.247151	0.322991	-0.765196	0.444155	0.980525	TEF
ENSG00000170379.21	32.1168	-0.252675	0.329115	-0.76774	0.442641	0.980525	TCAF2
ENSG00000116774.12	54.6961	-0.258535	0.3309	-0.781307	0.434622	0.980525	OLFML3
ENSG00000181938.14	20.345	-0.263967	0.338888	-0.778922	0.436026	0.980525	GINS3
ENSG00000184408.10	61.6687	-0.277265	0.362547	-0.76477	0.444409	0.980525	KCND2
ENSG00000258090.1	7.39448	-0.278851	0.367401	-0.758982	0.447863	0.980525
ENSG00000148288.13	9.94233	-0.282431	0.366841	-0.7699	0.441359	0.980525	GBGT1
ENSG00000285533.2	8.26966	-0.284395	0.365235	-0.778664	0.436177	0.980525	RELA-DT
ENSG00000147145.13	18.0836	-0.285223	0.371965	-0.766801	0.4432	0.980525	LPAR4
ENSG00000238741.1	7.26698	-0.285303	0.367938	-0.775409	0.438098	0.980525	SCARNA7
ENSG00000078053.17	45.4612	-0.295299	0.379911	-0.777284	0.436991	0.980525	AMPH
ENSG00000205105.6	9.23768	-0.310118	0.406702	-0.76252	0.44575	0.980525	COX17P1
ENSG00000243964.1	20.3373	-0.317829	0.41769	-0.760923	0.446703	0.980525	RPL23AP65
ENSG00000132746.15	158.769	-0.322145	0.421381	-0.7645	0.44457	0.980525	ALDH3B2
ENSG00000267174.5	4.57669	-0.322881	0.423503	-0.762406	0.445817	0.980525
ENSG00000203943.9	15.5915	-0.339228	0.443327	-0.765187	0.44416	0.980525	SAMD13
ENSG00000196636.8	7.36669	-0.342843	0.446385	-0.768044	0.442461	0.980525	SDHAF3
ENSG00000267296.2	5.40466	-0.34881	0.458448	-0.76085	0.446747	0.980525	CEBPA-DT
ENSG00000126709.16	10.5486	-0.357296	0.464691	-0.768891	0.441958	0.980525	IFI6
ENSG00000228335.1	4.59284	-0.362261	0.471294	-0.768652	0.4421	0.980525
ENSG00000129194.8	6.51394	-0.365727	0.477386	-0.766102	0.443616	0.980525	SOX15
ENSG00000261770.1	4.34239	-0.368633	0.480891	-0.766562	0.443342	0.980525
ENSG00000169247.14	5.86103	-0.371787	0.484013	-0.768134	0.442407	0.980525	SH3TC2
ENSG00000076924.12	4.99903	-0.386179	0.503248	-0.767372	0.44286	0.980525	XAB2
ENSG00000137094.16	8.12813	-0.388721	0.50337	-0.772236	0.439974	0.980525	DNAJB5
ENSG00000243547.1	3.55451	-0.390192	0.498256	-0.783116	0.433559	0.980525	HNRNPKP4
ENSG00000242640.1	5.21406	-0.391438	0.513035	-0.762984	0.445473	0.980525	RPS29P11
ENSG00000276043.5	6.67383	-0.395419	0.506576	-0.780572	0.435054	0.980525	UHRF1
ENSG00000231503.4	5.85256	-0.412189	0.528088	-0.780532	0.435078	0.980525	PTMAP4
ENSG00000163121.10	6.74419	-0.415785	0.540308	-0.769533	0.441577	0.980525	NEURL3
ENSG00000243988.1	4.0264	-0.431141	0.560334	-0.769436	0.441634	0.980525	RPS24P17
ENSG00000261360.1	3.02151	-0.432219	0.559843	-0.772036	0.440093	0.980525	OTULIN-DT
ENSG00000143429.10	2.6722	-0.437931	0.578066	-0.757579	0.448703	0.980525	LSP1P4
ENSG00000216809.1	3.05911	-0.442506	0.581045	-0.76157	0.446317	0.980525
ENSG00000228818.1	2.83819	-0.444891	0.582949	-0.763173	0.44536	0.980525
ENSG00000101187.16	8.00299	-0.451175	0.578383	-0.780063	0.435354	0.980525	SLCO4A1
ENSG00000134042.14	4.00016	-0.457816	0.590986	-0.774665	0.438538	0.980525	MRO
ENSG00000130812.11	3.18624	-0.470544	0.609954	-0.771442	0.440445	0.980525	ANGPTL6
ENSG00000259684.1	4.8754	-0.499188	0.648828	-0.769369	0.441675	0.980525
ENSG00000275995.1	2.96259	-0.505721	0.65401	-0.773261	0.439368	0.980525
ENSG00000234782.3	2.73739	-0.509523	0.662223	-0.769414	0.441648	0.980525	TPT1P9
ENSG00000212517.1	2.02068	-0.523609	0.675476	-0.775171	0.438239	0.980525
ENSG00000100362.13	82.0045	-0.523959	0.684541	-0.765417	0.444023	0.980525	PVALB
ENSG00000210154.1	2.57135	-0.53609	0.69701	-0.769129	0.441817	0.980525	MT-TD
ENSG00000244692.3	3.36659	-0.550452	0.710638	-0.774589	0.438583	0.980525	RN7SL724P
ENSG00000231789.2	2.01687	-0.55525	0.731184	-0.759385	0.447622	0.980525	PIK3CD-AS2
ENSG00000233547.1	1.95374	-0.56194	0.733732	-0.765866	0.443756	0.980525
ENSG00000288021.1	2.25432	-0.565068	0.733177	-0.770711	0.440878	0.980525
ENSG00000276509.1	1.47015	-0.577317	0.755984	-0.763663	0.445068	0.980525
ENSG00000197360.9	4.22453	-0.57978	0.741334	-0.782078	0.434169	0.980525	ZNF98
ENSG00000254366.7	4.65357	-0.579978	0.756531	-0.766629	0.443302	0.980525
ENSG00000258981.1	1.47587	-0.583674	0.752349	-0.775802	0.437866	0.980525	COX5AP2
ENSG00000126218.12	3.88282	-0.588583	0.763712	-0.770687	0.440893	0.980525	F10
ENSG00000273248.1	2.55062	-0.590969	0.761498	-0.776062	0.437712	0.980525
ENSG00000272140.2	1.61961	-0.61927	0.79179	-0.782113	0.434148	0.980525
ENSG00000238290.1	2.21299	-0.625668	0.810674	-0.771787	0.440241	0.980525	ERRFI1-DT
ENSG00000224137.1	2.48507	-0.632724	0.828719	-0.763497	0.445167	0.980525	LINC01857
ENSG00000141431.13	2.44523	-0.655243	0.850851	-0.770103	0.441239	0.980525	ASXL3
ENSG00000230424.1	1.41328	-0.657125	0.850295	-0.77282	0.439629	0.980525	EMC1-AS1
ENSG00000274370.1	1.09535	-0.66134	0.863826	-0.765593	0.443918	0.980525
ENSG00000258702.3	1.34954	-0.675264	0.873055	-0.773449	0.439257	0.980525
ENSG00000241923.2	1.2376	-0.677886	0.892345	-0.759668	0.447453	0.980525	RPL14P3
ENSG00000186458.5	5.23988	-0.686801	0.90568	-0.758326	0.448256	0.980525	DEFB132
ENSG00000117400.18	1.88569	-0.704445	0.914863	-0.77	0.4413	0.980525	MPL
ENSG00000117281.16	1.42015	-0.744598	0.961821	-0.774155	0.438839	0.980525	CD160
ENSG00000213630.3	1.06228	-0.758021	0.98451	-0.769947	0.441331	0.980525	BOLA3P3
ENSG00000151948.12	1.14343	-0.790897	1.01028	-0.782849	0.433716	0.980525	GLT1D1
ENSG00000184423.5	1.7806	-0.802755	1.04382	-0.769055	0.441861	0.980525	RPL23AP38
ENSG00000266200.6	1.59496	-0.817272	1.06941	-0.764225	0.444733	0.980525	PNLIPRP2
ENSG00000197993.9	2.40606	-0.848095	1.09872	-0.771896	0.440176	0.980525	KEL
ENSG00000236882.8	1.23966	-0.862604	1.10253	-0.782388	0.433987	0.980525	LINC01554
ENSG00000232662.2	1.28863	-0.920171	1.19942	-0.767181	0.442974	0.980525	LDHBP1
ENSG00000220472.1	1.05262	-0.950985	1.21935	-0.779911	0.435444	0.980525
ENSG00000251493.5	2.08346	0.76144	1.00835	0.755132	0.45017	0.980578	FOXD1
ENSG00000246308.2	2.28423	0.619385	0.818038	0.757159	0.448955	0.980578
ENSG00000162779.22	4.03904	0.512134	0.676379	0.75717	0.448948	0.980578	AXDND1
ENSG00000163749.18	14.9537	0.395778	0.522871	0.756932	0.449091	0.980578	CCDC158
ENSG00000172425.12	9.60257	0.377508	0.499252	0.756147	0.449561	0.980578	TTC36
ENSG00000262655.4	72.2497	0.343678	0.455028	0.75529	0.450075	0.980578	SPON1
ENSG00000240875.6	9.62632	0.328975	0.435283	0.755772	0.449786	0.980578	LINC00886
ENSG00000203930.12	84.7076	0.307726	0.40748	0.755193	0.450133	0.980578	LINC00632
ENSG00000075461.6	75.1273	0.234938	0.311047	0.755312	0.450062	0.980578	CACNG4
ENSG00000119688.21	24.2402	0.173461	0.229588	0.75553	0.449931	0.980578	ABCD4
ENSG00000206337.12	69.1796	0.155054	0.204923	0.756645	0.449263	0.980578	HCP5
ENSG00000230409.3	114.664	0.141956	0.187979	0.755168	0.450148	0.980578	TCEA1P2
ENSG00000271122.1	41.9703	0.128362	0.169673	0.75653	0.449332	0.980578	HERPUD2-AS1
ENSG00000124313.18	85.7827	0.120107	0.159044	0.75518	0.450141	0.980578	IQSEC2
ENSG00000134255.14	138.609	0.11992	0.15866	0.755831	0.449751	0.980578	CEPT1
ENSG00000130640.15	232.575	0.113791	0.150351	0.756835	0.449149	0.980578	TUBGCP2
ENSG00000156876.10	80.2835	0.105108	0.138933	0.756537	0.449327	0.980578	SASS6
ENSG00000047849.22	448.205	0.0991001	0.131171	0.755504	0.449947	0.980578	MAP4
ENSG00000133872.14	397.962	-0.120952	0.160055	-0.75569	0.449835	0.980578	SARAF
ENSG00000134597.16	115.266	-0.135667	0.179274	-0.756758	0.449195	0.980578	RBMX2
ENSG00000146757.14	107.969	-0.158855	0.210052	-0.756262	0.449492	0.980578	ZNF92
ENSG00000039560.14	241.245	-0.178429	0.235898	-0.756381	0.449421	0.980578	RAI14
ENSG00000126821.8	55.4712	-0.181488	0.240182	-0.75563	0.449871	0.980578	SGPP1
ENSG00000185567.7	95.8129	-0.237969	0.31481	-0.755913	0.449701	0.980578	AHNAK2
ENSG00000117242.7	7.04784	-0.253553	0.335535	-0.755667	0.449849	0.980578	PINK1-AS
ENSG00000164038.16	27.1517	-0.285788	0.378314	-0.755425	0.449994	0.980578	SLC9B2
ENSG00000128596.17	18.2284	-0.296995	0.392654	-0.756377	0.449423	0.980578	CCDC136
ENSG00000262801.6	3.91617	-0.56789	0.751261	-0.755916	0.4497	0.980578
ENSG00000203914.4	1.27527	-0.710112	0.93902	-0.756226	0.449513	0.980578	HSP90B3P
ENSG00000225062.1	2.03953	-0.574458	0.760839	-0.755032	0.45023	0.98061	CATIP-AS1
ENSG00000089472.17	21.0328	0.340583	0.451179	0.754873	0.450325	0.980679	HEPH
ENSG00000106006.6	2.77569	-0.616734	0.817052	-0.754828	0.450352	0.980679	HOXA6
ENSG00000073905.8	5.12285	0.370557	0.490993	0.754708	0.450424	0.980738	VDAC1P1
ENSG00000100441.10	162.415	-0.0793182	0.105113	-0.754602	0.450488	0.980777	KHNYN
ENSG00000121542.12	34.2396	-0.141046	0.18694	-0.754499	0.45055	0.980813	SEC22A
ENSG00000231871.5	1.36542	-0.635049	0.84179	-0.754403	0.450607	0.98084	IPO9-AS1
ENSG00000273245.1	4.24266	0.374271	0.49671	0.753499	0.45115	0.980863
ENSG00000154655.16	17.67	0.312545	0.414611	0.753827	0.450953	0.980863	L3MBTL4
ENSG00000200550.1	8.42348	0.286885	0.38058	0.753809	0.450964	0.980863	RNU6-137P
ENSG00000180138.7	11.3429	0.267121	0.354588	0.753329	0.451252	0.980863	CSNK1A1L
ENSG00000163629.13	136.138	0.17279	0.229111	0.754176	0.450744	0.980863	PTPN13
ENSG00000100478.16	32.903	0.129156	0.171259	0.754156	0.450756	0.980863	AP4S1
ENSG00000125877.13	145.132	0.125197	0.166132	0.7536	0.451089	0.980863	ITPA
ENSG00000130939.20	136.057	0.072775	0.0965353	0.753869	0.450928	0.980863	UBE4B
ENSG00000143157.12	179	-0.0675719	0.0896847	-0.753439	0.451186	0.980863	POGK
ENSG00000180957.18	123.871	-0.0913466	0.121255	-0.753341	0.451245	0.980863	PITPNB
ENSG00000172531.16	212.923	-0.129051	0.171227	-0.753687	0.451037	0.980863	PPP1CA
ENSG00000230082.1	4.73983	-0.414983	0.550784	-0.75344	0.451186	0.980863	PRRT3-AS1
ENSG00000111344.11	3.6544	-0.593	0.786728	-0.753754	0.450997	0.980863	RASAL1
ENSG00000230979.3	1.50356	-0.6266	0.831202	-0.753848	0.450941	0.980863
ENSG00000276234.5	85.5097	0.104328	0.13852	0.753163	0.451352	0.980981	TADA2A
ENSG00000105976.16	59.3765	0.266706	0.35421	0.75296	0.451474	0.981148	MET
ENSG00000224420.3	3.80613	-0.433222	0.575489	-0.752789	0.451577	0.981272	ADM5
ENSG00000086827.9	42.7851	0.130757	0.173746	0.752575	0.451705	0.981453	ZW10
ENSG00000242258.1	3.00305	0.474086	0.63069	0.751695	0.452235	0.981716	LINC00996
ENSG00000254936.4	8.92206	0.357948	0.476506	0.751193	0.452537	0.981716
ENSG00000219133.2	7.29638	0.324237	0.431201	0.751941	0.452087	0.981716
ENSG00000174721.10	11.4519	0.260803	0.346873	0.751869	0.45213	0.981716	FGFBP3
ENSG00000261971.8	17.715	0.222975	0.296831	0.751184	0.452542	0.981716	MMP25-AS1
ENSG00000155974.13	51.325	0.174424	0.231887	0.752194	0.451935	0.981716	GRIP1
ENSG00000183023.18	74.2129	0.170716	0.227254	0.751211	0.452526	0.981716	SLC8A1
ENSG00000054523.19	248.347	0.108564	0.144541	0.751092	0.452597	0.981716	KIF1B
ENSG00000130119.17	294.453	0.106638	0.141924	0.751375	0.452427	0.981716	GNL3L
ENSG00000130770.18	485.154	-0.0859851	0.114377	-0.751769	0.45219	0.981716	ATP5IF1
ENSG00000116752.6	98.3232	-0.128678	0.171314	-0.751124	0.452578	0.981716	BCAS2
ENSG00000140836.17	573.509	-0.140373	0.186788	-0.751507	0.452348	0.981716	ZFHX3
ENSG00000184508.12	37.4151	-0.147549	0.196426	-0.751165	0.452553	0.981716	HDDC3
ENSG00000107020.10	43.0361	-0.181998	0.242126	-0.751665	0.452253	0.981716	PLGRKT
ENSG00000246263.3	10.6962	-0.223046	0.296522	-0.752205	0.451928	0.981716	UBR5-DT
ENSG00000170909.13	21.9971	-0.286902	0.381534	-0.75197	0.452069	0.981716	OSCAR
ENSG00000136011.15	2.29635	-1.72106	2.2911	-0.751192	0.452537	0.981716	STAB2
ENSG00000197961.12	165.02	0.0764731	0.10184	0.750912	0.452706	0.981853	ZNF121
ENSG00000261549.2	6.43896	0.344027	0.45827	0.750708	0.452829	0.982021
ENSG00000287972.1	1.1666	0.87335	1.16499	0.749664	0.453457	0.98207
ENSG00000236915.2	1.36649	0.848951	1.13353	0.748944	0.453891	0.98207	CLCA4-AS1
ENSG00000196183.5	1.77209	0.671986	0.897758	0.748516	0.454149	0.98207	RPS2P4
ENSG00000260001.7	2.17172	0.641047	0.854326	0.750354	0.453042	0.98207	TGFBR3L
ENSG00000173705.9	2.19369	0.595925	0.796443	0.748234	0.454319	0.98207	SUSD5
ENSG00000185614.7	2.27896	0.53958	0.72114	0.748232	0.45432	0.98207	INKA1
ENSG00000273186.1	2.08164	0.499032	0.66584	0.749478	0.453569	0.98207
ENSG00000286431.1	7.20036	0.33253	0.4432	0.750294	0.453078	0.98207
ENSG00000170961.7	17.955	0.283934	0.378874	0.749416	0.453606	0.98207	HAS2
ENSG00000186638.17	8.05678	0.269299	0.3591	0.749929	0.453298	0.98207	KIF24
ENSG00000278376.1	11.0293	0.266405	0.35594	0.748455	0.454185	0.98207
ENSG00000204839.9	10.9119	0.261106	0.348966	0.748229	0.454322	0.98207	MROH6
ENSG00000153531.14	8.51865	0.255253	0.341126	0.748268	0.454299	0.98207	ADPRHL1
ENSG00000177854.8	30.321	0.19622	0.262054	0.748776	0.453992	0.98207	TMEM187
ENSG00000106688.12	69.4596	0.193492	0.258493	0.74854	0.454134	0.98207	SLC1A1
ENSG00000240038.7	25.0778	0.184513	0.246353	0.74898	0.453869	0.98207	AMY2B
ENSG00000227671.4	48.8813	0.184513	0.246337	0.749029	0.45384	0.98207	ZNF731P
ENSG00000213626.13	49.3688	0.178743	0.238476	0.749524	0.453541	0.98207	LBH
ENSG00000188313.13	191.687	0.141202	0.188254	0.75006	0.453219	0.98207	PLSCR1
ENSG00000172954.14	50.2184	0.136052	0.181843	0.748185	0.454349	0.98207	LCLAT1
ENSG00000018610.15	65.9646	-0.0941338	0.125606	-0.749437	0.453594	0.98207	STEEP1
ENSG00000115548.17	108.601	-0.107492	0.143461	-0.749279	0.453689	0.98207	KDM3A
ENSG00000173848.19	290.704	-0.115942	0.154685	-0.749541	0.453531	0.98207	NET1
ENSG00000170876.8	119.772	-0.12405	0.165494	-0.749574	0.453511	0.98207	TMEM43
ENSG00000147180.17	68.896	-0.234336	0.31308	-0.748486	0.454167	0.98207	ZNF711
ENSG00000165029.17	136.726	-0.2368	0.316214	-0.748861	0.453941	0.98207	ABCA1
ENSG00000163106.11	20.6514	-0.258572	0.344891	-0.74972	0.453424	0.98207	HPGDS
ENSG00000231549.1	12.2414	-0.258824	0.345912	-0.748238	0.454316	0.98207	ATP5MKP1
ENSG00000175985.10	10.6785	-0.349561	0.466227	-0.749765	0.453396	0.98207	PLEKHD1
ENSG00000204767.4	7.77148	-0.481254	0.642899	-0.748569	0.454117	0.98207	INSYN2B
ENSG00000244485.1	2.54553	-0.535051	0.714046	-0.749323	0.453663	0.98207	RPL18P13
ENSG00000213609.3	2.15233	-0.536716	0.716845	-0.74872	0.454026	0.98207	RPL7AP50
ENSG00000188015.10	1.08393	-0.738599	0.986642	-0.748599	0.454099	0.98207	S100A3
ENSG00000126010.6	17.3035	0.427194	0.572045	0.746783	0.455195	0.982169	GRPR
ENSG00000137265.15	7.55253	0.363528	0.486737	0.746867	0.455144	0.982169	IRF4
ENSG00000161888.11	12.4573	0.281575	0.376467	0.747942	0.454495	0.982169	SPC24
ENSG00000115525.18	61.5913	0.208418	0.279051	0.746884	0.455133	0.982169	ST3GAL5
ENSG00000174307.7	81.0958	0.204799	0.273954	0.747568	0.454721	0.982169	PHLDA3
ENSG00000152284.5	53.7034	0.200254	0.267852	0.747629	0.454684	0.982169	TCF7L1
ENSG00000134899.24	31.839	0.180208	0.241094	0.74746	0.454786	0.982169	ERCC5
ENSG00000175470.20	103.805	0.129383	0.173226	0.7469	0.455124	0.982169	PPP2R2D
ENSG00000180098.9	45.9427	0.122734	0.164259	0.747197	0.454945	0.982169	TRNAU1AP
ENSG00000162521.19	318.679	0.0708212	0.0947403	0.74753	0.454744	0.982169	RBBP4
ENSG00000177479.20	226.894	0.0697549	0.0933897	0.746923	0.45511	0.982169	ARIH2
ENSG00000156256.15	419.965	-0.0676929	0.0906005	-0.747158	0.454968	0.982169	USP16
ENSG00000090470.15	91.8273	-0.0993052	0.132787	-0.747851	0.45455	0.982169	PDCD7
ENSG00000104497.14	38.2213	-0.137451	0.183963	-0.747169	0.454962	0.982169	SNX16
ENSG00000197728.11	8.90829	-0.227337	0.304433	-0.746755	0.455211	0.982169	RPS26
ENSG00000144485.11	14.9487	-0.31553	0.421924	-0.747836	0.454559	0.982169	HES6
ENSG00000184730.11	19.8193	-0.325017	0.43496	-0.747235	0.454922	0.982169	APOBR
ENSG00000287925.1	1.29241	-0.731842	0.980015	-0.746766	0.455205	0.982169
ENSG00000166455.14	6.90583	-0.302211	0.404753	-0.746654	0.455272	0.982203	C16orf46
ENSG00000261684.2	3.10096	-0.455163	0.609687	-0.746552	0.455334	0.982238
ENSG00000001084.13	98.4312	-0.156839	0.21012	-0.746428	0.455409	0.982302	GCLC
ENSG00000241975.1	1.74325	0.570412	0.76428	0.746339	0.455463	0.982311	ELOCP19
ENSG00000261040.7	3.86587	-0.532411	0.713429	-0.74627	0.455504	0.982311	WFDC21P
ENSG00000229419.1	17.3331	0.23917	0.320523	0.746187	0.455555	0.982322	RALGAPA1P1
ENSG00000187531.14	139.44	0.111549	0.149517	0.746058	0.455633	0.982393	SIRT7
ENSG00000123999.5	3.53715	0.44689	0.599272	0.745721	0.455836	0.982466	INHA
ENSG00000139370.12	62.1564	-0.15782	0.211662	-0.745626	0.455894	0.982466	SLC15A4
ENSG00000152217.20	168.469	-0.164568	0.220694	-0.745686	0.455857	0.982466	SETBP1
ENSG00000167554.15	17.7915	-0.182232	0.24436	-0.745751	0.455818	0.982466	ZNF610
ENSG00000069482.7	1.68671	-1.01882	1.36635	-0.745649	0.45588	0.982466	GAL
ENSG00000288596.2	54.5779	0.197601	0.265057	0.745506	0.455966	0.982524	C8orf44
ENSG00000188283.12	48.4695	0.113444	0.152234	0.745195	0.456154	0.982537	ZNF383
ENSG00000141582.15	508.363	0.110276	0.14798	0.74521	0.456145	0.982537	CBX4
ENSG00000103707.10	23.2876	-0.185625	0.249037	-0.745371	0.456047	0.982537	MTFMT
ENSG00000227376.1	1.53992	-0.721997	0.968823	-0.745231	0.456132	0.982537	FTH1P16
ENSG00000211869.1	2.07275	0.690864	0.927295	0.745031	0.456253	0.982585	TRAJ20
ENSG00000018510.18	131.52	-0.126917	0.170356	-0.745008	0.456267	0.982585	AGPS
ENSG00000274987.1	6.12501	0.314812	0.422667	0.744823	0.456379	0.982665
ENSG00000254901.8	56.4749	0.125927	0.169078	0.744785	0.456401	0.982665	BORCS8
ENSG00000244482.10	16.1188	-0.410878	0.551721	-0.744721	0.45644	0.982665	LILRA6
ENSG00000119431.10	42.9188	0.156757	0.210583	0.744394	0.456638	0.982747	HDHD3
ENSG00000105662.16	32.992	-0.159218	0.213887	-0.744404	0.456632	0.982747	CRTC1
ENSG00000180730.5	74.7314	-0.326559	0.438686	-0.744403	0.456633	0.982747	SHISA2
ENSG00000275719.1	2.0923	-0.556544	0.747683	-0.744358	0.45666	0.982747
ENSG00000254556.1	6.96205	0.327935	0.441008	0.743603	0.457117	0.983233
ENSG00000072952.20	77.4927	0.210247	0.282688	0.74374	0.457034	0.983233	IRAG1
ENSG00000170049.10	21.0779	0.177471	0.238655	0.743627	0.457102	0.983233	KCNAB3
ENSG00000143324.14	89.453	0.117426	0.157916	0.743601	0.457118	0.983233	XPR1
ENSG00000130558.20	82.0058	-0.21471	0.288699	-0.743718	0.457047	0.983233	OLFM1
ENSG00000236680.1	7.69021	-0.282517	0.379965	-0.743534	0.457158	0.983233
ENSG00000263766.5	1.8474	0.541027	0.727954	0.743215	0.457351	0.983356	KPNB1-DT
ENSG00000249307.7	6.60041	0.339335	0.456541	0.743275	0.457315	0.983356	LINC01088
ENSG00000169442.9	193.157	-0.273393	0.367842	-0.743233	0.457341	0.983356	CD52
ENSG00000225891.2	1.13867	0.673344	0.906436	0.742848	0.457574	0.98344	DHDDS-AS1
ENSG00000271699.5	1.79537	0.561262	0.755637	0.742766	0.457623	0.98344	SNX29P2
ENSG00000161082.13	19.5281	0.243226	0.327352	0.74301	0.457475	0.98344	CELF5
ENSG00000101236.17	91.5481	0.143856	0.193677	0.742761	0.457626	0.98344	RNF24
ENSG00000163827.14	5.19972	-0.391022	0.526488	-0.7427	0.457663	0.98344	LRRC2
ENSG00000235045.2	1.80329	-0.495558	0.66714	-0.742809	0.457597	0.98344	RPL7P8
ENSG00000138738.11	12.0637	0.232285	0.312846	0.74249	0.45779	0.983452	PRDM5
ENSG00000163683.12	1220.66	-0.124901	0.168225	-0.742466	0.457805	0.983452	SMIM14
ENSG00000242818.3	1.38052	-0.660221	0.889101	-0.742572	0.457741	0.983452	RN7SL846P
ENSG00000048471.14	41.7924	0.171363	0.230851	0.742311	0.457899	0.983458	SNX29
ENSG00000156860.16	167.327	0.0988589	0.133172	0.742339	0.457882	0.983458	FBRS
ENSG00000228768.3	1.24295	0.765982	1.03236	0.741972	0.458104	0.983509
ENSG00000263826.1	1.17513	0.692906	0.933709	0.742101	0.458026	0.983509
ENSG00000213237.4	1.98403	0.594473	0.801195	0.741982	0.458098	0.983509	PTMAP10
ENSG00000118407.15	47.9885	0.238856	0.321862	0.742105	0.458024	0.983509	FILIP1
ENSG00000101557.15	379.863	0.133101	0.179419	0.741844	0.458182	0.983538	USP14
ENSG00000072803.18	92.3415	0.120887	0.162965	0.741799	0.458209	0.983538	FBXW11
ENSG00000211943.2	2.6781	1.7154	2.31325	0.741554	0.458357	0.98376	IGHV3-15
ENSG00000081052.14	8.13242	0.451249	0.608615	0.741435	0.458429	0.983767	COL4A4
ENSG00000271503.6	68.815	0.240542	0.324477	0.741323	0.458498	0.983767	CCL5
ENSG00000107951.15	57.4339	-0.115492	0.155785	-0.741355	0.458478	0.983767	MTPAP
ENSG00000161281.11	20.9907	-0.197445	0.266394	-0.741176	0.458587	0.983767	COX7A1
ENSG00000205213.14	72.2096	-0.217323	0.293215	-0.741174	0.458588	0.983767	LGR4
ENSG00000143740.15	115.906	0.0995451	0.134377	0.740789	0.458822	0.983877	SNAP47
ENSG00000166503.9	320.981	-0.10566	0.142595	-0.740977	0.458707	0.983877	HDGFL3
ENSG00000112167.10	61.8174	-0.133722	0.180486	-0.740903	0.458753	0.983877	SAYSD1
ENSG00000163154.6	1.33599	-0.816831	1.10263	-0.740801	0.458814	0.983877	TNFAIP8L2
ENSG00000286646.1	2.77395	0.613402	0.829638	0.73936	0.459688	0.983882
ENSG00000272789.1	8.86256	0.407632	0.551358	0.739323	0.459711	0.983882
ENSG00000171848.16	69.9093	0.25796	0.348598	0.739994	0.459304	0.983882	RRM2
ENSG00000173227.14	34.6574	0.209166	0.28293	0.739287	0.459733	0.983882	SYT12
ENSG00000116903.7	74.3126	0.116815	0.157778	0.740373	0.459074	0.983882	EXOC8
ENSG00000198026.8	42.4289	0.11136	0.150616	0.739363	0.459686	0.983882	ZNF335
ENSG00000234127.9	166.78	0.0839141	0.113363	0.740226	0.459163	0.983882	TRIM26
ENSG00000138138.14	175.41	0.074529	0.100753	0.739721	0.459469	0.983882	ATAD1
ENSG00000177733.7	560.632	-0.0955661	0.129212	-0.739608	0.459538	0.983882	HNRNPA0
ENSG00000204574.14	364.624	-0.0981342	0.132691	-0.73957	0.459561	0.983882	ABCF1
ENSG00000260916.8	61.8232	-0.124067	0.167594	-0.740285	0.459127	0.983882	CCPG1
ENSG00000090581.11	110.74	-0.135645	0.183296	-0.740031	0.459281	0.983882	GNPTG
ENSG00000126878.13	38.9121	-0.23631	0.319452	-0.739736	0.45946	0.983882	AIF1L
ENSG00000228506.2	5.00547	-0.332882	0.449503	-0.740556	0.458963	0.983882
ENSG00000182351.7	6.59945	-0.341539	0.461917	-0.739394	0.459668	0.983882	CRIP1P4
ENSG00000277324.1	4.28833	-0.382084	0.516264	-0.740093	0.459243	0.983882
ENSG00000167968.13	3.72424	-0.393115	0.530842	-0.740549	0.458967	0.983882	DNASE1L2
ENSG00000102385.13	2.8602	-0.446285	0.602761	-0.740401	0.459057	0.983882	DRP2
ENSG00000164047.6	3.90092	-0.548866	0.74182	-0.739892	0.459366	0.983882	CAMP
ENSG00000224729.6	1.0724	-0.696956	0.940959	-0.740687	0.458883	0.983882	PCOLCE-AS1
ENSG00000069696.7	2.6117	0.569867	0.770948	0.739178	0.459799	0.983926	DRD4
ENSG00000035720.8	6.13962	0.334209	0.452318	0.73888	0.45998	0.983972	STAP1
ENSG00000233901.6	14.0016	0.31613	0.427871	0.738843	0.460002	0.983972	LINC01503
ENSG00000077514.9	147.921	-0.117459	0.158948	-0.738978	0.459921	0.983972	POLD3
ENSG00000182979.18	197.672	-0.144721	0.19582	-0.739051	0.459876	0.983972	MTA1
ENSG00000182013.18	27.6064	0.261679	0.35433	0.738517	0.4602	0.984099	PNMA8A
ENSG00000089351.15	142.293	0.0962144	0.130306	0.738371	0.460289	0.984099	GRAMD1A
ENSG00000086598.11	388.77	-0.102628	0.138956	-0.738563	0.460173	0.984099	TMED2
ENSG00000110841.14	259.652	-0.120443	0.163104	-0.738441	0.460247	0.984099	PPFIBP1
ENSG00000146556.14	4.32853	-0.322829	0.437193	-0.738412	0.460264	0.984099	WASH2P
ENSG00000261845.2	9.65143	0.243183	0.329463	0.738118	0.460443	0.984167
ENSG00000131848.10	24.4781	0.206487	0.279794	0.737997	0.460516	0.984167	ZSCAN5A
ENSG00000225356.3	64.3228	0.2034	0.275659	0.737869	0.460594	0.984167
ENSG00000077684.16	132.245	-0.112858	0.152905	-0.738088	0.460461	0.984167	JADE1
ENSG00000173548.9	28.4463	-0.159666	0.216337	-0.73804	0.46049	0.984167	SNX33
ENSG00000270863.1	2.15983	-0.568867	0.770958	-0.737869	0.460594	0.984167	DDX55P1
ENSG00000156414.19	10.4202	0.497351	0.674693	0.737152	0.46103	0.984275	TDRD9
ENSG00000077044.11	336.258	0.145708	0.197559	0.737542	0.460793	0.984275	DGKD
ENSG00000173226.17	58.2946	0.110464	0.149873	0.737055	0.461089	0.984275	IQCB1
ENSG00000138078.16	258.105	0.110461	0.149867	0.737057	0.461088	0.984275	PREPL
ENSG00000166913.13	2590.58	-0.091385	0.123999	-0.736982	0.461133	0.984275	YWHAB
ENSG00000124356.17	120.857	-0.107761	0.146134	-0.737412	0.460872	0.984275	STAMBP
ENSG00000135002.12	97.9394	-0.154545	0.20952	-0.737613	0.46075	0.984275	RFK
ENSG00000189114.8	18.25	-0.192686	0.261459	-0.736964	0.461144	0.984275	BLOC1S3
ENSG00000261188.1	9.43455	-0.238691	0.323693	-0.7374	0.460879	0.984275	TFIP11-DT
ENSG00000187049.10	3.76748	-0.47857	0.649258	-0.737103	0.461059	0.984275	TMEM216
ENSG00000237667.7	5.1963	-0.54946	0.744878	-0.737651	0.460727	0.984275	LINC01115
ENSG00000161040.16	6.78646	0.273335	0.370953	0.736846	0.461216	0.984327	FBXL13
ENSG00000235505.7	33.6017	0.20219	0.274429	0.736768	0.461263	0.984327	CASP4LP
ENSG00000253223.1	3.44278	-0.353859	0.48033	-0.7367	0.461305	0.984327
ENSG00000147059.8	1.03611	0.708031	0.961243	0.736579	0.461378	0.984386	SPIN2A
ENSG00000197705.10	2.0038	0.559833	0.760491	0.736147	0.461641	0.984429	KLHL14
ENSG00000256591.5	7.30297	0.274004	0.372277	0.736023	0.461717	0.984429
ENSG00000061938.21	140.054	0.132015	0.179347	0.736083	0.46168	0.984429	TNK2
ENSG00000136891.14	38.1511	-0.125137	0.169963	-0.73626	0.461572	0.984429	TEX10
ENSG00000105197.11	46.6282	-0.134516	0.182694	-0.736289	0.461555	0.984429	TIMM50
ENSG00000132017.10	8.21946	-0.236528	0.321226	-0.736327	0.461532	0.984429	DCAF15
ENSG00000251381.8	9.28125	-0.395597	0.53746	-0.73605	0.4617	0.984429	LINC00958
ENSG00000272576.1	1.01043	0.666915	0.907834	0.734622	0.46257	0.984441
ENSG00000227495.1	1.67245	0.570735	0.776201	0.735293	0.462161	0.984441	KIF1C-AS1
ENSG00000229880.1	1.93127	0.51922	0.706947	0.734454	0.462672	0.984441	IMMTP1
ENSG00000184564.11	88.4815	0.44276	0.602198	0.735241	0.462193	0.984441	SLITRK6
ENSG00000007062.12	33.4209	0.438261	0.595938	0.735414	0.462087	0.984441	PROM1
ENSG00000272905.1	4.89236	0.361241	0.491511	0.734961	0.462363	0.984441
ENSG00000187860.11	6.79394	0.253622	0.34472	0.735732	0.461894	0.984441	CCDC157
ENSG00000280152.1	21.248	0.222176	0.30258	0.73427	0.462784	0.984441
ENSG00000137460.10	33.6311	0.19693	0.267783	0.735409	0.462091	0.984441	FHDC1
ENSG00000254726.3	101.009	0.185694	0.252904	0.734248	0.462798	0.984441	MEX3A
ENSG00000134152.11	137.12	0.0968002	0.131629	0.735404	0.462094	0.984441	KATNBL1
ENSG00000174437.18	241.426	0.0906913	0.123327	0.735374	0.462112	0.984441	ATP2A2
ENSG00000214753.4	227.333	-0.0819917	0.111619	-0.734571	0.462601	0.984441	HNRNPUL2
ENSG00000116062.17	244.118	-0.0966594	0.131506	-0.735019	0.462328	0.984441	MSH6
ENSG00000075089.10	111.612	-0.100534	0.136782	-0.734996	0.462342	0.984441	ACTR6
ENSG00000096654.16	32.7438	-0.128834	0.175334	-0.734789	0.462468	0.984441	ZNF184
ENSG00000118369.13	22.827	-0.190791	0.259742	-0.734539	0.46262	0.984441	USP35
ENSG00000274528.1	1.74945	-0.476608	0.649134	-0.734221	0.462814	0.984441
ENSG00000243478.9	2.46608	-0.495426	0.673554	-0.73554	0.46201	0.984441	AOX2P
ENSG00000286288.1	4.60519	-0.503722	0.685892	-0.734405	0.462702	0.984441
ENSG00000225673.3	1.92077	-0.537298	0.730201	-0.735821	0.461839	0.984441
ENSG00000279086.1	2.26117	-0.540721	0.736243	-0.734432	0.462685	0.984441
ENSG00000286873.1	2.20785	-0.546139	0.743163	-0.734885	0.462409	0.984441
ENSG00000248869.7	1.73277	-0.718092	0.975932	-0.735801	0.461852	0.984441	LINC02511
ENSG00000254042.2	13.3506	0.404596	0.551147	0.734098	0.462889	0.984503	SLIT3-AS2
ENSG00000260007.3	2.33142	0.561138	0.764953	0.733559	0.463218	0.98455
ENSG00000232000.3	1.78755	0.519214	0.70782	0.73354	0.463229	0.98455	CLCN3P1
ENSG00000013810.21	47.9897	0.141819	0.193323	0.733585	0.463202	0.98455	TACC3
ENSG00000135211.6	87.3777	-0.106939	0.145765	-0.733641	0.463168	0.98455	TMEM60
ENSG00000224722.3	20.7691	-0.177321	0.241696	-0.733652	0.463161	0.98455
ENSG00000137216.19	22.8895	-0.205761	0.280336	-0.73398	0.462961	0.98455	TMEM63B
ENSG00000232412.1	5.17112	-0.338536	0.461457	-0.733624	0.463178	0.98455	STAG2-AS1
ENSG00000286977.1	11.3946	0.305045	0.415914	0.733432	0.463295	0.984593
ENSG00000145428.15	1.13294	1.00323	1.36861	0.733028	0.463541	0.984623	RNF175
ENSG00000105668.7	1.77673	0.803031	1.09797	0.731375	0.46455	0.984623	UPK1A
ENSG00000183347.15	1.70127	0.595966	0.81294	0.7331	0.463497	0.984623	GBP6
ENSG00000133048.13	238.345	0.477999	0.652757	0.732277	0.464	0.984623	CHI3L1
ENSG00000265791.1	3.80195	0.418381	0.572089	0.731321	0.464583	0.984623
ENSG00000280434.1	4.4978	0.404472	0.552743	0.731755	0.464318	0.984623
ENSG00000160886.13	6.83765	0.388552	0.530239	0.732785	0.463689	0.984623	LY6K
ENSG00000079337.16	30.0185	0.235341	0.320955	0.733252	0.463405	0.984623	RAPGEF3
ENSG00000247950.7	12.8287	0.193016	0.263824	0.731611	0.464406	0.984623	SEC24B-AS1
ENSG00000164659.15	60.7497	0.170379	0.232764	0.731984	0.464178	0.984623	ELAPOR2
ENSG00000173482.17	71.0788	0.153395	0.20974	0.731358	0.464561	0.984623	PTPRM
ENSG00000121210.16	56.5254	0.131396	0.179376	0.732519	0.463852	0.984623	TMEM131L
ENSG00000087995.16	60.6682	0.129419	0.176645	0.732652	0.463771	0.984623	METTL2A
ENSG00000225648.5	38.8524	0.128145	0.174905	0.732656	0.463769	0.984623	SBDSP1
ENSG00000176095.12	51.2531	0.122651	0.167684	0.731444	0.464508	0.984623	IP6K1
ENSG00000173681.16	109.892	0.094547	0.129159	0.732021	0.464156	0.984623	BCLAF3
ENSG00000164031.17	242.929	0.0833929	0.113947	0.731859	0.464255	0.984623	DNAJB14
ENSG00000114744.9	142.134	-0.106968	0.145953	-0.732895	0.463622	0.984623	COMMD2
ENSG00000170632.14	81.6664	-0.11686	0.159395	-0.733146	0.463469	0.984623	ARMC10
ENSG00000060642.11	38.8907	-0.142974	0.195422	-0.731619	0.464401	0.984623	PIGV
ENSG00000128791.12	62.9256	-0.168123	0.229773	-0.731691	0.464357	0.984623	TWSG1
ENSG00000107443.16	15.3239	-0.22408	0.306126	-0.731987	0.464177	0.984623	CCNJ
ENSG00000110446.12	87.7975	-0.232835	0.318199	-0.731727	0.464335	0.984623	SLC15A3
ENSG00000223572.10	38.2564	-0.250669	0.342103	-0.732729	0.463724	0.984623	CKMT1A
ENSG00000249242.8	209.511	-0.291335	0.398229	-0.731576	0.464427	0.984623	TMEM150C
ENSG00000279722.1	3.28188	-0.410105	0.559412	-0.733101	0.463497	0.984623
ENSG00000160408.16	1.41358	-0.596211	0.814016	-0.732431	0.463905	0.984623	ST6GALNAC6
ENSG00000162723.10	2.4985	-0.959117	1.30941	-0.732478	0.463877	0.984623	SLAMF9
ENSG00000198853.12	6.00737	-0.312775	0.427857	-0.731026	0.464763	0.984908	RUSC2
ENSG00000160973.8	0.985378	0.795805	1.08977	0.730253	0.465236	0.985184	FOXH1
ENSG00000187045.19	8.34655	0.327767	0.448863	0.730217	0.465257	0.985184	TMPRSS6
ENSG00000198125.13	86.4757	0.223545	0.306046	0.730429	0.465128	0.985184	MB
ENSG00000069122.19	63.2428	0.208608	0.285663	0.730256	0.465234	0.985184	ADGRF5
ENSG00000147118.12	41.9486	0.138858	0.190132	0.730323	0.465193	0.985184	ZNF182
ENSG00000155545.20	50.5196	0.11741	0.160673	0.730738	0.464939	0.985184	MIER3
ENSG00000178498.16	65.3137	-0.19654	0.269075	-0.73043	0.465127	0.985184	DTX3
ENSG00000273302.1	1.09597	-0.860563	1.17822	-0.730394	0.46515	0.985184
ENSG00000203999.9	6.00125	0.379626	0.520423	0.729456	0.465723	0.985218	LINC01270
ENSG00000091831.24	1441.05	0.224575	0.307902	0.72937	0.465775	0.985218	ESR1
ENSG00000101017.14	20.9809	0.217417	0.298013	0.729556	0.465662	0.985218	CD40
ENSG00000128159.12	71.6425	0.13748	0.188382	0.729793	0.465517	0.985218	TUBGCP6
ENSG00000095485.18	50.4472	0.101799	0.13953	0.729586	0.465643	0.985218	CWF19L1
ENSG00000196526.11	61.2725	-0.0998807	0.136885	-0.72967	0.465592	0.985218	AFAP1
ENSG00000107815.10	34.2724	-0.136465	0.186961	-0.729913	0.465443	0.985218	TWNK
ENSG00000151929.10	135.597	-0.144465	0.198087	-0.729298	0.46582	0.985218	BAG3
ENSG00000272779.1	12.1947	-0.210544	0.288599	-0.729537	0.465673	0.985218	BMS1P20
ENSG00000165449.12	26.6916	-0.23389	0.320679	-0.72936	0.465781	0.985218	SLC16A9
ENSG00000144648.16	12.2168	-0.236606	0.324176	-0.729867	0.465472	0.985218	ACKR2
ENSG00000201164.1	2.86671	-0.439791	0.602503	-0.72994	0.465427	0.985218	RNU4-36P
ENSG00000279333.1	2.50803	0.546271	0.749355	0.728988	0.466009	0.985363
ENSG00000160207.9	8.83389	0.355002	0.487195	0.728665	0.466207	0.985363	HSF2BP
ENSG00000079482.14	154.365	0.137198	0.188274	0.728713	0.466177	0.985363	OPHN1
ENSG00000129317.15	262.912	0.0831246	0.114044	0.728883	0.466073	0.985363	PUS7L
ENSG00000044090.12	25.3658	-0.155457	0.213272	-0.728915	0.466054	0.985363	CUL7
ENSG00000065308.5	47.8548	-0.158605	0.217641	-0.728747	0.466156	0.985363	TRAM2
ENSG00000258847.1	1.4266	-0.679015	0.93186	-0.728666	0.466206	0.985363
ENSG00000197782.15	27.355	-0.183079	0.251363	-0.728345	0.466402	0.985582	ZNF780A
ENSG00000091947.10	170.1	-0.249854	0.343078	-0.728272	0.466447	0.985582	TMEM101
ENSG00000137133.11	1.64755	-0.530628	0.72853	-0.728354	0.466397	0.985582	HINT2
ENSG00000233942.1	2.86317	0.73444	1.01048	0.726823	0.467334	0.985955
ENSG00000164161.10	4.82793	0.650397	0.89415	0.727392	0.466986	0.985955	HHIP
ENSG00000286132.1	1.70434	0.528104	0.726094	0.727322	0.467028	0.985955
ENSG00000275294.4	2.15557	0.514088	0.708134	0.725976	0.467854	0.985955	LINC02340
ENSG00000147697.9	3.19066	0.464577	0.638495	0.727612	0.466851	0.985955	GSDMC
ENSG00000266467.2	6.92307	0.387867	0.533594	0.726896	0.46729	0.985955	RN7SL220P
ENSG00000235703.6	34.142	0.240721	0.331557	0.726032	0.467819	0.985955	EOLA2-DT
ENSG00000184986.11	29.0632	0.197791	0.271986	0.727208	0.467098	0.985955	TMEM121
ENSG00000146648.20	66.4079	0.185552	0.255416	0.72647	0.46755	0.985955	EGFR
ENSG00000154222.15	13.8292	0.177182	0.243977	0.726223	0.467702	0.985955	CC2D1B
ENSG00000128833.13	283.767	0.169215	0.232549	0.727654	0.466826	0.985955	MYO5C
ENSG00000158669.11	298.004	0.166642	0.229478	0.726177	0.46773	0.985955	GPAT4
ENSG00000168172.9	564.142	0.116551	0.160522	0.726076	0.467792	0.985955	HOOK3
ENSG00000248092.8	128.35	0.111444	0.153399	0.726496	0.467535	0.985955	NNT-AS1
ENSG00000120784.17	74.7539	0.106977	0.147262	0.726442	0.467568	0.985955	ZFP30
ENSG00000100226.16	70.1869	0.10474	0.143898	0.727872	0.466692	0.985955	GTPBP1
ENSG00000075303.13	63.1414	-0.114359	0.157393	-0.726582	0.467482	0.985955	SLC25A40
ENSG00000088387.20	63.9827	-0.121574	0.167381	-0.726328	0.467638	0.985955	DOCK9
ENSG00000149499.12	43.9507	-0.124503	0.171244	-0.727051	0.467195	0.985955	EML3
ENSG00000148335.15	58.2967	-0.128833	0.177329	-0.726517	0.467522	0.985955	NTMT1
ENSG00000188706.13	394.917	-0.133716	0.184141	-0.72616	0.467741	0.985955	ZDHHC9
ENSG00000175899.15	229.92	-0.164404	0.226377	-0.726238	0.467693	0.985955	A2M
ENSG00000013523.11	11.8408	-0.234252	0.322604	-0.726128	0.467761	0.985955	ANGEL1
ENSG00000145681.11	7.58097	-0.315615	0.434684	-0.726078	0.467791	0.985955	HAPLN1
ENSG00000123297.20	4.2034	-0.337229	0.463798	-0.727104	0.467163	0.985955	TSFM
ENSG00000283047.1	1.43069	-0.72886	1.00307	-0.726629	0.467454	0.985955	FRG1FP
ENSG00000202031.1	1.11393	-0.913674	1.2555	-0.727736	0.466775	0.985955	SNORD38A
ENSG00000104093.14	220.87	0.163741	0.225645	0.725657	0.468049	0.986099	DMXL2
ENSG00000168116.14	37.994	-0.145442	0.200434	-0.725633	0.468064	0.986099	KIAA1586
ENSG00000231991.4	3.21054	-0.416167	0.573575	-0.725567	0.468104	0.986099	ANXA2P2
ENSG00000254427.2	2.12533	-0.528657	0.728543	-0.725636	0.468062	0.986099	LINC02696
ENSG00000132740.10	35.6558	0.143091	0.197242	0.725457	0.468172	0.986145	IGHMBP2
ENSG00000180269.8	3.07352	0.886198	1.22689	0.72231	0.470104	0.986208	GPR139
ENSG00000270589.1	1.22815	0.823947	1.1442	0.720105	0.47146	0.986208
ENSG00000286443.1	1.79962	0.736034	1.02172	0.720384	0.471289	0.986208
ENSG00000234902.6	1.04149	0.694381	0.957702	0.725049	0.468422	0.986208
ENSG00000167723.15	2.30231	0.66144	0.915454	0.722527	0.46997	0.986208	TRPV3
ENSG00000232645.5	1.27179	0.617526	0.854179	0.722948	0.469712	0.986208	LINC01431
ENSG00000188167.9	1.81131	0.605294	0.837867	0.722423	0.470035	0.986208	TMPPE
ENSG00000285825.2	1.6801	0.587753	0.817326	0.719117	0.472069	0.986208	CCDC15-DT
ENSG00000106278.12	4.6627	0.505919	0.697775	0.725047	0.468423	0.986208	PTPRZ1
ENSG00000225082.2	2.55718	0.465962	0.647452	0.719686	0.471719	0.986208	DAP3P1
ENSG00000226363.3	3.21425	0.465145	0.646639	0.719328	0.471939	0.986208	HAGLROS
ENSG00000273300.1	2.02139	0.445911	0.618083	0.721441	0.470638	0.986208
ENSG00000140873.16	4.51262	0.415634	0.577746	0.719406	0.471891	0.986208	ADAMTS18
ENSG00000174500.13	5.02414	0.407777	0.564944	0.721802	0.470416	0.986208	GCSAM
ENSG00000089225.20	19.8615	0.401998	0.557027	0.721684	0.470489	0.986208	TBX5
ENSG00000278743.1	5.94924	0.359136	0.498048	0.721088	0.470855	0.986208
ENSG00000227344.2	6.61028	0.332462	0.458669	0.724842	0.468549	0.986208	HAUS6P1
ENSG00000073150.14	15.4714	0.332401	0.460589	0.721687	0.470487	0.986208	PANX2
ENSG00000170558.10	15.093	0.313766	0.43501	0.721284	0.470735	0.986208	CDH2
ENSG00000135835.12	8.64759	0.307038	0.424647	0.723044	0.469653	0.986208	KIAA1614
ENSG00000172731.15	6.30322	0.300997	0.416071	0.723427	0.469417	0.986208	LRRC20
ENSG00000117479.15	26.8853	0.292993	0.405963	0.721723	0.470465	0.986208	SLC19A2
ENSG00000272368.2	5.24209	0.289991	0.402622	0.720256	0.471368	0.986208
ENSG00000165138.18	14.0106	0.288951	0.401136	0.720332	0.47132	0.986208	ANKS6
ENSG00000071539.14	15.114	0.278854	0.386894	0.72075	0.471063	0.986208	TRIP13
ENSG00000198483.13	10.4157	0.27643	0.383062	0.721631	0.470521	0.986208	ANKRD35
ENSG00000267042.1	8.59292	0.270092	0.375726	0.718854	0.472231	0.986208
ENSG00000160188.10	44.7676	0.246188	0.339588	0.724959	0.468477	0.986208	RSPH1
ENSG00000140451.13	22.953	0.228428	0.317631	0.719161	0.472042	0.986208	PIF1
ENSG00000225377.6	10.4572	0.22236	0.308557	0.720643	0.471129	0.986208	NRSN2-AS1
ENSG00000165633.13	32.3033	0.205743	0.284725	0.722602	0.469924	0.986208	VSTM4
ENSG00000149548.15	28.8169	0.162537	0.224788	0.723066	0.469639	0.986208	CCDC15
ENSG00000163703.20	22.3647	0.155887	0.216111	0.721327	0.470709	0.986208	CRELD1
ENSG00000120053.12	60.1379	0.139742	0.192776	0.724894	0.468517	0.986208	GOT1
ENSG00000139579.13	57.5356	0.122597	0.169323	0.724042	0.46904	0.986208	NABP2
ENSG00000118058.23	302.218	0.118083	0.162986	0.724499	0.468759	0.986208	KMT2A
ENSG00000130396.21	461.632	0.11791	0.163853	0.719609	0.471766	0.986208	AFDN
ENSG00000197147.15	41.9469	0.115552	0.159964	0.722364	0.47007	0.986208	LRRC8B
ENSG00000175274.19	285.109	0.114701	0.158527	0.723539	0.469349	0.986208	TP53I11
ENSG00000111727.12	105.365	0.109922	0.15202	0.723074	0.469634	0.986208	HCFC2
ENSG00000164073.11	129.08	0.106024	0.147314	0.719714	0.471701	0.986208	MFSD8
ENSG00000169814.16	94.2672	0.105484	0.146306	0.720983	0.47092	0.986208	BTD
ENSG00000196943.14	70.4691	0.103685	0.143703	0.721523	0.470588	0.986208	NOP9
ENSG00000068654.17	102.008	0.102099	0.14117	0.723231	0.469538	0.986208	POLR1A
ENSG00000070785.17	81.7223	0.101611	0.140485	0.723284	0.469505	0.986208	EIF2B3
ENSG00000121413.13	129.409	0.0993005	0.138145	0.718812	0.472257	0.986208	ZSCAN18
ENSG00000143353.12	91.4139	0.0920247	0.127327	0.722741	0.469839	0.986208	LYPLAL1
ENSG00000168256.18	86.7943	0.0904821	0.124872	0.724601	0.468697	0.986208	NKIRAS2
ENSG00000171681.13	303.91	0.0874763	0.121195	0.721784	0.470427	0.986208	ATF7IP
ENSG00000189091.13	189.057	-0.0935048	0.129787	-0.720448	0.471249	0.986208	SF3B3
ENSG00000136824.19	316.33	-0.0950663	0.131885	-0.720826	0.471017	0.986208	SMC2
ENSG00000163807.6	173.786	-0.098345	0.135895	-0.723686	0.469258	0.986208	KIAA1143
ENSG00000197694.18	126.729	-0.10209	0.141923	-0.719333	0.471936	0.986208	SPTAN1
ENSG00000114904.13	57.3864	-0.108628	0.151113	-0.718851	0.472233	0.986208	NEK4
ENSG00000005100.13	83.2155	-0.111411	0.153889	-0.723969	0.469085	0.986208	DHX33
ENSG00000004700.16	127.48	-0.113617	0.157867	-0.719703	0.471708	0.986208	RECQL
ENSG00000142892.15	65.2588	-0.118072	0.163963	-0.720111	0.471456	0.986208	PIGK
ENSG00000187778.14	118.293	-0.122528	0.169867	-0.721319	0.470713	0.986208	MCRS1
ENSG00000154710.18	77.6052	-0.128582	0.178352	-0.720946	0.470943	0.986208	RABGEF1
ENSG00000138382.15	118.657	-0.1288	0.178255	-0.722558	0.469952	0.986208	METTL5
ENSG00000107819.13	100.253	-0.132337	0.184065	-0.71897	0.472159	0.986208	SFXN3
ENSG00000167863.12	135	-0.138828	0.191487	-0.725003	0.46845	0.986208	ATP5PD
ENSG00000168792.5	65.0554	-0.140053	0.194517	-0.720004	0.471522	0.986208	ABHD15
ENSG00000066455.13	73.9406	-0.148373	0.206121	-0.719835	0.471626	0.986208	GOLGA5
ENSG00000174446.13	46.3233	-0.152262	0.210964	-0.721747	0.47045	0.986208	SNAPC5
ENSG00000162341.18	60.7545	-0.153657	0.212912	-0.721692	0.470484	0.986208	TPCN2
ENSG00000146386.8	86.6339	-0.154325	0.213678	-0.722228	0.470154	0.986208	ABRACL
ENSG00000112031.16	40.0998	-0.156035	0.216294	-0.721402	0.470662	0.986208	MTRF1L
ENSG00000053254.16	329.124	-0.157296	0.21832	-0.720483	0.471227	0.986208	FOXN3
ENSG00000063241.8	34.2028	-0.158814	0.220443	-0.720431	0.47126	0.986208	ISOC2
ENSG00000149089.13	32.649	-0.163694	0.226763	-0.721874	0.470372	0.986208	APIP
ENSG00000173156.7	35.1647	-0.16372	0.226721	-0.72212	0.470221	0.986208	RHOD
ENSG00000159111.13	25.6352	-0.171168	0.236364	-0.724169	0.468962	0.986208	MRPL10
ENSG00000149257.16	196.404	-0.172774	0.238302	-0.725018	0.468441	0.986208	SERPINH1
ENSG00000101084.18	97.114	-0.173071	0.240462	-0.719744	0.471683	0.986208	RAB5IF
ENSG00000136048.14	91.2825	-0.173636	0.240092	-0.723207	0.469553	0.986208	DRAM1
ENSG00000164051.14	17.1588	-0.212455	0.29341	-0.724091	0.46901	0.986208	CCDC51
ENSG00000137124.8	29.6845	-0.236211	0.32694	-0.722491	0.469993	0.986208	ALDH1B1
ENSG00000099904.16	10.0871	-0.249455	0.347006	-0.718878	0.472216	0.986208	ZDHHC8
ENSG00000185250.16	8.18074	-0.255658	0.355234	-0.719689	0.471716	0.986208	PPIL6
ENSG00000287431.1	10.0479	-0.257437	0.355902	-0.723336	0.469473	0.986208	RENO1
ENSG00000183615.6	7.28077	-0.270341	0.375561	-0.719832	0.471629	0.986208	FAM167B
ENSG00000169385.3	4.80066	-0.332955	0.459579	-0.724479	0.468771	0.986208	RNASE2
ENSG00000196329.12	5.10034	-0.415852	0.57815	-0.71928	0.471968	0.986208	GIMAP5
ENSG00000236942.1	1.50994	-0.586069	0.814421	-0.719614	0.471763	0.986208
ENSG00000236312.3	1.33083	-0.679133	0.938576	-0.723578	0.469325	0.986208	RPL34P34
ENSG00000204581.3	1.01119	-0.768227	1.06568	-0.72088	0.470984	0.986208	ACOXL-AS1
ENSG00000217027.1	1.29929	-0.813322	1.12291	-0.724299	0.468882	0.986208	TPT1P4
ENSG00000224550.1	1.12094	-0.998033	1.38632	-0.719917	0.471576	0.986208	NDUFA4P1
ENSG00000174276.7	13.2599	-0.201361	0.280213	-0.7186	0.472387	0.986385	ZNHIT2
ENSG00000103148.17	42.7726	-0.155582	0.216557	-0.718433	0.47249	0.986505	NPRL3
ENSG00000260372.7	9.62332	0.499148	0.694877	0.718325	0.472557	0.986549	AQP4-AS1
ENSG00000133104.14	160.442	-0.110014	0.153178	-0.718209	0.472628	0.986603	SPART
ENSG00000185818.8	9.96647	0.321574	0.447939	0.717896	0.472821	0.986719	NAT8L
ENSG00000245275.8	6.09857	0.277148	0.385983	0.718032	0.472738	0.986719	SAP30L-AS1
ENSG00000163644.15	219.041	0.167711	0.233595	0.717957	0.472784	0.986719	PPM1K
ENSG00000145832.15	29.9362	0.337472	0.470338	0.717509	0.47306	0.986729	SLC25A48
ENSG00000143110.12	17.4306	0.224263	0.312562	0.717499	0.473066	0.986729	C1orf162
ENSG00000113580.15	360.343	-0.115271	0.160592	-0.717786	0.472889	0.986729	NR3C1
ENSG00000136936.11	105.129	-0.131884	0.183825	-0.717445	0.473099	0.986729	XPA
ENSG00000179698.14	7.58901	-0.310508	0.432712	-0.717586	0.473012	0.986729	WDR97
ENSG00000106927.12	3.66152	-0.542329	0.755767	-0.717588	0.473011	0.986729	AMBP
ENSG00000279266.1	2.68326	0.506651	0.706295	0.717336	0.473167	0.986774
ENSG00000163513.19	90.0755	-0.173037	0.241286	-0.717143	0.473286	0.986928	TGFBR2
ENSG00000233723.9	2.82108	0.481012	0.671331	0.716504	0.47368	0.987179	LINC01122
ENSG00000158050.5	8.86577	0.304099	0.424407	0.716527	0.473666	0.987179	DUSP2
ENSG00000185561.10	89.1405	0.183278	0.255757	0.716608	0.473616	0.987179	TLCD2
ENSG00000152818.18	710.619	0.150277	0.209697	0.716641	0.473596	0.987179	UTRN
ENSG00000136938.9	340.138	-0.126605	0.176633	-0.71677	0.473516	0.987179	ANP32B
ENSG00000156299.13	77.5565	-0.181813	0.253726	-0.716571	0.473639	0.987179	TIAM1
ENSG00000120471.16	1.87662	0.826198	1.15356	0.716217	0.473857	0.987262	TP53AIP1
ENSG00000183831.7	0.997143	0.776791	1.08513	0.715849	0.474085	0.987262	ANKRD45
ENSG00000176927.15	2.76549	0.424567	0.593152	0.715782	0.474126	0.987262	EFCAB5
ENSG00000069702.11	117.021	0.273553	0.382074	0.715969	0.47401	0.987262	TGFBR3
ENSG00000251034.2	35.6765	0.200505	0.280174	0.715642	0.474213	0.987262
ENSG00000163516.14	165.298	0.126467	0.176555	0.716307	0.473802	0.987262	ANKZF1
ENSG00000067334.14	223.258	-0.0880556	0.123036	-0.715691	0.474182	0.987262	DNTTIP2
ENSG00000180879.14	249.317	-0.135946	0.189869	-0.715995	0.473994	0.987262	SSR4
ENSG00000130520.11	96.7615	-0.147669	0.206196	-0.716159	0.473893	0.987262	LSM4
ENSG00000100321.15	34.1854	-0.209848	0.293236	-0.715627	0.474222	0.987262	SYNGR1
ENSG00000243181.2	4.22406	-0.437994	0.611616	-0.716127	0.473913	0.987262
ENSG00000143512.13	12.0372	0.306384	0.428325	0.715308	0.474419	0.987481	HHIPL2
ENSG00000198624.13	69.1828	0.240406	0.336122	0.715236	0.474463	0.987481	CCDC69
ENSG00000157637.13	157.564	0.117887	0.164823	0.715237	0.474462	0.987481	SLC38A10
ENSG00000134760.6	7.02046	0.995545	1.43927	0.6917	0.489126	0.98749	DSG1
ENSG00000258387.1	1.68443	0.937294	1.34991	0.694337	0.487471	0.98749
ENSG00000269139.2	1.14292	0.922875	1.3539	0.681642	0.495466	0.98749
ENSG00000204175.5	0.966386	0.921352	1.34276	0.686162	0.492611	0.98749	GPRIN2
ENSG00000214433.4	0.97541	0.883725	1.29677	0.68148	0.495568	0.98749	GOLGA2P8
ENSG00000221539.1	0.985645	0.87174	1.23607	0.705253	0.480653	0.98749	SNORD99
ENSG00000270171.1	1.44773	0.860463	1.26883	0.678154	0.497674	0.98749
ENSG00000177494.6	1.3655	0.851962	1.23839	0.68796	0.491478	0.98749	ZBED2
ENSG00000258033.1	1.07756	0.840712	1.17707	0.71424	0.475079	0.98749	SNX5P2
ENSG00000149124.11	2.46277	0.825426	1.22062	0.676235	0.498891	0.98749	GLYAT
ENSG00000253838.1	1.11688	0.773512	1.09317	0.707585	0.479203	0.98749
ENSG00000250878.3	1.00015	0.746949	1.07979	0.691756	0.489091	0.98749	METTL21EP
ENSG00000279254.1	1.28135	0.731131	1.03196	0.708491	0.47864	0.98749
ENSG00000168269.10	3.52761	0.673138	0.98319	0.684647	0.493567	0.98749	FOXI1
ENSG00000259755.1	1.19597	0.667616	0.976859	0.683431	0.494335	0.98749
ENSG00000286181.1	1.05987	0.664002	0.982932	0.675532	0.499338	0.98749
ENSG00000269984.1	1.41699	0.659046	0.935564	0.704437	0.481161	0.98749
ENSG00000278484.1	2.33766	0.658495	0.934222	0.704859	0.480898	0.98749
ENSG00000243955.6	4.3406	0.649746	0.931145	0.697792	0.485307	0.98749	GSTA1
ENSG00000245614.4	1.23916	0.644897	0.916168	0.703906	0.481491	0.98749	DDX11-AS1
ENSG00000200999.1	1.05448	0.640814	0.898119	0.713506	0.475533	0.98749
ENSG00000268392.1	1.33012	0.638449	0.936657	0.681625	0.495476	0.98749
ENSG00000170935.8	2.41118	0.633717	0.906277	0.699254	0.484394	0.98749	NCBP2L
ENSG00000105131.8	1.52645	0.629553	0.921865	0.682912	0.494662	0.98749	EPHX3
ENSG00000176236.6	1.36123	0.629433	0.88509	0.711152	0.47699	0.98749	RPP38-DT
ENSG00000258476.6	1.96733	0.623726	0.911964	0.683937	0.494015	0.98749	LINC02207
ENSG00000252700.1	1.34682	0.623242	0.907631	0.68667	0.492291	0.98749	RNU7-110P
ENSG00000167210.17	1.51841	0.608788	0.888243	0.685384	0.493102	0.98749	LOXHD1
ENSG00000142609.19	1.66566	0.601118	0.884186	0.679855	0.496596	0.98749	CFAP74
ENSG00000272138.2	1.75095	0.58826	0.82573	0.712412	0.47621	0.98749	LINC01607
ENSG00000142677.4	2.33742	0.571246	0.824633	0.692728	0.48848	0.98749	IL22RA1
ENSG00000248690.8	2.48455	0.568834	0.796744	0.713949	0.475259	0.98749	HAS2-AS1
ENSG00000264067.1	1.43073	0.564739	0.792552	0.712558	0.47612	0.98749
ENSG00000274501.1	1.88016	0.557244	0.801333	0.695396	0.486807	0.98749
ENSG00000286952.1	2.16668	0.556758	0.779693	0.714073	0.475182	0.98749
ENSG00000134259.6	1.92904	0.556679	0.805458	0.691134	0.489482	0.98749	NGF
ENSG00000011332.21	2.2146	0.553119	0.789906	0.700234	0.483781	0.98749	DPF1
ENSG00000275132.1	2.42727	0.551088	0.799145	0.689597	0.490447	0.98749	RN7SL663P
ENSG00000206732.1	2.08862	0.542449	0.77804	0.6972	0.485678	0.98749	RNU6-936P
ENSG00000271401.1	1.60887	0.540785	0.782152	0.691407	0.48931	0.98749
ENSG00000188175.10	4.97964	0.539762	0.780024	0.691982	0.488949	0.98749	HEPACAM2
ENSG00000237859.2	2.06165	0.538501	0.769384	0.699913	0.483982	0.98749	EEF1A1P31
ENSG00000259420.5	1.8022	0.536703	0.793393	0.676466	0.498745	0.98749
ENSG00000277566.1	2.17035	0.533934	0.753794	0.708329	0.478741	0.98749
ENSG00000198729.5	5.50069	0.521589	0.741719	0.703217	0.48192	0.98749	PPP1R14C
ENSG00000204950.4	5.55017	0.513418	0.719749	0.713329	0.475642	0.98749	LRRC10B
ENSG00000135898.10	2.00251	0.509932	0.721649	0.706621	0.479802	0.98749	GPR55
ENSG00000280207.1	1.82585	0.499196	0.713735	0.699413	0.484294	0.98749
ENSG00000202314.1	2.26346	0.494308	0.695892	0.710323	0.477504	0.98749	SNORD6
ENSG00000227972.1	2.68645	0.491579	0.697796	0.704474	0.481138	0.98749	THAP12P3
ENSG00000279528.1	1.83781	0.485314	0.706234	0.687185	0.491966	0.98749
ENSG00000008323.16	2.87657	0.485241	0.689317	0.703945	0.481467	0.98749	PLEKHG6
ENSG00000147255.19	32.0346	0.478146	0.679536	0.703636	0.481659	0.98749	IGSF1
ENSG00000250673.2	3.82915	0.47161	0.667235	0.706812	0.479683	0.98749	REELD1
ENSG00000184270.6	2.12445	0.470457	0.679164	0.692699	0.488498	0.98749	H2AC21
ENSG00000211898.8	3.32017	0.469291	0.693694	0.67651	0.498717	0.98749	IGHD
ENSG00000226822.3	3.57815	0.469102	0.65685	0.71417	0.475122	0.98749	LINC02785
ENSG00000231437.3	2.84902	0.469011	0.683762	0.685928	0.492759	0.98749	LINC01750
ENSG00000279205.1	2.752	0.464798	0.681825	0.681698	0.49543	0.98749
ENSG00000203724.11	3.51767	0.461414	0.647023	0.713134	0.475763	0.98749	C1orf53
ENSG00000183960.9	3.53135	0.460903	0.673499	0.684341	0.49376	0.98749	KCNH8
ENSG00000150625.16	3.48668	0.460753	0.680642	0.67694	0.498444	0.98749	GPM6A
ENSG00000255067.1	1.98534	0.458939	0.677408	0.677493	0.498093	0.98749
ENSG00000272745.1	2.47886	0.45436	0.654749	0.693946	0.487716	0.98749
ENSG00000234918.1	58.9497	0.454336	0.650309	0.698647	0.484772	0.98749
ENSG00000267711.1	2.42417	0.450153	0.655533	0.686698	0.492273	0.98749
ENSG00000260293.2	4.55715	0.448084	0.63075	0.710399	0.477457	0.98749
ENSG00000170276.6	5.42665	0.448026	0.629898	0.711268	0.476918	0.98749	HSPB2
ENSG00000158445.10	12.7623	0.443905	0.634019	0.700144	0.483837	0.98749	KCNB1
ENSG00000205809.10	4.40244	0.442434	0.649605	0.681082	0.49582	0.98749	KLRC2
ENSG00000278909.1	4.27198	0.437019	0.636584	0.686506	0.492394	0.98749
ENSG00000159905.15	3.13121	0.435411	0.641987	0.678224	0.497629	0.98749	ZNF221
ENSG00000259826.1	2.50659	0.43474	0.609429	0.713356	0.475626	0.98749	CDK13-DT
ENSG00000142530.11	2.91303	0.433001	0.610933	0.708754	0.478477	0.98749	FAM71E1
ENSG00000228203.7	5.88439	0.432863	0.610388	0.70916	0.478225	0.98749	GRASLND
ENSG00000124216.4	4.19601	0.42902	0.633771	0.676933	0.498449	0.98749	SNAI1
ENSG00000104899.8	4.88	0.428479	0.613675	0.698217	0.485041	0.98749	AMH
ENSG00000277825.1	2.17504	0.427192	0.629263	0.678877	0.497216	0.98749
ENSG00000196421.9	3.75629	0.426522	0.603498	0.70675	0.479722	0.98749	C20orf204
ENSG00000273951.1	2.1886	0.420986	0.606548	0.694069	0.487639	0.98749
ENSG00000278876.1	2.59365	0.419388	0.605735	0.692362	0.48871	0.98749
ENSG00000213754.2	2.54777	0.419058	0.605883	0.691648	0.489159	0.98749	KPNA4P1
ENSG00000277112.3	13.5277	0.413271	0.590922	0.699367	0.484323	0.98749	ANKRD20A21P
ENSG00000197301.7	4.94308	0.405935	0.577438	0.702993	0.48206	0.98749	HMGA2-AS1
ENSG00000111796.4	3.61086	0.400031	0.579385	0.690441	0.489917	0.98749	KLRB1
ENSG00000225793.3	2.80546	0.399124	0.57386	0.695508	0.486737	0.98749	TMEM30A-DT
ENSG00000207450.1	2.91786	0.397335	0.559617	0.710012	0.477697	0.98749	Y_RNA
ENSG00000180777.14	109.33	0.394163	0.581995	0.677262	0.49824	0.98749	ANKRD30B
ENSG00000140287.11	122.26	0.383442	0.563089	0.680962	0.495895	0.98749	HDC
ENSG00000167083.7	3.29791	0.382066	0.560153	0.682074	0.495192	0.98749	GNGT2
ENSG00000112852.7	4.79206	0.382042	0.544792	0.701262	0.48314	0.98749	PCDHB2
ENSG00000259459.6	7.82064	0.380963	0.539524	0.706109	0.48012	0.98749	LINC02568
ENSG00000205784.4	3.39778	0.380209	0.551276	0.689688	0.490391	0.98749	ARRDC5
ENSG00000187260.16	7.36505	0.380182	0.548324	0.693353	0.488088	0.98749	WDR86
ENSG00000077984.6	6.98472	0.379819	0.545545	0.696219	0.486292	0.98749	CST7
ENSG00000203288.4	4.9146	0.379528	0.534406	0.710186	0.477589	0.98749	TDRKH-AS1
ENSG00000137078.9	9.40389	0.37752	0.558897	0.675473	0.499375	0.98749	SIT1
ENSG00000237883.2	5.32779	0.377511	0.55396	0.681478	0.495569	0.98749	DGUOK-AS1
ENSG00000174332.5	6.37507	0.377074	0.557623	0.676216	0.498904	0.98749	GLIS1
ENSG00000249203.2	19.9728	0.376485	0.540495	0.696556	0.486081	0.98749	LINC02224
ENSG00000197261.11	86.6748	0.373493	0.545027	0.685275	0.493171	0.98749	C6orf141
ENSG00000110448.11	8.70084	0.370329	0.528202	0.701112	0.483233	0.98749	CD5
ENSG00000223823.1	4.6312	0.36856	0.517543	0.712135	0.476381	0.98749	LINC01342
ENSG00000255358.1	4.73368	0.367684	0.539329	0.681744	0.495401	0.98749	NDUFAF2P2
ENSG00000166523.8	6.38816	0.362277	0.517914	0.699493	0.484244	0.98749	CLEC4E
ENSG00000213058.3	4.077	0.350941	0.515607	0.680637	0.496101	0.98749
ENSG00000230303.6	9.49067	0.347268	0.501824	0.692011	0.488931	0.98749
ENSG00000258733.6	4.44965	0.345362	0.493435	0.699915	0.48398	0.98749	LINC02328
ENSG00000087589.17	3.45186	0.343889	0.496105	0.693178	0.488198	0.98749	CASS4
ENSG00000222588.1	6.54784	0.335358	0.490832	0.683244	0.494453	0.98749
ENSG00000135502.19	5.6437	0.335113	0.478983	0.699634	0.484156	0.98749	SLC26A10
ENSG00000265684.2	4.90261	0.333122	0.468716	0.710712	0.477263	0.98749	RN7SL378P
ENSG00000240563.2	7.20449	0.331187	0.483564	0.684886	0.493416	0.98749	L1TD1
ENSG00000166831.9	7.08892	0.32597	0.469881	0.69373	0.487852	0.98749	RBPMS2
ENSG00000279464.1	3.39559	0.325434	0.480179	0.677735	0.49794	0.98749
ENSG00000159958.7	10.966	0.320868	0.465451	0.68937	0.49059	0.98749	TNFRSF13C
ENSG00000171657.6	7.85044	0.320418	0.46173	0.693953	0.487712	0.98749	GPR82
ENSG00000250569.1	4.60144	0.319336	0.456313	0.699818	0.484041	0.98749	NTAN1P2
ENSG00000228649.9	5.27668	0.316889	0.449055	0.70568	0.480387	0.98749	SNHG26
ENSG00000276250.1	6.1496	0.315782	0.454759	0.694394	0.487435	0.98749
ENSG00000123342.16	32.1241	0.314841	0.464932	0.677177	0.498294	0.98749	MMP19
ENSG00000124749.17	5.76534	0.314512	0.461244	0.681877	0.495317	0.98749	COL21A1
ENSG00000255409.1	6.61183	0.310551	0.444967	0.697919	0.485228	0.98749	RSF1-IT1
ENSG00000235927.4	6.37139	0.307963	0.440508	0.699108	0.484485	0.98749	NEXN-AS1
ENSG00000018280.17	49.8797	0.307552	0.450184	0.683169	0.4945	0.98749	SLC11A1
ENSG00000180015.12	4.86103	0.296788	0.429453	0.691083	0.489513	0.98749
ENSG00000271811.1	49.5497	0.295696	0.436024	0.678165	0.497667	0.98749
ENSG00000253767.3	6.17265	0.29448	0.42612	0.691074	0.489519	0.98749	PCDHGA8
ENSG00000131398.15	9.84118	0.2927	0.414889	0.70549	0.480505	0.98749	KCNC3
ENSG00000172164.15	16.165	0.29042	0.424478	0.684182	0.49386	0.98749	SNTB1
ENSG00000253485.3	5.89563	0.290168	0.412468	0.703491	0.48175	0.98749	PCDHGA5
ENSG00000250280.2	25.3149	0.285821	0.403349	0.708621	0.47856	0.98749
ENSG00000283156.1	5.97575	0.283618	0.410442	0.691005	0.489562	0.98749
ENSG00000187037.9	5.02486	0.281535	0.408115	0.689843	0.490293	0.98749	GPR141
ENSG00000136630.13	15.0052	0.278803	0.40777	0.683726	0.494148	0.98749	HLX
ENSG00000129646.16	5.34762	0.276972	0.401039	0.690634	0.489795	0.98749	QRICH2
ENSG00000228395.2	4.81134	0.273216	0.393817	0.693765	0.48783	0.98749
ENSG00000252027.1	15.1328	0.272269	0.401672	0.677839	0.497874	0.98749	RNU6ATAC14P
ENSG00000116771.6	7.68138	0.271445	0.387193	0.701058	0.483267	0.98749	AGMAT
ENSG00000238141.2	7.82349	0.269695	0.390612	0.690441	0.489917	0.98749	BRWD1-AS1
ENSG00000087303.18	37.6987	0.268578	0.388065	0.692094	0.488878	0.98749	NID2
ENSG00000185090.15	14.2663	0.264562	0.381032	0.69433	0.487475	0.98749	MANEAL
ENSG00000286310.1	8.99627	0.263987	0.386495	0.683029	0.494589	0.98749
ENSG00000224083.1	11.0992	0.262569	0.36855	0.712438	0.476194	0.98749	MTCO1P11
ENSG00000279549.1	17.4495	0.259919	0.378003	0.687611	0.491698	0.98749
ENSG00000165084.16	49.3888	0.258776	0.366355	0.706353	0.479969	0.98749	C8orf34
ENSG00000154096.14	239.184	0.25749	0.360806	0.713652	0.475442	0.98749	THY1
ENSG00000138964.17	27.7947	0.25417	0.365097	0.69617	0.486322	0.98749	PARVG
ENSG00000134460.18	13.4392	0.248471	0.362129	0.686139	0.492625	0.98749	IL2RA
ENSG00000264743.2	12.3813	0.248024	0.348375	0.711947	0.476498	0.98749	DPRXP4
ENSG00000144619.15	35.0419	0.246243	0.355947	0.691797	0.489065	0.98749	CNTN4
ENSG00000277938.1	11.9936	0.245858	0.348246	0.705989	0.480195	0.98749
ENSG00000183145.9	14.2645	0.244737	0.355372	0.688678	0.491026	0.98749	RIPPLY3
ENSG00000179862.7	105.752	0.243233	0.345392	0.704222	0.481295	0.98749	CITED4
ENSG00000117115.13	65.2119	0.242837	0.355179	0.683704	0.494162	0.98749	PADI2
ENSG00000006062.18	15.4021	0.242564	0.343718	0.705706	0.480371	0.98749	MAP3K14
ENSG00000259158.4	21.4438	0.239594	0.347986	0.688516	0.491128	0.98749	ADAM20P1
ENSG00000162543.6	27.7387	0.238512	0.345222	0.690895	0.489632	0.98749	UBXN10
ENSG00000273136.7	9.52036	0.235422	0.340457	0.691487	0.489259	0.98749	NBPF26
ENSG00000131471.7	35.962	0.234043	0.344168	0.680025	0.496489	0.98749	AOC3
ENSG00000130997.16	33.0822	0.233147	0.329141	0.708352	0.478727	0.98749	POLN
ENSG00000172578.12	35.28	0.232911	0.337819	0.689456	0.490537	0.98749	KLHL6
ENSG00000255052.5	12.1777	0.231993	0.33926	0.683819	0.494089	0.98749	FAM66D
ENSG00000215190.9	9.9711	0.230757	0.335329	0.688151	0.491357	0.98749	LINC00680
ENSG00000225828.1	9.46324	0.230183	0.335745	0.68559	0.492972	0.98749	FAM229A
ENSG00000279730.2	10.2007	0.22857	0.333763	0.684827	0.493453	0.98749	KMT5AP1
ENSG00000175414.7	63.5281	0.227707	0.332364	0.685111	0.493274	0.98749	ARL10
ENSG00000165304.8	18.4079	0.225184	0.331613	0.679056	0.497102	0.98749	MELK
ENSG00000099260.11	109.203	0.222995	0.323374	0.689589	0.490453	0.98749	PALMD
ENSG00000269190.6	36.6647	0.222416	0.32842	0.677231	0.49826	0.98749	FBXO17
ENSG00000068615.19	39.1242	0.221118	0.327103	0.67599	0.499047	0.98749	REEP1
ENSG00000159674.12	327.337	0.21986	0.319376	0.688406	0.491197	0.98749	SPON2
ENSG00000105329.11	30.3253	0.216609	0.305126	0.709898	0.477767	0.98749	TGFB1
ENSG00000127564.17	32.3983	0.214222	0.303481	0.705882	0.480262	0.98749	PKMYT1
ENSG00000168301.13	52.6842	0.213524	0.306881	0.695788	0.486561	0.98749	KCTD6
ENSG00000139194.8	17.3505	0.210079	0.30678	0.684789	0.493477	0.98749	RBP5
ENSG00000153208.17	36.7602	0.207026	0.299481	0.691283	0.489388	0.98749	MERTK
ENSG00000131016.17	208.417	0.205918	0.296679	0.694078	0.487633	0.98749	AKAP12
ENSG00000187391.22	68.2233	0.202517	0.293471	0.690076	0.490146	0.98749	MAGI2
ENSG00000119922.11	100.604	0.202077	0.29237	0.69117	0.489459	0.98749	IFIT2
ENSG00000152689.18	37.3502	0.19895	0.280447	0.709405	0.478073	0.98749	RASGRP3
ENSG00000172201.12	44.6593	0.198039	0.290722	0.681197	0.495747	0.98749	ID4
ENSG00000186364.12	10.925	0.197955	0.284484	0.695839	0.48653	0.98749	NUDT17
ENSG00000136305.11	28.3285	0.197698	0.286889	0.689109	0.490755	0.98749	CIDEB
ENSG00000245146.7	16.6223	0.195671	0.276511	0.707642	0.479168	0.98749	MALINC1
ENSG00000134138.20	66.2052	0.195203	0.274671	0.710679	0.477283	0.98749	MEIS2
ENSG00000149212.12	154.144	0.191904	0.269278	0.712662	0.476055	0.98749	SESN3
ENSG00000110077.15	168.737	0.191189	0.270243	0.707472	0.479273	0.98749	MS4A6A
ENSG00000155307.19	41.6516	0.19069	0.267696	0.712337	0.476256	0.98749	SAMSN1
ENSG00000172817.4	22.6596	0.190547	0.267082	0.713442	0.475572	0.98749	CYP7B1
ENSG00000102362.15	290.232	0.189654	0.279317	0.678992	0.497143	0.98749	SYTL4
ENSG00000112769.20	137.723	0.18779	0.277074	0.677761	0.497923	0.98749	LAMA4
ENSG00000177943.14	14.2027	0.187745	0.277263	0.677139	0.498318	0.98749	MAMDC4
ENSG00000171608.16	38.8149	0.187476	0.271416	0.690735	0.489732	0.98749	PIK3CD
ENSG00000105711.14	29.8355	0.185714	0.265121	0.700488	0.483623	0.98749	SCN1B
ENSG00000134058.12	26.2289	0.185659	0.272	0.68257	0.494879	0.98749	CDK7
ENSG00000157429.16	19.7619	0.18233	0.267845	0.680729	0.496043	0.98749	ZNF19
ENSG00000247240.8	17.1846	0.180577	0.253181	0.713234	0.475701	0.98749	UBL7-DT
ENSG00000163312.11	20.7282	0.177231	0.248574	0.712991	0.475852	0.98749	HELQ
ENSG00000002016.18	23.5302	0.175266	0.248494	0.705314	0.480615	0.98749	RAD52
ENSG00000079462.8	160.997	0.175147	0.245796	0.712571	0.476112	0.98749	PAFAH1B3
ENSG00000280206.1	21.5993	0.174593	0.249247	0.700482	0.483626	0.98749
ENSG00000134769.23	156.068	0.173157	0.254626	0.680042	0.496478	0.98749	DTNA
ENSG00000170836.12	46.1315	0.169409	0.245912	0.688902	0.490885	0.98749	PPM1D
ENSG00000204954.10	31.4788	0.167641	0.239461	0.700077	0.483879	0.98749	C12orf73
ENSG00000141198.16	84.3659	0.166159	0.242493	0.68521	0.493211	0.98749	TOM1L1
ENSG00000183486.14	87.2116	0.165953	0.245487	0.676016	0.499031	0.98749	MX2
ENSG00000245556.3	29.2235	0.165113	0.23586	0.700046	0.483899	0.98749	SCAMP1-AS1
ENSG00000181409.14	49.9624	0.164917	0.242346	0.680502	0.496187	0.98749	AATK
ENSG00000003249.15	27.6777	0.164132	0.235604	0.696643	0.486026	0.98749	DBNDD1
ENSG00000164543.7	71.9107	0.163727	0.229924	0.712092	0.476408	0.98749	STK17A
ENSG00000107554.17	51.7049	0.163175	0.230458	0.708043	0.478918	0.98749	DNMBP
ENSG00000151552.12	427.155	0.162988	0.231876	0.702911	0.482111	0.98749	QDPR
ENSG00000170917.14	19.8217	0.162802	0.231829	0.70225	0.482524	0.98749	NUDT6
ENSG00000171488.15	43.5714	0.160741	0.234373	0.685834	0.492818	0.98749	LRRC8C
ENSG00000238058.2	28.1387	0.158503	0.22373	0.708458	0.478661	0.98749	CAMSAP1-DT
ENSG00000187840.5	27.0872	0.157047	0.229353	0.68474	0.493508	0.98749	EIF4EBP1
ENSG00000167700.9	54.8912	0.155807	0.227384	0.685214	0.493209	0.98749	MFSD3
ENSG00000159363.19	45.2306	0.155624	0.228799	0.680179	0.496391	0.98749	ATP13A2
ENSG00000065882.16	71.1844	0.152358	0.214967	0.708747	0.478482	0.98749	TBC1D1
ENSG00000196411.10	80.2444	0.14918	0.212424	0.702274	0.482508	0.98749	EPHB4
ENSG00000162458.13	88.5942	0.147912	0.208002	0.711109	0.477017	0.98749	FBLIM1
ENSG00000196378.13	27.1593	0.1476	0.214711	0.687437	0.491807	0.98749	ZNF34
ENSG00000197372.10	67.5057	0.145798	0.205559	0.709275	0.478154	0.98749	ZNF675
ENSG00000169871.13	557.262	0.145099	0.209919	0.691213	0.489432	0.98749	TRIM56
ENSG00000224660.2	25.4019	0.144785	0.204049	0.70956	0.477977	0.98749	SH3BP5-AS1
ENSG00000188906.17	48.791	0.143836	0.207697	0.692531	0.488604	0.98749	LRRK2
ENSG00000203499.12	52.3745	0.143251	0.20042	0.714753	0.474762	0.98749	IQANK1
ENSG00000138785.15	36.2306	0.14008	0.204303	0.685648	0.492935	0.98749	INTS12
ENSG00000157353.17	33.7523	0.139149	0.203648	0.683281	0.494429	0.98749	FCSK
ENSG00000120832.10	44.379	0.137039	0.192307	0.712606	0.47609	0.98749	MTERF2
ENSG00000113108.20	45.3228	0.136296	0.192949	0.706383	0.47995	0.98749	APBB3
ENSG00000247137.9	60.8765	0.135975	0.199118	0.682888	0.494678	0.98749	ANKRD42-DT
ENSG00000176473.14	24.94	0.13536	0.196488	0.688894	0.49089	0.98749	WDR25
ENSG00000126456.16	157.901	0.134816	0.199339	0.676318	0.498839	0.98749	IRF3
ENSG00000158987.22	25.6526	0.133943	0.198028	0.676383	0.498798	0.98749	RAPGEF6
ENSG00000118507.18	41.419	0.133866	0.191267	0.699888	0.483997	0.98749	AKAP7
ENSG00000007541.17	45.1013	0.130405	0.192434	0.67766	0.497988	0.98749	PIGQ
ENSG00000144749.14	230.778	0.1279	0.187679	0.681483	0.495566	0.98749	LRIG1
ENSG00000129422.14	241.933	0.127199	0.185919	0.684166	0.493871	0.98749	MTUS1
ENSG00000183718.5	88.1004	0.126668	0.187167	0.676767	0.498554	0.98749	TRIM52
ENSG00000172687.14	46.7078	0.126093	0.180356	0.699136	0.484467	0.98749	ZNF738
ENSG00000167232.14	213.701	0.125952	0.184105	0.684134	0.49389	0.98749	ZNF91
ENSG00000101452.15	26.2533	0.12563	0.184327	0.681559	0.495518	0.98749	DHX35
ENSG00000140948.13	48.3735	0.12319	0.177357	0.694587	0.487314	0.98749	ZCCHC14
ENSG00000104290.11	146.951	0.122866	0.177734	0.691291	0.489383	0.98749	FZD3
ENSG00000106948.17	116.183	0.120104	0.170468	0.704551	0.48109	0.98749	AKNA
ENSG00000163322.14	40.6687	0.119667	0.174692	0.685015	0.493334	0.98749	ABRAXAS1
ENSG00000054793.14	185.854	0.116829	0.172719	0.676407	0.498782	0.98749	ATP9A
ENSG00000104946.13	49.3701	0.116351	0.171626	0.67793	0.497816	0.98749	TBC1D17
ENSG00000184939.16	56.9895	0.116115	0.1697	0.684237	0.493825	0.98749	ZFP90
ENSG00000177666.17	182.632	0.114912	0.168131	0.683466	0.494312	0.98749	PNPLA2
ENSG00000129484.14	71.1312	0.114858	0.16944	0.677864	0.497858	0.98749	PARP2
ENSG00000162616.9	59.0386	0.114568	0.168266	0.680876	0.49595	0.98749	DNAJB4
ENSG00000142751.15	41.3305	0.113982	0.167861	0.679022	0.497124	0.98749	GPN2
ENSG00000180488.15	165.991	0.112606	0.159421	0.706344	0.479974	0.98749	MIGA1
ENSG00000181885.18	201.39	0.111822	0.164872	0.678234	0.497623	0.98749	CLDN7
ENSG00000013364.19	156.963	0.11174	0.158211	0.706273	0.480018	0.98749	MVP
ENSG00000145996.11	58.8532	0.111692	0.161317	0.692379	0.4887	0.98749	CDKAL1
ENSG00000106785.15	230.941	0.111367	0.156801	0.710243	0.477553	0.98749	TRIM14
ENSG00000284770.2	54.4557	0.111092	0.157662	0.704623	0.481045	0.98749	TBCE
ENSG00000104723.21	113.037	0.110781	0.162556	0.681491	0.495561	0.98749	TUSC3
ENSG00000110274.16	119.193	0.110724	0.161792	0.684362	0.493747	0.98749	CEP164
ENSG00000145734.19	915.123	0.110376	0.159938	0.690113	0.490123	0.98749	BDP1
ENSG00000165322.18	228.394	0.109666	0.1607	0.682427	0.494969	0.98749	ARHGAP12
ENSG00000164970.15	44.7758	0.108775	0.159996	0.679862	0.496592	0.98749	FAM219A
ENSG00000145715.15	175.746	0.106925	0.156861	0.681654	0.495458	0.98749	RASA1
ENSG00000133789.15	189.189	0.104758	0.155067	0.675564	0.499318	0.98749	SWAP70
ENSG00000182150.19	206.245	0.104471	0.153819	0.67918	0.497024	0.98749	ERCC6L2
ENSG00000102241.12	139.201	0.103202	0.147073	0.701705	0.482863	0.98749	HTATSF1
ENSG00000068097.15	174.466	0.101595	0.144068	0.705187	0.480694	0.98749	HEATR6
ENSG00000158006.14	94.7868	0.101239	0.142914	0.708393	0.478701	0.98749	PAFAH2
ENSG00000064999.15	79.8739	0.0996117	0.140779	0.707577	0.479208	0.98749	ANKS1A
ENSG00000124177.16	354.641	0.0988946	0.146189	0.676483	0.498734	0.98749	CHD6
ENSG00000164466.13	126.835	0.0980835	0.142918	0.686294	0.492528	0.98749	SFXN1
ENSG00000147364.17	139.873	0.0971778	0.143213	0.678556	0.497419	0.98749	FBXO25
ENSG00000141551.14	197.921	0.0966717	0.137109	0.705074	0.480764	0.98749	CSNK1D
ENSG00000186687.16	131.872	0.0956665	0.140401	0.681379	0.495632	0.98749	LYRM7
ENSG00000114982.19	280.479	0.0953145	0.140488	0.678453	0.497485	0.98749	KANSL3
ENSG00000146587.18	116.34	0.0952751	0.136864	0.696128	0.486349	0.98749	RBAK
ENSG00000158864.13	252.107	0.093643	0.133095	0.70358	0.481695	0.98749	NDUFS2
ENSG00000105221.18	572.475	0.0922882	0.13598	0.678688	0.497335	0.98749	AKT2
ENSG00000135372.9	175.817	0.0921385	0.131474	0.70081	0.483422	0.98749	NAT10
ENSG00000154380.17	1505.78	0.0919809	0.13017	0.706624	0.4798	0.98749	ENAH
ENSG00000182973.19	82.7796	0.0916428	0.129171	0.709469	0.478033	0.98749	CNOT10
ENSG00000117505.13	226.364	0.0912494	0.134183	0.680038	0.49648	0.98749	DR1
ENSG00000102804.15	337.069	0.0842897	0.121894	0.691501	0.489251	0.98749	TSC22D1
ENSG00000205659.11	84.8887	0.0830764	0.120275	0.690718	0.489743	0.98749	LIN52
ENSG00000112200.17	443.667	0.0807993	0.11921	0.677787	0.497907	0.98749	ZNF451
ENSG00000178567.8	599.743	0.0805452	0.119253	0.675416	0.499412	0.98749	EPM2AIP1
ENSG00000109606.13	196.226	0.0787656	0.114784	0.686204	0.492584	0.98749	DHX15
ENSG00000170234.13	231.948	0.0780701	0.112379	0.694704	0.487241	0.98749	PWWP2A
ENSG00000151923.18	253.57	0.0758191	0.109889	0.689959	0.49022	0.98749	TIAL1
ENSG00000164151.12	257.755	0.064508	0.0921007	0.700407	0.483673	0.98749	ICE1
ENSG00000136536.15	381.72	-0.0592468	0.0833249	-0.711034	0.477063	0.98749	MARCHF7
ENSG00000180228.14	211.526	-0.063848	0.0909811	-0.701772	0.482821	0.98749	PRKRA
ENSG00000140943.17	346.107	-0.0695821	0.0980575	-0.709605	0.477949	0.98749	MBTPS1
ENSG00000205339.10	442.156	-0.0737628	0.107556	-0.685809	0.492834	0.98749	IPO7
ENSG00000165732.13	924.98	-0.0746817	0.107431	-0.695158	0.486956	0.98749	DDX21
ENSG00000181704.12	206.466	-0.0767439	0.110714	-0.693174	0.4882	0.98749	YIPF6
ENSG00000013441.16	340.675	-0.0783071	0.11379	-0.688173	0.491344	0.98749	CLK1
ENSG00000151893.15	446.875	-0.079057	0.112083	-0.705346	0.480595	0.98749	CACUL1
ENSG00000151116.17	109.232	-0.0841555	0.122977	-0.684318	0.493774	0.98749	UEVLD
ENSG00000099622.14	837.41	-0.0842104	0.118899	-0.708251	0.478789	0.98749	CIRBP
ENSG00000272886.6	95.6127	-0.0848259	0.124388	-0.681943	0.495275	0.98749	DCP1A
ENSG00000174282.12	288.607	-0.0852909	0.124899	-0.682878	0.494684	0.98749	ZBTB4
ENSG00000115694.15	171.747	-0.0864673	0.125098	-0.691195	0.489443	0.98749	STK25
ENSG00000153574.9	89.7292	-0.0866204	0.126961	-0.68226	0.495075	0.98749	RPIA
ENSG00000148337.21	138.29	-0.0872835	0.124406	-0.701605	0.482926	0.98749	CIZ1
ENSG00000074603.19	298.813	-0.0877828	0.125297	-0.700598	0.483554	0.98749	DPP8
ENSG00000135698.10	217.023	-0.0882352	0.128641	-0.685902	0.492775	0.98749	MPHOSPH6
ENSG00000167470.13	545.806	-0.0888923	0.127807	-0.695523	0.486728	0.98749	MIDN
ENSG00000129083.13	365.858	-0.0897753	0.129682	-0.692271	0.488767	0.98749	COPB1
ENSG00000132604.11	71.0769	-0.0910575	0.130087	-0.699974	0.483943	0.98749	TERF2
ENSG00000102225.16	172.846	-0.091287	0.128553	-0.710112	0.477635	0.98749	CDK16
ENSG00000141367.12	837.989	-0.0933285	0.136628	-0.683086	0.494552	0.98749	CLTC
ENSG00000091157.14	68.5281	-0.0946916	0.136853	-0.69192	0.488988	0.98749	WDR7
ENSG00000099940.12	170.206	-0.0948851	0.133475	-0.710881	0.477158	0.98749	SNAP29
ENSG00000226950.8	149.051	-0.0949558	0.138191	-0.687136	0.491997	0.98749	DANCR
ENSG00000131023.13	112.668	-0.0952469	0.135013	-0.705462	0.480523	0.98749	LATS1
ENSG00000181481.14	71.5112	-0.0959262	0.13812	-0.694511	0.487362	0.98749	RNF135
ENSG00000104356.11	64.3224	-0.0962054	0.140397	-0.685237	0.493195	0.98749	POP1
ENSG00000160310.18	739.136	-0.0965438	0.142035	-0.679718	0.496683	0.98749	PRMT2
ENSG00000131943.19	112.663	-0.0966906	0.137324	-0.704105	0.481368	0.98749	C19orf12
ENSG00000180008.9	62.8389	-0.0968943	0.141784	-0.683393	0.494358	0.98749	SOCS4
ENSG00000110237.5	126.495	-0.0970096	0.141037	-0.687829	0.491561	0.98749	ARHGEF17
ENSG00000105397.14	100.039	-0.0970609	0.138557	-0.70051	0.483609	0.98749	TYK2
ENSG00000037749.13	77.676	-0.0977711	0.14368	-0.680477	0.496202	0.98749	MFAP3
ENSG00000170776.22	731.99	-0.097865	0.144681	-0.67642	0.498774	0.98749	AKAP13
ENSG00000065518.8	355.804	-0.0988889	0.140283	-0.704926	0.480856	0.98749	NDUFB4
ENSG00000128908.17	260.801	-0.0997018	0.142064	-0.701811	0.482797	0.98749	INO80
ENSG00000111237.19	209.088	-0.100431	0.147743	-0.679767	0.496652	0.98749	VPS29
ENSG00000129460.16	138.543	-0.101318	0.148526	-0.682159	0.495138	0.98749	NGDN
ENSG00000121481.11	94.4677	-0.101858	0.147502	-0.690556	0.489845	0.98749	RNF2
ENSG00000116871.16	172.146	-0.10209	0.14601	-0.699202	0.484426	0.98749	MAP7D1
ENSG00000165724.6	64.3525	-0.103183	0.151691	-0.680222	0.496364	0.98749	ZMYND19
ENSG00000119953.14	112.992	-0.103279	0.149631	-0.690221	0.490055	0.98749	SMNDC1
ENSG00000121766.16	154.375	-0.105309	0.150537	-0.699557	0.484204	0.98749	ZCCHC17
ENSG00000091317.8	648.821	-0.106314	0.153041	-0.694675	0.487259	0.98749	CMTM6
ENSG00000105856.14	222.423	-0.10664	0.154312	-0.691069	0.489522	0.98749	HBP1
ENSG00000111328.7	305.631	-0.107642	0.153163	-0.702794	0.482184	0.98749	CDK2AP1
ENSG00000113812.14	43.3917	-0.108889	0.160323	-0.679184	0.497021	0.98749	ACTR8
ENSG00000101843.19	47.7075	-0.109135	0.155471	-0.701968	0.482699	0.98749	PSMD10
ENSG00000126524.10	128.379	-0.109583	0.157634	-0.695177	0.486944	0.98749	SBDS
ENSG00000148481.14	77.9786	-0.10966	0.159843	-0.686046	0.492684	0.98749	MINDY3
ENSG00000164904.18	176.119	-0.110657	0.160233	-0.690601	0.489816	0.98749	ALDH7A1
ENSG00000123159.16	135.635	-0.111371	0.164879	-0.675469	0.499378	0.98749	GIPC1
ENSG00000187024.15	40.6613	-0.111584	0.163873	-0.680917	0.495924	0.98749	PTRH1
ENSG00000109919.10	242.268	-0.112158	0.159682	-0.702381	0.482441	0.98749	MTCH2
ENSG00000163882.9	121.363	-0.112522	0.163668	-0.687505	0.491765	0.98749	POLR2H
ENSG00000172115.9	149.641	-0.113008	0.163796	-0.689931	0.490238	0.98749	CYCS
ENSG00000198242.14	199.139	-0.113254	0.165814	-0.683015	0.494597	0.98749	RPL23A
ENSG00000251369.9	38.9006	-0.115405	0.164367	-0.702121	0.482604	0.98749	ZNF550
ENSG00000138430.16	179.575	-0.116414	0.163411	-0.712402	0.476216	0.98749	OLA1
ENSG00000109472.14	567.005	-0.117394	0.169737	-0.691621	0.489175	0.98749	CPE
ENSG00000066136.20	36.8911	-0.117431	0.172942	-0.679017	0.497127	0.98749	NFYC
ENSG00000100345.22	870.428	-0.117866	0.174497	-0.675463	0.499382	0.98749	MYH9
ENSG00000126602.11	104.905	-0.118587	0.172082	-0.689131	0.490741	0.98749	TRAP1
ENSG00000136522.14	73.4346	-0.119539	0.168856	-0.707934	0.478986	0.98749	MRPL47
ENSG00000163558.13	113.705	-0.119564	0.175758	-0.680277	0.496329	0.98749	PRKCI
ENSG00000134882.16	92.1242	-0.119585	0.168684	-0.708931	0.478367	0.98749	UBAC2
ENSG00000100836.11	145.076	-0.119915	0.167856	-0.71439	0.474986	0.98749	PABPN1
ENSG00000150779.12	143.149	-0.12036	0.173857	-0.692294	0.488753	0.98749	TIMM8B
ENSG00000227008.2	187.291	-0.121228	0.177249	-0.683941	0.494012	0.98749	RPS24P19
ENSG00000198142.5	104.382	-0.121501	0.173375	-0.700796	0.48343	0.98749	SOWAHC
ENSG00000116668.13	35.5115	-0.12233	0.179654	-0.680919	0.495923	0.98749	SWT1
ENSG00000144659.13	39.287	-0.122351	0.173699	-0.704386	0.481193	0.98749	SLC25A38
ENSG00000178209.16	216.815	-0.122562	0.178349	-0.687203	0.491955	0.98749	PLEC
ENSG00000100804.19	256.262	-0.122913	0.174018	-0.706323	0.479987	0.98749	PSMB5
ENSG00000116584.20	93.7891	-0.123155	0.178923	-0.688311	0.491257	0.98749	ARHGEF2
ENSG00000175224.17	57.6933	-0.123288	0.179565	-0.68659	0.492341	0.98749	ATG13
ENSG00000116260.17	277.857	-0.123797	0.181591	-0.681734	0.495407	0.98749	QSOX1
ENSG00000067955.15	184.178	-0.124309	0.183235	-0.678415	0.497509	0.98749	CBFB
ENSG00000099977.15	52.3477	-0.12501	0.1779	-0.702699	0.482243	0.98749	DDT
ENSG00000115289.14	32.0041	-0.125896	0.182754	-0.688884	0.490896	0.98749	PCGF1
ENSG00000129295.9	86.6831	-0.126033	0.18235	-0.691158	0.489466	0.98749	DNAAF11
ENSG00000155287.11	58.8487	-0.127237	0.186928	-0.680672	0.496079	0.98749	SLC25A28
ENSG00000164068.16	49.7746	-0.127591	0.188228	-0.677853	0.497865	0.98749	RNF123
ENSG00000076053.12	35.5639	-0.127639	0.179514	-0.711024	0.477069	0.98749	RBM7
ENSG00000059691.12	26.5123	-0.12859	0.187972	-0.684091	0.493918	0.98749	GATB
ENSG00000147533.17	182.431	-0.128704	0.189763	-0.678234	0.497624	0.98749	GOLGA7
ENSG00000075223.14	472.825	-0.128992	0.189996	-0.678919	0.497189	0.98749	SEMA3C
ENSG00000229994.1	51.4016	-0.129155	0.184594	-0.699672	0.484132	0.98749	RPL5P4
ENSG00000101216.11	32.3209	-0.130371	0.191177	-0.681938	0.495278	0.98749	GMEB2
ENSG00000104812.15	52.1661	-0.130782	0.185114	-0.706499	0.479878	0.98749	GYS1
ENSG00000173456.5	22.299	-0.131821	0.192359	-0.685283	0.493165	0.98749	RNF26
ENSG00000140598.15	43.8592	-0.134525	0.189753	-0.708946	0.478358	0.98749	EFL1
ENSG00000110442.12	33.535	-0.134997	0.193304	-0.698367	0.484948	0.98749	COMMD9
ENSG00000243759.1	39.5883	-0.13579	0.194997	-0.696368	0.486199	0.98749	ST13P15
ENSG00000253710.5	100.042	-0.136432	0.197664	-0.690221	0.490056	0.98749	ALG11
ENSG00000132591.12	21.7381	-0.137886	0.203503	-0.677564	0.498048	0.98749	ERAL1
ENSG00000134590.14	191.214	-0.140569	0.207789	-0.676497	0.498725	0.98749	RTL8C
ENSG00000188807.13	22.2172	-0.142389	0.20733	-0.686776	0.492224	0.98749	TMEM201
ENSG00000131653.13	103.246	-0.143093	0.200328	-0.714294	0.475045	0.98749	TRAF7
ENSG00000167815.12	115.949	-0.144782	0.205477	-0.704612	0.481052	0.98749	PRDX2
ENSG00000280347.1	18.8965	-0.14499	0.210145	-0.689951	0.490225	0.98749
ENSG00000099804.9	49.7503	-0.14532	0.21211	-0.685118	0.49327	0.98749	CDC34
ENSG00000224411.3	68.8877	-0.145992	0.212184	-0.688042	0.491426	0.98749	HSP90AA2P
ENSG00000187605.16	39.3206	-0.146747	0.216094	-0.679092	0.49708	0.98749	TET3
ENSG00000105393.16	64.4507	-0.146815	0.211391	-0.694519	0.487357	0.98749	BABAM1
ENSG00000196814.15	28.0178	-0.149589	0.218613	-0.684261	0.49381	0.98749	MVB12B
ENSG00000054983.17	89.5632	-0.149661	0.212981	-0.702697	0.482245	0.98749	GALC
ENSG00000271147.8	15.3889	-0.150133	0.22013	-0.682019	0.495227	0.98749	ARMCX5-GPRASP2
ENSG00000090372.15	56.084	-0.150391	0.217846	-0.690356	0.489971	0.98749	STRN4
ENSG00000133641.18	41.2039	-0.150839	0.22003	-0.685537	0.493005	0.98749	C12orf29
ENSG00000120437.9	64.8214	-0.150856	0.211194	-0.714301	0.475041	0.98749	ACAT2
ENSG00000130159.14	33.8645	-0.154862	0.220368	-0.702739	0.482218	0.98749	ECSIT
ENSG00000259706.1	40.2276	-0.155497	0.22892	-0.679263	0.496971	0.98749	HSP90B2P
ENSG00000164818.16	50.3395	-0.159416	0.232273	-0.68633	0.492505	0.98749	DNAAF5
ENSG00000069535.14	135.031	-0.159618	0.231005	-0.690973	0.489582	0.98749	MAOB
ENSG00000277443.3	951.302	-0.159685	0.22963	-0.695403	0.486803	0.98749	MARCKS
ENSG00000100077.15	81.7334	-0.159836	0.233853	-0.683488	0.494298	0.98749	GRK3
ENSG00000169750.9	20.4632	-0.160179	0.225699	-0.709701	0.47789	0.98749	RAC3
ENSG00000117036.12	36.5063	-0.161504	0.228745	-0.706046	0.48016	0.98749	ETV3
ENSG00000105559.12	78.6498	-0.161512	0.236233	-0.6837	0.494165	0.98749	PLEKHA4
ENSG00000176393.11	87.2033	-0.163333	0.232622	-0.70214	0.482592	0.98749	RNPEP
ENSG00000015475.19	64.4067	-0.16448	0.238053	-0.690939	0.489604	0.98749	BID
ENSG00000105497.8	25.78	-0.164628	0.243171	-0.677007	0.498401	0.98749	ZNF175
ENSG00000111231.9	28.7964	-0.166044	0.240666	-0.689934	0.490235	0.98749	GPN3
ENSG00000144048.10	26.6079	-0.167906	0.245706	-0.683362	0.494378	0.98749	DUSP11
ENSG00000153814.13	39.3713	-0.169273	0.249037	-0.679711	0.496688	0.98749	JAZF1
ENSG00000151743.11	50.5267	-0.17056	0.245296	-0.695323	0.486853	0.98749	AMN1
ENSG00000100234.12	2110.43	-0.17174	0.24985	-0.687371	0.491849	0.98749	TIMP3
ENSG00000135045.7	16.1715	-0.178412	0.264004	-0.675791	0.499173	0.98749	C9orf40
ENSG00000037474.15	105.54	-0.179177	0.265229	-0.675557	0.499322	0.98749	NSUN2
ENSG00000162972.10	27.046	-0.18312	0.258632	-0.708034	0.478924	0.98749	MAIP1
ENSG00000280852.2	15.2499	-0.183931	0.263325	-0.698493	0.484869	0.98749
ENSG00000174292.12	31.4899	-0.186203	0.260852	-0.713827	0.475334	0.98749	TNK1
ENSG00000143977.14	73.4163	-0.189224	0.275465	-0.686924	0.492131	0.98749	SNRPG
ENSG00000101871.16	26.0962	-0.189498	0.275162	-0.688678	0.491026	0.98749	MID1
ENSG00000153551.14	51.0531	-0.192516	0.275659	-0.698382	0.484938	0.98749	CMTM7
ENSG00000170561.13	630.469	-0.192709	0.276511	-0.696932	0.485845	0.98749	IRX2
ENSG00000166529.15	17.2969	-0.195429	0.281321	-0.694683	0.487254	0.98749	ZSCAN21
ENSG00000133027.18	31.1392	-0.196032	0.282899	-0.692939	0.488348	0.98749	PEMT
ENSG00000054148.18	110.621	-0.196388	0.281024	-0.698831	0.484657	0.98749	PHPT1
ENSG00000204388.7	107.427	-0.196625	0.280971	-0.699803	0.48405	0.98749	HSPA1B
ENSG00000108984.15	50.7196	-0.198849	0.281195	-0.707157	0.479469	0.98749	MAP2K6
ENSG00000188042.8	218.614	-0.199851	0.281893	-0.708961	0.478349	0.98749	ARL4C
ENSG00000126249.8	10.6521	-0.202252	0.28405	-0.712029	0.476447	0.98749	PDCD2L
ENSG00000100060.18	24.4484	-0.202363	0.288303	-0.701912	0.482734	0.98749	MFNG
ENSG00000154133.15	32.2075	-0.203025	0.296244	-0.685329	0.493136	0.98749	ROBO4
ENSG00000174059.17	77.1052	-0.203472	0.298695	-0.681201	0.495744	0.98749	CD34
ENSG00000273437.1	12.2685	-0.204666	0.299099	-0.684276	0.493801	0.98749
ENSG00000130830.15	61.5821	-0.205022	0.298928	-0.685857	0.492803	0.98749	MPP1
ENSG00000124074.12	13.2443	-0.206637	0.295521	-0.699229	0.484409	0.98749	ENKD1
ENSG00000176974.20	16.0343	-0.207236	0.303073	-0.683782	0.494113	0.98749	SHMT1
ENSG00000196456.13	11.0806	-0.209092	0.302983	-0.690111	0.490125	0.98749	ZNF775
ENSG00000139117.14	25.9311	-0.20977	0.306831	-0.683665	0.494187	0.98749	CPNE8
ENSG00000124399.4	25.0771	-0.212514	0.299089	-0.710536	0.477372	0.98749	NDUFB4P12
ENSG00000183734.5	16.0592	-0.213984	0.311676	-0.686559	0.49236	0.98749	ASCL2
ENSG00000152782.17	8.70509	-0.214439	0.314525	-0.681787	0.495374	0.98749	PANK1
ENSG00000197860.10	27.0065	-0.215784	0.309652	-0.696861	0.48589	0.98749	SGTB
ENSG00000229956.11	9.11233	-0.219711	0.324066	-0.677982	0.497783	0.98749	ZRANB2-DT
ENSG00000046653.15	39.2823	-0.220658	0.314863	-0.700805	0.483425	0.98749	GPM6B
ENSG00000177692.12	8.798	-0.222772	0.315415	-0.706284	0.480012	0.98749	DNAJC28
ENSG00000050820.17	25.142	-0.223731	0.316802	-0.706218	0.480052	0.98749	BCAR1
ENSG00000066583.12	176.189	-0.231796	0.327375	-0.708046	0.478917	0.98749	ISOC1
ENSG00000069424.15	36.8045	-0.232211	0.326749	-0.710671	0.477288	0.98749	KCNAB2
ENSG00000241061.3	7.7416	-0.232625	0.344402	-0.675446	0.499393	0.98749	RPL5P1
ENSG00000270959.1	10.4024	-0.233995	0.342221	-0.683754	0.494131	0.98749	LPP-AS2
ENSG00000119703.15	9.29314	-0.237605	0.337212	-0.704615	0.48105	0.98749	ZC2HC1C
ENSG00000172062.17	9.59278	-0.240133	0.341061	-0.704076	0.481385	0.98749	SMN1
ENSG00000228981.3	7.06792	-0.240683	0.352465	-0.682856	0.494698	0.98749
ENSG00000185838.14	6.36708	-0.24527	0.359908	-0.68148	0.495568	0.98749	GNB1L
ENSG00000108786.11	8.52337	-0.250591	0.360923	-0.694305	0.487491	0.98749	HSD17B1
ENSG00000231249.1	10.8833	-0.251117	0.363051	-0.691685	0.489135	0.98749	ITPR1-DT
ENSG00000242779.7	10.9477	-0.258468	0.382692	-0.675394	0.499426	0.98749	ZNF702P
ENSG00000147443.13	10.282	-0.260654	0.382065	-0.682225	0.495096	0.98749	DOK2
ENSG00000161265.15	7.60092	-0.262278	0.375852	-0.697824	0.485287	0.98749	U2AF1L4
ENSG00000239857.7	9.02773	-0.262345	0.370393	-0.708288	0.478767	0.98749	GET4
ENSG00000155659.15	49.8452	-0.267631	0.376118	-0.711562	0.476736	0.98749	VSIG4
ENSG00000196381.11	5.84143	-0.269403	0.396327	-0.679749	0.496663	0.98749	ZNF781
ENSG00000241959.3	7.08731	-0.270188	0.395365	-0.683389	0.494361	0.98749	RN7SL76P
ENSG00000167695.15	8.40568	-0.287806	0.413865	-0.69541	0.486799	0.98749	TLCD3A
ENSG00000279981.1	8.64203	-0.290506	0.412621	-0.704051	0.481401	0.98749
ENSG00000137193.14	27.7735	-0.293572	0.42027	-0.698531	0.484845	0.98749	PIM1
ENSG00000233672.9	5.98396	-0.293693	0.428764	-0.684975	0.49336	0.98749	RNASEH2B-AS1
ENSG00000125384.7	7.56124	-0.29962	0.421454	-0.71092	0.477134	0.98749	PTGER2
ENSG00000248866.1	4.88029	-0.299833	0.438604	-0.683607	0.494223	0.98749	USP46-DT
ENSG00000184319.16	5.2009	-0.303835	0.441995	-0.687417	0.49182	0.98749	RPL23AP82
ENSG00000232951.1	5.26235	-0.306822	0.4309	-0.71205	0.476434	0.98749	IPO7P1
ENSG00000152784.16	8.84229	-0.308778	0.455186	-0.678355	0.497547	0.98749	PRDM8
ENSG00000129028.9	4.80454	-0.312129	0.457304	-0.682542	0.494896	0.98749	THAP10
ENSG00000286342.1	11.48	-0.312826	0.448073	-0.698159	0.485078	0.98749
ENSG00000119686.10	6.99428	-0.319645	0.472883	-0.675949	0.499073	0.98749	FLVCR2
ENSG00000278709.2	5.66392	-0.328181	0.469559	-0.698914	0.484606	0.98749	NKILA
ENSG00000136943.12	6.94748	-0.329268	0.467155	-0.704837	0.480912	0.98749	CTSV
ENSG00000236792.1	4.43195	-0.342263	0.49592	-0.690158	0.490095	0.98749
ENSG00000108813.11	5.22961	-0.349285	0.51402	-0.679517	0.496811	0.98749	DLX4
ENSG00000131019.11	4.46376	-0.350371	0.513006	-0.682976	0.494622	0.98749	ULBP3
ENSG00000231848.1	4.8732	-0.350916	0.502345	-0.698555	0.48483	0.98749	KRTCAP2P1
ENSG00000233971.1	4.33226	-0.355886	0.514984	-0.691062	0.489527	0.98749	RPS20P10
ENSG00000165125.22	9.41085	-0.360257	0.508542	-0.708411	0.47869	0.98749	TRPV6
ENSG00000170965.10	8.7649	-0.379474	0.548115	-0.692325	0.488733	0.98749	PLAC1
ENSG00000285884.1	3.46218	-0.380734	0.532669	-0.714768	0.474753	0.98749
ENSG00000225178.5	2.63554	-0.382462	0.542027	-0.705614	0.480428	0.98749
ENSG00000196581.11	3.85373	-0.395699	0.5542	-0.714001	0.475227	0.98749	AJAP1
ENSG00000236577.1	3.06464	-0.405717	0.595927	-0.680817	0.495988	0.98749	SNRPGP14
ENSG00000187699.10	5.16567	-0.414408	0.598463	-0.692454	0.488652	0.98749	C2orf88
ENSG00000213236.3	3.09556	-0.422821	0.59554	-0.70998	0.477717	0.98749	YWHAZP2
ENSG00000213866.3	2.9102	-0.425596	0.596884	-0.71303	0.475827	0.98749	YBX1P10
ENSG00000254319.6	4.82023	-0.428533	0.599649	-0.714639	0.474832	0.98749
ENSG00000165379.14	5.09233	-0.436604	0.613847	-0.71126	0.476923	0.98749	LRFN5
ENSG00000270188.1	2.61592	-0.438024	0.624792	-0.701072	0.483258	0.98749	MTRNR2L11
ENSG00000180871.8	2.8049	-0.443165	0.651375	-0.680352	0.496282	0.98749	CXCR2
ENSG00000205100.2	2.34077	-0.445675	0.624385	-0.713783	0.475361	0.98749	HSP90AA4P
ENSG00000279415.1	4.54244	-0.453385	0.637604	-0.711077	0.477036	0.98749
ENSG00000205611.5	2.80095	-0.464007	0.656869	-0.706392	0.479944	0.98749	LINC01597
ENSG00000227173.1	2.43813	-0.475699	0.703996	-0.675713	0.499223	0.98749	MYL6P3
ENSG00000287710.1	1.9379	-0.477068	0.690853	-0.690549	0.489849	0.98749
ENSG00000265458.2	2.34586	-0.480394	0.7024	-0.683931	0.494018	0.98749	NARF-AS2
ENSG00000133169.6	240.87	-0.481616	0.67399	-0.714575	0.474872	0.98749	BEX1
ENSG00000236844.1	2.54018	-0.482657	0.680266	-0.709512	0.478007	0.98749
ENSG00000240034.1	2.23887	-0.483149	0.68147	-0.708981	0.478336	0.98749	MTND6P6
ENSG00000021488.13	2.36798	-0.484648	0.686665	-0.7058	0.480312	0.98749	SLC7A9
ENSG00000272843.1	2.3132	-0.494691	0.707906	-0.698809	0.484672	0.98749
ENSG00000266921.2	1.82128	-0.500756	0.712457	-0.702858	0.482144	0.98749	ZNF230-DT
ENSG00000260219.2	1.72035	-0.510294	0.735688	-0.693628	0.487916	0.98749	CD2BP2-DT
ENSG00000277250.1	2.69358	-0.510971	0.736332	-0.693942	0.487719	0.98749	Metazoa_SRP
ENSG00000254542.1	2.4075	-0.515781	0.74978	-0.68791	0.49151	0.98749	NAV2-AS3
ENSG00000152977.10	5.00838	-0.521167	0.740661	-0.703652	0.48165	0.98749	ZIC1
ENSG00000225792.2	2.14426	-0.527921	0.748587	-0.705223	0.480671	0.98749	SNX10-AS1
ENSG00000223403.6	1.7696	-0.528054	0.742548	-0.711137	0.476999	0.98749	MEG9
ENSG00000239122.1	1.63183	-0.551003	0.774796	-0.711158	0.476986	0.98749	RNU2-11P
ENSG00000241680.1	1.99406	-0.554794	0.797708	-0.695486	0.486751	0.98749	RPL31P49
ENSG00000276842.1	1.79919	-0.55987	0.813583	-0.688153	0.491357	0.98749
ENSG00000259699.2	1.70232	-0.562551	0.813793	-0.69127	0.489396	0.98749	HMGB1P8
ENSG00000227857.2	1.79167	-0.565348	0.831694	-0.679755	0.49666	0.98749
ENSG00000199325.1	1.16756	-0.566239	0.822795	-0.688191	0.491333	0.98749	RNU4-39P
ENSG00000267736.2	1.29103	-0.567587	0.804559	-0.705464	0.480522	0.98749	HMGB2P1
ENSG00000287078.1	1.39265	-0.571893	0.830723	-0.688428	0.491183	0.98749
ENSG00000286507.1	1.81465	-0.575465	0.811856	-0.708826	0.478433	0.98749
ENSG00000230711.2	1.02234	-0.615836	0.901996	-0.682749	0.494766	0.98749	CTAGE13P
ENSG00000234639.1	1.11686	-0.618651	0.892773	-0.692955	0.488338	0.98749
ENSG00000274443.4	1.15751	-0.645717	0.940254	-0.686748	0.492242	0.98749	C8orf89
ENSG00000186526.13	26.9622	-0.667557	0.956029	-0.69826	0.485014	0.98749	CYP4F8
ENSG00000170469.11	1.44535	-0.693021	0.981556	-0.706044	0.480161	0.98749	SPATA24
ENSG00000280010.1	1.26419	-0.706942	1.02507	-0.689651	0.490414	0.98749
ENSG00000134240.12	28.4617	-0.71942	1.02997	-0.69849	0.484871	0.98749	HMGCS2
ENSG00000257599.3	1.1704	-0.725398	1.05651	-0.686601	0.492334	0.98749	OVCH1-AS1
ENSG00000172020.13	1.66211	-0.729634	1.03902	-0.702229	0.482536	0.98749	GAP43
ENSG00000274386.5	1.07195	-0.749031	1.06407	-0.703927	0.481478	0.98749	TMEM269
ENSG00000257773.1	1.02915	-0.844242	1.20267	-0.701974	0.482696	0.98749	ST13P3
ENSG00000276754.1	1.28014	-0.844251	1.20613	-0.699965	0.483949	0.98749
ENSG00000223756.7	1.0602	-0.905224	1.30577	-0.693249	0.488154	0.98749	TSSC2
ENSG00000271522.1	1.63379	-0.913577	1.32684	-0.688535	0.491116	0.98749
ENSG00000287860.1	1.05719	-0.95856	1.34867	-0.710747	0.477241	0.98749
ENSG00000099991.18	175.404	-0.0986265	0.14608	-0.675155	0.499577	0.987545	CABIN1
ENSG00000137221.14	29.6009	-0.12936	0.191601	-0.675151	0.49958	0.987545	TJAP1
ENSG00000260273.1	1.74779	-0.460365	0.681887	-0.675134	0.49959	0.987545
ENSG00000239263.1	1.82376	0.766889	1.13657	0.674742	0.49984	0.987768	RBM43P1
ENSG00000198019.13	8.06263	0.308829	0.457627	0.67485	0.499771	0.987768	FCGR1B
ENSG00000266903.2	6.72655	0.250836	0.371715	0.674807	0.499798	0.987768	CEACAM16-AS1
ENSG00000261083.3	2.74452	0.51091	0.757376	0.67458	0.499943	0.987791	LINC02516
ENSG00000160051.12	9.77593	0.223427	0.331202	0.674593	0.499934	0.987791	IQCC
ENSG00000164053.22	36.5022	0.132126	0.195928	0.674362	0.500081	0.987794	ATRIP
ENSG00000114021.12	163.13	-0.0779344	0.115567	-0.674366	0.500078	0.987794	NIT2
ENSG00000139974.16	54.3292	-0.186203	0.276114	-0.674371	0.500075	0.987794	SLC38A6
ENSG00000128394.17	28.1657	0.171552	0.254493	0.674092	0.500253	0.988043	APOBEC3F
ENSG00000100626.17	24.2528	0.219656	0.326113	0.673557	0.500593	0.988174	GALNT16
ENSG00000174738.13	154.024	-0.141421	0.209919	-0.673694	0.500506	0.988174	NR1D2
ENSG00000167216.18	39.0721	-0.165804	0.246154	-0.673576	0.500581	0.988174	KATNAL2
ENSG00000234797.5	4.80024	-0.299813	0.445078	-0.673619	0.500553	0.988174	RPS3AP6
ENSG00000183092.17	4.31457	-0.358602	0.532287	-0.6737	0.500502	0.988174	BEGAIN
ENSG00000283023.1	4.17651	-0.401065	0.595194	-0.67384	0.500413	0.988174	FRG1GP
ENSG00000173421.17	2.38014	0.498765	0.740789	0.673288	0.500764	0.988256	IHO1
ENSG00000275645.1	6.66101	0.264056	0.392197	0.673276	0.500772	0.988256
ENSG00000259877.2	15.4075	0.166099	0.2467	0.673283	0.500767	0.988256
ENSG00000153914.16	700.45	0.0846432	0.125739	0.673169	0.50084	0.988301	SREK1
ENSG00000253340.1	0.97793	0.824812	1.24078	0.664754	0.506208	0.98834
ENSG00000115266.12	1.21065	0.748015	1.11692	0.669715	0.50304	0.98834	APC2
ENSG00000274995.1	1.38719	0.673033	1.01855	0.660778	0.508755	0.98834
ENSG00000170893.4	244.316	0.66803	1.0084	0.662464	0.507674	0.98834	TRH
ENSG00000188219.15	1.48708	0.649951	0.976265	0.665753	0.505569	0.98834	POTEE
ENSG00000214748.2	1.18956	0.642701	0.966065	0.665277	0.505873	0.98834
ENSG00000249483.1	1.1172	0.600854	0.899336	0.668109	0.504064	0.98834
ENSG00000188452.15	2.0051	0.570444	0.848398	0.672377	0.501343	0.98834	CERKL
ENSG00000250971.3	1.72826	0.561195	0.848508	0.66139	0.508362	0.98834
ENSG00000188505.5	4.01853	0.559745	0.840865	0.665677	0.505617	0.98834	NCCRP1
ENSG00000159261.12	3.77074	0.520775	0.7875	0.661302	0.508419	0.98834	CLDN14
ENSG00000148734.8	2.31263	0.508375	0.762538	0.666689	0.504971	0.98834	NPFFR1
ENSG00000278917.1	2.15832	0.500214	0.756223	0.661464	0.508315	0.98834
ENSG00000154269.15	2.95245	0.480464	0.721443	0.665976	0.505427	0.98834	ENPP3
ENSG00000255960.1	3.30789	0.476425	0.71324	0.667973	0.504151	0.98834
ENSG00000286194.1	3.10182	0.474215	0.712298	0.665753	0.505569	0.98834
ENSG00000279394.1	2.67698	0.470847	0.700332	0.672319	0.501381	0.98834
ENSG00000267586.7	2.27672	0.450726	0.674319	0.668417	0.503867	0.98834	LINC00907
ENSG00000265113.1	4.03549	0.41997	0.624654	0.672324	0.501377	0.98834
ENSG00000161681.16	5.15537	0.403271	0.607356	0.663977	0.506705	0.98834	SHANK1
ENSG00000134443.10	20.3249	0.402044	0.604056	0.665574	0.505683	0.98834	GRP
ENSG00000272434.1	4.30919	0.387166	0.583887	0.663083	0.507277	0.98834
ENSG00000125999.11	24.8087	0.378191	0.564864	0.669527	0.50316	0.98834	BPIFB1
ENSG00000178917.17	3.1896	0.375087	0.560454	0.669255	0.503333	0.98834	ZNF852
ENSG00000053438.11	18.247	0.372603	0.557181	0.668729	0.503668	0.98834	NNAT
ENSG00000261451.1	5.02925	0.353566	0.534017	0.662086	0.507916	0.98834
ENSG00000137975.8	16.0759	0.353261	0.533763	0.661831	0.508079	0.98834	CLCA2
ENSG00000053108.17	5.84653	0.345707	0.522457	0.661694	0.508167	0.98834	FSTL4
ENSG00000149300.10	5.85161	0.335919	0.504351	0.666042	0.505384	0.98834	C11orf52
ENSG00000211679.2	34.5863	0.335527	0.503009	0.66704	0.504746	0.98834	IGLC3
ENSG00000228889.7	4.51301	0.327961	0.494611	0.66307	0.507286	0.98834	UBAC2-AS1
ENSG00000088756.13	21.9998	0.324279	0.483495	0.670698	0.502413	0.98834	ARHGAP28
ENSG00000271383.8	7.55138	0.317302	0.476384	0.666063	0.505371	0.98834	NBPF19
ENSG00000143318.13	8.29855	0.309895	0.464479	0.667189	0.504651	0.98834	CASQ1
ENSG00000176971.4	54.6047	0.303321	0.451792	0.671374	0.501982	0.98834	FIBIN
ENSG00000180113.16	5.26051	0.300154	0.451421	0.66491	0.506108	0.98834	TDRD6
ENSG00000143994.14	5.36968	0.296291	0.442487	0.669604	0.50311	0.98834	ABHD1
ENSG00000188549.12	33.9824	0.288599	0.430591	0.67024	0.502705	0.98834	CCDC9B
ENSG00000206538.9	51.2207	0.285985	0.430652	0.664074	0.506643	0.98834	VGLL3
ENSG00000174944.9	6.25391	0.282544	0.426059	0.663157	0.50723	0.98834	P2RY14
ENSG00000255471.1	13.9299	0.275978	0.4164	0.662771	0.507477	0.98834
ENSG00000233040.2	7.57446	0.265866	0.395786	0.671742	0.501748	0.98834	FAM204BP
ENSG00000149743.14	10.9069	0.259497	0.386259	0.67182	0.501698	0.98834	TRPT1
ENSG00000227782.2	7.36185	0.250408	0.378968	0.660762	0.508765	0.98834
ENSG00000167807.15	13.0481	0.242452	0.366853	0.660896	0.508679	0.98834
ENSG00000269038.1	7.58816	0.241442	0.36076	0.66926	0.50333	0.98834	SF1-DT
ENSG00000239272.1	10.0419	0.233097	0.348721	0.668435	0.503856	0.98834	RPL21P10
ENSG00000056736.10	56.0138	0.226307	0.342528	0.660698	0.508806	0.98834	IL17RB
ENSG00000233834.6	13.8174	0.224769	0.334923	0.671107	0.502152	0.98834	MACC1-DT
ENSG00000189157.14	14.7244	0.221496	0.333339	0.664477	0.506385	0.98834	FAM47E
ENSG00000162390.18	27.0652	0.21999	0.332243	0.662137	0.507883	0.98834	ACOT11
ENSG00000125257.16	33.9818	0.216348	0.323233	0.669327	0.503287	0.98834	ABCC4
ENSG00000021300.14	59.7749	0.198525	0.299197	0.663525	0.506994	0.98834	PLEKHB1
ENSG00000273449.1	25.6229	0.186272	0.27996	0.665353	0.505825	0.98834
ENSG00000257354.2	43.34	0.183921	0.277731	0.662226	0.507826	0.98834	MIRLET7IHG
ENSG00000272602.6	28.7752	0.173608	0.259297	0.669534	0.503155	0.98834	ZNF595
ENSG00000170522.10	41.5267	0.173555	0.258157	0.672284	0.501403	0.98834	ELOVL6
ENSG00000162105.20	93.0932	0.172967	0.260516	0.663939	0.506729	0.98834	SHANK2
ENSG00000138758.12	594.159	0.172897	0.25904	0.667451	0.504484	0.98834	SEPTIN11
ENSG00000180573.10	135.511	0.16846	0.250451	0.672626	0.501185	0.98834	H2AC6
ENSG00000100625.9	54.0098	0.166866	0.252264	0.661475	0.508308	0.98834	SIX4
ENSG00000115935.18	178.821	0.165478	0.247715	0.668018	0.504122	0.98834	WIPF1
ENSG00000141736.14	387.999	0.159448	0.237393	0.671664	0.501798	0.98834	ERBB2
ENSG00000134253.10	44.4022	0.156619	0.233926	0.669524	0.503161	0.98834	TRIM45
ENSG00000129993.15	43.6885	0.149783	0.226081	0.66252	0.507638	0.98834	CBFA2T3
ENSG00000232229.6	57.0324	0.149669	0.223222	0.670496	0.502541	0.98834	LINC00865
ENSG00000103067.14	34.7822	0.136946	0.20551	0.666371	0.505174	0.98834	ESRP2
ENSG00000154328.16	60.6392	0.12959	0.195916	0.661459	0.508318	0.98834	NEIL2
ENSG00000186665.10	177.265	0.128294	0.194077	0.661045	0.508584	0.98834	C17orf58
ENSG00000157764.14	237.738	0.128139	0.192806	0.664604	0.506304	0.98834	BRAF
ENSG00000133195.11	132.802	0.128051	0.190387	0.672581	0.501214	0.98834	SLC39A11
ENSG00000213096.11	40.8152	0.12799	0.192065	0.666386	0.505164	0.98834	ZNF254
ENSG00000105705.16	54.238	0.125715	0.189584	0.66311	0.50726	0.98834	SUGP1
ENSG00000131069.20	36.1663	0.122337	0.182985	0.668567	0.503772	0.98834	ACSS2
ENSG00000110628.16	60.6421	0.121756	0.183565	0.663286	0.507147	0.98834	SLC22A18
ENSG00000160584.17	72.1479	0.120284	0.181408	0.663062	0.507291	0.98834	SIK3
ENSG00000171316.12	266.984	0.118524	0.179024	0.66206	0.507933	0.98834	CHD7
ENSG00000143776.19	220.749	0.118365	0.176769	0.669604	0.50311	0.98834	CDC42BPA
ENSG00000185753.13	37.5792	0.11771	0.17518	0.671937	0.501624	0.98834	CXorf38
ENSG00000196417.13	43.8585	0.108461	0.162645	0.666859	0.504862	0.98834	ZNF765
ENSG00000095002.15	116.446	0.107625	0.160586	0.670198	0.502732	0.98834	MSH2
ENSG00000145476.16	68.927	0.105091	0.157703	0.666385	0.505165	0.98834	CYP4V2
ENSG00000173588.15	116.953	0.104441	0.157192	0.664416	0.506424	0.98834	CEP83
ENSG00000089876.12	56.3912	0.104254	0.155445	0.670683	0.502422	0.98834	DHX32
ENSG00000131368.8	85.6609	0.103586	0.155252	0.667214	0.504636	0.98834	MRPS25
ENSG00000057935.14	140.778	0.0997169	0.150869	0.660949	0.508645	0.98834	MTA3
ENSG00000070010.19	92.4298	0.0990777	0.147785	0.670416	0.502593	0.98834	UFD1
ENSG00000104973.19	137.68	0.089257	0.134288	0.664671	0.506261	0.98834	MED25
ENSG00000153214.11	259.899	0.0780429	0.117182	0.665998	0.505413	0.98834	TMEM87B
ENSG00000122257.20	822.528	0.0719461	0.10795	0.666474	0.505108	0.98834	RBBP6
ENSG00000101266.19	412.657	0.0651037	0.0972868	0.669194	0.503372	0.98834	CSNK2A1
ENSG00000060237.19	913.032	0.0631807	0.095274	0.663148	0.507236	0.98834	WNK1
ENSG00000174720.16	634.26	-0.0608978	0.0907028	-0.671399	0.501967	0.98834	LARP7
ENSG00000180398.13	208.43	-0.06204	0.0926564	-0.669571	0.503131	0.98834	MCFD2
ENSG00000143164.15	244.243	-0.0634016	0.0949824	-0.667509	0.504447	0.98834	DCAF6
ENSG00000153560.12	233.293	-0.0720128	0.107311	-0.671064	0.50218	0.98834	UBP1
ENSG00000170242.19	483.022	-0.0743064	0.111043	-0.669166	0.503389	0.98834	USP47
ENSG00000164187.7	153.024	-0.0821467	0.122216	-0.672144	0.501492	0.98834	LMBRD2
ENSG00000113013.16	369.796	-0.0832262	0.125786	-0.661649	0.508196	0.98834	HSPA9
ENSG00000178996.14	124.993	-0.0838649	0.124811	-0.671935	0.501625	0.98834	SNX18
ENSG00000115677.18	646.018	-0.0861245	0.128147	-0.672076	0.501535	0.98834	HDLBP
ENSG00000167323.12	157.455	-0.0935553	0.140444	-0.66614	0.505321	0.98834	STIM1
ENSG00000071243.16	139.375	-0.0940604	0.141309	-0.665634	0.505645	0.98834	ING3
ENSG00000173674.11	308.164	-0.0958652	0.144884	-0.661671	0.508182	0.98834	EIF1AX
ENSG00000165934.13	190.157	-0.0968036	0.145126	-0.667029	0.504753	0.98834	CPSF2
ENSG00000225921.7	186.031	-0.0968623	0.144532	-0.670178	0.502744	0.98834	NOL7
ENSG00000011007.12	89.5124	-0.0981056	0.146716	-0.668676	0.503702	0.98834	ELOA
ENSG00000166197.17	215.634	-0.0992713	0.150215	-0.66086	0.508702	0.98834	NOLC1
ENSG00000163597.15	211.137	-0.0995749	0.150206	-0.662923	0.50738	0.98834	SNHG16
ENSG00000113384.14	218.754	-0.100499	0.150468	-0.667911	0.50419	0.98834	GOLPH3
ENSG00000257103.9	212.975	-0.102127	0.154216	-0.66223	0.507824	0.98834	LSM14A
ENSG00000000419.14	83.5954	-0.112908	0.168098	-0.671681	0.501787	0.98834	DPM1
ENSG00000230989.7	399.616	-0.114928	0.172438	-0.666487	0.5051	0.98834	HSBP1
ENSG00000102543.14	30.6735	-0.116842	0.176591	-0.661652	0.508195	0.98834	CDADC1
ENSG00000252759.1	119.342	-0.119686	0.181033	-0.661128	0.50853	0.98834	Y_RNA
ENSG00000173281.5	69.8174	-0.120563	0.18074	-0.66705	0.504741	0.98834	PPP1R3B
ENSG00000125503.13	161.403	-0.121834	0.182688	-0.666895	0.504839	0.98834	PPP1R12C
ENSG00000166508.18	99.3536	-0.122189	0.182751	-0.668611	0.503744	0.98834	MCM7
ENSG00000153561.13	126.159	-0.123424	0.183914	-0.671095	0.50216	0.98834	RMND5A
ENSG00000188186.10	139.414	-0.128272	0.191141	-0.671089	0.502164	0.98834	LAMTOR4
ENSG00000184634.16	36.3807	-0.128352	0.192471	-0.666865	0.504858	0.98834	MED12
ENSG00000007376.8	31.4597	-0.12927	0.194409	-0.664936	0.506091	0.98834	RPUSD1
ENSG00000133265.11	51.9064	-0.131325	0.196645	-0.667824	0.504246	0.98834	HSPBP1
ENSG00000146918.20	57.5485	-0.133679	0.201683	-0.662817	0.507448	0.98834	NCAPG2
ENSG00000104907.13	35.8301	-0.135106	0.202919	-0.66581	0.505532	0.98834	TRMT1
ENSG00000113048.17	127.224	-0.136704	0.206253	-0.6628	0.507459	0.98834	MRPS27
ENSG00000124466.9	65.5293	-0.13869	0.209097	-0.663279	0.507152	0.98834	LYPD3
ENSG00000238227.8	80.4773	-0.139782	0.208403	-0.670729	0.502393	0.98834	TMEM250
ENSG00000170145.5	51.7571	-0.144563	0.217315	-0.665225	0.505907	0.98834	SIK2
ENSG00000103248.19	21.2629	-0.145946	0.217734	-0.670295	0.50267	0.98834	MTHFSD
ENSG00000189164.15	22.8277	-0.147529	0.219233	-0.672933	0.50099	0.98834	ZNF527
ENSG00000102119.12	121.536	-0.155826	0.235221	-0.662464	0.507674	0.98834	EMD
ENSG00000137310.12	34.7972	-0.157113	0.234525	-0.669919	0.502909	0.98834	TCF19
ENSG00000204516.10	30.9266	-0.166013	0.250003	-0.664044	0.506662	0.98834	MICB
ENSG00000157613.11	152.42	-0.182071	0.271243	-0.671245	0.502065	0.98834	CREB3L1
ENSG00000171115.4	42.3113	-0.186605	0.280155	-0.666076	0.505363	0.98834	GIMAP8
ENSG00000278879.1	21.0798	-0.18718	0.279203	-0.670406	0.502599	0.98834
ENSG00000268403.2	16.7622	-0.189682	0.284014	-0.667862	0.504222	0.98834
ENSG00000113594.10	103.518	-0.19909	0.296696	-0.671022	0.502206	0.98834	LIFR
ENSG00000227885.3	11.9809	-0.212014	0.319891	-0.662772	0.507477	0.98834
ENSG00000182185.18	15.4102	-0.220904	0.332696	-0.663981	0.506702	0.98834	RAD51B
ENSG00000019549.13	53.7785	-0.224059	0.334897	-0.669038	0.503471	0.98834	SNAI2
ENSG00000140263.15	10.3411	-0.239379	0.356078	-0.672267	0.501414	0.98834	SORD
ENSG00000241255.1	7.21503	-0.250418	0.376493	-0.665132	0.505966	0.98834
ENSG00000182318.6	8.8378	-0.256691	0.388408	-0.660879	0.50869	0.98834	ZSCAN22
ENSG00000100601.10	8.41268	-0.259623	0.390852	-0.66425	0.506531	0.98834	ALKBH1
ENSG00000237973.1	8.93638	-0.264516	0.399066	-0.662838	0.507434	0.98834	MTCO1P12
ENSG00000198885.10	11.0087	-0.279141	0.41674	-0.669821	0.502972	0.98834	ITPRIPL1
ENSG00000116039.13	15.851	-0.294377	0.443374	-0.663946	0.506725	0.98834	ATP6V1B1
ENSG00000106538.10	60.7264	-0.305518	0.460337	-0.663684	0.506893	0.98834	RARRES2
ENSG00000137819.14	24.9935	-0.315783	0.474321	-0.665759	0.505565	0.98834	PAQR5
ENSG00000189320.9	6.13293	-0.316741	0.474098	-0.668093	0.504074	0.98834	FAM180A
ENSG00000271780.1	3.39232	-0.3422	0.508441	-0.673037	0.500924	0.98834
ENSG00000277287.1	4.66192	-0.38086	0.573213	-0.66443	0.506415	0.98834
ENSG00000286705.1	3.58853	-0.383175	0.570627	-0.671498	0.501903	0.98834
ENSG00000213071.11	2.89644	-0.398429	0.596152	-0.668335	0.50392	0.98834	LPAL2
ENSG00000021826.17	3.11495	-0.401858	0.602271	-0.667238	0.50462	0.98834	CPS1
ENSG00000121690.11	3.84306	-0.425064	0.637618	-0.666643	0.505	0.98834	DEPDC7
ENSG00000142224.17	3.51237	-0.446254	0.664366	-0.671699	0.501775	0.98834	IL19
ENSG00000229738.1	2.4324	-0.455286	0.682907	-0.666688	0.504971	0.98834
ENSG00000267060.7	1.84831	-0.463196	0.692334	-0.669035	0.503473	0.98834	PTGES3L
ENSG00000217060.1	1.8355	-0.464658	0.698738	-0.664996	0.506053	0.98834
ENSG00000229184.2	2.11921	-0.469061	0.705776	-0.664603	0.506305	0.98834	ATP5PDP2
ENSG00000244234.3	2.47695	-0.469078	0.706281	-0.664153	0.506592	0.98834	GMCL2
ENSG00000188897.9	1.58309	-0.483911	0.731465	-0.661564	0.508251	0.98834
ENSG00000213261.3	1.50203	-0.575733	0.869739	-0.661961	0.507997	0.98834	EEF1B2P6
ENSG00000234519.2	1.2757	-0.599128	0.893172	-0.670787	0.502356	0.98834
ENSG00000175697.11	1.62055	-0.602545	0.902055	-0.667969	0.504153	0.98834	GPR156
ENSG00000273199.1	0.978506	-0.666232	0.994998	-0.669581	0.503125	0.98834
ENSG00000272081.1	1.18129	-0.666452	1.0057	-0.662675	0.507539	0.98834	FCHO2-DT
ENSG00000252552.1	1.00944	-0.712356	1.07305	-0.663863	0.506778	0.98834	RNU6-307P
ENSG00000271334.6	1.47778	-0.714362	1.07491	-0.664581	0.506319	0.98834	LINC02104
ENSG00000137976.8	2.96178	-0.774854	1.16977	-0.662401	0.507714	0.98834	DNASE2B
ENSG00000196666.6	2.09859	-0.794709	1.18881	-0.668491	0.50382	0.98834	FAM180B
ENSG00000113248.6	1.34482	0.637307	0.966491	0.659403	0.509637	0.988429	PCDHB15
ENSG00000011478.13	1.04444	0.636629	0.964752	0.659888	0.509325	0.988429	QPCTL
ENSG00000272097.2	3.39567	0.397664	0.602537	0.659982	0.509265	0.988429	TMEM14B-DT
ENSG00000230417.12	3.69226	0.386292	0.585475	0.659792	0.509387	0.988429	LINC00595
ENSG00000267666.2	3.54146	0.347679	0.527164	0.659526	0.509558	0.988429
ENSG00000135074.16	34.7521	0.263428	0.399512	0.659375	0.509655	0.988429	ADAM19
ENSG00000279598.1	11.8457	0.212815	0.322889	0.659094	0.509835	0.988429
ENSG00000179588.9	13.1128	0.175233	0.265872	0.659087	0.50984	0.988429	ZFPM1
ENSG00000226124.8	13.4658	0.173529	0.26301	0.659782	0.509394	0.988429	FTCDNL1
ENSG00000163171.8	88.5957	0.141922	0.214915	0.660364	0.50902	0.988429	CDC42EP3
ENSG00000168769.14	204.902	0.115468	0.175214	0.65901	0.509889	0.988429	TET2
ENSG00000149577.16	69.4779	0.095561	0.144845	0.659748	0.509416	0.988429	SIDT2
ENSG00000150867.14	109.165	-0.0738692	0.112086	-0.659043	0.509868	0.988429	PIP4K2A
ENSG00000078070.13	53.3647	-0.0897842	0.136115	-0.659618	0.509499	0.988429	MCCC1
ENSG00000090273.14	72.2419	-0.113025	0.171483	-0.659104	0.509829	0.988429	NUDC
ENSG00000070614.15	314.148	-0.115892	0.175845	-0.65906	0.509857	0.988429	NDST1
ENSG00000116161.18	222.939	-0.126778	0.192198	-0.659624	0.509495	0.988429	CACYBP
ENSG00000143772.10	51.4786	-0.129329	0.196254	-0.65899	0.509902	0.988429	ITPKB
ENSG00000197608.12	28.3953	-0.158105	0.23948	-0.660199	0.509126	0.988429	ZNF841
ENSG00000171224.9	11.8789	-0.219579	0.332752	-0.659889	0.509325	0.988429	FAM241B
ENSG00000259802.1	4.55946	-0.36678	0.555272	-0.660541	0.508907	0.988429
ENSG00000181449.4	1.66618	-0.593945	0.901105	-0.659129	0.509813	0.988429	SOX2
ENSG00000255993.1	1.46414	-0.609881	0.923581	-0.660344	0.509033	0.988429	PSMC1P9
ENSG00000215223.3	2.38002	0.502102	0.762174	0.658776	0.51004	0.988453	CYP51A1P3
ENSG00000270492.1	3.50615	0.371589	0.564263	0.658538	0.510192	0.988453
ENSG00000135447.17	32.4305	0.312148	0.474064	0.658451	0.510248	0.988453	PPP1R1A
ENSG00000204311.15	10.2755	0.226844	0.344418	0.658628	0.510135	0.988453	PJVK
ENSG00000165684.5	35.3983	0.132699	0.201562	0.658351	0.510313	0.988453	SNAPC4
ENSG00000048028.11	42.4253	0.110844	0.168362	0.658366	0.510303	0.988453	USP28
ENSG00000144468.17	67.6424	0.0929696	0.141235	0.65826	0.510371	0.988453	RHBDD1
ENSG00000009335.18	253.647	-0.0879698	0.133591	-0.6585	0.510217	0.988453	UBE3C
ENSG00000034693.15	32.2398	-0.136874	0.207821	-0.658614	0.510144	0.988453	PEX3
ENSG00000167508.12	23.545	-0.13717	0.208366	-0.658311	0.510338	0.988453	MVD
ENSG00000188488.14	299.475	-0.211417	0.321315	-0.657976	0.510554	0.988718	SERPINA5
ENSG00000125388.20	41.9403	0.104511	0.158883	0.657785	0.510677	0.988779	GRK4
ENSG00000188573.8	4.87118	-0.367086	0.558046	-0.657806	0.510663	0.988779	FBLL1
ENSG00000274799.1	5.82296	0.338893	0.515307	0.657652	0.510761	0.988855	Metazoa_SRP
ENSG00000281406.2	1.66152	0.741559	1.12794	0.657442	0.510896	0.988951	BLACAT1
ENSG00000188396.4	1.10574	-0.797061	1.21238	-0.657433	0.510902	0.988951	DYNLT4
ENSG00000236751.2	1.13536	1.22585	1.86612	0.656901	0.511245	0.989112	LINC01186
ENSG00000105880.7	1.45723	0.641515	0.976341	0.657061	0.511142	0.989112	DLX5
ENSG00000181378.14	6.1341	0.433094	0.659201	0.656998	0.511182	0.989112	CFAP65
ENSG00000155749.13	5.98685	0.278927	0.424626	0.656878	0.51126	0.989112	FLACC1
ENSG00000171109.19	151.237	0.0814712	0.123985	0.657105	0.511113	0.989112	MFN1
ENSG00000167384.11	35.1544	-0.128931	0.196252	-0.656964	0.511204	0.989112	ZNF180
ENSG00000278897.1	4.782	0.300289	0.457221	0.65677	0.511329	0.989127
ENSG00000232794.1	35.8453	0.201482	0.306813	0.656692	0.511379	0.989127	HNRNPDP1
ENSG00000128989.11	275.397	-0.100874	0.153665	-0.656456	0.511531	0.989127	ARPP19
ENSG00000213300.5	8.37963	-0.248802	0.379018	-0.656439	0.511542	0.989127	HNRNPA3P6
ENSG00000129244.9	4.28567	-0.348025	0.53008	-0.656552	0.511469	0.989127	ATP1B2
ENSG00000214207.2	3.80433	-0.382204	0.582064	-0.656636	0.511415	0.989127	KRT18P10
ENSG00000238263.1	1.38308	0.591987	0.90232	0.656073	0.511777	0.989263	RPL21P88
ENSG00000212539.2	1.31223	0.54729	0.834016	0.65621	0.511689	0.989263	U3
ENSG00000260954.1	1.22123	0.514432	0.78413	0.656055	0.511789	0.989263
ENSG00000188375.5	1.89033	-0.522625	0.796628	-0.656046	0.511795	0.989263	H3-5
ENSG00000275894.1	0.989687	1.09066	1.6639	0.655482	0.512157	0.989308
ENSG00000222932.1	1.06643	0.819871	1.25448	0.653554	0.513399	0.989308	RNU6-172P
ENSG00000228358.6	1.31573	0.806982	1.23713	0.652302	0.514206	0.989308	LINC02263
ENSG00000213171.3	1.36768	0.710989	1.09096	0.651708	0.51459	0.989308	LINGO4
ENSG00000228495.2	1.47249	0.611319	0.935203	0.653675	0.513321	0.989308	LINC01013
ENSG00000240235.3	1.56612	0.610381	0.933854	0.653616	0.51336	0.989308	RN7SL794P
ENSG00000123201.14	3.25419	0.593431	0.906002	0.655	0.512468	0.989308	GUCY1B2
ENSG00000258551.6	3.68289	0.570344	0.874191	0.652426	0.514127	0.989308	CRAT37
ENSG00000261490.1	1.41815	0.544809	0.831506	0.655207	0.512334	0.989308
ENSG00000188051.7	2.18962	0.508834	0.776303	0.655458	0.512173	0.989308	TMEM221
ENSG00000172940.13	2.2346	0.501302	0.766852	0.653714	0.513296	0.989308	SLC22A13
ENSG00000070526.15	3.33232	0.500238	0.763011	0.65561	0.512075	0.989308	ST6GALNAC1
ENSG00000169429.11	4.68934	0.47823	0.734434	0.651155	0.514947	0.989308	CXCL8
ENSG00000248697.1	1.99215	0.446148	0.683939	0.652321	0.514194	0.989308	TOX4P1
ENSG00000122477.13	3.16027	0.431471	0.65914	0.654597	0.512727	0.989308	LRRC39
ENSG00000253218.1	2.40003	0.424175	0.649807	0.65277	0.513904	0.989308	KLF3P1
ENSG00000274776.1	1.83951	0.418936	0.641373	0.653187	0.513636	0.989308
ENSG00000254154.8	2.60591	0.390805	0.596305	0.655377	0.512225	0.989308	CRYZL2P-SEC16B
ENSG00000253537.3	3.11493	0.370114	0.568674	0.650838	0.515151	0.989308	PCDHGA7
ENSG00000258603.4	4.70401	0.368295	0.562532	0.654709	0.512655	0.989308
ENSG00000279970.1	10.1816	0.367126	0.562469	0.652705	0.513946	0.989308
ENSG00000198542.14	181.698	0.313536	0.479683	0.653633	0.513348	0.989308	ITGBL1
ENSG00000235513.2	5.61472	0.274058	0.420706	0.651425	0.514772	0.989308	L3MBTL2-AS1
ENSG00000269318.1	8.75893	0.235526	0.359748	0.654696	0.512663	0.989308
ENSG00000246889.2	9.57991	0.221786	0.34027	0.651794	0.514534	0.989308	CTTN-DT
ENSG00000134222.16	14.3127	0.2183	0.334105	0.653388	0.513506	0.989308	PSRC1
ENSG00000115414.21	1881.1	0.207491	0.316849	0.654857	0.51256	0.989308	FN1
ENSG00000125508.4	27.2378	0.184603	0.282832	0.652696	0.513953	0.989308	SRMS
ENSG00000106829.20	96.7681	0.183135	0.28117	0.651334	0.514831	0.989308	TLE4
ENSG00000162078.11	297.364	0.171176	0.262647	0.651733	0.514573	0.989308	ZG16B
ENSG00000251615.3	70.0815	0.167637	0.257214	0.651742	0.514568	0.989308
ENSG00000162999.13	14.4214	0.164486	0.251488	0.654049	0.51308	0.989308	DUSP19
ENSG00000142798.20	146.602	0.160758	0.24631	0.652665	0.513972	0.989308	HSPG2
ENSG00000166432.15	348.853	0.147223	0.22618	0.650911	0.515104	0.989308	ZMAT1
ENSG00000081386.13	39.2413	0.141012	0.216657	0.650852	0.515142	0.989308	ZNF510
ENSG00000167114.13	25.0018	0.139394	0.212535	0.655864	0.511912	0.989308	SLC27A4
ENSG00000184465.16	99.1991	0.132738	0.203105	0.653543	0.513406	0.989308	WDR27
ENSG00000165671.21	415.271	0.113365	0.174166	0.6509	0.515111	0.989308	NSD1
ENSG00000129473.11	40.2048	0.11264	0.172976	0.651186	0.514926	0.989308	BCL2L2
ENSG00000197562.10	94.6739	0.112382	0.171545	0.655119	0.512391	0.989308	RAB40C
ENSG00000231607.13	127.317	0.102053	0.15636	0.652683	0.513961	0.989308	DLEU2
ENSG00000162909.18	275.341	0.100415	0.154287	0.650832	0.515155	0.989308	CAPN2
ENSG00000167110.18	783.881	0.0977705	0.150086	0.651429	0.514769	0.989308	GOLGA2
ENSG00000072518.22	164.058	0.0971903	0.149112	0.651796	0.514533	0.989308	MARK2
ENSG00000112763.17	70.4114	0.0908999	0.139537	0.651441	0.514762	0.989308	BTN2A1
ENSG00000137996.13	113.496	0.0889593	0.136483	0.651796	0.514533	0.989308	RTCA
ENSG00000164118.13	103.558	0.0856381	0.131337	0.65205	0.514369	0.989308	CEP44
ENSG00000144566.11	317.221	-0.0850096	0.130308	-0.652375	0.514159	0.989308	RAB5A
ENSG00000139496.16	109.836	-0.0870094	0.13353	-0.651608	0.514654	0.989308	NUP58
ENSG00000147130.14	132.666	-0.0932697	0.142633	-0.653913	0.513168	0.989308	ZMYM3
ENSG00000131966.14	236.035	-0.0961469	0.14712	-0.653527	0.513417	0.989308	ACTR10
ENSG00000038002.9	94.3333	-0.107962	0.165201	-0.653519	0.513422	0.989308	AGA
ENSG00000151445.16	58.6486	-0.115039	0.176724	-0.650952	0.515077	0.989308	VIPAS39
ENSG00000159842.16	122.586	-0.119096	0.181871	-0.654839	0.512572	0.989308	ABR
ENSG00000269044.2	25.7737	-0.125252	0.191023	-0.655693	0.512022	0.989308
ENSG00000166340.18	295.56	-0.127428	0.195599	-0.651475	0.51474	0.989308	TPP1
ENSG00000145779.8	99.2629	-0.129229	0.19743	-0.654555	0.512755	0.989308	TNFAIP8
ENSG00000179598.6	23.0864	-0.140999	0.215624	-0.653911	0.513169	0.989308	PLD6
ENSG00000169710.9	946.74	-0.158336	0.242248	-0.653613	0.513361	0.989308	FASN
ENSG00000242114.6	17.4201	-0.164003	0.250638	-0.654345	0.51289	0.989308	MTFP1
ENSG00000151093.8	13.6155	-0.169897	0.260534	-0.65211	0.51433	0.989308	OXSM
ENSG00000250317.8	28.7794	-0.170898	0.262432	-0.65121	0.514911	0.989308	SMIM20
ENSG00000140450.9	18.9868	-0.173904	0.265772	-0.654336	0.512895	0.989308	ARRDC4
ENSG00000181315.11	10.3309	-0.181312	0.277924	-0.652379	0.514156	0.989308	ZNF322
ENSG00000155380.13	90.2255	-0.197175	0.302453	-0.65192	0.514453	0.989308	SLC16A1
ENSG00000170684.9	23.6046	-0.203645	0.311574	-0.653601	0.513369	0.989308	ZNF296
ENSG00000169918.10	9.67394	-0.205907	0.315409	-0.652826	0.513868	0.989308	OTUD7A
ENSG00000166289.6	9.08166	-0.241932	0.369854	-0.654129	0.513028	0.989308	PLEKHF1
ENSG00000186132.15	8.40784	-0.27742	0.425356	-0.652205	0.514269	0.989308	C2orf76
ENSG00000170089.15	2.25258	-0.425373	0.651987	-0.652426	0.514126	0.989308
ENSG00000205078.6	3.11872	-0.461121	0.706371	-0.652803	0.513883	0.989308	SYCE1L
ENSG00000262003.1	1.59652	-0.537662	0.822337	-0.653822	0.513227	0.989308
ENSG00000256948.1	1.43308	-0.787488	1.20277	-0.654731	0.512641	0.989308
ENSG00000231389.7	744.745	-0.134634	0.206919	-0.650658	0.515267	0.989435	HLA-DPA1
ENSG00000170175.11	17.1033	-0.159488	0.245244	-0.650324	0.515483	0.989674	CHRNB1
ENSG00000232633.4	1.34276	-0.814431	1.2523	-0.650349	0.515467	0.989674
ENSG00000270265.1	1.73063	0.576709	0.887349	0.649924	0.515741	0.989713
ENSG00000187398.12	11.1143	0.342311	0.52674	0.649868	0.515777	0.989713	LUZP2
ENSG00000181027.11	10.3478	0.193701	0.29799	0.650025	0.515676	0.989713	FKRP
ENSG00000258708.1	14.7226	0.171938	0.264545	0.649937	0.515733	0.989713	SLC25A21-AS1
ENSG00000162522.11	137.026	0.130366	0.200545	0.650057	0.515656	0.989713	KIAA1522
ENSG00000085511.20	85.9239	0.114887	0.176693	0.650207	0.515558	0.989713	MAP3K4
ENSG00000011405.13	432.216	0.0979823	0.150792	0.649783	0.515832	0.989731	PIK3C2A
ENSG00000265787.2	1.151	0.869208	1.34624	0.645655	0.518503	0.98998	CYP4F35P
ENSG00000252206.1	1.03401	0.752776	1.16164	0.648026	0.516968	0.98998	RNU7-40P
ENSG00000240677.1	1.3931	0.652481	1.00812	0.647225	0.517486	0.98998	MYL6P4
ENSG00000233087.8	1.37417	0.599931	0.925727	0.648065	0.516943	0.98998	RAB6D
ENSG00000144821.10	1.89115	0.597489	0.922374	0.647773	0.517132	0.98998	MYH15
ENSG00000182379.10	1.20268	0.592921	0.9135	0.649065	0.516297	0.98998	NXPH4
ENSG00000225526.6	1.82949	0.507092	0.784208	0.646629	0.517872	0.98998	MKRN2OS
ENSG00000178404.10	2.91939	0.486308	0.74979	0.648593	0.516602	0.98998	CEP295NL
ENSG00000163600.13	2.5426	0.478289	0.738494	0.647654	0.517208	0.98998	ICOS
ENSG00000144837.9	3.63685	0.408955	0.633564	0.645484	0.518614	0.98998	PLA1A
ENSG00000150893.11	5.15849	0.391001	0.605754	0.645479	0.518617	0.98998	FREM2
ENSG00000138669.10	4.51498	0.390578	0.604746	0.645854	0.518374	0.98998	PRKG2
ENSG00000258561.2	2.99373	0.382058	0.590118	0.647426	0.517356	0.98998
ENSG00000170091.11	102.986	0.355616	0.550278	0.646248	0.518119	0.98998	NSG2
ENSG00000279616.1	3.48474	0.350269	0.542074	0.646165	0.518173	0.98998
ENSG00000275383.1	4.6537	0.331479	0.511633	0.647885	0.517059	0.98998
ENSG00000273723.1	6.53055	0.291005	0.449051	0.648044	0.516956	0.98998	SUGT1-DT
ENSG00000222724.1	7.02098	0.281185	0.433506	0.64863	0.516578	0.98998	RNU2-63P
ENSG00000262089.1	6.63732	0.272483	0.420016	0.648745	0.516504	0.98998
ENSG00000163462.18	5.88479	0.26311	0.407808	0.645181	0.51881	0.98998	TRIM46
ENSG00000140563.15	44.0708	0.250784	0.38787	0.646569	0.517911	0.98998	MCTP2
ENSG00000121898.13	27.9748	0.24955	0.385128	0.647967	0.517006	0.98998	CPXM2
ENSG00000248643.5	6.81861	0.231675	0.358005	0.647128	0.517549	0.98998	RBM14-RBM4
ENSG00000233133.1	10.5649	0.227073	0.350936	0.64705	0.5176	0.98998
ENSG00000081059.20	29.329	0.215121	0.33258	0.646823	0.517746	0.98998	TCF7
ENSG00000092445.12	12.4085	0.19952	0.307997	0.647798	0.517115	0.98998	TYRO3
ENSG00000102349.18	118.881	0.176988	0.273999	0.645945	0.518315	0.98998	KLF8
ENSG00000074590.14	109.939	0.17449	0.269988	0.646287	0.518093	0.98998	NUAK1
ENSG00000149679.11	26.4753	0.169814	0.262612	0.646637	0.517867	0.98998	CABLES2
ENSG00000169609.14	69.0748	0.155223	0.239046	0.649345	0.516115	0.98998	C15orf40
ENSG00000182107.7	130.009	0.144414	0.223646	0.645727	0.518456	0.98998	TMEM30B
ENSG00000161791.14	97.5126	0.139795	0.215639	0.648282	0.516803	0.98998	FMNL3
ENSG00000121897.15	52.6817	0.137505	0.212397	0.647399	0.517374	0.98998	LIAS
ENSG00000196437.12	31.3693	0.128514	0.197981	0.649124	0.516258	0.98998	ZNF569
ENSG00000138101.19	46.1742	0.101247	0.156959	0.645058	0.51889	0.98998	DTNB
ENSG00000122299.12	249.148	0.0897504	0.138296	0.648971	0.516357	0.98998	ZC3H7A
ENSG00000106263.18	307.568	0.0892062	0.138272	0.64515	0.51883	0.98998	EIF3B
ENSG00000068308.14	140.966	0.0881332	0.136301	0.646607	0.517886	0.98998	OTUD5
ENSG00000100883.13	180.867	0.0829087	0.128147	0.646982	0.517644	0.98998	SRP54
ENSG00000072501.19	528.025	-0.0623275	0.0963116	-0.647145	0.517538	0.98998	SMC1A
ENSG00000058272.19	756.052	-0.0650025	0.100239	-0.648475	0.516678	0.98998	PPP1R12A
ENSG00000066654.14	322.404	-0.0681813	0.105423	-0.646738	0.517801	0.98998	THUMPD1
ENSG00000173473.11	733.092	-0.0703653	0.108538	-0.648302	0.51679	0.98998	SMARCC1
ENSG00000160789.24	421.044	-0.0888734	0.137724	-0.6453	0.518733	0.98998	LMNA
ENSG00000033050.9	45.8353	-0.0970657	0.150375	-0.645489	0.51861	0.98998	ABCF2
ENSG00000118640.11	250.312	-0.0976625	0.151393	-0.645092	0.518868	0.98998	VAMP8
ENSG00000068001.14	45.8511	-0.116035	0.17962	-0.646003	0.518277	0.98998	HYAL2
ENSG00000138303.18	51.5116	-0.121578	0.187874	-0.647126	0.517551	0.98998	ASCC1
ENSG00000249129.1	50.0675	-0.12579	0.193689	-0.649444	0.516052	0.98998	SUDS3P1
ENSG00000144034.16	92.4257	-0.131943	0.20453	-0.645104	0.51886	0.98998	TPRKB
ENSG00000196588.20	32.3735	-0.135681	0.209243	-0.64844	0.5167	0.98998	MRTFA
ENSG00000156273.16	61.2506	-0.137661	0.212456	-0.647949	0.517018	0.98998	BACH1
ENSG00000111845.5	65.9087	-0.13982	0.216663	-0.645335	0.51871	0.98998	PAK1IP1
ENSG00000125352.6	18.6922	-0.160823	0.249195	-0.64537	0.518687	0.98998	RNF113A
ENSG00000115355.17	489.3	-0.197228	0.304061	-0.648648	0.516566	0.98998	CCDC88A
ENSG00000166886.13	29.9036	-0.201434	0.312018	-0.645584	0.518549	0.98998	NAB2
ENSG00000213190.4	41.3685	-0.206647	0.319077	-0.647641	0.517217	0.98998	MLLT11
ENSG00000037280.16	12.6932	-0.21033	0.325648	-0.645883	0.518355	0.98998	FLT4
ENSG00000180257.14	6.50656	-0.23708	0.365343	-0.648923	0.516388	0.98998	ZNF816
ENSG00000137273.6	7.73688	-0.304443	0.47135	-0.645896	0.518347	0.98998	FOXF2
ENSG00000100285.10	10.3792	-0.322381	0.498182	-0.647114	0.517558	0.98998	NEFH
ENSG00000270304.1	1.66919	-0.481045	0.741457	-0.648783	0.516479	0.98998
ENSG00000276417.1	1.7511	-0.540732	0.83826	-0.645065	0.518885	0.98998
ENSG00000054356.14	1.18057	-0.843978	1.30473	-0.646861	0.517722	0.98998	PTPRN
ENSG00000135953.11	15.9535	0.162776	0.252442	0.644807	0.519052	0.99014	MFSD9
ENSG00000176994.11	111.252	-0.0824063	0.127809	-0.644763	0.519081	0.99014	SMCR8
ENSG00000093183.14	174.346	-0.085331	0.132354	-0.644716	0.519111	0.99014	SEC22C
ENSG00000160999.10	6.68325	0.238867	0.370548	0.644633	0.519165	0.990156	SH2B2
ENSG00000284693.1	3.60605	0.370882	0.575884	0.644022	0.519561	0.990242	LINC02606
ENSG00000175832.13	5.50649	0.359293	0.557959	0.643942	0.519613	0.990242	ETV4
ENSG00000184669.9	8.86344	0.273165	0.423923	0.644374	0.519333	0.990242	OR7E14P
ENSG00000272031.3	8.64839	0.261909	0.40652	0.644271	0.5194	0.990242	ANKRD34A
ENSG00000161243.9	8.5462	0.254931	0.395875	0.64397	0.519595	0.990242	FBXO27
ENSG00000145362.21	79.1143	0.246598	0.383306	0.643344	0.520001	0.990242	ANK2
ENSG00000259834.1	18.1289	0.229739	0.357084	0.643375	0.519981	0.990242
ENSG00000107611.16	12.0669	0.203219	0.315466	0.644185	0.519456	0.990242	CUBN
ENSG00000138162.19	50.2868	0.196938	0.305832	0.643941	0.519614	0.990242	TACC2
ENSG00000101335.10	296.906	0.185258	0.287824	0.64365	0.519802	0.990242	MYL9
ENSG00000172748.14	17.4839	0.16265	0.252765	0.643481	0.519912	0.990242	ZNF596
ENSG00000143409.16	54.9384	0.156439	0.242989	0.64381	0.519698	0.990242	MINDY1
ENSG00000157510.14	25.738	0.150948	0.234542	0.643583	0.519846	0.990242	AFAP1L1
ENSG00000197056.11	46.664	0.118105	0.183502	0.643618	0.519823	0.990242	ZMYM1
ENSG00000126012.12	193.846	-0.0920119	0.143064	-0.643153	0.520125	0.990242	KDM5C
ENSG00000174032.17	13.5182	-0.186446	0.289804	-0.643352	0.519995	0.990242	SLC25A30
ENSG00000225684.4	4.64387	-0.386616	0.60107	-0.643214	0.520086	0.990242	FAM225B
ENSG00000255909.1	2.85408	-0.475639	0.738748	-0.643845	0.519676	0.990242	PDCD5P1
ENSG00000176153.12	1.89668	-0.634805	0.986883	-0.643243	0.520067	0.990242	GPX2
ENSG00000095587.9	1.32313	-0.719827	1.11905	-0.643247	0.520064	0.990242	TLL2
ENSG00000255346.10	14.3812	0.432308	0.672361	0.642971	0.520243	0.990295	NOX5
ENSG00000180182.11	100.379	-0.0893185	0.138916	-0.642968	0.520245	0.990295	MED14
ENSG00000214548.18	391.377	0.380926	0.593043	0.642325	0.520662	0.990306	MEG3
ENSG00000243477.6	11.6515	0.204595	0.318463	0.642444	0.520585	0.990306	NAA80
ENSG00000239306.5	97.2346	0.114907	0.178745	0.642855	0.520318	0.990306	RBM14
ENSG00000254635.6	203.82	0.0676633	0.105328	0.642405	0.52061	0.990306	WAC-AS1
ENSG00000140382.15	58.5084	-0.10656	0.165884	-0.642377	0.520628	0.990306	HMG20A
ENSG00000120860.11	67.9622	-0.107805	0.167766	-0.642589	0.520491	0.990306	WASHC3
ENSG00000142684.9	51.4114	-0.130803	0.203597	-0.64246	0.520575	0.990306	ZNF593
ENSG00000083817.9	4.12459	-0.311918	0.485389	-0.642615	0.520474	0.990306	ZNF416
ENSG00000137571.11	3.74195	-0.343836	0.535112	-0.642551	0.520516	0.990306	SLCO5A1
ENSG00000266995.1	2.29984	0.546644	0.851238	0.642175	0.52076	0.990404
ENSG00000163735.7	4.64644	0.594541	0.926428	0.641756	0.521032	0.990528	CXCL5
ENSG00000203685.10	8.03794	0.332178	0.517689	0.641656	0.521097	0.990528	STUM
ENSG00000167895.15	31.5455	0.175849	0.274047	0.641674	0.521085	0.990528	TMC8
ENSG00000221968.9	36.3727	0.15296	0.238412	0.641581	0.521145	0.990528	FADS3
ENSG00000116731.22	220.426	0.0799134	0.124502	0.641864	0.520961	0.990528	PRDM2
ENSG00000007255.10	132.007	-0.0840725	0.131036	-0.641598	0.521134	0.990528	TRAPPC6A
ENSG00000197043.14	301.321	-0.0982027	0.152965	-0.641995	0.520876	0.990528	ANXA6
ENSG00000120337.10	1.28463	0.841754	1.35099	0.623065	0.533242	0.990606	TNFSF18
ENSG00000286488.1	1.24204	0.787851	1.25725	0.626649	0.53089	0.990606
ENSG00000225125.2	1.28189	0.764979	1.21254	0.630888	0.528114	0.990606	RANP4
ENSG00000217527.1	1.02612	0.751816	1.20665	0.623059	0.533246	0.990606	RPS16P5
ENSG00000285417.1	1.6676	0.744732	1.1807	0.630754	0.528202	0.990606
ENSG00000252311.1	1.22831	0.681968	1.06685	0.639237	0.522669	0.990606	RNU1-103P
ENSG00000167755.15	3.42855	0.681874	1.08155	0.63046	0.528394	0.990606	KLK6
ENSG00000236213.2	1.21386	0.641478	1.01617	0.631273	0.527862	0.990606
ENSG00000143632.15	3.06321	0.634474	1.01604	0.624456	0.532328	0.990606	ACTA1
ENSG00000196196.3	2.19082	0.619566	0.968934	0.63943	0.522543	0.990606	HRCT1
ENSG00000272334.1	1.16813	0.614402	0.966865	0.635458	0.52513	0.990606
ENSG00000122136.14	4.45042	0.603969	0.96752	0.624244	0.532467	0.990606	OBP2A
ENSG00000242941.1	1.61387	0.597299	0.938303	0.636574	0.524402	0.990606	RPL12P7
ENSG00000279539.1	1.29191	0.534098	0.847341	0.630323	0.528483	0.990606
ENSG00000260009.1	1.95587	0.532571	0.8339	0.638651	0.52305	0.990606	LINC02130
ENSG00000270137.1	1.54102	0.523801	0.821025	0.637984	0.523484	0.990606
ENSG00000253872.1	1.93447	0.520872	0.832635	0.625571	0.531596	0.990606
ENSG00000156886.12	1.93371	0.491509	0.770122	0.638222	0.523329	0.990606	ITGAD
ENSG00000205056.8	3.38804	0.483382	0.754238	0.640888	0.521595	0.990606	LINC02397
ENSG00000280048.1	3.98959	0.458066	0.732839	0.625056	0.531934	0.990606
ENSG00000102466.16	2.20757	0.453134	0.726264	0.623925	0.532677	0.990606	FGF14
ENSG00000145217.14	1.96642	0.446994	0.711961	0.627836	0.530112	0.990606	SLC26A1
ENSG00000133665.13	2.86737	0.442625	0.697685	0.634419	0.525807	0.990606	DYDC2
ENSG00000137877.10	4.16969	0.43929	0.696386	0.630814	0.528162	0.990606	SPTBN5
ENSG00000273473.1	2.0143	0.437714	0.685149	0.63886	0.522914	0.990606
ENSG00000250290.1	2.69907	0.436905	0.681531	0.641064	0.521481	0.990606	NCAPGP1
ENSG00000228639.8	12.0832	0.436788	0.697922	0.625841	0.531419	0.990606	ROCR
ENSG00000212123.4	3.0328	0.42674	0.672665	0.634403	0.525818	0.990606	PRR22
ENSG00000240877.3	1.97332	0.426474	0.680855	0.626381	0.531065	0.990606	RN7SL521P
ENSG00000222960.1	2.29603	0.42217	0.676476	0.624072	0.53258	0.990606	RNU6-272P
ENSG00000054803.4	2.36283	0.410476	0.641157	0.640211	0.522036	0.990606	CBLN4
ENSG00000240996.1	3.55898	0.406911	0.645564	0.630318	0.528487	0.990606
ENSG00000256625.1	2.68256	0.388191	0.611215	0.635113	0.525355	0.990606
ENSG00000280280.1	3.26538	0.387801	0.605813	0.640132	0.522087	0.990606
ENSG00000259556.2	5.55617	0.367069	0.578163	0.634888	0.525501	0.990606
ENSG00000226276.1	3.58812	0.364435	0.572049	0.63707	0.52408	0.990606
ENSG00000268364.2	3.40783	0.3579	0.565628	0.632748	0.526898	0.990606	SMC5-DT
ENSG00000198626.17	11.2516	0.34155	0.540509	0.631905	0.527449	0.990606	RYR2
ENSG00000258744.2	3.3963	0.33505	0.532447	0.629264	0.529176	0.990606
ENSG00000141338.14	29.9346	0.326824	0.51817	0.630727	0.528219	0.990606	ABCA8
ENSG00000124256.15	4.08403	0.32629	0.522528	0.624445	0.532335	0.990606	ZBP1
ENSG00000250251.6	4.23108	0.326243	0.514531	0.634059	0.526042	0.990606	PKD1P6
ENSG00000243970.3	4.81105	0.315234	0.50458	0.624744	0.532139	0.990606	PPIEL
ENSG00000111186.13	9.38226	0.314894	0.494978	0.636177	0.524661	0.990606	WNT5B
ENSG00000180044.6	10.128	0.312115	0.487632	0.640063	0.522132	0.990606	C3orf80
ENSG00000274191.1	3.3644	0.309809	0.484468	0.639483	0.522509	0.990606
ENSG00000134762.17	27.0457	0.304598	0.477153	0.638366	0.523236	0.990606	DSC3
ENSG00000285444.1	3.78189	0.30341	0.475532	0.638042	0.523446	0.990606
ENSG00000144891.19	22.3568	0.297482	0.472365	0.629772	0.528844	0.990606	AGTR1
ENSG00000215218.4	6.40508	0.292069	0.460378	0.63441	0.525813	0.990606	UBE2QL1
ENSG00000140527.15	8.11478	0.281582	0.444945	0.632846	0.526834	0.990606	WDR93
ENSG00000269489.1	4.24608	0.279309	0.448363	0.622953	0.533315	0.990606
ENSG00000276814.1	4.21652	0.278839	0.442446	0.630222	0.52855	0.990606
ENSG00000247121.7	3.96267	0.273807	0.432514	0.633059	0.526695	0.990606
ENSG00000223575.2	6.5398	0.271588	0.432707	0.627648	0.530235	0.990606	RBMX2P3
ENSG00000275580.1	4.93305	0.270476	0.433804	0.623497	0.532958	0.990606
ENSG00000276571.1	5.93384	0.267026	0.418379	0.63824	0.523318	0.990606
ENSG00000197363.10	4.70372	0.260901	0.41355	0.630882	0.528118	0.990606	ZNF517
ENSG00000238061.2	5.83447	0.260362	0.409804	0.635334	0.525211	0.990606
ENSG00000267787.7	10.9184	0.256799	0.411808	0.623591	0.532896	0.990606
ENSG00000128917.8	6.04597	0.256271	0.399775	0.641039	0.521497	0.990606	DLL4
ENSG00000163568.15	14.2725	0.255162	0.409253	0.623481	0.532968	0.990606	AIM2
ENSG00000213398.8	11.5304	0.254835	0.402472	0.633174	0.52662	0.990606	LCAT
ENSG00000206567.10	7.55877	0.25473	0.406334	0.626898	0.530726	0.990606
ENSG00000197580.13	19.5056	0.251475	0.402895	0.624171	0.532515	0.990606	BCO2
ENSG00000276570.1	6.2729	0.237854	0.380811	0.624597	0.532236	0.990606
ENSG00000088827.13	42.4183	0.236974	0.375923	0.630377	0.528448	0.990606	SIGLEC1
ENSG00000272636.4	14.9975	0.234222	0.3755	0.62376	0.532785	0.990606	DOC2B
ENSG00000283236.1	14.0716	0.233595	0.369157	0.632778	0.526879	0.990606
ENSG00000142621.20	32.6274	0.229163	0.358709	0.638855	0.522917	0.990606	FHAD1
ENSG00000238164.6	8.18058	0.226486	0.362772	0.624321	0.532417	0.990606	TNFRSF14-AS1
ENSG00000236432.8	10.7365	0.219602	0.346381	0.633989	0.526088	0.990606	MFF-DT
ENSG00000173715.18	11.2242	0.218167	0.346547	0.629544	0.528993	0.990606	C11orf80
ENSG00000261315.2	11.907	0.213906	0.338759	0.631441	0.527752	0.990606	LARP4P
ENSG00000224687.2	8.61934	0.213525	0.335593	0.636262	0.524605	0.990606	RASAL2-AS1
ENSG00000153107.13	9.71656	0.212091	0.332394	0.638073	0.523426	0.990606	ANAPC1
ENSG00000157404.16	114.392	0.211547	0.336296	0.629049	0.529317	0.990606	KIT
ENSG00000278987.1	17.6877	0.208663	0.334846	0.623161	0.533179	0.990606
ENSG00000066294.15	200.999	0.207129	0.332047	0.623796	0.532762	0.990606	CD84
ENSG00000136250.12	18.0549	0.197339	0.316565	0.623378	0.533036	0.990606	AOAH
ENSG00000142303.14	18.433	0.196378	0.314047	0.625315	0.531764	0.990606	ADAMTS10
ENSG00000274422.1	151.564	0.194775	0.312122	0.624035	0.532604	0.990606
ENSG00000123570.4	13.6948	0.190142	0.297701	0.638703	0.523016	0.990606	RAB9B
ENSG00000110324.11	122.582	0.188083	0.29573	0.635996	0.524779	0.990606	IL10RA
ENSG00000089685.15	39.1473	0.174483	0.277934	0.627786	0.530144	0.990606	BIRC5
ENSG00000109680.11	22.7331	0.171307	0.274803	0.62338	0.533035	0.990606	TBC1D19
ENSG00000238390.1	30.325	0.170849	0.268514	0.636277	0.524596	0.990606
ENSG00000182841.12	65.2352	0.170832	0.266543	0.640918	0.521576	0.990606	RRP7BP
ENSG00000084731.15	17.8984	0.169991	0.266934	0.636828	0.524237	0.990606	KIF3C
ENSG00000113734.18	12.6255	0.169959	0.27167	0.625611	0.53157	0.990606	BNIP1
ENSG00000239280.1	32.3911	0.167558	0.263506	0.635877	0.524857	0.990606
ENSG00000130762.15	40.4895	0.166113	0.263833	0.629614	0.528947	0.990606	ARHGEF16
ENSG00000188921.14	35.6242	0.163236	0.256883	0.635451	0.525134	0.990606	HACD4
ENSG00000169855.20	63.7238	0.162667	0.260905	0.623472	0.532975	0.990606	ROBO1
ENSG00000196263.8	17.7085	0.162395	0.258456	0.628329	0.529789	0.990606	ZNF471
ENSG00000118762.8	64.707	0.158097	0.247364	0.639126	0.522741	0.990606	PKD2
ENSG00000182796.14	51.7064	0.156551	0.247043	0.6337	0.526277	0.990606	TMEM198B
ENSG00000261098.1	28.1099	0.151494	0.240304	0.630427	0.528415	0.990606
ENSG00000109220.11	18.6442	0.14972	0.235046	0.636982	0.524136	0.990606	CHIC2
ENSG00000226200.7	30.0855	0.149262	0.239558	0.623072	0.533237	0.990606	SGMS1-AS1
ENSG00000127081.14	22.3239	0.144279	0.225379	0.640161	0.522068	0.990606	ZNF484
ENSG00000112419.14	277.552	0.142216	0.223863	0.635281	0.525245	0.990606	PHACTR2
ENSG00000172123.13	44.9402	0.138606	0.217991	0.63583	0.524887	0.990606	SLFN12
ENSG00000213462.5	73.3678	0.137246	0.217763	0.630256	0.528527	0.990606	ERV3-1
ENSG00000083750.13	26.4116	0.13324	0.208991	0.637539	0.523774	0.990606	RRAGB
ENSG00000160993.4	29.2919	0.131098	0.209235	0.626558	0.530949	0.990606	ALKBH4
ENSG00000186812.13	418.185	0.129591	0.204655	0.633216	0.526593	0.990606	ZNF397
ENSG00000022976.16	92.9462	0.125243	0.198526	0.630864	0.52813	0.990606	ZNF839
ENSG00000110013.13	56.9825	0.125107	0.197933	0.63207	0.527341	0.990606	SIAE
ENSG00000165030.4	40.9928	0.124468	0.197491	0.630249	0.528531	0.990606	NFIL3
ENSG00000164008.16	27.3371	0.124193	0.194824	0.637461	0.523824	0.990606	C1orf50
ENSG00000213341.11	52.5597	0.12319	0.193875	0.635407	0.525163	0.990606	CHUK
ENSG00000102781.14	43.1455	0.122948	0.195132	0.630076	0.528645	0.990606	KATNAL1
ENSG00000272391.6	77.4436	0.1219	0.190501	0.639895	0.522241	0.990606	POM121C
ENSG00000069966.19	69.1069	0.120884	0.188751	0.640445	0.521883	0.990606	GNB5
ENSG00000085721.13	77.7462	0.120363	0.189431	0.635395	0.525171	0.990606	RRN3
ENSG00000124782.20	187.71	0.119525	0.189344	0.631262	0.527869	0.990606	RREB1
ENSG00000109756.9	78.6791	0.117861	0.186163	0.633107	0.526664	0.990606	RAPGEF2
ENSG00000164951.16	115.138	0.11697	0.182491	0.640962	0.521548	0.990606	PDP1
ENSG00000168803.16	84.8887	0.11679	0.18356	0.63625	0.524614	0.990606	ADAL
ENSG00000162814.11	49.2535	0.11398	0.182539	0.624411	0.532358	0.990606	SPATA17
ENSG00000186314.12	77.966	0.109713	0.173058	0.633967	0.526103	0.990606	PRELID2
ENSG00000107077.19	58.6563	0.104872	0.164317	0.63823	0.523324	0.990606	KDM4C
ENSG00000113240.13	127.409	0.103935	0.163649	0.635107	0.525359	0.990606	CLK4
ENSG00000139597.18	89.1511	0.101726	0.163031	0.623966	0.53265	0.990606	N4BP2L1
ENSG00000170445.16	82.2989	0.100056	0.158707	0.630441	0.528406	0.990606	HARS1
ENSG00000107863.19	330.522	0.098627	0.154836	0.636976	0.52414	0.990606	ARHGAP21
ENSG00000113272.14	40.2274	0.0969472	0.154962	0.625617	0.531566	0.990606	THG1L
ENSG00000132952.12	53.1449	0.0960475	0.150831	0.63679	0.524262	0.990606	USPL1
ENSG00000143641.10	95.9564	0.0958929	0.15313	0.62622	0.531171	0.990606	GALNT2
ENSG00000103544.15	92.5183	0.0914694	0.145066	0.630538	0.528343	0.990606	VPS35L
ENSG00000102081.15	176.18	0.0907278	0.141769	0.63997	0.522192	0.990606	FMR1
ENSG00000140650.13	188.122	0.0907245	0.145292	0.624428	0.532347	0.990606	PMM2
ENSG00000107829.15	76.2519	0.0873134	0.139241	0.627064	0.530617	0.990606	FBXW4
ENSG00000109381.20	270.74	0.073949	0.116219	0.636287	0.524589	0.990606	ELF2
ENSG00000198382.9	150.908	0.0692591	0.108935	0.635782	0.524918	0.990606	UVRAG
ENSG00000135655.16	271.835	0.0667675	0.106028	0.629717	0.52888	0.990606	USP15
ENSG00000058262.10	305.296	0.0636866	0.101158	0.629577	0.528971	0.990606	SEC61A1
ENSG00000145743.17	174.316	0.0626478	0.0976793	0.641362	0.521287	0.990606	FBXL17
ENSG00000124486.14	521.498	-0.0505697	0.0793015	-0.637689	0.523676	0.990606	USP9X
ENSG00000139697.14	433.018	-0.0611403	0.0961249	-0.63605	0.524744	0.990606	SBNO1
ENSG00000256043.5	201.153	-0.0663862	0.105835	-0.627261	0.530488	0.990606	CTSO
ENSG00000136628.18	621.065	-0.0697511	0.110016	-0.634011	0.526074	0.990606	EPRS1
ENSG00000149136.9	397.48	-0.075203	0.120079	-0.626278	0.531132	0.990606	SSRP1
ENSG00000139350.12	140.508	-0.0777692	0.121548	-0.639826	0.522286	0.990606	NEDD1
ENSG00000163161.14	111.261	-0.0779016	0.123092	-0.632872	0.526817	0.990606	ERCC3
ENSG00000111581.10	170.579	-0.0779089	0.123831	-0.629157	0.529246	0.990606	NUP107
ENSG00000129128.13	350.726	-0.0784293	0.123098	-0.637129	0.524041	0.990606	SPCS3
ENSG00000099814.16	158.026	-0.0788044	0.125721	-0.626819	0.530778	0.990606	CEP170B
ENSG00000100227.18	77.4671	-0.0797602	0.126137	-0.632329	0.527172	0.990606	POLDIP3
ENSG00000090861.17	199.808	-0.0803522	0.125565	-0.639925	0.522221	0.990606	AARS1
ENSG00000157916.20	140.697	-0.0821345	0.130559	-0.6291	0.529284	0.990606	RER1
ENSG00000067900.8	884.258	-0.082313	0.128475	-0.640691	0.521723	0.990606	ROCK1
ENSG00000168710.18	1024.17	-0.0838181	0.132603	-0.632097	0.527323	0.990606	AHCYL1
ENSG00000165637.13	200.299	-0.0839902	0.134671	-0.623672	0.532843	0.990606	VDAC2
ENSG00000133704.10	132.295	-0.084457	0.134542	-0.627735	0.530177	0.990606	IPO8
ENSG00000185627.18	182.769	-0.0882054	0.140012	-0.629983	0.528706	0.990606	PSMD13
ENSG00000172466.16	764.248	-0.0882059	0.13861	-0.636361	0.524541	0.990606	ZNF24
ENSG00000041357.16	357.8	-0.0891752	0.143099	-0.623173	0.533171	0.990606	PSMA4
ENSG00000126749.16	96.0903	-0.0918337	0.146757	-0.625753	0.531477	0.990606	EMG1
ENSG00000138760.11	430.456	-0.0940866	0.150295	-0.626014	0.531306	0.990606	SCARB2
ENSG00000167528.13	74.5985	-0.0941378	0.149195	-0.630973	0.528058	0.990606	ZNF641
ENSG00000169217.9	131.044	-0.0956984	0.150923	-0.634088	0.526024	0.990606	CD2BP2
ENSG00000178188.15	177.574	-0.0966682	0.151031	-0.640057	0.522135	0.990606	SH2B1
ENSG00000149600.12	156.735	-0.0966889	0.154148	-0.627248	0.530497	0.990606	COMMD7
ENSG00000152219.5	139.42	-0.0968735	0.153326	-0.631815	0.527508	0.990606	ARL14EP
ENSG00000117305.15	64.4736	-0.0982203	0.156863	-0.626153	0.531215	0.990606	HMGCL
ENSG00000120800.5	133.311	-0.0986036	0.153996	-0.6403	0.521978	0.990606	UTP20
ENSG00000183010.17	178.032	-0.0989029	0.157786	-0.626817	0.530779	0.990606	PYCR1
ENSG00000104067.17	182.371	-0.0994907	0.158164	-0.629033	0.529327	0.990606	TJP1
ENSG00000072958.9	54.7529	-0.100558	0.161079	-0.624277	0.532445	0.990606	AP1M1
ENSG00000182831.12	90.627	-0.101336	0.159908	-0.633712	0.526269	0.990606	C16orf72
ENSG00000179833.4	117.689	-0.101611	0.158942	-0.639293	0.522632	0.990606	SERTAD2
ENSG00000175220.12	250.569	-0.104666	0.167857	-0.62354	0.53293	0.990606	ARHGAP1
ENSG00000106392.11	79.9369	-0.105342	0.166915	-0.631108	0.52797	0.990606	C1GALT1
ENSG00000006459.11	112.933	-0.107576	0.172638	-0.623131	0.533199	0.990606	KDM7A
ENSG00000102007.11	203.904	-0.110779	0.177336	-0.624683	0.532179	0.990606	PLP2
ENSG00000108468.15	191.666	-0.111902	0.177344	-0.630988	0.528048	0.990606	CBX1
ENSG00000198168.9	326.495	-0.112131	0.177105	-0.633133	0.526647	0.990606	SVIP
ENSG00000095380.11	153.968	-0.11511	0.183661	-0.62675	0.530823	0.990606	NANS
ENSG00000188215.10	32.2555	-0.115875	0.18284	-0.633748	0.526245	0.990606	DCUN1D3
ENSG00000065911.13	205.624	-0.116809	0.186225	-0.627247	0.530497	0.990606	MTHFD2
ENSG00000182093.16	55.4162	-0.11885	0.190011	-0.625488	0.531651	0.990606	GET1
ENSG00000142330.20	27.1443	-0.12086	0.189073	-0.639222	0.522678	0.990606	CAPN10
ENSG00000119689.15	33.7933	-0.121653	0.189675	-0.641372	0.521281	0.990606	DLST
ENSG00000184428.13	41.3775	-0.121817	0.190689	-0.638824	0.522937	0.990606	TOP1MT
ENSG00000221909.3	45.8645	-0.123879	0.197195	-0.628202	0.529872	0.990606	FAM200A
ENSG00000205155.8	89.6867	-0.123929	0.198907	-0.623052	0.53325	0.990606	PSENEN
ENSG00000143158.11	189.653	-0.127652	0.201649	-0.633039	0.526708	0.990606	MPC2
ENSG00000186130.5	30.9982	-0.128582	0.202203	-0.635906	0.524838	0.990606	ZBTB6
ENSG00000206503.13	688.674	-0.129415	0.202751	-0.638296	0.523281	0.990606	HLA-A
ENSG00000111679.17	74.76	-0.129977	0.20584	-0.631445	0.527749	0.990606	PTPN6
ENSG00000161981.11	57.288	-0.130714	0.205691	-0.635487	0.525111	0.990606	SNRNP25
ENSG00000099219.14	124.905	-0.132845	0.20738	-0.640589	0.52179	0.990606	ERMP1
ENSG00000143612.21	313.234	-0.138196	0.216438	-0.638504	0.523146	0.990606	C1orf43
ENSG00000125650.4	17.5921	-0.139163	0.222475	-0.625522	0.531628	0.990606	PSPN
ENSG00000163378.14	46.4535	-0.146093	0.228127	-0.640404	0.52191	0.990606	EOGT
ENSG00000138756.19	237.649	-0.1479	0.235086	-0.62913	0.529264	0.990606	BMP2K
ENSG00000075142.14	166.984	-0.150013	0.235909	-0.635894	0.524846	0.990606	SRI
ENSG00000198689.13	27.225	-0.151277	0.239282	-0.632211	0.527249	0.990606	SLC9A6
ENSG00000178026.13	23.2379	-0.156164	0.248346	-0.628816	0.529469	0.990606	LRRC75B
ENSG00000188747.9	15.384	-0.160026	0.255096	-0.627317	0.530451	0.990606	NOXA1
ENSG00000161714.12	34.8538	-0.160819	0.254757	-0.631266	0.527866	0.990606	PLCD3
ENSG00000147416.11	126.581	-0.16177	0.255923	-0.632106	0.527318	0.990606	ATP6V1B2
ENSG00000149792.9	73.2299	-0.16545	0.261383	-0.632978	0.526748	0.990606	MRPL49
ENSG00000167552.15	373.503	-0.166651	0.265823	-0.626925	0.530708	0.990606	TUBA1A
ENSG00000261799.1	14.3309	-0.169208	0.265018	-0.638475	0.523164	0.990606
ENSG00000182372.10	47.605	-0.175176	0.274655	-0.637801	0.523603	0.990606	CLN8
ENSG00000122679.8	36.3495	-0.179164	0.286953	-0.624366	0.532387	0.990606	RAMP3
ENSG00000131773.14	42.0787	-0.18234	0.292671	-0.62302	0.533271	0.990606	KHDRBS3
ENSG00000186063.13	30.212	-0.188453	0.299639	-0.628934	0.529392	0.990606	AIDA
ENSG00000159714.12	13.2397	-0.189164	0.30124	-0.627951	0.530036	0.990606	ZDHHC1
ENSG00000004660.15	8.45567	-0.195517	0.312078	-0.626499	0.530988	0.990606	CAMKK1
ENSG00000148200.17	33.4102	-0.196873	0.313833	-0.627317	0.530452	0.990606	NR6A1
ENSG00000111199.12	20.4917	-0.206302	0.327773	-0.629406	0.529084	0.990606	TRPV4
ENSG00000163762.7	24.3686	-0.207788	0.332232	-0.62543	0.531689	0.990606	TM4SF18
ENSG00000238197.6	12.4825	-0.211723	0.332882	-0.636031	0.524756	0.990606	PAXBP1-AS1
ENSG00000269439.6	9.95913	-0.215942	0.339361	-0.636318	0.524569	0.990606	PGLS-DT
ENSG00000243103.3	9.74312	-0.228774	0.360497	-0.634607	0.525685	0.990606	RN7SL452P
ENSG00000267041.6	8.98222	-0.232897	0.368317	-0.632326	0.527174	0.990606	ZNF850
ENSG00000197696.10	13.8244	-0.233382	0.372725	-0.626151	0.531216	0.990606	NMB
ENSG00000270039.1	7.06017	-0.235553	0.373155	-0.631248	0.527879	0.990606
ENSG00000238754.1	12.1772	-0.237863	0.380294	-0.625471	0.531662	0.990606	SCARNA18B
ENSG00000129749.3	9.92289	-0.247857	0.392662	-0.631223	0.527895	0.990606	CHRNA10
ENSG00000101336.18	25.3617	-0.260952	0.40842	-0.63893	0.522869	0.990606	HCK
ENSG00000274427.1	5.76704	-0.262021	0.410836	-0.637776	0.52362	0.990606
ENSG00000255737.2	6.24988	-0.263408	0.415263	-0.634317	0.525874	0.990606	AGAP2-AS1
ENSG00000156298.13	11.6598	-0.269668	0.428329	-0.629581	0.528969	0.990606	TSPAN7
ENSG00000267348.3	4.96547	-0.27028	0.428995	-0.630031	0.528674	0.990606	GEMIN7-AS1
ENSG00000121797.10	12.9242	-0.271327	0.432142	-0.627866	0.530092	0.990606	CCRL2
ENSG00000202538.1	6.31124	-0.277403	0.441584	-0.6282	0.529873	0.990606	RNU4-2
ENSG00000272108.1	5.3706	-0.283804	0.448306	-0.63306	0.526695	0.990606
ENSG00000138356.14	7.25391	-0.296073	0.469419	-0.630721	0.528223	0.990606	AOX1
ENSG00000249249.2	3.46738	-0.311246	0.493396	-0.630825	0.528155	0.990606	TICAM2-AS1
ENSG00000240747.8	4.44265	-0.312253	0.494345	-0.631649	0.527616	0.990606	KRBOX1
ENSG00000259051.1	3.34995	-0.318038	0.507732	-0.626389	0.53106	0.990606	HNRNPUP1
ENSG00000267064.2	3.25209	-0.320703	0.514312	-0.623556	0.532919	0.990606	UXT-AS1
ENSG00000262904.1	3.83649	-0.338225	0.539994	-0.62635	0.531085	0.990606	TMPOP2
ENSG00000265778.3	3.26849	-0.366402	0.583868	-0.627542	0.530304	0.990606	ZNF516-AS1
ENSG00000264343.6	2.79823	-0.379823	0.601677	-0.631275	0.527861	0.990606	NOTCH2NLA
ENSG00000123560.14	15.8514	-0.397549	0.632526	-0.62851	0.52967	0.990606	PLP1
ENSG00000252755.1	3.4119	-0.41205	0.654292	-0.629765	0.528848	0.990606	RNU6-703P
ENSG00000214121.4	2.681	-0.421694	0.665312	-0.633828	0.526193	0.990606	PRDX1P1
ENSG00000183625.16	1.31899	-0.481879	0.754869	-0.63836	0.523239	0.990606	CCR3
ENSG00000233122.2	1.49365	-0.500982	0.790193	-0.633999	0.526081	0.990606	CTAGE7P
ENSG00000226340.1	1.79796	-0.502874	0.799066	-0.629327	0.529135	0.990606	USP8P2
ENSG00000287558.1	2.04386	-0.519039	0.825496	-0.628761	0.529506	0.990606
ENSG00000215895.4	1.68074	-0.52985	0.827551	-0.640263	0.522002	0.990606	HSPA5P1
ENSG00000279817.1	1.22011	-0.590908	0.947772	-0.623471	0.532975	0.990606
ENSG00000072832.15	1.11957	-0.615968	0.973813	-0.632533	0.527039	0.990606	CRMP1
ENSG00000270194.1	1.37162	-0.619672	0.971044	-0.63815	0.523376	0.990606	GOLGA4-AS1
ENSG00000137731.14	1.46557	-0.643408	1.03275	-0.623007	0.53328	0.990606	FXYD2
ENSG00000151834.16	1.22812	-0.654129	1.02469	-0.638369	0.523234	0.990606	GABRA2
ENSG00000240771.8	1.20517	-0.661599	1.0458	-0.632622	0.52698	0.990606	ARHGEF25
ENSG00000277369.1	1.1291	-0.685259	1.09243	-0.627279	0.530476	0.990606
ENSG00000269194.1	1.10387	-0.691413	1.10796	-0.624041	0.532601	0.990606
ENSG00000262294.1	1.25679	-0.694164	1.08555	-0.63946	0.522524	0.990606
ENSG00000124102.5	2.38612	-0.712931	1.13236	-0.629597	0.528958	0.990606	PI3
ENSG00000113722.17	1.1279	-0.780283	1.23077	-0.633979	0.526095	0.990606	CDX1
ENSG00000273706.5	2.09566	-0.854643	1.36087	-0.62801	0.529997	0.990606	LHX1
ENSG00000266891.1	1.85954	-0.858763	1.36267	-0.630207	0.528559	0.990606
ENSG00000134115.13	1.28228	-0.871231	1.38941	-0.627052	0.530625	0.990606	CNTN6
ENSG00000238008.1	1.22846	-0.880644	1.39924	-0.629375	0.529104	0.990606	COX6CP10
ENSG00000285895.1	0.987344	-0.97225	1.53184	-0.634693	0.525629	0.990606
ENSG00000276863.1	0.984463	-1.03847	1.6329	-0.635963	0.5248	0.990606
ENSG00000109101.8	3.59919	0.470909	0.756027	0.622872	0.533368	0.990615	FOXN1
ENSG00000265369.3	37.8937	0.304074	0.488304	0.622715	0.533472	0.990615	PCAT18
ENSG00000033800.14	351.525	-0.0784278	0.125968	-0.6226	0.533547	0.990615	PIAS1
ENSG00000134755.18	140.443	-0.111899	0.179711	-0.622659	0.533508	0.990615	DSC2
ENSG00000275263.1	1.21155	-0.652713	1.04837	-0.622597	0.533549	0.990615
ENSG00000163380.16	1.11182	0.811059	1.30781	0.620167	0.535148	0.990656	LMOD3
ENSG00000279198.1	1.05493	0.605237	0.973581	0.621661	0.534165	0.990656
ENSG00000232618.2	1.09205	0.547364	0.882954	0.619923	0.535309	0.990656	HIVEP2-DT
ENSG00000224511.2	1.49769	0.532749	0.857902	0.62099	0.534606	0.990656	LINC00365
ENSG00000260877.2	3.71812	0.459577	0.739382	0.62157	0.534225	0.990656
ENSG00000232386.9	1.95344	0.44616	0.718734	0.620758	0.534759	0.990656
ENSG00000123364.5	14.0237	0.374993	0.604349	0.620491	0.534935	0.990656	HOXC13
ENSG00000124203.7	6.93194	0.347921	0.561315	0.619832	0.535369	0.990656	ZNF831
ENSG00000203799.13	5.29718	0.285636	0.460332	0.6205	0.534929	0.990656	CCDC162P
ENSG00000278817.1	5.30277	0.272327	0.438137	0.621557	0.534234	0.990656
ENSG00000105523.4	76.9466	0.267714	0.431059	0.621061	0.53456	0.990656	FAM83E
ENSG00000162337.12	32.6852	0.194177	0.313294	0.619793	0.535394	0.990656	LRP5
ENSG00000181019.13	176.861	0.166651	0.268866	0.619829	0.535371	0.990656	NQO1
ENSG00000145416.13	106.908	0.165358	0.265981	0.621692	0.534144	0.990656	MARCHF1
ENSG00000082497.12	224.403	0.165227	0.26546	0.622416	0.533668	0.990656	SERTAD4
ENSG00000176463.14	145.881	0.137921	0.221926	0.621471	0.53429	0.990656	SLCO3A1
ENSG00000170837.3	45.3256	0.13699	0.22024	0.622002	0.53394	0.990656	GPR27
ENSG00000086848.15	19.1278	0.129698	0.20843	0.62226	0.533771	0.990656	ALG9
ENSG00000219626.9	55.1115	0.128868	0.207736	0.620348	0.535029	0.990656	FAM228B
ENSG00000087074.8	58.7941	0.103206	0.166446	0.62006	0.535218	0.990656	PPP1R15A
ENSG00000010818.10	75.6976	0.0963684	0.155032	0.621601	0.534204	0.990656	HIVEP2
ENSG00000168591.16	103.231	0.0893354	0.143785	0.62131	0.534395	0.990656	TMUB2
ENSG00000133302.13	109.02	0.0732767	0.117871	0.621668	0.53416	0.990656	SLF1
ENSG00000198874.13	94.1109	-0.0795084	0.127926	-0.621521	0.534257	0.990656	TYW1
ENSG00000155660.11	176.146	-0.0830658	0.134024	-0.619782	0.535402	0.990656	PDIA4
ENSG00000139531.13	57.8763	-0.0895706	0.144275	-0.620831	0.534711	0.990656	SUOX
ENSG00000205903.7	115.788	-0.091551	0.147618	-0.620187	0.535135	0.990656	ZNF316
ENSG00000253719.4	193.968	-0.0951251	0.153392	-0.620145	0.535162	0.990656	ATXN7L3B
ENSG00000187189.11	64.5323	-0.0973168	0.156357	-0.622401	0.533678	0.990656	TSPYL4
ENSG00000140006.12	48.5529	-0.10342	0.166461	-0.621286	0.534412	0.990656	WDR89
ENSG00000139291.14	86.2076	-0.116811	0.188094	-0.621026	0.534582	0.990656	TMEM19
ENSG00000173272.16	185.163	-0.126438	0.203944	-0.619966	0.53528	0.990656	MZT2A
ENSG00000175745.14	180.302	-0.148403	0.239238	-0.620316	0.53505	0.990656	NR2F1
ENSG00000128590.5	54.6229	-0.1739	0.279665	-0.621815	0.534063	0.990656	DNAJB9
ENSG00000273680.1	8.43139	-0.185098	0.298429	-0.620241	0.535099	0.990656
ENSG00000243660.11	9.65947	-0.226726	0.365628	-0.620099	0.535192	0.990656	ZNF487
ENSG00000287595.1	2.38907	-0.394541	0.63542	-0.620914	0.534656	0.990656
ENSG00000225422.4	1.68004	-0.469996	0.756084	-0.621619	0.534192	0.990656	RBMS1P1
ENSG00000182901.17	1.21924	-0.602597	0.970383	-0.620989	0.534607	0.990656	RGS7
ENSG00000288557.1	1.03222	-0.677732	1.08958	-0.622011	0.533935	0.990656
ENSG00000275183.2	7.51474	0.254131	0.410288	0.619398	0.535654	0.990784	LENG9
ENSG00000181619.11	8.04999	0.205528	0.331729	0.619567	0.535543	0.990784	GPR135
ENSG00000162910.19	120.328	0.0965213	0.155829	0.619404	0.53565	0.990784	MRPL55
ENSG00000274259.2	1.28063	-0.60188	0.971593	-0.619477	0.535602	0.990784	SYNGAP1-AS1
ENSG00000279236.1	1.20251	0.629073	1.01699	0.618561	0.536206	0.990871
ENSG00000244184.1	1.45191	0.500596	0.809864	0.618124	0.536494	0.990871	PELP1-DT
ENSG00000130635.16	579.205	0.344647	0.556746	0.619038	0.535891	0.990871	COL5A1
ENSG00000179899.8	3.77659	0.332579	0.53795	0.618234	0.536421	0.990871	PHC1P1
ENSG00000242479.1	12.7524	0.244404	0.395278	0.61831	0.536371	0.990871
ENSG00000231466.2	8.74026	0.241431	0.390069	0.618946	0.535952	0.990871
ENSG00000279114.1	11.9379	0.235032	0.380294	0.618027	0.536557	0.990871
ENSG00000177380.14	8.06289	0.226711	0.366269	0.618974	0.535934	0.990871	PPFIA3
ENSG00000221914.11	423.949	0.0566525	0.0916287	0.618283	0.536389	0.990871	PPP2R2A
ENSG00000116560.11	1031.28	-0.0591764	0.0957268	-0.61818	0.536457	0.990871	SFPQ
ENSG00000033100.16	86.5504	-0.0907782	0.14678	-0.618463	0.53627	0.990871	CHPF2
ENSG00000177000.13	117.966	-0.0993064	0.160622	-0.618262	0.536403	0.990871	MTHFR
ENSG00000093072.18	83.5091	-0.148758	0.24042	-0.618742	0.536086	0.990871	ADA2
ENSG00000166347.19	265.411	-0.148887	0.24091	-0.61802	0.536562	0.990871	CYB5A
ENSG00000198952.8	25.0998	-0.154901	0.250646	-0.618007	0.536571	0.990871	SMG5
ENSG00000177932.7	20.2263	-0.187201	0.302492	-0.618863	0.536006	0.990871	ZNF354C
ENSG00000273382.1	13.2852	-0.1967	0.31792	-0.618709	0.536108	0.990871	TMEM167B-DT
ENSG00000236533.1	2.13811	-0.442325	0.714955	-0.618675	0.536131	0.990871	RPS12P4
ENSG00000231407.6	1.77746	-0.462965	0.748344	-0.618652	0.536146	0.990871	GORAB-AS1
ENSG00000089101.19	3.3824	0.38478	0.62318	0.617447	0.53694	0.990876	CFAP61
ENSG00000264275.1	3.28959	0.321957	0.521324	0.617575	0.536855	0.990876	RN7SL753P
ENSG00000157212.19	123.94	0.119099	0.192876	0.617488	0.536913	0.990876	PAXIP1
ENSG00000003509.16	39.0725	0.101728	0.164688	0.617701	0.536773	0.990876	NDUFAF7
ENSG00000170037.14	43.55	0.0963935	0.156097	0.617522	0.536891	0.990876	CNTROB
ENSG00000155850.8	197.22	-0.132799	0.214992	-0.617692	0.536779	0.990876	SLC26A2
ENSG00000224208.1	9.15149	-0.209022	0.338426	-0.617629	0.53682	0.990876	ZCRB1P1
ENSG00000158813.18	6.05698	-0.258099	0.417888	-0.617626	0.536822	0.990876	EDA
ENSG00000103489.12	38.4318	-0.194168	0.314602	-0.617185	0.537113	0.99111	XYLT1
ENSG00000115762.16	169.952	0.0791344	0.128258	0.616995	0.537238	0.991189	PLEKHB2
ENSG00000167272.11	50.073	-0.0911279	0.147709	-0.616943	0.537273	0.991189	POP5
ENSG00000259349.2	2.7693	-0.35379	0.573486	-0.616912	0.537293	0.991189	APPBP2-DT
ENSG00000268218.1	1.40071	0.584777	0.950236	0.615402	0.538289	0.991337
ENSG00000241983.3	1.98736	0.513115	0.833167	0.615861	0.537986	0.991337	RN7SL566P
ENSG00000252568.1	1.84066	0.434149	0.704894	0.615907	0.537956	0.991337	RNU7-28P
ENSG00000257681.1	1.85637	0.422632	0.685568	0.61647	0.537584	0.991337
ENSG00000231047.1	3.45244	0.357776	0.580724	0.616086	0.537838	0.991337	GCNT1P3
ENSG00000204421.3	7.55917	0.327223	0.531438	0.61573	0.538073	0.991337	LY6G6C
ENSG00000188295.15	7.70567	0.206629	0.335731	0.615461	0.538251	0.991337	ZNF669
ENSG00000204623.9	43.5212	0.131404	0.213304	0.61604	0.537868	0.991337	ZNRD1ASP
ENSG00000128607.14	162.315	0.0711874	0.115567	0.615982	0.537906	0.991337	KLHDC10
ENSG00000066135.13	284.173	0.057553	0.0934366	0.615958	0.537922	0.991337	KDM4A
ENSG00000112308.13	405.407	-0.0871383	0.141542	-0.615637	0.538134	0.991337	C6orf62
ENSG00000132109.10	26.4726	-0.141423	0.229402	-0.616483	0.537576	0.991337	TRIM21
ENSG00000171067.11	37.1026	-0.151349	0.245875	-0.615551	0.538191	0.991337	C11orf24
ENSG00000145703.16	244.385	-0.165184	0.268062	-0.616218	0.537751	0.991337	IQGAP2
ENSG00000267278.6	13.5119	-0.167013	0.270847	-0.616631	0.537478	0.991337	MAP3K14-AS1
ENSG00000251867.4	6.63649	-0.22425	0.364252	-0.615646	0.538128	0.991337
ENSG00000236264.5	6.53128	-0.256447	0.416704	-0.615418	0.538279	0.991337	RPL26P30
ENSG00000204179.11	5.53204	-0.393534	0.638526	-0.616316	0.537686	0.991337	PTPN20
ENSG00000257002.1	3.56483	-0.441649	0.716426	-0.616461	0.53759	0.991337
ENSG00000161270.20	4.22387	-0.552475	0.896998	-0.615915	0.537951	0.991337	NPHS1
ENSG00000250064.1	1.28909	0.738423	1.20949	0.610526	0.541513	0.991418
ENSG00000206113.11	1.19573	0.68859	1.12311	0.61311	0.539804	0.991418	CFAP99
ENSG00000181109.3	1.39852	0.687173	1.12383	0.611455	0.540898	0.991418	OR52P1P
ENSG00000269416.6	1.58696	0.684485	1.1211	0.610547	0.541499	0.991418	LINC01224
ENSG00000279159.1	1.27038	0.59404	0.971253	0.611623	0.540787	0.991418
ENSG00000285303.1	1.01738	0.578847	0.945552	0.612179	0.540419	0.991418
ENSG00000274461.2	3.35462	0.462788	0.755744	0.61236	0.540299	0.991418	LINC02930
ENSG00000223969.6	2.14415	0.455118	0.744565	0.611253	0.541032	0.991418
ENSG00000248873.1	1.87407	0.395277	0.646327	0.611575	0.540819	0.991418	SERBP1P6
ENSG00000078081.8	4.96462	0.359495	0.58931	0.610027	0.541844	0.991418	LAMP3
ENSG00000165474.8	31.7049	0.349697	0.570533	0.61293	0.539922	0.991418	GJB2
ENSG00000183196.10	5.53055	0.348498	0.568298	0.613231	0.539724	0.991418	CHST6
ENSG00000229704.1	3.04195	0.344964	0.561817	0.614015	0.539206	0.991418	EIF2S2P2
ENSG00000272501.1	3.63024	0.318912	0.52253	0.610323	0.541648	0.991418
ENSG00000164932.13	163.977	0.311413	0.506982	0.614248	0.539051	0.991418	CTHRC1
ENSG00000173208.4	6.351	0.294041	0.479845	0.612785	0.540019	0.991418	ABCD2
ENSG00000267221.3	5.65504	0.277793	0.453872	0.612051	0.540504	0.991418	C17orf113
ENSG00000231245.2	7.57908	0.256705	0.41907	0.612559	0.540168	0.991418	C1DP1
ENSG00000115919.15	33.0927	0.252424	0.41207	0.612575	0.540158	0.991418	KYNU
ENSG00000253384.1	5.75647	0.252078	0.411447	0.612664	0.540099	0.991418
ENSG00000282977.1	6.29897	0.217537	0.356379	0.610409	0.541591	0.991418	PCBP2-OT1
ENSG00000160654.11	38.0509	0.199953	0.327685	0.610199	0.54173	0.991418	CD3G
ENSG00000075826.17	42.6846	0.195214	0.318946	0.612059	0.540499	0.991418	SEC31B
ENSG00000214954.8	20.5939	0.189129	0.307572	0.614911	0.538613	0.991418	LRRC69
ENSG00000287978.1	13.1382	0.183113	0.298148	0.614167	0.539105	0.991418
ENSG00000270019.1	12.2928	0.182917	0.299332	0.611086	0.541143	0.991418
ENSG00000272449.2	18.4807	0.17623	0.287138	0.613749	0.539381	0.991418
ENSG00000109738.11	39.5344	0.17531	0.285282	0.614515	0.538875	0.991418	GLRB
ENSG00000117472.10	185.588	0.166811	0.272203	0.612819	0.539996	0.991418	TSPAN1
ENSG00000118420.17	34.0489	0.142206	0.232165	0.612522	0.540192	0.991418	UBE3D
ENSG00000183049.13	233.671	0.130816	0.213704	0.612136	0.540447	0.991418	CAMK1D
ENSG00000147471.12	168.432	0.12825	0.210245	0.610005	0.541859	0.991418	PLPBP
ENSG00000112972.15	142.245	0.123886	0.202497	0.61179	0.540677	0.991418	HMGCS1
ENSG00000204271.13	41.6988	0.11891	0.193401	0.614833	0.538665	0.991418	SPIN3
ENSG00000148814.18	27.0914	0.118145	0.192551	0.613577	0.539495	0.991418	LRRC27
ENSG00000089682.16	218.914	0.100475	0.164253	0.611711	0.540729	0.991418	RBM41
ENSG00000182141.10	63.9961	0.0978548	0.160238	0.610683	0.541409	0.991418	ZNF708
ENSG00000166326.7	565.496	0.0828605	0.135837	0.610002	0.541861	0.991418	TRIM44
ENSG00000109670.16	231.723	0.0818014	0.134059	0.610191	0.541736	0.991418	FBXW7
ENSG00000087502.18	268.204	0.0816298	0.133387	0.611978	0.540552	0.991418	ERGIC2
ENSG00000108256.9	335.773	0.0816259	0.132874	0.614311	0.53901	0.991418	NUFIP2
ENSG00000011295.16	410.38	0.0704079	0.115286	0.610724	0.541382	0.991418	TTC19
ENSG00000173065.14	169.783	0.0612086	0.0995485	0.614862	0.538646	0.991418	FAM222B
ENSG00000074319.13	132.205	-0.081977	0.134368	-0.610093	0.5418	0.991418	TSG101
ENSG00000147679.12	104.107	-0.0863475	0.141089	-0.612008	0.540533	0.991418	UTP23
ENSG00000099875.16	447.188	-0.0971877	0.158631	-0.612666	0.540098	0.991418	MKNK2
ENSG00000224032.7	114.1	-0.0987478	0.161863	-0.610071	0.541815	0.991418	EPB41L4A-AS1
ENSG00000120333.4	97.7779	-0.102092	0.166409	-0.613498	0.539547	0.991418	MRPS14
ENSG00000170322.15	77.9813	-0.107107	0.174363	-0.614274	0.539034	0.991418	NFRKB
ENSG00000164751.15	69.3718	-0.110377	0.180628	-0.611076	0.54115	0.991418	PEX2
ENSG00000196781.16	67.3487	-0.114472	0.186492	-0.613817	0.539336	0.991418	TLE1
ENSG00000116521.11	85.1609	-0.116236	0.189654	-0.612886	0.539952	0.991418	SCAMP3
ENSG00000119718.11	42.8886	-0.120949	0.197031	-0.613858	0.539309	0.991418	EIF2B2
ENSG00000143436.11	107.393	-0.123986	0.20251	-0.612247	0.540375	0.991418	MRPL9
ENSG00000187097.13	110.342	-0.126756	0.20662	-0.613477	0.539561	0.991418	ENTPD5
ENSG00000164347.18	28.0651	-0.130438	0.212353	-0.61425	0.53905	0.991418	GFM2
ENSG00000160124.9	28.0738	-0.132249	0.215118	-0.614773	0.538704	0.991418	MIX23
ENSG00000120875.9	266.686	-0.154076	0.250956	-0.613958	0.539243	0.991418	DUSP4
ENSG00000149131.17	325.027	-0.156553	0.256158	-0.611159	0.541094	0.991418	SERPING1
ENSG00000110852.5	56.298	-0.176656	0.289414	-0.610391	0.541603	0.991418	CLEC2B
ENSG00000163364.10	77.2763	-0.178798	0.29235	-0.611589	0.540809	0.991418	LINC01116
ENSG00000241352.3	7.69265	-0.205575	0.336894	-0.610208	0.541724	0.991418
ENSG00000135636.15	17.0986	-0.210406	0.34304	-0.613357	0.53964	0.991418	DYSF
ENSG00000132003.9	7.77212	-0.216677	0.354277	-0.611602	0.540801	0.991418	ZSWIM4
ENSG00000144354.14	10.1057	-0.235142	0.383764	-0.612724	0.540059	0.991418	CDCA7
ENSG00000236723.2	9.66862	-0.268732	0.438148	-0.613336	0.539654	0.991418
ENSG00000235049.1	6.00175	-0.338786	0.553664	-0.611898	0.540605	0.991418	LINC00940
ENSG00000272711.1	4.79633	-0.339885	0.556893	-0.610323	0.541648	0.991418	HK2-DT
ENSG00000129159.9	4.09083	-0.414974	0.675965	-0.613899	0.539282	0.991418	KCNC1
ENSG00000261408.7	1.84141	-0.439047	0.71668	-0.612613	0.540132	0.991418	TEN1-CDK3
ENSG00000213383.2	1.95464	-0.475866	0.779744	-0.610284	0.541674	0.991418
ENSG00000221114.1	1.44841	-0.505641	0.825264	-0.612702	0.540073	0.991418	RNU6ATAC30P
ENSG00000236582.1	1.15696	-0.547952	0.893918	-0.612978	0.539891	0.991418	PRPF38AP2
ENSG00000261766.1	1.4691	-0.578946	0.94256	-0.614227	0.539065	0.991418
ENSG00000229334.1	1.06782	-0.89638	1.46038	-0.613798	0.539349	0.991418	TMEM44-AS2
ENSG00000166924.9	1.26106	-0.900268	1.47154	-0.611785	0.54068	0.991418	NYAP1
ENSG00000165023.7	1.11847	-1.04516	1.71313	-0.610086	0.541805	0.991418	DIRAS2
ENSG00000101435.5	14.4314	-0.418712	0.686566	-0.609864	0.541952	0.991502	CST9L
ENSG00000235863.4	32.4355	-0.158185	0.259448	-0.609699	0.542061	0.991618	B3GALT4
ENSG00000222858.1	2.32498	0.456105	0.74842	0.609424	0.542243	0.991628	RNU6-920P
ENSG00000198774.5	5.45583	0.35135	0.576464	0.609492	0.542198	0.991628	RASSF9
ENSG00000164440.15	16.2387	0.23214	0.380966	0.609345	0.542296	0.991628	TXLNB
ENSG00000138795.10	89.4807	0.173355	0.28443	0.609482	0.542205	0.991628	LEF1
ENSG00000226352.2	2.96768	-0.385692	0.632926	-0.60938	0.542272	0.991628	PSPC1-AS2
ENSG00000207525.1	1.48774	0.513766	0.843614	0.609006	0.54252	0.991938	Y_RNA
ENSG00000226121.2	4.79966	0.287206	0.471651	0.608938	0.542566	0.991938	AHCTF1P1
ENSG00000136874.11	285.236	0.0910205	0.149496	0.608851	0.542623	0.991938	STX17
ENSG00000171914.16	161.219	-0.135079	0.221872	-0.608812	0.542649	0.991938	TLN2
ENSG00000261357.1	1.14706	0.76961	1.26735	0.607258	0.54368	0.991992
ENSG00000204572.10	2.34626	0.386357	0.635241	0.608206	0.543051	0.991992	KRTAP5-10
ENSG00000234147.2	14.5022	0.334357	0.549556	0.608413	0.542913	0.991992
ENSG00000165309.14	7.40404	0.305811	0.502515	0.60856	0.542816	0.991992	ARMC3
ENSG00000100344.11	33.8749	0.266843	0.439221	0.607537	0.543495	0.991992	PNPLA3
ENSG00000198429.10	42.1071	0.162181	0.267075	0.607247	0.543687	0.991992	ZNF69
ENSG00000130695.16	36.0242	0.120069	0.197589	0.607671	0.543405	0.991992	CEP85
ENSG00000106546.14	139.785	0.112646	0.18529	0.607944	0.543225	0.991992	AHR
ENSG00000198964.14	99.1703	0.112084	0.18451	0.607465	0.543542	0.991992	SGMS1
ENSG00000119333.12	79.3901	0.109066	0.179303	0.60828	0.543002	0.991992	DYNC2I2
ENSG00000005175.10	183.241	-0.0633687	0.104277	-0.607694	0.54339	0.991992	RPAP3
ENSG00000110931.19	126.619	-0.0834523	0.137296	-0.607828	0.543302	0.991992	CAMKK2
ENSG00000113558.19	665.11	-0.0875681	0.144068	-0.607827	0.543302	0.991992	SKP1
ENSG00000110851.12	68.3134	-0.094961	0.156168	-0.608068	0.543142	0.991992	PRDM4
ENSG00000150093.20	356.764	-0.111106	0.182869	-0.607574	0.54347	0.991992	ITGB1
ENSG00000181524.6	52.0141	-0.117393	0.193047	-0.608105	0.543118	0.991992	RPL24P4
ENSG00000162545.6	358.365	-0.134422	0.220885	-0.608562	0.542815	0.991992	CAMK2N1
ENSG00000184178.16	64.4172	-0.147793	0.242987	-0.608233	0.543033	0.991992	SCFD2
ENSG00000278834.1	6.93221	-0.226874	0.373382	-0.607619	0.54344	0.991992
ENSG00000228412.9	1.9895	-0.491286	0.809008	-0.60727	0.543672	0.991992	LNC-LBCS
ENSG00000166592.12	1.62008	-0.645817	1.06237	-0.6079	0.543254	0.991992	RRAD
ENSG00000188910.8	1.096	-0.836893	1.37778	-0.60742	0.543572	0.991992	GJB3
ENSG00000165238.16	20.7831	0.204641	0.337101	0.607063	0.543809	0.992048	WNK2
ENSG00000240005.6	2.08691	-0.432595	0.712597	-0.607068	0.543806	0.992048	STIM2-AS1
ENSG00000226539.1	1.17938	-0.608653	1.00284	-0.606932	0.543896	0.992123	MLXP1
ENSG00000100239.16	83.7958	0.0821463	0.135377	0.606796	0.543986	0.992204	PPP6R2
ENSG00000228274.4	3.4239	0.340291	0.560934	0.60665	0.544083	0.992214
ENSG00000115155.19	2.12621	-0.482901	0.795986	-0.60667	0.54407	0.992214	OTOF
ENSG00000164692.18	3806.3	0.322013	0.531115	0.606296	0.544318	0.992256	COL1A2
ENSG00000138386.17	113.486	0.0799612	0.131906	0.6062	0.544382	0.992256	NAB1
ENSG00000099917.17	113.487	-0.0898889	0.148278	-0.606217	0.544371	0.992256	MED15
ENSG00000136878.14	25.4988	-0.135477	0.223396	-0.606442	0.544221	0.992256	USP20
ENSG00000134575.13	107.882	-0.142904	0.235697	-0.606305	0.544312	0.992256	ACP2
ENSG00000087076.9	11.1998	-0.217369	0.358394	-0.606508	0.544178	0.992256	HSD17B14
ENSG00000074621.14	72.3548	-0.113267	0.186898	-0.606038	0.54449	0.99237	SLC24A1
ENSG00000100865.15	41.7519	-0.105353	0.173866	-0.605945	0.544551	0.992398	CINP
ENSG00000254533.1	4.54775	0.357523	0.590213	0.605753	0.544679	0.992399
ENSG00000154874.15	86.0477	0.180954	0.2987	0.605806	0.544643	0.992399	CCDC144B
ENSG00000160050.16	36.1623	0.141833	0.234149	0.605737	0.544689	0.992399	CCDC28B
ENSG00000165923.16	11.573	0.190961	0.31535	0.605551	0.544813	0.992457	AGBL2
ENSG00000171970.13	8.77503	-0.199281	0.32907	-0.605589	0.544788	0.992457	ZNF57
ENSG00000149311.20	304.816	0.108494	0.179248	0.605274	0.544997	0.992542	ATM
ENSG00000196458.11	237.49	0.0787753	0.130148	0.605275	0.544996	0.992542	ZNF605
ENSG00000147813.16	37.6967	-0.126208	0.208495	-0.605329	0.54496	0.992542	NAPRT
ENSG00000189280.3	1.09894	0.849485	1.4073	0.603629	0.546091	0.992586	GJB5
ENSG00000104722.14	1.67925	0.71607	1.18347	0.605062	0.545138	0.992586	NEFM
ENSG00000274849.1	1.06872	0.653689	1.08359	0.603263	0.546334	0.992586
ENSG00000266127.1	1.324	0.567306	0.93876	0.604314	0.545635	0.992586	ZNF415P1
ENSG00000280000.1	5.42387	0.449764	0.743701	0.604764	0.545336	0.992586
ENSG00000163631.17	5.3636	0.442028	0.73254	0.603418	0.54623	0.992586	ALB
ENSG00000183171.5	5.4817	0.243848	0.403241	0.60472	0.545365	0.992586
ENSG00000116299.17	469.411	0.191495	0.31662	0.604809	0.545306	0.992586	ELAPOR1
ENSG00000165115.15	71.0743	0.136765	0.226358	0.604199	0.545711	0.992586	KIF27
ENSG00000235954.7	43.6977	0.132274	0.21895	0.604128	0.545758	0.992586	TTC28-AS1
ENSG00000138764.15	142.193	0.120955	0.200317	0.603819	0.545964	0.992586	CCNG2
ENSG00000198105.16	57.7438	0.117526	0.194762	0.603434	0.54622	0.992586	ZNF248
ENSG00000167766.19	165.503	0.10319	0.170682	0.604573	0.545463	0.992586	ZNF83
ENSG00000123411.15	69.171	0.0863496	0.143117	0.603349	0.546276	0.992586	IKZF4
ENSG00000146247.14	801.406	0.0708018	0.117158	0.604327	0.545626	0.992586	PHIP
ENSG00000015171.20	598.372	0.0630198	0.104332	0.604032	0.545822	0.992586	ZMYND11
ENSG00000134371.14	307.161	0.0529244	0.087752	0.603113	0.546434	0.992586	CDC73
ENSG00000170365.10	198.47	-0.0782822	0.129794	-0.603126	0.546425	0.992586	SMAD1
ENSG00000198836.11	158.376	-0.0785635	0.130247	-0.603187	0.546384	0.992586	OPA1
ENSG00000105700.11	103.47	-0.0802599	0.132729	-0.604689	0.545386	0.992586	KXD1
ENSG00000152133.16	75.9611	-0.0948415	0.15695	-0.604277	0.545659	0.992586	GPATCH11
ENSG00000165271.17	32.1133	-0.117131	0.193953	-0.603917	0.545899	0.992586	NOL6
ENSG00000178381.12	24.2947	-0.119318	0.197841	-0.603099	0.546443	0.992586	ZFAND2A
ENSG00000147669.11	138.567	-0.137628	0.22793	-0.603818	0.545965	0.992586	POLR2K
ENSG00000178035.13	170.004	-0.143311	0.237417	-0.603625	0.546093	0.992586	IMPDH2
ENSG00000008382.16	25.9055	-0.155354	0.256739	-0.605107	0.545108	0.992586	MPND
ENSG00000180875.5	7.65094	-0.264154	0.437737	-0.603452	0.546208	0.992586	GREM2
ENSG00000243014.1	3.60156	-0.324269	0.536857	-0.604014	0.545834	0.992586	PTMAP8
ENSG00000175489.10	3.99262	-0.342505	0.56788	-0.603129	0.546423	0.992586	LRRC25
ENSG00000169758.13	1.79245	-0.436744	0.72342	-0.603721	0.546029	0.992586	TMEM266
ENSG00000234323.8	1.63587	-0.562276	0.929644	-0.60483	0.545292	0.992586	LINC01505
ENSG00000261537.1	2.32457	0.433776	0.719457	0.602922	0.546561	0.992717
ENSG00000148300.12	112.149	-0.0853528	0.141583	-0.602847	0.54661	0.992724	REXO4
ENSG00000222915.1	3.47697	0.414992	0.68877	0.602512	0.546834	0.992879	RNU6-564P
ENSG00000198719.9	7.47816	-0.267939	0.444662	-0.602567	0.546797	0.992879	DLL1
ENSG00000225265.2	6.6036	-0.291023	0.483013	-0.602515	0.546832	0.992879	TAF1A-AS1
ENSG00000141542.11	41.5181	0.119569	0.198479	0.602427	0.54689	0.992898	RAB40B
ENSG00000267065.2	1.11773	0.642274	1.0666	0.60217	0.547061	0.992926	LINC02080
ENSG00000223774.5	2.82786	0.343645	0.570783	0.60206	0.547135	0.992926
ENSG00000132842.14	105.291	-0.0825855	0.137162	-0.602102	0.547106	0.992926	AP3B1
ENSG00000189298.14	21.6057	-0.136184	0.226127	-0.602245	0.547011	0.992926	ZKSCAN3
ENSG00000154721.15	29.5984	-0.196572	0.326498	-0.602062	0.547133	0.992926	JAM2
ENSG00000201610.1	4.30194	0.360926	0.599843	0.6017	0.547374	0.993027	RNA5SP84
ENSG00000163545.11	20.2861	0.186755	0.310346	0.601763	0.547332	0.993027	NUAK2
ENSG00000104381.14	116.53	-0.115664	0.19221	-0.60176	0.547334	0.993027	GDAP1
ENSG00000268583.2	2.88247	-0.366487	0.609059	-0.601727	0.547356	0.993027
ENSG00000150681.10	4.12223	0.299015	0.497315	0.601258	0.547668	0.993078	RGS18
ENSG00000272861.1	5.32551	0.253915	0.422271	0.601308	0.547635	0.993078
ENSG00000229721.3	6.58824	0.218788	0.363893	0.601243	0.547678	0.993078
ENSG00000267040.6	31.8665	0.119043	0.19791	0.601497	0.547509	0.993078
ENSG00000147274.14	739.715	-0.0853844	0.141978	-0.601393	0.547578	0.993078	RBMX
ENSG00000123415.16	37.5554	-0.107701	0.17915	-0.601176	0.547723	0.993078	SMUG1
ENSG00000116221.15	101.826	-0.121941	0.202769	-0.601379	0.547588	0.993078	MRPL37
ENSG00000100888.15	309.093	0.0952517	0.158461	0.601104	0.547771	0.993081	CHD8
ENSG00000256393.1	3.42389	0.33974	0.565698	0.600567	0.548128	0.993397	RPL41P5
ENSG00000126246.10	12.0421	0.176186	0.293396	0.600504	0.54817	0.993397	IGFLR1
ENSG00000135093.13	40.8936	0.11082	0.184513	0.600605	0.548103	0.993397	USP30
ENSG00000185624.16	481.202	0.0776537	0.129316	0.600498	0.548175	0.993397	P4HB
ENSG00000234072.1	24.2603	-0.168399	0.280317	-0.600745	0.54801	0.993397	GTF3C2-AS2
ENSG00000130701.4	8.69967	0.220706	0.367873	0.599952	0.548538	0.993567	RBBP8NL
ENSG00000258056.2	10.5234	0.209368	0.34898	0.599944	0.548544	0.993567	CD63-AS1
ENSG00000272674.4	15.9673	0.204609	0.341	0.600025	0.548489	0.993567	PCDHB16
ENSG00000121775.18	24.6219	-0.123263	0.205358	-0.600236	0.548349	0.993567	TMEM39B
ENSG00000238057.10	3.14665	-0.35679	0.594558	-0.600093	0.548444	0.993567	ZEB2-AS1
ENSG00000007171.18	4.30288	-0.598049	0.996477	-0.600164	0.548397	0.993567	NOS2
ENSG00000259780.3	1.74468	0.545359	0.909358	0.599719	0.548694	0.993592
ENSG00000258509.1	2.4927	0.353534	0.58946	0.599759	0.548667	0.993592
ENSG00000132698.15	140.874	0.18524	0.308879	0.599716	0.548696	0.993592	RAB25
ENSG00000239617.1	2.01994	0.495106	0.828486	0.597603	0.550105	0.993595	RPL32P27
ENSG00000196092.14	7.95167	0.462791	0.775133	0.597047	0.550476	0.993595	PAX5
ENSG00000130675.15	2.72497	0.445592	0.744697	0.598354	0.549604	0.993595	MNX1
ENSG00000198838.14	4.10792	0.431096	0.719093	0.5995	0.54884	0.993595	RYR3
ENSG00000169495.5	11.7495	0.400204	0.669811	0.597488	0.550182	0.993595	HTRA4
ENSG00000164879.7	4.34961	0.399413	0.669077	0.596962	0.550533	0.993595	CA3
ENSG00000271141.1	2.43242	0.397938	0.665016	0.598389	0.54958	0.993595
ENSG00000273492.6	2.12905	0.385459	0.643691	0.598826	0.549289	0.993595	APP-DT
ENSG00000115602.17	27.4112	0.234644	0.392555	0.597735	0.550017	0.993595	IL1RL1
ENSG00000111206.13	15.6304	0.220885	0.369028	0.598558	0.549468	0.993595	FOXM1
ENSG00000143494.16	35.1891	0.192082	0.321745	0.597002	0.550506	0.993595	VASH2
ENSG00000227486.2	80.4406	0.145786	0.243138	0.599601	0.548772	0.993595
ENSG00000102780.17	203.773	0.136154	0.227328	0.598933	0.549218	0.993595	DGKH
ENSG00000077312.9	81.7715	0.1308	0.218879	0.597593	0.550112	0.993595	SNRPA
ENSG00000130714.19	39.6857	0.118009	0.197444	0.597684	0.550051	0.993595	POMT1
ENSG00000189050.16	31.722	0.117988	0.197085	0.598663	0.549397	0.993595	RNFT1
ENSG00000196476.12	75.2698	0.117199	0.196278	0.597106	0.550437	0.993595	C20orf96
ENSG00000176476.9	32.5879	0.111542	0.186753	0.59727	0.550327	0.993595	SGF29
ENSG00000123636.18	882.26	0.105242	0.176007	0.597943	0.549878	0.993595	BAZ2B
ENSG00000163964.18	173.248	0.0807778	0.135161	0.59764	0.55008	0.993595	PIGX
ENSG00000078269.15	281.828	0.0595124	0.0994531	0.598397	0.549575	0.993595	SYNJ2
ENSG00000164830.19	392.416	-0.0558813	0.0933749	-0.598462	0.549532	0.993595	OXR1
ENSG00000163798.13	160.872	-0.06623	0.110825	-0.597608	0.550101	0.993595	SLC4A1AP
ENSG00000185324.22	80.818	-0.0913568	0.152993	-0.59713	0.550421	0.993595	CDK10
ENSG00000137500.9	87.0228	-0.101724	0.169881	-0.598799	0.549307	0.993595	CCDC90B
ENSG00000006831.10	281.855	-0.108299	0.180646	-0.599511	0.548832	0.993595	ADIPOR2
ENSG00000141127.15	41.1188	-0.113478	0.189615	-0.598464	0.54953	0.993595	PRPSAP2
ENSG00000181915.5	81.0342	-0.114474	0.19163	-0.597374	0.550258	0.993595	ADO
ENSG00000135249.8	37.6302	-0.127036	0.21194	-0.599395	0.548909	0.993595	RINT1
ENSG00000136098.17	47.5598	-0.131035	0.219252	-0.597642	0.550079	0.993595	NEK3
ENSG00000159884.12	49.5551	-0.172098	0.287384	-0.598844	0.549277	0.993595	CCDC107
ENSG00000186446.12	9.48275	-0.196519	0.328101	-0.598958	0.549201	0.993595	ZNF501
ENSG00000122122.10	18.1225	-0.210761	0.351654	-0.599341	0.548946	0.993595	SASH3
ENSG00000236576.1	14.4984	-0.232683	0.389228	-0.597805	0.54997	0.993595
ENSG00000173110.8	7.58789	-0.270077	0.451735	-0.597866	0.549929	0.993595	HSPA6
ENSG00000245384.2	3.36516	-0.387042	0.647096	-0.598122	0.549758	0.993595	CXXC4-AS1
ENSG00000179083.7	2.27425	-0.417553	0.697419	-0.598712	0.549365	0.993595	FAM133A
ENSG00000224614.2	1.88271	-0.459721	0.769556	-0.597384	0.550251	0.993595	TNK2-AS1
ENSG00000125531.7	2.0358	-0.468034	0.783951	-0.59702	0.550494	0.993595	FNDC11
ENSG00000272360.1	1.14769	-0.690589	1.15266	-0.599128	0.549087	0.993595
ENSG00000216863.10	2.89782	0.551823	0.925852	0.596016	0.551164	0.993709	LY86-AS1
ENSG00000188859.7	9.8023	0.253575	0.425481	0.595973	0.551193	0.993709	FAM78B
ENSG00000144857.15	63.1301	0.193762	0.324911	0.596356	0.550938	0.993709	BOC
ENSG00000130164.14	110.616	0.137851	0.231126	0.596433	0.550886	0.993709	LDLR
ENSG00000112096.19	181.137	0.106936	0.17922	0.596673	0.550726	0.993709	SOD2
ENSG00000100030.15	228.541	-0.0794116	0.133127	-0.596512	0.550834	0.993709	MAPK1
ENSG00000101457.13	70.1193	-0.0892597	0.149723	-0.596166	0.551064	0.993709	DNTTIP1
ENSG00000126088.14	89.18	-0.108804	0.182533	-0.596079	0.551122	0.993709	UROD
ENSG00000182952.5	74.1475	-0.113107	0.189658	-0.596371	0.550927	0.993709	HMGN4
ENSG00000091409.16	219.912	-0.137719	0.231045	-0.596069	0.551129	0.993709	ITGA6
ENSG00000267319.1	14.5615	-0.170995	0.28656	-0.596716	0.550697	0.993709	SELENOKP1
ENSG00000249921.2	1.62674	-0.41399	0.694577	-0.596031	0.551154	0.993709	RACK1P1
ENSG00000173597.9	1.60006	-1.77303	2.97436	-0.596105	0.551105	0.993709	SULT1B1
ENSG00000134569.10	2.66463	0.360714	0.605645	0.595586	0.551452	0.99377	LRP4
ENSG00000068383.19	67.7605	-0.0975626	0.16381	-0.595582	0.551454	0.99377	INPP5A
ENSG00000177889.10	179.675	-0.12181	0.204523	-0.595579	0.551457	0.99377	UBE2N
ENSG00000240950.1	2.39747	-0.357788	0.600703	-0.595616	0.551432	0.99377
ENSG00000282556.3	1.00941	-1.21349	2.03726	-0.595646	0.551412	0.99377
ENSG00000007168.14	264.009	-0.0734172	0.123292	-0.595474	0.551526	0.993813	PAFAH1B1
ENSG00000286289.1	1.16883	0.79483	1.33584	0.595003	0.551841	0.99391
ENSG00000286378.1	1.20251	0.793693	1.33579	0.594177	0.552394	0.99391
ENSG00000183479.13	1.14454	0.556064	0.935872	0.594166	0.552401	0.99391	TREX2
ENSG00000270553.1	1.88057	0.477972	0.803617	0.594776	0.551993	0.99391
ENSG00000266258.1	2.71334	0.374841	0.630724	0.594302	0.55231	0.99391	LINC01909
ENSG00000180535.4	4.12897	0.32905	0.553729	0.594243	0.55235	0.99391	BHLHA15
ENSG00000175984.15	8.07021	0.23615	0.396802	0.595132	0.551755	0.99391	DENND2C
ENSG00000188820.13	25.7768	0.215796	0.363092	0.594328	0.552293	0.99391	CALHM6
ENSG00000127990.19	63.947	0.19904	0.334902	0.594324	0.552296	0.99391	SGCE
ENSG00000079102.16	193.25	0.190529	0.320605	0.59428	0.552325	0.99391	RUNX1T1
ENSG00000145730.21	78.2469	0.145665	0.244837	0.594945	0.55188	0.99391	PAM
ENSG00000124370.11	27.2305	0.110135	0.185139	0.594878	0.551925	0.99391	MCEE
ENSG00000122741.16	491.194	0.0995853	0.167342	0.5951	0.551777	0.99391	DCAF10
ENSG00000110066.15	441.472	-0.0828551	0.139198	-0.595231	0.551689	0.99391	KMT5B
ENSG00000179262.10	147.805	-0.0912313	0.153259	-0.595274	0.55166	0.99391	RAD23A
ENSG00000140471.17	83.3611	-0.0965004	0.162416	-0.594157	0.552407	0.99391	LINS1
ENSG00000015592.16	10.9626	-0.55118	0.926807	-0.594708	0.552038	0.99391	STMN4
ENSG00000166573.6	0.981263	-1.08227	1.82043	-0.594512	0.55217	0.99391	GALR1
ENSG00000104055.16	1.83579	-0.648385	1.09142	-0.594075	0.552462	0.993926	TGM5
ENSG00000197813.6	1.03655	0.575555	0.969092	0.593912	0.552571	0.993958
ENSG00000171159.5	17.7897	-0.175053	0.294746	-0.593911	0.552572	0.993958	BBLN
ENSG00000168314.18	1.55842	0.735745	1.24141	0.592667	0.553404	0.994034	MOBP
ENSG00000273096.1	1.04286	0.646716	1.09314	0.591613	0.55411	0.994034
ENSG00000232063.2	1.01458	0.59712	1.00769	0.592565	0.553472	0.994034
ENSG00000256262.1	2.53684	0.364679	0.615537	0.592457	0.553545	0.994034	USP30-AS1
ENSG00000154928.19	7.42415	0.333569	0.563565	0.59189	0.553924	0.994034	EPHB1
ENSG00000117069.15	8.66426	0.280111	0.473305	0.591819	0.553972	0.994034	ST6GALNAC5
ENSG00000224019.1	8.82444	0.252127	0.426037	0.591796	0.553987	0.994034	RPL21P32
ENSG00000168237.18	6.67185	0.207859	0.35017	0.593595	0.552783	0.994034	GLYCTK
ENSG00000164294.14	77.9703	0.183263	0.30973	0.591685	0.554061	0.994034	GPX8
ENSG00000173320.12	24.5737	0.169395	0.285717	0.592877	0.553264	0.994034	STOX2
ENSG00000198771.11	57.0569	0.151245	0.254929	0.593282	0.552992	0.994034	RCSD1
ENSG00000134690.11	57.533	0.139232	0.235054	0.59234	0.553623	0.994034	CDCA8
ENSG00000101624.11	24.4247	0.126339	0.213478	0.591813	0.553976	0.994034	CEP76
ENSG00000165113.13	136.62	0.115764	0.195424	0.592372	0.553601	0.994034	GKAP1
ENSG00000140750.17	57.177	0.105988	0.178549	0.593607	0.552775	0.994034	ARHGAP17
ENSG00000176087.16	37.9956	0.102659	0.173513	0.59165	0.554085	0.994034	SLC35A4
ENSG00000159267.17	117.492	0.0748371	0.12645	0.591834	0.553962	0.994034	HLCS
ENSG00000198730.9	359.343	-0.0737843	0.124407	-0.593087	0.553123	0.994034	CTR9
ENSG00000109083.14	81.7889	-0.0835259	0.140861	-0.592968	0.553203	0.994034	IFT20
ENSG00000170004.18	684.907	-0.0917142	0.154721	-0.592773	0.553333	0.994034	CHD3
ENSG00000136754.18	146.86	-0.0964917	0.163043	-0.591818	0.553973	0.994034	ABI1
ENSG00000273061.1	11.5968	-0.180898	0.30568	-0.591788	0.553993	0.994034	CDC37L1-DT
ENSG00000129038.16	181.183	-0.184274	0.310824	-0.592857	0.553277	0.994034	LOXL1
ENSG00000134780.10	22.0105	-0.193906	0.326975	-0.59303	0.553161	0.994034	DAGLA
ENSG00000266420.2	7.73489	-0.245461	0.413736	-0.59328	0.552994	0.994034	RN7SL118P
ENSG00000164120.14	56.3953	-0.279363	0.470749	-0.593444	0.552884	0.994034	HPGD
ENSG00000232031.1	5.51076	-0.306467	0.517592	-0.592101	0.553783	0.994034
ENSG00000232024.2	3.14316	-0.328171	0.552914	-0.59353	0.552826	0.994034	LSM12P1
ENSG00000261635.2	1.92558	-0.466805	0.787372	-0.592865	0.553272	0.994034
ENSG00000259616.2	1.45294	-0.641065	1.08173	-0.592629	0.55343	0.994034
ENSG00000226281.4	1.29573	-0.725944	1.22712	-0.591584	0.554129	0.994034
ENSG00000171487.15	1.92588	-0.863924	1.45724	-0.592852	0.55328	0.994034	NLRP5
ENSG00000254560.6	0.997699	-0.873747	1.47417	-0.592702	0.55338	0.994034	BBOX1-AS1
ENSG00000261026.1	1.4758	1.61418	2.97742	0.542142	0.587721	0.994127
ENSG00000105141.6	4.84752	1.23032	2.28768	0.537803	0.590713	0.994127	CASP14
ENSG00000281769.1	1.17791	1.0856	1.95211	0.556115	0.578132	0.994127	LINC01230
ENSG00000125965.9	1.0841	0.89734	1.52716	0.587586	0.55681	0.994127	GDF5
ENSG00000234602.9	1.06461	0.862335	1.52695	0.564744	0.572248	0.994127	MCIDAS
ENSG00000254337.2	1.19369	0.84263	1.48145	0.568786	0.569501	0.994127
ENSG00000253043.1	0.98989	0.772069	1.42071	0.54344	0.586827	0.994127	RNU7-181P
ENSG00000273891.1	0.972466	0.761653	1.30424	0.583981	0.559233	0.994127
ENSG00000184350.11	0.988815	0.714026	1.29915	0.549612	0.582586	0.994127	MRGPRE
ENSG00000226254.1	0.979572	0.692932	1.23258	0.56218	0.573994	0.994127	PTP4A1P3
ENSG00000255306.1	0.985882	0.689512	1.18419	0.582263	0.560389	0.994127
ENSG00000004848.8	2.06964	0.684833	1.25387	0.546174	0.584946	0.994127	ARX
ENSG00000181195.11	2.13498	0.682693	1.24708	0.547434	0.58408	0.994127	PENK
ENSG00000224209.8	1.27527	0.65088	1.21274	0.5367	0.591475	0.994127	LINC00466
ENSG00000172461.11	1.56229	0.642275	1.21024	0.530702	0.595626	0.994127	FUT9
ENSG00000124657.1	1.18006	0.627724	1.0685	0.587481	0.556881	0.994127	OR2B6
ENSG00000236184.1	1.39161	0.6272	1.13321	0.553474	0.579939	0.994127	TCEA1P4
ENSG00000286035.1	0.983546	0.624231	1.13225	0.551321	0.581413	0.994127
ENSG00000118492.18	2.39703	0.622569	1.12346	0.554154	0.579473	0.994127	ADGB
ENSG00000237422.2	1.06766	0.616533	1.10511	0.557893	0.576917	0.994127
ENSG00000231760.5	1.17896	0.606084	1.03785	0.58398	0.559234	0.994127
ENSG00000277767.1	1.35988	0.599155	1.0641	0.563062	0.573393	0.994127
ENSG00000226747.6	1.15588	0.598581	1.02854	0.581968	0.560588	0.994127	FSIP2-AS2
ENSG00000284686.1	1.1431	0.596514	1.02112	0.584178	0.559101	0.994127
ENSG00000272702.1	1.25156	0.594686	1.00847	0.589694	0.555396	0.994127
ENSG00000070182.21	1.34165	0.589895	1.09269	0.539858	0.589295	0.994127	SPTB
ENSG00000249388.3	3.00005	0.581882	0.996786	0.583759	0.559383	0.994127
ENSG00000214244.4	1.53996	0.579483	1.05927	0.547057	0.58434	0.994127	SETP21
ENSG00000157765.13	1.32029	0.576761	1.07728	0.535386	0.592383	0.994127	SLC34A2
ENSG00000229178.1	1.1202	0.575829	1.05503	0.545792	0.585209	0.994127
ENSG00000201620.1	2.16169	0.567206	0.995024	0.570043	0.568648	0.994127	RNA5SP51
ENSG00000200753.1	1.78052	0.555159	0.979369	0.566854	0.570813	0.994127
ENSG00000155875.15	1.43648	0.554708	1.01654	0.545685	0.585283	0.994127	SAXO1
ENSG00000227591.5	2.30497	0.55116	0.999115	0.551649	0.581189	0.994127	HSD11B1-AS1
ENSG00000260810.1	1.24467	0.547606	0.969625	0.564761	0.572237	0.994127
ENSG00000267102.1	1.41528	0.544049	0.924829	0.58827	0.556351	0.994127
ENSG00000274105.1	1.27084	0.53725	0.952507	0.564038	0.572728	0.994127
ENSG00000070915.10	1.47086	0.536534	0.923386	0.581051	0.561206	0.994127	SLC12A3
ENSG00000174226.9	1.23574	0.533591	0.965388	0.552722	0.580454	0.994127	SNX31
ENSG00000277151.1	1.06953	0.532211	1.00391	0.530139	0.596016	0.994127
ENSG00000252906.1	2.08494	0.528715	0.95382	0.554314	0.579364	0.994127	SCARNA3
ENSG00000249715.13	2.00943	0.52831	0.896374	0.589386	0.555603	0.994127	FER1L5
ENSG00000272942.1	1.30757	0.526254	0.988346	0.532459	0.594408	0.994127
ENSG00000260886.2	1.28728	0.524749	0.983674	0.533458	0.593717	0.994127	TAT-AS1
ENSG00000266368.1	1.06911	0.509476	0.95158	0.5354	0.592374	0.994127
ENSG00000240375.1	1.5612	0.504537	0.891215	0.566123	0.57131	0.994127	VPS26AP1
ENSG00000204065.3	1.44849	0.504367	0.936549	0.538538	0.590206	0.994127	TCEAL5
ENSG00000158220.14	2.24942	0.502818	0.856017	0.587393	0.55694	0.994127	ESYT3
ENSG00000133116.8	1.15492	0.502297	0.956474	0.525154	0.599476	0.994127	KL
ENSG00000224557.7	1.50808	0.497682	0.907439	0.548446	0.583385	0.994127	HLA-DPB2
ENSG00000287726.1	2.50236	0.497276	0.860534	0.577869	0.563352	0.994127
ENSG00000237636.3	2.15199	0.496407	0.83937	0.591404	0.55425	0.994127	ANKRD26P3
ENSG00000187534.6	1.03123	0.495882	0.90811	0.54606	0.585025	0.994127	PRR13P5
ENSG00000236816.3	3.8126	0.492986	0.864888	0.57	0.568678	0.994127	ANKRD20A7P
ENSG00000242737.1	1.50753	0.492468	0.833278	0.591001	0.55452	0.994127
ENSG00000162004.19	1.01924	0.492443	0.903871	0.544816	0.58588	0.994127	CCDC78
ENSG00000131409.13	2.17782	0.490479	0.844463	0.580818	0.561363	0.994127	LRRC4B
ENSG00000275437.1	1.58734	0.489586	0.87194	0.56149	0.574463	0.994127
ENSG00000260060.1	1.21644	0.489141	0.883122	0.553877	0.579663	0.994127
ENSG00000152315.5	1.50791	0.482218	0.894672	0.538989	0.589894	0.994127	KCNK13
ENSG00000284543.1	3.49814	0.479772	0.858307	0.558975	0.576179	0.994127	LINC01226
ENSG00000185527.12	2.65551	0.478583	0.814686	0.587444	0.556905	0.994127	PDE6G
ENSG00000259432.1	1.34341	0.477124	0.844704	0.564841	0.572182	0.994127
ENSG00000251151.2	3.17544	0.472747	0.850827	0.555632	0.578462	0.994127	HOXC-AS3
ENSG00000260643.2	1.73288	0.462732	0.819392	0.564726	0.57226	0.994127
ENSG00000173838.12	1.82073	0.461679	0.809482	0.570339	0.568447	0.994127	MARCHF10
ENSG00000200525.1	1.75134	0.460306	0.834169	0.551813	0.581076	0.994127	RNU6-1209P
ENSG00000169302.16	2.1236	0.458581	0.875133	0.524013	0.60027	0.994127	STK32A
ENSG00000278384.1	2.0511	0.456844	0.788243	0.579572	0.562203	0.994127
ENSG00000223604.1	3.39326	0.443887	0.782238	0.567458	0.570403	0.994127	RPL17P13
ENSG00000283667.1	1.65299	0.443662	0.756434	0.586517	0.557528	0.994127
ENSG00000251259.1	1.96741	0.442554	0.817774	0.541169	0.588391	0.994127
ENSG00000272583.1	1.33684	0.441373	0.796836	0.553907	0.579643	0.994127
ENSG00000007312.13	3.1005	0.440614	0.754228	0.584193	0.559091	0.994127	CD79B
ENSG00000255458.7	1.64661	0.434976	0.772812	0.562849	0.573538	0.994127	SMIM14-DT
ENSG00000281731.3	2.61154	0.433056	0.772652	0.56048	0.575152	0.994127	METTL14-DT
ENSG00000252363.1	1.77803	0.425948	0.790325	0.538952	0.58992	0.994127	RNU7-43P
ENSG00000199805.1	2.5494	0.420078	0.726561	0.578173	0.563147	0.994127	RNU1-134P
ENSG00000213600.3	2.86735	0.412915	0.780901	0.528767	0.596967	0.994127
ENSG00000225518.3	2.03951	0.412514	0.77308	0.533598	0.59362	0.994127	LINC01703
ENSG00000254349.6	11.7364	0.410414	0.75633	0.542639	0.587379	0.994127	MIR2052HG
ENSG00000188993.4	1.87856	0.408728	0.726921	0.562273	0.57393	0.994127	LRRC66
ENSG00000275014.1	4.19673	0.407896	0.694811	0.58706	0.557163	0.994127	RN7SL166P
ENSG00000166349.10	1.66489	0.403458	0.713554	0.565421	0.571787	0.994127	RAG1
ENSG00000136634.7	2.89037	0.402747	0.709115	0.567957	0.570064	0.994127	IL10
ENSG00000211452.11	11.8687	0.400495	0.693315	0.577653	0.563499	0.994127	DIO1
ENSG00000230587.2	1.72785	0.399744	0.757489	0.527722	0.597692	0.994127	LINC02580
ENSG00000157064.11	4.7396	0.399098	0.686372	0.58146	0.56093	0.994127	NMNAT2
ENSG00000036672.16	4.07436	0.396165	0.70445	0.562375	0.573861	0.994127	USP2
ENSG00000223584.1	2.65567	0.392937	0.695791	0.564734	0.572255	0.994127	TVP23CP1
ENSG00000141750.7	20.2775	0.389139	0.720662	0.539974	0.589215	0.994127	STAC2
ENSG00000277728.1	2.01352	0.38797	0.7131	0.544061	0.5864	0.994127
ENSG00000162931.12	3.43958	0.387743	0.698138	0.555396	0.578624	0.994127	TRIM17
ENSG00000073146.16	3.29799	0.387713	0.682766	0.567856	0.570133	0.994127	MOV10L1
ENSG00000240032.1	2.45876	0.383733	0.662572	0.579157	0.562483	0.994127	LNCSRLR
ENSG00000286652.1	2.31689	0.382949	0.683191	0.560531	0.575118	0.994127
ENSG00000266805.1	2.32642	0.38246	0.675498	0.56619	0.571265	0.994127
ENSG00000235101.1	1.70351	0.382191	0.6811	0.561137	0.574704	0.994127	SETP9
ENSG00000283413.1	6.21157	0.379234	0.709799	0.534283	0.593146	0.994127
ENSG00000272130.1	1.81998	0.379213	0.717425	0.528575	0.5971	0.994127
ENSG00000084110.11	2.60534	0.377727	0.666145	0.567034	0.570691	0.994127	HAL
ENSG00000166391.15	6.68075	0.373546	0.635033	0.588231	0.556377	0.994127	MOGAT2
ENSG00000224775.2	2.15844	0.369946	0.677252	0.546246	0.584897	0.994127	BRAFP1
ENSG00000213197.3	3.49653	0.368207	0.670764	0.548937	0.583049	0.994127	NUDCP1
ENSG00000269933.1	4.85275	0.367345	0.668049	0.549878	0.582403	0.994127
ENSG00000287550.1	2.74404	0.365348	0.675349	0.540977	0.588524	0.994127
ENSG00000235687.9	368.505	0.364931	0.650934	0.560627	0.575052	0.994127	LINC00993
ENSG00000241529.3	3.31387	0.359905	0.675894	0.532487	0.594389	0.994127	RN7SL767P
ENSG00000261335.1	2.67923	0.356726	0.644367	0.553606	0.579848	0.994127
ENSG00000278727.1	2.23052	0.354052	0.656966	0.538919	0.589943	0.994127
ENSG00000149090.12	4.39418	0.352236	0.606115	0.581137	0.561148	0.994127	PAMR1
ENSG00000286989.1	2.43405	0.352218	0.660827	0.532996	0.594036	0.994127
ENSG00000199545.1	2.68345	0.347136	0.625363	0.555096	0.578829	0.994127	RNA5SP195
ENSG00000240233.3	2.38022	0.345879	0.630185	0.548853	0.583106	0.994127	RN7SL587P
ENSG00000128510.12	3.09191	0.345597	0.656135	0.526716	0.598391	0.994127	CPA4
ENSG00000122735.16	3.85884	0.34251	0.635096	0.539304	0.589677	0.994127	DNAI1
ENSG00000225511.7	2.95364	0.341485	0.652692	0.523195	0.600839	0.994127	LINC00475
ENSG00000137101.13	2.69513	0.341306	0.612105	0.557594	0.577122	0.994127	CD72
ENSG00000263120.1	6.11969	0.337698	0.577623	0.584633	0.558794	0.994127
ENSG00000259847.2	2.52749	0.335177	0.587911	0.570116	0.568599	0.994127	LINC02126
ENSG00000203635.2	7.20054	0.334031	0.578572	0.577336	0.563712	0.994127
ENSG00000204334.7	4.79173	0.331337	0.578226	0.573024	0.566628	0.994127	ERICH2
ENSG00000222276.1	2.97666	0.330684	0.576835	0.573273	0.56646	0.994127	RNU2-33P
ENSG00000204706.14	2.62127	0.33026	0.615933	0.536195	0.591824	0.994127	MAMDC2-AS1
ENSG00000275857.1	3.40857	0.330217	0.571249	0.578061	0.563223	0.994127
ENSG00000276434.1	2.08721	0.329861	0.62243	0.529957	0.596142	0.994127
ENSG00000224957.6	10.2411	0.329744	0.589203	0.559644	0.575722	0.994127	LINC01266
ENSG00000186684.14	4.34595	0.328666	0.609994	0.538802	0.590023	0.994127	CYP27C1
ENSG00000245648.2	2.58778	0.328406	0.602122	0.545414	0.585469	0.994127	KLRK1-AS1
ENSG00000224725.3	2.31245	0.324488	0.613227	0.529149	0.596702	0.994127	CEP57L1P1
ENSG00000272150.5	2.94615	0.323558	0.599883	0.539368	0.589633	0.994127	NBPF25P
ENSG00000242539.2	3.97586	0.320481	0.551788	0.580805	0.561372	0.994127
ENSG00000277589.1	3.911	0.319092	0.59181	0.53918	0.589763	0.994127
ENSG00000086205.18	2.27846	0.317716	0.596067	0.533021	0.594019	0.994127	FOLH1
ENSG00000248309.7	3.96823	0.315618	0.555097	0.568582	0.56964	0.994127	MEF2C-AS1
ENSG00000196335.13	3.19813	0.314628	0.563548	0.558298	0.576641	0.994127	STK31
ENSG00000145934.16	12.277	0.314566	0.569261	0.552586	0.580547	0.994127	TENM2
ENSG00000237978.6	2.90612	0.314085	0.584317	0.537526	0.590905	0.994127	KCNMB2-AS1
ENSG00000251364.7	6.79094	0.312435	0.537216	0.581582	0.560848	0.994127
ENSG00000168542.16	3046.25	0.311047	0.544544	0.571206	0.56786	0.994127	COL3A1
ENSG00000249641.2	3.31196	0.309462	0.586382	0.527748	0.597674	0.994127	HOXC13-AS
ENSG00000172156.4	6.18039	0.308186	0.57707	0.534053	0.593305	0.994127	CCL11
ENSG00000059915.17	4.28087	0.307341	0.544256	0.564698	0.572279	0.994127	PSD
ENSG00000277511.1	2.95753	0.304993	0.533995	0.571153	0.567896	0.994127
ENSG00000278893.1	5.73311	0.304875	0.556393	0.54795	0.583726	0.994127
ENSG00000283355.1	5.13461	0.304479	0.528079	0.57658	0.564224	0.994127
ENSG00000106483.12	198.769	0.299837	0.534286	0.561192	0.574667	0.994127	SFRP4
ENSG00000121594.12	3.99756	0.298579	0.523056	0.570836	0.568111	0.994127	CD80
ENSG00000204086.4	3.57574	0.295922	0.558888	0.529484	0.59647	0.994127	RPA4
ENSG00000117090.15	5.14027	0.29477	0.563448	0.523154	0.600867	0.994127	SLAMF1
ENSG00000272966.1	2.83224	0.293807	0.555515	0.528891	0.596881	0.994127
ENSG00000134028.14	30.2001	0.293147	0.523423	0.560057	0.575441	0.994127	ADAMDEC1
ENSG00000232653.8	3.8962	0.291452	0.505323	0.576763	0.5641	0.994127	GOLGA8N
ENSG00000118156.12	4.75214	0.291442	0.500146	0.582715	0.560085	0.994127	ZNF541
ENSG00000255046.1	4.01302	0.290654	0.5478	0.530583	0.595707	0.994127
ENSG00000280227.1	4.65299	0.289408	0.497137	0.58215	0.560466	0.994127
ENSG00000160856.21	6.93419	0.288616	0.547669	0.526989	0.598201	0.994127	FCRL3
ENSG00000168907.13	5.20452	0.287833	0.502726	0.572544	0.566954	0.994127	PLA2G4F
ENSG00000286623.1	4.45114	0.282124	0.538095	0.524302	0.600068	0.994127
ENSG00000287170.1	4.04789	0.279271	0.477327	0.585074	0.558498	0.994127
ENSG00000168917.9	4.24175	0.277978	0.527167	0.527305	0.597982	0.994127	SLC35G2
ENSG00000163032.12	8.60509	0.276063	0.498787	0.55347	0.579942	0.994127	VSNL1
ENSG00000149294.17	9.92863	0.276016	0.475498	0.580479	0.561592	0.994127	NCAM1
ENSG00000263006.6	8.34303	0.271535	0.489901	0.554266	0.579397	0.994127	ROCK1P1
ENSG00000167600.14	4.98502	0.271482	0.501116	0.541754	0.587988	0.994127	CYP2S1
ENSG00000183426.17	3.89769	0.271315	0.500645	0.541931	0.587866	0.994127	NPIPA1
ENSG00000166405.15	40.8297	0.271149	0.507858	0.533907	0.593406	0.994127	RIC3
ENSG00000248098.12	3.83789	0.270752	0.464903	0.582385	0.560308	0.994127	BCKDHA
ENSG00000197279.5	7.0598	0.269171	0.512875	0.524829	0.599702	0.994127	ZNF165
ENSG00000091513.16	8.50716	0.267224	0.484168	0.551925	0.581	0.994127	TF
ENSG00000273275.1	3.38066	0.264686	0.49027	0.539879	0.589281	0.994127
ENSG00000243742.5	6.82418	0.264173	0.44936	0.587887	0.556608	0.994127	RPLP0P2
ENSG00000198917.13	4.17932	0.261419	0.484208	0.53989	0.589273	0.994127	SPOUT1
ENSG00000270426.1	5.68437	0.261135	0.448329	0.582464	0.560254	0.994127
ENSG00000261659.2	5.64295	0.260715	0.466556	0.558808	0.576293	0.994127
ENSG00000184113.10	22.0371	0.260131	0.447529	0.58126	0.561065	0.994127	CLDN5
ENSG00000202159.1	4.27862	0.259616	0.457756	0.56715	0.570612	0.994127	RNU6-742P
ENSG00000088836.14	4.96299	0.25675	0.467569	0.549118	0.582925	0.994127	SLC4A11
ENSG00000187123.15	31.6852	0.256567	0.440121	0.582947	0.559929	0.994127	LYPD6
ENSG00000185352.9	26.4972	0.253791	0.432112	0.587326	0.556985	0.994127	HS6ST3
ENSG00000234840.2	12.025	0.252691	0.480709	0.525664	0.599122	0.994127	LINC01239
ENSG00000229337.2	3.73562	0.251557	0.479792	0.524305	0.600067	0.994127
ENSG00000234465.11	9.85197	0.250864	0.474399	0.528803	0.596942	0.994127	PINLYP
ENSG00000159915.13	4.93524	0.249775	0.43417	0.575293	0.565093	0.994127	ZNF233
ENSG00000180245.7	4.62143	0.247437	0.443996	0.557295	0.577326	0.994127	RRH
ENSG00000226887.8	5.2621	0.247219	0.460263	0.537125	0.591181	0.994127	ERVMER34-1
ENSG00000125355.16	10.6023	0.245223	0.461773	0.531046	0.595387	0.994127	TMEM255A
ENSG00000118307.20	14.8044	0.243886	0.425213	0.573562	0.566264	0.994127	DNAI7
ENSG00000284428.1	4.21972	0.243429	0.43956	0.553802	0.579715	0.994127
ENSG00000139737.22	7.65669	0.243082	0.417645	0.58203	0.560546	0.994127	SLAIN1
ENSG00000232499.2	9.07813	0.242499	0.415891	0.583083	0.559837	0.994127
ENSG00000172244.9	4.36685	0.242118	0.438429	0.552239	0.580785	0.994127	C5orf34
ENSG00000157399.17	7.38622	0.241149	0.453869	0.531318	0.595198	0.994127	ARSL
ENSG00000167619.13	19.4596	0.240831	0.434011	0.554897	0.578965	0.994127	TMEM145
ENSG00000254634.4	5.28642	0.240495	0.435649	0.552038	0.580922	0.994127	SMG1P6
ENSG00000183844.17	45.4813	0.239903	0.448565	0.534822	0.592773	0.994127	FAM3B
ENSG00000164181.14	17.5699	0.239663	0.413083	0.580182	0.561792	0.994127	ELOVL7
ENSG00000154277.13	30.7195	0.237361	0.43833	0.541514	0.588154	0.994127	UCHL1
ENSG00000124493.14	48.4487	0.23735	0.451759	0.525391	0.599311	0.994127	GRM4
ENSG00000027869.12	13.0869	0.236601	0.429267	0.551175	0.581514	0.994127	SH2D2A
ENSG00000140968.11	16.8856	0.236417	0.420607	0.562086	0.574058	0.994127	IRF8
ENSG00000079931.15	18.8433	0.236351	0.402379	0.587383	0.556946	0.994127	MOXD1
ENSG00000115318.12	11.3457	0.235735	0.412359	0.571675	0.567542	0.994127	LOXL3
ENSG00000102359.9	45.5614	0.235601	0.440877	0.534391	0.593071	0.994127	SRPX2
ENSG00000100399.16	5.49521	0.235392	0.403186	0.583831	0.559334	0.994127	CHADL
ENSG00000237359.2	10.516	0.230201	0.411681	0.559174	0.576043	0.994127
ENSG00000163492.15	7.3761	0.227582	0.407263	0.558808	0.576293	0.994127	CCDC141
ENSG00000112599.9	6.69576	0.227459	0.389082	0.584605	0.558813	0.994127	GUCA1B
ENSG00000259488.2	8.97232	0.226799	0.384767	0.589444	0.555564	0.994127	DUT-AS1
ENSG00000256571.1	16.9661	0.224716	0.381215	0.589474	0.555543	0.994127
ENSG00000207359.1	8.98695	0.224641	0.390701	0.57497	0.565312	0.994127	RNU6-925P
ENSG00000228775.8	8.09317	0.224548	0.415127	0.540914	0.588567	0.994127	WEE2-AS1
ENSG00000229989.4	15.735	0.224459	0.387795	0.578807	0.562719	0.994127	MIR181A1HG
ENSG00000253284.2	6.1869	0.223305	0.425321	0.525027	0.599565	0.994127
ENSG00000235257.9	16.4954	0.222448	0.379905	0.585535	0.558188	0.994127	ITGA9-AS1
ENSG00000130224.15	9.04297	0.222364	0.39062	0.56926	0.56918	0.994127	LRCH2
ENSG00000244055.2	17.3569	0.221388	0.391779	0.565085	0.572016	0.994127
ENSG00000252010.1	8.86531	0.221309	0.421948	0.524493	0.599936	0.994127	SCARNA5
ENSG00000160593.19	28.9828	0.218766	0.405135	0.539983	0.589209	0.994127	JAML
ENSG00000139193.4	18.4882	0.218234	0.410345	0.53183	0.594844	0.994127	CD27
ENSG00000128655.18	8.94098	0.218156	0.383053	0.569519	0.569004	0.994127	PDE11A
ENSG00000167641.11	19.2684	0.217663	0.390685	0.557131	0.577438	0.994127	PPP1R14A
ENSG00000128805.15	19.1188	0.217211	0.383209	0.566822	0.570835	0.994127	ARHGAP22
ENSG00000205771.6	7.78301	0.217076	0.398191	0.545155	0.585647	0.994127	CATSPER2P1
ENSG00000142973.14	56.521	0.215883	0.379691	0.568576	0.569644	0.994127	CYP4B1
ENSG00000125841.13	7.35331	0.214763	0.375215	0.572374	0.567069	0.994127	NRSN2
ENSG00000166073.11	14.2438	0.213282	0.374538	0.569454	0.569048	0.994127	GPR176
ENSG00000236753.7	7.91155	0.212064	0.379933	0.558161	0.576734	0.994127	MKLN1-AS
ENSG00000224003.1	9.82664	0.210811	0.3936	0.535598	0.592237	0.994127	YES1P1
ENSG00000226632.1	7.31965	0.209945	0.388161	0.540873	0.588595	0.994127	UBE2V1P1
ENSG00000225339.4	8.18956	0.209786	0.360522	0.581895	0.560637	0.994127
ENSG00000233461.6	18.5512	0.209384	0.361291	0.579543	0.562223	0.994127
ENSG00000122574.11	16.7811	0.208764	0.372598	0.560291	0.575281	0.994127	WIPF3
ENSG00000111913.20	70.946	0.206829	0.357019	0.579323	0.562371	0.994127	RIPOR2
ENSG00000198520.12	9.11889	0.206545	0.374695	0.551234	0.581473	0.994127	ARMH1
ENSG00000122870.12	66.2951	0.205962	0.377055	0.546239	0.584902	0.994127	BICC1
ENSG00000081479.15	290.398	0.205684	0.386698	0.531898	0.594797	0.994127	LRP2
ENSG00000281103.2	16.7803	0.20562	0.353953	0.580926	0.56129	0.994127	TRG-AS1
ENSG00000100181.22	26.1964	0.204372	0.376006	0.543534	0.586762	0.994127	TPTEP1
ENSG00000167705.12	13.2334	0.203057	0.361119	0.562299	0.573912	0.994127	RILP
ENSG00000121270.16	62.3811	0.202552	0.356699	0.567852	0.570135	0.994127	ABCC11
ENSG00000141469.18	16.469	0.201563	0.348182	0.5789	0.562657	0.994127	SLC14A1
ENSG00000116157.6	23.5559	0.199588	0.360885	0.553051	0.580229	0.994127	GPX7
ENSG00000246922.9	8.99792	0.199075	0.359834	0.553241	0.580098	0.994127	UBAP1L
ENSG00000272990.1	13.1433	0.198694	0.36523	0.544025	0.586424	0.994127
ENSG00000167613.16	78.0846	0.198692	0.345617	0.57489	0.565365	0.994127	LAIR1
ENSG00000224559.2	438.411	0.198481	0.357409	0.555332	0.578668	0.994127	LINC01087
ENSG00000199740.1	15.1079	0.198448	0.353507	0.561371	0.574545	0.994127	Y_RNA
ENSG00000253392.3	8.21009	0.19468	0.368718	0.527992	0.597505	0.994127
ENSG00000135424.18	41.078	0.193657	0.335326	0.577519	0.563589	0.994127	ITGA7
ENSG00000223891.6	9.35767	0.193488	0.330049	0.58624	0.557714	0.994127	OSER1-DT
ENSG00000215482.3	7.30127	0.193123	0.364851	0.529322	0.596582	0.994127	CALM2P3
ENSG00000117266.16	13.9535	0.192648	0.341061	0.564849	0.572177	0.994127	CDK18
ENSG00000115594.12	77.0416	0.19195	0.334464	0.573904	0.566033	0.994127	IL1R1
ENSG00000167034.10	40.4669	0.191622	0.34692	0.552351	0.580708	0.994127	NKX3-1
ENSG00000104953.20	9.51696	0.190742	0.351165	0.543168	0.587014	0.994127	TLE6
ENSG00000272219.1	8.14115	0.190476	0.346389	0.549891	0.582394	0.994127
ENSG00000279474.1	17.6741	0.189511	0.323668	0.585511	0.558204	0.994127
ENSG00000186205.13	28.159	0.186702	0.338866	0.55096	0.581661	0.994127	MTARC1
ENSG00000185345.23	8.18359	0.185593	0.34689	0.53502	0.592636	0.994127	PRKN
ENSG00000219553.2	9.40528	0.185454	0.31777	0.583612	0.559481	0.994127
ENSG00000104490.18	73.4078	0.185426	0.338624	0.547588	0.583975	0.994127	NCALD
ENSG00000167693.17	69.4405	0.185245	0.352484	0.525542	0.599206	0.994127	NXN
ENSG00000116132.12	497.36	0.184899	0.351353	0.526247	0.598717	0.994127	PRRX1
ENSG00000183474.16	9.42479	0.184756	0.319525	0.57822	0.563116	0.994127	GTF2H2C
ENSG00000089041.17	40.7302	0.183583	0.342837	0.535482	0.592317	0.994127	P2RX7
ENSG00000258904.1	17.0826	0.183371	0.325529	0.563302	0.573229	0.994127
ENSG00000012124.17	22.9514	0.183165	0.313361	0.584518	0.558872	0.994127	CD22
ENSG00000207003.1	47.2464	0.182794	0.322345	0.567073	0.570664	0.994127	RNU6-611P
ENSG00000267795.6	154.336	0.180972	0.328745	0.550494	0.58198	0.994127	SMIM22
ENSG00000092607.15	17.3319	0.178839	0.340551	0.525146	0.599482	0.994127	TBX15
ENSG00000182742.6	39.3999	0.178447	0.305575	0.583972	0.559239	0.994127	HOXB4
ENSG00000135362.14	27.592	0.178387	0.310175	0.575115	0.565213	0.994127	PRR5L
ENSG00000084444.14	112.085	0.177022	0.311576	0.568152	0.569932	0.994127	FAM234B
ENSG00000169213.7	127.155	0.176401	0.320162	0.550975	0.581651	0.994127	RAB3B
ENSG00000262001.1	8.87766	0.176121	0.336668	0.52313	0.600884	0.994127	DLGAP1-AS2
ENSG00000102312.24	12.2004	0.174187	0.29617	0.588131	0.556445	0.994127	PORCN
ENSG00000144792.9	14.8575	0.173576	0.293583	0.591235	0.554363	0.994127	ZNF660
ENSG00000263528.8	16.466	0.171821	0.311833	0.551003	0.581632	0.994127	IKBKE
ENSG00000272622.2	49.4904	0.169794	0.322646	0.526254	0.598711	0.994127
ENSG00000273486.1	15.2796	0.169041	0.318537	0.530678	0.595642	0.994127
ENSG00000110660.15	22.9124	0.169013	0.292137	0.578539	0.5629	0.994127	SLC35F2
ENSG00000099998.19	21.8817	0.168291	0.305272	0.551284	0.581439	0.994127	GGT5
ENSG00000156374.16	15.6034	0.168116	0.29382	0.572174	0.567204	0.994127	PCGF6
ENSG00000102935.12	35.4218	0.167525	0.293606	0.570579	0.568285	0.994127	ZNF423
ENSG00000156218.13	15.4566	0.167476	0.319671	0.523902	0.600347	0.994127	ADAMTSL3
ENSG00000165194.15	127.059	0.166746	0.318757	0.523114	0.600895	0.994127	PCDH19
ENSG00000124615.20	16.6125	0.166661	0.286191	0.582342	0.560337	0.994127	MOCS1
ENSG00000230532.1	14.249	0.165403	0.310368	0.532926	0.594085	0.994127
ENSG00000174099.12	197.654	0.164387	0.301327	0.545543	0.58538	0.994127	MSRB3
ENSG00000215417.13	14.8049	0.164286	0.279592	0.587593	0.556806	0.994127	MIR17HG
ENSG00000116815.16	53.1585	0.163756	0.278311	0.588391	0.55627	0.994127	CD58
ENSG00000160703.16	15.4724	0.162951	0.275643	0.591169	0.554407	0.994127	NLRX1
ENSG00000272330.1	32.2003	0.162309	0.287949	0.563674	0.572976	0.994127
ENSG00000141968.8	22.6087	0.162213	0.286491	0.566206	0.571254	0.994127	VAV1
ENSG00000176148.16	13.296	0.161286	0.284438	0.567031	0.570693	0.994127	TCP11L1
ENSG00000168329.14	42.4029	0.161098	0.291883	0.551925	0.580999	0.994127	CX3CR1
ENSG00000202222.1	23.5384	0.161	0.277707	0.579748	0.562084	0.994127	Y_RNA
ENSG00000133624.13	18.6804	0.160222	0.284779	0.562618	0.573695	0.994127	ZNF767P
ENSG00000143127.13	21.8539	0.160213	0.275403	0.581741	0.560741	0.994127	ITGA10
ENSG00000151726.15	88.0503	0.159757	0.299398	0.533594	0.593623	0.994127	ACSL1
ENSG00000157617.17	56.8846	0.158769	0.273724	0.580031	0.561893	0.994127	C2CD2
ENSG00000149591.17	336.266	0.158747	0.289786	0.547806	0.583825	0.994127	TAGLN
ENSG00000143443.10	16.5547	0.156117	0.27734	0.562908	0.573498	0.994127	C1orf56
ENSG00000196839.13	21.8892	0.156113	0.287359	0.543267	0.586946	0.994127	ADA
ENSG00000160219.12	22.0613	0.155177	0.276821	0.560566	0.575094	0.994127	GAB3
ENSG00000173852.15	75.9394	0.154895	0.27986	0.553472	0.57994	0.994127	DPY19L1
ENSG00000131759.18	89.5539	0.153953	0.26429	0.582515	0.56022	0.994127	RARA
ENSG00000152661.9	266.764	0.15345	0.263002	0.583454	0.559588	0.994127	GJA1
ENSG00000196110.8	14.3822	0.153445	0.267826	0.572928	0.566693	0.994127	ZNF699
ENSG00000181218.5	37.2944	0.152857	0.271505	0.562999	0.573435	0.994127	H2AW
ENSG00000134759.14	651.255	0.152271	0.261432	0.582448	0.560265	0.994127	ELP2
ENSG00000257376.1	19.1614	0.151492	0.263143	0.575701	0.564817	0.994127
ENSG00000171345.13	1460.94	0.15142	0.284135	0.532917	0.594091	0.994127	KRT19
ENSG00000072163.20	38.3311	0.149896	0.261524	0.573163	0.566534	0.994127	LIMS2
ENSG00000162757.4	28.4541	0.149135	0.261629	0.570024	0.568661	0.994127	C1orf74
ENSG00000105792.19	68.5216	0.148468	0.271981	0.545878	0.58515	0.994127	CFAP69
ENSG00000233937.7	17.5724	0.146755	0.249003	0.58937	0.555613	0.994127	CTC-338M12.4
ENSG00000151474.23	142.862	0.146731	0.271338	0.540767	0.588669	0.994127	FRMD4A
ENSG00000156011.17	227.482	0.146221	0.247784	0.590116	0.555113	0.994127	PSD3
ENSG00000198929.13	211.928	0.146073	0.263118	0.555161	0.578784	0.994127	NOS1AP
ENSG00000165895.19	40.2314	0.145545	0.25302	0.575231	0.565135	0.994127	ARHGAP42
ENSG00000163071.11	27.1213	0.145519	0.254457	0.571879	0.567404	0.994127	SPATA18
ENSG00000280383.1	49.0562	0.145214	0.250373	0.579989	0.561922	0.994127
ENSG00000274471.2	52.8523	0.144967	0.277093	0.523172	0.600855	0.994127	HERC2P7
ENSG00000165434.8	227.83	0.142244	0.24854	0.572319	0.567106	0.994127	PGM2L1
ENSG00000116151.14	18.3747	0.141537	0.258086	0.548409	0.583411	0.994127	MORN1
ENSG00000129354.12	75.759	0.141131	0.249439	0.565793	0.571535	0.994127	AP1M2
ENSG00000189159.16	158.414	0.141053	0.265581	0.531111	0.595342	0.994127	JPT1
ENSG00000123096.12	295.957	0.140804	0.243015	0.579406	0.562315	0.994127	SSPN
ENSG00000172059.11	32.6074	0.140556	0.241865	0.581134	0.56115	0.994127	KLF11
ENSG00000100209.11	14.2725	0.140321	0.23999	0.584695	0.558753	0.994127	HSCB
ENSG00000108387.16	36	0.140275	0.237611	0.590356	0.554952	0.994127	SEPTIN4
ENSG00000111450.14	50.6261	0.139746	0.237275	0.588961	0.555887	0.994127	STX2
ENSG00000185532.20	97.8945	0.139708	0.249115	0.560815	0.574924	0.994127	PRKG1
ENSG00000125378.16	100.708	0.139343	0.265334	0.525163	0.59947	0.994127	BMP4
ENSG00000186162.10	24.024	0.137685	0.253341	0.543477	0.586801	0.994127	CIDECP1
ENSG00000240750.3	27.0499	0.137045	0.248696	0.551054	0.581597	0.994127	RN7SL559P
ENSG00000068724.17	43.3061	0.136125	0.255678	0.532409	0.594443	0.994127	TTC7A
ENSG00000135637.14	37.6015	0.135863	0.252148	0.538821	0.59001	0.994127	CCDC142
ENSG00000106100.11	29.3124	0.135442	0.258164	0.524635	0.599837	0.994127	NOD1
ENSG00000057252.13	84.7232	0.135243	0.243904	0.554495	0.57924	0.994127	SOAT1
ENSG00000043143.22	116.062	0.134847	0.22997	0.586369	0.557627	0.994127	JADE2
ENSG00000230148.8	51.0225	0.134699	0.238009	0.565941	0.571434	0.994127	HOXB-AS1
ENSG00000214960.11	21.047	0.134537	0.252999	0.531769	0.594886	0.994127	CRPPA
ENSG00000213694.6	51.3014	0.134139	0.229396	0.584749	0.558717	0.994127	S1PR3
ENSG00000114541.15	150.238	0.133998	0.233799	0.573132	0.566555	0.994127	FRMD4B
ENSG00000169683.8	16.6466	0.133913	0.243458	0.550046	0.582288	0.994127	LRRC45
ENSG00000155099.8	32.1145	0.132762	0.233356	0.568924	0.569408	0.994127	PIP4P2
ENSG00000163155.12	33.7962	0.132057	0.232081	0.569012	0.569348	0.994127	LYSMD1
ENSG00000248049.7	49.2359	0.130409	0.232441	0.561039	0.574771	0.994127	UBA6-DT
ENSG00000003147.19	276.783	0.129018	0.227284	0.567654	0.57027	0.994127	ICA1
ENSG00000198722.14	78.2381	0.128925	0.224653	0.573885	0.566046	0.994127	UNC13B
ENSG00000161267.12	68.3747	0.127108	0.232158	0.547507	0.58403	0.994127	BDH1
ENSG00000088035.18	36.1544	0.126892	0.227703	0.55727	0.577343	0.994127	ALG6
ENSG00000198728.11	33.7906	0.126671	0.23151	0.54715	0.584275	0.994127	LDB1
ENSG00000188322.8	63.9917	0.126205	0.236348	0.533982	0.593354	0.994127	SBK1
ENSG00000141391.14	34.9005	0.126024	0.221812	0.568156	0.569929	0.994127	PRELID3A
ENSG00000033627.17	110.852	0.125859	0.21299	0.590917	0.554576	0.994127	ATP6V0A1
ENSG00000178078.12	34.7783	0.125683	0.236247	0.531999	0.594727	0.994127	STAP2
ENSG00000122783.17	21.18	0.125598	0.217053	0.578654	0.562823	0.994127	CYREN
ENSG00000153487.13	94.144	0.125476	0.237699	0.527879	0.597583	0.994127	ING1
ENSG00000125434.11	25.5522	0.125283	0.219501	0.570762	0.568161	0.994127	SLC25A35
ENSG00000160360.13	38.4013	0.125168	0.222323	0.563001	0.573434	0.994127	GPSM1
ENSG00000176896.8	24.1051	0.124951	0.231994	0.538596	0.590166	0.994127	TCEANC
ENSG00000101773.19	552.768	0.123795	0.218564	0.566401	0.571122	0.994127	RBBP8
ENSG00000229807.13	2976.08	0.123727	0.230708	0.53629	0.591758	0.994127	XIST
ENSG00000117791.16	43.734	0.123535	0.209121	0.590736	0.554697	0.994127	MTARC2
ENSG00000173517.11	197.367	0.123481	0.21619	0.571168	0.567886	0.994127	PEAK1
ENSG00000198892.7	28.4755	0.12319	0.224487	0.548763	0.583168	0.994127	SHISA4
ENSG00000090857.14	109.389	0.122546	0.212728	0.576068	0.564569	0.994127	PDPR
ENSG00000099994.11	74.4885	0.122195	0.212762	0.574328	0.565746	0.994127	SUSD2
ENSG00000174130.12	28.6389	0.121214	0.210785	0.575061	0.56525	0.994127	TLR6
ENSG00000276644.5	214.707	0.120817	0.226056	0.534456	0.593026	0.994127	DACH1
ENSG00000029993.15	98.2033	0.120178	0.225744	0.532367	0.594472	0.994127	HMGB3
ENSG00000163684.12	24.6324	0.119778	0.212479	0.563719	0.572945	0.994127	RPP14
ENSG00000090020.11	46.2496	0.11815	0.216154	0.546599	0.584654	0.994127	SLC9A1
ENSG00000077585.14	46.8206	0.117978	0.204355	0.577319	0.563724	0.994127	GPR137B
ENSG00000104897.10	25.3201	0.117446	0.217927	0.538923	0.58994	0.994127	SF3A2
ENSG00000160908.15	32.2225	0.117384	0.202036	0.581007	0.561235	0.994127	ZNF394
ENSG00000135525.19	246.768	0.11668	0.220372	0.529469	0.59648	0.994127	MAP7
ENSG00000174516.15	20.781	0.115869	0.206235	0.56183	0.574232	0.994127	PELI3
ENSG00000111880.16	32.7332	0.115746	0.20455	0.565856	0.571492	0.994127	RNGTT
ENSG00000163093.12	27.7108	0.115563	0.199676	0.578753	0.562756	0.994127	BBS5
ENSG00000116128.12	61.8729	0.115299	0.204275	0.56443	0.572461	0.994127	BCL9
ENSG00000006756.16	498.643	0.11468	0.200284	0.572589	0.566923	0.994127	ARSD
ENSG00000068079.8	43.3551	0.114555	0.199635	0.573824	0.566087	0.994127	IFI35
ENSG00000171100.15	26.2745	0.114003	0.20447	0.557552	0.577151	0.994127	MTM1
ENSG00000146143.19	27.9526	0.113366	0.209278	0.541702	0.588024	0.994127	PRIM2
ENSG00000148400.13	47.2995	0.113188	0.19487	0.580837	0.56135	0.994127	NOTCH1
ENSG00000245571.7	48.3122	0.112673	0.214287	0.525803	0.599025	0.994127	FAM111A-DT
ENSG00000157693.15	123.583	0.112216	0.214207	0.52387	0.600369	0.994127	TMEM268
ENSG00000106261.17	1045.82	0.112141	0.204016	0.549668	0.582547	0.994127	ZKSCAN1
ENSG00000108641.19	43.6967	0.112129	0.209128	0.536176	0.591837	0.994127	B9D1
ENSG00000069509.6	85.0876	0.112034	0.197253	0.567969	0.570056	0.994127	FUNDC1
ENSG00000177732.9	233.321	0.112015	0.1957	0.572382	0.567063	0.994127	SOX12
ENSG00000066827.16	27.5171	0.11189	0.200415	0.558291	0.576646	0.994127	ZFAT
ENSG00000152778.10	94.256	0.11182	0.196354	0.569481	0.56903	0.994127	IFIT5
ENSG00000080298.16	80.1772	0.11181	0.205921	0.542974	0.587148	0.994127	RFX3
ENSG00000100784.12	179.928	0.111605	0.191094	0.584035	0.559197	0.994127	RPS6KA5
ENSG00000103064.15	45.2448	0.111504	0.209228	0.532933	0.59408	0.994127	SLC7A6
ENSG00000135205.15	113.647	0.110265	0.19177	0.574986	0.565301	0.994127	CCDC146
ENSG00000101079.21	72.8649	0.110119	0.202395	0.544079	0.586387	0.994127	NDRG3
ENSG00000137831.15	535.08	0.109747	0.196857	0.557498	0.577187	0.994127	UACA
ENSG00000104361.10	39.6982	0.108893	0.188499	0.577682	0.563479	0.994127	NIPAL2
ENSG00000123810.9	29.6961	0.108351	0.19616	0.552362	0.580701	0.994127	B9D2
ENSG00000102699.6	61.8777	0.107483	0.196901	0.545871	0.585154	0.994127	PARP4
ENSG00000184619.8	41.4397	0.106622	0.201024	0.530395	0.595838	0.994127	KRBA2
ENSG00000112312.10	51.1813	0.106017	0.195013	0.54364	0.586689	0.994127	GMNN
ENSG00000225697.13	45.9615	0.105155	0.197738	0.53179	0.594871	0.994127	SLC26A6
ENSG00000144597.14	59.5073	0.10485	0.198749	0.527549	0.597812	0.994127	EAF1
ENSG00000052749.14	30.658	0.103726	0.188533	0.550174	0.5822	0.994127	RRP12
ENSG00000105854.13	363.438	0.103571	0.179475	0.577076	0.563888	0.994127	PON2
ENSG00000163820.15	61.9325	0.102758	0.18016	0.570371	0.568426	0.994127	FYCO1
ENSG00000101407.13	39.3571	0.102647	0.176468	0.581675	0.560786	0.994127	TTI1
ENSG00000145246.14	62.4896	0.10172	0.190605	0.533669	0.59357	0.994127	ATP10D
ENSG00000139160.13	31.9264	0.101669	0.192248	0.528845	0.596913	0.994127	ETFBKMT
ENSG00000142949.17	706.979	0.10158	0.193087	0.526085	0.598829	0.994127	PTPRF
ENSG00000151849.16	99.6238	0.10132	0.183189	0.55309	0.580202	0.994127	CENPJ
ENSG00000103494.16	43.1942	0.101217	0.189691	0.53359	0.593625	0.994127	RPGRIP1L
ENSG00000223482.8	46.7616	0.101006	0.175172	0.576608	0.564204	0.994127	NUTM2A-AS1
ENSG00000153406.14	76.4426	0.100912	0.180685	0.558499	0.576503	0.994127	NMRAL1
ENSG00000137103.20	91.1998	0.0997039	0.184852	0.53937	0.589631	0.994127	TMEM8B
ENSG00000152683.14	46.3316	0.09966	0.172911	0.576366	0.564368	0.994127	SLC30A6
ENSG00000162813.18	69.8047	0.0994746	0.182194	0.545981	0.585079	0.994127	BPNT1
ENSG00000154447.15	214.695	0.0989457	0.183831	0.538242	0.59041	0.994127	SH3RF1
ENSG00000120802.14	165.354	0.0986921	0.1841	0.536079	0.591904	0.994127	TMPO
ENSG00000204852.17	76.7286	0.0986552	0.187568	0.525969	0.598909	0.994127	TCTN1
ENSG00000169718.18	89.7096	0.0982578	0.184447	0.532715	0.594231	0.994127	DUS1L
ENSG00000083828.16	33.1347	0.097676	0.176455	0.553547	0.579889	0.994127	ZNF586
ENSG00000099956.20	60.9354	0.0975988	0.167363	0.583156	0.559788	0.994127	SMARCB1
ENSG00000131351.15	35.1965	0.097373	0.177976	0.547115	0.5843	0.994127	HAUS8
ENSG00000072736.19	56.0188	0.0968398	0.18014	0.537579	0.590867	0.994127	NFATC3
ENSG00000070018.9	150.64	0.0965453	0.172491	0.559711	0.575676	0.994127	LRP6
ENSG00000197170.10	239.828	0.0960279	0.171348	0.560426	0.575189	0.994127	PSMD12
ENSG00000078177.14	128.896	0.0955137	0.162546	0.587609	0.556795	0.994127	N4BP2
ENSG00000147955.18	96.0676	0.0952071	0.162627	0.585432	0.558257	0.994127	SIGMAR1
ENSG00000254481.1	36.7457	0.0945003	0.17833	0.529918	0.596169	0.994127	PTP4A2P2
ENSG00000101096.20	86.1689	0.0944064	0.180278	0.523673	0.600506	0.994127	NFATC2
ENSG00000101974.15	118.564	0.093827	0.171875	0.545903	0.585133	0.994127	ATP11C
ENSG00000105443.15	80.8857	0.0935136	0.158195	0.591127	0.554435	0.994127	CYTH2
ENSG00000141569.12	67.5612	0.0929442	0.176748	0.525856	0.598988	0.994127	TRIM65
ENSG00000181038.14	64.3803	0.092848	0.173755	0.534362	0.593091	0.994127	METTL23
ENSG00000162129.14	89.7073	0.0927115	0.161016	0.57579	0.564757	0.994127	CLPB
ENSG00000167113.11	90.6927	0.0922603	0.157368	0.586272	0.557693	0.994127	COQ4
ENSG00000104133.16	169.979	0.0919216	0.158586	0.579634	0.562161	0.994127	SPG11
ENSG00000164080.14	101.512	0.0915472	0.16275	0.562502	0.573774	0.994127	RAD54L2
ENSG00000074755.15	99.5485	0.091376	0.165493	0.552143	0.58085	0.994127	ZZEF1
ENSG00000115392.12	133.968	0.0913381	0.158088	0.577766	0.563422	0.994127	FANCL
ENSG00000009413.16	354.948	0.0913366	0.161282	0.566317	0.571178	0.994127	REV3L
ENSG00000137203.15	759.103	0.0907133	0.169428	0.535408	0.592367	0.994127	TFAP2A
ENSG00000128708.13	107.493	0.089538	0.159841	0.560168	0.575365	0.994127	HAT1
ENSG00000066651.20	46.9582	0.0886739	0.15597	0.568532	0.569674	0.994127	TRMT11
ENSG00000185800.12	56.7261	0.0881183	0.156486	0.563105	0.573363	0.994127	DMWD
ENSG00000196782.12	40.4347	0.0878313	0.159577	0.550402	0.582044	0.994127	MAML3
ENSG00000126464.14	63.1753	0.0876562	0.164819	0.531834	0.594841	0.994127	PRR12
ENSG00000071894.17	143.78	0.0875089	0.149268	0.586254	0.557705	0.994127	CPSF1
ENSG00000197989.14	99.4426	0.0874502	0.163636	0.53442	0.593051	0.994127	SNHG12
ENSG00000119844.15	232.5	0.0874098	0.157388	0.555379	0.578636	0.994127	AFTPH
ENSG00000167065.14	61.7176	0.0867459	0.164085	0.528664	0.597038	0.994127	DUSP18
ENSG00000196214.11	198.121	0.0862324	0.157725	0.546725	0.584568	0.994127	ZNF766
ENSG00000163001.12	120.726	0.0858925	0.153587	0.559242	0.575996	0.994127	CFAP36
ENSG00000070540.13	160.956	0.085809	0.158251	0.542232	0.587659	0.994127	WIPI1
ENSG00000197586.13	53.2445	0.085689	0.161492	0.530607	0.595691	0.994127	ENTPD6
ENSG00000149930.18	48.6071	0.0853522	0.153096	0.557508	0.57718	0.994127	TAOK2
ENSG00000171206.15	130.021	0.0845609	0.150316	0.562556	0.573737	0.994127	TRIM8
ENSG00000100425.18	73.9406	0.0839803	0.156972	0.535003	0.592648	0.994127	BRD1
ENSG00000117155.17	120.569	0.0836893	0.147278	0.568239	0.569873	0.994127	SSX2IP
ENSG00000175575.13	110.406	0.0833104	0.142533	0.584499	0.558885	0.994127	PAAF1
ENSG00000141279.17	579.078	0.0827231	0.143924	0.57477	0.565447	0.994127	NPEPPS
ENSG00000188352.12	63.5846	0.0814437	0.152363	0.534537	0.59297	0.994127	FOCAD
ENSG00000155636.15	62.5898	0.0808273	0.142363	0.567756	0.570201	0.994127	RBM45
ENSG00000137817.17	109.072	0.0804012	0.148471	0.541526	0.588145	0.994127	PARP6
ENSG00000137822.13	71.3214	0.0802033	0.141073	0.568523	0.56968	0.994127	TUBGCP4
ENSG00000168297.16	172.082	0.0800753	0.150371	0.53252	0.594366	0.994127	PXK
ENSG00000120008.16	147.915	0.0800086	0.137035	0.583854	0.559318	0.994127	WDR11
ENSG00000169727.12	77.556	0.0794868	0.149783	0.530679	0.595641	0.994127	GPS1
ENSG00000180900.20	95.149	0.079207	0.146477	0.540748	0.588681	0.994127	SCRIB
ENSG00000187764.12	72.3841	0.0789771	0.150344	0.525309	0.599368	0.994127	SEMA4D
ENSG00000137770.14	185.467	0.0778089	0.14512	0.53617	0.591841	0.994127	CTDSPL2
ENSG00000133703.13	290.98	0.0768825	0.132027	0.582325	0.560347	0.994127	KRAS
ENSG00000182158.15	289.189	0.0756578	0.133012	0.568803	0.56949	0.994127	CREB3L2
ENSG00000004455.17	219.826	0.0753146	0.13526	0.556812	0.577656	0.994127	AK2
ENSG00000198718.13	170.713	0.075112	0.130444	0.575819	0.564738	0.994127	TOGARAM1
ENSG00000138688.16	621.301	0.0749418	0.135116	0.55465	0.579134	0.994127	KIAA1109
ENSG00000132912.13	197.575	0.0749387	0.12729	0.588726	0.556045	0.994127	DCTN4
ENSG00000116198.14	261.571	0.0746254	0.130508	0.571809	0.567452	0.994127	CEP104
ENSG00000115970.19	102.463	0.0745634	0.12674	0.588318	0.556319	0.994127	THADA
ENSG00000169895.6	541.153	0.0730764	0.132998	0.549455	0.582693	0.994127	SYAP1
ENSG00000214046.9	241.06	0.0725959	0.131128	0.553629	0.579833	0.994127	SMIM7
ENSG00000087191.13	309.664	0.0719837	0.12452	0.578089	0.563204	0.994127	PSMC5
ENSG00000158470.5	140.25	0.0719323	0.133662	0.538166	0.590463	0.994127	B4GALT5
ENSG00000075151.23	374.01	0.0701065	0.126399	0.554647	0.579136	0.994127	EIF4G3
ENSG00000137275.16	97.4849	0.0692662	0.131865	0.525279	0.599389	0.994127	RIPK1
ENSG00000164190.19	989.603	0.068541	0.130072	0.526947	0.59823	0.994127	NIPBL
ENSG00000164253.14	97.7094	0.0685304	0.123909	0.553072	0.580214	0.994127	WDR41
ENSG00000182957.16	97.3149	0.0677637	0.118983	0.569524	0.569001	0.994127	SPATA13
ENSG00000081791.9	195.611	0.0667802	0.113325	0.589279	0.555674	0.994127	DELE1
ENSG00000138750.15	98.7139	0.0662877	0.11885	0.557744	0.577019	0.994127	NUP54
ENSG00000113456.19	106.8	0.0661483	0.11504	0.575004	0.565288	0.994127	RAD1
ENSG00000158711.14	153.67	0.0656873	0.124713	0.526709	0.598396	0.994127	ELK4
ENSG00000139726.11	299.08	0.0646496	0.114514	0.564555	0.572377	0.994127	DENR
ENSG00000115307.17	290.325	0.064496	0.113675	0.567373	0.570461	0.994127	AUP1
ENSG00000047410.14	1134.42	0.0608737	0.106092	0.573783	0.566115	0.994127	TPR
ENSG00000035928.16	446.73	0.0599924	0.111861	0.53631	0.591744	0.994127	RFC1
ENSG00000130816.17	311.389	0.0577935	0.106469	0.542822	0.587252	0.994127	DNMT1
ENSG00000157426.14	101.103	0.0562773	0.106771	0.527086	0.598134	0.994127	AASDH
ENSG00000204217.15	504.466	0.0550952	0.099079	0.556074	0.578161	0.994127	BMPR2
ENSG00000126777.18	2063.11	0.0538275	0.0926897	0.580728	0.561424	0.994127	KTN1
ENSG00000213923.13	189.962	0.0490045	0.0917524	0.534095	0.593276	0.994127	CSNK1E
ENSG00000258289.10	262.038	-0.0514729	0.0925955	-0.555889	0.578287	0.994127	CHURC1
ENSG00000127022.16	1456.29	-0.0534773	0.0905261	-0.590739	0.554695	0.994127	CANX
ENSG00000119314.16	588.612	-0.0542566	0.1027	-0.528303	0.597289	0.994127	PTBP3
ENSG00000088247.18	666.275	-0.0560364	0.106566	-0.525839	0.599	0.994127	KHSRP
ENSG00000108424.11	854.222	-0.057976	0.10596	-0.54715	0.584276	0.994127	KPNB1
ENSG00000102974.16	362.189	-0.0581396	0.109106	-0.532872	0.594122	0.994127	CTCF
ENSG00000121741.17	300.97	-0.0601716	0.111093	-0.541632	0.588072	0.994127	ZMYM2
ENSG00000172765.18	224.489	-0.060896	0.104647	-0.581918	0.560622	0.994127	TMCC1
ENSG00000253352.10	556.569	-0.0612287	0.10776	-0.568194	0.569903	0.994127	TUG1
ENSG00000179889.19	350.206	-0.0634374	0.12063	-0.525883	0.598969	0.994127	PDXDC1
ENSG00000168827.15	237.004	-0.0636521	0.114112	-0.557805	0.576977	0.994127	GFM1
ENSG00000169155.10	274.668	-0.0644925	0.111731	-0.577211	0.563797	0.994127	ZBTB43
ENSG00000124228.15	285.891	-0.06477	0.110905	-0.584014	0.559211	0.994127	DDX27
ENSG00000091009.8	124.221	-0.0655025	0.120711	-0.54264	0.587378	0.994127	RBM27
ENSG00000140332.17	283.441	-0.0656581	0.119641	-0.548791	0.583149	0.994127	TLE3
ENSG00000185515.15	159.782	-0.0660076	0.125245	-0.527026	0.598176	0.994127	BRCC3
ENSG00000164244.21	328.106	-0.0661236	0.121349	-0.544906	0.585818	0.994127	PRRC1
ENSG00000146963.18	248.134	-0.0666308	0.118812	-0.56081	0.574927	0.994127	LUC7L2
ENSG00000151748.15	139.851	-0.0670649	0.124817	-0.537308	0.591055	0.994127	SAV1
ENSG00000175166.17	340.642	-0.0671444	0.114883	-0.584461	0.55891	0.994127	PSMD2
ENSG00000138757.15	284.469	-0.0680692	0.118676	-0.573574	0.566256	0.994127	G3BP2
ENSG00000119242.9	126.956	-0.069116	0.12449	-0.555194	0.578762	0.994127	CCDC92
ENSG00000135108.15	206.356	-0.0694351	0.12468	-0.556908	0.57759	0.994127	FBXO21
ENSG00000111790.14	205.956	-0.0694642	0.128222	-0.54175	0.587991	0.994127	FGFR1OP2
ENSG00000022277.13	222.636	-0.0695685	0.125779	-0.553101	0.580194	0.994127	RTF2
ENSG00000055950.16	161.123	-0.069875	0.125046	-0.558794	0.576302	0.994127	MRPL43
ENSG00000124151.19	177.055	-0.071551	0.133412	-0.536317	0.591739	0.994127	NCOA3
ENSG00000205302.7	178.352	-0.0717975	0.134605	-0.533395	0.59376	0.994127	SNX2
ENSG00000214022.12	181.601	-0.0720023	0.135457	-0.531552	0.595036	0.994127	REPIN1
ENSG00000141756.19	213.845	-0.0720294	0.136918	-0.526077	0.598835	0.994127	FKBP10
ENSG00000133313.15	189.79	-0.0723566	0.128004	-0.565267	0.571892	0.994127	CNDP2
ENSG00000144677.15	120.975	-0.0727539	0.130415	-0.557865	0.576937	0.994127	CTDSPL
ENSG00000182307.14	121.843	-0.0728319	0.124774	-0.583709	0.559416	0.994127	C8orf33
ENSG00000140983.14	222.134	-0.0736167	0.139158	-0.529016	0.596795	0.994127	RHOT2
ENSG00000160679.13	271.018	-0.0737851	0.131723	-0.560152	0.575376	0.994127	CHTOP
ENSG00000134313.16	284.749	-0.0742112	0.126176	-0.588158	0.556426	0.994127	KIDINS220
ENSG00000137776.17	926.034	-0.0745054	0.140478	-0.530369	0.595856	0.994127	SLTM
ENSG00000084073.10	111.086	-0.0745766	0.126757	-0.588345	0.556301	0.994127	ZMPSTE24
ENSG00000146729.10	185.347	-0.0747706	0.132378	-0.564826	0.572192	0.994127	NIPSNAP2
ENSG00000103365.15	225.409	-0.0747861	0.131421	-0.569059	0.569316	0.994127	GGA2
ENSG00000129103.19	144.178	-0.0748153	0.141069	-0.530347	0.595872	0.994127	SUMF2
ENSG00000170606.15	283.33	-0.0755247	0.140178	-0.538778	0.59004	0.994127	HSPA4
ENSG00000123983.15	862.034	-0.0755417	0.128494	-0.587901	0.556599	0.994127	ACSL3
ENSG00000086666.19	161.656	-0.0757762	0.144808	-0.523288	0.600774	0.994127	ZFAND6
ENSG00000011523.14	140.961	-0.0758317	0.144837	-0.523564	0.600582	0.994127	CEP68
ENSG00000204310.13	85.9834	-0.0761507	0.136999	-0.55585	0.578313	0.994127	AGPAT1
ENSG00000143575.15	234.393	-0.0763383	0.138146	-0.55259	0.580544	0.994127	HAX1
ENSG00000138674.17	855.805	-0.076913	0.130572	-0.589047	0.555829	0.994127	SEC31A
ENSG00000142453.12	181.005	-0.0770792	0.146744	-0.525265	0.599399	0.994127	CARM1
ENSG00000165458.14	328.329	-0.0771801	0.143152	-0.539148	0.589785	0.994127	INPPL1
ENSG00000163930.10	75.7825	-0.0776696	0.137123	-0.566421	0.571108	0.994127	BAP1
ENSG00000100938.18	69.1054	-0.0777314	0.136314	-0.570239	0.568516	0.994127	GMPR2
ENSG00000162419.13	85.688	-0.0778489	0.137095	-0.567848	0.570138	0.994127	GMEB1
ENSG00000083223.18	324.635	-0.0785344	0.14343	-0.547544	0.584005	0.994127	TUT7
ENSG00000165983.15	114.004	-0.0787272	0.134405	-0.585746	0.558047	0.994127	PTER
ENSG00000144580.14	131.983	-0.0794593	0.139337	-0.570265	0.568498	0.994127	CNOT9
ENSG00000135801.10	82.1242	-0.0796333	0.138233	-0.576079	0.564562	0.994127	TAF5L
ENSG00000155097.12	153.096	-0.0799047	0.144305	-0.553721	0.57977	0.994127	ATP6V1C1
ENSG00000029639.11	53.3267	-0.0800942	0.149612	-0.535345	0.592411	0.994127	TFB1M
ENSG00000152291.14	744.805	-0.0801346	0.147984	-0.54151	0.588156	0.994127	TGOLN2
ENSG00000110768.12	72.0907	-0.0801818	0.147665	-0.542999	0.58713	0.994127	GTF2H1
ENSG00000101193.8	232.039	-0.0802464	0.136254	-0.588949	0.555896	0.994127	GID8
ENSG00000052126.15	361.458	-0.0802811	0.152292	-0.527154	0.598087	0.994127	PLEKHA5
ENSG00000140299.13	193.36	-0.08117	0.150912	-0.537862	0.590672	0.994127	BNIP2
ENSG00000140395.9	129.889	-0.0813405	0.140479	-0.579022	0.562575	0.994127	WDR61
ENSG00000145012.14	735.652	-0.0814127	0.143741	-0.566386	0.571131	0.994127	LPP
ENSG00000152520.14	135.776	-0.0815926	0.141248	-0.577655	0.563497	0.994127	PAN3
ENSG00000124789.12	63.6914	-0.0823243	0.15371	-0.535583	0.592247	0.994127	NUP153
ENSG00000165678.21	304.702	-0.0823938	0.142433	-0.578476	0.562943	0.994127	GHITM
ENSG00000108883.13	95.9203	-0.0824327	0.14791	-0.557318	0.57731	0.994127	EFTUD2
ENSG00000106028.11	383.108	-0.0828584	0.147172	-0.563005	0.573432	0.994127	SSBP1
ENSG00000103061.13	101.343	-0.0832437	0.151915	-0.547963	0.583717	0.994127	SLC7A6OS
ENSG00000047644.19	226.071	-0.0834753	0.151703	-0.550255	0.582144	0.994127	WWC3
ENSG00000096717.12	87.1771	-0.0838054	0.153828	-0.544799	0.585892	0.994127	SIRT1
ENSG00000076043.11	113.72	-0.0838981	0.157099	-0.534047	0.593309	0.994127	REXO2
ENSG00000154124.5	62.5943	-0.0843512	0.145644	-0.57916	0.562482	0.994127	OTULIN
ENSG00000112679.15	115.548	-0.0844647	0.155164	-0.544358	0.586195	0.994127	DUSP22
ENSG00000130150.12	62.3576	-0.0845201	0.147429	-0.573293	0.566446	0.994127	MOSPD2
ENSG00000196843.17	100.244	-0.0850256	0.157171	-0.540975	0.588525	0.994127	ARID5A
ENSG00000175073.8	93.0571	-0.0851542	0.145427	-0.585547	0.55818	0.994127	VCPIP1
ENSG00000111276.12	229.882	-0.0853936	0.149669	-0.570549	0.568306	0.994127	CDKN1B
ENSG00000119392.16	137.427	-0.0857293	0.16018	-0.535206	0.592508	0.994127	GLE1
ENSG00000189171.15	394.663	-0.0857782	0.152295	-0.563236	0.573275	0.994127	S100A13
ENSG00000092010.15	522.718	-0.0859132	0.157476	-0.545564	0.585366	0.994127	PSME1
ENSG00000115207.13	96.192	-0.0860965	0.163319	-0.527168	0.598077	0.994127	GTF3C2
ENSG00000172037.14	116.059	-0.0865268	0.152563	-0.567156	0.570608	0.994127	LAMB2
ENSG00000126214.21	147.992	-0.0871091	0.157195	-0.554145	0.579479	0.994127	KLC1
ENSG00000169635.10	80.0279	-0.0871798	0.162383	-0.536876	0.591353	0.994127	HIC2
ENSG00000170854.18	88.5584	-0.0873194	0.160623	-0.54363	0.586696	0.994127	RIOX2
ENSG00000125977.7	448.723	-0.0878527	0.15275	-0.57514	0.565197	0.994127	EIF2S2
ENSG00000136044.12	83.8491	-0.0880361	0.150202	-0.586117	0.557797	0.994127	APPL2
ENSG00000165792.18	81.5855	-0.0885475	0.159043	-0.556752	0.577697	0.994127	METTL17
ENSG00000132463.14	261.758	-0.0886282	0.150974	-0.587041	0.557176	0.994127	GRSF1
ENSG00000140987.20	69.3495	-0.0886777	0.150484	-0.589284	0.555671	0.994127	ZSCAN32
ENSG00000109911.19	46.1371	-0.0898949	0.165775	-0.542269	0.587633	0.994127	ELP4
ENSG00000139405.16	73.7738	-0.089904	0.155021	-0.579948	0.56195	0.994127	RITA1
ENSG00000078403.17	228.821	-0.0902724	0.167423	-0.539188	0.589757	0.994127	MLLT10
ENSG00000125817.8	77.9269	-0.0902746	0.171664	-0.52588	0.598972	0.994127	CENPB
ENSG00000083642.19	312.976	-0.0904924	0.165434	-0.547001	0.584378	0.994127	PDS5B
ENSG00000116786.13	94.7316	-0.0912504	0.168422	-0.541796	0.587959	0.994127	PLEKHM2
ENSG00000154429.11	66.5738	-0.0914021	0.158087	-0.578176	0.563145	0.994127	CCSAP
ENSG00000168569.8	91.6046	-0.0914547	0.161465	-0.566406	0.571118	0.994127	TMEM223
ENSG00000186866.17	70.9211	-0.0917288	0.160551	-0.571338	0.567771	0.994127	POFUT2
ENSG00000113811.11	181.469	-0.0921728	0.166394	-0.553944	0.579617	0.994127	SELENOK
ENSG00000120699.13	68.9339	-0.0922936	0.156839	-0.588462	0.556222	0.994127	EXOSC8
ENSG00000129925.11	105.705	-0.0927823	0.175678	-0.528138	0.597404	0.994127	PGAP6
ENSG00000085415.16	45.4021	-0.0934723	0.172266	-0.542604	0.587403	0.994127	SEH1L
ENSG00000104825.17	38.2898	-0.0935967	0.169792	-0.551244	0.581466	0.994127	NFKBIB
ENSG00000108671.11	168.998	-0.0936482	0.174845	-0.535608	0.59223	0.994127	PSMD11
ENSG00000131475.7	61.673	-0.0937017	0.172284	-0.543878	0.586525	0.994127	VPS25
ENSG00000100575.14	59.667	-0.0938188	0.167463	-0.560237	0.575318	0.994127	TIMM9
ENSG00000116954.8	54.2852	-0.0938306	0.175566	-0.534445	0.593034	0.994127	RRAGC
ENSG00000119699.8	88.1196	-0.0941737	0.17593	-0.535291	0.592449	0.994127	TGFB3
ENSG00000100100.13	131.661	-0.0945912	0.163454	-0.578702	0.56279	0.994127	PIK3IP1
ENSG00000108094.16	74.1514	-0.094611	0.164868	-0.57386	0.566062	0.994127	CUL2
ENSG00000139620.13	34.638	-0.0948366	0.180662	-0.52494	0.599625	0.994127	KANSL2
ENSG00000068354.16	29.8786	-0.0952542	0.178214	-0.534494	0.593	0.994127	TBC1D25
ENSG00000169221.14	43.2072	-0.0957015	0.166731	-0.573988	0.565976	0.994127	TBC1D10B
ENSG00000133121.21	120.176	-0.0964467	0.182164	-0.529449	0.596494	0.994127	STARD13
ENSG00000074696.13	513.577	-0.096565	0.16519	-0.58457	0.558837	0.994127	HACD3
ENSG00000136560.14	85.1551	-0.0970244	0.167771	-0.578315	0.563052	0.994127	TANK
ENSG00000005059.16	107.069	-0.0972376	0.180398	-0.539018	0.589875	0.994127	MCUB
ENSG00000196967.11	61.0163	-0.0977229	0.169688	-0.575897	0.564685	0.994127	ZNF585A
ENSG00000101997.13	38.3314	-0.0979319	0.177744	-0.550972	0.581653	0.994127	CCDC22
ENSG00000172216.6	173.796	-0.098273	0.187496	-0.524133	0.600186	0.994127	CEBPB
ENSG00000137177.20	260.461	-0.0986091	0.174792	-0.564151	0.572651	0.994127	KIF13A
ENSG00000157110.16	112.241	-0.0991549	0.167902	-0.590551	0.554821	0.994127	RBPMS
ENSG00000167257.11	82.4478	-0.0999066	0.183065	-0.545744	0.585242	0.994127	RNF214
ENSG00000070081.17	920.068	-0.100065	0.176379	-0.567331	0.57049	0.994127	NUCB2
ENSG00000101182.15	659.883	-0.100223	0.176339	-0.568355	0.569794	0.994127	PSMA7
ENSG00000000003.15	142.762	-0.10038	0.172273	-0.58268	0.560109	0.994127	TSPAN6
ENSG00000132424.17	1762.52	-0.100451	0.172577	-0.582062	0.560525	0.994127	PNISR
ENSG00000149313.11	107.365	-0.100805	0.175424	-0.574639	0.565536	0.994127	AASDHPPT
ENSG00000105220.17	367.176	-0.10108	0.17747	-0.569562	0.568975	0.994127	GPI
ENSG00000114491.14	82.4181	-0.101467	0.187703	-0.540573	0.588802	0.994127	UMPS
ENSG00000156990.14	67.4278	-0.101549	0.172526	-0.588602	0.556128	0.994127	RPUSD3
ENSG00000198363.18	876.241	-0.101851	0.180792	-0.563358	0.573191	0.994127	ASPH
ENSG00000137547.9	115.594	-0.102247	0.193563	-0.528237	0.597335	0.994127	MRPL15
ENSG00000141452.10	29.1549	-0.102297	0.193545	-0.528541	0.597124	0.994127	RMC1
ENSG00000162413.16	92.5358	-0.102403	0.175628	-0.583069	0.559847	0.994127	KLHL21
ENSG00000148110.16	65.0772	-0.10241	0.183888	-0.556914	0.577586	0.994127	MFSD14B
ENSG00000243989.9	26.8422	-0.102746	0.192002	-0.535132	0.592559	0.994127	ACY1
ENSG00000102178.13	74.1959	-0.102908	0.192671	-0.534113	0.593264	0.994127	UBL4A
ENSG00000250565.7	70.207	-0.102962	0.195363	-0.527031	0.598172	0.994127	ATP6V1E2
ENSG00000152256.14	65.1573	-0.103009	0.192647	-0.534702	0.592856	0.994127	PDK1
ENSG00000127314.18	379.738	-0.10314	0.189933	-0.543035	0.587106	0.994127	RAP1B
ENSG00000106348.18	104.908	-0.103194	0.19116	-0.539828	0.589316	0.994127	IMPDH1
ENSG00000135535.17	399.211	-0.103413	0.175409	-0.589551	0.555492	0.994127	CD164
ENSG00000091436.17	240.665	-0.103767	0.197969	-0.524157	0.600169	0.994127	MAP3K20
ENSG00000146376.11	157.443	-0.104174	0.197255	-0.528119	0.597417	0.994127	ARHGAP18
ENSG00000076003.5	63.035	-0.104301	0.181468	-0.574761	0.565453	0.994127	MCM6
ENSG00000198786.2	6808.79	-0.104565	0.179705	-0.58187	0.560654	0.994127	MT-ND5
ENSG00000182220.15	528.657	-0.104967	0.186283	-0.563478	0.573109	0.994127	ATP6AP2
ENSG00000168291.13	96.2324	-0.105946	0.186563	-0.567882	0.570115	0.994127	PDHB
ENSG00000214106.9	57.3307	-0.106111	0.191854	-0.553083	0.580206	0.994127	PAXIP1-AS2
ENSG00000041988.15	34.6674	-0.106842	0.194028	-0.550652	0.581872	0.994127	THAP3
ENSG00000151247.13	153.554	-0.107003	0.196699	-0.543992	0.586447	0.994127	EIF4E
ENSG00000196290.16	55.1212	-0.107926	0.186271	-0.579402	0.562318	0.994127	NIF3L1
ENSG00000271643.2	54.5759	-0.108454	0.188119	-0.57652	0.564264	0.994127	PDCD6IP-DT
ENSG00000010361.14	32.1788	-0.108611	0.202661	-0.535926	0.59201	0.994127	FUZ
ENSG00000125457.15	60.1954	-0.109057	0.192267	-0.567215	0.570568	0.994127	MIF4GD
ENSG00000164010.15	32.9099	-0.109247	0.197719	-0.552539	0.580579	0.994127	ERMAP
ENSG00000168067.12	35.8448	-0.109647	0.199081	-0.550767	0.581793	0.994127	MAP4K2
ENSG00000141552.18	131.163	-0.109679	0.194107	-0.565045	0.572043	0.994127	ANAPC11
ENSG00000183726.11	151.821	-0.110754	0.194282	-0.570072	0.568629	0.994127	TMEM50A
ENSG00000204899.6	48.1006	-0.110844	0.208711	-0.531089	0.595357	0.994127	MZT1
ENSG00000133111.4	22.7003	-0.110885	0.201155	-0.551241	0.581469	0.994127	RFXAP
ENSG00000113460.13	75.4557	-0.110937	0.191424	-0.579534	0.562229	0.994127	BRIX1
ENSG00000081189.16	172.752	-0.111718	0.210622	-0.530418	0.595822	0.994127	MEF2C
ENSG00000198440.9	24.9358	-0.111743	0.19811	-0.564044	0.572724	0.994127	ZNF583
ENSG00000158092.7	57.3953	-0.112341	0.194609	-0.577265	0.56376	0.994127	NCK1
ENSG00000165169.11	77.0053	-0.112351	0.21043	-0.533914	0.593401	0.994127	DYNLT3
ENSG00000141040.15	30.0588	-0.112937	0.193642	-0.583227	0.559741	0.994127	ZNF287
ENSG00000155096.15	277.053	-0.113415	0.209785	-0.540628	0.588764	0.994127	AZIN1
ENSG00000100029.18	52.6773	-0.113435	0.206138	-0.550285	0.582124	0.994127	PES1
ENSG00000129187.15	54.3428	-0.113438	0.193153	-0.587299	0.557003	0.994127	DCTD
ENSG00000184675.11	21.7133	-0.113518	0.206029	-0.550983	0.581645	0.994127	AMER1
ENSG00000167325.15	424.723	-0.113868	0.200906	-0.566773	0.570868	0.994127	RRM1
ENSG00000173327.8	55.8127	-0.114063	0.202413	-0.563514	0.573085	0.994127	MAP3K11
ENSG00000184867.14	91.9721	-0.114379	0.204079	-0.560467	0.575161	0.994127	ARMCX2
ENSG00000139132.16	122.293	-0.11454	0.195982	-0.584441	0.558924	0.994127	FGD4
ENSG00000188542.10	26.8243	-0.114621	0.204592	-0.560239	0.575317	0.994127	DUSP28
ENSG00000187624.9	40.7679	-0.114663	0.212737	-0.53899	0.589894	0.994127	C17orf97
ENSG00000204524.7	31.4425	-0.114897	0.197776	-0.580945	0.561277	0.994127	ZNF805
ENSG00000182768.9	21.7452	-0.114952	0.215477	-0.533478	0.593703	0.994127	NGRN
ENSG00000165118.15	34.9056	-0.115574	0.220508	-0.524126	0.600191	0.994127	C9orf64
ENSG00000137171.15	28.8439	-0.115677	0.215819	-0.53599	0.591965	0.994127	KLC4
ENSG00000130147.16	120.674	-0.116884	0.223333	-0.523363	0.600722	0.994127	SH3BP4
ENSG00000115649.16	110.417	-0.116981	0.200578	-0.583217	0.559747	0.994127	CNPPD1
ENSG00000153443.13	32.1065	-0.117798	0.213283	-0.55231	0.580736	0.994127	UBALD1
ENSG00000144730.19	27.9419	-0.118034	0.220359	-0.535644	0.592204	0.994127	IL17RD
ENSG00000162961.14	111.578	-0.118496	0.225011	-0.526623	0.598455	0.994127	DPY30
ENSG00000068438.15	66.2483	-0.118497	0.207571	-0.570872	0.568086	0.994127	FTSJ1
ENSG00000087053.20	46.9939	-0.118811	0.21711	-0.547239	0.584214	0.994127	MTMR2
ENSG00000197933.13	27.0805	-0.119293	0.208068	-0.573339	0.566415	0.994127	ZNF823
ENSG00000170017.12	1342.66	-0.119692	0.228681	-0.5234	0.600696	0.994127	ALCAM
ENSG00000166130.15	75.7045	-0.119982	0.225081	-0.533062	0.593991	0.994127	IKBIP
ENSG00000197776.8	37.4475	-0.120554	0.228873	-0.526729	0.598382	0.994127	KLHDC1
ENSG00000115896.16	28.8985	-0.120678	0.221962	-0.543686	0.586658	0.994127	PLCL1
ENSG00000265972.6	1550.58	-0.120838	0.205527	-0.587939	0.556573	0.994127	TXNIP
ENSG00000164117.14	20.9236	-0.120876	0.226974	-0.532553	0.594343	0.994127	FBXO8
ENSG00000064547.14	28.1817	-0.121015	0.230739	-0.524467	0.599954	0.994127	LPAR2
ENSG00000169083.18	785.805	-0.121508	0.231735	-0.524339	0.600043	0.994127	AR
ENSG00000242574.9	165.968	-0.121677	0.218957	-0.55571	0.578409	0.994127	HLA-DMB
ENSG00000181817.6	58.4902	-0.121896	0.219304	-0.55583	0.578327	0.994127	LSM10
ENSG00000072310.18	93.706	-0.122234	0.221203	-0.55259	0.580544	0.994127	SREBF1
ENSG00000166896.9	21.8279	-0.122266	0.216765	-0.564048	0.572722	0.994127	ATP23
ENSG00000143303.12	24.1623	-0.122302	0.211694	-0.57773	0.563446	0.994127	METTL25B
ENSG00000153317.15	334.951	-0.122516	0.215328	-0.568974	0.569373	0.994127	ASAP1
ENSG00000128654.14	78.3363	-0.123173	0.233	-0.52864	0.597055	0.994127	MTX2
ENSG00000184635.16	24.7064	-0.12404	0.219187	-0.56591	0.571455	0.994127	ZNF93
ENSG00000169504.15	209.198	-0.124756	0.225281	-0.553781	0.579729	0.994127	CLIC4
ENSG00000106635.8	35.5194	-0.124861	0.222725	-0.560608	0.575065	0.994127	BCL7B
ENSG00000267920.1	19.2107	-0.124889	0.231034	-0.540568	0.588806	0.994127	SNX6P1
ENSG00000141179.14	43.1155	-0.12499	0.222945	-0.560632	0.575049	0.994127	PCTP
ENSG00000141503.17	41.4701	-0.12511	0.224378	-0.557588	0.577126	0.994127	MINK1
ENSG00000149573.9	71.3726	-0.126326	0.227429	-0.555454	0.578584	0.994127	MPZL2
ENSG00000198369.10	55.3814	-0.126685	0.227877	-0.555936	0.578255	0.994127	SPRED2
ENSG00000171763.20	13.2794	-0.127018	0.241812	-0.525276	0.599392	0.994127	SPATA5L1
ENSG00000204209.13	100.661	-0.127725	0.225453	-0.566526	0.571036	0.994127	DAXX
ENSG00000058063.16	53.1097	-0.128239	0.223743	-0.573153	0.566541	0.994127	ATP11B
ENSG00000047634.15	62.0684	-0.128389	0.244283	-0.525575	0.599183	0.994127	SCML1
ENSG00000130962.18	30.0294	-0.129156	0.245876	-0.525289	0.599382	0.994127	PRRG1
ENSG00000166189.8	29.8467	-0.129251	0.245555	-0.52636	0.598638	0.994127	HPS6
ENSG00000243335.10	102.602	-0.130037	0.224576	-0.579033	0.562567	0.994127	KCTD7
ENSG00000108384.15	62.219	-0.130079	0.220687	-0.589428	0.555574	0.994127	RAD51C
ENSG00000279059.1	14.4724	-0.130129	0.230196	-0.565296	0.571872	0.994127
ENSG00000099330.9	24.0577	-0.13042	0.240551	-0.542172	0.5877	0.994127	OCEL1
ENSG00000132970.14	36.2701	-0.130876	0.240818	-0.543463	0.586811	0.994127	WASF3
ENSG00000115902.11	250.41	-0.131672	0.224526	-0.586446	0.557576	0.994127	SLC1A4
ENSG00000143751.10	38.037	-0.132384	0.24286	-0.545102	0.585683	0.994127	SDE2
ENSG00000132128.17	92.5134	-0.133642	0.246104	-0.543029	0.58711	0.994127	LRRC41
ENSG00000276023.5	73.6766	-0.134871	0.239024	-0.564256	0.57258	0.994127	DUSP14
ENSG00000143742.14	179.902	-0.135235	0.24986	-0.541243	0.58834	0.994127	SRP9
ENSG00000121680.16	20.2406	-0.13588	0.242626	-0.560037	0.575454	0.994127	PEX16
ENSG00000100379.17	21.6915	-0.13635	0.254252	-0.53628	0.591765	0.994127	KCTD17
ENSG00000067113.17	113.693	-0.136533	0.233681	-0.584269	0.559039	0.994127	PLPP1
ENSG00000160712.13	68.4652	-0.136652	0.23195	-0.589143	0.555765	0.994127	IL6R
ENSG00000165359.16	23.001	-0.137956	0.262481	-0.525586	0.599176	0.994127	INTS6L
ENSG00000212864.3	19.4582	-0.138307	0.248389	-0.556816	0.577653	0.994127	RNF208
ENSG00000152684.11	25.2382	-0.138852	0.265366	-0.523247	0.600802	0.994127	PELO
ENSG00000146232.17	18.5766	-0.140579	0.260182	-0.54031	0.588983	0.994127	NFKBIE
ENSG00000275111.5	16.4909	-0.142112	0.241844	-0.587617	0.556789	0.994127	ZNF2
ENSG00000105298.14	16.6989	-0.142249	0.265277	-0.536228	0.591801	0.994127	CACTIN
ENSG00000254612.2	27.0077	-0.142543	0.262944	-0.542103	0.587748	0.994127	DNAJB6P1
ENSG00000141682.12	73.5721	-0.142616	0.265563	-0.537032	0.591245	0.994127	PMAIP1
ENSG00000173210.20	70.1032	-0.143322	0.265392	-0.540038	0.589171	0.994127	ABLIM3
ENSG00000163563.8	78.8378	-0.146795	0.280465	-0.523398	0.600698	0.994127	MNDA
ENSG00000197863.9	19.8516	-0.146928	0.264424	-0.555651	0.578449	0.994127	ZNF790
ENSG00000186026.7	13.4924	-0.149829	0.256365	-0.584434	0.558928	0.994127	ZNF284
ENSG00000147862.17	740.635	-0.150644	0.273058	-0.551694	0.581158	0.994127	NFIB
ENSG00000198189.11	73.5132	-0.150954	0.273336	-0.552266	0.580766	0.994127	HSD17B11
ENSG00000288670.1	17.7023	-0.153123	0.275178	-0.556451	0.577902	0.994127
ENSG00000186792.17	18.3021	-0.153369	0.288707	-0.531229	0.59526	0.994127	HYAL3
ENSG00000220205.9	187.971	-0.153843	0.262612	-0.58582	0.557996	0.994127	VAMP2
ENSG00000229336.1	15.5115	-0.154153	0.277458	-0.555591	0.57849	0.994127	SREK1IP1P1
ENSG00000091483.8	73.1463	-0.155247	0.269624	-0.575792	0.564756	0.994127	FH
ENSG00000258643.6	11.9421	-0.156278	0.292532	-0.534226	0.593185	0.994127	BCL2L2-PABPN1
ENSG00000204390.10	12.8959	-0.156453	0.288014	-0.543215	0.586982	0.994127	HSPA1L
ENSG00000123094.15	141.374	-0.157112	0.299159	-0.525177	0.59946	0.994127	RASSF8
ENSG00000254332.1	26.9783	-0.158002	0.297422	-0.53124	0.595253	0.994127
ENSG00000204856.12	28.4677	-0.159489	0.286872	-0.555957	0.57824	0.994127	FAM216A
ENSG00000018869.17	9.70699	-0.159495	0.283022	-0.563542	0.573066	0.994127	ZNF582
ENSG00000105492.16	19.8154	-0.162259	0.293696	-0.552473	0.580624	0.994127	SIGLEC6
ENSG00000126461.15	29.0492	-0.16312	0.300205	-0.543361	0.586881	0.994127	SCAF1
ENSG00000141012.13	46.4346	-0.163222	0.287209	-0.568303	0.569829	0.994127	GALNS
ENSG00000124688.14	16.0809	-0.164625	0.294639	-0.558735	0.576343	0.994127	MAD2L1BP
ENSG00000254598.3	13.6109	-0.164715	0.281149	-0.585864	0.557967	0.994127	CSNK2A3
ENSG00000182810.7	17.917	-0.165389	0.304184	-0.543714	0.586638	0.994127	DDX28
ENSG00000254093.9	12.6826	-0.170987	0.294969	-0.579677	0.562132	0.994127	PINX1
ENSG00000106049.9	12.2066	-0.172501	0.307846	-0.560348	0.575242	0.994127	HIBADH
ENSG00000100092.24	22.2581	-0.172675	0.29856	-0.578359	0.563021	0.994127	SH3BP1
ENSG00000140092.15	44.5387	-0.174395	0.321569	-0.542325	0.587594	0.994127	FBLN5
ENSG00000237356.7	11.3006	-0.175247	0.308215	-0.568587	0.569636	0.994127
ENSG00000130755.13	29.7118	-0.175576	0.30672	-0.57243	0.567031	0.994127	GMFG
ENSG00000206535.8	8.90654	-0.175997	0.321958	-0.546648	0.584621	0.994127	LNP1
ENSG00000090674.16	18.9592	-0.176053	0.328465	-0.535986	0.591968	0.994127	MCOLN1
ENSG00000113749.7	18.4987	-0.17732	0.322216	-0.550315	0.582104	0.994127	HRH2
ENSG00000203797.12	12.8298	-0.178979	0.33917	-0.527696	0.59771	0.994127	DDO
ENSG00000151778.11	13.4076	-0.179694	0.34197	-0.525467	0.599258	0.994127	SERP2
ENSG00000176428.6	11.4088	-0.179861	0.324409	-0.554427	0.579287	0.994127	VPS37D
ENSG00000144476.6	20.7915	-0.179912	0.333614	-0.539283	0.589692	0.994127	ACKR3
ENSG00000139173.10	10.4758	-0.180717	0.333787	-0.541414	0.588223	0.994127	TMEM117
ENSG00000171408.14	27.784	-0.181427	0.32376	-0.560373	0.575225	0.994127	PDE7B
ENSG00000259248.7	10.6497	-0.183294	0.311179	-0.589032	0.55584	0.994127	USP3-AS1
ENSG00000233836.7	28.6296	-0.183609	0.336093	-0.546303	0.584858	0.994127
ENSG00000111962.8	14.3561	-0.183855	0.335234	-0.548438	0.583391	0.994127	UST
ENSG00000160255.18	274.169	-0.184152	0.313209	-0.587952	0.556565	0.994127	ITGB2
ENSG00000253948.2	8.88256	-0.184165	0.331821	-0.555012	0.578887	0.994127	VPS13B-DT
ENSG00000253945.1	8.7185	-0.188421	0.333236	-0.565429	0.571782	0.994127
ENSG00000287104.1	7.95985	-0.18985	0.329049	-0.576965	0.563963	0.994127
ENSG00000286872.1	7.67278	-0.191058	0.33562	-0.56927	0.569173	0.994127
ENSG00000224152.1	7.51471	-0.191241	0.361452	-0.529089	0.596743	0.994127	BAZ2B-AS1
ENSG00000277806.1	8.19618	-0.191624	0.330185	-0.580353	0.561677	0.994127
ENSG00000179841.8	21.8903	-0.191988	0.361605	-0.530932	0.595466	0.994127	AKAP5
ENSG00000163431.13	47.2616	-0.193042	0.336985	-0.572851	0.566746	0.994127	LMOD1
ENSG00000272870.3	9.22285	-0.193574	0.367397	-0.526879	0.598278	0.994127	SAP30-DT
ENSG00000186910.4	27.8007	-0.194114	0.33906	-0.572505	0.56698	0.994127	SERPINA11
ENSG00000100979.15	91.0523	-0.195321	0.366409	-0.533069	0.593986	0.994127	PLTP
ENSG00000143845.15	88.1077	-0.195814	0.350054	-0.559382	0.575901	0.994127	ETNK2
ENSG00000163132.8	22.9424	-0.196231	0.348302	-0.563394	0.573166	0.994127	MSX1
ENSG00000132406.12	14.8577	-0.196403	0.354197	-0.554504	0.579234	0.994127	TMEM128
ENSG00000259275.4	10.6075	-0.198817	0.369896	-0.537494	0.590926	0.994127
ENSG00000254893.6	7.47156	-0.201622	0.378793	-0.532275	0.594536	0.994127	RAP1BL
ENSG00000264589.4	20.0375	-0.201833	0.382285	-0.527966	0.597523	0.994127	MAPT-AS1
ENSG00000171649.12	15.1951	-0.20199	0.345735	-0.584235	0.559062	0.994127	ZIK1
