## Supplementary Table S2 for "RANKL inhibition spatially rewires the microenvironment of luminal breast cancer" (part 2 of 3)

### Sheet: A) DEGs FULL CONTROL LUMINAL (continued)
Gene	baseMean	log2FoldChange	lfcSE	stat	pvalue	padj	external_gene_name
ENSG00000140848.17	16.54	-0.202836	0.345991	-0.586247	0.557709	0.994127	CPNE2
ENSG00000285667.1	10.2184	-0.204396	0.366438	-0.557791	0.576987	0.994127
ENSG00000177721.5	9.02856	-0.205819	0.380073	-0.541524	0.588146	0.994127	ANXA2R
ENSG00000115828.17	15.1156	-0.206726	0.389918	-0.53018	0.595987	0.994127	QPCT
ENSG00000149923.14	12.7864	-0.206879	0.395144	-0.523553	0.60059	0.994127	PPP4C
ENSG00000281332.1	6.4867	-0.206888	0.362826	-0.570213	0.568533	0.994127	LINC00997
ENSG00000152213.4	22.7747	-0.207012	0.37655	-0.549759	0.582485	0.994127	ARL11
ENSG00000155011.9	10.4739	-0.207654	0.381389	-0.544467	0.58612	0.994127	DKK2
ENSG00000276101.1	7.09604	-0.207949	0.396238	-0.524809	0.599716	0.994127
ENSG00000160180.17	992.827	-0.208715	0.355492	-0.587117	0.557125	0.994127	TFF3
ENSG00000284237.1	9.93268	-0.208961	0.394037	-0.530308	0.595898	0.994127	LINC02767
ENSG00000234284.7	6.69209	-0.209648	0.366399	-0.572185	0.567197	0.994127	ZNF879
ENSG00000160233.8	9.0198	-0.210922	0.360389	-0.585261	0.558372	0.994127	LRRC3
ENSG00000227203.3	14.0277	-0.211712	0.365179	-0.579748	0.562084	0.994127	SUB1P1
ENSG00000090382.7	243.748	-0.212019	0.391007	-0.542238	0.587654	0.994127	LYZ
ENSG00000124613.9	8.77199	-0.212654	0.365148	-0.582378	0.560312	0.994127	ZNF391
ENSG00000008516.18	11.0419	-0.214141	0.397289	-0.539005	0.589884	0.994127	MMP25
ENSG00000176454.14	10.4382	-0.214592	0.376442	-0.570055	0.568641	0.994127	LPCAT4
ENSG00000106772.18	15.6438	-0.215598	0.379634	-0.567911	0.570095	0.994127	PRUNE2
ENSG00000280047.1	14.5434	-0.215922	0.380187	-0.567937	0.570077	0.994127
ENSG00000127863.16	22.5647	-0.217561	0.373754	-0.582097	0.560501	0.994127	TNFRSF19
ENSG00000171817.17	7.6337	-0.217985	0.378618	-0.575738	0.564792	0.994127	ZNF540
ENSG00000249709.8	5.22681	-0.224416	0.38196	-0.587536	0.556844	0.994127	ZNF564
ENSG00000276805.2	6.34158	-0.225252	0.401974	-0.560364	0.575231	0.994127
ENSG00000006327.14	27.127	-0.226494	0.39175	-0.57816	0.563156	0.994127	TNFRSF12A
ENSG00000135643.5	10.4936	-0.229498	0.428235	-0.535916	0.592017	0.994127	KCNMB4
ENSG00000189129.14	25.8588	-0.229735	0.42253	-0.543713	0.586639	0.994127	PLAC9
ENSG00000272768.1	5.17352	-0.230112	0.418161	-0.550295	0.582117	0.994127
ENSG00000174928.16	4.65787	-0.230289	0.432848	-0.532032	0.594704	0.994127	C3orf33
ENSG00000060982.15	107.787	-0.230661	0.440922	-0.523133	0.600882	0.994127	BCAT1
ENSG00000142910.16	29.0157	-0.231959	0.410242	-0.56542	0.571788	0.994127	TINAGL1
ENSG00000267796.8	3.92435	-0.233539	0.439736	-0.531088	0.595358	0.994127	LIN37
ENSG00000186310.10	7.75463	-0.235903	0.40638	-0.580499	0.561578	0.994127	NAP1L3
ENSG00000166507.19	3.89721	-0.236975	0.444027	-0.533695	0.593552	0.994127	NDST2
ENSG00000148541.13	10.7263	-0.23728	0.422651	-0.561408	0.574519	0.994127	FAM13C
ENSG00000231700.3	5.77896	-0.23754	0.427964	-0.555047	0.578862	0.994127
ENSG00000267364.2	9.36055	-0.237848	0.410771	-0.579029	0.56257	0.994127
ENSG00000213316.10	4.92088	-0.239408	0.427517	-0.559997	0.575482	0.994127	LTC4S
ENSG00000239704.11	8.143	-0.240031	0.417039	-0.575559	0.564913	0.994127	CDRT4
ENSG00000177098.9	6.58568	-0.241238	0.441791	-0.546045	0.585035	0.994127	SCN4B
ENSG00000239455.1	5.2126	-0.241781	0.457122	-0.528919	0.596862	0.994127
ENSG00000277147.6	18.4468	-0.246907	0.427119	-0.578076	0.563213	0.994127	LINC00869
ENSG00000270077.1	8.70016	-0.247875	0.469564	-0.527883	0.59758	0.994127
ENSG00000226309.1	8.80705	-0.248789	0.440875	-0.564307	0.572545	0.994127	SMARCE1P2
ENSG00000137880.6	12.6235	-0.249044	0.421707	-0.590562	0.554814	0.994127	GCHFR
ENSG00000271741.1	5.32424	-0.250848	0.440662	-0.569253	0.569184	0.994127
ENSG00000169860.7	5.98276	-0.250997	0.46837	-0.535895	0.592031	0.994127	P2RY1
ENSG00000108001.16	6.64337	-0.251219	0.465018	-0.540235	0.589035	0.994127	EBF3
ENSG00000184378.3	4.8454	-0.251521	0.448353	-0.56099	0.574804	0.994127	ACTRT3
ENSG00000213070.3	3.38769	-0.252155	0.474087	-0.531875	0.594813	0.994127	HMGB3P6
ENSG00000272293.1	4.56215	-0.253131	0.473935	-0.534104	0.59327	0.994127
ENSG00000230320.1	7.94024	-0.254997	0.453254	-0.562592	0.573713	0.994127	BEND7P1
ENSG00000243406.6	3.88727	-0.255713	0.479945	-0.532796	0.594175	0.994127	MRPS31P5
ENSG00000146374.14	18.2887	-0.257887	0.474243	-0.543786	0.586589	0.994127	RSPO3
ENSG00000272908.1	5.7665	-0.258506	0.485706	-0.532227	0.594569	0.994127
ENSG00000138769.11	10.3885	-0.26179	0.478165	-0.547488	0.584043	0.994127	CDKL2
ENSG00000284657.1	5.44306	-0.262523	0.487329	-0.538699	0.590095	0.994127
ENSG00000279518.1	6.45146	-0.262801	0.45393	-0.578946	0.562626	0.994127
ENSG00000124743.6	7.92699	-0.263669	0.466815	-0.564825	0.572193	0.994127	KLHL31
ENSG00000124731.13	6.98349	-0.265634	0.481947	-0.551169	0.581517	0.994127	TREM1
ENSG00000232934.8	6.26748	-0.266067	0.507995	-0.52376	0.600446	0.994127
ENSG00000180178.11	31.9923	-0.266795	0.471857	-0.565415	0.571791	0.994127	FAR2P1
ENSG00000168995.13	7.85658	-0.268292	0.504443	-0.531857	0.594825	0.994127	SIGLEC7
ENSG00000100302.7	6.86061	-0.270098	0.457666	-0.590164	0.55508	0.994127	RASD2
ENSG00000237476.1	5.28149	-0.271996	0.461665	-0.589163	0.555752	0.994127	LINC01637
ENSG00000248367.1	4.44783	-0.273197	0.471317	-0.579646	0.562153	0.994127
ENSG00000272143.1	6.71483	-0.276554	0.498172	-0.555139	0.5788	0.994127	FGF14-AS2
ENSG00000230067.3	3.12678	-0.277688	0.515485	-0.538692	0.590099	0.994127	HSPD1P6
ENSG00000234494.7	4.37128	-0.279401	0.488566	-0.57188	0.567404	0.994127	SP2-AS1
ENSG00000112299.8	3.65731	-0.28039	0.528125	-0.530917	0.595477	0.994127	VNN1
ENSG00000180660.8	3.89821	-0.284724	0.539865	-0.527399	0.597917	0.994127	MAB21L1
ENSG00000101353.15	3.76275	-0.28671	0.486911	-0.588836	0.555971	0.994127	MROH8
ENSG00000225405.3	4.75545	-0.287974	0.501349	-0.574398	0.565698	0.994127	RPS15AP17
ENSG00000207233.1	4.1478	-0.289555	0.521568	-0.555163	0.578783	0.994127	SNORA37
ENSG00000272604.1	4.10045	-0.294786	0.511659	-0.576138	0.564522	0.994127
ENSG00000287226.1	9.75293	-0.29537	0.550693	-0.536361	0.591709	0.994127
ENSG00000111644.8	2.96015	-0.297337	0.551478	-0.539165	0.589773	0.994127	ACRBP
ENSG00000204956.6	5.30613	-0.300596	0.574147	-0.523552	0.60059	0.994127	PCDHGA1
ENSG00000049768.17	4.42867	-0.301929	0.544767	-0.554235	0.579418	0.994127	FOXP3
ENSG00000197149.5	2.92237	-0.305302	0.563026	-0.542252	0.587645	0.994127
ENSG00000227191.8	3.94207	-0.306624	0.57752	-0.530932	0.595466	0.994127	TRGC2
ENSG00000204428.12	3.09408	-0.308177	0.521601	-0.590829	0.554635	0.994127	LY6G5C
ENSG00000251118.1	2.38934	-0.312038	0.590812	-0.528151	0.597395	0.994127	H3P24
ENSG00000242477.1	2.31085	-0.315085	0.590159	-0.533898	0.593412	0.994127
ENSG00000248923.1	3.91659	-0.319524	0.588522	-0.542926	0.587181	0.994127	MTND5P11
ENSG00000213433.5	2.89237	-0.319846	0.601591	-0.531668	0.594956	0.994127	RPLP1P6
ENSG00000266010.2	3.64854	-0.320825	0.546681	-0.586859	0.557298	0.994127	GATA6-AS1
ENSG00000196503.5	3.90237	-0.326334	0.61231	-0.532956	0.594064	0.994127	ARL9
ENSG00000246898.1	2.55221	-0.326971	0.620619	-0.526845	0.598301	0.994127	LINC00920
ENSG00000276593.1	2.26363	-0.331059	0.618706	-0.535082	0.592593	0.994127
ENSG00000236754.5	2.72103	-0.34715	0.623305	-0.55695	0.577562	0.994127
ENSG00000257270.1	2.21038	-0.355219	0.65921	-0.538855	0.589987	0.994127
ENSG00000275389.1	2.67067	-0.356822	0.616676	-0.578621	0.562845	0.994127
ENSG00000260645.2	1.50785	-0.358739	0.66145	-0.542352	0.587576	0.994127
ENSG00000241204.1	2.13423	-0.366912	0.670259	-0.547417	0.584092	0.994127
ENSG00000282742.1	2.05271	-0.368591	0.62577	-0.589019	0.555849	0.994127
ENSG00000274213.1	3.42586	-0.371815	0.634151	-0.586319	0.557661	0.994127
ENSG00000050555.19	2.95865	-0.375833	0.659079	-0.57024	0.568515	0.994127	LAMC3
ENSG00000263257.3	1.99831	-0.377484	0.662609	-0.569693	0.568886	0.994127
ENSG00000249617.1	2.67025	-0.377657	0.697323	-0.541582	0.588107	0.994127
ENSG00000159618.16	2.94189	-0.378734	0.711407	-0.532374	0.594467	0.994127	ADGRG5
ENSG00000269696.2	2.63546	-0.380241	0.653451	-0.581897	0.560636	0.994127	ZNF470-DT
ENSG00000281903.2	1.81782	-0.381951	0.729574	-0.523526	0.600608	0.994127	LINC02246
ENSG00000273399.2	1.88537	-0.383736	0.68307	-0.561781	0.574265	0.994127
ENSG00000149575.9	3.39029	-0.384972	0.691405	-0.556797	0.577666	0.994127	SCN2B
ENSG00000267130.1	1.82494	-0.386244	0.701125	-0.550892	0.581707	0.994127
ENSG00000270307.1	1.9522	-0.386363	0.715566	-0.539941	0.589238	0.994127	MTATP6P2
ENSG00000133661.17	2.27792	-0.387861	0.73802	-0.525543	0.599206	0.994127	SFTPD
ENSG00000180767.10	4.39754	-0.388374	0.711269	-0.54603	0.585046	0.994127	CHST13
ENSG00000265574.1	2.05672	-0.391147	0.692672	-0.564692	0.572283	0.994127	WDR45BP1
ENSG00000164929.17	5.84581	-0.391388	0.668243	-0.585697	0.558079	0.994127	BAALC
ENSG00000215492.6	2.13282	-0.392005	0.664891	-0.589578	0.555474	0.994127	HNRNPA1P7
ENSG00000184454.7	3.1896	-0.395269	0.748982	-0.527742	0.597678	0.994127	NCMAP
ENSG00000267360.6	1.6143	-0.39628	0.719824	-0.550523	0.581961	0.994127
ENSG00000166426.8	51.3251	-0.39633	0.70655	-0.560938	0.57484	0.994127	CRABP1
ENSG00000286558.1	1.88172	-0.397302	0.690935	-0.575021	0.565277	0.994127
ENSG00000222533.1	2.13588	-0.397625	0.698661	-0.569124	0.569272	0.994127	RNU6-705P
ENSG00000105991.10	2.30486	-0.40079	0.725214	-0.552651	0.580503	0.994127	HOXA1
ENSG00000184343.11	3.18719	-0.402142	0.757187	-0.531101	0.595349	0.994127	SRPK3
ENSG00000270591.1	1.86403	-0.402607	0.755307	-0.533038	0.594007	0.994127
ENSG00000277202.1	2.44325	-0.40504	0.750405	-0.539762	0.589361	0.994127	MIR8063
ENSG00000260193.1	2.45285	-0.405678	0.721006	-0.562655	0.57367	0.994127	LINC02846
ENSG00000250397.2	2.18277	-0.405819	0.710795	-0.570936	0.568043	0.994127
ENSG00000254101.7	5.36278	-0.407403	0.746311	-0.545889	0.585142	0.994127	LINC02055
ENSG00000224397.7	4.75571	-0.409427	0.762321	-0.537079	0.591213	0.994127	PELATON
ENSG00000140090.18	3.46016	-0.409502	0.74724	-0.548019	0.583679	0.994127	SLC24A4
ENSG00000151006.7	1.37828	-0.426722	0.760973	-0.560759	0.574962	0.994127	PRSS53
ENSG00000140279.13	2.60424	-0.427275	0.778235	-0.549032	0.582984	0.994127	DUOX2
ENSG00000280355.1	1.50471	-0.427586	0.812709	-0.526125	0.598802	0.994127
ENSG00000157551.19	4.03628	-0.429239	0.774392	-0.554291	0.579379	0.994127	KCNJ15
ENSG00000250072.6	1.48823	-0.431862	0.76263	-0.566281	0.571203	0.994127	SH3TC2-DT
ENSG00000259810.2	2.38953	-0.433372	0.825312	-0.525101	0.599513	0.994127
ENSG00000252995.1	1.43233	-0.442373	0.822659	-0.537736	0.59076	0.994127	RNU6-667P
ENSG00000206712.1	1.45545	-0.446029	0.847928	-0.526022	0.598873	0.994127	RNU6-26P
ENSG00000260577.2	1.44347	-0.4461	0.800187	-0.557496	0.577189	0.994127
ENSG00000270503.1	1.56094	-0.447925	0.792419	-0.565263	0.571895	0.994127	YTHDF2P1
ENSG00000274038.1	0.975037	-0.448685	0.8545	-0.525085	0.599524	0.994127
ENSG00000186907.8	1.85569	-0.450927	0.861796	-0.523241	0.600807	0.994127	RTN4RL2
ENSG00000100628.12	1.60729	-0.453193	0.864819	-0.524032	0.600256	0.994127	ASB2
ENSG00000236764.4	1.87429	-0.457315	0.842577	-0.542758	0.587297	0.994127	COX7A2P2
ENSG00000279147.1	1.30875	-0.460494	0.87008	-0.529254	0.596629	0.994127
ENSG00000283514.1	1.06248	-0.461303	0.841497	-0.548193	0.583559	0.994127	MIR3975
ENSG00000253978.2	1.62872	-0.466279	0.809067	-0.576317	0.564401	0.994127	CTB-178M22.2
ENSG00000254985.1	1.23022	-0.468853	0.869512	-0.539214	0.589739	0.994127	RSF1-IT2
ENSG00000178821.13	1.56009	-0.473225	0.874361	-0.541224	0.588353	0.994127	TMEM52
ENSG00000228427.3	1.41966	-0.477021	0.851264	-0.560368	0.575228	0.994127
ENSG00000278231.1	1.40559	-0.479169	0.891401	-0.537546	0.59089	0.994127
ENSG00000256616.3	1.76652	-0.481901	0.87735	-0.549269	0.582821	0.994127
ENSG00000242960.1	2.38982	-0.483025	0.909417	-0.531136	0.595324	0.994127	FTH1P23
ENSG00000159374.18	1.19221	-0.483856	0.876559	-0.551994	0.580952	0.994127	M1AP
ENSG00000198910.14	1.82953	-0.485338	0.888356	-0.546333	0.584837	0.994127	L1CAM
ENSG00000148346.12	4.47391	-0.488003	0.89487	-0.545334	0.585524	0.994127	LCN2
ENSG00000256694.1	0.981387	-0.493984	0.925039	-0.534015	0.593331	0.994127
ENSG00000239642.6	1.40256	-0.500444	0.907569	-0.551412	0.581351	0.994127	MEIKIN
ENSG00000219329.1	1.08492	-0.501192	0.878334	-0.570617	0.568259	0.994127
ENSG00000240183.3	1.52621	-0.505869	0.91229	-0.554504	0.579234	0.994127	RN7SL297P
ENSG00000279048.1	1.05851	-0.506338	0.947801	-0.534224	0.593187	0.994127
ENSG00000271576.1	1.54624	-0.509563	0.911229	-0.559205	0.576022	0.994127	PRKACB-DT
ENSG00000263563.6	1.04857	-0.512058	0.919815	-0.556696	0.577735	0.994127	UBBP4
ENSG00000185065.6	1.36621	-0.513055	0.886809	-0.578541	0.562899	0.994127
ENSG00000115705.22	2.11112	-0.514508	0.90116	-0.57094	0.56804	0.994127	TPO
ENSG00000259419.2	1.1591	-0.5153	0.922163	-0.558795	0.576301	0.994127	HNRNPCP3
ENSG00000172005.11	1.53406	-0.515928	0.958119	-0.53848	0.590246	0.994127	MAL
ENSG00000164841.5	1.23245	-0.518962	0.98506	-0.526833	0.598309	0.994127	TMEM74
ENSG00000184845.4	2.96977	-0.527948	0.935175	-0.564544	0.572384	0.994127	DRD1
ENSG00000242412.1	1.08642	-0.530473	1.00063	-0.530138	0.596016	0.994127	DBIL5P2
ENSG00000272950.1	1.66056	-0.543211	0.949318	-0.572212	0.567179	0.994127
ENSG00000224164.2	1.17761	-0.543859	1.00242	-0.542548	0.587441	0.994127	LINC02828
ENSG00000236722.1	1.2425	-0.550722	1.04526	-0.526875	0.59828	0.994127
ENSG00000277463.1	1.21798	-0.552504	1.04153	-0.530473	0.595784	0.994127
ENSG00000223433.1	1.08103	-0.570497	0.982418	-0.580707	0.561438	0.994127	RPS29P9
ENSG00000225101.6	1.09163	-0.578285	1.05779	-0.546691	0.584591	0.994127	OR52K3P
ENSG00000228886.1	1.07251	-0.579047	1.01167	-0.572367	0.567073	0.994127
ENSG00000275441.1	1.13233	-0.580527	1.01214	-0.573567	0.566261	0.994127
ENSG00000182256.13	1.48349	-0.590327	1.08987	-0.541647	0.588062	0.994127	GABRG3
ENSG00000274565.1	1.12232	-0.596437	1.06971	-0.557571	0.577137	0.994127
ENSG00000226194.5	1.15236	-0.60604	1.10339	-0.549251	0.582833	0.994127	LINC02519
ENSG00000284730.2	1.22622	-0.608326	1.09801	-0.554028	0.57956	0.994127	TMDD1
ENSG00000102879.16	1.01826	-0.61424	1.09131	-0.562846	0.57354	0.994127	CORO1A
ENSG00000265485.7	1.55645	-0.623481	1.05509	-0.59093	0.554568	0.994127	LINC01915
ENSG00000205579.3	1.26834	-0.645636	1.17324	-0.550303	0.582112	0.994127	DYNLL1P1
ENSG00000188580.15	1.12576	-0.66564	1.2187	-0.546189	0.584936	0.994127	NKAIN2
ENSG00000232046.7	1.28375	-0.676959	1.1855	-0.571033	0.567978	0.994127	LINC01798
ENSG00000239265.5	1.40456	-0.685035	1.29059	-0.53079	0.595564	0.994127	CLRN1-AS1
ENSG00000254503.1	1.08137	-0.704011	1.20189	-0.585753	0.558042	0.994127
ENSG00000204832.10	1.52624	-0.704156	1.19436	-0.589566	0.555481	0.994127	ST8SIA6-AS1
ENSG00000022355.18	1.37382	-0.729728	1.24733	-0.585032	0.558526	0.994127	GABRA1
ENSG00000188676.13	1.25737	-0.734299	1.35162	-0.543274	0.586941	0.994127	IDO2
ENSG00000170577.8	1.11128	-0.734753	1.32645	-0.553923	0.579632	0.994127	SIX2
ENSG00000254621.1	1.03943	-0.746257	1.41325	-0.528043	0.59747	0.994127	SETP16
ENSG00000132975.8	1.2171	-0.758863	1.29226	-0.587238	0.557044	0.994127	GPR12
ENSG00000256040.2	1.08286	-0.79868	1.37546	-0.580665	0.561466	0.994127	PAPPA-AS1
ENSG00000227964.1	0.980944	-0.799597	1.40152	-0.570522	0.568324	0.994127	LINC01429
ENSG00000259379.1	1.37239	-0.802482	1.38501	-0.579404	0.562317	0.994127	MTND5P32
ENSG00000221946.8	1.00211	-0.816249	1.38171	-0.590755	0.554685	0.994127	FXYD7
ENSG00000204983.14	2.47245	-0.817522	1.49032	-0.548555	0.583311	0.994127	PRSS1
ENSG00000199836.1	1.03353	-0.818346	1.45157	-0.563765	0.572914	0.994127	RNU1-47P
ENSG00000119457.8	1.02105	-0.84498	1.477	-0.572094	0.567259	0.994127	SLC46A2
ENSG00000112232.10	1.09735	-0.859624	1.6073	-0.534825	0.592771	0.994127	KHDRBS2
ENSG00000108231.14	2.67424	-0.955696	1.66567	-0.57376	0.56613	0.994127	LGI1
ENSG00000224223.1	10.3882	-1.20913	2.27055	-0.532529	0.59436	0.994127	VSTM2A-OT1
ENSG00000245534.7	1.22111	0.446673	0.854356	0.522818	0.601101	0.994183	RORA-AS1
ENSG00000108821.14	5896.14	0.277338	0.530783	0.522507	0.601317	0.994183	COL1A1
ENSG00000261291.1	16.4002	0.188238	0.360144	0.522674	0.601201	0.994183
ENSG00000171302.17	185.309	0.0856068	0.163717	0.522895	0.601047	0.994183	CANT1
ENSG00000105483.18	129.074	0.0756586	0.144846	0.522339	0.601434	0.994183	CARD8
ENSG00000151413.17	80.0722	0.0756446	0.144799	0.52241	0.601385	0.994183	NUBPL
ENSG00000165476.14	289.621	-0.0732186	0.140068	-0.522736	0.601158	0.994183	REEP3
ENSG00000123562.18	732.962	-0.0837485	0.160208	-0.522748	0.601149	0.994183	MORF4L2
ENSG00000129255.16	85.5895	-0.106243	0.203296	-0.522602	0.601252	0.994183	MPDU1
ENSG00000112290.13	30.3955	-0.12362	0.236667	-0.52234	0.601434	0.994183	WASF1
ENSG00000213018.2	3.61562	-0.32783	0.627405	-0.522517	0.60131	0.994183	PABPN1P1
ENSG00000142185.17	14.1724	0.188513	0.361054	0.522118	0.601588	0.994286	TRPM2
ENSG00000153310.19	262.023	0.113697	0.217735	0.522181	0.601544	0.994286	CYRIB
ENSG00000231312.7	51.4308	0.0990649	0.189785	0.521985	0.601681	0.994363	MAP4K3-DT
ENSG00000111981.5	1.33383	0.575078	1.10407	0.520872	0.602456	0.994578	ULBP1
ENSG00000206579.9	2.2893	0.484667	0.929604	0.521369	0.60211	0.994578	XKR4
ENSG00000131969.15	9.08195	0.458166	0.879567	0.520899	0.602437	0.994578	ABHD12B
ENSG00000176723.10	4.24502	0.253257	0.486057	0.521043	0.602337	0.994578	ZNF843
ENSG00000162636.16	21.5215	0.185959	0.356702	0.52133	0.602137	0.994578	FAM102B
ENSG00000112996.11	366.729	0.145351	0.278905	0.521149	0.602263	0.994578	MRPS30
ENSG00000089127.15	167.933	0.100985	0.193797	0.521087	0.602306	0.994578	OAS1
ENSG00000137337.15	68.9099	0.0771902	0.148181	0.52092	0.602422	0.994578	MDC1
ENSG00000144674.16	1648.86	0.070901	0.136142	0.520786	0.602516	0.994578	GOLGA4
ENSG00000123353.10	155.036	0.0700445	0.134432	0.52104	0.602339	0.994578	ORMDL2
ENSG00000106733.21	43.1617	-0.0854527	0.163806	-0.521671	0.601899	0.994578	NMRK1
ENSG00000159692.16	156.087	-0.0977682	0.18765	-0.521013	0.602358	0.994578	CTBP1
ENSG00000163040.15	87.0598	-0.143677	0.275635	-0.521258	0.602187	0.994578	CCDC74A
ENSG00000239119.1	5.22814	-0.320948	0.616146	-0.520896	0.602439	0.994578	RNU7-119P
ENSG00000272264.1	1.90091	-0.365138	0.701186	-0.520743	0.602546	0.994578
ENSG00000007001.13	1.97136	-0.439867	0.844632	-0.520779	0.602521	0.994578	UPP2
ENSG00000171132.14	57.4387	0.141957	0.27268	0.520599	0.602646	0.994653	PRKCE
ENSG00000133275.16	178.07	-0.0540517	0.103837	-0.520546	0.602683	0.994653	CSNK1G2
ENSG00000243064.8	13.8994	0.619933	1.2033	0.515196	0.606416	0.994669	ABCC13
ENSG00000143469.20	2.70167	0.515123	0.994919	0.517753	0.604631	0.994669	SYT14
ENSG00000244356.3	1.90658	0.508084	0.980895	0.51798	0.604472	0.994669	RN7SL398P
ENSG00000249417.1	2.11503	0.456498	0.885257	0.515667	0.606087	0.994669
ENSG00000231713.2	1.98041	0.448639	0.869168	0.51617	0.605736	0.994669
ENSG00000243422.2	1.86272	0.446167	0.859299	0.519222	0.603606	0.994669	RPL23AP49
ENSG00000217612.2	1.16662	0.445933	0.859346	0.518921	0.603816	0.994669
ENSG00000225964.6	2.7762	0.445801	0.858492	0.519283	0.603563	0.994669	NRIR
ENSG00000269482.1	2.05571	0.407863	0.79125	0.515466	0.606227	0.994669
ENSG00000169436.17	11.1174	0.357657	0.693214	0.515941	0.605896	0.994669	COL22A1
ENSG00000201136.1	4.26908	0.308339	0.594253	0.518869	0.603852	0.994669	RNU6-353P
ENSG00000226026.6	3.81085	0.293496	0.566793	0.517819	0.604585	0.994669	RWDD3-DT
ENSG00000258168.6	3.9948	0.288553	0.558527	0.516633	0.605413	0.994669
ENSG00000173988.13	7.00093	0.284685	0.552271	0.51548	0.606217	0.994669	LRRC63
ENSG00000181143.15	30.7209	0.265898	0.5123	0.519028	0.603741	0.994669	MUC16
ENSG00000213901.11	4.04756	0.250635	0.482597	0.519346	0.60352	0.994669	SLC23A3
ENSG00000237310.2	4.5606	0.249506	0.481977	0.517672	0.604687	0.994669	GS1-124K5.4
ENSG00000231672.8	6.1274	0.248073	0.477486	0.519539	0.603385	0.994669	DIRC3
ENSG00000267185.1	5.00794	0.239582	0.464433	0.515858	0.605954	0.994669	PTP4A2P1
ENSG00000101825.8	332.958	0.234714	0.452813	0.518345	0.604217	0.994669	MXRA5
ENSG00000284634.1	5.69529	0.234072	0.450614	0.519451	0.603446	0.994669
ENSG00000224848.2	4.57896	0.22813	0.440509	0.517879	0.604543	0.994669
ENSG00000175600.16	8.54867	0.227093	0.440719	0.515278	0.606359	0.994669	SUGCT
ENSG00000061455.11	15.6139	0.212232	0.41134	0.515954	0.605886	0.994669	PRDM6
ENSG00000272518.1	9.5071	0.159907	0.307526	0.519978	0.603079	0.994669
ENSG00000075275.18	87.6886	0.143306	0.277605	0.516223	0.605699	0.994669	CELSR1
ENSG00000270231.4	40.8132	0.1422	0.275924	0.51536	0.606302	0.994669	NBPF8
ENSG00000228002.2	15.4026	0.141432	0.272787	0.518469	0.604131	0.994669	DHX9P1
ENSG00000170954.12	40.5883	0.108306	0.209203	0.517708	0.604662	0.994669	ZNF415
ENSG00000129667.13	99.1241	0.102692	0.197592	0.519716	0.603262	0.994669	RHBDF2
ENSG00000178163.8	39.9351	0.0915796	0.177748	0.515222	0.606398	0.994669	ZNF518B
ENSG00000140694.17	107.309	0.0871978	0.167667	0.520066	0.603018	0.994669	PARN
ENSG00000125505.17	232.53	0.0851176	0.165069	0.515648	0.6061	0.994669	MBOAT7
ENSG00000101413.12	122.486	0.0838253	0.16177	0.518176	0.604336	0.994669	RPRD1B
ENSG00000076201.16	139.174	0.0794395	0.154184	0.515225	0.606396	0.994669	PTPN23
ENSG00000088367.23	264.999	0.0749368	0.14461	0.5182	0.604318	0.994669	EPB41L1
ENSG00000117597.18	74.5009	0.0713012	0.137757	0.517585	0.604748	0.994669	UTP25
ENSG00000121067.19	684.122	-0.0480187	0.0928878	-0.516953	0.605189	0.994669	SPOP
ENSG00000167491.18	177.77	-0.0551496	0.106547	-0.51761	0.604731	0.994669	GATAD2A
ENSG00000076321.11	145.122	-0.0585547	0.11301	-0.518138	0.604362	0.994669	KLHL20
ENSG00000040275.17	76.7805	-0.0643857	0.124955	-0.51527	0.606365	0.994669	SPDL1
ENSG00000170633.16	199.741	-0.065275	0.126199	-0.51724	0.604989	0.994669	RNF34
ENSG00000135720.13	638.194	-0.0662763	0.128618	-0.515296	0.606346	0.994669	DYNC1LI2
ENSG00000144231.11	98.4689	-0.0674146	0.130136	-0.518033	0.604435	0.994669	POLR2D
ENSG00000144043.12	85.1361	-0.0693381	0.133255	-0.520342	0.602825	0.994669	TEX261
ENSG00000265354.4	142.329	-0.0746969	0.144413	-0.517245	0.604985	0.994669	TIMM23
ENSG00000073803.14	438.617	-0.0757657	0.145798	-0.519663	0.603299	0.994669	MAP3K13
ENSG00000007944.15	217.828	-0.0764228	0.147271	-0.518927	0.603811	0.994669	MYLIP
ENSG00000070814.22	100.123	-0.0832166	0.161318	-0.515855	0.605956	0.994669	TCOF1
ENSG00000160695.15	37.9021	-0.0870047	0.16877	-0.515523	0.606188	0.994669	VPS11
ENSG00000091640.8	131.659	-0.0879764	0.169603	-0.518718	0.603957	0.994669	SPAG7
ENSG00000078668.14	271	-0.0927333	0.178483	-0.519565	0.603367	0.994669	VDAC3
ENSG00000107566.14	81.4082	-0.094518	0.182782	-0.517107	0.605082	0.994669	ERLIN1
ENSG00000151718.16	222.006	-0.095571	0.183816	-0.519927	0.603114	0.994669	WWC2
ENSG00000092094.11	80.3046	-0.0983383	0.19003	-0.517489	0.604815	0.994669	OSGEP
ENSG00000135452.10	48.9047	-0.0984838	0.190671	-0.516511	0.605498	0.994669	TSPAN31
ENSG00000166145.15	52.82	-0.120953	0.234418	-0.515969	0.605876	0.994669	SPINT1
ENSG00000118242.16	59.9222	-0.1248	0.240498	-0.518925	0.603813	0.994669	MREG
ENSG00000121900.19	32.6802	-0.125923	0.243312	-0.517539	0.60478	0.994669	TMEM54
ENSG00000196998.19	29.7029	-0.128818	0.248703	-0.517961	0.604486	0.994669	WDR45
ENSG00000213799.13	18.2715	-0.136097	0.264022	-0.515474	0.606222	0.994669	ZNF845
ENSG00000267107.8	34.4623	-0.143721	0.277339	-0.518214	0.604309	0.994669	PCAT19
ENSG00000204822.7	21.4286	-0.146568	0.282594	-0.518654	0.604002	0.994669	MRPL53
ENSG00000165480.16	14.9419	-0.151464	0.291762	-0.519136	0.603666	0.994669	SKA3
ENSG00000140859.16	23.7878	-0.166567	0.322664	-0.516223	0.605699	0.994669	KIFC3
ENSG00000132321.17	62.1774	-0.168163	0.324433	-0.518328	0.604229	0.994669	IQCA1
ENSG00000198342.10	10.0002	-0.178702	0.346053	-0.516399	0.605576	0.994669	ZNF442
ENSG00000140470.15	12.279	-0.179921	0.348754	-0.515896	0.605927	0.994669	ADAMTS17
ENSG00000260669.2	5.22367	-0.221155	0.427244	-0.517633	0.604714	0.994669
ENSG00000271259.1	4.88147	-0.256034	0.496389	-0.515792	0.606	0.994669
ENSG00000224189.8	5.44373	-0.258834	0.50009	-0.517574	0.604755	0.994669	HAGLR
ENSG00000009694.13	9.40694	-0.263326	0.507245	-0.51913	0.60367	0.994669	TENM1
ENSG00000225556.1	3.16296	-0.303335	0.586033	-0.517607	0.604733	0.994669	C2CD4D
ENSG00000278972.1	3.31597	-0.321693	0.623856	-0.515652	0.606097	0.994669
ENSG00000138944.8	6.40823	-0.325323	0.627699	-0.518279	0.604264	0.994669	SHISAL1
ENSG00000229901.1	2.55937	-0.367252	0.706259	-0.519997	0.603066	0.994669	FOXO6-AS1
ENSG00000181284.3	2.18034	-0.385534	0.747329	-0.515883	0.605936	0.994669	TMEM102
ENSG00000150656.15	1.2932	-0.514461	0.997548	-0.515726	0.606046	0.994669	CNDP1
ENSG00000036565.15	1.1227	-0.581744	1.12597	-0.516659	0.605394	0.994669	SLC18A1
ENSG00000178343.5	1.21598	-0.855275	1.6574	-0.516033	0.605831	0.994669	SHISA3
ENSG00000113327.17	2.77011	-1.06027	2.0521	-0.516675	0.605383	0.994669	GABRG2
ENSG00000203804.5	0.974481	0.642965	1.25126	0.513855	0.607353	0.994672	ADAMTSL4-AS1
ENSG00000284523.2	1.0827	0.482319	0.943291	0.511315	0.60913	0.994672
ENSG00000280367.1	1.35256	0.437397	0.852421	0.513124	0.607865	0.994672
ENSG00000167749.11	5.35212	0.430101	0.83953	0.512312	0.608433	0.994672	KLK4
ENSG00000265287.2	1.43083	0.411413	0.804547	0.511359	0.6091	0.994672
ENSG00000237513.2	2.31259	0.391386	0.764012	0.512278	0.608457	0.994672
ENSG00000109819.9	2.59231	0.334666	0.654096	0.511646	0.608899	0.994672	PPARGC1A
ENSG00000137968.16	22.1789	0.240717	0.470079	0.512078	0.608596	0.994672	SLC44A5
ENSG00000278530.4	15.6226	0.238712	0.464799	0.51358	0.607545	0.994672	CHMP1B2P
ENSG00000224442.1	4.82868	0.238455	0.464177	0.513716	0.607451	0.994672	RPL4P7
ENSG00000277602.1	7.26537	0.232158	0.452871	0.512636	0.608206	0.994672
ENSG00000261373.1	7.0643	0.213388	0.417462	0.511156	0.609242	0.994672	VPS9D1-AS1
ENSG00000265413.1	9.266	0.19354	0.37693	0.513463	0.607627	0.994672
ENSG00000267526.1	11.2423	0.173895	0.337736	0.514884	0.606634	0.994672
ENSG00000106125.14	19.9553	0.172581	0.337044	0.512043	0.608621	0.994672	MINDY4
ENSG00000160321.15	11.7251	0.172397	0.336565	0.512226	0.608493	0.994672	ZNF208
ENSG00000044459.15	174.538	0.126894	0.247673	0.512348	0.608408	0.994672	CNTLN
ENSG00000056277.16	19.8828	0.116672	0.227136	0.513666	0.607485	0.994672	ZNF280C
ENSG00000158201.10	41.0823	0.103851	0.202785	0.512123	0.608565	0.994672	ABHD3
ENSG00000116514.17	24.1869	0.103286	0.200883	0.514158	0.607141	0.994672	RNF19B
ENSG00000223745.8	316.866	0.102398	0.199388	0.513565	0.607556	0.994672	CCDC18-AS1
ENSG00000178971.16	50.9983	0.101998	0.199451	0.511394	0.609075	0.994672	CTC1
ENSG00000113716.13	74.9866	0.100763	0.196775	0.512073	0.6086	0.994672	HMGXB3
ENSG00000130522.6	469.313	0.0906824	0.177205	0.511737	0.608835	0.994672	JUND
ENSG00000096063.16	136.738	0.085208	0.166305	0.512359	0.608399	0.994672	SRPK1
ENSG00000126870.16	276.612	0.0831804	0.162538	0.51176	0.608819	0.994672	DYNC2I1
ENSG00000107560.12	173.392	0.0761367	0.148625	0.512276	0.608458	0.994672	RAB11FIP2
ENSG00000108588.14	380.063	0.0668158	0.130697	0.511226	0.609192	0.994672	CCDC47
ENSG00000124214.21	334.108	0.0620435	0.120591	0.514496	0.606905	0.994672	STAU1
ENSG00000134852.15	301.493	0.0581821	0.113746	0.511509	0.608995	0.994672	CLOCK
ENSG00000125676.20	1104.99	-0.0460095	0.0898909	-0.511838	0.608765	0.994672	THOC2
ENSG00000087274.18	328.293	-0.0505347	0.0983817	-0.51366	0.60749	0.994672	ADD1
ENSG00000115875.19	613.336	-0.0639471	0.124512	-0.51358	0.607545	0.994672	SRSF7
ENSG00000121579.13	182.931	-0.0696549	0.136248	-0.511235	0.609187	0.994672	NAA50
ENSG00000148411.8	71.2037	-0.0791437	0.153991	-0.51395	0.607287	0.994672	NACC2
ENSG00000165630.14	93.7808	-0.0823123	0.160214	-0.513763	0.607417	0.994672	PRPF18
ENSG00000110514.19	59.0954	-0.100942	0.197315	-0.511579	0.608946	0.994672	MADD
ENSG00000100297.16	41.4161	-0.108101	0.209992	-0.514788	0.606701	0.994672	MCM5
ENSG00000183208.13	24.2256	-0.113747	0.222457	-0.51132	0.609127	0.994672	GDPGP1
ENSG00000117632.23	401.483	-0.116942	0.228014	-0.512872	0.608041	0.994672	STMN1
ENSG00000263956.7	54.4462	-0.118394	0.231459	-0.511511	0.608993	0.994672	NBPF11
ENSG00000135617.4	15.9675	-0.132401	0.257855	-0.51347	0.607622	0.994672	PRADC1
ENSG00000143258.16	21.2157	-0.14791	0.287925	-0.513709	0.607455	0.994672	USP21
ENSG00000229638.1	11.2544	-0.164973	0.322158	-0.512087	0.60859	0.994672	RPL4P4
ENSG00000275029.1	13.0659	-0.177308	0.346901	-0.51112	0.609267	0.994672	HMGB1P24
ENSG00000233117.4	15.678	-0.182062	0.353881	-0.514474	0.606921	0.994672	LINC00702
ENSG00000250215.1	6.18342	-0.213613	0.416297	-0.513125	0.607864	0.994672	CIR1P2
ENSG00000253144.1	4.83886	-0.239563	0.465181	-0.51499	0.60656	0.994672
ENSG00000204420.10	5.12376	-0.241083	0.468512	-0.514572	0.606852	0.994672	MPIG6B
ENSG00000287354.1	8.75535	-0.265906	0.516826	-0.514498	0.606904	0.994672
ENSG00000196358.11	3.65545	-0.281994	0.548365	-0.514245	0.607081	0.994672	NTNG2
ENSG00000134020.8	4.75113	-0.288254	0.562341	-0.512597	0.608234	0.994672	PEBP4
ENSG00000143867.7	3.21679	-0.291713	0.569239	-0.512461	0.608328	0.994672	OSR1
ENSG00000080031.10	4.97672	-0.303555	0.589693	-0.514768	0.606715	0.994672	PTPRH
ENSG00000128298.18	3.02362	-0.342318	0.668599	-0.511993	0.608656	0.994672	BAIAP2L2
ENSG00000267655.1	1.66196	-0.382292	0.742377	-0.514957	0.606583	0.994672
ENSG00000228808.1	2.03606	-0.392867	0.765732	-0.513061	0.607909	0.994672	HMGB3P4
ENSG00000237827.1	1.16204	-0.461428	0.900859	-0.512209	0.608505	0.994672	RPS15AP29
ENSG00000261104.1	2.37794	-0.463661	0.903039	-0.513445	0.60764	0.994672
ENSG00000205639.12	1.31317	-0.512093	1.0008	-0.511682	0.608874	0.994672	MFSD2B
ENSG00000287301.1	1.3875	-0.785757	1.52864	-0.514025	0.607235	0.994672
ENSG00000259590.1	2.13941	-1.30468	2.53669	-0.514323	0.607026	0.994672	LINC02244
ENSG00000230185.5	1.01051	0.644524	1.28671	0.500907	0.616436	0.994675	HSDL2-AS1
ENSG00000102230.14	1.18012	0.605517	1.20779	0.501344	0.616129	0.994675	PCYT1B
ENSG00000177628.16	1.01355	0.528196	1.05284	0.501685	0.615889	0.994675	GBA
ENSG00000286230.1	1.17758	0.505384	1.00502	0.50286	0.615063	0.994675
ENSG00000196436.8	1.83348	0.503829	0.988279	0.509805	0.610188	0.994675	NPIPB15
ENSG00000273062.1	1.11359	0.493396	0.976639	0.505198	0.61342	0.994675	RALGPS2-AS1
ENSG00000127530.4	1.17097	0.479812	0.958652	0.500507	0.616718	0.994675	OR7C1
ENSG00000274695.1	1.2223	0.471031	0.927241	0.507992	0.611459	0.994675
ENSG00000253771.6	1.65811	0.418445	0.819403	0.510671	0.609581	0.994675	TPTE2P1
ENSG00000272123.1	1.5507	0.412126	0.812461	0.507256	0.611975	0.994675
ENSG00000147689.16	4.25867	0.397298	0.78589	0.505539	0.613181	0.994675	FAM83A
ENSG00000275759.1	1.59761	0.391454	0.772438	0.506777	0.612312	0.994675
ENSG00000070886.12	4.97505	0.384353	0.75577	0.508559	0.611062	0.994675	EPHA8
ENSG00000173762.8	2.43257	0.376291	0.750587	0.50133	0.616139	0.994675	CD7
ENSG00000070371.16	2.49514	0.331573	0.655624	0.505736	0.613042	0.994675	CLTCL1
ENSG00000239948.2	3.03733	0.322158	0.640128	0.503272	0.614773	0.994675	RN7SL368P
ENSG00000242715.8	2.38456	0.319377	0.636702	0.501612	0.615941	0.994675	CCDC169
ENSG00000237529.2	3.26077	0.312848	0.615736	0.508088	0.611392	0.994675
ENSG00000172986.13	196.418	0.292498	0.573005	0.510463	0.609727	0.994675	GXYLT2
ENSG00000236790.6	8.92784	0.283703	0.567491	0.499925	0.617128	0.994675	LINC00299
ENSG00000227082.3	2.6646	0.279419	0.555689	0.502833	0.615082	0.994675	LINC02798
ENSG00000139344.8	2.9901	0.276077	0.551691	0.500419	0.61678	0.994675	AMDHD1
ENSG00000232626.3	4.97589	0.271396	0.535317	0.506981	0.612168	0.994675
ENSG00000271852.1	3.16233	0.27028	0.537641	0.502715	0.615165	0.994675	SNORD11B
ENSG00000157150.5	18.4997	0.266797	0.528262	0.505046	0.613527	0.994675	TIMP4
ENSG00000178082.6	3.97317	0.26485	0.518978	0.510329	0.609821	0.994675	TWF1P1
ENSG00000272660.1	4.16279	0.24927	0.490639	0.508051	0.611418	0.994675
ENSG00000173267.14	11.302	0.247888	0.485733	0.510339	0.609814	0.994675	SNCG
ENSG00000221916.4	2.99711	0.247675	0.493264	0.502115	0.615587	0.994675	C19orf73
ENSG00000227502.3	4.31223	0.245179	0.483212	0.507395	0.611878	0.994675	MROCKI
ENSG00000077264.16	21.0317	0.239553	0.473643	0.505768	0.61302	0.994675	PAK3
ENSG00000196369.11	4.11209	0.230637	0.458296	0.503249	0.614789	0.994675	SRGAP2B
ENSG00000174371.17	9.80858	0.21507	0.427111	0.503546	0.614581	0.994675	EXO1
ENSG00000253180.1	7.64656	0.213027	0.42094	0.506075	0.612804	0.994675
ENSG00000213703.2	5.05064	0.212475	0.416123	0.510607	0.609627	0.994675
ENSG00000166268.11	10.0756	0.211144	0.418968	0.503962	0.614288	0.994675	MYRFL
ENSG00000286965.1	7.87089	0.19044	0.380341	0.500708	0.616577	0.994675
ENSG00000154188.10	23.59	0.187954	0.370839	0.506835	0.61227	0.994675	ANGPT1
ENSG00000261488.1	25.7705	0.177867	0.355002	0.501032	0.616349	0.994675	TBILA
ENSG00000278000.1	28.9236	0.173067	0.344106	0.502945	0.615003	0.994675
ENSG00000134824.14	31.3848	0.171746	0.341645	0.502704	0.615172	0.994675	FADS2
ENSG00000181754.7	11.6299	0.164662	0.327231	0.503198	0.614825	0.994675	AMIGO1
ENSG00000146674.16	48.9925	0.160403	0.320354	0.500705	0.616579	0.994675	IGFBP3
ENSG00000074706.13	17.0714	0.154897	0.303653	0.510112	0.609973	0.994675	IPCEF1
ENSG00000008128.23	11.1927	0.153935	0.307514	0.50058	0.616667	0.994675	CDK11A
ENSG00000006468.14	35.3999	0.149515	0.298712	0.500531	0.616701	0.994675	ETV1
ENSG00000248019.3	22.4934	0.145391	0.28904	0.503013	0.614955	0.994675	FAM13A-AS1
ENSG00000134504.14	78.6637	0.14473	0.283625	0.510286	0.609851	0.994675	KCTD1
ENSG00000156265.16	16.2502	0.141672	0.279534	0.506813	0.612286	0.994675	MAP3K7CL
ENSG00000110063.10	15.1157	0.129054	0.255297	0.505507	0.613203	0.994675	DCPS
ENSG00000170325.16	20.2548	0.127701	0.253894	0.502968	0.614987	0.994675	PRDM10
ENSG00000166140.17	32.2159	0.126365	0.252451	0.500554	0.616685	0.994675	ZFYVE19
ENSG00000167861.16	77.1377	0.12392	0.247572	0.500542	0.616694	0.994675	HID1
ENSG00000082074.19	323.708	0.121286	0.241039	0.503177	0.61484	0.994675	FYB1
ENSG00000185989.11	50.9199	0.120484	0.235983	0.510564	0.609656	0.994675	RASA3
ENSG00000100726.15	32.3792	0.118988	0.234072	0.508339	0.611216	0.994675	TELO2
ENSG00000284194.3	108.603	0.11401	0.225605	0.505354	0.61331	0.994675	SCO2
ENSG00000187583.11	44.8956	0.110212	0.21611	0.509982	0.610064	0.994675	PLEKHN1
ENSG00000121988.18	30.6363	0.1098	0.216077	0.50815	0.611348	0.994675	ZRANB3
ENSG00000156858.12	32.1994	0.106602	0.211045	0.505116	0.613477	0.994675	PRR14
ENSG00000163281.12	41.1127	0.105803	0.209745	0.50444	0.613952	0.994675	GNPDA2
ENSG00000169299.14	59.0988	0.105649	0.211314	0.499964	0.6171	0.994675	PGM2
ENSG00000081087.15	78.0039	0.104314	0.208581	0.500113	0.616995	0.994675	OSTM1
ENSG00000169087.11	24.1346	0.103384	0.204714	0.505019	0.613546	0.994675	HSPBAP1
ENSG00000149541.10	34.3633	0.102416	0.203073	0.504332	0.614028	0.994675	B3GAT3
ENSG00000049541.11	25.4986	0.101343	0.202707	0.499945	0.617113	0.994675	RFC2
ENSG00000198453.13	33.3502	0.100138	0.198924	0.503395	0.614687	0.994675	ZNF568
ENSG00000169857.9	34.3906	0.100017	0.197555	0.506271	0.612666	0.994675	AVEN
ENSG00000166704.12	27.6053	0.0995787	0.197779	0.503484	0.614624	0.994675	ZNF606
ENSG00000076641.4	116.911	0.0977931	0.194366	0.503138	0.614867	0.994675	PAG1
ENSG00000133961.21	233.221	0.0934144	0.184443	0.506468	0.612528	0.994675	NUMB
ENSG00000136108.15	69.6841	0.0919526	0.18295	0.502609	0.615239	0.994675	CKAP2
ENSG00000185163.10	68.6139	0.0915592	0.181066	0.505667	0.61309	0.994675	DDX51
ENSG00000100503.26	263.932	0.0902505	0.180229	0.500755	0.616544	0.994675	NIN
ENSG00000125148.7	598.384	0.0892629	0.177625	0.502536	0.615291	0.994675	MT2A
ENSG00000134262.13	33.6411	0.0886545	0.175649	0.504726	0.613751	0.994675	AP4B1
ENSG00000070718.12	176.604	0.0815738	0.162946	0.500617	0.616641	0.994675	AP3M2
ENSG00000142065.14	71.9603	0.0806225	0.158502	0.508653	0.610995	0.994675	ZFP14
ENSG00000163468.15	443.486	0.0785721	0.155888	0.504028	0.614242	0.994675	CCT3
ENSG00000266962.2	64.1844	0.0766851	0.151536	0.506051	0.612821	0.994675	HSD17B1-AS1
ENSG00000155755.19	63.1758	0.0746649	0.146737	0.508834	0.610869	0.994675	TMEM237
ENSG00000160049.12	234.471	0.0740054	0.147093	0.503119	0.614881	0.994675	DFFA
ENSG00000121289.18	118.555	0.0703041	0.137931	0.509703	0.61026	0.994675	CEP89
ENSG00000114331.15	221.295	0.0587036	0.11522	0.509491	0.610408	0.994675	ACAP2
ENSG00000206560.12	202.134	0.0573557	0.112551	0.509599	0.610333	0.994675	ANKRD28
ENSG00000117713.20	331.502	0.0572056	0.112919	0.506606	0.612431	0.994675	ARID1A
ENSG00000118412.13	236.117	0.0557189	0.110789	0.502929	0.615014	0.994675	CASP8AP2
ENSG00000154845.16	165.392	0.0477861	0.0947226	0.504485	0.61392	0.994675	PPP4R1
ENSG00000092203.15	277.464	-0.0475537	0.0939799	-0.505999	0.612858	0.994675	TOX4
ENSG00000083937.10	349.028	-0.0500101	0.0996703	-0.501755	0.61584	0.994675	CHMP2B
ENSG00000119638.14	192.062	-0.053354	0.105833	-0.504136	0.614166	0.994675	NEK9
ENSG00000132294.15	457.307	-0.0536432	0.107111	-0.500818	0.616499	0.994675	EFR3A
ENSG00000076685.19	158.048	-0.0589231	0.117709	-0.500584	0.616664	0.994675	NT5C2
ENSG00000033030.15	161.489	-0.0600161	0.11921	-0.503447	0.61465	0.994675	ZCCHC8
ENSG00000125871.14	89.3339	-0.0697049	0.139413	-0.499988	0.617084	0.994675	MGME1
ENSG00000171204.13	81.9611	-0.070157	0.1389	-0.505089	0.613496	0.994675	TMEM126B
ENSG00000108349.17	289.816	-0.0750684	0.147386	-0.509333	0.610519	0.994675	CASC3
ENSG00000129636.13	138.742	-0.0751103	0.147144	-0.510455	0.609733	0.994675	ITFG1
ENSG00000178974.11	55.9701	-0.0768515	0.151547	-0.507115	0.612074	0.994675	FBXO34
ENSG00000065559.15	101.742	-0.0772824	0.153311	-0.504088	0.6142	0.994675	MAP2K4
ENSG00000126804.14	135.723	-0.0776049	0.15201	-0.510526	0.609683	0.994675	ZBTB1
ENSG00000113575.10	266.677	-0.0787309	0.156377	-0.503469	0.614635	0.994675	PPP2CA
ENSG00000135334.9	62.3202	-0.0791222	0.156174	-0.506628	0.612416	0.994675	AKIRIN2
ENSG00000164125.16	253.624	-0.0872482	0.172811	-0.504877	0.613645	0.994675	GASK1B
ENSG00000162976.13	136.663	-0.0883036	0.175952	-0.501863	0.615764	0.994675	SLC66A3
ENSG00000185803.12	73.2985	-0.0894655	0.178687	-0.500684	0.616594	0.994675	SLC52A2
ENSG00000139668.9	94.9488	-0.0915341	0.181645	-0.503917	0.61432	0.994675	WDFY2
ENSG00000242372.9	206.851	-0.0924453	0.181985	-0.507984	0.611465	0.994675	EIF6
ENSG00000104731.14	37.5498	-0.092875	0.182275	-0.509533	0.610379	0.994675	KLHDC4
ENSG00000187713.7	44.6547	-0.0954695	0.188409	-0.506715	0.612355	0.994675	TMEM203
ENSG00000100577.19	95.781	-0.0961104	0.188886	-0.508827	0.610873	0.994675	GSTZ1
ENSG00000137168.8	42.1692	-0.0978755	0.191859	-0.510144	0.609951	0.994675	PPIL1
ENSG00000112242.15	109.926	-0.0989461	0.19494	-0.507572	0.611753	0.994675	E2F3
ENSG00000117519.16	141.875	-0.100602	0.198874	-0.50586	0.612955	0.994675	CNN3
ENSG00000214706.12	38.9185	-0.103094	0.202922	-0.50805	0.611418	0.994675	IFRD2
ENSG00000076662.10	37.742	-0.10369	0.205479	-0.504625	0.613822	0.994675	ICAM3
ENSG00000157869.16	44.2094	-0.10392	0.205913	-0.504678	0.613785	0.994675	RAB28
ENSG00000167981.7	25.3376	-0.106229	0.212358	-0.500234	0.616911	0.994675	ZNF597
ENSG00000171103.11	32.9595	-0.107651	0.214425	-0.502042	0.615638	0.994675	TRMT61B
ENSG00000288398.1	24.6155	-0.110979	0.218611	-0.507656	0.611695	0.994675
ENSG00000129465.16	31.5579	-0.113548	0.226495	-0.501327	0.616141	0.994675	RIPK3
ENSG00000145945.7	29.9237	-0.114465	0.228941	-0.499977	0.617091	0.994675	FAM50B
ENSG00000114767.7	22.4893	-0.115133	0.22821	-0.504505	0.613907	0.994675	RRP9
ENSG00000184117.12	75.633	-0.117134	0.230814	-0.50748	0.611818	0.994675	NIPSNAP1
ENSG00000126453.10	45.164	-0.117984	0.234621	-0.502869	0.615056	0.994675	BCL2L12
ENSG00000140548.10	25.3081	-0.123966	0.243824	-0.508425	0.611156	0.994675	ZNF710
ENSG00000275832.5	31.8614	-0.127098	0.253697	-0.500983	0.616383	0.994675	ARHGAP23
ENSG00000168612.5	21.6098	-0.131688	0.259716	-0.507047	0.612122	0.994675	ZSWIM1
ENSG00000100908.14	14.9588	-0.135761	0.270738	-0.501449	0.616055	0.994675	EMC9
ENSG00000121903.15	11.0703	-0.142309	0.282231	-0.504231	0.614099	0.994675	ZSCAN20
ENSG00000282826.2	32.421	-0.144887	0.289448	-0.500563	0.616679	0.994675	FRG1CP
ENSG00000213281.5	46.7618	-0.145233	0.288144	-0.504031	0.61424	0.994675	NRAS
ENSG00000072818.12	20.0425	-0.149687	0.293459	-0.510077	0.609997	0.994675	ACAP1
ENSG00000106066.15	149.193	-0.151206	0.300494	-0.503192	0.61483	0.994675	CPVL
ENSG00000267321.3	12.2326	-0.152108	0.301034	-0.505285	0.613358	0.994675	SNHG30
ENSG00000173085.15	48.5865	-0.152521	0.301449	-0.505958	0.612886	0.994675	COQ2
ENSG00000067798.16	34.525	-0.172217	0.34021	-0.506207	0.612711	0.994675	NAV3
ENSG00000232884.9	7.71866	-0.176801	0.351041	-0.503647	0.61451	0.994675
ENSG00000171208.10	27.8819	-0.182325	0.360342	-0.505979	0.612871	0.994675	NETO2
ENSG00000284753.2	8.04285	-0.1859	0.36565	-0.508412	0.611165	0.994675	EEF1AKMT4
ENSG00000237489.5	7.52435	-0.190594	0.377671	-0.504655	0.613801	0.994675	C10orf143
ENSG00000222035.4	8.43198	-0.217828	0.430675	-0.505782	0.61301	0.994675	KIAA2012-AS1
ENSG00000259207.9	16.1031	-0.218282	0.430693	-0.506817	0.612283	0.994675	ITGB3
ENSG00000088002.12	9.79255	-0.218372	0.428832	-0.509226	0.610594	0.994675	SULT2B1
ENSG00000197406.7	21.3653	-0.231284	0.458023	-0.504961	0.613586	0.994675	DIO3
ENSG00000213533.13	3.35204	-0.232062	0.463954	-0.500183	0.616946	0.994675	STIMATE
ENSG00000222014.6	13.6459	-0.236453	0.469952	-0.503142	0.614865	0.994675	RAB6C
ENSG00000179057.14	5.57561	-0.24225	0.47883	-0.505922	0.612912	0.994675	IGSF22
ENSG00000226478.3	3.27685	-0.264547	0.52779	-0.501234	0.616206	0.994675	UPF3AP1
ENSG00000272277.1	2.72805	-0.277556	0.553572	-0.501391	0.616096	0.994675
ENSG00000118298.12	4.40302	-0.304201	0.605302	-0.502561	0.615273	0.994675	CA14
ENSG00000263280.2	3.04735	-0.306201	0.610836	-0.501281	0.616173	0.994675
ENSG00000214892.4	2.49506	-0.306994	0.610546	-0.502818	0.615092	0.994675	USP8P1
ENSG00000229950.1	3.88928	-0.310576	0.614163	-0.50569	0.613074	0.994675	TFAP2A-AS1
ENSG00000278238.1	2.10599	-0.31956	0.630229	-0.507054	0.612117	0.994675
ENSG00000279476.1	4.16768	-0.330216	0.649436	-0.508466	0.611127	0.994675
ENSG00000233230.1	1.71069	-0.330804	0.661233	-0.500283	0.616876	0.994675
ENSG00000288046.1	2.27885	-0.34252	0.671905	-0.509775	0.610209	0.994675
ENSG00000280374.1	1.44919	-0.390433	0.778321	-0.501634	0.615925	0.994675
ENSG00000237166.2	1.52416	-0.401942	0.790261	-0.50862	0.611019	0.994675	LINC01792
ENSG00000229204.3	1.31763	-0.406413	0.80296	-0.506144	0.612756	0.994675	PTGES3P3
ENSG00000225205.5	1.64164	-0.452688	0.88719	-0.510249	0.609877	0.994675
ENSG00000244266.1	1.4432	-0.456454	0.897374	-0.508656	0.610994	0.994675
ENSG00000279968.3	1.44084	-0.483742	0.949513	-0.509464	0.610427	0.994675	CCDC28A-AS1
ENSG00000241230.3	1.96828	-0.497053	0.991778	-0.501174	0.616249	0.994675	RN7SL801P
ENSG00000181785.3	1.49829	-0.505595	0.996706	-0.507266	0.611968	0.994675	OR5AS1
ENSG00000198225.5	1.29393	-0.506319	1.00214	-0.505236	0.613393	0.994675	FKBP1C
ENSG00000242082.2	2.27684	-0.531928	1.06224	-0.500762	0.616538	0.994675	SLC5A4-AS1
ENSG00000281708.1	1.48162	-0.566324	1.11019	-0.510116	0.60997	0.994675	ERC2-IT1
ENSG00000272755.1	1.00736	-0.628545	1.23401	-0.509353	0.610505	0.994675
ENSG00000258791.9	1.8646	-1.50018	2.98358	-0.502814	0.615095	0.994675	LINC00520
ENSG00000223960.7	43.6772	0.0922019	0.184513	0.499703	0.617284	0.994779	CHROMR
ENSG00000118217.7	318.026	0.0653051	0.130676	0.499748	0.617252	0.994779	ATF6
ENSG00000259690.1	1.14545	0.761929	1.52708	0.498944	0.617819	0.994826
ENSG00000125780.12	2.57149	0.510144	1.02242	0.498956	0.61781	0.994826	TGM3
ENSG00000277233.1	6.81622	0.198569	0.39772	0.499268	0.617591	0.994826	Metazoa_SRP
ENSG00000163251.4	8.44985	0.19776	0.396244	0.499086	0.617719	0.994826	FZD5
ENSG00000196922.10	158.728	0.0606423	0.121538	0.498957	0.617809	0.994826	ZNF252P
ENSG00000100241.21	127.261	-0.0612941	0.122799	-0.499141	0.61768	0.994826	SBF1
ENSG00000125995.16	236.645	-0.101953	0.204336	-0.498946	0.617818	0.994826	ROMO1
ENSG00000166311.10	64.4401	-0.106067	0.212558	-0.499002	0.617778	0.994826	SMPD1
ENSG00000067829.19	52.4052	-0.106068	0.212516	-0.499107	0.617704	0.994826	IDH3G
ENSG00000088682.14	27.4305	-0.111167	0.222715	-0.499146	0.617677	0.994826	COQ9
ENSG00000183578.8	12.0023	-0.202503	0.405767	-0.499061	0.617736	0.994826	TNFAIP8L3
ENSG00000260442.5	5.43425	0.226988	0.455002	0.498872	0.617869	0.994833	ATP2A1-AS1
ENSG00000117215.15	3.18322	0.398469	0.801548	0.497124	0.619101	0.994882	PLA2G2D
ENSG00000236714.3	1.95038	0.337017	0.676509	0.498171	0.618363	0.994882	LINC01844
ENSG00000163376.11	3.04701	0.306537	0.61617	0.497488	0.618845	0.994882	KBTBD8
ENSG00000153495.11	3.046	0.290231	0.583965	0.497	0.619189	0.994882	TEX29
ENSG00000162426.16	5.68517	0.22538	0.453555	0.496919	0.619246	0.994882	SLC45A1
ENSG00000277224.2	5.39538	0.215344	0.43189	0.498609	0.618055	0.994882	H2BC7
ENSG00000131386.19	35.4025	0.207035	0.416104	0.497555	0.618798	0.994882	GALNT15
ENSG00000275484.1	7.15412	0.188659	0.379998	0.496475	0.619559	0.994882
ENSG00000264920.2	23.2509	0.110935	0.223471	0.496417	0.6196	0.994882	SP2-DT
ENSG00000075391.17	199.064	0.102739	0.206798	0.496807	0.619325	0.994882	RASAL2
ENSG00000204116.11	40.1381	0.100774	0.202522	0.497593	0.618771	0.994882	CHIC1
ENSG00000204120.16	639.488	0.0745259	0.149787	0.497547	0.618804	0.994882	GIGYF2
ENSG00000110172.12	107.903	0.0573883	0.115579	0.496531	0.61952	0.994882	CHORDC1
ENSG00000163960.12	319.63	-0.0540254	0.10872	-0.496923	0.619244	0.994882	UBXN7
ENSG00000118564.15	199.446	-0.0662313	0.132977	-0.498067	0.618437	0.994882	FBXL5
ENSG00000124541.7	90.0422	-0.0805435	0.161936	-0.497379	0.618922	0.994882	RRP36
ENSG00000166548.17	60.3088	-0.0906438	0.182182	-0.497545	0.618805	0.994882	TK2
ENSG00000101493.11	43.0486	-0.0927915	0.186148	-0.498483	0.618144	0.994882	ZNF516
ENSG00000165417.12	100.639	-0.0943536	0.189958	-0.496709	0.619394	0.994882	GTF2A1
ENSG00000186222.5	59.2428	-0.097701	0.19657	-0.497028	0.619169	0.994882	BLOC1S4
ENSG00000177917.11	36.9828	-0.10479	0.210726	-0.497279	0.618992	0.994882	ARL6IP6
ENSG00000266094.8	54.5014	-0.122374	0.245648	-0.498167	0.618366	0.994882	RASSF5
ENSG00000197355.11	37.7653	-0.123646	0.249011	-0.496547	0.619508	0.994882	UAP1L1
ENSG00000104691.16	20.8211	-0.126292	0.254357	-0.496514	0.619532	0.994882	UBXN8
ENSG00000141441.16	39.9481	-0.126748	0.254186	-0.498642	0.618032	0.994882	GAREM1
ENSG00000134864.11	14.646	-0.13237	0.26597	-0.497688	0.618704	0.994882	GGACT
ENSG00000183647.11	10.7968	-0.143563	0.288717	-0.497244	0.619017	0.994882	ZNF530
ENSG00000255774.2	15.7312	-0.210151	0.421374	-0.498727	0.617972	0.994882	LINC02747
ENSG00000241886.1	4.16983	-0.223481	0.449601	-0.497067	0.619142	0.994882
ENSG00000250045.2	3.47654	-0.242666	0.487942	-0.497325	0.61896	0.994882	CBX3P3
ENSG00000260479.1	3.4566	-0.257571	0.51663	-0.49856	0.618089	0.994882
ENSG00000233912.1	2.36977	-0.317943	0.640391	-0.496482	0.619554	0.994882
ENSG00000251204.1	2.21356	-0.322418	0.649034	-0.496765	0.619355	0.994882
ENSG00000175785.13	3.24132	-0.3302	0.664155	-0.497174	0.619067	0.994882	PRIMA1
ENSG00000214140.11	1.33024	-0.47343	0.950276	-0.498203	0.618341	0.994882	PRCD
ENSG00000241945.8	1.97921	-0.703719	1.41326	-0.497939	0.618527	0.994882	PWP2
ENSG00000201701.1	0.991212	-0.775276	1.55795	-0.497625	0.618749	0.994882
ENSG00000261174.2	1.79128	-0.364364	0.734469	-0.496092	0.619829	0.995176	HMGB1P33
ENSG00000148948.8	27.7849	0.157117	0.316844	0.495882	0.619978	0.995193	LRRC4C
ENSG00000260912.1	61.5206	0.128387	0.258851	0.495987	0.619904	0.995193
ENSG00000127884.5	290.566	0.049513	0.0998409	0.495919	0.619951	0.995193	ECHS1
ENSG00000042493.16	217.406	-0.13822	0.278804	-0.49576	0.620064	0.995256	CAPG
ENSG00000261655.1	1.11361	0.481075	0.970881	0.495503	0.620245	0.995326
ENSG00000171219.9	19.6124	0.167566	0.338137	0.495557	0.620207	0.995326	CDC42BPG
ENSG00000273259.3	25.9247	-0.217186	0.438274	-0.495549	0.620213	0.995326
ENSG00000198252.12	87.7719	-0.074374	0.150119	-0.495434	0.620294	0.995331	STYX
ENSG00000183935.5	29.2236	-0.11855	0.239323	-0.495355	0.62035	0.995347	HTR7P1
ENSG00000127526.15	302.153	0.0518019	0.104619	0.495146	0.620497	0.995399	SLC35E1
ENSG00000188177.14	256.745	-0.0945627	0.190992	-0.495113	0.620521	0.995399	ZC3H6
ENSG00000287346.1	5.06819	-0.270909	0.547037	-0.49523	0.620438	0.995399
ENSG00000229124.7	6.03548	0.285955	0.578138	0.494613	0.620873	0.995442	VIM-AS1
ENSG00000165966.16	13.6037	0.255089	0.515864	0.494488	0.620961	0.995442	PDZRN4
ENSG00000137936.18	40.1847	0.135571	0.274151	0.494511	0.620945	0.995442	BCAR3
ENSG00000134369.15	361.128	0.105938	0.214218	0.494536	0.620928	0.995442	NAV1
ENSG00000136271.11	86.8933	0.0736548	0.148813	0.494947	0.620637	0.995442	DDX56
ENSG00000178234.13	80.5309	-0.0748946	0.151443	-0.494541	0.620924	0.995442	GALNT11
ENSG00000178741.12	287.03	-0.0909907	0.184004	-0.494504	0.62095	0.995442	COX5A
ENSG00000160801.14	9.73256	-0.227826	0.460474	-0.494763	0.620767	0.995442	PTH1R
ENSG00000249142.1	5.36934	-0.25114	0.507821	-0.494543	0.620923	0.995442
ENSG00000273033.2	28.8371	0.113702	0.230084	0.494177	0.621181	0.995687	LINC02035
ENSG00000241081.1	3.91237	-0.237583	0.480799	-0.494142	0.621206	0.995687	RPL22P2
ENSG00000149182.15	53.2102	-0.0810892	0.16414	-0.494024	0.621289	0.995747	ARFGAP2
ENSG00000257398.8	1.05285	0.610815	1.24024	0.492496	0.622369	0.99577
ENSG00000187944.5	1.38198	0.469837	0.955177	0.491885	0.6228	0.99577	C2orf66
ENSG00000274093.1	1.81907	0.416306	0.844055	0.493221	0.621856	0.99577
ENSG00000178162.8	3.69385	0.387444	0.787287	0.492126	0.622631	0.99577	FAR2P2
ENSG00000047597.7	1.98947	0.374074	0.75961	0.492455	0.622398	0.99577	XK
ENSG00000140511.12	14.7875	0.230462	0.467965	0.492477	0.622382	0.99577	HAPLN3
ENSG00000154175.18	71.0513	0.204685	0.415288	0.492875	0.622101	0.99577	ABI3BP
ENSG00000222020.3	6.05545	0.198946	0.403561	0.492977	0.622029	0.99577	HDAC4-AS1
ENSG00000077152.11	27.3302	0.184362	0.374818	0.491871	0.622811	0.99577	UBE2T
ENSG00000136490.9	20.8822	0.170038	0.345797	0.491728	0.622911	0.99577	LIMD2
ENSG00000128335.14	57.3085	0.105385	0.213715	0.493109	0.621936	0.99577	APOL2
ENSG00000145331.14	76.5162	0.103598	0.209774	0.493855	0.621409	0.99577	TRMT10A
ENSG00000120334.16	33.6822	0.103244	0.209838	0.492017	0.622708	0.99577	CENPL
ENSG00000163382.13	213.869	0.0859137	0.174645	0.491932	0.622767	0.99577	NAXE
ENSG00000125637.16	123.191	0.0821673	0.166901	0.492312	0.622499	0.99577	PSD4
ENSG00000112406.5	87.4853	0.0762625	0.154883	0.492388	0.622445	0.99577	HECA
ENSG00000090097.22	126.32	0.0606494	0.122905	0.493467	0.621683	0.99577	PCBP4
ENSG00000071189.21	169	0.0587424	0.119132	0.493087	0.621951	0.99577	SNX13
ENSG00000105821.15	267.812	-0.0548864	0.111454	-0.492457	0.622396	0.99577	DNAJC2
ENSG00000144036.16	78.4266	-0.0579958	0.117755	-0.492512	0.622357	0.99577	EXOC6B
ENSG00000115839.18	213.599	-0.0593322	0.12039	-0.492836	0.622129	0.99577	RAB3GAP1
ENSG00000163785.13	149.83	-0.0599402	0.121913	-0.491664	0.622957	0.99577	RYK
ENSG00000084072.17	47.4734	-0.0813444	0.165449	-0.49166	0.62296	0.99577	PPIE
ENSG00000163291.14	25.6144	-0.0964182	0.196101	-0.491677	0.622948	0.99577	PAQR3
ENSG00000160446.19	30.8635	-0.097656	0.198526	-0.491906	0.622786	0.99577	ZDHHC12
ENSG00000197457.10	180.808	-0.101806	0.206651	-0.492649	0.622261	0.99577	STMN3
ENSG00000114315.4	462.32	-0.103588	0.21042	-0.492293	0.622513	0.99577	HES1
ENSG00000189046.11	24.4195	-0.118583	0.241039	-0.491968	0.622742	0.99577	ALKBH2
ENSG00000236810.6	17.041	-0.141371	0.286931	-0.492701	0.622224	0.99577	ELOA-AS1
ENSG00000101160.15	392.83	-0.142976	0.289981	-0.493051	0.621976	0.99577	CTSZ
ENSG00000262160.1	20.4709	-0.152768	0.310341	-0.49226	0.622536	0.99577
ENSG00000286532.1	6.8133	-0.201168	0.408008	-0.493049	0.621978	0.99577	PARTICL
ENSG00000169629.12	1.30633	-0.387329	0.784961	-0.493437	0.621704	0.99577	RGPD8
ENSG00000285918.1	0.998623	-0.458687	0.932225	-0.492035	0.622695	0.99577
ENSG00000199990.1	1.29123	-0.546315	1.10679	-0.493603	0.621587	0.99577	VTRNA1-1
ENSG00000253582.1	0.994614	-0.584225	1.1847	-0.493141	0.621913	0.99577	OXR1-AS1
ENSG00000239672.8	186.508	-0.113099	0.23007	-0.491587	0.623012	0.995779	NME1
ENSG00000164924.18	899.513	-0.0892951	0.181681	-0.491493	0.623078	0.995811	YWHAZ
ENSG00000196547.15	116.666	0.0727218	0.148039	0.491233	0.623262	0.995836	MAN2A2
ENSG00000278311.5	578.56	-0.0497098	0.101226	-0.491076	0.623373	0.995836	GGNBP2
ENSG00000186020.13	42.359	-0.0832734	0.169537	-0.491181	0.623298	0.995836	ZNF529
ENSG00000147003.7	3.77676	-0.238018	0.484588	-0.491177	0.623301	0.995836	CLTRN
ENSG00000139364.11	2.19181	-0.351354	0.715462	-0.491087	0.623365	0.995836	TMEM132B
ENSG00000267115.1	0.969429	-0.450792	0.918081	-0.491016	0.623415	0.995836
ENSG00000164530.15	29.0481	-0.555254	1.13079	-0.491032	0.623404	0.995836	PI16
ENSG00000229272.2	0.980166	0.476384	0.972778	0.489715	0.624335	0.996035
ENSG00000163116.10	1.93588	0.353667	0.722327	0.489622	0.624402	0.996035	STPG2
ENSG00000160683.5	4.02126	0.320643	0.654634	0.489805	0.624272	0.996035	CXCR5
ENSG00000273747.1	1.98697	0.307286	0.626938	0.490138	0.624036	0.996035
ENSG00000238098.9	2.54328	0.297846	0.6075	0.490281	0.623935	0.996035	ABCA17P
ENSG00000266066.1	2.25346	0.284861	0.581674	0.489726	0.624328	0.996035	POLRMTP1
ENSG00000212710.5	3.22358	0.271192	0.553267	0.490165	0.624017	0.996035	CTAGE1
ENSG00000251400.1	4.90266	0.248789	0.508479	0.48928	0.624643	0.996035	ALDH7A1P1
ENSG00000169432.18	12.6107	0.216574	0.442649	0.489267	0.624653	0.996035	SCN9A
ENSG00000154898.15	7.26546	0.209076	0.4274	0.489182	0.624713	0.996035	CCDC144CP
ENSG00000174599.5	6.94547	0.171096	0.3499	0.488987	0.624851	0.996035	TRAM1L1
ENSG00000248593.3	8.74404	0.169891	0.34621	0.490715	0.623628	0.996035	DSTNP2
ENSG00000171631.16	38.4184	0.137144	0.279651	0.49041	0.623844	0.996035	P2RY6
ENSG00000129675.16	120.185	0.121108	0.247345	0.489633	0.624394	0.996035	ARHGEF6
ENSG00000164237.9	112.346	0.119814	0.244946	0.489145	0.624739	0.996035	CMBL
ENSG00000115306.16	649.374	0.0836371	0.171007	0.489086	0.624781	0.996035	SPTBN1
ENSG00000139324.12	255.981	-0.0601108	0.122844	-0.489325	0.624612	0.996035	TMTC3
ENSG00000077097.16	389.334	-0.0625324	0.12775	-0.489489	0.624496	0.996035	TOP2B
ENSG00000117000.9	159.422	-0.0647232	0.132066	-0.490081	0.624076	0.996035	RLF
ENSG00000091140.14	145.598	-0.0747044	0.152549	-0.489708	0.624341	0.996035	DLD
ENSG00000105699.17	202.151	-0.0803923	0.164273	-0.489383	0.62457	0.996035	LSR
ENSG00000104866.11	83.2892	-0.0867889	0.177065	-0.490153	0.624025	0.996035	PPP1R37
ENSG00000169813.17	409.228	-0.124438	0.254566	-0.488824	0.624967	0.996035	HNRNPF
ENSG00000149809.17	47.8571	-0.126097	0.257947	-0.488849	0.624949	0.996035	TM7SF2
ENSG00000136059.15	11.4554	-0.159493	0.326259	-0.488855	0.624945	0.996035	VILL
ENSG00000267809.1	11.6089	-0.161652	0.329964	-0.489908	0.624199	0.996035	NDUFV2P1
ENSG00000280149.1	6.24241	-0.179919	0.367349	-0.489778	0.624291	0.996035
ENSG00000275074.2	8.3456	-0.188695	0.385464	-0.489527	0.624469	0.996035	NUDT18
ENSG00000231884.1	5.81218	-0.234469	0.479645	-0.48884	0.624955	0.996035	NDUFB1P1
ENSG00000267272.5	1.8292	-0.399575	0.816715	-0.489247	0.624667	0.996035	LINC01140
ENSG00000250073.3	1.40923	-0.532291	1.08565	-0.490299	0.623923	0.996035	ESAM-AS1
ENSG00000257497.2	3.19546	0.257935	0.527746	0.488749	0.625019	0.996045
ENSG00000261068.2	15.4789	0.178378	0.365077	0.488605	0.625121	0.996061
ENSG00000159479.17	75.1696	-0.096463	0.19742	-0.488619	0.625112	0.996061	MED8
ENSG00000185652.12	2.57575	0.366948	0.75153	0.488268	0.62536	0.996368	NTF3
ENSG00000247982.6	18.5187	0.157209	0.32205	0.488152	0.625442	0.996387	LINC00926
ENSG00000110328.6	21.3706	0.143549	0.294104	0.48809	0.625486	0.996387	GALNT18
ENSG00000109689.19	212.449	0.0610285	0.125069	0.48796	0.625578	0.996387	STIM2
ENSG00000113273.17	11.5508	-0.206992	0.424341	-0.487797	0.625694	0.996387	ARSB
ENSG00000260329.1	6.27936	-0.218093	0.447082	-0.487813	0.625682	0.996387	TMEM263-DT
ENSG00000159708.18	2.8597	-0.333302	0.683204	-0.487851	0.625655	0.996387	LRRC36
ENSG00000269068.1	1.25392	-0.861519	1.7654	-0.488002	0.625548	0.996387
ENSG00000240053.8	1.21969	0.409212	0.839688	0.487338	0.626019	0.996626	LY6G5B
ENSG00000276768.1	1.78125	0.377017	0.774049	0.487071	0.626208	0.996626
ENSG00000273356.1	3.82208	0.268695	0.551662	0.487065	0.626212	0.996626	LINC02019
ENSG00000162643.13	4.68566	0.236876	0.48619	0.48721	0.62611	0.996626	DNAI3
ENSG00000166123.14	69.919	-0.115349	0.236779	-0.487158	0.626147	0.996626	GPT2
ENSG00000275055.1	1.32237	-0.438898	0.900386	-0.487456	0.625935	0.996626
ENSG00000229806.1	1.03623	-0.476746	0.978799	-0.487072	0.626207	0.996626	RPS15P5
ENSG00000242268.3	1.75841	-0.660303	1.35526	-0.487214	0.626107	0.996626	LINC02082
ENSG00000163814.8	78.8493	0.12262	0.251858	0.486861	0.626357	0.99664	CDCP1
ENSG00000153993.14	26.6052	-0.241852	0.496762	-0.486857	0.626359	0.99664	SEMA3D
ENSG00000243824.1	1.6728	-0.376547	0.773307	-0.486931	0.626308	0.99664	RPL12P6
ENSG00000101347.11	305.275	0.128354	0.263786	0.486585	0.626552	0.996798	SAMHD1
ENSG00000090530.10	13.5974	-0.139342	0.286404	-0.486523	0.626597	0.996798	P3H2
ENSG00000213144.2	11.022	-0.15218	0.312723	-0.486628	0.626522	0.996798
ENSG00000112941.14	35.5734	0.113462	0.23329	0.486357	0.626714	0.99681	TENT4A
ENSG00000166106.4	112.745	0.110613	0.22745	0.486317	0.626742	0.99681	ADAMTS15
ENSG00000116406.19	286.271	0.0680089	0.139809	0.48644	0.626655	0.99681	EDEM3
ENSG00000278740.1	2.71075	0.309659	0.637124	0.486026	0.626949	0.996918
ENSG00000183431.12	133.234	-0.0699001	0.143791	-0.486123	0.62688	0.996918	SF3A3
ENSG00000272525.1	1.5228	-0.371903	0.765139	-0.486059	0.626925	0.996918	BTF3-DT
ENSG00000154478.4	19.8225	0.989467	2.97021	0.333131	0.739036	0.99693	GPR26
ENSG00000182348.7	1.82175	0.971221	2.9763	0.326318	0.744184	0.99693	ZNF804B
ENSG00000164690.8	9.70623	0.897346	2.42128	0.370608	0.71093	0.99693	SHH
ENSG00000231817.9	1.05056	0.804877	2.23975	0.359361	0.719325	0.99693	LINC01198
ENSG00000288107.1	1.00313	0.802286	2.43434	0.329571	0.741724	0.99693
ENSG00000251706.1	0.994296	0.782527	1.90542	0.410684	0.681304	0.99693	RNU7-61P
ENSG00000164129.12	5.76376	0.748062	2.29137	0.326469	0.74407	0.99693	NPY5R
ENSG00000213648.11	0.982356	0.740818	1.56822	0.472396	0.636644	0.99693	SULT1A4
ENSG00000243295.2	1.22558	0.69878	1.84403	0.378941	0.704732	0.99693	CFAP20DC-DT
ENSG00000153822.15	1.61677	0.693705	1.86699	0.371563	0.710218	0.99693	KCNJ16
ENSG00000261121.2	1.02354	0.684409	1.98771	0.344319	0.730606	0.99693	LINC02473
ENSG00000285934.1	1.79952	0.67892	1.45276	0.46733	0.640263	0.99693
ENSG00000163331.12	1.04691	0.659379	1.44427	0.456546	0.647997	0.99693	DAPL1
ENSG00000270061.1	1.02564	0.657544	1.63364	0.402502	0.687315	0.99693
ENSG00000286773.1	0.97616	0.651998	1.48996	0.437594	0.661681	0.99693
ENSG00000279138.1	1.18236	0.626717	1.30752	0.479317	0.631713	0.99693
ENSG00000161634.12	22.4376	0.61817	1.40737	0.439237	0.66049	0.99693	DCD
ENSG00000232821.1	1.20534	0.610493	1.43872	0.424329	0.671326	0.99693
ENSG00000143882.12	1.1603	0.606377	1.29291	0.469002	0.639068	0.99693	ATP6V1C2
ENSG00000130226.17	1.1252	0.590041	1.31711	0.447983	0.654165	0.99693	DPP6
ENSG00000283098.2	1.97564	0.577219	1.54324	0.374031	0.708381	0.99693
ENSG00000180264.11	3.51525	0.56952	1.17999	0.482646	0.629347	0.99693	ADGRD2
ENSG00000184110.15	1.18352	0.562113	1.21603	0.462252	0.643901	0.99693	EIF3C
ENSG00000265008.1	1.26149	0.561318	1.25821	0.446123	0.655508	0.99693
ENSG00000133317.16	2.51642	0.560921	1.24258	0.451416	0.65169	0.99693	LGALS12
ENSG00000236975.2	1.25233	0.559461	1.60124	0.349393	0.726794	0.99693	LINC02814
ENSG00000260678.1	2.31505	0.544578	1.28754	0.422958	0.672326	0.99693
ENSG00000270773.1	0.970605	0.544291	1.25449	0.433873	0.664381	0.99693
ENSG00000233154.6	1.00618	0.544231	1.56972	0.346706	0.728812	0.99693	LINC01762
ENSG00000165478.7	1.70377	0.539436	1.24806	0.432219	0.665582	0.99693	HEPACAM
ENSG00000260586.2	0.967278	0.536487	1.13241	0.473756	0.635674	0.99693
ENSG00000286504.1	1.18545	0.534263	1.1438	0.467093	0.640433	0.99693
ENSG00000288586.1	1.10172	0.534016	1.15164	0.463702	0.642862	0.99693
ENSG00000230978.2	1.09225	0.532316	1.25442	0.424352	0.671309	0.99693	LINC00160
ENSG00000272477.1	1.26547	0.5306	1.19724	0.443186	0.657631	0.99693
ENSG00000179284.6	1.20368	0.529531	1.09916	0.48176	0.629976	0.99693	DAND5
ENSG00000226048.1	0.981783	0.528749	1.17094	0.451559	0.651586	0.99693	YBX1P8
ENSG00000156413.15	1.77702	0.52319	1.13114	0.462532	0.6437	0.99693	FUT6
ENSG00000226025.9	2.2984	0.519571	1.20768	0.430224	0.667033	0.99693	LGALS17A
ENSG00000244327.1	1.09907	0.51652	1.11461	0.463407	0.643072	0.99693
ENSG00000179930.6	1.16181	0.515119	1.16259	0.443079	0.657709	0.99693	ZNF648
ENSG00000182902.14	1.19589	0.514376	1.54971	0.331917	0.739952	0.99693	SLC25A18
ENSG00000230870.2	1.13236	0.513146	1.35905	0.377576	0.705746	0.99693	FBXW11P1
ENSG00000230943.3	1.0789	0.509966	1.13464	0.449452	0.653105	0.99693	LINC02541
ENSG00000214273.4	1.38823	0.509537	1.4682	0.347048	0.728555	0.99693	AGGF1P1
ENSG00000105642.16	1.05825	0.504823	1.4762	0.341974	0.732371	0.99693	KCNN1
ENSG00000080709.16	1.07863	0.503921	1.07378	0.469296	0.638858	0.99693	KCNN2
ENSG00000212993.5	1.08044	0.503334	1.40535	0.358155	0.720227	0.99693	POU5F1B
ENSG00000257322.6	1.17972	0.500295	1.05883	0.472496	0.636573	0.99693
ENSG00000231826.6	3.02607	0.490343	1.04273	0.470249	0.638177	0.99693	LINC01819
ENSG00000287041.1	1.57043	0.487043	1.0401	0.468265	0.639595	0.99693
ENSG00000115596.4	1.07271	0.482183	1.10563	0.436116	0.662753	0.99693	WNT6
ENSG00000165409.18	1.67451	0.4761	1.21015	0.393424	0.694006	0.99693	TSHR
ENSG00000240567.1	1.67341	0.4752	1.0772	0.441144	0.659109	0.99693	LINC02067
ENSG00000260269.5	1.13302	0.47378	1.02291	0.463167	0.643245	0.99693
ENSG00000177272.9	1.11184	0.469634	1.30436	0.360049	0.71881	0.99693	KCNA3
ENSG00000148677.7	1.48805	0.469092	1.1476	0.408758	0.682718	0.99693	ANKRD1
ENSG00000228939.1	1.28438	0.468469	1.0068	0.465303	0.641714	0.99693	AKT3-IT1
ENSG00000215838.4	1.08027	0.467504	0.965013	0.484454	0.628064	0.99693
ENSG00000211598.2	1.10605	0.467306	1.26205	0.370276	0.711177	0.99693	IGKV4-1
ENSG00000138684.9	1.75672	0.46623	1.00326	0.464714	0.642136	0.99693	IL21
ENSG00000172987.13	2.56071	0.465695	1.35576	0.343493	0.731228	0.99693	HPSE2
ENSG00000242182.3	0.984298	0.463354	1.43759	0.322314	0.747215	0.99693	RN7SL745P
ENSG00000174611.12	2.10116	0.462313	0.972688	0.475294	0.634578	0.99693	KY
ENSG00000080166.16	2.8311	0.46144	1.09548	0.421221	0.673594	0.99693	DCT
ENSG00000272432.1	0.982914	0.461255	1.0641	0.433471	0.664673	0.99693
ENSG00000271868.1	0.98516	0.457824	1.09466	0.418236	0.675775	0.99693
ENSG00000282572.2	1.94082	0.456555	1.27563	0.357906	0.720414	0.99693
ENSG00000253764.3	1.47875	0.456264	1.18061	0.386464	0.699153	0.99693	KBTBD11-AS1
ENSG00000256916.1	3.47899	0.452661	1.05278	0.429967	0.66722	0.99693
ENSG00000286745.1	1.12273	0.451071	1.3584	0.33206	0.739844	0.99693
ENSG00000177627.11	1.01817	0.450665	1.41433	0.318643	0.749997	0.99693	C12orf54
ENSG00000102057.10	1.46029	0.449574	0.944036	0.476225	0.633914	0.99693	KCND1
ENSG00000196169.15	1.58301	0.448623	0.956224	0.469161	0.638954	0.99693	KIF19
ENSG00000235091.2	1.29755	0.448471	1.25124	0.35842	0.720029	0.99693
ENSG00000166546.14	1.38055	0.445842	1.03363	0.431335	0.666225	0.99693	BEAN1
ENSG00000101349.17	1.91474	0.445521	1.04796	0.425131	0.670741	0.99693	PAK5
ENSG00000092295.12	1.30426	0.445406	0.961559	0.463213	0.643212	0.99693	TGM1
ENSG00000106689.11	1.37782	0.440555	1.13336	0.388714	0.697487	0.99693	LHX2
ENSG00000227619.3	1.2193	0.437726	1.1471	0.381593	0.702763	0.99693
ENSG00000141668.10	21.6702	0.437536	1.12459	0.389063	0.69723	0.99693	CBLN2
ENSG00000284649.1	1.21941	0.436428	1.02677	0.42505	0.6708	0.99693
ENSG00000118194.20	1.25715	0.435696	1.01593	0.428865	0.668022	0.99693	TNNT2
ENSG00000188672.19	1.32757	0.4354	0.897285	0.485241	0.627505	0.99693	RHCE
ENSG00000259921.1	1.36181	0.433489	0.964196	0.449586	0.653009	0.99693
ENSG00000249738.10	1.02998	0.432567	1.09511	0.394998	0.692845	0.99693
ENSG00000236740.6	1.02133	0.432512	1.23802	0.349359	0.72682	0.99693
ENSG00000225092.2	1.12185	0.431377	1.11709	0.386161	0.699377	0.99693
ENSG00000164509.16	0.997029	0.430935	1.03146	0.417792	0.676099	0.99693	IL31RA
ENSG00000248757.2	3.2042	0.428392	1.09705	0.390495	0.696171	0.99693	LINC02115
ENSG00000095627.9	1.78353	0.427665	1.0001	0.42762	0.668928	0.99693	TDRD1
ENSG00000263904.1	1.06832	0.426807	1.20558	0.354026	0.723319	0.99693
ENSG00000259165.1	0.968287	0.425275	1.16076	0.366376	0.714085	0.99693	DDX18P1
ENSG00000287281.1	1.13816	0.425247	0.950232	0.447519	0.6545	0.99693
ENSG00000249858.2	1.32082	0.423569	0.878733	0.482023	0.62979	0.99693	SNX5P1
ENSG00000279472.1	1.56529	0.420157	1.20367	0.349062	0.727043	0.99693
ENSG00000166509.12	21.0288	0.419934	1.17933	0.356078	0.721782	0.99693	CLEC3A
ENSG00000157653.12	1.3895	0.419474	0.897624	0.467315	0.640274	0.99693	C9orf43
ENSG00000260710.1	3.27128	0.417903	0.869382	0.48069	0.630737	0.99693
ENSG00000278642.1	1.70204	0.41735	0.895058	0.466283	0.641013	0.99693
ENSG00000060709.15	1.51319	0.416622	0.911999	0.456823	0.647798	0.99693	RIMBP2
ENSG00000267013.6	2.94109	0.415754	1.23164	0.337562	0.735694	0.99693	LINC01929
ENSG00000267493.4	1.01413	0.41341	1.07372	0.385026	0.700218	0.99693	CIRBP-AS1
ENSG00000100095.19	29.3658	0.412982	1.11593	0.370079	0.711324	0.99693	SEZ6L
ENSG00000109625.19	1.28048	0.410679	1.21564	0.33783	0.735491	0.99693	CPZ
ENSG00000235726.7	2.66286	0.410493	1.05443	0.389305	0.69705	0.99693
ENSG00000273306.1	1.39288	0.409051	1.10243	0.371047	0.710603	0.99693
ENSG00000237781.3	2.12938	0.407111	0.863062	0.471706	0.637137	0.99693	ADAMTSL4-AS2
ENSG00000242251.3	1.83215	0.406405	0.956941	0.424692	0.671061	0.99693	RN7SL20P
ENSG00000230300.1	1.12644	0.40597	1.03986	0.39041	0.696234	0.99693	STARD13-IT1
ENSG00000267980.1	1.13706	0.405299	0.844852	0.479728	0.631421	0.99693
ENSG00000241354.2	1.70722	0.401018	1.16768	0.34343	0.731275	0.99693
ENSG00000275005.1	1.66428	0.399866	1.07804	0.37092	0.710697	0.99693
ENSG00000235701.1	1.43134	0.399066	0.878245	0.45439	0.649548	0.99693	PCBP2P1
ENSG00000180279.7	1.18531	0.39859	1.08793	0.366375	0.714085	0.99693	LINC01869
ENSG00000273100.1	1.29723	0.397826	1.11286	0.357481	0.720732	0.99693
ENSG00000205363.7	3.04309	0.396989	0.860841	0.461164	0.644681	0.99693	INSYN1
ENSG00000229423.2	1.42657	0.396302	0.908645	0.436146	0.662731	0.99693	RPL27AP8
ENSG00000127362.2	1.23636	0.394609	0.990947	0.398214	0.690472	0.99693	TAS2R3
ENSG00000130948.10	1.27928	0.393846	0.975233	0.403848	0.686325	0.99693	HSD17B3
ENSG00000254577.1	1.53498	0.388035	1.04533	0.371208	0.710483	0.99693
ENSG00000163534.15	2.6102	0.387379	1.03073	0.37583	0.707044	0.99693	FCRL1
ENSG00000260788.6	2.54894	0.385334	1.02197	0.377049	0.706137	0.99693
ENSG00000256039.2	1.60523	0.38421	1.03164	0.372427	0.709575	0.99693	LINC02446
ENSG00000231270.1	1.91695	0.384147	0.885587	0.433777	0.66445	0.99693	COBLP1
ENSG00000226232.8	1.36708	0.383708	0.823361	0.466026	0.641197	0.99693	NPIPB14P
ENSG00000287232.1	1.7404	0.383141	0.917926	0.417399	0.676387	0.99693
ENSG00000245748.1	1.03411	0.382601	0.962099	0.397674	0.690871	0.99693
ENSG00000235330.2	1.27997	0.382522	0.794427	0.481507	0.630156	0.99693	RPL12P25
ENSG00000285877.1	1.09204	0.381544	0.955924	0.399136	0.689793	0.99693
ENSG00000181798.3	1.0367	0.381439	1.04886	0.36367	0.716104	0.99693	LINC00471
ENSG00000181016.9	1.53306	0.380463	0.820599	0.46364	0.642906	0.99693	LSMEM1
ENSG00000286177.1	1.12284	0.380248	0.866341	0.438912	0.660725	0.99693
ENSG00000265976.1	0.969203	0.380222	1.11968	0.339582	0.734171	0.99693	MIR4725
ENSG00000227234.2	3.44685	0.379646	1.19413	0.317926	0.750541	0.99693	SPANXB1
ENSG00000104059.5	1.61221	0.378291	1.01266	0.373563	0.70873	0.99693	FAM189A1
ENSG00000273079.7	1.89194	0.377499	0.914901	0.412612	0.679891	0.99693	GRIN2B
ENSG00000249850.1	1.27827	0.377484	1.09755	0.343933	0.730897	0.99693	KRT18P31
ENSG00000216921.9	1.41309	0.377212	1.05299	0.358231	0.72017	0.99693	FAM240C
ENSG00000101470.10	1.93112	0.377202	0.801676	0.470516	0.637986	0.99693	TNNC2
ENSG00000279913.1	1.74498	0.376913	0.865059	0.435707	0.663049	0.99693
ENSG00000243915.1	1.29703	0.376889	1.02519	0.36763	0.713149	0.99693	THAP12P2
ENSG00000254165.1	2.15219	0.376635	0.775227	0.485837	0.627082	0.99693
ENSG00000179611.3	1.6565	0.375987	0.994463	0.37808	0.705371	0.99693	DGKZP1
ENSG00000205847.6	1.62539	0.375965	1.1619	0.323578	0.746257	0.99693	OR7E91P
ENSG00000270147.1	1.59226	0.374807	0.783824	0.478177	0.632524	0.99693
ENSG00000270964.1	1.58729	0.372341	0.781583	0.476393	0.633794	0.99693	MAP2K5-DT
ENSG00000168356.13	4.23696	0.371613	0.76953	0.482908	0.629161	0.99693	SCN11A
ENSG00000237964.3	1.0615	0.370074	0.98331	0.376355	0.706653	0.99693	RAD52P1
ENSG00000255320.1	1.58898	0.369868	0.981294	0.376919	0.706234	0.99693
ENSG00000132704.16	3.75803	0.36984	0.82308	0.449337	0.653189	0.99693	FCRL2
ENSG00000286311.1	1.00783	0.369167	1.16399	0.317156	0.751125	0.99693
ENSG00000286085.1	1.31634	0.369147	0.925187	0.398997	0.689895	0.99693
ENSG00000234597.2	2.19143	0.368824	0.773704	0.476699	0.633577	0.99693
ENSG00000287292.1	1.77402	0.368582	0.858743	0.429211	0.667769	0.99693
ENSG00000221059.1	0.978994	0.368208	1.05577	0.348758	0.727271	0.99693	RNU6ATAC6P
ENSG00000279176.1	1.1301	0.366725	1.15487	0.317548	0.750828	0.99693
ENSG00000286107.1	1.16852	0.366507	0.964637	0.379943	0.703988	0.99693
ENSG00000231367.6	4.87058	0.365034	0.795633	0.458797	0.64638	0.99693	LINC02613
ENSG00000138722.10	7.4039	0.364173	0.815653	0.44648	0.655251	0.99693	MMRN1
ENSG00000151164.19	1.521	0.364158	0.820886	0.443616	0.65732	0.99693	RAD9B
ENSG00000254912.2	2.49622	0.364005	1.08441	0.33567	0.73712	0.99693	MPHOSPH10P2
ENSG00000261670.1	1.71265	0.363189	0.858761	0.422922	0.672352	0.99693
ENSG00000226609.2	1.17446	0.363181	0.816443	0.444833	0.656441	0.99693	SNX30-DT
ENSG00000287975.1	1.38766	0.36305	0.870868	0.416883	0.676764	0.99693
ENSG00000213214.5	1.78167	0.3607	0.811293	0.444599	0.65661	0.99693	ARHGEF35
ENSG00000136881.12	1.07374	0.358166	1.01432	0.353109	0.724007	0.99693	BAAT
ENSG00000272489.1	1.51669	0.357968	0.884392	0.404762	0.685653	0.99693
ENSG00000184905.9	1.54212	0.355635	0.834024	0.426408	0.66981	0.99693	TCEAL2
ENSG00000283480.1	1.08251	0.354806	0.828612	0.428193	0.66851	0.99693
ENSG00000272465.1	1.70959	0.352792	0.804631	0.438452	0.661058	0.99693
ENSG00000124205.18	5.57574	0.349678	0.868358	0.402689	0.687177	0.99693	EDN3
ENSG00000203805.11	24.4842	0.348373	0.831636	0.418901	0.675289	0.99693	PLPP4
ENSG00000168477.19	2.20131	0.347294	1.03676	0.33498	0.737641	0.99693	TNXB
ENSG00000279041.1	2.47989	0.347052	0.730564	0.475047	0.634754	0.99693
ENSG00000242810.1	2.54352	0.346751	0.767668	0.451694	0.651489	0.99693	MRPL42P6
ENSG00000229054.1	2.35484	0.346309	0.757926	0.456917	0.647731	0.99693	RPS29P14
ENSG00000173077.16	1.77579	0.345497	0.877778	0.393604	0.693874	0.99693	DELEC1
ENSG00000255920.3	1.57184	0.345362	0.999499	0.345535	0.729692	0.99693	CCND2-AS1
ENSG00000086570.13	2.739	0.345255	1.06089	0.32544	0.744848	0.99693	FAT2
ENSG00000279620.1	1.60369	0.34344	0.982456	0.349573	0.726659	0.99693
ENSG00000232301.2	1.58426	0.343175	1.04873	0.32723	0.743494	0.99693	LNCPRESS1
ENSG00000103313.13	1.42397	0.343172	0.769758	0.445818	0.655729	0.99693	MEFV
ENSG00000255621.1	0.967104	0.342947	1.02258	0.335374	0.737343	0.99693
ENSG00000202058.1	1.09843	0.342559	1.02527	0.334116	0.738292	0.99693	RN7SKP80
ENSG00000212257.1	1.16479	0.342389	1.00971	0.339096	0.734537	0.99693	RNU6-1176P
ENSG00000143028.9	1.57711	0.342225	0.781119	0.438121	0.661299	0.99693	SYPL2
ENSG00000188372.15	2.08311	0.342011	0.770238	0.444033	0.657018	0.99693	ZP3
ENSG00000200670.1	1.64788	0.341953	0.746715	0.457943	0.646994	0.99693	RNU6-912P
ENSG00000261060.1	2.08761	0.340923	0.757624	0.449989	0.652718	0.99693
ENSG00000272205.1	1.38844	0.338706	1.04225	0.324976	0.745199	0.99693	POU2F1-DT
ENSG00000263818.5	1.53725	0.338141	0.784859	0.430831	0.666591	0.99693	RDM1P5
ENSG00000250189.2	2.50331	0.336339	0.718095	0.468377	0.639515	0.99693
ENSG00000224831.3	1.78786	0.336272	0.730819	0.46013	0.645423	0.99693	TMEM183BP
ENSG00000260095.1	2.40355	0.333632	0.705709	0.472762	0.636383	0.99693
ENSG00000271966.1	2.13066	0.33138	0.756168	0.438236	0.661215	0.99693	ARFGEF1-DT
ENSG00000224746.2	3.17873	0.330522	0.787447	0.419739	0.674676	0.99693
ENSG00000233355.7	1.96598	0.329242	0.880351	0.37399	0.708412	0.99693	CHRM3-AS2
ENSG00000172650.15	1.12413	0.329128	0.81215	0.405255	0.68529	0.99693	AGAP5
ENSG00000198203.10	10.9472	0.328522	0.813758	0.40371	0.686426	0.99693	SULT1C2
ENSG00000115361.8	4.86012	0.328211	0.861868	0.380813	0.703342	0.99693	ACADL
ENSG00000139351.15	2.24286	0.327962	0.698003	0.469858	0.638457	0.99693	SYCP3
ENSG00000270641.1	1.34897	0.327934	0.992195	0.330514	0.741012	0.99693	TSIX
ENSG00000268659.2	2.72506	0.327888	1.00025	0.327805	0.743059	0.99693
ENSG00000230823.3	1.66757	0.327777	0.72931	0.449435	0.653118	0.99693	CBX1P1
ENSG00000092051.17	0.990868	0.326943	1.00186	0.326336	0.74417	0.99693	JPH4
ENSG00000270681.1	1.32849	0.326625	0.865452	0.377404	0.705873	0.99693
ENSG00000143194.13	4.22184	0.326604	0.977344	0.334175	0.738248	0.99693	MAEL
ENSG00000199977.1	2.05092	0.326173	0.722325	0.45156	0.651586	0.99693	SNORA73
ENSG00000229116.3	2.28393	0.325871	0.673264	0.484016	0.628374	0.99693
ENSG00000271964.1	1.36537	0.325349	0.98143	0.331505	0.740263	0.99693
ENSG00000278732.1	2.74988	0.323602	0.765009	0.423004	0.672292	0.99693	Metazoa_SRP
ENSG00000265752.3	1.76864	0.322369	0.905745	0.355916	0.721904	0.99693
ENSG00000162194.12	1.189	0.320613	0.939454	0.341276	0.732896	0.99693	LBHD1
ENSG00000170629.14	2.12559	0.320574	0.777767	0.412173	0.680213	0.99693	DPY19L2P2
ENSG00000144810.16	251.79	0.320128	0.673188	0.47554	0.634402	0.99693	COL8A1
ENSG00000270533.2	1.99664	0.320088	0.766966	0.417343	0.676428	0.99693
ENSG00000253404.1	2.33039	0.319318	0.749804	0.425869	0.670203	0.99693	CTNNA1-AS1
ENSG00000169218.14	2.04359	0.317828	0.76773	0.413984	0.678886	0.99693	RSPO1
ENSG00000264714.1	2.62209	0.316925	0.657832	0.481772	0.629968	0.99693	KIAA0895LP1
ENSG00000274225.1	2.31183	0.316546	0.652219	0.485338	0.627437	0.99693
ENSG00000145244.12	6.08137	0.316284	0.715247	0.442202	0.658343	0.99693	CORIN
ENSG00000042832.12	1.82124	0.315179	0.765708	0.411618	0.680619	0.99693	TG
ENSG00000171596.7	1.42886	0.315102	0.990623	0.318085	0.750421	0.99693	NMUR1
ENSG00000147488.11	4.3886	0.313418	0.787576	0.397953	0.690664	0.99693	ST18
ENSG00000248890.2	3.39733	0.312022	0.648658	0.481027	0.630497	0.99693	HHIP-AS1
ENSG00000243979.2	1.42675	0.311049	0.867824	0.358424	0.720026	0.99693
ENSG00000260249.3	1.32445	0.310911	0.899147	0.345785	0.729505	0.99693
ENSG00000239005.1	1.27806	0.310474	0.971026	0.319738	0.749167	0.99693
ENSG00000172116.23	2.89921	0.310282	0.762318	0.407025	0.68399	0.99693	CD8B
ENSG00000238778.1	1.64559	0.310194	0.729909	0.424977	0.670854	0.99693	RNU7-80P
ENSG00000277586.4	2.34978	0.309305	0.854129	0.362129	0.717256	0.99693	NEFL
ENSG00000095917.14	7.3167	0.308883	0.735281	0.420088	0.674421	0.99693	TPSD1
ENSG00000271631.1	1.39443	0.307931	0.792081	0.388761	0.697453	0.99693
ENSG00000254290.1	2.90318	0.307654	0.685256	0.448962	0.653459	0.99693
ENSG00000256799.1	1.21469	0.307403	0.968913	0.317265	0.751042	0.99693
ENSG00000260996.1	1.43093	0.307228	0.83773	0.366739	0.713814	0.99693
ENSG00000125122.16	1.59075	0.306417	0.833466	0.367642	0.71314	0.99693	LRRC29
ENSG00000203772.7	1.99319	0.305721	0.72383	0.422365	0.672758	0.99693	SPRN
ENSG00000254164.1	2.07146	0.3049	0.945834	0.322361	0.747179	0.99693
ENSG00000186529.16	2.9158	0.304467	0.638876	0.476566	0.633671	0.99693	CYP4F3
ENSG00000242756.2	2.70209	0.302951	0.62367	0.485755	0.627141	0.99693	RHOT1P3
ENSG00000269904.2	2.20513	0.302298	0.741653	0.4076	0.683567	0.99693	MAP2K4P1
ENSG00000244671.3	1.3318	0.301994	0.921202	0.327826	0.743043	0.99693	RN7SL280P
ENSG00000199788.1	1.36328	0.301178	0.71142	0.423347	0.672042	0.99693	RNY3P2
ENSG00000215784.6	1.37911	0.30017	0.873175	0.343768	0.731021	0.99693	FAM72D
ENSG00000273293.1	1.79967	0.299604	0.920062	0.325635	0.744701	0.99693
ENSG00000237892.1	3.87904	0.299257	0.675638	0.442925	0.65782	0.99693	KLF7-IT1
ENSG00000249541.1	1.4195	0.299034	0.884831	0.337956	0.735396	0.99693
ENSG00000116819.9	1.28845	0.298385	0.926268	0.322136	0.747349	0.99693	TFAP2E
ENSG00000224358.1	1.51993	0.297999	0.902548	0.330175	0.741268	0.99693	TMCO1-AS1
ENSG00000150051.14	7.91087	0.297729	0.697194	0.42704	0.66935	0.99693	MKX
ENSG00000170396.9	3.68057	0.297728	0.73981	0.402438	0.687361	0.99693	ZNF804A
ENSG00000151303.11	2.27504	0.297481	0.678466	0.438461	0.661052	0.99693
ENSG00000260911.2	1.70313	0.29717	0.772928	0.384473	0.700628	0.99693
ENSG00000254273.1	1.49808	0.297141	0.839132	0.354105	0.72326	0.99693
ENSG00000213492.2	2.14614	0.295825	0.712605	0.415131	0.678046	0.99693	NT5C3AP1
ENSG00000158089.15	3.25025	0.295627	0.634856	0.465659	0.64146	0.99693	GALNT14
ENSG00000213453.3	1.35987	0.294572	0.831967	0.354067	0.723289	0.99693	FTH1P3
ENSG00000181626.12	5.83276	0.294057	0.661126	0.444782	0.656478	0.99693	ANKRD62
ENSG00000236434.2	2.73611	0.293929	0.71555	0.410773	0.681239	0.99693
ENSG00000232679.2	10.561	0.291654	0.663323	0.439687	0.660164	0.99693	LINC01705
ENSG00000279039.1	1.7295	0.291285	0.69304	0.4203	0.674266	0.99693
ENSG00000003987.14	5.96	0.290869	0.754705	0.385408	0.699935	0.99693	MTMR7
ENSG00000223834.5	2.96521	0.288888	0.726232	0.39779	0.690785	0.99693
ENSG00000245293.3	1.92213	0.288375	0.654095	0.440877	0.659302	0.99693	CYP2U1-AS1
ENSG00000278916.1	1.71283	0.288113	0.648023	0.444604	0.656606	0.99693	CEP83-DT
ENSG00000137825.11	2.08869	0.288013	0.806069	0.357306	0.720863	0.99693	ITPKA
ENSG00000215146.5	2.89782	0.287975	0.855808	0.336494	0.736498	0.99693
ENSG00000283337.1	2.42824	0.287552	0.657766	0.437165	0.661992	0.99693	U6
ENSG00000237818.1	1.71965	0.286951	0.734641	0.3906	0.696093	0.99693	RPS3AP29
ENSG00000219163.2	1.75661	0.286918	0.79829	0.359416	0.719284	0.99693	HMGB1P20
ENSG00000198756.12	2.21664	0.286858	0.66976	0.4283	0.668433	0.99693	COLGALT2
ENSG00000142233.14	2.35059	0.286079	0.64383	0.44434	0.656797	0.99693	NTN5
ENSG00000075891.23	7.78767	0.2859	0.743369	0.384601	0.700533	0.99693	PAX2
ENSG00000113430.10	7.24831	0.285885	0.610339	0.468405	0.639495	0.99693	IRX4
ENSG00000172000.7	2.25305	0.28584	0.726104	0.393662	0.69383	0.99693	ZNF556
ENSG00000270673.1	2.07007	0.285756	0.675751	0.422871	0.672389	0.99693	YTHDF3-DT
ENSG00000224635.2	2.11572	0.285746	0.737808	0.38729	0.698541	0.99693
ENSG00000154485.5	1.61429	0.285673	0.764657	0.373596	0.708705	0.99693	MMP21
ENSG00000120051.15	2.33156	0.285018	0.689993	0.413073	0.679553	0.99693	CFAP58
ENSG00000163645.15	1.6068	0.284676	0.832676	0.341882	0.73244	0.99693	ERICH6
ENSG00000233892.1	1.37708	0.281892	0.854253	0.329987	0.74141	0.99693	PAIP1P1
ENSG00000166961.15	2.90819	0.280712	0.874047	0.321164	0.748086	0.99693	MS4A15
ENSG00000163710.9	12.3006	0.280169	0.72089	0.388644	0.69754	0.99693	PCOLCE2
ENSG00000163959.10	4.79787	0.279573	0.616148	0.453744	0.650013	0.99693	SLC51A
ENSG00000173626.10	3.69885	0.279351	0.628392	0.44455	0.656645	0.99693	TRAPPC3L
ENSG00000176753.5	1.89985	0.279206	0.813274	0.343311	0.731365	0.99693	PAK6-AS1
ENSG00000256128.6	3.62457	0.277987	0.589814	0.471312	0.637418	0.99693	LINC00944
ENSG00000164687.11	7.7626	0.277654	0.651886	0.425924	0.670163	0.99693	FABP5
ENSG00000221930.6	1.42197	0.277069	0.792858	0.349456	0.726747	0.99693	DENND10P1
ENSG00000145423.5	521.089	0.276768	0.575753	0.480706	0.630726	0.99693	SFRP2
ENSG00000130032.17	2.73984	0.276538	0.765663	0.361175	0.717969	0.99693	PRRG3
ENSG00000103316.12	3.26494	0.275354	0.65071	0.42316	0.672178	0.99693	CRYM
ENSG00000144406.19	8.98477	0.27531	0.621123	0.443246	0.657588	0.99693	UNC80
ENSG00000132821.12	2.45153	0.275003	0.634678	0.433295	0.664801	0.99693	VSTM2L
ENSG00000150551.11	4.69677	0.274041	0.622455	0.440259	0.65975	0.99693	LYPD1
ENSG00000185669.6	3.59583	0.273923	0.610982	0.448333	0.653913	0.99693	SNAI3
ENSG00000259658.5	3.33712	0.273342	0.576087	0.474481	0.635157	0.99693
ENSG00000074966.11	3.38386	0.272749	0.595583	0.457953	0.646986	0.99693	TXK
ENSG00000270332.2	1.67762	0.272458	0.857586	0.317704	0.75071	0.99693	SMC2-DT
ENSG00000272909.1	1.57233	0.27141	0.773753	0.35077	0.725761	0.99693
ENSG00000235843.1	1.66309	0.270507	0.735064	0.368004	0.71287	0.99693
ENSG00000275318.1	1.35266	0.269734	0.847058	0.318436	0.750154	0.99693
ENSG00000272650.1	1.87952	0.269401	0.638377	0.422009	0.673019	0.99693
ENSG00000272040.1	1.91663	0.267472	0.703154	0.380389	0.703657	0.99693
ENSG00000157017.16	2.33698	0.26641	0.736895	0.361531	0.717703	0.99693	GHRL
ENSG00000287419.1	3.6481	0.266121	0.638268	0.416942	0.676721	0.99693
ENSG00000283765.1	3.20999	0.265677	0.636565	0.41736	0.676415	0.99693
ENSG00000240036.4	2.13111	0.265383	0.660125	0.402019	0.68767	0.99693
ENSG00000171246.6	1.64286	0.265015	0.830266	0.319193	0.74958	0.99693	NPTX1
ENSG00000261379.1	1.81575	0.264502	0.824736	0.320711	0.748429	0.99693
ENSG00000153012.12	13.477	0.263934	0.548399	0.481281	0.630317	0.99693	LGI2
ENSG00000256751.6	4.26258	0.263709	0.595127	0.443113	0.657684	0.99693	PLBD1-AS1
ENSG00000188681.11	3.46201	0.262843	0.549294	0.478512	0.632286	0.99693	TEKT4P2
ENSG00000199477.1	5.49198	0.26269	0.612897	0.428604	0.668212	0.99693	SNORA31
ENSG00000263311.1	1.90471	0.262068	0.694037	0.3776	0.705728	0.99693
ENSG00000141433.13	10.0008	0.261561	0.591995	0.44183	0.658613	0.99693	ADCYAP1
ENSG00000161640.15	2.00123	0.261401	0.686417	0.380819	0.703338	0.99693	SIGLEC11
ENSG00000230953.2	2.08655	0.261279	0.703497	0.3714	0.71034	0.99693
ENSG00000288156.1	2.69535	0.26121	0.610856	0.427613	0.668933	0.99693
ENSG00000204740.11	15.4018	0.261075	0.602477	0.433336	0.664771	0.99693	MALRD1
ENSG00000165300.8	9.11823	0.260458	0.554186	0.469983	0.638367	0.99693	SLITRK5
ENSG00000223813.3	4.21407	0.260142	0.613099	0.424306	0.671343	0.99693	PRR15-DT
ENSG00000112276.14	3.76628	0.260082	0.658663	0.394863	0.692944	0.99693	BVES
ENSG00000275527.1	1.64768	0.259998	0.748678	0.347276	0.728384	0.99693
ENSG00000277449.1	2.26592	0.259857	0.583033	0.445699	0.655815	0.99693	CEBPB-AS1
ENSG00000259398.1	3.22519	0.259445	0.575545	0.45078	0.652148	0.99693
ENSG00000206651.1	2.68252	0.259094	0.640523	0.404504	0.685842	0.99693	Y_RNA
ENSG00000123388.4	8.46481	0.258785	0.69958	0.369914	0.711446	0.99693	HOXC11
ENSG00000245281.8	1.90637	0.258581	0.705466	0.366539	0.713963	0.99693	ASAH1-AS1
ENSG00000261189.1	2.762	0.258391	0.613138	0.421423	0.673446	0.99693
ENSG00000187372.11	4.51647	0.258172	0.606902	0.425393	0.67055	0.99693	PCDHB13
ENSG00000185338.7	3.72028	0.258072	0.588743	0.438343	0.661137	0.99693	SOCS1
ENSG00000133067.18	4.40171	0.255552	0.54853	0.465886	0.641297	0.99693	LGR6
ENSG00000129009.13	259.907	0.255374	0.560361	0.455732	0.648583	0.99693	ISLR
ENSG00000181856.15	4.89803	0.255217	0.72329	0.352856	0.724196	0.99693	SLC2A4
ENSG00000237875.1	1.95527	0.254528	0.59775	0.425811	0.670246	0.99693
ENSG00000261159.1	4.16609	0.254468	0.541283	0.47012	0.638269	0.99693
ENSG00000226797.2	13.6761	0.253518	0.712788	0.355671	0.722087	0.99693
ENSG00000267543.1	1.99606	0.253434	0.720589	0.351704	0.72506	0.99693
ENSG00000201592.1	1.81201	0.253375	0.764164	0.331571	0.740213	0.99693
ENSG00000162650.17	2.50829	0.253067	0.617015	0.410148	0.681698	0.99693	ATXN7L2
ENSG00000258458.8	3.07893	0.252479	0.566815	0.445434	0.656006	0.99693	OXA1L-DT
ENSG00000118432.13	2.00277	0.252315	0.769472	0.327907	0.742982	0.99693	CNR1
ENSG00000231952.3	3.86062	0.251891	0.543325	0.46361	0.642927	0.99693	DPY19L1P2
ENSG00000224707.1	4.36056	0.251848	0.536359	0.469551	0.638676	0.99693	E2F3-IT1
ENSG00000112218.9	3.29481	0.250467	0.673632	0.371815	0.71003	0.99693	GPR63
ENSG00000149596.7	7.00684	0.249714	0.602449	0.414498	0.678509	0.99693	JPH2
ENSG00000160117.16	2.157	0.249417	0.619304	0.402737	0.687141	0.99693	ANKLE1
ENSG00000114646.10	1.94181	0.249342	0.705499	0.353426	0.723769	0.99693	CSPG5
ENSG00000279841.1	2.77451	0.248956	0.598379	0.41605	0.677373	0.99693
ENSG00000219409.2	1.82779	0.248542	0.737225	0.337132	0.736018	0.99693
ENSG00000172828.13	2.64971	0.248452	0.766921	0.32396	0.745969	0.99693	CES3
ENSG00000101311.16	9.6878	0.248266	0.675441	0.367561	0.7132	0.99693	FERMT1
ENSG00000103742.12	4.07398	0.248004	0.568063	0.436579	0.662417	0.99693	IGDCC4
ENSG00000256028.2	1.84595	0.24771	0.642538	0.385519	0.699853	0.99693
ENSG00000196427.14	9.7966	0.246888	0.610876	0.404154	0.686099	0.99693	NBPF4
ENSG00000127083.8	91.5808	0.246364	0.569741	0.432414	0.665441	0.99693	OMD
ENSG00000125878.7	2.25445	0.244699	0.762015	0.321121	0.748119	0.99693	TCF15
ENSG00000168546.11	6.74159	0.244584	0.547328	0.446868	0.65497	0.99693	GFRA2
ENSG00000251635.2	3.00259	0.244519	0.599585	0.407814	0.68341	0.99693	LINC02278
ENSG00000267368.1	4.85356	0.244203	0.690777	0.353519	0.723699	0.99693	UPK3BL1
ENSG00000247134.7	3.11025	0.243874	0.68514	0.355948	0.721879	0.99693
ENSG00000178750.3	3.22635	0.243379	0.750689	0.324208	0.745781	0.99693	STX19
ENSG00000155754.15	2.62511	0.243015	0.716701	0.339074	0.734554	0.99693	C2CD6
ENSG00000213431.4	2.8828	0.242254	0.741305	0.326794	0.743824	0.99693
ENSG00000164638.11	5.29525	0.242095	0.516364	0.468846	0.63918	0.99693	SLC29A4
ENSG00000197889.10	2.13916	0.241956	0.699674	0.345813	0.729483	0.99693	MEIG1
ENSG00000273733.1	2.35952	0.241955	0.633688	0.38182	0.702595	0.99693
ENSG00000242110.8	4.36354	0.240881	0.506656	0.475432	0.634479	0.99693	AMACR
ENSG00000164626.9	3.375	0.240199	0.533389	0.450327	0.652475	0.99693	KCNK5
ENSG00000276368.2	2.1613	0.240106	0.676815	0.354759	0.72277	0.99693	H2AC14
ENSG00000269895.1	2.36622	0.240096	0.715767	0.335439	0.737294	0.99693
ENSG00000260742.1	4.84629	0.239712	0.567848	0.422141	0.672922	0.99693	ITPRID2-DT
ENSG00000163467.12	3.34484	0.239565	0.64481	0.371529	0.710244	0.99693	TSACC
ENSG00000138615.6	141.787	0.239277	0.510935	0.468313	0.639561	0.99693	CILP
ENSG00000261572.1	4.31587	0.23927	0.505694	0.473151	0.636105	0.99693
ENSG00000102904.15	2.53732	0.238201	0.658035	0.361989	0.71736	0.99693	TSNAXIP1
ENSG00000136531.19	10.8642	0.236756	0.511274	0.463071	0.643313	0.99693	SCN2A
ENSG00000279416.1	4.53317	0.235431	0.579672	0.406145	0.684636	0.99693
ENSG00000269949.1	2.69047	0.23455	0.596918	0.392936	0.694367	0.99693
ENSG00000243753.5	4.50141	0.234544	0.586434	0.399949	0.689194	0.99693	HLA-L
ENSG00000255517.6	3.97884	0.234473	0.510384	0.459406	0.645943	0.99693	DPP3-DT
ENSG00000238085.1	2.40201	0.232791	0.700659	0.332245	0.739704	0.99693
ENSG00000132563.16	4.00888	0.231983	0.708835	0.327274	0.743461	0.99693	REEP2
ENSG00000239247.3	5.77472	0.230939	0.486869	0.474336	0.63526	0.99693	RN7SL589P
ENSG00000234883.6	9.20746	0.230871	0.553463	0.417139	0.676577	0.99693	MIR155HG
ENSG00000240342.3	3.45017	0.230858	0.590644	0.390857	0.695903	0.99693	RPS2P5
ENSG00000276975.3	2.79121	0.230535	0.594964	0.387478	0.698402	0.99693	HYDIN2
ENSG00000224430.2	4.83515	0.229969	0.514222	0.447217	0.654718	0.99693	MKRN5P
ENSG00000231768.2	3.49162	0.226818	0.69403	0.326813	0.743809	0.99693	LINC01354
ENSG00000267681.1	2.89613	0.226694	0.654711	0.34625	0.729155	0.99693
ENSG00000273137.1	4.37453	0.226687	0.494272	0.458628	0.646501	0.99693
ENSG00000232732.11	3.12688	0.226638	0.585842	0.386859	0.69886	0.99693
ENSG00000130988.13	7.87535	0.226498	0.515069	0.439744	0.660122	0.99693	RGN
ENSG00000182600.9	5.00557	0.22616	0.50378	0.448926	0.653485	0.99693	SNORC
ENSG00000214770.3	2.41333	0.226008	0.633357	0.356842	0.72121	0.99693
ENSG00000259354.5	4.02821	0.225986	0.61881	0.365194	0.714966	0.99693
ENSG00000226383.7	43.4684	0.225961	0.60417	0.374003	0.708402	0.99693	LINC01876
ENSG00000130649.10	5.11352	0.223897	0.50323	0.44492	0.656378	0.99693	CYP2E1
ENSG00000172901.20	6.33032	0.223769	0.557793	0.401168	0.688296	0.99693	LVRN
ENSG00000248966.1	2.05018	0.223558	0.684114	0.326785	0.743831	0.99693	BCLAF1P1
ENSG00000058866.15	2.95026	0.222846	0.585247	0.380773	0.703372	0.99693	DGKG
ENSG00000188282.12	6.56088	0.222712	0.545413	0.408337	0.683026	0.99693	RUFY4
ENSG00000105717.14	4.20205	0.222592	0.594328	0.374527	0.708012	0.99693	PBX4
ENSG00000196972.9	5.52367	0.222187	0.517554	0.429302	0.667703	0.99693	SMIM10L2B
ENSG00000231744.1	4.25918	0.222166	0.572519	0.38805	0.697979	0.99693
ENSG00000259065.2	4.99855	0.22214	0.501578	0.442882	0.657851	0.99693
ENSG00000169224.13	4.28865	0.221954	0.554733	0.40011	0.689076	0.99693	GCSAML
ENSG00000176563.10	5.87556	0.221454	0.486749	0.454965	0.649135	0.99693	CNTD1
ENSG00000174946.7	12.885	0.220475	0.482132	0.457292	0.647461	0.99693	GPR171
ENSG00000234694.1	2.85329	0.220325	0.674044	0.326871	0.743766	0.99693	CDC20-DT
ENSG00000219470.1	2.01058	0.220111	0.639902	0.343976	0.730864	0.99693
ENSG00000275131.3	2.60428	0.219927	0.666216	0.330113	0.741314	0.99693	PDE4DIPP2
ENSG00000227036.8	12.5012	0.2195	0.500184	0.438839	0.660778	0.99693	LINC00511
ENSG00000103269.14	12.2124	0.219334	0.452621	0.484587	0.627969	0.99693	RHBDL1
ENSG00000175518.8	9.86898	0.218167	0.479073	0.455395	0.648825	0.99693	UBQLNL
ENSG00000199335.1	5.8899	0.217748	0.491361	0.443153	0.657655	0.99693	RNU6-204P
ENSG00000111799.22	395.091	0.217597	0.461572	0.471426	0.637336	0.99693	COL12A1
ENSG00000150773.12	4.1453	0.217529	0.506497	0.429479	0.667575	0.99693	PIH1D2
ENSG00000231646.6	6.55827	0.217453	0.448564	0.484776	0.627835	0.99693	FSIP2-AS1
ENSG00000272910.1	1.84143	0.216919	0.67243	0.322589	0.747006	0.99693
ENSG00000206605.1	3.10537	0.216804	0.637231	0.340229	0.733684	0.99693	RNU6-946P
ENSG00000205861.13	2.91368	0.216736	0.660366	0.328206	0.742756	0.99693	PCOTH
ENSG00000176659.9	2.081	0.216641	0.663608	0.32646	0.744077	0.99693	LINC02910
ENSG00000171044.11	5.33495	0.216236	0.505009	0.428182	0.668518	0.99693	XKR6
ENSG00000102313.9	9.30175	0.216106	0.502319	0.430217	0.667038	0.99693	ITIH6
ENSG00000238113.7	10.5572	0.215944	0.487856	0.442639	0.658027	0.99693	LINC01410
ENSG00000235123.5	61.7751	0.215786	0.536621	0.40212	0.687596	0.99693	DSCAM-AS1
ENSG00000118004.18	2.73992	0.215485	0.660817	0.326089	0.744357	0.99693	COLEC11
ENSG00000081985.13	2.54782	0.215073	0.604675	0.355684	0.722077	0.99693	IL12RB2
ENSG00000109255.11	3.81113	0.215047	0.640623	0.335684	0.737109	0.99693	NMU
ENSG00000178093.14	3.73152	0.215011	0.483908	0.444323	0.656809	0.99693	TSSK6
ENSG00000112319.20	7.63895	0.21407	0.531433	0.402816	0.687083	0.99693	EYA4
ENSG00000279369.1	3.83321	0.214065	0.506029	0.423028	0.672275	0.99693
ENSG00000264456.1	2.25907	0.213325	0.603006	0.35377	0.723511	0.99693
ENSG00000029153.14	6.84247	0.212838	0.443971	0.479396	0.631657	0.99693	ARNTL2
ENSG00000258111.1	8.14577	0.212417	0.547493	0.387982	0.69803	0.99693
ENSG00000144214.10	3.11517	0.212355	0.584472	0.363328	0.71636	0.99693	LYG1
ENSG00000120328.6	3.45897	0.212267	0.530469	0.400149	0.689047	0.99693	PCDHB12
ENSG00000272562.2	3.73542	0.211676	0.485943	0.435598	0.663128	0.99693	H3-3A-DT
ENSG00000168589.15	6.31456	0.21103	0.451855	0.46703	0.640479	0.99693	DYNLRB2
ENSG00000250318.1	4.2384	0.210824	0.442931	0.475976	0.634092	0.99693
ENSG00000162913.10	3.60805	0.210314	0.61648	0.341153	0.732988	0.99693	OBSCN-AS1
ENSG00000275479.1	3.51101	0.210236	0.505422	0.415961	0.677438	0.99693
ENSG00000164379.7	5.60722	0.210105	0.58565	0.358754	0.719779	0.99693	FOXQ1
ENSG00000234772.2	2.50015	0.20967	0.631272	0.332138	0.739785	0.99693	LINC00412
ENSG00000163064.7	11.2445	0.209164	0.520819	0.401606	0.687974	0.99693	EN1
ENSG00000225746.13	89.7255	0.208286	0.572597	0.363758	0.716039	0.99693	MEG8
ENSG00000100450.13	6.2841	0.208245	0.514687	0.404604	0.685768	0.99693	GZMH
ENSG00000187796.15	5.26248	0.208171	0.477481	0.435978	0.662852	0.99693	CARD9
ENSG00000136457.10	69.0475	0.207606	0.651643	0.318589	0.750039	0.99693	CHAD
ENSG00000166321.14	4.0958	0.206433	0.46175	0.447066	0.654828	0.99693	NUDT13
ENSG00000168004.10	22.8331	0.206206	0.561926	0.366963	0.713647	0.99693	PLAAT5
ENSG00000197083.11	3.00648	0.206108	0.587362	0.350905	0.72566	0.99693	ZNF300P1
ENSG00000184005.11	5.14958	0.206033	0.432859	0.475982	0.634087	0.99693	ST6GALNAC3
ENSG00000175164.16	23.0317	0.204975	0.495015	0.414079	0.678816	0.99693	ABO
ENSG00000280543.1	10.9731	0.204888	0.48143	0.425583	0.670412	0.99693	ASAP1-IT2
ENSG00000275709.1	2.07814	0.204603	0.62908	0.325241	0.744998	0.99693
ENSG00000231765.1	3.48244	0.204003	0.576013	0.354164	0.723216	0.99693	PPP1R11P2
ENSG00000152207.8	3.0356	0.203913	0.638654	0.319286	0.74951	0.99693	CYSLTR2
ENSG00000200874.1	4.79974	0.203868	0.452272	0.450764	0.65216	0.99693	Y_RNA
ENSG00000279439.1	5.26196	0.202881	0.585417	0.346559	0.728923	0.99693
ENSG00000276058.1	3.98974	0.202718	0.449384	0.451102	0.651916	0.99693	STMN1P1
ENSG00000204434.6	262.816	0.202716	0.488506	0.414971	0.678163	0.99693	POTEKP
ENSG00000260196.1	5.21864	0.202636	0.529747	0.382515	0.702079	0.99693
ENSG00000273455.1	2.97685	0.202627	0.526625	0.384766	0.700411	0.99693
ENSG00000197258.5	6.70673	0.202463	0.487538	0.415277	0.677939	0.99693	EIF4BP6
ENSG00000161692.18	8.13909	0.202408	0.420274	0.481609	0.630084	0.99693	DBF4B
ENSG00000198221.10	6.83338	0.201503	0.489569	0.411593	0.680638	0.99693	AFDN-DT
ENSG00000185633.10	3.41526	0.201198	0.553734	0.363348	0.716345	0.99693	NDUFA4L2
ENSG00000160284.15	6.72395	0.200923	0.443904	0.452628	0.650817	0.99693	SPATC1L
ENSG00000237651.8	9.54009	0.200423	0.428815	0.467388	0.640223	0.99693	C2orf74
ENSG00000253955.2	19.768	0.200211	0.620991	0.322406	0.747145	0.99693
ENSG00000163449.11	7.24835	0.200111	0.444299	0.450396	0.652425	0.99693	TMEM169
ENSG00000220924.4	5.7996	0.199893	0.441192	0.453075	0.650494	0.99693	OSTCP4
ENSG00000232104.3	17.1608	0.199821	0.415599	0.480803	0.630656	0.99693	RFX3-DT
ENSG00000253853.3	7.58333	0.199796	0.424725	0.470412	0.638061	0.99693
ENSG00000278627.1	5.02573	0.199352	0.481084	0.41438	0.678596	0.99693
ENSG00000151838.12	5.59216	0.199337	0.510302	0.390625	0.696075	0.99693	CCDC175
ENSG00000223653.6	4.41369	0.199183	0.45498	0.437783	0.661543	0.99693	BCL10-AS1
ENSG00000241769.7	4.54732	0.198636	0.518541	0.383067	0.70167	0.99693	EOLA1-DT
ENSG00000169169.15	4.93666	0.197898	0.502675	0.39369	0.69381	0.99693	CPT1C
ENSG00000246225.7	6.28596	0.197715	0.454525	0.434992	0.663568	0.99693
ENSG00000258405.11	10.689	0.197457	0.474519	0.416121	0.677321	0.99693	ZNF578
ENSG00000011465.18	1139.45	0.19732	0.532964	0.37023	0.711211	0.99693	DCN
ENSG00000103710.11	6.58495	0.197234	0.480369	0.410589	0.681374	0.99693	RASL12
ENSG00000240634.1	6.47067	0.196629	0.449328	0.437607	0.661671	0.99693
ENSG00000087258.16	9.28149	0.196446	0.470772	0.417284	0.676471	0.99693	GNAO1
ENSG00000224046.2	2.85047	0.195532	0.605022	0.323182	0.746557	0.99693	DMTF1-AS1
ENSG00000250320.6	6.68206	0.195367	0.550428	0.354936	0.722637	0.99693	EDIL3-DT
ENSG00000244242.2	11.2339	0.195324	0.442971	0.440941	0.659256	0.99693	IFITM10
ENSG00000236548.2	6.21596	0.194622	0.527594	0.368885	0.712214	0.99693	RNF217-AS1
ENSG00000238198.2	2.14567	0.194572	0.60111	0.323688	0.746174	0.99693	LRIG2-DT
ENSG00000183250.12	4.39859	0.194368	0.463219	0.419602	0.674776	0.99693	LINC01547
ENSG00000273650.1	7.32275	0.194131	0.549004	0.353606	0.723634	0.99693
ENSG00000143382.16	7.51739	0.19386	0.534077	0.362981	0.716619	0.99693	ADAMTSL4
ENSG00000196357.12	4.21954	0.193538	0.456786	0.423696	0.671788	0.99693	ZNF565
ENSG00000253636.1	2.79279	0.193119	0.599981	0.321876	0.747547	0.99693
ENSG00000200922.1	8.10763	0.192354	0.42077	0.457147	0.647566	0.99693	Y_RNA
ENSG00000280132.1	3.88544	0.192348	0.552325	0.348251	0.727652	0.99693
ENSG00000137561.5	3.76	0.192271	0.514904	0.373412	0.708842	0.99693	TTPA
ENSG00000243508.1	4.53731	0.19208	0.478004	0.401837	0.687804	0.99693	DNAJB6P7
ENSG00000204323.5	6.43743	0.191444	0.456767	0.419129	0.675122	0.99693	SMIM5
ENSG00000211751.9	36.302	0.191225	0.397778	0.480733	0.630706	0.99693	TRBC1
ENSG00000067715.14	103.233	0.190871	0.424361	0.449783	0.652867	0.99693	SYT1
ENSG00000201077.1	2.58431	0.190532	0.588444	0.32379	0.746097	0.99693	RNU6-188P
ENSG00000249476.2	7.33133	0.190473	0.448649	0.424548	0.671166	0.99693
ENSG00000154319.16	8.10866	0.19043	0.518327	0.367393	0.713326	0.99693	FAM167A
ENSG00000212766.9	24.7244	0.190048	0.406324	0.467724	0.639982	0.99693	EWSAT1
ENSG00000146411.6	5.39349	0.189815	0.499124	0.380297	0.703725	0.99693	SLC2A12
ENSG00000260997.1	4.79755	0.189054	0.46277	0.408526	0.682887	0.99693
ENSG00000102802.10	36.0577	0.188975	0.420955	0.448921	0.653489	0.99693	MEDAG
ENSG00000117425.14	12.645	0.188846	0.442584	0.426691	0.669605	0.99693	PTCH2
ENSG00000278896.1	8.21092	0.188654	0.392924	0.48013	0.631135	0.99693
ENSG00000125462.19	8.66573	0.187315	0.423421	0.442384	0.658212	0.99693	MIR9-1HG
ENSG00000254363.6	23.4705	0.187175	0.392198	0.477246	0.633187	0.99693
ENSG00000129596.5	7.85732	0.186249	0.528119	0.352665	0.72434	0.99693	CDO1
ENSG00000286451.1	23.2671	0.186036	0.396104	0.469665	0.638594	0.99693
ENSG00000078900.15	7.54998	0.18596	0.40119	0.463521	0.642991	0.99693	TP73
ENSG00000234073.1	3.52126	0.185933	0.564275	0.329508	0.741772	0.99693
ENSG00000253516.1	13.7746	0.185391	0.427799	0.433359	0.664754	0.99693	HMGB1P41
ENSG00000153162.9	4.01122	0.18535	0.505892	0.366383	0.714079	0.99693	BMP6
ENSG00000271880.1	11.0778	0.184448	0.385105	0.478954	0.631971	0.99693
ENSG00000137857.18	11.0287	0.183008	0.439928	0.415996	0.677413	0.99693	DUOX1
ENSG00000246985.8	9.7069	0.181761	0.549119	0.331004	0.740641	0.99693	SOCS2-AS1
ENSG00000049249.9	13.8352	0.180946	0.550516	0.328685	0.742394	0.99693	TNFRSF9
ENSG00000153976.3	24.9822	0.180726	0.527792	0.342418	0.732036	0.99693	HS3ST3A1
ENSG00000175591.12	16.2263	0.180523	0.396629	0.455144	0.649006	0.99693	P2RY2
ENSG00000272734.1	8.62528	0.180451	0.433887	0.415895	0.677487	0.99693	ADIRF-AS1
ENSG00000278619.5	6.8394	0.180258	0.37382	0.482207	0.629659	0.99693	MRM1
ENSG00000173200.13	13.9806	0.179894	0.37547	0.479118	0.631855	0.99693	PARP15
ENSG00000226833.6	8.10389	0.179406	0.415911	0.431357	0.666209	0.99693	PPP1CB-DT
ENSG00000131849.12	3.80903	0.178844	0.557743	0.320656	0.748471	0.99693	ZNF132
ENSG00000168280.18	85.9986	0.177362	0.372706	0.475876	0.634163	0.99693	KIF5C
ENSG00000223704.2	5.00497	0.177201	0.458996	0.386063	0.69945	0.99693	LINC01422
ENSG00000275481.1	10.5387	0.176803	0.368574	0.479695	0.631444	0.99693
ENSG00000119630.14	8.28317	0.176268	0.381895	0.461563	0.644395	0.99693	PGF
ENSG00000146555.19	9.26286	0.176241	0.411814	0.427961	0.668679	0.99693	SDK1
ENSG00000222714.1	4.1545	0.175708	0.528567	0.332424	0.739569	0.99693	RN7SKP38
ENSG00000180644.8	5.54444	0.175179	0.542076	0.323162	0.746572	0.99693	PRF1
ENSG00000171860.5	37.956	0.175159	0.401963	0.435759	0.663011	0.99693	C3AR1
ENSG00000213199.8	14.9368	0.174701	0.399377	0.437434	0.661796	0.99693	ASIC3
ENSG00000286388.1	7.70539	0.174691	0.495991	0.352207	0.724683	0.99693
ENSG00000163359.17	713.965	0.174595	0.48063	0.363263	0.716409	0.99693	COL6A3
ENSG00000285933.1	8.98775	0.174284	0.432633	0.402846	0.687062	0.99693
ENSG00000272732.1	8.42486	0.174193	0.417998	0.416732	0.676875	0.99693
ENSG00000177675.9	9.5612	0.173503	0.407946	0.425308	0.670612	0.99693	CD163L1
ENSG00000134716.11	9.52181	0.17332	0.386758	0.448134	0.654056	0.99693	CYP2J2
ENSG00000273311.1	3.31636	0.173303	0.516489	0.33554	0.737218	0.99693	DGCR11
ENSG00000124939.6	34.2148	0.173096	0.406974	0.425325	0.6706	0.99693	SCGB2A1
ENSG00000276278.1	7.14361	0.172896	0.398484	0.433885	0.664372	0.99693
ENSG00000200522.1	5.62327	0.172592	0.490001	0.352228	0.724667	0.99693	RNU6-957P
ENSG00000189149.12	5.30678	0.172417	0.515769	0.334291	0.73816	0.99693	CRYM-AS1
ENSG00000258301.3	7.57595	0.172101	0.355622	0.483944	0.628426	0.99693	VASH1-AS1
ENSG00000239523.6	7.16875	0.171992	0.358538	0.479703	0.631439	0.99693	MYLK-AS1
ENSG00000047457.14	50.9218	0.17128	0.468033	0.365956	0.714398	0.99693	CP
ENSG00000279591.1	12.2219	0.170354	0.405558	0.42005	0.674449	0.99693
ENSG00000271605.6	11.4085	0.170299	0.395996	0.430052	0.667158	0.99693	MILR1
ENSG00000006555.11	8.6359	0.170258	0.443874	0.383573	0.701295	0.99693	TTC22
ENSG00000262370.6	16.1844	0.16935	0.39526	0.428453	0.668321	0.99693
ENSG00000128652.12	8.79246	0.169198	0.462695	0.365679	0.714604	0.99693	HOXD3
ENSG00000273204.1	4.96332	0.168935	0.459196	0.367893	0.712953	0.99693
ENSG00000273017.1	4.14942	0.168883	0.443979	0.380386	0.703659	0.99693
ENSG00000188185.13	15.9634	0.168821	0.357498	0.472231	0.636762	0.99693	LINC00265
ENSG00000231205.11	7.89546	0.168738	0.410071	0.411484	0.680718	0.99693	ZNF826P
ENSG00000252994.1	14.7931	0.168689	0.406856	0.414616	0.678423	0.99693	RNU6-1231P
ENSG00000157168.20	32.6695	0.168518	0.372471	0.452433	0.650957	0.99693	NRG1
ENSG00000069431.13	36.0392	0.168348	0.39227	0.429163	0.667805	0.99693	ABCC9
ENSG00000157456.8	15.2564	0.168326	0.350851	0.479765	0.631395	0.99693	CCNB2
ENSG00000272953.1	6.66958	0.168179	0.410178	0.410014	0.681796	0.99693
ENSG00000272189.1	3.82467	0.16735	0.524946	0.318794	0.749883	0.99693
ENSG00000181652.19	5.79468	0.167265	0.475554	0.351726	0.725044	0.99693	ATG9B
ENSG00000224415.1	4.83735	0.167173	0.48663	0.343533	0.731198	0.99693
ENSG00000272509.1	5.22361	0.166686	0.424638	0.392536	0.694662	0.99693
ENSG00000161277.11	12.6916	0.166297	0.424541	0.391711	0.695272	0.99693	THAP8
ENSG00000198846.6	12.6617	0.165904	0.387621	0.428006	0.668647	0.99693	TOX
ENSG00000204172.12	6.41605	0.165453	0.520491	0.317878	0.750577	0.99693	AGAP9
ENSG00000167646.14	6.52845	0.165441	0.469446	0.352418	0.724525	0.99693	DNAAF3
ENSG00000237945.7	13.6469	0.165276	0.362147	0.456379	0.648118	0.99693	LINC00649
ENSG00000113657.13	268.586	0.164981	0.37942	0.434825	0.66369	0.99693	DPYSL3
ENSG00000227199.1	6.90932	0.16481	0.501231	0.32881	0.742299	0.99693	ST7-AS1
ENSG00000285278.1	5.97614	0.164721	0.478443	0.344285	0.730632	0.99693	TFAP2A-AS2
ENSG00000260468.1	7.63075	0.164346	0.477856	0.343923	0.730904	0.99693	LINC01290
ENSG00000211772.11	61.7165	0.164164	0.408797	0.401578	0.687995	0.99693	TRBC2
ENSG00000204677.13	5.43245	0.164097	0.479618	0.342142	0.732244	0.99693	FAM153CP
ENSG00000125046.15	6.24094	0.163849	0.436377	0.375476	0.707306	0.99693	SSUH2
ENSG00000265206.5	27.2933	0.163747	0.376227	0.435233	0.663393	0.99693
ENSG00000233098.9	7.32912	0.163716	0.433792	0.377406	0.705872	0.99693	CCDC144NL-AS1
ENSG00000199460.2	9.74222	0.163537	0.413519	0.395476	0.692492	0.99693	RNU6-1216P
ENSG00000214176.9	20.9182	0.163133	0.340077	0.479695	0.631445	0.99693	PLEKHM1P1
ENSG00000149925.22	7.89045	0.162995	0.356099	0.457724	0.647151	0.99693	ALDOA
ENSG00000026652.15	37.392	0.162622	0.361358	0.450031	0.652688	0.99693	AGPAT4
ENSG00000183484.12	3.90463	0.162598	0.509863	0.318905	0.749798	0.99693	GPR132
ENSG00000207175.1	27.8329	0.162168	0.355317	0.456404	0.6481	0.99693	RNU1-67P
ENSG00000123154.12	6.56437	0.161866	0.447609	0.361623	0.717634	0.99693	WDR83
ENSG00000254338.1	8.48656	0.161791	0.424826	0.38084	0.703322	0.99693	MAFA-AS1
ENSG00000162851.8	9.6843	0.161626	0.423773	0.381397	0.702908	0.99693	TFB2M
ENSG00000274769.1	12.2102	0.161423	0.339376	0.475648	0.634325	0.99693
ENSG00000271789.1	12.7379	0.161373	0.38483	0.419336	0.674971	0.99693
ENSG00000269397.1	6.54525	0.161354	0.397607	0.405812	0.684881	0.99693
ENSG00000252438.1	8.06262	0.161211	0.434669	0.370883	0.710725	0.99693
ENSG00000202229.1	6.15904	0.160758	0.484047	0.332113	0.739804	0.99693	RNU6-1138P
ENSG00000250654.7	3.97125	0.160694	0.502083	0.320054	0.748927	0.99693
ENSG00000225528.3	10.2611	0.160512	0.399579	0.401704	0.687902	0.99693
ENSG00000101230.6	18.9871	0.159932	0.356988	0.448005	0.65415	0.99693	ISM1
ENSG00000158714.11	36.7228	0.159644	0.458962	0.347837	0.727963	0.99693	SLAMF8
ENSG00000251073.1	26.4706	0.159385	0.373212	0.427062	0.669334	0.99693	NUDT19P5
ENSG00000276390.1	4.09208	0.158946	0.466622	0.340632	0.733381	0.99693
ENSG00000183421.12	23.5622	0.157977	0.401114	0.393845	0.693696	0.99693	RIPK4
ENSG00000142273.13	7.91525	0.157881	0.346711	0.455366	0.648846	0.99693	CBLC
ENSG00000023171.19	6.27933	0.157845	0.450837	0.350116	0.726252	0.99693	GRAMD1B
ENSG00000122952.17	50.4479	0.157624	0.33626	0.468758	0.639243	0.99693	ZWINT
ENSG00000274173.1	55.0315	0.157617	0.352426	0.447234	0.654706	0.99693
ENSG00000139220.17	10.602	0.157467	0.493559	0.319043	0.749694	0.99693	PPFIA2
ENSG00000116985.12	13.0517	0.157433	0.35345	0.445418	0.656018	0.99693	BMP8B
ENSG00000249992.2	71.5312	0.157164	0.475704	0.330381	0.741112	0.99693	TMEM158
ENSG00000225026.1	7.74836	0.156837	0.452319	0.346739	0.728787	0.99693
ENSG00000006047.13	6.45594	0.156617	0.483282	0.324069	0.745885	0.99693	YBX2
ENSG00000230513.2	10.601	0.156287	0.339471	0.460382	0.645242	0.99693	THAP7-AS1
ENSG00000006071.16	36.3543	0.15621	0.414311	0.377036	0.706147	0.99693	ABCC8
ENSG00000228623.6	6.14093	0.156083	0.43168	0.361572	0.717672	0.99693	ZNF883
ENSG00000160447.7	9.44727	0.155885	0.36888	0.422591	0.672593	0.99693	PKN3
ENSG00000235576.1	7.14862	0.155711	0.410143	0.379651	0.704205	0.99693	LINC01871
ENSG00000138942.16	8.40174	0.155469	0.331438	0.469075	0.639016	0.99693	RNF185
ENSG00000142173.16	362.328	0.155435	0.475933	0.32659	0.743978	0.99693	COL6A2
ENSG00000272141.1	40.7475	0.155282	0.338147	0.459213	0.646081	0.99693
ENSG00000273729.1	10.6652	0.155205	0.35115	0.44199	0.658497	0.99693
ENSG00000280069.1	11.7822	0.155166	0.367099	0.422682	0.672527	0.99693
ENSG00000232434.2	9.03604	0.154669	0.355778	0.434735	0.663755	0.99693	AJM1
ENSG00000198075.10	10.0293	0.154536	0.4099	0.37701	0.706166	0.99693	SULT1C4
ENSG00000111490.15	21.5007	0.154302	0.415699	0.371186	0.710499	0.99693	TBC1D30
ENSG00000199933.1	28.8636	0.153976	0.425543	0.361833	0.717477	0.99693	RNY1P16
ENSG00000252147.1	6.22951	0.15388	0.371471	0.414246	0.678694	0.99693	RNY3P16
ENSG00000283122.1	19.29	0.153791	0.395718	0.388638	0.697544	0.99693	HYMAI
ENSG00000253671.3	23.4546	0.153718	0.376813	0.407943	0.683315	0.99693
ENSG00000113263.13	12.543	0.153679	0.387272	0.396825	0.691497	0.99693	ITK
ENSG00000107954.10	72.147	0.153282	0.339383	0.45165	0.651521	0.99693	NEURL1
ENSG00000113924.12	25.2713	0.153118	0.364174	0.420452	0.674156	0.99693	HGD
ENSG00000100065.15	13.8683	0.152763	0.356931	0.427989	0.668659	0.99693	CARD10
ENSG00000256940.2	9.03673	0.152557	0.43535	0.350422	0.726022	0.99693	PPP1R14B-AS1
ENSG00000249471.8	7.34595	0.152515	0.369406	0.412866	0.679705	0.99693	ZNF324B
ENSG00000106852.15	12.9399	0.152448	0.404442	0.376935	0.706222	0.99693	LHX6
ENSG00000106541.12	831.67	0.152342	0.348476	0.437168	0.661989	0.99693	AGR2
ENSG00000251602.7	9.76383	0.152107	0.338888	0.448842	0.653546	0.99693
ENSG00000240003.2	6.63801	0.151651	0.445312	0.340551	0.733442	0.99693	RPL7P24
ENSG00000143847.15	16.6891	0.151581	0.421131	0.359938	0.718893	0.99693	PPFIA4
ENSG00000199366.1	23.2926	0.151581	0.339869	0.445998	0.655599	0.99693	Y_RNA
ENSG00000269896.2	5.20707	0.150887	0.4392	0.34355	0.731184	0.99693
ENSG00000179097.7	13.5515	0.150674	0.346564	0.434766	0.663732	0.99693	HTR1F
ENSG00000108797.12	17.0369	0.150581	0.390288	0.38582	0.69963	0.99693	CNTNAP1
ENSG00000133256.13	12.2445	0.150578	0.364655	0.412934	0.679655	0.99693	PDE6B
ENSG00000124374.9	10.3219	0.150492	0.373052	0.403408	0.686648	0.99693	PAIP2B
ENSG00000232295.7	19.7698	0.150434	0.416848	0.360885	0.718186	0.99693
ENSG00000130176.8	71.5944	0.15018	0.402353	0.373254	0.70896	0.99693	CNN1
ENSG00000260296.1	11.9022	0.149877	0.338367	0.442941	0.657808	0.99693
ENSG00000242474.3	6.35513	0.149578	0.381945	0.391622	0.695337	0.99693
ENSG00000176788.9	310.956	0.149545	0.329259	0.454185	0.649695	0.99693	BASP1
ENSG00000278156.2	4.58518	0.149515	0.465592	0.321129	0.748113	0.99693	TSC22D1-AS1
ENSG00000197766.8	175.731	0.149287	0.353246	0.422614	0.672577	0.99693	CFD
ENSG00000233654.2	10.5276	0.149192	0.311219	0.47938	0.631668	0.99693	NEMP2-DT
ENSG00000198829.6	19.3052	0.149173	0.407591	0.365986	0.714375	0.99693	SUCNR1
ENSG00000171714.13	12.3403	0.149137	0.469328	0.317768	0.750661	0.99693	ANO5
ENSG00000286214.1	66.127	0.148537	0.454346	0.326924	0.743725	0.99693	COPG2IT1
ENSG00000100583.4	8.67406	0.148378	0.410957	0.361055	0.718059	0.99693	SAMD15
ENSG00000102886.15	19.4404	0.148333	0.336458	0.440866	0.65931	0.99693	GDPD3
ENSG00000164418.22	8.94371	0.148248	0.377128	0.393097	0.694248	0.99693	GRIK2
ENSG00000180769.10	17.0682	0.14749	0.307287	0.479975	0.631245	0.99693	WDFY3-AS2
ENSG00000134874.18	59.7405	0.146822	0.315315	0.465635	0.641477	0.99693	DZIP1
ENSG00000266904.6	12.178	0.146792	0.316704	0.463501	0.643006	0.99693	LINC00663
ENSG00000038945.15	183.871	0.146754	0.368583	0.398157	0.690515	0.99693	MSR1
ENSG00000164109.14	35.1806	0.14671	0.333325	0.440142	0.659834	0.99693	MAD2L1
ENSG00000260796.1	16.2864	0.146445	0.305932	0.478685	0.632163	0.99693
ENSG00000122863.6	16.0553	0.146321	0.353928	0.413419	0.679299	0.99693	CHST3
ENSG00000105894.12	190.383	0.146209	0.360485	0.40559	0.685044	0.99693	PTN
ENSG00000213185.7	8.76061	0.146011	0.367686	0.397109	0.691287	0.99693	FAM24B
ENSG00000177688.7	11.6322	0.145959	0.3056	0.477615	0.632924	0.99693	SUMO4
ENSG00000134013.16	75.9937	0.145822	0.424225	0.343737	0.731044	0.99693	LOXL2
ENSG00000214401.4	11.0265	0.145797	0.331852	0.439343	0.660413	0.99693	KANSL1-AS1
ENSG00000267858.6	7.90545	0.145476	0.347921	0.41813	0.675852	0.99693	MZF1-AS1
ENSG00000269940.1	17.2844	0.144877	0.307639	0.470931	0.63769	0.99693
ENSG00000172824.16	17.2701	0.143817	0.297842	0.482864	0.629192	0.99693	CES4A
ENSG00000261351.2	5.41599	0.143771	0.418413	0.343611	0.731139	0.99693
ENSG00000134470.21	15.0364	0.143691	0.388876	0.369504	0.711752	0.99693	IL15RA
ENSG00000166840.13	13.2987	0.143655	0.442367	0.324743	0.745376	0.99693	GLYATL1
ENSG00000243175.1	25.7035	0.143436	0.371886	0.385701	0.699718	0.99693	RPSAP36
ENSG00000125319.15	4.28653	0.14343	0.437291	0.327997	0.742914	0.99693	HROB
ENSG00000001630.17	8.275	0.143428	0.390317	0.367466	0.713271	0.99693	CYP51A1
ENSG00000223508.5	4.59103	0.143345	0.432666	0.331307	0.740413	0.99693	RPL23AP53
ENSG00000068366.21	77.0957	0.14326	0.300171	0.477263	0.633175	0.99693	ACSL4
ENSG00000100290.3	29.8983	0.142948	0.333263	0.428936	0.66797	0.99693	BIK
ENSG00000164761.9	16.1439	0.142912	0.345041	0.414188	0.678736	0.99693	TNFRSF11B
ENSG00000233429.9	41.9922	0.142805	0.297998	0.479215	0.631786	0.99693	HOTAIRM1
ENSG00000259605.3	14.4907	0.142704	0.37211	0.383499	0.70135	0.99693
ENSG00000270179.1	7.2529	0.142669	0.392746	0.363259	0.716412	0.99693
ENSG00000270069.1	21.3921	0.142399	0.32087	0.443789	0.657195	0.99693	MIR222HG
ENSG00000070193.5	55.5336	0.142271	0.341382	0.416751	0.676861	0.99693	FGF10
ENSG00000106665.16	8.86578	0.142185	0.402005	0.35369	0.723571	0.99693	CLIP2
ENSG00000120254.16	18.1581	0.141956	0.315204	0.450362	0.65245	0.99693	MTHFD1L
ENSG00000147113.17	27.6347	0.141671	0.365756	0.387338	0.698506	0.99693	DIPK2B
ENSG00000245025.3	6.84199	0.141356	0.388906	0.363472	0.716253	0.99693
ENSG00000198865.10	8.14822	0.14123	0.432053	0.326882	0.743757	0.99693	CCDC152
ENSG00000286162.2	8.03618	0.140904	0.381245	0.369588	0.71169	0.99693
ENSG00000198948.12	29.3317	0.140795	0.309398	0.455061	0.649066	0.99693	MFAP3L
ENSG00000267419.2	7.72291	0.140381	0.351754	0.399089	0.689828	0.99693	ZNF56P
ENSG00000229689.3	10.8801	0.13986	0.3212	0.435431	0.66325	0.99693
ENSG00000041353.10	116.614	0.139854	0.356983	0.391766	0.695231	0.99693	RAB27B
ENSG00000110799.14	49.8948	0.139529	0.308651	0.452061	0.651225	0.99693	VWF
ENSG00000177465.5	38.8253	0.139384	0.298465	0.467005	0.640497	0.99693	ACOT4
ENSG00000147251.16	64.9202	0.139312	0.308551	0.451502	0.651628	0.99693	DOCK11
ENSG00000155629.15	31.5992	0.139066	0.37827	0.367637	0.713144	0.99693	PIK3AP1
ENSG00000145284.12	27.2951	0.138958	0.315605	0.440292	0.659726	0.99693	SCD5
ENSG00000243954.3	9.55293	0.13881	0.323797	0.428694	0.668146	0.99693	RN7SL743P
ENSG00000272669.1	9.2228	0.138153	0.347105	0.398016	0.690618	0.99693
ENSG00000287168.1	34.6852	0.138005	0.360555	0.382756	0.7019	0.99693
ENSG00000269918.1	12.2702	0.137711	0.31682	0.434667	0.663804	0.99693
ENSG00000198924.8	13.0419	0.13768	0.298315	0.461525	0.644422	0.99693	DCLRE1A
ENSG00000058404.20	41.8427	0.137633	0.320354	0.429628	0.667466	0.99693	CAMK2B
ENSG00000267270.6	11.3183	0.137616	0.413084	0.333143	0.739026	0.99693	PARD6G-AS1
ENSG00000219355.2	7.01059	0.137586	0.399067	0.344768	0.730269	0.99693	RPL31P52
ENSG00000184260.6	15.014	0.137407	0.294598	0.466422	0.640913	0.99693	H2AC20
ENSG00000050628.20	131.689	0.13658	0.398268	0.342934	0.731648	0.99693	PTGER3
ENSG00000268006.1	12.7121	0.136318	0.344459	0.395744	0.692294	0.99693	PTOV1-AS1
ENSG00000182326.15	343.673	0.136145	0.37673	0.361386	0.717811	0.99693	C1S
ENSG00000090975.14	10.1365	0.136016	0.33602	0.404784	0.685636	0.99693	PITPNM2
ENSG00000280739.3	22.1041	0.135513	0.319107	0.424663	0.671082	0.99693	EIF1B-AS1
ENSG00000141449.15	123.943	0.135055	0.363165	0.371884	0.709979	0.99693	GREB1L
ENSG00000169184.6	19.6949	0.134988	0.358152	0.376901	0.706247	0.99693	MN1
ENSG00000143851.15	27.8644	0.13408	0.35628	0.376333	0.70667	0.99693	PTPN7
ENSG00000112812.16	12.6703	0.13405	0.36289	0.369397	0.711832	0.99693	PRSS16
ENSG00000186666.6	14.7112	0.133384	0.277153	0.481265	0.630328	0.99693	BCDIN3D
ENSG00000136161.13	41.7595	0.133325	0.307314	0.433841	0.664404	0.99693	RCBTB2
ENSG00000205791.3	10.8815	0.133184	0.297982	0.446952	0.654909	0.99693	LOH12CR2
ENSG00000253716.6	20.9191	0.133124	0.29609	0.449607	0.652994	0.99693	MINCR
ENSG00000205930.10	24.8163	0.132721	0.297891	0.445536	0.655932	0.99693	C21orf62-AS1
ENSG00000221994.12	10.1573	0.132535	0.318297	0.416388	0.677126	0.99693	ZNF630
ENSG00000137960.6	7.24412	0.132319	0.397479	0.332896	0.739213	0.99693	GIPC2
ENSG00000127507.18	26.0006	0.132317	0.398562	0.331985	0.7399	0.99693	ADGRE2
ENSG00000112655.16	98.6423	0.132054	0.299614	0.440745	0.659397	0.99693	PTK7
ENSG00000175463.12	21.5556	0.131948	0.327112	0.403371	0.686675	0.99693	TBC1D10C
ENSG00000263883.1	21.8637	0.131783	0.310568	0.42433	0.671325	0.99693	EEF1DP7
ENSG00000207940.1	9.57052	0.131677	0.369621	0.356247	0.721655	0.99693	MIR567
ENSG00000253669.4	8.21467	0.131652	0.415839	0.316593	0.751552	0.99693	GASAL1
ENSG00000172716.16	46.6005	0.131596	0.285279	0.461288	0.644592	0.99693	SLFN11
ENSG00000172348.15	16.31	0.131465	0.280278	0.469052	0.639032	0.99693	RCAN2
ENSG00000075790.12	5.88424	0.131383	0.38914	0.337625	0.735646	0.99693	BCAP29
ENSG00000258593.2	13.4067	0.131233	0.382301	0.34327	0.731395	0.99693
ENSG00000104221.13	31.1655	0.131152	0.35144	0.373185	0.70901	0.99693	BRF2
ENSG00000273870.1	14.0797	0.130364	0.31963	0.407858	0.683378	0.99693
ENSG00000267940.1	23.9697	0.130346	0.292792	0.445183	0.656187	0.99693
ENSG00000163701.19	31.6166	0.13031	0.381773	0.341327	0.732857	0.99693	IL17RE
ENSG00000144893.12	16.4511	0.130218	0.31985	0.407123	0.683917	0.99693	MED12L
ENSG00000160172.10	9.86728	0.129782	0.363996	0.356549	0.72143	0.99693	FAM86C2P
ENSG00000145386.11	45.5046	0.129555	0.290978	0.445239	0.656147	0.99693	CCNA2
ENSG00000064225.12	63.567	0.129075	0.280577	0.460035	0.645491	0.99693	ST3GAL6
ENSG00000157303.11	114.116	0.128977	0.35742	0.360856	0.718207	0.99693	SUSD3
ENSG00000237649.8	20.0104	0.128969	0.322166	0.400318	0.688922	0.99693	KIFC1
ENSG00000267197.1	8.77108	0.128821	0.364071	0.353834	0.723464	0.99693
ENSG00000167716.19	15.1046	0.128201	0.307819	0.416482	0.677058	0.99693	WDR81
ENSG00000173559.15	108.939	0.127655	0.289092	0.441573	0.658799	0.99693	NABP1
ENSG00000257475.2	8.77957	0.127614	0.351952	0.362588	0.716912	0.99693
ENSG00000263639.7	156.857	0.127512	0.398714	0.319809	0.749113	0.99693	MSMB
ENSG00000165548.11	34.1317	0.127284	0.282158	0.451107	0.651912	0.99693	TMEM63C
ENSG00000123643.13	41.7934	0.127142	0.327164	0.388618	0.697558	0.99693	SLC36A1
ENSG00000138111.14	10.7444	0.126919	0.398042	0.318858	0.749834	0.99693	MFSD13A
ENSG00000099812.9	18.5538	0.12684	0.327858	0.386875	0.698849	0.99693	MISP
ENSG00000143126.8	318.517	0.126823	0.278011	0.45618	0.64826	0.99693	CELSR2
ENSG00000131470.15	11.7514	0.126806	0.299683	0.423133	0.672198	0.99693	PSMC3IP
ENSG00000000971.16	119.413	0.126612	0.323689	0.391154	0.695683	0.99693	CFH
ENSG00000235833.1	11.8799	0.12658	0.369092	0.342949	0.731637	0.99693
ENSG00000125967.17	57.0603	0.126468	0.280732	0.450494	0.652354	0.99693	NECAB3
ENSG00000149050.10	15.0231	0.12636	0.331027	0.38172	0.702669	0.99693	ZNF214
ENSG00000100292.18	186.702	0.126341	0.364885	0.346248	0.729156	0.99693	HMOX1
ENSG00000154079.6	7.64238	0.126091	0.382199	0.329909	0.741469	0.99693	SDHAF4
ENSG00000026103.22	26.1007	0.126028	0.262381	0.480324	0.630997	0.99693	FAS
ENSG00000117984.15	1072.11	0.125945	0.284208	0.443144	0.657661	0.99693	CTSD
ENSG00000139722.7	35.3384	0.125833	0.265783	0.473445	0.635896	0.99693	VPS37B
ENSG00000107731.12	155.103	0.125611	0.305179	0.411599	0.680634	0.99693	UNC5B
ENSG00000168309.18	47.5251	0.125536	0.364512	0.344396	0.730549	0.99693	FAM107A
ENSG00000105810.10	133.061	0.125174	0.298989	0.418656	0.675467	0.99693	CDK6
ENSG00000184381.20	13.7255	0.125079	0.333472	0.37508	0.707601	0.99693	PLA2G6
ENSG00000100288.20	23.036	0.124375	0.309723	0.401567	0.688003	0.99693	CHKB
ENSG00000164647.9	17.8692	0.124345	0.382594	0.325006	0.745177	0.99693	STEAP1
ENSG00000156103.16	102.201	0.123756	0.286492	0.431968	0.665764	0.99693	MMP16
ENSG00000200403.1	14.1929	0.123618	0.361577	0.341885	0.732437	0.99693	RNU6-1099P
ENSG00000175564.13	13.9877	0.123586	0.337608	0.366063	0.714318	0.99693	UCP3
ENSG00000172878.14	11.6342	0.123292	0.295503	0.417229	0.676511	0.99693	METAP1D
ENSG00000188343.13	16.6347	0.122616	0.339337	0.36134	0.717845	0.99693	CIBAR1
ENSG00000168497.5	51.4087	0.122518	0.384208	0.318884	0.749814	0.99693	CAVIN2
ENSG00000162733.19	202.726	0.122515	0.329217	0.372141	0.709788	0.99693	DDR2
ENSG00000189136.9	127.089	0.122465	0.262058	0.467318	0.640273	0.99693	UBE2Q2P1
ENSG00000151692.15	29.987	0.122449	0.298889	0.40968	0.682041	0.99693	RNF144A
ENSG00000142875.19	312.398	0.122372	0.275218	0.444637	0.656582	0.99693	PRKACB
ENSG00000169372.13	17.0129	0.122164	0.256408	0.476441	0.63376	0.99693	CRADD
ENSG00000256682.2	17.5797	0.121927	0.321922	0.378749	0.704875	0.99693
ENSG00000243544.3	9.50187	0.121865	0.348645	0.34954	0.726684	0.99693	RN7SL172P
ENSG00000169891.18	120.396	0.121655	0.25609	0.475048	0.634753	0.99693	REPS2
ENSG00000006432.16	18.003	0.121605	0.278749	0.436251	0.662655	0.99693	MAP3K9
ENSG00000120820.13	55.4361	0.121325	0.366123	0.331378	0.740359	0.99693	GLT8D2
ENSG00000149554.14	24.8174	0.121113	0.288257	0.420155	0.674372	0.99693	CHEK1
ENSG00000145147.20	69.1919	0.120664	0.332069	0.36337	0.716328	0.99693	SLIT2
ENSG00000167995.17	7.16466	0.120534	0.363695	0.331413	0.740332	0.99693	BEST1
ENSG00000108960.9	47.9116	0.120103	0.333151	0.360506	0.718469	0.99693	MMD
ENSG00000284954.1	7.13794	0.119952	0.361887	0.331462	0.740295	0.99693
ENSG00000261437.1	24.3007	0.119674	0.294432	0.406458	0.684406	0.99693	LINC02894
ENSG00000213760.11	11.9148	0.119386	0.338463	0.35273	0.724291	0.99693	ATP6V1G2
ENSG00000124935.4	405.332	0.119151	0.358594	0.332274	0.739683	0.99693	SCGB1D2
ENSG00000123338.13	166.466	0.118931	0.301072	0.395027	0.692823	0.99693	NCKAP1L
ENSG00000177469.13	653.685	0.118876	0.312348	0.380588	0.703509	0.99693	CAVIN1
ENSG00000171016.13	33.6378	0.118838	0.251831	0.471894	0.637002	0.99693	PYGO1
ENSG00000147526.20	323.433	0.118833	0.247032	0.481043	0.630486	0.99693	TACC1
ENSG00000202382.1	9.96267	0.118785	0.33452	0.355091	0.722522	0.99693	Y_RNA
ENSG00000286808.1	15.7855	0.118622	0.308136	0.384965	0.700263	0.99693
ENSG00000165121.11	40.883	0.118506	0.24627	0.481204	0.630372	0.99693
ENSG00000196735.13	117.675	0.118373	0.270893	0.436972	0.662132	0.99693	HLA-DQA1
ENSG00000003400.15	24.7267	0.117866	0.250485	0.470551	0.637961	0.99693	CASP10
ENSG00000279696.1	8.38347	0.117735	0.340426	0.345847	0.729458	0.99693
ENSG00000144152.13	23.4271	0.117664	0.34738	0.338718	0.734822	0.99693	FBLN7
ENSG00000271913.7	19.5644	0.11754	0.268153	0.438331	0.661146	0.99693	TAGAP-AS1
ENSG00000105708.9	12.1872	0.117523	0.313418	0.374973	0.70768	0.99693	ZNF14
ENSG00000185924.7	42.8833	0.117489	0.253166	0.46408	0.64259	0.99693	RTN4RL1
ENSG00000256188.3	31.5186	0.11735	0.244478	0.480002	0.631226	0.99693	TAS2R30
ENSG00000169071.15	29.1554	0.117148	0.328202	0.356937	0.721139	0.99693	ROR2
ENSG00000189007.16	26.5215	0.117137	0.248339	0.471684	0.637152	0.99693	ADAT2
ENSG00000082196.21	74.654	0.116881	0.279329	0.418433	0.67563	0.99693	C1QTNF3
ENSG00000276148.1	7.61096	0.116554	0.360053	0.323713	0.746155	0.99693
ENSG00000140945.17	32.072	0.116059	0.27202	0.426655	0.66963	0.99693	CDH13
ENSG00000169896.18	64.8395	0.116058	0.33293	0.348597	0.727392	0.99693	ITGAM
ENSG00000213025.2	29.1032	0.115809	0.281477	0.411432	0.680756	0.99693	COX20P1
ENSG00000154783.12	38.6202	0.115675	0.330486	0.350016	0.726327	0.99693	FGD5
ENSG00000072133.11	30.5645	0.115108	0.287095	0.400941	0.688463	0.99693	RPS6KA6
ENSG00000144668.12	19.925	0.114913	0.332903	0.345186	0.729955	0.99693	ITGA9
ENSG00000002933.9	46.6016	0.114794	0.281569	0.407693	0.683499	0.99693	TMEM176A
ENSG00000222041.11	153.088	0.114653	0.280788	0.408327	0.683034	0.99693	CYTOR
ENSG00000023902.14	115.998	0.114317	0.282959	0.404006	0.686208	0.99693	PLEKHO1
ENSG00000167207.14	21.0419	0.114251	0.27522	0.415127	0.678049	0.99693	NOD2
ENSG00000187800.14	36.228	0.113975	0.277572	0.410616	0.681354	0.99693	PEAR1
ENSG00000188522.15	18.9782	0.113743	0.263096	0.432326	0.665504	0.99693	FAM83G
ENSG00000196664.5	22.3817	0.113668	0.292029	0.389234	0.697103	0.99693	TLR7
ENSG00000107249.24	59.769	0.11322	0.329637	0.343469	0.731246	0.99693	GLIS3
ENSG00000124217.5	20.1708	0.113026	0.265694	0.425401	0.670545	0.99693	MOCS3
ENSG00000078319.10	29.4067	0.112618	0.249654	0.451098	0.651919	0.99693	PMS2P1
ENSG00000162614.19	176.024	0.112331	0.329404	0.341012	0.733095	0.99693	NEXN
ENSG00000106565.18	80.6503	0.111924	0.291398	0.384094	0.700909	0.99693	TMEM176B
ENSG00000113368.12	74.7276	0.111892	0.255016	0.438766	0.660831	0.99693	LMNB1
ENSG00000143819.13	40.5717	0.111828	0.232722	0.480522	0.630856	0.99693	EPHX1
ENSG00000072201.14	40.7241	0.111525	0.302503	0.368674	0.712371	0.99693	LNX1
ENSG00000007402.12	19.6539	0.11146	0.320642	0.347614	0.72813	0.99693	CACNA2D2
ENSG00000112658.8	57.2214	0.111075	0.25217	0.440478	0.659591	0.99693	SRF
ENSG00000141564.15	18.9991	0.110938	0.24315	0.456256	0.648206	0.99693	RPTOR
ENSG00000165757.9	48.6209	0.110934	0.296788	0.373781	0.708567	0.99693	JCAD
ENSG00000100055.21	75.6069	0.11085	0.279786	0.396196	0.69196	0.99693	CYTH4
ENSG00000154240.17	39.9507	0.110826	0.269449	0.411307	0.680847	0.99693	CEP112
ENSG00000163013.12	20.5989	0.110798	0.235179	0.47112	0.637555	0.99693	FBXO41
ENSG00000142961.15	22.8557	0.110724	0.256011	0.4325	0.665378	0.99693	MOB3C
ENSG00000264895.1	83.6864	0.110544	0.238662	0.463184	0.643233	0.99693
ENSG00000204920.11	12.0963	0.110318	0.290175	0.380176	0.703815	0.99693	ZNF155
ENSG00000115325.14	40.915	0.110208	0.269544	0.408868	0.682637	0.99693	DOK1
ENSG00000076928.18	51.9131	0.110187	0.270821	0.406863	0.684109	0.99693	ARHGEF1
ENSG00000138439.12	42.6202	0.110032	0.242557	0.453634	0.650093	0.99693	FAM117B
ENSG00000176058.13	46.5188	0.109803	0.283617	0.387153	0.698643	0.99693	TPRN
ENSG00000253431.1	15.5213	0.109786	0.281752	0.389656	0.696791	0.99693	SRPK2P
ENSG00000173898.15	37.1611	0.109776	0.293515	0.374004	0.708401	0.99693	SPTBN2
ENSG00000180198.17	30.7896	0.109702	0.237834	0.461254	0.644617	0.99693	RCC1
ENSG00000160145.16	40.4402	0.109514	0.270722	0.404526	0.685826	0.99693	KALRN
ENSG00000261526.2	22.1395	0.109498	0.251216	0.43587	0.662931	0.99693
ENSG00000126785.13	37.574	0.108994	0.291979	0.373295	0.708929	0.99693	RHOJ
ENSG00000246695.8	78.3716	0.10861	0.229037	0.474204	0.635355	0.99693	RASSF8-AS1
ENSG00000108370.17	50.5438	0.108322	0.290175	0.373299	0.708926	0.99693	RGS9
ENSG00000180667.11	24.1428	0.108223	0.228297	0.474043	0.635469	0.99693	YOD1
ENSG00000169026.13	39.1357	0.108203	0.245169	0.441341	0.658966	0.99693	SLC49A3
ENSG00000259959.1	13.9805	0.108129	0.283665	0.381185	0.703066	0.99693
ENSG00000097046.13	17.6894	0.107767	0.271199	0.397371	0.691094	0.99693	CDC7
ENSG00000259456.4	8.21878	0.107735	0.327196	0.329269	0.741953	0.99693	ADNP-AS1
ENSG00000100916.14	22.8142	0.107163	0.227946	0.470125	0.638266	0.99693	BRMS1L
ENSG00000237187.9	49.0721	0.106731	0.236151	0.451961	0.651297	0.99693	NR2F1-AS1
ENSG00000105851.11	37.7239	0.106649	0.259329	0.41125	0.680889	0.99693	PIK3CG
ENSG00000259943.1	9.19922	0.105908	0.301966	0.35073	0.725791	0.99693	ZMPSTE24-DT
ENSG00000236456.1	22.1299	0.105835	0.231894	0.456394	0.648106	0.99693
ENSG00000196295.12	248.135	0.10571	0.218489	0.483822	0.628512	0.99693	GARS1-DT
ENSG00000270558.1	22.0266	0.105673	0.259954	0.406506	0.684371	0.99693
ENSG00000136895.19	54.181	0.105471	0.263332	0.400525	0.68877	0.99693	GARNL3
ENSG00000214135.8	40.7394	0.105387	0.281212	0.37476	0.707839	0.99693	SDHAP4
ENSG00000119927.14	177.409	0.105309	0.262388	0.401349	0.688163	0.99693	GPAM
ENSG00000042286.15	45.0645	0.105093	0.216422	0.485594	0.627255	0.99693	AIFM2
ENSG00000112414.15	16.7573	0.10497	0.325694	0.322297	0.747228	0.99693	ADGRG6
ENSG00000224905.7	17.5335	0.104767	0.282784	0.370484	0.711022	0.99693
ENSG00000170006.12	42.4831	0.104678	0.220252	0.475267	0.634596	0.99693	TMEM154
ENSG00000136717.15	15.7221	0.104551	0.290584	0.359797	0.718999	0.99693	BIN1
ENSG00000127666.10	26.6244	0.104396	0.30279	0.34478	0.73026	0.99693	TICAM1
ENSG00000136052.10	23.9364	0.104169	0.281506	0.370041	0.711352	0.99693	SLC41A2
ENSG00000077235.18	78.7403	0.104098	0.219975	0.473226	0.636052	0.99693	GTF3C1
ENSG00000263001.7	36.681	0.103837	0.264601	0.392426	0.694743	0.99693	GTF2I
ENSG00000176124.15	47.2502	0.103835	0.258854	0.401134	0.688322	0.99693	DLEU1
ENSG00000165097.16	30.0147	0.103685	0.231544	0.447799	0.654298	0.99693	KDM1B
ENSG00000049759.20	451.157	0.103565	0.252431	0.410269	0.681609	0.99693	NEDD4L
ENSG00000131378.14	138.72	0.103134	0.250219	0.412176	0.680211	0.99693	RFTN1
ENSG00000181004.10	10.5055	0.1031	0.27817	0.370638	0.710907	0.99693	BBS12
ENSG00000238247.2	13.5579	0.102821	0.300021	0.342715	0.731813	0.99693	RDXP3
ENSG00000281501.1	31.4342	0.102678	0.242397	0.423593	0.671863	0.99693	SEPSECS-AS1
ENSG00000172243.18	51.03	0.10267	0.262884	0.390553	0.696127	0.99693	CLEC7A
ENSG00000010319.7	39.915	0.102341	0.318241	0.321582	0.747769	0.99693	SEMA3G
ENSG00000222011.9	10.7706	0.102296	0.278253	0.367636	0.713144	0.99693	FAM185A
ENSG00000175324.10	117.136	0.101979	0.239279	0.426192	0.669968	0.99693	LSM1
ENSG00000047346.13	438.275	0.101778	0.229677	0.443135	0.657668	0.99693	FAM214A
ENSG00000136932.14	24.1962	0.101534	0.218479	0.464732	0.642123	0.99693	TRMO
ENSG00000157827.20	142.745	0.101446	0.247594	0.409726	0.682007	0.99693	FMNL2
ENSG00000185485.14	19.0515	0.101239	0.268259	0.377394	0.705881	0.99693	SDHAP1
ENSG00000178685.14	31.7215	0.101164	0.216971	0.466257	0.641032	0.99693	PARP10
ENSG00000221838.10	61.9715	0.100655	0.214288	0.469718	0.638557	0.99693	AP4M1
ENSG00000180921.7	147.482	0.100613	0.238103	0.422563	0.672614	0.99693	FAM83H
ENSG00000091972.18	34.9087	0.100581	0.251315	0.400221	0.688994	0.99693	CD200
ENSG00000232442.1	16.9932	0.100576	0.248472	0.404777	0.685641	0.99693	MHENCR
ENSG00000111817.19	148.375	0.100339	0.241055	0.41625	0.677227	0.99693	DSE
ENSG00000101255.12	21.8752	0.100335	0.28292	0.354641	0.722858	0.99693	TRIB3
ENSG00000219665.8	9.68156	0.100117	0.287031	0.348803	0.727237	0.99693	ZNF433-AS1
ENSG00000196220.16	80.0272	0.100107	0.21076	0.474982	0.6348	0.99693	SRGAP3
ENSG00000113721.14	192.098	0.0998037	0.2798	0.356697	0.721319	0.99693	PDGFRB
ENSG00000180425.11	26.7679	0.0997704	0.22323	0.44694	0.654918	0.99693	C11orf71
ENSG00000066056.14	38.5198	0.0994382	0.284518	0.349497	0.726716	0.99693	TIE1
ENSG00000185187.13	95.4888	0.0993876	0.211096	0.470817	0.637771	0.99693	SIGIRR
ENSG00000244153.1	54.8534	0.0993422	0.248867	0.399178	0.689762	0.99693	WWP1P1
ENSG00000143420.19	300.806	0.0993003	0.208368	0.476563	0.633674	0.99693	ENSA
ENSG00000226824.7	13.1194	0.0991609	0.301733	0.328638	0.742429	0.99693
ENSG00000189184.12	23.2964	0.0988006	0.294357	0.335648	0.737136	0.99693	PCDH18
ENSG00000185252.19	24.9743	0.0987379	0.215375	0.458447	0.646632	0.99693	ZNF74
ENSG00000186318.18	101.491	0.0986942	0.255817	0.385799	0.699645	0.99693	BACE1
ENSG00000105072.9	20.1218	0.0985511	0.255983	0.384991	0.700244	0.99693	C19orf44
ENSG00000067191.16	18.4124	0.0984721	0.266881	0.368974	0.712147	0.99693	CACNB1
ENSG00000117114.20	32.5777	0.0981457	0.222569	0.440969	0.659236	0.99693	ADGRL2
ENSG00000196151.11	28.6015	0.0981421	0.243696	0.402723	0.687152	0.99693	WDSUB1
ENSG00000184602.6	29.05	0.0979035	0.306087	0.319856	0.749078	0.99693	SNN
ENSG00000196597.13	17.041	0.0973062	0.268907	0.361858	0.717458	0.99693	ZNF782
ENSG00000242193.11	32.2992	0.0969604	0.237106	0.408932	0.682589	0.99693	CRYZL2P
ENSG00000182534.14	24.9684	0.0966995	0.292976	0.33006	0.741355	0.99693	MXRA7
ENSG00000149292.17	25.2453	0.0966115	0.238788	0.404592	0.685778	0.99693	TTC12
ENSG00000130787.14	15.488	0.0965827	0.303411	0.318323	0.75024	0.99693	HIP1R
ENSG00000132763.15	40.5627	0.0964893	0.203107	0.475067	0.634739	0.99693	MMACHC
ENSG00000155304.6	103.54	0.09648	0.206913	0.466284	0.641012	0.99693	HSPA13
ENSG00000088451.11	13.7537	0.0964624	0.269759	0.357587	0.720652	0.99693	TGDS
ENSG00000173275.13	41.2552	0.0963682	0.228106	0.42247	0.672682	0.99693	ZNF449
ENSG00000169255.15	72.5901	0.0962452	0.20946	0.459491	0.645882	0.99693	B3GALNT1
ENSG00000132141.14	24.2312	0.0959973	0.276571	0.347098	0.728518	0.99693	CCT6B
ENSG00000120992.18	182.217	0.095835	0.203838	0.470153	0.638246	0.99693	LYPLA1
ENSG00000152147.11	24.9766	0.0957862	0.204447	0.468515	0.639417	0.99693	GEMIN6
ENSG00000271816.1	16.0654	0.0957782	0.29825	0.321134	0.748109	0.99693	BMS1P4
ENSG00000130005.13	36.6974	0.0956909	0.210684	0.454192	0.649691	0.99693	GAMT
ENSG00000145685.14	304.17	0.095686	0.252809	0.378492	0.705065	0.99693	LHFPL2
ENSG00000188493.15	21.8965	0.0951463	0.284486	0.33445	0.73804	0.99693	C19orf54
ENSG00000188321.14	40.7226	0.0948301	0.20806	0.455783	0.648546	0.99693	ZNF559
ENSG00000121578.13	24.0219	0.0946124	0.283175	0.334113	0.738294	0.99693	B4GALT4
ENSG00000140995.17	32.6709	0.0945107	0.260357	0.363004	0.716602	0.99693	DEF8
ENSG00000160325.15	73.71	0.0942434	0.263113	0.358187	0.720204	0.99693	CACFD1
ENSG00000135469.14	12.9146	0.0939442	0.288251	0.325911	0.744491	0.99693	COQ10A
ENSG00000166669.13	29.423	0.0937161	0.286803	0.326761	0.743848	0.99693	ATF7IP2
ENSG00000281183.1	54.4457	0.0936966	0.209983	0.446209	0.655446	0.99693	NPTN-IT1
ENSG00000127084.19	62.8795	0.0935726	0.239623	0.390498	0.696168	0.99693	FGD3
ENSG00000278126.1	13.7938	0.0935233	0.281899	0.331762	0.740069	0.99693
ENSG00000072071.16	161.636	0.0934307	0.268564	0.347889	0.727923	0.99693	ADGRL1
ENSG00000064651.14	842.733	0.0934069	0.199625	0.467912	0.639848	0.99693	SLC12A2
ENSG00000154945.7	48.7943	0.0927778	0.203731	0.455395	0.648825	0.99693	ANKRD40
ENSG00000182405.6	35.4738	0.0927093	0.231012	0.401318	0.688186	0.99693	PGBD4
ENSG00000111801.16	69.5907	0.0926892	0.244024	0.379836	0.704067	0.99693	BTN3A3
ENSG00000118971.9	145.785	0.0926286	0.266722	0.347285	0.728377	0.99693	CCND2
ENSG00000137507.11	66.5552	0.0925316	0.278629	0.332096	0.739816	0.99693	LRRC32
ENSG00000148842.18	10.1086	0.0925278	0.277856	0.333007	0.739129	0.99693	CNNM2
ENSG00000215252.12	218.937	0.0925108	0.254832	0.363026	0.716585	0.99693	GOLGA8B
ENSG00000109586.12	268.366	0.0922691	0.220413	0.41862	0.675494	0.99693	GALNT7
ENSG00000108771.13	33.5725	0.0921727	0.204949	0.449734	0.652902	0.99693	DHX58
ENSG00000104967.8	18.4305	0.0921327	0.281014	0.327858	0.743019	0.99693	NOVA2
ENSG00000196352.16	114.811	0.0918051	0.217269	0.42254	0.672631	0.99693	CD55
ENSG00000163453.11	865.873	0.0917731	0.225388	0.407178	0.683877	0.99693	IGFBP7
ENSG00000272054.1	31.5616	0.0917506	0.282574	0.324696	0.745412	0.99693
ENSG00000283930.1	31.9631	0.0914627	0.262313	0.348678	0.727331	0.99693	PLD5P1
ENSG00000142089.17	1462.29	0.0913499	0.259398	0.352161	0.724717	0.99693	IFITM3
ENSG00000226049.3	37.2145	0.0913194	0.241998	0.377355	0.705909	0.99693	TLK2P1
ENSG00000119522.16	40.2706	0.0913119	0.190225	0.48002	0.631213	0.99693	DENND1A
ENSG00000177855.8	22.9901	0.0906956	0.258191	0.351273	0.725383	0.99693	CACYBPP2
ENSG00000170873.19	153.916	0.0906194	0.192439	0.4709	0.637712	0.99693	MTSS1
ENSG00000154654.15	44.2267	0.0905644	0.283298	0.319679	0.749212	0.99693	NCAM2
ENSG00000151689.13	40.289	0.0905426	0.193886	0.466988	0.640508	0.99693	INPP1
ENSG00000105963.15	23.348	0.0905327	0.252431	0.358643	0.719862	0.99693	ADAP1
ENSG00000162729.14	52.5805	0.0904478	0.193663	0.467037	0.640473	0.99693	IGSF8
ENSG00000166920.13	111.246	0.0903331	0.254745	0.354601	0.722888	0.99693	C15orf48
ENSG00000234869.1	33.4646	0.0899	0.263624	0.341016	0.733092	0.99693	LINC02925
ENSG00000111846.19	54.1988	0.0898583	0.268692	0.334428	0.738056	0.99693	GCNT2
ENSG00000215769.8	38.2775	0.0897885	0.243092	0.369361	0.711859	0.99693	ARHGAP27P1-BPTFP1-KPNA2P3
ENSG00000028137.19	88.044	0.0896143	0.253539	0.353454	0.723748	0.99693	TNFRSF1B
ENSG00000071859.15	60.7782	0.0894887	0.194097	0.461053	0.644761	0.99693	FAM50A
ENSG00000148120.18	45.5102	0.0892012	0.259971	0.34312	0.731508	0.99693	AOPEP
ENSG00000168758.11	56.8244	0.0891714	0.198311	0.449655	0.652959	0.99693	SEMA4C
ENSG00000168528.12	167.642	0.0890112	0.209656	0.424559	0.671158	0.99693	SERINC2
ENSG00000181035.14	31.1939	0.0889907	0.218429	0.407412	0.683706	0.99693	SLC25A42
ENSG00000198482.14	83.9891	0.0888851	0.19773	0.449528	0.65305	0.99693	ZNF808
ENSG00000170113.16	42.8911	0.0888464	0.259608	0.342233	0.732176	0.99693	NIPA1
ENSG00000104522.16	113.234	0.0888065	0.232568	0.381852	0.702571	0.99693	GFUS
ENSG00000267422.1	17.3963	0.088754	0.266748	0.332726	0.739341	0.99693
ENSG00000169242.12	403.502	0.0884079	0.235643	0.375177	0.707529	0.99693	EFNA1
ENSG00000086504.18	25.6602	0.0882334	0.273078	0.323107	0.746614	0.99693	MRPL28
ENSG00000087008.16	100.032	0.0881725	0.191212	0.461124	0.64471	0.99693	ACOX3
ENSG00000160796.18	56.5686	0.0880759	0.186259	0.472867	0.636308	0.99693	NBEAL2
ENSG00000159231.6	28.7776	0.0880135	0.218553	0.40271	0.687162	0.99693	CBR3
ENSG00000161298.18	27.845	0.0879806	0.219892	0.400108	0.689077	0.99693	ZNF382
ENSG00000138449.11	321.932	0.0879356	0.229218	0.383632	0.701251	0.99693	SLC40A1
ENSG00000076864.20	50.0851	0.0878967	0.271174	0.324134	0.745836	0.99693	RAP1GAP
ENSG00000188404.10	83.7365	0.0877607	0.270428	0.324525	0.745541	0.99693	SELL
ENSG00000135414.10	32.2109	0.0875658	0.201824	0.433872	0.664381	0.99693	GDF11
ENSG00000114388.14	57.9954	0.0874388	0.192723	0.453703	0.650043	0.99693	NPRL2
ENSG00000170265.12	62.3713	0.0872943	0.21652	0.403169	0.686824	0.99693	ZNF282
ENSG00000234369.1	32.2501	0.0871506	0.190558	0.457345	0.647423	0.99693	TATDN1P1
ENSG00000177738.4	50.853	0.0870528	0.228605	0.380799	0.703352	0.99693
ENSG00000167182.15	36.5862	0.0870293	0.193015	0.450894	0.652066	0.99693	SP2
ENSG00000226721.2	43.2702	0.0868761	0.186022	0.467021	0.640485	0.99693	EEF1DP2
ENSG00000120458.13	39.4397	0.0867128	0.184014	0.47123	0.637476	0.99693	MSANTD2
ENSG00000084693.16	61.1027	0.0866785	0.186392	0.465033	0.641908	0.99693	AGBL5
ENSG00000198169.9	27.4162	0.0866179	0.201743	0.429347	0.667671	0.99693	ZNF251
ENSG00000186814.14	92.2038	0.0866179	0.217475	0.398288	0.690418	0.99693	ZSCAN30
ENSG00000154305.18	403.121	0.0865656	0.179511	0.482231	0.629642	0.99693	MIA3
ENSG00000005194.15	28.9607	0.0865438	0.214666	0.403156	0.686833	0.99693	CIAPIN1
ENSG00000076108.12	485.501	0.0864855	0.186338	0.464132	0.642553	0.99693	BAZ2A
ENSG00000247828.8	251.335	0.0864188	0.205923	0.419666	0.67473	0.99693	TMEM161B-DT
ENSG00000152763.17	72.2151	0.0863949	0.235508	0.366844	0.713735	0.99693	DNAI4
ENSG00000136699.20	105.825	0.0863946	0.208921	0.413527	0.67922	0.99693	SMPD4
ENSG00000128872.10	42.039	0.0861683	0.185402	0.464765	0.6421	0.99693	TMOD2
ENSG00000143321.19	736.483	0.0861296	0.199347	0.432059	0.665698	0.99693	HDGF
ENSG00000273221.1	21.5991	0.0860798	0.236273	0.364323	0.715617	0.99693
ENSG00000242612.7	27.3869	0.0860101	0.229586	0.374632	0.707934	0.99693	DECR2
ENSG00000167962.14	59.4094	0.0860021	0.198215	0.433884	0.664373	0.99693	ZNF598
ENSG00000138448.12	272.585	0.0858796	0.235515	0.364646	0.715376	0.99693	ITGAV
ENSG00000144306.15	49.1748	0.0858467	0.212526	0.403935	0.686261	0.99693	SCRN3
ENSG00000173545.5	31.2694	0.0857329	0.248404	0.345135	0.729993	0.99693	ZNF622
ENSG00000130734.10	20.8536	0.0857223	0.266314	0.321884	0.74754	0.99693	ATG4D
ENSG00000197779.15	35.431	0.0857086	0.183495	0.467089	0.640436	0.99693	ZNF81
ENSG00000136636.13	873.787	0.0852695	0.195053	0.43716	0.661995	0.99693	KCTD3
ENSG00000153246.13	169.851	0.0852052	0.256987	0.331554	0.740226	0.99693	PLA2R1
ENSG00000241472.7	15.7242	0.085066	0.262841	0.323641	0.74621	0.99693	PTPRG-AS1
ENSG00000088808.18	63.3005	0.0849755	0.193818	0.438429	0.661075	0.99693	PPP1R13B
ENSG00000279407.1	36.5754	0.0848521	0.20249	0.419044	0.675184	0.99693
ENSG00000039319.17	325.437	0.0846535	0.180633	0.46865	0.63932	0.99693	ZFYVE16
ENSG00000153029.16	113.525	0.0846228	0.179173	0.472297	0.636715	0.99693	MR1
ENSG00000159685.11	20.9698	0.0844289	0.220355	0.383149	0.701609	0.99693	CHCHD6
ENSG00000272010.1	20.4051	0.0840364	0.257811	0.325961	0.744454	0.99693
ENSG00000198901.14	40.0431	0.0839626	0.23422	0.358477	0.719986	0.99693	PRC1
ENSG00000184205.14	81.867	0.0839487	0.203324	0.412881	0.679694	0.99693	TSPYL2
ENSG00000196204.12	84.266	0.083804	0.180182	0.465108	0.641854	0.99693	RNF216P1
ENSG00000182196.14	47.2933	0.0837399	0.190719	0.439076	0.660607	0.99693	ARL6IP4
ENSG00000088543.15	22.7006	0.0836986	0.210727	0.39719	0.691228	0.99693	C3orf18
ENSG00000137478.15	55.7251	0.0836534	0.194673	0.429712	0.667405	0.99693	FCHSD2
ENSG00000147996.17	46.2652	0.0834254	0.231507	0.360358	0.71858	0.99693	CBWD5
ENSG00000186153.18	50.3507	0.0831101	0.181859	0.457004	0.647668	0.99693	WWOX
ENSG00000150995.21	376.609	0.0828886	0.209832	0.395024	0.692825	0.99693	ITPR1
ENSG00000220804.9	91.3231	0.0827818	0.216962	0.38155	0.702795	0.99693	LINC01881
ENSG00000135828.11	46.3372	0.0827619	0.182257	0.454093	0.649762	0.99693	RNASEL
ENSG00000204267.16	82.9177	0.08266	0.233754	0.35362	0.723624	0.99693	TAP2
ENSG00000100105.18	135.314	0.0825991	0.192288	0.429559	0.667517	0.99693	PATZ1
ENSG00000196535.17	74.3853	0.0825177	0.219383	0.376135	0.706817	0.99693	MYO18A
ENSG00000273270.1	56.1366	0.082397	0.173031	0.476197	0.633934	0.99693
ENSG00000135124.15	61.8373	0.0823834	0.217623	0.37856	0.705015	0.99693	P2RX4
ENSG00000204498.11	84.1896	0.0823799	0.17938	0.459247	0.646057	0.99693	NFKBIL1
ENSG00000198855.7	49.4794	0.0823721	0.198301	0.415389	0.677857	0.99693	FICD
ENSG00000115419.13	257.829	0.0823439	0.197155	0.417661	0.676195	0.99693	GLS
ENSG00000104154.7	32.7923	0.0823068	0.22166	0.371319	0.7104	0.99693	SLC30A4
ENSG00000182809.11	360.457	0.0820493	0.186466	0.440024	0.65992	0.99693	CRIP2
ENSG00000187720.14	344.263	0.0818981	0.245591	0.333473	0.738777	0.99693	THSD4
ENSG00000118965.16	42.7968	0.0818883	0.169138	0.484151	0.628279	0.99693	WDR35
ENSG00000080845.19	90.301	0.0818472	0.171278	0.477861	0.632749	0.99693	DLGAP4
ENSG00000127364.4	82.9527	0.0817858	0.258345	0.316576	0.751566	0.99693	TAS2R4
ENSG00000004478.8	253.195	0.0816854	0.247089	0.330591	0.740954	0.99693	FKBP4
ENSG00000105793.16	76.6707	0.081559	0.198933	0.409982	0.681819	0.99693	GTPBP10
ENSG00000197763.20	21.8366	0.081101	0.226558	0.357969	0.720366	0.99693	TXNRD3
ENSG00000150712.11	83.9279	0.0809829	0.18412	0.439839	0.660054	0.99693	MTMR12
ENSG00000164124.11	112.922	0.0808985	0.199825	0.404847	0.68559	0.99693	TMEM144
ENSG00000147121.16	34.3181	0.0806455	0.180935	0.445714	0.655804	0.99693	KRBOX4
ENSG00000163947.12	163.192	0.0806386	0.175703	0.458948	0.646271	0.99693	ARHGEF3
ENSG00000148090.12	61.3227	0.0806045	0.210854	0.382275	0.702257	0.99693	AUH
ENSG00000228212.1	37.0704	0.0803908	0.208013	0.386471	0.699148	0.99693	OFD1P17
ENSG00000164116.17	201.055	0.0801529	0.234397	0.341954	0.732386	0.99693	GUCY1A1
ENSG00000280077.1	31.8384	0.0801412	0.23134	0.346422	0.729026	0.99693
ENSG00000140403.13	179.83	0.0800597	0.175758	0.455511	0.648742	0.99693	DNAJA4
ENSG00000106477.20	95.046	0.0799028	0.167208	0.477865	0.632747	0.99693	CEP41
ENSG00000120733.14	131.583	0.0798253	0.187673	0.425343	0.670587	0.99693	KDM3B
ENSG00000100997.20	123.079	0.0797145	0.174824	0.455971	0.648411	0.99693	ABHD12
ENSG00000143498.18	26.6616	0.0796958	0.215729	0.369425	0.711811	0.99693	TAF1A
ENSG00000174132.9	42.8593	0.0796786	0.247111	0.322441	0.747119	0.99693	FAM174A
ENSG00000117308.15	44.735	0.079523	0.209686	0.379248	0.704503	0.99693	GALE
ENSG00000145623.13	31.47	0.0792904	0.214866	0.369023	0.71211	0.99693	OSMR
ENSG00000185261.15	26.7567	0.0790509	0.202021	0.391301	0.695575	0.99693	KIAA0825
ENSG00000267534.4	26.6918	0.0787011	0.225322	0.349282	0.726878	0.99693	S1PR2
ENSG00000163072.16	138.906	0.0784917	0.236646	0.331684	0.740128	0.99693	NOSTRIN
ENSG00000105085.11	44.4792	0.0784374	0.169496	0.462768	0.643531	0.99693	MED26
ENSG00000141378.15	66.9646	0.0784219	0.225459	0.347832	0.727966	0.99693	PTRH2
ENSG00000099331.14	174.239	0.0783276	0.190379	0.41143	0.680757	0.99693	MYO9B
ENSG00000127481.15	293.905	0.0780435	0.186629	0.418175	0.675819	0.99693	UBR4
ENSG00000143842.15	63.9016	0.0779106	0.176735	0.440832	0.659335	0.99693	SOX13
ENSG00000171861.11	27.4944	0.0778377	0.238683	0.326113	0.744339	0.99693	MRM3
ENSG00000160113.6	261.719	0.0775624	0.233447	0.332248	0.739702	0.99693	NR2F6
ENSG00000133731.10	47.3242	0.0773883	0.212554	0.364087	0.715793	0.99693	IMPA1
ENSG00000151422.13	138.98	0.0773681	0.185604	0.416846	0.676791	0.99693	FER
ENSG00000095585.17	126.677	0.0766457	0.192255	0.398666	0.690139	0.99693	BLNK
ENSG00000175634.15	110.365	0.0764111	0.20609	0.370765	0.710812	0.99693	RPS6KB2
ENSG00000164182.12	52.1514	0.0763776	0.162341	0.470477	0.638014	0.99693	NDUFAF2
ENSG00000126768.12	46.9759	0.0761994	0.167289	0.455495	0.648753	0.99693	TIMM17B
ENSG00000187535.14	62.7211	0.0761849	0.227691	0.334597	0.737929	0.99693	IFT140
ENSG00000140464.20	137.857	0.0761843	0.195454	0.389782	0.696698	0.99693	PML
ENSG00000171853.16	96.1631	0.075851	0.160877	0.471483	0.637296	0.99693	TRAPPC12
ENSG00000170638.10	58.9859	0.075606	0.167026	0.45266	0.650794	0.99693	TRABD
ENSG00000135336.16	69.0091	0.0752851	0.155643	0.483703	0.628597	0.99693	ORC3
ENSG00000152382.6	101.149	0.075237	0.222426	0.338256	0.73517	0.99693	TADA1
ENSG00000213753.11	59.5785	0.0752107	0.176312	0.426577	0.669688	0.99693	CENPBD2P
ENSG00000124275.15	65.3423	0.0751218	0.195147	0.38495	0.700274	0.99693	MTRR
ENSG00000139131.13	30.7578	0.0748733	0.170733	0.43854	0.660995	0.99693	YARS2
ENSG00000168904.15	36.7475	0.0746156	0.192822	0.386966	0.698782	0.99693	LRRC28
ENSG00000116353.16	36.0318	0.074566	0.183183	0.407057	0.683966	0.99693	MECR
ENSG00000105607.13	47.0898	0.0744586	0.182283	0.408477	0.682923	0.99693	GCDH
ENSG00000104679.12	33.803	0.0744364	0.198697	0.374623	0.707941	0.99693	R3HCC1
ENSG00000204316.13	43.6853	0.0742836	0.184732	0.402116	0.687598	0.99693	MRPL38
ENSG00000116016.14	225.07	0.0742217	0.15281	0.485712	0.627171	0.99693	EPAS1
ENSG00000170919.16	162.426	0.0739606	0.227175	0.325567	0.744752	0.99693	TPT1-AS1
ENSG00000100815.12	510.04	0.0738513	0.162886	0.453391	0.650267	0.99693	TRIP11
ENSG00000101247.18	33.8364	0.0737416	0.203859	0.361728	0.717555	0.99693	NDUFAF5
ENSG00000114698.15	65.9928	0.0732174	0.204326	0.358335	0.720092	0.99693	PLSCR4
ENSG00000181827.16	53.1199	0.0731738	0.205864	0.355448	0.722254	0.99693	RFX7
ENSG00000138814.17	968.542	0.073113	0.189497	0.385827	0.699625	0.99693	PPP3CA
ENSG00000151690.15	114.41	0.0729421	0.173656	0.420038	0.674457	0.99693	MFSD6
ENSG00000143442.22	365.901	0.0726295	0.158507	0.458211	0.646801	0.99693	POGZ
ENSG00000196189.13	30.0427	0.0723607	0.180333	0.401262	0.688227	0.99693	SEMA4A
ENSG00000169375.16	195.881	0.0723026	0.158601	0.455878	0.648478	0.99693	SIN3A
ENSG00000141562.18	55.4994	0.0722825	0.184685	0.391383	0.695514	0.99693	NARF
ENSG00000105750.15	25.8183	0.072272	0.220417	0.327888	0.742996	0.99693	ZNF85
ENSG00000174718.12	322.744	0.0722193	0.204907	0.352449	0.724501	0.99693	RESF1
ENSG00000089818.18	113.441	0.0721152	0.16047	0.4494	0.653143	0.99693	NECAP1
ENSG00000266028.8	64.8488	0.0719969	0.217097	0.331634	0.740166	0.99693	SRGAP2
ENSG00000166788.10	60.5857	0.0719803	0.180645	0.398463	0.690289	0.99693	SAAL1
ENSG00000116266.11	64.0305	0.0718435	0.172142	0.41735	0.676423	0.99693	STXBP3
ENSG00000168010.11	198.752	0.0718346	0.148064	0.485158	0.627564	0.99693	ATG16L2
ENSG00000177082.13	99.4618	0.0716221	0.167466	0.427681	0.668883	0.99693	WDR73
ENSG00000109323.11	63.624	0.0715383	0.168129	0.425497	0.670474	0.99693	MANBA
ENSG00000114670.14	57.6873	0.0715138	0.174514	0.409789	0.681961	0.99693	NEK11
ENSG00000124570.21	205.196	0.0714761	0.172143	0.415215	0.677985	0.99693	SERPINB6
ENSG00000234912.12	34.6875	0.0714371	0.196402	0.36373	0.71606	0.99693	SNHG20
ENSG00000105676.14	20.6429	0.0711356	0.208487	0.341198	0.732954	0.99693	ARMC6
ENSG00000137693.14	142.449	0.0710852	0.15029	0.472986	0.636223	0.99693	YAP1
ENSG00000066427.24	216.242	0.0709094	0.147959	0.479249	0.631761	0.99693	ATXN3
ENSG00000104325.7	100.466	0.070873	0.147871	0.479289	0.631733	0.99693	DECR1
ENSG00000163913.13	129.008	0.0708365	0.162449	0.436053	0.662798	0.99693	IFT122
ENSG00000164535.15	28.9558	0.0705606	0.215838	0.326915	0.743732	0.99693	DAGLB
ENSG00000018699.13	25.1088	0.0704961	0.205712	0.342693	0.731829	0.99693	TTC27
ENSG00000111077.18	72.128	0.0704658	0.192916	0.365267	0.714912	0.99693	TNS2
ENSG00000159788.19	74.3995	0.0704507	0.221445	0.318142	0.750378	0.99693	RGS12
ENSG00000043462.13	73.8565	0.0703819	0.196689	0.357833	0.720468	0.99693	LCP2
ENSG00000099949.21	74.941	0.0702688	0.169143	0.415441	0.677819	0.99693	LZTR1
ENSG00000136856.18	58.1879	0.0700764	0.164409	0.426232	0.669938	0.99693	SLC2A8
ENSG00000141699.11	138.876	0.0698697	0.146774	0.476035	0.63405	0.99693	RETREG3
ENSG00000114026.22	84.9016	0.0697739	0.148176	0.470886	0.637722	0.99693	OGG1
ENSG00000116750.14	243.871	0.0695315	0.14529	0.478571	0.632244	0.99693	UCHL5
ENSG00000106701.13	44.604	0.0694822	0.193697	0.358716	0.719808	0.99693	FSD1L
ENSG00000081721.12	35.3438	0.06927	0.199955	0.346427	0.729022	0.99693	DUSP12
ENSG00000160293.17	66.751	0.0691677	0.185569	0.372734	0.709346	0.99693	VAV2
ENSG00000100439.10	24.1219	0.0690055	0.197517	0.349365	0.726816	0.99693	ABHD4
ENSG00000107331.17	42.506	0.0689099	0.201655	0.341722	0.73256	0.99693	ABCA2
ENSG00000100485.12	139.924	0.06887	0.142176	0.4844	0.628102	0.99693	SOS2
ENSG00000167904.15	27.5484	0.0687903	0.194206	0.354214	0.723179	0.99693	TMEM68
ENSG00000164066.13	114.968	0.0685807	0.153688	0.446232	0.65543	0.99693	INTU
ENSG00000089775.12	62.1186	0.0685797	0.142616	0.48087	0.630609	0.99693	ZBTB25
ENSG00000146733.14	48.8294	0.0685188	0.187725	0.364995	0.715115	0.99693	PSPH
ENSG00000174915.12	33.4655	0.0682778	0.178131	0.383301	0.701496	0.99693	PTDSS2
ENSG00000080546.13	93.1062	0.0682334	0.193227	0.353126	0.723994	0.99693	SESN1
ENSG00000171813.14	51.8067	0.0681071	0.164775	0.413335	0.679361	0.99693	PWWP2B
ENSG00000198517.10	86.3186	0.0681007	0.182232	0.373704	0.708625	0.99693	MAFK
ENSG00000081760.17	176.919	0.0680305	0.190064	0.357934	0.720393	0.99693	AACS
ENSG00000117500.13	112.874	0.0677249	0.154815	0.437458	0.661779	0.99693	TMED5
ENSG00000198561.16	178.122	0.0676071	0.190069	0.355698	0.722067	0.99693	CTNND1
ENSG00000160746.13	71.3796	0.0675457	0.153238	0.44079	0.659365	0.99693	ANO10
ENSG00000076650.7	66.1477	0.0673027	0.159673	0.421504	0.673387	0.99693	GPATCH1
ENSG00000128928.10	169.299	0.0670788	0.161062	0.416478	0.67706	0.99693	IVD
ENSG00000153395.10	53.839	0.0670207	0.179515	0.373344	0.708893	0.99693	LPCAT1
ENSG00000114993.17	81.079	0.0669561	0.171418	0.390601	0.696092	0.99693	RTKN
ENSG00000123609.11	147.007	0.0667254	0.138911	0.480345	0.630982	0.99693	NMI
ENSG00000177030.18	60.6227	0.0666714	0.14672	0.454412	0.649533	0.99693	DEAF1
ENSG00000122376.12	135.78	0.0665984	0.146681	0.454035	0.649804	0.99693	SHLD2
ENSG00000167965.18	34.5298	0.0662794	0.180701	0.36679	0.713776	0.99693	MLST8
ENSG00000058668.15	348.233	0.0662479	0.153094	0.432728	0.665213	0.99693	ATP2B4
ENSG00000073584.20	125.242	0.0661735	0.159396	0.415151	0.678031	0.99693	SMARCE1
ENSG00000065526.12	368.28	0.0660716	0.171945	0.38426	0.700786	0.99693	SPEN
ENSG00000047621.12	53.9639	0.0660649	0.188021	0.351369	0.725311	0.99693	C12orf4
ENSG00000161048.12	114.917	0.0655022	0.170928	0.383214	0.701561	0.99693	NAPEPLD
ENSG00000166435.16	130.354	0.0652754	0.153432	0.425435	0.67052	0.99693	XRRA1
ENSG00000161813.22	164.716	0.0650036	0.146475	0.443788	0.657196	0.99693	LARP4
ENSG00000172869.15	203.801	0.0649654	0.171402	0.379024	0.70467	0.99693	DMXL1
ENSG00000149346.15	75.2766	0.064904	0.146082	0.444297	0.656828	0.99693	SLX4IP
ENSG00000119684.16	130.532	0.0647769	0.13362	0.484785	0.627829	0.99693	MLH3
ENSG00000140455.17	169.581	0.0647196	0.136929	0.472651	0.636462	0.99693	USP3
ENSG00000183513.9	82.8822	0.0646687	0.177387	0.364564	0.715437	0.99693	COA5
ENSG00000108826.16	138.94	0.0645727	0.185001	0.349039	0.72706	0.99693	MRPL27
ENSG00000122085.17	76.105	0.0645503	0.172179	0.374902	0.707733	0.99693	MTERF4
ENSG00000176853.16	115.798	0.0645248	0.147955	0.436111	0.662756	0.99693	FAM91A1
ENSG00000104312.8	85.0775	0.0643602	0.199147	0.32318	0.746559	0.99693	RIPK2
ENSG00000169251.13	143.036	0.0641447	0.163774	0.391666	0.695305	0.99693	NMD3
ENSG00000197969.14	326.494	0.064098	0.187023	0.342729	0.731802	0.99693	VPS13A
ENSG00000115977.21	272.976	0.0640682	0.132897	0.48209	0.629742	0.99693	AAK1
ENSG00000185917.14	48.0306	0.0640215	0.145747	0.439265	0.660469	0.99693	SETD4
ENSG00000166171.13	67.373	0.0639692	0.173873	0.367907	0.712943	0.99693	DPCD
ENSG00000129347.21	88.5139	0.0638108	0.166723	0.382735	0.701916	0.99693	KRI1
ENSG00000004534.15	365.857	0.0636619	0.15157	0.420016	0.674474	0.99693	RBM6
ENSG00000112685.14	75.728	0.0633378	0.165675	0.382302	0.702237	0.99693	EXOC2
ENSG00000184584.13	90.3265	0.0632995	0.15699	0.403207	0.686796	0.99693	STING1
ENSG00000153904.21	107.191	0.0632596	0.170116	0.371863	0.709995	0.99693	DDAH1
ENSG00000156931.16	150.53	0.0632356	0.168457	0.375382	0.707376	0.99693	VPS8
ENSG00000083290.20	81.2044	0.0631942	0.158426	0.398889	0.689975	0.99693	ULK2
ENSG00000136068.16	920.889	0.0629463	0.198659	0.316856	0.751353	0.99693	FLNB
ENSG00000093217.11	41.9089	0.0624717	0.187585	0.333031	0.739111	0.99693	XYLB
ENSG00000129003.19	556.915	0.0623844	0.156579	0.398421	0.69032	0.99693	VPS13C
ENSG00000100395.15	68.0611	0.0622546	0.150419	0.413874	0.678967	0.99693	L3MBTL2
ENSG00000123575.9	90.4334	0.0621534	0.138466	0.44887	0.653525	0.99693	FAM199X
ENSG00000149636.16	68.1975	0.0621028	0.181434	0.342289	0.732133	0.99693	DSN1
ENSG00000144233.11	81.7781	0.0620739	0.142347	0.436076	0.662782	0.99693	AMMECR1L
ENSG00000066557.6	59.4389	0.0619401	0.172243	0.359609	0.71914	0.99693	LRRC40
ENSG00000116117.18	87.2151	0.0619019	0.187047	0.330944	0.740687	0.99693	PARD3B
ENSG00000138442.10	103.095	0.0617825	0.138237	0.446932	0.654924	0.99693	WDR12
ENSG00000100258.18	108.975	0.0614586	0.153572	0.400193	0.689014	0.99693	LMF2
ENSG00000055483.19	194.244	0.061056	0.150426	0.405887	0.684826	0.99693	USP36
ENSG00000104375.17	152.38	0.0610231	0.127362	0.479132	0.631845	0.99693	STK3
ENSG00000145901.16	146.794	0.061002	0.132068	0.461898	0.644155	0.99693	TNIP1
ENSG00000280789.2	214.203	0.0609652	0.125776	0.484712	0.627881	0.99693	PAGR1
ENSG00000159314.11	34.5171	0.0609406	0.187259	0.325435	0.744852	0.99693	ARHGAP27
ENSG00000120029.13	40.5465	0.0608985	0.174666	0.348657	0.727347	0.99693	ARMH3
ENSG00000144320.14	139.678	0.0607757	0.151208	0.401935	0.687732	0.99693	LNPK
ENSG00000183808.12	214.439	0.0607476	0.158213	0.38396	0.701008	0.99693	RBM12B
ENSG00000196123.13	77.4762	0.0606678	0.180203	0.336664	0.73637	0.99693	KIAA0895L
ENSG00000184787.19	248.246	0.0601079	0.147225	0.408274	0.683073	0.99693	UBE2G2
ENSG00000074356.17	259.831	0.0600988	0.150667	0.398883	0.689979	0.99693	NCBP3
ENSG00000109079.10	92.6334	0.0597706	0.179431	0.333112	0.739049	0.99693	TNFAIP1
ENSG00000134452.20	78.028	0.0596015	0.144022	0.413836	0.678995	0.99693	FBH1
ENSG00000100647.8	144.003	0.0594916	0.130068	0.457388	0.647393	0.99693	SUSD6
ENSG00000100614.18	196.394	0.0594653	0.125859	0.472474	0.636588	0.99693	PPM1A
ENSG00000178950.17	232.014	0.0592191	0.133462	0.443716	0.657248	0.99693	GAK
ENSG00000125898.13	65.0824	0.0590411	0.163524	0.361055	0.718059	0.99693	FAM110A
ENSG00000100207.21	108.061	0.0589136	0.137337	0.428971	0.667944	0.99693	TCF20
ENSG00000160961.12	31.8097	0.0588113	0.180274	0.326234	0.744248	0.99693	ZNF333
ENSG00000245694.10	344.633	0.0587569	0.183121	0.320863	0.748314	0.99693	CRNDE
ENSG00000130772.14	57.0597	0.0586507	0.157973	0.371272	0.710435	0.99693	MED18
ENSG00000070610.14	64.0437	0.0586046	0.149049	0.39319	0.694179	0.99693	GBA2
ENSG00000162378.13	324.001	0.0583418	0.136745	0.426648	0.669636	0.99693	ZYG11B
ENSG00000042445.14	268.063	0.0582662	0.134857	0.43206	0.665698	0.99693	RETSAT
ENSG00000141219.16	50.1228	0.0580365	0.167345	0.346808	0.728736	0.99693	C17orf80
ENSG00000198920.11	84.1888	0.0577722	0.17257	0.334776	0.737794	0.99693	KIAA0753
ENSG00000162923.17	186.747	0.0577322	0.138761	0.416055	0.67737	0.99693	WDR26
ENSG00000134982.17	240.577	0.0577079	0.121385	0.475414	0.634492	0.99693	APC
ENSG00000083097.15	82.0904	0.0576929	0.16287	0.354227	0.723169	0.99693	DOP1A
ENSG00000023041.12	137.554	0.0574712	0.123909	0.46382	0.642777	0.99693	ZDHHC6
ENSG00000112893.10	200.227	0.057442	0.175905	0.326551	0.744008	0.99693	MAN2A1
ENSG00000110619.18	197.236	0.0573639	0.127122	0.451251	0.651809	0.99693	CARS1
ENSG00000172932.16	62.4728	0.0572536	0.14219	0.402657	0.687201	0.99693	ANKRD13D
ENSG00000185946.16	253.035	0.057134	0.178683	0.31975	0.749158	0.99693	RNPC3
ENSG00000151694.14	202.162	0.0569162	0.156364	0.363999	0.715859	0.99693	ADAM17
ENSG00000145687.16	114.496	0.0567984	0.176773	0.321307	0.747978	0.99693	SSBP2
ENSG00000159873.10	127.14	0.0567289	0.176511	0.32139	0.747915	0.99693	CCDC117
ENSG00000147133.17	224.286	0.0566312	0.131641	0.430194	0.667055	0.99693	TAF1
ENSG00000114120.14	474.349	0.0565887	0.133614	0.423522	0.671914	0.99693	SLC25A36
ENSG00000086102.19	181.472	0.0561922	0.137437	0.408857	0.682645	0.99693	NFX1
ENSG00000158079.16	41.2922	0.0561393	0.172766	0.324945	0.745223	0.99693	PTPDC1
ENSG00000215305.10	64.1679	0.0560276	0.167288	0.334917	0.737687	0.99693	VPS16
ENSG00000114796.16	178.783	0.0560247	0.121509	0.461073	0.644746	0.99693	KLHL24
ENSG00000167522.16	681.237	0.0560233	0.131778	0.425133	0.67074	0.99693	ANKRD11
ENSG00000135845.10	76.4168	0.0558675	0.151268	0.369328	0.711883	0.99693	PIGC
ENSG00000172007.7	49.1754	0.0557637	0.155453	0.358717	0.719807	0.99693	RAB33B
ENSG00000173011.12	93.2515	0.0557128	0.174827	0.318674	0.749973	0.99693	TADA2B
ENSG00000141002.20	843.789	0.055701	0.140463	0.396553	0.691697	0.99693	TCF25
ENSG00000160087.21	111.619	0.0556693	0.151209	0.368161	0.712753	0.99693	UBE2J2
ENSG00000132485.14	703.385	0.0556145	0.136445	0.407596	0.68357	0.99693	ZRANB2
ENSG00000147316.14	64.5073	0.0555341	0.1437	0.386458	0.699157	0.99693	MCPH1
ENSG00000111364.16	131.725	0.0553407	0.147617	0.374895	0.707739	0.99693	DDX55
ENSG00000111676.15	242.043	0.0553141	0.170981	0.323511	0.746308	0.99693	ATN1
ENSG00000145723.17	31.133	0.055193	0.167391	0.329726	0.741607	0.99693	GIN1
ENSG00000173801.17	153.235	0.0550888	0.172273	0.319775	0.749139	0.99693	JUP
ENSG00000166037.11	164.71	0.0549677	0.130721	0.420496	0.674123	0.99693	CEP57
ENSG00000141295.14	49.4159	0.0549537	0.150414	0.365349	0.714851	0.99693	SCRN2
ENSG00000139641.13	166.654	0.0549003	0.156278	0.3513	0.725363	0.99693	ESYT1
ENSG00000065923.10	80.2029	0.0546664	0.154869	0.352984	0.7241	0.99693	SLC9A7
ENSG00000130764.10	289.186	0.0543317	0.142449	0.381412	0.702898	0.99693	LRRC47
ENSG00000167186.11	59.2789	0.0541653	0.161859	0.334646	0.737892	0.99693	COQ7
ENSG00000141568.21	70.901	0.054019	0.170009	0.317741	0.750681	0.99693	FOXK2
ENSG00000178252.18	200.447	0.0538246	0.132563	0.40603	0.684721	0.99693	WDR6
ENSG00000119760.16	101.279	0.0535842	0.126597	0.423267	0.672101	0.99693	SUPT7L
ENSG00000146416.19	114.757	0.0535015	0.147066	0.363793	0.716013	0.99693	AIG1
ENSG00000181896.12	64.3844	0.0533234	0.138462	0.385112	0.700155	0.99693	ZNF101
ENSG00000127603.31	1205.74	0.0532224	0.153778	0.346099	0.729268	0.99693	MACF1
ENSG00000241343.10	108.953	0.0531011	0.144466	0.367567	0.713196	0.99693	RPL36A
ENSG00000163697.17	188.002	0.0530315	0.147546	0.359425	0.719277	0.99693	APBB2
ENSG00000146802.13	84.6651	0.0529462	0.141435	0.374349	0.708145	0.99693	TMEM168
ENSG00000151612.18	685.309	0.0528357	0.144421	0.365844	0.714482	0.99693	ZNF827
ENSG00000144381.18	449.057	0.0527503	0.153865	0.342836	0.731722	0.99693	HSPD1
ENSG00000135829.17	314.436	0.052686	0.146717	0.3591	0.71952	0.99693	DHX9
ENSG00000056097.16	508.407	0.05258	0.113828	0.461925	0.644135	0.99693	ZFR
ENSG00000103018.17	72.0257	0.0525235	0.135417	0.387865	0.698116	0.99693	CYB5B
ENSG00000101343.15	135.979	0.0522076	0.157309	0.331879	0.739981	0.99693	CRNKL1
ENSG00000213079.10	127.085	0.0520878	0.111728	0.466204	0.64107	0.99693	SCAF8
ENSG00000114861.23	1160.91	0.0520385	0.135476	0.384115	0.700893	0.99693	FOXP1
ENSG00000064933.18	80.3394	0.0520278	0.130653	0.398213	0.690473	0.99693	PMS1
ENSG00000136709.12	127.907	0.0519998	0.118398	0.439196	0.660519	0.99693	WDR33
ENSG00000020922.13	203.72	0.051975	0.123918	0.419431	0.674901	0.99693	MRE11
ENSG00000032742.18	132.464	0.0518465	0.152701	0.339529	0.734211	0.99693	IFT88
ENSG00000182180.14	258.488	0.0517865	0.14844	0.348871	0.727186	0.99693	MRPS16
ENSG00000155313.16	112.431	0.051659	0.128963	0.400574	0.688734	0.99693	USP25
ENSG00000102710.20	238.055	0.051618	0.154212	0.334721	0.737835	0.99693	SUPT20H
ENSG00000067208.15	259.83	0.0515078	0.119534	0.430906	0.666537	0.99693	EVI5
ENSG00000117697.15	206.801	0.0514096	0.118942	0.432223	0.665579	0.99693	NSL1
ENSG00000160392.14	55.7291	0.0513239	0.138703	0.370027	0.711362	0.99693	C19orf47
ENSG00000165526.9	97.2087	0.051076	0.157114	0.325089	0.745114	0.99693	RPUSD4
ENSG00000089022.14	161.439	0.0509888	0.116257	0.438589	0.66096	0.99693	MAPKAPK5
ENSG00000136925.15	71.6618	0.0509409	0.150756	0.337903	0.735436	0.99693	TSTD2
ENSG00000119559.17	60.5507	0.0508024	0.156998	0.323586	0.746252	0.99693	C19orf25
ENSG00000121236.21	47.9711	0.0506966	0.159371	0.318105	0.750406	0.99693	TRIM6
ENSG00000137055.15	63.2073	0.0505131	0.129842	0.389036	0.697249	0.99693	PLAA
ENSG00000179912.20	347.625	0.0503462	0.118589	0.424544	0.671169	0.99693	R3HDM2
ENSG00000176915.15	172.01	0.0502316	0.148743	0.337708	0.735583	0.99693	ANKLE2
ENSG00000134278.15	138.556	0.0501564	0.138276	0.362728	0.716808	0.99693	SPIRE1
ENSG00000064313.12	166.226	0.0501116	0.136564	0.366945	0.71366	0.99693	TAF2
ENSG00000090905.19	639.452	0.0500791	0.126274	0.39659	0.69167	0.99693	TNRC6A
ENSG00000178177.16	207.449	0.0499467	0.144018	0.346808	0.728736	0.99693	LCORL
ENSG00000127663.15	671.507	0.0496363	0.146444	0.338944	0.734652	0.99693	KDM4B
ENSG00000136436.15	197.873	0.0495916	0.121275	0.408918	0.6826	0.99693	CALCOCO2
ENSG00000103249.18	73.6562	0.0494803	0.147494	0.335472	0.737269	0.99693	CLCN7
ENSG00000184281.15	72.477	0.0493084	0.147036	0.33535	0.737361	0.99693	TSSC4
ENSG00000028310.18	222.672	0.0492945	0.129608	0.380336	0.703696	0.99693	BRD9
ENSG00000137992.15	101.042	0.0492937	0.118515	0.415926	0.677464	0.99693	DBT
ENSG00000120709.11	128.651	0.0491233	0.118103	0.415936	0.677457	0.99693	FAM53C
ENSG00000069399.15	219.578	0.048916	0.145349	0.336542	0.736462	0.99693	BCL3
ENSG00000231925.12	738.972	0.0487516	0.14936	0.326404	0.744119	0.99693	TAPBP
ENSG00000165516.11	393.653	0.0486028	0.133518	0.364016	0.715846	0.99693	KLHDC2
ENSG00000116984.15	471.551	0.0485887	0.133705	0.363402	0.716305	0.99693	MTR
ENSG00000171311.13	61.2389	0.0485396	0.153192	0.316856	0.751353	0.99693	EXOSC1
ENSG00000110911.17	363.293	0.0481853	0.119874	0.401965	0.68771	0.99693	SLC11A2
ENSG00000198130.16	148.094	0.0480911	0.121873	0.3946	0.693138	0.99693	HIBCH
ENSG00000108592.17	207.129	0.0478759	0.129847	0.368709	0.712345	0.99693	FTSJ3
ENSG00000198793.13	99.4526	0.0476468	0.117479	0.405578	0.685053	0.99693	MTOR
ENSG00000138593.9	309.115	0.0475788	0.116102	0.409801	0.681952	0.99693	SECISBP2L
ENSG00000101161.8	618.861	0.0475236	0.108328	0.4387	0.660879	0.99693	PRPF6
ENSG00000030066.13	88.1547	0.0474994	0.133545	0.355682	0.722079	0.99693	NUP160
ENSG00000129197.15	92.2086	0.0473656	0.129699	0.365196	0.714965	0.99693	RPAIN
ENSG00000067248.10	474.917	0.0469996	0.121336	0.387351	0.698497	0.99693	DHX29
ENSG00000115904.14	225.485	0.0463433	0.124774	0.371417	0.710327	0.99693	SOS1
ENSG00000166295.9	279.188	0.0462253	0.0970132	0.476485	0.633729	0.99693	ANAPC16
ENSG00000118007.13	211.248	0.0458975	0.141081	0.325328	0.744933	0.99693	STAG1
ENSG00000223501.9	69.2428	0.0458197	0.126809	0.361329	0.717854	0.99693	VPS52
ENSG00000111596.14	468.819	0.0456586	0.108304	0.421577	0.673334	0.99693	CNOT2
ENSG00000160294.11	122.239	0.0453837	0.140272	0.32354	0.746286	0.99693	MCM3AP
ENSG00000107651.14	186.019	0.0449533	0.127279	0.353187	0.723948	0.99693	SEC23IP
ENSG00000165219.22	199.04	0.044487	0.137628	0.323242	0.746512	0.99693	GAPVD1
ENSG00000115808.12	166.398	0.0439218	0.121422	0.361727	0.717556	0.99693	STRN
ENSG00000100401.20	184.095	0.0437386	0.12272	0.356408	0.721535	0.99693	RANGAP1
ENSG00000116918.15	139.119	0.0437367	0.130737	0.33454	0.737972	0.99693	TSNAX
ENSG00000118260.15	318.261	0.0435711	0.0953461	0.456978	0.647687	0.99693	CREB1
ENSG00000111530.13	542.968	0.0435305	0.0983396	0.442655	0.658016	0.99693	CAND1
ENSG00000173889.16	235.227	0.0431894	0.0934813	0.462011	0.644073	0.99693	PHC3
ENSG00000163535.18	101.984	0.0429974	0.134723	0.319155	0.749609	0.99693	SGO2
ENSG00000278053.5	233.554	0.042916	0.100657	0.42636	0.669845	0.99693	DDX52
ENSG00000174953.14	466.424	0.0426514	0.100217	0.425591	0.670406	0.99693	DHX36
ENSG00000120616.16	538.499	0.0425474	0.102229	0.416197	0.677266	0.99693	EPC1
ENSG00000186432.10	493.684	0.0425058	0.113898	0.373192	0.709006	0.99693	KPNA4
ENSG00000177463.15	169.751	0.0423767	0.112924	0.375268	0.707461	0.99693	NR2C2
ENSG00000177200.18	614.077	0.0423275	0.133487	0.317092	0.751174	0.99693	CHD9
ENSG00000042429.12	70.3602	0.0422542	0.131643	0.320976	0.748229	0.99693	MED17
ENSG00000165669.14	206.027	0.0418165	0.114657	0.364708	0.715329	0.99693	FAM204A
ENSG00000138443.17	250.595	0.0413202	0.121891	0.338992	0.734616	0.99693	ABI2
ENSG00000166233.15	253.78	0.041171	0.122124	0.337125	0.736023	0.99693	ARIH1
ENSG00000135040.16	379.832	0.0408882	0.104717	0.390463	0.696195	0.99693	NAA35
ENSG00000068784.13	113.267	0.0389737	0.121094	0.321846	0.74757	0.99693	SRBD1
ENSG00000120837.8	142.869	0.0385508	0.116381	0.331247	0.740458	0.99693	NFYB
ENSG00000131381.12	94.8282	0.0384069	0.108078	0.355364	0.722317	0.99693	RBSN
ENSG00000085872.15	200.273	0.0381628	0.117761	0.32407	0.745885	0.99693	CHERP
ENSG00000164548.11	438.073	0.0380433	0.109843	0.346342	0.729086	0.99693	TRA2A
ENSG00000162408.11	135.101	0.037869	0.110025	0.344185	0.730707	0.99693	NOL9
ENSG00000163162.9	120.094	0.0370967	0.110338	0.336209	0.736714	0.99693	RNF149
ENSG00000131724.11	300.304	0.0368591	0.116456	0.316507	0.751618	0.99693	IL13RA1
ENSG00000135250.17	676.673	0.0362119	0.100671	0.359704	0.719069	0.99693	SRPK2
ENSG00000147687.19	120.855	0.0342825	0.104326	0.328609	0.742452	0.99693	TATDN1
ENSG00000085832.17	227.335	0.0330752	0.0857511	0.385712	0.69971	0.99693	EPS15
ENSG00000113360.17	211.733	0.0328441	0.0994465	0.330269	0.741197	0.99693	DROSHA
ENSG00000163848.20	562.615	0.0324455	0.0950568	0.341328	0.732857	0.99693	ZNF148
ENSG00000085224.23	1516.53	0.0301992	0.0948691	0.318325	0.750238	0.99693	ATRX
ENSG00000131051.24	1543.43	0.0250863	0.0715456	0.350634	0.725863	0.99693	RBM39
ENSG00000196504.19	1501.82	-0.0304896	0.0829021	-0.367779	0.713038	0.99693	PRPF40A
ENSG00000198015.14	170.848	-0.0310764	0.0958515	-0.324214	0.745776	0.99693	MRPL42
ENSG00000163714.18	616.256	-0.0326248	0.084878	-0.384373	0.700702	0.99693	U2SURP
ENSG00000129534.14	290.899	-0.0334313	0.0886106	-0.377283	0.705963	0.99693	MIS18BP1
ENSG00000114209.15	267.629	-0.0334973	0.0980219	-0.341733	0.732552	0.99693	PDCD10
ENSG00000119596.18	518.24	-0.0349036	0.100625	-0.346869	0.72869	0.99693	YLPM1
ENSG00000083844.10	171.79	-0.0353252	0.0922635	-0.382873	0.701814	0.99693	ZNF264
ENSG00000133030.22	146.802	-0.0362035	0.106747	-0.339151	0.734496	0.99693	MPRIP
ENSG00000155957.18	648.667	-0.0367408	0.095693	-0.383944	0.70102	0.99693	TMBIM4
ENSG00000100592.16	666.31	-0.0370324	0.0915996	-0.404285	0.686003	0.99693	DAAM1
ENSG00000069275.13	3387.31	-0.0372741	0.0997802	-0.373563	0.70873	0.99693	NUCKS1
ENSG00000065548.18	674.38	-0.0376968	0.098633	-0.382192	0.702319	0.99693	ZC3H15
ENSG00000163104.18	146.786	-0.037766	0.100867	-0.374414	0.708096	0.99693	SMARCAD1
ENSG00000164219.10	156.644	-0.039	0.11311	-0.344796	0.730248	0.99693	PGGT1B
ENSG00000163512.14	207.899	-0.0393092	0.0905876	-0.433935	0.664335	0.99693	AZI2
ENSG00000147649.10	2027.5	-0.039582	0.116734	-0.339078	0.734551	0.99693	MTDH
ENSG00000120533.13	277.707	-0.0401422	0.117892	-0.340501	0.733479	0.99693	ENY2
ENSG00000009954.11	476.518	-0.0404824	0.127489	-0.317538	0.750836	0.99693	BAZ1B
ENSG00000102786.15	234.893	-0.0405158	0.112133	-0.361319	0.717861	0.99693	INTS6
ENSG00000140992.19	166.36	-0.0406927	0.124178	-0.327696	0.743142	0.99693	PDPK1
ENSG00000131116.12	427.901	-0.0409312	0.117933	-0.347071	0.728538	0.99693	ZNF428
ENSG00000021776.11	340.915	-0.0417792	0.117467	-0.355669	0.722088	0.99693	AQR
ENSG00000119801.13	237.74	-0.0419422	0.128659	-0.325994	0.744429	0.99693	YPEL5
ENSG00000116688.18	163.77	-0.0422249	0.11829	-0.356961	0.721121	0.99693	MFN2
ENSG00000173744.18	259.359	-0.0423482	0.096345	-0.439548	0.660265	0.99693	AGFG1
ENSG00000204568.12	396.137	-0.0423977	0.128786	-0.329211	0.741996	0.99693	MRPS18B
ENSG00000198677.12	234.909	-0.0424653	0.125523	-0.338306	0.735133	0.99693	TTC37
ENSG00000135506.16	296.003	-0.0425731	0.124802	-0.341127	0.733008	0.99693	OS9
ENSG00000179454.14	77.5089	-0.0425869	0.128519	-0.331366	0.740368	0.99693	KLHL28
ENSG00000126858.19	154.081	-0.04269	0.103793	-0.411301	0.680852	0.99693	RHOT1
ENSG00000104408.11	309.94	-0.0428891	0.129895	-0.330182	0.741262	0.99693	EIF3E
ENSG00000109189.13	87.7124	-0.0429096	0.13427	-0.319576	0.749289	0.99693	USP46
ENSG00000100201.23	1562.42	-0.0432237	0.111981	-0.385992	0.699502	0.99693	DDX17
ENSG00000005007.13	248.501	-0.0432316	0.119935	-0.360457	0.718505	0.99693	UPF1
ENSG00000155506.18	522.044	-0.0433465	0.13246	-0.327241	0.743486	0.99693	LARP1
ENSG00000096746.18	226.589	-0.0434731	0.101662	-0.427624	0.668925	0.99693	HNRNPH3
ENSG00000166734.20	185.207	-0.0436669	0.128768	-0.339112	0.734526	0.99693	GOLM2
ENSG00000106460.19	309.935	-0.0445535	0.131663	-0.338389	0.73507	0.99693	TMEM106B
ENSG00000114439.19	816.464	-0.0446093	0.117323	-0.380226	0.703778	0.99693	BBX
ENSG00000039123.16	229.372	-0.0447305	0.130409	-0.343001	0.731598	0.99693	MTREX
ENSG00000167930.17	93.6731	-0.0448004	0.131154	-0.341586	0.732662	0.99693	FAM234A
ENSG00000005812.11	158.308	-0.0449625	0.139418	-0.322501	0.747073	0.99693	FBXL3
ENSG00000136935.14	149.413	-0.0451473	0.107826	-0.418706	0.675431	0.99693	GOLGA1
ENSG00000198815.9	93.2538	-0.0452332	0.134763	-0.33565	0.737135	0.99693	FOXJ3
ENSG00000198160.15	370.459	-0.0453828	0.0945241	-0.480118	0.631143	0.99693	MIER1
ENSG00000085760.15	202.407	-0.045393	0.12019	-0.377677	0.705671	0.99693	MTIF2
ENSG00000145425.10	110.969	-0.0456048	0.127698	-0.357131	0.720994	0.99693	RPS3A
ENSG00000130177.16	144.228	-0.0456145	0.138855	-0.328505	0.74253	0.99693	CDC16
ENSG00000166454.10	164.194	-0.045905	0.123797	-0.370807	0.710781	0.99693	ATMIN
ENSG00000106524.9	76.786	-0.0459991	0.138023	-0.33327	0.73893	0.99693	ANKMY2
ENSG00000127483.19	389.269	-0.0460349	0.115906	-0.397173	0.69124	0.99693	HP1BP3
ENSG00000180979.10	74.216	-0.0461591	0.132916	-0.347281	0.72838	0.99693	LRRC57
ENSG00000214078.13	233.78	-0.0462764	0.113306	-0.408421	0.682964	0.99693	CPNE1
ENSG00000173120.15	480.066	-0.0464076	0.102434	-0.453049	0.650513	0.99693	KDM2A
ENSG00000100941.9	661.351	-0.0464975	0.135954	-0.342008	0.732345	0.99693	PNN
ENSG00000188994.13	525.51	-0.0465213	0.133499	-0.348476	0.727483	0.99693	ZNF292
ENSG00000118705.17	430.032	-0.0468091	0.113826	-0.411233	0.680902	0.99693	RPN2
ENSG00000011275.19	210.932	-0.047074	0.110533	-0.425883	0.670193	0.99693	RNF216
ENSG00000135070.15	81.2387	-0.0474642	0.133354	-0.355927	0.721895	0.99693	ISCA1
ENSG00000149084.13	167.023	-0.0477894	0.137942	-0.346445	0.729008	0.99693	HSD17B12
ENSG00000067533.6	163.115	-0.0479169	0.144953	-0.330569	0.74097	0.99693	RRP15
ENSG00000101935.11	122.476	-0.0479375	0.150904	-0.317669	0.750736	0.99693	AMMECR1
ENSG00000015676.18	181.717	-0.0482212	0.128472	-0.375344	0.707404	0.99693	NUDCD3
ENSG00000176444.19	173.848	-0.0484377	0.147472	-0.328453	0.742569	0.99693	CLK2
ENSG00000114126.18	257.503	-0.0485855	0.117402	-0.413838	0.678993	0.99693	TFDP2
ENSG00000079332.15	264.643	-0.0486753	0.11879	-0.40976	0.681982	0.99693	SAR1A
ENSG00000184432.11	520.512	-0.0486905	0.129662	-0.375518	0.707275	0.99693	COPB2
ENSG00000136937.13	102.135	-0.0487388	0.140478	-0.34695	0.728629	0.99693	NCBP1
ENSG00000265241.7	471.581	-0.0488343	0.140056	-0.348676	0.727333	0.99693	RBM8A
ENSG00000104320.14	237.498	-0.0491248	0.128304	-0.382877	0.701811	0.99693	NBN
ENSG00000083896.13	496.505	-0.0492576	0.101761	-0.484053	0.628349	0.99693	YTHDC1
ENSG00000118482.12	688.392	-0.0494355	0.140511	-0.351826	0.724969	0.99693	PHF3
ENSG00000171606.18	81.1097	-0.0495334	0.153948	-0.321754	0.747639	0.99693	ZNF274
ENSG00000136270.14	69.2388	-0.0497124	0.138095	-0.359988	0.718856	0.99693	TBRG4
ENSG00000128692.8	250.21	-0.0498267	0.153805	-0.323959	0.745969	0.99693	EIF2S2P4
ENSG00000164975.15	170.121	-0.0500239	0.111318	-0.449381	0.653157	0.99693	SNAPC3
ENSG00000164163.11	171.314	-0.0500595	0.127758	-0.391832	0.695183	0.99693	ABCE1
ENSG00000168092.14	232.957	-0.0503209	0.120599	-0.417258	0.67649	0.99693	PAFAH1B2
ENSG00000197555.10	93.8682	-0.0504354	0.135657	-0.371787	0.710051	0.99693	SIPA1L1
ENSG00000170144.21	375.04	-0.0507768	0.120477	-0.421466	0.673415	0.99693	HNRNPA3
ENSG00000142867.14	80.3573	-0.0507999	0.136624	-0.371822	0.710026	0.99693	BCL10
ENSG00000112739.17	764.795	-0.0508755	0.115382	-0.44093	0.659263	0.99693	PRPF4B
ENSG00000119682.18	47.5227	-0.050966	0.154856	-0.329119	0.742066	0.99693	AREL1
ENSG00000113391.19	303.088	-0.0512346	0.127689	-0.401244	0.68824	0.99693	FAM172A
ENSG00000172943.20	68.656	-0.0513067	0.154468	-0.332151	0.739775	0.99693	PHF8
ENSG00000168385.18	535.249	-0.0514546	0.109751	-0.46883	0.639191	0.99693	SEPTIN2
ENSG00000105968.19	509.312	-0.0515137	0.114302	-0.450681	0.65222	0.99693	H2AZ2
ENSG00000176731.12	202.296	-0.0516607	0.149205	-0.34624	0.729162	0.99693	RBIS
ENSG00000162607.13	317.599	-0.0519422	0.138865	-0.374049	0.708368	0.99693	USP1
ENSG00000181222.19	334.175	-0.0521292	0.120122	-0.433969	0.664311	0.99693	POLR2A
ENSG00000168564.6	86.8295	-0.0521677	0.16462	-0.316897	0.751322	0.99693	CDKN2AIP
ENSG00000086232.13	325.371	-0.0522817	0.145746	-0.358717	0.719807	0.99693	EIF2AK1
ENSG00000163812.15	134.984	-0.0523599	0.12598	-0.415622	0.677686	0.99693	ZDHHC3
ENSG00000123091.5	218.236	-0.0525841	0.156983	-0.334967	0.73765	0.99693	RNF11
ENSG00000113593.12	60.2644	-0.0530754	0.164518	-0.322611	0.74699	0.99693	PPWD1
ENSG00000139163.16	274.241	-0.0530794	0.118182	-0.449132	0.653337	0.99693	ETNK1
ENSG00000196235.14	107.754	-0.0530942	0.126391	-0.420079	0.674427	0.99693	SUPT5H
ENSG00000119471.15	133.219	-0.0531161	0.148229	-0.358337	0.720091	0.99693	HSDL2
ENSG00000196396.10	785.217	-0.0533511	0.116938	-0.456235	0.648221	0.99693	PTPN1
ENSG00000138767.13	438.844	-0.0533665	0.123498	-0.432123	0.665652	0.99693	CNOT6L
ENSG00000068305.17	218.787	-0.0533937	0.113296	-0.471278	0.637442	0.99693	MEF2A
ENSG00000163602.11	444.282	-0.0534093	0.114882	-0.464904	0.642	0.99693	RYBP
ENSG00000203326.12	113.173	-0.0534293	0.133684	-0.399668	0.689401	0.99693	ZNF525
ENSG00000132824.14	606.054	-0.0534871	0.129121	-0.414239	0.678699	0.99693	SERINC3
ENSG00000069248.12	143.287	-0.0535842	0.142243	-0.37671	0.706389	0.99693	NUP133
ENSG00000154814.14	42.4066	-0.0540055	0.167224	-0.322954	0.74673	0.99693	OXNAD1
ENSG00000064419.14	205.183	-0.054044	0.131071	-0.412326	0.680101	0.99693	TNPO3
ENSG00000133226.17	851.934	-0.0540992	0.116746	-0.463392	0.643083	0.99693	SRRM1
ENSG00000134001.15	118.3	-0.0541458	0.155932	-0.34724	0.728411	0.99693	EIF2S1
ENSG00000135241.17	172.385	-0.0542978	0.112506	-0.48262	0.629365	0.99693	PNPLA8
ENSG00000129472.15	114.865	-0.0543184	0.15776	-0.344309	0.730614	0.99693	RAB2B
ENSG00000119878.6	139.766	-0.0546349	0.141038	-0.387377	0.698477	0.99693	CRIPT
ENSG00000157014.11	72.0448	-0.0546396	0.156468	-0.349206	0.726934	0.99693	TATDN2
ENSG00000102921.8	244.999	-0.0547072	0.130257	-0.419994	0.67449	0.99693	N4BP1
ENSG00000198752.11	233.356	-0.0547217	0.15146	-0.361294	0.717879	0.99693	CDC42BPB
ENSG00000178149.17	126.017	-0.0547759	0.154885	-0.353655	0.723597	0.99693	DALRD3
ENSG00000116337.20	55.7147	-0.0548356	0.167118	-0.328126	0.742817	0.99693	AMPD2
ENSG00000226479.4	70.6291	-0.0548469	0.149579	-0.366676	0.713861	0.99693	TMEM185B
ENSG00000213585.11	306.924	-0.0549207	0.145249	-0.378114	0.705346	0.99693	VDAC1
ENSG00000121350.16	64.5047	-0.054967	0.131587	-0.417725	0.676148	0.99693	PYROXD1
ENSG00000103479.17	197.919	-0.0550725	0.115613	-0.476354	0.633823	0.99693	RBL2
ENSG00000081154.12	216.856	-0.0550965	0.127591	-0.431821	0.665871	0.99693	PCNP
ENSG00000010017.13	97.3019	-0.0551222	0.165366	-0.333334	0.738882	0.99693	RANBP9
ENSG00000152601.18	532.492	-0.0552227	0.151959	-0.363405	0.716302	0.99693	MBNL1
ENSG00000125450.11	175.79	-0.0552603	0.122098	-0.452589	0.650844	0.99693	NUP85
ENSG00000063245.15	159.731	-0.0554458	0.154645	-0.358535	0.719943	0.99693	EPN1
ENSG00000241258.7	131.491	-0.0557708	0.119449	-0.466902	0.64057	0.99693	CRCP
ENSG00000146433.10	335.231	-0.0557724	0.150878	-0.369652	0.711642	0.99693	TMEM181
ENSG00000105053.11	105.864	-0.0558281	0.149289	-0.37396	0.708434	0.99693	VRK3
ENSG00000272333.7	137.49	-0.0561211	0.136525	-0.411067	0.681024	0.99693	KMT2B
ENSG00000155561.15	65.1233	-0.05617	0.164865	-0.340702	0.733328	0.99693	NUP205
ENSG00000213853.10	607.358	-0.0562182	0.146151	-0.38466	0.70049	0.99693	EMP2
ENSG00000076248.11	114.689	-0.0562841	0.157116	-0.358233	0.720169	0.99693	UNG
ENSG00000101421.4	588.429	-0.0563463	0.144228	-0.390674	0.696038	0.99693	CHMP4B
ENSG00000177885.15	504.545	-0.0564365	0.139951	-0.403259	0.686758	0.99693	GRB2
ENSG00000177150.13	85.4827	-0.0566335	0.127446	-0.444373	0.656773	0.99693	FAM210A
ENSG00000168259.17	282.642	-0.0566658	0.137736	-0.411407	0.680774	0.99693	DNAJC7
ENSG00000145293.16	115.336	-0.0568145	0.173663	-0.327154	0.743552	0.99693	ENOPH1
ENSG00000104549.12	120.443	-0.0568241	0.178032	-0.319178	0.749591	0.99693	SQLE
ENSG00000143486.16	53.0062	-0.0568414	0.177076	-0.320999	0.748211	0.99693	EIF2D
ENSG00000273899.5	39.7943	-0.0572269	0.174406	-0.328125	0.742817	0.99693	NOL12
ENSG00000120063.10	131.534	-0.0572383	0.175047	-0.326988	0.743677	0.99693	GNA13
ENSG00000108591.10	34.2506	-0.057336	0.163307	-0.351092	0.725519	0.99693	DRG2
ENSG00000011105.14	122.413	-0.0573991	0.156915	-0.365797	0.714516	0.99693	TSPAN9
ENSG00000160336.17	62.701	-0.0574054	0.143908	-0.398904	0.689964	0.99693	ZNF761
ENSG00000196850.6	81.9032	-0.0574228	0.159	-0.36115	0.717988	0.99693	PPTC7
ENSG00000091164.13	187.788	-0.0574373	0.119706	-0.479819	0.631356	0.99693	TXNL1
ENSG00000157800.18	121.266	-0.0574734	0.151661	-0.37896	0.704717	0.99693	SLC37A3
ENSG00000115020.17	153.47	-0.0575401	0.120577	-0.477208	0.633214	0.99693	PIKFYVE
ENSG00000010072.16	51.4026	-0.057565	0.166073	-0.346626	0.728873	0.99693	SPRTN
ENSG00000084623.12	174.845	-0.0576163	0.179919	-0.320235	0.74879	0.99693	EIF3I
ENSG00000288701.1	374.941	-0.0576704	0.140308	-0.411028	0.681052	0.99693	PRRC2B
ENSG00000164024.12	164.862	-0.0577557	0.145053	-0.398169	0.690506	0.99693	METAP1
ENSG00000108010.12	74.9825	-0.0578148	0.144712	-0.399515	0.689514	0.99693	GLRX3
ENSG00000127952.17	100.244	-0.0578979	0.167678	-0.345292	0.729875	0.99693	STYXL1
ENSG00000148688.14	56.6203	-0.0579061	0.128749	-0.449759	0.652884	0.99693	RPP30
ENSG00000006715.16	145.591	-0.0579627	0.150068	-0.386243	0.699317	0.99693	VPS41
ENSG00000172530.21	79.8003	-0.0580863	0.155672	-0.373132	0.70905	0.99693	BANP
ENSG00000258427.3	226.725	-0.0581188	0.167619	-0.346732	0.728792	0.99693	RBM8B
ENSG00000138686.10	49.0395	-0.0581536	0.180493	-0.322193	0.747306	0.99693	BBS7
ENSG00000151611.17	82.318	-0.0582073	0.153186	-0.379979	0.703961	0.99693	MMAA
ENSG00000141560.15	67.7281	-0.0583286	0.164805	-0.353924	0.723396	0.99693	FN3KRP
ENSG00000114978.18	153.282	-0.0583329	0.158707	-0.367551	0.713208	0.99693	MOB1A
ENSG00000088833.18	118.649	-0.058472	0.127379	-0.459038	0.646207	0.99693	NSFL1C
ENSG00000178700.9	52.7337	-0.0585612	0.142152	-0.411963	0.680366	0.99693	DHFR2
ENSG00000156709.15	51.0979	-0.0586986	0.14522	-0.404206	0.686062	0.99693	AIFM1
ENSG00000021355.13	182.903	-0.0587516	0.155454	-0.377936	0.705478	0.99693	SERPINB1
ENSG00000180185.11	71.0335	-0.0588853	0.173416	-0.339561	0.734187	0.99693	FAHD1
ENSG00000133318.14	284.638	-0.0589796	0.123051	-0.479309	0.631719	0.99693	RTN3
ENSG00000019582.16	1534.89	-0.0590259	0.153731	-0.383957	0.70101	0.99693	CD74
ENSG00000011376.12	49.3872	-0.0591491	0.157201	-0.376263	0.706721	0.99693	LARS2
ENSG00000100564.9	32.4261	-0.0591935	0.180569	-0.327817	0.74305	0.99693	PIGH
ENSG00000164366.4	73.5281	-0.0592257	0.137142	-0.431858	0.665845	0.99693	CCDC127
ENSG00000139428.12	47.2013	-0.059838	0.188805	-0.31693	0.751297	0.99693	MMAB
ENSG00000163904.13	129.434	-0.0599029	0.151337	-0.395826	0.692234	0.99693	SENP2
ENSG00000163938.17	194.61	-0.0599109	0.163364	-0.366732	0.713819	0.99693	GNL3
ENSG00000189144.15	71.5082	-0.05999	0.174665	-0.343456	0.731255	0.99693	ZNF573
ENSG00000145354.12	91.1677	-0.0600046	0.154342	-0.388778	0.697441	0.99693	CISD2
ENSG00000144635.9	108.628	-0.0600783	0.152667	-0.393526	0.693931	0.99693	DYNC1LI1
ENSG00000112787.14	66.4057	-0.0601482	0.1423	-0.422686	0.672524	0.99693	FBRSL1
ENSG00000127993.16	43.6788	-0.0601779	0.181816	-0.330982	0.740658	0.99693	RBM48
ENSG00000177700.6	471.012	-0.0605016	0.148474	-0.40749	0.683648	0.99693	POLR2L
ENSG00000141076.18	65.7064	-0.0605367	0.18365	-0.329631	0.741679	0.99693	UTP4
ENSG00000278129.2	34.5465	-0.0605948	0.159864	-0.37904	0.704658	0.99693	ZNF8
ENSG00000188811.14	144.39	-0.0607305	0.170387	-0.356428	0.72152	0.99693	NHLRC3
ENSG00000099817.12	397.967	-0.0607733	0.125946	-0.482534	0.629427	0.99693	POLR2E
ENSG00000170540.15	333.359	-0.0608167	0.162042	-0.375315	0.707427	0.99693	ARL6IP1
ENSG00000173960.14	89.6556	-0.0608801	0.150212	-0.405296	0.68526	0.99693	UBXN2A
ENSG00000065183.16	136.214	-0.0609438	0.14656	-0.415828	0.677536	0.99693	WDR3
ENSG00000155034.19	60.9485	-0.061197	0.146365	-0.418112	0.675865	0.99693	FBXL18
ENSG00000168795.5	51.1584	-0.0612209	0.174183	-0.351475	0.725232	0.99693	ZBTB5
ENSG00000103549.22	126.808	-0.0612379	0.129924	-0.471337	0.6374	0.99693	RNF40
ENSG00000110713.17	77.8356	-0.0614561	0.174525	-0.352134	0.724738	0.99693	NUP98
ENSG00000132475.10	1872.74	-0.0614832	0.14281	-0.430524	0.666815	0.99693	H3-3B
ENSG00000178921.14	35.5545	-0.0617055	0.188643	-0.327103	0.74359	0.99693	PFAS
ENSG00000180867.11	145.507	-0.0618117	0.179305	-0.34473	0.730298	0.99693	PDIA3P1
ENSG00000179151.13	23.8165	-0.0621373	0.195886	-0.317211	0.751083	0.99693	EDC3
ENSG00000182541.18	135.665	-0.0621457	0.141509	-0.439163	0.660544	0.99693	LIMK2
ENSG00000163743.14	97.7216	-0.0622549	0.145717	-0.427233	0.66921	0.99693	RCHY1
ENSG00000164172.20	66.5698	-0.062269	0.167917	-0.370833	0.710762	0.99693	MOCS2
ENSG00000121691.7	172.963	-0.0622809	0.149851	-0.415618	0.67769	0.99693	CAT
ENSG00000008294.21	324.053	-0.0625912	0.153754	-0.407086	0.683945	0.99693	SPAG9
ENSG00000197050.11	37.8192	-0.0627543	0.183075	-0.34278	0.731764	0.99693	ZNF420
ENSG00000136193.17	80.439	-0.0628188	0.19728	-0.318424	0.750163	0.99693	SCRN1
ENSG00000143222.12	578.391	-0.0628407	0.140658	-0.446762	0.655047	0.99693	UFC1
ENSG00000050405.13	592.927	-0.0629753	0.140002	-0.449818	0.652842	0.99693	LIMA1
ENSG00000169925.17	437.375	-0.0629753	0.133212	-0.472744	0.636396	0.99693	BRD3
ENSG00000196655.12	180.543	-0.063176	0.165822	-0.380987	0.703213	0.99693	TRAPPC4
ENSG00000164494.12	60.7671	-0.0634031	0.164228	-0.386067	0.699447	0.99693	PDSS2
ENSG00000149658.18	129.664	-0.0635103	0.141705	-0.448187	0.654019	0.99693	YTHDF1
ENSG00000163870.16	22.7748	-0.0636972	0.197163	-0.323068	0.746644	0.99693	TPRA1
ENSG00000107874.11	52.8428	-0.0637323	0.185687	-0.343225	0.731429	0.99693	CUEDC2
ENSG00000159055.4	60.6919	-0.0640275	0.187704	-0.341109	0.733021	0.99693	MIS18A
ENSG00000103404.15	56.865	-0.064084	0.192546	-0.332824	0.739267	0.99693	USP31
ENSG00000101138.12	54.7205	-0.0641698	0.144903	-0.442848	0.657876	0.99693	CSTF1
ENSG00000114098.18	66.5569	-0.0642174	0.154219	-0.416402	0.677116	0.99693	ARMC8
ENSG00000159593.15	116.636	-0.0642358	0.150163	-0.427774	0.668816	0.99693	NAE1
ENSG00000138594.14	291.731	-0.0642889	0.154161	-0.417024	0.676661	0.99693	TMOD3
ENSG00000213066.13	79.2185	-0.0642996	0.143651	-0.447609	0.654435	0.99693	CEP43
ENSG00000198373.13	102.088	-0.0643559	0.17014	-0.378252	0.705244	0.99693	WWP2
ENSG00000044446.12	72.831	-0.0644387	0.148695	-0.433361	0.664753	0.99693	PHKA2
ENSG00000069974.16	108.95	-0.0644617	0.157114	-0.410285	0.681597	0.99693	RAB27A
ENSG00000147010.18	234.861	-0.0644639	0.193317	-0.333462	0.738785	0.99693	SH3KBP1
ENSG00000166887.16	55.1362	-0.0645826	0.160828	-0.401562	0.688006	0.99693	VPS39
ENSG00000179335.20	85.3385	-0.0646479	0.191268	-0.337997	0.735365	0.99693	CLK3
ENSG00000082213.18	48.4891	-0.0646688	0.202634	-0.319141	0.74962	0.99693	C5orf22
ENSG00000157985.19	172.445	-0.0647177	0.181713	-0.356154	0.721725	0.99693	AGAP1
ENSG00000111667.14	56.2212	-0.0647629	0.18339	-0.353143	0.723981	0.99693	USP5
ENSG00000247400.4	59.4258	-0.0648073	0.175631	-0.368998	0.712129	0.99693	DNAJC3-DT
ENSG00000160131.14	173.593	-0.0649615	0.143541	-0.452563	0.650864	0.99693	VMA21
ENSG00000121671.12	98.7648	-0.0650206	0.162323	-0.400564	0.688741	0.99693	CRY2
ENSG00000196576.16	162.114	-0.0650455	0.136327	-0.477128	0.633271	0.99693	PLXNB2
ENSG00000148985.20	94.5466	-0.0650463	0.141448	-0.459862	0.645616	0.99693	PGAP2
ENSG00000165392.11	99.8443	-0.0651474	0.142443	-0.457357	0.647414	0.99693	WRN
ENSG00000114779.20	76.7604	-0.0654652	0.190519	-0.343614	0.731136	0.99693	ABHD14B
ENSG00000173992.9	46.7115	-0.0656922	0.149968	-0.438043	0.661355	0.99693	CCS
ENSG00000101940.18	132.139	-0.0657385	0.151799	-0.433064	0.664968	0.99693	WDR13
ENSG00000146083.12	178.919	-0.0658095	0.137667	-0.478033	0.632627	0.99693	RNF44
ENSG00000167670.16	85.5359	-0.0658984	0.167503	-0.393416	0.694012	0.99693	CHAF1A
ENSG00000153066.13	39.2136	-0.066029	0.187773	-0.351642	0.725106	0.99693	TXNDC11
ENSG00000186088.16	137.028	-0.066076	0.163716	-0.403602	0.686506	0.99693	GSAP
ENSG00000168538.16	80.0688	-0.0660931	0.160484	-0.411836	0.680459	0.99693	TRAPPC11
ENSG00000122068.13	133.943	-0.0661427	0.146075	-0.4528	0.650693	0.99693	FYTTD1
ENSG00000273015.2	98.8066	-0.0661491	0.156673	-0.422211	0.672871	0.99693
ENSG00000147162.14	271.565	-0.0662815	0.140662	-0.471212	0.637489	0.99693	OGT
ENSG00000123178.15	63.5354	-0.066422	0.144125	-0.460863	0.644897	0.99693	SPRYD7
ENSG00000151876.13	52.6682	-0.0664411	0.174679	-0.380362	0.703677	0.99693	FBXO4
ENSG00000142230.13	175.528	-0.0665746	0.20996	-0.317083	0.751181	0.99693	SAE1
ENSG00000138286.15	30.2166	-0.0667007	0.175235	-0.380636	0.703474	0.99693	FAM149B1
ENSG00000225663.8	173.375	-0.0667443	0.160673	-0.415404	0.677846	0.99693	MCRIP1
ENSG00000163900.11	76.5438	-0.0668784	0.153679	-0.435183	0.663429	0.99693	TMEM41A
ENSG00000116017.11	145.189	-0.0669591	0.168249	-0.397977	0.690647	0.99693	ARID3A
ENSG00000163918.12	83.1061	-0.0670025	0.179834	-0.372581	0.709461	0.99693	RFC4
ENSG00000189042.14	28.2204	-0.0670177	0.18917	-0.354273	0.723134	0.99693	ZNF567
ENSG00000140688.17	52.989	-0.0670881	0.15816	-0.42418	0.671435	0.99693	RUSF1
ENSG00000101473.17	47.6234	-0.0672556	0.204022	-0.329648	0.741666	0.99693	ACOT8
ENSG00000130305.17	97.0953	-0.0673066	0.168662	-0.399062	0.689847	0.99693	NSUN5
ENSG00000071655.18	76.4955	-0.0673157	0.187828	-0.358389	0.720052	0.99693	MBD3
ENSG00000105518.14	116.689	-0.0673644	0.166472	-0.404658	0.685729	0.99693	TMEM205
ENSG00000104979.9	178.146	-0.0675049	0.141771	-0.476155	0.633964	0.99693	C19orf53
ENSG00000103202.13	249.416	-0.0676393	0.159782	-0.423322	0.67206	0.99693	NME4
ENSG00000165102.15	368.557	-0.0677358	0.150761	-0.449291	0.653222	0.99693	HGSNAT
ENSG00000065615.14	65.7487	-0.067827	0.211254	-0.321069	0.748158	0.99693	CYB5R4
ENSG00000161395.14	57.433	-0.0680059	0.145861	-0.466236	0.641047	0.99693	PGAP3
ENSG00000172977.13	97.8056	-0.0681331	0.143813	-0.473761	0.635671	0.99693	KAT5
ENSG00000177410.13	380.389	-0.0682226	0.18711	-0.364613	0.7154	0.99693	ZFAS1
ENSG00000125630.16	125.252	-0.0683092	0.144562	-0.472526	0.636551	0.99693	POLR1B
ENSG00000151135.10	216.125	-0.0683448	0.14928	-0.45783	0.647075	0.99693	TMEM263
ENSG00000099204.20	320.545	-0.068633	0.200216	-0.342794	0.731753	0.99693	ABLIM1
ENSG00000164828.18	121.056	-0.0687916	0.157945	-0.435541	0.66317	0.99693	SUN1
ENSG00000213551.7	100.731	-0.0688557	0.15147	-0.454584	0.649409	0.99693	DNAJC9
ENSG00000135503.13	124.602	-0.0689296	0.150291	-0.458642	0.646491	0.99693	ACVR1B
ENSG00000105829.13	41.4087	-0.0689795	0.212942	-0.323936	0.745986	0.99693	BET1
ENSG00000175727.14	179.667	-0.0689958	0.168085	-0.410483	0.681452	0.99693	MLXIP
ENSG00000085998.14	52.8378	-0.0690702	0.194832	-0.354512	0.722955	0.99693	POMGNT1
ENSG00000108528.14	111.054	-0.0691192	0.177909	-0.388508	0.69764	0.99693	SLC25A11
ENSG00000173145.11	117.138	-0.0691619	0.14797	-0.467405	0.64021	0.99693	NOC3L
ENSG00000073711.11	75.1092	-0.0693552	0.175022	-0.396265	0.69191	0.99693	PPP2R3A
ENSG00000100056.12	18.7182	-0.0695615	0.218874	-0.317815	0.750626	0.99693	ESS2
ENSG00000133687.16	83.887	-0.0696494	0.214369	-0.324904	0.745254	0.99693	TMTC1
ENSG00000130731.16	77.5509	-0.0698601	0.205674	-0.339665	0.734109	0.99693	METTL26
ENSG00000103496.15	128.82	-0.0699661	0.181765	-0.384927	0.700291	0.99693	STX4
ENSG00000112079.9	142.597	-0.0700581	0.163109	-0.429516	0.667547	0.99693	STK38
ENSG00000160714.10	215.406	-0.0701583	0.149149	-0.470389	0.638077	0.99693	UBE2Q1
ENSG00000074266.22	64.6156	-0.0702161	0.164153	-0.427748	0.668835	0.99693	EED
ENSG00000051382.9	90.1497	-0.0702394	0.162673	-0.431783	0.665899	0.99693	PIK3CB
ENSG00000189067.14	693.382	-0.0702653	0.150045	-0.468295	0.639574	0.99693	LITAF
ENSG00000043093.15	81.9118	-0.0704569	0.153634	-0.458604	0.646519	0.99693	DCUN1D1
ENSG00000165879.9	42.1594	-0.0705596	0.172376	-0.409335	0.682294	0.99693	FRAT1
ENSG00000139826.6	54.1467	-0.0706314	0.165781	-0.426051	0.67007	0.99693	ABHD13
ENSG00000113328.19	93.6821	-0.0709062	0.148122	-0.4787	0.632152	0.99693	CCNG1
ENSG00000103591.13	167.562	-0.0709711	0.180982	-0.392144	0.694952	0.99693	AAGAB
ENSG00000175792.12	107.871	-0.0710166	0.200359	-0.354447	0.723004	0.99693	RUVBL1
ENSG00000172890.13	75.1741	-0.0710674	0.154525	-0.459909	0.645582	0.99693	NADSYN1
ENSG00000135482.7	31.0336	-0.0711265	0.174445	-0.40773	0.683472	0.99693	ZC3H10
ENSG00000228451.4	37.911	-0.0711474	0.212976	-0.334063	0.738332	0.99693	SDAD1P1
ENSG00000243943.10	68.4065	-0.0713044	0.179564	-0.397098	0.691295	0.99693	ZNF512
ENSG00000187866.10	36.4433	-0.0715519	0.171661	-0.416821	0.676809	0.99693	PABIR1
ENSG00000128513.16	46.4692	-0.0716221	0.199584	-0.358858	0.719702	0.99693	POT1
ENSG00000188483.8	65.3744	-0.0719602	0.208385	-0.345323	0.729852	0.99693	IER5L
ENSG00000165424.7	159.732	-0.0721747	0.181322	-0.398047	0.690596	0.99693	ZCCHC24
ENSG00000125835.19	217.21	-0.0721807	0.183748	-0.392825	0.694449	0.99693	SNRPB
ENSG00000143774.17	222.46	-0.0723447	0.153721	-0.470624	0.637909	0.99693	GUK1
ENSG00000159200.18	123.707	-0.0723651	0.195252	-0.370623	0.710918	0.99693	RCAN1
ENSG00000189077.11	56.0907	-0.0723655	0.151541	-0.47753	0.632985	0.99693	TMEM120A
ENSG00000119446.14	106.525	-0.0724026	0.178826	-0.404878	0.685567	0.99693	RBM18
ENSG00000182568.17	146.968	-0.0725238	0.184259	-0.393597	0.693878	0.99693	SATB1
ENSG00000160877.6	59.9894	-0.0726052	0.174902	-0.415119	0.678055	0.99693	NACC1
ENSG00000131778.19	47.8052	-0.0726195	0.204055	-0.355883	0.721928	0.99693	CHD1L
ENSG00000112659.14	46.4664	-0.0728854	0.157279	-0.463415	0.643067	0.99693	CUL9
ENSG00000093144.19	94.2721	-0.0729708	0.203993	-0.357712	0.720559	0.99693	ECHDC1
ENSG00000204305.15	36.4101	-0.0729927	0.220047	-0.331715	0.740105	0.99693	AGER
ENSG00000135018.14	293.242	-0.0730124	0.158099	-0.461815	0.644214	0.99693	UBQLN1
ENSG00000114520.11	99.9378	-0.0732024	0.164772	-0.444264	0.656852	0.99693	SNX4
ENSG00000119574.13	67.3981	-0.0734034	0.162628	-0.451358	0.651731	0.99693	ZBTB45
ENSG00000179195.16	208.537	-0.073505	0.171046	-0.429739	0.667386	0.99693	ZNF664
ENSG00000085185.16	35.911	-0.0735663	0.197226	-0.373006	0.709144	0.99693	BCORL1
ENSG00000115520.8	66.9227	-0.0736488	0.179282	-0.410799	0.68122	0.99693	COQ10B
ENSG00000092470.12	50.243	-0.073703	0.186108	-0.396022	0.692089	0.99693	WDR76
ENSG00000169016.17	40.1961	-0.0737463	0.175363	-0.420536	0.674094	0.99693	E2F6
ENSG00000169047.6	184.161	-0.0738904	0.185169	-0.399044	0.689861	0.99693	IRS1
ENSG00000176390.12	30.8215	-0.0741208	0.195693	-0.37876	0.704866	0.99693	CRLF3
ENSG00000136371.11	54.0196	-0.0742001	0.220249	-0.336892	0.736198	0.99693	MTHFS
ENSG00000072274.13	140.173	-0.074287	0.232617	-0.319354	0.749458	0.99693	TFRC
ENSG00000133612.19	260.99	-0.0743613	0.192382	-0.38653	0.699104	0.99693	AGAP3
ENSG00000154803.13	112.736	-0.0744304	0.169141	-0.44005	0.659901	0.99693	FLCN
ENSG00000023330.15	32.9812	-0.0744446	0.220454	-0.337688	0.735598	0.99693	ALAS1
ENSG00000162377.6	45.5172	-0.0744992	0.173091	-0.430403	0.666902	0.99693	COA7
ENSG00000142166.13	131.02	-0.0745364	0.169402	-0.439996	0.65994	0.99693	IFNAR1
ENSG00000166912.17	66.377	-0.0746457	0.217381	-0.343387	0.731307	0.99693	MTMR10
ENSG00000072506.14	109.5	-0.0749723	0.183553	-0.40845	0.682943	0.99693	HSD17B10
ENSG00000251247.11	26.7541	-0.0750728	0.194914	-0.385159	0.700119	0.99693	ZNF345
ENSG00000245060.8	48.4388	-0.0751668	0.218586	-0.343878	0.730938	0.99693	LINC00847
ENSG00000241973.11	38.2075	-0.0753386	0.209694	-0.359279	0.719387	0.99693	PI4KA
ENSG00000156171.15	98.1295	-0.0755468	0.156352	-0.483185	0.628964	0.99693	DRAM2
ENSG00000105865.11	29.4779	-0.07569	0.222278	-0.340519	0.733466	0.99693	DUS4L
ENSG00000116863.11	50.8488	-0.0756947	0.182464	-0.414847	0.678254	0.99693	ADPRS
ENSG00000066855.16	29.1271	-0.0758919	0.212357	-0.357379	0.720808	0.99693	MTFR1
ENSG00000184752.14	111.153	-0.0759266	0.188575	-0.402633	0.687218	0.99693	NDUFA12
ENSG00000162433.15	118.497	-0.0759981	0.217664	-0.349154	0.726974	0.99693	AK4
ENSG00000165195.16	14.7769	-0.0761328	0.240083	-0.31711	0.75116	0.99693	PIGA
ENSG00000223547.10	32.9073	-0.0761437	0.226202	-0.336618	0.736405	0.99693	ZNF844
ENSG00000236104.3	21.2965	-0.0761883	0.235748	-0.323176	0.746562	0.99693	ZBTB22
ENSG00000109929.10	93.2423	-0.0761957	0.156837	-0.485828	0.627089	0.99693	SC5D
ENSG00000198346.11	39.4621	-0.0764798	0.21802	-0.350793	0.725744	0.99693	ZNF813
ENSG00000123130.17	91.8568	-0.0765362	0.209903	-0.364626	0.715391	0.99693	ACOT9
ENSG00000182004.13	162.009	-0.0765947	0.225501	-0.339665	0.734109	0.99693	SNRPE
ENSG00000215039.7	57.7603	-0.0767814	0.158101	-0.485649	0.627216	0.99693	CD27-AS1
ENSG00000165675.18	40.7456	-0.0768222	0.167485	-0.458681	0.646463	0.99693	ENOX2
ENSG00000138411.13	66.4745	-0.0768537	0.201925	-0.380604	0.703497	0.99693	HECW2
ENSG00000127920.6	84.4306	-0.0768589	0.234286	-0.328056	0.742869	0.99693	GNG11
ENSG00000115364.14	63.2923	-0.0768622	0.227064	-0.338505	0.734983	0.99693	MRPL19
ENSG00000213699.9	88.5089	-0.0769421	0.191097	-0.402634	0.687218	0.99693	SLC35F6
ENSG00000153046.18	135.471	-0.0770787	0.169804	-0.453928	0.649881	0.99693	CDYL
ENSG00000169189.17	97.2085	-0.0772901	0.17583	-0.439572	0.660247	0.99693	NSMCE1
ENSG00000115271.11	56.5856	-0.0776337	0.166782	-0.465479	0.641589	0.99693	GCA
ENSG00000143207.21	61.7969	-0.0776825	0.166712	-0.465967	0.641239	0.99693	COP1
ENSG00000272325.2	416.32	-0.0776908	0.179185	-0.433579	0.664594	0.99693	NUDT3
ENSG00000121931.16	121.7	-0.0780535	0.186633	-0.418219	0.675787	0.99693	LRIF1
ENSG00000144369.13	26.8338	-0.0780954	0.223256	-0.349801	0.726488	0.99693	FAM171B
ENSG00000184857.8	52.5	-0.0781946	0.174576	-0.447911	0.654217	0.99693	TMEM186
ENSG00000009780.16	62.647	-0.0783	0.162286	-0.482482	0.629464	0.99693	FAM76A
ENSG00000196449.4	45.4144	-0.0784531	0.230184	-0.340828	0.733233	0.99693	YRDC
ENSG00000183597.16	44.7944	-0.0784862	0.185476	-0.423161	0.672178	0.99693	TANGO2
ENSG00000085276.19	40.6398	-0.0785215	0.24766	-0.317054	0.751203	0.99693	MECOM
ENSG00000163297.18	77.2408	-0.078584	0.237008	-0.331567	0.740216	0.99693	ANTXR2
ENSG00000271976.1	24.2605	-0.0786452	0.207367	-0.379256	0.704498	0.99693
ENSG00000109099.16	291.969	-0.0786467	0.169616	-0.463676	0.64288	0.99693	PMP22
ENSG00000256238.1	43.9024	-0.0787737	0.179129	-0.439759	0.660112	0.99693	SUPT16HP1
ENSG00000204519.11	42.1669	-0.0791365	0.178817	-0.442557	0.658087	0.99693	ZNF551
ENSG00000095059.16	41.7717	-0.0791367	0.20702	-0.382266	0.702264	0.99693	DHPS
ENSG00000166452.12	93.4683	-0.079191	0.181441	-0.436456	0.662506	0.99693	AKIP1
ENSG00000120656.13	59.2429	-0.0795791	0.180575	-0.440698	0.659432	0.99693	TAF12
ENSG00000144524.18	30.2528	-0.0798188	0.202901	-0.393387	0.694034	0.99693	COPS7B
ENSG00000183337.18	157.713	-0.0798543	0.212889	-0.375099	0.707587	0.99693	BCOR
ENSG00000214013.9	48.461	-0.0800018	0.187528	-0.426613	0.669661	0.99693	GANC
ENSG00000094880.11	54.7767	-0.0801029	0.207288	-0.386432	0.699177	0.99693	CDC23
ENSG00000100104.13	47.1897	-0.0802607	0.178415	-0.449854	0.652815	0.99693	SRRD
ENSG00000111266.9	218.466	-0.0804073	0.184389	-0.436074	0.662783	0.99693	DUSP16
ENSG00000113269.14	39.7375	-0.0804599	0.202527	-0.397281	0.69116	0.99693	RNF130
ENSG00000185950.9	265.494	-0.0806471	0.227165	-0.355015	0.722578	0.99693	IRS2
ENSG00000092871.17	93.5585	-0.0808768	0.184424	-0.438537	0.660997	0.99693	RFFL
ENSG00000197535.15	181.428	-0.0809402	0.194609	-0.415911	0.677475	0.99693	MYO5A
ENSG00000141522.12	140.639	-0.0809579	0.19781	-0.40927	0.682341	0.99693	ARHGDIA
ENSG00000091039.17	515.543	-0.0811048	0.168909	-0.480168	0.631108	0.99693	OSBPL8
ENSG00000219545.12	44.038	-0.0811553	0.186216	-0.435813	0.662973	0.99693	UMAD1
ENSG00000006125.18	553.856	-0.0812247	0.174989	-0.464172	0.642525	0.99693	AP2B1
ENSG00000112651.12	41.146	-0.0812312	0.187153	-0.434036	0.664263	0.99693	MRPL2
ENSG00000146830.11	224.368	-0.0813434	0.196343	-0.414293	0.678659	0.99693	GIGYF1
ENSG00000149564.12	47.6331	-0.0813816	0.201558	-0.403762	0.686388	0.99693	ESAM
ENSG00000176410.8	71.5861	-0.0814043	0.17403	-0.467759	0.639957	0.99693	DNAJC30
ENSG00000117602.13	132.411	-0.0814129	0.180722	-0.450488	0.652358	0.99693	RCAN3
ENSG00000109466.14	43.7643	-0.0816438	0.20194	-0.404298	0.685994	0.99693	KLHL2
ENSG00000149503.13	28.862	-0.0817629	0.216983	-0.376818	0.706309	0.99693	INCENP
ENSG00000064601.21	163.898	-0.081921	0.229589	-0.356816	0.721229	0.99693	CTSA
ENSG00000273841.5	88.2656	-0.0819588	0.214669	-0.381791	0.702616	0.99693	TAF9
ENSG00000111875.8	50.5812	-0.0823678	0.198861	-0.414198	0.678729	0.99693	ASF1A
ENSG00000180787.6	18.4124	-0.0826979	0.23328	-0.3545	0.722964	0.99693	ZFP3
ENSG00000197381.17	34.3808	-0.0827918	0.25993	-0.318515	0.750094	0.99693	ADARB1
ENSG00000214832.5	30.9436	-0.0829845	0.23115	-0.359008	0.719589	0.99693	UPF3AP2
ENSG00000198746.13	23.7255	-0.0829854	0.215404	-0.385254	0.700049	0.99693	GPATCH3
ENSG00000100897.18	251.564	-0.0835289	0.224696	-0.371741	0.710086	0.99693	DCAF11
ENSG00000163565.19	381.575	-0.0836465	0.187826	-0.44534	0.656074	0.99693	IFI16
ENSG00000185215.11	317.619	-0.0837338	0.219625	-0.381259	0.703011	0.99693	TNFAIP2
ENSG00000255198.4	168.502	-0.0839798	0.227901	-0.368492	0.712506	0.99693	SNHG9
ENSG00000213523.12	51.6711	-0.0840264	0.205741	-0.408409	0.682974	0.99693	SRA1
ENSG00000070087.14	148.993	-0.0841488	0.235145	-0.357859	0.720449	0.99693	PFN2
ENSG00000263606.1	19.1426	-0.0842326	0.25281	-0.333186	0.738994	0.99693	CHORDC1P4
ENSG00000215256.4	79.3498	-0.08428	0.17365	-0.485344	0.627432	0.99693	DHRS4-AS1
ENSG00000137393.10	80.8107	-0.0842811	0.212126	-0.397316	0.691135	0.99693	RNF144B
ENSG00000181472.5	60.1301	-0.0847234	0.194005	-0.436707	0.662324	0.99693	ZBTB2
ENSG00000267575.7	119.302	-0.0849285	0.214323	-0.396264	0.69191	0.99693
ENSG00000168894.10	135.601	-0.08504	0.192596	-0.441546	0.658818	0.99693	RNF181
ENSG00000130193.8	85.4091	-0.085072	0.236262	-0.360075	0.718791	0.99693	THEM6
ENSG00000260804.3	18.8838	-0.0851112	0.228607	-0.372304	0.709667	0.99693	LINC01963
ENSG00000122862.5	390.78	-0.0851981	0.245423	-0.347148	0.72848	0.99693	SRGN
ENSG00000032389.13	30.8647	-0.085443	0.23239	-0.36767	0.713119	0.99693	EIPR1
ENSG00000144724.20	161.391	-0.0854432	0.230919	-0.370014	0.711372	0.99693	PTPRG
ENSG00000243449.7	31.8355	-0.0856113	0.241933	-0.353864	0.723441	0.99693	C4orf48
ENSG00000134250.20	137.58	-0.0857472	0.18378	-0.466574	0.640804	0.99693	NOTCH2
ENSG00000235823.3	78.3247	-0.0857911	0.206929	-0.414591	0.678441	0.99693	OLMALINC
ENSG00000007080.11	36.6683	-0.0860175	0.220255	-0.390536	0.69614	0.99693	CCDC124
ENSG00000102796.12	44.9484	-0.0862065	0.180971	-0.476356	0.633821	0.99693	DHRS12
ENSG00000170903.11	37.473	-0.0863801	0.207124	-0.417045	0.676645	0.99693	MSANTD4
ENSG00000175806.15	30.3006	-0.0863926	0.209102	-0.413161	0.679489	0.99693	MSRA
ENSG00000181744.9	38.29	-0.0864047	0.217282	-0.397662	0.690879	0.99693	DIPK2A
ENSG00000181991.16	47.4068	-0.0865166	0.186763	-0.463244	0.64319	0.99693	MRPS11
ENSG00000014138.9	12.6138	-0.0865276	0.273274	-0.316633	0.751522	0.99693	POLA2
ENSG00000125863.20	28.5531	-0.0866523	0.18241	-0.475041	0.634758	0.99693	MKKS
ENSG00000178695.6	213.177	-0.086669	0.218185	-0.397227	0.6912	0.99693	KCTD12
ENSG00000071967.12	144.999	-0.0866901	0.238289	-0.363802	0.716006	0.99693	CYBRD1
ENSG00000101310.17	183.865	-0.0867302	0.185965	-0.46638	0.640943	0.99693	SEC23B
ENSG00000105185.12	95.6441	-0.0867898	0.215617	-0.402519	0.687302	0.99693	PDCD5
ENSG00000169764.16	282.764	-0.0871441	0.191577	-0.454878	0.649197	0.99693	UGP2
ENSG00000118898.16	74.4913	-0.087197	0.201021	-0.43377	0.664455	0.99693	PPL
ENSG00000148308.18	52.0322	-0.087259	0.188035	-0.464057	0.642607	0.99693	GTF3C5
ENSG00000254087.8	197.84	-0.0872815	0.222504	-0.392269	0.69486	0.99693	LYN
ENSG00000260160.1	19.9293	-0.0872863	0.269747	-0.323586	0.746252	0.99693
ENSG00000169220.18	27.1808	-0.0875203	0.226939	-0.385656	0.699751	0.99693	RGS14
ENSG00000133422.14	36.9461	-0.0875518	0.214394	-0.408369	0.683003	0.99693	MORC2
ENSG00000154813.10	48.3967	-0.0878411	0.200293	-0.438563	0.660978	0.99693	DPH3
ENSG00000104129.10	27.5829	-0.0878742	0.269449	-0.326125	0.74433	0.99693	DNAJC17
ENSG00000185238.13	21.2531	-0.0879575	0.200628	-0.438412	0.661088	0.99693	PRMT3
ENSG00000196968.11	239.097	-0.0882858	0.200094	-0.441222	0.659052	0.99693	FUT11
ENSG00000255031.5	58.901	-0.0888542	0.224421	-0.395927	0.692159	0.99693
ENSG00000203950.7	147.85	-0.088856	0.257279	-0.345369	0.729817	0.99693	RTL8A
ENSG00000119185.13	99.1477	-0.0888754	0.220812	-0.402494	0.687321	0.99693	ITGB1BP1
ENSG00000137509.12	224.555	-0.0889142	0.187896	-0.473209	0.636064	0.99693	PRCP
ENSG00000215102.2	23.4091	-0.0892368	0.223402	-0.399445	0.689566	0.99693	TERF1P4
ENSG00000185262.9	56.8134	-0.0894031	0.209463	-0.42682	0.669511	0.99693	UBALD2
ENSG00000073969.18	80.3758	-0.089457	0.202436	-0.441903	0.658559	0.99693	NSF
ENSG00000187193.9	44.51	-0.0895406	0.213991	-0.418433	0.675631	0.99693	MT1X
ENSG00000236698.1	61.5539	-0.0896376	0.21625	-0.41451	0.678501	0.99693	EIF1AXP1
ENSG00000136720.7	46.3587	-0.0899953	0.194676	-0.462282	0.643879	0.99693	HS6ST1
ENSG00000165506.15	29.1264	-0.0900663	0.24551	-0.366854	0.713728	0.99693	DNAAF2
ENSG00000167523.15	49.661	-0.0900804	0.196692	-0.457976	0.64697	0.99693	SPATA33
ENSG00000026025.16	1244.18	-0.0900901	0.242515	-0.371483	0.710278	0.99693	VIM
ENSG00000160285.15	32.5166	-0.0901263	0.204437	-0.440851	0.659321	0.99693	LSS
ENSG00000183258.12	59.6748	-0.0906492	0.213656	-0.424276	0.671365	0.99693	DDX41
ENSG00000125629.15	95.4443	-0.0906755	0.215196	-0.421363	0.67349	0.99693	INSIG2
ENSG00000141971.13	50.9496	-0.090712	0.192316	-0.471683	0.637153	0.99693	MVB12A
ENSG00000286112.1	24.5945	-0.0907209	0.189368	-0.479072	0.631887	0.99693
ENSG00000089195.15	67.2908	-0.0907212	0.197988	-0.458215	0.646798	0.99693	TRMT6
ENSG00000177946.7	29.6031	-0.0907331	0.221913	-0.408867	0.682637	0.99693	CENPBD1P
ENSG00000177096.9	14.8445	-0.0908669	0.251763	-0.360922	0.718158	0.99693	PHETA2
ENSG00000126790.12	19.4136	-0.0908883	0.240476	-0.377952	0.705466	0.99693	L3HYPDH
ENSG00000100413.17	39.4379	-0.0911675	0.196823	-0.463195	0.643224	0.99693	POLR3H
ENSG00000106328.10	16.6712	-0.0912435	0.275898	-0.330715	0.74086	0.99693	FSCN3
ENSG00000262919.8	33.0685	-0.0913602	0.22953	-0.398031	0.690607	0.99693	CCNQ
ENSG00000254837.2	38.9074	-0.091373	0.242049	-0.377499	0.705803	0.99693
ENSG00000083123.15	32.3115	-0.0914602	0.213181	-0.429025	0.667905	0.99693	BCKDHB
ENSG00000170035.16	66.445	-0.0917664	0.241797	-0.379518	0.704303	0.99693	UBE2E3
ENSG00000075618.18	159.059	-0.0918098	0.27639	-0.332175	0.739757	0.99693	FSCN1
ENSG00000247077.7	43.7192	-0.0918567	0.266296	-0.344943	0.730137	0.99693	PGAM5
ENSG00000169981.11	14.5109	-0.0918874	0.22842	-0.402273	0.687483	0.99693	ZNF35
ENSG00000111371.16	638.382	-0.0920314	0.238588	-0.385733	0.699695	0.99693	SLC38A1
ENSG00000019485.14	22.4128	-0.0920476	0.216681	-0.424807	0.670977	0.99693	PRDM11
ENSG00000107262.26	268.935	-0.0920617	0.221251	-0.416095	0.67734	0.99693	BAG1
ENSG00000152422.16	31.2084	-0.0921127	0.197183	-0.467142	0.640398	0.99693	XRCC4
ENSG00000183624.14	63.6762	-0.0921194	0.219804	-0.419097	0.675145	0.99693	HMCES
ENSG00000154727.11	31.7766	-0.0921692	0.193392	-0.476592	0.633653	0.99693	GABPA
ENSG00000006042.12	100.8	-0.0927495	0.292416	-0.317184	0.751104	0.99693	TMEM98
ENSG00000197417.9	18.4943	-0.0929641	0.214081	-0.434248	0.664108	0.99693	SHPK
ENSG00000076826.10	25.9735	-0.0931088	0.245978	-0.378524	0.705041	0.99693	CAMSAP3
ENSG00000162825.16	18.4164	-0.0931542	0.263226	-0.353895	0.723418	0.99693	NBPF20
ENSG00000170191.5	16.8828	-0.0931948	0.251588	-0.370426	0.711065	0.99693	NANP
ENSG00000110171.20	47.7993	-0.0932376	0.265123	-0.351677	0.725081	0.99693	TRIM3
ENSG00000156026.14	29.1361	-0.0933208	0.216198	-0.431646	0.665999	0.99693	MCU
ENSG00000131171.13	837.772	-0.0933613	0.222225	-0.42012	0.674398	0.99693	SH3BGRL
ENSG00000006025.12	16.3189	-0.0936341	0.239933	-0.390251	0.696351	0.99693	OSBPL7
ENSG00000177873.14	21.1147	-0.0937089	0.249734	-0.375234	0.707486	0.99693	ZNF619
ENSG00000213588.6	22.7679	-0.0939887	0.242848	-0.387027	0.698736	0.99693	ZBTB9
ENSG00000137806.10	38.1783	-0.0940004	0.21624	-0.434704	0.663777	0.99693	NDUFAF1
ENSG00000229043.3	11.5472	-0.0942104	0.296775	-0.317448	0.750904	0.99693	ZFAND2A-DT
ENSG00000104835.15	33.7968	-0.0942667	0.216376	-0.435661	0.663083	0.99693	SARS2
ENSG00000167107.13	48.6006	-0.0942868	0.213631	-0.441353	0.658957	0.99693	ACSF2
ENSG00000119321.9	180.325	-0.0944563	0.202616	-0.466184	0.641084	0.99693	FKBP15
ENSG00000179348.12	40.185	-0.0946666	0.266639	-0.355036	0.722562	0.99693	GATA2
ENSG00000106799.13	131.413	-0.0948225	0.251409	-0.377165	0.706051	0.99693	TGFBR1
ENSG00000152556.17	39.6499	-0.0950587	0.215836	-0.440422	0.659632	0.99693	PFKM
ENSG00000241878.11	35.4634	-0.0951263	0.236987	-0.4014	0.688126	0.99693	PISD
ENSG00000170871.12	188.061	-0.0951264	0.214863	-0.44273	0.657961	0.99693	KIAA0232
ENSG00000137474.22	40.5662	-0.0952343	0.252434	-0.377264	0.705978	0.99693	MYO7A
ENSG00000138641.18	26.5069	-0.0953868	0.222569	-0.428573	0.668234	0.99693	HERC3
ENSG00000077943.8	12.5544	-0.0953894	0.301245	-0.316651	0.751509	0.99693	ITGA8
ENSG00000140199.13	73.665	-0.095401	0.20966	-0.455026	0.64909	0.99693	SLC12A6
ENSG00000203865.11	39.9017	-0.0954125	0.260769	-0.36589	0.714447	0.99693	ATP1A1-AS1
ENSG00000091073.20	60.967	-0.0954166	0.22019	-0.433338	0.664769	0.99693	DTX2
ENSG00000139567.13	61.0432	-0.0954683	0.250104	-0.381715	0.702673	0.99693	ACVRL1
ENSG00000110934.13	61.708	-0.0959293	0.259291	-0.369967	0.711407	0.99693	BIN2
ENSG00000261801.6	22.1925	-0.0960738	0.233268	-0.411861	0.680442	0.99693	LOXL1-AS1
ENSG00000108784.10	27.1874	-0.096116	0.239125	-0.401949	0.687722	0.99693	NAGLU
ENSG00000141349.9	39.2667	-0.0962994	0.214312	-0.449343	0.653184	0.99693	G6PC3
ENSG00000107796.13	522.332	-0.0967224	0.273267	-0.353948	0.723378	0.99693	ACTA2
ENSG00000020633.19	71.9439	-0.0967493	0.241052	-0.401362	0.688153	0.99693	RUNX3
ENSG00000165912.16	46.7098	-0.0968829	0.288586	-0.335716	0.737085	0.99693	PACSIN3
ENSG00000183943.6	88.0194	-0.0969019	0.208581	-0.464576	0.642235	0.99693	PRKX
ENSG00000101265.16	88.4371	-0.0969617	0.28084	-0.345256	0.729902	0.99693	RASSF2
ENSG00000197530.13	26.0843	-0.0970719	0.265438	-0.365704	0.714586	0.99693	MIB2
ENSG00000188010.15	65.6495	-0.0970774	0.21866	-0.443966	0.657067	0.99693	MORN2
ENSG00000234268.1	25.6403	-0.0971876	0.254766	-0.381478	0.702849	0.99693
ENSG00000086062.13	422.638	-0.0973616	0.241504	-0.403148	0.68684	0.99693	B4GALT1
ENSG00000165501.17	57.8625	-0.0974024	0.222348	-0.438062	0.661341	0.99693	LRR1
ENSG00000072110.16	688.997	-0.097723	0.217205	-0.449911	0.652774	0.99693	ACTN1
ENSG00000137486.17	120.174	-0.0980913	0.231084	-0.424483	0.671214	0.99693	ARRB1
ENSG00000197568.14	26.9686	-0.0982672	0.246975	-0.397884	0.690716	0.99693	HHLA3
ENSG00000040199.18	19.9139	-0.0982917	0.203318	-0.483439	0.628784	0.99693	PHLPP2
ENSG00000127824.15	73.489	-0.0983635	0.273025	-0.360272	0.718643	0.99693	TUBA4A
ENSG00000157881.16	15.8054	-0.0985441	0.2476	-0.397998	0.690632	0.99693	PANK4
ENSG00000113966.10	24.0347	-0.0987307	0.207913	-0.474865	0.634883	0.99693	ARL6
ENSG00000125648.15	35.2169	-0.0988519	0.207223	-0.477031	0.63334	0.99693	SLC25A23
ENSG00000225791.7	30.9153	-0.0988808	0.218888	-0.451742	0.651455	0.99693	TRAM2-AS1
ENSG00000070761.8	42.7662	-0.0993737	0.221698	-0.448239	0.653981	0.99693	CFAP20
ENSG00000120149.9	58.5428	-0.099431	0.306743	-0.324151	0.745824	0.99693	MSX2
ENSG00000147394.18	29.9117	-0.0995301	0.225208	-0.441948	0.658527	0.99693	ZNF185
ENSG00000184922.14	54.0975	-0.0996719	0.285799	-0.348748	0.727278	0.99693	FMNL1
ENSG00000152359.15	22.865	-0.0998582	0.225751	-0.442337	0.658245	0.99693	POC5
ENSG00000198298.13	16.9214	-0.0999205	0.281083	-0.355484	0.722227	0.99693	ZNF485
ENSG00000090006.18	52.7786	-0.0999892	0.247139	-0.404586	0.685782	0.99693	LTBP4
ENSG00000262814.8	23.7895	-0.100074	0.258038	-0.387827	0.698144	0.99693	MRPL12
ENSG00000013392.8	17.8452	-0.100365	0.253583	-0.395787	0.692262	0.99693	RWDD2A
ENSG00000152413.15	61.0864	-0.100503	0.211855	-0.474393	0.63522	0.99693	HOMER1
ENSG00000135549.15	156.579	-0.100654	0.261374	-0.385094	0.700168	0.99693	PKIB
ENSG00000204520.14	28.6562	-0.100675	0.263177	-0.382537	0.702063	0.99693	MICA
ENSG00000188158.16	99.2753	-0.100717	0.253636	-0.397091	0.691301	0.99693	NHS
ENSG00000197045.13	76.2472	-0.100845	0.208356	-0.484006	0.628382	0.99693	GMFB
ENSG00000176472.10	17.1964	-0.101067	0.278042	-0.363496	0.716234	0.99693	ZNF575
ENSG00000124145.6	219.475	-0.101188	0.213776	-0.473337	0.635973	0.99693	SDC4
ENSG00000138495.7	120.771	-0.101261	0.246247	-0.411219	0.680912	0.99693	COX17
ENSG00000117091.10	30.7893	-0.10134	0.31814	-0.318539	0.750076	0.99693	CD48
ENSG00000213430.6	16.0135	-0.101351	0.282745	-0.358455	0.720003	0.99693	HSPD1P1
ENSG00000185386.15	20.3636	-0.101682	0.265005	-0.383698	0.701203	0.99693	MAPK11
ENSG00000184208.12	23.1465	-0.101786	0.258878	-0.393184	0.694184	0.99693	C22orf46
ENSG00000153391.16	16.5147	-0.101908	0.26593	-0.383212	0.701563	0.99693	INO80C
ENSG00000221821.4	14.265	-0.102124	0.294106	-0.347237	0.728413	0.99693	C6orf226
ENSG00000081803.16	193.66	-0.102254	0.270735	-0.377689	0.705661	0.99693	CADPS2
ENSG00000151332.19	23.5632	-0.102432	0.253146	-0.404637	0.685744	0.99693	MBIP
ENSG00000104205.16	214.322	-0.10246	0.261007	-0.392557	0.694647	0.99693	SGK3
ENSG00000236682.2	11.8478	-0.102536	0.263256	-0.389494	0.696911	0.99693	MAP3K2-DT
ENSG00000175283.8	13.3901	-0.10274	0.291969	-0.351886	0.724924	0.99693	DOLK
ENSG00000143811.19	159.234	-0.102769	0.220714	-0.465618	0.641489	0.99693	PYCR2
ENSG00000205476.9	37.5003	-0.102827	0.246436	-0.417256	0.676491	0.99693	CCDC85C
ENSG00000143590.14	18.047	-0.102976	0.320249	-0.32155	0.747794	0.99693	EFNA3
ENSG00000100304.13	45.0273	-0.103189	0.240862	-0.428416	0.668348	0.99693	TTLL12
ENSG00000132964.12	18.1232	-0.103309	0.22089	-0.467695	0.640003	0.99693	CDK8
ENSG00000164296.7	15.8256	-0.103329	0.245579	-0.420757	0.673933	0.99693	TIGD6
ENSG00000160179.19	63.0371	-0.103419	0.245735	-0.420855	0.673861	0.99693	ABCG1
ENSG00000100311.17	68.2	-0.103538	0.225545	-0.459058	0.646192	0.99693	PDGFB
ENSG00000165168.8	273.303	-0.103555	0.259921	-0.398408	0.69033	0.99693	CYBB
ENSG00000171953.16	25.5124	-0.103681	0.226027	-0.45871	0.646443	0.99693	ATPAF2
ENSG00000128011.5	16.654	-0.103788	0.261664	-0.396646	0.691628	0.99693	LRFN1
ENSG00000165025.15	47.0026	-0.104149	0.261524	-0.398239	0.690454	0.99693	SYK
ENSG00000169499.15	101.842	-0.10431	0.234725	-0.444393	0.656759	0.99693	PLEKHA2
ENSG00000184786.6	8.72838	-0.105314	0.301163	-0.34969	0.726571	0.99693	DYNLT2
ENSG00000124104.19	25.2509	-0.105535	0.224201	-0.470716	0.637844	0.99693	SNX21
ENSG00000060688.13	27.6121	-0.105587	0.293715	-0.359489	0.719229	0.99693	SNRNP40
ENSG00000169756.16	221.391	-0.105823	0.230376	-0.459349	0.645983	0.99693	LIMS1
ENSG00000040531.16	22.633	-0.106161	0.232864	-0.455893	0.648467	0.99693	CTNS
ENSG00000177189.14	91.0546	-0.106254	0.238898	-0.444767	0.656488	0.99693	RPS6KA3
ENSG00000103254.10	48.1656	-0.106543	0.260879	-0.408401	0.682979	0.99693	ANTKMT
ENSG00000141384.13	26.0615	-0.106695	0.27509	-0.387856	0.698123	0.99693	TAF4B
ENSG00000057704.13	26.291	-0.106985	0.28409	-0.376586	0.706481	0.99693	TMCC3
ENSG00000167657.14	46.3114	-0.107278	0.255984	-0.41908	0.675157	0.99693	DAPK3
ENSG00000204564.12	16.3137	-0.107556	0.250301	-0.429705	0.66741	0.99693	C6orf136
ENSG00000079308.20	239.84	-0.108465	0.24078	-0.450471	0.652371	0.99693	TNS1
ENSG00000168060.16	9.71149	-0.108521	0.341034	-0.318212	0.750324	0.99693	NAALADL1
ENSG00000254858.10	13.2101	-0.108615	0.341014	-0.318506	0.750101	0.99693	MPV17L2
ENSG00000205060.11	49.223	-0.108779	0.230819	-0.471273	0.637446	0.99693	SLC35B4
ENSG00000039068.20	329.876	-0.108902	0.241084	-0.451717	0.651473	0.99693	CDH1
ENSG00000132965.10	42.3778	-0.108995	0.302196	-0.360677	0.718341	0.99693	ALOX5AP
ENSG00000123989.14	133.255	-0.109505	0.253499	-0.431974	0.665761	0.99693	CHPF
ENSG00000163577.8	13.7548	-0.109557	0.299402	-0.36592	0.714425	0.99693	EIF5A2
ENSG00000185986.12	11.9933	-0.109691	0.326658	-0.335797	0.737024	0.99693	SDHAP3
ENSG00000112033.14	16.4154	-0.109754	0.244182	-0.449476	0.653088	0.99693	PPARD
ENSG00000148832.16	11.6396	-0.109968	0.285927	-0.384603	0.700532	0.99693	PAOX
ENSG00000104219.13	33.3121	-0.11004	0.254268	-0.432773	0.66518	0.99693	ZDHHC2
ENSG00000164465.19	105.495	-0.110149	0.281237	-0.391658	0.695311	0.99693	DCBLD1
ENSG00000125454.12	25.5742	-0.110516	0.270272	-0.408906	0.682609	0.99693	SLC25A19
ENSG00000166927.13	655.001	-0.110641	0.243132	-0.455065	0.649063	0.99693	MS4A7
ENSG00000181404.17	8.99772	-0.111157	0.324539	-0.342508	0.731968	0.99693	WASHC1
ENSG00000243244.7	16.7777	-0.111469	0.303671	-0.367073	0.713565	0.99693	STON1
ENSG00000178075.20	30.6815	-0.111807	0.303671	-0.368184	0.712736	0.99693	GRAMD1C
ENSG00000173372.17	260.059	-0.111956	0.322397	-0.34726	0.728396	0.99693	C1QA
ENSG00000137496.18	17.0314	-0.111971	0.308657	-0.362769	0.716777	0.99693	IL18BP
ENSG00000235098.9	12.7779	-0.112055	0.307775	-0.364082	0.715797	0.99693	ANKRD65
ENSG00000112320.12	23.9528	-0.112157	0.315913	-0.355025	0.722571	0.99693	SOBP
ENSG00000165092.13	47.2152	-0.112158	0.280212	-0.400263	0.688963	0.99693	ALDH1A1
ENSG00000198121.14	60.3767	-0.112411	0.300606	-0.373948	0.708443	0.99693	LPAR1
ENSG00000164733.22	1255.63	-0.112717	0.326125	-0.345626	0.729624	0.99693	CTSB
ENSG00000186056.10	10.4067	-0.11273	0.343237	-0.328433	0.742584	0.99693	MATN1-AS1
ENSG00000272758.6	9.63826	-0.112758	0.35267	-0.319728	0.749174	0.99693	WDR5B-DT
ENSG00000260495.1	9.99238	-0.112798	0.344402	-0.32752	0.743275	0.99693
ENSG00000105011.9	35.0657	-0.112808	0.321183	-0.351227	0.725418	0.99693	ASF1B
ENSG00000135047.16	222.505	-0.112896	0.276472	-0.408344	0.683021	0.99693	CTSL
ENSG00000146281.6	38.0808	-0.113072	0.309973	-0.36478	0.715276	0.99693	PM20D2
ENSG00000135766.9	30.2315	-0.113699	0.239029	-0.475671	0.634309	0.99693	EGLN1
ENSG00000168785.8	197.698	-0.114228	0.30393	-0.375837	0.707038	0.99693	TSPAN5
ENSG00000109814.12	469.988	-0.114412	0.255342	-0.448072	0.654102	0.99693	UGDH
ENSG00000152455.16	9.23409	-0.114744	0.34705	-0.330627	0.740926	0.99693	SUV39H2
ENSG00000244459.2	12.4164	-0.114941	0.310698	-0.369943	0.711425	0.99693
ENSG00000035862.12	828.142	-0.11517	0.328232	-0.350879	0.725679	0.99693	TIMP2
ENSG00000136158.12	22.0638	-0.115714	0.34451	-0.335879	0.736962	0.99693	SPRY2
ENSG00000205084.11	15.5725	-0.115932	0.251432	-0.461084	0.644738	0.99693	TMEM231
ENSG00000247627.2	21.1087	-0.115988	0.263159	-0.440752	0.659392	0.99693	MTND4P12
ENSG00000165698.16	11.1266	-0.116045	0.346452	-0.334954	0.73766	0.99693	SPACA9
ENSG00000141506.15	29.4048	-0.116196	0.321043	-0.361932	0.717403	0.99693	PIK3R5
ENSG00000221886.4	12.192	-0.116409	0.287363	-0.405093	0.685409	0.99693	ZBED8
ENSG00000183401.12	12.4353	-0.116625	0.275227	-0.423742	0.671754	0.99693	CCDC159
ENSG00000100744.15	52.283	-0.11676	0.279546	-0.417675	0.676185	0.99693	GSKIP
ENSG00000096092.6	90.8179	-0.11676	0.278323	-0.419515	0.67484	0.99693	TMEM14A
ENSG00000205744.10	13.6258	-0.117124	0.354195	-0.330677	0.740888	0.99693	DENND1C
ENSG00000111341.10	4333.37	-0.117326	0.354074	-0.33136	0.740372	0.99693	MGP
ENSG00000237638.2	13.2305	-0.117452	0.276609	-0.424614	0.671118	0.99693	LINC02245
ENSG00000213213.14	15.1743	-0.117557	0.295713	-0.397539	0.69097	0.99693	CCDC183
ENSG00000125611.15	18.6063	-0.117605	0.256489	-0.458519	0.64658	0.99693	CHCHD5
ENSG00000166979.13	26.8535	-0.117712	0.295348	-0.398555	0.690221	0.99693	EVA1C
ENSG00000009790.15	53.2828	-0.117804	0.24816	-0.474711	0.634993	0.99693	TRAF3IP3
ENSG00000005187.12	19.0763	-0.118308	0.313575	-0.377286	0.705961	0.99693	ACSM3
ENSG00000140043.12	38.8295	-0.118337	0.249874	-0.473587	0.635794	0.99693	PTGR2
ENSG00000188092.15	20.1514	-0.11843	0.305668	-0.387448	0.698425	0.99693	GPR89B
ENSG00000112210.12	25.733	-0.11846	0.316699	-0.374047	0.708369	0.99693	RAB23
ENSG00000247199.5	13.0867	-0.119123	0.341366	-0.348959	0.72712	0.99693	FBXO38-DT
ENSG00000159921.20	18.4522	-0.119818	0.25474	-0.470355	0.638101	0.99693	GNE
ENSG00000246223.9	10.6714	-0.119913	0.348029	-0.344547	0.730435	0.99693	LINC01550
ENSG00000238116.2	6.76237	-0.120139	0.370835	-0.323968	0.745962	0.99693	RAD21P1
ENSG00000228288.7	14.2943	-0.120189	0.348841	-0.344537	0.730442	0.99693	PCAT6
ENSG00000271870.1	17.27	-0.120292	0.255773	-0.470307	0.638136	0.99693
ENSG00000132423.12	18.7922	-0.120323	0.255269	-0.471355	0.637387	0.99693	COQ3
ENSG00000128274.17	31.6779	-0.120724	0.2727	-0.442699	0.657984	0.99693	A4GALT
ENSG00000214182.5	97.0106	-0.12077	0.27076	-0.44604	0.655569	0.99693	PTMAP5
ENSG00000105926.16	35.6815	-0.120796	0.307959	-0.392246	0.694877	0.99693	PALS2
ENSG00000128203.7	15.9603	-0.120827	0.326401	-0.370178	0.71125	0.99693	ASPHD2
ENSG00000131697.18	17.0998	-0.120863	0.249469	-0.484483	0.628043	0.99693	NPHP4
ENSG00000179859.10	10.316	-0.120954	0.287238	-0.421093	0.673687	0.99693	RNF227
ENSG00000084636.18	81.5838	-0.121005	0.256038	-0.472606	0.636494	0.99693	COL16A1
ENSG00000269906.1	5.23416	-0.121124	0.376272	-0.321905	0.747525	0.99693
ENSG00000133818.14	26.4436	-0.1213	0.314166	-0.386101	0.699422	0.99693	RRAS2
ENSG00000115539.14	17.6194	-0.121358	0.252226	-0.481149	0.630411	0.99693	PDCL3
ENSG00000130748.7	12.8768	-0.121519	0.297022	-0.409126	0.682447	0.99693	TMEM160
ENSG00000120693.14	31.1715	-0.122204	0.265165	-0.460859	0.6449	0.99693	SMAD9
ENSG00000143119.14	62.0056	-0.122485	0.280572	-0.436555	0.662434	0.99693	CD53
ENSG00000181458.10	67.4225	-0.122606	0.365859	-0.33512	0.737535	0.99693	TMEM45A
ENSG00000241537.1	10.1034	-0.123212	0.313633	-0.392855	0.694427	0.99693
ENSG00000268043.7	17.4893	-0.123229	0.261315	-0.471575	0.63723	0.99693	NBPF12
ENSG00000271133.5	10.1558	-0.123929	0.339579	-0.364948	0.71515	0.99693	ITGB8-AS1
ENSG00000196741.5	9.54533	-0.124076	0.3196	-0.388221	0.697852	0.99693	LINC01560
ENSG00000177707.11	37.3663	-0.124221	0.269039	-0.46172	0.644282	0.99693	NECTIN3
ENSG00000240859.3	10.1575	-0.124257	0.354539	-0.350475	0.725982	0.99693
ENSG00000162639.16	14.8626	-0.124358	0.264261	-0.470586	0.637936	0.99693	HENMT1
ENSG00000247498.10	20.0802	-0.124445	0.298066	-0.41751	0.676306	0.99693	GPRC5D-AS1
ENSG00000165949.12	1147.58	-0.12478	0.314808	-0.396369	0.691833	0.99693	IFI27
ENSG00000139278.10	93.4222	-0.124985	0.295345	-0.423183	0.672162	0.99693	GLIPR1
ENSG00000142544.7	14.1947	-0.125098	0.259632	-0.481829	0.629927	0.99693	CTU1
ENSG00000176532.4	78.8289	-0.125419	0.371706	-0.337413	0.735806	0.99693	PRR15
ENSG00000205485.13	12.8732	-0.125657	0.267982	-0.468899	0.639142	0.99693
ENSG00000187098.17	106.494	-0.125687	0.272977	-0.460431	0.645207	0.99693	MITF
ENSG00000115107.20	24.9086	-0.126073	0.300884	-0.419009	0.675209	0.99693	STEAP3
ENSG00000235609.7	11.8986	-0.126257	0.273607	-0.461453	0.644473	0.99693
ENSG00000163686.15	18.928	-0.126602	0.282785	-0.447698	0.654371	0.99693	ABHD6
ENSG00000188766.12	7.75245	-0.127204	0.342796	-0.371079	0.710579	0.99693	SPRED3
ENSG00000182578.14	102.845	-0.127339	0.285471	-0.446066	0.65555	0.99693	CSF1R
ENSG00000272933.1	6.49879	-0.12775	0.392342	-0.325609	0.744721	0.99693	TRIM8-DT
ENSG00000118849.10	34.6493	-0.127829	0.384074	-0.332825	0.739266	0.99693	RARRES1
ENSG00000170381.14	48.5122	-0.128284	0.334677	-0.383307	0.701492	0.99693	SEMA3E
ENSG00000170955.10	83.5606	-0.128994	0.313766	-0.411115	0.680988	0.99693	CAVIN3
ENSG00000169193.12	20.4989	-0.129017	0.28184	-0.457767	0.64712	0.99693	CCDC126
ENSG00000106078.19	114.581	-0.129158	0.356753	-0.362038	0.717323	0.99693	COBL
ENSG00000232445.2	9.31812	-0.1292	0.393213	-0.328576	0.742476	0.99693	EMSLR
ENSG00000174469.23	122.532	-0.129657	0.366412	-0.353857	0.723446	0.99693	CNTNAP2
ENSG00000120327.7	11.8473	-0.129793	0.322787	-0.4021	0.687611	0.99693	PCDHB14
ENSG00000182890.5	11.3958	-0.12981	0.372727	-0.34827	0.727637	0.99693	GLUD2
ENSG00000253293.5	33.0462	-0.12982	0.350803	-0.370064	0.711335	0.99693	HOXA10
ENSG00000076604.15	38.1061	-0.129954	0.267711	-0.485427	0.627373	0.99693	TRAF4
ENSG00000175063.17	52.7503	-0.130081	0.294486	-0.441722	0.65869	0.99693	UBE2C
ENSG00000049246.15	126.55	-0.130154	0.276342	-0.470989	0.637649	0.99693	PER3
ENSG00000271480.1	34.1878	-0.130856	0.371597	-0.352145	0.72473	0.99693	MTND3P19
ENSG00000170153.11	16.7986	-0.131068	0.28305	-0.463057	0.643324	0.99693	RNF150
ENSG00000153071.15	443.778	-0.13166	0.281927	-0.467	0.6405	0.99693	DAB2
ENSG00000171612.7	20.6616	-0.131677	0.294784	-0.44669	0.655099	0.99693	SLC25A33
ENSG00000204136.12	42.1566	-0.132551	0.314476	-0.421497	0.673392	0.99693	GGTA1
ENSG00000117862.13	26.2954	-0.132862	0.305436	-0.434991	0.663569	0.99693	TXNDC12
ENSG00000095970.17	52.6013	-0.133382	0.371569	-0.358969	0.719619	0.99693	TREM2
ENSG00000198502.6	50.4546	-0.133981	0.315468	-0.424704	0.671052	0.99693	HLA-DRB5
ENSG00000144158.4	5.28412	-0.134783	0.390879	-0.34482	0.73023	0.99693	SNRPA1P1
ENSG00000227347.1	6.06161	-0.13499	0.384872	-0.350741	0.725783	0.99693	HNRNPKP2
ENSG00000226972.2	5.81405	-0.13502	0.412434	-0.327373	0.743386	0.99693	RPL12P19
ENSG00000119782.14	26.1465	-0.135337	0.293402	-0.46127	0.644605	0.99693	FKBP1B
ENSG00000259953.2	14.2901	-0.135572	0.292104	-0.464123	0.64256	0.99693
ENSG00000268744.1	5.59395	-0.135793	0.414101	-0.327922	0.742971	0.99693
ENSG00000129682.16	31.5856	-0.136213	0.343894	-0.39609	0.692039	0.99693	FGF13
ENSG00000249751.4	16.6176	-0.136899	0.370547	-0.369452	0.711791	0.99693	ECSCR
ENSG00000135587.9	12.8501	-0.136965	0.303925	-0.450655	0.652239	0.99693	SMPD2
ENSG00000010803.16	34.8753	-0.137053	0.286034	-0.479148	0.631833	0.99693	SCMH1
ENSG00000262587.2	5.89875	-0.137205	0.388357	-0.353296	0.723867	0.99693
ENSG00000204946.10	22.7651	-0.137319	0.284585	-0.482523	0.629435	0.99693	ZNF783
ENSG00000282608.2	20.6386	-0.138062	0.359872	-0.383643	0.701243	0.99693	ADORA3
ENSG00000103043.15	10.0852	-0.138135	0.427057	-0.323458	0.746348	0.99693	VAC14
ENSG00000151322.20	12.757	-0.138395	0.339729	-0.407369	0.683737	0.99693	NPAS3
ENSG00000115339.14	35.8931	-0.138659	0.390419	-0.355156	0.722473	0.99693	GALNT3
ENSG00000265148.6	10.678	-0.138736	0.312653	-0.443737	0.657233	0.99693	TSPOAP1-AS1
ENSG00000141526.18	71.1614	-0.139763	0.38758	-0.360605	0.718395	0.99693	SLC16A3
ENSG00000130347.13	15.3851	-0.140904	0.33831	-0.416493	0.677049	0.99693	RTN4IP1
ENSG00000198276.16	19.6344	-0.140931	0.335324	-0.420284	0.674278	0.99693	UCKL1
ENSG00000184500.16	28.1596	-0.14107	0.309415	-0.455923	0.648445	0.99693	PROS1
ENSG00000139044.12	10.2556	-0.141198	0.302948	-0.466079	0.641159	0.99693	B4GALNT3
ENSG00000229847.9	6.30502	-0.142027	0.440028	-0.322769	0.74687	0.99693	EMX2OS
ENSG00000155666.12	9.32445	-0.142043	0.368793	-0.385155	0.700122	0.99693	KDM8
ENSG00000123453.18	6.70194	-0.142909	0.380857	-0.375229	0.70749	0.99693	SARDH
ENSG00000278989.1	10.5285	-0.142988	0.3908	-0.365885	0.714451	0.99693
ENSG00000197467.17	14.877	-0.143221	0.418919	-0.341883	0.732439	0.99693	COL13A1
ENSG00000165886.5	32.1957	-0.143285	0.342379	-0.418498	0.675583	0.99693	UBTD1
ENSG00000235920.1	4.8463	-0.1434	0.429054	-0.334224	0.738211	0.99693	THRAP3P3
ENSG00000228941.1	5.35165	-0.1435	0.403143	-0.355952	0.721877	0.99693	UBE3AP2
ENSG00000143450.19	12.0987	-0.143545	0.315484	-0.455001	0.649108	0.99693	OAZ3
ENSG00000105137.13	8.28661	-0.1439	0.407689	-0.352966	0.724114	0.99693	SYDE1
ENSG00000102996.5	6.72333	-0.144197	0.35625	-0.404765	0.68565	0.99693	MMP15
ENSG00000271254.6	6.67966	-0.14421	0.447111	-0.322537	0.747046	0.99693
ENSG00000251583.1	5.21045	-0.144546	0.381243	-0.379145	0.704581	0.99693	MFFP2
ENSG00000170786.13	47.7615	-0.144549	0.339295	-0.426028	0.670087	0.99693	SDR16C5
ENSG00000105173.14	9.70008	-0.145092	0.334464	-0.433804	0.664431	0.99693	CCNE1
ENSG00000124593.16	5.95084	-0.145224	0.393131	-0.369405	0.711826	0.99693
ENSG00000228878.8	6.31062	-0.145267	0.450164	-0.322697	0.746924	0.99693	SEPTIN7-DT
ENSG00000262877.5	27.7942	-0.145369	0.364929	-0.398349	0.690373	0.99693
ENSG00000063761.16	9.73125	-0.145449	0.320389	-0.453977	0.649845	0.99693	ADCK1
ENSG00000119042.17	8.83724	-0.145866	0.409119	-0.356538	0.721438	0.99693	SATB2
ENSG00000261211.1	5.9257	-0.145976	0.419752	-0.347768	0.728015	0.99693
ENSG00000197275.14	15.6597	-0.147001	0.321118	-0.457779	0.647111	0.99693	RAD54B
ENSG00000197483.10	5.12391	-0.147357	0.436126	-0.337878	0.735455	0.99693	ZNF628
ENSG00000212127.6	6.43696	-0.148088	0.363162	-0.407774	0.68344	0.99693	TAS2R14
ENSG00000078596.11	76.9481	-0.148171	0.305649	-0.484776	0.627835	0.99693	ITM2A
ENSG00000118292.9	21.6394	-0.148226	0.328728	-0.450908	0.652056	0.99693	C1orf54
ENSG00000233967.7	19.0509	-0.148914	0.349372	-0.426234	0.669937	0.99693
ENSG00000151287.17	20.6187	-0.149773	0.31941	-0.468906	0.639137	0.99693	TEX30
ENSG00000255871.2	7.85065	-0.149951	0.457117	-0.328037	0.742884	0.99693
ENSG00000174912.7	7.05588	-0.150104	0.452477	-0.33174	0.740086	0.99693	METTL15P1
ENSG00000260389.1	13.7932	-0.150625	0.360042	-0.418353	0.675689	0.99693	WBP11P1
ENSG00000151623.15	10.4535	-0.150759	0.356402	-0.423001	0.672294	0.99693	NR3C2
ENSG00000247796.3	7.01039	-0.150828	0.382121	-0.394712	0.693056	0.99693	MOCS2-DT
ENSG00000197576.14	9.1655	-0.151255	0.396	-0.381956	0.702494	0.99693	HOXA4
ENSG00000259790.1	5.14354	-0.151874	0.390025	-0.389397	0.696983	0.99693	ANP32BP1
ENSG00000271420.1	6.7458	-0.152092	0.388177	-0.391813	0.695197	0.99693
ENSG00000236901.6	3.92512	-0.15216	0.45149	-0.337017	0.736104	0.99693	MIR600HG
ENSG00000197180.2	8.87263	-0.152244	0.344743	-0.441614	0.658769	0.99693	CH17-340M24.3
ENSG00000153157.13	4.6158	-0.152273	0.438825	-0.347001	0.72859	0.99693	SYCP2L
ENSG00000174740.8	18.0848	-0.152775	0.438215	-0.348631	0.727366	0.99693	PABPC5
ENSG00000242318.1	11.7003	-0.153072	0.417901	-0.366288	0.71415	0.99693
ENSG00000135318.12	22.7469	-0.153772	0.374871	-0.4102	0.681659	0.99693	NT5E
ENSG00000198870.8	4.27869	-0.154134	0.47878	-0.32193	0.747505	0.99693	STKLD1
ENSG00000150048.10	3.72842	-0.154321	0.487636	-0.316468	0.751648	0.99693	CLEC1A
ENSG00000088826.18	6.09892	-0.155461	0.373824	-0.415866	0.677508	0.99693	SMOX
ENSG00000105464.4	11.1171	-0.155463	0.352819	-0.440631	0.65948	0.99693	GRIN2D
ENSG00000116525.14	9.09163	-0.156382	0.329488	-0.474621	0.635057	0.99693	TRIM62
ENSG00000165661.17	10.6456	-0.156505	0.336534	-0.465048	0.641897	0.99693	QSOX2
ENSG00000104774.13	8.28359	-0.156584	0.466185	-0.335884	0.736958	0.99693	MAN2B1
ENSG00000205364.4	5.69942	-0.157788	0.492468	-0.320403	0.748663	0.99693	MT1M
ENSG00000181804.15	17.797	-0.158032	0.351995	-0.448962	0.653459	0.99693	SLC9A9
ENSG00000113739.11	1581.36	-0.158804	0.335436	-0.473426	0.635909	0.99693	STC2
ENSG00000200095.1	17.1765	-0.159415	0.371234	-0.429419	0.667618	0.99693	RNU6-181P
ENSG00000255931.2	8.8944	-0.159987	0.4899	-0.326571	0.743993	0.99693
ENSG00000137841.12	49.4161	-0.160378	0.371551	-0.431645	0.665999	0.99693	PLCB2
ENSG00000122824.11	9.9382	-0.160609	0.444069	-0.361677	0.717593	0.99693	NUDT10
ENSG00000260025.1	7.667	-0.160811	0.415066	-0.387434	0.698435	0.99693	CRIM1-DT
ENSG00000143816.8	7.99081	-0.160966	0.47535	-0.338626	0.734892	0.99693	WNT9A
ENSG00000263327.6	7.17612	-0.161298	0.425703	-0.378897	0.704764	0.99693	TAPT1-AS1
ENSG00000265750.1	9.69994	-0.162146	0.448725	-0.361348	0.717839	0.99693
ENSG00000168143.9	8.25468	-0.16241	0.492281	-0.329913	0.741466	0.99693	FAM83B
ENSG00000105697.9	4.52886	-0.162844	0.472593	-0.344577	0.730413	0.99693	HAMP
ENSG00000287851.1	4.60297	-0.162954	0.453268	-0.359509	0.719214	0.99693
ENSG00000127580.17	8.61186	-0.163429	0.386085	-0.4233	0.672077	0.99693	WDR24
ENSG00000120708.17	275.436	-0.163679	0.368504	-0.444172	0.656918	0.99693	TGFBI
ENSG00000288012.1	5.56489	-0.16385	0.400681	-0.408929	0.682592	0.99693
ENSG00000234773.7	4.10811	-0.164138	0.504217	-0.32553	0.74478	0.99693
ENSG00000132205.11	46.9549	-0.164204	0.4396	-0.37353	0.708754	0.99693	EMILIN2
ENSG00000254682.1	14.5286	-0.164257	0.358047	-0.458759	0.646407	0.99693
ENSG00000160678.12	11.3771	-0.164508	0.384563	-0.42778	0.668811	0.99693	S100A1
ENSG00000204052.4	12.9297	-0.165022	0.396933	-0.415743	0.677598	0.99693	LRRC73
ENSG00000255837.2	7.21298	-0.165032	0.343014	-0.481124	0.630428	0.99693	TAS2R20
ENSG00000165244.7	21.9268	-0.165264	0.376693	-0.438724	0.660862	0.99693	ZNF367
ENSG00000187980.7	11.4133	-0.165302	0.371901	-0.444479	0.656696	0.99693	PLA2G2C
ENSG00000182057.5	4.25502	-0.165954	0.483899	-0.342952	0.731635	0.99693	OGFRP1
ENSG00000107317.13	28.7041	-0.166411	0.490209	-0.33947	0.734256	0.99693	PTGDS
ENSG00000227039.6	14.0131	-0.166521	0.403456	-0.412738	0.679798	0.99693	ITGB2-AS1
ENSG00000184100.6	6.49439	-0.167149	0.408847	-0.40883	0.682664	0.99693	BRD7P2
ENSG00000198841.4	4.81331	-0.167259	0.467528	-0.357752	0.720529	0.99693	KTI12
ENSG00000261338.2	5.22876	-0.167468	0.455087	-0.367991	0.71288	0.99693
ENSG00000161055.4	52.8403	-0.167468	0.434138	-0.385748	0.699683	0.99693	SCGB3A1
ENSG00000175879.9	14.9577	-0.16786	0.378168	-0.443876	0.657132	0.99693	HOXD8
ENSG00000104147.9	15.0635	-0.168346	0.410177	-0.410423	0.681495	0.99693	OIP5
ENSG00000180539.8	5.52524	-0.168372	0.491847	-0.342326	0.732105	0.99693	LINC02908
ENSG00000254473.1	3.40109	-0.168419	0.505935	-0.332886	0.73922	0.99693	UBQLN1-AS1
ENSG00000277662.1	4.28482	-0.168521	0.460506	-0.365947	0.714405	0.99693
ENSG00000272707.1	3.92879	-0.169036	0.511027	-0.330777	0.740813	0.99693
ENSG00000153823.19	6.87931	-0.169731	0.467533	-0.363035	0.716579	0.99693	PID1
ENSG00000258388.7	4.72417	-0.169895	0.463011	-0.366934	0.713668	0.99693	PPT2-EGFL8
ENSG00000226864.2	7.70165	-0.170013	0.493774	-0.344313	0.730611	0.99693	ATE1-AS1
ENSG00000122224.18	5.73398	-0.170086	0.472122	-0.360259	0.718654	0.99693	LY9
ENSG00000121361.5	24.7763	-0.170587	0.394196	-0.432746	0.665199	0.99693	KCNJ8
ENSG00000175820.4	3.94346	-0.17064	0.518003	-0.329419	0.741839	0.99693	CCDC168
ENSG00000164107.9	5.61266	-0.171308	0.438313	-0.390834	0.69592	0.99693	HAND2
ENSG00000152128.13	5.07192	-0.171939	0.489819	-0.351026	0.725569	0.99693	TMEM163
ENSG00000197253.13	113.209	-0.171961	0.409854	-0.419566	0.674803	0.99693	TPSB2
ENSG00000255100.1	10.7967	-0.172149	0.454646	-0.378645	0.704952	0.99693	TSKU-AS1
ENSG00000184828.10	62.6712	-0.172213	0.367497	-0.468611	0.639347	0.99693	ZBTB7C
ENSG00000269892.1	5.58414	-0.172832	0.483971	-0.357112	0.721008	0.99693
ENSG00000229425.3	16.7477	-0.172943	0.365661	-0.47296	0.636242	0.99693
ENSG00000139352.4	59.9965	-0.173416	0.512436	-0.338414	0.735051	0.99693	ASCL1
ENSG00000278899.1	4.22949	-0.173693	0.531346	-0.326893	0.743749	0.99693
ENSG00000110900.16	9.97425	-0.175522	0.505136	-0.347474	0.728235	0.99693	TSPAN11
ENSG00000233690.1	5.37733	-0.175941	0.537753	-0.327178	0.743533	0.99693	EBAG9P1
ENSG00000182511.12	8.17739	-0.176509	0.432463	-0.408149	0.683164	0.99693	FES
ENSG00000148803.12	12.272	-0.176936	0.431316	-0.410224	0.681641	0.99693	FUOM
ENSG00000172031.7	7.35883	-0.177161	0.450462	-0.393287	0.694108	0.99693	EPHX4
ENSG00000240409.1	8.40119	-0.177651	0.390419	-0.455028	0.649089	0.99693	MTATP8P1
ENSG00000174586.11	6.86939	-0.178197	0.369369	-0.482437	0.629495	0.99693	ZNF497
ENSG00000248771.5	8.69946	-0.178229	0.540341	-0.329845	0.741517	0.99693	SMIM31
ENSG00000166707.12	3.31256	-0.179209	0.550616	-0.32547	0.744826	0.99693	ZCCHC18
ENSG00000265010.1	3.34433	-0.179594	0.565268	-0.317715	0.750701	0.99693
ENSG00000127249.15	7.45311	-0.179686	0.5619	-0.319782	0.749133	0.99693	ATP13A4
ENSG00000214575.10	9.42958	-0.180145	0.403035	-0.446971	0.654896	0.99693	CPEB1
ENSG00000280291.1	9.26244	-0.180881	0.466539	-0.38771	0.698231	0.99693
ENSG00000233585.2	6.71346	-0.181137	0.3868	-0.468296	0.639573	0.99693
ENSG00000164591.14	9.46886	-0.181355	0.448807	-0.404083	0.686152	0.99693	MYOZ3
ENSG00000197620.11	4.25404	-0.18158	0.509646	-0.356286	0.721626	0.99693	EOLA1
ENSG00000100473.18	3.92384	-0.181643	0.473219	-0.383845	0.701093	0.99693	COCH
ENSG00000239827.8	2.18068	-0.181655	0.573317	-0.316849	0.751358	0.99693	SUGT1P3
ENSG00000272678.1	7.90455	-0.182176	0.395687	-0.460404	0.645226	0.99693
ENSG00000249119.1	3.17413	-0.182621	0.539371	-0.338582	0.734925	0.99693	MTND6P4
ENSG00000152503.10	8.45544	-0.182735	0.446661	-0.409114	0.682456	0.99693	TRIM36
ENSG00000283341.2	9.16263	-0.182959	0.390364	-0.468688	0.639293	0.99693
ENSG00000169684.13	7.30762	-0.182994	0.421748	-0.433895	0.664365	0.99693	CHRNA5
ENSG00000268858.2	7.77757	-0.183254	0.385006	-0.475978	0.63409	0.99693
ENSG00000134323.12	13.8527	-0.183322	0.528016	-0.34719	0.728449	0.99693	MYCN
ENSG00000130307.12	4.48358	-0.183908	0.436936	-0.420903	0.673826	0.99693	USHBP1
ENSG00000102271.14	4.88245	-0.183996	0.514095	-0.357902	0.720416	0.99693	KLHL4
ENSG00000137225.13	5.83121	-0.184238	0.473821	-0.388835	0.697398	0.99693	CAPN11
ENSG00000166482.12	14.3149	-0.18461	0.549247	-0.336114	0.736785	0.99693	MFAP4
ENSG00000114786.16	3.39862	-0.184763	0.582004	-0.31746	0.750894	0.99693	ABHD14A-ACY1
ENSG00000106511.6	7.55051	-0.185673	0.535283	-0.346868	0.72869	0.99693	MEOX2
ENSG00000184304.16	13.7412	-0.185801	0.440126	-0.422153	0.672913	0.99693	PRKD1
ENSG00000264290.1	5.19932	-0.186223	0.43294	-0.430136	0.667097	0.99693
ENSG00000104951.16	32.851	-0.186576	0.410499	-0.454511	0.649461	0.99693	IL4I1
ENSG00000231684.3	4.98455	-0.18813	0.572894	-0.328386	0.74262	0.99693	EIF1P3
ENSG00000229992.1	3.22436	-0.188794	0.557862	-0.338424	0.735044	0.99693	HMGB3P9
ENSG00000104783.14	38.4702	-0.189243	0.403408	-0.469112	0.63899	0.99693	KCNN4
ENSG00000254957.1	7.96624	-0.189366	0.582312	-0.325197	0.745032	0.99693
ENSG00000179855.9	5.23922	-0.189536	0.508483	-0.372749	0.709335	0.99693	GIPC3
ENSG00000232995.7	4.15994	-0.189898	0.465902	-0.407593	0.683572	0.99693
ENSG00000260552.1	4.49357	-0.190622	0.515875	-0.369512	0.711746	0.99693	COSMOC
ENSG00000227855.3	2.95229	-0.190787	0.579588	-0.329176	0.742022	0.99693	DPY19L2P3
ENSG00000158008.10	19.4009	-0.191234	0.398362	-0.48005	0.631192	0.99693	EXTL1
ENSG00000237886.1	4.89036	-0.191426	0.518143	-0.369446	0.711795	0.99693	NALT1
ENSG00000101916.12	9.92939	-0.191564	0.498234	-0.384486	0.700618	0.99693	TLR8
ENSG00000165995.22	10.4594	-0.19299	0.566506	-0.340666	0.733355	0.99693	CACNB2
ENSG00000135063.20	29.8554	-0.193059	0.431311	-0.447611	0.654434	0.99693	FAM189A2
ENSG00000197566.10	8.04546	-0.193384	0.444443	-0.435115	0.663479	0.99693	ZNF624
ENSG00000163576.18	5.67934	-0.194103	0.496445	-0.390987	0.695807	0.99693	EFHB
ENSG00000272936.1	5.29293	-0.194299	0.47451	-0.409473	0.682193	0.99693
ENSG00000115590.14	6.56135	-0.194374	0.575433	-0.337787	0.735524	0.99693	IL1R2
ENSG00000144712.12	5.9701	-0.194514	0.424474	-0.458247	0.646775	0.99693	CAND2
ENSG00000287129.1	8.27399	-0.195523	0.42749	-0.457374	0.647403	0.99693
ENSG00000127252.7	4.64377	-0.195533	0.487561	-0.401043	0.688388	0.99693	PLAAT1
ENSG00000133710.16	11.955	-0.19568	0.537964	-0.363741	0.716052	0.99693	SPINK5
ENSG00000105383.15	18.8877	-0.196004	0.4115	-0.476317	0.633849	0.99693	CD33
ENSG00000231442.3	4.31653	-0.196328	0.432516	-0.45392	0.649886	0.99693	LARP1BP1
ENSG00000120279.6	17.0374	-0.198038	0.415006	-0.477194	0.633224	0.99693	MYCT1
ENSG00000246526.2	5.09832	-0.198188	0.422625	-0.468946	0.639108	0.99693	LINC02481
ENSG00000253106.1	5.04812	-0.199706	0.55347	-0.360826	0.71823	0.99693
ENSG00000233588.1	3.56703	-0.199742	0.54627	-0.365647	0.714629	0.99693	CYP51A1P2
ENSG00000162227.8	4.66244	-0.200091	0.447624	-0.447007	0.65487	0.99693	TAF6L
ENSG00000246731.3	4.35161	-0.200323	0.565499	-0.354241	0.723159	0.99693	MGC16275
ENSG00000257702.3	4.16427	-0.200648	0.517227	-0.387931	0.698067	0.99693	LBX2-AS1
ENSG00000248323.7	30.208	-0.201338	0.522232	-0.385534	0.699842	0.99693	LUCAT1
ENSG00000178033.6	16.4402	-0.201599	0.465026	-0.433521	0.664636	0.99693	CALHM5
ENSG00000226149.6	3.15761	-0.201714	0.627014	-0.321706	0.747676	0.99693
ENSG00000136114.17	6.26951	-0.202556	0.441324	-0.458973	0.646254	0.99693	THSD1
ENSG00000263823.1	4.22703	-0.20266	0.474576	-0.427033	0.669355	0.99693
ENSG00000174945.14	16.0468	-0.203132	0.508961	-0.399111	0.689811	0.99693	AMZ1
ENSG00000241743.4	17.3472	-0.203217	0.465258	-0.436784	0.662268	0.99693	XACT
ENSG00000231940.1	3.16177	-0.203313	0.553084	-0.3676	0.713172	0.99693	RPS7P3
ENSG00000251359.4	5.05611	-0.203637	0.434263	-0.468926	0.639123	0.99693	WWC2-AS2
ENSG00000230530.2	2.84156	-0.20366	0.632054	-0.32222	0.747286	0.99693	LIMD1-AS1
ENSG00000144681.11	2.24967	-0.203873	0.633409	-0.321866	0.747554	0.99693	STAC
ENSG00000183784.7	3.97306	-0.203982	0.570369	-0.357631	0.720619	0.99693	DOCK8-AS1
ENSG00000130598.16	5.48973	-0.204254	0.569595	-0.358596	0.719898	0.99693	TNNI2
ENSG00000212605.1	5.90553	-0.204526	0.488896	-0.418343	0.675696	0.99693	RNU1-56P
ENSG00000275152.5	4.17056	-0.204676	0.614581	-0.333034	0.739109	0.99693	CCL16
ENSG00000253430.1	4.78406	-0.20478	0.580663	-0.352666	0.724339	0.99693
ENSG00000172458.5	2.17524	-0.205139	0.594505	-0.345059	0.73005	0.99693	IL17D
ENSG00000088882.8	21.0322	-0.205512	0.500591	-0.410539	0.681411	0.99693	CPXM1
ENSG00000270100.1	2.86929	-0.206123	0.574078	-0.35905	0.719558	0.99693
ENSG00000170482.17	5.15778	-0.207358	0.484521	-0.427965	0.668676	0.99693	SLC23A1
ENSG00000276092.1	3.97083	-0.208125	0.471681	-0.441242	0.659038	0.99693
ENSG00000236762.1	7.00268	-0.208739	0.487968	-0.427771	0.668818	0.99693	RPL19P16
ENSG00000182993.5	3.33026	-0.209097	0.516805	-0.404595	0.685775	0.99693	C12orf60
ENSG00000200253.1	3.0193	-0.209113	0.65005	-0.321687	0.74769	0.99693	RNU6-529P
ENSG00000243951.1	5.45022	-0.209313	0.587235	-0.356437	0.721513	0.99693	RN7SL308P
ENSG00000232021.7	1.94698	-0.209648	0.607354	-0.345182	0.729957	0.99693	LEF1-AS1
ENSG00000217442.4	4.69984	-0.209981	0.574613	-0.36543	0.71479	0.99693	SYCE3
ENSG00000106123.12	9.30767	-0.210374	0.455978	-0.461369	0.644534	0.99693	EPHB6
ENSG00000258920.1	3.64237	-0.210988	0.468574	-0.450277	0.652511	0.99693	FOXN3-AS1
ENSG00000251669.6	4.92755	-0.211053	0.449802	-0.469213	0.638918	0.99693	FAM86EP
ENSG00000106018.14	16.1907	-0.211136	0.462528	-0.456483	0.648043	0.99693	VIPR2
ENSG00000170579.17	36.5229	-0.211291	0.467263	-0.452188	0.651133	0.99693	DLGAP1
ENSG00000233435.2	6.07649	-0.21166	0.459084	-0.461048	0.644764	0.99693	AGGF1P2
ENSG00000025423.11	16.9448	-0.213756	0.485694	-0.440105	0.659861	0.99693	HSD17B6
ENSG00000253187.2	7.25066	-0.214375	0.610536	-0.351127	0.725493	0.99693	HOXA10-AS
ENSG00000287126.1	3.48876	-0.215253	0.509426	-0.422541	0.67263	0.99693
ENSG00000256433.3	2.94749	-0.215419	0.572782	-0.376094	0.706847	0.99693
ENSG00000183876.9	5.06557	-0.216123	0.666099	-0.32446	0.74559	0.99693	ARSI
ENSG00000069812.11	10.3999	-0.216887	0.618388	-0.35073	0.725791	0.99693	HES2
ENSG00000141977.9	3.54742	-0.216928	0.554307	-0.391349	0.695539	0.99693	CIB3
ENSG00000244226.1	1.5993	-0.217107	0.671168	-0.323476	0.746335	0.99693	ILF2P1
ENSG00000081277.13	11.7694	-0.217257	0.45522	-0.477258	0.633179	0.99693	PKP1
ENSG00000250938.6	2.05246	-0.218067	0.606731	-0.359414	0.719286	0.99693	MAD2L1-DT
ENSG00000135374.11	15.7139	-0.218962	0.551509	-0.397024	0.69135	0.99693	ELF5
ENSG00000227694.1	2.28088	-0.219946	0.601631	-0.365584	0.714676	0.99693	RPL23AP74
ENSG00000214796.8	3.98255	-0.219969	0.453077	-0.485501	0.627321	0.99693	TUBA5P
ENSG00000239779.7	2.57397	-0.22002	0.520007	-0.42311	0.672215	0.99693	WBP1
ENSG00000260807.7	2.4805	-0.220088	0.581889	-0.37823	0.70526	0.99693	CEROX1
ENSG00000135472.9	8.75057	-0.220647	0.570372	-0.386848	0.698869	0.99693	FAIM2
ENSG00000233223.3	4.17961	-0.220738	0.484371	-0.455722	0.64859	0.99693
ENSG00000270175.1	3.51077	-0.221164	0.566429	-0.390452	0.696202	0.99693
ENSG00000232671.6	2.88433	-0.222209	0.603699	-0.368079	0.712814	0.99693	ZNF687-AS1
ENSG00000119514.7	4.76953	-0.222741	0.594881	-0.374429	0.708085	0.99693	GALNT12
ENSG00000257956.1	2.77136	-0.223537	0.690152	-0.323895	0.746017	0.99693	NOP56P3
ENSG00000271737.1	2.87306	-0.224108	0.566109	-0.395875	0.692197	0.99693
ENSG00000120457.12	11.8675	-0.225001	0.5678	-0.396268	0.691907	0.99693	KCNJ5
ENSG00000182853.12	6.011	-0.225343	0.635445	-0.354622	0.722873	0.99693	VMO1
ENSG00000166317.12	37.1846	-0.225963	0.596451	-0.378846	0.704802	0.99693	SYNPO2L
ENSG00000240541.3	17.2873	-0.226588	0.54819	-0.413338	0.679359	0.99693	TM4SF1-AS1
ENSG00000133874.2	2.11235	-0.227485	0.61833	-0.367903	0.712946	0.99693	RNF122
ENSG00000234753.5	3.33381	-0.227656	0.62543	-0.364	0.715858	0.99693	FOXP4-AS1
ENSG00000260063.1	2.89915	-0.228035	0.609852	-0.373919	0.708465	0.99693
ENSG00000145708.11	2.50915	-0.228181	0.695367	-0.328144	0.742802	0.99693	CRHBP
ENSG00000178458.5	2.28908	-0.22821	0.580036	-0.393441	0.693994	0.99693	H3P16
ENSG00000272606.1	4.67945	-0.228582	0.490283	-0.466225	0.641054	0.99693	PPP4R3B-DT
ENSG00000229000.1	2.7518	-0.229544	0.548891	-0.418196	0.675804	0.99693	SEPTIN7P8
ENSG00000232531.3	4.46997	-0.229666	0.490209	-0.468505	0.639423	0.99693	KMT5AP2
ENSG00000112394.17	17.0218	-0.229785	0.570817	-0.402554	0.687277	0.99693	SLC16A10
ENSG00000170890.14	2.2043	-0.231741	0.686408	-0.337614	0.735654	0.99693	PLA2G1B
ENSG00000135333.15	2.79908	-0.23247	0.574874	-0.404384	0.68593	0.99693	EPHA7
ENSG00000125245.14	3.9809	-0.232754	0.678376	-0.343105	0.731519	0.99693	GPR18
ENSG00000274292.1	4.99255	-0.233761	0.497308	-0.470054	0.638317	0.99693
ENSG00000106258.15	3.28405	-0.233975	0.68073	-0.343712	0.731063	0.99693	CYP3A5
ENSG00000245522.2	1.47809	-0.234476	0.726301	-0.322836	0.74682	0.99693	LINC02709
ENSG00000266206.1	3.22875	-0.235528	0.580427	-0.405783	0.684902	0.99693	MIR3926-1
ENSG00000158062.20	3.77667	-0.235553	0.553886	-0.425274	0.670637	0.99693	UBXN11
ENSG00000268069.2	2.63023	-0.235743	0.714935	-0.32974	0.741597	0.99693
ENSG00000004059.11	1.40491	-0.237206	0.73458	-0.322914	0.746761	0.99693	ARF5
ENSG00000183691.6	2.33166	-0.237792	0.622508	-0.38199	0.702469	0.99693	NOG
ENSG00000237149.5	4.01383	-0.238058	0.597374	-0.398508	0.690256	0.99693	ZNF503-AS2
ENSG00000170891.11	4.27144	-0.238177	0.55997	-0.425338	0.67059	0.99693	CYTL1
ENSG00000133069.17	2.61315	-0.238215	0.610066	-0.390474	0.696186	0.99693	TMCC2
ENSG00000272514.6	3.73175	-0.238632	0.526401	-0.453328	0.650312	0.99693	CFAP206
ENSG00000125931.11	16.5938	-0.240481	0.498895	-0.482027	0.629787	0.99693	CITED1
ENSG00000259448.3	2.53306	-0.241569	0.620825	-0.389109	0.697195	0.99693	LINC02352
ENSG00000105695.15	6.50478	-0.241721	0.603212	-0.400723	0.688624	0.99693	MAG
ENSG00000199377.1	1.96609	-0.241997	0.752688	-0.32151	0.747824	0.99693	RNU5F-1
ENSG00000236814.1	2.41682	-0.242275	0.613964	-0.394608	0.693132	0.99693
ENSG00000204850.4	2.54839	-0.242415	0.678805	-0.35712	0.721002	0.99693
ENSG00000279631.1	3.10658	-0.244863	0.6386	-0.383438	0.701395	0.99693
ENSG00000276649.1	1.88551	-0.244948	0.763083	-0.320998	0.748212	0.99693
ENSG00000182873.5	2.29431	-0.245295	0.721465	-0.339996	0.733859	0.99693	PRKCZ-AS1
ENSG00000132514.14	10.0492	-0.245471	0.566774	-0.433102	0.664941	0.99693	CLEC10A
ENSG00000179023.9	29.5973	-0.245535	0.656971	-0.373738	0.708599	0.99693	KLHDC7A
ENSG00000259286.3	2.229	-0.246699	0.690618	-0.357215	0.720931	0.99693
ENSG00000197614.11	106.097	-0.247502	0.670371	-0.369202	0.711977	0.99693	MFAP5
ENSG00000140323.6	22.7773	-0.248353	0.525188	-0.472884	0.636296	0.99693	DISP2
ENSG00000227401.1	2.59401	-0.24855	0.589822	-0.421398	0.673465	0.99693	RPL37P1
ENSG00000019169.11	6.49785	-0.249225	0.778408	-0.320173	0.748837	0.99693	MARCO
ENSG00000262248.1	2.009	-0.249705	0.656688	-0.380249	0.703761	0.99693
ENSG00000226977.1	2.00046	-0.250689	0.675432	-0.371153	0.710524	0.99693	HMGN1P24
ENSG00000253250.3	1.41253	-0.251797	0.730194	-0.344836	0.730218	0.99693	C8orf88
ENSG00000145864.14	14.1766	-0.251992	0.700831	-0.359562	0.719175	0.99693	GABRB2
ENSG00000226174.7	2.83983	-0.252282	0.610948	-0.412935	0.679654	0.99693	TEX22
ENSG00000279602.1	6.79433	-0.253335	0.576841	-0.439176	0.660534	0.99693
ENSG00000286220.1	1.41106	-0.253456	0.748163	-0.338771	0.734782	0.99693
ENSG00000196109.9	1.78353	-0.253761	0.739632	-0.343091	0.73153	0.99693	ZNF676
ENSG00000169418.10	6.92432	-0.254041	0.562084	-0.451963	0.651296	0.99693	NPR1
ENSG00000105696.9	2.01433	-0.254406	0.749885	-0.33926	0.734414	0.99693	TMEM59L
ENSG00000259940.2	2.90936	-0.255043	0.641923	-0.397311	0.691138	0.99693
ENSG00000197021.9	2.36975	-0.255164	0.6285	-0.40599	0.68475	0.99693	EOLA2
ENSG00000122223.13	2.00272	-0.255642	0.747319	-0.342079	0.732291	0.99693	CD244
ENSG00000166473.17	5.50103	-0.256721	0.620722	-0.413585	0.679178	0.99693	PKD1L2
ENSG00000138741.11	1.5597	-0.257357	0.796693	-0.323032	0.746671	0.99693	TRPC3
ENSG00000237557.1	3.74155	-0.259879	0.570807	-0.455283	0.648906	0.99693	YWHABP1
ENSG00000260233.3	4.31812	-0.260026	0.551252	-0.4717	0.637141	0.99693	ZNRD2-DT
ENSG00000258955.2	1.33344	-0.261048	0.78659	-0.331872	0.739986	0.99693	LINC00519
ENSG00000235001.3	1.99859	-0.261061	0.662426	-0.394099	0.693508	0.99693	EIF4A1P2
ENSG00000228126.1	2.42916	-0.261155	0.594689	-0.439146	0.660556	0.99693	FALEC
ENSG00000172478.18	8.10298	-0.261337	0.617999	-0.422877	0.672385	0.99693	MAB21L4
ENSG00000229036.7	1.63845	-0.261603	0.747218	-0.350103	0.726262	0.99693	VDAC1P8
ENSG00000231752.6	2.55736	-0.261894	0.649572	-0.403179	0.686816	0.99693	EMBP1
ENSG00000224680.4	2.20137	-0.262161	0.625931	-0.418834	0.675337	0.99693	PLA2G12AP1
ENSG00000278771.1	2.17028	-0.26241	0.674018	-0.389322	0.697038	0.99693	RN7SL3
ENSG00000151014.6	3.77083	-0.263019	0.716922	-0.366872	0.713714	0.99693	NOCT
ENSG00000251703.1	3.16443	-0.263165	0.58121	-0.452789	0.650701	0.99693	RNU6-998P
ENSG00000128591.16	2.66681	-0.263403	0.82502	-0.319269	0.749523	0.99693	FLNC
ENSG00000229666.1	1.84749	-0.263423	0.7303	-0.360705	0.71832	0.99693	MAST4-AS1
ENSG00000163673.7	3.06686	-0.264116	0.613492	-0.430513	0.666823	0.99693	DCLK3
ENSG00000267325.2	1.42327	-0.264581	0.784145	-0.337414	0.735805	0.99693	LINC01415
ENSG00000234380.2	6.776	-0.265001	0.611908	-0.433073	0.664962	0.99693	LINC01426
ENSG00000267390.1	2.73759	-0.265054	0.650181	-0.407662	0.683522	0.99693	KDSR-DT
ENSG00000212124.2	3.32603	-0.265229	0.59605	-0.444977	0.656336	0.99693	TAS2R19
ENSG00000231920.1	2.86401	-0.265612	0.737177	-0.360309	0.718616	0.99693	NEBL-AS1
ENSG00000278266.1	1.91444	-0.265813	0.80967	-0.328297	0.742687	0.99693
ENSG00000196388.8	1.77301	-0.266257	0.707838	-0.376154	0.706802	0.99693	INCA1
ENSG00000278948.1	1.82367	-0.266479	0.694734	-0.38357	0.701297	0.99693
ENSG00000257043.1	1.85935	-0.266513	0.795917	-0.33485	0.737738	0.99693	SRSF3P1
ENSG00000168824.14	3.98281	-0.267445	0.604136	-0.44269	0.65799	0.99693	NSG1
ENSG00000277152.1	3.82852	-0.267796	0.59336	-0.451321	0.651758	0.99693
ENSG00000287725.1	2.56674	-0.268423	0.621397	-0.431968	0.665765	0.99693
ENSG00000107984.10	4.65358	-0.269061	0.826932	-0.325372	0.744899	0.99693	DKK1
ENSG00000240015.2	1.74726	-0.269722	0.735518	-0.36671	0.713835	0.99693
ENSG00000125726.11	4.01736	-0.269807	0.604942	-0.446004	0.655595	0.99693	CD70
ENSG00000216657.1	1.37153	-0.269872	0.829346	-0.325404	0.744875	0.99693	GLRX3P2
ENSG00000252965.1	2.86364	-0.27041	0.574534	-0.47066	0.637883	0.99693	Y_RNA
ENSG00000123892.12	5.03509	-0.271003	0.611867	-0.442911	0.65783	0.99693	RAB38
ENSG00000101746.16	1.90692	-0.2714	0.786496	-0.345076	0.730038	0.99693	NOL4
ENSG00000288548.1	1.44513	-0.271578	0.806616	-0.336688	0.736352	0.99693
ENSG00000227358.1	2.39472	-0.271694	0.739304	-0.367499	0.713247	0.99693
ENSG00000234636.2	2.00581	-0.271723	0.746379	-0.364055	0.715817	0.99693	MED14OS
ENSG00000183840.7	4.20234	-0.272653	0.597994	-0.455946	0.648429	0.99693	GPR39
ENSG00000224812.3	3.03368	-0.27302	0.574105	-0.475558	0.63439	0.99693	TMEM72-AS1
ENSG00000270055.1	3.56107	-0.273275	0.601661	-0.454202	0.649684	0.99693
ENSG00000168081.9	2.53516	-0.275263	0.790558	-0.348188	0.727699	0.99693	PNOC
ENSG00000244021.4	1.84748	-0.275754	0.735411	-0.374966	0.707686	0.99693
ENSG00000176248.9	6.18744	-0.276161	0.616328	-0.448075	0.654099	0.99693	ANAPC2
ENSG00000225950.8	5.43089	-0.278148	0.598069	-0.465077	0.641876	0.99693	NTF4
ENSG00000271227.1	1.89212	-0.279176	0.621421	-0.449254	0.653248	0.99693	SREK1IP1P2
ENSG00000160221.18	7.3098	-0.280755	0.591401	-0.474728	0.634981	0.99693	GATD3
ENSG00000251143.1	2.45644	-0.281206	0.633573	-0.443842	0.657157	0.99693
ENSG00000260855.1	1.98497	-0.281621	0.706178	-0.398796	0.690043	0.99693
ENSG00000264644.1	1.98511	-0.281756	0.850587	-0.331248	0.740457	0.99693	KRT18P8
ENSG00000280303.2	1.68214	-0.282164	0.756921	-0.372779	0.709313	0.99693	ERICD
ENSG00000273391.1	1.73948	-0.282707	0.75474	-0.374575	0.707976	0.99693
ENSG00000007314.12	1.76435	-0.283029	0.818971	-0.345591	0.72965	0.99693	SCN4A
ENSG00000261610.1	1.33348	-0.283178	0.781303	-0.362443	0.717021	0.99693
ENSG00000200795.1	1.2176	-0.283789	0.88841	-0.319434	0.749397	0.99693	RNU4-1
ENSG00000226314.8	1.79186	-0.284334	0.806183	-0.352691	0.72432	0.99693	ZKSCAN8P1
ENSG00000237181.1	2.93991	-0.285015	0.636865	-0.447529	0.654493	0.99693	PRKAR1B-AS1
ENSG00000272862.1	1.84672	-0.286568	0.725313	-0.395096	0.692772	0.99693
ENSG00000280161.1	1.84661	-0.286816	0.832758	-0.344417	0.730532	0.99693
ENSG00000262429.1	2.39161	-0.286904	0.608479	-0.47151	0.637277	0.99693
ENSG00000285999.1	1.48391	-0.287094	0.744493	-0.385624	0.699775	0.99693
ENSG00000215808.4	3.54843	-0.287575	0.859694	-0.334508	0.737996	0.99693	LINC01139
ENSG00000220305.1	1.7823	-0.287925	0.735262	-0.391595	0.695357	0.99693	HNRNPH1P1
ENSG00000262420.3	2.0116	-0.288191	0.628943	-0.458215	0.646798	0.99693
ENSG00000207032.1	2.25624	-0.288366	0.659951	-0.436951	0.662147	0.99693	Y_RNA
ENSG00000267508.6	4.32602	-0.289101	0.616096	-0.469247	0.638893	0.99693	ZNF285
ENSG00000261342.1	2.28508	-0.289675	0.603622	-0.479895	0.631302	0.99693
ENSG00000204049.1	10.2374	-0.289805	0.808206	-0.358578	0.719911	0.99693
ENSG00000257550.2	2.97579	-0.289841	0.727952	-0.39816	0.690512	0.99693
ENSG00000172554.12	15.5413	-0.290749	0.662989	-0.438543	0.660993	0.99693	SNTG2
ENSG00000258725.2	1.47608	-0.290908	0.772893	-0.376388	0.706629	0.99693	PRC1-AS1
ENSG00000231424.3	1.75541	-0.29132	0.793645	-0.367066	0.71357	0.99693
ENSG00000224004.2	4.18414	-0.291548	0.662449	-0.440107	0.65986	0.99693	ATP5F1CP1
ENSG00000228401.5	1.18448	-0.29364	0.803754	-0.365336	0.714861	0.99693
ENSG00000260714.1	1.35799	-0.29415	0.845346	-0.347964	0.727867	0.99693
ENSG00000166960.16	2.94087	-0.294188	0.7759	-0.379157	0.704571	0.99693	CCDC178
ENSG00000230325.1	1.27144	-0.294605	0.78153	-0.37696	0.706204	0.99693
ENSG00000253647.1	2.53487	-0.295058	0.708559	-0.416419	0.677103	0.99693	KCNIP1-OT1
ENSG00000226465.3	1.3554	-0.295767	0.861447	-0.343338	0.731344	0.99693
ENSG00000163666.10	2.50228	-0.295787	0.64014	-0.462066	0.644034	0.99693	HESX1
ENSG00000125966.10	3.37519	-0.295788	0.787827	-0.375448	0.707327	0.99693	MMP24
ENSG00000102043.16	1.974	-0.295818	0.776145	-0.381137	0.703101	0.99693	MTMR8
ENSG00000259363.6	2.78466	-0.296833	0.624472	-0.475335	0.634548	0.99693
ENSG00000273035.1	1.47608	-0.297133	0.80756	-0.367939	0.712919	0.99693
ENSG00000272812.1	1.54298	-0.297159	0.883251	-0.336438	0.736541	0.99693
ENSG00000229388.1	1.69795	-0.29726	0.739019	-0.402237	0.68751	0.99693	TAF12-DT
ENSG00000140557.12	1.96561	-0.298248	0.877305	-0.339959	0.733887	0.99693	ST8SIA2
ENSG00000226338.1	2.6285	-0.299053	0.694585	-0.430549	0.666796	0.99693
ENSG00000214417.4	2.88659	-0.299345	0.625631	-0.478469	0.632316	0.99693	KRT18P13
ENSG00000287998.1	1.54094	-0.300295	0.844851	-0.355441	0.722259	0.99693
ENSG00000271911.1	3.42166	-0.301189	0.669274	-0.450024	0.652693	0.99693
ENSG00000273763.2	1.36875	-0.301697	0.771957	-0.390821	0.69593	0.99693
ENSG00000148935.11	1.66754	-0.302895	0.750733	-0.403465	0.686606	0.99693	GAS2
ENSG00000250001.1	2.11608	-0.303405	0.84099	-0.360771	0.718271	0.99693
ENSG00000217334.1	4.34637	-0.304296	0.686652	-0.443159	0.657651	0.99693
ENSG00000113209.9	2.09282	-0.304313	0.753678	-0.403771	0.686381	0.99693	PCDHB5
ENSG00000286408.1	1.55333	-0.304715	0.756419	-0.402838	0.687067	0.99693
ENSG00000277778.2	2.04495	-0.304969	0.863623	-0.353127	0.723993	0.99693	PGM5P2
ENSG00000258414.1	33.422	-0.305199	0.820127	-0.372137	0.709791	0.99693
ENSG00000279135.1	1.74973	-0.305628	0.79185	-0.385967	0.699521	0.99693
ENSG00000283689.1	3.35762	-0.3059	0.640713	-0.477437	0.633051	0.99693
ENSG00000112619.8	2.00594	-0.306835	0.706427	-0.434348	0.664036	0.99693	PRPH2
ENSG00000117477.12	3.54031	-0.307603	0.761201	-0.404102	0.686138	0.99693	CCDC181
ENSG00000266959.1	1.37303	-0.307646	0.816764	-0.376664	0.706423	0.99693
ENSG00000225342.2	1.01956	-0.308161	0.892606	-0.345237	0.729916	0.99693	LRRK2-DT
ENSG00000287564.1	1.90281	-0.308285	0.790851	-0.389814	0.696674	0.99693
ENSG00000220842.6	2.27976	-0.308859	0.684743	-0.451059	0.651947	0.99693	RPL21P16
ENSG00000186439.14	2.15209	-0.31034	0.871109	-0.356259	0.721647	0.99693	TRDN
ENSG00000260549.2	2.93855	-0.310564	0.653773	-0.475033	0.634763	0.99693	MT1L
ENSG00000127903.14	2.11048	-0.31099	0.77061	-0.403563	0.686534	0.99693	ZNF835
ENSG00000279092.1	1.76805	-0.311174	0.891786	-0.348933	0.72714	0.99693
ENSG00000173212.5	1.86812	-0.311343	0.767107	-0.405866	0.684841	0.99693	MAB21L3
ENSG00000164619.10	1.748	-0.311565	0.798988	-0.38995	0.696574	0.99693	BMPER
ENSG00000236377.1	1.75584	-0.312012	0.871149	-0.358162	0.720222	0.99693
ENSG00000271857.1	1.20794	-0.312559	0.91369	-0.342084	0.732287	0.99693
ENSG00000261115.6	3.50809	-0.313477	0.679064	-0.461631	0.644346	0.99693	TMEM178B
ENSG00000167614.14	3.41946	-0.314448	0.78684	-0.399634	0.689426	0.99693	TTYH1
ENSG00000273885.1	2.48968	-0.314527	0.711034	-0.442351	0.658235	0.99693
ENSG00000234335.1	1.44977	-0.319071	0.762737	-0.418324	0.67571	0.99693	RPS4XP11
ENSG00000246084.5	2.04502	-0.319213	0.826905	-0.386033	0.699472	0.99693	LINC02325
ENSG00000211451.12	1.24412	-0.320419	0.937559	-0.341759	0.732532	0.99693	GNRHR2
ENSG00000250725.2	1.70422	-0.321763	0.718536	-0.447803	0.654295	0.99693
ENSG00000213423.4	1.81673	-0.322801	0.782632	-0.412456	0.680005	0.99693	RBMX2P2
ENSG00000265702.2	3.98207	-0.323704	0.874148	-0.370308	0.711153	0.99693
ENSG00000232489.1	1.28908	-0.324479	0.909011	-0.356958	0.721123	0.99693	MFAP1P1
ENSG00000224012.3	2.44677	-0.324568	0.704638	-0.460617	0.645073	0.99693
ENSG00000232070.9	1.69873	-0.324653	0.764969	-0.4244	0.671274	0.99693	TMEM253
ENSG00000154957.14	2.19428	-0.324753	0.769034	-0.422286	0.672816	0.99693	ZNF18
ENSG00000213917.2	2.29269	-0.326512	0.685652	-0.476206	0.633928	0.99693	RPL5P8
ENSG00000260653.6	1.72402	-0.327011	0.950463	-0.344055	0.730805	0.99693
ENSG00000219532.2	1.0479	-0.328799	1.03144	-0.318778	0.749895	0.99693	SELENOKP2
ENSG00000256594.8	2.06845	-0.328907	0.758562	-0.433593	0.664584	0.99693
ENSG00000272273.1	1.22337	-0.32934	0.884557	-0.372322	0.709653	0.99693	IER3-AS1
ENSG00000277634.1	1.58672	-0.330761	0.98409	-0.336108	0.736789	0.99693	Y_RNA
ENSG00000137766.18	1.9626	-0.330846	0.917857	-0.360455	0.718507	0.99693	UNC13C
ENSG00000099822.3	2.40274	-0.331311	0.851719	-0.388991	0.697283	0.99693	HCN2
ENSG00000213996.13	1.34256	-0.332025	0.883171	-0.375946	0.706957	0.99693	TM6SF2
ENSG00000255222.1	1.15064	-0.332954	1.05142	-0.316671	0.751493	0.99693	SETP17
ENSG00000252316.1	2.50914	-0.333503	0.747713	-0.44603	0.655575	0.99693	RNY4
ENSG00000254288.1	1.85502	-0.333598	0.813882	-0.409885	0.68189	0.99693
ENSG00000259070.7	1.2399	-0.335192	0.966794	-0.346705	0.728813	0.99693	LINC00639
ENSG00000276166.1	1.29624	-0.337839	0.933904	-0.361749	0.717539	0.99693
ENSG00000238825.1	1.26672	-0.338466	0.917968	-0.368713	0.712342	0.99693	RNVU1-2
ENSG00000288253.1	1.37932	-0.338771	0.876026	-0.386713	0.698968	0.99693
ENSG00000178235.8	17.6082	-0.339297	0.785502	-0.431949	0.665779	0.99693	SLITRK1
ENSG00000266709.1	1.01857	-0.344454	0.975093	-0.353252	0.723899	0.99693
ENSG00000204929.13	1.90943	-0.344464	0.723994	-0.475783	0.634229	0.99693
ENSG00000218261.1	1.41184	-0.345039	0.865308	-0.398748	0.690079	0.99693	RPA3P2
ENSG00000255139.2	1.71956	-0.345391	0.783823	-0.44065	0.659467	0.99693
ENSG00000225177.6	2.64982	-0.345943	0.740544	-0.467147	0.640395	0.99693
ENSG00000264707.1	3.05094	-0.346272	0.845228	-0.409678	0.682042	0.99693	L3MBTL4-AS1
ENSG00000183586.8	1.85971	-0.347604	0.765742	-0.453944	0.649869	0.99693	HMGN3P1
ENSG00000268650.3	1.301	-0.347665	0.977637	-0.355618	0.722127	0.99693
ENSG00000235036.4	1.00431	-0.347803	1.07185	-0.324488	0.745569	0.99693
ENSG00000259314.1	1.58356	-0.347837	0.884612	-0.393209	0.694165	0.99693
ENSG00000155511.18	8.53904	-0.349267	0.981101	-0.355995	0.721844	0.99693	GRIA1
ENSG00000275763.3	1.40297	-0.349727	0.830048	-0.421334	0.673511	0.99693	ZNF516-DT
ENSG00000275963.1	1.6972	-0.349762	0.792288	-0.441459	0.658881	0.99693
ENSG00000274340.1	1.39948	-0.350705	0.936691	-0.374408	0.708101	0.99693
ENSG00000173253.16	3.35407	-0.35234	0.746955	-0.471701	0.63714	0.99693	DMRT2
ENSG00000286797.1	2.10894	-0.354569	0.967279	-0.366564	0.713945	0.99693
ENSG00000263105.1	1.68553	-0.355481	0.763688	-0.46548	0.641588	0.99693
ENSG00000285816.1	0.982673	-0.356379	0.959727	-0.371334	0.710389	0.99693
ENSG00000187942.12	1.21076	-0.359865	1.0817	-0.332684	0.739373	0.99693	LDLRAD2
ENSG00000115718.18	2.64901	-0.360079	0.830694	-0.433467	0.664675	0.99693	PROC
ENSG00000256663.1	1.45656	-0.360586	0.920096	-0.391901	0.695131	0.99693
ENSG00000100985.7	233.723	-0.361035	0.770751	-0.46842	0.639484	0.99693	MMP9
ENSG00000124019.10	1.33249	-0.361933	0.796542	-0.45438	0.649555	0.99693	FAM124B
ENSG00000241756.3	1.58642	-0.362121	0.998001	-0.362846	0.71672	0.99693	RN7SL83P
ENSG00000200941.1	2.36063	-0.362135	0.801112	-0.452041	0.651239	0.99693	RNU6-694P
ENSG00000236914.4	1.01102	-0.365311	1.0906	-0.334965	0.737652	0.99693	LINC01852
ENSG00000287337.1	1.26815	-0.366375	0.879322	-0.416656	0.67693	0.99693
ENSG00000258216.7	1.3271	-0.36696	0.990012	-0.370662	0.710889	0.99693
ENSG00000255399.4	3.4486	-0.368252	0.823302	-0.447287	0.654668	0.99693	TBX5-AS1
ENSG00000226644.5	2.67427	-0.368355	0.784184	-0.469731	0.638547	0.99693
ENSG00000255176.1	2.48903	-0.370355	0.893705	-0.414404	0.678578	0.99693
ENSG00000239040.1	1.03358	-0.375582	0.94266	-0.398428	0.690315	0.99693	Y_RNA
ENSG00000218996.1	1.6285	-0.378003	0.851007	-0.444184	0.65691	0.99693	ARL4AP5
ENSG00000224167.2	0.999662	-0.378655	1.00955	-0.375072	0.707607	0.99693	LINC01357
ENSG00000285830.1	0.981385	-0.379255	1.01181	-0.374829	0.707787	0.99693
ENSG00000263235.1	1.57407	-0.379402	0.855666	-0.443399	0.657477	0.99693
ENSG00000215246.5	1.115	-0.379824	0.883196	-0.430056	0.667155	0.99693
ENSG00000278982.1	1.55178	-0.381305	0.867987	-0.439298	0.660446	0.99693
ENSG00000228280.1	0.985315	-0.381472	1.13921	-0.334858	0.737732	0.99693
ENSG00000264964.2	1.31533	-0.382221	0.894369	-0.427364	0.669115	0.99693	TWSG1-DT
ENSG00000201868.1	1.00837	-0.382442	0.957155	-0.399561	0.68948	0.99693	Y_RNA
ENSG00000272506.1	2.12849	-0.382533	0.800134	-0.478086	0.632589	0.99693
ENSG00000259905.7	1.67751	-0.383133	1.06457	-0.359896	0.718925	0.99693	PWRN1
ENSG00000203262.3	1.24369	-0.384099	1.04336	-0.368137	0.712771	0.99693
ENSG00000268307.1	2.03038	-0.384434	0.998657	-0.38495	0.700274	0.99693	LINC02560
ENSG00000219902.1	1.2574	-0.384727	0.984289	-0.390868	0.695895	0.99693	RPL35P3
ENSG00000162843.18	1.23291	-0.385738	0.857353	-0.449917	0.65277	0.99693	WDR64
ENSG00000271926.1	1.52227	-0.386438	1.04875	-0.368474	0.71252	0.99693
ENSG00000214290.8	1.56876	-0.386452	0.917953	-0.420993	0.67376	0.99693	COLCA2
ENSG00000280205.1	1.16607	-0.387324	0.929288	-0.416796	0.676828	0.99693
ENSG00000261504.1	1.26503	-0.388077	1.03279	-0.375757	0.707098	0.99693	LINC01686
ENSG00000239941.1	1.47632	-0.389588	0.90886	-0.428655	0.668174	0.99693	LINC02917
ENSG00000220370.1	1.25237	-0.389894	0.806601	-0.483379	0.628826	0.99693
ENSG00000236330.1	1.17378	-0.390673	0.830805	-0.470234	0.638188	0.99693	RPL5P9
ENSG00000276409.5	1.63973	-0.391934	0.912373	-0.429576	0.667504	0.99693	CCL14
ENSG00000273001.1	1.16659	-0.393146	0.983653	-0.399679	0.689393	0.99693	PFKP-DT
ENSG00000287859.1	1.03533	-0.393564	0.981803	-0.400859	0.688524	0.99693
ENSG00000125337.20	2.33668	-0.395205	0.941378	-0.419816	0.67462	0.99693	KIF25
ENSG00000172733.12	1.24	-0.39531	0.928419	-0.425788	0.670262	0.99693	PURG
ENSG00000161944.16	1.55792	-0.395409	0.904829	-0.436999	0.662112	0.99693	ASGR2
ENSG00000286285.1	1.23519	-0.397322	1.1772	-0.337513	0.73573	0.99693
ENSG00000287335.1	2.00622	-0.397605	1.10393	-0.360171	0.718719	0.99693
ENSG00000234665.9	2.27771	-0.39796	1.15971	-0.343154	0.731482	0.99693	LERFS
ENSG00000259628.1	1.21145	-0.398944	1.04665	-0.381164	0.703081	0.99693
ENSG00000257572.1	1.27463	-0.400104	0.896629	-0.446231	0.65543	0.99693	SSBL3P
ENSG00000007264.15	5.19642	-0.401766	0.88833	-0.452271	0.651074	0.99693	MATK
ENSG00000266783.1	1.35276	-0.401795	0.867923	-0.462938	0.643409	0.99693
ENSG00000140795.13	1.38856	-0.406307	0.923045	-0.440181	0.659806	0.99693	MYLK3
ENSG00000282978.1	0.979671	-0.406614	1.27469	-0.31899	0.749734	0.99693
ENSG00000177453.7	1.22319	-0.40916	0.913721	-0.447796	0.654301	0.99693	NIM1K
ENSG00000239822.3	1.23501	-0.409705	1.07162	-0.382322	0.702223	0.99693	RN7SL754P
ENSG00000259415.1	2.25772	-0.409875	0.911641	-0.449601	0.652998	0.99693
ENSG00000266019.1	1.4793	-0.413003	1.1424	-0.361524	0.717708	0.99693	MIR3609
ENSG00000260046.1	0.985035	-0.413173	1.23181	-0.33542	0.737309	0.99693
ENSG00000184357.5	1.94533	-0.41503	0.916295	-0.452944	0.650589	0.99693	H1-5
ENSG00000179133.15	1.5289	-0.415808	0.904669	-0.459624	0.645786	0.99693	C10orf67
ENSG00000186710.12	1.09006	-0.416133	1.07124	-0.388458	0.697677	0.99693	CFAP73
ENSG00000259498.1	2.11225	-0.416312	0.904432	-0.460303	0.645299	0.99693	TPM1-AS
ENSG00000205562.3	1.07763	-0.417549	1.14813	-0.363678	0.716098	0.99693
ENSG00000251301.7	1.89138	-0.418637	0.92846	-0.450894	0.652066	0.99693	LINC02384
ENSG00000198010.13	1.63822	-0.422062	0.993113	-0.424989	0.670845	0.99693	DLGAP2
ENSG00000271461.1	1.69572	-0.422106	0.907772	-0.464991	0.641938	0.99693	CKAP2LP1
ENSG00000182329.14	1.16699	-0.423276	1.12922	-0.374839	0.707781	0.99693	KIAA2012
ENSG00000117322.18	2.88482	-0.425418	0.97442	-0.436585	0.662412	0.99693	CR2
ENSG00000226435.10	1.44738	-0.428828	1.1263	-0.38074	0.703396	0.99693	ANKRD18DP
ENSG00000214890.3	1.33061	-0.430564	0.971068	-0.443393	0.657482	0.99693
ENSG00000234572.1	1.09187	-0.431455	1.12825	-0.38241	0.702157	0.99693	LINC01800
ENSG00000273851.1	1.50344	-0.431668	0.905871	-0.476523	0.633702	0.99693
ENSG00000203711.14	1.66111	-0.432254	0.94378	-0.458003	0.64695	0.99693	LINC02901
ENSG00000173406.16	2.74329	-0.434146	0.99848	-0.434807	0.663702	0.99693	DAB1
ENSG00000265246.1	1.42171	-0.436563	1.34494	-0.324597	0.745486	0.99693
ENSG00000267453.7	2.24866	-0.438643	1.0622	-0.412958	0.679637	0.99693	CLEC4OP
ENSG00000259948.2	1.06674	-0.43885	1.04495	-0.419974	0.674505	0.99693
ENSG00000134343.14	2.33478	-0.439285	0.937118	-0.468762	0.63924	0.99693	ANO3
ENSG00000235997.3	1.21619	-0.441006	0.983154	-0.448562	0.653747	0.99693	LINC01936
ENSG00000214725.9	1.00867	-0.441289	1.24287	-0.355056	0.722548	0.99693	CDIPTOSP
ENSG00000212270.1	2.20863	-0.442788	1.19469	-0.37063	0.710913	0.99693
ENSG00000254521.7	1.17521	-0.448197	1.31841	-0.339954	0.733891	0.99693	SIGLEC12
ENSG00000237949.2	2.83199	-0.449035	1.09767	-0.409079	0.682482	0.99693	LINC00844
ENSG00000287720.1	2.08633	-0.449412	0.986218	-0.455692	0.648611	0.99693
ENSG00000267649.1	1.18664	-0.450066	1.11715	-0.40287	0.687044	0.99693
ENSG00000167377.18	1.09523	-0.451459	1.11604	-0.404519	0.685831	0.99693	ZNF23
ENSG00000151572.18	1.53091	-0.45207	1.18261	-0.382265	0.702265	0.99693	ANO4
ENSG00000120659.15	1.62996	-0.452129	1.02645	-0.44048	0.659589	0.99693	TNFSF11
ENSG00000231010.1	1.09023	-0.452511	0.991674	-0.45631	0.648167	0.99693
ENSG00000240253.6	2.90956	-0.456128	1.29049	-0.353453	0.723749	0.99693	FAR2P3
ENSG00000100433.16	1.21452	-0.460368	1.15276	-0.399363	0.689626	0.99693	KCNK10
ENSG00000196353.12	2.20945	-0.463109	1.23786	-0.374122	0.708313	0.99693	CPNE4
ENSG00000263952.5	1.91741	-0.46479	1.2568	-0.369818	0.711518	0.99693
ENSG00000273464.1	1.11014	-0.465904	1.13372	-0.410952	0.681107	0.99693
ENSG00000111218.12	2.12589	-0.47025	1.14092	-0.412168	0.680216	0.99693	PRMT8
ENSG00000226770.1	1.33326	-0.473528	0.984658	-0.480906	0.630583	0.99693
ENSG00000273174.1	1.01658	-0.475637	1.05008	-0.452954	0.650582	0.99693
ENSG00000278886.1	1.2301	-0.477748	1.07146	-0.445887	0.655679	0.99693
ENSG00000203546.7	1.30152	-0.478613	1.07713	-0.444343	0.656795	0.99693
ENSG00000096088.16	1.14925	-0.481313	1.24644	-0.386149	0.699386	0.99693	PGC
ENSG00000255833.2	1.60915	-0.484345	1.20859	-0.400751	0.688603	0.99693	TIFAB
ENSG00000171611.10	0.987878	-0.488244	1.06321	-0.459217	0.646078	0.99693	PTCRA
ENSG00000248569.1	1.01477	-0.489169	1.33056	-0.36764	0.713141	0.99693
ENSG00000132164.10	1.13709	-0.491733	1.16349	-0.422636	0.672561	0.99693	SLC6A11
ENSG00000233309.1	2.8758	-0.491871	1.01864	-0.482868	0.629189	0.99693	RPS6P12
ENSG00000226876.3	1.2211	-0.492715	1.35293	-0.364183	0.715722	0.99693	SMYD3-AS1
ENSG00000227060.7	2.51049	-0.494353	1.03703	-0.476699	0.633576	0.99693	LINC00629
ENSG00000278959.1	1.48497	-0.49497	1.22352	-0.404546	0.685811	0.99693
ENSG00000160883.11	1.50259	-0.501264	1.07713	-0.465368	0.641668	0.99693	HK3
ENSG00000129990.15	32.5612	-0.501551	1.17668	-0.426241	0.669932	0.99693	SYT5
ENSG00000237574.1	1.21752	-0.501901	1.07923	-0.465053	0.641894	0.99693	LINC01856
ENSG00000223855.2	1.1907	-0.506398	1.07584	-0.470699	0.637856	0.99693	PDGFA-DT
ENSG00000159648.13	1.05159	-0.50769	1.56834	-0.323711	0.746157	0.99693	TEPP
ENSG00000288568.1	1.19728	-0.512853	1.12785	-0.454716	0.649313	0.99693	ZCCHC14-DT
ENSG00000233384.3	1.24209	-0.513059	1.46001	-0.351406	0.725283	0.99693	CNIH3-AS2
ENSG00000280165.1	1.14512	-0.513701	1.34561	-0.38176	0.70264	0.99693	PCDH20
ENSG00000134594.5	1.20096	-0.517421	1.07923	-0.479434	0.63163	0.99693	RAB33A
ENSG00000134184.13	1.37495	-0.518592	1.36119	-0.380985	0.703214	0.99693	GSTM1
ENSG00000226869.6	1.31249	-0.520699	1.48908	-0.34968	0.726579	0.99693	LHFPL3-AS1
ENSG00000248740.6	1.20555	-0.522668	1.25956	-0.41496	0.678171	0.99693	LINC02428
ENSG00000092009.10	1.51697	-0.529081	1.20476	-0.439158	0.660547	0.99693	CMA1
ENSG00000224291.1	1.26674	-0.537317	1.19214	-0.450714	0.652195	0.99693	RPL38P6
ENSG00000286863.1	1.14186	-0.54013	1.2152	-0.44448	0.656696	0.99693
ENSG00000226530.2	1.12309	-0.540521	1.20852	-0.447258	0.654689	0.99693
ENSG00000261794.2	1.36659	-0.545675	1.23494	-0.441864	0.658588	0.99693	GOLGA8H
ENSG00000255277.3	1.14574	-0.548193	1.67408	-0.327459	0.74332	0.99693	ABCC6P2
ENSG00000101638.14	1.01511	-0.552269	1.19766	-0.461125	0.644709	0.99693	ST8SIA5
ENSG00000250546.6	3.38676	-0.553788	1.45598	-0.380355	0.703682	0.99693
ENSG00000229567.1	1.06417	-0.553841	1.23272	-0.449285	0.653226	0.99693
ENSG00000225472.2	1.34992	-0.556138	1.1612	-0.478935	0.631985	0.99693
ENSG00000255121.2	1.1838	-0.575768	1.23233	-0.467219	0.640344	0.99693	CENATAC-DT
ENSG00000271579.1	1.18651	-0.581172	1.32618	-0.438232	0.661218	0.99693
ENSG00000239570.1	1.33759	-0.581905	1.4323	-0.406274	0.684541	0.99693	SETP11
ENSG00000066032.19	2.85788	-0.592539	1.4536	-0.407634	0.683542	0.99693	CTNNA2
ENSG00000198597.9	1.42402	-0.600021	1.44864	-0.414195	0.678731	0.99693	ZNF536
ENSG00000185737.13	1.25798	-0.603579	1.32054	-0.457069	0.647621	0.99693	NRG3
ENSG00000145107.16	20.3522	-0.605935	1.50323	-0.403089	0.686883	0.99693	TM4SF19
ENSG00000078328.23	1.01375	-0.630104	1.34306	-0.469154	0.63896	0.99693	RBFOX1
ENSG00000176826.15	1.01646	-0.633231	1.47031	-0.43068	0.666701	0.99693	FKBP9P1
ENSG00000175766.13	2.28609	-0.652688	1.51275	-0.431459	0.666135	0.99693	EIF4E1B
ENSG00000237238.3	1.3624	-0.674898	1.53157	-0.440658	0.65946	0.99693	BMS1P10
ENSG00000280234.1	2.10376	-0.675566	1.39326	-0.484883	0.62776	0.99693
ENSG00000254872.3	1.28414	-0.682331	1.86271	-0.36631	0.714134	0.99693	LINC02688
ENSG00000223949.8	3.02587	-0.687147	2.12143	-0.323907	0.746009	0.99693	ROR1-AS1
ENSG00000130829.18	1.62852	-0.696551	1.55791	-0.447105	0.654799	0.99693	DUSP9
ENSG00000233321.2	0.966322	-0.697512	1.63861	-0.425673	0.670346	0.99693	LINC02669
ENSG00000132204.14	1.08426	-0.733844	1.66752	-0.440082	0.659878	0.99693	LINC00470
ENSG00000258233.1	0.967049	-0.74287	1.74719	-0.425181	0.670705	0.99693	ARHGAP42P5
ENSG00000235888.3	1.43039	-0.759841	1.86876	-0.406602	0.6843	0.99693
ENSG00000250488.2	1.62384	-0.775903	2.43841	-0.318201	0.750333	0.99693	LINC02233
ENSG00000134595.9	1.10579	-0.828756	2.18533	-0.379237	0.704512	0.99693	SOX3
ENSG00000280162.1	1.76181	-0.831682	2.28631	-0.363766	0.716033	0.99693
ENSG00000225647.2	1.03133	-0.842632	1.7985	-0.468518	0.639414	0.99693
ENSG00000254404.1	1.59426	-0.953656	2.96881	-0.321225	0.74804	0.99693
ENSG00000248187.1	1.23497	-1.11313	2.98233	-0.373241	0.708969	0.99693
ENSG00000287704.1	2.33621	-1.11479	2.98259	-0.373764	0.70858	0.99693
ENSG00000280623.1	1.0181	-1.13899	2.4032	-0.473945	0.635539	0.99693	PCAT14
ENSG00000265000.1	1.96769	-1.24391	2.98548	-0.416652	0.676933	0.99693	MARCHF10-DT
ENSG00000185303.17	2.60297	-1.27292	2.97633	-0.427682	0.668883	0.99693	SFTPA2
ENSG00000138092.11	9.13598	0.108308	0.342462	0.316262	0.751804	0.996954	CENPO
ENSG00000197982.14	122.605	-0.0667543	0.211034	-0.31632	0.75176	0.996954	C1orf122
ENSG00000229153.5	4.98835	-0.174133	0.550561	-0.316282	0.751788	0.996954	EPHA1-AS1
ENSG00000267571.1	1.51673	0.267035	0.844603	0.316166	0.751876	0.996967
ENSG00000122592.8	34.3247	0.122925	0.389293	0.315763	0.752182	0.996967	HOXA7
ENSG00000167967.16	35.9833	0.0737545	0.233491	0.315877	0.752096	0.996967	E4F1
ENSG00000205726.15	356.264	0.0581716	0.184178	0.315844	0.752121	0.996967	ITSN1
ENSG00000036054.13	92.3886	0.036997	0.117155	0.315795	0.752158	0.996967	TBC1D23
ENSG00000182208.14	32.0656	-0.0645491	0.204298	-0.315956	0.752036	0.996967	MOB2
ENSG00000109390.13	255.787	-0.0686558	0.217184	-0.316118	0.751913	0.996967	NDUFC1
ENSG00000284691.1	8.60165	-0.117489	0.372072	-0.315771	0.752177	0.996967
ENSG00000240065.8	123.611	0.076034	0.240901	0.315623	0.752288	0.997047	PSMB9
ENSG00000104755.15	1.5949	-0.493091	1.56269	-0.31554	0.752352	0.99707	ADAM2
ENSG00000243147.8	116.373	-0.0790014	0.250438	-0.315453	0.752418	0.997096	MRPL33
ENSG00000273010.1	1.01451	-0.352812	1.11866	-0.315389	0.752466	0.9971
ENSG00000183019.7	0.97383	0.473112	1.50049	0.315305	0.75253	0.9971	MCEMP1
ENSG00000099256.19	12.4354	-0.090344	0.286563	-0.315267	0.752559	0.9971	PRTFDC1
ENSG00000213246.7	49.0083	-0.0729494	0.231441	-0.315196	0.752613	0.997111	SUPT4H1
ENSG00000229775.7	1.05744	0.487907	1.55236	0.314301	0.753293	0.997285	LINC02624
ENSG00000272129.1	1.91483	0.196399	0.623989	0.314748	0.752953	0.997285
ENSG00000227805.1	4.18452	0.179615	0.571309	0.314392	0.753224	0.997285	RPL21P90
ENSG00000174600.14	48.3687	0.111415	0.353813	0.314898	0.752839	0.997285	CMKLR1
ENSG00000074416.15	266.162	0.100603	0.319763	0.314618	0.753052	0.997285	MGLL
ENSG00000246982.7	12.2558	0.0998383	0.31735	0.3146	0.753065	0.997285	BRPF3-AS1
ENSG00000144840.10	70.5904	0.0569752	0.181222	0.314395	0.753221	0.997285	RABL3
ENSG00000006625.18	213.387	-0.0570495	0.181548	-0.314238	0.75334	0.997285	GGCT
ENSG00000186350.12	315.451	-0.0633182	0.201305	-0.314539	0.753112	0.997285	RXRA
ENSG00000161921.17	95.3742	-0.0854883	0.271871	-0.314445	0.753183	0.997285	CXCL16
ENSG00000273148.1	5.14159	-0.135965	0.432285	-0.314527	0.753121	0.997285	LINC00653
ENSG00000233325.3	4.44213	-0.143856	0.457799	-0.314233	0.753344	0.997285	MIPEPP3
ENSG00000279879.1	1.34815	-0.280887	0.892011	-0.314892	0.752844	0.997285
ENSG00000106031.9	0.971275	0.373642	1.18966	0.314075	0.753464	0.997383	HOXA13
ENSG00000160226.16	2.19935	0.19001	0.60529	0.313916	0.753585	0.997482	CFAP410
ENSG00000196553.15	3.41268	0.929271	2.96874	0.313019	0.754266	0.997545	CCDC196
ENSG00000254080.1	4.21208	0.539848	1.72224	0.313456	0.753934	0.997545
ENSG00000179869.15	1.00837	0.448713	1.43007	0.31377	0.753696	0.997545	ABCA13
ENSG00000129654.8	1.56085	0.412467	1.32435	0.311448	0.75546	0.997545	FOXJ1
ENSG00000254864.1	1.13876	0.295717	0.947343	0.312154	0.754923	0.997545
ENSG00000271725.1	2.39574	0.29135	0.932045	0.312592	0.754591	0.997545
ENSG00000232912.6	1.28024	0.276124	0.886961	0.311315	0.755561	0.997545	RERE-AS1
ENSG00000260647.1	1.79326	0.250001	0.803539	0.311124	0.755706	0.997545
ENSG00000242829.1	4.08166	0.196341	0.627619	0.312834	0.754407	0.997545	RPS26P21
ENSG00000236709.1	6.33125	0.135354	0.431571	0.313631	0.753802	0.997545	DAPK1-IT1
ENSG00000214870.9	41.0923	0.11417	0.366803	0.311258	0.755605	0.997545
ENSG00000117399.14	24.0844	0.0965847	0.309499	0.312068	0.754989	0.997545	CDC20
ENSG00000164077.14	14.2606	0.0851427	0.273612	0.31118	0.755664	0.997545	MON1A
ENSG00000205133.12	56.7781	0.0640319	0.204877	0.312538	0.754632	0.997545	TRIQK
ENSG00000139679.16	99.9269	0.0611629	0.195885	0.312239	0.754859	0.997545	LPAR6
ENSG00000166526.18	132.688	0.0573015	0.183819	0.311728	0.755247	0.997545	ZNF3
ENSG00000111725.11	60.3524	0.0519805	0.16676	0.311708	0.755263	0.997545	PRKAB1
ENSG00000166478.10	43.0165	0.0514331	0.164359	0.312932	0.754332	0.997545	ZNF143
ENSG00000088930.8	538.615	0.027995	0.0894479	0.312976	0.754299	0.997545	XRN2
ENSG00000154001.14	538.674	-0.0308009	0.0985158	-0.31265	0.754547	0.997545	PPP2R5E
ENSG00000122779.18	132.908	-0.0377242	0.121079	-0.311566	0.755371	0.997545	TRIM24
ENSG00000169180.12	74.2292	-0.0397118	0.12673	-0.313357	0.754009	0.997545	XPO6
ENSG00000168264.11	1031.95	-0.0400685	0.128565	-0.311659	0.755299	0.997545	IRF2BP2
ENSG00000108433.17	136.743	-0.0402726	0.128761	-0.312771	0.754455	0.997545	GOSR2
ENSG00000129250.12	335.498	-0.0443568	0.141715	-0.313	0.75428	0.997545	KIF1C
ENSG00000161999.13	149.816	-0.0473631	0.151945	-0.311713	0.755259	0.997545	JMJD8
ENSG00000106615.10	96.8006	-0.0581764	0.185457	-0.313692	0.753755	0.997545	RHEB
ENSG00000198860.14	102.482	-0.0642518	0.206062	-0.311807	0.755187	0.997545	TSEN15
ENSG00000113790.11	23.3396	-0.0652127	0.208986	-0.312043	0.755008	0.997545	EHHADH
ENSG00000143363.17	83.6594	-0.0738861	0.236875	-0.311921	0.755101	0.997545	PRUNE1
ENSG00000148057.16	19.7476	-0.074843	0.240505	-0.311191	0.755655	0.997545	IDNK
ENSG00000112902.12	134.676	-0.0982583	0.315757	-0.311184	0.755661	0.997545	SEMA5A
ENSG00000125618.18	9.16989	-0.116799	0.373076	-0.31307	0.754227	0.997545	PAX8
ENSG00000152253.9	9.54484	-0.120832	0.387416	-0.311892	0.755123	0.997545	SPC25
ENSG00000229453.2	9.60539	-0.135664	0.434672	-0.312107	0.754959	0.997545	SPINK8
ENSG00000288694.1	9.08248	-0.177519	0.566125	-0.313569	0.753848	0.997545
ENSG00000115616.3	9.46094	-0.194944	0.626365	-0.311231	0.755625	0.997545	SLC9A2
ENSG00000270659.1	2.7592	-0.199438	0.63647	-0.313351	0.754014	0.997545
ENSG00000232202.1	2.19439	-0.231355	0.742533	-0.311575	0.755363	0.997545	CHORDC1P1
ENSG00000133488.15	2.25823	-0.243267	0.778343	-0.312545	0.754627	0.997545	SEC14L4
ENSG00000284735.1	0.966163	-0.344408	1.10391	-0.311989	0.755049	0.997545
ENSG00000108688.11	3.57692	-0.436816	1.40394	-0.311135	0.755698	0.997545	CCL7
ENSG00000286481.1	1.7447	-0.519986	1.66309	-0.312662	0.754538	0.997545
ENSG00000267287.1	0.977336	-0.55664	1.77606	-0.313412	0.753967	0.997545
ENSG00000147256.12	21.024	-0.615796	1.97315	-0.312088	0.754973	0.997545	ARHGAP36
ENSG00000240135.1	1.24743	0.275329	0.885194	0.311038	0.755772	0.99757	PSMD12P1
ENSG00000276668.1	1.55514	0.394169	1.27388	0.309425	0.756998	0.997707
ENSG00000188730.5	1.23538	0.340134	1.09603	0.310332	0.756308	0.997707	VWC2
ENSG00000118729.12	1.37107	0.267864	0.86579	0.309386	0.757028	0.997707	CASQ2
ENSG00000250337.7	3.30084	0.261082	0.842614	0.309848	0.756676	0.997707	PURPL
ENSG00000235100.4	2.05113	0.198115	0.640109	0.309501	0.75694	0.997707
ENSG00000260992.1	5.15633	0.148241	0.47871	0.309667	0.756814	0.997707	DOCK9-DT
ENSG00000262049.1	4.62588	0.131164	0.423416	0.309777	0.756731	0.997707
ENSG00000257557.2	5.91353	0.124359	0.401341	0.30986	0.756668	0.997707	PPP1R12A-AS1
ENSG00000127074.15	11.1337	0.119968	0.387536	0.309566	0.756891	0.997707	RGS13
ENSG00000112782.19	7.94031	0.1173	0.377874	0.31042	0.756241	0.997707	CLIC5
ENSG00000197238.5	9.51137	0.11413	0.367379	0.310661	0.756058	0.997707	H4C11
ENSG00000177575.13	150.573	0.108276	0.349361	0.309926	0.756617	0.997707	CD163
ENSG00000259049.1	12.6453	0.10255	0.331209	0.309623	0.756848	0.997707
ENSG00000271009.3	38.4091	0.0860696	0.278092	0.3095	0.756941	0.997707
ENSG00000115661.14	96.1942	0.0538439	0.173452	0.310425	0.756238	0.997707	STK16
ENSG00000096433.11	66.9442	0.0494542	0.159826	0.309424	0.756999	0.997707	ITPR3
ENSG00000162869.16	53.6729	0.0469694	0.151533	0.309962	0.75659	0.997707	PPP1R21
ENSG00000163029.16	339.964	0.0406379	0.13119	0.309763	0.756741	0.997707	SMC6
ENSG00000169045.17	904.511	0.027049	0.0871155	0.310495	0.756184	0.997707	HNRNPH1
ENSG00000108055.10	533.036	-0.0361122	0.116651	-0.309575	0.756884	0.997707	SMC3
ENSG00000164062.13	141.14	-0.0386216	0.124378	-0.310518	0.756167	0.997707	APEH
ENSG00000108666.10	40.9461	-0.0609178	0.196852	-0.30946	0.756971	0.997707	C17orf75
ENSG00000167555.14	61.1504	-0.0613313	0.197725	-0.310184	0.756421	0.997707	ZNF528
ENSG00000158270.12	88.0369	-0.117304	0.378701	-0.309755	0.756748	0.997707	COLEC12
ENSG00000179846.10	2.90908	-0.197754	0.639035	-0.309458	0.756973	0.997707	NKPD1
ENSG00000162344.4	2.11075	0.510288	1.65182	0.308924	0.757379	0.997729	FGF19
ENSG00000258743.6	1.66791	0.476679	1.54438	0.308655	0.757584	0.997729	LINC02301
ENSG00000261742.6	2.54893	0.219711	0.713509	0.30793	0.758136	0.997729	LINC00922
ENSG00000228036.1	2.07473	0.213181	0.6921	0.30802	0.758067	0.997729	HSPD1P9
ENSG00000230333.6	7.57269	0.175449	0.567694	0.309055	0.75728	0.997729
ENSG00000229980.5	4.19338	0.168202	0.54508	0.308583	0.757639	0.997729	TOB1-AS1
ENSG00000151136.15	5.68369	0.161112	0.522749	0.308202	0.757929	0.997729	BTBD11
ENSG00000272338.2	3.84007	0.150474	0.4877	0.308538	0.757673	0.997729
ENSG00000204577.11	26.3629	0.130932	0.425396	0.307789	0.758243	0.997729	LILRB3
ENSG00000177335.11	10.3949	0.129694	0.419828	0.308921	0.757382	0.997729	LINC02904
ENSG00000145908.13	10.5444	0.127781	0.413777	0.308816	0.757461	0.997729	ZNF300
ENSG00000253146.1	13.3836	0.0939386	0.305004	0.307991	0.758089	0.997729	CIR1P1
ENSG00000174804.4	52.0381	0.0861171	0.279724	0.307865	0.758185	0.997729	FZD4
ENSG00000065328.17	32.8367	0.0780221	0.25307	0.308302	0.757853	0.997729	MCM10
ENSG00000173276.14	49.9717	0.0606324	0.196916	0.307909	0.758151	0.997729	ZBTB21
ENSG00000180370.10	316.997	0.0470448	0.15262	0.308248	0.757894	0.997729	PAK2
ENSG00000198824.7	70.3286	-0.0464453	0.150654	-0.308291	0.757861	0.997729	CHAMP1
ENSG00000119812.19	125.308	-0.0481319	0.155735	-0.309064	0.757273	0.997729	FAM98A
ENSG00000108439.11	104.234	-0.0569567	0.184384	-0.308902	0.757396	0.997729	PNPO
ENSG00000165795.24	244.638	-0.0694314	0.225319	-0.308147	0.757971	0.997729	NDRG2
ENSG00000188315.8	55.4082	-0.081808	0.2649	-0.308826	0.757454	0.997729	C3orf62
ENSG00000100116.17	15.3214	-0.091111	0.29568	-0.308141	0.757975	0.997729	GCAT
ENSG00000188451.8	9.1053	-0.119333	0.386588	-0.308683	0.757563	0.997729	SRP72P2
ENSG00000178826.11	10.4538	-0.125178	0.405467	-0.308725	0.757531	0.997729	TMEM139
ENSG00000130475.14	3.92442	-0.192037	0.621712	-0.308885	0.757409	0.997729	FCHO1
ENSG00000215374.6	1.01736	-0.294164	0.955657	-0.307814	0.758224	0.997729	FAM66B
ENSG00000162706.13	4.26018	-0.246521	0.801318	-0.307645	0.758353	0.997813	CADM3
ENSG00000250863.2	1.33553	0.233113	0.757914	0.307572	0.758408	0.997825
ENSG00000081177.18	27.4352	0.0738394	0.240124	0.307505	0.758459	0.997832	EXD2
ENSG00000165533.19	59.615	-0.0518268	0.168621	-0.307358	0.758571	0.997918	TTC8
ENSG00000261575.2	1.8248	0.353348	1.15289	0.306488	0.759233	0.997965
ENSG00000255057.1	0.971241	0.308765	1.0074	0.306496	0.759227	0.997965
ENSG00000278765.1	1.39119	0.25848	0.845099	0.305857	0.759713	0.997965
ENSG00000251161.4	1.38919	0.256278	0.834716	0.307024	0.758825	0.997965
ENSG00000205702.11	1.19436	0.249707	0.812745	0.307239	0.758662	0.997965	CYP2D7
ENSG00000199691.1	1.71671	0.235646	0.768217	0.306744	0.759038	0.997965	RN7SKP173
ENSG00000233487.6	4.0436	0.188407	0.615367	0.30617	0.759475	0.997965	RPSAP69
ENSG00000272645.3	9.85052	0.108626	0.353764	0.307057	0.7588	0.997965	GTF2IP20
ENSG00000287263.1	19.8474	0.107699	0.352105	0.305873	0.759702	0.997965
ENSG00000168924.15	138.7	0.055043	0.179718	0.306274	0.759396	0.997965	LETM1
ENSG00000116874.12	109.851	0.031825	0.10362	0.307132	0.758743	0.997965	WARS2
ENSG00000132589.16	125.58	-0.0358253	0.116718	-0.306939	0.75889	0.997965	FLOT2
ENSG00000093167.18	201.227	-0.0448496	0.14647	-0.306203	0.75945	0.997965	LRRFIP2
ENSG00000177613.9	87.6714	-0.0527621	0.172426	-0.305998	0.759606	0.997965	CSTF2T
ENSG00000198715.13	101.63	-0.0535608	0.175024	-0.30602	0.759589	0.997965	GLMP
ENSG00000277161.2	23.9097	-0.0660982	0.21567	-0.306478	0.759241	0.997965	PIGW
ENSG00000123427.17	26.5789	-0.0679771	0.222231	-0.305885	0.759693	0.997965	EEF1AKMT3
ENSG00000172239.14	37.3333	-0.0725984	0.236482	-0.306993	0.758849	0.997965	PAIP1
ENSG00000163481.8	9.14948	-0.107244	0.34958	-0.306779	0.759011	0.997965	RNF25
ENSG00000077063.11	18.6359	-0.109314	0.356611	-0.306536	0.759197	0.997965	CTTNBP2
ENSG00000257839.1	3.36507	-0.167233	0.545396	-0.306627	0.759127	0.997965	PHLDA1-DT
ENSG00000281358.1	1.94182	-0.217952	0.712352	-0.305961	0.759634	0.997965	RASSF1-AS1
ENSG00000254340.2	1.10111	-0.298486	0.975817	-0.305883	0.759694	0.997965
ENSG00000130720.13	1.38479	-0.422813	1.38107	-0.306148	0.759492	0.997965	FIBCD1
ENSG00000189423.13	11.6731	0.117613	0.38467	0.305751	0.759794	0.998011	USP32P3
ENSG00000230453.9	1.1074	0.676515	2.21491	0.305437	0.760034	0.998016	ANKRD18B
ENSG00000286787.1	6.47011	0.122617	0.401257	0.305582	0.759923	0.998016
ENSG00000121039.10	40.5934	0.11847	0.387559	0.305683	0.759846	0.998016	RDH10
ENSG00000134698.11	135.306	0.0513468	0.168139	0.305383	0.760075	0.998016	AGO4
ENSG00000186660.15	378.045	-0.026374	0.086346	-0.305446	0.760027	0.998016	ZFP91
ENSG00000105376.5	2.67377	-0.290754	0.951794	-0.30548	0.76	0.998016	ICAM5
ENSG00000115685.15	157.705	0.0486955	0.159547	0.30521	0.760206	0.998067	PPP1R7
ENSG00000116120.11	73.729	-0.0521049	0.170718	-0.305211	0.760206	0.998067	FARSB
ENSG00000186301.8	4.27216	0.147669	0.484242	0.304948	0.760406	0.998116	MST1P2
ENSG00000184292.7	435.789	0.100856	0.330637	0.305035	0.760339	0.998116	TACSTD2
ENSG00000181894.15	39.5946	0.0492865	0.161638	0.304919	0.760428	0.998116	ZNF329
ENSG00000162980.17	231.806	-0.0391591	0.128367	-0.305057	0.760323	0.998116	ARL5A
ENSG00000038382.20	294.496	0.0431885	0.141755	0.304671	0.760617	0.998181	TRIO
ENSG00000148450.13	181.892	-0.044605	0.146432	-0.304612	0.760662	0.998181	MSRB2
ENSG00000114648.12	26.3993	-0.0591226	0.194074	-0.30464	0.76064	0.998181	KLHL18
ENSG00000183166.11	1.30755	-0.456191	1.49723	-0.30469	0.760602	0.998181	CALN1
ENSG00000259935.1	2.56727	-0.207233	0.68054	-0.304512	0.760737	0.99822
ENSG00000162618.15	62.6975	-0.0772115	0.253612	-0.304447	0.760787	0.998225	ADGRL4
ENSG00000185156.6	1.74326	0.249801	0.821323	0.304144	0.761018	0.998231	MFSD6L
ENSG00000279665.1	1.53184	0.24314	0.799349	0.304173	0.760996	0.998231
ENSG00000251175.5	5.71276	0.19592	0.644181	0.304139	0.761022	0.998231	GSTCD-AS1
ENSG00000172137.19	16.0833	0.153348	0.503892	0.304327	0.760879	0.998231	CALB2
ENSG00000167767.14	14.6888	-0.134303	0.441553	-0.304161	0.761005	0.998231	KRT80
ENSG00000116544.12	1.41385	0.274709	0.904273	0.30379	0.761288	0.998253	DLGAP3
ENSG00000148384.14	18.8924	0.0659573	0.217149	0.303742	0.761325	0.998253	INPP5E
ENSG00000196323.14	329.252	0.0315861	0.10409	0.30345	0.761547	0.998253	ZBTB44
ENSG00000113648.16	555.375	-0.0389665	0.128374	-0.30354	0.761478	0.998253	MACROH2A1
ENSG00000083812.12	22.1551	-0.0725857	0.23919	-0.303464	0.761536	0.998253	ZNF324
ENSG00000260086.3	4.13279	-0.138512	0.455577	-0.304036	0.761101	0.998253
ENSG00000160949.17	2.70958	-0.193966	0.639079	-0.303508	0.761503	0.998253	TONSL
ENSG00000148483.9	1.85247	-0.255608	0.841554	-0.303734	0.761331	0.998253	TMEM236
ENSG00000278389.1	1.47709	-0.279703	0.920154	-0.303974	0.761148	0.998253
ENSG00000237352.4	1.08407	-0.289239	0.952611	-0.303628	0.761411	0.998253	LINC01358
ENSG00000101977.21	1.09248	-0.39076	1.28755	-0.30349	0.761517	0.998253	MCF2
ENSG00000108465.15	99.4886	-0.0523289	0.172482	-0.303389	0.761594	0.998254	CDK5RAP3
ENSG00000253175.1	1.45776	0.266044	0.877337	0.303241	0.761707	0.998281
ENSG00000166676.17	2.92455	0.165706	0.546402	0.303268	0.761686	0.998281	TVP23A
ENSG00000171759.10	8.58911	0.412476	1.36078	0.303116	0.761801	0.998283	PAH
ENSG00000187013.4	1.39861	0.33919	1.1233	0.301957	0.762685	0.998283	LINC02875
ENSG00000164972.13	1.29569	0.26479	0.875157	0.302562	0.762223	0.998283	C9orf24
ENSG00000283345.1	1.26351	0.257914	0.854241	0.301922	0.762712	0.998283	MPHOSPH10P3
ENSG00000268520.1	3.54824	0.216171	0.713586	0.302936	0.761938	0.998283
ENSG00000285210.1	5.59688	0.197813	0.654256	0.302348	0.762387	0.998283	LINC02795
ENSG00000151365.2	20.9157	0.194244	0.643396	0.301904	0.762725	0.998283	THRSP
ENSG00000172361.6	27.1197	0.116935	0.387303	0.301921	0.762712	0.998283	CFAP53
ENSG00000116329.11	30.5004	0.11643	0.385135	0.302309	0.762416	0.998283	OPRD1
ENSG00000152475.7	9.08859	0.0945934	0.313445	0.301787	0.762815	0.998283	ZNF837
ENSG00000112837.17	12.6811	0.0914421	0.302949	0.30184	0.762774	0.998283	TBX18
ENSG00000040487.13	18.3968	0.0853409	0.28175	0.302896	0.761969	0.998283	SLC66A1
ENSG00000167900.12	34.616	0.0762761	0.252635	0.301921	0.762712	0.998283	TK1
ENSG00000122643.23	145.972	0.0388162	0.128566	0.301917	0.762715	0.998283	NT5C3A
ENSG00000145495.16	759.877	0.0352739	0.116807	0.301985	0.762664	0.998283	MARCHF6
ENSG00000136485.15	893.506	0.0188605	0.062273	0.302868	0.761991	0.998283	DCAF7
ENSG00000132661.4	36.7274	-0.0693339	0.228995	-0.302775	0.762061	0.998283	NXT1
ENSG00000158691.15	15.943	-0.0705203	0.232791	-0.302933	0.761941	0.998283	ZSCAN12
ENSG00000214900.11	14.1965	-0.0844119	0.278945	-0.302612	0.762186	0.998283	LINC01588
ENSG00000282885.2	1.6333	-0.218276	0.721591	-0.302493	0.762276	0.998283
ENSG00000168754.15	2.2384	-0.239298	0.790482	-0.302724	0.7621	0.998283	FAM178B
ENSG00000254859.1	2.52187	-0.239479	0.790723	-0.302861	0.761995	0.998283
ENSG00000168490.14	2.18032	-0.245484	0.812045	-0.302303	0.762421	0.998283	PHYHIP
ENSG00000252523.1	2.1384	-0.282521	0.936152	-0.30179	0.762812	0.998283	RNU6-267P
ENSG00000107537.14	74.6536	0.0681282	0.225808	0.301708	0.762874	0.9983	PHYH
ENSG00000184601.11	3.76733	0.342844	1.1429	0.299979	0.764193	0.998337	C14orf180
ENSG00000237757.2	1.05618	0.321405	1.0849	0.296252	0.767037	0.998337	EEF1A1P30
ENSG00000171124.13	1.37957	0.305176	1.01477	0.300734	0.763617	0.998337	FUT3
ENSG00000174776.12	1.86047	0.288304	0.974035	0.295989	0.767239	0.998337	WDR49
ENSG00000265479.7	1.54472	0.283972	0.956438	0.296906	0.766539	0.998337	DTX2P1-UPK3BP1-PMS2P11
ENSG00000216475.1	1.08958	0.27982	0.945796	0.295856	0.76734	0.998337
ENSG00000272912.1	1.18698	0.273733	0.916722	0.2986	0.765245	0.998337
ENSG00000261431.1	1.7555	0.272579	0.912988	0.298557	0.765278	0.998337	DHX35-DT
ENSG00000218676.1	1.23384	0.257144	0.855304	0.300647	0.763684	0.998337	BRD7P4
ENSG00000283839.1	1.64672	0.255652	0.848198	0.301406	0.763105	0.998337
ENSG00000184414.2	1.76613	0.245497	0.819585	0.299538	0.76453	0.998337	IRS3P
ENSG00000258484.4	11.7111	0.206996	0.687486	0.301092	0.763345	0.998337	SPESP1
ENSG00000267546.2	2.0708	0.204188	0.690393	0.295756	0.767417	0.998337
ENSG00000259378.1	1.97402	0.19434	0.657228	0.295697	0.767461	0.998337	DCAF13P3
ENSG00000231304.2	3.96231	0.166569	0.561829	0.296477	0.766866	0.998337	SGO1-AS1
ENSG00000225434.3	10.0533	0.14702	0.488667	0.300858	0.763523	0.998337	LINC01504
ENSG00000034053.15	9.69478	0.14493	0.490403	0.295532	0.767587	0.998337	APBA2
ENSG00000260526.1	4.34373	0.13912	0.464794	0.299314	0.7647	0.998337	AP1AR-DT
ENSG00000170011.14	10.9062	0.138614	0.463353	0.299154	0.764823	0.998337	MYRIP
ENSG00000230797.3	7.37719	0.128635	0.435303	0.295507	0.767607	0.998337	YY2
ENSG00000162461.8	5.43414	0.128094	0.425489	0.301051	0.763376	0.998337	SLC25A34
ENSG00000215910.7	8.36312	0.123108	0.411713	0.299014	0.764929	0.998337	C1orf167
ENSG00000180673.9	7.99194	0.108773	0.3665	0.296788	0.766629	0.998337	EXOC5P1
ENSG00000172818.10	18.834	0.106399	0.359778	0.295735	0.767433	0.998337	OVOL1
ENSG00000188130.14	12.8524	0.100195	0.334065	0.299927	0.764233	0.998337	MAPK12
ENSG00000126215.14	7.54025	0.0953769	0.322448	0.29579	0.76739	0.998337	XRCC3
ENSG00000196917.6	83.9837	0.0870233	0.294441	0.295554	0.76757	0.998337	HCAR1
ENSG00000198300.14	106.089	0.0848852	0.285118	0.297719	0.765917	0.998337	PEG3
ENSG00000238829.1	27.4459	0.0816213	0.273486	0.298448	0.765361	0.998337	RNU7-45P
ENSG00000109654.16	73.5204	0.0782043	0.263198	0.297131	0.766367	0.998337	TRIM2
ENSG00000100479.13	14.6627	0.076896	0.259433	0.2964	0.766925	0.998337	POLE2
ENSG00000248827.1	24.8983	0.0742456	0.248957	0.298227	0.76553	0.998337
ENSG00000186272.13	16.1961	0.0731262	0.246605	0.296531	0.766824	0.998337	ZNF17
ENSG00000100150.20	37.6419	0.0689003	0.230216	0.299285	0.764722	0.998337	DEPDC5
ENSG00000125730.17	210.505	0.0636292	0.213343	0.298249	0.765513	0.998337	C3
ENSG00000139146.14	97.5976	0.0575156	0.192211	0.299231	0.764764	0.998337	SINHCAF
ENSG00000092853.14	61.1045	0.0575131	0.194058	0.29637	0.766947	0.998337	CLSPN
ENSG00000205629.12	97.0185	0.0571777	0.193601	0.295338	0.767736	0.998337	LCMT1
ENSG00000027075.16	83.147	0.0507772	0.170924	0.297075	0.766409	0.998337	PRKCH
ENSG00000038532.16	34.2779	0.0498949	0.166813	0.299106	0.764859	0.998337	CLEC16A
ENSG00000156521.14	64.9327	0.0490753	0.16497	0.297479	0.766101	0.998337	TYSND1
ENSG00000164331.10	172.073	0.048437	0.163403	0.296426	0.766905	0.998337	ANKRA2
ENSG00000185650.10	1405.5	0.0479341	0.158981	0.301509	0.763027	0.998337	ZFP36L1
ENSG00000157657.14	252.141	0.0466228	0.155803	0.299242	0.764755	0.998337	ZNF618
ENSG00000122515.15	144.271	0.0444662	0.148392	0.299653	0.764442	0.998337	ZMIZ2
ENSG00000161904.12	81.978	0.0353116	0.118745	0.297374	0.766181	0.998337	LEMD2
ENSG00000100796.18	261.188	0.0335977	0.11262	0.298328	0.765452	0.998337	PPP4R3A
ENSG00000136731.13	188.492	0.0331462	0.11118	0.298132	0.765603	0.998337	UGGT1
ENSG00000108557.19	190.702	0.0294165	0.0979809	0.300227	0.764004	0.998337	RAI1
ENSG00000139218.18	1024.9	0.0215453	0.07271	0.296318	0.766988	0.998337	SCAF11
ENSG00000064995.18	209.376	-0.0362484	0.122244	-0.296526	0.766829	0.998337	TAF11
ENSG00000132356.11	94.6485	-0.0370897	0.125181	-0.296289	0.76701	0.998337	PRKAA1
ENSG00000198000.12	282.133	-0.0405477	0.135954	-0.298246	0.765515	0.998337	NOL8
ENSG00000162775.17	48.4539	-0.0429343	0.145314	-0.295458	0.767644	0.998337	RBM15
ENSG00000020256.20	56.0234	-0.0459049	0.152561	-0.300896	0.763494	0.998337	ZFP64
ENSG00000066027.12	256.418	-0.0467122	0.156114	-0.299218	0.764773	0.998337	PPP2R5A
ENSG00000163626.17	86.0949	-0.0468555	0.158248	-0.29609	0.767162	0.998337	COX18
ENSG00000143457.11	275.983	-0.0493026	0.163952	-0.300713	0.763633	0.998337	GOLPH3L
ENSG00000213390.11	39.3451	-0.0495161	0.165644	-0.29893	0.764993	0.998337	ARHGAP19
ENSG00000103091.15	85.6294	-0.0499173	0.16885	-0.295631	0.767512	0.998337	WDR59
ENSG00000140157.16	108.56	-0.0503445	0.170359	-0.295521	0.767596	0.998337	NIPA2
ENSG00000139083.11	256.81	-0.0510682	0.16944	-0.301395	0.763113	0.998337	ETV6
ENSG00000095794.19	66.8814	-0.05372	0.179016	-0.300085	0.764113	0.998337	CREM
ENSG00000117395.13	157.257	-0.0542213	0.181059	-0.299467	0.764584	0.998337	EBNA1BP2
ENSG00000109089.7	43.194	-0.0677632	0.228643	-0.296372	0.766946	0.998337	CDR2L
ENSG00000105135.16	35.6105	-0.0686306	0.230457	-0.297802	0.765854	0.998337	ILVBL
ENSG00000127554.13	39.152	-0.0691461	0.2339	-0.295623	0.767518	0.998337	GFER
ENSG00000180354.16	133.895	-0.0705431	0.238709	-0.295519	0.767597	0.998337	MTURN
ENSG00000198890.9	23.4206	-0.0729424	0.243799	-0.299191	0.764794	0.998337	PRMT6
ENSG00000184489.13	37.3689	-0.0811046	0.274629	-0.295325	0.767746	0.998337	PTP4A3
ENSG00000092208.19	10.8947	-0.0816041	0.273206	-0.298691	0.765176	0.998337	GEMIN2
ENSG00000276535.1	12.7572	-0.086308	0.287284	-0.300427	0.763852	0.998337
ENSG00000138621.12	10.5826	-0.0897743	0.300501	-0.298748	0.765132	0.998337	PPCDC
ENSG00000122591.13	89.6262	-0.0912732	0.306461	-0.29783	0.765833	0.998337	FAM126A
ENSG00000173653.8	11.1382	-0.0944504	0.31537	-0.299491	0.764566	0.998337	RCE1
ENSG00000171033.13	18.5376	-0.0961462	0.320575	-0.299918	0.76424	0.998337	PKIA
ENSG00000263155.6	33.2782	-0.0970733	0.327529	-0.296381	0.766939	0.998337	MYZAP
ENSG00000147852.17	30.7074	-0.0975562	0.327696	-0.297704	0.765929	0.998337	VLDLR
ENSG00000274184.1	17.2827	-0.0983726	0.328919	-0.299079	0.76488	0.998337
ENSG00000267251.2	10.7061	-0.129331	0.432196	-0.299243	0.764755	0.998337
ENSG00000072694.21	32.5137	-0.13188	0.444798	-0.296494	0.766853	0.998337	FCGR2B
ENSG00000224383.8	5.55997	-0.141827	0.474025	-0.299198	0.764789	0.998337	PRR29
ENSG00000245975.2	3.13202	-0.15705	0.523485	-0.300008	0.764171	0.998337
ENSG00000244968.7	3.36449	-0.163189	0.548298	-0.297629	0.765987	0.998337	LIFR-AS1
ENSG00000231137.1	4.376	-0.164965	0.548592	-0.300706	0.763639	0.998337	RBM22P5
ENSG00000278949.1	2.89128	-0.165482	0.552701	-0.299406	0.76463	0.998337
ENSG00000176732.7	2.16107	-0.180392	0.606798	-0.297286	0.766249	0.998337	PFN4
ENSG00000259736.1	2.11097	-0.189123	0.632782	-0.298875	0.765036	0.998337	CRTC3-AS1
ENSG00000205307.12	2.11367	-0.194888	0.652742	-0.298568	0.765269	0.998337	SAP25
ENSG00000221400.2	1.68157	-0.222475	0.753174	-0.295383	0.767701	0.998337	SNORD3J
ENSG00000182732.18	1.91707	-0.227889	0.758489	-0.300452	0.763833	0.998337	RGS6
ENSG00000284656.1	1.37857	-0.238176	0.806077	-0.295475	0.767631	0.998337
ENSG00000159337.7	2.92813	-0.242941	0.807212	-0.300963	0.763443	0.998337	PLA2G4D
ENSG00000166342.19	2.97183	-0.247341	0.821535	-0.301071	0.76336	0.998337	NETO1
ENSG00000085999.13	1.79038	-0.257612	0.871984	-0.295432	0.767664	0.998337	RAD54L
ENSG00000231473.3	1.62202	-0.260751	0.877022	-0.297314	0.766227	0.998337	RB1-DT
ENSG00000287070.1	1.0096	-0.263988	0.886215	-0.297883	0.765792	0.998337
ENSG00000270722.1	1.0235	-0.281508	0.935928	-0.300779	0.763583	0.998337	RNVU1-31
ENSG00000175302.5	19.7594	-0.288566	0.965399	-0.298909	0.76501	0.998337	ANKRD30BP1
ENSG00000257605.2	1.83194	-0.34429	1.14845	-0.299787	0.76434	0.998337	MYG1-AS1
ENSG00000271787.1	1.25726	-0.370783	1.2536	-0.295773	0.767403	0.998337
ENSG00000231107.2	1.13383	-0.401805	1.35041	-0.297543	0.766052	0.998337	LINC01508
ENSG00000131096.10	1.29055	-0.465257	1.5471	-0.300728	0.763622	0.998337	PYY
ENSG00000265995.1	1.34114	-0.748531	2.50329	-0.299019	0.764926	0.998337
ENSG00000231606.2	1.36426	-0.887607	2.99132	-0.296727	0.766675	0.998337
ENSG00000108679.13	190.512	0.0661706	0.224131	0.295232	0.767817	0.998345	LGALS3BP
ENSG00000150403.18	92.3632	0.0492493	0.166873	0.295131	0.767894	0.998345	TMCO3
ENSG00000114988.12	48.4117	-0.0457824	0.155098	-0.295183	0.767854	0.998345	LMAN2L
ENSG00000249193.1	7.56322	-0.10669	0.361567	-0.295075	0.767936	0.998345	HSPD1P5
ENSG00000101361.17	289.996	0.04056	0.137538	0.294901	0.768069	0.998365	NOP56
ENSG00000010322.16	118.899	-0.0483807	0.164019	-0.294971	0.768016	0.998365	NISCH
ENSG00000143556.9	63.1111	-0.870613	2.9525	-0.294874	0.76809	0.998365	S100A7
ENSG00000241158.7	1.42423	0.267458	0.907348	0.294769	0.76817	0.998382	ADAMTS9-AS1
ENSG00000012211.13	33.6202	0.0561322	0.190449	0.294736	0.768195	0.998382	PRICKLE3
ENSG00000286293.1	2.16759	0.773578	2.9707	0.260402	0.794554	0.998619
ENSG00000106631.8	2.05553	0.66457	2.96008	0.224511	0.82236	0.998619	MYL7
ENSG00000130294.18	7.38546	0.648656	2.47126	0.262479	0.792952	0.998619	KIF1A
ENSG00000107165.13	1.01039	0.63347	2.74123	0.231089	0.817245	0.998619	TYRP1
ENSG00000251244.2	1.25031	0.625244	2.24508	0.278495	0.780632	0.998619
ENSG00000110975.8	1.77176	0.610621	2.97645	0.205151	0.837454	0.998619	SYT10
ENSG00000170454.6	4.99958	0.602228	2.96211	0.20331	0.838892	0.998619	KRT75
ENSG00000248779.1	0.993161	0.555536	2.98573	0.186064	0.852395	0.998619
ENSG00000211938.2	1.72129	0.546941	2.96035	0.184755	0.853421	0.998619	IGHV3-7
ENSG00000286322.1	2.23943	0.54378	2.97814	0.18259	0.855119	0.998619
ENSG00000243137.8	1.05478	0.535124	1.88762	0.283491	0.776801	0.998619	PSG4
ENSG00000248663.6	1.53876	0.52601	2.01012	0.261681	0.793568	0.998619	LINC00992
ENSG00000187151.7	1.20543	0.495715	2.97181	0.166806	0.867523	0.998619	ANGPTL5
ENSG00000241935.9	1.55474	0.471025	2.97789	0.158174	0.87432	0.998619	HOGA1
ENSG00000280200.1	1.68927	0.451582	1.64929	0.273804	0.784235	0.998619
ENSG00000214866.9	1.04098	0.437652	1.54685	0.282931	0.77723	0.998619	DCDC2C
ENSG00000223125.1	4.47917	0.426806	2.9921	0.142644	0.886571	0.998619	RNU2-32P
ENSG00000279141.4	1.00661	0.418086	1.59252	0.26253	0.792912	0.998619
ENSG00000226690.9	1.01064	0.411978	1.42769	0.288564	0.772915	0.998619
ENSG00000260588.1	1.16549	0.407735	2.2043	0.184973	0.85325	0.998619
ENSG00000189139.6	1.56092	0.405123	2.31161	0.175256	0.860879	0.998619	FSCB
ENSG00000130433.8	5.59877	0.401081	2.97921	0.134626	0.892907	0.998619	CACNG6
ENSG00000251129.2	5.21469	0.39593	2.96879	0.133364	0.893905	0.998619	LINC02506
ENSG00000287171.1	0.997048	0.384522	1.83898	0.209095	0.834374	0.998619
ENSG00000236193.3	10.6728	0.384172	2.97298	0.129221	0.897183	0.998619	LINC01953
ENSG00000134216.19	1.20201	0.376127	2.57526	0.146054	0.883879	0.998619	CHIA
ENSG00000260220.7	2.92818	0.373943	1.27354	0.293625	0.769044	0.998619	CCDC187
ENSG00000217455.8	1.20952	0.368817	1.29081	0.285725	0.775089	0.998619
ENSG00000286318.1	0.986855	0.367632	2.9902	0.122946	0.90215	0.998619
ENSG00000275896.6	33.1145	0.365081	2.98686	0.122229	0.902718	0.998619	PRSS2
ENSG00000167748.11	1.26834	0.363861	1.50223	0.242214	0.808614	0.998619	KLK1
ENSG00000108684.15	3.12405	0.358276	2.97019	0.120624	0.903989	0.998619	ASIC2
ENSG00000185467.8	1.80148	0.357963	1.23563	0.289702	0.772044	0.998619	KPNA7
ENSG00000248698.6	0.984291	0.355111	1.48873	0.238533	0.811467	0.998619	LINC01085
ENSG00000272922.1	1.0788	0.354465	1.28249	0.276388	0.78225	0.998619
ENSG00000244346.1	1.18019	0.353778	1.61235	0.219418	0.826324	0.998619
ENSG00000137441.8	1.29535	0.351845	1.48525	0.236893	0.81274	0.998619	FGFBP2
ENSG00000188822.8	1.45863	0.350985	1.33183	0.263535	0.792138	0.998619	CNR2
ENSG00000250244.5	1.6476	0.350741	1.37639	0.254827	0.798856	0.998619
ENSG00000133878.9	1.00822	0.345292	2.02801	0.170262	0.864804	0.998619	DUSP26
ENSG00000223692.1	1.0015	0.345001	1.20548	0.286194	0.77473	0.998619	DIP2A-IT1
ENSG00000232537.2	1.01956	0.338712	2.98529	0.11346	0.909666	0.998619
ENSG00000213036.3	1.22833	0.335343	1.17589	0.285183	0.775504	0.998619
ENSG00000171564.12	6.48908	0.331828	1.76743	0.187746	0.851076	0.998619	FGB
ENSG00000267457.1	1.36362	0.32915	1.16827	0.281741	0.778142	0.998619
ENSG00000188848.16	1.08723	0.327759	1.34459	0.243762	0.807415	0.998619	BEND4
ENSG00000232623.1	1.13804	0.327016	1.11619	0.292974	0.769542	0.998619	MRAP-AS1
ENSG00000223486.1	1.26337	0.321207	1.85825	0.172855	0.862766	0.998619
ENSG00000105509.11	1.29036	0.320874	1.64981	0.194491	0.845791	0.998619	HAS1
ENSG00000236452.1	2.24456	0.317483	1.12083	0.283259	0.776979	0.998619
ENSG00000157087.20	6.08976	0.316084	1.07973	0.292745	0.769717	0.998619	ATP2B2
ENSG00000278704.1	1.60826	0.314761	2.36235	0.133241	0.894003	0.998619
ENSG00000163362.11	1.53788	0.314202	1.53197	0.205097	0.837497	0.998619	INAVA
ENSG00000224820.2	0.994381	0.313444	1.3103	0.239215	0.810939	0.998619	BTF3P4
ENSG00000251637.6	1.50018	0.305533	1.08093	0.282658	0.777439	0.998619	LINC02754
ENSG00000225531.1	1.17417	0.304976	1.05122	0.290116	0.771727	0.998619
ENSG00000242600.8	1.0466	0.304658	1.14805	0.265369	0.790725	0.998619	MBL1P
ENSG00000204396.11	1.34263	0.302823	1.0892	0.278024	0.780994	0.998619	VWA7
ENSG00000232079.7	2.28352	0.295175	1.15631	0.255274	0.798511	0.998619	LINC01697
ENSG00000226926.7	1.33909	0.295132	2.9829	0.0989414	0.921185	0.998619	PDZPH1P
ENSG00000287853.1	1.20711	0.292878	1.05223	0.27834	0.780751	0.998619
ENSG00000105808.18	1.02698	0.292246	1.15372	0.253308	0.80003	0.998619	RASA4
ENSG00000251391.5	1.1182	0.292016	1.09915	0.265675	0.79049	0.998619
ENSG00000124920.14	1.09391	0.2895	0.998336	0.289982	0.77183	0.998619	MYRF
ENSG00000268906.1	1.35937	0.288396	2.97686	0.0968794	0.922822	0.998619
ENSG00000236806.1	1.28872	0.28674	1.11337	0.257541	0.796761	0.998619	RPL7AP15
ENSG00000267766.1	1.33802	0.284257	0.966563	0.294091	0.768689	0.998619
ENSG00000267784.1	1.02161	0.281886	1.67112	0.16868	0.866048	0.998619
ENSG00000249494.6	1.13582	0.281086	1.11755	0.25152	0.801412	0.998619	DMXL1-DT
ENSG00000245248.8	1.21666	0.280421	0.96754	0.289829	0.771947	0.998619	USP2-AS1
ENSG00000218424.2	1.15554	0.278841	0.977044	0.285392	0.775344	0.998619	NDUFS5P1
ENSG00000268295.1	1.52182	0.277393	1.03696	0.267504	0.789081	0.998619	POLR3GP1
ENSG00000115009.13	1.48963	0.276735	1.08119	0.255955	0.797985	0.998619	CCL20
ENSG00000108823.17	1.04526	0.276725	1.3093	0.211353	0.832612	0.998619	SGCA
ENSG00000171819.5	1.35145	0.275937	2.97042	0.0928947	0.925987	0.998619	ANGPTL7
ENSG00000287048.1	1.40564	0.273239	1.13267	0.241235	0.809373	0.998619
ENSG00000280650.1	2.39189	0.272549	2.97818	0.0915152	0.927083	0.998619	KCNIP4-IT1
ENSG00000007372.24	1.7769	0.271258	1.00502	0.269904	0.787234	0.998619	PAX6
ENSG00000227579.6	10.8512	0.270172	1.49768	0.180393	0.856844	0.998619
ENSG00000267801.1	1.10006	0.268436	1.06872	0.251174	0.801679	0.998619
ENSG00000287255.1	0.971572	0.267372	1.16365	0.22977	0.818271	0.998619
ENSG00000213252.3	1.02346	0.266054	0.916523	0.290286	0.771597	0.998619
ENSG00000257135.7	1.1703	0.265413	0.914046	0.290371	0.771532	0.998619	ODC1-DT
ENSG00000250579.2	2.00793	0.263751	0.988033	0.266946	0.789511	0.998619	ADAMTS16-DT
ENSG00000261616.1	4.46881	0.263502	1.13143	0.232893	0.815845	0.998619
ENSG00000267213.4	1.85765	0.261752	0.922518	0.283736	0.776613	0.998619	DPY19L3-DT
ENSG00000186235.11	1.07861	0.258761	0.998022	0.259274	0.795424	0.998619	LINC02610
ENSG00000005421.9	2.49798	0.257858	1.38717	0.185888	0.852532	0.998619	PON1
ENSG00000229246.2	1.20915	0.257786	1.72765	0.149212	0.881386	0.998619	LINC00377
ENSG00000244089.1	1.02774	0.25538	2.97842	0.0857434	0.93167	0.998619	HMGB1P30
ENSG00000251201.8	0.972812	0.25391	1.05845	0.239889	0.810416	0.998619	TMED7-TICAM2
ENSG00000164007.11	3.25931	0.25354	0.876655	0.289213	0.772418	0.998619	CLDN19
ENSG00000154548.9	1.1014	0.253003	1.1283	0.224233	0.822576	0.998619	SRSF12
ENSG00000123870.10	1.22223	0.252971	1.124	0.225062	0.821931	0.998619	ZNF137P
ENSG00000234036.4	1.37282	0.252119	0.899943	0.28015	0.779362	0.998619	TXNP6
ENSG00000235021.1	1.42356	0.250878	0.979287	0.256184	0.797808	0.998619
ENSG00000166527.8	0.966724	0.250842	1.06237	0.236116	0.813343	0.998619	CLEC4D
ENSG00000273002.1	1.07694	0.25031	1.04303	0.239982	0.810344	0.998619	ARHGEF2-AS2
ENSG00000286136.2	1.2258	0.248044	1.03491	0.239678	0.81058	0.998619
ENSG00000233885.7	2.2643	0.24759	0.862524	0.287052	0.774072	0.998619	YEATS2-AS1
ENSG00000145198.14	1.05584	0.247124	1.42245	0.173731	0.862077	0.998619	VWA5B2
ENSG00000239953.3	1.06383	0.246112	0.967622	0.254347	0.799227	0.998619	RN7SL273P
ENSG00000280222.1	2.60071	0.244721	0.88253	0.277295	0.781554	0.998619
ENSG00000235618.8	1.0193	0.24379	1.15951	0.210253	0.83347	0.998619	FAM21EP
ENSG00000287098.1	1.34541	0.243232	1.07393	0.226488	0.820822	0.998619
ENSG00000280022.1	1.34571	0.242153	0.915578	0.264481	0.791409	0.998619
ENSG00000128254.16	1.42283	0.241975	0.902101	0.268235	0.788519	0.998619	YWHAH-AS1
ENSG00000275332.1	1.09699	0.240868	1.09005	0.22097	0.825115	0.998619
ENSG00000242142.1	1.13632	0.24066	1.07606	0.22365	0.82303	0.998619	SERBP1P3
ENSG00000259867.6	1.43161	0.240544	1.04851	0.229414	0.818547	0.998619	DYNLRB2-AS1
ENSG00000237903.1	1.17375	0.240131	0.845034	0.284167	0.776283	0.998619
ENSG00000179673.5	12.7692	0.239899	2.98587	0.0803447	0.935963	0.998619	RPRML
ENSG00000249116.1	1.65806	0.239369	1.08724	0.220163	0.825744	0.998619	IRX4-AS1
ENSG00000257443.1	1.58377	0.239304	0.969619	0.246802	0.805062	0.998619	LRIG3-DT
ENSG00000287059.1	1.12293	0.239056	1.40673	0.169938	0.865059	0.998619
ENSG00000166959.8	2.129	0.239053	1.00872	0.236985	0.812668	0.998619	MS4A8
ENSG00000184788.14	0.970372	0.238228	1.24959	0.190645	0.848804	0.998619	SATL1
ENSG00000232293.2	1.67197	0.237999	2.99238	0.079535	0.936607	0.998619	PAICSP7
ENSG00000256658.1	1.24462	0.23741	0.998996	0.237649	0.812154	0.998619
ENSG00000271525.1	1.31123	0.237201	0.978062	0.242522	0.808376	0.998619	ARF4P1
ENSG00000259436.1	1.08377	0.236851	1.6773	0.141209	0.887705	0.998619
ENSG00000165887.12	1.05976	0.23658	1.39568	0.169508	0.865397	0.998619	ANKRD2
ENSG00000259635.1	1.4198	0.236453	1.07396	0.220169	0.82574	0.998619
ENSG00000171885.18	5.79398	0.235935	1.61195	0.146366	0.883632	0.998619	AQP4
ENSG00000134548.11	4.68414	0.235381	0.999954	0.235392	0.813905	0.998619	SPX
ENSG00000273980.1	1.27905	0.235197	0.995085	0.236358	0.813155	0.998619
ENSG00000275185.1	1.24941	0.23516	0.884834	0.265767	0.790419	0.998619
ENSG00000273265.1	1.12894	0.233988	1.03845	0.225325	0.821726	0.998619	CNNM3-DT
ENSG00000228051.1	1.29438	0.233982	0.934743	0.250317	0.802343	0.998619	WBP11P3
ENSG00000200218.1	2.85518	0.233438	1.0032	0.232694	0.815999	0.998619	RNU6-697P
ENSG00000213221.5	2.0486	0.233408	0.793721	0.294068	0.768706	0.998619	DNLZ
ENSG00000154165.5	1.07678	0.233384	2.66138	0.0876931	0.930121	0.998619	GPR15
ENSG00000228835.1	1.77455	0.233328	0.896291	0.260326	0.794612	0.998619
ENSG00000236409.2	1.00598	0.232618	1.21004	0.192239	0.847555	0.998619	NRADDP
ENSG00000275212.3	1.16229	0.232489	0.935293	0.248573	0.803691	0.998619	LINC02826
ENSG00000237922.1	1.10359	0.231369	1.08918	0.212424	0.831776	0.998619
ENSG00000261218.5	1.15359	0.230208	1.08693	0.211796	0.832266	0.998619
ENSG00000279409.1	1.38553	0.229869	1.16271	0.1977	0.84328	0.998619
ENSG00000185433.10	1.09437	0.228508	1.31705	0.173499	0.862259	0.998619	LINC00158
ENSG00000167759.13	1.65062	0.227896	1.39281	0.163623	0.870028	0.998619	KLK13
ENSG00000270025.2	1.37017	0.22676	1.32508	0.17113	0.864122	0.998619	BMS1P7
ENSG00000260464.1	0.993174	0.226448	1.14484	0.197798	0.843203	0.998619
ENSG00000176076.7	1.2962	0.225937	1.7831	0.12671	0.89917	0.998619	KCNE5
ENSG00000263618.5	5.81418	0.225429	0.774769	0.290963	0.77108	0.998619
ENSG00000121211.8	1.14963	0.22362	0.897398	0.249187	0.803216	0.998619	MND1
ENSG00000253433.1	1.37373	0.223462	0.911782	0.245083	0.806392	0.998619
ENSG00000153930.13	1.0123	0.221446	1.47281	0.150357	0.880483	0.998619	ANKFN1
ENSG00000260395.1	0.997517	0.221236	0.965432	0.229158	0.818746	0.998619
ENSG00000179363.7	1.3741	0.220849	0.875789	0.252172	0.800908	0.998619	TMEM31
ENSG00000198914.5	2.14025	0.220722	2.97352	0.0742293	0.940828	0.998619	POU3F3
ENSG00000215548.2	2.74937	0.22055	0.782968	0.281684	0.778186	0.998619	FRG1JP
ENSG00000228906.1	1.2031	0.219676	0.984988	0.223024	0.823517	0.998619
ENSG00000270277.1	1.47861	0.219671	0.82854	0.26513	0.790909	0.998619
ENSG00000273348.1	1.35449	0.219563	0.945316	0.232264	0.816333	0.998619
ENSG00000167780.12	1.19855	0.219495	1.02377	0.214398	0.830236	0.998619	SOAT2
ENSG00000230667.6	1.63135	0.219364	0.757208	0.289702	0.772045	0.998619	SETSIP
ENSG00000259692.6	4.05052	0.218704	0.903972	0.241937	0.808829	0.998619
ENSG00000163273.4	2.57922	0.217156	0.980353	0.221508	0.824697	0.998619	NPPC
ENSG00000221716.1	1.22768	0.21679	1.06733	0.203114	0.839046	0.998619	SNORA11
ENSG00000113211.6	1.23027	0.216707	0.879922	0.24628	0.805466	0.998619	PCDHB6
ENSG00000215022.7	1.49602	0.216694	0.78354	0.276558	0.78212	0.998619
ENSG00000153294.12	1.24813	0.216564	1.58493	0.13664	0.891316	0.998619	ADGRF4
ENSG00000251574.8	1.27527	0.2165	1.76955	0.122348	0.902624	0.998619
ENSG00000164796.18	0.966768	0.215543	2.72052	0.0792287	0.936851	0.998619	CSMD3
ENSG00000259126.1	1.39022	0.215185	1.72228	0.124942	0.900569	0.998619
ENSG00000236230.2	2.32236	0.214725	0.775539	0.276872	0.781879	0.998619
ENSG00000285637.2	3.01784	0.214117	1.00335	0.213402	0.831013	0.998619
ENSG00000235897.1	1.66447	0.214027	0.75654	0.282902	0.777252	0.998619	TM4SF19-AS1
ENSG00000237248.5	1.55242	0.211693	0.980796	0.215838	0.829114	0.998619	LINC00987
ENSG00000156076.10	4.19539	0.210575	2.04679	0.10288	0.918058	0.998619	WIF1
ENSG00000249459.11	1.52359	0.209837	0.952129	0.220387	0.82557	0.998619	ZNF286B
ENSG00000278621.1	2.04438	0.209311	1.07659	0.194421	0.845846	0.998619	THBS1-AS1
ENSG00000234779.1	1.74284	0.208794	1.04502	0.199799	0.841637	0.998619	BNC2-AS1
ENSG00000259462.3	1.01959	0.207588	0.944481	0.21979	0.826034	0.998619	CPEB1-AS1
ENSG00000128242.13	1.43918	0.206515	0.945198	0.218489	0.827048	0.998619	GAL3ST1
ENSG00000287258.1	1.60958	0.206493	0.984088	0.209832	0.833799	0.998619
ENSG00000275846.1	1.15634	0.205713	0.944158	0.21788	0.827522	0.998619
ENSG00000230097.2	1.74826	0.204957	0.704228	0.291037	0.771023	0.998619	ME2P1
ENSG00000248801.7	2.54729	0.204358	1.06986	0.191013	0.848516	0.998619	C8orf34-AS1
ENSG00000283959.1	1.44001	0.203334	0.724181	0.280777	0.778881	0.998619
ENSG00000173826.15	3.78108	0.203331	1.36252	0.149232	0.881371	0.998619	KCNH6
ENSG00000277954.1	1.82281	0.203036	0.791377	0.25656	0.797518	0.998619
ENSG00000078549.15	2.2151	0.201609	0.712386	0.283005	0.777173	0.998619	ADCYAP1R1
ENSG00000214654.8	1.8259	0.201465	0.961064	0.209627	0.833959	0.998619	B3GALT9
ENSG00000271538.6	3.03999	0.201342	0.7003	0.287509	0.773723	0.998619	LINC02427
ENSG00000103241.7	1.67663	0.201228	0.840523	0.239408	0.810789	0.998619	FOXF1
ENSG00000265218.1	3.05744	0.200015	0.711413	0.281152	0.778594	0.998619
ENSG00000251003.9	1.70599	0.199639	0.756391	0.263936	0.791829	0.998619	ZFPM2-AS1
ENSG00000255114.1	1.14936	0.198985	0.887065	0.224318	0.82251	0.998619
ENSG00000213860.4	1.35123	0.198775	0.809248	0.24563	0.805969	0.998619	RPL21P75
ENSG00000225338.1	1.18422	0.198734	0.899076	0.221043	0.825059	0.998619	RPL23AP18
ENSG00000236977.1	1.93392	0.198444	0.8495	0.233601	0.815295	0.998619	ANKRD44-IT1
ENSG00000226979.9	3.22282	0.197374	0.700682	0.281688	0.778183	0.998619	LTA
ENSG00000229109.2	3.2823	0.197233	0.677053	0.291311	0.770814	0.998619	FRMD3-AS1
ENSG00000179148.10	2.58785	0.197065	0.835898	0.235752	0.813625	0.998619	ALOXE3
ENSG00000241962.9	1.181	0.197056	0.840532	0.234442	0.814642	0.998619
ENSG00000272541.1	1.2573	0.196897	1.10434	0.178294	0.858492	0.998619
ENSG00000278546.1	1.22392	0.196444	1.07801	0.182229	0.855403	0.998619
ENSG00000249364.6	1.35482	0.196366	0.878564	0.223508	0.82314	0.998619
ENSG00000285572.2	2.7274	0.195958	0.740223	0.264729	0.791218	0.998619
ENSG00000170099.6	44.7749	0.195077	2.04624	0.0953344	0.924049	0.998619	SERPINA6
ENSG00000234690.7	3.71816	0.194838	0.683571	0.285029	0.775622	0.998619	EPCAM-DT
ENSG00000254995.4	1.54163	0.194258	0.947265	0.205073	0.837515	0.998619	STX16-NPEPL1
ENSG00000259038.1	1.63116	0.194092	0.839862	0.2311	0.817237	0.998619
ENSG00000229914.1	1.67961	0.19361	1.17859	0.164272	0.869517	0.998619
ENSG00000237423.3	24.4964	0.193443	1.52813	0.126588	0.899267	0.998619	LINC01522
ENSG00000260459.2	1.3325	0.193209	1.28926	0.149861	0.880875	0.998619	FTLP14
ENSG00000270872.2	1.50787	0.191321	0.951574	0.201057	0.840654	0.998619	SRGAP2D
ENSG00000187556.8	1.10657	0.19094	0.996805	0.191552	0.848093	0.998619	NANOS3
ENSG00000286011.1	1.37148	0.189376	0.77501	0.244353	0.806957	0.998619
ENSG00000205089.8	2.13079	0.189193	0.722598	0.261823	0.793458	0.998619	CCNI2
ENSG00000072182.13	2.71134	0.188804	0.789364	0.239185	0.810962	0.998619	ASIC4
ENSG00000279821.1	2.08462	0.188138	0.822958	0.228612	0.819171	0.998619
ENSG00000235438.7	2.71628	0.187969	0.946092	0.19868	0.842513	0.998619	ESRRAP2
ENSG00000174564.13	2.01588	0.187873	0.833948	0.225281	0.821761	0.998619	IL20RB
ENSG00000271216.2	1.88118	0.187796	1.2492	0.150333	0.880502	0.998619	LINC01050
ENSG00000213669.2	1.69081	0.187438	0.795285	0.235687	0.813676	0.998619
ENSG00000280721.1	1.70619	0.18623	0.917013	0.203083	0.83907	0.998619	LINC01943
ENSG00000272070.1	1.23483	0.186219	1.10276	0.168867	0.865902	0.998619
ENSG00000171747.9	1.4317	0.186189	0.8205	0.226922	0.820485	0.998619	LGALS4
ENSG00000176678.6	1.17362	0.185586	0.911198	0.203673	0.838609	0.998619	FOXL1
ENSG00000271936.1	2.07698	0.185188	0.738523	0.250755	0.802003	0.998619
ENSG00000273162.1	3.33369	0.184674	0.683759	0.270087	0.787094	0.998619
ENSG00000278819.1	1.44601	0.1831	0.752201	0.24342	0.80768	0.998619
ENSG00000244018.1	3.08986	0.182707	0.685692	0.266457	0.789887	0.998619	RPL35P6
ENSG00000050730.16	3.23783	0.181333	0.652409	0.277944	0.781056	0.998619	TNIP3
ENSG00000232034.1	2.24982	0.18111	0.727866	0.248823	0.803498	0.998619
ENSG00000267507.1	1.08058	0.180907	1.69587	0.106675	0.915047	0.998619
ENSG00000259520.6	2.3757	0.180844	0.743727	0.24316	0.807882	0.998619	SLC28A2-AS1
ENSG00000200913.1	2.20918	0.180777	0.825462	0.219	0.82665	0.998619	SNORD46
ENSG00000147485.13	7.15708	0.180659	2.97042	0.0608194	0.951503	0.998619	PXDNL
ENSG00000228624.7	2.31033	0.180444	0.670089	0.269283	0.787712	0.998619	HDAC2-AS2
ENSG00000231131.8	2.1776	0.179822	0.992176	0.18124	0.856179	0.998619	LNCAROD
ENSG00000065371.17	4.3586	0.179343	0.99955	0.179423	0.857605	0.998619	ROPN1
ENSG00000279030.1	0.99749	0.179176	1.29644	0.138206	0.890078	0.998619
ENSG00000269155.2	1.36694	0.179053	1.14674	0.156142	0.875921	0.998619
ENSG00000282164.3	2.31111	0.178998	0.684952	0.26133	0.793838	0.998619	PEG13
ENSG00000273483.1	1.15743	0.178085	0.892502	0.199535	0.841844	0.998619
ENSG00000272476.1	1.70087	0.177894	0.740309	0.240296	0.8101	0.998619
ENSG00000256092.2	3.11075	0.177303	0.615163	0.288222	0.773177	0.998619	SBNO1-AS1
ENSG00000196604.13	3.15263	0.177299	1.20848	0.146712	0.883359	0.998619	POTEF
ENSG00000171786.6	1.91601	0.177268	0.802471	0.220902	0.825168	0.998619	NHLH1
ENSG00000214203.4	2.48039	0.177206	0.644682	0.274873	0.783413	0.998619	RPS4XP1
ENSG00000227477.1	1.02519	0.176081	0.868198	0.202813	0.839282	0.998619	STK4-DT
ENSG00000179111.9	2.79007	0.175612	1.06537	0.164836	0.869073	0.998619	HES7
ENSG00000227890.1	1.09098	0.174489	0.92573	0.188488	0.850494	0.998619	PSMA2P3
ENSG00000254396.1	2.49131	0.174414	0.900645	0.193654	0.846446	0.998619
ENSG00000081148.12	2.51896	0.173858	0.635515	0.27357	0.784415	0.998619	IMPG2
ENSG00000258525.2	1.12912	0.173693	0.962633	0.180435	0.856811	0.998619
ENSG00000005102.14	4.3357	0.172369	0.682065	0.252716	0.800488	0.998619	MEOX1
ENSG00000277144.1	1.94403	0.171601	0.797543	0.215163	0.829641	0.998619
ENSG00000227742.2	1.21468	0.171553	1.11508	0.153848	0.877729	0.998619	CALR4P
ENSG00000183671.12	1.70378	0.171109	1.03302	0.165639	0.868441	0.998619	CMKLR2
ENSG00000256453.2	1.93601	0.170899	0.671248	0.254599	0.799033	0.998619	DND1
ENSG00000228791.8	1.30711	0.170509	0.872575	0.195409	0.845073	0.998619	THRB-AS1
ENSG00000244720.1	3.30724	0.170057	0.681777	0.249433	0.803026	0.998619	NT5C3AP2
ENSG00000176399.4	3.06288	0.169442	0.772684	0.21929	0.826424	0.998619	DMRTA1
ENSG00000268707.1	1.7537	0.168906	0.748815	0.225564	0.821541	0.998619
ENSG00000230537.2	2.35339	0.167941	0.643247	0.261083	0.794028	0.998619
ENSG00000089250.19	1.12246	0.167816	1.45572	0.11528	0.908223	0.998619	NOS1
ENSG00000205420.11	2.94598	0.167815	1.37561	0.121993	0.902905	0.998619	KRT6A
ENSG00000115194.11	1.87	0.167346	1.31239	0.127512	0.898535	0.998619	SLC30A3
ENSG00000124257.7	2.26808	0.167174	0.733019	0.228062	0.819598	0.998619	NEURL2
ENSG00000130037.5	1.10856	0.167095	1.22578	0.136317	0.891571	0.998619	KCNA5
ENSG00000273669.1	1.75002	0.167092	0.661738	0.252505	0.80065	0.998619
ENSG00000230138.2	2.36648	0.166639	0.875627	0.190309	0.849067	0.998619	LINC02812
ENSG00000166257.10	5.42784	0.166277	0.602996	0.275752	0.782739	0.998619	SCN3B
ENSG00000198054.12	2.51893	0.166084	2.98594	0.0556219	0.955643	0.998619	DSCR8
ENSG00000287929.1	2.58047	0.16575	0.710788	0.233192	0.815612	0.998619
ENSG00000166897.16	1.87647	0.165719	1.02829	0.16116	0.871967	0.998619	ELFN2
ENSG00000275392.1	1.58454	0.165658	0.759781	0.218034	0.827402	0.998619
ENSG00000277159.1	3.84809	0.16564	0.633024	0.261664	0.79358	0.998619
ENSG00000124490.14	3.1294	0.165637	2.98803	0.0554336	0.955793	0.998619	CRISP2
ENSG00000268061.5	0.970761	0.165495	1.05662	0.156626	0.87554	0.998619	NAPA-AS1
ENSG00000249795.1	1.50012	0.165291	0.820992	0.201331	0.84044	0.998619
ENSG00000207234.1	1.59312	0.164571	0.746496	0.220457	0.825515	0.998619	RNU6-125P
ENSG00000077454.16	3.58399	0.164116	0.655681	0.250298	0.802357	0.998619	LRCH4
ENSG00000272269.1	1.87597	0.163407	0.694889	0.235155	0.814088	0.998619	NUP153-AS1
ENSG00000226287.8	3.06311	0.16321	0.585331	0.278833	0.780373	0.998619	TMEM191A
ENSG00000108576.10	12.6253	0.162876	0.60684	0.2684	0.788391	0.998619	SLC6A4
ENSG00000272851.1	1.73792	0.162383	0.869896	0.18667	0.851919	0.998619
ENSG00000237729.2	2.706	0.162036	0.585023	0.276974	0.7818	0.998619
ENSG00000213512.3	1.4822	0.161944	0.903893	0.179162	0.85781	0.998619	GBP7
ENSG00000288597.1	1.26491	0.161842	1.05746	0.153048	0.87836	0.998619
ENSG00000151025.11	3.27939	0.161199	0.6743	0.239061	0.811058	0.998619	GPR158
ENSG00000260910.2	2.31457	0.161093	0.666848	0.241573	0.809111	0.998619	LINC00565
ENSG00000200972.1	1.42938	0.161028	1.23125	0.130785	0.895946	0.998619	RNU5A-8P
ENSG00000287644.1	4.8182	0.16093	0.613133	0.262471	0.792958	0.998619
ENSG00000235052.1	1.93511	0.160878	0.855404	0.188072	0.85082	0.998619
ENSG00000173641.18	6.54493	0.160809	0.721738	0.222808	0.823685	0.998619	HSPB7
ENSG00000137745.12	41.0532	0.160803	0.910579	0.176595	0.859827	0.998619	MMP13
ENSG00000184524.6	1.2098	0.160671	1.64166	0.0978707	0.922035	0.998619	CEND1
ENSG00000109956.13	1.67253	0.160416	1.14439	0.140176	0.888521	0.998619	B3GAT1
ENSG00000182791.5	3.49372	0.1602	0.586004	0.273378	0.784563	0.998619	CCDC87
ENSG00000277496.1	2.62288	0.160056	0.708166	0.226015	0.82119	0.998619
ENSG00000276110.1	1.31038	0.160043	1.12934	0.141714	0.887306	0.998619
ENSG00000157368.11	3.70141	0.159354	0.562311	0.283392	0.776876	0.998619	IL34
ENSG00000240216.7	11.7484	0.158778	0.590075	0.269081	0.787867	0.998619	CPHL1P
ENSG00000224479.6	0.990006	0.158487	0.919122	0.172432	0.863098	0.998619
ENSG00000286250.1	2.08036	0.158382	1.14013	0.138917	0.889516	0.998619
ENSG00000073670.14	1.72415	0.157971	0.78704	0.200716	0.840921	0.998619	ADAM11
ENSG00000230383.1	1.1969	0.157775	0.816169	0.193312	0.846714	0.998619
ENSG00000236674.1	1.68299	0.157499	0.734863	0.214325	0.830294	0.998619
ENSG00000128645.15	1.05814	0.157465	1.12856	0.139527	0.889034	0.998619	HOXD1
ENSG00000232774.8	1.97927	0.157137	0.756077	0.207832	0.835361	0.998619
ENSG00000250326.2	2.88923	0.156848	0.605634	0.258982	0.795649	0.998619	USP38-DT
ENSG00000225885.7	2.18202	0.156736	0.816602	0.191937	0.847792	0.998619
ENSG00000100206.10	1.911	0.156546	0.689164	0.227153	0.820305	0.998619	DMC1
ENSG00000121904.18	10.6698	0.156142	0.573888	0.272078	0.785562	0.998619	CSMD2
ENSG00000235573.2	2.72266	0.156135	0.695175	0.224598	0.822292	0.998619
ENSG00000087085.16	0.973258	0.15605	1.17385	0.132939	0.894242	0.998619	ACHE
ENSG00000250237.1	1.25521	0.155639	1.20205	0.129478	0.896979	0.998619
ENSG00000268941.2	2.3793	0.155541	0.762024	0.204116	0.838263	0.998619	LINC01711
ENSG00000132185.18	3.77812	0.154993	0.775319	0.199909	0.841552	0.998619	FCRLA
ENSG00000177822.8	4.21368	0.154639	0.715475	0.216135	0.828882	0.998619	TENM3-AS1
ENSG00000143552.9	1.21965	0.154409	0.860414	0.179459	0.857577	0.998619	NUP210L
ENSG00000253344.1	2.85195	0.154401	0.827057	0.186687	0.851906	0.998619
ENSG00000237542.1	1.22737	0.15433	0.952914	0.161955	0.871341	0.998619	MTCO3P17
ENSG00000215237.6	2.18214	0.154277	0.643909	0.239595	0.810644	0.998619
ENSG00000238287.1	1.4112	0.15334	0.82725	0.185361	0.852946	0.998619	EXO5-DT
ENSG00000197479.7	2.48513	0.153301	0.568577	0.269622	0.787451	0.998619	PCDHB11
ENSG00000270091.1	1.19626	0.15289	0.806325	0.189613	0.849612	0.998619
ENSG00000205837.7	1.33609	0.152603	1.0256	0.148794	0.881716	0.998619	LINC00487
ENSG00000095596.12	1.2579	0.152585	1.36151	0.11207	0.910768	0.998619	CYP26A1
ENSG00000141639.12	2.53732	0.152326	2.97272	0.0512412	0.959133	0.998619	MAPK4
ENSG00000198643.7	0.994506	0.151211	1.98809	0.0760584	0.939373	0.998619	FAM3D
ENSG00000200156.1	1.92189	0.151078	0.760264	0.198717	0.842484	0.998619	RNU5B-1
ENSG00000231154.1	2.23429	0.150943	0.807571	0.18691	0.851731	0.998619	MORF4L2-AS1
ENSG00000283638.2	1.3921	0.150888	1.01597	0.148516	0.881935	0.998619
ENSG00000225953.3	1.07156	0.150326	1.09609	0.137148	0.890913	0.998619	SATB2-AS1
ENSG00000239151.1	4.49191	0.15032	0.614383	0.244668	0.806714	0.998619	RNU7-195P
ENSG00000258891.1	4.03051	0.150097	0.542953	0.276445	0.782206	0.998619
ENSG00000106809.11	77.7467	0.149683	0.566247	0.264342	0.791517	0.998619	OGN
ENSG00000160716.6	3.78314	0.149577	0.788638	0.189665	0.849572	0.998619	CHRNB2
ENSG00000275902.1	3.55877	0.149502	0.51098	0.292579	0.769844	0.998619
ENSG00000226091.7	1.43357	0.149461	0.835218	0.178949	0.857978	0.998619	LINC00937
ENSG00000165695.10	2.08665	0.149407	0.666644	0.224119	0.822665	0.998619	AK8
ENSG00000268104.3	3.6886	0.149308	0.845959	0.176495	0.859905	0.998619	SLC6A14
ENSG00000230084.6	1.30271	0.148721	0.949483	0.156634	0.875534	0.998619	ZBTB47-AS1
ENSG00000279805.1	1.89466	0.148709	0.765126	0.194358	0.845895	0.998619
ENSG00000214842.5	1.9541	0.148468	0.825402	0.179873	0.857252	0.998619	RAD51AP2
ENSG00000271992.1	1.3061	0.147938	0.863145	0.171395	0.863913	0.998619
ENSG00000279852.1	4.62003	0.147811	0.551935	0.267806	0.788849	0.998619
ENSG00000281706.3	1.74494	0.147579	0.963493	0.15317	0.878264	0.998619	LINC01012
ENSG00000162571.14	1.11873	0.147217	0.954934	0.154165	0.87748	0.998619	TTLL10
ENSG00000206957.2	6.33936	0.14717	0.512262	0.287294	0.773887	0.998619	Y_RNA
ENSG00000228107.1	2.47146	0.147138	0.601958	0.244432	0.806897	0.998619
ENSG00000186952.15	7.14948	0.146654	0.631125	0.232369	0.816252	0.998619	TMEM232
ENSG00000265996.1	4.00549	0.146438	0.507571	0.288507	0.772959	0.998619	MIR3671
ENSG00000286601.1	1.01941	0.146313	1.6101	0.0908721	0.927594	0.998619
ENSG00000239218.2	19.7279	0.146114	0.504701	0.289506	0.772195	0.998619	RPS20P22
ENSG00000184956.16	15.1117	0.14601	2.95457	0.0494186	0.960586	0.998619	MUC6
ENSG00000252916.1	3.0016	0.145955	0.586708	0.24877	0.803539	0.998619	RNU6-762P
ENSG00000178031.18	7.2042	0.145862	0.505834	0.28836	0.773072	0.998619	ADAMTSL1
ENSG00000271380.1	3.95333	0.145847	0.578559	0.252086	0.800975	0.998619
ENSG00000255007.1	2.15819	0.145706	1.58187	0.09211	0.926611	0.998619	LINC02489
ENSG00000227118.3	2.90301	0.145611	0.624751	0.23307	0.815707	0.998619	BTF3P13
ENSG00000269699.6	7.04094	0.144414	0.556613	0.259451	0.795288	0.998619	ZIM2
ENSG00000177363.5	23.4336	0.144285	0.501747	0.287566	0.773679	0.998619	LRRN4CL
ENSG00000188883.5	3.85451	0.144237	0.577176	0.249902	0.802663	0.998619	KLRG2
ENSG00000152931.9	8.61028	0.143737	0.682022	0.210751	0.833082	0.998619	PART1
ENSG00000132681.17	8.56322	0.143502	0.554783	0.258663	0.795895	0.998619	ATP1A4
ENSG00000130270.16	3.61408	0.143323	0.554677	0.25839	0.796106	0.998619	ATP8B3
ENSG00000064205.11	129.298	0.142812	0.559382	0.255303	0.798489	0.998619	CCN5
ENSG00000162551.14	3.62783	0.142662	0.531112	0.268611	0.788229	0.998619	ALPL
ENSG00000234807.7	3.16524	0.141715	0.582269	0.243383	0.807709	0.998619	LINC01135
ENSG00000277639.2	1.35215	0.141643	1.2548	0.11288	0.910125	0.998619
ENSG00000279865.1	3.45677	0.141042	0.564973	0.249643	0.802863	0.998619
ENSG00000242276.2	5.40824	0.140893	0.541419	0.26023	0.794687	0.998619	RPL5P3
ENSG00000243709.1	1.08154	0.140877	1.05753	0.133213	0.894025	0.998619	LEFTY1
ENSG00000212829.8	1.63109	0.140772	0.91992	0.153026	0.878378	0.998619	RPS26P3
ENSG00000257660.5	1.62231	0.140041	0.779034	0.179762	0.857339	0.998619	ADCY6-DT
ENSG00000135324.6	0.973583	0.139649	1.06174	0.131529	0.895357	0.998619	MRAP2
ENSG00000070601.10	1.50092	0.139402	0.834373	0.167074	0.867312	0.998619	FRMPD1
ENSG00000286109.1	1.00754	0.139385	1.17296	0.118832	0.905409	0.998619
ENSG00000139155.9	2.51065	0.139184	0.601773	0.231289	0.81709	0.998619	SLCO1C1
ENSG00000102683.8	1.0446	0.139146	2.0845	0.0667527	0.946779	0.998619	SGCG
ENSG00000240808.1	3.10938	0.138576	0.643198	0.215449	0.829418	0.998619
ENSG00000167157.11	5.6826	0.138456	0.564176	0.245413	0.806137	0.998619	PRRX2
ENSG00000129951.19	5.94343	0.138397	0.547411	0.252821	0.800407	0.998619	PLPPR3
ENSG00000251002.8	2.79268	0.138393	0.586686	0.235889	0.813519	0.998619
ENSG00000215284.2	3.01376	0.138247	0.605668	0.228255	0.819448	0.998619	CHMP5P1
ENSG00000240775.1	1.54241	0.138176	0.99946	0.138251	0.890042	0.998619
ENSG00000240898.1	1.14809	0.138008	0.938168	0.147103	0.88305	0.998619
ENSG00000198807.13	8.0521	0.136764	0.477627	0.28634	0.774618	0.998619	PAX9
ENSG00000282995.1	4.56876	0.136535	0.637634	0.214128	0.830447	0.998619	FRG1EP
ENSG00000273210.1	2.05408	0.136517	0.767174	0.177948	0.858764	0.998619
ENSG00000196408.12	1.79051	0.136326	0.751896	0.181309	0.856125	0.998619	NOXO1
ENSG00000123689.6	61.21	0.136199	0.630862	0.215893	0.829071	0.998619	G0S2
ENSG00000237350.1	1.50991	0.135885	1.09795	0.123763	0.901503	0.998619	CDC42P6
ENSG00000174827.14	8.66001	0.13579	0.49617	0.273676	0.784333	0.998619	PDZK1
ENSG00000173376.14	5.31082	0.135233	0.468542	0.288624	0.772869	0.998619	NDNF
ENSG00000088320.4	1.68937	0.135094	0.738037	0.183045	0.854763	0.998619	REM1
ENSG00000113140.11	1480.69	0.134368	0.470565	0.285545	0.775227	0.998619	SPARC
ENSG00000228643.1	2.28143	0.134258	0.660889	0.203148	0.83902	0.998619
ENSG00000267416.1	4.8759	0.134172	0.488027	0.274927	0.783372	0.998619	HEATR6-DT
ENSG00000287817.1	2.76851	0.133708	0.531879	0.251389	0.801514	0.998619
ENSG00000261039.3	2.7567	0.133582	0.68862	0.193986	0.846187	0.998619	LINC02544
ENSG00000205488.9	3.9047	0.133559	0.475954	0.280613	0.779007	0.998619	CALML3-AS1
ENSG00000102098.19	3.97348	0.133227	0.568644	0.23429	0.81476	0.998619	SCML2
ENSG00000197472.15	2.61323	0.132871	0.789186	0.168364	0.866297	0.998619	ZNF695
ENSG00000009765.15	2.13115	0.132396	0.81017	0.163418	0.870189	0.998619	IYD
ENSG00000260589.1	5.36619	0.131863	0.471086	0.279913	0.779544	0.998619	STAM-DT
ENSG00000266274.2	5.49649	0.131458	0.547906	0.239929	0.810385	0.998619	RN7SL138P
ENSG00000167757.14	48.7204	0.131432	1.22978	0.106874	0.914889	0.998619	KLK11
ENSG00000204967.12	1.51823	0.131414	0.978956	0.134238	0.893214	0.998619	PCDHA4
ENSG00000213757.3	1.06438	0.131242	0.981114	0.133768	0.893586	0.998619	RPS3AP20
ENSG00000197191.6	4.64248	0.131164	0.652118	0.201135	0.840593	0.998619	CYSRT1
ENSG00000273674.5	1.38366	0.131135	1.06881	0.122693	0.90235	0.998619
ENSG00000228589.3	4.7779	0.13109	0.464636	0.282135	0.77784	0.998619	SPCS2P4
ENSG00000231246.2	3.61004	0.130697	0.632649	0.206588	0.836332	0.998619	LINC02884
ENSG00000207352.1	2.03907	0.130401	0.643487	0.202647	0.839411	0.998619	RNU6-540P
ENSG00000186648.15	1.23781	0.130375	1.21881	0.10697	0.914813	0.998619	CARMIL3
ENSG00000214694.12	6.54649	0.130176	0.499588	0.260567	0.794427	0.998619	ARHGEF33
ENSG00000228409.6	2.28719	0.129557	0.616824	0.210039	0.833637	0.998619	CCT6P1
ENSG00000091262.17	7.86922	0.129544	0.471879	0.274527	0.783679	0.998619	ABCC6
ENSG00000272695.2	4.36243	0.12875	0.595692	0.216135	0.828882	0.998619	GAS6-DT
ENSG00000116147.17	2.3538	0.128714	0.812664	0.158385	0.874153	0.998619	TNR
ENSG00000122756.15	6.61765	0.128657	0.897131	0.14341	0.885967	0.998619	CNTFR
ENSG00000241490.1	1.44027	0.128621	1.05285	0.122164	0.902769	0.998619
ENSG00000144671.11	4.00033	0.128422	0.601332	0.213563	0.830888	0.998619	SLC22A14
ENSG00000217767.2	2.06079	0.128376	0.655612	0.195811	0.844758	0.998619	NDUFAB1P1
ENSG00000250917.1	1.79004	0.128173	0.919558	0.139385	0.889146	0.998619
ENSG00000185973.12	2.31537	0.127588	0.602172	0.21188	0.8322	0.998619	TMLHE
ENSG00000149380.12	6.07383	0.127566	0.592408	0.215335	0.829507	0.998619	P4HA3
ENSG00000150510.17	5.63076	0.127352	0.441903	0.288189	0.773202	0.998619	FAM124A
ENSG00000157445.15	3.26815	0.127334	0.656359	0.194001	0.846175	0.998619	CACNA2D3
ENSG00000260331.1	3.71368	0.127114	0.520076	0.244415	0.80691	0.998619
ENSG00000273145.1	1.44404	0.12703	0.76065	0.167001	0.867369	0.998619
ENSG00000114757.19	25.7938	0.126933	0.449712	0.282253	0.77775	0.998619	PEX5L
ENSG00000178860.9	5.07865	0.126684	0.528714	0.239608	0.810634	0.998619	MSC
ENSG00000227536.1	5.01265	0.126684	0.454174	0.278932	0.780297	0.998619	SOCS5P4
ENSG00000262714.1	10.383	0.126166	0.521844	0.24177	0.808958	0.998619
ENSG00000189045.15	1.15896	0.126161	1.00404	0.125653	0.900006	0.998619	ANKDD1B
ENSG00000249212.1	2.92796	0.125973	0.602412	0.209115	0.834358	0.998619	ATP1B1P1
ENSG00000122861.16	28.4479	0.125888	0.54567	0.230704	0.817545	0.998619	PLAU
ENSG00000100505.14	8.61118	0.125551	0.61609	0.203787	0.83852	0.998619	TRIM9
ENSG00000288663.1	2.10113	0.125145	0.608072	0.205806	0.836942	0.998619
ENSG00000258645.2	1.13389	0.125067	1.04634	0.119527	0.904857	0.998619	HSPE1P2
ENSG00000170743.17	10.157	0.125036	0.48416	0.258253	0.796211	0.998619	SYT9
ENSG00000165555.9	2.61204	0.12431	0.626871	0.198303	0.842808	0.998619	NOXRED1
ENSG00000184293.7	5.58451	0.124092	0.611787	0.202835	0.839264	0.998619	CLECL1
ENSG00000278071.1	9.97283	0.124031	0.471528	0.263039	0.79252	0.998619
ENSG00000214198.8	4.68083	0.123424	0.427599	0.288644	0.772854	0.998619	TTC41P
ENSG00000256274.1	8.01543	0.123219	0.430855	0.285986	0.774889	0.998619	TAS2R64P
ENSG00000250012.2	3.24638	0.122736	0.610477	0.20105	0.84066	0.998619	SLC41A3-AS1
ENSG00000232453.7	3.11516	0.122706	0.615131	0.199479	0.841888	0.998619	LINC02777
ENSG00000235034.7	2.71441	0.122606	2.22684	0.0550582	0.956092	0.998619	C19orf81
ENSG00000091844.8	9.16972	0.122526	0.478093	0.256281	0.797734	0.998619	RGS17
ENSG00000233830.2	3.92503	0.122504	0.474881	0.257966	0.796433	0.998619	EIF4HP1
ENSG00000284902.1	4.94279	0.12247	0.446957	0.274008	0.784078	0.998619
ENSG00000232437.1	1.17785	0.121811	0.949547	0.128283	0.897925	0.998619	RPS26P42
ENSG00000286122.1	2.01326	0.121745	0.810203	0.150265	0.880556	0.998619
ENSG00000145794.17	9.0573	0.121681	0.67862	0.179306	0.857697	0.998619	MEGF10
ENSG00000279433.1	13.9502	0.121464	0.449689	0.270106	0.787079	0.998619
ENSG00000222489.1	12.3559	0.121134	0.416727	0.290679	0.771297	0.998619	SNORA79B
ENSG00000100448.4	5.53424	0.120944	0.66791	0.181079	0.856306	0.998619	CTSG
ENSG00000155265.11	8.78312	0.120874	0.455775	0.265206	0.790851	0.998619	GOLGA7B
ENSG00000252349.1	1.11615	0.120824	0.977581	0.123595	0.901636	0.998619
ENSG00000268375.1	5.08723	0.120708	0.462484	0.260999	0.794093	0.998619
ENSG00000255624.3	3.17997	0.120528	0.592755	0.203336	0.838873	0.998619	C10orf88B
ENSG00000254827.6	4.54786	0.120376	0.570347	0.211058	0.832842	0.998619	SLC22A18AS
ENSG00000177462.9	2.11869	0.120252	0.878134	0.13694	0.891078	0.998619	OR2T8
ENSG00000164935.6	7.20187	0.119907	0.901657	0.132985	0.894205	0.998619	DCSTAMP
ENSG00000248785.1	1.76377	0.119877	0.662029	0.181075	0.856308	0.998619	HIGD1AP14
ENSG00000241644.2	5.40535	0.119824	0.756049	0.158487	0.874073	0.998619	INMT
ENSG00000166246.14	3.69316	0.119757	0.511494	0.234131	0.814883	0.998619	DNAAF8
ENSG00000182771.19	2.34487	0.119351	0.653881	0.182527	0.855169	0.998619	GRID1
ENSG00000266378.1	4.13079	0.119307	0.546448	0.218332	0.827171	0.998619
ENSG00000226648.2	4.30275	0.119241	0.485943	0.24538	0.806162	0.998619	PLCG1-AS1
ENSG00000085465.13	9.12496	0.119154	0.404978	0.294223	0.768587	0.998619	OVGP1
ENSG00000214652.6	12.5013	0.119098	0.423819	0.281011	0.778702	0.998619	ZNF727
ENSG00000286207.1	1.27001	0.119074	0.774962	0.153652	0.877884	0.998619
ENSG00000274253.5	1.40898	0.119028	0.942981	0.126225	0.899554	0.998619
ENSG00000237330.3	7.13972	0.118981	0.47225	0.251944	0.801084	0.998619	RNF223
ENSG00000243802.2	2.36532	0.118915	0.566829	0.20979	0.833831	0.998619
ENSG00000129535.13	4.56801	0.118828	0.404528	0.293746	0.768952	0.998619	NRL
ENSG00000226439.3	3.85758	0.118476	0.508405	0.233034	0.815735	0.998619
ENSG00000238832.1	2.38485	0.118431	0.652644	0.181463	0.856004	0.998619
ENSG00000273374.1	1.5563	0.118403	0.756849	0.156443	0.875684	0.998619
ENSG00000131042.15	35.4421	0.118027	0.419996	0.281019	0.778696	0.998619	LILRB2
ENSG00000174473.16	2.41455	0.11791	0.609865	0.193338	0.846694	0.998619	GALNTL6
ENSG00000256745.1	1.75746	0.117897	0.728567	0.16182	0.871448	0.998619	ARPC3P3
ENSG00000141497.14	10.4975	0.117614	0.411216	0.286014	0.774867	0.998619	ZMYND15
ENSG00000107518.18	8.87766	0.117499	0.409901	0.286653	0.774378	0.998619	ATRNL1
ENSG00000145335.17	8.26788	0.117102	0.44635	0.262355	0.793048	0.998619	SNCA
ENSG00000227355.3	1.58671	0.116942	0.771153	0.151645	0.879467	0.998619
ENSG00000230832.3	2.89412	0.116836	0.585337	0.199605	0.841789	0.998619	SSBL4P
ENSG00000188624.3	2.27074	0.116634	1.3448	0.0867297	0.930886	0.998619	IGFL3
ENSG00000118402.6	4.71581	0.116521	0.533058	0.21859	0.826969	0.998619	ELOVL4
ENSG00000142156.16	1131.42	0.116353	0.447712	0.259884	0.794953	0.998619	COL6A1
ENSG00000204128.6	26.8118	0.11631	0.518043	0.224518	0.822355	0.998619	C2orf72
ENSG00000172460.17	1.24768	0.116181	1.55321	0.0748007	0.940373	0.998619	PRSS30P
ENSG00000267058.1	6.04012	0.115984	0.49481	0.234401	0.814674	0.998619
ENSG00000135925.9	4.60931	0.115586	0.50323	0.229687	0.818335	0.998619	WNT10A
ENSG00000166922.8	11.7738	0.115417	0.459898	0.250962	0.801843	0.998619	SCG5
ENSG00000264812.1	1.00843	0.115058	0.910158	0.126416	0.899403	0.998619
ENSG00000272175.1	1.46884	0.115058	0.718904	0.160046	0.872845	0.998619
ENSG00000272906.1	2.32637	0.114676	0.612018	0.187374	0.851368	0.998619
ENSG00000232486.1	1.84329	0.114518	0.81757	0.140071	0.888604	0.998619	DEPDC1P2
ENSG00000104921.15	1.27038	0.114458	2.12958	0.0537468	0.957137	0.998619	FCER2
ENSG00000103449.12	3.27162	0.114418	0.830821	0.137716	0.890465	0.998619	SALL1
ENSG00000128482.16	3.28615	0.114243	0.601934	0.189794	0.849471	0.998619	RNF112
ENSG00000161896.12	2.5402	0.114215	2.98672	0.0382408	0.969496	0.998619	IP6K3
ENSG00000205111.8	1.28922	0.114144	0.991539	0.115118	0.908352	0.998619	CDKL4
ENSG00000270996.1	1.93903	0.114126	0.80243	0.142225	0.886902	0.998619
ENSG00000174137.13	4.09887	0.113926	0.45218	0.251949	0.801081	0.998619	FAM53A
ENSG00000252361.1	1.06486	0.113448	0.980972	0.115648	0.907931	0.998619	RNU6-118P
ENSG00000162849.16	56.2027	0.113339	0.401967	0.281962	0.777973	0.998619	KIF26B
ENSG00000221333.1	1.57302	0.113053	0.788839	0.143316	0.88604	0.998619	MIR548K
ENSG00000237614.3	2.14172	0.112716	0.699578	0.161119	0.871999	0.998619
ENSG00000138131.4	4.47412	0.112483	0.518002	0.217147	0.828094	0.998619	LOXL4
ENSG00000265713.1	1.24186	0.112083	0.828745	0.135244	0.892419	0.998619
ENSG00000251230.6	2.26124	0.112042	1.35792	0.08251	0.934241	0.998619	MIR3945HG
ENSG00000180801.14	19.3934	0.111871	0.416126	0.268838	0.788054	0.998619	ARSJ
ENSG00000240477.1	1.50741	0.11183	0.856505	0.130566	0.896119	0.998619
ENSG00000162493.17	44.3519	0.111788	0.444571	0.251451	0.801465	0.998619	PDPN
ENSG00000204622.11	1.28946	0.111697	1.06574	0.104807	0.916529	0.998619	HLA-J
ENSG00000268601.1	1.48436	0.111684	0.780316	0.143127	0.88619	0.998619
ENSG00000268686.2	1.62705	0.111491	1.23233	0.0904717	0.927912	0.998619
ENSG00000003137.9	6.97276	0.111476	0.510255	0.218471	0.827062	0.998619	CYP26B1
ENSG00000284747.1	4.70569	0.111279	0.427955	0.260025	0.794844	0.998619
ENSG00000116882.15	5.28481	0.111096	2.97572	0.0373343	0.970218	0.998619	HAO2
ENSG00000153132.13	80.7355	0.110629	0.576151	0.192014	0.847731	0.998619	CLGN
ENSG00000283563.1	5.60357	0.110554	0.473198	0.233632	0.815271	0.998619
ENSG00000273032.3	2.7492	0.110394	0.705147	0.156554	0.875596	0.998619	DGCR5
ENSG00000281100.1	7.32828	0.110377	0.438853	0.251512	0.801418	0.998619
ENSG00000277013.1	9.47176	0.109918	0.382107	0.287662	0.773606	0.998619	SUNO1
ENSG00000255389.1	2.26749	0.109511	0.641428	0.17073	0.864436	0.998619
ENSG00000163618.18	15.7106	0.109318	0.555072	0.196944	0.843871	0.998619	CADPS
ENSG00000000938.13	40.7396	0.109206	0.405766	0.269136	0.787825	0.998619	FGR
ENSG00000105146.13	4.81514	0.109093	0.431384	0.252891	0.800352	0.998619	AURKC
ENSG00000286058.1	6.77589	0.108995	0.622606	0.175063	0.86103	0.998619
ENSG00000203876.10	2.29171	0.108911	0.755869	0.144087	0.885432	0.998619	ADD3-AS1
ENSG00000272588.1	6.37982	0.108855	0.504846	0.21562	0.829284	0.998619
ENSG00000270720.1	3.19517	0.108495	0.538236	0.201575	0.840249	0.998619
ENSG00000164093.17	4.2261	0.108368	0.595945	0.181843	0.855706	0.998619	PITX2
ENSG00000247934.4	5.74097	0.108326	0.424087	0.255434	0.798388	0.998619
ENSG00000103056.12	25.1319	0.10822	0.391812	0.276203	0.782392	0.998619	SMPD3
ENSG00000135919.14	80.167	0.108069	0.374376	0.288665	0.772838	0.998619	SERPINE2
ENSG00000196951.11	4.11901	0.107864	0.448075	0.240728	0.809766	0.998619	SCOC-AS1
ENSG00000264596.1	4.46331	0.107829	0.58507	0.1843	0.853778	0.998619
ENSG00000170214.5	11.5939	0.107801	0.434382	0.248172	0.804001	0.998619	ADRA1B
ENSG00000260418.1	5.1483	0.107786	0.463177	0.232709	0.815987	0.998619
ENSG00000178297.14	1.12214	0.107781	2.68313	0.04017	0.967958	0.998619	TMPRSS9
ENSG00000252220.1	5.14768	0.10778	0.449793	0.239622	0.810623	0.998619	RNU6-977P
ENSG00000136404.16	12.7017	0.107756	0.40181	0.268175	0.788564	0.998619	TM6SF1
ENSG00000152932.8	4.47137	0.107742	0.57712	0.186689	0.851904	0.998619	RAB3C
ENSG00000165072.10	11.5235	0.107245	0.436849	0.245498	0.806071	0.998619	MAMDC2
ENSG00000122367.20	4.84838	0.107193	0.455339	0.235415	0.813887	0.998619	LDB3
ENSG00000257489.6	1.17137	0.107121	1.0985	0.0975157	0.922317	0.998619
ENSG00000250896.1	1.50739	0.106884	0.978425	0.10924	0.913012	0.998619	RNPS1P1
ENSG00000196748.10	12.5292	0.106878	0.393006	0.27195	0.78566	0.998619	CLPSL2
ENSG00000056291.19	2.2993	0.106748	1.14449	0.0932707	0.925688	0.998619	NPFFR2
ENSG00000109667.12	2.544	0.106423	0.616563	0.172607	0.862961	0.998619	SLC2A9
ENSG00000239961.3	5.65231	0.106153	0.531297	0.199801	0.841637	0.998619	LILRA4
ENSG00000095713.14	3.17072	0.105893	0.603294	0.175525	0.860667	0.998619	CRTAC1
ENSG00000239539.1	5.26968	0.10589	2.17277	0.0487352	0.96113	0.998619	HMGN1P20
ENSG00000146521.10	4.0706	0.105885	0.56708	0.18672	0.85188	0.998619	LINC01558
ENSG00000077942.19	261.895	0.105603	0.466402	0.22642	0.820875	0.998619	FBLN1
ENSG00000254876.5	5.62942	0.105507	0.440175	0.239694	0.810567	0.998619	SUGT1P4-STRA6LP
ENSG00000238259.1	0.997489	0.10514	1.31531	0.0799353	0.936289	0.998619	PHF5GP
ENSG00000235786.1	6.80799	0.105136	0.487789	0.215536	0.829349	0.998619	ZNRF3-IT1
ENSG00000270933.1	11.9851	0.105051	0.438164	0.239753	0.810522	0.998619
ENSG00000227252.2	5.79887	0.104993	0.426585	0.246124	0.805586	0.998619	COPS8-DT
ENSG00000236829.9	4.81447	0.104788	0.496732	0.210954	0.832923	0.998619
ENSG00000183807.8	1.72241	0.104707	0.786243	0.133174	0.894056	0.998619	FAM162B
ENSG00000165349.12	1.08869	0.104689	1.38173	0.0757668	0.939605	0.998619	SLC7A3
ENSG00000239396.3	1.29706	0.104689	1.0535	0.0993723	0.920843	0.998619	RN7SL414P
ENSG00000130643.9	2.56891	0.104687	1.19202	0.0878237	0.930017	0.998619	CALY
ENSG00000153060.8	2.84589	0.104619	0.688371	0.151981	0.879202	0.998619	TEKT5
ENSG00000089012.14	6.51153	0.104484	0.516463	0.202308	0.839676	0.998619	SIRPG
ENSG00000153956.16	57.7531	0.104476	0.369246	0.282946	0.777219	0.998619	CACNA2D1
ENSG00000269903.1	1.61479	0.104474	0.70711	0.147747	0.882542	0.998619
ENSG00000249885.1	2.47081	0.104266	0.677312	0.15394	0.877657	0.998619	ARHGEF38-IT1
ENSG00000108691.9	29.7653	0.104232	0.487959	0.213607	0.830854	0.998619	CCL2
ENSG00000234709.2	10.626	0.104143	0.353837	0.294324	0.76851	0.998619	UPF3AP3
ENSG00000265123.2	7.65633	0.104088	0.396988	0.262195	0.793171	0.998619	RN7SL200P
ENSG00000188211.9	9.438	0.104077	0.403608	0.257867	0.796509	0.998619	NCR3LG1
ENSG00000091986.16	1849.72	0.103872	0.551118	0.188474	0.850505	0.998619	CCDC80
ENSG00000254122.3	9.0216	0.103709	0.413078	0.251065	0.801764	0.998619	PCDHGB7
ENSG00000196549.13	58.5744	0.1036	0.48395	0.214072	0.830491	0.998619	MME
ENSG00000159409.15	7.20755	0.103502	1.37956	0.0750252	0.940195	0.998619	CELF3
ENSG00000113578.18	20.3238	0.103073	0.362614	0.284251	0.776218	0.998619	FGF1
ENSG00000275385.2	10.5806	0.102831	0.6328	0.162502	0.870911	0.998619	CCL18
ENSG00000136383.7	20.8818	0.102567	0.362818	0.282694	0.777411	0.998619	ALPK3
ENSG00000168874.13	9.27511	0.102499	0.473996	0.216244	0.828797	0.998619	ATOH8
ENSG00000173040.13	8.39745	0.102386	0.410532	0.249397	0.803054	0.998619	EVC2
ENSG00000200175.1	1.40033	0.102269	0.861216	0.11875	0.905474	0.998619	RNU6-1309P
ENSG00000161912.18	14.3528	0.102162	0.399614	0.25565	0.798221	0.998619	ADCY10P1
ENSG00000255334.1	1.58868	0.102025	0.918806	0.111041	0.911584	0.998619
ENSG00000267359.1	1.28468	0.101919	0.879298	0.11591	0.907724	0.998619
ENSG00000136378.15	4.83506	0.101859	0.598362	0.17023	0.864829	0.998619	ADAMTS7
ENSG00000152969.20	3.64347	0.101698	0.491283	0.207004	0.836007	0.998619	JAKMIP1
ENSG00000272654.1	2.61585	0.101606	0.584218	0.173918	0.86193	0.998619
ENSG00000085563.15	23.5909	0.101323	0.351597	0.28818	0.773209	0.998619	ABCB1
ENSG00000186832.9	4.84397	0.101082	0.767627	0.131681	0.895237	0.998619	KRT16
ENSG00000261997.1	12.9247	0.100774	0.43019	0.234254	0.814788	0.998619
ENSG00000136997.21	44.6025	0.100762	0.393932	0.255785	0.798117	0.998619	MYC
ENSG00000226318.1	10.1281	0.10056	0.402042	0.250123	0.802492	0.998619	RPS3AP38
ENSG00000125735.11	25.019	0.100294	0.370129	0.270969	0.786415	0.998619	TNFSF14
ENSG00000231185.7	1.65217	0.100092	0.760002	0.1317	0.895222	0.998619	SPRY4-AS1
ENSG00000160339.16	1.87268	0.100047	0.843296	0.118638	0.905563	0.998619	FCN2
ENSG00000277462.2	9.9185	0.0998867	0.359664	0.277722	0.781226	0.998619	ZNF670
ENSG00000197410.14	2.24933	0.0998569	0.751773	0.132829	0.894329	0.998619	DCHS2
ENSG00000100987.15	1.00043	0.0998124	1.32406	0.0753836	0.93991	0.998619	VSX1
ENSG00000267919.1	0.996707	0.0997052	1.11886	0.0891131	0.928992	0.998619
ENSG00000120332.16	9.13769	0.0995772	0.446249	0.223143	0.823425	0.998619	TNN
ENSG00000134668.12	24.449	0.0995189	0.786901	0.126469	0.89936	0.998619	SPOCD1
ENSG00000131401.11	12.7044	0.0994369	0.388203	0.256146	0.797838	0.998619	NAPSB
ENSG00000207414.1	3.21314	0.0991958	2.97017	0.0333974	0.973358	0.998619	RNU6-768P
ENSG00000279673.1	2.22272	0.0989049	0.675758	0.146361	0.883636	0.998619
ENSG00000168487.20	41.799	0.0988721	0.468893	0.210863	0.832994	0.998619	BMP1
ENSG00000051596.10	5.20353	0.098485	0.502681	0.195919	0.844673	0.998619	THOC3
ENSG00000177234.7	1.24489	0.0982973	1.32327	0.0742839	0.940784	0.998619	LINC01561
ENSG00000249825.6	1.00312	0.0982505	1.02425	0.0959243	0.923581	0.998619	THBS4-AS1
ENSG00000271850.2	1.83869	0.0982239	0.877508	0.111935	0.910875	0.998619	LINC02343
ENSG00000214465.3	6.72654	0.0980901	0.408075	0.240373	0.810041	0.998619	SMARCE1P6
ENSG00000249485.1	6.02806	0.0979239	0.440471	0.222316	0.824068	0.998619	RBBP4P1
ENSG00000275532.1	1.29534	0.0977367	0.808043	0.120955	0.903727	0.998619
ENSG00000278611.2	1.76205	0.0976522	0.792412	0.123234	0.901922	0.998619	ZNF426-DT
ENSG00000135253.15	15.4719	0.0975444	0.498686	0.195603	0.844921	0.998619	KCP
ENSG00000230102.8	3.4854	0.0974091	0.5613	0.173542	0.862225	0.998619	LINC02028
ENSG00000101222.12	4.5588	0.0972076	0.515241	0.188664	0.850356	0.998619	SPEF1
ENSG00000158163.15	39.6722	0.0972031	0.336981	0.288452	0.773	0.998619	DZIP1L
ENSG00000254389.3	3.30848	0.0971227	0.595095	0.163205	0.870357	0.998619	RHPN1-AS1
ENSG00000236048.2	6.51566	0.0970142	0.401628	0.241553	0.809127	0.998619	SSBL5P
ENSG00000260493.1	8.95701	0.0969126	0.423894	0.228625	0.819161	0.998619	E2F5-DT
ENSG00000186871.7	8.60775	0.0968962	0.366434	0.26443	0.791448	0.998619	ERCC6L
ENSG00000177990.12	6.04491	0.0965857	0.443459	0.217801	0.827584	0.998619	DPY19L2
ENSG00000170624.14	100.179	0.0962412	0.400347	0.240394	0.810025	0.998619	SGCD
ENSG00000116675.16	11.2326	0.0962138	0.361336	0.266272	0.79003	0.998619	DNAJC6
ENSG00000164946.20	6.16901	0.0959783	0.512268	0.187359	0.851379	0.998619	FREM1
ENSG00000133246.12	5.94182	0.0959527	0.515609	0.186096	0.85237	0.998619	PRAM1
ENSG00000200651.1	1.42236	0.0958295	0.902913	0.106134	0.915476	0.998619	Y_RNA
ENSG00000260641.1	6.96488	0.0956809	0.643035	0.148796	0.881715	0.998619	TSPAN5-DT
ENSG00000160185.15	4.38098	0.0956202	0.549902	0.173886	0.861955	0.998619	UBASH3A
ENSG00000160182.3	615.064	0.0955027	0.47588	0.200686	0.840944	0.998619	TFF1
ENSG00000237766.2	4.45929	0.0953306	0.484298	0.196843	0.84395	0.998619	GGTA2P
ENSG00000277969.1	6.88933	0.0953137	0.344664	0.276541	0.782132	0.998619
ENSG00000286707.1	9.63721	0.0952906	0.344269	0.276791	0.781941	0.998619
ENSG00000141499.17	5.0379	0.0951815	0.511002	0.186264	0.852238	0.998619	WRAP53
ENSG00000139329.5	667.018	0.0950237	0.595801	0.159489	0.873284	0.998619	LUM
ENSG00000273367.1	3.32131	0.0950073	0.527869	0.179983	0.857166	0.998619
ENSG00000089163.4	2.52426	0.0949056	0.67317	0.140983	0.887883	0.998619	SIRT4
ENSG00000237541.4	54.5706	0.0948982	0.326071	0.291035	0.771025	0.998619	HLA-DQA2
ENSG00000240767.3	4.05679	0.0948552	0.480686	0.197333	0.843567	0.998619	RN7SL288P
ENSG00000246582.3	7.67534	0.0947539	0.379968	0.249374	0.803072	0.998619	TNFRSF10A-DT
ENSG00000274227.1	2.98579	0.0947132	0.540531	0.175223	0.860905	0.998619
ENSG00000143942.5	4.98633	0.0947069	0.426612	0.221998	0.824315	0.998619	CHAC2
ENSG00000226132.1	2.36296	0.0945891	0.622936	0.151844	0.87931	0.998619	RPS3AP46
ENSG00000266733.7	1.11087	0.0945829	1.08903	0.0868507	0.93079	0.998619	TBC1D29P
ENSG00000226498.2	5.49882	0.0943968	0.4264	0.221381	0.824796	0.998619	RPSAP21
ENSG00000234156.3	4.50785	0.0943383	0.654775	0.144078	0.885439	0.998619
ENSG00000163823.4	116.884	0.0942034	0.378873	0.248641	0.803638	0.998619	CCR1
ENSG00000178999.13	40.9546	0.0941387	0.319908	0.294268	0.768553	0.998619	AURKB
ENSG00000261654.1	11.8712	0.0940956	0.365251	0.257619	0.796701	0.998619
ENSG00000107736.22	8.54385	0.0940931	0.552223	0.17039	0.864704	0.998619	CDH23
ENSG00000159713.11	40.0468	0.0939837	0.327676	0.286819	0.774251	0.998619	TPPP3
ENSG00000271855.1	3.70258	0.0938561	0.507979	0.184764	0.853414	0.998619
ENSG00000166928.11	50.2835	0.0937875	0.407024	0.230423	0.817763	0.998619	MS4A14
ENSG00000215458.8	6.58085	0.0937094	0.426735	0.219596	0.826186	0.998619	AATBC
ENSG00000228014.1	1.22713	0.0936818	0.970305	0.0965488	0.923085	0.998619	ZNF680P1
ENSG00000243445.1	7.0512	0.0934907	0.457585	0.204313	0.838109	0.998619
ENSG00000271778.1	5.71153	0.0933849	0.413099	0.226059	0.821155	0.998619
ENSG00000246082.2	6.46146	0.0933454	0.436813	0.213696	0.830784	0.998619	NUDT16L2P
ENSG00000265055.2	1.61822	0.0929947	0.712237	0.130567	0.896118	0.998619
ENSG00000258998.2	1.45315	0.09297	2.39098	0.0388836	0.968983	0.998619	LINC02302
ENSG00000167771.6	1.4144	0.0928385	1.06335	0.0873072	0.930427	0.998619	RCOR2
ENSG00000138311.18	5.32886	0.092798	0.483394	0.191972	0.847764	0.998619	ZNF365
ENSG00000224790.3	5.97919	0.0926926	0.429365	0.215883	0.829079	0.998619	HLCS-AS1
ENSG00000142920.17	18.4273	0.0925664	0.340436	0.271905	0.785695	0.998619	AZIN2
ENSG00000233730.1	1.57514	0.0923896	0.771144	0.119809	0.904635	0.998619	LINC01765
ENSG00000227268.5	3.70851	0.0922003	0.580058	0.15895	0.873708	0.998619	KLLN
ENSG00000287382.1	3.37608	0.0921523	0.573712	0.160625	0.872389	0.998619
ENSG00000227560.1	2.04014	0.092095	0.738544	0.124698	0.900763	0.998619	RPS15AP30
ENSG00000258636.2	3.02103	0.0916043	0.625867	0.146364	0.883634	0.998619	LRFN5-DT
ENSG00000151468.11	20.2547	0.0914433	0.314514	0.290745	0.771247	0.998619	CCDC3
ENSG00000182389.20	60.1294	0.0913403	0.338153	0.270115	0.787072	0.998619	CACNB4
ENSG00000128973.13	26.4776	0.0910306	0.336859	0.270233	0.786981	0.998619	CLN6
ENSG00000158481.13	13.0037	0.0909333	0.425861	0.213528	0.830915	0.998619	CD1C
ENSG00000283982.1	4.28489	0.0909216	0.561916	0.161806	0.871458	0.998619
ENSG00000236686.1	3.01088	0.0908345	0.825976	0.109972	0.912431	0.998619	BZW1P1
ENSG00000180581.7	2.38294	0.0908284	0.725006	0.12528	0.900302	0.998619	SRP9P1
ENSG00000280035.1	5.39605	0.0907871	0.481923	0.188385	0.850575	0.998619
ENSG00000171847.11	1.02096	0.0906877	1.04016	0.0871866	0.930523	0.998619	FAM90A1
ENSG00000188613.7	6.47652	0.0906757	0.504549	0.179716	0.857375	0.998619	NANOS1
ENSG00000011028.14	153.567	0.0903039	0.364769	0.247565	0.804471	0.998619	MRC2
ENSG00000279246.1	5.68784	0.0901554	0.422578	0.213346	0.831057	0.998619
ENSG00000088726.16	1.93799	0.089767	0.738677	0.121524	0.903276	0.998619	TMEM40
ENSG00000213366.13	10.4038	0.0896307	0.442189	0.202698	0.839371	0.998619	GSTM2
ENSG00000167286.10	17.6537	0.0895391	0.407363	0.219802	0.826025	0.998619	CD3D
ENSG00000120318.16	25.4158	0.0895179	0.328193	0.27276	0.785038	0.998619	ARAP3
ENSG00000104313.20	1.51787	0.08951	0.968492	0.092422	0.926363	0.998619	EYA1
ENSG00000176909.12	4.87516	0.0894841	0.526702	0.169895	0.865093	0.998619	MAMSTR
ENSG00000235109.8	15.1244	0.0893979	0.340335	0.262676	0.7928	0.998619	ZSCAN31
ENSG00000182782.8	3.88072	0.0890303	0.485214	0.183487	0.854416	0.998619	HCAR2
ENSG00000172985.11	14.4574	0.0889499	0.39184	0.227006	0.820419	0.998619	SH3RF3
ENSG00000205959.4	6.81783	0.0887172	0.5094	0.17416	0.86174	0.998619
ENSG00000078804.13	19.0632	0.0885774	0.340848	0.259874	0.794961	0.998619	TP53INP2
ENSG00000224090.1	1.29616	0.088433	1.51318	0.0584419	0.953397	0.998619
ENSG00000163239.12	6.32397	0.088428	0.447923	0.197418	0.8435	0.998619	TDRD10
ENSG00000064201.16	7.45842	0.0881714	0.524383	0.168143	0.866471	0.998619	TSPAN32
ENSG00000280304.1	1.13634	0.0881459	1.14663	0.0768741	0.938724	0.998619
ENSG00000182585.10	1.80377	0.0879751	0.793636	0.110851	0.911735	0.998619	EPGN
ENSG00000166323.13	10.4413	0.0877769	0.385792	0.227524	0.820016	0.998619	C11orf65
ENSG00000168386.19	159.36	0.0876439	0.319863	0.274005	0.784081	0.998619	FILIP1L
ENSG00000106351.13	13.6746	0.0876322	0.32032	0.273577	0.784409	0.998619	AGFG2
ENSG00000105967.16	89.6999	0.0875189	0.305361	0.286607	0.774413	0.998619	TFEC
ENSG00000174640.15	8.09432	0.0874135	0.351947	0.248371	0.803847	0.998619	SLCO2A1
ENSG00000131979.20	17.2891	0.0865795	0.33536	0.258169	0.796277	0.998619	GCH1
ENSG00000184313.20	1.48881	0.0865577	0.850357	0.10179	0.918923	0.998619	MROH7
ENSG00000149289.11	20.8987	0.0864796	0.38442	0.224961	0.82201	0.998619	ZC3H12C
ENSG00000273271.1	7.70975	0.0864114	0.328529	0.263025	0.792531	0.998619
ENSG00000271427.1	9.19168	0.0863014	0.345902	0.249497	0.802977	0.998619
ENSG00000260942.1	9.43939	0.0862474	0.371669	0.232054	0.816496	0.998619	CAPN10-DT
ENSG00000224843.8	4.85575	0.0862325	0.457036	0.188678	0.850345	0.998619	LINC00240
ENSG00000171320.15	11.7931	0.0855819	0.309237	0.276751	0.781971	0.998619	ESCO2
ENSG00000114631.11	12.0854	0.0855735	0.324933	0.263358	0.792275	0.998619	PODXL2
ENSG00000165807.8	7.5236	0.0853604	0.362441	0.235515	0.813809	0.998619	PPP1R36
ENSG00000279227.1	3.80214	0.0852045	0.579138	0.147123	0.883035	0.998619
ENSG00000147724.12	1.99715	0.0850933	0.847833	0.100366	0.920054	0.998619	FAM135B
ENSG00000075240.17	9.9656	0.0850037	0.365974	0.232267	0.816331	0.998619	GRAMD4
ENSG00000261455.1	16.1013	0.0848923	0.32692	0.259673	0.795116	0.998619	LINC01003
ENSG00000253490.5	1.04131	0.0848858	2.08437	0.040725	0.967515	0.998619	LINC02099
ENSG00000271993.1	4.2082	0.0848851	0.474724	0.178809	0.858087	0.998619
ENSG00000104889.7	16.9497	0.0848229	0.291675	0.290813	0.771194	0.998619	RNASEH2A
ENSG00000162692.12	71.8809	0.084822	0.42642	0.198917	0.842328	0.998619	VCAM1
ENSG00000268758.7	1.0422	0.0847866	1.11754	0.0758693	0.939523	0.998619	ADGRE4P
ENSG00000168079.17	35.1455	0.0847112	0.811285	0.104416	0.916839	0.998619	SCARA5
ENSG00000225506.2	2.64554	0.0847019	0.651401	0.13003	0.896543	0.998619	CYP4A22-AS1
ENSG00000121297.8	58.8513	0.0846896	0.31637	0.267692	0.788936	0.998619	TSHZ3
ENSG00000186281.12	13.7213	0.084656	0.519866	0.162842	0.870643	0.998619	GPAT2
ENSG00000132854.19	68.6224	0.0846508	0.432761	0.195606	0.844918	0.998619	KANK4
ENSG00000167984.18	8.58174	0.084311	0.407564	0.206865	0.836115	0.998619	NLRC3
ENSG00000043039.7	16.5263	0.0842542	0.569225	0.148016	0.88233	0.998619	BARX2
ENSG00000170464.10	23.1926	0.0841605	0.28853	0.291687	0.770526	0.998619	DNAJC18
ENSG00000164850.15	22.2544	0.0840934	0.461139	0.18236	0.8553	0.998619	GPER1
ENSG00000288025.1	7.569	0.0837167	0.391691	0.213731	0.830757	0.998619
ENSG00000162591.16	88.8075	0.0833977	0.285399	0.292214	0.770123	0.998619	MEGF6
ENSG00000253910.3	1.74989	0.0833782	0.764261	0.109097	0.913126	0.998619	PCDHGB2
ENSG00000177112.8	1.14932	0.0832992	1.08996	0.0764244	0.939081	0.998619	IRAG1-AS1
ENSG00000235584.3	48.2012	0.08299	0.474949	0.174734	0.861288	0.998619
ENSG00000132170.24	20.2624	0.0829834	0.446744	0.185752	0.852639	0.998619	PPARG
ENSG00000129474.16	17.6299	0.0829217	0.332033	0.249739	0.802789	0.998619	AJUBA
ENSG00000132718.9	25.9882	0.0827753	0.307632	0.269073	0.787874	0.998619	SYT11
ENSG00000223749.11	49.5475	0.0825802	0.349486	0.236291	0.813207	0.998619	MIR503HG
ENSG00000092421.17	78.5513	0.0825473	0.318043	0.259548	0.795212	0.998619	SEMA6A
ENSG00000073792.16	28.1342	0.0824209	0.434456	0.18971	0.849536	0.998619	IGF2BP2
ENSG00000174899.12	4.58504	0.0823745	0.555552	0.148275	0.882126	0.998619	SLC66A1L
ENSG00000099769.6	5.57254	0.0823194	0.763575	0.107808	0.914148	0.998619	IGFALS
ENSG00000179988.15	6.12978	0.0822533	0.418246	0.196663	0.844091	0.998619	PSTK
ENSG00000253200.1	4.35899	0.0822433	0.5002	0.164421	0.8694	0.998619
ENSG00000133101.10	1.32702	0.0822335	1.38855	0.0592227	0.952775	0.998619	CCNA1
ENSG00000250899.3	8.17827	0.0822324	0.402665	0.20422	0.838181	0.998619
ENSG00000234546.4	11.2326	0.0821644	0.372548	0.220547	0.825445	0.998619	LNCTAM34A
ENSG00000189056.15	6.2009	0.0821489	0.512211	0.160381	0.872581	0.998619	RELN
ENSG00000189350.13	1.45303	0.0821226	1.01993	0.0805175	0.935826	0.998619	TOGARAM2
ENSG00000100351.17	23.2238	0.0817203	0.280019	0.291838	0.77041	0.998619	GRAP2
ENSG00000286129.1	12.0637	0.0816542	0.292031	0.279608	0.779778	0.998619
ENSG00000276494.1	2.80623	0.0816024	0.607781	0.134263	0.893195	0.998619
ENSG00000274492.1	2.7016	0.0812958	0.60158	0.135137	0.892504	0.998619
ENSG00000165863.17	7.96128	0.0811545	0.519326	0.156269	0.875821	0.998619	C10orf82
ENSG00000141642.9	8.04274	0.0811542	0.33637	0.241265	0.80935	0.998619	ELAC1
ENSG00000267515.1	2.75621	0.08095	0.647457	0.125028	0.900502	0.998619
ENSG00000161682.15	9.22867	0.0808921	0.383156	0.21112	0.832793	0.998619	FAM171A2
ENSG00000064886.14	22.3432	0.0808452	0.436527	0.185201	0.853072	0.998619	CHI3L2
ENSG00000272182.1	5.03256	0.08077	0.416078	0.194122	0.84608	0.998619
ENSG00000206976.1	5.57891	0.0806233	0.499433	0.16143	0.871755	0.998619
ENSG00000221502.1	7.30036	0.0806093	0.588073	0.137074	0.890973	0.998619	MIR1245A
ENSG00000257261.6	11.7742	0.0805902	0.348432	0.231294	0.817086	0.998619
ENSG00000152580.9	15.131	0.0805898	0.383557	0.210112	0.83358	0.998619	IGSF10
ENSG00000263934.5	5.53592	0.0803157	0.434196	0.184976	0.853248	0.998619	SNORD3A
ENSG00000230068.2	6.71986	0.0802252	0.381618	0.210224	0.833493	0.998619	CDC42-IT1
ENSG00000114013.16	54.1174	0.0800468	0.313427	0.255392	0.79842	0.998619	CD86
ENSG00000143603.19	17.3036	0.0797837	0.287419	0.277587	0.78133	0.998619	KCNN3
ENSG00000253142.1	1.33307	0.0796752	1.08536	0.073409	0.941481	0.998619
ENSG00000279307.2	9.09685	0.0794623	0.337249	0.235619	0.813729	0.998619	NDUFAF2P1
ENSG00000181031.16	12.2867	0.0794193	0.387912	0.204735	0.837779	0.998619	RPH3AL
ENSG00000198805.12	38.2265	0.0794061	0.285871	0.277769	0.78119	0.998619	PNP
ENSG00000183496.6	4.65886	0.0792913	0.435283	0.18216	0.855457	0.998619	MEX3B
ENSG00000243431.1	2.56264	0.0792727	0.701602	0.112988	0.91004	0.998619	RPL5P30
ENSG00000277568.1	4.1131	0.0791548	0.496682	0.159367	0.87338	0.998619
ENSG00000235169.11	13.8275	0.0791537	0.346645	0.228342	0.81938	0.998619	SMIM1
ENSG00000249378.6	8.83252	0.0791393	0.43296	0.182786	0.854966	0.998619	LINC01060
ENSG00000204936.10	1.44831	0.0790281	1.2784	0.0618182	0.950708	0.998619	CD177
ENSG00000253540.5	7.86875	0.0788716	0.497788	0.158444	0.874107	0.998619	FAM86HP
ENSG00000272931.1	3.40956	0.0787816	0.682158	0.115489	0.908058	0.998619	LRRC8D-DT
ENSG00000070808.17	3.02964	0.078624	0.762162	0.103159	0.917837	0.998619	CAMK2A
ENSG00000123843.13	1.13098	0.0786175	1.30496	0.0602451	0.95196	0.998619	C4BPB
ENSG00000080854.16	10.7992	0.0785739	0.35377	0.222104	0.824233	0.998619	IGSF9B
ENSG00000270574.1	7.14863	0.0784029	0.369429	0.212227	0.83193	0.998619
ENSG00000236107.10	1.21369	0.0781732	0.95092	0.082208	0.934481	0.998619	SCN1A-AS1
ENSG00000230337.1	2.13279	0.0780811	0.652998	0.119573	0.904821	0.998619	EXOSC10-AS1
ENSG00000262185.3	4.30485	0.0780536	0.496052	0.15735	0.874969	0.998619	LINC02861
ENSG00000157470.12	2.71085	0.0779168	0.578841	0.134608	0.892921	0.998619	FAM81A
ENSG00000228242.6	1.84383	0.0778648	0.725593	0.107312	0.914541	0.998619	XPC-AS1
ENSG00000110436.13	53.0698	0.0777021	0.314988	0.246683	0.805154	0.998619	SLC1A2
ENSG00000151490.15	24.4154	0.0775141	0.394712	0.196382	0.844311	0.998619	PTPRO
ENSG00000118276.12	8.34058	0.0774523	0.335261	0.231021	0.817299	0.998619	B4GALT6
ENSG00000164867.11	5.62114	0.0773702	0.410804	0.188339	0.850611	0.998619	NOS3
ENSG00000223044.1	23.5171	0.0772855	0.337995	0.228659	0.819134	0.998619	RNU6-130P
ENSG00000091879.14	57.7744	0.0772216	0.299872	0.257515	0.796781	0.998619	ANGPT2
ENSG00000272049.1	1.73486	0.07719	0.739248	0.104417	0.916838	0.998619
ENSG00000108556.10	3.66716	0.0769734	0.659557	0.116705	0.907094	0.998619	CHRNE
ENSG00000218416.4	48.8099	0.0769416	0.370004	0.207948	0.83527	0.998619
ENSG00000215154.6	11.4641	0.0769044	0.312004	0.246486	0.805306	0.998619
ENSG00000269982.1	3.40686	0.0769009	0.535015	0.143736	0.885709	0.998619
ENSG00000171757.17	6.9211	0.0767619	0.542507	0.141495	0.887479	0.998619	LRRC34
ENSG00000161980.6	55.5367	0.0766964	0.267068	0.287179	0.773975	0.998619	POLR3K
ENSG00000170044.9	1.25205	0.0763919	2.16598	0.035269	0.971865	0.998619	ZPLD1
ENSG00000261087.1	20.1886	0.0763571	0.263907	0.289333	0.772327	0.998619	ZNNT1
ENSG00000198937.9	22.7189	0.0763356	0.295667	0.258181	0.796267	0.998619	CCDC167
ENSG00000276916.1	9.77976	0.0760977	0.36389	0.209123	0.834352	0.998619
ENSG00000175471.19	89.666	0.0757283	0.28898	0.262053	0.79328	0.998619	MCTP1
ENSG00000073464.13	10.7537	0.0755938	0.378623	0.199655	0.841751	0.998619	CLCN4
ENSG00000136869.16	70.5457	0.0755003	0.329277	0.229291	0.818642	0.998619	TLR4
ENSG00000213420.8	8.47688	0.0754994	0.344465	0.219179	0.826511	0.998619	GPC2
ENSG00000269873.1	1.11526	0.0751709	1.05717	0.071106	0.943313	0.998619
ENSG00000231889.7	6.46097	0.075104	0.388664	0.193236	0.846774	0.998619	TRAF3IP2-AS1
ENSG00000161643.13	2.32584	0.0750725	0.71264	0.105344	0.916103	0.998619	SIGLEC16
ENSG00000086730.17	24.3731	0.0749999	0.271755	0.275984	0.782561	0.998619	LAT2
ENSG00000256576.2	4.92976	0.0748752	0.387588	0.193183	0.846816	0.998619	LINC02361
ENSG00000273026.1	3.12489	0.0746854	0.540037	0.138297	0.890006	0.998619
ENSG00000286647.1	3.00695	0.0746254	2.97596	0.0250761	0.979994	0.998619
ENSG00000272444.1	4.18326	0.0743768	0.513405	0.14487	0.884814	0.998619
ENSG00000282870.1	2.41199	0.0743383	0.836527	0.0888655	0.929189	0.998619	FRG1DP
ENSG00000121281.13	65.2411	0.0743273	0.321604	0.231115	0.817226	0.998619	ADCY7
ENSG00000286836.1	1.97977	0.0742203	0.958187	0.0774591	0.938258	0.998619
ENSG00000188611.17	3.91671	0.074211	0.547713	0.135493	0.892222	0.998619	ASAH2
ENSG00000259659.1	5.76168	0.0741811	0.431997	0.171717	0.86366	0.998619
ENSG00000175106.17	13.0994	0.0741651	0.420056	0.17656	0.859854	0.998619	TVP23C
ENSG00000171243.8	3.402	0.0740778	0.991592	0.0747059	0.940449	0.998619	SOSTDC1
ENSG00000279265.1	5.03392	0.0740133	0.450772	0.164193	0.86958	0.998619
ENSG00000067601.8	2.05816	0.0739972	0.632879	0.116922	0.906922	0.998619	PMS2P4
ENSG00000179639.10	8.4079	0.0739842	0.493224	0.150001	0.880764	0.998619	FCER1A
ENSG00000119929.13	15.6401	0.0739543	0.264619	0.279475	0.779881	0.998619	CUTC
ENSG00000136040.9	166.724	0.0739441	0.262068	0.282156	0.777824	0.998619	PLXNC1
ENSG00000206898.1	1.58064	0.0739245	0.887645	0.0832816	0.933628	0.998619
ENSG00000275854.1	6.41924	0.0739022	0.409013	0.180684	0.856616	0.998619
ENSG00000146826.17	13.1868	0.0738482	0.276964	0.266635	0.78975	0.998619	TRAPPC14
ENSG00000260285.1	7.04119	0.0734613	0.469711	0.156397	0.87572	0.998619
ENSG00000163923.10	30.9538	0.0733169	0.353328	0.207504	0.835616	0.998619	RPL39L
ENSG00000180172.7	3.4053	0.0732947	0.561577	0.130516	0.896158	0.998619	RPS12P23
ENSG00000244694.8	9.90367	0.0732546	0.385816	0.189869	0.849412	0.998619	PTCHD4
ENSG00000128815.19	36.2756	0.0730837	0.327413	0.223215	0.823368	0.998619	WDFY4
ENSG00000100218.12	1.37547	0.0730485	0.969993	0.0753083	0.939969	0.998619	RSPH14
ENSG00000230360.1	7.68696	0.0729634	0.352481	0.207	0.83601	0.998619	DDX10P2
ENSG00000280381.1	4.91247	0.0727077	0.532167	0.136626	0.891327	0.998619
ENSG00000144331.20	44.6664	0.0726285	0.278006	0.261248	0.793901	0.998619	ZNF385B
ENSG00000174370.11	2.49575	0.072577	0.911386	0.0796337	0.936529	0.998619	C11orf45
ENSG00000099284.15	25.5935	0.0725429	0.295993	0.245083	0.806392	0.998619	MACROH2A2
ENSG00000261783.1	2.3573	0.0724693	0.571935	0.126709	0.899171	0.998619
ENSG00000150787.8	38.0588	0.0723128	0.262195	0.275798	0.782703	0.998619	PTS
ENSG00000133477.17	56.8433	0.0722102	0.27126	0.266203	0.790083	0.998619	FAM83F
ENSG00000166016.6	6.68088	0.072158	0.355747	0.202835	0.839264	0.998619	ABTB2
ENSG00000136982.6	18.7256	0.0721527	0.299148	0.241194	0.809404	0.998619	DSCC1
ENSG00000258302.2	7.08715	0.0721515	0.390636	0.184703	0.853462	0.998619
ENSG00000122512.16	15.5686	0.072118	0.246068	0.293082	0.76946	0.998619	PMS2
ENSG00000250091.3	6.18938	0.0720713	0.558071	0.129144	0.897244	0.998619	DNAH10OS
ENSG00000165185.15	42.8007	0.0718325	0.295573	0.243028	0.807984	0.998619	KIAA1958
ENSG00000280594.1	1.52297	0.0716948	0.743683	0.096405	0.923199	0.998619	BTG3-AS1
ENSG00000217801.10	13.8862	0.0716192	0.384182	0.18642	0.852115	0.998619
ENSG00000151150.22	321.218	0.0714822	0.292349	0.24451	0.806836	0.998619	ANK3
ENSG00000165028.12	15.5269	0.0714181	0.317999	0.224586	0.822301	0.998619	NIPSNAP3B
ENSG00000141404.17	16.0297	0.0713818	0.354491	0.201364	0.840414	0.998619	GNAL
ENSG00000132688.11	36.5719	0.0713018	0.273775	0.260439	0.794525	0.998619	NES
ENSG00000282100.1	23.6226	0.0712951	0.324528	0.219689	0.826114	0.998619	HSP90AB4P
ENSG00000145982.13	19.5357	0.0712883	0.266999	0.266998	0.789471	0.998619	FARS2
ENSG00000171310.11	53.3227	0.0712551	0.338463	0.210526	0.833257	0.998619	CHST11
ENSG00000181374.8	4.23636	0.0712011	0.634551	0.112207	0.910659	0.998619	CCL13
ENSG00000277383.1	3.64287	0.071135	0.508064	0.140012	0.888651	0.998619
ENSG00000113205.5	3.94889	0.0710296	0.474213	0.149784	0.880935	0.998619	PCDHB3
ENSG00000180071.20	23.5475	0.0708636	0.470089	0.150745	0.880177	0.998619	ANKRD18A
ENSG00000116106.12	36.6543	0.0703768	0.28119	0.250282	0.802369	0.998619	EPHA4
ENSG00000124882.4	3.72172	0.070254	0.880478	0.0797907	0.936404	0.998619	EREG
ENSG00000110665.12	7.57616	0.0700494	0.473653	0.147892	0.882428	0.998619	C11orf21
ENSG00000106780.9	215.312	0.070039	0.285724	0.245128	0.806357	0.998619	MEGF9
ENSG00000173805.16	2.08179	0.0699228	0.869556	0.0804121	0.93591	0.998619	HAP1
ENSG00000100532.13	21.9902	0.0694353	0.2838	0.244662	0.806718	0.998619	CGRRF1
ENSG00000284052.1	7.17715	0.0694234	0.438158	0.158444	0.874107	0.998619
ENSG00000120217.14	8.22692	0.0692681	0.369185	0.187624	0.851171	0.998619	CD274
ENSG00000131771.14	26.9576	0.0689083	0.579879	0.118832	0.905408	0.998619	PPP1R1B
ENSG00000102245.8	4.27084	0.0688726	0.591572	0.116423	0.907317	0.998619	CD40LG
ENSG00000142675.18	29.1595	0.0686182	0.261606	0.262296	0.793093	0.998619	CNKSR1
ENSG00000271900.1	11.0483	0.0685041	0.456955	0.149914	0.880832	0.998619
ENSG00000125864.14	7.89932	0.0684403	0.355627	0.19245	0.84739	0.998619	BFSP1
ENSG00000256029.6	12.4572	0.068371	0.282469	0.242048	0.808743	0.998619
ENSG00000271734.1	2.45844	0.0683486	0.724828	0.0942963	0.924874	0.998619
ENSG00000253313.6	29.9673	0.068167	0.359777	0.18947	0.849724	0.998619	C1orf210
ENSG00000008311.16	143.766	0.0680206	0.239172	0.2844	0.776104	0.998619	AASS
ENSG00000257675.1	7.94571	0.067871	0.339655	0.199823	0.841619	0.998619	BTBD10P1
ENSG00000272555.1	5.65019	0.0678177	0.419936	0.161495	0.871703	0.998619
ENSG00000080007.8	5.23913	0.0677165	0.686209	0.098682	0.921391	0.998619	DDX43
ENSG00000183751.15	17.7245	0.0675023	0.275081	0.24539	0.806154	0.998619	TBL3
ENSG00000165275.10	68.2981	0.0673411	0.23521	0.286302	0.774647	0.998619	TRMT10B
ENSG00000034239.11	1.65492	0.0673114	1.22576	0.0549142	0.956207	0.998619	EFCAB1
ENSG00000114654.8	12.0922	0.067233	0.418464	0.160666	0.872356	0.998619	EFCC1
ENSG00000050327.15	65.5028	0.0671685	0.236561	0.283938	0.776458	0.998619	ARHGEF5
ENSG00000183549.10	7.71215	0.0670785	0.574803	0.116698	0.907099	0.998619	ACSM5
ENSG00000272927.1	7.15284	0.0669826	0.464375	0.144242	0.885309	0.998619
ENSG00000172273.13	20.4926	0.0669504	0.254527	0.263038	0.792521	0.998619	HINFP
ENSG00000272323.1	8.66718	0.0668957	0.492581	0.135806	0.891974	0.998619	TTC23L-AS1
ENSG00000183814.16	13.6775	0.066842	0.330885	0.20201	0.839909	0.998619	LIN9
ENSG00000186074.19	10.2692	0.0667965	0.397396	0.168085	0.866516	0.998619	CD300LF
ENSG00000152137.8	13.5781	0.0667391	0.6748	0.098902	0.921216	0.998619	HSPB8
ENSG00000287870.1	1.36679	0.0666497	0.913523	0.072959	0.941839	0.998619
ENSG00000143001.5	11.5356	0.066613	0.429014	0.15527	0.876608	0.998619	TMEM61
ENSG00000080200.10	90.2408	0.0666083	0.295495	0.225413	0.821658	0.998619	CRYBG3
ENSG00000273183.1	2.36344	0.066601	0.594177	0.11209	0.910752	0.998619
ENSG00000249222.1	18.5329	0.0665511	0.277961	0.239426	0.810775	0.998619	ATP5MGL
ENSG00000046889.19	39.1732	0.0665346	0.34369	0.193589	0.846498	0.998619	PREX2
ENSG00000246089.3	14.1426	0.0665233	0.256289	0.259564	0.7952	0.998619	MCPH1-DT
ENSG00000149295.14	1.61924	0.0665215	1.08505	0.0613071	0.951115	0.998619	DRD2
ENSG00000249087.7	13.5772	0.0664579	0.285403	0.232856	0.815873	0.998619	ZNF436-AS1
ENSG00000149201.10	5.61381	0.0663661	0.427243	0.155336	0.876557	0.998619	CCDC81
ENSG00000188266.14	15.3376	0.0663176	0.313831	0.211317	0.83264	0.998619	HYKK
ENSG00000241170.3	13.7495	0.0662805	0.268364	0.24698	0.804924	0.998619
ENSG00000223387.6	1.61718	0.0660861	0.861197	0.0767375	0.938832	0.998619	LINC02068
ENSG00000173369.17	145.819	0.0660789	0.308794	0.21399	0.830555	0.998619	C1QB
ENSG00000173825.7	3.05053	0.0660477	0.662521	0.0996915	0.920589	0.998619	TIGD3
ENSG00000159167.12	345.962	0.0659206	0.287491	0.229297	0.818638	0.998619	STC1
ENSG00000114251.15	117.105	0.0658694	0.249573	0.263928	0.791835	0.998619	WNT5A
ENSG00000271335.6	16.3302	0.0656977	0.287992	0.228123	0.81955	0.998619	CCNY-AS1
ENSG00000128268.12	6.36229	0.0656108	0.560005	0.117161	0.906732	0.998619	MGAT3
ENSG00000162576.17	336.333	0.0655754	0.31102	0.21084	0.833012	0.998619	MXRA8
ENSG00000135426.16	14.7665	0.0655749	0.40337	0.162567	0.870859	0.998619	TESPA1
ENSG00000154153.15	220.515	0.065558	0.248878	0.263415	0.792231	0.998619	RETREG1
ENSG00000288580.1	6.31767	0.0655228	0.509271	0.12866	0.897627	0.998619
ENSG00000202523.1	4.63133	0.0655189	0.578262	0.113303	0.90979	0.998619	Y_RNA
ENSG00000154237.13	51.3237	0.0655132	0.284363	0.230386	0.817792	0.998619	LRRK1
ENSG00000135678.12	207.068	0.0655045	0.481894	0.135931	0.891876	0.998619	CPM
ENSG00000106976.21	41.3738	0.0654973	0.356652	0.183645	0.854292	0.998619	DNM1
ENSG00000177694.16	113.824	0.0653564	0.270113	0.241959	0.808812	0.998619	NAALADL2
ENSG00000225889.9	14.3631	0.0653342	0.306618	0.21308	0.831265	0.998619
ENSG00000087253.13	50.2844	0.0652922	0.230636	0.283096	0.777103	0.998619	LPCAT2
ENSG00000122254.7	14.4387	0.0652819	0.564113	0.115725	0.907871	0.998619	HS3ST2
ENSG00000260290.2	21.5527	0.0652694	0.270469	0.241319	0.809308	0.998619
ENSG00000182325.11	3.71658	0.0652438	0.577769	0.112924	0.910091	0.998619	FBXL6
ENSG00000159871.15	6.24343	0.0651602	0.511232	0.127457	0.898579	0.998619	LYPD5
ENSG00000117245.13	1.26392	0.0650724	0.970196	0.0670713	0.946525	0.998619	KIF17
ENSG00000232093.1	19.5953	0.0650587	0.314215	0.207052	0.835969	0.998619	DCST1-AS1
ENSG00000102003.11	20.1353	0.0648899	0.334829	0.1938	0.846332	0.998619	SYP
ENSG00000244573.3	1.04548	0.0648321	1.37693	0.0470846	0.962446	0.998619	RPL30P11
ENSG00000154118.13	1.67937	0.0647942	0.886909	0.0730563	0.941761	0.998619	JPH3
ENSG00000273447.1	3.25391	0.0647669	0.592326	0.109343	0.91293	0.998619
ENSG00000105971.15	96.2538	0.064687	0.282364	0.229091	0.818798	0.998619	CAV2
ENSG00000258922.1	1.18676	0.0645859	0.921622	0.0700786	0.944131	0.998619
ENSG00000126106.14	23.5694	0.0645475	0.245418	0.26301	0.792543	0.998619	TMEM53
ENSG00000031081.11	72.8005	0.0643722	0.256427	0.251035	0.801787	0.998619	ARHGAP31
ENSG00000231341.1	19.5513	0.0643589	0.318963	0.201775	0.840093	0.998619	VDAC1P6
ENSG00000233716.1	8.66842	0.0643228	0.411962	0.156137	0.875925	0.998619	MTFR2P1
ENSG00000269559.2	2.34848	0.0643145	0.570004	0.112832	0.910164	0.998619
ENSG00000143416.21	355.525	0.0642983	0.222192	0.289382	0.772289	0.998619	SELENBP1
ENSG00000272447.1	20.8935	0.0642791	0.293949	0.218674	0.826904	0.998619
ENSG00000176014.13	194	0.0642282	0.2952	0.217576	0.82776	0.998619	TUBB6
ENSG00000139133.7	7.8404	0.064068	0.359353	0.178287	0.858498	0.998619	ALG10
ENSG00000272831.1	25.9175	0.0639172	0.252844	0.252793	0.800428	0.998619
ENSG00000129691.16	76.3146	0.0639053	0.226122	0.282614	0.777473	0.998619	ASH2L
ENSG00000048740.18	316.952	0.0638522	0.2291	0.278709	0.780468	0.998619	CELF2
ENSG00000135622.13	15.5013	0.0638267	0.246118	0.259333	0.795378	0.998619	SEMA4F
ENSG00000109576.14	5.57823	0.0637876	0.551276	0.115709	0.907883	0.998619	AADAT
ENSG00000276529.1	11.4123	0.0637226	0.318024	0.20037	0.841191	0.998619
ENSG00000124116.19	2.19455	0.0636702	0.702111	0.090684	0.927744	0.998619	WFDC3
ENSG00000276846.1	7.46631	0.0636307	0.381717	0.166696	0.867609	0.998619
ENSG00000166086.13	56.1704	0.0636187	0.259795	0.24488	0.806549	0.998619	JAM3
ENSG00000272568.6	20.5672	0.0634456	0.464195	0.136679	0.891285	0.998619
ENSG00000175279.22	40.3472	0.0634329	0.217331	0.291872	0.770384	0.998619	CENPS
ENSG00000177197.7	3.91551	0.063219	0.470792	0.134282	0.893179	0.998619	PCNPP5
ENSG00000129219.14	28.4715	0.0631869	0.237934	0.265564	0.790575	0.998619	PLD2
ENSG00000198732.11	11.3694	0.0630961	0.587536	0.107391	0.914479	0.998619	SMOC1
ENSG00000168646.13	33.216	0.0630751	0.2465	0.255883	0.798041	0.998619	AXIN2
ENSG00000235776.2	1.49309	0.0630728	0.733183	0.0860261	0.931446	0.998619
ENSG00000199248.1	3.33873	0.0628665	0.583264	0.107784	0.914167	0.998619	RNU6-28P
ENSG00000061918.14	49.1304	0.0627127	0.268878	0.233239	0.815576	0.998619	GUCY1B1
ENSG00000180353.11	137.666	0.0626667	0.251727	0.248947	0.803402	0.998619	HCLS1
ENSG00000100036.13	9.09452	0.0626146	0.324222	0.193123	0.846863	0.998619	SLC35E4
ENSG00000213640.3	0.967312	0.0625934	1.12578	0.0555998	0.955661	0.998619	EEF1DP4
ENSG00000138606.19	7.38962	0.0625897	0.370934	0.168736	0.866005	0.998619	SHF
ENSG00000172183.16	41.0097	0.0624598	0.285715	0.218608	0.826955	0.998619	ISG20
ENSG00000251192.8	14.17	0.0624072	0.258368	0.241544	0.809133	0.998619	ZNF674
ENSG00000169231.13	53.9031	0.0623871	0.224643	0.277717	0.78123	0.998619	THBS3
ENSG00000164989.17	40.8932	0.0623415	0.309527	0.201409	0.840379	0.998619	CCDC171
ENSG00000146426.19	16.0805	0.0623195	0.335505	0.185748	0.852642	0.998619	TIAM2
ENSG00000138400.13	10.2665	0.0622704	0.420387	0.148126	0.882243	0.998619	MDH1B
ENSG00000176170.14	21.4157	0.0621778	0.366987	0.169428	0.86546	0.998619	SPHK1
ENSG00000262691.1	0.975797	0.0621634	1.09995	0.0565147	0.954932	0.998619
ENSG00000167880.8	20.4196	0.0620319	0.302246	0.205236	0.837387	0.998619	EVPL
ENSG00000250132.6	6.54528	0.0620296	0.391591	0.158404	0.874138	0.998619
ENSG00000259305.6	4.32581	0.0620295	0.514576	0.120545	0.904052	0.998619	ZHX1-C8orf76
ENSG00000171130.19	122.918	0.0620123	0.239413	0.259019	0.795621	0.998619	ATP6V0E2
ENSG00000272084.1	8.68087	0.0619404	0.309623	0.200051	0.841441	0.998619
ENSG00000162620.16	6.93962	0.061931	0.410689	0.150798	0.880135	0.998619	LRRIQ3
ENSG00000185839.3	1.11363	0.0619102	0.990257	0.0625193	0.950149	0.998619
ENSG00000250608.2	8.78537	0.0617702	0.379652	0.162702	0.870753	0.998619	NUDT16-DT
ENSG00000104983.8	7.87248	0.0617049	0.361572	0.170657	0.864493	0.998619	CCDC61
ENSG00000117385.16	26.7903	0.0616674	0.338563	0.182144	0.855469	0.998619	P3H1
ENSG00000201451.1	1.58448	0.0615646	0.689505	0.0892881	0.928853	0.998619	Y_RNA
ENSG00000015285.11	47.0582	0.061475	0.275292	0.223308	0.823296	0.998619	WAS
ENSG00000170271.11	21.3986	0.0613894	0.319882	0.191912	0.847811	0.998619	FAXDC2
ENSG00000169129.15	27.052	0.0613371	0.290009	0.211501	0.832496	0.998619	AFAP1L2
ENSG00000183098.11	21.5774	0.0612836	0.613586	0.0998779	0.920441	0.998619	GPC6
ENSG00000197093.11	37.8645	0.0611483	0.298519	0.204839	0.837698	0.998619	GAL3ST4
ENSG00000164684.13	200.325	0.0610784	0.259274	0.235575	0.813763	0.998619	ZNF704
ENSG00000261829.1	2.58327	0.0610042	0.832218	0.0733031	0.941565	0.998619
ENSG00000130477.16	10.6792	0.0609629	0.49139	0.124062	0.901266	0.998619	UNC13A
ENSG00000213088.12	54.8135	0.060767	0.605718	0.100322	0.920088	0.998619	ACKR1
ENSG00000119862.13	30.4203	0.0606591	0.232734	0.260636	0.794373	0.998619	LGALSL
ENSG00000207721.1	4.21141	0.0606302	0.608538	0.0996326	0.920636	0.998619	MIR186
ENSG00000148488.17	232.215	0.0605405	0.485107	0.124798	0.900683	0.998619	ST8SIA6
ENSG00000217624.2	2.81506	0.0602402	0.584456	0.103071	0.917907	0.998619	YWHAZP10
ENSG00000135048.14	95.5511	0.060166	0.205327	0.293025	0.769503	0.998619	CEMIP2
ENSG00000197085.11	1.08781	0.0600437	2.21831	0.0270673	0.978406	0.998619	NPSR1-AS1
ENSG00000126561.18	72.5869	0.0599053	0.241992	0.247551	0.804482	0.998619	STAT5A
ENSG00000205129.9	10.5491	0.0598456	0.328163	0.182365	0.855296	0.998619	C4orf47
ENSG00000270547.6	10.8517	0.0597515	0.52724	0.113329	0.90977	0.998619	LINC01235
ENSG00000172673.11	6.54015	0.0596899	0.515239	0.115849	0.907772	0.998619	THEMIS
ENSG00000198108.4	3.80854	0.0596654	0.635675	0.0938615	0.925219	0.998619	CHSY3
ENSG00000120899.18	79.503	0.0594477	0.232048	0.256187	0.797807	0.998619	PTK2B
ENSG00000288704.1	1.71861	0.0594262	0.754837	0.0787272	0.93725	0.998619
ENSG00000184012.14	3.72509	0.0589756	0.698957	0.0843766	0.932757	0.998619	TMPRSS2
ENSG00000247809.9	43.6888	0.0587187	0.367626	0.159724	0.873098	0.998619	NR2F2-AS1
ENSG00000037241.7	26.5521	0.0587023	0.272989	0.215036	0.829739	0.998619	RPL26L1
ENSG00000198538.11	22.1062	0.0586831	0.300052	0.195576	0.844942	0.998619	ZNF28
ENSG00000128039.13	25.4371	0.0586655	0.201809	0.290699	0.771282	0.998619	SRD5A3
ENSG00000259941.1	1.90558	0.0582959	0.791943	0.0736112	0.94132	0.998619
ENSG00000229659.1	20.8201	0.0582915	0.310897	0.187495	0.851273	0.998619	RPL26P6
ENSG00000081913.14	68.6739	0.0582517	0.214333	0.271781	0.78579	0.998619	PHLPP1
ENSG00000224892.6	8.31581	0.0582514	0.371114	0.156964	0.875273	0.998619	RPS4XP16
ENSG00000267283.1	11.2629	0.0582174	0.350368	0.166161	0.86803	0.998619
ENSG00000177374.13	56.2784	0.0581664	0.279826	0.207866	0.835334	0.998619	HIC1
ENSG00000153064.12	26.1981	0.0581352	0.4872	0.119325	0.905018	0.998619	BANK1
ENSG00000241772.2	35.1487	0.0580704	0.303387	0.191407	0.848207	0.998619
ENSG00000225616.2	1.41199	0.0580205	0.882236	0.0657653	0.947565	0.998619
ENSG00000146938.16	35.6698	0.0579728	0.454484	0.127557	0.898499	0.998619	NLGN4X
ENSG00000272024.1	2.8372	0.057972	0.570234	0.101663	0.919024	0.998619
ENSG00000114450.11	211.762	0.0578231	0.23649	0.244506	0.806839	0.998619	GNB4
ENSG00000132394.11	10.7065	0.0577866	0.281469	0.205304	0.837335	0.998619	EEFSEC
ENSG00000163348.4	120.501	0.0577242	0.2206	0.261669	0.793576	0.998619	PYGO2
ENSG00000277481.2	5.23529	0.0575911	0.523572	0.109996	0.912412	0.998619	PKD1L3
ENSG00000254271.1	1.31935	0.0575669	1.03989	0.0553589	0.955853	0.998619	ANK3-DT
ENSG00000223849.1	1.57814	0.0574789	0.879509	0.0653534	0.947893	0.998619
ENSG00000153233.13	5.2645	0.0573179	0.57693	0.0993499	0.92086	0.998619	PTPRR
ENSG00000231236.2	2.17703	0.057311	0.822944	0.0696414	0.944479	0.998619
ENSG00000126603.9	58.5273	0.0572842	0.291956	0.196208	0.844447	0.998619	GLIS2
ENSG00000264031.1	1.22689	0.0571666	1.10722	0.0516307	0.958823	0.998619	ABHD15-AS1
ENSG00000283696.1	2.62761	0.0571087	0.65775	0.0868243	0.930811	0.998619
ENSG00000189221.10	67.8895	0.0570777	0.365012	0.156372	0.87574	0.998619	MAOA
ENSG00000283913.1	4.4475	0.0570046	0.557603	0.102232	0.918573	0.998619
ENSG00000272686.1	15.2505	0.0569296	0.29467	0.193198	0.846804	0.998619	WASL-DT
ENSG00000167625.11	47.3401	0.056844	0.205359	0.276803	0.781931	0.998619	ZNF526
ENSG00000241293.1	2.32505	0.0567903	0.578244	0.0982116	0.921764	0.998619	PPATP1
ENSG00000111249.14	4.92978	0.0567861	0.723877	0.0784472	0.937472	0.998619	CUX2
ENSG00000274428.1	11.6004	0.0565702	0.602165	0.0939446	0.925153	0.998619	RNVU1-25
ENSG00000273687.1	1.56632	0.0565383	1.05514	0.0535838	0.957267	0.998619
ENSG00000047648.23	32.4667	0.0565248	0.29565	0.191188	0.848378	0.998619	ARHGAP6
ENSG00000167601.12	85.7129	0.05642	0.281095	0.200715	0.840921	0.998619	AXL
ENSG00000104885.18	49.8017	0.0563264	0.218507	0.257779	0.796578	0.998619	DOT1L
ENSG00000104142.11	52.6979	0.056321	0.223171	0.252367	0.800757	0.998619	VPS18
ENSG00000197629.6	48.4639	0.0562894	0.288335	0.195222	0.845219	0.998619	MPEG1
ENSG00000173614.14	31.9577	0.0560452	0.192467	0.291195	0.770903	0.998619	NMNAT1
ENSG00000166987.15	119.926	0.0560389	0.191618	0.292451	0.769942	0.998619	MBD6
ENSG00000204882.4	5.97896	0.055986	0.428796	0.130566	0.896119	0.998619	GPR20
ENSG00000255468.7	2.29642	0.0559077	0.66864	0.083614	0.933363	0.998619
ENSG00000167460.17	926.007	0.0559034	0.207756	0.269082	0.787867	0.998619	TPM4
ENSG00000235194.9	50.4125	0.0558332	0.219317	0.254577	0.79905	0.998619	PPP1R3E
ENSG00000165178.9	4.68672	0.0557616	0.529201	0.105369	0.916083	0.998619	NCF1C
ENSG00000183022.5	1.84218	0.0555611	0.692003	0.0802903	0.936006	0.998619	TPM3P8
ENSG00000184860.10	13.3169	0.0555492	0.34991	0.158753	0.873864	0.998619	SDR42E1
ENSG00000275703.1	1.43521	0.0554207	0.819527	0.0676252	0.946084	0.998619
ENSG00000158477.7	1.33761	0.0554202	0.999691	0.0554374	0.95579	0.998619	CD1A
ENSG00000272556.2	2.2287	0.0554016	0.704246	0.078668	0.937297	0.998619	GTF2IP13
ENSG00000173727.12	13.7186	0.0553971	0.32138	0.172373	0.863145	0.998619
ENSG00000182916.8	7.05578	0.0553304	0.445695	0.124144	0.901201	0.998619	TCEAL7
ENSG00000183150.8	1.08667	0.0553078	0.994963	0.0555878	0.95567	0.998619	GPR19
ENSG00000141579.7	12.5568	0.0551887	0.36759	0.150137	0.880657	0.998619	ZNF750
ENSG00000158158.12	53.4657	0.0551457	0.214027	0.257658	0.796671	0.998619	CNNM4
ENSG00000137200.13	35.6194	0.0550937	0.191535	0.287643	0.77362	0.998619	CMTR1
ENSG00000167306.20	74.245	0.0549648	0.247098	0.222441	0.823971	0.998619	MYO5B
ENSG00000107242.20	7.05494	0.0548982	0.433062	0.126768	0.899124	0.998619	PIP5K1B
ENSG00000128567.17	84.6613	0.0548962	0.202674	0.270859	0.786499	0.998619	PODXL
ENSG00000171161.13	33.6327	0.0548233	0.199523	0.274772	0.783492	0.998619	ZNF672
ENSG00000167333.13	24.5171	0.054708	0.218748	0.250096	0.802513	0.998619	TRIM68
ENSG00000211491.2	14.1824	0.0546195	0.344133	0.158716	0.873892	0.998619	MIR320D1
ENSG00000138640.15	109.422	0.054479	0.354281	0.153773	0.877788	0.998619	FAM13A
ENSG00000219438.9	26.1122	0.0544429	0.296559	0.183582	0.854341	0.998619	TAFA5
ENSG00000251323.3	11.3161	0.0543967	0.380173	0.143084	0.886224	0.998619	LINC02728
ENSG00000156958.15	134.148	0.0543595	0.186763	0.291061	0.771005	0.998619	GALK2
ENSG00000287262.1	32.9978	0.0542843	0.436378	0.124397	0.901001	0.998619
ENSG00000167394.13	16.5121	0.0542147	0.241253	0.224722	0.822196	0.998619	ZNF668
ENSG00000167969.13	142.511	0.0541744	0.184156	0.294177	0.768622	0.998619	ECI1
ENSG00000111674.9	108.712	0.0540921	0.334423	0.161748	0.871505	0.998619	ENO2
ENSG00000269399.2	8.02047	0.0537836	0.448196	0.12	0.904483	0.998619
ENSG00000280079.1	3.93721	0.0536872	0.501423	0.10707	0.914734	0.998619
ENSG00000277089.4	1.46047	0.0536864	1.01472	0.0529073	0.957806	0.998619	CCL3-AS1
ENSG00000265182.1	19.0075	0.0536596	0.211159	0.254119	0.799404	0.998619	SRP72P1
ENSG00000170442.12	7.38824	0.0536496	0.505609	0.106109	0.915496	0.998619	KRT86
ENSG00000276855.1	21.3908	0.0535727	0.237784	0.2253	0.821746	0.998619
ENSG00000205643.11	13.2688	0.0535378	0.267668	0.200016	0.841468	0.998619	CDPF1
ENSG00000188517.16	3.65921	0.0534817	0.525148	0.101841	0.918883	0.998619	COL25A1
ENSG00000260267.1	3.68792	0.0534285	0.530926	0.100633	0.919842	0.998619
ENSG00000128283.7	31.0155	0.0534048	0.202824	0.263306	0.792315	0.998619	CDC42EP1
ENSG00000246174.9	56.6018	0.0533518	0.220468	0.241993	0.808786	0.998619	KCTD21-AS1
ENSG00000261824.7	221.045	0.053342	0.194728	0.273931	0.784138	0.998619	LINC00662
ENSG00000157350.13	46.2085	0.0533217	0.314865	0.169348	0.865523	0.998619	ST3GAL2
ENSG00000235568.7	20.9388	0.0533016	0.440843	0.120908	0.903764	0.998619	NFAM1
ENSG00000141424.13	2705.06	0.053126	0.295903	0.179539	0.857515	0.998619	SLC39A6
ENSG00000130528.12	2.65828	0.0531052	0.618724	0.0858302	0.931601	0.998619	HRC
ENSG00000166313.19	24.2361	0.0530509	0.292326	0.181479	0.855992	0.998619	APBB1
ENSG00000231887.7	111.438	0.0530188	0.21889	0.242217	0.808612	0.998619	PRH1
ENSG00000206120.11	1.97666	0.0529997	0.772246	0.0686306	0.945284	0.998619	EGFEM1P
ENSG00000248441.7	12.2399	0.0529681	0.406873	0.130183	0.896421	0.998619	LETR1
ENSG00000151892.16	420.606	0.0529644	0.343377	0.154246	0.877416	0.998619	GFRA1
ENSG00000174010.9	6.33824	0.0529057	0.415053	0.127467	0.89857	0.998619	KLHL15
ENSG00000156697.13	52.7717	0.0527632	0.220437	0.239358	0.810828	0.998619	UTP14A
ENSG00000185862.7	126.623	0.0526745	0.280213	0.187981	0.850892	0.998619	EVI2B
ENSG00000286449.1	4.078	0.0526006	0.650626	0.0808461	0.935564	0.998619
ENSG00000236532.6	1.49744	0.0525607	1.04707	0.0501978	0.959965	0.998619	LINC01695
ENSG00000120156.22	18.8404	0.0525429	0.355017	0.148001	0.882342	0.998619	TEK
ENSG00000231290.6	5.52369	0.0525374	0.582336	0.0902184	0.928114	0.998619	APCDD1L-DT
ENSG00000177337.8	26.5113	0.0524956	0.201688	0.260281	0.794647	0.998619	DLGAP1-AS1
ENSG00000175087.10	33.6465	0.0524805	0.227691	0.23049	0.817711	0.998619	PDIK1L
ENSG00000073737.17	9.64951	0.0524786	0.655126	0.0801046	0.936154	0.998619	DHRS9
ENSG00000102221.14	46.7206	0.0523731	0.325045	0.161126	0.871995	0.998619	JADE3
ENSG00000109762.16	24.5328	0.0523499	0.216586	0.241705	0.809009	0.998619	SNX25
ENSG00000279799.1	3.45281	0.0522651	0.602081	0.0868074	0.930825	0.998619
ENSG00000067445.21	31.6616	0.0522194	0.32571	0.160325	0.872625	0.998619	TRO
ENSG00000164506.14	136.509	0.052208	0.205389	0.254191	0.799348	0.998619	STXBP5
ENSG00000004766.17	112.223	0.0521981	0.227414	0.229529	0.818458	0.998619	VPS50
ENSG00000197442.10	74.2938	0.0521366	0.245073	0.212739	0.831531	0.998619	MAP3K5
ENSG00000227456.9	0.978665	0.0521363	1.14329	0.0456021	0.963627	0.998619	LINC00310
ENSG00000233073.2	4.59299	0.0520789	0.67429	0.0772351	0.938437	0.998619	GRM3-AS1
ENSG00000261236.8	37.1315	0.0520098	0.23159	0.224577	0.822308	0.998619	BOP1
ENSG00000233493.4	76.0495	0.0518561	0.231869	0.223644	0.823034	0.998619	TMEM238
ENSG00000173442.13	44.4761	0.0518402	0.226375	0.229001	0.818868	0.998619	EHBP1L1
ENSG00000275180.1	13.5158	0.0516314	0.351476	0.146899	0.883212	0.998619
ENSG00000077463.15	29.3762	0.0516247	0.199642	0.258587	0.795954	0.998619	SIRT6
ENSG00000186810.8	9.37089	0.0514265	0.412823	0.124573	0.900862	0.998619	CXCR3
ENSG00000205808.7	25.6247	0.0513909	0.221469	0.232045	0.816503	0.998619	PLPP6
ENSG00000175711.8	12.4321	0.0513586	0.281895	0.18219	0.855433	0.998619	B3GNTL1
ENSG00000174680.10	9.74004	0.0513225	0.586794	0.0874625	0.930304	0.998619	GRIK1-AS1
ENSG00000248508.8	16.3481	0.0512849	0.264394	0.193971	0.846199	0.998619	SRP14-DT
ENSG00000233527.9	30.8644	0.0512756	0.228193	0.224703	0.822211	0.998619	ZNF529-AS1
ENSG00000272510.1	1.05069	0.0512657	1.02154	0.0501849	0.959975	0.998619
ENSG00000213930.12	60.1422	0.051248	0.212539	0.241123	0.80946	0.998619	GALT
ENSG00000165521.15	5.30453	0.0512272	0.499008	0.102658	0.918234	0.998619	EML5
ENSG00000135476.12	8.31329	0.0511391	0.423631	0.120716	0.903916	0.998619	ESPL1
ENSG00000159640.17	18.5859	0.0510974	0.35416	0.144278	0.885281	0.998619	ACE
ENSG00000234616.9	55.1849	0.0509725	0.219517	0.232203	0.81638	0.998619	JRK
ENSG00000204540.11	15.9082	0.0507932	0.281831	0.180226	0.856975	0.998619	PSORS1C1
ENSG00000123700.5	6.25497	0.0507495	0.594815	0.0853198	0.932007	0.998619	KCNJ2
ENSG00000127054.21	50.4064	0.0506531	0.179515	0.282167	0.777815	0.998619	INTS11
ENSG00000204859.13	12.2565	0.0506298	0.319112	0.158658	0.873938	0.998619	ZBTB48
ENSG00000259318.1	3.28063	0.0505699	0.666088	0.0759208	0.939482	0.998619	HMGN1P1
ENSG00000260018.1	3.81113	0.0504997	0.634677	0.0795676	0.936581	0.998619	MBTPS1-DT
ENSG00000178904.19	64.95	0.0504518	0.172618	0.292274	0.770077	0.998619	DPY19L3
ENSG00000251417.2	1.21313	0.0501985	0.855126	0.0587031	0.953189	0.998619
ENSG00000188428.20	52.5648	0.0501046	0.182699	0.274247	0.783895	0.998619	BLOC1S5
ENSG00000228701.2	1.10178	0.0500605	1.09199	0.0458434	0.963435	0.998619	TNKS2-DT
ENSG00000178202.13	20.2362	0.0500372	0.295872	0.169118	0.865704	0.998619	POGLUT3
ENSG00000238964.1	3.76954	0.0499911	0.537128	0.0930711	0.925847	0.998619	RNU7-125P
ENSG00000124835.2	7.47307	0.0499785	0.44909	0.111288	0.911388	0.998619
ENSG00000239039.1	203.097	0.0498031	0.235488	0.211489	0.832506	0.998619	SNORD13
ENSG00000078487.18	47.3892	0.0496626	0.230132	0.2158	0.829144	0.998619	ZCWPW1
ENSG00000155367.15	67.4015	0.049645	0.302317	0.164215	0.869562	0.998619	PPM1J
ENSG00000163053.11	29.899	0.0494608	0.207093	0.238833	0.811235	0.998619	SLC16A14
ENSG00000170542.6	57.9183	0.0493678	0.200916	0.245713	0.805904	0.998619	SERPINB9
ENSG00000257181.1	5.25349	0.0492411	0.605337	0.0813449	0.935168	0.998619
ENSG00000198270.13	22.7215	0.049207	0.285741	0.172208	0.863274	0.998619	TMEM116
ENSG00000196923.14	55.1092	0.049178	0.268034	0.183476	0.854424	0.998619	PDLIM7
ENSG00000255571.9	8.35596	0.0491764	0.436563	0.112644	0.910312	0.998619	MIR9-3HG
ENSG00000172264.18	51.0047	0.0491718	0.225295	0.218255	0.82723	0.998619	MACROD2
ENSG00000140743.8	31.0134	0.0491604	0.211135	0.232838	0.815887	0.998619	CDR2
ENSG00000116833.14	6.04452	0.0491162	0.410737	0.119581	0.904815	0.998619	NR5A2
ENSG00000235374.2	2.71752	0.0491052	0.564208	0.0870338	0.930645	0.998619	SSR4P1
ENSG00000132016.11	5.93997	0.0490326	0.457088	0.107272	0.914573	0.998619	BRME1
ENSG00000141741.12	132.069	0.0489039	0.202313	0.241724	0.808994	0.998619	MIEN1
ENSG00000063601.17	90.9056	0.0489028	0.168046	0.291009	0.771045	0.998619	MTMR1
ENSG00000067836.13	132.716	0.0488243	0.185366	0.263394	0.792247	0.998619	ROGDI
ENSG00000131725.14	46.7847	0.0488175	0.175788	0.277706	0.781238	0.998619	WDR44
ENSG00000169062.15	128.882	0.0487439	0.17588	0.277143	0.78167	0.998619	UPF3A
ENSG00000144488.15	1.17339	0.0487053	1.85282	0.0262871	0.979028	0.998619	ESPNL
ENSG00000171954.13	10.17	0.0486851	0.454834	0.107039	0.914758	0.998619	CYP4F22
ENSG00000258944.1	2.53084	0.0486233	0.579177	0.0839523	0.933094	0.998619
ENSG00000101751.11	94.3969	0.0486004	0.221473	0.219442	0.826306	0.998619	POLI
ENSG00000272405.1	14.8513	0.0484983	0.403425	0.120216	0.904312	0.998619
ENSG00000134765.10	1.26313	0.0484848	1.49584	0.0324131	0.974143	0.998619	DSC1
ENSG00000140691.18	27.7473	0.0484647	0.193338	0.250674	0.802066	0.998619	ARMC5
ENSG00000130508.11	544.997	0.0484245	0.281269	0.172164	0.863308	0.998619	PXDN
ENSG00000172572.7	19.1629	0.0483198	0.320387	0.150817	0.88012	0.998619	PDE3A
ENSG00000279608.1	16.071	0.0482847	0.313421	0.154057	0.877565	0.998619
ENSG00000110079.19	63.3562	0.0482646	0.374016	0.129044	0.897323	0.998619	MS4A4A
ENSG00000162148.11	6.93837	0.0482411	0.397337	0.121411	0.903365	0.998619	PPP1R32
ENSG00000182134.16	31.6046	0.0482356	0.215238	0.224103	0.822677	0.998619	TDRKH
ENSG00000082014.17	69.7928	0.0481234	0.198703	0.242187	0.808635	0.998619	SMARCD3
ENSG00000173950.16	42.5568	0.0480534	0.225016	0.213555	0.830894	0.998619	XXYLT1
ENSG00000126522.17	32.1901	0.0480232	0.194911	0.246386	0.805384	0.998619	ASL
ENSG00000137720.8	24.7342	0.0480162	0.264497	0.181538	0.855946	0.998619	C11orf1
ENSG00000181649.8	99.364	0.0480033	0.329366	0.145745	0.884123	0.998619	PHLDA2
ENSG00000232533.1	18.5964	0.0479431	0.336564	0.142449	0.886726	0.998619
ENSG00000178445.10	5.74249	0.047813	0.855995	0.0558566	0.955456	0.998619	GLDC
ENSG00000227295.2	1.90785	0.0477154	0.708834	0.0673153	0.946331	0.998619	ELL2P1
ENSG00000171790.15	1.10906	0.0476474	1.0811	0.0440732	0.964846	0.998619	SLFNL1
ENSG00000197008.10	32.6577	0.0475652	0.193787	0.24545	0.806108	0.998619	ZNF138
ENSG00000240204.3	7.28965	0.0473111	0.454188	0.104166	0.917037	0.998619	SMKR1
ENSG00000141994.16	6.78128	0.0473102	0.357612	0.132295	0.894751	0.998619	DUS3L
ENSG00000113083.15	59.2941	0.0472146	0.502952	0.0938749	0.925209	0.998619	LOX
ENSG00000186376.15	47.1635	0.0471642	0.176458	0.267283	0.789252	0.998619	ZNF75D
ENSG00000064763.11	30.7474	0.0471615	0.220966	0.213433	0.830989	0.998619	FAR2
ENSG00000276957.1	1.95487	0.0471261	0.718496	0.06559	0.947704	0.998619
ENSG00000257576.1	3.68951	0.0470555	0.572238	0.0822306	0.934463	0.998619	HSPD1P4
ENSG00000214765.8	75.2763	0.0469954	0.211303	0.222408	0.823997	0.998619	SEPTIN7P2
ENSG00000166510.14	19.3426	0.0469684	0.363642	0.129161	0.89723	0.998619	CCDC68
ENSG00000138363.15	137.714	0.0468785	0.170095	0.275602	0.782854	0.998619	ATIC
ENSG00000027697.15	48.4364	0.0467004	0.297163	0.157155	0.875123	0.998619	IFNGR1
ENSG00000135094.11	6.78128	0.0466521	0.510041	0.0914673	0.927121	0.998619	SDS
ENSG00000246375.3	1.53372	0.0466283	1.03976	0.0448451	0.964231	0.998619	PPM1K-DT
ENSG00000171777.16	2.01176	0.0465523	0.621146	0.0749457	0.940258	0.998619	RASGRP4
ENSG00000279962.1	3.98922	0.0465042	0.533039	0.0872436	0.930478	0.998619
ENSG00000236778.8	42.7679	0.0463811	0.249101	0.186194	0.852293	0.998619	INTS6-AS1
ENSG00000132334.17	208.508	0.0463124	0.215383	0.215023	0.829749	0.998619	PTPRE
ENSG00000100429.18	46.872	0.0461055	0.218576	0.210936	0.832938	0.998619	HDAC10
ENSG00000164880.16	23.1992	0.0460672	0.248202	0.185604	0.852755	0.998619	INTS1
ENSG00000133816.18	164.388	0.0460128	0.184721	0.249094	0.803288	0.998619	MICAL2
ENSG00000213906.10	3.17779	0.0460108	0.483755	0.0951119	0.924226	0.998619	LTB4R2
ENSG00000139508.15	64.8524	0.0460036	0.187923	0.244801	0.806611	0.998619	SLC46A3
ENSG00000280828.1	8.16939	0.0459592	0.367676	0.124999	0.900524	0.998619
ENSG00000181350.12	16.7256	0.0458927	0.227503	0.201723	0.840133	0.998619	LRRC75A
ENSG00000249673.7	22.1996	0.0458351	0.263653	0.173846	0.861986	0.998619	NOP14-AS1
ENSG00000204084.13	63.4092	0.0457802	0.173337	0.264111	0.791695	0.998619	INPP5B
ENSG00000139537.11	3.38485	0.0457159	0.544949	0.0838902	0.933144	0.998619	CCDC65
ENSG00000187753.13	4.79167	0.045638	0.482444	0.0945974	0.924635	0.998619	C9orf153
ENSG00000010318.21	23.3287	0.0455972	0.219168	0.208047	0.835192	0.998619	PHF7
ENSG00000179115.11	108.441	0.0455537	0.162631	0.280104	0.779398	0.998619	FARSA
ENSG00000275393.1	7.85266	0.0455496	0.469395	0.0970391	0.922695	0.998619
ENSG00000272977.1	12.8054	0.0455372	0.298954	0.152321	0.878933	0.998619
ENSG00000127423.11	8.71687	0.0455215	0.405612	0.112229	0.910642	0.998619	AUNIP
ENSG00000267731.1	3.43272	0.0453337	0.499713	0.0907195	0.927715	0.998619
ENSG00000212195.2	5.3844	0.0452643	0.654157	0.0691948	0.944835	0.998619	U3
ENSG00000139436.21	194.638	0.0452415	0.16029	0.282248	0.777754	0.998619	GIT2
ENSG00000186212.4	5.60311	0.0451938	0.506277	0.089267	0.92887	0.998619	SOWAHB
ENSG00000242853.3	0.980195	0.045176	1.16729	0.0387015	0.969128	0.998619	RN7SL749P
ENSG00000108878.5	1.9686	0.0449216	0.749639	0.0599243	0.952216	0.998619	CACNG1
ENSG00000151651.16	74.1725	0.0449097	0.334417	0.134293	0.893171	0.998619	ADAM8
ENSG00000258057.6	1.8747	0.0448797	0.689036	0.065134	0.948067	0.998619	BCDIN3D-AS1
ENSG00000286830.1	4.13761	0.0448605	0.518329	0.0865484	0.93103	0.998619
ENSG00000137878.17	12.0666	0.0448033	0.393486	0.113863	0.909347	0.998619	GCOM1
ENSG00000256806.6	13.3312	0.0447636	0.298272	0.150077	0.880704	0.998619	C17orf100
ENSG00000135407.10	70.068	0.0447473	0.200318	0.223381	0.823239	0.998619	AVIL
ENSG00000175928.6	23.2263	0.0447239	0.310691	0.14395	0.88554	0.998619	LRRN1
ENSG00000137274.13	47.0663	0.0447183	0.182245	0.245374	0.806167	0.998619	BPHL
ENSG00000157992.12	62.3263	0.0446443	0.317054	0.14081	0.88802	0.998619	KRTCAP3
ENSG00000173542.9	70.9774	0.0445739	0.202958	0.219621	0.826167	0.998619	MOB1B
ENSG00000164520.11	2.05222	0.0445305	0.779519	0.0571257	0.954445	0.998619	RAET1E
ENSG00000132613.15	43.8189	0.0445221	0.218142	0.204097	0.838278	0.998619	MTSS2
ENSG00000235489.4	19.6763	0.0444602	0.236269	0.188176	0.850738	0.998619	DBF4P1
ENSG00000188868.14	19.4517	0.0444298	0.240872	0.184454	0.853658	0.998619	ZNF563
ENSG00000015532.10	62.2286	0.0444023	0.161701	0.274595	0.783627	0.998619	XYLT2
ENSG00000103657.14	385.585	0.0443739	0.16917	0.262304	0.793087	0.998619	HERC1
ENSG00000169783.13	29.5729	0.0442702	0.390134	0.113474	0.909654	0.998619	LINGO1
ENSG00000124092.13	1.04869	0.0442676	1.10181	0.040177	0.967952	0.998619	CTCFL
ENSG00000101337.16	63.2497	0.0442059	0.160854	0.274821	0.783454	0.998619	TM9SF4
ENSG00000100296.14	73.3405	0.044092	0.174194	0.25312	0.800176	0.998619	THOC5
ENSG00000006530.18	38.1358	0.0440915	0.187657	0.234957	0.814242	0.998619	AGK
ENSG00000221817.10	19.0106	0.044071	0.241748	0.182301	0.855347	0.998619	PPP3CB-AS1
ENSG00000224165.6	13.2477	0.0440567	0.277673	0.158664	0.873934	0.998619	DNAJC27-AS1
ENSG00000162927.14	46.5749	0.0440208	0.181407	0.242663	0.808266	0.998619	PUS10
ENSG00000119771.15	4.65056	0.0439764	0.54251	0.081061	0.935393	0.998619	KLHL29
ENSG00000155846.17	34.3984	0.043862	0.347744	0.126133	0.899627	0.998619	PPARGC1B
ENSG00000269743.3	10.5988	0.0437627	0.283007	0.154635	0.877109	0.998619	SLC25A53
ENSG00000139970.17	46.8716	0.0437428	0.291149	0.150242	0.880574	0.998619	RTN1
ENSG00000214019.2	11.6413	0.0437189	0.268445	0.162859	0.870629	0.998619	RBM39P1
ENSG00000286599.1	2.31429	0.0435117	0.624978	0.0696211	0.944495	0.998619
ENSG00000124664.11	95.9255	0.0434923	0.245212	0.177366	0.859221	0.998619	SPDEF
ENSG00000274667.1	6.50215	0.0434824	0.345426	0.12588	0.899827	0.998619
ENSG00000180329.14	115.475	0.043402	0.164675	0.263561	0.792118	0.998619	CCDC43
ENSG00000168961.17	175.105	0.0433995	0.310078	0.139963	0.888689	0.998619	LGALS9
ENSG00000198134.3	24.9053	0.0433371	0.215286	0.2013	0.840464	0.998619	PTMAP9
ENSG00000261136.1	7.02393	0.0432687	0.377557	0.114602	0.908761	0.998619
ENSG00000185955.5	1.39683	0.0432231	0.88981	0.0485756	0.961257	0.998619	C7orf61
ENSG00000278784.1	3.97571	0.0431599	0.46117	0.0935878	0.925437	0.998619
ENSG00000119397.18	212.671	0.0431511	0.176186	0.244917	0.806521	0.998619	CNTRL
ENSG00000151693.11	104.239	0.0431258	0.184211	0.23411	0.814899	0.998619	ASAP2
ENSG00000203879.12	118.347	0.0431249	0.186637	0.231064	0.817265	0.998619	GDI1
ENSG00000079101.16	17.6218	0.0429966	0.384449	0.11184	0.91095	0.998619	CLUL1
ENSG00000101489.20	6.3446	0.0429308	0.56155	0.0764507	0.939061	0.998619	CELF4
ENSG00000213212.3	1.19501	0.0429186	1.07635	0.0398744	0.968193	0.998619	NCLP1
ENSG00000273080.1	2.62205	0.0428241	0.764643	0.0560054	0.955338	0.998619
ENSG00000104140.7	39.7521	0.0427793	0.328137	0.13037	0.896273	0.998619	RHOV
ENSG00000228336.2	7.09567	0.0427681	0.700045	0.0610933	0.951285	0.998619	OR9H1P
ENSG00000198468.9	13.0968	0.0426619	0.261885	0.162903	0.870595	0.998619	FLVCR1-DT
ENSG00000248774.1	1.30555	0.042646	0.808753	0.0527306	0.957947	0.998619
ENSG00000196873.16	1.20742	0.042617	1.03375	0.0412257	0.967116	0.998619	CBWD3
ENSG00000130775.16	15.3976	0.0424922	0.37511	0.113279	0.909809	0.998619	THEMIS2
ENSG00000224897.8	11.0339	0.0423769	0.302626	0.140031	0.888636	0.998619	POT1-AS1
ENSG00000165810.17	59.8457	0.0423415	0.392739	0.107811	0.914146	0.998619	BTNL9
ENSG00000152229.18	78.566	0.0422484	0.230857	0.183007	0.854792	0.998619	PSTPIP2
ENSG00000071246.11	71.8897	0.0420797	0.288824	0.145693	0.884163	0.998619	VASH1
ENSG00000263627.1	1.27389	0.0419931	0.806737	0.0520531	0.958486	0.998619	PPP4R1-AS1
ENSG00000100350.15	95.8882	0.0418768	0.154128	0.271702	0.785851	0.998619	FOXRED2
ENSG00000092096.18	80.7449	0.0417142	0.200855	0.207684	0.835476	0.998619	SLC22A17
ENSG00000166770.11	36.3549	0.0417014	0.250039	0.166779	0.867544	0.998619	ZNF667-AS1
ENSG00000135392.19	11.7457	0.0416892	0.341225	0.122175	0.90276	0.998619	DNAJC14
ENSG00000160007.19	315.719	0.0416718	0.177139	0.235249	0.814016	0.998619	ARHGAP35
ENSG00000196155.13	41.3523	0.0416601	0.208667	0.199649	0.841755	0.998619	PLEKHG4
ENSG00000150756.14	37.7376	0.0416233	0.200952	0.20713	0.835908	0.998619	ATPSCKMT
ENSG00000184640.20	250.924	0.0415385	0.181793	0.228493	0.819263	0.998619	SEPTIN9
ENSG00000176018.13	48.5323	0.0415312	0.209093	0.198626	0.842556	0.998619	LYSMD3
ENSG00000172269.20	66.2621	0.0415017	0.154366	0.268853	0.788043	0.998619	DPAGT1
ENSG00000265018.6	2.02497	0.0414774	0.75631	0.0548417	0.956265	0.998619	AGAP12P
ENSG00000257159.1	6.71991	0.0413812	0.404966	0.102184	0.91861	0.998619
ENSG00000196646.12	47.0312	0.0413801	0.192334	0.215147	0.829653	0.998619	ZNF136
ENSG00000115841.21	23.8662	0.0412614	0.230688	0.178862	0.858046	0.998619	RMDN2
ENSG00000269886.1	2.95736	0.0411418	0.546148	0.0753309	0.939951	0.998619
ENSG00000126883.17	220.452	0.0411304	0.142246	0.28915	0.772467	0.998619	NUP214
ENSG00000285531.1	8.57173	0.0410885	0.355063	0.115722	0.907873	0.998619
ENSG00000109065.12	25.9857	0.0410809	0.20356	0.201813	0.840063	0.998619	NAT9
ENSG00000241163.8	2.22207	0.0410078	0.738985	0.055492	0.955746	0.998619	LINC00877
ENSG00000123384.14	133.066	0.0409392	0.286405	0.142942	0.886336	0.998619	LRP1
ENSG00000149781.13	17.2106	0.0409129	0.485959	0.0841901	0.932905	0.998619	FERMT3
ENSG00000186594.14	92.6058	0.0407987	0.246195	0.165717	0.86838	0.998619	MIR22HG
ENSG00000252391.1	1.20544	0.0407882	1.0269	0.0397199	0.968316	0.998619	RNU6-638P
ENSG00000259704.2	1.35421	0.0407278	0.953222	0.0427265	0.96592	0.998619
ENSG00000270084.2	2.6144	0.0406847	0.554666	0.0733499	0.941528	0.998619	GAS5-AS1
ENSG00000271795.1	3.13944	0.0406495	0.558258	0.072815	0.941953	0.998619
ENSG00000168887.11	111.969	0.0406418	0.144148	0.281944	0.777986	0.998619	C2orf68
ENSG00000157873.18	135.152	0.0405407	0.155715	0.260352	0.794592	0.998619	TNFRSF14
ENSG00000241684.6	15.7975	0.0404094	0.429125	0.0941671	0.924976	0.998619	ADAMTS9-AS2
ENSG00000119411.11	146.083	0.0403922	0.271294	0.148887	0.881643	0.998619	BSPRY
ENSG00000131711.15	216.801	0.0403787	0.285078	0.141641	0.887364	0.998619	MAP1B
ENSG00000137764.20	48.3096	0.0403759	0.193573	0.208582	0.834775	0.998619	MAP2K5
ENSG00000165233.18	67.0422	0.0403449	0.199477	0.202253	0.839719	0.998619	CARD19
ENSG00000139289.14	147.694	0.0403408	0.250927	0.160767	0.872277	0.998619	PHLDA1
ENSG00000107643.16	77.7232	0.0402963	0.175481	0.229634	0.818376	0.998619	MAPK8
ENSG00000136811.16	106.606	0.0402402	0.182499	0.220495	0.825486	0.998619	ODF2
ENSG00000179776.19	49.1071	0.0402363	0.20621	0.195123	0.845297	0.998619	CDH5
ENSG00000112799.9	23.2388	0.0402324	0.39316	0.102331	0.918494	0.998619	LY86
ENSG00000133619.17	19.8545	0.0402179	0.230772	0.174276	0.861649	0.998619	KRBA1
ENSG00000131149.19	408.244	0.040208	0.166803	0.24105	0.809516	0.998619	GSE1
ENSG00000242802.9	69.1616	0.0401615	0.159079	0.252462	0.800684	0.998619	AP5Z1
ENSG00000273355.1	4.20241	0.0401533	0.578344	0.0694281	0.944649	0.998619
ENSG00000106290.15	49.4389	0.0401457	0.178794	0.224536	0.82234	0.998619	TAF6
ENSG00000280327.1	4.35244	0.0401004	0.443639	0.0903898	0.927977	0.998619
ENSG00000175354.20	119.999	0.0400425	0.143013	0.279992	0.779484	0.998619	PTPN2
ENSG00000164291.17	17.25	0.0400284	0.298451	0.134121	0.893307	0.998619	ARSK
ENSG00000089916.18	400.841	0.0399585	0.16992	0.235161	0.814084	0.998619	GPATCH2L
ENSG00000073921.18	232.498	0.0399169	0.139282	0.286591	0.774425	0.998619	PICALM
ENSG00000258377.1	5.078	0.0398994	0.436431	0.091422	0.927157	0.998619
ENSG00000173041.12	63.5085	0.0398925	0.191002	0.208859	0.834558	0.998619	ZNF680
ENSG00000005243.10	26.4914	0.0397197	0.383167	0.103662	0.917438	0.998619	COPZ2
ENSG00000052841.15	284.536	0.0396716	0.142367	0.278657	0.780508	0.998619	TTC17
ENSG00000112699.11	46.1627	0.0396108	0.225457	0.175691	0.860536	0.998619	GMDS
ENSG00000129204.17	10.095	0.039607	0.696844	0.0568378	0.954674	0.998619	USP6
ENSG00000010295.20	48.4161	0.0395823	0.30131	0.131367	0.895485	0.998619	IFFO1
ENSG00000256538.2	1.06827	0.039566	0.962983	0.0410869	0.967227	0.998619
ENSG00000142405.22	1.18226	0.0395455	1.15335	0.0342876	0.972648	0.998619	NLRP12
ENSG00000121964.15	51.8406	0.0395415	0.211916	0.18659	0.851982	0.998619	GTDC1
ENSG00000260339.1	2.10143	0.0395162	0.705657	0.0559992	0.955342	0.998619	HEXA-AS1
ENSG00000105520.10	35.604	0.0394777	0.192187	0.205413	0.837249	0.998619	PLPPR2
ENSG00000272398.6	265.855	0.0394765	0.239998	0.164487	0.869348	0.998619	CD24
ENSG00000150768.17	54.5697	0.0393827	0.199537	0.197371	0.843537	0.998619	DLAT
ENSG00000116455.14	28.8947	0.0393648	0.196712	0.200114	0.841391	0.998619	WDR77
ENSG00000008394.13	345.705	0.0392709	0.263979	0.148765	0.881739	0.998619	MGST1
ENSG00000099290.17	67.5729	0.0392474	0.15731	0.249491	0.802981	0.998619	WASHC2A
ENSG00000109519.13	165.19	0.039229	0.155722	0.251917	0.801105	0.998619	GRPEL1
ENSG00000136738.15	121.699	0.0390818	0.14303	0.273242	0.784667	0.998619	STAM
ENSG00000245213.7	25.4182	0.0390666	0.313036	0.124799	0.900683	0.998619	GALNT7-DT
ENSG00000221978.12	551.058	0.0390608	0.143821	0.271592	0.785935	0.998619	CCNL2
ENSG00000245105.4	21.7914	0.038958	0.360793	0.107979	0.914012	0.998619	A2M-AS1
ENSG00000164406.8	10.1659	0.0389296	0.359582	0.108263	0.913787	0.998619	LEAP2
ENSG00000196704.14	134.68	0.0388516	0.209341	0.18559	0.852767	0.998619	AMZ2
ENSG00000113621.15	135.025	0.0388178	0.143586	0.270346	0.786894	0.998619	TXNDC15
ENSG00000101246.20	51.7277	0.0387782	0.172153	0.225254	0.821781	0.998619	ARFRP1
ENSG00000110080.20	21.2805	0.038768	0.263429	0.147167	0.883	0.998619	ST3GAL4
ENSG00000277149.5	25.7825	0.0387599	0.270096	0.143504	0.885892	0.998619	TYW1B
ENSG00000149218.5	86.1276	0.0387373	0.213197	0.181697	0.85582	0.998619	ENDOD1
ENSG00000154736.6	104.235	0.0387371	0.399775	0.0968973	0.922808	0.998619	ADAMTS5
ENSG00000227258.6	6.57194	0.0387173	0.542983	0.0713048	0.943155	0.998619	SMIM2-AS1
ENSG00000273711.2	1.06	0.0386599	0.983803	0.0392964	0.968654	0.998619
ENSG00000049130.16	148.445	0.0385843	0.198612	0.19427	0.845965	0.998619	KITLG
ENSG00000157833.13	5.93087	0.038537	0.451798	0.0852969	0.932025	0.998619	GAREM2
ENSG00000080819.9	14.133	0.0384999	0.2483	0.155054	0.876778	0.998619	CPOX
ENSG00000109113.20	108.309	0.0384966	0.157296	0.24474	0.806658	0.998619	RAB34
ENSG00000181264.9	45.6908	0.0384773	0.204873	0.18781	0.851026	0.998619	TLCD5
ENSG00000260260.1	241.837	0.0384409	0.160524	0.239471	0.81074	0.998619	SNHG19
ENSG00000102870.6	76.7186	0.0384365	0.140151	0.27425	0.783892	0.998619	ZNF629
ENSG00000088727.14	73.4294	0.0384147	0.265409	0.144738	0.884918	0.998619	KIF9
ENSG00000242861.1	130.112	0.0383782	0.187139	0.205079	0.837511	0.998619
ENSG00000155324.10	106.564	0.0383706	0.174891	0.219397	0.826341	0.998619	GRAMD2B
ENSG00000214578.5	1.43748	0.0383371	0.823642	0.0465459	0.962875	0.998619	HMGN2P15
ENSG00000146021.15	27.0996	0.03827	0.2947	0.129861	0.896676	0.998619	KLHL3
ENSG00000170881.5	120.405	0.0382685	0.194509	0.196744	0.844028	0.998619	RNF139
ENSG00000114529.13	38.0404	0.0382489	0.264788	0.144451	0.885144	0.998619	C3orf52
ENSG00000161911.11	3.671	0.0382373	0.590092	0.0647988	0.948334	0.998619	TREML1
ENSG00000151304.6	111.878	0.0382112	0.143982	0.265388	0.790711	0.998619	SRFBP1
ENSG00000129932.10	17.1376	0.0381642	0.215947	0.17673	0.859721	0.998619	DOHH
ENSG00000233369.7	11.4932	0.0381096	0.325162	0.117202	0.9067	0.998619	GTF2IP4
ENSG00000109046.15	939.551	0.0380673	0.154407	0.246538	0.805266	0.998619	WSB1
ENSG00000143952.20	52.495	0.0380502	0.164396	0.231454	0.816962	0.998619	VPS54
ENSG00000262061.6	4.65242	0.0380364	0.524541	0.0725137	0.942193	0.998619	RPH3AL-AS1
ENSG00000255717.7	270.984	0.0380043	0.151665	0.25058	0.802139	0.998619	SNHG1
ENSG00000111860.14	67.7881	0.0379505	0.211341	0.17957	0.857491	0.998619	CEP85L
ENSG00000173264.15	22.5348	0.0379399	0.262018	0.144798	0.88487	0.998619	GPR137
ENSG00000235908.1	15.5599	0.0379032	0.407262	0.0930684	0.925849	0.998619	RHOA-IT1
ENSG00000256053.9	91.2854	0.0378814	0.138433	0.273644	0.784358	0.998619	COA8
ENSG00000160752.15	191.449	0.037861	0.151342	0.250168	0.802457	0.998619	FDPS
ENSG00000104643.10	128.76	0.0378163	0.129487	0.292048	0.77025	0.998619	MTMR9
ENSG00000001461.17	141.425	0.0377812	0.214108	0.176458	0.859934	0.998619	NIPAL3
ENSG00000286156.1	7.34214	0.0376621	0.510532	0.0737704	0.941193	0.998619	BMS1P23
ENSG00000099797.15	31.365	0.0376416	0.247675	0.15198	0.879203	0.998619	TECR
ENSG00000228084.1	3.50346	0.0376349	0.525003	0.0716851	0.942852	0.998619
ENSG00000273611.5	49.4176	0.0376093	0.220121	0.170858	0.864336	0.998619	ZNHIT3
ENSG00000178104.19	97.3345	0.0375889	0.17045	0.220527	0.825461	0.998619	PDE4DIP
ENSG00000263126.1	1.79575	0.0375456	0.740518	0.0507019	0.959563	0.998619
ENSG00000169972.12	11.3177	0.0374962	0.293159	0.127904	0.898225	0.998619	PUSL1
ENSG00000167380.17	79.6889	0.0374593	0.152054	0.246356	0.805407	0.998619	ZNF226
ENSG00000196976.7	50.5545	0.0374569	0.316649	0.118292	0.905837	0.998619	LAGE3
ENSG00000259583.3	15.4321	0.037278	0.423905	0.0879395	0.929925	0.998619	ALDH1A3-AS1
ENSG00000166402.9	11.4285	0.0372008	0.339179	0.109679	0.912664	0.998619	TUB
ENSG00000139645.11	121.233	0.037176	0.1694	0.219457	0.826294	0.998619	ANKRD52
ENSG00000139971.15	27.1961	0.0371173	0.422457	0.0878606	0.929987	0.998619	ARMH4
ENSG00000138617.16	29.7183	0.0370981	0.173163	0.214237	0.830362	0.998619	PARP16
ENSG00000138802.11	69.8893	0.0370565	0.154888	0.239246	0.810914	0.998619	SEC24B
ENSG00000115459.18	56.2567	0.037054	0.190448	0.194562	0.845736	0.998619	ELMOD3
ENSG00000125170.11	23.3174	0.0370107	0.26474	0.1398	0.888818	0.998619	DOK4
ENSG00000101019.22	73.3844	0.0369231	0.128828	0.286608	0.774413	0.998619	UQCC1
ENSG00000260038.1	14.5467	0.0369144	0.271924	0.135752	0.892017	0.998619
ENSG00000137070.18	70.2419	0.0368806	0.272143	0.135519	0.892201	0.998619	IL11RA
ENSG00000243667.7	78.5169	0.0368219	0.16679	0.220768	0.825273	0.998619	DNAAF10
ENSG00000075945.13	103.949	0.036795	0.13332	0.275989	0.782556	0.998619	KIFAP3
ENSG00000271182.1	1.58897	0.0367901	0.899856	0.0408845	0.967388	0.998619
ENSG00000270906.1	4.17703	0.0367127	0.530676	0.069181	0.944846	0.998619	MTND4P35
ENSG00000260135.7	1.95389	0.0366972	0.785841	0.046698	0.962754	0.998619	MMP2-AS1
ENSG00000173918.15	29.7359	0.0366734	0.379643	0.0965996	0.923044	0.998619	C1QTNF1
ENSG00000100129.18	2.27712	0.0366218	0.653613	0.0560298	0.955318	0.998619	EIF3L
ENSG00000184220.12	58.2845	0.0366085	0.205587	0.178068	0.85867	0.998619	CMSS1
ENSG00000130935.10	139.429	0.036569	0.17109	0.213742	0.830748	0.998619	NOL11
ENSG00000135709.13	29.2134	0.036485	0.191837	0.190188	0.849162	0.998619	KIAA0513
ENSG00000196812.5	26.7816	0.0364754	0.203745	0.179025	0.857918	0.998619	ZSCAN16
ENSG00000149474.14	51.3761	0.0363695	0.153129	0.237508	0.812262	0.998619	KAT14
ENSG00000169239.13	75.3661	0.0363616	0.166482	0.218411	0.827109	0.998619	CA5B
ENSG00000204103.4	351.474	0.0363115	0.26849	0.135243	0.892419	0.998619	MAFB
ENSG00000140030.6	53.2194	0.0362977	0.30781	0.117923	0.906129	0.998619	GPR65
ENSG00000120913.23	137.179	0.036291	0.197013	0.184206	0.853851	0.998619	PDLIM2
ENSG00000175768.13	8.70932	0.0362533	0.361004	0.100424	0.920008	0.998619	TOMM5
ENSG00000143314.12	241.095	0.0362429	0.195961	0.184949	0.853269	0.998619	MRPL24
ENSG00000237927.1	1.85763	0.0362252	0.726993	0.0498289	0.960259	0.998619
ENSG00000240288.8	11.7313	0.0362163	0.393389	0.0920622	0.926649	0.998619	GHRLOS
ENSG00000104341.17	149.968	0.0361941	0.269879	0.134112	0.893314	0.998619	LAPTM4B
ENSG00000008083.14	237.148	0.0361741	0.14261	0.253659	0.799759	0.998619	JARID2
ENSG00000163412.13	47.8121	0.036162	0.211558	0.170932	0.864277	0.998619	EIF4E3
ENSG00000162777.17	124.888	0.0361246	0.132175	0.273309	0.784616	0.998619	DENND2D
ENSG00000108448.22	17.1287	0.0361087	0.254294	0.141996	0.887083	0.998619	TRIM16L
ENSG00000151208.17	237.294	0.0360605	0.234567	0.153733	0.877821	0.998619	DLG5
ENSG00000133134.12	99.2511	0.0360443	0.371427	0.0970428	0.922692	0.998619	BEX2
ENSG00000184207.9	79.4202	0.0359602	0.141706	0.253766	0.799676	0.998619	PGP
ENSG00000172893.17	23.5944	0.0359117	0.356107	0.100845	0.919673	0.998619	DHCR7
ENSG00000175105.8	82.3967	0.0358025	0.174294	0.205414	0.837248	0.998619	ZNF654
ENSG00000145819.18	109.495	0.0356617	0.259135	0.137618	0.890542	0.998619	ARHGAP26
ENSG00000152952.12	139.408	0.035618	0.366025	0.0973103	0.92248	0.998619	PLOD2
ENSG00000119965.13	28.9448	0.035616	0.174463	0.204147	0.838239	0.998619	C10orf88
ENSG00000197714.9	7.94422	0.0355722	0.337661	0.105349	0.916099	0.998619	ZNF460
ENSG00000204685.7	17.9202	0.0355622	0.249684	0.142429	0.886741	0.998619	STARD7-AS1
ENSG00000176658.17	78.8385	0.0355586	0.236873	0.150117	0.880672	0.998619	MYO1D
ENSG00000188368.11	1.96075	0.0354955	0.679745	0.0522189	0.958354	0.998619	PRR19
ENSG00000155085.16	118.668	0.0354651	0.140279	0.252819	0.800408	0.998619	AK9
ENSG00000072682.20	85.4247	0.0354277	0.207761	0.170522	0.8646	0.998619	P4HA2
ENSG00000229589.1	4.34526	0.0354212	0.462168	0.0766414	0.938909	0.998619	ACVR2B-AS1
ENSG00000171962.18	16.5142	0.0354155	0.314771	0.112512	0.910417	0.998619	DRC3
ENSG00000185201.17	744.722	0.0353855	0.255608	0.138436	0.889895	0.998619	IFITM2
ENSG00000177981.11	86.1233	0.0352998	0.137758	0.256246	0.797761	0.998619	ASB8
ENSG00000140459.18	1.15557	0.035299	0.949537	0.0371749	0.970346	0.998619	CYP11A1
ENSG00000275413.1	9.09551	0.0352951	0.320132	0.110252	0.91221	0.998619
ENSG00000134258.17	206.332	0.0352261	0.383728	0.0917998	0.926857	0.998619	VTCN1
ENSG00000107551.21	116.601	0.0351882	0.286877	0.122659	0.902377	0.998619	RASSF4
ENSG00000115255.12	50.288	0.0351223	0.257925	0.136172	0.891685	0.998619	REEP6
ENSG00000226581.2	2.00753	0.0351134	0.822993	0.0426655	0.965968	0.998619	LINC02848
ENSG00000277039.1	1.20085	0.0350781	1.07237	0.032711	0.973905	0.998619	Metazoa_SRP
ENSG00000125266.8	104.336	0.0350338	0.239536	0.146257	0.883719	0.998619	EFNB2
ENSG00000168283.14	240.788	0.0349972	0.17569	0.199199	0.842107	0.998619	BMI1
ENSG00000247853.2	2.38347	0.0349741	0.689458	0.0507269	0.959543	0.998619
ENSG00000104047.15	168.967	0.0349353	0.190582	0.183308	0.854556	0.998619	DTWD1
ENSG00000269486.2	4.42435	0.034885	0.47861	0.0728881	0.941895	0.998619	ERVK9-11
ENSG00000186469.8	36.4733	0.034864	0.298073	0.116965	0.906888	0.998619	GNG2
ENSG00000175938.7	46.6884	0.0348507	0.176235	0.197751	0.84324	0.998619	ORAI3
ENSG00000164597.15	101.411	0.034849	0.136114	0.256028	0.797929	0.998619	COG5
ENSG00000253739.1	1.47523	0.034834	1.08117	0.0322188	0.974298	0.998619	RNU6-323P
ENSG00000163738.19	68.2601	0.0348265	0.190946	0.18239	0.855277	0.998619	MTHFD2L
ENSG00000233820.2	1.37016	0.0348255	0.879265	0.0396075	0.968406	0.998619
ENSG00000259460.1	3.09452	0.0347865	0.746946	0.0465716	0.962855	0.998619
ENSG00000260924.2	1.25782	0.0347713	0.840159	0.0413865	0.966988	0.998619	LINC01311
ENSG00000150455.14	8.57997	0.0347238	0.293286	0.118396	0.905754	0.998619	TIRAP
ENSG00000196367.14	70.1724	0.0347111	0.227583	0.15252	0.878777	0.998619	TRRAP
ENSG00000196284.17	21.2639	0.0345197	0.252205	0.136871	0.891133	0.998619	SUPT3H
ENSG00000095564.14	167.088	0.0344442	0.184039	0.187157	0.851537	0.998619	BTAF1
ENSG00000147408.14	31.633	0.0344292	0.254833	0.135105	0.892529	0.998619	CSGALNACT1
ENSG00000146776.15	80.429	0.0344241	0.17781	0.1936	0.846489	0.998619	ATXN7L1
ENSG00000207305.1	1.18671	0.0343899	0.908616	0.0378487	0.969808	0.998619	Y_RNA
ENSG00000010292.13	66.484	0.0343872	0.207029	0.166098	0.86808	0.998619	NCAPD2
ENSG00000198887.9	321.574	0.0343709	0.14499	0.237057	0.812613	0.998619	SMC5
ENSG00000068028.18	99.3071	0.0343505	0.236907	0.144995	0.884714	0.998619	RASSF1
ENSG00000204335.4	5.34258	0.0343378	0.788379	0.043555	0.965259	0.998619	SP5
ENSG00000153446.16	16.8139	0.0343265	0.468461	0.0732752	0.941587	0.998619	C16orf89
ENSG00000111247.15	38.1967	0.0343162	0.243323	0.141032	0.887845	0.998619	RAD51AP1
ENSG00000211689.7	1.15706	0.0342968	0.96062	0.0357027	0.971519	0.998619	TRGC1
ENSG00000207082.1	1.71543	0.0342755	0.842068	0.040704	0.967532	0.998619	RNU6-171P
ENSG00000149485.19	57.4928	0.0341861	0.286248	0.119428	0.904936	0.998619	FADS1
ENSG00000083838.16	18.4406	0.0341186	0.23377	0.14595	0.883961	0.998619	ZNF446
ENSG00000234350.5	4.06607	0.034062	0.565815	0.0601999	0.951996	0.998619	ERICH2-DT
ENSG00000174206.13	32.4732	0.0339311	0.25774	0.131648	0.895263	0.998619	KICS2
ENSG00000068078.20	56.5706	0.0339164	0.372338	0.0910901	0.927421	0.998619	FGFR3
ENSG00000083093.10	29.2912	0.0338049	0.215473	0.156887	0.875334	0.998619	PALB2
ENSG00000169118.18	105.905	0.0337906	0.127015	0.266036	0.790211	0.998619	CSNK1G1
ENSG00000177302.15	63.6747	0.0337784	0.178255	0.189495	0.849705	0.998619	TOP3A
ENSG00000189060.6	271.671	0.0337276	0.202692	0.166398	0.867843	0.998619	H1-0
ENSG00000129566.13	51.3811	0.0337188	0.183404	0.18385	0.854131	0.998619	TEP1
ENSG00000156162.16	87.3516	0.0336624	0.188156	0.178907	0.858011	0.998619	DPY19L4
ENSG00000287562.1	15.8975	0.0336462	0.27804	0.121012	0.903682	0.998619
ENSG00000152944.9	52.7892	0.0336374	0.166525	0.201996	0.83992	0.998619	MED21
ENSG00000249915.8	60.2375	0.0336302	0.171322	0.196298	0.844377	0.998619	PDCD6
ENSG00000176619.13	56.5329	0.0336168	0.232959	0.144304	0.885261	0.998619	LMNB2
ENSG00000162526.7	1.7566	0.0335843	0.764561	0.0439262	0.964963	0.998619	TSSK3
ENSG00000128191.16	71.1264	0.0335041	0.16477	0.203339	0.83887	0.998619	DGCR8
ENSG00000239719.1	7.14422	0.0334948	0.378308	0.0885383	0.929449	0.998619
ENSG00000272866.1	2.94992	0.0334735	0.671605	0.049841	0.960249	0.998619
ENSG00000258498.8	6.93748	0.0334402	0.449178	0.0744475	0.940654	0.998619	DIO3OS
ENSG00000117419.16	35.2471	0.0334228	0.194578	0.17177	0.863618	0.998619	ERI3
ENSG00000158792.16	6.056	0.0333794	0.361308	0.0923849	0.926392	0.998619	SPATA2L
ENSG00000244509.4	127.234	0.0333654	0.249465	0.133748	0.893602	0.998619	APOBEC3C
ENSG00000077420.16	63.8755	0.0333423	0.276605	0.120542	0.904054	0.998619	APBB1IP
ENSG00000133083.15	135.016	0.0333412	0.253422	0.131564	0.895329	0.998619	DCLK1
ENSG00000286535.1	2.65664	0.0333207	0.655603	0.0508246	0.959465	0.998619
ENSG00000286133.2	1.60463	0.0333141	1.10268	0.0302118	0.975898	0.998619
ENSG00000140463.14	83.9615	0.0333123	0.129246	0.257742	0.796606	0.998619	BBS4
ENSG00000238251.2	77.6997	0.0333005	0.198732	0.167565	0.866925	0.998619	NSA2P7
ENSG00000259153.2	9.77304	0.0332665	0.385138	0.0863756	0.931168	0.998619	MAP3K9-DT
ENSG00000216895.9	10.5137	0.0332631	0.330742	0.100571	0.919891	0.998619
ENSG00000117593.12	41.1727	0.0331081	0.188158	0.175959	0.860326	0.998619	DARS2
ENSG00000168661.15	16.7228	0.0330255	0.246488	0.133984	0.893415	0.998619	ZNF30
ENSG00000267474.1	1.29322	0.0329834	0.898962	0.0366905	0.970732	0.998619
ENSG00000152518.8	384.19	0.0329558	0.112132	0.293902	0.768833	0.998619	ZFP36L2
ENSG00000046604.14	132.957	0.0328818	0.18967	0.173364	0.862366	0.998619	DSG2
ENSG00000105889.16	2.30046	0.0328341	0.704489	0.046607	0.962826	0.998619	STEAP1B
ENSG00000139718.11	167.088	0.0327807	0.132948	0.246568	0.805243	0.998619	SETD1B
ENSG00000130844.19	111.319	0.0327481	0.135394	0.241872	0.808879	0.998619	ZNF331
ENSG00000146215.14	1.86557	0.0327434	0.666238	0.0491467	0.960802	0.998619	CRIP3
ENSG00000074582.15	46.9975	0.0327269	0.154332	0.212055	0.832064	0.998619	BCS1L
ENSG00000128656.15	27.2906	0.0327183	0.342715	0.0954679	0.923943	0.998619	CHN1
ENSG00000104343.21	109.565	0.032711	0.121811	0.268539	0.788285	0.998619	UBE2W
ENSG00000072786.13	85.1	0.0327098	0.194984	0.167757	0.866775	0.998619	STK10
ENSG00000225215.1	9.05287	0.0327022	0.407264	0.0802973	0.936001	0.998619	SMARCE1P1
ENSG00000168421.13	53.8272	0.0325795	0.231191	0.14092	0.887933	0.998619	RHOH
ENSG00000232648.4	6.18265	0.0325546	0.428774	0.0759249	0.939479	0.998619	ING2-DT
ENSG00000188171.16	58.1733	0.0325518	0.194703	0.167187	0.867223	0.998619	ZNF626
ENSG00000167525.15	13.7367	0.0325408	0.286493	0.113583	0.909568	0.998619	PROCA1
ENSG00000185869.15	36.1504	0.0325147	0.220925	0.147175	0.882994	0.998619	ZNF829
ENSG00000211455.8	98.1667	0.0324911	0.22011	0.147613	0.882648	0.998619	STK38L
ENSG00000198586.14	490.154	0.0324119	0.13999	0.23153	0.816903	0.998619	TLK1
ENSG00000143341.12	69.6882	0.0324038	0.36893	0.0878317	0.93001	0.998619	HMCN1
ENSG00000029725.17	724.585	0.0324001	0.162673	0.199173	0.842127	0.998619	RABEP1
ENSG00000213983.12	89.7662	0.0323811	0.153396	0.211095	0.832813	0.998619	AP1G2
ENSG00000173706.14	176.387	0.0323105	0.238127	0.135686	0.892069	0.998619	HEG1
ENSG00000119720.18	141.854	0.0322975	0.145058	0.222653	0.823806	0.998619	NRDE2
ENSG00000088881.21	34.68	0.0322392	0.246303	0.130893	0.89586	0.998619	EBF4
ENSG00000127124.16	174.278	0.0321578	0.182411	0.176293	0.860064	0.998619	HIVEP3
ENSG00000007392.17	353.454	0.0320462	0.116541	0.274978	0.783333	0.998619	LUC7L
ENSG00000164338.10	49.8572	0.0319827	0.171169	0.186849	0.851779	0.998619	UTP15
ENSG00000172382.10	9.81967	0.0319535	0.313838	0.101815	0.918903	0.998619	PRSS27
ENSG00000287910.1	1.38581	0.0319397	1.06097	0.0301042	0.975984	0.998619
ENSG00000120647.10	25.9983	0.0319101	0.206116	0.154816	0.876966	0.998619	CCDC77
ENSG00000267253.1	4.29539	0.0318725	0.462477	0.068917	0.945056	0.998619	WHSC1L2P
ENSG00000107960.11	50.8718	0.0318654	0.173181	0.184	0.854013	0.998619	STN1
ENSG00000267080.6	32.7685	0.0318301	0.203446	0.156455	0.875674	0.998619	ASB16-AS1
ENSG00000232387.2	7.45693	0.0317948	0.427207	0.0744249	0.940672	0.998619	SKA2P1
ENSG00000282386.1	17.623	0.0317937	0.278438	0.114186	0.90909	0.998619
ENSG00000169228.14	32.9367	0.0317738	0.202718	0.156738	0.875451	0.998619	RAB24
ENSG00000158246.8	26.3175	0.031666	0.367318	0.0862088	0.9313	0.998619	TENT5B
ENSG00000176209.12	92.7324	0.0316654	0.220753	0.143443	0.88594	0.998619	SMIM19
ENSG00000143970.18	212.567	0.0316448	0.134039	0.236086	0.813366	0.998619	ASXL2
ENSG00000254614.2	4.34515	0.0315987	0.496101	0.063694	0.949214	0.998619
ENSG00000269889.1	1.78476	0.0315503	0.714127	0.0441803	0.964761	0.998619
ENSG00000205356.10	102.374	0.0314934	0.171767	0.18335	0.854523	0.998619	TECPR1
ENSG00000166377.20	100.983	0.0314912	0.213047	0.147814	0.88249	0.998619	ATP9B
ENSG00000196924.19	845.454	0.0314757	0.186616	0.168665	0.86606	0.998619	FLNA
ENSG00000259494.2	26.9059	0.0314498	0.200651	0.156739	0.875451	0.998619	MRPL46
ENSG00000258738.1	12.2879	0.0314434	0.281895	0.111543	0.911186	0.998619	BAZ1A-AS1
ENSG00000173786.17	96.5028	0.0314323	0.164595	0.190968	0.848551	0.998619	CNP
ENSG00000230750.1	3.56384	0.0313776	0.513948	0.0610522	0.951318	0.998619	SDAD1P2
ENSG00000125449.7	17.3772	0.0313752	0.251587	0.124709	0.900754	0.998619	ARMC7
ENSG00000255856.2	4.54352	0.0313685	0.477149	0.0657415	0.947584	0.998619
ENSG00000121380.12	2.39731	0.0313198	0.718473	0.0435922	0.96523	0.998619	BCL2L14
ENSG00000106608.17	84.5843	0.0313065	0.162897	0.192185	0.847597	0.998619	URGCP
ENSG00000160551.12	702.773	0.0312204	0.111311	0.280479	0.77911	0.998619	TAOK1
ENSG00000087087.20	366.43	0.0310827	0.127168	0.244422	0.806904	0.998619	SRRT
ENSG00000171824.14	94.2005	0.0310568	0.133441	0.232738	0.815964	0.998619	EXOSC10
ENSG00000206053.13	284.489	0.0310339	0.200712	0.154619	0.877121	0.998619	JPT2
ENSG00000254685.8	89.8519	0.0310233	0.121251	0.255861	0.798058	0.998619	FPGT
ENSG00000227925.2	3.42781	0.0309354	0.999935	0.0309375	0.975319	0.998619	LINC01655
ENSG00000163605.15	295.169	0.0308841	0.135275	0.228306	0.819408	0.998619	PPP4R2
ENSG00000104714.14	161.1	0.030846	0.157028	0.196436	0.844269	0.998619	ERICH1
ENSG00000196605.7	11.8591	0.0307826	0.266585	0.11547	0.908073	0.998619	ZNF846
ENSG00000205940.8	2.71554	0.0307327	0.631518	0.0486648	0.961186	0.998619	HSP90AB2P
ENSG00000105514.8	296.743	0.0307283	0.194986	0.157592	0.874778	0.998619	RAB3D
ENSG00000228536.3	1.44165	0.0307252	1.10251	0.0278684	0.977767	0.998619	LYPLAL1-AS1
ENSG00000102034.17	40.6769	0.0307023	0.273623	0.112207	0.91066	0.998619	ELF4
ENSG00000271601.4	13.4838	0.030676	0.28478	0.107718	0.914219	0.998619	LIX1L
ENSG00000126934.14	150.872	0.0306482	0.128729	0.238082	0.811817	0.998619	MAP2K2
ENSG00000162032.16	126.29	0.0306399	0.188214	0.162793	0.870682	0.998619	SPSB3
ENSG00000061676.15	232.13	0.0305842	0.13066	0.234074	0.814927	0.998619	NCKAP1
ENSG00000117643.15	32.9312	0.030518	0.272165	0.112131	0.91072	0.998619	MAN1C1
ENSG00000139637.14	23.4587	0.0305137	0.228488	0.133546	0.893761	0.998619	MYG1
ENSG00000204947.9	10.6919	0.0304385	0.333792	0.0911899	0.927342	0.998619	ZNF425
ENSG00000105866.15	32.4285	0.0304004	0.235839	0.128903	0.897434	0.998619	SP4
ENSG00000135148.12	26.4774	0.0303992	0.225441	0.134843	0.892736	0.998619	TRAFD1
ENSG00000183248.12	13.4687	0.0303943	0.333441	0.0911535	0.927371	0.998619	PRR36
ENSG00000077232.19	512.65	0.0303698	0.12436	0.244208	0.80707	0.998619	DNAJC10
ENSG00000104998.4	29.117	0.0303495	0.293689	0.103339	0.917694	0.998619	IL27RA
ENSG00000186047.11	6.35791	0.0303128	0.484238	0.062599	0.950086	0.998619	DLEU7
ENSG00000047617.16	2.83304	0.0302746	0.520898	0.05812	0.953653	0.998619	ANO2
ENSG00000105270.15	26.5515	0.0302325	0.252879	0.119553	0.904837	0.998619	CLIP3
ENSG00000198909.8	194.074	0.0301956	0.153621	0.19656	0.844172	0.998619	MAP3K3
ENSG00000107290.14	509.94	0.0301882	0.119397	0.252838	0.800394	0.998619	SETX
ENSG00000104626.15	23.9849	0.030182	0.264497	0.114111	0.90915	0.998619	ERI1
ENSG00000059377.18	40.7346	0.0301779	0.347117	0.0869385	0.93072	0.998619	TBXAS1
ENSG00000115145.10	168.9	0.0301387	0.111144	0.271169	0.786261	0.998619	STAM2
ENSG00000213965.4	29.9111	0.0301043	0.187629	0.160446	0.87253	0.998619	NUDT19
ENSG00000143106.13	72.5746	0.0300852	0.27962	0.107593	0.914318	0.998619	PSMA5
ENSG00000169131.13	48.3729	0.0300789	0.153906	0.195437	0.845051	0.998619	ZNF354A
ENSG00000253251.3	11.9315	0.0300593	0.285907	0.105137	0.916267	0.998619	SHLD3
ENSG00000128487.18	103.071	0.0300565	0.220401	0.136372	0.891527	0.998619	SPECC1
ENSG00000229180.7	48.45	0.0299996	0.135801	0.220908	0.825164	0.998619	RABGEF1P1
ENSG00000205138.4	12.344	0.029972	0.285479	0.104989	0.916385	0.998619	SDHAF1
ENSG00000149557.14	7.11603	0.0299616	0.431306	0.0694672	0.944618	0.998619	FEZ1
ENSG00000243176.6	11.5428	0.0298213	0.274775	0.10853	0.913575	0.998619
ENSG00000275700.6	92.8997	0.0298132	0.147619	0.201961	0.839947	0.998619	AATF
ENSG00000180233.11	36.4213	0.0297903	0.233581	0.127537	0.898515	0.998619	ZNRF2
ENSG00000244045.13	99.096	0.0297445	0.157717	0.188594	0.850411	0.998619	TMEM199
ENSG00000164674.17	22.764	0.0296777	0.245913	0.120683	0.903942	0.998619	SYTL3
ENSG00000205309.14	9.83504	0.0294856	0.313643	0.0940099	0.925101	0.998619	NT5M
ENSG00000162298.19	47.7918	0.0293509	0.185384	0.158325	0.874201	0.998619	SYVN1
ENSG00000165494.11	429.085	0.029297	0.10796	0.27137	0.786107	0.998619	PCF11
ENSG00000244701.1	27.9615	0.0292936	0.292076	0.100294	0.920111	0.998619
ENSG00000125398.8	371.236	0.0292737	0.286127	0.10231	0.918511	0.998619	SOX9
ENSG00000184985.16	16.6266	0.0292584	0.396989	0.0737007	0.941249	0.998619	SORCS2
ENSG00000172469.17	45.7881	0.029177	0.200209	0.145733	0.884132	0.998619	MANEA
ENSG00000053900.11	89.0901	0.0291744	0.141383	0.20635	0.836517	0.998619	ANAPC4
ENSG00000101745.17	1546.71	0.0291578	0.152049	0.191766	0.847925	0.998619	ANKRD12
ENSG00000196517.13	19.8933	0.0291439	0.276021	0.105586	0.915911	0.998619	SLC6A9
ENSG00000051620.11	404.471	0.0291409	0.108674	0.26815	0.788584	0.998619	HEBP2
ENSG00000138629.16	18.6876	0.0291155	0.270861	0.107493	0.914398	0.998619	UBL7
ENSG00000169733.12	57.6147	0.0290878	0.186337	0.156103	0.875952	0.998619	RFNG
ENSG00000228887.3	100.99	0.0290597	0.228187	0.127351	0.898663	0.998619	EEF1DP1
ENSG00000225670.4	8.7312	0.0289795	0.681379	0.0425306	0.966076	0.998619	CADM3-AS1
ENSG00000132823.11	121.683	0.0289748	0.137737	0.210363	0.833384	0.998619	OSER1
ENSG00000082515.18	55.7789	0.0289731	0.252702	0.114653	0.90872	0.998619	MRPL22
ENSG00000082701.17	281.809	0.0289107	0.0988065	0.292599	0.769828	0.998619	GSK3B
ENSG00000090376.11	42.3247	0.0288979	0.307771	0.093894	0.925193	0.998619	IRAK3
ENSG00000107789.16	39.8051	0.0288827	0.213878	0.135043	0.892578	0.998619	MINPP1
ENSG00000090316.16	170.118	0.0288355	0.13926	0.207062	0.835961	0.998619	MAEA
ENSG00000048707.15	234.47	0.0287559	0.147915	0.194408	0.845856	0.998619	VPS13D
ENSG00000227725.3	4.47831	0.0287558	0.492967	0.0583322	0.953484	0.998619	POLR2MP1
ENSG00000163659.13	51.4052	0.028724	0.24785	0.115893	0.907737	0.998619	TIPARP
ENSG00000105618.14	51.9328	0.0287144	0.201199	0.142716	0.886514	0.998619	PRPF31
ENSG00000139266.6	89.6377	0.0287027	0.123785	0.231875	0.816635	0.998619	MARCHF9
ENSG00000113088.6	17.4648	0.0286973	0.484702	0.0592062	0.952788	0.998619	GZMK
ENSG00000149476.16	69.7969	0.0286789	0.194996	0.147074	0.883074	0.998619	TKFC
ENSG00000271851.1	3.97986	0.0286163	0.462734	0.0618418	0.950689	0.998619
ENSG00000168140.5	21.4499	0.0285358	0.321417	0.0887814	0.929256	0.998619	VASN
ENSG00000151131.11	69.8014	0.0285187	0.156169	0.182614	0.855101	0.998619	NOPCHAP1
ENSG00000124155.18	560.394	0.0285158	0.141967	0.200863	0.840806	0.998619	PIGT
ENSG00000186654.21	13.2738	0.0285013	0.312097	0.0913219	0.927237	0.998619	PRR5
ENSG00000168288.13	175.019	0.0284694	0.157453	0.180812	0.856515	0.998619	MMADHC
ENSG00000069869.17	83.5663	0.0283642	0.196516	0.144335	0.885236	0.998619	NEDD4
ENSG00000176715.17	66.2252	0.0282905	0.179432	0.157667	0.874719	0.998619	ACSF3
ENSG00000166033.13	354.466	0.0282241	0.3472	0.0812906	0.935211	0.998619	HTRA1
ENSG00000230061.2	19.3967	0.0281483	0.318966	0.0882487	0.929679	0.998619	TRPM2-AS
ENSG00000168491.10	19.8924	0.0281436	0.253037	0.111223	0.911439	0.998619	CCDC110
ENSG00000145949.11	2.892	0.0281239	0.606893	0.0463409	0.963039	0.998619	MYLK4
ENSG00000165801.10	86.5172	0.0280852	0.236318	0.118845	0.905398	0.998619	ARHGEF40
ENSG00000180035.13	49.8488	0.0280551	0.212619	0.13195	0.895024	0.998619	ZNF48
ENSG00000184182.19	87.8	0.0280393	0.187814	0.149293	0.881322	0.998619	UBE2F
ENSG00000004487.17	60.0773	0.0279491	0.184485	0.151498	0.879583	0.998619	KDM1A
ENSG00000144554.13	104.478	0.02789	0.131614	0.211907	0.832179	0.998619	FANCD2
ENSG00000246100.4	5.73042	0.0278309	0.546379	0.050937	0.959376	0.998619	LINC00900
ENSG00000185722.18	210.168	0.027809	0.129171	0.215289	0.829542	0.998619	ANKFY1
ENSG00000143507.18	28.8922	0.027798	0.330865	0.0840159	0.933044	0.998619	DUSP10
ENSG00000105576.16	313.807	0.0277348	0.142914	0.194067	0.846124	0.998619	TNPO2
ENSG00000172171.11	29.3296	0.0276832	0.215772	0.128298	0.897913	0.998619	TEFM
ENSG00000139154.16	93.2248	0.0275915	0.140465	0.19643	0.844274	0.998619	AEBP2
ENSG00000143753.13	211.794	0.0275442	0.151526	0.181778	0.855757	0.998619	DEGS1
ENSG00000115942.9	103.686	0.0275064	0.133643	0.205821	0.836931	0.998619	ORC2
ENSG00000024422.12	75.4918	0.0275004	0.248878	0.110498	0.912015	0.998619	EHD2
ENSG00000100519.12	117.347	0.0274537	0.111729	0.245716	0.805902	0.998619	PSMC6
ENSG00000230202.1	0.985333	0.0274455	1.10876	0.0247534	0.980252	0.998619
ENSG00000135346.9	225.527	0.0274416	0.397586	0.0690206	0.944973	0.998619	CGA
ENSG00000101158.15	75.1132	0.0274242	0.147369	0.186093	0.852372	0.998619	NELFCD
ENSG00000167106.12	500.287	0.0274198	0.177373	0.154588	0.877146	0.998619	FAM102A
ENSG00000287356.1	1.73382	0.0274149	0.69443	0.0394783	0.968509	0.998619
ENSG00000164983.8	97.474	0.0274121	0.161276	0.16997	0.865033	0.998619	TMEM65
ENSG00000186998.16	9.01608	0.0274069	0.360982	0.0759232	0.93948	0.998619	EMID1
ENSG00000177989.14	32.2004	0.0273978	0.240787	0.113784	0.909409	0.998619	ODF3B
ENSG00000157214.14	231.908	0.0273893	0.300494	0.0911475	0.927375	0.998619	STEAP2
ENSG00000244462.8	177.587	0.0273424	0.129891	0.210503	0.833275	0.998619	RBM12
ENSG00000171703.17	82.1216	0.0273217	0.197664	0.138223	0.890064	0.998619	TCEA2
ENSG00000189292.16	7.0413	0.027315	0.81224	0.0336292	0.973173	0.998619	ALKAL2
ENSG00000266075.2	3.96633	0.027295	0.535448	0.0509759	0.959345	0.998619	RN7SL574P
ENSG00000142409.6	66.6153	0.0272296	0.138908	0.196025	0.84459	0.998619	ZNF787
ENSG00000171448.9	30.8391	0.0272193	0.187521	0.145153	0.88459	0.998619	ZBTB26
ENSG00000178460.18	3.57019	0.0271885	0.68118	0.0399139	0.968162	0.998619	MCMDC2
ENSG00000126062.4	29.3306	0.027155	0.169732	0.159988	0.872891	0.998619	TMEM115
ENSG00000065613.15	581.959	0.02712	0.113113	0.239759	0.810517	0.998619	SLK
ENSG00000102383.14	6.04829	0.0271168	0.381645	0.0710523	0.943356	0.998619	ZDHHC15
ENSG00000136854.24	39.9324	0.0270305	0.183109	0.14762	0.882642	0.998619	STXBP1
ENSG00000180190.13	22.2427	0.0268881	0.283608	0.094807	0.924468	0.998619	TDRP
ENSG00000138468.16	189.148	0.0268279	0.119487	0.224526	0.822348	0.998619	SENP7
ENSG00000130703.17	142.967	0.0267954	0.130446	0.205413	0.83725	0.998619	OSBPL2
ENSG00000188827.11	20.2661	0.0267916	0.233217	0.114879	0.908541	0.998619	SLX4
ENSG00000223797.6	14.0987	0.0267563	0.236215	0.113271	0.909816	0.998619	ENTPD3-AS1
ENSG00000127995.17	188.041	0.0267394	0.23023	0.116142	0.90754	0.998619	CASD1
ENSG00000102524.12	187.252	0.0267364	0.262108	0.102005	0.918752	0.998619	TNFSF13B
ENSG00000288558.2	19.5819	0.0267185	0.286709	0.0931902	0.925752	0.998619	DUS4L-BCAP29
ENSG00000164754.15	832.427	0.0267031	0.130144	0.205181	0.837431	0.998619	RAD21
ENSG00000143217.9	75.9672	0.0266971	0.249937	0.106815	0.914936	0.998619	NECTIN4
ENSG00000139835.14	56.5633	0.026683	0.222087	0.120146	0.904367	0.998619	GRTP1
ENSG00000103512.15	43.0172	0.0266582	0.184286	0.144657	0.884982	0.998619	NOMO1
ENSG00000223865.11	383.003	0.0266263	0.212093	0.125541	0.900095	0.998619	HLA-DPB1
ENSG00000133401.16	49.2473	0.0265435	0.181274	0.146428	0.883584	0.998619	PDZD2
ENSG00000165175.16	41.9418	0.0265193	0.278152	0.0953409	0.924044	0.998619	MID1IP1
ENSG00000257084.1	29.4061	0.0264972	0.237893	0.111383	0.911313	0.998619	MIR200CHG
ENSG00000285053.1	45.9189	0.0264718	0.253001	0.104632	0.916668	0.998619	TBCE
ENSG00000123219.13	56.9925	0.0264582	0.194272	0.136192	0.89167	0.998619	CENPK
ENSG00000170160.17	4.8438	0.0264131	0.519922	0.050802	0.959483	0.998619	CCDC144A
ENSG00000151065.14	80.1416	0.0263965	0.183884	0.143549	0.885856	0.998619	DCP1B
ENSG00000156050.10	18.4004	0.0263963	0.258796	0.101997	0.918759	0.998619	FAM161B
ENSG00000138768.15	261.938	0.0263676	0.110366	0.23891	0.811175	0.998619	USO1
ENSG00000087152.16	110.388	0.0262372	0.164833	0.159174	0.873531	0.998619	ATXN7L3
ENSG00000198492.16	188.077	0.0261839	0.168986	0.154947	0.876863	0.998619	YTHDF2
ENSG00000186230.7	5.41298	0.0261515	0.424158	0.061655	0.950838	0.998619	ZNF749
ENSG00000213988.11	13.0637	0.0261076	0.334156	0.07813	0.937725	0.998619	ZNF90
ENSG00000177508.12	1111.67	0.0259259	0.187789	0.138058	0.890194	0.998619	IRX3
ENSG00000120833.14	32.9377	0.0258324	0.391271	0.0660217	0.947361	0.998619	SOCS2
ENSG00000051128.19	73.4606	0.0258303	0.213522	0.120973	0.903713	0.998619	HOMER3
ENSG00000137672.13	6.07353	0.0258074	0.393921	0.0655141	0.947765	0.998619	TRPC6
ENSG00000161533.12	150.481	0.0257909	0.150631	0.17122	0.864051	0.998619	ACOX1
ENSG00000226816.3	2.49872	0.0257843	0.850143	0.0303294	0.975804	0.998619
ENSG00000183605.17	77.4461	0.0257443	0.150899	0.170606	0.864533	0.998619	SFXN4
ENSG00000108405.4	10.5436	0.0256689	0.353272	0.0726605	0.942076	0.998619	P2RX1
ENSG00000134815.19	19.9987	0.025667	0.228489	0.112334	0.910559	0.998619	DHX34
ENSG00000198673.11	4.45069	0.0256499	0.439082	0.0584172	0.953416	0.998619	TAFA2
ENSG00000159403.18	337.691	0.0256443	0.314066	0.0816526	0.934923	0.998619	C1R
ENSG00000123136.15	68.9737	0.0256365	0.178794	0.143385	0.885986	0.998619	DDX39A
ENSG00000183060.16	5.25989	0.0256345	0.374606	0.0684304	0.945443	0.998619	LYSMD4
ENSG00000148459.16	22.0987	0.0256146	0.232079	0.11037	0.912116	0.998619	PDSS1
ENSG00000181852.18	104.95	0.0256003	0.162742	0.157306	0.875003	0.998619	RNF41
ENSG00000165644.11	33.373	0.0255698	0.245109	0.10432	0.916915	0.998619	COMTD1
ENSG00000196218.13	7.49631	0.0254749	0.491402	0.0518412	0.958655	0.998619	RYR1
ENSG00000187953.10	6.74963	0.0254357	0.41341	0.0615266	0.95094	0.998619	PMS2CL
ENSG00000176142.13	114.576	0.0254322	0.167784	0.151577	0.879521	0.998619	TMEM39A
ENSG00000166938.13	88.204	0.0253846	0.195779	0.12966	0.896836	0.998619	DIS3L
ENSG00000136279.21	163.024	0.0253214	0.125234	0.202192	0.839767	0.998619	DBNL
ENSG00000148341.18	251.51	0.0252796	0.195202	0.129505	0.896958	0.998619	SH3GLB2
ENSG00000143553.11	66.7818	0.0252421	0.220121	0.114674	0.908703	0.998619	SNAPIN
ENSG00000212128.2	8.80357	0.0252012	0.394462	0.0638876	0.94906	0.998619	TAS2R13
ENSG00000163393.13	35.5352	0.0251953	0.288477	0.087339	0.930402	0.998619	SLC22A15
ENSG00000109674.4	6.54204	0.0251669	0.415076	0.0606321	0.951652	0.998619	NEIL3
ENSG00000164040.18	387.28	0.0251391	0.119048	0.211168	0.832757	0.998619	PGRMC2
ENSG00000160214.13	42.9334	0.0251098	0.173276	0.144913	0.88478	0.998619	RRP1
ENSG00000044115.21	351.081	0.0251035	0.124369	0.201846	0.840037	0.998619	CTNNA1
ENSG00000143393.17	33.1653	0.0250718	0.192963	0.12993	0.896621	0.998619	PI4KB
ENSG00000228340.6	19.2328	0.0250016	0.454275	0.0550363	0.95611	0.998619	MIR646HG
ENSG00000129480.13	62.843	0.0249782	0.166421	0.15009	0.880694	0.998619	DTD2
ENSG00000198690.10	79.0192	0.0249564	0.187807	0.132883	0.894286	0.998619	FAN1
ENSG00000186496.12	13.2551	0.0249425	0.292108	0.0853881	0.931953	0.998619	ZNF396
ENSG00000167874.7	5.89744	0.0249398	0.49828	0.0500517	0.960081	0.998619	TMEM88
ENSG00000070444.15	140.758	0.0249211	0.151358	0.16465	0.86922	0.998619	MNT
ENSG00000166845.15	50.1915	0.0249197	0.285395	0.0873163	0.93042	0.998619	C18orf54
ENSG00000167562.13	45.4403	0.0248908	0.171775	0.144904	0.884787	0.998619	ZNF701
ENSG00000111912.20	266.95	0.024875	0.180493	0.137817	0.890385	0.998619	NCOA7
ENSG00000175104.15	28.604	0.0248635	0.229151	0.108503	0.913597	0.998619	TRAF6
ENSG00000005436.14	45.4062	0.0248472	0.200414	0.123979	0.901332	0.998619	GCFC2
ENSG00000259682.1	11.449	0.0248005	0.380443	0.0651886	0.948024	0.998619
ENSG00000215016.2	6.38681	0.0247801	0.470994	0.0526123	0.958041	0.998619	RPL24P7
ENSG00000159348.13	224.051	0.0247627	0.168974	0.146548	0.883489	0.998619	CYB5R1
ENSG00000124006.15	94.6619	0.0247569	0.199837	0.123885	0.901406	0.998619	OBSL1
ENSG00000144445.17	53.0707	0.0247145	0.237386	0.104111	0.917081	0.998619	KANSL1L
ENSG00000197223.12	45.7949	0.0246832	0.200411	0.123163	0.901978	0.998619	C1D
ENSG00000086758.16	477.403	0.0246559	0.125425	0.196578	0.844157	0.998619	HUWE1
ENSG00000224577.3	13.1507	0.0245519	0.420891	0.0583332	0.953483	0.998619	LINC01117
ENSG00000134330.19	134.949	0.0245485	0.1658	0.148061	0.882294	0.998619	IAH1
ENSG00000174405.14	26.3139	0.0245127	0.21681	0.113061	0.909982	0.998619	LIG4
ENSG00000158717.11	34.6176	0.0244851	0.193497	0.12654	0.899305	0.998619	RNF166
ENSG00000229619.4	7.44759	0.0244831	0.396082	0.0618133	0.950712	0.998619	MBNL1-AS1
ENSG00000128881.17	109.64	0.0244734	0.167016	0.146533	0.883501	0.998619	TTBK2
ENSG00000123146.20	43.6241	0.0244666	0.287915	0.0849784	0.932279	0.998619	ADGRE5
ENSG00000173540.14	45.7368	0.0243891	0.224333	0.108718	0.913426	0.998619	GMPPB
ENSG00000117143.13	131.016	0.0243688	0.181792	0.134048	0.893365	0.998619	UAP1
ENSG00000137601.17	217.339	0.0243056	0.133755	0.181717	0.855805	0.998619	NEK1
ENSG00000108604.16	222.615	0.0242757	0.136588	0.177729	0.858935	0.998619	SMARCD2
ENSG00000215193.14	162.594	0.0242315	0.118694	0.204151	0.838236	0.998619	PEX26
ENSG00000189308.11	26.4677	0.0242033	0.207471	0.116659	0.90713	0.998619	LIN54
ENSG00000080822.17	60.0289	0.0241947	0.158367	0.152776	0.878575	0.998619	CLDND1
ENSG00000104218.16	321.809	0.0241851	0.154022	0.157023	0.875226	0.998619	CSPP1
ENSG00000102302.8	9.20477	0.0241825	0.347051	0.0696799	0.944448	0.998619	FGD1
ENSG00000068903.20	47.7111	0.0241743	0.179232	0.134877	0.892709	0.998619	SIRT2
ENSG00000166847.10	141.565	0.0241511	0.107589	0.224476	0.822387	0.998619	DCTN5
ENSG00000126457.22	218.332	0.0241457	0.140794	0.171496	0.863833	0.998619	PRMT1
ENSG00000176542.10	212.135	0.0241337	0.125731	0.191947	0.847783	0.998619	USF3
ENSG00000109332.20	838.717	0.0241301	0.132587	0.181994	0.855587	0.998619	UBE2D3
ENSG00000251667.1	2.16677	0.0241299	0.659571	0.0365843	0.970816	0.998619	BRCC3P1
ENSG00000101445.10	4.34879	0.0240972	0.542616	0.0444094	0.964578	0.998619	PPP1R16B
ENSG00000148291.10	22.7962	0.0240374	0.245413	0.0979466	0.921975	0.998619	SURF2
ENSG00000164305.19	52.4088	0.0239417	0.164603	0.145451	0.884354	0.998619	CASP3
ENSG00000229097.1	122.65	0.023908	0.167474	0.142756	0.886483	0.998619	CALM2P2
ENSG00000213700.3	10.1924	0.0238845	0.333637	0.0715882	0.94293	0.998619	RPL17P50
ENSG00000161940.11	19.9529	0.0238216	0.31359	0.0759643	0.939447	0.998619	BCL6B
ENSG00000164742.16	64.7023	0.0238133	0.32798	0.0726058	0.94212	0.998619	ADCY1
ENSG00000104369.5	12.7854	0.0237526	0.368827	0.0644005	0.948651	0.998619	JPH1
ENSG00000125834.13	149.21	0.0237477	0.120022	0.197862	0.843153	0.998619	STK35
ENSG00000171951.5	88.9383	0.023712	0.338915	0.0699646	0.944222	0.998619	SCG2
ENSG00000156232.7	116.042	0.0236256	0.145422	0.162462	0.870942	0.998619	WHAMM
ENSG00000168818.10	51.8353	0.0236182	0.138394	0.170659	0.864492	0.998619	STX18
ENSG00000180855.16	29.6913	0.0235803	0.197196	0.119578	0.904818	0.998619	ZNF443
ENSG00000161647.19	37.6518	0.0235523	0.23861	0.0987064	0.921371	0.998619	MPP3
ENSG00000259274.1	1.99283	0.0234273	0.763376	0.0306891	0.975517	0.998619
ENSG00000152223.15	136.274	0.0233637	0.166589	0.140247	0.888465	0.998619	EPG5
ENSG00000112701.18	352.403	0.0233425	0.128523	0.18162	0.855881	0.998619	SENP6
ENSG00000014824.14	178.608	0.0233333	0.111187	0.209856	0.83378	0.998619	SLC30A9
ENSG00000163702.20	32.7574	0.0232649	0.273408	0.0850922	0.932188	0.998619	IL17RC
ENSG00000197712.12	489.192	0.0232096	0.124973	0.185718	0.852666	0.998619	FAM114A1
ENSG00000165905.18	23.4405	0.0231794	0.254223	0.0911775	0.927352	0.998619	LARGE2
ENSG00000166821.9	103.964	0.0231241	0.267139	0.0865619	0.93102	0.998619	PEX11A
ENSG00000102967.12	9.06597	0.0231144	0.329552	0.0701387	0.944083	0.998619	DHODH
ENSG00000196313.12	26.9631	0.0231049	0.233256	0.0990538	0.921096	0.998619	POM121
ENSG00000171444.18	46.5829	0.0230087	0.171542	0.134129	0.893301	0.998619	MCC
ENSG00000102531.16	225.191	0.0230054	0.117977	0.194998	0.845394	0.998619	FNDC3A
ENSG00000114473.14	76.1972	0.0230007	0.158582	0.14504	0.884679	0.998619	IQCG
ENSG00000132305.21	187.198	0.0229763	0.120307	0.19098	0.848541	0.998619	IMMT
ENSG00000131504.17	192.357	0.0229625	0.140163	0.163827	0.869867	0.998619	DIAPH1
ENSG00000081014.11	33.284	0.0229583	0.180515	0.127182	0.898796	0.998619	AP4E1
ENSG00000172840.7	46.6405	0.0228118	0.157292	0.145028	0.884689	0.998619	PDP2
ENSG00000124788.19	344.269	0.0227919	0.148283	0.153706	0.877842	0.998619	ATXN1
ENSG00000170667.15	8.91972	0.0227297	0.350941	0.0647681	0.948359	0.998619	RASA4B
ENSG00000163428.4	303.888	0.0226935	0.0916778	0.247535	0.804494	0.998619	LRRC58
ENSG00000136732.16	63.1264	0.0226543	0.316579	0.0715596	0.942952	0.998619	GYPC
ENSG00000280128.1	241.296	0.0226108	0.208778	0.108301	0.913757	0.998619
ENSG00000162695.12	134.628	0.0225787	0.145898	0.154757	0.877013	0.998619	SLC30A7
ENSG00000134108.14	222.48	0.0225718	0.144622	0.156074	0.875974	0.998619	ARL8B
ENSG00000166562.9	154.84	0.0224866	0.16972	0.132492	0.894595	0.998619	SEC11C
ENSG00000184716.14	1.00258	0.0224623	0.916522	0.0245082	0.980447	0.998619	SERINC4
ENSG00000048392.12	88.6521	0.0224461	0.245397	0.0914686	0.92712	0.998619	RRM2B
ENSG00000173114.13	11.1574	0.0223761	0.373942	0.0598385	0.952284	0.998619	LRRN3
ENSG00000204370.13	13.9879	0.0223757	0.277299	0.0806917	0.935687	0.998619	SDHD
ENSG00000250135.1	2.71354	0.0223638	0.532413	0.0420046	0.966495	0.998619
ENSG00000114626.18	34.1444	0.02227	0.242963	0.0916601	0.926968	0.998619	ABTB1
ENSG00000075234.17	21.5452	0.0222619	0.206424	0.107846	0.914118	0.998619	TTC38
ENSG00000121022.14	132.643	0.0222543	0.128572	0.173088	0.862582	0.998619	COPS5
ENSG00000156795.8	26.0182	0.0222044	0.215319	0.103123	0.917865	0.998619	NTAQ1
ENSG00000176749.9	25.9637	0.0221788	0.260486	0.0851437	0.932147	0.998619	CDK5R1
ENSG00000230457.3	105.842	0.0221751	0.153121	0.144821	0.884853	0.998619	PA2G4P4
ENSG00000132434.10	39.5342	0.0220376	0.186231	0.118334	0.905803	0.998619	LANCL2
ENSG00000132646.11	172.511	0.0220275	0.244403	0.0901277	0.928186	0.998619	PCNA
ENSG00000188001.10	205.957	0.0220051	0.259494	0.0848003	0.93242	0.998619	TPRG1
ENSG00000244005.13	33.7362	0.0219311	0.236664	0.0926678	0.926167	0.998619	NFS1
ENSG00000211445.12	26.4311	0.02191	0.391365	0.0559836	0.955355	0.998619	GPX3
ENSG00000109686.19	95.1814	0.0218997	0.181198	0.120861	0.903802	0.998619	SH3D19
ENSG00000113532.13	47.9992	0.0218876	0.24672	0.0887141	0.929309	0.998619	ST8SIA4
ENSG00000116678.20	43.6247	0.0218792	0.26737	0.081831	0.934781	0.998619	LEPR
ENSG00000087301.9	91.0482	0.0218552	0.149744	0.145951	0.88396	0.998619	TXNDC16
ENSG00000205531.13	470.758	0.0218313	0.108491	0.201227	0.840521	0.998619	NAP1L4
ENSG00000174684.7	109.92	0.0217932	0.151253	0.144084	0.885434	0.998619	B4GAT1
ENSG00000160055.20	10.8105	0.0217028	0.289326	0.0750115	0.940206	0.998619	TMEM234
ENSG00000111642.16	319.058	0.0216857	0.108552	0.199773	0.841658	0.998619	CHD4
ENSG00000173546.7	28.2025	0.0216455	0.428485	0.0505163	0.959711	0.998619	CSPG4
ENSG00000110330.9	203.856	0.0216348	0.108151	0.200042	0.841448	0.998619	BIRC2
ENSG00000017483.15	15.7244	0.0215914	0.439239	0.0491565	0.960795	0.998619	SLC38A5
ENSG00000164037.17	5.48549	0.0215221	0.413585	0.0520379	0.958499	0.998619	SLC9B1
ENSG00000174136.13	44.9616	0.021509	0.204687	0.105083	0.91631	0.998619	RGMB
ENSG00000133026.13	180.446	0.0215011	0.139399	0.154241	0.87742	0.998619	MYH10
ENSG00000185551.15	952.584	0.0214526	0.200165	0.107175	0.91465	0.998619	NR2F2
ENSG00000167208.15	17.459	0.0214453	0.333556	0.064293	0.948737	0.998619	SNX20
ENSG00000095951.17	108.78	0.0214433	0.160015	0.134007	0.893397	0.998619	HIVEP1
ENSG00000121068.14	30.3893	0.0213987	0.264508	0.0808999	0.935522	0.998619	TBX2
ENSG00000175931.13	95.8258	0.021303	0.150756	0.141308	0.887627	0.998619	UBE2O
ENSG00000071282.12	122.965	0.0212911	0.269747	0.0789301	0.937088	0.998619	LMCD1
ENSG00000256037.1	2.38581	0.0212761	0.77125	0.0275865	0.977992	0.998619	MRPL40P1
ENSG00000185015.8	9.90162	0.0212428	0.361409	0.0587776	0.953129	0.998619	CA13
ENSG00000188786.10	90.9302	0.0212233	0.130997	0.162014	0.871295	0.998619	MTF1
ENSG00000108523.16	92.7889	0.0212106	0.165379	0.128254	0.897948	0.998619	RNF167
ENSG00000165775.18	27.1064	0.0211853	0.248705	0.0851825	0.932116	0.998619	FUNDC2
ENSG00000085365.18	300.673	0.0211763	0.115814	0.182847	0.854918	0.998619	SCAMP1
ENSG00000013275.8	153.887	0.0211363	0.216894	0.09745	0.922369	0.998619	PSMC4
ENSG00000204789.4	24.0541	0.0211078	0.291931	0.0723043	0.94236	0.998619	ZNF204P
ENSG00000242247.11	162.307	0.0210228	0.125768	0.167156	0.867248	0.998619	ARFGAP3
ENSG00000005889.16	248.47	0.021021	0.151113	0.139108	0.889365	0.998619	ZFX
ENSG00000156970.13	36.221	0.0209823	0.222701	0.0942173	0.924937	0.998619	BUB1B
ENSG00000198743.7	274.544	0.0209785	0.161622	0.1298	0.896725	0.998619	SLC5A3
ENSG00000155256.18	58.2688	0.0209459	0.200048	0.104705	0.91661	0.998619	ZFYVE27
ENSG00000116350.17	412.769	0.0209278	0.136244	0.153605	0.877921	0.998619	SRSF4
ENSG00000161558.11	18.5161	0.0208402	0.218564	0.0953507	0.924036	0.998619	TMEM143
ENSG00000174669.12	47.5705	0.0208086	0.228792	0.0909502	0.927532	0.998619	SLC29A2
ENSG00000253320.7	40.2903	0.0207203	0.250663	0.0826618	0.93412	0.998619	MAILR
ENSG00000213003.3	7.70716	0.0207067	0.388635	0.0532804	0.957508	0.998619	BTF3P12
ENSG00000107036.12	90.6413	0.0205907	0.170381	0.120851	0.903809	0.998619	RIC1
ENSG00000245573.9	36.599	0.0205702	0.23172	0.0887716	0.929263	0.998619	BDNF-AS
ENSG00000145388.15	123.003	0.0205359	0.139255	0.147469	0.882762	0.998619	METTL14
ENSG00000083099.11	166.316	0.0205045	0.130951	0.156582	0.875575	0.998619	LYRM2
ENSG00000204536.14	20.644	0.0205001	0.235992	0.0868678	0.930777	0.998619	CCHCR1
ENSG00000198113.3	36.1567	0.0204896	0.287393	0.0712945	0.943163	0.998619	TOR4A
ENSG00000096872.17	130.636	0.0204428	0.197752	0.103376	0.917665	0.998619	IFT74
ENSG00000120896.14	51.5621	0.0204103	0.21864	0.0933514	0.925624	0.998619	SORBS3
ENSG00000115183.15	174.396	0.0204103	0.148068	0.137844	0.890363	0.998619	TANC1
ENSG00000247595.4	9.77967	0.0203671	0.395257	0.0515288	0.958904	0.998619	SPTY2D1OS
ENSG00000126803.10	108.444	0.0203445	0.237185	0.0857747	0.931646	0.998619	HSPA2
ENSG00000073050.12	48.8569	0.0203029	0.220253	0.0921799	0.926555	0.998619	XRCC1
ENSG00000101443.18	110.885	0.0202836	0.562496	0.0360601	0.971234	0.998619	WFDC2
ENSG00000110811.20	63.3186	0.0202424	0.238394	0.0849116	0.932332	0.998619	P3H3
ENSG00000196116.8	19.6878	0.020195	0.26852	0.0752085	0.940049	0.998619	TDRD7
ENSG00000188976.11	60.4926	0.0201923	0.148043	0.136395	0.891509	0.998619	NOC2L
ENSG00000138735.16	117.013	0.0201843	0.344948	0.0585141	0.953339	0.998619	PDE5A
ENSG00000123064.13	146.093	0.0201777	0.122871	0.164219	0.869559	0.998619	DDX54
ENSG00000214248.2	1.65059	0.0201525	0.718616	0.0280435	0.977627	0.998619
ENSG00000256771.4	42.3932	0.0201061	0.17058	0.117869	0.906172	0.998619	ZNF253
ENSG00000177674.16	56.3429	0.0200724	0.18568	0.108102	0.913915	0.998619	AGTRAP
ENSG00000109787.13	221.604	0.0200582	0.117361	0.17091	0.864294	0.998619	KLF3
ENSG00000226982.4	11.8459	0.0200422	0.26871	0.0745868	0.940543	0.998619	CENPCP1
ENSG00000196642.19	204.22	0.0200368	0.135353	0.148034	0.882316	0.998619	RABL6
ENSG00000102158.21	175.279	0.019696	0.123914	0.158949	0.873709	0.998619	MAGT1
ENSG00000049167.16	77.2498	0.0195408	0.185907	0.105111	0.916288	0.998619	ERCC8
ENSG00000087245.13	218.999	0.0195292	0.547876	0.0356453	0.971565	0.998619	MMP2
ENSG00000164896.20	157.989	0.0193869	0.121305	0.159819	0.873023	0.998619	FASTK
ENSG00000042317.17	45.4788	0.0193763	0.166336	0.116489	0.907265	0.998619	SPATA7
ENSG00000112130.17	86.1285	0.0193758	0.136589	0.141855	0.887195	0.998619	RNF8
ENSG00000215301.11	630.024	0.0193627	0.0817242	0.236927	0.812713	0.998619	DDX3X
ENSG00000255397.1	6.86094	0.0193381	0.449232	0.043047	0.965664	0.998619	NASPP1
ENSG00000095752.7	5.81227	0.0193104	0.400904	0.0481673	0.961583	0.998619	IL11
ENSG00000163110.15	574.824	0.0193094	0.138222	0.139699	0.888898	0.998619	PDLIM5
ENSG00000197548.12	91.682	0.0193077	0.217151	0.0889139	0.92915	0.998619	ATG7
ENSG00000261221.4	65.85	0.0192962	0.190619	0.101229	0.919369	0.998619	ZNF865
ENSG00000135387.21	297.822	0.0192542	0.107351	0.179356	0.857658	0.998619	CAPRIN1
ENSG00000164168.8	92.3073	0.0191838	0.159163	0.120529	0.904064	0.998619	TMEM184C
ENSG00000163389.12	125.489	0.0191594	0.167507	0.11438	0.908937	0.998619	POGLUT1
ENSG00000184831.14	37.2846	0.0191588	0.193091	0.0992217	0.920962	0.998619	APOO
ENSG00000273117.1	10.2833	0.019144	0.378153	0.050625	0.959624	0.998619	INSIG1-DT
ENSG00000145868.17	59.2686	0.0191039	0.135908	0.140565	0.888213	0.998619	FBXO38
ENSG00000138794.10	131.262	0.0191008	0.135621	0.14084	0.887997	0.998619	CASP6
ENSG00000132510.11	32.9678	0.0190998	0.245415	0.0778266	0.937966	0.998619	KDM6B
ENSG00000174227.16	41.3601	0.0190634	0.154725	0.123208	0.901942	0.998619	PIGG
ENSG00000067596.12	57.0198	0.0189495	0.178406	0.106216	0.915411	0.998619	DHX8
ENSG00000185298.13	78.8531	0.0189133	0.150333	0.125809	0.899883	0.998619	CCDC137
ENSG00000170502.13	50.6807	0.0189023	0.155683	0.121416	0.903362	0.998619	NUDT9
ENSG00000099625.13	4.28191	0.0187338	0.475172	0.0394253	0.968551	0.998619	CBARP
ENSG00000253541.1	4.64912	0.0187003	0.50766	0.0368362	0.970616	0.998619	SEPTIN10P1
ENSG00000112029.10	28.5798	0.0186596	0.204345	0.0913143	0.927243	0.998619	FBXO5
ENSG00000204392.11	63.0019	0.018646	0.213282	0.0874241	0.930334	0.998619	LSM2
ENSG00000183696.14	18.7474	0.0185639	0.316171	0.0587146	0.953179	0.998619	UPP1
ENSG00000100983.12	134.269	0.0185068	0.146472	0.126351	0.899454	0.998619	GSS
ENSG00000085117.12	135.873	0.0184916	0.278722	0.0663442	0.947104	0.998619	CD82
ENSG00000157107.14	69.7183	0.0184672	0.222648	0.0829437	0.933896	0.998619	FCHO2
ENSG00000205403.14	25.4085	0.0183638	0.352123	0.0521515	0.958408	0.998619	CFI
ENSG00000149782.13	21.8302	0.0183279	0.304147	0.06026	0.951949	0.998619	PLCB3
ENSG00000158164.7	4.26103	0.01831	0.573018	0.0319536	0.974509	0.998619	TMSB15A
ENSG00000070061.16	95.238	0.018309	0.188401	0.0971814	0.922582	0.998619	ELP1
ENSG00000224877.4	134.949	0.0183049	0.166186	0.110147	0.912293	0.998619	NDUFAF8
ENSG00000111321.11	130.317	0.0182764	0.132372	0.138069	0.890186	0.998619	LTBR
ENSG00000103168.17	95.8849	0.0182532	0.162663	0.112215	0.910653	0.998619	TAF1C
ENSG00000054219.11	36.0134	0.0181254	0.239973	0.0755308	0.939792	0.998619	LY75
ENSG00000189233.12	3.66061	0.0181178	0.639695	0.0283226	0.977405	0.998619	NUGGC
ENSG00000182359.15	18.1947	0.0180893	0.257623	0.0702162	0.944022	0.998619	KBTBD3
ENSG00000119640.9	54.3626	0.0180721	0.17608	0.102636	0.918252	0.998619	ACYP1
ENSG00000103319.12	137.435	0.0180675	0.108826	0.166021	0.86814	0.998619	EEF2K
ENSG00000145782.13	283.807	0.017963	0.084333	0.213	0.831327	0.998619	ATG12
ENSG00000182240.16	155.389	0.0179159	0.195442	0.0916688	0.926961	0.998619	BACE2
ENSG00000279814.1	27.7729	0.0179007	0.387207	0.0462305	0.963127	0.998619
ENSG00000163166.15	267.36	0.0178598	0.103711	0.172207	0.863275	0.998619	IWS1
ENSG00000158636.16	140.211	0.0178229	0.158165	0.112685	0.91028	0.998619	EMSY
ENSG00000160058.19	153.573	0.0178088	0.169822	0.104867	0.916481	0.998619	BSDC1
ENSG00000079691.18	92.2139	0.017622	0.14515	0.121405	0.90337	0.998619	CARMIL1
ENSG00000185133.14	20.1754	0.0176194	0.295679	0.0595896	0.952482	0.998619	INPP5J
ENSG00000136247.15	75.7162	0.0175466	0.172466	0.101739	0.918963	0.998619	ZDHHC4
ENSG00000117010.17	8.43108	0.0175238	0.319951	0.0547704	0.956321	0.998619	ZNF684
ENSG00000171806.12	18.6246	0.0174817	0.246536	0.0709095	0.94347	0.998619	METTL18
ENSG00000052723.12	64.184	0.0174234	0.13027	0.133748	0.893602	0.998619	SIKE1
ENSG00000101276.18	14.3271	0.0173971	0.351789	0.0494533	0.960558	0.998619	SLC52A3
ENSG00000125351.13	275.909	0.0173739	0.140035	0.124068	0.901261	0.998619	UPF3B
ENSG00000183309.12	66.0447	0.0173664	0.148754	0.116745	0.907062	0.998619	ZNF623
ENSG00000226508.1	3.48993	0.0172852	0.709605	0.0243589	0.980566	0.998619	LINC01918
ENSG00000151117.9	19.0987	0.0172225	0.308414	0.0558423	0.955467	0.998619	TMEM86A
ENSG00000139546.11	33.6229	0.0172209	0.186905	0.0921373	0.926589	0.998619	TARBP2
ENSG00000146414.16	259.231	0.0171372	0.214651	0.0798374	0.936367	0.998619	SHPRH
ENSG00000159110.21	77.8929	0.0170466	0.210681	0.0809117	0.935512	0.998619	IFNAR2
ENSG00000259151.2	2.39705	0.017024	0.659613	0.025809	0.97941	0.998619	CAP2P1
ENSG00000038219.13	947.542	0.0169427	0.151789	0.11162	0.911125	0.998619	BOD1L1
ENSG00000013306.16	139.777	0.016936	0.131692	0.128603	0.897672	0.998619	SLC25A39
ENSG00000128699.14	158.418	0.0169034	0.113913	0.148389	0.882036	0.998619	ORMDL1
ENSG00000107104.20	51.2912	0.016888	0.203041	0.0831752	0.933712	0.998619	KANK1
ENSG00000180346.4	19.0984	0.0168657	0.220021	0.0766551	0.938898	0.998619	TIGD2
ENSG00000067840.13	2.07535	0.0167676	0.663278	0.02528	0.979832	0.998619	PDZD4
ENSG00000143294.15	42.0368	0.0167602	0.225635	0.0742802	0.940787	0.998619	PRCC
ENSG00000130821.17	23.1704	0.0167415	0.229508	0.0729451	0.94185	0.998619	SLC6A8
ENSG00000143379.12	108.932	0.0167243	0.129966	0.128682	0.89761	0.998619	SETDB1
ENSG00000183530.14	199.407	0.0166832	0.153013	0.109031	0.913178	0.998619	PRR14L
ENSG00000159063.14	469.76	0.0166626	0.135168	0.123274	0.901891	0.998619	ALG8
ENSG00000197128.12	29.4299	0.0166353	0.228565	0.0727813	0.94198	0.998619	ZNF772
ENSG00000118257.17	185.941	0.0165269	0.35287	0.0468357	0.962644	0.998619	NRP2
ENSG00000101846.8	33.779	0.0164911	0.249902	0.0659903	0.947386	0.998619	STS
ENSG00000092531.10	146.254	0.0164646	0.155384	0.105961	0.915614	0.998619	SNAP23
ENSG00000154217.15	29.1039	0.0164081	0.237153	0.069188	0.94484	0.998619	PITPNC1
ENSG00000181924.7	130.058	0.0164005	0.144587	0.11343	0.90969	0.998619	COA4
ENSG00000100749.9	110.341	0.016357	0.104109	0.157114	0.875155	0.998619	VRK1
ENSG00000111110.12	21.7648	0.0162567	0.374478	0.0434117	0.965373	0.998619	PPM1H
ENSG00000260231.2	10.3242	0.0162191	0.308459	0.0525813	0.958066	0.998619	KDM7A-DT
ENSG00000165832.6	74.2074	0.0161525	0.207367	0.0778932	0.937913	0.998619	TRUB1
ENSG00000274290.3	2.53138	0.0161409	0.612382	0.0263576	0.978972	0.998619	H2BC6
ENSG00000172766.19	103.461	0.0160788	0.158416	0.101498	0.919155	0.998619	NAA16
ENSG00000161202.20	126.062	0.0160484	0.158742	0.101097	0.919473	0.998619	DVL3
ENSG00000090615.15	221.598	0.0160169	0.129135	0.124032	0.90129	0.998619	GOLGA3
ENSG00000188559.15	143.694	0.0159841	0.186799	0.0855686	0.931809	0.998619	RALGAPA2
ENSG00000117151.13	41.4854	0.015939	0.190497	0.0836706	0.933318	0.998619	CTBS
ENSG00000166428.14	2.78303	0.0159176	0.569618	0.0279444	0.977707	0.998619	PLD4
ENSG00000005483.21	1595.8	0.0157849	0.116212	0.135828	0.891957	0.998619	KMT2E
ENSG00000137642.13	211.08	0.0157632	0.158523	0.099438	0.92079	0.998619	SORL1
ENSG00000177406.5	25.649	0.0157503	0.221721	0.0710365	0.943369	0.998619	NINJ2-AS1
ENSG00000267811.1	2.3527	0.01566	0.606087	0.0258378	0.979387	0.998619
ENSG00000124193.16	545.315	0.0156302	0.123789	0.126265	0.899522	0.998619	SRSF6
ENSG00000251595.7	5.37558	0.0156221	0.490993	0.0318174	0.974618	0.998619	ABCA11P
ENSG00000285517.1	7.05055	0.0155751	0.489437	0.0318224	0.974614	0.998619
ENSG00000110921.14	57.7395	0.0155611	0.191535	0.081244	0.935248	0.998619	MVK
ENSG00000185905.4	8.47674	0.0155484	0.427759	0.0363484	0.971005	0.998619	C16orf54
ENSG00000132481.7	78.2085	0.0155158	0.190455	0.0814669	0.935071	0.998619	TRIM47
ENSG00000129292.21	771.862	0.0154842	0.101991	0.151819	0.87933	0.998619	PHF20L1
ENSG00000168813.17	61.6464	0.0154797	0.190951	0.081066	0.935389	0.998619	ZNF507
ENSG00000262402.1	4.80056	0.0154515	0.441008	0.0350367	0.97205	0.998619	MCUR1P1
ENSG00000167178.16	3.32786	0.0154488	0.552608	0.0279562	0.977697	0.998619	ISLR2
ENSG00000168778.13	17.6456	0.0154245	0.254757	0.0605459	0.951721	0.998619	TCTN2
ENSG00000240857.2	92.0065	0.0154194	0.127887	0.12057	0.904032	0.998619	RDH14
ENSG00000279623.1	3.78564	0.0154104	0.634529	0.0242863	0.980624	0.998619
ENSG00000197506.8	24.2829	0.0154077	0.626473	0.0245943	0.980379	0.998619	SLC28A3
ENSG00000111961.18	178.693	0.0153763	0.221769	0.0693348	0.944723	0.998619	SASH1
ENSG00000181722.17	809.986	0.0153751	0.166689	0.0922385	0.926509	0.998619	ZBTB20
ENSG00000130684.14	65.9625	0.0153573	0.144228	0.10648	0.915202	0.998619	ZNF337
ENSG00000132002.9	386.834	0.01529	0.16534	0.0924762	0.92632	0.998619	DNAJB1
ENSG00000132386.11	237.13	0.0152636	0.392785	0.0388599	0.969002	0.998619	SERPINF1
ENSG00000101464.11	21.6196	0.0152586	0.230001	0.0663412	0.947106	0.998619	PIGU
ENSG00000186416.17	38.2715	0.0152407	0.160895	0.0947249	0.924533	0.998619	NKRF
ENSG00000151806.14	97.6793	0.0151552	0.114625	0.132215	0.894814	0.998619	GUF1
ENSG00000108651.10	45.7779	0.0151389	0.16811	0.0900539	0.928244	0.998619	UTP6
ENSG00000227105.1	13.3723	0.0151078	0.411211	0.0367397	0.970693	0.998619	PARP1P1
ENSG00000198162.12	747.193	0.0151069	0.107503	0.140526	0.888244	0.998619	MAN1A2
ENSG00000155975.10	99.5004	0.0150929	0.159902	0.0943888	0.9248	0.998619	VPS37A
ENSG00000150636.17	46.3217	0.0150582	0.30562	0.0492709	0.960703	0.998619	CCDC102B
ENSG00000108848.16	1703.73	0.0150516	0.139632	0.107794	0.914159	0.998619	LUC7L3
ENSG00000261777.6	4.26681	0.0150211	0.466882	0.0321733	0.974334	0.998619	DDX19A-DT
ENSG00000275023.5	296.992	0.014989	0.146432	0.102361	0.91847	0.998619	MLLT6
ENSG00000171928.14	6.9222	0.0149843	0.382813	0.0391427	0.968777	0.998619	TVP23B
ENSG00000106069.23	8.15357	0.0149483	0.507609	0.0294484	0.976507	0.998619	CHN2
ENSG00000135870.12	293.222	0.014945	0.126026	0.118587	0.905603	0.998619	RC3H1
ENSG00000114999.8	131.087	0.0148828	0.171626	0.0867165	0.930897	0.998619	TTL
ENSG00000129315.11	287.025	0.0148695	0.104905	0.141742	0.887284	0.998619	CCNT1
ENSG00000136758.19	337.528	0.0148194	0.105674	0.140237	0.888473	0.998619	YME1L1
ENSG00000139233.7	184.042	0.0148144	0.131316	0.112815	0.910178	0.998619	LLPH
ENSG00000108582.12	237.898	0.0148017	0.100186	0.147741	0.882547	0.998619	CPD
ENSG00000143373.18	40.4698	0.0147626	0.173761	0.0849592	0.932294	0.998619	ZNF687
ENSG00000141098.13	44.6624	0.0147251	0.151896	0.0969423	0.922772	0.998619	GFOD2
ENSG00000164035.10	89.2422	0.0146958	0.301829	0.048689	0.961167	0.998619	EMCN
ENSG00000154889.17	78.5405	0.0146079	0.14877	0.0981909	0.921781	0.998619	MPPE1
ENSG00000161914.10	4.87538	0.0145517	0.43057	0.0337963	0.97304	0.998619	ZNF653
ENSG00000106246.18	35.4453	0.0144808	0.189881	0.0762625	0.93921	0.998619	PTCD1
ENSG00000031698.13	229.681	0.0144371	0.11998	0.120329	0.904222	0.998619	SARS1
ENSG00000163069.13	78.2615	0.0144105	0.203545	0.0707977	0.943559	0.998619	SGCB
ENSG00000240695.1	65.1207	0.0144072	0.225684	0.0638378	0.949099	0.998619
ENSG00000101844.18	26.2456	0.0142219	0.217072	0.0655169	0.947762	0.998619	ATG4A
ENSG00000229276.1	3.18538	0.0142214	0.560735	0.0253621	0.979766	0.998619	REV3L-IT1
ENSG00000123444.14	33.6378	0.0142174	0.193562	0.0734515	0.941447	0.998619	KBTBD4
ENSG00000146476.11	106.871	0.0141155	0.298636	0.0472667	0.962301	0.998619	ARMT1
ENSG00000087338.5	157.831	0.0140485	0.12284	0.114364	0.908949	0.998619	GMCL1
ENSG00000108799.13	144.067	0.0140338	0.199174	0.07046	0.943828	0.998619	EZH1
ENSG00000146410.12	7.20881	0.0139417	0.404001	0.034509	0.972471	0.998619	MTFR2
ENSG00000140830.9	10.6237	0.013919	0.317324	0.0438635	0.965013	0.998619	TXNL4B
ENSG00000116754.13	1888.99	0.0139077	0.105878	0.131356	0.895494	0.998619	SRSF11
ENSG00000233416.1	3.17073	0.0138525	0.555848	0.0249213	0.980118	0.998619	RPS25P3
ENSG00000143147.15	35.7129	0.0137966	0.250226	0.0551364	0.95603	0.998619	GPR161
ENSG00000060138.13	386.074	0.0137902	0.213554	0.0645748	0.948513	0.998619	YBX3
ENSG00000120314.19	72.3885	0.0137352	0.116249	0.118153	0.905946	0.998619	WDR55
ENSG00000020577.14	49.6711	0.0137146	0.315082	0.0435272	0.965281	0.998619	SAMD4A
ENSG00000272345.1	6.43824	0.0136593	0.36347	0.0375803	0.970022	0.998619
ENSG00000127989.14	53.0705	0.0135964	0.161701	0.0840835	0.93299	0.998619	MTERF1
ENSG00000113638.14	36.6316	0.0135707	0.196106	0.0692008	0.94483	0.998619	TTC33
ENSG00000105875.15	61.4295	0.0135462	0.215334	0.0629081	0.94984	0.998619	WDR91
ENSG00000111275.13	270.977	0.0135006	0.23283	0.0579849	0.953761	0.998619	ALDH2
ENSG00000049239.13	149.674	0.0134553	0.194654	0.0691242	0.944891	0.998619	H6PD
ENSG00000064652.11	97.9906	0.0134196	0.186019	0.072141	0.94249	0.998619	SNX24
ENSG00000204444.11	5.28152	0.0133733	0.433948	0.0308177	0.975415	0.998619	APOM
ENSG00000010932.17	24.8274	0.0133025	0.415538	0.0320128	0.974462	0.998619	FMO1
ENSG00000286511.1	6.49894	0.0132571	0.415881	0.0318772	0.97457	0.998619
ENSG00000164919.11	1931.71	0.0132115	0.246094	0.0536848	0.957186	0.998619	COX6C
ENSG00000120324.9	10.4403	0.013204	0.332424	0.0397203	0.968316	0.998619	PCDHB10
ENSG00000171729.14	98.9923	0.0132014	0.265526	0.0497178	0.960347	0.998619	TMEM51
ENSG00000136715.19	41.1663	0.0130967	0.172123	0.0760888	0.939348	0.998619	SAP130
ENSG00000174989.13	52.0024	0.0130792	0.143927	0.0908739	0.927593	0.998619	FBXW8
ENSG00000204394.13	26.223	0.0130697	0.200815	0.0650832	0.948108	0.998619	VARS1
ENSG00000158710.15	1006.42	0.0130136	0.127075	0.102409	0.918432	0.998619	TAGLN2
ENSG00000160588.10	15.7171	0.0130004	0.277638	0.0468252	0.962653	0.998619	MPZL3
ENSG00000214655.11	143.858	0.0128969	0.165309	0.0780167	0.937815	0.998619	ZSWIM8
ENSG00000073712.15	85.1231	0.0128791	0.266	0.0484176	0.961383	0.998619	FERMT2
ENSG00000272750.1	10.2618	0.0128222	0.302316	0.0424132	0.966169	0.998619
ENSG00000161526.15	88.1523	0.0126739	0.120323	0.105332	0.916112	0.998619	SAP30BP
ENSG00000172046.19	52.3513	0.0126213	0.163359	0.0772611	0.938416	0.998619	USP19
ENSG00000130227.17	191.371	0.0126035	0.110635	0.11392	0.909301	0.998619	XPO7
ENSG00000163781.14	211.62	0.012574	0.0863016	0.145698	0.884159	0.998619	TOPBP1
ENSG00000121390.19	142.329	0.0125696	0.151918	0.0827394	0.934059	0.998619	PSPC1
ENSG00000204304.12	15.6328	0.0125399	0.280252	0.0447453	0.96431	0.998619	PBX2
ENSG00000117859.19	193.035	0.0124705	0.135645	0.0919347	0.92675	0.998619	OSBPL9
ENSG00000079616.13	79.2312	0.0124492	0.20512	0.0606923	0.951604	0.998619	KIF22
ENSG00000013374.17	315.175	0.0124353	0.14424	0.0862127	0.931297	0.998619	NUB1
ENSG00000100567.13	185.689	0.0124206	0.161928	0.0767046	0.938859	0.998619	PSMA3
ENSG00000101166.16	117.984	0.0124113	0.241626	0.0513657	0.959034	0.998619	PRELID3B
ENSG00000060656.20	95.6777	0.0123898	0.231327	0.0535596	0.957286	0.998619	PTPRU
ENSG00000269837.1	9.07389	0.0123681	0.289123	0.042778	0.965878	0.998619	IPO5P1
ENSG00000167565.13	7.13944	0.0123483	0.45165	0.0273403	0.978188	0.998619	SERTAD3
ENSG00000269556.8	14.7392	0.0123151	0.314802	0.0391203	0.968794	0.998619	TMEM185A
ENSG00000180822.12	63.1481	0.0123058	0.17589	0.0699631	0.944223	0.998619	PSMG4
ENSG00000117318.9	107.703	0.0122476	0.27665	0.0442712	0.964688	0.998619	ID3
ENSG00000130856.17	113.177	0.0122441	0.133191	0.0919283	0.926755	0.998619	ZNF236
ENSG00000102181.21	95.8361	0.012243	0.148778	0.0822903	0.934416	0.998619	CD99L2
ENSG00000186448.15	53.3446	0.0122396	0.148553	0.0823919	0.934335	0.998619	ZNF197
ENSG00000144161.13	186.291	0.0121922	0.11579	0.105295	0.916141	0.998619	ZC3H8
ENSG00000131242.18	123.879	0.0121777	0.135609	0.0897995	0.928447	0.998619	RAB11FIP4
ENSG00000135604.10	11.3046	0.0121285	0.399229	0.0303798	0.975764	0.998619	STX11
ENSG00000161542.17	123.085	0.0121167	0.140428	0.086284	0.931241	0.998619	PRPSAP1
ENSG00000198833.7	184.051	0.0120287	0.144939	0.0829911	0.933859	0.998619	UBE2J1
ENSG00000141026.6	24.6979	0.0120197	0.19795	0.0607212	0.951581	0.998619	MED9
ENSG00000154174.8	173.851	0.011972	0.120545	0.0993162	0.920887	0.998619	TOMM70
ENSG00000153721.19	77.1897	0.01186	0.304354	0.0389678	0.968916	0.998619	CNKSR3
ENSG00000185477.5	176.815	0.0118272	0.30119	0.0392683	0.968676	0.998619	GPRIN3
ENSG00000227051.7	59.0881	0.0118152	0.264148	0.0447296	0.964323	0.998619	C14orf132
ENSG00000135823.14	89.6827	0.0118089	0.188633	0.0626026	0.950083	0.998619	STX6
ENSG00000156504.17	164.027	0.0118059	0.162433	0.0726816	0.94206	0.998619	PABIR2
ENSG00000020426.11	87.2523	0.0117848	0.140847	0.0836714	0.933318	0.998619	MNAT1
ENSG00000180340.7	22.8464	0.0117042	0.269286	0.0434638	0.965332	0.998619	FZD2
ENSG00000169288.18	93.6308	0.011694	0.169099	0.0691548	0.944866	0.998619	MRPL1
ENSG00000151151.6	48.3727	0.011681	0.22444	0.0520452	0.958493	0.998619	IPMK
ENSG00000204060.7	31.2744	0.0115807	0.296575	0.0390481	0.968852	0.998619	FOXO6
ENSG00000168397.17	136.727	0.0115756	0.141371	0.0818808	0.934742	0.998619	ATG4B
ENSG00000168672.4	97.3479	0.0114644	0.25552	0.044867	0.964213	0.998619	LRATD2
ENSG00000165704.15	56.4701	0.0114106	0.290129	0.0393294	0.968628	0.998619	HPRT1
ENSG00000134905.17	87.5586	0.011369	0.171212	0.066403	0.947057	0.998619	CARS2
ENSG00000054611.14	103.854	0.011348	0.190657	0.0595205	0.952538	0.998619	TBC1D22A
ENSG00000163975.12	86.9252	0.0113207	0.252038	0.0449167	0.964174	0.998619	MELTF
ENSG00000131148.9	74.2804	0.0113088	0.178564	0.0633318	0.949502	0.998619	EMC8
ENSG00000245680.11	26.7485	0.0113022	0.203055	0.0556607	0.955612	0.998619	ZNF585B
ENSG00000056558.11	33.0527	0.0112397	0.235201	0.0477875	0.961886	0.998619	TRAF1
ENSG00000143226.15	47.2482	0.0112385	0.303813	0.0369914	0.970492	0.998619	FCGR2A
ENSG00000090924.15	27.4739	0.0111886	0.307701	0.0363619	0.970994	0.998619	PLEKHG2
ENSG00000143079.15	116.351	0.0111761	0.185162	0.0603588	0.95187	0.998619	CTTNBP2NL
ENSG00000100697.15	676.961	0.0111141	0.15656	0.0709891	0.943406	0.998619	DICER1
ENSG00000099910.17	30.1415	0.0111101	0.223334	0.0497464	0.960324	0.998619	KLHL22
ENSG00000146707.15	4.94813	0.0111055	0.418173	0.0265573	0.978813	0.998619	POMZP3
ENSG00000182054.10	193.136	0.0110928	0.176883	0.0627127	0.949995	0.998619	IDH2
ENSG00000011485.15	32.438	0.0110014	0.189958	0.0579149	0.953816	0.998619	PPP5C
ENSG00000279088.1	27.4605	0.0109767	0.227003	0.0483548	0.961433	0.998619
ENSG00000119041.11	160.518	0.0109761	0.0931457	0.117838	0.906196	0.998619	GTF3C3
ENSG00000077238.14	110.337	0.0109751	0.194491	0.0564301	0.954999	0.998619	IL4R
ENSG00000136104.21	144.081	0.0109496	0.177145	0.0618117	0.950713	0.998619	RNASEH2B
ENSG00000196678.14	56.1843	0.0108528	0.166552	0.065162	0.948045	0.998619	ERI2
ENSG00000164978.18	39.9088	0.0108503	0.173175	0.0626548	0.950041	0.998619	NUDT2
ENSG00000103342.13	756.202	0.0107976	0.122768	0.0879519	0.929915	0.998619	GSPT1
ENSG00000100151.16	23.3355	0.0107693	0.224582	0.0479526	0.961754	0.998619	PICK1
ENSG00000182944.18	518.092	0.0106299	0.141336	0.0752105	0.940047	0.998619	EWSR1
ENSG00000169992.10	27.8154	0.0106294	0.236484	0.0449475	0.964149	0.998619	NLGN2
ENSG00000115468.12	248.418	0.010546	0.329799	0.0319771	0.97449	0.998619	EFHD1
ENSG00000251235.3	4.93921	0.01054	0.4187	0.0251732	0.979917	0.998619	SNRPCP2
ENSG00000221955.11	21.3832	0.0105052	0.362652	0.0289678	0.97689	0.998619	SLC12A8
ENSG00000213516.10	147.543	0.0104497	0.101426	0.103028	0.917941	0.998619	RBMXL1
ENSG00000151502.11	82.9838	0.0104206	0.133306	0.0781706	0.937692	0.998619	VPS26B
ENSG00000166225.9	191.257	0.0103698	0.114041	0.0909311	0.927547	0.998619	FRS2
ENSG00000186591.13	657.944	0.0103412	0.151059	0.0684583	0.945421	0.998619	UBE2H
ENSG00000227372.12	39.059	0.010298	0.181816	0.0566397	0.954832	0.998619	TP73-AS1
ENSG00000183161.6	51.9511	0.0102755	0.221499	0.0463905	0.962999	0.998619	FANCF
ENSG00000184719.12	13.9469	0.0102689	0.273142	0.0375955	0.97001	0.998619	RNLS
ENSG00000148843.15	121.54	0.0102164	0.148366	0.0688592	0.945102	0.998619	PDCD11
ENSG00000169554.22	411.916	0.0101734	0.297343	0.0342145	0.972706	0.998619	ZEB2
ENSG00000123975.5	30.896	0.0101108	0.258926	0.039049	0.968851	0.998619	CKS2
ENSG00000254911.3	209.513	0.0101052	0.248672	0.0406366	0.967586	0.998619	SCARNA9
ENSG00000165525.18	605.232	0.0100772	0.108783	0.0926351	0.926193	0.998619	NEMF
ENSG00000114859.16	12.8794	0.00999007	0.347208	0.0287726	0.977046	0.998619	CLCN2
ENSG00000165259.14	25.7524	0.00998454	0.229734	0.0434613	0.965334	0.998619	HDX
ENSG00000006194.10	61.7483	0.00997469	0.170408	0.0585342	0.953323	0.998619	ZNF263
ENSG00000198862.14	259.285	0.0099434	0.126003	0.0789142	0.937101	0.998619	LTN1
ENSG00000047578.13	46.9364	0.00986023	0.194472	0.0507025	0.959563	0.998619	KATNIP
ENSG00000134817.11	38.7873	0.00985062	0.305515	0.0322426	0.974279	0.998619	APLNR
ENSG00000023287.13	514.031	0.00984586	0.126931	0.0775684	0.938171	0.998619	RB1CC1
ENSG00000244754.9	1280.74	0.0098386	0.174911	0.056249	0.955143	0.998619	N4BP2L2
ENSG00000175216.15	181.41	0.00974929	0.131805	0.0739675	0.941036	0.998619	CKAP5
ENSG00000185507.21	58.6738	0.0097473	0.245563	0.0396936	0.968337	0.998619	IRF7
ENSG00000072415.10	168.048	0.00961242	0.130895	0.0734361	0.941459	0.998619	PALS1
ENSG00000051009.11	40.5267	0.00960175	0.192882	0.0497804	0.960297	0.998619	FHIP1B
ENSG00000178096.9	24.2837	0.00956978	0.26826	0.0356735	0.971543	0.998619	BOLA1
ENSG00000183155.5	67.6565	0.0094238	0.197334	0.0477555	0.961911	0.998619	RABIF
ENSG00000140749.9	81.8726	0.00940549	0.271452	0.0346488	0.97236	0.998619	IGSF6
ENSG00000092140.16	167.411	0.00926089	0.0892547	0.103758	0.917361	0.998619	G2E3
ENSG00000119231.11	63.9423	0.00906123	0.170907	0.0530184	0.957717	0.998619	SENP5
ENSG00000149231.16	81.0817	0.0090583	0.24882	0.0364051	0.970959	0.998619	CCDC82
ENSG00000165802.23	72.8035	0.00898382	0.187171	0.0479978	0.961718	0.998619	NSMF
ENSG00000113649.13	683.891	0.00897874	0.105605	0.0850217	0.932244	0.998619	TCERG1
ENSG00000236287.8	163.085	0.00895014	0.104011	0.0860496	0.931427	0.998619	ZBED5
ENSG00000172262.12	209.296	0.00882983	0.104182	0.0847536	0.932457	0.998619	ZNF131
ENSG00000053918.18	18.5242	0.0087307	0.285302	0.0306016	0.975587	0.998619	KCNQ1
ENSG00000250312.8	23.8822	0.00872852	0.250137	0.034895	0.972163	0.998619	ZNF718
ENSG00000154134.15	11.3751	0.00872524	0.351933	0.0247923	0.980221	0.998619	ROBO3
ENSG00000149196.16	24.7428	0.00869368	0.271716	0.0319954	0.974476	0.998619	HIKESHI
ENSG00000172667.11	216.943	0.00868711	0.181506	0.0478613	0.961827	0.998619	ZMAT3
ENSG00000137343.18	27.9212	0.00863831	0.200235	0.0431409	0.965589	0.998619	ATAT1
ENSG00000140931.20	100.688	0.00853094	0.34494	0.0247317	0.980269	0.998619	CMTM3
ENSG00000114030.13	166.498	0.00840472	0.13492	0.0622942	0.950329	0.998619	KPNA1
ENSG00000011201.12	32.228	0.00836865	0.328372	0.0254853	0.979668	0.998619	ANOS1
ENSG00000105784.15	16.6729	0.00835048	0.344656	0.0242284	0.98067	0.998619	RUNDC3B
ENSG00000103485.19	39.2179	0.00833426	0.29631	0.0281268	0.977561	0.998619	QPRT
ENSG00000111670.16	259.397	0.0082714	0.16076	0.0514517	0.958966	0.998619	GNPTAB
ENSG00000180479.14	21.2379	0.0082663	0.206052	0.0401176	0.967999	0.998619	ZNF571
ENSG00000002587.10	26.3363	0.00825469	0.221204	0.0373171	0.970232	0.998619	HS3ST1
ENSG00000100934.15	162.676	0.0081994	0.204743	0.0400473	0.968055	0.998619	SEC23A
ENSG00000104980.8	98.1936	0.00818663	0.1316	0.0622083	0.950397	0.998619	TIMM44
ENSG00000145833.16	423.284	0.0081524	0.113699	0.0717016	0.942839	0.998619	DDX46
ENSG00000260077.1	18.3345	0.00813679	0.240402	0.0338467	0.972999	0.998619
ENSG00000151773.13	75.084	0.0080711	0.157207	0.0513405	0.959054	0.998619	CCDC122
ENSG00000203667.10	351.344	0.00806972	0.12394	0.0651096	0.948087	0.998619	COX20
ENSG00000197256.11	109.268	0.00798548	0.225756	0.0353722	0.971783	0.998619	KANK2
ENSG00000172301.11	195.839	0.00788795	0.176916	0.0445859	0.964437	0.998619	COPRS
ENSG00000115282.21	65.2873	0.00784153	0.138326	0.0566889	0.954793	0.998619	TTC31
ENSG00000124224.17	32.3107	0.00780473	0.26115	0.029886	0.976158	0.998619	PPP4R1L
ENSG00000198356.12	73.9315	0.00776792	0.183138	0.0424157	0.966167	0.998619	GET3
ENSG00000166341.9	27.1118	0.00768132	0.275316	0.0279	0.977742	0.998619	DCHS1
ENSG00000175029.17	723.84	0.00767555	0.161354	0.0475695	0.962059	0.998619	CTBP2
ENSG00000237307.2	25.8853	0.00765557	0.202886	0.0377333	0.9699	0.998619	SRRM1P3
ENSG00000256087.7	112.926	0.00764678	0.146068	0.052351	0.958249	0.998619	ZNF432
ENSG00000125037.12	178.269	0.00761896	0.138255	0.0551079	0.956053	0.998619	EMC3
ENSG00000130045.16	19.4266	0.00759389	0.254554	0.0298322	0.976201	0.998619	NXNL2
ENSG00000102554.14	51.4977	0.00758199	0.292909	0.0258851	0.979349	0.998619	KLF5
ENSG00000140443.15	473.25	0.00757482	0.198761	0.0381101	0.9696	0.998619	IGF1R
ENSG00000178385.15	38.2248	0.00757337	0.190974	0.0396565	0.968367	0.998619	PLEKHM3
ENSG00000285669.1	27.6974	0.00755078	0.271138	0.0278485	0.977783	0.998619
ENSG00000121058.5	164.756	0.00750067	0.119128	0.0629633	0.949796	0.998619	COIL
ENSG00000111011.18	632.659	0.00741701	0.13102	0.05661	0.954856	0.998619	RSRC2
ENSG00000107758.16	210.149	0.0073064	0.154351	0.0473361	0.962245	0.998619	PPP3CB
ENSG00000256269.10	23.1837	0.00726915	0.200893	0.0361841	0.971136	0.998619	HMBS
ENSG00000014919.13	71.6458	0.00723967	0.15283	0.0473708	0.962218	0.998619	COX15
ENSG00000166949.17	213.547	0.00717902	0.135238	0.0530845	0.957665	0.998619	SMAD3
ENSG00000213024.12	248.179	0.00709212	0.148748	0.0476787	0.961972	0.998619	NUP62
ENSG00000134684.12	152.5	0.00701477	0.0967655	0.0724924	0.94221	0.998619	YARS1
ENSG00000127511.10	105.234	0.00695186	0.169583	0.0409938	0.967301	0.998619	SIN3B
ENSG00000095015.6	588.15	0.0067661	0.125607	0.0538673	0.957041	0.998619	MAP3K1
ENSG00000163141.20	76.7627	0.00675561	0.247533	0.0272918	0.978227	0.998619	BNIPL
ENSG00000278540.5	155.722	0.00665931	0.167027	0.0398696	0.968197	0.998619	ACACA
ENSG00000186141.9	59.1073	0.00647687	0.147598	0.0438817	0.964999	0.998619	POLR3C
ENSG00000141458.13	48.3003	0.00643464	0.20445	0.031473	0.974892	0.998619	NPC1
ENSG00000152904.11	196.587	0.00641026	0.15746	0.0407105	0.967527	0.998619	GGPS1
ENSG00000165699.15	284.374	0.00640889	0.177999	0.0360053	0.971278	0.998619	TSC1
ENSG00000138081.22	376.854	0.00625092	0.101122	0.0618155	0.95071	0.998619	FBXO11
ENSG00000105364.14	53.1794	0.00609205	0.160976	0.0378446	0.969812	0.998619	MRPL4
ENSG00000107164.16	140.382	0.00597117	0.136596	0.043714	0.965132	0.998619	FUBP3
ENSG00000135912.11	62.9576	0.00593368	0.184244	0.0322055	0.974308	0.998619	TTLL4
ENSG00000128641.19	212.323	0.00592146	0.127529	0.0464324	0.962966	0.998619	MYO1B
ENSG00000128050.9	189.495	0.00590648	0.168159	0.0351244	0.971981	0.998619	PAICS
ENSG00000110906.13	67.7215	0.0058402	0.210334	0.0277664	0.977849	0.998619	KCTD10
ENSG00000087266.17	119.815	0.00583493	0.146553	0.0398146	0.968241	0.998619	SH3BP2
ENSG00000137944.18	111.896	0.00578441	0.110644	0.0522796	0.958306	0.998619	KYAT3
ENSG00000019995.6	139.281	0.00574837	0.165797	0.0346711	0.972342	0.998619	ZRANB1
ENSG00000175893.12	164.204	0.00571956	0.173781	0.0329125	0.973744	0.998619	ZDHHC21
ENSG00000135457.10	105.37	0.00571508	0.124312	0.0459736	0.963331	0.998619	TFCP2
ENSG00000153896.19	23.8572	0.0056766	0.231821	0.024487	0.980464	0.998619	ZNF599
ENSG00000079459.13	149.694	0.00563771	0.198142	0.0284528	0.977301	0.998619	FDFT1
ENSG00000263465.5	134.179	0.00559466	0.144812	0.0386338	0.969182	0.998619	SRSF8
ENSG00000177192.14	27.4452	0.00555681	0.197883	0.0280812	0.977597	0.998619	PUS1
ENSG00000103160.12	47.6226	0.00554434	0.157741	0.0351484	0.971961	0.998619	HSDL1
ENSG00000168159.14	532.655	0.00545832	0.146912	0.0371536	0.970363	0.998619	RNF187
ENSG00000161847.14	28.5722	0.00540965	0.216854	0.0249461	0.980098	0.998619	RAVER1
ENSG00000236859.7	58.2962	0.00539349	0.168446	0.0320191	0.974457	0.998619	NIFK-AS1
ENSG00000177383.5	165.421	0.00531404	0.155442	0.0341866	0.972728	0.998619	MAGEF1
ENSG00000108587.16	174.019	0.0052763	0.0935097	0.0564251	0.955003	0.998619	GOSR1
ENSG00000121879.6	171.898	0.00523509	0.101242	0.0517089	0.958761	0.998619	PIK3CA
ENSG00000204525.17	353.559	0.00523281	0.181452	0.0288386	0.976993	0.998619	HLA-C
ENSG00000141380.14	149.607	0.0052323	0.145681	0.0359161	0.971349	0.998619	SS18
ENSG00000179387.10	93.2701	0.00508674	0.136383	0.0372973	0.970248	0.998619	ELMOD2
ENSG00000128463.13	222.383	0.00501272	0.164896	0.0303994	0.975749	0.998619	EMC4
ENSG00000186868.17	624.772	0.00495476	0.188831	0.0262391	0.979067	0.998619	MAPT
ENSG00000085719.13	429.239	0.00491236	0.118559	0.041434	0.96695	0.998619	CPNE3
ENSG00000011260.14	133.526	0.00488383	0.143303	0.0340804	0.972813	0.998619	UTP18
ENSG00000158411.11	108.282	0.00476101	0.130755	0.0364117	0.970954	0.998619	MITD1
ENSG00000112851.15	626.991	0.00468805	0.103135	0.0454552	0.963744	0.998619	ERBIN
ENSG00000085433.16	51.5227	0.00464945	0.14378	0.0323371	0.974203	0.998619	WDR47
ENSG00000104969.11	178.226	0.00464426	0.127351	0.036468	0.970909	0.998619	SGTA
ENSG00000159086.15	175.803	0.00461275	0.181204	0.0254561	0.979691	0.998619	PAXBP1
ENSG00000130559.19	81.7112	0.00457816	0.120753	0.0379134	0.969757	0.998619	CAMSAP1
ENSG00000164654.16	59.4098	0.00456948	0.171718	0.0266103	0.978771	0.998619	MIOS
ENSG00000150991.15	1180.91	0.00451755	0.115861	0.038991	0.968898	0.998619	UBC
ENSG00000134077.16	117.879	0.00450423	0.152548	0.0295266	0.976445	0.998619	THUMPD3
ENSG00000071626.17	261.48	0.00447519	0.157553	0.0284044	0.97734	0.998619	DAZAP1
ENSG00000185619.18	116.594	0.00435819	0.142418	0.0306014	0.975587	0.998619	PCGF3
ENSG00000107897.20	135.996	0.00433668	0.138617	0.0312854	0.975042	0.998619	ACBD5
ENSG00000159069.14	136.982	0.00431963	0.171661	0.0251637	0.979924	0.998619	FBXW5
ENSG00000177169.10	165.917	0.00430326	0.159719	0.0269427	0.978505	0.998619	ULK1
ENSG00000143815.15	107.336	0.00418412	0.14482	0.028892	0.976951	0.998619	LBR
ENSG00000156587.16	319.605	0.00404942	0.161396	0.02509	0.979983	0.998619	UBE2L6
ENSG00000117640.18	88.9634	0.00395212	0.131434	0.0300692	0.976012	0.998619	MTFR1L
ENSG00000130340.17	222.551	0.00381572	0.118926	0.0320848	0.974404	0.998619	SNX9
ENSG00000203880.12	175.03	0.0037051	0.0945951	0.0391681	0.968756	0.998619	PCMTD2
ENSG00000114354.15	542.865	0.00370047	0.0862296	0.0429141	0.96577	0.998619	TFG
ENSG00000173575.22	618.93	0.00352283	0.128074	0.0275062	0.978056	0.998619	CHD2
ENSG00000166135.14	132.262	0.0034321	0.100606	0.0341143	0.972786	0.998619	HIF1AN
ENSG00000107372.13	302.323	0.00339132	0.10574	0.0320723	0.974414	0.998619	ZFAND5
ENSG00000160948.14	376.349	0.0033887	0.112639	0.0300847	0.976	0.998619	VPS28
ENSG00000087269.16	173.795	0.00330804	0.113959	0.0290284	0.976842	0.998619	NOP14
ENSG00000196510.14	130.963	0.00318137	0.127475	0.0249567	0.980089	0.998619	ANAPC7
ENSG00000178691.11	365.61	0.00294886	0.106091	0.0277955	0.977825	0.998619	SUZ12
ENSG00000197324.9	381.973	0.00263441	0.0923525	0.0285256	0.977243	0.998619	LRP10
ENSG00000153827.14	705.815	-0.00236507	0.083916	-0.0281837	0.977516	0.998619	TRIP12
ENSG00000031003.10	141.34	-0.00278248	0.114708	-0.024257	0.980648	0.998619	FAM13B
ENSG00000111605.18	328.11	-0.0029086	0.108673	-0.0267648	0.978647	0.998619	CPSF6
ENSG00000108654.16	1760.06	-0.00299066	0.111878	-0.0267314	0.978674	0.998619	DDX5
ENSG00000129518.9	257.628	-0.00311248	0.107925	-0.0288392	0.976993	0.998619	EAPP
ENSG00000177697.19	297.471	-0.00339349	0.138563	-0.0244905	0.980461	0.998619	CD151
ENSG00000106052.14	651.318	-0.00347628	0.108172	-0.0321365	0.974363	0.998619	TAX1BP1
ENSG00000147421.18	90.3943	-0.00374854	0.140549	-0.0266707	0.978722	0.998619	HMBOX1
ENSG00000154781.16	120.607	-0.00375275	0.137131	-0.0273661	0.978168	0.998619	CCDC174
ENSG00000151240.17	156.949	-0.0037992	0.142709	-0.026622	0.978761	0.998619	DIP2C
ENSG00000108262.16	89.517	-0.00380019	0.14668	-0.025908	0.979331	0.998619	GIT1
ENSG00000101346.14	74.0162	-0.00395946	0.129823	-0.030499	0.975669	0.998619	POFUT1
ENSG00000175115.13	100.501	-0.00407218	0.148371	-0.0274459	0.978104	0.998619	PACS1
ENSG00000198380.13	283.253	-0.0041603	0.142922	-0.0291088	0.976778	0.998619	GFPT1
ENSG00000141627.14	113.228	-0.00422801	0.1325	-0.0319095	0.974544	0.998619	DYM
ENSG00000150527.17	129.227	-0.00435014	0.13883	-0.0313342	0.975003	0.998619	MIA2
ENSG00000167685.15	60.2929	-0.00442495	0.179128	-0.0247027	0.980292	0.998619	ZNF444
ENSG00000148690.12	326.352	-0.00454968	0.113939	-0.0399309	0.968148	0.998619	FRA10AC1
ENSG00000081665.14	53.8636	-0.00461324	0.165014	-0.0279566	0.977697	0.998619	ZNF506
ENSG00000136861.18	258.745	-0.0048106	0.150451	-0.0319745	0.974492	0.998619	CDK5RAP2
ENSG00000121774.18	528.386	-0.00493023	0.128213	-0.0384536	0.969326	0.998619	KHDRBS1
ENSG00000062485.19	156.601	-0.00494436	0.168279	-0.0293819	0.97656	0.998619	CS
ENSG00000171865.10	189.174	-0.00497272	0.126698	-0.0392486	0.968692	0.998619	RNASEH1
ENSG00000185900.11	453.887	-0.00502416	0.134716	-0.0372946	0.97025	0.998619	POMK
ENSG00000148950.11	74.8832	-0.00509305	0.18065	-0.028193	0.977508	0.998619	IMMP1L
ENSG00000171862.11	235.186	-0.00511979	0.132673	-0.0385894	0.969218	0.998619	PTEN
ENSG00000152492.15	233.684	-0.00517137	0.127167	-0.040666	0.967562	0.998619	CCDC50
ENSG00000263753.8	103.421	-0.00519804	0.170018	-0.0305734	0.97561	0.998619	LINC00667
ENSG00000118689.15	235.539	-0.00531084	0.116627	-0.0455371	0.963679	0.998619	FOXO3
ENSG00000198399.15	292.856	-0.00542576	0.158672	-0.0341949	0.972722	0.998619	ITSN2
ENSG00000011021.23	31.073	-0.00547052	0.207316	-0.0263874	0.978948	0.998619	CLCN6
ENSG00000141456.16	95.0168	-0.00552144	0.168257	-0.0328155	0.973822	0.998619	PELP1
ENSG00000145545.12	40.656	-0.00559566	0.199478	-0.0280515	0.977621	0.998619	SRD5A1
ENSG00000103121.9	47.0742	-0.00566053	0.168142	-0.0336652	0.973144	0.998619	CMC2
ENSG00000178922.18	108.996	-0.00577446	0.216037	-0.0267291	0.978676	0.998619	HYI
ENSG00000067992.16	146.398	-0.00586219	0.117058	-0.0500794	0.960059	0.998619	PDK3
ENSG00000136144.12	43.3156	-0.0059411	0.167548	-0.0354591	0.971714	0.998619	RCBTB1
ENSG00000152404.15	316.666	-0.00595473	0.158238	-0.0376315	0.969981	0.998619	CWF19L2
ENSG00000196776.17	259.427	-0.00595834	0.158676	-0.0375503	0.970046	0.998619	CD47
ENSG00000135090.14	645.752	-0.006079	0.0990532	-0.061371	0.951064	0.998619	TAOK3
ENSG00000178053.20	31.3532	-0.0061804	0.253229	-0.0244064	0.980528	0.998619	MLF1
ENSG00000152240.13	57.9894	-0.00635005	0.210677	-0.0301412	0.975954	0.998619	HAUS1
ENSG00000146909.8	140.27	-0.0064274	0.138029	-0.0465656	0.962859	0.998619	NOM1
ENSG00000197965.12	236.882	-0.00662296	0.12262	-0.054012	0.956926	0.998619	MPZL1
ENSG00000276449.1	17.441	-0.00666087	0.248774	-0.0267748	0.978639	0.998619
ENSG00000144028.15	344.9	-0.00673393	0.104856	-0.0642207	0.948794	0.998619	SNRNP200
ENSG00000197299.13	30.5511	-0.00676265	0.200894	-0.0336628	0.973146	0.998619	BLM
ENSG00000163002.13	55.271	-0.00684685	0.189777	-0.0360784	0.97122	0.998619	NUP35
ENSG00000127080.10	44.2178	-0.00690174	0.225311	-0.0306321	0.975563	0.998619	IPPK
ENSG00000260257.2	42.0537	-0.00700378	0.165967	-0.0422	0.966339	0.998619
ENSG00000138835.22	39.5463	-0.00702573	0.179741	-0.0390881	0.96882	0.998619	RGS3
ENSG00000181396.13	68.8802	-0.00712497	0.143964	-0.0494912	0.960528	0.998619	OGFOD3
ENSG00000184371.14	28.7104	-0.00713868	0.253649	-0.0281439	0.977547	0.998619	CSF1
ENSG00000273559.5	121.103	-0.00714723	0.161654	-0.044213	0.964735	0.998619	CWC25
ENSG00000134375.11	146.724	-0.0072527	0.178583	-0.0406125	0.967605	0.998619	TIMM17A
ENSG00000168101.14	142.906	-0.00727168	0.22558	-0.0322355	0.974284	0.998619	NUDT16L1
ENSG00000090971.5	36.988	-0.0073173	0.246921	-0.0296342	0.976359	0.998619	NAT14
ENSG00000154642.11	67.334	-0.00733323	0.155362	-0.0472009	0.962353	0.998619	C21orf91
ENSG00000135842.17	609.453	-0.00737875	0.23332	-0.031625	0.974771	0.998619	NIBAN1
ENSG00000132953.17	32.1223	-0.00738478	0.189598	-0.0389497	0.96893	0.998619	XPO4
ENSG00000204472.13	65.5289	-0.00739951	0.287024	-0.0257801	0.979433	0.998619	AIF1
ENSG00000183354.12	441.828	-0.00741978	0.150948	-0.0491546	0.960796	0.998619	KIAA2026
ENSG00000139793.19	163.755	-0.00744844	0.145759	-0.0511011	0.959245	0.998619	MBNL2
ENSG00000103326.12	84.1956	-0.00750452	0.185268	-0.0405064	0.967689	0.998619	CAPN15
ENSG00000079156.17	92.7037	-0.00753678	0.173798	-0.0433652	0.96541	0.998619	OSBPL6
ENSG00000196663.16	59.242	-0.00755205	0.142864	-0.0528619	0.957842	0.998619	TECPR2
ENSG00000213465.8	62.8605	-0.00757474	0.179462	-0.042208	0.966333	0.998619	ARL2
ENSG00000101782.15	146.487	-0.00765138	0.111732	-0.0684798	0.945404	0.998619	RIOK3
ENSG00000146409.12	42.0561	-0.007655	0.251226	-0.0304706	0.975692	0.998619	SLC18B1
ENSG00000165060.15	41.57	-0.0076698	0.169589	-0.0452257	0.963927	0.998619	FXN
ENSG00000204178.11	292.139	-0.00782815	0.119081	-0.065738	0.947586	0.998619	MACO1
ENSG00000128731.18	249.63	-0.00783002	0.128166	-0.061093	0.951285	0.998619	HERC2
ENSG00000176024.18	17.4283	-0.00784523	0.309935	-0.0253125	0.979806	0.998619	ZNF613
ENSG00000158417.11	1318.51	-0.00786773	0.132109	-0.0595547	0.95251	0.998619	EIF5B
ENSG00000221923.9	18.1855	-0.00791324	0.268164	-0.029509	0.976459	0.998619	ZNF880
ENSG00000223496.3	169.013	-0.0080108	0.151405	-0.0529095	0.957804	0.998619	EXOSC6
ENSG00000011454.18	315.467	-0.00813429	0.0962123	-0.0845453	0.932623	0.998619	RABGAP1
ENSG00000230092.7	33.3554	-0.00814782	0.266064	-0.0306235	0.97557	0.998619
ENSG00000136051.15	229.079	-0.00817958	0.13098	-0.0624491	0.950205	0.998619	WASHC4
ENSG00000067365.15	13.5191	-0.00822902	0.324749	-0.0253396	0.979784	0.998619	METTL22
ENSG00000284024.4	47.1535	-0.00825481	0.152141	-0.0542574	0.95673	0.998619
ENSG00000108559.12	62.4052	-0.00826912	0.138412	-0.0597427	0.952361	0.998619	NUP88
ENSG00000148835.11	17.1595	-0.00827081	0.260038	-0.0318061	0.974627	0.998619	TAF5
ENSG00000280106.1	17.6918	-0.00830916	0.286038	-0.0290491	0.976825	0.998619
ENSG00000122042.10	323.289	-0.00839133	0.15253	-0.0550144	0.956127	0.998619	UBL3
ENSG00000128534.8	230.561	-0.00839382	0.136698	-0.061404	0.951037	0.998619	LSM8
ENSG00000055208.19	131.11	-0.00840085	0.16364	-0.0513374	0.959057	0.998619	TAB2
ENSG00000072849.11	113.247	-0.00852198	0.11073	-0.0769617	0.938654	0.998619	DERL2
ENSG00000133193.12	132.268	-0.00852791	0.181748	-0.0469216	0.962576	0.998619	FAM104A
ENSG00000169139.12	233.775	-0.00860731	0.129576	-0.0664267	0.947038	0.998619	UBE2V2
ENSG00000137309.20	129.222	-0.0086278	0.190423	-0.0453085	0.963861	0.998619	HMGA1
ENSG00000064042.18	292.944	-0.00863924	0.302623	-0.0285479	0.977225	0.998619	LIMCH1
ENSG00000134283.18	324.966	-0.00864592	0.100867	-0.0857163	0.931692	0.998619	PPHLN1
ENSG00000251194.2	48.2291	-0.00865094	0.272459	-0.0317514	0.97467	0.998619
ENSG00000162997.15	13.4164	-0.00870595	0.303015	-0.0287311	0.977079	0.998619	PRORSD1P
ENSG00000063854.13	116.851	-0.00877433	0.156821	-0.0559513	0.955381	0.998619	HAGH
ENSG00000147889.18	40.1386	-0.0088089	0.266815	-0.033015	0.973663	0.998619	CDKN2A
ENSG00000143771.12	215.783	-0.00888137	0.177349	-0.0500785	0.96006	0.998619	CNIH4
ENSG00000215883.11	27.7715	-0.00889605	0.197907	-0.0449507	0.964147	0.998619	CYB5RL
ENSG00000131507.11	310.933	-0.00889947	0.105098	-0.0846778	0.932518	0.998619	NDFIP1
ENSG00000182087.14	267.711	-0.00896724	0.0880788	-0.101809	0.918908	0.998619	TMEM259
ENSG00000188647.13	147.161	-0.00911842	0.143755	-0.0634304	0.949424	0.998619	PTAR1
ENSG00000167645.17	17.3826	-0.00914666	0.253562	-0.0360727	0.971224	0.998619	YIF1B
ENSG00000278845.5	71.6132	-0.0091476	0.213852	-0.0427755	0.965881	0.998619	MRPL45
ENSG00000124459.12	14.3913	-0.00919092	0.264223	-0.0347848	0.972251	0.998619	ZNF45
ENSG00000232677.9	188.04	-0.00919989	0.157025	-0.0585887	0.95328	0.998619	LINC00665
ENSG00000214941.8	87.3861	-0.00921134	0.116818	-0.0788521	0.93715	0.998619	ZSWIM7
ENSG00000136875.13	102.046	-0.00927717	0.141711	-0.0654653	0.947804	0.998619	PRPF4
ENSG00000178852.16	18.4283	-0.00931446	0.312243	-0.0298308	0.976202	0.998619	EFCAB13
ENSG00000163346.17	117.95	-0.00934294	0.137219	-0.0680878	0.945716	0.998619	PBXIP1
ENSG00000198055.11	47.1423	-0.00937369	0.17443	-0.0537391	0.957143	0.998619	GRK6
ENSG00000141646.14	179.89	-0.00940079	0.122191	-0.0769352	0.938675	0.998619	SMAD4
ENSG00000128923.11	231.831	-0.00940814	0.18745	-0.0501901	0.959971	0.998619	MINDY2
ENSG00000174306.22	57.1794	-0.00942012	0.161021	-0.0585023	0.953349	0.998619	ZHX3
ENSG00000080815.19	133.328	-0.00961227	0.139166	-0.0690704	0.944934	0.998619	PSEN1
ENSG00000070366.14	75.6952	-0.00967615	0.143362	-0.0674943	0.946188	0.998619	SMG6
ENSG00000178229.8	12.3334	-0.00972936	0.250361	-0.0388613	0.969001	0.998619	ZNF543
ENSG00000080802.19	151.782	-0.0097312	0.124316	-0.0782778	0.937607	0.998619	CNOT4
ENSG00000112592.14	60.6413	-0.0097452	0.155753	-0.0625681	0.95011	0.998619	TBP
ENSG00000170653.19	66.1806	-0.00976006	0.146191	-0.0667625	0.946771	0.998619	ATF7
ENSG00000139178.12	70.4141	-0.00980301	0.12435	-0.0788339	0.937165	0.998619	C1RL
ENSG00000107282.8	7.05236	-0.00981627	0.353	-0.0278081	0.977815	0.998619	APBA1
ENSG00000082641.16	183.764	-0.00993354	0.14815	-0.0670508	0.946541	0.998619	NFE2L1
ENSG00000144134.19	117.285	-0.00997747	0.167026	-0.0597361	0.952366	0.998619	RABL2A
ENSG00000250461.1	95.2821	-0.0100177	0.211681	-0.0473244	0.962255	0.998619
ENSG00000108175.18	564.086	-0.0100678	0.109872	-0.091632	0.92699	0.998619	ZMIZ1
ENSG00000106299.8	341.376	-0.0101126	0.109254	-0.0925607	0.926253	0.998619	WASL
ENSG00000134243.12	158.673	-0.0101222	0.128867	-0.0785475	0.937393	0.998619	SORT1
ENSG00000125651.14	112.199	-0.0101526	0.16046	-0.063272	0.94955	0.998619	GTF2F1
ENSG00000148672.10	302.161	-0.0101666	0.107052	-0.0949686	0.92434	0.998619	GLUD1
ENSG00000110492.16	103.737	-0.0101692	0.210716	-0.04826	0.961509	0.998619	MDK
ENSG00000136243.17	45.481	-0.0101984	0.191345	-0.0532984	0.957494	0.998619	NUP42
ENSG00000019991.18	15.8687	-0.0102063	0.296522	-0.0344199	0.972542	0.998619	HGF
ENSG00000129515.20	190.358	-0.0102327	0.154138	-0.0663864	0.94707	0.998619	SNX6
ENSG00000204220.12	55.3723	-0.0102433	0.209899	-0.0488009	0.961078	0.998619	PFDN6
ENSG00000270647.6	257.823	-0.0102441	0.0964743	-0.106185	0.915436	0.998619	TAF15
ENSG00000122378.14	288.089	-0.010277	0.15102	-0.0680508	0.945745	0.998619	PRXL2A
ENSG00000143924.19	214.173	-0.0104039	0.125768	-0.0827227	0.934072	0.998619	EML4
ENSG00000166188.3	15.2314	-0.0104231	0.293042	-0.0355686	0.971626	0.998619	ZNF319
ENSG00000127415.13	9.32374	-0.0104921	0.323377	-0.0324454	0.974117	0.998619	IDUA
ENSG00000226015.2	8.64238	-0.0105479	0.360047	-0.0292959	0.976629	0.998619	CCT8P1
ENSG00000142444.7	49.7338	-0.0105766	0.183033	-0.0577851	0.95392	0.998619	TIMM29
ENSG00000131459.13	18.6468	-0.0106293	0.333789	-0.0318443	0.974596	0.998619	GFPT2
ENSG00000164683.18	21.1926	-0.0106448	0.235808	-0.0451417	0.963994	0.998619	HEY1
ENSG00000169955.7	21.7054	-0.0107422	0.218664	-0.0491268	0.960818	0.998619	ZNF747
ENSG00000196715.7	165.775	-0.0107453	0.117202	-0.0916817	0.926951	0.998619	VKORC1L1
ENSG00000123329.20	37.1068	-0.0107499	0.305233	-0.0352185	0.971905	0.998619	ARHGAP9
ENSG00000117528.14	217.305	-0.0107835	0.218615	-0.0493267	0.960659	0.998619	ABCD3
ENSG00000157570.12	32.8518	-0.0109219	0.304358	-0.0358849	0.971374	0.998619	TSPAN18
ENSG00000112062.11	145.332	-0.0109322	0.1485	-0.073617	0.941315	0.998619	MAPK14
ENSG00000141425.18	108.44	-0.0109778	0.155823	-0.0704507	0.943835	0.998619	RPRD1A
ENSG00000166173.11	14.9156	-0.0109826	0.31909	-0.0344185	0.972543	0.998619	LARP6
ENSG00000184014.9	100.3	-0.0110164	0.184057	-0.0598533	0.952272	0.998619	DENND5A
ENSG00000132256.20	61.2521	-0.0111107	0.199159	-0.0557879	0.955511	0.998619	TRIM5
ENSG00000187824.9	19.8398	-0.0111317	0.389467	-0.0285819	0.977198	0.998619	TMEM220
ENSG00000163430.12	525.678	-0.011137	0.358458	-0.0310691	0.975214	0.998619	FSTL1
ENSG00000184007.22	1423.33	-0.011155	0.117306	-0.0950933	0.924241	0.998619	PTP4A2
ENSG00000171984.15	7.82121	-0.0111909	0.326456	-0.03428	0.972654	0.998619	SHLD1
ENSG00000112715.25	194.287	-0.0112465	0.1957	-0.0574679	0.954173	0.998619	VEGFA
ENSG00000005486.17	84.819	-0.011262	0.170576	-0.0660233	0.947359	0.998619	RHBDD2
ENSG00000176396.11	52.2854	-0.0113155	0.260487	-0.0434399	0.965351	0.998619	EID2
ENSG00000100263.14	19.8228	-0.0113465	0.207926	-0.0545698	0.956481	0.998619	RHBDD3
ENSG00000172057.10	171.471	-0.0113583	0.151146	-0.0751478	0.940097	0.998619	ORMDL3
ENSG00000089094.19	145.882	-0.0113834	0.120223	-0.0946857	0.924564	0.998619	KDM2B
ENSG00000136213.10	76.148	-0.0113988	0.176261	-0.0646703	0.948436	0.998619	CHST12
ENSG00000186193.9	35.9028	-0.0114172	0.297738	-0.0383464	0.969411	0.998619	SAPCD2
ENSG00000172009.15	62.9108	-0.0114325	0.183622	-0.0622612	0.950355	0.998619	THOP1
ENSG00000135338.14	33.5251	-0.0114805	0.234925	-0.048869	0.961024	0.998619	LCA5
ENSG00000233184.7	43.9708	-0.0114975	0.20755	-0.0553962	0.955823	0.998619
ENSG00000138073.14	133.43	-0.0115396	0.193308	-0.0596954	0.952398	0.998619	PREB
ENSG00000224155.2	5.45537	-0.0115462	0.422562	-0.0273241	0.978201	0.998619
ENSG00000029363.17	588.79	-0.0115766	0.0775421	-0.149294	0.881322	0.998619	BCLAF1
ENSG00000084112.15	78.3845	-0.0115829	0.199737	-0.0579911	0.953756	0.998619	SSH1
ENSG00000198945.8	25.6145	-0.0116768	0.226384	-0.0515797	0.958864	0.998619	L3MBTL3
ENSG00000125962.15	83.4048	-0.0116809	0.168614	-0.0692761	0.94477	0.998619	ARMCX5
ENSG00000234742.1	11.0132	-0.0116984	0.305304	-0.0383171	0.969435	0.998619
ENSG00000286760.1	3.85209	-0.01173	0.480041	-0.0244354	0.980505	0.998619
ENSG00000183684.8	111.634	-0.0117746	0.201957	-0.0583026	0.953508	0.998619	ALYREF
ENSG00000143622.11	102.848	-0.0117976	0.169407	-0.0696407	0.94448	0.998619	RIT1
ENSG00000198585.12	76.123	-0.0118157	0.12259	-0.0963838	0.923216	0.998619	NUDT16
ENSG00000232467.2	12.1762	-0.0118323	0.30672	-0.038577	0.969228	0.998619	TMA16P2
ENSG00000204131.9	94.7691	-0.0118687	0.209578	-0.0566316	0.954839	0.998619	NHSL2
ENSG00000151233.11	206.342	-0.0119428	0.110867	-0.107721	0.914217	0.998619	GXYLT1
ENSG00000012983.12	328.846	-0.0119449	0.151953	-0.0786093	0.937343	0.998619	MAP4K5
ENSG00000163520.14	45.9538	-0.0119562	0.430643	-0.0277636	0.977851	0.998619	FBLN2
ENSG00000168826.16	9.34732	-0.0120433	0.325984	-0.0369446	0.970529	0.998619	ZBTB49
ENSG00000112159.12	149.087	-0.0120789	0.16869	-0.0716042	0.942917	0.998619	MDN1
ENSG00000167548.17	91.3376	-0.0121013	0.17716	-0.0683073	0.945541	0.998619	KMT2D
ENSG00000125775.15	13.0131	-0.0122169	0.330571	-0.036957	0.970519	0.998619	SDCBP2
ENSG00000122335.17	36.2181	-0.0122559	0.218617	-0.0560613	0.955293	0.998619	SERAC1
ENSG00000108061.12	147.576	-0.0122594	0.147355	-0.0831964	0.933695	0.998619	SHOC2
ENSG00000270562.1	17.7326	-0.0123166	0.310424	-0.0396768	0.968351	0.998619
ENSG00000183955.13	66.5325	-0.0123207	0.165188	-0.0745856	0.940544	0.998619	KMT5A
ENSG00000165410.15	41.0129	-0.0123432	0.204993	-0.0602129	0.951986	0.998619	CFL2
ENSG00000183495.14	336.503	-0.012355	0.112615	-0.10971	0.912639	0.998619	EP400
ENSG00000161800.13	20.3649	-0.0123872	0.345739	-0.035828	0.971419	0.998619	RACGAP1
ENSG00000122218.16	590.02	-0.0124386	0.0807426	-0.154053	0.877568	0.998619	COPA
ENSG00000275342.5	83.8532	-0.0125086	0.146645	-0.0852987	0.932024	0.998619	PRAG1
ENSG00000185033.14	76.8611	-0.0125616	0.221386	-0.0567409	0.954752	0.998619	SEMA4B
ENSG00000198081.11	33.1459	-0.0125618	0.216723	-0.0579624	0.953779	0.998619	ZBTB14
ENSG00000180611.7	15.2102	-0.0126342	0.283947	-0.044495	0.96451	0.998619	MB21D2
ENSG00000125814.17	70.3937	-0.0126379	0.185298	-0.0682032	0.945624	0.998619	NAPB
ENSG00000234608.8	49.1274	-0.0126586	0.177027	-0.0715065	0.942995	0.998619	MAPKAPK5-AS1
ENSG00000101752.12	386.346	-0.0127069	0.119506	-0.106328	0.915322	0.998619	MIB1
ENSG00000240616.1	27.2539	-0.0127231	0.200076	-0.0635911	0.949296	0.998619	RPS6P25
ENSG00000145555.15	128.647	-0.0127401	0.202762	-0.0628329	0.9499	0.998619	MYO10
ENSG00000183888.4	134.7	-0.0127693	0.384241	-0.0332325	0.973489	0.998619	SRARP
ENSG00000076984.18	166.079	-0.0127722	0.12246	-0.104297	0.916934	0.998619	MAP2K7
ENSG00000152767.17	900.819	-0.0128309	0.177636	-0.0722313	0.942418	0.998619	FARP1
ENSG00000239213.6	21.5336	-0.0128422	0.247771	-0.0518309	0.958663	0.998619	NCK1-DT
ENSG00000179532.13	17.8895	-0.0129597	0.274064	-0.0472869	0.962285	0.998619	DNHD1
ENSG00000167862.10	92.761	-0.0129857	0.15969	-0.0813182	0.935189	0.998619	MRPL58
ENSG00000162066.16	94.0357	-0.0130444	0.153956	-0.0847281	0.932478	0.998619	AMDHD2
ENSG00000135437.10	7.50207	-0.0130562	0.362443	-0.0360228	0.971264	0.998619	RDH5
ENSG00000166578.10	4.35195	-0.0130973	0.463641	-0.0282488	0.977464	0.998619	IQCD
ENSG00000102189.17	391.62	-0.0131212	0.139996	-0.0937261	0.925327	0.998619	EEA1
ENSG00000142002.18	122.014	-0.0132119	0.151163	-0.0874014	0.930352	0.998619	DPP9
ENSG00000229299.2	6.36315	-0.0132149	0.403687	-0.0327355	0.973886	0.998619	ZBTB46-AS2
ENSG00000134463.15	12.7415	-0.0132327	0.384393	-0.034425	0.972538	0.998619	ECHDC3
ENSG00000148925.11	85.2116	-0.0132379	0.133282	-0.0993222	0.920882	0.998619	BTBD10
ENSG00000107614.22	54.2358	-0.0132456	0.243943	-0.0542978	0.956698	0.998619	TRDMT1
ENSG00000124225.16	529.026	-0.0132536	0.251743	-0.0526476	0.958013	0.998619	PMEPA1
ENSG00000127947.16	254.923	-0.0133084	0.0969447	-0.137279	0.890811	0.998619	PTPN12
ENSG00000129355.7	43.6687	-0.0133622	0.305782	-0.0436985	0.965145	0.998619	CDKN2D
ENSG00000174485.16	140.776	-0.0133982	0.123398	-0.108577	0.913538	0.998619	DENND4A
ENSG00000145414.9	56.9465	-0.0134073	0.209135	-0.0641084	0.948884	0.998619	NAF1
ENSG00000108344.15	325.919	-0.0134305	0.153182	-0.0876768	0.930134	0.998619	PSMD3
ENSG00000115946.8	64.0814	-0.0134487	0.19152	-0.0702209	0.944018	0.998619	PNO1
ENSG00000164252.13	97.0704	-0.0134488	0.169043	-0.0795581	0.936589	0.998619	AGGF1
ENSG00000135480.16	156.89	-0.0134553	0.229879	-0.0585323	0.953325	0.998619	KRT7
ENSG00000182575.8	27.2141	-0.0134712	0.342938	-0.0392817	0.968666	0.998619	NXPH3
ENSG00000112214.11	10.3945	-0.013607	0.468442	-0.0290474	0.976827	0.998619	FHL5
ENSG00000203883.7	11.2461	-0.0136096	0.359391	-0.0378685	0.969793	0.998619	SOX18
ENSG00000164930.12	98.205	-0.0136257	0.221172	-0.0616066	0.950876	0.998619	FZD6
ENSG00000155090.15	79.4853	-0.0136831	0.262603	-0.0521059	0.958444	0.998619	KLF10
ENSG00000170456.16	39.2648	-0.0137754	0.19593	-0.0703079	0.943949	0.998619	DENND5B
ENSG00000114423.23	119.267	-0.0138885	0.201294	-0.0689959	0.944993	0.998619	CBLB
ENSG00000091651.9	23.2917	-0.0139023	0.285843	-0.048636	0.961209	0.998619	ORC6
ENSG00000197323.12	342.225	-0.0140079	0.131817	-0.106268	0.915369	0.998619	TRIM33
ENSG00000101966.13	624.805	-0.0140641	0.103755	-0.135551	0.892176	0.998619	XIAP
ENSG00000166888.12	361.923	-0.0140878	0.109496	-0.12866	0.897626	0.998619	STAT6
ENSG00000255014.1	36.4034	-0.0141302	0.18782	-0.0752325	0.94003	0.998619	ARL6IP1P3
ENSG00000237943.7	9.02821	-0.0141843	0.563796	-0.0251586	0.979928	0.998619	PRKCQ-AS1
ENSG00000156345.18	24.8551	-0.0142252	0.226142	-0.0629041	0.949843	0.998619	CDK20
ENSG00000100393.14	518.13	-0.0142777	0.114474	-0.124725	0.900742	0.998619	EP300
ENSG00000111615.14	403.949	-0.0143225	0.112351	-0.12748	0.89856	0.998619	KRR1
ENSG00000083312.19	680.091	-0.0143614	0.0840241	-0.17092	0.864287	0.998619	TNPO1
ENSG00000114739.14	106.814	-0.0143887	0.17033	-0.0844755	0.932678	0.998619	ACVR2B
ENSG00000204291.11	159.391	-0.0143923	0.241383	-0.0596244	0.952455	0.998619	COL15A1
ENSG00000165632.8	113.211	-0.0143953	0.135211	-0.106466	0.915213	0.998619	TAF3
ENSG00000162496.9	110.353	-0.0144452	0.268923	-0.053715	0.957162	0.998619	DHRS3
ENSG00000100330.16	134.351	-0.0144618	0.124384	-0.116267	0.907441	0.998619	MTMR3
ENSG00000130311.11	60.342	-0.0144981	0.215138	-0.0673898	0.946271	0.998619	DDA1
ENSG00000164164.17	114.019	-0.0145521	0.116758	-0.124634	0.900813	0.998619	OTUD4
ENSG00000095397.16	31.6634	-0.0145802	0.259036	-0.0562865	0.955114	0.998619	WHRN
ENSG00000164169.13	36.8499	-0.014622	0.165065	-0.0885833	0.929413	0.998619	PRMT9
ENSG00000160953.17	260.671	-0.0147008	0.115171	-0.127642	0.898432	0.998619	PWWP3A
ENSG00000125827.9	210.862	-0.0147316	0.153852	-0.0957518	0.923718	0.998619	TMX4
ENSG00000173818.17	64.4851	-0.0147559	0.142924	-0.103243	0.91777	0.998619	ENDOV
ENSG00000103550.14	446.06	-0.014769	0.112805	-0.130925	0.895834	0.998619	KNOP1
ENSG00000173599.15	13.9045	-0.0147842	0.306166	-0.0482881	0.961487	0.998619	PC
ENSG00000143149.12	281.735	-0.0147909	0.129649	-0.114084	0.909171	0.998619	ALDH9A1
ENSG00000106992.19	37.4099	-0.0148611	0.214077	-0.0694193	0.944656	0.998619	AK1
ENSG00000177352.10	68.5066	-0.0148704	0.147693	-0.100684	0.919801	0.998619	CCDC71
ENSG00000185728.17	227.604	-0.0149372	0.137414	-0.108701	0.913439	0.998619	YTHDF3
ENSG00000214367.9	70.3591	-0.0149542	0.179471	-0.0833241	0.933594	0.998619	HAUS3
ENSG00000124098.10	370.1	-0.0149559	0.123802	-0.120805	0.903845	0.998619	FAM210B
ENSG00000233554.6	4.46845	-0.0149589	0.465172	-0.0321577	0.974346	0.998619	B4GALT1-AS1
ENSG00000135596.18	41.1756	-0.0150315	0.267695	-0.0561516	0.955221	0.998619	MICAL1
ENSG00000104613.12	54.8676	-0.0151263	0.174475	-0.0866961	0.930913	0.998619	INTS10
ENSG00000114302.16	519.584	-0.0152037	0.119221	-0.127525	0.898525	0.998619	PRKAR2A
ENSG00000172380.6	181.191	-0.0152187	0.15137	-0.10054	0.919916	0.998619	GNG12
ENSG00000100221.11	70.2862	-0.0152399	0.147437	-0.103366	0.917673	0.998619	JOSD1
ENSG00000124635.9	3.79263	-0.0153471	0.609686	-0.0251721	0.979918	0.998619	H2BC11
ENSG00000225447.1	32.1873	-0.0153503	0.255088	-0.0601766	0.952015	0.998619	RPS15AP10
ENSG00000115504.15	206.725	-0.0153506	0.173896	-0.0882748	0.929658	0.998619	EHBP1
ENSG00000171135.15	115.277	-0.0153629	0.171057	-0.0898118	0.928437	0.998619	JAGN1
ENSG00000008710.20	71.6121	-0.0153854	0.213728	-0.0719855	0.942613	0.998619	PKD1
ENSG00000177426.22	55.5679	-0.0153868	0.152747	-0.100734	0.919762	0.998619	TGIF1
ENSG00000104231.11	86.268	-0.0154854	0.141174	-0.10969	0.912655	0.998619	ZFAND1
ENSG00000011304.22	524.665	-0.0154975	0.102491	-0.151208	0.879812	0.998619	PTBP1
ENSG00000271967.1	2.31462	-0.015522	0.62116	-0.0249888	0.980064	0.998619
ENSG00000132670.21	221.157	-0.0155616	0.149679	-0.103967	0.917196	0.998619	PTPRA
ENSG00000071054.16	313.601	-0.0156229	0.210248	-0.074307	0.940766	0.998619	MAP4K4
ENSG00000175854.14	61.1715	-0.0156314	0.188184	-0.0830643	0.9338	0.998619	SWI5
ENSG00000112855.17	51.5116	-0.0157165	0.152925	-0.102772	0.918144	0.998619	HARS2
ENSG00000200296.1	5.90173	-0.0157383	0.535848	-0.0293708	0.976569	0.998619	RNU1-83P
ENSG00000164104.12	172.836	-0.0157976	0.210453	-0.0750644	0.940163	0.998619	HMGB2
ENSG00000178764.8	22.0903	-0.0158659	0.214293	-0.0740382	0.94098	0.998619	ZHX2
ENSG00000142599.19	502.358	-0.0158662	0.149492	-0.106134	0.915476	0.998619	RERE
ENSG00000063587.15	80.3074	-0.0158902	0.224604	-0.0707477	0.943599	0.998619	ZNF275
ENSG00000240694.9	8.73046	-0.0158927	0.478653	-0.0332029	0.973513	0.998619	PNMA2
ENSG00000257815.7	45.8349	-0.0159137	0.202226	-0.0786926	0.937277	0.998619	PRANCR
ENSG00000103429.11	150.283	-0.0159304	0.109654	-0.145279	0.884491	0.998619	BFAR
ENSG00000159346.13	154.116	-0.0159362	0.153938	-0.103523	0.917548	0.998619	ADIPOR1
ENSG00000204248.12	3.71628	-0.0159542	0.594243	-0.0268479	0.978581	0.998619	COL11A2
ENSG00000266835.6	4.66305	-0.0159552	0.557217	-0.0286337	0.977157	0.998619	GAPLINC
ENSG00000141084.11	31.186	-0.0160046	0.199516	-0.0802171	0.936065	0.998619	RANBP10
ENSG00000116095.11	141.366	-0.0160404	0.113516	-0.141305	0.887629	0.998619	PLEKHA3
ENSG00000099381.19	55.1375	-0.0161181	0.158697	-0.101565	0.919102	0.998619	SETD1A
ENSG00000252546.1	7.10205	-0.0161865	0.388541	-0.0416596	0.96677	0.998619	RNA5SP466
ENSG00000072135.13	254.803	-0.0163176	0.163692	-0.0996849	0.920595	0.998619	PTPN18
ENSG00000206527.10	227.505	-0.016378	0.140022	-0.116967	0.906886	0.998619	HACD2
ENSG00000090686.16	571.303	-0.0163938	0.0940303	-0.174346	0.861594	0.998619	USP48
ENSG00000170340.11	237.651	-0.0164013	0.138335	-0.118563	0.905622	0.998619	B3GNT2
ENSG00000153113.24	828.974	-0.016403	0.126932	-0.129226	0.897179	0.998619	CAST
ENSG00000169258.7	6.24986	-0.0164529	0.442518	-0.0371802	0.970341	0.998619	GPRIN1
ENSG00000174243.10	85.9606	-0.0165324	0.152653	-0.108301	0.913757	0.998619	DDX23
ENSG00000106588.12	14.5628	-0.0165634	0.316976	-0.0522544	0.958326	0.998619	PSMA2
ENSG00000135605.13	5.31929	-0.0166368	0.44587	-0.0373132	0.970235	0.998619	TEC
ENSG00000163875.16	248.783	-0.0166758	0.163371	-0.102073	0.918699	0.998619	MEAF6
ENSG00000259920.1	2.46936	-0.0167222	0.654627	-0.0255447	0.979621	0.998619
ENSG00000155100.11	92.6779	-0.0167388	0.159831	-0.104728	0.916592	0.998619	OTUD6B
ENSG00000150337.14	10.1077	-0.0167467	0.421631	-0.0397188	0.968317	0.998619	FCGR1A
ENSG00000231113.2	4.91014	-0.0167629	0.416788	-0.0402193	0.967918	0.998619
ENSG00000105048.17	181.962	-0.016778	0.514006	-0.0326416	0.97396	0.998619	TNNT1
ENSG00000074181.9	142.439	-0.0168429	0.163593	-0.102956	0.917998	0.998619	NOTCH3
ENSG00000135052.16	209.584	-0.0168635	0.184217	-0.0915416	0.927062	0.998619	GOLM1
ENSG00000122882.11	99.2695	-0.0168946	0.144437	-0.116969	0.906885	0.998619	ECD
ENSG00000185418.16	41.4467	-0.0169185	0.1997	-0.0847197	0.932484	0.998619	TARS3
ENSG00000175548.9	49.552	-0.0169452	0.160456	-0.105607	0.915894	0.998619	ALG10B
ENSG00000232807.2	6.0493	-0.01703	0.380237	-0.0447878	0.964276	0.998619
ENSG00000167637.18	41.2954	-0.0170358	0.183473	-0.0928521	0.926021	0.998619	ZNF283
ENSG00000126368.6	11.8847	-0.0170649	0.455291	-0.0374813	0.970101	0.998619	NR1D1
ENSG00000170759.11	988.204	-0.0171586	0.081987	-0.209284	0.834226	0.998619	KIF5B
ENSG00000113643.9	312.63	-0.0171598	0.128554	-0.133484	0.893811	0.998619	RARS1
ENSG00000228857.2	6.32508	-0.0172504	0.406212	-0.0424666	0.966127	0.998619	ACTR3-AS1
ENSG00000104529.18	945.91	-0.0173466	0.161115	-0.107666	0.91426	0.998619	EEF1D
ENSG00000103005.12	17.8985	-0.0173866	0.28249	-0.0615474	0.950923	0.998619	USB1
ENSG00000113161.17	57.159	-0.0173891	0.239044	-0.0727444	0.94201	0.998619	HMGCR
ENSG00000064666.15	192.377	-0.0174368	0.251742	-0.0692644	0.944779	0.998619	CNN2
ENSG00000132664.12	19.6515	-0.0174373	0.219503	-0.0794401	0.936683	0.998619	POLR3F
ENSG00000153140.9	552.791	-0.017485	0.124396	-0.140559	0.888218	0.998619	CETN3
ENSG00000003756.17	368.547	-0.017499	0.121209	-0.144371	0.885208	0.998619	RBM5
ENSG00000064490.14	28.3006	-0.0175337	0.199699	-0.0878007	0.930035	0.998619	RFXANK
ENSG00000136848.17	44.809	-0.017546	0.17483	-0.10036	0.920058	0.998619	DAB2IP
ENSG00000202337.1	2.12137	-0.0175505	0.694272	-0.025279	0.979832	0.998619	RNU6-8
ENSG00000260317.1	20.3754	-0.017562	0.26714	-0.0657408	0.947584	0.998619
ENSG00000185361.9	124.353	-0.0176626	0.197101	-0.089612	0.928596	0.998619	TNFAIP8L1
ENSG00000105988.6	15.1937	-0.0176898	0.296234	-0.0597158	0.952382	0.998619	NHP2P1
ENSG00000196376.11	2.59162	-0.0177108	0.557299	-0.0317797	0.974648	0.998619	SLC35F1
ENSG00000175198.17	68.4811	-0.0177475	0.206522	-0.0859351	0.931518	0.998619	PCCA
ENSG00000025800.14	328.878	-0.01775	0.111911	-0.158609	0.873977	0.998619	KPNA6
ENSG00000122547.11	22.4498	-0.0177607	0.345463	-0.0514113	0.958998	0.998619	EEPD1
ENSG00000147257.15	36.3474	-0.0177718	0.461643	-0.0384968	0.969292	0.998619	GPC3
ENSG00000131089.17	44.3697	-0.0178552	0.192233	-0.0928831	0.925996	0.998619	ARHGEF9
ENSG00000145725.20	306.512	-0.017872	0.11175	-0.159928	0.872938	0.998619	PPIP5K2
ENSG00000108963.19	10.2442	-0.0179488	0.29407	-0.0610358	0.951331	0.998619	DPH1
ENSG00000100461.18	139.451	-0.0180561	0.157461	-0.11467	0.908707	0.998619	RBM23
ENSG00000255224.1	2.13578	-0.0180578	0.651478	-0.0277183	0.977887	0.998619
ENSG00000269293.3	47.4685	-0.0180859	0.215542	-0.0839089	0.933129	0.998619	ZSCAN16-AS1
ENSG00000021762.20	111.722	-0.0181632	0.210638	-0.0862297	0.931284	0.998619	OSBPL5
ENSG00000205683.12	5.82993	-0.0182098	0.55392	-0.0328745	0.973775	0.998619	DPF3
ENSG00000272599.2	13.5563	-0.0182904	0.354983	-0.0515245	0.958908	0.998619
ENSG00000104883.8	15.6813	-0.0183011	0.272794	-0.0670876	0.946512	0.998619	PEX11G
ENSG00000128059.8	120.998	-0.018305	0.177314	-0.103235	0.917776	0.998619	PPAT
ENSG00000168522.13	233.736	-0.0183457	0.132671	-0.13828	0.89002	0.998619	FNTA
ENSG00000100196.11	98.3095	-0.0183518	0.286135	-0.0641368	0.948861	0.998619	KDELR3
ENSG00000128294.16	73.1183	-0.0185592	0.198644	-0.0934295	0.925562	0.998619	TPST2
ENSG00000261553.5	2.8919	-0.0186269	0.542314	-0.0343471	0.9726	0.998619
ENSG00000139725.8	27.8772	-0.0186324	0.237161	-0.0785642	0.937379	0.998619	RHOF
ENSG00000151491.14	191.353	-0.0186536	0.144275	-0.129292	0.897127	0.998619	EPS8
ENSG00000008513.16	149.698	-0.0187462	0.114751	-0.163364	0.870232	0.998619	ST3GAL1
ENSG00000066933.16	277.441	-0.0187855	0.1017	-0.184715	0.853453	0.998619	MYO9A
ENSG00000099246.18	482.855	-0.0187993	0.132481	-0.141902	0.887157	0.998619	RAB18
ENSG00000071889.17	38.0901	-0.0188289	0.215177	-0.0875046	0.93027	0.998619	FAM3A
ENSG00000082805.20	295.509	-0.0188494	0.136338	-0.138254	0.890039	0.998619	ERC1
ENSG00000111554.15	56.3987	-0.0188501	0.133485	-0.141215	0.8877	0.998619	MDM1
ENSG00000255561.7	13.2413	-0.0188669	0.243972	-0.0773322	0.938359	0.998619	FDXACB1
ENSG00000187801.15	5.61279	-0.018881	0.378326	-0.0499066	0.960197	0.998619	ZFP69B
ENSG00000142082.15	48.6529	-0.0189219	0.177417	-0.106652	0.915065	0.998619	SIRT3
ENSG00000185420.19	313.066	-0.0189521	0.149083	-0.127124	0.898842	0.998619	SMYD3
ENSG00000204253.4	23.2935	-0.0189664	0.223332	-0.0849247	0.932321	0.998619	HNRNPCP2
ENSG00000142546.14	89.9061	-0.0189673	0.154919	-0.122434	0.902556	0.998619	NOSIP
ENSG00000130590.14	49.3014	-0.0190077	0.228271	-0.0832682	0.933638	0.998619	SAMD10
ENSG00000139629.16	653.106	-0.0190309	0.32231	-0.0590453	0.952916	0.998619	GALNT6
ENSG00000135537.17	13.7656	-0.0190711	0.25883	-0.0736821	0.941263	0.998619	AFG1L
ENSG00000136261.15	219.332	-0.0191064	0.175673	-0.108761	0.913392	0.998619	BZW2
ENSG00000175505.11	11.2705	-0.0191389	0.371277	-0.0515488	0.958888	0.998619	CLCF1
ENSG00000090060.19	562.097	-0.0191891	0.122484	-0.156666	0.875508	0.998619	PAPOLA
ENSG00000197928.11	47.2055	-0.0192101	0.233901	-0.0821294	0.934544	0.998619	ZNF677
ENSG00000271882.1	3.39008	-0.01927	0.58292	-0.0330577	0.973629	0.998619
ENSG00000133884.10	54.4238	-0.0192794	0.138193	-0.139511	0.889047	0.998619	DPF2
ENSG00000278983.1	8.54025	-0.0192997	0.412163	-0.0468253	0.962652	0.998619
ENSG00000124587.14	25.6241	-0.0193095	0.199783	-0.0966526	0.923002	0.998619	PEX6
ENSG00000206559.8	10.8186	-0.0193312	0.299736	-0.064494	0.948577	0.998619	ZCWPW2
ENSG00000140632.17	136.868	-0.019332	0.11348	-0.170356	0.86473	0.998619	GLYR1
ENSG00000142168.15	576.392	-0.0193907	0.164089	-0.118172	0.905931	0.998619	SOD1
ENSG00000119318.13	360.32	-0.0194505	0.135663	-0.143374	0.885995	0.998619	RAD23B
ENSG00000168439.17	145.636	-0.019481	0.108215	-0.180021	0.857136	0.998619	STIP1
ENSG00000196867.8	23.7327	-0.0195805	0.234159	-0.0836206	0.933358	0.998619	ZFP28
ENSG00000224424.8	4.75819	-0.0196225	0.462597	-0.0424182	0.966165	0.998619	PRKAR2A-AS1
ENSG00000135297.17	44.1301	-0.0196269	0.151088	-0.129904	0.896642	0.998619	MTO1
ENSG00000179918.19	150.742	-0.0196404	0.251276	-0.0781624	0.937699	0.998619	SEPHS2
ENSG00000103275.21	437.698	-0.0196535	0.102272	-0.192168	0.847611	0.998619	UBE2I
ENSG00000185022.12	40.6968	-0.0196562	0.214182	-0.0917734	0.926878	0.998619	MAFF
ENSG00000156313.15	99.7811	-0.0196635	0.224899	-0.0874324	0.930328	0.998619	RPGR
ENSG00000125868.16	1439.2	-0.0197372	0.119047	-0.165793	0.86832	0.998619	DSTN
ENSG00000273230.1	30.8851	-0.0197491	0.266431	-0.0741246	0.940911	0.998619
ENSG00000100299.18	64.0008	-0.0197496	0.189161	-0.104406	0.916847	0.998619	ARSA
ENSG00000115317.12	29.66	-0.0198015	0.207895	-0.0952477	0.924118	0.998619	HTRA2
ENSG00000056586.16	265.615	-0.0198046	0.0859698	-0.230368	0.817806	0.998619	RC3H2
ENSG00000090339.9	26.213	-0.0198116	0.313547	-0.0631855	0.949619	0.998619	ICAM1
ENSG00000235013.1	73.9814	-0.0198275	0.159645	-0.124198	0.901159	0.998619	COX20P2
ENSG00000139330.6	2.54995	-0.0198467	0.792579	-0.0250407	0.980023	0.998619	KERA
ENSG00000180628.15	125.222	-0.0198507	0.136542	-0.145382	0.88441	0.998619	PCGF5
ENSG00000179909.16	16.2442	-0.019871	0.367178	-0.054118	0.956841	0.998619	ZNF154
ENSG00000162396.6	19.8134	-0.0198825	0.221715	-0.089676	0.928545	0.998619	PARS2
ENSG00000139626.16	16.1663	-0.019893	0.286298	-0.0694834	0.944605	0.998619	ITGB7
ENSG00000110218.9	22.719	-0.0199006	0.232002	-0.0857777	0.931643	0.998619	PANX1
ENSG00000116990.11	15.0273	-0.0199131	0.314634	-0.0632897	0.949536	0.998619	MYCL
ENSG00000198315.11	56.2646	-0.0199269	0.142658	-0.139683	0.88891	0.998619	ZKSCAN8
ENSG00000136444.10	36.0747	-0.0199295	0.179844	-0.110816	0.911763	0.998619	RSAD1
ENSG00000144560.15	251.121	-0.0199491	0.13234	-0.150742	0.880179	0.998619	VGLL4
ENSG00000196159.14	20.2528	-0.0200301	0.355308	-0.056374	0.955044	0.998619	FAT4
ENSG00000126773.13	297.062	-0.0200571	0.150041	-0.133678	0.893657	0.998619	PCNX4
ENSG00000062598.18	83.8233	-0.0200834	0.153359	-0.130957	0.895809	0.998619	ELMO2
ENSG00000047230.15	72.3522	-0.0201544	0.170649	-0.118105	0.905985	0.998619	CTPS2
ENSG00000117594.10	5.62191	-0.0201607	0.653957	-0.0308288	0.975406	0.998619	HSD11B1
ENSG00000186951.16	37.373	-0.0202012	0.26031	-0.0776042	0.938143	0.998619	PPARA
ENSG00000135974.10	85.3812	-0.0202792	0.141501	-0.143315	0.886042	0.998619	C2orf49
ENSG00000124429.18	25.5894	-0.0203531	0.492542	-0.0413226	0.967039	0.998619	POF1B
ENSG00000130066.17	1044.35	-0.020373	0.183607	-0.11096	0.911648	0.998619	SAT1
ENSG00000116701.15	83.0075	-0.0203891	0.395268	-0.051583	0.958861	0.998619	NCF2
ENSG00000138698.15	138.167	-0.0204093	0.15253	-0.133806	0.893556	0.998619	RAP1GDS1
ENSG00000173726.11	389.397	-0.0204113	0.139132	-0.146705	0.883365	0.998619	TOMM20
ENSG00000124787.14	22.8105	-0.020454	0.223309	-0.0915949	0.92702	0.998619	RPP40
ENSG00000060749.16	310.889	-0.0204992	0.102849	-0.199314	0.842018	0.998619	QSER1
ENSG00000168495.13	86.0665	-0.0205312	0.164651	-0.124695	0.900765	0.998619	POLR3D
ENSG00000106823.12	55.1559	-0.0205367	0.348423	-0.0589418	0.952998	0.998619	ECM2
ENSG00000182700.5	50.2075	-0.0205369	0.167992	-0.122249	0.902702	0.998619	IGIP
ENSG00000163728.11	488.74	-0.0205587	0.145662	-0.14114	0.88776	0.998619	TTC14
ENSG00000183048.12	17.6228	-0.0205864	0.300194	-0.0685769	0.945326	0.998619	SLC25A10
ENSG00000064726.10	30.2653	-0.0206366	0.223284	-0.0924232	0.926362	0.998619	BTBD1
ENSG00000164144.16	111.629	-0.0207226	0.167425	-0.123772	0.901496	0.998619	ARFIP1
ENSG00000071553.18	458.152	-0.0207464	0.151031	-0.137365	0.890742	0.998619	ATP6AP1
ENSG00000175315.3	15.2461	-0.0207744	0.476905	-0.043561	0.965254	0.998619	CST6
ENSG00000177173.5	36.7995	-0.020777	0.224382	-0.0925965	0.926224	0.998619	NAP1L4P1
ENSG00000197619.14	63.7021	-0.020833	0.219484	-0.0949183	0.92438	0.998619	ZNF615
ENSG00000122707.12	28.3097	-0.0208992	0.327227	-0.0638676	0.949076	0.998619	RECK
ENSG00000140950.16	47.9593	-0.0209032	0.164376	-0.127167	0.898808	0.998619	MEAK7
ENSG00000080561.14	60.5491	-0.0209116	0.158139	-0.132235	0.894798	0.998619	MID2
ENSG00000081307.15	188.401	-0.0209479	0.118937	-0.176126	0.860195	0.998619	UBA5
ENSG00000092820.18	386.966	-0.0209927	0.191328	-0.109721	0.912631	0.998619	EZR
ENSG00000196368.5	4.65242	-0.0210302	0.542723	-0.0387493	0.96909	0.998619	NUDT11
ENSG00000100526.20	33.9032	-0.0210499	0.319985	-0.0657841	0.94755	0.998619	CDKN3
ENSG00000184402.15	54.2503	-0.0210559	0.148275	-0.142006	0.887076	0.998619	SS18L1
ENSG00000177542.11	14.3967	-0.0210714	0.376601	-0.0559516	0.95538	0.998619	SLC25A22
ENSG00000161544.10	41.8125	-0.0210827	0.324546	-0.0649605	0.948205	0.998619	CYGB
ENSG00000156515.24	251.033	-0.0211002	0.115871	-0.182101	0.855503	0.998619	HK1
ENSG00000100403.12	118.892	-0.0211842	0.182873	-0.115841	0.907778	0.998619	ZC3H7B
ENSG00000144567.11	177.361	-0.021198	0.111671	-0.189825	0.849446	0.998619	RETREG2
ENSG00000132466.19	715.015	-0.0212133	0.104935	-0.202156	0.839794	0.998619	ANKRD17
ENSG00000125818.18	218.059	-0.0212173	0.141095	-0.150376	0.880468	0.998619	PSMF1
ENSG00000124496.12	69.5473	-0.0213583	0.188222	-0.113474	0.909655	0.998619	TRERF1
ENSG00000102030.16	56.4217	-0.0213726	0.193614	-0.110388	0.912102	0.998619	NAA10
ENSG00000088899.16	13.6118	-0.021399	0.315701	-0.0677825	0.945959	0.998619	LZTS3
ENSG00000226752.9	61.9158	-0.0214229	0.203648	-0.105196	0.91622	0.998619	CUTALP
ENSG00000100147.14	29.9855	-0.0214619	0.225033	-0.0953721	0.924019	0.998619	CCDC134
ENSG00000167987.11	203.196	-0.0214831	0.145287	-0.147866	0.882448	0.998619	VPS37C
ENSG00000067177.15	32.0239	-0.0214862	0.235488	-0.0912412	0.927301	0.998619	PHKA1
ENSG00000085982.14	233.63	-0.0214969	0.137006	-0.156905	0.87532	0.998619	USP40
ENSG00000112118.20	132.706	-0.0215128	0.140455	-0.153165	0.878268	0.998619	MCM3
ENSG00000167642.13	301.961	-0.0215813	0.220241	-0.0979895	0.921941	0.998619	SPINT2
ENSG00000172081.14	54.7851	-0.0215846	0.18928	-0.114035	0.90921	0.998619	MOB3A
ENSG00000253704.2	3.31585	-0.0216601	0.497159	-0.0435677	0.965249	0.998619	VIRMA-DT
ENSG00000259924.1	9.7258	-0.0216709	0.401272	-0.0540054	0.956931	0.998619
ENSG00000184068.2	1.4908	-0.0217864	0.804913	-0.0270667	0.978407	0.998619	SREBF2-AS1
ENSG00000133835.18	262.518	-0.0219213	0.135992	-0.161195	0.87194	0.998619	HSD17B4
ENSG00000124535.16	102.693	-0.021968	0.15686	-0.140049	0.888622	0.998619	WRNIP1
ENSG00000116212.15	69.6463	-0.0220229	0.206527	-0.106635	0.915079	0.998619	LRRC42
ENSG00000279561.3	8.71958	-0.0221166	0.385457	-0.0573775	0.954244	0.998619
ENSG00000132275.11	106.475	-0.0221857	0.122901	-0.180516	0.856747	0.998619	RRP8
ENSG00000125089.18	16.4773	-0.0222493	0.341651	-0.065123	0.948076	0.998619	SH3TC1
ENSG00000133773.12	121.788	-0.0222497	0.113426	-0.19616	0.844485	0.998619	CCDC59
ENSG00000092439.16	369.957	-0.022263	0.104624	-0.21279	0.831491	0.998619	TRPM7
ENSG00000091129.21	10.6697	-0.0223177	0.354596	-0.0629384	0.949816	0.998619	NRCAM
ENSG00000162735.19	159.019	-0.0223701	0.185642	-0.120501	0.904086	0.998619	PEX19
ENSG00000137073.24	316.151	-0.0225641	0.137771	-0.16378	0.869905	0.998619	UBAP2
ENSG00000244026.6	11.2421	-0.0225999	0.290756	-0.0777281	0.938044	0.998619	FAM86DP
ENSG00000204160.12	31.3598	-0.0226047	0.175055	-0.129129	0.897256	0.998619	ZDHHC18
ENSG00000158457.6	18.4736	-0.0226153	0.334303	-0.0676492	0.946065	0.998619	TSPAN33
ENSG00000091127.14	31.0829	-0.0226227	0.238353	-0.0949126	0.924384	0.998619	PUS7
ENSG00000155254.13	123.987	-0.022664	0.250979	-0.0903023	0.928047	0.998619	MARVELD1
ENSG00000123143.13	22.2392	-0.0227337	0.19656	-0.115658	0.907924	0.998619	PKN1
ENSG00000211456.13	120.484	-0.0227349	0.155957	-0.145777	0.884098	0.998619	SACM1L
ENSG00000133657.16	158.07	-0.0227532	0.206987	-0.109926	0.912468	0.998619	ATP13A3
ENSG00000185127.6	30.2178	-0.0228054	0.228451	-0.0998262	0.920482	0.998619	C6orf120
ENSG00000196911.11	82.0681	-0.0229083	0.168437	-0.136005	0.891817	0.998619	KPNA5
ENSG00000220785.7	24.146	-0.0229324	0.332856	-0.068896	0.945072	0.998619	MTMR9LP
ENSG00000241370.6	15.0438	-0.0229517	0.289286	-0.079339	0.936763	0.998619	RPP21
ENSG00000129521.15	50.0796	-0.0229573	0.275877	-0.0832157	0.93368	0.998619	EGLN3
ENSG00000168807.16	148.906	-0.0229787	0.182534	-0.125887	0.899822	0.998619	SNTB2
ENSG00000163041.13	28.6002	-0.0229957	0.190427	-0.120759	0.903882	0.998619	H3-3A
ENSG00000227018.1	5.16164	-0.0230412	0.509456	-0.0452272	0.963926	0.998619	IL6STP1
ENSG00000161920.11	18.469	-0.023051	0.282971	-0.0814608	0.935076	0.998619	MED11
ENSG00000140577.16	116.31	-0.0231213	0.122364	-0.188955	0.850128	0.998619	CRTC3
ENSG00000132669.14	174.522	-0.023142	0.175594	-0.131793	0.895148	0.998619	RIN2
ENSG00000129968.17	15.3703	-0.0231593	0.327916	-0.0706257	0.943696	0.998619	ABHD17A
ENSG00000177239.16	78.172	-0.0231972	0.144723	-0.160287	0.872655	0.998619	MAN1B1
ENSG00000133315.12	15.9311	-0.0232288	0.319672	-0.0726645	0.942073	0.998619	MACROD1
ENSG00000133597.11	92.4318	-0.0232668	0.122092	-0.190567	0.848865	0.998619	ADCK2
ENSG00000257704.4	93.642	-0.0232773	0.181653	-0.128141	0.898037	0.998619	INAFM1
ENSG00000176320.2	2.50785	-0.0232998	0.724932	-0.0321407	0.97436	0.998619
ENSG00000075131.10	19.1726	-0.0233233	0.246763	-0.0945172	0.924698	0.998619	TIPIN
ENSG00000138821.14	31.4491	-0.0233239	0.336985	-0.0692137	0.94482	0.998619	SLC39A8
ENSG00000143155.13	333.34	-0.0233284	0.137689	-0.169428	0.86546	0.998619	TIPRL
ENSG00000284308.2	12.0132	-0.0233547	0.305616	-0.0764186	0.939086	0.998619	C2orf81
ENSG00000113851.15	280.748	-0.0233845	0.131914	-0.177271	0.859296	0.998619	CRBN
ENSG00000162585.17	57.872	-0.0234196	0.197867	-0.11836	0.905782	0.998619	FAAP20
ENSG00000138463.9	49.5389	-0.0234585	0.188237	-0.124622	0.900823	0.998619	SLC49A4
ENSG00000073169.14	19.2931	-0.023481	0.242756	-0.0967265	0.922944	0.998619	SELENOO
ENSG00000150281.7	3.3047	-0.0234814	0.594034	-0.0395287	0.968469	0.998619	CTF1
ENSG00000171055.15	204.364	-0.0234855	0.141254	-0.166265	0.867949	0.998619	FEZ2
ENSG00000187954.13	125.902	-0.0235301	0.140591	-0.167365	0.867082	0.998619	CYHR1
ENSG00000127472.11	1.97756	-0.0235484	0.833149	-0.0282643	0.977451	0.998619	PLA2G5
ENSG00000164933.12	24.2643	-0.0235503	0.212845	-0.110645	0.911898	0.998619	SLC25A32
ENSG00000086289.12	39.0773	-0.0236108	0.27488	-0.0858948	0.93155	0.998619	EPDR1
ENSG00000166266.14	247.844	-0.0236155	0.0955828	-0.247069	0.804855	0.998619	CUL5
ENSG00000102678.7	11.2003	-0.023618	0.440294	-0.0536413	0.957221	0.998619	FGF9
ENSG00000089902.10	156.576	-0.0237502	0.138474	-0.171514	0.86382	0.998619	RCOR1
ENSG00000176700.20	29.264	-0.0237854	0.327469	-0.0726342	0.942097	0.998619	SCAND2P
ENSG00000113522.14	49.3779	-0.0237981	0.183108	-0.129968	0.896592	0.998619	RAD50
ENSG00000270362.1	5.45878	-0.0238555	0.41326	-0.0577252	0.953968	0.998619	HMGN3-AS1
ENSG00000163636.11	114.782	-0.0238948	0.129849	-0.18402	0.853998	0.998619	PSMD6
ENSG00000137145.21	185.596	-0.0239098	0.187256	-0.127685	0.898398	0.998619	DENND4C
ENSG00000146282.18	132.904	-0.023956	0.164661	-0.145486	0.884327	0.998619	RARS2
ENSG00000278993.1	3.03856	-0.0240034	0.60338	-0.0397816	0.968267	0.998619
ENSG00000133138.20	111.142	-0.0240061	0.133555	-0.179747	0.857351	0.998619	TBC1D8B
ENSG00000067704.10	160.419	-0.0240566	0.165739	-0.145148	0.884594	0.998619	IARS2
ENSG00000154917.11	8.24914	-0.0240633	0.492183	-0.048891	0.961006	0.998619	RAB6B
ENSG00000065268.11	52.4715	-0.0241168	0.173006	-0.139399	0.889135	0.998619	WDR18
ENSG00000132376.20	56.4218	-0.0241355	0.134912	-0.178899	0.858017	0.998619	INPP5K
ENSG00000005810.19	509.476	-0.0241635	0.119902	-0.201526	0.840287	0.998619	MYCBP2
ENSG00000170185.11	65.3151	-0.0241762	0.179172	-0.134933	0.892665	0.998619	USP38
ENSG00000272463.1	12.7958	-0.0241986	0.324735	-0.0745177	0.940598	0.998619
ENSG00000117758.14	159.881	-0.0242347	0.107372	-0.225709	0.821428	0.998619	STX12
ENSG00000164258.12	168.717	-0.0243733	0.133839	-0.182109	0.855497	0.998619	NDUFS4
ENSG00000088280.19	31.9491	-0.0244238	0.206945	-0.118021	0.906051	0.998619	ASAP3
ENSG00000270571.2	10.759	-0.0244342	0.371537	-0.0657651	0.947565	0.998619
ENSG00000126653.18	300.618	-0.0244427	0.148561	-0.16453	0.869314	0.998619	NSRP1
ENSG00000069943.10	45.6243	-0.0244627	0.160928	-0.152011	0.879179	0.998619	PIGB
ENSG00000181097.5	133.354	-0.0244974	0.174009	-0.140783	0.888042	0.998619	LINC02878
ENSG00000231856.2	10.676	-0.0245155	0.281317	-0.0871453	0.930556	0.998619
ENSG00000126005.17	100.034	-0.0246423	0.191955	-0.128376	0.897851	0.998619	MMP24OS
ENSG00000129680.16	104.17	-0.0246575	0.29708	-0.0829997	0.933852	0.998619	MAP7D3
ENSG00000196126.11	901.023	-0.024681	0.218836	-0.112783	0.910203	0.998619	HLA-DRB1
ENSG00000168032.10	4.02744	-0.0246822	0.639429	-0.0386004	0.969209	0.998619	ENTPD3
ENSG00000143337.19	142.118	-0.0247	0.148992	-0.165781	0.86833	0.998619	TOR1AIP1
ENSG00000167889.13	2.12056	-0.0247044	0.952944	-0.0259243	0.979318	0.998619	MGAT5B
ENSG00000276231.5	5.8432	-0.024712	0.471272	-0.0524368	0.958181	0.998619	PIK3R6
ENSG00000255248.9	78.3408	-0.0247373	0.354064	-0.0698666	0.9443	0.998619	MIR100HG
ENSG00000175197.13	76.5843	-0.0247408	0.176456	-0.14021	0.888494	0.998619	DDIT3
ENSG00000279170.3	60.8903	-0.0247819	0.152773	-0.162214	0.871137	0.998619	TSTD3
ENSG00000231615.2	7.19165	-0.0247919	0.400724	-0.0618676	0.950668	0.998619
ENSG00000155959.12	108.105	-0.0248868	0.227422	-0.10943	0.912861	0.998619	VBP1
ENSG00000112234.9	45.0251	-0.0249047	0.158739	-0.156891	0.875331	0.998619	FBXL4
ENSG00000101194.18	29.5726	-0.024919	0.382377	-0.0651685	0.94804	0.998619	SLC17A9
ENSG00000117751.18	147.573	-0.0249752	0.12682	-0.196934	0.843879	0.998619	PPP1R8
ENSG00000137491.15	83.0045	-0.0249854	0.273256	-0.0914359	0.927146	0.998619	SLCO2B1
ENSG00000176105.14	143.548	-0.0250234	0.155974	-0.160433	0.87254	0.998619	YES1
ENSG00000116898.12	99.0597	-0.0250688	0.174318	-0.143811	0.88565	0.998619	MRPS15
ENSG00000180376.17	329.383	-0.0250984	0.165601	-0.15156	0.879534	0.998619	CCDC66
ENSG00000105879.12	73.751	-0.02516	0.193805	-0.129821	0.896708	0.998619	CBLL1
ENSG00000111737.12	66.3768	-0.0251781	0.169857	-0.148231	0.882161	0.998619	RAB35
ENSG00000153767.10	72.1966	-0.0252369	0.147766	-0.170789	0.864389	0.998619	GTF2E1
ENSG00000177728.17	69.6917	-0.0252501	0.131693	-0.191734	0.84795	0.998619	TMEM94
ENSG00000139372.15	105.062	-0.0252522	0.122981	-0.205334	0.837311	0.998619	TDG
ENSG00000162511.8	310.071	-0.0252889	0.323553	-0.07816	0.937701	0.998619	LAPTM5
ENSG00000144591.20	36.1957	-0.0252988	0.17278	-0.146422	0.883588	0.998619	GMPPA
ENSG00000185585.20	29.0662	-0.0253614	0.278193	-0.0911646	0.927362	0.998619	OLFML2A
ENSG00000166275.16	150.43	-0.0254417	0.130216	-0.195381	0.845095	0.998619	BORCS7
ENSG00000133466.14	47.3981	-0.0254716	0.312722	-0.0814514	0.935083	0.998619	C1QTNF6
ENSG00000270885.2	3.16955	-0.0254916	0.68248	-0.0373514	0.970205	0.998619	RASL10B
ENSG00000143036.17	10.619	-0.0255556	0.368073	-0.0694309	0.944647	0.998619	SLC44A3
ENSG00000170458.14	88.5345	-0.0255817	0.27744	-0.092206	0.926534	0.998619	CD14
ENSG00000166272.18	186.742	-0.0255857	0.14222	-0.179902	0.85723	0.998619	WBP1L
ENSG00000187555.16	671.92	-0.025688	0.092919	-0.276456	0.782198	0.998619	USP7
ENSG00000172336.5	162.331	-0.0256917	0.167297	-0.153569	0.877949	0.998619	POP7
ENSG00000273472.1	10.2862	-0.0257036	0.347404	-0.0739877	0.94102	0.998619
ENSG00000227713.2	2.90844	-0.0258037	0.901857	-0.0286118	0.977174	0.998619
ENSG00000225465.10	10.23	-0.0258471	0.416236	-0.0620972	0.950485	0.998619	RFPL1S
ENSG00000101365.21	78.1425	-0.0258498	0.174139	-0.148443	0.881993	0.998619	IDH3B
ENSG00000198795.11	82.8901	-0.0258779	0.224838	-0.115096	0.908369	0.998619	ZNF521
ENSG00000115966.17	105.251	-0.025913	0.132196	-0.19602	0.844595	0.998619	ATF2
ENSG00000126705.15	113.915	-0.0259445	0.186645	-0.139004	0.889447	0.998619	AHDC1
ENSG00000122986.14	27.3594	-0.0259535	0.331741	-0.0782341	0.937642	0.998619	HVCN1
ENSG00000273972.1	2.02055	-0.025985	0.774742	-0.0335402	0.973244	0.998619
ENSG00000131375.10	200.337	-0.0260413	0.132679	-0.196273	0.844396	0.998619	CAPN7
ENSG00000184792.16	8.09567	-0.0260966	0.331232	-0.0787865	0.937202	0.998619	OSBP2
ENSG00000204315.4	17.5649	-0.0261373	0.231574	-0.112868	0.910135	0.998619	FKBPL
ENSG00000101882.10	153.91	-0.0261429	0.116215	-0.224952	0.822016	0.998619	NKAP
ENSG00000169379.17	83.9765	-0.0262251	0.138582	-0.189239	0.849905	0.998619	ARL13B
ENSG00000187792.5	32.416	-0.0262274	0.197489	-0.132804	0.894348	0.998619	ZNF70
ENSG00000140104.14	8.55565	-0.0262404	0.330482	-0.0794003	0.936714	0.998619	CLBA1
ENSG00000118960.13	37.0406	-0.0262565	0.188095	-0.139591	0.888983	0.998619	HS1BP3
ENSG00000164402.14	207.875	-0.0262672	0.192949	-0.136135	0.891714	0.998619	SEPTIN8
ENSG00000145022.4	63.968	-0.026278	0.180389	-0.145674	0.884179	0.998619	TCTA
ENSG00000280388.1	16.2466	-0.0263006	0.33329	-0.0789121	0.937103	0.998619
ENSG00000064115.11	130.741	-0.0263202	0.185011	-0.142263	0.886872	0.998619	TM7SF3
ENSG00000275322.1	1.21578	-0.0263258	0.865507	-0.0304166	0.975735	0.998619
ENSG00000268416.1	9.45877	-0.0263955	0.450949	-0.0585331	0.953324	0.998619
ENSG00000169403.12	40.9241	-0.0264172	0.346665	-0.0762037	0.939257	0.998619	PTAFR
ENSG00000143369.15	30.0782	-0.0265162	0.385884	-0.0687155	0.945216	0.998619	ECM1
ENSG00000239445.6	2.27951	-0.0265832	0.763991	-0.0347952	0.972243	0.998619	ST3GAL6-AS1
ENSG00000132780.17	248.043	-0.0265918	0.122076	-0.217831	0.827561	0.998619	NASP
ENSG00000136813.15	333.246	-0.0266156	0.140282	-0.189729	0.849521	0.998619	ECPAS
ENSG00000167302.11	36.9194	-0.026616	0.225068	-0.118257	0.905864	0.998619	TEPSIN
ENSG00000187522.16	73.9456	-0.0266665	0.152296	-0.175096	0.861004	0.998619	HSPA14
ENSG00000092758.18	26.6733	-0.0267572	0.3886	-0.0688553	0.945105	0.998619	COL9A3
ENSG00000143891.17	64.2798	-0.0267786	0.257173	-0.104127	0.917069	0.998619	GALM
ENSG00000113645.15	111.234	-0.0268263	0.200901	-0.13353	0.893774	0.998619	WWC1
ENSG00000132846.6	67.9232	-0.0268415	0.173881	-0.154367	0.87732	0.998619	ZBED3
ENSG00000126226.22	161.137	-0.0269124	0.107154	-0.251156	0.801693	0.998619	PCID2
ENSG00000104763.20	549.91	-0.0269248	0.209688	-0.128404	0.897829	0.998619	ASAH1
ENSG00000117868.17	167.633	-0.0269298	0.108984	-0.247098	0.804832	0.998619	ESYT2
ENSG00000113916.18	379.44	-0.0269501	0.184822	-0.145816	0.884066	0.998619	BCL6
ENSG00000228794.10	56.893	-0.0269665	0.15448	-0.174563	0.861423	0.998619	LINC01128
ENSG00000267532.5	4.11687	-0.0270222	0.623613	-0.0433317	0.965437	0.998619	MIR497HG
ENSG00000147606.9	6.34046	-0.0270876	0.465217	-0.0582257	0.953569	0.998619	SLC26A7
ENSG00000005249.13	272.665	-0.027169	0.22238	-0.122174	0.902761	0.998619	PRKAR2B
ENSG00000145916.19	73.7606	-0.0272997	0.194353	-0.140465	0.888293	0.998619	RMND5B
ENSG00000085978.22	41.6795	-0.0273811	0.188163	-0.145518	0.884302	0.998619	ATG16L1
ENSG00000132906.18	14.4902	-0.0273828	0.348394	-0.0785972	0.937353	0.998619	CASP9
ENSG00000017427.17	233.151	-0.0274305	0.379452	-0.0722898	0.942371	0.998619	IGF1
ENSG00000206052.11	9.90967	-0.0274367	0.361035	-0.0759945	0.939423	0.998619	DOK6
ENSG00000184156.17	17.5947	-0.0276021	0.316888	-0.0871034	0.930589	0.998619	KCNQ3
ENSG00000150760.13	293.557	-0.0276189	0.155428	-0.177695	0.858962	0.998619	DOCK1
ENSG00000197808.12	27.1276	-0.0276386	0.185779	-0.148772	0.881734	0.998619	ZNF461
ENSG00000183963.19	69.2924	-0.027647	0.229562	-0.120434	0.90414	0.998619	SMTN
ENSG00000140379.9	32.0946	-0.0276528	0.484009	-0.0571329	0.954439	0.998619	BCL2A1
ENSG00000075420.13	264.626	-0.0277212	0.207534	-0.133574	0.893739	0.998619	FNDC3B
ENSG00000272885.1	2.30706	-0.0277234	0.591665	-0.0468566	0.962628	0.998619
ENSG00000112208.11	43.8071	-0.0277371	0.336614	-0.0824005	0.934328	0.998619	BAG2
ENSG00000176371.14	18.6364	-0.0278172	0.224621	-0.12384	0.901442	0.998619	ZSCAN2
ENSG00000105722.10	103.908	-0.0278228	0.159087	-0.174891	0.861165	0.998619	ERF
ENSG00000273759.1	7.62324	-0.0279316	0.348995	-0.0800346	0.93621	0.998619
ENSG00000233956.1	1.97312	-0.0279782	0.703135	-0.0397907	0.96826	0.998619	BTF3P6
ENSG00000197771.13	68.7843	-0.0279923	0.157795	-0.177396	0.859197	0.998619	MCMBP
ENSG00000249492.2	1.53662	-0.0281621	0.872857	-0.0322642	0.974261	0.998619
ENSG00000036257.13	139.119	-0.0282351	0.134172	-0.21044	0.833324	0.998619	CUL3
ENSG00000109944.11	47.1506	-0.0282722	0.198908	-0.142137	0.886972	0.998619	JHY
ENSG00000120910.15	40.7089	-0.0282992	0.19702	-0.143636	0.885788	0.998619	PPP3CC
ENSG00000100596.7	362.173	-0.0285342	0.129549	-0.220258	0.82567	0.998619	SPTLC2
ENSG00000237928.6	1.98308	-0.0286638	0.697088	-0.0411193	0.967201	0.998619	NFIA-AS2
ENSG00000121406.9	20.2047	-0.0286696	0.258031	-0.111109	0.91153	0.998619	ZNF549
ENSG00000068912.14	249.483	-0.0287078	0.0999611	-0.28719	0.773967	0.998619	ERLEC1
ENSG00000260528.5	1.93401	-0.0287522	0.72599	-0.0396042	0.968409	0.998619	FAM157C
ENSG00000167513.9	21.4991	-0.028789	0.234479	-0.122779	0.902282	0.998619	CDT1
ENSG00000237080.3	3.46646	-0.0287916	0.713681	-0.0403424	0.96782	0.998619	EHMT2-AS1
ENSG00000104427.12	260.174	-0.0287921	0.194178	-0.148276	0.882125	0.998619	ZC2HC1A
ENSG00000244256.3	7.2702	-0.0287957	0.335721	-0.0857727	0.931647	0.998619	RN7SL130P
ENSG00000205730.7	757.177	-0.0288601	0.199801	-0.144444	0.88515	0.998619	ITPRIPL2
ENSG00000036549.13	255.31	-0.0288845	0.111503	-0.259047	0.795599	0.998619	ZZZ3
ENSG00000078142.13	236.533	-0.0288989	0.119291	-0.242256	0.808582	0.998619	PIK3C3
ENSG00000153037.15	98.0505	-0.0289115	0.175163	-0.165055	0.868901	0.998619	SRP19
ENSG00000101577.10	117.858	-0.0289902	0.123186	-0.235337	0.813947	0.998619	LPIN2
ENSG00000169019.11	67.6136	-0.0291063	0.237338	-0.122637	0.902395	0.998619	COMMD8
ENSG00000163541.12	204.904	-0.0291282	0.114134	-0.255211	0.79856	0.998619	SUCLG1
ENSG00000163156.12	76.5322	-0.029134	0.1495	-0.194876	0.84549	0.998619	SCNM1
ENSG00000136280.17	52.5837	-0.0291525	0.175019	-0.166567	0.867711	0.998619	CCM2
ENSG00000085382.12	40.4877	-0.0291852	0.196456	-0.148558	0.881902	0.998619	HACE1
ENSG00000163527.10	303.748	-0.0292167	0.123854	-0.235896	0.813513	0.998619	STT3B
ENSG00000127191.18	24.8528	-0.0292384	0.226065	-0.129336	0.897091	0.998619	TRAF2
ENSG00000256235.3	91.1948	-0.0292636	0.338463	-0.0864602	0.931101	0.998619	SMIM3
ENSG00000131626.19	538.971	-0.0292856	0.121426	-0.241181	0.809415	0.998619	PPFIA1
ENSG00000261008.7	4.40558	-0.0293586	0.485633	-0.0604542	0.951794	0.998619	LINC01572
ENSG00000136021.19	184.481	-0.029363	0.12284	-0.239035	0.811079	0.998619	SCYL2
ENSG00000137574.11	135.93	-0.0293931	0.133852	-0.219593	0.826188	0.998619	TGS1
ENSG00000128052.10	26.4683	-0.0293977	0.255771	-0.114938	0.908494	0.998619	KDR
ENSG00000166262.16	18.29	-0.0294637	0.26603	-0.110753	0.911812	0.998619	FAM227B
ENSG00000090238.12	212.074	-0.0294699	0.172795	-0.170548	0.864579	0.998619	YPEL3
ENSG00000128849.11	150.099	-0.0294904	0.352564	-0.0836455	0.933338	0.998619	CGNL1
ENSG00000090989.18	167.171	-0.029495	0.10812	-0.272798	0.785008	0.998619	EXOC1
ENSG00000186994.11	11.0542	-0.0295173	0.388013	-0.0760729	0.939361	0.998619	KANK3
ENSG00000001460.18	16.4796	-0.0295292	0.246731	-0.119682	0.904735	0.998619	STPG1
ENSG00000136986.10	95.5884	-0.029662	0.198447	-0.149471	0.881182	0.998619	DERL1
ENSG00000182749.6	47.1001	-0.0296894	0.22322	-0.133006	0.894189	0.998619	PAQR7
ENSG00000196498.13	652.977	-0.0297155	0.110904	-0.26794	0.788745	0.998619	NCOR2
ENSG00000122873.12	112.064	-0.0297287	0.207115	-0.143537	0.885866	0.998619	CISD1
ENSG00000176102.13	159.548	-0.0298296	0.111772	-0.266878	0.789563	0.998619	CSTF3
ENSG00000148444.16	274.878	-0.0298457	0.166243	-0.179531	0.857521	0.998619	COMMD3
ENSG00000130529.16	82.6936	-0.0298487	0.175798	-0.16979	0.865176	0.998619	TRPM4
ENSG00000170927.15	4.63014	-0.0298532	0.576389	-0.0517936	0.958693	0.998619	PKHD1
ENSG00000109180.15	334.929	-0.0298575	0.17877	-0.167017	0.867357	0.998619	OCIAD1
ENSG00000234741.8	210.261	-0.0298973	0.165992	-0.180113	0.857064	0.998619	GAS5
ENSG00000198218.11	87.4895	-0.0299839	0.125567	-0.238789	0.81127	0.998619	QRICH1
ENSG00000188095.6	2.59873	-0.0300044	0.909912	-0.0329751	0.973694	0.998619	MESP2
ENSG00000118985.16	83.9058	-0.0300115	0.202187	-0.148434	0.882	0.998619	ELL2
ENSG00000172331.12	30.3518	-0.0300124	0.248352	-0.120846	0.903813	0.998619	BPGM
ENSG00000139438.6	29.3177	-0.0300662	0.294844	-0.101973	0.918778	0.998619	FAM222A
ENSG00000100418.8	78.3244	-0.0301216	0.12629	-0.238512	0.811484	0.998619	DESI1
ENSG00000151461.20	230.299	-0.0301701	0.152581	-0.197731	0.843255	0.998619	UPF2
ENSG00000181610.13	120.323	-0.0302717	0.195639	-0.154733	0.877032	0.998619	MRPS23
ENSG00000108733.11	16.3566	-0.0303212	0.28079	-0.107985	0.914007	0.998619	PEX12
ENSG00000115239.24	205.375	-0.0303257	0.157	-0.193157	0.846836	0.998619	ASB3
ENSG00000046647.14	76.2119	-0.030331	0.163555	-0.185449	0.852877	0.998619	GEMIN8
ENSG00000174165.8	86.6155	-0.0303562	0.139301	-0.217918	0.827493	0.998619	ZDHHC24
ENSG00000170677.6	130.594	-0.0304306	0.145809	-0.208702	0.834681	0.998619	SOCS6
ENSG00000173218.15	73.3828	-0.030439	0.200045	-0.152161	0.87906	0.998619	VANGL1
ENSG00000127399.15	44.033	-0.0304399	0.233541	-0.130341	0.896297	0.998619	LRRC61
ENSG00000125944.21	740.301	-0.0304603	0.111331	-0.273602	0.784391	0.998619	HNRNPR
ENSG00000140939.14	88.6146	-0.0305174	0.142893	-0.213568	0.830884	0.998619	NOL3
ENSG00000249860.4	1.29834	-0.0305435	1.02679	-0.0297468	0.976269	0.998619	MTRNR2L5
ENSG00000174695.10	233.192	-0.0306145	0.128553	-0.238147	0.811767	0.998619	TMEM167A
ENSG00000226853.3	2.52989	-0.0306578	0.574503	-0.053364	0.957442	0.998619	GPR155-DT
ENSG00000120727.13	116.99	-0.0306794	0.18207	-0.168503	0.866188	0.998619	PAIP2
ENSG00000204351.12	58.7037	-0.0307111	0.180836	-0.169829	0.865145	0.998619	SKIV2L
ENSG00000126746.18	67.901	-0.0307621	0.138947	-0.221395	0.824785	0.998619	ZNF384
ENSG00000163590.14	37.8247	-0.030847	0.226202	-0.136369	0.891529	0.998619	PPM1L
ENSG00000101442.10	11.3456	-0.0308801	0.306507	-0.100748	0.91975	0.998619	ACTR5
ENSG00000167720.13	23.6627	-0.0308856	0.198827	-0.155339	0.876554	0.998619	SRR
ENSG00000174028.6	14.4027	-0.0309541	0.28495	-0.10863	0.913496	0.998619	FAM3C2P
ENSG00000078140.14	386.506	-0.0310088	0.147678	-0.209976	0.833686	0.998619	UBE2K
ENSG00000177191.2	6.01688	-0.0310699	0.4033	-0.0770392	0.938592	0.998619	B3GNT8
ENSG00000166261.11	18.1161	-0.0310846	0.213382	-0.145676	0.884177	0.998619	ZNF202
ENSG00000112984.12	26.1113	-0.0311051	0.374886	-0.0829721	0.933874	0.998619	KIF20A
ENSG00000129353.15	166.818	-0.0311325	0.138701	-0.224457	0.822401	0.998619	SLC44A2
ENSG00000160917.15	48.5928	-0.0311933	0.157415	-0.198159	0.842921	0.998619	CPSF4
ENSG00000087842.11	19.1904	-0.0312528	0.289715	-0.107874	0.914096	0.998619	PIR
ENSG00000197935.7	16.0635	-0.031272	0.277361	-0.112748	0.91023	0.998619	ZNF311
ENSG00000151092.18	98.3732	-0.0313557	0.137658	-0.227779	0.819818	0.998619	NGLY1
ENSG00000137814.12	84.0258	-0.0313887	0.135586	-0.231505	0.816923	0.998619	HAUS2
ENSG00000178338.11	22.7827	-0.0314008	0.210985	-0.14883	0.881688	0.998619	ZNF354B
ENSG00000163832.16	55.8491	-0.0314319	0.187051	-0.168039	0.866552	0.998619	ELP6
ENSG00000260988.1	2.04198	-0.0316829	0.7531	-0.04207	0.966443	0.998619
ENSG00000157978.12	106.276	-0.0317258	0.167725	-0.189153	0.849973	0.998619	LDLRAP1
ENSG00000114742.14	112.625	-0.0317803	0.127186	-0.249873	0.802686	0.998619	WDR48
ENSG00000204104.12	164.037	-0.0318043	0.205839	-0.154511	0.877207	0.998619	TRAF3IP1
ENSG00000088038.19	28.153	-0.0318084	0.229856	-0.138384	0.889937	0.998619	CNOT3
ENSG00000215251.4	85.3906	-0.0318422	0.194635	-0.163599	0.870047	0.998619	FASTKD5
ENSG00000204241.8	2.78499	-0.0318481	0.537166	-0.0592891	0.952722	0.998619	LINC02731
ENSG00000214212.9	9.61658	-0.0318876	0.432905	-0.0736597	0.941281	0.998619	C19orf38
ENSG00000128944.13	37.0297	-0.0318963	0.217966	-0.146336	0.883656	0.998619	KNSTRN
ENSG00000083067.24	1.10512	-0.0319066	1.15774	-0.0275593	0.978014	0.998619	TRPM3
ENSG00000166501.14	64.1545	-0.0320174	0.325489	-0.098367	0.921641	0.998619	PRKCB
ENSG00000141385.11	129.295	-0.0320328	0.127444	-0.251349	0.801545	0.998619	AFG3L2
ENSG00000116663.11	5.0192	-0.0320721	0.416136	-0.0770713	0.938567	0.998619	FBXO6
ENSG00000152464.15	52.509	-0.0321206	0.165505	-0.194076	0.846116	0.998619	RPP38
ENSG00000147874.11	96.6443	-0.032171	0.167102	-0.192523	0.847333	0.998619	HAUS6
ENSG00000156136.10	24.9317	-0.0321771	0.31383	-0.10253	0.918336	0.998619	DCK
ENSG00000273219.1	3.1957	-0.0322092	0.594888	-0.0541433	0.956821	0.998619
ENSG00000232952.1	40.6926	-0.0322278	0.213485	-0.15096	0.880007	0.998619
ENSG00000137492.9	56.4614	-0.0322487	0.173207	-0.186186	0.852299	0.998619	THAP12
ENSG00000106086.20	23.6869	-0.0323324	0.198569	-0.162827	0.870655	0.998619	PLEKHA8
ENSG00000279118.1	38.5748	-0.0323623	0.312219	-0.103652	0.917445	0.998619
ENSG00000112237.13	187.064	-0.0324107	0.126981	-0.255241	0.798537	0.998619	CCNC
ENSG00000197937.13	69.9521	-0.0324663	0.156363	-0.207634	0.835514	0.998619	ZNF347
ENSG00000089057.15	44.5374	-0.0325591	0.214908	-0.151503	0.879579	0.998619	SLC23A2
ENSG00000262246.6	28.1371	-0.0325655	0.197095	-0.165228	0.868765	0.998619	CORO7
ENSG00000050748.18	82.1353	-0.0325721	0.182541	-0.178437	0.85838	0.998619	MAPK9
ENSG00000125875.15	121.034	-0.0325862	0.127591	-0.255395	0.798418	0.998619	TBC1D20
ENSG00000133028.12	112.868	-0.0326365	0.13816	-0.236223	0.81326	0.998619	SCO1
ENSG00000185880.13	73.61	-0.0327075	0.230328	-0.142004	0.887077	0.998619	TRIM69
ENSG00000250222.2	9.49265	-0.0327729	0.389909	-0.0840526	0.933015	0.998619
ENSG00000005700.15	458.078	-0.0328448	0.115813	-0.283602	0.776715	0.998619	IBTK
ENSG00000213178.3	156.521	-0.0328896	0.172854	-0.190274	0.849094	0.998619	RPL22P1
ENSG00000171307.19	46.2931	-0.0329118	0.219112	-0.150206	0.880602	0.998619	ZDHHC16
ENSG00000162434.13	538.979	-0.0330076	0.133542	-0.247169	0.804777	0.998619	JAK1
ENSG00000232119.8	220.083	-0.0330175	0.142964	-0.23095	0.817353	0.998619	MCTS1
ENSG00000140105.18	138.866	-0.0332288	0.18586	-0.178784	0.858107	0.998619	WARS1
ENSG00000112339.15	118.821	-0.0333008	0.119726	-0.278143	0.780903	0.998619	HBS1L
ENSG00000130810.20	22.4973	-0.0333492	0.21605	-0.154358	0.877327	0.998619	PPAN
ENSG00000136870.11	47.3789	-0.0335056	0.177853	-0.18839	0.850571	0.998619	ZNF189
ENSG00000251396.7	4.39361	-0.0335782	0.454517	-0.0738766	0.941109	0.998619	LINC01301
ENSG00000138246.17	168.172	-0.0335826	0.132199	-0.254031	0.799472	0.998619	DNAJC13
ENSG00000196141.14	381.626	-0.033592	0.17938	-0.187267	0.851451	0.998619	SPATS2L
ENSG00000196935.9	391.215	-0.0335934	0.154504	-0.217427	0.827876	0.998619	SRGAP1
ENSG00000187994.14	16.9606	-0.0336077	0.25802	-0.130252	0.896367	0.998619	RINL
ENSG00000152208.13	12.9333	-0.033685	0.814269	-0.0413684	0.967002	0.998619	GRID2
ENSG00000232864.1	2.68859	-0.0337731	0.543141	-0.0621812	0.950419	0.998619	NUCKS1P1
ENSG00000157911.11	68.3178	-0.0338418	0.17031	-0.198707	0.842492	0.998619	PEX10
ENSG00000147804.10	68.4413	-0.0338654	0.210636	-0.160777	0.872269	0.998619	SLC39A4
ENSG00000090776.6	11.4022	-0.0339679	0.318304	-0.106715	0.915015	0.998619	EFNB1
ENSG00000156017.13	59.8559	-0.0340307	0.162564	-0.209337	0.834185	0.998619	CARNMT1
ENSG00000243403.1	2.78217	-0.0340449	0.572948	-0.0594206	0.952617	0.998619
ENSG00000233459.1	10.7495	-0.0340479	0.309617	-0.109968	0.912435	0.998619
ENSG00000121410.12	3.96871	-0.0341163	0.539798	-0.063202	0.949606	0.998619	A1BG
ENSG00000206687.1	1.45935	-0.0341351	0.773805	-0.0441133	0.964814	0.998619	RNU1-109P
ENSG00000232615.4	2.33217	-0.03414	0.69436	-0.0491676	0.960786	0.998619
ENSG00000181513.15	18.34	-0.0342308	0.259013	-0.132159	0.894859	0.998619	ACBD4
ENSG00000152942.19	102.728	-0.0342511	0.126559	-0.270634	0.786673	0.998619	RAD17
ENSG00000163219.12	57.0448	-0.0342943	0.243157	-0.141038	0.88784	0.998619	ARHGAP25
ENSG00000065154.12	121.042	-0.0343587	0.255771	-0.134334	0.893139	0.998619	OAT
ENSG00000170382.12	23.9238	-0.0343751	0.293321	-0.117193	0.906707	0.998619	LRRN2
ENSG00000199753.1	39.0843	-0.0344056	0.234706	-0.14659	0.883455	0.998619	SNORD104
ENSG00000167123.19	50.7119	-0.0344099	0.253886	-0.135533	0.892191	0.998619	CERCAM
ENSG00000225733.6	336.409	-0.034417	0.122773	-0.28033	0.779224	0.998619	FGD5-AS1
ENSG00000156531.17	258.343	-0.0344438	0.132859	-0.259251	0.795442	0.998619	PHF6
ENSG00000065491.8	17.1205	-0.034605	0.262564	-0.131796	0.895145	0.998619	TBC1D22B
ENSG00000084774.14	66.1049	-0.0346408	0.167615	-0.206669	0.836268	0.998619	CAD
ENSG00000066739.12	76.3079	-0.034658	0.140076	-0.247423	0.804581	0.998619	ATG2B
ENSG00000137692.12	49.3547	-0.0347219	0.187489	-0.185194	0.853077	0.998619	DCUN1D5
ENSG00000239887.6	40.39	-0.0347526	0.31609	-0.109945	0.912453	0.998619	C1orf226
ENSG00000196440.11	44.6824	-0.0347559	0.230181	-0.150994	0.879981	0.998619	ARMCX4
ENSG00000052850.8	2.98071	-0.0347953	0.65617	-0.0530279	0.95771	0.998619	ALX4
ENSG00000055813.6	1.33376	-0.0348511	1.00517	-0.034672	0.972341	0.998619	CCDC85A
ENSG00000089486.17	26.4459	-0.0350362	0.23448	-0.149421	0.881221	0.998619	CDIP1
ENSG00000101146.13	150.931	-0.0350666	0.1637	-0.214212	0.830382	0.998619	RAE1
ENSG00000167775.11	21.0618	-0.0351733	0.277105	-0.126931	0.898995	0.998619	CD320
ENSG00000214455.4	7.56479	-0.0351867	0.416472	-0.0844877	0.932669	0.998619	RCN1P2
ENSG00000171843.17	81.5018	-0.0352214	0.192655	-0.182821	0.854938	0.998619	MLLT3
ENSG00000173402.12	75.1949	-0.0352648	0.159585	-0.220978	0.82511	0.998619	DAG1
ENSG00000118961.15	23.9885	-0.0352668	0.202109	-0.174494	0.861477	0.998619	LDAH
ENSG00000232388.5	56.3278	-0.035288	0.283718	-0.124377	0.901017	0.998619	SMIM26
ENSG00000177663.14	171.605	-0.0353472	0.239909	-0.147336	0.882867	0.998619	IL17RA
ENSG00000198467.16	127.002	-0.0353704	0.30817	-0.114776	0.908623	0.998619	TPM2
ENSG00000132967.9	22.3053	-0.0353779	0.263125	-0.134453	0.893044	0.998619	HMGB1P5
ENSG00000155329.12	154.745	-0.0354234	0.128447	-0.275782	0.782716	0.998619	ZCCHC10
ENSG00000116194.13	12.5112	-0.0354565	0.465922	-0.0760996	0.93934	0.998619	ANGPTL1
ENSG00000101152.11	227.191	-0.035461	0.132042	-0.268558	0.78827	0.998619	DNAJC5
ENSG00000197892.13	225.222	-0.0355245	0.23307	-0.15242	0.878856	0.998619	KIF13B
ENSG00000132676.16	221.42	-0.0355302	0.187684	-0.189309	0.849851	0.998619	DAP3
ENSG00000163463.13	32.1947	-0.0356013	0.191675	-0.185737	0.852651	0.998619	KRTCAP2
ENSG00000229056.2	6.26228	-0.0356453	0.458623	-0.0777224	0.938049	0.998619	HECW2-AS1
ENSG00000142748.13	3.06271	-0.0356565	0.61899	-0.0576043	0.954064	0.998619	FCN3
ENSG00000177133.12	1.40215	-0.0356688	1.05142	-0.0339245	0.972937	0.998619	PRDM16-DT
ENSG00000097021.20	34.0686	-0.0356774	0.273917	-0.130249	0.89637	0.998619	ACOT7
ENSG00000179562.3	137.297	-0.0357176	0.149318	-0.239204	0.810947	0.998619	GCC1
ENSG00000171469.11	49.0826	-0.0357453	0.155397	-0.230026	0.818072	0.998619	ZNF561
ENSG00000171621.14	27.65	-0.0357693	0.310659	-0.11514	0.908334	0.998619	SPSB1
ENSG00000113194.13	163.57	-0.03577	0.126496	-0.282775	0.777349	0.998619	FAF2
ENSG00000148187.18	85.5699	-0.0358499	0.146897	-0.244048	0.807193	0.998619	MRRF
ENSG00000100852.13	532.014	-0.0358666	0.135414	-0.264866	0.791112	0.998619	ARHGAP5
ENSG00000198464.14	119.493	-0.035874	0.145455	-0.246633	0.805192	0.998619	ZNF480
ENSG00000131748.16	93.285	-0.0358794	0.153516	-0.233718	0.815204	0.998619	STARD3
ENSG00000136908.18	33.0683	-0.0359176	0.19168	-0.187383	0.85136	0.998619	DPM2
ENSG00000155868.8	45.6351	-0.0359219	0.148378	-0.242097	0.808705	0.998619	MED7
ENSG00000267470.6	7.6451	-0.035937	0.357006	-0.100662	0.919819	0.998619	ZNF571-AS1
ENSG00000173221.14	36.1518	-0.0359961	0.298038	-0.120777	0.903868	0.998619	GLRX
ENSG00000250075.7	2.8344	-0.0360291	0.555681	-0.0648378	0.948303	0.998619
ENSG00000169826.8	107.899	-0.0360484	0.189105	-0.190626	0.848818	0.998619	CSGALNACT2
ENSG00000197124.12	50.7514	-0.0360961	0.167173	-0.215921	0.82905	0.998619	ZNF682
ENSG00000104863.12	18.8503	-0.0361459	0.250009	-0.144578	0.885044	0.998619	LIN7B
ENSG00000286100.1	1.97748	-0.0361645	0.922788	-0.0391905	0.968738	0.998619
ENSG00000186787.10	27.9724	-0.0362655	0.286105	-0.126756	0.899133	0.998619	SPIN2B
ENSG00000147576.17	13.2173	-0.0363646	0.278963	-0.130356	0.896285	0.998619	ADHFE1
ENSG00000110756.18	77.0534	-0.0364606	0.168301	-0.216639	0.82849	0.998619	HPS5
ENSG00000250208.6	8.54112	-0.036501	0.451119	-0.0809122	0.935512	0.998619	FZD10-AS1
ENSG00000234899.11	3.91374	-0.0365536	0.648595	-0.0563582	0.955056	0.998619	SOX9-AS1
ENSG00000110047.18	122.634	-0.0365597	0.195558	-0.186951	0.851699	0.998619	EHD1
ENSG00000165389.7	150.84	-0.0365871	0.217215	-0.168437	0.866239	0.998619	SPTSSA
ENSG00000168779.20	76.9846	-0.0365903	0.423257	-0.0864493	0.931109	0.998619	SHOX2
ENSG00000259577.2	1.52611	-0.0366344	0.783925	-0.046732	0.962727	0.998619	CERNA1
ENSG00000272696.1	2.83328	-0.0366474	0.584746	-0.0626723	0.950027	0.998619
ENSG00000177576.12	90.1999	-0.0366542	0.153703	-0.238474	0.811513	0.998619	C18orf32
ENSG00000277258.5	142.627	-0.0367352	0.192406	-0.190926	0.848584	0.998619	PCGF2
ENSG00000144120.13	50.2947	-0.0367386	0.210849	-0.174241	0.861676	0.998619	TMEM177
ENSG00000107593.17	7.09306	-0.0367804	0.676432	-0.0543741	0.956637	0.998619	PKD2L1
ENSG00000198837.10	82.5992	-0.0368376	0.174458	-0.211155	0.832766	0.998619	DENND4B
ENSG00000118495.20	59.8126	-0.0368699	0.264051	-0.139631	0.888951	0.998619	PLAGL1
ENSG00000137760.15	26.3097	-0.0369585	0.184638	-0.200168	0.841349	0.998619	ALKBH8
ENSG00000050130.18	74.555	-0.0369834	0.207953	-0.177845	0.858845	0.998619	JKAMP
ENSG00000167770.12	88.4868	-0.0369849	0.155165	-0.238358	0.811603	0.998619	OTUB1
ENSG00000273253.2	5.60337	-0.0370419	0.472644	-0.0783717	0.937532	0.998619
ENSG00000237172.4	16.1592	-0.0371206	0.348096	-0.106639	0.915075	0.998619	B3GNT9
ENSG00000198455.5	24.1082	-0.0372078	0.277984	-0.133848	0.893522	0.998619	ZXDB
ENSG00000139239.7	88.132	-0.0372585	0.191545	-0.194516	0.845772	0.998619	RPL14P1
ENSG00000085231.14	87.9493	-0.0372681	0.200362	-0.186004	0.852442	0.998619	AK6
ENSG00000188229.6	234.134	-0.0373255	0.195193	-0.191223	0.848351	0.998619	TUBB4B
ENSG00000126003.7	27.4959	-0.0374209	0.242274	-0.154457	0.87725	0.998619	PLAGL2
ENSG00000155903.13	132.846	-0.0374645	0.129443	-0.289429	0.772253	0.998619	RASA2
ENSG00000100426.7	92.2144	-0.0375316	0.153738	-0.244127	0.807133	0.998619	ZBED4
ENSG00000134901.13	7.28996	-0.0375734	0.419896	-0.0894826	0.928698	0.998619	POGLUT2
ENSG00000250526.1	2.44578	-0.0376017	0.593365	-0.0633703	0.949472	0.998619	CCT6P2
ENSG00000186716.21	65.319	-0.0376048	0.198116	-0.189812	0.849456	0.998619	BCR
ENSG00000115091.12	322.09	-0.0376099	0.175095	-0.214796	0.829926	0.998619	ACTR3
ENSG00000182197.13	59.3861	-0.0376132	0.163992	-0.22936	0.818589	0.998619	EXT1
ENSG00000122176.12	107.563	-0.0376643	0.317394	-0.118667	0.905539	0.998619	FMOD
ENSG00000197563.11	125.348	-0.0376884	0.14386	-0.261981	0.793336	0.998619	PIGN
ENSG00000115368.10	89.858	-0.0376916	0.14397	-0.261802	0.793474	0.998619	WDR75
ENSG00000272462.3	6.30985	-0.0376922	0.413101	-0.0912421	0.9273	0.998619
ENSG00000212283.1	181.424	-0.0377943	0.321754	-0.117463	0.906493	0.998619	SNORD89
ENSG00000124588.22	36.5365	-0.0378774	0.184095	-0.205749	0.836987	0.998619	NQO2
ENSG00000049883.15	51.9851	-0.0378844	0.143863	-0.263337	0.792291	0.998619	PTCD2
ENSG00000251254.1	3.62014	-0.037916	0.534531	-0.0709332	0.943451	0.998619	GTF2F2P1
ENSG00000184203.8	115.054	-0.0379308	0.140207	-0.270533	0.78675	0.998619	PPP1R2
ENSG00000196497.17	47.7909	-0.0379574	0.186427	-0.203605	0.838662	0.998619	IPO4
ENSG00000137494.14	43.963	-0.0379859	0.151929	-0.250024	0.802569	0.998619	ANKRD42
ENSG00000114446.5	135.497	-0.038003	0.153627	-0.247372	0.80462	0.998619	IFT57
ENSG00000106605.11	115.991	-0.0380033	0.164169	-0.231489	0.816935	0.998619	BLVRA
ENSG00000153250.20	397.297	-0.0380056	0.207421	-0.183229	0.854618	0.998619	RBMS1
ENSG00000133131.15	74.855	-0.0380367	0.147711	-0.257507	0.796787	0.998619	MORC4
ENSG00000168234.13	94.6941	-0.0380811	0.145352	-0.261992	0.793328	0.998619	TTC39C
ENSG00000229820.2	9.28243	-0.0382098	0.350783	-0.108927	0.91326	0.998619
ENSG00000067182.8	233.931	-0.038302	0.145701	-0.262882	0.792642	0.998619	TNFRSF1A
ENSG00000135638.14	1.02768	-0.0383943	1.52188	-0.0252282	0.979873	0.998619	EMX1
ENSG00000231028.9	27.5701	-0.038414	0.270048	-0.142249	0.886883	0.998619	AHI1-DT
ENSG00000243279.4	89.577	-0.0384195	0.183897	-0.208919	0.834511	0.998619	PRAF2
ENSG00000131779.11	152.621	-0.0384662	0.142266	-0.270383	0.786866	0.998619	PEX11B
ENSG00000113758.13	64.7641	-0.038514	0.152958	-0.251794	0.8012	0.998619	DBN1
ENSG00000111261.14	86.6349	-0.0385768	0.22788	-0.169286	0.865572	0.998619	MANSC1
ENSG00000103852.13	18.7227	-0.0386328	0.244852	-0.157781	0.87463	0.998619	TTC23
ENSG00000075399.14	13.0718	-0.0386922	0.286269	-0.13516	0.892485	0.998619	VPS9D1
ENSG00000172322.14	17.4012	-0.0387219	0.49647	-0.0779944	0.937832	0.998619	CLEC12A
ENSG00000204923.4	11.3225	-0.0388376	0.311184	-0.124806	0.900677	0.998619	FBXO48
ENSG00000173418.12	131.851	-0.0390022	0.157429	-0.247745	0.804332	0.998619	NAA20
ENSG00000117586.11	6.31498	-0.0390238	0.53333	-0.07317	0.941671	0.998619	TNFSF4
ENSG00000171604.12	380.211	-0.039048	0.162098	-0.240891	0.809639	0.998619	CXXC5
ENSG00000260122.1	1.22318	-0.0390778	1.09771	-0.0355994	0.971602	0.998619
ENSG00000134186.12	657.895	-0.0391259	0.152942	-0.255822	0.798088	0.998619	PRPF38B
ENSG00000171552.14	130.729	-0.0391512	0.150876	-0.259492	0.795256	0.998619	BCL2L1
ENSG00000121417.14	21.7702	-0.0391837	0.25648	-0.152775	0.878576	0.998619	ZNF211
ENSG00000232742.3	6.2058	-0.0392013	0.461183	-0.0850015	0.93226	0.998619	RHOQP2
ENSG00000224699.9	8.42049	-0.0392121	0.33052	-0.118638	0.905562	0.998619	LAMTOR5-AS1
ENSG00000131043.13	85.4914	-0.0392686	0.156857	-0.250347	0.802319	0.998619	AAR2
ENSG00000100445.18	86.1142	-0.0392757	0.156177	-0.251483	0.801441	0.998619	SDR39U1
ENSG00000082516.9	52.0696	-0.0393055	0.164882	-0.238386	0.811582	0.998619	GEMIN5
ENSG00000101150.18	183.573	-0.0394175	0.142403	-0.276802	0.781932	0.998619	TPD52L2
ENSG00000185442.13	97.7862	-0.0394351	0.266218	-0.14813	0.88224	0.998619	FAM174B
ENSG00000100024.15	1.14441	-0.0394554	1.00998	-0.0390654	0.968838	0.998619	UPB1
ENSG00000165609.13	125.438	-0.0394811	0.14769	-0.267325	0.789219	0.998619	NUDT5
ENSG00000064199.7	26.4057	-0.0394815	0.210986	-0.187129	0.85156	0.998619	SPA17
ENSG00000277218.1	6.6173	-0.0395276	0.374184	-0.105637	0.91587	0.998619
ENSG00000154127.10	23.5429	-0.039655	0.376251	-0.105395	0.916062	0.998619	UBASH3B
ENSG00000269388.1	1.36483	-0.0397315	0.861551	-0.0461162	0.963218	0.998619
ENSG00000066382.17	20.811	-0.0397493	0.476271	-0.0834592	0.933486	0.998619	MPPED2
ENSG00000093009.11	6.61172	-0.0397699	0.400441	-0.0993152	0.920888	0.998619	CDC45
ENSG00000231434.1	14.1899	-0.0397713	0.296408	-0.134178	0.893262	0.998619	HSP90AA3P
ENSG00000128311.14	67.3055	-0.0397994	0.143482	-0.277384	0.781486	0.998619	TST
ENSG00000250770.3	1.43126	-0.0398585	0.873738	-0.0456184	0.963614	0.998619
ENSG00000198355.5	308.913	-0.0399512	0.191181	-0.208971	0.834471	0.998619	PIM3
ENSG00000100949.15	35.2811	-0.0399626	0.217223	-0.18397	0.854037	0.998619	RABGGTA
ENSG00000273797.1	3.02608	-0.0399964	0.6147	-0.0650665	0.948121	0.998619
ENSG00000137166.17	38.5827	-0.040037	0.214137	-0.186969	0.851685	0.998619	FOXP4
ENSG00000101391.21	51.1366	-0.0400396	0.194844	-0.205495	0.837185	0.998619	CDK5RAP1
ENSG00000261884.2	11.131	-0.04012	0.280203	-0.143182	0.886146	0.998619
ENSG00000111203.13	118.992	-0.0402239	0.174594	-0.230385	0.817792	0.998619	ITFG2
ENSG00000068394.11	21.1871	-0.0402367	0.248024	-0.162229	0.871125	0.998619	GPKOW
ENSG00000164306.11	42.7446	-0.0402599	0.161563	-0.24919	0.803214	0.998619	PRIMPOL
ENSG00000122696.14	17.273	-0.0402633	0.234379	-0.171787	0.863605	0.998619	SLC25A51
ENSG00000146828.18	55.2199	-0.0402789	0.178303	-0.225902	0.821278	0.998619	SLC12A9
ENSG00000152583.13	658.209	-0.0402976	0.227974	-0.176764	0.859693	0.998619	SPARCL1
ENSG00000126759.14	1.59911	-0.0403026	1.12999	-0.0356664	0.971548	0.998619	CFP
ENSG00000169592.15	156.534	-0.0403465	0.138199	-0.291945	0.770329	0.998619	INO80E
ENSG00000204371.11	165.787	-0.0405847	0.139475	-0.290982	0.771065	0.998619	EHMT2
ENSG00000106554.13	37.4665	-0.0406575	0.18903	-0.215085	0.829701	0.998619	CHCHD3
ENSG00000116679.16	280.848	-0.0406903	0.157157	-0.258915	0.795701	0.998619	IVNS1ABP
ENSG00000187735.14	43.3392	-0.0407332	0.226402	-0.179916	0.857219	0.998619	TCEA1
ENSG00000048544.6	183.214	-0.0407645	0.141388	-0.288317	0.773104	0.998619	MRPS10
ENSG00000156239.12	31.4284	-0.0410194	0.216867	-0.189145	0.849979	0.998619	N6AMT1
ENSG00000187595.16	2.47256	-0.0410861	0.613272	-0.066995	0.946586	0.998619	ZNF385C
ENSG00000136518.17	90.1989	-0.0411901	0.149199	-0.276075	0.782491	0.998619	ACTL6A
ENSG00000144711.16	113.726	-0.0412041	0.170492	-0.241678	0.80903	0.998619	IQSEC1
ENSG00000022567.10	23.565	-0.0412176	0.239892	-0.171817	0.863581	0.998619	SLC45A4
ENSG00000168913.7	10.1443	-0.0412249	0.459485	-0.0897197	0.92851	0.998619	ENHO
ENSG00000171385.10	68.1548	-0.041226	0.402628	-0.102392	0.918445	0.998619	KCND3
ENSG00000268034.1	30.5697	-0.0412685	0.238908	-0.172738	0.862858	0.998619
ENSG00000123374.11	155.951	-0.0413681	0.177434	-0.233147	0.815647	0.998619	CDK2
ENSG00000154589.7	15.6405	-0.0414481	0.371956	-0.111433	0.911273	0.998619	LY96
ENSG00000258376.2	4.42932	-0.0414602	0.567425	-0.0730671	0.941753	0.998619	PAPLN-AS1
ENSG00000104660.19	114.556	-0.0414838	0.199618	-0.207816	0.835372	0.998619	LEPROTL1
ENSG00000115604.12	14.6125	-0.0415011	0.356112	-0.11654	0.907225	0.998619	IL18R1
ENSG00000143554.14	94.7626	-0.0415359	0.20772	-0.199961	0.841511	0.998619	SLC27A3
ENSG00000082146.13	28.7994	-0.0416568	0.195825	-0.212725	0.831541	0.998619	STRADB
ENSG00000274425.1	3.64202	-0.0416717	0.490083	-0.0850298	0.932238	0.998619
ENSG00000047315.17	211.51	-0.0417139	0.165649	-0.251821	0.801179	0.998619	POLR2B
ENSG00000197122.12	77.0738	-0.0418181	0.226873	-0.184324	0.853759	0.998619	SRC
ENSG00000250802.7	24.5	-0.0418785	0.307538	-0.136173	0.891684	0.998619	ZBED3-AS1
ENSG00000108239.9	94.7996	-0.0418882	0.178158	-0.235119	0.814117	0.998619	TBC1D12
ENSG00000132694.19	141.572	-0.0419225	0.14309	-0.292979	0.769538	0.998619	ARHGEF11
ENSG00000135999.12	156.929	-0.0419581	0.160626	-0.261216	0.793926	0.998619	EPC2
ENSG00000025156.13	70.8919	-0.0419671	0.194311	-0.21598	0.829004	0.998619	HSF2
ENSG00000149716.13	86.1482	-0.0419924	0.17864	-0.235067	0.814157	0.998619	LTO1
ENSG00000143387.14	395.887	-0.042013	0.506343	-0.0829733	0.933873	0.998619	CTSK
ENSG00000178537.10	25.9303	-0.0420413	0.275828	-0.152419	0.878857	0.998619	SLC25A20
ENSG00000146205.14	8.57081	-0.0420572	0.510865	-0.0823255	0.934388	0.998619	ANO7
ENSG00000135540.11	23.1785	-0.0421018	0.31454	-0.133852	0.89352	0.998619	NHSL1
ENSG00000232150.3	1.14415	-0.0422702	0.889338	-0.0475299	0.962091	0.998619	ST13P4
ENSG00000165650.12	100.19	-0.0422726	0.182457	-0.231686	0.816782	0.998619	PDZD8
ENSG00000003096.14	16.8894	-0.0422954	0.323254	-0.130843	0.8959	0.998619	KLHL13
ENSG00000250519.7	30.2958	-0.0423509	0.254825	-0.166196	0.868002	0.998619
ENSG00000089123.16	41.8076	-0.0423641	0.17652	-0.239996	0.810333	0.998619	TASP1
ENSG00000143889.16	98.2834	-0.0423728	0.155782	-0.272001	0.785621	0.998619	HNRNPLL
ENSG00000100354.21	692.596	-0.042443	0.179376	-0.236615	0.812956	0.998619	TNRC6B
ENSG00000006007.12	325.9	-0.0425216	0.153756	-0.276553	0.782124	0.998619	GDE1
ENSG00000172345.14	23.6835	-0.0426122	0.269077	-0.158365	0.87417	0.998619	STARD5
ENSG00000110042.8	22.4974	-0.0426327	0.258836	-0.164709	0.869173	0.998619	DTX4
ENSG00000274180.1	23.7234	-0.0426479	0.253742	-0.168076	0.866524	0.998619	NATD1
ENSG00000169057.24	284.143	-0.0426962	0.158412	-0.269527	0.787524	0.998619	MECP2
ENSG00000285756.2	22.3285	-0.0427101	0.205157	-0.208182	0.835087	0.998619
ENSG00000070404.10	26.7987	-0.0427189	0.372851	-0.114574	0.908783	0.998619	FSTL3
ENSG00000186188.11	6.93862	-0.0427405	0.579931	-0.0736993	0.94125	0.998619	FFAR4
ENSG00000119203.14	83.5613	-0.0427536	0.146507	-0.291819	0.770425	0.998619	CPSF3
ENSG00000101000.6	9.65038	-0.0427546	0.392067	-0.109049	0.913164	0.998619	PROCR
ENSG00000175213.3	23.2371	-0.042966	0.221845	-0.193676	0.84643	0.998619	ZNF408
ENSG00000196878.15	35.1719	-0.04298	0.337829	-0.127224	0.898763	0.998619	LAMB3
ENSG00000121989.15	62.4648	-0.0430004	0.196697	-0.218612	0.826953	0.998619	ACVR2A
ENSG00000138771.16	283.064	-0.0430087	0.259651	-0.165641	0.86844	0.998619	SHROOM3
ENSG00000105619.14	58.6184	-0.043055	0.278339	-0.154686	0.877069	0.998619	TFPT
ENSG00000280758.1	3.15353	-0.0430585	0.568354	-0.07576	0.93961	0.998619
ENSG00000183087.15	36.254	-0.0431781	0.34544	-0.124995	0.900528	0.998619	GAS6
ENSG00000136152.15	46.5286	-0.0431947	0.186724	-0.231329	0.817059	0.998619	COG3
ENSG00000124226.11	88.1166	-0.043236	0.205541	-0.210352	0.833393	0.998619	RNF114
ENSG00000132323.9	78.4913	-0.043273	0.16265	-0.26605	0.790201	0.998619	ILKAP
ENSG00000141446.11	268.337	-0.0432969	0.160332	-0.270046	0.787125	0.998619	ESCO1
ENSG00000108381.11	11.6083	-0.0433597	0.456957	-0.0948879	0.924404	0.998619	ASPA
ENSG00000248905.10	122.161	-0.0433762	0.169128	-0.25647	0.797588	0.998619	FMN1
ENSG00000143502.16	68.1152	-0.0433959	0.370315	-0.117186	0.906712	0.998619	SUSD4
ENSG00000168883.20	59.833	-0.0433994	0.183414	-0.236619	0.812952	0.998619	USP39
ENSG00000023608.5	68.1143	-0.0434571	0.189112	-0.229796	0.818251	0.998619	SNAPC1
ENSG00000242493.3	33.0002	-0.0434824	0.235407	-0.184711	0.853455	0.998619	RN7SL37P
ENSG00000145431.11	136.769	-0.0435523	0.211144	-0.206268	0.836582	0.998619	PDGFC
ENSG00000172346.15	1.96191	-0.0435732	0.874421	-0.0498309	0.960257	0.998619	CSDC2
ENSG00000275964.1	29.8495	-0.0435751	0.211879	-0.20566	0.837056	0.998619
ENSG00000116691.11	29.4935	-0.0435798	0.232351	-0.18756	0.851221	0.998619	MIIP
ENSG00000080573.7	44.9254	-0.0436177	0.422948	-0.103128	0.917861	0.998619	COL5A3
ENSG00000215845.11	533.292	-0.0436676	0.223645	-0.195254	0.845194	0.998619	TSTD1
ENSG00000286530.1	2.36024	-0.0437356	0.935003	-0.0467759	0.962692	0.998619
ENSG00000091622.16	8.25792	-0.0437357	0.359596	-0.121624	0.903196	0.998619	PITPNM3
ENSG00000267939.1	2.11687	-0.0437638	0.70459	-0.0621124	0.950473	0.998619
ENSG00000111145.8	148.546	-0.0437847	0.158159	-0.27684	0.781903	0.998619	ELK3
ENSG00000172339.10	36.2385	-0.0437889	0.180158	-0.243059	0.80796	0.998619	ALG14
ENSG00000287750.1	3.80398	-0.0437906	0.519273	-0.0843306	0.932794	0.998619
ENSG00000005471.19	9.61752	-0.0438025	0.333409	-0.131377	0.895477	0.998619	ABCB4
ENSG00000105325.15	68.9234	-0.0439354	0.151895	-0.289248	0.772392	0.998619	FZR1
ENSG00000184384.14	141.576	-0.043936	0.258105	-0.170225	0.864833	0.998619	MAML2
ENSG00000232160.7	11.4307	-0.0439657	0.283812	-0.154911	0.876891	0.998619	RAP2C-AS1
ENSG00000224315.2	2.44031	-0.0439903	0.612145	-0.0718625	0.942711	0.998619	RPL7P7
ENSG00000239474.7	4.88247	-0.0440424	0.46495	-0.0947249	0.924533	0.998619	KLHL41
ENSG00000130300.9	43.973	-0.0440442	0.234064	-0.188171	0.850742	0.998619	PLVAP
ENSG00000224597.10	28.6552	-0.0441061	0.179191	-0.24614	0.805574	0.998619	SVIL-AS1
ENSG00000213371.4	35.2465	-0.0441153	0.237171	-0.186006	0.85244	0.998619	NAP1L1P3
ENSG00000212464.1	9.8295	-0.0441217	0.435201	-0.101382	0.919247	0.998619	SNORA12
ENSG00000253276.4	70.4251	-0.0441509	0.212149	-0.208113	0.835141	0.998619	CCDC71L
ENSG00000165935.9	3.67506	-0.0441656	0.805084	-0.0548584	0.956251	0.998619	SMCO2
ENSG00000178127.13	191.22	-0.0442063	0.173101	-0.255379	0.79843	0.998619	NDUFV2
ENSG00000149179.14	110.581	-0.0442225	0.157709	-0.280406	0.779166	0.998619	C11orf49
ENSG00000090661.12	19.121	-0.0442552	0.30741	-0.143962	0.885531	0.998619	CERS4
ENSG00000249740.3	5.68774	-0.0443253	0.433586	-0.10223	0.918574	0.998619	OSMR-DT
ENSG00000005469.12	120.071	-0.0443262	0.169934	-0.260844	0.794213	0.998619	CROT
ENSG00000166963.13	76.0387	-0.0443803	0.236752	-0.187455	0.851304	0.998619	MAP1A
ENSG00000213904.9	22.8516	-0.0444027	0.232155	-0.191264	0.848319	0.998619	LIPE-AS1
ENSG00000147174.12	15.4305	-0.0444365	0.274863	-0.161668	0.871568	0.998619	GCNA
ENSG00000142784.16	55.5165	-0.0444936	0.17574	-0.253179	0.80013	0.998619	WDTC1
ENSG00000134202.11	170.009	-0.0445074	0.30955	-0.143781	0.885673	0.998619	GSTM3
ENSG00000172830.13	58.41	-0.0445267	0.172562	-0.258033	0.796382	0.998619	SSH3
ENSG00000100359.21	92.7711	-0.0445347	0.190716	-0.233513	0.815363	0.998619	SGSM3
ENSG00000106070.20	82.7031	-0.044542	0.173957	-0.256052	0.797911	0.998619	GRB10
ENSG00000065675.15	9.07393	-0.0446007	0.445337	-0.10015	0.920225	0.998619	PRKCQ
ENSG00000066923.18	3.90404	-0.0446697	0.58236	-0.0767046	0.938859	0.998619	STAG3
ENSG00000122965.11	58.1799	-0.0447345	0.176035	-0.254123	0.7994	0.998619	RBM19
ENSG00000138399.18	71.1544	-0.0447853	0.158094	-0.283283	0.77696	0.998619	FASTKD1
ENSG00000130165.10	71.4432	-0.0448029	0.176448	-0.253916	0.799561	0.998619	ELOF1
ENSG00000165186.12	7.01487	-0.0448891	0.64299	-0.0698131	0.944342	0.998619	PTCHD1
ENSG00000286125.1	4.67674	-0.0449211	0.492087	-0.0912869	0.927265	0.998619
ENSG00000142494.13	7.57433	-0.044952	0.511056	-0.0879591	0.929909	0.998619	SLC47A1
ENSG00000163519.14	4.56093	-0.0449634	0.568842	-0.0790438	0.936998	0.998619	TRAT1
ENSG00000170631.15	35.8949	-0.0450446	0.182036	-0.247448	0.804561	0.998619	ZNF16
ENSG00000166352.18	24.0573	-0.0450583	0.233502	-0.192967	0.846985	0.998619	IFTAP
ENSG00000083814.13	21.6627	-0.0450756	0.269719	-0.16712	0.867275	0.998619	ZNF671
ENSG00000231908.1	1.78481	-0.0450817	0.77084	-0.0584839	0.953363	0.998619	IDH1-AS1
ENSG00000163879.11	81.0182	-0.0451651	0.309864	-0.145758	0.884113	0.998619	DNALI1
ENSG00000205269.6	13.0539	-0.0451982	0.260955	-0.173203	0.862492	0.998619	TMEM170B
ENSG00000068885.15	48.3226	-0.0453496	0.158417	-0.286268	0.774673	0.998619	IFT80
ENSG00000124191.18	14.0919	-0.045355	0.352591	-0.128634	0.897648	0.998619	TOX2
ENSG00000165490.13	9.24941	-0.0453734	0.313035	-0.144947	0.884753	0.998619	DDIAS
ENSG00000230510.7	23.288	-0.045383	0.305649	-0.148481	0.881963	0.998619	PPP5D1P
ENSG00000241963.3	1.6537	-0.0454288	0.755186	-0.0601558	0.952032	0.998619	RN7SL655P
ENSG00000204237.5	34.8983	-0.0454394	0.209424	-0.216973	0.828229	0.998619	OXLD1
ENSG00000086712.13	114.986	-0.0454972	0.170885	-0.266245	0.790051	0.998619	TXLNG
ENSG00000206432.4	7.20298	-0.0455437	0.421703	-0.108	0.913996	0.998619	TMEM200C
ENSG00000125850.11	13.9784	-0.0456008	0.326495	-0.139668	0.888922	0.998619	OVOL2
ENSG00000273084.1	3.75845	-0.0456498	0.473246	-0.0964609	0.923154	0.998619
ENSG00000197157.11	362.795	-0.0456692	0.164189	-0.278151	0.780897	0.998619	SND1
ENSG00000159377.11	253.702	-0.0457073	0.19721	-0.231769	0.816717	0.998619	PSMB4
ENSG00000197362.15	34.6933	-0.0457678	0.179316	-0.255235	0.798541	0.998619	ZNF786
ENSG00000103051.20	59.8272	-0.045781	0.161412	-0.283628	0.776696	0.998619	COG4
ENSG00000115274.15	47.4744	-0.0458122	0.188783	-0.242671	0.808261	0.998619	INO80B
ENSG00000184058.15	28.1093	-0.0458853	0.430187	-0.106664	0.915056	0.998619	TBX1
ENSG00000196696.13	13.4319	-0.0460316	0.322293	-0.142825	0.886428	0.998619	PDXDC2P-NPIPB14P
ENSG00000184916.9	34.305	-0.0460566	0.188701	-0.244072	0.807175	0.998619	JAG2
ENSG00000267868.1	3.54813	-0.0461553	0.565152	-0.081669	0.93491	0.998619
ENSG00000101190.13	33.0939	-0.0461559	0.257276	-0.179403	0.857622	0.998619	TCFL5
ENSG00000287778.1	20.018	-0.0461677	0.301347	-0.153205	0.878237	0.998619
ENSG00000100154.14	50.8952	-0.0462365	0.222004	-0.208269	0.835019	0.998619	TTC28
ENSG00000225190.11	29.2666	-0.0462619	0.236772	-0.195386	0.845091	0.998619	PLEKHM1
ENSG00000185100.11	19.3391	-0.0462925	0.21709	-0.213241	0.831139	0.998619	ADSS1
ENSG00000145020.16	11.9272	-0.0463593	0.42397	-0.109346	0.912928	0.998619	AMT
ENSG00000146070.17	51.4828	-0.0463946	0.49394	-0.0939275	0.925167	0.998619	PLA2G7
ENSG00000245498.7	9.03023	-0.0464356	0.339338	-0.136842	0.891156	0.998619	MSANTD2-AS1
ENSG00000134056.12	58.4458	-0.0466113	0.217333	-0.21447	0.830181	0.998619	MRPS36
ENSG00000228223.3	40.3972	-0.0466496	0.26988	-0.172853	0.862767	0.998619	HCG11
ENSG00000171298.13	69.1786	-0.0467211	0.209348	-0.223175	0.8234	0.998619	GAA
ENSG00000065802.12	50.7185	-0.0467576	0.185435	-0.252151	0.800924	0.998619	ASB1
ENSG00000175305.18	29.1919	-0.0468029	0.251043	-0.186434	0.852105	0.998619	CCNE2
ENSG00000183475.13	46.0848	-0.0469281	0.161093	-0.291311	0.770813	0.998619	ASB7
ENSG00000166394.15	21.7643	-0.0470343	0.333647	-0.14097	0.887894	0.998619	CYB5R2
ENSG00000180336.18	1.29348	-0.047091	1.79721	-0.0262024	0.979096	0.998619	MEIOC
ENSG00000166803.14	74.008	-0.0471008	0.335939	-0.140206	0.888497	0.998619	PCLAF
ENSG00000235437.8	69.227	-0.0471295	0.22486	-0.209594	0.833984	0.998619	LINC01278
ENSG00000251562.8	40590.1	-0.0471975	0.204171	-0.231167	0.817185	0.998619	MALAT1
ENSG00000165282.14	18.2508	-0.0473335	0.246871	-0.191734	0.847951	0.998619	PIGO
ENSG00000175449.14	2.99818	-0.0473815	0.668722	-0.0708538	0.943514	0.998619	RFESD
ENSG00000165406.16	203.105	-0.0474082	0.18151	-0.261188	0.793948	0.998619	MARCHF8
ENSG00000188738.15	17.8654	-0.0474509	0.413648	-0.114713	0.908672	0.998619	FSIP2
ENSG00000204348.10	30.9864	-0.04746	0.237924	-0.199475	0.841891	0.998619	DXO
ENSG00000198406.7	44.1091	-0.0474857	0.212761	-0.223188	0.823389	0.998619	BZW1P2
ENSG00000146856.14	15.9905	-0.0475682	0.284922	-0.166952	0.867408	0.998619	AGBL3
ENSG00000132254.13	50.3531	-0.0475943	0.22186	-0.214524	0.830139	0.998619	ARFIP2
ENSG00000130921.9	42.9555	-0.0476653	0.181469	-0.262663	0.79281	0.998619	MTRFR
ENSG00000111671.10	16.9323	-0.0476907	0.236261	-0.201856	0.840029	0.998619	SPSB2
ENSG00000080493.18	10.844	-0.047713	0.690772	-0.069072	0.944932	0.998619	SLC4A4
ENSG00000121152.10	30.9128	-0.0477594	0.274477	-0.174002	0.861864	0.998619	NCAPH
ENSG00000089723.10	8.09464	-0.0478036	0.372731	-0.128252	0.897949	0.998619	OTUB2
ENSG00000141959.17	129.586	-0.0478563	0.185391	-0.258137	0.796301	0.998619	PFKL
ENSG00000038210.14	30.3867	-0.0478854	0.212799	-0.225026	0.821959	0.998619	PI4K2B
ENSG00000180574.3	2.52625	-0.0479455	0.692638	-0.0692215	0.944813	0.998619	EIF2S3B
ENSG00000188739.15	27.5877	-0.047952	0.179138	-0.267682	0.788944	0.998619	RBM34
ENSG00000169957.10	67.3873	-0.0479635	0.191482	-0.250486	0.802212	0.998619	ZNF768
ENSG00000236200.6	5.53428	-0.0479909	0.487682	-0.0984062	0.92161	0.998619	KDM4A-AS1
ENSG00000226396.1	47.659	-0.0480217	0.221467	-0.216834	0.828338	0.998619
ENSG00000185813.11	25.1384	-0.048052	0.223905	-0.214609	0.830072	0.998619	PCYT2
ENSG00000172428.11	279.415	-0.048063	0.202062	-0.237863	0.811987	0.998619	COPS9
ENSG00000133740.11	19.3412	-0.0480942	0.302687	-0.158891	0.873755	0.998619	E2F5
ENSG00000261183.5	74.1167	-0.0480962	0.242087	-0.198673	0.842518	0.998619	SPINT1-AS1
ENSG00000124207.17	111.172	-0.0481203	0.179011	-0.268812	0.788074	0.998619	CSE1L
ENSG00000175183.10	26.2279	-0.0481542	0.25169	-0.191323	0.848272	0.998619	CSRP2
ENSG00000170166.6	9.83989	-0.0482478	0.429589	-0.112311	0.910576	0.998619	HOXD4
ENSG00000118096.10	62.7228	-0.0483644	0.178606	-0.270788	0.786554	0.998619	IFT46
ENSG00000260314.3	92.7323	-0.0484832	0.390849	-0.124046	0.901279	0.998619	MRC1
ENSG00000160685.13	38.3141	-0.0485159	0.234199	-0.207157	0.835887	0.998619	ZBTB7B
ENSG00000170266.16	154.969	-0.0485787	0.206116	-0.235686	0.813676	0.998619	GLB1
ENSG00000130813.18	63.675	-0.0485915	0.192994	-0.251777	0.801213	0.998619	SHFL
ENSG00000249863.2	2.31494	-0.0485919	0.664848	-0.0730873	0.941737	0.998619
ENSG00000088854.13	107.302	-0.0486068	0.172288	-0.282125	0.777848	0.998619	DNAAF9
ENSG00000113569.16	58.3937	-0.0486117	0.171868	-0.282844	0.777297	0.998619	NUP155
ENSG00000175895.4	101.359	-0.0487065	0.273322	-0.178202	0.858565	0.998619	PLEKHF2
ENSG00000148396.18	127.261	-0.0487254	0.171889	-0.28347	0.776817	0.998619	SEC16A
ENSG00000198894.8	65.9903	-0.0487982	0.18976	-0.257158	0.797057	0.998619	CIPC
ENSG00000110435.13	130.038	-0.048915	0.169305	-0.288916	0.772645	0.998619	PDHX
ENSG00000275457.1	1.7098	-0.0490704	0.662381	-0.0740819	0.940945	0.998619
ENSG00000111254.8	3.49449	-0.0490711	0.57767	-0.0849466	0.932304	0.998619	AKAP3
ENSG00000008130.15	21.1511	-0.0490729	0.256309	-0.19146	0.848165	0.998619	NADK
ENSG00000167840.13	15.8904	-0.0492602	0.253082	-0.194641	0.845674	0.998619	ZNF232
ENSG00000156802.13	282.074	-0.049299	0.175168	-0.281438	0.778375	0.998619	ATAD2
ENSG00000179241.13	237.018	-0.0493961	0.241586	-0.204465	0.83799	0.998619	LDLRAD3
ENSG00000179766.19	2.2892	-0.0494855	0.63856	-0.0774954	0.938229	0.998619	ATP8B5P
ENSG00000076716.9	56.7099	-0.0494978	0.27459	-0.180261	0.856948	0.998619	GPC4
ENSG00000270916.1	1.82278	-0.0495463	0.633834	-0.0781693	0.937693	0.998619	RPL12P50
ENSG00000273196.1	5.00238	-0.04958	0.520415	-0.09527	0.9241	0.998619
ENSG00000158882.15	29.8917	-0.0496986	0.209862	-0.236815	0.8128	0.998619	TOMM40L
ENSG00000100644.17	297.886	-0.0497172	0.212807	-0.233626	0.815276	0.998619	HIF1A
ENSG00000104814.13	15.3086	-0.0497372	0.280935	-0.177042	0.859476	0.998619	MAP4K1
ENSG00000188060.8	14.175	-0.0497942	0.538646	-0.0924433	0.926346	0.998619	RAB42
ENSG00000004866.22	32.8714	-0.0498851	0.227383	-0.219388	0.826348	0.998619	ST7
ENSG00000240225.10	36.5834	-0.0499036	0.259602	-0.192232	0.847561	0.998619	ZNF542P
ENSG00000157184.7	76.9577	-0.049986	0.183474	-0.272442	0.785282	0.998619	CPT2
ENSG00000117394.24	135.438	-0.0500559	0.203749	-0.245674	0.805935	0.998619	SLC2A1
ENSG00000196653.12	17.2319	-0.0500903	0.268518	-0.186543	0.852019	0.998619	ZNF502
ENSG00000180155.20	19.2975	-0.0501708	0.296827	-0.169024	0.865778	0.998619	LYNX1
ENSG00000131634.14	117.665	-0.0501838	0.223655	-0.224381	0.822461	0.998619	TMEM204
ENSG00000181873.13	21.889	-0.0501853	0.257881	-0.194607	0.845701	0.998619	IBA57
ENSG00000153130.18	222.949	-0.0501978	0.173174	-0.289869	0.771916	0.998619	SCOC
ENSG00000287260.1	1.82235	-0.0502256	0.985052	-0.0509877	0.959335	0.998619
ENSG00000268182.6	3.73892	-0.0502991	0.496348	-0.101338	0.919282	0.998619	SMIM17
ENSG00000161618.10	58.8147	-0.05033	0.222532	-0.22617	0.821069	0.998619	ALDH16A1
ENSG00000166228.9	142.285	-0.050346	0.206225	-0.244131	0.807129	0.998619	PCBD1
ENSG00000179021.10	49.8941	-0.0504799	0.199655	-0.252836	0.800395	0.998619	C3orf38
ENSG00000259426.6	19.5374	-0.0505127	0.263909	-0.191402	0.848211	0.998619	KIF23-AS1
ENSG00000061337.15	14.0698	-0.0505575	0.370708	-0.136381	0.89152	0.998619	LZTS1
ENSG00000170615.15	2.77631	-0.0506322	0.730246	-0.0693358	0.944722	0.998619	SLC26A5
ENSG00000205795.4	10.0571	-0.0507441	0.508705	-0.0997516	0.920542	0.998619	CYS1
ENSG00000272963.1	2.41609	-0.0507487	0.635097	-0.079907	0.936311	0.998619	OR7A19P
ENSG00000280241.4	2.96418	-0.0507656	0.628738	-0.0807421	0.935647	0.998619
ENSG00000177683.14	132.355	-0.0507673	0.18259	-0.27804	0.780982	0.998619	THAP5
ENSG00000251322.9	7.81262	-0.0508054	0.430093	-0.118127	0.905967	0.998619	SHANK3
ENSG00000071462.12	118.185	-0.0508315	0.20552	-0.247332	0.804652	0.998619	BUD23
ENSG00000256667.6	31.8937	-0.0509324	0.185401	-0.274715	0.783535	0.998619	KLRA1P
ENSG00000197345.13	135.581	-0.0509461	0.17518	-0.290821	0.771188	0.998619	MRPL21
ENSG00000278991.1	12.3843	-0.0509548	0.348979	-0.146011	0.883913	0.998619
ENSG00000176868.3	1.96029	-0.0509984	0.726507	-0.0701966	0.944037	0.998619
ENSG00000272416.1	2.44498	-0.0510111	0.736273	-0.0692829	0.944764	0.998619
ENSG00000104894.12	87.8848	-0.051282	0.235244	-0.217995	0.827433	0.998619	CD37
ENSG00000137821.12	30.8993	-0.0513256	0.257043	-0.199677	0.841733	0.998619	LRRC49
ENSG00000163406.11	28.0749	-0.0514628	0.314258	-0.16376	0.86992	0.998619	SLC15A2
ENSG00000280046.1	7.81309	-0.0515127	0.402599	-0.12795	0.898188	0.998619
ENSG00000188603.22	11.0377	-0.0515618	0.347604	-0.148335	0.882079	0.998619	CLN3
ENSG00000172500.13	115.581	-0.0516879	0.181936	-0.2841	0.776334	0.998619	FIBP
ENSG00000115993.13	87.0542	-0.0518204	0.178276	-0.290675	0.7713	0.998619	TRAK2
ENSG00000106804.8	27.4619	-0.0518361	0.258991	-0.200147	0.841366	0.998619	C5
ENSG00000225972.1	8.85368	-0.0518421	0.382511	-0.135531	0.892192	0.998619	MTND1P23
ENSG00000147324.11	131.761	-0.0518482	0.221338	-0.234249	0.814792	0.998619	MFHAS1
ENSG00000237748.1	4.82855	-0.0518638	0.429234	-0.120829	0.903827	0.998619	UQCRBP1
ENSG00000035403.18	280.764	-0.0519067	0.181624	-0.285791	0.775038	0.998619	VCL
ENSG00000263368.1	1.47439	-0.0520254	0.803262	-0.0647677	0.948359	0.998619	MSANTD3P1
ENSG00000273192.1	1.34332	-0.0520888	0.751846	-0.0692812	0.944766	0.998619
ENSG00000157654.19	322.167	-0.0521163	0.221432	-0.235361	0.813929	0.998619	PALM2AKAP2
ENSG00000256211.1	1.78329	-0.0521716	0.693273	-0.0752541	0.940013	0.998619	SKP1P2
ENSG00000180694.14	23.4547	-0.0521885	0.304547	-0.171364	0.863937	0.998619	TMEM64
ENSG00000147799.11	18.1718	-0.0523091	0.332168	-0.157478	0.874868	0.998619	ARHGAP39
ENSG00000196981.4	39.5904	-0.0525025	0.208287	-0.252069	0.800988	0.998619	WDR5B
ENSG00000185610.6	1.32577	-0.052627	1.27176	-0.0413812	0.966992	0.998619	DBX2
ENSG00000286241.1	0.994387	-0.0528526	1.66445	-0.0317538	0.974668	0.998619
ENSG00000181788.4	325.202	-0.0528971	0.260665	-0.202931	0.839189	0.998619	SIAH2
ENSG00000134970.14	120.331	-0.0529694	0.216248	-0.244947	0.806497	0.998619	TMED7
ENSG00000168453.16	7.3235	-0.0529879	0.351692	-0.150665	0.88024	0.998619	HR
ENSG00000103089.9	7.95138	-0.0529935	0.454675	-0.116553	0.907215	0.998619	FA2H
ENSG00000117707.16	12.5081	-0.0529939	0.491662	-0.107785	0.914166	0.998619	PROX1
ENSG00000269386.5	17.3701	-0.0530442	0.263193	-0.201541	0.840276	0.998619	RAB11B-AS1
ENSG00000160606.11	18.0258	-0.0530819	0.343773	-0.15441	0.877287	0.998619	TLCD1
ENSG00000175866.16	72.3218	-0.0531051	0.18072	-0.293853	0.76887	0.998619	BAIAP2
ENSG00000167264.18	12.8234	-0.0531585	0.271047	-0.196123	0.844514	0.998619	DUS2
ENSG00000001561.7	50.5086	-0.0532001	0.247328	-0.215099	0.82969	0.998619	ENPP4
ENSG00000113361.13	6.19759	-0.0532747	0.401754	-0.132605	0.894506	0.998619	CDH6
ENSG00000177051.6	45.1199	-0.0533572	0.197009	-0.270837	0.786516	0.998619	FBXO46
ENSG00000279145.2	1.82555	-0.0533864	0.710575	-0.0751313	0.94011	0.998619
ENSG00000261071.1	5.2944	-0.0533932	0.397168	-0.134435	0.893059	0.998619
ENSG00000203747.12	113.173	-0.053423	0.327494	-0.163126	0.870419	0.998619	FCGR3A
ENSG00000267395.5	3.31767	-0.0534413	0.537427	-0.0994391	0.92079	0.998619	DM1-AS
ENSG00000183853.18	16.6714	-0.0534539	0.317129	-0.168555	0.866146	0.998619	KIRREL1
ENSG00000196628.20	1088.02	-0.0534757	0.209964	-0.25469	0.798963	0.998619	TCF4
ENSG00000247516.8	44.2352	-0.0536231	0.273463	-0.196089	0.84454	0.998619	MIR4458HG
ENSG00000065989.16	41.9523	-0.0536337	0.267305	-0.200646	0.840975	0.998619	PDE4A
ENSG00000236088.10	24.2666	-0.0537115	0.216525	-0.248061	0.804087	0.998619	COX10-DT
ENSG00000095539.15	5.21035	-0.053742	0.483545	-0.111142	0.911504	0.998619	SEMA4G
ENSG00000131931.8	42.1921	-0.0537546	0.183717	-0.292595	0.769832	0.998619	THAP1
ENSG00000164236.12	19.4595	-0.0537547	0.24724	-0.217419	0.827882	0.998619	ANKRD33B
ENSG00000184992.13	112.739	-0.0537582	0.185029	-0.29054	0.771403	0.998619	BRI3BP
ENSG00000135900.4	85.8536	-0.053807	0.214125	-0.251287	0.801592	0.998619	MRPL44
ENSG00000087494.16	16.0521	-0.0539368	0.432652	-0.124665	0.900788	0.998619	PTHLH
ENSG00000260136.6	5.05612	-0.0539875	0.391832	-0.137782	0.890413	0.998619
ENSG00000179627.10	100.438	-0.0540955	0.1878	-0.288048	0.77331	0.998619	ZBTB42
ENSG00000226742.4	67.1278	-0.0541059	0.231363	-0.233858	0.815095	0.998619	HSBP1L1
ENSG00000145569.6	41.2157	-0.0541224	0.275296	-0.196597	0.844143	0.998619	OTULINL
ENSG00000271698.1	1.32221	-0.0541744	0.807825	-0.0670621	0.946532	0.998619
ENSG00000272692.2	1.67882	-0.0542349	0.810279	-0.0669335	0.946635	0.998619
ENSG00000136197.13	3.04119	-0.0542655	0.507828	-0.106858	0.914902	0.998619	C7orf25
ENSG00000102054.18	251.664	-0.054382	0.20192	-0.269325	0.78768	0.998619	RBBP7
ENSG00000248008.3	27.5017	-0.0543998	0.249703	-0.217858	0.827539	0.998619	NRAV
ENSG00000225355.1	4.09537	-0.0544452	0.487885	-0.111594	0.911145	0.998619	ARL6IP1P2
ENSG00000256229.8	33.5364	-0.0544762	0.288942	-0.188537	0.850456	0.998619	ZNF486
ENSG00000139187.10	23.0539	-0.0545007	0.301591	-0.180711	0.856595	0.998619	KLRG1
ENSG00000100294.13	15.2891	-0.0545875	0.264785	-0.206158	0.836668	0.998619	MCAT
ENSG00000286885.1	2.84504	-0.054634	0.61553	-0.0887593	0.929273	0.998619
ENSG00000143578.16	481.162	-0.0546622	0.230151	-0.237506	0.812264	0.998619	CREB3L4
ENSG00000008405.12	69.313	-0.0547427	0.195346	-0.280234	0.779298	0.998619	CRY1
ENSG00000077274.9	4.55914	-0.0547429	0.741319	-0.0738453	0.941133	0.998619	CAPN6
ENSG00000198951.12	43.6546	-0.0548713	0.261593	-0.209759	0.833856	0.998619	NAGA
ENSG00000101278.6	1.50926	-0.0549762	0.909637	-0.0604375	0.951807	0.998619	RPS10P5
ENSG00000186106.11	61.1091	-0.0550132	0.229933	-0.239258	0.810906	0.998619	ANKRD46
ENSG00000150347.17	272.438	-0.0550315	0.196732	-0.279729	0.779686	0.998619	ARID5B
ENSG00000279077.1	15.1973	-0.0550892	0.324294	-0.169875	0.865109	0.998619
ENSG00000170324.21	1.98366	-0.0551161	0.971273	-0.0567462	0.954747	0.998619	FRMPD2
ENSG00000266371.1	7.37656	-0.05527	0.38766	-0.142573	0.886627	0.998619
ENSG00000262823.1	4.09243	-0.0552721	0.60405	-0.0915025	0.927093	0.998619
ENSG00000129451.12	22.3031	-0.0552944	0.662631	-0.0834468	0.933496	0.998619	KLK10
ENSG00000158683.9	1.36496	-0.0553336	0.799328	-0.0692251	0.94481	0.998619	PKD1L1
ENSG00000196937.11	101.363	-0.0555257	0.205725	-0.269902	0.787235	0.998619	FAM3C
ENSG00000118162.14	15.4886	-0.0556305	0.246284	-0.225879	0.821295	0.998619	KPTN
ENSG00000086300.16	151.267	-0.0557499	0.236541	-0.235688	0.813675	0.998619	SNX10
ENSG00000164976.9	31.2995	-0.0558044	0.213623	-0.261229	0.793916	0.998619	MYORG
ENSG00000127955.17	12.9736	-0.0558172	0.330011	-0.169137	0.865689	0.998619	GNAI1
ENSG00000152242.11	41.8102	-0.0558507	0.208915	-0.267337	0.78921	0.998619	C18orf25
ENSG00000199874.1	4.19592	-0.0558617	0.573099	-0.0974731	0.922351	0.998619	RNA5SP452
ENSG00000151012.13	37.3706	-0.0559379	0.221317	-0.25275	0.800462	0.998619	SLC7A11
ENSG00000149657.20	122.064	-0.0560085	0.198377	-0.282333	0.777688	0.998619	LSM14B
ENSG00000167703.15	64.8219	-0.056029	0.300249	-0.186608	0.851968	0.998619	SLC43A2
ENSG00000183032.12	3.68542	-0.0560718	0.559864	-0.100153	0.920223	0.998619	SLC25A21
ENSG00000168781.22	26.4176	-0.0561216	0.253076	-0.221758	0.824503	0.998619	PPIP5K1
ENSG00000163873.10	26.2054	-0.0562678	0.59474	-0.0946091	0.924625	0.998619	GRIK3
ENSG00000129048.7	1.57212	-0.0563907	1.0651	-0.0529439	0.957777	0.998619	ACKR4
ENSG00000092929.12	21.6491	-0.0564916	0.292187	-0.193341	0.846692	0.998619	UNC13D
ENSG00000160183.17	97.9542	-0.0564916	0.323095	-0.174845	0.861201	0.998619	TMPRSS3
ENSG00000127220.6	25.7	-0.0565826	0.214161	-0.264206	0.791621	0.998619	ABHD8
ENSG00000237135.1	12.2853	-0.0566445	0.392557	-0.144296	0.885266	0.998619	DDX10P1
ENSG00000162738.6	15.9911	-0.0566628	0.379772	-0.149202	0.881394	0.998619	VANGL2
ENSG00000160218.13	58.8368	-0.0568508	0.196229	-0.289716	0.772033	0.998619	TRAPPC10
ENSG00000198182.13	22.2333	-0.056854	0.209547	-0.271319	0.786146	0.998619	ZNF607
ENSG00000116574.6	38.2545	-0.0569101	0.264072	-0.21551	0.82937	0.998619	RHOU
ENSG00000112357.14	36.1989	-0.057011	0.212372	-0.268449	0.788354	0.998619	PEX7
ENSG00000146122.17	19.4555	-0.0570388	0.31447	-0.181381	0.856069	0.998619	DAAM2
ENSG00000130175.10	56.9165	-0.0571955	0.225284	-0.253882	0.799587	0.998619	PRKCSH
ENSG00000173409.14	73.1785	-0.0572838	0.240075	-0.238608	0.811409	0.998619	ARV1
ENSG00000100219.16	1858.46	-0.0573035	0.203545	-0.281527	0.778306	0.998619	XBP1
ENSG00000099194.6	565.185	-0.0573148	0.283688	-0.202035	0.83989	0.998619	SCD
ENSG00000197635.11	17.9504	-0.057321	0.542695	-0.105623	0.915882	0.998619	DPP4
ENSG00000279675.1	6.13591	-0.0573756	0.496074	-0.11566	0.907922	0.998619
ENSG00000234558.1	3.14724	-0.0573913	0.558964	-0.102674	0.918221	0.998619	API5P1
ENSG00000164167.12	32.6634	-0.057395	0.210624	-0.272499	0.785238	0.998619	LSM6
ENSG00000079689.14	41.4243	-0.0574627	0.420444	-0.136671	0.89129	0.998619	SCGN
ENSG00000228510.2	1.48057	-0.0576174	0.779184	-0.0739459	0.941053	0.998619
ENSG00000167261.14	6.69641	-0.0576484	0.630679	-0.0914069	0.927169	0.998619	DPEP2
ENSG00000272455.1	4.72087	-0.0576544	0.462179	-0.124745	0.900726	0.998619	MRPL20-DT
ENSG00000113838.13	13.6609	-0.0576884	0.261361	-0.220723	0.825308	0.998619	TBCCD1
ENSG00000285090.1	2.83869	-0.0577564	0.601785	-0.0959753	0.92354	0.998619
ENSG00000253919.1	50.5417	-0.0578323	0.219261	-0.26376	0.791964	0.998619	THAP12P7
ENSG00000224945.1	7.74508	-0.057963	0.518133	-0.111869	0.910927	0.998619
ENSG00000136999.5	17.8541	-0.0580551	0.443169	-0.131	0.895775	0.998619	CCN3
ENSG00000136450.13	240.977	-0.0581976	0.201474	-0.288859	0.772689	0.998619	SRSF1
ENSG00000214855.9	2.36877	-0.0582236	0.940647	-0.0618973	0.950645	0.998619	APOC1P1
ENSG00000285851.1	1.99196	-0.0583057	0.721809	-0.0807772	0.935619	0.998619
ENSG00000223970.1	1.12524	-0.0583445	1.07248	-0.0544017	0.956615	0.998619	RRBP1P1
ENSG00000163126.15	3.76257	-0.0584776	0.523033	-0.111805	0.910978	0.998619	ANKRD23
ENSG00000105989.10	25.0043	-0.0585902	0.536454	-0.109218	0.91303	0.998619	WNT2
ENSG00000261278.1	18.3226	-0.0586503	0.229932	-0.255077	0.798664	0.998619
ENSG00000163584.18	84.2797	-0.0587061	0.259746	-0.226014	0.821191	0.998619	RPL22L1
ENSG00000101052.13	40.2754	-0.0587353	0.225549	-0.26041	0.794547	0.998619	IFT52
ENSG00000137338.6	23.0854	-0.0587912	0.252526	-0.232812	0.815907	0.998619	PGBD1
ENSG00000011132.12	23.8846	-0.058801	0.227622	-0.258328	0.796154	0.998619	APBA3
ENSG00000112297.18	323.667	-0.0588703	0.209267	-0.281316	0.778468	0.998619	CRYBG1
ENSG00000162878.13	9.89798	-0.0590892	0.464146	-0.127307	0.898697	0.998619	PKDCC
ENSG00000218018.3	1.79424	-0.059095	0.827206	-0.0714394	0.943048	0.998619	RBM38-AS1
ENSG00000103343.13	39.2147	-0.0593041	0.214436	-0.276558	0.782119	0.998619	ZNF174
ENSG00000254470.3	56.1872	-0.0594204	0.246514	-0.241043	0.809522	0.998619	AP5B1
ENSG00000177432.8	16.5728	-0.0594428	0.252096	-0.235794	0.813592	0.998619	NAP1L5
ENSG00000027847.14	43.4385	-0.059444	0.21142	-0.281165	0.778584	0.998619	B4GALT7
ENSG00000265421.1	3.19902	-0.0595309	0.670005	-0.0888514	0.9292	0.998619
ENSG00000145365.11	37.6228	-0.0597161	0.255851	-0.233402	0.815449	0.998619	TIFA
ENSG00000171084.15	5.71004	-0.0597257	0.413242	-0.14453	0.885082	0.998619	FAM86JP
ENSG00000173013.6	16.2889	-0.0598508	0.327457	-0.182774	0.854975	0.998619	CCDC96
ENSG00000100162.15	12.7367	-0.0598927	0.323093	-0.185373	0.852937	0.998619	CENPM
ENSG00000252122.1	1.65652	-0.0600387	0.765773	-0.0784027	0.937508	0.998619
ENSG00000138061.12	583.996	-0.0600392	0.264593	-0.226911	0.820493	0.998619	CYP1B1
ENSG00000235559.1	4.2891	-0.0602227	0.528854	-0.113874	0.909338	0.998619	NOP56P1
ENSG00000102755.12	119.353	-0.0602321	0.221616	-0.271786	0.785786	0.998619	FLT1
ENSG00000132622.11	12.9397	-0.060235	0.347097	-0.173539	0.862228	0.998619	HSPA12B
ENSG00000250492.1	1.14152	-0.0603115	1.04727	-0.0575895	0.954076	0.998619	INTS6P1
ENSG00000262097.2	9.14057	-0.0603765	0.616291	-0.0979675	0.921958	0.998619	LINC02185
ENSG00000103257.9	57.948	-0.0604639	0.281633	-0.21469	0.830009	0.998619	SLC7A5
ENSG00000085662.14	70.1637	-0.0605132	0.324231	-0.186636	0.851946	0.998619	AKR1B1
ENSG00000221990.5	7.61128	-0.0605557	0.342474	-0.176818	0.859651	0.998619	EXOC3-AS1
ENSG00000110880.11	119.085	-0.0605597	0.257101	-0.235548	0.813783	0.998619	CORO1C
ENSG00000166743.10	3.67687	-0.0607953	0.572522	-0.106189	0.915433	0.998619	ACSM1
ENSG00000244541.6	1.20315	-0.0608008	0.999826	-0.0608114	0.951509	0.998619	LINC01213
ENSG00000135439.12	11.4385	-0.0608356	0.30369	-0.200321	0.841229	0.998619	AGAP2
ENSG00000261468.1	1.45456	-0.0608575	0.815189	-0.0746544	0.94049	0.998619
ENSG00000228672.4	2.40535	-0.0609257	0.570949	-0.10671	0.915019	0.998619	PROB1
ENSG00000189212.12	1.06423	-0.0609725	1.49277	-0.0408453	0.967419	0.998619	DPY19L2P1
ENSG00000278733.1	0.979493	-0.0609908	1.03286	-0.0590505	0.952912	0.998619
ENSG00000233975.2	33.4148	-0.0610667	0.336966	-0.181225	0.856191	0.998619	LINC02574
ENSG00000162076.13	21.5485	-0.061282	0.224246	-0.273281	0.784637	0.998619	FLYWCH2
ENSG00000131435.13	57.8649	-0.061313	0.22173	-0.276521	0.782148	0.998619	PDLIM4
ENSG00000146574.16	42.4444	-0.0613786	0.235478	-0.260656	0.794358	0.998619	CCZ1B
ENSG00000136122.18	15.9218	-0.0613814	0.268686	-0.22845	0.819297	0.998619	BORA
ENSG00000182636.8	124.878	-0.0614098	0.278543	-0.220468	0.825507	0.998619	NDN
ENSG00000164162.14	22.4079	-0.0614297	0.238878	-0.257159	0.797056	0.998619	ANAPC10
ENSG00000142046.15	33.8956	-0.061441	0.299036	-0.205464	0.83721	0.998619	TMEM91
ENSG00000156875.14	14.8815	-0.0614527	0.319116	-0.192572	0.847294	0.998619	MFSD14A
ENSG00000179523.5	134.222	-0.0614834	0.211853	-0.290218	0.77165	0.998619	EIF3J-DT
ENSG00000030110.13	20.8631	-0.0614887	0.311189	-0.197592	0.843364	0.998619	BAK1
ENSG00000112378.12	345.343	-0.061605	0.244271	-0.2522	0.800887	0.998619	PERP
ENSG00000067221.14	18.3383	-0.0616055	0.241301	-0.255305	0.798487	0.998619	STOML1
ENSG00000146072.6	49.656	-0.0616379	0.305455	-0.20179	0.840081	0.998619	TNFRSF21
ENSG00000250508.1	2.28321	-0.0617273	0.761508	-0.0810593	0.935395	0.998619	LINC02701
ENSG00000272824.1	3.82452	-0.0617327	0.542821	-0.113726	0.909455	0.998619
ENSG00000244165.2	29.4969	-0.0617616	0.243163	-0.253993	0.799501	0.998619	P2RY11
ENSG00000260578.1	1.21269	-0.0617815	0.921822	-0.0670211	0.946565	0.998619
ENSG00000114480.13	65.5824	-0.0618559	0.26416	-0.234161	0.81486	0.998619	GBE1
ENSG00000160161.9	51.7605	-0.0619712	0.429456	-0.144302	0.885262	0.998619	CILP2
ENSG00000108622.11	10.696	-0.0620167	0.366084	-0.169405	0.865478	0.998619	ICAM2
ENSG00000283602.1	1.40841	-0.0620933	0.870009	-0.0713708	0.943103	0.998619
ENSG00000253973.3	5.913	-0.0621596	0.715272	-0.0869034	0.930748	0.998619	NRIP3-DT
ENSG00000168243.11	53.4657	-0.0621652	0.330322	-0.188196	0.850723	0.998619	GNG4
ENSG00000266865.6	3.36871	-0.0621904	0.54206	-0.11473	0.908659	0.998619
ENSG00000078237.7	28.4017	-0.062203	0.267552	-0.23249	0.816158	0.998619	TIGAR
ENSG00000111252.11	55.7731	-0.0622187	0.243455	-0.255566	0.798286	0.998619	SH2B3
ENSG00000279453.1	14.0793	-0.0622923	0.276481	-0.225304	0.821743	0.998619
ENSG00000237289.10	22.6713	-0.0623047	0.283197	-0.220005	0.825867	0.998619	CKMT1B
ENSG00000257698.2	21.1152	-0.0623912	0.281103	-0.221951	0.824352	0.998619	GIHCG
ENSG00000224061.1	3.4626	-0.0626534	0.59032	-0.106135	0.915476	0.998619	SRSF3P4
ENSG00000162062.15	5.77684	-0.0626812	0.441989	-0.141816	0.887225	0.998619	TEDC2
ENSG00000101412.13	24.0068	-0.0627434	0.251385	-0.249591	0.802904	0.998619	E2F1
ENSG00000231333.2	6.595	-0.062755	0.427585	-0.146766	0.883317	0.998619	RPL34P6
ENSG00000158747.15	187.016	-0.0627854	0.282003	-0.222641	0.823815	0.998619	NBL1
ENSG00000278390.5	2.99869	-0.0631241	0.542297	-0.116402	0.907334	0.998619
ENSG00000272379.1	4.39085	-0.063153	0.435755	-0.144928	0.884768	0.998619
ENSG00000259969.1	5.55566	-0.063195	0.469561	-0.134583	0.892941	0.998619
ENSG00000149948.14	5.69814	-0.0633905	0.582897	-0.108751	0.9134	0.998619	HMGA2
ENSG00000279250.1	0.981581	-0.0634705	1.0963	-0.0578952	0.953832	0.998619
ENSG00000134297.6	13.4378	-0.0635171	0.346706	-0.183201	0.85464	0.998619	PLEKHA8P1
ENSG00000139910.20	383.286	-0.0635572	0.447761	-0.141945	0.887124	0.998619	NOVA1
ENSG00000158352.17	21.3734	-0.0636796	0.250922	-0.253782	0.799664	0.998619	SHROOM4
ENSG00000273748.1	30.4176	-0.0637211	0.245386	-0.259677	0.795113	0.998619
ENSG00000270127.2	28.9239	-0.0638452	0.292937	-0.217948	0.827469	0.998619
ENSG00000250131.2	1.0655	-0.0639024	0.832344	-0.076774	0.938803	0.998619	AGA-DT
ENSG00000111850.11	58.0571	-0.0639027	0.244065	-0.261827	0.793455	0.998619	SMIM8
ENSG00000237522.1	5.12798	-0.0640049	0.456514	-0.140204	0.888499	0.998619	NONOP2
ENSG00000263859.1	1.08687	-0.0641238	1.04782	-0.0611971	0.951202	0.998619
ENSG00000151702.17	62.5612	-0.0641542	0.240145	-0.267147	0.789356	0.998619	FLI1
ENSG00000166153.17	8.04065	-0.0641807	0.349538	-0.183615	0.854315	0.998619	DEPDC4
ENSG00000236905.2	2.03845	-0.064187	0.658443	-0.0974831	0.922343	0.998619
ENSG00000100802.15	18.3859	-0.064285	0.255666	-0.251441	0.801473	0.998619	C14orf93
ENSG00000255435.7	2.94135	-0.0647069	0.540431	-0.119732	0.904696	0.998619	TTC36-AS1
ENSG00000286912.1	11.0967	-0.0647718	0.398154	-0.16268	0.87077	0.998619
ENSG00000287265.1	4.14197	-0.064775	0.540433	-0.119858	0.904596	0.998619
ENSG00000109971.14	153.868	-0.0647821	0.229249	-0.282584	0.777496	0.998619	HSPA8
ENSG00000249684.6	5.84117	-0.064889	0.442985	-0.146481	0.883541	0.998619
ENSG00000185112.6	79.0374	-0.0650033	0.235385	-0.276157	0.782427	0.998619	FAM43A
ENSG00000173269.14	35.0932	-0.0650427	0.242138	-0.268618	0.788224	0.998619	MMRN2
ENSG00000237788.1	1.64473	-0.0650783	0.892618	-0.0729071	0.94188	0.998619
ENSG00000213130.3	5.2006	-0.0652453	0.497597	-0.131121	0.89568	0.998619	EEF1DP5
ENSG00000244267.1	1.2221	-0.0653006	0.898505	-0.072677	0.942063	0.998619	RPL34P22
ENSG00000005073.6	2.48537	-0.0654551	0.738536	-0.0886281	0.929377	0.998619	HOXA11
ENSG00000272982.1	8.49864	-0.0655314	0.359292	-0.182391	0.855276	0.998619
ENSG00000251609.2	2.39068	-0.0656299	0.81295	-0.0807305	0.935656	0.998619	SETP12
ENSG00000130303.14	401.689	-0.0656471	0.240577	-0.272874	0.78495	0.998619	BST2
ENSG00000185798.8	18.454	-0.0656498	0.242794	-0.270393	0.786858	0.998619	WDR53
ENSG00000269976.1	1.43211	-0.0657394	0.841724	-0.0781009	0.937748	0.998619
ENSG00000246859.3	1.48648	-0.065752	0.834511	-0.078791	0.937199	0.998619	STARD4-AS1
ENSG00000105609.17	37.6766	-0.0657904	0.490404	-0.134155	0.89328	0.998619	LILRB5
ENSG00000142552.8	16.497	-0.0659422	0.416541	-0.158309	0.874213	0.998619	RCN3
ENSG00000106537.8	377.609	-0.0659713	0.242731	-0.271788	0.785785	0.998619	TSPAN13
ENSG00000100316.16	57.1845	-0.065983	0.250964	-0.262919	0.792613	0.998619	RPL3
ENSG00000245888.7	15.2356	-0.0660021	0.345933	-0.190794	0.848687	0.998619	NSMCE1-DT
ENSG00000212747.5	24.6375	-0.0660131	0.265096	-0.249016	0.803348	0.998619	RTL8B
ENSG00000197497.11	15.0543	-0.0660393	0.262657	-0.251428	0.801483	0.998619	ZNF665
ENSG00000226360.5	19.9487	-0.066085	0.252176	-0.262059	0.793276	0.998619	RPL10AP6
ENSG00000216490.4	10.7045	-0.0661597	0.491501	-0.134607	0.892922	0.998619	IFI30
ENSG00000238000.1	7.71824	-0.0663101	0.374679	-0.176978	0.859525	0.998619	PSME2P1
ENSG00000264705.1	1.57593	-0.0663232	0.746312	-0.088868	0.929187	0.998619
ENSG00000116213.16	18.0563	-0.0664572	0.262273	-0.25339	0.799967	0.998619	WRAP73
ENSG00000132359.15	37.3623	-0.0665647	0.26329	-0.252819	0.800408	0.998619	RAP1GAP2
ENSG00000007237.19	135.433	-0.0666404	0.317948	-0.209596	0.833983	0.998619	GAS7
ENSG00000105063.19	9.33489	-0.0666588	0.326536	-0.204139	0.838245	0.998619	PPP6R1
ENSG00000147437.10	17.4732	-0.0670611	0.280056	-0.239456	0.810752	0.998619	GNRH1
ENSG00000176108.9	14.998	-0.0671311	0.256414	-0.261808	0.79347	0.998619	CHMP6
ENSG00000109943.9	12.9953	-0.0671671	0.353175	-0.190181	0.849168	0.998619	CRTAM
ENSG00000138459.9	22.2495	-0.0673281	0.243281	-0.27675	0.781972	0.998619	SLC35A5
ENSG00000007968.7	10.4845	-0.0674958	0.299058	-0.225694	0.821439	0.998619	E2F2
ENSG00000252242.1	1.74632	-0.0675484	0.725037	-0.0931654	0.925772	0.998619	RNU7-115P
ENSG00000242808.10	18.2233	-0.0676765	0.418246	-0.16181	0.871455	0.998619	SOX2-OT
ENSG00000109610.6	25.4605	-0.0678824	0.373687	-0.181656	0.855853	0.998619	SOD3
ENSG00000147872.10	168.564	-0.0679804	0.341537	-0.199042	0.84223	0.998619	PLIN2
ENSG00000186493.14	93.2251	-0.0680108	0.361015	-0.188388	0.850573	0.998619	C5orf38
ENSG00000254484.1	1.4126	-0.0680779	0.872207	-0.0780525	0.937786	0.998619
ENSG00000125895.6	7.32297	-0.0682469	0.514121	-0.132745	0.894395	0.998619	TMEM74B
ENSG00000136231.14	2.24902	-0.0683418	0.805369	-0.0848578	0.932374	0.998619	IGF2BP3
ENSG00000242294.6	3.67692	-0.0683591	0.47266	-0.144627	0.885006	0.998619	STAG3L5P
ENSG00000154856.13	28.6566	-0.0683825	0.282441	-0.242112	0.808693	0.998619	APCDD1
ENSG00000256982.2	20.1815	-0.0684375	0.340542	-0.200966	0.840725	0.998619
ENSG00000228519.3	46.04	-0.0686134	0.282238	-0.243105	0.807924	0.998619	RANBP1P1
ENSG00000282989.1	1.67038	-0.0687321	0.940239	-0.0731007	0.941726	0.998619	PDCL3P2
ENSG00000092529.25	11.7931	-0.0689645	0.410256	-0.168101	0.866504	0.998619	CAPN3
ENSG00000226089.2	1.92077	-0.0689964	0.815913	-0.0845634	0.932608	0.998619
ENSG00000185837.3	2.63545	-0.0690508	0.683451	-0.101032	0.919525	0.998619	HDHD5-AS1
ENSG00000197358.9	7.58873	-0.0691323	0.414637	-0.16673	0.867583	0.998619	BNIP3P1
ENSG00000101928.13	25.8583	-0.0691526	0.248222	-0.278591	0.780558	0.998619	MOSPD1
ENSG00000141655.17	23.0633	-0.069175	0.319844	-0.216278	0.828771	0.998619	TNFRSF11A
ENSG00000104213.13	31.0016	-0.0691803	0.431881	-0.160184	0.872736	0.998619	PDGFRL
ENSG00000265666.1	13.3586	-0.0693389	0.32251	-0.214998	0.829769	0.998619	RARA-AS1
ENSG00000125144.14	110.657	-0.0693463	0.286224	-0.24228	0.808563	0.998619	MT1G
ENSG00000234617.2	8.33998	-0.0694383	0.383753	-0.180945	0.856411	0.998619	SNRK-AS1
ENSG00000130699.19	20.895	-0.0694836	0.297518	-0.233544	0.815339	0.998619	TAF4
ENSG00000179965.12	20.718	-0.0695106	0.243661	-0.285276	0.775433	0.998619	ZNF771
ENSG00000135736.6	14.3659	-0.0695145	0.263383	-0.263929	0.791835	0.998619	CCDC102A
ENSG00000197136.5	9.19769	-0.06952	0.376677	-0.184562	0.853573	0.998619	PCNX3
ENSG00000100319.13	17.3938	-0.0696832	0.266295	-0.261677	0.793571	0.998619	ZMAT5
ENSG00000006118.15	36.4688	-0.0697194	0.271982	-0.256338	0.79769	0.998619	TMEM132A
ENSG00000123360.12	3.95496	-0.0699836	0.462159	-0.151428	0.879638	0.998619	PDE1B
ENSG00000226944.1	1.43389	-0.0700443	0.761217	-0.0920161	0.926685	0.998619	RNF207-AS1
ENSG00000176092.17	2.28687	-0.0700648	0.659229	-0.106283	0.915358	0.998619	CRYBG2
ENSG00000212485.1	3.18298	-0.0702027	0.562437	-0.124819	0.900667	0.998619	RNU6-1197P
ENSG00000288538.1	2.46546	-0.0702303	0.868156	-0.0808959	0.935525	0.998619
ENSG00000238005.4	6.47418	-0.0702643	0.369588	-0.190115	0.849219	0.998619
ENSG00000270820.6	9.62701	-0.0702769	0.331842	-0.211778	0.83228	0.998619	USP34-DT
ENSG00000267317.2	15.8087	-0.0703695	0.317011	-0.221978	0.824331	0.998619
ENSG00000226499.1	4.23485	-0.0704116	0.488202	-0.144226	0.885322	0.998619
ENSG00000169413.3	56.3626	-0.0704981	0.29338	-0.240296	0.8101	0.998619	RNASE6
ENSG00000146094.16	21.8907	-0.0705799	0.314224	-0.224617	0.822277	0.998619	DOK3
ENSG00000223820.5	4.19009	-0.0706196	0.546045	-0.129329	0.897097	0.998619	CFL1P1
ENSG00000135454.14	5.87023	-0.0707604	0.471076	-0.15021	0.880599	0.998619	B4GALNT1
ENSG00000189431.8	33.3948	-0.0708182	0.500949	-0.141368	0.887579	0.998619	RASSF10
ENSG00000183386.10	21.8576	-0.0709416	0.383761	-0.184859	0.85334	0.998619	FHL3
ENSG00000105928.16	29.2221	-0.0710195	0.37108	-0.191386	0.848223	0.998619	GSDME
ENSG00000286782.1	9.79641	-0.0711019	0.515116	-0.138031	0.890216	0.998619
ENSG00000149256.16	28.8477	-0.071212	0.37077	-0.192065	0.847691	0.998619	TENM4
ENSG00000214309.5	4.56167	-0.0712565	0.465812	-0.152972	0.87842	0.998619	MBLAC1
ENSG00000241322.11	5.47217	-0.0713395	0.56523	-0.126213	0.899563	0.998619	CDRT1
ENSG00000163293.12	10.7566	-0.0713757	0.525028	-0.135947	0.891864	0.998619	NIPAL1
ENSG00000272841.1	18.6239	-0.0717059	0.390971	-0.183405	0.85448	0.998619	MAP3K4-AS1
ENSG00000140961.14	5.80346	-0.0718873	0.585183	-0.122846	0.902229	0.998619	OSGIN1
ENSG00000165312.7	19.7756	-0.0719107	0.313727	-0.229215	0.818702	0.998619	OTUD1
ENSG00000170421.12	243.068	-0.0719906	0.277025	-0.259871	0.794963	0.998619	KRT8
ENSG00000272092.1	5.86976	-0.0722037	0.539585	-0.133813	0.89355	0.998619
ENSG00000172889.16	17.2669	-0.0722673	0.305844	-0.236288	0.813209	0.998619	EGFL7
ENSG00000212615.1	1.59651	-0.072308	0.758667	-0.0953092	0.924069	0.998619	SNORD58
ENSG00000182263.14	40.1612	-0.0724158	0.323225	-0.224042	0.822725	0.998619	FIGN
ENSG00000107821.15	52.3198	-0.072544	0.283416	-0.255963	0.79798	0.998619	KAZALD1
ENSG00000102010.15	4.82923	-0.0726274	0.654625	-0.110945	0.91166	0.998619	BMX
ENSG00000198286.10	5.90286	-0.0728499	0.462912	-0.157373	0.874951	0.998619	CARD11
ENSG00000138028.16	33.8315	-0.0731561	0.27045	-0.270497	0.786778	0.998619	CGREF1
ENSG00000257511.1	15.2652	-0.0732539	0.312049	-0.234751	0.814402	0.998619
ENSG00000251215.1	1.43665	-0.0733288	0.803427	-0.0912701	0.927278	0.998619	GOLGA5P1
ENSG00000146233.8	2.81667	-0.073457	0.65272	-0.11254	0.910395	0.998619	CYP39A1
ENSG00000182118.8	19.9714	-0.0737323	0.350539	-0.21034	0.833402	0.998619	FAM89A
ENSG00000172746.6	1.96193	-0.0739669	0.680671	-0.108668	0.913466	0.998619	RPL12P13
ENSG00000241839.10	50.9092	-0.0741038	0.298816	-0.247992	0.804141	0.998619	PLEKHO2
ENSG00000130751.10	1.30573	-0.0741957	0.876933	-0.0846081	0.932573	0.998619	NPAS1
ENSG00000151789.12	52.2911	-0.0742227	0.323204	-0.229646	0.818367	0.998619	ZNF385D
ENSG00000183160.9	46.4995	-0.0743485	0.503355	-0.147706	0.882575	0.998619	TMEM119
ENSG00000259039.3	1.0234	-0.0744405	1.20226	-0.0619169	0.950629	0.998619
ENSG00000154529.15	1.79196	-0.0744711	0.932618	-0.0798517	0.936355	0.998619	CNTNAP3B
ENSG00000132932.19	32.312	-0.0746416	0.397075	-0.187979	0.850893	0.998619	ATP8A2
ENSG00000171680.23	59.8218	-0.0746936	0.26387	-0.28307	0.777123	0.998619	PLEKHG5
ENSG00000158406.6	66.3243	-0.0747134	0.279608	-0.267208	0.789309	0.998619	H4C8
ENSG00000230207.1	11.1741	-0.0747249	0.397771	-0.187859	0.850987	0.998619	RPL4P5
ENSG00000161939.19	1.01089	-0.0747303	0.887834	-0.0841714	0.93292	0.998619	RNASEK-C17orf49
ENSG00000099308.10	12.6103	-0.0747482	0.272939	-0.273864	0.784189	0.998619	MAST3
ENSG00000140368.13	7.04916	-0.0749576	0.520089	-0.144125	0.885402	0.998619	PSTPIP1
ENSG00000159166.15	18.12	-0.0752554	0.283901	-0.265076	0.790951	0.998619	LAD1
ENSG00000198246.9	65.6575	-0.0753799	0.256563	-0.293807	0.768906	0.998619	SLC29A3
ENSG00000214192.3	8.46876	-0.0753969	0.36415	-0.207049	0.835972	0.998619	UBE2V1P2
ENSG00000183378.13	2.19062	-0.0754178	1.15892	-0.0650762	0.948113	0.998619	OVCH2
ENSG00000213759.10	254.686	-0.0754975	0.644518	-0.117138	0.906751	0.998619	UGT2B11
ENSG00000214894.6	4.13265	-0.0756131	0.5276	-0.143315	0.886041	0.998619	LINC00243
ENSG00000167615.17	100.034	-0.0756866	0.26644	-0.284066	0.776359	0.998619	LENG8
ENSG00000261594.4	1.44004	-0.0757507	1.01211	-0.0748442	0.940339	0.998619	TPBGL
ENSG00000115956.10	86.9742	-0.0757951	0.317384	-0.238812	0.811251	0.998619	PLEK
ENSG00000261520.5	2.29157	-0.0758202	0.735797	-0.103045	0.917927	0.998619	DLGAP1-AS5
ENSG00000234645.3	9.14905	-0.0758961	0.36662	-0.207016	0.835998	0.998619	YWHAEP5
ENSG00000185761.11	3.30179	-0.0762347	0.550429	-0.138501	0.889845	0.998619	ADAMTSL5
ENSG00000167105.8	2.55602	-0.0763292	0.855277	-0.0892449	0.928887	0.998619	TMEM92
ENSG00000124212.6	53.7153	-0.076807	0.455901	-0.168473	0.866211	0.998619	PTGIS
ENSG00000277587.1	1.00174	-0.07701	1.08825	-0.0707652	0.943585	0.998619
ENSG00000169550.14	10.9036	-0.0772662	0.673189	-0.114776	0.908622	0.998619	MUC15
ENSG00000214185.3	1.78031	-0.0773219	0.897159	-0.0861853	0.931319	0.998619	XPOTP1
ENSG00000184227.8	10.6506	-0.0774344	0.495792	-0.156183	0.875889	0.998619	ACOT1
ENSG00000272146.6	1.35172	-0.0775614	0.792068	-0.0979226	0.921994	0.998619	ARF4-AS1
ENSG00000150628.7	1.87555	-0.0775905	0.778258	-0.0996977	0.920584	0.998619	SPATA4
ENSG00000185220.12	11.4697	-0.0777228	0.303816	-0.255822	0.798088	0.998619	PGBD2
ENSG00000127585.12	77.5241	-0.0777349	0.388952	-0.199857	0.841592	0.998619	FBXL16
ENSG00000102032.13	14.1371	-0.0778672	0.431556	-0.180434	0.856812	0.998619	RENBP
ENSG00000137656.12	28.4239	-0.0779361	0.273468	-0.284992	0.77565	0.998619	BUD13
ENSG00000273012.1	1.16189	-0.0780027	1.24787	-0.0625088	0.950158	0.998619
ENSG00000143786.8	40.1493	-0.0780078	0.323396	-0.241214	0.809389	0.998619	CNIH3
ENSG00000173083.16	3.9552	-0.078122	0.532623	-0.146674	0.883389	0.998619	HPSE
ENSG00000273493.1	3.44839	-0.0783373	0.530906	-0.147554	0.882695	0.998619
ENSG00000141665.13	13.2919	-0.0784453	0.316209	-0.24808	0.804072	0.998619	FBXO15
ENSG00000224086.6	5.21445	-0.0784461	0.439809	-0.178364	0.858437	0.998619	PPM1F-AS1
ENSG00000020181.18	29.9569	-0.0787238	0.316283	-0.248903	0.803436	0.998619	ADGRA2
ENSG00000136866.14	7.39862	-0.0790011	0.338149	-0.233628	0.815274	0.998619	ZFP37
ENSG00000095370.20	21.2941	-0.079054	0.298779	-0.26459	0.791325	0.998619	SH2D3C
ENSG00000232872.2	5.73815	-0.0792193	0.518421	-0.152809	0.878549	0.998619	CTAGE3P
ENSG00000164330.17	184.116	-0.0792438	0.292974	-0.270481	0.786791	0.998619	EBF1
ENSG00000166165.13	68.6762	-0.0792739	0.319274	-0.248294	0.803907	0.998619	CKB
ENSG00000119899.13	66.6576	-0.0793018	0.273672	-0.28977	0.771992	0.998619	SLC17A5
ENSG00000103528.17	72.2645	-0.0793595	0.388043	-0.204512	0.837953	0.998619	SYT17
ENSG00000236439.4	1.62056	-0.0794981	0.715822	-0.111059	0.91157	0.998619
ENSG00000136859.10	110.184	-0.0795329	0.295481	-0.269164	0.787803	0.998619	ANGPTL2
ENSG00000249635.1	2.15886	-0.0795981	0.638129	-0.124737	0.900732	0.998619
ENSG00000250202.2	3.2115	-0.0796673	0.53794	-0.148097	0.882266	0.998619
ENSG00000275155.1	2.67455	-0.0796683	0.753093	-0.105788	0.91575	0.998619
ENSG00000256073.3	8.46664	-0.0801704	0.362096	-0.221407	0.824776	0.998619	URB1-AS1
ENSG00000250731.1	2.49757	-0.0806139	0.704725	-0.114391	0.908928	0.998619	TPM3P6
ENSG00000119714.11	13.9611	-0.0806491	0.397696	-0.202791	0.839298	0.998619	GPR68
ENSG00000277534.1	29.5102	-0.0806778	0.331095	-0.24367	0.807487	0.998619
ENSG00000234145.1	10.5962	-0.081368	0.343852	-0.236637	0.812939	0.998619	NAP1L4P3
ENSG00000266501.1	2.88833	-0.0813933	0.787652	-0.103337	0.917696	0.998619	ATG12P1
ENSG00000135773.13	37.671	-0.0815939	0.487289	-0.167444	0.86702	0.998619	CAPN9
ENSG00000213782.7	3.63673	-0.081707	0.484592	-0.16861	0.866104	0.998619	DDX47
ENSG00000230191.1	1.21891	-0.0818202	1.12618	-0.0726528	0.942082	0.998619	IFITM3P4
ENSG00000269220.1	1.91573	-0.0818344	0.790553	-0.103515	0.917554	0.998619	LINC00528
ENSG00000182795.13	39.9533	-0.0819354	0.383805	-0.213482	0.830951	0.998619	C1orf116
ENSG00000263531.1	4.18248	-0.0819691	0.471283	-0.173928	0.861922	0.998619
ENSG00000272767.1	1.62511	-0.0820174	0.820743	-0.0999306	0.920399	0.998619	JMJD1C-AS1
ENSG00000241095.1	1.39741	-0.0820733	0.905323	-0.0906564	0.927766	0.998619	CYP51A1P1
ENSG00000272970.3	3.26605	-0.0825437	0.497585	-0.165889	0.868245	0.998619
ENSG00000106333.13	107.215	-0.0825628	0.411875	-0.200456	0.841124	0.998619	PCOLCE
ENSG00000237036.5	15.1701	-0.0826669	0.288636	-0.286405	0.774568	0.998619	ZEB1-AS1
ENSG00000248362.1	2.15974	-0.0827908	1.15767	-0.071515	0.942988	0.998619
ENSG00000268584.1	3.98571	-0.0830753	0.494509	-0.167995	0.866587	0.998619
ENSG00000133805.15	35.1248	-0.0831725	0.290423	-0.286384	0.774584	0.998619	AMPD3
ENSG00000184497.13	11.5851	-0.0832148	0.378163	-0.22005	0.825832	0.998619	TMEM255B
ENSG00000272161.1	1.21666	-0.0834783	0.895583	-0.0932111	0.925736	0.998619
ENSG00000203721.7	5.70571	-0.0838655	0.679709	-0.123384	0.901803	0.998619	LINC00862
ENSG00000130208.10	279.822	-0.0839253	0.471946	-0.177828	0.858858	0.998619	APOC1
ENSG00000282022.1	0.973865	-0.0842415	1.04826	-0.080363	0.935949	0.998619
ENSG00000276900.1	11.9358	-0.0842479	0.318775	-0.264287	0.791559	0.998619
ENSG00000235904.3	1.35713	-0.0844403	1.03285	-0.0817544	0.934842	0.998619	RBMS3-AS3
ENSG00000257604.1	12.0783	-0.0845127	0.353221	-0.239263	0.810902	0.998619
ENSG00000014164.7	12.4363	-0.0845408	0.29296	-0.288575	0.772907	0.998619	ZC3H3
ENSG00000228714.4	1.30078	-0.0845818	1.76751	-0.0478537	0.961833	0.998619
ENSG00000110195.14	6.84463	-0.0846768	0.686501	-0.123346	0.901833	0.998619	FOLR1
ENSG00000114248.10	8.87637	-0.0847027	0.614653	-0.137806	0.890394	0.998619	LRRC31
ENSG00000265478.2	1.53619	-0.0848869	0.799643	-0.106156	0.915459	0.998619
ENSG00000134986.14	96.8761	-0.0849033	0.292043	-0.290722	0.771264	0.998619	NREP
ENSG00000171195.11	2.60645	-0.0849081	2.97001	-0.0285885	0.977193	0.998619	MUC7
ENSG00000281333.2	7.44064	-0.0849319	0.412484	-0.205903	0.836866	0.998619
ENSG00000212505.1	8.71959	-0.0850145	0.589312	-0.144261	0.885295	0.998619	RNA5SP299
ENSG00000140280.14	27.1464	-0.0850556	0.336746	-0.252581	0.800592	0.998619	LYSMD2
ENSG00000279320.1	9.15518	-0.0850807	0.352941	-0.241062	0.809507	0.998619
ENSG00000214322.3	4.48642	-0.0852177	0.496096	-0.171777	0.863613	0.998619	CBX1P2
ENSG00000178722.13	1.83457	-0.0852262	1.05367	-0.0808847	0.935534	0.998619	C5orf64
ENSG00000179397.18	3.99192	-0.0852851	0.553369	-0.15412	0.877515	0.998619	CATSPERE
ENSG00000111452.13	13.6368	-0.0854489	0.460742	-0.18546	0.852869	0.998619	ADGRD1
ENSG00000165272.16	10.7426	-0.0855709	0.404017	-0.2118	0.832263	0.998619	AQP3
ENSG00000271732.1	1.0995	-0.0856827	1.89136	-0.0453022	0.963866	0.998619
ENSG00000181790.11	1.02191	-0.0857047	1.1315	-0.0757445	0.939622	0.998619	ADGRB1
ENSG00000267547.1	2.82064	-0.0857176	0.583535	-0.146894	0.883216	0.998619
ENSG00000254997.4	1.00555	-0.0858127	0.955393	-0.0898193	0.928431	0.998619	KRTAP5-9
ENSG00000163131.12	474.943	-0.0859011	0.321845	-0.266902	0.789544	0.998619	CTSS
ENSG00000162188.6	15.8031	-0.0860275	0.661826	-0.129985	0.896578	0.998619	GNG3
ENSG00000176222.9	6.63271	-0.0860362	0.421891	-0.20393	0.838408	0.998619	ZNF404
ENSG00000269514.3	6.4964	-0.086247	0.448155	-0.192449	0.847391	0.998619
ENSG00000179314.15	1.30828	-0.0862475	0.772712	-0.111617	0.911127	0.998619	WSCD1
ENSG00000248898.3	1.54477	-0.0865843	0.980724	-0.0882861	0.929649	0.998619
ENSG00000154914.17	10.69	-0.0867209	0.457592	-0.189516	0.849689	0.998619	USP43
ENSG00000213186.8	27.8214	-0.0867687	0.342301	-0.253486	0.799892	0.998619	TRIM59
ENSG00000283757.1	1.01151	-0.0870618	1.35879	-0.0640729	0.948912	0.998619
ENSG00000108798.9	14.452	-0.087092	0.381841	-0.228084	0.819581	0.998619	ABI3
ENSG00000145014.18	16.4811	-0.0871928	0.335581	-0.259827	0.794998	0.998619	TMEM44
ENSG00000223923.2	5.22884	-0.0872509	0.567356	-0.153785	0.877779	0.998619	TNS1-AS1
ENSG00000196152.10	4.12411	-0.0874183	0.466927	-0.18722	0.851488	0.998619	ZNF79
ENSG00000187775.17	1.24224	-0.0875821	1.15782	-0.0756438	0.939703	0.998619	DNAH17
ENSG00000120068.7	3.69891	-0.0875843	0.470392	-0.186194	0.852293	0.998619	HOXB8
ENSG00000168621.15	1.53144	-0.0876882	1.22076	-0.0718306	0.942737	0.998619	GDNF
ENSG00000287814.1	1.25729	-0.0877418	1.11436	-0.0787377	0.937241	0.998619
ENSG00000270062.1	6.09627	-0.0878064	0.38887	-0.225799	0.821358	0.998619
ENSG00000121653.11	11.3946	-0.0881264	0.367255	-0.23996	0.810361	0.998619	MAPK8IP1
ENSG00000259994.1	12.1024	-0.0882592	0.307471	-0.287049	0.774075	0.998619
ENSG00000261823.1	1.89806	-0.088275	0.71977	-0.122643	0.902389	0.998619
ENSG00000130054.5	10.4496	-0.0887233	0.47469	-0.186908	0.851733	0.998619	NALF2
ENSG00000006128.12	1.02039	-0.0888608	1.31221	-0.0677182	0.94601	0.998619	TAC1
ENSG00000102760.13	20.205	-0.0890615	0.361251	-0.246537	0.805267	0.998619	RGCC
ENSG00000184470.21	13.2196	-0.0891417	0.352207	-0.253095	0.800195	0.998619	TXNRD2
ENSG00000213790.2	8.53692	-0.0891667	0.469215	-0.190034	0.849283	0.998619	OLA1P1
ENSG00000277342.1	2.71882	-0.0892046	0.582599	-0.153115	0.878308	0.998619
ENSG00000287737.1	0.986572	-0.0892779	0.948036	-0.0941714	0.924973	0.998619
ENSG00000187955.12	226.928	-0.0892824	0.374118	-0.238648	0.811379	0.998619	COL14A1
ENSG00000267365.1	1.27368	-0.0893312	0.964028	-0.0926646	0.92617	0.998619	KCNJ2-AS1
ENSG00000128285.4	4.46193	-0.0894057	0.479673	-0.186389	0.85214	0.998619	MCHR1
ENSG00000260265.1	6.72771	-0.0894662	2.97309	-0.030092	0.975994	0.998619	LINC02562
ENSG00000268836.1	8.97938	-0.0894941	0.381853	-0.234368	0.814699	0.998619
ENSG00000156127.8	26.9671	-0.0896756	0.323178	-0.277481	0.781411	0.998619	BATF
ENSG00000272744.1	5.3179	-0.0897318	0.394269	-0.22759	0.819965	0.998619
ENSG00000271303.2	11.7263	-0.0897677	0.323297	-0.277663	0.781271	0.998619	SRXN1
ENSG00000227836.1	9.47594	-0.0899879	0.343821	-0.261729	0.79353	0.998619
ENSG00000049089.15	21.7745	-0.0900577	0.389958	-0.230942	0.81736	0.998619	COL9A2
ENSG00000138623.10	4.58553	-0.0900839	0.54002	-0.166816	0.867515	0.998619	SEMA7A
ENSG00000254951.7	1.72699	-0.0903558	0.924242	-0.0977621	0.922121	0.998619
ENSG00000255521.2	1.45956	-0.0904234	0.910526	-0.099309	0.920893	0.998619
ENSG00000126882.13	8.91581	-0.0904863	0.366697	-0.24676	0.805094	0.998619	FAM78A
ENSG00000125430.9	8.0759	-0.0907903	0.456964	-0.198681	0.842512	0.998619	HS3ST3B1
ENSG00000185436.12	8.94759	-0.090918	0.42312	-0.214875	0.829865	0.998619	IFNLR1
ENSG00000185664.15	4.15051	-0.0909547	0.472931	-0.192321	0.847491	0.998619	PMEL
ENSG00000178125.14	2.34824	-0.0910619	0.703459	-0.129449	0.897003	0.998619	PPP1R42
ENSG00000151062.15	21.5571	-0.0911679	0.314825	-0.289583	0.772135	0.998619	CACNA2D4
ENSG00000240057.6	1.68695	-0.0913855	0.741906	-0.123177	0.901967	0.998619	NEPRO-AS1
ENSG00000254535.4	5.99046	-0.0914197	0.413683	-0.22099	0.8251	0.998619	PABPC4L
ENSG00000285693.1	2.85039	-0.0914394	0.561189	-0.162939	0.870567	0.998619
ENSG00000069188.17	10.2428	-0.0914576	0.371335	-0.246294	0.805455	0.998619	SDK2
ENSG00000268649.5	1.0942	-0.0916714	1.11952	-0.0818843	0.934739	0.998619
ENSG00000165646.14	17.0505	-0.0921623	0.375718	-0.245297	0.806227	0.998619	SLC18A2
ENSG00000286931.1	4.59705	-0.0921681	0.485869	-0.189697	0.849546	0.998619
ENSG00000197852.12	9.74122	-0.09243	0.385722	-0.239629	0.810618	0.998619	INKA2
ENSG00000131153.9	41.5603	-0.0926851	0.351224	-0.263892	0.791863	0.998619	GINS2
ENSG00000272153.1	3.86243	-0.0927632	0.619643	-0.149704	0.880998	0.998619
ENSG00000141854.9	7.20259	-0.0927974	0.371643	-0.249695	0.802823	0.998619	MISP3
ENSG00000142794.19	9.31305	-0.0928021	0.415015	-0.223612	0.823059	0.998619	NBPF3
ENSG00000231799.2	1.32807	-0.0933846	0.803821	-0.116176	0.907513	0.998619	PA2G4P6
ENSG00000238121.6	3.80452	-0.0935869	0.532632	-0.175706	0.860525	0.998619	LINC00426
ENSG00000279082.4	1.08256	-0.0936766	1.24491	-0.0752477	0.940018	0.998619	LINC01727
ENSG00000275880.1	4.56437	-0.0937475	0.464435	-0.201853	0.840032	0.998619
ENSG00000268129.1	5.60709	-0.0938396	0.497981	-0.18844	0.850532	0.998619
ENSG00000178562.18	9.14135	-0.0938743	0.409153	-0.229435	0.81853	0.998619	CD28
ENSG00000243353.1	9.26174	-0.0939699	0.34594	-0.271636	0.785902	0.998619	RPS29P19
ENSG00000224600.5	1.84437	-0.0940456	0.933483	-0.100747	0.919751	0.998619
ENSG00000176049.16	22.1085	-0.0943641	0.352422	-0.267759	0.788885	0.998619	JAKMIP2
ENSG00000178623.12	1.79692	-0.0943791	0.669119	-0.14105	0.887831	0.998619	GPR35
ENSG00000236337.1	2.35073	-0.0945618	0.683891	-0.13827	0.890027	0.998619	FMR1-IT1
ENSG00000153902.14	28.3949	-0.0945667	0.377406	-0.25057	0.802147	0.998619	LGI4
ENSG00000100079.7	6.2505	-0.094577	0.622048	-0.152041	0.879154	0.998619	LGALS2
ENSG00000233251.8	1.61732	-0.0946409	0.922842	-0.102554	0.918317	0.998619
ENSG00000226686.8	2.98127	-0.0949548	0.53667	-0.176933	0.859561	0.998619	LINC01535
ENSG00000273066.5	15.637	-0.0949995	0.353817	-0.268499	0.788315	0.998619
ENSG00000168389.18	9.17334	-0.0952808	0.43073	-0.221208	0.824931	0.998619	MFSD2A
ENSG00000126953.8	12.6949	-0.0953653	0.356887	-0.267214	0.789304	0.998619	TIMM8A
ENSG00000272902.2	4.63775	-0.0953747	0.442268	-0.215649	0.829261	0.998619	TBC1D8-AS1
ENSG00000125845.7	2.58566	-0.095432	0.802561	-0.118909	0.905347	0.998619	BMP2
ENSG00000178146.9	1.16823	-0.0955579	1.10887	-0.0861755	0.931327	0.998619	GK4P
ENSG00000230658.2	1.89516	-0.0959086	0.727463	-0.13184	0.895111	0.998619	KLHL7-DT
ENSG00000172927.8	6.91571	-0.0959588	0.543845	-0.176445	0.859944	0.998619	MYEOV
ENSG00000201048.1	5.41465	-0.0961441	0.462444	-0.207904	0.835304	0.998619	Y_RNA
ENSG00000177108.5	2.63152	-0.096164	2.99203	-0.03214	0.97436	0.998619	ZDHHC22
ENSG00000187867.10	6.72239	-0.0961848	0.402821	-0.238778	0.811278	0.998619	PALM3
ENSG00000257303.2	4.11025	-0.0962696	0.522097	-0.18439	0.853707	0.998619	CNPY2-AS1
ENSG00000235961.6	7.80051	-0.0962729	0.539856	-0.178331	0.858463	0.998619	PNMA6A
ENSG00000280036.1	1.15318	-0.0963205	1.01455	-0.0949395	0.924363	0.998619
ENSG00000261485.1	8.31719	-0.0963316	0.337946	-0.28505	0.775606	0.998619	PAN3-AS1
ENSG00000279196.1	1.27218	-0.0963556	0.912185	-0.105632	0.915875	0.998619
ENSG00000197380.11	14.3501	-0.0966261	0.401639	-0.24058	0.809881	0.998619	DACT3
ENSG00000176402.6	51.2206	-0.0968118	0.419268	-0.230907	0.817387	0.998619	GJC3
ENSG00000078814.17	2.14198	-0.0971493	0.677575	-0.143378	0.885992	0.998619	MYH7B
ENSG00000252919.1	4.15997	-0.0972779	0.569515	-0.170808	0.864374	0.998619	Y_RNA
ENSG00000251952.1	0.984234	-0.0973267	1.03847	-0.0937211	0.925331	0.998619	RNU6-1219P
ENSG00000260118.1	5.34991	-0.0974841	0.431768	-0.225779	0.821373	0.998619
ENSG00000186715.11	6.45963	-0.0975395	0.411075	-0.237279	0.81244	0.998619	MST1L
ENSG00000075213.11	26.7436	-0.0975477	0.361138	-0.270112	0.787074	0.998619	SEMA3A
ENSG00000244052.1	6.16703	-0.0980691	0.408996	-0.23978	0.810501	0.998619	RPL5P24
ENSG00000260517.3	4.60429	-0.0981851	0.474519	-0.206915	0.836076	0.998619
ENSG00000188234.14	4.80486	-0.0982119	0.558434	-0.17587	0.860396	0.998619	AGAP4
ENSG00000085840.13	5.08664	-0.0982446	0.492711	-0.199396	0.841953	0.998619	ORC1
ENSG00000223942.2	1.64252	-0.0983268	1.30398	-0.0754052	0.939892	0.998619
ENSG00000089692.9	5.4244	-0.0984122	0.448991	-0.219185	0.826506	0.998619	LAG3
ENSG00000181690.8	8.24046	-0.0985058	0.446494	-0.220621	0.825388	0.998619	PLAG1
ENSG00000143412.10	51.3916	-0.0985564	0.357975	-0.275316	0.783073	0.998619	ANXA9
ENSG00000199226.1	1.1464	-0.0989358	0.883857	-0.111936	0.910874	0.998619	RNU6-50P
ENSG00000258357.1	4.29805	-0.0991609	0.502405	-0.197372	0.843536	0.998619	NSA2P2
ENSG00000198960.11	3.98788	-0.0991884	0.463753	-0.213882	0.830639	0.998619	ARMCX6
ENSG00000156535.15	70.5479	-0.0995967	0.340941	-0.292123	0.770193	0.998619	CD109
ENSG00000184515.11	46.0953	-0.0996268	0.384374	-0.259193	0.795487	0.998619	BEX5
ENSG00000103184.12	3.27138	-0.0997821	1.03223	-0.0966668	0.922991	0.998619	SEC14L5
ENSG00000130545.16	6.77307	-0.0998101	0.465205	-0.214551	0.830117	0.998619	CRB3
ENSG00000261737.1	2.84562	-0.100053	0.603085	-0.165901	0.868235	0.998619
ENSG00000272186.1	1.4524	-0.10053	0.809152	-0.124241	0.901124	0.998619	VPS11-DT
ENSG00000223478.1	6.46147	-0.10063	0.440084	-0.228662	0.819132	0.998619	ZDHHC12-DT
ENSG00000115593.15	1.79466	-0.101159	1.87378	-0.053987	0.956946	0.998619	SMYD1
ENSG00000151320.11	9.6813	-0.101217	0.450408	-0.224724	0.822194	0.998619	AKAP6
ENSG00000255693.3	1.5069	-0.101351	2.03477	-0.0498097	0.960274	0.998619	LINC02389
ENSG00000240048.1	2.25005	-0.10137	0.664889	-0.152461	0.878823	0.998619	DDX50P2
ENSG00000279302.3	1.02881	-0.101838	1.39936	-0.072775	0.941985	0.998619
ENSG00000270823.1	2.50732	-0.101906	0.599024	-0.17012	0.864916	0.998619
ENSG00000184937.16	7.81974	-0.102037	0.670757	-0.152122	0.879091	0.998619	WT1
ENSG00000137077.8	16.3812	-0.102064	0.75219	-0.13569	0.892067	0.998619	CCL21
ENSG00000260456.7	7.48036	-0.102089	0.391952	-0.260462	0.794507	0.998619	C16orf95
ENSG00000224418.1	1.97225	-0.102125	0.769512	-0.132713	0.89442	0.998619	STK24-AS1
ENSG00000269176.2	5.14941	-0.102231	0.471622	-0.216764	0.828392	0.998619
ENSG00000200792.1	6.98532	-0.102494	0.441301	-0.232253	0.816341	0.998619	SNORA80A
ENSG00000188869.13	1.37906	-0.102521	1.37592	-0.0745112	0.940604	0.998619	TMC3
ENSG00000277879.1	1.11445	-0.102631	1.05056	-0.0976915	0.922177	0.998619
ENSG00000108479.13	14.6167	-0.102867	0.350843	-0.293201	0.769369	0.998619	GALK1
ENSG00000186818.12	74.6659	-0.10314	0.374658	-0.275291	0.783093	0.998619	LILRB4
ENSG00000130822.16	6.49034	-0.103328	0.465243	-0.222095	0.82424	0.998619	PNCK
ENSG00000259728.5	4.17957	-0.10344	0.448777	-0.230494	0.817708	0.998619	LINC00933
ENSG00000254759.1	5.36126	-0.103626	0.417352	-0.248294	0.803907	0.998619	NAP1L1P1
ENSG00000232874.1	1.64697	-0.103636	0.937699	-0.110521	0.911996	0.998619	LINC02924
ENSG00000132744.8	1.10153	-0.103678	1.3012	-0.0796784	0.936493	0.998619	ACY3
ENSG00000272829.1	1.72707	-0.103868	0.677656	-0.153275	0.878181	0.998619
ENSG00000126890.14	14.7496	-0.103878	2.04902	-0.0506965	0.959567	0.998619	CTAG2
ENSG00000132330.18	3.7137	-0.103919	0.459853	-0.225983	0.821214	0.998619	SCLY
ENSG00000225022.1	6.68889	-0.104047	0.411381	-0.252922	0.800328	0.998619	UBE2D3P1
ENSG00000200164.1	15.2928	-0.104419	0.366731	-0.28473	0.775851	0.998619	Y_RNA
ENSG00000248750.2	2.52536	-0.104854	2.99056	-0.0350617	0.972031	0.998619
ENSG00000253552.8	11.0259	-0.105039	0.494098	-0.212587	0.831649	0.998619	HOXA-AS2
ENSG00000053328.9	2.88504	-0.105475	0.703579	-0.149913	0.880834	0.998619	METTL24
ENSG00000213122.4	1.04871	-0.10567	1.24334	-0.0849886	0.93227	0.998619	RPL23AP46
ENSG00000114948.13	8.24352	-0.105687	0.467538	-0.226051	0.821162	0.998619	ADAM23
ENSG00000152953.13	22.1163	-0.106093	0.449029	-0.236272	0.813222	0.998619	STK32B
ENSG00000261118.1	5.37542	-0.106113	0.477017	-0.222452	0.823962	0.998619
ENSG00000284952.1	1.9688	-0.106189	0.707236	-0.150147	0.880649	0.998619
ENSG00000088992.18	13.5862	-0.106354	0.501295	-0.212158	0.831984	0.998619	TESC
ENSG00000204851.7	6.55696	-0.106432	0.496122	-0.214528	0.830135	0.998619	PNMA8B
ENSG00000224805.2	6.35371	-0.106646	0.377775	-0.282301	0.777713	0.998619	LINC00853
ENSG00000234925.2	1.07365	-0.106866	0.961115	-0.11119	0.911466	0.998619	ATP5PDP4
ENSG00000226180.3	2.50691	-0.107001	0.634534	-0.168629	0.866088	0.998619
ENSG00000244560.7	0.966804	-0.107293	1.03765	-0.103399	0.917646	0.998619
ENSG00000138115.15	2.36039	-0.107429	0.916247	-0.117249	0.906663	0.998619	CYP2C8
ENSG00000275562.1	6.31237	-0.108049	0.517898	-0.20863	0.834737	0.998619	SEPTIN7P12
ENSG00000124253.11	7.76914	-0.108318	0.833133	-0.130013	0.896556	0.998619	PCK1
ENSG00000274001.1	11.9009	-0.108332	0.378576	-0.286157	0.774758	0.998619
ENSG00000168676.11	1.03565	-0.108349	1.85594	-0.0583798	0.953446	0.998619	KCTD19
ENSG00000229857.1	1.1591	-0.108373	0.9741	-0.111254	0.911415	0.998619
ENSG00000109705.8	4.75428	-0.108609	0.816814	-0.132967	0.894219	0.998619	NKX3-2
ENSG00000114547.10	6.88983	-0.108689	0.554939	-0.195858	0.844721	0.998619	ROPN1B
ENSG00000100599.16	12.6729	-0.108713	0.447155	-0.243122	0.807911	0.998619	RIN3
ENSG00000141933.9	2.86661	-0.108782	0.55462	-0.196138	0.844502	0.998619	TPGS1
ENSG00000182836.10	15.5466	-0.108803	0.564315	-0.192805	0.847111	0.998619	PLCXD3
ENSG00000272662.1	2.84695	-0.109071	0.564272	-0.193295	0.846728	0.998619	TIMMDC1-DT
ENSG00000276831.1	1.64148	-0.109183	0.869365	-0.12559	0.900057	0.998619
ENSG00000100078.4	1.32924	-0.109254	1.35171	-0.0808265	0.93558	0.998619	PLA2G3
ENSG00000108924.14	54.7696	-0.109616	0.436214	-0.25129	0.80159	0.998619	HLF
ENSG00000101955.15	45.3555	-0.109618	0.428699	-0.255699	0.798183	0.998619	SRPX
ENSG00000231170.7	7.31465	-0.10999	0.469184	-0.234428	0.814653	0.998619	PDK4-AS1
ENSG00000250197.1	5.54413	-0.11023	0.513898	-0.214497	0.83016	0.998619	HMGN1P15
ENSG00000114378.17	4.68002	-0.110311	0.56453	-0.195403	0.845077	0.998619	HYAL1
ENSG00000219201.4	9.59479	-0.11103	0.415246	-0.267385	0.789173	0.998619
ENSG00000110881.12	10.3826	-0.11126	0.438866	-0.253518	0.799868	0.998619	ASIC1
ENSG00000230615.7	11.7801	-0.11176	0.506908	-0.220474	0.825502	0.998619
ENSG00000213856.3	1.85243	-0.112021	0.69298	-0.161651	0.87158	0.998619	VDAC1P2
ENSG00000251768.1	2.70325	-0.112342	0.564807	-0.198903	0.842339	0.998619	RNA5SP217
ENSG00000111729.15	1.44979	-0.112555	0.742168	-0.151657	0.879458	0.998619	CLEC4A
ENSG00000254186.3	1.67915	-0.112626	1.10121	-0.102275	0.918538	0.998619
ENSG00000106025.9	10.0368	-0.112763	0.392201	-0.287514	0.773719	0.998619	TSPAN12
ENSG00000247131.6	1.88645	-0.112811	0.746863	-0.151047	0.879939	0.998619
ENSG00000227462.1	1.32508	-0.112864	0.820384	-0.137575	0.890576	0.998619	PSME2P6
ENSG00000239910.3	1.70929	-0.113054	0.751908	-0.150357	0.880483	0.998619	RN7SL530P
ENSG00000184451.5	4.10192	-0.113316	0.494282	-0.229254	0.818672	0.998619	CCR10
ENSG00000224287.2	7.3305	-0.113318	0.500678	-0.22633	0.820945	0.998619	MSL3P1
ENSG00000262119.1	13.5642	-0.11337	0.519315	-0.218308	0.827189	0.998619
ENSG00000080224.17	1.47495	-0.113479	1.40214	-0.0809324	0.935496	0.998619	EPHA6
ENSG00000115844.11	4.53704	-0.113532	0.885276	-0.128245	0.897955	0.998619	DLX2
ENSG00000287642.1	1.17293	-0.113595	1.01997	-0.111371	0.911322	0.998619
ENSG00000287051.1	1.36984	-0.113729	1.04802	-0.108518	0.913585	0.998619
ENSG00000286724.1	3.23362	-0.11376	0.561403	-0.202635	0.83942	0.998619
ENSG00000204624.8	2.87918	-0.113991	0.708993	-0.160778	0.872268	0.998619	DISP3
ENSG00000164106.8	1.68651	-0.114072	0.898611	-0.126942	0.898986	0.998619	SCRG1
ENSG00000158423.17	7.96167	-0.114296	0.396744	-0.288084	0.773283	0.998619	RIBC1
ENSG00000261556.10	5.32302	-0.114471	0.448648	-0.255147	0.798609	0.998619	SMG1P7
ENSG00000238317.2	1.90963	-0.114559	0.702076	-0.163172	0.870383	0.998619	SNORD11
ENSG00000086696.11	1.44842	-0.114825	1.4346	-0.0800396	0.936206	0.998619	HSD17B2
ENSG00000252305.1	6.33941	-0.114959	0.448756	-0.256172	0.797818	0.998619	SNORA74
ENSG00000279204.1	37.0815	-0.115209	0.423253	-0.272199	0.785469	0.998619
ENSG00000270419.1	4.67809	-0.115266	0.426539	-0.270235	0.78698	0.998619	CAHM
ENSG00000235554.1	4.04466	-0.115762	0.632831	-0.182927	0.854856	0.998619	SRSF6P2
ENSG00000265477.1	5.90669	-0.115782	0.563564	-0.205446	0.837224	0.998619
ENSG00000148204.12	2.44549	-0.115895	0.909825	-0.127382	0.898638	0.998619	CRB2
ENSG00000171931.13	1.05135	-0.116235	1.5811	-0.0735152	0.941396	0.998619	FBXW10
ENSG00000273855.1	2.02957	-0.116297	0.761934	-0.152633	0.878687	0.998619
ENSG00000258947.8	6.45092	-0.116428	0.489391	-0.237904	0.811955	0.998619	TUBB3
ENSG00000172476.4	1.07247	-0.116643	1.18595	-0.0983545	0.921651	0.998619	RAB40A
ENSG00000272279.1	3.50919	-0.116968	0.689013	-0.169762	0.865198	0.998619
ENSG00000273007.2	3.1232	-0.11702	0.654608	-0.178763	0.858124	0.998619
ENSG00000165152.9	10.0486	-0.117444	0.412546	-0.284681	0.775889	0.998619	PGAP4
ENSG00000136235.17	531.641	-0.117887	0.438878	-0.268609	0.788231	0.998619	GPNMB
ENSG00000222267.1	1.51749	-0.118017	0.800134	-0.147496	0.88274	0.998619	RNU6-892P
ENSG00000276853.1	3.28367	-0.118407	0.641672	-0.184529	0.853599	0.998619
ENSG00000164265.9	1.25827	-0.118472	2.98523	-0.0396861	0.968343	0.998619	SCGB3A2
ENSG00000127957.18	3.38813	-0.118733	0.653936	-0.181567	0.855923	0.998619	PMS2P3
ENSG00000118785.15	875.462	-0.118936	0.538293	-0.22095	0.825131	0.998619	SPP1
ENSG00000249464.6	3.2494	-0.118968	0.540309	-0.220186	0.825726	0.998619	LINC01091
ENSG00000239577.3	2.11293	-0.119052	0.713155	-0.166938	0.867419	0.998619	RN7SL388P
ENSG00000165171.11	2.92019	-0.119578	0.674145	-0.177377	0.859212	0.998619	METTL27
ENSG00000077935.17	4.97673	-0.119606	0.578419	-0.206782	0.83618	0.998619	SMC1B
ENSG00000239264.9	3.76385	-0.119654	0.476091	-0.251325	0.801563	0.998619	TXNDC5
ENSG00000287223.1	4.10187	-0.119823	0.76305	-0.157032	0.87522	0.998619
ENSG00000234009.1	3.06393	-0.119823	0.593638	-0.201846	0.840037	0.998619	RPL5P34
ENSG00000125910.6	4.91632	-0.119884	0.528083	-0.227017	0.82041	0.998619	S1PR4
ENSG00000118702.10	1.37532	-0.119981	2.41095	-0.0497649	0.96031	0.998619	GHRH
ENSG00000171557.17	1.38041	-0.120026	2.98268	-0.0402408	0.967901	0.998619	FGG
ENSG00000129195.16	5.73486	-0.120137	0.540625	-0.222219	0.824144	0.998619	PIMREG
ENSG00000099617.4	1.33797	-0.120663	0.884945	-0.136351	0.891544	0.998619	EFNA2
ENSG00000146700.9	1.60129	-0.120812	0.873092	-0.138373	0.889946	0.998619	SSC4D
ENSG00000198944.6	12.8955	-0.121121	0.431342	-0.2808	0.778864	0.998619	SOWAHA
ENSG00000256061.7	3.80621	-0.121222	0.516005	-0.234923	0.814268	0.998619	DNAAF4
ENSG00000271228.1	1.93443	-0.122327	0.690977	-0.177035	0.859481	0.998619
ENSG00000164266.11	2.68463	-0.12269	0.750605	-0.163455	0.87016	0.998619	SPINK1
ENSG00000237828.1	0.972757	-0.12303	1.01723	-0.120946	0.903734	0.998619	PA2G4P1
ENSG00000236570.1	2.49308	-0.123261	0.833519	-0.14788	0.882438	0.998619	RAD23BP1
ENSG00000145491.12	2.13677	-0.123678	0.633934	-0.195097	0.845317	0.998619	ROPN1L
ENSG00000237003.1	1.21718	-0.124225	0.797226	-0.155822	0.876173	0.998619
ENSG00000242527.1	2.14725	-0.124306	0.762036	-0.163124	0.870421	0.998619
ENSG00000271980.1	1.51107	-0.124308	0.833688	-0.149106	0.88147	0.998619
ENSG00000183454.18	7.26925	-0.124318	0.488875	-0.254295	0.799268	0.998619	GRIN2A
ENSG00000165685.9	6.83051	-0.124423	0.544339	-0.228577	0.819198	0.998619	TMEM52B
ENSG00000166006.14	38.4483	-0.12447	0.884519	-0.14072	0.888091	0.998619	KCNC2
ENSG00000280378.1	4.28035	-0.124567	0.514763	-0.241988	0.808789	0.998619
ENSG00000095932.7	0.985963	-0.124762	1.16868	-0.106754	0.914984	0.998619	SMIM24
ENSG00000268266.1	1.18366	-0.125054	1.12379	-0.111279	0.911395	0.998619
ENSG00000258568.1	1.71043	-0.125137	0.663054	-0.188729	0.850305	0.998619	RHOQP1
ENSG00000259439.2	2.38507	-0.125149	2.34459	-0.0533778	0.957431	0.998619	LINC01833
ENSG00000280474.1	2.24047	-0.125711	0.770832	-0.163085	0.870451	0.998619
ENSG00000156096.14	1.74384	-0.125719	2.28946	-0.0549123	0.956208	0.998619	UGT2B4
ENSG00000279571.3	2.5528	-0.126454	0.617258	-0.204864	0.837678	0.998619
ENSG00000232134.1	1.44205	-0.126625	1.00639	-0.12582	0.899874	0.998619	RPS15AP12
ENSG00000125409.13	3.56887	-0.126954	0.526095	-0.241314	0.809312	0.998619	TEKT3
ENSG00000283897.2	4.48782	-0.127448	0.515215	-0.247368	0.804624	0.998619
ENSG00000165071.15	5.18351	-0.127515	0.505479	-0.252265	0.800836	0.998619	TMEM71
ENSG00000224374.1	1.9875	-0.127687	0.691428	-0.184671	0.853487	0.998619
ENSG00000134256.13	7.7203	-0.127737	0.443185	-0.288225	0.773174	0.998619	CD101
ENSG00000232422.1	1.26194	-0.127888	1.28966	-0.099164	0.921008	0.998619	KNOP1P4
ENSG00000137434.12	3.24372	-0.128191	0.583123	-0.219835	0.826	0.998619	C6orf52
ENSG00000081138.14	9.73007	-0.128667	0.716108	-0.179675	0.857408	0.998619	CDH7
ENSG00000256686.1	1.02259	-0.129187	2.99332	-0.0431584	0.965575	0.998619
ENSG00000188277.10	1.53036	-0.12926	0.869892	-0.148593	0.881875	0.998619	C15orf62
ENSG00000183655.13	6.18604	-0.12942	0.482195	-0.268397	0.788394	0.998619	KLHL25
ENSG00000286369.1	3.88888	-0.129485	0.581383	-0.222719	0.823754	0.998619
ENSG00000156284.6	9.79529	-0.129736	0.443642	-0.292433	0.769956	0.998619	CLDN8
ENSG00000138030.13	4.45781	-0.130229	0.462656	-0.281482	0.778341	0.998619	KHK
ENSG00000253559.1	1.35227	-0.13027	0.946677	-0.137608	0.89055	0.998619	OSGEPL1-AS1
ENSG00000264772.6	1.46092	-0.130356	0.756524	-0.172309	0.863195	0.998619
ENSG00000149403.13	6.68119	-0.130454	0.505534	-0.258051	0.796368	0.998619	GRIK4
ENSG00000229358.3	4.20678	-0.130596	0.470988	-0.27728	0.781565	0.998619	DPY19L1P1
ENSG00000170370.12	8.00171	-0.13068	0.521728	-0.250475	0.80222	0.998619	EMX2
ENSG00000173894.11	5.51207	-0.130727	0.475401	-0.274982	0.78333	0.998619	CBX2
ENSG00000163995.21	4.87979	-0.130842	0.448204	-0.291925	0.770344	0.998619	ABLIM2
ENSG00000162840.4	2.77881	-0.131564	0.611895	-0.215011	0.829759	0.998619	MT2P1
ENSG00000274220.1	2.68156	-0.131584	0.604784	-0.217573	0.827762	0.998619
ENSG00000272384.1	2.47971	-0.131677	0.676258	-0.194715	0.845616	0.998619
ENSG00000207368.1	2.5461	-0.132032	0.709437	-0.186108	0.85236	0.998619	Y_RNA
ENSG00000256356.1	1.05466	-0.132121	0.909799	-0.14522	0.884537	0.998619	HSPA8P5
ENSG00000236514.1	0.979053	-0.132397	0.993532	-0.133259	0.893989	0.998619
ENSG00000258659.7	1.17472	-0.13257	1.08764	-0.121888	0.902988	0.998619	TRIM34
ENSG00000230480.1	1.09765	-0.133317	0.961007	-0.138726	0.889667	0.998619
ENSG00000250548.7	2.1939	-0.133607	0.831649	-0.160654	0.872366	0.998619	LINC01303
ENSG00000162881.6	1.09271	-0.133723	0.985771	-0.135653	0.892095	0.998619	OXER1
ENSG00000245685.7	2.06408	-0.133873	0.749874	-0.178528	0.858309	0.998619	FRG1-DT
ENSG00000111215.12	3.41762	-0.133887	0.57094	-0.234503	0.814595	0.998619	PRR4
ENSG00000224429.8	1.03984	-0.134078	0.841768	-0.159281	0.873447	0.998619	LINC00539
ENSG00000257986.3	11.0927	-0.13419	0.666179	-0.201432	0.840361	0.998619	LINC02306
ENSG00000230798.5	2.55514	-0.134534	1.30414	-0.10316	0.917836	0.998619	FOXD3-AS1
ENSG00000274737.1	1.07187	-0.134607	1.2116	-0.111098	0.911539	0.998619
ENSG00000230445.4	1.0965	-0.135034	1.10616	-0.122075	0.902839	0.998619	LRRC37A6P
ENSG00000223467.2	1.21964	-0.135605	0.801549	-0.169178	0.865656	0.998619	CALM1P1
ENSG00000175556.17	2.98933	-0.135785	0.709954	-0.191259	0.848323	0.998619	LONRF3
ENSG00000177076.6	3.47458	-0.135881	0.511087	-0.265867	0.790341	0.998619	ACER2
ENSG00000250451.5	4.45567	-0.13593	0.476015	-0.285558	0.775216	0.998619	HOXC-AS1
ENSG00000250959.2	3.91877	-0.135956	0.517643	-0.262645	0.792824	0.998619	GLUD1P3
ENSG00000262406.3	26.6912	-0.136324	1.70409	-0.0799983	0.936239	0.998619	MMP12
ENSG00000250331.2	1.00315	-0.136449	1.47176	-0.0927116	0.926133	0.998619	LINC01340
ENSG00000142619.4	1.89604	-0.136456	1.36061	-0.100291	0.920113	0.998619	PADI3
ENSG00000207445.1	1.6916	-0.136653	0.799796	-0.17086	0.864334	0.998619	SNORD15B
ENSG00000253133.2	1.3818	-0.136699	0.872273	-0.156715	0.875469	0.998619	GPAT4-AS1
ENSG00000117154.12	14.9033	-0.136699	0.501267	-0.272707	0.785079	0.998619	IGSF21
ENSG00000244043.1	2.99104	-0.136924	0.565884	-0.241965	0.808807	0.998619	RPS27P27
ENSG00000179331.3	2.73475	-0.137081	0.660203	-0.207635	0.835514	0.998619	RAB39A
ENSG00000234362.6	1.12101	-0.137153	1.07189	-0.127954	0.898185	0.998619	LINC01914
ENSG00000197165.11	2.92642	-0.137345	0.764834	-0.179575	0.857486	0.998619	SULT1A2
ENSG00000177301.16	1.31004	-0.13751	1.32536	-0.103753	0.917365	0.998619	KCNA2
ENSG00000227540.1	2.34576	-0.137591	0.591335	-0.232678	0.816011	0.998619
ENSG00000167992.13	4.88371	-0.137923	0.547457	-0.251935	0.801091	0.998619	VWCE
ENSG00000274653.1	3.29027	-0.138047	0.523864	-0.263516	0.792153	0.998619
ENSG00000142583.18	5.67882	-0.138242	0.521777	-0.264945	0.791052	0.998619	SLC2A5
ENSG00000200545.2	2.04302	-0.138256	1.38601	-0.0997509	0.920542	0.998619	U3
ENSG00000234261.4	1.36459	-0.138508	0.879368	-0.157509	0.874844	0.998619
ENSG00000226948.2	1.26943	-0.138755	0.86038	-0.161271	0.87188	0.998619	RPS4XP2
ENSG00000272142.4	3.75233	-0.139329	0.555106	-0.250994	0.801818	0.998619
ENSG00000228509.6	1.70985	-0.139691	0.815695	-0.171253	0.864024	0.998619
ENSG00000237772.2	1.20284	-0.139735	1.08169	-0.129182	0.897214	0.998619	LINC02631
ENSG00000173404.5	3.49461	-0.139775	0.986403	-0.141702	0.887316	0.998619	INSM1
ENSG00000165197.5	3.06045	-0.139908	0.786745	-0.177831	0.858855	0.998619	VEGFD
ENSG00000206149.10	3.86095	-0.140041	0.524257	-0.267122	0.789375	0.998619	HERC2P9
ENSG00000259010.1	1.62562	-0.140217	1.02404	-0.136926	0.891089	0.998619	NUP50P1
ENSG00000181126.13	2.01016	-0.140275	0.859705	-0.163166	0.870387	0.998619	HLA-V
ENSG00000164175.15	1.1582	-0.140296	1.0692	-0.131215	0.895605	0.998619	SLC45A2
ENSG00000283633.1	8.28696	-0.140346	0.570249	-0.246113	0.805595	0.998619
ENSG00000269925.1	1.00849	-0.140346	1.0092	-0.139067	0.889397	0.998619
ENSG00000268573.1	3.36231	-0.140806	0.519928	-0.270818	0.786531	0.998619
ENSG00000251314.2	1.09214	-0.140831	1.44406	-0.0975237	0.92231	0.998619
ENSG00000256340.8	1.7339	-0.141013	1.0102	-0.139589	0.888985	0.998619	ABCC6P1
ENSG00000229917.2	1.47841	-0.141236	0.862321	-0.163786	0.8699	0.998619	RPL7P46
ENSG00000259033.2	2.74396	-0.141291	0.667146	-0.211785	0.832275	0.998619
ENSG00000251209.9	1.09941	-0.141451	1.47803	-0.0957023	0.923757	0.998619	LINC00923
ENSG00000100721.11	2.18101	-0.141955	1.063	-0.133543	0.893764	0.998619	TCL1A
ENSG00000179528.16	1.1293	-0.141985	0.924757	-0.153538	0.877974	0.998619	LBX2
ENSG00000156466.10	2.45196	-0.142041	0.886765	-0.160179	0.87274	0.998619	GDF6
ENSG00000170681.7	2.19957	-0.142175	0.735755	-0.193237	0.846774	0.998619	CAVIN4
ENSG00000171772.17	3.18219	-0.142211	0.592022	-0.240213	0.810165	0.998619	SYCE1
ENSG00000259124.1	1.20224	-0.143064	0.983799	-0.14542	0.88438	0.998619
ENSG00000254703.2	2.42033	-0.143092	0.633952	-0.225715	0.821423	0.998619	SENCR
ENSG00000197520.10	10.6264	-0.143199	0.518278	-0.276298	0.782319	0.998619	FAM177B
ENSG00000285887.1	1.91742	-0.143274	0.943584	-0.15184	0.879313	0.998619
ENSG00000266993.3	1.22509	-0.143487	0.881721	-0.162735	0.870727	0.998619
ENSG00000278921.2	1.94999	-0.143612	0.687162	-0.208993	0.834454	0.998619	EPB41L4A-DT
ENSG00000279356.1	4.13485	-0.143691	0.543657	-0.264305	0.791545	0.998619
ENSG00000248476.1	2.249	-0.144475	0.668699	-0.216053	0.828946	0.998619	BACH1-IT1
ENSG00000224094.1	1.62355	-0.144606	0.814007	-0.177647	0.859	0.998619	RPS24P8
ENSG00000204860.5	2.4423	-0.144699	0.715775	-0.202158	0.839794	0.998619	FAM201A
ENSG00000212348.1	4.97187	-0.144763	0.538708	-0.268723	0.788143	0.998619	RNU6-1300P
ENSG00000178796.13	1.36204	-0.144783	0.881934	-0.164166	0.869601	0.998619	RIIAD1
ENSG00000077279.20	5.14893	-0.144847	0.630054	-0.229896	0.818172	0.998619	DCX
ENSG00000187672.14	6.73711	-0.14495	0.493059	-0.293981	0.768773	0.998619	ERC2
ENSG00000242852.7	2.73423	-0.144996	0.512277	-0.283043	0.777144	0.998619	ZNF709
ENSG00000263412.1	3.38368	-0.145264	0.512742	-0.283308	0.776941	0.998619	NFE2L1-DT
ENSG00000287331.1	5.98191	-0.145455	0.534418	-0.272174	0.785488	0.998619
ENSG00000256377.6	1.6154	-0.145791	1.49529	-0.0975001	0.922329	0.998619	MRPS35-DT
ENSG00000110025.13	1.71385	-0.146469	0.690616	-0.212085	0.832041	0.998619	SNX15
ENSG00000268810.1	2.36397	-0.146712	0.96997	-0.151255	0.879775	0.998619
ENSG00000271687.1	1.05703	-0.147111	1.27258	-0.115601	0.907969	0.998619	MTND5P10
ENSG00000111886.11	1.48269	-0.147433	1.02265	-0.144168	0.885368	0.998619	GABRR2
ENSG00000269604.1	2.37279	-0.147458	0.598736	-0.246282	0.805464	0.998619
ENSG00000243926.2	3.80625	-0.147783	0.537167	-0.275116	0.783227	0.998619	TIPARP-AS1
ENSG00000232855.7	5.89013	-0.148877	0.523651	-0.284306	0.776176	0.998619
ENSG00000265158.1	1.28084	-0.149785	0.930728	-0.160934	0.872146	0.998619	LRRC37A7P
ENSG00000179292.5	1.57363	-0.149974	1.96911	-0.0761635	0.939289	0.998619	TMEM151A
ENSG00000175175.6	2.94122	-0.149986	0.858218	-0.174764	0.861265	0.998619	PPM1E
ENSG00000270765.7	8.31479	-0.150261	2.98115	-0.0504035	0.959801	0.998619	GAS2L2
ENSG00000272172.1	3.05754	-0.150545	0.548269	-0.274583	0.783636	0.998619
ENSG00000162631.20	3.235	-0.150551	0.826441	-0.182167	0.855451	0.998619	NTNG1
ENSG00000100122.7	1.7057	-0.150901	0.813475	-0.185501	0.852836	0.998619	CRYBB1
ENSG00000261423.1	2.62406	-0.150995	0.56192	-0.268713	0.78815	0.998619	TMEM202-AS1
ENSG00000256464.1	2.80513	-0.151268	0.54093	-0.279644	0.779751	0.998619	YWHABP2
ENSG00000183570.17	3.39177	-0.151673	0.768478	-0.197368	0.843539	0.998619	PCBP3
ENSG00000228115.1	1.11345	-0.151765	1.09441	-0.138672	0.889709	0.998619
ENSG00000207744.1	2.62944	-0.151803	0.679413	-0.223433	0.823199	0.998619	MIR10B
ENSG00000188459.4	2.3479	-0.152035	0.592282	-0.256694	0.797415	0.998619	WASF4P
ENSG00000234585.6	2.65452	-0.152414	0.560785	-0.271787	0.785785	0.998619	CCT6P3
ENSG00000274210.1	3.44765	-0.152424	0.796491	-0.191369	0.848236	0.998619	RNVU1-27
ENSG00000230916.2	1.47741	-0.152519	0.726942	-0.209809	0.833817	0.998619	MTCO1P53
ENSG00000279684.1	1.55543	-0.152926	0.891285	-0.171579	0.863769	0.998619
ENSG00000163395.17	10.3513	-0.153306	0.64262	-0.238565	0.811443	0.998619	IGFN1
ENSG00000171517.6	12.6243	-0.153333	0.632389	-0.242466	0.808419	0.998619	LPAR3
ENSG00000068976.14	1.53755	-0.153839	0.823911	-0.186718	0.851882	0.998619	PYGM
ENSG00000270951.1	0.99759	-0.154866	1.06955	-0.144795	0.884873	0.998619
ENSG00000154645.14	1.43259	-0.154954	0.987304	-0.156946	0.875287	0.998619	CHODL
ENSG00000260368.1	2.25768	-0.155152	0.756048	-0.205214	0.837405	0.998619
ENSG00000100346.18	2.53948	-0.156334	0.700342	-0.223225	0.82336	0.998619	CACNA1I
ENSG00000121769.8	13.3372	-0.156489	0.534063	-0.293017	0.769509	0.998619	FABP3
ENSG00000178538.10	67.6947	-0.156848	0.573421	-0.27353	0.784446	0.998619	CA8
ENSG00000259062.2	3.38852	-0.157125	0.589238	-0.266657	0.789733	0.998619	ACTN1-DT
ENSG00000228063.2	3.12907	-0.157684	0.579888	-0.271921	0.785683	0.998619	LYPLAL1-DT
ENSG00000104808.8	2.04064	-0.158449	0.821741	-0.192821	0.847099	0.998619	DHDH
ENSG00000260949.1	2.51769	-0.158762	0.658574	-0.241069	0.809502	0.998619
ENSG00000279419.1	3.07305	-0.158806	0.657587	-0.241497	0.80917	0.998619
ENSG00000263677.2	4.48935	-0.159213	0.67142	-0.237129	0.812557	0.998619
ENSG00000149922.11	3.12757	-0.15928	0.599252	-0.265798	0.790395	0.998619	TBX6
ENSG00000212664.5	3.61421	-0.160273	0.597134	-0.268403	0.788389	0.998619
ENSG00000285938.1	5.45056	-0.160329	0.556915	-0.287889	0.773432	0.998619
ENSG00000048540.15	84.6335	-0.160421	0.593745	-0.270185	0.787018	0.998619	LMO3
ENSG00000231106.2	4.19851	-0.160585	0.617061	-0.260241	0.794678	0.998619	LINC01436
ENSG00000137558.9	231.13	-0.160844	0.61434	-0.261816	0.793464	0.998619	PI15
ENSG00000271755.1	1.4455	-0.161628	0.753187	-0.214593	0.830085	0.998619
ENSG00000248079.3	1.60663	-0.16235	0.739963	-0.219403	0.826336	0.998619	DPH6-DT
ENSG00000266970.1	1.12462	-0.162426	0.949859	-0.171	0.864224	0.998619	SOCS3-DT
ENSG00000169894.18	2.84982	-0.162437	0.754739	-0.215223	0.829594	0.998619	MUC3A
ENSG00000267397.1	3.66381	-0.162552	0.574642	-0.282875	0.777273	0.998619
ENSG00000231453.1	2.59116	-0.162786	0.700617	-0.232347	0.816268	0.998619	LINC01305
ENSG00000229656.7	3.85253	-0.16311	0.591375	-0.275815	0.78269	0.998619	ITGB1-DT
ENSG00000204652.6	1.04278	-0.163533	0.995062	-0.164344	0.86946	0.998619	RPS26P8
ENSG00000258583.7	1.32086	-0.164392	1.06138	-0.154885	0.876912	0.998619	LINC01500
ENSG00000178882.15	4.25248	-0.164744	0.745298	-0.221045	0.825057	0.998619	RFLNA
ENSG00000238117.1	9.4861	-0.165233	0.567109	-0.29136	0.770776	0.998619
ENSG00000248329.6	8.76016	-0.165296	0.697682	-0.236922	0.812717	0.998619	APELA
ENSG00000164398.15	3.44802	-0.165663	0.630278	-0.262841	0.792673	0.998619	ACSL6
ENSG00000091137.14	2.32279	-0.16606	0.738073	-0.224991	0.821986	0.998619	SLC26A4
ENSG00000100678.19	1.53278	-0.166291	1.05571	-0.157516	0.874838	0.998619	SLC8A3
ENSG00000171094.18	2.03797	-0.16677	1.03091	-0.16177	0.871487	0.998619	ALK
ENSG00000242285.1	2.9817	-0.168011	0.581686	-0.288835	0.772707	0.998619	RPL6P8
ENSG00000093100.13	1.20551	-0.16867	1.26084	-0.133776	0.893579	0.998619
ENSG00000154080.14	4.95463	-0.16882	0.615472	-0.274294	0.783859	0.998619	CHST9
ENSG00000171199.11	2.04482	-0.168871	1.84035	-0.0917601	0.926889	0.998619	OPRPN
ENSG00000256440.1	2.38771	-0.168951	2.99302	-0.0564484	0.954985	0.998619
ENSG00000182103.5	2.39752	-0.169576	0.894182	-0.189644	0.849588	0.998619	FAM181B
ENSG00000275710.1	1.61594	-0.170331	0.762832	-0.223288	0.823312	0.998619
ENSG00000246283.2	1.41458	-0.171375	0.813454	-0.210676	0.83314	0.998619	TTBK2-AS1
ENSG00000213180.4	1.0665	-0.171519	0.914569	-0.187541	0.851237	0.998619	RPL36AP48
ENSG00000270059.1	2.17166	-0.171603	0.723764	-0.237098	0.812581	0.998619
ENSG00000228111.1	1.39364	-0.171607	0.963352	-0.178135	0.858617	0.998619	TPT1P2
ENSG00000286319.1	1.80361	-0.171903	0.750838	-0.228948	0.818909	0.998619
ENSG00000159450.12	1.81995	-0.172178	0.86387	-0.19931	0.84202	0.998619	TCHH
ENSG00000152672.8	1.18376	-0.172238	1.14912	-0.149887	0.880854	0.998619	CLEC4F
ENSG00000212384.1	1.26002	-0.172246	0.881994	-0.195291	0.845165	0.998619	SNORD113-2
ENSG00000077080.10	4.50772	-0.172372	2.98273	-0.0577901	0.953916	0.998619	ACTL6B
ENSG00000286391.1	1.86603	-0.172495	1.48002	-0.11655	0.907217	0.998619
ENSG00000258545.6	2.88306	-0.17281	0.730478	-0.23657	0.81299	0.998619	RHOXF1-AS1
ENSG00000228041.2	1.89612	-0.174045	0.683446	-0.254659	0.798987	0.998619	EIF3JP1
ENSG00000271320.1	1.45356	-0.174144	0.867689	-0.200699	0.840934	0.998619
ENSG00000256351.1	1.03878	-0.174321	1.00544	-0.173377	0.862355	0.998619
ENSG00000179915.24	16.5148	-0.174485	0.713681	-0.244486	0.806854	0.998619	NRXN1
ENSG00000259430.2	1.71423	-0.174935	1.38501	-0.126306	0.89949	0.998619	CERS3-AS1
ENSG00000279994.1	1.10881	-0.176348	1.84968	-0.0953397	0.924045	0.998619
ENSG00000112530.11	1.69278	-0.176803	0.782701	-0.225888	0.821288	0.998619	PACRG
ENSG00000285691.2	1.06451	-0.176881	2.98489	-0.0592588	0.952746	0.998619
ENSG00000249948.6	1.87488	-0.177346	1.89391	-0.0936405	0.925395	0.998619	GBA3
ENSG00000120055.7	2.39708	-0.177621	0.637515	-0.278614	0.780541	0.998619	C10orf95
ENSG00000258782.3	1.6762	-0.178172	1.25114	-0.142408	0.886758	0.998619
ENSG00000204511.3	1.46169	-0.178514	2.39617	-0.0744996	0.940613	0.998619	MCCD1
ENSG00000285608.1	0.972879	-0.179248	2.11831	-0.0846186	0.932565	0.998619
ENSG00000178372.8	10.819	-0.179859	0.640415	-0.280847	0.778828	0.998619	CALML5
ENSG00000286015.1	1.3853	-0.181076	1.024	-0.176832	0.859641	0.998619
ENSG00000261227.2	1.38187	-0.181251	1.20185	-0.15081	0.880125	0.998619
ENSG00000259461.1	1.21337	-0.181406	1.16608	-0.155569	0.876372	0.998619	ANP32BP3
ENSG00000152578.13	6.56951	-0.181587	1.42455	-0.12747	0.898568	0.998619	GRIA4
ENSG00000034971.17	1.30465	-0.18237	2.98763	-0.0610415	0.951326	0.998619	MYOC
ENSG00000112175.8	2.62309	-0.183122	0.999946	-0.183132	0.854695	0.998619	BMP5
ENSG00000250041.3	2.32933	-0.183738	0.828694	-0.221719	0.824532	0.998619
ENSG00000274508.1	1.85629	-0.184518	0.911522	-0.202428	0.839582	0.998619
ENSG00000213849.3	1.40274	-0.184668	0.813872	-0.226901	0.820501	0.998619
ENSG00000227775.3	1.09338	-0.184924	0.888279	-0.208182	0.835087	0.998619
ENSG00000255760.2	2.06357	-0.186308	0.700132	-0.266104	0.790159	0.998619	LINC02422
ENSG00000244389.3	1.96477	-0.187055	0.757814	-0.246835	0.805036	0.998619	RN7SL242P
ENSG00000259134.7	1.95156	-0.187225	0.865431	-0.216337	0.828725	0.998619	LINC00924
ENSG00000163884.4	3.25958	-0.18858	0.739621	-0.254969	0.798747	0.998619	KLF15
ENSG00000170161.7	1.37562	-0.189591	0.839822	-0.225752	0.821394	0.998619
ENSG00000236054.1	1.04751	-0.190118	0.960137	-0.198011	0.843036	0.998619	SYN3-AS1
ENSG00000254929.6	2.07791	-0.191209	0.691735	-0.27642	0.782226	0.998619
ENSG00000285535.2	1.12867	-0.191835	1.28528	-0.149255	0.881353	0.998619
ENSG00000251237.1	1.61258	-0.192046	0.874824	-0.219525	0.826241	0.998619	B3GNTL1P1
ENSG00000253661.2	2.39277	-0.192936	0.672658	-0.286827	0.774245	0.998619	ZFHX4-AS1
ENSG00000108309.14	13.8171	-0.19315	0.703701	-0.274477	0.783718	0.998619	RUNDC3A
ENSG00000198400.13	2.04228	-0.193825	0.819728	-0.23645	0.813084	0.998619	NTRK1
ENSG00000258732.1	1.8473	-0.193944	0.797134	-0.243301	0.807772	0.998619
ENSG00000248791.1	2.09073	-0.194442	0.709564	-0.27403	0.784061	0.998619
ENSG00000259985.1	0.969007	-0.194927	1.25936	-0.154783	0.876992	0.998619
ENSG00000170419.11	15.689	-0.195232	1.81751	-0.107417	0.914458	0.998619	VSTM2A
ENSG00000124721.18	1.6478	-0.195725	1.03947	-0.188292	0.850648	0.998619	DNAH8
ENSG00000277494.2	4.80151	-0.196155	0.703516	-0.278821	0.780382	0.998619	GPIHBP1
ENSG00000174672.16	4.57527	-0.19667	0.764435	-0.257274	0.796967	0.998619	BRSK2
ENSG00000232767.2	3.34429	-0.197669	0.778576	-0.253885	0.799584	0.998619	HSPA12A-AS1
ENSG00000287221.1	1.84306	-0.197953	0.705087	-0.28075	0.778902	0.998619
ENSG00000260033.1	1.21342	-0.198077	0.874171	-0.226589	0.820744	0.998619
ENSG00000215126.11	2.00359	-0.198087	0.77969	-0.254059	0.79945	0.998619	CBWD6
ENSG00000185942.13	7.86559	-0.198121	0.722883	-0.274071	0.78403	0.998619	NKAIN3
ENSG00000253356.1	1.3172	-0.198953	1.08704	-0.183022	0.854781	0.998619
ENSG00000171189.17	21.206	-0.199235	0.68043	-0.292808	0.769669	0.998619	GRIK1
ENSG00000161798.7	8.06367	-0.19993	0.771507	-0.259141	0.795526	0.998619	AQP5
ENSG00000205667.3	1.63897	-0.200155	0.715879	-0.279593	0.77979	0.998619	ARSH
ENSG00000084674.15	2.68776	-0.200165	1.10045	-0.181894	0.855666	0.998619	APOB
ENSG00000237169.1	1.04832	-0.20078	1.03916	-0.193213	0.846792	0.998619	RPL12P27
ENSG00000235387.5	2.20114	-0.201367	0.713481	-0.282231	0.777766	0.998619	SPAAR
ENSG00000262884.1	0.985763	-0.201548	1.14739	-0.175657	0.860563	0.998619
ENSG00000284640.1	1.06654	-0.202319	1.05934	-0.190986	0.848536	0.998619
ENSG00000183785.16	1.37299	-0.202448	0.91832	-0.220454	0.825517	0.998619	TUBA8
ENSG00000277459.1	1.65553	-0.202565	0.815909	-0.248269	0.803926	0.998619
ENSG00000288095.1	1.76124	-0.202715	0.836018	-0.242476	0.808411	0.998619
ENSG00000225787.1	1.41931	-0.202858	0.745134	-0.272243	0.785435	0.998619	LSM3P3
ENSG00000273837.1	3.00542	-0.203184	0.760328	-0.267233	0.78929	0.998619
ENSG00000205740.2	1.45925	-0.203621	0.752926	-0.27044	0.786822	0.998619
ENSG00000237797.1	1.2612	-0.204078	1.11484	-0.183057	0.854753	0.998619	MACORIS
ENSG00000272076.1	1.11446	-0.205708	1.03871	-0.198041	0.843013	0.998619
ENSG00000253598.3	1.42665	-0.20594	0.813632	-0.253111	0.800182	0.998619	SLC10A5
ENSG00000259527.2	2.41124	-0.20633	1.59585	-0.129292	0.897127	0.998619	LINC00052
ENSG00000266876.1	1.08228	-0.206414	0.891437	-0.231552	0.816886	0.998619
ENSG00000258325.2	1.0145	-0.206476	1.16187	-0.177709	0.858951	0.998619	ITFG2-AS1
ENSG00000117983.17	117.919	-0.20651	0.855928	-0.24127	0.809346	0.998619	MUC5B
ENSG00000173261.9	2.06583	-0.206539	0.796216	-0.2594	0.795327	0.998619	PLAC8L1
ENSG00000005513.10	1.58563	-0.207178	0.813952	-0.254534	0.799083	0.998619	SOX8
ENSG00000228559.2	4.70481	-0.208265	0.79509	-0.261939	0.793369	0.998619
ENSG00000230042.1	0.995323	-0.208858	2.32186	-0.0899531	0.928324	0.998619	AK3P3
ENSG00000236700.6	2.45686	-0.209034	1.21859	-0.171538	0.863801	0.998619	LINC01010
ENSG00000266185.2	2.37883	-0.209266	0.71474	-0.292787	0.769685	0.998619	RN7SL804P
ENSG00000267097.1	4.06057	-0.209387	0.716004	-0.292438	0.769951	0.998619	SLC14A2-AS1
ENSG00000131055.5	1.82755	-0.209834	0.755217	-0.277846	0.78113	0.998619	COX4I2
ENSG00000207056.1	1.87555	-0.210043	0.739727	-0.283947	0.776451	0.998619	RNU1-8P
ENSG00000287400.1	2.80775	-0.210101	1.01021	-0.207978	0.835246	0.998619
ENSG00000273893.1	1.02764	-0.211301	1.02006	-0.207146	0.835896	0.998619
ENSG00000277182.1	1.68692	-0.212318	0.843002	-0.25186	0.801149	0.998619
ENSG00000109511.12	1.41538	-0.21314	1.20201	-0.17732	0.859257	0.998619	ANXA10
ENSG00000263033.2	1.2231	-0.213239	0.902741	-0.236213	0.813267	0.998619
ENSG00000207087.1	1.43012	-0.213339	0.960123	-0.2222	0.824158	0.998619	RNU6-242P
ENSG00000234586.2	3.73526	-0.213527	0.996011	-0.214382	0.830249	0.998619
ENSG00000249437.8	1.19096	-0.214433	0.969445	-0.221191	0.824944	0.998619	NAIP
ENSG00000137869.15	1.65996	-0.214586	0.804576	-0.266707	0.789695	0.998619	CYP19A1
ENSG00000000005.6	2.99471	-0.214905	0.778615	-0.276009	0.782541	0.998619	TNMD
ENSG00000130413.15	2.60008	-0.216013	0.85744	-0.251928	0.801097	0.998619	STK33
ENSG00000181009.5	3.67105	-0.216119	2.97356	-0.0726803	0.942061	0.998619	OR52N5
ENSG00000231439.4	1.2446	-0.216564	1.06913	-0.202562	0.839477	0.998619	WASIR2
ENSG00000158806.14	3.20093	-0.216978	0.769242	-0.282067	0.777892	0.998619	NPM2
ENSG00000197888.3	13.3173	-0.217283	1.24219	-0.17492	0.861143	0.998619	UGT2B17
ENSG00000286883.1	1.27397	-0.218055	0.959223	-0.227325	0.820171	0.998619
ENSG00000257989.1	1.57486	-0.220181	1.34137	-0.164146	0.869616	0.998619
ENSG00000269243.1	1.53494	-0.221403	0.866729	-0.255447	0.798378	0.998619
ENSG00000260190.1	1.27774	-0.221456	0.804008	-0.27544	0.782979	0.998619
ENSG00000226754.2	1.47351	-0.223768	0.823733	-0.271652	0.78589	0.998619	MAGOH-DT
ENSG00000255310.2	2.01485	-0.224718	0.763855	-0.29419	0.768613	0.998619
ENSG00000285668.1	2.15424	-0.224752	1.30149	-0.172688	0.862897	0.998619
ENSG00000260011.2	1.32735	-0.225889	0.915821	-0.246652	0.805178	0.998619
ENSG00000272417.1	1.00851	-0.226211	1.26207	-0.179238	0.857751	0.998619
ENSG00000241791.3	1.00008	-0.226447	1.33153	-0.170066	0.864959	0.998619	RN7SL817P
ENSG00000183971.10	3.07583	-0.22748	0.806533	-0.282047	0.777908	0.998619	NPW
ENSG00000278774.1	1.31399	-0.228076	0.790862	-0.288389	0.773049	0.998619	U2
ENSG00000258986.7	1.34038	-0.228158	2.47946	-0.0920192	0.926683	0.998619	TMEM179
ENSG00000235363.1	1.07302	-0.22958	1.47895	-0.155231	0.876639	0.998619	SNRPGP10
ENSG00000152705.8	1.24694	-0.231179	0.947227	-0.244059	0.807185	0.998619	CATSPER3
ENSG00000185274.12	1.65713	-0.233024	0.89857	-0.259328	0.795382	0.998619	GALNT17
ENSG00000276968.1	1.25712	-0.233657	0.863867	-0.270478	0.786793	0.998619
ENSG00000203740.4	3.07046	-0.234945	0.827508	-0.283919	0.776472	0.998619	NTMT2
ENSG00000267698.1	1.21001	-0.235319	0.870709	-0.270262	0.786959	0.998619
ENSG00000272004.1	1.01871	-0.236241	1.12964	-0.209129	0.834347	0.998619
ENSG00000187653.11	1.0046	-0.237109	1.29669	-0.182858	0.85491	0.998619	TMSB4XP8
ENSG00000233542.2	1.79256	-0.237764	0.933967	-0.254575	0.799052	0.998619
ENSG00000189108.13	1.66909	-0.238125	1.05494	-0.225724	0.821416	0.998619	IL1RAPL2
ENSG00000273181.1	1.14091	-0.238701	0.986465	-0.241976	0.808799	0.998619
ENSG00000271761.1	0.990054	-0.239825	1.02688	-0.233547	0.815337	0.998619
ENSG00000232294.6	1.28375	-0.240579	1.78647	-0.134667	0.892875	0.998619
ENSG00000144908.14	1.01894	-0.240832	1.30871	-0.184022	0.853996	0.998619	ALDH1L1
ENSG00000186777.12	2.70997	-0.242058	0.844102	-0.286764	0.774293	0.998619	ZNF732
ENSG00000229320.3	1.02434	-0.242161	1.06442	-0.227506	0.82003	0.998619	KRT8P12
ENSG00000213657.3	1.20946	-0.243195	1.18592	-0.205069	0.837518	0.998619	RPL31P44
ENSG00000259326.1	1.01767	-0.243624	1.12987	-0.21562	0.829284	0.998619
ENSG00000255374.3	1.11117	-0.24402	0.914744	-0.266764	0.789651	0.998619	TAS2R43
ENSG00000234199.3	1.51931	-0.244626	1.11244	-0.219901	0.825948	0.998619	LINC01191
ENSG00000254718.6	0.989835	-0.244791	0.858707	-0.285069	0.775591	0.998619
ENSG00000278472.1	1.04599	-0.245355	1.07108	-0.229072	0.818813	0.998619
ENSG00000227207.2	1.34093	-0.247675	0.954514	-0.259477	0.795267	0.998619	RPL31P12
ENSG00000275769.1	1.15996	-0.248117	0.884386	-0.280553	0.779053	0.998619
ENSG00000174837.15	1.19019	-0.248129	0.907177	-0.273518	0.784455	0.998619	ADGRE1
ENSG00000262619.2	1.73102	-0.24833	0.934351	-0.265778	0.79041	0.998619	LINC00621
ENSG00000253768.1	1.82868	-0.24906	0.923833	-0.269594	0.787472	0.998619
ENSG00000127325.19	1.01812	-0.250088	1.66392	-0.1503	0.880528	0.998619	BEST3
ENSG00000081051.8	1.58258	-0.250534	1.33729	-0.187344	0.851391	0.998619	AFP
ENSG00000175426.11	3.37681	-0.25055	1.0013	-0.250226	0.802413	0.998619	PCSK1
ENSG00000235508.3	1.61393	-0.25076	0.857469	-0.292443	0.769948	0.998619	RPS2P7
ENSG00000179066.8	1.01267	-0.251452	1.29498	-0.194174	0.846039	0.998619
ENSG00000241520.1	1.25377	-0.252429	0.936584	-0.269521	0.787529	0.998619
ENSG00000223485.4	1.61437	-0.252586	0.863566	-0.292492	0.76991	0.998619	LINC01615
ENSG00000167914.12	1.96621	-0.253806	0.887908	-0.285847	0.774995	0.998619	GSDMA
ENSG00000254884.1	1.49376	-0.255169	1.14889	-0.222101	0.824235	0.998619	PRR13P2
ENSG00000270871.1	6.38703	-0.25793	2.98887	-0.0862969	0.93123	0.998619
ENSG00000268812.3	1.26805	-0.258936	0.916101	-0.282651	0.777445	0.998619	LIF-AS2
ENSG00000234329.1	2.06262	-0.259025	1.52864	-0.169448	0.865444	0.998619
ENSG00000287446.1	0.991866	-0.25937	1.50541	-0.172292	0.863208	0.998619
ENSG00000227248.1	1.95825	-0.259371	0.930984	-0.278599	0.780553	0.998619	NALF1-IT1
ENSG00000230501.1	1.28319	-0.259795	0.987438	-0.2631	0.792473	0.998619	ANKRD30BP3
ENSG00000183230.18	1.04408	-0.25984	0.946251	-0.274599	0.783624	0.998619	CTNNA3
ENSG00000224545.1	1.51654	-0.259868	0.923977	-0.28125	0.778519	0.998619
ENSG00000286756.1	1.27921	-0.260073	1.5323	-0.169727	0.865225	0.998619
ENSG00000137757.11	1.32652	-0.260819	0.907837	-0.287297	0.773885	0.998619	CASP5
ENSG00000260412.1	1.28076	-0.261138	1.94724	-0.134107	0.893318	0.998619
ENSG00000233559.2	1.14646	-0.26187	1.03095	-0.254009	0.799488	0.998619	LINC00513
ENSG00000222112.1	1.00368	-0.261999	0.964304	-0.271697	0.785855	0.998619	RN7SKP16
ENSG00000152779.14	2.3566	-0.263053	0.909107	-0.289354	0.772311	0.998619	SLC16A12
ENSG00000200632.1	1.42763	-0.263082	0.995559	-0.264256	0.791583	0.998619	SNORD113-7
ENSG00000274560.1	1.7278	-0.263315	1.05188	-0.250329	0.802333	0.998619
ENSG00000171045.16	1.01408	-0.270005	0.995884	-0.271121	0.786298	0.998619	TSNARE1
ENSG00000271916.1	1.14055	-0.270101	1.01274	-0.266703	0.789698	0.998619
ENSG00000144278.15	1.3857	-0.272408	1.21392	-0.224404	0.822443	0.998619	GALNT13
ENSG00000180347.14	1.6255	-0.273613	2.98354	-0.0917076	0.92693	0.998619	ITPRID1
ENSG00000267096.1	1.5578	-0.275841	0.982342	-0.280799	0.778864	0.998619
ENSG00000234222.6	1.1738	-0.277121	0.981715	-0.282283	0.777727	0.998619	LIX1L-AS1
ENSG00000279013.1	1.01188	-0.277366	0.974524	-0.284616	0.775938	0.998619
ENSG00000230818.1	1.21637	-0.278923	2.62567	-0.10623	0.9154	0.998619	MTND2P16
ENSG00000145777.15	1.05791	-0.279344	1.31408	-0.212577	0.831657	0.998619	TSLP
ENSG00000230965.1	1.00605	-0.279412	2.04122	-0.136885	0.891122	0.998619	SNX18P13
ENSG00000202137.1	1.82088	-0.281591	1.07058	-0.263026	0.792531	0.998619	Y_RNA
ENSG00000228544.1	1.05709	-0.281736	1.1228	-0.250923	0.801874	0.998619	CCDC183-AS1
ENSG00000180139.11	0.976173	-0.282953	0.99607	-0.28407	0.776357	0.998619	ACTA2-AS1
ENSG00000277200.1	5.21766	-0.284631	1.2504	-0.227632	0.819932	0.998619	CCDC92B
ENSG00000223294.1	3.90281	-0.290799	2.99293	-0.0971619	0.922598	0.998619	SNORD83
ENSG00000247675.7	1.22501	-0.291399	0.997756	-0.292054	0.770245	0.998619	LRP4-AS1
ENSG00000243978.8	1.34311	-0.291937	1.05912	-0.27564	0.782824	0.998619	RTL9
ENSG00000167080.9	1.06336	-0.294291	1.39049	-0.211646	0.832384	0.998619	B4GALNT2
ENSG00000274373.1	2.08378	-0.295095	1.33258	-0.221447	0.824745	0.998619
ENSG00000157021.9	1.00751	-0.297246	1.35692	-0.21906	0.826603	0.998619	CIBAR1P1
ENSG00000273771.1	1.52111	-0.29733	1.02768	-0.289322	0.772335	0.998619
ENSG00000229647.2	1.12067	-0.298198	1.164	-0.256184	0.797809	0.998619	MYOSLID
ENSG00000147036.12	1.41548	-0.299433	1.07193	-0.27934	0.779984	0.998619	LANCL3
ENSG00000007216.15	2.12493	-0.301927	1.0285	-0.29356	0.769094	0.998619	SLC13A2
ENSG00000275329.1	1.08692	-0.30228	1.07405	-0.281438	0.778375	0.998619
ENSG00000176697.20	1.05353	-0.302443	1.62547	-0.186065	0.852394	0.998619	BDNF
ENSG00000133124.12	1.51159	-0.302643	1.51528	-0.199727	0.841694	0.998619	IRS4
ENSG00000224940.9	1.77578	-0.30406	1.43492	-0.2119	0.832185	0.998619	PRRT4
ENSG00000232139.6	1.27149	-0.30629	1.333	-0.229776	0.818266	0.998619	LINC00867
ENSG00000221564.1	1.88985	-0.308147	1.2726	-0.24214	0.808672	0.998619	RNU6ATAC42P
ENSG00000100604.13	1.58186	-0.310252	1.25496	-0.247221	0.804737	0.998619	CHGA
ENSG00000201329.2	1.06972	-0.313267	1.64522	-0.19041	0.848988	0.998619	U3
ENSG00000165973.19	2.19782	-0.317835	1.80705	-0.175887	0.860383	0.998619	NELL1
ENSG00000104833.12	2.00241	-0.320594	2.97272	-0.107845	0.914118	0.998619	TUBB4A
ENSG00000197632.9	1.12919	-0.321447	1.52305	-0.211056	0.832844	0.998619	SERPINB2
ENSG00000179172.10	1.46332	-0.325729	1.24679	-0.261253	0.793897	0.998619	HNRNPCL1
ENSG00000224821.5	2.49284	-0.328604	2.98608	-0.110045	0.912373	0.998619	COL4A2-AS2
ENSG00000145920.15	3.93667	-0.329779	2.99289	-0.110187	0.912261	0.998619	CPLX2
ENSG00000189127.8	1.25212	-0.331263	1.62458	-0.203907	0.838426	0.998619	ANKRD34B
ENSG00000122584.13	1.56688	-0.331391	1.57184	-0.21083	0.83302	0.998619	NXPH1
ENSG00000224238.2	1.39719	-0.343821	1.8426	-0.186596	0.851978	0.998619	WARS2-IT1
ENSG00000156395.14	1.47561	-0.349486	2.98687	-0.117008	0.906854	0.998619	SORCS3
ENSG00000267552.6	1.03729	-0.354287	1.34469	-0.263472	0.792187	0.998619
ENSG00000263644.1	1.63845	-0.357358	2.31541	-0.154339	0.877343	0.998619
ENSG00000123119.12	1.32279	-0.359104	1.29211	-0.277921	0.781073	0.998619	NECAB1
ENSG00000178150.10	1.00412	-0.365584	1.34216	-0.272385	0.785326	0.998619	ZNF114
ENSG00000235008.1	1.13678	-0.367216	1.53904	-0.238601	0.811415	0.998619
ENSG00000163288.14	0.991745	-0.373102	1.39723	-0.26703	0.789446	0.998619	GABRB1
ENSG00000233286.1	1.48877	-0.378577	1.69168	-0.223787	0.822923	0.998619	MTND3P10
ENSG00000226102.3	1.0095	-0.381004	1.48824	-0.256009	0.797944	0.998619	SEPTIN7P3
ENSG00000178171.11	3.6127	-0.385532	2.9929	-0.128816	0.897504	0.998619	AMER3
ENSG00000244468.1	4.40735	-0.392029	2.97296	-0.131865	0.895091	0.998619
ENSG00000170498.9	0.992914	-0.392974	1.50222	-0.261595	0.793634	0.998619	KISS1
ENSG00000196468.8	1.18051	-0.397962	2.26671	-0.175568	0.860633	0.998619	FGF16
ENSG00000176840.12	7.64599	-0.399299	2.99285	-0.133418	0.893863	0.998619	MIR7-3HG
ENSG00000145526.12	21.9717	-0.399678	2.97593	-0.134303	0.893163	0.998619	CDH18
ENSG00000011083.9	1.08897	-0.404382	2.2672	-0.178362	0.858439	0.998619	SLC6A7
ENSG00000224294.1	1.07635	-0.405053	2.99309	-0.13533	0.892351	0.998619	PINCR
ENSG00000105398.4	12.5174	-0.407778	2.66127	-0.153227	0.87822	0.998619	SULT2A1
ENSG00000155495.9	5.56492	-0.412156	2.99287	-0.137713	0.890468	0.998619	MAGEC1
ENSG00000222375.1	0.992949	-0.414343	2.77391	-0.149371	0.881261	0.998619	RN7SKP127
ENSG00000132872.12	30.7295	-0.416959	2.98383	-0.139739	0.888866	0.998619	SYT4
ENSG00000232258.6	1.58751	-0.417693	2.99294	-0.139559	0.889008	0.998619	TMEM114
ENSG00000278630.1	1.65971	-0.420534	2.99318	-0.140497	0.888267	0.998619	LINC02335
ENSG00000207205.1	1.27897	-0.422848	1.61329	-0.262103	0.793242	0.998619	RNVU1-15
ENSG00000111339.12	1.25517	-0.427864	1.45711	-0.293638	0.769035	0.998619	ART4
ENSG00000238034.1	5.14362	-0.428401	2.98322	-0.143603	0.885814	0.998619
ENSG00000277531.3	1.06454	-0.43746	1.93643	-0.225911	0.821271	0.998619	PNMA8C
ENSG00000245526.11	5.79568	-0.442761	1.69822	-0.260721	0.794308	0.998619	LINC00461
ENSG00000171401.15	56.8686	-0.446716	2.98733	-0.149537	0.88113	0.998619	KRT13
ENSG00000138650.9	0.970336	-0.44939	1.55776	-0.288485	0.772975	0.998619	PCDH10
ENSG00000177182.11	1.60454	-0.453242	2.98481	-0.151849	0.879306	0.998619	CLVS1
ENSG00000185149.6	1.32392	-0.457541	2.96715	-0.154202	0.87745	0.998619	NPY2R
ENSG00000133636.11	75.7938	-0.45797	2.97967	-0.153698	0.877848	0.998619	NTS
ENSG00000218748.1	1.14069	-0.458739	1.93605	-0.236946	0.812699	0.998619	DBIP1
ENSG00000253271.2	1.16642	-0.462049	2.99328	-0.154362	0.877324	0.998619
ENSG00000236449.2	1.71319	-0.467302	2.99247	-0.156159	0.875908	0.998619
ENSG00000173157.17	1.08289	-0.478875	2.25556	-0.212309	0.831866	0.998619	ADAMTS20
ENSG00000184672.12	1.56464	-0.481612	2.99279	-0.160924	0.872153	0.998619	RALYL
ENSG00000225087.2	3.0771	-0.482698	1.90419	-0.253493	0.799888	0.998619
ENSG00000174453.10	2.83537	-0.497501	2.99294	-0.166225	0.86798	0.998619	VWC2L
ENSG00000214128.11	3.03538	-0.500488	2.96808	-0.168623	0.866093	0.998619	TMEM213
ENSG00000187984.13	1.70217	-0.504467	2.99306	-0.168545	0.866154	0.998619	ANKRD19P
ENSG00000280660.1	1.24904	-0.511081	2.9831	-0.171325	0.863968	0.998619
ENSG00000164488.12	1.67784	-0.52554	2.97094	-0.176893	0.859592	0.998619	DACT2
ENSG00000118113.12	3.16283	-0.542877	2.98203	-0.18205	0.855544	0.998619	MMP8
ENSG00000203878.11	3.46356	-0.556411	2.99293	-0.185908	0.852517	0.998619	CHIAP2
ENSG00000265031.1	1.10274	-0.566907	2.98794	-0.189732	0.849519	0.998619
ENSG00000102970.11	1.7103	-0.567392	2.60858	-0.21751	0.827811	0.998619	CCL17
ENSG00000011677.13	1.88893	-0.604944	2.99221	-0.202173	0.839781	0.998619	GABRA3
ENSG00000200528.1	1.1176	-0.621613	2.26625	-0.274292	0.78386	0.998619	RNU6-1331P
ENSG00000235385.2	1.089	-0.651638	2.99321	-0.217705	0.827659	0.998619	LINC02154
ENSG00000132026.15	36.133	-0.668597	2.9758	-0.224678	0.82223	0.998619	RTBDN
ENSG00000227467.3	2.75995	-0.694746	2.98924	-0.232416	0.816215	0.998619	LINC01537
ENSG00000110203.9	1.08804	-0.715368	2.98905	-0.23933	0.81085	0.998619	FOLR3
ENSG00000261678.3	4.06591	-0.717994	2.54673	-0.281928	0.777999	0.998619	SCRT1
ENSG00000248347.3	1.55818	-0.722103	2.97554	-0.24268	0.808254	0.998619
ENSG00000127588.5	1.32987	-0.747271	2.97688	-0.251025	0.801795	0.998619	GNG13
ENSG00000140465.14	1.84747	-0.754249	2.97509	-0.253521	0.799865	0.998619	CYP1A1
ENSG00000280285.1	2.3695	-0.768657	2.97125	-0.258698	0.795868	0.998619
ENSG00000166926.9	1.94418	-0.815111	2.98281	-0.273269	0.784646	0.998619	MS4A6E
ENSG00000226990.1	1.36383	-0.842426	2.98698	-0.282033	0.777918	0.998619
ENSG00000260487.1	1.33099	0.0702829	2.96295	0.0237205	0.981076	0.998891
ENSG00000113615.13	88.2039	-0.00335517	0.141429	-0.0237234	0.981073	0.998891	SEC24A
ENSG00000272033.1	1.26325	-0.0212373	0.892403	-0.0237979	0.981014	0.998891
ENSG00000213693.4	6.00205	0.0102257	0.432569	0.0236395	0.98114	0.998909	SEC14L1P1
ENSG00000288068.1	1.31316	0.035859	1.52967	0.0234423	0.981297	0.99897
ENSG00000286786.1	11.1512	-0.00805061	0.34339	-0.0234445	0.981296	0.99897
ENSG00000232713.2	7.70613	-0.00856013	0.366858	-0.0233337	0.981384	0.99897	RPS12P3
ENSG00000276702.1	1.48685	-0.0168709	0.722725	-0.0233434	0.981376	0.99897
ENSG00000143067.5	24.1502	0.00743665	0.320377	0.0232122	0.981481	0.999021	ZNF697
ENSG00000101883.5	1.71788	-0.0222617	0.962097	-0.0231388	0.98154	0.999034	RHOXF1
ENSG00000173567.15	1.24151	0.0206641	0.915159	0.0225798	0.981985	0.999048	ADGRF3
ENSG00000280255.1	2.98734	0.0179663	0.84379	0.0212923	0.983012	0.999048
ENSG00000228314.1	4.69246	0.0148232	0.665805	0.0222635	0.982238	0.999048	CYP4F29P
ENSG00000226237.2	3.66148	0.0119681	0.549419	0.0217831	0.982621	0.999048	GAS1RR
ENSG00000175040.6	5.13267	0.01032	0.493631	0.0209062	0.98332	0.999048	CHST2
ENSG00000280353.1	7.56339	0.00859961	0.39656	0.0216855	0.982699	0.999048
ENSG00000130203.10	376.655	0.0080205	0.377728	0.0212336	0.983059	0.999048	APOE
ENSG00000257556.2	8.18527	0.00801099	0.362795	0.0220813	0.982383	0.999048	LINC02298
ENSG00000144935.16	25.1754	0.0069979	0.33082	0.0211532	0.983123	0.999048	TRPC1
ENSG00000171522.6	30.1796	0.00622197	0.288322	0.0215799	0.982783	0.999048	PTGER4
ENSG00000146859.6	34.4195	0.00529275	0.234457	0.0225745	0.98199	0.999048	TMEM140
ENSG00000213123.11	38.3219	0.00522192	0.233256	0.0223871	0.982139	0.999048	DYNLT2B
ENSG00000076356.7	71.1209	0.004943	0.23193	0.0213124	0.982996	0.999048	PLXNA2
ENSG00000133678.14	175.464	0.00410773	0.193558	0.0212222	0.983068	0.999048	TMEM254
ENSG00000187325.5	41.7568	0.004089	0.19093	0.0214162	0.982914	0.999048	TAF9B
ENSG00000197879.17	246.84	0.00362643	0.161361	0.022474	0.98207	0.999048	MYO1C
ENSG00000160216.21	342.95	0.00258104	0.116399	0.0221741	0.982309	0.999048	AGPAT3
ENSG00000113300.13	183.216	0.00206539	0.0985036	0.0209677	0.983271	0.999048	CNOT6
ENSG00000257727.6	178.204	-0.00253483	0.117987	-0.021484	0.98286	0.999048	CNPY2
ENSG00000106443.17	428.842	-0.00265425	0.123583	-0.0214775	0.982865	0.999048	PHF14
ENSG00000263002.8	80.9719	-0.00303528	0.139064	-0.0218264	0.982586	0.999048	ZNF234
ENSG00000157450.16	83.8667	-0.00352984	0.160102	-0.0220474	0.98241	0.999048	RNF111
ENSG00000169689.15	126.759	-0.0037203	0.179103	-0.0207718	0.983428	0.999048	CENPX
ENSG00000164649.20	38.5798	-0.00427381	0.194701	-0.0219507	0.982487	0.999048	CDCA7L
ENSG00000176894.10	27.954	-0.00466817	0.224519	-0.0207919	0.983412	0.999048	PXMP2
ENSG00000099250.18	167.61	-0.00527762	0.234323	-0.0225228	0.982031	0.999048	NRP1
ENSG00000109066.14	30.6077	-0.00532226	0.244868	-0.0217352	0.982659	0.999048	TMEM104
ENSG00000187650.4	9.93024	-0.00640492	0.30216	-0.0211971	0.983088	0.999048	VMAC
ENSG00000235831.7	7.36221	-0.00734948	0.348215	-0.0211061	0.983161	0.999048	BHLHE40-AS1
ENSG00000109107.14	17.0666	-0.00810538	0.370354	-0.0218855	0.982539	0.999048	ALDOC
ENSG00000167037.19	8.52896	-0.00875385	0.421619	-0.0207625	0.983435	0.999048	SGSM1
ENSG00000061656.11	5.12545	-0.0089966	0.433579	-0.0207496	0.983445	0.999048	SPAG4
ENSG00000174348.14	21.5035	-0.00942116	0.414142	-0.0227486	0.981851	0.999048	PODN
ENSG00000278291.1	6.96574	-0.00943166	0.443428	-0.0212699	0.98303	0.999048
ENSG00000225131.2	5.58975	-0.0106483	0.499311	-0.0213259	0.982986	0.999048	PSME2P2
ENSG00000179455.10	5.09695	-0.0144805	0.654089	-0.0221385	0.982337	0.999048	MKRN3
ENSG00000204961.7	1.82922	-0.0166778	0.739824	-0.0225429	0.982015	0.999048	PCDHA9
ENSG00000249158.7	1.69948	-0.018379	0.857573	-0.0214314	0.982902	0.999048	PCDHA11
ENSG00000184999.13	0.99223	-0.0355873	1.69585	-0.0209849	0.983258	0.999048	SLC22A10
ENSG00000196361.10	2.66053	-0.0618689	2.9788	-0.0207698	0.983429	0.999048	ELAVL3
ENSG00000249231.8	3.20742	-0.0652736	2.96487	-0.0220156	0.982435	0.999048	CASC16
ENSG00000100605.17	111.9	0.00375504	0.182881	0.0205327	0.983618	0.99913	ITPK1
ENSG00000223335.1	4.59449	-0.0106935	0.519776	-0.0205733	0.983586	0.99913	RNU6-603P
ENSG00000183117.19	2.36549	-0.0169306	0.82728	-0.0204654	0.983672	0.999137	CSMD1
ENSG00000211753.4	1.93771	0.0153515	0.753837	0.0203644	0.983753	0.999158	TRBV28
ENSG00000272690.6	5.49604	0.00929914	0.458862	0.0202657	0.983831	0.999158	LINC02018
ENSG00000250155.2	1.34042	-0.0186733	0.919847	-0.0203004	0.983804	0.999158
ENSG00000108091.11	283.832	0.00252518	0.125255	0.0201603	0.983915	0.999197	CCDC6
ENSG00000274303.1	1.9572	0.0147503	0.74869	0.0197015	0.984281	0.999211	7SK
ENSG00000110876.10	27.3301	0.0062377	0.317891	0.0196221	0.984345	0.999211	SELPLG
ENSG00000197496.6	119.772	0.00409172	0.207808	0.0196899	0.984291	0.999211	SLC2A10
ENSG00000172915.19	156.463	0.00391555	0.19523	0.020056	0.983999	0.999211	NBEA
ENSG00000165240.21	69.4149	-0.00329044	0.165514	-0.0198801	0.984139	0.999211	ATP7A
ENSG00000102897.10	41.1572	-0.00388105	0.195719	-0.0198298	0.984179	0.999211	LYRM1
ENSG00000257242.8	4.41598	-0.0109664	0.555521	-0.0197407	0.98425	0.999211	LINC01619
ENSG00000140254.13	4.04775	-0.0110166	0.55388	-0.0198899	0.984131	0.999211	DUOXA1
ENSG00000267309.1	1.34436	-0.0167059	0.850779	-0.019636	0.984334	0.999211	ZNF566-AS1
ENSG00000248431.2	1.87059	0.0238463	1.22334	0.0194928	0.984448	0.999224
ENSG00000198431.16	136.588	-0.00277577	0.142416	-0.0194906	0.98445	0.999224	TXNRD1
ENSG00000266803.1	1.35155	-0.0200877	1.03705	-0.01937	0.984546	0.999274
ENSG00000241058.4	77.8206	0.00312355	0.161748	0.0193112	0.984593	0.999275	NSUN6
ENSG00000263884.1	1.03355	0.0185605	0.993904	0.0186743	0.985101	0.999283	THOC1-DT
ENSG00000279900.1	2.021	0.0159099	0.843215	0.0188681	0.984946	0.999283
ENSG00000178776.5	9.9694	0.0123625	0.660974	0.0187034	0.985078	0.999283	C5orf46
ENSG00000225031.1	2.64447	0.0114043	0.597838	0.0190759	0.984781	0.999283	EIF4BP7
ENSG00000261371.6	205.888	0.00490427	0.255308	0.0192093	0.984674	0.999283	PECAM1
ENSG00000134897.14	75.1077	0.00388388	0.207512	0.0187164	0.985067	0.999283	BIVM
ENSG00000167740.10	63.9714	0.00342318	0.183787	0.0186258	0.98514	0.999283	CYB5D2
ENSG00000123737.13	107.244	0.00238826	0.125282	0.0190631	0.984791	0.999283	EXOSC9
ENSG00000102893.16	191.321	-0.0021404	0.114391	-0.0187112	0.985071	0.999283	PHKB
ENSG00000246705.4	385.271	-0.00382731	0.205373	-0.0186359	0.985132	0.999283	H2AJ
ENSG00000124143.10	42.5936	-0.0103422	0.555824	-0.0186069	0.985155	0.999283	ARHGAP40
ENSG00000162641.20	1.28446	-0.0171056	0.896873	-0.0190725	0.984783	0.999283	AKNAD1
ENSG00000145850.9	1.265	0.0194397	1.0532	0.0184578	0.985274	0.99932	TIMD4
ENSG00000277831.1	2.14991	0.0155794	0.862546	0.0180622	0.985589	0.99932
ENSG00000141294.10	3.22974	0.0113442	0.631182	0.017973	0.98566	0.99932	LRRC46
ENSG00000041515.16	6.17636	0.00941846	0.518581	0.018162	0.98551	0.99932	MYO16
ENSG00000233270.1	36.4397	0.00565478	0.316165	0.0178855	0.98573	0.99932	SNRPEP4
ENSG00000079277.22	114.201	0.00284327	0.154684	0.0183812	0.985335	0.99932	MKNK1
ENSG00000178913.8	266.89	0.00268043	0.147359	0.0181897	0.985488	0.99932	TAF7
ENSG00000008086.13	56.88	-0.00400584	0.220445	-0.0181716	0.985502	0.99932	CDKL5
ENSG00000274383.1	20.6284	-0.00488508	0.267834	-0.0182392	0.985448	0.99932
ENSG00000018236.15	24.9098	-0.0074827	0.413407	-0.0181001	0.985559	0.99932	CNTN1
ENSG00000258646.1	2.62613	-0.0105473	0.590316	-0.0178673	0.985745	0.99932
ENSG00000258938.1	2.70457	-0.011561	0.640882	-0.0180392	0.985608	0.99932
ENSG00000258184.1	1.32519	-0.0181981	1.022	-0.0178064	0.985793	0.999322
ENSG00000131370.16	233.868	-0.0034785	0.196357	-0.0177152	0.985866	0.999349	SH3BP5
ENSG00000257093.7	292.061	-0.00346586	0.197003	-0.0175929	0.985964	0.999354	DENND11
ENSG00000201737.1	1.04315	-0.0393092	2.22965	-0.0176302	0.985934	0.999354	RNU1-133P
ENSG00000064270.13	65.8342	0.006454	0.37777	0.0170845	0.986369	0.999391	ATP2C2
ENSG00000088766.12	5.549	0.00641461	0.372953	0.0171995	0.986277	0.999391	CRLS1
ENSG00000237441.10	200.431	0.00259417	0.150437	0.0172442	0.986242	0.999391	RGL2
ENSG00000174574.16	158.683	0.00256454	0.147865	0.0173438	0.986162	0.999391	AKIRIN1
ENSG00000213625.9	426.575	-0.00195992	0.112653	-0.0173979	0.986119	0.999391	LEPROT
ENSG00000044574.9	1170.38	-0.00232553	0.133261	-0.0174509	0.986077	0.999391	HSPA5
ENSG00000182544.9	81.216	-0.00256037	0.148279	-0.0172673	0.986223	0.999391	MFSD5
ENSG00000138107.13	181.603	-0.0030105	0.176	-0.0171051	0.986353	0.999391	ACTR1A
ENSG00000102038.16	349.521	0.00373619	0.220714	0.0169278	0.986494	0.999407	SMARCA1
ENSG00000166986.15	119.743	-0.00264336	0.156495	-0.016891	0.986524	0.999407	MARS1
ENSG00000158571.11	1.68606	-0.0144695	0.853876	-0.0169457	0.98648	0.999407	PFKFB1
ENSG00000250431.1	2.84171	0.03872	2.97773	0.0130032	0.989625	0.999435
ENSG00000189366.10	1.80216	0.0179638	1.16475	0.0154229	0.987695	0.999435	ALG1L
ENSG00000231490.1	1.31951	0.0167376	1.25865	0.0132981	0.98939	0.999435	RPL7L1P2
ENSG00000283000.2	1.52132	0.0165767	1.03185	0.0160651	0.987182	0.999435	LINC02635
ENSG00000234715.2	1.60718	0.0145836	0.920219	0.015848	0.987356	0.999435	SLC26A5-AS1
ENSG00000227070.1	1.33197	0.0143822	1.10848	0.0129747	0.989648	0.999435	EPS15-AS1
ENSG00000279923.1	1.08727	0.0119076	0.946139	0.0125855	0.989959	0.999435
ENSG00000183444.10	1.95975	0.0115678	0.809229	0.0142949	0.988595	0.999435	OR7E38P
ENSG00000255085.8	2.53678	0.010104	0.658245	0.0153499	0.987753	0.999435
ENSG00000129007.16	4.20385	0.00878577	0.56765	0.0154775	0.987651	0.999435	CALML4
ENSG00000187688.15	9.07591	0.00753722	0.566624	0.013302	0.989387	0.999435	TRPV2
ENSG00000266680.1	4.91797	0.00671414	0.433037	0.0155048	0.987629	0.999435
ENSG00000049540.18	95.5299	0.0060881	0.373325	0.0163078	0.986989	0.999435	ELN
ENSG00000102053.12	9.65644	0.00567746	0.399011	0.0142288	0.988647	0.999435	ZC3H12B
ENSG00000102445.20	21.4488	0.00542987	0.34285	0.0158374	0.987364	0.999435	RUBCNL
ENSG00000272173.1	7.3457	0.00520929	0.388108	0.0134223	0.989291	0.999435
ENSG00000230665.3	7.56477	0.00504375	0.358982	0.0140502	0.98879	0.999435	THAP12P1
ENSG00000170915.9	21.3198	0.00471329	0.300679	0.0156755	0.987493	0.999435	PAQR8
ENSG00000154229.12	43.5327	0.00443083	0.316792	0.0139866	0.988841	0.999435	PRKCA
ENSG00000112182.15	34.8443	0.00431001	0.345965	0.0124579	0.99006	0.999435	BACH2
ENSG00000170222.12	10.058	0.00430999	0.345043	0.0124912	0.990034	0.999435	ADPRM
ENSG00000147650.12	44.0392	0.00422022	0.290418	0.0145315	0.988406	0.999435	LRP12
ENSG00000172172.8	75.5003	0.00397177	0.246967	0.0160822	0.987169	0.999435	MRPL13
ENSG00000159189.12	62.9784	0.00391533	0.278564	0.0140554	0.988786	0.999435	C1QC
ENSG00000005108.16	42.2641	0.00390885	0.25775	0.0151653	0.9879	0.999435	THSD7A
ENSG00000176720.6	30.5713	0.00375675	0.285154	0.0131744	0.989489	0.999435	BOK
ENSG00000135111.16	955.017	0.0034149	0.223909	0.0152513	0.987832	0.999435	TBX3
ENSG00000173214.7	77.4775	0.00339876	0.206519	0.0164574	0.98687	0.999435	MFSD4B
ENSG00000162804.14	27.0563	0.00306772	0.248194	0.0123602	0.990138	0.999435	SNED1
ENSG00000107679.14	279.094	0.00287483	0.18065	0.0159138	0.987303	0.999435	PLEKHA1
ENSG00000185088.14	902.731	0.00219797	0.143402	0.0153273	0.987771	0.999435	RPS27L
ENSG00000196954.14	141.247	0.00219458	0.148843	0.0147443	0.988236	0.999435	CASP4
ENSG00000170260.9	41.4135	0.00214597	0.166601	0.0128809	0.989723	0.999435	ZNF212
ENSG00000142188.17	141.564	0.00200963	0.129206	0.0155537	0.98759	0.999435	TMEM50B
ENSG00000188554.15	338.038	0.00192319	0.114786	0.0167546	0.986632	0.999435	NBR1
ENSG00000100580.8	184.919	0.00156691	0.126038	0.012432	0.990081	0.999435	TMED8
ENSG00000188895.12	523.366	-0.0012474	0.0953886	-0.013077	0.989566	0.999435	MSL1
ENSG00000145241.11	246.546	-0.00168213	0.110311	-0.015249	0.987834	0.999435	CENPC
ENSG00000074054.20	80.7591	-0.00177797	0.130601	-0.0136137	0.989138	0.999435	CLASP1
ENSG00000162664.17	309.559	-0.00195062	0.129375	-0.0150772	0.987971	0.999435	ZNF326
ENSG00000115816.15	262.592	-0.00196098	0.147631	-0.013283	0.989402	0.999435	CEBPZ
ENSG00000120798.17	77.5071	-0.00214079	0.171415	-0.012489	0.990036	0.999435	NR2C1
ENSG00000137700.18	57.2101	-0.00227595	0.165531	-0.0137494	0.98903	0.999435	SLC37A4
ENSG00000047579.20	83.8921	-0.00244342	0.154217	-0.0158441	0.987359	0.999435	DTNBP1
ENSG00000143669.14	408.908	-0.00262939	0.160138	-0.0164195	0.9869	0.999435	LYST
ENSG00000169740.14	39.0872	-0.00277464	0.183916	-0.0150865	0.987963	0.999435	ZNF32
ENSG00000155858.6	27.7349	-0.0029177	0.227821	-0.012807	0.989782	0.999435	LSM11
ENSG00000134030.14	24.4697	-0.00302393	0.209016	-0.0144674	0.988457	0.999435	CTIF
ENSG00000102763.18	79.0676	-0.00325606	0.219475	-0.0148357	0.988163	0.999435	VWA8
ENSG00000138604.10	35.3908	-0.00345381	0.229607	-0.0150423	0.987998	0.999435	GLCE
ENSG00000119636.16	120.023	-0.00360325	0.216386	-0.0166519	0.986714	0.999435	BBOF1
ENSG00000158186.13	52.7432	-0.00363855	0.27762	-0.0131062	0.989543	0.999435	MRAS
ENSG00000154719.14	11.4563	-0.00412431	0.278931	-0.0147861	0.988203	0.999435	MRPL39
ENSG00000171241.9	15.7555	-0.00427645	0.325134	-0.0131529	0.989506	0.999435	SHCBP1
ENSG00000276672.1	16.6913	-0.00441867	0.323353	-0.0136651	0.989097	0.999435
ENSG00000177283.8	26.1118	-0.00455328	0.29404	-0.0154852	0.987645	0.999435	FZD8
ENSG00000053747.17	73.6392	-0.00545256	0.388782	-0.0140247	0.98881	0.999435	LAMA3
ENSG00000278768.2	10.2828	-0.0054933	0.371046	-0.0148049	0.988188	0.999435	BACE1-AS
ENSG00000255182.2	7.27864	-0.00585026	0.468729	-0.0124811	0.990042	0.999435
ENSG00000104432.14	7.42633	-0.00637405	0.463387	-0.0137553	0.989025	0.999435	IL7
ENSG00000278891.1	7.7617	-0.00655141	0.510323	-0.0128378	0.989757	0.999435
ENSG00000155465.20	21.6486	-0.00667069	0.45072	-0.0148001	0.988192	0.999435	SLC7A7
ENSG00000258469.1	3.47205	-0.00692016	0.50974	-0.0135758	0.989168	0.999435	CHMP4BP1
ENSG00000185885.17	6.79798	-0.00718099	0.526839	-0.0136303	0.989125	0.999435	IFITM1
ENSG00000177359.20	7.36714	-0.00798996	0.549057	-0.0145522	0.988389	0.999435
ENSG00000257169.1	2.85408	-0.00856185	0.559712	-0.0152969	0.987795	0.999435
ENSG00000077092.19	6.20448	-0.00878837	0.551862	-0.015925	0.987294	0.999435	RARB
ENSG00000278035.1	2.07288	-0.00936991	0.591648	-0.015837	0.987364	0.999435
ENSG00000101197.13	4.47303	-0.00993734	0.64704	-0.0153582	0.987746	0.999435	BIRC7
ENSG00000259746.1	3.22042	-0.0100516	0.707357	-0.0142101	0.988662	0.999435	HSPE1P3
ENSG00000266184.1	1.18227	-0.0112577	0.91219	-0.0123414	0.990153	0.999435
ENSG00000248538.8	1.67159	-0.0116233	0.846574	-0.0137298	0.989046	0.999435
ENSG00000077522.15	4.60813	-0.0120893	0.866227	-0.0139563	0.988865	0.999435	ACTN2
ENSG00000224785.1	1.05717	-0.0151107	1.20029	-0.0125892	0.989956	0.999435
ENSG00000285294.1	2.03111	-0.0165225	1.15465	-0.0143096	0.988583	0.999435	LINC00842
ENSG00000016082.15	0.99125	-0.0188517	1.52449	-0.0123659	0.990134	0.999435	ISL1
ENSG00000285745.1	1.14321	-0.0212647	1.37404	-0.015476	0.987652	0.999435
ENSG00000226051.8	1.34431	-0.0371952	2.47573	-0.0150239	0.988013	0.999435	ZNF503-AS1
ENSG00000260392.6	3.74439	0.00665591	0.544802	0.0122171	0.990252	0.999442
ENSG00000051180.17	18.27	-0.00396782	0.32455	-0.0122256	0.990246	0.999442	RAD51
ENSG00000185339.9	19.6406	-0.00397819	0.328974	-0.0120927	0.990352	0.999495	TCN2
ENSG00000273432.1	1.40929	-0.0106639	0.887482	-0.0120159	0.990413	0.999511
ENSG00000184206.12	1.21277	0.0296667	2.52131	0.0117664	0.990612	0.999618	GOLGA6L4
ENSG00000244219.7	7.41277	-0.00699006	0.593684	-0.0117741	0.990606	0.999618	TMEM225B
ENSG00000232973.13	14.6191	0.00459073	0.394349	0.0116413	0.990712	0.999673	CYP1B1-AS1
ENSG00000198650.11	147.483	0.014704	1.52194	0.00966136	0.992291	0.999705	TAT
ENSG00000094796.5	1.12795	0.0130688	2.17007	0.00602227	0.995195	0.999705	KRT31
ENSG00000260908.1	0.984364	0.0128456	2.26229	0.00567813	0.99547	0.999705
ENSG00000164756.13	12.9896	0.0122631	1.41436	0.00867042	0.993082	0.999705	SLC30A8
ENSG00000256448.5	0.997171	0.00981323	1.22435	0.00801505	0.993605	0.999705
ENSG00000224261.2	1.21643	0.00916311	1.10511	0.00829154	0.993384	0.999705	RPSAP18
ENSG00000253958.2	1.44682	0.00848921	0.86102	0.00985947	0.992133	0.999705	CLDN23
ENSG00000226774.1	0.969012	0.00841339	0.9989	0.00842265	0.99328	0.999705	HIKESHIP1
ENSG00000165917.10	1.07657	0.00757634	0.967772	0.00782864	0.993754	0.999705	RAPSN
ENSG00000253641.6	1.13382	0.00745883	1.14187	0.00653213	0.994788	0.999705
ENSG00000230184.1	1.424	0.00713967	1.19607	0.00596928	0.995237	0.999705	SMYD3-IT1
ENSG00000273289.1	1.52007	0.00690875	0.762562	0.00905992	0.992771	0.999705
ENSG00000186407.7	1.26238	0.006275	0.963614	0.00651195	0.994804	0.999705	CD300E
ENSG00000262227.1	1.18401	0.00622849	0.844138	0.00737852	0.994113	0.999705
ENSG00000007129.18	1.48529	0.00579845	0.752575	0.00770481	0.993853	0.999705	CEACAM21
ENSG00000271856.1	2.42897	0.00508907	0.917304	0.00554785	0.995573	0.999705	LINC01215
ENSG00000227403.2	6.38991	0.00468852	0.503447	0.00931284	0.99257	0.999705	LINC01806
ENSG00000260593.1	1.06262	0.00450815	1.06043	0.00425127	0.996608	0.999705
ENSG00000124440.16	12.761	0.00444205	0.605896	0.00733138	0.99415	0.999705	HIF3A
ENSG00000255559.1	2.52852	0.00441053	0.641849	0.0068716	0.994517	0.999705	ZNF252P-AS1
ENSG00000175318.12	8.43104	0.00434265	0.490674	0.00885039	0.992939	0.999705	GRAMD2A
ENSG00000082293.13	1.18994	0.00431883	1.52995	0.00282285	0.997748	0.999705	COL19A1
ENSG00000135838.14	30.8432	0.00390923	0.406637	0.00961355	0.99233	0.999705	NPL
ENSG00000188760.11	14.81	0.00380833	0.385432	0.00988068	0.992116	0.999705	TMEM198
ENSG00000148426.13	17.6982	0.00362487	0.322224	0.0112495	0.991024	0.999705	PROSER2
ENSG00000237406.1	5.58555	0.00340676	0.488264	0.00697729	0.994433	0.999705	NDUFA9P1
ENSG00000266053.2	2.64032	0.00338716	0.59183	0.0057232	0.995434	0.999705	NDUFV2-AS1
ENSG00000218336.9	54.1391	0.00330901	0.374211	0.00884262	0.992945	0.999705	TENM3
ENSG00000007933.13	3.48232	0.00323249	0.587359	0.00550343	0.995609	0.999705	FMO3
ENSG00000277893.2	2.44384	0.00322648	1.03909	0.00310511	0.997522	0.999705	SRD5A2
ENSG00000287837.1	6.78924	0.00311223	0.378227	0.00822847	0.993435	0.999705
ENSG00000111181.13	2.67626	0.00308007	0.81562	0.00377636	0.996987	0.999705	SLC6A12
ENSG00000184731.6	18.2281	0.00304528	0.295315	0.010312	0.991772	0.999705	FAM110C
ENSG00000237976.1	3.92897	0.00295529	0.478988	0.00616986	0.995077	0.999705	RFX5-AS1
ENSG00000135862.6	222.54	0.00245374	0.257504	0.00952894	0.992397	0.999705	LAMC1
ENSG00000260083.2	15.1342	0.00244088	0.276253	0.00883566	0.99295	0.999705	MIR762HG
ENSG00000169282.18	9.73203	0.00241658	0.389922	0.0061976	0.995055	0.999705	KCNAB1
ENSG00000233401.1	1.15787	0.00238896	1.21364	0.00196842	0.998429	0.999705	PRKAR1AP1
ENSG00000257941.1	21.7759	0.00230132	0.294729	0.00780826	0.99377	0.999705
ENSG00000112137.18	21.1921	0.00217048	0.368798	0.00588529	0.995304	0.999705	PHACTR1
ENSG00000171314.9	1.46669	0.00207809	0.808878	0.0025691	0.99795	0.999705	PGAM1
ENSG00000215424.10	30.0688	0.00197513	0.208913	0.00945429	0.992457	0.999705	MCM3AP-AS1
ENSG00000048140.18	46.9376	0.00178599	0.190997	0.00935088	0.992539	0.999705	TSPAN17
ENSG00000164897.14	33.352	0.00177793	0.202227	0.00879172	0.992985	0.999705	TMUB1
ENSG00000170293.9	83.9059	0.00176744	0.225169	0.00784941	0.993737	0.999705	CMTM8
ENSG00000278514.1	1.28023	0.00175827	0.907034	0.00193848	0.998453	0.999705
ENSG00000103042.9	39.4744	0.00169784	0.286112	0.00593419	0.995265	0.999705	SLC38A7
ENSG00000174498.14	36.9322	0.00169196	0.436364	0.00387742	0.996906	0.999705	IGDCC3
ENSG00000091428.18	46.5325	0.00160832	0.223918	0.00718266	0.994269	0.999705	RAPGEF4
ENSG00000162542.14	41.0611	0.00158671	0.241728	0.00656403	0.994763	0.999705	TMCO4
ENSG00000109861.17	96.1435	0.00155447	0.234742	0.00662204	0.994716	0.999705	CTSC
ENSG00000176387.7	14.8814	0.00155004	0.346651	0.00447147	0.996432	0.999705	HSD11B2
ENSG00000196470.12	23.9546	0.00153893	0.24153	0.0063716	0.994916	0.999705	SIAH1
ENSG00000127418.15	28.3332	0.00152035	0.222033	0.00684739	0.994537	0.999705	FGFRL1
ENSG00000224536.2	34.8576	0.00151336	0.257164	0.00588482	0.995305	0.999705	CSRP1-AS1
ENSG00000179104.9	69.6228	0.00140863	0.228232	0.0061719	0.995076	0.999705	TMTC2
ENSG00000147854.17	73.9748	0.00133803	0.160796	0.00832129	0.993361	0.999705	UHRF2
ENSG00000240401.9	6.8058	0.00131923	0.481374	0.00274056	0.997813	0.999705
ENSG00000174125.8	36.6903	0.0012964	0.231254	0.00560595	0.995527	0.999705	TLR1
ENSG00000172819.17	123.254	0.00127167	0.16716	0.00760753	0.99393	0.999705	RARG
ENSG00000137726.17	36.3772	0.0010835	0.322274	0.00336204	0.997317	0.999705	FXYD6
ENSG00000160785.14	70.6947	0.00106693	0.16271	0.00655725	0.994768	0.999705	SLC25A44
ENSG00000176890.16	84.0346	0.00102829	0.21654	0.00474873	0.996211	0.999705	TYMS
ENSG00000205765.9	38.6655	0.000986539	0.231475	0.00426197	0.996599	0.999705	C5orf51
ENSG00000101109.12	295.148	0.000927041	0.126878	0.00730654	0.99417	0.999705	STK4
ENSG00000128891.16	86.9388	0.000917704	0.153468	0.00597978	0.995229	0.999705	CCDC32
ENSG00000148719.16	123.995	0.000834356	0.133187	0.00626453	0.995002	0.999705	DNAJB12
ENSG00000185070.12	74.3144	0.000738445	0.413772	0.00178467	0.998576	0.999705	FLRT2
ENSG00000116604.18	88.6128	0.000736862	0.168176	0.00438149	0.996504	0.999705	MEF2D
ENSG00000204599.14	29.0161	0.000725132	0.214159	0.00338594	0.997298	0.999705	TRIM39
ENSG00000064932.16	147.19	0.000686806	0.114151	0.00601664	0.995199	0.999705	SBNO2
ENSG00000066117.15	47.3523	0.000595844	0.166591	0.00357669	0.997146	0.999705	SMARCD1
ENSG00000092148.13	512.965	0.000594926	0.133769	0.0044474	0.996452	0.999705	HECTD1
ENSG00000279026.1	15.0898	0.000586495	0.24534	0.00239053	0.998093	0.999705
ENSG00000188070.9	36.7275	0.000529479	0.209879	0.00252278	0.997987	0.999705	ZFTA
ENSG00000204219.11	231.601	0.000496555	0.232742	0.0021335	0.998298	0.999705	TCEA3
ENSG00000165916.9	169.747	0.000487045	0.132752	0.00366883	0.997073	0.999705	PSMC3
ENSG00000151576.10	70.8066	0.00048526	0.146334	0.00331612	0.997354	0.999705	QTRT2
ENSG00000078618.22	387.195	0.000480323	0.103221	0.00465335	0.996287	0.999705	NRDC
ENSG00000139613.12	514.523	0.000461927	0.116066	0.00397987	0.996825	0.999705	SMARCC2
ENSG00000164463.12	518.179	0.00044021	0.132908	0.00331215	0.997357	0.999705	CREBRF
ENSG00000139746.16	528.751	0.000423745	0.0962131	0.00440423	0.996486	0.999705	RBM26
ENSG00000106344.8	218.57	0.000380492	0.162864	0.00233626	0.998136	0.999705	RBM28
ENSG00000137185.13	30.5541	0.00034317	0.188885	0.00181682	0.99855	0.999705	ZSCAN9
ENSG00000072756.17	62.648	-0.000319531	0.193399	-0.00165219	0.998682	0.999705	TRNT1
ENSG00000163877.11	71.1459	-0.00037678	0.141079	-0.00267071	0.997869	0.999705	SNIP1
ENSG00000126775.9	76.9441	-0.000413539	0.175845	-0.00235172	0.998124	0.999705	ATG14
ENSG00000273156.2	17.0611	-0.000444885	0.270651	-0.00164376	0.998688	0.999705
ENSG00000197785.14	31.632	-0.0004627	0.201541	-0.00229581	0.998168	0.999705	ATAD3A
ENSG00000114062.22	713.457	-0.000481852	0.0879285	-0.00548004	0.995628	0.999705	UBE3A
ENSG00000133119.13	61.2723	-0.000499822	0.129012	-0.00387422	0.996909	0.999705	RFC3
ENSG00000070882.13	59.0168	-0.000613401	0.2216	-0.00276806	0.997791	0.999705	OSBPL3
ENSG00000188112.9	196.117	-0.000645556	0.205145	-0.00314683	0.997489	0.999705	C6orf132
ENSG00000107957.16	173.173	-0.000656116	0.258941	-0.00253384	0.997978	0.999705	SH3PXD2A
ENSG00000110315.7	126.702	-0.000698289	0.12764	-0.00547076	0.995635	0.999705	RNF141
ENSG00000153147.6	424.148	-0.000707249	0.124141	-0.00569716	0.995454	0.999705	SMARCA5
ENSG00000101695.9	21.0478	-0.000752249	0.263611	-0.00285363	0.997723	0.999705	RNF125
ENSG00000120948.19	203.032	-0.000798793	0.0910493	-0.00877319	0.993	0.999705	TARDBP
ENSG00000162367.11	11.8424	-0.000857816	0.340173	-0.0025217	0.997988	0.999705	TAL1
ENSG00000002822.16	3.30507	-0.000917037	0.517873	-0.00177078	0.998587	0.999705	MAD1L1
ENSG00000143437.21	79.272	-0.000926148	0.131857	-0.00702386	0.994396	0.999705	ARNT
ENSG00000163026.12	15.4569	-0.000944324	0.272374	-0.00346701	0.997234	0.999705	WDCP
ENSG00000182919.15	118.626	-0.000951081	0.182969	-0.00519804	0.995853	0.999705	C11orf54
ENSG00000125844.16	660.174	-0.00113822	0.18262	-0.00623273	0.995027	0.999705	RRBP1
ENSG00000227354.7	23.2203	-0.00114194	0.222144	-0.00514056	0.995898	0.999705	RBM26-AS1
ENSG00000115363.14	4.39254	-0.0011451	0.621369	-0.00184287	0.99853	0.999705	EVA1A
ENSG00000204713.11	207.522	-0.00122134	0.163239	-0.00748188	0.99403	0.999705	TRIM27
ENSG00000230896.1	16.556	-0.00124993	0.299429	-0.00417439	0.996669	0.999705
ENSG00000181444.13	52.3359	-0.00127784	0.254547	-0.00502005	0.995995	0.999705	ZNF467
ENSG00000183801.8	23.2867	-0.00128432	0.407087	-0.0031549	0.997483	0.999705	OLFML1
ENSG00000198060.10	94.346	-0.00132019	0.165328	-0.00798529	0.993629	0.999705	MARCHF5
ENSG00000119632.4	39.7996	-0.00144694	0.345513	-0.00418779	0.996659	0.999705	IFI27L2
ENSG00000148399.13	51.2047	-0.00147632	0.184464	-0.00800332	0.993614	0.999705	DPH7
ENSG00000271596.1	6.43138	-0.00149885	0.659654	-0.00227218	0.998187	0.999705
ENSG00000183580.10	29.1097	-0.00152511	0.285714	-0.0053379	0.995741	0.999705	FBXL7
ENSG00000139112.11	149.93	-0.00153974	0.18769	-0.00820367	0.993454	0.999705	GABARAPL1
ENSG00000112425.16	15.3855	-0.00155395	0.284688	-0.00545844	0.995645	0.999705	EPM2A
ENSG00000109118.14	45.2675	-0.00156222	0.148064	-0.010551	0.991582	0.999705	PHF12
ENSG00000198932.13	59.1006	-0.00160101	0.204464	-0.00783027	0.993752	0.999705	GPRASP1
ENSG00000166199.13	25.0149	-0.00172214	0.185556	-0.00928095	0.992595	0.999705	ALKBH3
ENSG00000204257.15	52.5082	-0.00174779	0.262993	-0.00664578	0.994697	0.999705	HLA-DMA
ENSG00000122481.17	8.0508	-0.00181511	0.352332	-0.00515171	0.99589	0.999705	RWDD3
ENSG00000160469.17	15.1336	-0.00181776	0.298734	-0.00608486	0.995145	0.999705	BRSK1
ENSG00000135245.10	168.582	-0.00182351	0.204503	-0.00891679	0.992886	0.999705	HILPDA
ENSG00000116199.12	119.849	-0.00184018	0.184775	-0.00995902	0.992054	0.999705	FAM20B
ENSG00000123080.12	20.1685	-0.00187048	0.279982	-0.00668072	0.99467	0.999705	CDKN2C
ENSG00000140682.19	62.6967	-0.00188347	0.26002	-0.00724359	0.994221	0.999705	TGFB1I1
ENSG00000267406.1	1.67805	-0.00189494	0.76196	-0.00248693	0.998016	0.999705
ENSG00000247735.2	4.1708	-0.00199183	0.545946	-0.00364841	0.997089	0.999705	KCTD13-DT
ENSG00000150672.18	15.9971	-0.00199719	0.362062	-0.00551615	0.995599	0.999705	DLG2
ENSG00000075239.14	58.8028	-0.00201702	0.188345	-0.0107092	0.991455	0.999705	ACAT1
ENSG00000286389.1	1.73729	-0.00215785	0.904368	-0.00238603	0.998096	0.999705
ENSG00000037042.9	31.9572	-0.00219558	0.228446	-0.00961093	0.992332	0.999705	TUBG2
ENSG00000234719.9	4.0985	-0.00221686	0.491152	-0.00451358	0.996399	0.999705	NPIPB2
ENSG00000108840.16	40.1107	-0.00223435	0.21091	-0.0105938	0.991547	0.999705	HDAC5
ENSG00000260698.1	2.66631	-0.00237159	0.545438	-0.00434805	0.996531	0.999705
ENSG00000137404.15	16.6427	-0.00253508	0.261147	-0.00970748	0.992255	0.999705	NRM
ENSG00000285587.1	1.86341	-0.00284296	1.28797	-0.00220731	0.998239	0.999705
ENSG00000256210.3	9.14926	-0.00287463	0.318452	-0.00902688	0.992798	0.999705
ENSG00000188033.10	14.0116	-0.00291014	0.29689	-0.00980207	0.992179	0.999705	ZNF490
ENSG00000256870.3	67.762	-0.00296395	1.66178	-0.0017836	0.998577	0.999705	SLC5A8
ENSG00000258616.5	14.4194	-0.00301314	1.78991	-0.0016834	0.998657	0.999705	LINC02303
ENSG00000228748.2	1.10386	-0.00309823	1.05544	-0.00293548	0.997658	0.999705
ENSG00000221988.13	13.5345	-0.00321786	0.297066	-0.0108321	0.991357	0.999705	PPT2
ENSG00000160803.8	7.10344	-0.00350468	0.348179	-0.0100658	0.991969	0.999705	UBQLN4
ENSG00000135547.9	16.3745	-0.00357585	0.36166	-0.00988733	0.992111	0.999705	HEY2
ENSG00000275936.1	1.86069	-0.00372907	1.19916	-0.00310973	0.997519	0.999705
ENSG00000253327.2	3.57943	-0.00376002	0.609885	-0.00616513	0.995081	0.999705	RAD21-AS1
ENSG00000224251.6	0.966054	-0.00391413	1.09831	-0.00356376	0.997157	0.999705
ENSG00000242615.1	5.21823	-0.00412173	0.42067	-0.00979801	0.992182	0.999705
ENSG00000187987.9	15.4399	-0.00413337	0.369228	-0.0111946	0.991068	0.999705	ZSCAN23
ENSG00000207971.1	2.85733	-0.00479962	0.665155	-0.0072158	0.994243	0.999705	MIR125B1
ENSG00000225032.5	4.01491	-0.00527307	0.487895	-0.0108078	0.991377	0.999705
ENSG00000152760.10	2.45574	-0.00528331	0.690233	-0.0076544	0.993893	0.999705	DYNLT5
ENSG00000219747.1	2.64296	-0.00537347	0.571011	-0.00941045	0.992492	0.999705	RPL32P16
ENSG00000224153.3	5.01589	-0.00541994	0.504262	-0.0107483	0.991424	0.999705	LINC02054
ENSG00000206630.1	1.20142	-0.00549776	0.794556	-0.00691928	0.994479	0.999705	SNORD60
ENSG00000252473.1	1.02604	-0.00592055	1.18631	-0.00499072	0.996018	0.999705
ENSG00000246430.7	1.73426	-0.00605457	0.858753	-0.00705042	0.994375	0.999705	LINC00968
ENSG00000233157.1	2.07683	-0.00622193	0.645363	-0.00964097	0.992308	0.999705
ENSG00000271830.1	1.7912	-0.00653897	2.7004	-0.00242148	0.998068	0.999705
ENSG00000163518.11	1.1565	-0.00704012	1.00694	-0.00699158	0.994422	0.999705	FCRL4
ENSG00000253509.1	1.17114	-0.00716927	1.60683	-0.00446175	0.99644	0.999705
ENSG00000262712.1	1.00928	-0.00777606	1.05529	-0.00736862	0.994121	0.999705
ENSG00000187140.6	3.10537	-0.0109964	1.10528	-0.00994904	0.992062	0.999705	FOXD3
ENSG00000215182.8	3.4788	-0.0115507	1.1224	-0.010291	0.991789	0.999705	MUC5AC
ENSG00000248265.2	1.03927	-0.0118475	2.26855	-0.00522252	0.995833	0.999705	FLJ12825
ENSG00000237756.1	1.00123	-0.0144207	2.80074	-0.00514889	0.995892	0.999705
ENSG00000246016.2	1.03468	-0.0155423	1.46602	-0.0106017	0.991541	0.999705	LINC01513
ENSG00000269110.1	1.02217	-0.0181428	1.67132	-0.0108553	0.991339	0.999705
ENSG00000254302.2	1.66439	-0.0257283	2.99278	-0.0085968	0.993141	0.999705
ENSG00000183654.9	1.21302	-0.0326685	2.96712	-0.0110102	0.991215	0.999705	MARCHF11
ENSG00000184478.8	1.45378	0.00224759	2.98373	0.000753282	0.999399	0.999705	OR56A3
ENSG00000260576.1	1.37577	0.000627849	0.791777	0.000792962	0.999367	0.999705	EIF5A2P1
ENSG00000124107.5	27.9853	0.000551059	0.422139	0.0013054	0.998958	0.999705	SLPI
ENSG00000261542.1	5.84511	0.000531389	0.40671	0.00130656	0.998958	0.999705
ENSG00000146670.10	8.8822	0.000471396	0.386902	0.00121839	0.999028	0.999705	CDCA5
ENSG00000159259.8	20.0265	0.000298018	0.266094	0.00111997	0.999106	0.999705	CHAF1B
ENSG00000048342.18	53.7865	0.000239225	0.200225	0.00119478	0.999047	0.999705	CC2D2A
ENSG00000253833.1	99.7558	0.000236748	0.177482	0.00133392	0.998936	0.999705	DSTNP3
ENSG00000196459.15	74.2966	0.000189494	0.170599	0.00111076	0.999114	0.999705	TRAPPC2
ENSG00000171960.12	89.0739	0.000133185	0.135959	0.000979597	0.999218	0.999705	PPIH
ENSG00000095139.14	126.533	0.000102972	0.131171	0.000785015	0.999374	0.999705	ARCN1
ENSG00000121064.13	150.738	-0.000112543	0.156889	-0.000717342	0.999428	0.999705	SCPEP1
ENSG00000114656.12	10.1116	-0.000436493	0.493077	-0.000885244	0.999294	0.999705	CFAP92
ENSG00000134775.15	10.6817	-0.000474749	0.429219	-0.00110608	0.999117	0.999705	FHOD3
ENSG00000272402.1	1.3122	-0.000609117	0.732499	-0.00083156	0.999337	0.999705
ENSG00000235939.1	1.38914	-0.00180783	1.24871	-0.00144776	0.998845	0.999705
ENSG00000197099.8	1.23399	0.000667742	1.03551	0.000644843	0.999485	0.999716
ENSG00000102468.11	2.8575	0.000376917	0.804471	0.000468528	0.999626	0.999765	HTR2A
ENSG00000186714.13	2.2041	-0.000402501	0.828927	-0.000485569	0.999613	0.999765	CCDC73
ENSG00000235445.1	1.01247	0.000297125	0.977782	0.000303876	0.999758	0.99985
ENSG00000141867.19	918.152	-2.42344e-05	0.10075	-0.00024054	0.999808	0.999854	BRD4
ENSG00000172780.17	1.13646	-0.000111292	1.19553	-9.309e-05	0.999926	0.999926	RAB43
ENSG00000242880.2	0.887593	2.15224	1.24546	1.72807	0.083976
ENSG00000274008.1	0.668279	2.1281	1.66737	1.27632	0.201843		Metazoa_SRP
ENSG00000276934.1	0.882145	1.95312	1.10322	1.77039	0.0766622
ENSG00000220771.2	0.799087	1.9197	1.04282	1.84088	0.0656398		BOLA2P3
ENSG00000207306.1	0.707026	1.91921	1.30083	1.47537	0.140112		RNU6-1152P
ENSG00000233791.5	0.767057	1.89658	1.82536	1.03902	0.298797		BTG2-DT
ENSG00000255231.1	0.703775	1.71023	1.33861	1.27762	0.201384		MRPS36P4
ENSG00000214561.3	0.623891	1.70805	1.37047	1.24632	0.212646		RBBP4P4
ENSG00000233432.2	0.857539	1.68421	1.19277	1.41201	0.157948		MTIF2P1
ENSG00000258471.2	0.703552	1.66672	1.63958	1.01656	0.309364
ENSG00000274685.1	0.902489	1.66105	1.36517	1.21674	0.223705
ENSG00000278493.1	0.651483	1.65355	1.34242	1.23177	0.218037
ENSG00000185155.12	0.818767	1.63445	1.19629	1.36627	0.171853		MIXL1
ENSG00000275162.1	0.396457	1.6253	2.50701	0.648302	0.51679
ENSG00000197114.12	0.760262	1.60994	1.35937	1.18433	0.236284		ZGPAT
ENSG00000114204.15	0.717527	1.60748	1.42227	1.13022	0.258385		SERPINI2
ENSG00000274751.1	0.642273	1.55839	1.66685	0.934935	0.349822
ENSG00000226056.1	0.551209	1.55748	1.54049	1.01103	0.312001		MTND4P32
ENSG00000232333.1	0.73483	1.5521	1.21991	1.27231	0.203264		RPS27AP2
ENSG00000257671.1	0.591226	1.50315	1.50159	1.00104	0.316807		KRT7-AS
ENSG00000233254.1	0.387192	1.49651	2.98593	0.501185	0.616241		RPL21P134
ENSG00000224388.1	0.61798	1.48715	2.2511	0.660636	0.508846		BACE2-IT1
ENSG00000160766.14	0.559478	1.47495	1.54696	0.953451	0.340362		GBAP1
ENSG00000136244.12	0.578283	1.47189	2.69006	0.547158	0.58427		IL6
ENSG00000233760.2	0.591563	1.44024	1.99602	0.721552	0.47057
ENSG00000277130.1	0.391903	1.43639	2.98635	0.480985	0.630527
ENSG00000228590.2	0.73106	1.43277	1.43297	0.999862	0.317377		MIR4432HG
ENSG00000275576.1	0.718606	1.41347	1.29998	1.0873	0.276903
ENSG00000187492.9	0.84709	1.41273	1.21486	1.16287	0.244881		CDHR4
ENSG00000288533.1	0.666713	1.40726	1.6395	0.858345	0.390702
ENSG00000272719.1	0.524143	1.40202	1.55391	0.902252	0.366923
ENSG00000214772.2	0.845365	1.39402	1.50843	0.924149	0.355409
ENSG00000281974.1	0.839593	1.38577	1.26406	1.09629	0.272953
ENSG00000243504.1	0.925886	1.38309	1.02034	1.35553	0.17525		RPS23P1
ENSG00000221882.4	0.56141	1.38038	1.58421	0.871337	0.38357		OR3A2
ENSG00000128683.14	0.84701	1.36638	2.39955	0.569433	0.569063		GAD1
ENSG00000260695.1	0.522638	1.3578	2.40864	0.563719	0.572945
ENSG00000236325.1	0.754784	1.35485	1.19399	1.13472	0.256492		RPL32P5
ENSG00000252393.1	0.449215	1.35278	1.64032	0.824708	0.409538		RNU6-1004P
ENSG00000258957.2	0.856145	1.34603	1.18609	1.13485	0.256439		GALNT16-AS1
ENSG00000226334.1	0.470431	1.33983	2.41262	0.555342	0.578661
ENSG00000239627.3	0.673752	1.33176	1.66289	0.800866	0.423209		RPL12P20
ENSG00000260651.1	0.853781	1.32935	1.36924	0.970866	0.331615
ENSG00000188050.3	0.551329	1.3253	1.9742	0.671309	0.502023		RNF133
ENSG00000221947.8	0.583679	1.32392	2.7225	0.486289	0.626762		XKR9
ENSG00000087495.17	0.597834	1.3236	1.72948	0.765317	0.444083		PHACTR3
ENSG00000254777.5	0.929809	1.32327	1.11688	1.18479	0.236101
ENSG00000162399.9	0.769889	1.31433	1.52322	0.862862	0.388213		BSND
ENSG00000232871.8	0.480624	1.31186	1.78925	0.733188	0.463444		SEC1P
ENSG00000206914.1	0.639545	1.31183	1.49617	0.876789	0.380601		Y_RNA
ENSG00000227331.1	0.655594	1.30589	1.34808	0.968707	0.332692		RPL7AP22
ENSG00000258510.2	0.287388	1.28801	2.9897	0.430815	0.666603
ENSG00000272043.1	0.887192	1.28698	1.28923	0.998255	0.318156
ENSG00000260360.1	0.689441	1.28558	1.21169	1.06099	0.288696
ENSG00000283208.2	0.641883	1.28306	1.37563	0.932707	0.350971
ENSG00000230898.1	0.656915	1.27857	1.50193	0.851286	0.394611
ENSG00000197992.7	0.546275	1.27148	2.35704	0.539436	0.589586		CLEC9A
ENSG00000261934.3	0.775114	1.25651	1.31087	0.958526	0.337797		PCDHGA9
ENSG00000267193.7	0.80271	1.25428	1.58312	0.792284	0.428195
ENSG00000279752.1	0.69468	1.25248	1.63711	0.765058	0.444237
ENSG00000063438.20	0.657283	1.25238	2.25828	0.554574	0.579186		AHRR
ENSG00000199865.1	0.636529	1.24591	1.48887	0.836813	0.402698		RNU6-495P
ENSG00000272020.1	0.285164	1.23561	2.9905	0.413179	0.679476		RNU1-30P
ENSG00000227531.1	0.557605	1.2286	2.98018	0.412258	0.68015
ENSG00000275630.1	0.362175	1.22313	2.98844	0.409286	0.68233
ENSG00000248449.2	0.796528	1.22252	1.24087	0.985211	0.324521		PCDHGB8P
ENSG00000230666.5	0.416056	1.21442	2.53643	0.478792	0.632087		CEACAM22P
ENSG00000239279.3	0.468868	1.20877	2.41438	0.500654	0.616614		RN7SL184P
ENSG00000269815.1	0.263359	1.20861	2.98856	0.404414	0.685908
ENSG00000260198.1	0.464918	1.20749	1.81855	0.663988	0.506698
ENSG00000233757.6	0.848979	1.20228	1.34721	0.892427	0.372164
ENSG00000272382.1	0.937394	1.19766	1.03518	1.15696	0.247289
ENSG00000087128.10	0.584257	1.19765	2.65616	0.450894	0.652066		TMPRSS11E
ENSG00000183395.5	0.761376	1.19673	1.61945	0.738969	0.459926		PMCH
ENSG00000279456.1	0.614814	1.19498	1.74708	0.683984	0.493985
ENSG00000254303.1	0.614259	1.19381	1.49925	0.796271	0.425874
ENSG00000273264.1	0.358617	1.19315	2.60241	0.458479	0.646608
ENSG00000240098.3	0.578363	1.19132	1.96395	0.606596	0.544119		RN7SL351P
ENSG00000261173.1	0.837386	1.18441	1.25705	0.942215	0.346083		DNAJA2-DT
ENSG00000207177.1	0.811603	1.18118	1.29085	0.915041	0.36017
ENSG00000213272.5	0.25792	1.17751	2.98957	0.393874	0.693674		RPL7AP9
ENSG00000267512.1	0.305364	1.17408	2.98972	0.392706	0.694536
ENSG00000285886.1	0.265735	1.17052	2.98981	0.391503	0.695425
ENSG00000278861.1	0.950174	1.166	1.14844	1.0153	0.309964
ENSG00000093134.15	0.847972	1.16205	1.38615	0.838332	0.401844		VNN3P
ENSG00000288059.1	0.782791	1.16083	1.80726	0.642318	0.520667
ENSG00000257835.2	0.514443	1.16052	1.74551	0.664857	0.506142
ENSG00000230783.1	0.605805	1.15962	2.28427	0.507655	0.611695		RPS3AP13
ENSG00000156150.9	0.446231	1.15952	2.87274	0.40363	0.686485		ALX3
ENSG00000203280.4	0.655504	1.15457	1.31759	0.876277	0.38088		KIAA1671-AS1
ENSG00000163554.15	0.52293	1.14926	1.74612	0.658177	0.510424		SPTA1
ENSG00000256035.1	0.484426	1.14906	1.81244	0.633988	0.526089
ENSG00000225963.8	0.826266	1.14834	1.62508	0.706634	0.479794
ENSG00000285763.1	0.818099	1.14763	1.39418	0.823153	0.410421
ENSG00000252941.1	0.642781	1.1427	1.49397	0.764876	0.444345		RNA5SP340
ENSG00000214546.4	0.507665	1.14121	2.09177	0.545572	0.58536
ENSG00000006377.11	0.724313	1.13801	1.32127	0.861303	0.389071		DLX6
ENSG00000261713.6	0.469026	1.13258	2.98392	0.379562	0.704271		SSTR5-AS1
ENSG00000225527.1	0.679735	1.12836	1.45927	0.773238	0.439382
ENSG00000286736.1	0.934422	1.12684	1.22454	0.920212	0.357462
ENSG00000117598.13	0.824932	1.11153	1.45402	0.764449	0.4446		PLPPR5
ENSG00000279836.1	0.431205	1.1073	2.91838	0.379423	0.704374
ENSG00000214331.8	0.696106	1.102	1.68267	0.65491	0.512525		PDPR2P
ENSG00000256341.1	0.554457	1.09655	1.5606	0.702647	0.482276
ENSG00000234139.4	0.493586	1.09183	2.0483	0.533043	0.594004
ENSG00000229817.1	0.482233	1.09132	1.79699	0.607304	0.543649
ENSG00000170298.16	0.919422	1.08656	1.34035	0.810655	0.417564		LGALS9B
ENSG00000271555.1	0.610942	1.08444	1.5264	0.710457	0.477421
ENSG00000267302.5	0.34448	1.07812	2.98671	0.360974	0.718119		RNFT1-DT
ENSG00000167434.10	0.678026	1.07746	1.66685	0.646405	0.518017		CA4
ENSG00000258653.3	0.303738	1.07226	2.98912	0.358721	0.719804
ENSG00000202324.1	0.688885	1.07189	1.63277	0.656481	0.511514		RNA5SP366
ENSG00000197251.3	0.231117	1.07032	2.9914	0.357798	0.720495		LINC00336
ENSG00000285624.2	0.354381	1.06886	2.62757	0.406785	0.684166
ENSG00000264647.1	0.39591	1.06765	1.88786	0.565533	0.571711
ENSG00000225623.1	0.76198	1.06434	1.22008	0.872353	0.383016		AGBL4-IT1
ENSG00000279827.1	0.263851	1.05875	2.99214	0.353843	0.723457
ENSG00000261832.6	0.506903	1.0578	2.03553	0.519668	0.603295
ENSG00000239002.3	0.368985	1.05648	2.59764	0.406707	0.684223		SCARNA10
ENSG00000287009.1	0.300882	1.05487	2.72083	0.3877	0.698238
ENSG00000215302.8	0.638442	1.05433	1.43899	0.732689	0.463748		WHAMMP4
ENSG00000250081.1	0.523838	1.05104	1.78893	0.587524	0.556852
ENSG00000259504.2	0.855117	1.04962	1.33295	0.787436	0.431027
ENSG00000250299.6	0.661196	1.04518	1.52086	0.687231	0.491937		MRPS31P4
ENSG00000286634.1	0.685026	1.04313	1.63798	0.636836	0.524231
ENSG00000199787.1	0.479851	1.03973	2.04013	0.509638	0.610305		SNORA80C
ENSG00000215297.3	0.663878	1.03593	1.14837	0.902088	0.36701
ENSG00000243550.3	0.924679	1.03564	1.61847	0.639889	0.522245		LINC01214
ENSG00000172717.16	0.961587	1.03026	1.32777	0.775935	0.437787		FAM71D
ENSG00000259668.6	0.612839	1.02891	1.50601	0.683207	0.494476
ENSG00000186723.4	0.655396	1.02409	1.09879	0.932013	0.35133		OR10H1
ENSG00000236819.2	0.753534	1.02351	1.34575	0.760554	0.446923		LINC01563
ENSG00000233131.1	0.27541	1.023	2.99228	0.341879	0.732442		RPS15AP14
ENSG00000223908.5	0.544438	1.01817	1.58258	0.643362	0.519989
ENSG00000284606.1	0.886374	1.01741	1.04304	0.975423	0.329351
ENSG00000275070.1	0.809873	1.01687	1.07207	0.948507	0.342872		Metazoa_SRP
ENSG00000231255.1	0.652066	1.01359	2.26193	0.44811	0.654074
ENSG00000206549.13	0.275435	1.0115	2.99411	0.337828	0.735493
ENSG00000260923.7	0.415384	1.00989	2.97169	0.339836	0.73398		LINC02193
ENSG00000262188.2	0.244782	1.00042	2.99337	0.334211	0.738221		LINC01978
ENSG00000224553.1	0.685632	0.997991	1.62351	0.614711	0.538746		RPS26P20
ENSG00000242767.1	0.794847	0.997734	1.18508	0.841913	0.399837		ZBTB20-AS4
ENSG00000242220.9	0.83845	0.993466	1.6283	0.610125	0.541779		TCP10L
ENSG00000270021.1	0.456841	0.992572	1.83229	0.54171	0.588018
ENSG00000233928.6	0.81811	0.989671	1.53491	0.644777	0.519072
ENSG00000201616.1	0.540977	0.988122	2.37324	0.416359	0.677147		RNU1-91P
ENSG00000284999.1	0.374127	0.986896	2.98533	0.330582	0.740961
ENSG00000266111.2	0.758704	0.985138	1.09428	0.900259	0.367982
ENSG00000073734.10	0.751701	0.984906	2.96393	0.332297	0.739665		ABCB11
ENSG00000224758.1	0.637124	0.983354	2.2114	0.444675	0.656554		LINC01167
ENSG00000184344.4	0.272692	0.983169	2.99108	0.3287	0.742382		GDF3
ENSG00000287404.1	0.812087	0.982361	1.31845	0.745088	0.456218
ENSG00000233017.3	0.953049	0.978805	1.27844	0.765628	0.443898
ENSG00000263968.2	0.261715	0.976613	2.9936	0.326233	0.744248		RN7SL381P
ENSG00000251972.1	0.431685	0.976212	2.11313	0.461974	0.6441		RNU6-123P
ENSG00000275327.1	0.667646	0.976044	1.33736	0.72983	0.465494
ENSG00000240286.1	0.911013	0.97402	1.65561	0.588316	0.55632		MEAF6P1
ENSG00000225650.2	0.505396	0.971374	1.59576	0.608723	0.542708		EIF2S2P5
ENSG00000287500.1	0.560085	0.971245	1.76382	0.55065	0.581874
ENSG00000119946.11	0.942253	0.966406	1.16297	0.830983	0.405983		CNNM1
ENSG00000116254.18	0.418621	0.966147	2.96085	0.326307	0.744192		CHD5
ENSG00000260597.1	0.866828	0.965963	1.4243	0.678203	0.497643
ENSG00000248546.3	0.475135	0.964322	1.61843	0.595839	0.551283		ANP32C
ENSG00000244476.3	0.459347	0.963513	2.05231	0.469478	0.638728		ERVFRD-1
ENSG00000183715.14	0.59417	0.959661	2.34233	0.409703	0.682024		OPCML
ENSG00000146453.13	0.923101	0.956792	1.30806	0.731461	0.464497		PNLDC1
ENSG00000245080.7	0.451911	0.956424	2.07222	0.461546	0.644407		MIR3150BHG
ENSG00000186603.7	0.617784	0.955147	1.53873	0.620737	0.534773		HPDL
ENSG00000287415.1	0.918815	0.954417	1.15474	0.826524	0.408507
ENSG00000161149.12	0.380591	0.952854	2.19094	0.434907	0.66363		TUBA3FP
ENSG00000078579.9	0.802594	0.950943	1.20189	0.791205	0.428824		FGF20
ENSG00000225383.8	0.662169	0.948356	1.67907	0.564811	0.572202		SFTA1P
ENSG00000274976.1	0.862782	0.945308	1.47486	0.640945	0.521558
ENSG00000228459.4	0.581687	0.94384	1.23308	0.765433	0.444014		LINC01546
ENSG00000219395.2	0.413237	0.940587	2.98694	0.3149	0.752838		HSPA8P15
ENSG00000286938.1	0.803916	0.939924	1.53842	0.610968	0.541221
ENSG00000181585.7	0.654913	0.93579	1.51841	0.616297	0.537698		TMIE
ENSG00000274021.1	0.608846	0.934782	1.41514	0.660559	0.508895
ENSG00000268615.1	0.50535	0.934224	1.77382	0.526674	0.59842
ENSG00000255595.5	0.367495	0.933663	2.98998	0.312264	0.75484
ENSG00000177602.5	0.599664	0.932992	1.29264	0.721771	0.470435		HASPIN
ENSG00000227373.6	0.737077	0.931888	1.00535	0.926926	0.353965		RABGAP1L-DT
ENSG00000256714.1	0.278241	0.931262	2.99052	0.311405	0.755493
ENSG00000221081.1	0.310783	0.927638	2.98762	0.310494	0.756185		MIR320D2
ENSG00000286688.1	0.622133	0.92757	1.09978	0.84341	0.398999
ENSG00000236756.4	0.844139	0.927164	1.23575	0.750286	0.453083		DNAJC9-AS1
ENSG00000286292.1	0.464603	0.927143	1.62278	0.571329	0.567776
ENSG00000273093.1	0.943726	0.923965	1.5916	0.580526	0.56156
ENSG00000277186.1	0.858633	0.92241	1.27559	0.723122	0.469605
ENSG00000215840.3	0.762092	0.92154	1.09456	0.841925	0.39983
ENSG00000282943.1	0.54266	0.921487	2.33358	0.394881	0.692931
ENSG00000199301.1	0.357558	0.916891	2.98871	0.306785	0.759007		RNU6-208P
ENSG00000252779.1	0.825952	0.916058	1.32549	0.691109	0.489497		RNU6-182P
ENSG00000182557.8	0.814367	0.915196	1.20824	0.757462	0.448773		SPNS3
ENSG00000273792.1	0.928425	0.915137	1.09411	0.83642	0.402918
ENSG00000235141.1	0.535907	0.91193	2.03687	0.447712	0.654361		COX6CP17
ENSG00000228049.7	0.438345	0.911792	2.98487	0.305472	0.760007		POLR2J2
ENSG00000251739.1	0.7545	0.910937	1.40141	0.650014	0.515683		RNU6-1053P
ENSG00000267412.1	0.774793	0.909596	1.18812	0.765577	0.443928
ENSG00000230225.1	0.905986	0.908279	1.29786	0.699828	0.484035		MTND5P14
ENSG00000214376.6	0.684953	0.907257	1.27284	0.712779	0.475982		VSTM5
ENSG00000275084.4	0.366685	0.906384	2.98737	0.303405	0.761581		SNORD91B
ENSG00000149305.7	0.24027	0.905287	2.99136	0.302634	0.762169		HTR3B
ENSG00000234233.1	0.436239	0.903044	2.98853	0.302169	0.762523		KCNH1-IT1
ENSG00000124003.13	0.785752	0.902953	2.9689	0.304137	0.761023		MOGAT1
ENSG00000277873.1	0.238941	0.902487	2.99238	0.301595	0.762961
ENSG00000188107.15	0.444781	0.899394	2.12513	0.423219	0.672136		EYS
ENSG00000248099.4	0.826476	0.896133	1.10051	0.81429	0.415479		INSL3
ENSG00000246596.7	0.820659	0.894207	1.28015	0.698519	0.484853
ENSG00000254471.1	0.557341	0.893994	1.55333	0.575533	0.564931
ENSG00000272699.1	0.549602	0.892426	1.54616	0.577191	0.563811
ENSG00000247324.2	0.813139	0.89096	1.16412	0.765349	0.444064
ENSG00000271382.1	0.416909	0.89007	2.5102	0.354581	0.722904
ENSG00000142661.19	0.81889	0.886547	1.62643	0.545087	0.585694		MYOM3
ENSG00000181023.8	0.572757	0.885458	2.25882	0.392	0.695058		OR56B1
ENSG00000262209.3	0.316585	0.885052	2.98974	0.29603	0.767208		PCDHGB3
ENSG00000259519.1	0.28803	0.884727	2.99204	0.295694	0.767464
ENSG00000224963.3	0.85053	0.884228	1.63851	0.539655	0.589435		ECMXP
ENSG00000254528.7	0.565709	0.879431	2.3023	0.381979	0.702477
ENSG00000197927.13	0.329991	0.877443	2.98791	0.293665	0.769014		NBEAP2
ENSG00000279659.1	0.726351	0.875152	1.24798	0.701253	0.483145
ENSG00000203585.4	0.874324	0.87507	1.20355	0.727076	0.467179		LINC02408
ENSG00000276867.1	0.379399	0.873078	2.98176	0.292806	0.769671
ENSG00000272715.1	0.644614	0.872868	2.21321	0.39439	0.693293
ENSG00000226758.1	0.337173	0.871889	2.99018	0.291585	0.770604		DISC1-IT1
ENSG00000271828.1	0.382958	0.871181	2.55957	0.340362	0.733584
ENSG00000254325.2	0.224213	0.870686	2.99537	0.290677	0.771298
ENSG00000267717.1	0.71902	0.869485	1.20831	0.719587	0.471779		SRSF10P1
ENSG00000287617.1	0.48009	0.869246	2.05097	0.423822	0.671695
ENSG00000241045.1	0.425776	0.866872	2.11939	0.40902	0.682525		RPL7P43
ENSG00000286305.1	0.450023	0.866855	1.83685	0.471925	0.63698
ENSG00000252126.2	0.76934	0.864857	2.55329	0.338722	0.734819		RNU6-313P
ENSG00000234332.1	0.587504	0.86373	1.53571	0.562431	0.573822		BCAS2P2
ENSG00000226823.1	0.251229	0.86346	2.9933	0.288465	0.772991		SUGT1P1
ENSG00000172803.18	0.438034	0.862611	2.50121	0.344877	0.730187		SNX32
ENSG00000112280.18	0.747892	0.861641	1.60846	0.535693	0.592171		COL9A1
ENSG00000228663.1	0.609423	0.861596	1.48798	0.579036	0.562565		PSMD10P1
ENSG00000183154.1	0.89716	0.860101	1.27061	0.676919	0.498458
ENSG00000271888.1	0.82869	0.857708	1.15851	0.740356	0.459084		JARID2-DT
ENSG00000261072.2	0.446106	0.856834	2.45202	0.349439	0.726759
ENSG00000128040.11	0.761449	0.856347	1.62575	0.526741	0.598374		SPINK2
ENSG00000161860.8	0.521927	0.856204	1.79	0.478326	0.632418		SYCE2
ENSG00000265888.2	0.616499	0.8552	1.53728	0.556306	0.578001		DSCAS
ENSG00000266932.1	0.718886	0.854734	1.22882	0.695572	0.486697
ENSG00000215165.3	0.451223	0.853473	2.98423	0.285994	0.774882		TCEA1P3
ENSG00000209042.1	0.317749	0.853439	2.98813	0.28561	0.775177		SNORD12C
ENSG00000154493.20	0.81971	0.850482	1.4704	0.578402	0.562993		C10orf90
ENSG00000255250.2	0.726392	0.849789	1.29769	0.654845	0.512567
ENSG00000285688.1	0.489789	0.848994	2.08775	0.406654	0.684262
ENSG00000141086.18	0.654706	0.848539	1.22023	0.695394	0.486808		CTRL
ENSG00000230534.6	0.846414	0.848221	1.08613	0.780959	0.434827
ENSG00000131094.4	0.355157	0.84615	2.22333	0.380578	0.703516		C1QL1
ENSG00000204025.8	0.723416	0.845649	1.83951	0.459715	0.645721		TRPC5OS
ENSG00000186765.12	0.753665	0.845072	1.43636	0.588343	0.556302		FSCN2
ENSG00000278716.1	0.827223	0.844928	1.56466	0.540007	0.589192
ENSG00000177752.15	0.615949	0.844058	1.36702	0.617444	0.536942		YIPF7
ENSG00000201464.1	0.562866	0.843745	2.98118	0.283024	0.777159		Y_RNA
ENSG00000232320.6	0.913932	0.843725	1.16437	0.724621	0.468684		MXRA7P1
ENSG00000235619.1	0.92136	0.84357	1.00102	0.842709	0.399391		RPL36AP33
ENSG00000286650.1	0.427355	0.84253	2.47542	0.340358	0.733587
ENSG00000205693.4	0.949249	0.841888	0.954232	0.882267	0.377632		MANSC4
ENSG00000263293.2	0.309113	0.841411	2.98736	0.281657	0.778206		EFCAB13-DT
ENSG00000287839.1	0.29914	0.839785	2.98819	0.281035	0.778684
ENSG00000231559.1	0.26266	0.839355	2.99228	0.280507	0.779089
ENSG00000232862.5	0.736142	0.839163	1.64991	0.508611	0.611025
ENSG00000261693.1	0.531613	0.838991	1.76017	0.476655	0.633608
ENSG00000128250.5	0.218533	0.838011	2.99447	0.279853	0.77959		RFPL1
ENSG00000254748.1	0.22716	0.836606	2.99392	0.279435	0.779911		HNRNPCP8
ENSG00000236525.1	0.580784	0.835996	2.03229	0.411356	0.680811
ENSG00000165443.12	0.732875	0.834508	1.66942	0.499879	0.61716		PHYHIPL
ENSG00000270482.1	0.443954	0.834468	2.06791	0.403532	0.686557
ENSG00000145283.8	0.514064	0.834067	1.7319	0.481591	0.630096		SLC10A6
ENSG00000287074.1	0.897224	0.833557	1.33658	0.623651	0.532857
ENSG00000060566.14	0.228398	0.832592	2.99505	0.27799	0.78102		CREB3L3
ENSG00000223802.9	0.396036	0.832014	2.5197	0.330204	0.741246		CERS1
ENSG00000243370.3	0.963161	0.830967	1.19001	0.698286	0.484998		RN7SL775P
ENSG00000139445.18	0.194805	0.829987	2.99358	0.277255	0.781584		FOXN4
ENSG00000287569.1	0.538191	0.829828	1.9995	0.415019	0.678128
ENSG00000279489.1	0.297292	0.827268	2.98966	0.27671	0.782003
ENSG00000287553.1	0.888292	0.82716	1.16566	0.709604	0.47795
ENSG00000236359.1	0.266564	0.827091	2.98989	0.27663	0.782064		OR51B8P
ENSG00000229372.1	0.813383	0.826845	1.52919	0.540709	0.588708		SZT2-AS1
ENSG00000260369.2	0.286709	0.826751	2.98859	0.276636	0.78206
ENSG00000111405.9	0.659743	0.825817	1.64661	0.501527	0.616		ENDOU
ENSG00000251152.1	0.486536	0.825685	2.07132	0.398628	0.690167
ENSG00000165794.10	0.643489	0.825309	1.51206	0.545817	0.585192		SLC39A2
ENSG00000171877.21	0.943372	0.824424	1.513	0.544894	0.585827		FRMD5
ENSG00000213683.4	0.286767	0.822861	2.98997	0.275207	0.783157
ENSG00000224232.1	0.478418	0.822252	2.42469	0.339116	0.734522		KCTD5P1
ENSG00000254522.1	0.225844	0.822159	2.99192	0.274793	0.783475
ENSG00000261775.1	0.530239	0.822001	1.80236	0.45607	0.64834
ENSG00000286320.1	0.39233	0.821934	2.18569	0.376052	0.706878
ENSG00000256006.1	0.443472	0.819976	2.93879	0.279018	0.780231
ENSG00000278875.1	0.877281	0.819508	1.21627	0.673787	0.500447
ENSG00000260862.1	0.802202	0.819294	1.26433	0.648005	0.516982
ENSG00000287952.1	0.887732	0.817799	1.79471	0.455672	0.648626
ENSG00000286115.1	0.449348	0.817581	2.48591	0.328886	0.742242
ENSG00000249006.1	0.874757	0.817555	1.6295	0.501721	0.615864
ENSG00000264653.1	0.521095	0.816446	2.3529	0.346995	0.728595		MIR5194
ENSG00000187686.4	0.403382	0.815964	2.5216	0.32359	0.746248		KRT18P59
ENSG00000177807.10	0.694949	0.815482	1.87565	0.434774	0.663727		KCNJ10
ENSG00000255129.6	0.520575	0.810813	1.78648	0.453862	0.649928		TTC12-DT
ENSG00000278492.1	0.90317	0.810221	1.00481	0.806344	0.420045
ENSG00000257906.3	0.374553	0.809978	2.18483	0.370728	0.71084		LINC02156
ENSG00000171695.11	0.928408	0.809971	1.66141	0.487521	0.625889		LKAAEAR1
ENSG00000265806.1	0.899691	0.80982	1.1832	0.684431	0.493703		MIR4292
ENSG00000207627.1	0.887223	0.808453	1.42194	0.568557	0.569657		MIR581
ENSG00000279136.1	0.213527	0.805747	2.99389	0.26913	0.787829
ENSG00000181552.4	0.446462	0.805356	2.46229	0.327077	0.74361		EDDM3B
ENSG00000263276.1	0.528956	0.805033	2.38493	0.337551	0.735702
ENSG00000257607.1	0.343732	0.803801	2.25245	0.356856	0.7212
ENSG00000132874.15	0.643204	0.803103	2.26826	0.354062	0.723293		SLC14A2
ENSG00000259598.1	0.50112	0.79996	2.38358	0.335612	0.737163
ENSG00000233396.8	0.95765	0.799307	1.07068	0.746542	0.45534		LINC01719
ENSG00000261706.1	0.402254	0.798409	2.98709	0.267286	0.789249		LINC00165
ENSG00000230221.2	0.430967	0.797822	2.92465	0.272792	0.785013
ENSG00000272798.1	0.462169	0.795427	1.81335	0.438651	0.660914
ENSG00000254370.1	0.796534	0.794648	1.12321	0.707478	0.479269
ENSG00000274693.1	0.674195	0.793891	1.85761	0.427372	0.669108
ENSG00000284734.1	0.618061	0.792119	1.70877	0.463561	0.642962
ENSG00000253886.1	0.307125	0.78699	2.98962	0.263241	0.792365
ENSG00000117971.12	0.356698	0.786579	2.22791	0.353057	0.724046		CHRNB4
ENSG00000164411.12	0.224638	0.784986	2.99453	0.26214	0.793213		GJB7
ENSG00000275345.1	0.494992	0.784853	1.82287	0.430558	0.66679
ENSG00000277543.1	0.800388	0.784743	1.41838	0.553268	0.58008
ENSG00000214145.7	0.812015	0.784719	1.23564	0.635072	0.525382		LINC00887
ENSG00000230022.1	0.330792	0.783761	2.98771	0.262328	0.793069		FNTAP2
ENSG00000171126.8	0.782072	0.782455	1.8413	0.424948	0.670874		KCNG3
ENSG00000252690.3	0.689451	0.781085	1.46166	0.534384	0.593076
ENSG00000229717.3	0.378588	0.78045	2.98945	0.261068	0.79404
ENSG00000072041.18	0.59661	0.778897	2.35154	0.331228	0.740472		SLC6A15
ENSG00000273724.1	0.180174	0.778546	2.99811	0.259679	0.795111
ENSG00000202255.1	0.642204	0.776418	1.13866	0.681873	0.495319		Y_RNA
ENSG00000229534.1	0.316462	0.775564	2.98951	0.259429	0.795304		HNRNPA1P53
ENSG00000223714.1	0.700151	0.773427	1.29963	0.595114	0.551767		LINC02601
ENSG00000273243.1	0.442177	0.772823	2.43978	0.316759	0.751426
ENSG00000270115.1	0.799155	0.77223	1.47292	0.524284	0.600081
ENSG00000207163.1	0.183541	0.771219	2.99746	0.257291	0.796954		RNU6-905P
ENSG00000271013.1	0.632861	0.770888	1.70073	0.453267	0.650356		LRRC37A9P
ENSG00000229622.1	0.252731	0.769001	2.99271	0.256958	0.797211		MTND5P2
ENSG00000199546.1	0.741196	0.766815	1.48027	0.518022	0.604443		Y_RNA
ENSG00000228261.1	0.325873	0.766747	2.98509	0.256859	0.797288		ITPRIP-AS1
ENSG00000199636.1	0.263458	0.766183	2.99524	0.2558	0.798105		Y_RNA
ENSG00000251571.1	0.488499	0.765664	2.03335	0.376553	0.706506		DDX3P3
ENSG00000278590.1	0.728968	0.761635	1.84013	0.413904	0.678945		RN7SL113P
ENSG00000264007.1	0.299641	0.761612	2.99241	0.254515	0.799098
ENSG00000284707.2	0.909296	0.760434	1.16012	0.655478	0.51216
ENSG00000224689.9	0.613811	0.758516	2.62844	0.288581	0.772902		ZNF812P
ENSG00000254449.1	0.88066	0.758246	1.17323	0.646288	0.518093		SF3A3P2
ENSG00000263847.1	0.495749	0.758212	1.76351	0.429945	0.667236
ENSG00000280265.1	0.744925	0.757865	1.43947	0.52649	0.598548
ENSG00000244675.2	0.634389	0.757474	1.40056	0.540838	0.588619
ENSG00000227753.3	0.303824	0.757473	2.99136	0.25322	0.800098
ENSG00000197847.12	0.678395	0.757372	1.70065	0.445342	0.656073		SLC22A20P
ENSG00000285100.1	0.834232	0.757004	1.10871	0.682781	0.494745
ENSG00000287508.1	0.560603	0.755364	1.3726	0.550317	0.582102
ENSG00000159197.4	0.298686	0.754654	2.9878	0.252578	0.800594		KCNE2
ENSG00000224316.1	0.247152	0.754432	2.99291	0.252073	0.800984		GTF2IP5
ENSG00000135312.7	0.193563	0.754203	2.99551	0.251778	0.801213		HTR1B
ENSG00000177398.19	0.620944	0.754132	1.25202	0.602334	0.546952		UMODL1
ENSG00000287362.1	0.780232	0.753962	1.84794	0.408	0.683273
ENSG00000230001.1	0.548957	0.753954	1.72098	0.438097	0.661316
ENSG00000122043.11	0.250998	0.753762	2.98921	0.252161	0.800917		LINC00544
ENSG00000242229.1	0.38212	0.751994	2.56119	0.293611	0.769055		RPS3AP14
ENSG00000235631.2	0.242187	0.751791	2.99158	0.251303	0.80158		RNF148
ENSG00000183423.12	0.92667	0.74976	1.02029	0.734847	0.462432		LRIT3
ENSG00000280140.1	0.886261	0.749397	0.996226	0.752236	0.451909
ENSG00000274598.1	0.533427	0.74843	1.55119	0.482486	0.629461
ENSG00000251365.4	0.182084	0.74779	2.99638	0.249565	0.802924		LINC02236
ENSG00000267192.1	0.178613	0.743636	2.99619	0.248194	0.803984
ENSG00000230077.1	0.820541	0.7435	1.06212	0.700014	0.483918		MTAPP2
ENSG00000274124.1	0.581568	0.74337	1.28505	0.578474	0.562944
ENSG00000248956.1	0.961174	0.743368	1.28375	0.579059	0.56255		HMGB1P44
ENSG00000079393.21	0.952879	0.742171	1.18576	0.625901	0.53138		DUSP13
ENSG00000116981.4	0.34273	0.741508	2.98847	0.248123	0.804039		NT5C1A
ENSG00000255408.4	0.572699	0.739434	2.68492	0.275403	0.783007		PCDHA3
ENSG00000258553.5	0.619674	0.738293	2.26835	0.325476	0.744821		PCNX4-DT
ENSG00000233143.2	0.55914	0.736911	1.97712	0.372719	0.709357		DIRC3-AS1
ENSG00000212597.1	0.644686	0.736907	1.70667	0.43178	0.665901		RNU6-876P
ENSG00000131095.14	0.376954	0.736752	2.99434	0.246048	0.805645		GFAP
ENSG00000237738.1	0.579267	0.736412	1.39388	0.528319	0.597278		RNF216-IT1
ENSG00000239504.3	0.282234	0.736133	2.99257	0.245987	0.805692		RN7SL583P
ENSG00000229558.2	0.194302	0.735642	2.99703	0.245457	0.806102		SACS-AS1
ENSG00000244061.1	0.362554	0.735371	2.98447	0.2464	0.805373
ENSG00000220008.3	0.227547	0.735215	2.99236	0.245698	0.805916		LINGO3
ENSG00000245812.3	0.962172	0.733916	0.962799	0.762273	0.445897		LINC02202
ENSG00000279019.1	0.300777	0.733274	2.99122	0.245142	0.806347
ENSG00000183542.5	0.266832	0.730964	2.99042	0.244435	0.806894		KLRC4
ENSG00000225580.2	0.797965	0.730656	1.29826	0.562796	0.573574		PA2G4P5
ENSG00000181963.5	0.429406	0.730272	2.46752	0.295954	0.767266		OR52K2
ENSG00000222942.1	0.318312	0.729349	2.98907	0.244005	0.807227		RN7SKP58
ENSG00000159625.15	0.278964	0.728938	2.9916	0.243662	0.807493		DRC7
ENSG00000229291.1	0.90337	0.728735	1.3408	0.543508	0.58678		LINC02768
ENSG00000237101.1	0.849616	0.727659	1.26624	0.574662	0.56552
ENSG00000288473.1	0.95977	0.727077	1.25925	0.577387	0.563678
ENSG00000227543.5	0.648088	0.726098	1.27081	0.571366	0.567752		SPAG5-AS1
ENSG00000177369.9	0.508271	0.7256	2.80229	0.258931	0.795688		FLJ40194
ENSG00000279499.1	0.379719	0.725517	2.55918	0.283496	0.776797
ENSG00000207732.1	0.551547	0.723999	1.99423	0.363048	0.716569		MIR218-1
ENSG00000278811.4	0.173302	0.723689	2.99641	0.241519	0.809153		LINC00624
ENSG00000235089.1	0.366656	0.723638	2.98496	0.242429	0.808448
ENSG00000166407.14	0.193088	0.723418	2.99483	0.241556	0.809124		LMO1
ENSG00000207275.1	0.240665	0.722971	2.99151	0.241674	0.809032		RNU6-441P
ENSG00000134571.11	0.789491	0.721813	1.28623	0.561187	0.57467		MYBPC3
ENSG00000204620.3	0.192224	0.72012	2.99628	0.240338	0.810068
ENSG00000260417.1	0.250059	0.719751	2.99418	0.240384	0.810033
ENSG00000266289.1	0.846571	0.719228	1.17837	0.61036	0.541623
ENSG00000217783.2	0.17596	0.718919	2.99614	0.239948	0.81037		LDHAL6FP
ENSG00000281920.1	0.575834	0.718594	1.94675	0.369125	0.712034
ENSG00000206897.1	0.823835	0.717989	1.31305	0.546811	0.584509		SNORA9B
ENSG00000232788.1	0.775539	0.717932	1.22193	0.587538	0.556842		ITGA6-AS1
ENSG00000105255.11	0.299345	0.716303	2.9888	0.239662	0.810592		FSD1
ENSG00000174255.8	0.965758	0.716169	1.21789	0.58804	0.556506		ZNF80
ENSG00000283125.1	0.344366	0.714643	2.64101	0.270594	0.786703
ENSG00000129988.6	0.769741	0.714309	1.55048	0.460702	0.645013		LBP
ENSG00000270977.2	0.809258	0.713	1.07561	0.662881	0.507407
ENSG00000116785.14	0.438861	0.712865	2.91594	0.244472	0.806865		CFHR3
ENSG00000286864.1	0.173198	0.71218	2.99553	0.237747	0.812077
ENSG00000258660.1	0.332674	0.712172	2.67732	0.266002	0.790238
ENSG00000248664.1	0.307401	0.709614	2.73023	0.25991	0.794934
ENSG00000197934.8	0.339708	0.709516	2.65418	0.26732	0.789223		CYYR1-AS1
ENSG00000132958.17	0.198704	0.708375	2.99368	0.236624	0.812949		TPTE2
ENSG00000213875.3	0.499808	0.707674	1.80074	0.39299	0.694327
ENSG00000257470.2	0.790678	0.707396	1.80365	0.392202	0.694909
ENSG00000262179.3	0.760237	0.707074	1.30454	0.54201	0.587812		MYMX
ENSG00000234469.4	0.498442	0.705534	2.81411	0.250713	0.802036		CLDN34
ENSG00000278344.1	0.959799	0.704471	0.925921	0.760833	0.446757
ENSG00000229108.2	0.349297	0.701453	2.61941	0.267791	0.78886		LINC02587
ENSG00000164326.5	0.595815	0.701206	2.6538	0.264227	0.791605		CARTPT
ENSG00000242244.1	0.470492	0.7007	1.80703	0.387763	0.698191		ATP5MC1P3
ENSG00000287679.1	0.213215	0.699204	2.9938	0.233551	0.815334
ENSG00000265683.1	0.922357	0.696478	1.07791	0.64614	0.518188		SYPL1P2
ENSG00000264862.2	0.291006	0.695814	2.9909	0.232644	0.816038		RN7SL45P
ENSG00000273335.1	0.688069	0.694029	1.25105	0.554757	0.579061
ENSG00000199855.1	0.473295	0.69361	2.89329	0.23973	0.810539		RNU6-490P
ENSG00000220412.1	0.743202	0.693356	1.39656	0.496473	0.619561
ENSG00000179799.9	0.933503	0.692344	1.5574	0.444552	0.656644		OR7E22P
ENSG00000278434.1	0.336694	0.691996	2.98674	0.231689	0.816779
ENSG00000287133.1	0.295472	0.691933	2.98927	0.231472	0.816948
ENSG00000251728.1	0.210683	0.691366	2.99344	0.23096	0.817346		Y_RNA
ENSG00000267226.2	0.642718	0.690527	1.70976	0.403873	0.686306		MALT1-AS1
ENSG00000256802.2	0.96085	0.689869	1.0528	0.655272	0.512293
ENSG00000168065.16	0.420573	0.689065	2.47259	0.278682	0.780489		SLC22A11
ENSG00000239402.3	0.442505	0.688571	2.98886	0.230379	0.817797		CYP4F62P
ENSG00000179603.18	0.7532	0.687605	1.60139	0.429381	0.667646		GRM8
ENSG00000235670.1	0.556984	0.686049	1.98288	0.345986	0.729353		RPL21P40
ENSG00000231660.1	0.532812	0.686044	1.5816	0.433766	0.664458		RPS8P6
ENSG00000262096.2	0.270911	0.685777	2.99672	0.228843	0.818991		PCDHB19P
ENSG00000264519.2	0.243638	0.684391	2.99305	0.22866	0.819133		RN7SL596P
ENSG00000254221.3	0.384853	0.684245	2.56111	0.267167	0.789341		PCDHGB1
ENSG00000280115.1	0.603826	0.68388	1.76963	0.386453	0.699161
ENSG00000262686.1	0.690622	0.683318	1.88411	0.362674	0.716849		GLIS2-AS1
ENSG00000243609.1	0.767314	0.683297	1.25759	0.54334	0.586896		RPS2P44
ENSG00000232140.2	0.746858	0.681999	1.67496	0.407173	0.683881
ENSG00000256124.6	0.668882	0.681736	1.64382	0.414726	0.678342		LINC01152
ENSG00000165376.12	0.242033	0.681119	2.99247	0.227611	0.819949		CLDN2
ENSG00000233517.1	0.807972	0.680457	1.32484	0.513616	0.607521
ENSG00000260762.1	0.749006	0.678341	1.85599	0.365487	0.714748		ACSM5P1
ENSG00000101542.10	0.335934	0.678072	2.66396	0.254535	0.799082		CDH20
ENSG00000261645.7	0.803743	0.677579	1.29558	0.522992	0.60098		DISC1FP1
ENSG00000251168.1	0.458472	0.676052	2.97949	0.226902	0.8205
ENSG00000144119.4	0.27857	0.676011	2.99617	0.225625	0.821493		C1QL2
ENSG00000261587.2	0.951732	0.674766	1.22879	0.54913	0.582916		TMEM249
ENSG00000260701.2	0.498032	0.673679	2.98983	0.225324	0.821727
ENSG00000248738.6	0.243248	0.673366	2.99332	0.224956	0.822014
ENSG00000239861.1	0.27077	0.672877	2.988	0.225193	0.821829
ENSG00000176919.13	0.925025	0.671177	0.980653	0.684419	0.493711		C8G
ENSG00000197903.8	0.902894	0.670886	1.03878	0.645842	0.518382		H2BC12
ENSG00000257880.1	0.277692	0.670864	2.99063	0.224322	0.822506
ENSG00000259685.3	0.516383	0.670476	1.80905	0.370623	0.710918		IDH2-DT
ENSG00000274403.1	0.351391	0.669295	2.63027	0.254458	0.799142
ENSG00000280334.1	0.410043	0.668821	2.52744	0.264624	0.791299
ENSG00000213513.3	0.240587	0.668214	2.99255	0.223293	0.823308		IMPDH1P5
ENSG00000178795.10	0.590618	0.667544	2.98645	0.223524	0.823127		GDPD4
ENSG00000217181.1	0.348907	0.666829	2.6286	0.253682	0.799741
ENSG00000254248.1	0.404262	0.666812	1.87847	0.354976	0.722608
ENSG00000223935.3	0.32219	0.66651	2.68423	0.248305	0.803898		LGALSL-DT
ENSG00000287812.1	0.366196	0.666377	2.98927	0.222923	0.823595
ENSG00000238267.1	0.312887	0.666362	2.98902	0.222937	0.823585
ENSG00000185164.15	0.57551	0.666087	1.20207	0.554115	0.5795		NOMO2
ENSG00000268117.1	0.617661	0.664815	2.00687	0.33127	0.74044		VN1R84P
ENSG00000218565.2	0.594111	0.664626	1.3549	0.490535	0.623755
ENSG00000252636.1	0.533738	0.664476	2.02239	0.328559	0.742489		RNU6-826P
ENSG00000260573.4	0.797511	0.663562	2.16662	0.306266	0.759402
ENSG00000233261.3	0.481962	0.663375	1.81654	0.365185	0.714973		FAM238A
ENSG00000236849.6	0.594846	0.663222	1.98535	0.334058	0.738336		LINC01474
ENSG00000258366.10	0.416521	0.66249	2.9514	0.224466	0.822394		RTEL1
ENSG00000200291.1	0.454113	0.662311	2.48349	0.266686	0.789711		Y_RNA
ENSG00000241961.1	0.184816	0.662098	2.99821	0.220831	0.825224
ENSG00000101162.4	0.710343	0.661731	1.3704	0.482876	0.629184		TUBB1
ENSG00000253660.1	0.211018	0.660495	2.99399	0.220607	0.825399
ENSG00000176884.16	0.811848	0.659889	1.55655	0.423943	0.671608		GRIN1
ENSG00000272971.1	0.707297	0.658094	2.98597	0.220396	0.825563
ENSG00000279599.1	0.360964	0.658087	2.60073	0.253039	0.800238
ENSG00000274918.1	0.753223	0.657758	1.48809	0.442016	0.658478
ENSG00000214081.8	0.457486	0.657472	2.98112	0.220545	0.825447		CYP4F30P
ENSG00000225358.1	0.268081	0.657061	2.99317	0.21952	0.826245		MIPEPP1
ENSG00000252508.1	0.294385	0.657055	2.99178	0.219621	0.826167		RNU4ATAC3P
ENSG00000234626.2	0.184082	0.656141	2.99795	0.218863	0.826757
ENSG00000202150.1	0.741402	0.655752	1.15136	0.569544	0.568987		RNU6-407P
ENSG00000203497.2	0.386689	0.654931	1.89601	0.345426	0.729774		PDCD4-AS1
ENSG00000238745.1	0.714919	0.65421	1.4504	0.451055	0.65195
ENSG00000206728.1	0.31386	0.653808	2.70795	0.241441	0.809214		Y_RNA
ENSG00000273262.1	0.836068	0.653773	1.07025	0.61086	0.541292
ENSG00000260619.1	0.312452	0.653637	2.70135	0.241966	0.808806
ENSG00000276255.2	0.248061	0.65189	2.9962	0.217573	0.827762		LINC02809
ENSG00000111537.5	0.647116	0.651762	1.91039	0.341166	0.732978		IFNG
ENSG00000165568.18	0.76879	0.650383	1.0799	0.602262	0.547		AKR1E2
ENSG00000286415.1	0.634855	0.649458	1.49618	0.434078	0.664232
ENSG00000233509.2	0.502963	0.648731	2.01218	0.322402	0.747149		ZNF197-AS1
ENSG00000226604.2	0.190013	0.647796	2.99762	0.216103	0.828907		PAPPA-AS2
ENSG00000241754.2	0.214848	0.647241	2.99486	0.216117	0.828896
ENSG00000260078.3	0.639839	0.646625	2.00319	0.322798	0.746848		MPHOSPH10P1
ENSG00000177294.7	0.588857	0.646387	1.7272	0.37424	0.708226		FBXO39
ENSG00000211949.3	0.556295	0.646131	2.76573	0.233621	0.81528		IGHV3-23
ENSG00000260737.6	0.609954	0.645836	1.79503	0.359791	0.719003		LINC01227
ENSG00000224260.6	0.30123	0.645491	2.98735	0.216075	0.828929
ENSG00000286106.1	0.651272	0.643188	1.92248	0.334562	0.737956		NOTCH2NLR
ENSG00000203279.4	0.91081	0.642958	1.37923	0.466173	0.641092
ENSG00000200534.1	0.964233	0.63951	1.06191	0.602229	0.547022		SNORA33
ENSG00000197658.9	0.220716	0.639484	2.99462	0.213544	0.830903		SLC22A24
ENSG00000273198.1	0.388775	0.639264	2.52878	0.252795	0.800426
ENSG00000280587.1	0.597216	0.63874	1.98515	0.32176	0.747635		LINC01348
ENSG00000236152.1	0.554682	0.638415	1.97558	0.323153	0.746579		MRPS36P1
ENSG00000271268.1	0.815808	0.638404	1.12221	0.56888	0.569438
ENSG00000242999.3	0.284998	0.637976	2.9896	0.213399	0.831016		RN7SL239P
ENSG00000130561.17	0.719297	0.636289	1.49436	0.425795	0.670257		SAG
ENSG00000237094.12	0.499922	0.63628	2.7856	0.228418	0.819321
ENSG00000261168.1	0.323004	0.634052	2.68579	0.236076	0.813373
ENSG00000252643.1	0.436857	0.63343	2.46507	0.256962	0.797208		RNU6-1136P
ENSG00000261390.6	0.911073	0.633115	1.17959	0.536723	0.591459		MAFTRR
ENSG00000235819.2	0.24292	0.632727	2.99183	0.211485	0.832509
ENSG00000266086.3	0.781064	0.632419	1.43991	0.439208	0.660511
ENSG00000264028.2	0.490645	0.631628	2.09054	0.302136	0.762548		RN7SL744P
ENSG00000244218.3	0.721342	0.630728	1.44138	0.437586	0.661686		RN7SL81P
ENSG00000143627.19	0.162021	0.629846	2.99697	0.210161	0.833542		PKLR
ENSG00000229727.7	0.661048	0.629242	1.23909	0.507824	0.611577
ENSG00000286226.1	0.825717	0.629069	1.12114	0.561098	0.574731
ENSG00000278746.1	0.385841	0.628565	2.55958	0.245574	0.806012		RN7SL660P
ENSG00000199944.1	0.508463	0.627297	1.43684	0.43658	0.662416		RNU6-653P
ENSG00000132692.19	0.369169	0.6264	2.57788	0.24299	0.808013		BCAN
ENSG00000101203.16	0.358576	0.625831	2.99065	0.209263	0.834243		COL20A1
ENSG00000287688.1	0.785886	0.625461	1.2806	0.488411	0.625259
ENSG00000257758.1	0.167512	0.624222	2.99703	0.20828	0.83501		KRT18P20
ENSG00000261395.3	0.741783	0.623227	1.5013	0.415126	0.67805		HSPE1P5
ENSG00000248936.1	0.719022	0.622658	1.33525	0.466322	0.640985
ENSG00000272002.1	0.666419	0.621557	1.26327	0.492023	0.622703
ENSG00000252211.1	0.672415	0.620307	1.92135	0.322849	0.746809		RNA5SP473
ENSG00000251101.1	0.518357	0.620058	2.76333	0.224388	0.822455
ENSG00000228113.7	0.685555	0.619962	1.24826	0.49666	0.619429
ENSG00000269086.3	0.15986	0.619626	2.99607	0.206813	0.836156
ENSG00000286602.1	0.206425	0.618398	2.99668	0.206361	0.836509
ENSG00000135097.7	0.743621	0.616732	1.22135	0.504959	0.613588		MSI1
ENSG00000224367.6	0.606476	0.613919	1.97803	0.310369	0.75628		OACYLP
ENSG00000187773.9	0.398663	0.613421	2.98379	0.205585	0.837115		DIPK1C
ENSG00000230876.8	0.762738	0.612329	1.57087	0.389801	0.696684		LINC00486
ENSG00000161180.11	0.275596	0.612291	2.99138	0.204685	0.837818		CCDC116
ENSG00000259342.1	0.22908	0.612056	2.992	0.204564	0.837913
ENSG00000273989.1	0.604829	0.610799	1.26778	0.481787	0.629958
ENSG00000143869.7	0.946159	0.610541	1.25803	0.485314	0.627454		GDF7
ENSG00000135519.8	0.457842	0.609974	2.45641	0.24832	0.803887		KCNH3
ENSG00000227141.2	0.194898	0.609854	2.99617	0.203545	0.838709
ENSG00000176160.11	0.347538	0.609126	2.65022	0.22984	0.818216		HSF5
ENSG00000273487.1	0.895086	0.608708	1.09532	0.555735	0.578392
ENSG00000227492.2	0.198425	0.608214	2.99625	0.202992	0.839141		CHUK-DT
ENSG00000273141.1	0.363207	0.607649	1.92168	0.316206	0.751846
ENSG00000218027.2	0.735076	0.607515	1.92032	0.316361	0.751728
ENSG00000227009.1	0.29492	0.606747	2.99313	0.202713	0.839359		FUNDC2P4
ENSG00000232508.1	0.405695	0.606374	2.50946	0.241636	0.809063		MRPL45P1
ENSG00000267313.7	0.785447	0.606197	1.66017	0.365141	0.715006		KC6
ENSG00000259707.1	0.220408	0.604198	2.99318	0.201858	0.840028
ENSG00000249176.1	0.336305	0.603891	2.64519	0.228298	0.819415
ENSG00000231057.4	0.850635	0.603858	1.07685	0.560764	0.574958		NEK2-DT
ENSG00000234272.1	0.632027	0.603734	1.58498	0.380909	0.703271		RPL30P2
ENSG00000280023.1	0.270866	0.603091	2.99364	0.201457	0.840341
ENSG00000212497.1	0.797729	0.603007	1.47191	0.409676	0.682044		RNA5SP465
ENSG00000227001.3	0.519316	0.602015	2.81487	0.21387	0.830649		NBPF2P
ENSG00000275024.1	0.197759	0.601247	2.99597	0.200685	0.840945
ENSG00000223225.1	0.472599	0.600595	2.07886	0.288906	0.772653		RNU6-1054P
ENSG00000231105.2	0.547731	0.599855	1.60163	0.374527	0.708012		ECE1-AS1
ENSG00000229873.1	0.683057	0.599083	1.23765	0.484047	0.628352		OGFR-AS1
ENSG00000257740.1	0.58848	0.598937	1.61182	0.371592	0.710197
ENSG00000259740.1	0.632679	0.598835	2.63393	0.227354	0.820148
ENSG00000285880.1	0.306624	0.598813	2.99076	0.200221	0.841308
ENSG00000268683.1	0.438788	0.596999	2.1425	0.278646	0.780517
ENSG00000184774.10	0.843707	0.596619	1.09351	0.545602	0.585339		MGAT4EP
ENSG00000202300.1	0.337383	0.596574	2.99056	0.199486	0.841883		RNU6-487P
ENSG00000275512.1	0.173291	0.595576	2.99516	0.198846	0.842383
ENSG00000199476.1	0.28193	0.595375	2.99144	0.199026	0.842242		Y_RNA
ENSG00000256030.1	0.429205	0.594519	1.88097	0.316069	0.75195		CBX3P4
ENSG00000269902.1	0.2126	0.593997	2.99737	0.198173	0.84291
ENSG00000207922.1	0.62231	0.59397	1.51128	0.393026	0.694301
ENSG00000187908.20	0.287172	0.593648	2.99009	0.198538	0.842624		DMBT1
ENSG00000285051.2	0.475443	0.593472	2.98895	0.198555	0.842611		SLC7A14-AS1
ENSG00000242021.2	0.193805	0.592715	2.99303	0.198032	0.84302
ENSG00000203416.3	0.760639	0.592487	1.35774	0.436378	0.662563		FAM32BP
ENSG00000248773.1	0.643299	0.592061	1.48351	0.399096	0.689823
ENSG00000164746.14	0.335912	0.592018	2.98639	0.198239	0.842858		C7orf57
ENSG00000254548.1	0.477494	0.591431	2.86745	0.206257	0.83659
ENSG00000143858.12	0.223274	0.590332	2.99057	0.197398	0.843516		SYT2
ENSG00000287913.1	0.256918	0.590308	2.99141	0.197334	0.843566
ENSG00000234618.1	0.536348	0.589153	2.03337	0.289742	0.772014		RPSAP9
ENSG00000285538.1	0.302061	0.588249	2.73995	0.214693	0.830006
ENSG00000269694.1	0.259766	0.58795	2.99215	0.196498	0.844221
ENSG00000271045.1	0.162888	0.587366	2.99522	0.196101	0.844531		NDUFB9P1
ENSG00000200742.1	0.477741	0.587259	2.09115	0.280831	0.77884		Y_RNA
ENSG00000141161.12	0.31057	0.587256	2.69482	0.217921	0.827491		UNC45B
ENSG00000211593.2	0.679695	0.587127	1.90566	0.308097	0.758009		IGKJ5
ENSG00000234702.1	0.242453	0.586601	2.99746	0.1957	0.844845		VDAC1P3
ENSG00000236069.2	0.413084	0.585949	2.98174	0.196512	0.844209
ENSG00000117013.17	0.722524	0.58581	1.80526	0.324502	0.745558		KCNQ4
ENSG00000245067.7	0.322862	0.585476	2.99229	0.195662	0.844875		IGFBP7-AS1
ENSG00000200571.1	0.63344	0.585443	1.3412	0.436507	0.662469		RNU6-1284P
ENSG00000145757.16	0.862492	0.585183	1.21917	0.479984	0.631239		SPATA9
ENSG00000256955.2	0.23658	0.584572	2.98969	0.195529	0.844978
ENSG00000230448.5	0.939717	0.584327	0.997823	0.585602	0.558143		LINC00276
ENSG00000268051.1	0.167984	0.583155	2.99571	0.194663	0.845656
ENSG00000287175.1	0.216587	0.582856	2.99736	0.194456	0.845819
ENSG00000287858.1	0.381622	0.582685	2.98517	0.195193	0.845242
ENSG00000221676.1	0.472359	0.582656	1.80955	0.32199	0.74746		RNU6ATAC
ENSG00000272192.1	0.824752	0.582457	1.13404	0.513615	0.607521		PDE7A-DT
ENSG00000223502.1	0.678703	0.582134	1.63185	0.356732	0.721293
ENSG00000270727.1	0.323717	0.5819	2.99081	0.194563	0.845735
ENSG00000267275.1	0.5065	0.579773	2.40505	0.241065	0.809505		KLF2-DT
ENSG00000230825.2	0.800236	0.579076	1.24512	0.465075	0.641878
ENSG00000287439.1	0.337783	0.578564	2.99204	0.193368	0.846671
ENSG00000235736.1	0.228394	0.57852	2.99167	0.193377	0.846664
ENSG00000265366.6	0.49046	0.578255	1.80497	0.320368	0.74869		GLUD1P2
ENSG00000271278.1	0.239789	0.577197	2.99557	0.192684	0.847207		ELOCP33
ENSG00000227666.1	0.573159	0.576914	1.36702	0.422023	0.673009		CYCSP24
ENSG00000165702.15	0.607303	0.576023	1.5249	0.377744	0.705621		GFI1B
ENSG00000250490.1	0.433094	0.57488	2.49204	0.230687	0.817558		LINC02145
ENSG00000267054.1	0.234016	0.574778	2.99829	0.191702	0.847976
ENSG00000214353.8	0.180561	0.574681	2.9949	0.191887	0.847831		VAC14-AS1
ENSG00000249258.2	0.764517	0.573593	1.11728	0.513382	0.607684
ENSG00000269919.1	0.431594	0.571334	2.90991	0.196341	0.844343
ENSG00000243960.1	0.753659	0.569383	1.07219	0.531045	0.595388
ENSG00000286667.1	0.446141	0.569198	2.1135	0.269315	0.787687
ENSG00000235366.2	0.347389	0.568862	2.988	0.190382	0.84901		LINC01055
ENSG00000254450.1	0.790231	0.568475	1.63021	0.348713	0.727305		ALG9-IT1
ENSG00000270076.1	0.525088	0.567957	2.84485	0.199643	0.841759
ENSG00000237836.6	0.248858	0.567928	2.99265	0.189774	0.849486		PHKA2-AS1
ENSG00000115657.14	0.847908	0.567888	1.09837	0.517027	0.605137		ABCB6
ENSG00000225025.2	0.232532	0.566255	2.99192	0.189261	0.849888		KIF4CP
ENSG00000214434.2	0.899695	0.566239	1.14142	0.496082	0.619836		NIFKP1
ENSG00000258171.2	0.32341	0.565816	2.98812	0.189355	0.849814		LINC02412
ENSG00000011590.14	0.80795	0.565664	1.4002	0.403988	0.686222		ZBTB32
ENSG00000227678.8	0.456007	0.56445	2.11647	0.266694	0.789705
ENSG00000257872.1	0.420605	0.564312	2.14593	0.262969	0.792574
ENSG00000267561.2	0.834371	0.563484	1.36551	0.412656	0.679859
ENSG00000276103.1	0.329504	0.563378	2.66873	0.211104	0.832806		U4
ENSG00000204361.10	0.210443	0.563183	2.99553	0.188008	0.850871		NXPE2
ENSG00000287358.1	0.773269	0.562717	2.94098	0.191337	0.848262
ENSG00000280134.1	0.396559	0.562493	1.88444	0.298494	0.765326
ENSG00000218823.2	0.756837	0.561447	0.996301	0.563532	0.573073		PAPOLB
ENSG00000109832.14	0.596947	0.561409	1.43102	0.392315	0.694825		DDX25
ENSG00000105641.4	0.42147	0.561396	2.98294	0.188203	0.850718		SLC5A5
ENSG00000253214.2	0.649342	0.561284	1.35254	0.414985	0.678153
ENSG00000272979.1	0.942957	0.559571	1.17375	0.476737	0.633549
ENSG00000258626.2	0.45685	0.559297	1.82785	0.305986	0.759615		COX7A2P1
ENSG00000201228.1	0.21915	0.559216	2.99771	0.186548	0.852015		Y_RNA
ENSG00000168671.10	0.23867	0.5589	2.99379	0.186686	0.851907		UGT3A2
ENSG00000276663.1	0.499295	0.558891	2.34797	0.238031	0.811857
ENSG00000232234.4	0.37333	0.558611	2.56195	0.218041	0.827397
ENSG00000267500.1	0.933949	0.558264	1.07254	0.520506	0.602711		ZNF887P
ENSG00000259469.1	0.14476	0.557964	3.00048	0.185958	0.852478
ENSG00000273011.1	0.226316	0.557524	2.99555	0.186117	0.852353
ENSG00000244513.7	0.461368	0.556044	2.94721	0.188668	0.850353		EOGT-DT
ENSG00000258613.1	0.337274	0.55565	2.67664	0.207593	0.835547		RPL21P7
ENSG00000231345.3	0.428996	0.555617	2.11154	0.263133	0.792448		BEND3P1
ENSG00000273424.1	0.649696	0.555257	1.51465	0.366591	0.713924
ENSG00000272597.1	0.734163	0.555074	1.44185	0.384973	0.700258
ENSG00000227383.1	0.171383	0.554775	3.00033	0.184904	0.853304		RPL35AP2
ENSG00000166126.11	0.790213	0.553981	1.0928	0.506937	0.612199		AMN
ENSG00000270154.1	0.52416	0.553811	1.79149	0.309134	0.75722
ENSG00000224184.6	0.623367	0.553194	1.2542	0.441074	0.659159		MIR3681HG
ENSG00000270441.1	0.153071	0.55156	3.00014	0.183845	0.854135		LAMB2P1
ENSG00000227471.9	0.21511	0.550693	2.99222	0.184042	0.853981		AKR1B15
ENSG00000236481.1	0.675546	0.550369	1.65439	0.332672	0.739382		LINC02195
ENSG00000212354.1	0.871679	0.549933	1.37453	0.400089	0.689091		RNU6-1242P
ENSG00000239316.3	0.149213	0.54929	3.0001	0.183091	0.854727		RN7SL11P
ENSG00000224314.1	0.147299	0.549274	3.0001	0.183086	0.854731		TCERG1P1
ENSG00000283499.1	0.219748	0.548774	2.99515	0.18322	0.854625		U6
ENSG00000196096.3	0.545093	0.548326	1.56566	0.350219	0.726174		SPAG16-DT
ENSG00000126231.15	0.410805	0.548136	2.96271	0.185012	0.85322		PROZ
ENSG00000239435.2	0.138191	0.548101	2.99998	0.182701	0.855032		KCNMB3P1
ENSG00000226410.1	0.544044	0.547944	1.56579	0.349948	0.726378
ENSG00000201846.1	0.159627	0.54793	2.99997	0.182645	0.855077		RNA5SP166
ENSG00000215089.3	0.916761	0.547869	1.89528	0.28907	0.772528		KRT18P11
ENSG00000255769.7	0.13295	0.547721	2.99996	0.182576	0.855131		GOLGA2P10
ENSG00000277900.1	0.606075	0.54738	1.71098	0.319921	0.749028		Metazoa_SRP
ENSG00000272915.1	0.447125	0.547001	2.1336	0.256374	0.797662
ENSG00000251980.1	0.56927	0.546515	1.5717	0.347722	0.728049		RNU6-436P
ENSG00000199700.1	0.348468	0.546138	2.62506	0.208048	0.835192		RNU6-223P
ENSG00000176956.13	0.450577	0.545684	2.48838	0.219293	0.826422		LY6H
ENSG00000217539.2	0.839912	0.543669	1.0484	0.518572	0.604059		IQCB2P
ENSG00000272855.1	0.139415	0.54337	2.99978	0.181137	0.85626
ENSG00000282933.2	0.337777	0.543133	2.9866	0.181857	0.855695		RHOXF1P3
ENSG00000101292.8	0.134174	0.542989	2.99976	0.181011	0.856359		PROKR2
ENSG00000278673.1	0.881498	0.542767	1.14576	0.473719	0.635701
ENSG00000266469.2	0.429097	0.542742	2.49076	0.217902	0.827505
ENSG00000239870.1	0.150381	0.541729	2.99973	0.180593	0.856687
ENSG00000271040.1	0.430359	0.541596	2.15498	0.251323	0.801565		TMEM242-DT
ENSG00000259402.1	0.4436	0.540781	1.83517	0.294677	0.768241
ENSG00000187959.9	0.151752	0.540541	2.99971	0.180197	0.856998		CPSF4L
ENSG00000161594.7	0.232055	0.540493	2.99476	0.180479	0.856776		KLHL10
ENSG00000140481.15	0.506248	0.539928	2.76658	0.19516	0.845267		CCDC33
ENSG00000183346.9	0.747621	0.539912	1.22369	0.441217	0.659056		CABCOCO1
ENSG00000237921.2	0.129742	0.539831	2.99964	0.179965	0.85718
ENSG00000258949.1	0.167919	0.539718	2.99963	0.179928	0.857209
ENSG00000269376.1	0.655125	0.53891	1.6766	0.321431	0.747884
ENSG00000243446.3	0.413259	0.538771	1.89027	0.285023	0.775627		RN7SL284P
ENSG00000252297.1	0.512131	0.538674	1.59702	0.3373	0.735891		RNU6-875P
ENSG00000286940.1	0.794756	0.537982	1.33971	0.401564	0.688005		MICB-DT
ENSG00000146666.5	0.336553	0.537169	2.98654	0.179864	0.85726		LINC00525
ENSG00000272832.1	0.4119	0.537143	1.87475	0.286515	0.774484
ENSG00000115598.10	0.826298	0.537025	1.32659	0.404815	0.685613		IL1RL2
ENSG00000266696.1	0.131537	0.536553	2.99951	0.17888	0.858032
ENSG00000130711.5	0.145826	0.53601	2.99927	0.178714	0.858162		PRDM12
ENSG00000241155.1	0.132974	0.535206	2.99946	0.178434	0.858382		ARHGAP31-AS1
ENSG00000256646.8	0.132974	0.535206	2.99946	0.178434	0.858382
ENSG00000220695.1	0.484974	0.535154	1.60115	0.334231	0.738205
ENSG00000220925.2	0.841752	0.534904	1.35426	0.394978	0.692859		IGBP1-AS2
ENSG00000232415.1	0.401565	0.534826	2.98107	0.179408	0.857618		ELN-AS1
ENSG00000238266.2	0.149075	0.534534	2.99942	0.178213	0.858556		LINC00707
ENSG00000248305.1	0.393719	0.533718	2.98277	0.178934	0.85799
ENSG00000167910.4	0.154282	0.533648	2.9991	0.177936	0.858773		CYP7A1
ENSG00000252947.1	0.138089	0.533609	2.99913	0.177921	0.858785		SCARNA1
ENSG00000261728.1	0.330259	0.533159	2.98573	0.178569	0.858276
ENSG00000248714.7	0.506688	0.532821	1.42223	0.374636	0.707931		ZNF652-AS1
ENSG00000241749.4	0.447998	0.532557	2.9266	0.181971	0.855605		RPSAP52
ENSG00000260918.1	0.501953	0.531872	2.04675	0.259862	0.79497
ENSG00000253517.1	0.462848	0.530494	2.07404	0.255778	0.798122		XRCC6P4
ENSG00000278420.1	0.550483	0.529541	2.06714	0.25617	0.797819		MIR6819
ENSG00000228561.2	0.334195	0.528957	2.98873	0.176984	0.859521
ENSG00000236137.1	0.776041	0.528619	1.64605	0.321144	0.748101		CD101-AS1
ENSG00000287625.1	0.856941	0.527887	1.21372	0.434935	0.66361
ENSG00000199090.1	0.348893	0.527783	2.98943	0.17655	0.859862		MIR326
ENSG00000230709.1	0.247423	0.527263	2.99299	0.176166	0.860164
ENSG00000197880.9	0.141952	0.525883	2.99878	0.175366	0.860792		MDS2
ENSG00000270135.1	0.934341	0.525481	1.00003	0.525464	0.599261
ENSG00000244004.1	0.764044	0.52459	1.42425	0.368328	0.712628		RPS3AP19
ENSG00000285945.1	0.539743	0.524584	2.74484	0.191117	0.848434
ENSG00000280042.1	0.352484	0.524119	2.98508	0.175579	0.860624
ENSG00000214872.8	0.381917	0.523573	2.54753	0.205522	0.837164		SMTNL1
ENSG00000255403.1	0.667106	0.522527	2.97608	0.175576	0.860627		HSPD1P13
ENSG00000243629.2	0.129518	0.522477	2.99865	0.174237	0.861679		LINC00880
ENSG00000264745.1	0.913081	0.522059	1.16114	0.449609	0.652992		TTC39C-AS1
ENSG00000182264.9	0.877691	0.52137	1.09668	0.475409	0.634496		IZUMO1
ENSG00000100427.16	0.941002	0.521033	1.16804	0.446073	0.655545		MLC1
ENSG00000099957.16	0.738312	0.519554	1.1663	0.445471	0.655979		P2RX6
ENSG00000277914.1	0.157424	0.519211	2.99849	0.173158	0.862528		DDX6P2
ENSG00000201153.1	0.314715	0.518772	2.98908	0.173556	0.862215		RNU6-371P
ENSG00000269867.1	0.860541	0.518305	1.45504	0.356215	0.72168
ENSG00000229349.2	0.668313	0.518076	2.24179	0.231099	0.817238		ACTG1P9
ENSG00000127743.6	0.713154	0.518047	1.68598	0.307268	0.75864		IL17B
ENSG00000153093.20	0.84953	0.518046	1.55639	0.33285	0.739247		ACOXL
ENSG00000237296.9	0.956094	0.517878	0.952751	0.543561	0.586744		SMG1P1
ENSG00000259271.1	0.532297	0.517813	2.36367	0.219072	0.826594		ANKRD62P1
ENSG00000287646.1	0.19681	0.517369	2.99598	0.172688	0.862897
ENSG00000279881.1	0.370778	0.517141	2.60129	0.198801	0.842418
ENSG00000182393.3	0.452471	0.517007	2.93528	0.176135	0.860188		IFNL1
ENSG00000287097.1	0.147748	0.516056	2.99829	0.172117	0.863346
ENSG00000253842.2	0.398258	0.51598	2.98641	0.172776	0.862827
ENSG00000186326.4	0.204044	0.515758	2.99345	0.172296	0.863205		RGS9BP
ENSG00000236440.1	0.153404	0.51483	2.99824	0.17171	0.863665		COPRSP1
ENSG00000259054.1	0.510441	0.51472	2.01911	0.254924	0.798782		LINC02332
ENSG00000224017.2	0.131971	0.514438	2.99826	0.171579	0.863769		LINC01449
ENSG00000205022.9	0.863836	0.514372	2.81506	0.182721	0.855017		PABPN1L
ENSG00000260271.3	0.213685	0.51428	2.99332	0.171809	0.863587
ENSG00000214869.5	0.153407	0.514272	2.99825	0.171524	0.863812		TPM3P4
ENSG00000251774.1	0.474101	0.513642	2.08087	0.24684	0.805032		RNU6-377P
ENSG00000249771.2	0.420078	0.512379	2.98318	0.171756	0.863629
ENSG00000233532.6	0.384697	0.51202	2.55282	0.20057	0.841035		LINC00460
ENSG00000288569.1	0.159957	0.511913	2.99786	0.17076	0.864413		LINC01949
ENSG00000276735.1	0.143728	0.511661	2.99805	0.170665	0.864488		Metazoa_SRP
ENSG00000182347.10	0.316761	0.511606	2.99151	0.171019	0.864209		PDSS1P1
ENSG00000200788.1	0.631961	0.51153	1.56586	0.326677	0.743912		Y_RNA
ENSG00000202092.1	0.850882	0.511501	1.53022	0.334265	0.738179		RNA5SP190
ENSG00000224216.1	0.326073	0.511385	2.99095	0.170977	0.864241
ENSG00000286043.1	0.425093	0.511197	2.12578	0.240475	0.809962
ENSG00000269289.6	0.635171	0.510884	2.28097	0.223977	0.822776
ENSG00000254434.1	0.246051	0.510306	2.99295	0.170503	0.864615
ENSG00000287242.1	0.413669	0.510068	2.98454	0.170904	0.8643
ENSG00000235636.1	0.448035	0.509625	1.816	0.280631	0.778993		NUS1P1
ENSG00000262074.7	0.154696	0.509525	2.998	0.169955	0.865046		SNORD3B-2
ENSG00000225768.1	0.732538	0.50851	2.98068	0.170602	0.864537		LINC02620
ENSG00000226002.1	0.917074	0.507645	0.990033	0.512756	0.608122		GTF2IP14
ENSG00000287035.1	0.131389	0.507474	2.998	0.169271	0.865583
ENSG00000267265.5	0.161064	0.507155	2.9967	0.169238	0.86561		GP6-AS1
ENSG00000201209.1	0.897548	0.506907	1.07718	0.470589	0.637934		SNORD42
ENSG00000213695.3	0.139748	0.506861	2.99786	0.169075	0.865738		RPS7P14
ENSG00000277142.1	0.522128	0.506271	1.42621	0.354975	0.722608		LINC00235
ENSG00000173535.15	0.656452	0.506134	1.69606	0.298417	0.765385		TNFRSF10C
ENSG00000239351.1	0.218194	0.505639	2.99289	0.168947	0.865838		NPM1P29
ENSG00000241420.3	0.857026	0.504346	1.16339	0.433515	0.664641		RN7SL505P
ENSG00000230993.1	0.380704	0.503869	2.98251	0.168942	0.865843		RPL12P15
ENSG00000224255.2	0.964768	0.502806	1.14539	0.438982	0.660674		PDCL3P6
ENSG00000264727.1	0.634996	0.50237	1.52688	0.329018	0.742142
ENSG00000234405.2	0.534134	0.501268	1.73479	0.288951	0.772619
ENSG00000267308.3	0.533793	0.501147	1.60128	0.312966	0.754307		LINC01764
ENSG00000270569.1	0.137074	0.500448	2.99754	0.166953	0.867407
ENSG00000249526.1	0.313467	0.499564	2.98769	0.167208	0.867207
ENSG00000259129.6	0.195775	0.498732	2.99768	0.166373	0.867863		LINC00648
ENSG00000269646.1	0.653594	0.498672	1.22175	0.408161	0.683155
ENSG00000280375.1	0.954153	0.497507	1.47184	0.338016	0.735351
ENSG00000207518.1	0.385717	0.497067	2.18451	0.227542	0.820003		RNU6-59P
ENSG00000258461.5	0.855111	0.496961	1.31774	0.377133	0.706075
ENSG00000240480.1	0.339555	0.494494	2.99035	0.165363	0.868658		RPL29P2
ENSG00000223343.1	0.579135	0.494045	1.51812	0.325432	0.744854
ENSG00000272426.1	0.703712	0.49353	1.53305	0.321927	0.747508
ENSG00000238213.1	0.958114	0.493085	1.0508	0.469248	0.638893		TARDBPP2
ENSG00000248521.1	0.846465	0.492791	0.976708	0.504542	0.61388
ENSG00000249114.1	0.461959	0.492112	2.10024	0.234313	0.814742
ENSG00000287539.1	0.404392	0.491254	2.15334	0.228135	0.819541
ENSG00000275191.1	0.541512	0.489385	2.01573	0.242784	0.808173
ENSG00000230533.4	0.739659	0.487847	2.52917	0.192888	0.847046
ENSG00000278250.1	0.624908	0.486967	1.76106	0.27652	0.782149		Metazoa_SRP
ENSG00000262950.2	0.450394	0.486588	2.44937	0.198658	0.84253
ENSG00000227513.1	0.436684	0.486539	2.47892	0.196271	0.844398		ILRUNP1
ENSG00000286802.1	0.435334	0.486385	2.14847	0.226387	0.8209
ENSG00000273113.1	0.917867	0.484637	1.23602	0.392094	0.694989
ENSG00000229352.1	0.235663	0.484144	2.99207	0.161809	0.871456
ENSG00000287974.1	0.302411	0.483884	2.9877	0.161959	0.871338
ENSG00000258824.2	0.609328	0.483567	1.39214	0.347355	0.728325
ENSG00000200394.1	0.33096	0.48314	2.9921	0.161472	0.871722		SNORA38B
ENSG00000268947.1	0.762117	0.482855	1.90569	0.253376	0.799978
ENSG00000200350.1	0.338362	0.48221	2.98699	0.161437	0.871749		RNU6-1285P
ENSG00000240720.10	0.578022	0.480905	1.54863	0.310536	0.756154		LRRD1
ENSG00000280270.1	0.235122	0.480782	2.99362	0.160602	0.872407
ENSG00000165694.10	0.767475	0.480341	2.98336	0.161007	0.872088		FRMD7
ENSG00000260604.2	0.733485	0.479471	1.22477	0.391478	0.695444
ENSG00000285190.1	0.420765	0.478448	2.14806	0.222735	0.823742
ENSG00000259554.1	0.54754	0.478197	2.97683	0.16064	0.872377
ENSG00000185774.16	0.211347	0.47801	2.99378	0.159668	0.873143		KCNIP4
ENSG00000225486.1	0.246474	0.475171	2.99452	0.15868	0.873921
ENSG00000236671.9	0.291794	0.474865	2.99223	0.1587	0.873905		PRKG1-AS1
ENSG00000188305.6	0.42662	0.474756	2.16453	0.219335	0.826389		PEAK3
ENSG00000262079.1	0.249828	0.474632	2.99507	0.158471	0.874086
ENSG00000226107.1	0.197391	0.473401	2.99329	0.158154	0.874335		RPL36AP54
ENSG00000230647.2	0.532565	0.472735	2.36915	0.199538	0.841842
ENSG00000284430.1	0.54494	0.472139	1.55557	0.303515	0.761498
ENSG00000249252.5	0.320642	0.471767	2.98552	0.158018	0.874442		C1QTNF7-AS1
ENSG00000241993.1	0.344307	0.470657	2.99162	0.157325	0.874988		RPL38P1
ENSG00000253959.1	0.828682	0.470493	1.23314	0.381542	0.702801		LINC01863
ENSG00000232756.1	0.352763	0.469252	2.98536	0.157185	0.875099		DDX3ILA1
ENSG00000243894.1	0.235873	0.468063	2.99418	0.156324	0.875778		RPS3AP16
ENSG00000264113.2	0.327426	0.4659	2.98821	0.155913	0.876102		RN7SL784P
ENSG00000233220.3	0.254701	0.46582	2.99053	0.155765	0.876219		PRDM10-DT
ENSG00000235660.2	0.488818	0.465541	2.37861	0.19572	0.84483		LINC00345
ENSG00000261886.1	0.748222	0.463563	1.19287	0.388613	0.697563		GOSR2-DT
ENSG00000257222.1	0.235492	0.46355	2.99486	0.154782	0.876993
ENSG00000280916.2	0.380458	0.46332	2.98671	0.155127	0.876721		FOXCUT
ENSG00000186231.17	0.653082	0.463168	1.49395	0.310029	0.756539		KLHL32
ENSG00000233893.2	0.398204	0.462491	2.98857	0.154753	0.877016		EZR-AS1
ENSG00000240654.6	0.456661	0.461284	2.95049	0.156342	0.875764		C1QTNF9
ENSG00000206802.1	0.304405	0.460588	2.98829	0.154131	0.877507		RNU6-926P
ENSG00000261570.2	0.377472	0.460298	2.19101	0.210084	0.833602		AGK-DT
ENSG00000177710.6	0.938942	0.460297	1.59181	0.289166	0.772454		SLC35G5
ENSG00000236491.1	0.201274	0.460072	2.99275	0.153729	0.877824
ENSG00000251211.1	0.772599	0.459341	1.37105	0.335028	0.737604
ENSG00000287675.1	0.254487	0.4592	2.99317	0.153416	0.87807
ENSG00000288067.1	0.627436	0.458912	1.38189	0.33209	0.739821
ENSG00000252050.1	0.363635	0.45863	2.98645	0.153571	0.877948
ENSG00000274500.1	0.212772	0.458574	2.99634	0.153045	0.878363
ENSG00000287516.1	0.234208	0.458398	2.99633	0.152986	0.878409
ENSG00000259869.2	0.672067	0.458329	1.35044	0.339391	0.734315
ENSG00000211945.2	0.326189	0.457126	2.98585	0.153098	0.878321		IGHV1-18
ENSG00000228305.2	0.199102	0.456853	2.99516	0.15253	0.878769		PRELID1P6
ENSG00000196890.4	0.668737	0.456546	2.17197	0.210199	0.833512		H2BU1
ENSG00000285581.1	0.171539	0.455967	2.99448	0.152269	0.878975
ENSG00000258282.2	0.503953	0.455042	2.09776	0.216918	0.828273		BTF3P2
ENSG00000279068.1	0.339077	0.45456	2.99024	0.152014	0.879176
ENSG00000286751.1	0.370547	0.454466	2.98447	0.152277	0.878969
ENSG00000201761.1	0.734575	0.453553	1.37075	0.33088	0.740735		RNU6-336P
ENSG00000279214.1	0.365566	0.453508	2.20512	0.205661	0.837056
ENSG00000244952.2	0.776268	0.452315	1.09021	0.414886	0.678225
ENSG00000188037.13	0.346483	0.451895	2.98738	0.151268	0.879764		CLCN1
ENSG00000252230.1	0.700471	0.451589	1.71485	0.26334	0.792289
ENSG00000286282.1	0.691343	0.450454	2.21933	0.202968	0.83916
ENSG00000201182.1	0.223395	0.449791	2.98995	0.150434	0.880422		RNU6-670P
ENSG00000256442.2	0.17498	0.448919	2.99491	0.149894	0.880848
ENSG00000259783.6	0.380822	0.448771	2.98417	0.150384	0.880462		LINC02259
ENSG00000243974.1	0.230416	0.448655	2.99362	0.14987	0.880867		VTI1BP1
ENSG00000279212.1	0.427998	0.448413	2.4937	0.179818	0.857295
ENSG00000269635.1	0.210756	0.447673	2.99649	0.149399	0.881239
ENSG00000175262.14	0.642061	0.447493	1.69897	0.263391	0.792249		C1orf127
ENSG00000134376.17	0.602105	0.447095	1.52688	0.292817	0.769662		CRB1
ENSG00000254495.1	0.424602	0.446702	2.10447	0.212263	0.831902
ENSG00000280033.1	0.606968	0.446597	1.50005	0.297721	0.765916
ENSG00000236206.2	0.161112	0.44626	2.99422	0.149041	0.881522
ENSG00000240014.3	0.218268	0.445032	2.99735	0.148475	0.881968		RN7SL254P
ENSG00000234396.3	0.515377	0.444976	1.77168	0.251161	0.80169
ENSG00000287445.1	0.255767	0.444789	2.99336	0.148592	0.881876
ENSG00000255581.1	0.287936	0.443595	2.99199	0.148261	0.882137
ENSG00000252657.1	0.42581	0.443134	2.16408	0.204768	0.837754		SNORA70
ENSG00000171403.10	0.299517	0.442983	2.98983	0.148163	0.882214		KRT9
ENSG00000251408.1	0.552409	0.442693	1.59812	0.277009	0.781773
ENSG00000100253.13	0.437437	0.442101	2.11328	0.209202	0.834291		MIOX
ENSG00000231124.1	0.532324	0.44204	1.97179	0.224182	0.822616		UBE2V1P11
ENSG00000269054.2	0.720772	0.441956	1.12601	0.392497	0.694691		ZNF497-AS1
ENSG00000252983.1	0.332307	0.441814	2.98848	0.147839	0.88247		RNU7-35P
ENSG00000214650.3	0.253609	0.441772	2.99529	0.147489	0.882746
ENSG00000243479.3	0.713491	0.441377	2.52645	0.174702	0.861313		MNX1-AS1
ENSG00000273786.1	0.849122	0.44128	1.42154	0.310424	0.756238
ENSG00000231204.7	0.63001	0.441182	1.67246	0.263792	0.79194
ENSG00000142549.10	0.451447	0.438993	2.91249	0.150727	0.880191		IGLON5
ENSG00000272170.1	0.77246	0.437497	1.89908	0.230373	0.817802		KLC4-AS1
ENSG00000279249.3	0.699561	0.437492	1.7345	0.25223	0.800864
ENSG00000215349.2	0.785577	0.437163	1.04373	0.418845	0.675329		MRPL3P1
ENSG00000227963.1	0.402688	0.437069	2.13694	0.20453	0.83794		RBM15-AS1
ENSG00000135747.11	0.621742	0.437043	1.46416	0.298494	0.765326		ZNF670-ZNF695
ENSG00000100191.6	0.216378	0.435139	2.99741	0.145172	0.884575		SLC5A4
ENSG00000120329.7	0.352753	0.434999	2.98898	0.145534	0.884289		SLC25A2
ENSG00000225218.1	0.393043	0.434511	2.17159	0.200089	0.841411
ENSG00000243554.1	0.790764	0.433912	1.10284	0.393448	0.693988		CCZ1P1
ENSG00000279884.1	0.33919	0.433656	2.63331	0.164681	0.869195
ENSG00000261305.2	0.732261	0.433584	2.09993	0.206475	0.83642
ENSG00000263080.1	0.43	0.432332	2.94355	0.146874	0.883231
ENSG00000232842.2	0.391276	0.432156	2.98296	0.144875	0.88481		KAT7P1
ENSG00000255343.1	0.876276	0.431992	1.2214	0.353686	0.723574
ENSG00000163394.6	0.279837	0.431843	2.99045	0.144407	0.885179		CCKAR
ENSG00000229628.1	0.256447	0.431322	2.99091	0.144211	0.885334
ENSG00000287535.1	0.846593	0.431149	2.01025	0.214475	0.830176
ENSG00000268564.1	0.286125	0.431103	2.99255	0.144059	0.885454		ILVBL-AS1
ENSG00000271714.1	0.24917	0.431086	2.99147	0.144105	0.885417
ENSG00000226761.3	0.806981	0.431082	1.04704	0.411716	0.680548		TAS2R46
ENSG00000207499.1	0.426106	0.43105	2.12698	0.202658	0.839402		Y_RNA
ENSG00000203756.8	0.476013	0.430734	2.05105	0.210007	0.833663		TMEM244
ENSG00000229676.3	0.88248	0.43065	1.26002	0.34178	0.732516		ZNF492
ENSG00000249207.2	0.81152	0.429414	1.57244	0.273087	0.784786
ENSG00000227115.8	0.443673	0.428992	2.15897	0.198702	0.842496		LINC01630
ENSG00000224097.5	0.56135	0.42829	1.99863	0.214291	0.83032
ENSG00000268288.1	0.940644	0.427819	0.940126	0.455066	0.649062
ENSG00000286592.1	0.311657	0.427068	2.98883	0.142888	0.886379		LINC02885
ENSG00000278153.1	0.33926	0.426666	2.98301	0.143032	0.886265
ENSG00000263841.2	0.212755	0.42658	2.99425	0.142466	0.886712		RN7SL44P
ENSG00000285829.1	0.350448	0.426491	2.23809	0.19056	0.84887
ENSG00000227941.1	0.958436	0.426225	1.1108	0.383711	0.701193		UQCRBP2
ENSG00000261402.1	0.672327	0.426025	1.69956	0.250668	0.802071
ENSG00000225739.1	0.610792	0.425747	2.99191	0.142299	0.886843		NPM1P18
ENSG00000224950.2	0.259854	0.425079	2.99264	0.142041	0.887047
ENSG00000260934.1	0.871617	0.425054	1.19501	0.355689	0.722073
ENSG00000255819.7	0.461704	0.424853	2.41123	0.176197	0.860139		KLRC4-KLRK1
ENSG00000278467.1	0.799647	0.424424	1.15839	0.366393	0.714072
ENSG00000264047.2	0.875609	0.424217	1.24383	0.341058	0.73306		RN7SL455P
ENSG00000204869.8	0.78857	0.424156	1.90104	0.223118	0.823444		IGFL4
ENSG00000259818.1	0.626605	0.424	1.55817	0.272114	0.785535		CZIB-DT
ENSG00000240991.3	0.647541	0.423767	2.98224	0.142097	0.887003		RPL23AP67
ENSG00000199667.1	0.356889	0.423723	2.98845	0.141787	0.887248		Y_RNA
ENSG00000214108.4	0.33074	0.423614	2.99186	0.141589	0.887405		TPT1P5
ENSG00000144852.20	0.481087	0.4236	2.09976	0.201738	0.840122		NR1I2
ENSG00000225872.4	0.550821	0.423501	2.34452	0.180635	0.856654		LINC01529
ENSG00000230815.1	0.393447	0.423409	2.98672	0.141764	0.887266
ENSG00000179564.4	0.56498	0.4233	2.29923	0.184105	0.853931		LSMEM2
ENSG00000229694.7	0.691988	0.423087	1.94317	0.21773	0.827639		LINC00484
ENSG00000231665.1	0.230235	0.422462	2.99018	0.141283	0.887646		OGFOD1P1
ENSG00000233597.3	0.798123	0.422391	1.31917	0.320195	0.74882
ENSG00000223985.2	0.396376	0.422351	2.99019	0.141245	0.887676		LINC01874
ENSG00000259338.1	0.493858	0.422252	1.64568	0.256582	0.797502		H3P39
ENSG00000272195.1	0.695602	0.421559	1.24921	0.337459	0.735771
ENSG00000235597.2	0.555328	0.421345	1.98747	0.212	0.832107		LINC01102
ENSG00000258813.2	0.361244	0.421292	2.21391	0.190293	0.849079		RBM25-AS1
ENSG00000276012.1	0.341107	0.42102	2.98942	0.140836	0.887999
ENSG00000286825.1	0.453212	0.420955	2.95234	0.142583	0.886619
ENSG00000167612.13	0.183071	0.420526	2.99756	0.140289	0.888431		ANKRD33
ENSG00000224830.2	0.288867	0.419996	2.98992	0.140471	0.888288		OR2X1P
ENSG00000204666.3	0.657159	0.419984	1.69318	0.248045	0.8041
ENSG00000197670.6	0.671288	0.41986	2.9892	0.140459	0.888297
ENSG00000253257.1	0.385342	0.418358	2.18236	0.1917	0.847977		MTND4P7
ENSG00000273082.1	0.960491	0.417991	1.88064	0.22226	0.824112		LARGE1-AS1
ENSG00000253479.6	0.502399	0.417738	2.99063	0.139682	0.888911		LINC01603
ENSG00000196844.9	0.918271	0.417437	1.2452	0.335236	0.737447		PATE2
ENSG00000199627.1	0.338167	0.417421	2.98564	0.139809	0.888811		RNU6-1010P
ENSG00000227971.1	0.461605	0.416973	2.10528	0.198061	0.842997
ENSG00000235795.1	0.644704	0.416538	1.21058	0.34408	0.730786
ENSG00000251399.1	0.255568	0.416504	2.9902	0.13929	0.889221
ENSG00000286084.2	0.302432	0.416479	2.9891	0.139333	0.889187
ENSG00000239783.1	0.237988	0.416347	2.99624	0.138957	0.889484
ENSG00000121318.2	0.200429	0.415934	2.99767	0.138752	0.889646		TAS2R10
ENSG00000265527.1	0.155851	0.415751	2.99951	0.138606	0.889761		MIR5690
ENSG00000260192.3	0.220533	0.415496	2.99562	0.138701	0.889686		LINC02240
ENSG00000213189.5	0.251623	0.415227	2.9926	0.138751	0.889647		BTF3L4P2
ENSG00000286749.1	0.700219	0.415217	1.86639	0.222471	0.823947
ENSG00000213650.3	0.127517	0.414729	2.99942	0.13827	0.890027
ENSG00000225057.2	0.210918	0.414472	2.99665	0.138312	0.889994
ENSG00000235335.3	0.259421	0.414378	2.9901	0.138583	0.889779		B3GALT1-AS1
ENSG00000286715.1	0.386205	0.413836	2.98618	0.138584	0.889779
ENSG00000202198.1	0.407338	0.413807	2.98814	0.138483	0.889859		7SK
ENSG00000267607.1	0.287762	0.413752	2.98641	0.138545	0.88981
ENSG00000250862.1	0.259861	0.413722	2.99023	0.138358	0.889958		HMGB1P29
ENSG00000253437.1	0.461349	0.413349	2.44742	0.168892	0.865882		RNU6-988P
ENSG00000272717.1	0.247417	0.411848	2.99719	0.137411	0.890706
ENSG00000188996.4	0.436501	0.41184	2.46093	0.167351	0.867094		HUS1B
ENSG00000265737.1	0.194665	0.411735	2.99394	0.137523	0.890618
ENSG00000180869.4	0.193514	0.411586	2.99782	0.137295	0.890797		LINC01555
ENSG00000253873.6	0.830689	0.410669	1.26604	0.324373	0.745656		PCDHGA11
ENSG00000279253.1	0.28763	0.410601	2.99224	0.137222	0.890855
ENSG00000026559.14	0.520652	0.410438	2.40496	0.170663	0.864489		KCNG1
ENSG00000243011.3	0.128832	0.409958	2.99921	0.136689	0.891277		RN7SL266P
ENSG00000227382.1	0.217584	0.409953	2.99259	0.13699	0.891039		EIF4A2P2
ENSG00000220505.2	0.296309	0.409496	2.99059	0.136928	0.891088		EIF4EBP2P3
ENSG00000228331.2	0.226277	0.40888	2.99742	0.136411	0.891497		RPL17P43
ENSG00000206961.1	0.161336	0.408468	2.9967	0.136306	0.891579
ENSG00000243417.1	0.358418	0.408154	2.24557	0.18176	0.855771		RPS3AP18
ENSG00000256637.7	0.768563	0.407779	1.63161	0.249924	0.802646		LINC01965
ENSG00000230444.1	0.88722	0.40721	1.21015	0.336496	0.736497		TFAMP1
ENSG00000166947.15	0.228877	0.407192	2.99543	0.135938	0.89187		EPB42
ENSG00000243260.3	0.219356	0.406821	2.99431	0.135865	0.891928		RN7SL558P
ENSG00000162383.13	0.433695	0.406642	1.66144	0.244752	0.806648		SLC1A7
ENSG00000207367.1	0.214054	0.406584	2.99544	0.135735	0.892031		RNU6-29P
ENSG00000156486.8	0.372419	0.406555	2.9855	0.136176	0.891682		KCNS2
ENSG00000177103.15	0.327971	0.406545	2.98933	0.135999	0.891822		DSCAML1
ENSG00000174482.10	0.957052	0.406507	1.74199	0.233358	0.815483		LINGO2
ENSG00000100038.20	0.899992	0.40596	0.994249	0.408308	0.683048		TOP3B
ENSG00000125823.12	0.460283	0.405703	2.98814	0.135771	0.892002		CSTL1
ENSG00000287544.1	0.307957	0.405673	2.98969	0.135691	0.892066
ENSG00000241233.4	0.466843	0.405023	2.97934	0.135944	0.891865		KRTAP5-8
ENSG00000286677.1	0.166669	0.403816	2.99385	0.134882	0.892705
ENSG00000285672.1	0.677908	0.403439	1.71537	0.23519	0.814061
ENSG00000256967.1	0.345823	0.402991	2.99299	0.134645	0.892893
ENSG00000252461.1	0.699409	0.402949	1.69048	0.238364	0.811599
ENSG00000276188.1	0.831015	0.401049	1.36818	0.293126	0.769426
ENSG00000136267.14	0.45498	0.400879	1.63692	0.244898	0.806535		DGKB
ENSG00000278001.1	0.13766	0.400601	2.99899	0.133579	0.893736
ENSG00000269303.1	0.345149	0.400263	2.25941	0.177154	0.859387		GRAMD1A-AS1
ENSG00000199237.1	0.60449	0.400013	1.5582	0.256715	0.797398		RNU6-834P
ENSG00000214908.3	0.349617	0.39986	2.98946	0.133757	0.893595
ENSG00000201700.3	0.215075	0.399316	2.99715	0.133232	0.89401		SNORD113-3
ENSG00000253505.3	0.237241	0.39917	2.99525	0.133268	0.893982
ENSG00000108242.13	0.139509	0.399165	2.99889	0.133104	0.894111		CYP2C18
ENSG00000259015.1	0.354624	0.398914	2.98482	0.133648	0.893681
ENSG00000203897.4	0.575529	0.398515	1.27343	0.312947	0.754321		SPATA42
ENSG00000089558.9	0.298368	0.39781	2.99476	0.132836	0.894323		KCNH4
ENSG00000229228.1	0.396275	0.397722	2.99539	0.132778	0.894369		LINC00582
ENSG00000158865.12	0.866463	0.397091	1.33732	0.296929	0.76652		SLC5A11
ENSG00000201448.1	0.518996	0.396911	1.43314	0.276951	0.781818		SNORA63C
ENSG00000280057.1	0.700866	0.396433	1.66091	0.238684	0.81135
ENSG00000273387.1	0.289128	0.396419	2.98919	0.132617	0.894496
ENSG00000233101.10	0.715224	0.396309	2.14027	0.185168	0.853097		HOXB-AS3
ENSG00000230986.1	0.774668	0.396256	1.46218	0.271003	0.786389		DDX3P2
ENSG00000233399.2	0.125074	0.396179	2.99879	0.132113	0.894895		LINC01648
ENSG00000286055.1	0.125074	0.396179	2.99879	0.132113	0.894895
ENSG00000280989.2	0.177672	0.395845	2.99636	0.132109	0.894898		LINC00581
ENSG00000129455.15	0.782285	0.395395	1.61308	0.245118	0.806365		KLK8
ENSG00000272006.1	0.542632	0.395113	1.74077	0.226976	0.820442
ENSG00000237292.1	0.217299	0.395051	2.99481	0.131912	0.895054		LINC01732
ENSG00000231128.6	0.258716	0.394857	2.99165	0.131986	0.894995
ENSG00000244289.1	0.145521	0.394787	2.99937	0.131623	0.895282		RPS3AP35
ENSG00000272945.1	0.316852	0.394368	2.9889	0.131944	0.895029
ENSG00000235105.1	0.240903	0.394322	2.99287	0.131754	0.895179
ENSG00000269637.1	0.309421	0.393995	2.98746	0.131883	0.895077		RPL12P41
ENSG00000244998.1	0.70483	0.393187	1.34255	0.292866	0.769625
ENSG00000251956.1	0.150365	0.393139	2.99858	0.131109	0.895689		RNU6-617P
ENSG00000206557.6	0.193421	0.392667	2.99494	0.13111	0.895688		TRIM71
ENSG00000146166.17	0.282741	0.392567	2.99403	0.131116	0.895683		LGSN
ENSG00000106436.7	0.149166	0.392459	2.99883	0.130871	0.895877		MYL10
ENSG00000286850.1	0.149166	0.392459	2.99883	0.130871	0.895877
ENSG00000272446.5	0.244818	0.392365	2.99154	0.131158	0.89565
ENSG00000250740.1	0.370401	0.391405	2.98649	0.131058	0.895729
ENSG00000183114.8	0.696762	0.391188	1.46509	0.267007	0.789464		FAM43B
ENSG00000227165.9	0.272739	0.390988	2.99474	0.130559	0.896125		WDR11-DT
ENSG00000234044.1	0.266334	0.39063	2.99268	0.130528	0.896148
ENSG00000251682.1	0.851493	0.390579	1.442	0.270859	0.7865
ENSG00000234859.5	0.890402	0.390553	2.98548	0.130818	0.89592
ENSG00000225110.3	0.383513	0.390332	2.99182	0.130466	0.896197		PNMA6F
ENSG00000257258.2	0.247139	0.390268	2.99339	0.130377	0.896269
ENSG00000167858.13	0.329985	0.390263	2.98581	0.130706	0.896008		TEKT1
ENSG00000235532.1	0.780223	0.389573	1.29284	0.301331	0.763162		LINC00402
ENSG00000230866.2	0.158308	0.389552	2.99853	0.129914	0.896634		LINC02558
ENSG00000221753.1	0.319714	0.389457	2.98772	0.130353	0.896287
ENSG00000280560.2	0.294994	0.389221	2.99008	0.130171	0.896431		LINC01374
ENSG00000273244.1	0.869424	0.389057	1.73985	0.223615	0.823057
ENSG00000280924.1	0.159079	0.388763	2.9991	0.129626	0.896862		LINC00628
ENSG00000200855.1	0.289414	0.388291	2.99137	0.129804	0.896722		Y_RNA
ENSG00000238099.3	0.336659	0.38827	2.99152	0.12979	0.896733		LINC01625
ENSG00000260439.1	0.214603	0.388084	2.99608	0.12953	0.896938		LMF1-AS1
ENSG00000228166.1	0.729599	0.387464	1.25783	0.30804	0.758052		MTND1P11
ENSG00000236159.1	0.2645	0.387408	2.99488	0.129357	0.897075
ENSG00000211955.2	0.278815	0.386214	2.98733	0.129284	0.897133		IGHV3-33
ENSG00000271963.1	0.132855	0.386186	2.99839	0.128798	0.897518
ENSG00000233579.1	0.206115	0.386076	2.9943	0.128937	0.897408		KRT8P15
ENSG00000265521.1	0.206115	0.386076	2.9943	0.128937	0.897408		MIR5697
ENSG00000258779.8	0.124547	0.38578	2.99858	0.128654	0.897631		LINC01568
ENSG00000278952.1	0.684381	0.385596	1.89384	0.203605	0.838662
ENSG00000260612.1	0.573367	0.385491	1.18512	0.325274	0.744973
ENSG00000232613.6	0.318245	0.385223	2.98579	0.129019	0.897343		LINC02576
ENSG00000273979.1	0.138093	0.38474	2.99831	0.128319	0.897897		Metazoa_SRP
ENSG00000253535.5	0.138867	0.384134	2.99888	0.128093	0.898076
ENSG00000197721.17	0.540034	0.383912	1.73392	0.221413	0.824771		CR1L
ENSG00000285713.1	0.226795	0.383636	2.99581	0.128057	0.898104
ENSG00000266389.1	0.362438	0.383443	2.22908	0.172019	0.863423		PIK3R5-DT
ENSG00000005381.8	0.733921	0.382669	1.83944	0.208035	0.835202		MPO
ENSG00000137142.5	0.659688	0.382515	1.66359	0.229934	0.818143		IGFBPL1
ENSG00000164082.15	0.562554	0.382492	1.54971	0.246816	0.805051		GRM2
ENSG00000204644.10	0.240747	0.382279	2.99013	0.127847	0.89827		ZFP57
ENSG00000248673.2	0.329958	0.382217	2.98691	0.127964	0.898178		LINC01331
ENSG00000223903.1	0.730698	0.382101	1.33098	0.287082	0.774049		RPL23P4
ENSG00000224220.1	0.136953	0.382087	2.99697	0.127491	0.898552		DTNB-AS1
ENSG00000197334.2	0.225793	0.38186	2.99333	0.12757	0.898489		Metazoa_SRP
ENSG00000237162.1	0.257851	0.381756	2.9893	0.127708	0.89838		RPS20P9
ENSG00000259222.2	0.658369	0.381379	2.20408	0.173033	0.862625
ENSG00000271105.1	0.14385	0.380851	2.99698	0.127078	0.898879		SCML2P2
ENSG00000230397.1	0.58888	0.3804	1.75871	0.216295	0.828758		SPTLC1P1
ENSG00000123901.9	0.176113	0.380087	2.99606	0.126862	0.899049		GPR83
ENSG00000271615.1	0.407113	0.379807	2.99076	0.126993	0.898946		ACTG1P22
ENSG00000122035.7	0.732739	0.379047	1.1518	0.329091	0.742087		RASL11A
ENSG00000231244.1	0.556166	0.378856	2.29474	0.165098	0.868867		PSMC1P3
ENSG00000227195.11	0.132981	0.37877	2.99823	0.126331	0.89947		MIR663AHG
ENSG00000169194.9	0.15602	0.378636	2.99598	0.126381	0.89943		IL13
ENSG00000253555.1	0.243267	0.378085	2.99365	0.126296	0.899498		TARDBPP4
ENSG00000160963.14	0.771904	0.377988	1.4583	0.259198	0.795482		COL26A1
ENSG00000178602.8	0.19775	0.377922	2.99325	0.126258	0.899528		OTOS
ENSG00000267653.1	0.851417	0.377632	1.64655	0.229347	0.818599
ENSG00000240143.1	0.348006	0.37756	2.98794	0.126361	0.899446
ENSG00000196550.11	0.218828	0.37741	2.99336	0.126083	0.899667		FAM72A
ENSG00000185988.15	0.674245	0.37732	1.47677	0.255504	0.798334		PLK5
ENSG00000272748.1	0.278724	0.376765	2.99555	0.125775	0.89991
ENSG00000272980.4	0.443866	0.376662	1.64972	0.228318	0.819399
ENSG00000286501.1	0.149068	0.376501	2.99815	0.125578	0.900066
ENSG00000173627.8	0.139299	0.376137	2.99678	0.125514	0.900117		APOBEC4
ENSG00000255347.1	0.221971	0.376057	2.99522	0.125552	0.900086
ENSG00000232891.1	0.725395	0.375758	1.33951	0.280518	0.77908
ENSG00000272071.1	0.129612	0.375242	2.99765	0.125179	0.900382
ENSG00000186453.13	0.892282	0.375206	1.06405	0.352621	0.724372		FAM228A
ENSG00000115665.9	0.218549	0.374522	2.99349	0.125112	0.900435		SLC5A7
ENSG00000248359.2	0.227386	0.374059	2.99674	0.124822	0.900665
ENSG00000260394.2	0.200598	0.373845	2.99352	0.124885	0.900615		STUB1-DT
ENSG00000230735.1	0.274632	0.373816	2.99078	0.12499	0.900532
ENSG00000166863.13	0.370305	0.373773	2.98244	0.125325	0.900266		TAC3
ENSG00000202472.1	0.195417	0.371946	2.99963	0.123997	0.901318		RNA5SP248
ENSG00000275438.1	0.557635	0.371754	1.99049	0.186765	0.851845
ENSG00000251812.1	0.282629	0.371286	2.98749	0.12428	0.901093		Y_RNA
ENSG00000181215.15	0.532033	0.371193	2.3011	0.161311	0.871848		C4orf50
ENSG00000230435.1	0.392192	0.371116	2.17942	0.170282	0.864788
ENSG00000228789.9	0.509522	0.371104	1.61908	0.229207	0.818708		HCG22
ENSG00000261453.2	0.142628	0.370849	2.99822	0.12369	0.901561		LINC01735
ENSG00000232303.2	0.81243	0.370753	1.33969	0.276745	0.781976		DFFBP1
ENSG00000217165.1	0.859034	0.370699	1.4917	0.248507	0.803742		ANKRD18EP
ENSG00000246777.1	0.489727	0.370316	2.41696	0.153216	0.878228		DYNC1LI2-DT
ENSG00000131480.9	0.738647	0.370307	1.25957	0.293995	0.768762		AOC2
ENSG00000175809.6	0.485637	0.370002	2.9783	0.124233	0.901131		CBLL2
ENSG00000254691.1	0.223307	0.369873	2.99007	0.123701	0.901552
ENSG00000229677.1	0.791491	0.369725	1.30868	0.282519	0.777546
ENSG00000238076.1	0.552102	0.369353	2.28055	0.161958	0.871339		MRPL48P1
ENSG00000234788.1	0.61948	0.369154	1.31211	0.281344	0.778447		HSPA8P3
ENSG00000283291.1	0.163836	0.368686	2.99652	0.123038	0.902077		5_8S_rRNA
ENSG00000270035.1	0.25448	0.368378	2.99222	0.123112	0.902018
ENSG00000201563.1	0.176105	0.367811	2.99131	0.12296	0.902139		Y_RNA
ENSG00000217026.3	0.204105	0.367798	2.99155	0.122946	0.90215		RPL10P1
ENSG00000234928.1	0.300686	0.367722	2.99061	0.122959	0.90214		LINC01659
ENSG00000287632.1	0.523433	0.367539	2.99306	0.122797	0.902268
ENSG00000102924.12	0.566291	0.367506	1.76038	0.208765	0.834631		CBLN1
ENSG00000166596.15	0.368406	0.367343	2.98222	0.123178	0.901966		CFAP52
ENSG00000228058.2	0.146862	0.367193	2.99805	0.122477	0.902521		LINC01736
ENSG00000271265.1	0.55745	0.366592	1.57982	0.232047	0.816502
ENSG00000205436.7	0.566492	0.366254	2.05283	0.178414	0.858398		EXOC3L4
ENSG00000168070.12	0.200952	0.365939	2.99305	0.122263	0.902691		MAJIN
ENSG00000284791.2	0.160145	0.365557	2.99776	0.121943	0.902944		SMIM41
ENSG00000255366.1	0.894591	0.365345	1.38149	0.264457	0.791427
ENSG00000280064.1	0.210311	0.36523	2.9962	0.121898	0.90298
ENSG00000257065.1	0.161514	0.364948	2.99774	0.121741	0.903104
ENSG00000261204.1	0.274713	0.364507	2.99325	0.121776	0.903076
ENSG00000243280.2	0.410935	0.364356	1.6333	0.22308	0.823473
ENSG00000203362.2	0.127642	0.364175	2.99756	0.12149	0.903303		POLH-AS1
ENSG00000267834.1	0.481201	0.364115	2.38507	0.152665	0.878663
ENSG00000271032.1	0.195933	0.36408	2.99988	0.121365	0.903402
ENSG00000213997.3	0.140064	0.363831	2.99787	0.121363	0.903403		PGAM1P7
ENSG00000231699.1	0.141433	0.363175	2.99784	0.121145	0.903576
ENSG00000242017.1	0.144992	0.362804	2.99625	0.121086	0.903623		ALG1L15P
ENSG00000126952.18	0.366879	0.362431	2.98234	0.121526	0.903275		NXF5
ENSG00000236469.1	0.181568	0.361745	2.99781	0.12067	0.903953
ENSG00000274270.1	0.508451	0.360629	2.00095	0.180229	0.856973
ENSG00000171595.14	0.169324	0.360386	2.99773	0.120219	0.904309		DNAI2
ENSG00000261959.1	0.526491	0.360296	2.06729	0.174285	0.861642
ENSG00000272267.2	0.84191	0.36012	1.05021	0.342901	0.731673
ENSG00000285155.1	0.464014	0.360096	2.40056	0.150005	0.880761
ENSG00000104888.10	0.736025	0.359925	1.16729	0.308342	0.757822		SLC17A7
ENSG00000228613.1	0.169425	0.359863	2.99767	0.120047	0.904446
ENSG00000265514.2	0.142748	0.358648	2.99763	0.119644	0.904765		LINC01892
ENSG00000214851.5	0.804693	0.358591	1.13844	0.314985	0.752773		LINC00612
ENSG00000240083.2	0.195322	0.358528	2.9991	0.119545	0.904844		RPS3AP22
ENSG00000251639.2	0.510768	0.358104	2.40734	0.148755	0.881747
ENSG00000226829.2	0.188124	0.357645	2.99761	0.11931	0.90503
ENSG00000260433.3	0.375965	0.357492	2.20559	0.162084	0.871239		LINC01917
ENSG00000259601.2	0.237611	0.35744	2.99659	0.119282	0.905052
ENSG00000202517.1	0.376613	0.356598	2.1911	0.162749	0.870716
ENSG00000235029.1	0.186885	0.356588	2.99711	0.118977	0.905293		MNX1-AS2
ENSG00000263914.1	0.2252	0.356092	2.99155	0.119032	0.90525		MTND2P13
ENSG00000159239.13	0.263495	0.355643	2.99302	0.118824	0.905415
ENSG00000253953.3	0.580432	0.355523	1.52821	0.232641	0.81604		PCDHGB4
ENSG00000230317.2	0.42404	0.355079	2.17798	0.163031	0.870494		LINC01284
ENSG00000272716.1	0.87065	0.354892	1.02616	0.345846	0.729458		SLC30A6-DT
ENSG00000202082.2	0.231347	0.354866	2.99244	0.118587	0.905602		RNU6-290P
ENSG00000272627.1	0.47289	0.354773	2.12607	0.166868	0.867474
ENSG00000230552.6	0.241526	0.354652	2.99508	0.118412	0.905741
ENSG00000241912.1	0.315094	0.354517	2.98322	0.118837	0.905404
ENSG00000178828.7	0.393411	0.354439	2.99133	0.118489	0.90568		RNF186
ENSG00000254791.1	0.360593	0.354201	2.9963	0.118213	0.905899		FAR1-IT1
ENSG00000253796.2	0.960536	0.354195	1.20601	0.29369	0.768995
ENSG00000260338.2	0.127777	0.353977	2.99742	0.118094	0.905993		LINC01570
ENSG00000214216.11	0.237521	0.353387	2.99502	0.117991	0.906075		IQCJ
ENSG00000094661.3	0.147529	0.35328	2.99579	0.117926	0.906127		OR1I1
ENSG00000157343.9	0.526145	0.353092	1.4175	0.249096	0.803287		ARMC12
ENSG00000257225.1	0.783028	0.353061	1.64827	0.2142	0.830391
ENSG00000260008.1	0.134431	0.352731	2.99739	0.11768	0.906322
ENSG00000257467.6	0.169328	0.352498	2.99863	0.117553	0.906422		PPFIA2-AS1
ENSG00000279822.1	0.37526	0.352199	2.98467	0.118003	0.906065
ENSG00000273232.1	0.82203	0.351596	1.10748	0.317472	0.750885
ENSG00000275120.3	0.746214	0.351595	1.31651	0.267067	0.789418
ENSG00000215168.2	0.846634	0.350945	1.01986	0.344112	0.730762		ATXN7L3P1
ENSG00000214534.5	0.236757	0.350706	2.99438	0.117121	0.906764		ZNF705EP
ENSG00000225873.4	0.164014	0.35045	2.99728	0.116923	0.906921		C3orf86
ENSG00000255270.1	0.431777	0.350065	2.99264	0.116975	0.90688		NAV2-IT1
ENSG00000010379.16	0.39944	0.349967	2.99113	0.117001	0.906859		SLC6A13
ENSG00000200840.1	0.320443	0.349757	2.2993	0.152114	0.879097		RNU6-82P
ENSG00000201302.1	0.126194	0.349447	2.99667	0.116612	0.907168		SNORA65
ENSG00000264853.1	0.626439	0.349109	1.61979	0.215528	0.829356
ENSG00000280137.1	0.30413	0.3491	2.98845	0.116816	0.907006
ENSG00000054938.16	0.858829	0.349063	1.4424	0.242001	0.80878		CHRDL2
ENSG00000243961.2	0.220987	0.349023	2.99229	0.116641	0.907145		PARAL1
ENSG00000269553.1	0.69363	0.348663	2.21293	0.157557	0.874806
ENSG00000266569.2	0.433088	0.34769	2.99582	0.116059	0.907606		RN7SL377P
ENSG00000249502.3	0.326385	0.346881	2.98441	0.116231	0.90747		MED28-DT
ENSG00000258586.1	0.223042	0.346534	2.9981	0.115585	0.907982		LINC02274
ENSG00000223947.1	0.197197	0.346177	2.99892	0.115434	0.908101
ENSG00000151360.10	0.196251	0.346155	2.9923	0.115682	0.907905		ALLC
ENSG00000150722.11	0.804237	0.345847	1.40537	0.246089	0.805613		PPP1R1C
ENSG00000188056.12	0.362584	0.345472	2.98766	0.115633	0.907943		TREML4
ENSG00000206820.1	0.230195	0.344502	2.99201	0.115141	0.908334		RNU1-138P
ENSG00000270987.1	0.621505	0.344205	1.72512	0.199525	0.841852
ENSG00000250230.3	0.133195	0.343911	2.99559	0.114806	0.908599
ENSG00000197692.5	0.886966	0.343803	1.1697	0.293925	0.768815		CBX3P7
ENSG00000231508.1	0.214055	0.343668	2.99413	0.11478	0.908619		RPL34P20
ENSG00000287284.1	0.660709	0.34299	1.46637	0.233904	0.81506
ENSG00000278060.1	0.200994	0.342671	2.99738	0.114323	0.908982
ENSG00000231880.2	0.211488	0.342578	2.9947	0.114395	0.908925
ENSG00000235269.2	0.413352	0.342508	2.97641	0.115074	0.908386		LINC02331
ENSG00000240006.1	0.134538	0.342201	2.9955	0.114238	0.909049		LINC02004
ENSG00000273654.1	0.161585	0.341665	2.99999	0.113889	0.909326
ENSG00000224080.1	0.15582	0.341499	2.99736	0.113933	0.909291		UBE2FP1
ENSG00000197585.10	0.303169	0.341042	2.99232	0.113972	0.90926
ENSG00000260541.1	0.1965	0.340213	2.99529	0.113583	0.909568
ENSG00000214711.10	0.834519	0.33991	1.29276	0.262934	0.792601		CAPN14
ENSG00000274618.2	0.188012	0.339578	2.99642	0.113328	0.909771		H4C6
ENSG00000251748.1	0.480129	0.339161	2.98868	0.113482	0.909649		RNU4ATAC11P
ENSG00000244044.3	0.851362	0.339122	1.01348	0.33461	0.737919		RN7SL735P
ENSG00000169856.9	0.134416	0.339006	2.99534	0.113178	0.90989		ONECUT1
ENSG00000271930.1	0.569675	0.338969	1.8022	0.188086	0.850809
ENSG00000230838.1	0.837009	0.338813	1.91687	0.176754	0.859702		LINC01614
ENSG00000229921.7	0.208217	0.338541	2.99616	0.112992	0.910037		KIF25-AS1
ENSG00000264438.2	0.179802	0.338327	3.00114	0.112733	0.910242		RN7SL560P
ENSG00000240392.1	0.956105	0.337589	0.984819	0.342793	0.731754		RPL9P3
ENSG00000265802.2	0.79284	0.337562	1.17238	0.287929	0.773401		RN7SL49P
ENSG00000259437.1	0.216491	0.337346	2.99575	0.112608	0.910341
ENSG00000072315.4	0.100284	0.337196	3.0025	0.112305	0.910582		TRPC5
ENSG00000244301.6	0.138461	0.337068	3.00249	0.112263	0.910615		AOX3P
ENSG00000288698.1	0.244492	0.337017	2.99834	0.112401	0.910505
ENSG00000251455.1	0.475306	0.336653	1.79874	0.18716	0.851535
ENSG00000229582.3	0.212395	0.336581	2.99417	0.112412	0.910497		PBX3-DT
ENSG00000130167.14	0.130583	0.336468	3.00246	0.112064	0.910772		TSPAN16
ENSG00000253369.2	0.271997	0.336124	2.99368	0.112278	0.910603
ENSG00000277117.5	0.664497	0.335885	1.48913	0.225558	0.821545
ENSG00000235272.2	0.384871	0.335583	2.20681	0.152067	0.879134		RAMACL
ENSG00000280044.1	0.319272	0.335561	2.98899	0.112265	0.910613
ENSG00000163357.11	0.653557	0.335541	1.93988	0.17297	0.862675		DCST1
ENSG00000224093.5	0.413148	0.335226	2.15408	0.155624	0.87633		BCAR3-AS1
ENSG00000287886.1	0.308424	0.335144	2.9897	0.1121	0.910744
ENSG00000235411.1	0.834165	0.33502	1.03802	0.322749	0.746885		DRG1P1
ENSG00000261617.2	0.685625	0.334776	1.52109	0.22009	0.825801		LINC02177
ENSG00000160505.16	0.273993	0.334749	2.98758	0.112047	0.910786		NLRP4
ENSG00000221949.6	0.283295	0.334542	2.99077	0.111858	0.910936		LINC01465
ENSG00000274767.1	0.747141	0.33428	1.30501	0.256151	0.797834
ENSG00000176812.7	0.315717	0.333368	2.98518	0.111674	0.911082		METTL1P1
ENSG00000240125.1	0.429527	0.333125	2.47711	0.134481	0.893022		RPL23AP75
ENSG00000286935.1	0.411432	0.333107	2.99525	0.111212	0.911449
ENSG00000180815.15	0.188005	0.332909	2.99594	0.11112	0.911521		MAP3K15
ENSG00000272991.1	0.73879	0.332901	1.3805	0.241145	0.809443
ENSG00000286662.2	0.873823	0.332887	1.27023	0.262068	0.793269
ENSG00000225877.1	0.636091	0.332831	2.28178	0.145865	0.884028		PSG8-AS1
ENSG00000258893.1	0.439616	0.332075	2.98629	0.1112	0.911458		SETP2
ENSG00000271937.1	0.307772	0.331918	2.9878	0.111091	0.911544
ENSG00000268455.1	0.110371	0.331826	3.00224	0.110526	0.911992
ENSG00000267497.1	0.131807	0.331652	3.00223	0.110469	0.912038		NFE2L3P1
ENSG00000206922.1	0.0981812	0.331501	3.00223	0.110418	0.912078		RNU6-80P
ENSG00000206769.1	0.119618	0.331308	3.00223	0.110354	0.912128		RNU6-116P
ENSG00000242048.3	0.329595	0.330918	2.98733	0.110774	0.911796
ENSG00000273044.1	0.16044	0.330696	2.99326	0.11048	0.912029
ENSG00000252069.1	0.353291	0.330476	2.9852	0.110705	0.91185		Y_RNA
ENSG00000287684.1	0.743262	0.329958	1.32826	0.248413	0.803815
ENSG00000240828.1	0.269528	0.329654	2.99444	0.110089	0.912339		RPL21P4
ENSG00000261448.1	0.906434	0.329478	1.10099	0.299255	0.764745
ENSG00000260448.6	0.813275	0.329406	1.29968	0.253452	0.799919		LCMT1-AS1
ENSG00000237133.1	0.807513	0.328893	1.30865	0.251323	0.801565
ENSG00000062524.16	0.551825	0.328401	1.59931	0.205339	0.837307		LTK
ENSG00000254441.1	0.100187	0.328012	3.00205	0.109263	0.912994		EIF2S2P6
ENSG00000237170.3	0.349434	0.327847	2.24582	0.145981	0.883937		RPS7P15
ENSG00000260443.1	0.121623	0.327838	3.00204	0.109205	0.91304
ENSG00000165182.12	0.860111	0.327749	0.990079	0.331033	0.74062		CXorf58
ENSG00000130377.14	0.111686	0.327675	3.00203	0.109151	0.913083		ACSBG2
ENSG00000235197.1	0.111686	0.327675	3.00203	0.109151	0.913083		ZNF33CP
ENSG00000258443.1	0.111686	0.327675	3.00203	0.109151	0.913083
ENSG00000287762.1	0.111686	0.327675	3.00203	0.109151	0.913083
ENSG00000278090.3	0.651485	0.327645	1.95243	0.167814	0.86673		LUNAR1
ENSG00000267978.6	0.0949452	0.327617	3.00203	0.109132	0.913098		MAGEA9B
ENSG00000254285.3	0.74248	0.327519	1.12704	0.290602	0.771356		KRT8P3
ENSG00000260592.1	0.133122	0.327501	3.00203	0.109093	0.913129
ENSG00000264940.5	0.119564	0.327406	3.00203	0.109061	0.913154		SNORD3C
ENSG00000279861.1	0.102823	0.327342	3.00203	0.10904	0.91317
ENSG00000235865.2	0.126174	0.327179	3.00202	0.108986	0.913214		GSN-AS1
ENSG00000252644.1	0.113055	0.327073	3.00201	0.108951	0.913241		RNU7-30P
ENSG00000232492.1	0.197788	0.327045	3.00066	0.108991	0.91321		NPM1P13
ENSG00000238906.1	0.418134	0.327039	2.53611	0.128953	0.897395
ENSG00000225458.1	0.0994962	0.326937	3.00201	0.108906	0.913277
ENSG00000229798.1	0.620578	0.326788	1.75826	0.185859	0.852555		KRT18P26
ENSG00000248753.1	0.263504	0.326719	2.98836	0.109331	0.91294
ENSG00000286722.1	0.188787	0.326628	2.99707	0.108982	0.913216
ENSG00000279107.1	0.113029	0.326159	3.00196	0.108649	0.913481
ENSG00000256540.1	0.117725	0.325926	3.00195	0.108572	0.913542
ENSG00000268081.1	0.681617	0.325499	1.68212	0.193505	0.846564
ENSG00000133863.9	0.22821	0.325498	2.99283	0.108759	0.913393		TEX15
ENSG00000287089.1	0.210685	0.325413	2.99643	0.1086	0.91352
ENSG00000271384.1	0.174734	0.325313	2.99696	0.108547	0.913561
ENSG00000207256.1	0.100839	0.325276	3.00193	0.108356	0.913714		RNU6-880P
ENSG00000284664.1	0.271878	0.325267	2.99211	0.108708	0.913434
ENSG00000215571.5	0.891487	0.325195	1.22172	0.266179	0.790102		GRK6P1
ENSG00000260876.6	0.667509	0.324066	1.96266	0.165116	0.868853		LINC01229
ENSG00000258284.1	0.729565	0.324051	1.49584	0.216635	0.828493		POLR2KP1
ENSG00000238103.4	0.199606	0.323904	2.99383	0.108191	0.913844		RPL9P7
ENSG00000270230.1	0.116234	0.323699	3.00182	0.107834	0.914127		MTND6P22
ENSG00000244681.1	0.138744	0.323598	2.99501	0.108046	0.913959		MTHFD2P1
ENSG00000273394.1	0.577246	0.322844	1.52881	0.211173	0.832752
ENSG00000179997.8	0.0961693	0.322772	3.00181	0.107526	0.914372		RPA3P1
ENSG00000243287.2	0.0961693	0.322772	3.00181	0.107526	0.914372		RPS17P14
ENSG00000286266.1	0.120785	0.322623	3.00178	0.107477	0.91441
ENSG00000248400.2	0.175161	0.322619	2.99685	0.107653	0.914271		ST13P12
ENSG00000172404.5	0.174841	0.322274	2.99489	0.107608	0.914307		DNAJB7
ENSG00000248528.1	0.114279	0.322226	3.00178	0.107345	0.914515		LINC02058
ENSG00000187783.12	0.196498	0.32217	2.99683	0.107504	0.914389		TMEM72
ENSG00000236526.1	0.100718	0.322152	3.00176	0.107321	0.914534		BTBD3-AS1
ENSG00000259192.1	0.100718	0.322152	3.00176	0.107321	0.914534
ENSG00000272274.2	0.105962	0.322045	3.00179	0.107284	0.914563		LINC00551
ENSG00000235051.3	0.592632	0.321901	1.73261	0.18579	0.852609
ENSG00000239470.3	0.542302	0.321696	2.98602	0.107734	0.914207
ENSG00000243762.1	0.201234	0.321664	2.99684	0.107334	0.914524
ENSG00000211697.4	0.10072	0.321609	3.00177	0.10714	0.914678		TRGV5
ENSG00000264274.1	0.10072	0.321609	3.00177	0.10714	0.914678		MIR4799
ENSG00000270990.1	0.10072	0.321609	3.00177	0.10714	0.914678
ENSG00000228484.3	0.406828	0.321597	2.16748	0.148374	0.882048
ENSG00000201047.1	0.196998	0.321506	2.99814	0.107235	0.914603		Y_RNA
ENSG00000234134.1	0.555706	0.32119	1.5713	0.204411	0.838032
ENSG00000235834.1	0.861362	0.321144	1.63721	0.196153	0.84449
ENSG00000237273.1	0.447643	0.320892	2.11167	0.151961	0.879218		RSL24D1P8
ENSG00000261868.1	0.0941854	0.320879	3.00171	0.106899	0.914869		MFSD1P1
ENSG00000122711.9	0.241246	0.320803	2.99008	0.107289	0.91456		SPINK4
ENSG00000270531.1	0.115622	0.320704	3.0017	0.106841	0.914915
ENSG00000229657.2	0.204824	0.320654	3.00056	0.106865	0.914896
ENSG00000267046.1	0.205079	0.320572	2.99678	0.106972	0.914811		E2F3P1
ENSG00000262492.1	0.291883	0.320488	2.99124	0.107142	0.914676
ENSG00000270499.1	0.692476	0.320388	2.1407	0.149665	0.881029		MKI67P1
ENSG00000131233.10	0.102063	0.319942	3.00168	0.106587	0.915116		GJA9
ENSG00000201279.1	0.102063	0.319942	3.00168	0.106587	0.915116		Y_RNA
ENSG00000201823.1	0.102063	0.319942	3.00168	0.106587	0.915116		SNORD48
ENSG00000277051.1	0.102063	0.319942	3.00168	0.106587	0.915116		Metazoa_SRP
ENSG00000279771.1	0.221762	0.319908	2.99497	0.106815	0.914936
ENSG00000258856.2	0.177896	0.319221	3.00049	0.10639	0.915273
ENSG00000226636.1	0.766686	0.319118	1.17749	0.271014	0.78638
ENSG00000265918.2	0.102726	0.318992	3.00162	0.106273	0.915366		RN7SL543P
ENSG00000276524.1	0.660996	0.318974	1.53792	0.207406	0.835692
ENSG00000267028.1	0.0993986	0.318619	3.0016	0.10615	0.915464		TCF4-AS1
ENSG00000222255.1	0.54024	0.318596	1.76732	0.180271	0.85694		RNU6-101P
ENSG00000158077.5	0.0940638	0.318036	3.00156	0.105957	0.915616		NLRP14
ENSG00000238364.1	0.1155	0.317862	3.00155	0.105899	0.915662		RNU7-140P
ENSG00000264676.2	0.425831	0.317475	2.50762	0.126604	0.899254		RN7SL204P
ENSG00000267277.1	0.107277	0.317448	3.00157	0.105761	0.915772
ENSG00000227811.3	0.542125	0.317349	2.29026	0.138565	0.889794		INKA2-AS1
ENSG00000279982.1	0.70504	0.317158	1.14844	0.276163	0.782423
ENSG00000259102.2	0.32096	0.317144	2.29631	0.13811	0.890153		SMARCE1P3
ENSG00000207016.1	0.115568	0.317126	3.00153	0.105655	0.915856		SNORA36C
ENSG00000233327.11	0.115568	0.317126	3.00153	0.105655	0.915856		USP32P2
ENSG00000250076.1	0.115568	0.317126	3.00153	0.105655	0.915856		MAPRE1P2
ENSG00000223995.2	0.46155	0.31705	2.11659	0.149793	0.880928		RPL32P35
ENSG00000181074.5	0.654778	0.317043	1.49571	0.211969	0.832132		OR52N4
ENSG00000207345.1	0.122178	0.316918	3.00152	0.105586	0.915911		RNU6-1222P
ENSG00000222649.1	0.276136	0.316915	2.99323	0.105877	0.91568		Y_RNA
ENSG00000243944.5	0.101942	0.316803	3.00152	0.105548	0.915941
ENSG00000260105.6	0.176989	0.316772	2.99659	0.105711	0.915812		AOC4P
ENSG00000260306.1	0.792959	0.316457	1.62387	0.194878	0.845488
ENSG00000244411.4	0.159483	0.315605	2.99653	0.105323	0.916119		KRTAP5-7
ENSG00000233916.1	0.103947	0.314616	3.00139	0.104823	0.916516		ZDHHC20P1
ENSG00000277504.1	0.653743	0.314587	1.23766	0.254179	0.799357
ENSG00000177800.2	0.10062	0.314242	3.00137	0.104699	0.916614		TMEM78
ENSG00000287694.1	0.122056	0.314067	3.00137	0.104641	0.916661
ENSG00000285467.1	0.641653	0.313919	1.36579	0.229844	0.818213
ENSG00000180988.3	0.0953787	0.313843	3.00135	0.104567	0.916719		OR52N2
ENSG00000279526.1	0.0953787	0.313843	3.00135	0.104567	0.916719
ENSG00000199424.1	0.100623	0.313745	3.00138	0.104533	0.916746		Y_RNA
ENSG00000204277.1	0.100623	0.313745	3.00138	0.104533	0.916746		LINC01993
ENSG00000231193.1	0.376882	0.313478	2.57605	0.12169	0.903145
ENSG00000287355.1	0.462264	0.313007	2.86784	0.109144	0.913088
ENSG00000228665.2	0.114908	0.31293	3.00112	0.104271	0.916954
ENSG00000254702.1	0.458802	0.312871	2.98236	0.104907	0.916449
ENSG00000283486.2	0.321531	0.312698	2.99327	0.104467	0.916799		FAM95C
ENSG00000241905.1	0.108498	0.312627	3.00132	0.104163	0.91704		NDUFS6P1
ENSG00000249064.1	0.0948408	0.312496	3.0011	0.104127	0.917068		KRT18P25
ENSG00000228986.1	0.27618	0.312404	2.99145	0.104432	0.916826		PHF10P1
ENSG00000269807.1	0.133018	0.312379	3.0011	0.104088	0.917099
ENSG00000189014.7	0.0967218	0.31231	3.00128	0.104059	0.917122		SHLD2P3
ENSG00000223375.1	0.0967218	0.31231	3.00128	0.104059	0.917122
ENSG00000277901.1	0.101966	0.312213	3.0013	0.104026	0.917149
ENSG00000225724.1	0.103257	0.312188	3.0013	0.104018	0.917155		ASH2LP3
ENSG00000248397.1	0.118158	0.312135	3.00127	0.104001	0.917169		LINC00498
ENSG00000209702.1	0.730654	0.312101	1.62871	0.191624	0.848037		SNORD41
ENSG00000200304.1	0.24889	0.31208	2.99507	0.104198	0.917013		RNU6-1255P
ENSG00000135903.20	0.74068	0.311964	1.91564	0.162851	0.870636		PAX3
ENSG00000223306.2	0.248931	0.311789	2.99571	0.104078	0.917107		RNU6-1304P
ENSG00000204446.4	0.597822	0.310854	1.73986	0.178666	0.8582		LINC02872
ENSG00000211867.1	0.1046	0.310501	3.00121	0.103459	0.917599		TRAJ22
ENSG00000238097.2	0.1046	0.310501	3.00121	0.103459	0.917599		LINC02037
ENSG00000239291.1	0.852949	0.310292	1.24858	0.248516	0.803736
ENSG00000226496.3	0.679584	0.30967	1.90346	0.162688	0.870764		LINC00323
ENSG00000253468.1	0.101844	0.309352	3.00115	0.103078	0.917901
ENSG00000284631.1	0.101844	0.309352	3.00115	0.103078	0.917901		SCYGR4
ENSG00000234884.2	0.0966028	0.308951	3.00113	0.102945	0.918007		GRK3-AS1
ENSG00000235802.1	0.0966028	0.308951	3.00113	0.102945	0.918007		HCFC1-AS1
ENSG00000261644.2	0.723153	0.308726	1.37412	0.224672	0.822234		CYLD-AS1
ENSG00000240823.3	0.235164	0.308465	2.99348	0.103046	0.917927		RN7SL23P
ENSG00000278925.1	0.159665	0.308424	2.99615	0.10294	0.91801
ENSG00000286446.1	0.415932	0.308331	2.99015	0.103115	0.917871
ENSG00000279980.1	0.179528	0.307685	2.99616	0.102693	0.918207		GABARAPL3
ENSG00000267379.1	0.112806	0.307644	3.00088	0.102518	0.918346
ENSG00000173262.12	0.644718	0.30763	2.20564	0.139474	0.889075		SLC2A14
ENSG00000265975.1	0.18764	0.307473	2.99754	0.102575	0.9183
ENSG00000224334.1	0.0979459	0.307413	3.00105	0.102435	0.918411
ENSG00000237980.2	0.0979459	0.307413	3.00105	0.102435	0.918411		LINC02773
ENSG00000263405.1	0.092738	0.307209	3.00086	0.102374	0.91846		PA2G4P3
ENSG00000264069.3	0.733115	0.307082	1.61901	0.189672	0.849566		MIR3943
ENSG00000229051.2	0.550276	0.307032	2.33113	0.13171	0.895214		LINC01788
ENSG00000120907.18	0.101841	0.306963	3.00002	0.10232	0.918502		ADRA1A
ENSG00000286502.1	0.184074	0.306901	2.99292	0.102542	0.918326
ENSG00000286622.1	0.367605	0.306854	2.60235	0.117914	0.906136
ENSG00000282728.1	0.935005	0.306818	1.10156	0.278532	0.780604		PGR-AS1
ENSG00000266302.6	0.172256	0.306722	2.99962	0.102253	0.918556
ENSG00000230568.1	0.400353	0.306694	2.984	0.10278	0.918138		SF3A3P1
ENSG00000182459.5	0.207792	0.306621	2.99561	0.102357	0.918473		TEX19
ENSG00000232938.2	0.167933	0.306313	2.99591	0.102244	0.918563		RPL23AP87
ENSG00000189295.13	0.337111	0.306111	2.98902	0.102412	0.91843		ANKRD62P1-PARP4P3
ENSG00000233351.1	0.380413	0.306077	2.21623	0.138107	0.890156
ENSG00000286692.1	0.184446	0.30606	2.99975	0.102028	0.918734
ENSG00000171496.5	0.200296	0.306004	2.99507	0.102169	0.918622		OR1L8
ENSG00000214264.4	0.944143	0.305839	1.0258	0.298148	0.76559		KCTD9P4
ENSG00000262136.1	0.19132	0.305787	2.99588	0.102069	0.918702		NQO1-DT
ENSG00000259932.1	0.609771	0.305429	1.5223	0.200637	0.840983
ENSG00000164621.5	0.103159	0.305132	3.00094	0.101679	0.919012		SMAD5-AS1
ENSG00000207628.3	0.103159	0.305132	3.00094	0.101679	0.919012		MIR651
ENSG00000248596.8	0.103159	0.305132	3.00094	0.101679	0.919012
ENSG00000253048.1	0.103159	0.305132	3.00094	0.101679	0.919012		RNU4-60P
ENSG00000279197.1	0.103159	0.305132	3.00094	0.101679	0.919012
ENSG00000227745.1	0.100616	0.304881	3.00077	0.101601	0.919073
ENSG00000223738.3	0.12646	0.304644	2.99994	0.10155	0.919114
ENSG00000230929.5	0.12646	0.304644	2.99994	0.10155	0.919114
ENSG00000249328.3	0.12646	0.304644	2.99994	0.10155	0.919114
ENSG00000173080.6	0.109719	0.304578	2.99994	0.101528	0.919131		RXFP4
ENSG00000232215.2	0.106392	0.304158	2.99992	0.101389	0.919242		OR2L6P
ENSG00000248885.1	0.302902	0.303771	2.99143	0.101547	0.919116		SEPTIN7P10
ENSG00000225094.3	0.876695	0.303696	1.1009	0.275861	0.782655		SETP20
ENSG00000287676.1	0.165236	0.303691	2.99569	0.101376	0.919252
ENSG00000254272.1	0.104502	0.303589	3.00087	0.101167	0.919418		BTF3P3
ENSG00000241661.1	0.186672	0.303513	2.99568	0.101317	0.919299		PPP1R2P6
ENSG00000252585.1	0.878514	0.303489	1.19888	0.253143	0.800158		Y_RNA
ENSG00000245479.3	0.0992943	0.303373	3.00067	0.101102	0.91947		LINC01585
ENSG00000231084.2	0.120731	0.303196	3.00067	0.101043	0.919516		RPL22P24
ENSG00000257955.1	0.0992609	0.303187	3.00085	0.101034	0.919524
ENSG00000236051.7	0.326153	0.30317	2.99782	0.10113	0.919447		MYCBP2-AS1
ENSG00000104760.17	0.637347	0.303116	2.98878	0.101418	0.919219		FGL1
ENSG00000280009.1	0.115489	0.302792	3.00065	0.100909	0.919623
ENSG00000250418.1	0.19308	0.302782	2.9938	0.101136	0.919442
ENSG00000137392.10	0.248791	0.302648	2.99228	0.101143	0.919437		CLPS
ENSG00000271742.1	0.433486	0.302393	1.83822	0.164503	0.869335
ENSG00000235641.5	0.191266	0.302157	2.99571	0.100863	0.919659		LINC00484
ENSG00000252874.2	0.474471	0.302028	2.48405	0.121587	0.903226		Y_RNA
ENSG00000229091.3	0.393078	0.301684	2.98496	0.101068	0.919496		HSPA8P8
ENSG00000213448.3	0.0997387	0.30159	2.99978	0.100537	0.919918		RPS23P2
ENSG00000268931.1	0.0997387	0.30159	2.99978	0.100537	0.919918
ENSG00000237988.5	0.198023	0.301465	2.99482	0.100662	0.919819		OR2I1P
ENSG00000198574.6	0.677759	0.301464	1.36479	0.220886	0.825181		SH2D1B
ENSG00000230064.1	0.095396	0.30142	3.00057	0.100454	0.919984
ENSG00000256987.1	0.121175	0.301409	2.99977	0.100477	0.919965
ENSG00000261668.1	0.945794	0.301162	1.26511	0.238052	0.811841
ENSG00000169618.7	0.440446	0.30085	2.99128	0.100576	0.919887		PROKR1
ENSG00000196711.9	0.101931	0.300211	3.00055	0.100052	0.920303		ALKAL1
ENSG00000232230.1	0.101931	0.300211	3.00055	0.100052	0.920303		TPM4P1
ENSG00000268660.1	0.684316	0.300026	1.34811	0.222554	0.823883		LETM1P2
ENSG00000275954.5	0.253918	0.299965	2.99248	0.100239	0.920154		TBC1D3F
ENSG00000234293.1	0.36661	0.299924	2.9857	0.100454	0.919984		BACH1-IT3
ENSG00000150750.9	0.355582	0.299837	2.59879	0.115375	0.908148		C11orf53
ENSG00000270048.1	0.602256	0.299602	1.36436	0.219592	0.826189
ENSG00000258788.3	0.200346	0.299584	2.99557	0.100009	0.920337		CKS1BP1
ENSG00000206147.5	0.555735	0.299314	1.72756	0.173258	0.862449		RPL23AP57
ENSG00000226186.1	0.184317	0.299278	2.9956	0.099906	0.920419		ELOCP21
ENSG00000214904.5	0.294649	0.298842	2.99016	0.0999419	0.92039		DUTP8
ENSG00000237861.1	0.107617	0.29865	2.99967	0.0995609	0.920693
ENSG00000270816.6	0.107617	0.29865	2.99967	0.0995609	0.920693		LINC00221
ENSG00000250641.1	0.0952744	0.298526	3.00042	0.0994945	0.920746		LY6G6F-LY6G6D
ENSG00000263501.1	0.100518	0.298433	3.00045	0.0994627	0.920771
ENSG00000274929.1	0.392792	0.298378	2.52847	0.118008	0.906062
ENSG00000277173.1	0.905646	0.297695	1.32882	0.22403	0.822734
ENSG00000199697.1	0.106295	0.29769	2.99959	0.0992434	0.920945		RNU6-446P
ENSG00000259916.1	0.106295	0.29769	2.99959	0.0992434	0.920945
ENSG00000198753.12	0.127731	0.297509	2.99959	0.0991834	0.920993		PLXNB3
ENSG00000254054.3	0.504352	0.297363	1.60218	0.185599	0.852759
ENSG00000241188.3	0.101054	0.29728	2.99957	0.0991073	0.921053		RN7SL165P
ENSG00000164778.4	0.44487	0.296823	2.98582	0.099411	0.920812		EN2
ENSG00000238021.6	0.184426	0.296503	2.9993	0.0988573	0.921252		ODAD2P1
ENSG00000225949.1	0.0966201	0.296472	3.00035	0.0988126	0.921287
ENSG00000115008.6	0.438547	0.296329	2.49583	0.11873	0.90549		IL1A
ENSG00000235790.7	0.105724	0.296087	2.99951	0.0987118	0.921367		PEF1-AS1
ENSG00000272203.1	0.399287	0.296012	1.66076	0.178239	0.858535
ENSG00000204603.7	0.102397	0.295704	2.9995	0.0985845	0.921468		LINC01257
ENSG00000124391.5	0.226812	0.295455	2.99195	0.0987497	0.921337		IL17C
ENSG00000201839.1	0.103152	0.295308	3.0003	0.0984262	0.921594		SNORD114-3
ENSG00000207058.1	0.103152	0.295308	3.0003	0.0984262	0.921594		RNU6-784P
ENSG00000185304.15	0.323479	0.294988	2.99747	0.0984121	0.921605		RGPD2
ENSG00000230359.5	0.766808	0.294837	1.10631	0.266505	0.789851		TPI1P2
ENSG00000251193.1	0.325484	0.294736	2.99743	0.0983295	0.921671
ENSG00000143185.4	0.687039	0.294627	1.84546	0.15965	0.873157		XCL2
ENSG00000267123.7	0.248563	0.294558	2.99212	0.0984445	0.921579		SCAT1
ENSG00000273107.1	0.825171	0.294362	1.35229	0.217677	0.82768
ENSG00000257526.2	0.604763	0.294314	1.51568	0.194179	0.846036
ENSG00000227370.1	0.345298	0.294209	2.24046	0.131316	0.895525
ENSG00000235879.1	0.101833	0.294167	3.00024	0.0980477	0.921894		FAR1P1
ENSG00000238081.1	0.101833	0.294167	3.00024	0.0980477	0.921894
ENSG00000226803.9	0.509024	0.294127	1.4169	0.207585	0.835553		ZNF451-AS1
ENSG00000242628.6	0.566329	0.294083	1.78255	0.164979	0.86896
ENSG00000212521.1	0.410292	0.293902	2.55179	0.115175	0.908307		RNU6-918P
ENSG00000236797.1	0.263687	0.293876	2.99339	0.098175	0.921793		SPA17P1
ENSG00000227764.2	0.0964984	0.293567	3.0002	0.0978492	0.922052		LINC01693
ENSG00000258534.1	0.0964984	0.293567	3.0002	0.0978492	0.922052
ENSG00000286580.1	0.0964984	0.293567	3.0002	0.0978492	0.922052
ENSG00000164485.15	0.708455	0.293438	2.26688	0.129446	0.897005		IL22RA2
ENSG00000232037.3	0.105602	0.293145	2.99936	0.0977357	0.922142
ENSG00000279945.1	0.168217	0.293112	2.99437	0.0978878	0.922021
ENSG00000202189.1	0.102275	0.29276	2.99934	0.0976081	0.922243		SNORA30B
ENSG00000233332.1	0.102275	0.29276	2.99934	0.0976081	0.922243
ENSG00000244139.3	0.332361	0.292665	2.98933	0.0979034	0.922009		RN7SL397P
ENSG00000205318.5	0.284455	0.292309	2.98955	0.0977769	0.922109		GCNT2P1
ENSG00000260279.4	0.102278	0.292256	2.99935	0.0974397	0.922377
ENSG00000280171.1	0.110275	0.292153	2.99936	0.097405	0.922405
ENSG00000231967.1	0.160186	0.292079	2.99519	0.0975159	0.922317
ENSG00000256980.5	0.330714	0.292043	2.98474	0.0978454	0.922055		KHDC1L
ENSG00000174448.8	0.771508	0.292033	1.59649	0.182922	0.854859		STARD6
ENSG00000275491.1	0.587268	0.291938	1.73214	0.168542	0.866157		LINC01730
ENSG00000283128.2	0.667504	0.291869	2.23365	0.130669	0.896037
ENSG00000223979.2	0.768151	0.291524	1.28158	0.227472	0.820056		SMCR2
ENSG00000272967.1	0.29661	0.291311	2.99078	0.0974032	0.922406
ENSG00000257696.1	0.476029	0.291172	2.85914	0.101839	0.918884		UHRF1BP1L-DT
ENSG00000272158.1	0.60726	0.290994	2.27924	0.127672	0.898409
ENSG00000287468.1	0.160341	0.290895	2.99903	0.0969963	0.922729
ENSG00000250057.1	0.175065	0.290685	2.99823	0.0969523	0.922764
ENSG00000186049.8	0.338231	0.29059	2.99723	0.0969528	0.922764		KRT73
ENSG00000287079.1	0.382235	0.289853	2.98048	0.0972504	0.922528
ENSG00000099834.19	0.338205	0.289579	2.99718	0.0966171	0.923031		CDHR5
ENSG00000250813.1	0.338205	0.289579	2.99718	0.0966171	0.923031		SERF1AP1
ENSG00000280122.1	0.183138	0.289325	2.99811	0.0965027	0.923121
ENSG00000260244.1	0.0978134	0.289285	2.99999	0.0964286	0.92318
ENSG00000240764.4	0.110153	0.288898	2.9992	0.0963253	0.923262		PCDHGC5
ENSG00000255102.1	0.110153	0.288898	2.9992	0.0963253	0.923262
ENSG00000257434.1	0.110153	0.288898	2.9992	0.0963253	0.923262
ENSG00000205767.4	0.559284	0.288591	1.75884	0.16408	0.869668
ENSG00000286523.1	0.313262	0.288574	2.31321	0.12475	0.900721
ENSG00000264754.1	0.252232	0.288245	2.99324	0.0962988	0.923283
ENSG00000213569.4	0.738983	0.288212	1.17028	0.246277	0.805468		GTF3C6P2
ENSG00000224236.3	0.38637	0.288089	2.16393	0.133133	0.894089		MRRFP1
ENSG00000213780.11	0.396271	0.287765	2.99687	0.0960219	0.923503		GTF2H4
ENSG00000242242.6	0.0991565	0.287719	2.99991	0.0959093	0.923593		NECTIN3-AS1
ENSG00000242634.1	0.0991565	0.287719	2.99991	0.0959093	0.923593		RPS24P16
ENSG00000248571.1	0.103499	0.287719	2.99912	0.0959347	0.923572
ENSG00000243775.2	0.591191	0.287423	1.76929	0.162451	0.870951		OSTCP1
ENSG00000260790.1	0.181049	0.287422	2.99819	0.0958652	0.923628		CDR2-DT
ENSG00000185873.8	0.172816	0.287264	2.9942	0.0959404	0.923568		TMPRSS11B
ENSG00000172320.4	0.188334	0.286977	2.99884	0.095696	0.923762		OR5A1
ENSG00000200389.1	0.110177	0.286744	2.99908	0.0956105	0.92383		RNU6-509P
ENSG00000201643.1	0.964102	0.286455	1.08293	0.264517	0.791382		SNORA14A
ENSG00000241478.1	0.104936	0.28633	2.99906	0.0954732	0.923939		HSPA8P9
ENSG00000249849.1	0.104936	0.28633	2.99906	0.0954732	0.923939
ENSG00000211640.4	0.183017	0.286218	2.99796	0.0954707	0.923941		IGLV6-57
ENSG00000171180.3	0.286852	0.286185	2.99129	0.0956729	0.92378		OR2M4
ENSG00000279328.1	0.381711	0.286102	2.57683	0.111029	0.911594
ENSG00000251221.1	0.285825	0.28584	2.99427	0.0954623	0.923948		LINC01337
ENSG00000199920.1	0.726377	0.285641	1.50673	0.189577	0.849641		RNU4-44P
ENSG00000285509.1	0.330043	0.285106	2.98462	0.0955252	0.923898		TBCEL-TECTA
ENSG00000235159.1	0.256229	0.284184	2.99276	0.0949571	0.924349
ENSG00000233994.2	0.317669	0.283896	2.98801	0.0950118	0.924305		GDI2P2
ENSG00000243385.2	0.110055	0.283781	2.99893	0.0946272	0.924611
ENSG00000287964.1	0.104814	0.283366	2.99891	0.0944896	0.92472
ENSG00000266503.2	0.506597	0.283312	2.40826	0.117642	0.906352		RN7SL162P
ENSG00000278702.1	0.312174	0.283226	2.99291	0.0946322	0.924607		Metazoa_SRP
ENSG00000250590.6	0.218833	0.282579	2.99131	0.0944665	0.924739		LINC02492
ENSG00000284721.1	0.632049	0.282509	1.37078	0.206094	0.836717
ENSG00000257643.1	0.183345	0.282332	2.99777	0.0941806	0.924966
ENSG00000226278.1	0.651819	0.281898	2.97765	0.0946713	0.924576		PSPHP1
ENSG00000202341.1	0.106157	0.281774	2.99883	0.0939611	0.92514		RNU6-1051P
ENSG00000233198.4	0.23104	0.281716	2.99124	0.0941804	0.924966		RNF224
ENSG00000259523.1	0.644062	0.281428	1.49499	0.188248	0.850683
ENSG00000288541.1	0.122386	0.281302	2.99863	0.0938101	0.92526
ENSG00000224986.2	0.406264	0.280927	2.98401	0.0941441	0.924995		PPP1R8P1
ENSG00000233214.1	0.185448	0.280845	2.99366	0.093813	0.925258
ENSG00000286327.1	0.780883	0.280361	1.28232	0.218635	0.826934
ENSG00000187546.14	0.735819	0.280262	1.83341	0.152864	0.878506		AGMO
ENSG00000232656.9	0.899879	0.280254	1.52721	0.183507	0.8544		IDI2-AS1
ENSG00000234129.8	0.874965	0.279814	0.925348	0.302387	0.762357		HCCS-DT
ENSG00000255165.1	0.25524	0.279138	2.99105	0.0933244	0.925646
ENSG00000232194.1	0.226071	0.278964	2.99436	0.0931633	0.925774
ENSG00000244676.5	0.394548	0.278307	2.9868	0.0931791	0.925761
ENSG00000266236.1	0.592198	0.277221	1.78994	0.154878	0.876918		NARF-IT1
ENSG00000267432.6	0.43519	0.277052	2.46442	0.112421	0.91049		DNAH17-AS1
ENSG00000173862.3	0.321679	0.276825	2.98845	0.0926316	0.926196
ENSG00000225271.1	0.108827	0.276429	2.99845	0.0921906	0.926547		NOLC1P1
ENSG00000221491.2	0.785696	0.276362	1.83738	0.150411	0.88044		SNORA2C
ENSG00000235917.1	0.900305	0.276212	1.03894	0.265859	0.790347		MTCO2P11
ENSG00000280302.1	0.397449	0.276006	2.53529	0.108866	0.913309
ENSG00000254183.1	0.610741	0.275956	1.92926	0.143037	0.886261
ENSG00000255750.6	0.876982	0.275633	1.31869	0.20902	0.834433
ENSG00000221102.1	0.927555	0.275508	1.35549	0.203254	0.838937		SNORA11B
ENSG00000269921.1	0.538227	0.27535	2.99349	0.0919831	0.926711
ENSG00000225362.10	0.548929	0.275252	2.31576	0.118861	0.905386		CT62
ENSG00000268896.1	0.383736	0.275204	2.98781	0.0921087	0.926612
ENSG00000213253.5	0.505451	0.275164	1.78937	0.153778	0.877785		RPL12P42
ENSG00000286224.1	0.607854	0.274599	1.9633	0.139866	0.888766
ENSG00000285188.1	0.358758	0.273441	2.58278	0.105871	0.915685
ENSG00000265452.1	0.737029	0.272309	1.11388	0.244469	0.806867		MIR3682
ENSG00000237402.1	0.935981	0.272208	1.18643	0.229435	0.818531		CAMTA1-IT1
ENSG00000286413.1	0.481696	0.271935	2.11014	0.12887	0.89746
ENSG00000235271.6	0.341686	0.271925	2.98828	0.0909973	0.927495
ENSG00000283945.1	0.372174	0.27162	2.59806	0.104547	0.916735		LINC00032
ENSG00000225969.2	0.673653	0.2715	1.64155	0.165393	0.868635		ABHD11-AS1
ENSG00000269971.1	0.217811	0.270979	2.99633	0.0904372	0.92794
ENSG00000279569.1	0.50994	0.270835	2.42404	0.111729	0.911039
ENSG00000260425.1	0.773578	0.270834	1.47616	0.183472	0.854428
ENSG00000258913.2	0.836899	0.270663	1.86462	0.145157	0.884587		LINC02691
ENSG00000213972.3	0.461974	0.270524	2.98691	0.0905698	0.927834
ENSG00000200105.1	0.433388	0.270162	1.85384	0.145731	0.884134		RNU6-251P
ENSG00000206875.1	0.495902	0.269699	2.39477	0.11262	0.910332		RNU6-761P
ENSG00000204710.2	0.237481	0.268458	2.99107	0.0897531	0.928483		SPDYC
ENSG00000225077.3	0.282475	0.26833	2.98982	0.0897478	0.928488		ICMT-DT
ENSG00000287249.1	0.501723	0.268179	2.97736	0.090073	0.928229
ENSG00000280135.1	0.742094	0.267718	1.23284	0.217156	0.828087
ENSG00000204149.14	0.952631	0.267391	1.27132	0.210325	0.833414		AGAP6
ENSG00000171916.17	0.461806	0.267335	2.99107	0.0893776	0.928782		LGALS9C
ENSG00000225521.1	0.35498	0.267276	2.98788	0.0894535	0.928722		SNED1-AS1
ENSG00000183308.6	0.162773	0.26715	2.99765	0.0891196	0.928987
ENSG00000278147.1	0.427451	0.26647	2.15936	0.123402	0.901789
ENSG00000116783.15	0.738887	0.265826	1.06795	0.248913	0.803428		TNNI3K
ENSG00000198765.12	0.803516	0.265594	2.16864	0.12247	0.902527		SYCP1
ENSG00000228133.3	0.637406	0.265355	1.55148	0.171033	0.864198
ENSG00000225937.3	0.279281	0.265292	2.99072	0.0887051	0.929316		PCA3
ENSG00000275898.1	0.328785	0.265051	2.99255	0.0885703	0.929423
ENSG00000250190.2	0.459245	0.263491	2.99295	0.0880372	0.929847		LINC02364
ENSG00000186086.18	0.7589	0.263375	1.81326	0.14525	0.884514		NBPF6
ENSG00000266479.1	0.553153	0.26313	1.28935	0.20408	0.838291
ENSG00000263585.1	0.467776	0.262467	2.41324	0.108761	0.913392
ENSG00000235304.2	0.766587	0.262349	1.85665	0.141302	0.887631		LINC01281
ENSG00000229052.2	0.431233	0.261016	2.92804	0.0891435	0.928968
ENSG00000239912.1	0.389153	0.260961	2.19626	0.118821	0.905417		RPL39P36
ENSG00000101198.15	0.932292	0.260221	1.45718	0.178578	0.858269		NKAIN4
ENSG00000232578.4	0.378074	0.259578	1.69071	0.153532	0.877979
ENSG00000277399.5	0.63092	0.259539	1.76007	0.14746	0.882769		GPR179
ENSG00000199442.1	0.279283	0.259135	2.98954	0.0866806	0.930925		Y_RNA
ENSG00000236711.2	0.385088	0.258461	2.19099	0.117965	0.906095		SMAD9-IT1
ENSG00000169344.16	0.373485	0.257154	2.988	0.0860623	0.931417		UMOD
ENSG00000239468.3	0.238312	0.256128	2.99569	0.085499	0.931865		RN7SL569P
ENSG00000231784.8	0.636311	0.255493	1.49768	0.170592	0.864544		DBIL5P
ENSG00000212335.1	0.280499	0.255114	2.99074	0.0853013	0.932022		Y_RNA
ENSG00000126583.12	0.231711	0.255005	2.99427	0.0851643	0.932131		PRKCG
ENSG00000271958.1	0.513572	0.254862	1.4375	0.177295	0.859276
ENSG00000285578.1	0.228156	0.254725	2.99517	0.0850453	0.932225
ENSG00000207155.1	0.575854	0.254272	1.39378	0.182434	0.855242		RNY1P14
ENSG00000287527.1	0.476106	0.254244	1.63405	0.155592	0.876355
ENSG00000257588.1	0.825389	0.253567	2.9172	0.0869214	0.930734		AQP5-AS1
ENSG00000253153.1	0.417448	0.253502	1.66702	0.152069	0.879133
ENSG00000183793.14	0.390104	0.253257	2.98397	0.0848726	0.932363		NPIPA5
ENSG00000261216.1	0.511173	0.253247	1.78606	0.141791	0.887245
ENSG00000265753.2	0.338478	0.253212	2.9904	0.0846749	0.93252		RN7SL444P
ENSG00000267890.1	0.233057	0.252891	2.9942	0.0844604	0.93269
ENSG00000259377.1	0.30351	0.250092	2.98814	0.083695	0.933299
ENSG00000217648.1	0.393439	0.249928	2.5495	0.09803	0.921908
ENSG00000139985.8	0.429705	0.248999	2.11721	0.117607	0.906379		ADAM21
ENSG00000148965.10	0.813311	0.248888	1.59884	0.155668	0.876295		SAA4
ENSG00000274023.1	0.821064	0.248527	1.58946	0.156359	0.87575
ENSG00000254689.3	0.364365	0.247733	2.61314	0.0948028	0.924471		LINC02235
ENSG00000272312.1	0.343024	0.24764	2.98725	0.0828991	0.933932
ENSG00000285892.1	0.673503	0.247036	1.36432	0.181068	0.856314
ENSG00000223013.1	0.36574	0.246812	2.58724	0.0953957	0.924001		RNA5SP344
ENSG00000229196.4	0.335505	0.246649	2.99045	0.0824788	0.934266
ENSG00000286651.2	0.365273	0.246281	2.98713	0.0824473	0.934291		PRSS43P
ENSG00000277310.1	0.185834	0.246123	2.99541	0.0821667	0.934514
ENSG00000238039.1	0.409145	0.246057	2.17022	0.113379	0.90973
ENSG00000272502.1	0.889414	0.245945	1.15285	0.213337	0.831064
ENSG00000227799.1	0.603232	0.245659	1.17038	0.209896	0.833749		CDPF1P1
ENSG00000279601.1	0.362219	0.244982	2.59007	0.0945848	0.924645
ENSG00000217482.2	0.324629	0.244739	2.98927	0.0818723	0.934748		HMGB1P17
ENSG00000133107.15	0.65497	0.243486	1.75321	0.13888	0.889545		TRPC4
ENSG00000199881.1	0.711029	0.243453	1.2124	0.200803	0.840853		Y_RNA
ENSG00000279622.2	0.473102	0.242241	2.99029	0.0810092	0.935435
ENSG00000249574.1	0.32448	0.241145	2.9892	0.0806723	0.935703
ENSG00000252782.1	0.910778	0.241066	1.26494	0.190575	0.848858		RNU6-341P
ENSG00000237457.6	0.295099	0.2404	2.99418	0.0802892	0.936007		BRINP3-DT
ENSG00000162877.13	0.289178	0.240173	2.98755	0.0803914	0.935926		PM20D1
ENSG00000227676.4	0.779211	0.240162	1.94925	0.123208	0.901942		LINC01068
ENSG00000214541.3	0.692467	0.239792	1.92738	0.124414	0.900988		RPS4XP3
ENSG00000266677.1	0.732749	0.239623	1.04742	0.228774	0.819045
ENSG00000236021.2	0.48671	0.23959	1.63309	0.14671	0.883361		COP1-DT
ENSG00000251533.2	0.410164	0.239491	2.98629	0.0801968	0.936081		LINC00605
ENSG00000253161.5	0.360486	0.239199	2.57334	0.0929526	0.925941		LINC01605
ENSG00000278135.1	0.554585	0.239091	2.01333	0.118754	0.90547		U2
ENSG00000257829.1	0.735737	0.23908	1.32677	0.180198	0.856998
ENSG00000228807.1	0.520704	0.238988	1.4299	0.167136	0.867263		MRPS18CP6
ENSG00000233737.3	0.423301	0.238825	2.95849	0.0807253	0.93566
ENSG00000244292.1	0.191703	0.238788	2.99517	0.0797244	0.936456		OR9N1P
ENSG00000272037.1	0.51584	0.238465	1.774	0.134423	0.893068
ENSG00000262700.1	0.638865	0.237844	2.64006	0.0900904	0.928215
ENSG00000279022.1	0.417638	0.237829	2.50973	0.0947628	0.924503
ENSG00000283849.1	0.231481	0.23738	2.99317	0.0793073	0.936788
ENSG00000178187.8	0.94066	0.236849	1.07478	0.22037	0.825583		ZNF454
ENSG00000248880.1	0.335098	0.236402	2.98527	0.0791896	0.936882		ICE2P1
ENSG00000248648.1	0.226419	0.23621	2.9969	0.0788179	0.937177
ENSG00000275620.1	0.586003	0.235876	2.27891	0.103504	0.917563		FLJ16779
ENSG00000207435.1	0.403693	0.235006	2.98408	0.0787533	0.937229		RNU6-114P
ENSG00000226310.1	0.839129	0.234915	1.03445	0.227091	0.820353
ENSG00000267206.6	0.477741	0.234719	2.98825	0.0785472	0.937393		LCN6
ENSG00000276545.1	0.253903	0.234015	2.9959	0.0781117	0.937739		PCDHGB9P
ENSG00000242683.1	0.569369	0.233926	1.39043	0.16824	0.866394		RPL12P21
ENSG00000225721.5	0.240541	0.233664	2.99458	0.0780289	0.937805
ENSG00000206944.1	0.576177	0.233486	2.01585	0.115825	0.907791		RNU6-708P
ENSG00000253525.1	0.334893	0.233168	2.98738	0.0780513	0.937787		CPP
ENSG00000273971.1	0.450982	0.232385	2.98653	0.0778111	0.937978
ENSG00000227674.3	0.226342	0.232308	2.99556	0.0775508	0.938185		LINC00355
ENSG00000260185.1	0.372366	0.231577	2.98159	0.0776687	0.938092
ENSG00000099365.11	0.95693	0.231038	1.05967	0.218027	0.827408		STX1B
ENSG00000228013.1	0.533188	0.230884	1.44574	0.1597	0.873117		IL6R-AS1
ENSG00000272736.5	0.84196	0.230744	1.11271	0.207372	0.83572
ENSG00000172497.9	0.288177	0.230308	2.99115	0.0769964	0.938626		ACOT12
ENSG00000251413.1	0.145164	0.230153	2.99649	0.0768075	0.938777
ENSG00000175170.16	0.563661	0.229864	1.54607	0.148676	0.881809		FAM182B
ENSG00000256574.8	0.325108	0.229227	2.98694	0.0767429	0.938828		OR13A1
ENSG00000259449.1	0.356204	0.229122	2.98922	0.0766494	0.938902		NIFKP8
ENSG00000223783.1	0.654514	0.22911	2.99063	0.0766091	0.938935		LINC01983
ENSG00000248150.1	0.207809	0.228865	2.99502	0.0764151	0.939089		LINC02150
ENSG00000263895.1	0.593221	0.228505	1.42577	0.160267	0.872671
ENSG00000255500.2	0.690002	0.228314	1.23383	0.185045	0.853194
ENSG00000243468.5	0.257945	0.227351	2.99172	0.0759933	0.939424		INGX
ENSG00000283676.1	0.380571	0.227275	2.98853	0.0760493	0.93938		MIR5087
ENSG00000224543.4	0.240383	0.226728	2.99286	0.0757562	0.939613		SNRPGP15
ENSG00000241319.1	0.774682	0.226372	1.23843	0.182789	0.854963		SETP6
ENSG00000272148.1	0.691673	0.2256	1.48055	0.152376	0.878891
ENSG00000274698.1	0.777743	0.225581	1.55893	0.144702	0.884946
ENSG00000253170.1	0.802184	0.225458	2.98194	0.0756077	0.939731
ENSG00000120669.16	0.755983	0.225392	1.27258	0.177115	0.859418		SOHLH2
ENSG00000137473.19	0.661385	0.225095	1.73363	0.12984	0.896693		TTC29
ENSG00000180332.7	0.133954	0.224497	2.99887	0.0748605	0.940326		KCTD4
ENSG00000255220.1	0.257638	0.224217	2.98997	0.0749898	0.940223		DDX18P5
ENSG00000158427.15	0.823447	0.224001	1.20862	0.185336	0.852966		TMSB15B
ENSG00000164556.7	0.384816	0.22232	2.5492	0.0872114	0.930503		FAM183BP
ENSG00000239791.2	0.817872	0.222285	2.98688	0.0744203	0.940676
ENSG00000261546.1	0.271609	0.222265	2.98873	0.0743678	0.940718
ENSG00000258445.3	0.480124	0.222006	1.82349	0.121748	0.903099		MAD2L1P1
ENSG00000270457.1	0.368881	0.221724	2.19802	0.100874	0.91965
ENSG00000173662.21	0.93127	0.221257	1.21927	0.181466	0.856002		TAS1R1
ENSG00000224221.1	0.673829	0.220415	1.50389	0.146564	0.883476		RPS6P8
ENSG00000175772.11	0.850635	0.220353	1.08886	0.20237	0.839627		LINC01106
ENSG00000273188.1	0.708307	0.220288	1.38836	0.158667	0.873931
ENSG00000279311.1	0.248722	0.219961	2.99265	0.0735005	0.941408
ENSG00000235621.9	0.725763	0.219255	2.60633	0.0841242	0.932958		LINC00494
ENSG00000230013.2	0.347188	0.218398	2.98769	0.0730992	0.941727		CT70
ENSG00000236254.1	0.378888	0.217984	2.2016	0.0990113	0.921129		MTND4P14
ENSG00000231906.1	0.371272	0.217924	2.98685	0.0729611	0.941837
ENSG00000227056.2	0.471016	0.217897	1.82374	0.119478	0.904896		RPL6P2
ENSG00000273138.1	0.459772	0.217774	2.98767	0.072891	0.941893
ENSG00000205832.8	0.293176	0.217774	2.98608	0.0729297	0.941862		C16orf96
ENSG00000198077.11	0.369446	0.217671	2.98919	0.0728196	0.94195		CYP2A7
ENSG00000279267.1	0.755415	0.217419	1.06329	0.204477	0.837981
ENSG00000157703.16	0.572825	0.217349	1.96612	0.110547	0.911976		SVOPL
ENSG00000261270.1	0.454502	0.217339	2.44593	0.0888573	0.929195
ENSG00000285347.1	0.494869	0.216583	2.04382	0.10597	0.915606
ENSG00000201296.1	0.939427	0.216563	0.935225	0.231562	0.816878		RNU4-41P
ENSG00000050767.18	0.757583	0.216365	1.24907	0.173221	0.862478		COL23A1
ENSG00000231449.1	0.734864	0.216102	1.32951	0.162543	0.870878
ENSG00000211683.3	0.298116	0.216072	2.98644	0.0723511	0.942323
ENSG00000213013.4	0.46592	0.215838	1.45654	0.148186	0.882196		RPS15AP36
ENSG00000255987.1	0.534536	0.215473	1.41853	0.151898	0.879267		TOMM20P2
ENSG00000162438.12	0.861649	0.215288	1.36204	0.158063	0.874407		CTRC
ENSG00000211669.3	0.159659	0.21496	2.99352	0.0718087	0.942754		IGLV3-10
ENSG00000272973.1	0.586783	0.214777	1.53437	0.139977	0.888678
ENSG00000227887.1	0.28457	0.214516	2.99484	0.0716284	0.942898		RPS26P13
ENSG00000283662.1	0.872813	0.214002	2.97831	0.0718535	0.942719
ENSG00000228541.1	0.285559	0.213714	2.99378	0.0713861	0.943091
ENSG00000286403.1	0.246717	0.213689	2.99413	0.0713693	0.943104
ENSG00000221571.3	0.446881	0.213676	2.98174	0.0716614	0.942871		RNU6ATAC35P
ENSG00000233766.7	0.521074	0.21322	2.32506	0.0917054	0.926932		CAVIN2-AS1
ENSG00000230897.1	0.612777	0.213113	1.522	0.140022	0.888643		RPS18P12
ENSG00000255002.2	0.278484	0.212772	2.99224	0.0711078	0.943312		LINC02324
ENSG00000273384.1	0.535736	0.212752	1.75247	0.121401	0.903374
ENSG00000286053.2	0.554944	0.212563	1.73641	0.122415	0.90257		ASDURF
ENSG00000272028.1	0.377695	0.212484	2.20296	0.096454	0.92316		RNU6-87P
ENSG00000261538.1	0.487112	0.212471	1.82584	0.116369	0.90736
ENSG00000203446.2	0.797273	0.212426	2.18384	0.097272	0.92251		SUGCT-AS1
ENSG00000257743.8	0.249965	0.212315	2.99321	0.0709323	0.943452		MGAM2
ENSG00000279590.1	0.394857	0.21228	2.53142	0.083858	0.933169
ENSG00000258796.1	0.95783	0.212224	1.18644	0.178876	0.858035
ENSG00000237017.1	0.441875	0.211728	2.44435	0.0866194	0.930974		PRPF31-AS1
ENSG00000279942.1	0.289464	0.211223	2.98766	0.0706986	0.943638
ENSG00000276476.3	0.427779	0.211223	2.14582	0.0984345	0.921587		LINC00540
ENSG00000250295.6	0.200722	0.210012	2.99284	0.0701715	0.944057		RDH10-AS1
ENSG00000268400.5	0.296769	0.209821	2.99024	0.0701687	0.944059
ENSG00000165972.13	0.352809	0.209628	2.98647	0.0701923	0.944041		CCDC38
ENSG00000287513.1	0.473026	0.209317	1.83959	0.113784	0.909409
ENSG00000255807.1	0.50389	0.208949	2.0576	0.10155	0.919114		PTP4A1P2
ENSG00000238280.2	0.35119	0.208272	2.98783	0.0697067	0.944427
ENSG00000270001.1	0.541605	0.208217	2.79061	0.0746133	0.940522
ENSG00000233028.1	0.372805	0.207594	2.98945	0.0694425	0.944637
ENSG00000273805.1	0.510314	0.20664	2.9895	0.0691219	0.944893
ENSG00000221639.1	0.479427	0.205771	1.77765	0.115754	0.907847
ENSG00000258122.1	0.358972	0.205747	2.22831	0.0923334	0.926433
ENSG00000149656.8	0.498637	0.205652	2.98352	0.0689294	0.945046		LINC00266-1
ENSG00000229869.1	0.868962	0.205628	1.18128	0.174072	0.861809		LARP4B-DT
ENSG00000278963.1	0.935235	0.205307	0.973693	0.210854	0.833001
ENSG00000262831.1	0.246584	0.205038	2.98858	0.0686071	0.945302
ENSG00000211962.2	0.150839	0.204846	2.99865	0.0683126	0.945537		IGHV1-46
ENSG00000236471.1	0.17313	0.20422	2.99932	0.0680889	0.945715		LINC02920
ENSG00000263050.1	0.303476	0.204107	2.98765	0.0683169	0.945533
ENSG00000273319.1	0.518032	0.203845	2.78836	0.0731056	0.941722
ENSG00000272263.1	0.512762	0.203723	1.59899	0.127408	0.898618
ENSG00000182912.6	0.934403	0.203408	1.11513	0.182408	0.855263		TSPEAR-AS2
ENSG00000273258.1	0.27558	0.202279	2.99442	0.067552	0.946142
ENSG00000288526.1	0.280613	0.202216	2.99457	0.0675276	0.946162
ENSG00000176855.11	0.43255	0.202203	2.99158	0.0675908	0.946111		KRT18P28
ENSG00000197444.10	0.30506	0.202091	2.98941	0.0676021	0.946102		OGDHL
ENSG00000280067.1	0.368657	0.202084	2.98334	0.0677374	0.945995
ENSG00000284128.1	0.740036	0.201966	1.59472	0.126646	0.89922
ENSG00000269420.5	0.236735	0.20157	2.98939	0.0674282	0.946241		PLA2G4C-AS1
ENSG00000248587.8	0.610039	0.201414	1.97628	0.101916	0.918824		GDNF-AS1
ENSG00000232392.1	0.595806	0.201168	1.68709	0.11924	0.905085		GOT2P7
ENSG00000242104.5	0.601912	0.200867	1.69735	0.118341	0.905797		LINC02618
ENSG00000234111.6	0.518853	0.200126	2.9856	0.0670304	0.946557		LINC02433
ENSG00000104938.18	0.293777	0.199841	2.98613	0.0669233	0.946643		CLEC4M
ENSG00000248830.1	0.498927	0.199729	1.42285	0.140372	0.888366		ZNF807P
ENSG00000228742.11	0.425302	0.199726	2.49895	0.0799239	0.936298		LINC02577
ENSG00000259120.3	0.193629	0.199385	2.99453	0.0665833	0.946913		SMIM6
ENSG00000269954.2	0.295629	0.199131	2.99117	0.066573	0.946922
ENSG00000213881.3	0.320245	0.198945	2.98173	0.0667213	0.946804		NPM1P6
ENSG00000231801.2	0.191094	0.198855	2.9991	0.0663049	0.947135		ANP32BP2
ENSG00000266297.1	0.488598	0.198756	1.75855	0.113023	0.910012		MIR744
ENSG00000236701.3	0.649642	0.198475	1.53627	0.129193	0.897205
ENSG00000182870.13	0.190763	0.198333	2.99168	0.0662948	0.947143		GALNT9
ENSG00000227187.1	0.635786	0.198071	1.68752	0.117374	0.906564		RPL21P31
ENSG00000236216.5	0.273355	0.19725	2.99298	0.0659044	0.947454		PPP1R11P1
ENSG00000111325.16	0.823152	0.197097	1.60333	0.12293	0.902163		OGFOD2
ENSG00000271362.1	0.3339	0.196925	2.99064	0.0658472	0.947499
ENSG00000278705.2	0.874465	0.196914	1.09181	0.180356	0.856873		H4C2
ENSG00000270696.1	0.2984	0.19683	2.98613	0.0659149	0.947446
ENSG00000171501.10	0.332374	0.196795	2.65735	0.0740567	0.940965		OR1N2
ENSG00000242837.1	0.140091	0.19598	2.99538	0.0654274	0.947834		RPL21P13
ENSG00000235071.1	0.860839	0.195945	1.57909	0.124087	0.901246
ENSG00000273419.1	0.50154	0.195877	1.78966	0.10945	0.912846
ENSG00000186007.10	0.462743	0.195809	2.85751	0.0685245	0.945368		LEMD1
ENSG00000232411.1	0.34608	0.195798	2.98969	0.065491	0.947783
ENSG00000222033.1	0.589634	0.195645	2.9785	0.0656856	0.947628		LINC01124
ENSG00000263063.1	0.727727	0.195423	1.33451	0.146438	0.883575
ENSG00000265100.1	0.590178	0.195292	1.74496	0.111918	0.910889
ENSG00000104941.8	0.157216	0.194923	2.99285	0.0651295	0.948071		RSPH6A
ENSG00000276014.1	0.378542	0.194785	2.99451	0.0650472	0.948136		RN7SL301P
ENSG00000114771.14	0.596787	0.194584	2.97674	0.0653681	0.947881		AADAC
ENSG00000259649.4	0.376138	0.1944	2.99423	0.0649249	0.948234
ENSG00000177519.4	0.307894	0.194262	2.99385	0.0648871	0.948264		RPRM
ENSG00000286823.1	0.273437	0.19414	2.99359	0.0648519	0.948292
ENSG00000251374.1	0.44147	0.193129	2.50434	0.077118	0.93853
ENSG00000227455.3	0.328854	0.193109	2.98815	0.0646251	0.948472
ENSG00000200503.1	0.595383	0.192887	2.26813	0.0850424	0.932228		SNORD115-5
ENSG00000231357.1	0.531124	0.192848	1.55442	0.124064	0.901264
ENSG00000252971.1	0.534036	0.192614	2.35037	0.0819507	0.934686		RNU6-1057P
ENSG00000198883.12	0.817713	0.191999	1.32898	0.144471	0.885129		PNMA5
ENSG00000101282.9	0.248437	0.19156	2.99276	0.0640077	0.948964		RSPO4
ENSG00000243532.3	0.245561	0.191465	2.99395	0.0639507	0.949009		RN7SL19P
ENSG00000260403.1	0.167396	0.191093	2.99764	0.063748	0.949171
ENSG00000286189.1	0.184652	0.191026	2.99894	0.0636979	0.949211
ENSG00000267011.5	0.190081	0.190904	2.99727	0.0636926	0.949215
ENSG00000130427.3	0.439223	0.190387	1.88405	0.101052	0.919509		EPO
ENSG00000213931.7	0.126299	0.190161	2.99474	0.0634985	0.94937		HBE1
ENSG00000227218.7	0.126299	0.190161	2.99474	0.0634985	0.94937
ENSG00000267298.1	0.177681	0.19005	2.99882	0.063375	0.949468
ENSG00000183644.14	0.589827	0.189367	1.71035	0.110718	0.91184		HOATZ
ENSG00000215881.3	0.236749	0.189159	2.9982	0.0630909	0.949694		LINC02337
ENSG00000248503.2	0.846352	0.188962	1.23523	0.152977	0.878416
ENSG00000227063.5	0.794524	0.188883	1.35092	0.139818	0.888804		RPL41P1
ENSG00000233020.1	0.136781	0.188431	2.99468	0.0629218	0.949829		CHORDC1P5
ENSG00000261586.2	0.46971	0.188243	2.99036	0.06295	0.949806
ENSG00000123407.4	0.860654	0.187833	2.37041	0.0792409	0.936841		HOXC12
ENSG00000286669.1	0.268488	0.187802	2.99487	0.062708	0.949999
ENSG00000176601.14	0.688246	0.187448	1.53222	0.122338	0.902632		MAP3K19
ENSG00000271161.1	0.335164	0.18617	2.66042	0.0699775	0.944212		BOLA2P2
ENSG00000249138.1	0.0972755	0.185849	3.00039	0.0619416	0.950609		SLED1
ENSG00000287166.1	0.506298	0.185538	2.38842	0.0776823	0.938081
ENSG00000240520.7	0.0939486	0.185455	3.00037	0.0618106	0.950714		UOX
ENSG00000242020.3	0.115385	0.185269	3.00036	0.0617489	0.950763		RN7SL68P
ENSG00000200829.1	0.544846	0.184756	1.97796	0.0934075	0.92558		Y_RNA
ENSG00000231419.6	0.358074	0.184448	2.59524	0.0710716	0.943341		LINC00689
ENSG00000123838.11	0.202597	0.18402	2.99781	0.0613848	0.951053		C4BPA
ENSG00000267767.3	0.38189	0.183897	2.98757	0.061554	0.950918		LINC01801
ENSG00000224920.1	0.184685	0.183787	2.99586	0.0613469	0.951083		TACC1P1
ENSG00000277301.1	0.233127	0.183268	2.99089	0.0612753	0.95114
ENSG00000232591.2	0.611978	0.18288	1.43107	0.127793	0.898313		LINC02642
ENSG00000266145.1	0.29243	0.182842	2.99073	0.0611363	0.951251		RHOT1P1
ENSG00000227053.1	0.619167	0.18281	1.70588	0.107165	0.914658		MUC12-AS1
ENSG00000259254.1	0.569215	0.182483	2.28031	0.0800254	0.936217
ENSG00000258535.1	0.409769	0.181889	2.52235	0.0721107	0.942514
ENSG00000275228.1	0.291472	0.181444	2.9874	0.0607364	0.951569
ENSG00000280537.2	0.88329	0.181244	1.0692	0.169514	0.865392
ENSG00000224761.4	0.490643	0.179807	2.83415	0.0634429	0.949414		CCNYL4
ENSG00000267279.2	0.64021	0.179535	1.38111	0.129993	0.896572
ENSG00000273542.2	0.207692	0.179499	2.99642	0.0599045	0.952232		H4C12
ENSG00000273372.1	0.583866	0.179428	2.27807	0.0787631	0.937221		SFTPD-AS1
ENSG00000251017.1	0.325199	0.179231	2.98769	0.0599899	0.952164
ENSG00000128714.6	0.219186	0.178501	2.99472	0.059605	0.95247		HOXD13
ENSG00000202433.1	0.193116	0.178492	2.99248	0.0596468	0.952437		RNU6-54P
ENSG00000272516.1	0.177331	0.178042	2.99951	0.0593572	0.952668
ENSG00000239701.1	0.399758	0.177489	2.54677	0.0696916	0.944439
ENSG00000269737.2	0.184891	0.177121	2.99571	0.059125	0.952853
ENSG00000274904.1	0.780466	0.177064	1.56447	0.113178	0.909889
ENSG00000228316.1	0.316692	0.17704	2.68966	0.0658224	0.947519		MTATP6P19
ENSG00000214688.6	0.180686	0.176875	2.9962	0.0590329	0.952926		C10orf105
ENSG00000156206.14	0.252098	0.176204	2.99917	0.0587511	0.95315		CFAP161
ENSG00000198573.7	0.0964876	0.17579	2.99992	0.0585983	0.953272		SPANXC
ENSG00000200924.1	0.0964876	0.17579	2.99992	0.0585983	0.953272		RNU6-1048P
ENSG00000233029.3	0.0964876	0.17579	2.99992	0.0585983	0.953272
ENSG00000267122.1	0.406986	0.17576	2.99548	0.058675	0.953211
ENSG00000273454.1	0.410927	0.175091	2.14517	0.0816207	0.934948
ENSG00000183397.6	0.434129	0.174794	2.44786	0.0714068	0.943074		C19orf71
ENSG00000161664.7	0.706765	0.174623	1.82023	0.0959348	0.923572		ASB16
ENSG00000243466.1	0.17658	0.174605	2.99717	0.0582568	0.953544		IGKV1-5
ENSG00000216035.1	0.198016	0.174404	2.99716	0.0581897	0.953597		MIR938
ENSG00000117834.13	0.21925	0.17434	2.99543	0.0582021	0.953588		SLC5A9
ENSG00000280299.1	0.214423	0.174242	2.99542	0.0581694	0.953614
ENSG00000223987.1	0.297532	0.174079	2.7309	0.0637442	0.949174		RPL26P28
ENSG00000228137.1	0.41672	0.17369	2.98266	0.0582331	0.953563
ENSG00000258810.1	0.233167	0.173677	2.99265	0.0580345	0.953721
ENSG00000204001.10	0.116668	0.173671	2.99967	0.0578968	0.953831		LCN8
ENSG00000271047.1	0.311618	0.173486	2.99225	0.0579786	0.953766
ENSG00000199755.1	0.118036	0.172962	2.99964	0.057661	0.954019		Y_RNA
ENSG00000273838.2	0.284787	0.172715	2.9947	0.0576737	0.954009
ENSG00000240405.7	0.793902	0.172587	1.07208	0.160984	0.872106		SAMMSON
ENSG00000266922.1	0.228986	0.172108	2.99431	0.0574784	0.954164
ENSG00000229557.1	0.097709	0.171054	2.99968	0.0570239	0.954526		LINC00379
ENSG00000238149.1	0.097709	0.171054	2.99968	0.0570239	0.954526
ENSG00000250522.1	0.097709	0.171054	2.99968	0.0570239	0.954526
ENSG00000258010.4	0.097709	0.171054	2.99968	0.0570239	0.954526
ENSG00000128438.10	0.480638	0.170596	2.43157	0.0701589	0.944067		TBC1D27P
ENSG00000163792.6	0.561585	0.170496	2.37998	0.0716374	0.94289		TCF23
ENSG00000241295.1	0.204573	0.170007	2.99698	0.0567262	0.954763		ZBTB20-AS2
ENSG00000234775.2	0.395637	0.169867	2.98482	0.0569103	0.954617
ENSG00000272370.1	0.711154	0.169697	1.07475	0.157895	0.87454
ENSG00000273853.1	0.184061	0.169312	2.99611	0.0565107	0.954935
ENSG00000282393.1	0.413287	0.169187	2.54167	0.0665654	0.946928
ENSG00000212125.2	0.161747	0.16894	2.99528	0.0564022	0.955021		TAS2R15P
ENSG00000279269.1	0.349406	0.168903	2.63379	0.0641293	0.948867
ENSG00000256070.1	0.163994	0.168805	2.99609	0.0563417	0.95507
ENSG00000259937.2	0.163994	0.168805	2.99609	0.0563417	0.95507
ENSG00000250313.3	0.18543	0.168598	2.99608	0.0562729	0.955124		LINC02229
ENSG00000255265.1	0.189693	0.168507	2.99614	0.0562416	0.955149		TMA16P1
ENSG00000246792.3	0.349751	0.168316	2.62215	0.06419	0.948819
ENSG00000259091.1	0.307367	0.168277	2.98632	0.0563493	0.955064		LINC00517
ENSG00000233256.1	0.187428	0.16787	2.99526	0.0560454	0.955306
ENSG00000179813.7	0.0978242	0.167441	2.9994	0.055825	0.955481		FAM216B
ENSG00000184933.6	0.0978242	0.167441	2.9994	0.055825	0.955481		OR6A2
ENSG00000219608.3	0.203656	0.167061	2.99505	0.055779	0.955518		HIGD1AP16
ENSG00000275126.2	0.333572	0.166957	2.66988	0.0625333	0.950138		H4C13
ENSG00000225246.1	0.891429	0.166831	0.999279	0.166952	0.867408		RPS2P1
ENSG00000283445.1	0.961568	0.166816	1.04725	0.15929	0.873441
ENSG00000277863.1	0.448388	0.166638	2.44854	0.0680563	0.945741
ENSG00000181101.7	0.438331	0.166566	2.50043	0.066615	0.946888		ENTR1P2
ENSG00000241641.1	0.268402	0.166472	2.99496	0.055584	0.955673		RPS23P6
ENSG00000254629.1	0.268405	0.165938	2.99496	0.0554057	0.955815
ENSG00000218803.1	0.289316	0.165765	2.99235	0.0553961	0.955823		GSTM2P1
ENSG00000259719.6	0.384466	0.165607	2.57586	0.0642919	0.948738		LINC02284
ENSG00000266648.1	0.479781	0.165426	1.79498	0.0921606	0.92657		SETP3
ENSG00000249931.4	0.189639	0.164001	2.99596	0.0547408	0.956345		GOLGA8K
ENSG00000223552.1	0.362277	0.163802	2.61039	0.0627503	0.949965		CCR5AS
ENSG00000231527.7	0.111277	0.163792	2.99979	0.0546011	0.956456		FAM27C
ENSG00000277737.3	0.10795	0.16339	2.99977	0.0544676	0.956563
ENSG00000257350.1	0.20467	0.163204	2.9968	0.0544594	0.956569
ENSG00000239300.6	0.129386	0.163201	2.99976	0.0544048	0.956613
ENSG00000241947.1	0.129386	0.163201	2.99976	0.0544048	0.956613		HNRNPA1P24
ENSG00000176654.12	0.104381	0.162944	2.99919	0.0543293	0.956673		NANOGP1
ENSG00000223941.5	0.104381	0.162944	2.99919	0.0543293	0.956673		LINC01014
ENSG00000246877.1	0.406815	0.162859	1.8992	0.085751	0.931664		DNM1P35
ENSG00000232901.1	0.297883	0.16269	2.74941	0.0591727	0.952815		CYCSP10
ENSG00000287766.1	0.564676	0.162452	1.41163	0.115081	0.908381
ENSG00000185271.9	0.830395	0.162416	1.43377	0.113279	0.909809		KLHL33
ENSG00000104918.8	0.615005	0.162123	1.67718	0.0966644	0.922993		RETN
ENSG00000273240.1	0.491149	0.161927	2.39194	0.0676972	0.946027
ENSG00000254266.6	0.626971	0.161871	1.74862	0.0925706	0.926245		PKIA-AS1
ENSG00000232640.1	0.362533	0.161859	2.98603	0.0542055	0.956771
ENSG00000253730.1	0.298719	0.161571	2.99021	0.0540332	0.956909
ENSG00000205609.13	0.175289	0.16094	2.99426	0.0537497	0.957135		EIF3CL
ENSG00000239614.1	0.276026	0.16076	2.9932	0.0537086	0.957167		HMGN1P7
ENSG00000259433.2	0.306149	0.160623	2.99083	0.0537052	0.95717
ENSG00000234553.1	0.189541	0.160247	2.99617	0.0534838	0.957346
ENSG00000260646.1	0.629628	0.160212	1.70386	0.0940286	0.925086
ENSG00000247372.2	0.243046	0.159865	2.996	0.0533595	0.957445
ENSG00000250105.1	0.256542	0.15982	2.99438	0.0533731	0.957435
ENSG00000109061.10	0.183989	0.158905	2.99407	0.0530732	0.957674		MYH1
ENSG00000131914.11	0.14544	0.158773	2.99701	0.052977	0.95775		LIN28A
ENSG00000254750.1	0.17511	0.158299	2.99625	0.0528324	0.957865		CASP1P2
ENSG00000287021.1	0.187019	0.157887	2.99649	0.0526906	0.957978
ENSG00000286875.1	0.158404	0.157758	2.99885	0.052606	0.958046
ENSG00000272482.1	0.799619	0.157633	2.14313	0.0735526	0.941366
ENSG00000273133.1	0.799201	0.157476	1.07426	0.14659	0.883456
ENSG00000253848.1	0.266989	0.157298	2.99447	0.0525294	0.958107		RBM12B-DT
ENSG00000256139.2	0.198292	0.15702	2.99501	0.0524273	0.958188
ENSG00000226279.2	0.391819	0.156865	2.98565	0.0525395	0.958099		RPL12P10
ENSG00000250835.1	0.375192	0.156641	1.91064	0.0819836	0.93466		LSM3P4
ENSG00000204661.9	0.0980676	0.155536	2.99899	0.0518627	0.958638		C5orf60
ENSG00000248803.1	0.0980676	0.155536	2.99899	0.0518627	0.958638
ENSG00000230081.2	0.0941573	0.155237	2.99905	0.0517619	0.958718		HSPE1P28
ENSG00000241469.9	0.0941573	0.155237	2.99905	0.0517619	0.958718		LINC00635
ENSG00000241913.1	0.867353	0.155134	1.07947	0.143713	0.885727		RPS29P21
ENSG00000254416.6	0.690829	0.155128	1.75553	0.0883657	0.929586		LINC02732
ENSG00000217236.2	0.161488	0.155041	2.99397	0.0517845	0.9587		SP9
ENSG00000245667.2	0.115594	0.15503	2.99904	0.0516931	0.958773
ENSG00000266946.1	0.115594	0.15503	2.99904	0.0516931	0.958773		MRPL37P1
ENSG00000286517.1	0.454767	0.154997	2.98179	0.0519812	0.958544
ENSG00000287286.1	0.362278	0.154968	2.59742	0.0596625	0.952424
ENSG00000273056.1	0.307303	0.154958	2.99063	0.0518146	0.958676
ENSG00000199664.1	0.610957	0.154664	1.55396	0.0995285	0.920719		RNU6-1266P
ENSG00000288083.1	0.20133	0.154302	2.99473	0.0515245	0.958908
ENSG00000234107.1	0.124708	0.154194	2.99902	0.0514147	0.958995		TPT1P1
ENSG00000224800.1	0.311946	0.154186	2.98814	0.0515994	0.958848		RPS27AP6
ENSG00000198569.10	0.107967	0.154125	2.99902	0.0513918	0.959013		SLC34A3
ENSG00000276724.1	0.652189	0.154086	1.65943	0.092855	0.926019
ENSG00000240997.3	0.11573	0.153979	2.99934	0.0513377	0.959056		RN7SL183P
ENSG00000203782.6	0.415849	0.153765	2.98273	0.0515519	0.958886		LORICRIN
ENSG00000199846.1	0.10464	0.153686	2.999	0.0512458	0.95913		RNU1-72P
ENSG00000174576.10	0.20167	0.153685	2.99865	0.0512515	0.959125		NPAS4
ENSG00000183733.6	0.21959	0.153645	2.99356	0.0513253	0.959066		FIGLA
ENSG00000287804.1	0.110489	0.153542	2.99932	0.0511923	0.959172
ENSG00000153230.4	0.126076	0.153479	2.99899	0.0511769	0.959185		OR14K1
ENSG00000277299.1	0.56183	0.152587	1.55792	0.0979423	0.921978
ENSG00000244668.1	0.439266	0.152355	2.49971	0.0609488	0.9514		SNRPCP3
ENSG00000234693.1	0.406561	0.152204	2.98701	0.0509552	0.959361		RIPOR3-AS1
ENSG00000279200.1	0.111832	0.151861	2.99924	0.0506332	0.959618
ENSG00000249304.1	0.44499	0.151693	2.98485	0.0508209	0.959468
ENSG00000238358.2	0.66335	0.151572	1.98749	0.0762629	0.93921
ENSG00000266627.2	0.161356	0.151356	2.9937	0.0505583	0.959677		RN7SL202P
ENSG00000251866.1	0.441222	0.151154	2.49784	0.0605137	0.951746		SCARNA21B
ENSG00000241229.3	0.777592	0.150941	2.95814	0.0510257	0.959305		RN7SL443P
ENSG00000250685.7	0.553642	0.150668	2.30152	0.0654646	0.947804
ENSG00000227062.2	0.0993825	0.150538	2.99876	0.0502001	0.959963
ENSG00000228168.1	0.0993825	0.150538	2.99876	0.0502001	0.959963		HNRNPA1P21
ENSG00000005981.13	0.411129	0.150441	2.98657	0.0503725	0.959826		ASB4
ENSG00000154438.8	0.161323	0.150312	2.99383	0.0502072	0.959957		ASZ1
ENSG00000173557.15	0.42267	0.150042	2.95267	0.0508155	0.959473		FAM166C
ENSG00000162365.12	0.4652	0.149993	2.99324	0.0501106	0.960034		CYP4A22
ENSG00000235434.1	0.156401	0.149764	2.99423	0.0500175	0.960108		RNF186-AS1
ENSG00000187048.13	0.616118	0.149733	2.98418	0.0501757	0.959982		CYP4A11
ENSG00000217702.3	0.61053	0.149699	1.50034	0.0997768	0.920522
ENSG00000135413.9	0.740895	0.149681	2.98971	0.0500654	0.96007		LACRT
ENSG00000287554.1	0.177652	0.149482	2.99411	0.0499254	0.960182
ENSG00000183269.5	0.0953814	0.149471	2.9988	0.0498435	0.960247		OR52E8
ENSG00000201896.1	0.0953814	0.149471	2.9988	0.0498435	0.960247		RN7SKP153
ENSG00000226017.2	0.190338	0.149433	2.99383	0.0499136	0.960191		PRICKLE2-AS3
ENSG00000286656.1	0.464439	0.149376	1.86635	0.0800363	0.936208
ENSG00000267394.1	0.132488	0.14925	2.99596	0.0498169	0.960268		ATXN7L3-AS1
ENSG00000215277.8	0.747441	0.148945	1.06438	0.139936	0.888711		RNF212B
ENSG00000150361.12	0.11171	0.148709	2.99908	0.0495849	0.960453		KLHL1
ENSG00000271608.1	0.210463	0.148544	2.99221	0.0496434	0.960407
ENSG00000221604.1	0.252944	0.148405	2.99236	0.0495948	0.960445		MIR1293
ENSG00000248138.5	0.687301	0.148137	2.98526	0.0496229	0.960423
ENSG00000272854.1	0.538283	0.148022	1.4188	0.104329	0.916908
ENSG00000238180.1	0.105864	0.147917	2.99875	0.0493261	0.960659		RPL21P34
ENSG00000263755.2	0.566156	0.147769	1.76011	0.0839543	0.933093		RN7SL498P
ENSG00000257966.1	0.276925	0.147494	2.99558	0.0492371	0.96073		OLA1P3
ENSG00000201524.1	0.399513	0.147422	2.98788	0.0493399	0.960648		RNU6-450P
ENSG00000196415.10	0.247542	0.147398	2.99586	0.0492005	0.960759		PRTN3
ENSG00000223271.1	0.343325	0.147342	2.99827	0.0491423	0.960806		Y_RNA
ENSG00000164707.16	0.591089	0.147309	1.93987	0.0759378	0.939469		SLC13A4
ENSG00000146360.9	0.273303	0.147031	2.99224	0.0491376	0.96081		GPR6
ENSG00000276972.1	0.68253	0.147004	1.8441	0.0797155	0.936464
ENSG00000257480.1	0.435289	0.146497	2.4573	0.0596169	0.952461		MRPL2P1
ENSG00000130234.13	0.300488	0.146303	2.98748	0.048972	0.960942		ACE2
ENSG00000243636.1	0.156689	0.146059	2.99577	0.048755	0.961115
ENSG00000208772.1	0.115828	0.146022	2.99908	0.0486889	0.961167		SNORD94
ENSG00000247903.1	0.115828	0.146022	2.99908	0.0486889	0.961167
ENSG00000275467.1	0.115828	0.146022	2.99908	0.0486889	0.961167
ENSG00000198128.4	0.207009	0.145986	2.99356	0.0487666	0.961105		OR2L3
ENSG00000211863.1	0.372681	0.145876	2.98981	0.0487912	0.961086		TRAJ26
ENSG00000272087.1	0.399175	0.145743	2.98894	0.0487607	0.96111
ENSG00000249988.1	0.670949	0.145575	1.42123	0.102429	0.918416
ENSG00000270165.1	0.691032	0.145302	1.35956	0.106875	0.914888
ENSG00000182632.15	0.100604	0.145252	2.99851	0.0484415	0.961364		CCNYL2
ENSG00000261420.1	0.781018	0.14451	1.18085	0.122378	0.9026		MPC1-DT
ENSG00000260284.1	0.742921	0.144403	2.94942	0.0489599	0.960951		TPSP2
ENSG00000237226.1	0.565436	0.144344	1.95685	0.0737637	0.941198		RPS3AP39
ENSG00000248576.1	0.61587	0.144045	2.26623	0.0635612	0.94932
ENSG00000272226.1	0.239601	0.143996	2.99089	0.048145	0.961601
ENSG00000285852.1	0.411399	0.14371	2.98469	0.0481491	0.961597
ENSG00000120057.5	0.122445	0.143491	2.99672	0.0478826	0.96181		SFRP5
ENSG00000269959.1	0.236454	0.143168	2.98859	0.0479049	0.961792		SPACA6-AS1
ENSG00000266575.1	0.243849	0.143139	2.99189	0.0478425	0.961842		BOLA2P1
ENSG00000274588.2	0.1665	0.143036	2.99526	0.0477542	0.961912		DGKK
ENSG00000259917.1	0.183167	0.142906	2.99839	0.047661	0.961986		HNRNPLP2
ENSG00000251537.4	0.928329	0.142891	2.41095	0.0592678	0.952739
ENSG00000280384.1	0.240468	0.142675	2.99342	0.047663	0.961985
ENSG00000214897.5	0.0980395	0.142619	2.99848	0.0475638	0.962064		PNMA6E
ENSG00000224031.1	0.231047	0.142016	2.9965	0.0473939	0.962199		TCEAL3-AS1
ENSG00000238812.1	0.104721	0.14192	2.99849	0.0473304	0.96225		RNU7-127P
ENSG00000281376.1	0.360038	0.141836	2.9926	0.0473956	0.962198		ABALON
ENSG00000239219.2	0.148544	0.141621	3.00066	0.0471964	0.962357
ENSG00000224626.1	0.435452	0.141602	2.99153	0.0473344	0.962247
ENSG00000216365.2	0.230986	0.141281	2.99664	0.0471464	0.962397		RPL37P15
ENSG00000239553.3	0.203479	0.141053	2.99347	0.0471203	0.962417		RN7SL12P
ENSG00000265641.1	0.51453	0.140908	2.97617	0.0473453	0.962238		MIR3929
ENSG00000243024.6	0.939324	0.140795	1.14335	0.123143	0.901994
ENSG00000138039.15	0.908283	0.140577	2.98725	0.0470591	0.962466		LHCGR
ENSG00000277595.1	0.288202	0.140439	2.77702	0.0505719	0.959667
ENSG00000206824.1	0.172504	0.140269	2.99347	0.0468584	0.962626		Y_RNA
ENSG00000256116.1	0.190473	0.140222	2.99592	0.0468044	0.962669
ENSG00000223519.8	0.191228	0.140158	2.99852	0.0467425	0.962718		KIF28P
ENSG00000089847.12	0.906978	0.139879	1.15123	0.121504	0.903292		ANKRD24
ENSG00000250869.2	0.111595	0.139873	2.99862	0.0466458	0.962796
ENSG00000232199.1	0.584987	0.13984	2.983	0.0468791	0.96261		RPL3P8
ENSG00000265094.1	0.228348	0.139678	2.99361	0.0466589	0.962785
ENSG00000163633.12	0.0915274	0.139363	2.9986	0.0464761	0.962931		C4orf36
ENSG00000230601.7	0.0915274	0.139363	2.9986	0.0464761	0.962931		TEX48
ENSG00000278351.1	0.0915274	0.139363	2.9986	0.0464761	0.962931
ENSG00000279636.2	0.0915274	0.139363	2.9986	0.0464761	0.962931		LINC00216
ENSG00000260302.3	0.25925	0.139325	2.98872	0.0466168	0.962819		LINC01882
ENSG00000070031.4	0.732028	0.13923	1.73826	0.0800973	0.93616		SCT
ENSG00000183862.5	0.0979178	0.139159	2.99832	0.0464125	0.962981		CNGA2
ENSG00000230863.3	0.0979178	0.139159	2.99832	0.0464125	0.962981
ENSG00000281186.1	0.0979178	0.139159	2.99832	0.0464125	0.962981		LINC00706
ENSG00000287426.1	0.27853	0.138817	2.98885	0.046445	0.962956
ENSG00000099869.8	0.401473	0.138654	2.53932	0.0546029	0.956455		IGF2-AS
ENSG00000237118.3	0.183463	0.138599	2.99366	0.0462975	0.963073		CYP2F2P
ENSG00000248778.1	0.149991	0.138548	2.99625	0.0462406	0.963119
ENSG00000223393.2	0.819355	0.138518	1.31018	0.105725	0.915801
ENSG00000137270.11	0.723883	0.138487	1.89163	0.0732101	0.941639		GCM1
ENSG00000120555.13	0.332712	0.138196	2.98401	0.0463121	0.963062		SEPTIN7P9
ENSG00000254038.1	0.174453	0.138133	2.99363	0.0461422	0.963197
ENSG00000207351.1	0.156625	0.137859	3.00126	0.0459337	0.963363		Y_RNA
ENSG00000106113.19	0.1084	0.137599	2.99827	0.0458927	0.963396		CRHR2
ENSG00000234273.1	0.1084	0.137599	2.99827	0.0458927	0.963396
ENSG00000248515.2	0.355953	0.137578	2.98816	0.0460411	0.963278
ENSG00000236041.1	0.286615	0.137338	2.98915	0.0459457	0.963354		COX6CP18
ENSG00000276740.1	0.36187	0.137313	2.58059	0.0532097	0.957565
ENSG00000276903.2	0.331038	0.137167	2.99783	0.0457554	0.963505		H2AC16
ENSG00000227337.1	0.332399	0.136535	2.9849	0.0457421	0.963516		RPL23AP43
ENSG00000219604.1	0.65779	0.136531	1.69082	0.0807487	0.935642
ENSG00000280186.1	0.821068	0.136485	1.28188	0.106473	0.915207
ENSG00000264176.1	0.640406	0.136357	1.37993	0.0988146	0.921286		MAGOH2P
ENSG00000286631.1	0.28246	0.136303	2.99139	0.045565	0.963657
ENSG00000254931.2	0.242372	0.136135	2.99299	0.0454847	0.963721		MTATP6P15
ENSG00000240280.7	0.242329	0.136055	2.98829	0.0455293	0.963685		TCAM1P
ENSG00000237447.1	0.488251	0.136022	1.81013	0.0751449	0.940099		CDC27P2
ENSG00000205955.4	0.312906	0.135998	2.72205	0.0499615	0.960153		HSP90AA5P
ENSG00000244710.3	0.524948	0.135856	1.81933	0.0746732	0.940475		RN7SL47P
ENSG00000201813.1	0.35847	0.135811	2.9817	0.0455483	0.96367		RNU6-915P
ENSG00000249781.7	0.357294	0.134799	2.98885	0.0451007	0.964027		LINC02112
ENSG00000175329.13	0.106036	0.13478	2.997	0.0449715	0.96413		ISX
ENSG00000200301.1	0.106036	0.13478	2.997	0.0449715	0.96413		RNA5SP483
ENSG00000286848.1	0.106036	0.13478	2.997	0.0449715	0.96413
ENSG00000196115.13	0.790442	0.134751	2.07258	0.065016	0.948161		ADAM5
ENSG00000227517.7	0.211515	0.134392	2.99565	0.0448625	0.964217		LINC01483
ENSG00000274114.2	0.325592	0.134279	2.98979	0.0449126	0.964177		ALOX15P1
ENSG00000227698.1	0.62188	0.134237	1.39893	0.0959573	0.923554
ENSG00000288009.1	0.361179	0.133749	2.98493	0.044808	0.96426
ENSG00000172867.4	0.437697	0.133708	2.98902	0.0447332	0.96432		KRT2
ENSG00000167656.5	0.235428	0.133237	2.99241	0.0445249	0.964486		LY6D
ENSG00000261251.1	0.141654	0.133008	3.00107	0.0443202	0.964649		EFCAB6-DT
ENSG00000227942.1	0.278402	0.132953	2.99347	0.0444144	0.964574		FRMD8P1
ENSG00000231636.1	0.139822	0.132845	3.00151	0.0442594	0.964698		AGBL5-AS1
ENSG00000206828.1	0.648357	0.132703	1.25442	0.105789	0.91575		RNVU1-30
ENSG00000246366.6	0.856016	0.13252	1.15363	0.114872	0.908546		LACTB2-AS1
ENSG00000253130.2	0.723051	0.132244	1.62754	0.0812542	0.93524
ENSG00000278677.2	0.951676	0.131622	1.44178	0.0912909	0.927261		H2AC17
ENSG00000259622.1	0.143101	0.131513	2.99997	0.0438381	0.965033
ENSG00000186008.7	0.469944	0.131324	2.42421	0.0541717	0.956798		RPS4XP21
ENSG00000201913.1	0.320127	0.131137	2.69136	0.0487254	0.961138		Y_RNA
ENSG00000115297.11	0.268498	0.131072	2.99199	0.0438078	0.965058		TLX2
ENSG00000287713.1	0.331803	0.130928	2.68201	0.0488171	0.961065
ENSG00000243770.3	0.22027	0.130919	2.98783	0.0438173	0.96505		RN7SL65P
ENSG00000212211.2	0.168071	0.130681	2.99792	0.0435904	0.965231		U3
ENSG00000204709.4	0.530721	0.130416	1.73409	0.0752074	0.94005		LINC01556
ENSG00000271584.2	0.772481	0.129909	1.30425	0.0996045	0.920658		LINC02550
ENSG00000279810.1	0.509321	0.129887	2.45546	0.0528974	0.957814
ENSG00000140932.10	0.576222	0.129836	1.40696	0.0922809	0.926475		CMTM2
ENSG00000235192.1	0.506006	0.129805	2.41258	0.0538032	0.957092
ENSG00000240990.10	0.863055	0.129755	1.32178	0.0981665	0.9218		HOXA11-AS
ENSG00000229274.2	0.265375	0.129558	2.99386	0.0432745	0.965483		LINC02829
ENSG00000259797.1	0.874592	0.129432	1.28104	0.101037	0.919521
ENSG00000256737.1	0.61626	0.129372	1.54459	0.0837581	0.933249		RBBP4P5
ENSG00000243008.2	0.178149	0.128729	2.99797	0.0429387	0.96575
ENSG00000157330.10	0.0940664	0.12852	2.99813	0.0428669	0.965808		CFAP107
ENSG00000224295.3	0.0940664	0.12852	2.99813	0.0428669	0.965808		OLFM5P
ENSG00000260884.1	0.0940664	0.12852	2.99813	0.0428669	0.965808
ENSG00000257000.1	0.243138	0.128133	2.98951	0.0428609	0.965812
ENSG00000253875.2	0.273318	0.128004	2.99102	0.0427962	0.965864
ENSG00000197893.14	0.159881	0.127993	2.99695	0.0427079	0.965934		NRAP
ENSG00000259336.1	0.322746	0.127901	2.98619	0.0428309	0.965836
ENSG00000263740.2	0.182031	0.12774	3.00097	0.0425662	0.966047		RN7SL4P
ENSG00000186583.12	0.284204	0.127637	2.99215	0.0426573	0.965975		SPATC1
ENSG00000273179.1	0.467455	0.12751	2.0752	0.0614445	0.951005
ENSG00000212122.4	0.139854	0.12749	2.99456	0.0425741	0.966041		TSSK1B
ENSG00000249421.2	0.254832	0.127273	2.99288	0.0425252	0.96608		ADAMTS19-AS1
ENSG00000236229.1	0.146907	0.127215	3.00247	0.0423701	0.966204		VEZF1P1
ENSG00000238189.2	0.153912	0.127085	3.00126	0.042344	0.966225		ENOX1-AS2
ENSG00000278480.1	0.163648	0.127024	3.00246	0.0423065	0.966254		ZBTB2P1
ENSG00000251377.2	0.0954095	0.126666	2.99804	0.0422498	0.9663
ENSG00000268894.7	0.0954095	0.126666	2.99804	0.0422498	0.9663		PLCE1-AS1
ENSG00000251898.1	0.290585	0.126614	2.98696	0.0423888	0.966189		SCARNA11
ENSG00000198711.5	0.425763	0.126276	2.47804	0.050958	0.959359		SSBP3-AS1
ENSG00000164049.14	0.208923	0.125994	2.99577	0.0420574	0.966453		FBXW12
ENSG00000140955.11	0.782467	0.12588	1.46812	0.085742	0.931672		ADAD2
ENSG00000204403.9	0.617581	0.125679	1.54184	0.0815124	0.935034		CASP12
ENSG00000287212.1	0.096592	0.125582	2.99755	0.0418949	0.966582
ENSG00000214439.4	0.460081	0.125321	1.85713	0.0674812	0.946199		FAM185BP
ENSG00000101448.14	0.203149	0.125315	2.99641	0.0418216	0.966641		EPPIN
ENSG00000265480.5	0.107075	0.124009	2.99751	0.0413706	0.967		KRT18P55
ENSG00000264107.1	0.218764	0.123713	2.99632	0.0412884	0.967066		MIR4733HG
ENSG00000286997.1	0.421329	0.123391	2.98757	0.0413016	0.967055
ENSG00000260895.1	0.497905	0.123203	2.05246	0.0600267	0.952134
ENSG00000253649.5	0.0952878	0.123181	2.99787	0.0410894	0.967225		PRSS51
ENSG00000280269.1	0.712769	0.123137	1.48356	0.0830014	0.93385
ENSG00000257735.1	0.228689	0.122977	2.99567	0.0410517	0.967255
ENSG00000230833.1	0.131952	0.122597	2.9982	0.0408902	0.967383		RPEP3
ENSG00000275445.1	0.131952	0.122597	2.9982	0.0408902	0.967383
ENSG00000232480.1	0.463069	0.12255	2.87065	0.0426906	0.965948		TGFB2-AS1
ENSG00000259762.1	0.106279	0.122515	2.9966	0.0408845	0.967388
ENSG00000215399.2	0.240166	0.122472	2.99579	0.0408813	0.967391		HMGB3P7
ENSG00000248659.1	0.159705	0.122464	3.00121	0.0408047	0.967452
ENSG00000259195.1	0.425164	0.122285	1.88728	0.0647942	0.948338
ENSG00000215041.10	0.773879	0.122243	1.07168	0.114067	0.909185		NEURL4
ENSG00000206899.1	0.271287	0.12208	2.99099	0.040816	0.967443		RNU6-36P
ENSG00000258066.1	0.164258	0.121994	3.00061	0.0406563	0.96757
ENSG00000267316.5	0.164258	0.121994	3.00061	0.0406563	0.96757
ENSG00000139874.6	0.400886	0.121866	2.99594	0.040677	0.967553		SSTR1
ENSG00000213698.2	0.426624	0.121746	2.48275	0.049037	0.96089		CAPZA1P3
ENSG00000270433.1	0.285705	0.121592	2.99273	0.040629	0.967592		H3P37
ENSG00000231831.1	0.168991	0.12141	2.99957	0.0404758	0.967714		MTHFD1P1
ENSG00000168992.4	0.448279	0.121363	2.08023	0.058341	0.953477		OR7E102P
ENSG00000277610.1	0.324384	0.121159	2.69902	0.04489	0.964195		RNVU1-4
ENSG00000229593.1	0.16375	0.120947	2.99955	0.0403217	0.967837		SUCLA2P3
ENSG00000259397.3	0.291983	0.120663	2.99246	0.0403225	0.967836
ENSG00000262681.2	0.109147	0.120628	2.99813	0.0402344	0.967906
ENSG00000232368.1	0.137026	0.120628	3.00101	0.0401957	0.967937		FTLP2
ENSG00000271519.1	0.129214	0.120498	2.99815	0.0401907	0.967941
ENSG00000212206.1	0.681852	0.120466	2.61892	0.0459982	0.963312
ENSG00000233594.2	0.150882	0.120462	2.99953	0.0401601	0.967965		BTF3P5
ENSG00000244349.1	0.181204	0.120149	2.99649	0.0400964	0.968016
ENSG00000280323.1	0.236966	0.120048	3.00108	0.0400018	0.968092
ENSG00000122548.5	0.185186	0.119332	2.99564	0.0398353	0.968224		KIAA0087
ENSG00000267178.3	0.32212	0.119272	2.69844	0.0442005	0.964745		PHF5CP
ENSG00000279691.1	0.739513	0.119106	1.20171	0.0991132	0.921048
ENSG00000272321.1	0.140953	0.118609	3.00105	0.0395225	0.968474
ENSG00000266290.1	0.162389	0.118577	3.00105	0.0395119	0.968482		DYNLL2-DT
ENSG00000265694.1	0.191586	0.11828	2.99178	0.0395349	0.968464		MIR4774
ENSG00000232917.5	0.146983	0.117969	2.99943	0.0393305	0.968627		HSPE1P6
ENSG00000236423.6	0.798804	0.117806	1.12645	0.104582	0.916708		LINC01134
ENSG00000188850.9	0.0994053	0.117408	2.99776	0.0391651	0.968759
ENSG00000279619.1	0.199193	0.117188	2.99705	0.0391012	0.96881
ENSG00000231119.2	0.844325	0.117035	1.13018	0.103555	0.917523
ENSG00000273703.2	0.186714	0.116977	2.99372	0.0390741	0.968831		H2BC14
ENSG00000228812.7	0.432418	0.116742	2.98864	0.0390619	0.968841		LAMA5-AS1
ENSG00000253543.1	0.250341	0.11666	2.99579	0.0389413	0.968937
ENSG00000273973.1	0.633462	0.116498	1.25028	0.0931777	0.925762
ENSG00000200646.1	0.284491	0.116376	2.99598	0.0388442	0.969015		Y_RNA
ENSG00000199961.1	0.103593	0.116269	2.99642	0.0388028	0.969048		SNORD1B
ENSG00000248405.10	0.584844	0.116219	1.55893	0.0745506	0.940572		PRR5-ARHGAP8
ENSG00000250432.5	0.0903033	0.116146	2.99794	0.0387419	0.969096		FAM242C
ENSG00000250455.1	0.0903033	0.116146	2.99794	0.0387419	0.969096
ENSG00000252213.1	0.227225	0.116046	2.99935	0.0386902	0.969137		SNORA74D
ENSG00000264968.1	0.181152	0.115906	2.99673	0.0386774	0.969148
ENSG00000223559.1	0.275018	0.115653	2.99211	0.0386525	0.969167
ENSG00000264365.1	0.8375	0.115601	1.14307	0.101132	0.919446
ENSG00000268144.1	0.678275	0.11516	1.2295	0.0936643	0.925376		NIFKP6
ENSG00000266770.2	0.126553	0.115114	2.99599	0.0384227	0.969351		RN7SL619P
ENSG00000179219.5	0.697528	0.11505	2.25593	0.0509989	0.959326		LINC00311
ENSG00000223945.2	0.114075	0.11467	2.99637	0.0382695	0.969473
ENSG00000255186.1	0.208852	0.114373	2.99225	0.0382232	0.96951
ENSG00000259163.2	0.208118	0.114121	2.99586	0.0380927	0.969614
ENSG00000228694.1	0.136533	0.113783	2.99597	0.0379787	0.969705		MTND4P18
ENSG00000258288.1	0.177958	0.113591	2.9974	0.0378966	0.96977		NENFP2
ENSG00000277558.1	0.596777	0.113506	1.77947	0.0637864	0.94914
ENSG00000235480.1	0.378035	0.113198	2.99399	0.0378083	0.969841
ENSG00000280356.1	0.654398	0.113148	2.58154	0.0438296	0.96504
ENSG00000231651.1	0.403547	0.113125	2.98692	0.0378735	0.969789		DLG3-AS1
ENSG00000271792.1	0.352672	0.113061	1.94715	0.0580648	0.953697
ENSG00000288033.1	0.55802	0.1125	2.73287	0.0411656	0.967164
ENSG00000286826.1	0.418446	0.112192	2.98992	0.0375233	0.970068
ENSG00000166351.11	0.139732	0.112171	2.99775	0.0374184	0.970151		POTED
ENSG00000261426.1	0.258831	0.112168	2.99094	0.0375026	0.970084
ENSG00000228021.7	0.213283	0.112043	2.99684	0.0373869	0.970177
ENSG00000261970.1	0.255975	0.112023	2.98781	0.0374934	0.970092
ENSG00000275092.1	0.420063	0.111875	2.98886	0.0374306	0.970142
ENSG00000202239.1	0.369126	0.111814	2.6156	0.0427489	0.965902		RNU6-396P
ENSG00000264666.1	0.334823	0.111605	2.66117	0.0419383	0.966548
ENSG00000200674.1	0.0808225	0.111571	3.00314	0.0371513	0.970364		RN7SKP160
ENSG00000213778.2	0.0808225	0.111571	3.00314	0.0371513	0.970364		HNRNPA1P32
ENSG00000233845.1	0.0808225	0.111571	3.00314	0.0371513	0.970364
ENSG00000249244.1	0.0808225	0.111571	3.00314	0.0371513	0.970364
ENSG00000259341.2	0.0808225	0.111571	3.00314	0.0371513	0.970364
ENSG00000261669.1	0.0808225	0.111571	3.00314	0.0371513	0.970364
ENSG00000271907.1	0.0808225	0.111571	3.00314	0.0371513	0.970364		SNORA35B
ENSG00000272163.1	0.0808225	0.111571	3.00314	0.0371513	0.970364
ENSG00000282876.1	0.0808225	0.111571	3.00314	0.0371513	0.970364
ENSG00000251613.4	0.132635	0.111427	2.99586	0.0371935	0.970331
ENSG00000122375.12	0.385345	0.111342	2.99457	0.0371814	0.97034		OPN4
ENSG00000257985.1	0.0916183	0.111068	2.99771	0.0370509	0.970444
ENSG00000233555.2	0.161826	0.110812	2.99616	0.0369847	0.970497
ENSG00000236986.6	0.142068	0.110545	3.00244	0.0368184	0.97063
ENSG00000253991.1	0.562299	0.110544	1.78789	0.0618295	0.950699
ENSG00000241146.1	0.103513	0.110261	2.9977	0.0367817	0.970659		RPL7P41
ENSG00000115592.11	0.0841494	0.110238	3.00309	0.0367081	0.970718		PRKAG3
ENSG00000225442.2	0.0841494	0.110238	3.00309	0.0367081	0.970718		MPRIP-AS1
ENSG00000248884.1	0.0841494	0.110238	3.00309	0.0367081	0.970718
ENSG00000249279.6	0.0841494	0.110238	3.00309	0.0367081	0.970718		LINC02057
ENSG00000285231.1	0.0841494	0.110238	3.00309	0.0367081	0.970718		OOSP3
ENSG00000288574.1	0.0841494	0.110238	3.00309	0.0367081	0.970718
ENSG00000109047.8	0.136995	0.110064	2.9977	0.036716	0.970711		RCVRN
ENSG00000237433.1	0.10089	0.110034	3.00308	0.0366405	0.970772		RPSAP11
ENSG00000253837.1	0.10089	0.110034	3.00308	0.0366405	0.970772
ENSG00000272232.2	0.10089	0.110034	3.00308	0.0366405	0.970772		RN7SL726P
ENSG00000105251.11	0.169382	0.109824	2.99839	0.0366277	0.970782		SHD
ENSG00000279586.1	0.135834	0.109818	2.99764	0.0366349	0.970776
ENSG00000214553.10	0.0627131	0.109601	3.00306	0.0364964	0.970887		LRRC37A11P
ENSG00000214946.14	0.0627131	0.109601	3.00306	0.0364964	0.970887		TBC1D26
ENSG00000224594.2	0.0627131	0.109601	3.00306	0.0364964	0.970887		RPL29P19
ENSG00000253196.1	0.0627131	0.109601	3.00306	0.0364964	0.970887
ENSG00000253455.1	0.0627131	0.109601	3.00306	0.0364964	0.970887
ENSG00000254299.3	0.0627131	0.109601	3.00306	0.0364964	0.970887		LINC01944
ENSG00000204616.11	0.0939621	0.109472	2.99711	0.0365258	0.970863		TRIM31
ENSG00000211866.1	0.0939621	0.109472	2.99711	0.0365258	0.970863		TRAJ23
ENSG00000231738.11	0.0794537	0.109398	3.00305	0.0364288	0.97094		TSPAN19
ENSG00000242441.8	0.0794537	0.109398	3.00305	0.0364288	0.97094		GTF2A1L
ENSG00000243373.3	0.0794537	0.109398	3.00305	0.0364288	0.97094		RN7SL173P
ENSG00000248278.1	0.0794537	0.109398	3.00305	0.0364288	0.97094		SUMO2P17
ENSG00000270883.1	0.0794537	0.109398	3.00305	0.0364288	0.97094
ENSG00000253163.1	0.0929614	0.1092	2.99762	0.0364289	0.97094
ENSG00000256557.1	0.0929614	0.1092	2.99762	0.0364289	0.97094
ENSG00000238854.1	0.174229	0.109183	2.99497	0.0364555	0.970919
ENSG00000212460.1	0.213314	0.108907	2.99618	0.0363487	0.971004		RNU6-460P
ENSG00000253190.4	0.213314	0.108907	2.99618	0.0363487	0.971004
ENSG00000185031.6	0.126695	0.108831	2.99806	0.0363005	0.971043		SLC2A3P2
ENSG00000234283.1	0.161295	0.108755	2.99809	0.0362746	0.971063		LINC01731
ENSG00000268184.1	0.189732	0.108698	2.99652	0.0362748	0.971063
ENSG00000288573.1	0.594961	0.108584	1.7649	0.061524	0.950942
ENSG00000199781.1	0.178035	0.108552	2.99808	0.036207	0.971117		Y_RNA
ENSG00000276696.1	0.143398	0.108122	3.00062	0.0360331	0.971256		Y_RNA
ENSG00000125872.8	0.0827806	0.108064	3.00299	0.0359853	0.971294		LRRN4
ENSG00000240309.1	0.0827806	0.108064	3.00299	0.0359853	0.971294		MTCO1P6
ENSG00000279927.1	0.0827806	0.108064	3.00299	0.0359853	0.971294
ENSG00000227175.1	0.144948	0.107862	3.00076	0.035945	0.971326		BEND7-DT
ENSG00000286723.1	0.267595	0.107817	2.98988	0.0360606	0.971234
ENSG00000271914.1	0.751717	0.107718	1.65787	0.0649737	0.948195
ENSG00000242009.2	0.133096	0.107709	2.99759	0.0359318	0.971337
ENSG00000228507.1	0.531263	0.107666	1.42623	0.0754899	0.939825		DAP3P2
ENSG00000234389.1	0.331424	0.107532	2.99027	0.0359607	0.971314
ENSG00000256950.2	0.132374	0.107486	3.00033	0.0358247	0.971422
ENSG00000267627.5	0.341635	0.107474	2.98585	0.0359946	0.971287
ENSG00000227336.1	0.128557	0.107184	3.00228	0.035701	0.971521		LINC00434
ENSG00000257272.1	0.217275	0.106846	2.99752	0.0356448	0.971566
ENSG00000274765.1	0.211271	0.106774	3.00098	0.0355797	0.971617
ENSG00000186105.8	0.0820466	0.106646	3.00293	0.035514	0.97167		LRRC70
ENSG00000231063.1	0.0820466	0.106646	3.00293	0.035514	0.97167		RPL6P6
ENSG00000237990.3	0.0820466	0.106646	3.00293	0.035514	0.97167		CNTN4-AS1
ENSG00000250752.2	0.0820466	0.106646	3.00293	0.035514	0.97167		RPL23AP96
ENSG00000272849.1	0.0820466	0.106646	3.00293	0.035514	0.97167
ENSG00000275693.1	0.0820466	0.106646	3.00293	0.035514	0.97167
ENSG00000279096.2	0.0820466	0.106646	3.00293	0.035514	0.97167
ENSG00000243663.1	0.150538	0.106531	2.99826	0.0355308	0.971656		RPS4XP14
ENSG00000218819.6	0.582364	0.106383	1.95952	0.0542905	0.956704		TDRD15
ENSG00000176381.6	0.135712	0.106307	2.99747	0.0354655	0.971709		PRR18
ENSG00000163499.12	0.135701	0.106207	3.00028	0.035399	0.971762		CRYBA2
ENSG00000196600.12	0.0606102	0.106073	3.0029	0.0353236	0.971822		SLC22A25
ENSG00000199857.1	0.0606102	0.106073	3.0029	0.0353236	0.971822
ENSG00000200556.1	0.0606102	0.106073	3.0029	0.0353236	0.971822		RNU6-103P
ENSG00000213113.3	0.0606102	0.106073	3.0029	0.0353236	0.971822		TUBB8P8
ENSG00000214961.2	0.0606102	0.106073	3.0029	0.0353236	0.971822		NT5DC1P2
ENSG00000223989.1	0.0606102	0.106073	3.0029	0.0353236	0.971822
ENSG00000226878.2	0.0606102	0.106073	3.0029	0.0353236	0.971822		GSTM3P2
ENSG00000227946.1	0.0606102	0.106073	3.0029	0.0353236	0.971822		INO80D-AS1
ENSG00000236635.3	0.0606102	0.106073	3.0029	0.0353236	0.971822		LINC02540
ENSG00000251410.2	0.0606102	0.106073	3.0029	0.0353236	0.971822
ENSG00000254028.1	0.0606102	0.106073	3.0029	0.0353236	0.971822
ENSG00000268743.1	0.0606102	0.106073	3.0029	0.0353236	0.971822
ENSG00000272139.1	0.0606102	0.106073	3.0029	0.0353236	0.971822
ENSG00000250834.1	0.143802	0.106058	3.00058	0.0353459	0.971804		KRT18P54
ENSG00000187472.4	0.248184	0.106032	2.99203	0.0354382	0.97173
ENSG00000200087.1	0.248579	0.105586	2.99494	0.0352547	0.971877		SNORA73B
ENSG00000259335.1	0.86284	0.105205	1.23081	0.0854767	0.931882		HNRNPMP1
ENSG00000181781.10	0.391167	0.105196	2.52282	0.0416978	0.96674		ODF3L2
ENSG00000253307.1	0.20925	0.104955	2.99404	0.0350545	0.972036
ENSG00000231961.1	0.143536	0.104912	2.99791	0.0349952	0.972084
ENSG00000187857.5	0.0639371	0.104874	3.00285	0.0349249	0.97214		OR6C75
ENSG00000249050.1	0.0639371	0.104874	3.00285	0.0349249	0.97214
ENSG00000261653.1	0.0639371	0.104874	3.00285	0.0349249	0.97214
ENSG00000268981.5	0.0639371	0.104874	3.00285	0.0349249	0.97214
ENSG00000273149.1	0.0639371	0.104874	3.00285	0.0349249	0.97214
ENSG00000283324.1	0.0639371	0.104874	3.00285	0.0349249	0.97214		CTXND2
ENSG00000288577.1	0.0639371	0.104874	3.00285	0.0349249	0.97214
ENSG00000145192.13	0.0806778	0.104692	3.00284	0.0348644	0.972188		AHSG
ENSG00000224187.1	0.0806778	0.104692	3.00284	0.0348644	0.972188		LINC01991
ENSG00000233292.1	0.0806778	0.104692	3.00284	0.0348644	0.972188
ENSG00000233611.3	0.0806778	0.104692	3.00284	0.0348644	0.972188		GBX2-AS1
ENSG00000235131.1	0.0806778	0.104692	3.00284	0.0348644	0.972188		TP73-AS2
ENSG00000236550.1	0.0806778	0.104692	3.00284	0.0348644	0.972188
ENSG00000240093.1	0.0806778	0.104692	3.00284	0.0348644	0.972188
ENSG00000240888.1	0.0806778	0.104692	3.00284	0.0348644	0.972188
ENSG00000254048.1	0.0806778	0.104692	3.00284	0.0348644	0.972188
ENSG00000258116.1	0.0806778	0.104692	3.00284	0.0348644	0.972188		PPIAP45
ENSG00000260475.1	0.24856	0.10455	2.99251	0.0349372	0.97213
ENSG00000227368.1	0.20812	0.104546	2.99542	0.034902	0.972158		CDK8P2
ENSG00000242390.1	0.164708	0.104473	2.9925	0.0349117	0.97215		RPL6P9
ENSG00000283290.1	0.156503	0.104444	2.99247	0.0349025	0.972158		U6
ENSG00000205682.2	0.703183	0.10426	1.44988	0.0719092	0.942674
ENSG00000288073.1	0.453362	0.104252	2.99361	0.0348247	0.97222
ENSG00000233814.1	0.140916	0.103886	3.00279	0.0345965	0.972402		H3P32
ENSG00000272834.1	0.121213	0.103596	3.00211	0.0345078	0.972472
ENSG00000251102.1	0.163603	0.103533	2.99785	0.0345359	0.97245		CTBP2P4
ENSG00000259116.2	0.162392	0.103258	2.99786	0.034444	0.972523		HSPA2-AS1
ENSG00000268696.3	0.235548	0.103148	2.99654	0.0344223	0.97254		ZNF723
ENSG00000200769.1	0.129781	0.102914	3.00208	0.0342809	0.972653		Y_RNA
ENSG00000207692.3	0.0886028	0.102065	3.00272	0.0339908	0.972885		MIR592
ENSG00000227748.2	0.0886028	0.102065	3.00272	0.0339908	0.972885
ENSG00000255817.1	0.0886028	0.102065	3.00272	0.0339908	0.972885
ENSG00000263537.2	0.0886028	0.102065	3.00272	0.0339908	0.972885		RN7SL387P
ENSG00000272473.1	0.0886028	0.102065	3.00272	0.0339908	0.972885
ENSG00000285117.1	0.0886028	0.102065	3.00272	0.0339908	0.972885
ENSG00000285540.1	0.0886028	0.102065	3.00272	0.0339908	0.972885
ENSG00000285883.1	0.0886028	0.102065	3.00272	0.0339908	0.972885
ENSG00000286308.1	0.0886028	0.102065	3.00272	0.0339908	0.972885
ENSG00000265706.1	0.215673	0.101854	2.99357	0.0340242	0.972858		SNORD53B
ENSG00000227906.8	0.272549	0.101788	2.99416	0.0339953	0.972881		SNAP25-AS1
ENSG00000287901.1	0.160421	0.101702	3.00039	0.0338962	0.97296
ENSG00000261873.2	0.163492	0.101684	3.00262	0.0338653	0.972985		SMIM36
ENSG00000167346.8	0.226378	0.101617	2.99233	0.0339593	0.97291		MMP26
ENSG00000163050.18	0.0833615	0.10158	3.00269	0.0338297	0.973013		COQ8A
ENSG00000177324.14	0.0833615	0.10158	3.00269	0.0338297	0.973013		BEND2
ENSG00000178803.12	0.0833615	0.10158	3.00269	0.0338297	0.973013		ADORA2A-AS1
ENSG00000198488.10	0.0833615	0.10158	3.00269	0.0338297	0.973013		B3GNT6
ENSG00000199390.1	0.0833615	0.10158	3.00269	0.0338297	0.973013		SNORD114-7
ENSG00000202046.1	0.0833615	0.10158	3.00269	0.0338297	0.973013		Y_RNA
ENSG00000204278.12	0.0833615	0.10158	3.00269	0.0338297	0.973013		TMEM235
ENSG00000226235.1	0.0833615	0.10158	3.00269	0.0338297	0.973013		LEMD1-AS1
ENSG00000239481.1	0.0833615	0.10158	3.00269	0.0338297	0.973013		RPS3AP41
ENSG00000259236.1	0.0833615	0.10158	3.00269	0.0338297	0.973013		GOLGA8VP
ENSG00000260350.1	0.0833615	0.10158	3.00269	0.0338297	0.973013
ENSG00000274893.1	0.0833615	0.10158	3.00269	0.0338297	0.973013
ENSG00000287254.1	0.0833615	0.10158	3.00269	0.0338297	0.973013
ENSG00000286855.1	0.510735	0.101562	2.37334	0.0427929	0.965867
ENSG00000201301.1	0.0671665	0.101491	3.00269	0.0338	0.973037		RNA5SP130
ENSG00000224280.1	0.0671665	0.101491	3.00269	0.0338	0.973037
ENSG00000231162.4	0.0671665	0.101491	3.00269	0.0338	0.973037		COX11P1
ENSG00000233085.5	0.0671665	0.101491	3.00269	0.0338	0.973037
ENSG00000241654.1	0.0671665	0.101491	3.00269	0.0338	0.973037		RPL19P18
ENSG00000241717.1	0.0671665	0.101491	3.00269	0.0338	0.973037		VWFP1
ENSG00000252228.1	0.0671665	0.101491	3.00269	0.0338	0.973037
ENSG00000252756.1	0.0671665	0.101491	3.00269	0.0338	0.973037		RNU6-577P
ENSG00000266417.1	0.0671665	0.101491	3.00269	0.0338	0.973037		MIR4424
ENSG00000270808.1	0.0671665	0.101491	3.00269	0.0338	0.973037
ENSG00000232166.1	0.294306	0.101413	2.99229	0.0338915	0.972964
ENSG00000287670.1	0.526628	0.101393	2.00549	0.0505575	0.959678
ENSG00000232208.2	0.485392	0.101338	1.80879	0.0560254	0.955322
ENSG00000092850.12	0.571942	0.101119	2.33104	0.0433794	0.965399		TEKT2
ENSG00000229044.1	0.0619252	0.101007	3.00267	0.0336389	0.973165
ENSG00000232084.5	0.0619252	0.101007	3.00267	0.0336389	0.973165		LINC01104
ENSG00000250020.1	0.0619252	0.101007	3.00267	0.0336389	0.973165
ENSG00000279370.1	0.0619252	0.101007	3.00267	0.0336389	0.973165
ENSG00000288106.1	0.0619252	0.101007	3.00267	0.0336389	0.973165
ENSG00000288707.1	0.147344	0.100912	2.9977	0.0336631	0.973146
ENSG00000211871.1	0.147934	0.100603	2.99762	0.0335608	0.973227		TRAJ18
ENSG00000266824.1	0.202568	0.100581	2.99518	0.0335808	0.973211
ENSG00000207307.1	0.0704934	0.10029	3.00264	0.0334005	0.973355		RNU6-145P
ENSG00000250444.1	0.0704934	0.10029	3.00264	0.0334005	0.973355		CCT5P1
ENSG00000253983.3	0.144244	0.100181	2.99764	0.0334199	0.97334
ENSG00000230289.1	0.509801	0.100159	1.82338	0.0549306	0.956194
ENSG00000111701.7	0.0872341	0.100107	3.00263	0.0333396	0.973404		APOBEC1
ENSG00000167165.19	0.0872341	0.100107	3.00263	0.0333396	0.973404		UGT1A6
ENSG00000254039.1	0.0872341	0.100107	3.00263	0.0333396	0.973404
ENSG00000264881.1	0.0872341	0.100107	3.00263	0.0333396	0.973404
ENSG00000284709.1	0.0872341	0.100107	3.00263	0.0333396	0.973404
ENSG00000285671.1	0.0872341	0.100107	3.00263	0.0333396	0.973404
ENSG00000287082.1	0.0872341	0.100107	3.00263	0.0333396	0.973404
ENSG00000226330.1	0.158218	0.0999163	2.99931	0.0333131	0.973425		PPP1R15B-AS1
ENSG00000229930.1	0.100963	0.0998928	2.99597	0.0333423	0.973402
ENSG00000261399.1	0.100963	0.0998928	2.99597	0.0333423	0.973402
ENSG00000265531.3	0.122262	0.0998803	2.99763	0.0333198	0.97342		FCGR1CP
ENSG00000182885.17	0.0652521	0.0998051	3.00262	0.0332394	0.973484		ADGRG3
ENSG00000213376.4	0.0652521	0.0998051	3.00262	0.0332394	0.973484		GAPDHP71
ENSG00000213783.4	0.0652521	0.0998051	3.00262	0.0332394	0.973484		RPL35P4
ENSG00000223290.1	0.0652521	0.0998051	3.00262	0.0332394	0.973484		RNA5SP107
ENSG00000234281.5	0.0652521	0.0998051	3.00262	0.0332394	0.973484		LANCL1-AS1
ENSG00000241634.1	0.0652521	0.0998051	3.00262	0.0332394	0.973484
ENSG00000248408.1	0.0652521	0.0998051	3.00262	0.0332394	0.973484		LINC02469
ENSG00000263558.2	0.0652521	0.0998051	3.00262	0.0332394	0.973484		RN7SL716P
ENSG00000268186.1	0.0652521	0.0998051	3.00262	0.0332394	0.973484		ZNF114-AS1
ENSG00000183036.11	0.657631	0.0997978	1.52874	0.0652811	0.94795		PCP4
ENSG00000201821.1	0.0847046	0.099716	3.0026	0.0332098	0.973507		RNU4-9P
ENSG00000225400.1	0.0847046	0.099716	3.0026	0.0332098	0.973507		RAB28P5
ENSG00000236583.1	0.0847046	0.099716	3.0026	0.0332098	0.973507
ENSG00000238038.1	0.0847046	0.099716	3.0026	0.0332098	0.973507		ATP6V0E1P3
ENSG00000272121.1	0.0847046	0.099716	3.0026	0.0332098	0.973507
ENSG00000286714.1	0.409028	0.0996942	2.98083	0.0334452	0.97332
ENSG00000233395.2	0.142406	0.0996403	2.99604	0.0332573	0.973469		LINC00841
ENSG00000258563.2	0.214119	0.0996362	2.99267	0.0332934	0.973441		PSMA3P1
ENSG00000117122.14	0.0819928	0.0996219	3.00261	0.0331784	0.973532		MFAP2
ENSG00000143340.6	0.0819928	0.0996219	3.00261	0.0331784	0.973532		FAM163A
ENSG00000200209.1	0.0819928	0.0996219	3.00261	0.0331784	0.973532		Y_RNA
ENSG00000222881.1	0.0819928	0.0996219	3.00261	0.0331784	0.973532		Y_RNA
ENSG00000225509.1	0.0819928	0.0996219	3.00261	0.0331784	0.973532		AIFM1P1
ENSG00000234378.1	0.0819928	0.0996219	3.00261	0.0331784	0.973532
ENSG00000235616.1	0.0819928	0.0996219	3.00261	0.0331784	0.973532		ST13P2
ENSG00000249835.2	0.0819928	0.0996219	3.00261	0.0331784	0.973532		VCAN-AS1
ENSG00000256152.2	0.0819928	0.0996219	3.00261	0.0331784	0.973532
ENSG00000261456.6	0.0819928	0.0996219	3.00261	0.0331784	0.973532		TUBB8
ENSG00000287633.1	0.0819928	0.0996219	3.00261	0.0331784	0.973532
ENSG00000261819.1	0.208808	0.0995833	2.99698	0.0332278	0.973493
ENSG00000233360.4	0.213146	0.0995721	2.99697	0.0332243	0.973496		PDXP-DT
ENSG00000251552.1	0.787769	0.0995247	1.01514	0.0980401	0.9219		COQ10BP2
ENSG00000225251.1	0.238485	0.0991685	2.99222	0.0331421	0.973561		RPL5P25
ENSG00000277918.1	0.263167	0.0991534	2.99346	0.0331234	0.973576		RNVU1-28
ENSG00000125831.10	0.0632683	0.0991418	3.00258	0.0330189	0.97366		CST11
ENSG00000182156.10	0.0632683	0.0991418	3.00258	0.0330189	0.97366		ENPP7
ENSG00000230865.1	0.0632683	0.0991418	3.00258	0.0330189	0.97366		TSEN15P1
ENSG00000264250.2	0.0632683	0.0991418	3.00258	0.0330189	0.97366		RN7SL835P
ENSG00000269427.1	0.0632683	0.0991418	3.00258	0.0330189	0.97366
ENSG00000274342.1	0.0632683	0.0991418	3.00258	0.0330189	0.97366
ENSG00000275956.1	0.0632683	0.0991418	3.00258	0.0330189	0.97366
ENSG00000279315.1	0.0632683	0.0991418	3.00258	0.0330189	0.97366
ENSG00000287405.1	0.0632683	0.0991418	3.00258	0.0330189	0.97366
ENSG00000287698.1	0.0632683	0.0991418	3.00258	0.0330189	0.97366
ENSG00000248677.2	0.345867	0.0991378	1.95413	0.0507325	0.959539		LINC02102
ENSG00000200176.1	0.148687	0.099053	2.99761	0.0330439	0.97364		RNU1-19P
ENSG00000229875.1	0.143871	0.0990367	3.00187	0.0329916	0.973681		EIF1P1
ENSG00000233235.1	0.145975	0.0989633	2.99762	0.033014	0.973663
ENSG00000259334.1	0.149865	0.0989356	2.99882	0.0329915	0.973681		LINC00596
ENSG00000268234.1	0.132537	0.0989248	2.99754	0.033002	0.973673		FKBP4P6
ENSG00000288101.1	0.50867	0.0988998	2.99573	0.0330136	0.973664
ENSG00000234161.1	0.280099	0.0988787	2.78774	0.0354691	0.971706		PABPC5-AS1
ENSG00000278685.4	0.149277	0.0987421	2.99754	0.0329411	0.973722		IQCA1L
ENSG00000248531.3	0.246592	0.0987078	2.99266	0.0329833	0.973688		NDUFA5P12
ENSG00000246130.1	0.13983	0.0986567	2.99729	0.0329153	0.973742
ENSG00000285813.1	0.155433	0.0986082	2.99881	0.0328825	0.973768
ENSG00000180061.10	0.926065	0.0983291	1.18049	0.0832953	0.933617		TMEM150B
ENSG00000229191.1	0.129787	0.0981941	3.00131	0.0327171	0.9739
ENSG00000226397.8	0.224115	0.0981706	2.99753	0.0327505	0.973874		LINC02909
ENSG00000223893.1	0.539387	0.0980402	2.01748	0.0485953	0.961242		GNL2P1
ENSG00000256674.1	0.166805	0.0979841	2.99754	0.0326881	0.973923
ENSG00000265160.1	0.0969571	0.0979685	2.99728	0.0326858	0.973925		MIR5003
ENSG00000271321.1	0.204914	0.0979662	2.99691	0.032689	0.973923		CTAGE6
ENSG00000158578.21	0.0665952	0.0979424	3.00253	0.03262	0.973978		ALAS2
ENSG00000225712.1	0.0665952	0.0979424	3.00253	0.03262	0.973978		ATP5MC2P1
ENSG00000229782.1	0.0665952	0.0979424	3.00253	0.03262	0.973978		SPNS2-AS1
ENSG00000240449.1	0.0665952	0.0979424	3.00253	0.03262	0.973978		REPIN1-AS1
ENSG00000286579.1	0.0665952	0.0979424	3.00253	0.03262	0.973978
ENSG00000196260.5	0.0683906	0.0979371	3.00253	0.0326182	0.973979		SFTA2
ENSG00000200987.1	0.0683906	0.0979371	3.00253	0.0326182	0.973979		SNORD115-30
ENSG00000212994.5	0.0683906	0.0979371	3.00253	0.0326182	0.973979		RPS26P6
ENSG00000229661.1	0.0683906	0.0979371	3.00253	0.0326182	0.973979		BUD31P2
ENSG00000239494.2	0.0683906	0.0979371	3.00253	0.0326182	0.973979		RN7SL333P
ENSG00000251623.2	0.0683906	0.0979371	3.00253	0.0326182	0.973979		FAM153B
ENSG00000253085.1	0.0683906	0.0979371	3.00253	0.0326182	0.973979
ENSG00000258506.2	0.0683906	0.0979371	3.00253	0.0326182	0.973979
ENSG00000258860.1	0.0683906	0.0979371	3.00253	0.0326182	0.973979
ENSG00000265559.2	0.0683906	0.0979371	3.00253	0.0326182	0.973979		RN7SL652P
ENSG00000285398.1	0.0683906	0.0979371	3.00253	0.0326182	0.973979
ENSG00000285427.1	0.272266	0.0978539	2.99449	0.032678	0.973931		SOD2-OT1
ENSG00000257449.1	0.200014	0.0977729	2.99935	0.032598	0.973995
ENSG00000204687.4	0.0833358	0.097756	3.00252	0.032558	0.974027		MAS1L
ENSG00000206762.1	0.0833358	0.097756	3.00252	0.032558	0.974027		RNU6-418P
ENSG00000227200.1	0.0833358	0.097756	3.00252	0.032558	0.974027
ENSG00000234325.1	0.0833358	0.097756	3.00252	0.032558	0.974027		MRPS10P2
ENSG00000234724.1	0.0833358	0.097756	3.00252	0.032558	0.974027		HDAC1P1
ENSG00000235278.2	0.0833358	0.097756	3.00252	0.032558	0.974027		ZNF652P1
ENSG00000242065.3	0.0833358	0.097756	3.00252	0.032558	0.974027		RN7SL291P
ENSG00000254698.1	0.0833358	0.097756	3.00252	0.032558	0.974027
ENSG00000154162.15	0.0631493	0.0974967	3.00251	0.0324717	0.974096		CDH12
ENSG00000168126.3	0.0631493	0.0974967	3.00251	0.0324717	0.974096		OR2W6P
ENSG00000170426.2	0.0631493	0.0974967	3.00251	0.0324717	0.974096		SDR9C7
ENSG00000173389.16	0.0631493	0.0974967	3.00251	0.0324717	0.974096		IQCF1
ENSG00000179131.7	0.0631493	0.0974967	3.00251	0.0324717	0.974096
ENSG00000197616.13	0.0631493	0.0974967	3.00251	0.0324717	0.974096		MYH6
ENSG00000225156.2	0.0631493	0.0974967	3.00251	0.0324717	0.974096
ENSG00000233061.1	0.0631493	0.0974967	3.00251	0.0324717	0.974096		TTLL7-IT1
ENSG00000238755.3	0.0631493	0.0974967	3.00251	0.0324717	0.974096		LINC02006
ENSG00000239082.1	0.0631493	0.0974967	3.00251	0.0324717	0.974096		RNU7-170P
ENSG00000253060.1	0.0631493	0.0974967	3.00251	0.0324717	0.974096
ENSG00000255801.1	0.0631493	0.0974967	3.00251	0.0324717	0.974096
ENSG00000259422.1	0.0631493	0.0974967	3.00251	0.0324717	0.974096
ENSG00000264260.2	0.0631493	0.0974967	3.00251	0.0324717	0.974096		LINC01893
ENSG00000267638.1	0.0631493	0.0974967	3.00251	0.0324717	0.974096
ENSG00000271826.5	0.0631493	0.0974967	3.00251	0.0324717	0.974096		PLS3-AS1
ENSG00000275213.1	0.0631493	0.0974967	3.00251	0.0324717	0.974096		Metazoa_SRP
ENSG00000287926.1	0.0631493	0.0974967	3.00251	0.0324717	0.974096
ENSG00000246528.3	0.139374	0.0973854	2.99921	0.0324703	0.974097		SLCO5A1-AS1
ENSG00000089199.10	0.53606	0.0970588	2.99471	0.0324101	0.974145		CHGB
ENSG00000254219.1	0.122885	0.0968841	3.0024	0.0322689	0.974258
ENSG00000276289.5	0.213471	0.0968439	2.99541	0.0323308	0.974208
ENSG00000185055.11	0.226397	0.0964782	2.99868	0.0321736	0.974334		EFCAB10
ENSG00000185863.8	0.589617	0.0963952	1.25787	0.0766338	0.938915		TMEM210
ENSG00000220184.2	0.0845829	0.096213	3.00243	0.032045	0.974436		HMGB3P18
ENSG00000225766.10	0.0845829	0.096213	3.00243	0.032045	0.974436		DHRS4L1
ENSG00000229611.2	0.0845829	0.096213	3.00243	0.032045	0.974436		LINC02851
ENSG00000229863.1	0.0845829	0.096213	3.00243	0.032045	0.974436
ENSG00000250995.1	0.0845829	0.096213	3.00243	0.032045	0.974436		TMEM30BP1
ENSG00000255440.2	0.0845829	0.096213	3.00243	0.032045	0.974436
ENSG00000272249.1	0.0845829	0.096213	3.00243	0.032045	0.974436
ENSG00000280173.1	0.0845829	0.096213	3.00243	0.032045	0.974436
ENSG00000251685.3	0.437222	0.0959502	2.99113	0.0320783	0.97441		UGT2B27P
ENSG00000211877.1	0.19279	0.0958747	2.9964	0.0319967	0.974475		TRAJ12
ENSG00000204010.3	0.141366	0.095806	3.00234	0.0319104	0.974543		IFIT1B
ENSG00000259376.1	0.141366	0.095806	3.00234	0.0319104	0.974543
ENSG00000103226.19	0.0644924	0.0958014	3.00243	0.031908	0.974545		NOMO3
ENSG00000135625.8	0.0644924	0.0958014	3.00243	0.031908	0.974545		EGR4
ENSG00000189252.4	0.0644924	0.0958014	3.00243	0.031908	0.974545		SPANXN3
ENSG00000199804.1	0.0644924	0.0958014	3.00243	0.031908	0.974545		RNA5SP383
ENSG00000219806.1	0.0644924	0.0958014	3.00243	0.031908	0.974545		ATP5PBP6
ENSG00000228097.1	0.0644924	0.0958014	3.00243	0.031908	0.974545		MTATP6P11
ENSG00000233191.2	0.0644924	0.0958014	3.00243	0.031908	0.974545
ENSG00000255476.1	0.0644924	0.0958014	3.00243	0.031908	0.974545
ENSG00000286789.1	0.0644924	0.0958014	3.00243	0.031908	0.974545
ENSG00000288054.1	0.0644924	0.0958014	3.00243	0.031908	0.974545
ENSG00000224072.1	0.0631466	0.095636	3.00241	0.0318531	0.974589		VEZTP1
ENSG00000224348.2	0.0631466	0.095636	3.00241	0.0318531	0.974589
ENSG00000228560.1	0.0631466	0.095636	3.00241	0.0318531	0.974589
ENSG00000231134.1	0.0631466	0.095636	3.00241	0.0318531	0.974589		TCF7L1-IT1
ENSG00000280368.1	0.0631466	0.095636	3.00241	0.0318531	0.974589
ENSG00000288048.1	0.0631466	0.095636	3.00241	0.0318531	0.974589
ENSG00000222449.1	0.108162	0.0950165	2.99757	0.0316978	0.974713		RNU6-1140P
ENSG00000222432.1	0.161728	0.0948897	2.99745	0.0316569	0.974746		Y_RNA
ENSG00000223727.6	0.211235	0.094852	3.0011	0.0316057	0.974786
ENSG00000234336.7	0.124903	0.0948115	2.99756	0.0316295	0.974768		JAZF1-AS1
ENSG00000211961.3	0.352156	0.094619	2.99696	0.0315717	0.974814		IGHV1-45
ENSG00000140505.7	0.0664735	0.0944309	3.00236	0.0314522	0.974909		CYP1A2
ENSG00000213128.3	0.0664735	0.0944309	3.00236	0.0314522	0.974909		RPL32P31
ENSG00000257391.1	0.0664735	0.0944309	3.00236	0.0314522	0.974909
ENSG00000200953.1	0.130336	0.0944021	3.00167	0.0314499	0.974911		Y_RNA
ENSG00000220537.1	0.0832142	0.0942472	3.00235	0.0313912	0.974958
ENSG00000226521.7	0.0832142	0.0942472	3.00235	0.0313912	0.974958
ENSG00000261751.1	0.0832142	0.0942472	3.00235	0.0313912	0.974958
ENSG00000233090.1	0.145186	0.0941889	3.00164	0.0313792	0.974967
ENSG00000260036.1	0.145186	0.0941889	3.00164	0.0313792	0.974967
ENSG00000283342.1	0.806702	0.0940518	1.17539	0.0800173	0.936224		NBPF13P
ENSG00000206756.1	0.196254	0.0940376	2.99465	0.0314019	0.974949		Y_RNA
ENSG00000248919.7	0.130456	0.0937816	2.99737	0.031288	0.97504		ATP5MF-PTCD1
ENSG00000233247.3	0.211787	0.093655	2.99359	0.0312852	0.975042		UBE2E4P
ENSG00000279080.1	0.338275	0.0934943	2.65037	0.0352759	0.97186
ENSG00000100341.12	0.0697056	0.093317	3.00232	0.0310816	0.975204		PNPLA5
ENSG00000222345.1	0.0697056	0.093317	3.00232	0.0310816	0.975204		SNORD19C
ENSG00000228376.3	0.0697056	0.093317	3.00232	0.0310816	0.975204		GAS2L1P2
ENSG00000236166.1	0.0697056	0.093317	3.00232	0.0310816	0.975204		LINC02921
ENSG00000251338.1	0.0697056	0.093317	3.00232	0.0310816	0.975204
ENSG00000253347.1	0.0697056	0.093317	3.00232	0.0310816	0.975204
ENSG00000254401.2	0.0697056	0.093317	3.00232	0.0310816	0.975204		LINC02752
ENSG00000254972.1	0.0697056	0.093317	3.00232	0.0310816	0.975204
ENSG00000266553.2	0.0697056	0.093317	3.00232	0.0310816	0.975204		RN7SL356P
ENSG00000267005.1	0.0697056	0.093317	3.00232	0.0310816	0.975204
ENSG00000280425.2	0.0697056	0.093317	3.00232	0.0310816	0.975204
ENSG00000287608.1	0.0697056	0.093317	3.00232	0.0310816	0.975204
ENSG00000255237.1	0.552572	0.0930343	1.5572	0.0597447	0.952359
ENSG00000188523.9	0.190496	0.0928267	2.99465	0.0309975	0.975272		CFAP77
ENSG00000205334.2	0.159239	0.092646	3.00125	0.0308691	0.975374		LINC01460
ENSG00000162391.12	0.0643707	0.092618	3.00227	0.0308493	0.97539		FAM151A
ENSG00000174715.7	0.0643707	0.092618	3.00227	0.0308493	0.97539		PPIAP72
ENSG00000199492.1	0.0643707	0.092618	3.00227	0.0308493	0.97539		RNU6-1313P
ENSG00000213981.8	0.0643707	0.092618	3.00227	0.0308493	0.97539
ENSG00000224993.3	0.0643707	0.092618	3.00227	0.0308493	0.97539		RPL29P12
ENSG00000233018.1	0.0643707	0.092618	3.00227	0.0308493	0.97539
ENSG00000249381.1	0.0643707	0.092618	3.00227	0.0308493	0.97539		LINC00500
ENSG00000285520.1	0.0643707	0.092618	3.00227	0.0308493	0.97539
ENSG00000285715.1	0.0643707	0.092618	3.00227	0.0308493	0.97539
ENSG00000160951.4	0.331252	0.0926052	2.99328	0.0309377	0.975319		PTGER1
ENSG00000206926.1	0.13699	0.0925252	2.99725	0.03087	0.975373		RNU6-1024P
ENSG00000239872.1	0.371947	0.0923743	1.91342	0.048277	0.961495		RPL35AP19
ENSG00000168594.15	0.721126	0.0923103	1.95369	0.0472492	0.962315		ADAM29
ENSG00000211687.1	0.131749	0.092084	2.99723	0.030723	0.97549		TRGJ2
ENSG00000232110.9	0.227504	0.0920367	3.00148	0.0306638	0.975538
ENSG00000213542.3	0.142812	0.0919615	2.99971	0.0306568	0.975543
ENSG00000255487.1	0.448701	0.0919449	2.13027	0.0431612	0.965573
ENSG00000267757.4	0.0915139	0.091837	2.9967	0.0306461	0.975552		EML2-AS1
ENSG00000228366.1	0.284646	0.091749	2.98967	0.0306886	0.975518
ENSG00000276691.1	0.345038	0.0917267	2.65174	0.0345912	0.972406
ENSG00000259592.1	0.128058	0.0917085	2.99725	0.0305975	0.975591		PRELID1P4
ENSG00000213226.4	0.0710487	0.0916169	3.00224	0.0305162	0.975655
ENSG00000226297.1	0.0710487	0.0916169	3.00224	0.0305162	0.975655		RPL17P14
ENSG00000226989.1	0.0710487	0.0916169	3.00224	0.0305162	0.975655
ENSG00000231729.1	0.0710487	0.0916169	3.00224	0.0305162	0.975655		ARHGEF9-IT1
ENSG00000248565.2	0.0710487	0.0916169	3.00224	0.0305162	0.975655		TECRP2
ENSG00000251837.1	0.0710487	0.0916169	3.00224	0.0305162	0.975655		Y_RNA
ENSG00000255154.9	0.0710487	0.0916169	3.00224	0.0305162	0.975655		HTD2
ENSG00000259268.2	0.0710487	0.0916169	3.00224	0.0305162	0.975655
ENSG00000264179.1	0.0710487	0.0916169	3.00224	0.0305162	0.975655
ENSG00000264910.2	0.0710487	0.0916169	3.00224	0.0305162	0.975655		RN7SL525P
ENSG00000267705.1	0.0710487	0.0916169	3.00224	0.0305162	0.975655
ENSG00000279430.1	0.0710487	0.0916169	3.00224	0.0305162	0.975655
ENSG00000249593.6	0.141951	0.0916131	2.9998	0.0305397	0.975637
ENSG00000265542.5	0.141516	0.0914229	2.99729	0.0305018	0.975667
ENSG00000287614.1	0.130215	0.0913518	3.00151	0.0304353	0.97572
ENSG00000239868.3	0.164222	0.0912435	2.99723	0.0304426	0.975714		RN7SL34P
ENSG00000186103.5	0.226685	0.0912263	3.00018	0.0304069	0.975743		ARGFX
ENSG00000256166.1	0.304599	0.0912092	2.99311	0.0304731	0.97569		LINC02571
ENSG00000100593.18	0.0658073	0.0911746	3.00222	0.0303691	0.975773		ISM2
ENSG00000171360.4	0.0658073	0.0911746	3.00222	0.0303691	0.975773		KRT38
ENSG00000183668.18	0.0658073	0.0911746	3.00222	0.0303691	0.975773		PSG9
ENSG00000184389.9	0.0658073	0.0911746	3.00222	0.0303691	0.975773		A3GALT2
ENSG00000199023.3	0.0658073	0.0911746	3.00222	0.0303691	0.975773		MIR339
ENSG00000204745.4	0.0658073	0.0911746	3.00222	0.0303691	0.975773
ENSG00000232479.2	0.0658073	0.0911746	3.00222	0.0303691	0.975773		KRT8P52
ENSG00000251203.1	0.0658073	0.0911746	3.00222	0.0303691	0.975773		DNAJB6P2
ENSG00000265545.1	0.0658073	0.0911746	3.00222	0.0303691	0.975773		ELOCP27
ENSG00000270020.1	0.0658073	0.0911746	3.00222	0.0303691	0.975773
ENSG00000284619.1	0.0658073	0.0911746	3.00222	0.0303691	0.975773
ENSG00000176495.3	0.389249	0.0911636	2.57547	0.0353968	0.971763		OR5AN1
ENSG00000271142.1	0.292983	0.0910075	2.9884	0.0304535	0.975705		YWHAQP7
ENSG00000284906.2	0.180501	0.090994	2.99363	0.0303958	0.975751
ENSG00000278985.1	0.719632	0.0907333	1.4759	0.0614764	0.95098
ENSG00000254254.6	0.128419	0.0907071	3.00147	0.0302209	0.975891		PENK-AS1
ENSG00000286180.1	0.129789	0.0905961	2.99723	0.0302266	0.975886
ENSG00000207176.1	0.311263	0.0900307	2.98558	0.0301552	0.975943		Y_RNA
ENSG00000252247.2	0.150052	0.0900137	3.00005	0.0300041	0.976064		RNU6-70P
ENSG00000266473.1	0.846219	0.0897794	1.45992	0.0614961	0.950964		HELZ-AS1
ENSG00000258016.1	0.952675	0.0897719	0.923842	0.0971723	0.92259		HIGD1AP1
ENSG00000271991.1	0.405088	0.0895992	2.98341	0.0300324	0.976041		TTC32-DT
ENSG00000270689.1	0.618072	0.0892752	2.24018	0.0398518	0.968211		BUD13P1
ENSG00000257924.1	0.22435	0.0889582	2.99379	0.0297143	0.976295		LINC02416
ENSG00000283554.1	0.350907	0.0888184	2.62784	0.033799	0.973037		LINC02341
ENSG00000214321.3	0.260282	0.0887397	2.99234	0.0296557	0.976342		CBX1P4
ENSG00000274297.1	0.436435	0.08845	1.86998	0.0472999	0.962274
ENSG00000198049.7	0.070927	0.0884244	3.00208	0.0294544	0.976502		AVPR1B
ENSG00000218048.2	0.070927	0.0884244	3.00208	0.0294544	0.976502
ENSG00000225071.1	0.070927	0.0884244	3.00208	0.0294544	0.976502		RPS26P58
ENSG00000255178.1	0.070927	0.0884244	3.00208	0.0294544	0.976502		LINC02720
ENSG00000255209.1	0.070927	0.0884244	3.00208	0.0294544	0.976502
ENSG00000264148.1	0.070927	0.0884244	3.00208	0.0294544	0.976502
ENSG00000265195.1	0.070927	0.0884244	3.00208	0.0294544	0.976502		MIR4312
ENSG00000233124.2	0.112615	0.0883177	2.99728	0.0294659	0.976493		LINC00456
ENSG00000248592.7	0.112615	0.0883177	2.99728	0.0294659	0.976493		STIMATE-MUSTN1
ENSG00000221953.5	0.331344	0.0882666	2.99095	0.0295112	0.976457		LINC02897
ENSG00000235010.1	0.191811	0.0882116	2.99444	0.0294585	0.976499		JAKMIP3-AS1
ENSG00000233725.7	0.222019	0.0882079	3.00131	0.0293898	0.976554		NRAD1
ENSG00000170122.6	0.128748	0.0881319	2.99707	0.029406	0.976541		FOXD4
ENSG00000163295.5	0.234771	0.0880858	2.99887	0.029373	0.976567		ALPI
ENSG00000185710.9	0.897313	0.0880041	2.00562	0.0438788	0.965001		SMG1P4
ENSG00000148482.12	0.0656857	0.0879811	3.00206	0.0293069	0.97662		SLC39A12
ENSG00000163497.3	0.0656857	0.0879811	3.00206	0.0293069	0.97662		FEV
ENSG00000231149.2	0.0656857	0.0879811	3.00206	0.0293069	0.97662
ENSG00000243659.1	0.0656857	0.0879811	3.00206	0.0293069	0.97662
ENSG00000248988.1	0.0656857	0.0879811	3.00206	0.0293069	0.97662		PSME2P3
ENSG00000249539.1	0.0656857	0.0879811	3.00206	0.0293069	0.97662		MRPS36P2
ENSG00000264188.1	0.0656857	0.0879811	3.00206	0.0293069	0.97662
ENSG00000264808.1	0.0656857	0.0879811	3.00206	0.0293069	0.97662
ENSG00000266957.1	0.0656857	0.0879811	3.00206	0.0293069	0.97662
ENSG00000271736.2	0.0656857	0.0879811	3.00206	0.0293069	0.97662		LINC02772
ENSG00000277621.1	0.0656857	0.0879811	3.00206	0.0293069	0.97662
ENSG00000286653.1	0.0656857	0.0879811	3.00206	0.0293069	0.97662
ENSG00000272595.2	0.183155	0.0879726	2.99674	0.0293561	0.976581		OR10AH1P
ENSG00000259278.2	0.707501	0.0879707	1.18957	0.0739518	0.941049
ENSG00000279834.1	0.2532	0.087663	2.9929	0.0292903	0.976633
ENSG00000267589.1	0.255901	0.0876401	2.98951	0.0293159	0.976613
ENSG00000202099.1	0.0887004	0.0874891	3.0022	0.0291417	0.976752		RNU6-234P
ENSG00000211800.3	0.0887004	0.0874891	3.0022	0.0291417	0.976752		TRAV20
ENSG00000220585.4	0.0887004	0.0874891	3.0022	0.0291417	0.976752		DDX18P6
ENSG00000239923.3	0.0887004	0.0874891	3.0022	0.0291417	0.976752		RN7SL864P
ENSG00000227704.1	0.347617	0.0873313	1.9512	0.0447578	0.9643
ENSG00000271746.1	0.488632	0.0871805	2.06121	0.0422958	0.966263
ENSG00000287780.1	0.804886	0.0870842	1.23826	0.0703277	0.943933
ENSG00000245330.4	0.234371	0.0869075	2.99393	0.0290279	0.976842		DEPTOR-AS1
ENSG00000144031.12	0.776011	0.0868879	1.48068	0.0586813	0.953206		ANKRD53
ENSG00000201176.1	0.0672641	0.0868497	3.00217	0.028929	0.976921		RNU6-853P
ENSG00000252218.1	0.0672641	0.0868497	3.00217	0.028929	0.976921
ENSG00000252685.1	0.0672641	0.0868497	3.00217	0.028929	0.976921		RNU6-928P
ENSG00000267201.1	0.0672641	0.0868497	3.00217	0.028929	0.976921		LINC01775
ENSG00000139540.12	0.373112	0.0868463	2.61095	0.0332623	0.973465		SLC39A5
ENSG00000270956.1	0.123211	0.0864834	3.00112	0.028817	0.977011
ENSG00000171049.9	0.430195	0.086473	2.49706	0.0346299	0.972375		FPR2
ENSG00000279674.1	0.161986	0.0864382	2.99699	0.0288417	0.976991
ENSG00000271938.1	0.449871	0.0863544	2.09104	0.0412973	0.967059
ENSG00000204700.5	0.0670287	0.0862744	3.00198	0.0287392	0.977073		OR2J2
ENSG00000219642.2	0.0670287	0.0862744	3.00198	0.0287392	0.977073		BMPR1AP1
ENSG00000227617.9	0.0670287	0.0862744	3.00198	0.0287392	0.977073		CERS6-AS1
ENSG00000228353.1	0.0670287	0.0862744	3.00198	0.0287392	0.977073
ENSG00000232832.1	0.0670287	0.0862744	3.00198	0.0287392	0.977073		LMLN-AS1
ENSG00000250137.1	0.0670287	0.0862744	3.00198	0.0287392	0.977073
ENSG00000257231.1	0.0670287	0.0862744	3.00198	0.0287392	0.977073		DYNLL1P4
ENSG00000277794.1	0.0670287	0.0862744	3.00198	0.0287392	0.977073		Metazoa_SRP
ENSG00000278370.1	0.36817	0.0859817	2.56788	0.0334836	0.973289
ENSG00000231682.1	0.258189	0.0859582	2.99181	0.0287311	0.977079		LINC01891
ENSG00000125285.6	0.108717	0.0859421	2.99717	0.0286744	0.977124		SOX21
ENSG00000119283.16	0.191265	0.085872	3.00113	0.0286132	0.977173		TRIM67
ENSG00000229835.2	0.163354	0.0857444	3.00184	0.028564	0.977212		KHSRPP1
ENSG00000253891.2	0.206646	0.0857088	2.99694	0.0285988	0.977185
ENSG00000269138.1	0.560454	0.0855813	2.9837	0.0286829	0.977117		ZNF209P
ENSG00000182814.7	0.320723	0.0855337	2.99405	0.0285678	0.977209		FUNDC2P2
ENSG00000206677.2	0.070591	0.0855107	3.00211	0.0284835	0.977277		Y_RNA
ENSG00000207067.1	0.070591	0.0855107	3.00211	0.0284835	0.977277		SNORA72
ENSG00000211779.3	0.204137	0.0854618	2.99365	0.0285477	0.977225		TRAV5
ENSG00000241582.1	0.144341	0.0854431	2.99712	0.0285084	0.977257		RPL23AP8
ENSG00000254990.5	0.121109	0.0853426	3.00107	0.0284374	0.977313
ENSG00000180116.15	0.0873316	0.0853066	3.00211	0.0284156	0.977331		C12orf40
ENSG00000231795.1	0.363253	0.0852915	2.59764	0.0328342	0.973807		ITCH-IT1
ENSG00000232546.1	0.132873	0.0852791	3.00121	0.0284149	0.977331
ENSG00000279653.1	0.132873	0.0852791	3.00121	0.0284149	0.977331
ENSG00000224497.1	0.127631	0.0848542	3.00119	0.0282735	0.977444		RPL36P4
ENSG00000204165.6	0.0684881	0.08442	3.00206	0.0281207	0.977566		CXorf65
ENSG00000213216.2	0.0684881	0.08442	3.00206	0.0281207	0.977566
ENSG00000224541.1	0.0684881	0.08442	3.00206	0.0281207	0.977566
ENSG00000227416.2	0.0684881	0.08442	3.00206	0.0281207	0.977566
ENSG00000236976.1	0.0684881	0.08442	3.00206	0.0281207	0.977566
ENSG00000237520.1	0.0684881	0.08442	3.00206	0.0281207	0.977566
ENSG00000240738.1	0.0684881	0.08442	3.00206	0.0281207	0.977566
ENSG00000254887.1	0.0684881	0.08442	3.00206	0.0281207	0.977566		POU2F2-AS1
ENSG00000264767.2	0.0684881	0.08442	3.00206	0.0281207	0.977566		RN7SL237P
ENSG00000278128.2	0.0684881	0.08442	3.00206	0.0281207	0.977566
ENSG00000272948.2	0.643214	0.0843254	2.98616	0.0282388	0.977472
ENSG00000261764.1	0.423778	0.0842178	2.53589	0.0332103	0.973507		KRT18P18
ENSG00000214374.2	0.742857	0.0841498	1.14982	0.0731853	0.941659		RPLP2P1
ENSG00000204583.10	0.817274	0.0840735	1.01935	0.0824776	0.934267		LRCOL1
ENSG00000199212.1	0.848239	0.083924	2.9922	0.0280476	0.977624		RNU105C
ENSG00000087250.9	0.642707	0.0839225	2.63002	0.0319094	0.974544		MT3
ENSG00000253298.2	0.42701	0.0837894	2.9899	0.0280242	0.977643		LINC01845
ENSG00000269667.2	0.187413	0.0836901	2.99749	0.02792	0.977726
ENSG00000254275.6	0.214228	0.0836427	2.99749	0.0279043	0.977739		LINC00824
ENSG00000263986.1	0.265433	0.0835009	2.98949	0.0279315	0.977717
ENSG00000236081.1	0.194161	0.0832059	2.99562	0.0277759	0.977841		ELFN1-AS1
ENSG00000213250.5	0.480326	0.0832054	1.81469	0.0458511	0.963429		RBMS2P1
ENSG00000258204.1	0.284906	0.0831688	2.99098	0.0278065	0.977816
ENSG00000272034.1	0.511582	0.0828685	2.81411	0.0294475	0.976508		SNORD14A
ENSG00000226306.6	0.734824	0.082845	2.98459	0.0277575	0.977856		NPY6R
ENSG00000135100.19	0.240424	0.0826108	2.99692	0.0275652	0.978009		HNF1A
ENSG00000254618.1	0.326267	0.0824953	2.66614	0.0309419	0.975316		TMED10P1
ENSG00000166049.11	0.0832572	0.082364	3.00165	0.0274396	0.978109		PASD1
ENSG00000204117.2	0.0832572	0.082364	3.00165	0.0274396	0.978109
ENSG00000250858.1	0.0832572	0.082364	3.00165	0.0274396	0.978109		IGBP1P5
ENSG00000260205.1	0.0832572	0.082364	3.00165	0.0274396	0.978109
ENSG00000285630.1	0.0832572	0.082364	3.00165	0.0274396	0.978109
ENSG00000285530.1	0.191744	0.0822032	2.99168	0.0274772	0.978079
ENSG00000241111.1	0.235941	0.0821997	2.9949	0.0274466	0.978104		PRICKLE2-AS1
ENSG00000228540.1	0.316231	0.0821448	2.70212	0.0304001	0.975748
ENSG00000179636.15	0.0985146	0.0819746	2.99556	0.0273653	0.978168		TPPP2
ENSG00000230807.1	0.682184	0.0818357	1.378	0.0593873	0.952644
ENSG00000226409.3	0.411177	0.081804	2.49858	0.0327402	0.973882
ENSG00000279930.1	0.73011	0.0817919	1.79741	0.0455055	0.963704
ENSG00000062096.15	0.0618208	0.0817836	3.00162	0.0272464	0.978263		ARSF
ENSG00000147378.11	0.0618208	0.0817836	3.00162	0.0272464	0.978263		FATE1
ENSG00000222068.1	0.0618208	0.0817836	3.00162	0.0272464	0.978263		RN7SKP154
ENSG00000244479.7	0.0618208	0.0817836	3.00162	0.0272464	0.978263		OR2A1-AS1
ENSG00000251550.1	0.0618208	0.0817836	3.00162	0.0272464	0.978263
ENSG00000267284.2	0.0618208	0.0817836	3.00162	0.0272464	0.978263
ENSG00000277020.4	0.0618208	0.0817836	3.00162	0.0272464	0.978263
ENSG00000228612.2	0.246268	0.0814301	2.99624	0.0271774	0.978318		HK2P1
ENSG00000183396.4	0.24398	0.0812831	2.99685	0.0271228	0.978362		TMEM89
ENSG00000270513.1	0.17003	0.0808978	2.99828	0.0269814	0.978475
ENSG00000226312.7	0.306551	0.0807876	2.72225	0.0296768	0.976325		CFLAR-AS1
ENSG00000170356.9	0.0651477	0.0805688	3.00157	0.0268422	0.978586		OR2A20P
ENSG00000189325.7	0.0651477	0.0805688	3.00157	0.0268422	0.978586		BNIP5
ENSG00000239224.3	0.0651477	0.0805688	3.00157	0.0268422	0.978586		RN7SL546P
ENSG00000262678.1	0.0651477	0.0805688	3.00157	0.0268422	0.978586		CAMTA2-AS1
ENSG00000231082.1	0.184383	0.0805594	2.99323	0.0269139	0.978528		LINC02655
ENSG00000196866.3	0.138966	0.0804757	2.99664	0.0268553	0.978575		H2AC7
ENSG00000257194.2	0.487063	0.0804022	2.98075	0.0269738	0.978481
ENSG00000145113.22	0.0818884	0.0803836	3.00157	0.0267805	0.978635		MUC4
ENSG00000244056.3	0.0818884	0.0803836	3.00157	0.0267805	0.978635		RN7SL417P
ENSG00000249338.1	0.0818884	0.0803836	3.00157	0.0267805	0.978635		HMGB1P47
ENSG00000258623.1	0.0818884	0.0803836	3.00157	0.0267805	0.978635
ENSG00000185972.6	0.299522	0.0803799	2.99469	0.0268408	0.978587		CCIN
ENSG00000108839.12	0.0630449	0.0800296	3.00154	0.0266628	0.978729		ALOX12
ENSG00000183281.15	0.0630449	0.0800296	3.00154	0.0266628	0.978729		PLGLB1
ENSG00000201573.1	0.0630449	0.0800296	3.00154	0.0266628	0.978729		Y_RNA
ENSG00000234751.1	0.0630449	0.0800296	3.00154	0.0266628	0.978729
ENSG00000237576.2	0.0630449	0.0800296	3.00154	0.0266628	0.978729		LINC01888
ENSG00000241739.1	0.0630449	0.0800296	3.00154	0.0266628	0.978729
ENSG00000248693.1	0.0630449	0.0800296	3.00154	0.0266628	0.978729		LINC02100
ENSG00000256670.1	0.0630449	0.0800296	3.00154	0.0266628	0.978729		RASSF3-DT
ENSG00000264066.6	0.0630449	0.0800296	3.00154	0.0266628	0.978729
ENSG00000270865.1	0.0630449	0.0800296	3.00154	0.0266628	0.978729		RPL12P48
ENSG00000285159.1	0.257734	0.0799237	2.99479	0.0266876	0.978709
ENSG00000245008.4	0.288563	0.0799212	2.76028	0.028954	0.976901
ENSG00000230913.1	0.0750444	0.0797962	3.00185	0.0265823	0.978793		NPM1P51
ENSG00000244060.2	0.0750444	0.0797962	3.00185	0.0265823	0.978793		RPS2P41
ENSG00000275226.1	0.0750444	0.0797962	3.00185	0.0265823	0.978793		LINC00547
ENSG00000286804.1	0.0750444	0.0797962	3.00185	0.0265823	0.978793
ENSG00000121871.4	0.204494	0.0796045	2.99477	0.0265812	0.978794		SLITRK3
ENSG00000275278.1	0.583342	0.0795398	1.55818	0.0510464	0.959289
ENSG00000267205.1	0.126813	0.0794507	2.99684	0.0265114	0.978849
ENSG00000226337.3	0.0698031	0.0793073	3.00183	0.0264196	0.978923		TMEM252-DT
ENSG00000233431.1	0.0698031	0.0793073	3.00183	0.0264196	0.978923		LINC02596
ENSG00000238186.1	0.0698031	0.0793073	3.00183	0.0264196	0.978923
ENSG00000255128.1	0.0698031	0.0793073	3.00183	0.0264196	0.978923		HSPD1P3
ENSG00000262133.1	0.0698031	0.0793073	3.00183	0.0264196	0.978923
ENSG00000279914.1	0.0698031	0.0793073	3.00183	0.0264196	0.978923
ENSG00000185742.7	0.224808	0.0792373	2.99642	0.026444	0.978903		C11orf87
ENSG00000283415.2	0.373713	0.0792215	2.98884	0.0265058	0.978854
ENSG00000257976.1	0.14597	0.0790162	2.99657	0.0263689	0.978963
ENSG00000230189.7	0.358208	0.0789619	2.98561	0.0264475	0.9789		RABGEF1P2
ENSG00000270578.1	0.328155	0.0789019	2.66702	0.0295843	0.976399
ENSG00000258798.1	0.141491	0.0787398	3.0014	0.0262344	0.97907		CCDC88C-DT
ENSG00000248610.1	0.151788	0.0785982	3.00155	0.0261858	0.979109		HSPA8P4
ENSG00000228741.2	0.205417	0.0785206	2.99539	0.0262138	0.979087		SPATA13
ENSG00000207768.3	0.15219	0.0785012	2.99687	0.0261944	0.979102		MIR188
ENSG00000235090.1	0.279777	0.078486	2.98565	0.0262877	0.979028		RPL7L1P3
ENSG00000233056.3	0.13478	0.0782222	3.00166	0.0260597	0.97921		ERVH48-1
ENSG00000237200.1	0.146546	0.0781732	3.00153	0.0260444	0.979222		ZBTB40-IT1
ENSG00000288045.1	0.924891	0.0776534	1.0301	0.0753841	0.939909
ENSG00000229563.7	0.425288	0.0776034	1.85572	0.0418184	0.966643		LINC01204
ENSG00000202263.1	0.0711462	0.0774247	3.00174	0.0257933	0.979422		RNA5SP22
ENSG00000219565.2	0.0711462	0.0774247	3.00174	0.0257933	0.979422		ZPR1P1
ENSG00000227040.4	0.0711462	0.0774247	3.00174	0.0257933	0.979422
ENSG00000239205.1	0.0711462	0.0774247	3.00174	0.0257933	0.979422		LINC02023
ENSG00000249002.2	0.0711462	0.0774247	3.00174	0.0257933	0.979422
ENSG00000260683.1	0.0711462	0.0774247	3.00174	0.0257933	0.979422
ENSG00000264623.3	0.0711462	0.0774247	3.00174	0.0257933	0.979422		MIR4796
ENSG00000267423.1	0.0711462	0.0774247	3.00174	0.0257933	0.979422
ENSG00000231013.2	0.443106	0.0772633	2.99316	0.0258132	0.979406		SCTR-AS1
ENSG00000188124.4	0.136322	0.0772492	3.00064	0.0257442	0.979461		OR2AG2
ENSG00000233170.4	0.928608	0.0772375	0.98759	0.0782081	0.937663
ENSG00000258323.1	0.151158	0.0768077	3.00158	0.0255891	0.979585
ENSG00000264083.1	0.155256	0.0766793	2.99725	0.0255832	0.97959
ENSG00000273213.4	0.307909	0.07665	2.9907	0.0256295	0.979553		H3-2
ENSG00000267778.1	0.56124	0.0765884	2.32113	0.0329961	0.973678		CBARP-DT
ENSG00000233540.1	0.397856	0.0765733	2.51179	0.0304856	0.97568		DNM3-IT1
ENSG00000287248.1	0.135381	0.0764974	3.00162	0.0254854	0.979668
ENSG00000243648.1	0.361381	0.0763071	2.99174	0.0255059	0.979651
ENSG00000286739.1	0.493611	0.0762383	1.59157	0.0479015	0.961795
ENSG00000227189.2	0.738928	0.0761729	2.11072	0.0360886	0.971212
ENSG00000228958.1	0.167465	0.075959	2.99853	0.0253321	0.97979		PIGPP3
ENSG00000269765.2	0.377342	0.0759371	2.59838	0.0292248	0.976685
ENSG00000180432.6	0.0696012	0.0757907	3.00135	0.0252522	0.979854		CYP8B1
ENSG00000257342.1	0.0696012	0.0757907	3.00135	0.0252522	0.979854
ENSG00000263887.7	0.0696012	0.0757907	3.00135	0.0252522	0.979854		USP32P4
ENSG00000263846.1	0.322368	0.0756483	2.68986	0.0281236	0.977564		CIAPIN1P
ENSG00000234801.3	0.346367	0.0756434	1.95893	0.0386147	0.969198		MORF4
ENSG00000257674.1	0.455992	0.0756352	2.48421	0.0304464	0.975711
ENSG00000261434.1	0.151609	0.0753954	2.99845	0.0251448	0.979939
ENSG00000168634.5	0.0643599	0.0753423	3.00133	0.025103	0.979973		WFDC13
ENSG00000188729.7	0.0643599	0.0753423	3.00133	0.025103	0.979973		OSTN
ENSG00000230310.1	0.0643599	0.0753423	3.00133	0.025103	0.979973		LINC02926
ENSG00000231688.1	0.0643599	0.0753423	3.00133	0.025103	0.979973		RPL21P43
ENSG00000243981.4	0.0643599	0.0753423	3.00133	0.025103	0.979973
ENSG00000251920.1	0.0643599	0.0753423	3.00133	0.025103	0.979973		RNA5SP216
ENSG00000254460.1	0.0643599	0.0753423	3.00133	0.025103	0.979973
ENSG00000261054.1	0.0643599	0.0753423	3.00133	0.025103	0.979973
ENSG00000273890.1	0.0643599	0.0753423	3.00133	0.025103	0.979973
ENSG00000279889.1	0.0643599	0.0753423	3.00133	0.025103	0.979973
ENSG00000201420.1	0.282679	0.0751032	2.98992	0.0251188	0.97996		RNA5SP512
ENSG00000275091.1	0.853833	0.0750535	1.31078	0.0572588	0.954339
ENSG00000263989.2	0.240766	0.0747607	2.99237	0.0249838	0.980068		RN7SL615P
ENSG00000219085.1	0.81912	0.0747287	1.31762	0.0567151	0.954772		NPM1P37
ENSG00000234115.2	0.235524	0.0742784	2.99235	0.0248228	0.980196
ENSG00000163833.8	0.0710245	0.0738832	3.00157	0.0246148	0.980362		FBXO40
ENSG00000196431.4	0.0710245	0.0738832	3.00157	0.0246148	0.980362		CRYBA4
ENSG00000201564.1	0.0710245	0.0738832	3.00157	0.0246148	0.980362		RN7SKP50
ENSG00000213985.4	0.0710245	0.0738832	3.00157	0.0246148	0.980362
ENSG00000224478.3	0.0710245	0.0738832	3.00157	0.0246148	0.980362
ENSG00000229976.2	0.0710245	0.0738832	3.00157	0.0246148	0.980362
ENSG00000238446.1	0.0710245	0.0738832	3.00157	0.0246148	0.980362		RNU7-38P
ENSG00000258244.1	0.0710245	0.0738832	3.00157	0.0246148	0.980362		OSTF1P1
ENSG00000260102.2	0.0710245	0.0738832	3.00157	0.0246148	0.980362		LINC01070
ENSG00000261938.1	0.552744	0.0736518	1.44388	0.0510095	0.959318
ENSG00000226964.1	0.065703	0.0736168	3.00125	0.0245287	0.980431		RHEBP2
ENSG00000230331.1	0.065703	0.0736168	3.00125	0.0245287	0.980431
ENSG00000231394.1	0.065703	0.0736168	3.00125	0.0245287	0.980431
ENSG00000232837.1	0.065703	0.0736168	3.00125	0.0245287	0.980431		LINC01700
ENSG00000235214.1	0.065703	0.0736168	3.00125	0.0245287	0.980431		FAM83C-AS1
ENSG00000269053.1	0.065703	0.0736168	3.00125	0.0245287	0.980431
ENSG00000287276.1	0.065703	0.0736168	3.00125	0.0245287	0.980431		CNTNAP3P7
ENSG00000187726.9	0.937094	0.073523	1.80433	0.040748	0.967497		DNAJB13
ENSG00000223807.1	0.156199	0.0734722	2.99552	0.0245274	0.980432		BOLA3P4
ENSG00000164512.18	0.925515	0.0727376	0.952055	0.0764006	0.9391		ANKRD55
ENSG00000264834.1	0.308609	0.0727373	2.72	0.0267417	0.978666
ENSG00000238735.1	0.147267	0.0725714	2.99551	0.0242267	0.980672		RNU7-113P
ENSG00000264678.1	0.147267	0.0725714	2.99551	0.0242267	0.980672		MIR3140
ENSG00000283503.2	0.256013	0.0724011	2.99311	0.0241892	0.980702		LINC01902
ENSG00000227329.2	0.0902578	0.0723996	3.00049	0.0241292	0.98075
ENSG00000238723.1	0.0902578	0.0723996	3.00049	0.0241292	0.98075		Y_RNA
ENSG00000279663.3	0.0902578	0.0723996	3.00049	0.0241292	0.98075
ENSG00000287663.1	0.0902578	0.0723996	3.00049	0.0241292	0.98075
ENSG00000197106.7	0.153069	0.0722397	2.99851	0.0240919	0.980779		SLC6A17
ENSG00000237731.1	0.414908	0.0720781	2.98284	0.0241643	0.980722		RNGTTP1
ENSG00000212447.1	0.218416	0.0719135	2.99611	0.0240023	0.980851		SNORD90
ENSG00000021852.13	0.0688215	0.0718098	3.00047	0.0239329	0.980906		C8B
ENSG00000213137.3	0.0688215	0.0718098	3.00047	0.0239329	0.980906		ARF1P2
ENSG00000220105.2	0.0688215	0.0718098	3.00047	0.0239329	0.980906
ENSG00000225370.1	0.0688215	0.0718098	3.00047	0.0239329	0.980906
ENSG00000240471.1	0.0688215	0.0718098	3.00047	0.0239329	0.980906		PHBP8
ENSG00000253474.2	0.0688215	0.0718098	3.00047	0.0239329	0.980906
ENSG00000261247.1	0.0688215	0.0718098	3.00047	0.0239329	0.980906		GOLGA8T
ENSG00000270106.6	0.0688215	0.0718098	3.00047	0.0239329	0.980906		TSNAX-DISC1
ENSG00000272411.1	0.0688215	0.0718098	3.00047	0.0239329	0.980906
ENSG00000272428.1	0.0688215	0.0718098	3.00047	0.0239329	0.980906
ENSG00000151704.16	0.607556	0.0716742	2.99175	0.0239573	0.980887		KCNJ1
ENSG00000237188.5	0.787488	0.0714101	1.46744	0.0486631	0.961188
ENSG00000267293.1	0.554586	0.0713998	1.45497	0.049073	0.960861
ENSG00000287649.1	0.888603	0.071272	2.98885	0.0238459	0.980976
ENSG00000285080.1	0.211512	0.0712225	2.99848	0.0237529	0.98105
ENSG00000146755.11	0.855333	0.0711326	2.39399	0.0297129	0.976296		TRIM50
ENSG00000212182.2	0.167403	0.0710863	2.99552	0.0237309	0.981067		U3
ENSG00000281655.1	0.321935	0.070978	2.6796	0.0264883	0.978868
ENSG00000128271.22	0.0700456	0.0709715	3.00043	0.0236538	0.981129		ADORA2A
ENSG00000188558.7	0.0700456	0.0709715	3.00043	0.0236538	0.981129		OR2G6
ENSG00000201724.1	0.0700456	0.0709715	3.00043	0.0236538	0.981129		Y_RNA
ENSG00000218233.1	0.0700456	0.0709715	3.00043	0.0236538	0.981129		NEPNP
ENSG00000219074.1	0.0700456	0.0709715	3.00043	0.0236538	0.981129		SOD1P1
ENSG00000233707.3	0.0700456	0.0709715	3.00043	0.0236538	0.981129		RPL22P11
ENSG00000236318.2	0.0700456	0.0709715	3.00043	0.0236538	0.981129		LINC02888
ENSG00000250447.6	0.0700456	0.0709715	3.00043	0.0236538	0.981129		LINC02105
ENSG00000252555.1	0.0700456	0.0709715	3.00043	0.0236538	0.981129		RNU6-567P
ENSG00000200120.1	0.532076	0.0708208	1.75155	0.0404332	0.967748		Y_RNA
ENSG00000244383.2	0.640317	0.0707102	1.92925	0.0366517	0.970763		FAM3D-AS1
ENSG00000259113.1	0.129258	0.0707094	3.00132	0.0235594	0.981204
ENSG00000203364.2	0.151747	0.0706947	2.99549	0.0236004	0.981171
ENSG00000241280.1	0.262411	0.070579	2.99347	0.0235776	0.98119
ENSG00000217786.1	0.0721484	0.0705748	3.00042	0.0235217	0.981234
ENSG00000218512.2	0.0721484	0.0705748	3.00042	0.0235217	0.981234		SPTLC1P2
ENSG00000229982.1	0.0721484	0.0705748	3.00042	0.0235217	0.981234		GTF3AP6
ENSG00000240870.2	0.0721484	0.0705748	3.00042	0.0235217	0.981234		RPL19P14
ENSG00000268062.1	0.0721484	0.0705748	3.00042	0.0235217	0.981234		SRP14P4
ENSG00000279833.1	0.0721484	0.0705748	3.00042	0.0235217	0.981234
ENSG00000280486.2	0.0721484	0.0705748	3.00042	0.0235217	0.981234
ENSG00000285774.3	0.0721484	0.0705748	3.00042	0.0235217	0.981234
ENSG00000274677.1	0.308589	0.070553	2.98823	0.0236103	0.981163
ENSG00000168135.4	0.0888891	0.0703866	3.00041	0.023459	0.981284		KCNJ4
ENSG00000169327.5	0.0888891	0.0703866	3.00041	0.023459	0.981284		OR5AU1
ENSG00000198758.11	0.0888891	0.0703866	3.00041	0.023459	0.981284		EPS8L3
ENSG00000223881.1	0.0888891	0.0703866	3.00041	0.023459	0.981284
ENSG00000285448.1	0.0888891	0.0703866	3.00041	0.023459	0.981284
ENSG00000286891.1	0.0888891	0.0703866	3.00041	0.023459	0.981284
ENSG00000287495.1	0.0888891	0.0703866	3.00041	0.023459	0.981284
ENSG00000187690.4	0.0655813	0.0703757	3.00109	0.0234501	0.981291		EZHIP
ENSG00000201544.1	0.0655813	0.0703757	3.00109	0.0234501	0.981291		SNORA16B
ENSG00000213601.3	0.0655813	0.0703757	3.00109	0.0234501	0.981291		KRT18P19
ENSG00000225984.1	0.0655813	0.0703757	3.00109	0.0234501	0.981291		HMGB1P26
ENSG00000237437.1	0.0655813	0.0703757	3.00109	0.0234501	0.981291		ASS1P12
ENSG00000261592.1	0.0655813	0.0703757	3.00109	0.0234501	0.981291
ENSG00000285824.1	0.0655813	0.0703757	3.00109	0.0234501	0.981291
ENSG00000207369.1	0.150535	0.0703393	2.9955	0.0234817	0.981266		RNU6-665P
ENSG00000272366.1	0.368382	0.0702462	2.99301	0.0234701	0.981275
ENSG00000151005.5	0.161404	0.069987	2.99568	0.0233626	0.981361		TKTL2
ENSG00000242550.6	0.184712	0.0699506	2.99501	0.0233558	0.981367		SERPINB10
ENSG00000213486.3	0.141913	0.0699211	2.99545	0.0233424	0.981377
ENSG00000277270.2	0.156776	0.0698882	2.99933	0.0233012	0.98141
ENSG00000226683.2	0.147191	0.0697832	2.99546	0.0232964	0.981414		PWWP2AP1
ENSG00000255136.3	0.132751	0.0697484	2.99963	0.0232523	0.981449		TPBGL-AS1
ENSG00000206140.12	0.59973	0.0694762	1.33702	0.0519635	0.958558		TMEM191C
ENSG00000228717.1	0.280518	0.0694166	2.78527	0.0249228	0.980117		NAB1P1
ENSG00000156222.12	0.144016	0.0694166	2.99544	0.0231741	0.981511		SLC28A1
ENSG00000150275.20	0.141899	0.0693994	2.99933	0.0231383	0.98154		PCDH15
ENSG00000223500.1	0.171815	0.0692748	2.99543	0.0231268	0.981549		RNF14P4
ENSG00000272545.1	0.13534	0.0692642	2.99931	0.0230934	0.981576
ENSG00000257210.1	0.160757	0.0692287	2.99543	0.0231114	0.981561		NACAP8
ENSG00000285766.1	0.144027	0.0686302	3.0009	0.0228699	0.981754
ENSG00000271234.1	0.33538	0.0679853	2.98586	0.0227691	0.981834
ENSG00000280307.1	0.14256	0.0678771	3.00088	0.022619	0.981954
ENSG00000231881.2	0.342279	0.0678647	2.61541	0.025948	0.979299
ENSG00000124557.14	0.229377	0.0676274	2.99733	0.0225625	0.981999		BTN1A1
ENSG00000233521.7	0.735236	0.0672897	1.37929	0.0487856	0.96109		LINC01638
ENSG00000252112.1	0.19773	0.0671665	2.99681	0.0224127	0.982119		SNORD63
ENSG00000231911.1	0.152524	0.0668932	3.0001	0.022297	0.982211		TPRKBP1
ENSG00000218020.3	0.133611	0.0668336	2.99526	0.0223132	0.982198		THAP12P5
ENSG00000237285.1	0.175017	0.0668092	2.99526	0.022305	0.982205		HNRNPA1P2
ENSG00000264254.1	0.201284	0.0666719	2.99028	0.0222962	0.982212
ENSG00000112486.17	0.0766019	0.0666597	3.00023	0.0222182	0.982274		CCR6
ENSG00000171405.13	0.0766019	0.0666597	3.00023	0.0222182	0.982274		XAGE5
ENSG00000206969.1	0.0766019	0.0666597	3.00023	0.0222182	0.982274		RNU6-1316P
ENSG00000215409.4	0.0766019	0.0666597	3.00023	0.0222182	0.982274
ENSG00000218186.2	0.0766019	0.0666597	3.00023	0.0222182	0.982274		KRT8P43
ENSG00000222465.1	0.0766019	0.0666597	3.00023	0.0222182	0.982274		RNU2-5P
ENSG00000225264.3	0.0766019	0.0666597	3.00023	0.0222182	0.982274		ZNRF2P2
ENSG00000230821.1	0.0766019	0.0666597	3.00023	0.0222182	0.982274
ENSG00000237128.1	0.0766019	0.0666597	3.00023	0.0222182	0.982274		LINC02652
ENSG00000240131.1	0.0766019	0.0666597	3.00023	0.0222182	0.982274
ENSG00000241179.1	0.0766019	0.0666597	3.00023	0.0222182	0.982274
ENSG00000249330.3	0.0766019	0.0666597	3.00023	0.0222182	0.982274
ENSG00000252980.1	0.0766019	0.0666597	3.00023	0.0222182	0.982274		RNU6-367P
ENSG00000258331.1	0.0766019	0.0666597	3.00023	0.0222182	0.982274		LINC02461
ENSG00000269915.1	0.0766019	0.0666597	3.00023	0.0222182	0.982274
ENSG00000272439.1	0.0766019	0.0666597	3.00023	0.0222182	0.982274		RNU6-91P
ENSG00000274206.1	0.0766019	0.0666597	3.00023	0.0222182	0.982274		Metazoa_SRP
ENSG00000275612.1	0.0766019	0.0666597	3.00023	0.0222182	0.982274
ENSG00000239600.1	0.130493	0.0666535	3.00082	0.0222118	0.982279
ENSG00000206754.1	0.149226	0.0665159	3.00013	0.022171	0.982312		SNORD101
ENSG00000261790.2	0.705932	0.0663621	1.83834	0.036099	0.971203
ENSG00000258831.1	0.169194	0.0662914	3.00014	0.0220961	0.982371
ENSG00000285091.1	0.918781	0.0662116	1.00547	0.0658513	0.947496
ENSG00000070019.5	0.0713606	0.0662037	3.00021	0.0220663	0.982395		GUCY2C
ENSG00000212175.1	0.0713606	0.0662037	3.00021	0.0220663	0.982395
ENSG00000223650.1	0.0713606	0.0662037	3.00021	0.0220663	0.982395		UHRF2P1
ENSG00000228955.2	0.0713606	0.0662037	3.00021	0.0220663	0.982395
ENSG00000229660.1	0.0713606	0.0662037	3.00021	0.0220663	0.982395
ENSG00000257616.1	0.0713606	0.0662037	3.00021	0.0220663	0.982395
ENSG00000265188.1	0.0713606	0.0662037	3.00021	0.0220663	0.982395
ENSG00000267679.1	0.0713606	0.0662037	3.00021	0.0220663	0.982395		EIF5AP2
ENSG00000273950.1	0.0713606	0.0662037	3.00021	0.0220663	0.982395		Metazoa_SRP
ENSG00000279949.1	0.0713606	0.0662037	3.00021	0.0220663	0.982395
ENSG00000280809.4	0.0713606	0.0662037	3.00021	0.0220663	0.982395		LINC00836
ENSG00000285570.1	0.0713606	0.0662037	3.00021	0.0220663	0.982395
ENSG00000286598.1	0.0713606	0.0662037	3.00021	0.0220663	0.982395
ENSG00000226900.2	0.476971	0.0661809	2.87527	0.0230173	0.981636
ENSG00000214998.2	0.187263	0.0660766	2.99998	0.0220257	0.982427		CCNB2P1
ENSG00000266952.2	0.228988	0.0659707	2.99611	0.0220188	0.982433		LINC01538
ENSG00000260963.2	0.211342	0.065889	2.99238	0.0220189	0.982433
ENSG00000182674.6	0.412643	0.0657121	2.98252	0.0220324	0.982422		KCNB2
ENSG00000251916.1	0.923337	0.0656341	0.984966	0.0666359	0.946872		RNU1-61P
ENSG00000226054.2	0.807583	0.0655191	1.43293	0.0457239	0.96353		MEMO1P1
ENSG00000237848.1	0.66064	0.0654283	1.8563	0.0352466	0.971883
ENSG00000255462.1	0.172928	0.0652116	3.00001	0.0217371	0.982658
ENSG00000285836.1	0.536676	0.0649682	2.07252	0.0313475	0.974992
ENSG00000223751.1	0.284158	0.0648498	2.99439	0.0216571	0.982721
ENSG00000225649.6	0.928785	0.0647577	1.39332	0.0464773	0.96293
ENSG00000265179.7	0.129713	0.0646296	2.99515	0.0215781	0.982785
ENSG00000256812.2	0.198739	0.0645216	2.99514	0.0215421	0.982813		CAPNS2
ENSG00000212620.1	0.0727036	0.0644481	3.00013	0.0214817	0.982861		SNORA75
ENSG00000235848.4	0.0727036	0.0644481	3.00013	0.0214817	0.982861		RMDN2-AS1
ENSG00000280571.2	0.0727036	0.0644481	3.00013	0.0214817	0.982861
ENSG00000287893.1	0.0727036	0.0644481	3.00013	0.0214817	0.982861
ENSG00000282852.1	0.138548	0.0644016	2.99937	0.0214718	0.982869
ENSG00000286475.1	0.535488	0.0643861	1.75989	0.0365854	0.970816
ENSG00000225329.3	0.568914	0.0642223	2.9908	0.0214733	0.982868		LHFPL3-AS2
ENSG00000261202.1	0.170584	0.0641349	2.9983	0.0213904	0.982934		TNRC6B-DT
ENSG00000254743.1	0.133306	0.0639651	2.99934	0.0213264	0.982985		OR10V3P
ENSG00000241129.3	0.15358	0.0639626	3.00001	0.0213208	0.98299		RPL22P19
ENSG00000125571.10	0.133097	0.0639403	3.00064	0.0213089	0.982999		IL37
ENSG00000258668.1	0.316216	0.0638545	2.98882	0.0213645	0.982955		COX6CP11
ENSG00000277999.1	0.554562	0.0636766	1.73637	0.0366722	0.970746
ENSG00000253658.6	0.129594	0.0636185	2.99997	0.0212064	0.983081		LINC01592
ENSG00000272787.1	0.88827	0.0636029	1.7289	0.0367882	0.970654
ENSG00000260776.6	0.423661	0.063572	2.9823	0.0213164	0.982993		GOLGA6FP
ENSG00000232354.8	0.15034	0.0633568	3.00066	0.0211142	0.983155		VIPR1-AS1
ENSG00000230323.6	0.328678	0.0633486	2.68613	0.0235836	0.981185		LINC00159
ENSG00000213179.4	0.2304	0.0631164	2.99498	0.0210741	0.983187		RPL17P41
ENSG00000233664.1	0.15115	0.0624085	2.99992	0.0208034	0.983402		NDUFS5P3
ENSG00000270593.1	0.15115	0.0624085	2.99992	0.0208034	0.983402
ENSG00000266458.1	0.148817	0.06239	2.99987	0.0207976	0.983407		MIR4259
ENSG00000169885.10	0.673672	0.0623477	1.67081	0.0373159	0.970233		CALML6
ENSG00000183604.14	0.148438	0.0623353	2.99992	0.0207789	0.983422		SMG1P5
ENSG00000262873.2	0.338842	0.0619065	2.63342	0.023508	0.981245
ENSG00000270691.1	0.139222	0.0617689	2.99901	0.0205964	0.983568
ENSG00000101204.18	0.440079	0.0615847	2.98438	0.0206357	0.983536		CHRNA4
ENSG00000228959.1	0.246689	0.0614385	2.99026	0.0205462	0.983608
ENSG00000255158.1	0.129592	0.0613395	2.995	0.0204807	0.98366
ENSG00000205596.4	0.072582	0.0611507	2.99997	0.0203837	0.983737
ENSG00000214027.3	0.072582	0.0611507	2.99997	0.0203837	0.983737		ARPC3P5
ENSG00000224058.2	0.072582	0.0611507	2.99997	0.0203837	0.983737
ENSG00000232342.7	0.072582	0.0611507	2.99997	0.0203837	0.983737
ENSG00000235665.6	0.072582	0.0611507	2.99997	0.0203837	0.983737		LINC00298
ENSG00000248543.2	0.072582	0.0611507	2.99997	0.0203837	0.983737		NPM1P41
ENSG00000251491.2	0.072582	0.0611507	2.99997	0.0203837	0.983737		OR7E28P
ENSG00000254417.1	0.072582	0.0611507	2.99997	0.0203837	0.983737		LINC02584
ENSG00000258694.1	0.072582	0.0611507	2.99997	0.0203837	0.983737		LINC02319
ENSG00000287046.1	0.072582	0.0611507	2.99997	0.0203837	0.983737
ENSG00000287669.1	0.072582	0.0611507	2.99997	0.0203837	0.983737
ENSG00000288637.1	0.072582	0.0611507	2.99997	0.0203837	0.983737
ENSG00000281491.1	0.282026	0.0607628	2.99876	0.0202627	0.983834		DNAJB5-DT
ENSG00000258303.1	0.323159	0.0605889	2.70005	0.02244	0.982097
ENSG00000254721.1	0.327532	0.0603345	2.68149	0.0225004	0.982049
ENSG00000146910.13	0.15403	0.0599363	2.99976	0.0199804	0.984059		CNPY1
ENSG00000239828.7	0.15403	0.0599363	2.99976	0.0199804	0.984059
ENSG00000252351.1	0.266632	0.0599123	2.99654	0.0199938	0.984048		RNU6ATAC12P
ENSG00000207561.1	0.0696987	0.0598491	3.00079	0.0199444	0.984088		MIR635
ENSG00000231776.5	0.0696987	0.0598491	3.00079	0.0199444	0.984088		LINC01611
ENSG00000236191.3	0.0696987	0.0598491	3.00079	0.0199444	0.984088		RPS15AP25
ENSG00000231575.1	0.21033	0.0596817	2.99422	0.0199323	0.984097
ENSG00000238273.3	0.134528	0.0591236	2.9991	0.0197138	0.984272
ENSG00000199520.1	0.428018	0.0589143	2.49065	0.0236542	0.981128		RNU6-386P
ENSG00000226487.1	0.220102	0.0588465	2.99481	0.0196495	0.984323
ENSG00000259144.2	0.130816	0.0588008	2.99973	0.019602	0.984361		RANBP20P
ENSG00000207550.1	0.146844	0.0585747	2.99582	0.0195522	0.984401		MIR99B
ENSG00000288011.1	0.14956	0.0581852	2.99973	0.0193968	0.984525
ENSG00000231329.8	0.11427	0.0581055	2.99511	0.0194001	0.984522
ENSG00000254534.1	0.11427	0.0581055	2.99511	0.0194001	0.984522
ENSG00000286478.1	0.11427	0.0581055	2.99511	0.0194001	0.984522
ENSG00000279349.1	0.696574	0.0579107	1.28497	0.0450678	0.964053
ENSG00000178734.5	0.19185	0.0577689	2.99296	0.0193016	0.9846		LMO7DN
ENSG00000255437.1	0.233105	0.05768	2.9901	0.0192903	0.98461
ENSG00000231953.2	0.40884	0.0573332	2.9921	0.0191615	0.984712
ENSG00000231525.1	0.381893	0.0565131	2.9931	0.0188811	0.984936
ENSG00000286903.1	0.310019	0.0563094	2.99857	0.0187787	0.985018
ENSG00000248514.1	0.462854	0.0562694	1.86053	0.0302438	0.975873
ENSG00000181291.8	0.468285	0.0562466	1.57697	0.0356674	0.971548		TMEM132E
ENSG00000228037.1	0.731852	0.0559686	1.33074	0.0420583	0.966452
ENSG00000234452.5	0.284565	0.0559236	2.99855	0.0186502	0.98512		SLC16A12-AS1
ENSG00000257624.1	0.764925	0.0557112	1.4464	0.0385172	0.969275
ENSG00000285710.1	0.349185	0.0555655	2.99776	0.0185357	0.985212
ENSG00000171509.16	0.595612	0.0555147	1.76488	0.0314553	0.974906		RXFP1
ENSG00000253678.3	0.359151	0.0552224	2.99403	0.0184442	0.985285
ENSG00000248202.2	0.20702	0.0548877	2.99452	0.0183294	0.985376		LINC02234
ENSG00000158486.13	0.951255	0.054795	1.15025	0.0476373	0.962005		DNAH3
ENSG00000280445.1	0.203537	0.0547937	2.99446	0.0182984	0.985401
ENSG00000264230.9	0.157341	0.0544999	2.99955	0.0181694	0.985504		ANXA8L1
ENSG00000255507.6	0.23544	0.0543654	2.99408	0.0181576	0.985513		UVRAG-DT
ENSG00000258483.4	0.134014	0.0540533	2.99858	0.0180263	0.985618		LINC02251
ENSG00000271554.1	0.222196	0.0531884	2.98935	0.0177927	0.985804
ENSG00000137411.19	0.284684	0.0530709	2.99844	0.0176995	0.985879		VARS2
ENSG00000286649.1	0.284684	0.0530709	2.99844	0.0176995	0.985879
ENSG00000166558.11	0.130544	0.0529048	2.99867	0.0176428	0.985924		SLC38A8
ENSG00000222790.1	0.779788	0.0525538	1.34777	0.038993	0.968896		RNU4-14P
ENSG00000105392.16	0.357063	0.0524142	2.99339	0.01751	0.98603		CRX
ENSG00000282142.2	0.194309	0.0523255	2.99539	0.0174687	0.986063
ENSG00000224116.7	0.291386	0.0518276	2.7624	0.0187618	0.985031		INHBA-AS1
ENSG00000286569.1	0.295226	0.0518156	2.99328	0.0173106	0.986189
ENSG00000263648.1	0.490358	0.0514855	2.42467	0.021234	0.983059
ENSG00000214074.3	0.291121	0.0513352	2.99836	0.0171211	0.98634		RPL23AP39
ENSG00000204595.1	0.289922	0.0511451	2.98652	0.0171253	0.986337		DPRX
ENSG00000255396.2	0.368734	0.0509936	2.99341	0.0170353	0.986408
ENSG00000216316.1	0.285786	0.0505603	2.99831	0.0168629	0.986546
ENSG00000257221.4	0.285786	0.0505603	2.99831	0.0168629	0.986546
ENSG00000064218.5	0.861202	0.049841	1.12582	0.0442707	0.964689		DMRT3
ENSG00000140835.10	0.0766994	0.0495132	2.99964	0.0165064	0.98683		CHST4
ENSG00000158482.10	0.0766994	0.0495132	2.99964	0.0165064	0.98683		SNX29P1
ENSG00000235070.3	0.0766994	0.0495132	2.99964	0.0165064	0.98683
ENSG00000252962.1	0.0766994	0.0495132	2.99964	0.0165064	0.98683		RNU6-993P
ENSG00000265429.3	0.0766994	0.0495132	2.99964	0.0165064	0.98683		MIR4782
ENSG00000285955.1	0.0766994	0.0495132	2.99964	0.0165064	0.98683
ENSG00000286326.1	0.0766994	0.0495132	2.99964	0.0165064	0.98683
ENSG00000202237.1	0.292464	0.0494663	2.99828	0.0164982	0.986837		RNU6-53P
ENSG00000287377.1	0.153344	0.049367	2.99768	0.0164684	0.986861
ENSG00000235734.4	0.20026	0.0493608	2.98932	0.0165124	0.986826		HMGN1P36
ENSG00000235875.3	0.284562	0.0491747	2.99827	0.016401	0.986914		ARHGEF7-AS2
ENSG00000265992.1	0.284562	0.0491747	2.99827	0.016401	0.986914		ESRG
ENSG00000262366.1	0.194921	0.048558	2.99348	0.0162212	0.987058		NDUFA3P6
ENSG00000146147.15	0.266501	0.0480456	2.99314	0.0160519	0.987193		MLIP
ENSG00000214259.3	0.0712562	0.0480428	2.99924	0.0160183	0.98722
ENSG00000229236.3	0.0712562	0.0480428	2.99924	0.0160183	0.98722		TTTY10
ENSG00000276326.1	0.0712562	0.0480428	2.99924	0.0160183	0.98722		MIR2909
ENSG00000282221.1	0.0712562	0.0480428	2.99924	0.0160183	0.98722
ENSG00000286087.1	0.0712562	0.0480428	2.99924	0.0160183	0.98722
ENSG00000173930.9	0.939334	0.0479168	1.1091	0.0432035	0.965539		SLCO4C1
ENSG00000287185.1	0.707021	0.0476341	1.59341	0.0298945	0.976151
ENSG00000276131.1	0.892384	0.0475495	1.01683	0.0467626	0.962702
ENSG00000228035.1	0.363822	0.047474	2.99181	0.015868	0.98734		NGF-AS1
ENSG00000259846.1	0.200866	0.047331	2.99519	0.0158024	0.987392
ENSG00000131864.10	0.148463	0.0471267	2.99727	0.0157232	0.987455		USP29
ENSG00000224981.1	0.950678	0.0469171	1.50102	0.0312569	0.975065
ENSG00000270429.1	0.149459	0.0461127	2.99901	0.015376	0.987732		KNOP1P2
ENSG00000275714.2	0.375305	0.0458897	2.98228	0.0153875	0.987723		H3C1
ENSG00000260989.1	0.308994	0.0457978	2.98773	0.0153286	0.98777
ENSG00000233575.2	0.318373	0.0457096	2.99303	0.015272	0.987815
ENSG00000251031.2	0.662288	0.0455636	1.74426	0.0261221	0.97916
ENSG00000239632.1	0.287101	0.0454681	2.99811	0.0151656	0.9879		MTND4LP3
ENSG00000241939.3	0.287101	0.0454681	2.99811	0.0151656	0.9879		RN7SL517P
ENSG00000272549.1	0.526046	0.0453003	2.99514	0.0151246	0.987933		LINC02538
ENSG00000152092.16	0.940918	0.0446789	1.56025	0.0286357	0.977155		ASTN1
ENSG00000265096.2	0.280146	0.044656	2.99594	0.0149055	0.988108		C1QTNF1-AS1
ENSG00000233155.1	0.359033	0.0444747	2.62843	0.0169206	0.9865		HMGA1P8
ENSG00000243910.8	0.265031	0.0440507	2.99355	0.0147152	0.988259		TUBA4B
ENSG00000250509.2	0.207923	0.0439112	2.99027	0.0146847	0.988284
ENSG00000179059.10	0.465865	0.0438126	2.09461	0.0209169	0.983312		ZFP42
ENSG00000183206.18	0.421325	0.0436296	2.52601	0.0172721	0.98622		POTEC
ENSG00000273110.1	0.288444	0.0435915	2.99803	0.0145401	0.988399
ENSG00000180066.10	0.369281	0.0435628	2.99082	0.0145655	0.988379		LINC02870
ENSG00000230223.8	0.283876	0.0433842	2.98845	0.0145173	0.988417		ATXN8OS
ENSG00000199407.1	0.141489	0.0429891	2.99918	0.0143336	0.988564		RNA5SP301
ENSG00000255326.1	0.523458	0.0429275	2.03621	0.021082	0.98318
ENSG00000232237.4	0.385759	0.0427623	2.98448	0.0143282	0.988568		ASCL5
ENSG00000284783.1	0.156002	0.0426022	2.99741	0.014213	0.98866
ENSG00000254126.8	0.540884	0.0424488	2.35409	0.018032	0.985613		CD8B2
ENSG00000235079.1	0.566538	0.0423209	1.78298	0.023736	0.981063		ZRANB2-AS1
ENSG00000231344.1	0.677895	0.042311	1.67096	0.0253214	0.979799
ENSG00000231079.7	0.156217	0.0423057	2.99917	0.0141058	0.988746		KIF5C-AS1
ENSG00000225762.1	0.389144	0.0420087	2.989	0.0140544	0.988787		LINC01389
ENSG00000228143.2	0.214102	0.041291	2.9947	0.013788	0.988999
ENSG00000260386.6	0.398603	0.0411392	2.9847	0.0137834	0.989003		LDC1P
ENSG00000241532.1	0.961726	0.0410011	1.23505	0.033198	0.973517		AGGF1P3
ENSG00000137860.12	0.320143	0.0405176	2.99056	0.0135485	0.98919		SLC28A2
ENSG00000228232.1	0.272294	0.0405156	2.98842	0.0135575	0.989183		GAPDHP1
ENSG00000228938.3	0.917516	0.0403811	1.07816	0.0374537	0.970123		SNRPD2P1
ENSG00000231327.1	0.922102	0.0399514	1.33176	0.0299989	0.976068		LINC01816
ENSG00000118160.14	0.557053	0.03954	2.76425	0.014304	0.988587		SLC8A2
ENSG00000220793.5	0.371123	0.0392351	2.98567	0.0131411	0.989515		RPL21P119
ENSG00000249604.1	0.800345	0.0388407	1.89999	0.0204426	0.98369
ENSG00000243914.1	0.374686	0.0388068	2.58023	0.0150401	0.988		RPL5P14
ENSG00000236939.2	0.925003	0.038154	1.39273	0.0273951	0.978145		BAALC-AS2
ENSG00000286585.1	0.601363	0.037693	1.99403	0.0189029	0.984919
ENSG00000172955.17	0.137469	0.0371545	2.9989	0.0123894	0.990115		ADH6
ENSG00000206751.1	0.289904	0.0370218	2.99795	0.012349	0.990147		Y_RNA
ENSG00000259258.1	0.289904	0.0370218	2.99795	0.012349	0.990147
ENSG00000273499.1	0.240273	0.0368091	2.99321	0.0122975	0.990188
ENSG00000276174.1	0.685833	0.0363962	1.4353	0.0253579	0.97977
ENSG00000227815.2	0.562087	0.0355202	2.33982	0.0151808	0.987888
ENSG00000174963.18	0.548403	0.0350576	2.2902	0.0153077	0.987787		ZIC4
ENSG00000288657.1	0.325095	0.0346999	2.98511	0.0116243	0.990725
ENSG00000261093.1	0.410804	0.0343708	2.98522	0.0115137	0.990814
ENSG00000234478.1	0.952483	0.0343299	2.98235	0.011511	0.990816		ACBD3-AS1
ENSG00000255234.6	0.425166	0.0343209	2.15274	0.0159429	0.98728		CCDC90B-AS1
ENSG00000271360.1	0.304673	0.0342915	2.99752	0.01144	0.990872		USP6NL-AS1
ENSG00000243911.3	0.671212	0.0337212	1.70563	0.0197705	0.984226		RN7SL430P
ENSG00000146005.4	0.785038	0.0335918	1.06561	0.0315237	0.974852		PSD2
ENSG00000237179.6	0.412829	0.0327737	2.15359	0.0152182	0.987858		LINC01797
ENSG00000272774.1	0.251868	0.0321804	2.99282	0.0107525	0.991421
ENSG00000252057.2	0.455382	0.0321434	1.82365	0.0176259	0.985937		RNU7-174P
ENSG00000270728.1	0.551427	0.0319827	2.98992	0.0106968	0.991465
ENSG00000244176.1	0.590805	0.0317503	2.32591	0.0136507	0.989109
ENSG00000285804.2	0.69452	0.0317246	1.66769	0.019023	0.984823
ENSG00000213937.4	0.618454	0.031133	2.02952	0.0153401	0.987761		CLDN9
ENSG00000128713.14	0.948231	0.0308185	1.15547	0.0266718	0.978722		HOXD11
ENSG00000158525.16	0.863059	0.0307406	1.24604	0.0246707	0.980318		CPA5
ENSG00000277268.2	0.616955	0.0307302	2.99345	0.0102658	0.991809		LHX1-DT
ENSG00000261019.1	0.609523	0.0307178	1.97433	0.0155586	0.987587
ENSG00000229839.6	0.272157	0.0302171	2.99201	0.0100992	0.991942
ENSG00000235683.1	0.843038	0.0301555	1.22893	0.024538	0.980423
ENSG00000208308.1	0.238215	0.0300505	2.99463	0.0100348	0.991994		SNORA40B
ENSG00000234292.3	0.329893	0.0298353	2.98962	0.00997964	0.992038
ENSG00000259209.3	0.287119	0.0295679	2.99731	0.00986482	0.992129
ENSG00000267808.1	0.342676	0.0293714	2.66594	0.0110173	0.99121
ENSG00000246228.6	0.582804	0.0290255	2.67333	0.0108574	0.991337		CASC8
ENSG00000273597.1	0.311711	0.028721	2.99045	0.00960424	0.992337
ENSG00000260596.5	0.483216	0.0286041	2.98656	0.0095776	0.992358		DUX4
ENSG00000229536.3	0.698989	0.0282032	1.69651	0.0166243	0.986736		LINC02572
ENSG00000112309.11	0.786823	0.0276422	1.10624	0.0249876	0.980065		B3GAT2
ENSG00000213973.9	0.959199	0.0266371	1.08296	0.0245966	0.980377		ZNF99
ENSG00000120645.12	0.743871	0.0265088	1.35402	0.0195779	0.98438		IQSEC3
ENSG00000240411.2	0.763959	0.0264959	1.47826	0.0179237	0.9857		RPL5P16
ENSG00000285868.1	0.854421	0.0262814	1.2696	0.0207005	0.983485
ENSG00000242795.2	0.325802	0.0261933	2.98907	0.00876306	0.993008
ENSG00000277958.1	0.247383	0.025855	2.99245	0.00864008	0.993106		Metazoa_SRP
ENSG00000179399.15	0.68271	0.0257079	1.9579	0.0131303	0.989524		GPC5
ENSG00000276952.1	0.693003	0.0256778	1.20356	0.0213349	0.982978
ENSG00000233797.2	0.754766	0.0251266	1.50528	0.0166923	0.986682		UFL1-AS1
ENSG00000271119.1	0.956596	0.0246928	1.08758	0.0227043	0.981886
ENSG00000142700.12	0.376519	0.0245466	2.98743	0.00821661	0.993444		DMRTA2
ENSG00000154025.16	0.343464	0.0245117	2.99176	0.00819307	0.993463		SLC5A10
ENSG00000249852.1	0.339506	0.0241234	2.98863	0.00807173	0.99356
ENSG00000255120.5	0.25479	0.0240968	2.98931	0.00806099	0.993568		OVOL1-AS1
ENSG00000287271.1	0.35908	0.0238958	2.99666	0.00797414	0.993638
ENSG00000234093.3	0.310388	0.0236233	2.71283	0.008708	0.993052		RPS15AP11
ENSG00000203761.5	0.373685	0.0235949	2.98404	0.00790703	0.993691		MSTO2P
ENSG00000187957.8	0.886044	0.0223541	1.20872	0.018494	0.985245		DNER
ENSG00000280245.1	0.179231	0.0221504	2.99579	0.00739383	0.994101
ENSG00000272858.1	0.846204	0.022114	1.528	0.0144725	0.988453
ENSG00000185269.12	0.397793	0.0220765	2.15547	0.010242	0.991828		NOTUM
ENSG00000246790.2	0.707333	0.0218348	1.24251	0.0175732	0.985979		SORL1-AS1
ENSG00000153789.13	0.47334	0.0214814	2.08823	0.0102869	0.991792		CIBAR2
ENSG00000272491.1	0.531965	0.0214324	2.99004	0.00716794	0.994281
ENSG00000143768.13	0.678575	0.0213008	1.88822	0.0112809	0.990999		LEFTY2
ENSG00000228824.7	0.511584	0.0211651	2.75399	0.00768525	0.993868		MIR4500HG
ENSG00000273725.1	0.598736	0.0209548	2.99412	0.00699862	0.994416		Metazoa_SRP
ENSG00000254206.5	0.181326	0.0209215	2.99586	0.0069835	0.994428		NPIPB11
ENSG00000204475.10	0.593006	0.0204444	1.54228	0.0132559	0.989424		NCR3
ENSG00000252480.1	0.460758	0.0199789	2.42838	0.00822726	0.993436		RNU6-719P
ENSG00000224404.2	0.427396	0.0197207	2.49206	0.00791338	0.993686
ENSG00000182383.8	0.358229	0.0194525	2.98575	0.00651511	0.994802		RPL27AP5
ENSG00000279791.1	0.81268	0.0193744	1.48588	0.013039	0.989597
ENSG00000259188.6	0.235164	0.0192483	2.99855	0.00641919	0.994878
ENSG00000285782.2	0.257886	0.0192335	2.98891	0.00643497	0.994866
ENSG00000254952.1	0.381627	0.0185551	2.55812	0.00725342	0.994213		LINC02705
ENSG00000200997.1	0.37536	0.0184951	2.98783	0.00619015	0.995061		RNVU1-34
ENSG00000286303.1	0.1919	0.0178071	2.99558	0.00594447	0.995257
ENSG00000241400.1	0.889565	0.0176137	1.13892	0.0154652	0.987661
ENSG00000279587.1	0.41104	0.0175295	2.98705	0.0058685	0.995318
ENSG00000242866.10	0.175996	0.0174644	2.99575	0.00582973	0.995349		STRC
ENSG00000213305.3	0.683433	0.0171941	1.52712	0.0112592	0.991017		HNRNPCP6
ENSG00000206013.2	0.161496	0.016956	2.99602	0.0056595	0.995484		IFITM5
ENSG00000287182.1	0.959348	0.0166368	0.917047	0.0181417	0.985526
ENSG00000230039.1	0.952193	0.0164128	0.998689	0.0164343	0.986888		CCNYL5
ENSG00000236018.2	0.281441	0.016374	2.99023	0.00547583	0.995631
ENSG00000257680.1	0.599825	0.0162235	2.73236	0.00593754	0.995263
ENSG00000237224.4	0.252384	0.0158158	2.98733	0.0052943	0.995776
ENSG00000279726.2	0.507773	0.0151344	2.0296	0.00745684	0.99405
ENSG00000135409.11	0.569697	0.0147677	2.97916	0.00495698	0.996045		AMHR2
ENSG00000133055.9	0.950512	0.0137552	1.30651	0.0105282	0.9916		MYBPH
ENSG00000285458.1	0.455615	0.0134963	2.08315	0.0064788	0.994831
ENSG00000224888.4	0.878527	0.0130889	0.989752	0.0132244	0.989449
ENSG00000251557.2	0.172929	0.0128781	2.99585	0.00429863	0.99657		HNRNPKP3
ENSG00000188778.6	0.933223	0.0127488	2.47287	0.00515549	0.995887		ADRB3
ENSG00000236499.2	0.8382	0.0126929	1.69004	0.00751041	0.994008		LINC00896
ENSG00000259502.1	0.245987	0.0115966	2.98839	0.00388054	0.996904
ENSG00000200597.1	0.412509	0.011296	2.13755	0.00528453	0.995784		RNVU1-33
ENSG00000275223.1	0.817766	0.0112782	1.07511	0.0104902	0.99163
ENSG00000145087.13	0.317783	0.0108513	2.98916	0.00363022	0.997104		STXBP5L
ENSG00000212458.1	0.468921	0.0108154	2.0932	0.0051669	0.995877
ENSG00000255655.1	0.51599	0.0106403	1.42782	0.00745218	0.994054
ENSG00000269012.2	0.149578	0.0105833	2.99576	0.00353276	0.997181		KRT18P40
ENSG00000227583.1	0.502932	0.0104163	2.06117	0.00505357	0.995968		RPS3AP37
ENSG00000229007.1	0.321566	0.0103342	2.67074	0.0038694	0.996913		EXOSC3P1
ENSG00000115607.9	0.600179	0.0102419	1.92551	0.00531905	0.995756		IL18RAP
ENSG00000219487.2	0.877696	0.0100944	0.95915	0.0105243	0.991603
ENSG00000279206.1	0.616358	0.00950012	1.69636	0.00560029	0.995532
ENSG00000242882.1	0.899374	0.00801354	1.15077	0.00696362	0.994444		RPL5P11
ENSG00000279753.1	0.266754	0.00769149	2.9963	0.002567	0.997952
ENSG00000258851.1	0.253849	0.0074724	2.99588	0.00249422	0.99801
ENSG00000197653.16	0.837333	0.00715047	1.04892	0.00681699	0.994561		DNAH10
ENSG00000249173.6	0.469846	0.00714471	2.3953	0.00298281	0.99762		LINC01093
ENSG00000231993.1	0.248427	0.00707237	2.99059	0.00236487	0.998113		EP300-AS1
ENSG00000222395.2	0.235905	0.00691753	2.99074	0.00231299	0.998155		Y_RNA
ENSG00000269927.1	0.61026	0.00659288	1.88953	0.00348916	0.997216
ENSG00000255545.8	0.779146	0.00617366	2.12259	0.00290855	0.997679		B3GAT1-DT
ENSG00000230470.1	0.313335	0.00614902	2.99027	0.00205634	0.998359
ENSG00000234315.1	0.487402	0.00557448	1.58753	0.00351143	0.997198		OSTCP5
ENSG00000107147.14	0.405478	0.00535694	2.99173	0.00179058	0.998571		KCNT1
ENSG00000279494.1	0.161341	0.00473248	2.99559	0.00157982	0.998739
ENSG00000176029.14	0.230755	0.00439615	2.98758	0.00147148	0.998826		C11orf16
ENSG00000229951.5	0.362361	0.00382123	2.99359	0.00127647	0.998982		FOSL2-AS1
ENSG00000248494.1	0.455368	0.00343711	2.89819	0.00118595	0.999054		LNX1-AS2
ENSG00000224451.2	0.375584	0.00331918	2.54653	0.00130341	0.99896		ATP5PBP1
ENSG00000264269.1	0.785271	0.00298582	1.08315	0.00275661	0.997801
ENSG00000286881.1	0.400426	0.00279481	2.15762	0.00129532	0.998966
ENSG00000285554.1	0.822999	0.00199688	1.77073	0.00112771	0.9991
ENSG00000241656.1	0.720447	0.00199661	2.97829	0.000670389	0.999465		UBA52P7
ENSG00000261441.1	0.731955	0.000967527	1.25038	0.000773788	0.999383		POLG-DT
ENSG00000230228.2	0.896862	0.00091409	1.043	0.000876407	0.999301		H3P1
ENSG00000287116.1	0.318058	0.000449218	2.68579	0.000167258	0.999867
ENSG00000271709.1	0.535983	0.000151137	1.76353	8.57015e-05	0.999932
ENSG00000148702.15	0.437376	-0.000671661	2.11466	-0.000317621	0.999747		HABP2
ENSG00000267554.1	0.957353	-0.00118307	1.12083	-0.00105553	0.999158
ENSG00000226808.3	0.60191	-0.00132103	1.96299	-0.000672966	0.999463		LINC00840
ENSG00000285728.2	0.589821	-0.00141669	1.78041	-0.00079571	0.999365
ENSG00000203663.4	0.445093	-0.00144479	2.13825	-0.000675687	0.999461		OR2L2
ENSG00000199364.1	0.186094	-0.00189864	2.9955	-0.000633833	0.999494		RNA5SP327
ENSG00000265728.1	0.401627	-0.0021769	2.9855	-0.000729157	0.999418
ENSG00000235447.2	0.778957	-0.00263051	1.67306	-0.00157228	0.998746		TRAPPC13P1
ENSG00000187862.13	0.725637	-0.00268586	1.80965	-0.00148419	0.998816		TTC24
ENSG00000179044.16	0.513405	-0.0027158	1.60677	-0.00169023	0.998651		EXOC3L1
ENSG00000249961.10	0.657202	-0.00301788	1.71157	-0.00176323	0.998593		TERB1
ENSG00000278195.2	0.529931	-0.00301968	2.77002	-0.00109013	0.99913		SSTR3
ENSG00000273765.1	0.449211	-0.00331026	2.1025	-0.00157444	0.998744
ENSG00000271494.1	0.340896	-0.00338434	2.98651	-0.00113321	0.999096
ENSG00000285973.2	0.622636	-0.00351787	2.21774	-0.00158624	0.998734
ENSG00000260691.7	0.90296	-0.00368941	2.01185	-0.00183384	0.998537		ANKRD20A1
ENSG00000249363.1	0.309895	-0.00390705	2.99351	-0.00130517	0.998959
ENSG00000251191.8	0.412139	-0.00394081	2.984	-0.00132065	0.998946		LINC00589
ENSG00000271973.1	0.866744	-0.00411912	1.00346	-0.00410491	0.996725
ENSG00000279781.1	0.363922	-0.00422304	2.61673	-0.00161386	0.998712
ENSG00000222658.1	0.190105	-0.00437084	2.99535	-0.00145921	0.998836		Y_RNA
ENSG00000287387.1	0.868161	-0.00497231	1.2275	-0.00405075	0.996768
ENSG00000267056.2	0.661453	-0.00526191	1.50904	-0.00348692	0.997218
ENSG00000248387.1	0.484334	-0.0056826	2.83078	-0.00200744	0.998398
ENSG00000286852.1	0.166025	-0.00584069	2.99531	-0.00194995	0.998444
ENSG00000248625.1	0.418349	-0.00585148	2.49883	-0.00234168	0.998132
ENSG00000263307.1	0.361957	-0.00586228	2.22623	-0.00263328	0.997899		RSL1D1-DT
ENSG00000286447.1	0.616954	-0.00597248	2.22356	-0.002686	0.997857
ENSG00000204020.6	0.748121	-0.00644539	1.52671	-0.00422176	0.996632		LIPN
ENSG00000261615.7	0.366035	-0.00659073	2.98821	-0.00220558	0.99824		LINC01858
ENSG00000225807.2	0.368494	-0.00697699	2.99662	-0.00232829	0.998142
ENSG00000198178.11	0.800057	-0.00700568	2.06525	-0.00339217	0.997293		CLEC4C
ENSG00000273261.1	0.353337	-0.0077471	2.98926	-0.00259165	0.997932
ENSG00000235481.3	0.541981	-0.00786438	1.74573	-0.00450492	0.996406		UBE2R2-AS1
ENSG00000258572.1	0.324827	-0.00790768	2.99138	-0.00264349	0.997891
ENSG00000246451.2	0.534122	-0.00815529	1.59504	-0.0051129	0.995921
ENSG00000279317.2	0.447474	-0.00832912	2.98026	-0.00279477	0.99777
ENSG00000254251.1	0.353405	-0.00858031	2.99449	-0.00286537	0.997714
ENSG00000180152.3	0.574805	-0.00890663	1.71207	-0.00520226	0.995849		XIAPP3
ENSG00000283683.1	0.284784	-0.00892315	2.99395	-0.0029804	0.997622		MYOCOS
ENSG00000162873.15	0.544436	-0.00929335	1.55361	-0.0059818	0.995227		KLHDC8A
ENSG00000232485.3	0.816039	-0.00977686	1.02317	-0.00955547	0.992376		RPL37A-DT
ENSG00000267577.1	0.308495	-0.00996616	2.98712	-0.00333638	0.997338		DNAAF3-AS1
ENSG00000126545.14	0.618733	-0.0102628	2.67151	-0.00384158	0.996935		CSN1S1
ENSG00000234692.1	0.490578	-0.0103586	2.78119	-0.00372453	0.997028
ENSG00000131400.8	0.779396	-0.0104093	1.19032	-0.00874491	0.993023		NAPSA
ENSG00000285568.1	0.22671	-0.0104868	2.99516	-0.00350126	0.997206
ENSG00000250240.6	0.451494	-0.010649	1.86015	-0.0057248	0.995432
ENSG00000278794.1	0.704501	-0.0107969	1.69299	-0.00637739	0.994912		Metazoa_SRP
ENSG00000260367.2	0.319982	-0.0108513	2.67595	-0.00405513	0.996764
ENSG00000216977.1	0.507537	-0.0116291	2.79333	-0.00416317	0.996678		RPL21P65
ENSG00000169777.7	0.167525	-0.0118452	2.99512	-0.00395484	0.996845		TAS2R1
ENSG00000268089.3	0.469355	-0.0122672	2.98641	-0.00410767	0.996723		GABRQ
ENSG00000140675.13	0.388415	-0.0123419	2.98481	-0.00413489	0.996701		SLC5A2
ENSG00000287510.1	0.355683	-0.0123815	2.97838	-0.00415712	0.996683
ENSG00000184530.9	0.160369	-0.012628	2.99496	-0.00421644	0.996636		C6orf58
ENSG00000236782.7	0.158796	-0.0127897	2.99508	-0.00427024	0.996593		ZNF593OS
ENSG00000199938.1	0.160547	-0.0133298	2.99195	-0.00445521	0.996445		Y_RNA
ENSG00000278236.1	0.286437	-0.0133543	2.99106	-0.00446474	0.996438
ENSG00000259357.2	0.242654	-0.0133601	2.9918	-0.00446558	0.996437
ENSG00000240890.2	0.391502	-0.013503	2.98189	-0.00452832	0.996387
ENSG00000113302.5	0.879405	-0.0135702	1.23518	-0.0109864	0.991234		IL12B
ENSG00000185168.5	0.278223	-0.013646	2.99125	-0.00456197	0.99636		LINC00482
ENSG00000236086.4	0.403742	-0.0139603	2.18309	-0.00639471	0.994898		HMGN2P28
ENSG00000254540.1	0.117385	-0.0141732	2.99953	-0.00472513	0.99623
ENSG00000201050.1	0.466404	-0.0141993	2.8692	-0.00494889	0.996051		RNU6-668P
ENSG00000251495.1	0.489189	-0.0144327	2.98048	-0.00484242	0.996136		PPIAP11
ENSG00000169884.14	0.910685	-0.0151069	1.07957	-0.0139935	0.988835		WNT10B
ENSG00000228606.3	0.764156	-0.01555	1.0978	-0.0141647	0.988699		DCAF8-DT
ENSG00000138152.10	0.361361	-0.0163424	2.98769	-0.00546991	0.995636		BTBD16
ENSG00000252130.1	0.872614	-0.01691	1.08432	-0.015595	0.987558		RNU6-1045P
ENSG00000260404.3	0.373899	-0.0177474	2.19506	-0.00808517	0.993549
ENSG00000253831.3	0.283858	-0.0185802	2.99413	-0.00620555	0.995049		ETV3L
ENSG00000254790.1	0.272472	-0.0192462	2.99538	-0.00642529	0.994873
ENSG00000239462.1	0.659686	-0.0192487	1.37659	-0.0139828	0.988844
ENSG00000237931.1	0.639568	-0.0194896	1.51603	-0.0128557	0.989743		CLIC4P3
ENSG00000270361.1	0.508065	-0.0195488	2.07427	-0.00942444	0.99248
ENSG00000189377.9	0.845891	-0.0199878	1.5535	-0.0128663	0.989734		CXCL17
ENSG00000225731.1	0.666435	-0.0203263	1.97004	-0.0103177	0.991768		PDE9A-AS1
ENSG00000249256.2	0.191694	-0.0204205	2.99475	-0.00681878	0.994559		ATP5MGP3
ENSG00000187569.3	0.0963833	-0.0207671	2.9987	-0.00692537	0.994474		DPPA3
ENSG00000242670.1	0.0963833	-0.0207671	2.9987	-0.00692537	0.994474		RPL22P13
ENSG00000250124.1	0.0963833	-0.0207671	2.9987	-0.00692537	0.994474
ENSG00000253477.5	0.0963833	-0.0207671	2.9987	-0.00692537	0.994474
ENSG00000131126.19	0.244573	-0.0209993	2.99409	-0.00701357	0.994404		TEX101
ENSG00000215475.5	0.551699	-0.0210175	2.06609	-0.0101726	0.991884		SIAH3
ENSG00000207153.1	0.246341	-0.021108	2.98854	-0.007063	0.994365		RNU6-933P
ENSG00000244245.1	0.555515	-0.0211767	1.28971	-0.0164198	0.9869
ENSG00000226031.5	0.870523	-0.0215465	1.30566	-0.0165023	0.986834		FGF13-AS1
ENSG00000245832.7	0.440935	-0.0222978	2.932	-0.00760498	0.993932		MIR4300HG
ENSG00000288700.1	0.22173	-0.0223616	2.99002	-0.00747875	0.994033
ENSG00000255387.1	0.767424	-0.0231251	1.12728	-0.0205141	0.983633		RDXP1
ENSG00000280325.1	0.683544	-0.0231458	1.52667	-0.015161	0.987904
ENSG00000259675.2	0.451822	-0.0239718	2.9598	-0.00809913	0.993538
ENSG00000119715.15	0.654122	-0.0239786	1.94638	-0.0123196	0.990171		ESRRB
ENSG00000244161.1	0.232946	-0.0242467	2.99433	-0.00809752	0.993539		FLNB-AS1
ENSG00000232027.2	0.81448	-0.0252049	1.68718	-0.0149391	0.988081
ENSG00000070731.11	0.510309	-0.0254161	1.99824	-0.0127192	0.989852		ST6GALNAC2
ENSG00000188779.12	0.841542	-0.0254364	1.25987	-0.0201898	0.983892		SKOR1
ENSG00000234118.1	0.510278	-0.0263447	1.7991	-0.0146432	0.988317		RPL13AP6
ENSG00000228444.2	0.603543	-0.0264737	1.50389	-0.0176035	0.985955
ENSG00000277423.1	0.567175	-0.026489	2.00136	-0.0132355	0.98944
ENSG00000260430.2	0.485481	-0.0267693	2.08769	-0.0128225	0.989769
ENSG00000234810.4	0.258793	-0.0274708	2.99814	-0.00916261	0.992689
ENSG00000269964.4	0.365451	-0.0275746	2.99429	-0.00920905	0.992652		MEI4
ENSG00000269997.1	0.442348	-0.0290204	2.1251	-0.013656	0.989104
ENSG00000286975.1	0.874987	-0.0291006	1.19147	-0.0244242	0.980514
ENSG00000267783.1	0.506001	-0.0292208	1.82753	-0.0159892	0.987243
ENSG00000246662.6	0.222266	-0.0293809	2.99417	-0.00981269	0.992171		CIBAR1-DT
ENSG00000232282.1	0.822338	-0.0299631	1.8881	-0.0158694	0.987339		MTND1P32
ENSG00000227850.1	0.74934	-0.0300171	1.50698	-0.0199186	0.984108		SEPTIN2P1
ENSG00000258711.2	0.663821	-0.0301888	1.35548	-0.0222716	0.982231
ENSG00000198744.5	0.925499	-0.0310587	1.13372	-0.0273955	0.978144		MTCO3P12
ENSG00000144550.13	0.566556	-0.0312776	1.39408	-0.022436	0.9821		CPNE9
ENSG00000230699.2	0.641949	-0.0321711	2.19588	-0.0146507	0.988311
ENSG00000228010.6	0.672558	-0.0321801	1.47808	-0.0217715	0.98263
ENSG00000278017.1	0.605111	-0.0322328	1.52985	-0.0210692	0.98319
ENSG00000213413.2	0.445713	-0.0329661	2.09082	-0.0157671	0.98742		PVRIG
ENSG00000100053.10	0.525306	-0.0339151	2.98736	-0.0113529	0.990942		CRYBB3
ENSG00000252658.1	0.433592	-0.0339321	2.95473	-0.011484	0.990837		RNU6-786P
ENSG00000235976.2	0.175461	-0.0339969	2.99322	-0.011358	0.990938		H2BP8
ENSG00000261465.7	0.714316	-0.0344648	1.12969	-0.0305081	0.975662		COQ7-DT
ENSG00000242419.6	0.172129	-0.0345334	2.99505	-0.0115302	0.9908		PCDHGC4
ENSG00000257859.2	0.260152	-0.0347921	2.99488	-0.0116172	0.990731		CASC18
ENSG00000253854.1	0.700282	-0.0348083	1.4874	-0.0234021	0.98133
ENSG00000264125.1	0.958112	-0.036143	2.03925	-0.0177236	0.985859
ENSG00000253663.1	0.61512	-0.0362288	1.54255	-0.0234863	0.981262		NPM1P52
ENSG00000251350.2	0.81628	-0.0363713	1.61111	-0.0225753	0.981989		LINC02475
ENSG00000227145.2	0.210644	-0.0366469	2.99252	-0.0122462	0.990229		IL21-AS1
ENSG00000254239.1	0.628231	-0.0373085	2.20383	-0.016929	0.986493
ENSG00000212190.1	0.239922	-0.037564	2.98957	-0.012565	0.989975		RNU6-298P
ENSG00000185985.11	0.267464	-0.0379942	2.98996	-0.0127073	0.989861		SLITRK2
ENSG00000276523.1	0.445051	-0.038171	1.4608	-0.0261301	0.979154
ENSG00000268041.3	0.891999	-0.0387149	1.35822	-0.0285041	0.97726		ERFL
ENSG00000275198.1	0.545679	-0.0391281	1.73672	-0.0225299	0.982025
ENSG00000124812.15	0.157434	-0.039146	2.99853	-0.0130551	0.989584		CRISP1
ENSG00000162670.11	0.26542	-0.0392329	2.99399	-0.0131039	0.989545		BRINP3
ENSG00000065609.14	0.187917	-0.0393697	2.99522	-0.0131442	0.989513		SNAP91
ENSG00000279024.1	0.581666	-0.0396537	2.98849	-0.0132688	0.989413
ENSG00000241787.1	0.899307	-0.0397524	1.21823	-0.0326312	0.973969		MTND4P16
ENSG00000225173.1	0.282534	-0.040408	2.9953	-0.0134905	0.989236
ENSG00000276088.1	0.564618	-0.0406222	2.28378	-0.0177873	0.985809		RN7SL620P
ENSG00000286668.1	0.69544	-0.0410445	2.98898	-0.0137319	0.989044
ENSG00000285082.2	0.186269	-0.0416118	2.99521	-0.0138927	0.988916
ENSG00000256283.1	0.571462	-0.0417696	1.55834	-0.0268039	0.978616		METTL8P1
ENSG00000187905.10	0.463723	-0.0417744	2.14118	-0.01951	0.984434		LRRC74B
ENSG00000145692.15	0.951708	-0.0419135	1.42107	-0.0294943	0.97647		BHMT
ENSG00000267052.3	0.474593	-0.0425659	2.09458	-0.020322	0.983787
ENSG00000170209.5	0.389638	-0.0426649	2.17521	-0.0196142	0.984351		ANKK1
ENSG00000286817.1	0.486775	-0.043195	2.03995	-0.0211745	0.983106
ENSG00000215174.2	0.546482	-0.0433044	2.98514	-0.0145067	0.988426		NLRP2B
ENSG00000224628.2	0.179566	-0.0433943	2.99544	-0.0144868	0.988442
ENSG00000285996.1	0.785876	-0.0435627	1.20999	-0.0360025	0.97128
ENSG00000286248.1	0.504448	-0.0435678	1.60737	-0.0271051	0.978376
ENSG00000263331.1	0.658292	-0.0438139	1.91917	-0.0228296	0.981786
ENSG00000185933.7	0.921822	-0.0438331	2.02712	-0.0216234	0.982748		CALHM1
ENSG00000115474.7	0.592606	-0.0443487	2.98896	-0.0148375	0.988162		KCNJ13
ENSG00000287887.1	0.135017	-0.0443612	2.99648	-0.0148045	0.988188
ENSG00000285081.1	0.390741	-0.0448028	2.9828	-0.0150204	0.988016
ENSG00000240231.1	0.145232	-0.0449896	3.00016	-0.0149957	0.988036		RPS27P29
ENSG00000178462.12	0.680835	-0.0449913	1.33802	-0.0336254	0.973176		TUBAL3
ENSG00000267462.1	0.32386	-0.0452232	2.9892	-0.0151289	0.987929
ENSG00000256654.4	0.786035	-0.0454541	1.59879	-0.0284302	0.977319
ENSG00000251747.1	0.533384	-0.0455032	2.07642	-0.0219143	0.982516		RNU7-60P
ENSG00000286743.1	0.25193	-0.0456991	2.99411	-0.015263	0.987822
ENSG00000224969.1	0.222377	-0.046008	2.99519	-0.0153606	0.987744
ENSG00000280639.1	0.422015	-0.0460811	2.10715	-0.0218689	0.982553		LINC02204
ENSG00000260782.1	0.130197	-0.0461943	2.9956	-0.0154207	0.987697
ENSG00000280011.1	0.464867	-0.0462424	2.47529	-0.0186816	0.985095
ENSG00000234502.2	0.435853	-0.0466683	2.92338	-0.0159638	0.987263		FYTTD1P1
ENSG00000214514.8	0.154285	-0.0466858	2.99122	-0.0156076	0.987547		KRT42P
ENSG00000253865.1	0.501376	-0.0467888	2.37253	-0.0197211	0.984266
ENSG00000285569.2	0.236291	-0.0467904	2.99508	-0.0156224	0.987536
ENSG00000286978.1	0.189077	-0.0469795	2.9953	-0.0156844	0.987486
ENSG00000274128.1	0.392569	-0.047351	2.98752	-0.0158496	0.987354
ENSG00000101074.5	0.0642555	-0.047389	3.00057	-0.0157933	0.987399		R3HDML
ENSG00000211880.1	0.0642555	-0.047389	3.00057	-0.0157933	0.987399		TRAJ9
ENSG00000223624.1	0.0642555	-0.047389	3.00057	-0.0157933	0.987399
ENSG00000225165.3	0.0642555	-0.047389	3.00057	-0.0157933	0.987399		RTRAFP2
ENSG00000232023.3	0.0642555	-0.047389	3.00057	-0.0157933	0.987399		LINC01807
ENSG00000232560.7	0.0642555	-0.047389	3.00057	-0.0157933	0.987399		LINC01549
ENSG00000233528.4	0.0642555	-0.047389	3.00057	-0.0157933	0.987399		LINC00430
ENSG00000239354.1	0.0642555	-0.047389	3.00057	-0.0157933	0.987399		RPS17P15
ENSG00000256243.2	0.0642555	-0.047389	3.00057	-0.0157933	0.987399		RPL7AP3
ENSG00000262052.1	0.0642555	-0.047389	3.00057	-0.0157933	0.987399
ENSG00000282718.1	0.0642555	-0.047389	3.00057	-0.0157933	0.987399
ENSG00000287951.1	0.0642555	-0.047389	3.00057	-0.0157933	0.987399
ENSG00000273209.1	0.696663	-0.0473968	1.98811	-0.0238402	0.98098
ENSG00000227312.2	0.221554	-0.0475694	2.99863	-0.0158637	0.987343
ENSG00000274447.1	0.28449	-0.0480392	2.99027	-0.0160651	0.987182
ENSG00000251448.2	0.738973	-0.0480646	2.19947	-0.0218528	0.982565
ENSG00000272248.1	0.219436	-0.0482081	2.99407	-0.0161012	0.987154
ENSG00000286593.1	0.282944	-0.0483598	2.99154	-0.0161655	0.987102
ENSG00000280054.1	0.430294	-0.0485746	2.10007	-0.0231299	0.981547
ENSG00000183506.17	0.223687	-0.0485911	2.99488	-0.0162247	0.987055		PI4KAP2
ENSG00000281530.1	0.388874	-0.0486114	2.15867	-0.0225191	0.982034
ENSG00000270388.1	0.797127	-0.0488357	1.31649	-0.0370953	0.970409		MTCO3P22
ENSG00000253496.3	0.129045	-0.0488478	3.00012	-0.0162819	0.987009
ENSG00000241746.1	0.617969	-0.049464	1.95061	-0.0253582	0.979769
ENSG00000156885.6	0.766634	-0.0494802	2.99201	-0.0165375	0.986806		COX6A2
ENSG00000256704.3	0.230325	-0.0500784	2.9914	-0.0167408	0.986643		ENTR1P1
ENSG00000230547.1	0.417846	-0.0500882	2.97184	-0.0168543	0.986553		HMGB1P11
ENSG00000280028.1	0.146547	-0.0502011	2.99995	-0.016734	0.986649
ENSG00000226701.1	0.129553	-0.05027	3.00015	-0.0167558	0.986631		RPL15P14
ENSG00000259954.1	0.733081	-0.0506469	2.98392	-0.0169733	0.986458		IL21R-AS1
ENSG00000250254.2	0.261635	-0.0507151	2.98876	-0.0169686	0.986462		PTTG2
ENSG00000237930.1	0.141212	-0.0510212	2.9999	-0.0170076	0.986431		RPL31P14
ENSG00000274281.1	0.141212	-0.0510212	2.9999	-0.0170076	0.986431
ENSG00000224669.1	0.125147	-0.0510359	3.00002	-0.0170119	0.986427
ENSG00000279000.4	0.158888	-0.0511547	2.99995	-0.0170518	0.986395		OR10A6
ENSG00000283235.2	0.158888	-0.0511547	2.99995	-0.0170518	0.986395
ENSG00000240854.1	0.128475	-0.0516187	2.99609	-0.0172287	0.986254		PSMC2P1
ENSG00000175967.4	0.725663	-0.0516633	2.15306	-0.0239952	0.980856		LINC02880
ENSG00000234841.4	0.454436	-0.0518722	2.4035	-0.0215819	0.982781
ENSG00000221406.1	0.401785	-0.0520029	2.16101	-0.0240642	0.980801		MIR320B2
ENSG00000234996.4	0.243677	-0.0521409	2.98842	-0.0174476	0.98608		ACTG1P25
ENSG00000235172.8	0.591699	-0.0523232	1.5022	-0.0348309	0.972215		LINC01366
ENSG00000286685.1	0.253316	-0.0527191	2.99467	-0.0176043	0.985955
ENSG00000259757.1	0.821375	-0.0529096	2.07607	-0.0254855	0.979668
ENSG00000258546.1	0.435968	-0.0532579	2.98044	-0.0178691	0.985743		CENPUP2
ENSG00000231863.2	0.583112	-0.0533186	1.55456	-0.0342983	0.972639
ENSG00000273485.1	0.509876	-0.0534938	2.03093	-0.0263396	0.978986
ENSG00000226709.1	0.268904	-0.0537102	2.99256	-0.0179479	0.98568		FGF12-AS3
ENSG00000223872.2	0.426158	-0.0537372	2.98008	-0.0180321	0.985613
ENSG00000244649.5	0.635076	-0.0538987	1.65454	-0.0325762	0.974013		LINC02086
ENSG00000259895.1	0.808663	-0.0539314	1.3488	-0.0399848	0.968105		TEDC2-AS1
ENSG00000287609.1	0.350802	-0.0540191	2.99705	-0.0180241	0.98562
ENSG00000236148.5	0.32389	-0.0541868	2.99513	-0.0180916	0.985566		RPL23AP37
ENSG00000241738.1	0.604909	-0.0543543	1.75684	-0.0309388	0.975318		ZNF90P1
ENSG00000171815.6	0.479843	-0.0549833	2.82627	-0.0194544	0.984479		PCDHB1
ENSG00000260172.2	0.155229	-0.0550644	2.99604	-0.0183791	0.985336		LINC01413
ENSG00000227487.4	0.272828	-0.0551209	2.99321	-0.0184153	0.985308		NCAM1-AS1
ENSG00000199306.1	0.627403	-0.0551647	1.75684	-0.0314001	0.97495		RNU6-858P
ENSG00000188525.4	0.609652	-0.0552056	2.27884	-0.0242253	0.980673
ENSG00000166359.11	0.133793	-0.0556614	2.99602	-0.0185785	0.985177		WDR88
ENSG00000239473.1	0.133793	-0.0556614	2.99602	-0.0185785	0.985177		RPL7P38
ENSG00000266527.1	0.147768	-0.0557513	2.99972	-0.0185855	0.985172
ENSG00000286179.1	0.393797	-0.055792	2.53746	-0.0219873	0.982458
ENSG00000264443.1	0.227492	-0.0560625	2.99471	-0.0187205	0.985064		NCMAP-DT
ENSG00000230305.2	0.57867	-0.0561298	2.6467	-0.0212075	0.98308
ENSG00000232568.2	0.360086	-0.0563387	2.21414	-0.025445	0.9797		RPL23AP35
ENSG00000266844.1	0.426106	-0.0563568	2.15633	-0.0261355	0.979149
ENSG00000109181.12	0.129536	-0.0564642	2.99584	-0.0188476	0.984963		UGT2B10
ENSG00000258657.5	0.178171	-0.0564831	2.99584	-0.0188539	0.984958
ENSG00000226292.1	0.644148	-0.0565878	1.52677	-0.0370637	0.970434		RPS3AP10
ENSG00000272114.1	0.361792	-0.056847	2.98179	-0.0190647	0.984789
ENSG00000271848.2	0.824831	-0.0568598	1.21049	-0.0469725	0.962535		SYNPO2L-AS1
ENSG00000287742.1	0.127014	-0.0570474	2.99994	-0.0190162	0.984828
ENSG00000259671.1	0.476897	-0.0570758	2.85827	-0.0199686	0.984068		MTCYBP23
ENSG00000280109.3	0.153861	-0.057102	2.99596	-0.0190596	0.984794		PLAC4
ENSG00000273507.5	0.462969	-0.0573111	2.40291	-0.0238507	0.980972
ENSG00000182077.12	0.394712	-0.0573161	2.9871	-0.0191878	0.984691		PTCHD3
ENSG00000243071.1	0.138767	-0.0575868	2.9997	-0.0191975	0.984684
ENSG00000279268.1	0.138767	-0.0575868	2.9997	-0.0191975	0.984684
ENSG00000287412.1	0.217716	-0.0579108	2.99316	-0.0193477	0.984564
ENSG00000137675.5	0.522549	-0.0581515	2.76768	-0.0210109	0.983237		MMP27
ENSG00000203684.5	0.348965	-0.0583461	2.98744	-0.0195305	0.984418		IBA57-DT
ENSG00000278456.1	0.13034	-0.0583598	2.99989	-0.019454	0.984479
ENSG00000288005.1	0.164076	-0.0585562	2.99968	-0.0195208	0.984426
ENSG00000254180.2	0.333236	-0.0589607	2.99279	-0.0197009	0.984282
ENSG00000258896.1	0.222816	-0.059256	2.99468	-0.0197871	0.984213		SCOCP1
ENSG00000244733.5	0.298845	-0.0593144	2.99422	-0.0198096	0.984195
ENSG00000200428.1	0.305751	-0.0593359	2.98828	-0.0198562	0.984158		Y_RNA
ENSG00000183709.8	0.230455	-0.0596449	2.99054	-0.0199445	0.984088		IFNL2
ENSG00000139915.21	0.44577	-0.0598672	2.99174	-0.0200108	0.984035		MDGA2
ENSG00000272727.2	0.574825	-0.0603519	1.73587	-0.0347674	0.972265		LINC02266
ENSG00000203356.2	0.595283	-0.0606726	2.29549	-0.0264312	0.978913		LINC01562
ENSG00000216471.3	0.160177	-0.0612579	2.99957	-0.0204222	0.983707		RPSAP43
ENSG00000235890.2	0.244534	-0.0613216	2.99546	-0.0204715	0.983667		TSPEAR-AS1
ENSG00000262766.1	0.15528	-0.0615939	2.99852	-0.0205414	0.983611
ENSG00000188985.6	0.250429	-0.0616754	2.98827	-0.0206391	0.983534		DHFRP1
ENSG00000242290.2	0.274445	-0.0621141	2.99333	-0.0207509	0.983444		ZBTB20-AS5
ENSG00000286341.1	0.136532	-0.0622011	2.99568	-0.0207636	0.983434
ENSG00000231922.1	0.522544	-0.0623448	1.79474	-0.0347376	0.972289
ENSG00000232545.1	0.416939	-0.0625098	2.14974	-0.0290779	0.976802
ENSG00000243642.3	0.628597	-0.0626448	1.51309	-0.0414018	0.966976		RN7SL526P
ENSG00000236384.7	0.320793	-0.0630521	2.98802	-0.0211016	0.983165		LINC00479
ENSG00000228218.1	0.161424	-0.0631394	2.99947	-0.0210502	0.983206		ATF4P3
ENSG00000257275.6	0.285054	-0.063213	2.99297	-0.0211205	0.98315
ENSG00000287668.1	0.701662	-0.0636139	2.18058	-0.029173	0.976727
ENSG00000215771.2	0.482883	-0.0643179	2.42125	-0.026564	0.978808		LRRC37A14P
ENSG00000230257.5	0.749218	-0.0650416	1.36925	-0.0475016	0.962113		NFE4
ENSG00000250328.6	0.157284	-0.0653032	2.99896	-0.0217753	0.982627		MGC32805
ENSG00000227695.6	0.843664	-0.0653173	1.08827	-0.0600193	0.95214		DNMBP-AS1
ENSG00000234473.1	0.483068	-0.0655173	2.85313	-0.0229633	0.98168		ZNF101P2
ENSG00000270522.1	0.169863	-0.0657753	2.99297	-0.0219766	0.982467
ENSG00000254701.3	0.379107	-0.0662173	2.98466	-0.0221859	0.9823
ENSG00000233491.8	0.204201	-0.0665287	2.99196	-0.0222358	0.98226
ENSG00000272788.1	0.630423	-0.0665973	1.70633	-0.0390295	0.968867
ENSG00000214132.4	0.144101	-0.0666881	2.99917	-0.0222355	0.98226
ENSG00000145063.15	0.203606	-0.0667364	2.99887	-0.0222538	0.982245
ENSG00000228007.1	0.209146	-0.066764	2.99842	-0.0222664	0.982235
ENSG00000260209.1	0.500187	-0.0673304	2.08808	-0.0322451	0.974277
ENSG00000264660.2	0.773529	-0.0676298	2.08023	-0.0325108	0.974065
ENSG00000281778.1	0.139555	-0.0676771	2.99937	-0.0225638	0.981998		LINC00550
ENSG00000118804.9	0.203537	-0.0678917	2.99439	-0.022673	0.981911		STBD1
ENSG00000231272.1	0.306717	-0.0680669	2.98733	-0.0227852	0.981822
ENSG00000159723.5	0.278682	-0.0681369	2.98911	-0.0227951	0.981814		AGRP
ENSG00000234184.6	0.914827	-0.0688988	1.64535	-0.041875	0.966598		LINC01781
ENSG00000213940.4	0.304964	-0.0689278	2.98914	-0.0230594	0.981603
ENSG00000136327.7	0.419131	-0.06907	2.98527	-0.0231369	0.981541		NKX2-8
ENSG00000278075.1	0.672725	-0.0690708	1.22906	-0.0561981	0.955184
ENSG00000253302.1	0.143276	-0.0694441	2.99846	-0.0231599	0.981523		STAU2-AS1
ENSG00000277157.2	0.265787	-0.0696257	2.98974	-0.0232882	0.98142		H4C4
ENSG00000259868.3	0.70621	-0.0696833	1.44296	-0.0482919	0.961484
ENSG00000287917.1	0.403211	-0.0697073	2.9935	-0.0232862	0.981422
ENSG00000237399.7	0.851606	-0.0702218	0.959928	-0.0731532	0.941684		PITRM1-AS1
ENSG00000214860.5	0.705861	-0.0704484	1.58296	-0.0445043	0.964502		EVPLL
ENSG00000266251.1	0.205639	-0.0708891	2.99459	-0.0236724	0.981114		COX6CP3
ENSG00000263843.1	0.401899	-0.0710396	2.9822	-0.0238212	0.980995		MIF4GD-DT
ENSG00000233705.7	0.174838	-0.0710556	2.99879	-0.0236948	0.981096		SLC26A4-AS1
ENSG00000237061.1	0.271629	-0.071496	2.99001	-0.0239117	0.980923
ENSG00000235023.1	0.353741	-0.0722153	2.98549	-0.0241888	0.980702
ENSG00000239184.1	0.401442	-0.0722949	2.9939	-0.0241474	0.980735		RNA5SP269
ENSG00000258881.6	0.276107	-0.0724181	2.98921	-0.0242265	0.980672
ENSG00000248188.2	0.551193	-0.0725376	2.33905	-0.0310115	0.97526
ENSG00000148604.15	0.0782569	-0.0727468	2.99993	-0.0242495	0.980654		RGR
ENSG00000211965.4	0.0782569	-0.0727468	2.99993	-0.0242495	0.980654		IGHV3-49
ENSG00000212899.3	0.0782569	-0.0727468	2.99993	-0.0242495	0.980654		KRTAP3-3
ENSG00000221303.1	0.0782569	-0.0727468	2.99993	-0.0242495	0.980654		SNORA79
ENSG00000224204.1	0.0782569	-0.0727468	2.99993	-0.0242495	0.980654		PHEX-AS1
ENSG00000231322.5	0.0782569	-0.0727468	2.99993	-0.0242495	0.980654		RPL13AP17
ENSG00000231824.4	0.0782569	-0.0727468	2.99993	-0.0242495	0.980654		AKAIN1
ENSG00000233467.2	0.0782569	-0.0727468	2.99993	-0.0242495	0.980654		HAX1P1
ENSG00000236234.1	0.0782569	-0.0727468	2.99993	-0.0242495	0.980654
ENSG00000236345.1	0.0782569	-0.0727468	2.99993	-0.0242495	0.980654		SCAT8
ENSG00000238531.1	0.0782569	-0.0727468	2.99993	-0.0242495	0.980654		SNORD105B
ENSG00000239958.3	0.0782569	-0.0727468	2.99993	-0.0242495	0.980654		RN7SL51P
ENSG00000253500.6	0.0782569	-0.0727468	2.99993	-0.0242495	0.980654
ENSG00000279067.1	0.0782569	-0.0727468	2.99993	-0.0242495	0.980654
ENSG00000285778.2	0.0782569	-0.0727468	2.99993	-0.0242495	0.980654
ENSG00000287586.1	0.0782569	-0.0727468	2.99993	-0.0242495	0.980654
ENSG00000231007.5	0.236314	-0.0729722	2.99867	-0.0243349	0.980585		CDC20P1
ENSG00000279717.1	0.561044	-0.0731665	2.98968	-0.024473	0.980475
ENSG00000136573.14	0.827085	-0.073519	1.58667	-0.0463354	0.963043		BLK
ENSG00000259803.8	0.214107	-0.0735279	2.99001	-0.0245912	0.980381		SLC22A31
ENSG00000279378.1	0.928674	-0.0736257	1.29378	-0.0569073	0.954619
ENSG00000276170.4	0.150198	-0.0736527	2.99713	-0.0245744	0.980394
ENSG00000258915.1	0.356032	-0.0737983	2.99129	-0.024671	0.980317		BHLHB9P1
ENSG00000254403.1	0.303218	-0.0740011	2.98827	-0.0247639	0.980243		OR10Y1P
ENSG00000119608.15	0.318373	-0.0742799	2.98717	-0.0248663	0.980162		PROX2
ENSG00000207023.1	0.387391	-0.0754002	2.16886	-0.034765	0.972267		RNU6-975P
ENSG00000166796.12	0.71072	-0.0754007	2.15619	-0.0349695	0.972104		LDHC
ENSG00000166035.11	0.706121	-0.0756379	1.20256	-0.0628976	0.949848		LIPC
ENSG00000248383.5	0.612175	-0.0757211	1.57196	-0.04817	0.961581		PCDHAC1
ENSG00000172367.16	0.140118	-0.0757636	2.99811	-0.0252705	0.979839		PDZD3
ENSG00000288235.1	0.440642	-0.0765266	2.4357	-0.0314188	0.974936		FAM106C
ENSG00000164185.6	0.867711	-0.0767325	1.28203	-0.0598523	0.952273		ZNF474
ENSG00000279873.2	0.143554	-0.0768969	2.99963	-0.0256355	0.979548		LINC01126
ENSG00000243716.10	0.474269	-0.0773608	2.98318	-0.0259324	0.979311		NPIPB5
ENSG00000237417.1	0.267906	-0.0774422	2.99344	-0.0258706	0.979361		XRCC6P1
ENSG00000254089.2	0.133814	-0.0775633	2.99603	-0.0258887	0.979346
ENSG00000200312.1	0.146887	-0.0775788	2.99808	-0.0258762	0.979356		RN7SKP255
ENSG00000283288.2	0.593617	-0.0776499	2.62908	-0.029535	0.976438		SMIM33
ENSG00000267004.1	0.238102	-0.0777079	2.99381	-0.0259562	0.979292
ENSG00000286473.1	0.192122	-0.0778154	2.99579	-0.0259749	0.979277
ENSG00000273860.1	0.221668	-0.0780513	2.99293	-0.0260786	0.979195
ENSG00000213172.3	0.156783	-0.0780882	2.99699	-0.0260555	0.979213
ENSG00000231355.1	0.206885	-0.0781089	2.99502	-0.0260796	0.979194
ENSG00000279301.5	0.152738	-0.0782138	2.99532	-0.026112	0.979168		OR2T11
ENSG00000182397.14	0.683772	-0.0785722	2.62483	-0.0299342	0.976119		DNM1P46
ENSG00000249061.1	0.139027	-0.07861	2.99921	-0.0262102	0.97909
ENSG00000273328.5	0.348489	-0.0787652	2.98614	-0.0263769	0.978957
ENSG00000253894.2	0.237467	-0.078816	2.99851	-0.026285	0.97903
ENSG00000251890.1	0.247328	-0.0789241	2.99228	-0.026376	0.978957		RNA5SP497
ENSG00000189013.14	0.461209	-0.0789876	2.9318	-0.0269416	0.978506		KIR2DL4
ENSG00000254783.1	0.196969	-0.0790849	2.99341	-0.0264197	0.978923
ENSG00000286659.1	0.708742	-0.0791782	1.48586	-0.053288	0.957502
ENSG00000236480.1	0.343784	-0.079229	2.98915	-0.0265055	0.978854		PKMP1
ENSG00000229521.2	0.731227	-0.0793499	1.22797	-0.0646186	0.948478		MYCBP2-AS2
ENSG00000288547.3	0.444462	-0.0794514	2.13559	-0.0372034	0.970323		C3orf36
ENSG00000225778.5	0.853427	-0.0794949	1.75205	-0.0453727	0.96381		PROSER2-AS1
ENSG00000233639.7	0.226387	-0.0796922	2.99699	-0.0265908	0.978786		PANTR1
ENSG00000222940.1	0.717658	-0.079929	1.89526	-0.0421731	0.966361		RNU6-370P
ENSG00000252933.1	0.507431	-0.079965	1.61951	-0.049376	0.96062		RNU6-1223P
ENSG00000068781.21	0.185349	-0.0800509	2.99455	-0.0267322	0.978673		STON1-GTF2A1L
ENSG00000141255.13	0.100361	-0.0800762	2.99706	-0.0267183	0.978684		SPATA22
ENSG00000236467.8	0.100361	-0.0800762	2.99706	-0.0267183	0.978684		KCNMA1-AS1
ENSG00000272046.1	0.100361	-0.0800762	2.99706	-0.0267183	0.978684
ENSG00000278737.1	0.561579	-0.0801457	2.9749	-0.0269406	0.978507
ENSG00000230174.1	0.234346	-0.0803039	2.99783	-0.0267874	0.978629		LINC01149
ENSG00000162771.8	0.134028	-0.0804633	2.99403	-0.0268746	0.97856		FAM71A
ENSG00000254898.1	0.216953	-0.0810999	2.98908	-0.0271321	0.978354
ENSG00000233646.1	0.138951	-0.0811366	2.99773	-0.027066	0.978407		OR52T1P
ENSG00000287218.1	0.462686	-0.0815428	2.41918	-0.0337068	0.973111
ENSG00000229221.1	0.214144	-0.0816249	2.99291	-0.0272728	0.978242		HNRNPA1P66
ENSG00000279570.1	0.188673	-0.0817855	2.99395	-0.0273169	0.978207
ENSG00000224667.1	0.27373	-0.0821595	2.99007	-0.0274775	0.978079
ENSG00000235180.1	0.155235	-0.0822076	2.99913	-0.0274105	0.978132		LINC00601
ENSG00000287214.1	0.382838	-0.082283	2.98464	-0.0275688	0.978006
ENSG00000206150.4	0.265396	-0.0823035	2.9932	-0.0274968	0.978063		RNASE13
ENSG00000287672.1	0.227891	-0.0824237	2.99787	-0.0274941	0.978066
ENSG00000262869.1	0.443288	-0.0825057	2.98571	-0.0276335	0.977954
ENSG00000279995.1	0.69635	-0.0825516	1.34891	-0.0611986	0.951201
ENSG00000226571.2	0.38733	-0.0825935	2.52891	-0.0326597	0.973946
ENSG00000263089.1	0.421227	-0.0826055	2.15759	-0.038286	0.96946
ENSG00000232953.1	0.369262	-0.0828159	2.20488	-0.0375603	0.970038		HSPA8P18
ENSG00000169752.17	0.290156	-0.0828205	2.99674	-0.0276368	0.977952		NRG4
ENSG00000273557.1	0.148202	-0.082966	2.99787	-0.027675	0.977921
ENSG00000231985.1	0.472035	-0.0830613	2.06747	-0.0401752	0.967953
ENSG00000288015.1	0.338675	-0.0830765	2.99018	-0.0277831	0.977835
ENSG00000229646.2	0.345195	-0.0834975	2.98554	-0.0279673	0.977688
ENSG00000255038.1	0.850897	-0.0835865	1.05409	-0.0792976	0.936796
ENSG00000233643.2	0.235157	-0.0837247	2.99294	-0.0279741	0.977683		LINC02625
ENSG00000101440.10	0.787231	-0.0840072	1.92267	-0.043693	0.965149		ASIP
ENSG00000255734.1	0.385053	-0.0842057	2.98925	-0.0281695	0.977527		HNRNPABP1
ENSG00000212567.1	0.215648	-0.0848805	2.99366	-0.0283534	0.97738
ENSG00000181123.8	0.0669071	-0.0849221	2.99907	-0.0283162	0.97741
ENSG00000228723.6	0.0669071	-0.0849221	2.99907	-0.0283162	0.97741		SRGAP3-AS2
ENSG00000235743.2	0.0669071	-0.0849221	2.99907	-0.0283162	0.97741
ENSG00000240602.7	0.0669071	-0.0849221	2.99907	-0.0283162	0.97741		AADACP1
ENSG00000270289.1	0.0669071	-0.0849221	2.99907	-0.0283162	0.97741
ENSG00000279057.1	0.0669071	-0.0849221	2.99907	-0.0283162	0.97741
ENSG00000286540.1	0.0669071	-0.0849221	2.99907	-0.0283162	0.97741
ENSG00000237057.3	0.149545	-0.0849577	2.99779	-0.0283401	0.977391		LINC02087
ENSG00000250423.2	0.865626	-0.0849943	1.39639	-0.0608674	0.951465		KIAA1210
ENSG00000120903.13	0.331628	-0.0850272	2.98518	-0.0284831	0.977277		CHRNA2
ENSG00000187185.4	0.330492	-0.0850949	2.9901	-0.0284589	0.977296
ENSG00000138161.14	0.399426	-0.0851072	2.16622	-0.0392883	0.968661		CUZD1
ENSG00000225591.2	0.536328	-0.0851095	1.58373	-0.0537398	0.957142
ENSG00000228759.1	0.591448	-0.0852888	1.26623	-0.0673562	0.946298		FAF2P1
ENSG00000213239.3	0.203545	-0.0854502	2.99768	-0.0285054	0.977259		NPM1P32
ENSG00000235459.5	0.226502	-0.0854834	2.99838	-0.0285099	0.977255		RPS26P31
ENSG00000129910.8	0.419303	-0.0854907	2.14984	-0.039766	0.96828		CDH15
ENSG00000253155.1	0.303882	-0.0856482	2.98752	-0.0286687	0.977129
ENSG00000213051.3	0.464223	-0.0856644	2.07361	-0.0413117	0.967047		RPL5P5
ENSG00000237605.2	0.8725	-0.0858561	0.998485	-0.0859863	0.931477		DYRK3-AS1
ENSG00000183873.18	0.259544	-0.0862671	2.99187	-0.0288339	0.976997		SCN5A
ENSG00000261341.7	0.156341	-0.086318	2.99337	-0.0288363	0.976995
ENSG00000218014.1	0.842405	-0.0863938	1.22169	-0.0707166	0.943623		KRT19P1
ENSG00000237222.4	0.219975	-0.0865492	2.99048	-0.0289416	0.976911		LINC01968
ENSG00000224132.2	0.525299	-0.08659	2.09193	-0.0413924	0.966983
ENSG00000169040.14	0.141015	-0.0867274	2.99931	-0.0289158	0.976932		PMCHL2
ENSG00000230027.2	0.813212	-0.0868739	2.9931	-0.0290247	0.976845
ENSG00000184735.7	0.677128	-0.0869519	2.99203	-0.0290612	0.976816		DDX53
ENSG00000200893.1	0.385395	-0.0874935	2.98846	-0.0292771	0.976644		RNU6-944P
ENSG00000149972.11	0.866919	-0.0875544	2.98829	-0.0292992	0.976626		CNTN5
ENSG00000268745.1	0.543095	-0.087757	1.61386	-0.0543771	0.956635
ENSG00000272254.1	0.24438	-0.0879518	2.99267	-0.029389	0.976554
ENSG00000231458.2	0.928508	-0.0884645	1.04519	-0.08464	0.932548		RNASEH1P2
ENSG00000112195.9	0.303386	-0.0885401	2.99235	-0.0295888	0.976395		TREML2
ENSG00000287652.1	0.149423	-0.0887089	2.99764	-0.0295929	0.976392
ENSG00000202361.1	0.246415	-0.0887439	2.99388	-0.0296418	0.976353		Y_RNA
ENSG00000243518.1	0.17372	-0.0888202	2.9954	-0.0296522	0.976344
ENSG00000227535.2	0.25674	-0.0890791	2.99076	-0.0297848	0.976239
ENSG00000224786.2	0.665055	-0.0891221	1.23886	-0.0719389	0.942651		CETN4P
ENSG00000287181.1	0.286225	-0.0891634	2.99258	-0.0297948	0.976231
ENSG00000279373.1	0.68501	-0.0893354	1.93983	-0.0460532	0.963268
ENSG00000268565.1	0.260888	-0.0893838	2.98968	-0.0298974	0.976149
ENSG00000254744.3	0.277478	-0.0896938	2.9882	-0.030016	0.976054
ENSG00000238228.1	0.374003	-0.0898298	2.97923	-0.0301521	0.975946		OR7E7P
ENSG00000225111.1	0.521957	-0.0899505	1.60909	-0.0559016	0.95542
ENSG00000272856.1	0.179631	-0.0900255	2.99577	-0.0300508	0.976027
ENSG00000216854.2	0.349552	-0.0903329	2.99318	-0.0301796	0.975924		RPL17P26
ENSG00000250538.6	0.904495	-0.0905632	2.98288	-0.0303609	0.975779		NPY2R-AS1
ENSG00000243746.1	0.500969	-0.0906906	2.09289	-0.0433326	0.965436		EEF1A1P10
ENSG00000286494.1	0.134301	-0.0907963	2.99583	-0.0303075	0.975822
ENSG00000134588.12	0.147568	-0.091155	2.99679	-0.0304175	0.975734		USP26
ENSG00000260289.2	0.502276	-0.0912052	2.40569	-0.0379123	0.969758
ENSG00000084453.17	0.862302	-0.0913835	1.55272	-0.0588537	0.953069		SLCO1A2
ENSG00000165370.3	0.277916	-0.0916919	2.99323	-0.0306331	0.975562		GPR101
ENSG00000196104.11	0.665134	-0.0919921	2.99076	-0.0307588	0.975462		SPOCK3
ENSG00000236908.2	0.713729	-0.0919984	1.38277	-0.0665319	0.946954		LINC02827
ENSG00000229273.1	0.585629	-0.0920923	2.2534	-0.0408682	0.967401
ENSG00000262663.1	0.133547	-0.0923076	2.99872	-0.0307823	0.975443
ENSG00000170819.5	0.309143	-0.0926818	2.98743	-0.031024	0.97525		BFSP2
ENSG00000240423.3	0.65526	-0.0927829	2.64485	-0.0350806	0.972015		LINC00636
ENSG00000103044.11	0.947619	-0.0928266	1.515	-0.0612717	0.951143		HAS3
ENSG00000255648.1	0.167099	-0.093056	2.99754	-0.0310441	0.975234
ENSG00000258925.2	0.191491	-0.093087	2.99561	-0.0310745	0.97521		NPM1P5
ENSG00000267076.1	0.893785	-0.0930932	0.976667	-0.0953172	0.924063		MIX23P3
ENSG00000225764.2	0.145663	-0.093707	2.99752	-0.0312615	0.975061		P3H2-AS1
ENSG00000199373.1	0.314007	-0.0937707	2.98764	-0.0313863	0.974961		RNA5SP453
ENSG00000267733.5	0.506641	-0.0937783	2.98519	-0.0314145	0.974939
ENSG00000205923.3	0.42614	-0.0941702	2.12426	-0.0443309	0.964641		CEMP1
ENSG00000033122.21	0.687452	-0.0942476	1.39261	-0.0676768	0.946043		LRRC7
ENSG00000260366.1	0.488762	-0.0942595	2.09978	-0.0448902	0.964195
ENSG00000188958.9	0.9397	-0.0945033	1.54485	-0.061173	0.951221		UTS2B
ENSG00000267665.2	0.41515	-0.0951549	2.9479	-0.0322788	0.97425
ENSG00000258462.2	0.432063	-0.095212	2.9137	-0.0326774	0.973932
ENSG00000242692.1	0.165731	-0.0952774	2.99747	-0.0317859	0.974643		RPS27AP1
ENSG00000234848.1	0.130308	-0.0956085	2.99779	-0.031893	0.974557
ENSG00000199400.1	0.599643	-0.0956446	1.59545	-0.0599482	0.952197		RNY4P19
ENSG00000196071.5	0.265144	-0.0959543	2.99079	-0.0320832	0.974406		OR2L13
ENSG00000239440.6	0.133092	-0.0960023	2.99375	-0.0320676	0.974418		LINC02008
ENSG00000206612.1	0.0671504	-0.0973968	2.99871	-0.0324796	0.97409		SNORA2A
ENSG00000237910.1	0.0671504	-0.0973968	2.99871	-0.0324796	0.97409		MTCO1P18
ENSG00000244740.1	0.0671504	-0.0973968	2.99871	-0.0324796	0.97409
ENSG00000253245.2	0.0671504	-0.0973968	2.99871	-0.0324796	0.97409		MTND1P36
ENSG00000271824.2	0.0671504	-0.0973968	2.99871	-0.0324796	0.97409		SMIM32
ENSG00000214268.2	0.128929	-0.0974698	2.99574	-0.0325362	0.974044		RPS3AP33
ENSG00000254829.1	0.128929	-0.0974698	2.99574	-0.0325362	0.974044
ENSG00000256577.2	0.128929	-0.0974698	2.99574	-0.0325362	0.974044		SLC6A12-AS1
ENSG00000265798.6	0.128929	-0.0974698	2.99574	-0.0325362	0.974044
ENSG00000287391.1	0.128929	-0.0974698	2.99574	-0.0325362	0.974044
ENSG00000266907.1	0.473669	-0.097508	2.11393	-0.0461263	0.96321
ENSG00000231742.6	0.333995	-0.0975905	2.98784	-0.0326625	0.973944		LINC01273
ENSG00000242781.2	0.187367	-0.0978965	2.99515	-0.032685	0.973926		LINC02050
ENSG00000255050.1	0.166023	-0.0985318	2.99657	-0.0328815	0.973769
ENSG00000287306.1	0.443392	-0.0985855	2.98964	-0.0329757	0.973694
ENSG00000228330.1	0.369639	-0.0987024	2.98505	-0.0330656	0.973622
ENSG00000233833.1	0.511046	-0.0990118	2.04776	-0.0483512	0.961436		ETF1P3
ENSG00000248590.2	0.149894	-0.0991795	2.99572	-0.0331071	0.973589		GLDCP1
ENSG00000176510.5	0.316956	-0.0993403	2.98792	-0.0332473	0.973477		OR10AC1
ENSG00000263551.6	0.302993	-0.099427	2.99169	-0.0332343	0.973488
ENSG00000254330.1	0.315682	-0.0998812	2.99206	-0.0333821	0.97337
ENSG00000214049.8	0.420854	-0.100337	2.98925	-0.0335659	0.973223		UCA1
ENSG00000252540.1	0.492514	-0.100438	2.83661	-0.0354077	0.971755		RNU6-919P
ENSG00000212534.1	0.317204	-0.101061	2.99433	-0.033751	0.973076		SNORD70
ENSG00000279161.1	0.594186	-0.101197	2.04886	-0.049392	0.960607
ENSG00000251652.1	0.11242	-0.101276	2.99666	-0.0337963	0.97304
ENSG00000270207.2	0.564277	-0.101279	1.76784	-0.0572899	0.954314
ENSG00000273353.1	0.243894	-0.101331	2.99572	-0.0338254	0.973016
ENSG00000241003.1	0.125214	-0.101345	2.9975	-0.03381	0.973029
ENSG00000070729.14	0.389876	-0.101408	2.9933	-0.0338782	0.972974		CNGB1
ENSG00000227939.1	0.649701	-0.10142	1.29893	-0.0780797	0.937765		RPL3P2
ENSG00000287593.1	0.614632	-0.101468	1.7251	-0.0588185	0.953097
ENSG00000252183.1	0.151101	-0.101486	2.9984	-0.0338465	0.973		RNU6-948P
ENSG00000258569.1	0.151101	-0.101486	2.9984	-0.0338465	0.973		VASH1-DT
ENSG00000009724.17	0.206367	-0.101822	2.99678	-0.0339771	0.972895		MASP2
ENSG00000285810.1	0.186464	-0.101855	2.99422	-0.0340171	0.972864
ENSG00000217379.2	0.408795	-0.101909	2.1611	-0.0471561	0.962389
ENSG00000204941.14	0.1458	-0.102146	2.99795	-0.0340719	0.97282		PSG5
ENSG00000253726.1	0.291461	-0.102173	2.99827	-0.0340772	0.972816
ENSG00000021461.17	0.278971	-0.102255	2.99336	-0.0341607	0.972749		CYP3A43
ENSG00000285329.1	0.130406	-0.102334	2.99358	-0.0341846	0.97273
ENSG00000275850.1	0.318334	-0.102418	2.99389	-0.0342088	0.972711
ENSG00000174792.11	0.674166	-0.102681	1.36585	-0.0751772	0.940074		ODAPH
ENSG00000201545.1	0.75915	-0.102905	1.16295	-0.0884863	0.92949		RNU4-85P
ENSG00000129214.15	0.127527	-0.102918	2.99357	-0.0343798	0.972574		SHBG
ENSG00000156219.17	0.372496	-0.102921	2.98272	-0.0345057	0.972474		ART3
ENSG00000197870.12	0.338084	-0.10304	2.9846	-0.0345237	0.97246		PRB3
ENSG00000231619.1	0.249858	-0.103273	2.98862	-0.0345555	0.972434		ANAPC15P1
ENSG00000231050.1	0.706141	-0.103427	1.62323	-0.0637167	0.949196		GNB1-DT
ENSG00000287738.1	0.128446	-0.103712	2.99357	-0.0346449	0.972363
ENSG00000040731.10	0.0644643	-0.103737	2.99854	-0.0345957	0.972402		CDH10
ENSG00000139908.15	0.0644643	-0.103737	2.99854	-0.0345957	0.972402		TSSK4
ENSG00000160868.15	0.0644643	-0.103737	2.99854	-0.0345957	0.972402		CYP3A4
ENSG00000188937.6	0.0644643	-0.103737	2.99854	-0.0345957	0.972402		NYX
ENSG00000202146.1	0.0644643	-0.103737	2.99854	-0.0345957	0.972402		Y_RNA
ENSG00000232803.1	0.0644643	-0.103737	2.99854	-0.0345957	0.972402		SLCO4A1-AS1
ENSG00000238120.1	0.0644643	-0.103737	2.99854	-0.0345957	0.972402		LINC01589
ENSG00000242430.3	0.0644643	-0.103737	2.99854	-0.0345957	0.972402		RN7SL274P
ENSG00000266758.1	0.0644643	-0.103737	2.99854	-0.0345957	0.972402		MIR3680-2
ENSG00000285939.2	0.0644643	-0.103737	2.99854	-0.0345957	0.972402
ENSG00000258932.5	0.163113	-0.103856	2.99834	-0.0346379	0.972369
ENSG00000169594.14	0.4274	-0.103863	2.9914	-0.0347203	0.972303		BNC1
ENSG00000264954.2	0.513944	-0.103924	2.0343	-0.0510862	0.959257		PRR29-AS1
ENSG00000235828.5	0.742219	-0.103973	1.53437	-0.0677623	0.945975		RPL36AP26
ENSG00000144583.5	0.152375	-0.104066	2.99801	-0.0347115	0.97231		MARCHF4
ENSG00000241223.3	0.14739	-0.104348	2.99357	-0.0348573	0.972194		RN7SL39P
ENSG00000287219.1	0.14739	-0.104348	2.99357	-0.0348573	0.972194
ENSG00000272078.1	0.137636	-0.104484	2.99718	-0.0348609	0.972191
ENSG00000171804.11	0.38509	-0.104484	2.99107	-0.0349322	0.972134		WDR87
ENSG00000205333.5	0.69522	-0.104825	1.21034	-0.0866081	0.930983		GOLGA2P1
ENSG00000224302.1	0.437081	-0.105021	2.09464	-0.050138	0.960012
ENSG00000240674.1	0.618983	-0.105222	1.4719	-0.0714871	0.94301
ENSG00000267909.3	0.609424	-0.105245	1.73579	-0.0606325	0.951652		CCDC177
ENSG00000167244.21	0.0749469	-0.10536	2.9985	-0.0351376	0.97197		IGF2
ENSG00000226741.2	0.0749469	-0.10536	2.9985	-0.0351376	0.97197		LINC02554
ENSG00000227267.3	0.0749469	-0.10536	2.9985	-0.0351376	0.97197
ENSG00000250277.2	0.0749469	-0.10536	2.9985	-0.0351376	0.97197
ENSG00000255213.1	0.0749469	-0.10536	2.9985	-0.0351376	0.97197		NPM1P35
ENSG00000259255.1	0.0749469	-0.10536	2.9985	-0.0351376	0.97197
ENSG00000269292.1	0.0749469	-0.10536	2.9985	-0.0351376	0.97197
ENSG00000271717.1	0.0749469	-0.10536	2.9985	-0.0351376	0.97197
ENSG00000279208.1	0.0749469	-0.10536	2.9985	-0.0351376	0.97197
ENSG00000279437.1	0.0749469	-0.10536	2.9985	-0.0351376	0.97197
ENSG00000287020.1	0.0749469	-0.10536	2.9985	-0.0351376	0.97197
ENSG00000092098.17	0.405796	-0.105523	2.19488	-0.0480768	0.961655		RNF31
ENSG00000230773.9	0.749201	-0.105543	2.21161	-0.0477223	0.961938
ENSG00000146216.13	0.305606	-0.105711	2.99603	-0.0352837	0.971854		TTBK1
ENSG00000268654.2	0.381971	-0.105768	2.98917	-0.0353836	0.971774		MIMT1
ENSG00000235711.5	0.199265	-0.105785	2.99398	-0.0353325	0.971815		ANKRD34C
ENSG00000171587.15	0.616617	-0.10581	2.68462	-0.0394134	0.968561		DSCAM
ENSG00000213653.4	0.468846	-0.106076	2.91078	-0.0364424	0.97093		RPL22P22
ENSG00000228141.7	0.321195	-0.106393	2.98811	-0.0356053	0.971597
ENSG00000273767.1	0.292776	-0.106856	2.99807	-0.0356415	0.971568
ENSG00000266126.1	0.643146	-0.106922	1.52186	-0.0702571	0.943989
ENSG00000255417.1	0.230634	-0.106945	2.99455	-0.0357132	0.971511		MTCO2P15
ENSG00000206177.7	0.166255	-0.106968	2.99332	-0.0357355	0.971493		HBM
ENSG00000078795.17	0.844052	-0.107041	1.073	-0.0997579	0.920537		PKD2L2
ENSG00000259407.1	0.478475	-0.107074	2.1009	-0.0509654	0.959353
ENSG00000278463.2	0.313874	-0.107085	2.69528	-0.0397305	0.968308		H2AC4
ENSG00000225871.2	0.579469	-0.107122	1.7206	-0.0622581	0.950357
ENSG00000225254.2	0.461685	-0.10732	2.10431	-0.0510002	0.959325		ARMC8P1
ENSG00000287575.1	0.542296	-0.107631	1.52702	-0.0704842	0.943808
ENSG00000167634.12	0.584463	-0.107792	1.94255	-0.0554902	0.955748		NLRP7
ENSG00000231612.1	0.206393	-0.108148	2.99676	-0.0360885	0.971212
ENSG00000235145.2	0.574061	-0.10827	1.71897	-0.0629852	0.949778		RPSAP16
ENSG00000256019.1	0.294119	-0.108779	2.99798	-0.0362842	0.971056		TAS2R63P
ENSG00000267605.7	0.294119	-0.108779	2.99798	-0.0362842	0.971056
ENSG00000259172.1	0.145203	-0.108818	2.99781	-0.0362991	0.971044		SNRPA1-DT
ENSG00000261177.1	0.145203	-0.108818	2.99781	-0.0362991	0.971044
ENSG00000287365.1	0.119309	-0.108838	3.00153	-0.0362607	0.971074
ENSG00000288039.1	0.119309	-0.108838	3.00153	-0.0362607	0.971074
ENSG00000255469.1	0.728443	-0.108902	1.48538	-0.0733157	0.941555		BOLA3P1
ENSG00000287319.1	0.411277	-0.109158	2.97928	-0.0366389	0.970773
ENSG00000230918.2	0.964682	-0.109231	1.15764	-0.0943566	0.924826		DPP4-DT
ENSG00000237264.4	0.114068	-0.109345	3.00151	-0.0364299	0.97094		FTH1P11
ENSG00000100312.11	0.125855	-0.109384	2.99725	-0.0364949	0.970888		ACR
ENSG00000233929.1	0.503751	-0.109564	1.78956	-0.0612241	0.951181		MT1XP1
ENSG00000287920.1	0.22451	-0.110167	2.99751	-0.0367527	0.970682
ENSG00000214584.3	0.182751	-0.110177	2.99647	-0.036769	0.970669		PGGT1BP2
ENSG00000175294.6	0.667378	-0.11029	1.4	-0.0787783	0.937209		CATSPER1
ENSG00000197587.11	0.884179	-0.110319	1.26296	-0.0873492	0.930394		DMBX1
ENSG00000237989.1	0.946698	-0.110427	1.74423	-0.0633101	0.94952		LINC01679
ENSG00000283240.1	0.356081	-0.110508	2.99685	-0.0368747	0.970585
ENSG00000235488.1	0.294019	-0.110514	2.99621	-0.0368846	0.970577		JARID2-AS1
ENSG00000104044.16	0.209234	-0.110643	2.99477	-0.0369454	0.970529		OCA2
ENSG00000267191.2	0.274923	-0.110664	2.99169	-0.0369903	0.970493		ZNF45-AS1
ENSG00000237761.3	0.43284	-0.110801	2.99359	-0.0370127	0.970475
ENSG00000243601.1	0.369306	-0.110803	2.99616	-0.0369816	0.9705		RPL12P24
ENSG00000260420.3	0.422325	-0.110962	2.15335	-0.0515299	0.958903		LINC02182
ENSG00000147465.12	0.690556	-0.110964	1.51298	-0.0733415	0.941534		STAR
ENSG00000236963.7	0.467934	-0.111092	2.07788	-0.0534641	0.957362		LINC01141
ENSG00000287548.1	0.14473	-0.11116	2.99695	-0.037091	0.970412
ENSG00000196114.3	0.370666	-0.111524	2.98732	-0.0373323	0.97022		IFITM3P3
ENSG00000228372.8	0.278254	-0.111719	2.99403	-0.0373139	0.970235		SMIM10L2B-AS1
ENSG00000198570.7	0.185255	-0.111919	2.99645	-0.0373506	0.970205		RD3
ENSG00000259493.2	0.25173	-0.112035	2.98783	-0.0374972	0.970089		TFDP1P3
ENSG00000252178.1	0.247337	-0.112039	2.99418	-0.0374189	0.970151		RNU7-69P
ENSG00000225907.1	0.293998	-0.112405	2.99782	-0.0374956	0.97009		RPS27P16
ENSG00000283473.5	0.293998	-0.112405	2.99782	-0.0374956	0.97009		FAM240A
ENSG00000285969.1	0.196932	-0.112441	2.99411	-0.0375541	0.970043
ENSG00000274104.1	0.244014	-0.112472	2.99238	-0.0375862	0.970018
ENSG00000253174.2	0.193664	-0.112739	2.99964	-0.0375842	0.970019
ENSG00000249288.1	0.308394	-0.11288	2.98771	-0.0377814	0.969862		SLC25A15P5
ENSG00000248330.5	0.249543	-0.112891	2.99004	-0.0377558	0.969882		LINC00613
ENSG00000185198.12	0.185943	-0.113151	2.99504	-0.0377796	0.969863		PRSS57
ENSG00000257219.6	0.341205	-0.113216	2.98339	-0.0379488	0.969728		LNCOG
ENSG00000255256.1	0.848181	-0.113238	1.16534	-0.0971716	0.92259
ENSG00000239374.1	0.2283	-0.113534	2.99785	-0.037872	0.96979
ENSG00000248969.1	0.186774	-0.113697	2.99436	-0.0379703	0.969711
ENSG00000173171.15	0.315275	-0.113747	2.98645	-0.0380876	0.969618		MTX1
ENSG00000259967.1	0.293993	-0.114085	2.99	-0.0381556	0.969564
ENSG00000154316.16	0.564442	-0.114095	1.77775	-0.0641797	0.948827		TDH
ENSG00000240270.1	0.400981	-0.114169	2.16283	-0.052787	0.957902		RPL12P37
ENSG00000270232.1	0.172919	-0.114387	2.99484	-0.0381948	0.969532		MTCYBP22
ENSG00000260838.3	0.583508	-0.114507	2.68709	-0.0426136	0.96601
ENSG00000286882.1	0.140862	-0.114757	2.99738	-0.0382857	0.96946
ENSG00000176681.14	0.196452	-0.1148	2.99362	-0.0383482	0.96941		LRRC37A
ENSG00000206649.1	0.123669	-0.114874	2.99553	-0.0383483	0.96941
ENSG00000287592.1	0.123669	-0.114874	2.99553	-0.0383483	0.96941
ENSG00000126838.10	0.719608	-0.114912	1.69948	-0.0676161	0.946091		PZP
ENSG00000130368.7	0.29911	-0.114912	2.9928	-0.0383963	0.969372		MAS1
ENSG00000254143.1	0.188414	-0.115204	3.00002	-0.038401	0.969368
ENSG00000260657.2	0.270799	-0.115323	2.99342	-0.0385255	0.969269
ENSG00000243694.3	0.240895	-0.115343	2.99364	-0.0385294	0.969266		LINC02027
ENSG00000259287.2	0.234796	-0.115366	2.99652	-0.0385001	0.969289
ENSG00000250563.1	0.537598	-0.115566	1.98457	-0.0582322	0.953564		KNOP1P5
ENSG00000251252.1	0.364678	-0.115692	2.98369	-0.0387749	0.96907		MTND2P31
ENSG00000185247.15	0.267404	-0.115863	2.98795	-0.0387769	0.969068		MAGEA11
ENSG00000167332.9	0.155814	-0.115864	2.99145	-0.0387318	0.969104		OR51E2
ENSG00000227646.7	0.149761	-0.115913	2.99145	-0.0387479	0.969091		STEAP2-AS1
ENSG00000168748.14	0.209496	-0.116517	2.99098	-0.0389561	0.968925		CA7
ENSG00000214812.3	0.188433	-0.116696	2.99718	-0.0389354	0.968942
ENSG00000088926.14	0.0927515	-0.116725	2.99641	-0.038955	0.968926		F11
ENSG00000234667.2	0.0927515	-0.116725	2.99641	-0.038955	0.968926		ACTL11P
ENSG00000244731.8	0.0927515	-0.116725	2.99641	-0.038955	0.968926		C4A
ENSG00000250039.4	0.0927515	-0.116725	2.99641	-0.038955	0.968926
ENSG00000257193.1	0.0927515	-0.116725	2.99641	-0.038955	0.968926		LINC02385
ENSG00000229668.1	0.123658	-0.117594	2.99711	-0.0392359	0.968702
ENSG00000226321.5	0.136078	-0.117707	2.99632	-0.039284	0.968664		CROCC2
ENSG00000256407.2	0.65256	-0.117977	1.29923	-0.0908052	0.927647
ENSG00000218305.4	0.358363	-0.118001	2.98793	-0.0394926	0.968498		CDC14C
ENSG00000244691.1	0.33831	-0.118189	2.99213	-0.0395001	0.968492		RPL10AP1
ENSG00000249503.1	0.126624	-0.11824	2.9977	-0.0394436	0.968537		HMGN1P16
ENSG00000274723.1	0.495843	-0.118271	2.38611	-0.0495665	0.960468
ENSG00000221641.1	0.153541	-0.118289	2.9968	-0.0394718	0.968514		MIR1268A
ENSG00000279971.1	0.153321	-0.118313	2.99635	-0.0394859	0.968503
ENSG00000286240.1	0.113276	-0.118322	3.00205	-0.0394139	0.96856
ENSG00000238055.1	0.261723	-0.11909	2.99149	-0.0398097	0.968245
ENSG00000239112.1	0.171993	-0.119119	2.99747	-0.0397399	0.9683		SNORD123
ENSG00000286259.1	0.136863	-0.119328	3.00119	-0.0397602	0.968284
ENSG00000244756.1	0.31838	-0.119647	2.98475	-0.0400862	0.968024
ENSG00000147613.8	0.185062	-0.119676	2.99259	-0.0399907	0.968101		PSKH2
ENSG00000287985.1	0.223293	-0.119689	2.98978	-0.0400326	0.968067
ENSG00000080618.17	0.131622	-0.119893	3.00117	-0.0399487	0.968134		CPB2
ENSG00000229197.1	0.115427	-0.119961	3.00117	-0.0399713	0.968116		RPS15AP28
ENSG00000231194.1	0.249599	-0.120122	2.99374	-0.0401244	0.967994		FARP1-AS1
ENSG00000179141.9	0.0618343	-0.120342	2.99814	-0.0401389	0.967982		MTUS2-AS1
ENSG00000208028.1	0.0618343	-0.120342	2.99814	-0.0401389	0.967982		MIR616
ENSG00000231233.1	0.0618343	-0.120342	2.99814	-0.0401389	0.967982		CFAP58-DT
ENSG00000236117.1	0.0618343	-0.120342	2.99814	-0.0401389	0.967982		LINC01639
ENSG00000240138.1	0.0618343	-0.120342	2.99814	-0.0401389	0.967982		EEF1GP4
ENSG00000240320.1	0.0618343	-0.120342	2.99814	-0.0401389	0.967982		RPS29P27
ENSG00000242768.2	0.0618343	-0.120342	2.99814	-0.0401389	0.967982
ENSG00000251183.1	0.0618343	-0.120342	2.99814	-0.0401389	0.967982		LINC01861
ENSG00000262343.1	0.0618343	-0.120342	2.99814	-0.0401389	0.967982
ENSG00000273573.1	0.0618343	-0.120342	2.99814	-0.0401389	0.967982		Metazoa_SRP
ENSG00000278572.1	0.0618343	-0.120342	2.99814	-0.0401389	0.967982
ENSG00000280039.1	0.0618343	-0.120342	2.99814	-0.0401389	0.967982		RN7SKP23
ENSG00000230398.1	0.182428	-0.12036	2.99232	-0.0402231	0.967915		HINT2P1
ENSG00000270550.1	0.852096	-0.120401	1.65573	-0.0727175	0.942031		IGHV3-30
ENSG00000226519.2	0.110186	-0.120526	3.00115	-0.0401598	0.967966		LINC00390
ENSG00000233354.1	0.110186	-0.120526	3.00115	-0.0401598	0.967966		LINC00028
ENSG00000200516.1	0.515123	-0.120591	2.06929	-0.0582764	0.953528		RNA5SP378
ENSG00000206980.1	0.256808	-0.120743	2.99197	-0.0403558	0.967809		RNU6-662P
ENSG00000225530.1	0.498623	-0.12083	2.06388	-0.058545	0.953315		SP3P
ENSG00000248544.2	0.518828	-0.120884	2.74485	-0.0440403	0.964872
ENSG00000255910.2	0.0967611	-0.121185	3.00234	-0.0403635	0.967803
ENSG00000274346.1	0.299007	-0.121202	2.99016	-0.0405335	0.967668
ENSG00000213234.4	0.610483	-0.121286	1.40811	-0.0861336	0.93136		ST13P10
ENSG00000286399.1	0.107941	-0.121642	3.00191	-0.0405215	0.967677
ENSG00000259232.2	0.0915198	-0.121694	3.00231	-0.0405334	0.967668
ENSG00000261512.2	0.405397	-0.121754	2.98117	-0.040841	0.967423
ENSG00000263616.2	0.329237	-0.122119	2.99113	-0.0408271	0.967434		RN7SL178P
ENSG00000273091.1	0.507273	-0.122404	2.02715	-0.0603823	0.951851
ENSG00000259299.1	0.574503	-0.123121	1.59582	-0.0771518	0.938503
ENSG00000203908.4	0.108601	-0.123413	3.00244	-0.0411043	0.967213		KHDC3L
ENSG00000234267.3	0.108601	-0.123413	3.00244	-0.0411043	0.967213		TULP3P1
ENSG00000247311.3	0.0928629	-0.123657	3.00222	-0.0411885	0.967146
ENSG00000215464.4	0.274489	-0.12382	2.99583	-0.0413307	0.967032
ENSG00000230612.3	0.114497	-0.123971	3.00182	-0.0412988	0.967058
ENSG00000279737.1	0.403208	-0.124088	2.98451	-0.0415772	0.966836
ENSG00000273727.1	0.217061	-0.124224	2.99708	-0.0414484	0.966938		U1
ENSG00000287213.1	0.122604	-0.124439	2.99741	-0.0415156	0.966885
ENSG00000248608.2	0.187054	-0.124529	2.99731	-0.0415468	0.96686
ENSG00000183090.5	0.168315	-0.124633	2.99577	-0.041603	0.966815		FREM3
ENSG00000228201.1	0.962497	-0.124809	1.09728	-0.113744	0.909441
ENSG00000284706.1	0.24562	-0.124814	2.99453	-0.0416806	0.966753
ENSG00000255115.2	0.470379	-0.125323	2.42246	-0.0517339	0.958741
ENSG00000269228.1	0.111305	-0.125528	3.00075	-0.0418321	0.966633		RPS27AP19
ENSG00000233823.1	0.0994192	-0.12559	3.00213	-0.0418338	0.966631
ENSG00000270392.2	0.119898	-0.125628	2.99684	-0.0419201	0.966562		PFN1P2
ENSG00000265664.1	0.271425	-0.126064	3.00006	-0.0420204	0.966482
ENSG00000213270.5	0.209411	-0.126624	2.99256	-0.042313	0.966249		RPL6P25
ENSG00000165495.16	0.371915	-0.126689	2.99513	-0.0422984	0.966261		PKNOX2
ENSG00000214826.5	0.239359	-0.126924	2.99041	-0.0424437	0.966145		DDX12P
ENSG00000229133.1	0.382233	-0.127071	2.21787	-0.0572941	0.954311		RPS7P4
ENSG00000265417.1	0.156407	-0.127128	2.99763	-0.0424096	0.966172
ENSG00000204380.4	0.207492	-0.127189	2.99535	-0.0424622	0.96613		PKP4-AS1
ENSG00000250474.2	0.158416	-0.127329	2.99699	-0.0424855	0.966112		WBP1LP2
ENSG00000175841.8	0.0927412	-0.127365	3.00204	-0.0424262	0.966159		FAM172BP
ENSG00000102145.15	0.211945	-0.12738	2.99521	-0.0425279	0.966078		GATA1
ENSG00000237709.1	0.379159	-0.127466	2.99598	-0.0425455	0.966064		EEF1A1P28
ENSG00000255353.1	0.117862	-0.127475	3.00067	-0.042482	0.966114		ASS1P13
ENSG00000161955.17	0.0957071	-0.127967	3.00263	-0.0426184	0.966006		TNFSF13
ENSG00000207428.1	0.0957071	-0.127967	3.00263	-0.0426184	0.966006		RNU6-95P
ENSG00000229258.6	0.11262	-0.127989	3.00065	-0.0426536	0.965978		LPGAT1-AS1
ENSG00000219146.1	0.108346	-0.128018	3.00259	-0.042636	0.965992		RPS4XP8
ENSG00000286206.1	0.108346	-0.128018	3.00259	-0.042636	0.965992
ENSG00000287311.1	0.111259	-0.128022	3.00226	-0.0426418	0.965987
ENSG00000257431.1	0.115676	-0.128158	3.00264	-0.0426818	0.965955
ENSG00000277198.1	0.115676	-0.128158	3.00264	-0.0426818	0.965955		RN7SL270P
ENSG00000229637.4	0.185124	-0.128181	2.99671	-0.042774	0.965882		PRAC2
ENSG00000285658.1	0.407235	-0.128246	2.99158	-0.0428691	0.965806
ENSG00000279259.1	0.207084	-0.12855	2.99223	-0.0429612	0.965732
ENSG00000270083.1	0.277792	-0.128577	2.98958	-0.0430084	0.965695
ENSG00000198881.10	0.110435	-0.128667	3.00261	-0.0428516	0.96582		ASB12
ENSG00000274238.1	0.588329	-0.128879	1.96901	-0.0654538	0.947813
ENSG00000225187.1	0.0992975	-0.128964	3.00196	-0.0429598	0.965734
ENSG00000105352.10	0.61391	-0.128993	1.55339	-0.08304	0.93382		CEACAM4
ENSG00000217239.3	0.18415	-0.129173	2.99882	-0.0430745	0.965642
ENSG00000268100.1	0.420437	-0.1294	2.98353	-0.0433714	0.965405		ZNF725P
ENSG00000147223.6	0.131963	-0.129479	2.99552	-0.0432241	0.965523		RIPPLY1
ENSG00000206699.1	0.910484	-0.12948	1.14958	-0.112632	0.910322		Y_RNA
ENSG00000206836.1	0.114902	-0.129554	3.00251	-0.0431485	0.965583		RNU6-1029P
ENSG00000226985.7	0.190224	-0.129656	2.99753	-0.0432542	0.965499		LINC01203
ENSG00000241359.1	0.303925	-0.129673	2.99379	-0.0433141	0.965451		SYNPR-AS1
ENSG00000283234.1	0.0939797	-0.129684	2.99808	-0.0432558	0.965498
ENSG00000169154.7	0.109823	-0.129691	3.00219	-0.0431988	0.965543		GOT1L1
ENSG00000207134.1	0.109823	-0.129691	3.00219	-0.0431988	0.965543		RNU6-106P
ENSG00000223431.1	0.109823	-0.129691	3.00219	-0.0431988	0.965543		MTND6P21
ENSG00000233077.1	0.0879268	-0.129731	2.99808	-0.0432714	0.965485		LINC01271
ENSG00000244137.1	0.17484	-0.12978	2.99754	-0.0432955	0.965466
ENSG00000148123.15	0.314092	-0.129793	2.98813	-0.0434362	0.965354		PLPPR1
ENSG00000228420.1	0.20183	-0.129912	2.99306	-0.0434043	0.965379		LINC01768
ENSG00000222561.1	0.199137	-0.130029	2.99666	-0.0433912	0.96539		RNU6-1025P
ENSG00000266826.2	0.139886	-0.130117	2.99811	-0.0433997	0.965383		IGBP1P2
ENSG00000261319.1	0.197742	-0.130264	2.99312	-0.043521	0.965286		LINC02152
ENSG00000224632.1	0.125617	-0.130388	3.00166	-0.0434387	0.965352		NUDT19P2
ENSG00000264400.2	0.125617	-0.130388	3.00166	-0.0434387	0.965352		RN7SL491P
ENSG00000231302.1	0.165072	-0.130562	2.99312	-0.0436207	0.965207		RPL36P2
ENSG00000064835.12	0.0309172	-0.130579	3.00307	-0.0434817	0.965318		POU1F1
ENSG00000105261.7	0.0309172	-0.130579	3.00307	-0.0434817	0.965318		OVOL3
ENSG00000108785.7	0.0309172	-0.130579	3.00307	-0.0434817	0.965318		HSD17B1P1
ENSG00000110680.13	0.0309172	-0.130579	3.00307	-0.0434817	0.965318		CALCA
ENSG00000120094.9	0.0309172	-0.130579	3.00307	-0.0434817	0.965318		HOXB1
ENSG00000134640.3	0.0309172	-0.130579	3.00307	-0.0434817	0.965318		MTNR1B
ENSG00000136275.10	0.0309172	-0.130579	3.00307	-0.0434817	0.965318		PKD1L1-AS1
ENSG00000142538.2	0.0309172	-0.130579	3.00307	-0.0434817	0.965318		PTH2
ENSG00000143107.10	0.0309172	-0.130579	3.00307	-0.0434817	0.965318		FNDC7
ENSG00000143278.5	0.0309172	-0.130579	3.00307	-0.0434817	0.965318		F13B
ENSG00000147869.5	0.0309172	-0.130579	3.00307	-0.0434817	0.965318		CER1
ENSG00000154608.14	0.0309172	-0.130579	3.00307	-0.0434817	0.965318		CEP170P1
ENSG00000158764.7	0.0309172	-0.130579	3.00307	-0.0434817	0.965318		ITLN2
ENSG00000158874.11	0.0309172	-0.130579	3.00307	-0.0434817	0.965318		APOA2
ENSG00000159556.10	0.0309172	-0.130579	3.00307	-0.0434817	0.965318		ISL2
ENSG00000163218.15	0.0309172	-0.130579	3.00307	-0.0434817	0.965318		PGLYRP4
ENSG00000165462.5	0.0309172	-0.130579	3.00307	-0.0434817	0.965318		PHOX2A
ENSG00000165837.12	0.0309172	-0.130579	3.00307	-0.0434817	0.965318		ERICH6B
ENSG00000168348.4	0.0309172	-0.130579	3.00307	-0.0434817	0.965318		INSM2
ENSG00000169551.13	0.0309172	-0.130579	3.00307	-0.0434817	0.965318		CT55
ENSG00000170605.7	0.0309172	-0.130579	3.00307	-0.0434817	0.965318		OR9K2
ENSG00000171136.7	0.0309172	-0.130579	3.00307	-0.0434817	0.965318		RLN3
ENSG00000176857.5	0.0309172	-0.130579	3.00307	-0.0434817	0.965318		GJA1P1
ENSG00000177803.7	0.0309172	-0.130579	3.00307	-0.0434817	0.965318		YWHAQP4
ENSG00000178654.11	0.0309172	-0.130579	3.00307	-0.0434817	0.965318		PPIAP33
ENSG00000182035.12	0.0309172	-0.130579	3.00307	-0.0434817	0.965318		ADIG
ENSG00000182698.12	0.0309172	-0.130579	3.00307	-0.0434817	0.965318		RESP18
ENSG00000186038.9	0.0309172	-0.130579	3.00307	-0.0434817	0.965318		HTR3E
ENSG00000186895.4	0.0309172	-0.130579	3.00307	-0.0434817	0.965318		FGF3
ENSG00000188765.7	0.0309172	-0.130579	3.00307	-0.0434817	0.965318		TMSB4XP2
ENSG00000196893.3	0.0309172	-0.130579	3.00307	-0.0434817	0.965318
ENSG00000196946.10	0.0309172	-0.130579	3.00307	-0.0434817	0.965318		ZNF705A
ENSG00000198251.7	0.0309172	-0.130579	3.00307	-0.0434817	0.965318		CYP2A7P2
ENSG00000199024.1	0.0309172	-0.130579	3.00307	-0.0434817	0.965318		MIR103A2
ENSG00000199440.1	0.0309172	-0.130579	3.00307	-0.0434817	0.965318		Y_RNA
ENSG00000200051.1	0.0309172	-0.130579	3.00307	-0.0434817	0.965318
ENSG00000201151.1	0.0309172	-0.130579	3.00307	-0.0434817	0.965318
ENSG00000202035.1	0.0309172	-0.130579	3.00307	-0.0434817	0.965318		Y_RNA
ENSG00000202497.1	0.0309172	-0.130579	3.00307	-0.0434817	0.965318		RNU6-898P
ENSG00000203436.2	0.0309172	-0.130579	3.00307	-0.0434817	0.965318		Metazoa_SRP
ENSG00000204091.8	0.0309172	-0.130579	3.00307	-0.0434817	0.965318		TDRG1
ENSG00000204791.10	0.0309172	-0.130579	3.00307	-0.0434817	0.965318		SMPD5
ENSG00000204952.3	0.0309172	-0.130579	3.00307	-0.0434817	0.965318		FBXO47
ENSG00000205500.8	0.0309172	-0.130579	3.00307	-0.0434817	0.965318		MAPRE3-AS1
ENSG00000205642.10	0.0309172	-0.130579	3.00307	-0.0434817	0.965318		VCX3B
ENSG00000205810.9	0.0309172	-0.130579	3.00307	-0.0434817	0.965318		KLRC3
ENSG00000206249.3	0.0309172	-0.130579	3.00307	-0.0434817	0.965318
ENSG00000207031.1	0.0309172	-0.130579	3.00307	-0.0434817	0.965318		SNORD59A
ENSG00000207209.1	0.0309172	-0.130579	3.00307	-0.0434817	0.965318		Y_RNA
ENSG00000211663.2	0.0309172	-0.130579	3.00307	-0.0434817	0.965318		IGLV3-19
ENSG00000211665.3	0.0309172	-0.130579	3.00307	-0.0434817	0.965318		IGLV3-16
ENSG00000211746.3	0.0309172	-0.130579	3.00307	-0.0434817	0.965318		TRBV19
ENSG00000211820.1	0.0309172	-0.130579	3.00307	-0.0434817	0.965318		TRAV41
ENSG00000211834.1	0.0309172	-0.130579	3.00307	-0.0434817	0.965318		TRAJ57
ENSG00000211839.1	0.0309172	-0.130579	3.00307	-0.0434817	0.965318		TRAJ50
ENSG00000211848.1	0.0309172	-0.130579	3.00307	-0.0434817	0.965318		TRAJ41
ENSG00000211941.3	0.0309172	-0.130579	3.00307	-0.0434817	0.965318		IGHV3-11
ENSG00000211976.2	0.0309172	-0.130579	3.00307	-0.0434817	0.965318		IGHV3-73
ENSG00000212368.1	0.0309172	-0.130579	3.00307	-0.0434817	0.965318		RNU6-1000P
ENSG00000213578.6	0.0309172	-0.130579	3.00307	-0.0434817	0.965318		CPLX3
ENSG00000213761.4	0.0309172	-0.130579	3.00307	-0.0434817	0.965318		MT1P1
ENSG00000215520.3	0.0309172	-0.130579	3.00307	-0.0434817	0.965318		RPS4XP4
ENSG00000224059.1	0.0309172	-0.130579	3.00307	-0.0434817	0.965318		HSPA8P16
ENSG00000224389.9	0.0309172	-0.130579	3.00307	-0.0434817	0.965318		C4B
ENSG00000225028.1	0.0309172	-0.130579	3.00307	-0.0434817	0.965318
ENSG00000225064.1	0.0309172	-0.130579	3.00307	-0.0434817	0.965318		LINC01802
ENSG00000225154.2	0.0309172	-0.130579	3.00307	-0.0434817	0.965318		TUBAP9
ENSG00000225544.1	0.0309172	-0.130579	3.00307	-0.0434817	0.965318
ENSG00000225775.1	0.0309172	-0.130579	3.00307	-0.0434817	0.965318
ENSG00000226004.1	0.0309172	-0.130579	3.00307	-0.0434817	0.965318		LINC02528
ENSG00000226405.1	0.0309172	-0.130579	3.00307	-0.0434817	0.965318
ENSG00000226773.1	0.0309172	-0.130579	3.00307	-0.0434817	0.965318
ENSG00000226875.1	0.0309172	-0.130579	3.00307	-0.0434817	0.965318		ZNF877P
ENSG00000227863.3	0.0309172	-0.130579	3.00307	-0.0434817	0.965318
ENSG00000227873.1	0.0309172	-0.130579	3.00307	-0.0434817	0.965318		FAM136GP
ENSG00000228668.1	0.0309172	-0.130579	3.00307	-0.0434817	0.965318		TRGV5P
ENSG00000230428.1	0.0309172	-0.130579	3.00307	-0.0434817	0.965318
ENSG00000230450.1	0.0309172	-0.130579	3.00307	-0.0434817	0.965318		NEK2P4
ENSG00000231762.1	0.0309172	-0.130579	3.00307	-0.0434817	0.965318
ENSG00000232223.1	0.0309172	-0.130579	3.00307	-0.0434817	0.965318		CNN2P10
ENSG00000232361.3	0.0309172	-0.130579	3.00307	-0.0434817	0.965318
ENSG00000232451.2	0.0309172	-0.130579	3.00307	-0.0434817	0.965318
ENSG00000232723.1	0.0309172	-0.130579	3.00307	-0.0434817	0.965318		RPS17P7
ENSG00000232894.1	0.0309172	-0.130579	3.00307	-0.0434817	0.965318		MRPS31P2
ENSG00000232958.1	0.0309172	-0.130579	3.00307	-0.0434817	0.965318
ENSG00000233343.1	0.0309172	-0.130579	3.00307	-0.0434817	0.965318		ATP6V1G1P4
ENSG00000233392.5	0.0309172	-0.130579	3.00307	-0.0434817	0.965318		UICLM
ENSG00000233706.1	0.0309172	-0.130579	3.00307	-0.0434817	0.965318
ENSG00000234030.1	0.0309172	-0.130579	3.00307	-0.0434817	0.965318		TMEM97P1
ENSG00000234192.1	0.0309172	-0.130579	3.00307	-0.0434817	0.965318		RPS26P38
ENSG00000234865.3	0.0309172	-0.130579	3.00307	-0.0434817	0.965318		ADH5P5
ENSG00000235435.1	0.0309172	-0.130579	3.00307	-0.0434817	0.965318
ENSG00000235836.1	0.0309172	-0.130579	3.00307	-0.0434817	0.965318		KIF3AP1
ENSG00000236106.2	0.0309172	-0.130579	3.00307	-0.0434817	0.965318
ENSG00000236119.1	0.0309172	-0.130579	3.00307	-0.0434817	0.965318
ENSG00000236154.1	0.0309172	-0.130579	3.00307	-0.0434817	0.965318
ENSG00000236340.6	0.0309172	-0.130579	3.00307	-0.0434817	0.965318		GRM8-AS1
ENSG00000236463.1	0.0309172	-0.130579	3.00307	-0.0434817	0.965318		LINC00427
ENSG00000236472.1	0.0309172	-0.130579	3.00307	-0.0434817	0.965318
ENSG00000236497.2	0.0309172	-0.130579	3.00307	-0.0434817	0.965318		LINC01744
ENSG00000237714.1	0.0309172	-0.130579	3.00307	-0.0434817	0.965318		P4HA2-AS1
ENSG00000237787.5	0.0309172	-0.130579	3.00307	-0.0434817	0.965318		LINC02877
ENSG00000237790.1	0.0309172	-0.130579	3.00307	-0.0434817	0.965318		LINC01318
ENSG00000237793.3	0.0309172	-0.130579	3.00307	-0.0434817	0.965318		RPL18AP16
ENSG00000237919.5	0.0309172	-0.130579	3.00307	-0.0434817	0.965318		LRRC7-AS1
ENSG00000238205.4	0.0309172	-0.130579	3.00307	-0.0434817	0.965318		MPC1L
ENSG00000238210.4	0.0309172	-0.130579	3.00307	-0.0434817	0.965318		ETDA
ENSG00000238265.1	0.0309172	-0.130579	3.00307	-0.0434817	0.965318		LINC00317
ENSG00000238590.1	0.0309172	-0.130579	3.00307	-0.0434817	0.965318		RNU7-54P
ENSG00000239137.1	0.0309172	-0.130579	3.00307	-0.0434817	0.965318
ENSG00000239183.1	0.0309172	-0.130579	3.00307	-0.0434817	0.965318		SNORA84
ENSG00000239511.2	0.0309172	-0.130579	3.00307	-0.0434817	0.965318		POM121L7P
ENSG00000239544.1	0.0309172	-0.130579	3.00307	-0.0434817	0.965318
ENSG00000239855.1	0.0309172	-0.130579	3.00307	-0.0434817	0.965318		IGKV1-6
ENSG00000241941.2	0.0309172	-0.130579	3.00307	-0.0434817	0.965318		RPL32P26
ENSG00000242216.3	0.0309172	-0.130579	3.00307	-0.0434817	0.965318		RN7SL97P
ENSG00000242321.1	0.0309172	-0.130579	3.00307	-0.0434817	0.965318		RPL23AP40
ENSG00000242525.1	0.0309172	-0.130579	3.00307	-0.0434817	0.965318		OR7E100P
ENSG00000242748.1	0.0309172	-0.130579	3.00307	-0.0434817	0.965318		RPL23AP81
ENSG00000242793.1	0.0309172	-0.130579	3.00307	-0.0434817	0.965318
ENSG00000242915.1	0.0309172	-0.130579	3.00307	-0.0434817	0.965318		SNRPGP7
ENSG00000243066.3	0.0309172	-0.130579	3.00307	-0.0434817	0.965318		RN7SL842P
ENSG00000243925.1	0.0309172	-0.130579	3.00307	-0.0434817	0.965318		RPS24P18
ENSG00000244091.1	0.0309172	-0.130579	3.00307	-0.0434817	0.965318		RN7SL483P
ENSG00000244260.2	0.0309172	-0.130579	3.00307	-0.0434817	0.965318
ENSG00000244357.3	0.0309172	-0.130579	3.00307	-0.0434817	0.965318		RN7SL145P
ENSG00000244436.2	0.0309172	-0.130579	3.00307	-0.0434817	0.965318
ENSG00000244437.1	0.0309172	-0.130579	3.00307	-0.0434817	0.965318		IGKV3-15
ENSG00000244556.1	0.0309172	-0.130579	3.00307	-0.0434817	0.965318		ODCP
ENSG00000245148.2	0.0309172	-0.130579	3.00307	-0.0434817	0.965318		ARAP1-AS2
ENSG00000248369.1	0.0309172	-0.130579	3.00307	-0.0434817	0.965318
ENSG00000248394.1	0.0309172	-0.130579	3.00307	-0.0434817	0.965318		FOSL1P1
ENSG00000248672.5	0.0309172	-0.130579	3.00307	-0.0434817	0.965318		LY75-CD302
ENSG00000248682.1	0.0309172	-0.130579	3.00307	-0.0434817	0.965318		ARHGAP22-IT1
ENSG00000248765.1	0.0309172	-0.130579	3.00307	-0.0434817	0.965318		MTCYBP37
ENSG00000249510.1	0.0309172	-0.130579	3.00307	-0.0434817	0.965318
ENSG00000249833.7	0.0309172	-0.130579	3.00307	-0.0434817	0.965318		CFAP100-DT
ENSG00000249994.1	0.0309172	-0.130579	3.00307	-0.0434817	0.965318
ENSG00000250636.1	0.0309172	-0.130579	3.00307	-0.0434817	0.965318
ENSG00000250839.1	0.0309172	-0.130579	3.00307	-0.0434817	0.965318
ENSG00000251284.2	0.0309172	-0.130579	3.00307	-0.0434817	0.965318
ENSG00000251356.1	0.0309172	-0.130579	3.00307	-0.0434817	0.965318		RAB5CP2
ENSG00000251409.1	0.0309172	-0.130579	3.00307	-0.0434817	0.965318
ENSG00000251614.1	0.0309172	-0.130579	3.00307	-0.0434817	0.965318		HSPA8P19
ENSG00000252259.1	0.0309172	-0.130579	3.00307	-0.0434817	0.965318		RNA5SP49
ENSG00000252469.1	0.0309172	-0.130579	3.00307	-0.0434817	0.965318		RNU7-160P
ENSG00000252542.1	0.0309172	-0.130579	3.00307	-0.0434817	0.965318		SNORD36C
ENSG00000252556.1	0.0309172	-0.130579	3.00307	-0.0434817	0.965318		RNU6-256P
ENSG00000252727.1	0.0309172	-0.130579	3.00307	-0.0434817	0.965318
ENSG00000252970.1	0.0309172	-0.130579	3.00307	-0.0434817	0.965318		RNA5SP159
ENSG00000253348.1	0.0309172	-0.130579	3.00307	-0.0434817	0.965318
ENSG00000253778.1	0.0309172	-0.130579	3.00307	-0.0434817	0.965318
ENSG00000253843.1	0.0309172	-0.130579	3.00307	-0.0434817	0.965318
ENSG00000253857.2	0.0309172	-0.130579	3.00307	-0.0434817	0.965318
ENSG00000253995.1	0.0309172	-0.130579	3.00307	-0.0434817	0.965318		RPL10P18
ENSG00000254207.1	0.0309172	-0.130579	3.00307	-0.0434817	0.965318
ENSG00000254241.1	0.0309172	-0.130579	3.00307	-0.0434817	0.965318		MTCO1P47
ENSG00000254270.1	0.0309172	-0.130579	3.00307	-0.0434817	0.965318		ERHP1
ENSG00000254391.1	0.0309172	-0.130579	3.00307	-0.0434817	0.965318
ENSG00000254561.4	0.0309172	-0.130579	3.00307	-0.0434817	0.965318
ENSG00000254639.1	0.0309172	-0.130579	3.00307	-0.0434817	0.965318
ENSG00000255298.5	0.0309172	-0.130579	3.00307	-0.0434817	0.965318		OR8G5
ENSG00000255331.1	0.0309172	-0.130579	3.00307	-0.0434817	0.965318
ENSG00000255345.1	0.0309172	-0.130579	3.00307	-0.0434817	0.965318
ENSG00000255641.1	0.0309172	-0.130579	3.00307	-0.0434817	0.965318
ENSG00000255804.2	0.0309172	-0.130579	3.00307	-0.0434817	0.965318		OR6J1
ENSG00000255970.1	0.0309172	-0.130579	3.00307	-0.0434817	0.965318		LINC02421
ENSG00000256151.1	0.0309172	-0.130579	3.00307	-0.0434817	0.965318		ADGRD1-AS1
ENSG00000256288.1	0.0309172	-0.130579	3.00307	-0.0434817	0.965318		LINC02617
ENSG00000256469.1	0.0309172	-0.130579	3.00307	-0.0434817	0.965318
ENSG00000256756.1	0.0309172	-0.130579	3.00307	-0.0434817	0.965318		TIMM17BP1
ENSG00000256897.1	0.0309172	-0.130579	3.00307	-0.0434817	0.965318
ENSG00000257164.5	0.0309172	-0.130579	3.00307	-0.0434817	0.965318		LINC02451
ENSG00000258117.2	0.0309172	-0.130579	3.00307	-0.0434817	0.965318
ENSG00000258472.9	0.0309172	-0.130579	3.00307	-0.0434817	0.965318
ENSG00000258556.1	0.0309172	-0.130579	3.00307	-0.0434817	0.965318		LINC02322
ENSG00000259208.2	0.0309172	-0.130579	3.00307	-0.0434817	0.965318
ENSG00000259536.5	0.0309172	-0.130579	3.00307	-0.0434817	0.965318
ENSG00000259619.2	0.0309172	-0.130579	3.00307	-0.0434817	0.965318
ENSG00000259881.1	0.0309172	-0.130579	3.00307	-0.0434817	0.965318
ENSG00000259914.1	0.0309172	-0.130579	3.00307	-0.0434817	0.965318
ENSG00000260688.1	0.0309172	-0.130579	3.00307	-0.0434817	0.965318
ENSG00000261117.1	0.0309172	-0.130579	3.00307	-0.0434817	0.965318
ENSG00000261123.1	0.0309172	-0.130579	3.00307	-0.0434817	0.965318
ENSG00000261231.6	0.0309172	-0.130579	3.00307	-0.0434817	0.965318		LINC02133
ENSG00000261244.1	0.0309172	-0.130579	3.00307	-0.0434817	0.965318
ENSG00000261273.1	0.0309172	-0.130579	3.00307	-0.0434817	0.965318
ENSG00000261606.5	0.0309172	-0.130579	3.00307	-0.0434817	0.965318
ENSG00000261729.2	0.0309172	-0.130579	3.00307	-0.0434817	0.965318
ENSG00000261745.2	0.0309172	-0.130579	3.00307	-0.0434817	0.965318
ENSG00000261996.1	0.0309172	-0.130579	3.00307	-0.0434817	0.965318
ENSG00000262147.1	0.0309172	-0.130579	3.00307	-0.0434817	0.965318
ENSG00000262500.1	0.0309172	-0.130579	3.00307	-0.0434817	0.965318		MAPK8IP1P1
ENSG00000262543.2	0.0309172	-0.130579	3.00307	-0.0434817	0.965318		SMIM28
ENSG00000262703.1	0.0309172	-0.130579	3.00307	-0.0434817	0.965318
ENSG00000262777.1	0.0309172	-0.130579	3.00307	-0.0434817	0.965318
ENSG00000263081.1	0.0309172	-0.130579	3.00307	-0.0434817	0.965318
ENSG00000264553.1	0.0309172	-0.130579	3.00307	-0.0434817	0.965318		MIR4257
ENSG00000265141.2	0.0309172	-0.130579	3.00307	-0.0434817	0.965318		RN7SL451P
ENSG00000265201.1	0.0309172	-0.130579	3.00307	-0.0434817	0.965318		MIR4677
ENSG00000266174.1	0.0309172	-0.130579	3.00307	-0.0434817	0.965318		MIR4666A
ENSG00000266934.1	0.0309172	-0.130579	3.00307	-0.0434817	0.965318
ENSG00000267352.1	0.0309172	-0.130579	3.00307	-0.0434817	0.965318		SH3GL1P3
ENSG00000267440.2	0.0309172	-0.130579	3.00307	-0.0434817	0.965318		LINC02594
ENSG00000267592.1	0.0309172	-0.130579	3.00307	-0.0434817	0.965318
ENSG00000269888.1	0.0309172	-0.130579	3.00307	-0.0434817	0.965318
ENSG00000270204.1	0.0309172	-0.130579	3.00307	-0.0434817	0.965318
ENSG00000270580.5	0.0309172	-0.130579	3.00307	-0.0434817	0.965318
ENSG00000270920.1	0.0309172	-0.130579	3.00307	-0.0434817	0.965318		MCRIP2P2
ENSG00000271162.1	0.0309172	-0.130579	3.00307	-0.0434817	0.965318
ENSG00000271219.1	0.0309172	-0.130579	3.00307	-0.0434817	0.965318
ENSG00000271443.1	0.0309172	-0.130579	3.00307	-0.0434817	0.965318
ENSG00000271686.1	0.0309172	-0.130579	3.00307	-0.0434817	0.965318		TNPO3P1
ENSG00000271806.1	0.0309172	-0.130579	3.00307	-0.0434817	0.965318
ENSG00000272239.1	0.0309172	-0.130579	3.00307	-0.0434817	0.965318
ENSG00000272865.2	0.0309172	-0.130579	3.00307	-0.0434817	0.965318
ENSG00000273549.1	0.0309172	-0.130579	3.00307	-0.0434817	0.965318		Metazoa_SRP
ENSG00000273956.1	0.0309172	-0.130579	3.00307	-0.0434817	0.965318
ENSG00000274308.1	0.0309172	-0.130579	3.00307	-0.0434817	0.965318
ENSG00000274840.4	0.0309172	-0.130579	3.00307	-0.0434817	0.965318
ENSG00000275063.1	0.0309172	-0.130579	3.00307	-0.0434817	0.965318
ENSG00000275740.1	0.0309172	-0.130579	3.00307	-0.0434817	0.965318
ENSG00000275929.1	0.0309172	-0.130579	3.00307	-0.0434817	0.965318
ENSG00000276102.1	0.0309172	-0.130579	3.00307	-0.0434817	0.965318		MIR6747
ENSG00000276386.1	0.0309172	-0.130579	3.00307	-0.0434817	0.965318		CNTNAP3P2
ENSG00000277352.1	0.0309172	-0.130579	3.00307	-0.0434817	0.965318
ENSG00000278281.1	0.0309172	-0.130579	3.00307	-0.0434817	0.965318		MIR7856
ENSG00000278299.6	0.0309172	-0.130579	3.00307	-0.0434817	0.965318		TBC1D3C
ENSG00000278725.1	0.0309172	-0.130579	3.00307	-0.0434817	0.965318
ENSG00000278830.1	0.0309172	-0.130579	3.00307	-0.0434817	0.965318
ENSG00000278933.1	0.0309172	-0.130579	3.00307	-0.0434817	0.965318
ENSG00000279164.1	0.0309172	-0.130579	3.00307	-0.0434817	0.965318
ENSG00000279261.2	0.0309172	-0.130579	3.00307	-0.0434817	0.965318
ENSG00000279296.1	0.0309172	-0.130579	3.00307	-0.0434817	0.965318		PRAL
ENSG00000279462.1	0.0309172	-0.130579	3.00307	-0.0434817	0.965318
ENSG00000279693.1	0.0309172	-0.130579	3.00307	-0.0434817	0.965318
ENSG00000279701.1	0.0309172	-0.130579	3.00307	-0.0434817	0.965318
ENSG00000279764.1	0.0309172	-0.130579	3.00307	-0.0434817	0.965318
ENSG00000279862.1	0.0309172	-0.130579	3.00307	-0.0434817	0.965318
ENSG00000280231.1	0.0309172	-0.130579	3.00307	-0.0434817	0.965318
ENSG00000280300.1	0.0309172	-0.130579	3.00307	-0.0434817	0.965318
ENSG00000280340.1	0.0309172	-0.130579	3.00307	-0.0434817	0.965318
ENSG00000280398.1	0.0309172	-0.130579	3.00307	-0.0434817	0.965318
ENSG00000281756.1	0.0309172	-0.130579	3.00307	-0.0434817	0.965318		C2-AS1
ENSG00000281958.1	0.0309172	-0.130579	3.00307	-0.0434817	0.965318		TRBJ1-4
ENSG00000282834.1	0.0309172	-0.130579	3.00307	-0.0434817	0.965318
ENSG00000283232.1	0.0309172	-0.130579	3.00307	-0.0434817	0.965318		CYP2C23P
ENSG00000283247.2	0.0309172	-0.130579	3.00307	-0.0434817	0.965318		CCDC201
ENSG00000283281.1	0.0309172	-0.130579	3.00307	-0.0434817	0.965318		MIR7978
ENSG00000283516.1	0.0309172	-0.130579	3.00307	-0.0434817	0.965318		LITAFD
ENSG00000283583.1	0.0309172	-0.130579	3.00307	-0.0434817	0.965318
ENSG00000283977.1	0.0309172	-0.130579	3.00307	-0.0434817	0.965318
ENSG00000284292.1	0.0309172	-0.130579	3.00307	-0.0434817	0.965318
ENSG00000284873.1	0.0309172	-0.130579	3.00307	-0.0434817	0.965318		OOSP1
ENSG00000285020.1	0.0309172	-0.130579	3.00307	-0.0434817	0.965318
ENSG00000285237.1	0.0309172	-0.130579	3.00307	-0.0434817	0.965318		PRSS52P
ENSG00000285476.1	0.0309172	-0.130579	3.00307	-0.0434817	0.965318
ENSG00000285585.1	0.0309172	-0.130579	3.00307	-0.0434817	0.965318
ENSG00000285639.1	0.0309172	-0.130579	3.00307	-0.0434817	0.965318
ENSG00000285675.1	0.0309172	-0.130579	3.00307	-0.0434817	0.965318
ENSG00000285788.1	0.0309172	-0.130579	3.00307	-0.0434817	0.965318
ENSG00000285791.1	0.0309172	-0.130579	3.00307	-0.0434817	0.965318
ENSG00000285800.1	0.0309172	-0.130579	3.00307	-0.0434817	0.965318
ENSG00000285802.1	0.0309172	-0.130579	3.00307	-0.0434817	0.965318
ENSG00000285902.1	0.0309172	-0.130579	3.00307	-0.0434817	0.965318
ENSG00000285941.1	0.0309172	-0.130579	3.00307	-0.0434817	0.965318
ENSG00000285942.1	0.0309172	-0.130579	3.00307	-0.0434817	0.965318
ENSG00000286092.1	0.0309172	-0.130579	3.00307	-0.0434817	0.965318
ENSG00000286383.1	0.0309172	-0.130579	3.00307	-0.0434817	0.965318
ENSG00000286509.1	0.0309172	-0.130579	3.00307	-0.0434817	0.965318
ENSG00000286575.1	0.0309172	-0.130579	3.00307	-0.0434817	0.965318
ENSG00000286584.2	0.0309172	-0.130579	3.00307	-0.0434817	0.965318
ENSG00000286735.1	0.0309172	-0.130579	3.00307	-0.0434817	0.965318
ENSG00000286827.1	0.0309172	-0.130579	3.00307	-0.0434817	0.965318
ENSG00000286942.1	0.0309172	-0.130579	3.00307	-0.0434817	0.965318
ENSG00000286951.1	0.0309172	-0.130579	3.00307	-0.0434817	0.965318
ENSG00000287290.1	0.0309172	-0.130579	3.00307	-0.0434817	0.965318
ENSG00000287410.1	0.0309172	-0.130579	3.00307	-0.0434817	0.965318
ENSG00000287683.1	0.0309172	-0.130579	3.00307	-0.0434817	0.965318
ENSG00000287813.1	0.0309172	-0.130579	3.00307	-0.0434817	0.965318
ENSG00000288105.1	0.0309172	-0.130579	3.00307	-0.0434817	0.965318
ENSG00000207258.1	0.111778	-0.130629	3.00252	-0.0435066	0.965298		Y_RNA
ENSG00000222760.1	0.111778	-0.130629	3.00252	-0.0435066	0.965298		RNU4-53P
ENSG00000230043.1	0.111778	-0.130629	3.00252	-0.0435066	0.965298		TMSB4XP6
ENSG00000157999.6	0.163598	-0.130678	2.99538	-0.0436266	0.965202		ANKRD61
ENSG00000186431.19	0.322101	-0.130702	2.98997	-0.0437136	0.965133		FCAR
ENSG00000227014.6	0.292881	-0.130819	2.98905	-0.043766	0.965091		FKBP14-AS1
ENSG00000276384.1	0.667578	-0.13082	2.99197	-0.0437237	0.965125
ENSG00000228695.10	0.142446	-0.131062	2.99548	-0.0437534	0.965101		CES1P1
ENSG00000230648.1	0.0981736	-0.131144	2.998	-0.0437437	0.965109
ENSG00000226800.5	0.158357	-0.131162	2.99536	-0.0437884	0.965073		CACTIN-AS1
ENSG00000199762.1	0.094483	-0.131176	2.99802	-0.0437541	0.9651		Y_RNA
ENSG00000287809.1	0.094483	-0.131176	2.99802	-0.0437541	0.9651
ENSG00000235433.1	0.135888	-0.131196	2.99802	-0.0437609	0.965095		MTATP6P17
ENSG00000164616.16	0.146251	-0.131231	2.99536	-0.0438114	0.965055		FBXL21P
ENSG00000251868.1	0.362011	-0.131329	2.98423	-0.0440077	0.964898		RNU7-71P
ENSG00000232725.1	0.367729	-0.13134	2.19588	-0.0598119	0.952305		PLXNB3-AS1
ENSG00000202440.1	0.116245	-0.131341	3.00243	-0.0437448	0.965108		SNORD42
ENSG00000279761.2	0.116245	-0.131341	3.00243	-0.0437448	0.965108		OR5D13
ENSG00000250567.1	0.354897	-0.131377	2.9896	-0.0439448	0.964948
ENSG00000237685.1	0.169369	-0.131461	2.99943	-0.0438288	0.965041
ENSG00000230160.1	0.187153	-0.131493	3.0006	-0.0438222	0.965046
ENSG00000203907.10	0.24632	-0.131591	2.99393	-0.0439527	0.964942		OOEP
ENSG00000206932.1	0.17512	-0.131606	2.99712	-0.0439108	0.964976		RNU6-4P
ENSG00000188013.6	0.0892417	-0.13166	2.998	-0.0439161	0.964971		MEIS3P2
ENSG00000229623.1	0.0892417	-0.13166	2.998	-0.0439161	0.964971		METTL21AP1
ENSG00000238184.1	0.381983	-0.131666	2.98564	-0.0440998	0.964825		CD81-AS1
ENSG00000280636.1	0.130647	-0.13168	2.998	-0.0439228	0.964966
ENSG00000180176.15	0.111138	-0.131721	3.00211	-0.0438762	0.965003		TH
ENSG00000271086.7	0.111138	-0.131721	3.00211	-0.0438762	0.965003		NAMA
ENSG00000275401.1	0.35358	-0.131738	2.98968	-0.0440643	0.964853
ENSG00000265777.2	0.0983652	-0.131757	3.00245	-0.0438833	0.964997		RN7SL624P
ENSG00000250387.3	0.112631	-0.131812	2.99808	-0.0439654	0.964932		LINC02197
ENSG00000237303.2	0.101456	-0.131833	2.99802	-0.0439734	0.964926		HIGD1AP8
ENSG00000245651.3	0.101456	-0.131833	2.99802	-0.0439734	0.964926
ENSG00000264204.2	0.101456	-0.131833	2.99802	-0.0439734	0.964926		AGAP7P
ENSG00000272469.2	0.101456	-0.131833	2.99802	-0.0439734	0.964926		RN7SL760P
ENSG00000279657.1	0.101456	-0.131833	2.99802	-0.0439734	0.964926
ENSG00000260510.1	0.268372	-0.13184	2.99114	-0.0440769	0.964843
ENSG00000109132.7	0.0374734	-0.131946	3.00301	-0.043938	0.964954		PHOX2B
ENSG00000138075.14	0.0374734	-0.131946	3.00301	-0.043938	0.964954		ABCG5
ENSG00000139053.3	0.0374734	-0.131946	3.00301	-0.043938	0.964954		PDE6H
ENSG00000139800.8	0.0374734	-0.131946	3.00301	-0.043938	0.964954		ZIC5
ENSG00000141979.4	0.0374734	-0.131946	3.00301	-0.043938	0.964954
ENSG00000148795.7	0.0374734	-0.131946	3.00301	-0.043938	0.964954		CYP17A1
ENSG00000154252.12	0.0374734	-0.131946	3.00301	-0.043938	0.964954		GAL3ST2
ENSG00000163012.4	0.0374734	-0.131946	3.00301	-0.043938	0.964954		ZSWIM2
ENSG00000165584.16	0.0374734	-0.131946	3.00301	-0.043938	0.964954		SSX3
ENSG00000168122.4	0.0374734	-0.131946	3.00301	-0.043938	0.964954		ZNF355P
ENSG00000168367.11	0.0374734	-0.131946	3.00301	-0.043938	0.964954		LINC00917
ENSG00000175868.14	0.0374734	-0.131946	3.00301	-0.043938	0.964954		CALCB
ENSG00000182352.8	0.0374734	-0.131946	3.00301	-0.043938	0.964954		CD300LD-AS1
ENSG00000182652.4	0.0374734	-0.131946	3.00301	-0.043938	0.964954		OR4Q3
ENSG00000183251.4	0.0374734	-0.131946	3.00301	-0.043938	0.964954		OR51B4
ENSG00000183628.14	0.0374734	-0.131946	3.00301	-0.043938	0.964954		DGCR6
ENSG00000188394.8	0.0374734	-0.131946	3.00301	-0.043938	0.964954		GPR21
ENSG00000196534.5	0.0374734	-0.131946	3.00301	-0.043938	0.964954		OR9K1P
ENSG00000197177.16	0.0374734	-0.131946	3.00301	-0.043938	0.964954		ADGRA1
ENSG00000199801.1	0.0374734	-0.131946	3.00301	-0.043938	0.964954		Y_RNA
ENSG00000200085.1	0.0374734	-0.131946	3.00301	-0.043938	0.964954		Y_RNA
ENSG00000200107.1	0.0374734	-0.131946	3.00301	-0.043938	0.964954		RNU6-1249P
ENSG00000200361.1	0.0374734	-0.131946	3.00301	-0.043938	0.964954		Y_RNA
ENSG00000200478.1	0.0374734	-0.131946	3.00301	-0.043938	0.964954		SNORD115-41
ENSG00000200558.1	0.0374734	-0.131946	3.00301	-0.043938	0.964954		RNA5SP429
ENSG00000200591.1	0.0374734	-0.131946	3.00301	-0.043938	0.964954		Y_RNA
ENSG00000201363.2	0.0374734	-0.131946	3.00301	-0.043938	0.964954		Y_RNA
ENSG00000201415.1	0.0374734	-0.131946	3.00301	-0.043938	0.964954		RNA5SP204
ENSG00000201469.1	0.0374734	-0.131946	3.00301	-0.043938	0.964954		RNA5SP379
ENSG00000201609.1	0.0374734	-0.131946	3.00301	-0.043938	0.964954		RNU4-28P
ENSG00000201876.1	0.0374734	-0.131946	3.00301	-0.043938	0.964954		RNA5SP97
ENSG00000202054.1	0.0374734	-0.131946	3.00301	-0.043938	0.964954		RNA5SP152
ENSG00000202151.1	0.0374734	-0.131946	3.00301	-0.043938	0.964954		RNY4P28
ENSG00000204193.11	0.0374734	-0.131946	3.00301	-0.043938	0.964954		TXNDC8
ENSG00000204684.4	0.0374734	-0.131946	3.00301	-0.043938	0.964954
ENSG00000206587.1	0.0374734	-0.131946	3.00301	-0.043938	0.964954		RNU6-46P
ENSG00000206733.1	0.0374734	-0.131946	3.00301	-0.043938	0.964954		RNU6-641P
ENSG00000206772.1	0.0374734	-0.131946	3.00301	-0.043938	0.964954		RNU6-44P
ENSG00000206808.1	0.0374734	-0.131946	3.00301	-0.043938	0.964954		Y_RNA
ENSG00000207135.1	0.0374734	-0.131946	3.00301	-0.043938	0.964954		RNU6-452P
ENSG00000207334.1	0.0374734	-0.131946	3.00301	-0.043938	0.964954		RNU6-12P
ENSG00000207378.1	0.0374734	-0.131946	3.00301	-0.043938	0.964954		RNU6-748P
ENSG00000207384.1	0.0374734	-0.131946	3.00301	-0.043938	0.964954		Y_RNA
ENSG00000207523.1	0.0374734	-0.131946	3.00301	-0.043938	0.964954		SNORA66
ENSG00000207605.3	0.0374734	-0.131946	3.00301	-0.043938	0.964954		MIR191
ENSG00000207759.1	0.0374734	-0.131946	3.00301	-0.043938	0.964954		MIR181A1
ENSG00000212207.1	0.0374734	-0.131946	3.00301	-0.043938	0.964954		RNU6-1321P
ENSG00000213222.3	0.0374734	-0.131946	3.00301	-0.043938	0.964954		TOMM40P4
ENSG00000213880.3	0.0374734	-0.131946	3.00301	-0.043938	0.964954		RPL7AP7
ENSG00000213924.3	0.0374734	-0.131946	3.00301	-0.043938	0.964954		HNRNPH1P2
ENSG00000214077.4	0.0374734	-0.131946	3.00301	-0.043938	0.964954		GNAQP1
ENSG00000214300.7	0.0374734	-0.131946	3.00301	-0.043938	0.964954		SPDYE3
ENSG00000214324.5	0.0374734	-0.131946	3.00301	-0.043938	0.964954		C3orf56
ENSG00000214761.3	0.0374734	-0.131946	3.00301	-0.043938	0.964954		HNRNPA1P15
ENSG00000215006.4	0.0374734	-0.131946	3.00301	-0.043938	0.964954		CHCHD2P2
ENSG00000215481.9	0.0374734	-0.131946	3.00301	-0.043938	0.964954		BCRP3
ENSG00000216436.2	0.0374734	-0.131946	3.00301	-0.043938	0.964954		H2AC2P
ENSG00000216721.3	0.0374734	-0.131946	3.00301	-0.043938	0.964954
ENSG00000218772.2	0.0374734	-0.131946	3.00301	-0.043938	0.964954		FAM8A6P
ENSG00000220635.2	0.0374734	-0.131946	3.00301	-0.043938	0.964954		KRASP1
ENSG00000221066.1	0.0374734	-0.131946	3.00301	-0.043938	0.964954		SNORD111
ENSG00000222051.1	0.0374734	-0.131946	3.00301	-0.043938	0.964954		RNU6-1165P
ENSG00000222179.1	0.0374734	-0.131946	3.00301	-0.043938	0.964954		RN7SKP26
ENSG00000222268.1	0.0374734	-0.131946	3.00301	-0.043938	0.964954		RNA5SP425
ENSG00000223202.1	0.0374734	-0.131946	3.00301	-0.043938	0.964954		RN7SKP297
ENSG00000223430.1	0.0374734	-0.131946	3.00301	-0.043938	0.964954
ENSG00000223838.2	0.0374734	-0.131946	3.00301	-0.043938	0.964954
