## Supplementary Table S2 for "RANKL inhibition spatially rewires the microenvironment of luminal breast cancer" (part 3 of 3)

### Sheet: A) DEGs FULL CONTROL LUMINAL (continued)
Gene	baseMean	log2FoldChange	lfcSE	stat	pvalue	padj	external_gene_name
ENSG00000223864.1	0.0374734	-0.131946	3.00301	-0.043938	0.964954		NPM1P19
ENSG00000223956.3	0.0374734	-0.131946	3.00301	-0.043938	0.964954		LINC01767
ENSG00000223974.1	0.0374734	-0.131946	3.00301	-0.043938	0.964954		BNIP3P42
ENSG00000224190.2	0.0374734	-0.131946	3.00301	-0.043938	0.964954		LINC02667
ENSG00000224410.1	0.0374734	-0.131946	3.00301	-0.043938	0.964954
ENSG00000224494.1	0.0374734	-0.131946	3.00301	-0.043938	0.964954		HNRNPA3P14
ENSG00000224498.1	0.0374734	-0.131946	3.00301	-0.043938	0.964954		MAPKAPK5P1
ENSG00000224851.2	0.0374734	-0.131946	3.00301	-0.043938	0.964954		LINC00502
ENSG00000225216.6	0.0374734	-0.131946	3.00301	-0.043938	0.964954
ENSG00000225295.1	0.0374734	-0.131946	3.00301	-0.043938	0.964954		MTND4P4
ENSG00000226258.7	0.0374734	-0.131946	3.00301	-0.043938	0.964954		GRM7-AS3
ENSG00000226388.1	0.0374734	-0.131946	3.00301	-0.043938	0.964954		ELL2P4
ENSG00000226790.3	0.0374734	-0.131946	3.00301	-0.043938	0.964954		HNRNPA3P1
ENSG00000226987.1	0.0374734	-0.131946	3.00301	-0.043938	0.964954
ENSG00000227161.1	0.0374734	-0.131946	3.00301	-0.043938	0.964954
ENSG00000227172.2	0.0374734	-0.131946	3.00301	-0.043938	0.964954		YAE1-DT
ENSG00000227430.1	0.0374734	-0.131946	3.00301	-0.043938	0.964954		H3P9
ENSG00000227683.1	0.0374734	-0.131946	3.00301	-0.043938	0.964954
ENSG00000227791.3	0.0374734	-0.131946	3.00301	-0.043938	0.964954		RPS10P9
ENSG00000227927.2	0.0374734	-0.131946	3.00301	-0.043938	0.964954		MACROD2-IT1
ENSG00000228038.1	0.0374734	-0.131946	3.00301	-0.043938	0.964954		VN1R51P
ENSG00000228307.2	0.0374734	-0.131946	3.00301	-0.043938	0.964954		OR2S1P
ENSG00000228753.1	0.0374734	-0.131946	3.00301	-0.043938	0.964954		EIF4BP2
ENSG00000229220.1	0.0374734	-0.131946	3.00301	-0.043938	0.964954
ENSG00000229390.1	0.0374734	-0.131946	3.00301	-0.043938	0.964954		MICD
ENSG00000230080.2	0.0374734	-0.131946	3.00301	-0.043938	0.964954
ENSG00000230251.1	0.0374734	-0.131946	3.00301	-0.043938	0.964954		PHBP4
ENSG00000230362.1	0.0374734	-0.131946	3.00301	-0.043938	0.964954		ACTG1P23
ENSG00000230565.1	0.0374734	-0.131946	3.00301	-0.043938	0.964954		ZNF32-AS2
ENSG00000230605.1	0.0374734	-0.131946	3.00301	-0.043938	0.964954		MTCYBP6
ENSG00000230611.1	0.0374734	-0.131946	3.00301	-0.043938	0.964954		HMGB1P27
ENSG00000230628.1	0.0374734	-0.131946	3.00301	-0.043938	0.964954
ENSG00000231933.7	0.0374734	-0.131946	3.00301	-0.043938	0.964954		MYO18B-AS1
ENSG00000232135.1	0.0374734	-0.131946	3.00301	-0.043938	0.964954
ENSG00000232286.1	0.0374734	-0.131946	3.00301	-0.043938	0.964954
ENSG00000232608.1	0.0374734	-0.131946	3.00301	-0.043938	0.964954		TIMM9P2
ENSG00000232690.1	0.0374734	-0.131946	3.00301	-0.043938	0.964954		HSPE1P9
ENSG00000232786.1	0.0374734	-0.131946	3.00301	-0.043938	0.964954		TIMM9P3
ENSG00000233190.1	0.0374734	-0.131946	3.00301	-0.043938	0.964954		RPS24P13
ENSG00000233529.1	0.0374734	-0.131946	3.00301	-0.043938	0.964954		HCG21
ENSG00000233684.2	0.0374734	-0.131946	3.00301	-0.043938	0.964954		LINC01865
ENSG00000233910.1	0.0374734	-0.131946	3.00301	-0.043938	0.964954		GTF2F2P2
ENSG00000234201.1	0.0374734	-0.131946	3.00301	-0.043938	0.964954		BMI1P1
ENSG00000234210.1	0.0374734	-0.131946	3.00301	-0.043938	0.964954
ENSG00000234634.2	0.0374734	-0.131946	3.00301	-0.043938	0.964954		LINC02093
ENSG00000234661.2	0.0374734	-0.131946	3.00301	-0.043938	0.964954		CHL1-AS1
ENSG00000235238.1	0.0374734	-0.131946	3.00301	-0.043938	0.964954		SUMO2P1
ENSG00000235369.1	0.0374734	-0.131946	3.00301	-0.043938	0.964954		RPL36AP15
ENSG00000235371.1	0.0374734	-0.131946	3.00301	-0.043938	0.964954
ENSG00000235635.1	0.0374734	-0.131946	3.00301	-0.043938	0.964954
ENSG00000235779.8	0.0374734	-0.131946	3.00301	-0.043938	0.964954
ENSG00000236068.2	0.0374734	-0.131946	3.00301	-0.043938	0.964954		NT5ELP
ENSG00000236182.1	0.0374734	-0.131946	3.00301	-0.043938	0.964954
ENSG00000236516.1	0.0374734	-0.131946	3.00301	-0.043938	0.964954		KLF2P4
ENSG00000236556.1	0.0374734	-0.131946	3.00301	-0.043938	0.964954
ENSG00000236668.2	0.0374734	-0.131946	3.00301	-0.043938	0.964954
ENSG00000237089.2	0.0374734	-0.131946	3.00301	-0.043938	0.964954		PCNPP4
ENSG00000237158.1	0.0374734	-0.131946	3.00301	-0.043938	0.964954
ENSG00000237322.1	0.0374734	-0.131946	3.00301	-0.043938	0.964954		RPL7L1P10
ENSG00000237463.6	0.0374734	-0.131946	3.00301	-0.043938	0.964954		LRRC52-AS1
ENSG00000240874.1	0.0374734	-0.131946	3.00301	-0.043938	0.964954
ENSG00000241346.1	0.0374734	-0.131946	3.00301	-0.043938	0.964954		SNRPCP11
ENSG00000241825.2	0.0374734	-0.131946	3.00301	-0.043938	0.964954		RPL7P42
ENSG00000243423.1	0.0374734	-0.131946	3.00301	-0.043938	0.964954
ENSG00000243870.3	0.0374734	-0.131946	3.00301	-0.043938	0.964954		RN7SL236P
ENSG00000244503.1	0.0374734	-0.131946	3.00301	-0.043938	0.964954
ENSG00000244521.3	0.0374734	-0.131946	3.00301	-0.043938	0.964954		RN7SL700P
ENSG00000244571.1	0.0374734	-0.131946	3.00301	-0.043938	0.964954		RPS6P4
ENSG00000248385.8	0.0374734	-0.131946	3.00301	-0.043938	0.964954		TARM1
ENSG00000248522.1	0.0374734	-0.131946	3.00301	-0.043938	0.964954		SBF1P1
ENSG00000248548.1	0.0374734	-0.131946	3.00301	-0.043938	0.964954		MTND4P8
ENSG00000248554.1	0.0374734	-0.131946	3.00301	-0.043938	0.964954		C5orf34-AS1
ENSG00000248749.1	0.0374734	-0.131946	3.00301	-0.043938	0.964954
ENSG00000248816.1	0.0374734	-0.131946	3.00301	-0.043938	0.964954
ENSG00000248926.1	0.0374734	-0.131946	3.00301	-0.043938	0.964954
ENSG00000248930.1	0.0374734	-0.131946	3.00301	-0.043938	0.964954		CHP1P1
ENSG00000249270.1	0.0374734	-0.131946	3.00301	-0.043938	0.964954		KATNBL1P4
ENSG00000250330.1	0.0374734	-0.131946	3.00301	-0.043938	0.964954
ENSG00000250696.5	0.0374734	-0.131946	3.00301	-0.043938	0.964954
ENSG00000251485.1	0.0374734	-0.131946	3.00301	-0.043938	0.964954		NRBF2P6
ENSG00000252423.1	0.0374734	-0.131946	3.00301	-0.043938	0.964954		RNU6-229P
ENSG00000252582.1	0.0374734	-0.131946	3.00301	-0.043938	0.964954
ENSG00000252619.1	0.0374734	-0.131946	3.00301	-0.043938	0.964954		RNU6-1149P
ENSG00000253119.1	0.0374734	-0.131946	3.00301	-0.043938	0.964954		HNRNPA3P7
ENSG00000253215.1	0.0374734	-0.131946	3.00301	-0.043938	0.964954
ENSG00000253416.1	0.0374734	-0.131946	3.00301	-0.043938	0.964954
ENSG00000253564.1	0.0374734	-0.131946	3.00301	-0.043938	0.964954
ENSG00000254543.1	0.0374734	-0.131946	3.00301	-0.043938	0.964954		HSPD1P2
ENSG00000255063.1	0.0374734	-0.131946	3.00301	-0.043938	0.964954		RBMXP3
ENSG00000255109.6	0.0374734	-0.131946	3.00301	-0.043938	0.964954		LINC02740
ENSG00000255131.2	0.0374734	-0.131946	3.00301	-0.043938	0.964954		OR9L1P
ENSG00000255511.1	0.0374734	-0.131946	3.00301	-0.043938	0.964954
ENSG00000255580.1	0.0374734	-0.131946	3.00301	-0.043938	0.964954
ENSG00000257048.1	0.0374734	-0.131946	3.00301	-0.043938	0.964954		LINC02417
ENSG00000257845.1	0.0374734	-0.131946	3.00301	-0.043938	0.964954		LINC02294
ENSG00000258084.6	0.0374734	-0.131946	3.00301	-0.043938	0.964954
ENSG00000259304.1	0.0374734	-0.131946	3.00301	-0.043938	0.964954
ENSG00000259383.1	0.0374734	-0.131946	3.00301	-0.043938	0.964954
ENSG00000259612.1	0.0374734	-0.131946	3.00301	-0.043938	0.964954		EEF1A1P22
ENSG00000259731.2	0.0374734	-0.131946	3.00301	-0.043938	0.964954
ENSG00000259814.1	0.0374734	-0.131946	3.00301	-0.043938	0.964954
ENSG00000260467.1	0.0374734	-0.131946	3.00301	-0.043938	0.964954
ENSG00000260551.1	0.0374734	-0.131946	3.00301	-0.043938	0.964954		PWRN2
ENSG00000261025.1	0.0374734	-0.131946	3.00301	-0.043938	0.964954
ENSG00000263345.1	0.0374734	-0.131946	3.00301	-0.043938	0.964954
ENSG00000263595.2	0.0374734	-0.131946	3.00301	-0.043938	0.964954		RN7SL823P
ENSG00000263720.1	0.0374734	-0.131946	3.00301	-0.043938	0.964954
ENSG00000265451.1	0.0374734	-0.131946	3.00301	-0.043938	0.964954		CLASP1-AS1
ENSG00000265489.1	0.0374734	-0.131946	3.00301	-0.043938	0.964954		ARHGAP44-AS1
ENSG00000265944.1	0.0374734	-0.131946	3.00301	-0.043938	0.964954		LINC01387
ENSG00000266248.1	0.0374734	-0.131946	3.00301	-0.043938	0.964954
ENSG00000266642.2	0.0374734	-0.131946	3.00301	-0.043938	0.964954
ENSG00000267320.5	0.0374734	-0.131946	3.00301	-0.043938	0.964954
ENSG00000267336.1	0.0374734	-0.131946	3.00301	-0.043938	0.964954		EIF4A2P1
ENSG00000267465.7	0.0374734	-0.131946	3.00301	-0.043938	0.964954		THEG5
ENSG00000267529.3	0.0374734	-0.131946	3.00301	-0.043938	0.964954
ENSG00000267714.2	0.0374734	-0.131946	3.00301	-0.043938	0.964954
ENSG00000267771.1	0.0374734	-0.131946	3.00301	-0.043938	0.964954
ENSG00000268438.1	0.0374734	-0.131946	3.00301	-0.043938	0.964954		BNIP3P27
ENSG00000268992.1	0.0374734	-0.131946	3.00301	-0.043938	0.964954		CDC42EP3P1
ENSG00000269097.1	0.0374734	-0.131946	3.00301	-0.043938	0.964954		TPRG1LP1
ENSG00000269931.2	0.0374734	-0.131946	3.00301	-0.043938	0.964954
ENSG00000270333.1	0.0374734	-0.131946	3.00301	-0.043938	0.964954
ENSG00000270367.1	0.0374734	-0.131946	3.00301	-0.043938	0.964954
ENSG00000270679.1	0.0374734	-0.131946	3.00301	-0.043938	0.964954
ENSG00000270753.1	0.0374734	-0.131946	3.00301	-0.043938	0.964954
ENSG00000270794.1	0.0374734	-0.131946	3.00301	-0.043938	0.964954
ENSG00000272027.2	0.0374734	-0.131946	3.00301	-0.043938	0.964954
ENSG00000272508.1	0.0374734	-0.131946	3.00301	-0.043938	0.964954
ENSG00000272694.1	0.0374734	-0.131946	3.00301	-0.043938	0.964954
ENSG00000273925.1	0.0374734	-0.131946	3.00301	-0.043938	0.964954
ENSG00000273963.1	0.0374734	-0.131946	3.00301	-0.043938	0.964954		ENPP7P14
ENSG00000274554.1	0.0374734	-0.131946	3.00301	-0.043938	0.964954
ENSG00000274805.1	0.0374734	-0.131946	3.00301	-0.043938	0.964954		MIR6768
ENSG00000275410.6	0.0374734	-0.131946	3.00301	-0.043938	0.964954		HNF1B
ENSG00000275493.2	0.0374734	-0.131946	3.00301	-0.043938	0.964954
ENSG00000275640.1	0.0374734	-0.131946	3.00301	-0.043938	0.964954		MIR6793
ENSG00000275676.1	0.0374734	-0.131946	3.00301	-0.043938	0.964954
ENSG00000275834.1	0.0374734	-0.131946	3.00301	-0.043938	0.964954
ENSG00000276353.1	0.0374734	-0.131946	3.00301	-0.043938	0.964954		Metazoa_SRP
ENSG00000276479.1	0.0374734	-0.131946	3.00301	-0.043938	0.964954		MIR548AZ
ENSG00000276687.1	0.0374734	-0.131946	3.00301	-0.043938	0.964954
ENSG00000277527.2	0.0374734	-0.131946	3.00301	-0.043938	0.964954		LINC01796
ENSG00000278616.1	0.0374734	-0.131946	3.00301	-0.043938	0.964954		BEND3P3
ENSG00000279222.1	0.0374734	-0.131946	3.00301	-0.043938	0.964954
ENSG00000279860.1	0.0374734	-0.131946	3.00301	-0.043938	0.964954
ENSG00000279874.1	0.0374734	-0.131946	3.00301	-0.043938	0.964954
ENSG00000279912.1	0.0374734	-0.131946	3.00301	-0.043938	0.964954
ENSG00000280114.1	0.0374734	-0.131946	3.00301	-0.043938	0.964954
ENSG00000282458.1	0.0374734	-0.131946	3.00301	-0.043938	0.964954		WASH5P
ENSG00000283971.1	0.0374734	-0.131946	3.00301	-0.043938	0.964954		MIR4442
ENSG00000284003.1	0.0374734	-0.131946	3.00301	-0.043938	0.964954
ENSG00000284722.2	0.0374734	-0.131946	3.00301	-0.043938	0.964954
ENSG00000285215.2	0.0374734	-0.131946	3.00301	-0.043938	0.964954
ENSG00000285527.1	0.0374734	-0.131946	3.00301	-0.043938	0.964954
ENSG00000285545.1	0.0374734	-0.131946	3.00301	-0.043938	0.964954
ENSG00000285673.1	0.0374734	-0.131946	3.00301	-0.043938	0.964954
ENSG00000285850.1	0.0374734	-0.131946	3.00301	-0.043938	0.964954
ENSG00000285997.1	0.0374734	-0.131946	3.00301	-0.043938	0.964954
ENSG00000286290.1	0.0374734	-0.131946	3.00301	-0.043938	0.964954
ENSG00000286428.1	0.0374734	-0.131946	3.00301	-0.043938	0.964954
ENSG00000286518.1	0.0374734	-0.131946	3.00301	-0.043938	0.964954
ENSG00000286812.1	0.0374734	-0.131946	3.00301	-0.043938	0.964954
ENSG00000286886.1	0.0374734	-0.131946	3.00301	-0.043938	0.964954
ENSG00000287149.1	0.0374734	-0.131946	3.00301	-0.043938	0.964954
ENSG00000287206.1	0.0374734	-0.131946	3.00301	-0.043938	0.964954
ENSG00000287741.1	0.0374734	-0.131946	3.00301	-0.043938	0.964954
ENSG00000287930.1	0.0374734	-0.131946	3.00301	-0.043938	0.964954
ENSG00000287641.1	0.178158	-0.132169	2.9945	-0.0441374	0.964795
ENSG00000229671.3	0.378789	-0.132197	2.2136	-0.0597202	0.952378		LINC01150
ENSG00000287772.1	0.106664	-0.132219	3.00197	-0.044044	0.964869
ENSG00000213638.6	0.0931239	-0.132221	3.00243	-0.0440382	0.964874		ADAT3
ENSG00000230580.1	0.18225	-0.13224	2.99306	-0.0441822	0.964759		RPL19P5
ENSG00000267033.1	0.168558	-0.132251	2.99657	-0.0441342	0.964797
ENSG00000242440.2	0.503169	-0.132284	2.98299	-0.0443462	0.964628		LINC02046
ENSG00000233393.1	0.0962143	-0.132317	2.998	-0.0441353	0.964797
ENSG00000230668.2	0.113093	-0.132395	3.00244	-0.0440958	0.964828
ENSG00000242272.1	0.113093	-0.132395	3.00244	-0.0440958	0.964828		AK2P2
ENSG00000286243.1	0.113093	-0.132395	3.00244	-0.0440958	0.964828
ENSG00000081800.9	0.0322321	-0.132432	3.00299	-0.0441002	0.964825		SLC13A1
ENSG00000100121.13	0.0322321	-0.132432	3.00299	-0.0441002	0.964825		GGTLC2
ENSG00000112539.15	0.0322321	-0.132432	3.00299	-0.0441002	0.964825		C6orf118
ENSG00000131982.5	0.0322321	-0.132432	3.00299	-0.0441002	0.964825		UBE2L2
ENSG00000136206.4	0.0322321	-0.132432	3.00299	-0.0441002	0.964825		SPDYE1
ENSG00000138315.13	0.0322321	-0.132432	3.00299	-0.0441002	0.964825		OIT3
ENSG00000139269.3	0.0322321	-0.132432	3.00299	-0.0441002	0.964825		INHBE
ENSG00000141434.12	0.0322321	-0.132432	3.00299	-0.0441002	0.964825		MEP1B
ENSG00000149634.5	0.0322321	-0.132432	3.00299	-0.0441002	0.964825		SPATA25
ENSG00000151033.10	0.0322321	-0.132432	3.00299	-0.0441002	0.964825		LYZL2
ENSG00000160870.15	0.0322321	-0.132432	3.00299	-0.0441002	0.964825		CYP3A7
ENSG00000163286.9	0.0322321	-0.132432	3.00299	-0.0441002	0.964825		ALPG
ENSG00000163377.16	0.0322321	-0.132432	3.00299	-0.0441002	0.964825		TAFA4
ENSG00000165643.11	0.0322321	-0.132432	3.00299	-0.0441002	0.964825		SOHLH1
ENSG00000166492.9	0.0322321	-0.132432	3.00299	-0.0441002	0.964825		FAM86GP
ENSG00000169668.11	0.0322321	-0.132432	3.00299	-0.0441002	0.964825		BCRP2
ENSG00000173452.14	0.0322321	-0.132432	3.00299	-0.0441002	0.964825		TMEM196
ENSG00000175189.4	0.0322321	-0.132432	3.00299	-0.0441002	0.964825		INHBC
ENSG00000175229.7	0.0322321	-0.132432	3.00299	-0.0441002	0.964825		GAL3ST3
ENSG00000182816.9	0.0322321	-0.132432	3.00299	-0.0441002	0.964825		KRTAP13-2
ENSG00000184388.6	0.0322321	-0.132432	3.00299	-0.0441002	0.964825		PABPC1L2B
ENSG00000185028.4	0.0322321	-0.132432	3.00299	-0.0441002	0.964825		LRRC14B
ENSG00000186288.5	0.0322321	-0.132432	3.00299	-0.0441002	0.964825		PABPC1L2A
ENSG00000186513.4	0.0322321	-0.132432	3.00299	-0.0441002	0.964825		OR9Q2
ENSG00000187481.2	0.0322321	-0.132432	3.00299	-0.0441002	0.964825		HSD3BP1
ENSG00000187902.13	0.0322321	-0.132432	3.00299	-0.0441002	0.964825		SHISA7
ENSG00000196811.13	0.0322321	-0.132432	3.00299	-0.0441002	0.964825		CHRNG
ENSG00000197161.7	0.0322321	-0.132432	3.00299	-0.0441002	0.964825		OR4C4P
ENSG00000198526.7	0.0322321	-0.132432	3.00299	-0.0441002	0.964825		PABPC1P2
ENSG00000199122.3	0.0322321	-0.132432	3.00299	-0.0441002	0.964825		MIR148B
ENSG00000199220.1	0.0322321	-0.132432	3.00299	-0.0441002	0.964825		Y_RNA
ENSG00000199845.1	0.0322321	-0.132432	3.00299	-0.0441002	0.964825		RNA5SP375
ENSG00000200594.1	0.0322321	-0.132432	3.00299	-0.0441002	0.964825		RNU6-824P
ENSG00000200957.1	0.0322321	-0.132432	3.00299	-0.0441002	0.964825		RNU6-801P
ENSG00000201351.1	0.0322321	-0.132432	3.00299	-0.0441002	0.964825		Y_RNA
ENSG00000201452.1	0.0322321	-0.132432	3.00299	-0.0441002	0.964825		RNU6-1317P
ENSG00000201752.1	0.0322321	-0.132432	3.00299	-0.0441002	0.964825		RNU6-119P
ENSG00000202024.1	0.0322321	-0.132432	3.00299	-0.0441002	0.964825		RNU6-934P
ENSG00000202147.1	0.0322321	-0.132432	3.00299	-0.0441002	0.964825		RNA5SP329
ENSG00000202459.1	0.0322321	-0.132432	3.00299	-0.0441002	0.964825		Y_RNA
ENSG00000202469.1	0.0322321	-0.132432	3.00299	-0.0441002	0.964825		Y_RNA
ENSG00000203496.9	0.0322321	-0.132432	3.00299	-0.0441002	0.964825
ENSG00000203527.2	0.0322321	-0.132432	3.00299	-0.0441002	0.964825		SCUBE1-AS1
ENSG00000204663.9	0.0322321	-0.132432	3.00299	-0.0441002	0.964825		CST13P
ENSG00000204949.9	0.0322321	-0.132432	3.00299	-0.0441002	0.964825		FAM83A-AS1
ENSG00000205266.10	0.0322321	-0.132432	3.00299	-0.0441002	0.964825		KRT17P5
ENSG00000206127.11	0.0322321	-0.132432	3.00299	-0.0441002	0.964825		GOLGA8O
ENSG00000207404.1	0.0322321	-0.132432	3.00299	-0.0441002	0.964825		Y_RNA
ENSG00000207611.1	0.0322321	-0.132432	3.00299	-0.0441002	0.964825		MIR149
ENSG00000207697.1	0.0322321	-0.132432	3.00299	-0.0441002	0.964825		MIR573
ENSG00000207726.3	0.0322321	-0.132432	3.00299	-0.0441002	0.964825		MIR455
ENSG00000207730.3	0.0322321	-0.132432	3.00299	-0.0441002	0.964825		MIR200B
ENSG00000207930.1	0.0322321	-0.132432	3.00299	-0.0441002	0.964825		MIR603
ENSG00000212387.1	0.0322321	-0.132432	3.00299	-0.0441002	0.964825		RNU6-1055P
ENSG00000213401.10	0.0322321	-0.132432	3.00299	-0.0441002	0.964825		MAGEA12
ENSG00000213927.4	0.0322321	-0.132432	3.00299	-0.0441002	0.964825		CCL27
ENSG00000214255.5	0.0322321	-0.132432	3.00299	-0.0441002	0.964825		RPS2P6
ENSG00000214681.4	0.0322321	-0.132432	3.00299	-0.0441002	0.964825		IQCF5
ENSG00000220517.2	0.0322321	-0.132432	3.00299	-0.0441002	0.964825		ASS1P1
ENSG00000221852.5	0.0322321	-0.132432	3.00299	-0.0441002	0.964825		KRTAP1-5
ENSG00000221962.5	0.0322321	-0.132432	3.00299	-0.0441002	0.964825		TMEM14EP
ENSG00000222430.1	0.0322321	-0.132432	3.00299	-0.0441002	0.964825		Y_RNA
ENSG00000222439.1	0.0322321	-0.132432	3.00299	-0.0441002	0.964825		RNU6-994P
ENSG00000222890.1	0.0322321	-0.132432	3.00299	-0.0441002	0.964825		RNU6-1068P
ENSG00000223436.1	0.0322321	-0.132432	3.00299	-0.0441002	0.964825
ENSG00000223446.2	0.0322321	-0.132432	3.00299	-0.0441002	0.964825
ENSG00000224239.1	0.0322321	-0.132432	3.00299	-0.0441002	0.964825
ENSG00000224272.2	0.0322321	-0.132432	3.00299	-0.0441002	0.964825
ENSG00000224606.1	0.0322321	-0.132432	3.00299	-0.0441002	0.964825		TGFA-IT1
ENSG00000225462.1	0.0322321	-0.132432	3.00299	-0.0441002	0.964825		FDPSP1
ENSG00000226233.1	0.0322321	-0.132432	3.00299	-0.0441002	0.964825
ENSG00000226398.1	0.0322321	-0.132432	3.00299	-0.0441002	0.964825
ENSG00000226516.7	0.0322321	-0.132432	3.00299	-0.0441002	0.964825		FAM138B
ENSG00000226919.4	0.0322321	-0.132432	3.00299	-0.0441002	0.964825
ENSG00000226995.9	0.0322321	-0.132432	3.00299	-0.0441002	0.964825		LINC00658
ENSG00000227121.2	0.0322321	-0.132432	3.00299	-0.0441002	0.964825		LINC02672
ENSG00000227123.1	0.0322321	-0.132432	3.00299	-0.0441002	0.964825		RPL12P44
ENSG00000227709.4	0.0322321	-0.132432	3.00299	-0.0441002	0.964825
ENSG00000227845.2	0.0322321	-0.132432	3.00299	-0.0441002	0.964825
ENSG00000228414.7	0.0322321	-0.132432	3.00299	-0.0441002	0.964825		REL-DT
ENSG00000228622.1	0.0322321	-0.132432	3.00299	-0.0441002	0.964825
ENSG00000229093.1	0.0322321	-0.132432	3.00299	-0.0441002	0.964825		OR51AB1P
ENSG00000229167.2	0.0322321	-0.132432	3.00299	-0.0441002	0.964825
ENSG00000229442.2	0.0322321	-0.132432	3.00299	-0.0441002	0.964825		THEMIS3P
ENSG00000229832.1	0.0322321	-0.132432	3.00299	-0.0441002	0.964825
ENSG00000229928.1	0.0322321	-0.132432	3.00299	-0.0441002	0.964825		LINC00400
ENSG00000229988.2	0.0322321	-0.132432	3.00299	-0.0441002	0.964825		HBBP1
ENSG00000230113.1	0.0322321	-0.132432	3.00299	-0.0441002	0.964825
ENSG00000230198.1	0.0322321	-0.132432	3.00299	-0.0441002	0.964825		RPL37P4
ENSG00000230241.1	0.0322321	-0.132432	3.00299	-0.0441002	0.964825
ENSG00000230521.1	0.0322321	-0.132432	3.00299	-0.0441002	0.964825
ENSG00000230697.1	0.0322321	-0.132432	3.00299	-0.0441002	0.964825		SAP18P3
ENSG00000231364.3	0.0322321	-0.132432	3.00299	-0.0441002	0.964825		LINC01712
ENSG00000232175.1	0.0322321	-0.132432	3.00299	-0.0441002	0.964825
ENSG00000232606.2	0.0322321	-0.132432	3.00299	-0.0441002	0.964825		LINC01412
ENSG00000232765.6	0.0322321	-0.132432	3.00299	-0.0441002	0.964825
ENSG00000232878.3	0.0322321	-0.132432	3.00299	-0.0441002	0.964825		DPYD-AS1
ENSG00000232880.1	0.0322321	-0.132432	3.00299	-0.0441002	0.964825		NDUFB4P10
ENSG00000233380.1	0.0322321	-0.132432	3.00299	-0.0441002	0.964825		RPS2P48
ENSG00000233403.1	0.0322321	-0.132432	3.00299	-0.0441002	0.964825
ENSG00000233602.1	0.0322321	-0.132432	3.00299	-0.0441002	0.964825		ERI3-IT1
ENSG00000233786.1	0.0322321	-0.132432	3.00299	-0.0441002	0.964825		CDC27P1
ENSG00000233799.1	0.0322321	-0.132432	3.00299	-0.0441002	0.964825
ENSG00000234167.1	0.0322321	-0.132432	3.00299	-0.0441002	0.964825		ELOBP4
ENSG00000234300.1	0.0322321	-0.132432	3.00299	-0.0441002	0.964825		LINC00229
ENSG00000235044.1	0.0322321	-0.132432	3.00299	-0.0441002	0.964825		PPIAP3
ENSG00000235574.1	0.0322321	-0.132432	3.00299	-0.0441002	0.964825
ENSG00000235623.2	0.0322321	-0.132432	3.00299	-0.0441002	0.964825		OR7E110P
ENSG00000236056.1	0.0322321	-0.132432	3.00299	-0.0441002	0.964825		GAPDHP14
ENSG00000236121.1	0.0322321	-0.132432	3.00299	-0.0441002	0.964825		HAUS6P2
ENSG00000236304.1	0.0322321	-0.132432	3.00299	-0.0441002	0.964825
ENSG00000236476.2	0.0322321	-0.132432	3.00299	-0.0441002	0.964825
ENSG00000236713.1	0.0322321	-0.132432	3.00299	-0.0441002	0.964825
ENSG00000236953.1	0.0322321	-0.132432	3.00299	-0.0441002	0.964825		ZDHHC20-IT1
ENSG00000237351.1	0.0322321	-0.132432	3.00299	-0.0441002	0.964825		ITPK1P1
ENSG00000237568.1	0.0322321	-0.132432	3.00299	-0.0441002	0.964825
ENSG00000237618.1	0.0322321	-0.132432	3.00299	-0.0441002	0.964825		BTBD7P2
ENSG00000237713.1	0.0322321	-0.132432	3.00299	-0.0441002	0.964825
ENSG00000238966.1	0.0322321	-0.132432	3.00299	-0.0441002	0.964825
ENSG00000239035.1	0.0322321	-0.132432	3.00299	-0.0441002	0.964825		SNORD13D
ENSG00000240152.2	0.0322321	-0.132432	3.00299	-0.0441002	0.964825		LINC02271
ENSG00000242111.1	0.0322321	-0.132432	3.00299	-0.0441002	0.964825		TOPORSLP
ENSG00000242439.1	0.0322321	-0.132432	3.00299	-0.0441002	0.964825
ENSG00000242578.1	0.0322321	-0.132432	3.00299	-0.0441002	0.964825
ENSG00000242953.1	0.0322321	-0.132432	3.00299	-0.0441002	0.964825
ENSG00000243018.1	0.0322321	-0.132432	3.00299	-0.0441002	0.964825
ENSG00000243027.3	0.0322321	-0.132432	3.00299	-0.0441002	0.964825		RN7SL354P
ENSG00000244130.1	0.0322321	-0.132432	3.00299	-0.0441002	0.964825		UBE2Q2P9
ENSG00000244249.1	0.0322321	-0.132432	3.00299	-0.0441002	0.964825
ENSG00000244268.1	0.0322321	-0.132432	3.00299	-0.0441002	0.964825
ENSG00000247775.2	0.0322321	-0.132432	3.00299	-0.0441002	0.964825		SNCA-AS1
ENSG00000248242.1	0.0322321	-0.132432	3.00299	-0.0441002	0.964825
ENSG00000248349.1	0.0322321	-0.132432	3.00299	-0.0441002	0.964825
ENSG00000248684.1	0.0322321	-0.132432	3.00299	-0.0441002	0.964825		BIN2P2
ENSG00000248837.7	0.0322321	-0.132432	3.00299	-0.0441002	0.964825
ENSG00000248850.1	0.0322321	-0.132432	3.00299	-0.0441002	0.964825
ENSG00000249727.2	0.0322321	-0.132432	3.00299	-0.0441002	0.964825
ENSG00000250166.3	0.0322321	-0.132432	3.00299	-0.0441002	0.964825
ENSG00000250515.1	0.0322321	-0.132432	3.00299	-0.0441002	0.964825
ENSG00000250634.6	0.0322321	-0.132432	3.00299	-0.0441002	0.964825		LINC01182
ENSG00000251865.1	0.0322321	-0.132432	3.00299	-0.0441002	0.964825		RNU6-518P
ENSG00000252823.1	0.0322321	-0.132432	3.00299	-0.0441002	0.964825		RNU6-148P
ENSG00000253281.7	0.0322321	-0.132432	3.00299	-0.0441002	0.964825
ENSG00000253330.1	0.0322321	-0.132432	3.00299	-0.0441002	0.964825
ENSG00000253650.1	0.0322321	-0.132432	3.00299	-0.0441002	0.964825		SMARCE1P4
ENSG00000253868.4	0.0322321	-0.132432	3.00299	-0.0441002	0.964825		FER1L6-AS2
ENSG00000253913.1	0.0322321	-0.132432	3.00299	-0.0441002	0.964825		IGLV3-26
ENSG00000253966.1	0.0322321	-0.132432	3.00299	-0.0441002	0.964825
ENSG00000254003.1	0.0322321	-0.132432	3.00299	-0.0441002	0.964825		SRI-AS1
ENSG00000254019.1	0.0322321	-0.132432	3.00299	-0.0441002	0.964825
ENSG00000254043.1	0.0322321	-0.132432	3.00299	-0.0441002	0.964825
ENSG00000254339.5	0.0322321	-0.132432	3.00299	-0.0441002	0.964825
ENSG00000254649.1	0.0322321	-0.132432	3.00299	-0.0441002	0.964825
ENSG00000254675.1	0.0322321	-0.132432	3.00299	-0.0441002	0.964825
ENSG00000254806.5	0.0322321	-0.132432	3.00299	-0.0441002	0.964825		SYS1-DBNDD2
ENSG00000254968.7	0.0322321	-0.132432	3.00299	-0.0441002	0.964825		LINC02763
ENSG00000255202.1	0.0322321	-0.132432	3.00299	-0.0441002	0.964825
ENSG00000255291.2	0.0322321	-0.132432	3.00299	-0.0441002	0.964825		HMGB1P40
ENSG00000255299.5	0.0322321	-0.132432	3.00299	-0.0441002	0.964825
ENSG00000255362.1	0.0322321	-0.132432	3.00299	-0.0441002	0.964825		LINC02761
ENSG00000255415.1	0.0322321	-0.132432	3.00299	-0.0441002	0.964825
ENSG00000255542.1	0.0322321	-0.132432	3.00299	-0.0441002	0.964825
ENSG00000256083.1	0.0322321	-0.132432	3.00299	-0.0441002	0.964825
ENSG00000256125.1	0.0322321	-0.132432	3.00299	-0.0441002	0.964825		FAM32EP
ENSG00000257097.1	0.0322321	-0.132432	3.00299	-0.0441002	0.964825		CLIP1-AS1
ENSG00000257286.1	0.0322321	-0.132432	3.00299	-0.0441002	0.964825
ENSG00000257858.1	0.0322321	-0.132432	3.00299	-0.0441002	0.964825		MTND1P24
ENSG00000257964.1	0.0322321	-0.132432	3.00299	-0.0441002	0.964825
ENSG00000258052.1	0.0322321	-0.132432	3.00299	-0.0441002	0.964825
ENSG00000258352.1	0.0322321	-0.132432	3.00299	-0.0441002	0.964825		IFITM3P6
ENSG00000258456.2	0.0322321	-0.132432	3.00299	-0.0441002	0.964825		PTCD2P1
ENSG00000258489.4	0.0322321	-0.132432	3.00299	-0.0441002	0.964825
ENSG00000258700.6	0.0322321	-0.132432	3.00299	-0.0441002	0.964825		LINC00871
ENSG00000258722.2	0.0322321	-0.132432	3.00299	-0.0441002	0.964825		CKAP2P1
ENSG00000258844.2	0.0322321	-0.132432	3.00299	-0.0441002	0.964825
ENSG00000259112.2	0.0322321	-0.132432	3.00299	-0.0441002	0.964825		NDUFC2-KCTD14
ENSG00000259440.2	0.0322321	-0.132432	3.00299	-0.0441002	0.964825		NPM1P43
ENSG00000259595.1	0.0322321	-0.132432	3.00299	-0.0441002	0.964825		CTDSPL2-DT
ENSG00000259602.1	0.0322321	-0.132432	3.00299	-0.0441002	0.964825
ENSG00000260454.2	0.0322321	-0.132432	3.00299	-0.0441002	0.964825
ENSG00000260532.1	0.0322321	-0.132432	3.00299	-0.0441002	0.964825
ENSG00000260750.7	0.0322321	-0.132432	3.00299	-0.0441002	0.964825
ENSG00000260991.2	0.0322321	-0.132432	3.00299	-0.0441002	0.964825
ENSG00000261141.1	0.0322321	-0.132432	3.00299	-0.0441002	0.964825
ENSG00000261182.1	0.0322321	-0.132432	3.00299	-0.0441002	0.964825
ENSG00000261329.6	0.0322321	-0.132432	3.00299	-0.0441002	0.964825
ENSG00000261837.1	0.0322321	-0.132432	3.00299	-0.0441002	0.964825
ENSG00000263196.1	0.0322321	-0.132432	3.00299	-0.0441002	0.964825		MTND3P13
ENSG00000263715.7	0.0322321	-0.132432	3.00299	-0.0441002	0.964825		LINC02210-CRHR1
ENSG00000263763.1	0.0322321	-0.132432	3.00299	-0.0441002	0.964825		MIR3686
ENSG00000264388.1	0.0322321	-0.132432	3.00299	-0.0441002	0.964825
ENSG00000265060.2	0.0322321	-0.132432	3.00299	-0.0441002	0.964825		PPY2P
ENSG00000265675.2	0.0322321	-0.132432	3.00299	-0.0441002	0.964825		RN7SL708P
ENSG00000265845.2	0.0322321	-0.132432	3.00299	-0.0441002	0.964825
ENSG00000266097.1	0.0322321	-0.132432	3.00299	-0.0441002	0.964825		MIR5192
ENSG00000266210.2	0.0322321	-0.132432	3.00299	-0.0441002	0.964825		RN7SL371P
ENSG00000266415.1	0.0322321	-0.132432	3.00299	-0.0441002	0.964825		MIR4636
ENSG00000266513.1	0.0322321	-0.132432	3.00299	-0.0441002	0.964825
ENSG00000267091.1	0.0322321	-0.132432	3.00299	-0.0441002	0.964825		CTBP2P7
ENSG00000267211.1	0.0322321	-0.132432	3.00299	-0.0441002	0.964825
ENSG00000267426.5	0.0322321	-0.132432	3.00299	-0.0441002	0.964825
ENSG00000267429.1	0.0322321	-0.132432	3.00299	-0.0441002	0.964825
ENSG00000267898.1	0.0322321	-0.132432	3.00299	-0.0441002	0.964825
ENSG00000267992.1	0.0322321	-0.132432	3.00299	-0.0441002	0.964825
ENSG00000268049.1	0.0322321	-0.132432	3.00299	-0.0441002	0.964825
ENSG00000268170.2	0.0322321	-0.132432	3.00299	-0.0441002	0.964825
ENSG00000268833.1	0.0322321	-0.132432	3.00299	-0.0441002	0.964825
ENSG00000269350.1	0.0322321	-0.132432	3.00299	-0.0441002	0.964825
ENSG00000269937.1	0.0322321	-0.132432	3.00299	-0.0441002	0.964825
ENSG00000270615.1	0.0322321	-0.132432	3.00299	-0.0441002	0.964825		SGO1P1
ENSG00000270941.1	0.0322321	-0.132432	3.00299	-0.0441002	0.964825
ENSG00000271049.1	0.0322321	-0.132432	3.00299	-0.0441002	0.964825
ENSG00000271199.1	0.0322321	-0.132432	3.00299	-0.0441002	0.964825
ENSG00000271329.1	0.0322321	-0.132432	3.00299	-0.0441002	0.964825
ENSG00000271681.1	0.0322321	-0.132432	3.00299	-0.0441002	0.964825
ENSG00000273036.3	0.0322321	-0.132432	3.00299	-0.0441002	0.964825		CYP4F33P
ENSG00000273965.1	0.0322321	-0.132432	3.00299	-0.0441002	0.964825
ENSG00000274258.1	0.0322321	-0.132432	3.00299	-0.0441002	0.964825		MIR6728
ENSG00000274520.1	0.0322321	-0.132432	3.00299	-0.0441002	0.964825
ENSG00000275680.1	0.0322321	-0.132432	3.00299	-0.0441002	0.964825		Metazoa_SRP
ENSG00000276765.1	0.0322321	-0.132432	3.00299	-0.0441002	0.964825		MIR8073
ENSG00000276878.1	0.0322321	-0.132432	3.00299	-0.0441002	0.964825		MIR6074
ENSG00000277535.3	0.0322321	-0.132432	3.00299	-0.0441002	0.964825
ENSG00000277836.1	0.0322321	-0.132432	3.00299	-0.0441002	0.964825
ENSG00000279033.1	0.0322321	-0.132432	3.00299	-0.0441002	0.964825
ENSG00000279340.1	0.0322321	-0.132432	3.00299	-0.0441002	0.964825
ENSG00000279397.1	0.0322321	-0.132432	3.00299	-0.0441002	0.964825
ENSG00000279856.1	0.0322321	-0.132432	3.00299	-0.0441002	0.964825
ENSG00000280070.1	0.0322321	-0.132432	3.00299	-0.0441002	0.964825
ENSG00000280116.2	0.0322321	-0.132432	3.00299	-0.0441002	0.964825
ENSG00000280242.1	0.0322321	-0.132432	3.00299	-0.0441002	0.964825
ENSG00000280320.1	0.0322321	-0.132432	3.00299	-0.0441002	0.964825
ENSG00000280604.1	0.0322321	-0.132432	3.00299	-0.0441002	0.964825
ENSG00000283529.1	0.0322321	-0.132432	3.00299	-0.0441002	0.964825
ENSG00000285610.1	0.0322321	-0.132432	3.00299	-0.0441002	0.964825
ENSG00000285865.1	0.0322321	-0.132432	3.00299	-0.0441002	0.964825
ENSG00000286052.1	0.0322321	-0.132432	3.00299	-0.0441002	0.964825
ENSG00000286080.1	0.0322321	-0.132432	3.00299	-0.0441002	0.964825
ENSG00000286713.1	0.0322321	-0.132432	3.00299	-0.0441002	0.964825
ENSG00000286717.1	0.0322321	-0.132432	3.00299	-0.0441002	0.964825
ENSG00000286720.1	0.0322321	-0.132432	3.00299	-0.0441002	0.964825
ENSG00000286734.1	0.0322321	-0.132432	3.00299	-0.0441002	0.964825
ENSG00000286877.1	0.0322321	-0.132432	3.00299	-0.0441002	0.964825
ENSG00000286933.1	0.0322321	-0.132432	3.00299	-0.0441002	0.964825
ENSG00000286939.1	0.0322321	-0.132432	3.00299	-0.0441002	0.964825
ENSG00000286960.1	0.0322321	-0.132432	3.00299	-0.0441002	0.964825
ENSG00000287061.1	0.0322321	-0.132432	3.00299	-0.0441002	0.964825
ENSG00000287136.1	0.0322321	-0.132432	3.00299	-0.0441002	0.964825
ENSG00000287143.1	0.0322321	-0.132432	3.00299	-0.0441002	0.964825
ENSG00000287233.1	0.0322321	-0.132432	3.00299	-0.0441002	0.964825
ENSG00000287325.1	0.0322321	-0.132432	3.00299	-0.0441002	0.964825
ENSG00000287379.1	0.0322321	-0.132432	3.00299	-0.0441002	0.964825
ENSG00000287448.1	0.0322321	-0.132432	3.00299	-0.0441002	0.964825
ENSG00000287520.1	0.0322321	-0.132432	3.00299	-0.0441002	0.964825
ENSG00000287696.1	0.0322321	-0.132432	3.00299	-0.0441002	0.964825
ENSG00000287721.1	0.0322321	-0.132432	3.00299	-0.0441002	0.964825
ENSG00000288036.1	0.0322321	-0.132432	3.00299	-0.0441002	0.964825
ENSG00000288037.1	0.0322321	-0.132432	3.00299	-0.0441002	0.964825
ENSG00000288556.1	0.0322321	-0.132432	3.00299	-0.0441002	0.964825
ENSG00000288656.1	0.0322321	-0.132432	3.00299	-0.0441002	0.964825
ENSG00000255363.3	0.359312	-0.132437	2.99676	-0.0441934	0.96475		LINC02757
ENSG00000255036.6	0.109341	-0.132473	2.99802	-0.0441867	0.964756		SUGT1P4-STRA6LP-CCDC180
ENSG00000285694.1	0.109341	-0.132473	2.99802	-0.0441867	0.964756
ENSG00000258072.1	0.126932	-0.13257	3.00157	-0.0441668	0.964771
ENSG00000227237.1	0.107507	-0.132587	3.00159	-0.0441724	0.964767		ZNF692-DT
ENSG00000232077.2	0.136724	-0.132687	2.99709	-0.0442719	0.964688		LINC01031
ENSG00000152254.11	0.208032	-0.132773	2.98973	-0.0444096	0.964578		G6PC2
ENSG00000236940.1	0.124248	-0.132814	3.00158	-0.044248	0.964707
ENSG00000241524.3	0.124248	-0.132814	3.00158	-0.044248	0.964707		RN7SL632P
ENSG00000242583.1	0.124248	-0.132814	3.00158	-0.044248	0.964707		KMT5AP3
ENSG00000251405.3	0.707018	-0.132834	1.47043	-0.0903368	0.92802		NIPAL4-DT
ENSG00000201680.1	0.0995167	-0.133016	2.99792	-0.0443696	0.96461		Y_RNA
ENSG00000214976.2	0.0995167	-0.133016	2.99792	-0.0443696	0.96461		VDAC2P1
ENSG00000227640.3	0.20353	-0.1331	2.99244	-0.0444789	0.964523		SOX21-AS1
ENSG00000249332.2	0.204518	-0.133114	2.99534	-0.0444404	0.964553		LINC02149
ENSG00000201390.1	0.109377	-0.13318	2.998	-0.044423	0.964567		RNU6-1141P
ENSG00000200869.1	0.182604	-0.133246	2.99659	-0.044466	0.964533		RNU6-457P
ENSG00000121351.8	0.179375	-0.133272	2.9966	-0.0444745	0.964526		IAPP
ENSG00000261787.2	0.128532	-0.133481	2.99791	-0.0445245	0.964486		TCF24
ENSG00000229720.1	0.0905848	-0.133529	2.99791	-0.0445408	0.964473
ENSG00000283051.1	0.113946	-0.13354	2.998	-0.0445431	0.964472		LINC01668
ENSG00000207020.1	0.112481	-0.13369	3.00203	-0.0445331	0.964479		Y_RNA
ENSG00000212434.2	0.112481	-0.13369	3.00203	-0.0445331	0.964479		U3
ENSG00000242252.2	0.109567	-0.13369	3.00231	-0.0445291	0.964483		BGLAP
ENSG00000188338.15	0.44848	-0.133719	1.61961	-0.0825626	0.934199		SLC38A3
ENSG00000228278.5	0.200901	-0.133724	2.99538	-0.0446435	0.964392		ORM2
ENSG00000254604.1	0.157979	-0.134027	2.99728	-0.0447164	0.964333
ENSG00000212248.1	0.0916872	-0.134148	3.00233	-0.0446813	0.964361		RNU6-750P
ENSG00000247570.2	0.0916872	-0.134148	3.00233	-0.0446813	0.964361		SDCBPP2
ENSG00000257553.1	0.130804	-0.134163	3.00153	-0.0446981	0.964348
ENSG00000206784.1	0.0975574	-0.134186	2.99791	-0.0447598	0.964299		Y_RNA
ENSG00000074317.11	0.0335752	-0.134307	3.0029	-0.0447257	0.964326		SNCB
ENSG00000106410.15	0.0335752	-0.134307	3.0029	-0.0447257	0.964326		NOBOX
ENSG00000137252.10	0.0335752	-0.134307	3.0029	-0.0447257	0.964326		HCRTR2
ENSG00000142178.9	0.0335752	-0.134307	3.0029	-0.0447257	0.964326		SIK1
ENSG00000164744.13	0.0335752	-0.134307	3.0029	-0.0447257	0.964326		SUN3
ENSG00000171794.4	0.0335752	-0.134307	3.0029	-0.0447257	0.964326		UTF1
ENSG00000176136.6	0.0335752	-0.134307	3.0029	-0.0447257	0.964326		MC5R
ENSG00000177535.9	0.0335752	-0.134307	3.0029	-0.0447257	0.964326		OR2B11
ENSG00000178457.3	0.0335752	-0.134307	3.0029	-0.0447257	0.964326		LINC00314
ENSG00000179709.8	0.0335752	-0.134307	3.0029	-0.0447257	0.964326		NLRP8
ENSG00000179873.14	0.0335752	-0.134307	3.0029	-0.0447257	0.964326		NLRP11
ENSG00000182230.12	0.0335752	-0.134307	3.0029	-0.0447257	0.964326		FAM153B
ENSG00000184560.8	0.0335752	-0.134307	3.0029	-0.0447257	0.964326		SPEM2
ENSG00000186860.5	0.0335752	-0.134307	3.0029	-0.0447257	0.964326		KRTAP17-1
ENSG00000188610.12	0.0335752	-0.134307	3.0029	-0.0447257	0.964326		FAM72B
ENSG00000189196.4	0.0335752	-0.134307	3.0029	-0.0447257	0.964326		LINC00994
ENSG00000197309.4	0.0335752	-0.134307	3.0029	-0.0447257	0.964326		OR10D3
ENSG00000198064.13	0.0335752	-0.134307	3.0029	-0.0447257	0.964326		NPIPB13
ENSG00000199172.3	0.0335752	-0.134307	3.0029	-0.0447257	0.964326		MIR331
ENSG00000199473.1	0.0335752	-0.134307	3.0029	-0.0447257	0.964326		SNORA63
ENSG00000200579.1	0.0335752	-0.134307	3.0029	-0.0447257	0.964326		Y_RNA
ENSG00000201439.1	0.0335752	-0.134307	3.0029	-0.0447257	0.964326		RNU4-67P
ENSG00000201557.1	0.0335752	-0.134307	3.0029	-0.0447257	0.964326		SNORD114-15
ENSG00000201644.2	0.0335752	-0.134307	3.0029	-0.0447257	0.964326		Y_RNA
ENSG00000201659.1	0.0335752	-0.134307	3.0029	-0.0447257	0.964326		RNU12-2P
ENSG00000202414.1	0.0335752	-0.134307	3.0029	-0.0447257	0.964326		Y_RNA
ENSG00000202428.1	0.0335752	-0.134307	3.0029	-0.0447257	0.964326		RNU6-108P
ENSG00000202498.1	0.0335752	-0.134307	3.0029	-0.0447257	0.964326		SNORD116
ENSG00000203573.4	0.0335752	-0.134307	3.0029	-0.0447257	0.964326		Metazoa_SRP
ENSG00000205015.1	0.0335752	-0.134307	3.0029	-0.0447257	0.964326		LINC02138
ENSG00000205494.9	0.0335752	-0.134307	3.0029	-0.0447257	0.964326		OR52A4P
ENSG00000206924.1	0.0335752	-0.134307	3.0029	-0.0447257	0.964326		RNU6-689P
ENSG00000207036.1	0.0335752	-0.134307	3.0029	-0.0447257	0.964326		RNY3P14
ENSG00000207116.1	0.0335752	-0.134307	3.0029	-0.0447257	0.964326		RNU6-31P
ENSG00000207571.1	0.0335752	-0.134307	3.0029	-0.0447257	0.964326		MIR615
ENSG00000211883.1	0.0335752	-0.134307	3.0029	-0.0447257	0.964326		TRAJ6
ENSG00000213177.3	0.0335752	-0.134307	3.0029	-0.0447257	0.964326		PRDX2P4
ENSG00000213296.4	0.0335752	-0.134307	3.0029	-0.0447257	0.964326
ENSG00000213559.4	0.0335752	-0.134307	3.0029	-0.0447257	0.964326		HNRNPA1P64
ENSG00000213671.3	0.0335752	-0.134307	3.0029	-0.0447257	0.964326		OLA1P2
ENSG00000217646.1	0.0335752	-0.134307	3.0029	-0.0447257	0.964326		H2BC16P
ENSG00000217835.3	0.0335752	-0.134307	3.0029	-0.0447257	0.964326		RBMXP5
ENSG00000222225.1	0.0335752	-0.134307	3.0029	-0.0447257	0.964326		RNU6-447P
ENSG00000222266.1	0.0335752	-0.134307	3.0029	-0.0447257	0.964326		RNU6-757P
ENSG00000222791.1	0.0335752	-0.134307	3.0029	-0.0447257	0.964326		RNU6-67P
ENSG00000223056.1	0.0335752	-0.134307	3.0029	-0.0447257	0.964326		RN7SKP169
ENSG00000223330.1	0.0335752	-0.134307	3.0029	-0.0447257	0.964326		RNU6-1052P
ENSG00000224309.7	0.0335752	-0.134307	3.0029	-0.0447257	0.964326		ANKRD30BP2
ENSG00000225085.1	0.0335752	-0.134307	3.0029	-0.0447257	0.964326
ENSG00000225598.1	0.0335752	-0.134307	3.0029	-0.0447257	0.964326
ENSG00000225864.1	0.0335752	-0.134307	3.0029	-0.0447257	0.964326
ENSG00000225893.1	0.0335752	-0.134307	3.0029	-0.0447257	0.964326
ENSG00000225913.2	0.0335752	-0.134307	3.0029	-0.0447257	0.964326
ENSG00000225999.1	0.0335752	-0.134307	3.0029	-0.0447257	0.964326		NDUFA12P1
ENSG00000226872.2	0.0335752	-0.134307	3.0029	-0.0447257	0.964326
ENSG00000227220.1	0.0335752	-0.134307	3.0029	-0.0447257	0.964326		CCN2-AS1
ENSG00000227681.5	0.0335752	-0.134307	3.0029	-0.0447257	0.964326
ENSG00000229022.1	0.0335752	-0.134307	3.0029	-0.0447257	0.964326
ENSG00000229531.6	0.0335752	-0.134307	3.0029	-0.0447257	0.964326		RABGAP1L-AS1
ENSG00000231804.1	0.0335752	-0.134307	3.0029	-0.0447257	0.964326
ENSG00000233045.1	0.0335752	-0.134307	3.0029	-0.0447257	0.964326		RPL15P5
ENSG00000233183.3	0.0335752	-0.134307	3.0029	-0.0447257	0.964326
ENSG00000233260.1	0.0335752	-0.134307	3.0029	-0.0447257	0.964326		RPSAP63
ENSG00000233534.3	0.0335752	-0.134307	3.0029	-0.0447257	0.964326		LINC02524
ENSG00000234592.1	0.0335752	-0.134307	3.0029	-0.0447257	0.964326		TJAP1P1
ENSG00000234769.7	0.0335752	-0.134307	3.0029	-0.0447257	0.964326		WASH4P
ENSG00000235099.1	0.0335752	-0.134307	3.0029	-0.0447257	0.964326
ENSG00000236124.1	0.0335752	-0.134307	3.0029	-0.0447257	0.964326		HMGN2P23
ENSG00000236285.1	0.0335752	-0.134307	3.0029	-0.0447257	0.964326		NPM1P8
ENSG00000236936.1	0.0335752	-0.134307	3.0029	-0.0447257	0.964326
ENSG00000237016.1	0.0335752	-0.134307	3.0029	-0.0447257	0.964326
ENSG00000237272.2	0.0335752	-0.134307	3.0029	-0.0447257	0.964326		OR51R1P
ENSG00000237806.1	0.0335752	-0.134307	3.0029	-0.0447257	0.964326		FAUP2
ENSG00000238785.1	0.0335752	-0.134307	3.0029	-0.0447257	0.964326		RNU7-92P
ENSG00000240439.3	0.0335752	-0.134307	3.0029	-0.0447257	0.964326		RN7SL91P
ENSG00000240668.1	0.0335752	-0.134307	3.0029	-0.0447257	0.964326		KRT8P36
ENSG00000240723.3	0.0335752	-0.134307	3.0029	-0.0447257	0.964326		RN7SL382P
ENSG00000241357.1	0.0335752	-0.134307	3.0029	-0.0447257	0.964326
ENSG00000241693.2	0.0335752	-0.134307	3.0029	-0.0447257	0.964326		RN7SL704P
ENSG00000242973.6	0.0335752	-0.134307	3.0029	-0.0447257	0.964326
ENSG00000242983.1	0.0335752	-0.134307	3.0029	-0.0447257	0.964326		CABYRP1
ENSG00000243338.3	0.0335752	-0.134307	3.0029	-0.0447257	0.964326		RN7SL307P
ENSG00000243339.3	0.0335752	-0.134307	3.0029	-0.0447257	0.964326		RN7SL738P
ENSG00000243574.2	0.0335752	-0.134307	3.0029	-0.0447257	0.964326
ENSG00000243679.1	0.0335752	-0.134307	3.0029	-0.0447257	0.964326
ENSG00000243772.8	0.0335752	-0.134307	3.0029	-0.0447257	0.964326		KIR2DL3
ENSG00000244314.3	0.0335752	-0.134307	3.0029	-0.0447257	0.964326		RN7SL36P
ENSG00000244502.2	0.0335752	-0.134307	3.0029	-0.0447257	0.964326		HDAC11-AS1
ENSG00000244650.2	0.0335752	-0.134307	3.0029	-0.0447257	0.964326
ENSG00000248288.1	0.0335752	-0.134307	3.0029	-0.0447257	0.964326
ENSG00000248319.2	0.0335752	-0.134307	3.0029	-0.0447257	0.964326		LINC02275
ENSG00000249894.1	0.0335752	-0.134307	3.0029	-0.0447257	0.964326
ENSG00000249990.1	0.0335752	-0.134307	3.0029	-0.0447257	0.964326		MTCO2P24
ENSG00000250584.3	0.0335752	-0.134307	3.0029	-0.0447257	0.964326		LINC01511
ENSG00000250808.1	0.0335752	-0.134307	3.0029	-0.0447257	0.964326		MTCO2P30
ENSG00000252026.1	0.0335752	-0.134307	3.0029	-0.0447257	0.964326		RNU6-1262P
ENSG00000252348.1	0.0335752	-0.134307	3.0029	-0.0447257	0.964326		RNU6-1256P
ENSG00000252757.1	0.0335752	-0.134307	3.0029	-0.0447257	0.964326		RN7SKP96
ENSG00000253395.1	0.0335752	-0.134307	3.0029	-0.0447257	0.964326
ENSG00000253418.1	0.0335752	-0.134307	3.0029	-0.0447257	0.964326		SNX18P27
ENSG00000253439.1	0.0335752	-0.134307	3.0029	-0.0447257	0.964326		CDC42P5
ENSG00000254225.1	0.0335752	-0.134307	3.0029	-0.0447257	0.964326		BTF3P1
ENSG00000254486.1	0.0335752	-0.134307	3.0029	-0.0447257	0.964326		LINC02547
ENSG00000254545.1	0.0335752	-0.134307	3.0029	-0.0447257	0.964326
ENSG00000254953.1	0.0335752	-0.134307	3.0029	-0.0447257	0.964326
ENSG00000255502.6	0.0335752	-0.134307	3.0029	-0.0447257	0.964326		LINC02713
ENSG00000255992.1	0.0335752	-0.134307	3.0029	-0.0447257	0.964326
ENSG00000256075.1	0.0335752	-0.134307	3.0029	-0.0447257	0.964326
ENSG00000257226.2	0.0335752	-0.134307	3.0029	-0.0447257	0.964326
ENSG00000257542.5	0.0335752	-0.134307	3.0029	-0.0447257	0.964326		OR7E47P
ENSG00000258099.1	0.0335752	-0.134307	3.0029	-0.0447257	0.964326		ATXN2-AS
ENSG00000258137.5	0.0335752	-0.134307	3.0029	-0.0447257	0.964326
ENSG00000258513.1	0.0335752	-0.134307	3.0029	-0.0447257	0.964326
ENSG00000258658.1	0.0335752	-0.134307	3.0029	-0.0447257	0.964326		TOMM20L-DT
ENSG00000258710.8	0.0335752	-0.134307	3.0029	-0.0447257	0.964326		LINC01193
ENSG00000258866.2	0.0335752	-0.134307	3.0029	-0.0447257	0.964326
ENSG00000259884.1	0.0335752	-0.134307	3.0029	-0.0447257	0.964326		NR4A1AS
ENSG00000260735.2	0.0335752	-0.134307	3.0029	-0.0447257	0.964326
ENSG00000260857.3	0.0335752	-0.134307	3.0029	-0.0447257	0.964326
ENSG00000261722.1	0.0335752	-0.134307	3.0029	-0.0447257	0.964326
ENSG00000263154.1	0.0335752	-0.134307	3.0029	-0.0447257	0.964326
ENSG00000263800.1	0.0335752	-0.134307	3.0029	-0.0447257	0.964326		MIR5684
ENSG00000264931.1	0.0335752	-0.134307	3.0029	-0.0447257	0.964326		MIR3138
ENSG00000264984.1	0.0335752	-0.134307	3.0029	-0.0447257	0.964326		MIR5691
ENSG00000265205.1	0.0335752	-0.134307	3.0029	-0.0447257	0.964326
ENSG00000265327.2	0.0335752	-0.134307	3.0029	-0.0447257	0.964326		RN7SL411P
ENSG00000265734.1	0.0335752	-0.134307	3.0029	-0.0447257	0.964326		MIR4438
ENSG00000266296.1	0.0335752	-0.134307	3.0029	-0.0447257	0.964326		ARIH2P1
ENSG00000266439.2	0.0335752	-0.134307	3.0029	-0.0447257	0.964326		RN7SL493P
ENSG00000266863.2	0.0335752	-0.134307	3.0029	-0.0447257	0.964326		RN7SL123P
ENSG00000267108.1	0.0335752	-0.134307	3.0029	-0.0447257	0.964326
ENSG00000267387.1	0.0335752	-0.134307	3.0029	-0.0447257	0.964326
ENSG00000267630.1	0.0335752	-0.134307	3.0029	-0.0447257	0.964326
ENSG00000267709.1	0.0335752	-0.134307	3.0029	-0.0447257	0.964326
ENSG00000268222.1	0.0335752	-0.134307	3.0029	-0.0447257	0.964326		EEF1A1P7
ENSG00000270074.1	0.0335752	-0.134307	3.0029	-0.0447257	0.964326
ENSG00000270455.1	0.0335752	-0.134307	3.0029	-0.0447257	0.964326		PABPC1P5
ENSG00000270697.1	0.0335752	-0.134307	3.0029	-0.0447257	0.964326
ENSG00000272243.6	0.0335752	-0.134307	3.0029	-0.0447257	0.964326
ENSG00000272372.1	0.0335752	-0.134307	3.0029	-0.0447257	0.964326
ENSG00000273218.1	0.0335752	-0.134307	3.0029	-0.0447257	0.964326
ENSG00000273571.1	0.0335752	-0.134307	3.0029	-0.0447257	0.964326
ENSG00000276376.1	0.0335752	-0.134307	3.0029	-0.0447257	0.964326		U7
ENSG00000277588.1	0.0335752	-0.134307	3.0029	-0.0447257	0.964326		MIR6806
ENSG00000277591.1	0.0335752	-0.134307	3.0029	-0.0447257	0.964326		RN7SL575P
ENSG00000277701.5	0.0335752	-0.134307	3.0029	-0.0447257	0.964326
ENSG00000277965.1	0.0335752	-0.134307	3.0029	-0.0447257	0.964326		Metazoa_SRP
ENSG00000279113.1	0.0335752	-0.134307	3.0029	-0.0447257	0.964326
ENSG00000279326.1	0.0335752	-0.134307	3.0029	-0.0447257	0.964326
ENSG00000279466.1	0.0335752	-0.134307	3.0029	-0.0447257	0.964326
ENSG00000279611.1	0.0335752	-0.134307	3.0029	-0.0447257	0.964326
ENSG00000281327.2	0.0335752	-0.134307	3.0029	-0.0447257	0.964326		LINC01338
ENSG00000284309.1	0.0335752	-0.134307	3.0029	-0.0447257	0.964326
ENSG00000285627.1	0.0335752	-0.134307	3.0029	-0.0447257	0.964326
ENSG00000286060.1	0.0335752	-0.134307	3.0029	-0.0447257	0.964326
ENSG00000286063.1	0.0335752	-0.134307	3.0029	-0.0447257	0.964326
ENSG00000286273.1	0.0335752	-0.134307	3.0029	-0.0447257	0.964326
ENSG00000286412.1	0.0335752	-0.134307	3.0029	-0.0447257	0.964326
ENSG00000286686.1	0.0335752	-0.134307	3.0029	-0.0447257	0.964326
ENSG00000286990.1	0.0335752	-0.134307	3.0029	-0.0447257	0.964326
ENSG00000287164.1	0.0335752	-0.134307	3.0029	-0.0447257	0.964326
ENSG00000287296.1	0.0335752	-0.134307	3.0029	-0.0447257	0.964326
ENSG00000287339.1	0.0335752	-0.134307	3.0029	-0.0447257	0.964326
ENSG00000287342.1	0.0335752	-0.134307	3.0029	-0.0447257	0.964326
ENSG00000287376.1	0.0335752	-0.134307	3.0029	-0.0447257	0.964326
ENSG00000287797.1	0.0335752	-0.134307	3.0029	-0.0447257	0.964326
ENSG00000288225.1	0.0335752	-0.134307	3.0029	-0.0447257	0.964326
ENSG00000288549.1	0.0335752	-0.134307	3.0029	-0.0447257	0.964326
ENSG00000222412.1	0.111656	-0.134339	3.00234	-0.0447447	0.964311		Y_RNA
ENSG00000231668.2	0.108822	-0.134528	3.00151	-0.04482	0.964251		PPP2R2DP1
ENSG00000188365.3	0.195081	-0.134556	2.99562	-0.0449177	0.964173
ENSG00000181819.14	0.350674	-0.134595	2.98795	-0.0450459	0.964071		KCTD9P2
ENSG00000273123.1	0.105443	-0.134827	2.99791	-0.0449735	0.964128
ENSG00000257761.3	0.225434	-0.135045	2.99635	-0.0450699	0.964052
ENSG00000199730.1	0.241228	-0.135071	2.99179	-0.0451471	0.96399		RN7SKP95
ENSG00000162040.7	0.459669	-0.135118	2.9881	-0.0452187	0.963933		HS3ST6
ENSG00000278012.1	0.13208	-0.135176	2.99532	-0.045129	0.964005
ENSG00000231496.2	0.110882	-0.135178	3.00224	-0.0450258	0.964087
ENSG00000254794.1	0.110882	-0.135178	3.00224	-0.0450258	0.964087
ENSG00000259535.1	0.110882	-0.135178	3.00224	-0.0450258	0.964087		RPL21P12
ENSG00000286887.1	0.110882	-0.135178	3.00224	-0.0450258	0.964087
ENSG00000241475.1	0.423545	-0.135273	2.98943	-0.0452506	0.963908
ENSG00000182255.7	0.118212	-0.135303	3.00229	-0.0450666	0.964054		KCNA4
ENSG00000276603.1	0.30296	-0.135328	2.99245	-0.0452231	0.963929
ENSG00000250539.1	0.592866	-0.135509	1.74529	-0.0776425	0.938112		KRT8P33
ENSG00000185437.15	0.0930022	-0.135594	3.00226	-0.0451641	0.963977		SH3BGR
ENSG00000237897.2	0.0930022	-0.135594	3.00226	-0.0451641	0.963977
ENSG00000240122.1	0.0930022	-0.135594	3.00226	-0.0451641	0.963977		FABP5P11
ENSG00000279766.1	0.721491	-0.135711	1.33337	-0.101781	0.918931
ENSG00000207187.1	0.112971	-0.135768	3.00227	-0.0452217	0.963931		SNORA10B
ENSG00000284966.3	0.112971	-0.135768	3.00227	-0.0452217	0.963931
ENSG00000168658.19	0.433222	-0.13587	2.93888	-0.046232	0.963125		VWA3B
ENSG00000260484.1	0.206367	-0.135979	2.99245	-0.0454407	0.963756
ENSG00000218586.3	0.53735	-0.135982	2.05492	-0.0661737	0.94724
ENSG00000178723.7	0.129083	-0.136232	3.00063	-0.045401	0.963788		GLULP4
ENSG00000255710.2	0.0889808	-0.136427	3.00171	-0.0454499	0.963749
ENSG00000206859.1	0.099395	-0.136552	2.99775	-0.0455513	0.963668		RNU6-767P
ENSG00000227515.3	0.099395	-0.136552	2.99775	-0.0455513	0.963668		C1DP4
ENSG00000105583.11	0.187765	-0.13661	2.99953	-0.0455438	0.963674		WDR83OS
ENSG00000267662.1	0.116973	-0.136714	3.00169	-0.0455455	0.963673		TSHZ3-AS1
ENSG00000214102.7	0.09906	-0.136748	2.99614	-0.0456414	0.963596		WEE2
ENSG00000279137.1	0.316131	-0.136795	2.99108	-0.0457344	0.963522
ENSG00000228328.2	0.104114	-0.136851	3.0027	-0.0455758	0.963648		PGK1P1
ENSG00000258100.3	0.200951	-0.136891	2.99565	-0.0456967	0.963552		LINC02823
ENSG00000254530.2	0.149282	-0.136961	2.99613	-0.0457127	0.963539		LINC02755
ENSG00000232373.2	0.096516	-0.137016	2.99775	-0.0457063	0.963544		MTCYBP3
ENSG00000212246.1	0.156712	-0.137149	2.9975	-0.0457546	0.963506		RNU6-360P
ENSG00000285840.2	0.111732	-0.137226	3.00167	-0.0457165	0.963536
ENSG00000280997.1	0.095537	-0.137285	3.00167	-0.0457362	0.963521		CCAT2
ENSG00000286144.1	0.0988723	-0.137314	3.00268	-0.0457307	0.963525
ENSG00000252087.1	0.0943453	-0.137388	3.00218	-0.0457627	0.963499		RN7SKP248
ENSG00000262322.1	0.0943453	-0.137388	3.00218	-0.0457627	0.963499		MTND4P34
ENSG00000225675.2	0.407362	-0.137389	1.65993	-0.0827679	0.934036		LRP8-DT
ENSG00000249100.1	0.165408	-0.137424	2.99253	-0.0459223	0.963372
ENSG00000234213.1	0.223927	-0.137503	2.99595	-0.0458963	0.963393		FHP1
ENSG00000274997.2	0.267812	-0.137505	2.99403	-0.0459265	0.963369		H2AC12
ENSG00000251859.1	0.114314	-0.137561	3.00219	-0.0458203	0.963453		RNU6-1288P
ENSG00000265745.2	0.114314	-0.137561	3.00219	-0.0458203	0.963453		RN7SL375P
ENSG00000183134.5	0.237358	-0.137604	2.99658	-0.0459205	0.963374		PTGDR2
ENSG00000265815.1	0.196101	-0.137641	3.00131	-0.0458603	0.963422
ENSG00000230313.1	0.0902957	-0.137797	3.00165	-0.0459072	0.963384		HCG24
ENSG00000012817.16	0.0334535	-0.137843	3.00274	-0.0459057	0.963385		KDM5D
ENSG00000080572.13	0.0334535	-0.137843	3.00274	-0.0459057	0.963385		DNAAF6
ENSG00000102055.7	0.0334535	-0.137843	3.00274	-0.0459057	0.963385		PPP1R2C
ENSG00000111291.8	0.0334535	-0.137843	3.00274	-0.0459057	0.963385		GPRC5D
ENSG00000144063.4	0.0334535	-0.137843	3.00274	-0.0459057	0.963385		MALL
ENSG00000161973.11	0.0334535	-0.137843	3.00274	-0.0459057	0.963385		CCDC42
ENSG00000162763.4	0.0334535	-0.137843	3.00274	-0.0459057	0.963385		LRRC52
ENSG00000163046.16	0.0334535	-0.137843	3.00274	-0.0459057	0.963385		ANKRD30BL
ENSG00000170162.14	0.0334535	-0.137843	3.00274	-0.0459057	0.963385		VGLL2
ENSG00000172969.8	0.0334535	-0.137843	3.00274	-0.0459057	0.963385		FRG2C
ENSG00000175311.7	0.0334535	-0.137843	3.00274	-0.0459057	0.963385		ANKS4B
ENSG00000179577.4	0.0334535	-0.137843	3.00274	-0.0459057	0.963385
ENSG00000179626.4	0.0334535	-0.137843	3.00274	-0.0459057	0.963385		OR6C4
ENSG00000185899.1	0.0334535	-0.137843	3.00274	-0.0459057	0.963385		TAS2R60
ENSG00000187988.5	0.0334535	-0.137843	3.00274	-0.0459057	0.963385		KCTD9P3
ENSG00000196767.9	0.0334535	-0.137843	3.00274	-0.0459057	0.963385		POU3F4
ENSG00000197273.4	0.0334535	-0.137843	3.00274	-0.0459057	0.963385		GUCA2A
ENSG00000197815.4	0.0334535	-0.137843	3.00274	-0.0459057	0.963385
ENSG00000199223.1	0.0334535	-0.137843	3.00274	-0.0459057	0.963385		Y_RNA
ENSG00000199713.1	0.0334535	-0.137843	3.00274	-0.0459057	0.963385		U8
ENSG00000200275.1	0.0334535	-0.137843	3.00274	-0.0459057	0.963385		RNA5SP199
ENSG00000200332.1	0.0334535	-0.137843	3.00274	-0.0459057	0.963385		Y_RNA
ENSG00000200752.1	0.0334535	-0.137843	3.00274	-0.0459057	0.963385		Y_RNA
ENSG00000200872.1	0.0334535	-0.137843	3.00274	-0.0459057	0.963385		RNA5SP456
ENSG00000201184.1	0.0334535	-0.137843	3.00274	-0.0459057	0.963385		RNU4-68P
ENSG00000201347.1	0.0334535	-0.137843	3.00274	-0.0459057	0.963385		RNA5SP69
ENSG00000201663.1	0.0334535	-0.137843	3.00274	-0.0459057	0.963385		Y_RNA
ENSG00000203334.5	0.0334535	-0.137843	3.00274	-0.0459057	0.963385
ENSG00000204702.6	0.0334535	-0.137843	3.00274	-0.0459057	0.963385		OR2J1
ENSG00000204779.2	0.0334535	-0.137843	3.00274	-0.0459057	0.963385		FOXD4L5
ENSG00000205456.11	0.0334535	-0.137843	3.00274	-0.0459057	0.963385		TP53TG3D
ENSG00000206729.1	0.0334535	-0.137843	3.00274	-0.0459057	0.963385		RNU6-1126P
ENSG00000207128.1	0.0334535	-0.137843	3.00274	-0.0459057	0.963385		RNU6-729P
ENSG00000207380.1	0.0334535	-0.137843	3.00274	-0.0459057	0.963385		Y_RNA
ENSG00000207633.3	0.0334535	-0.137843	3.00274	-0.0459057	0.963385		MIR505
ENSG00000207944.1	0.0334535	-0.137843	3.00274	-0.0459057	0.963385		MIR574
ENSG00000211778.2	0.0334535	-0.137843	3.00274	-0.0459057	0.963385		TRAV4
ENSG00000211807.3	0.0334535	-0.137843	3.00274	-0.0459057	0.963385		TRAV26-1
ENSG00000211933.2	0.0334535	-0.137843	3.00274	-0.0459057	0.963385		IGHV6-1
ENSG00000212598.2	0.0334535	-0.137843	3.00274	-0.0459057	0.963385		U3
ENSG00000213839.4	0.0334535	-0.137843	3.00274	-0.0459057	0.963385		TMX2P1
ENSG00000215262.8	0.0334535	-0.137843	3.00274	-0.0459057	0.963385		KCNU1
ENSG00000215805.3	0.0334535	-0.137843	3.00274	-0.0459057	0.963385
ENSG00000217289.3	0.0334535	-0.137843	3.00274	-0.0459057	0.963385
ENSG00000219294.6	0.0334535	-0.137843	3.00274	-0.0459057	0.963385		PIP5K1P1
ENSG00000219410.6	0.0334535	-0.137843	3.00274	-0.0459057	0.963385
ENSG00000221583.1	0.0334535	-0.137843	3.00274	-0.0459057	0.963385		RNU6ATAC21P
ENSG00000221858.3	0.0334535	-0.137843	3.00274	-0.0459057	0.963385		OR2A12
ENSG00000222515.1	0.0334535	-0.137843	3.00274	-0.0459057	0.963385		RN7SKP240
ENSG00000222522.1	0.0334535	-0.137843	3.00274	-0.0459057	0.963385		RNU6-519P
ENSG00000223238.1	0.0334535	-0.137843	3.00274	-0.0459057	0.963385		RNA5SP294
ENSG00000223611.6	0.0334535	-0.137843	3.00274	-0.0459057	0.963385		SUPT20HL2
ENSG00000224329.2	0.0334535	-0.137843	3.00274	-0.0459057	0.963385		LINC00297
ENSG00000224685.1	0.0334535	-0.137843	3.00274	-0.0459057	0.963385
ENSG00000224701.1	0.0334535	-0.137843	3.00274	-0.0459057	0.963385		MED28P4
ENSG00000225833.1	0.0334535	-0.137843	3.00274	-0.0459057	0.963385
ENSG00000225934.2	0.0334535	-0.137843	3.00274	-0.0459057	0.963385		FAM133FP
ENSG00000226086.5	0.0334535	-0.137843	3.00274	-0.0459057	0.963385		EIF3LP3
ENSG00000226280.2	0.0334535	-0.137843	3.00274	-0.0459057	0.963385
ENSG00000227050.1	0.0334535	-0.137843	3.00274	-0.0459057	0.963385
ENSG00000227245.1	0.0334535	-0.137843	3.00274	-0.0459057	0.963385
ENSG00000227278.1	0.0334535	-0.137843	3.00274	-0.0459057	0.963385
ENSG00000227747.2	0.0334535	-0.137843	3.00274	-0.0459057	0.963385
ENSG00000228352.2	0.0334535	-0.137843	3.00274	-0.0459057	0.963385
ENSG00000229600.1	0.0334535	-0.137843	3.00274	-0.0459057	0.963385
ENSG00000229797.2	0.0334535	-0.137843	3.00274	-0.0459057	0.963385
ENSG00000230166.1	0.0334535	-0.137843	3.00274	-0.0459057	0.963385		RPL35AP24
ENSG00000230262.8	0.0334535	-0.137843	3.00274	-0.0459057	0.963385		LINC02603
ENSG00000230581.2	0.0334535	-0.137843	3.00274	-0.0459057	0.963385		ACTG1P14
ENSG00000231150.5	0.0334535	-0.137843	3.00274	-0.0459057	0.963385		DNAH8-AS1
ENSG00000231203.1	0.0334535	-0.137843	3.00274	-0.0459057	0.963385		KRT8P10
ENSG00000231421.8	0.0334535	-0.137843	3.00274	-0.0459057	0.963385
ENSG00000231523.1	0.0334535	-0.137843	3.00274	-0.0459057	0.963385		SEPTIN14P1
ENSG00000231942.3	0.0334535	-0.137843	3.00274	-0.0459057	0.963385		HNRNPA1P36
ENSG00000231983.1	0.0334535	-0.137843	3.00274	-0.0459057	0.963385		LINC00415
ENSG00000232406.7	0.0334535	-0.137843	3.00274	-0.0459057	0.963385		EPB41L1-AS1
ENSG00000232448.2	0.0334535	-0.137843	3.00274	-0.0459057	0.963385
ENSG00000232630.1	0.0334535	-0.137843	3.00274	-0.0459057	0.963385		PRPS1P2
ENSG00000232867.1	0.0334535	-0.137843	3.00274	-0.0459057	0.963385
ENSG00000232928.2	0.0334535	-0.137843	3.00274	-0.0459057	0.963385		DDX3P1
ENSG00000232944.1	0.0334535	-0.137843	3.00274	-0.0459057	0.963385
ENSG00000233005.2	0.0334535	-0.137843	3.00274	-0.0459057	0.963385
ENSG00000233342.2	0.0334535	-0.137843	3.00274	-0.0459057	0.963385
ENSG00000233440.2	0.0334535	-0.137843	3.00274	-0.0459057	0.963385		HMGA1P6
ENSG00000234264.1	0.0334535	-0.137843	3.00274	-0.0459057	0.963385		DEPDC1-AS1
ENSG00000234427.1	0.0334535	-0.137843	3.00274	-0.0459057	0.963385
ENSG00000234559.1	0.0334535	-0.137843	3.00274	-0.0459057	0.963385		RPL22P7
ENSG00000234640.1	0.0334535	-0.137843	3.00274	-0.0459057	0.963385
ENSG00000234857.2	0.0334535	-0.137843	3.00274	-0.0459057	0.963385		HNRNPUL2-BSCL2
ENSG00000234931.1	0.0334535	-0.137843	3.00274	-0.0459057	0.963385		MARK2P15
ENSG00000235119.1	0.0334535	-0.137843	3.00274	-0.0459057	0.963385
ENSG00000235432.1	0.0334535	-0.137843	3.00274	-0.0459057	0.963385
ENSG00000236373.2	0.0334535	-0.137843	3.00274	-0.0459057	0.963385		LINC02653
ENSG00000236886.2	0.0334535	-0.137843	3.00274	-0.0459057	0.963385
ENSG00000237664.1	0.0334535	-0.137843	3.00274	-0.0459057	0.963385		LINC00316
ENSG00000238190.1	0.0334535	-0.137843	3.00274	-0.0459057	0.963385		HMGB1P15
ENSG00000238243.3	0.0334535	-0.137843	3.00274	-0.0459057	0.963385		OR2W3
ENSG00000238554.1	0.0334535	-0.137843	3.00274	-0.0459057	0.963385		RNU1-88P
ENSG00000239699.1	0.0334535	-0.137843	3.00274	-0.0459057	0.963385		HNRNPA3P8
ENSG00000240680.1	0.0334535	-0.137843	3.00274	-0.0459057	0.963385		H4P1
ENSG00000241067.2	0.0334535	-0.137843	3.00274	-0.0459057	0.963385		RPL17P40
ENSG00000241261.1	0.0334535	-0.137843	3.00274	-0.0459057	0.963385		RPL17P19
ENSG00000243072.1	0.0334535	-0.137843	3.00274	-0.0459057	0.963385
ENSG00000243429.1	0.0334535	-0.137843	3.00274	-0.0459057	0.963385		OR7E29P
ENSG00000243469.1	0.0334535	-0.137843	3.00274	-0.0459057	0.963385		RPL7P51
ENSG00000243797.6	0.0334535	-0.137843	3.00274	-0.0459057	0.963385
ENSG00000244535.1	0.0334535	-0.137843	3.00274	-0.0459057	0.963385
ENSG00000247193.3	0.0334535	-0.137843	3.00274	-0.0459057	0.963385
ENSG00000248136.1	0.0334535	-0.137843	3.00274	-0.0459057	0.963385		MTND6P8
ENSG00000248229.1	0.0334535	-0.137843	3.00274	-0.0459057	0.963385
ENSG00000248518.1	0.0334535	-0.137843	3.00274	-0.0459057	0.963385
ENSG00000248752.3	0.0334535	-0.137843	3.00274	-0.0459057	0.963385
ENSG00000248876.1	0.0334535	-0.137843	3.00274	-0.0459057	0.963385
ENSG00000249028.2	0.0334535	-0.137843	3.00274	-0.0459057	0.963385
ENSG00000249215.1	0.0334535	-0.137843	3.00274	-0.0459057	0.963385		NCOA4P4
ENSG00000249261.1	0.0334535	-0.137843	3.00274	-0.0459057	0.963385
ENSG00000249341.1	0.0334535	-0.137843	3.00274	-0.0459057	0.963385
ENSG00000249753.2	0.0334535	-0.137843	3.00274	-0.0459057	0.963385
ENSG00000250013.1	0.0334535	-0.137843	3.00274	-0.0459057	0.963385		ZP3P1
ENSG00000250118.1	0.0334535	-0.137843	3.00274	-0.0459057	0.963385
ENSG00000250185.2	0.0334535	-0.137843	3.00274	-0.0459057	0.963385		RCC2P8
ENSG00000250366.3	0.0334535	-0.137843	3.00274	-0.0459057	0.963385		TUNAR
ENSG00000250566.1	0.0334535	-0.137843	3.00274	-0.0459057	0.963385		UGT2B29P
ENSG00000251108.1	0.0334535	-0.137843	3.00274	-0.0459057	0.963385		YBX1P5
ENSG00000251852.1	0.0334535	-0.137843	3.00274	-0.0459057	0.963385		Y_RNA
ENSG00000254418.1	0.0334535	-0.137843	3.00274	-0.0459057	0.963385		SPON1-AS1
ENSG00000255060.1	0.0334535	-0.137843	3.00274	-0.0459057	0.963385
ENSG00000255246.2	0.0334535	-0.137843	3.00274	-0.0459057	0.963385
ENSG00000255434.1	0.0334535	-0.137843	3.00274	-0.0459057	0.963385
ENSG00000255689.1	0.0334535	-0.137843	3.00274	-0.0459057	0.963385
ENSG00000255929.5	0.0334535	-0.137843	3.00274	-0.0459057	0.963385		PIWIL4-AS1
ENSG00000256189.1	0.0334535	-0.137843	3.00274	-0.0459057	0.963385
ENSG00000256355.1	0.0334535	-0.137843	3.00274	-0.0459057	0.963385		NTAN1P3
ENSG00000256400.1	0.0334535	-0.137843	3.00274	-0.0459057	0.963385
ENSG00000257057.3	0.0334535	-0.137843	3.00274	-0.0459057	0.963385		C11orf97
ENSG00000257405.1	0.0334535	-0.137843	3.00274	-0.0459057	0.963385
ENSG00000257756.6	0.0334535	-0.137843	3.00274	-0.0459057	0.963385		LINC02386
ENSG00000258012.1	0.0334535	-0.137843	3.00274	-0.0459057	0.963385
ENSG00000258038.6	0.0334535	-0.137843	3.00274	-0.0459057	0.963385		LINC02327
ENSG00000258560.1	0.0334535	-0.137843	3.00274	-0.0459057	0.963385
ENSG00000258863.1	0.0334535	-0.137843	3.00274	-0.0459057	0.963385		SETP1
ENSG00000258960.1	0.0334535	-0.137843	3.00274	-0.0459057	0.963385		FTH1P13
ENSG00000259155.2	0.0334535	-0.137843	3.00274	-0.0459057	0.963385		STK16P1
ENSG00000259221.5	0.0334535	-0.137843	3.00274	-0.0459057	0.963385
ENSG00000259517.3	0.0334535	-0.137843	3.00274	-0.0459057	0.963385		LINC02169
ENSG00000260004.1	0.0334535	-0.137843	3.00274	-0.0459057	0.963385
ENSG00000260206.1	0.0334535	-0.137843	3.00274	-0.0459057	0.963385
ENSG00000260494.1	0.0334535	-0.137843	3.00274	-0.0459057	0.963385
ENSG00000261595.1	0.0334535	-0.137843	3.00274	-0.0459057	0.963385		PPM1J-DT
ENSG00000262151.1	0.0334535	-0.137843	3.00274	-0.0459057	0.963385
ENSG00000262959.2	0.0334535	-0.137843	3.00274	-0.0459057	0.963385		RPL23AP86
ENSG00000263882.2	0.0334535	-0.137843	3.00274	-0.0459057	0.963385		RN7SL774P
ENSG00000264041.2	0.0334535	-0.137843	3.00274	-0.0459057	0.963385		RN7SL670P
ENSG00000264313.2	0.0334535	-0.137843	3.00274	-0.0459057	0.963385		RN7SL644P
ENSG00000264845.2	0.0334535	-0.137843	3.00274	-0.0459057	0.963385
ENSG00000264911.1	0.0334535	-0.137843	3.00274	-0.0459057	0.963385
ENSG00000265496.5	0.0334535	-0.137843	3.00274	-0.0459057	0.963385
ENSG00000265840.1	0.0334535	-0.137843	3.00274	-0.0459057	0.963385
ENSG00000266664.1	0.0334535	-0.137843	3.00274	-0.0459057	0.963385
ENSG00000267007.1	0.0334535	-0.137843	3.00274	-0.0459057	0.963385
ENSG00000267478.1	0.0334535	-0.137843	3.00274	-0.0459057	0.963385
ENSG00000267594.5	0.0334535	-0.137843	3.00274	-0.0459057	0.963385		CYP4F24P
ENSG00000267774.2	0.0334535	-0.137843	3.00274	-0.0459057	0.963385
ENSG00000267799.1	0.0334535	-0.137843	3.00274	-0.0459057	0.963385		MAN1A2P1
ENSG00000269274.1	0.0334535	-0.137843	3.00274	-0.0459057	0.963385
ENSG00000270610.1	0.0334535	-0.137843	3.00274	-0.0459057	0.963385
ENSG00000270627.1	0.0334535	-0.137843	3.00274	-0.0459057	0.963385
ENSG00000271074.1	0.0334535	-0.137843	3.00274	-0.0459057	0.963385
ENSG00000271304.2	0.0334535	-0.137843	3.00274	-0.0459057	0.963385		DPRXP2
ENSG00000271537.1	0.0334535	-0.137843	3.00274	-0.0459057	0.963385
ENSG00000271664.1	0.0334535	-0.137843	3.00274	-0.0459057	0.963385
ENSG00000272021.1	0.0334535	-0.137843	3.00274	-0.0459057	0.963385
ENSG00000273388.1	0.0334535	-0.137843	3.00274	-0.0459057	0.963385
ENSG00000275025.1	0.0334535	-0.137843	3.00274	-0.0459057	0.963385
ENSG00000276514.1	0.0334535	-0.137843	3.00274	-0.0459057	0.963385
ENSG00000277062.1	0.0334535	-0.137843	3.00274	-0.0459057	0.963385		RN7SL88P
ENSG00000277210.3	0.0334535	-0.137843	3.00274	-0.0459057	0.963385
ENSG00000277382.1	0.0334535	-0.137843	3.00274	-0.0459057	0.963385
ENSG00000277704.1	0.0334535	-0.137843	3.00274	-0.0459057	0.963385
ENSG00000278992.1	0.0334535	-0.137843	3.00274	-0.0459057	0.963385
ENSG00000279134.1	0.0334535	-0.137843	3.00274	-0.0459057	0.963385
ENSG00000279271.1	0.0334535	-0.137843	3.00274	-0.0459057	0.963385
ENSG00000279559.1	0.0334535	-0.137843	3.00274	-0.0459057	0.963385
ENSG00000279926.1	0.0334535	-0.137843	3.00274	-0.0459057	0.963385
ENSG00000280040.1	0.0334535	-0.137843	3.00274	-0.0459057	0.963385
ENSG00000280360.1	0.0334535	-0.137843	3.00274	-0.0459057	0.963385
ENSG00000280395.1	0.0334535	-0.137843	3.00274	-0.0459057	0.963385
ENSG00000282206.1	0.0334535	-0.137843	3.00274	-0.0459057	0.963385
ENSG00000283072.3	0.0334535	-0.137843	3.00274	-0.0459057	0.963385
ENSG00000283138.1	0.0334535	-0.137843	3.00274	-0.0459057	0.963385
ENSG00000283303.1	0.0334535	-0.137843	3.00274	-0.0459057	0.963385
ENSG00000283526.1	0.0334535	-0.137843	3.00274	-0.0459057	0.963385		PRRT1B
ENSG00000284431.1	0.0334535	-0.137843	3.00274	-0.0459057	0.963385
ENSG00000285652.1	0.0334535	-0.137843	3.00274	-0.0459057	0.963385
ENSG00000285780.2	0.0334535	-0.137843	3.00274	-0.0459057	0.963385
ENSG00000286264.2	0.0334535	-0.137843	3.00274	-0.0459057	0.963385
ENSG00000286352.1	0.0334535	-0.137843	3.00274	-0.0459057	0.963385
ENSG00000286402.1	0.0334535	-0.137843	3.00274	-0.0459057	0.963385
ENSG00000286944.1	0.0334535	-0.137843	3.00274	-0.0459057	0.963385
ENSG00000287113.1	0.0334535	-0.137843	3.00274	-0.0459057	0.963385
ENSG00000287189.1	0.0334535	-0.137843	3.00274	-0.0459057	0.963385
ENSG00000287374.1	0.0334535	-0.137843	3.00274	-0.0459057	0.963385
ENSG00000287501.1	0.0334535	-0.137843	3.00274	-0.0459057	0.963385
ENSG00000287690.1	0.0334535	-0.137843	3.00274	-0.0459057	0.963385
ENSG00000287856.1	0.0334535	-0.137843	3.00274	-0.0459057	0.963385
ENSG00000288026.1	0.0334535	-0.137843	3.00274	-0.0459057	0.963385
ENSG00000288234.1	0.0334535	-0.137843	3.00274	-0.0459057	0.963385
ENSG00000288546.1	0.0334535	-0.137843	3.00274	-0.0459057	0.963385
ENSG00000188263.10	0.102259	-0.13785	2.99778	-0.0459839	0.963323		IL17REL
ENSG00000198995.3	0.102259	-0.13785	2.99778	-0.0459839	0.963323		MIR340
ENSG00000199415.1	0.102259	-0.13785	2.99778	-0.0459839	0.963323		RNA5SP370
ENSG00000226074.5	0.102259	-0.13785	2.99778	-0.0459839	0.963323		PRSS44P
ENSG00000285882.1	0.102259	-0.13785	2.99778	-0.0459839	0.963323
ENSG00000232142.1	0.22311	-0.137909	2.99634	-0.0460257	0.96329		RPS25P9
ENSG00000201208.1	0.109048	-0.137958	3.00165	-0.0459607	0.963342		Y_RNA
ENSG00000276945.1	0.240871	-0.138035	2.98912	-0.0461793	0.963167
ENSG00000274967.1	0.547584	-0.138065	2.37679	-0.058089	0.953678		Y_RNA
ENSG00000272459.1	0.591332	-0.138095	1.70111	-0.0811793	0.935299		FAM193B-DT
ENSG00000201847.1	0.159618	-0.138127	2.99595	-0.0461045	0.963227		SNORD31B
ENSG00000262652.1	0.100246	-0.138298	3.00183	-0.0460712	0.963254
ENSG00000239466.3	0.106615	-0.138305	3.00115	-0.046084	0.963243		RN7SL552P
ENSG00000242753.2	0.170085	-0.138369	2.99659	-0.0461755	0.96317
ENSG00000272721.5	0.351245	-0.1384	2.99112	-0.0462702	0.963095		EIF2B5-DT
ENSG00000255422.3	0.67266	-0.138425	1.72911	-0.0800553	0.936193
ENSG00000272265.1	0.110973	-0.138438	3.00056	-0.0461372	0.963201
ENSG00000170950.6	0.0593862	-0.138491	2.99777	-0.046198	0.963152		PGK2
ENSG00000186191.9	0.0593862	-0.138491	2.99777	-0.046198	0.963152		BPIFB4
ENSG00000199963.1	0.0593862	-0.138491	2.99777	-0.046198	0.963152		RNU6-605P
ENSG00000201699.1	0.0593862	-0.138491	2.99777	-0.046198	0.963152		RNVU1-24
ENSG00000213892.12	0.0593862	-0.138491	2.99777	-0.046198	0.963152		CEACAM16
ENSG00000230154.1	0.0593862	-0.138491	2.99777	-0.046198	0.963152		AIDAP1
ENSG00000254574.1	0.0593862	-0.138491	2.99777	-0.046198	0.963152
ENSG00000254610.3	0.0593862	-0.138491	2.99777	-0.046198	0.963152
ENSG00000254988.1	0.0593862	-0.138491	2.99777	-0.046198	0.963152
ENSG00000258615.1	0.0593862	-0.138491	2.99777	-0.046198	0.963152
ENSG00000286556.1	0.0593862	-0.138491	2.99777	-0.046198	0.963152
ENSG00000286609.1	0.0593862	-0.138491	2.99777	-0.046198	0.963152
ENSG00000288611.1	0.0593862	-0.138491	2.99777	-0.046198	0.963152		NPBWR1
ENSG00000211662.2	0.110599	-0.138579	2.99775	-0.0462277	0.963129		IGLV3-21
ENSG00000237461.2	0.354728	-0.138719	2.9891	-0.0464083	0.962985
ENSG00000227712.2	0.128153	-0.138883	3.00133	-0.0462739	0.963092
ENSG00000202224.1	0.12305	-0.138954	2.99278	-0.0464298	0.962968		Y_RNA
ENSG00000232100.1	0.113171	-0.138978	3.00112	-0.0463088	0.963064		LINC01653
ENSG00000231156.1	0.142312	-0.138987	2.99281	-0.0464402	0.962959
ENSG00000207382.1	0.0936226	-0.138994	3.0016	-0.0463066	0.963066		Y_RNA
ENSG00000074803.20	0.634914	-0.139034	2.98355	-0.0466002	0.962832		SLC12A1
ENSG00000280311.1	0.106802	-0.139041	3.0018	-0.0463194	0.963056
ENSG00000287407.1	0.110363	-0.139176	3.00159	-0.0463674	0.963017
ENSG00000272632.1	0.127499	-0.139418	3.0019	-0.0464432	0.962957
ENSG00000263142.5	0.106717	-0.139518	3.00131	-0.0464856	0.962923		LRRC37A17P
ENSG00000113600.11	0.327165	-0.139632	2.98501	-0.0467776	0.962691		C9
ENSG00000211791.2	0.0916388	-0.139773	3.00155	-0.0465669	0.962858		TRAV13-2
ENSG00000260600.1	0.06604	-0.139834	2.99775	-0.0466465	0.962795
ENSG00000284395.2	0.06604	-0.139834	2.99775	-0.0466465	0.962795		PERCC1
ENSG00000266456.1	0.837338	-0.139842	1.09772	-0.127392	0.89863
ENSG00000216439.1	0.592536	-0.139868	1.99977	-0.0699419	0.94424		DUTP5
ENSG00000287245.1	0.163503	-0.139884	2.99278	-0.0467405	0.96272
ENSG00000286416.1	0.310639	-0.139968	2.99211	-0.046779	0.962689
ENSG00000258620.2	0.282653	-0.139981	2.99214	-0.0467829	0.962686
ENSG00000260569.2	0.120313	-0.140014	3.00178	-0.0466437	0.962797
ENSG00000219703.1	0.0995213	-0.14004	2.99774	-0.046715	0.96274		RAP1BP3
ENSG00000239319.3	0.0995213	-0.14004	2.99774	-0.046715	0.96274		RN7SL854P
ENSG00000243730.2	0.0995213	-0.14004	2.99774	-0.046715	0.96274		RPL29P3
ENSG00000251679.1	0.282885	-0.140144	2.98587	-0.0469359	0.962564
ENSG00000169836.5	0.103992	-0.140222	3.00253	-0.0467011	0.962751		TACR3
ENSG00000276282.1	0.174769	-0.140272	2.99652	-0.0468115	0.962663
ENSG00000283097.1	0.124862	-0.140323	2.99956	-0.0467812	0.962688
ENSG00000249807.1	0.110129	-0.140366	3.00176	-0.0467612	0.962704
ENSG00000226022.1	0.137908	-0.140392	2.99278	-0.0469103	0.962585
ENSG00000232654.1	0.128814	-0.140606	3.00186	-0.0468395	0.962641		FAM136BP
ENSG00000201231.1	0.0987507	-0.140686	3.00251	-0.0468562	0.962628		RNU4-50P
ENSG00000232936.6	0.110044	-0.140846	3.00127	-0.0469288	0.96257		PANK1-AS1
ENSG00000232517.2	0.119621	-0.140847	2.99954	-0.046956	0.962548		CSPG4BP
ENSG00000269608.1	0.119621	-0.140847	2.99954	-0.046956	0.962548		OSTCP3
ENSG00000126266.3	0.390763	-0.140882	2.15652	-0.0653286	0.947912		FFAR1
ENSG00000272691.1	0.699319	-0.140883	1.24978	-0.112727	0.910247
ENSG00000272381.2	0.418349	-0.14095	2.95971	-0.047623	0.962017		LINC02664
ENSG00000201565.1	0.0949657	-0.140971	3.00151	-0.0469667	0.96254		Y_RNA
ENSG00000271989.1	0.0949657	-0.140971	3.00151	-0.0469667	0.96254
ENSG00000250909.1	0.126784	-0.141048	3.00126	-0.0469963	0.962516
ENSG00000260725.1	0.126784	-0.141048	3.00126	-0.0469963	0.962516
ENSG00000260828.1	0.126784	-0.141048	3.00126	-0.0469963	0.962516		HMGB3P32
ENSG00000212136.1	0.129925	-0.141079	2.99756	-0.0470645	0.962462		RNU6-696P
ENSG00000280776.2	0.111706	-0.141153	3.0015	-0.0470276	0.962491		LINC01202
ENSG00000196565.15	0.109389	-0.141618	3.00183	-0.0471771	0.962372		HBG2
ENSG00000223944.2	0.109389	-0.141618	3.00183	-0.0471771	0.962372
ENSG00000279187.1	0.109389	-0.141618	3.00183	-0.0471771	0.962372
ENSG00000277435.1	0.175743	-0.14164	2.99692	-0.0472618	0.962305
ENSG00000255757.1	0.596269	-0.141794	2.98959	-0.0474293	0.962171
ENSG00000235095.1	0.664297	-0.141813	1.51829	-0.0934026	0.925584
ENSG00000207484.1	0.184454	-0.141833	2.9968	-0.0473281	0.962252		Y_RNA
ENSG00000252827.1	0.169963	-0.142096	2.99642	-0.047422	0.962177		RN7SKP11
ENSG00000279179.1	0.0914154	-0.142431	3.00122	-0.0474578	0.962148
ENSG00000142449.13	0.739402	-0.142709	1.86643	-0.0764612	0.939052		FBN3
ENSG00000257509.1	0.120964	-0.142866	2.99947	-0.0476304	0.962011
ENSG00000259674.1	0.120964	-0.142866	2.99947	-0.0476304	0.962011
ENSG00000233242.3	0.183019	-0.1429	2.99744	-0.0476742	0.961976
ENSG00000287755.1	0.172378	-0.142942	3.00083	-0.0476342	0.962008
ENSG00000251199.6	0.193223	-0.143011	3.0014	-0.0476481	0.961997
ENSG00000226005.5	0.316208	-0.143384	2.98586	-0.048021	0.9617		LINC02660
ENSG00000201499.1	0.115919	-0.143468	3.00199	-0.0477909	0.961883		RNU6-312P
ENSG00000249007.1	0.279578	-0.143473	2.98775	-0.0480205	0.9617
ENSG00000228430.9	0.0906528	-0.143487	3.00196	-0.0477979	0.961877
ENSG00000179277.9	0.113404	-0.143584	3.00195	-0.0478302	0.961852		MEIS3P1
ENSG00000242945.2	0.197323	-0.143624	3.00106	-0.0478577	0.96183		RPL29P32
ENSG00000241395.3	0.097209	-0.143642	3.00195	-0.0478497	0.961836		RN7SL344P
ENSG00000164270.18	0.116749	-0.143709	3.0005	-0.0478948	0.9618		HTR4
ENSG00000241429.1	0.123305	-0.143852	3.00049	-0.0479428	0.961762		EEF1A1P25
ENSG00000286710.1	0.123305	-0.143852	3.00049	-0.0479428	0.961762
ENSG00000187475.6	0.110678	-0.14398	3.00196	-0.0479619	0.961747		H1-6
ENSG00000287055.1	0.186801	-0.144004	3.00115	-0.047983	0.96173
ENSG00000223656.1	0.168594	-0.144045	2.99634	-0.0480737	0.961657		HMGB3P10
ENSG00000244390.2	0.107122	-0.144094	3.00192	-0.0480007	0.961716		RPS6P22
ENSG00000275678.1	0.107896	-0.144138	3.00198	-0.0480142	0.961705
ENSG00000223652.2	0.114452	-0.144228	3.00197	-0.0480445	0.961681		PRDM6-AS1
ENSG00000253373.1	0.114452	-0.144228	3.00197	-0.0480445	0.961681
ENSG00000234650.6	0.199674	-0.144259	2.99552	-0.0481583	0.96159		PCCA-AS1
ENSG00000278615.5	0.219008	-0.14428	2.99105	-0.0482373	0.961527		C11orf98
ENSG00000253596.1	0.666127	-0.144439	2.98286	-0.0484231	0.961379
ENSG00000200620.1	0.175251	-0.144564	2.99691	-0.0482375	0.961527
ENSG00000227719.1	0.193894	-0.144635	2.99552	-0.0482837	0.96149
ENSG00000223676.1	0.0940735	-0.144953	3.0011	-0.0482999	0.961477		RPL34P26
ENSG00000236407.1	0.117277	-0.145018	3.0019	-0.0483089	0.96147		HMGB1P18
ENSG00000251767.1	0.449618	-0.145167	2.99502	-0.0484694	0.961342		RNU7-8P
ENSG00000188782.9	0.236389	-0.145225	2.99539	-0.0484829	0.961331		CATSPER4
ENSG00000199461.1	0.09781	-0.145232	3.00192	-0.0483798	0.961414		Y_RNA
ENSG00000254662.1	0.09781	-0.145232	3.00192	-0.0483798	0.961414
ENSG00000249628.3	0.124219	-0.1453	3.00155	-0.0484083	0.961391		LINC00942
ENSG00000091181.20	0.437451	-0.145373	1.65696	-0.0877348	0.930087		IL5RA
ENSG00000255441.1	0.183453	-0.145407	2.99634	-0.0485283	0.961295		SIGLEC10-AS1
ENSG00000214533.3	0.114551	-0.145414	3.00191	-0.0484405	0.961365		KRT18P33
ENSG00000224655.7	0.107994	-0.145455	3.00191	-0.0484539	0.961354		LINC01823
ENSG00000232081.1	0.107994	-0.145455	3.00191	-0.0484539	0.961354		LARGE-IT1
ENSG00000241525.4	0.111223	-0.145463	3.00193	-0.0484566	0.961352
ENSG00000144191.12	0.663041	-0.145496	2.98583	-0.0487287	0.961135		CNGA3
ENSG00000260953.1	0.112035	-0.145531	3.00187	-0.04848	0.961334
ENSG00000259413.2	0.381624	-0.145616	2.98617	-0.0487636	0.961108
ENSG00000250850.2	0.129333	-0.145679	2.99513	-0.0486386	0.961207
ENSG00000231228.4	0.254909	-0.145749	2.99606	-0.0486469	0.961201		ARPP19P1
ENSG00000273584.1	0.69548	-0.145837	1.25839	-0.115892	0.907738
ENSG00000258373.1	0.102782	-0.145934	3.00153	-0.0486199	0.961222		SLC25A3P2
ENSG00000286718.1	0.102782	-0.145934	3.00153	-0.0486199	0.961222
ENSG00000101251.13	0.114192	-0.14597	2.99744	-0.0486981	0.96116		SEL1L2
ENSG00000250357.1	0.108139	-0.146015	2.99744	-0.0487133	0.961148
ENSG00000260981.1	0.108465	-0.14607	3.00183	-0.0486603	0.96119
ENSG00000256588.1	0.0956346	-0.146076	2.99743	-0.0487339	0.961131
ENSG00000232344.2	0.229721	-0.146125	2.98979	-0.0488748	0.961019
ENSG00000237711.1	0.0933108	-0.14613	3.00183	-0.0486803	0.961174		MTCO3P11
ENSG00000201491.1	0.175494	-0.146189	2.99691	-0.0487799	0.961095		RNU4-75P
ENSG00000279220.4	0.17766	-0.146266	3.00171	-0.0487277	0.961136		GPR1-AS
ENSG00000213023.11	0.405506	-0.146288	2.98388	-0.0490261	0.960899		SYT3
ENSG00000236451.3	0.485676	-0.146371	2.98606	-0.0490182	0.960905
ENSG00000178172.7	0.108497	-0.146403	3.00143	-0.0487779	0.961096		SPINK6
ENSG00000263797.1	0.12465	-0.146562	2.99742	-0.0488959	0.961002
ENSG00000287081.1	0.12465	-0.146562	2.99742	-0.0488959	0.961002
ENSG00000229953.1	0.0927556	-0.146569	2.99742	-0.0488983	0.961
ENSG00000233941.1	0.160099	-0.146579	2.99747	-0.048901	0.960998
ENSG00000236924.1	0.317915	-0.146612	2.98934	-0.0490448	0.960884
ENSG00000101200.5	0.0511294	-0.146912	3.00243	-0.0489309	0.960974		AVP
ENSG00000122194.19	0.0511294	-0.146912	3.00243	-0.0489309	0.960974		PLG
ENSG00000126550.10	0.0511294	-0.146912	3.00243	-0.0489309	0.960974		HTN1
ENSG00000133433.11	0.0511294	-0.146912	3.00243	-0.0489309	0.960974		GSTT2B
ENSG00000136698.10	0.0511294	-0.146912	3.00243	-0.0489309	0.960974		CFC1
ENSG00000173124.14	0.0511294	-0.146912	3.00243	-0.0489309	0.960974		ACSM6
ENSG00000177414.14	0.0511294	-0.146912	3.00243	-0.0489309	0.960974		UBE2U
ENSG00000178233.18	0.0511294	-0.146912	3.00243	-0.0489309	0.960974		TMEM151B
ENSG00000179142.2	0.0511294	-0.146912	3.00243	-0.0489309	0.960974		CYP11B2
ENSG00000181511.5	0.0511294	-0.146912	3.00243	-0.0489309	0.960974		GLRX5P1
ENSG00000182376.2	0.0511294	-0.146912	3.00243	-0.0489309	0.960974
ENSG00000184224.3	0.0511294	-0.146912	3.00243	-0.0489309	0.960974		NDUFV1-DT
ENSG00000199218.1	0.0511294	-0.146912	3.00243	-0.0489309	0.960974		RN7SKP184
ENSG00000200131.1	0.0511294	-0.146912	3.00243	-0.0489309	0.960974		RN7SKP77
ENSG00000200686.1	0.0511294	-0.146912	3.00243	-0.0489309	0.960974		RNY3P3
ENSG00000200849.1	0.0511294	-0.146912	3.00243	-0.0489309	0.960974		Y_RNA
ENSG00000200895.1	0.0511294	-0.146912	3.00243	-0.0489309	0.960974		RN7SKP245
ENSG00000201229.1	0.0511294	-0.146912	3.00243	-0.0489309	0.960974		SNORA63D
ENSG00000204398.5	0.0511294	-0.146912	3.00243	-0.0489309	0.960974
ENSG00000205143.3	0.0511294	-0.146912	3.00243	-0.0489309	0.960974		ARID3C
ENSG00000205628.4	0.0511294	-0.146912	3.00243	-0.0489309	0.960974		LINC01446
ENSG00000205678.8	0.0511294	-0.146912	3.00243	-0.0489309	0.960974		TECRL
ENSG00000206062.4	0.0511294	-0.146912	3.00243	-0.0489309	0.960974
ENSG00000206763.1	0.0511294	-0.146912	3.00243	-0.0489309	0.960974		RNU6-10P
ENSG00000207041.1	0.0511294	-0.146912	3.00243	-0.0489309	0.960974		RNU6-3P
ENSG00000207251.1	0.0511294	-0.146912	3.00243	-0.0489309	0.960974		RNU6-342P
ENSG00000211819.3	0.0511294	-0.146912	3.00243	-0.0489309	0.960974		TRAV40
ENSG00000211957.2	0.0511294	-0.146912	3.00243	-0.0489309	0.960974		IGHV3-35
ENSG00000212580.1	0.0511294	-0.146912	3.00243	-0.0489309	0.960974		SNORA75
ENSG00000212807.3	0.0511294	-0.146912	3.00243	-0.0489309	0.960974		OR2A42
ENSG00000213344.2	0.0511294	-0.146912	3.00243	-0.0489309	0.960974		PCNPP3
ENSG00000217477.2	0.0511294	-0.146912	3.00243	-0.0489309	0.960974
ENSG00000218226.1	0.0511294	-0.146912	3.00243	-0.0489309	0.960974		TATDN2P2
ENSG00000222037.5	0.0511294	-0.146912	3.00243	-0.0489309	0.960974		IGLC6
ENSG00000223287.1	0.0511294	-0.146912	3.00243	-0.0489309	0.960974		RNU6-954P
ENSG00000223593.1	0.0511294	-0.146912	3.00243	-0.0489309	0.960974
ENSG00000225258.1	0.0511294	-0.146912	3.00243	-0.0489309	0.960974
ENSG00000225514.1	0.0511294	-0.146912	3.00243	-0.0489309	0.960974		MTND1P34
ENSG00000225779.1	0.0511294	-0.146912	3.00243	-0.0489309	0.960974
ENSG00000225945.1	0.0511294	-0.146912	3.00243	-0.0489309	0.960974		ZFAND3-DT
ENSG00000226064.1	0.0511294	-0.146912	3.00243	-0.0489309	0.960974		PGBD4P6
ENSG00000227064.1	0.0511294	-0.146912	3.00243	-0.0489309	0.960974		NAA20P1
ENSG00000227817.4	0.0511294	-0.146912	3.00243	-0.0489309	0.960974		ARHGAP42P1
ENSG00000227868.6	0.0511294	-0.146912	3.00243	-0.0489309	0.960974		TEX46
ENSG00000228004.1	0.0511294	-0.146912	3.00243	-0.0489309	0.960974		MYCLP2
ENSG00000228216.1	0.0511294	-0.146912	3.00243	-0.0489309	0.960974
ENSG00000228431.1	0.0511294	-0.146912	3.00243	-0.0489309	0.960974		ARL5AP3
ENSG00000228884.2	0.0511294	-0.146912	3.00243	-0.0489309	0.960974		RPL23AP26
ENSG00000229155.1	0.0511294	-0.146912	3.00243	-0.0489309	0.960974		LINC02038
ENSG00000229262.1	0.0511294	-0.146912	3.00243	-0.0489309	0.960974
ENSG00000229701.1	0.0511294	-0.146912	3.00243	-0.0489309	0.960974		MTND2P20
ENSG00000229759.1	0.0511294	-0.146912	3.00243	-0.0489309	0.960974		MRPS18AP1
ENSG00000230165.1	0.0511294	-0.146912	3.00243	-0.0489309	0.960974		AURKAP2
ENSG00000231441.2	0.0511294	-0.146912	3.00243	-0.0489309	0.960974		DST-AS1
ENSG00000231671.1	0.0511294	-0.146912	3.00243	-0.0489309	0.960974		LINC01307
ENSG00000231929.2	0.0511294	-0.146912	3.00243	-0.0489309	0.960974		HMGB3P31
ENSG00000232458.1	0.0511294	-0.146912	3.00243	-0.0489309	0.960974		LINC01450
ENSG00000232576.2	0.0511294	-0.146912	3.00243	-0.0489309	0.960974
ENSG00000233221.7	0.0511294	-0.146912	3.00243	-0.0489309	0.960974		ARHGEF4-AS1
ENSG00000233680.4	0.0511294	-0.146912	3.00243	-0.0489309	0.960974		HNRNPA1P27
ENSG00000234279.2	0.0511294	-0.146912	3.00243	-0.0489309	0.960974		LINC01937
ENSG00000235138.1	0.0511294	-0.146912	3.00243	-0.0489309	0.960974
ENSG00000235382.1	0.0511294	-0.146912	3.00243	-0.0489309	0.960974		MTND4P31
ENSG00000235450.1	0.0511294	-0.146912	3.00243	-0.0489309	0.960974
ENSG00000235454.1	0.0511294	-0.146912	3.00243	-0.0489309	0.960974		HAUS6P3
ENSG00000235781.1	0.0511294	-0.146912	3.00243	-0.0489309	0.960974		LINC02569
ENSG00000236319.2	0.0511294	-0.146912	3.00243	-0.0489309	0.960974
ENSG00000236758.5	0.0511294	-0.146912	3.00243	-0.0489309	0.960974		MTUS2-AS2
ENSG00000237065.2	0.0511294	-0.146912	3.00243	-0.0489309	0.960974		NANOGP4
ENSG00000237338.1	0.0511294	-0.146912	3.00243	-0.0489309	0.960974		FTCD-AS1
ENSG00000237365.1	0.0511294	-0.146912	3.00243	-0.0489309	0.960974
ENSG00000237704.1	0.0511294	-0.146912	3.00243	-0.0489309	0.960974
ENSG00000237824.2	0.0511294	-0.146912	3.00243	-0.0489309	0.960974		RPL23AP33
ENSG00000237888.1	0.0511294	-0.146912	3.00243	-0.0489309	0.960974
ENSG00000238031.1	0.0511294	-0.146912	3.00243	-0.0489309	0.960974
ENSG00000239007.1	0.0511294	-0.146912	3.00243	-0.0489309	0.960974		RNU7-95P
ENSG00000239106.1	0.0511294	-0.146912	3.00243	-0.0489309	0.960974		Y_RNA
ENSG00000240302.3	0.0511294	-0.146912	3.00243	-0.0489309	0.960974		RN7SL717P
ENSG00000241269.1	0.0511294	-0.146912	3.00243	-0.0489309	0.960974
ENSG00000241592.1	0.0511294	-0.146912	3.00243	-0.0489309	0.960974
ENSG00000241929.1	0.0511294	-0.146912	3.00243	-0.0489309	0.960974
ENSG00000242766.1	0.0511294	-0.146912	3.00243	-0.0489309	0.960974		IGKV1D-17
ENSG00000243885.1	0.0511294	-0.146912	3.00243	-0.0489309	0.960974
ENSG00000244083.1	0.0511294	-0.146912	3.00243	-0.0489309	0.960974
ENSG00000244302.2	0.0511294	-0.146912	3.00243	-0.0489309	0.960974		PEX5L-AS2
ENSG00000244328.3	0.0511294	-0.146912	3.00243	-0.0489309	0.960974		RN7SL845P
ENSG00000249264.1	0.0511294	-0.146912	3.00243	-0.0489309	0.960974		EEF1A1P9
ENSG00000249271.2	0.0511294	-0.146912	3.00243	-0.0489309	0.960974		HNRNPA1P44
ENSG00000250007.7	0.0511294	-0.146912	3.00243	-0.0489309	0.960974		GJD2-DT
ENSG00000250413.1	0.0511294	-0.146912	3.00243	-0.0489309	0.960974		SLC2A9-AS1
ENSG00000251019.1	0.0511294	-0.146912	3.00243	-0.0489309	0.960974		HIGD1AP13
ENSG00000251205.3	0.0511294	-0.146912	3.00243	-0.0489309	0.960974
ENSG00000251206.1	0.0511294	-0.146912	3.00243	-0.0489309	0.960974
ENSG00000251330.3	0.0511294	-0.146912	3.00243	-0.0489309	0.960974
ENSG00000251372.6	0.0511294	-0.146912	3.00243	-0.0489309	0.960974		LINC00499
ENSG00000251478.1	0.0511294	-0.146912	3.00243	-0.0489309	0.960974
ENSG00000251629.7	0.0511294	-0.146912	3.00243	-0.0489309	0.960974		LINC02241
ENSG00000252739.1	0.0511294	-0.146912	3.00243	-0.0489309	0.960974		RNU7-151P
ENSG00000253057.1	0.0511294	-0.146912	3.00243	-0.0489309	0.960974		RN7SKP57
ENSG00000253070.1	0.0511294	-0.146912	3.00243	-0.0489309	0.960974		RNU6-794P
ENSG00000253228.1	0.0511294	-0.146912	3.00243	-0.0489309	0.960974		NRBF2P4
ENSG00000253399.1	0.0511294	-0.146912	3.00243	-0.0489309	0.960974
ENSG00000253586.1	0.0511294	-0.146912	3.00243	-0.0489309	0.960974
ENSG00000253789.1	0.0511294	-0.146912	3.00243	-0.0489309	0.960974		NARS1P2
ENSG00000254066.2	0.0511294	-0.146912	3.00243	-0.0489309	0.960974		LINC01938
ENSG00000254727.1	0.0511294	-0.146912	3.00243	-0.0489309	0.960974		PTP4A1P6
ENSG00000254959.6	0.0511294	-0.146912	3.00243	-0.0489309	0.960974		INMT-MINDY4
ENSG00000255575.1	0.0511294	-0.146912	3.00243	-0.0489309	0.960974
ENSG00000256422.6	0.0511294	-0.146912	3.00243	-0.0489309	0.960974		LINC02552
ENSG00000256713.8	0.0511294	-0.146912	3.00243	-0.0489309	0.960974		PGA5
ENSG00000256894.1	0.0511294	-0.146912	3.00243	-0.0489309	0.960974
ENSG00000257315.3	0.0511294	-0.146912	3.00243	-0.0489309	0.960974		ZBED6
ENSG00000258050.2	0.0511294	-0.146912	3.00243	-0.0489309	0.960974
ENSG00000258104.1	0.0511294	-0.146912	3.00243	-0.0489309	0.960974		HIGD1AP9
ENSG00000258539.1	0.0511294	-0.146912	3.00243	-0.0489309	0.960974
ENSG00000258836.2	0.0511294	-0.146912	3.00243	-0.0489309	0.960974
ENSG00000259369.1	0.0511294	-0.146912	3.00243	-0.0489309	0.960974
ENSG00000259744.1	0.0511294	-0.146912	3.00243	-0.0489309	0.960974
ENSG00000260161.1	0.0511294	-0.146912	3.00243	-0.0489309	0.960974		MTCYBP28
ENSG00000260416.1	0.0511294	-0.146912	3.00243	-0.0489309	0.960974
ENSG00000260840.2	0.0511294	-0.146912	3.00243	-0.0489309	0.960974		LINC01964
ENSG00000261403.1	0.0511294	-0.146912	3.00243	-0.0489309	0.960974
ENSG00000262140.1	0.0511294	-0.146912	3.00243	-0.0489309	0.960974
ENSG00000264572.1	0.0511294	-0.146912	3.00243	-0.0489309	0.960974		MIR4296
ENSG00000264582.2	0.0511294	-0.146912	3.00243	-0.0489309	0.960974		RN7SL326P
ENSG00000267055.1	0.0511294	-0.146912	3.00243	-0.0489309	0.960974
ENSG00000267263.1	0.0511294	-0.146912	3.00243	-0.0489309	0.960974
ENSG00000267595.1	0.0511294	-0.146912	3.00243	-0.0489309	0.960974		BRCA1P1
ENSG00000268496.1	0.0511294	-0.146912	3.00243	-0.0489309	0.960974
ENSG00000268750.7	0.0511294	-0.146912	3.00243	-0.0489309	0.960974
ENSG00000269533.5	0.0511294	-0.146912	3.00243	-0.0489309	0.960974
ENSG00000270300.2	0.0511294	-0.146912	3.00243	-0.0489309	0.960974		PHACTR2P1
ENSG00000270437.1	0.0511294	-0.146912	3.00243	-0.0489309	0.960974
ENSG00000270490.1	0.0511294	-0.146912	3.00243	-0.0489309	0.960974
ENSG00000271014.1	0.0511294	-0.146912	3.00243	-0.0489309	0.960974
ENSG00000271459.1	0.0511294	-0.146912	3.00243	-0.0489309	0.960974
ENSG00000271818.1	0.0511294	-0.146912	3.00243	-0.0489309	0.960974		RN7SKP4
ENSG00000274505.1	0.0511294	-0.146912	3.00243	-0.0489309	0.960974		Metazoa_SRP
ENSG00000275256.1	0.0511294	-0.146912	3.00243	-0.0489309	0.960974		MRPS31P1
ENSG00000276375.1	0.0511294	-0.146912	3.00243	-0.0489309	0.960974
ENSG00000278112.1	0.0511294	-0.146912	3.00243	-0.0489309	0.960974
ENSG00000278459.1	0.0511294	-0.146912	3.00243	-0.0489309	0.960974		Metazoa_SRP
ENSG00000278778.1	0.0511294	-0.146912	3.00243	-0.0489309	0.960974
ENSG00000279699.1	0.0511294	-0.146912	3.00243	-0.0489309	0.960974
ENSG00000279755.1	0.0511294	-0.146912	3.00243	-0.0489309	0.960974
ENSG00000279989.1	0.0511294	-0.146912	3.00243	-0.0489309	0.960974
ENSG00000280215.1	0.0511294	-0.146912	3.00243	-0.0489309	0.960974
ENSG00000280780.2	0.0511294	-0.146912	3.00243	-0.0489309	0.960974		JAKMIP2-AS1
ENSG00000282997.1	0.0511294	-0.146912	3.00243	-0.0489309	0.960974
ENSG00000284328.1	0.0511294	-0.146912	3.00243	-0.0489309	0.960974
ENSG00000284376.1	0.0511294	-0.146912	3.00243	-0.0489309	0.960974
ENSG00000284879.1	0.0511294	-0.146912	3.00243	-0.0489309	0.960974
ENSG00000285849.1	0.0511294	-0.146912	3.00243	-0.0489309	0.960974
ENSG00000285968.1	0.0511294	-0.146912	3.00243	-0.0489309	0.960974
ENSG00000286296.1	0.0511294	-0.146912	3.00243	-0.0489309	0.960974
ENSG00000286297.1	0.0511294	-0.146912	3.00243	-0.0489309	0.960974
ENSG00000286414.1	0.0511294	-0.146912	3.00243	-0.0489309	0.960974
ENSG00000286463.1	0.0511294	-0.146912	3.00243	-0.0489309	0.960974
ENSG00000286639.1	0.0511294	-0.146912	3.00243	-0.0489309	0.960974
ENSG00000287040.1	0.0511294	-0.146912	3.00243	-0.0489309	0.960974
ENSG00000287125.1	0.0511294	-0.146912	3.00243	-0.0489309	0.960974
ENSG00000287556.1	0.0511294	-0.146912	3.00243	-0.0489309	0.960974
ENSG00000287577.1	0.0511294	-0.146912	3.00243	-0.0489309	0.960974
ENSG00000287714.1	0.0511294	-0.146912	3.00243	-0.0489309	0.960974
ENSG00000287895.1	0.0511294	-0.146912	3.00243	-0.0489309	0.960974
ENSG00000287986.1	0.0511294	-0.146912	3.00243	-0.0489309	0.960974
ENSG00000288110.1	0.0511294	-0.146912	3.00243	-0.0489309	0.960974
ENSG00000288575.1	0.0511294	-0.146912	3.00243	-0.0489309	0.960974
ENSG00000225730.1	0.130035	-0.146931	3.00161	-0.0489507	0.960959		ADGRF5-AS1
ENSG00000263815.2	0.130035	-0.146931	3.00161	-0.0489507	0.960959		RN7SL426P
ENSG00000228360.1	0.238038	-0.147232	2.99506	-0.0491582	0.960793
ENSG00000180090.5	0.556091	-0.147273	1.57221	-0.0936724	0.925369		OR3A1
ENSG00000234463.1	0.105339	-0.1473	3.00127	-0.0490793	0.960856		COX6CP12
ENSG00000265630.2	0.105339	-0.1473	3.00127	-0.0490793	0.960856
ENSG00000224063.6	0.125905	-0.14732	2.99728	-0.0491512	0.960799		CALCRL-AS1
ENSG00000260144.1	0.0936752	-0.147331	2.99742	-0.0491527	0.960798
ENSG00000257094.1	0.452679	-0.147424	2.98515	-0.0493856	0.960612
ENSG00000255703.1	0.161636	-0.147439	3.00038	-0.0491402	0.960808
ENSG00000018607.7	0.0296931	-0.147512	3.00241	-0.0491314	0.960815		ZNF285CP
ENSG00000118491.10	0.0296931	-0.147512	3.00241	-0.0491314	0.960815		ZC2HC1B
ENSG00000125888.15	0.0296931	-0.147512	3.00241	-0.0491314	0.960815		BANF2
ENSG00000144015.5	0.0296931	-0.147512	3.00241	-0.0491314	0.960815		TRIM43
ENSG00000146839.19	0.0296931	-0.147512	3.00241	-0.0491314	0.960815		ZAN
ENSG00000163285.8	0.0296931	-0.147512	3.00241	-0.0491314	0.960815		GABRG1
ENSG00000165202.3	0.0296931	-0.147512	3.00241	-0.0491314	0.960815		OR1Q1
ENSG00000166984.12	0.0296931	-0.147512	3.00241	-0.0491314	0.960815		TCP10L2
ENSG00000179978.11	0.0296931	-0.147512	3.00241	-0.0491314	0.960815		NAIPP2
ENSG00000180720.8	0.0296931	-0.147512	3.00241	-0.0491314	0.960815		CHRM4
ENSG00000184111.6	0.0296931	-0.147512	3.00241	-0.0491314	0.960815		RPL11P4
ENSG00000188755.10	0.0296931	-0.147512	3.00241	-0.0491314	0.960815		TBC1D3P2
ENSG00000189002.10	0.0296931	-0.147512	3.00241	-0.0491314	0.960815		PROS2P
ENSG00000196289.7	0.0296931	-0.147512	3.00241	-0.0491314	0.960815		BECN2
ENSG00000197838.5	0.0296931	-0.147512	3.00241	-0.0491314	0.960815		CYP2A13
ENSG00000199488.1	0.0296931	-0.147512	3.00241	-0.0491314	0.960815		RNU1-70P
ENSG00000199786.1	0.0296931	-0.147512	3.00241	-0.0491314	0.960815		RNA5SP188
ENSG00000201168.1	0.0296931	-0.147512	3.00241	-0.0491314	0.960815		RNA5SP368
ENSG00000201170.1	0.0296931	-0.147512	3.00241	-0.0491314	0.960815		RNU1-132P
ENSG00000202322.1	0.0296931	-0.147512	3.00241	-0.0491314	0.960815		RNA5SP131
ENSG00000203335.5	0.0296931	-0.147512	3.00241	-0.0491314	0.960815
ENSG00000203730.3	0.0296931	-0.147512	3.00241	-0.0491314	0.960815		TEDDM1
ENSG00000204655.12	0.0296931	-0.147512	3.00241	-0.0491314	0.960815		MOG
ENSG00000205634.7	0.0296931	-0.147512	3.00241	-0.0491314	0.960815		LINC00898
ENSG00000206583.1	0.0296931	-0.147512	3.00241	-0.0491314	0.960815		RNU6-1292P
ENSG00000206964.1	0.0296931	-0.147512	3.00241	-0.0491314	0.960815		Y_RNA
ENSG00000207046.1	0.0296931	-0.147512	3.00241	-0.0491314	0.960815		RNU6-886P
ENSG00000207504.1	0.0296931	-0.147512	3.00241	-0.0491314	0.960815		RNU6-1031P
ENSG00000207651.1	0.0296931	-0.147512	3.00241	-0.0491314	0.960815		MIR28
ENSG00000212126.3	0.0296931	-0.147512	3.00241	-0.0491314	0.960815		TAS2R50
ENSG00000213384.2	0.0296931	-0.147512	3.00241	-0.0491314	0.960815		EIF4E2P1
ENSG00000213763.4	0.0296931	-0.147512	3.00241	-0.0491314	0.960815		ACTBP2
ENSG00000214593.3	0.0296931	-0.147512	3.00241	-0.0491314	0.960815
ENSG00000215333.3	0.0296931	-0.147512	3.00241	-0.0491314	0.960815		KRT18P23
ENSG00000218347.2	0.0296931	-0.147512	3.00241	-0.0491314	0.960815		HNRNPA1P1
ENSG00000221628.1	0.0296931	-0.147512	3.00241	-0.0491314	0.960815		MIR1302-4
ENSG00000221782.1	0.0296931	-0.147512	3.00241	-0.0491314	0.960815		MIR548F2
ENSG00000223543.1	0.0296931	-0.147512	3.00241	-0.0491314	0.960815		TCEAL4P1
ENSG00000223874.2	0.0296931	-0.147512	3.00241	-0.0491314	0.960815		LINC01921
ENSG00000224273.2	0.0296931	-0.147512	3.00241	-0.0491314	0.960815		RABGEF1P3
ENSG00000224727.1	0.0296931	-0.147512	3.00241	-0.0491314	0.960815		FCF1P7
ENSG00000225418.1	0.0296931	-0.147512	3.00241	-0.0491314	0.960815		AKR1C5P
ENSG00000225769.1	0.0296931	-0.147512	3.00241	-0.0491314	0.960815		CROCCP1
ENSG00000225988.1	0.0296931	-0.147512	3.00241	-0.0491314	0.960815		LAMP5-AS1
ENSG00000226963.1	0.0296931	-0.147512	3.00241	-0.0491314	0.960815
ENSG00000227542.1	0.0296931	-0.147512	3.00241	-0.0491314	0.960815		MYO1B-AS1
ENSG00000228247.1	0.0296931	-0.147512	3.00241	-0.0491314	0.960815		UBBP2
ENSG00000229160.1	0.0296931	-0.147512	3.00241	-0.0491314	0.960815
ENSG00000229188.2	0.0296931	-0.147512	3.00241	-0.0491314	0.960815
ENSG00000229906.1	0.0296931	-0.147512	3.00241	-0.0491314	0.960815		SNRPGP11
ENSG00000230563.4	0.0296931	-0.147512	3.00241	-0.0491314	0.960815
ENSG00000231295.1	0.0296931	-0.147512	3.00241	-0.0491314	0.960815
ENSG00000231468.2	0.0296931	-0.147512	3.00241	-0.0491314	0.960815		PRDX3P2
ENSG00000233647.2	0.0296931	-0.147512	3.00241	-0.0491314	0.960815		NENFP1
ENSG00000233829.1	0.0296931	-0.147512	3.00241	-0.0491314	0.960815		RPL26P15
ENSG00000233854.2	0.0296931	-0.147512	3.00241	-0.0491314	0.960815		POU6F2-AS2
ENSG00000233995.1	0.0296931	-0.147512	3.00241	-0.0491314	0.960815
ENSG00000234112.2	0.0296931	-0.147512	3.00241	-0.0491314	0.960815
ENSG00000234537.1	0.0296931	-0.147512	3.00241	-0.0491314	0.960815
ENSG00000234811.1	0.0296931	-0.147512	3.00241	-0.0491314	0.960815
ENSG00000235213.1	0.0296931	-0.147512	3.00241	-0.0491314	0.960815		OR6E1P
ENSG00000235416.1	0.0296931	-0.147512	3.00241	-0.0491314	0.960815		TIPINP1
ENSG00000235461.2	0.0296931	-0.147512	3.00241	-0.0491314	0.960815
ENSG00000236335.1	0.0296931	-0.147512	3.00241	-0.0491314	0.960815
ENSG00000236341.1	0.0296931	-0.147512	3.00241	-0.0491314	0.960815
ENSG00000236574.1	0.0296931	-0.147512	3.00241	-0.0491314	0.960815
ENSG00000237074.2	0.0296931	-0.147512	3.00241	-0.0491314	0.960815
ENSG00000237521.4	0.0296931	-0.147512	3.00241	-0.0491314	0.960815		OR7E24
ENSG00000237716.2	0.0296931	-0.147512	3.00241	-0.0491314	0.960815
ENSG00000238211.1	0.0296931	-0.147512	3.00241	-0.0491314	0.960815		POLR2LP1
ENSG00000238606.1	0.0296931	-0.147512	3.00241	-0.0491314	0.960815		RNU7-7P
ENSG00000238941.1	0.0296931	-0.147512	3.00241	-0.0491314	0.960815		RNU6-953P
ENSG00000239129.1	0.0296931	-0.147512	3.00241	-0.0491314	0.960815
ENSG00000240108.1	0.0296931	-0.147512	3.00241	-0.0491314	0.960815		NCOR1P1
ENSG00000240160.3	0.0296931	-0.147512	3.00241	-0.0491314	0.960815		RN7SL263P
ENSG00000240497.3	0.0296931	-0.147512	3.00241	-0.0491314	0.960815
ENSG00000240847.3	0.0296931	-0.147512	3.00241	-0.0491314	0.960815		RN7SL497P
ENSG00000240964.3	0.0296931	-0.147512	3.00241	-0.0491314	0.960815		RN7SL751P
ENSG00000241356.2	0.0296931	-0.147512	3.00241	-0.0491314	0.960815		OR5G3
ENSG00000241587.3	0.0296931	-0.147512	3.00241	-0.0491314	0.960815		RN7SL482P
ENSG00000241942.2	0.0296931	-0.147512	3.00241	-0.0491314	0.960815		RPS20P20
ENSG00000242208.1	0.0296931	-0.147512	3.00241	-0.0491314	0.960815		RPL5P29
ENSG00000242280.1	0.0296931	-0.147512	3.00241	-0.0491314	0.960815		SLC16A1P1
ENSG00000242979.1	0.0296931	-0.147512	3.00241	-0.0491314	0.960815		RPS15AP18
ENSG00000243738.3	0.0296931	-0.147512	3.00241	-0.0491314	0.960815		RN7SL181P
ENSG00000243853.1	0.0296931	-0.147512	3.00241	-0.0491314	0.960815		ALDH7A1P3
ENSG00000244122.3	0.0296931	-0.147512	3.00241	-0.0491314	0.960815		UGT1A7
ENSG00000244451.1	0.0296931	-0.147512	3.00241	-0.0491314	0.960815		RPL34P21
ENSG00000248320.1	0.0296931	-0.147512	3.00241	-0.0491314	0.960815		THAP12P9
ENSG00000248613.1	0.0296931	-0.147512	3.00241	-0.0491314	0.960815
ENSG00000248851.1	0.0296931	-0.147512	3.00241	-0.0491314	0.960815
ENSG00000249453.1	0.0296931	-0.147512	3.00241	-0.0491314	0.960815
ENSG00000249540.1	0.0296931	-0.147512	3.00241	-0.0491314	0.960815
ENSG00000249650.1	0.0296931	-0.147512	3.00241	-0.0491314	0.960815		CEP72-DT
ENSG00000249731.1	0.0296931	-0.147512	3.00241	-0.0491314	0.960815
ENSG00000249856.1	0.0296931	-0.147512	3.00241	-0.0491314	0.960815
ENSG00000250417.1	0.0296931	-0.147512	3.00241	-0.0491314	0.960815		LINC02116
ENSG00000250853.1	0.0296931	-0.147512	3.00241	-0.0491314	0.960815		RNF138P1
ENSG00000251529.1	0.0296931	-0.147512	3.00241	-0.0491314	0.960815
ENSG00000251532.1	0.0296931	-0.147512	3.00241	-0.0491314	0.960815
ENSG00000251568.1	0.0296931	-0.147512	3.00241	-0.0491314	0.960815		ALG3P1
ENSG00000251689.1	0.0296931	-0.147512	3.00241	-0.0491314	0.960815
ENSG00000251971.1	0.0296931	-0.147512	3.00241	-0.0491314	0.960815		RNU6-1333P
ENSG00000252212.1	0.0296931	-0.147512	3.00241	-0.0491314	0.960815		RNU2-58P
ENSG00000252569.1	0.0296931	-0.147512	3.00241	-0.0491314	0.960815		RNU6-1153P
ENSG00000253096.1	0.0296931	-0.147512	3.00241	-0.0491314	0.960815		Y_RNA
ENSG00000253117.5	0.0296931	-0.147512	3.00241	-0.0491314	0.960815		OC90
ENSG00000253510.1	0.0296931	-0.147512	3.00241	-0.0491314	0.960815
ENSG00000253542.7	0.0296931	-0.147512	3.00241	-0.0491314	0.960815		SDR16C6P
ENSG00000254362.1	0.0296931	-0.147512	3.00241	-0.0491314	0.960815
ENSG00000254938.1	0.0296931	-0.147512	3.00241	-0.0491314	0.960815
ENSG00000254942.1	0.0296931	-0.147512	3.00241	-0.0491314	0.960815
ENSG00000255122.1	0.0296931	-0.147512	3.00241	-0.0491314	0.960815
ENSG00000255276.1	0.0296931	-0.147512	3.00241	-0.0491314	0.960815		RRM1-AS1
ENSG00000255504.2	0.0296931	-0.147512	3.00241	-0.0491314	0.960815
ENSG00000255749.1	0.0296931	-0.147512	3.00241	-0.0491314	0.960815		GNAI2P1
ENSG00000257729.2	0.0296931	-0.147512	3.00241	-0.0491314	0.960815
ENSG00000258713.3	0.0296931	-0.147512	3.00241	-0.0491314	0.960815		C20orf141
ENSG00000258789.1	0.0296931	-0.147512	3.00241	-0.0491314	0.960815
ENSG00000259052.1	0.0296931	-0.147512	3.00241	-0.0491314	0.960815
ENSG00000259219.1	0.0296931	-0.147512	3.00241	-0.0491314	0.960815
ENSG00000259442.1	0.0296931	-0.147512	3.00241	-0.0491314	0.960815
ENSG00000259651.2	0.0296931	-0.147512	3.00241	-0.0491314	0.960815		MTCO3P23
ENSG00000260090.1	0.0296931	-0.147512	3.00241	-0.0491314	0.960815
ENSG00000261330.1	0.0296931	-0.147512	3.00241	-0.0491314	0.960815		PPIAP50
ENSG00000261501.1	0.0296931	-0.147512	3.00241	-0.0491314	0.960815		BBS7-DT
ENSG00000261924.1	0.0296931	-0.147512	3.00241	-0.0491314	0.960815
ENSG00000263608.2	0.0296931	-0.147512	3.00241	-0.0491314	0.960815		RN7SL353P
ENSG00000263946.1	0.0296931	-0.147512	3.00241	-0.0491314	0.960815
ENSG00000263993.2	0.0296931	-0.147512	3.00241	-0.0491314	0.960815		RN7SL786P
ENSG00000264080.1	0.0296931	-0.147512	3.00241	-0.0491314	0.960815
ENSG00000264128.2	0.0296931	-0.147512	3.00241	-0.0491314	0.960815		RN7SL713P
ENSG00000264339.1	0.0296931	-0.147512	3.00241	-0.0491314	0.960815
ENSG00000264558.1	0.0296931	-0.147512	3.00241	-0.0491314	0.960815
ENSG00000264559.1	0.0296931	-0.147512	3.00241	-0.0491314	0.960815		MIR3162
ENSG00000265217.2	0.0296931	-0.147512	3.00241	-0.0491314	0.960815
ENSG00000265257.5	0.0296931	-0.147512	3.00241	-0.0491314	0.960815
ENSG00000265334.1	0.0296931	-0.147512	3.00241	-0.0491314	0.960815
ENSG00000265646.2	0.0296931	-0.147512	3.00241	-0.0491314	0.960815		TUFMP1
ENSG00000265766.3	0.0296931	-0.147512	3.00241	-0.0491314	0.960815		CXADRP3
ENSG00000266128.2	0.0296931	-0.147512	3.00241	-0.0491314	0.960815		RN7SL366P
ENSG00000266268.5	0.0296931	-0.147512	3.00241	-0.0491314	0.960815
ENSG00000266718.2	0.0296931	-0.147512	3.00241	-0.0491314	0.960815
ENSG00000267353.1	0.0296931	-0.147512	3.00241	-0.0491314	0.960815
ENSG00000267703.1	0.0296931	-0.147512	3.00241	-0.0491314	0.960815
ENSG00000267922.1	0.0296931	-0.147512	3.00241	-0.0491314	0.960815
ENSG00000268292.1	0.0296931	-0.147512	3.00241	-0.0491314	0.960815
ENSG00000269387.1	0.0296931	-0.147512	3.00241	-0.0491314	0.960815
ENSG00000269729.1	0.0296931	-0.147512	3.00241	-0.0491314	0.960815
ENSG00000270701.1	0.0296931	-0.147512	3.00241	-0.0491314	0.960815
ENSG00000270889.1	0.0296931	-0.147512	3.00241	-0.0491314	0.960815		PPP1R14BP4
ENSG00000271071.1	0.0296931	-0.147512	3.00241	-0.0491314	0.960815
ENSG00000271146.1	0.0296931	-0.147512	3.00241	-0.0491314	0.960815
ENSG00000271696.1	0.0296931	-0.147512	3.00241	-0.0491314	0.960815
ENSG00000271774.1	0.0296931	-0.147512	3.00241	-0.0491314	0.960815
ENSG00000272874.1	0.0296931	-0.147512	3.00241	-0.0491314	0.960815
ENSG00000274322.1	0.0296931	-0.147512	3.00241	-0.0491314	0.960815
ENSG00000276122.1	0.0296931	-0.147512	3.00241	-0.0491314	0.960815
ENSG00000276202.1	0.0296931	-0.147512	3.00241	-0.0491314	0.960815		Metazoa_SRP
ENSG00000276210.2	0.0296931	-0.147512	3.00241	-0.0491314	0.960815		LINC00226
ENSG00000276759.2	0.0296931	-0.147512	3.00241	-0.0491314	0.960815
ENSG00000277501.1	0.0296931	-0.147512	3.00241	-0.0491314	0.960815
ENSG00000278193.1	0.0296931	-0.147512	3.00241	-0.0491314	0.960815
ENSG00000278713.1	0.0296931	-0.147512	3.00241	-0.0491314	0.960815
ENSG00000278862.1	0.0296931	-0.147512	3.00241	-0.0491314	0.960815
ENSG00000279005.1	0.0296931	-0.147512	3.00241	-0.0491314	0.960815
ENSG00000279818.1	0.0296931	-0.147512	3.00241	-0.0491314	0.960815
ENSG00000280485.1	0.0296931	-0.147512	3.00241	-0.0491314	0.960815
ENSG00000280958.1	0.0296931	-0.147512	3.00241	-0.0491314	0.960815
ENSG00000281691.1	0.0296931	-0.147512	3.00241	-0.0491314	0.960815		RBM5-AS1
ENSG00000283384.1	0.0296931	-0.147512	3.00241	-0.0491314	0.960815
ENSG00000283475.1	0.0296931	-0.147512	3.00241	-0.0491314	0.960815		MIR1244-4
ENSG00000284672.1	0.0296931	-0.147512	3.00241	-0.0491314	0.960815
ENSG00000285300.1	0.0296931	-0.147512	3.00241	-0.0491314	0.960815
ENSG00000285600.1	0.0296931	-0.147512	3.00241	-0.0491314	0.960815
ENSG00000285797.1	0.0296931	-0.147512	3.00241	-0.0491314	0.960815
ENSG00000285905.1	0.0296931	-0.147512	3.00241	-0.0491314	0.960815		BMP8B-AS1
ENSG00000285971.1	0.0296931	-0.147512	3.00241	-0.0491314	0.960815
ENSG00000286671.1	0.0296931	-0.147512	3.00241	-0.0491314	0.960815
ENSG00000286747.1	0.0296931	-0.147512	3.00241	-0.0491314	0.960815
ENSG00000286774.1	0.0296931	-0.147512	3.00241	-0.0491314	0.960815
ENSG00000286908.1	0.0296931	-0.147512	3.00241	-0.0491314	0.960815
ENSG00000286962.1	0.0296931	-0.147512	3.00241	-0.0491314	0.960815
ENSG00000287287.1	0.0296931	-0.147512	3.00241	-0.0491314	0.960815
ENSG00000287303.1	0.0296931	-0.147512	3.00241	-0.0491314	0.960815
ENSG00000287894.1	0.0296931	-0.147512	3.00241	-0.0491314	0.960815
ENSG00000250842.1	0.115702	-0.147525	2.99738	-0.0492181	0.960745
ENSG00000199895.1	0.108599	-0.147566	3.00159	-0.0491627	0.96079		Y_RNA
ENSG00000255000.1	0.108599	-0.147566	3.00159	-0.0491627	0.96079
ENSG00000231882.1	0.21698	-0.147624	2.9948	-0.0492934	0.960685		F10-AS1
ENSG00000286398.1	0.35491	-0.147722	2.98404	-0.0495039	0.960518
ENSG00000288562.1	0.0900296	-0.147869	2.99738	-0.0493327	0.960654
ENSG00000265554.2	0.110652	-0.147903	3.0018	-0.0492716	0.960703
ENSG00000235011.2	0.112619	-0.147975	2.99742	-0.0493674	0.960627
ENSG00000272823.1	0.369317	-0.148025	2.195	-0.0674375	0.946233
ENSG00000262920.5	0.148175	-0.148082	2.99737	-0.0494039	0.960597
ENSG00000231648.2	0.132843	-0.148111	2.99744	-0.0494126	0.96059		LINC01698
ENSG00000223416.3	0.114798	-0.148426	3.0015	-0.0494505	0.96056		RPS26P15
ENSG00000227514.3	0.141989	-0.148452	2.9974	-0.0495271	0.960499
ENSG00000170509.12	0.790341	-0.148511	1.87127	-0.0793637	0.936743		HSD17B13
ENSG00000240452.1	0.0970021	-0.148585	2.99737	-0.0495717	0.960464		MTCO1P29
ENSG00000261842.1	0.0970021	-0.148585	2.99737	-0.0495717	0.960464
ENSG00000201967.1	0.249303	-0.148728	2.99221	-0.0497052	0.960357		RN7SKP22
ENSG00000104879.5	0.03302	-0.148771	3.00236	-0.0495512	0.96048		CKM
ENSG00000107807.13	0.03302	-0.148771	3.00236	-0.0495512	0.96048		TLX1
ENSG00000112115.7	0.03302	-0.148771	3.00236	-0.0495512	0.96048		IL17A
ENSG00000119614.3	0.03302	-0.148771	3.00236	-0.0495512	0.96048		VSX2
ENSG00000125492.10	0.03302	-0.148771	3.00236	-0.0495512	0.96048		BARHL1
ENSG00000125787.11	0.03302	-0.148771	3.00236	-0.0495512	0.96048		GNRH2
ENSG00000131002.12	0.03302	-0.148771	3.00236	-0.0495512	0.96048		TXLNGY
ENSG00000133742.14	0.03302	-0.148771	3.00236	-0.0495512	0.96048		CA1
ENSG00000138653.10	0.03302	-0.148771	3.00236	-0.0495512	0.96048		NDST4
ENSG00000155428.12	0.03302	-0.148771	3.00236	-0.0495512	0.96048		TRIM74
ENSG00000157851.17	0.03302	-0.148771	3.00236	-0.0495512	0.96048		DPYSL5
ENSG00000163440.12	0.03302	-0.148771	3.00236	-0.0495512	0.96048		PDCL2
ENSG00000165682.14	0.03302	-0.148771	3.00236	-0.0495512	0.96048		CLEC1B
ENSG00000169246.16	0.03302	-0.148771	3.00236	-0.0495512	0.96048		NPIPB3
ENSG00000171217.5	0.03302	-0.148771	3.00236	-0.0495512	0.96048		CLDN20
ENSG00000176798.3	0.03302	-0.148771	3.00236	-0.0495512	0.96048		OR51L1
ENSG00000176893.6	0.03302	-0.148771	3.00236	-0.0495512	0.96048		OR51G2
ENSG00000186198.4	0.03302	-0.148771	3.00236	-0.0495512	0.96048		SLC51B
ENSG00000186919.13	0.03302	-0.148771	3.00236	-0.0495512	0.96048		ZACN
ENSG00000199677.1	0.03302	-0.148771	3.00236	-0.0495512	0.96048		Y_RNA
ENSG00000200814.1	0.03302	-0.148771	3.00236	-0.0495512	0.96048		RNU6-595P
ENSG00000201790.1	0.03302	-0.148771	3.00236	-0.0495512	0.96048		RNA5SP189
ENSG00000204183.3	0.03302	-0.148771	3.00236	-0.0495512	0.96048		GDF5-AS1
ENSG00000204978.3	0.03302	-0.148771	3.00236	-0.0495512	0.96048		ERICH4
ENSG00000206644.1	0.03302	-0.148771	3.00236	-0.0495512	0.96048		RNU6-1279P
ENSG00000207092.1	0.03302	-0.148771	3.00236	-0.0495512	0.96048		Y_RNA
ENSG00000207741.1	0.03302	-0.148771	3.00236	-0.0495512	0.96048		MIR590
ENSG00000211695.2	0.03302	-0.148771	3.00236	-0.0495512	0.96048		TRGV9
ENSG00000213028.3	0.03302	-0.148771	3.00236	-0.0495512	0.96048
ENSG00000214560.4	0.03302	-0.148771	3.00236	-0.0495512	0.96048		RPL21P41
ENSG00000215003.4	0.03302	-0.148771	3.00236	-0.0495512	0.96048		RPL15P20
ENSG00000215267.8	0.03302	-0.148771	3.00236	-0.0495512	0.96048		AKR1C7P
ENSG00000218632.3	0.03302	-0.148771	3.00236	-0.0495512	0.96048		RPL7P28
ENSG00000223883.2	0.03302	-0.148771	3.00236	-0.0495512	0.96048		LINC01707
ENSG00000224916.9	0.03302	-0.148771	3.00236	-0.0495512	0.96048		APOC4-APOC2
ENSG00000225066.1	0.03302	-0.148771	3.00236	-0.0495512	0.96048		MDM4P1
ENSG00000225155.4	0.03302	-0.148771	3.00236	-0.0495512	0.96048		TOMM22P5
ENSG00000225203.2	0.03302	-0.148771	3.00236	-0.0495512	0.96048
ENSG00000225343.1	0.03302	-0.148771	3.00236	-0.0495512	0.96048		RPL21P66
ENSG00000225816.1	0.03302	-0.148771	3.00236	-0.0495512	0.96048		GTF3AP5
ENSG00000226349.1	0.03302	-0.148771	3.00236	-0.0495512	0.96048
ENSG00000229498.1	0.03302	-0.148771	3.00236	-0.0495512	0.96048
ENSG00000229559.2	0.03302	-0.148771	3.00236	-0.0495512	0.96048
ENSG00000229990.3	0.03302	-0.148771	3.00236	-0.0495512	0.96048
ENSG00000230702.1	0.03302	-0.148771	3.00236	-0.0495512	0.96048		RPL31P30
ENSG00000231188.1	0.03302	-0.148771	3.00236	-0.0495512	0.96048
ENSG00000231501.1	0.03302	-0.148771	3.00236	-0.0495512	0.96048		MTND4LP1
ENSG00000233055.1	0.03302	-0.148771	3.00236	-0.0495512	0.96048
ENSG00000233402.1	0.03302	-0.148771	3.00236	-0.0495512	0.96048		TARDBPP1
ENSG00000234835.1	0.03302	-0.148771	3.00236	-0.0495512	0.96048		PHBP13
ENSG00000236366.3	0.03302	-0.148771	3.00236	-0.0495512	0.96048
ENSG00000236459.1	0.03302	-0.148771	3.00236	-0.0495512	0.96048		HNRNPA1P22
ENSG00000236495.2	0.03302	-0.148771	3.00236	-0.0495512	0.96048
ENSG00000238165.1	0.03302	-0.148771	3.00236	-0.0495512	0.96048
ENSG00000238192.1	0.03302	-0.148771	3.00236	-0.0495512	0.96048
ENSG00000238363.1	0.03302	-0.148771	3.00236	-0.0495512	0.96048		SNORA13
ENSG00000239356.3	0.03302	-0.148771	3.00236	-0.0495512	0.96048		RN7SL309P
ENSG00000241317.1	0.03302	-0.148771	3.00236	-0.0495512	0.96048
ENSG00000241347.3	0.03302	-0.148771	3.00236	-0.0495512	0.96048		RN7SL466P
ENSG00000242540.3	0.03302	-0.148771	3.00236	-0.0495512	0.96048
ENSG00000243607.3	0.03302	-0.148771	3.00236	-0.0495512	0.96048		RPL35AP26
ENSG00000244461.1	0.03302	-0.148771	3.00236	-0.0495512	0.96048		LINC02077
ENSG00000246250.3	0.03302	-0.148771	3.00236	-0.0495512	0.96048
ENSG00000249199.2	0.03302	-0.148771	3.00236	-0.0495512	0.96048
ENSG00000249454.1	0.03302	-0.148771	3.00236	-0.0495512	0.96048		GZMAP1
ENSG00000250122.1	0.03302	-0.148771	3.00236	-0.0495512	0.96048
ENSG00000250348.1	0.03302	-0.148771	3.00236	-0.0495512	0.96048
ENSG00000251139.2	0.03302	-0.148771	3.00236	-0.0495512	0.96048
ENSG00000251218.1	0.03302	-0.148771	3.00236	-0.0495512	0.96048
ENSG00000252417.1	0.03302	-0.148771	3.00236	-0.0495512	0.96048		RNU7-179P
ENSG00000252618.1	0.03302	-0.148771	3.00236	-0.0495512	0.96048		RNA5SP441
ENSG00000253237.2	0.03302	-0.148771	3.00236	-0.0495512	0.96048
ENSG00000253653.1	0.03302	-0.148771	3.00236	-0.0495512	0.96048
ENSG00000253964.1	0.03302	-0.148771	3.00236	-0.0495512	0.96048		RPL31P40
ENSG00000254115.1	0.03302	-0.148771	3.00236	-0.0495512	0.96048
ENSG00000254672.1	0.03302	-0.148771	3.00236	-0.0495512	0.96048
ENSG00000254928.1	0.03302	-0.148771	3.00236	-0.0495512	0.96048
ENSG00000255189.1	0.03302	-0.148771	3.00236	-0.0495512	0.96048		GLYATL1P1
ENSG00000255410.2	0.03302	-0.148771	3.00236	-0.0495512	0.96048
ENSG00000257545.5	0.03302	-0.148771	3.00236	-0.0495512	0.96048
ENSG00000258435.1	0.03302	-0.148771	3.00236	-0.0495512	0.96048
ENSG00000258923.2	0.03302	-0.148771	3.00236	-0.0495512	0.96048		MTND5P35
ENSG00000259505.1	0.03302	-0.148771	3.00236	-0.0495512	0.96048
ENSG00000260469.3	0.03302	-0.148771	3.00236	-0.0495512	0.96048		INSYN1-AS1
ENSG00000261363.2	0.03302	-0.148771	3.00236	-0.0495512	0.96048
ENSG00000263490.2	0.03302	-0.148771	3.00236	-0.0495512	0.96048		RN7SL155P
ENSG00000264101.1	0.03302	-0.148771	3.00236	-0.0495512	0.96048		MIR4689
ENSG00000266990.1	0.03302	-0.148771	3.00236	-0.0495512	0.96048
ENSG00000267224.1	0.03302	-0.148771	3.00236	-0.0495512	0.96048
ENSG00000267541.1	0.03302	-0.148771	3.00236	-0.0495512	0.96048		MTCO2P2
ENSG00000267706.3	0.03302	-0.148771	3.00236	-0.0495512	0.96048
ENSG00000268278.1	0.03302	-0.148771	3.00236	-0.0495512	0.96048
ENSG00000268903.1	0.03302	-0.148771	3.00236	-0.0495512	0.96048
ENSG00000270475.1	0.03302	-0.148771	3.00236	-0.0495512	0.96048
ENSG00000271564.2	0.03302	-0.148771	3.00236	-0.0495512	0.96048		LINC02333
ENSG00000277350.2	0.03302	-0.148771	3.00236	-0.0495512	0.96048
ENSG00000277775.2	0.03302	-0.148771	3.00236	-0.0495512	0.96048		H3C7
ENSG00000279954.1	0.03302	-0.148771	3.00236	-0.0495512	0.96048
ENSG00000283178.1	0.03302	-0.148771	3.00236	-0.0495512	0.96048
ENSG00000283453.2	0.03302	-0.148771	3.00236	-0.0495512	0.96048		PRIM2BP
ENSG00000283648.1	0.03302	-0.148771	3.00236	-0.0495512	0.96048
ENSG00000285647.1	0.03302	-0.148771	3.00236	-0.0495512	0.96048
ENSG00000286024.1	0.03302	-0.148771	3.00236	-0.0495512	0.96048
ENSG00000286216.1	0.03302	-0.148771	3.00236	-0.0495512	0.96048
ENSG00000286217.2	0.03302	-0.148771	3.00236	-0.0495512	0.96048		LINC00279
ENSG00000286376.1	0.03302	-0.148771	3.00236	-0.0495512	0.96048
ENSG00000286427.1	0.03302	-0.148771	3.00236	-0.0495512	0.96048
ENSG00000287246.1	0.03302	-0.148771	3.00236	-0.0495512	0.96048
ENSG00000287414.1	0.03302	-0.148771	3.00236	-0.0495512	0.96048
ENSG00000287728.2	0.03302	-0.148771	3.00236	-0.0495512	0.96048
ENSG00000218502.3	0.111926	-0.148894	3.00155	-0.0496058	0.960437		H2AZP3
ENSG00000036473.8	0.0497606	-0.148962	3.00235	-0.0496152	0.960429		OTC
ENSG00000112706.12	0.0497606	-0.148962	3.00235	-0.0496152	0.960429		IMPG1
ENSG00000135443.8	0.0497606	-0.148962	3.00235	-0.0496152	0.960429		KRT85
ENSG00000135702.15	0.0497606	-0.148962	3.00235	-0.0496152	0.960429		CHST5
ENSG00000164334.15	0.0497606	-0.148962	3.00235	-0.0496152	0.960429		FAM170A
ENSG00000165841.11	0.0497606	-0.148962	3.00235	-0.0496152	0.960429		CYP2C19
ENSG00000168843.14	0.0497606	-0.148962	3.00235	-0.0496152	0.960429		FSTL5
ENSG00000171540.8	0.0497606	-0.148962	3.00235	-0.0496152	0.960429		OTP
ENSG00000178631.7	0.0497606	-0.148962	3.00235	-0.0496152	0.960429		ACTG1P1
ENSG00000183434.10	0.0497606	-0.148962	3.00235	-0.0496152	0.960429		TFDP3
ENSG00000185792.10	0.0497606	-0.148962	3.00235	-0.0496152	0.960429		NLRP9
ENSG00000199514.1	0.0497606	-0.148962	3.00235	-0.0496152	0.960429		RNU6-235P
ENSG00000199927.2	0.0497606	-0.148962	3.00235	-0.0496152	0.960429
ENSG00000201185.1	0.0497606	-0.148962	3.00235	-0.0496152	0.960429		RNA5SP202
ENSG00000201217.1	0.0497606	-0.148962	3.00235	-0.0496152	0.960429		Y_RNA
ENSG00000201291.1	0.0497606	-0.148962	3.00235	-0.0496152	0.960429		RNU1-34P
ENSG00000202017.1	0.0497606	-0.148962	3.00235	-0.0496152	0.960429		RNU6-806P
ENSG00000203387.2	0.0497606	-0.148962	3.00235	-0.0496152	0.960429		SNF8P1
ENSG00000203395.2	0.0497606	-0.148962	3.00235	-0.0496152	0.960429
ENSG00000204969.7	0.0497606	-0.148962	3.00235	-0.0496152	0.960429		PCDHA2
ENSG00000206609.1	0.0497606	-0.148962	3.00235	-0.0496152	0.960429		SNORD116-11
ENSG00000206892.1	0.0497606	-0.148962	3.00235	-0.0496152	0.960429		RNU6-42P
ENSG00000207008.1	0.0497606	-0.148962	3.00235	-0.0496152	0.960429		SNORA54
ENSG00000208018.1	0.0497606	-0.148962	3.00235	-0.0496152	0.960429		MIR645
ENSG00000208032.1	0.0497606	-0.148962	3.00235	-0.0496152	0.960429		MIR548A3
ENSG00000211970.3	0.0497606	-0.148962	3.00235	-0.0496152	0.960429		IGHV4-61
ENSG00000213701.4	0.0497606	-0.148962	3.00235	-0.0496152	0.960429		SETP22
ENSG00000213721.3	0.0497606	-0.148962	3.00235	-0.0496152	0.960429		HMGN2P30
ENSG00000214012.4	0.0497606	-0.148962	3.00235	-0.0496152	0.960429		KRT18P38
ENSG00000214018.3	0.0497606	-0.148962	3.00235	-0.0496152	0.960429		RRM2P3
ENSG00000216906.2	0.0497606	-0.148962	3.00235	-0.0496152	0.960429
ENSG00000223513.1	0.0497606	-0.148962	3.00235	-0.0496152	0.960429		ATP6V0E1P2
ENSG00000223867.1	0.0497606	-0.148962	3.00235	-0.0496152	0.960429
ENSG00000224791.1	0.0497606	-0.148962	3.00235	-0.0496152	0.960429		KRT18P39
ENSG00000224899.1	0.0497606	-0.148962	3.00235	-0.0496152	0.960429		LINC02830
ENSG00000225234.1	0.0497606	-0.148962	3.00235	-0.0496152	0.960429		TRAPPC12-AS1
ENSG00000225269.3	0.0497606	-0.148962	3.00235	-0.0496152	0.960429		LINC00705
ENSG00000226110.2	0.0497606	-0.148962	3.00235	-0.0496152	0.960429
ENSG00000226558.1	0.0497606	-0.148962	3.00235	-0.0496152	0.960429
ENSG00000227303.1	0.0497606	-0.148962	3.00235	-0.0496152	0.960429
ENSG00000227538.1	0.0497606	-0.148962	3.00235	-0.0496152	0.960429		HNRNPFP1
ENSG00000227920.3	0.0497606	-0.148962	3.00235	-0.0496152	0.960429
ENSG00000228142.2	0.0497606	-0.148962	3.00235	-0.0496152	0.960429
ENSG00000228162.1	0.0497606	-0.148962	3.00235	-0.0496152	0.960429
ENSG00000228848.3	0.0497606	-0.148962	3.00235	-0.0496152	0.960429		RPS20P13
ENSG00000228948.2	0.0497606	-0.148962	3.00235	-0.0496152	0.960429		SLC25A6P5
ENSG00000229015.2	0.0497606	-0.148962	3.00235	-0.0496152	0.960429
ENSG00000229031.1	0.0497606	-0.148962	3.00235	-0.0496152	0.960429		MTCO1P25
ENSG00000229251.3	0.0497606	-0.148962	3.00235	-0.0496152	0.960429		HNRNPA1P8
ENSG00000229466.2	0.0497606	-0.148962	3.00235	-0.0496152	0.960429		LINC02627
ENSG00000229528.1	0.0497606	-0.148962	3.00235	-0.0496152	0.960429
ENSG00000230033.1	0.0497606	-0.148962	3.00235	-0.0496152	0.960429
ENSG00000230053.2	0.0497606	-0.148962	3.00235	-0.0496152	0.960429
ENSG00000230528.7	0.0497606	-0.148962	3.00235	-0.0496152	0.960429		NOS2P3
ENSG00000231613.1	0.0497606	-0.148962	3.00235	-0.0496152	0.960429
ENSG00000231649.3	0.0497606	-0.148962	3.00235	-0.0496152	0.960429		SPATA31B1P
ENSG00000232889.2	0.0497606	-0.148962	3.00235	-0.0496152	0.960429
ENSG00000233746.2	0.0497606	-0.148962	3.00235	-0.0496152	0.960429		LINC00656
ENSG00000234068.7	0.0497606	-0.148962	3.00235	-0.0496152	0.960429		PAGE2
ENSG00000235370.6	0.0497606	-0.148962	3.00235	-0.0496152	0.960429		DNM1P51
ENSG00000236540.7	0.0497606	-0.148962	3.00235	-0.0496152	0.960429
ENSG00000237141.1	0.0497606	-0.148962	3.00235	-0.0496152	0.960429		DNAJC19P1
ENSG00000237873.1	0.0497606	-0.148962	3.00235	-0.0496152	0.960429		DLGAP5P2
ENSG00000238161.1	0.0497606	-0.148962	3.00235	-0.0496152	0.960429		OR7E117P
ENSG00000238965.1	0.0497606	-0.148962	3.00235	-0.0496152	0.960429		RNA5SP351
ENSG00000240238.1	0.0497606	-0.148962	3.00235	-0.0496152	0.960429
ENSG00000241180.1	0.0497606	-0.148962	3.00235	-0.0496152	0.960429
ENSG00000242042.1	0.0497606	-0.148962	3.00235	-0.0496152	0.960429		LINC01743
ENSG00000243669.2	0.0497606	-0.148962	3.00235	-0.0496152	0.960429		RPL34P23
ENSG00000243864.1	0.0497606	-0.148962	3.00235	-0.0496152	0.960429		RPS3AP50
ENSG00000244088.1	0.0497606	-0.148962	3.00235	-0.0496152	0.960429		RPL23AP44
ENSG00000248332.6	0.0497606	-0.148962	3.00235	-0.0496152	0.960429		TUB-AS1
ENSG00000248878.1	0.0497606	-0.148962	3.00235	-0.0496152	0.960429
ENSG00000248924.2	0.0497606	-0.148962	3.00235	-0.0496152	0.960429
ENSG00000249228.1	0.0497606	-0.148962	3.00235	-0.0496152	0.960429
ENSG00000250377.2	0.0497606	-0.148962	3.00235	-0.0496152	0.960429
ENSG00000251026.2	0.0497606	-0.148962	3.00235	-0.0496152	0.960429		LINC02163
ENSG00000251756.1	0.0497606	-0.148962	3.00235	-0.0496152	0.960429		RNA5SP385
ENSG00000252712.1	0.0497606	-0.148962	3.00235	-0.0496152	0.960429		SCARNA14
ENSG00000253164.5	0.0497606	-0.148962	3.00235	-0.0496152	0.960429
ENSG00000253301.6	0.0497606	-0.148962	3.00235	-0.0496152	0.960429		LINC01606
ENSG00000253573.2	0.0497606	-0.148962	3.00235	-0.0496152	0.960429
ENSG00000253574.5	0.0497606	-0.148962	3.00235	-0.0496152	0.960429
ENSG00000254307.2	0.0497606	-0.148962	3.00235	-0.0496152	0.960429
ENSG00000255010.1	0.0497606	-0.148962	3.00235	-0.0496152	0.960429		COX5BP4
ENSG00000255094.1	0.0497606	-0.148962	3.00235	-0.0496152	0.960429
ENSG00000255325.2	0.0497606	-0.148962	3.00235	-0.0496152	0.960429
ENSG00000257863.1	0.0497606	-0.148962	3.00235	-0.0496152	0.960429
ENSG00000258245.1	0.0497606	-0.148962	3.00235	-0.0496152	0.960429		RPL10P13
ENSG00000258271.1	0.0497606	-0.148962	3.00235	-0.0496152	0.960429
ENSG00000258559.2	0.0497606	-0.148962	3.00235	-0.0496152	0.960429
ENSG00000258968.2	0.0497606	-0.148962	3.00235	-0.0496152	0.960429
ENSG00000259084.6	0.0497606	-0.148962	3.00235	-0.0496152	0.960429
ENSG00000259515.1	0.0497606	-0.148962	3.00235	-0.0496152	0.960429
ENSG00000260148.1	0.0497606	-0.148962	3.00235	-0.0496152	0.960429		CPNE2-DT
ENSG00000260409.1	0.0497606	-0.148962	3.00235	-0.0496152	0.960429
ENSG00000260492.3	0.0497606	-0.148962	3.00235	-0.0496152	0.960429		CISTR
ENSG00000260671.2	0.0497606	-0.148962	3.00235	-0.0496152	0.960429
ENSG00000260922.2	0.0497606	-0.148962	3.00235	-0.0496152	0.960429
ENSG00000261045.2	0.0497606	-0.148962	3.00235	-0.0496152	0.960429		LINC02129
ENSG00000261623.1	0.0497606	-0.148962	3.00235	-0.0496152	0.960429		LINC02179
ENSG00000264169.2	0.0497606	-0.148962	3.00235	-0.0496152	0.960429		RN7SL665P
ENSG00000266215.1	0.0497606	-0.148962	3.00235	-0.0496152	0.960429		MIR3167
ENSG00000266969.1	0.0497606	-0.148962	3.00235	-0.0496152	0.960429		CEP192-DT
ENSG00000268282.1	0.0497606	-0.148962	3.00235	-0.0496152	0.960429
ENSG00000270182.1	0.0497606	-0.148962	3.00235	-0.0496152	0.960429
ENSG00000271172.1	0.0497606	-0.148962	3.00235	-0.0496152	0.960429
ENSG00000273975.1	0.0497606	-0.148962	3.00235	-0.0496152	0.960429		Metazoa_SRP
ENSG00000274848.1	0.0497606	-0.148962	3.00235	-0.0496152	0.960429		Metazoa_SRP
ENSG00000275689.1	0.0497606	-0.148962	3.00235	-0.0496152	0.960429
ENSG00000276213.1	0.0497606	-0.148962	3.00235	-0.0496152	0.960429		Metazoa_SRP
ENSG00000278109.1	0.0497606	-0.148962	3.00235	-0.0496152	0.960429		Metazoa_SRP
ENSG00000278198.1	0.0497606	-0.148962	3.00235	-0.0496152	0.960429
ENSG00000280089.1	0.0497606	-0.148962	3.00235	-0.0496152	0.960429
ENSG00000282527.1	0.0497606	-0.148962	3.00235	-0.0496152	0.960429
ENSG00000283003.2	0.0497606	-0.148962	3.00235	-0.0496152	0.960429
ENSG00000283351.1	0.0497606	-0.148962	3.00235	-0.0496152	0.960429		MIR3910-2
ENSG00000284540.1	0.0497606	-0.148962	3.00235	-0.0496152	0.960429
ENSG00000285412.1	0.0497606	-0.148962	3.00235	-0.0496152	0.960429
ENSG00000285618.1	0.0497606	-0.148962	3.00235	-0.0496152	0.960429
ENSG00000285820.1	0.0497606	-0.148962	3.00235	-0.0496152	0.960429
ENSG00000286271.2	0.0497606	-0.148962	3.00235	-0.0496152	0.960429
ENSG00000286294.1	0.0497606	-0.148962	3.00235	-0.0496152	0.960429
ENSG00000286591.1	0.0497606	-0.148962	3.00235	-0.0496152	0.960429
ENSG00000287094.1	0.0497606	-0.148962	3.00235	-0.0496152	0.960429
ENSG00000288060.1	0.0497606	-0.148962	3.00235	-0.0496152	0.960429
ENSG00000255639.3	0.121668	-0.149047	3.00222	-0.0496456	0.960405
ENSG00000232650.6	0.16887	-0.149109	2.99241	-0.0498289	0.960259		LINC01780
ENSG00000238221.1	0.223142	-0.149161	2.98774	-0.0499244	0.960183
ENSG00000283117.1	0.0903614	-0.149223	3.00151	-0.049716	0.960349		MGC4859
ENSG00000286277.1	0.115946	-0.149228	2.99737	-0.0497865	0.960293
ENSG00000286777.1	0.115946	-0.149228	2.99737	-0.0497865	0.960293
ENSG00000273481.1	0.219134	-0.149236	2.99244	-0.0498709	0.960225
ENSG00000228547.5	0.104888	-0.149296	2.99737	-0.0498089	0.960275		OR7E26P
ENSG00000267729.1	0.104888	-0.149296	2.99737	-0.0498089	0.960275
ENSG00000239202.3	0.132686	-0.14942	2.99736	-0.0498503	0.960242		RN7SL499P
ENSG00000280003.1	0.111645	-0.149486	3.00151	-0.0498037	0.960279
ENSG00000246548.3	0.782737	-0.149496	1.20144	-0.124431	0.900974		LINC02288
ENSG00000226450.2	0.110165	-0.149547	2.99737	-0.0498927	0.960208		CYP2D8P
ENSG00000251285.2	0.116427	-0.149559	3.00219	-0.0498165	0.960269
ENSG00000233433.1	0.100232	-0.149616	3.00219	-0.0498357	0.960253		CBLL1P1
ENSG00000263300.1	0.111899	-0.149689	3.00169	-0.0498682	0.960227
ENSG00000254141.1	0.181191	-0.149889	3.00159	-0.0499365	0.960173
ENSG00000286596.1	0.198515	-0.149899	2.99717	-0.0500136	0.960112
ENSG00000263535.2	0.288323	-0.149935	2.99502	-0.0500614	0.960073		AK4P1
ENSG00000214562.15	0.114734	-0.149967	2.99737	-0.0500327	0.960096		NUTM2D
ENSG00000230869.1	0.199352	-0.14999	2.9972	-0.0500435	0.960088		AGAP10P
ENSG00000240393.1	0.214243	-0.149997	2.98866	-0.0501889	0.959972
ENSG00000180438.15	0.487432	-0.150041	2.05929	-0.0728604	0.941917		TPRXL
ENSG00000176716.5	0.146415	-0.150095	2.99535	-0.0501093	0.960035		OR10AB1P
ENSG00000260212.1	0.375684	-0.150179	2.1764	-0.0690033	0.944987
ENSG00000162753.13	0.173896	-0.150312	3.00136	-0.0500811	0.960058		SLC9C2
ENSG00000199711.1	0.510675	-0.15084	2.76003	-0.0546515	0.956416		Y_RNA
ENSG00000213976.4	0.0980693	-0.150933	2.997	-0.0503614	0.959834
ENSG00000251791.1	0.0980693	-0.150933	2.997	-0.0503614	0.959834		SCARNA6
ENSG00000271092.5	0.730479	-0.150942	1.34163	-0.112506	0.910422		TLCD4-RWDD3
ENSG00000202191.1	0.187509	-0.150968	2.99664	-0.0503789	0.95982		SNORD113-1
ENSG00000236411.1	0.341198	-0.150981	2.26518	-0.0666531	0.946858		NDUFAF4P3
ENSG00000237442.3	0.557687	-0.150988	2.28603	-0.066048	0.94734		HNRNPA1P57
ENSG00000261457.3	0.335541	-0.151031	2.26922	-0.0665566	0.946935
ENSG00000187762.5	0.194051	-0.151174	3.00052	-0.0503827	0.959817		HSPE1P11
ENSG00000254027.1	0.176704	-0.151258	2.99718	-0.0504666	0.959751
ENSG00000258215.1	0.220825	-0.151328	2.99642	-0.0505029	0.959722
ENSG00000251226.1	0.130543	-0.151433	2.99699	-0.0505284	0.959701		LINC02714
ENSG00000229858.2	0.193755	-0.15144	2.99483	-0.0505671	0.95967
ENSG00000113889.14	0.115058	-0.151503	3.00212	-0.0504654	0.959752		KNG1
ENSG00000122133.17	0.208573	-0.151725	2.99501	-0.0506594	0.959597		PAEP
ENSG00000285706.1	0.1305	-0.15183	3.00163	-0.0505827	0.959658
ENSG00000273768.1	0.211729	-0.151848	2.99831	-0.0506446	0.959609		RNVU1-29
ENSG00000152936.11	0.127719	-0.151971	3.00094	-0.0506411	0.959612		LMNTD1
ENSG00000207452.1	0.127719	-0.151971	3.00094	-0.0506411	0.959612		RNU6-606P
ENSG00000223928.1	0.120172	-0.151982	3.00001	-0.0506603	0.959596		NUP35P1
ENSG00000257658.1	0.120172	-0.151982	3.00001	-0.0506603	0.959596
ENSG00000263790.1	0.120172	-0.151982	3.00001	-0.0506603	0.959596		MIR4473
ENSG00000267145.1	0.0961099	-0.152064	2.99699	-0.050739	0.959533
ENSG00000258231.5	0.20423	-0.152065	2.99203	-0.0508234	0.959466
ENSG00000152785.8	0.456186	-0.152114	2.9958	-0.0507756	0.959504		BMP3
ENSG00000118733.17	0.0321278	-0.152245	3.00198	-0.0507149	0.959553		OLFM3
ENSG00000125815.9	0.0321278	-0.152245	3.00198	-0.0507149	0.959553		CST8
ENSG00000140519.14	0.0321278	-0.152245	3.00198	-0.0507149	0.959553		RHCG
ENSG00000145826.9	0.0321278	-0.152245	3.00198	-0.0507149	0.959553		LECT2
ENSG00000149435.12	0.0321278	-0.152245	3.00198	-0.0507149	0.959553		GGTLC1
ENSG00000158748.4	0.0321278	-0.152245	3.00198	-0.0507149	0.959553		HTR6
ENSG00000162624.15	0.0321278	-0.152245	3.00198	-0.0507149	0.959553		LHX8
ENSG00000163793.13	0.0321278	-0.152245	3.00198	-0.0507149	0.959553		DNAJC5G
ENSG00000167941.3	0.0321278	-0.152245	3.00198	-0.0507149	0.959553		SOST
ENSG00000170465.10	0.0321278	-0.152245	3.00198	-0.0507149	0.959553		KRT6C
ENSG00000175513.9	0.0321278	-0.152245	3.00198	-0.0507149	0.959553		TSGA10IP
ENSG00000182223.7	0.0321278	-0.152245	3.00198	-0.0507149	0.959553		ZAR1
ENSG00000196589.7	0.0321278	-0.152245	3.00198	-0.0507149	0.959553		MBD3L2B
ENSG00000197595.4	0.0321278	-0.152245	3.00198	-0.0507149	0.959553		ATP11AUN
ENSG00000199204.1	0.0321278	-0.152245	3.00198	-0.0507149	0.959553		Y_RNA
ENSG00000201950.1	0.0321278	-0.152245	3.00198	-0.0507149	0.959553		SNORD113-9
ENSG00000204072.3	0.0321278	-0.152245	3.00198	-0.0507149	0.959553		ARMCX7P
ENSG00000204092.2	0.0321278	-0.152245	3.00198	-0.0507149	0.959553		LINC00951
ENSG00000206603.1	0.0321278	-0.152245	3.00198	-0.0507149	0.959553		SNORA22B
ENSG00000212440.1	0.0321278	-0.152245	3.00198	-0.0507149	0.959553		SNORA75
ENSG00000214237.11	0.0321278	-0.152245	3.00198	-0.0507149	0.959553		MINDY4B
ENSG00000214360.5	0.0321278	-0.152245	3.00198	-0.0507149	0.959553		EFCAB9
ENSG00000218300.1	0.0321278	-0.152245	3.00198	-0.0507149	0.959553		RPL22P14
ENSG00000224750.6	0.0321278	-0.152245	3.00198	-0.0507149	0.959553
ENSG00000225857.5	0.0321278	-0.152245	3.00198	-0.0507149	0.959553		LINC02816
ENSG00000226447.1	0.0321278	-0.152245	3.00198	-0.0507149	0.959553		ZNF25-DT
ENSG00000226994.9	0.0321278	-0.152245	3.00198	-0.0507149	0.959553
ENSG00000227418.6	0.0321278	-0.152245	3.00198	-0.0507149	0.959553		PCGEM1
ENSG00000228501.2	0.0321278	-0.152245	3.00198	-0.0507149	0.959553		RPL15P18
ENSG00000228992.2	0.0321278	-0.152245	3.00198	-0.0507149	0.959553		RPL5P32
ENSG00000229357.1	0.0321278	-0.152245	3.00198	-0.0507149	0.959553		CYCSP51
ENSG00000229949.1	0.0321278	-0.152245	3.00198	-0.0507149	0.959553
ENSG00000230234.1	0.0321278	-0.152245	3.00198	-0.0507149	0.959553
ENSG00000230676.1	0.0321278	-0.152245	3.00198	-0.0507149	0.959553
ENSG00000231328.1	0.0321278	-0.152245	3.00198	-0.0507149	0.959553		TPT1P7
ENSG00000231359.3	0.0321278	-0.152245	3.00198	-0.0507149	0.959553
ENSG00000231585.1	0.0321278	-0.152245	3.00198	-0.0507149	0.959553
ENSG00000232780.2	0.0321278	-0.152245	3.00198	-0.0507149	0.959553		GAPDHP74
ENSG00000233825.1	0.0321278	-0.152245	3.00198	-0.0507149	0.959553
ENSG00000234135.2	0.0321278	-0.152245	3.00198	-0.0507149	0.959553		RPL23AP83
ENSG00000234324.1	0.0321278	-0.152245	3.00198	-0.0507149	0.959553		RPL9P2
ENSG00000234803.8	0.0321278	-0.152245	3.00198	-0.0507149	0.959553		FAM197Y2
ENSG00000236195.1	0.0321278	-0.152245	3.00198	-0.0507149	0.959553		MRM3P2
ENSG00000236242.1	0.0321278	-0.152245	3.00198	-0.0507149	0.959553		MYO16-AS1
ENSG00000237428.1	0.0321278	-0.152245	3.00198	-0.0507149	0.959553		ASH2LP2
ENSG00000238279.1	0.0321278	-0.152245	3.00198	-0.0507149	0.959553
ENSG00000240179.1	0.0321278	-0.152245	3.00198	-0.0507149	0.959553		RPL26P3
ENSG00000240785.2	0.0321278	-0.152245	3.00198	-0.0507149	0.959553		RPL36AP21
ENSG00000242248.2	0.0321278	-0.152245	3.00198	-0.0507149	0.959553		RPL7AP57
ENSG00000242985.3	0.0321278	-0.152245	3.00198	-0.0507149	0.959553		RN7SL50P
ENSG00000243498.2	0.0321278	-0.152245	3.00198	-0.0507149	0.959553		UBA52P5
ENSG00000243541.3	0.0321278	-0.152245	3.00198	-0.0507149	0.959553		RN7SL104P
ENSG00000243780.1	0.0321278	-0.152245	3.00198	-0.0507149	0.959553
ENSG00000244158.1	0.0321278	-0.152245	3.00198	-0.0507149	0.959553		CALHM6-AS1
ENSG00000248586.2	0.0321278	-0.152245	3.00198	-0.0507149	0.959553
ENSG00000248846.3	0.0321278	-0.152245	3.00198	-0.0507149	0.959553		LINC02065
ENSG00000249763.1	0.0321278	-0.152245	3.00198	-0.0507149	0.959553
ENSG00000250585.3	0.0321278	-0.152245	3.00198	-0.0507149	0.959553		LINC00604
ENSG00000250591.3	0.0321278	-0.152245	3.00198	-0.0507149	0.959553		PRSS3P1
ENSG00000253447.6	0.0321278	-0.152245	3.00198	-0.0507149	0.959553
ENSG00000253981.5	0.0321278	-0.152245	3.00198	-0.0507149	0.959553		ALG1L13P
ENSG00000254205.1	0.0321278	-0.152245	3.00198	-0.0507149	0.959553
ENSG00000254408.1	0.0321278	-0.152245	3.00198	-0.0507149	0.959553		OR4A1P
ENSG00000254607.2	0.0321278	-0.152245	3.00198	-0.0507149	0.959553
ENSG00000254735.1	0.0321278	-0.152245	3.00198	-0.0507149	0.959553		HMGB1P42
ENSG00000255425.6	0.0321278	-0.152245	3.00198	-0.0507149	0.959553		OR8G3P
ENSG00000255692.1	0.0321278	-0.152245	3.00198	-0.0507149	0.959553
ENSG00000255790.6	0.0321278	-0.152245	3.00198	-0.0507149	0.959553
ENSG00000257124.2	0.0321278	-0.152245	3.00198	-0.0507149	0.959553
ENSG00000257331.1	0.0321278	-0.152245	3.00198	-0.0507149	0.959553		RACGAP1P1
ENSG00000257884.2	0.0321278	-0.152245	3.00198	-0.0507149	0.959553
ENSG00000258386.1	0.0321278	-0.152245	3.00198	-0.0507149	0.959553
ENSG00000258678.2	0.0321278	-0.152245	3.00198	-0.0507149	0.959553		LINC02317
ENSG00000258872.2	0.0321278	-0.152245	3.00198	-0.0507149	0.959553		FDPSP3
ENSG00000259265.1	0.0321278	-0.152245	3.00198	-0.0507149	0.959553
ENSG00000259395.1	0.0321278	-0.152245	3.00198	-0.0507149	0.959553
ENSG00000260166.2	0.0321278	-0.152245	3.00198	-0.0507149	0.959553
ENSG00000260928.2	0.0321278	-0.152245	3.00198	-0.0507149	0.959553		SPCS2P1
ENSG00000261461.1	0.0321278	-0.152245	3.00198	-0.0507149	0.959553		UBE2MP1
ENSG00000261761.5	0.0321278	-0.152245	3.00198	-0.0507149	0.959553		LINC02616
ENSG00000262609.1	0.0321278	-0.152245	3.00198	-0.0507149	0.959553		BTF3P14
ENSG00000263234.1	0.0321278	-0.152245	3.00198	-0.0507149	0.959553
ENSG00000263388.1	0.0321278	-0.152245	3.00198	-0.0507149	0.959553
ENSG00000264530.2	0.0321278	-0.152245	3.00198	-0.0507149	0.959553		RN7SL25P
ENSG00000265973.1	0.0321278	-0.152245	3.00198	-0.0507149	0.959553
ENSG00000266933.2	0.0321278	-0.152245	3.00198	-0.0507149	0.959553		MADCAM1-AS1
ENSG00000267737.1	0.0321278	-0.152245	3.00198	-0.0507149	0.959553
ENSG00000267952.1	0.0321278	-0.152245	3.00198	-0.0507149	0.959553
ENSG00000268884.1	0.0321278	-0.152245	3.00198	-0.0507149	0.959553
ENSG00000269364.1	0.0321278	-0.152245	3.00198	-0.0507149	0.959553		LINC01233
ENSG00000269506.2	0.0321278	-0.152245	3.00198	-0.0507149	0.959553
ENSG00000270372.1	0.0321278	-0.152245	3.00198	-0.0507149	0.959553
ENSG00000271763.1	0.0321278	-0.152245	3.00198	-0.0507149	0.959553
ENSG00000273006.1	0.0321278	-0.152245	3.00198	-0.0507149	0.959553
ENSG00000274209.6	0.0321278	-0.152245	3.00198	-0.0507149	0.959553		ANTXRL
ENSG00000276067.2	0.0321278	-0.152245	3.00198	-0.0507149	0.959553		SLC23A4P
ENSG00000276656.1	0.0321278	-0.152245	3.00198	-0.0507149	0.959553		MIR6083
ENSG00000276810.1	0.0321278	-0.152245	3.00198	-0.0507149	0.959553
ENSG00000277748.1	0.0321278	-0.152245	3.00198	-0.0507149	0.959553
ENSG00000278102.1	0.0321278	-0.152245	3.00198	-0.0507149	0.959553
ENSG00000279713.1	0.0321278	-0.152245	3.00198	-0.0507149	0.959553
ENSG00000280376.1	0.0321278	-0.152245	3.00198	-0.0507149	0.959553
ENSG00000285562.1	0.0321278	-0.152245	3.00198	-0.0507149	0.959553
ENSG00000286543.1	0.0321278	-0.152245	3.00198	-0.0507149	0.959553
ENSG00000287101.1	0.0321278	-0.152245	3.00198	-0.0507149	0.959553
ENSG00000287120.1	0.0321278	-0.152245	3.00198	-0.0507149	0.959553
ENSG00000287402.1	0.0321278	-0.152245	3.00198	-0.0507149	0.959553
ENSG00000288720.1	0.0321278	-0.152245	3.00198	-0.0507149	0.959553
ENSG00000263612.1	0.242493	-0.152336	2.99006	-0.0509474	0.959367
ENSG00000213091.2	0.115053	-0.152652	2.99699	-0.050935	0.959377		PHBP1
ENSG00000261367.1	0.115053	-0.152652	2.99699	-0.050935	0.959377
ENSG00000229851.1	0.269489	-0.152926	2.99062	-0.0511352	0.959218		ARSD-AS1
ENSG00000286176.2	0.298456	-0.152997	2.99543	-0.0510769	0.959264
ENSG00000178732.5	0.237826	-0.153029	2.99962	-0.0510161	0.959313		GP5
ENSG00000286274.1	0.338156	-0.153141	2.99347	-0.0511582	0.959199
ENSG00000233915.4	0.199752	-0.153312	2.99851	-0.0511292	0.959223		UBE2Q2P10
ENSG00000280177.1	0.113842	-0.153321	2.997	-0.0511583	0.959199
ENSG00000248746.6	0.102666	-0.153942	3.00177	-0.0512836	0.9591		ACTN3
ENSG00000251754.1	0.17854	-0.153965	3.00136	-0.0512983	0.959088		RNU6-999P
ENSG00000234287.1	0.161669	-0.15397	2.9956	-0.0513987	0.959008
ENSG00000287798.1	0.180592	-0.153986	2.99947	-0.0513376	0.959057
ENSG00000240311.1	0.536661	-0.154051	2.36205	-0.0652193	0.947999
ENSG00000174343.6	0.110778	-0.154128	3.00123	-0.051355	0.959043		CHRNA9
ENSG00000263400.8	0.521241	-0.154324	1.29925	-0.118779	0.90545		TMEM220-AS1
ENSG00000104499.7	0.201966	-0.154402	2.9953	-0.0515482	0.958889		GML
ENSG00000143921.9	0.522658	-0.154489	2.04332	-0.0756069	0.939732		ABCG8
ENSG00000228766.3	0.0928978	-0.154545	3.00125	-0.0514935	0.958932		RPL7L1P8
ENSG00000256232.1	0.0928978	-0.154545	3.00125	-0.0514935	0.958932		LINC02387
ENSG00000230756.1	0.877735	-0.154861	1.08376	-0.142893	0.886375		RHOQP3
ENSG00000271819.1	0.175823	-0.15493	2.99627	-0.0517075	0.958762		RNU6-94P
ENSG00000287937.1	0.209757	-0.154985	3.0007	-0.0516496	0.958808
ENSG00000172209.6	0.0997311	-0.155028	3.00002	-0.0516755	0.958787		GPR22
ENSG00000200991.1	0.0997311	-0.155028	3.00002	-0.0516755	0.958787
ENSG00000258679.1	0.11252	-0.155053	3.00095	-0.0516679	0.958793
ENSG00000213033.4	0.17457	-0.155081	2.99677	-0.0517493	0.958728		AURKAP1
ENSG00000287872.1	0.17424	-0.155195	2.9969	-0.0517854	0.9587
ENSG00000283317.1	0.129261	-0.155256	3.00094	-0.0517358	0.958739
ENSG00000260704.1	0.117648	-0.155269	3.00192	-0.0517232	0.958749		LINC00543
ENSG00000213225.7	0.833766	-0.155339	1.82155	-0.0852784	0.93204		NOC2LP1
ENSG00000286905.1	0.0984161	-0.155518	3.00001	-0.0518391	0.958657
ENSG00000230772.1	0.0910836	-0.15569	3.00093	-0.0518805	0.958624		VN1R108P
ENSG00000276851.1	0.74358	-0.155821	1.67165	-0.0932139	0.925734
ENSG00000215196.5	0.95604	-0.15584	1.07492	-0.144979	0.884728		BASP1-AS1
ENSG00000242324.1	0.107824	-0.155893	3.00092	-0.0519483	0.95857
ENSG00000276473.1	0.107824	-0.155893	3.00092	-0.0519483	0.95857
ENSG00000105205.7	0.364913	-0.156246	2.99355	-0.0521942	0.958374		CLC
ENSG00000158517.15	0.190168	-0.156318	2.99266	-0.0522338	0.958342		NCF1
ENSG00000271978.1	0.68656	-0.156686	1.31072	-0.119542	0.904846
ENSG00000249761.1	0.101074	-0.156871	2.99994	-0.0522915	0.958296
ENSG00000237774.3	0.279198	-0.156886	2.98768	-0.0525109	0.958122
ENSG00000174930.4	0.151752	-0.15712	3.00003	-0.0523727	0.958232		VN2R1P
ENSG00000262213.1	0.160501	-0.157142	2.9993	-0.052393	0.958216
ENSG00000217159.2	0.308078	-0.157205	2.99374	-0.0525112	0.958121		LARP1P1
ENSG00000287852.1	0.116279	-0.157217	3.00185	-0.0523736	0.958231
ENSG00000243499.1	0.20958	-0.157523	2.99192	-0.0526495	0.958011		RPS6P21
ENSG00000232228.1	0.26302	-0.157575	2.99184	-0.0526683	0.957996		RPL36AP16
ENSG00000252357.1	0.239855	-0.157659	2.99483	-0.0526436	0.958016		Y_RNA
ENSG00000253013.1	0.120458	-0.157679	3.00118	-0.0525388	0.958099
ENSG00000235005.1	0.226051	-0.157859	2.99404	-0.0527243	0.957952
ENSG00000288717.1	0.481351	-0.157874	1.61333	-0.097856	0.922047
ENSG00000274654.1	0.353379	-0.157995	2.24315	-0.0704343	0.943848
ENSG00000189367.15	0.550678	-0.158086	1.50863	-0.104788	0.916544		KIAA0408
ENSG00000258945.1	0.117082	-0.15814	2.99898	-0.0527312	0.957946
ENSG00000287757.1	0.542869	-0.158168	1.4164	-0.111669	0.911086
ENSG00000266179.2	0.410637	-0.158186	2.16249	-0.0731499	0.941687
ENSG00000280194.1	0.171613	-0.158304	2.99974	-0.0527726	0.957913
ENSG00000235535.8	0.150284	-0.158751	2.99511	-0.0530034	0.957729		TRDN-AS1
ENSG00000242052.1	0.475241	-0.158959	2.07601	-0.0765693	0.938966		RPL10P7
ENSG00000156574.10	0.123785	-0.159172	3.00114	-0.0530371	0.957702		NODAL
ENSG00000227032.1	0.271604	-0.159419	2.98816	-0.0533501	0.957453		RPS2P36
ENSG00000260792.1	0.207296	-0.159468	2.99518	-0.0532417	0.957539		LINC02280
ENSG00000262482.1	0.120409	-0.159503	2.99894	-0.0531863	0.957583
ENSG00000266910.2	0.620485	-0.159662	1.38121	-0.115595	0.907973
ENSG00000177725.6	0.441924	-0.159787	2.9255	-0.0546187	0.956442
ENSG00000264659.2	0.639763	-0.159863	1.33352	-0.11988	0.904578
ENSG00000270540.1	0.116813	-0.159893	3.0003	-0.0532922	0.957499
ENSG00000272371.1	0.116813	-0.159893	3.0003	-0.0532922	0.957499
ENSG00000199082.1	0.0935183	-0.159913	3.00051	-0.0532951	0.957497		MIR342
ENSG00000236869.1	0.490183	-0.160048	2.38346	-0.0671494	0.946463		ZKSCAN7-AS1
ENSG00000232220.2	0.112713	-0.16005	2.99587	-0.0534237	0.957394
ENSG00000253434.8	0.112713	-0.16005	2.99587	-0.0534237	0.957394		LINC02237
ENSG00000198104.4	0.110259	-0.160097	3.00051	-0.0533566	0.957448		OR2T6
ENSG00000244791.3	0.279008	-0.1601	2.98647	-0.0536084	0.957247
ENSG00000230479.1	0.159091	-0.160128	2.99264	-0.0535071	0.957328
ENSG00000152463.15	0.100952	-0.160351	2.99977	-0.0534543	0.95737		OLAH
ENSG00000242266.3	0.100952	-0.160351	2.99977	-0.0534543	0.95737		RN7SL456P
ENSG00000264736.1	0.106644	-0.160413	3.00035	-0.0534647	0.957362		BDP1P
ENSG00000235016.1	0.112339	-0.160425	3.00016	-0.0534722	0.957356		SEMA3F-AS1
ENSG00000275874.1	0.206197	-0.160459	2.99979	-0.05349	0.957341		PICSAR
ENSG00000262514.1	0.284606	-0.160597	2.9906	-0.0537007	0.957174
ENSG00000252930.1	0.103918	-0.160778	3.00036	-0.0535861	0.957265		RNU6-1015P
ENSG00000287756.1	0.103918	-0.160778	3.00036	-0.0535861	0.957265
ENSG00000240296.1	0.116557	-0.160835	3.00032	-0.0536058	0.957249
ENSG00000275552.1	0.116557	-0.160835	3.00032	-0.0536058	0.957249
ENSG00000286001.1	0.664433	-0.160878	1.13392	-0.141878	0.887177
ENSG00000155026.16	0.353155	-0.160924	2.98047	-0.0539927	0.956941		RSPH10B
ENSG00000270462.1	0.118646	-0.161431	3.00035	-0.053804	0.957091
ENSG00000230951.1	0.173557	-0.161687	2.9924	-0.0540326	0.956909		GPS2P2
ENSG00000211691.2	0.108165	-0.161716	3.00117	-0.0538844	0.957027		TRGJP
ENSG00000206658.1	0.242209	-0.161758	2.99457	-0.0540169	0.956922		RNU6-1039P
ENSG00000181408.5	0.115242	-0.161913	3.00028	-0.0539661	0.956962		UTS2R
ENSG00000288028.1	0.115242	-0.161913	3.00028	-0.0539661	0.956962
ENSG00000196860.8	0.100088	-0.161974	3.00028	-0.0539864	0.956946		TOMM20L
ENSG00000255622.3	0.479823	-0.162171	2.05502	-0.0789148	0.9371		PCDHB17P
ENSG00000211947.2	0.0973621	-0.162377	3.0003	-0.0541201	0.956839		IGHV3-21
ENSG00000279044.1	0.267467	-0.162411	2.98596	-0.0543915	0.956623
ENSG00000205212.5	0.273316	-0.162566	2.99479	-0.0542832	0.95671		CCDC144NL
ENSG00000121377.2	0.075142	-0.162613	2.99736	-0.0542519	0.956734		TAS2R7
ENSG00000179774.9	0.075142	-0.162613	2.99736	-0.0542519	0.956734		ATOH7
ENSG00000227832.1	0.075142	-0.162613	2.99736	-0.0542519	0.956734		ST13P21
ENSG00000228020.2	0.075142	-0.162613	2.99736	-0.0542519	0.956734		HNRNPA1P46
ENSG00000234020.1	0.075142	-0.162613	2.99736	-0.0542519	0.956734		CHIAP3
ENSG00000236073.2	0.075142	-0.162613	2.99736	-0.0542519	0.956734
ENSG00000257220.1	0.075142	-0.162613	2.99736	-0.0542519	0.956734		PRXL2AP1
ENSG00000223977.1	0.18067	-0.162678	2.99825	-0.0542577	0.95673
ENSG00000235444.2	0.109496	-0.162917	3.00117	-0.0542845	0.956709		PSMB3P2
ENSG00000251361.1	0.11468	-0.162929	3.00114	-0.0542892	0.956705
ENSG00000254485.5	0.776364	-0.162992	1.10304	-0.147767	0.882527
ENSG00000177340.5	0.276004	-0.16304	2.99448	-0.0544468	0.956579		FLJ13224
ENSG00000282968.1	0.10002	-0.163098	3.00026	-0.0543614	0.956647		AGGF1P10
ENSG00000234814.8	0.119989	-0.163273	3.00027	-0.0544197	0.956601		SVIL2P
ENSG00000288551.1	0.119989	-0.163273	3.00027	-0.0544197	0.956601
ENSG00000287418.1	0.152287	-0.163351	2.9924	-0.0545885	0.956466
ENSG00000203321.2	0.109998	-0.163362	3.0012	-0.0544321	0.956591		CARNMT1-AS1
ENSG00000125207.7	0.256674	-0.163404	2.99324	-0.0545908	0.956464		PIWIL1
ENSG00000176294.6	0.128233	-0.163438	3.00112	-0.0544592	0.956569		OR4N2
ENSG00000230789.1	0.114595	-0.163472	3.00064	-0.0544789	0.956554		ARHGAP26-IT1
ENSG00000250544.2	0.114595	-0.163472	3.00064	-0.0544789	0.956554		LINC02059
ENSG00000287511.1	0.114595	-0.163472	3.00064	-0.0544789	0.956554
ENSG00000174450.12	0.10507	-0.163479	2.99584	-0.0545688	0.956482		GOLGA6L2
ENSG00000211950.2	0.10507	-0.163479	2.99584	-0.0545688	0.956482		IGHV1-24
ENSG00000258730.1	0.10507	-0.163479	2.99584	-0.0545688	0.956482		ITPK1-AS1
ENSG00000141485.17	0.126739	-0.163564	3.00119	-0.0544998	0.956537		SLC13A5
ENSG00000278607.1	0.170785	-0.163594	2.99138	-0.0546885	0.956387
ENSG00000122012.14	0.343992	-0.163676	2.98775	-0.0547822	0.956312		SV2C
ENSG00000237548.1	0.157345	-0.163923	2.99438	-0.0547436	0.956343
ENSG00000231035.1	0.096138	-0.163939	2.99584	-0.0547223	0.95636		RPL7L1P9
ENSG00000242173.10	0.137543	-0.163959	2.99584	-0.0547288	0.956355		ARHGDIG
ENSG00000243020.1	0.137543	-0.163959	2.99584	-0.0547288	0.956355		RPL7P39
ENSG00000144035.4	0.202737	-0.164037	2.99255	-0.0548149	0.956286		NAT8
ENSG00000225384.1	0.157602	-0.164052	3.00039	-0.054677	0.956396
ENSG00000226087.2	0.495382	-0.164091	2.02775	-0.0809229	0.935503
ENSG00000286330.1	0.153792	-0.164184	2.99662	-0.0547899	0.956306
ENSG00000225982.1	0.112218	-0.164245	3.00001	-0.054748	0.956339
ENSG00000233828.5	0.286715	-0.164373	2.99366	-0.054907	0.956213		MIR4280HG
ENSG00000286923.1	0.128454	-0.164432	3.00086	-0.0547949	0.956302
ENSG00000229674.2	0.1133	-0.164492	3.00086	-0.054815	0.956286		H2AL3
ENSG00000167281.19	0.311853	-0.164583	2.98664	-0.0551064	0.956054		RBFOX3
ENSG00000144644.15	0.103111	-0.164591	2.99584	-0.05494	0.956186		GADL1
ENSG00000186075.13	0.103111	-0.164591	2.99584	-0.05494	0.956186		ZPBP2
ENSG00000286349.1	0.259771	-0.164652	2.99806	-0.0549195	0.956203
ENSG00000196990.9	0.110097	-0.164685	3.00113	-0.0548741	0.956239		FAM163B
ENSG00000267134.3	0.638287	-0.16479	2.98457	-0.055214	0.955968		LINC01924
ENSG00000080293.10	0.0391284	-0.164816	3.00082	-0.0549236	0.956199		SCTR
ENSG00000104327.7	0.0391284	-0.164816	3.00082	-0.0549236	0.956199		CALB1
ENSG00000107447.8	0.0391284	-0.164816	3.00082	-0.0549236	0.956199		DNTT
ENSG00000116218.13	0.0391284	-0.164816	3.00082	-0.0549236	0.956199		NPHS2
ENSG00000124157.7	0.0391284	-0.164816	3.00082	-0.0549236	0.956199		SEMG2
ENSG00000127366.5	0.0391284	-0.164816	3.00082	-0.0549236	0.956199		TAS2R5
ENSG00000141946.1	0.0391284	-0.164816	3.00082	-0.0549236	0.956199		ZIM3
ENSG00000151963.4	0.0391284	-0.164816	3.00082	-0.0549236	0.956199		ZNF37CP
ENSG00000159527.4	0.0391284	-0.164816	3.00082	-0.0549236	0.956199		PGLYRP3
ENSG00000159961.3	0.0391284	-0.164816	3.00082	-0.0549236	0.956199		OR3A3
ENSG00000163885.12	0.0391284	-0.164816	3.00082	-0.0549236	0.956199		CFAP100
ENSG00000164393.9	0.0391284	-0.164816	3.00082	-0.0549236	0.956199		ADGRF2
ENSG00000165059.8	0.0391284	-0.164816	3.00082	-0.0549236	0.956199		PRKACG
ENSG00000167194.8	0.0391284	-0.164816	3.00082	-0.0549236	0.956199		C16orf92
ENSG00000168505.7	0.0391284	-0.164816	3.00082	-0.0549236	0.956199		GBX2
ENSG00000168515.3	0.0391284	-0.164816	3.00082	-0.0549236	0.956199		SCGB1D1
ENSG00000172016.16	0.0391284	-0.164816	3.00082	-0.0549236	0.956199		REG3A
ENSG00000175676.15	0.0391284	-0.164816	3.00082	-0.0549236	0.956199		GOLGA8DP
ENSG00000176571.12	0.0391284	-0.164816	3.00082	-0.0549236	0.956199		CNBD1
ENSG00000176970.8	0.0391284	-0.164816	3.00082	-0.0549236	0.956199		RPL7L1P11
ENSG00000184507.16	0.0391284	-0.164816	3.00082	-0.0549236	0.956199		NUTM1
ENSG00000187627.17	0.0391284	-0.164816	3.00082	-0.0549236	0.956199		RGPD1
ENSG00000197462.3	0.0391284	-0.164816	3.00082	-0.0549236	0.956199
ENSG00000197891.12	0.0391284	-0.164816	3.00082	-0.0549236	0.956199		SLC22A12
ENSG00000199436.1	0.0391284	-0.164816	3.00082	-0.0549236	0.956199		SNORD9
ENSG00000200112.1	0.0391284	-0.164816	3.00082	-0.0549236	0.956199
ENSG00000200211.1	0.0391284	-0.164816	3.00082	-0.0549236	0.956199		RNY4P27
ENSG00000204928.3	0.0391284	-0.164816	3.00082	-0.0549236	0.956199		GRXCR2
ENSG00000206142.9	0.0391284	-0.164816	3.00082	-0.0549236	0.956199		FAM230H
ENSG00000206661.1	0.0391284	-0.164816	3.00082	-0.0549236	0.956199		SNORA70
ENSG00000207090.1	0.0391284	-0.164816	3.00082	-0.0549236	0.956199		RNU6-517P
ENSG00000207343.1	0.0391284	-0.164816	3.00082	-0.0549236	0.956199		RNU6-225P
ENSG00000207503.1	0.0391284	-0.164816	3.00082	-0.0549236	0.956199
ENSG00000211632.4	0.0391284	-0.164816	3.00082	-0.0549236	0.956199		IGKV3D-11
ENSG00000211651.3	0.0391284	-0.164816	3.00082	-0.0549236	0.956199		IGLV1-44
ENSG00000211666.2	0.0391284	-0.164816	3.00082	-0.0549236	0.956199		IGLV2-14
ENSG00000211668.2	0.0391284	-0.164816	3.00082	-0.0549236	0.956199		IGLV2-11
ENSG00000211688.1	0.0391284	-0.164816	3.00082	-0.0549236	0.956199		TRGJP2
ENSG00000211694.2	0.0391284	-0.164816	3.00082	-0.0549236	0.956199		TRGV10
ENSG00000211966.2	0.0391284	-0.164816	3.00082	-0.0549236	0.956199		IGHV5-51
ENSG00000211968.3	0.0391284	-0.164816	3.00082	-0.0549236	0.956199		IGHV1-58
ENSG00000212264.1	0.0391284	-0.164816	3.00082	-0.0549236	0.956199		SNORD65C
ENSG00000212374.1	0.0391284	-0.164816	3.00082	-0.0549236	0.956199		RNU6-401P
ENSG00000213121.2	0.0391284	-0.164816	3.00082	-0.0549236	0.956199
ENSG00000213558.3	0.0391284	-0.164816	3.00082	-0.0549236	0.956199		HMGN2P32
ENSG00000213744.3	0.0391284	-0.164816	3.00082	-0.0549236	0.956199		RPS10P14
ENSG00000213938.3	0.0391284	-0.164816	3.00082	-0.0549236	0.956199		SEPHS1P6
ENSG00000214484.3	0.0391284	-0.164816	3.00082	-0.0549236	0.956199		RPSAP28
ENSG00000214604.3	0.0391284	-0.164816	3.00082	-0.0549236	0.956199		NPM1P36
ENSG00000216075.1	0.0391284	-0.164816	3.00082	-0.0549236	0.956199		MIR890
ENSG00000216824.2	0.0391284	-0.164816	3.00082	-0.0549236	0.956199		ZNF736P10Y
ENSG00000220868.2	0.0391284	-0.164816	3.00082	-0.0549236	0.956199		MRPL35P1
ENSG00000220908.2	0.0391284	-0.164816	3.00082	-0.0549236	0.956199		LINC02531
ENSG00000222248.1	0.0391284	-0.164816	3.00082	-0.0549236	0.956199		RNA5SP201
ENSG00000223026.1	0.0391284	-0.164816	3.00082	-0.0549236	0.956199		RN7SKP247
ENSG00000223558.1	0.0391284	-0.164816	3.00082	-0.0549236	0.956199		TRIM60P17
ENSG00000223976.1	0.0391284	-0.164816	3.00082	-0.0549236	0.956199		EXTL2P1
ENSG00000224048.6	0.0391284	-0.164816	3.00082	-0.0549236	0.956199		LINC02612
ENSG00000224177.8	0.0391284	-0.164816	3.00082	-0.0549236	0.956199		LINC00570
ENSG00000224391.1	0.0391284	-0.164816	3.00082	-0.0549236	0.956199		LINC01280
ENSG00000224417.2	0.0391284	-0.164816	3.00082	-0.0549236	0.956199
ENSG00000224438.3	0.0391284	-0.164816	3.00082	-0.0549236	0.956199		RPL23AP14
ENSG00000224551.1	0.0391284	-0.164816	3.00082	-0.0549236	0.956199		HMGB3P21
ENSG00000224875.2	0.0391284	-0.164816	3.00082	-0.0549236	0.956199		EML4-AS1
ENSG00000225127.3	0.0391284	-0.164816	3.00082	-0.0549236	0.956199		LINC00237
ENSG00000225280.7	0.0391284	-0.164816	3.00082	-0.0549236	0.956199
ENSG00000225284.1	0.0391284	-0.164816	3.00082	-0.0549236	0.956199
ENSG00000225401.2	0.0391284	-0.164816	3.00082	-0.0549236	0.956199		TGIF2P1
ENSG00000225539.7	0.0391284	-0.164816	3.00082	-0.0549236	0.956199		LINC01821
ENSG00000225640.1	0.0391284	-0.164816	3.00082	-0.0549236	0.956199		LINC01729
ENSG00000225735.1	0.0391284	-0.164816	3.00082	-0.0549236	0.956199		NEK4P1
ENSG00000225836.1	0.0391284	-0.164816	3.00082	-0.0549236	0.956199
ENSG00000226117.1	0.0391284	-0.164816	3.00082	-0.0549236	0.956199
ENSG00000226229.2	0.0391284	-0.164816	3.00082	-0.0549236	0.956199		RPLP0P1
ENSG00000226245.1	0.0391284	-0.164816	3.00082	-0.0549236	0.956199		ZNF32-AS1
ENSG00000226329.2	0.0391284	-0.164816	3.00082	-0.0549236	0.956199
ENSG00000226400.2	0.0391284	-0.164816	3.00082	-0.0549236	0.956199
ENSG00000226792.7	0.0391284	-0.164816	3.00082	-0.0549236	0.956199		C13orf42
ENSG00000226917.6	0.0391284	-0.164816	3.00082	-0.0549236	0.956199		LINC01276
ENSG00000227155.7	0.0391284	-0.164816	3.00082	-0.0549236	0.956199		DOCK8-AS2
ENSG00000227613.1	0.0391284	-0.164816	3.00082	-0.0549236	0.956199		QRSL1P2
ENSG00000227680.1	0.0391284	-0.164816	3.00082	-0.0549236	0.956199
ENSG00000228170.1	0.0391284	-0.164816	3.00082	-0.0549236	0.956199
ENSG00000228302.2	0.0391284	-0.164816	3.00082	-0.0549236	0.956199
ENSG00000228367.3	0.0391284	-0.164816	3.00082	-0.0549236	0.956199
ENSG00000228549.5	0.0391284	-0.164816	3.00082	-0.0549236	0.956199
ENSG00000228925.1	0.0391284	-0.164816	3.00082	-0.0549236	0.956199
ENSG00000229761.1	0.0391284	-0.164816	3.00082	-0.0549236	0.956199		RPS20P1
ENSG00000230146.1	0.0391284	-0.164816	3.00082	-0.0549236	0.956199		SEPHS1P4
ENSG00000230373.8	0.0391284	-0.164816	3.00082	-0.0549236	0.956199		GOLGA6L5P
ENSG00000230928.1	0.0391284	-0.164816	3.00082	-0.0549236	0.956199
ENSG00000230962.2	0.0391284	-0.164816	3.00082	-0.0549236	0.956199		LINC01520
ENSG00000231058.1	0.0391284	-0.164816	3.00082	-0.0549236	0.956199		MSANTD2P1
ENSG00000231299.1	0.0391284	-0.164816	3.00082	-0.0549236	0.956199		SEPTIN14P24
ENSG00000231476.1	0.0391284	-0.164816	3.00082	-0.0549236	0.956199
ENSG00000231563.2	0.0391284	-0.164816	3.00082	-0.0549236	0.956199
ENSG00000231944.1	0.0391284	-0.164816	3.00082	-0.0549236	0.956199		PHKA1-AS1
ENSG00000232042.1	0.0391284	-0.164816	3.00082	-0.0549236	0.956199
ENSG00000232735.2	0.0391284	-0.164816	3.00082	-0.0549236	0.956199		ATG4AP1
ENSG00000232881.2	0.0391284	-0.164816	3.00082	-0.0549236	0.956199		RPS10P21
ENSG00000233248.1	0.0391284	-0.164816	3.00082	-0.0549236	0.956199		MTND6P9
ENSG00000233496.1	0.0391284	-0.164816	3.00082	-0.0549236	0.956199		SYNJ2-IT1
ENSG00000234493.4	0.0391284	-0.164816	3.00082	-0.0549236	0.956199		RHOXF1P1
ENSG00000234522.1	0.0391284	-0.164816	3.00082	-0.0549236	0.956199
ENSG00000234534.1	0.0391284	-0.164816	3.00082	-0.0549236	0.956199		CSNK1G2P1
ENSG00000235237.1	0.0391284	-0.164816	3.00082	-0.0549236	0.956199
ENSG00000235785.1	0.0391284	-0.164816	3.00082	-0.0549236	0.956199
ENSG00000235963.1	0.0391284	-0.164816	3.00082	-0.0549236	0.956199		MCCD1P1
ENSG00000236231.1	0.0391284	-0.164816	3.00082	-0.0549236	0.956199
ENSG00000236240.1	0.0391284	-0.164816	3.00082	-0.0549236	0.956199		GPC5-IT1
ENSG00000236393.2	0.0391284	-0.164816	3.00082	-0.0549236	0.956199
ENSG00000236817.5	0.0391284	-0.164816	3.00082	-0.0549236	0.956199
ENSG00000236892.2	0.0391284	-0.164816	3.00082	-0.0549236	0.956199
ENSG00000237262.1	0.0391284	-0.164816	3.00082	-0.0549236	0.956199
ENSG00000237419.1	0.0391284	-0.164816	3.00082	-0.0549236	0.956199
ENSG00000237483.1	0.0391284	-0.164816	3.00082	-0.0549236	0.956199		RPS27AP8
ENSG00000237816.1	0.0391284	-0.164816	3.00082	-0.0549236	0.956199		RPL21P109
ENSG00000238090.1	0.0391284	-0.164816	3.00082	-0.0549236	0.956199
ENSG00000238133.6	0.0391284	-0.164816	3.00082	-0.0549236	0.956199		MAP3K20-AS1
ENSG00000238193.1	0.0391284	-0.164816	3.00082	-0.0549236	0.956199		HADHBP1
ENSG00000238516.1	0.0391284	-0.164816	3.00082	-0.0549236	0.956199		Y_RNA
ENSG00000238830.1	0.0391284	-0.164816	3.00082	-0.0549236	0.956199		RNU7-46P
ENSG00000239552.2	0.0391284	-0.164816	3.00082	-0.0549236	0.956199		HOXB-AS2
ENSG00000239679.3	0.0391284	-0.164816	3.00082	-0.0549236	0.956199		RN7SL193P
ENSG00000239944.1	0.0391284	-0.164816	3.00082	-0.0549236	0.956199		TRBV8-2
ENSG00000240250.3	0.0391284	-0.164816	3.00082	-0.0549236	0.956199		RN7SL541P
ENSG00000241026.1	0.0391284	-0.164816	3.00082	-0.0549236	0.956199
ENSG00000241416.1	0.0391284	-0.164816	3.00082	-0.0549236	0.956199		KRT8P13
ENSG00000241527.1	0.0391284	-0.164816	3.00082	-0.0549236	0.956199		CA15P1
ENSG00000241627.3	0.0391284	-0.164816	3.00082	-0.0549236	0.956199		UBQLN4P1
ENSG00000242034.1	0.0391284	-0.164816	3.00082	-0.0549236	0.956199
ENSG00000243488.3	0.0391284	-0.164816	3.00082	-0.0549236	0.956199		RN7SL337P
ENSG00000244425.3	0.0391284	-0.164816	3.00082	-0.0549236	0.956199		RN7SL268P
ENSG00000246740.2	0.0391284	-0.164816	3.00082	-0.0549236	0.956199		PLA2G4E-AS1
ENSG00000248599.2	0.0391284	-0.164816	3.00082	-0.0549236	0.956199		FLJ42969
ENSG00000248867.1	0.0391284	-0.164816	3.00082	-0.0549236	0.956199
ENSG00000249206.2	0.0391284	-0.164816	3.00082	-0.0549236	0.956199		GCNT1P2
ENSG00000249488.1	0.0391284	-0.164816	3.00082	-0.0549236	0.956199		NACAP5
ENSG00000249534.2	0.0391284	-0.164816	3.00082	-0.0549236	0.956199		LINC01258
ENSG00000249577.1	0.0391284	-0.164816	3.00082	-0.0549236	0.956199
ENSG00000250422.1	0.0391284	-0.164816	3.00082	-0.0549236	0.956199
ENSG00000250551.1	0.0391284	-0.164816	3.00082	-0.0549236	0.956199		MIR583HG
ENSG00000251051.1	0.0391284	-0.164816	3.00082	-0.0549236	0.956199		ELL2P2
ENSG00000251456.1	0.0391284	-0.164816	3.00082	-0.0549236	0.956199
ENSG00000251718.1	0.0391284	-0.164816	3.00082	-0.0549236	0.956199		RNU2-13P
ENSG00000252246.1	0.0391284	-0.164816	3.00082	-0.0549236	0.956199		RNA5SP92
ENSG00000252691.1	0.0391284	-0.164816	3.00082	-0.0549236	0.956199
ENSG00000252804.1	0.0391284	-0.164816	3.00082	-0.0549236	0.956199		RNU6-958P
ENSG00000252955.1	0.0391284	-0.164816	3.00082	-0.0549236	0.956199		RNU4ATAC9P
ENSG00000253722.1	0.0391284	-0.164816	3.00082	-0.0549236	0.956199
ENSG00000254710.2	0.0391284	-0.164816	3.00082	-0.0549236	0.956199
ENSG00000254737.3	0.0391284	-0.164816	3.00082	-0.0549236	0.956199		OR10G4
ENSG00000254852.8	0.0391284	-0.164816	3.00082	-0.0549236	0.956199		NPIPA2
ENSG00000255508.7	0.0391284	-0.164816	3.00082	-0.0549236	0.956199
ENSG00000255746.1	0.0391284	-0.164816	3.00082	-0.0549236	0.956199
ENSG00000256757.1	0.0391284	-0.164816	3.00082	-0.0549236	0.956199
ENSG00000256811.1	0.0391284	-0.164816	3.00082	-0.0549236	0.956199
ENSG00000256925.3	0.0391284	-0.164816	3.00082	-0.0549236	0.956199		ADGRA1-AS1
ENSG00000257415.1	0.0391284	-0.164816	3.00082	-0.0549236	0.956199
ENSG00000257766.1	0.0391284	-0.164816	3.00082	-0.0549236	0.956199
ENSG00000258120.2	0.0391284	-0.164816	3.00082	-0.0549236	0.956199		KRT128P
ENSG00000258292.1	0.0391284	-0.164816	3.00082	-0.0549236	0.956199		LINC02410
ENSG00000258609.3	0.0391284	-0.164816	3.00082	-0.0549236	0.956199		LINC-ROR
ENSG00000258752.2	0.0391284	-0.164816	3.00082	-0.0549236	0.956199
ENSG00000258883.1	0.0391284	-0.164816	3.00082	-0.0549236	0.956199		NBEAP4
ENSG00000258962.2	0.0391284	-0.164816	3.00082	-0.0549236	0.956199
ENSG00000258978.1	0.0391284	-0.164816	3.00082	-0.0549236	0.956199		HIF1AP1
ENSG00000259048.1	0.0391284	-0.164816	3.00082	-0.0549236	0.956199
ENSG00000259056.1	0.0391284	-0.164816	3.00082	-0.0549236	0.956199		DUXAP1
ENSG00000259257.1	0.0391284	-0.164816	3.00082	-0.0549236	0.956199
ENSG00000259290.1	0.0391284	-0.164816	3.00082	-0.0549236	0.956199
ENSG00000259367.1	0.0391284	-0.164816	3.00082	-0.0549236	0.956199
ENSG00000259561.1	0.0391284	-0.164816	3.00082	-0.0549236	0.956199
ENSG00000260066.1	0.0391284	-0.164816	3.00082	-0.0549236	0.956199
ENSG00000260460.1	0.0391284	-0.164816	3.00082	-0.0549236	0.956199
ENSG00000260848.2	0.0391284	-0.164816	3.00082	-0.0549236	0.956199
ENSG00000260874.5	0.0391284	-0.164816	3.00082	-0.0549236	0.956199
ENSG00000260958.3	0.0391284	-0.164816	3.00082	-0.0549236	0.956199
ENSG00000261030.1	0.0391284	-0.164816	3.00082	-0.0549236	0.956199
ENSG00000261065.1	0.0391284	-0.164816	3.00082	-0.0549236	0.956199
ENSG00000261249.1	0.0391284	-0.164816	3.00082	-0.0549236	0.956199		LINC01751
ENSG00000261838.5	0.0391284	-0.164816	3.00082	-0.0549236	0.956199
ENSG00000263325.1	0.0391284	-0.164816	3.00082	-0.0549236	0.956199
ENSG00000263479.2	0.0391284	-0.164816	3.00082	-0.0549236	0.956199		RN7SL509P
ENSG00000263508.6	0.0391284	-0.164816	3.00082	-0.0549236	0.956199
ENSG00000264314.1	0.0391284	-0.164816	3.00082	-0.0549236	0.956199		MIR548AT
ENSG00000264617.1	0.0391284	-0.164816	3.00082	-0.0549236	0.956199
ENSG00000265822.1	0.0391284	-0.164816	3.00082	-0.0549236	0.956199		MIR4422
ENSG00000266217.2	0.0391284	-0.164816	3.00082	-0.0549236	0.956199		CTSLP2
ENSG00000266237.1	0.0391284	-0.164816	3.00082	-0.0549236	0.956199
ENSG00000266369.1	0.0391284	-0.164816	3.00082	-0.0549236	0.956199
ENSG00000267401.2	0.0391284	-0.164816	3.00082	-0.0549236	0.956199
ENSG00000267510.1	0.0391284	-0.164816	3.00082	-0.0549236	0.956199
ENSG00000268566.6	0.0391284	-0.164816	3.00082	-0.0549236	0.956199
ENSG00000269736.1	0.0391284	-0.164816	3.00082	-0.0549236	0.956199
ENSG00000270099.1	0.0391284	-0.164816	3.00082	-0.0549236	0.956199
ENSG00000270209.1	0.0391284	-0.164816	3.00082	-0.0549236	0.956199
ENSG00000270377.1	0.0391284	-0.164816	3.00082	-0.0549236	0.956199
ENSG00000271286.1	0.0391284	-0.164816	3.00082	-0.0549236	0.956199		CYTH1P1
ENSG00000272025.1	0.0391284	-0.164816	3.00082	-0.0549236	0.956199		SNORA74
ENSG00000272554.1	0.0391284	-0.164816	3.00082	-0.0549236	0.956199
ENSG00000273119.1	0.0391284	-0.164816	3.00082	-0.0549236	0.956199
ENSG00000273710.1	0.0391284	-0.164816	3.00082	-0.0549236	0.956199		Metazoa_SRP
ENSG00000274459.1	0.0391284	-0.164816	3.00082	-0.0549236	0.956199		Metazoa_SRP
ENSG00000274886.1	0.0391284	-0.164816	3.00082	-0.0549236	0.956199		SEPTIN14P17
ENSG00000275221.2	0.0391284	-0.164816	3.00082	-0.0549236	0.956199		H2AC15
ENSG00000275909.1	0.0391284	-0.164816	3.00082	-0.0549236	0.956199		Metazoa_SRP
ENSG00000276365.1	0.0391284	-0.164816	3.00082	-0.0549236	0.956199		MIR145
ENSG00000276669.1	0.0391284	-0.164816	3.00082	-0.0549236	0.956199		Metazoa_SRP
ENSG00000277946.1	0.0391284	-0.164816	3.00082	-0.0549236	0.956199		RN7SL478P
ENSG00000278073.1	0.0391284	-0.164816	3.00082	-0.0549236	0.956199		MIR6726
ENSG00000279168.2	0.0391284	-0.164816	3.00082	-0.0549236	0.956199
ENSG00000279278.1	0.0391284	-0.164816	3.00082	-0.0549236	0.956199
ENSG00000279345.1	0.0391284	-0.164816	3.00082	-0.0549236	0.956199
ENSG00000279398.1	0.0391284	-0.164816	3.00082	-0.0549236	0.956199
ENSG00000279405.1	0.0391284	-0.164816	3.00082	-0.0549236	0.956199
ENSG00000279702.1	0.0391284	-0.164816	3.00082	-0.0549236	0.956199
ENSG00000279741.1	0.0391284	-0.164816	3.00082	-0.0549236	0.956199
ENSG00000279993.1	0.0391284	-0.164816	3.00082	-0.0549236	0.956199
ENSG00000280275.1	0.0391284	-0.164816	3.00082	-0.0549236	0.956199
ENSG00000280752.1	0.0391284	-0.164816	3.00082	-0.0549236	0.956199		LINC00850
ENSG00000282121.1	0.0391284	-0.164816	3.00082	-0.0549236	0.956199
ENSG00000282133.1	0.0391284	-0.164816	3.00082	-0.0549236	0.956199		TRBJ1-3
ENSG00000282639.1	0.0391284	-0.164816	3.00082	-0.0549236	0.956199		IGHV3-64D
ENSG00000283900.1	0.0391284	-0.164816	3.00082	-0.0549236	0.956199		TPTEP2-CSNK1E
ENSG00000284060.1	0.0391284	-0.164816	3.00082	-0.0549236	0.956199
ENSG00000284696.2	0.0391284	-0.164816	3.00082	-0.0549236	0.956199		LINC02808
ENSG00000285402.1	0.0391284	-0.164816	3.00082	-0.0549236	0.956199
ENSG00000285835.1	0.0391284	-0.164816	3.00082	-0.0549236	0.956199
ENSG00000285961.1	0.0391284	-0.164816	3.00082	-0.0549236	0.956199
ENSG00000286257.2	0.0391284	-0.164816	3.00082	-0.0549236	0.956199
ENSG00000286462.1	0.0391284	-0.164816	3.00082	-0.0549236	0.956199
ENSG00000286486.1	0.0391284	-0.164816	3.00082	-0.0549236	0.956199
ENSG00000286586.1	0.0391284	-0.164816	3.00082	-0.0549236	0.956199
ENSG00000286636.1	0.0391284	-0.164816	3.00082	-0.0549236	0.956199
ENSG00000286644.1	0.0391284	-0.164816	3.00082	-0.0549236	0.956199
ENSG00000286654.1	0.0391284	-0.164816	3.00082	-0.0549236	0.956199
ENSG00000286679.1	0.0391284	-0.164816	3.00082	-0.0549236	0.956199
ENSG00000286927.1	0.0391284	-0.164816	3.00082	-0.0549236	0.956199
ENSG00000286970.1	0.0391284	-0.164816	3.00082	-0.0549236	0.956199
ENSG00000287018.1	0.0391284	-0.164816	3.00082	-0.0549236	0.956199
ENSG00000287031.1	0.0391284	-0.164816	3.00082	-0.0549236	0.956199
ENSG00000287157.1	0.0391284	-0.164816	3.00082	-0.0549236	0.956199
ENSG00000287310.1	0.0391284	-0.164816	3.00082	-0.0549236	0.956199
ENSG00000287370.1	0.0391284	-0.164816	3.00082	-0.0549236	0.956199
ENSG00000287381.1	0.0391284	-0.164816	3.00082	-0.0549236	0.956199
ENSG00000287417.1	0.0391284	-0.164816	3.00082	-0.0549236	0.956199
ENSG00000287730.1	0.0391284	-0.164816	3.00082	-0.0549236	0.956199
ENSG00000287981.1	0.0391284	-0.164816	3.00082	-0.0549236	0.956199
ENSG00000227379.2	0.110574	-0.164889	3.00088	-0.0549468	0.956181		PPIAP2
ENSG00000259004.2	0.169069	-0.164945	2.99622	-0.0550509	0.956098		LINC02285
ENSG00000268350.8	0.107017	-0.165008	3.00083	-0.0549874	0.956149		FAM156A
ENSG00000225093.1	0.537969	-0.16502	1.5406	-0.107114	0.914699		RPL3P7
ENSG00000267469.1	0.115255	-0.165131	3.00118	-0.0550219	0.956121
ENSG00000201070.1	0.122054	-0.165188	2.99584	-0.055139	0.956028		RNU4-84P
ENSG00000252224.1	0.122054	-0.165188	2.99584	-0.055139	0.956028		RNU4ATAC15P
ENSG00000261192.1	0.122054	-0.165188	2.99584	-0.055139	0.956028		RNF126P1
ENSG00000206585.1	0.110996	-0.16525	2.99584	-0.05516	0.956011		RNVU1-7
ENSG00000225354.1	0.110996	-0.16525	2.99584	-0.05516	0.956011		RPL7AP52
ENSG00000197416.4	0.116274	-0.165486	2.99584	-0.0552387	0.955948		FABP12
ENSG00000163092.21	0.210167	-0.165541	2.99588	-0.0552561	0.955934		XIRP2
ENSG00000228793.2	0.817013	-0.165584	1.16287	-0.142392	0.88677
ENSG00000258045.2	0.114999	-0.165633	3.00117	-0.0551896	0.955987		Metazoa_SRP
ENSG00000263417.4	0.114999	-0.165633	3.00117	-0.0551896	0.955987		GTSCR1
ENSG00000270409.1	0.114999	-0.165633	3.00117	-0.0551896	0.955987
ENSG00000286104.1	0.114999	-0.165633	3.00117	-0.0551896	0.955987
ENSG00000286510.1	0.109106	-0.165655	3.00086	-0.0552025	0.955977
ENSG00000260071.2	0.110782	-0.165711	3.00103	-0.0552179	0.955965
ENSG00000242339.2	0.118034	-0.165747	3.00007	-0.0552476	0.955941		LINC02025
ENSG00000218713.1	0.252011	-0.16575	2.99009	-0.055433	0.955794
ENSG00000171201.12	0.154733	-0.166135	2.99738	-0.0554267	0.955799		SMR3B
ENSG00000265222.1	0.755527	-0.166139	1.23405	-0.13463	0.892905
ENSG00000268279.4	0.506462	-0.166147	1.59197	-0.104366	0.916879
ENSG00000227882.1	0.470136	-0.166212	2.99014	-0.0555868	0.955671		THAP12P6
ENSG00000223522.2	0.117089	-0.166276	3.0012	-0.0554031	0.955817
ENSG00000271578.1	0.117089	-0.166276	3.0012	-0.0554031	0.955817
ENSG00000225938.1	0.528933	-0.166288	1.55301	-0.107074	0.91473		S1PR1-DT
ENSG00000223156.1	0.104426	-0.166402	3.00059	-0.0554566	0.955775		RNU2-18P
ENSG00000269304.1	0.104426	-0.166402	3.00059	-0.0554566	0.955775		FKBP1AP1
ENSG00000287643.1	0.360004	-0.166464	2.23677	-0.0744218	0.940675
ENSG00000235282.3	0.0998985	-0.166576	3.00009	-0.0555237	0.955721		DYNLL1P3
ENSG00000278487.1	0.0924643	-0.166671	3.00081	-0.0555421	0.955707
ENSG00000010438.17	0.119867	-0.166752	3.0001	-0.055582	0.955675		PRSS3
ENSG00000256552.2	0.230577	-0.166894	2.99426	-0.0557379	0.955551
ENSG00000242553.1	0.308101	-0.166894	2.98785	-0.0558576	0.955455
ENSG00000171889.5	0.76546	-0.167098	2.55698	-0.06535	0.947895		MIR31HG
ENSG00000233560.2	0.835028	-0.167118	1.40939	-0.118574	0.905613		KRT8P39
ENSG00000139287.13	0.113684	-0.167339	3.0011	-0.0557592	0.955534		TPH2
ENSG00000279792.1	0.113684	-0.167339	3.0011	-0.0557592	0.955534
ENSG00000261103.3	0.116598	-0.16734	3.00109	-0.0557598	0.955533
ENSG00000185897.7	0.113887	-0.167357	3.00147	-0.0557583	0.955534		FFAR3
ENSG00000207208.1	0.113887	-0.167357	3.00147	-0.0557583	0.955534		RNU6-790P
ENSG00000197408.10	0.181023	-0.167374	2.99501	-0.0558842	0.955434		CYP2B6
ENSG00000213809.9	0.0985307	-0.167406	3.00111	-0.0557813	0.955516		KLRK1
ENSG00000282855.1	0.289955	-0.167411	2.99387	-0.0559179	0.955407
ENSG00000189410.12	0.204352	-0.167464	2.99125	-0.0559848	0.955354		SH2D5
ENSG00000237784.1	0.175493	-0.167484	2.99347	-0.0559497	0.955382		RPS20P12
ENSG00000230319.1	0.3654	-0.167596	2.99381	-0.0559807	0.955357		TTLL1-AS1
ENSG00000237070.1	0.116343	-0.167626	3.00108	-0.0558551	0.955457
ENSG00000260853.2	0.116343	-0.167626	3.00108	-0.0558551	0.955457
ENSG00000215045.8	0.101189	-0.167686	3.00108	-0.055875	0.955441		GRID2IP
ENSG00000244515.1	0.101189	-0.167686	3.00108	-0.055875	0.955441		KRT18P34
ENSG00000225106.1	0.117959	-0.167722	2.99947	-0.055917	0.955408
ENSG00000182048.11	0.245133	-0.168061	2.995	-0.0561138	0.955251		TRPC2
ENSG00000268530.6	0.105769	-0.168239	3.0005	-0.0560703	0.955286
ENSG00000264963.2	0.366741	-0.168499	2.99398	-0.0562791	0.955119		RN7SL440P
ENSG00000258311.5	0.117214	-0.168685	3.00142	-0.0562016	0.955181
ENSG00000276406.1	0.117214	-0.168685	3.00142	-0.0562016	0.955181
ENSG00000254114.1	0.964696	-0.168739	1.24532	-0.135498	0.892218		HMGN1P28
ENSG00000225231.2	0.806663	-0.168817	1.8429	-0.0916042	0.927013		LINC02470
ENSG00000225206.10	0.148123	-0.168877	2.99729	-0.0563431	0.955069		MIR137HG
ENSG00000213684.4	0.21321	-0.168877	2.99342	-0.056416	0.95501		LDHBP2
ENSG00000255772.5	0.132528	-0.169189	2.99668	-0.056459	0.954976		LINC01479
ENSG00000276488.1	0.539883	-0.169192	2.02918	-0.0833796	0.93355
ENSG00000259512.3	0.255615	-0.169231	2.99817	-0.0564448	0.954987		HNRNPA1P5
ENSG00000183273.7	0.0945806	-0.16924	2.99668	-0.0564759	0.954963		CCDC60
ENSG00000255495.1	0.562917	-0.169313	1.95602	-0.0865601	0.931021
ENSG00000253720.2	0.228785	-0.169362	2.99444	-0.0565587	0.954897
ENSG00000104901.7	0.949067	-0.169377	1.0046	-0.168601	0.86611		DKKL1
ENSG00000286424.1	0.309221	-0.169513	2.99179	-0.0566593	0.954817
ENSG00000228917.1	0.112519	-0.169522	3.00139	-0.056481	0.954959		NECTIN4-AS1
ENSG00000279065.1	0.112519	-0.169522	3.00139	-0.056481	0.954959
ENSG00000279907.1	0.112519	-0.169522	3.00139	-0.056481	0.954959
ENSG00000287108.1	0.144804	-0.169525	2.99498	-0.0566029	0.954862
ENSG00000126733.21	0.241632	-0.169533	2.9938	-0.056628	0.954842		DACH2
ENSG00000086967.10	0.509438	-0.169624	1.76227	-0.0962531	0.92332		MYBPC2
ENSG00000262967.1	0.165535	-0.169803	2.99404	-0.0567136	0.954773
ENSG00000230872.2	0.177779	-0.169908	2.99171	-0.0567927	0.95471		MFSD13B
ENSG00000233110.1	0.194344	-0.169923	2.99858	-0.0566678	0.95481
ENSG00000279858.1	0.33945	-0.169944	2.98955	-0.056846	0.954668
ENSG00000271585.1	0.172923	-0.17007	2.99641	-0.0567579	0.954738		SELENOTP2
ENSG00000132972.19	0.037571	-0.170204	3.00166	-0.0567033	0.954782		RNF17
ENSG00000143006.7	0.037571	-0.170204	3.00166	-0.0567033	0.954782		DMRTB1
ENSG00000170923.4	0.037571	-0.170204	3.00166	-0.0567033	0.954782		OR7G2
ENSG00000171446.7	0.037571	-0.170204	3.00166	-0.0567033	0.954782		KRT27
ENSG00000173285.5	0.037571	-0.170204	3.00166	-0.0567033	0.954782		OR10K1
ENSG00000177354.12	0.037571	-0.170204	3.00166	-0.0567033	0.954782		C10orf71
ENSG00000178021.11	0.037571	-0.170204	3.00166	-0.0567033	0.954782		TSPYL6
ENSG00000180772.8	0.037571	-0.170204	3.00166	-0.0567033	0.954782		AGTR2
ENSG00000181171.5	0.037571	-0.170204	3.00166	-0.0567033	0.954782		FER1L6-AS1
ENSG00000181698.5	0.037571	-0.170204	3.00166	-0.0567033	0.954782		OR5T1
ENSG00000182645.6	0.037571	-0.170204	3.00166	-0.0567033	0.954782		CCDC172
ENSG00000184084.7	0.037571	-0.170204	3.00166	-0.0567033	0.954782
ENSG00000186334.10	0.037571	-0.170204	3.00166	-0.0567033	0.954782		SLC36A3
ENSG00000189182.10	0.037571	-0.170204	3.00166	-0.0567033	0.954782		KRT77
ENSG00000196301.3	0.037571	-0.170204	3.00166	-0.0567033	0.954782		HLA-DRB9
ENSG00000197915.7	0.037571	-0.170204	3.00166	-0.0567033	0.954782		HRNR
ENSG00000198681.7	0.037571	-0.170204	3.00166	-0.0567033	0.954782		MAGEA1
ENSG00000199065.3	0.037571	-0.170204	3.00166	-0.0567033	0.954782		MIR101-2
ENSG00000199308.1	0.037571	-0.170204	3.00166	-0.0567033	0.954782		RNU6-222P
ENSG00000200204.1	0.037571	-0.170204	3.00166	-0.0567033	0.954782		RNU1-22P
ENSG00000200408.1	0.037571	-0.170204	3.00166	-0.0567033	0.954782		RNA5SP74
ENSG00000201747.1	0.037571	-0.170204	3.00166	-0.0567033	0.954782		RNU6-534P
ENSG00000206779.1	0.037571	-0.170204	3.00166	-0.0567033	0.954782		Y_RNA
ENSG00000206888.1	0.037571	-0.170204	3.00166	-0.0567033	0.954782		RNU6-48P
ENSG00000207061.1	0.037571	-0.170204	3.00166	-0.0567033	0.954782		Y_RNA
ENSG00000207231.1	0.037571	-0.170204	3.00166	-0.0567033	0.954782		Y_RNA
ENSG00000207449.1	0.037571	-0.170204	3.00166	-0.0567033	0.954782		RNU6-19P
ENSG00000207932.1	0.037571	-0.170204	3.00166	-0.0567033	0.954782		MIR33A
ENSG00000211670.2	0.037571	-0.170204	3.00166	-0.0567033	0.954782		IGLV3-9
ENSG00000211967.3	0.037571	-0.170204	3.00166	-0.0567033	0.954782		IGHV3-53
ENSG00000212510.1	0.037571	-0.170204	3.00166	-0.0567033	0.954782		RNU6-972P
ENSG00000213900.2	0.037571	-0.170204	3.00166	-0.0567033	0.954782		RPS17P1
ENSG00000215002.2	0.037571	-0.170204	3.00166	-0.0567033	0.954782		RPL23AP59
ENSG00000216636.1	0.037571	-0.170204	3.00166	-0.0567033	0.954782		RPL7P25
ENSG00000217512.1	0.037571	-0.170204	3.00166	-0.0567033	0.954782
ENSG00000223536.6	0.037571	-0.170204	3.00166	-0.0567033	0.954782
ENSG00000224029.1	0.037571	-0.170204	3.00166	-0.0567033	0.954782
ENSG00000224427.1	0.037571	-0.170204	3.00166	-0.0567033	0.954782
ENSG00000224506.3	0.037571	-0.170204	3.00166	-0.0567033	0.954782		LINC02523
ENSG00000225183.1	0.037571	-0.170204	3.00166	-0.0567033	0.954782
ENSG00000225549.3	0.037571	-0.170204	3.00166	-0.0567033	0.954782		SELENOKP3
ENSG00000226482.1	0.037571	-0.170204	3.00166	-0.0567033	0.954782		ADIPOQ-AS1
ENSG00000226489.1	0.037571	-0.170204	3.00166	-0.0567033	0.954782
ENSG00000226592.1	0.037571	-0.170204	3.00166	-0.0567033	0.954782
ENSG00000227054.1	0.037571	-0.170204	3.00166	-0.0567033	0.954782		FDX1P2
ENSG00000227453.1	0.037571	-0.170204	3.00166	-0.0567033	0.954782		HNRNPA1P63
ENSG00000229256.1	0.037571	-0.170204	3.00166	-0.0567033	0.954782		ST13P13
ENSG00000229313.1	0.037571	-0.170204	3.00166	-0.0567033	0.954782
ENSG00000229931.1	0.037571	-0.170204	3.00166	-0.0567033	0.954782		ATXN1-AS1
ENSG00000230269.7	0.037571	-0.170204	3.00166	-0.0567033	0.954782		LINC02525
ENSG00000230531.1	0.037571	-0.170204	3.00166	-0.0567033	0.954782		MTND5P7
ENSG00000230634.1	0.037571	-0.170204	3.00166	-0.0567033	0.954782		FAM136EP
ENSG00000230787.1	0.037571	-0.170204	3.00166	-0.0567033	0.954782		PSAT1P3
ENSG00000230805.8	0.037571	-0.170204	3.00166	-0.0567033	0.954782
ENSG00000231060.1	0.037571	-0.170204	3.00166	-0.0567033	0.954782		FARSBP1
ENSG00000231731.7	0.037571	-0.170204	3.00166	-0.0567033	0.954782
ENSG00000231858.5	0.037571	-0.170204	3.00166	-0.0567033	0.954782		STAT4-AS1
ENSG00000232309.2	0.037571	-0.170204	3.00166	-0.0567033	0.954782
ENSG00000232466.1	0.037571	-0.170204	3.00166	-0.0567033	0.954782		H3P31
ENSG00000233278.1	0.037571	-0.170204	3.00166	-0.0567033	0.954782		RPS26P2
ENSG00000234158.1	0.037571	-0.170204	3.00166	-0.0567033	0.954782		RPEP2
ENSG00000234371.6	0.037571	-0.170204	3.00166	-0.0567033	0.954782		RPSAP31
ENSG00000234491.1	0.037571	-0.170204	3.00166	-0.0567033	0.954782		HNRNPA1P51
ENSG00000234816.2	0.037571	-0.170204	3.00166	-0.0567033	0.954782		H2AC5P
ENSG00000234944.1	0.037571	-0.170204	3.00166	-0.0567033	0.954782		LINC02623
ENSG00000235224.1	0.037571	-0.170204	3.00166	-0.0567033	0.954782
ENSG00000235550.1	0.037571	-0.170204	3.00166	-0.0567033	0.954782		ANKRD26P2
ENSG00000236365.1	0.037571	-0.170204	3.00166	-0.0567033	0.954782		EIF3MP1
ENSG00000237480.3	0.037571	-0.170204	3.00166	-0.0567033	0.954782
ENSG00000237745.1	0.037571	-0.170204	3.00166	-0.0567033	0.954782		RPL22P8
ENSG00000237914.5	0.037571	-0.170204	3.00166	-0.0567033	0.954782		SIRPG-AS1
ENSG00000238441.1	0.037571	-0.170204	3.00166	-0.0567033	0.954782		RNU7-130P
ENSG00000238560.1	0.037571	-0.170204	3.00166	-0.0567033	0.954782		Y_RNA
ENSG00000239690.3	0.037571	-0.170204	3.00166	-0.0567033	0.954782		RN7SL668P
ENSG00000239748.3	0.037571	-0.170204	3.00166	-0.0567033	0.954782		RN7SL795P
ENSG00000240210.3	0.037571	-0.170204	3.00166	-0.0567033	0.954782
ENSG00000240395.1	0.037571	-0.170204	3.00166	-0.0567033	0.954782		RPL5P23
ENSG00000240474.3	0.037571	-0.170204	3.00166	-0.0567033	0.954782		RN7SL116P
ENSG00000241604.3	0.037571	-0.170204	3.00166	-0.0567033	0.954782		RN7SL340P
ENSG00000242201.3	0.037571	-0.170204	3.00166	-0.0567033	0.954782		RN7SL215P
ENSG00000242689.3	0.037571	-0.170204	3.00166	-0.0567033	0.954782		CNTF
ENSG00000242811.3	0.037571	-0.170204	3.00166	-0.0567033	0.954782		RN7SL229P
ENSG00000243782.3	0.037571	-0.170204	3.00166	-0.0567033	0.954782		RN7SL78P
ENSG00000244159.1	0.037571	-0.170204	3.00166	-0.0567033	0.954782		RPS27AP13
ENSG00000248925.1	0.037571	-0.170204	3.00166	-0.0567033	0.954782		PDCD6-DT
ENSG00000248980.1	0.037571	-0.170204	3.00166	-0.0567033	0.954782		SPCS3-AS1
ENSG00000249094.2	0.037571	-0.170204	3.00166	-0.0567033	0.954782
ENSG00000249140.1	0.037571	-0.170204	3.00166	-0.0567033	0.954782		PRDX2P3
ENSG00000249226.1	0.037571	-0.170204	3.00166	-0.0567033	0.954782		SUCLG2P4
ENSG00000249519.1	0.037571	-0.170204	3.00166	-0.0567033	0.954782		LINC01438
ENSG00000250496.2	0.037571	-0.170204	3.00166	-0.0567033	0.954782		ABT1P1
ENSG00000251173.1	0.037571	-0.170204	3.00166	-0.0567033	0.954782		UCHL1-DT
ENSG00000251451.1	0.037571	-0.170204	3.00166	-0.0567033	0.954782		GTF2IP9
ENSG00000251492.1	0.037571	-0.170204	3.00166	-0.0567033	0.954782
ENSG00000252485.1	0.037571	-0.170204	3.00166	-0.0567033	0.954782		Vault
ENSG00000252607.1	0.037571	-0.170204	3.00166	-0.0567033	0.954782		Y_RNA
ENSG00000252742.1	0.037571	-0.170204	3.00166	-0.0567033	0.954782		Y_RNA
ENSG00000252993.1	0.037571	-0.170204	3.00166	-0.0567033	0.954782
ENSG00000253334.1	0.037571	-0.170204	3.00166	-0.0567033	0.954782
ENSG00000253800.1	0.037571	-0.170204	3.00166	-0.0567033	0.954782
ENSG00000253968.2	0.037571	-0.170204	3.00166	-0.0567033	0.954782
ENSG00000254293.1	0.037571	-0.170204	3.00166	-0.0567033	0.954782
ENSG00000254443.1	0.037571	-0.170204	3.00166	-0.0567033	0.954782
ENSG00000254840.1	0.037571	-0.170204	3.00166	-0.0567033	0.954782
ENSG00000255537.1	0.037571	-0.170204	3.00166	-0.0567033	0.954782
ENSG00000255872.3	0.037571	-0.170204	3.00166	-0.0567033	0.954782
ENSG00000255883.1	0.037571	-0.170204	3.00166	-0.0567033	0.954782		FUNDC2P1
ENSG00000256810.2	0.037571	-0.170204	3.00166	-0.0567033	0.954782
ENSG00000258343.2	0.037571	-0.170204	3.00166	-0.0567033	0.954782		SNRPF-DT
ENSG00000259013.2	0.037571	-0.170204	3.00166	-0.0567033	0.954782
ENSG00000259097.2	0.037571	-0.170204	3.00166	-0.0567033	0.954782
ENSG00000259534.1	0.037571	-0.170204	3.00166	-0.0567033	0.954782
ENSG00000259831.1	0.037571	-0.170204	3.00166	-0.0567033	0.954782		LINC00567
ENSG00000260109.1	0.037571	-0.170204	3.00166	-0.0567033	0.954782
ENSG00000260258.2	0.037571	-0.170204	3.00166	-0.0567033	0.954782
ENSG00000260473.2	0.037571	-0.170204	3.00166	-0.0567033	0.954782
ENSG00000260599.1	0.037571	-0.170204	3.00166	-0.0567033	0.954782
ENSG00000260729.1	0.037571	-0.170204	3.00166	-0.0567033	0.954782
ENSG00000261411.1	0.037571	-0.170204	3.00166	-0.0567033	0.954782
ENSG00000263611.2	0.037571	-0.170204	3.00166	-0.0567033	0.954782
ENSG00000264071.2	0.037571	-0.170204	3.00166	-0.0567033	0.954782		RN7SL531P
ENSG00000264515.6	0.037571	-0.170204	3.00166	-0.0567033	0.954782		VSTM2B-DT
ENSG00000264536.1	0.037571	-0.170204	3.00166	-0.0567033	0.954782		MIR5706
ENSG00000265724.1	0.037571	-0.170204	3.00166	-0.0567033	0.954782		MIR4284
ENSG00000265814.2	0.037571	-0.170204	3.00166	-0.0567033	0.954782		RN7SL376P
ENSG00000266105.1	0.037571	-0.170204	3.00166	-0.0567033	0.954782
ENSG00000266950.1	0.037571	-0.170204	3.00166	-0.0567033	0.954782
ENSG00000267170.1	0.037571	-0.170204	3.00166	-0.0567033	0.954782		CALM2P1
ENSG00000267304.1	0.037571	-0.170204	3.00166	-0.0567033	0.954782
ENSG00000268785.1	0.037571	-0.170204	3.00166	-0.0567033	0.954782		RPL7P50
ENSG00000270460.1	0.037571	-0.170204	3.00166	-0.0567033	0.954782
ENSG00000273177.1	0.037571	-0.170204	3.00166	-0.0567033	0.954782
ENSG00000274670.1	0.037571	-0.170204	3.00166	-0.0567033	0.954782
ENSG00000274841.1	0.037571	-0.170204	3.00166	-0.0567033	0.954782		Metazoa_SRP
ENSG00000275325.4	0.037571	-0.170204	3.00166	-0.0567033	0.954782		PDCD6IPP1
ENSG00000275852.1	0.037571	-0.170204	3.00166	-0.0567033	0.954782		LINC01742
ENSG00000275881.1	0.037571	-0.170204	3.00166	-0.0567033	0.954782		Metazoa_SRP
ENSG00000275975.1	0.037571	-0.170204	3.00166	-0.0567033	0.954782		Metazoa_SRP
ENSG00000275993.3	0.037571	-0.170204	3.00166	-0.0567033	0.954782
ENSG00000276493.1	0.037571	-0.170204	3.00166	-0.0567033	0.954782		Metazoa_SRP
ENSG00000276525.1	0.037571	-0.170204	3.00166	-0.0567033	0.954782		Metazoa_SRP
ENSG00000277127.1	0.037571	-0.170204	3.00166	-0.0567033	0.954782		Metazoa_SRP
ENSG00000277402.1	0.037571	-0.170204	3.00166	-0.0567033	0.954782		MIR6891
ENSG00000277661.4	0.037571	-0.170204	3.00166	-0.0567033	0.954782
ENSG00000279352.1	0.037571	-0.170204	3.00166	-0.0567033	0.954782
ENSG00000279521.1	0.037571	-0.170204	3.00166	-0.0567033	0.954782
ENSG00000279844.1	0.037571	-0.170204	3.00166	-0.0567033	0.954782
ENSG00000279976.1	0.037571	-0.170204	3.00166	-0.0567033	0.954782
ENSG00000280286.1	0.037571	-0.170204	3.00166	-0.0567033	0.954782		FRG1KP
ENSG00000283423.1	0.037571	-0.170204	3.00166	-0.0567033	0.954782
ENSG00000283513.1	0.037571	-0.170204	3.00166	-0.0567033	0.954782		MIR941-3
ENSG00000284621.1	0.037571	-0.170204	3.00166	-0.0567033	0.954782
ENSG00000285018.1	0.037571	-0.170204	3.00166	-0.0567033	0.954782
ENSG00000285042.1	0.037571	-0.170204	3.00166	-0.0567033	0.954782
ENSG00000285269.2	0.037571	-0.170204	3.00166	-0.0567033	0.954782
ENSG00000285598.1	0.037571	-0.170204	3.00166	-0.0567033	0.954782
ENSG00000285641.1	0.037571	-0.170204	3.00166	-0.0567033	0.954782
ENSG00000286331.1	0.037571	-0.170204	3.00166	-0.0567033	0.954782
ENSG00000286405.1	0.037571	-0.170204	3.00166	-0.0567033	0.954782
ENSG00000286577.1	0.037571	-0.170204	3.00166	-0.0567033	0.954782
ENSG00000287538.1	0.037571	-0.170204	3.00166	-0.0567033	0.954782
ENSG00000287547.1	0.037571	-0.170204	3.00166	-0.0567033	0.954782
ENSG00000287719.1	0.037571	-0.170204	3.00166	-0.0567033	0.954782
ENSG00000288038.1	0.037571	-0.170204	3.00166	-0.0567033	0.954782
ENSG00000119973.6	0.230632	-0.170311	2.99614	-0.0568435	0.95467		PRLHR
ENSG00000232801.1	0.171588	-0.170455	2.99537	-0.0569063	0.95462		SDCBPP3
ENSG00000165120.5	0.326168	-0.170476	2.28538	-0.0745942	0.940538		SSMEM1
ENSG00000188620.11	0.120497	-0.170588	2.99667	-0.0569259	0.954604		HMX3
ENSG00000252549.1	0.120497	-0.170588	2.99667	-0.0569259	0.954604		RNU6-759P
ENSG00000228928.1	0.212232	-0.170811	2.99343	-0.0570619	0.954496		KPNA2P2
ENSG00000233642.1	0.18166	-0.170905	2.99439	-0.0570751	0.954485		GPR158-AS1
ENSG00000278965.1	0.114716	-0.170914	2.99667	-0.0570347	0.954518
ENSG00000284934.2	0.0948858	-0.171055	3.00108	-0.0569977	0.954547
ENSG00000200208.1	0.108109	-0.17112	3.00145	-0.0570126	0.954535		Y_RNA
ENSG00000215278.4	0.108109	-0.17112	3.00145	-0.0570126	0.954535		RPS7P6
ENSG00000276693.1	0.191718	-0.17122	2.99859	-0.0571002	0.954465
ENSG00000263711.6	0.213368	-0.171537	2.99605	-0.0572545	0.954343		LINC02864
ENSG00000266954.1	0.179977	-0.171546	2.99646	-0.0572496	0.954346
ENSG00000286632.1	0.331805	-0.17162	2.98896	-0.057418	0.954212
ENSG00000138109.11	0.102868	-0.171637	3.00142	-0.0571851	0.954398		CYP2C9
ENSG00000234358.1	0.102868	-0.171637	3.00142	-0.0571851	0.954398
ENSG00000255084.1	0.238644	-0.171667	2.99345	-0.0573477	0.954268
ENSG00000200637.1	0.105647	-0.171727	3.00034	-0.0572358	0.954357		RNU5F-3P
ENSG00000255479.1	0.105647	-0.171727	3.00034	-0.0572358	0.954357
ENSG00000288018.1	0.475922	-0.17186	1.62874	-0.105517	0.915966
ENSG00000286313.1	0.541214	-0.171902	1.56213	-0.110043	0.912375
ENSG00000259259.1	0.097192	-0.172046	2.99935	-0.0573612	0.954257		NPM1P42
ENSG00000232040.4	0.849647	-0.172065	1.23709	-0.139089	0.88938		ZBED9
ENSG00000279074.1	0.120319	-0.172124	2.9982	-0.0574092	0.954219
ENSG00000151655.19	0.274966	-0.172242	2.99638	-0.0574833	0.95416		ITIH2
ENSG00000251584.2	0.912213	-0.172438	1.42944	-0.120633	0.903981
ENSG00000213896.4	0.804083	-0.172461	2.49627	-0.0690875	0.94492
ENSG00000091128.13	0.300248	-0.17258	2.99018	-0.0577157	0.953975		LAMB4
ENSG00000229696.1	0.168879	-0.172643	3.00072	-0.0575338	0.95412		KARS1P1
ENSG00000006611.17	0.4127	-0.172798	2.99151	-0.0577628	0.953938		USH1C
ENSG00000243779.1	0.34305	-0.172824	2.24385	-0.0770214	0.938607
ENSG00000275450.1	0.131012	-0.172841	2.99826	-0.057647	0.95403		PTGER4P2-CDK2AP2P2
ENSG00000251544.1	0.254765	-0.172882	2.99421	-0.0577388	0.953957		MTND5P12
ENSG00000211815.3	0.164501	-0.173008	2.99433	-0.0577785	0.953925		TRAV36DV7
ENSG00000172232.10	0.664808	-0.173212	1.4601	-0.11863	0.905568		AZU1
ENSG00000221510.1	0.100519	-0.173274	2.99931	-0.0577714	0.953931		MIR548O
ENSG00000259933.6	0.416998	-0.173507	2.98642	-0.0580987	0.95367
ENSG00000237821.1	0.452412	-0.173814	2.93154	-0.0592911	0.95272		ST13P7
ENSG00000185674.9	0.608825	-0.174381	1.70808	-0.102092	0.918684		LYG2
ENSG00000246640.1	0.419719	-0.174638	2.15138	-0.0811749	0.935303		PICART1
ENSG00000163464.8	0.5064	-0.175287	2.77215	-0.0632316	0.949582		CXCR1
ENSG00000241458.1	0.677815	-0.175337	1.26867	-0.138205	0.890078		RPL7P19
ENSG00000216708.1	0.21683	-0.175388	2.99537	-0.058553	0.953308		CIR1P3
ENSG00000259529.2	0.229924	-0.175502	2.99532	-0.0585922	0.953277
ENSG00000181359.5	0.660392	-0.17563	1.74816	-0.100465	0.919975		HSP90AA6P
ENSG00000237054.9	0.552687	-0.175699	1.72231	-0.102014	0.918746		PRMT5-AS1
ENSG00000272836.1	0.672548	-0.1762	1.31877	-0.13361	0.893711
ENSG00000279839.1	0.202504	-0.176487	2.99618	-0.0589041	0.953029
ENSG00000286959.1	0.287677	-0.176498	2.98978	-0.0590337	0.952925
ENSG00000250961.2	0.173049	-0.176524	2.99464	-0.0589465	0.952995
ENSG00000277945.1	0.144243	-0.176675	2.99587	-0.0589729	0.952974
ENSG00000186369.10	0.284666	-0.176896	2.99758	-0.0590131	0.952942		LINC00643
ENSG00000182040.9	0.129894	-0.177009	2.99964	-0.05901	0.952944		USH1G
ENSG00000259366.1	0.25674	-0.177185	2.99902	-0.059081	0.952888
ENSG00000102794.10	0.10409	-0.177398	3.00116	-0.05911	0.952865		ACOD1
ENSG00000222844.1	0.10409	-0.177398	3.00116	-0.05911	0.952865		RNU6-321P
ENSG00000221340.1	0.13227	-0.177414	3.00023	-0.0591334	0.952846		RNU6ATAC18P
ENSG00000189433.7	0.108457	-0.17766	2.99962	-0.0592273	0.952771		GJB4
ENSG00000235934.2	0.135454	-0.177826	2.99964	-0.0592824	0.952727
ENSG00000236013.7	0.135454	-0.177826	2.99964	-0.0592824	0.952727
ENSG00000261312.1	0.135454	-0.177826	2.99964	-0.0592824	0.952727
ENSG00000267252.6	0.135454	-0.177826	2.99964	-0.0592824	0.952727		LINC01255
ENSG00000288531.1	0.257814	-0.178241	2.9891	-0.0596303	0.95245
ENSG00000215833.3	0.117574	-0.178288	2.99966	-0.0594359	0.952605		QRSL1P1
ENSG00000278206.1	0.184378	-0.178316	2.99583	-0.0595212	0.952537
ENSG00000219790.3	0.098864	-0.178472	2.99963	-0.0594982	0.952555		OSTCP6
ENSG00000271983.1	0.507588	-0.178519	2.08627	-0.0855688	0.931809
ENSG00000262903.1	0.640887	-0.178837	1.74572	-0.102443	0.918405
ENSG00000200496.1	0.217346	-0.178943	2.9946	-0.0597552	0.952351		U8
ENSG00000225345.3	0.19472	-0.178952	2.99469	-0.0597563	0.95235		SNX18P3
ENSG00000274895.1	0.116107	-0.179065	2.99965	-0.0596953	0.952398
ENSG00000279331.1	0.116107	-0.179065	2.99965	-0.0596953	0.952398		RBM12B-AS1
ENSG00000229495.1	0.114274	-0.179326	2.99968	-0.0597816	0.95233
ENSG00000236887.1	0.114274	-0.179326	2.99968	-0.0597816	0.95233
ENSG00000274514.1	0.114274	-0.179326	2.99968	-0.0597816	0.95233		Metazoa_SRP
ENSG00000230841.2	0.408778	-0.179418	2.17764	-0.0823914	0.934335		RPL23AP15
ENSG00000233215.6	0.466772	-0.179617	2.9936	-0.0600002	0.952155		LINC01687
ENSG00000268324.2	0.130902	-0.179859	3.00016	-0.0599497	0.952196		LRRC2-AS1
ENSG00000258910.3	0.110892	-0.179876	2.99931	-0.0599726	0.952177		LINC01956
ENSG00000232922.1	0.168708	-0.179976	2.99163	-0.0601597	0.952028		MTND6P24
ENSG00000236534.1	0.342509	-0.180058	2.98567	-0.0603073	0.951911		H3P36
ENSG00000230849.2	0.116206	-0.180285	2.99959	-0.0601032	0.952073		GOT2P2
ENSG00000279846.1	0.119434	-0.18029	2.99961	-0.0601047	0.952072
ENSG00000270296.1	0.183778	-0.180309	2.9988	-0.0601271	0.952054		STX8P1
ENSG00000235246.1	0.113269	-0.180494	2.99989	-0.0601669	0.952023
ENSG00000232702.3	0.801466	-0.180625	1.13833	-0.158676	0.873924
ENSG00000251257.2	0.421071	-0.180641	2.9778	-0.0606625	0.951628
ENSG00000260633.1	0.329863	-0.180789	2.98256	-0.0606154	0.951665
ENSG00000201901.1	0.195013	-0.180812	2.99896	-0.0602915	0.951923		RN7SKP48
ENSG00000241489.8	0.404752	-0.180848	2.19079	-0.0825494	0.93421
ENSG00000258837.1	0.284368	-0.180869	2.98913	-0.0605089	0.95175
ENSG00000237301.1	0.374247	-0.181067	2.21451	-0.0817641	0.934834
ENSG00000152034.11	0.116708	-0.181384	2.99937	-0.0604739	0.951778		MCHR2
ENSG00000218902.3	0.38159	-0.181898	2.98327	-0.0609725	0.951381		PTMAP3
ENSG00000179256.2	0.798831	-0.181942	1.09884	-0.165577	0.86849		SMCO3
ENSG00000167476.10	0.391534	-0.18256	2.19576	-0.0831424	0.933738		JSRP1
ENSG00000288074.1	0.297553	-0.182632	2.99117	-0.061057	0.951314
ENSG00000251027.2	0.176029	-0.182793	2.99464	-0.0610401	0.951327		LINC01950
ENSG00000230426.4	0.775951	-0.18287	1.11376	-0.164192	0.86958		LINC01036
ENSG00000226953.8	0.1945	-0.183015	2.99092	-0.0611903	0.951208		NCKAP5-AS2
ENSG00000271849.1	0.242142	-0.183433	2.99283	-0.0612907	0.951128		MAN2A1-DT
ENSG00000163221.9	0.552508	-0.183589	2.34575	-0.0782646	0.937618		S100A12
ENSG00000271952.2	0.456724	-0.183891	2.98354	-0.0616352	0.950853		LINC01954
ENSG00000259645.1	0.123323	-0.183936	2.99989	-0.0613143	0.951109
ENSG00000283608.1	0.137491	-0.183989	2.99588	-0.0614141	0.951029
ENSG00000286824.1	0.137491	-0.183989	2.99588	-0.0614141	0.951029
ENSG00000160838.14	0.838159	-0.184094	1.34039	-0.137343	0.890759		LRRC71
ENSG00000223561.7	0.351144	-0.184167	2.24829	-0.0819143	0.934715
ENSG00000229642.1	0.310077	-0.184482	2.99255	-0.0616472	0.950844
ENSG00000233623.2	0.101887	-0.184521	2.99987	-0.0615096	0.950953		PGAM1P11
ENSG00000169067.4	0.268845	-0.184525	2.99882	-0.0615324	0.950935		ACTBL2
ENSG00000233153.6	0.128336	-0.184615	3.00044	-0.0615295	0.950938		UBE2E2-DT
ENSG00000254821.1	0.128336	-0.184615	3.00044	-0.0615295	0.950938
ENSG00000223754.1	0.133897	-0.184671	3.00041	-0.0615486	0.950922
ENSG00000287389.1	0.315594	-0.184808	2.99829	-0.0616379	0.950851
ENSG00000228008.1	0.179032	-0.185164	2.99489	-0.0618266	0.950701
ENSG00000124610.5	0.318196	-0.185291	2.9865	-0.0620427	0.950529		H1-1
ENSG00000180537.13	0.188429	-0.185337	2.99977	-0.0617837	0.950735		RNF182
ENSG00000199591.1	0.176043	-0.185361	2.99962	-0.0617948	0.950726		Y_RNA
ENSG00000260903.3	0.687383	-0.185484	2.99248	-0.0619833	0.950576		XKR7
ENSG00000264078.1	0.441577	-0.185527	2.1295	-0.0871222	0.930574
ENSG00000287312.1	0.1836	-0.185595	2.99489	-0.0619704	0.950586
ENSG00000140839.12	0.763194	-0.185678	2.95272	-0.0628839	0.949859		CLEC18B
ENSG00000227242.4	0.364111	-0.185758	2.99362	-0.0620514	0.950522
ENSG00000226342.1	0.245066	-0.185797	2.99313	-0.0620744	0.950504		NMD3P1
ENSG00000276128.2	0.408914	-0.185981	2.99086	-0.0621832	0.950417
ENSG00000277597.1	0.867608	-0.186096	1.04954	-0.177312	0.859263
ENSG00000287307.1	0.134152	-0.186446	3.00049	-0.0621386	0.950452
ENSG00000215441.3	0.505942	-0.186558	2.38721	-0.078149	0.93771		CTAGE12P
ENSG00000116032.5	0.43382	-0.186577	2.9866	-0.0624714	0.950187		GRIN3B
ENSG00000237004.4	0.69574	-0.186685	1.31936	-0.141496	0.887478		ZNRF2P1
ENSG00000224252.1	0.0997413	-0.186827	3.0001	-0.0622738	0.950345
ENSG00000222162.1	0.493811	-0.187022	1.58775	-0.117791	0.906234		RN7SKP151
ENSG00000182487.12	0.220548	-0.187099	2.99085	-0.0625572	0.950119		NCF1B
ENSG00000264019.1	0.316887	-0.187156	2.98222	-0.0627573	0.94996
ENSG00000253608.2	0.112716	-0.187163	3.00047	-0.0623777	0.950262
ENSG00000258446.1	0.0970153	-0.187222	3.00011	-0.0624049	0.95024
ENSG00000279785.1	0.396217	-0.187315	2.55256	-0.0733831	0.941501
ENSG00000186150.5	0.114648	-0.187349	3.00035	-0.0624423	0.950211		UBL4B
ENSG00000275460.1	0.114648	-0.187349	3.00035	-0.0624423	0.950211		Metazoa_SRP
ENSG00000233839.1	0.589456	-0.187523	1.38676	-0.135224	0.892435
ENSG00000230882.1	0.390676	-0.187712	2.97674	-0.0630595	0.949719
ENSG00000251062.1	0.256699	-0.187988	2.99072	-0.0628572	0.94988
ENSG00000277790.1	0.744793	-0.188474	1.3066	-0.144248	0.885305
ENSG00000271749.1	0.115151	-0.188587	3.00019	-0.0628586	0.949879
ENSG00000167195.7	0.28325	-0.188896	2.99416	-0.0630883	0.949696		GOLGA6C
ENSG00000288690.1	0.28325	-0.188896	2.99416	-0.0630883	0.949696		FLJ43315
ENSG00000279217.1	0.410295	-0.188933	2.17162	-0.0870011	0.930671
ENSG00000230778.2	0.146952	-0.189017	2.99662	-0.0630769	0.949705		ANKRD63
ENSG00000282787.1	0.536991	-0.189131	1.4266	-0.132575	0.89453
ENSG00000242445.1	0.476767	-0.189184	2.11471	-0.0894608	0.928716		RPL7AP11
ENSG00000230747.1	0.397963	-0.189397	2.99335	-0.0632725	0.94955
ENSG00000279584.1	0.896341	-0.189461	0.961691	-0.197008	0.843821
ENSG00000268293.1	0.205028	-0.189501	2.99829	-0.0632028	0.949605
ENSG00000237993.1	0.422892	-0.190426	2.99377	-0.0636075	0.949283
ENSG00000198987.1	0.29975	-0.190708	2.99066	-0.063768	0.949155		MIR16-2
ENSG00000287655.1	0.218305	-0.191232	2.99406	-0.0638705	0.949073
ENSG00000236385.1	0.128843	-0.191241	2.99655	-0.0638204	0.949113
ENSG00000196296.14	0.494729	-0.191281	1.61737	-0.118267	0.905856		ATP2A1
ENSG00000257657.3	0.404078	-0.191567	2.97887	-0.0643088	0.948724
ENSG00000223023.1	0.211446	-0.191674	2.99472	-0.0640038	0.948967		Y_RNA
ENSG00000164362.21	0.480059	-0.191839	2.98812	-0.0642005	0.948811		TERT
ENSG00000230171.1	0.100329	-0.191946	3.00061	-0.063969	0.948995		RPL22P18
ENSG00000248968.1	0.100329	-0.191946	3.00061	-0.063969	0.948995
ENSG00000224609.8	0.272901	-0.192131	2.998	-0.0640866	0.948901		FGGY-DT
ENSG00000180549.8	0.558564	-0.192198	2.02153	-0.0950753	0.924255		FUT7
ENSG00000241679.2	0.222361	-0.192555	2.9902	-0.0643954	0.948655
ENSG00000274363.1	0.79259	-0.192835	1.15584	-0.166835	0.8675
ENSG00000224650.2	0.453732	-0.192854	2.99578	-0.0643754	0.948671		IGHV3-74
ENSG00000179546.5	0.670345	-0.192878	1.37553	-0.14022	0.888486		HTR1D
ENSG00000283491.1	0.462848	-0.192985	2.45528	-0.0785998	0.937351
ENSG00000180745.5	0.544986	-0.193279	1.99072	-0.0970895	0.922655		CLRN3
ENSG00000269621.1	0.144668	-0.193285	2.99757	-0.0644806	0.948588
ENSG00000222895.1	0.480171	-0.193402	2.98562	-0.064778	0.948351		RNU6-1133P
ENSG00000241735.2	0.196586	-0.194036	2.99844	-0.0647122	0.948403		FABP5P3
ENSG00000282265.1	0.200796	-0.194036	2.99469	-0.0647934	0.948339
ENSG00000100033.17	0.258889	-0.194072	2.99919	-0.064708	0.948406		PRODH
ENSG00000200823.1	0.258889	-0.194072	2.99919	-0.064708	0.948406		SNORD114-2
ENSG00000228685.1	0.258889	-0.194072	2.99919	-0.064708	0.948406
ENSG00000241870.1	0.258889	-0.194072	2.99919	-0.064708	0.948406
ENSG00000251353.1	0.258889	-0.194072	2.99919	-0.064708	0.948406		MTND3P5
ENSG00000260913.1	0.258889	-0.194072	2.99919	-0.064708	0.948406		LINC01254
ENSG00000266114.1	0.258889	-0.194072	2.99919	-0.064708	0.948406
ENSG00000276578.1	0.258889	-0.194072	2.99919	-0.064708	0.948406
ENSG00000281593.1	0.201454	-0.194128	2.99826	-0.0647467	0.948376
ENSG00000160223.17	0.650339	-0.194258	1.31116	-0.148157	0.882219		ICOSLG
ENSG00000205106.4	0.253648	-0.194609	2.99917	-0.0648876	0.948263		LINC02716
ENSG00000256150.2	0.253648	-0.194609	2.99917	-0.0648876	0.948263
ENSG00000287052.1	0.253648	-0.194609	2.99917	-0.0648876	0.948263
ENSG00000233985.2	0.198857	-0.194661	2.99579	-0.0649781	0.948191		LINC01681
ENSG00000234435.3	0.232819	-0.194662	2.99468	-0.0650027	0.948172		LINC01432
ENSG00000250130.1	0.197476	-0.195111	2.99694	-0.0651036	0.948091		GAPDHP43
ENSG00000254132.1	0.120269	-0.195679	2.99874	-0.0652537	0.947972		MTND6P3
ENSG00000286559.1	0.159722	-0.195851	2.99476	-0.0653978	0.947857
ENSG00000286994.1	0.254822	-0.196565	2.99089	-0.0657213	0.9476
ENSG00000216480.2	0.703727	-0.196673	1.51267	-0.130017	0.896553
ENSG00000223570.2	0.254991	-0.196682	2.99909	-0.0655806	0.947712
ENSG00000251563.1	0.254991	-0.196682	2.99909	-0.0655806	0.947712		IARS2P1
ENSG00000254537.1	0.254991	-0.196682	2.99909	-0.0655806	0.947712
ENSG00000256813.1	0.254991	-0.196682	2.99909	-0.0655806	0.947712
ENSG00000268747.1	0.283689	-0.196791	2.99777	-0.0656457	0.94766
ENSG00000278701.1	0.688603	-0.196907	2.98287	-0.0660126	0.947368		Metazoa_SRP
ENSG00000234418.2	0.877016	-0.196995	1.30882	-0.150513	0.88036
ENSG00000248942.3	0.286728	-0.197791	2.98901	-0.0661727	0.94724		LINC01335
ENSG00000196734.9	0.20833	-0.197922	2.99554	-0.0660722	0.94732		LCE1B
ENSG00000286728.1	0.179605	-0.198263	2.9956	-0.0661847	0.947231
ENSG00000276772.1	0.882926	-0.198813	1.21193	-0.164046	0.869695
ENSG00000215515.2	0.333753	-0.198949	2.98223	-0.0667114	0.946811		IFIT1P1
ENSG00000279638.1	0.524115	-0.198954	2.00535	-0.0992117	0.92097
ENSG00000154342.6	0.470112	-0.199	1.80786	-0.110075	0.91235		WNT3A
ENSG00000261294.1	0.59205	-0.199055	2.98563	-0.066671	0.946844
ENSG00000261226.1	0.476407	-0.199221	2.99594	-0.0664968	0.946982
ENSG00000274139.1	0.410705	-0.199254	2.9942	-0.0665465	0.946943
ENSG00000237506.3	0.728271	-0.19957	2.97955	-0.0669798	0.946598		RPSAP15
ENSG00000209482.1	0.843815	-0.199679	2.98886	-0.0668078	0.946735		SNORD83A
ENSG00000207260.1	0.252333	-0.199703	2.99899	-0.0665903	0.946908		RNU6-35P
ENSG00000226640.2	0.252333	-0.199703	2.99899	-0.0665903	0.946908
ENSG00000264174.1	0.252333	-0.199703	2.99899	-0.0665903	0.946908
ENSG00000220749.4	0.59897	-0.199985	1.24668	-0.160414	0.872555		RPL21P28
ENSG00000266357.6	0.205352	-0.200185	2.99557	-0.0668269	0.946719		LINC02074
ENSG00000274510.1	0.396232	-0.200547	2.98805	-0.0671164	0.946489		Metazoa_SRP
ENSG00000226536.1	0.254869	-0.200594	2.99893	-0.0668887	0.94667		SETP15
ENSG00000230507.5	0.254869	-0.200594	2.99893	-0.0668887	0.94667		RPL7AP8
ENSG00000232216.1	0.254869	-0.200594	2.99893	-0.0668887	0.94667		IGHV3-43
ENSG00000248196.1	0.254869	-0.200594	2.99893	-0.0668887	0.94667
ENSG00000288023.1	0.254869	-0.200594	2.99893	-0.0668887	0.94667
ENSG00000184374.3	0.904845	-0.200788	1.1222	-0.178923	0.857998		COLEC10
ENSG00000178690.4	0.187651	-0.200861	2.9946	-0.0670743	0.946523		DYNAP
ENSG00000267651.1	0.287878	-0.201006	2.98883	-0.0672525	0.946381
ENSG00000206967.1	0.123985	-0.201159	2.99891	-0.0670772	0.94652		Y_RNA
ENSG00000260581.1	0.377849	-0.201422	2.22525	-0.0905166	0.927877
ENSG00000237584.1	0.334004	-0.201447	2.9888	-0.0674008	0.946263		RAC1P4
ENSG00000250306.1	0.257494	-0.201881	2.99333	-0.0674435	0.946229
ENSG00000158485.11	0.471959	-0.202228	2.87853	-0.0702542	0.943991		CD1B
ENSG00000233410.1	0.198468	-0.202717	2.9987	-0.0676018	0.946103		LINC01222
ENSG00000130173.13	0.89814	-0.203054	1.77547	-0.114366	0.908948		ANGPTL8
ENSG00000186399.10	0.339602	-0.203429	2.99036	-0.0680285	0.945763		GOLGA8R
ENSG00000007306.15	0.76994	-0.204023	1.68416	-0.121142	0.903579		CEACAM7
ENSG00000264215.1	0.596956	-0.205361	1.35446	-0.151618	0.879488
ENSG00000181577.16	0.150703	-0.205521	2.99318	-0.0686631	0.945258		C6orf223
ENSG00000231966.1	0.207984	-0.205594	2.9904	-0.0687513	0.945188		LINC02818
ENSG00000238585.1	0.382866	-0.205663	2.18083	-0.0943047	0.924867		Y_RNA
ENSG00000166535.20	0.137386	-0.205769	2.99493	-0.0687059	0.945224		A2ML1
ENSG00000254245.3	0.555535	-0.20578	2.27695	-0.0903756	0.927989		PCDHGA3
ENSG00000257446.4	0.163839	-0.205935	2.99401	-0.0687825	0.945163		ZNF878
ENSG00000183908.7	0.87988	-0.206014	1.00394	-0.205205	0.837412		LRRC55
ENSG00000227474.1	0.109764	-0.206584	2.99913	-0.0688813	0.945084		RPL6P24
ENSG00000251229.1	0.109764	-0.206584	2.99913	-0.0688813	0.945084
ENSG00000267131.1	0.395618	-0.206679	2.98484	-0.0692428	0.944796
ENSG00000198416.9	0.310681	-0.206868	2.98397	-0.0693266	0.94473		ZNF658B
ENSG00000253633.2	0.264795	-0.207509	2.9923	-0.0693479	0.944713
ENSG00000082126.18	0.834562	-0.20782	1.27555	-0.162926	0.870577		MPP4
ENSG00000174279.4	0.256801	-0.208026	2.99282	-0.0695085	0.944585		EVX2
ENSG00000215866.8	0.191045	-0.208522	2.99726	-0.0695708	0.944535		LINC01356
ENSG00000253372.5	0.42012	-0.208594	2.51428	-0.0829637	0.93388
ENSG00000268105.1	0.503254	-0.20872	2.4115	-0.0865519	0.931028
ENSG00000265396.1	0.456755	-0.208748	2.04751	-0.101952	0.918794		MIR3128
ENSG00000239820.3	0.24811	-0.208765	2.98669	-0.0698985	0.944274		RN7SL213P
ENSG00000274156.1	0.658677	-0.208805	1.15918	-0.180131	0.85705
ENSG00000202187.1	0.280802	-0.208848	2.99382	-0.0697596	0.944385		RNA5SP355
ENSG00000102854.16	0.326372	-0.208849	2.98831	-0.0698886	0.944282		MSLN
ENSG00000258682.1	0.258355	-0.20886	2.99406	-0.0697581	0.944386
ENSG00000260944.1	0.169615	-0.208926	2.99712	-0.0697088	0.944425		FOXC2-AS1
ENSG00000146001.5	0.369482	-0.209089	2.56116	-0.0816384	0.934934		PCDHB18P
ENSG00000265352.1	0.175782	-0.209337	2.99452	-0.0699068	0.944268		LINC01899
ENSG00000239793.1	0.451071	-0.20973	2.98884	-0.0701713	0.944057
ENSG00000237719.1	0.731776	-0.209804	1.26034	-0.166465	0.867791
ENSG00000232743.2	0.304217	-0.210253	2.98839	-0.0703568	0.94391		ELF2P3
ENSG00000286904.1	0.444523	-0.210402	2.41318	-0.0871884	0.930522
ENSG00000279742.1	0.880338	-0.210443	1.13158	-0.185973	0.852466
ENSG00000224891.1	0.218448	-0.210473	2.9953	-0.0702677	0.943981		ARL14EPP1
ENSG00000283162.1	0.467107	-0.210749	2.85869	-0.0737223	0.941231
ENSG00000231830.1	0.297735	-0.210783	2.98751	-0.0705548	0.943752
ENSG00000265273.1	0.190162	-0.210791	2.99603	-0.0703568	0.94391		PGDP1
ENSG00000198868.3	0.468293	-0.210808	2.98395	-0.0706471	0.943679		MTND4LP30
ENSG00000287976.1	0.25861	-0.21084	2.99436	-0.0704124	0.943865
ENSG00000273004.1	0.784944	-0.21096	1.44858	-0.145632	0.884212
ENSG00000252325.1	0.143975	-0.211186	2.99843	-0.0704322	0.94385		RNU6-1038P
ENSG00000224157.1	0.121906	-0.21119	2.99679	-0.0704719	0.943818		HCG14
ENSG00000251430.1	0.781383	-0.211302	2.99337	-0.0705901	0.943724		MTCO3P27
ENSG00000287231.1	0.931079	-0.211571	2.36793	-0.0893485	0.928805
ENSG00000251000.1	0.228408	-0.211589	2.99551	-0.0706352	0.943688		GGCTP1
ENSG00000251313.1	0.42914	-0.211635	2.99289	-0.0707124	0.943627
ENSG00000236303.4	0.369962	-0.211733	2.19918	-0.0962782	0.9233		LINC02646
ENSG00000287862.1	0.602926	-0.212016	1.71302	-0.123767	0.9015
ENSG00000267345.1	0.5112	-0.212026	1.77016	-0.119778	0.904659
ENSG00000112818.11	0.251732	-0.212109	2.99129	-0.070909	0.94347		MEP1A
ENSG00000285079.1	0.258713	-0.21216	2.99077	-0.0709382	0.943447
ENSG00000157856.12	0.958968	-0.212524	1.57755	-0.134717	0.892835		DRC1
ENSG00000114124.3	0.601816	-0.213673	1.38212	-0.154598	0.877138		GRK7
ENSG00000135226.18	0.294875	-0.214168	2.98466	-0.0717563	0.942796		UGT2B28
ENSG00000264116.6	0.131785	-0.214599	2.99663	-0.0716134	0.94291
ENSG00000244157.1	0.28311	-0.214821	2.98696	-0.0719196	0.942666		EIF4E2P2
ENSG00000278099.1	0.280962	-0.21493	2.99401	-0.0717868	0.942772		RNVU1-2A
ENSG00000272619.1	0.82736	-0.21501	1.343	-0.160096	0.872805		FAM131B-AS1
ENSG00000267713.1	0.183174	-0.215042	2.9965	-0.0717644	0.942789
ENSG00000282757.4	0.126544	-0.215095	2.99661	-0.0717796	0.942777		DUXB
ENSG00000202513.1	0.208794	-0.215325	2.99662	-0.0718559	0.942717		RNU6-805P
ENSG00000240106.2	0.275581	-0.215444	2.9923	-0.0719993	0.942602		RN7SL146P
ENSG00000277782.1	0.818947	-0.215818	1.15494	-0.186866	0.851766
ENSG00000287507.1	0.514759	-0.215883	2.97549	-0.072554	0.942161
ENSG00000279953.1	0.141324	-0.216082	2.99822	-0.07207	0.942546
ENSG00000279648.1	0.242771	-0.216505	2.99565	-0.0722733	0.942384
ENSG00000248423.1	0.191392	-0.216595	2.99558	-0.0723049	0.942359
ENSG00000256331.1	0.125658	-0.216656	2.99687	-0.0722943	0.942368		NIFKP3
ENSG00000207456.1	0.119888	-0.21672	2.9982	-0.0722834	0.942376		RNU6-997P
ENSG00000287360.1	0.138788	-0.217005	2.99821	-0.0723781	0.942301
ENSG00000271607.1	0.669424	-0.21708	1.46736	-0.147939	0.882391
ENSG00000232542.1	0.36021	-0.217469	2.58949	-0.0839816	0.933071		DPYD-IT1
ENSG00000224884.1	0.272545	-0.217688	2.99838	-0.0726021	0.942123
ENSG00000185056.10	0.961893	-0.217838	1.29467	-0.168257	0.866381		C5orf47
ENSG00000251107.1	0.638578	-0.217933	1.52291	-0.143103	0.886209		PDCD5P2
ENSG00000256237.1	0.123215	-0.218057	2.99816	-0.0727302	0.942021
ENSG00000225279.2	0.251109	-0.21835	2.99836	-0.0728232	0.941947
ENSG00000232015.2	0.251109	-0.21835	2.99836	-0.0728232	0.941947		HSPE1P25
ENSG00000239821.3	0.251109	-0.21835	2.99836	-0.0728232	0.941947		RN7SL513P
ENSG00000243789.11	0.251109	-0.21835	2.99836	-0.0728232	0.941947		JMJD7
ENSG00000236913.1	0.759947	-0.218396	1.3443	-0.16246	0.870943		RPS13P3
ENSG00000213962.2	0.400854	-0.218452	2.98343	-0.0732218	0.94163		API5P2
ENSG00000223723.1	0.182232	-0.218608	2.99747	-0.0729307	0.941861		TFDP1P2
ENSG00000269067.2	0.216851	-0.218677	2.99766	-0.072949	0.941847		ZNF728
ENSG00000228339.1	0.609231	-0.21884	1.50637	-0.145276	0.884493		AMD1P1
ENSG00000206778.1	0.270872	-0.218966	2.99413	-0.0731317	0.941701		RNU6-213P
ENSG00000119915.5	0.274069	-0.219099	2.99251	-0.0732156	0.941635		ELOVL3
ENSG00000271252.1	0.160892	-0.219165	2.99595	-0.0731537	0.941684
ENSG00000251388.1	0.319903	-0.21922	2.9892	-0.0733374	0.941538
ENSG00000229456.1	0.352535	-0.219482	2.228	-0.0985104	0.921527		RLIMP1
ENSG00000206187.4	0.254436	-0.219735	2.99831	-0.0732862	0.941578		LINC02346
ENSG00000225298.5	0.271176	-0.219946	2.99831	-0.0733568	0.941522		LINC00113
ENSG00000226529.1	0.271176	-0.219946	2.99831	-0.0733568	0.941522		MTND1P1
ENSG00000234379.1	0.271176	-0.219946	2.99831	-0.0733568	0.941522		HMGB1P48
ENSG00000239437.3	0.271176	-0.219946	2.99831	-0.0733568	0.941522		RN7SL752P
ENSG00000241423.2	0.271176	-0.219946	2.99831	-0.0733568	0.941522		RPL21P103
ENSG00000260509.2	0.271176	-0.219946	2.99831	-0.0733568	0.941522
ENSG00000272988.1	0.271176	-0.219946	2.99831	-0.0733568	0.941522
ENSG00000267724.1	0.470719	-0.219971	2.11143	-0.104181	0.917026
ENSG00000233590.1	0.770229	-0.21998	1.6383	-0.134274	0.893186		LINC02640
ENSG00000225535.7	0.420682	-0.220249	2.49138	-0.0884044	0.929555		LINC01393
ENSG00000242707.3	0.320315	-0.220276	2.98776	-0.0737261	0.941228		RN7SL362P
ENSG00000286458.1	0.76522	-0.220813	1.07666	-0.205091	0.837501
ENSG00000223466.2	0.511842	-0.220912	2.0352	-0.108546	0.913563		LINC01825
ENSG00000232903.2	0.142421	-0.22116	2.99604	-0.0738177	0.941155		LINC01166
ENSG00000217083.1	0.159295	-0.221287	2.99604	-0.0738598	0.941122		MTCO2P33
ENSG00000260288.4	0.643708	-0.221427	1.72221	-0.128571	0.897697
ENSG00000278192.1	0.165827	-0.222525	2.99541	-0.0742887	0.940781
ENSG00000280068.1	0.422845	-0.223856	2.93916	-0.0761631	0.939289
ENSG00000231703.2	0.241046	-0.223934	2.98991	-0.0748964	0.940297
ENSG00000231187.3	0.50424	-0.224363	2.09693	-0.106996	0.914793
ENSG00000273139.1	0.521968	-0.224504	1.64417	-0.136546	0.89139
ENSG00000198848.13	0.963494	-0.224822	2.78787	-0.0806431	0.935726		CES1
ENSG00000227113.2	0.307918	-0.225014	2.99265	-0.0751888	0.940065
ENSG00000248641.1	0.19007	-0.22518	2.9977	-0.0751175	0.940121		HMGA1P2
ENSG00000254708.1	0.821892	-0.225279	1.6599	-0.135719	0.892044		MMADHCP2
ENSG00000179750.16	0.275251	-0.225511	2.99204	-0.0753702	0.93992		APOBEC3B
ENSG00000228933.8	0.443087	-0.225539	2.98651	-0.0755193	0.939802
ENSG00000147246.10	0.162122	-0.225588	2.99486	-0.0753253	0.939956		HTR2C
ENSG00000135577.5	0.747674	-0.225661	1.25847	-0.179314	0.857691		NMBR
ENSG00000277491.1	0.295486	-0.22569	2.99295	-0.075407	0.939891
ENSG00000199880.1	0.435108	-0.225794	2.98782	-0.0755716	0.93976		RNU6-888P
ENSG00000260325.2	0.644039	-0.225887	1.51027	-0.149567	0.881107		HSPB9
ENSG00000285799.1	0.957136	-0.226085	0.965519	-0.234159	0.814862
ENSG00000158014.15	0.412677	-0.226164	2.98431	-0.0757844	0.939591		SLC30A2
ENSG00000261603.3	0.552923	-0.226225	2.3598	-0.0958665	0.923627		PRSS46P
ENSG00000287891.1	0.497605	-0.226477	2.39286	-0.0946472	0.924595
ENSG00000124196.6	0.353746	-0.226808	2.98118	-0.0760799	0.939356		GTSF1L
ENSG00000283597.3	0.307854	-0.226866	2.99331	-0.0757911	0.939585		FAM169B
ENSG00000286831.1	0.143522	-0.227064	2.99554	-0.0758007	0.939578
ENSG00000222898.1	0.742221	-0.227125	1.3127	-0.173022	0.862634		RN7SKP97
ENSG00000277235.1	0.520654	-0.227685	2.78786	-0.0816703	0.934909
ENSG00000119737.6	0.596788	-0.227773	1.76061	-0.129372	0.897064		GPR75
ENSG00000284607.1	0.390205	-0.227837	2.98548	-0.0763151	0.939168
ENSG00000224853.3	0.165646	-0.228307	2.99876	-0.076134	0.939312		LINC00393
ENSG00000230731.3	0.300126	-0.228563	2.9951	-0.0763124	0.939171
ENSG00000286948.1	0.42086	-0.22864	2.98758	-0.0765302	0.938997
ENSG00000213659.4	0.426759	-0.22907	2.14484	-0.1068	0.914947		RSU1P3
ENSG00000251741.1	0.357174	-0.2293	2.98304	-0.0768681	0.938728		RNU4ATAC13P
ENSG00000257831.1	0.283472	-0.229671	2.99188	-0.0767646	0.938811
ENSG00000249311.4	0.237013	-0.2297	2.9921	-0.0767689	0.938807		TERF1P3
ENSG00000185615.16	0.409099	-0.229938	2.99659	-0.0767332	0.938836		PDIA2
ENSG00000256651.1	0.411446	-0.230006	2.99591	-0.0767734	0.938804
ENSG00000252222.1	0.433391	-0.230249	1.85001	-0.124458	0.900953		RNU7-13P
ENSG00000249082.2	0.868037	-0.230736	2.91677	-0.0791067	0.936948		EPIST
ENSG00000199867.1	0.545491	-0.231297	2.76121	-0.0837666	0.933242		Y_RNA
ENSG00000223224.1	0.853277	-0.231578	1.60483	-0.144301	0.885263		SNORD71
ENSG00000213280.2	0.87845	-0.232359	1.15535	-0.201115	0.840609
ENSG00000254166.3	0.809509	-0.232509	1.39604	-0.16655	0.867724		CASC19
ENSG00000241560.7	0.873196	-0.232743	1.27656	-0.182321	0.855331		ZBTB20-AS1
ENSG00000188856.6	0.304737	-0.23342	2.99305	-0.0779873	0.937838		RPSAP47
ENSG00000252985.1	0.139998	-0.233479	2.99746	-0.0778923	0.937914		SNORD116
ENSG00000278926.1	0.210634	-0.233529	2.9931	-0.0780225	0.93781
ENSG00000245017.2	0.761508	-0.234057	1.18252	-0.197931	0.843099		LINC02453
ENSG00000262223.8	0.282175	-0.234092	2.99464	-0.0781703	0.937693
ENSG00000225159.1	0.907983	-0.234144	1.17451	-0.199355	0.841985		NPM1P39
ENSG00000250274.2	0.287799	-0.234229	2.99069	-0.0783195	0.937574
ENSG00000259863.1	0.298806	-0.234337	2.99031	-0.0783654	0.937537		SH3RF3-AS1
ENSG00000202141.1	0.529931	-0.234595	1.57943	-0.148531	0.881923		Y_RNA
ENSG00000249855.1	0.365138	-0.234622	2.98363	-0.0786364	0.937322		EEF1A1P19
ENSG00000226356.2	0.155098	-0.234778	2.99763	-0.0783213	0.937572		RPS6P20
ENSG00000226801.2	0.841687	-0.235184	1.09654	-0.214478	0.830174		OSTCP8
ENSG00000283360.1	0.12644	-0.235511	2.9956	-0.0786189	0.937336
ENSG00000179058.7	0.428932	-0.235536	2.1497	-0.109567	0.912753		C9orf50
ENSG00000207042.1	0.961448	-0.235968	1.13769	-0.20741	0.83569		RNU6-196P
ENSG00000224476.3	0.377712	-0.235982	2.56213	-0.0921038	0.926616		RPL36P16
ENSG00000202177.1	0.177828	-0.236015	2.99548	-0.0787906	0.937199		Y_RNA
ENSG00000280333.1	0.252417	-0.236576	2.99485	-0.0789944	0.937037
ENSG00000231769.3	0.503854	-0.236923	2.78541	-0.0850587	0.932215
ENSG00000280294.1	0.839744	-0.237396	1.87686	-0.126486	0.899347
ENSG00000228404.1	0.443468	-0.237426	2.98962	-0.0794168	0.936701
ENSG00000251234.1	0.393593	-0.237594	2.99256	-0.0793949	0.936718		PSMA2P2
ENSG00000170807.12	0.162994	-0.237696	2.99529	-0.0793567	0.936749		LMOD2
ENSG00000089169.15	0.723928	-0.237788	1.66804	-0.142555	0.886642		RPH3A
ENSG00000273599.1	0.593458	-0.237834	2.29063	-0.103829	0.917305
ENSG00000232514.1	0.179507	-0.237844	2.99544	-0.0794021	0.936713
ENSG00000214262.4	0.26455	-0.237986	2.98562	-0.0797107	0.936467		ANKRD36BP1
ENSG00000227934.1	0.283771	-0.238042	2.99472	-0.0794873	0.936645
ENSG00000243225.2	0.695746	-0.238068	1.37709	-0.172877	0.862748
ENSG00000259664.3	0.402934	-0.238406	2.99669	-0.0795565	0.93659		LINC02254
ENSG00000254965.1	0.206855	-0.238408	2.99487	-0.0796054	0.936551		C1DP5
ENSG00000162630.6	0.808492	-0.238764	1.22784	-0.194459	0.845816		B3GALT2
ENSG00000203325.3	0.54402	-0.23889	2.99393	-0.0797914	0.936403
ENSG00000253699.1	0.144296	-0.239025	2.99561	-0.0797918	0.936403
ENSG00000279905.1	0.170476	-0.23926	2.99533	-0.0798777	0.936335
ENSG00000200235.1	0.426835	-0.239618	2.99604	-0.079978	0.936255
ENSG00000256069.7	0.296261	-0.23965	2.98559	-0.080269	0.936023		A2MP1
ENSG00000153820.13	0.385805	-0.239691	2.99169	-0.0801189	0.936143		SPHKAP
ENSG00000278214.1	0.337738	-0.239985	2.99708	-0.0800731	0.936179		LINC02139
ENSG00000257890.1	0.265137	-0.24002	2.99	-0.0802743	0.936019
ENSG00000113100.10	0.136332	-0.240127	2.99557	-0.0801606	0.936109		CDH9
ENSG00000259579.1	0.136332	-0.240127	2.99557	-0.0801606	0.936109
ENSG00000267291.1	0.136332	-0.240127	2.99557	-0.0801606	0.936109		MAP4K1-AS1
ENSG00000280927.1	0.57039	-0.240409	1.74716	-0.1376	0.890557		CTBP1-AS
ENSG00000109424.4	0.157872	-0.240429	2.99556	-0.0802619	0.936029		UCP1
ENSG00000237594.2	0.857253	-0.240437	1.09291	-0.219998	0.825873		TIAM1-AS1
ENSG00000208883.1	0.221218	-0.240825	2.99071	-0.0805244	0.93582		SNORD96B
ENSG00000224802.2	0.336625	-0.241035	2.99334	-0.0805235	0.935821		TUBB4BP2
ENSG00000132702.13	0.271607	-0.241052	2.99015	-0.0806152	0.935748		HAPLN2
ENSG00000287225.1	0.925293	-0.241096	1.70033	-0.141794	0.887243
ENSG00000254567.2	0.40897	-0.241175	2.19287	-0.109982	0.912424		UBTFL9
ENSG00000285103.2	0.552134	-0.242806	2.36093	-0.102844	0.918087
ENSG00000285847.2	0.533891	-0.242948	2.08188	-0.116696	0.907101
ENSG00000173868.12	0.258987	-0.243326	2.99766	-0.0811722	0.935305		PHOSPHO1
ENSG00000227454.2	0.258987	-0.243326	2.99766	-0.0811722	0.935305		MTND4P30
ENSG00000237775.1	0.258987	-0.243326	2.99766	-0.0811722	0.935305		DDR1-DT
ENSG00000288703.1	0.258987	-0.243326	2.99766	-0.0811722	0.935305
ENSG00000252615.1	0.777912	-0.243364	1.35837	-0.179159	0.857813		Y_RNA
ENSG00000231544.3	0.763319	-0.243537	2.51553	-0.0968134	0.922875		RSL24D1P11
ENSG00000237276.8	0.920756	-0.243838	1.27739	-0.190887	0.848614		ANO7L1
ENSG00000267710.9	0.518828	-0.243839	2.01889	-0.120779	0.903866		EDDM13
ENSG00000222012.1	0.284004	-0.244126	2.99488	-0.0815146	0.935033
ENSG00000229312.2	0.386984	-0.244187	2.99159	-0.0816245	0.934945
ENSG00000240441.1	0.205646	-0.244321	2.99506	-0.0815747	0.934985
ENSG00000225213.2	0.326909	-0.244381	2.98779	-0.0817934	0.934811
ENSG00000224984.1	0.660771	-0.244494	2.99368	-0.0816701	0.934909
ENSG00000273369.1	0.934925	-0.244908	1.06927	-0.229042	0.818836
ENSG00000230829.3	0.425641	-0.24655	2.98386	-0.0826277	0.934148
ENSG00000259594.6	0.618879	-0.247141	2.68969	-0.0918846	0.92679
ENSG00000235813.1	0.202117	-0.248194	2.98929	-0.0830278	0.933829
ENSG00000272407.1	0.288252	-0.248195	2.99337	-0.0829151	0.933919
ENSG00000257668.1	0.582909	-0.248238	2.7136	-0.0914793	0.927112
ENSG00000225868.7	0.116396	-0.248482	2.99539	-0.0829549	0.933887		WDR87BP
ENSG00000230116.1	0.850192	-0.248594	1.24665	-0.199409	0.841943		RPS3AP11
ENSG00000008118.10	0.489519	-0.248848	2.98678	-0.0833164	0.9336		CAMK1G
ENSG00000226913.2	0.692632	-0.248865	2.17122	-0.11462	0.908746		BSN-DT
ENSG00000276850.5	0.389763	-0.249889	2.98985	-0.083579	0.933391
ENSG00000231876.8	0.125563	-0.250153	2.99628	-0.0834879	0.933464
ENSG00000236248.1	0.305721	-0.250196	2.99349	-0.0835797	0.933391
ENSG00000235724.10	0.131332	-0.250203	2.99495	-0.0835419	0.933421
ENSG00000230500.1	0.449533	-0.250683	2.99097	-0.0838131	0.933205		MKX-AS1
ENSG00000272735.1	0.878514	-0.250844	1.3299	-0.188619	0.850391
ENSG00000231066.3	0.448395	-0.251023	2.1417	-0.117207	0.906696		NPM1P9
ENSG00000188662.6	0.926807	-0.251095	1.49013	-0.168506	0.866186		H1-9P
ENSG00000279774.1	0.798542	-0.251107	2.98839	-0.0840273	0.933035
ENSG00000231892.1	0.33694	-0.251606	2.99582	-0.0839856	0.933068
ENSG00000258735.1	0.533031	-0.251848	1.53668	-0.163891	0.869817		PPP1R13B-DT
ENSG00000253667.2	0.672967	-0.252098	1.71171	-0.147278	0.882912
ENSG00000234176.1	0.297672	-0.252359	2.99262	-0.0843271	0.932796		HSPA8P1
ENSG00000279606.1	0.740402	-0.252584	1.6868	-0.149742	0.880968
ENSG00000234737.1	0.733648	-0.252753	1.15393	-0.219036	0.826622		KRT18P15
ENSG00000167618.10	0.726047	-0.253054	1.42348	-0.177771	0.858903		LAIR2
ENSG00000260224.1	0.890825	-0.253574	1.53176	-0.165545	0.868515		UBL5P4
ENSG00000213487.3	0.264135	-0.254064	2.9907	-0.0849514	0.9323		ASS1P4
ENSG00000236483.1	0.466178	-0.254149	2.85527	-0.0890104	0.929074		MTND2P40
ENSG00000163060.8	0.743618	-0.254258	1.56313	-0.16266	0.870786		TEKT4
ENSG00000284032.1	0.458139	-0.254347	2.87393	-0.0885015	0.929478		MIR29A
ENSG00000162267.12	0.634589	-0.254655	1.75955	-0.144727	0.884926		ITIH3
ENSG00000251056.1	0.211272	-0.254689	2.99416	-0.0850618	0.932212		ANKRD20A17P
ENSG00000272969.1	0.428689	-0.254868	2.13709	-0.119259	0.90507
ENSG00000234929.2	0.196657	-0.255714	2.99457	-0.0853926	0.931949
ENSG00000259173.2	0.196657	-0.255714	2.99457	-0.0853926	0.931949
ENSG00000236529.2	0.313265	-0.255722	2.98934	-0.0855446	0.931828
ENSG00000278330.1	0.447492	-0.255943	2.9917	-0.0855509	0.931823
ENSG00000263938.1	0.825287	-0.256156	2.92426	-0.0875966	0.930197
ENSG00000151475.6	0.185261	-0.256776	2.99397	-0.0857644	0.931654		SLC25A31
ENSG00000166211.8	0.243083	-0.256827	2.99486	-0.085756	0.93166		SPIC
ENSG00000275417.1	0.42081	-0.256852	2.49536	-0.102932	0.918017
ENSG00000185245.8	0.876871	-0.257657	1.80487	-0.142757	0.886482		GP1BA
ENSG00000206710.1	0.591576	-0.257741	1.39302	-0.185024	0.853211		RNU6-147P
ENSG00000243548.3	0.278271	-0.258087	2.99439	-0.0861902	0.931315		RN7SL101P
ENSG00000189068.11	0.718689	-0.258194	1.32925	-0.194241	0.845987		VSTM1
ENSG00000286017.1	0.400332	-0.258197	2.51951	-0.102479	0.918376
ENSG00000221843.4	0.338127	-0.258588	2.9841	-0.0866554	0.930945		C2orf16
ENSG00000261758.1	0.308181	-0.258916	2.98916	-0.0866183	0.930975		STAG1-DT
ENSG00000128346.11	0.285582	-0.259195	2.99004	-0.0866859	0.930921		C22orf23
ENSG00000198889.5	0.317752	-0.259356	2.98939	-0.0867588	0.930863		DCAF12L1
ENSG00000235582.2	0.413365	-0.259624	1.85977	-0.1396	0.888976
ENSG00000231369.1	0.328576	-0.260028	2.99037	-0.0869551	0.930707
ENSG00000172548.15	0.918498	-0.260785	2.98476	-0.0873722	0.930376		NIPAL4
ENSG00000203722.8	0.309308	-0.260928	2.98922	-0.0872896	0.930441		RAET1G
ENSG00000237278.2	0.744554	-0.261237	2.1406	-0.122039	0.902868		RLIMP2
ENSG00000243083.7	0.214906	-0.261779	2.9911	-0.0875192	0.930259		LINC00870
ENSG00000234235.1	0.539959	-0.262186	1.559	-0.168176	0.866445		BOK-AS1
ENSG00000229314.6	0.209152	-0.262697	2.99494	-0.0877135	0.930104		ORM1
ENSG00000253213.1	0.5396	-0.263149	1.6074	-0.16371	0.869959		USP12P1
ENSG00000259544.1	0.302043	-0.263276	2.99116	-0.0880181	0.929862
ENSG00000242876.3	0.327231	-0.263486	2.98993	-0.0881246	0.929778		RN7SL812P
ENSG00000260238.6	0.686182	-0.263508	1.46202	-0.180236	0.856968		PMF1-BGLAP
ENSG00000286121.1	0.924662	-0.263613	1.41368	-0.186474	0.852073
ENSG00000267606.1	0.529552	-0.263632	2.98206	-0.0884062	0.929554
ENSG00000283154.2	0.491203	-0.263675	1.79745	-0.146694	0.883373		IQCJ-SCHIP1
ENSG00000281128.2	0.764211	-0.263919	1.25101	-0.210964	0.832916		PTENP1-AS
ENSG00000203396.3	0.30847	-0.264319	2.98817	-0.0884553	0.929515
ENSG00000260871.1	0.504368	-0.26445	1.75166	-0.150971	0.879999
ENSG00000261736.1	0.286596	-0.264574	2.98811	-0.0885425	0.929445
ENSG00000112761.21	0.522075	-0.26461	2.98763	-0.0885686	0.929425		CCN6
ENSG00000177459.11	0.274913	-0.264745	2.98988	-0.0885469	0.929442		ERICH5
ENSG00000231494.1	0.450557	-0.265261	2.98366	-0.0889046	0.929158		RPL21P35
ENSG00000272472.1	0.143749	-0.265339	2.99635	-0.088554	0.929436
ENSG00000268717.1	0.942512	-0.26534	1.55274	-0.170885	0.864314		BNIP3P33
ENSG00000178440.8	0.426377	-0.265387	2.5117	-0.10566	0.915852		TIMM23B-AGAP6
ENSG00000213714.1	0.347132	-0.265397	2.98679	-0.0888568	0.929196		FAM209B
ENSG00000180019.6	0.428276	-0.266207	1.85921	-0.143183	0.886146
ENSG00000259666.3	0.339412	-0.266416	2.98825	-0.0891547	0.928959		LINGO1-AS1
ENSG00000234969.1	0.489236	-0.267112	1.83124	-0.145864	0.884028		AARSD1P1
ENSG00000254102.2	0.40053	-0.267228	2.97582	-0.0897998	0.928446
ENSG00000270016.1	0.346594	-0.26745	2.98888	-0.0894815	0.928699
ENSG00000250999.2	0.948622	-0.267599	0.981874	-0.272539	0.785208
ENSG00000284240.1	0.922647	-0.267812	1.83641	-0.145835	0.884052		LINC02801
ENSG00000201076.1	0.52009	-0.268009	1.77207	-0.151241	0.879786		RNU4-51P
ENSG00000279712.1	0.853687	-0.268359	1.52082	-0.176457	0.859935
ENSG00000253177.2	0.471708	-0.268438	2.41299	-0.111247	0.91142
ENSG00000242147.3	0.737564	-0.268695	1.48804	-0.18057	0.856705		LASTR
ENSG00000281106.4	0.675714	-0.268883	1.89564	-0.141843	0.887204		TMEM272
ENSG00000258018.2	0.806916	-0.268951	1.65686	-0.162326	0.871049		LINC02457
ENSG00000141371.13	0.188629	-0.269394	2.99884	-0.0898329	0.92842		C17orf64
ENSG00000288079.1	0.898544	-0.269747	1.38947	-0.194137	0.846069
ENSG00000152670.19	0.198019	-0.269803	2.99083	-0.09021	0.92812		DDX4
ENSG00000236530.2	0.092626	-0.269811	2.9998	-0.0899431	0.928332		KPNA2P1
ENSG00000235663.1	0.604581	-0.270025	2.23432	-0.120853	0.903807		SAPCD1-AS1
ENSG00000225496.1	0.571626	-0.271269	2.27205	-0.119394	0.904963		RTRAFP1
ENSG00000284719.1	0.742257	-0.271432	1.54324	-0.175885	0.860384
ENSG00000257524.6	0.526093	-0.271609	1.59201	-0.170607	0.864533
ENSG00000134873.10	0.431774	-0.272215	2.4815	-0.109698	0.912649		CLDN10
ENSG00000201297.1	0.316393	-0.272263	2.98719	-0.0911434	0.927379		Y_RNA
ENSG00000236735.3	0.631643	-0.272518	1.39928	-0.194755	0.845584		RPL31P63
ENSG00000184361.13	0.534953	-0.272648	2.78125	-0.0980307	0.921908		SPATA32
ENSG00000287875.1	0.46773	-0.272708	1.81428	-0.150312	0.880519
ENSG00000248221.1	0.342392	-0.275499	2.62166	-0.105086	0.916308		STX18-IT1
ENSG00000277247.1	0.531469	-0.276128	2.75789	-0.100123	0.920247
ENSG00000248710.1	0.526329	-0.276332	1.77114	-0.15602	0.876017
ENSG00000178997.12	0.210525	-0.276455	2.98998	-0.0924605	0.926332		EXD1
ENSG00000251287.8	0.421015	-0.276455	2.49318	-0.110885	0.911708		ALG1L2
ENSG00000283538.3	0.709062	-0.276471	1.89253	-0.146085	0.883854
ENSG00000267690.1	0.839517	-0.276731	1.558	-0.177619	0.859022		LDLRAD4-AS1
ENSG00000254812.1	0.246706	-0.277529	2.99094	-0.09279	0.92607
ENSG00000287433.1	0.370961	-0.277885	2.99586	-0.0927563	0.926097
ENSG00000244642.3	0.229476	-0.278015	2.99584	-0.0928003	0.926062		RN7SL396P
ENSG00000267741.1	0.286374	-0.278347	2.98941	-0.0931111	0.925815		UBE2L4
ENSG00000168334.9	0.700943	-0.278376	2.214	-0.125734	0.899942		XIRP1
ENSG00000223812.8	0.38788	-0.279071	2.98876	-0.0933736	0.925607
ENSG00000158955.11	0.806119	-0.279115	1.78128	-0.156693	0.875487		WNT9B
ENSG00000225328.2	0.107826	-0.279553	3.00023	-0.0931774	0.925763		LINC01594
ENSG00000244582.2	0.887154	-0.279596	1.21243	-0.230608	0.81762		RPL21P120
ENSG00000280029.4	0.223446	-0.27991	2.9927	-0.0935311	0.925482
ENSG00000165181.17	0.421393	-0.280057	2.45943	-0.113871	0.90934		SHOC1
ENSG00000236617.2	0.426711	-0.280122	1.63545	-0.171282	0.864002		CHFR-DT
ENSG00000277651.1	0.237019	-0.280461	2.995	-0.0936428	0.925393
ENSG00000230215.1	0.396318	-0.280647	2.98991	-0.0938647	0.925217		LINC01840
ENSG00000224985.1	0.307955	-0.281561	2.71503	-0.103705	0.917404
ENSG00000286943.1	0.86746	-0.282262	1.20546	-0.234152	0.814867
ENSG00000271723.5	0.213582	-0.282271	2.99158	-0.0943552	0.924827		MROH7-TTC4
ENSG00000285367.1	0.497857	-0.282725	2.83393	-0.0997643	0.920531
ENSG00000122543.11	0.865868	-0.282839	1.02916	-0.274825	0.783451		OCM
ENSG00000274978.1	0.631077	-0.283293	2.02008	-0.140239	0.888472		RNU11
ENSG00000268189.2	0.414005	-0.283366	2.16921	-0.130631	0.896068
ENSG00000223787.2	0.718459	-0.283443	1.64517	-0.172288	0.863211
ENSG00000233108.1	0.11072	-0.283768	2.99647	-0.0947008	0.924552		GLCCI1-DT
ENSG00000273409.3	0.274041	-0.283788	2.99301	-0.094817	0.92446		LINC02712
ENSG00000271860.7	0.233218	-0.284024	2.99719	-0.0947635	0.924503
ENSG00000272247.1	0.610445	-0.28405	1.39944	-0.202974	0.839156
ENSG00000168903.9	0.1041	-0.284069	2.99644	-0.0948023	0.924472		BTNL3
ENSG00000214919.3	0.1041	-0.284069	2.99644	-0.0948023	0.924472
ENSG00000231226.1	0.1041	-0.284069	2.99644	-0.0948023	0.924472		TRIM31-AS1
ENSG00000254067.2	0.1041	-0.284069	2.99644	-0.0948023	0.924472
ENSG00000255977.1	0.707544	-0.284087	1.31112	-0.216675	0.828462
ENSG00000213068.3	0.120399	-0.284162	2.99643	-0.0948334	0.924447
ENSG00000237670.1	0.120399	-0.284162	2.99643	-0.0948334	0.924447		LINC01866
ENSG00000253931.1	0.570314	-0.284308	1.72763	-0.164565	0.869286
ENSG00000287830.1	0.181245	-0.284374	2.99148	-0.0950612	0.924266
ENSG00000273132.1	0.439046	-0.284546	2.99313	-0.0950662	0.924262
ENSG00000225932.3	0.177239	-0.285119	2.99599	-0.095167	0.924182
ENSG00000237798.1	0.141097	-0.285174	2.99686	-0.0951575	0.92419
ENSG00000282390.1	0.141097	-0.285174	2.99686	-0.0951575	0.92419
ENSG00000230795.3	0.253999	-0.285223	2.99293	-0.0952989	0.924077		HLA-K
ENSG00000153165.19	0.339836	-0.285805	2.62367	-0.108933	0.913256		RGPD3
ENSG00000229326.3	0.861069	-0.286026	1.02906	-0.27795	0.781051		RPL17P15
ENSG00000101425.14	0.597508	-0.286116	1.70988	-0.167331	0.86711		BPI
ENSG00000258565.1	0.741912	-0.286225	1.31566	-0.217552	0.827778		BLZF2P
ENSG00000211875.1	0.280577	-0.286471	2.99049	-0.095794	0.923684		TRAJ14
ENSG00000237186.1	0.724747	-0.286805	1.47216	-0.194819	0.845534
ENSG00000228334.2	0.29475	-0.287267	2.98956	-0.0960901	0.923449
ENSG00000286315.1	0.292373	-0.287306	2.74807	-0.104548	0.916734
ENSG00000136750.13	0.0867027	-0.287579	2.99628	-0.0959785	0.923538		GAD2
ENSG00000279837.1	0.0867027	-0.287579	2.99628	-0.0959785	0.923538
ENSG00000286796.1	0.239102	-0.28771	2.99438	-0.0960833	0.923454
ENSG00000166917.11	0.216585	-0.287848	2.99132	-0.0962279	0.92334		MIR202HG
ENSG00000224224.1	0.322239	-0.288059	2.98826	-0.0963968	0.923205		HAUS1P2
ENSG00000237049.1	0.528511	-0.288519	1.39895	-0.206239	0.836604		RPL34P1
ENSG00000244588.6	0.830904	-0.289107	2.98562	-0.0968331	0.922859		RAD21L1
ENSG00000221887.6	0.317583	-0.289164	2.99272	-0.0966225	0.923026		HMSD
ENSG00000251839.1	0.18381	-0.289201	2.99617	-0.0965233	0.923105		RNU7-12P
ENSG00000225774.2	0.390878	-0.289308	2.98794	-0.0968251	0.922865		SIRPAP1
ENSG00000207290.1	0.189934	-0.289445	3.00032	-0.0964715	0.923146		Y_RNA
ENSG00000113303.12	0.179873	-0.289586	2.99447	-0.096707	0.922959		BTNL8
ENSG00000187997.11	0.646479	-0.289824	1.95286	-0.14841	0.882019		C17orf99
ENSG00000231298.7	0.827153	-0.290094	1.13711	-0.255115	0.798634		MANCR
ENSG00000254213.2	0.609729	-0.290314	1.77435	-0.163617	0.870033		PRXL2AP2
ENSG00000217044.1	0.280805	-0.290423	2.98983	-0.0971371	0.922617		MTCO3P31
ENSG00000280420.1	0.218558	-0.290471	2.99599	-0.0969532	0.922764
ENSG00000230649.3	0.340263	-0.29063	2.65834	-0.109328	0.912943
ENSG00000233025.1	0.198469	-0.290844	2.99123	-0.0972321	0.922542		CRYZP1
ENSG00000267506.5	0.207778	-0.291353	2.99526	-0.0972714	0.922511
ENSG00000228653.2	0.845357	-0.291683	1.20075	-0.242917	0.80807		HNRNPCP7
ENSG00000272235.1	0.202951	-0.291703	2.99525	-0.0973887	0.922418
ENSG00000261286.1	0.823126	-0.291988	1.2967	-0.225178	0.821841		ATP2C2-AS1
ENSG00000251258.2	0.103512	-0.292059	2.99619	-0.0974771	0.922348		RFPL4B
ENSG00000213862.4	0.318005	-0.292815	2.69504	-0.10865	0.91348
ENSG00000243257.1	0.412227	-0.292871	2.98811	-0.0980122	0.921923		MTCO2P29
ENSG00000200250.1	0.106627	-0.293233	2.99927	-0.0977678	0.922117		RNU6-1147P
ENSG00000223528.7	0.106627	-0.293233	2.99927	-0.0977678	0.922117
ENSG00000232886.1	0.106627	-0.293233	2.99927	-0.0977678	0.922117
ENSG00000213867.4	0.275326	-0.294071	2.99229	-0.0982765	0.921713
ENSG00000273090.1	0.453156	-0.294182	2.08339	-0.141204	0.887709
ENSG00000265142.9	0.468938	-0.294608	2.12826	-0.138427	0.889903		MIR133A1HG
ENSG00000111788.10	0.953017	-0.294642	1.15613	-0.254852	0.798837
ENSG00000163263.7	0.271015	-0.295214	2.99878	-0.0984447	0.921579		CFAP141
ENSG00000266594.1	0.220361	-0.295467	2.99545	-0.0986384	0.921425		MIR4766
ENSG00000205086.8	0.829898	-0.295481	1.38975	-0.212614	0.831628		LINC02898
ENSG00000260351.1	0.664257	-0.295572	1.71169	-0.172678	0.862905
ENSG00000286010.1	0.470828	-0.295788	1.83684	-0.161031	0.872069
ENSG00000243592.1	0.446383	-0.295891	1.82449	-0.162178	0.871166		RPL17P22
ENSG00000183128.7	0.412592	-0.295994	2.98443	-0.0991795	0.920996		CALHM3
ENSG00000244073.1	0.911192	-0.296862	1.15226	-0.257634	0.796689		RPS4XP6
ENSG00000224672.4	0.224475	-0.297198	2.99032	-0.0993866	0.920831		RPL17P10
ENSG00000162494.6	0.109074	-0.297558	3.00089	-0.0991567	0.921014		LRRC38
ENSG00000220248.1	0.109074	-0.297558	3.00089	-0.0991567	0.921014		ZNF402P
ENSG00000286218.2	0.109074	-0.297558	3.00089	-0.0991567	0.921014
ENSG00000259931.2	0.180256	-0.297609	2.99586	-0.0993399	0.920868
ENSG00000004939.16	0.531493	-0.297658	2.98037	-0.0998728	0.920445		SLC4A1
ENSG00000212532.1	0.186097	-0.297822	3.0004	-0.0992609	0.920931
ENSG00000275340.1	0.439061	-0.297897	1.86305	-0.159897	0.872962		FGD5P1
ENSG00000258983.2	0.945625	-0.298256	1.26075	-0.23657	0.81299
ENSG00000244738.1	0.185533	-0.298358	2.99899	-0.0994861	0.920752
ENSG00000287364.1	0.208831	-0.298464	2.99583	-0.0996265	0.920641
ENSG00000272610.1	0.819204	-0.298684	1.05843	-0.282195	0.777794		MAGI1-IT1
ENSG00000260719.1	0.123453	-0.298808	2.99956	-0.0996174	0.920648
ENSG00000120436.4	0.388863	-0.29891	2.9934	-0.0998564	0.920458		GPR31
ENSG00000109158.11	0.114315	-0.299133	3.00083	-0.0996832	0.920596		GABRA4
ENSG00000226984.1	0.114315	-0.299133	3.00083	-0.0996832	0.920596
ENSG00000237387.1	0.114315	-0.299133	3.00083	-0.0996832	0.920596
ENSG00000248317.2	0.114315	-0.299133	3.00083	-0.0996832	0.920596
ENSG00000257120.1	0.114315	-0.299133	3.00083	-0.0996832	0.920596
ENSG00000276240.3	0.114315	-0.299133	3.00083	-0.0996832	0.920596		OR4E1
ENSG00000244593.1	0.578517	-0.299183	1.76318	-0.169683	0.865259
ENSG00000271389.1	0.105573	-0.299214	2.99958	-0.099752	0.920541		OSBPL9P1
ENSG00000249797.2	0.18538	-0.2993	2.99459	-0.0999469	0.920386		LINC02147
ENSG00000166091.21	0.125542	-0.299383	2.99959	-0.0998081	0.920497		CMTM5
ENSG00000248668.3	0.496418	-0.299462	2.43221	-0.123124	0.902009		OXCT1-AS1
ENSG00000230286.1	0.110417	-0.299686	3.00081	-0.0998684	0.920449
ENSG00000240963.1	0.38652	-0.300058	2.98335	-0.100577	0.919886
ENSG00000222222.1	0.637152	-0.301384	1.39126	-0.216627	0.828499		RNU2-17P
ENSG00000182132.14	0.6912	-0.301783	1.71384	-0.176085	0.860227		KCNIP1
ENSG00000185002.10	0.555606	-0.302024	2.98744	-0.101098	0.919473		RFX6
ENSG00000283444.1	0.263118	-0.302058	2.98936	-0.101044	0.919515		GPR141BP
ENSG00000278703.1	0.61106	-0.302121	1.49732	-0.201774	0.840093
ENSG00000230758.1	0.451691	-0.302303	1.6207	-0.186526	0.852032		SNAP23P1
ENSG00000255236.3	0.572601	-0.302803	1.7427	-0.173756	0.862058		CHKA-DT
ENSG00000260685.1	0.182163	-0.303692	2.99567	-0.101377	0.919251
ENSG00000185053.14	0.110295	-0.303708	3.00065	-0.101214	0.919381		SGCZ
ENSG00000230613.1	0.110295	-0.303708	3.00065	-0.101214	0.919381		HM13-AS1
ENSG00000232117.2	0.110295	-0.303708	3.00065	-0.101214	0.919381		LINC00384
ENSG00000236989.5	0.110295	-0.303708	3.00065	-0.101214	0.919381
ENSG00000287134.1	0.110295	-0.303708	3.00065	-0.101214	0.919381
ENSG00000220130.1	0.540897	-0.303881	1.82614	-0.166407	0.867837
ENSG00000252764.1	0.185915	-0.304041	2.99694	-0.10145	0.919193		RNU6-1092P
ENSG00000239917.3	0.30255	-0.304055	2.9892	-0.101718	0.918981		RPS10P16
ENSG00000206145.8	0.280068	-0.304163	2.99419	-0.101585	0.919086		P2RX6P
ENSG00000261336.1	0.953572	-0.304237	1.11591	-0.272636	0.785133		EIF4BP5
ENSG00000225140.1	0.17178	-0.304272	2.99502	-0.101593	0.91908
ENSG00000199509.1	0.121827	-0.304358	2.99983	-0.101458	0.919187		RNA5SP477
ENSG00000230316.7	0.253781	-0.304378	2.99416	-0.101657	0.919029		FEZF1-AS1
ENSG00000187848.15	0.138676	-0.304404	2.99559	-0.101617	0.91906		P2RX2
ENSG00000242088.1	0.138676	-0.304404	2.99559	-0.101617	0.91906
ENSG00000250050.1	0.138676	-0.304404	2.99559	-0.101617	0.91906		MTND4P9
ENSG00000228661.1	0.1883	-0.304556	2.9954	-0.101675	0.919015		STIM1-AS1
ENSG00000256162.2	0.228486	-0.305108	2.99399	-0.101907	0.918831		SMLR1
ENSG00000271752.1	0.781102	-0.305228	1.30481	-0.233924	0.815044
ENSG00000251131.2	0.244809	-0.305465	2.9972	-0.101917	0.918823
ENSG00000234965.3	0.86858	-0.30547	2.09775	-0.145618	0.884223		SHISA8
ENSG00000105610.6	0.487226	-0.305475	2.83435	-0.107776	0.914173		KLF1
ENSG00000239246.3	0.476908	-0.305579	1.7906	-0.170658	0.864493
ENSG00000206129.4	0.191156	-0.305708	2.99688	-0.102009	0.91875
ENSG00000240350.3	0.698319	-0.306012	1.21577	-0.251703	0.80127		SOCAR
ENSG00000254287.1	0.261463	-0.306051	2.99461	-0.1022	0.918598
ENSG00000197376.3	0.284072	-0.306078	2.98981	-0.102374	0.91846
ENSG00000147655.12	0.946889	-0.306137	1.7745	-0.17252	0.863029		RSPO2
ENSG00000229021.2	0.634646	-0.306442	1.72754	-0.177386	0.859205
ENSG00000030304.14	0.243485	-0.306519	2.99361	-0.102391	0.918446		MUSK
ENSG00000277684.1	0.95022	-0.306547	1.12339	-0.272877	0.784948
ENSG00000175093.5	0.849528	-0.306727	1.76745	-0.173542	0.862226		SPSB4
ENSG00000288602.1	0.201856	-0.306863	2.99372	-0.102502	0.918358		C8orf44-SGK3
ENSG00000226806.1	0.249984	-0.306991	2.99169	-0.102615	0.918269		LCT-AS1
ENSG00000131379.10	0.155236	-0.307219	2.99467	-0.102588	0.91829		C3orf20
ENSG00000271886.1	0.688113	-0.307403	1.25292	-0.245348	0.806187		MIR98
ENSG00000174156.15	0.180955	-0.307951	2.99507	-0.102819	0.918106		GSTA3
ENSG00000273920.1	0.30786	-0.308513	2.70704	-0.113967	0.909264
ENSG00000286465.1	0.123709	-0.308619	3.00002	-0.102873	0.918064
ENSG00000230021.10	0.2328	-0.308665	2.99008	-0.10323	0.917781
ENSG00000230927.3	0.261484	-0.308789	2.98887	-0.103313	0.917714		TMBIM7P
ENSG00000237341.1	0.117893	-0.309116	3.00004	-0.103037	0.917933		SYP-AS1
ENSG00000228528.2	0.388515	-0.309343	2.99486	-0.103291	0.917732
ENSG00000243672.1	0.217581	-0.309993	2.99531	-0.103493	0.917572		RPS3AP40
ENSG00000181562.5	0.244276	-0.310112	2.9974	-0.10346	0.917598		EDDM3A
ENSG00000189316.3	0.448286	-0.310144	2.42552	-0.127867	0.898254
ENSG00000207338.1	0.28534	-0.310215	2.99002	-0.10375	0.917368		RNU6-296P
ENSG00000267421.6	0.261633	-0.312485	2.99418	-0.104364	0.91688		ZFP28-DT
ENSG00000230327.1	0.46077	-0.312711	2.99015	-0.10458	0.916709		MTCO1P42
ENSG00000214955.5	0.259695	-0.312723	2.99487	-0.10442	0.916836
ENSG00000287902.1	0.378979	-0.313356	2.9831	-0.105044	0.916341
ENSG00000120729.10	0.288676	-0.313487	2.98983	-0.104851	0.916494		MYOT
ENSG00000275485.1	0.718288	-0.313605	1.43439	-0.218634	0.826935
ENSG00000206676.1	0.400982	-0.313684	2.51499	-0.124726	0.900741		Y_RNA
ENSG00000252860.1	0.605328	-0.313805	2.67382	-0.117362	0.906573		RNU6-570P
ENSG00000283582.1	0.556074	-0.31394	2.34635	-0.1338	0.893561		SULT6B2P
ENSG00000259725.1	0.39648	-0.314174	2.54445	-0.123474	0.901731
ENSG00000231822.1	0.315474	-0.314224	2.98549	-0.10525	0.916177		SMC3P1
ENSG00000208003.1	0.107759	-0.314514	3.00029	-0.104828	0.916512		MIR549A
ENSG00000261475.3	0.107759	-0.314514	3.00029	-0.104828	0.916512		LINC02190
ENSG00000280250.1	0.107759	-0.314514	3.00029	-0.104828	0.916512
ENSG00000221883.4	0.475709	-0.314795	1.84986	-0.170172	0.864875		ARIH2OS
ENSG00000272461.1	0.579409	-0.314903	2.98922	-0.105346	0.916101
ENSG00000267361.1	0.505365	-0.31589	2.98734	-0.105743	0.915786		SEC24AP1
ENSG00000131951.11	0.4204	-0.316739	2.98693	-0.106042	0.915549		LRRC9
ENSG00000232908.3	0.804068	-0.316752	2.11246	-0.149945	0.880808		HSD17B7P1
ENSG00000233308.2	0.54661	-0.316861	2.33075	-0.135948	0.891862		OSTN-AS1
ENSG00000254456.6	0.434747	-0.317075	2.99195	-0.105976	0.915601		LINC02699
ENSG00000131730.16	0.560493	-0.317724	2.05058	-0.154944	0.876866		CKMT2
ENSG00000224318.6	0.446025	-0.317797	2.9958	-0.106081	0.915518		CHL1-AS2
ENSG00000249930.1	0.247573	-0.317951	2.9938	-0.106203	0.915421
ENSG00000254579.2	0.626038	-0.318102	2.98682	-0.106502	0.915184
ENSG00000113525.10	0.229903	-0.318449	2.99281	-0.106405	0.915261		IL5
ENSG00000236496.2	0.638837	-0.318654	1.32884	-0.239798	0.810487		GPS2P1
ENSG00000236509.2	0.348156	-0.318965	2.99157	-0.106621	0.915089		RPL21P133
ENSG00000157322.17	0.517065	-0.319264	2.06895	-0.154312	0.877364		CLEC18A
ENSG00000258465.8	0.537294	-0.32017	1.81579	-0.176325	0.860039
ENSG00000231943.9	0.251447	-0.320469	2.99278	-0.107081	0.914725		PGM5P4-AS1
ENSG00000275927.1	0.406466	-0.320577	2.99112	-0.107176	0.914649
ENSG00000244607.7	0.930133	-0.320699	1.57533	-0.203575	0.838685		CCDC13
ENSG00000287494.1	0.558142	-0.320882	1.97778	-0.162243	0.871114
ENSG00000109182.12	0.638209	-0.321461	2.59705	-0.123779	0.90149		CWH43
ENSG00000287005.1	0.471613	-0.32197	2.99124	-0.107638	0.914283
ENSG00000163737.4	0.261442	-0.323347	2.99495	-0.107964	0.914024		PF4
ENSG00000233922.3	0.861778	-0.323842	1.04004	-0.311373	0.755517		LINC01694
ENSG00000256981.1	0.352899	-0.32404	2.63876	-0.1228	0.902266
ENSG00000244053.1	0.425277	-0.324155	2.4958	-0.12988	0.896661		RPL13AP2
ENSG00000164122.9	0.191293	-0.324467	2.9991	-0.108188	0.913846		ASB5
ENSG00000229500.1	0.854405	-0.325123	2.93019	-0.110956	0.911651		RPL17P1
ENSG00000226009.2	0.191467	-0.325352	2.999	-0.108487	0.913609		KCNIP2-AS1
ENSG00000188306.6	0.214553	-0.325573	2.99468	-0.108717	0.913427		LRRIQ4
ENSG00000249436.2	0.887849	-0.325811	2.46969	-0.131924	0.895044
ENSG00000231515.1	0.142881	-0.325854	2.99527	-0.108789	0.913369
ENSG00000168539.4	0.862603	-0.32623	1.65161	-0.197522	0.843419		CHRM1
ENSG00000283828.1	0.178334	-0.326309	2.9941	-0.108984	0.913215
ENSG00000285871.1	0.3015	-0.326621	2.98888	-0.109279	0.912982
ENSG00000253676.1	0.175519	-0.326806	2.99815	-0.109003	0.9132		TAGLN2P1
ENSG00000242256.3	0.302882	-0.326887	2.98881	-0.10937	0.912909		RN7SL57P
ENSG00000280426.1	0.410551	-0.32705	2.98495	-0.109566	0.912753
ENSG00000260253.1	0.790583	-0.327053	1.60391	-0.20391	0.838424
ENSG00000231507.2	0.897016	-0.327116	1.10817	-0.295187	0.767851		LINC01353
ENSG00000286045.1	0.278196	-0.327456	2.99007	-0.109515	0.912794
ENSG00000245857.3	0.565016	-0.327613	2.28069	-0.143646	0.88578		GS1-24F4.2
ENSG00000264607.1	0.405577	-0.327613	2.145	-0.152733	0.878609		MIR3173
ENSG00000162621.7	0.825767	-0.327864	2.99322	-0.109535	0.912778		LRRC53
ENSG00000201608.1	0.361429	-0.328452	2.98716	-0.109954	0.912445		RNU4-42P
ENSG00000232004.1	0.314933	-0.328605	2.98408	-0.110119	0.912315		CAP1P2
ENSG00000255974.8	0.814211	-0.328724	1.8032	-0.182301	0.855347		CYP2A6
ENSG00000271477.1	0.127677	-0.328779	2.99619	-0.109732	0.912622
ENSG00000144285.22	0.619846	-0.328891	2.69585	-0.121999	0.9029		SCN1A
ENSG00000266079.5	0.342412	-0.328997	2.98369	-0.110265	0.912199		SNORA59B
ENSG00000181518.4	0.348384	-0.329987	2.62348	-0.125782	0.899905		OR8D4
ENSG00000253621.1	0.277812	-0.330939	2.99419	-0.110527	0.911991		RPSAP74
ENSG00000196166.5	0.262901	-0.330985	2.98982	-0.110704	0.911851		C8orf86
ENSG00000283755.2	0.33689	-0.331	2.98787	-0.110781	0.91179		CPHXL
ENSG00000181001.3	0.294731	-0.331037	2.98942	-0.110736	0.911825		OR52N1
ENSG00000242137.1	0.38347	-0.331062	2.59229	-0.12771	0.898378		RPL11P5
ENSG00000251366.1	0.193912	-0.331103	2.99478	-0.11056	0.911965		DBIP2
ENSG00000268080.2	0.378105	-0.331111	2.99386	-0.110597	0.911936
ENSG00000232059.3	0.949418	-0.331669	1.36635	-0.242742	0.808205
ENSG00000211514.1	0.191953	-0.331707	2.99476	-0.110762	0.911805		MIR454
ENSG00000273450.1	0.441765	-0.332007	1.88232	-0.176381	0.859994
ENSG00000233311.1	0.265011	-0.332032	2.99438	-0.110885	0.911708		MTCO1P54
ENSG00000259571.2	0.173053	-0.332103	2.99923	-0.110729	0.911831		BLID
ENSG00000233979.1	0.112103	-0.332416	2.99802	-0.110878	0.911713		RPL22P21
ENSG00000139151.16	0.127971	-0.332581	2.99974	-0.11087	0.91172		PLCZ1
ENSG00000200138.1	0.127971	-0.332581	2.99974	-0.11087	0.91172		RNY1P10
ENSG00000243957.3	0.127971	-0.332581	2.99974	-0.11087	0.91172		RN7SL647P
ENSG00000251435.1	0.127971	-0.332581	2.99974	-0.11087	0.91172		C1GALT1P2
ENSG00000273118.1	0.127971	-0.332581	2.99974	-0.11087	0.91172
ENSG00000188038.8	0.540602	-0.332741	2.79365	-0.119106	0.905191		NRN1L
ENSG00000180189.10	0.526445	-0.332759	2.33479	-0.142522	0.886668		HMGB1P14
ENSG00000227308.2	0.18606	-0.332929	2.99308	-0.111233	0.911432		LINC02832
ENSG00000229019.1	0.676509	-0.332955	1.51839	-0.219282	0.826431
ENSG00000186510.12	0.701656	-0.333005	1.20715	-0.275861	0.782655		CLCNKA
ENSG00000212663.2	0.106535	-0.333245	2.99972	-0.111092	0.911543
ENSG00000249259.3	0.106535	-0.333245	2.99972	-0.111092	0.911543
ENSG00000283517.1	0.106535	-0.333245	2.99972	-0.111092	0.911543
ENSG00000286360.1	0.106535	-0.333245	2.99972	-0.111092	0.911543
ENSG00000104537.17	0.520773	-0.33326	1.60532	-0.207597	0.835544		ANXA13
ENSG00000201393.1	0.839901	-0.333374	0.993059	-0.335705	0.737094		SNORA71
ENSG00000168959.15	0.786633	-0.333564	1.3246	-0.251823	0.801178		GRM5
ENSG00000164112.14	0.133426	-0.334206	2.99642	-0.111535	0.911192		SMIM43
ENSG00000197826.12	0.555723	-0.334237	2.99273	-0.111683	0.911075		CFAP299
ENSG00000240356.6	0.302251	-0.334472	2.73624	-0.122238	0.902711		RPL23AP7
ENSG00000222046.3	0.109861	-0.334636	2.99968	-0.111557	0.911175		DCDC2B
ENSG00000283148.1	0.109861	-0.334636	2.99968	-0.111557	0.911175
ENSG00000046774.10	0.282706	-0.334707	2.99254	-0.111847	0.910945		MAGEC2
ENSG00000211946.3	0.126602	-0.334847	2.99967	-0.111628	0.911118		IGHV3-20
ENSG00000227803.2	0.126602	-0.334847	2.99967	-0.111628	0.911118
ENSG00000225235.1	0.179032	-0.335093	2.99379	-0.111929	0.910879		INTS6L-AS1
ENSG00000182050.13	0.50368	-0.335524	2.98743	-0.112312	0.910576		MGAT4C
ENSG00000249375.8	0.632677	-0.335586	1.25827	-0.266704	0.789697		CASC11
ENSG00000252049.1	0.174059	-0.335786	2.9978	-0.112011	0.910815
ENSG00000272995.1	0.697768	-0.336099	1.65562	-0.203004	0.839132
ENSG00000144410.5	0.3015	-0.336341	2.98607	-0.112637	0.910318		CPO
ENSG00000233818.1	0.75646	-0.336346	1.18371	-0.284145	0.776299
ENSG00000154415.8	0.11597	-0.336442	2.99876	-0.112194	0.91067		PPP1R3A
ENSG00000207313.1	0.11597	-0.336442	2.99876	-0.112194	0.91067		SNORA2B
ENSG00000213704.3	0.11597	-0.336442	2.99876	-0.112194	0.91067		EEF1A1P15
ENSG00000225662.2	0.11597	-0.336442	2.99876	-0.112194	0.91067
ENSG00000228421.2	0.11597	-0.336442	2.99876	-0.112194	0.91067
ENSG00000273904.1	0.11597	-0.336442	2.99876	-0.112194	0.91067
ENSG00000112053.14	0.694513	-0.336627	1.65068	-0.203933	0.838406		SLC26A8
ENSG00000278905.1	0.144387	-0.336774	2.99553	-0.112425	0.910486
ENSG00000254786.1	0.242931	-0.336964	2.99799	-0.112397	0.910509
ENSG00000244491.1	0.156982	-0.336974	2.9933	-0.112576	0.910367
ENSG00000280071.4	0.0999721	-0.338262	2.99826	-0.112819	0.910174
ENSG00000199245.1	0.859177	-0.338331	2.99341	-0.113025	0.91001		Y_RNA
ENSG00000259626.2	0.186971	-0.33846	2.99945	-0.112841	0.910157		MTND3P12
ENSG00000206684.1	0.170337	-0.338978	2.99679	-0.113113	0.909941		RNU6-157P
ENSG00000215160.3	0.604908	-0.339144	2.32452	-0.145898	0.884002		OR7E122P
ENSG00000214837.8	0.161617	-0.339717	2.99507	-0.113425	0.909693		LINC01347
ENSG00000270777.1	0.183376	-0.339972	2.99574	-0.113485	0.909646
ENSG00000228196.1	0.472818	-0.340128	2.09804	-0.162117	0.871214		PTPN2P1
ENSG00000285727.1	0.274066	-0.340145	2.99322	-0.113639	0.909524
ENSG00000236773.1	0.458832	-0.340267	2.11272	-0.161056	0.872049
ENSG00000261346.1	0.231101	-0.340291	2.99221	-0.113726	0.909455
ENSG00000229896.2	0.419432	-0.340291	2.48321	-0.137037	0.891002
ENSG00000234215.3	0.765436	-0.340976	1.38806	-0.245649	0.805954		CT66
ENSG00000283408.2	0.257385	-0.341165	2.98851	-0.114159	0.909112		MIR548A1HG
ENSG00000237852.1	0.207992	-0.341374	2.99061	-0.114148	0.90912
ENSG00000235651.1	0.352355	-0.341384	2.98918	-0.114207	0.909074		G3BP1P1
ENSG00000273580.1	0.232567	-0.341399	2.99433	-0.114015	0.909226
ENSG00000287347.1	0.178264	-0.341492	2.99467	-0.114033	0.909212
ENSG00000267749.1	0.417207	-0.341895	2.99267	-0.114244	0.909044
ENSG00000167355.8	0.466181	-0.342217	1.85435	-0.184549	0.853583		OR51B5
ENSG00000269951.1	0.665876	-0.342387	1.37867	-0.248345	0.803867
ENSG00000230105.1	0.512987	-0.342633	1.77923	-0.192573	0.847293
ENSG00000183185.9	0.192083	-0.342875	2.99753	-0.114386	0.908932		GABRR3
ENSG00000155918.8	0.173637	-0.342912	2.99651	-0.114437	0.908891		RAET1L
ENSG00000260259.1	0.159353	-0.343463	2.9968	-0.11461	0.908754		LINC02166
ENSG00000250577.1	0.194172	-0.343544	2.99756	-0.114608	0.908756
ENSG00000259316.12	0.611306	-0.343586	1.75208	-0.196102	0.84453
ENSG00000250412.1	0.121494	-0.343871	3.00166	-0.114561	0.908793		KLHL2P1
ENSG00000251459.2	0.849504	-0.344282	2.98688	-0.115265	0.908235
ENSG00000175592.9	0.913916	-0.344307	1.17684	-0.292569	0.769851		FOSL1
ENSG00000182271.13	0.468005	-0.344696	2.99408	-0.115126	0.908345		TMIGD1
ENSG00000249163.3	0.0971929	-0.34486	2.9977	-0.115041	0.908412		PRPF39-DT
ENSG00000262412.1	0.195165	-0.345113	2.99535	-0.115216	0.908274
ENSG00000187537.13	0.126736	-0.345296	3.00159	-0.115038	0.908415		POTEG
ENSG00000282890.1	0.160327	-0.345372	2.99229	-0.115421	0.908112
ENSG00000276454.1	0.681127	-0.346407	2.99378	-0.115709	0.907883
ENSG00000243107.1	0.377337	-0.346456	1.92251	-0.180211	0.856987
ENSG00000227407.1	0.103317	-0.346696	2.99724	-0.115672	0.907913
ENSG00000270350.1	0.211923	-0.346938	3.00145	-0.11559	0.907977		MTND4LP5
ENSG00000228053.1	0.392098	-0.347346	2.5342	-0.137063	0.890981
ENSG00000262038.1	0.608954	-0.347555	1.50825	-0.230436	0.817753
ENSG00000230696.1	0.771194	-0.347934	1.52405	-0.228296	0.819416
ENSG00000229591.1	0.691389	-0.348085	1.37821	-0.252563	0.800606
ENSG00000198738.4	0.27407	-0.348237	2.99506	-0.116271	0.907438		SMIM11P1
ENSG00000042813.8	0.143982	-0.348242	2.99586	-0.116241	0.907462		ZPBP
ENSG00000280407.3	0.332502	-0.348292	2.66027	-0.130924	0.895836
ENSG00000278626.1	0.167556	-0.34871	2.99745	-0.116336	0.907387
ENSG00000250405.2	0.328049	-0.349016	2.67709	-0.130371	0.896273
ENSG00000255159.1	0.200146	-0.349079	2.99835	-0.116423	0.907317
ENSG00000224668.1	0.157225	-0.349307	2.99298	-0.116709	0.907091		IPO8P1
ENSG00000213368.3	0.386422	-0.349341	2.5816	-0.135319	0.892359		ST13P11
ENSG00000202193.1	0.268925	-0.349419	2.99355	-0.116724	0.907079		RNA5SP427
ENSG00000203870.5	0.29004	-0.349458	2.99369	-0.116732	0.907073		SMIM9
ENSG00000286044.1	0.143135	-0.349781	3.00193	-0.116519	0.907242
ENSG00000226957.1	0.170167	-0.35	2.99587	-0.116828	0.906997
ENSG00000170516.17	0.260544	-0.350059	2.99827	-0.116754	0.907055		COX7B2
ENSG00000199601.1	0.260544	-0.350059	2.99827	-0.116754	0.907055		RNU6-562P
ENSG00000231222.1	0.260544	-0.350059	2.99827	-0.116754	0.907055		ARF4P4
ENSG00000258631.3	0.260544	-0.350059	2.99827	-0.116754	0.907055
ENSG00000266877.1	0.260544	-0.350059	2.99827	-0.116754	0.907055
ENSG00000274312.1	0.260544	-0.350059	2.99827	-0.116754	0.907055
ENSG00000276408.1	0.139542	-0.350383	3.00187	-0.116721	0.907081
ENSG00000205704.7	0.132484	-0.350402	3.00181	-0.11673	0.907074		SMIM45
ENSG00000231397.1	0.237433	-0.350601	2.99686	-0.116989	0.906869
ENSG00000253819.2	0.155763	-0.350684	2.99261	-0.117183	0.906715		LINC01151
ENSG00000272342.1	0.240927	-0.350771	2.98909	-0.117351	0.906582
ENSG00000280665.1	0.109661	-0.351088	2.99755	-0.117125	0.906761
ENSG00000186487.20	0.463493	-0.351159	1.46861	-0.23911	0.81102		MYT1L
ENSG00000259713.1	0.226335	-0.351194	2.99452	-0.117279	0.906639
ENSG00000227244.2	0.218265	-0.351521	2.99557	-0.117347	0.906585		LINC00845
ENSG00000206625.1	0.0619457	-0.35163	3.00231	-0.11712	0.906765		RNU6-1
ENSG00000207997.1	0.0619457	-0.35163	3.00231	-0.11712	0.906765		MIR644A
ENSG00000231313.2	0.0619457	-0.35163	3.00231	-0.11712	0.906765		CLIC1P1
ENSG00000239997.1	0.0619457	-0.35163	3.00231	-0.11712	0.906765		FCF1P3
ENSG00000244230.3	0.0619457	-0.35163	3.00231	-0.11712	0.906765		RN7SL151P
ENSG00000250350.1	0.0619457	-0.35163	3.00231	-0.11712	0.906765
ENSG00000285035.1	0.0619457	-0.35163	3.00231	-0.11712	0.906765
ENSG00000288601.1	0.0619457	-0.35163	3.00231	-0.11712	0.906765		5S_rRNA
ENSG00000211964.3	0.11175	-0.351708	2.99758	-0.117331	0.906598		IGHV3-48
ENSG00000263483.1	0.48886	-0.351794	2.9856	-0.11783	0.906202		MTATP6P3
ENSG00000231133.8	0.550526	-0.351813	2.98518	-0.117853	0.906184		HAR1B
ENSG00000288062.1	0.336473	-0.352066	2.99258	-0.117646	0.906348
ENSG00000279106.1	0.365473	-0.352883	1.92268	-0.183536	0.854377
ENSG00000244585.1	0.357095	-0.352917	2.63162	-0.134107	0.893318		RPL12P33
ENSG00000270087.5	0.832217	-0.352939	2.99237	-0.117946	0.90611
ENSG00000219375.1	0.102263	-0.353135	2.99753	-0.117809	0.906219
ENSG00000279440.1	0.258704	-0.353815	2.84548	-0.124343	0.901044
ENSG00000181908.5	0.78994	-0.35383	1.31971	-0.268112	0.788613		LINC02724
ENSG00000250891.2	0.258499	-0.354002	2.99601	-0.118158	0.905943		LINC02208
ENSG00000261222.3	0.140288	-0.354034	3.00176	-0.117942	0.906113
ENSG00000264235.6	0.581786	-0.35407	1.77781	-0.199161	0.842137		MYL12-AS1
ENSG00000230618.3	0.698574	-0.35408	1.34567	-0.263125	0.792454		H3P12
ENSG00000279725.1	0.217433	-0.35411	2.99677	-0.118164	0.905938
ENSG00000287731.1	0.124585	-0.354129	2.99718	-0.118154	0.905946
ENSG00000230987.2	0.580444	-0.354201	1.55193	-0.228232	0.819466
ENSG00000242353.1	0.132362	-0.354306	3.00162	-0.118038	0.906038		RPL12P30
ENSG00000244229.1	0.674088	-0.354324	1.17075	-0.302647	0.762159		RPL26P35
ENSG00000284600.1	0.472545	-0.354447	2.98528	-0.118732	0.905488
ENSG00000233862.7	0.330547	-0.35474	2.98282	-0.118928	0.905333
ENSG00000226971.1	0.14344	-0.354875	3.00167	-0.118226	0.905889
ENSG00000279733.1	0.14344	-0.354875	3.00167	-0.118226	0.905889
ENSG00000149742.10	0.0606027	-0.35498	3.00217	-0.118241	0.905877		SLC22A9
ENSG00000165066.13	0.0606027	-0.35498	3.00217	-0.118241	0.905877		NKX6-3
ENSG00000167654.18	0.0606027	-0.35498	3.00217	-0.118241	0.905877		ATCAY
ENSG00000201435.1	0.0606027	-0.35498	3.00217	-0.118241	0.905877		RNU4-24P
ENSG00000204659.5	0.0606027	-0.35498	3.00217	-0.118241	0.905877		CBY3
ENSG00000237751.2	0.0606027	-0.35498	3.00217	-0.118241	0.905877		LINC01143
ENSG00000243029.3	0.0606027	-0.35498	3.00217	-0.118241	0.905877		RN7SL635P
ENSG00000252233.1	0.0606027	-0.35498	3.00217	-0.118241	0.905877		RN7SKP253
ENSG00000253381.1	0.0606027	-0.35498	3.00217	-0.118241	0.905877
ENSG00000274244.1	0.0606027	-0.35498	3.00217	-0.118241	0.905877
ENSG00000285382.1	0.0606027	-0.35498	3.00217	-0.118241	0.905877
ENSG00000263718.2	0.14529	-0.355027	3.00211	-0.118259	0.905862		SEPTIN9-DT
ENSG00000139973.17	0.163409	-0.355048	3.00167	-0.118283	0.905843		SYT16
ENSG00000187893.10	0.144307	-0.355082	3.00172	-0.118293	0.905836		CXXC1P1
ENSG00000252494.1	0.122854	-0.355152	2.99712	-0.118498	0.905673		RNU6-126P
ENSG00000251990.1	0.164259	-0.355162	2.99712	-0.118501	0.905671		RNA5SP180
ENSG00000272419.6	0.232827	-0.355165	2.99269	-0.118678	0.905531		LINC01145
ENSG00000182950.3	0.342083	-0.355188	2.98757	-0.118889	0.905363		ODF3L1
ENSG00000261774.1	0.252404	-0.355328	2.9887	-0.118891	0.905362
ENSG00000125385.9	0.0618241	-0.355341	3.00214	-0.118363	0.90578		RPL32P21
ENSG00000137634.10	0.0618241	-0.355341	3.00214	-0.118363	0.90578		NXPE4
ENSG00000214526.3	0.0618241	-0.355341	3.00214	-0.118363	0.90578
ENSG00000214970.8	0.0618241	-0.355341	3.00214	-0.118363	0.90578
ENSG00000229960.1	0.0618241	-0.355341	3.00214	-0.118363	0.90578
ENSG00000240459.2	0.0618241	-0.355341	3.00214	-0.118363	0.90578
ENSG00000240758.2	0.0618241	-0.355341	3.00214	-0.118363	0.90578		HILPDA-AS1
ENSG00000244006.3	0.0618241	-0.355341	3.00214	-0.118363	0.90578		RN7SL799P
ENSG00000249411.1	0.0618241	-0.355341	3.00214	-0.118363	0.90578
ENSG00000250372.1	0.0618241	-0.355341	3.00214	-0.118363	0.90578		MARK2P4
ENSG00000251942.1	0.0618241	-0.355341	3.00214	-0.118363	0.90578
ENSG00000275601.1	0.0618241	-0.355341	3.00214	-0.118363	0.90578
ENSG00000277545.1	0.0618241	-0.355341	3.00214	-0.118363	0.90578
ENSG00000286409.1	0.0618241	-0.355341	3.00214	-0.118363	0.90578
ENSG00000273406.1	0.112603	-0.355423	2.99813	-0.118548	0.905633
ENSG00000276292.1	0.341196	-0.355644	2.9835	-0.119204	0.905114
ENSG00000231546.1	0.256246	-0.356062	2.99243	-0.118988	0.905285		RPL3P5
ENSG00000109272.4	0.170793	-0.356136	2.99717	-0.118824	0.905415		PF4V1
ENSG00000256826.1	0.246779	-0.356478	2.99199	-0.119144	0.905161		ATP5MFP4
ENSG00000121314.3	0.065844	-0.35648	3.0021	-0.118744	0.905478		TAS2R8
ENSG00000197734.10	0.065844	-0.35648	3.0021	-0.118744	0.905478		C14orf178
ENSG00000207524.1	0.065844	-0.35648	3.0021	-0.118744	0.905478		RNU6-33P
ENSG00000225568.1	0.065844	-0.35648	3.0021	-0.118744	0.905478
ENSG00000230239.1	0.065844	-0.35648	3.0021	-0.118744	0.905478		PDE4DIPP9
ENSG00000230240.1	0.065844	-0.35648	3.0021	-0.118744	0.905478		RPL34P19
ENSG00000233752.1	0.065844	-0.35648	3.0021	-0.118744	0.905478		RPL21P36
ENSG00000243303.1	0.065844	-0.35648	3.0021	-0.118744	0.905478
ENSG00000243723.3	0.065844	-0.35648	3.0021	-0.118744	0.905478		RN7SL393P
ENSG00000248350.1	0.065844	-0.35648	3.0021	-0.118744	0.905478
ENSG00000254984.1	0.065844	-0.35648	3.0021	-0.118744	0.905478		FTLP6
ENSG00000279324.1	0.065844	-0.35648	3.0021	-0.118744	0.905478
ENSG00000285844.2	0.065844	-0.35648	3.0021	-0.118744	0.905478		KCNQ5-DT
ENSG00000279957.1	0.142989	-0.356548	2.99711	-0.118964	0.905304
ENSG00000152591.15	0.0818356	-0.356808	3.00265	-0.118831	0.905409		DSPP
ENSG00000260926.3	0.0818356	-0.356808	3.00265	-0.118831	0.905409
ENSG00000274578.1	0.0818356	-0.356808	3.00265	-0.118831	0.905409
ENSG00000170689.10	0.419743	-0.356883	1.88353	-0.189476	0.84972		HOXB9
ENSG00000125998.8	0.0787716	-0.357031	3.0026	-0.118907	0.905349		FAM83C
ENSG00000184697.7	0.0787716	-0.357031	3.0026	-0.118907	0.905349		CLDN6
ENSG00000196979.1	0.0787716	-0.357031	3.0026	-0.118907	0.905349		GPRACR
ENSG00000225849.2	0.0787716	-0.357031	3.0026	-0.118907	0.905349		MKRN7P
ENSG00000233385.1	0.0787716	-0.357031	3.0026	-0.118907	0.905349		MTCO3P8
ENSG00000234520.6	0.0787716	-0.357031	3.0026	-0.118907	0.905349		HRAT17
ENSG00000244722.1	0.0787716	-0.357031	3.0026	-0.118907	0.905349		RPSAP29
ENSG00000269891.2	0.0787716	-0.357031	3.0026	-0.118907	0.905349		ARHGAP19-SLIT1
ENSG00000279357.1	0.0787716	-0.357031	3.0026	-0.118907	0.905349
ENSG00000280059.1	0.0787716	-0.357031	3.0026	-0.118907	0.905349
ENSG00000286538.1	0.0787716	-0.357031	3.0026	-0.118907	0.905349
ENSG00000205863.11	0.0636177	-0.357083	3.0026	-0.118925	0.905335		C1QTNF9B
ENSG00000224509.2	0.0636177	-0.357083	3.0026	-0.118925	0.905335		MRPS9-AS2
ENSG00000233444.1	0.0636177	-0.357083	3.0026	-0.118925	0.905335
ENSG00000245059.2	0.0636177	-0.357083	3.0026	-0.118925	0.905335
ENSG00000234676.1	0.0608917	-0.357425	3.00262	-0.119038	0.905245		IFT74-AS1
ENSG00000236202.1	0.0608917	-0.357425	3.00262	-0.119038	0.905245		GRM7-AS1
ENSG00000250403.1	0.0608917	-0.357425	3.00262	-0.119038	0.905245
ENSG00000262339.5	0.0608917	-0.357425	3.00262	-0.119038	0.905245
ENSG00000265566.2	0.0608917	-0.357425	3.00262	-0.119038	0.905245		RN7SL605P
ENSG00000271318.1	0.0608917	-0.357425	3.00262	-0.119038	0.905245		MOB4P2
ENSG00000166866.13	0.683241	-0.357428	1.87863	-0.19026	0.849106		MYO1A
ENSG00000124134.9	0.0808606	-0.357589	3.00263	-0.119092	0.905202		KCNS1
ENSG00000225826.2	0.0808606	-0.357589	3.00263	-0.119092	0.905202		LINC00626
ENSG00000249180.1	0.0808606	-0.357589	3.00263	-0.119092	0.905202
ENSG00000276746.1	0.0808606	-0.357589	3.00263	-0.119092	0.905202		Metazoa_SRP
ENSG00000266947.1	0.781197	-0.357819	1.10661	-0.323349	0.746431
ENSG00000236776.1	0.114412	-0.358305	2.99909	-0.119471	0.904902		RPL21P23
ENSG00000275725.1	0.114412	-0.358305	2.99909	-0.119471	0.904902
ENSG00000211934.3	0.331046	-0.358335	2.98772	-0.119936	0.904534		IGHV1-2
ENSG00000160472.5	0.551315	-0.358375	2.97847	-0.120322	0.904228		TMEM190
ENSG00000188828.13	0.368842	-0.358636	2.98716	-0.120059	0.904436		GLRA4
ENSG00000275489.2	0.207537	-0.358644	2.99254	-0.119846	0.904605		C17orf98
ENSG00000257060.7	0.208771	-0.358681	2.98953	-0.119979	0.9045
ENSG00000263745.7	0.336008	-0.358751	2.98477	-0.120194	0.90433
ENSG00000215187.12	0.367304	-0.358776	2.59003	-0.138522	0.889828		FAM166B
ENSG00000266983.1	0.660565	-0.358796	1.94286	-0.184675	0.853484		RANBP3-DT
ENSG00000222455.1	0.126067	-0.358954	3.00197	-0.119573	0.904822		RNA5SP296
ENSG00000285911.1	0.331116	-0.359573	2.67701	-0.134319	0.89315
ENSG00000270326.1	0.360348	-0.359578	2.61485	-0.137514	0.890625		SMIM15P2
ENSG00000237838.1	0.129438	-0.359641	2.99746	-0.119982	0.904497
ENSG00000232474.1	0.142868	-0.359819	3.00185	-0.119866	0.904589		NCKAP5-IT1
ENSG00000183770.7	0.379697	-0.359915	2.9865	-0.120514	0.904076		FOXL2
ENSG00000183072.10	0.168384	-0.360152	2.99406	-0.120289	0.904254		NKX2-5
ENSG00000287621.1	0.363352	-0.36026	2.61358	-0.137842	0.890366
ENSG00000272940.1	0.562921	-0.360532	1.7821	-0.202307	0.839677
ENSG00000180638.19	0.267398	-0.360704	2.99298	-0.120517	0.904074		SLC47A2
ENSG00000252496.1	0.150056	-0.360707	3.00191	-0.120159	0.904357		RNA5SP33
ENSG00000111713.3	0.0786499	-0.36074	3.00243	-0.12015	0.904365		GYS2
ENSG00000213403.2	0.0786499	-0.36074	3.00243	-0.12015	0.904365		CISD1P1
ENSG00000230199.1	0.0786499	-0.36074	3.00243	-0.12015	0.904365
ENSG00000250754.6	0.0786499	-0.36074	3.00243	-0.12015	0.904365		LINC02436
ENSG00000252761.1	0.0786499	-0.36074	3.00243	-0.12015	0.904365		Y_RNA
ENSG00000274719.1	0.0786499	-0.36074	3.00243	-0.12015	0.904365
ENSG00000277532.1	0.0786499	-0.36074	3.00243	-0.12015	0.904365
ENSG00000207827.1	0.0634961	-0.360792	3.00243	-0.120167	0.904351		MIR30A
ENSG00000230550.2	0.0634961	-0.360792	3.00243	-0.120167	0.904351		ERLNC1
ENSG00000241563.4	0.0634961	-0.360792	3.00243	-0.120167	0.904351		CORT
ENSG00000254139.1	0.0634961	-0.360792	3.00243	-0.120167	0.904351
ENSG00000254178.1	0.0634961	-0.360792	3.00243	-0.120167	0.904351
ENSG00000099399.6	0.0774285	-0.36093	3.00243	-0.120213	0.904315		MAGEB2
ENSG00000166736.12	0.0774285	-0.36093	3.00243	-0.120213	0.904315		HTR3A
ENSG00000213711.3	0.0622746	-0.360987	3.00243	-0.120232	0.9043		PHBP7
ENSG00000218582.2	0.0622746	-0.360987	3.00243	-0.120232	0.9043		GAPDHP63
ENSG00000233347.1	0.0622746	-0.360987	3.00243	-0.120232	0.9043		ERP29P1
ENSG00000243058.1	0.0622746	-0.360987	3.00243	-0.120232	0.9043		RPL39P33
ENSG00000244280.1	0.0622746	-0.360987	3.00243	-0.120232	0.9043		ECEL1P2
ENSG00000258790.1	0.0622746	-0.360987	3.00243	-0.120232	0.9043
ENSG00000261949.7	0.0622746	-0.360987	3.00243	-0.120232	0.9043		GFY
ENSG00000204889.11	0.0804926	-0.361118	3.00249	-0.120273	0.904267		KRT40
ENSG00000224265.1	0.0804926	-0.361118	3.00249	-0.120273	0.904267		LINC02633
ENSG00000249618.6	0.0804926	-0.361118	3.00249	-0.120273	0.904267		LINC02465
ENSG00000261055.1	0.0804926	-0.361118	3.00249	-0.120273	0.904267
ENSG00000267376.1	0.0804926	-0.361118	3.00249	-0.120273	0.904267		ATP5MGP6
ENSG00000166763.8	0.0607701	-0.361134	3.00245	-0.12028	0.904261		STRCP1
ENSG00000224745.1	0.0607701	-0.361134	3.00245	-0.12028	0.904261
ENSG00000226506.6	0.0607701	-0.361134	3.00245	-0.12028	0.904261
ENSG00000226839.1	0.0607701	-0.361134	3.00245	-0.12028	0.904261		MTND6P11
ENSG00000237472.1	0.0607701	-0.361134	3.00245	-0.12028	0.904261
ENSG00000243160.1	0.0607701	-0.361134	3.00245	-0.12028	0.904261
ENSG00000255991.2	0.0607701	-0.361134	3.00245	-0.12028	0.904261
ENSG00000258926.2	0.0607701	-0.361134	3.00245	-0.12028	0.904261
ENSG00000261795.1	0.0607701	-0.361134	3.00245	-0.12028	0.904261
ENSG00000265145.1	0.0607701	-0.361134	3.00245	-0.12028	0.904261		SNORD53
ENSG00000268116.1	0.0607701	-0.361134	3.00245	-0.12028	0.904261
ENSG00000280411.1	0.0607701	-0.361134	3.00245	-0.12028	0.904261		IGHV1-69D
ENSG00000257591.6	0.132582	-0.361142	2.99788	-0.120465	0.904114		ZNF625
ENSG00000198336.9	0.303483	-0.361168	2.98982	-0.120799	0.90385		MYL4
ENSG00000112499.13	0.0807389	-0.361298	3.00246	-0.120334	0.904218		SLC22A2
ENSG00000230969.2	0.0807389	-0.361298	3.00246	-0.120334	0.904218		LINC02090
ENSG00000237251.2	0.0807389	-0.361298	3.00246	-0.120334	0.904218
ENSG00000239256.1	0.0807389	-0.361298	3.00246	-0.120334	0.904218		RPL35AP35
ENSG00000257345.2	0.0807389	-0.361298	3.00246	-0.120334	0.904218		LINC02413
ENSG00000258502.6	0.0807389	-0.361298	3.00246	-0.120334	0.904218		LINC02290
ENSG00000266203.1	0.0807389	-0.361298	3.00246	-0.120334	0.904218		MIR5585
ENSG00000215264.4	0.151675	-0.361363	2.99746	-0.120557	0.904042		RPL10AP3
ENSG00000197582.5	0.0595487	-0.361363	3.00245	-0.120356	0.904201		GPX1P1
ENSG00000204531.20	0.0595487	-0.361363	3.00245	-0.120356	0.904201		POU5F1
ENSG00000231678.2	0.0595487	-0.361363	3.00245	-0.120356	0.904201
ENSG00000232519.2	0.0595487	-0.361363	3.00245	-0.120356	0.904201
ENSG00000236842.1	0.0595487	-0.361363	3.00245	-0.120356	0.904201
ENSG00000242836.1	0.0595487	-0.361363	3.00245	-0.120356	0.904201		MTCO3P35
ENSG00000251138.7	0.0595487	-0.361363	3.00245	-0.120356	0.904201		LINC02882
ENSG00000254780.1	0.0595487	-0.361363	3.00245	-0.120356	0.904201
ENSG00000260113.3	0.0595487	-0.361363	3.00245	-0.120356	0.904201
ENSG00000280062.1	0.0595487	-0.361363	3.00245	-0.120356	0.904201
ENSG00000132911.5	0.0795175	-0.361544	3.00245	-0.120416	0.904153		NMUR2
ENSG00000140522.12	0.0795175	-0.361544	3.00245	-0.120416	0.904153		RLBP1
ENSG00000142319.18	0.0795175	-0.361544	3.00245	-0.120416	0.904153		SLC6A3
ENSG00000159860.7	0.0795175	-0.361544	3.00245	-0.120416	0.904153		TCAF2P1
ENSG00000176769.9	0.0795175	-0.361544	3.00245	-0.120416	0.904153		TCERG1L
ENSG00000229316.1	0.0795175	-0.361544	3.00245	-0.120416	0.904153		HMGB1P45
ENSG00000229444.1	0.0795175	-0.361544	3.00245	-0.120416	0.904153		ST3GAL3-AS1
ENSG00000254158.1	0.0795175	-0.361544	3.00245	-0.120416	0.904153
ENSG00000270614.1	0.0795175	-0.361544	3.00245	-0.120416	0.904153
ENSG00000274092.1	0.0795175	-0.361544	3.00245	-0.120416	0.904153
ENSG00000274934.1	0.0795175	-0.361544	3.00245	-0.120416	0.904153
ENSG00000282849.1	0.0795175	-0.361544	3.00245	-0.120416	0.904153
ENSG00000224739.2	0.339618	-0.361554	2.98864	-0.120976	0.90371
ENSG00000205922.5	0.0902048	-0.361564	2.99692	-0.120645	0.903972		ONECUT3
ENSG00000234763.3	0.0902048	-0.361564	2.99692	-0.120645	0.903972
ENSG00000255188.1	0.0902048	-0.361564	2.99692	-0.120645	0.903972
ENSG00000257513.7	0.0902048	-0.361564	2.99692	-0.120645	0.903972		NPIPB1P
ENSG00000282951.1	0.0902048	-0.361564	2.99692	-0.120645	0.903972
ENSG00000259788.1	0.109916	-0.361691	2.99798	-0.120645	0.903972		UAP1-DT
ENSG00000285633.1	0.109916	-0.361691	2.99798	-0.120645	0.903972
ENSG00000212459.1	0.268212	-0.361873	2.99255	-0.120925	0.903751		RNU6-695P
ENSG00000257017.9	0.360587	-0.36188	2.99242	-0.120932	0.903745		HP
ENSG00000234718.7	0.128772	-0.36199	2.9974	-0.120768	0.903875
ENSG00000286069.2	0.191436	-0.362162	2.99886	-0.120767	0.903876
ENSG00000235685.2	0.267299	-0.362243	2.99404	-0.120988	0.903701
ENSG00000198062.15	0.0666402	-0.362256	3.00286	-0.120637	0.903979		POTEH
ENSG00000199030.2	0.0666402	-0.362256	3.00286	-0.120637	0.903979		MIRLET7C
ENSG00000216331.2	0.0666402	-0.362256	3.00286	-0.120637	0.903979		H1-12P
ENSG00000226253.1	0.0666402	-0.362256	3.00286	-0.120637	0.903979		MRPL35P3
ENSG00000229546.1	0.0666402	-0.362256	3.00286	-0.120637	0.903979		LINC00428
ENSG00000231877.1	0.0666402	-0.362256	3.00286	-0.120637	0.903979
ENSG00000266655.1	0.0666402	-0.362256	3.00286	-0.120637	0.903979		MIR3908
ENSG00000267026.5	0.0666402	-0.362256	3.00286	-0.120637	0.903979
ENSG00000285932.1	0.0666402	-0.362256	3.00286	-0.120637	0.903979
ENSG00000228476.2	0.0826698	-0.362427	3.00236	-0.120714	0.903918		CSTP1
ENSG00000228587.1	0.0826698	-0.362427	3.00236	-0.120714	0.903918
ENSG00000230318.2	0.0826698	-0.362427	3.00236	-0.120714	0.903918		XRCC6P3
ENSG00000232493.2	0.0826698	-0.362427	3.00236	-0.120714	0.903918		RPL12P11
ENSG00000253844.1	0.0826698	-0.362427	3.00236	-0.120714	0.903918
ENSG00000047936.11	0.159815	-0.362474	2.99737	-0.120931	0.903746		ROS1
ENSG00000180929.6	0.067516	-0.362484	3.00237	-0.120733	0.903903		GPR62
ENSG00000226427.1	0.067516	-0.362484	3.00237	-0.120733	0.903903		HMGN2P7
ENSG00000254092.2	0.067516	-0.362484	3.00237	-0.120733	0.903903
ENSG00000277290.1	0.067516	-0.362484	3.00237	-0.120733	0.903903
ENSG00000237281.1	0.400142	-0.362586	2.98617	-0.121422	0.903357		CATIP-AS2
ENSG00000182333.15	0.0857339	-0.362781	3.00243	-0.120829	0.903826		LIPF
ENSG00000196656.7	0.0857339	-0.362781	3.00243	-0.120829	0.903826
ENSG00000228210.1	0.0857339	-0.362781	3.00243	-0.120829	0.903826
ENSG00000233990.1	0.0857339	-0.362781	3.00243	-0.120829	0.903826
ENSG00000259198.1	0.0857339	-0.362781	3.00243	-0.120829	0.903826
ENSG00000202415.1	0.06479	-0.362861	3.00238	-0.120858	0.903804		RN7SKP269
ENSG00000232497.1	0.06479	-0.362861	3.00238	-0.120858	0.903804		ADIPOR1P1
ENSG00000259381.2	0.06479	-0.362861	3.00238	-0.120858	0.903804
ENSG00000273998.1	0.06479	-0.362861	3.00238	-0.120858	0.903804
ENSG00000274204.1	0.06479	-0.362861	3.00238	-0.120858	0.903804
ENSG00000278941.1	0.06479	-0.362861	3.00238	-0.120858	0.903804		SMG6-IT1
ENSG00000283096.1	0.06479	-0.362861	3.00238	-0.120858	0.903804
ENSG00000286406.1	0.932058	-0.363008	2.98524	-0.121601	0.903215
ENSG00000263955.2	0.108034	-0.36304	2.99803	-0.121093	0.903618		RN7SL850P
ENSG00000211937.3	0.0847588	-0.363042	3.00239	-0.120918	0.903756		IGHV2-5
ENSG00000213970.4	0.0847588	-0.363042	3.00239	-0.120918	0.903756
ENSG00000225715.1	0.0847588	-0.363042	3.00239	-0.120918	0.903756		PSMA1P1
ENSG00000233644.1	0.0847588	-0.363042	3.00239	-0.120918	0.903756		ARHGEF7-IT1
ENSG00000240589.3	0.0847588	-0.363042	3.00239	-0.120918	0.903756		RN7SL258P
ENSG00000250103.2	0.0847588	-0.363042	3.00239	-0.120918	0.903756		PANCR
ENSG00000256971.2	0.0847588	-0.363042	3.00239	-0.120918	0.903756		LINC00508
ENSG00000271853.5	0.0847588	-0.363042	3.00239	-0.120918	0.903756
ENSG00000287820.1	0.0847588	-0.363042	3.00239	-0.120918	0.903756
ENSG00000215644.10	0.256605	-0.363233	2.99197	-0.121403	0.903372		GCGR
ENSG00000280012.2	0.814198	-0.363254	1.58061	-0.229819	0.818233		RPL23AP61
ENSG00000256817.1	0.350843	-0.363506	2.98677	-0.121706	0.903132		TPT1P12
ENSG00000256196.2	0.323997	-0.363594	2.98988	-0.121608	0.903209
ENSG00000233776.5	0.189748	-0.363666	2.99307	-0.121503	0.903293		LINC01251
ENSG00000267315.1	0.299955	-0.363759	2.99401	-0.121496	0.903298		UFM1P2
ENSG00000234988.2	0.378938	-0.364173	2.59509	-0.140331	0.888398		LINC01849
ENSG00000236317.1	0.290297	-0.364198	2.99064	-0.121779	0.903074
ENSG00000279845.1	0.581597	-0.364267	1.76292	-0.206627	0.836301
ENSG00000198452.8	0.252805	-0.364303	2.99714	-0.12155	0.903255		OR14L1P
ENSG00000136099.13	0.609712	-0.364398	1.70767	-0.213389	0.831024		PCDH8
ENSG00000267513.3	0.195456	-0.364628	2.99879	-0.121592	0.903222		HMGN1P31
ENSG00000172900.12	0.334125	-0.364663	2.98903	-0.122	0.902899		ACTE1P
ENSG00000253967.1	0.245942	-0.364678	2.9923	-0.121872	0.903
ENSG00000230956.2	0.123528	-0.364767	2.9977	-0.121682	0.903151		CAPZA1P1
ENSG00000261502.4	0.510163	-0.365042	2.99011	-0.122083	0.902833
ENSG00000287865.1	0.261799	-0.365075	2.99313	-0.121971	0.902922
ENSG00000238082.1	0.407964	-0.365105	1.87692	-0.194523	0.845766		NUDCP2
ENSG00000243319.7	0.156541	-0.365129	3.00222	-0.12162	0.9032		FGF14-IT1
ENSG00000232385.2	0.263445	-0.365263	2.9919	-0.122084	0.902833		RPS3AP25
ENSG00000259776.1	0.163712	-0.365367	2.99768	-0.121883	0.902992
ENSG00000207784.3	0.213102	-0.365513	2.99389	-0.122086	0.902831		MIR542
ENSG00000260173.1	0.157848	-0.365589	3.00212	-0.121777	0.903076
ENSG00000233858.4	0.668929	-0.365953	1.51754	-0.24115	0.809439		LINC02599
ENSG00000125498.20	0.0665185	-0.365974	3.00269	-0.121882	0.902992		KIR2DL1
ENSG00000213050.5	0.0665185	-0.365974	3.00269	-0.121882	0.902992		TPM3P1
ENSG00000223429.1	0.0665185	-0.365974	3.00269	-0.121882	0.902992
ENSG00000228477.1	0.0665185	-0.365974	3.00269	-0.121882	0.902992
ENSG00000230204.1	0.0665185	-0.365974	3.00269	-0.121882	0.902992		FTH1P5
ENSG00000230442.5	0.0665185	-0.365974	3.00269	-0.121882	0.902992		ASB15-AS1
ENSG00000233455.2	0.0665185	-0.365974	3.00269	-0.121882	0.902992
ENSG00000236036.2	0.0665185	-0.365974	3.00269	-0.121882	0.902992		LINC00445
ENSG00000255163.1	0.0665185	-0.365974	3.00269	-0.121882	0.902992		HSPE1P18
ENSG00000258308.6	0.0665185	-0.365974	3.00269	-0.121882	0.902992
ENSG00000261090.2	0.0665185	-0.365974	3.00269	-0.121882	0.902992
ENSG00000271202.1	0.0665185	-0.365974	3.00269	-0.121882	0.902992		PRR13P7
ENSG00000279275.1	0.0665185	-0.365974	3.00269	-0.121882	0.902992
ENSG00000280257.1	0.0665185	-0.365974	3.00269	-0.121882	0.902992
ENSG00000165606.10	0.130096	-0.366104	2.99791	-0.12212	0.902804		DRGX
ENSG00000253939.1	0.284871	-0.366169	2.99464	-0.122275	0.902681
ENSG00000257893.3	0.284871	-0.366169	2.99464	-0.122275	0.902681		LINC02404
ENSG00000007952.18	0.150895	-0.366361	2.99807	-0.122199	0.902741		NOX1
ENSG00000101951.17	0.126125	-0.36647	2.99555	-0.122338	0.902631		PAGE4
ENSG00000206996.1	0.114019	-0.366514	2.99555	-0.122353	0.90262		RNU6-842P
ENSG00000229042.2	0.114019	-0.366514	2.99555	-0.122353	0.90262
ENSG00000255384.1	0.162397	-0.366516	2.99322	-0.122449	0.902544
ENSG00000184647.11	0.0652971	-0.366693	3.00266	-0.122123	0.902802		PRSS55
ENSG00000198028.4	0.0652971	-0.366693	3.00266	-0.122123	0.902802		ZNF560
ENSG00000204876.5	0.0652971	-0.366693	3.00266	-0.122123	0.902802
ENSG00000207370.1	0.0652971	-0.366693	3.00266	-0.122123	0.902802		Y_RNA
ENSG00000229648.1	0.0652971	-0.366693	3.00266	-0.122123	0.902802		RPSAP22
ENSG00000240534.1	0.0652971	-0.366693	3.00266	-0.122123	0.902802		RPL34P17
ENSG00000249978.1	0.0652971	-0.366693	3.00266	-0.122123	0.902802		TRGV7
ENSG00000252580.1	0.0652971	-0.366693	3.00266	-0.122123	0.902802
ENSG00000253619.1	0.0652971	-0.366693	3.00266	-0.122123	0.902802
ENSG00000258921.1	0.0652971	-0.366693	3.00266	-0.122123	0.902802
ENSG00000259178.1	0.0652971	-0.366693	3.00266	-0.122123	0.902802
ENSG00000279365.1	0.0652971	-0.366693	3.00266	-0.122123	0.902802
ENSG00000250977.1	0.161782	-0.366707	3.00216	-0.122148	0.902782
ENSG00000249993.1	0.175488	-0.366803	2.99772	-0.122361	0.902613		BFSP2-AS1
ENSG00000276757.1	0.127548	-0.36684	2.99762	-0.122377	0.902601		RN7SL192P
ENSG00000224972.1	0.172102	-0.366944	2.99322	-0.122592	0.90243
ENSG00000232926.1	0.0732109	-0.367063	3.00309	-0.122228	0.902718
ENSG00000225083.2	0.397039	-0.367065	2.99247	-0.122663	0.902374		GRTP1-AS1
ENSG00000251075.2	0.170283	-0.367126	2.99322	-0.122652	0.902382		HTT-AS
ENSG00000223770.5	0.569276	-0.367213	2.98341	-0.123085	0.90204		CACNA2D1-AS1
ENSG00000285177.1	0.172646	-0.367285	2.99777	-0.122519	0.902488
ENSG00000224307.2	0.127964	-0.367305	2.99554	-0.122617	0.90241
ENSG00000272799.1	0.212456	-0.367314	2.99287	-0.12273	0.902321
ENSG00000218358.2	0.094957	-0.367325	2.99819	-0.122515	0.902491		RAET1K
ENSG00000224555.3	0.094957	-0.367325	2.99819	-0.122515	0.902491
ENSG00000228592.2	0.094957	-0.367325	2.99819	-0.122515	0.902491		D21S2088E
ENSG00000230831.1	0.094957	-0.367325	2.99819	-0.122515	0.902491
ENSG00000242315.3	0.094957	-0.367325	2.99819	-0.122515	0.902491		RN7SL685P
ENSG00000250107.1	0.094957	-0.367325	2.99819	-0.122515	0.902491		CACNA1G-AS1
ENSG00000270829.1	0.094957	-0.367325	2.99819	-0.122515	0.902491
ENSG00000284087.1	0.094957	-0.367325	2.99819	-0.122515	0.902491		MIR6844
ENSG00000112077.17	0.0630625	-0.367328	2.99819	-0.122517	0.90249		RHAG
ENSG00000186912.7	0.0630625	-0.367328	2.99819	-0.122517	0.90249		P2RY4
ENSG00000232906.1	0.0630625	-0.367328	2.99819	-0.122517	0.90249
ENSG00000236866.5	0.0630625	-0.367328	2.99819	-0.122517	0.90249		TENT5C-DT
ENSG00000285631.1	0.0630625	-0.367328	2.99819	-0.122517	0.90249
ENSG00000251490.1	0.0570096	-0.367346	2.99819	-0.122523	0.902485
ENSG00000255381.1	0.0570096	-0.367346	2.99819	-0.122523	0.902485
ENSG00000261447.1	0.0570096	-0.367346	2.99819	-0.122523	0.902485
ENSG00000268603.1	0.0570096	-0.367346	2.99819	-0.122523	0.902485
ENSG00000272483.1	0.0570096	-0.367346	2.99819	-0.122523	0.902485
ENSG00000275160.1	0.0570096	-0.367346	2.99819	-0.122523	0.902485
ENSG00000279460.1	0.0570096	-0.367346	2.99819	-0.122523	0.902485
ENSG00000280118.3	0.0570096	-0.367346	2.99819	-0.122523	0.902485
ENSG00000286358.1	0.0570096	-0.367346	2.99819	-0.122523	0.902485
ENSG00000287317.1	0.0570096	-0.367346	2.99819	-0.122523	0.902485
ENSG00000137440.5	0.0984148	-0.367354	2.99819	-0.122525	0.902483		FGFBP1
ENSG00000214992.6	0.0984148	-0.367354	2.99819	-0.122525	0.902483		AKAP17BP
ENSG00000224763.1	0.0984148	-0.367354	2.99819	-0.122525	0.902483		FDPSP8
ENSG00000235012.1	0.0984148	-0.367354	2.99819	-0.122525	0.902483		JCADP1
ENSG00000238374.1	0.0984148	-0.367354	2.99819	-0.122525	0.902483		RNU7-180P
ENSG00000254346.2	0.0984148	-0.367354	2.99819	-0.122525	0.902483		MTND1P6
ENSG00000255467.1	0.0984148	-0.367354	2.99819	-0.122525	0.902483
ENSG00000262471.1	0.0984148	-0.367354	2.99819	-0.122525	0.902483
ENSG00000264943.1	0.0984148	-0.367354	2.99819	-0.122525	0.902483		SH3GL1P2
ENSG00000287216.1	0.0984148	-0.367354	2.99819	-0.122525	0.902483
ENSG00000225765.2	0.0659415	-0.367426	2.9982	-0.122549	0.902464		LINC01831
ENSG00000225929.1	0.0659415	-0.367426	2.9982	-0.122549	0.902464
ENSG00000226766.1	0.0659415	-0.367426	2.9982	-0.122549	0.902464		FABP7P1
ENSG00000226861.1	0.0659415	-0.367426	2.9982	-0.122549	0.902464
ENSG00000227790.7	0.0659415	-0.367426	2.9982	-0.122549	0.902464		SPECC1P1
ENSG00000235804.2	0.0659415	-0.367426	2.9982	-0.122549	0.902464
ENSG00000259238.1	0.0659415	-0.367426	2.9982	-0.122549	0.902464
ENSG00000270117.1	0.0659415	-0.367426	2.9982	-0.122549	0.902464
ENSG00000271155.1	0.0659415	-0.367426	2.9982	-0.122549	0.902464
ENSG00000271198.1	0.0659415	-0.367426	2.9982	-0.122549	0.902464		VDAC3P1
ENSG00000280262.1	0.0659415	-0.367426	2.9982	-0.122549	0.902464
ENSG00000233688.1	0.107031	-0.367534	2.99719	-0.122626	0.902403		ZNF622P1
ENSG00000249743.6	0.107031	-0.367534	2.99719	-0.122626	0.902403
ENSG00000253336.1	0.568001	-0.367693	2.02519	-0.18156	0.855928
ENSG00000136872.20	0.520193	-0.367738	2.98766	-0.123086	0.902039		ALDOB
ENSG00000152592.15	0.0639821	-0.367778	2.99818	-0.122667	0.902371		DMP1
ENSG00000175077.6	0.0639821	-0.367778	2.99818	-0.122667	0.902371		RTP1
ENSG00000219273.1	0.0639821	-0.367778	2.99818	-0.122667	0.902371
ENSG00000223824.1	0.0639821	-0.367778	2.99818	-0.122667	0.902371		TERF1P6
ENSG00000224854.3	0.0639821	-0.367778	2.99818	-0.122667	0.902371		CDKN2A-DT
ENSG00000227076.1	0.0639821	-0.367778	2.99818	-0.122667	0.902371
ENSG00000232187.1	0.0639821	-0.367778	2.99818	-0.122667	0.902371		FTH1P7
ENSG00000234975.6	0.0639821	-0.367778	2.99818	-0.122667	0.902371		FTH1P2
ENSG00000235165.2	0.0639821	-0.367778	2.99818	-0.122667	0.902371		CDK5P1
ENSG00000237324.3	0.0639821	-0.367778	2.99818	-0.122667	0.902371
ENSG00000240579.1	0.0639821	-0.367778	2.99818	-0.122667	0.902371
ENSG00000251093.1	0.0639821	-0.367778	2.99818	-0.122667	0.902371
ENSG00000254820.1	0.0639821	-0.367778	2.99818	-0.122667	0.902371
ENSG00000255515.1	0.0639821	-0.367778	2.99818	-0.122667	0.902371
ENSG00000260943.1	0.0639821	-0.367778	2.99818	-0.122667	0.902371		LINC02555
ENSG00000268729.1	0.0639821	-0.367778	2.99818	-0.122667	0.902371
ENSG00000272814.1	0.0639821	-0.367778	2.99818	-0.122667	0.902371
ENSG00000278957.1	0.0639821	-0.367778	2.99818	-0.122667	0.902371
ENSG00000287626.1	0.0639821	-0.367778	2.99818	-0.122667	0.902371
ENSG00000287855.1	0.0639821	-0.367778	2.99818	-0.122667	0.902371
ENSG00000287923.1	0.0639821	-0.367778	2.99818	-0.122667	0.902371
ENSG00000274834.1	0.141127	-0.367805	2.99322	-0.122879	0.902203
ENSG00000259457.1	0.366928	-0.367824	2.9941	-0.12285	0.902226
ENSG00000232848.1	0.138724	-0.367864	2.99322	-0.122899	0.902187
ENSG00000201957.1	0.0891508	-0.36797	2.99721	-0.122771	0.902289
ENSG00000287442.1	0.154793	-0.368092	2.99322	-0.122975	0.902127
ENSG00000224666.3	0.10912	-0.368151	2.99722	-0.122831	0.902241		ETV7-AS1
ENSG00000242791.2	0.10912	-0.368151	2.99722	-0.122831	0.902241		PFN2-AS1
ENSG00000198106.8	0.0705384	-0.368191	3.0026	-0.122624	0.902405
ENSG00000225233.2	0.0705384	-0.368191	3.0026	-0.122624	0.902405
ENSG00000227240.2	0.0705384	-0.368191	3.0026	-0.122624	0.902405
ENSG00000229401.1	0.0705384	-0.368191	3.0026	-0.122624	0.902405		MIR5689HG
ENSG00000235325.1	0.0705384	-0.368191	3.0026	-0.122624	0.902405		SRSF3P5
ENSG00000240853.3	0.0705384	-0.368191	3.0026	-0.122624	0.902405		RN7SL328P
ENSG00000250666.1	0.0705384	-0.368191	3.0026	-0.122624	0.902405		LINC01596
ENSG00000254653.1	0.0705384	-0.368191	3.0026	-0.122624	0.902405
ENSG00000254909.1	0.0705384	-0.368191	3.0026	-0.122624	0.902405
ENSG00000255142.1	0.0705384	-0.368191	3.0026	-0.122624	0.902405
ENSG00000265533.1	0.0705384	-0.368191	3.0026	-0.122624	0.902405		DSEL-AS1
ENSG00000271113.1	0.0705384	-0.368191	3.0026	-0.122624	0.902405
ENSG00000271337.1	0.0705384	-0.368191	3.0026	-0.122624	0.902405		NDE1P2
ENSG00000265313.7	0.147684	-0.368203	2.99761	-0.122832	0.90224		LINC01476
ENSG00000179935.10	0.0829255	-0.368323	2.99818	-0.122849	0.902227		LINC00652
ENSG00000181355.21	0.0829255	-0.368323	2.99818	-0.122849	0.902227		OFCC1
ENSG00000224312.1	0.0829255	-0.368323	2.99818	-0.122849	0.902227		MCCD1P2
ENSG00000227924.2	0.0829255	-0.368323	2.99818	-0.122849	0.902227		RBPJP6
ENSG00000228521.2	0.0829255	-0.368323	2.99818	-0.122849	0.902227
ENSG00000230376.1	0.0829255	-0.368323	2.99818	-0.122849	0.902227		MEMO1P4
ENSG00000231628.1	0.0829255	-0.368323	2.99818	-0.122849	0.902227
ENSG00000235721.1	0.0829255	-0.368323	2.99818	-0.122849	0.902227
ENSG00000249425.1	0.0829255	-0.368323	2.99818	-0.122849	0.902227		LINC02477
ENSG00000253311.3	0.0829255	-0.368323	2.99818	-0.122849	0.902227		LINC01847
ENSG00000254465.1	0.0829255	-0.368323	2.99818	-0.122849	0.902227		THAP12P4
ENSG00000254851.1	0.0829255	-0.368323	2.99818	-0.122849	0.902227
ENSG00000260880.5	0.0829255	-0.368323	2.99818	-0.122849	0.902227		HCCAT5
ENSG00000264168.2	0.0829255	-0.368323	2.99818	-0.122849	0.902227		MTND1P15
ENSG00000281371.1	0.0829255	-0.368323	2.99818	-0.122849	0.902227		INE2
ENSG00000286023.1	0.0829255	-0.368323	2.99818	-0.122849	0.902227
ENSG00000287173.1	0.0829255	-0.368323	2.99818	-0.122849	0.902227
ENSG00000205534.6	0.464832	-0.368349	2.98669	-0.12333	0.901846		SMG1P2
ENSG00000256278.1	0.449759	-0.36835	2.90338	-0.126869	0.899044
ENSG00000106128.19	0.0718678	-0.368388	2.99818	-0.12287	0.90221		GHRHR
ENSG00000167774.2	0.0718678	-0.368388	2.99818	-0.12287	0.90221
ENSG00000201331.1	0.0718678	-0.368388	2.99818	-0.12287	0.90221		SNORD115-23
ENSG00000212325.1	0.0718678	-0.368388	2.99818	-0.12287	0.90221		Y_RNA
ENSG00000215478.8	0.0718678	-0.368388	2.99818	-0.12287	0.90221		CES5AP1
ENSG00000221819.6	0.0718678	-0.368388	2.99818	-0.12287	0.90221		GAS8-AS1
ENSG00000229224.2	0.0718678	-0.368388	2.99818	-0.12287	0.90221
ENSG00000243302.3	0.0718678	-0.368388	2.99818	-0.12287	0.90221
ENSG00000267223.1	0.0718678	-0.368388	2.99818	-0.12287	0.90221
ENSG00000273176.1	0.0718678	-0.368388	2.99818	-0.12287	0.90221
ENSG00000279428.1	0.0718678	-0.368388	2.99818	-0.12287	0.90221
ENSG00000279694.1	0.0718678	-0.368388	2.99818	-0.12287	0.90221
ENSG00000286900.1	0.0718678	-0.368388	2.99818	-0.12287	0.90221
ENSG00000258345.1	0.149013	-0.368413	2.99322	-0.123083	0.902042
ENSG00000234476.3	0.17262	-0.368438	2.99804	-0.122893	0.902192		LINC02765
ENSG00000272646.1	0.530922	-0.368512	1.61704	-0.227892	0.81973
ENSG00000288103.1	0.132499	-0.368633	3.00146	-0.122818	0.902251
ENSG00000235493.2	0.0771452	-0.368645	2.99818	-0.122956	0.902142		LINC01967
ENSG00000248162.1	0.0771452	-0.368645	2.99818	-0.122956	0.902142		CHORDC1P3
ENSG00000251680.6	0.0771452	-0.368645	2.99818	-0.122956	0.902142
ENSG00000251789.2	0.0771452	-0.368645	2.99818	-0.122956	0.902142		RNU4-57P
ENSG00000260814.2	0.0771452	-0.368645	2.99818	-0.122956	0.902142
ENSG00000267196.1	0.0771452	-0.368645	2.99818	-0.122956	0.902142
ENSG00000277396.1	0.0771452	-0.368645	2.99818	-0.122956	0.902142		Metazoa_SRP
ENSG00000277605.1	0.0771452	-0.368645	2.99818	-0.122956	0.902142		Metazoa_SRP
ENSG00000284820.1	0.0771452	-0.368645	2.99818	-0.122956	0.902142
ENSG00000134160.15	0.152252	-0.368738	2.99761	-0.123011	0.902099		TRPM1
ENSG00000245869.2	0.135915	-0.369075	2.99791	-0.123111	0.902019
ENSG00000287485.1	0.17732	-0.369083	2.99791	-0.123113	0.902017
ENSG00000072080.11	0.081714	-0.369135	2.99819	-0.123119	0.902013		SPP2
ENSG00000142615.8	0.081714	-0.369135	2.99819	-0.123119	0.902013		CELA2A
ENSG00000213540.3	0.081714	-0.369135	2.99819	-0.123119	0.902013		TXN2P1
ENSG00000217566.2	0.081714	-0.369135	2.99819	-0.123119	0.902013		TDGF1P4
ENSG00000221957.8	0.081714	-0.369135	2.99819	-0.123119	0.902013		KIR2DS4
ENSG00000240403.5	0.081714	-0.369135	2.99819	-0.123119	0.902013		KIR3DL2
ENSG00000241334.2	0.081714	-0.369135	2.99819	-0.123119	0.902013		RPL35AP33
ENSG00000244274.9	0.081714	-0.369135	2.99819	-0.123119	0.902013		DBNDD2
ENSG00000260979.1	0.081714	-0.369135	2.99819	-0.123119	0.902013		USP7-AS1
ENSG00000285642.1	0.081714	-0.369135	2.99819	-0.123119	0.902013
ENSG00000204778.4	0.144847	-0.369156	2.99792	-0.123138	0.901998		CBWD4P
ENSG00000249923.1	0.321935	-0.369481	2.99607	-0.123322	0.901852		LINC02891
ENSG00000181260.8	0.108969	-0.369498	2.9982	-0.12324	0.901917		MTHFD2P7
ENSG00000228557.1	0.108969	-0.369498	2.9982	-0.12324	0.901917		HSPA8P17
ENSG00000240366.1	0.108969	-0.369498	2.9982	-0.12324	0.901917		RPL36AP45
ENSG00000227848.1	0.117508	-0.36955	2.99637	-0.123332	0.901844		SUCLA2-AS1
ENSG00000241765.2	0.532577	-0.369588	2.32881	-0.158703	0.873903		RPS26P45
ENSG00000267116.1	0.141452	-0.369739	3.00114	-0.123199	0.901949		PMM2P2
ENSG00000232553.3	0.702516	-0.370007	1.68682	-0.219351	0.826376		CLK2P1
ENSG00000237977.1	0.383778	-0.370133	1.90719	-0.194072	0.846119		EIF4HP2
ENSG00000265763.4	0.961797	-0.3702	1.40942	-0.262661	0.792812		ZNF488
ENSG00000207044.1	0.0789056	-0.370286	3.00289	-0.12331	0.901862		RNU6-1226P
ENSG00000217385.1	0.0789056	-0.370286	3.00289	-0.12331	0.901862		PSMC1P11
ENSG00000218281.1	0.0789056	-0.370286	3.00289	-0.12331	0.901862		H2AC9P
ENSG00000233891.8	0.0789056	-0.370286	3.00289	-0.12331	0.901862
ENSG00000243352.3	0.0789056	-0.370286	3.00289	-0.12331	0.901862		RN7SL8P
ENSG00000248647.2	0.0789056	-0.370286	3.00289	-0.12331	0.901862
ENSG00000258826.6	0.0789056	-0.370286	3.00289	-0.12331	0.901862		LINC01147
ENSG00000279098.1	0.0789056	-0.370286	3.00289	-0.12331	0.901862
ENSG00000104848.2	0.0592877	-0.370366	3.00154	-0.123392	0.901797		KCNA7
ENSG00000117507.6	0.0592877	-0.370366	3.00154	-0.123392	0.901797		FMO6P
ENSG00000183566.10	0.0592877	-0.370366	3.00154	-0.123392	0.901797		BPIFA4P
ENSG00000202533.1	0.0592877	-0.370366	3.00154	-0.123392	0.901797		Y_RNA
ENSG00000211752.3	0.0592877	-0.370366	3.00154	-0.123392	0.901797		TRBV27
ENSG00000225579.2	0.0592877	-0.370366	3.00154	-0.123392	0.901797		EDNRB-AS1
ENSG00000227017.1	0.0592877	-0.370366	3.00154	-0.123392	0.901797
ENSG00000230188.1	0.0592877	-0.370366	3.00154	-0.123392	0.901797
ENSG00000230229.1	0.0592877	-0.370366	3.00154	-0.123392	0.901797
ENSG00000236388.1	0.0592877	-0.370366	3.00154	-0.123392	0.901797		ITCH-AS1
ENSG00000236717.2	0.0592877	-0.370366	3.00154	-0.123392	0.901797
ENSG00000241388.5	0.0592877	-0.370366	3.00154	-0.123392	0.901797		HNF1A-AS1
ENSG00000255949.1	0.0592877	-0.370366	3.00154	-0.123392	0.901797		RPS6KB2-AS1
ENSG00000267882.2	0.0592877	-0.370366	3.00154	-0.123392	0.901797
ENSG00000277957.1	0.0592877	-0.370366	3.00154	-0.123392	0.901797		SENP3-EIF4A1
ENSG00000287950.1	0.0592877	-0.370366	3.00154	-0.123392	0.901797
ENSG00000227505.1	0.220773	-0.370494	2.99734	-0.123608	0.901626		SLIRPP1
ENSG00000268088.1	0.565227	-0.370535	2.99332	-0.123787	0.901484
ENSG00000164076.17	0.141666	-0.370552	2.99786	-0.123605	0.901628		CAMKV
ENSG00000174327.7	0.0730892	-0.37077	3.00291	-0.12347	0.901735		SLC16A13
ENSG00000206841.1	0.0730892	-0.37077	3.00291	-0.12347	0.901735		RNU6-409P
ENSG00000232341.2	0.0730892	-0.37077	3.00291	-0.12347	0.901735		RPL4P2
ENSG00000232724.1	0.0730892	-0.37077	3.00291	-0.12347	0.901735		TRIM80P
ENSG00000245205.3	0.0730892	-0.37077	3.00291	-0.12347	0.901735		EEF1A1P4
ENSG00000259245.2	0.0730892	-0.37077	3.00291	-0.12347	0.901735		LINC02853
ENSG00000264249.1	0.0730892	-0.37077	3.00291	-0.12347	0.901735		MIR3912
ENSG00000267583.5	0.0730892	-0.37077	3.00291	-0.12347	0.901735
ENSG00000282924.1	0.0730892	-0.37077	3.00291	-0.12347	0.901735
ENSG00000285957.1	0.0730892	-0.37077	3.00291	-0.12347	0.901735
ENSG00000157060.16	0.0604983	-0.370779	3.00135	-0.123537	0.901682		SHCBP1L
ENSG00000224339.1	0.0604983	-0.370779	3.00135	-0.123537	0.901682		SC4MOP
ENSG00000225680.1	0.0604983	-0.370779	3.00135	-0.123537	0.901682
ENSG00000268157.1	0.0604983	-0.370779	3.00135	-0.123537	0.901682
ENSG00000181616.10	0.465856	-0.370805	1.81367	-0.20445	0.838002		OR52H1
ENSG00000185559.16	0.519662	-0.37099	2.99049	-0.124056	0.901271		DLK1
ENSG00000266554.2	0.463197	-0.37143	2.88395	-0.128792	0.897522		LINC01443
ENSG00000171873.8	0.161847	-0.371441	3.00108	-0.123769	0.901498		ADRA1D
ENSG00000200318.2	0.0776842	-0.371443	3.00285	-0.123697	0.901555		SNORD3P1
ENSG00000230432.1	0.0776842	-0.371443	3.00285	-0.123697	0.901555
ENSG00000248729.1	0.0776842	-0.371443	3.00285	-0.123697	0.901555		MTCO1P30
ENSG00000259150.6	0.0776842	-0.371443	3.00285	-0.123697	0.901555		LINC00929
ENSG00000264480.1	0.0776842	-0.371443	3.00285	-0.123697	0.901555		MIR4714
ENSG00000269575.1	0.0776842	-0.371443	3.00285	-0.123697	0.901555		MTDHP5
ENSG00000282936.2	0.187642	-0.371447	2.99445	-0.124045	0.901279
ENSG00000272840.1	0.397556	-0.371493	2.98962	-0.124261	0.901108
ENSG00000250974.4	0.128753	-0.37151	2.99771	-0.123931	0.90137		LINC02196
ENSG00000287022.1	0.44374	-0.371623	1.8181	-0.204402	0.83804
ENSG00000198547.10	0.184148	-0.371768	2.9967	-0.124059	0.901268		C20orf203
ENSG00000207379.1	0.865546	-0.371924	1.49003	-0.249608	0.80289		Y_RNA
ENSG00000211673.2	0.0770236	-0.372361	3.00299	-0.123997	0.901318		IGLV3-1
ENSG00000223669.1	0.0770236	-0.372361	3.00299	-0.123997	0.901318
ENSG00000233071.3	0.0770236	-0.372361	3.00299	-0.123997	0.901318		RPSAP59
ENSG00000250144.1	0.0770236	-0.372361	3.00299	-0.123997	0.901318		EEF1A1P35
ENSG00000277883.1	0.0770236	-0.372361	3.00299	-0.123997	0.901318		NLRP3P1
ENSG00000279314.1	0.0770236	-0.372361	3.00299	-0.123997	0.901318
ENSG00000223784.2	0.206735	-0.37237	2.99746	-0.124228	0.901134		LINP1
ENSG00000204194.1	0.323831	-0.372529	2.98819	-0.124667	0.900787		RPL12P1
ENSG00000211935.3	0.394357	-0.372741	2.98398	-0.124914	0.900592		IGHV1-3
ENSG00000223262.1	0.50279	-0.372749	2.82671	-0.131867	0.89509		RNA5SP492
ENSG00000259424.1	0.803783	-0.373314	2.05152	-0.181969	0.855607		IRAIN
ENSG00000232736.1	0.0771091	-0.373471	3.0028	-0.124374	0.901019
ENSG00000232757.1	0.0771091	-0.373471	3.0028	-0.124374	0.901019		ETF1P1
ENSG00000237758.1	0.0771091	-0.373471	3.0028	-0.124374	0.901019		BANF1P3
ENSG00000240793.1	0.0771091	-0.373471	3.0028	-0.124374	0.901019		UBA52P8
ENSG00000258384.1	0.0771091	-0.373471	3.0028	-0.124374	0.901019		RCCD1-AS1
ENSG00000277556.1	0.0771091	-0.373471	3.0028	-0.124374	0.901019		OR13C5
ENSG00000284848.2	0.0771091	-0.373471	3.0028	-0.124374	0.901019		LINC02359
ENSG00000273415.3	0.881994	-0.373499	2.43315	-0.153504	0.878001		LINC02725
ENSG00000262235.2	0.158728	-0.37352	2.99795	-0.124592	0.900847		TMF1P1
ENSG00000242295.1	0.507826	-0.373551	2.08298	-0.179335	0.857675
ENSG00000204872.4	0.125963	-0.373667	3.00117	-0.124507	0.900914		NAT8B
ENSG00000219433.2	0.146341	-0.373696	3.00234	-0.124468	0.900945		BTBD10P2
ENSG00000176584.18	0.0758022	-0.373889	3.00294	-0.124508	0.900913		DMBT1L1
ENSG00000215841.3	0.0758022	-0.373889	3.00294	-0.124508	0.900913
ENSG00000267179.1	0.0758022	-0.373889	3.00294	-0.124508	0.900913
ENSG00000267772.1	0.0758022	-0.373889	3.00294	-0.124508	0.900913		LINC01999
ENSG00000268635.2	0.0758022	-0.373889	3.00294	-0.124508	0.900913
ENSG00000272418.1	0.0758022	-0.373889	3.00294	-0.124508	0.900913
ENSG00000287198.1	0.0758022	-0.373889	3.00294	-0.124508	0.900913
ENSG00000279885.1	0.949323	-0.374113	1.04822	-0.356904	0.721164
ENSG00000100197.23	0.321226	-0.374238	2.98909	-0.125201	0.900364		CYP2D6
ENSG00000243696.5	0.15723	-0.374323	3.00173	-0.124702	0.900759
ENSG00000249840.2	0.898556	-0.374343	1.26744	-0.295355	0.767723		GAPDHP76
ENSG00000215457.5	0.157516	-0.374468	2.99795	-0.124908	0.900596		RPS8P3
ENSG00000279609.1	0.27809	-0.374517	2.99027	-0.125245	0.900329
ENSG00000251079.6	0.789458	-0.374521	2.14736	-0.17441	0.861543		BMS1P2
ENSG00000225170.2	0.145026	-0.374547	2.99789	-0.124937	0.900574
ENSG00000225333.6	0.525858	-0.374809	1.79556	-0.208742	0.83465
ENSG00000261239.6	0.524853	-0.374809	2.73597	-0.136993	0.891036		ANKRD26P1
ENSG00000254477.2	0.155917	-0.374971	2.99683	-0.125123	0.900427
ENSG00000222831.1	0.18454	-0.37515	2.99514	-0.125253	0.900323		MIR1537
ENSG00000238072.1	0.330746	-0.375212	2.98807	-0.12557	0.900072		CDC26P1
ENSG00000226647.2	0.152911	-0.375254	2.99789	-0.125173	0.900387
ENSG00000273679.1	0.126152	-0.375399	2.99666	-0.125272	0.900308
ENSG00000225578.1	0.136423	-0.375501	2.99669	-0.125305	0.900282		NCBP2-AS1
ENSG00000172247.4	0.816382	-0.375533	1.59885	-0.234877	0.814304		C1QTNF4
ENSG00000200378.1	0.180512	-0.375544	2.99013	-0.125594	0.900053		RNU5B-4P
ENSG00000200161.1	0.0810435	-0.375552	3.00288	-0.125064	0.900473		RN7SKP145
ENSG00000200314.1	0.0810435	-0.375552	3.00288	-0.125064	0.900473		Y_RNA
ENSG00000200432.1	0.0810435	-0.375552	3.00288	-0.125064	0.900473		Y_RNA
ENSG00000214097.5	0.0810435	-0.375552	3.00288	-0.125064	0.900473		SMCO1
ENSG00000230941.1	0.0810435	-0.375552	3.00288	-0.125064	0.900473
ENSG00000255107.1	0.0810435	-0.375552	3.00288	-0.125064	0.900473
ENSG00000255232.1	0.0810435	-0.375552	3.00288	-0.125064	0.900473
ENSG00000261632.1	0.0810435	-0.375552	3.00288	-0.125064	0.900473
ENSG00000261765.1	0.0810435	-0.375552	3.00288	-0.125064	0.900473
ENSG00000285692.1	0.0810435	-0.375552	3.00288	-0.125064	0.900473
ENSG00000286565.1	0.0810435	-0.375552	3.00288	-0.125064	0.900473
ENSG00000268949.1	0.144144	-0.375657	2.99686	-0.12535	0.900246		MRPS17P1
ENSG00000225839.2	0.23051	-0.375963	2.9928	-0.125622	0.900031		TRMT2B-AS1
ENSG00000227950.1	0.0773241	-0.376176	3.00164	-0.125324	0.900267
ENSG00000237730.1	0.0773241	-0.376176	3.00164	-0.125324	0.900267		RPS5P8
ENSG00000263764.1	0.546536	-0.376194	2.98604	-0.125984	0.899744		SNORD43
ENSG00000267558.2	0.0621703	-0.376227	3.00164	-0.125341	0.900254
ENSG00000271253.1	0.0621703	-0.376227	3.00164	-0.125341	0.900254
ENSG00000272519.1	0.0621703	-0.376227	3.00164	-0.125341	0.900254
ENSG00000213078.3	0.204604	-0.376265	2.99608	-0.125586	0.90006
ENSG00000166603.5	0.0761135	-0.376287	3.0018	-0.125354	0.900244		MC4R
ENSG00000207218.1	0.0761135	-0.376287	3.0018	-0.125354	0.900244		Y_RNA
ENSG00000233485.1	0.0761135	-0.376287	3.0018	-0.125354	0.900244		FHAD1-AS1
ENSG00000248583.1	0.0761135	-0.376287	3.0018	-0.125354	0.900244
ENSG00000249947.2	0.0761135	-0.376287	3.0018	-0.125354	0.900244		XBP1P1
ENSG00000254041.1	0.0761135	-0.376287	3.0018	-0.125354	0.900244
ENSG00000259182.5	0.0761135	-0.376287	3.0018	-0.125354	0.900244
ENSG00000259269.2	0.0761135	-0.376287	3.0018	-0.125354	0.900244
ENSG00000264316.1	0.0761135	-0.376287	3.0018	-0.125354	0.900244		MTCO3P13
ENSG00000287924.1	0.0761135	-0.376287	3.0018	-0.125354	0.900244
ENSG00000236062.1	0.0609597	-0.376344	3.0018	-0.125372	0.900229		GSTM5P1
ENSG00000243704.3	0.0609597	-0.376344	3.0018	-0.125372	0.900229		RN7SL105P
ENSG00000254013.1	0.0609597	-0.376344	3.0018	-0.125372	0.900229		MAP2K1P1
ENSG00000275516.1	0.0609597	-0.376344	3.0018	-0.125372	0.900229
ENSG00000249349.1	0.161128	-0.376556	2.99684	-0.125651	0.900008
ENSG00000220522.2	0.0594443	-0.37657	3.00166	-0.125454	0.900164
ENSG00000258590.5	0.0594443	-0.37657	3.00166	-0.125454	0.900164		NBEAP1
ENSG00000267218.2	0.0594443	-0.37657	3.00166	-0.125454	0.900164
ENSG00000286732.1	0.0594443	-0.37657	3.00166	-0.125454	0.900164
ENSG00000270011.8	0.305101	-0.376597	2.98941	-0.125977	0.89975		ZNF559-ZNF177
ENSG00000232054.1	0.0582337	-0.376718	3.00182	-0.125497	0.90013		NPM1P34
ENSG00000259079.1	0.0582337	-0.376718	3.00182	-0.125497	0.90013
ENSG00000265618.1	0.0582337	-0.376718	3.00182	-0.125497	0.90013
ENSG00000140986.8	0.0794132	-0.376734	3.00166	-0.125508	0.900121		RPL3L
ENSG00000228429.1	0.0794132	-0.376734	3.00166	-0.125508	0.900121
ENSG00000242706.2	0.0794132	-0.376734	3.00166	-0.125508	0.900121		RPS27AP9
ENSG00000244342.5	0.0794132	-0.376734	3.00166	-0.125508	0.900121		LINC00698
ENSG00000286491.1	0.0794132	-0.376734	3.00166	-0.125508	0.900121
ENSG00000179136.7	0.186639	-0.376749	2.9956	-0.125767	0.899916		LINC00670
ENSG00000237560.7	0.182255	-0.376832	2.99597	-0.12578	0.899906		LINC01497
ENSG00000149506.11	0.0782026	-0.376898	3.00183	-0.125556	0.900083		ZP1
ENSG00000189238.6	0.0782026	-0.376898	3.00183	-0.125556	0.900083		LINC00943
ENSG00000233217.2	0.0782026	-0.376898	3.00183	-0.125556	0.900083		MROH3P
ENSG00000235994.4	0.0782026	-0.376898	3.00183	-0.125556	0.900083
ENSG00000236662.1	0.0782026	-0.376898	3.00183	-0.125556	0.900083
ENSG00000259008.1	0.0782026	-0.376898	3.00183	-0.125556	0.900083
ENSG00000262983.1	0.0782026	-0.376898	3.00183	-0.125556	0.900083
ENSG00000265520.1	0.0782026	-0.376898	3.00183	-0.125556	0.900083		MIR548V
ENSG00000274721.1	0.0782026	-0.376898	3.00183	-0.125556	0.900083
ENSG00000285719.2	0.0782026	-0.376898	3.00183	-0.125556	0.900083
ENSG00000122733.12	0.297385	-0.377183	2.98623	-0.126308	0.899488		PHF24
ENSG00000179046.9	0.166075	-0.377644	2.99551	-0.12607	0.899677		TRIML2
ENSG00000283052.1	0.405368	-0.377729	2.5093	-0.150531	0.880345		LINC02456
ENSG00000215834.10	0.136322	-0.377767	2.99613	-0.126085	0.899665		FMO9P
ENSG00000284644.1	0.187172	-0.377853	2.99686	-0.126083	0.899666
ENSG00000159398.16	0.0803882	-0.377864	3.00177	-0.125881	0.899826		CES5A
ENSG00000214510.10	0.0803882	-0.377864	3.00177	-0.125881	0.899826		SPINK13
ENSG00000224282.3	0.0803882	-0.377864	3.00177	-0.125881	0.899826
ENSG00000233460.1	0.0803882	-0.377864	3.00177	-0.125881	0.899826		RPL35AP31
ENSG00000233996.1	0.107286	-0.37809	2.99763	-0.12613	0.899629		KDM3AP1
ENSG00000211595.2	0.0791776	-0.378172	3.00193	-0.125977	0.899751		IGKJ3
ENSG00000227638.2	0.0791776	-0.378172	3.00193	-0.125977	0.899751		HNRNPA1P14
ENSG00000253824.2	0.0791776	-0.378172	3.00193	-0.125977	0.899751
ENSG00000258699.1	0.0791776	-0.378172	3.00193	-0.125977	0.899751
ENSG00000267301.1	0.0791776	-0.378172	3.00193	-0.125977	0.899751		RPL23AP77
ENSG00000282199.1	0.0791776	-0.378172	3.00193	-0.125977	0.899751
ENSG00000196188.12	0.609524	-0.378425	2.98892	-0.126609	0.89925		CTSE
ENSG00000269125.1	0.583505	-0.378601	2.32283	-0.162991	0.870526
ENSG00000172399.6	0.118732	-0.378669	2.99999	-0.126224	0.899555		MYOZ2
ENSG00000259663.2	0.420547	-0.378718	2.9838	-0.126925	0.899		ISL1-DT
ENSG00000260896.6	0.229942	-0.379621	2.99438	-0.126778	0.899116		ARLNC1
ENSG00000253256.1	0.138404	-0.379634	3.00179	-0.126469	0.89936
ENSG00000271657.1	0.213944	-0.379667	2.99998	-0.126556	0.899292
ENSG00000272431.1	0.193189	-0.379692	2.996	-0.126733	0.899152		ZNF454-DT
ENSG00000288087.1	0.362237	-0.379825	2.98957	-0.12705	0.898901
ENSG00000287616.1	0.130063	-0.379877	2.99986	-0.126632	0.899232
ENSG00000264570.1	0.276697	-0.37989	2.79963	-0.135693	0.892064		SNX19P3
ENSG00000237643.2	0.16015	-0.380159	2.99692	-0.12685	0.899059
ENSG00000229970.3	0.137983	-0.380234	3.00162	-0.126677	0.899196
ENSG00000283199.3	0.884057	-0.380306	1.57694	-0.241167	0.809425		C13orf46
ENSG00000286635.1	0.29963	-0.380393	2.99384	-0.127059	0.898894
ENSG00000207182.1	0.135257	-0.38059	3.00163	-0.126794	0.899103		RNU1-44P
ENSG00000184139.8	0.0651927	-0.381413	3.00189	-0.127057	0.898895		RPL7AP28
ENSG00000226645.1	0.0651927	-0.381413	3.00189	-0.127057	0.898895		BUD13-DT
ENSG00000229435.2	0.0651927	-0.381413	3.00189	-0.127057	0.898895		PIP5K1P2
ENSG00000249069.8	0.0651927	-0.381413	3.00189	-0.127057	0.898895		LINC01033
ENSG00000270120.1	0.0651927	-0.381413	3.00189	-0.127057	0.898895
ENSG00000286795.1	0.0651927	-0.381413	3.00189	-0.127057	0.898895
ENSG00000212452.1	0.144771	-0.381542	3.00058	-0.127156	0.898817		SNORD69
ENSG00000235088.1	0.144771	-0.381542	3.00058	-0.127156	0.898817
ENSG00000241172.3	0.144771	-0.381542	3.00058	-0.127156	0.898817		RN7SL70P
ENSG00000257654.1	0.212378	-0.381572	2.98832	-0.127688	0.898396
ENSG00000255966.1	0.315483	-0.381645	2.98986	-0.127646	0.898429		GAPDH-DT
ENSG00000244743.1	0.211318	-0.381775	2.9961	-0.127424	0.898605		RPL35AP27
ENSG00000201183.1	0.513476	-0.382148	1.56389	-0.244357	0.806955		RNVU1-3
ENSG00000288162.1	0.140695	-0.382215	3.00062	-0.127379	0.898641
ENSG00000254120.1	0.261474	-0.382566	2.98929	-0.127979	0.898166		LINC02155
ENSG00000259121.2	0.242291	-0.382754	2.9898	-0.12802	0.898133
ENSG00000143839.15	0.20569	-0.382937	2.99693	-0.127776	0.898326		REN
ENSG00000117148.8	0.218476	-0.383051	2.99653	-0.127831	0.898282		ACTL8
ENSG00000258454.1	0.296435	-0.383097	2.98549	-0.12832	0.897896
ENSG00000257114.3	0.165064	-0.383271	2.99971	-0.127769	0.898331		LINC02450
ENSG00000287960.1	0.219052	-0.383392	2.99476	-0.128021	0.898132
ENSG00000240211.1	0.601799	-0.383397	1.81275	-0.2115	0.832497		PPP1R35-AS1
ENSG00000171532.5	0.323948	-0.383459	2.98935	-0.128275	0.897931		NEUROD2
ENSG00000164845.16	0.157497	-0.38347	3.00138	-0.127765	0.898335		FAM86FP
ENSG00000199566.1	0.124582	-0.383563	3.00047	-0.127835	0.89828
ENSG00000279811.1	0.626776	-0.383696	1.77566	-0.216087	0.82892
ENSG00000226059.2	0.295721	-0.383728	2.99002	-0.128336	0.897883		HMGB3P20
ENSG00000214491.8	0.788447	-0.383746	1.11433	-0.344374	0.730565		SEC14L6
ENSG00000221954.2	0.185314	-0.383814	2.99299	-0.128238	0.897961		OR4C12
ENSG00000226145.7	0.823053	-0.383818	2.51725	-0.152475	0.878812		KRT16P6
ENSG00000234584.1	0.429828	-0.384211	2.12623	-0.180701	0.856602
ENSG00000231873.2	0.155628	-0.384287	3.00052	-0.128073	0.898091
ENSG00000270812.1	0.273199	-0.38452	2.99461	-0.128404	0.897829
ENSG00000237588.2	0.294902	-0.384569	2.98855	-0.128681	0.89761
ENSG00000164821.5	0.21336	-0.384681	2.99426	-0.128473	0.897775		DEFA4
ENSG00000255021.1	0.124509	-0.384716	2.99517	-0.128446	0.897796
ENSG00000274159.1	0.221795	-0.38491	2.99544	-0.128499	0.897754
ENSG00000283166.1	0.119372	-0.385178	2.99794	-0.128481	0.897768
ENSG00000253642.6	0.625931	-0.385226	2.99355	-0.128685	0.897607
ENSG00000223731.3	0.13651	-0.385302	2.99599	-0.128606	0.897669		SUPT20HL1
ENSG00000269296.1	0.133085	-0.385385	3.00009	-0.128458	0.897787
ENSG00000203531.3	0.104583	-0.385479	2.99686	-0.128628	0.897652
ENSG00000287029.1	0.104583	-0.385479	2.99686	-0.128628	0.897652
ENSG00000231256.8	0.216541	-0.385547	2.99231	-0.128846	0.897479		CFAP97D1
ENSG00000214380.4	0.492327	-0.385599	1.58051	-0.243972	0.807253		NFYBP1
ENSG00000162594.16	0.150424	-0.385633	2.99517	-0.128752	0.897554		IL23R
ENSG00000287470.1	0.269718	-0.385679	2.99103	-0.128945	0.897401
ENSG00000235838.1	0.0775798	-0.385728	3.0021	-0.128486	0.897764		HSP90AB7P
ENSG00000288648.1	0.0775798	-0.385728	3.0021	-0.128486	0.897764
ENSG00000231621.1	0.598768	-0.385759	2.32805	-0.1657	0.868393		ANKRD44-AS1
ENSG00000276573.1	0.625105	-0.385872	1.2423	-0.31061	0.756097
ENSG00000253105.6	0.153021	-0.385882	2.99597	-0.1288	0.897516
ENSG00000261628.1	0.156478	-0.385908	2.99597	-0.128809	0.897509
ENSG00000075429.9	0.067499	-0.385978	3.00014	-0.128653	0.897632		CACNG5
ENSG00000199709.1	0.067499	-0.385978	3.00014	-0.128653	0.897632		RNU4-23P
ENSG00000211648.2	0.067499	-0.385978	3.00014	-0.128653	0.897632		IGLV1-47
ENSG00000214807.2	0.067499	-0.385978	3.00014	-0.128653	0.897632		NPM1P31
ENSG00000226327.3	0.067499	-0.385978	3.00014	-0.128653	0.897632		RPSAP49
ENSG00000240627.1	0.067499	-0.385978	3.00014	-0.128653	0.897632
ENSG00000241243.3	0.067499	-0.385978	3.00014	-0.128653	0.897632		RN7SL629P
ENSG00000248391.6	0.067499	-0.385978	3.00014	-0.128653	0.897632		LINC02064
ENSG00000251991.1	0.067499	-0.385978	3.00014	-0.128653	0.897632		RNU7-49P
ENSG00000255118.1	0.067499	-0.385978	3.00014	-0.128653	0.897632
ENSG00000260034.1	0.067499	-0.385978	3.00014	-0.128653	0.897632		LCMT1-AS2
ENSG00000267398.1	0.067499	-0.385978	3.00014	-0.128653	0.897632
ENSG00000272055.1	0.067499	-0.385978	3.00014	-0.128653	0.897632		RNU6-6P
ENSG00000287348.1	0.067499	-0.385978	3.00014	-0.128653	0.897632
ENSG00000288393.1	0.067499	-0.385978	3.00014	-0.128653	0.897632
ENSG00000201289.1	0.157816	-0.38607	3.00049	-0.128669	0.89762		RN7SKP76
ENSG00000265194.1	0.106672	-0.386092	2.99689	-0.128831	0.897491
ENSG00000279042.1	0.106672	-0.386092	2.99689	-0.128831	0.897491
ENSG00000278995.1	0.148909	-0.38618	2.99713	-0.12885	0.897476
ENSG00000249637.2	0.189777	-0.386192	2.99776	-0.128827	0.897495		ANKHD1-DT
ENSG00000224992.2	0.0717634	-0.386213	3.00212	-0.128647	0.897637
ENSG00000280193.1	0.0717634	-0.386213	3.00212	-0.128647	0.897637
ENSG00000105467.9	0.724267	-0.386225	1.34319	-0.287543	0.773697		SYNGR4
ENSG00000232907.8	0.37646	-0.386286	2.57238	-0.150167	0.880633		DLGAP4-AS1
ENSG00000274472.1	0.240528	-0.38641	2.99097	-0.129192	0.897205		Y_RNA
ENSG00000286837.1	0.148237	-0.386455	2.99724	-0.128937	0.897408
ENSG00000253227.2	0.190981	-0.386584	2.9964	-0.129016	0.897345
ENSG00000232628.6	0.188386	-0.386585	2.99193	-0.129209	0.897192
ENSG00000110675.13	0.95065	-0.386652	1.34244	-0.288022	0.77333		ELMOD1
ENSG00000204195.4	0.0794999	-0.386671	3.00096	-0.128849	0.897477		AWAT1
ENSG00000213979.3	0.0794999	-0.386671	3.00096	-0.128849	0.897477		RPL7AP14
ENSG00000226579.1	0.0794999	-0.386671	3.00096	-0.128849	0.897477		MTCYBP31
ENSG00000232558.1	0.0794999	-0.386671	3.00096	-0.128849	0.897477		KCND3-IT1
ENSG00000232918.2	0.0794999	-0.386671	3.00096	-0.128849	0.897477
ENSG00000236783.1	0.0794999	-0.386671	3.00096	-0.128849	0.897477		RPS15AP27
ENSG00000256081.2	0.0794999	-0.386671	3.00096	-0.128849	0.897477
ENSG00000257173.1	0.0794999	-0.386671	3.00096	-0.128849	0.897477		AK6P2
ENSG00000267282.1	0.0794999	-0.386671	3.00096	-0.128849	0.897477
ENSG00000268095.1	0.0794999	-0.386671	3.00096	-0.128849	0.897477		ZNF649-AS1
ENSG00000281548.1	0.0794999	-0.386671	3.00096	-0.128849	0.897477		LINC00895
ENSG00000199756.1	0.0763692	-0.386762	3.00222	-0.128825	0.897496		Y_RNA
ENSG00000207075.1	0.0763692	-0.386762	3.00222	-0.128825	0.897496		Y_RNA
ENSG00000225794.3	0.0763692	-0.386762	3.00222	-0.128825	0.897496
ENSG00000244527.1	0.0763692	-0.386762	3.00222	-0.128825	0.897496
ENSG00000252486.1	0.0763692	-0.386762	3.00222	-0.128825	0.897496		Y_RNA
ENSG00000256306.1	0.0763692	-0.386762	3.00222	-0.128825	0.897496
ENSG00000275803.1	0.0763692	-0.386762	3.00222	-0.128825	0.897496		RN7SL736P
ENSG00000186118.9	0.111236	-0.386806	2.99684	-0.129071	0.897301		TEX38
ENSG00000283108.1	0.189302	-0.386832	2.99714	-0.129067	0.897305
ENSG00000188693.8	0.132707	-0.386901	2.99723	-0.129086	0.897289		CYP51A1-AS1
ENSG00000226240.2	0.160221	-0.386924	3.00159	-0.128907	0.897432		LINC00381
ENSG00000178342.4	0.214916	-0.386934	2.99881	-0.129029	0.897335		KCNG2
ENSG00000254331.1	0.196648	-0.387039	2.99572	-0.129197	0.897202		CKS1BP7
ENSG00000273523.1	0.150038	-0.387179	3.00031	-0.129046	0.897321
ENSG00000273172.1	0.0933565	-0.387239	2.99685	-0.129215	0.897188		LINC02091
ENSG00000273336.1	0.147698	-0.387253	2.99726	-0.129203	0.897197		OR7M1P
ENSG00000206675.1	0.0580636	-0.38727	3.00094	-0.12905	0.897318		RNU6-32P
ENSG00000211856.1	0.0580636	-0.38727	3.00094	-0.12905	0.897318		TRAJ33
ENSG00000230595.1	0.0580636	-0.38727	3.00094	-0.12905	0.897318		RSL24D1P2
ENSG00000238485.1	0.0580636	-0.38727	3.00094	-0.12905	0.897318
ENSG00000249600.1	0.0580636	-0.38727	3.00094	-0.12905	0.897318
ENSG00000271711.1	0.0580636	-0.38727	3.00094	-0.12905	0.897318
ENSG00000273249.1	0.0580636	-0.38727	3.00094	-0.12905	0.897318		WDR5-DT
ENSG00000198685.4	0.0705528	-0.387293	3.00224	-0.129001	0.897357		LINC01565
ENSG00000224215.1	0.0705528	-0.387293	3.00224	-0.129001	0.897357		C10orf67-AS1
ENSG00000226443.3	0.0705528	-0.387293	3.00224	-0.129001	0.897357		GAPDHP32
ENSG00000227649.1	0.0705528	-0.387293	3.00224	-0.129001	0.897357		MTND6P32
ENSG00000235122.4	0.0705528	-0.387293	3.00224	-0.129001	0.897357
ENSG00000242667.1	0.0705528	-0.387293	3.00224	-0.129001	0.897357
ENSG00000259560.2	0.0705528	-0.387293	3.00224	-0.129001	0.897357
ENSG00000270780.1	0.0705528	-0.387293	3.00224	-0.129001	0.897357
ENSG00000276241.1	0.0705528	-0.387293	3.00224	-0.129001	0.897357
ENSG00000253943.1	0.124479	-0.387369	2.99834	-0.129194	0.897204		KRT18P37
ENSG00000262899.1	0.163842	-0.387394	3.00033	-0.129117	0.897265
ENSG00000270638.1	0.485399	-0.38741	2.46812	-0.156966	0.875272
ENSG00000215210.3	0.459783	-0.387623	1.79267	-0.216226	0.828811		RBMXP2
ENSG00000228935.1	0.128602	-0.38781	3.00028	-0.129258	0.897154
ENSG00000249274.1	0.260015	-0.387902	2.99654	-0.12945	0.897002		PDLIM1P4
ENSG00000134940.14	0.149664	-0.387908	2.99974	-0.129314	0.897109		ACRV1
ENSG00000199472.1	0.131497	-0.388045	2.99735	-0.129463	0.896991		Y_RNA
ENSG00000253974.6	0.211037	-0.388061	2.99116	-0.129736	0.896775		NRG1-IT1
ENSG00000288097.1	0.249102	-0.388139	2.99425	-0.129628	0.896861
ENSG00000248050.1	0.0756978	-0.38814	3.00221	-0.129285	0.897132		SYBU-AS1
ENSG00000264448.5	0.0756978	-0.38814	3.00221	-0.129285	0.897132		MIR378D2HG
ENSG00000276993.1	0.0756978	-0.38814	3.00221	-0.129285	0.897132
ENSG00000285576.1	0.0756978	-0.38814	3.00221	-0.129285	0.897132
ENSG00000187516.7	0.469723	-0.388317	2.98065	-0.130279	0.896345		H2AP
ENSG00000260756.1	0.239171	-0.388455	2.99433	-0.12973	0.89678
ENSG00000280120.1	0.496189	-0.388485	1.76952	-0.219543	0.826227
ENSG00000212939.2	0.0613905	-0.388525	3.0009	-0.129469	0.896986
ENSG00000212961.4	0.0613905	-0.388525	3.0009	-0.129469	0.896986		HNRNPA1P40
ENSG00000243396.1	0.0613905	-0.388525	3.0009	-0.129469	0.896986		RPL32P7
ENSG00000253607.1	0.0613905	-0.388525	3.0009	-0.129469	0.896986
ENSG00000270903.1	0.0613905	-0.388525	3.0009	-0.129469	0.896986		HNRNPA3P9
ENSG00000286196.1	0.0613905	-0.388525	3.0009	-0.129469	0.896986
ENSG00000181541.6	0.0781312	-0.388716	3.00089	-0.129533	0.896936		MAB21L2
ENSG00000237735.2	0.0781312	-0.388716	3.00089	-0.129533	0.896936
ENSG00000243883.3	0.0781312	-0.388716	3.00089	-0.129533	0.896936		RN7SL419P
ENSG00000267346.1	0.0781312	-0.388716	3.00089	-0.129533	0.896936		EIF5AP3
ENSG00000287555.1	0.0781312	-0.388716	3.00089	-0.129533	0.896936
ENSG00000230561.6	0.154603	-0.388835	3.00193	-0.129529	0.896939		CCDC192
ENSG00000270528.1	0.819193	-0.388988	1.21714	-0.319591	0.749278		FAM133EP
ENSG00000283304.1	0.366794	-0.389029	2.98867	-0.130168	0.896434		LINC02183
ENSG00000287743.1	0.131929	-0.389132	3.00024	-0.1297	0.896803
ENSG00000255303.2	0.321309	-0.389149	2.98755	-0.130257	0.896363		OR5BA1P
ENSG00000211749.1	0.0744872	-0.389406	3.00233	-0.129702	0.896803		TRBV23-1
ENSG00000230172.1	0.0744872	-0.389406	3.00233	-0.129702	0.896803
ENSG00000251935.1	0.0744872	-0.389406	3.00233	-0.129702	0.896803		RN7SKP179
ENSG00000252037.1	0.0744872	-0.389406	3.00233	-0.129702	0.896803		RNU6-162P
ENSG00000252659.1	0.0744872	-0.389406	3.00233	-0.129702	0.896803		RNU6-1088P
ENSG00000253712.1	0.0744872	-0.389406	3.00233	-0.129702	0.896803		LINC02886
ENSG00000254111.3	0.0744872	-0.389406	3.00233	-0.129702	0.896803
ENSG00000254946.2	0.0744872	-0.389406	3.00233	-0.129702	0.896803		LINC02751
ENSG00000258460.2	0.0744872	-0.389406	3.00233	-0.129702	0.896803
ENSG00000261624.1	0.0744872	-0.389406	3.00233	-0.129702	0.896803		NDUFB10P2
ENSG00000270469.1	0.0744872	-0.389406	3.00233	-0.129702	0.896803
ENSG00000285705.1	0.0744872	-0.389406	3.00233	-0.129702	0.896803
ENSG00000286695.1	0.0744872	-0.389406	3.00233	-0.129702	0.896803
ENSG00000287881.1	0.0744872	-0.389406	3.00233	-0.129702	0.896803
ENSG00000254025.1	0.154905	-0.389522	2.99968	-0.129854	0.896682		BRIX1P1
ENSG00000205018.2	0.480588	-0.389574	1.78866	-0.217802	0.827583
ENSG00000256441.1	0.650215	-0.389874	2.99337	-0.130246	0.896372		DNAJB6P5
ENSG00000232915.1	0.545706	-0.389966	2.0322	-0.191893	0.847826		RNF14P1
ENSG00000165799.5	0.18274	-0.390152	2.99545	-0.130248	0.89637		RNASE7
ENSG00000202276.1	0.255537	-0.390175	2.9872	-0.130615	0.89608		Y_RNA
ENSG00000231788.4	0.157471	-0.390276	3.00056	-0.130068	0.896513		RPL31P50
ENSG00000226544.4	0.561297	-0.390359	1.74584	-0.223594	0.823073		RPL7P22
ENSG00000275569.1	0.584713	-0.390436	2.36941	-0.164782	0.869115
ENSG00000089505.18	0.135324	-0.390603	2.99711	-0.130326	0.896308		CMTM1
ENSG00000203808.12	0.143423	-0.390707	2.99548	-0.130432	0.896225		BVES-AS1
ENSG00000287588.1	0.304762	-0.390812	2.98788	-0.130799	0.895934
ENSG00000186471.13	0.747106	-0.390817	2.16127	-0.180828	0.856503		AKAP14
ENSG00000240427.1	0.168184	-0.390862	2.99612	-0.130456	0.896206		RPS26P34
ENSG00000280649.2	0.807633	-0.390882	1.44299	-0.270883	0.786481
ENSG00000285663.1	0.0924511	-0.391236	2.9971	-0.130538	0.896141
ENSG00000258859.1	0.364148	-0.391283	2.99352	-0.13071	0.896005		LINC02296
ENSG00000215875.4	0.373314	-0.39133	2.9924	-0.130775	0.895954		ST13P20
ENSG00000151577.13	0.0843248	-0.391409	3.00043	-0.130451	0.896209		DRD3
ENSG00000206600.1	0.0843248	-0.391409	3.00043	-0.130451	0.896209		RNU6-25P
ENSG00000242100.2	0.0843248	-0.391409	3.00043	-0.130451	0.896209		RPL9P32
ENSG00000243115.3	0.0843248	-0.391409	3.00043	-0.130451	0.896209		RN7SL849P
ENSG00000250324.2	0.0843248	-0.391409	3.00043	-0.130451	0.896209		MRPL22P1
ENSG00000258088.1	0.0843248	-0.391409	3.00043	-0.130451	0.896209
ENSG00000271111.1	0.0843248	-0.391409	3.00043	-0.130451	0.896209
ENSG00000276193.1	0.0843248	-0.391409	3.00043	-0.130451	0.896209		Metazoa_SRP
ENSG00000285805.1	0.0843248	-0.391409	3.00043	-0.130451	0.896209
ENSG00000244617.3	0.736315	-0.39145	1.16917	-0.334811	0.737768		ASPRV1
ENSG00000224939.1	0.069171	-0.391461	3.00043	-0.130468	0.896196		LINC00184
ENSG00000255289.1	0.069171	-0.391461	3.00043	-0.130468	0.896196
ENSG00000006659.13	0.148974	-0.391541	2.99278	-0.130828	0.895911		LGALS14
ENSG00000254253.1	0.196963	-0.391558	2.99606	-0.130691	0.89602		NACAP10
ENSG00000270022.3	0.158282	-0.39167	2.99548	-0.130754	0.89597
ENSG00000244036.3	0.564076	-0.391693	1.78599	-0.219314	0.826405		UBE2H-DT
ENSG00000169059.12	0.066445	-0.391806	3.00045	-0.130582	0.896106		VCX3A
ENSG00000187094.12	0.066445	-0.391806	3.00045	-0.130582	0.896106		CCK
ENSG00000211788.2	0.066445	-0.391806	3.00045	-0.130582	0.896106		TRAV13-1
ENSG00000228275.1	0.066445	-0.391806	3.00045	-0.130582	0.896106		ARMCX3-AS1
ENSG00000238062.6	0.066445	-0.391806	3.00045	-0.130582	0.896106		SPATA3-AS1
ENSG00000270828.1	0.066445	-0.391806	3.00045	-0.130582	0.896106
ENSG00000287647.1	0.066445	-0.391806	3.00045	-0.130582	0.896106
ENSG00000256994.2	0.192118	-0.391954	2.99558	-0.130844	0.895899		LINC02378
ENSG00000131068.4	0.0864138	-0.391971	3.00045	-0.130637	0.896062		DEFB118
ENSG00000175664.10	0.0864138	-0.391971	3.00045	-0.130637	0.896062		TEX26
ENSG00000230233.1	0.0864138	-0.391971	3.00045	-0.130637	0.896062
ENSG00000233907.1	0.0864138	-0.391971	3.00045	-0.130637	0.896062		LINC01761
ENSG00000239197.1	0.0864138	-0.391971	3.00045	-0.130637	0.896062
ENSG00000255087.4	0.0864138	-0.391971	3.00045	-0.130637	0.896062
ENSG00000261797.1	0.0864138	-0.391971	3.00045	-0.130637	0.896062
ENSG00000280281.1	0.0864138	-0.391971	3.00045	-0.130637	0.896062
ENSG00000285650.1	0.0864138	-0.391971	3.00045	-0.130637	0.896062
ENSG00000264792.1	0.578134	-0.392085	2.71025	-0.144667	0.884974		MIR4637
ENSG00000239405.1	0.139709	-0.39216	2.99976	-0.130731	0.895988		TMED10P2
ENSG00000277351.1	0.393097	-0.392205	2.53423	-0.154763	0.877008
ENSG00000273291.5	0.201408	-0.392319	2.993	-0.131079	0.895713
ENSG00000234864.2	0.335731	-0.392543	2.99701	-0.130978	0.895792		LINC02632
ENSG00000286974.1	0.234682	-0.392547	2.99285	-0.131161	0.895648
ENSG00000240167.1	0.0963258	-0.392559	3.00122	-0.1308	0.895934		RPS7P7
ENSG00000270335.1	0.0963258	-0.392559	3.00122	-0.1308	0.895934
ENSG00000279637.1	0.0963258	-0.392559	3.00122	-0.1308	0.895934
ENSG00000287671.1	0.0963258	-0.392559	3.00122	-0.1308	0.895934
ENSG00000207072.1	0.0811719	-0.392616	3.00123	-0.130819	0.895919		RNU6-39P
ENSG00000223739.1	0.0811719	-0.392616	3.00123	-0.130819	0.895919		RPS15AP15
ENSG00000229359.2	0.0811719	-0.392616	3.00123	-0.130819	0.895919		PIN1P1
ENSG00000240975.1	0.0811719	-0.392616	3.00123	-0.130819	0.895919
ENSG00000249484.9	0.0811719	-0.392616	3.00123	-0.130819	0.895919		LINC01470
ENSG00000206715.1	0.913761	-0.39272	1.2071	-0.325343	0.744922		RNU6-444P
ENSG00000177558.3	0.132586	-0.392762	2.99708	-0.131049	0.895737		FAM187B
ENSG00000181433.10	0.132586	-0.392762	2.99708	-0.131049	0.895737		SAGE1
ENSG00000228354.1	0.15883	-0.392803	3.00099	-0.130891	0.895861
ENSG00000237346.2	0.0784459	-0.392989	3.00124	-0.130942	0.895821
ENSG00000250167.1	0.0784459	-0.392989	3.00124	-0.130942	0.895821
ENSG00000252660.1	0.0784459	-0.392989	3.00124	-0.130942	0.895821		Y_RNA
ENSG00000253893.2	0.0784459	-0.392989	3.00124	-0.130942	0.895821		FAM85B
ENSG00000260310.1	0.0784459	-0.392989	3.00124	-0.130942	0.895821
ENSG00000261432.1	0.0784459	-0.392989	3.00124	-0.130942	0.895821		LINC01613
ENSG00000268560.1	0.0784459	-0.392989	3.00124	-0.130942	0.895821
ENSG00000274420.1	0.0784459	-0.392989	3.00124	-0.130942	0.895821
ENSG00000114487.10	0.142276	-0.393066	3.00062	-0.130995	0.895779		MORC1
ENSG00000165985.10	0.0748894	-0.393157	3.0012	-0.131	0.895775		C1QL3
ENSG00000220091.2	0.0748894	-0.393157	3.0012	-0.131	0.895775		LAP3P1
ENSG00000236372.1	0.0748894	-0.393157	3.0012	-0.131	0.895775
ENSG00000241866.3	0.0748894	-0.393157	3.0012	-0.131	0.895775		RN7SL401P
ENSG00000257900.2	0.0748894	-0.393157	3.0012	-0.131	0.895775
ENSG00000258354.1	0.0748894	-0.393157	3.0012	-0.131	0.895775
ENSG00000283677.1	0.0748894	-0.393157	3.0012	-0.131	0.895775		MIR3913-2
ENSG00000285534.1	0.744865	-0.393195	1.85962	-0.211438	0.832545
ENSG00000199370.2	0.0597356	-0.393214	3.00121	-0.131019	0.895761		U3
ENSG00000213409.4	0.0597356	-0.393214	3.00121	-0.131019	0.895761		C1QBPP2
ENSG00000250980.1	0.0597356	-0.393214	3.00121	-0.131019	0.895761		NSA2P6
ENSG00000275901.1	0.0597356	-0.393214	3.00121	-0.131019	0.895761		Metazoa_SRP
ENSG00000286420.1	0.0597356	-0.393214	3.00121	-0.131019	0.895761
ENSG00000163914.5	0.30266	-0.393241	2.99008	-0.131515	0.895368		RHO
ENSG00000233225.3	0.144398	-0.393257	2.99564	-0.131276	0.895557		SSBP3P1
ENSG00000226624.1	0.341379	-0.393477	2.98998	-0.131598	0.895302
ENSG00000161609.10	0.316743	-0.39368	2.9848	-0.131895	0.895067		KASH5
ENSG00000276087.2	0.143785	-0.393696	2.99618	-0.131399	0.895459
ENSG00000241291.3	0.22501	-0.393701	2.99357	-0.131515	0.895368		RN7SL791P
ENSG00000150244.12	0.0769785	-0.393766	3.00123	-0.131202	0.895616		TRIM48
ENSG00000187242.6	0.0769785	-0.393766	3.00123	-0.131202	0.895616		KRT12
ENSG00000207235.1	0.0769785	-0.393766	3.00123	-0.131202	0.895616		Y_RNA
ENSG00000233924.1	0.0769785	-0.393766	3.00123	-0.131202	0.895616		RPSAP13
ENSG00000235298.1	0.0769785	-0.393766	3.00123	-0.131202	0.895616
ENSG00000266278.1	0.0769785	-0.393766	3.00123	-0.131202	0.895616		LINC01910
ENSG00000284708.1	0.0769785	-0.393766	3.00123	-0.131202	0.895616
ENSG00000214999.3	0.160109	-0.39382	2.99621	-0.131439	0.895428
ENSG00000202211.1	0.123136	-0.393906	2.9981	-0.131385	0.895471		Y_RNA
ENSG00000241345.1	0.123136	-0.393906	2.9981	-0.131385	0.895471
ENSG00000225882.1	0.726082	-0.393994	2.99336	-0.131623	0.895283		LINC01456
ENSG00000167011.9	0.171716	-0.393996	2.99503	-0.13155	0.89534		NAT16
ENSG00000277738.1	0.425024	-0.39419	2.99406	-0.131657	0.895255
ENSG00000241185.2	0.168705	-0.394228	2.99624	-0.131574	0.895321
ENSG00000254862.5	0.158692	-0.394231	2.99625	-0.131575	0.895321		LGR4-AS1
ENSG00000272975.1	0.414934	-0.394385	2.99407	-0.131722	0.895204		MYHAS
ENSG00000207297.1	0.0782163	-0.39441	3.00116	-0.131419	0.895444		SNORD7
ENSG00000235644.1	0.0782163	-0.39441	3.00116	-0.131419	0.895444		RPL10P5
ENSG00000213194.3	0.120234	-0.394519	2.99938	-0.131534	0.895353		CDK7P1
ENSG00000213087.3	0.558426	-0.394564	2.98211	-0.13231	0.894739
ENSG00000207586.1	0.0798031	-0.394657	3.00116	-0.131502	0.895379		MIR135A2
ENSG00000213786.3	0.0798031	-0.394657	3.00116	-0.131502	0.895379		NHP2P2
ENSG00000250945.1	0.0798031	-0.394657	3.00116	-0.131502	0.895379
ENSG00000229544.9	0.0873889	-0.394661	3.00062	-0.131526	0.895359		NKX1-2
ENSG00000230730.1	0.0873889	-0.394661	3.00062	-0.131526	0.895359
ENSG00000231029.2	0.0873889	-0.394661	3.00062	-0.131526	0.895359
ENSG00000243250.1	0.0873889	-0.394661	3.00062	-0.131526	0.895359		RPS6P16
ENSG00000284825.1	0.0873889	-0.394661	3.00062	-0.131526	0.895359
ENSG00000217643.1	0.350047	-0.394733	2.60374	-0.151602	0.879501		PTGES3P2
ENSG00000250564.2	0.144512	-0.394754	2.99577	-0.131771	0.895166
ENSG00000173714.8	0.137482	-0.394772	2.9962	-0.131758	0.895176		WFIKKN2
ENSG00000287883.1	0.163437	-0.394822	3.00028	-0.131595	0.895305
ENSG00000156097.12	0.0603365	-0.394839	3.00118	-0.131561	0.895331		GPR61
ENSG00000230227.4	0.0603365	-0.394839	3.00118	-0.131561	0.895331		SIAH1P1
ENSG00000254406.1	0.0603365	-0.394839	3.00118	-0.131561	0.895331
ENSG00000207821.1	0.15524	-0.394899	3.00041	-0.131615	0.895289		MIR640
ENSG00000229151.2	0.145702	-0.394941	2.99873	-0.131703	0.895219
ENSG00000120500.18	0.0803054	-0.395018	3.00119	-0.131621	0.895284		ARR3
ENSG00000167419.11	0.0803054	-0.395018	3.00119	-0.131621	0.895284		LPO
ENSG00000177689.10	0.0803054	-0.395018	3.00119	-0.131621	0.895284		MAGEB10
ENSG00000249493.1	0.0803054	-0.395018	3.00119	-0.131621	0.895284		ANKRD20A18P
ENSG00000253614.1	0.0803054	-0.395018	3.00119	-0.131621	0.895284
ENSG00000272536.2	0.0803054	-0.395018	3.00119	-0.131621	0.895284		RN7SL840P
ENSG00000121905.10	0.097046	-0.395209	3.00118	-0.131684	0.895234		HPCA
ENSG00000122585.8	0.097046	-0.395209	3.00118	-0.131684	0.895234		NPY
ENSG00000162039.17	0.097046	-0.395209	3.00118	-0.131684	0.895234		MEIOB
ENSG00000187581.3	0.097046	-0.395209	3.00118	-0.131684	0.895234		COX8C
ENSG00000232174.3	0.097046	-0.395209	3.00118	-0.131684	0.895234
ENSG00000234423.2	0.097046	-0.395209	3.00118	-0.131684	0.895234		LINC01250
ENSG00000240893.1	0.097046	-0.395209	3.00118	-0.131684	0.895234		LINC02042
ENSG00000287761.1	0.162009	-0.395229	3	-0.131743	0.895188
ENSG00000273069.1	0.560975	-0.395263	1.55419	-0.254321	0.799248
ENSG00000254983.1	0.147711	-0.395349	2.9973	-0.131901	0.895062
ENSG00000227359.1	0.238539	-0.395401	2.99451	-0.132042	0.894951
ENSG00000237783.2	0.139107	-0.395612	3.00054	-0.131847	0.895105
ENSG00000239249.3	0.139107	-0.395612	3.00054	-0.131847	0.895105		RN7SL757P
ENSG00000230650.1	0.207881	-0.395806	2.99646	-0.132091	0.894912
ENSG00000243053.2	0.169306	-0.395858	2.99621	-0.132119	0.89489		RPL31P58
ENSG00000287545.1	0.406474	-0.395917	2.98661	-0.132564	0.894538
ENSG00000150676.13	0.635271	-0.395954	1.72466	-0.229584	0.818415		CCDC83
ENSG00000248927.1	0.554231	-0.396009	1.76435	-0.22445	0.822407
ENSG00000184330.12	0.581637	-0.396035	2.98301	-0.132763	0.89438		S100A7A
ENSG00000178403.4	0.557146	-0.396073	2.99378	-0.132299	0.894748		NEUROG2
ENSG00000223730.1	0.0993898	-0.396245	3.00141	-0.13202	0.894969
ENSG00000226126.2	0.0993898	-0.396245	3.00141	-0.13202	0.894969		PSMC1P12
ENSG00000258605.1	0.0993898	-0.396245	3.00141	-0.13202	0.894969		DYNLL1P2
ENSG00000284946.1	0.137734	-0.396287	2.9995	-0.132118	0.894891
ENSG00000226012.1	0.862266	-0.396423	1.80092	-0.220122	0.825776
ENSG00000285695.1	0.377154	-0.396664	2.99404	-0.132484	0.894601
ENSG00000148584.15	0.0721934	-0.396684	3.00068	-0.132198	0.894828		A1CF
ENSG00000187229.3	0.0721934	-0.396684	3.00068	-0.132198	0.894828
ENSG00000204363.5	0.0721934	-0.396684	3.00068	-0.132198	0.894828		SPANXN5
ENSG00000214975.4	0.0721934	-0.396684	3.00068	-0.132198	0.894828		PPIAP29
ENSG00000229240.9	0.0721934	-0.396684	3.00068	-0.132198	0.894828		LINC00710
ENSG00000230107.1	0.0721934	-0.396684	3.00068	-0.132198	0.894828
ENSG00000232170.6	0.0721934	-0.396684	3.00068	-0.132198	0.894828		LINC00708
ENSG00000235221.3	0.0721934	-0.396684	3.00068	-0.132198	0.894828		LINC00383
ENSG00000237381.2	0.0721934	-0.396684	3.00068	-0.132198	0.894828		NT5DC1P1
ENSG00000255105.1	0.0721934	-0.396684	3.00068	-0.132198	0.894828		PTMAP15
ENSG00000257150.3	0.0721934	-0.396684	3.00068	-0.132198	0.894828		PGAM1P5
ENSG00000259962.1	0.0721934	-0.396684	3.00068	-0.132198	0.894828
ENSG00000260286.4	0.0721934	-0.396684	3.00068	-0.132198	0.894828		ARMH2
ENSG00000280104.1	0.0721934	-0.396684	3.00068	-0.132198	0.894828
ENSG00000286151.1	0.0721934	-0.396684	3.00068	-0.132198	0.894828
ENSG00000287197.1	0.0721934	-0.396684	3.00068	-0.132198	0.894828
ENSG00000279341.1	0.154002	-0.396765	3.00105	-0.132209	0.894819
ENSG00000277581.1	0.470742	-0.396771	1.59953	-0.248055	0.804092
ENSG00000286373.1	0.273581	-0.396886	2.99142	-0.132675	0.894451
ENSG00000131686.15	0.0779535	-0.39691	3.0014	-0.132242	0.894793		CA6
ENSG00000165874.13	0.0779535	-0.39691	3.0014	-0.132242	0.894793		SHLD2P1
ENSG00000246394.7	0.0779535	-0.39691	3.0014	-0.132242	0.894793		ZNF84-DT
ENSG00000269836.1	0.0779535	-0.39691	3.0014	-0.132242	0.894793
ENSG00000261804.2	0.248926	-0.397065	2.99167	-0.132723	0.894412
ENSG00000244534.3	0.153907	-0.397095	2.99571	-0.132555	0.894546		RN7SL211P
ENSG00000274294.1	0.141785	-0.39724	3.00125	-0.132358	0.894701
ENSG00000286514.1	0.234546	-0.397703	2.99203	-0.132921	0.894256
ENSG00000217067.2	0.479336	-0.397846	2.82834	-0.140664	0.888135
ENSG00000256837.1	0.145829	-0.398001	2.99741	-0.132782	0.894366		CACNA1C-IT1
ENSG00000271981.1	0.145829	-0.398001	2.99741	-0.132782	0.894366
ENSG00000255355.1	0.208233	-0.398082	2.99446	-0.13294	0.894241		PATL1-DT
ENSG00000255252.3	0.17407	-0.398134	3.001	-0.132667	0.894457
ENSG00000228700.1	0.138452	-0.398179	2.99957	-0.132745	0.894395
ENSG00000264419.1	0.16134	-0.398198	2.99648	-0.132889	0.894281		MIR548AC
ENSG00000259092.1	0.182984	-0.398204	2.99661	-0.132885	0.894285		TRAV30
ENSG00000224621.1	0.0841944	-0.398277	3.00146	-0.132694	0.894435
ENSG00000227516.1	0.0841944	-0.398277	3.00146	-0.132694	0.894435
ENSG00000239823.2	0.0841944	-0.398277	3.00146	-0.132694	0.894435		Y_RNA
ENSG00000251805.1	0.0841944	-0.398277	3.00146	-0.132694	0.894435
ENSG00000255192.6	0.0841944	-0.398277	3.00146	-0.132694	0.894435		NANOGP8
ENSG00000257957.1	0.0841944	-0.398277	3.00146	-0.132694	0.894435		QRSL1P3
ENSG00000259234.6	0.0841944	-0.398277	3.00146	-0.132694	0.894435		ANKRD34C-AS1
ENSG00000279711.1	0.0841944	-0.398277	3.00146	-0.132694	0.894435
ENSG00000279965.1	0.0841944	-0.398277	3.00146	-0.132694	0.894435
ENSG00000287003.1	0.0841944	-0.398277	3.00146	-0.132694	0.894435
ENSG00000288537.1	0.0841944	-0.398277	3.00146	-0.132694	0.894435
ENSG00000187758.8	0.0812804	-0.3983	3.00136	-0.132707	0.894425		ADH1A
ENSG00000253389.2	0.0812804	-0.3983	3.00136	-0.132707	0.894425
ENSG00000027644.5	0.0980211	-0.398512	3.00136	-0.132777	0.894369		INSRR
ENSG00000213309.3	0.0980211	-0.398512	3.00136	-0.132777	0.894369		RPL9P18
ENSG00000213530.3	0.0980211	-0.398512	3.00136	-0.132777	0.894369		MTHFD2P5
ENSG00000251517.1	0.0980211	-0.398512	3.00136	-0.132777	0.894369
ENSG00000252622.1	0.0980211	-0.398512	3.00136	-0.132777	0.894369		RNU6-881P
ENSG00000258552.1	0.0980211	-0.398512	3.00136	-0.132777	0.894369		FAM204DP
ENSG00000287899.1	0.0980211	-0.398512	3.00136	-0.132777	0.894369
ENSG00000166530.8	0.0627581	-0.398874	3.00144	-0.132894	0.894277		HSBP1P2
ENSG00000180708.6	0.0627581	-0.398874	3.00144	-0.132894	0.894277		OR10K2
ENSG00000201581.1	0.0627581	-0.398874	3.00144	-0.132894	0.894277		RN7SKP78
ENSG00000207462.1	0.0627581	-0.398874	3.00144	-0.132894	0.894277		RNU6-376P
ENSG00000227101.2	0.0627581	-0.398874	3.00144	-0.132894	0.894277
ENSG00000229765.2	0.0627581	-0.398874	3.00144	-0.132894	0.894277
ENSG00000248907.1	0.0627581	-0.398874	3.00144	-0.132894	0.894277		MTND2P33
ENSG00000250714.3	0.0627581	-0.398874	3.00144	-0.132894	0.894277
ENSG00000251548.1	0.0627581	-0.398874	3.00144	-0.132894	0.894277
ENSG00000270112.4	0.0627581	-0.398874	3.00144	-0.132894	0.894277		ST8SIA5-DT
ENSG00000271626.1	0.0627581	-0.398874	3.00144	-0.132894	0.894277		H3P42
ENSG00000272386.1	0.0627581	-0.398874	3.00144	-0.132894	0.894277
ENSG00000280837.1	0.0627581	-0.398874	3.00144	-0.132894	0.894277		CPS1-IT1
ENSG00000259050.2	0.300771	-0.398906	2.72881	-0.146183	0.883777		CHORDC2P
ENSG00000258172.1	0.150214	-0.399298	3.00004	-0.133098	0.894116
ENSG00000256568.2	0.174907	-0.399585	2.99673	-0.13334	0.893924
ENSG00000230950.1	0.154693	-0.399961	2.99641	-0.13348	0.893814		MTND2P21
ENSG00000228781.1	0.527222	-0.400025	1.21717	-0.328652	0.742418
ENSG00000257277.2	0.066085	-0.400124	3.0014	-0.133312	0.893946
ENSG00000258566.2	0.066085	-0.400124	3.0014	-0.133312	0.893946
ENSG00000272344.1	0.066085	-0.400124	3.0014	-0.133312	0.893946		SNORD114-21
ENSG00000226828.2	0.144991	-0.400283	3.00112	-0.133378	0.893894		LINC02774
ENSG00000254440.3	0.234739	-0.400287	2.99629	-0.133594	0.893723		PBOV1
ENSG00000170180.22	0.0828256	-0.400315	3.0014	-0.133376	0.893896		GYPA
ENSG00000188710.3	0.0828256	-0.400315	3.0014	-0.133376	0.893896		QRFP
ENSG00000223612.3	0.0828256	-0.400315	3.0014	-0.133376	0.893896
ENSG00000229433.2	0.0828256	-0.400315	3.0014	-0.133376	0.893896		LINC02069
ENSG00000231625.4	0.0828256	-0.400315	3.0014	-0.133376	0.893896		SLC47A1P2
ENSG00000248735.2	0.0828256	-0.400315	3.0014	-0.133376	0.893896		R3HDM2P1
ENSG00000274589.1	0.0828256	-0.400315	3.0014	-0.133376	0.893896		Metazoa_SRP
ENSG00000277762.1	0.0828256	-0.400315	3.0014	-0.133376	0.893896		RN7SL261P
ENSG00000279360.1	0.0828256	-0.400315	3.0014	-0.133376	0.893896
ENSG00000286983.1	0.0828256	-0.400315	3.0014	-0.133376	0.893896
ENSG00000258903.2	0.142746	-0.400623	2.99593	-0.133723	0.893622
ENSG00000224099.2	0.156448	-0.400705	2.9959	-0.133751	0.893599
ENSG00000186897.5	0.0845805	-0.401034	3.00089	-0.133639	0.893688		C1QL4
ENSG00000222467.1	0.0845805	-0.401034	3.00089	-0.133639	0.893688		Y_RNA
ENSG00000233570.2	0.0845805	-0.401034	3.00089	-0.133639	0.893688		LINC00690
ENSG00000236031.1	0.0845805	-0.401034	3.00089	-0.133639	0.893688
ENSG00000261730.1	0.0845805	-0.401034	3.00089	-0.133639	0.893688		FOXF2-DT
ENSG00000285601.1	0.781562	-0.401163	1.30972	-0.306297	0.759379
ENSG00000237478.2	0.0787641	-0.401523	3.00091	-0.1338	0.89356
ENSG00000240641.3	0.0787641	-0.401523	3.00091	-0.1338	0.89356		RN7SL580P
ENSG00000251880.1	0.0787641	-0.401523	3.00091	-0.1338	0.89356		RNU7-75P
ENSG00000285656.1	0.0787641	-0.401523	3.00091	-0.1338	0.89356
ENSG00000287922.1	0.0787641	-0.401523	3.00091	-0.1338	0.89356
ENSG00000212344.1	0.139782	-0.401605	3.00126	-0.133812	0.893551		RNU6-823P
ENSG00000242614.3	0.703925	-0.401764	1.60314	-0.25061	0.802116		RN7SL164P
ENSG00000227738.1	0.196978	-0.401841	2.99315	-0.134254	0.893202		PSMD14P1
ENSG00000275488.1	0.558723	-0.401886	1.98329	-0.202636	0.839419
ENSG00000196420.7	0.156715	-0.401932	2.99372	-0.134258	0.893198		S100A5
ENSG00000206262.9	0.145079	-0.401954	2.99906	-0.134027	0.893382		FOXL2NB
ENSG00000250764.1	0.458807	-0.40201	1.46993	-0.27349	0.784477
ENSG00000250514.1	0.288236	-0.402082	2.99693	-0.134165	0.893272		LINC02125
ENSG00000273212.1	0.309463	-0.402265	2.71256	-0.148297	0.882109
ENSG00000196337.13	0.172848	-0.40235	3.00082	-0.13408	0.893339		CGB7
ENSG00000200630.1	0.3155	-0.402565	2.99389	-0.134462	0.893037		Y_RNA
ENSG00000269473.1	0.581219	-0.402664	1.99545	-0.201791	0.84008		ZNF132-DT
ENSG00000258128.2	0.585144	-0.402798	2.36838	-0.170073	0.864953		MKRN9P
ENSG00000229836.1	0.0965815	-0.402991	3.00165	-0.134256	0.8932
ENSG00000230306.1	0.0965815	-0.402991	3.00165	-0.134256	0.8932		BANF1P2
ENSG00000242381.3	0.0965815	-0.402991	3.00165	-0.134256	0.8932		RN7SL741P
ENSG00000262803.1	0.0965815	-0.402991	3.00165	-0.134256	0.8932
ENSG00000269846.1	0.0965815	-0.402991	3.00165	-0.134256	0.8932
ENSG00000275981.1	0.0965815	-0.402991	3.00165	-0.134256	0.8932
ENSG00000288084.1	0.0965815	-0.402991	3.00165	-0.134256	0.8932
ENSG00000277118.1	0.905467	-0.402996	1.01235	-0.398079	0.690572		Metazoa_SRP
ENSG00000229588.2	0.134364	-0.403001	2.99915	-0.134372	0.893109
ENSG00000183662.11	0.193647	-0.403006	2.99168	-0.134709	0.892842		TAFA1
ENSG00000105143.13	0.314923	-0.403051	2.99407	-0.134616	0.892915		SLC1A6
ENSG00000237523.2	0.217784	-0.403102	2.9979	-0.134461	0.893038		LINC00857
ENSG00000273901.1	0.277982	-0.403179	2.98952	-0.134864	0.892719
ENSG00000229386.3	0.19454	-0.403386	2.99366	-0.134747	0.892812		OR8B9P
ENSG00000198908.12	0.0826985	-0.403466	3.001	-0.134444	0.893052		BHLHB9
ENSG00000224755.1	0.0826985	-0.403466	3.001	-0.134444	0.893052		HMGN1P34
ENSG00000224773.2	0.0826985	-0.403466	3.001	-0.134444	0.893052		HSPA8P7
ENSG00000242423.2	0.0826985	-0.403466	3.001	-0.134444	0.893052		RPL12P36
ENSG00000251923.1	0.0826985	-0.403466	3.001	-0.134444	0.893052		RNU6-276P
ENSG00000254939.1	0.0826985	-0.403466	3.001	-0.134444	0.893052
ENSG00000261207.1	0.0826985	-0.403466	3.001	-0.134444	0.893052
ENSG00000262039.1	0.0826985	-0.403466	3.001	-0.134444	0.893052
ENSG00000272797.1	0.0826985	-0.403466	3.001	-0.134444	0.893052
ENSG00000286064.1	0.0826985	-0.403466	3.001	-0.134444	0.893052
ENSG00000286703.1	0.0826985	-0.403466	3.001	-0.134444	0.893052
ENSG00000239873.2	0.0997052	-0.403467	2.99868	-0.134548	0.892969		GAPDHP27
ENSG00000270060.1	0.400054	-0.40348	2.9832	-0.135251	0.892414
ENSG00000273476.1	0.312566	-0.403486	2.98903	-0.134989	0.892621
ENSG00000287190.1	0.609843	-0.403498	2.02035	-0.199717	0.841702
ENSG00000130656.6	0.0907651	-0.403521	3.00167	-0.134432	0.893061		HBZ
ENSG00000225822.4	0.0907651	-0.403521	3.00167	-0.134432	0.893061		UBXN7-AS1
ENSG00000284059.1	0.0907651	-0.403521	3.00167	-0.134432	0.893061		MIR5572
ENSG00000249779.1	0.280834	-0.403523	2.99087	-0.134918	0.892677
ENSG00000199731.1	0.0751452	-0.403587	3.00163	-0.134456	0.893042		RNU6-1079P
ENSG00000203859.10	0.0751452	-0.403587	3.00163	-0.134456	0.893042		HSD3B2
ENSG00000229886.1	0.0751452	-0.403587	3.00163	-0.134456	0.893042
ENSG00000231252.3	0.0751452	-0.403587	3.00163	-0.134456	0.893042
ENSG00000258256.1	0.0751452	-0.403587	3.00163	-0.134456	0.893042
ENSG00000259035.2	0.0751452	-0.403587	3.00163	-0.134456	0.893042
ENSG00000269356.1	0.291145	-0.403637	2.75963	-0.146265	0.883712
ENSG00000273365.1	0.619153	-0.40372	1.48816	-0.271289	0.786169
ENSG00000260570.1	0.293228	-0.403738	2.75565	-0.146513	0.883517
ENSG00000197454.2	0.158121	-0.403746	3.00074	-0.134549	0.892969		OR2L5
ENSG00000229083.1	0.281029	-0.404001	2.9878	-0.135217	0.89244		PSMA6P2
ENSG00000225079.2	0.0693288	-0.404117	3.00165	-0.134632	0.892903		FTH1P22
ENSG00000228089.1	0.0693288	-0.404117	3.00165	-0.134632	0.892903		PNKDP1
ENSG00000236375.3	0.0693288	-0.404117	3.00165	-0.134632	0.892903		POU5F1P5
ENSG00000267219.1	0.0693288	-0.404117	3.00165	-0.134632	0.892903
ENSG00000271536.1	0.0693288	-0.404117	3.00165	-0.134632	0.892903
ENSG00000255216.2	0.138597	-0.404195	2.99665	-0.134882	0.892705
ENSG00000146250.7	0.516737	-0.404229	1.85257	-0.218199	0.827274		PRSS35
ENSG00000228974.5	0.206024	-0.404433	2.99493	-0.135039	0.892581
ENSG00000168619.16	0.15034	-0.404467	2.99661	-0.134975	0.892632		ADAM18
ENSG00000257683.1	0.332034	-0.404595	2.99209	-0.135222	0.892437		LINC02463
ENSG00000288543.1	0.158682	-0.404641	2.99677	-0.135026	0.892592
ENSG00000254948.1	0.0995835	-0.404777	2.99863	-0.134987	0.892622		OR7E158P
ENSG00000211810.3	0.51588	-0.404805	2.79962	-0.144593	0.885032		TRAV29DV5
ENSG00000251634.2	0.171849	-0.404812	2.99495	-0.135165	0.892482		NAIPP4
ENSG00000258692.2	0.294229	-0.404818	2.99439	-0.135192	0.89246		SALL4P7
ENSG00000257038.1	0.398109	-0.404835	2.98437	-0.135651	0.892097		ARHGEF17-AS1
ENSG00000227297.1	0.0784721	-0.404836	3.00159	-0.134874	0.892712
ENSG00000235547.3	0.0784721	-0.404836	3.00159	-0.134874	0.892712		NDUFB11P1
ENSG00000235901.2	0.0784721	-0.404836	3.00159	-0.134874	0.892712
ENSG00000254636.1	0.0784721	-0.404836	3.00159	-0.134874	0.892712		ARMS2
ENSG00000260740.2	0.0784721	-0.404836	3.00159	-0.134874	0.892712
ENSG00000271810.5	0.0784721	-0.404836	3.00159	-0.134874	0.892712
ENSG00000274525.1	0.0784721	-0.404836	3.00159	-0.134874	0.892712
ENSG00000287658.1	0.0784721	-0.404836	3.00159	-0.134874	0.892712
ENSG00000286950.1	0.129827	-0.40499	2.99983	-0.135005	0.892608
ENSG00000223910.1	0.0952127	-0.405026	3.00158	-0.134938	0.892661		ZNF32-AS3
ENSG00000240970.1	0.0952127	-0.405026	3.00158	-0.134938	0.892661		RPL23AP64
ENSG00000243491.1	0.0952127	-0.405026	3.00158	-0.134938	0.892661
ENSG00000244094.2	0.0952127	-0.405026	3.00158	-0.134938	0.892661		SPRR2F
ENSG00000262141.1	0.0952127	-0.405026	3.00158	-0.134938	0.892661
ENSG00000279621.1	0.0952127	-0.405026	3.00158	-0.134938	0.892661
ENSG00000233516.1	0.177625	-0.405188	2.99677	-0.135208	0.892447
ENSG00000268713.1	0.196733	-0.405328	2.99889	-0.13516	0.892486
ENSG00000223635.2	0.0726557	-0.405366	3.00161	-0.135049	0.892573		NUP133-DT
ENSG00000242659.1	0.0726557	-0.405366	3.00161	-0.135049	0.892573
ENSG00000251066.1	0.0726557	-0.405366	3.00161	-0.135049	0.892573
ENSG00000252802.1	0.0726557	-0.405366	3.00161	-0.135049	0.892573		Y_RNA
ENSG00000287885.1	0.0726557	-0.405366	3.00161	-0.135049	0.892573
ENSG00000267214.1	0.0893963	-0.405556	3.0016	-0.135113	0.892522
ENSG00000285935.1	0.0893963	-0.405556	3.0016	-0.135113	0.892522
ENSG00000286867.1	0.143537	-0.405581	2.99984	-0.135201	0.892453
ENSG00000214743.4	0.0946994	-0.405626	3.00175	-0.13513	0.892509		MRPS5P3
ENSG00000232470.1	0.0946994	-0.405626	3.00175	-0.13513	0.892509
ENSG00000236197.4	0.0946994	-0.405626	3.00175	-0.13513	0.892509		PPP1R9A-AS1
ENSG00000238123.1	0.0946994	-0.405626	3.00175	-0.13513	0.892509		MID1IP1-AS1
ENSG00000249958.1	0.0946994	-0.405626	3.00175	-0.13513	0.892509		CCT7P2
ENSG00000256742.1	0.0946994	-0.405626	3.00175	-0.13513	0.892509		KDM2B-DT
ENSG00000262298.1	0.0946994	-0.405626	3.00175	-0.13513	0.892509
ENSG00000263893.2	0.0946994	-0.405626	3.00175	-0.13513	0.892509
ENSG00000274954.1	0.0946994	-0.405626	3.00175	-0.13513	0.892509
ENSG00000286270.2	0.0946994	-0.405626	3.00175	-0.13513	0.892509
ENSG00000236999.1	0.174142	-0.405677	2.99167	-0.135602	0.892136		ATP2B2-IT1
ENSG00000144820.8	0.111399	-0.405962	2.99744	-0.135436	0.892267		ADGRG7
ENSG00000276216.1	0.288169	-0.406189	2.99399	-0.135668	0.892084
ENSG00000225956.1	0.0732631	-0.406223	3.00173	-0.135329	0.892351
ENSG00000226055.2	0.0732631	-0.406223	3.00173	-0.135329	0.892351		PAICSP1
ENSG00000266149.1	0.0732631	-0.406223	3.00173	-0.135329	0.892351
ENSG00000275789.1	0.0732631	-0.406223	3.00173	-0.135329	0.892351		MIR8064
ENSG00000279748.1	0.0732631	-0.406223	3.00173	-0.135329	0.892351
ENSG00000280431.1	0.0732631	-0.406223	3.00173	-0.135329	0.892351
ENSG00000286242.1	0.0732631	-0.406223	3.00173	-0.135329	0.892351
ENSG00000287980.1	0.0732631	-0.406223	3.00173	-0.135329	0.892351
ENSG00000228950.1	0.675931	-0.406272	1.71347	-0.237105	0.812575
ENSG00000221933.3	0.142532	-0.406306	2.99673	-0.135583	0.892151		OR2A25
ENSG00000223711.1	0.204855	-0.40644	2.99496	-0.135708	0.892052
ENSG00000261205.2	0.159272	-0.406496	2.99672	-0.135647	0.8921		NIFKP4
ENSG00000206909.1	0.203669	-0.406676	2.99678	-0.135704	0.892055		SNORA70J
ENSG00000227183.3	0.359804	-0.406746	2.98877	-0.136091	0.891749		HDGFP1
ENSG00000274630.1	0.231609	-0.406777	2.9948	-0.135828	0.891958
ENSG00000265190.7	0.303334	-0.406828	2.99073	-0.13603	0.891798		ANXA8
ENSG00000224117.1	0.827619	-0.407003	1.17312	-0.346942	0.728635		PTPN2P2
ENSG00000214782.7	0.37399	-0.407289	2.98446	-0.13647	0.89145		MS4A18
ENSG00000233648.1	0.07659	-0.407471	3.00169	-0.135747	0.892021
ENSG00000239839.7	0.07659	-0.407471	3.00169	-0.135747	0.892021		DEFA3
ENSG00000272359.1	0.07659	-0.407471	3.00169	-0.135747	0.892021		RNU4-89P
ENSG00000246022.3	0.140029	-0.407584	2.9951	-0.136084	0.891755		ALDH1L1-AS2
ENSG00000201162.1	0.0933307	-0.407661	3.00168	-0.135811	0.891971		RNU6-454P
ENSG00000226969.1	0.0933307	-0.407661	3.00168	-0.135811	0.891971		PRKCZ-DT
ENSG00000254894.1	0.0933307	-0.407661	3.00168	-0.135811	0.891971		NAV2-AS1
ENSG00000277693.2	0.0933307	-0.407661	3.00168	-0.135811	0.891971
ENSG00000286113.1	0.0933307	-0.407661	3.00168	-0.135811	0.891971
ENSG00000286550.1	0.0933307	-0.407661	3.00168	-0.135811	0.891971
ENSG00000287167.1	0.0933307	-0.407661	3.00168	-0.135811	0.891971
ENSG00000287259.1	0.0933307	-0.407661	3.00168	-0.135811	0.891971
ENSG00000257718.1	0.154067	-0.407766	2.99991	-0.135926	0.89188		CPNE8-AS1
ENSG00000235979.9	0.143802	-0.407769	3.00099	-0.135878	0.891918
ENSG00000251050.1	0.138913	-0.407833	2.99992	-0.135948	0.891862		RBX1P2
ENSG00000231521.1	0.920557	-0.407959	1.18663	-0.343795	0.731001
ENSG00000231181.1	0.303686	-0.40827	2.98703	-0.136681	0.891283
ENSG00000272197.2	0.289892	-0.408308	2.76689	-0.147569	0.882683		RN7SL803P
ENSG00000224958.6	0.504324	-0.408326	2.83776	-0.14389	0.885587		PGM5-AS1
ENSG00000175202.6	0.110189	-0.409312	2.9975	-0.136551	0.891386		HIGD2B
ENSG00000196593.9	0.110189	-0.409312	2.9975	-0.136551	0.891386		ANKRD20A19P
ENSG00000251834.1	0.70594	-0.409402	1.49521	-0.273808	0.784232		RNU6-319P
ENSG00000247151.7	0.193428	-0.409438	2.99623	-0.136651	0.891307		CSTF3-DT
ENSG00000288063.1	0.301368	-0.409625	2.98662	-0.137153	0.89091
ENSG00000130957.5	0.191903	-0.409762	2.99254	-0.136928	0.891088		FBP2
ENSG00000272784.1	0.738053	-0.409939	1.04254	-0.393213	0.694162
ENSG00000255553.2	0.0983621	-0.410006	2.99845	-0.13674	0.891237		LINC02733
ENSG00000258224.1	0.0983621	-0.410006	2.99845	-0.13674	0.891237
ENSG00000270423.1	0.0983621	-0.410006	2.99845	-0.13674	0.891237
ENSG00000253194.2	0.14554	-0.410198	2.99939	-0.13676	0.89122
ENSG00000229132.2	0.768818	-0.410217	1.12075	-0.366021	0.71435		EIF4A1P10
ENSG00000265735.2	0.169545	-0.410393	2.99344	-0.137098	0.890954		RN7SL5P
ENSG00000105371.10	0.656203	-0.410476	2.2553	-0.182005	0.855579		ICAM4
ENSG00000182521.5	0.241512	-0.410962	2.99702	-0.137123	0.890933		TBPL2
ENSG00000267769.1	0.441701	-0.410963	2.45956	-0.167088	0.867301
ENSG00000286684.1	0.131406	-0.411009	3.00008	-0.136999	0.891031
ENSG00000185640.6	0.121821	-0.411084	2.99753	-0.137141	0.89092		KRT79
ENSG00000287805.1	0.553277	-0.411337	2.41639	-0.170228	0.864831
ENSG00000270781.1	0.446752	-0.411503	1.87738	-0.21919	0.826502
ENSG00000111704.11	0.103603	-0.411683	2.99839	-0.137301	0.890793		NANOG
ENSG00000180458.2	0.467122	-0.411833	2.41085	-0.170825	0.864361
ENSG00000279069.1	0.934278	-0.411881	1.01298	-0.406603	0.6843
ENSG00000115850.10	0.587607	-0.412166	2.98963	-0.137865	0.890347		LCT
ENSG00000262521.1	0.1989	-0.412263	2.99515	-0.137643	0.890522
ENSG00000225024.1	0.152069	-0.412347	3.00008	-0.137445	0.890679		RPL37P11
ENSG00000235563.1	0.561137	-0.412383	2.99463	-0.137708	0.890472
ENSG00000267370.1	0.347814	-0.412457	2.63925	-0.156278	0.875814
ENSG00000243818.5	0.160973	-0.412483	2.99534	-0.137708	0.890471
ENSG00000287897.1	0.218764	-0.412529	2.99414	-0.137779	0.890415
ENSG00000271680.1	0.150587	-0.412586	3.00017	-0.137521	0.890619
ENSG00000286546.1	0.198778	-0.412677	2.99513	-0.137783	0.890412
ENSG00000258640.3	0.324185	-0.412741	2.69398	-0.153209	0.878234		RPL21P5
ENSG00000226556.2	0.219412	-0.412874	2.99793	-0.137719	0.890462		NPM1P49
ENSG00000271361.1	0.743795	-0.413537	1.28456	-0.32193	0.747506		HTATSF1P2
ENSG00000269400.1	0.205298	-0.413557	2.99218	-0.138213	0.890072
ENSG00000285856.1	0.149824	-0.413582	2.99569	-0.138059	0.890194
ENSG00000249352.4	0.263296	-0.414017	2.99078	-0.138431	0.8899		LINC02198
ENSG00000270141.3	0.369175	-0.414062	2.59494	-0.159565	0.873224		TERC
ENSG00000230295.1	0.60454	-0.414336	1.57658	-0.262806	0.7927		GTF2IP23
ENSG00000226543.3	0.207095	-0.41438	2.99508	-0.138353	0.889961		MYL6P1
ENSG00000214803.3	0.19527	-0.414385	2.99179	-0.138507	0.889839
ENSG00000141096.6	0.249987	-0.414387	2.99407	-0.138403	0.889922		DPEP3
ENSG00000228709.1	0.131427	-0.414831	2.99651	-0.138438	0.889894		LINC02575
ENSG00000222862.2	0.456885	-0.414923	2.08429	-0.199072	0.842207		RNU6-1086P
ENSG00000270240.2	0.806627	-0.415097	1.50495	-0.27582	0.782686
ENSG00000259681.1	0.12887	-0.415124	2.99558	-0.138579	0.889783
ENSG00000265342.1	0.213851	-0.415281	2.99508	-0.138654	0.889723
ENSG00000228262.10	0.601209	-0.415311	2.97613	-0.139547	0.889018		LINC01320
ENSG00000288040.1	0.73083	-0.415352	1.66195	-0.249919	0.80265
ENSG00000229115.1	0.0827673	-0.415716	3.00053	-0.138547	0.889808
ENSG00000286468.1	0.0827673	-0.415716	3.00053	-0.138547	0.889808
ENSG00000287160.1	0.0827673	-0.415716	3.00053	-0.138547	0.889808
ENSG00000140107.12	0.0676135	-0.415772	3.00053	-0.138566	0.889793		SLC25A47
ENSG00000186766.8	0.0676135	-0.415772	3.00053	-0.138566	0.889793		FOXI2
ENSG00000225796.2	0.0676135	-0.415772	3.00053	-0.138566	0.889793		MTND4P23
ENSG00000240244.3	0.0676135	-0.415772	3.00053	-0.138566	0.889793		GAPDHP33
ENSG00000251999.1	0.0676135	-0.415772	3.00053	-0.138566	0.889793
ENSG00000273565.1	0.0676135	-0.415772	3.00053	-0.138566	0.889793
ENSG00000279964.1	0.0676135	-0.415772	3.00053	-0.138566	0.889793
ENSG00000238880.1	0.65108	-0.415792	1.61991	-0.256675	0.797429		RNU7-59P
ENSG00000250241.6	0.319218	-0.415845	2.98521	-0.139302	0.889212		PCDH10-DT
ENSG00000144339.12	0.0648875	-0.416142	3.00055	-0.138689	0.889696		TMEFF2
ENSG00000207717.1	0.0648875	-0.416142	3.00055	-0.138689	0.889696		MIR551B
ENSG00000222017.1	0.0648875	-0.416142	3.00055	-0.138689	0.889696
ENSG00000224525.2	0.0648875	-0.416142	3.00055	-0.138689	0.889696
ENSG00000231169.4	0.0648875	-0.416142	3.00055	-0.138689	0.889696		EEF1B2P1
ENSG00000236858.2	0.0648875	-0.416142	3.00055	-0.138689	0.889696
ENSG00000244332.1	0.0648875	-0.416142	3.00055	-0.138689	0.889696
ENSG00000247699.2	0.0648875	-0.416142	3.00055	-0.138689	0.889696		FABP6-AS1
ENSG00000249101.1	0.0648875	-0.416142	3.00055	-0.138689	0.889696
ENSG00000251988.1	0.0648875	-0.416142	3.00055	-0.138689	0.889696		RNU4ATAC18P
ENSG00000253346.1	0.0648875	-0.416142	3.00055	-0.138689	0.889696
ENSG00000257847.1	0.0648875	-0.416142	3.00055	-0.138689	0.889696		LSM3P2
ENSG00000278239.1	0.0648875	-0.416142	3.00055	-0.138689	0.889696
ENSG00000225665.4	0.290286	-0.41618	2.99012	-0.139185	0.889304		SAR1AP3
ENSG00000239482.6	0.553173	-0.416301	2.40324	-0.173225	0.862475
ENSG00000144834.14	0.0848564	-0.41632	3.00056	-0.138748	0.88965		TAGLN3
ENSG00000203411.3	0.0848564	-0.41632	3.00056	-0.138748	0.88965		Metazoa_SRP
ENSG00000207047.2	0.0848564	-0.41632	3.00056	-0.138748	0.88965		SNORD51
ENSG00000214460.3	0.0848564	-0.41632	3.00056	-0.138748	0.88965		TPT1P6
ENSG00000234685.1	0.0848564	-0.41632	3.00056	-0.138748	0.88965		NUS1P2
ENSG00000236153.1	0.0848564	-0.41632	3.00056	-0.138748	0.88965		UBE2E3-DT
ENSG00000244391.3	0.0848564	-0.41632	3.00056	-0.138748	0.88965		RN7SL330P
ENSG00000253600.1	0.0848564	-0.41632	3.00056	-0.138748	0.88965
ENSG00000261472.1	0.0848564	-0.41632	3.00056	-0.138748	0.88965
ENSG00000268677.1	0.0848564	-0.41632	3.00056	-0.138748	0.88965
ENSG00000287600.1	0.0848564	-0.41632	3.00056	-0.138748	0.88965
ENSG00000163958.14	0.130257	-0.416334	2.99835	-0.138854	0.889565		ZDHHC19
ENSG00000171133.4	0.332162	-0.416384	2.98792	-0.139356	0.889169		OR2K2
ENSG00000270071.3	0.15511	-0.416577	2.99878	-0.138915	0.889517
ENSG00000214942.6	0.126269	-0.416827	2.99613	-0.139122	0.889354
ENSG00000279446.1	0.265546	-0.416907	2.99384	-0.139255	0.889249
ENSG00000245768.7	0.878168	-0.41702	1.08372	-0.384804	0.700383
ENSG00000240669.1	0.246491	-0.417152	2.99111	-0.139464	0.889084
ENSG00000213467.4	0.173857	-0.417232	2.99559	-0.139282	0.889227		HMGB1P37
ENSG00000258451.1	0.164492	-0.417322	2.99552	-0.139316	0.889201		EGILA
ENSG00000271797.1	0.814723	-0.417498	1.32001	-0.316283	0.751788
ENSG00000264138.1	0.940441	-0.417554	2.99338	-0.139493	0.889061
ENSG00000240255.1	0.15429	-0.418015	3.00013	-0.139332	0.889187		PSMC1P6
ENSG00000115386.6	0.328483	-0.418187	2.99694	-0.139538	0.889025		REG1A
ENSG00000234141.1	0.533943	-0.418274	1.76956	-0.236371	0.813144
ENSG00000219027.2	0.243362	-0.418366	2.99339	-0.139763	0.888847		RPS3AP2
ENSG00000116983.13	0.154793	-0.41839	3.00015	-0.139456	0.88909		HPCAL4
ENSG00000243708.11	0.172845	-0.418874	2.99816	-0.13971	0.888889		PLA2G4B
ENSG00000178636.8	0.248808	-0.419625	2.99442	-0.140135	0.888553
ENSG00000235805.1	0.120594	-0.419716	2.99692	-0.140049	0.888621		SOCS5P3
ENSG00000287269.1	0.120594	-0.419716	2.99692	-0.140049	0.888621
ENSG00000103740.10	0.880482	-0.41986	1.02883	-0.408093	0.683206		ACSBG1
ENSG00000202306.1	0.165593	-0.419987	2.9958	-0.140192	0.888509		Y_RNA
ENSG00000226142.2	0.154323	-0.420018	3.00034	-0.13999	0.888668		RPL35P8
ENSG00000259845.1	0.220378	-0.420436	2.99765	-0.140255	0.888458		HERC2P10
ENSG00000149735.7	0.445341	-0.420524	2.42819	-0.173184	0.862507		GPHA2
ENSG00000279714.1	0.201087	-0.420874	2.99624	-0.140468	0.888291
ENSG00000250771.2	0.306425	-0.421146	2.72118	-0.154766	0.877006
ENSG00000270190.1	0.314318	-0.421172	2.99225	-0.140754	0.888064
ENSG00000261505.1	0.116833	-0.421218	2.99683	-0.140555	0.888222
ENSG00000269961.1	0.922463	-0.42125	1.14924	-0.366548	0.713956		ERBIN-DT
ENSG00000258774.1	0.162326	-0.421322	2.999	-0.140488	0.888275		NANOGP7
ENSG00000197213.10	0.070636	-0.421396	3.00077	-0.140429	0.888321		ZSCAN5B
ENSG00000200049.1	0.070636	-0.421396	3.00077	-0.140429	0.888321		Y_RNA
ENSG00000204110.6	0.070636	-0.421396	3.00077	-0.140429	0.888321		LINC02520
ENSG00000227688.2	0.070636	-0.421396	3.00077	-0.140429	0.888321		HNRNPA3P2
ENSG00000229654.1	0.070636	-0.421396	3.00077	-0.140429	0.888321		LINC02526
ENSG00000245662.4	0.070636	-0.421396	3.00077	-0.140429	0.888321		LINC02211
ENSG00000249965.2	0.070636	-0.421396	3.00077	-0.140429	0.888321		CDC42P4
ENSG00000251321.1	0.070636	-0.421396	3.00077	-0.140429	0.888321		PCAT4
ENSG00000260721.1	0.070636	-0.421396	3.00077	-0.140429	0.888321
ENSG00000262837.1	0.070636	-0.421396	3.00077	-0.140429	0.888321
ENSG00000268849.5	0.070636	-0.421396	3.00077	-0.140429	0.888321		SIGLEC22P
ENSG00000278890.1	0.070636	-0.421396	3.00077	-0.140429	0.888321
ENSG00000279298.1	0.070636	-0.421396	3.00077	-0.140429	0.888321
ENSG00000286522.2	0.070636	-0.421396	3.00077	-0.140429	0.888321		H3C2
ENSG00000134489.7	0.265818	-0.421504	2.99111	-0.140919	0.887934		HRH4
ENSG00000256347.1	0.247151	-0.42151	2.98923	-0.14101	0.887862		OR8R1P
ENSG00000250497.1	0.235863	-0.421556	2.99444	-0.140779	0.888044
ENSG00000176204.14	0.310071	-0.421655	2.98921	-0.141059	0.887823		LRRTM4
ENSG00000270435.1	0.187281	-0.421786	2.9946	-0.140849	0.88799
ENSG00000152266.7	0.651668	-0.42196	2.98215	-0.141495	0.887479		PTH
ENSG00000208036.1	0.0858314	-0.421963	3.00082	-0.140616	0.888173		MIR106B
ENSG00000228573.1	0.0858314	-0.421963	3.00082	-0.140616	0.888173
ENSG00000240412.1	0.0858314	-0.421963	3.00082	-0.140616	0.888173		RPL5P15
ENSG00000251553.1	0.0858314	-0.421963	3.00082	-0.140616	0.888173		DDX18P4
ENSG00000265170.2	0.0858314	-0.421963	3.00082	-0.140616	0.888173		RN7SL667P
ENSG00000286818.1	0.0858314	-0.421963	3.00082	-0.140616	0.888173
ENSG00000232164.1	0.118712	-0.422352	2.99703	-0.140924	0.88793		LINC01873
ENSG00000276601.1	0.118712	-0.422352	2.99703	-0.140924	0.88793		Metazoa_SRP
ENSG00000217769.4	0.0882083	-0.422437	2.99916	-0.140852	0.887987
ENSG00000286625.1	0.203953	-0.422453	2.99561	-0.141024	0.887851
ENSG00000272096.2	0.772314	-0.422799	2.57591	-0.164136	0.869624		RN7SL715P
ENSG00000207329.1	0.136901	-0.422832	2.99678	-0.141095	0.887795		Y_RNA
ENSG00000285758.2	0.0935386	-0.423051	2.99922	-0.141053	0.887828
ENSG00000229332.2	0.123846	-0.423245	2.99923	-0.141118	0.887777		PGBD4P8
ENSG00000228382.1	0.204672	-0.423275	2.99513	-0.141321	0.887616		ITPKB-IT1
ENSG00000237596.7	0.346663	-0.423675	2.9889	-0.141749	0.887278
ENSG00000222414.1	0.152499	-0.423774	2.9986	-0.141324	0.887614		RNU2-59P
ENSG00000084734.9	0.229505	-0.423852	2.99461	-0.141538	0.887445		GCKR
ENSG00000232496.2	0.123968	-0.424036	2.9992	-0.141383	0.887568		RPL3P12
ENSG00000286067.1	0.214982	-0.424606	2.99422	-0.141809	0.887231
ENSG00000251555.1	0.237989	-0.424722	2.99902	-0.14162	0.88738
ENSG00000158497.6	0.172508	-0.424813	3.00039	-0.141586	0.887407		HMHB1
ENSG00000229893.2	0.45244	-0.424975	1.80785	-0.235072	0.814153		TAX1BP1-AS1
ENSG00000287406.1	0.141189	-0.425569	2.99601	-0.142045	0.887044
ENSG00000185736.16	0.355578	-0.425963	2.98711	-0.1426	0.886606		ADARB2
ENSG00000224999.1	0.0830231	-0.426083	3.00096	-0.141982	0.887094		VTA1P1
ENSG00000227959.1	0.0830231	-0.426083	3.00096	-0.141982	0.887094		EPHA2-AS1
ENSG00000234828.9	0.0830231	-0.426083	3.00096	-0.141982	0.887094		IQCM
ENSG00000235334.1	0.0830231	-0.426083	3.00096	-0.141982	0.887094		BTG3P1
ENSG00000250721.1	0.0830231	-0.426083	3.00096	-0.141982	0.887094		HMGB1P22
ENSG00000285696.1	0.0830231	-0.426083	3.00096	-0.141982	0.887094
ENSG00000287666.1	0.0830231	-0.426083	3.00096	-0.141982	0.887094
ENSG00000287695.1	0.0830231	-0.426083	3.00096	-0.141982	0.887094
ENSG00000225924.2	0.131323	-0.426477	2.99597	-0.14235	0.886803		TAB2-AS1
ENSG00000274859.1	0.636076	-0.426567	1.37581	-0.310048	0.756525
ENSG00000252957.1	0.0772067	-0.42661	3.00098	-0.142157	0.886956		RNA5SP402
ENSG00000256463.9	0.0772067	-0.42661	3.00098	-0.142157	0.886956		SALL3
ENSG00000288052.1	0.391867	-0.426689	2.99049	-0.142682	0.886541
ENSG00000287760.1	0.290009	-0.426862	2.99293	-0.142623	0.886588
ENSG00000103154.10	0.23808	-0.427144	2.99081	-0.142819	0.886433		NECAB2
ENSG00000262585.1	0.548993	-0.427222	1.98938	-0.214751	0.829961		LINC01979
ENSG00000274624.1	0.677984	-0.427453	2.58994	-0.165043	0.86891
ENSG00000225942.1	0.130401	-0.42751	2.99698	-0.142647	0.886569		LINC01875
ENSG00000200750.1	0.152763	-0.42754	2.99931	-0.142546	0.886649		Y_RNA
ENSG00000232362.1	0.77575	-0.427726	1.25329	-0.341282	0.732891		ATP5MGP2
ENSG00000180422.3	0.108964	-0.428179	2.99696	-0.142871	0.886392		LINC00304
ENSG00000183979.8	0.443649	-0.42834	1.84912	-0.231646	0.816813		NPB
ENSG00000268555.2	0.393623	-0.428358	2.56867	-0.166763	0.867557
ENSG00000260898.6	0.405047	-0.428429	2.98653	-0.143454	0.885932		ADPGK-AS1
ENSG00000213131.3	0.304339	-0.428459	2.72344	-0.157323	0.874991		YWHAZP4
ENSG00000185681.13	0.395285	-0.428579	2.98999	-0.143338	0.886023		MORN5
ENSG00000244703.3	0.152959	-0.428643	3.00051	-0.142856	0.886404		CD46P1
ENSG00000213358.3	0.081141	-0.428704	3.00106	-0.142851	0.886408
ENSG00000216624.3	0.081141	-0.428704	3.00106	-0.142851	0.886408		GAPDHP72
ENSG00000233285.1	0.081141	-0.428704	3.00106	-0.142851	0.886408		MTCYBP10
ENSG00000233296.2	0.081141	-0.428704	3.00106	-0.142851	0.886408		TMEM18-DT
ENSG00000253696.2	0.081141	-0.428704	3.00106	-0.142851	0.886408		KBTBD11-OT1
ENSG00000255663.1	0.081141	-0.428704	3.00106	-0.142851	0.886408
ENSG00000258850.1	0.081141	-0.428704	3.00106	-0.142851	0.886408
ENSG00000280372.1	0.081141	-0.428704	3.00106	-0.142851	0.886408
ENSG00000235808.1	0.0868652	-0.428978	2.99893	-0.143044	0.886256		MYL6P2
ENSG00000287080.2	0.585843	-0.429059	2.22998	-0.192405	0.847425		H3C3
ENSG00000226565.2	0.418248	-0.429358	2.12156	-0.202378	0.839621
ENSG00000242061.1	0.208976	-0.429617	2.99393	-0.143496	0.885898
ENSG00000251819.1	0.450011	-0.429755	1.85201	-0.232048	0.816501		RNU6-322P
ENSG00000287898.1	0.120597	-0.429951	2.997	-0.14346	0.885927
ENSG00000261292.2	0.291259	-0.430324	2.99389	-0.143734	0.88571
ENSG00000145040.4	0.401845	-0.430332	2.98377	-0.144224	0.885323		UCN2
ENSG00000285597.1	0.243444	-0.430522	2.99286	-0.14385	0.885619
ENSG00000258884.2	0.495549	-0.430554	2.41488	-0.178292	0.858493		LINC02321
ENSG00000213621.3	0.0921065	-0.430655	2.99887	-0.143606	0.885812		RPSAP54
ENSG00000253924.2	0.159776	-0.430872	2.99887	-0.143678	0.885755
ENSG00000250218.1	0.169426	-0.431525	2.99394	-0.144133	0.885396		ALDH1L1-AS1
ENSG00000253178.1	0.331277	-0.432004	2.99596	-0.144196	0.885346
ENSG00000287878.1	0.141522	-0.432498	2.99906	-0.144211	0.885334
ENSG00000226308.1	0.1486	-0.432506	2.99514	-0.144402	0.885183
ENSG00000249572.1	0.1486	-0.432506	2.99514	-0.144402	0.885183		TARS1-DT
ENSG00000256268.2	0.328103	-0.433318	2.98816	-0.145012	0.884702		LINC02454
ENSG00000284418.2	0.29906	-0.433528	2.98837	-0.145072	0.884654
ENSG00000239804.1	0.189688	-0.433546	2.99512	-0.144751	0.884908
ENSG00000228031.4	0.169589	-0.433643	2.99955	-0.144569	0.885051
ENSG00000253623.1	0.631918	-0.433691	1.5455	-0.280616	0.779005
ENSG00000111783.13	0.166893	-0.433943	2.99916	-0.144688	0.884957		RFX4
ENSG00000278341.1	0.218659	-0.434311	2.9986	-0.144838	0.884839
ENSG00000126467.11	0.300272	-0.43433	2.73405	-0.158859	0.87378		TSKS
ENSG00000234589.4	0.672833	-0.434574	1.74393	-0.249192	0.803213
ENSG00000125813.14	0.732053	-0.434588	2.17816	-0.199521	0.841855		PAX1
ENSG00000253233.1	0.890681	-0.434723	2.99342	-0.145226	0.884532
ENSG00000264569.1	0.643815	-0.435014	1.31645	-0.330446	0.741063		DCXR-DT
ENSG00000213514.2	0.761683	-0.43533	1.1942	-0.364537	0.715457
ENSG00000254489.2	0.552693	-0.435637	2.99272	-0.145566	0.884264		MPPED2-AS1
ENSG00000257285.6	0.828496	-0.435935	1.59821	-0.272765	0.785034		PRMT5-DT
ENSG00000273416.1	0.600251	-0.435949	1.2616	-0.345554	0.729678
ENSG00000272324.5	0.179885	-0.436153	2.99513	-0.14562	0.884221		DAP-DT
ENSG00000202354.1	0.512917	-0.43628	2.78952	-0.1564	0.875718		RNY3
ENSG00000261573.1	0.221374	-0.436729	2.99574	-0.145783	0.884092
ENSG00000223922.1	0.295414	-0.436893	2.99157	-0.146041	0.883889		ASS1P2
ENSG00000231971.6	0.252355	-0.436959	2.99511	-0.145891	0.884008		CT69
ENSG00000278946.1	0.481905	-0.437006	2.99098	-0.146108	0.883836
ENSG00000240086.7	0.512768	-0.437232	2.98371	-0.14654	0.883495
ENSG00000181773.7	0.571	-0.437528	2.3103	-0.189381	0.849794		GPR3
ENSG00000256420.1	0.326341	-0.437637	2.99101	-0.146318	0.883671		OSBPL9P4
ENSG00000255342.1	0.713479	-0.437714	1.93288	-0.226457	0.820846
ENSG00000254500.1	0.815254	-0.437746	1.33706	-0.327393	0.74337		RANP3
ENSG00000228737.2	0.149823	-0.43779	2.99348	-0.146248	0.883726
ENSG00000233806.7	0.314431	-0.437894	2.98996	-0.146455	0.883562		LINC01237
ENSG00000225386.2	0.404792	-0.438335	2.99196	-0.146505	0.883523		LRRC3B-AS1
ENSG00000236948.2	0.173977	-0.438409	2.9992	-0.146175	0.883783
ENSG00000100665.12	0.254408	-0.43866	2.9913	-0.146645	0.883412		SERPINA4
ENSG00000283525.1	0.328334	-0.438761	2.98776	-0.146853	0.883248
ENSG00000218698.1	0.149212	-0.438824	2.99773	-0.146385	0.883617		ST13P16
ENSG00000206341.7	0.844052	-0.439094	0.975126	-0.450294	0.652498		HLA-H
ENSG00000236140.1	0.0867608	-0.439209	2.99845	-0.146479	0.883543
ENSG00000187912.12	0.627725	-0.439379	2.98211	-0.147338	0.882865		CLEC17A
ENSG00000229688.8	0.105258	-0.439552	2.99674	-0.146677	0.883387		CRPPA-AS1
ENSG00000237414.2	0.105258	-0.439552	2.99674	-0.146677	0.883387
ENSG00000242197.2	0.105258	-0.439552	2.99674	-0.146677	0.883387
ENSG00000287601.1	0.309633	-0.439693	2.98797	-0.147154	0.88301
ENSG00000223916.1	0.294068	-0.439804	2.76186	-0.159242	0.873478
ENSG00000266265.4	0.259909	-0.439994	2.98937	-0.147186	0.882985		KLF14
ENSG00000237742.7	0.319629	-0.440129	2.98804	-0.147297	0.882898		HEY2-AS1
ENSG00000120322.4	0.28736	-0.440372	2.99267	-0.14715	0.883014		PCDHB8
ENSG00000236937.2	0.608343	-0.440464	1.43303	-0.307364	0.758566		PTGES3P4
ENSG00000233926.1	0.287519	-0.440749	2.99165	-0.147326	0.882874		TLE1-DT
ENSG00000283422.1	0.282186	-0.440792	2.99877	-0.146991	0.883139		LINC02452
ENSG00000229222.1	0.358808	-0.440921	2.98328	-0.147797	0.882503		KRT18P4
ENSG00000224337.1	0.565414	-0.441333	1.7574	-0.251128	0.801715		FAM8A3P
ENSG00000260723.1	0.139348	-0.441537	2.9997	-0.147193	0.882979
ENSG00000272701.3	0.501087	-0.44173	2.40123	-0.18396	0.854045		MESTIT1
ENSG00000256101.5	0.215652	-0.441808	2.98682	-0.147919	0.882406
ENSG00000101076.18	0.183336	-0.441956	2.99352	-0.147638	0.882629		HNF4A
ENSG00000222920.1	0.191874	-0.442006	2.99577	-0.147544	0.882703		RNA5SP29
ENSG00000228208.7	0.420993	-0.442405	2.49865	-0.177058	0.859463		LINC02869
ENSG00000259138.1	0.285033	-0.443135	2.99865	-0.147778	0.882518
ENSG00000212391.1	0.282018	-0.443242	2.99814	-0.147839	0.88247
ENSG00000280092.1	0.925214	-0.44329	1.01395	-0.43719	0.661974
ENSG00000280060.1	0.191984	-0.443532	2.99096	-0.148291	0.882114
ENSG00000246863.2	0.311562	-0.443557	2.70966	-0.163695	0.869971		GPR176-DT
ENSG00000282944.1	0.0901946	-0.443661	3.00002	-0.147886	0.882433
ENSG00000273077.1	0.17598	-0.443817	2.99984	-0.147947	0.882385
ENSG00000207355.1	0.273293	-0.443859	2.99035	-0.148431	0.882003		RNU6-1257P
ENSG00000286607.1	0.259022	-0.443965	2.99578	-0.148197	0.882187
ENSG00000265790.1	0.180859	-0.444095	2.99737	-0.148161	0.882215		RNASEH1P1
ENSG00000215796.3	0.253422	-0.444204	2.99291	-0.148419	0.882012
ENSG00000201036.1	0.902903	-0.444252	2.88709	-0.153875	0.877708
ENSG00000230769.1	0.169845	-0.444488	2.99994	-0.148166	0.882212
ENSG00000230131.6	0.633213	-0.444633	1.15882	-0.383695	0.701205		LINC02641
ENSG00000267719.1	0.20947	-0.44467	2.99513	-0.148464	0.881976		LINC02078
ENSG00000263165.1	0.398896	-0.444675	2.15341	-0.206498	0.836402
ENSG00000253208.1	0.117259	-0.44539	2.99738	-0.148593	0.881875		PSME2P5
ENSG00000286657.1	0.172239	-0.445521	2.99707	-0.148652	0.881828
ENSG00000172139.15	0.577884	-0.445639	1.79909	-0.247703	0.804364		SLC9C1
ENSG00000258013.2	0.297956	-0.445754	2.74927	-0.162136	0.871199		RPL3P13
ENSG00000230449.1	0.688411	-0.445997	1.9377	-0.230168	0.817961		RPL7P4
ENSG00000229037.2	0.173242	-0.446136	2.99494	-0.148963	0.881583		MRPL32P2
ENSG00000225901.1	0.0855502	-0.446163	2.99838	-0.148801	0.88171		MTND2P9
ENSG00000241351.3	0.0855502	-0.446163	2.99838	-0.148801	0.88171		IGKV3-11
ENSG00000278041.1	0.222662	-0.446276	2.99431	-0.149041	0.881521
ENSG00000212329.1	0.124711	-0.446438	2.99623	-0.149	0.881554		RNU6-316P
ENSG00000235782.1	0.266451	-0.4467	2.99503	-0.149147	0.881437
ENSG00000125804.14	0.319655	-0.446717	2.99414	-0.149197	0.881398		FAM182A
ENSG00000286758.1	0.28129	-0.446749	2.99278	-0.149276	0.881336
ENSG00000234006.1	0.0903163	-0.446773	2.99991	-0.148929	0.88161		DDX39B-AS1
ENSG00000268543.1	0.0903163	-0.446773	2.99991	-0.148929	0.88161
ENSG00000271922.1	0.0903163	-0.446773	2.99991	-0.148929	0.88161
ENSG00000287063.1	0.290154	-0.446788	2.9858	-0.149638	0.88105
ENSG00000105737.9	0.42836	-0.446928	2.51224	-0.1779	0.858801		GRIK5
ENSG00000212135.1	0.621564	-0.4471	1.97255	-0.226661	0.820687		SNORD67
ENSG00000217716.3	0.681804	-0.447189	1.23328	-0.3626	0.716904		RPS10P3
ENSG00000176165.12	0.09915	-0.447459	2.99733	-0.149286	0.881328		FOXG1
ENSG00000259732.1	0.09915	-0.447459	2.99733	-0.149286	0.881328
ENSG00000247970.2	0.223552	-0.447524	2.993	-0.149524	0.88114
ENSG00000185130.5	0.0910022	-0.447546	2.99842	-0.149261	0.881348		H2BC13
ENSG00000277911.1	0.0910022	-0.447546	2.99842	-0.149261	0.881348
ENSG00000253821.2	0.12131	-0.447762	2.99843	-0.149332	0.881291
ENSG00000179253.3	0.200381	-0.447798	2.9947	-0.14953	0.881135
ENSG00000088386.17	0.260716	-0.448124	2.99495	-0.149627	0.881059		SLC15A1
ENSG00000254252.1	0.332538	-0.448354	2.98591	-0.150157	0.880641		RPL7P20
ENSG00000186051.7	0.596377	-0.448662	2.27723	-0.197021	0.843811		TAL2
ENSG00000279520.1	0.194964	-0.44877	2.99435	-0.149872	0.880865
ENSG00000273155.1	0.619698	-0.448949	1.52667	-0.29407	0.768705
ENSG00000231896.1	0.276839	-0.448981	2.98998	-0.150162	0.880637
ENSG00000282859.1	0.181061	-0.449141	2.99624	-0.149902	0.880842
ENSG00000147160.9	0.684335	-0.449148	2.989	-0.150267	0.880554		AWAT2
ENSG00000262488.1	0.328764	-0.449415	2.98929	-0.150341	0.880495
ENSG00000285873.1	0.759156	-0.449598	1.17116	-0.383891	0.70106
ENSG00000214318.3	0.847824	-0.449895	1.40308	-0.320649	0.748476		ATP5MC1P6
ENSG00000275355.1	0.271369	-0.450264	2.99319	-0.150429	0.880426		Metazoa_SRP
ENSG00000159495.8	0.150324	-0.450333	2.99543	-0.15034	0.880496		TGM7
ENSG00000287774.1	0.380355	-0.450443	2.98959	-0.150671	0.880236
ENSG00000237862.2	0.477008	-0.450644	2.86034	-0.157549	0.874812
ENSG00000286861.1	0.160855	-0.450943	2.99901	-0.150364	0.880477
ENSG00000267175.5	0.209578	-0.451224	2.99575	-0.150621	0.880275
ENSG00000150783.10	0.212566	-0.45145	2.9944	-0.150765	0.880161		TEX12
ENSG00000278769.1	0.167555	-0.451513	2.99827	-0.150591	0.880298
ENSG00000268723.1	0.368806	-0.45159	2.98415	-0.15133	0.879716
ENSG00000214745.2	0.166996	-0.451806	2.99552	-0.150827	0.880112		GOT2P6
ENSG00000200344.1	0.287357	-0.451975	2.99454	-0.150933	0.880029		Y_RNA
ENSG00000233932.6	0.794196	-0.452005	2.06335	-0.219063	0.826601		CTXN2
ENSG00000155052.15	0.786201	-0.452212	2.99299	-0.15109	0.879905		CNTNAP5
ENSG00000259838.1	0.234856	-0.452311	2.98671	-0.151442	0.879627		ELOCP2
ENSG00000287274.1	0.304341	-0.452428	2.99453	-0.151085	0.879909
ENSG00000207264.1	0.298561	-0.452764	2.99453	-0.151197	0.87982		RNU6-15P
ENSG00000267339.7	0.598523	-0.452773	2.2931	-0.19745	0.843476		LINC00906
ENSG00000255474.1	0.282936	-0.452798	2.99416	-0.151227	0.879797		GAU1
ENSG00000224523.1	0.414711	-0.45286	2.98652	-0.151635	0.879475
ENSG00000188293.6	0.245984	-0.45291	2.99585	-0.151179	0.879834		IGFL1
ENSG00000288560.1	0.311198	-0.452927	2.98995	-0.151483	0.879595
ENSG00000242267.6	0.185133	-0.452932	2.99711	-0.151123	0.879879		SKINT1L
ENSG00000013293.6	0.221416	-0.453041	2.9995	-0.151039	0.879945		SLC7A14
ENSG00000107831.14	0.221416	-0.453041	2.9995	-0.151039	0.879945		FGF8
ENSG00000124818.15	0.221416	-0.453041	2.9995	-0.151039	0.879945		OPN5
ENSG00000158815.11	0.221416	-0.453041	2.9995	-0.151039	0.879945		FGF17
ENSG00000173401.10	0.221416	-0.453041	2.9995	-0.151039	0.879945		GLIPR1L1
ENSG00000180697.9	0.221416	-0.453041	2.9995	-0.151039	0.879945		C3orf22
ENSG00000182896.13	0.221416	-0.453041	2.9995	-0.151039	0.879945		TMEM95
ENSG00000183695.3	0.221416	-0.453041	2.9995	-0.151039	0.879945		MRGPRX2
ENSG00000196243.5	0.221416	-0.453041	2.9995	-0.151039	0.879945		LINC00615
ENSG00000196805.7	0.221416	-0.453041	2.9995	-0.151039	0.879945		SPRR2B
ENSG00000199551.1	0.221416	-0.453041	2.9995	-0.151039	0.879945		RNU6-545P
ENSG00000201517.1	0.221416	-0.453041	2.9995	-0.151039	0.879945		RNU6-707P
ENSG00000201665.1	0.221416	-0.453041	2.9995	-0.151039	0.879945		RN7SKP6
ENSG00000206634.1	0.221416	-0.453041	2.9995	-0.151039	0.879945		SNORA22
ENSG00000206981.1	0.221416	-0.453041	2.9995	-0.151039	0.879945		RNU6-40P
ENSG00000212594.1	0.221416	-0.453041	2.9995	-0.151039	0.879945		U8
ENSG00000214043.8	0.221416	-0.453041	2.9995	-0.151039	0.879945		LINC02347
ENSG00000215568.9	0.221416	-0.453041	2.9995	-0.151039	0.879945		GAB4
ENSG00000215612.8	0.221416	-0.453041	2.9995	-0.151039	0.879945		HMX1
ENSG00000222244.1	0.221416	-0.453041	2.9995	-0.151039	0.879945		RNA5SP431
ENSG00000224825.2	0.221416	-0.453041	2.9995	-0.151039	0.879945		RORB-AS1
ENSG00000224893.7	0.221416	-0.453041	2.9995	-0.151039	0.879945		LINC02840
ENSG00000226954.1	0.221416	-0.453041	2.9995	-0.151039	0.879945
ENSG00000227176.1	0.221416	-0.453041	2.9995	-0.151039	0.879945		NSA2P5
ENSG00000228995.1	0.221416	-0.453041	2.9995	-0.151039	0.879945		MTND1P9
ENSG00000231265.1	0.221416	-0.453041	2.9995	-0.151039	0.879945		TRERNA1
ENSG00000231976.8	0.221416	-0.453041	2.9995	-0.151039	0.879945		FAM238B
ENSG00000232892.1	0.221416	-0.453041	2.9995	-0.151039	0.879945		RGS5-AS1
ENSG00000233178.7	0.221416	-0.453041	2.9995	-0.151039	0.879945
ENSG00000235303.1	0.221416	-0.453041	2.9995	-0.151039	0.879945
ENSG00000235610.1	0.221416	-0.453041	2.9995	-0.151039	0.879945
ENSG00000235700.1	0.221416	-0.453041	2.9995	-0.151039	0.879945		CYCSP52
ENSG00000237176.4	0.221416	-0.453041	2.9995	-0.151039	0.879945
ENSG00000237961.4	0.221416	-0.453041	2.9995	-0.151039	0.879945
ENSG00000241613.3	0.221416	-0.453041	2.9995	-0.151039	0.879945		RN7SL618P
ENSG00000242214.1	0.221416	-0.453041	2.9995	-0.151039	0.879945		MTND3P6
ENSG00000242330.3	0.221416	-0.453041	2.9995	-0.151039	0.879945		RN7SL683P
ENSG00000242992.3	0.221416	-0.453041	2.9995	-0.151039	0.879945		FTH1P4
ENSG00000249396.2	0.221416	-0.453041	2.9995	-0.151039	0.879945		LINC02212
ENSG00000250138.4	0.221416	-0.453041	2.9995	-0.151039	0.879945
ENSG00000251520.1	0.221416	-0.453041	2.9995	-0.151039	0.879945
ENSG00000252097.1	0.221416	-0.453041	2.9995	-0.151039	0.879945		RNU6-346P
ENSG00000252373.1	0.221416	-0.453041	2.9995	-0.151039	0.879945		RNU6-358P
ENSG00000254658.3	0.221416	-0.453041	2.9995	-0.151039	0.879945		OR8J2
ENSG00000255730.5	0.221416	-0.453041	2.9995	-0.151039	0.879945
ENSG00000256013.1	0.221416	-0.453041	2.9995	-0.151039	0.879945
ENSG00000256364.1	0.221416	-0.453041	2.9995	-0.151039	0.879945
ENSG00000257662.1	0.221416	-0.453041	2.9995	-0.151039	0.879945		EIF4A1P12
ENSG00000257771.6	0.221416	-0.453041	2.9995	-0.151039	0.879945		LINC02395
ENSG00000258422.5	0.221416	-0.453041	2.9995	-0.151039	0.879945
ENSG00000258888.1	0.221416	-0.453041	2.9995	-0.151039	0.879945
ENSG00000259541.5	0.221416	-0.453041	2.9995	-0.151039	0.879945
ENSG00000259712.1	0.221416	-0.453041	2.9995	-0.151039	0.879945
ENSG00000260125.2	0.221416	-0.453041	2.9995	-0.151039	0.879945		AGBL1-AS1
ENSG00000262692.1	0.221416	-0.453041	2.9995	-0.151039	0.879945
ENSG00000271739.1	0.221416	-0.453041	2.9995	-0.151039	0.879945		RNU1-29P
ENSG00000273777.5	0.221416	-0.453041	2.9995	-0.151039	0.879945		CEACAM20
ENSG00000278764.1	0.221416	-0.453041	2.9995	-0.151039	0.879945		Metazoa_SRP
ENSG00000279146.1	0.221416	-0.453041	2.9995	-0.151039	0.879945
ENSG00000279887.1	0.221416	-0.453041	2.9995	-0.151039	0.879945
ENSG00000280373.1	0.221416	-0.453041	2.9995	-0.151039	0.879945
ENSG00000283033.1	0.221416	-0.453041	2.9995	-0.151039	0.879945
ENSG00000283071.1	0.221416	-0.453041	2.9995	-0.151039	0.879945		LBHD2
ENSG00000283769.1	0.221416	-0.453041	2.9995	-0.151039	0.879945
ENSG00000284171.1	0.221416	-0.453041	2.9995	-0.151039	0.879945
ENSG00000287180.1	0.221416	-0.453041	2.9995	-0.151039	0.879945
ENSG00000288065.1	0.221416	-0.453041	2.9995	-0.151039	0.879945
ENSG00000212163.6	0.0889732	-0.453314	2.99969	-0.15112	0.879881		SNORD91A
ENSG00000234438.5	0.0889732	-0.453314	2.99969	-0.15112	0.879881		KBTBD13
ENSG00000285523.1	0.0889732	-0.453314	2.99969	-0.15112	0.879881
ENSG00000169933.16	0.289636	-0.453315	2.99247	-0.151485	0.879593		FRMPD4
ENSG00000261663.1	0.116842	-0.453399	2.99638	-0.151316	0.879727
ENSG00000243845.3	0.120715	-0.453423	2.99647	-0.151319	0.879724		RN7SL30P
ENSG00000271115.1	0.120715	-0.453423	2.99647	-0.151319	0.879724		EIF2S2P7
ENSG00000231460.2	0.093105	-0.453462	2.99669	-0.151321	0.879722
ENSG00000235154.1	0.093105	-0.453462	2.99669	-0.151321	0.879722
ENSG00000286445.1	0.093105	-0.453462	2.99669	-0.151321	0.879722
ENSG00000272626.1	0.0843261	-0.453502	2.99668	-0.151335	0.879711
ENSG00000241882.1	0.1457	-0.453522	2.99668	-0.151342	0.879706
ENSG00000202261.1	0.128378	-0.45369	2.99651	-0.151406	0.879655		SNORD115-44
ENSG00000229795.2	0.128378	-0.45369	2.99651	-0.151406	0.879655		RPS21P1
ENSG00000287154.1	0.173507	-0.453917	2.99671	-0.151472	0.879603
ENSG00000175886.10	0.688506	-0.453922	1.19818	-0.378844	0.704804		RPL7AP66
ENSG00000277978.1	0.906048	-0.453927	1.29216	-0.351292	0.725369
ENSG00000221845.4	0.192457	-0.453931	2.99146	-0.151742	0.87939		LINC02902
ENSG00000111046.4	0.18621	-0.453998	2.99477	-0.151597	0.879505		MYF6
ENSG00000255839.1	0.167523	-0.454113	2.9964	-0.151553	0.87954
ENSG00000181211.1	0.285739	-0.454568	2.99241	-0.151907	0.87926		HECW1-IT1
ENSG00000233524.1	0.178009	-0.454572	2.99621	-0.151715	0.879411		RANP8
ENSG00000237813.4	0.790796	-0.454778	2.13383	-0.213128	0.831227
ENSG00000280247.1	0.294627	-0.454805	2.99909	-0.151648	0.879465
ENSG00000136688.11	0.0942145	-0.45499	2.99963	-0.151682	0.879438		IL36G
ENSG00000235931.2	0.0942145	-0.45499	2.99963	-0.151682	0.879438		LINC01553
ENSG00000252614.1	0.128475	-0.455172	2.99641	-0.151906	0.879261		RNU6-807P
ENSG00000279790.1	0.51351	-0.455205	2.99375	-0.152052	0.879146
ENSG00000286377.1	0.367569	-0.455548	2.98797	-0.152461	0.878824
ENSG00000253521.2	0.286713	-0.45561	2.99864	-0.151939	0.879235		HPYR1
ENSG00000099937.11	0.442831	-0.456138	2.99625	-0.152237	0.879		SERPIND1
ENSG00000251443.2	0.442831	-0.456138	2.99625	-0.152237	0.879		LINC02160
ENSG00000267659.5	0.886702	-0.456147	1.47191	-0.309902	0.756635		LINC01482
ENSG00000183379.9	0.375938	-0.45628	2.98508	-0.152853	0.878514		SYNDIG1L
ENSG00000179826.8	0.133699	-0.456288	2.99727	-0.152234	0.879002		MRGPRX3
ENSG00000268433.1	0.133699	-0.456288	2.99727	-0.152234	0.879002		MTDHP3
ENSG00000252034.1	0.549212	-0.456393	2.77851	-0.164258	0.869528		RNY4P37
ENSG00000231426.7	0.164471	-0.457102	2.99607	-0.152567	0.878739		FILNC1
ENSG00000231726.2	0.291954	-0.457257	2.99858	-0.152491	0.8788		HMGN2P38
ENSG00000207091.1	0.21428	-0.457433	2.99619	-0.152672	0.878657		Y_RNA
ENSG00000249699.1	0.182139	-0.457501	2.99237	-0.152889	0.878486		LINC02261
ENSG00000260398.1	0.780231	-0.457502	1.76849	-0.258697	0.795869
ENSG00000060303.5	0.242321	-0.457545	2.99495	-0.152772	0.878578		RPS17P5
ENSG00000271996.1	0.29874	-0.457608	2.99797	-0.152639	0.878683
ENSG00000271156.1	0.177058	-0.457748	2.99646	-0.152763	0.878585
ENSG00000215183.5	0.323215	-0.457806	2.99223	-0.152998	0.8784		MSMP
ENSG00000267446.1	0.228079	-0.457919	2.99756	-0.152764	0.878584
ENSG00000187621.15	0.965009	-0.458206	1.47888	-0.309834	0.756687		TCL6
ENSG00000254424.1	0.256899	-0.458227	2.99454	-0.153021	0.878382
ENSG00000266498.1	0.412253	-0.458251	2.12734	-0.21541	0.829448
ENSG00000236567.2	0.225539	-0.459141	2.99371	-0.153369	0.878108		TCF3P1
ENSG00000233013.10	0.808347	-0.459189	2.43718	-0.18841	0.850555		FAM157B
ENSG00000287475.1	0.519567	-0.459315	2.37328	-0.193536	0.84654
ENSG00000286380.1	0.507141	-0.459524	2.40594	-0.190996	0.848529
ENSG00000279527.1	0.328864	-0.459711	2.98727	-0.15389	0.877697
ENSG00000279908.1	0.480298	-0.45978	1.81319	-0.253575	0.799824
ENSG00000240687.2	0.141478	-0.459906	2.99876	-0.153365	0.87811
ENSG00000266968.2	0.383534	-0.460159	2.57356	-0.178802	0.858093
ENSG00000207505.1	0.324057	-0.460166	2.69644	-0.170657	0.864494		RNU6-1105P
ENSG00000274902.1	0.223619	-0.460559	2.99812	-0.153616	0.877913
ENSG00000125820.6	0.386283	-0.460823	2.99359	-0.153937	0.87766		NKX2-2
ENSG00000241570.8	0.203169	-0.460939	2.99757	-0.153771	0.87779		PAQR9-AS1
ENSG00000228502.1	0.274358	-0.461004	2.9941	-0.153971	0.877633		EEF1A1P11
ENSG00000197532.3	0.159905	-0.461347	2.99869	-0.15385	0.877728		OR6Y1
ENSG00000157890.18	0.27443	-0.461525	2.99259	-0.154222	0.877434		MEGF11
ENSG00000177275.4	0.122585	-0.461652	2.99729	-0.154023	0.877591		OR2AJ1
ENSG00000226457.1	0.200301	-0.461672	2.99394	-0.154202	0.87745		RPL22P3
ENSG00000271214.1	0.580311	-0.461695	1.74508	-0.26457	0.791341
ENSG00000121742.19	0.534991	-0.462568	2.98675	-0.154873	0.876921		GJB6
ENSG00000231317.1	0.703758	-0.462918	2.20459	-0.209979	0.833684
ENSG00000196862.10	0.515176	-0.463757	1.75558	-0.264162	0.791655		RGPD4
ENSG00000260615.1	0.474458	-0.463869	1.42292	-0.325998	0.744426		RPL23AP97
ENSG00000275718.2	0.213626	-0.464298	2.99329	-0.155113	0.876732		CCL15
ENSG00000214917.3	0.105762	-0.464364	2.99789	-0.154897	0.876902
ENSG00000230623.6	0.124264	-0.464379	2.99785	-0.154904	0.876897
ENSG00000269839.1	0.150956	-0.465148	2.99607	-0.155253	0.876622
ENSG00000267752.1	0.584064	-0.465445	1.55106	-0.300082	0.764114		RPS10P27
ENSG00000175084.13	0.541483	-0.465651	2.98071	-0.156222	0.875858		DES
ENSG00000159186.4	0.180302	-0.465771	2.99201	-0.155671	0.876292		ATP5POP1
ENSG00000214559.3	0.609916	-0.465968	1.34772	-0.345746	0.729534
ENSG00000231638.1	0.144331	-0.465993	2.99781	-0.155444	0.876471		LUARIS
ENSG00000200701.1	0.367853	-0.466011	2.59572	-0.17953	0.857521		RNU6-674P
ENSG00000244124.1	0.366903	-0.466443	2.6049	-0.179064	0.857888		ATP1B3-AS1
ENSG00000255566.1	0.285779	-0.466492	2.98842	-0.1561	0.875954
ENSG00000183798.5	0.176597	-0.466538	2.99915	-0.155557	0.876382		EMILIN3
ENSG00000179967.11	0.613402	-0.466846	1.55189	-0.300824	0.763549		PPP1R14BP3
ENSG00000274044.5	0.201001	-0.466889	2.99473	-0.155903	0.876109		FAM230J
ENSG00000272109.2	0.294692	-0.467087	2.98449	-0.156505	0.875635
ENSG00000275910.1	0.906124	-0.467189	1.0316	-0.452876	0.650638
ENSG00000140600.17	0.731748	-0.467345	1.63662	-0.285554	0.77522		SH3GL3
ENSG00000144355.15	0.319902	-0.46749	2.99271	-0.15621	0.875868		DLX1
ENSG00000135824.12	0.307364	-0.467493	2.98894	-0.156407	0.875712		RGS8
ENSG00000272839.1	0.538374	-0.467564	2.32419	-0.201173	0.840564
ENSG00000253230.9	0.312148	-0.467822	2.99456	-0.156224	0.875857		MIR124-1HG
ENSG00000188877.12	0.230826	-0.468128	2.99452	-0.156328	0.875774		POTEA
ENSG00000007174.18	0.655946	-0.468255	1.7057	-0.274524	0.783682		DNAH9
ENSG00000156920.11	0.156286	-0.468909	2.99918	-0.156346	0.875761		ADGRG4
ENSG00000260132.1	0.303284	-0.469032	2.98997	-0.156868	0.875349
ENSG00000229212.8	0.3011	-0.469373	2.9929	-0.156829	0.87538
ENSG00000259090.1	0.409838	-0.469503	2.99312	-0.156861	0.875355		SEPTIN7P1
ENSG00000159251.8	0.171741	-0.469582	2.99434	-0.156823	0.875384		ACTC1
ENSG00000234429.1	0.368981	-0.469632	2.99358	-0.15688	0.87534		ANKRD11P1
ENSG00000246363.3	0.511608	-0.470216	2.38694	-0.196996	0.843831		LINC02458
ENSG00000162510.6	0.350616	-0.470286	2.98974	-0.1573	0.875008		MATN1
ENSG00000233328.3	0.451617	-0.470468	1.8669	-0.252005	0.801037		PFN1P1
ENSG00000234707.3	0.0876582	-0.470497	2.99916	-0.156876	0.875342		SEC61G-DT
ENSG00000270343.1	0.0876582	-0.470497	2.99916	-0.156876	0.875342		UNGP3
ENSG00000260907.1	0.324974	-0.470696	2.9859	-0.15764	0.874741
ENSG00000280107.1	0.432119	-0.471453	2.45613	-0.191949	0.847782
ENSG00000287603.1	0.388678	-0.471462	1.9018	-0.247903	0.804209
ENSG00000203593.3	0.717124	-0.472212	1.25845	-0.375233	0.707487
ENSG00000259108.3	0.311307	-0.472434	2.99406	-0.15779	0.874622		LINC01595
ENSG00000257950.3	0.373804	-0.472445	2.98834	-0.158096	0.874381		P2RX5-TAX1BP3
ENSG00000255274.9	0.350169	-0.472525	2.99394	-0.157827	0.874593		SMIM35
ENSG00000249853.9	0.428068	-0.472621	2.98718	-0.158217	0.874286		HS3ST5
ENSG00000281991.2	0.37547	-0.473093	2.98496	-0.158492	0.874069		TMEM265
ENSG00000214881.4	0.3819	-0.473102	2.56044	-0.184773	0.853407		TMEM14DP
ENSG00000287602.1	0.273316	-0.473968	2.99043	-0.158495	0.874067
ENSG00000255065.1	0.258517	-0.473969	2.9889	-0.158577	0.874003
ENSG00000232812.2	0.248946	-0.474128	2.99294	-0.158415	0.87413		LINC01717
ENSG00000285991.1	0.17865	-0.474358	2.99484	-0.158392	0.874148
ENSG00000283399.1	0.536501	-0.474409	1.80635	-0.262634	0.792833
ENSG00000091704.10	0.326394	-0.474909	2.99191	-0.158731	0.873881		CPA1
ENSG00000279091.1	0.174775	-0.475204	2.99785	-0.158515	0.874051
ENSG00000268670.1	0.268083	-0.475346	2.99008	-0.158974	0.873689
ENSG00000175877.4	0.458355	-0.475425	2.98773	-0.159126	0.87357		TMEM270
ENSG00000188389.11	0.37192	-0.475628	2.98598	-0.159287	0.873443		PDCD1
ENSG00000225595.2	0.439324	-0.47589	1.88147	-0.252935	0.800318		LINC01623
ENSG00000272693.4	0.904193	-0.475956	1.09143	-0.436086	0.662774
ENSG00000231561.2	0.163658	-0.476352	2.99545	-0.159025	0.873649		CEACAMP5
ENSG00000287088.1	0.163658	-0.476352	2.99545	-0.159025	0.873649
ENSG00000261481.1	0.335433	-0.476537	2.98811	-0.159478	0.873293		CARHSP1-DT
ENSG00000138079.14	0.361289	-0.477223	2.99274	-0.15946	0.873306		SLC3A1
ENSG00000102128.8	0.116029	-0.477226	2.9968	-0.159245	0.873476		RAB40AL
ENSG00000241213.2	0.408342	-0.477258	2.99204	-0.159509	0.873268		LINC02024
ENSG00000213209.2	0.465377	-0.477554	2.98864	-0.15979	0.873047
ENSG00000128253.15	0.23987	-0.477621	2.99285	-0.159587	0.873206		RFPL2
ENSG00000251787.1	0.580703	-0.477978	1.57357	-0.303753	0.761316		RNU7-47P
ENSG00000255983.1	0.525304	-0.478108	2.99403	-0.159687	0.873128
ENSG00000038358.15	0.956134	-0.478297	1.31043	-0.364991	0.715118		EDC4
ENSG00000261037.1	0.319894	-0.47842	2.99042	-0.159984	0.872894
ENSG00000259925.1	0.158813	-0.478452	2.99552	-0.159722	0.8731
ENSG00000260121.1	0.221267	-0.478694	2.99583	-0.159787	0.873049
ENSG00000237223.6	0.27992	-0.478858	2.99302	-0.159991	0.872888		SULT1C2P1
ENSG00000214797.3	0.0958695	-0.479109	2.99815	-0.159802	0.873037
ENSG00000217231.2	0.0958695	-0.479109	2.99815	-0.159802	0.873037
ENSG00000259582.4	0.300593	-0.479385	2.99832	-0.159885	0.872972
ENSG00000230809.1	0.365383	-0.479523	2.99707	-0.159997	0.872883		RPS6P15
ENSG00000286480.1	0.898962	-0.479605	2.0485	-0.234125	0.814888
ENSG00000227751.1	0.496391	-0.479672	2.35974	-0.203273	0.838921		RCC2-AS1
ENSG00000272218.1	0.916809	-0.479839	1.16154	-0.413105	0.67953
ENSG00000218472.2	0.213928	-0.480056	2.99526	-0.160272	0.872667
ENSG00000284948.1	0.444405	-0.480091	2.98213	-0.160989	0.872102
ENSG00000141314.13	0.548067	-0.480189	2.0239	-0.23726	0.812455		RHBDL3
ENSG00000106384.12	0.168697	-0.48032	2.99713	-0.16026	0.872676		MOGAT3
ENSG00000226252.1	0.299547	-0.480378	2.99695	-0.160289	0.872654
ENSG00000081842.18	0.249232	-0.480406	2.99717	-0.160287	0.872655		PCDHA6
ENSG00000273824.1	0.807744	-0.480429	2.99242	-0.160549	0.872449
ENSG00000223779.6	0.302207	-0.480578	2.99443	-0.160491	0.872494
ENSG00000249877.1	0.210913	-0.48106	2.99629	-0.160552	0.872446
ENSG00000287250.1	0.881318	-0.481163	1.00941	-0.476676	0.633593
ENSG00000127412.7	0.444059	-0.481201	2.99201	-0.160829	0.872228		TRPV5
ENSG00000285822.1	0.325503	-0.481595	2.99454	-0.160825	0.872232
ENSG00000287700.1	0.412097	-0.481613	2.95575	-0.162941	0.870565
ENSG00000251733.1	0.169201	-0.481634	2.99457	-0.160836	0.872223		SCARNA8
ENSG00000213290.4	0.518761	-0.481638	2.03505	-0.236671	0.812912		PGK1P2
ENSG00000266777.1	0.746066	-0.482077	2.20963	-0.218171	0.827296		SH3GL1P1
ENSG00000281131.1	0.889033	-0.482463	1.84331	-0.261737	0.793524		SCHLAP1
ENSG00000227437.1	0.406839	-0.482484	2.15826	-0.223552	0.823106		RPS8P4
ENSG00000254192.1	0.246325	-0.482608	2.99719	-0.16102	0.872078
ENSG00000248458.2	0.282513	-0.482798	2.98946	-0.1615	0.871699
ENSG00000198092.6	0.435398	-0.483089	2.98696	-0.161733	0.871516		TMPRSS11F
ENSG00000130383.7	0.304147	-0.483204	2.99017	-0.161597	0.871623		FUT5
ENSG00000183783.7	0.129775	-0.483367	2.99332	-0.161482	0.871714		KCTD8
ENSG00000212226.1	0.492972	-0.483705	2.02476	-0.238896	0.811187		RNU6-907P
ENSG00000230935.1	0.407942	-0.483824	2.53011	-0.191227	0.848348		RPS3P1
ENSG00000277498.1	0.46862	-0.483944	2.47066	-0.195876	0.844707
ENSG00000287243.2	0.264974	-0.484164	2.99251	-0.161792	0.87147		THCAT155
ENSG00000207181.1	0.379231	-0.484215	2.9923	-0.16182	0.871448		SNORA14B
ENSG00000240045.2	0.429691	-0.484286	2.92709	-0.16545	0.86859		STRIT1
ENSG00000239200.1	0.181701	-0.484316	2.99463	-0.161728	0.87152		RPL22P20
ENSG00000207278.1	0.60477	-0.484368	1.9153	-0.252894	0.80035		RNU6-831P
ENSG00000244326.3	0.177011	-0.484638	2.99464	-0.161835	0.871436		RN7SL814P
ENSG00000242195.1	0.349593	-0.484963	2.61191	-0.185673	0.852701		SRRM1P2
ENSG00000258512.1	0.355994	-0.485615	2.98995	-0.162416	0.870978		LINC00239
ENSG00000121743.4	0.149461	-0.485724	2.99486	-0.162186	0.87116		GJA3
ENSG00000249713.1	0.501688	-0.485899	2.40921	-0.201684	0.840164
ENSG00000160224.17	0.382444	-0.485915	2.99229	-0.162389	0.871		AIRE
ENSG00000134183.13	0.174077	-0.486469	2.99525	-0.162413	0.87098		GNAT2
ENSG00000219776.2	0.184894	-0.486599	2.99851	-0.16228	0.871085		RPL21P67
ENSG00000260747.1	0.884863	-0.486722	1.06236	-0.458149	0.646845
ENSG00000171773.3	0.301721	-0.486993	2.99725	-0.16248	0.870928		NXNL1
ENSG00000284957.1	0.275803	-0.487002	2.99049	-0.16285	0.870636
ENSG00000168631.13	0.198668	-0.487031	2.99809	-0.162447	0.870954		MUCL3
ENSG00000138823.14	0.525128	-0.487174	1.38991	-0.350509	0.725957		MTTP
ENSG00000287109.1	0.372387	-0.4874	2.98758	-0.163142	0.870407
ENSG00000286996.1	0.448183	-0.487626	1.8424	-0.264669	0.791265
ENSG00000254244.1	0.695505	-0.487829	1.3763	-0.354449	0.723002		PAICSP4
ENSG00000231754.2	0.568011	-0.487838	1.70346	-0.28638	0.774587
ENSG00000213493.3	0.266879	-0.488169	2.98896	-0.163324	0.870263		ACTN4P1
ENSG00000198822.11	0.152611	-0.488532	2.9946	-0.163138	0.87041		GRM3
ENSG00000274860.1	0.10787	-0.488691	2.99868	-0.162969	0.870543		Metazoa_SRP
ENSG00000163421.9	0.413131	-0.489176	2.98371	-0.163949	0.869771		PROK2
ENSG00000177300.7	0.0864341	-0.48936	2.99866	-0.163193	0.870367		CLDN22
ENSG00000286641.1	0.106502	-0.490972	2.99863	-0.163732	0.869942
ENSG00000250799.11	0.168738	-0.491079	2.99507	-0.163962	0.869761		PRODH2
ENSG00000238578.1	0.207481	-0.491173	2.99613	-0.163936	0.869782		SNORD4A
ENSG00000165192.14	0.562052	-0.491286	2.76466	-0.177702	0.858957		ASB11
ENSG00000237595.5	0.342015	-0.491889	2.64882	-0.185701	0.852679		LINC01275
ENSG00000225979.1	0.610119	-0.492364	2.98113	-0.16516	0.868818		ANKRD44-DT
ENSG00000172318.5	0.646686	-0.492479	2.32453	-0.211862	0.832215		B3GALT1
ENSG00000223609.11	0.576663	-0.492735	2.71035	-0.181797	0.855742		HBD
ENSG00000278943.1	0.322647	-0.492767	2.98741	-0.164948	0.868985
ENSG00000265052.2	0.256197	-0.492776	2.98967	-0.164826	0.869081		RN7SL622P
ENSG00000281538.1	0.948367	-0.493575	1.32733	-0.371855	0.71
ENSG00000286269.1	0.381183	-0.494293	2.57557	-0.191916	0.847808
ENSG00000171462.15	0.556614	-0.494347	2.29905	-0.215022	0.82975		DLK2
ENSG00000211803.2	0.242217	-0.494571	2.99058	-0.165376	0.868648		TRAV23DV6
ENSG00000182931.9	0.185654	-0.494642	2.99525	-0.165142	0.868832		WFDC10B
ENSG00000278011.1	0.32322	-0.49497	2.9899	-0.165547	0.868513
ENSG00000227361.1	0.490446	-0.495054	1.5554	-0.318282	0.750271		RPS24P7
ENSG00000284167.1	0.179427	-0.495354	2.99516	-0.165385	0.868641		MTATP6P5
ENSG00000166105.16	0.415933	-0.496391	2.14517	-0.231399	0.817005		GLB1L3
ENSG00000276047.1	0.191233	-0.496709	2.99437	-0.165881	0.868251		RN7SL711P
ENSG00000221439.1	0.269525	-0.496923	2.99348	-0.166002	0.868155		RNU4ATAC16P
ENSG00000155719.18	0.432861	-0.496949	2.94463	-0.168764	0.865982		OTOA
ENSG00000284922.2	0.352154	-0.497009	2.98441	-0.166535	0.867736		LRTOMT
ENSG00000148600.15	0.328815	-0.497148	2.66014	-0.186888	0.851748		CDHR1
ENSG00000280344.1	0.316628	-0.497592	2.99765	-0.165994	0.868162
ENSG00000285684.1	0.294679	-0.49881	2.99779	-0.166392	0.867848
ENSG00000281162.2	0.692429	-0.498971	2.98844	-0.166967	0.867396		LINC01127
ENSG00000232375.1	0.482094	-0.49913	2.84572	-0.175396	0.860768
ENSG00000234322.1	0.533597	-0.499261	2.99445	-0.166729	0.867583		ST13P18
ENSG00000208892.1	0.292044	-0.499408	2.99071	-0.166987	0.867381		SNORA49
ENSG00000272183.1	0.493034	-0.499841	2.42359	-0.20624	0.836603
ENSG00000159217.10	0.748086	-0.499943	2.98031	-0.167749	0.866781		IGF2BP1
ENSG00000253408.6	0.697303	-0.500328	2.14955	-0.232759	0.815949		IKBKB-DT
ENSG00000179796.12	0.625846	-0.500552	1.54991	-0.322955	0.746729		LRRC3B
ENSG00000286670.1	0.193156	-0.500825	2.99609	-0.16716	0.867244
ENSG00000270281.1	0.282889	-0.500899	2.99011	-0.167519	0.866962
ENSG00000214283.4	0.409222	-0.501034	2.98788	-0.167689	0.866828		RAD51AP1P1
ENSG00000133980.5	0.18713	-0.501178	2.99091	-0.167567	0.866924		VRTN
ENSG00000239983.1	0.30614	-0.501805	2.99066	-0.167791	0.866748
ENSG00000204429.4	0.111643	-0.502269	2.99586	-0.167654	0.866855
ENSG00000259023.3	0.246435	-0.502487	2.99068	-0.168018	0.866569		LINC00524
ENSG00000205929.11	0.758947	-0.502551	2.99338	-0.167887	0.866672		C21orf62
ENSG00000253706.5	0.795596	-0.5026	2.44952	-0.205183	0.837429
ENSG00000239333.3	0.460285	-0.502635	2.05502	-0.244589	0.806775		RN7SL658P
ENSG00000136695.15	0.525156	-0.503027	2.98936	-0.168272	0.866369		IL36RN
ENSG00000196364.9	0.515588	-0.503113	2.99224	-0.168139	0.866474		PRSS29P
ENSG00000253420.1	0.370699	-0.503333	2.99435	-0.168094	0.866509
ENSG00000276542.1	0.382077	-0.503443	2.98591	-0.168606	0.866106
ENSG00000286961.1	0.267748	-0.504017	2.99167	-0.168474	0.866211
ENSG00000273407.1	0.286776	-0.504278	2.98866	-0.16873	0.866009
ENSG00000130612.16	0.846134	-0.504473	1.26609	-0.39845	0.690299		CYP2G1P
ENSG00000286272.1	0.183568	-0.505333	2.99772	-0.168572	0.866133
ENSG00000237009.2	0.288159	-0.505854	2.98846	-0.169269	0.865585		GLIS3-AS1
ENSG00000121570.12	0.486904	-0.506198	2.39506	-0.211351	0.832614		DPPA4
ENSG00000268500.6	0.622732	-0.506209	1.4954	-0.338511	0.734978		SIGLEC5
ENSG00000174527.10	0.781125	-0.50631	1.67356	-0.302536	0.762244		MYO1H
ENSG00000256723.1	0.40854	-0.506822	2.98262	-0.169925	0.865069
ENSG00000237991.3	0.679536	-0.506846	1.35407	-0.374314	0.70817		RPL35P1
ENSG00000214026.11	0.268826	-0.506856	2.996	-0.169178	0.865657		MRPL23
ENSG00000167664.8	0.306752	-0.507276	2.9889	-0.16972	0.86523		TMIGD2
ENSG00000236257.1	0.887777	-0.507336	1.27256	-0.398672	0.690135		EI24P2
ENSG00000213362.3	0.205802	-0.507398	2.9945	-0.169443	0.865448		FTH1P12
ENSG00000259760.1	0.453259	-0.507454	2.99132	-0.169643	0.865291
ENSG00000102243.13	0.616064	-0.508082	2.98322	-0.170313	0.864764		VGLL1
ENSG00000264491.1	0.250275	-0.508204	2.99109	-0.169906	0.865084
ENSG00000258757.1	0.936334	-0.50863	0.975568	-0.521368	0.60211
ENSG00000251596.1	0.743265	-0.508652	1.3016	-0.39079	0.695953		HADHAP1
ENSG00000220685.3	0.340791	-0.508792	2.98842	-0.170255	0.86481
ENSG00000147647.13	0.479303	-0.508898	2.88292	-0.176521	0.859884		DPYS
ENSG00000270986.1	0.151824	-0.510065	2.99844	-0.17011	0.864924		HMGB1P51
ENSG00000122787.15	0.279245	-0.510198	2.99158	-0.170545	0.864582		AKR1D1
ENSG00000280182.1	0.134142	-0.510616	2.99564	-0.170453	0.864654
ENSG00000243918.1	0.24997	-0.510665	2.99573	-0.170464	0.864645		EIF4BP8
ENSG00000283511.1	0.46079	-0.51074	2.98796	-0.170932	0.864277
ENSG00000267414.1	0.797262	-0.510945	1.32766	-0.384845	0.700352		SETBP1-DT
ENSG00000286583.1	0.131416	-0.510949	2.99566	-0.170563	0.864567		ZBTB7C-AS1
ENSG00000225522.2	0.418951	-0.511221	2.98419	-0.17131	0.86398
ENSG00000278920.1	0.534152	-0.511278	1.82819	-0.279664	0.779736
ENSG00000239774.1	0.801481	-0.511487	1.17685	-0.434626	0.663834		TTC14-DT
ENSG00000270379.6	0.318135	-0.512228	2.98978	-0.171326	0.863967		HEATR9
ENSG00000280424.1	0.276654	-0.512508	2.99071	-0.171366	0.863936
ENSG00000225236.1	0.194486	-0.513083	2.99371	-0.171387	0.863919
ENSG00000196832.5	0.586064	-0.513183	1.73357	-0.296027	0.767209		OR11G2
ENSG00000214896.4	0.174162	-0.5144	2.99629	-0.171679	0.86369		RPSAP55
ENSG00000212157.1	0.487855	-0.514505	1.78518	-0.288208	0.773187		RNU6-1319P
ENSG00000286329.1	0.273863	-0.514551	2.99413	-0.171853	0.863553
ENSG00000287712.1	0.7371	-0.514597	1.29816	-0.396405	0.691806
ENSG00000256508.2	0.233812	-0.515211	2.99244	-0.17217	0.863304		MRGPRF-AS1
ENSG00000273175.1	0.331406	-0.51566	2.98956	-0.172487	0.863055
ENSG00000279035.1	0.388414	-0.515759	2.98413	-0.172834	0.862782
ENSG00000288600.1	0.292052	-0.51577	2.99689	-0.172102	0.863357
ENSG00000198156.10	0.131899	-0.515886	2.99548	-0.172221	0.863264		NPIPB6
ENSG00000152292.17	0.690861	-0.516326	1.84807	-0.279387	0.779948		SH2D6
ENSG00000254472.1	0.466615	-0.516345	2.85343	-0.180956	0.856402		OR4A49P
ENSG00000203737.5	0.943588	-0.516948	1.04326	-0.495511	0.62024		GPR52
ENSG00000043355.12	0.728531	-0.517339	2.50889	-0.206202	0.836633		ZIC2
ENSG00000286062.1	0.420316	-0.517855	2.99136	-0.173117	0.862559
ENSG00000214016.3	0.265556	-0.517911	2.99081	-0.173167	0.86252		RPSAP61
ENSG00000254585.5	0.359809	-0.518044	2.98411	-0.173601	0.862179		MAGEL2
ENSG00000243256.1	0.664643	-0.518354	1.34745	-0.384694	0.700464		RPL30P14
ENSG00000148798.11	0.325625	-0.518591	2.98892	-0.173504	0.862255		INA
ENSG00000235768.1	0.378579	-0.518646	2.58813	-0.200394	0.841172		BRD7P5
ENSG00000228463.10	0.213534	-0.518773	2.99113	-0.173437	0.862308
ENSG00000144130.11	0.284451	-0.518838	2.98907	-0.173579	0.862197		NT5DC4
ENSG00000179477.11	0.291171	-0.519095	2.98912	-0.173661	0.862132		ALOX12B
ENSG00000287332.1	0.501743	-0.51915	2.98253	-0.174064	0.861815
ENSG00000204529.4	0.427521	-0.519228	2.99031	-0.173637	0.862151		GUCY2EP
ENSG00000242314.1	0.18515	-0.519614	2.99668	-0.173397	0.86234		RPL12P32
ENSG00000260352.1	0.601268	-0.52055	2.6819	-0.194098	0.846099		SMG1-DT
ENSG00000267409.1	0.359631	-0.52107	2.60114	-0.200324	0.841227
ENSG00000255660.1	0.298622	-0.521293	2.9971	-0.173933	0.861918		RERG-AS1
ENSG00000257083.7	0.383069	-0.522038	2.55345	-0.204444	0.838006
ENSG00000163501.7	0.140351	-0.522063	2.996	-0.174253	0.861667		IHH
ENSG00000200942.1	0.538271	-0.522218	2.35726	-0.221536	0.824675		RNU6-501P
ENSG00000241186.10	0.226495	-0.522281	2.995	-0.174384	0.861563		TDGF1
ENSG00000287385.1	0.73481	-0.522706	1.34803	-0.387756	0.698197
ENSG00000136929.13	0.900085	-0.523686	1.2693	-0.41258	0.679914		HEMGN
ENSG00000269275.1	0.248203	-0.52375	2.99207	-0.175046	0.861043
ENSG00000256762.1	0.172119	-0.524114	2.99534	-0.174977	0.861098		STH
ENSG00000269944.1	0.163089	-0.524426	2.99918	-0.174857	0.861192
ENSG00000233246.1	0.170994	-0.524485	2.99918	-0.174876	0.861177		PHC2-AS1
ENSG00000181333.12	0.165178	-0.52494	2.9992	-0.175027	0.861059		HEPHL1
ENSG00000275638.1	0.43339	-0.525424	1.84021	-0.285524	0.775242
ENSG00000272764.1	0.135142	-0.525445	2.99891	-0.175212	0.860913
ENSG00000267644.1	0.19017	-0.525641	2.99592	-0.175452	0.860724
ENSG00000273312.2	0.242321	-0.525651	2.99201	-0.175685	0.860541
ENSG00000233816.3	0.207855	-0.525919	2.99507	-0.175595	0.860612		IFNA13
ENSG00000249780.1	0.636276	-0.525974	2.99208	-0.175789	0.86046
ENSG00000214814.7	0.696315	-0.526274	2.21954	-0.237109	0.812572		FER1L6
ENSG00000241666.2	0.151869	-0.526287	2.99926	-0.175472	0.860709
ENSG00000188176.12	0.491473	-0.526539	2.85531	-0.184407	0.853694		SMTNL2
ENSG00000285777.1	0.230446	-0.527002	2.99425	-0.176005	0.86029
ENSG00000267550.1	0.672314	-0.527014	2.66165	-0.198003	0.843043
ENSG00000287916.1	0.809367	-0.527099	1.47679	-0.356922	0.72115
ENSG00000248027.1	0.32068	-0.527125	2.67456	-0.197088	0.843758		ARHGAP42-AS1
ENSG00000251783.1	0.458118	-0.52751	2.98868	-0.176503	0.859899		RNU6-1170P
ENSG00000135406.14	0.573089	-0.527709	1.96918	-0.267984	0.788711		PRPH
ENSG00000106536.21	0.335334	-0.527796	2.99227	-0.176386	0.85999		POU6F2
ENSG00000120210.8	0.358556	-0.528028	2.98873	-0.176673	0.859765		INSL6
ENSG00000235358.2	0.306394	-0.528668	2.99285	-0.176644	0.859788		SCMH1-DT
ENSG00000197540.8	0.369454	-0.528733	2.19682	-0.240681	0.809802		GZMM
ENSG00000228799.6	0.38155	-0.528887	2.99397	-0.176651	0.859783		LINC01939
ENSG00000270583.1	0.348093	-0.529328	2.98537	-0.177308	0.859267
ENSG00000237819.5	0.18925	-0.529905	2.99492	-0.176935	0.85956		CDK6-AS1
ENSG00000200388.1	0.29868	-0.530185	2.99194	-0.177204	0.859348		RNU6-618P
ENSG00000213667.3	0.411366	-0.530518	2.99033	-0.177411	0.859186		PGGT1BP1
ENSG00000226915.1	0.621312	-0.530583	1.34819	-0.393551	0.693913		RPL19P4
ENSG00000288723.1	0.846103	-0.530737	1.30723	-0.406003	0.684741
ENSG00000286095.2	0.254213	-0.530816	2.99251	-0.177381	0.859209		SPEGNB
ENSG00000213304.3	0.430165	-0.530893	2.99201	-0.177437	0.859165
ENSG00000240590.1	0.154892	-0.531078	2.99951	-0.177055	0.859465		RPSAP48
ENSG00000257239.1	0.522717	-0.531131	1.79694	-0.295576	0.767554
ENSG00000236747.3	0.163177	-0.531267	2.99521	-0.177372	0.859216		LINC01282
ENSG00000248505.2	0.490186	-0.531343	2.98934	-0.177746	0.858923		LINC02380
ENSG00000253547.2	0.143148	-0.531689	2.99585	-0.177475	0.859135		TUBAP7
ENSG00000231120.3	0.270071	-0.53169	2.98576	-0.178075	0.858664		BTF3P10
ENSG00000240869.3	0.192978	-0.531949	2.99619	-0.177542	0.859083		RN7SL128P
ENSG00000266988.6	0.204092	-0.532277	2.99099	-0.17796	0.858754
ENSG00000286417.1	0.345473	-0.532393	2.99403	-0.177818	0.858866
ENSG00000200520.1	0.52932	-0.532482	2.03713	-0.261388	0.793793		RNU6-1214P
ENSG00000249359.3	0.583275	-0.533529	2.24373	-0.237787	0.812046
ENSG00000254459.1	0.346792	-0.533653	2.98544	-0.178752	0.858133
ENSG00000230275.2	0.15319	-0.534369	2.99534	-0.1784	0.858409		SERBP1P4
ENSG00000287207.1	0.397167	-0.534816	2.15906	-0.247708	0.80436
ENSG00000261740.6	0.328964	-0.534901	2.98842	-0.178991	0.857945		BOLA2-SMG1P6
ENSG00000231482.3	0.29711	-0.534914	2.99662	-0.178506	0.858326
ENSG00000259518.2	0.580554	-0.534975	2.71009	-0.197401	0.843514		LINC01583
ENSG00000200998.1	0.633323	-0.53501	2.6871	-0.199103	0.842182		Y_RNA
ENSG00000217030.1	0.138666	-0.535251	3.0003	-0.178399	0.858409
ENSG00000234067.1	0.138666	-0.535251	3.0003	-0.178399	0.858409		RPL5P10
ENSG00000234890.1	0.320849	-0.536203	2.98976	-0.179347	0.857666		HNRNPDLP2
ENSG00000267311.1	0.807168	-0.536376	1.64408	-0.326246	0.744238
ENSG00000227779.1	0.705572	-0.536721	1.31693	-0.407553	0.683602		NDUFB3P5
ENSG00000143199.18	0.457517	-0.537082	2.47215	-0.217253	0.828011		ADCY10
ENSG00000232946.1	0.198214	-0.537199	2.99888	-0.179133	0.857833		RPL35AP20
ENSG00000277840.1	0.481322	-0.537325	2.07168	-0.259367	0.795352
ENSG00000279099.1	0.313308	-0.537768	2.98901	-0.179915	0.857219
ENSG00000280402.1	0.894491	-0.538331	1.18211	-0.4554	0.648821
ENSG00000266613.1	0.668401	-0.539249	1.54456	-0.349128	0.726993		COP1P1
ENSG00000175749.11	0.892862	-0.540085	1.18549	-0.45558	0.648692		EIF3KP1
ENSG00000235390.4	0.252537	-0.540356	2.99563	-0.180381	0.856853
ENSG00000188163.8	0.620201	-0.540806	2.35235	-0.2299	0.81817		FAM166A
ENSG00000232860.8	0.538181	-0.540965	1.57602	-0.343247	0.731412		SMG7-AS1
ENSG00000225605.3	0.379252	-0.541452	2.99317	-0.180896	0.856449
ENSG00000246331.2	0.750002	-0.541539	1.2822	-0.422353	0.672767
ENSG00000235086.1	0.351625	-0.541561	2.98601	-0.181366	0.85608		FNDC1-IT1
ENSG00000213291.3	0.850385	-0.541634	1.37999	-0.392491	0.694696
ENSG00000158113.13	0.787865	-0.543057	1.79579	-0.302405	0.762343		LRRC43
ENSG00000272115.1	0.711807	-0.544085	1.28518	-0.423354	0.672037
ENSG00000227734.1	0.632583	-0.544937	2.99346	-0.182042	0.855549
ENSG00000248694.1	0.480922	-0.545672	2.98209	-0.182983	0.854811
ENSG00000276704.1	0.283977	-0.546361	2.99209	-0.182602	0.85511
ENSG00000186867.11	0.226804	-0.546866	2.99117	-0.182827	0.854934		QRFPR
ENSG00000224387.1	0.14336	-0.547093	3.00081	-0.182315	0.855336
ENSG00000275248.1	0.378527	-0.547188	2.19781	-0.248969	0.803385
ENSG00000224714.3	0.257283	-0.548266	2.99296	-0.183185	0.854653		LINC02671
ENSG00000223724.1	0.288052	-0.548747	2.99526	-0.183205	0.854637		RAD17P2
ENSG00000281831.1	0.350764	-0.548945	2.62559	-0.209075	0.83439		HCP5B
ENSG00000273257.2	0.706738	-0.549226	1.26672	-0.433583	0.664592		LINC02928
ENSG00000279668.3	0.226855	-0.550321	2.99459	-0.183771	0.854193
ENSG00000236155.6	0.805897	-0.550422	1.17343	-0.469071	0.639019		ZPLD2P
ENSG00000213326.4	0.648962	-0.550689	1.35789	-0.405547	0.685076		RPS7P11
ENSG00000287244.1	0.223242	-0.551001	2.9964	-0.183887	0.854102
ENSG00000265912.1	0.308749	-0.551932	2.99339	-0.184384	0.853713
ENSG00000224738.1	0.633755	-0.552031	1.29942	-0.424828	0.670962
ENSG00000237640.1	0.826172	-0.552192	1.62538	-0.339732	0.734058
ENSG00000183239.5	0.308466	-0.552378	2.98748	-0.184897	0.853309
ENSG00000244128.7	0.235859	-0.552881	2.99464	-0.184624	0.853524		LINC01322
ENSG00000281832.1	0.179105	-0.55294	2.99522	-0.184607	0.853537		LINC00602
ENSG00000277170.1	0.761251	-0.553308	1.36848	-0.404322	0.685976
ENSG00000236841.8	0.296399	-0.553845	2.98824	-0.185341	0.852961
ENSG00000221971.3	0.248539	-0.554161	2.99121	-0.185263	0.853023		TTC4P1
ENSG00000260123.2	0.803174	-0.554273	1.32677	-0.41776	0.676122		CARMAL
ENSG00000231098.1	0.137444	-0.554411	2.9996	-0.184828	0.853364
ENSG00000218265.1	0.284675	-0.554416	2.99209	-0.185294	0.852999		RPS4XP7
ENSG00000189051.5	0.311732	-0.554856	2.99636	-0.185177	0.853091		RNF222
ENSG00000227066.2	0.285177	-0.554891	2.9903	-0.185564	0.852787
ENSG00000230364.1	0.767848	-0.554908	1.4376	-0.385997	0.699499		RPL4P3
ENSG00000258101.2	0.328727	-0.556018	2.98731	-0.186127	0.852346
ENSG00000248854.1	0.69526	-0.556423	1.49829	-0.371373	0.71036		HNRNPH1P3
ENSG00000285095.2	0.425092	-0.556613	2.99184	-0.186044	0.852411
ENSG00000232083.3	0.383466	-0.556634	2.98812	-0.186283	0.852223		RPL31P7
ENSG00000159650.9	0.148709	-0.556811	2.9964	-0.185826	0.852581		UROC1
ENSG00000227962.1	0.153987	-0.557053	2.9964	-0.185907	0.852518
ENSG00000234076.1	0.153987	-0.557053	2.9964	-0.185907	0.852518		TPRG1-AS1
ENSG00000286516.1	0.153987	-0.557053	2.9964	-0.185907	0.852518
ENSG00000285579.1	0.142783	-0.557068	2.99642	-0.185911	0.852515
ENSG00000279956.1	0.248072	-0.557405	2.99661	-0.186012	0.852435
ENSG00000048545.17	0.0768415	-0.557686	3.00139	-0.185809	0.852594		GUCA1A
ENSG00000104371.5	0.0768415	-0.557686	3.00139	-0.185809	0.852594		DKK4
ENSG00000106648.14	0.0768415	-0.557686	3.00139	-0.185809	0.852594		GALNTL5
ENSG00000114374.13	0.0768415	-0.557686	3.00139	-0.185809	0.852594		USP9Y
ENSG00000131482.10	0.0768415	-0.557686	3.00139	-0.185809	0.852594		G6PC1
ENSG00000135960.10	0.0768415	-0.557686	3.00139	-0.185809	0.852594		EDAR
ENSG00000142484.7	0.0768415	-0.557686	3.00139	-0.185809	0.852594		TM4SF5
ENSG00000159516.9	0.0768415	-0.557686	3.00139	-0.185809	0.852594		SPRR2G
ENSG00000166569.8	0.0768415	-0.557686	3.00139	-0.185809	0.852594		CPLX4
ENSG00000166862.7	0.0768415	-0.557686	3.00139	-0.185809	0.852594		CACNG2
ENSG00000167916.5	0.0768415	-0.557686	3.00139	-0.185809	0.852594		KRT24
ENSG00000169627.9	0.0768415	-0.557686	3.00139	-0.185809	0.852594		BOLA2B
ENSG00000170523.3	0.0768415	-0.557686	3.00139	-0.185809	0.852594		KRT83
ENSG00000177143.5	0.0768415	-0.557686	3.00139	-0.185809	0.852594		CETN1
ENSG00000179073.6	0.0768415	-0.557686	3.00139	-0.185809	0.852594		TAAR3P
ENSG00000197437.5	0.0768415	-0.557686	3.00139	-0.185809	0.852594		OR13G1
ENSG00000199282.1	0.0768415	-0.557686	3.00139	-0.185809	0.852594
ENSG00000199843.1	0.0768415	-0.557686	3.00139	-0.185809	0.852594		RNA5SP358
ENSG00000200217.1	0.0768415	-0.557686	3.00139	-0.185809	0.852594		RNU6-839P
ENSG00000201308.1	0.0768415	-0.557686	3.00139	-0.185809	0.852594		RNU6-512P
ENSG00000201358.1	0.0768415	-0.557686	3.00139	-0.185809	0.852594		RN7SKP193
ENSG00000201474.1	0.0768415	-0.557686	3.00139	-0.185809	0.852594		RNU6-164P
ENSG00000202124.1	0.0768415	-0.557686	3.00139	-0.185809	0.852594		RNY4P3
ENSG00000202281.1	0.0768415	-0.557686	3.00139	-0.185809	0.852594		RNA5SP235
ENSG00000207401.1	0.0768415	-0.557686	3.00139	-0.185809	0.852594		Y_RNA
ENSG00000207698.1	0.0768415	-0.557686	3.00139	-0.185809	0.852594		MIR32
ENSG00000207864.3	0.0768415	-0.557686	3.00139	-0.185809	0.852594		MIR27B
ENSG00000212658.1	0.0768415	-0.557686	3.00139	-0.185809	0.852594		KRTAP29-1
ENSG00000213394.3	0.0768415	-0.557686	3.00139	-0.185809	0.852594		RPSAP46
ENSG00000213412.3	0.0768415	-0.557686	3.00139	-0.185809	0.852594		HNRNPA1P33
ENSG00000215811.6	0.0768415	-0.557686	3.00139	-0.185809	0.852594		BTNL10
ENSG00000218198.3	0.0768415	-0.557686	3.00139	-0.185809	0.852594		RPS20P32
ENSG00000218672.1	0.0768415	-0.557686	3.00139	-0.185809	0.852594
ENSG00000222457.1	0.0768415	-0.557686	3.00139	-0.185809	0.852594		RNU6-121P
ENSG00000222592.1	0.0768415	-0.557686	3.00139	-0.185809	0.852594		RNU6-887P
ENSG00000223462.2	0.0768415	-0.557686	3.00139	-0.185809	0.852594
ENSG00000223505.2	0.0768415	-0.557686	3.00139	-0.185809	0.852594		RPL35AP5
ENSG00000223537.3	0.0768415	-0.557686	3.00139	-0.185809	0.852594		ZBTB24-DT
ENSG00000224070.1	0.0768415	-0.557686	3.00139	-0.185809	0.852594		HMGN1P6
ENSG00000224109.4	0.0768415	-0.557686	3.00139	-0.185809	0.852594		CENPVL3
ENSG00000224852.1	0.0768415	-0.557686	3.00139	-0.185809	0.852594		MTND5P24
ENSG00000225930.4	0.0768415	-0.557686	3.00139	-0.185809	0.852594		LINC02249
ENSG00000226703.1	0.0768415	-0.557686	3.00139	-0.185809	0.852594		NPM1P4
ENSG00000226814.2	0.0768415	-0.557686	3.00139	-0.185809	0.852594
ENSG00000226942.2	0.0768415	-0.557686	3.00139	-0.185809	0.852594		IL9RP3
ENSG00000227179.6	0.0768415	-0.557686	3.00139	-0.185809	0.852594		PGBP
ENSG00000227224.1	0.0768415	-0.557686	3.00139	-0.185809	0.852594
ENSG00000227338.2	0.0768415	-0.557686	3.00139	-0.185809	0.852594
ENSG00000228470.1	0.0768415	-0.557686	3.00139	-0.185809	0.852594
ENSG00000229560.1	0.0768415	-0.557686	3.00139	-0.185809	0.852594		LYARP1
ENSG00000229756.1	0.0768415	-0.557686	3.00139	-0.185809	0.852594		RPL31P20
ENSG00000230056.1	0.0768415	-0.557686	3.00139	-0.185809	0.852594		DDX6P1
ENSG00000230187.1	0.0768415	-0.557686	3.00139	-0.185809	0.852594
ENSG00000230280.2	0.0768415	-0.557686	3.00139	-0.185809	0.852594		HNRNPA1P59
ENSG00000231140.3	0.0768415	-0.557686	3.00139	-0.185809	0.852594
ENSG00000232395.1	0.0768415	-0.557686	3.00139	-0.185809	0.852594
ENSG00000233189.1	0.0768415	-0.557686	3.00139	-0.185809	0.852594		RPL12P29
ENSG00000233694.6	0.0768415	-0.557686	3.00139	-0.185809	0.852594		LINC02579
ENSG00000233963.2	0.0768415	-0.557686	3.00139	-0.185809	0.852594		ATP8A2P3
ENSG00000234303.3	0.0768415	-0.557686	3.00139	-0.185809	0.852594		CLYBL-AS1
ENSG00000234474.3	0.0768415	-0.557686	3.00139	-0.185809	0.852594		MIR3663HG
ENSG00000234777.3	0.0768415	-0.557686	3.00139	-0.185809	0.852594		LINC02529
ENSG00000236676.1	0.0768415	-0.557686	3.00139	-0.185809	0.852594
ENSG00000238087.3	0.0768415	-0.557686	3.00139	-0.185809	0.852594		FMO8P
ENSG00000239221.3	0.0768415	-0.557686	3.00139	-0.185809	0.852594		RN7SL442P
ENSG00000240418.1	0.0768415	-0.557686	3.00139	-0.185809	0.852594
ENSG00000240667.1	0.0768415	-0.557686	3.00139	-0.185809	0.852594		NBPF18P
ENSG00000241456.1	0.0768415	-0.557686	3.00139	-0.185809	0.852594
ENSG00000241834.3	0.0768415	-0.557686	3.00139	-0.185809	0.852594		RN7SL149P
ENSG00000242431.2	0.0768415	-0.557686	3.00139	-0.185809	0.852594
ENSG00000242551.2	0.0768415	-0.557686	3.00139	-0.185809	0.852594		POU5F1P6
ENSG00000242699.3	0.0768415	-0.557686	3.00139	-0.185809	0.852594		RN7SL516P
ENSG00000242990.2	0.0768415	-0.557686	3.00139	-0.185809	0.852594		RPL13AP23
ENSG00000243720.1	0.0768415	-0.557686	3.00139	-0.185809	0.852594		RPL21P127
ENSG00000243801.3	0.0768415	-0.557686	3.00139	-0.185809	0.852594		RN7SL461P
ENSG00000244471.6	0.0768415	-0.557686	3.00139	-0.185809	0.852594		TPTE2P3
ENSG00000248373.6	0.0768415	-0.557686	3.00139	-0.185809	0.852594
ENSG00000248474.1	0.0768415	-0.557686	3.00139	-0.185809	0.852594		LINC02122
ENSG00000249542.2	0.0768415	-0.557686	3.00139	-0.185809	0.852594		EEF1A1P21
ENSG00000249690.1	0.0768415	-0.557686	3.00139	-0.185809	0.852594
ENSG00000249770.1	0.0768415	-0.557686	3.00139	-0.185809	0.852594		MTND6P17
ENSG00000249945.2	0.0768415	-0.557686	3.00139	-0.185809	0.852594
ENSG00000250252.2	0.0768415	-0.557686	3.00139	-0.185809	0.852594		LINC02430
ENSG00000250480.3	0.0768415	-0.557686	3.00139	-0.185809	0.852594
ENSG00000250484.2	0.0768415	-0.557686	3.00139	-0.185809	0.852594		PPIAP76
ENSG00000250962.1	0.0768415	-0.557686	3.00139	-0.185809	0.852594
ENSG00000251704.1	0.0768415	-0.557686	3.00139	-0.185809	0.852594
ENSG00000252045.1	0.0768415	-0.557686	3.00139	-0.185809	0.852594
ENSG00000254819.2	0.0768415	-0.557686	3.00139	-0.185809	0.852594		ANO3-AS1
ENSG00000256120.2	0.0768415	-0.557686	3.00139	-0.185809	0.852594		SOX5-AS1
ENSG00000256250.1	0.0768415	-0.557686	3.00139	-0.185809	0.852594
ENSG00000256563.2	0.0768415	-0.557686	3.00139	-0.185809	0.852594		NANOGNBP2
ENSG00000257896.1	0.0768415	-0.557686	3.00139	-0.185809	0.852594
ENSG00000258001.1	0.0768415	-0.557686	3.00139	-0.185809	0.852594		R3HDM2-DT
ENSG00000258119.1	0.0768415	-0.557686	3.00139	-0.185809	0.852594
ENSG00000258629.1	0.0768415	-0.557686	3.00139	-0.185809	0.852594		NCOA4P1
ENSG00000258773.2	0.0768415	-0.557686	3.00139	-0.185809	0.852594
ENSG00000259098.1	0.0768415	-0.557686	3.00139	-0.185809	0.852594
ENSG00000259473.1	0.0768415	-0.557686	3.00139	-0.185809	0.852594		LINC02205
ENSG00000259843.2	0.0768415	-0.557686	3.00139	-0.185809	0.852594		HEATR3-AS1
ENSG00000259928.1	0.0768415	-0.557686	3.00139	-0.185809	0.852594
ENSG00000259964.7	0.0768415	-0.557686	3.00139	-0.185809	0.852594		THSD4-AS1
ENSG00000260282.1	0.0768415	-0.557686	3.00139	-0.185809	0.852594		EIF4EBP2P2
ENSG00000260564.1	0.0768415	-0.557686	3.00139	-0.185809	0.852594
ENSG00000261102.2	0.0768415	-0.557686	3.00139	-0.185809	0.852594		ATP5MFP6
ENSG00000263870.1	0.0768415	-0.557686	3.00139	-0.185809	0.852594
ENSG00000263909.1	0.0768415	-0.557686	3.00139	-0.185809	0.852594		MIR5000
ENSG00000264104.1	0.0768415	-0.557686	3.00139	-0.185809	0.852594
ENSG00000266710.2	0.0768415	-0.557686	3.00139	-0.185809	0.852594		RN7SL48P
ENSG00000266984.1	0.0768415	-0.557686	3.00139	-0.185809	0.852594		POLR3GP2
ENSG00000267156.1	0.0768415	-0.557686	3.00139	-0.185809	0.852594		TPMTP1
ENSG00000267207.1	0.0768415	-0.557686	3.00139	-0.185809	0.852594
ENSG00000267333.1	0.0768415	-0.557686	3.00139	-0.185809	0.852594		ASNSP6
ENSG00000268038.3	0.0768415	-0.557686	3.00139	-0.185809	0.852594		LINC01785
ENSG00000268739.1	0.0768415	-0.557686	3.00139	-0.185809	0.852594
ENSG00000269547.1	0.0768415	-0.557686	3.00139	-0.185809	0.852594
ENSG00000270378.1	0.0768415	-0.557686	3.00139	-0.185809	0.852594
ENSG00000272435.1	0.0768415	-0.557686	3.00139	-0.185809	0.852594		RNA5SP357
ENSG00000274682.1	0.0768415	-0.557686	3.00139	-0.185809	0.852594
ENSG00000276670.1	0.0768415	-0.557686	3.00139	-0.185809	0.852594
ENSG00000279273.1	0.0768415	-0.557686	3.00139	-0.185809	0.852594
ENSG00000279703.1	0.0768415	-0.557686	3.00139	-0.185809	0.852594
ENSG00000279929.1	0.0768415	-0.557686	3.00139	-0.185809	0.852594
ENSG00000280326.1	0.0768415	-0.557686	3.00139	-0.185809	0.852594
ENSG00000282975.1	0.0768415	-0.557686	3.00139	-0.185809	0.852594		LINC02034
ENSG00000283383.1	0.0768415	-0.557686	3.00139	-0.185809	0.852594
ENSG00000283567.2	0.0768415	-0.557686	3.00139	-0.185809	0.852594		C19orf85
ENSG00000283787.2	0.0768415	-0.557686	3.00139	-0.185809	0.852594		PRR33
ENSG00000284809.1	0.0768415	-0.557686	3.00139	-0.185809	0.852594
ENSG00000285621.1	0.0768415	-0.557686	3.00139	-0.185809	0.852594
ENSG00000285674.1	0.0768415	-0.557686	3.00139	-0.185809	0.852594		5S_rRNA
ENSG00000286245.1	0.0768415	-0.557686	3.00139	-0.185809	0.852594
ENSG00000286382.1	0.0768415	-0.557686	3.00139	-0.185809	0.852594
ENSG00000286527.1	0.0768415	-0.557686	3.00139	-0.185809	0.852594
ENSG00000286557.1	0.0768415	-0.557686	3.00139	-0.185809	0.852594
ENSG00000286865.1	0.0768415	-0.557686	3.00139	-0.185809	0.852594
ENSG00000286932.1	0.0768415	-0.557686	3.00139	-0.185809	0.852594
ENSG00000287092.1	0.0768415	-0.557686	3.00139	-0.185809	0.852594
ENSG00000287114.1	0.0768415	-0.557686	3.00139	-0.185809	0.852594
ENSG00000287272.1	0.0768415	-0.557686	3.00139	-0.185809	0.852594
ENSG00000287708.1	0.0768415	-0.557686	3.00139	-0.185809	0.852594
ENSG00000288030.1	0.0768415	-0.557686	3.00139	-0.185809	0.852594
ENSG00000288685.1	0.0768415	-0.557686	3.00139	-0.185809	0.852594
ENSG00000254040.2	0.958353	-0.557892	1.40066	-0.398306	0.690404
ENSG00000261798.1	0.477224	-0.558047	2.0353	-0.274185	0.783943
ENSG00000257539.2	0.377759	-0.559435	2.98548	-0.187385	0.851359		HSPA8P14
ENSG00000249091.1	0.251524	-0.559666	2.99009	-0.187173	0.851525
ENSG00000234319.1	0.220211	-0.559708	2.99492	-0.186886	0.85175		RPS12P2
ENSG00000235907.2	0.143482	-0.559719	3.00034	-0.186552	0.852012
ENSG00000251665.1	0.143482	-0.559719	3.00034	-0.186552	0.852012
ENSG00000255491.3	0.442787	-0.559952	2.46834	-0.226854	0.820537
ENSG00000227311.3	0.442373	-0.560218	2.12932	-0.263097	0.792476
ENSG00000286042.1	0.599332	-0.5607	2.71974	-0.20616	0.836666		LCAL1
ENSG00000266801.1	0.471115	-0.560929	2.10085	-0.267001	0.789469
ENSG00000168427.9	0.156359	-0.560966	2.9999	-0.186995	0.851664		KLHL30
ENSG00000177138.17	0.156359	-0.560966	2.9999	-0.186995	0.851664		FAM9B
ENSG00000280254.1	0.159511	-0.562006	2.99982	-0.187347	0.851389
ENSG00000285751.1	0.513033	-0.562256	2.81538	-0.199709	0.841708
ENSG00000264577.1	0.39454	-0.562414	2.99155	-0.188001	0.850876
ENSG00000211794.3	0.399506	-0.562612	2.99207	-0.188035	0.850849		TRAV12-3
ENSG00000196277.16	0.509355	-0.562878	1.56667	-0.359283	0.719383		GRM7
ENSG00000101306.11	0.311632	-0.563141	2.98698	-0.188532	0.85046		MYLK2
ENSG00000270412.1	0.756016	-0.563774	1.30858	-0.43083	0.666592
ENSG00000231324.1	0.285908	-0.563859	2.98904	-0.188642	0.850373
ENSG00000177291.4	0.448775	-0.564157	2.86638	-0.196819	0.843969		GJD4
ENSG00000249406.3	0.473181	-0.564186	2.46791	-0.228609	0.819173
ENSG00000260672.1	0.463083	-0.564358	2.4286	-0.23238	0.816243
ENSG00000285634.2	0.155869	-0.564566	3.00053	-0.188156	0.850755
ENSG00000228030.2	0.199148	-0.564671	2.99515	-0.188528	0.850462
ENSG00000229161.2	0.720624	-0.564688	1.19211	-0.473688	0.635723		TCP1P1
ENSG00000229625.3	0.153683	-0.564749	2.99722	-0.188424	0.850544
ENSG00000249955.2	0.153683	-0.564749	2.99722	-0.188424	0.850544
ENSG00000274026.2	0.153683	-0.564749	2.99722	-0.188424	0.850544		FAM27E3
ENSG00000283083.2	0.153683	-0.564749	2.99722	-0.188424	0.850544		LINC02498
ENSG00000285407.1	0.153683	-0.564749	2.99722	-0.188424	0.850544
ENSG00000285680.2	0.153683	-0.564749	2.99722	-0.188424	0.850544
ENSG00000286309.1	0.153683	-0.564749	2.99722	-0.188424	0.850544
ENSG00000287146.1	0.153683	-0.564749	2.99722	-0.188424	0.850544
ENSG00000242159.1	0.420794	-0.564989	1.87341	-0.301583	0.76297		ABCF2P1
ENSG00000226432.3	0.4064	-0.565575	2.14929	-0.263145	0.792439
ENSG00000241159.3	0.524762	-0.56581	2.04181	-0.277112	0.781694		RN7SL160P
ENSG00000216990.2	0.375142	-0.565814	2.98587	-0.189497	0.849703		HSPD1P10
ENSG00000237732.9	0.941276	-0.566048	1.45042	-0.390265	0.696341		CT75
ENSG00000234513.1	0.142139	-0.566176	3.00011	-0.188718	0.850314
ENSG00000110244.7	0.230524	-0.567112	2.99577	-0.189304	0.849854		APOA4
ENSG00000214617.9	0.230524	-0.567112	2.99577	-0.189304	0.849854		SLC6A10P
ENSG00000248283.2	0.557065	-0.56729	1.56904	-0.361553	0.717686		CCNL2P1
ENSG00000204022.9	0.458202	-0.56733	2.50712	-0.226288	0.820977		LIPJ
ENSG00000188763.5	0.33061	-0.567368	2.98789	-0.189889	0.849396		FZD9
ENSG00000261003.1	0.541127	-0.567791	2.97903	-0.190596	0.848842
ENSG00000226756.1	0.14738	-0.567831	3.00006	-0.189273	0.849879
ENSG00000224968.2	0.35006	-0.568018	2.98904	-0.190033	0.849283		LINC01645
ENSG00000242952.1	0.591304	-0.568157	1.41833	-0.400581	0.688728		RPSAP3
ENSG00000255316.1	0.306115	-0.568402	2.99309	-0.189905	0.849384		MTND6P25
ENSG00000201668.1	0.243852	-0.568451	2.98786	-0.190253	0.849111		Y_RNA
ENSG00000236171.1	0.195717	-0.569125	2.9917	-0.190234	0.849125		RPL12P26
ENSG00000288583.1	0.294972	-0.569576	2.99052	-0.19046	0.848948
ENSG00000266563.1	0.930804	-0.569637	1.34383	-0.423892	0.671645		EIF1P5
ENSG00000188487.12	0.320156	-0.569952	2.9907	-0.190575	0.848858		INSC
ENSG00000226789.1	0.207373	-0.570151	2.99191	-0.190564	0.848867		WBP11P2
ENSG00000274798.1	0.823097	-0.570288	1.13652	-0.501785	0.615819
ENSG00000214280.3	0.365425	-0.570505	2.98333	-0.191231	0.848345
ENSG00000288091.1	0.328583	-0.57073	2.99243	-0.190725	0.848741
ENSG00000200799.1	0.154526	-0.571014	3.00031	-0.190319	0.84906		RNU6-770P
ENSG00000230366.9	0.432342	-0.571156	2.1352	-0.267496	0.789087		DSCR9
ENSG00000151952.16	0.14434	-0.571283	2.99836	-0.190532	0.848893		TMEM132D
ENSG00000259417.3	0.14434	-0.571283	2.99836	-0.190532	0.848893		CTXND1
ENSG00000066813.14	0.374348	-0.571602	2.99685	-0.190735	0.848734		ACSM2B
ENSG00000286976.1	0.158677	-0.571718	3.0008	-0.190522	0.8489
ENSG00000127241.18	0.961612	-0.571886	2.06214	-0.277326	0.781529		MASP1
ENSG00000256293.2	0.617911	-0.572442	1.51777	-0.37716	0.706055		ATP6V1E1P3
ENSG00000250140.1	0.587429	-0.57277	2.02637	-0.282658	0.777439
ENSG00000144460.12	0.792598	-0.573316	2.52223	-0.227305	0.820187		NYAP2
ENSG00000269374.1	0.481062	-0.573445	1.815	-0.315949	0.752042
ENSG00000261613.2	0.0918666	-0.573694	3.00119	-0.191156	0.848404
ENSG00000111536.5	0.0891406	-0.574034	3.00121	-0.191268	0.848316		IL26
ENSG00000175699.15	0.0891406	-0.574034	3.00121	-0.191268	0.848316		CCDC197
ENSG00000279603.1	0.0891406	-0.574034	3.00121	-0.191268	0.848316
ENSG00000254846.1	0.109109	-0.574197	3.00121	-0.191322	0.848273
ENSG00000235524.1	0.320939	-0.574353	2.9947	-0.19179	0.847907		MTCO1P23
ENSG00000257279.1	0.223036	-0.574808	2.99829	-0.191712	0.847968
ENSG00000106038.13	0.157885	-0.57538	3.00036	-0.191771	0.847922		EVX1
ENSG00000224237.1	0.534845	-0.575851	2.0084	-0.286721	0.774326		MICOS10P3
ENSG00000231530.1	0.223158	-0.576051	2.99368	-0.192422	0.847411
ENSG00000230506.2	0.472307	-0.576111	2.98248	-0.193165	0.84683
ENSG00000199135.1	0.161166	-0.576674	2.99865	-0.192311	0.847499		MIR101-1
ENSG00000200741.1	0.229197	-0.576735	2.99373	-0.192648	0.847235		RNA5SP161
ENSG00000244067.3	0.278422	-0.576884	2.99192	-0.192814	0.847105		GSTA2
ENSG00000203266.3	0.143286	-0.57707	2.99867	-0.192442	0.847396
ENSG00000232853.1	0.163255	-0.577235	2.99868	-0.192496	0.847353		LUZP4P1
ENSG00000253183.1	0.152955	-0.577331	2.99934	-0.192486	0.847362
ENSG00000279697.1	0.211839	-0.577393	2.99581	-0.192733	0.847168
ENSG00000285543.1	0.235882	-0.577401	2.99601	-0.192723	0.847176
ENSG00000214336.5	0.541076	-0.577439	2.73955	-0.210779	0.83306		FOXI3
ENSG00000255520.1	0.151899	-0.57754	2.99645	-0.192741	0.847162
ENSG00000206965.1	0.135075	-0.577765	2.99936	-0.19263	0.847249		RNU6-5P
ENSG00000287594.1	0.135075	-0.577765	2.99936	-0.19263	0.847249
ENSG00000225652.2	0.583155	-0.57781	2.0197	-0.286087	0.774812		KCNMA1-AS3
ENSG00000260773.1	0.155044	-0.577946	2.99937	-0.192689	0.847202
ENSG00000223445.1	0.221182	-0.578205	2.99419	-0.193109	0.846874		RPL6P21
ENSG00000213302.3	0.354912	-0.578347	2.22653	-0.259752	0.795055
ENSG00000231903.1	0.094889	-0.578875	3.00141	-0.192867	0.847063
ENSG00000260994.1	0.094889	-0.578875	3.00141	-0.192867	0.847063		AGGF1P7
ENSG00000201223.1	0.190981	-0.578943	2.9965	-0.193206	0.846798		RNU6-1305P
ENSG00000286542.1	0.562006	-0.579082	2.00245	-0.289187	0.772438
ENSG00000224464.2	0.747223	-0.57928	1.27608	-0.453953	0.649862		PGAM1P6
ENSG00000265943.1	0.747555	-0.579402	1.7017	-0.340483	0.733493
ENSG00000287657.1	0.28408	-0.579489	2.99152	-0.19371	0.846403
ENSG00000267755.1	0.333262	-0.580073	2.98156	-0.194554	0.845742
ENSG00000277087.1	0.553227	-0.580209	2.31643	-0.250475	0.80222
ENSG00000168878.19	0.524321	-0.580262	2.3512	-0.246794	0.805068		SFTPB
ENSG00000261839.1	0.707577	-0.580742	1.92136	-0.302255	0.762458
ENSG00000254694.1	0.239255	-0.580744	2.99057	-0.194192	0.846026
ENSG00000224126.2	0.180094	-0.580809	2.99475	-0.193942	0.846221		UBE2SP2
ENSG00000255074.1	0.302762	-0.581117	2.98861	-0.194444	0.845828
ENSG00000207010.1	0.384888	-0.581257	2.98327	-0.194839	0.845519		RNU6-318P
ENSG00000132429.10	0.474298	-0.58175	2.45642	-0.236828	0.81279		POPDC3
ENSG00000286957.1	0.576404	-0.582169	1.73478	-0.335587	0.737182
ENSG00000260947.1	0.858177	-0.582177	1.64773	-0.35332	0.723849
ENSG00000258413.2	0.324185	-0.583386	2.98458	-0.195466	0.845028		FBXO34-AS1
ENSG00000141437.10	0.10146	-0.583713	3.00161	-0.194467	0.845811		SLC25A52
ENSG00000221264.1	0.164152	-0.583761	2.99573	-0.194865	0.845499		MIR1284
ENSG00000214199.3	0.13336	-0.584076	2.99584	-0.194962	0.845423		EEF1A1P12
ENSG00000212138.1	0.111715	-0.584148	3.00167	-0.194608	0.8457		RNA5SP372
ENSG00000244490.1	0.096561	-0.584199	3.00167	-0.194625	0.845687		RWDD4P1
ENSG00000268964.3	0.096561	-0.584199	3.00167	-0.194625	0.845687		ERVV-2
ENSG00000287378.1	0.522655	-0.584244	2.74555	-0.212797	0.831486
ENSG00000215474.8	0.201198	-0.584496	2.99565	-0.195115	0.845303		SKOR2
ENSG00000225655.5	0.093835	-0.584536	3.00168	-0.194736	0.8456
ENSG00000266994.1	0.258718	-0.58454	2.98957	-0.195526	0.844981
ENSG00000230847.4	0.329396	-0.58454	2.98686	-0.195704	0.844842		OCLNP1
ENSG00000166143.10	0.38072	-0.584552	2.98758	-0.19566	0.844876		PPP1R14D
ENSG00000175894.18	0.539968	-0.58462	2.71756	-0.215127	0.829668		TSPEAR
ENSG00000285571.1	0.159679	-0.584631	2.99974	-0.194894	0.845476
ENSG00000202119.1	0.113804	-0.584698	3.00169	-0.194789	0.845558		RNU6-302P
ENSG00000265727.2	0.113804	-0.584698	3.00169	-0.194789	0.845558		RN7SL648P
ENSG00000139610.2	0.168306	-0.584776	2.99216	-0.195436	0.845052		CELA1
ENSG00000283267.1	0.0919883	-0.585157	3.00069	-0.195007	0.845387		FAM237B
ENSG00000212428.1	0.194222	-0.585522	2.99447	-0.195534	0.844975		SNORD115
ENSG00000266489.3	0.109231	-0.585658	3.00071	-0.195173	0.845258
ENSG00000245156.1	0.105394	-0.585665	3.00169	-0.195112	0.845305
ENSG00000207081.1	0.0923527	-0.585715	2.99711	-0.195426	0.845059		RNU6-616P
ENSG00000258044.1	0.0923527	-0.585715	2.99711	-0.195426	0.845059
ENSG00000204542.3	0.703469	-0.585793	2.984	-0.196311	0.844367		C6orf15
ENSG00000240299.3	0.943199	-0.585813	1.15746	-0.506121	0.612772		RN7SL187P
ENSG00000246379.8	0.794299	-0.585909	0.975106	-0.600867	0.547929		GNAO1-DT
ENSG00000284930.1	0.882239	-0.585932	2.09913	-0.279131	0.780144
ENSG00000257185.2	0.241647	-0.585959	2.98959	-0.196	0.84461		LINC02293
ENSG00000223651.1	0.111296	-0.586047	2.99711	-0.195537	0.844972
ENSG00000257407.1	0.100238	-0.586097	2.99711	-0.195554	0.844959
ENSG00000273342.1	0.100238	-0.586097	2.99711	-0.195554	0.844959
ENSG00000267209.5	0.0878148	-0.58626	3.00057	-0.195383	0.845093		LINC01897
ENSG00000284513.1	0.105516	-0.586307	2.99711	-0.195624	0.844904
ENSG00000155269.12	0.161422	-0.586375	2.99912	-0.195515	0.844989		GPR78
ENSG00000197549.9	0.110084	-0.586763	2.99711	-0.195776	0.844785		PRAMENP
ENSG00000227632.2	0.110084	-0.586763	2.99711	-0.195776	0.844785
ENSG00000131142.14	0.293016	-0.586825	2.99195	-0.196135	0.844505		CCL25
ENSG00000144481.17	0.515161	-0.586877	2.98714	-0.196467	0.844244		TRPM8
ENSG00000090402.8	0.0283705	-0.586969	3.00209	-0.19552	0.844986		SI
ENSG00000132703.4	0.0283705	-0.586969	3.00209	-0.19552	0.844986		APCS
ENSG00000152954.12	0.0283705	-0.586969	3.00209	-0.19552	0.844986		NRSN1
ENSG00000169876.14	0.0283705	-0.586969	3.00209	-0.19552	0.844986		MUC17
ENSG00000172482.5	0.0283705	-0.586969	3.00209	-0.19552	0.844986		AGXT
ENSG00000176774.6	0.0283705	-0.586969	3.00209	-0.19552	0.844986		MAGEB18
ENSG00000177947.14	0.0283705	-0.586969	3.00209	-0.19552	0.844986		ODF3
ENSG00000178115.11	0.0283705	-0.586969	3.00209	-0.19552	0.844986		GOLGA8Q
ENSG00000179447.2	0.0283705	-0.586969	3.00209	-0.19552	0.844986		SLC24A3-AS1
ENSG00000184210.6	0.0283705	-0.586969	3.00209	-0.19552	0.844986		DGAT2L6
ENSG00000196772.5	0.0283705	-0.586969	3.00209	-0.19552	0.844986		OR14A16
ENSG00000198183.12	0.0283705	-0.586969	3.00209	-0.19552	0.844986		BPIFA1
ENSG00000199291.1	0.0283705	-0.586969	3.00209	-0.19552	0.844986		Y_RNA
ENSG00000199552.1	0.0283705	-0.586969	3.00209	-0.19552	0.844986		SNORA63
ENSG00000199674.1	0.0283705	-0.586969	3.00209	-0.19552	0.844986		RNU6-862P
ENSG00000199901.1	0.0283705	-0.586969	3.00209	-0.19552	0.844986		Y_RNA
ENSG00000199905.1	0.0283705	-0.586969	3.00209	-0.19552	0.844986		RNU6-492P
ENSG00000199971.1	0.0283705	-0.586969	3.00209	-0.19552	0.844986		RNU6-797P
ENSG00000200422.1	0.0283705	-0.586969	3.00209	-0.19552	0.844986
ENSG00000200448.1	0.0283705	-0.586969	3.00209	-0.19552	0.844986		Y_RNA
ENSG00000201498.1	0.0283705	-0.586969	3.00209	-0.19552	0.844986		Y_RNA
ENSG00000201987.1	0.0283705	-0.586969	3.00209	-0.19552	0.844986		Y_RNA
ENSG00000202059.1	0.0283705	-0.586969	3.00209	-0.19552	0.844986
ENSG00000202357.1	0.0283705	-0.586969	3.00209	-0.19552	0.844986		Y_RNA
ENSG00000204021.5	0.0283705	-0.586969	3.00209	-0.19552	0.844986		LIPK
ENSG00000206588.1	0.0283705	-0.586969	3.00209	-0.19552	0.844986		RNU1-28P
ENSG00000206716.1	0.0283705	-0.586969	3.00209	-0.19552	0.844986		RNU6-133P
ENSG00000207076.1	0.0283705	-0.586969	3.00209	-0.19552	0.844986		RNU6-1113P
ENSG00000207308.1	0.0283705	-0.586969	3.00209	-0.19552	0.844986		RNU6-878P
ENSG00000207425.1	0.0283705	-0.586969	3.00209	-0.19552	0.844986		Y_RNA
ENSG00000213275.2	0.0283705	-0.586969	3.00209	-0.19552	0.844986		IFITM9P
ENSG00000213386.3	0.0283705	-0.586969	3.00209	-0.19552	0.844986
ENSG00000213461.3	0.0283705	-0.586969	3.00209	-0.19552	0.844986		RPL32P15
ENSG00000213483.4	0.0283705	-0.586969	3.00209	-0.19552	0.844986		NDUFAF4P2
ENSG00000213529.3	0.0283705	-0.586969	3.00209	-0.19552	0.844986		RPL32P22
ENSG00000213594.4	0.0283705	-0.586969	3.00209	-0.19552	0.844986		GAPDHP25
ENSG00000213777.5	0.0283705	-0.586969	3.00209	-0.19552	0.844986
ENSG00000213781.3	0.0283705	-0.586969	3.00209	-0.19552	0.844986		PSMC1P2
ENSG00000214695.3	0.0283705	-0.586969	3.00209	-0.19552	0.844986		NPAP1P2
ENSG00000214810.4	0.0283705	-0.586969	3.00209	-0.19552	0.844986		CYCSP55
ENSG00000215296.10	0.0283705	-0.586969	3.00209	-0.19552	0.844986		TMCO5B
ENSG00000215357.2	0.0283705	-0.586969	3.00209	-0.19552	0.844986		HSPD1P8
ENSG00000215586.2	0.0283705	-0.586969	3.00209	-0.19552	0.844986
ENSG00000215819.3	0.0283705	-0.586969	3.00209	-0.19552	0.844986		KRT18P12
ENSG00000217576.7	0.0283705	-0.586969	3.00209	-0.19552	0.844986
ENSG00000218757.1	0.0283705	-0.586969	3.00209	-0.19552	0.844986
ENSG00000219249.2	0.0283705	-0.586969	3.00209	-0.19552	0.844986		AMZ2P2
ENSG00000220157.4	0.0283705	-0.586969	3.00209	-0.19552	0.844986		HNRNPA1P12
ENSG00000221241.1	0.0283705	-0.586969	3.00209	-0.19552	0.844986		SNORD88A
ENSG00000222232.1	0.0283705	-0.586969	3.00209	-0.19552	0.844986		RNA5SP89
ENSG00000222490.1	0.0283705	-0.586969	3.00209	-0.19552	0.844986		RNU6-712P
ENSG00000223203.1	0.0283705	-0.586969	3.00209	-0.19552	0.844986		RNA5SP221
ENSG00000223421.1	0.0283705	-0.586969	3.00209	-0.19552	0.844986
ENSG00000223450.1	0.0283705	-0.586969	3.00209	-0.19552	0.844986
ENSG00000223553.6	0.0283705	-0.586969	3.00209	-0.19552	0.844986		SMPD4P1
ENSG00000224371.6	0.0283705	-0.586969	3.00209	-0.19552	0.844986
ENSG00000224419.1	0.0283705	-0.586969	3.00209	-0.19552	0.844986		KRT18P27
ENSG00000224481.3	0.0283705	-0.586969	3.00209	-0.19552	0.844986
ENSG00000224643.5	0.0283705	-0.586969	3.00209	-0.19552	0.844986
ENSG00000224675.1	0.0283705	-0.586969	3.00209	-0.19552	0.844986
ENSG00000224988.1	0.0283705	-0.586969	3.00209	-0.19552	0.844986
ENSG00000225112.1	0.0283705	-0.586969	3.00209	-0.19552	0.844986
ENSG00000225299.1	0.0283705	-0.586969	3.00209	-0.19552	0.844986
ENSG00000225349.2	0.0283705	-0.586969	3.00209	-0.19552	0.844986		ANKRD49P2
ENSG00000225417.1	0.0283705	-0.586969	3.00209	-0.19552	0.844986
ENSG00000225420.1	0.0283705	-0.586969	3.00209	-0.19552	0.844986
ENSG00000226068.1	0.0283705	-0.586969	3.00209	-0.19552	0.844986		HNRNPA3P4
ENSG00000226203.2	0.0283705	-0.586969	3.00209	-0.19552	0.844986		LINC01733
ENSG00000226576.1	0.0283705	-0.586969	3.00209	-0.19552	0.844986
ENSG00000226590.1	0.0283705	-0.586969	3.00209	-0.19552	0.844986		UBE2V1P10
ENSG00000226908.1	0.0283705	-0.586969	3.00209	-0.19552	0.844986		H2BP6
ENSG00000227002.2	0.0283705	-0.586969	3.00209	-0.19552	0.844986		SNRPEP10
ENSG00000227510.4	0.0283705	-0.586969	3.00209	-0.19552	0.844986		LINC01442
ENSG00000227854.1	0.0283705	-0.586969	3.00209	-0.19552	0.844986
ENSG00000228033.6	0.0283705	-0.586969	3.00209	-0.19552	0.844986
ENSG00000228100.2	0.0283705	-0.586969	3.00209	-0.19552	0.844986		LINC01820
ENSG00000228422.5	0.0283705	-0.586969	3.00209	-0.19552	0.844986		LINC00687
ENSG00000228485.1	0.0283705	-0.586969	3.00209	-0.19552	0.844986		GRK5-IT1
ENSG00000228664.1	0.0283705	-0.586969	3.00209	-0.19552	0.844986
ENSG00000229569.1	0.0283705	-0.586969	3.00209	-0.19552	0.844986
ENSG00000230046.1	0.0283705	-0.586969	3.00209	-0.19552	0.844986		BIRC6-AS1
ENSG00000230290.1	0.0283705	-0.586969	3.00209	-0.19552	0.844986		ARMC2-AS1
ENSG00000230342.2	0.0283705	-0.586969	3.00209	-0.19552	0.844986		FANCD2P2
ENSG00000230427.1	0.0283705	-0.586969	3.00209	-0.19552	0.844986		ALG14-AS1
ENSG00000230535.1	0.0283705	-0.586969	3.00209	-0.19552	0.844986		BASP1P1
ENSG00000230768.9	0.0283705	-0.586969	3.00209	-0.19552	0.844986		LINC01676
ENSG00000230836.1	0.0283705	-0.586969	3.00209	-0.19552	0.844986		LINC01293
ENSG00000230955.1	0.0283705	-0.586969	3.00209	-0.19552	0.844986
ENSG00000231122.5	0.0283705	-0.586969	3.00209	-0.19552	0.844986		FAM25E
ENSG00000231148.1	0.0283705	-0.586969	3.00209	-0.19552	0.844986		HMGB1P7
ENSG00000231175.1	0.0283705	-0.586969	3.00209	-0.19552	0.844986		LINC01720
ENSG00000231622.1	0.0283705	-0.586969	3.00209	-0.19552	0.844986		RPS29P7
ENSG00000232436.1	0.0283705	-0.586969	3.00209	-0.19552	0.844986
ENSG00000232896.1	0.0283705	-0.586969	3.00209	-0.19552	0.844986
ENSG00000232916.1	0.0283705	-0.586969	3.00209	-0.19552	0.844986		HMGN2P27
ENSG00000232993.1	0.0283705	-0.586969	3.00209	-0.19552	0.844986
ENSG00000233010.1	0.0283705	-0.586969	3.00209	-0.19552	0.844986		RPEP4
ENSG00000233518.1	0.0283705	-0.586969	3.00209	-0.19552	0.844986		RPL7P35
ENSG00000234105.1	0.0283705	-0.586969	3.00209	-0.19552	0.844986
ENSG00000234142.2	0.0283705	-0.586969	3.00209	-0.19552	0.844986		LINC01675
ENSG00000234203.1	0.0283705	-0.586969	3.00209	-0.19552	0.844986
ENSG00000234274.1	0.0283705	-0.586969	3.00209	-0.19552	0.844986		COX7BP2
ENSG00000234308.3	0.0283705	-0.586969	3.00209	-0.19552	0.844986		LINC01878
ENSG00000234515.1	0.0283705	-0.586969	3.00209	-0.19552	0.844986		PPP1R2P1
ENSG00000234646.7	0.0283705	-0.586969	3.00209	-0.19552	0.844986
ENSG00000234813.1	0.0283705	-0.586969	3.00209	-0.19552	0.844986
ENSG00000235275.3	0.0283705	-0.586969	3.00209	-0.19552	0.844986		KRT18P16
ENSG00000235349.1	0.0283705	-0.586969	3.00209	-0.19552	0.844986
ENSG00000235615.2	0.0283705	-0.586969	3.00209	-0.19552	0.844986
ENSG00000235656.1	0.0283705	-0.586969	3.00209	-0.19552	0.844986		RPL36P18
ENSG00000236511.2	0.0283705	-0.586969	3.00209	-0.19552	0.844986		LINC01231
ENSG00000236559.1	0.0283705	-0.586969	3.00209	-0.19552	0.844986		BCL2L1-AS1
ENSG00000236813.1	0.0283705	-0.586969	3.00209	-0.19552	0.844986		BTF3P8
ENSG00000236991.6	0.0283705	-0.586969	3.00209	-0.19552	0.844986		EDRF1-AS1
ENSG00000237140.2	0.0283705	-0.586969	3.00209	-0.19552	0.844986		HSPE1P16
ENSG00000237432.2	0.0283705	-0.586969	3.00209	-0.19552	0.844986		RPS7P12
ENSG00000237971.1	0.0283705	-0.586969	3.00209	-0.19552	0.844986
ENSG00000237986.4	0.0283705	-0.586969	3.00209	-0.19552	0.844986		CELF2-AS2
ENSG00000238129.5	0.0283705	-0.586969	3.00209	-0.19552	0.844986
ENSG00000239079.1	0.0283705	-0.586969	3.00209	-0.19552	0.844986
ENSG00000239686.1	0.0283705	-0.586969	3.00209	-0.19552	0.844986
ENSG00000239702.3	0.0283705	-0.586969	3.00209	-0.19552	0.844986		RN7SL507P
ENSG00000239825.3	0.0283705	-0.586969	3.00209	-0.19552	0.844986		RN7SL549P
ENSG00000240043.1	0.0283705	-0.586969	3.00209	-0.19552	0.844986		RPS27P26
ENSG00000240454.1	0.0283705	-0.586969	3.00209	-0.19552	0.844986		RPL39P26
ENSG00000240584.3	0.0283705	-0.586969	3.00209	-0.19552	0.844986		RN7SL547P
ENSG00000240927.3	0.0283705	-0.586969	3.00209	-0.19552	0.844986		RN7SL209P
ENSG00000242221.9	0.0283705	-0.586969	3.00209	-0.19552	0.844986		PSG2
ENSG00000243007.1	0.0283705	-0.586969	3.00209	-0.19552	0.844986		RPL12P35
ENSG00000243365.3	0.0283705	-0.586969	3.00209	-0.19552	0.844986		RN7SL278P
ENSG00000243929.1	0.0283705	-0.586969	3.00209	-0.19552	0.844986
ENSG00000245870.4	0.0283705	-0.586969	3.00209	-0.19552	0.844986		LINC00682
ENSG00000246422.2	0.0283705	-0.586969	3.00209	-0.19552	0.844986		DIAPH1-AS1
ENSG00000248118.2	0.0283705	-0.586969	3.00209	-0.19552	0.844986		LINC01019
ENSG00000248363.5	0.0283705	-0.586969	3.00209	-0.19552	0.844986
ENSG00000248388.5	0.0283705	-0.586969	3.00209	-0.19552	0.844986
ENSG00000248853.1	0.0283705	-0.586969	3.00209	-0.19552	0.844986
ENSG00000249383.2	0.0283705	-0.586969	3.00209	-0.19552	0.844986		LINC02071
ENSG00000249419.1	0.0283705	-0.586969	3.00209	-0.19552	0.844986
ENSG00000249581.2	0.0283705	-0.586969	3.00209	-0.19552	0.844986		CLRN2
ENSG00000249721.1	0.0283705	-0.586969	3.00209	-0.19552	0.844986
ENSG00000249736.1	0.0283705	-0.586969	3.00209	-0.19552	0.844986		LINC02242
ENSG00000249883.1	0.0283705	-0.586969	3.00209	-0.19552	0.844986
ENSG00000249934.2	0.0283705	-0.586969	3.00209	-0.19552	0.844986		NCOA4P2
ENSG00000250148.1	0.0283705	-0.586969	3.00209	-0.19552	0.844986		KRT8P31
ENSG00000250205.1	0.0283705	-0.586969	3.00209	-0.19552	0.844986		YWHAEP4
ENSG00000250630.1	0.0283705	-0.586969	3.00209	-0.19552	0.844986		MTCO1P35
ENSG00000250848.1	0.0283705	-0.586969	3.00209	-0.19552	0.844986
ENSG00000250914.1	0.0283705	-0.586969	3.00209	-0.19552	0.844986
ENSG00000251046.2	0.0283705	-0.586969	3.00209	-0.19552	0.844986		ZNF969P
ENSG00000251511.1	0.0283705	-0.586969	3.00209	-0.19552	0.844986
ENSG00000252396.1	0.0283705	-0.586969	3.00209	-0.19552	0.844986		RN7SKP195
ENSG00000252404.1	0.0283705	-0.586969	3.00209	-0.19552	0.844986
ENSG00000252879.1	0.0283705	-0.586969	3.00209	-0.19552	0.844986		RN7SKP98
ENSG00000253116.1	0.0283705	-0.586969	3.00209	-0.19552	0.844986
ENSG00000253176.3	0.0283705	-0.586969	3.00209	-0.19552	0.844986
ENSG00000253385.1	0.0283705	-0.586969	3.00209	-0.19552	0.844986
ENSG00000253513.1	0.0283705	-0.586969	3.00209	-0.19552	0.844986		SQLE-DT
ENSG00000253793.1	0.0283705	-0.586969	3.00209	-0.19552	0.844986
ENSG00000253825.1	0.0283705	-0.586969	3.00209	-0.19552	0.844986
ENSG00000254314.1	0.0283705	-0.586969	3.00209	-0.19552	0.844986
ENSG00000254847.1	0.0283705	-0.586969	3.00209	-0.19552	0.844986
ENSG00000254966.1	0.0283705	-0.586969	3.00209	-0.19552	0.844986		IGSF22-AS1
ENSG00000255214.1	0.0283705	-0.586969	3.00209	-0.19552	0.844986
ENSG00000255633.5	0.0283705	-0.586969	3.00209	-0.19552	0.844986		MTRNR2L9
ENSG00000255964.1	0.0283705	-0.586969	3.00209	-0.19552	0.844986		HSPD1P12
ENSG00000256011.1	0.0283705	-0.586969	3.00209	-0.19552	0.844986
ENSG00000256084.1	0.0283705	-0.586969	3.00209	-0.19552	0.844986
ENSG00000256481.1	0.0283705	-0.586969	3.00209	-0.19552	0.844986
ENSG00000256678.1	0.0283705	-0.586969	3.00209	-0.19552	0.844986
ENSG00000256863.1	0.0283705	-0.586969	3.00209	-0.19552	0.844986
ENSG00000256995.8	0.0283705	-0.586969	3.00209	-0.19552	0.844986
ENSG00000257045.1	0.0283705	-0.586969	3.00209	-0.19552	0.844986
ENSG00000257496.1	0.0283705	-0.586969	3.00209	-0.19552	0.844986
ENSG00000257725.1	0.0283705	-0.586969	3.00209	-0.19552	0.844986		LINC02399
ENSG00000257731.2	0.0283705	-0.586969	3.00209	-0.19552	0.844986
ENSG00000258080.1	0.0283705	-0.586969	3.00209	-0.19552	0.844986		ARHGAP42P4
ENSG00000258555.6	0.0283705	-0.586969	3.00209	-0.19552	0.844986		SPECC1L-ADORA2A
ENSG00000258592.1	0.0283705	-0.586969	3.00209	-0.19552	0.844986
ENSG00000258696.1	0.0283705	-0.586969	3.00209	-0.19552	0.844986
ENSG00000259130.2	0.0283705	-0.586969	3.00209	-0.19552	0.844986
ENSG00000259205.2	0.0283705	-0.586969	3.00209	-0.19552	0.844986		PRKXP1
ENSG00000259364.1	0.0283705	-0.586969	3.00209	-0.19552	0.844986
ENSG00000259431.6	0.0283705	-0.586969	3.00209	-0.19552	0.844986		THTPA
ENSG00000260328.1	0.0283705	-0.586969	3.00209	-0.19552	0.844986
ENSG00000260381.2	0.0283705	-0.586969	3.00209	-0.19552	0.844986
ENSG00000260477.8	0.0283705	-0.586969	3.00209	-0.19552	0.844986		LINC01584
ENSG00000261082.1	0.0283705	-0.586969	3.00209	-0.19552	0.844986		LINC01228
ENSG00000261178.2	0.0283705	-0.586969	3.00209	-0.19552	0.844986
ENSG00000261195.1	0.0283705	-0.586969	3.00209	-0.19552	0.844986
ENSG00000261419.1	0.0283705	-0.586969	3.00209	-0.19552	0.844986
ENSG00000261665.2	0.0283705	-0.586969	3.00209	-0.19552	0.844986		TUBAP4
ENSG00000261723.1	0.0283705	-0.586969	3.00209	-0.19552	0.844986
ENSG00000261807.2	0.0283705	-0.586969	3.00209	-0.19552	0.844986		LINC02141
ENSG00000263468.1	0.0283705	-0.586969	3.00209	-0.19552	0.844986		MIR3130-2
ENSG00000263940.2	0.0283705	-0.586969	3.00209	-0.19552	0.844986		RN7SL275P
ENSG00000264349.1	0.0283705	-0.586969	3.00209	-0.19552	0.844986		MIR4258
ENSG00000264391.2	0.0283705	-0.586969	3.00209	-0.19552	0.844986		RN7SL208P
ENSG00000264592.2	0.0283705	-0.586969	3.00209	-0.19552	0.844986		RN7SL131P
ENSG00000266365.1	0.0283705	-0.586969	3.00209	-0.19552	0.844986
ENSG00000266875.2	0.0283705	-0.586969	3.00209	-0.19552	0.844986		RN7SL408P
ENSG00000267079.1	0.0283705	-0.586969	3.00209	-0.19552	0.844986
ENSG00000267098.2	0.0283705	-0.586969	3.00209	-0.19552	0.844986
ENSG00000267661.1	0.0283705	-0.586969	3.00209	-0.19552	0.844986
ENSG00000268483.1	0.0283705	-0.586969	3.00209	-0.19552	0.844986		RPL7AP69
ENSG00000269103.2	0.0283705	-0.586969	3.00209	-0.19552	0.844986		Metazoa_SRP
ENSG00000269588.1	0.0283705	-0.586969	3.00209	-0.19552	0.844986
ENSG00000269859.1	0.0283705	-0.586969	3.00209	-0.19552	0.844986		ZNF628-DT
ENSG00000270280.1	0.0283705	-0.586969	3.00209	-0.19552	0.844986		SMIM15P1
ENSG00000270287.1	0.0283705	-0.586969	3.00209	-0.19552	0.844986
ENSG00000270474.2	0.0283705	-0.586969	3.00209	-0.19552	0.844986		IGHV3-29
ENSG00000270487.1	0.0283705	-0.586969	3.00209	-0.19552	0.844986
ENSG00000270554.1	0.0283705	-0.586969	3.00209	-0.19552	0.844986
ENSG00000270788.1	0.0283705	-0.586969	3.00209	-0.19552	0.844986		PDLIM1P1
ENSG00000270798.1	0.0283705	-0.586969	3.00209	-0.19552	0.844986
ENSG00000270866.1	0.0283705	-0.586969	3.00209	-0.19552	0.844986
ENSG00000271044.1	0.0283705	-0.586969	3.00209	-0.19552	0.844986
ENSG00000271134.1	0.0283705	-0.586969	3.00209	-0.19552	0.844986		IFITM3P9
ENSG00000271933.1	0.0283705	-0.586969	3.00209	-0.19552	0.844986
ENSG00000272937.2	0.0283705	-0.586969	3.00209	-0.19552	0.844986		OR6U2P
ENSG00000273267.1	0.0283705	-0.586969	3.00209	-0.19552	0.844986
ENSG00000274354.1	0.0283705	-0.586969	3.00209	-0.19552	0.844986
ENSG00000274487.2	0.0283705	-0.586969	3.00209	-0.19552	0.844986		NPEPPSP1
ENSG00000274659.2	0.0283705	-0.586969	3.00209	-0.19552	0.844986		LINC02371
ENSG00000274749.1	0.0283705	-0.586969	3.00209	-0.19552	0.844986		KRTAP7-1
ENSG00000275320.1	0.0283705	-0.586969	3.00209	-0.19552	0.844986
ENSG00000275381.1	0.0283705	-0.586969	3.00209	-0.19552	0.844986
ENSG00000276097.1	0.0283705	-0.586969	3.00209	-0.19552	0.844986
ENSG00000277544.1	0.0283705	-0.586969	3.00209	-0.19552	0.844986
ENSG00000278367.1	0.0283705	-0.586969	3.00209	-0.19552	0.844986
ENSG00000278505.5	0.0283705	-0.586969	3.00209	-0.19552	0.844986		C17orf78
ENSG00000278531.1	0.0283705	-0.586969	3.00209	-0.19552	0.844986
ENSG00000278661.1	0.0283705	-0.586969	3.00209	-0.19552	0.844986		TRAJ37
ENSG00000278966.2	0.0283705	-0.586969	3.00209	-0.19552	0.844986
ENSG00000279399.1	0.0283705	-0.586969	3.00209	-0.19552	0.844986
ENSG00000279404.1	0.0283705	-0.586969	3.00209	-0.19552	0.844986
ENSG00000279411.1	0.0283705	-0.586969	3.00209	-0.19552	0.844986
ENSG00000279855.1	0.0283705	-0.586969	3.00209	-0.19552	0.844986
ENSG00000280083.1	0.0283705	-0.586969	3.00209	-0.19552	0.844986
ENSG00000283084.1	0.0283705	-0.586969	3.00209	-0.19552	0.844986
ENSG00000283215.2	0.0283705	-0.586969	3.00209	-0.19552	0.844986		LINC02537
ENSG00000283268.1	0.0283705	-0.586969	3.00209	-0.19552	0.844986		TEX54
ENSG00000283361.2	0.0283705	-0.586969	3.00209	-0.19552	0.844986		CFAP97D2
ENSG00000284744.1	0.0283705	-0.586969	3.00209	-0.19552	0.844986
ENSG00000285483.1	0.0283705	-0.586969	3.00209	-0.19552	0.844986
ENSG00000285524.1	0.0283705	-0.586969	3.00209	-0.19552	0.844986
ENSG00000285564.2	0.0283705	-0.586969	3.00209	-0.19552	0.844986
ENSG00000285900.1	0.0283705	-0.586969	3.00209	-0.19552	0.844986
ENSG00000286159.1	0.0283705	-0.586969	3.00209	-0.19552	0.844986
ENSG00000286197.1	0.0283705	-0.586969	3.00209	-0.19552	0.844986
ENSG00000286301.1	0.0283705	-0.586969	3.00209	-0.19552	0.844986
ENSG00000286357.1	0.0283705	-0.586969	3.00209	-0.19552	0.844986
ENSG00000286395.1	0.0283705	-0.586969	3.00209	-0.19552	0.844986
ENSG00000286573.1	0.0283705	-0.586969	3.00209	-0.19552	0.844986
ENSG00000286642.1	0.0283705	-0.586969	3.00209	-0.19552	0.844986
ENSG00000286806.1	0.0283705	-0.586969	3.00209	-0.19552	0.844986
ENSG00000287039.1	0.0283705	-0.586969	3.00209	-0.19552	0.844986
ENSG00000287086.1	0.0283705	-0.586969	3.00209	-0.19552	0.844986
ENSG00000287095.1	0.0283705	-0.586969	3.00209	-0.19552	0.844986
ENSG00000287201.1	0.0283705	-0.586969	3.00209	-0.19552	0.844986
ENSG00000287327.1	0.0283705	-0.586969	3.00209	-0.19552	0.844986
ENSG00000287366.1	0.0283705	-0.586969	3.00209	-0.19552	0.844986
ENSG00000287386.1	0.0283705	-0.586969	3.00209	-0.19552	0.844986
ENSG00000287536.1	0.0283705	-0.586969	3.00209	-0.19552	0.844986
ENSG00000287640.1	0.0283705	-0.586969	3.00209	-0.19552	0.844986
ENSG00000287727.1	0.0283705	-0.586969	3.00209	-0.19552	0.844986
ENSG00000287850.1	0.0283705	-0.586969	3.00209	-0.19552	0.844986
ENSG00000287936.1	0.0283705	-0.586969	3.00209	-0.19552	0.844986
ENSG00000288076.1	0.0283705	-0.586969	3.00209	-0.19552	0.844986
ENSG00000238171.1	0.804247	-0.587336	2.48594	-0.236263	0.813228
ENSG00000225180.8	0.279273	-0.587359	2.99215	-0.1963	0.844375		PVALEF
ENSG00000271705.1	0.38302	-0.58773	2.99749	-0.196074	0.844552		RPL17P3
ENSG00000287454.1	0.260537	-0.587747	2.99431	-0.196288	0.844385
ENSG00000261656.6	0.402325	-0.587798	2.16346	-0.271693	0.785858		BEAN1-AS1
ENSG00000108417.4	0.570635	-0.587832	2.31349	-0.254089	0.799427		KRT37
ENSG00000215817.7	0.380536	-0.588279	2.57097	-0.228816	0.819012		ZC3H11B
ENSG00000261433.1	0.108948	-0.588529	3.00185	-0.196056	0.844567
ENSG00000227157.2	0.15954	-0.588848	2.99924	-0.196333	0.84435
ENSG00000228754.1	0.15954	-0.588848	2.99924	-0.196333	0.84435		RPL13AP19
ENSG00000256079.1	0.15954	-0.588848	2.99924	-0.196333	0.84435		FAM133GP
ENSG00000249942.1	0.106222	-0.588864	3.00186	-0.196166	0.84448
ENSG00000226622.6	0.305996	-0.588953	2.99791	-0.196455	0.844254
ENSG00000226510.1	0.103132	-0.589017	3.00187	-0.196217	0.84444		UPK1A-AS1
ENSG00000167751.13	0.23213	-0.589042	2.98752	-0.197168	0.843696		KLK2
ENSG00000286236.1	0.136382	-0.589268	2.99607	-0.19668	0.844078
ENSG00000260035.1	0.100406	-0.589352	3.00188	-0.196328	0.844354
ENSG00000202019.1	0.693372	-0.589414	1.49369	-0.394602	0.693137		Y_RNA
ENSG00000230071.2	0.797205	-0.589479	1.3203	-0.446473	0.655256		RPL4P6
ENSG00000234208.1	0.917274	-0.589502	1.01452	-0.581064	0.561198
ENSG00000126259.20	0.527785	-0.589517	2.98904	-0.197227	0.84365		KIRREL2
ENSG00000238423.1	0.534955	-0.589563	1.81553	-0.324732	0.745384		SNORD42B
ENSG00000218792.2	0.58233	-0.589663	1.78513	-0.330319	0.741159		HSPD1P16
ENSG00000261915.6	0.132306	-0.589772	2.99612	-0.196845	0.843949
ENSG00000267342.1	0.259087	-0.589841	2.99132	-0.197184	0.843684
ENSG00000180318.4	0.161305	-0.590079	2.99478	-0.197036	0.843799		ALX1
ENSG00000220694.2	0.134905	-0.590107	2.99857	-0.196796	0.843987
ENSG00000228397.3	0.188291	-0.590152	2.99699	-0.196915	0.843894		LINC01635
ENSG00000225752.1	0.0950107	-0.590319	3.00092	-0.196713	0.844052
ENSG00000270975.1	0.0950107	-0.590319	3.00092	-0.196713	0.844052		MAGOH3P
ENSG00000283766.1	0.184912	-0.59039	3.00006	-0.196793	0.84399
ENSG00000235316.1	0.108814	-0.590431	3.00094	-0.196748	0.844024		DUSP8P5
ENSG00000075035.10	0.656454	-0.59049	1.92082	-0.307415	0.758527		WSCD2
ENSG00000231715.1	0.187493	-0.590573	2.99246	-0.197354	0.843551		COX6CP2
ENSG00000075043.20	0.188932	-0.590586	2.99475	-0.197208	0.843665		KCNQ2
ENSG00000184599.14	0.759207	-0.590602	1.7529	-0.336928	0.736171		TAFA3
ENSG00000186244.7	0.203679	-0.590636	2.99469	-0.197227	0.84365
ENSG00000266208.1	0.0940247	-0.590761	2.99739	-0.197092	0.843756
ENSG00000259631.1	0.128122	-0.591037	2.99738	-0.197184	0.843683
ENSG00000273124.1	0.125731	-0.591063	2.99741	-0.197191	0.843678
ENSG00000207983.1	0.090379	-0.591092	2.99741	-0.197201	0.843671		MIR613
ENSG00000217130.1	0.0894868	-0.591114	3.00085	-0.196982	0.843842
ENSG00000244752.3	0.369552	-0.591172	2.99087	-0.197659	0.843312		CRYBB2
ENSG00000200608.1	0.104295	-0.591226	2.99742	-0.197245	0.843636		SNORD114-11
ENSG00000186652.10	0.111268	-0.591233	2.99742	-0.197248	0.843634		PRG2
ENSG00000239069.1	0.10434	-0.591296	3.00196	-0.19697	0.843851		Y_RNA
ENSG00000285462.1	0.10434	-0.591296	3.00196	-0.19697	0.843851		LINC02792
ENSG00000205549.10	0.108177	-0.591318	3.00099	-0.197041	0.843795		C9orf92
ENSG00000212176.1	0.108177	-0.591318	3.00099	-0.197041	0.843795		RNA5SP207
ENSG00000224459.1	0.0879192	-0.591356	3.00047	-0.197088	0.843759		SLC25A34-AS1
ENSG00000212576.1	0.110242	-0.591405	2.9974	-0.197306	0.843588		RNA5SP467
ENSG00000237390.1	0.110242	-0.591405	2.9974	-0.197306	0.843588
ENSG00000207327.1	0.851516	-0.59141	1.15139	-0.513649	0.607497		RNU6-883P
ENSG00000229057.1	0.0991843	-0.591453	2.9974	-0.197322	0.843576		RPS3AP54
ENSG00000230707.2	0.0991843	-0.591453	2.9974	-0.197322	0.843576
ENSG00000237953.1	0.0991843	-0.591453	2.9974	-0.197322	0.843576		RPS13P5
ENSG00000261462.1	0.0991843	-0.591453	2.9974	-0.197322	0.843576
ENSG00000228016.1	0.138232	-0.591492	2.99854	-0.19726	0.843624		RAPGEF4-AS1
ENSG00000229065.1	0.107888	-0.591518	3.00048	-0.197141	0.843717
ENSG00000237337.1	0.107888	-0.591518	3.00048	-0.197141	0.843717		ELAVL4-AS1
ENSG00000109193.12	0.130211	-0.591558	2.99741	-0.197356	0.843549		SULT1E1
ENSG00000249867.6	0.130211	-0.591558	2.99741	-0.197356	0.843549		LINC02742
ENSG00000287047.1	0.111138	-0.591575	2.9974	-0.197362	0.843544
ENSG00000288096.1	0.111138	-0.591575	2.9974	-0.197362	0.843544
ENSG00000234703.1	0.159888	-0.59162	2.99671	-0.197423	0.843497
ENSG00000252128.1	0.095984	-0.591624	2.99741	-0.197379	0.843531		SNORD27
ENSG00000228055.3	0.154973	-0.591703	2.99853	-0.197331	0.843568		FAM245A
ENSG00000261078.1	0.154973	-0.591703	2.99853	-0.197331	0.843568
ENSG00000123965.13	0.111756	-0.591795	2.99739	-0.197437	0.843485		PMS2P5
ENSG00000236719.5	0.124431	-0.591814	2.99741	-0.197442	0.843482		OVAAL
ENSG00000206882.1	0.093258	-0.591945	2.99742	-0.197485	0.843448		RNA5SP87
ENSG00000082556.14	0.0451963	-0.591968	3.00237	-0.197167	0.843697		OPRK1
ENSG00000099725.14	0.0451963	-0.591968	3.00237	-0.197167	0.843697		PRKY
ENSG00000099974.8	0.0451963	-0.591968	3.00237	-0.197167	0.843697		DDTL
ENSG00000105954.2	0.0451963	-0.591968	3.00237	-0.197167	0.843697		NPVF
ENSG00000125899.8	0.0451963	-0.591968	3.00237	-0.197167	0.843697		LINC02871
ENSG00000136535.15	0.0451963	-0.591968	3.00237	-0.197167	0.843697		TBR1
ENSG00000136931.10	0.0451963	-0.591968	3.00237	-0.197167	0.843697		NR5A1
ENSG00000143032.8	0.0451963	-0.591968	3.00237	-0.197167	0.843697		BARHL2
ENSG00000145075.13	0.0451963	-0.591968	3.00237	-0.197167	0.843697
ENSG00000151379.4	0.0451963	-0.591968	3.00237	-0.197167	0.843697		MSGN1
ENSG00000167014.11	0.0451963	-0.591968	3.00237	-0.197167	0.843697		TERB2
ENSG00000173728.11	0.0451963	-0.591968	3.00237	-0.197167	0.843697		C1orf100
ENSG00000178395.7	0.0451963	-0.591968	3.00237	-0.197167	0.843697		CCDC185
ENSG00000180662.8	0.0451963	-0.591968	3.00237	-0.197167	0.843697		RPL21P8
ENSG00000181323.8	0.0451963	-0.591968	3.00237	-0.197167	0.843697		SPEM1
ENSG00000182334.3	0.0451963	-0.591968	3.00237	-0.197167	0.843697		OR5P3
ENSG00000185823.5	0.0451963	-0.591968	3.00237	-0.197167	0.843697		NPAP1
ENSG00000186466.5	0.0451963	-0.591968	3.00237	-0.197167	0.843697		AQP7P1
ENSG00000187066.9	0.0451963	-0.591968	3.00237	-0.197167	0.843697		TMEM262
ENSG00000188581.9	0.0451963	-0.591968	3.00237	-0.197167	0.843697		KRTAP1-1
ENSG00000188716.6	0.0451963	-0.591968	3.00237	-0.197167	0.843697		DUSP29
ENSG00000189401.3	0.0451963	-0.591968	3.00237	-0.197167	0.843697		OTUD6A
ENSG00000199240.1	0.0451963	-0.591968	3.00237	-0.197167	0.843697		RNA5SP46
ENSG00000199899.2	0.0451963	-0.591968	3.00237	-0.197167	0.843697		Y_RNA
ENSG00000200041.1	0.0451963	-0.591968	3.00237	-0.197167	0.843697		Y_RNA
ENSG00000200884.1	0.0451963	-0.591968	3.00237	-0.197167	0.843697		Y_RNA
ENSG00000201009.1	0.0451963	-0.591968	3.00237	-0.197167	0.843697
ENSG00000201684.1	0.0451963	-0.591968	3.00237	-0.197167	0.843697		RN7SKP239
ENSG00000201822.1	0.0451963	-0.591968	3.00237	-0.197167	0.843697		RNA5SP149
ENSG00000203783.5	0.0451963	-0.591968	3.00237	-0.197167	0.843697		PRR9
ENSG00000205414.1	0.0451963	-0.591968	3.00237	-0.197167	0.843697
ENSG00000206982.1	0.0451963	-0.591968	3.00237	-0.197167	0.843697		Y_RNA
ENSG00000207340.1	0.0451963	-0.591968	3.00237	-0.197167	0.843697		RNVU1-1
ENSG00000207814.1	0.0451963	-0.591968	3.00237	-0.197167	0.843697		MIR147A
ENSG00000211813.2	0.0451963	-0.591968	3.00237	-0.197167	0.843697		TRAV34
ENSG00000212241.1	0.0451963	-0.591968	3.00237	-0.197167	0.843697		Y_RNA
ENSG00000213231.13	0.0451963	-0.591968	3.00237	-0.197167	0.843697		TCL1B
ENSG00000213509.4	0.0451963	-0.591968	3.00237	-0.197167	0.843697		PPIAP16
ENSG00000214857.4	0.0451963	-0.591968	3.00237	-0.197167	0.843697		SEM1P1
ENSG00000215480.4	0.0451963	-0.591968	3.00237	-0.197167	0.843697		OR7E37P
ENSG00000219926.11	0.0451963	-0.591968	3.00237	-0.197167	0.843697		OR7E104P
ENSG00000221015.1	0.0451963	-0.591968	3.00237	-0.197167	0.843697		RNU6ATAC29P
ENSG00000224674.1	0.0451963	-0.591968	3.00237	-0.197167	0.843697		EIF3EP2
ENSG00000225394.1	0.0451963	-0.591968	3.00237	-0.197167	0.843697
ENSG00000225542.2	0.0451963	-0.591968	3.00237	-0.197167	0.843697		ZNF385D-AS1
ENSG00000225760.2	0.0451963	-0.591968	3.00237	-0.197167	0.843697		LINC00431
ENSG00000227634.3	0.0451963	-0.591968	3.00237	-0.197167	0.843697		LINC01714
ENSG00000228124.1	0.0451963	-0.591968	3.00237	-0.197167	0.843697		MDN1-AS1
ENSG00000228392.3	0.0451963	-0.591968	3.00237	-0.197167	0.843697
ENSG00000228398.3	0.0451963	-0.591968	3.00237	-0.197167	0.843697		HMGN2P25
ENSG00000229373.9	0.0451963	-0.591968	3.00237	-0.197167	0.843697		LINC00452
ENSG00000229443.2	0.0451963	-0.591968	3.00237	-0.197167	0.843697		LINC00433
ENSG00000229967.1	0.0451963	-0.591968	3.00237	-0.197167	0.843697		MAGEA4-AS1
ENSG00000230402.2	0.0451963	-0.591968	3.00237	-0.197167	0.843697		LINC01349
ENSG00000230662.1	0.0451963	-0.591968	3.00237	-0.197167	0.843697		TNPO1P2
ENSG00000230781.1	0.0451963	-0.591968	3.00237	-0.197167	0.843697
ENSG00000230942.1	0.0451963	-0.591968	3.00237	-0.197167	0.843697		HMGN1P5
ENSG00000230982.1	0.0451963	-0.591968	3.00237	-0.197167	0.843697		DSTNP1
ENSG00000231165.3	0.0451963	-0.591968	3.00237	-0.197167	0.843697		TRBV26OR9-2
ENSG00000233873.1	0.0451963	-0.591968	3.00237	-0.197167	0.843697		RPL7P44
ENSG00000234204.1	0.0451963	-0.591968	3.00237	-0.197167	0.843697		PIGPP2
ENSG00000235787.1	0.0451963	-0.591968	3.00237	-0.197167	0.843697		RPL35AP8
ENSG00000236692.2	0.0451963	-0.591968	3.00237	-0.197167	0.843697		MTCO1P10
ENSG00000237124.1	0.0451963	-0.591968	3.00237	-0.197167	0.843697		MTND2P11
ENSG00000238260.1	0.0451963	-0.591968	3.00237	-0.197167	0.843697
ENSG00000238731.1	0.0451963	-0.591968	3.00237	-0.197167	0.843697		RNU7-90P
ENSG00000238936.1	0.0451963	-0.591968	3.00237	-0.197167	0.843697		SNORD65B
ENSG00000239335.4	0.0451963	-0.591968	3.00237	-0.197167	0.843697		LLPH-DT
ENSG00000239908.3	0.0451963	-0.591968	3.00237	-0.197167	0.843697		RN7SL75P
ENSG00000240189.3	0.0451963	-0.591968	3.00237	-0.197167	0.843697		RN7SL621P
ENSG00000240707.3	0.0451963	-0.591968	3.00237	-0.197167	0.843697		LINC01168
ENSG00000241064.3	0.0451963	-0.591968	3.00237	-0.197167	0.843697		RN7SL110P
ENSG00000241251.2	0.0451963	-0.591968	3.00237	-0.197167	0.843697
ENSG00000242396.1	0.0451963	-0.591968	3.00237	-0.197167	0.843697
ENSG00000242456.1	0.0451963	-0.591968	3.00237	-0.197167	0.843697		MTCO3P38
ENSG00000243197.8	0.0451963	-0.591968	3.00237	-0.197167	0.843697		TUSC7
ENSG00000243227.3	0.0451963	-0.591968	3.00237	-0.197167	0.843697		RN7SL55P
ENSG00000244345.1	0.0451963	-0.591968	3.00237	-0.197167	0.843697
ENSG00000244610.3	0.0451963	-0.591968	3.00237	-0.197167	0.843697		RN7SL756P
ENSG00000246876.7	0.0451963	-0.591968	3.00237	-0.197167	0.843697		LINC02466
ENSG00000249175.1	0.0451963	-0.591968	3.00237	-0.197167	0.843697
ENSG00000249710.1	0.0451963	-0.591968	3.00237	-0.197167	0.843697		DDIT4L-AS1
ENSG00000250376.1	0.0451963	-0.591968	3.00237	-0.197167	0.843697
ENSG00000250791.2	0.0451963	-0.591968	3.00237	-0.197167	0.843697
ENSG00000251165.6	0.0451963	-0.591968	3.00237	-0.197167	0.843697		F11-AS1
ENSG00000251504.1	0.0451963	-0.591968	3.00237	-0.197167	0.843697		LINC01099
ENSG00000251707.2	0.0451963	-0.591968	3.00237	-0.197167	0.843697		RNU7-37P
ENSG00000252129.1	0.0451963	-0.591968	3.00237	-0.197167	0.843697		SNORA74
ENSG00000252444.1	0.0451963	-0.591968	3.00237	-0.197167	0.843697		RNU6-344P
ENSG00000253656.1	0.0451963	-0.591968	3.00237	-0.197167	0.843697
ENSG00000253916.1	0.0451963	-0.591968	3.00237	-0.197167	0.843697		MTCO1P49
ENSG00000254376.2	0.0451963	-0.591968	3.00237	-0.197167	0.843697		SOX5P1
ENSG00000255300.6	0.0451963	-0.591968	3.00237	-0.197167	0.843697		LINC02745
ENSG00000255385.1	0.0451963	-0.591968	3.00237	-0.197167	0.843697		UBTFL10
ENSG00000256072.1	0.0451963	-0.591968	3.00237	-0.197167	0.843697
ENSG00000256172.1	0.0451963	-0.591968	3.00237	-0.197167	0.843697		LINC02420
ENSG00000256285.1	0.0451963	-0.591968	3.00237	-0.197167	0.843697		OSBPL9P5
ENSG00000256357.1	0.0451963	-0.591968	3.00237	-0.197167	0.843697
ENSG00000257410.1	0.0451963	-0.591968	3.00237	-0.197167	0.843697
ENSG00000257435.1	0.0451963	-0.591968	3.00237	-0.197167	0.843697
ENSG00000258125.1	0.0451963	-0.591968	3.00237	-0.197167	0.843697
ENSG00000259018.1	0.0451963	-0.591968	3.00237	-0.197167	0.843697
ENSG00000259118.5	0.0451963	-0.591968	3.00237	-0.197167	0.843697
ENSG00000259148.1	0.0451963	-0.591968	3.00237	-0.197167	0.843697		YWHAZP1
ENSG00000259285.1	0.0451963	-0.591968	3.00237	-0.197167	0.843697		ALDH1A2-AS1
ENSG00000259353.1	0.0451963	-0.591968	3.00237	-0.197167	0.843697
ENSG00000259489.2	0.0451963	-0.591968	3.00237	-0.197167	0.843697		KRT18P47
ENSG00000259723.1	0.0451963	-0.591968	3.00237	-0.197167	0.843697
ENSG00000260784.1	0.0451963	-0.591968	3.00237	-0.197167	0.843697
ENSG00000262198.1	0.0451963	-0.591968	3.00237	-0.197167	0.843697
ENSG00000262623.1	0.0451963	-0.591968	3.00237	-0.197167	0.843697
ENSG00000263146.2	0.0451963	-0.591968	3.00237	-0.197167	0.843697		LINC01896
ENSG00000263727.1	0.0451963	-0.591968	3.00237	-0.197167	0.843697
ENSG00000264734.1	0.0451963	-0.591968	3.00237	-0.197167	0.843697
ENSG00000264956.2	0.0451963	-0.591968	3.00237	-0.197167	0.843697
ENSG00000268335.1	0.0451963	-0.591968	3.00237	-0.197167	0.843697		BNIP3P23
ENSG00000268533.1	0.0451963	-0.591968	3.00237	-0.197167	0.843697
ENSG00000268655.2	0.0451963	-0.591968	3.00237	-0.197167	0.843697
ENSG00000269466.4	0.0451963	-0.591968	3.00237	-0.197167	0.843697		H3Y1
ENSG00000271418.1	0.0451963	-0.591968	3.00237	-0.197167	0.843697
ENSG00000274512.6	0.0451963	-0.591968	3.00237	-0.197167	0.843697		TBC1D3L
ENSG00000275591.5	0.0451963	-0.591968	3.00237	-0.197167	0.843697		XKR5
ENSG00000275877.1	0.0451963	-0.591968	3.00237	-0.197167	0.843697		5_8S_rRNA
ENSG00000276015.1	0.0451963	-0.591968	3.00237	-0.197167	0.843697
ENSG00000281896.1	0.0451963	-0.591968	3.00237	-0.197167	0.843697
ENSG00000282375.1	0.0451963	-0.591968	3.00237	-0.197167	0.843697
ENSG00000283653.1	0.0451963	-0.591968	3.00237	-0.197167	0.843697
ENSG00000286108.1	0.0451963	-0.591968	3.00237	-0.197167	0.843697
ENSG00000286764.1	0.0451963	-0.591968	3.00237	-0.197167	0.843697
ENSG00000286969.1	0.0451963	-0.591968	3.00237	-0.197167	0.843697
ENSG00000287072.1	0.0451963	-0.591968	3.00237	-0.197167	0.843697
ENSG00000287393.1	0.0451963	-0.591968	3.00237	-0.197167	0.843697
ENSG00000287437.1	0.0451963	-0.591968	3.00237	-0.197167	0.843697
ENSG00000287444.1	0.0451963	-0.591968	3.00237	-0.197167	0.843697
ENSG00000287796.1	0.0451963	-0.591968	3.00237	-0.197167	0.843697
ENSG00000287884.1	0.0451963	-0.591968	3.00237	-0.197167	0.843697
ENSG00000288555.1	0.0451963	-0.591968	3.00237	-0.197167	0.843697
ENSG00000288578.1	0.0451963	-0.591968	3.00237	-0.197167	0.843697
ENSG00000081248.12	0.0300425	-0.592017	3.00237	-0.197183	0.843684		CACNA1S
ENSG00000116996.10	0.0300425	-0.592017	3.00237	-0.197183	0.843684		ZP4
ENSG00000124678.20	0.0300425	-0.592017	3.00237	-0.197183	0.843684		TCP11
ENSG00000136918.8	0.0300425	-0.592017	3.00237	-0.197183	0.843684		WDR38
ENSG00000147127.8	0.0300425	-0.592017	3.00237	-0.197183	0.843684		RAB41
ENSG00000162006.9	0.0300425	-0.592017	3.00237	-0.197183	0.843684		MSLNL
ENSG00000165076.14	0.0300425	-0.592017	3.00237	-0.197183	0.843684		PRSS37
ENSG00000170374.6	0.0300425	-0.592017	3.00237	-0.197183	0.843684		SP7
ENSG00000175206.10	0.0300425	-0.592017	3.00237	-0.197183	0.843684		NPPA
ENSG00000177447.6	0.0300425	-0.592017	3.00237	-0.197183	0.843684		CBX3P1
ENSG00000177770.11	0.0300425	-0.592017	3.00237	-0.197183	0.843684		CDKN2AIPNLP1
ENSG00000178809.11	0.0300425	-0.592017	3.00237	-0.197183	0.843684		TRIM73
ENSG00000185231.5	0.0300425	-0.592017	3.00237	-0.197183	0.843684		MC2R
ENSG00000198033.12	0.0300425	-0.592017	3.00237	-0.197183	0.843684		TUBA3C
ENSG00000199506.1	0.0300425	-0.592017	3.00237	-0.197183	0.843684		RNU6-247P
ENSG00000201000.1	0.0300425	-0.592017	3.00237	-0.197183	0.843684		RNA5SP516
ENSG00000205882.8	0.0300425	-0.592017	3.00237	-0.197183	0.843684		DEFB134
ENSG00000205899.4	0.0300425	-0.592017	3.00237	-0.197183	0.843684		BHLHA9
ENSG00000206866.1	0.0300425	-0.592017	3.00237	-0.197183	0.843684		RNU6-187P
ENSG00000207493.1	0.0300425	-0.592017	3.00237	-0.197183	0.843684		SNORA46
ENSG00000211575.3	0.0300425	-0.592017	3.00237	-0.197183	0.843684		MIR760
ENSG00000211799.3	0.0300425	-0.592017	3.00237	-0.197183	0.843684		TRAV19
ENSG00000213076.3	0.0300425	-0.592017	3.00237	-0.197183	0.843684
ENSG00000213820.3	0.0300425	-0.592017	3.00237	-0.197183	0.843684		RPL13P2
ENSG00000215388.3	0.0300425	-0.592017	3.00237	-0.197183	0.843684		ACTG1P3
ENSG00000216001.3	0.0300425	-0.592017	3.00237	-0.197183	0.843684		MIR450B
ENSG00000217227.1	0.0300425	-0.592017	3.00237	-0.197183	0.843684		TFGP1
ENSG00000218980.2	0.0300425	-0.592017	3.00237	-0.197183	0.843684		FTH1P15
ENSG00000222240.1	0.0300425	-0.592017	3.00237	-0.197183	0.843684		RN7SKP156
ENSG00000223663.2	0.0300425	-0.592017	3.00237	-0.197183	0.843684		NDUFB4P8
ENSG00000224728.1	0.0300425	-0.592017	3.00237	-0.197183	0.843684		IMPDH1P8
ENSG00000224960.5	0.0300425	-0.592017	3.00237	-0.197183	0.843684		PPP4R3C
ENSG00000225947.1	0.0300425	-0.592017	3.00237	-0.197183	0.843684
ENSG00000226138.4	0.0300425	-0.592017	3.00237	-0.197183	0.843684
ENSG00000227606.2	0.0300425	-0.592017	3.00237	-0.197183	0.843684
ENSG00000229751.1	0.0300425	-0.592017	3.00237	-0.197183	0.843684
ENSG00000230285.1	0.0300425	-0.592017	3.00237	-0.197183	0.843684
ENSG00000230889.2	0.0300425	-0.592017	3.00237	-0.197183	0.843684		SHC1P1
ENSG00000230922.1	0.0300425	-0.592017	3.00237	-0.197183	0.843684
ENSG00000230936.1	0.0300425	-0.592017	3.00237	-0.197183	0.843684
ENSG00000231739.2	0.0300425	-0.592017	3.00237	-0.197183	0.843684		GAPDHP59
ENSG00000231802.1	0.0300425	-0.592017	3.00237	-0.197183	0.843684		DNAJB6P3
ENSG00000231866.2	0.0300425	-0.592017	3.00237	-0.197183	0.843684
ENSG00000232811.1	0.0300425	-0.592017	3.00237	-0.197183	0.843684
ENSG00000232823.2	0.0300425	-0.592017	3.00237	-0.197183	0.843684		TXNP1
ENSG00000232969.1	0.0300425	-0.592017	3.00237	-0.197183	0.843684
ENSG00000233334.3	0.0300425	-0.592017	3.00237	-0.197183	0.843684		FAM53B-AS1
ENSG00000234570.1	0.0300425	-0.592017	3.00237	-0.197183	0.843684		ZFRP1
ENSG00000235910.2	0.0300425	-0.592017	3.00237	-0.197183	0.843684		APOA1-AS
ENSG00000236133.2	0.0300425	-0.592017	3.00237	-0.197183	0.843684		LINC01069
ENSG00000236311.6	0.0300425	-0.592017	3.00237	-0.197183	0.843684		TLX1NB
ENSG00000237173.1	0.0300425	-0.592017	3.00237	-0.197183	0.843684
ENSG00000238156.1	0.0300425	-0.592017	3.00237	-0.197183	0.843684
ENSG00000239367.2	0.0300425	-0.592017	3.00237	-0.197183	0.843684		RN7SL477P
ENSG00000240790.1	0.0300425	-0.592017	3.00237	-0.197183	0.843684		SND1-DT
ENSG00000240983.1	0.0300425	-0.592017	3.00237	-0.197183	0.843684
ENSG00000241889.1	0.0300425	-0.592017	3.00237	-0.197183	0.843684
ENSG00000243771.1	0.0300425	-0.592017	3.00237	-0.197183	0.843684
ENSG00000249236.2	0.0300425	-0.592017	3.00237	-0.197183	0.843684
ENSG00000250071.1	0.0300425	-0.592017	3.00237	-0.197183	0.843684
ENSG00000252506.1	0.0300425	-0.592017	3.00237	-0.197183	0.843684		RNU6-180P
ENSG00000252628.2	0.0300425	-0.592017	3.00237	-0.197183	0.843684		RNU6-453P
ENSG00000253231.1	0.0300425	-0.592017	3.00237	-0.197183	0.843684		COX6CP8
ENSG00000254444.1	0.0300425	-0.592017	3.00237	-0.197183	0.843684
ENSG00000254582.1	0.0300425	-0.592017	3.00237	-0.197183	0.843684		PSMA2P1
ENSG00000255020.1	0.0300425	-0.592017	3.00237	-0.197183	0.843684		TDH-AS1
ENSG00000255286.2	0.0300425	-0.592017	3.00237	-0.197183	0.843684
ENSG00000256843.1	0.0300425	-0.592017	3.00237	-0.197183	0.843684
ENSG00000257741.6	0.0300425	-0.592017	3.00237	-0.197183	0.843684		LINC01490
ENSG00000258026.2	0.0300425	-0.592017	3.00237	-0.197183	0.843684
ENSG00000258262.1	0.0300425	-0.592017	3.00237	-0.197183	0.843684
ENSG00000259361.7	0.0300425	-0.592017	3.00237	-0.197183	0.843684		LINC00927
ENSG00000259749.1	0.0300425	-0.592017	3.00237	-0.197183	0.843684		NCAPGP2
ENSG00000261041.1	0.0300425	-0.592017	3.00237	-0.197183	0.843684
ENSG00000261963.3	0.0300425	-0.592017	3.00237	-0.197183	0.843684
ENSG00000262154.1	0.0300425	-0.592017	3.00237	-0.197183	0.843684		EIF1P4
ENSG00000264616.1	0.0300425	-0.592017	3.00237	-0.197183	0.843684		MIR4755
ENSG00000267424.1	0.0300425	-0.592017	3.00237	-0.197183	0.843684
ENSG00000267743.5	0.0300425	-0.592017	3.00237	-0.197183	0.843684
ENSG00000267790.1	0.0300425	-0.592017	3.00237	-0.197183	0.843684		LINC01987
ENSG00000268056.5	0.0300425	-0.592017	3.00237	-0.197183	0.843684
ENSG00000268326.1	0.0300425	-0.592017	3.00237	-0.197183	0.843684
ENSG00000268391.1	0.0300425	-0.592017	3.00237	-0.197183	0.843684		MTCO3P42
ENSG00000268879.1	0.0300425	-0.592017	3.00237	-0.197183	0.843684		IGFL1P1
ENSG00000269148.1	0.0300425	-0.592017	3.00237	-0.197183	0.843684
ENSG00000272566.1	0.0300425	-0.592017	3.00237	-0.197183	0.843684
ENSG00000273582.1	0.0300425	-0.592017	3.00237	-0.197183	0.843684
ENSG00000275765.5	0.0300425	-0.592017	3.00237	-0.197183	0.843684
ENSG00000278672.1	0.0300425	-0.592017	3.00237	-0.197183	0.843684		MIR8059
ENSG00000283193.1	0.0300425	-0.592017	3.00237	-0.197183	0.843684		MIR1243
ENSG00000283867.1	0.0300425	-0.592017	3.00237	-0.197183	0.843684		MIR1307
ENSG00000284612.1	0.0300425	-0.592017	3.00237	-0.197183	0.843684
ENSG00000285718.2	0.0300425	-0.592017	3.00237	-0.197183	0.843684
ENSG00000285739.1	0.0300425	-0.592017	3.00237	-0.197183	0.843684
ENSG00000286620.1	0.0300425	-0.592017	3.00237	-0.197183	0.843684
ENSG00000287049.1	0.0300425	-0.592017	3.00237	-0.197183	0.843684
ENSG00000287050.1	0.0300425	-0.592017	3.00237	-0.197183	0.843684
ENSG00000287165.1	0.0300425	-0.592017	3.00237	-0.197183	0.843684
ENSG00000287537.1	0.0300425	-0.592017	3.00237	-0.197183	0.843684
ENSG00000287546.1	0.0300425	-0.592017	3.00237	-0.197183	0.843684
ENSG00000288098.1	0.0300425	-0.592017	3.00237	-0.197183	0.843684
ENSG00000288604.1	0.0300425	-0.592017	3.00237	-0.197183	0.843684
ENSG00000233478.1	0.113227	-0.592099	2.99743	-0.197536	0.843408
ENSG00000253480.1	0.360658	-0.592217	2.98362	-0.198489	0.842662
ENSG00000224565.2	0.128999	-0.592267	2.99741	-0.197593	0.843364		LINC01754
ENSG00000248132.3	0.441214	-0.592295	2.52767	-0.234324	0.814733		LINC02101
ENSG00000007350.17	0.0273165	-0.592336	3.00239	-0.197288	0.843602		TKTL1
ENSG00000128322.7	0.0273165	-0.592336	3.00239	-0.197288	0.843602		IGLL1
ENSG00000130182.8	0.0273165	-0.592336	3.00239	-0.197288	0.843602		ZSCAN10
ENSG00000131183.11	0.0273165	-0.592336	3.00239	-0.197288	0.843602		SLC34A1
ENSG00000166104.15	0.0273165	-0.592336	3.00239	-0.197288	0.843602
ENSG00000172568.5	0.0273165	-0.592336	3.00239	-0.197288	0.843602		FNDC9
ENSG00000174417.3	0.0273165	-0.592336	3.00239	-0.197288	0.843602		TRHR
ENSG00000179157.4	0.0273165	-0.592336	3.00239	-0.197288	0.843602		RPS2P28
ENSG00000180483.7	0.0273165	-0.592336	3.00239	-0.197288	0.843602		DEFB119
ENSG00000186442.7	0.0273165	-0.592336	3.00239	-0.197288	0.843602		KRT3
ENSG00000188984.12	0.0273165	-0.592336	3.00239	-0.197288	0.843602		AADACL3
ENSG00000189145.7	0.0273165	-0.592336	3.00239	-0.197288	0.843602		RPL32P36
ENSG00000196228.5	0.0273165	-0.592336	3.00239	-0.197288	0.843602		SULT1C3
ENSG00000200331.1	0.0273165	-0.592336	3.00239	-0.197288	0.843602		RNU6-183P
ENSG00000200407.1	0.0273165	-0.592336	3.00239	-0.197288	0.843602		RNU6-1169P
ENSG00000200506.1	0.0273165	-0.592336	3.00239	-0.197288	0.843602		Y_RNA
ENSG00000200897.1	0.0273165	-0.592336	3.00239	-0.197288	0.843602
ENSG00000201165.1	0.0273165	-0.592336	3.00239	-0.197288	0.843602		RNU6-1229P
ENSG00000201407.1	0.0273165	-0.592336	3.00239	-0.197288	0.843602
ENSG00000202175.1	0.0273165	-0.592336	3.00239	-0.197288	0.843602		RNA5SP128
ENSG00000203809.7	0.0273165	-0.592336	3.00239	-0.197288	0.843602		LIN28B-AS1
ENSG00000204071.10	0.0273165	-0.592336	3.00239	-0.197288	0.843602		TCEAL6
ENSG00000204338.8	0.0273165	-0.592336	3.00239	-0.197288	0.843602		CYP21A1P
ENSG00000204613.11	0.0273165	-0.592336	3.00239	-0.197288	0.843602		TRIM10
ENSG00000206775.1	0.0273165	-0.592336	3.00239	-0.197288	0.843602		SNORD37
ENSG00000206936.1	0.0273165	-0.592336	3.00239	-0.197288	0.843602		RNU4-52P
ENSG00000206941.1	0.0273165	-0.592336	3.00239	-0.197288	0.843602		SNORD15A
ENSG00000207283.1	0.0273165	-0.592336	3.00239	-0.197288	0.843602		Y_RNA
ENSG00000211821.2	0.0273165	-0.592336	3.00239	-0.197288	0.843602		TRDV2
ENSG00000212145.2	0.0273165	-0.592336	3.00239	-0.197288	0.843602		U8
ENSG00000212443.1	0.0273165	-0.592336	3.00239	-0.197288	0.843602		SNORA53
ENSG00000213235.3	0.0273165	-0.592336	3.00239	-0.197288	0.843602		EEF1A1P16
ENSG00000213312.3	0.0273165	-0.592336	3.00239	-0.197288	0.843602		RPL7AP34
ENSG00000214424.5	0.0273165	-0.592336	3.00239	-0.197288	0.843602		FAM149B1P1
ENSG00000214727.2	0.0273165	-0.592336	3.00239	-0.197288	0.843602		RPL5P35
ENSG00000215477.2	0.0273165	-0.592336	3.00239	-0.197288	0.843602		RCN1P1
ENSG00000215734.3	0.0273165	-0.592336	3.00239	-0.197288	0.843602		MRPL20P1
ENSG00000215853.3	0.0273165	-0.592336	3.00239	-0.197288	0.843602		RPTN
ENSG00000216781.2	0.0273165	-0.592336	3.00239	-0.197288	0.843602
ENSG00000217094.2	0.0273165	-0.592336	3.00239	-0.197288	0.843602		PPIAP31
ENSG00000217557.1	0.0273165	-0.592336	3.00239	-0.197288	0.843602
ENSG00000218476.2	0.0273165	-0.592336	3.00239	-0.197288	0.843602
ENSG00000218857.1	0.0273165	-0.592336	3.00239	-0.197288	0.843602
ENSG00000219619.2	0.0273165	-0.592336	3.00239	-0.197288	0.843602
ENSG00000220069.1	0.0273165	-0.592336	3.00239	-0.197288	0.843602		RPL7P27
ENSG00000221518.1	0.0273165	-0.592336	3.00239	-0.197288	0.843602		RNU6ATAC16P
ENSG00000222032.1	0.0273165	-0.592336	3.00239	-0.197288	0.843602
ENSG00000223402.1	0.0273165	-0.592336	3.00239	-0.197288	0.843602
ENSG00000223734.2	0.0273165	-0.592336	3.00239	-0.197288	0.843602		LAPTM4A-DT
ENSG00000224065.2	0.0273165	-0.592336	3.00239	-0.197288	0.843602		SRIP2
ENSG00000224067.2	0.0273165	-0.592336	3.00239	-0.197288	0.843602
ENSG00000224375.1	0.0273165	-0.592336	3.00239	-0.197288	0.843602
ENSG00000224463.1	0.0273165	-0.592336	3.00239	-0.197288	0.843602		RPL39P14
ENSG00000224658.1	0.0273165	-0.592336	3.00239	-0.197288	0.843602
ENSG00000224829.3	0.0273165	-0.592336	3.00239	-0.197288	0.843602		TOMM20P1
ENSG00000224977.1	0.0273165	-0.592336	3.00239	-0.197288	0.843602		RC3H1-DT
ENSG00000225116.1	0.0273165	-0.592336	3.00239	-0.197288	0.843602
ENSG00000225960.1	0.0273165	-0.592336	3.00239	-0.197288	0.843602
ENSG00000226061.1	0.0273165	-0.592336	3.00239	-0.197288	0.843602		PCMTD1P1
ENSG00000226601.1	0.0273165	-0.592336	3.00239	-0.197288	0.843602
ENSG00000226673.2	0.0273165	-0.592336	3.00239	-0.197288	0.843602		LINC01108
ENSG00000226851.1	0.0273165	-0.592336	3.00239	-0.197288	0.843602		ZNF277-AS1
ENSG00000227911.3	0.0273165	-0.592336	3.00239	-0.197288	0.843602		LINC02344
ENSG00000227917.3	0.0273165	-0.592336	3.00239	-0.197288	0.843602
ENSG00000228222.1	0.0273165	-0.592336	3.00239	-0.197288	0.843602
ENSG00000229399.1	0.0273165	-0.592336	3.00239	-0.197288	0.843602
ENSG00000230899.1	0.0273165	-0.592336	3.00239	-0.197288	0.843602		MAGEA8-AS1
ENSG00000230912.1	0.0273165	-0.592336	3.00239	-0.197288	0.843602
ENSG00000230946.3	0.0273165	-0.592336	3.00239	-0.197288	0.843602		HNRNPA1P68
ENSG00000231018.1	0.0273165	-0.592336	3.00239	-0.197288	0.843602		EIF4A1P3
ENSG00000231069.1	0.0273165	-0.592336	3.00239	-0.197288	0.843602
ENSG00000231307.1	0.0273165	-0.592336	3.00239	-0.197288	0.843602		RPS3P2
ENSG00000231361.1	0.0273165	-0.592336	3.00239	-0.197288	0.843602		RPS29P23
ENSG00000231680.1	0.0273165	-0.592336	3.00239	-0.197288	0.843602		LINC02723
ENSG00000231735.1	0.0273165	-0.592336	3.00239	-0.197288	0.843602		RPS2P18
ENSG00000231916.1	0.0273165	-0.592336	3.00239	-0.197288	0.843602
ENSG00000231934.2	0.0273165	-0.592336	3.00239	-0.197288	0.843602		FAM242A
ENSG00000232751.1	0.0273165	-0.592336	3.00239	-0.197288	0.843602
ENSG00000233503.1	0.0273165	-0.592336	3.00239	-0.197288	0.843602		HNRNPLP1
ENSG00000234040.3	0.0273165	-0.592336	3.00239	-0.197288	0.843602		RPL10P12
ENSG00000234175.1	0.0273165	-0.592336	3.00239	-0.197288	0.843602
ENSG00000234228.1	0.0273165	-0.592336	3.00239	-0.197288	0.843602		NCLP2
ENSG00000234450.1	0.0273165	-0.592336	3.00239	-0.197288	0.843602
ENSG00000234496.2	0.0273165	-0.592336	3.00239	-0.197288	0.843602		MRPS21P1
ENSG00000234593.3	0.0273165	-0.592336	3.00239	-0.197288	0.843602		KAZN-AS1
ENSG00000234688.1	0.0273165	-0.592336	3.00239	-0.197288	0.843602		CACNG2-DT
ENSG00000235319.1	0.0273165	-0.592336	3.00239	-0.197288	0.843602
ENSG00000236212.2	0.0273165	-0.592336	3.00239	-0.197288	0.843602
ENSG00000236308.1	0.0273165	-0.592336	3.00239	-0.197288	0.843602
ENSG00000236681.1	0.0273165	-0.592336	3.00239	-0.197288	0.843602		DSTNP5
ENSG00000236732.1	0.0273165	-0.592336	3.00239	-0.197288	0.843602
ENSG00000236834.1	0.0273165	-0.592336	3.00239	-0.197288	0.843602		LINC00421
ENSG00000236877.2	0.0273165	-0.592336	3.00239	-0.197288	0.843602		SETD6P1
ENSG00000237174.7	0.0273165	-0.592336	3.00239	-0.197288	0.843602
ENSG00000237267.1	0.0273165	-0.592336	3.00239	-0.197288	0.843602		LINC01519
ENSG00000237317.2	0.0273165	-0.592336	3.00239	-0.197288	0.843602
ENSG00000237477.1	0.0273165	-0.592336	3.00239	-0.197288	0.843602
ENSG00000237540.1	0.0273165	-0.592336	3.00239	-0.197288	0.843602		RPL36AP36
ENSG00000237804.1	0.0273165	-0.592336	3.00239	-0.197288	0.843602		HNRNPA1P39
ENSG00000238143.1	0.0273165	-0.592336	3.00239	-0.197288	0.843602
ENSG00000238250.1	0.0273165	-0.592336	3.00239	-0.197288	0.843602		ST6GAL2-IT1
ENSG00000240457.3	0.0273165	-0.592336	3.00239	-0.197288	0.843602		RN7SL472P
ENSG00000241547.1	0.0273165	-0.592336	3.00239	-0.197288	0.843602		ACTG1P20
ENSG00000241815.1	0.0273165	-0.592336	3.00239	-0.197288	0.843602
ENSG00000242136.1	0.0273165	-0.592336	3.00239	-0.197288	0.843602
ENSG00000243321.3	0.0273165	-0.592336	3.00239	-0.197288	0.843602		LINC01998
ENSG00000243388.1	0.0273165	-0.592336	3.00239	-0.197288	0.843602		RPL3P3
ENSG00000244113.1	0.0273165	-0.592336	3.00239	-0.197288	0.843602
ENSG00000244748.3	0.0273165	-0.592336	3.00239	-0.197288	0.843602		RN7SL153P
ENSG00000248506.1	0.0273165	-0.592336	3.00239	-0.197288	0.843602		TUBAP10
ENSG00000249148.2	0.0273165	-0.592336	3.00239	-0.197288	0.843602
ENSG00000249787.2	0.0273165	-0.592336	3.00239	-0.197288	0.843602
ENSG00000250615.1	0.0273165	-0.592336	3.00239	-0.197288	0.843602
ENSG00000250968.1	0.0273165	-0.592336	3.00239	-0.197288	0.843602		LINC02382
ENSG00000253035.1	0.0273165	-0.592336	3.00239	-0.197288	0.843602		RNU4ATAC5P
ENSG00000253351.2	0.0273165	-0.592336	3.00239	-0.197288	0.843602		LINC01298
ENSG00000254152.1	0.0273165	-0.592336	3.00239	-0.197288	0.843602		PPIAP84
ENSG00000254420.1	0.0273165	-0.592336	3.00239	-0.197288	0.843602
ENSG00000254428.1	0.0273165	-0.592336	3.00239	-0.197288	0.843602
ENSG00000254589.1	0.0273165	-0.592336	3.00239	-0.197288	0.843602		EIF4A2P3
ENSG00000254707.1	0.0273165	-0.592336	3.00239	-0.197288	0.843602
ENSG00000255400.1	0.0273165	-0.592336	3.00239	-0.197288	0.843602
ENSG00000255644.1	0.0273165	-0.592336	3.00239	-0.197288	0.843602
ENSG00000256748.1	0.0273165	-0.592336	3.00239	-0.197288	0.843602
ENSG00000257781.1	0.0273165	-0.592336	3.00239	-0.197288	0.843602
ENSG00000258048.1	0.0273165	-0.592336	3.00239	-0.197288	0.843602		PPP1R12A-AS2
ENSG00000258086.1	0.0273165	-0.592336	3.00239	-0.197288	0.843602
ENSG00000258599.2	0.0273165	-0.592336	3.00239	-0.197288	0.843602
ENSG00000258602.1	0.0273165	-0.592336	3.00239	-0.197288	0.843602		LINC01629
ENSG00000258661.1	0.0273165	-0.592336	3.00239	-0.197288	0.843602
ENSG00000258979.3	0.0273165	-0.592336	3.00239	-0.197288	0.843602		LINC02299
ENSG00000259284.2	0.0273165	-0.592336	3.00239	-0.197288	0.843602		LINC02349
ENSG00000259656.1	0.0273165	-0.592336	3.00239	-0.197288	0.843602
ENSG00000259678.1	0.0273165	-0.592336	3.00239	-0.197288	0.843602
ENSG00000259721.1	0.0273165	-0.592336	3.00239	-0.197288	0.843602		GREM1-AS1
ENSG00000260021.1	0.0273165	-0.592336	3.00239	-0.197288	0.843602
ENSG00000260677.1	0.0273165	-0.592336	3.00239	-0.197288	0.843602
ENSG00000260755.1	0.0273165	-0.592336	3.00239	-0.197288	0.843602
ENSG00000261097.1	0.0273165	-0.592336	3.00239	-0.197288	0.843602		LINC00563
ENSG00000261340.1	0.0273165	-0.592336	3.00239	-0.197288	0.843602		LINC01616
ENSG00000263407.1	0.0273165	-0.592336	3.00239	-0.197288	0.843602		MIR4660
ENSG00000263878.2	0.0273165	-0.592336	3.00239	-0.197288	0.843602		DLGAP1-AS4
ENSG00000264201.1	0.0273165	-0.592336	3.00239	-0.197288	0.843602		MIR4701
ENSG00000264301.1	0.0273165	-0.592336	3.00239	-0.197288	0.843602		LINC01444
ENSG00000264370.1	0.0273165	-0.592336	3.00239	-0.197288	0.843602		MIR3125
ENSG00000265112.1	0.0273165	-0.592336	3.00239	-0.197288	0.843602		MIR3153
ENSG00000265739.1	0.0273165	-0.592336	3.00239	-0.197288	0.843602
ENSG00000266599.1	0.0273165	-0.592336	3.00239	-0.197288	0.843602
ENSG00000266961.1	0.0273165	-0.592336	3.00239	-0.197288	0.843602
ENSG00000267077.1	0.0273165	-0.592336	3.00239	-0.197288	0.843602
ENSG00000267231.1	0.0273165	-0.592336	3.00239	-0.197288	0.843602
ENSG00000267234.1	0.0273165	-0.592336	3.00239	-0.197288	0.843602
ENSG00000267648.1	0.0273165	-0.592336	3.00239	-0.197288	0.843602
ENSG00000269968.1	0.0273165	-0.592336	3.00239	-0.197288	0.843602
ENSG00000270149.5	0.0273165	-0.592336	3.00239	-0.197288	0.843602
ENSG00000270427.1	0.0273165	-0.592336	3.00239	-0.197288	0.843602		NRBF2P5
ENSG00000270711.1	0.0273165	-0.592336	3.00239	-0.197288	0.843602
ENSG00000271390.1	0.0273165	-0.592336	3.00239	-0.197288	0.843602
ENSG00000272154.5	0.0273165	-0.592336	3.00239	-0.197288	0.843602
ENSG00000272911.1	0.0273165	-0.592336	3.00239	-0.197288	0.843602
ENSG00000273167.1	0.0273165	-0.592336	3.00239	-0.197288	0.843602
ENSG00000273343.1	0.0273165	-0.592336	3.00239	-0.197288	0.843602
ENSG00000275078.1	0.0273165	-0.592336	3.00239	-0.197288	0.843602
ENSG00000275210.1	0.0273165	-0.592336	3.00239	-0.197288	0.843602
ENSG00000275406.1	0.0273165	-0.592336	3.00239	-0.197288	0.843602
ENSG00000277049.1	0.0273165	-0.592336	3.00239	-0.197288	0.843602		RNA5SP530
ENSG00000277952.1	0.0273165	-0.592336	3.00239	-0.197288	0.843602
ENSG00000278095.1	0.0273165	-0.592336	3.00239	-0.197288	0.843602
ENSG00000278636.1	0.0273165	-0.592336	3.00239	-0.197288	0.843602		Metazoa_SRP
ENSG00000279376.1	0.0273165	-0.592336	3.00239	-0.197288	0.843602
ENSG00000279579.3	0.0273165	-0.592336	3.00239	-0.197288	0.843602		LINC01666
ENSG00000279715.1	0.0273165	-0.592336	3.00239	-0.197288	0.843602
ENSG00000279875.1	0.0273165	-0.592336	3.00239	-0.197288	0.843602
ENSG00000282508.2	0.0273165	-0.592336	3.00239	-0.197288	0.843602		LINC01002
ENSG00000283136.1	0.0273165	-0.592336	3.00239	-0.197288	0.843602		U6
ENSG00000284263.1	0.0273165	-0.592336	3.00239	-0.197288	0.843602
ENSG00000284391.1	0.0273165	-0.592336	3.00239	-0.197288	0.843602
ENSG00000284842.1	0.0273165	-0.592336	3.00239	-0.197288	0.843602		FAM91A2P
ENSG00000285257.1	0.0273165	-0.592336	3.00239	-0.197288	0.843602
ENSG00000285853.1	0.0273165	-0.592336	3.00239	-0.197288	0.843602
ENSG00000285948.1	0.0273165	-0.592336	3.00239	-0.197288	0.843602
ENSG00000286638.1	0.0273165	-0.592336	3.00239	-0.197288	0.843602
ENSG00000286834.1	0.0273165	-0.592336	3.00239	-0.197288	0.843602
ENSG00000287443.1	0.0273165	-0.592336	3.00239	-0.197288	0.843602
ENSG00000287831.1	0.0273165	-0.592336	3.00239	-0.197288	0.843602
ENSG00000287996.1	0.0273165	-0.592336	3.00239	-0.197288	0.843602
ENSG00000288111.1	0.0273165	-0.592336	3.00239	-0.197288	0.843602
ENSG00000288437.1	0.0273165	-0.592336	3.00239	-0.197288	0.843602
ENSG00000215149.3	0.11104	-0.592469	3.00039	-0.197464	0.843465		KRT18P32
ENSG00000057149.16	0.0472854	-0.59249	3.0024	-0.197339	0.843562		SERPINB3
ENSG00000069206.15	0.0472854	-0.59249	3.0024	-0.197339	0.843562		ADAM7
ENSG00000101958.14	0.0472854	-0.59249	3.0024	-0.197339	0.843562		GLRA2
ENSG00000103310.11	0.0472854	-0.59249	3.0024	-0.197339	0.843562		ZP2
ENSG00000112333.12	0.0472854	-0.59249	3.0024	-0.197339	0.843562		NR2E1
ENSG00000124564.17	0.0472854	-0.59249	3.0024	-0.197339	0.843562		SLC17A3
ENSG00000136110.13	0.0472854	-0.59249	3.0024	-0.197339	0.843562		CNMD
ENSG00000137707.13	0.0472854	-0.59249	3.0024	-0.197339	0.843562		BTG4
ENSG00000143520.6	0.0472854	-0.59249	3.0024	-0.197339	0.843562		FLG2
ENSG00000145309.6	0.0472854	-0.59249	3.0024	-0.197339	0.843562		CABS1
ENSG00000151418.12	0.0472854	-0.59249	3.0024	-0.197339	0.843562		ATP6V1G3
ENSG00000165953.10	0.0472854	-0.59249	3.0024	-0.197339	0.843562		SERPINA12
ENSG00000168509.20	0.0472854	-0.59249	3.0024	-0.197339	0.843562		HJV
ENSG00000175730.8	0.0472854	-0.59249	3.0024	-0.197339	0.843562		BAK1P1
ENSG00000184022.4	0.0472854	-0.59249	3.0024	-0.197339	0.843562		OR2T10
ENSG00000200391.1	0.0472854	-0.59249	3.0024	-0.197339	0.843562		Y_RNA
ENSG00000201827.1	0.0472854	-0.59249	3.0024	-0.197339	0.843562
ENSG00000202398.1	0.0472854	-0.59249	3.0024	-0.197339	0.843562		RNU6-61P
ENSG00000203837.5	0.0472854	-0.59249	3.0024	-0.197339	0.843562		PNLIPRP3
ENSG00000204460.3	0.0472854	-0.59249	3.0024	-0.197339	0.843562		LINC01854
ENSG00000204960.7	0.0472854	-0.59249	3.0024	-0.197339	0.843562		BLACE
ENSG00000205786.8	0.0472854	-0.59249	3.0024	-0.197339	0.843562		LINC01531
ENSG00000206228.4	0.0472854	-0.59249	3.0024	-0.197339	0.843562		HNRNPA1P4
ENSG00000206596.1	0.0472854	-0.59249	3.0024	-0.197339	0.843562		RNU1-27P
ENSG00000206832.1	0.0472854	-0.59249	3.0024	-0.197339	0.843562		RNU6V
ENSG00000207069.1	0.0472854	-0.59249	3.0024	-0.197339	0.843562		Y_RNA
ENSG00000207204.1	0.0472854	-0.59249	3.0024	-0.197339	0.843562		RNU6-393P
ENSG00000211581.1	0.0472854	-0.59249	3.0024	-0.197339	0.843562		MIR765
ENSG00000212624.1	0.0472854	-0.59249	3.0024	-0.197339	0.843562
ENSG00000213365.3	0.0472854	-0.59249	3.0024	-0.197339	0.843562
ENSG00000214015.3	0.0472854	-0.59249	3.0024	-0.197339	0.843562		RPL32P23
ENSG00000214684.2	0.0472854	-0.59249	3.0024	-0.197339	0.843562		ANKRD49P4
ENSG00000214700.6	0.0472854	-0.59249	3.0024	-0.197339	0.843562		C12orf71
ENSG00000216754.2	0.0472854	-0.59249	3.0024	-0.197339	0.843562
ENSG00000217120.1	0.0472854	-0.59249	3.0024	-0.197339	0.843562
ENSG00000221745.3	0.0472854	-0.59249	3.0024	-0.197339	0.843562		MIR1197
ENSG00000222552.1	0.0472854	-0.59249	3.0024	-0.197339	0.843562		RNA5SP60
ENSG00000223175.1	0.0472854	-0.59249	3.0024	-0.197339	0.843562		RNU4-61P
ENSG00000223811.1	0.0472854	-0.59249	3.0024	-0.197339	0.843562
ENSG00000224310.1	0.0472854	-0.59249	3.0024	-0.197339	0.843562		LINC01567
ENSG00000224610.1	0.0472854	-0.59249	3.0024	-0.197339	0.843562
ENSG00000224980.1	0.0472854	-0.59249	3.0024	-0.197339	0.843562		RPL23AP85
ENSG00000225056.1	0.0472854	-0.59249	3.0024	-0.197339	0.843562
ENSG00000226007.3	0.0472854	-0.59249	3.0024	-0.197339	0.843562
ENSG00000226101.2	0.0472854	-0.59249	3.0024	-0.197339	0.843562		LINC02097
ENSG00000226548.1	0.0472854	-0.59249	3.0024	-0.197339	0.843562
ENSG00000226633.2	0.0472854	-0.59249	3.0024	-0.197339	0.843562		PPIAP28
ENSG00000227125.1	0.0472854	-0.59249	3.0024	-0.197339	0.843562
ENSG00000227160.3	0.0472854	-0.59249	3.0024	-0.197339	0.843562		THEM7P
ENSG00000227582.2	0.0472854	-0.59249	3.0024	-0.197339	0.843562		ADGRF5P1
ENSG00000228968.1	0.0472854	-0.59249	3.0024	-0.197339	0.843562
ENSG00000229530.1	0.0472854	-0.59249	3.0024	-0.197339	0.843562
ENSG00000230079.1	0.0472854	-0.59249	3.0024	-0.197339	0.843562		STK24P1
ENSG00000230718.1	0.0472854	-0.59249	3.0024	-0.197339	0.843562
ENSG00000230806.1	0.0472854	-0.59249	3.0024	-0.197339	0.843562		SRGAP2-AS1
ENSG00000231210.3	0.0472854	-0.59249	3.0024	-0.197339	0.843562		COMETT
ENSG00000231548.2	0.0472854	-0.59249	3.0024	-0.197339	0.843562		OR55B1P
ENSG00000231589.1	0.0472854	-0.59249	3.0024	-0.197339	0.843562
ENSG00000231970.1	0.0472854	-0.59249	3.0024	-0.197339	0.843562
ENSG00000232316.2	0.0472854	-0.59249	3.0024	-0.197339	0.843562		LINC02518
ENSG00000232325.4	0.0472854	-0.59249	3.0024	-0.197339	0.843562
ENSG00000232334.1	0.0472854	-0.59249	3.0024	-0.197339	0.843562
ENSG00000233084.2	0.0472854	-0.59249	3.0024	-0.197339	0.843562		RPL23AP25
ENSG00000233851.1	0.0472854	-0.59249	3.0024	-0.197339	0.843562		LATS2-AS1
ENSG00000233876.2	0.0472854	-0.59249	3.0024	-0.197339	0.843562		GAPDHP68
ENSG00000234576.2	0.0472854	-0.59249	3.0024	-0.197339	0.843562		MTND1P26
ENSG00000234973.5	0.0472854	-0.59249	3.0024	-0.197339	0.843562		LINC02658
ENSG00000235040.1	0.0472854	-0.59249	3.0024	-0.197339	0.843562		MTCO3P1
ENSG00000235357.2	0.0472854	-0.59249	3.0024	-0.197339	0.843562		LINC01621
ENSG00000235377.1	0.0472854	-0.59249	3.0024	-0.197339	0.843562
ENSG00000235427.1	0.0472854	-0.59249	3.0024	-0.197339	0.843562
ENSG00000236129.1	0.0472854	-0.59249	3.0024	-0.197339	0.843562
ENSG00000239210.2	0.0472854	-0.59249	3.0024	-0.197339	0.843562		RPS26P55
ENSG00000239670.1	0.0472854	-0.59249	3.0024	-0.197339	0.843562
ENSG00000239808.3	0.0472854	-0.59249	3.0024	-0.197339	0.843562		RN7SL255P
ENSG00000240156.1	0.0472854	-0.59249	3.0024	-0.197339	0.843562		COX6CP6
ENSG00000240159.1	0.0472854	-0.59249	3.0024	-0.197339	0.843562
ENSG00000240306.2	0.0472854	-0.59249	3.0024	-0.197339	0.843562		RN7SL100P
ENSG00000240499.7	0.0472854	-0.59249	3.0024	-0.197339	0.843562
ENSG00000240940.3	0.0472854	-0.59249	3.0024	-0.197339	0.843562		RN7SL591P
ENSG00000240961.3	0.0472854	-0.59249	3.0024	-0.197339	0.843562		RN7SL415P
ENSG00000241808.1	0.0472854	-0.59249	3.0024	-0.197339	0.843562		RPS15AP34
ENSG00000243905.3	0.0472854	-0.59249	3.0024	-0.197339	0.843562		RN7SL679P
ENSG00000248725.3	0.0472854	-0.59249	3.0024	-0.197339	0.843562
ENSG00000248896.3	0.0472854	-0.59249	3.0024	-0.197339	0.843562
ENSG00000249616.1	0.0472854	-0.59249	3.0024	-0.197339	0.843562		CCNB3P1
ENSG00000250402.2	0.0472854	-0.59249	3.0024	-0.197339	0.843562
ENSG00000250748.6	0.0472854	-0.59249	3.0024	-0.197339	0.843562
ENSG00000251798.1	0.0472854	-0.59249	3.0024	-0.197339	0.843562		RNU6-863P
ENSG00000252064.1	0.0472854	-0.59249	3.0024	-0.197339	0.843562		Y_RNA
ENSG00000252593.1	0.0472854	-0.59249	3.0024	-0.197339	0.843562		RNU6-1224P
ENSG00000253871.2	0.0472854	-0.59249	3.0024	-0.197339	0.843562
ENSG00000254189.1	0.0472854	-0.59249	3.0024	-0.197339	0.843562
ENSG00000254943.1	0.0472854	-0.59249	3.0024	-0.197339	0.843562
ENSG00000255311.5	0.0472854	-0.59249	3.0024	-0.197339	0.843562		DLG2-AS2
ENSG00000255395.1	0.0472854	-0.59249	3.0024	-0.197339	0.843562
ENSG00000255647.3	0.0472854	-0.59249	3.0024	-0.197339	0.843562
ENSG00000255858.3	0.0472854	-0.59249	3.0024	-0.197339	0.843562
ENSG00000256684.1	0.0472854	-0.59249	3.0024	-0.197339	0.843562		LINC02737
ENSG00000257288.1	0.0472854	-0.59249	3.0024	-0.197339	0.843562
ENSG00000258548.6	0.0472854	-0.59249	3.0024	-0.197339	0.843562		LINC00645
ENSG00000258802.1	0.0472854	-0.59249	3.0024	-0.197339	0.843562
ENSG00000258902.1	0.0472854	-0.59249	3.0024	-0.197339	0.843562
ENSG00000259199.2	0.0472854	-0.59249	3.0024	-0.197339	0.843562
ENSG00000259262.1	0.0472854	-0.59249	3.0024	-0.197339	0.843562		NDUFA3P4
ENSG00000259705.1	0.0472854	-0.59249	3.0024	-0.197339	0.843562		FBN1-DT
ENSG00000259946.1	0.0472854	-0.59249	3.0024	-0.197339	0.843562
ENSG00000260103.2	0.0472854	-0.59249	3.0024	-0.197339	0.843562
ENSG00000260865.1	0.0472854	-0.59249	3.0024	-0.197339	0.843562
ENSG00000261156.6	0.0472854	-0.59249	3.0024	-0.197339	0.843562		LINC01989
ENSG00000261582.1	0.0472854	-0.59249	3.0024	-0.197339	0.843562
ENSG00000261707.1	0.0472854	-0.59249	3.0024	-0.197339	0.843562
ENSG00000263171.1	0.0472854	-0.59249	3.0024	-0.197339	0.843562
ENSG00000263207.2	0.0472854	-0.59249	3.0024	-0.197339	0.843562
ENSG00000264004.1	0.0472854	-0.59249	3.0024	-0.197339	0.843562		MIR4717
ENSG00000264271.2	0.0472854	-0.59249	3.0024	-0.197339	0.843562		RN7SL488P
ENSG00000265118.5	0.0472854	-0.59249	3.0024	-0.197339	0.843562
ENSG00000265319.2	0.0472854	-0.59249	3.0024	-0.197339	0.843562		RN7SL847P
ENSG00000267262.1	0.0472854	-0.59249	3.0024	-0.197339	0.843562
ENSG00000267593.2	0.0472854	-0.59249	3.0024	-0.197339	0.843562		LINC01926
ENSG00000268545.1	0.0472854	-0.59249	3.0024	-0.197339	0.843562		VN1R107P
ENSG00000268830.1	0.0472854	-0.59249	3.0024	-0.197339	0.843562		BNIP3P32
ENSG00000269335.6	0.0472854	-0.59249	3.0024	-0.197339	0.843562		IKBKG
ENSG00000270858.1	0.0472854	-0.59249	3.0024	-0.197339	0.843562		VDAC1P5
ENSG00000271215.1	0.0472854	-0.59249	3.0024	-0.197339	0.843562		RPL21P136
ENSG00000271656.1	0.0472854	-0.59249	3.0024	-0.197339	0.843562
ENSG00000273398.6	0.0472854	-0.59249	3.0024	-0.197339	0.843562
ENSG00000273716.2	0.0472854	-0.59249	3.0024	-0.197339	0.843562
ENSG00000275216.2	0.0472854	-0.59249	3.0024	-0.197339	0.843562
ENSG00000276715.4	0.0472854	-0.59249	3.0024	-0.197339	0.843562		YWHAEP7
ENSG00000276782.1	0.0472854	-0.59249	3.0024	-0.197339	0.843562		Metazoa_SRP
ENSG00000277150.2	0.0472854	-0.59249	3.0024	-0.197339	0.843562		F8A3
ENSG00000277865.4	0.0472854	-0.59249	3.0024	-0.197339	0.843562		GOLGA6L22
ENSG00000278388.1	0.0472854	-0.59249	3.0024	-0.197339	0.843562
ENSG00000278532.1	0.0472854	-0.59249	3.0024	-0.197339	0.843562
ENSG00000279076.1	0.0472854	-0.59249	3.0024	-0.197339	0.843562
ENSG00000279139.1	0.0472854	-0.59249	3.0024	-0.197339	0.843562
ENSG00000280108.2	0.0472854	-0.59249	3.0024	-0.197339	0.843562
ENSG00000280432.1	0.0472854	-0.59249	3.0024	-0.197339	0.843562
ENSG00000283227.1	0.0472854	-0.59249	3.0024	-0.197339	0.843562		SPRR5
ENSG00000283665.1	0.0472854	-0.59249	3.0024	-0.197339	0.843562		MIR3974
ENSG00000284646.1	0.0472854	-0.59249	3.0024	-0.197339	0.843562
ENSG00000284736.1	0.0472854	-0.59249	3.0024	-0.197339	0.843562		RNA5SP343
ENSG00000285254.2	0.0472854	-0.59249	3.0024	-0.197339	0.843562
ENSG00000285717.1	0.0472854	-0.59249	3.0024	-0.197339	0.843562
ENSG00000285838.2	0.0472854	-0.59249	3.0024	-0.197339	0.843562
ENSG00000285987.1	0.0472854	-0.59249	3.0024	-0.197339	0.843562
ENSG00000286031.1	0.0472854	-0.59249	3.0024	-0.197339	0.843562
ENSG00000286134.2	0.0472854	-0.59249	3.0024	-0.197339	0.843562
ENSG00000286258.1	0.0472854	-0.59249	3.0024	-0.197339	0.843562
ENSG00000286347.1	0.0472854	-0.59249	3.0024	-0.197339	0.843562
ENSG00000286781.1	0.0472854	-0.59249	3.0024	-0.197339	0.843562
ENSG00000286920.2	0.0472854	-0.59249	3.0024	-0.197339	0.843562		SMIM40
ENSG00000287023.1	0.0472854	-0.59249	3.0024	-0.197339	0.843562
ENSG00000287034.1	0.0472854	-0.59249	3.0024	-0.197339	0.843562
ENSG00000287161.1	0.0472854	-0.59249	3.0024	-0.197339	0.843562
ENSG00000287372.1	0.0472854	-0.59249	3.0024	-0.197339	0.843562
ENSG00000287492.1	0.0472854	-0.59249	3.0024	-0.197339	0.843562
ENSG00000287529.1	0.0472854	-0.59249	3.0024	-0.197339	0.843562
ENSG00000287729.1	0.0472854	-0.59249	3.0024	-0.197339	0.843562
ENSG00000287848.1	0.0472854	-0.59249	3.0024	-0.197339	0.843562
ENSG00000287949.1	0.0472854	-0.59249	3.0024	-0.197339	0.843562
ENSG00000241333.3	0.389017	-0.592744	2.15772	-0.274708	0.78354		RN7SL385P
ENSG00000198216.12	0.774662	-0.59277	1.20985	-0.489953	0.624167		CACNA1E
ENSG00000224568.2	0.16423	-0.592875	2.99942	-0.197664	0.843308		LINC01886
ENSG00000243438.1	0.113129	-0.59302	3.00042	-0.197646	0.843322		LARP1BP2
ENSG00000271128.1	0.113129	-0.59302	3.00042	-0.197646	0.843322
ENSG00000127377.10	0.669206	-0.593047	1.90925	-0.310618	0.756091		CRYGN
ENSG00000286205.1	0.169568	-0.59327	2.99957	-0.197785	0.843213
ENSG00000251468.2	0.323079	-0.593405	2.98702	-0.198661	0.842528
ENSG00000286854.1	0.111971	-0.593648	3.00207	-0.197746	0.843244
ENSG00000280096.1	0.156255	-0.593795	2.99742	-0.198102	0.842965
ENSG00000259452.2	0.232447	-0.593812	2.99496	-0.19827	0.842834
ENSG00000138675.17	0.265337	-0.593901	2.99469	-0.198318	0.842796		FGF5
ENSG00000278831.1	0.907032	-0.593997	1.07065	-0.554799	0.579032
ENSG00000200222.2	0.335908	-0.594013	2.25928	-0.262921	0.792611		U3
ENSG00000224533.4	0.106154	-0.594135	3.00209	-0.197907	0.843118		TMLHE-AS1
ENSG00000259388.1	0.172191	-0.594444	2.99496	-0.198481	0.842668
ENSG00000179165.11	0.138054	-0.5946	2.99634	-0.198442	0.842699		PXT1
ENSG00000182111.9	0.107398	-0.594655	3.0011	-0.198146	0.842931		ZNF716
ENSG00000196747.4	0.157285	-0.594785	2.99925	-0.198311	0.842801		H2AC13
ENSG00000173702.7	0.156019	-0.595055	3.00005	-0.198348	0.842773		MUC13
ENSG00000042781.14	0.356531	-0.595159	2.98671	-0.199269	0.842052		USH2A
ENSG00000229911.2	0.173167	-0.595301	2.99886	-0.198509	0.842647
ENSG00000240772.3	0.198916	-0.59541	2.99499	-0.198802	0.842418		RN7SL776P
ENSG00000229278.2	0.110389	-0.595446	3.00108	-0.198411	0.842724
ENSG00000274993.1	0.176801	-0.59549	2.99499	-0.198829	0.842397
ENSG00000224908.1	0.0961275	-0.595654	2.99764	-0.198708	0.842492		TIMM8BP2
ENSG00000237631.2	0.0961275	-0.595654	2.99764	-0.198708	0.842492		PARK7P2
ENSG00000267518.1	0.155287	-0.595732	2.99888	-0.198652	0.842535
ENSG00000287119.1	0.0925093	-0.595798	3.0011	-0.198527	0.842633
ENSG00000229237.2	0.700158	-0.595801	1.9586	-0.304197	0.760978		HMGN1P37
ENSG00000225249.6	0.515194	-0.595835	2.8141	-0.211732	0.832316		LINC00378
ENSG00000174992.8	0.112478	-0.595945	3.0011	-0.198575	0.842595		ZG16
ENSG00000223963.2	0.104933	-0.595997	2.99763	-0.198823	0.842401		THAP12P8
ENSG00000274272.1	0.104933	-0.595997	2.99763	-0.198823	0.842401
ENSG00000287275.1	0.104933	-0.595997	2.99763	-0.198823	0.842401
ENSG00000222691.1	0.110089	-0.596071	3.00217	-0.198547	0.842617		RNU6-733P
ENSG00000253960.1	0.110089	-0.596071	3.00217	-0.198547	0.842617
ENSG00000235274.1	0.113926	-0.596118	3.0012	-0.198627	0.842555
ENSG00000253688.2	0.241078	-0.596182	2.98789	-0.199533	0.841846
ENSG00000231512.6	0.11021	-0.596203	2.99763	-0.198891	0.842348		SEPTIN14P21
ENSG00000286613.1	0.11021	-0.596203	2.99763	-0.198891	0.842348
ENSG00000214297.3	0.516673	-0.59622	2.03807	-0.292541	0.769873		ALDOAP2
ENSG00000071677.1	0.107471	-0.59628	3.00071	-0.198713	0.842487		PRLH
ENSG00000233569.2	0.15382	-0.596572	2.99887	-0.198932	0.842316
ENSG00000235629.1	0.0895912	-0.596668	3.00073	-0.198841	0.842387		LINC02922
ENSG00000257199.2	0.0895912	-0.596668	3.00073	-0.198841	0.842387
ENSG00000254453.1	0.124714	-0.596778	3.00073	-0.198878	0.842358		NAV2-AS2
ENSG00000230023.2	0.193247	-0.59683	2.99571	-0.199228	0.842084		LINC02800
ENSG00000275358.1	0.104068	-0.596832	3.0011	-0.198871	0.842364
ENSG00000100652.5	0.033065	-0.596889	3.00262	-0.19879	0.842427		SLC10A1
ENSG00000101188.5	0.033065	-0.596889	3.00262	-0.19879	0.842427		NTSR1
ENSG00000102021.11	0.033065	-0.596889	3.00262	-0.19879	0.842427		LUZP4
ENSG00000102104.9	0.033065	-0.596889	3.00262	-0.19879	0.842427		RS1
ENSG00000124194.17	0.033065	-0.596889	3.00262	-0.19879	0.842427		GDAP1L1
ENSG00000125798.15	0.033065	-0.596889	3.00262	-0.19879	0.842427		FOXA2
ENSG00000154997.9	0.033065	-0.596889	3.00262	-0.19879	0.842427		SEPTIN14
ENSG00000155833.15	0.033065	-0.596889	3.00262	-0.19879	0.842427		CYLC2
ENSG00000162685.6	0.033065	-0.596889	3.00262	-0.19879	0.842427		LSP1P3
ENSG00000165131.8	0.033065	-0.596889	3.00262	-0.19879	0.842427		LLCFC1
ENSG00000168703.5	0.033065	-0.596889	3.00262	-0.19879	0.842427		WFDC12
ENSG00000170748.7	0.033065	-0.596889	3.00262	-0.19879	0.842427		RBMXL2
ENSG00000174418.7	0.033065	-0.596889	3.00262	-0.19879	0.842427		RPL35P9
ENSG00000179270.7	0.033065	-0.596889	3.00262	-0.19879	0.842427		PCARE
ENSG00000180016.2	0.033065	-0.596889	3.00262	-0.19879	0.842427		OR1E1
ENSG00000185013.16	0.033065	-0.596889	3.00262	-0.19879	0.842427		NT5C1B
ENSG00000187969.6	0.033065	-0.596889	3.00262	-0.19879	0.842427		ZCCHC13
ENSG00000188388.10	0.033065	-0.596889	3.00262	-0.19879	0.842427		GOLGA6L3
ENSG00000196475.6	0.033065	-0.596889	3.00262	-0.19879	0.842427		GK2
ENSG00000199942.1	0.033065	-0.596889	3.00262	-0.19879	0.842427		SNORD114-19
ENSG00000200013.1	0.033065	-0.596889	3.00262	-0.19879	0.842427		RNU6-623P
ENSG00000200029.1	0.033065	-0.596889	3.00262	-0.19879	0.842427		RNU6-642P
ENSG00000200033.1	0.033065	-0.596889	3.00262	-0.19879	0.842427		RNU6-403P
ENSG00000200152.1	0.033065	-0.596889	3.00262	-0.19879	0.842427		RNU6-216P
ENSG00000200153.1	0.033065	-0.596889	3.00262	-0.19879	0.842427		RNU6-23P
ENSG00000200288.1	0.033065	-0.596889	3.00262	-0.19879	0.842427
ENSG00000200456.1	0.033065	-0.596889	3.00262	-0.19879	0.842427		RNU6-1097P
ENSG00000200713.1	0.033065	-0.596889	3.00262	-0.19879	0.842427		RNU6-682P
ENSG00000201135.1	0.033065	-0.596889	3.00262	-0.19879	0.842427		RNU6-777P
ENSG00000201500.1	0.033065	-0.596889	3.00262	-0.19879	0.842427
ENSG00000202182.1	0.033065	-0.596889	3.00262	-0.19879	0.842427		Y_RNA
ENSG00000202386.1	0.033065	-0.596889	3.00262	-0.19879	0.842427		RNA5SP211
ENSG00000203506.5	0.033065	-0.596889	3.00262	-0.19879	0.842427		RBMS3-AS2
ENSG00000205240.4	0.033065	-0.596889	3.00262	-0.19879	0.842427		OR7E36P
ENSG00000205442.13	0.033065	-0.596889	3.00262	-0.19879	0.842427		IZUMO3
ENSG00000205625.2	0.033065	-0.596889	3.00262	-0.19879	0.842427
ENSG00000205846.4	0.033065	-0.596889	3.00262	-0.19879	0.842427		CLEC6A
ENSG00000206633.1	0.033065	-0.596889	3.00262	-0.19879	0.842427		SNORA80B
ENSG00000206870.1	0.033065	-0.596889	3.00262	-0.19879	0.842427		RNU6-398P
ENSG00000206903.1	0.033065	-0.596889	3.00262	-0.19879	0.842427		SNORA24B
ENSG00000206939.1	0.033065	-0.596889	3.00262	-0.19879	0.842427		RNU6-281P
ENSG00000206970.1	0.033065	-0.596889	3.00262	-0.19879	0.842427		RNU6-474P
ENSG00000206987.1	0.033065	-0.596889	3.00262	-0.19879	0.842427		U8
ENSG00000207247.1	0.033065	-0.596889	3.00262	-0.19879	0.842427		Y_RNA
ENSG00000207276.1	0.033065	-0.596889	3.00262	-0.19879	0.842427		RNU6-1160P
ENSG00000207480.1	0.033065	-0.596889	3.00262	-0.19879	0.842427		Y_RNA
ENSG00000211701.2	0.033065	-0.596889	3.00262	-0.19879	0.842427		TRGV1
ENSG00000211716.2	0.033065	-0.596889	3.00262	-0.19879	0.842427		TRBV9
ENSG00000212466.1	0.033065	-0.596889	3.00262	-0.19879	0.842427		RNU6-952P
ENSG00000212511.2	0.033065	-0.596889	3.00262	-0.19879	0.842427		U3
ENSG00000213729.3	0.033065	-0.596889	3.00262	-0.19879	0.842427		RPS16P2
ENSG00000214282.3	0.033065	-0.596889	3.00262	-0.19879	0.842427		KRT8P14
ENSG00000215057.4	0.033065	-0.596889	3.00262	-0.19879	0.842427		PKMP5
ENSG00000215148.11	0.033065	-0.596889	3.00262	-0.19879	0.842427		PRSS41
ENSG00000215720.4	0.033065	-0.596889	3.00262	-0.19879	0.842427		MFFP1
ENSG00000216412.4	0.033065	-0.596889	3.00262	-0.19879	0.842427		RPL12P2
ENSG00000218274.2	0.033065	-0.596889	3.00262	-0.19879	0.842427
ENSG00000219867.1	0.033065	-0.596889	3.00262	-0.19879	0.842427
ENSG00000221332.2	0.033065	-0.596889	3.00262	-0.19879	0.842427		U3
ENSG00000221520.1	0.033065	-0.596889	3.00262	-0.19879	0.842427		MIR1285-1
ENSG00000221673.2	0.033065	-0.596889	3.00262	-0.19879	0.842427		U3
ENSG00000221698.1	0.033065	-0.596889	3.00262	-0.19879	0.842427		MIR548H3
ENSG00000221888.4	0.033065	-0.596889	3.00262	-0.19879	0.842427		OR1C1
ENSG00000222335.1	0.033065	-0.596889	3.00262	-0.19879	0.842427		Y_RNA
ENSG00000222370.1	0.033065	-0.596889	3.00262	-0.19879	0.842427		SNORA36B
ENSG00000223327.1	0.033065	-0.596889	3.00262	-0.19879	0.842427		RNU2-71P
ENSG00000223373.1	0.033065	-0.596889	3.00262	-0.19879	0.842427
ENSG00000223516.1	0.033065	-0.596889	3.00262	-0.19879	0.842427		AFF2-IT1
ENSG00000223882.1	0.033065	-0.596889	3.00262	-0.19879	0.842427		ABCC5-AS1
ENSG00000224493.1	0.033065	-0.596889	3.00262	-0.19879	0.842427
ENSG00000224613.7	0.033065	-0.596889	3.00262	-0.19879	0.842427		RNPC3-DT
ENSG00000224885.1	0.033065	-0.596889	3.00262	-0.19879	0.842427		EIPR1-IT1
ENSG00000225313.5	0.033065	-0.596889	3.00262	-0.19879	0.842427
ENSG00000225366.5	0.033065	-0.596889	3.00262	-0.19879	0.842427		TDGF1P3
ENSG00000225406.1	0.033065	-0.596889	3.00262	-0.19879	0.842427		ELF2P4
ENSG00000225603.3	0.033065	-0.596889	3.00262	-0.19879	0.842427
ENSG00000225705.2	0.033065	-0.596889	3.00262	-0.19879	0.842427
ENSG00000225906.1	0.033065	-0.596889	3.00262	-0.19879	0.842427
ENSG00000226128.1	0.033065	-0.596889	3.00262	-0.19879	0.842427		RPL26P9
ENSG00000226212.2	0.033065	-0.596889	3.00262	-0.19879	0.842427		TRGV6
ENSG00000226367.6	0.033065	-0.596889	3.00262	-0.19879	0.842427		ST7-AS2
ENSG00000226488.2	0.033065	-0.596889	3.00262	-0.19879	0.842427		LINC01824
ENSG00000226621.1	0.033065	-0.596889	3.00262	-0.19879	0.842427
ENSG00000226717.2	0.033065	-0.596889	3.00262	-0.19879	0.842427		PTPRD-DT
ENSG00000226813.3	0.033065	-0.596889	3.00262	-0.19879	0.842427		LINC01941
ENSG00000226846.2	0.033065	-0.596889	3.00262	-0.19879	0.842427		LINC00348
ENSG00000226983.3	0.033065	-0.596889	3.00262	-0.19879	0.842427		LINC01692
ENSG00000227879.2	0.033065	-0.596889	3.00262	-0.19879	0.842427		PSPC1P1
ENSG00000228067.1	0.033065	-0.596889	3.00262	-0.19879	0.842427		LINC01740
ENSG00000228403.1	0.033065	-0.596889	3.00262	-0.19879	0.842427
ENSG00000228518.1	0.033065	-0.596889	3.00262	-0.19879	0.842427		SURF6P1
ENSG00000228659.1	0.033065	-0.596889	3.00262	-0.19879	0.842427		LINC01201
ENSG00000228879.1	0.033065	-0.596889	3.00262	-0.19879	0.842427		RPL35AP6
ENSG00000229205.5	0.033065	-0.596889	3.00262	-0.19879	0.842427		LINC00200
ENSG00000229599.2	0.033065	-0.596889	3.00262	-0.19879	0.842427		LINC00411
ENSG00000229700.1	0.033065	-0.596889	3.00262	-0.19879	0.842427
ENSG00000229774.1	0.033065	-0.596889	3.00262	-0.19879	0.842427
ENSG00000229923.2	0.033065	-0.596889	3.00262	-0.19879	0.842427
ENSG00000230248.1	0.033065	-0.596889	3.00262	-0.19879	0.842427
ENSG00000230416.3	0.033065	-0.596889	3.00262	-0.19879	0.842427		OR5M4P
ENSG00000230526.1	0.033065	-0.596889	3.00262	-0.19879	0.842427
ENSG00000230659.3	0.033065	-0.596889	3.00262	-0.19879	0.842427
ENSG00000230694.1	0.033065	-0.596889	3.00262	-0.19879	0.842427
ENSG00000230785.2	0.033065	-0.596889	3.00262	-0.19879	0.842427
ENSG00000230988.3	0.033065	-0.596889	3.00262	-0.19879	0.842427		RPL23AP11
ENSG00000231192.3	0.033065	-0.596889	3.00262	-0.19879	0.842427		OR5H1
ENSG00000231681.2	0.033065	-0.596889	3.00262	-0.19879	0.842427
ENSG00000231794.5	0.033065	-0.596889	3.00262	-0.19879	0.842427
ENSG00000231837.2	0.033065	-0.596889	3.00262	-0.19879	0.842427		RPS7P2
ENSG00000231879.1	0.033065	-0.596889	3.00262	-0.19879	0.842427		TXNL1P1
ENSG00000232082.1	0.033065	-0.596889	3.00262	-0.19879	0.842427		RPS6KA2-IT1
ENSG00000232211.1	0.033065	-0.596889	3.00262	-0.19879	0.842427
ENSG00000232283.1	0.033065	-0.596889	3.00262	-0.19879	0.842427		HSD17B3-AS1
ENSG00000232885.2	0.033065	-0.596889	3.00262	-0.19879	0.842427		GPC5-AS2
ENSG00000232978.2	0.033065	-0.596889	3.00262	-0.19879	0.842427
ENSG00000233273.1	0.033065	-0.596889	3.00262	-0.19879	0.842427		AMMECR1LP1
ENSG00000233338.1	0.033065	-0.596889	3.00262	-0.19879	0.842427		TLR8-AS1
ENSG00000233370.1	0.033065	-0.596889	3.00262	-0.19879	0.842427		ACTR1AP1
ENSG00000233397.3	0.033065	-0.596889	3.00262	-0.19879	0.842427
ENSG00000233436.7	0.033065	-0.596889	3.00262	-0.19879	0.842427		BTBD18
ENSG00000233578.1	0.033065	-0.596889	3.00262	-0.19879	0.842427		EIF4EP1
ENSG00000233764.1	0.033065	-0.596889	3.00262	-0.19879	0.842427		MTCO1P20
ENSG00000233973.7	0.033065	-0.596889	3.00262	-0.19879	0.842427		LINC01360
ENSG00000234223.2	0.033065	-0.596889	3.00262	-0.19879	0.842427
ENSG00000234352.9	0.033065	-0.596889	3.00262	-0.19879	0.842427
ENSG00000234424.2	0.033065	-0.596889	3.00262	-0.19879	0.842427
ENSG00000236044.1	0.033065	-0.596889	3.00262	-0.19879	0.842427		FABP5P2
ENSG00000236090.2	0.033065	-0.596889	3.00262	-0.19879	0.842427		LDHAP3
ENSG00000236959.1	0.033065	-0.596889	3.00262	-0.19879	0.842427		SULT1D1P
ENSG00000237252.1	0.033065	-0.596889	3.00262	-0.19879	0.842427		MMADHCP1
ENSG00000237282.3	0.033065	-0.596889	3.00262	-0.19879	0.842427		LINC00851
ENSG00000237471.2	0.033065	-0.596889	3.00262	-0.19879	0.842427
ENSG00000237747.1	0.033065	-0.596889	3.00262	-0.19879	0.842427
ENSG00000237963.1	0.033065	-0.596889	3.00262	-0.19879	0.842427		PRXL2CP1
ENSG00000238024.1	0.033065	-0.596889	3.00262	-0.19879	0.842427		DDX39BP2
ENSG00000238160.1	0.033065	-0.596889	3.00262	-0.19879	0.842427		LINC02863
ENSG00000239081.1	0.033065	-0.596889	3.00262	-0.19879	0.842427		RNU7-24P
ENSG00000239228.3	0.033065	-0.596889	3.00262	-0.19879	0.842427		RN7SL578P
ENSG00000239579.3	0.033065	-0.596889	3.00262	-0.19879	0.842427		RN7SL325P
ENSG00000239710.3	0.033065	-0.596889	3.00262	-0.19879	0.842427		RN7SL692P
ENSG00000240047.2	0.033065	-0.596889	3.00262	-0.19879	0.842427		RPS3AP32
ENSG00000240100.1	0.033065	-0.596889	3.00262	-0.19879	0.842427
ENSG00000240203.3	0.033065	-0.596889	3.00262	-0.19879	0.842427		RN7SL567P
ENSG00000240265.1	0.033065	-0.596889	3.00262	-0.19879	0.842427
ENSG00000240470.3	0.033065	-0.596889	3.00262	-0.19879	0.842427		RN7SL346P
ENSG00000240752.1	0.033065	-0.596889	3.00262	-0.19879	0.842427
ENSG00000240787.1	0.033065	-0.596889	3.00262	-0.19879	0.842427
ENSG00000240977.3	0.033065	-0.596889	3.00262	-0.19879	0.842427		RN7SL283P
ENSG00000241103.1	0.033065	-0.596889	3.00262	-0.19879	0.842427		RPL35AP11
ENSG00000241200.1	0.033065	-0.596889	3.00262	-0.19879	0.842427		ZNF736P7Y
ENSG00000241635.8	0.033065	-0.596889	3.00262	-0.19879	0.842427		UGT1A1
ENSG00000241991.1	0.033065	-0.596889	3.00262	-0.19879	0.842427
ENSG00000242206.2	0.033065	-0.596889	3.00262	-0.19879	0.842427		RPS26P35
ENSG00000242281.3	0.033065	-0.596889	3.00262	-0.19879	0.842427		RN7SL159P
ENSG00000242391.2	0.033065	-0.596889	3.00262	-0.19879	0.842427
ENSG00000242598.1	0.033065	-0.596889	3.00262	-0.19879	0.842427		MED28P8
ENSG00000242636.1	0.033065	-0.596889	3.00262	-0.19879	0.842427		RPL21P129
ENSG00000242849.2	0.033065	-0.596889	3.00262	-0.19879	0.842427		ALDOAP1
ENSG00000242899.1	0.033065	-0.596889	3.00262	-0.19879	0.842427		RPL7P16
ENSG00000244514.3	0.033065	-0.596889	3.00262	-0.19879	0.842427		RN7SL125P
ENSG00000244753.2	0.033065	-0.596889	3.00262	-0.19879	0.842427		RPL15P21
ENSG00000245598.6	0.033065	-0.596889	3.00262	-0.19879	0.842427		DACT3-AS1
ENSG00000247993.2	0.033065	-0.596889	3.00262	-0.19879	0.842427		FOXD1-AS1
ENSG00000248259.1	0.033065	-0.596889	3.00262	-0.19879	0.842427		MTND4LP31
ENSG00000248336.1	0.033065	-0.596889	3.00262	-0.19879	0.842427		HMGN1P11
ENSG00000248434.1	0.033065	-0.596889	3.00262	-0.19879	0.842427
ENSG00000248468.2	0.033065	-0.596889	3.00262	-0.19879	0.842427
ENSG00000248724.6	0.033065	-0.596889	3.00262	-0.19879	0.842427		NPHP3-AS1
ENSG00000248802.1	0.033065	-0.596889	3.00262	-0.19879	0.842427
ENSG00000248958.2	0.033065	-0.596889	3.00262	-0.19879	0.842427		ZSWIM5P3
ENSG00000248971.2	0.033065	-0.596889	3.00262	-0.19879	0.842427		KRT8P46
ENSG00000249086.1	0.033065	-0.596889	3.00262	-0.19879	0.842427
ENSG00000249125.2	0.033065	-0.596889	3.00262	-0.19879	0.842427
ENSG00000249362.2	0.033065	-0.596889	3.00262	-0.19879	0.842427		LINC02488
ENSG00000249730.1	0.033065	-0.596889	3.00262	-0.19879	0.842427		OR10J4
ENSG00000249963.1	0.033065	-0.596889	3.00262	-0.19879	0.842427		EEF1A1P20
ENSG00000250186.3	0.033065	-0.596889	3.00262	-0.19879	0.842427
ENSG00000250227.1	0.033065	-0.596889	3.00262	-0.19879	0.842427		TRIM60P14
ENSG00000250243.3	0.033065	-0.596889	3.00262	-0.19879	0.842427
ENSG00000250420.8	0.033065	-0.596889	3.00262	-0.19879	0.842427		AACSP1
ENSG00000250536.1	0.033065	-0.596889	3.00262	-0.19879	0.842427		ABHD17AP3
ENSG00000250635.1	0.033065	-0.596889	3.00262	-0.19879	0.842427		CXXC5-AS1
ENSG00000250669.1	0.033065	-0.596889	3.00262	-0.19879	0.842427
ENSG00000250815.1	0.033065	-0.596889	3.00262	-0.19879	0.842427
ENSG00000250929.2	0.033065	-0.596889	3.00262	-0.19879	0.842427		LINC01181
ENSG00000251294.1	0.033065	-0.596889	3.00262	-0.19879	0.842427
ENSG00000251711.1	0.033065	-0.596889	3.00262	-0.19879	0.842427		RNU6-632P
ENSG00000251998.1	0.033065	-0.596889	3.00262	-0.19879	0.842427		RNU6-168P
ENSG00000252073.1	0.033065	-0.596889	3.00262	-0.19879	0.842427		RNU6-947P
ENSG00000252117.1	0.033065	-0.596889	3.00262	-0.19879	0.842427		RNU6-1108P
ENSG00000252157.1	0.033065	-0.596889	3.00262	-0.19879	0.842427		RNU6-479P
ENSG00000252710.1	0.033065	-0.596889	3.00262	-0.19879	0.842427		RNU6-295P
ENSG00000252891.1	0.033065	-0.596889	3.00262	-0.19879	0.842427		Y_RNA
ENSG00000253056.1	0.033065	-0.596889	3.00262	-0.19879	0.842427		RNU7-128P
ENSG00000253207.3	0.033065	-0.596889	3.00262	-0.19879	0.842427
ENSG00000253259.1	0.033065	-0.596889	3.00262	-0.19879	0.842427
ENSG00000253328.2	0.033065	-0.596889	3.00262	-0.19879	0.842427		SUMO2P19
ENSG00000253377.2	0.033065	-0.596889	3.00262	-0.19879	0.842427
ENSG00000253526.1	0.033065	-0.596889	3.00262	-0.19879	0.842427
ENSG00000253534.1	0.033065	-0.596889	3.00262	-0.19879	0.842427		TRBV6-8
ENSG00000253795.1	0.033065	-0.596889	3.00262	-0.19879	0.842427		MTND1P5
ENSG00000253975.1	0.033065	-0.596889	3.00262	-0.19879	0.842427
ENSG00000254130.1	0.033065	-0.596889	3.00262	-0.19879	0.842427		LINC01947
ENSG00000254466.2	0.033065	-0.596889	3.00262	-0.19879	0.842427		OR4D10
ENSG00000254659.3	0.033065	-0.596889	3.00262	-0.19879	0.842427		LINC02715
ENSG00000254768.6	0.033065	-0.596889	3.00262	-0.19879	0.842427		SLC17A6-DT
ENSG00000254798.1	0.033065	-0.596889	3.00262	-0.19879	0.842427		TFAMP2
ENSG00000255133.2	0.033065	-0.596889	3.00262	-0.19879	0.842427		LINC02721
ENSG00000255340.1	0.033065	-0.596889	3.00262	-0.19879	0.842427
ENSG00000255428.1	0.033065	-0.596889	3.00262	-0.19879	0.842427
ENSG00000255666.7	0.033065	-0.596889	3.00262	-0.19879	0.842427		LINC02700
ENSG00000255670.1	0.033065	-0.596889	3.00262	-0.19879	0.842427
ENSG00000256091.1	0.033065	-0.596889	3.00262	-0.19879	0.842427		MTRF1LP1
ENSG00000256193.6	0.033065	-0.596889	3.00262	-0.19879	0.842427		LINC00507
ENSG00000256209.2	0.033065	-0.596889	3.00262	-0.19879	0.842427
ENSG00000256734.1	0.033065	-0.596889	3.00262	-0.19879	0.842427
ENSG00000256937.1	0.033065	-0.596889	3.00262	-0.19879	0.842427		KRT17P8
ENSG00000257474.5	0.033065	-0.596889	3.00262	-0.19879	0.842427
ENSG00000258751.2	0.033065	-0.596889	3.00262	-0.19879	0.842427
ENSG00000258766.1	0.033065	-0.596889	3.00262	-0.19879	0.842427		DIO2-AS1
ENSG00000258769.1	0.033065	-0.596889	3.00262	-0.19879	0.842427		RAP1AP
ENSG00000258803.1	0.033065	-0.596889	3.00262	-0.19879	0.842427
ENSG00000258857.1	0.033065	-0.596889	3.00262	-0.19879	0.842427
ENSG00000259103.2	0.033065	-0.596889	3.00262	-0.19879	0.842427
ENSG00000259276.1	0.033065	-0.596889	3.00262	-0.19879	0.842427
ENSG00000260137.1	0.033065	-0.596889	3.00262	-0.19879	0.842427
ENSG00000260262.1	0.033065	-0.596889	3.00262	-0.19879	0.842427
ENSG00000260266.1	0.033065	-0.596889	3.00262	-0.19879	0.842427		PPIAP46
ENSG00000260277.2	0.033065	-0.596889	3.00262	-0.19879	0.842427
ENSG00000260422.1	0.033065	-0.596889	3.00262	-0.19879	0.842427
ENSG00000260488.1	0.033065	-0.596889	3.00262	-0.19879	0.842427
ENSG00000260621.1	0.033065	-0.596889	3.00262	-0.19879	0.842427
ENSG00000260635.1	0.033065	-0.596889	3.00262	-0.19879	0.842427
ENSG00000260664.2	0.033065	-0.596889	3.00262	-0.19879	0.842427
ENSG00000260858.1	0.033065	-0.596889	3.00262	-0.19879	0.842427
ENSG00000261703.1	0.033065	-0.596889	3.00262	-0.19879	0.842427		LINC02168
ENSG00000261780.3	0.033065	-0.596889	3.00262	-0.19879	0.842427		LINC02582
ENSG00000261872.1	0.033065	-0.596889	3.00262	-0.19879	0.842427
ENSG00000262316.1	0.033065	-0.596889	3.00262	-0.19879	0.842427
ENSG00000262732.1	0.033065	-0.596889	3.00262	-0.19879	0.842427
ENSG00000262999.1	0.033065	-0.596889	3.00262	-0.19879	0.842427
ENSG00000263017.1	0.033065	-0.596889	3.00262	-0.19879	0.842427
ENSG00000263389.1	0.033065	-0.596889	3.00262	-0.19879	0.842427		MIR3973
ENSG00000263707.1	0.033065	-0.596889	3.00262	-0.19879	0.842427
ENSG00000264311.1	0.033065	-0.596889	3.00262	-0.19879	0.842427		MIX23P1
ENSG00000264720.3	0.033065	-0.596889	3.00262	-0.19879	0.842427		MIR3117
ENSG00000264970.2	0.033065	-0.596889	3.00262	-0.19879	0.842427
ENSG00000265128.1	0.033065	-0.596889	3.00262	-0.19879	0.842427
ENSG00000265136.1	0.033065	-0.596889	3.00262	-0.19879	0.842427
ENSG00000265494.1	0.033065	-0.596889	3.00262	-0.19879	0.842427
ENSG00000265555.1	0.033065	-0.596889	3.00262	-0.19879	0.842427		LINC01903
ENSG00000265593.1	0.033065	-0.596889	3.00262	-0.19879	0.842427		NPM1P45
ENSG00000266049.1	0.033065	-0.596889	3.00262	-0.19879	0.842427
ENSG00000266288.1	0.033065	-0.596889	3.00262	-0.19879	0.842427
ENSG00000266305.1	0.033065	-0.596889	3.00262	-0.19879	0.842427		MIR4518
ENSG00000266317.2	0.033065	-0.596889	3.00262	-0.19879	0.842427		RN7SL703P
ENSG00000267905.5	0.033065	-0.596889	3.00262	-0.19879	0.842427		VSIG10L-AS1
ENSG00000268289.1	0.033065	-0.596889	3.00262	-0.19879	0.842427
ENSG00000269145.2	0.033065	-0.596889	3.00262	-0.19879	0.842427		MAST3-AS1
ENSG00000269161.1	0.033065	-0.596889	3.00262	-0.19879	0.842427
ENSG00000269266.1	0.033065	-0.596889	3.00262	-0.19879	0.842427		DNAJC19P2
ENSG00000269898.1	0.033065	-0.596889	3.00262	-0.19879	0.842427
ENSG00000270131.1	0.033065	-0.596889	3.00262	-0.19879	0.842427
ENSG00000270279.1	0.033065	-0.596889	3.00262	-0.19879	0.842427
ENSG00000270683.1	0.033065	-0.596889	3.00262	-0.19879	0.842427		FAM71BP1
ENSG00000271370.1	0.033065	-0.596889	3.00262	-0.19879	0.842427
ENSG00000271483.1	0.033065	-0.596889	3.00262	-0.19879	0.842427
ENSG00000271654.1	0.033065	-0.596889	3.00262	-0.19879	0.842427
ENSG00000273180.1	0.033065	-0.596889	3.00262	-0.19879	0.842427
ENSG00000273982.1	0.033065	-0.596889	3.00262	-0.19879	0.842427
ENSG00000274808.6	0.033065	-0.596889	3.00262	-0.19879	0.842427		TBC1D3B
ENSG00000274944.4	0.033065	-0.596889	3.00262	-0.19879	0.842427
ENSG00000275906.1	0.033065	-0.596889	3.00262	-0.19879	0.842427		NAPGP2
ENSG00000277526.5	0.033065	-0.596889	3.00262	-0.19879	0.842427
ENSG00000278902.1	0.033065	-0.596889	3.00262	-0.19879	0.842427
ENSG00000278953.1	0.033065	-0.596889	3.00262	-0.19879	0.842427
ENSG00000278969.1	0.033065	-0.596889	3.00262	-0.19879	0.842427
ENSG00000279043.1	0.033065	-0.596889	3.00262	-0.19879	0.842427
ENSG00000279058.2	0.033065	-0.596889	3.00262	-0.19879	0.842427		AGAP14P
ENSG00000279509.1	0.033065	-0.596889	3.00262	-0.19879	0.842427
ENSG00000279679.1	0.033065	-0.596889	3.00262	-0.19879	0.842427
ENSG00000279707.1	0.033065	-0.596889	3.00262	-0.19879	0.842427
ENSG00000279749.1	0.033065	-0.596889	3.00262	-0.19879	0.842427
ENSG00000279904.1	0.033065	-0.596889	3.00262	-0.19879	0.842427
ENSG00000279940.1	0.033065	-0.596889	3.00262	-0.19879	0.842427
ENSG00000280229.1	0.033065	-0.596889	3.00262	-0.19879	0.842427
ENSG00000280719.1	0.033065	-0.596889	3.00262	-0.19879	0.842427		PCAT5
ENSG00000281692.2	0.033065	-0.596889	3.00262	-0.19879	0.842427		PACRG-AS1
ENSG00000282478.1	0.033065	-0.596889	3.00262	-0.19879	0.842427
ENSG00000282502.1	0.033065	-0.596889	3.00262	-0.19879	0.842427		FKBP1AP4
ENSG00000282879.1	0.033065	-0.596889	3.00262	-0.19879	0.842427
ENSG00000282949.1	0.033065	-0.596889	3.00262	-0.19879	0.842427		PCMTD1P7
ENSG00000283043.1	0.033065	-0.596889	3.00262	-0.19879	0.842427
ENSG00000283438.1	0.033065	-0.596889	3.00262	-0.19879	0.842427		Metazoa_SRP
ENSG00000284242.1	0.033065	-0.596889	3.00262	-0.19879	0.842427
ENSG00000284325.1	0.033065	-0.596889	3.00262	-0.19879	0.842427		MIR3655
ENSG00000284694.1	0.033065	-0.596889	3.00262	-0.19879	0.842427
ENSG00000285486.1	0.033065	-0.596889	3.00262	-0.19879	0.842427
ENSG00000285536.1	0.033065	-0.596889	3.00262	-0.19879	0.842427		LINC02838
ENSG00000285559.1	0.033065	-0.596889	3.00262	-0.19879	0.842427
ENSG00000285940.2	0.033065	-0.596889	3.00262	-0.19879	0.842427
ENSG00000286020.1	0.033065	-0.596889	3.00262	-0.19879	0.842427
ENSG00000286021.2	0.033065	-0.596889	3.00262	-0.19879	0.842427		LINC02822
ENSG00000286033.1	0.033065	-0.596889	3.00262	-0.19879	0.842427
ENSG00000286167.1	0.033065	-0.596889	3.00262	-0.19879	0.842427
ENSG00000286365.1	0.033065	-0.596889	3.00262	-0.19879	0.842427
ENSG00000286442.1	0.033065	-0.596889	3.00262	-0.19879	0.842427
ENSG00000286467.1	0.033065	-0.596889	3.00262	-0.19879	0.842427
ENSG00000286489.1	0.033065	-0.596889	3.00262	-0.19879	0.842427
ENSG00000286696.1	0.033065	-0.596889	3.00262	-0.19879	0.842427
ENSG00000286759.1	0.033065	-0.596889	3.00262	-0.19879	0.842427
ENSG00000286893.1	0.033065	-0.596889	3.00262	-0.19879	0.842427
ENSG00000286988.1	0.033065	-0.596889	3.00262	-0.19879	0.842427
ENSG00000287075.1	0.033065	-0.596889	3.00262	-0.19879	0.842427
ENSG00000287323.1	0.033065	-0.596889	3.00262	-0.19879	0.842427
ENSG00000287380.1	0.033065	-0.596889	3.00262	-0.19879	0.842427
ENSG00000287456.1	0.033065	-0.596889	3.00262	-0.19879	0.842427
ENSG00000287523.1	0.033065	-0.596889	3.00262	-0.19879	0.842427
ENSG00000287567.1	0.033065	-0.596889	3.00262	-0.19879	0.842427
ENSG00000287715.1	0.033065	-0.596889	3.00262	-0.19879	0.842427
ENSG00000287754.1	0.033065	-0.596889	3.00262	-0.19879	0.842427
ENSG00000287771.1	0.033065	-0.596889	3.00262	-0.19879	0.842427
ENSG00000287818.1	0.033065	-0.596889	3.00262	-0.19879	0.842427
ENSG00000288082.1	0.033065	-0.596889	3.00262	-0.19879	0.842427
ENSG00000288524.1	0.033065	-0.596889	3.00262	-0.19879	0.842427
ENSG00000288563.1	0.033065	-0.596889	3.00262	-0.19879	0.842427
ENSG00000288667.1	0.033065	-0.596889	3.00262	-0.19879	0.842427
ENSG00000288692.1	0.033065	-0.596889	3.00262	-0.19879	0.842427
ENSG00000230226.1	0.233183	-0.597116	2.99438	-0.199412	0.84194
ENSG00000229758.2	0.489626	-0.597181	2.83884	-0.210361	0.833386		DYNLT3P2
ENSG00000278922.1	0.157147	-0.597953	2.99884	-0.199395	0.841954
ENSG00000266965.1	0.508941	-0.598049	1.58879	-0.376419	0.706605
ENSG00000241462.1	0.285448	-0.598058	2.98948	-0.200055	0.841438
ENSG00000169906.5	0.215626	-0.598103	2.99472	-0.199719	0.8417		S100G
ENSG00000254012.1	0.109986	-0.598116	3.00067	-0.199328	0.842007		RPL10P8
ENSG00000236744.2	0.0948325	-0.598166	3.00067	-0.199344	0.841993
ENSG00000256167.1	0.0948325	-0.598166	3.00067	-0.199344	0.841993		ATF4P4
ENSG00000244921.2	0.757235	-0.598186	2.48106	-0.241101	0.809477		MTCYBP18
ENSG00000228236.2	0.142034	-0.598196	2.99764	-0.199556	0.841828		TXNP5
ENSG00000251126.2	0.142034	-0.598196	2.99764	-0.199556	0.841828
ENSG00000287299.1	0.305999	-0.598249	2.99279	-0.199897	0.841561
ENSG00000158786.5	0.129955	-0.598277	3.00067	-0.199381	0.841965		PLA2G2F
ENSG00000158816.16	0.129955	-0.598277	3.00067	-0.199381	0.841965		VWA5B1
ENSG00000287841.1	0.114801	-0.598328	3.00068	-0.199398	0.841952
ENSG00000256339.1	0.25225	-0.598345	2.99025	-0.200099	0.841403
ENSG00000164434.12	0.224552	-0.598455	2.99515	-0.199808	0.841631		FABP7
ENSG00000251127.2	0.406765	-0.598612	2.99241	-0.200044	0.841446
ENSG00000240622.1	0.188483	-0.598821	2.99984	-0.199617	0.84178		RPL7P15
ENSG00000225726.1	0.646799	-0.599022	1.75519	-0.341287	0.732888
ENSG00000285212.1	0.173564	-0.59909	2.99632	-0.199942	0.841526
ENSG00000230098.1	0.159779	-0.59938	2.99654	-0.200024	0.841462		TCERG1L-AS1
ENSG00000232627.1	0.107622	-0.59943	3.00127	-0.199725	0.841696
ENSG00000278954.1	0.276057	-0.599489	2.99373	-0.200248	0.841287
ENSG00000238707.1	0.143867	-0.599724	2.99784	-0.200052	0.84144
ENSG00000170486.11	0.208621	-0.599739	2.99638	-0.200154	0.84136		KRT72
ENSG00000216938.3	0.140409	-0.599758	2.99784	-0.200064	0.841431		RPL7P58
ENSG00000213526.3	0.815912	-0.599799	1.80608	-0.3321	0.739814		SETP8
ENSG00000200026.1	0.124865	-0.599881	3.0013	-0.199874	0.841579		U8
ENSG00000179520.11	0.11732	-0.600082	2.99783	-0.200172	0.841346		SLC17A8
ENSG00000249241.1	0.11732	-0.600082	2.99783	-0.200172	0.841346		LINC02265
ENSG00000255847.5	0.11732	-0.600082	2.99783	-0.200172	0.841346
ENSG00000285632.1	0.11732	-0.600082	2.99783	-0.200172	0.841346
ENSG00000271892.1	0.106344	-0.600272	3.00137	-0.2	0.841481
ENSG00000277950.1	0.122476	-0.600364	3.00234	-0.199965	0.841508		Metazoa_SRP
ENSG00000170231.16	0.495376	-0.600428	2.98249	-0.201318	0.84045		FABP6
ENSG00000258644.6	0.106055	-0.6005	3.00086	-0.200109	0.841395		SYNJ2BP-COX16
ENSG00000263958.2	0.482105	-0.600703	2.86285	-0.209827	0.833803		NETO1-DT
ENSG00000275371.1	0.116781	-0.600747	2.99785	-0.200393	0.841173
ENSG00000245261.1	0.175539	-0.600792	2.99598	-0.200533	0.841064
ENSG00000268618.1	0.251665	-0.600796	2.9903	-0.200915	0.840765
ENSG00000111700.13	0.190153	-0.600835	2.99522	-0.200598	0.841013		SLCO1B3
ENSG00000198074.10	0.2258	-0.600919	2.99565	-0.200597	0.841013		AKR1B10
ENSG00000230162.1	0.191891	-0.600935	2.99561	-0.200606	0.841007		CT45A11P
ENSG00000083622.8	0.0454521	-0.600984	3.00281	-0.20014	0.841371
ENSG00000110148.10	0.0454521	-0.600984	3.00281	-0.20014	0.841371		CCKBR
ENSG00000111241.3	0.0454521	-0.600984	3.00281	-0.20014	0.841371		FGF6
ENSG00000121764.11	0.0454521	-0.600984	3.00281	-0.20014	0.841371		HCRTR1
ENSG00000163424.9	0.0454521	-0.600984	3.00281	-0.20014	0.841371		TEX55
ENSG00000176268.5	0.0454521	-0.600984	3.00281	-0.20014	0.841371		CYCSP34
ENSG00000180083.11	0.0454521	-0.600984	3.00281	-0.20014	0.841371		WFDC11
ENSG00000180440.4	0.0454521	-0.600984	3.00281	-0.20014	0.841371		SERTM1
ENSG00000183643.4	0.0454521	-0.600984	3.00281	-0.20014	0.841371		C15orf32
ENSG00000184702.20	0.0454521	-0.600984	3.00281	-0.20014	0.841371		SEPTIN5
ENSG00000186009.5	0.0454521	-0.600984	3.00281	-0.20014	0.841371		ATP4B
ENSG00000189409.14	0.0454521	-0.600984	3.00281	-0.20014	0.841371		MMP23B
ENSG00000197176.7	0.0454521	-0.600984	3.00281	-0.20014	0.841371		LINC02291
ENSG00000199593.1	0.0454521	-0.600984	3.00281	-0.20014	0.841371		SNORD114-14
ENSG00000201075.2	0.0454521	-0.600984	3.00281	-0.20014	0.841371		Y_RNA
ENSG00000201595.1	0.0454521	-0.600984	3.00281	-0.20014	0.841371		RNA5SP132
ENSG00000201955.1	0.0454521	-0.600984	3.00281	-0.20014	0.841371		RNY3P1
ENSG00000204669.11	0.0454521	-0.600984	3.00281	-0.20014	0.841371		C9orf57
ENSG00000206681.1	0.0454521	-0.600984	3.00281	-0.20014	0.841371		RNU6-730P
ENSG00000207650.1	0.0454521	-0.600984	3.00281	-0.20014	0.841371		MIR570
ENSG00000212298.1	0.0454521	-0.600984	3.00281	-0.20014	0.841371		RNU6-1009P
ENSG00000212536.1	0.0454521	-0.600984	3.00281	-0.20014	0.841371		RNA5SP474
ENSG00000213182.4	0.0454521	-0.600984	3.00281	-0.20014	0.841371		OR10D5P
ENSG00000214428.3	0.0454521	-0.600984	3.00281	-0.20014	0.841371		NPM1P10
ENSG00000215444.2	0.0454521	-0.600984	3.00281	-0.20014	0.841371
ENSG00000216516.1	0.0454521	-0.600984	3.00281	-0.20014	0.841371
ENSG00000217178.1	0.0454521	-0.600984	3.00281	-0.20014	0.841371		FAM136FP
ENSG00000218776.4	0.0454521	-0.600984	3.00281	-0.20014	0.841371		MTATP6P31
ENSG00000219699.2	0.0454521	-0.600984	3.00281	-0.20014	0.841371
ENSG00000221813.4	0.0454521	-0.600984	3.00281	-0.20014	0.841371		OR6B1
ENSG00000223427.1	0.0454521	-0.600984	3.00281	-0.20014	0.841371		RBM7P1
ENSG00000224583.1	0.0454521	-0.600984	3.00281	-0.20014	0.841371
ENSG00000224765.1	0.0454521	-0.600984	3.00281	-0.20014	0.841371		LINC02931
ENSG00000224953.1	0.0454521	-0.600984	3.00281	-0.20014	0.841371		SRIP3
ENSG00000225069.3	0.0454521	-0.600984	3.00281	-0.20014	0.841371
ENSG00000225239.1	0.0454521	-0.600984	3.00281	-0.20014	0.841371		RPL21P107
ENSG00000225493.1	0.0454521	-0.600984	3.00281	-0.20014	0.841371		LINC01107
ENSG00000226234.2	0.0454521	-0.600984	3.00281	-0.20014	0.841371		KRT18P24
ENSG00000226552.2	0.0454521	-0.600984	3.00281	-0.20014	0.841371
ENSG00000226655.1	0.0454521	-0.600984	3.00281	-0.20014	0.841371
ENSG00000226998.1	0.0454521	-0.600984	3.00281	-0.20014	0.841371		MTATP6P30
ENSG00000227232.5	0.0454521	-0.600984	3.00281	-0.20014	0.841371		WASH7P
ENSG00000227356.2	0.0454521	-0.600984	3.00281	-0.20014	0.841371		GOLGA7B-DT
ENSG00000227421.2	0.0454521	-0.600984	3.00281	-0.20014	0.841371		LINC01724
ENSG00000227932.2	0.0454521	-0.600984	3.00281	-0.20014	0.841371		SELENOOLP
ENSG00000228437.5	0.0454521	-0.600984	3.00281	-0.20014	0.841371		LINC02474
ENSG00000228596.1	0.0454521	-0.600984	3.00281	-0.20014	0.841371
ENSG00000228703.1	0.0454521	-0.600984	3.00281	-0.20014	0.841371
ENSG00000229407.5	0.0454521	-0.600984	3.00281	-0.20014	0.841371
ENSG00000229550.1	0.0454521	-0.600984	3.00281	-0.20014	0.841371
ENSG00000229849.1	0.0454521	-0.600984	3.00281	-0.20014	0.841371		PYHIN5P
ENSG00000230267.7	0.0454521	-0.600984	3.00281	-0.20014	0.841371		HERC2P4
ENSG00000230867.1	0.0454521	-0.600984	3.00281	-0.20014	0.841371
ENSG00000230908.2	0.0454521	-0.600984	3.00281	-0.20014	0.841371
ENSG00000230990.2	0.0454521	-0.600984	3.00281	-0.20014	0.841371
ENSG00000231316.1	0.0454521	-0.600984	3.00281	-0.20014	0.841371
ENSG00000232905.2	0.0454521	-0.600984	3.00281	-0.20014	0.841371
ENSG00000233539.5	0.0454521	-0.600984	3.00281	-0.20014	0.841371
ENSG00000233727.1	0.0454521	-0.600984	3.00281	-0.20014	0.841371
ENSG00000234005.3	0.0454521	-0.600984	3.00281	-0.20014	0.841371		GAPDHP22
ENSG00000234080.3	0.0454521	-0.600984	3.00281	-0.20014	0.841371
ENSG00000235096.2	0.0454521	-0.600984	3.00281	-0.20014	0.841371
ENSG00000235202.2	0.0454521	-0.600984	3.00281	-0.20014	0.841371		LINC01525
ENSG00000235945.1	0.0454521	-0.600984	3.00281	-0.20014	0.841371
ENSG00000236667.1	0.0454521	-0.600984	3.00281	-0.20014	0.841371		RPL27AP3
ENSG00000236796.1	0.0454521	-0.600984	3.00281	-0.20014	0.841371
ENSG00000237357.2	0.0454521	-0.600984	3.00281	-0.20014	0.841371
ENSG00000237434.1	0.0454521	-0.600984	3.00281	-0.20014	0.841371
ENSG00000238316.1	0.0454521	-0.600984	3.00281	-0.20014	0.841371
ENSG00000238788.1	0.0454521	-0.600984	3.00281	-0.20014	0.841371		RNU7-182P
ENSG00000240246.1	0.0454521	-0.600984	3.00281	-0.20014	0.841371		RPL32P8
ENSG00000240571.1	0.0454521	-0.600984	3.00281	-0.20014	0.841371
ENSG00000240625.3	0.0454521	-0.600984	3.00281	-0.20014	0.841371		RN7SL403P
ENSG00000240796.1	0.0454521	-0.600984	3.00281	-0.20014	0.841371		MTND2P14
ENSG00000240915.2	0.0454521	-0.600984	3.00281	-0.20014	0.841371
ENSG00000241203.1	0.0454521	-0.600984	3.00281	-0.20014	0.841371		HMGN2P26
ENSG00000241625.3	0.0454521	-0.600984	3.00281	-0.20014	0.841371		RN7SL18P
ENSG00000242169.2	0.0454521	-0.600984	3.00281	-0.20014	0.841371
ENSG00000242575.1	0.0454521	-0.600984	3.00281	-0.20014	0.841371		TUBAP13
ENSG00000243700.3	0.0454521	-0.600984	3.00281	-0.20014	0.841371		RN7SL598P
ENSG00000244310.2	0.0454521	-0.600984	3.00281	-0.20014	0.841371
ENSG00000244604.1	0.0454521	-0.600984	3.00281	-0.20014	0.841371
ENSG00000248577.1	0.0454521	-0.600984	3.00281	-0.20014	0.841371
ENSG00000248990.1	0.0454521	-0.600984	3.00281	-0.20014	0.841371		LINC02758
ENSG00000249139.2	0.0454521	-0.600984	3.00281	-0.20014	0.841371		EPPIN-WFDC6
ENSG00000249320.1	0.0454521	-0.600984	3.00281	-0.20014	0.841371
ENSG00000249326.1	0.0454521	-0.600984	3.00281	-0.20014	0.841371		CTD-2194D22.4
ENSG00000249392.1	0.0454521	-0.600984	3.00281	-0.20014	0.841371
ENSG00000249741.2	0.0454521	-0.600984	3.00281	-0.20014	0.841371
ENSG00000249996.1	0.0454521	-0.600984	3.00281	-0.20014	0.841371		PPIC-AS1
ENSG00000250846.6	0.0454521	-0.600984	3.00281	-0.20014	0.841371		EPHA5-AS1
ENSG00000251401.2	0.0454521	-0.600984	3.00281	-0.20014	0.841371
ENSG00000251449.2	0.0454521	-0.600984	3.00281	-0.20014	0.841371		MTND1P19
ENSG00000251656.1	0.0454521	-0.600984	3.00281	-0.20014	0.841371		PRELID3BP5
ENSG00000252185.1	0.0454521	-0.600984	3.00281	-0.20014	0.841371		RNU6-752P
ENSG00000252627.1	0.0454521	-0.600984	3.00281	-0.20014	0.841371		RNU6-122P
ENSG00000253084.3	0.0454521	-0.600984	3.00281	-0.20014	0.841371		RNU6-840P
ENSG00000253090.2	0.0454521	-0.600984	3.00281	-0.20014	0.841371		SNORA73
ENSG00000253092.1	0.0454521	-0.600984	3.00281	-0.20014	0.841371
ENSG00000253205.6	0.0454521	-0.600984	3.00281	-0.20014	0.841371
ENSG00000253828.3	0.0454521	-0.600984	3.00281	-0.20014	0.841371		MTND2P38
ENSG00000254297.1	0.0454521	-0.600984	3.00281	-0.20014	0.841371
ENSG00000255108.1	0.0454521	-0.600984	3.00281	-0.20014	0.841371
ENSG00000257179.1	0.0454521	-0.600984	3.00281	-0.20014	0.841371		HMGN2P6
ENSG00000257180.1	0.0454521	-0.600984	3.00281	-0.20014	0.841371
ENSG00000257493.1	0.0454521	-0.600984	3.00281	-0.20014	0.841371
ENSG00000257543.1	0.0454521	-0.600984	3.00281	-0.20014	0.841371
ENSG00000258162.4	0.0454521	-0.600984	3.00281	-0.20014	0.841371
ENSG00000258873.3	0.0454521	-0.600984	3.00281	-0.20014	0.841371		DUXA
ENSG00000259295.6	0.0454521	-0.600984	3.00281	-0.20014	0.841371		CSPG4P12
ENSG00000259327.1	0.0454521	-0.600984	3.00281	-0.20014	0.841371
ENSG00000259423.3	0.0454521	-0.600984	3.00281	-0.20014	0.841371
ENSG00000259841.6	0.0454521	-0.600984	3.00281	-0.20014	0.841371		LINC01566
ENSG00000260679.1	0.0454521	-0.600984	3.00281	-0.20014	0.841371
ENSG00000261067.7	0.0454521	-0.600984	3.00281	-0.20014	0.841371
ENSG00000261356.2	0.0454521	-0.600984	3.00281	-0.20014	0.841371
ENSG00000261532.1	0.0454521	-0.600984	3.00281	-0.20014	0.841371
ENSG00000263527.1	0.0454521	-0.600984	3.00281	-0.20014	0.841371		MIR4526
ENSG00000264160.1	0.0454521	-0.600984	3.00281	-0.20014	0.841371		MIR4762
ENSG00000265374.1	0.0454521	-0.600984	3.00281	-0.20014	0.841371		LINC01908
ENSG00000267369.1	0.0454521	-0.600984	3.00281	-0.20014	0.841371		TAF5LP1
ENSG00000267405.1	0.0454521	-0.600984	3.00281	-0.20014	0.841371
ENSG00000268864.4	0.0454521	-0.600984	3.00281	-0.20014	0.841371
ENSG00000268988.1	0.0454521	-0.600984	3.00281	-0.20014	0.841371		SPANXN2
ENSG00000269066.1	0.0454521	-0.600984	3.00281	-0.20014	0.841371
ENSG00000270430.1	0.0454521	-0.600984	3.00281	-0.20014	0.841371
ENSG00000271250.1	0.0454521	-0.600984	3.00281	-0.20014	0.841371
ENSG00000271550.1	0.0454521	-0.600984	3.00281	-0.20014	0.841371		BNIP3P11
ENSG00000271986.2	0.0454521	-0.600984	3.00281	-0.20014	0.841371		RN7SL827P
ENSG00000273618.1	0.0454521	-0.600984	3.00281	-0.20014	0.841371
ENSG00000274863.1	0.0454521	-0.600984	3.00281	-0.20014	0.841371
ENSG00000275108.1	0.0454521	-0.600984	3.00281	-0.20014	0.841371		U7
ENSG00000275696.1	0.0454521	-0.600984	3.00281	-0.20014	0.841371		Metazoa_SRP
ENSG00000276178.1	0.0454521	-0.600984	3.00281	-0.20014	0.841371		Y_RNA
ENSG00000276712.1	0.0454521	-0.600984	3.00281	-0.20014	0.841371		MIR7111
ENSG00000276823.1	0.0454521	-0.600984	3.00281	-0.20014	0.841371		Metazoa_SRP
ENSG00000276890.1	0.0454521	-0.600984	3.00281	-0.20014	0.841371		Metazoa_SRP
ENSG00000278895.1	0.0454521	-0.600984	3.00281	-0.20014	0.841371
ENSG00000279256.1	0.0454521	-0.600984	3.00281	-0.20014	0.841371
ENSG00000279525.1	0.0454521	-0.600984	3.00281	-0.20014	0.841371
ENSG00000279593.1	0.0454521	-0.600984	3.00281	-0.20014	0.841371
ENSG00000279835.1	0.0454521	-0.600984	3.00281	-0.20014	0.841371
ENSG00000281809.1	0.0454521	-0.600984	3.00281	-0.20014	0.841371		LINC01394
ENSG00000282024.1	0.0454521	-0.600984	3.00281	-0.20014	0.841371
ENSG00000282881.2	0.0454521	-0.600984	3.00281	-0.20014	0.841371		TMEM275
ENSG00000283515.1	0.0454521	-0.600984	3.00281	-0.20014	0.841371
ENSG00000284697.1	0.0454521	-0.600984	3.00281	-0.20014	0.841371
ENSG00000285561.1	0.0454521	-0.600984	3.00281	-0.20014	0.841371
ENSG00000285604.1	0.0454521	-0.600984	3.00281	-0.20014	0.841371
ENSG00000285661.1	0.0454521	-0.600984	3.00281	-0.20014	0.841371
ENSG00000285972.1	0.0454521	-0.600984	3.00281	-0.20014	0.841371		CERNA2
ENSG00000286276.1	0.0454521	-0.600984	3.00281	-0.20014	0.841371
ENSG00000286354.1	0.0454521	-0.600984	3.00281	-0.20014	0.841371
ENSG00000286561.1	0.0454521	-0.600984	3.00281	-0.20014	0.841371
ENSG00000286803.1	0.0454521	-0.600984	3.00281	-0.20014	0.841371
ENSG00000287084.1	0.0454521	-0.600984	3.00281	-0.20014	0.841371
ENSG00000287195.1	0.0454521	-0.600984	3.00281	-0.20014	0.841371
ENSG00000287238.1	0.0454521	-0.600984	3.00281	-0.20014	0.841371
ENSG00000287397.1	0.0454521	-0.600984	3.00281	-0.20014	0.841371
ENSG00000287398.1	0.0454521	-0.600984	3.00281	-0.20014	0.841371
ENSG00000287479.1	0.0454521	-0.600984	3.00281	-0.20014	0.841371
ENSG00000287792.1	0.0454521	-0.600984	3.00281	-0.20014	0.841371
ENSG00000287907.1	0.0454521	-0.600984	3.00281	-0.20014	0.841371
ENSG00000287962.1	0.0454521	-0.600984	3.00281	-0.20014	0.841371
ENSG00000287995.1	0.0454521	-0.600984	3.00281	-0.20014	0.841371
ENSG00000288056.1	0.0454521	-0.600984	3.00281	-0.20014	0.841371
ENSG00000288070.1	0.0454521	-0.600984	3.00281	-0.20014	0.841371
ENSG00000288523.1	0.0454521	-0.600984	3.00281	-0.20014	0.841371
ENSG00000287701.1	0.110206	-0.601069	3.00134	-0.200267	0.841272
ENSG00000225850.3	0.12135	-0.601194	2.99785	-0.200542	0.841057
ENSG00000243323.7	0.740037	-0.601305	1.81076	-0.332073	0.739834		PTPRVP
ENSG00000273568.1	0.792448	-0.601355	1.267	-0.474628	0.635052
ENSG00000239317.1	0.110493	-0.60141	3.00094	-0.200408	0.841162		RPL35AP17
ENSG00000286520.1	0.110493	-0.60141	3.00094	-0.200408	0.841162
ENSG00000039987.7	0.0396357	-0.601445	3.00283	-0.200293	0.841252		BEST2
ENSG00000066230.12	0.0396357	-0.601445	3.00283	-0.200293	0.841252		SLC9A3
ENSG00000082929.8	0.0396357	-0.601445	3.00283	-0.200293	0.841252		LINC01587
ENSG00000105605.8	0.0396357	-0.601445	3.00283	-0.200293	0.841252		CACNG7
ENSG00000108702.4	0.0396357	-0.601445	3.00283	-0.200293	0.841252		CCL1
ENSG00000113520.11	0.0396357	-0.601445	3.00283	-0.200293	0.841252		IL4
ENSG00000134389.10	0.0396357	-0.601445	3.00283	-0.200293	0.841252		CFHR5
ENSG00000146039.11	0.0396357	-0.601445	3.00283	-0.200293	0.841252		SLC17A4
ENSG00000146399.3	0.0396357	-0.601445	3.00283	-0.200293	0.841252		TAAR1
ENSG00000151615.3	0.0396357	-0.601445	3.00283	-0.200293	0.841252		POU4F2
ENSG00000165471.7	0.0396357	-0.601445	3.00283	-0.200293	0.841252		MBL2
ENSG00000166930.7	0.0396357	-0.601445	3.00283	-0.200293	0.841252		MS4A5
ENSG00000170788.14	0.0396357	-0.601445	3.00283	-0.200293	0.841252		DYDC1
ENSG00000176984.6	0.0396357	-0.601445	3.00283	-0.200293	0.841252
ENSG00000182793.12	0.0396357	-0.601445	3.00283	-0.200293	0.841252		GSTA5
ENSG00000184029.9	0.0396357	-0.601445	3.00283	-0.200293	0.841252		DSCR4
ENSG00000187754.9	0.0396357	-0.601445	3.00283	-0.200293	0.841252		SSX7
ENSG00000199321.1	0.0396357	-0.601445	3.00283	-0.200293	0.841252
ENSG00000201413.1	0.0396357	-0.601445	3.00283	-0.200293	0.841252		RNA5SP141
ENSG00000201756.1	0.0396357	-0.601445	3.00283	-0.200293	0.841252		Y_RNA
ENSG00000202029.1	0.0396357	-0.601445	3.00283	-0.200293	0.841252		RNU6-580P
ENSG00000203520.3	0.0396357	-0.601445	3.00283	-0.200293	0.841252
ENSG00000203855.7	0.0396357	-0.601445	3.00283	-0.200293	0.841252		HSD3BP4
ENSG00000205835.9	0.0396357	-0.601445	3.00283	-0.200293	0.841252		GMNC
ENSG00000205927.5	0.0396357	-0.601445	3.00283	-0.200293	0.841252		OLIG2
ENSG00000207021.1	0.0396357	-0.601445	3.00283	-0.200293	0.841252		Y_RNA
ENSG00000207639.1	0.0396357	-0.601445	3.00283	-0.200293	0.841252		MIR193B
ENSG00000213061.2	0.0396357	-0.601445	3.00283	-0.200293	0.841252		PFN1P11
ENSG00000214211.2	0.0396357	-0.601445	3.00283	-0.200293	0.841252		CTAGE14P
ENSG00000214889.3	0.0396357	-0.601445	3.00283	-0.200293	0.841252		RPS9P1
ENSG00000215313.3	0.0396357	-0.601445	3.00283	-0.200293	0.841252		RPL6P30
ENSG00000215452.5	0.0396357	-0.601445	3.00283	-0.200293	0.841252		ZNF663P
ENSG00000215973.1	0.0396357	-0.601445	3.00283	-0.200293	0.841252		MIR933
ENSG00000219930.4	0.0396357	-0.601445	3.00283	-0.200293	0.841252		GAPDHP67
ENSG00000223336.1	0.0396357	-0.601445	3.00283	-0.200293	0.841252		RNU2-6P
ENSG00000224069.1	0.0396357	-0.601445	3.00283	-0.200293	0.841252
ENSG00000224207.3	0.0396357	-0.601445	3.00283	-0.200293	0.841252
ENSG00000224715.1	0.0396357	-0.601445	3.00283	-0.200293	0.841252
ENSG00000225176.2	0.0396357	-0.601445	3.00283	-0.200293	0.841252		ATP5MGP4
ENSG00000225488.3	0.0396357	-0.601445	3.00283	-0.200293	0.841252
ENSG00000226468.2	0.0396357	-0.601445	3.00283	-0.200293	0.841252
ENSG00000227757.3	0.0396357	-0.601445	3.00283	-0.200293	0.841252
ENSG00000228125.2	0.0396357	-0.601445	3.00283	-0.200293	0.841252		AKIRIN1P2
ENSG00000228144.2	0.0396357	-0.601445	3.00283	-0.200293	0.841252
ENSG00000228175.3	0.0396357	-0.601445	3.00283	-0.200293	0.841252		GEMIN8P4
ENSG00000228930.1	0.0396357	-0.601445	3.00283	-0.200293	0.841252		MTCO1P3
ENSG00000229102.1	0.0396357	-0.601445	3.00283	-0.200293	0.841252		PIK3CA-DT
ENSG00000229172.1	0.0396357	-0.601445	3.00283	-0.200293	0.841252
ENSG00000229695.1	0.0396357	-0.601445	3.00283	-0.200293	0.841252
ENSG00000230212.6	0.0396357	-0.601445	3.00283	-0.200293	0.841252		CBR1-AS1
ENSG00000231235.1	0.0396357	-0.601445	3.00283	-0.200293	0.841252		CTNNBL1P1
ENSG00000231909.7	0.0396357	-0.601445	3.00283	-0.200293	0.841252		MAP1LC3BP1
ENSG00000232332.1	0.0396357	-0.601445	3.00283	-0.200293	0.841252		ARL5AP5
ENSG00000232464.1	0.0396357	-0.601445	3.00283	-0.200293	0.841252
ENSG00000232622.1	0.0396357	-0.601445	3.00283	-0.200293	0.841252
ENSG00000233060.1	0.0396357	-0.601445	3.00283	-0.200293	0.841252
ENSG00000233778.3	0.0396357	-0.601445	3.00283	-0.200293	0.841252
ENSG00000234735.1	0.0396357	-0.601445	3.00283	-0.200293	0.841252
ENSG00000234896.1	0.0396357	-0.601445	3.00283	-0.200293	0.841252		OR7E62P
ENSG00000235064.1	0.0396357	-0.601445	3.00283	-0.200293	0.841252		SLC25A5P2
ENSG00000235881.2	0.0396357	-0.601445	3.00283	-0.200293	0.841252
ENSG00000236211.1	0.0396357	-0.601445	3.00283	-0.200293	0.841252		MTCO1P7
ENSG00000236276.2	0.0396357	-0.601445	3.00283	-0.200293	0.841252		NDP-AS1
ENSG00000236646.1	0.0396357	-0.601445	3.00283	-0.200293	0.841252		LAMTOR5P1
ENSG00000236658.1	0.0396357	-0.601445	3.00283	-0.200293	0.841252		FIBCD1-AS1
ENSG00000236917.1	0.0396357	-0.601445	3.00283	-0.200293	0.841252		DNAJA1P2
ENSG00000237234.7	0.0396357	-0.601445	3.00283	-0.200293	0.841252
ENSG00000237249.1	0.0396357	-0.601445	3.00283	-0.200293	0.841252
ENSG00000237347.2	0.0396357	-0.601445	3.00283	-0.200293	0.841252
ENSG00000237412.7	0.0396357	-0.601445	3.00283	-0.200293	0.841252		PRSS56
ENSG00000237672.1	0.0396357	-0.601445	3.00283	-0.200293	0.841252		KRR1P1
ENSG00000238035.8	0.0396357	-0.601445	3.00283	-0.200293	0.841252
ENSG00000238232.1	0.0396357	-0.601445	3.00283	-0.200293	0.841252
ENSG00000240494.2	0.0396357	-0.601445	3.00283	-0.200293	0.841252		RPS12P28
ENSG00000241246.3	0.0396357	-0.601445	3.00283	-0.200293	0.841252		RN7SL302P
ENSG00000242461.1	0.0396357	-0.601445	3.00283	-0.200293	0.841252		RPS15AP32
ENSG00000243566.7	0.0396357	-0.601445	3.00283	-0.200293	0.841252		UPK3B
ENSG00000243902.6	0.0396357	-0.601445	3.00283	-0.200293	0.841252
ENSG00000244024.1	0.0396357	-0.601445	3.00283	-0.200293	0.841252		LARP7P4
ENSG00000244222.2	0.0396357	-0.601445	3.00283	-0.200293	0.841252		OR7E121P
ENSG00000244273.1	0.0396357	-0.601445	3.00283	-0.200293	0.841252		PGBD4P1
ENSG00000244380.1	0.0396357	-0.601445	3.00283	-0.200293	0.841252
ENSG00000248859.2	0.0396357	-0.601445	3.00283	-0.200293	0.841252		LINC01574
ENSG00000249404.1	0.0396357	-0.601445	3.00283	-0.200293	0.841252
ENSG00000249782.2	0.0396357	-0.601445	3.00283	-0.200293	0.841252
ENSG00000250493.2	0.0396357	-0.601445	3.00283	-0.200293	0.841252
ENSG00000250983.1	0.0396357	-0.601445	3.00283	-0.200293	0.841252
ENSG00000250988.7	0.0396357	-0.601445	3.00283	-0.200293	0.841252		SNHG21
ENSG00000252186.1	0.0396357	-0.601445	3.00283	-0.200293	0.841252		RNU6-781P
ENSG00000253286.6	0.0396357	-0.601445	3.00283	-0.200293	0.841252
ENSG00000253309.7	0.0396357	-0.601445	3.00283	-0.200293	0.841252		SERPINE3
ENSG00000253557.6	0.0396357	-0.601445	3.00283	-0.200293	0.841252
ENSG00000253993.1	0.0396357	-0.601445	3.00283	-0.200293	0.841252
ENSG00000254431.1	0.0396357	-0.601445	3.00283	-0.200293	0.841252
ENSG00000254502.1	0.0396357	-0.601445	3.00283	-0.200293	0.841252		FNTAP1
ENSG00000254648.1	0.0396357	-0.601445	3.00283	-0.200293	0.841252
ENSG00000256560.1	0.0396357	-0.601445	3.00283	-0.200293	0.841252		LINC01486
ENSG00000256779.2	0.0396357	-0.601445	3.00283	-0.200293	0.841252
ENSG00000257935.2	0.0396357	-0.601445	3.00283	-0.200293	0.841252		LHX5-AS1
ENSG00000258096.1	0.0396357	-0.601445	3.00283	-0.200293	0.841252		SLC38A2-AS1
ENSG00000258390.2	0.0396357	-0.601445	3.00283	-0.200293	0.841252		LINC02318
ENSG00000258845.1	0.0396357	-0.601445	3.00283	-0.200293	0.841252
ENSG00000258934.1	0.0396357	-0.601445	3.00283	-0.200293	0.841252		YWHAQP1
ENSG00000259947.1	0.0396357	-0.601445	3.00283	-0.200293	0.841252		LINC02124
ENSG00000260471.1	0.0396357	-0.601445	3.00283	-0.200293	0.841252		PPIAP49
ENSG00000260515.1	0.0396357	-0.601445	3.00283	-0.200293	0.841252
ENSG00000260650.1	0.0396357	-0.601445	3.00283	-0.200293	0.841252
ENSG00000260939.1	0.0396357	-0.601445	3.00283	-0.200293	0.841252
ENSG00000261080.1	0.0396357	-0.601445	3.00283	-0.200293	0.841252		RUNX2-AS1
ENSG00000261334.1	0.0396357	-0.601445	3.00283	-0.200293	0.841252
ENSG00000261611.6	0.0396357	-0.601445	3.00283	-0.200293	0.841252
ENSG00000263513.6	0.0396357	-0.601445	3.00283	-0.200293	0.841252		FAM72C
ENSG00000264520.1	0.0396357	-0.601445	3.00283	-0.200293	0.841252
ENSG00000264622.1	0.0396357	-0.601445	3.00283	-0.200293	0.841252
ENSG00000264775.1	0.0396357	-0.601445	3.00283	-0.200293	0.841252		PPIAP14
ENSG00000266003.1	0.0396357	-0.601445	3.00283	-0.200293	0.841252
ENSG00000267402.1	0.0396357	-0.601445	3.00283	-0.200293	0.841252		TCF4-AS2
ENSG00000268636.1	0.0396357	-0.601445	3.00283	-0.200293	0.841252
ENSG00000269037.1	0.0396357	-0.601445	3.00283	-0.200293	0.841252		LINC01838
ENSG00000271509.1	0.0396357	-0.601445	3.00283	-0.200293	0.841252
ENSG00000272393.1	0.0396357	-0.601445	3.00283	-0.200293	0.841252		RNU6-92P
ENSG00000272710.2	0.0396357	-0.601445	3.00283	-0.200293	0.841252
ENSG00000275040.1	0.0396357	-0.601445	3.00283	-0.200293	0.841252
ENSG00000276054.1	0.0396357	-0.601445	3.00283	-0.200293	0.841252
ENSG00000276380.2	0.0396357	-0.601445	3.00283	-0.200293	0.841252		UBE2NL
ENSG00000277053.4	0.0396357	-0.601445	3.00283	-0.200293	0.841252		GTF2IP1
ENSG00000277269.1	0.0396357	-0.601445	3.00283	-0.200293	0.841252
ENSG00000277592.1	0.0396357	-0.601445	3.00283	-0.200293	0.841252		Metazoa_SRP
ENSG00000277771.1	0.0396357	-0.601445	3.00283	-0.200293	0.841252		Metazoa_SRP
ENSG00000279667.1	0.0396357	-0.601445	3.00283	-0.200293	0.841252
ENSG00000283938.1	0.0396357	-0.601445	3.00283	-0.200293	0.841252		MIR3917
ENSG00000285732.1	0.0396357	-0.601445	3.00283	-0.200293	0.841252
ENSG00000285740.1	0.0396357	-0.601445	3.00283	-0.200293	0.841252
ENSG00000285821.1	0.0396357	-0.601445	3.00283	-0.200293	0.841252
ENSG00000285954.1	0.0396357	-0.601445	3.00283	-0.200293	0.841252
ENSG00000286070.2	0.0396357	-0.601445	3.00283	-0.200293	0.841252
ENSG00000286237.1	0.0396357	-0.601445	3.00283	-0.200293	0.841252		ARMCX5-GPRASP2
ENSG00000286541.1	0.0396357	-0.601445	3.00283	-0.200293	0.841252
ENSG00000286741.1	0.0396357	-0.601445	3.00283	-0.200293	0.841252
ENSG00000286801.1	0.0396357	-0.601445	3.00283	-0.200293	0.841252
ENSG00000287090.1	0.0396357	-0.601445	3.00283	-0.200293	0.841252
ENSG00000287105.1	0.0396357	-0.601445	3.00283	-0.200293	0.841252
ENSG00000287861.1	0.0396357	-0.601445	3.00283	-0.200293	0.841252
ENSG00000287896.1	0.0396357	-0.601445	3.00283	-0.200293	0.841252
ENSG00000288002.1	0.0396357	-0.601445	3.00283	-0.200293	0.841252
ENSG00000228417.1	0.714291	-0.601494	1.09228	-0.550679	0.581854
ENSG00000233388.2	0.157591	-0.60164	2.99592	-0.20082	0.840839
ENSG00000274215.1	0.0926136	-0.601796	3.00095	-0.200535	0.841062
ENSG00000119919.11	0.107552	-0.602021	2.99794	-0.200812	0.840846		NKX2-3
ENSG00000199683.1	0.10058	-0.602038	2.99794	-0.200817	0.840841		RN7SKP185
ENSG00000214335.3	0.10058	-0.602038	2.99794	-0.200817	0.840841		CTAGE16P
ENSG00000286117.2	0.10058	-0.602038	2.99794	-0.200817	0.840841
ENSG00000205790.1	0.106633	-0.60206	2.99794	-0.200825	0.840836		DPP9-AS1
ENSG00000252334.1	0.138527	-0.602063	2.99794	-0.200826	0.840835		RNU6-1337P
ENSG00000226080.1	0.126496	-0.602331	2.99793	-0.200915	0.840765		RPL6P4
ENSG00000285557.1	0.126496	-0.602331	2.99793	-0.200915	0.840765
ENSG00000284685.1	0.772537	-0.602524	2.51804	-0.239283	0.810886
ENSG00000157315.5	0.606926	-0.60264	1.66957	-0.360955	0.718133		TMED6
ENSG00000259308.3	0.203529	-0.60267	2.9971	-0.201084	0.840633		FABP5P8
ENSG00000187553.10	0.109512	-0.602952	2.99795	-0.201121	0.840604		CYP26C1
ENSG00000225443.1	0.109512	-0.602952	2.99795	-0.201121	0.840604
ENSG00000008438.5	0.04357	-0.603284	3.00292	-0.200899	0.840777		PGLYRP1
ENSG00000095110.8	0.04357	-0.603284	3.00292	-0.200899	0.840777		NXPE1
ENSG00000110887.8	0.04357	-0.603284	3.00292	-0.200899	0.840777		DAO
ENSG00000113073.15	0.04357	-0.603284	3.00292	-0.200899	0.840777		SLC4A9
ENSG00000118245.2	0.04357	-0.603284	3.00292	-0.200899	0.840777		TNP1
ENSG00000120235.4	0.04357	-0.603284	3.00292	-0.200899	0.840777		IFNA6
ENSG00000121853.4	0.04357	-0.603284	3.00292	-0.200899	0.840777		GHSR
ENSG00000124233.12	0.04357	-0.603284	3.00292	-0.200899	0.840777		SEMG1
ENSG00000134193.15	0.04357	-0.603284	3.00292	-0.200899	0.840777		REG4
ENSG00000138813.10	0.04357	-0.603284	3.00292	-0.200899	0.840777		C4orf17
ENSG00000138892.11	0.04357	-0.603284	3.00292	-0.200899	0.840777		TTLL8
ENSG00000144962.7	0.04357	-0.603284	3.00292	-0.200899	0.840777		SPATA16
ENSG00000167825.3	0.04357	-0.603284	3.00292	-0.200899	0.840777		OR5I1
ENSG00000168263.9	0.04357	-0.603284	3.00292	-0.200899	0.840777		KCNV2
ENSG00000170953.4	0.04357	-0.603284	3.00292	-0.200899	0.840777		OR8B12
ENSG00000172782.13	0.04357	-0.603284	3.00292	-0.200899	0.840777		FADS6
ENSG00000176009.3	0.04357	-0.603284	3.00292	-0.200899	0.840777		ASCL3
ENSG00000176754.13	0.04357	-0.603284	3.00292	-0.200899	0.840777		LINC00303
ENSG00000177489.1	0.04357	-0.603284	3.00292	-0.200899	0.840777		OR2G2
ENSG00000181693.8	0.04357	-0.603284	3.00292	-0.200899	0.840777		OR8H1
ENSG00000183035.13	0.04357	-0.603284	3.00292	-0.200899	0.840777		CYLC1
ENSG00000183911.7	0.04357	-0.603284	3.00292	-0.200899	0.840777		RPL21P132
ENSG00000185519.9	0.04357	-0.603284	3.00292	-0.200899	0.840777		FAM131C
ENSG00000199411.1	0.04357	-0.603284	3.00292	-0.200899	0.840777		SNORD62
ENSG00000200455.1	0.04357	-0.603284	3.00292	-0.200899	0.840777		RNU6-1112P
ENSG00000201365.1	0.04357	-0.603284	3.00292	-0.200899	0.840777		Y_RNA
ENSG00000201602.1	0.04357	-0.603284	3.00292	-0.200899	0.840777		Y_RNA
ENSG00000205186.4	0.04357	-0.603284	3.00292	-0.200899	0.840777		FABP9
ENSG00000206203.5	0.04357	-0.603284	3.00292	-0.200899	0.840777		TSSK2
ENSG00000206705.1	0.04357	-0.603284	3.00292	-0.200899	0.840777		Y_RNA
ENSG00000206973.1	0.04357	-0.603284	3.00292	-0.200899	0.840777		RNU6-1145P
ENSG00000206983.1	0.04357	-0.603284	3.00292	-0.200899	0.840777		RNU6-49P
ENSG00000207119.2	0.04357	-0.603284	3.00292	-0.200899	0.840777		U3
ENSG00000207472.1	0.04357	-0.603284	3.00292	-0.200899	0.840777		RNU6-41P
ENSG00000211972.2	0.04357	-0.603284	3.00292	-0.200899	0.840777		IGHV3-66
ENSG00000212413.1	0.04357	-0.603284	3.00292	-0.200899	0.840777		RNU11-3P
ENSG00000213605.2	0.04357	-0.603284	3.00292	-0.200899	0.840777
ENSG00000214124.3	0.04357	-0.603284	3.00292	-0.200899	0.840777		SNRPEP9
ENSG00000214305.4	0.04357	-0.603284	3.00292	-0.200899	0.840777		Metazoa_SRP
ENSG00000215900.4	0.04357	-0.603284	3.00292	-0.200899	0.840777		SELENOWP1
ENSG00000216621.8	0.04357	-0.603284	3.00292	-0.200899	0.840777
ENSG00000218716.1	0.04357	-0.603284	3.00292	-0.200899	0.840777		RPL12P23
ENSG00000219757.1	0.04357	-0.603284	3.00292	-0.200899	0.840777
ENSG00000221040.2	0.04357	-0.603284	3.00292	-0.200899	0.840777		U3
ENSG00000222036.8	0.04357	-0.603284	3.00292	-0.200899	0.840777		POTEM
ENSG00000222921.1	0.04357	-0.603284	3.00292	-0.200899	0.840777		RNA5SP104
ENSG00000223040.1	0.04357	-0.603284	3.00292	-0.200899	0.840777		RN7SKP144
ENSG00000223920.2	0.04357	-0.603284	3.00292	-0.200899	0.840777
ENSG00000224414.1	0.04357	-0.603284	3.00292	-0.200899	0.840777
ENSG00000224846.3	0.04357	-0.603284	3.00292	-0.200899	0.840777		NQO2-AS1
ENSG00000225043.1	0.04357	-0.603284	3.00292	-0.200899	0.840777		RPL18AP2
ENSG00000225546.6	0.04357	-0.603284	3.00292	-0.200899	0.840777		LINC02476
ENSG00000226133.6	0.04357	-0.603284	3.00292	-0.200899	0.840777		LINC02794
ENSG00000226620.8	0.04357	-0.603284	3.00292	-0.200899	0.840777		LINC00343
ENSG00000226679.1	0.04357	-0.603284	3.00292	-0.200899	0.840777
ENSG00000226827.1	0.04357	-0.603284	3.00292	-0.200899	0.840777		NPM1P11
ENSG00000227249.1	0.04357	-0.603284	3.00292	-0.200899	0.840777
ENSG00000227509.1	0.04357	-0.603284	3.00292	-0.200899	0.840777		LINC01839
ENSG00000227874.1	0.04357	-0.603284	3.00292	-0.200899	0.840777		GRAMD4P1
ENSG00000228151.1	0.04357	-0.603284	3.00292	-0.200899	0.840777
ENSG00000228350.1	0.04357	-0.603284	3.00292	-0.200899	0.840777		LINC02585
ENSG00000228611.2	0.04357	-0.603284	3.00292	-0.200899	0.840777		HNF4GP1
ENSG00000228803.1	0.04357	-0.603284	3.00292	-0.200899	0.840777		MTCYBP42
ENSG00000228970.6	0.04357	-0.603284	3.00292	-0.200899	0.840777		UBTFL6
ENSG00000229621.2	0.04357	-0.603284	3.00292	-0.200899	0.840777		LINC01822
ENSG00000229716.2	0.04357	-0.603284	3.00292	-0.200899	0.840777		RPL23AP19
ENSG00000229781.1	0.04357	-0.603284	3.00292	-0.200899	0.840777		RRN3P4
ENSG00000229941.6	0.04357	-0.603284	3.00292	-0.200899	0.840777		PDE11A-AS1
ENSG00000230671.2	0.04357	-0.603284	3.00292	-0.200899	0.840777		NDUFS5P5
ENSG00000230715.3	0.04357	-0.603284	3.00292	-0.200899	0.840777
ENSG00000230853.1	0.04357	-0.603284	3.00292	-0.200899	0.840777		RPL10P11
ENSG00000231034.1	0.04357	-0.603284	3.00292	-0.200899	0.840777
ENSG00000231183.4	0.04357	-0.603284	3.00292	-0.200899	0.840777
ENSG00000231280.1	0.04357	-0.603284	3.00292	-0.200899	0.840777		SALL4P6
ENSG00000231484.1	0.04357	-0.603284	3.00292	-0.200899	0.840777
ENSG00000232335.1	0.04357	-0.603284	3.00292	-0.200899	0.840777
ENSG00000232717.2	0.04357	-0.603284	3.00292	-0.200899	0.840777		TRIM51JP
ENSG00000232913.8	0.04357	-0.603284	3.00292	-0.200899	0.840777		PLCE1-AS2
ENSG00000233121.1	0.04357	-0.603284	3.00292	-0.200899	0.840777		VN1R20P
ENSG00000233626.2	0.04357	-0.603284	3.00292	-0.200899	0.840777
ENSG00000233663.1	0.04357	-0.603284	3.00292	-0.200899	0.840777
ENSG00000234056.2	0.04357	-0.603284	3.00292	-0.200899	0.840777		LINC00463
ENSG00000234109.1	0.04357	-0.603284	3.00292	-0.200899	0.840777		RPL7P36
ENSG00000234393.1	0.04357	-0.603284	3.00292	-0.200899	0.840777
ENSG00000234629.1	0.04357	-0.603284	3.00292	-0.200899	0.840777		WDR82P1
ENSG00000234967.2	0.04357	-0.603284	3.00292	-0.200899	0.840777
ENSG00000235020.5	0.04357	-0.603284	3.00292	-0.200899	0.840777
ENSG00000235139.2	0.04357	-0.603284	3.00292	-0.200899	0.840777
ENSG00000235653.1	0.04357	-0.603284	3.00292	-0.200899	0.840777
ENSG00000236012.2	0.04357	-0.603284	3.00292	-0.200899	0.840777		HIGD1AP12
ENSG00000236358.1	0.04357	-0.603284	3.00292	-0.200899	0.840777
ENSG00000236656.1	0.04357	-0.603284	3.00292	-0.200899	0.840777
ENSG00000236998.2	0.04357	-0.603284	3.00292	-0.200899	0.840777
ENSG00000237109.1	0.04357	-0.603284	3.00292	-0.200899	0.840777		RPL21P111
ENSG00000237130.1	0.04357	-0.603284	3.00292	-0.200899	0.840777		MRPS6P2
ENSG00000237283.2	0.04357	-0.603284	3.00292	-0.200899	0.840777
ENSG00000237331.1	0.04357	-0.603284	3.00292	-0.200899	0.840777		XIAP-AS1
ENSG00000237450.5	0.04357	-0.603284	3.00292	-0.200899	0.840777		RPL23AP71
ENSG00000237868.1	0.04357	-0.603284	3.00292	-0.200899	0.840777
ENSG00000238001.2	0.04357	-0.603284	3.00292	-0.200899	0.840777		SNRPCP1
ENSG00000238066.1	0.04357	-0.603284	3.00292	-0.200899	0.840777
ENSG00000238108.1	0.04357	-0.603284	3.00292	-0.200899	0.840777
ENSG00000238366.1	0.04357	-0.603284	3.00292	-0.200899	0.840777		Y_RNA
ENSG00000238777.1	0.04357	-0.603284	3.00292	-0.200899	0.840777		RNU7-141P
ENSG00000239524.2	0.04357	-0.603284	3.00292	-0.200899	0.840777		RPL32P34
ENSG00000240521.1	0.04357	-0.603284	3.00292	-0.200899	0.840777
ENSG00000241151.1	0.04357	-0.603284	3.00292	-0.200899	0.840777		LINC02066
ENSG00000241964.3	0.04357	-0.603284	3.00292	-0.200899	0.840777		RN7SL135P
ENSG00000243116.1	0.04357	-0.603284	3.00292	-0.200899	0.840777
ENSG00000243849.2	0.04357	-0.603284	3.00292	-0.200899	0.840777		CFAP44-AS1
ENSG00000243986.2	0.04357	-0.603284	3.00292	-0.200899	0.840777		ENO1P3
ENSG00000244104.3	0.04357	-0.603284	3.00292	-0.200899	0.840777		RN7SL659P
ENSG00000244429.1	0.04357	-0.603284	3.00292	-0.200899	0.840777
ENSG00000244510.2	0.04357	-0.603284	3.00292	-0.200899	0.840777
ENSG00000245482.2	0.04357	-0.603284	3.00292	-0.200899	0.840777
ENSG00000248525.2	0.04357	-0.603284	3.00292	-0.200899	0.840777
ENSG00000248704.1	0.04357	-0.603284	3.00292	-0.200899	0.840777		MTND4P2
ENSG00000248730.1	0.04357	-0.603284	3.00292	-0.200899	0.840777		EGFLAM-AS4
ENSG00000250410.1	0.04357	-0.603284	3.00292	-0.200899	0.840777
ENSG00000250467.1	0.04357	-0.603284	3.00292	-0.200899	0.840777		PHOX2B-AS1
ENSG00000250547.1	0.04357	-0.603284	3.00292	-0.200899	0.840777
ENSG00000250592.1	0.04357	-0.603284	3.00292	-0.200899	0.840777
ENSG00000250688.1	0.04357	-0.603284	3.00292	-0.200899	0.840777		TRAJ55
ENSG00000250693.2	0.04357	-0.603284	3.00292	-0.200899	0.840777		RPF2P2
ENSG00000250767.1	0.04357	-0.603284	3.00292	-0.200899	0.840777
ENSG00000251467.1	0.04357	-0.603284	3.00292	-0.200899	0.840777
ENSG00000252283.1	0.04357	-0.603284	3.00292	-0.200899	0.840777		Vault
ENSG00000252343.1	0.04357	-0.603284	3.00292	-0.200899	0.840777		RNU2-34P
ENSG00000253406.1	0.04357	-0.603284	3.00292	-0.200899	0.840777
ENSG00000253472.1	0.04357	-0.603284	3.00292	-0.200899	0.840777
ENSG00000254001.5	0.04357	-0.603284	3.00292	-0.200899	0.840777
ENSG00000254113.1	0.04357	-0.603284	3.00292	-0.200899	0.840777
ENSG00000254334.2	0.04357	-0.603284	3.00292	-0.200899	0.840777
ENSG00000254394.2	0.04357	-0.603284	3.00292	-0.200899	0.840777
ENSG00000254397.1	0.04357	-0.603284	3.00292	-0.200899	0.840777
ENSG00000254551.1	0.04357	-0.603284	3.00292	-0.200899	0.840777
ENSG00000254665.1	0.04357	-0.603284	3.00292	-0.200899	0.840777
ENSG00000255700.2	0.04357	-0.603284	3.00292	-0.200899	0.840777		APOOP3
ENSG00000255775.1	0.04357	-0.603284	3.00292	-0.200899	0.840777
ENSG00000255893.1	0.04357	-0.603284	3.00292	-0.200899	0.840777
ENSG00000257052.1	0.04357	-0.603284	3.00292	-0.200899	0.840777		PRPF19-DT
ENSG00000257488.5	0.04357	-0.603284	3.00292	-0.200899	0.840777		LINC02354
ENSG00000257501.6	0.04357	-0.603284	3.00292	-0.200899	0.840777		PAFAH1B2P2
ENSG00000258197.1	0.04357	-0.603284	3.00292	-0.200899	0.840777		NKX2-2-AS1
ENSG00000258334.1	0.04357	-0.603284	3.00292	-0.200899	0.840777		TROAP-AS1
ENSG00000259180.1	0.04357	-0.603284	3.00292	-0.200899	0.840777
ENSG00000259186.1	0.04357	-0.603284	3.00292	-0.200899	0.840777		MRPS15P1
ENSG00000259242.2	0.04357	-0.603284	3.00292	-0.200899	0.840777
ENSG00000259289.2	0.04357	-0.603284	3.00292	-0.200899	0.840777		LINC02206
ENSG00000259945.1	0.04357	-0.603284	3.00292	-0.200899	0.840777
ENSG00000260177.1	0.04357	-0.603284	3.00292	-0.200899	0.840777
ENSG00000260431.2	0.04357	-0.603284	3.00292	-0.200899	0.840777
ENSG00000260447.1	0.04357	-0.603284	3.00292	-0.200899	0.840777
ENSG00000261349.1	0.04357	-0.603284	3.00292	-0.200899	0.840777
ENSG00000262721.1	0.04357	-0.603284	3.00292	-0.200899	0.840777
ENSG00000263438.6	0.04357	-0.603284	3.00292	-0.200899	0.840777		LINC01919
ENSG00000263477.1	0.04357	-0.603284	3.00292	-0.200899	0.840777
ENSG00000263990.1	0.04357	-0.603284	3.00292	-0.200899	0.840777
ENSG00000267057.6	0.04357	-0.603284	3.00292	-0.200899	0.840777		LINC01905
ENSG00000267069.1	0.04357	-0.603284	3.00292	-0.200899	0.840777
ENSG00000267125.2	0.04357	-0.603284	3.00292	-0.200899	0.840777
ENSG00000267524.1	0.04357	-0.603284	3.00292	-0.200899	0.840777		RPSAP57
ENSG00000267559.5	0.04357	-0.603284	3.00292	-0.200899	0.840777
ENSG00000267560.1	0.04357	-0.603284	3.00292	-0.200899	0.840777
ENSG00000267641.1	0.04357	-0.603284	3.00292	-0.200899	0.840777		BNIP3P16
ENSG00000268120.1	0.04357	-0.603284	3.00292	-0.200899	0.840777
ENSG00000270729.1	0.04357	-0.603284	3.00292	-0.200899	0.840777		CAPZA1P5
ENSG00000273340.1	0.04357	-0.603284	3.00292	-0.200899	0.840777		MICE
ENSG00000273866.1	0.04357	-0.603284	3.00292	-0.200899	0.840777		Metazoa_SRP
ENSG00000273886.1	0.04357	-0.603284	3.00292	-0.200899	0.840777		Metazoa_SRP
ENSG00000274629.1	0.04357	-0.603284	3.00292	-0.200899	0.840777
ENSG00000276577.1	0.04357	-0.603284	3.00292	-0.200899	0.840777		RNU6-467P
ENSG00000277171.1	0.04357	-0.603284	3.00292	-0.200899	0.840777
ENSG00000277188.1	0.04357	-0.603284	3.00292	-0.200899	0.840777
ENSG00000279104.1	0.04357	-0.603284	3.00292	-0.200899	0.840777
ENSG00000279288.1	0.04357	-0.603284	3.00292	-0.200899	0.840777
ENSG00000279480.1	0.04357	-0.603284	3.00292	-0.200899	0.840777
ENSG00000279924.1	0.04357	-0.603284	3.00292	-0.200899	0.840777
ENSG00000279991.1	0.04357	-0.603284	3.00292	-0.200899	0.840777
ENSG00000282998.1	0.04357	-0.603284	3.00292	-0.200899	0.840777
ENSG00000283188.1	0.04357	-0.603284	3.00292	-0.200899	0.840777		MIR2052
ENSG00000283559.2	0.04357	-0.603284	3.00292	-0.200899	0.840777
ENSG00000284620.2	0.04357	-0.603284	3.00292	-0.200899	0.840777
ENSG00000284689.1	0.04357	-0.603284	3.00292	-0.200899	0.840777		OR7E84P
ENSG00000285651.1	0.04357	-0.603284	3.00292	-0.200899	0.840777
ENSG00000285712.1	0.04357	-0.603284	3.00292	-0.200899	0.840777
ENSG00000286074.1	0.04357	-0.603284	3.00292	-0.200899	0.840777
ENSG00000286435.1	0.04357	-0.603284	3.00292	-0.200899	0.840777
ENSG00000286457.1	0.04357	-0.603284	3.00292	-0.200899	0.840777
ENSG00000286838.1	0.04357	-0.603284	3.00292	-0.200899	0.840777
ENSG00000286937.1	0.04357	-0.603284	3.00292	-0.200899	0.840777
ENSG00000287739.1	0.04357	-0.603284	3.00292	-0.200899	0.840777
ENSG00000287984.1	0.04357	-0.603284	3.00292	-0.200899	0.840777
ENSG00000288662.1	0.04357	-0.603284	3.00292	-0.200899	0.840777
ENSG00000151812.15	0.117824	-0.603453	3.0009	-0.201091	0.840628		SLC35F4
ENSG00000243510.3	0.117824	-0.603453	3.0009	-0.201091	0.840628		RN7SL111P
ENSG00000187870.7	0.112695	-0.60347	2.9993	-0.201204	0.840539		RNFT1P3
ENSG00000239080.1	0.112695	-0.60347	2.9993	-0.201204	0.840539
ENSG00000234997.2	0.187754	-0.603609	2.99656	-0.201434	0.840359
ENSG00000264809.2	0.719053	-0.603654	1.66344	-0.362894	0.716684		Metazoa_SRP
ENSG00000167580.8	0.311177	-0.603719	2.99523	-0.20156	0.840261		AQP2
ENSG00000271707.1	0.157921	-0.603722	2.99681	-0.201455	0.840343		ATP1B3P1
ENSG00000260483.2	0.251095	-0.603729	2.99354	-0.201678	0.840169
ENSG00000055957.11	0.0948155	-0.603827	2.99932	-0.201322	0.840447		ITIH1
ENSG00000226501.2	0.110645	-0.604085	3.00152	-0.20126	0.840496		USF1P1
ENSG00000286028.1	0.463673	-0.604265	2.09814	-0.288	0.773346
ENSG00000230370.1	0.295041	-0.604292	2.99263	-0.201927	0.839974		RPL23AP52
ENSG00000228453.1	0.369903	-0.604316	2.20047	-0.27463	0.783601		RPS15AP9
ENSG00000287823.1	0.2072	-0.604559	2.99315	-0.201981	0.839932
ENSG00000287277.1	0.307753	-0.604945	2.992	-0.202187	0.83977
ENSG00000179300.4	0.125585	-0.605207	3.00155	-0.201632	0.840205		RTL3
ENSG00000109072.14	0.588413	-0.605218	2.98786	-0.202559	0.83948		VTN
ENSG00000206838.1	0.233486	-0.605297	2.99459	-0.20213	0.839815		SNORA5A
ENSG00000176318.8	0.106276	-0.605525	3.0016	-0.201734	0.840125		FOXN3P1
ENSG00000253332.1	0.107705	-0.605557	3.00157	-0.201747	0.840114
ENSG00000181322.15	0.649866	-0.605662	1.91712	-0.315922	0.752061		NME9
ENSG00000201104.1	0.143217	-0.605826	2.99811	-0.202069	0.839862		RNU6-11P
ENSG00000231362.1	0.105001	-0.606105	3.00113	-0.201959	0.839949
ENSG00000284748.1	0.120128	-0.606125	2.9981	-0.20217	0.839784
ENSG00000276547.2	0.59232	-0.606159	1.9888	-0.304786	0.760529		PCDHGB5
ENSG00000284618.1	0.104484	-0.606354	2.99989	-0.202126	0.839818
ENSG00000250697.2	0.0893302	-0.606405	2.99989	-0.202143	0.839805
ENSG00000174502.19	0.270189	-0.60655	2.993	-0.202656	0.839404		SLC26A9
ENSG00000183607.10	0.108863	-0.606906	3.00111	-0.202227	0.839739		GKN2
ENSG00000250982.2	0.108863	-0.606906	3.00111	-0.202227	0.839739		GAPDHP35
ENSG00000280693.2	0.108863	-0.606906	3.00111	-0.202227	0.839739		SH3PXD2A-AS1
ENSG00000202368.1	0.198979	-0.607026	2.99458	-0.202708	0.839363		Y_RNA
ENSG00000091583.11	0.0482604	-0.607042	3.00309	-0.202139	0.839808		APOH
ENSG00000124827.7	0.0482604	-0.607042	3.00309	-0.202139	0.839808		GCM2
ENSG00000138347.16	0.0482604	-0.607042	3.00309	-0.202139	0.839808		MYPN
ENSG00000143954.13	0.0482604	-0.607042	3.00309	-0.202139	0.839808		REG3G
ENSG00000153802.12	0.0482604	-0.607042	3.00309	-0.202139	0.839808		TMPRSS11D
ENSG00000157131.11	0.0482604	-0.607042	3.00309	-0.202139	0.839808		C8A
ENSG00000163646.12	0.0482604	-0.607042	3.00309	-0.202139	0.839808		CLRN1
ENSG00000164500.7	0.0482604	-0.607042	3.00309	-0.202139	0.839808		SPATA48
ENSG00000167633.18	0.0482604	-0.607042	3.00309	-0.202139	0.839808		KIR3DL1
ENSG00000169605.7	0.0482604	-0.607042	3.00309	-0.202139	0.839808		GKN1
ENSG00000177212.4	0.0482604	-0.607042	3.00309	-0.202139	0.839808		OR2T33
ENSG00000179428.2	0.0482604	-0.607042	3.00309	-0.202139	0.839808		IL6-AS1
ENSG00000185883.12	0.0482604	-0.607042	3.00309	-0.202139	0.839808		ATP6V0C
ENSG00000186452.11	0.0482604	-0.607042	3.00309	-0.202139	0.839808		TMPRSS12
ENSG00000187144.11	0.0482604	-0.607042	3.00309	-0.202139	0.839808		SPATA21
ENSG00000199409.1	0.0482604	-0.607042	3.00309	-0.202139	0.839808		Y_RNA
ENSG00000199884.1	0.0482604	-0.607042	3.00309	-0.202139	0.839808		Y_RNA
ENSG00000202534.1	0.0482604	-0.607042	3.00309	-0.202139	0.839808		RNU6-1329P
ENSG00000203910.9	0.0482604	-0.607042	3.00309	-0.202139	0.839808		C1orf146
ENSG00000204547.7	0.0482604	-0.607042	3.00309	-0.202139	0.839808		DEFB122
ENSG00000205231.1	0.0482604	-0.607042	3.00309	-0.202139	0.839808		TTLL10-AS1
ENSG00000205857.2	0.0482604	-0.607042	3.00309	-0.202139	0.839808		NANOGNB
ENSG00000207286.1	0.0482604	-0.607042	3.00309	-0.202139	0.839808		Y_RNA
ENSG00000211734.3	0.0482604	-0.607042	3.00309	-0.202139	0.839808		TRBV5-1
ENSG00000211802.3	0.0482604	-0.607042	3.00309	-0.202139	0.839808		TRAV22
ENSG00000211809.2	0.0482604	-0.607042	3.00309	-0.202139	0.839808		TRAV27
ENSG00000211814.1	0.0482604	-0.607042	3.00309	-0.202139	0.839808		TRAV35
ENSG00000212146.1	0.0482604	-0.607042	3.00309	-0.202139	0.839808		RNU6-910P
ENSG00000213495.3	0.0482604	-0.607042	3.00309	-0.202139	0.839808		RPL26P13
ENSG00000213527.5	0.0482604	-0.607042	3.00309	-0.202139	0.839808
ENSG00000214653.4	0.0482604	-0.607042	3.00309	-0.202139	0.839808		HNRNPA3P3
ENSG00000214676.4	0.0482604	-0.607042	3.00309	-0.202139	0.839808		RPL9P16
ENSG00000215704.10	0.0482604	-0.607042	3.00309	-0.202139	0.839808		CELA2B
ENSG00000217825.2	0.0482604	-0.607042	3.00309	-0.202139	0.839808
ENSG00000219186.2	0.0482604	-0.607042	3.00309	-0.202139	0.839808		FTH1P19
ENSG00000219547.1	0.0482604	-0.607042	3.00309	-0.202139	0.839808		RPL17P25
ENSG00000220131.1	0.0482604	-0.607042	3.00309	-0.202139	0.839808
ENSG00000223460.1	0.0482604	-0.607042	3.00309	-0.202139	0.839808		GAPDHP69
ENSG00000223791.1	0.0482604	-0.607042	3.00309	-0.202139	0.839808		UBE2E1-AS1
ENSG00000223806.8	0.0482604	-0.607042	3.00309	-0.202139	0.839808		LINC00114
ENSG00000224328.1	0.0482604	-0.607042	3.00309	-0.202139	0.839808		MDC1-AS1
ENSG00000224944.2	0.0482604	-0.607042	3.00309	-0.202139	0.839808		CASC6
ENSG00000225121.2	0.0482604	-0.607042	3.00309	-0.202139	0.839808		EEF1B2P5
ENSG00000226131.1	0.0482604	-0.607042	3.00309	-0.202139	0.839808		PPIAP66
ENSG00000226206.1	0.0482604	-0.607042	3.00309	-0.202139	0.839808
ENSG00000226555.1	0.0482604	-0.607042	3.00309	-0.202139	0.839808		AGKP1
ENSG00000228599.1	0.0482604	-0.607042	3.00309	-0.202139	0.839808		RPL7P52
ENSG00000228999.4	0.0482604	-0.607042	3.00309	-0.202139	0.839808
ENSG00000229163.2	0.0482604	-0.607042	3.00309	-0.202139	0.839808		NAP1L1P2
ENSG00000229330.2	0.0482604	-0.607042	3.00309	-0.202139	0.839808
ENSG00000230469.1	0.0482604	-0.607042	3.00309	-0.202139	0.839808		RPL5P26
ENSG00000231504.1	0.0482604	-0.607042	3.00309	-0.202139	0.839808		NMD3P2
ENSG00000232601.1	0.0482604	-0.607042	3.00309	-0.202139	0.839808		ANAPC15P2
ENSG00000232883.1	0.0482604	-0.607042	3.00309	-0.202139	0.839808
ENSG00000233159.1	0.0482604	-0.607042	3.00309	-0.202139	0.839808		RPL31P16
ENSG00000234174.1	0.0482604	-0.607042	3.00309	-0.202139	0.839808
ENSG00000234714.1	0.0482604	-0.607042	3.00309	-0.202139	0.839808
ENSG00000235028.3	0.0482604	-0.607042	3.00309	-0.202139	0.839808		HMGN1P30
ENSG00000236116.1	0.0482604	-0.607042	3.00309	-0.202139	0.839808
ENSG00000236562.4	0.0482604	-0.607042	3.00309	-0.202139	0.839808		IFITM3P1
ENSG00000236592.5	0.0482604	-0.607042	3.00309	-0.202139	0.839808		S100A11P2
ENSG00000236664.1	0.0482604	-0.607042	3.00309	-0.202139	0.839808
ENSG00000236929.2	0.0482604	-0.607042	3.00309	-0.202139	0.839808		RPL35AP37
ENSG00000237377.2	0.0482604	-0.607042	3.00309	-0.202139	0.839808
ENSG00000237767.2	0.0482604	-0.607042	3.00309	-0.202139	0.839808		LINC01370
ENSG00000237853.6	0.0482604	-0.607042	3.00309	-0.202139	0.839808		NFIA-AS1
ENSG00000237952.1	0.0482604	-0.607042	3.00309	-0.202139	0.839808		RPL7AP73
ENSG00000238003.1	0.0482604	-0.607042	3.00309	-0.202139	0.839808		RPL10P4
ENSG00000238173.1	0.0482604	-0.607042	3.00309	-0.202139	0.839808		RPL39P6
ENSG00000240096.1	0.0482604	-0.607042	3.00309	-0.202139	0.839808
ENSG00000241411.1	0.0482604	-0.607042	3.00309	-0.202139	0.839808
ENSG00000241596.1	0.0482604	-0.607042	3.00309	-0.202139	0.839808
ENSG00000242660.1	0.0482604	-0.607042	3.00309	-0.202139	0.839808
ENSG00000243420.3	0.0482604	-0.607042	3.00309	-0.202139	0.839808		RN7SL734P
ENSG00000243455.3	0.0482604	-0.607042	3.00309	-0.202139	0.839808		RPS18P13
ENSG00000243830.2	0.0482604	-0.607042	3.00309	-0.202139	0.839808
ENSG00000248685.6	0.0482604	-0.607042	3.00309	-0.202139	0.839808		LINC02484
ENSG00000250048.2	0.0482604	-0.607042	3.00309	-0.202139	0.839808		LINC00603
ENSG00000250198.3	0.0482604	-0.607042	3.00309	-0.202139	0.839808		LINC02199
ENSG00000251556.1	0.0482604	-0.607042	3.00309	-0.202139	0.839808
ENSG00000251632.1	0.0482604	-0.607042	3.00309	-0.202139	0.839808		LINC02172
ENSG00000253141.2	0.0482604	-0.607042	3.00309	-0.202139	0.839808
ENSG00000253585.1	0.0482604	-0.607042	3.00309	-0.202139	0.839808
ENSG00000253760.1	0.0482604	-0.607042	3.00309	-0.202139	0.839808
ENSG00000255187.2	0.0482604	-0.607042	3.00309	-0.202139	0.839808		LINC02748
ENSG00000256218.1	0.0482604	-0.607042	3.00309	-0.202139	0.839808
ENSG00000256385.1	0.0482604	-0.607042	3.00309	-0.202139	0.839808		UBE2NP1
ENSG00000258304.1	0.0482604	-0.607042	3.00309	-0.202139	0.839808
ENSG00000259107.2	0.0482604	-0.607042	3.00309	-0.202139	0.839808		LINC00911
ENSG00000259216.2	0.0482604	-0.607042	3.00309	-0.202139	0.839808
ENSG00000259754.2	0.0482604	-0.607042	3.00309	-0.202139	0.839808
ENSG00000260379.1	0.0482604	-0.607042	3.00309	-0.202139	0.839808
ENSG00000260390.1	0.0482604	-0.607042	3.00309	-0.202139	0.839808
ENSG00000260715.1	0.0482604	-0.607042	3.00309	-0.202139	0.839808
ENSG00000260771.1	0.0482604	-0.607042	3.00309	-0.202139	0.839808
ENSG00000262313.1	0.0482604	-0.607042	3.00309	-0.202139	0.839808
ENSG00000262583.1	0.0482604	-0.607042	3.00309	-0.202139	0.839808		TMEM231P1
ENSG00000270111.3	0.0482604	-0.607042	3.00309	-0.202139	0.839808		CELF2-DT
ENSG00000271693.1	0.0482604	-0.607042	3.00309	-0.202139	0.839808
ENSG00000271955.2	0.0482604	-0.607042	3.00309	-0.202139	0.839808
ENSG00000273160.1	0.0482604	-0.607042	3.00309	-0.202139	0.839808
ENSG00000273830.1	0.0482604	-0.607042	3.00309	-0.202139	0.839808		MIR7843
ENSG00000273958.1	0.0482604	-0.607042	3.00309	-0.202139	0.839808
ENSG00000274391.5	0.0482604	-0.607042	3.00309	-0.202139	0.839808		TPTE
ENSG00000274704.1	0.0482604	-0.607042	3.00309	-0.202139	0.839808		Metazoa_SRP
ENSG00000277223.1	0.0482604	-0.607042	3.00309	-0.202139	0.839808
ENSG00000277425.1	0.0482604	-0.607042	3.00309	-0.202139	0.839808
ENSG00000277981.1	0.0482604	-0.607042	3.00309	-0.202139	0.839808
ENSG00000278196.3	0.0482604	-0.607042	3.00309	-0.202139	0.839808		IGLV2-8
ENSG00000278910.4	0.0482604	-0.607042	3.00309	-0.202139	0.839808		BANCR
ENSG00000279444.1	0.0482604	-0.607042	3.00309	-0.202139	0.839808
ENSG00000280211.1	0.0482604	-0.607042	3.00309	-0.202139	0.839808
ENSG00000280277.1	0.0482604	-0.607042	3.00309	-0.202139	0.839808
ENSG00000280423.1	0.0482604	-0.607042	3.00309	-0.202139	0.839808
ENSG00000280440.1	0.0482604	-0.607042	3.00309	-0.202139	0.839808
ENSG00000282692.1	0.0482604	-0.607042	3.00309	-0.202139	0.839808
ENSG00000282865.1	0.0482604	-0.607042	3.00309	-0.202139	0.839808
ENSG00000283429.1	0.0482604	-0.607042	3.00309	-0.202139	0.839808		MIR1244-3
ENSG00000283545.1	0.0482604	-0.607042	3.00309	-0.202139	0.839808		U6
ENSG00000285904.1	0.0482604	-0.607042	3.00309	-0.202139	0.839808
ENSG00000286013.1	0.0482604	-0.607042	3.00309	-0.202139	0.839808
ENSG00000286299.1	0.0482604	-0.607042	3.00309	-0.202139	0.839808
ENSG00000287590.1	0.0482604	-0.607042	3.00309	-0.202139	0.839808
ENSG00000220739.2	0.177167	-0.607115	2.99609	-0.202636	0.83942
ENSG00000016602.9	0.345393	-0.607193	2.9926	-0.202898	0.839215		CLCA4
ENSG00000269392.1	0.2477	-0.607496	2.99163	-0.203065	0.839084
ENSG00000262470.2	0.254728	-0.60765	2.98969	-0.203249	0.838941		TVP23CP2
ENSG00000182070.7	0.484156	-0.607805	2.83702	-0.214241	0.830359		OR52A1
ENSG00000126500.4	0.155314	-0.607888	2.99925	-0.20268	0.839385		FLRT1
ENSG00000234043.3	0.23303	-0.608069	2.99442	-0.203067	0.839082		NUDT9P1
ENSG00000253695.2	0.104426	-0.608086	3.00109	-0.202621	0.839431		PINX1-DT
ENSG00000257594.4	0.120999	-0.608143	3.00121	-0.202633	0.839422		GALNT4
ENSG00000251015.1	0.105845	-0.608194	3.00121	-0.202649	0.839409		SLC25A30-AS1
ENSG00000196390.6	0.16906	-0.608205	2.99627	-0.202987	0.839145
ENSG00000231915.2	0.100564	-0.608247	2.99954	-0.20278	0.839307		SALL4P5
ENSG00000236445.5	0.100564	-0.608247	2.99954	-0.20278	0.839307		LINC00608
ENSG00000201271.1	0.114104	-0.608402	3.00105	-0.20273	0.839346		RNU1-112P
ENSG00000255652.4	0.149497	-0.608428	2.99927	-0.202859	0.839246
ENSG00000231840.2	0.103119	-0.608527	3.00123	-0.202759	0.839323		TMEM139-AS1
ENSG00000239835.1	0.103119	-0.608527	3.00123	-0.202759	0.839323
ENSG00000204393.7	0.166238	-0.608638	2.99927	-0.202929	0.839191		NOL4L-DT
ENSG00000281394.1	0.172342	-0.608682	2.9962	-0.203151	0.839017		SCARNA4
ENSG00000268521.1	0.370125	-0.608728	2.99358	-0.203344	0.838866		VN1R83P
ENSG00000276121.1	0.462872	-0.60884	2.10781	-0.288849	0.772697
ENSG00000253799.1	0.2591	-0.608884	2.99624	-0.203216	0.838966		LINC01030
ENSG00000280385.1	0.527163	-0.608983	2.06797	-0.294483	0.768389
ENSG00000259632.2	0.279207	-0.609439	2.99049	-0.203792	0.838516
ENSG00000270914.1	0.12624	-0.609637	3.00115	-0.203134	0.83903
ENSG00000229468.1	0.223074	-0.609778	2.99607	-0.203526	0.838724		RPL39P18
ENSG00000265984.1	0.498925	-0.609865	2.04952	-0.297566	0.766035		GREB1L-DT
ENSG00000273540.5	0.511126	-0.609867	2.81373	-0.216747	0.828406		AGBL1
ENSG00000282980.1	0.781622	-0.609909	1.29008	-0.472767	0.636379
ENSG00000253310.1	0.10836	-0.610021	3.00117	-0.203261	0.838931		IGHVIII-76-1
ENSG00000274884.1	0.10836	-0.610021	3.00117	-0.203261	0.838931
ENSG00000236795.1	0.128329	-0.610181	3.00118	-0.203314	0.83889		CNTNAP2-AS1
ENSG00000276436.1	0.12115	-0.610197	3.00182	-0.203275	0.83892
ENSG00000251155.2	0.470823	-0.610453	2.13975	-0.285292	0.77542		SEPTIN14P4
ENSG00000219491.7	0.153431	-0.610578	2.99936	-0.20357	0.83869		TPT1P8
ENSG00000253203.6	0.183301	-0.610866	2.99517	-0.20395	0.838392		GUSBP3
ENSG00000230584.1	0.339826	-0.611026	2.98593	-0.204635	0.837857		CCT5P2
ENSG00000230691.1	0.630017	-0.611178	2.65444	-0.230248	0.817899		MRPL35P4
ENSG00000231073.1	0.265524	-0.611711	2.99308	-0.204375	0.83806
ENSG00000201785.1	0.18934	-0.611829	2.99522	-0.204269	0.838143		SNORD117
ENSG00000222314.1	0.10343	-0.611971	3.00016	-0.203979	0.83837		RNU6-1118P
ENSG00000253452.6	0.10343	-0.611971	3.00016	-0.203979	0.83837
ENSG00000279457.4	0.10343	-0.611971	3.00016	-0.203979	0.83837		WASH9P
ENSG00000223361.5	0.203824	-0.612008	2.99647	-0.204243	0.838164		FTH1P10
ENSG00000236935.1	0.772335	-0.612035	1.50834	-0.405768	0.684913
ENSG00000258082.1	0.218777	-0.612099	2.99459	-0.204402	0.83804
ENSG00000286551.1	0.112951	-0.612223	2.99974	-0.204092	0.838281
ENSG00000248455.6	0.127778	-0.612643	3.00139	-0.20412	0.83826		LINC02217
ENSG00000233476.3	0.107135	-0.612672	2.99976	-0.20424	0.838166		EEF1A1P6
ENSG00000254842.6	0.449105	-0.612731	2.12675	-0.288107	0.773265		LINC02551
ENSG00000226825.2	0.503958	-0.612853	2.0719	-0.295792	0.767389		LINC01509
ENSG00000283994.1	0.228123	-0.612925	2.99489	-0.204657	0.83784
ENSG00000288016.1	0.349798	-0.613039	2.99073	-0.204979	0.837588
ENSG00000126233.2	0.181224	-0.613123	2.99486	-0.204725	0.837787		SLURP1
ENSG00000207507.1	0.108867	-0.613278	3.00144	-0.204328	0.838097		RNU6-9
ENSG00000215529.12	0.108867	-0.613278	3.00144	-0.204328	0.838097		EFCAB8
ENSG00000240966.3	0.108867	-0.613278	3.00144	-0.204328	0.838097		RN7SL681P
ENSG00000259446.6	0.108867	-0.613278	3.00144	-0.204328	0.838097		RYR3-DT
ENSG00000266171.1	0.108867	-0.613278	3.00144	-0.204328	0.838097
ENSG00000219682.4	0.405344	-0.613283	2.96716	-0.20669	0.836252
ENSG00000187715.13	0.09951	-0.613406	2.99984	-0.20448	0.837979		KBTBD12
ENSG00000285552.1	0.09951	-0.613406	2.99984	-0.20448	0.837979
ENSG00000251106.1	0.119479	-0.613554	2.99984	-0.204529	0.83794		ABITRAMP1
ENSG00000254172.1	0.119479	-0.613554	2.99984	-0.204529	0.83794		RNU5A-3P
ENSG00000226889.3	0.830037	-0.613719	1.19469	-0.513706	0.607458		ATF6-DT
ENSG00000279463.1	0.12584	-0.613785	3.00199	-0.20446	0.837994
ENSG00000224743.7	0.201455	-0.613903	2.99602	-0.204906	0.837646		TEX26-AS1
ENSG00000199571.1	0.11305	-0.613976	3.00132	-0.204568	0.837909
ENSG00000250948.1	0.424261	-0.614081	2.52428	-0.24327	0.807797
ENSG00000234484.1	0.111069	-0.614458	2.99984	-0.20483	0.837705
ENSG00000272128.1	0.244547	-0.615559	2.99012	-0.205865	0.836897
ENSG00000228198.3	0.181246	-0.615713	2.99784	-0.205386	0.837271		OR2M3
ENSG00000253807.6	0.217161	-0.615746	2.99137	-0.205841	0.836915		LINC01170
ENSG00000243234.1	0.10474	-0.615845	3.0003	-0.205261	0.837368
ENSG00000250182.3	0.327839	-0.615978	2.98864	-0.206107	0.836707		EEF1A1P13
ENSG00000233874.2	0.175879	-0.616123	2.99506	-0.205713	0.837015		MFN1P1
ENSG00000231207.1	0.121471	-0.616153	3.00202	-0.205246	0.83738
ENSG00000257327.1	0.853548	-0.616262	1.82248	-0.338145	0.735254
ENSG00000232795.1	0.600058	-0.616327	1.35961	-0.453312	0.650324		ZBED9P1
ENSG00000168811.7	0.420447	-0.616784	2.99088	-0.206221	0.836618		IL12A
ENSG00000183747.12	0.129777	-0.617012	3.00001	-0.20567	0.837049		ACSM2A
ENSG00000086159.13	0.135042	-0.617163	2.99527	-0.206046	0.836755		AQP6
ENSG00000275636.1	0.113558	-0.61722	3.00159	-0.205631	0.837079
ENSG00000169877.10	0.213564	-0.617474	2.9903	-0.206492	0.836406		AHSP
ENSG00000242559.3	0.121254	-0.617551	3.00162	-0.205739	0.836995		RN7SL144P
ENSG00000242512.9	0.935338	-0.617763	1.16874	-0.52857	0.597104		LINC01206
ENSG00000258649.1	0.106081	-0.617812	3.00005	-0.205934	0.836843
ENSG00000287699.1	0.12605	-0.617959	3.00006	-0.205982	0.836805
ENSG00000161905.13	0.667336	-0.618024	1.99059	-0.310472	0.756202		ALOX15
ENSG00000196274.5	0.455412	-0.618223	2.9095	-0.212484	0.831729		Metazoa_SRP
ENSG00000234409.7	0.326799	-0.61825	2.99263	-0.206591	0.836329		CCDC188
ENSG00000259702.3	0.102858	-0.618269	3.00039	-0.206062	0.836742
ENSG00000286819.1	0.102858	-0.618269	3.00039	-0.206062	0.836742
ENSG00000233741.1	0.510746	-0.618321	2.34333	-0.263865	0.791884		RPL27P7
ENSG00000213471.10	0.414127	-0.61839	2.16296	-0.2859	0.774954		TTLL13P
ENSG00000267620.1	0.165856	-0.618946	2.99904	-0.206381	0.836493
ENSG00000176383.9	0.713714	-0.619047	1.51723	-0.408011	0.683266		B3GNT4
ENSG00000254020.1	0.127895	-0.619239	3.00012	-0.206405	0.836475
ENSG00000279036.1	0.211698	-0.619435	2.99517	-0.206811	0.836157
ENSG00000270755.1	0.472177	-0.619439	2.09825	-0.295218	0.767828
ENSG00000251411.1	0.682913	-0.619461	1.26054	-0.491424	0.623126
ENSG00000183463.6	0.219486	-0.619467	2.99622	-0.206749	0.836206		URAD
ENSG00000287460.1	0.906271	-0.619531	2.98995	-0.207205	0.83585
ENSG00000244464.2	0.203475	-0.619545	2.99342	-0.206969	0.836034
ENSG00000224789.1	0.110015	-0.619591	3.00013	-0.206521	0.836384
ENSG00000226769.1	0.110015	-0.619591	3.00013	-0.206521	0.836384		GAPDHP54
ENSG00000163705.13	0.721859	-0.619684	1.4483	-0.427869	0.668746		FANCD2OS
ENSG00000249937.8	0.210448	-0.619896	2.99956	-0.206662	0.836274		LINC02223
ENSG00000169306.10	0.870758	-0.62001	1.22773	-0.505004	0.613556		IL1RAPL1
ENSG00000242798.1	0.198711	-0.620239	2.99558	-0.207052	0.83597
ENSG00000228499.1	0.5522	-0.620244	2.01453	-0.307885	0.75817		TMSB10P1
ENSG00000283575.1	0.174655	-0.62055	2.99529	-0.207175	0.835873		U6
ENSG00000226209.1	0.310257	-0.620609	2.98906	-0.207627	0.83552		RBISP1
ENSG00000258811.1	0.849965	-0.620644	1.23173	-0.503878	0.614347
ENSG00000222078.1	0.184269	-0.620657	2.99806	-0.20702	0.835995		RN7SKP110
ENSG00000236243.2	0.391142	-0.620826	2.98811	-0.207766	0.835412		RPL6P29
ENSG00000269106.1	0.388686	-0.620868	2.9928	-0.207454	0.835655
ENSG00000287502.1	0.144455	-0.620888	2.9983	-0.20708	0.835947
ENSG00000251463.2	0.264494	-0.62096	2.99719	-0.207181	0.835869		FKBP4P1
ENSG00000236466.2	0.193626	-0.621133	2.99963	-0.20707	0.835955		RCAN2-DT
ENSG00000253047.1	0.103686	-0.621417	3.00057	-0.2071	0.835932
ENSG00000287477.1	0.103686	-0.621417	3.00057	-0.2071	0.835932
ENSG00000224349.2	0.125945	-0.621482	3.00177	-0.207039	0.83598		FAM135A-AS1
ENSG00000230524.8	0.115749	-0.621519	3.00057	-0.207133	0.835906		COL6A4P1
ENSG00000287455.1	0.123655	-0.621576	3.00058	-0.207152	0.835891
ENSG00000165621.9	0.758958	-0.621665	1.32313	-0.469843	0.638467		OXGR1
ENSG00000279633.1	0.181217	-0.621733	2.99917	-0.207302	0.835774
ENSG00000272822.2	0.498671	-0.621901	1.79082	-0.347272	0.728387
ENSG00000252076.1	0.22259	-0.621904	2.9968	-0.207523	0.835602		RN7SKP196
ENSG00000149516.14	0.200678	-0.621996	3.00002	-0.207331	0.835752		MS4A3
ENSG00000249201.2	0.117838	-0.62206	3.0006	-0.207312	0.835766		CTD-3080P12.3
ENSG00000231405.1	0.111829	-0.622181	3.00028	-0.207374	0.835717
ENSG00000229652.1	0.107548	-0.622229	3.00055	-0.207372	0.83572
ENSG00000260608.1	0.107548	-0.622229	3.00055	-0.207372	0.83572
ENSG00000251389.1	0.353307	-0.622628	2.9888	-0.20832	0.834979		YTHDF1P1
ENSG00000270945.1	0.109542	-0.622684	2.99937	-0.207605	0.835537		HSPE1P7
ENSG00000212017.2	0.177217	-0.62276	2.99441	-0.207974	0.835249		MIR548U
ENSG00000213943.3	0.114705	-0.623224	3.0003	-0.20772	0.835447		KRT18P17
ENSG00000228149.1	0.114705	-0.623224	3.0003	-0.20772	0.835447		RPL3P1
ENSG00000259201.1	0.0881061	-0.623281	2.99935	-0.207805	0.835381
ENSG00000002745.13	0.173845	-0.62338	2.99682	-0.208014	0.835218		WNT16
ENSG00000238884.1	0.119684	-0.623447	3.00065	-0.207771	0.835408		RNU7-85P
ENSG00000280053.1	0.146922	-0.623505	2.99667	-0.208066	0.835177
ENSG00000200492.2	0.632599	-0.623542	2.99232	-0.208381	0.834932		U3
ENSG00000248473.2	0.22919	-0.623699	2.99355	-0.208348	0.834957		LINC01962
ENSG00000252915.1	0.105349	-0.623776	2.99937	-0.207969	0.835253		Y_RNA
ENSG00000225750.1	0.101804	-0.623829	3.00067	-0.207897	0.83531
ENSG00000274718.1	0.598346	-0.623842	1.92829	-0.323521	0.746301
ENSG00000238217.6	0.115763	-0.623954	3.00036	-0.20796	0.83526		LINC01877
ENSG00000240553.1	0.115763	-0.623954	3.00036	-0.20796	0.83526
ENSG00000244578.1	0.115763	-0.623954	3.00036	-0.20796	0.83526		LINC01391
ENSG00000261738.7	0.115763	-0.623954	3.00036	-0.20796	0.83526		MIR3976HG
ENSG00000146678.10	0.121773	-0.623988	3.00067	-0.207949	0.835269		IGFBP1
ENSG00000278865.1	0.121773	-0.623988	3.00067	-0.207949	0.835269
ENSG00000273664.1	0.373958	-0.624302	2.98379	-0.209231	0.834268
ENSG00000287349.1	0.338008	-0.62457	2.98817	-0.209014	0.834437
ENSG00000218749.1	0.125417	-0.625218	2.99933	-0.208453	0.834876
ENSG00000186474.16	0.225329	-0.625724	2.99435	-0.208969	0.834473		KLK12
ENSG00000218350.1	0.225329	-0.625724	2.99435	-0.208969	0.834473		LYPLA1P3
ENSG00000200419.1	0.384077	-0.625737	2.59293	-0.241325	0.809304		Y_RNA
ENSG00000171433.12	0.921489	-0.625744	1.03874	-0.602406	0.546904		GLOD5
ENSG00000214146.3	0.855439	-0.62576	1.4253	-0.439036	0.660635		LINC02026
ENSG00000230311.2	0.311993	-0.625869	2.99139	-0.209223	0.834274		TOMM20P4
ENSG00000227541.1	0.491087	-0.626086	2.09885	-0.2983	0.765475		SFR1P1
ENSG00000279925.1	0.124216	-0.626114	3.00047	-0.208672	0.834704
ENSG00000244413.1	0.177321	-0.62616	2.9943	-0.209118	0.834356		RPL23AP56
ENSG00000142789.20	0.0965209	-0.626231	2.99836	-0.208858	0.834559		CELA3A
ENSG00000145321.13	0.0965209	-0.626231	2.99836	-0.208858	0.834559		GC
ENSG00000168925.12	0.0965209	-0.626231	2.99836	-0.208858	0.834559		CTRB1
ENSG00000188816.4	0.0965209	-0.626231	2.99836	-0.208858	0.834559		HMX2
ENSG00000217791.4	0.0965209	-0.626231	2.99836	-0.208858	0.834559		ASS1P9
ENSG00000226739.1	0.0965209	-0.626231	2.99836	-0.208858	0.834559
ENSG00000227755.1	0.0965209	-0.626231	2.99836	-0.208858	0.834559
ENSG00000230197.6	0.0965209	-0.626231	2.99836	-0.208858	0.834559
ENSG00000235264.1	0.0965209	-0.626231	2.99836	-0.208858	0.834559		RPL5P28
ENSG00000267257.1	0.0965209	-0.626231	2.99836	-0.208858	0.834559
ENSG00000288013.1	0.0965209	-0.626231	2.99836	-0.208858	0.834559
ENSG00000271343.1	0.195411	-0.626309	2.9983	-0.208888	0.834535
ENSG00000250056.8	0.358066	-0.626497	2.99142	-0.209432	0.834111		LINC01018
ENSG00000253335.1	0.147477	-0.626542	2.99854	-0.208949	0.834488
ENSG00000287561.1	0.17941	-0.626705	2.99432	-0.209298	0.834216
ENSG00000226083.5	0.334865	-0.627188	2.98913	-0.209823	0.833806		SLC39A12-AS1
ENSG00000261298.1	0.185929	-0.627841	2.99878	-0.209365	0.834163
ENSG00000217139.2	0.126368	-0.62788	2.99962	-0.20932	0.834199
ENSG00000261776.1	0.128151	-0.627883	3.00056	-0.209255	0.834249
ENSG00000224819.2	0.385286	-0.627899	2.99527	-0.20963	0.833956
ENSG00000164303.11	0.861152	-0.628167	1.25153	-0.501919	0.615725		ENPP6
ENSG00000229770.2	0.317934	-0.628596	2.98755	-0.210406	0.833351
ENSG00000205669.4	0.21857	-0.629064	2.99408	-0.210103	0.833587		ACOT6
ENSG00000279012.2	0.155547	-0.629375	2.9969	-0.210009	0.833661		OR51B2
ENSG00000280317.1	0.0944555	-0.629631	2.99954	-0.209909	0.833739
ENSG00000231054.1	0.602125	-0.62965	1.52603	-0.412607	0.679895
ENSG00000183638.6	0.302954	-0.62991	2.99205	-0.210528	0.833255		RP1L1
ENSG00000226268.3	0.185354	-0.629939	2.99874	-0.210068	0.833615
ENSG00000163586.10	0.144781	-0.630161	2.99656	-0.210295	0.833438		FABP1
ENSG00000121446.20	0.10712	-0.630299	2.99958	-0.210129	0.833567		RGSL1
ENSG00000175344.19	0.57934	-0.630776	1.53115	-0.411961	0.680368		CHRNA7
ENSG00000286529.1	0.769439	-0.631188	1.17398	-0.537646	0.590822
ENSG00000237076.1	0.150035	-0.631307	2.99592	-0.210722	0.833104
ENSG00000120211.4	0.132841	-0.631494	3.00072	-0.210447	0.833319		INSL4
ENSG00000237693.4	0.476434	-0.631651	2.87863	-0.219428	0.826317		IRGM
ENSG00000212409.1	0.465107	-0.631702	2.8845	-0.218999	0.826651		RNY4P18
ENSG00000255075.1	0.184474	-0.631754	2.9988	-0.210669	0.833146		CENPUP1
ENSG00000230063.1	0.527946	-0.631806	2.75223	-0.229561	0.818433
ENSG00000237349.1	0.487765	-0.63186	1.80966	-0.349159	0.72697
ENSG00000271889.1	0.217921	-0.631898	2.99615	-0.210903	0.832963
ENSG00000279819.1	0.192656	-0.631916	2.99482	-0.211003	0.832885
ENSG00000158104.11	0.124952	-0.632077	2.99978	-0.210708	0.833115		HPD
ENSG00000235009.1	0.124952	-0.632077	2.99978	-0.210708	0.833115		LINC01883
ENSG00000169903.7	0.342003	-0.632295	2.98832	-0.211588	0.832428		TM4SF4
ENSG00000267074.1	0.960074	-0.632474	1.13029	-0.559567	0.575775
ENSG00000279353.1	0.331468	-0.632533	2.26629	-0.279105	0.780165
ENSG00000235962.5	0.103516	-0.632673	2.99976	-0.210908	0.832959		RPL7AP53
ENSG00000249664.1	0.119939	-0.632813	3.00106	-0.210863	0.832994
ENSG00000131668.14	0.129391	-0.632958	2.99985	-0.210996	0.83289		BARX1
ENSG00000224172.1	0.114237	-0.633008	2.99985	-0.211013	0.832877
ENSG00000236438.7	0.114123	-0.633293	3.00108	-0.211022	0.83287		FAM157A
ENSG00000232876.1	0.352103	-0.633436	2.98789	-0.212001	0.832106
ENSG00000112238.12	0.0928006	-0.633604	2.99984	-0.211213	0.832721		PRDM13
ENSG00000196933.5	0.607976	-0.633604	1.53076	-0.413915	0.678937		RPS26P11
ENSG00000267244.5	0.157921	-0.633643	2.99767	-0.211379	0.832592
ENSG00000268030.1	0.165616	-0.633719	2.99489	-0.2116	0.832419
ENSG00000144847.13	0.341478	-0.633721	2.98852	-0.212052	0.832066		IGSF11
ENSG00000110375.3	0.533154	-0.633818	1.81087	-0.350007	0.726333		UPK2
ENSG00000279417.1	0.196591	-0.633849	2.9949	-0.211643	0.832386
ENSG00000237211.2	0.157982	-0.633969	2.99884	-0.211405	0.832572		SETP4
ENSG00000286191.1	0.110043	-0.634094	2.99986	-0.211375	0.832595
ENSG00000214988.4	0.123583	-0.634111	2.99972	-0.21139	0.832583		RPL7AP26
ENSG00000231305.4	0.101026	-0.634405	2.99974	-0.211487	0.832508
ENSG00000259727.1	0.213037	-0.634444	2.99485	-0.211845	0.832228
ENSG00000206797.1	0.117767	-0.634596	2.99974	-0.21155	0.832458		Y_RNA
ENSG00000132693.12	0.337823	-0.634851	2.99444	-0.21201	0.832099		CRP
ENSG00000214544.7	0.101634	-0.635087	2.99986	-0.211706	0.832337		GTF2IRD2P1
ENSG00000264978.2	0.101634	-0.635087	2.99986	-0.211706	0.832337		RN7SL630P
ENSG00000273115.1	0.0934015	-0.635182	2.99982	-0.21174	0.83231
ENSG00000230508.1	0.110142	-0.635372	2.99981	-0.211804	0.83226		RPL19P21
ENSG00000232177.1	0.250444	-0.635526	2.99704	-0.212051	0.832067		MTND4P24
ENSG00000143452.16	0.510576	-0.635777	2.00055	-0.317801	0.750636		HORMAD1
ENSG00000215198.3	0.890456	-0.636117	1.33946	-0.474907	0.634853
ENSG00000234457.1	0.215104	-0.636228	2.99108	-0.212709	0.831554
ENSG00000272620.2	0.466996	-0.636482	2.89188	-0.220093	0.825799		AFAP1-AS1
ENSG00000223843.5	0.121701	-0.636524	2.99981	-0.212188	0.831961		EFCAB6-AS1
ENSG00000259467.1	0.121701	-0.636524	2.99981	-0.212188	0.831961		NDUFAF4P1
ENSG00000184221.13	0.132087	-0.636912	2.99618	-0.212575	0.831659		OLIG1
ENSG00000272282.1	0.722025	-0.637149	1.42526	-0.447041	0.654846		LINC02084
ENSG00000277818.1	0.120342	-0.637827	3.00002	-0.212608	0.831633		Y_RNA
ENSG00000287449.1	0.576204	-0.638077	2.04352	-0.312245	0.754854
ENSG00000159184.8	0.178894	-0.638212	2.99627	-0.213002	0.831325		HOXB13
ENSG00000287534.1	0.154932	-0.638214	2.9962	-0.213007	0.831321
ENSG00000287236.1	0.396818	-0.638314	2.1719	-0.293896	0.768837
ENSG00000259087.5	0.12776	-0.638436	3.00003	-0.21281	0.831475
ENSG00000286785.1	0.303091	-0.638595	2.99003	-0.213574	0.830879		LINC01622
ENSG00000242085.1	0.329741	-0.6386	2.98814	-0.213712	0.830772		RPS20P33
ENSG00000113262.16	0.0871401	-0.638649	2.99868	-0.212977	0.831345		GRM6
ENSG00000156925.12	0.0871401	-0.638649	2.99868	-0.212977	0.831345		ZIC3
ENSG00000188379.7	0.0871401	-0.638649	2.99868	-0.212977	0.831345		IFNA2
ENSG00000213157.3	0.0871401	-0.638649	2.99868	-0.212977	0.831345		RPL32P10
ENSG00000225172.6	0.0871401	-0.638649	2.99868	-0.212977	0.831345
ENSG00000229431.1	0.0871401	-0.638649	2.99868	-0.212977	0.831345		MED8-AS1
ENSG00000233229.1	0.0871401	-0.638649	2.99868	-0.212977	0.831345		CNOT7P1
ENSG00000236146.2	0.0871401	-0.638649	2.99868	-0.212977	0.831345
ENSG00000244237.1	0.0871401	-0.638649	2.99868	-0.212977	0.831345
ENSG00000249481.7	0.0871401	-0.638649	2.99868	-0.212977	0.831345		SPATS1
ENSG00000257268.1	0.0871401	-0.638649	2.99868	-0.212977	0.831345
ENSG00000261696.1	0.0871401	-0.638649	2.99868	-0.212977	0.831345
ENSG00000266579.1	0.0871401	-0.638649	2.99868	-0.212977	0.831345
ENSG00000269352.1	0.0871401	-0.638649	2.99868	-0.212977	0.831345		PTOV1-AS2
ENSG00000269779.1	0.0871401	-0.638649	2.99868	-0.212977	0.831345
ENSG00000277397.1	0.0871401	-0.638649	2.99868	-0.212977	0.831345
ENSG00000287549.1	0.0871401	-0.638649	2.99868	-0.212977	0.831345
ENSG00000153086.14	0.468614	-0.638682	2.98673	-0.21384	0.830672		ACMSD
ENSG00000238540.1	0.18703	-0.638713	2.99579	-0.213203	0.831168		RNU7-93P
ENSG00000253944.1	0.136021	-0.638837	2.99626	-0.213212	0.831162		MTUS1-DT
ENSG00000256969.2	0.116614	-0.638847	3.00006	-0.212945	0.83137
ENSG00000284705.1	0.116614	-0.638847	3.00006	-0.212945	0.83137
ENSG00000262874.2	0.214898	-0.638868	2.99507	-0.213307	0.831088		C19orf84
ENSG00000264006.8	0.167288	-0.638912	2.99515	-0.213315	0.831081		AKR1C8P
ENSG00000256271.1	0.193691	-0.639022	2.99506	-0.213359	0.831047		CACNA1C-AS2
ENSG00000258274.1	0.106324	-0.639032	3.00001	-0.21301	0.831319
ENSG00000268047.1	0.106324	-0.639032	3.00001	-0.21301	0.831319
ENSG00000164304.16	0.221604	-0.63908	2.99368	-0.213476	0.830956		CAGE1
ENSG00000213176.4	0.122748	-0.639119	3.00131	-0.212947	0.831369		RPL13P6
ENSG00000217414.2	0.634607	-0.63946	1.69713	-0.376789	0.70633		DDX18P3
ENSG00000243495.1	0.124742	-0.639686	3.00013	-0.213219	0.831156		GMFBP1
ENSG00000215023.2	0.255771	-0.639799	2.99267	-0.213789	0.830712
ENSG00000235647.1	0.0999722	-0.639934	3.00002	-0.21331	0.831085		MTFR2P2
ENSG00000224100.1	0.122016	-0.640015	3.00015	-0.213328	0.831071
ENSG00000224936.1	0.459929	-0.640019	2.10365	-0.304242	0.760944		SUCLA2P1
ENSG00000273013.1	0.361612	-0.640064	2.63476	-0.242931	0.808059
ENSG00000213830.3	0.118459	-0.64023	3.00011	-0.213402	0.831013		CFL1P5
ENSG00000280037.1	0.103306	-0.64028	3.00012	-0.213418	0.831001
ENSG00000283599.2	0.233336	-0.640292	2.99386	-0.213868	0.83065
ENSG00000165383.11	0.126392	-0.640467	2.99997	-0.213491	0.830944		LRRC18
ENSG00000252620.1	0.233176	-0.640649	2.99596	-0.213838	0.830674		RNU6ATAC24P
ENSG00000272589.1	0.173032	-0.641202	2.99648	-0.213985	0.830559		ZSWIM8-AS1
ENSG00000235491.1	0.156595	-0.641324	2.99731	-0.213967	0.830573		LINC01889
ENSG00000231095.1	0.213705	-0.641671	2.99938	-0.213935	0.830598		GYG1P3
ENSG00000258520.1	0.120647	-0.642043	3.00009	-0.214008	0.830541
ENSG00000276391.1	0.152984	-0.642201	2.99654	-0.214314	0.830302
ENSG00000285544.1	0.140616	-0.642201	3.0001	-0.21406	0.8305
ENSG00000257523.3	0.129646	-0.642322	3.00026	-0.214089	0.830478		LINC02326
ENSG00000171560.16	0.906863	-0.642554	2.98403	-0.215331	0.829509		FGA
ENSG00000233551.2	0.192713	-0.642651	2.99795	-0.214363	0.830264		LSM1P1
ENSG00000236654.2	0.168228	-0.642862	2.99735	-0.214477	0.830175
ENSG00000186960.13	0.10821	-0.642916	3.00025	-0.214288	0.830323		LINC01551
ENSG00000234230.1	0.13071	-0.642965	2.99678	-0.214552	0.830117		ZFX-AS1
ENSG00000224445.3	0.574574	-0.642996	2.9935	-0.214797	0.829925		LINC01708
ENSG00000240809.1	0.241048	-0.643155	2.9946	-0.214772	0.829945		CAP1P1
ENSG00000221440.1	0.308337	-0.643284	2.99096	-0.215076	0.829708		RNU6ATAC31P
ENSG00000236580.1	0.144586	-0.643565	3.00029	-0.214501	0.830156
ENSG00000274833.1	0.44676	-0.6436	1.81214	-0.355161	0.722469
ENSG00000245970.2	0.335991	-0.643942	2.98786	-0.215519	0.829362
ENSG00000264345.2	0.715821	-0.643987	1.48065	-0.434934	0.66361		LINC01894
ENSG00000286186.1	0.12315	-0.644159	3.00027	-0.2147	0.830001
ENSG00000203688.6	0.111537	-0.644159	3.00021	-0.214705	0.829998		LINC02487
ENSG00000268480.3	0.180847	-0.644277	2.99639	-0.215018	0.829754		NFILZ
ENSG00000258587.1	0.319975	-0.644304	2.98979	-0.215501	0.829377
ENSG00000255350.1	0.259517	-0.644569	2.98904	-0.215644	0.829265		MTCO1P15
ENSG00000173338.13	0.199931	-0.644577	2.99526	-0.215199	0.829612		KCNK7
ENSG00000234004.4	0.105721	-0.64464	3.00023	-0.214863	0.829874
ENSG00000283286.1	0.149246	-0.644886	2.99644	-0.215217	0.829598
ENSG00000186523.14	0.0792714	-0.644959	2.99885	-0.215069	0.829714		FAM86B1
ENSG00000197241.4	0.0792714	-0.644959	2.99885	-0.215069	0.829714		SLC2A7
ENSG00000202377.1	0.0792714	-0.644959	2.99885	-0.215069	0.829714		SNORA25B
ENSG00000228705.2	0.0792714	-0.644959	2.99885	-0.215069	0.829714		LINC00659
ENSG00000231990.2	0.0792714	-0.644959	2.99885	-0.215069	0.829714
ENSG00000233134.1	0.0792714	-0.644959	2.99885	-0.215069	0.829714		MTND3P17
ENSG00000235581.1	0.0792714	-0.644959	2.99885	-0.215069	0.829714
ENSG00000260167.1	0.0792714	-0.644959	2.99885	-0.215069	0.829714
ENSG00000265185.6	0.0792714	-0.644959	2.99885	-0.215069	0.829714		SNORD3B-1
ENSG00000272667.1	0.0792714	-0.644959	2.99885	-0.215069	0.829714
ENSG00000217416.4	0.413805	-0.644973	2.51409	-0.256543	0.797531		ISCA1P1
ENSG00000234754.2	0.79036	-0.644977	1.4233	-0.453156	0.650437		LINC02817
ENSG00000225423.1	0.391874	-0.645008	2.16902	-0.297374	0.766181		TNPO1P1
ENSG00000160282.15	0.782265	-0.645158	1.62324	-0.39745	0.691036		FTCD
ENSG00000251072.2	0.106328	-0.64531	3.00034	-0.215079	0.829706		LMNB1-DT
ENSG00000196570.3	0.162772	-0.64545	2.99393	-0.215586	0.82931		PFN3
ENSG00000237749.4	0.173189	-0.645624	2.99898	-0.215281	0.829548
ENSG00000168928.13	0.198263	-0.645679	2.99533	-0.215562	0.829329		CTRB2
ENSG00000182601.7	0.68686	-0.645973	2.98731	-0.216239	0.828802		HS3ST4
ENSG00000159496.15	0.548684	-0.646148	2.69374	-0.23987	0.810431		RGL4
ENSG00000136928.7	0.305225	-0.646219	2.99426	-0.215819	0.829129		GABBR2
ENSG00000278637.2	0.161449	-0.646273	2.99808	-0.215562	0.829329		H4C1
ENSG00000224159.1	0.203458	-0.646472	2.99902	-0.215561	0.82933		HMGB1P9
ENSG00000201943.1	0.0909042	-0.646564	2.9989	-0.215601	0.829299		SNORD115-10
ENSG00000239388.9	0.0909042	-0.646564	2.9989	-0.215601	0.829299		ASB14
ENSG00000253308.2	0.0909042	-0.646564	2.9989	-0.215601	0.829299
ENSG00000259873.1	0.0909042	-0.646564	2.9989	-0.215601	0.829299
ENSG00000258956.2	0.264157	-0.646718	2.99318	-0.216064	0.828938		COX4I1P1
ENSG00000278981.1	0.263652	-0.646821	2.99357	-0.21607	0.828933
ENSG00000278475.1	0.200751	-0.646871	2.99815	-0.215757	0.829177
ENSG00000227706.4	0.288565	-0.647183	2.99323	-0.216215	0.82882
ENSG00000285122.1	0.251799	-0.647308	2.99584	-0.216069	0.828934		PIGY-DT
ENSG00000250705.1	0.114781	-0.647638	3.00045	-0.215847	0.829107		H3P23
ENSG00000285870.1	0.238431	-0.647705	2.99438	-0.216307	0.828749
ENSG00000206731.1	0.197161	-0.647716	2.99558	-0.216224	0.828813
ENSG00000278445.1	0.182697	-0.648177	2.99556	-0.216379	0.828692
ENSG00000262881.1	0.167928	-0.648346	2.99824	-0.216242	0.828799
ENSG00000231090.2	0.132455	-0.648632	3.00052	-0.216173	0.828853		MIR4422HG
ENSG00000262050.1	0.132455	-0.648632	3.00052	-0.216173	0.828853
ENSG00000242068.1	0.84918	-0.64866	1.05987	-0.612016	0.540527
ENSG00000226284.1	0.663406	-0.648859	1.48295	-0.437546	0.661715		ARPC3P1
ENSG00000257379.1	0.151507	-0.648951	2.99678	-0.216549	0.82856
ENSG00000102290.23	0.425826	-0.649072	2.98414	-0.217507	0.827813		PCDH11X
ENSG00000251188.1	0.173094	-0.649128	2.99408	-0.216804	0.828361
ENSG00000214760.3	0.67919	-0.649354	1.38608	-0.468482	0.63944		RPL21P1
ENSG00000197079.8	0.118907	-0.6495	2.99691	-0.216723	0.828424		KRT35
ENSG00000240033.1	0.118907	-0.6495	2.99691	-0.216723	0.828424
ENSG00000254632.2	0.118907	-0.6495	2.99691	-0.216723	0.828424
ENSG00000256884.1	0.118907	-0.6495	2.99691	-0.216723	0.828424
ENSG00000263698.1	0.118907	-0.6495	2.99691	-0.216723	0.828424
ENSG00000286268.1	0.118907	-0.6495	2.99691	-0.216723	0.828424
ENSG00000286780.1	0.118715	-0.649547	3.00052	-0.216478	0.828615
ENSG00000207310.1	0.154639	-0.650025	2.99565	-0.21699	0.828216		RNU6-1127P
ENSG00000280273.2	0.194368	-0.650089	2.99701	-0.216912	0.828277
ENSG00000149488.14	0.756189	-0.650422	2.49485	-0.260706	0.794319		TMC2
ENSG00000238276.6	0.114345	-0.650466	3.00046	-0.216788	0.828373
ENSG00000240533.3	0.635031	-0.650501	1.37801	-0.47206	0.636884		RN7SL69P
ENSG00000200615.1	0.153403	-0.650533	2.99539	-0.217178	0.82807		Y_RNA
ENSG00000135436.8	0.846283	-0.65056	1.30894	-0.497012	0.619181		FAM186B
ENSG00000263724.2	0.197002	-0.650604	2.9992	-0.216926	0.828266		DLGAP1-AS3
ENSG00000274319.1	0.803126	-0.650721	1.03448	-0.629033	0.529327		RPSAP73
ENSG00000214719.13	0.505857	-0.650728	1.79463	-0.362597	0.716906
ENSG00000288695.1	0.138783	-0.650976	3.00048	-0.216957	0.828242
ENSG00000270336.1	0.136356	-0.651164	2.99694	-0.217277	0.827993
ENSG00000258777.1	0.110084	-0.651281	2.99901	-0.217165	0.82808		HIF1A-AS1
ENSG00000215034.4	0.09493	-0.651331	2.99902	-0.217182	0.828067		DSTNP4
ENSG00000232554.9	0.130053	-0.651439	2.99902	-0.217217	0.828039		RSU1P2
ENSG00000065325.13	0.817746	-0.651486	1.40149	-0.464853	0.642037		GLP2R
ENSG00000280142.1	0.158543	-0.651844	2.99591	-0.217578	0.827758
ENSG00000232727.2	0.485084	-0.651863	1.59017	-0.409932	0.681856		YWHAEP1
ENSG00000231901.1	0.254873	-0.651957	2.99475	-0.2177	0.827663
ENSG00000237418.1	0.536178	-0.652932	1.75114	-0.372862	0.709251
ENSG00000148680.16	0.404614	-0.653411	2.98619	-0.218811	0.826797		HTR7
ENSG00000142623.11	0.329055	-0.653493	2.99093	-0.218492	0.827046		PADI1
ENSG00000182224.12	0.161941	-0.654596	2.99696	-0.21842	0.827102		CYB5D1
ENSG00000271171.3	0.146787	-0.654651	2.99696	-0.218438	0.827088		LINC00904
ENSG00000182687.4	0.238667	-0.654661	2.99335	-0.218705	0.82688		GALR2
ENSG00000287117.1	0.6941	-0.655032	1.94957	-0.335989	0.736879
ENSG00000258260.1	0.274169	-0.655089	2.99646	-0.218621	0.826945
ENSG00000239801.1	0.531039	-0.655208	2.02722	-0.323206	0.746539		DENND6A-AS1
ENSG00000143167.12	0.159974	-0.655283	2.9956	-0.218749	0.826846		GPA33
ENSG00000170367.5	0.490467	-0.655527	2.98683	-0.219472	0.826282		CST5
ENSG00000280634.1	0.162063	-0.655819	2.99562	-0.218926	0.826708		THRIL
ENSG00000269526.1	0.115832	-0.655989	2.99923	-0.218719	0.826869		ERVV-1
ENSG00000232260.2	0.25112	-0.65647	2.9943	-0.21924	0.826463		BTF3L4P1
ENSG00000234956.7	0.117921	-0.656525	2.99925	-0.218896	0.826731		LINC02539
ENSG00000206949.1	0.232525	-0.656926	2.9899	-0.219715	0.826093		RNU6-1324P
ENSG00000239732.4	0.141591	-0.657255	3.00073	-0.219031	0.826626		TLR9
ENSG00000206028.1	0.145543	-0.657361	2.99783	-0.219278	0.826433
ENSG00000237429.1	0.324102	-0.657569	2.98923	-0.21998	0.825887
ENSG00000232075.1	0.55686	-0.657572	2.74355	-0.239679	0.810579		MRPL35P2
ENSG00000240639.3	0.146428	-0.657682	2.99609	-0.219513	0.82625		RN7SL666P
ENSG00000279174.1	0.233974	-0.657728	2.98961	-0.220005	0.825868
ENSG00000285980.2	0.128076	-0.657933	2.99739	-0.219502	0.826259
ENSG00000172799.5	0.178534	-0.658673	2.99853	-0.219665	0.826132		ZBTB8OSP2
ENSG00000283682.1	0.545396	-0.658775	2.98789	-0.220482	0.825496		MIR548AH
ENSG00000270739.1	0.324435	-0.659266	2.98652	-0.220747	0.825289
ENSG00000188501.11	0.429713	-0.659471	2.91009	-0.226615	0.820723		LCTL
ENSG00000287045.1	0.137998	-0.659999	2.99438	-0.220413	0.82555
ENSG00000253504.1	0.410604	-0.660035	2.99185	-0.220611	0.825395		MTCYBP19
ENSG00000239323.1	0.128219	-0.660234	2.99941	-0.220121	0.825777
ENSG00000214278.4	0.107249	-0.660763	2.99943	-0.220296	0.825641
ENSG00000189332.5	0.104523	-0.66109	2.99945	-0.220404	0.825557		SLC25A51P4
ENSG00000173769.4	0.06613	-0.661146	2.99935	-0.22043	0.825537		TOPAZ1
ENSG00000184385.2	0.06613	-0.661146	2.99935	-0.22043	0.825537		UMODL1-AS1
ENSG00000199959.1	0.06613	-0.661146	2.99935	-0.22043	0.825537
ENSG00000201441.1	0.06613	-0.661146	2.99935	-0.22043	0.825537		RNU6-646P
ENSG00000201483.1	0.06613	-0.661146	2.99935	-0.22043	0.825537		Y_RNA
ENSG00000215005.2	0.06613	-0.661146	2.99935	-0.22043	0.825537		HSPD1P7
ENSG00000222607.1	0.06613	-0.661146	2.99935	-0.22043	0.825537		RNU6-628P
ENSG00000222765.1	0.06613	-0.661146	2.99935	-0.22043	0.825537		RNU2-40P
ENSG00000224060.3	0.06613	-0.661146	2.99935	-0.22043	0.825537		ARSLP1
ENSG00000225548.7	0.06613	-0.661146	2.99935	-0.22043	0.825537		LINC01980
ENSG00000227491.1	0.06613	-0.661146	2.99935	-0.22043	0.825537		CCNJP1
ENSG00000230538.1	0.06613	-0.661146	2.99935	-0.22043	0.825537		PNPLA10P
ENSG00000231924.10	0.06613	-0.661146	2.99935	-0.22043	0.825537		PSG1
ENSG00000233387.1	0.06613	-0.661146	2.99935	-0.22043	0.825537		IATPR
ENSG00000234939.1	0.06613	-0.661146	2.99935	-0.22043	0.825537		MTND2P18
ENSG00000238304.1	0.06613	-0.661146	2.99935	-0.22043	0.825537		RNU7-50P
ENSG00000241220.1	0.06613	-0.661146	2.99935	-0.22043	0.825537
ENSG00000248103.1	0.06613	-0.661146	2.99935	-0.22043	0.825537
ENSG00000249345.8	0.06613	-0.661146	2.99935	-0.22043	0.825537		LINC02405
ENSG00000249873.7	0.06613	-0.661146	2.99935	-0.22043	0.825537		LINC02372
ENSG00000249892.1	0.06613	-0.661146	2.99935	-0.22043	0.825537
ENSG00000250026.5	0.06613	-0.661146	2.99935	-0.22043	0.825537		TMPRSS11BNL
ENSG00000250361.9	0.06613	-0.661146	2.99935	-0.22043	0.825537		GYPB
ENSG00000251813.1	0.06613	-0.661146	2.99935	-0.22043	0.825537		RNU6-983P
ENSG00000252458.1	0.06613	-0.661146	2.99935	-0.22043	0.825537
ENSG00000253115.1	0.06613	-0.661146	2.99935	-0.22043	0.825537
ENSG00000253488.1	0.06613	-0.661146	2.99935	-0.22043	0.825537		SINHCAFP3
ENSG00000257519.1	0.06613	-0.661146	2.99935	-0.22043	0.825537
ENSG00000259751.1	0.06613	-0.661146	2.99935	-0.22043	0.825537		TUBAP11
ENSG00000260062.3	0.06613	-0.661146	2.99935	-0.22043	0.825537		GOLGA2P11
ENSG00000285016.1	0.06613	-0.661146	2.99935	-0.22043	0.825537
ENSG00000286225.1	0.06613	-0.661146	2.99935	-0.22043	0.825537
ENSG00000287722.1	0.06613	-0.661146	2.99935	-0.22043	0.825537
ENSG00000280113.2	0.226095	-0.661248	2.99427	-0.220838	0.825218
ENSG00000233609.3	0.606072	-0.661335	1.98588	-0.333019	0.73912		RPL10P19
ENSG00000271046.1	0.170688	-0.661661	2.99586	-0.220858	0.825203
ENSG00000182508.14	0.713285	-0.661778	1.4923	-0.443462	0.657431		LHFPL1
ENSG00000283189.2	0.638209	-0.662304	1.38852	-0.476986	0.633372
ENSG00000278864.1	0.234494	-0.662337	2.99122	-0.221427	0.82476
ENSG00000169085.13	0.126337	-0.662623	2.99951	-0.220911	0.825162		VXN
ENSG00000228079.2	0.92972	-0.66266	1.13279	-0.584978	0.558563
ENSG00000273784.5	0.784571	-0.662693	1.47697	-0.448685	0.653659
ENSG00000261302.6	0.343022	-0.662779	2.98807	-0.221808	0.824463		NUP93-DT
ENSG00000242537.1	0.448258	-0.662938	2.1427	-0.309394	0.757022		MRE11P1
ENSG00000240535.8	0.128426	-0.663156	2.99953	-0.221086	0.825025
ENSG00000270394.4	0.61938	-0.663392	1.72956	-0.383562	0.701303		MTRNR2L13
ENSG00000255262.3	0.256809	-0.663465	2.99619	-0.221436	0.824753		ELOBP2
ENSG00000279130.1	0.264319	-0.663863	2.99147	-0.221919	0.824377
ENSG00000270381.1	0.220153	-0.664066	2.99454	-0.221759	0.824501
ENSG00000236348.1	0.537468	-0.664614	1.7271	-0.384815	0.700374		PSMC1P10
ENSG00000283016.1	0.172874	-0.665178	2.99751	-0.221911	0.824383		ATP5MC1P2
ENSG00000201548.1	0.116088	-0.665284	2.99964	-0.221788	0.824479		Y_RNA
ENSG00000254775.2	0.116088	-0.665284	2.99964	-0.221788	0.824479
ENSG00000269236.1	0.637343	-0.665336	2.69807	-0.246597	0.80522
ENSG00000277754.1	0.110272	-0.665762	2.99966	-0.221946	0.824356		U3
ENSG00000118271.12	0.249364	-0.666064	2.98972	-0.222785	0.823703		TTR
ENSG00000111432.5	0.959224	-0.6661	0.976343	-0.682239	0.495088		FZD10
ENSG00000100884.9	0.099195	-0.666314	2.99726	-0.222308	0.824074		CPNE6
ENSG00000153923.10	0.099195	-0.666314	2.99726	-0.222308	0.824074		CLCA3P
ENSG00000204971.3	0.099195	-0.666314	2.99726	-0.222308	0.824074
ENSG00000211698.2	0.099195	-0.666314	2.99726	-0.222308	0.824074		TRGV4
ENSG00000211789.2	0.099195	-0.666314	2.99726	-0.222308	0.824074		TRAV12-2
ENSG00000273325.1	0.099195	-0.666314	2.99726	-0.222308	0.824074
ENSG00000276505.1	0.376805	-0.66642	2.22062	-0.300105	0.764097
ENSG00000231666.7	0.200759	-0.666422	2.99764	-0.222316	0.824068		LINC01704
ENSG00000235050.6	0.200591	-0.666422	2.99726	-0.222344	0.824046		MLIP-AS1
ENSG00000186115.13	0.232539	-0.66659	2.99164	-0.222818	0.823677		CYP4F2
ENSG00000271659.1	0.43899	-0.666717	2.96588	-0.224796	0.822138
ENSG00000277631.5	0.389946	-0.667266	2.99531	-0.22277	0.823714		PGM5P3-AS1
ENSG00000288598.2	0.265353	-0.66727	2.99273	-0.222963	0.823564
ENSG00000237473.2	0.298257	-0.667345	2.99816	-0.222585	0.823859
ENSG00000256292.2	0.298257	-0.667345	2.99816	-0.222585	0.823859		LINC02376
ENSG00000271947.1	0.379353	-0.667591	2.98321	-0.223783	0.822926
ENSG00000286000.1	0.371071	-0.66763	2.21365	-0.301597	0.762959
ENSG00000201570.1	0.114206	-0.667664	2.99974	-0.222574	0.823867		RNU4-56P
ENSG00000287424.1	0.114206	-0.667664	2.99974	-0.222574	0.823867
ENSG00000279299.1	0.236404	-0.668197	2.99729	-0.222934	0.823587
ENSG00000248493.1	0.627238	-0.668255	1.70223	-0.392576	0.694633
ENSG00000136696.11	0.13226	-0.669003	2.99618	-0.223285	0.823313		IL36B
ENSG00000196395.7	0.13226	-0.669003	2.99618	-0.223285	0.823313
ENSG00000233635.2	0.13226	-0.669003	2.99618	-0.223285	0.823313
ENSG00000257514.5	0.13226	-0.669003	2.99618	-0.223285	0.823313
ENSG00000231918.1	0.242932	-0.669431	2.99739	-0.223338	0.823272
ENSG00000267289.1	0.122659	-0.669975	2.99984	-0.223337	0.823273		PIN1-DT
ENSG00000281156.1	0.122659	-0.669975	2.99984	-0.223337	0.823273		MIR3651
ENSG00000248964.7	0.159798	-0.669988	2.99507	-0.223696	0.822994
ENSG00000214093.3	0.353743	-0.67026	2.98245	-0.224734	0.822186
ENSG00000171234.14	0.920496	-0.670324	2.03931	-0.328702	0.742381		UGT2B7
ENSG00000258317.1	0.275881	-0.670414	2.99208	-0.224063	0.822708
ENSG00000196184.10	0.165325	-0.670649	2.99552	-0.223884	0.822848		OR10J1
ENSG00000221455.2	0.165325	-0.670649	2.99552	-0.223884	0.822848		U3
ENSG00000257522.7	0.165325	-0.670649	2.99552	-0.223884	0.822848
ENSG00000244757.1	0.156748	-0.670692	2.99544	-0.223905	0.822832
ENSG00000235821.1	0.252863	-0.670859	2.9908	-0.224308	0.822518		IFITM4P
ENSG00000236194.3	0.725565	-0.671229	1.93424	-0.347025	0.728573
ENSG00000213109.4	0.210697	-0.671534	2.99858	-0.22395	0.822796
ENSG00000275431.1	0.118896	-0.671557	2.9999	-0.22386	0.822866
ENSG00000270876.1	0.707984	-0.671595	1.64586	-0.408052	0.683236		ZNF30-AS1
ENSG00000220256.4	0.19839	-0.671761	2.99508	-0.224288	0.822533
ENSG00000257764.2	0.209284	-0.672017	2.99543	-0.224348	0.822487
ENSG00000254090.1	0.321435	-0.672178	2.99188	-0.224668	0.822238		MTND2P32
ENSG00000268678.1	0.515439	-0.672193	1.55079	-0.433451	0.664687
ENSG00000230536.1	0.120777	-0.672348	2.99994	-0.22412	0.822664
ENSG00000275106.1	0.473517	-0.672416	1.79343	-0.374933	0.70771
ENSG00000251380.3	0.733257	-0.67245	1.40902	-0.477247	0.633186		DCANP1
ENSG00000255921.1	0.231455	-0.672563	2.99476	-0.22458	0.822306
ENSG00000264801.1	0.208036	-0.672829	2.9979	-0.224433	0.82242		ERVFRD-3
ENSG00000133454.16	0.839148	-0.673134	1.13938	-0.590789	0.554662		MYO18B
ENSG00000269446.2	0.26452	-0.673169	2.99452	-0.224801	0.822134
ENSG00000266578.2	0.50857	-0.673591	2.33771	-0.288142	0.773238
ENSG00000251691.2	0.215941	-0.673598	2.99402	-0.224981	0.821994
ENSG00000267327.2	0.72131	-0.67373	1.44566	-0.466036	0.641189
ENSG00000275613.2	0.180715	-0.673853	2.99586	-0.224928	0.822035
ENSG00000237525.7	0.226217	-0.674096	2.99381	-0.225163	0.821853
ENSG00000229607.1	0.114369	-0.674539	2.99589	-0.225154	0.821859
ENSG00000235002.1	0.119529	-0.674812	2.99849	-0.225051	0.82194
ENSG00000258448.1	0.486933	-0.674827	2.39264	-0.282042	0.777911
ENSG00000170074.19	0.548392	-0.675348	1.98079	-0.340949	0.733142		FAM153A
ENSG00000236803.1	0.628046	-0.675552	2.9887	-0.226036	0.821174		SDAD1P4
ENSG00000244086.1	0.958238	-0.675733	0.966237	-0.699345	0.484336
ENSG00000267934.1	0.6613	-0.675754	2.99349	-0.225741	0.821403
ENSG00000172967.8	0.210274	-0.67578	2.99089	-0.225946	0.821243		XKR3
ENSG00000226242.1	0.304935	-0.676043	2.98715	-0.226317	0.820955		RPS17P8
ENSG00000226746.2	0.2276	-0.676045	2.99165	-0.225977	0.821219		SMCR5
ENSG00000283978.1	0.663215	-0.676074	2.63862	-0.256223	0.797779		MIR365B
ENSG00000279467.1	0.179346	-0.676116	2.99581	-0.225687	0.821445
ENSG00000182327.8	0.353788	-0.676254	2.98697	-0.226401	0.820889		GLTPD2
ENSG00000283551.1	0.173133	-0.67632	2.99654	-0.2257	0.821434		SNORD98
ENSG00000146276.12	0.265392	-0.676323	2.99195	-0.226048	0.821164		GABRR1
ENSG00000199751.1	0.684414	-0.676346	1.4983	-0.451409	0.651695		Y_RNA
ENSG00000197428.3	0.240373	-0.676386	2.99444	-0.225881	0.821294		OR51D1
ENSG00000218351.2	0.15158	-0.676467	2.99499	-0.225867	0.821305		RPS3AP23
ENSG00000224865.8	0.166439	-0.67652	2.99497	-0.225885	0.821291
ENSG00000245466.1	0.555294	-0.676779	2.70519	-0.250178	0.80245		TTC9-DT
ENSG00000231431.7	0.215509	-0.677057	2.99012	-0.226431	0.820866		FAR2P4
ENSG00000213060.4	0.137559	-0.677066	2.995	-0.226066	0.82115
ENSG00000233852.1	0.18392	-0.677088	2.99666	-0.225947	0.821242
ENSG00000211696.2	0.176285	-0.677151	2.99498	-0.226096	0.821127		TRGV8
ENSG00000287918.1	0.385653	-0.677353	2.5491	-0.265722	0.790453
ENSG00000136155.17	0.0945708	-0.677703	2.99995	-0.225905	0.821276		SCEL
ENSG00000163202.5	0.0945708	-0.677703	2.99995	-0.225905	0.821276		LCE3D
ENSG00000169509.6	0.0945708	-0.677703	2.99995	-0.225905	0.821276		CRCT1
ENSG00000197084.6	0.0945708	-0.677703	2.99995	-0.225905	0.821276		LCE1C
ENSG00000214518.3	0.0945708	-0.677703	2.99995	-0.225905	0.821276		KRTAP2-2
ENSG00000236546.1	0.0945708	-0.677703	2.99995	-0.225905	0.821276		MYCL-AS1
ENSG00000243089.2	0.0945708	-0.677703	2.99995	-0.225905	0.821276
ENSG00000255680.1	0.0945708	-0.677703	2.99995	-0.225905	0.821276
ENSG00000260941.1	0.0945708	-0.677703	2.99995	-0.225905	0.821276		LINC00622
ENSG00000266754.2	0.0945708	-0.677703	2.99995	-0.225905	0.821276		RN7SL524P
ENSG00000269151.1	0.0945708	-0.677703	2.99995	-0.225905	0.821276
ENSG00000272157.1	0.0945708	-0.677703	2.99995	-0.225905	0.821276
ENSG00000273287.2	0.0945708	-0.677703	2.99995	-0.225905	0.821276
ENSG00000280451.1	0.0945708	-0.677703	2.99995	-0.225905	0.821276
ENSG00000224403.1	0.183954	-0.677885	2.99531	-0.226315	0.820956		DPPA2P3
ENSG00000120498.14	0.199923	-0.678022	2.99714	-0.226223	0.821028		TEX11
ENSG00000198754.5	0.119826	-0.678255	2.99869	-0.226184	0.821058		OXCT2
ENSG00000218766.1	0.054633	-0.678292	2.99997	-0.226099	0.821124
ENSG00000251526.1	0.054633	-0.678292	2.99997	-0.226099	0.821124		LINC02435
ENSG00000257809.1	0.054633	-0.678292	2.99997	-0.226099	0.821124		MYL6B-AS1
ENSG00000261332.1	0.054633	-0.678292	2.99997	-0.226099	0.821124
ENSG00000280217.1	0.054633	-0.678292	2.99997	-0.226099	0.821124
ENSG00000287352.1	0.054633	-0.678292	2.99997	-0.226099	0.821124
ENSG00000245864.3	0.644696	-0.678423	2.99346	-0.226635	0.820707		MEF2C-AS2
ENSG00000241720.2	0.342664	-0.679039	2.98515	-0.227473	0.820056
ENSG00000276251.1	0.275881	-0.67908	2.99282	-0.226903	0.820499
ENSG00000230564.1	0.486206	-0.679205	1.79231	-0.378955	0.704721		CALM1P2
ENSG00000237746.1	0.060085	-0.67954	3.00002	-0.226511	0.820804		ZNF101P1
ENSG00000253524.1	0.060085	-0.67954	3.00002	-0.226511	0.820804
ENSG00000255498.1	0.060085	-0.67954	3.00002	-0.226511	0.820804
ENSG00000256633.1	0.060085	-0.67954	3.00002	-0.226511	0.820804		PDE2A-AS2
ENSG00000286339.1	0.060085	-0.67954	3.00002	-0.226511	0.820804
ENSG00000197641.12	0.441065	-0.679544	2.99004	-0.22727	0.820214		SERPINB13
ENSG00000240774.1	0.0903927	-0.679736	3.00003	-0.226576	0.820753
ENSG00000244033.3	0.0903927	-0.679736	3.00003	-0.226576	0.820753		RN7SL228P
ENSG00000254153.1	0.0903927	-0.679736	3.00003	-0.226576	0.820753
ENSG00000254695.2	0.0903927	-0.679736	3.00003	-0.226576	0.820753
ENSG00000260777.1	0.161443	-0.68024	2.99596	-0.227053	0.820383
ENSG00000181358.3	0.506475	-0.680628	2.02146	-0.336702	0.736342		CTAGE10P
ENSG00000253287.1	0.334744	-0.680976	2.99033	-0.227726	0.819859
ENSG00000227071.1	0.133174	-0.681029	2.99915	-0.227074	0.820366		FOCAD-AS1
ENSG00000216713.1	0.434958	-0.68174	2.99217	-0.227841	0.81977		MTND4P13
ENSG00000180210.15	0.165586	-0.681858	2.99592	-0.227595	0.819961		F2
ENSG00000091482.8	0.236813	-0.682427	2.99273	-0.228028	0.819624		SMPX
ENSG00000257842.6	0.921877	-0.682669	1.13088	-0.603661	0.546069		NOVA1-DT
ENSG00000122145.15	0.115236	-0.682723	2.99775	-0.227745	0.819844		TBX22
ENSG00000224569.3	0.655593	-0.682947	1.48027	-0.461365	0.644536
ENSG00000260658.6	0.192656	-0.683074	2.99358	-0.22818	0.819506
ENSG00000140093.10	0.138857	-0.683093	2.99826	-0.227829	0.819779		SERPINA10
ENSG00000237863.3	0.185605	-0.683122	2.99634	-0.227985	0.819658		IRS4-AS1
ENSG00000236996.1	0.200945	-0.683221	2.99163	-0.228377	0.819353		MLIP-IT1
ENSG00000101405.3	0.871857	-0.683223	1.30366	-0.52408	0.600223		OXT
ENSG00000184148.4	0.141856	-0.683602	2.99768	-0.228044	0.819612		SPRR4
ENSG00000185966.4	0.141856	-0.683602	2.99768	-0.228044	0.819612		LCE3E
ENSG00000186844.6	0.141856	-0.683602	2.99768	-0.228044	0.819612		LCE1A
ENSG00000241794.2	0.141856	-0.683602	2.99768	-0.228044	0.819612		SPRR2A
ENSG00000275830.2	0.141856	-0.683602	2.99768	-0.228044	0.819612
ENSG00000265380.1	0.283149	-0.68371	2.99311	-0.228428	0.819313
ENSG00000240052.1	0.160415	-0.683771	2.99768	-0.2281	0.819568
ENSG00000283380.1	0.416774	-0.683866	2.99229	-0.228543	0.819224
ENSG00000213343.5	0.216188	-0.683937	2.99652	-0.228244	0.819456		RPL21P18
ENSG00000252960.1	0.348662	-0.684006	2.98871	-0.228863	0.818975		RN7SKP258
ENSG00000285752.1	0.62198	-0.684198	1.9755	-0.346342	0.729085		CDC42-AS1
ENSG00000252236.1	0.0819496	-0.684217	2.9977	-0.228248	0.819454
ENSG00000278561.1	0.0819496	-0.684217	2.9977	-0.228248	0.819454		PTPN20CP
ENSG00000263924.1	0.137882	-0.684279	2.99657	-0.228354	0.819371
ENSG00000146352.13	0.231652	-0.684463	2.99086	-0.228852	0.818984		CLVS2
ENSG00000267509.5	0.167273	-0.684475	2.99277	-0.22871	0.819095
ENSG00000251393.4	0.639706	-0.68461	2.68193	-0.255268	0.798516
ENSG00000203857.10	0.168013	-0.684659	2.99617	-0.228511	0.819249		HSD3B1
ENSG00000279232.2	0.75435	-0.685094	1.04171	-0.657665	0.510753
ENSG00000165553.5	0.349291	-0.685158	2.99029	-0.229128	0.818769		NGB
ENSG00000238523.1	0.228236	-0.685828	2.99465	-0.229018	0.818855		RNU7-107P
ENSG00000213954.3	0.449148	-0.6859	2.1325	-0.321642	0.747724		ATP5PDP3
ENSG00000147509.14	0.728799	-0.686181	2.99046	-0.229457	0.818514		RGS20
ENSG00000234961.1	0.171948	-0.686446	2.99626	-0.229101	0.81879
ENSG00000178217.15	0.476135	-0.686583	2.10132	-0.326739	0.743865		SH2D4B
ENSG00000163216.7	0.189142	-0.686689	2.99651	-0.229163	0.818742		SPRR2D
ENSG00000203786.6	0.189142	-0.686689	2.99651	-0.229163	0.818742		KPRP
ENSG00000120341.18	0.769722	-0.686798	1.63431	-0.420237	0.674313		SEC16B
ENSG00000109758.9	0.744871	-0.686957	1.14838	-0.598198	0.549708		HGFAC
ENSG00000280310.1	0.219418	-0.687042	2.99459	-0.229428	0.818536
ENSG00000270052.1	0.344743	-0.687165	2.99359	-0.229545	0.818445
ENSG00000215311.3	0.121273	-0.6873	2.99847	-0.229217	0.8187		NPM1P12
ENSG00000236266.1	0.205838	-0.687537	2.99224	-0.229773	0.818268
ENSG00000234915.1	0.701619	-0.687569	1.35527	-0.507332	0.611922
ENSG00000264449.6	0.134065	-0.687732	2.9991	-0.229313	0.818626
ENSG00000232528.3	0.402569	-0.687867	2.99059	-0.230011	0.818083
ENSG00000265091.5	0.259309	-0.687943	2.99259	-0.229882	0.818183
ENSG00000241671.1	0.323884	-0.687959	2.98674	-0.230338	0.817829
ENSG00000287139.1	0.174289	-0.687965	2.99718	-0.229537	0.818451
ENSG00000274602.5	0.333859	-0.688125	2.98963	-0.23017	0.817959		PI4KAP1
ENSG00000279285.1	0.19103	-0.688166	2.99717	-0.229605	0.818399
ENSG00000111245.17	0.249786	-0.688308	2.99855	-0.229547	0.818444		MYL2
ENSG00000214269.3	0.249786	-0.688308	2.99855	-0.229547	0.818444		LGMNP1
ENSG00000279129.1	0.249786	-0.688308	2.99855	-0.229547	0.818444
ENSG00000206073.11	0.236427	-0.688589	2.99579	-0.229852	0.818207		SERPINB4
ENSG00000252929.1	0.148828	-0.688702	2.99719	-0.229782	0.818261		RNU6-218P
ENSG00000286375.1	0.463311	-0.688973	2.88913	-0.238471	0.811516
ENSG00000285373.2	0.622037	-0.68898	1.34901	-0.510729	0.609541		LINC02478
ENSG00000235478.5	0.207307	-0.689189	2.99168	-0.230368	0.817806		LINC01664
ENSG00000250777.2	0.637781	-0.689281	2.67669	-0.257512	0.796783
ENSG00000265962.1	0.348262	-0.689761	2.98434	-0.231127	0.817216		GACAT2
ENSG00000203286.5	0.720541	-0.689966	1.51379	-0.455787	0.648543		Metazoa_SRP
ENSG00000163207.7	0.396191	-0.690207	2.99367	-0.230555	0.81766		IVL
ENSG00000266589.1	0.12326	-0.690275	2.99951	-0.230129	0.817991		MIR4512
ENSG00000251453.1	0.2616	-0.690448	2.9929	-0.230695	0.817551		HAUS1P1
ENSG00000262495.1	0.184705	-0.690585	2.99303	-0.230731	0.817524
ENSG00000236888.1	0.282056	-0.690735	2.98803	-0.231167	0.817185		RPS20P5
ENSG00000267549.6	0.670859	-0.691179	1.2277	-0.562985	0.573445		ZSCAN5A-AS1
ENSG00000109205.17	0.491725	-0.691227	2.82027	-0.245092	0.806385		ODAM
ENSG00000259088.1	0.120723	-0.691557	2.99567	-0.230853	0.817429
ENSG00000234191.1	0.681584	-0.691657	2.99084	-0.231259	0.817114		LINC01283
ENSG00000274198.1	0.169216	-0.691862	2.99398	-0.231085	0.817249
ENSG00000202111.1	0.404246	-0.692038	2.98615	-0.231749	0.816733		VTRNA1-2
ENSG00000203785.9	0.472854	-0.692501	2.99432	-0.231272	0.817104		SPRR2E
ENSG00000285665.1	0.581878	-0.692627	2.00781	-0.344967	0.730119		TOP1P1
ENSG00000140015.20	0.056741	-0.692868	3.00064	-0.230907	0.817387		KCNH5
ENSG00000156194.18	0.056741	-0.692868	3.00064	-0.230907	0.817387		PPEF2
ENSG00000207012.2	0.056741	-0.692868	3.00064	-0.230907	0.817387		RNU6-72P
ENSG00000212469.1	0.056741	-0.692868	3.00064	-0.230907	0.817387		RNU6-1158P
ENSG00000223729.1	0.056741	-0.692868	3.00064	-0.230907	0.817387		LINC02247
ENSG00000234607.2	0.056741	-0.692868	3.00064	-0.230907	0.817387
ENSG00000237528.1	0.056741	-0.692868	3.00064	-0.230907	0.817387		UQCR10P1
ENSG00000240199.3	0.056741	-0.692868	3.00064	-0.230907	0.817387		RN7SL520P
ENSG00000247130.2	0.056741	-0.692868	3.00064	-0.230907	0.817387
ENSG00000249426.1	0.056741	-0.692868	3.00064	-0.230907	0.817387
ENSG00000249487.7	0.056741	-0.692868	3.00064	-0.230907	0.817387		LINC01586
ENSG00000254971.1	0.056741	-0.692868	3.00064	-0.230907	0.817387
ENSG00000256473.1	0.056741	-0.692868	3.00064	-0.230907	0.817387
ENSG00000257730.1	0.056741	-0.692868	3.00064	-0.230907	0.817387		LSM6P2
ENSG00000271404.1	0.056741	-0.692868	3.00064	-0.230907	0.817387		MZT1P2
ENSG00000283131.1	0.056741	-0.692868	3.00064	-0.230907	0.817387		MTND2P41
ENSG00000284726.1	0.056741	-0.692868	3.00064	-0.230907	0.817387
ENSG00000285454.1	0.056741	-0.692868	3.00064	-0.230907	0.817387
ENSG00000287291.1	0.056741	-0.692868	3.00064	-0.230907	0.817387
ENSG00000287945.1	0.056741	-0.692868	3.00064	-0.230907	0.817387
ENSG00000252577.1	0.266612	-0.693466	2.99882	-0.231246	0.817124		SCARNA20
ENSG00000285085.1	0.251458	-0.693516	2.99882	-0.231263	0.817111
ENSG00000234999.1	0.193189	-0.693664	2.99433	-0.231659	0.816803		SNRPCP19
ENSG00000275506.1	0.445901	-0.693795	2.95288	-0.234955	0.814243		H3P25
ENSG00000223741.1	0.193204	-0.69382	2.99744	-0.231471	0.816949		PSMD4P1
ENSG00000222429.1	0.248732	-0.693847	2.99884	-0.231372	0.817026		RNU6-955P
ENSG00000236111.5	0.248732	-0.693847	2.99884	-0.231372	0.817026
ENSG00000259557.2	0.248732	-0.693847	2.99884	-0.231372	0.817026		HMGN1P26
ENSG00000267959.3	0.248732	-0.693847	2.99884	-0.231372	0.817026		MIR3188
ENSG00000275458.1	0.248732	-0.693847	2.99884	-0.231372	0.817026		MIR6809
ENSG00000276931.1	0.248732	-0.693847	2.99884	-0.231372	0.817026
ENSG00000287867.1	0.248732	-0.693847	2.99884	-0.231372	0.817026
ENSG00000287909.1	0.248732	-0.693847	2.99884	-0.231372	0.817026
ENSG00000236352.1	0.268701	-0.694006	2.99885	-0.231424	0.816985
ENSG00000250033.5	0.268701	-0.694006	2.99885	-0.231424	0.816985		SLC7A11-AS1
ENSG00000229014.3	0.161408	-0.694358	2.99509	-0.231832	0.816669		RPL30P13
ENSG00000271185.1	0.324547	-0.695766	2.99789	-0.232085	0.816472
ENSG00000272234.1	0.720059	-0.696003	1.19916	-0.580407	0.56164
ENSG00000143595.13	0.314382	-0.696242	2.99096	-0.232783	0.81593		AQP10
ENSG00000203565.3	0.133765	-0.696748	2.99978	-0.232266	0.816331
ENSG00000260868.1	0.674086	-0.69712	1.49972	-0.464833	0.642051		LINC01960
ENSG00000232053.7	0.214411	-0.697187	2.99558	-0.232738	0.815965
ENSG00000284601.1	0.238833	-0.69765	2.99309	-0.233087	0.815694
ENSG00000199666.2	0.381374	-0.698082	2.98466	-0.23389	0.81507		SNORD3G
ENSG00000227954.7	0.238197	-0.698084	2.9935	-0.2332	0.815606		TARID
ENSG00000230216.1	0.350116	-0.698199	2.9886	-0.233621	0.815279		HSPB1P2
ENSG00000261649.6	0.231812	-0.698223	2.9938	-0.233223	0.815588		GOLGA6L7
ENSG00000277855.1	0.174886	-0.698272	2.99572	-0.23309	0.815692
ENSG00000201604.1	0.254481	-0.698581	2.99907	-0.232933	0.815814		RNU6-740P
ENSG00000232328.3	0.254481	-0.698581	2.99907	-0.232933	0.815814
ENSG00000254438.1	0.254481	-0.698581	2.99907	-0.232933	0.815814		LINC02683
ENSG00000276839.1	0.254481	-0.698581	2.99907	-0.232933	0.815814		Metazoa_SRP
ENSG00000231388.1	0.711533	-0.698636	2.9943	-0.233322	0.815511		FMN2P1
ENSG00000269481.1	0.244925	-0.698801	2.99269	-0.233503	0.815371
ENSG00000252338.1	0.610782	-0.698845	2.98146	-0.234397	0.814677		RNU6-503P
ENSG00000228877.2	0.320422	-0.698854	2.99413	-0.233408	0.815444
ENSG00000267535.2	0.468618	-0.698897	2.04742	-0.341355	0.732836		LINC00868
ENSG00000218730.1	0.322815	-0.69896	2.99155	-0.233645	0.815261
ENSG00000288043.1	0.290118	-0.69899	2.9882	-0.233917	0.81505
ENSG00000130055.14	0.705376	-0.699072	2.99159	-0.233679	0.815234		GDPD2
ENSG00000261812.6	0.250327	-0.699283	2.99454	-0.233519	0.815358		TUBB8P7
ENSG00000254328.1	0.830763	-0.699584	1.14617	-0.610369	0.541617
ENSG00000001626.16	0.399048	-0.699674	2.98607	-0.234313	0.814742		CFTR
ENSG00000260052.1	0.197725	-0.700766	2.99612	-0.233891	0.815069
ENSG00000267712.6	0.242676	-0.700774	2.99126	-0.234274	0.814773		LINC01539
ENSG00000167046.4	0.270016	-0.700937	2.98945	-0.23447	0.81462
ENSG00000285958.1	0.248271	-0.701375	2.9953	-0.234158	0.814862
ENSG00000272361.2	0.75204	-0.701419	1.67582	-0.418553	0.675543
ENSG00000256660.7	0.770571	-0.701581	1.47086	-0.476986	0.633372		CLEC12B
ENSG00000287623.1	0.12752	-0.701836	2.99621	-0.234241	0.814798
ENSG00000225411.3	0.225256	-0.702291	2.99444	-0.234532	0.814572
ENSG00000237126.8	0.185604	-0.702625	2.99665	-0.23447	0.81462
ENSG00000281207.1	0.498433	-0.702855	2.81709	-0.249497	0.802977		SLFNL1-AS1
ENSG00000238711.1	0.266868	-0.702858	2.99927	-0.234343	0.814719		RNY4P25
ENSG00000249819.1	0.266868	-0.702858	2.99927	-0.234343	0.814719
ENSG00000174898.16	0.221811	-0.703024	2.99279	-0.234906	0.814282		CATSPERD
ENSG00000272625.1	0.254476	-0.703107	2.99364	-0.234867	0.814312
ENSG00000225656.1	0.261051	-0.703341	2.99929	-0.234503	0.814595
ENSG00000234504.2	0.261051	-0.703341	2.99929	-0.234503	0.814595
ENSG00000248809.6	0.261051	-0.703341	2.99929	-0.234503	0.814595		LINC01095
ENSG00000283175.1	0.447887	-0.703567	2.94238	-0.239115	0.811016
ENSG00000180221.6	0.226166	-0.703591	2.99283	-0.235092	0.814137		TPT1P10
ENSG00000168830.8	0.449325	-0.703883	2.98458	-0.23584	0.813557		HTR1E
ENSG00000250365.7	0.640902	-0.703996	1.72522	-0.408063	0.683228		HEATR5A-DT
ENSG00000230096.1	0.359943	-0.704183	2.99442	-0.235165	0.81408
ENSG00000236279.7	0.429342	-0.704422	2.9895	-0.235632	0.813718		CLEC2L
ENSG00000178015.5	0.938076	-0.704492	1.86978	-0.376777	0.706339		GPR150
ENSG00000213608.5	0.34613	-0.704824	2.99681	-0.235192	0.81406		SLC25A14P1
ENSG00000127928.13	0.255914	-0.704846	2.99336	-0.23547	0.813844		GNGT1
ENSG00000238029.1	0.372987	-0.705027	2.19208	-0.321624	0.747737		RALBP1P2
ENSG00000288007.1	0.316727	-0.705236	2.98884	-0.235957	0.813466
ENSG00000103355.14	0.264986	-0.705268	2.99938	-0.235138	0.814101		PRSS33
ENSG00000207302.1	0.264986	-0.705268	2.99938	-0.235138	0.814101		Y_RNA
ENSG00000213211.2	0.264986	-0.705268	2.99938	-0.235138	0.814101		KRT18P64
ENSG00000214073.2	0.264986	-0.705268	2.99938	-0.235138	0.814101		RPL21P17
ENSG00000214223.4	0.264986	-0.705268	2.99938	-0.235138	0.814101		HNRNPA1P10
ENSG00000215899.3	0.264986	-0.705268	2.99938	-0.235138	0.814101
ENSG00000222249.1	0.264986	-0.705268	2.99938	-0.235138	0.814101		RNU6-262P
ENSG00000207193.1	0.211749	-0.705546	2.9975	-0.235379	0.813915		Y_RNA
ENSG00000237435.10	0.207137	-0.705547	2.99291	-0.235739	0.813635		LINC02790
ENSG00000197921.6	0.524574	-0.705839	2.07702	-0.339833	0.733983		HES5
ENSG00000234571.2	0.132836	-0.705988	2.99757	-0.23552	0.813805		H2BP2
ENSG00000257517.1	0.205685	-0.70624	2.99455	-0.235842	0.813555
ENSG00000259479.6	0.34664	-0.706397	2.98734	-0.236463	0.813073		SORD2P
ENSG00000246095.2	0.3152	-0.706445	2.98601	-0.236585	0.812979		LINC01096
ENSG00000276093.1	0.229789	-0.706446	2.99425	-0.235934	0.813484
ENSG00000249631.6	0.180542	-0.707014	2.99548	-0.236027	0.813412
ENSG00000189229.11	0.587044	-0.707072	2.98686	-0.236727	0.812868
ENSG00000215869.4	0.169907	-0.707135	2.99537	-0.236076	0.813374
ENSG00000171450.6	0.118319	-0.707141	2.99761	-0.235902	0.813509		CDK5R2
ENSG00000243099.1	0.214589	-0.707234	2.99758	-0.235935	0.813483
ENSG00000137090.12	0.0851116	-0.707269	2.99838	-0.235884	0.813523		DMRT1
ENSG00000278924.1	0.0851116	-0.707269	2.99838	-0.235884	0.813523
ENSG00000105549.11	0.253418	-0.707438	2.99427	-0.236264	0.813228		THEG
ENSG00000205293.5	0.160585	-0.707492	2.99408	-0.236297	0.813202		LINC01602
ENSG00000254088.1	0.171996	-0.707717	2.9954	-0.236268	0.813224		SLC2A3P4
ENSG00000217325.2	0.344623	-0.707807	2.98875	-0.236824	0.812793		PRELID1P1
ENSG00000224469.1	0.779344	-0.70787	0.937114	-0.755372	0.450026
ENSG00000204790.9	0.29929	-0.707928	2.98866	-0.236872	0.812756
ENSG00000197465.14	0.560316	-0.708265	1.53508	-0.461388	0.644521		GYPE
ENSG00000162460.7	0.513785	-0.708717	2.77227	-0.255645	0.798225		TMEM82
ENSG00000165566.13	0.844151	-0.708977	2.98281	-0.237688	0.812123		AMER2
ENSG00000240063.1	0.235449	-0.708977	2.99723	-0.236544	0.81301		ATP11B-DT
ENSG00000212607.1	0.269676	-0.709203	2.99955	-0.236437	0.813094		SNORA3B
ENSG00000237849.1	0.295717	-0.70981	2.99464	-0.237027	0.812636		NFYAP1
ENSG00000225053.1	0.169466	-0.709977	2.99482	-0.237068	0.812604		PRPF38AP1
ENSG00000235376.5	0.375975	-0.710032	2.9949	-0.237081	0.812594		RPEL1
ENSG00000226762.5	0.419124	-0.710696	2.99349	-0.237414	0.812336		LINC02668
ENSG00000234776.5	0.400397	-0.710817	2.98022	-0.238512	0.811484		C11orf94
ENSG00000224016.2	0.225117	-0.710856	2.9944	-0.237395	0.81235
ENSG00000259862.1	0.113482	-0.711001	2.99705	-0.237234	0.812475
ENSG00000284675.1	0.174084	-0.711634	2.99438	-0.237657	0.812147
ENSG00000275178.1	0.192422	-0.71215	2.99657	-0.237655	0.812149
ENSG00000254677.1	0.269269	-0.712661	2.99156	-0.238224	0.811707		OSBPL9P2
ENSG00000230721.1	0.609427	-0.712709	1.99148	-0.357879	0.720434
ENSG00000222509.1	0.215469	-0.712792	2.99414	-0.238062	0.811833		Y_RNA
ENSG00000260743.1	0.889412	-0.712877	1.42187	-0.501367	0.616113
ENSG00000286147.1	0.230958	-0.712925	2.99415	-0.238106	0.811799
ENSG00000236523.2	0.166241	-0.713201	2.99526	-0.23811	0.811796		NPM1P40
ENSG00000250708.2	0.185398	-0.713365	2.99455	-0.238221	0.81171		LINC02269
ENSG00000285599.1	0.610753	-0.713529	2.99235	-0.238451	0.811532
ENSG00000268140.1	0.348947	-0.713645	2.2309	-0.31989	0.749051		PCGF7P
ENSG00000140297.13	0.196241	-0.713823	2.99437	-0.238389	0.81158		GCNT3
ENSG00000287093.1	0.196241	-0.713823	2.99437	-0.238389	0.81158
ENSG00000213385.3	0.163276	-0.714108	2.99713	-0.238264	0.811677
ENSG00000145626.12	0.391428	-0.714387	2.99224	-0.238747	0.811302		UGT3A1
ENSG00000277482.1	0.213143	-0.714737	2.992	-0.238883	0.811196
ENSG00000230757.1	0.31126	-0.714748	2.99125	-0.238946	0.811147		NFU1P1
ENSG00000230283.1	0.265057	-0.71499	2.99214	-0.238956	0.81114		RPS12P24
ENSG00000253840.1	0.209238	-0.715158	2.9933	-0.23892	0.811168
ENSG00000091010.6	0.372998	-0.715226	2.99307	-0.238961	0.811136		POU4F3
ENSG00000201023.1	0.304414	-0.715438	2.98831	-0.239412	0.810786		RNY3P11
ENSG00000129437.11	0.198594	-0.716023	2.99528	-0.239051	0.811066		KLK14
ENSG00000101890.5	0.141275	-0.716076	2.99695	-0.238935	0.811156		GUCY2F
ENSG00000111305.19	0.653232	-0.71612	1.36833	-0.523355	0.600727		GSG1
ENSG00000074276.10	0.237872	-0.716257	2.99272	-0.239333	0.810848		CDHR2
ENSG00000287421.1	0.240214	-0.716382	2.9926	-0.239384	0.810808
ENSG00000272347.1	0.819131	-0.716591	2.15234	-0.332936	0.739183
ENSG00000243562.3	0.217059	-0.716634	2.99188	-0.239526	0.810698		RN7SL838P
ENSG00000287597.1	0.210607	-0.716637	2.99348	-0.239399	0.810796
ENSG00000261253.2	0.306825	-0.716708	2.9946	-0.239333	0.810847
ENSG00000274642.1	0.229306	-0.71677	2.99326	-0.239461	0.810748
ENSG00000274286.2	0.22902	-0.716794	2.9941	-0.239402	0.810794		ADRA2B
ENSG00000232204.1	0.13944	-0.716805	2.99839	-0.239064	0.811056		TET1P1
ENSG00000141194.7	0.311615	-0.716906	2.98821	-0.239911	0.810399		OR4D1
ENSG00000286145.2	0.394193	-0.717251	1.8786	-0.3818	0.70261
ENSG00000235137.2	0.230233	-0.717655	2.99545	-0.239581	0.810655		HSP90AB6P
ENSG00000277135.1	0.456352	-0.717658	2.98641	-0.240308	0.810092
ENSG00000226564.1	0.375026	-0.717766	2.98124	-0.240761	0.809741		FTH1P20
ENSG00000241821.3	0.132855	-0.71804	2.99807	-0.2395	0.810718		RN7SL170P
ENSG00000276790.1	0.371699	-0.718344	2.98435	-0.240703	0.809785
ENSG00000286344.1	0.461504	-0.718602	2.12333	-0.338432	0.735037
ENSG00000156006.5	0.343158	-0.719209	2.98677	-0.240798	0.809711		NAT2
ENSG00000276730.1	0.172702	-0.719668	2.99677	-0.240148	0.810216
ENSG00000229214.2	0.359185	-0.719825	2.23642	-0.321865	0.747555		LINC00242
ENSG00000231793.5	0.663075	-0.719888	1.67973	-0.428575	0.668233		DOC2GP
ENSG00000276462.2	0.452186	-0.720099	2.92878	-0.24587	0.805783
ENSG00000202279.1	0.241609	-0.720193	2.9959	-0.240393	0.810026		Y_RNA
ENSG00000233009.1	0.740688	-0.720358	2.98331	-0.241463	0.809196		NALCN-AS1
ENSG00000145721.12	0.295081	-0.721097	2.98875	-0.24127	0.809346		LIX1
ENSG00000272763.1	0.497478	-0.721113	2.83263	-0.254573	0.799053
ENSG00000255319.5	0.24081	-0.721135	2.99446	-0.240823	0.809692		ENPP7P8
ENSG00000214402.7	0.334434	-0.721945	2.98731	-0.24167	0.809036		LCNL1
ENSG00000267943.1	0.151557	-0.722112	2.99565	-0.241054	0.809514
ENSG00000260455.2	0.563819	-0.722235	1.9828	-0.364251	0.715671		NBAT1
ENSG00000250448.1	0.201146	-0.722424	2.99484	-0.241223	0.809383		MARCHF11-DT
ENSG00000254454.2	0.28424	-0.7226	2.99107	-0.241586	0.809101		RCC2P6
ENSG00000212402.1	0.494028	-0.72294	2.87884	-0.251122	0.80172		SNORA74B
ENSG00000270806.2	0.222785	-0.723004	2.9929	-0.241573	0.809111		C17orf50
ENSG00000270317.1	0.24412	-0.72367	2.99796	-0.241387	0.809255
ENSG00000234565.1	0.236932	-0.723857	2.9892	-0.242158	0.808658		COX6B1P1
ENSG00000273923.1	0.510422	-0.723915	2.98728	-0.242332	0.808523
ENSG00000166396.13	0.232564	-0.723964	2.9959	-0.241652	0.80905		SERPINB7
ENSG00000259950.1	0.189113	-0.724145	2.99575	-0.241724	0.808994
ENSG00000205176.3	0.289357	-0.724314	2.99407	-0.241916	0.808845		REXO1L1P
ENSG00000286363.1	0.156437	-0.724484	2.99577	-0.241836	0.808907
ENSG00000256581.1	0.327261	-0.724788	2.98974	-0.242426	0.80845		NLRP9P1
ENSG00000225416.1	0.313614	-0.72517	2.99006	-0.242527	0.808372
ENSG00000229497.1	0.396616	-0.725324	2.53469	-0.286159	0.774756
ENSG00000101342.10	0.591642	-0.725472	2.30375	-0.314909	0.752831		TLDC2
ENSG00000236320.4	0.276018	-0.726604	2.99087	-0.24294	0.808052		SLFN14
ENSG00000185385.5	0.197276	-0.726931	2.9976	-0.242504	0.80839		OR7A17
ENSG00000261904.1	0.369439	-0.728128	2.22723	-0.32692	0.743728		MTND5P33
ENSG00000185332.8	0.786781	-0.728264	1.23632	-0.589056	0.555824		TMEM105
ENSG00000227440.1	0.531765	-0.728403	1.97311	-0.369164	0.712005		ATP5MC1P4
ENSG00000271392.1	0.800935	-0.728501	2.91161	-0.250206	0.802428
ENSG00000213574.2	0.138827	-0.728952	2.99736	-0.243198	0.807852		LDHAP5
ENSG00000228797.2	0.271416	-0.729443	2.99089	-0.243889	0.807317		FAM207BP
ENSG00000219951.4	0.888533	-0.729508	2.36653	-0.308261	0.757884
ENSG00000287326.1	0.22327	-0.729541	2.99239	-0.243799	0.807387
ENSG00000219758.6	0.404543	-0.729578	2.17028	-0.336168	0.736744
ENSG00000227291.1	0.283229	-0.730128	2.99249	-0.243987	0.807241
ENSG00000232829.3	0.414343	-0.730533	2.15836	-0.338467	0.735011		GSTO3P
ENSG00000287480.1	0.326154	-0.730537	2.99236	-0.244134	0.807127
ENSG00000243811.12	0.603103	-0.731544	2.68803	-0.272148	0.785508		APOBEC3D
ENSG00000228792.3	0.190405	-0.732065	2.99791	-0.244192	0.807082
ENSG00000237840.6	0.627777	-0.733235	1.2483	-0.587385	0.556945		FAM21FP
ENSG00000268536.1	0.235295	-0.733922	2.99626	-0.244946	0.806498
ENSG00000206796.1	0.166253	-0.73395	2.99576	-0.244996	0.806459		RNU6-811P
ENSG00000145242.14	0.449078	-0.734491	2.12417	-0.345779	0.729509		EPHA5
ENSG00000254519.5	0.287297	-0.734589	2.98971	-0.245706	0.80591
ENSG00000171872.5	0.729297	-0.734766	2.47233	-0.297195	0.766317		KLF17
ENSG00000175728.4	0.13163	-0.734897	2.99757	-0.245164	0.80633		LINC02873
ENSG00000278462.1	0.13163	-0.734897	2.99757	-0.245164	0.80633
ENSG00000266279.1	0.13523	-0.735491	2.99759	-0.245361	0.806177
ENSG00000239572.3	0.565362	-0.735514	2.98584	-0.246334	0.805424
ENSG00000067842.18	0.167834	-0.736124	2.99763	-0.245569	0.806016		ATP2B3
ENSG00000258675.2	0.330092	-0.736255	2.99551	-0.245786	0.805848		LINC02308
ENSG00000264739.1	0.604634	-0.73685	2.72485	-0.270418	0.786838
ENSG00000225334.3	0.606315	-0.736878	2.98416	-0.246929	0.804963		LINC02813
ENSG00000139200.14	0.705951	-0.737133	1.30125	-0.566481	0.571067		PIANP
ENSG00000142025.16	0.231058	-0.737175	2.99277	-0.246319	0.805436		DMRTC2
ENSG00000243304.3	0.544165	-0.737327	1.56346	-0.4716	0.637213
ENSG00000234785.1	0.396278	-0.737451	2.99603	-0.246143	0.805572		EEF1GP5
ENSG00000235725.1	0.171161	-0.737508	2.9976	-0.246033	0.805657
ENSG00000231147.2	0.470158	-0.738254	1.59476	-0.462926	0.643417		ARHGAP42P2
ENSG00000222043.2	0.812694	-0.738884	1.41185	-0.523343	0.600735
ENSG00000188011.5	0.394258	-0.73889	2.9908	-0.247054	0.804866		RTP5
ENSG00000261757.1	0.330371	-0.738975	2.98391	-0.247653	0.804403
ENSG00000232818.2	0.590348	-0.740005	1.57356	-0.470274	0.63816		RPS2P32
ENSG00000242611.2	0.883782	-0.740249	2.05977	-0.359385	0.719307
ENSG00000244131.2	0.349562	-0.741185	2.98801	-0.248053	0.804093		RPSAP51
ENSG00000224858.5	0.190282	-0.741626	2.99375	-0.247725	0.804347		RPL29P11
ENSG00000233048.1	0.361845	-0.741988	2.98661	-0.248438	0.803795		LINC01722
ENSG00000200086.1	0.221485	-0.742291	2.9945	-0.247885	0.804223		RNU6-433P
ENSG00000254506.1	0.176649	-0.742578	2.99533	-0.247912	0.804202
ENSG00000249367.1	0.147271	-0.743582	2.99656	-0.248145	0.804022		FABP5P12
ENSG00000285549.1	0.195994	-0.744008	2.99416	-0.248486	0.803758
ENSG00000279344.1	0.353998	-0.744279	2.60474	-0.285741	0.775077
ENSG00000269244.1	0.831458	-0.744354	1.62968	-0.456748	0.647852		RPL23AP78
ENSG00000285649.1	0.346716	-0.744437	2.98631	-0.249283	0.803142
ENSG00000248795.1	0.217345	-0.744942	2.99445	-0.248774	0.803535
ENSG00000276778.1	0.554028	-0.745118	2.99231	-0.249011	0.803353		LINC02227
ENSG00000207475.1	0.512344	-0.745136	1.77395	-0.420043	0.674454		SNORA80E
ENSG00000238150.1	0.43039	-0.745164	2.97718	-0.250292	0.802362
ENSG00000270791.1	0.387032	-0.74519	2.99109	-0.249137	0.803255		DPRXP6
ENSG00000176988.9	0.302703	-0.74524	2.72663	-0.273319	0.784608		FMR1NB
ENSG00000263393.1	0.300098	-0.745363	2.99159	-0.249153	0.803242
ENSG00000236554.1	0.15144	-0.745554	2.9981	-0.248675	0.803612		ASNSP3
ENSG00000241932.1	0.765859	-0.745682	1.32764	-0.561658	0.574349		RPL35AP34
ENSG00000184995.7	0.905794	-0.746353	1.49876	-0.49798	0.618498		IFNE
ENSG00000238498.1	0.332697	-0.746379	2.99597	-0.249127	0.803262		SNORD13P1
ENSG00000236289.4	0.659192	-0.746506	2.20235	-0.338959	0.734641		GACAT3
ENSG00000234084.1	0.822299	-0.746623	1.44042	-0.518336	0.604224
ENSG00000212366.1	0.750362	-0.747434	2.98527	-0.250374	0.802298		RNU6-1246P
ENSG00000227965.1	0.150072	-0.747583	2.99805	-0.249357	0.803085
ENSG00000152192.8	0.425325	-0.747765	2.46774	-0.303016	0.761878		POU4F1
ENSG00000254480.2	0.21659	-0.747896	2.99669	-0.249574	0.802917		LINC02749
ENSG00000226493.1	0.181774	-0.74818	2.99437	-0.249862	0.802694		RPL26P27
ENSG00000286536.1	0.516783	-0.749342	2.37699	-0.315248	0.752573
ENSG00000163209.15	0.179987	-0.74954	2.99518	-0.250249	0.802395		SPRR3
ENSG00000211879.1	0.203919	-0.749631	2.99526	-0.250272	0.802377		TRAJ10
ENSG00000235156.5	0.139489	-0.749751	2.99664	-0.250197	0.802435		TMEM30CP
ENSG00000250126.1	0.25789	-0.750349	2.99346	-0.250663	0.802075
ENSG00000256417.1	0.644373	-0.750396	2.98261	-0.25159	0.801358
ENSG00000170956.17	0.184035	-0.750816	2.99494	-0.250694	0.80205		CEACAM3
ENSG00000254233.1	0.637064	-0.750964	1.91205	-0.392753	0.694502		LINC02365
ENSG00000287935.1	0.505931	-0.751119	1.56737	-0.479224	0.631779
ENSG00000284652.1	0.934992	-0.75113	1.218	-0.616691	0.537438
ENSG00000257838.5	0.889787	-0.751138	2.49424	-0.30115	0.7633		OTOAP1
ENSG00000260500.1	0.435308	-0.751843	2.98001	-0.252295	0.800813
ENSG00000237424.1	0.361018	-0.753329	2.22328	-0.338837	0.734733		FOXD2-AS1
ENSG00000284512.1	0.323031	-0.753346	2.67718	-0.281395	0.778408
ENSG00000176040.13	0.835965	-0.753492	1.44117	-0.522835	0.601089		TMPRSS7
ENSG00000242807.1	0.308726	-0.753919	2.98673	-0.252422	0.800715		RPL26P31
ENSG00000171724.3	0.406422	-0.75407	2.98698	-0.252453	0.800691		VAT1L
ENSG00000275379.2	0.212921	-0.754087	2.9929	-0.251958	0.801073		H3C11
ENSG00000112038.18	0.225981	-0.754523	2.99496	-0.251931	0.801095		OPRM1
ENSG00000198842.10	0.125269	-0.754576	2.99687	-0.251788	0.801205		STYXL2
ENSG00000286895.1	0.232984	-0.755001	2.98955	-0.252546	0.800619
ENSG00000169314.15	0.23087	-0.755105	2.99516	-0.252109	0.800957		C22orf15
ENSG00000271029.1	0.305753	-0.755396	2.99289	-0.252397	0.800734
ENSG00000103832.10	0.190157	-0.755479	2.99076	-0.252604	0.800574		GOLGA8UP
ENSG00000170439.7	0.469383	-0.755707	2.10171	-0.359567	0.719171		METTL7B
ENSG00000255221.4	0.25805	-0.755838	2.99068	-0.252731	0.800476		CARD17
ENSG00000242288.9	0.386058	-0.755846	2.98075	-0.253575	0.799824		BMS1P4-AGAP5
ENSG00000201772.1	0.308556	-0.755902	2.99556	-0.252341	0.800778		SNORA5C
ENSG00000107018.8	0.685039	-0.756707	1.42736	-0.530143	0.596013		RLN1
ENSG00000267827.5	0.165417	-0.757092	2.9954	-0.252751	0.800461
ENSG00000249500.1	0.182158	-0.757305	2.9954	-0.252823	0.800405		LINC01179
ENSG00000260019.2	0.658184	-0.758113	2.99123	-0.253446	0.799924		LINC01992
ENSG00000287234.1	0.667346	-0.758527	1.46083	-0.519244	0.603591
ENSG00000267136.1	0.331071	-0.758649	2.99649	-0.253179	0.80013
ENSG00000270177.1	0.344715	-0.759409	2.98658	-0.254274	0.799284		PPP2CA-DT
ENSG00000204528.3	0.169306	-0.759846	2.99567	-0.253648	0.799767		PSORS1C3
ENSG00000279778.1	0.457171	-0.761363	2.0661	-0.368502	0.712499
ENSG00000287957.1	0.807932	-0.761828	1.19144	-0.63942	0.52255
ENSG00000226251.6	0.167937	-0.762118	2.99562	-0.254411	0.799178		LINC02608
ENSG00000243224.1	0.812865	-0.762175	1.68521	-0.452273	0.651072		TWF2-DT
ENSG00000267927.1	0.250771	-0.76225	2.98982	-0.254948	0.798763
ENSG00000262075.3	0.234345	-0.762583	2.9948	-0.254636	0.799005		DKFZP434A062
ENSG00000240305.1	0.380194	-0.763562	2.20276	-0.346638	0.728863
ENSG00000263969.2	0.508711	-0.764252	2.76032	-0.27687	0.78188		RN7SL678P
ENSG00000143125.6	0.285069	-0.764363	2.98944	-0.255688	0.798192		PROK1
ENSG00000243101.1	0.22339	-0.764369	2.99238	-0.255438	0.798385		RPS3P7
ENSG00000226210.3	0.314433	-0.764598	2.9928	-0.255479	0.798353		WASH8P
ENSG00000113946.4	0.263439	-0.764857	2.99301	-0.255548	0.7983		CLDN16
ENSG00000251379.1	0.535558	-0.76493	2.01101	-0.380371	0.70367
ENSG00000258430.1	0.416027	-0.766768	2.15599	-0.355645	0.722106
ENSG00000169174.11	0.485324	-0.767279	2.40725	-0.318737	0.749926		PCSK9
ENSG00000280392.1	0.278229	-0.767313	2.98949	-0.256671	0.797433
ENSG00000250442.1	0.695088	-0.767654	1.35319	-0.567293	0.570515		EIF3KP3
ENSG00000080644.16	0.611761	-0.76845	2.30115	-0.333942	0.738423		CHRNA3
ENSG00000261519.3	0.213675	-0.769673	2.9938	-0.257089	0.79711
ENSG00000207392.1	0.497117	-0.770372	1.62254	-0.474793	0.634934		SNORA20
ENSG00000196119.8	0.784213	-0.770481	1.47359	-0.52286	0.601072		OR8A1
ENSG00000272479.1	0.23645	-0.770577	2.99338	-0.257427	0.796849
ENSG00000167414.4	0.20856	-0.771635	2.99607	-0.257549	0.796755		GNG8
ENSG00000108849.8	0.278541	-0.772671	2.98965	-0.258449	0.79606		PPY
ENSG00000185847.8	0.212379	-0.772978	2.99633	-0.257975	0.796426		LINC01405
ENSG00000160396.9	0.533991	-0.773125	1.62439	-0.475947	0.634112		HIPK4
ENSG00000172995.17	0.428675	-0.773221	2.16139	-0.357743	0.720536		ARPP21
ENSG00000257037.1	0.401676	-0.774861	2.98374	-0.259695	0.795099		RARS1P1
ENSG00000277548.1	0.601403	-0.775092	1.56833	-0.494214	0.621155
ENSG00000275662.1	0.278562	-0.775151	2.99244	-0.259037	0.795607		SNORD112
ENSG00000287552.1	0.331119	-0.775196	2.98732	-0.259495	0.795253
ENSG00000236364.4	0.698559	-0.775339	1.69945	-0.45623	0.648225
ENSG00000249815.2	0.357669	-0.775399	2.98821	-0.259486	0.79526
ENSG00000255282.6	0.341339	-0.775675	2.98785	-0.25961	0.795164		WTAPP1
ENSG00000266852.2	0.168245	-0.775724	2.99407	-0.259087	0.795568		MIR4482
ENSG00000261404.7	0.305892	-0.775735	2.98699	-0.259704	0.795092		PSMD7-DT
ENSG00000256862.3	0.803307	-0.776034	1.87083	-0.414808	0.678282		PARP11-AS1
ENSG00000233080.3	0.249327	-0.776331	2.99137	-0.259523	0.795232		LINC01399
ENSG00000259288.7	0.396274	-0.776585	2.98349	-0.260294	0.794637		BUB1B-PAK6
ENSG00000278356.1	0.491245	-0.776595	1.81533	-0.427798	0.668798
ENSG00000286809.1	0.236436	-0.777592	2.99219	-0.259874	0.794961
ENSG00000263586.1	0.524696	-0.777676	1.44437	-0.53842	0.590287		HID1-AS1
ENSG00000230749.5	0.272756	-0.777733	2.99464	-0.259708	0.795089		MEIS1-AS2
ENSG00000161652.12	0.525753	-0.778033	2.98805	-0.260382	0.794569		IZUMO2
ENSG00000267388.1	0.65165	-0.778257	1.45062	-0.536499	0.591614
ENSG00000270031.1	0.477357	-0.778332	1.8038	-0.431496	0.666108
ENSG00000146221.10	0.571637	-0.779487	2.06978	-0.376604	0.706468		TCTE1
ENSG00000180383.4	0.642064	-0.780024	1.93474	-0.403168	0.686825		DEFB124
ENSG00000261822.1	0.287546	-0.780272	2.99632	-0.26041	0.794547
ENSG00000207287.1	0.59994	-0.781265	2.98069	-0.262109	0.793237		RNU6-1274P
ENSG00000239921.6	0.456734	-0.781753	2.46921	-0.316601	0.751546		LINC01471
ENSG00000286954.1	0.913437	-0.781759	1.60036	-0.48849	0.625203
ENSG00000234506.5	0.356249	-0.782432	2.98091	-0.262481	0.79295		LINC01506
ENSG00000244040.7	0.659382	-0.783311	1.76868	-0.442878	0.657854		IL12A-AS1
ENSG00000201623.1	0.693935	-0.783687	1.49727	-0.52341	0.600689		RNU6-923P
ENSG00000251014.1	0.248748	-0.783754	2.992	-0.26195	0.79336
ENSG00000225075.1	0.33205	-0.783811	2.98872	-0.262256	0.793124
ENSG00000008197.5	0.24625	-0.784662	2.99505	-0.261987	0.793332		TFAP2D
ENSG00000215861.6	0.360384	-0.78491	2.98432	-0.263011	0.792542
ENSG00000273828.2	0.496506	-0.784983	2.08691	-0.376145	0.706809
ENSG00000235142.10	0.595833	-0.78548	1.9294	-0.407112	0.683926		LINC02532
ENSG00000229230.3	0.237928	-0.785921	2.99276	-0.262608	0.792853		MT1P3
ENSG00000138100.14	0.320611	-0.786333	2.99415	-0.262623	0.792841		TRIM54
ENSG00000106304.16	0.364702	-0.786566	2.99598	-0.26254	0.792905		SPAM1
ENSG00000286039.1	0.710772	-0.786627	1.25068	-0.628961	0.529375
ENSG00000273551.1	0.510341	-0.786794	2.84312	-0.276736	0.781983
ENSG00000259569.2	0.41842	-0.786814	2.94659	-0.267025	0.78945
ENSG00000185860.13	0.105212	-0.789924	3.00062	-0.263254	0.792355		CCDC190
ENSG00000199832.1	0.105212	-0.789924	3.00062	-0.263254	0.792355		Y_RNA
ENSG00000206805.1	0.105212	-0.789924	3.00062	-0.263254	0.792355		Y_RNA
ENSG00000207173.1	0.105212	-0.789924	3.00062	-0.263254	0.792355		Y_RNA
ENSG00000214391.3	0.105212	-0.789924	3.00062	-0.263254	0.792355		TUBAP2
ENSG00000226855.1	0.105212	-0.789924	3.00062	-0.263254	0.792355		RPSAP17
ENSG00000227835.8	0.105212	-0.789924	3.00062	-0.263254	0.792355		CARM1P1
ENSG00000229630.1	0.105212	-0.789924	3.00062	-0.263254	0.792355		LINC01264
ENSG00000243312.3	0.105212	-0.789924	3.00062	-0.263254	0.792355
ENSG00000260496.3	0.105212	-0.789924	3.00062	-0.263254	0.792355
ENSG00000261014.2	0.105212	-0.789924	3.00062	-0.263254	0.792355		LINC02165
ENSG00000265948.1	0.105212	-0.789924	3.00062	-0.263254	0.792355
ENSG00000272533.1	0.105212	-0.789924	3.00062	-0.263254	0.792355		SNORA28
ENSG00000278863.1	0.105212	-0.789924	3.00062	-0.263254	0.792355
ENSG00000282916.2	0.105212	-0.789924	3.00062	-0.263254	0.792355		LINC02746
ENSG00000286142.2	0.105212	-0.789924	3.00062	-0.263254	0.792355
ENSG00000286822.1	0.105212	-0.789924	3.00062	-0.263254	0.792355
ENSG00000237642.1	0.213587	-0.790963	2.99227	-0.264335	0.791522		HMGB3P5
ENSG00000250686.2	0.37287	-0.791204	2.98746	-0.264842	0.791131		KHDRBS2-OT1
ENSG00000231534.1	0.171731	-0.792701	2.9991	-0.264313	0.791539		FBXO36-IT1
ENSG00000277010.1	0.920376	-0.793073	1.33782	-0.59281	0.553308
ENSG00000215595.2	0.770619	-0.793299	1.41869	-0.559175	0.576042		C20orf202
ENSG00000231531.5	0.135737	-0.793345	2.99934	-0.264507	0.791389		HINT1P1
ENSG00000265260.2	0.522501	-0.793509	1.78085	-0.445578	0.655902		RN7SL74P
ENSG00000219391.1	0.15298	-0.793754	2.99936	-0.264641	0.791286
ENSG00000267088.1	0.368338	-0.794053	2.59936	-0.305481	0.76
ENSG00000235121.1	0.590902	-0.794329	2.32718	-0.341326	0.732858
ENSG00000114349.10	0.122038	-0.794785	3.0009	-0.264849	0.791126		GNAT1
ENSG00000163810.12	0.122038	-0.794785	3.0009	-0.264849	0.791126		TGM4
ENSG00000180861.9	0.122038	-0.794785	3.0009	-0.264849	0.791126		LINC01559
ENSG00000230852.2	0.122038	-0.794785	3.0009	-0.264849	0.791126		LINC02857
ENSG00000255111.1	0.122038	-0.794785	3.0009	-0.264849	0.791126
ENSG00000259077.1	0.122038	-0.794785	3.0009	-0.264849	0.791126
ENSG00000271609.1	0.122038	-0.794785	3.0009	-0.264849	0.791126
ENSG00000226167.1	0.106884	-0.794833	3.0009	-0.264865	0.791114		AP4B1-AS1
ENSG00000270880.1	0.106884	-0.794833	3.0009	-0.264865	0.791114
ENSG00000213642.3	0.104158	-0.795146	3.00092	-0.264968	0.791034
ENSG00000220891.1	0.104158	-0.795146	3.00092	-0.264968	0.791034
ENSG00000238078.1	0.104158	-0.795146	3.00092	-0.264968	0.791034		LINC01352
ENSG00000182366.11	0.124127	-0.795297	3.00092	-0.265018	0.790996		FAM87A
ENSG00000182676.5	0.124127	-0.795297	3.00092	-0.265018	0.790996		PPP1R27
ENSG00000187658.7	0.124127	-0.795297	3.00092	-0.265018	0.790996		C5orf52
ENSG00000197584.12	0.124127	-0.795297	3.00092	-0.265018	0.790996		KCNMB2
ENSG00000212303.1	0.124127	-0.795297	3.00092	-0.265018	0.790996		RNU6-1154P
ENSG00000225751.2	0.124127	-0.795297	3.00092	-0.265018	0.790996
ENSG00000230452.1	0.124127	-0.795297	3.00092	-0.265018	0.790996		LINC01381
ENSG00000234880.1	0.124127	-0.795297	3.00092	-0.265018	0.790996		LINC00163
ENSG00000249237.5	0.124127	-0.795297	3.00092	-0.265018	0.790996
ENSG00000250390.2	0.124127	-0.795297	3.00092	-0.265018	0.790996
ENSG00000250819.2	0.124127	-0.795297	3.00092	-0.265018	0.790996		LINC02493
ENSG00000279541.1	0.124127	-0.795297	3.00092	-0.265018	0.790996
ENSG00000272564.1	0.845873	-0.796234	1.293	-0.615804	0.538024
ENSG00000272542.1	0.492792	-0.796483	2.37668	-0.335124	0.737532
ENSG00000268518.1	0.501392	-0.79676	2.08694	-0.381784	0.702621
ENSG00000228110.4	0.654158	-0.796972	1.24293	-0.641205	0.52139		ST13P19
ENSG00000207200.1	0.274138	-0.797498	2.98898	-0.266813	0.789613		RNU6-45P
ENSG00000221300.1	0.182053	-0.797854	2.99621	-0.266288	0.790017
ENSG00000234471.1	0.182053	-0.797854	2.99621	-0.266288	0.790017
ENSG00000285790.1	0.223635	-0.797893	2.9938	-0.266515	0.789843
ENSG00000233406.5	0.297591	-0.797908	2.98788	-0.267048	0.789432
ENSG00000229672.3	0.327405	-0.798485	2.98587	-0.267421	0.789145
ENSG00000137218.10	0.858135	-0.798697	1.29485	-0.616824	0.537351		FRS3
ENSG00000120088.15	0.109906	-0.79965	3.00115	-0.266448	0.789894		CRHR1
ENSG00000176566.5	0.109906	-0.79965	3.00115	-0.266448	0.789894		DCAF4L2
ENSG00000185631.7	0.109906	-0.79965	3.00115	-0.266448	0.789894		RPL14P6
ENSG00000188324.4	0.109906	-0.79965	3.00115	-0.266448	0.789894		OR6C6
ENSG00000197849.7	0.109906	-0.79965	3.00115	-0.266448	0.789894		OR8G1
ENSG00000206814.1	0.109906	-0.79965	3.00115	-0.266448	0.789894		Y_RNA
ENSG00000212392.1	0.109906	-0.79965	3.00115	-0.266448	0.789894		Y_RNA
ENSG00000218577.1	0.109906	-0.79965	3.00115	-0.266448	0.789894
ENSG00000226483.2	0.109906	-0.79965	3.00115	-0.266448	0.789894
ENSG00000226617.1	0.109906	-0.79965	3.00115	-0.266448	0.789894		RPL21P110
ENSG00000250125.4	0.109906	-0.79965	3.00115	-0.266448	0.789894		LINC02232
ENSG00000260070.1	0.109906	-0.79965	3.00115	-0.266448	0.789894
ENSG00000286059.1	0.109906	-0.79965	3.00115	-0.266448	0.789894
ENSG00000248703.2	0.281501	-0.800161	2.99706	-0.266982	0.789483		LINC02415
ENSG00000233063.2	0.183984	-0.800204	2.99844	-0.266873	0.789567		SAR1AP4
ENSG00000274414.1	0.19954	-0.800246	2.99093	-0.267557	0.78904
ENSG00000232118.2	0.835721	-0.800246	1.60306	-0.499199	0.617639		BACH1-AS1
ENSG00000249896.2	0.376045	-0.800591	2.55574	-0.313253	0.754089		JAKMIP1-DT
ENSG00000264058.2	0.175848	-0.800776	2.9962	-0.267264	0.789266
ENSG00000236397.3	0.204533	-0.801094	2.99097	-0.267838	0.788824		DDX11L2
ENSG00000258695.2	0.130281	-0.801397	2.99588	-0.2675	0.789084
ENSG00000243144.7	0.119669	-0.801677	2.9959	-0.267591	0.789014
ENSG00000285560.1	0.132832	-0.801785	2.99589	-0.267628	0.788986
ENSG00000231902.2	0.158581	-0.801801	2.9959	-0.267633	0.788982
ENSG00000236290.1	0.272836	-0.801856	2.99155	-0.26804	0.788669		EEF1GP7
ENSG00000258385.1	0.136426	-0.801959	2.99909	-0.267401	0.789161
ENSG00000114455.13	0.278157	-0.802027	2.99726	-0.267587	0.789017		HHLA2
ENSG00000266602.2	0.387371	-0.80206	2.55654	-0.313729	0.753727
ENSG00000206887.1	0.0735669	-0.802602	3.00085	-0.267458	0.789116		RNU6-1008P
ENSG00000206992.1	0.0735669	-0.802602	3.00085	-0.267458	0.789116		RNU6-574P
ENSG00000214846.4	0.0735669	-0.802602	3.00085	-0.267458	0.789116
ENSG00000215283.3	0.0735669	-0.802602	3.00085	-0.267458	0.789116		HMGB3P24
ENSG00000216811.2	0.0735669	-0.802602	3.00085	-0.267458	0.789116
ENSG00000223062.1	0.0735669	-0.802602	3.00085	-0.267458	0.789116		RNU6-1245P
ENSG00000225297.1	0.0735669	-0.802602	3.00085	-0.267458	0.789116
ENSG00000225588.2	0.0735669	-0.802602	3.00085	-0.267458	0.789116
ENSG00000243433.1	0.0735669	-0.802602	3.00085	-0.267458	0.789116
ENSG00000257746.2	0.0735669	-0.802602	3.00085	-0.267458	0.789116
ENSG00000269945.1	0.0735669	-0.802602	3.00085	-0.267458	0.789116
ENSG00000279762.3	0.0735669	-0.802602	3.00085	-0.267458	0.789116
ENSG00000235218.2	0.058413	-0.802646	3.00085	-0.267473	0.789105		DNAJC17P1
ENSG00000257137.7	0.058413	-0.802646	3.00085	-0.267473	0.789105		LINC02874
ENSG00000286361.1	0.058413	-0.802646	3.00085	-0.267473	0.789105
ENSG00000287767.1	0.058413	-0.802646	3.00085	-0.267473	0.789105
ENSG00000172350.10	0.055687	-0.802931	3.00087	-0.267566	0.789033		ABCG4
ENSG00000228550.1	0.055687	-0.802931	3.00087	-0.267566	0.789033
ENSG00000237661.1	0.055687	-0.802931	3.00087	-0.267566	0.789033		TNIP2P1
ENSG00000254670.1	0.055687	-0.802931	3.00087	-0.267566	0.789033		RASSF10-DT
ENSG00000285857.1	0.055687	-0.802931	3.00087	-0.267566	0.789033
ENSG00000285878.1	0.055687	-0.802931	3.00087	-0.267566	0.789033
ENSG00000287282.1	0.055687	-0.802931	3.00087	-0.267566	0.789033
ENSG00000172519.10	0.0756559	-0.803068	3.00087	-0.267611	0.788998		OR10H5
ENSG00000182545.6	0.0756559	-0.803068	3.00087	-0.267611	0.788998		RNASE10
ENSG00000228679.1	0.0756559	-0.803068	3.00087	-0.267611	0.788998
ENSG00000228819.1	0.0756559	-0.803068	3.00087	-0.267611	0.788998		AGKP2
ENSG00000236538.1	0.0756559	-0.803068	3.00087	-0.267611	0.788998		ZNF863P
ENSG00000248578.1	0.0756559	-0.803068	3.00087	-0.267611	0.788998		NPM1P21
ENSG00000248998.2	0.0756559	-0.803068	3.00087	-0.267611	0.788998		EFL1P2
ENSG00000254060.1	0.0756559	-0.803068	3.00087	-0.267611	0.788998
ENSG00000263609.2	0.0756559	-0.803068	3.00087	-0.267611	0.788998		LINC02002
ENSG00000265038.1	0.0756559	-0.803068	3.00087	-0.267611	0.788998		PMM2P1
ENSG00000286949.1	0.0756559	-0.803068	3.00087	-0.267611	0.788998
ENSG00000177938.5	0.200968	-0.803229	2.99651	-0.268055	0.788657		CAPZA3
ENSG00000206768.1	0.54571	-0.803463	2.31549	-0.346995	0.728595		Y_RNA
ENSG00000239602.1	0.17954	-0.803495	2.99641	-0.268153	0.788582		RPL35AP16
ENSG00000219992.2	0.122294	-0.803741	3.00135	-0.267793	0.788858
ENSG00000225078.2	0.122294	-0.803741	3.00135	-0.267793	0.788858
ENSG00000242908.6	0.122294	-0.803741	3.00135	-0.267793	0.788858		AADACL2-AS1
ENSG00000257390.5	0.271925	-0.804126	2.80548	-0.286627	0.774398
ENSG00000270792.6	0.553596	-0.804132	1.78219	-0.451204	0.651842
ENSG00000220237.1	0.116477	-0.804205	3.00137	-0.267946	0.788741		RPS24P12
ENSG00000226288.3	0.116477	-0.804205	3.00137	-0.267946	0.788741		OR52I2
ENSG00000287971.1	0.116477	-0.804205	3.00137	-0.267946	0.788741
ENSG00000109471.5	0.46482	-0.804931	2.39442	-0.33617	0.736743		IL2
ENSG00000278997.1	0.918961	-0.805153	1.08182	-0.744261	0.456719
ENSG00000249509.1	0.831499	-0.805189	2.98851	-0.269428	0.7876		NEUROG2-AS1
ENSG00000248781.1	0.258333	-0.805332	2.99353	-0.269024	0.787911		PSMC1P4
ENSG00000278175.4	0.167776	-0.805771	2.99873	-0.268704	0.788157		GLIDR
ENSG00000253651.1	0.152384	-0.805892	2.99614	-0.268977	0.787947		SOD1P3
ENSG00000164588.8	0.354214	-0.805967	2.60694	-0.309162	0.757198		HCN1
ENSG00000234919.1	0.273182	-0.805972	2.98989	-0.269566	0.787494		LINC01827
ENSG00000280181.1	0.495385	-0.806024	2.84287	-0.283525	0.776774
ENSG00000196341.3	0.120411	-0.806054	3.00146	-0.268554	0.788273		OR8D1
ENSG00000231056.1	0.120411	-0.806054	3.00146	-0.268554	0.788273		LINC02522
ENSG00000233633.2	0.120411	-0.806054	3.00146	-0.268554	0.788273
ENSG00000278525.1	0.120411	-0.806054	3.00146	-0.268554	0.788273		RN7SL607P
ENSG00000283698.1	0.120411	-0.806054	3.00146	-0.268554	0.788273		VINAC1P
ENSG00000253877.6	0.175407	-0.806195	2.99616	-0.269076	0.787871		LINC01608
ENSG00000260303.1	0.118445	-0.806326	2.99613	-0.269123	0.787835
ENSG00000242602.1	0.132248	-0.806339	2.99615	-0.269125	0.787834		RPL35AP13
ENSG00000139988.10	0.155774	-0.806636	2.99617	-0.269222	0.787759		RDH12
ENSG00000207991.1	0.87873	-0.806644	0.940047	-0.858089	0.390843		MIR601
ENSG00000200197.1	0.0614355	-0.80703	3.00109	-0.268913	0.787997		RNU1-21P
ENSG00000206840.1	0.0614355	-0.80703	3.00109	-0.268913	0.787997		Y_RNA
ENSG00000215009.5	0.0614355	-0.80703	3.00109	-0.268913	0.787997		ACSM4
ENSG00000219150.2	0.0614355	-0.80703	3.00109	-0.268913	0.787997
ENSG00000225708.6	0.0614355	-0.80703	3.00109	-0.268913	0.787997
ENSG00000226016.1	0.0614355	-0.80703	3.00109	-0.268913	0.787997		RPL36AP55
ENSG00000229165.1	0.0614355	-0.80703	3.00109	-0.268913	0.787997		GDI2P1
ENSG00000230298.1	0.0614355	-0.80703	3.00109	-0.268913	0.787997
ENSG00000231894.2	0.0614355	-0.80703	3.00109	-0.268913	0.787997		WDR95P
ENSG00000232028.1	0.0614355	-0.80703	3.00109	-0.268913	0.787997		PRKD3-DT
ENSG00000235251.2	0.0614355	-0.80703	3.00109	-0.268913	0.787997
ENSG00000239649.3	0.0614355	-0.80703	3.00109	-0.268913	0.787997		MYADML
ENSG00000243424.2	0.0614355	-0.80703	3.00109	-0.268913	0.787997		RN7SL107P
ENSG00000250637.2	0.0614355	-0.80703	3.00109	-0.268913	0.787997
ENSG00000252798.1	0.0614355	-0.80703	3.00109	-0.268913	0.787997
ENSG00000254752.2	0.0614355	-0.80703	3.00109	-0.268913	0.787997		OR5M2P
ENSG00000255714.1	0.0614355	-0.80703	3.00109	-0.268913	0.787997		LINC02460
ENSG00000258895.1	0.0614355	-0.80703	3.00109	-0.268913	0.787997
ENSG00000264484.2	0.0614355	-0.80703	3.00109	-0.268913	0.787997		RN7SL697P
ENSG00000269504.3	0.0614355	-0.80703	3.00109	-0.268913	0.787997
ENSG00000269776.1	0.0614355	-0.80703	3.00109	-0.268913	0.787997		DPPA5P1
ENSG00000286212.2	0.0614355	-0.80703	3.00109	-0.268913	0.787997
ENSG00000286521.1	0.0614355	-0.80703	3.00109	-0.268913	0.787997
ENSG00000286746.1	0.0614355	-0.80703	3.00109	-0.268913	0.787997
ENSG00000287044.1	0.0614355	-0.80703	3.00109	-0.268913	0.787997
ENSG00000287099.1	0.0614355	-0.80703	3.00109	-0.268913	0.787997
ENSG00000171855.7	0.0752389	-0.807042	3.00111	-0.268914	0.787996		IFNB1
ENSG00000224717.1	0.0752389	-0.807042	3.00111	-0.268914	0.787996		LEMD1-DT
ENSG00000225267.1	0.0752389	-0.807042	3.00111	-0.268914	0.787996		RPL8P2
ENSG00000250060.2	0.0752389	-0.807042	3.00111	-0.268914	0.787996
ENSG00000255367.3	0.0752389	-0.807042	3.00111	-0.268914	0.787996
ENSG00000272507.1	0.548518	-0.807135	2.00585	-0.40239	0.687397		RNU6-88P
ENSG00000186148.13	0.0725129	-0.807326	3.00113	-0.269007	0.787924
ENSG00000196859.8	0.0725129	-0.807326	3.00113	-0.269007	0.787924		KRT39
ENSG00000200871.1	0.0725129	-0.807326	3.00113	-0.269007	0.787924		RNU6-810P
ENSG00000214039.9	0.0725129	-0.807326	3.00113	-0.269007	0.787924		LINC02418
ENSG00000227590.2	0.0725129	-0.807326	3.00113	-0.269007	0.787924		ATP5MC1P5
ENSG00000232927.1	0.0725129	-0.807326	3.00113	-0.269007	0.787924		USP12PY
ENSG00000256008.3	0.0725129	-0.807326	3.00113	-0.269007	0.787924		CABP1-DT
ENSG00000260441.5	0.0725129	-0.807326	3.00113	-0.269007	0.787924
ENSG00000261760.8	0.0725129	-0.807326	3.00113	-0.269007	0.787924
ENSG00000200254.1	0.057359	-0.807369	3.00113	-0.269022	0.787913		RNU6-536P
ENSG00000235339.1	0.057359	-0.807369	3.00113	-0.269022	0.787913		GEMIN2P2
ENSG00000263316.1	0.057359	-0.807369	3.00113	-0.269022	0.787913
ENSG00000104804.8	0.0924817	-0.807463	3.00114	-0.269052	0.787889		TULP2
ENSG00000188386.8	0.0924817	-0.807463	3.00114	-0.269052	0.787889		PPP3R2
ENSG00000200959.1	0.0924817	-0.807463	3.00114	-0.269052	0.787889		SNORA74A
ENSG00000212724.3	0.0924817	-0.807463	3.00114	-0.269052	0.787889		KRTAP2-3
ENSG00000280093.1	0.0924817	-0.807463	3.00114	-0.269052	0.787889
ENSG00000226355.2	0.0773279	-0.807506	3.00114	-0.269066	0.787879
ENSG00000227947.2	0.0773279	-0.807506	3.00114	-0.269066	0.787879		LINC01738
ENSG00000286046.1	0.0773279	-0.807506	3.00114	-0.269066	0.787879
ENSG00000227877.7	0.186748	-0.807586	2.99673	-0.269489	0.787553		MRLN
ENSG00000116745.7	0.0746019	-0.80779	3.00116	-0.26916	0.787807		RPE65
ENSG00000208005.1	0.0746019	-0.80779	3.00116	-0.26916	0.787807		MIR503
ENSG00000233038.6	0.0746019	-0.80779	3.00116	-0.26916	0.787807		PTPRN2-AS1
ENSG00000234647.2	0.0746019	-0.80779	3.00116	-0.26916	0.787807
ENSG00000248227.1	0.0746019	-0.80779	3.00116	-0.26916	0.787807		LINC02513
ENSG00000255472.1	0.0746019	-0.80779	3.00116	-0.26916	0.787807
ENSG00000257879.1	0.0746019	-0.80779	3.00116	-0.26916	0.787807
ENSG00000260582.1	0.0746019	-0.80779	3.00116	-0.26916	0.787807		TPST2P1
ENSG00000275871.1	0.0746019	-0.80779	3.00116	-0.26916	0.787807
ENSG00000279306.1	0.0746019	-0.80779	3.00116	-0.26916	0.787807
ENSG00000280276.1	0.0746019	-0.80779	3.00116	-0.26916	0.787807
ENSG00000147481.17	0.327572	-0.808227	2.99289	-0.270049	0.787122		SNTG1
ENSG00000237325.3	0.49038	-0.808831	1.79365	-0.450942	0.652031
ENSG00000213399.3	0.398574	-0.809356	2.55166	-0.317189	0.7511		RPS2P17
ENSG00000214641.3	0.125102	-0.809841	3.00163	-0.2698	0.787314
ENSG00000225194.3	0.125102	-0.809841	3.00163	-0.2698	0.787314		LINC00092
ENSG00000232463.1	0.125102	-0.809841	3.00163	-0.2698	0.787314
ENSG00000232612.1	0.231234	-0.810192	2.99532	-0.270486	0.786786		RPL31P35
ENSG00000197882.3	0.0738226	-0.810756	3.00127	-0.270137	0.787055		OR7E13P
ENSG00000207712.1	0.0738226	-0.810756	3.00127	-0.270137	0.787055		MIR627
ENSG00000213400.3	0.0738226	-0.810756	3.00127	-0.270137	0.787055		RPL12P18
ENSG00000214362.2	0.0738226	-0.810756	3.00127	-0.270137	0.787055		RPS3AP36
ENSG00000232754.1	0.0738226	-0.810756	3.00127	-0.270137	0.787055
ENSG00000232943.1	0.0738226	-0.810756	3.00127	-0.270137	0.787055		GGCTP2
ENSG00000234889.2	0.0738226	-0.810756	3.00127	-0.270137	0.787055		KPNB1P1
ENSG00000238158.6	0.0738226	-0.810756	3.00127	-0.270137	0.787055
ENSG00000251763.1	0.0738226	-0.810756	3.00127	-0.270137	0.787055		RNU6-470P
ENSG00000284723.2	0.0738226	-0.810756	3.00127	-0.270137	0.787055		OR8S1
ENSG00000257058.1	0.478956	-0.811057	2.08862	-0.388321	0.697778
ENSG00000236297.1	0.281318	-0.811093	2.99112	-0.271166	0.786263		EEF1A1P23
ENSG00000280160.1	0.179077	-0.81112	2.99837	-0.270521	0.78676
ENSG00000185306.13	0.0680062	-0.811179	3.00129	-0.270276	0.786948		C12orf56
ENSG00000187021.15	0.0680062	-0.811179	3.00129	-0.270276	0.786948		PNLIPRP1
ENSG00000215512.9	0.0680062	-0.811179	3.00129	-0.270276	0.786948
ENSG00000229862.5	0.0680062	-0.811179	3.00129	-0.270276	0.786948		EEF1A1-AS1
ENSG00000237212.2	0.0680062	-0.811179	3.00129	-0.270276	0.786948
ENSG00000254873.1	0.0680062	-0.811179	3.00129	-0.270276	0.786948
ENSG00000287399.1	0.0680062	-0.811179	3.00129	-0.270276	0.786948
ENSG00000228251.1	0.349063	-0.811249	2.59841	-0.312209	0.754881
ENSG00000277763.1	0.222315	-0.811277	2.99364	-0.271001	0.786391
ENSG00000152430.18	0.0782613	-0.811408	3.00135	-0.270348	0.786893		BOLL
ENSG00000156575.2	0.0782613	-0.811408	3.00135	-0.270348	0.786893		PRG3
ENSG00000206721.1	0.0782613	-0.811408	3.00135	-0.270348	0.786893		Y_RNA
ENSG00000241369.6	0.0782613	-0.811408	3.00135	-0.270348	0.786893		LINC01192
ENSG00000257748.2	0.0782613	-0.811408	3.00135	-0.270348	0.786893		LINC02281
ENSG00000257949.7	0.0782613	-0.811408	3.00135	-0.270348	0.786893		TEN1
ENSG00000260518.2	0.0782613	-0.811408	3.00135	-0.270348	0.786893		BMS1P8
ENSG00000267024.1	0.0782613	-0.811408	3.00135	-0.270348	0.786893
ENSG00000280352.1	0.0782613	-0.811408	3.00135	-0.270348	0.786893
ENSG00000286253.1	0.0782613	-0.811408	3.00135	-0.270348	0.786893
ENSG00000287498.1	0.0782613	-0.811408	3.00135	-0.270348	0.786893
ENSG00000118017.4	0.0631075	-0.811451	3.00135	-0.270362	0.786882		A4GNT
ENSG00000199132.1	0.0631075	-0.811451	3.00135	-0.270362	0.786882		MIR450A1
ENSG00000200875.1	0.0631075	-0.811451	3.00135	-0.270362	0.786882		RNU6-340P
ENSG00000228194.1	0.0631075	-0.811451	3.00135	-0.270362	0.786882
ENSG00000231199.2	0.0631075	-0.811451	3.00135	-0.270362	0.786882		MTND5P19
ENSG00000231582.2	0.0631075	-0.811451	3.00135	-0.270362	0.786882		MTND4LP21
ENSG00000252452.1	0.0631075	-0.811451	3.00135	-0.270362	0.786882		RNU6-107P
ENSG00000255269.3	0.0631075	-0.811451	3.00135	-0.270362	0.786882		LINC02710
ENSG00000272023.1	0.0631075	-0.811451	3.00135	-0.270362	0.786882		AFF4-DT
ENSG00000286393.1	0.0631075	-0.811451	3.00135	-0.270362	0.786882
ENSG00000267147.2	0.205341	-0.81153	2.99236	-0.271201	0.786237		LINC01842
ENSG00000271901.2	0.19632	-0.811566	2.99839	-0.270667	0.786647
ENSG00000171956.7	0.153959	-0.811643	3.00037	-0.270515	0.786764		FOXB1
ENSG00000221227.1	0.0603815	-0.811734	3.00137	-0.270454	0.786811		MIR1305
ENSG00000224598.1	0.0603815	-0.811734	3.00137	-0.270454	0.786811		RPS5P2
ENSG00000228802.1	0.0603815	-0.811734	3.00137	-0.270454	0.786811
ENSG00000229463.2	0.0603815	-0.811734	3.00137	-0.270454	0.786811		LYST-AS1
ENSG00000229687.2	0.0603815	-0.811734	3.00137	-0.270454	0.786811
ENSG00000232168.2	0.0603815	-0.811734	3.00137	-0.270454	0.786811		P2RY10BP
ENSG00000238109.1	0.0603815	-0.811734	3.00137	-0.270454	0.786811		RNF14P3
ENSG00000239615.1	0.0603815	-0.811734	3.00137	-0.270454	0.786811
ENSG00000243799.1	0.0603815	-0.811734	3.00137	-0.270454	0.786811		PEX5L-AS1
ENSG00000250327.1	0.0603815	-0.811734	3.00137	-0.270454	0.786811		RPSAP70
ENSG00000250651.1	0.0603815	-0.811734	3.00137	-0.270454	0.786811		PABPC1P7
ENSG00000258112.1	0.0603815	-0.811734	3.00137	-0.270454	0.786811		CCNG2P1
ENSG00000259600.2	0.0603815	-0.811734	3.00137	-0.270454	0.786811
ENSG00000260601.1	0.0603815	-0.811734	3.00137	-0.270454	0.786811
ENSG00000263642.1	0.0603815	-0.811734	3.00137	-0.270454	0.786811		MIR4802
ENSG00000101892.12	0.0803504	-0.81187	3.00138	-0.270499	0.786776		ATP1B4
ENSG00000211699.2	0.0803504	-0.81187	3.00138	-0.270499	0.786776		TRGV3
ENSG00000214338.10	0.0803504	-0.81187	3.00138	-0.270499	0.786776		SOGA3
ENSG00000236494.2	0.0803504	-0.81187	3.00138	-0.270499	0.786776
ENSG00000242140.1	0.0803504	-0.81187	3.00138	-0.270499	0.786776
ENSG00000244335.3	0.0803504	-0.81187	3.00138	-0.270499	0.786776		RN7SL687P
ENSG00000251538.7	0.0803504	-0.81187	3.00138	-0.270499	0.786776		LINC02201
ENSG00000251900.1	0.0803504	-0.81187	3.00138	-0.270499	0.786776		VTRNA2-2P
ENSG00000254321.2	0.0803504	-0.81187	3.00138	-0.270499	0.786776
ENSG00000269210.2	0.0803504	-0.81187	3.00138	-0.270499	0.786776
ENSG00000279565.1	0.0803504	-0.81187	3.00138	-0.270499	0.786776
ENSG00000285191.1	0.0803504	-0.81187	3.00138	-0.270499	0.786776
ENSG00000286441.1	0.0803504	-0.81187	3.00138	-0.270499	0.786776
ENSG00000172789.4	0.15059	-0.811957	2.99954	-0.270694	0.786626		HOXC5
ENSG00000222499.1	0.418701	-0.812046	2.99432	-0.271195	0.786241		RN7SKP177
ENSG00000259955.1	0.18791	-0.812625	2.99839	-0.27102	0.786376
ENSG00000187268.12	0.0719406	-0.812864	3.00138	-0.27083	0.786521		FAM9C
ENSG00000197674.7	0.0719406	-0.812864	3.00138	-0.27083	0.786521		OR51C1P
ENSG00000232379.1	0.0719406	-0.812864	3.00138	-0.27083	0.786521		RPL22P23
ENSG00000235885.8	0.0719406	-0.812864	3.00138	-0.27083	0.786521		LINC01828
ENSG00000249614.2	0.0719406	-0.812864	3.00138	-0.27083	0.786521		LINC02503
ENSG00000259548.1	0.0719406	-0.812864	3.00138	-0.27083	0.786521
ENSG00000274017.1	0.0719406	-0.812864	3.00138	-0.27083	0.786521		Metazoa_SRP
ENSG00000277001.1	0.0719406	-0.812864	3.00138	-0.27083	0.786521		Metazoa_SRP
ENSG00000280159.1	0.0719406	-0.812864	3.00138	-0.27083	0.786521
ENSG00000280387.1	0.0719406	-0.812864	3.00138	-0.27083	0.786521
ENSG00000285518.1	0.0719406	-0.812864	3.00138	-0.27083	0.786521
ENSG00000248491.6	0.169351	-0.812904	2.99639	-0.271295	0.786164
ENSG00000272817.1	0.169351	-0.812904	2.99639	-0.271295	0.786164
ENSG00000242405.2	0.508787	-0.813272	1.75955	-0.462205	0.643934
ENSG00000152595.16	0.252461	-0.813302	2.98933	-0.272068	0.78557		MEPE
ENSG00000236015.1	0.27491	-0.814087	2.79595	-0.291167	0.770924
ENSG00000279943.1	0.546812	-0.814123	1.56194	-0.521227	0.602209		FLJ38576
ENSG00000260014.1	0.550461	-0.814203	1.56375	-0.520672	0.602595		LSM3P5
ENSG00000240919.1	0.154211	-0.814333	3.00045	-0.271403	0.786081
ENSG00000259321.1	0.912158	-0.814367	1.2174	-0.668937	0.503536
ENSG00000228195.2	0.193501	-0.814541	3.00008	-0.271506	0.786002		RPL5P27
ENSG00000239881.1	0.154483	-0.814571	2.99658	-0.271834	0.78575		RPS27P25
ENSG00000244538.1	0.148394	-0.814735	3.00047	-0.271536	0.785979
ENSG00000158639.13	0.0906484	-0.815118	3.00154	-0.271567	0.785955		PAGE5
ENSG00000203801.8	0.0906484	-0.815118	3.00154	-0.271567	0.785955		LINC00222
ENSG00000244723.3	0.0906484	-0.815118	3.00154	-0.271567	0.785955		ASLP1
ENSG00000261478.1	0.0906484	-0.815118	3.00154	-0.271567	0.785955
ENSG00000286049.1	0.0906484	-0.815118	3.00154	-0.271567	0.785955
ENSG00000286890.1	0.0906484	-0.815118	3.00154	-0.271567	0.785955
ENSG00000212695.5	0.145602	-0.815126	2.99972	-0.271734	0.785827
ENSG00000179674.4	0.0754946	-0.815161	3.00154	-0.271581	0.785944		ARL14
ENSG00000229112.1	0.0754946	-0.815161	3.00154	-0.271581	0.785944
ENSG00000067048.17	0.0727686	-0.815443	3.00156	-0.271673	0.785873		DDX3Y
ENSG00000214457.3	0.0727686	-0.815443	3.00156	-0.271673	0.785873		RPL7P29
ENSG00000227621.1	0.0727686	-0.815443	3.00156	-0.271673	0.785873		PHBP11
ENSG00000248374.1	0.0727686	-0.815443	3.00156	-0.271673	0.785873
ENSG00000253774.1	0.0727686	-0.815443	3.00156	-0.271673	0.785873
ENSG00000260676.5	0.0727686	-0.815443	3.00156	-0.271673	0.785873		LINC01541
ENSG00000261427.6	0.0727686	-0.815443	3.00156	-0.271673	0.785873
ENSG00000268955.2	0.0727686	-0.815443	3.00156	-0.271673	0.785873
ENSG00000273682.1	0.0727686	-0.815443	3.00156	-0.271673	0.785873
ENSG00000274164.1	0.0727686	-0.815443	3.00156	-0.271673	0.785873		RNA5SP439
ENSG00000276568.1	0.0727686	-0.815443	3.00156	-0.271673	0.785873		Metazoa_SRP
ENSG00000287904.1	0.0727686	-0.815443	3.00156	-0.271673	0.785873
ENSG00000287919.1	0.0727686	-0.815443	3.00156	-0.271673	0.785873
ENSG00000178645.13	0.084832	-0.815539	3.00156	-0.271705	0.785849		C10orf53
ENSG00000231164.1	0.084832	-0.815539	3.00156	-0.271705	0.785849		RPL7P56
ENSG00000259362.2	0.084832	-0.815539	3.00156	-0.271705	0.785849
ENSG00000266401.2	0.084832	-0.815539	3.00156	-0.271705	0.785849
ENSG00000287428.1	0.084832	-0.815539	3.00156	-0.271705	0.785849
ENSG00000100314.4	0.0927375	-0.815579	3.00156	-0.271718	0.785839		CABP7
ENSG00000237593.1	0.0927375	-0.815579	3.00156	-0.271718	0.785839
ENSG00000259607.1	0.0927375	-0.815579	3.00156	-0.271718	0.785839
ENSG00000282317.1	0.0927375	-0.815579	3.00156	-0.271718	0.785839
ENSG00000285923.1	0.0927375	-0.815579	3.00156	-0.271718	0.785839
ENSG00000287789.1	0.0927375	-0.815579	3.00156	-0.271718	0.785839
ENSG00000261514.1	0.0696782	-0.815582	3.00156	-0.271719	0.785838		LINC01976
ENSG00000267448.6	0.0696782	-0.815582	3.00156	-0.271719	0.785838
ENSG00000232271.1	0.287558	-0.815671	2.99362	-0.27247	0.785261
ENSG00000243122.1	0.171096	-0.815783	2.9943	-0.272445	0.78528
ENSG00000225243.5	0.0669522	-0.815864	3.00158	-0.271812	0.785767
ENSG00000228719.1	0.0669522	-0.815864	3.00158	-0.271812	0.785767
ENSG00000268505.1	0.0869211	-0.815999	3.00158	-0.271856	0.785733
ENSG00000272592.1	0.0869211	-0.815999	3.00158	-0.271856	0.785733
ENSG00000180287.17	0.507546	-0.816098	2.40223	-0.339726	0.734063		PLD5
ENSG00000223873.1	0.187048	-0.816205	2.99913	-0.272148	0.785508		SAP18P2
ENSG00000186971.3	0.076631	-0.816321	3.00154	-0.271968	0.785647		KRTAP13-4
ENSG00000213925.3	0.076631	-0.816321	3.00154	-0.271968	0.785647		NPM1P33
ENSG00000215317.2	0.076631	-0.816321	3.00154	-0.271968	0.785647		THUMPD1P1
ENSG00000239922.2	0.076631	-0.816321	3.00154	-0.271968	0.785647
ENSG00000244414.7	0.076631	-0.816321	3.00154	-0.271968	0.785647		CFHR1
ENSG00000254987.1	0.22934	-0.816339	2.99485	-0.272581	0.785175
ENSG00000236519.1	0.801981	-0.816351	1.31849	-0.619157	0.535813		LINC01424
ENSG00000262651.1	0.173781	-0.816407	2.99669	-0.272436	0.785287
ENSG00000251887.2	0.187181	-0.816526	2.99668	-0.272477	0.785255		RNU6-760P
ENSG00000226659.1	0.138459	-0.816546	2.99976	-0.272204	0.785465		TSPAN14-AS1
ENSG00000238047.1	0.0887664	-0.817217	3.00164	-0.272257	0.785424		MTND1P30
ENSG00000286921.1	0.0887664	-0.817217	3.00164	-0.272257	0.785424
ENSG00000287933.1	0.0887664	-0.817217	3.00164	-0.272257	0.785424
ENSG00000280362.1	0.204736	-0.81726	2.99867	-0.272541	0.785206
ENSG00000185958.10	0.0736126	-0.81726	3.00164	-0.272271	0.785414		FAM186A
ENSG00000225602.5	0.0736126	-0.81726	3.00164	-0.272271	0.785414		MTOR-AS1
ENSG00000236189.2	0.0736126	-0.81726	3.00164	-0.272271	0.785414		RPL18AP15
ENSG00000276653.1	0.0736126	-0.81726	3.00164	-0.272271	0.785414		RN7SL856P
ENSG00000260100.1	0.14576	-0.817292	2.99826	-0.272588	0.78517
ENSG00000278934.1	0.944706	-0.817467	1.35173	-0.604758	0.54534
ENSG00000217746.1	0.0708866	-0.817541	3.00166	-0.272363	0.785343
ENSG00000230596.3	0.0708866	-0.817541	3.00166	-0.272363	0.785343		GPAA1P2
ENSG00000251875.1	0.0708866	-0.817541	3.00166	-0.272363	0.785343		RNU5F-2P
ENSG00000262358.1	0.0708866	-0.817541	3.00166	-0.272363	0.785343
ENSG00000263672.2	0.0708866	-0.817541	3.00166	-0.272363	0.785343		RN7SL750P
ENSG00000264735.1	0.0708866	-0.817541	3.00166	-0.272363	0.785343
ENSG00000279070.2	0.0708866	-0.817541	3.00166	-0.272363	0.785343
ENSG00000201095.1	0.0908554	-0.817677	3.00167	-0.272408	0.785309		RNU6-266P
ENSG00000201102.1	0.0908554	-0.817677	3.00167	-0.272408	0.785309		Y_RNA
ENSG00000213872.3	0.0908554	-0.817677	3.00167	-0.272408	0.785309		RPL32P11
ENSG00000231845.3	0.0908554	-0.817677	3.00167	-0.272408	0.785309		HMGB3P14
ENSG00000231947.1	0.0908554	-0.817677	3.00167	-0.272408	0.785309		MTND2P24
ENSG00000237936.1	0.0908554	-0.817677	3.00167	-0.272408	0.785309
ENSG00000242101.3	0.0908554	-0.817677	3.00167	-0.272408	0.785309		RN7SL416P
ENSG00000265078.2	0.0908554	-0.817677	3.00167	-0.272408	0.785309		RN7SL664P
ENSG00000271653.1	0.0908554	-0.817677	3.00167	-0.272408	0.785309
ENSG00000279063.1	0.0908554	-0.817677	3.00167	-0.272408	0.785309
ENSG00000284846.1	0.0908554	-0.817677	3.00167	-0.272408	0.785309
ENSG00000266313.2	0.34187	-0.817813	2.99713	-0.272866	0.784956
ENSG00000207468.1	0.824895	-0.818227	1.68476	-0.485664	0.627206		SNORA19
ENSG00000230415.1	0.465331	-0.81839	2.99026	-0.273685	0.784327		LINC01786
ENSG00000286279.1	0.30949	-0.818466	2.99195	-0.273556	0.784426
ENSG00000199879.1	0.474959	-0.818917	2.07272	-0.395093	0.692774		RNVU1-22
ENSG00000256849.1	0.886694	-0.818954	1.23032	-0.665642	0.50564		TCP1P3
ENSG00000168454.12	0.153084	-0.819001	2.99841	-0.273145	0.784742		TXNDC2
ENSG00000242029.1	0.159256	-0.819443	2.99993	-0.273154	0.784735
ENSG00000201642.1	0.0785171	-0.819495	3.00178	-0.273003	0.784851		RNU6-865P
ENSG00000207265.1	0.0785171	-0.819495	3.00178	-0.273003	0.784851		Y_RNA
ENSG00000207609.3	0.0785171	-0.819495	3.00178	-0.273003	0.784851		MIR491
ENSG00000234787.8	0.0785171	-0.819495	3.00178	-0.273003	0.784851		LINC00458
ENSG00000236457.1	0.0785171	-0.819495	3.00178	-0.273003	0.784851
ENSG00000238241.2	0.0785171	-0.819495	3.00178	-0.273003	0.784851		CCR12P
ENSG00000240476.1	0.0785171	-0.819495	3.00178	-0.273003	0.784851		LINC00973
ENSG00000240518.2	0.0785171	-0.819495	3.00178	-0.273003	0.784851
ENSG00000253946.1	0.0785171	-0.819495	3.00178	-0.273003	0.784851
ENSG00000273294.1	0.0785171	-0.819495	3.00178	-0.273003	0.784851		C1QTNF3-AMACR
ENSG00000284743.1	0.0785171	-0.819495	3.00178	-0.273003	0.784851
ENSG00000073754.6	0.0727007	-0.819914	3.0018	-0.273141	0.784745		CD5L
ENSG00000187533.14	0.0727007	-0.819914	3.0018	-0.273141	0.784745		PRR27
ENSG00000249693.3	0.0727007	-0.819914	3.0018	-0.273141	0.784745		THEGL
ENSG00000253858.1	0.0727007	-0.819914	3.0018	-0.273141	0.784745
ENSG00000257548.1	0.0727007	-0.819914	3.0018	-0.273141	0.784745
ENSG00000260624.2	0.0727007	-0.819914	3.0018	-0.273141	0.784745
ENSG00000270066.3	0.0727007	-0.819914	3.0018	-0.273141	0.784745
ENSG00000228022.6	0.172691	-0.819951	2.99685	-0.273604	0.784389		HCG20
ENSG00000227581.2	0.278785	-0.8205	2.99566	-0.273897	0.784164		STAU2P1
ENSG00000157005.4	0.0934568	-0.820661	3.0018	-0.273389	0.784554		SST
ENSG00000186675.7	0.0934568	-0.820661	3.0018	-0.273389	0.784554		MAGEE2
ENSG00000284928.1	0.0934568	-0.820661	3.0018	-0.273389	0.784554
ENSG00000211806.2	0.158349	-0.8207	2.9969	-0.27385	0.7842		TRAV25
ENSG00000224074.3	0.158349	-0.8207	2.9969	-0.27385	0.7842		LINC00691
ENSG00000228666.1	0.0783029	-0.820703	3.0018	-0.273403	0.784543		KRT18P1
ENSG00000267418.1	0.0783029	-0.820703	3.0018	-0.273403	0.784543		ELOCP29
ENSG00000280620.1	0.0783029	-0.820703	3.0018	-0.273403	0.784543		SCAANT1
ENSG00000221562.1	0.313999	-0.820709	2.98876	-0.274598	0.783625		RNU6ATAC10P
ENSG00000227663.1	0.075577	-0.820984	3.00182	-0.273495	0.784472		RPL7P2
ENSG00000235847.2	0.075577	-0.820984	3.00182	-0.273495	0.784472		LDHAP7
ENSG00000242828.1	0.075577	-0.820984	3.00182	-0.273495	0.784472
ENSG00000269186.3	0.075577	-0.820984	3.00182	-0.273495	0.784472		LINC01082
ENSG00000276557.1	0.075577	-0.820984	3.00182	-0.273495	0.784472		TRBV18
ENSG00000140067.6	0.0955458	-0.821119	3.00183	-0.27354	0.784438		FAM181A
ENSG00000175121.11	0.0955458	-0.821119	3.00183	-0.27354	0.784438		WFDC5
ENSG00000198099.9	0.0955458	-0.821119	3.00183	-0.27354	0.784438		ADH4
ENSG00000260490.2	0.0955458	-0.821119	3.00183	-0.27354	0.784438		MYL12BP1
ENSG00000285644.1	0.0955458	-0.821119	3.00183	-0.27354	0.784438
ENSG00000286788.1	0.0955458	-0.821119	3.00183	-0.27354	0.784438
ENSG00000286223.1	0.26499	-0.821279	2.99165	-0.274524	0.783682
ENSG00000100249.5	0.076635	-0.821586	3.00188	-0.273691	0.784322		C22orf31
ENSG00000129170.10	0.076635	-0.821586	3.00188	-0.273691	0.784322		CSRP3
ENSG00000186329.9	0.076635	-0.821586	3.00188	-0.273691	0.784322		TMEM212
ENSG00000207713.3	0.076635	-0.821586	3.00188	-0.273691	0.784322		MIR200C
ENSG00000224354.2	0.076635	-0.821586	3.00188	-0.273691	0.784322		MTND2P5
ENSG00000237479.1	0.076635	-0.821586	3.00188	-0.273691	0.784322
ENSG00000244080.3	0.076635	-0.821586	3.00188	-0.273691	0.784322		RN7SL833P
ENSG00000253675.1	0.076635	-0.821586	3.00188	-0.273691	0.784322
ENSG00000256499.2	0.076635	-0.821586	3.00188	-0.273691	0.784322		LINC02468
ENSG00000259677.1	0.076635	-0.821586	3.00188	-0.273691	0.784322
ENSG00000261272.1	0.076635	-0.821586	3.00188	-0.273691	0.784322		MUC22
ENSG00000266181.1	0.076635	-0.821586	3.00188	-0.273691	0.784322		EIF4A3P1
ENSG00000271766.1	0.076635	-0.821586	3.00188	-0.273691	0.784322
ENSG00000274845.1	0.076635	-0.821586	3.00188	-0.273691	0.784322
ENSG00000279209.1	0.076635	-0.821586	3.00188	-0.273691	0.784322
ENSG00000280155.1	0.076635	-0.821586	3.00188	-0.273691	0.784322
ENSG00000281880.2	0.076635	-0.821586	3.00188	-0.273691	0.784322		PAUPAR
ENSG00000282815.1	0.076635	-0.821586	3.00188	-0.273691	0.784322		TEX13C
ENSG00000286249.1	0.076635	-0.821586	3.00188	-0.273691	0.784322
ENSG00000286328.1	0.076635	-0.821586	3.00188	-0.273691	0.784322
ENSG00000286691.1	0.076635	-0.821586	3.00188	-0.273691	0.784322
ENSG00000285834.1	0.192605	-0.821909	2.99892	-0.274068	0.784032
ENSG00000273829.1	0.281549	-0.822052	2.99303	-0.274656	0.783581		Metazoa_SRP
ENSG00000280184.2	0.64005	-0.822402	1.17144	-0.702045	0.482651
ENSG00000261759.1	0.388128	-0.822779	2.99318	-0.274884	0.783405
ENSG00000264618.2	0.142577	-0.822799	2.99692	-0.274548	0.783664		RN7SL732P
ENSG00000286763.1	0.156265	-0.822944	2.99855	-0.274447	0.783741
ENSG00000139223.4	0.475448	-0.822966	2.91457	-0.282363	0.777665		ANP32D
ENSG00000268509.2	0.235616	-0.82311	2.99442	-0.274881	0.783408
ENSG00000242948.1	0.216539	-0.823339	2.99168	-0.27521	0.783155		EPS15P1
ENSG00000231616.9	0.2179	-0.823381	2.99215	-0.275181	0.783178
ENSG00000203620.2	0.0850878	-0.823598	3.00198	-0.274351	0.783815
ENSG00000228689.8	0.0850878	-0.823598	3.00198	-0.274351	0.783815
ENSG00000235545.1	0.0850878	-0.823598	3.00198	-0.274351	0.783815		DOCK7-DT
ENSG00000214144.3	0.136877	-0.823995	2.99867	-0.274786	0.78348
ENSG00000214925.3	0.170736	-0.824372	2.99708	-0.275058	0.783272		RPL36AP52
ENSG00000183439.9	0.705256	-0.824834	1.68579	-0.489286	0.624639		TRIM61
ENSG00000225519.1	0.0813254	-0.825017	3.00204	-0.274819	0.783455
ENSG00000237702.2	0.0813254	-0.825017	3.00204	-0.274819	0.783455		TRBV3-1
ENSG00000249297.2	0.0813254	-0.825017	3.00204	-0.274819	0.783455		LINC02174
ENSG00000285551.2	0.0813254	-0.825017	3.00204	-0.274819	0.783455		LINC02929
ENSG00000258792.4	0.0890221	-0.825266	3.00206	-0.274899	0.783393
ENSG00000267723.1	0.0890221	-0.825266	3.00206	-0.274899	0.783393
ENSG00000269653.1	0.0890221	-0.825266	3.00206	-0.274899	0.783393
ENSG00000271415.1	0.0890221	-0.825266	3.00206	-0.274899	0.783393		RPL23AP90
ENSG00000280878.1	0.0890221	-0.825266	3.00206	-0.274899	0.783393
ENSG00000287478.1	0.0890221	-0.825266	3.00206	-0.274899	0.783393
ENSG00000205301.12	0.1402	-0.825566	2.99871	-0.275307	0.78308		MGAT4D
ENSG00000230980.1	0.1402	-0.825566	2.99871	-0.275307	0.78308		RPL36AP39
ENSG00000231173.1	0.0832057	-0.825683	3.00209	-0.275037	0.783288
ENSG00000237257.1	0.0832057	-0.825683	3.00209	-0.275037	0.783288		MTND2P8
ENSG00000258177.1	0.0832057	-0.825683	3.00209	-0.275037	0.783288
ENSG00000283421.1	0.0832057	-0.825683	3.00209	-0.275037	0.783288
ENSG00000224549.1	0.159182	-0.825881	2.99876	-0.275408	0.783003
ENSG00000286755.1	0.168412	-0.825956	2.99474	-0.275802	0.7827
ENSG00000276445.1	0.420596	-0.826311	1.88008	-0.439508	0.660294
ENSG00000238110.1	0.191742	-0.826335	2.99962	-0.27548	0.782948
ENSG00000249884.8	0.434046	-0.826351	2.98246	-0.27707	0.781726		RNF103-CHMP3
ENSG00000252516.1	0.26757	-0.827517	2.99279	-0.276504	0.782161		RNA5SP82
ENSG00000267664.1	0.17518	-0.827601	2.99884	-0.275974	0.782568		RPL17P45
ENSG00000248844.6	0.462151	-0.827672	2.83566	-0.29188	0.770378		LINC02753
ENSG00000149571.12	0.602187	-0.827796	1.71255	-0.48337	0.628833		KIRREL3
ENSG00000263065.1	0.452207	-0.827922	2.47602	-0.334377	0.738095
ENSG00000224839.1	0.504676	-0.828006	2.82409	-0.293194	0.769374		RPL12P17
ENSG00000262898.3	0.222923	-0.828042	2.99384	-0.276582	0.782101
ENSG00000231609.7	0.13781	-0.828088	2.99887	-0.276133	0.782446		EHBP1-AS1
ENSG00000146090.16	0.273665	-0.828168	2.99433	-0.276578	0.782104		RASGEF1C
ENSG00000250302.3	0.505037	-0.828196	2.09141	-0.396	0.692105		LINC01618
ENSG00000225722.1	0.0937125	-0.828687	3.00223	-0.276024	0.78253		RPL24P9
ENSG00000223658.8	0.592509	-0.828989	2.29709	-0.360886	0.718185		C1GALT1C1L
ENSG00000186509.4	0.0878961	-0.829103	3.00225	-0.276161	0.782424		OR9Q1
ENSG00000199444.1	0.0878961	-0.829103	3.00225	-0.276161	0.782424		Y_RNA
ENSG00000205361.8	0.0878961	-0.829103	3.00225	-0.276161	0.782424		MT1DP
ENSG00000231888.1	0.162842	-0.829359	2.99895	-0.27655	0.782126		MTND5P15
ENSG00000269900.3	0.203752	-0.829439	2.99393	-0.277041	0.781749		RMRP
ENSG00000274466.1	0.363641	-0.829706	2.98691	-0.277781	0.781181		MIR1273H
ENSG00000265098.3	0.147866	-0.829776	2.99883	-0.2767	0.78201		MIR4510
ENSG00000285749.2	0.147866	-0.829776	2.99883	-0.2767	0.78201
ENSG00000256427.2	0.496829	-0.829874	2.40214	-0.345472	0.729739
ENSG00000283414.1	0.157289	-0.830395	2.99946	-0.276848	0.781897		U6
ENSG00000228292.1	0.0918305	-0.830764	3.00233	-0.276707	0.782005
ENSG00000229855.9	0.0918305	-0.830764	3.00233	-0.276707	0.782005
ENSG00000257790.1	0.0918305	-0.830764	3.00233	-0.276707	0.782005		EIF4A1P4
ENSG00000229505.1	0.136731	-0.831132	2.99884	-0.277151	0.781664
ENSG00000174403.16	0.5297	-0.831239	2.98731	-0.278257	0.780815		MIR1-1HG-AS1
ENSG00000258758.1	0.459161	-0.831588	1.84614	-0.450446	0.652389
ENSG00000226241.2	0.13912	-0.831687	2.999	-0.277321	0.781533
ENSG00000222293.1	0.14308	-0.831699	2.99907	-0.277319	0.781535		RNU2-36P
ENSG00000272072.1	0.928529	-0.831925	0.979265	-0.849541	0.395581
ENSG00000157111.13	0.338975	-0.831951	2.98793	-0.278438	0.780677		TMEM171
ENSG00000285244.1	0.157772	-0.832055	2.99737	-0.277595	0.781323		DINOL
ENSG00000261697.5	0.152286	-0.832467	2.99907	-0.277575	0.781338
ENSG00000221986.7	0.347422	-0.83278	2.99048	-0.278477	0.780646		MYBPHL
ENSG00000287611.1	0.198096	-0.83305	2.99945	-0.277734	0.781217
ENSG00000119125.17	0.181581	-0.833133	2.99821	-0.277877	0.781107		GDA
ENSG00000255449.1	0.191798	-0.833395	2.99271	-0.278475	0.780648
ENSG00000269986.1	0.3054	-0.833457	2.98981	-0.278766	0.780425
ENSG00000267009.6	0.80868	-0.833632	1.22988	-0.677815	0.497889
ENSG00000126337.14	0.264907	-0.834124	2.83759	-0.293955	0.768792		KRT36
ENSG00000285768.1	0.16565	-0.834711	2.99921	-0.27831	0.780774		LINC02849
ENSG00000258805.2	0.14598	-0.83505	2.99967	-0.278381	0.78072		ADIPOR1P2
ENSG00000243896.4	0.252667	-0.835307	2.99343	-0.279047	0.780209		OR2A7
ENSG00000249489.1	0.156282	-0.835392	2.99907	-0.27855	0.78059		GAPDHP70
ENSG00000280169.1	0.40059	-0.836277	2.9859	-0.280075	0.77942
ENSG00000090932.11	0.443104	-0.836676	2.98619	-0.280182	0.779338		DLL3
ENSG00000255882.1	0.183589	-0.836718	2.99518	-0.279355	0.779973
ENSG00000263343.1	0.806901	-0.837225	1.18751	-0.705023	0.480796
ENSG00000230489.1	0.273509	-0.837442	2.99192	-0.279901	0.779554		VAV3-AS1
ENSG00000239465.1	0.255824	-0.837821	2.99844	-0.279419	0.779924
ENSG00000286090.1	0.214253	-0.837839	2.99464	-0.27978	0.779646
ENSG00000228327.3	0.15537	-0.838171	2.99921	-0.279464	0.779889
ENSG00000002079.14	0.205628	-0.838265	2.9944	-0.279944	0.77952		MYH16
ENSG00000272655.2	0.790753	-0.838444	1.06802	-0.785042	0.432429
ENSG00000275465.7	0.577428	-0.8385	2.98817	-0.280606	0.779012
ENSG00000135517.9	0.412681	-0.838738	2.51998	-0.332835	0.739259		MIP
ENSG00000137463.5	0.686695	-0.839308	1.50317	-0.55836	0.576599		MGARP
ENSG00000275672.1	0.60708	-0.839312	1.53589	-0.546466	0.584745
ENSG00000222022.1	0.318996	-0.840072	2.98589	-0.281347	0.778444
ENSG00000267576.1	0.432286	-0.840203	1.85518	-0.452895	0.650624
ENSG00000286694.1	0.799412	-0.841396	2.18478	-0.385116	0.700151
ENSG00000228837.2	0.235831	-0.841885	2.99456	-0.281138	0.778604		CBX3P6
ENSG00000283005.1	0.223519	-0.84206	2.99664	-0.281001	0.77871		CDC27P3
ENSG00000196900.5	0.148571	-0.842633	2.99953	-0.280922	0.778771		TEX43
ENSG00000260088.1	0.474708	-0.843369	2.89225	-0.291596	0.770595		DDX59-AS1
ENSG00000237409.2	0.399691	-0.84337	2.99119	-0.281951	0.777981
ENSG00000201368.2	0.148841	-0.843577	2.99944	-0.281245	0.778523		U3
ENSG00000235097.1	0.146115	-0.84387	2.99945	-0.281341	0.778449		LINC00330
ENSG00000105246.6	0.314033	-0.844176	2.70029	-0.312625	0.754566		EBI3
ENSG00000178752.16	0.865343	-0.844327	1.57277	-0.536842	0.591377		ERFE
ENSG00000271751.1	0.164024	-0.844463	2.99974	-0.281512	0.778317
ENSG00000226676.1	0.1329	-0.8447	2.99836	-0.28172	0.778158		LINC02679
ENSG00000266529.1	0.960969	-0.844871	1.04833	-0.805918	0.42029		MTCYBP13
ENSG00000287788.1	0.37851	-0.845013	2.99217	-0.282407	0.777631
ENSG00000147596.4	0.150143	-0.845136	2.99839	-0.281864	0.778048		PRDM14
ENSG00000228150.1	0.863611	-0.845432	1.37883	-0.613151	0.539776
ENSG00000143355.16	0.641437	-0.84594	1.70837	-0.495174	0.620477		LHX9
ENSG00000116035.4	0.513601	-0.84832	2.35188	-0.360699	0.718325		VAX2
ENSG00000235158.1	0.917098	-0.848499	1.40611	-0.603439	0.546217
ENSG00000200706.1	0.153744	-0.848771	2.9997	-0.282952	0.777214
ENSG00000283701.1	0.176589	-0.85004	2.99973	-0.283372	0.776891		MIR555
ENSG00000243838.1	0.843262	-0.850275	1.62151	-0.524374	0.600019		PSMC1P7
ENSG00000258820.5	0.190964	-0.850369	2.99901	-0.283549	0.776756
ENSG00000255606.1	0.393485	-0.850548	2.98899	-0.28456	0.775981
ENSG00000254409.3	0.40744	-0.851614	2.95731	-0.287969	0.77337
ENSG00000279720.1	0.416134	-0.851805	2.98503	-0.285359	0.775369		SOWAHCP2
ENSG00000235248.3	0.489848	-0.851827	2.07682	-0.410159	0.681689		OR13C1P
ENSG00000259045.1	0.69523	-0.851876	1.53835	-0.553761	0.579743		MTCO1P2
ENSG00000286127.1	0.215224	-0.851955	2.99154	-0.284788	0.775806
ENSG00000233719.4	0.152733	-0.853085	2.99738	-0.28461	0.775943		GOT2P3
ENSG00000225005.1	0.142493	-0.853532	2.99878	-0.284627	0.77593
ENSG00000258907.2	0.420893	-0.854293	2.48128	-0.344296	0.730624		PSMB3P1
ENSG00000226933.1	0.219285	-0.854929	2.99521	-0.285433	0.775313		NRBF2P2
ENSG00000225671.2	0.139881	-0.855153	2.99764	-0.285276	0.775433		FCF1P6
ENSG00000250986.1	0.251962	-0.855391	2.99455	-0.285649	0.775147		LINC02600
ENSG00000253139.1	0.713234	-0.857406	1.49542	-0.573356	0.566404
ENSG00000138308.6	0.124891	-0.857565	2.99747	-0.286097	0.774804		PLA2G12B
ENSG00000229018.5	0.165136	-0.857581	2.99901	-0.285955	0.774912		PMS2P7
ENSG00000200169.1	0.249063	-0.857634	2.99437	-0.286416	0.77456		RNU5D-1
ENSG00000267938.1	0.144165	-0.858062	2.99903	-0.286113	0.774791		EIF1P6
ENSG00000221932.6	0.615533	-0.858105	2.99012	-0.28698	0.774127		HEPN1
ENSG00000267082.1	0.268187	-0.858577	2.99482	-0.286687	0.774352
ENSG00000259883.2	0.170148	-0.858689	2.99779	-0.28644	0.774541		EHD4-AS1
ENSG00000184115.17	0.348692	-0.858934	2.98906	-0.287359	0.773838
ENSG00000227375.6	0.456618	-0.859659	2.46335	-0.348979	0.727105		DLG1-AS1
ENSG00000235081.1	0.71749	-0.860115	1.08131	-0.795435	0.426361
ENSG00000130287.14	0.144985	-0.860203	2.99782	-0.286943	0.774156		NCAN
ENSG00000275453.2	0.225455	-0.860225	2.99705	-0.287024	0.774094		MIR548O2
ENSG00000260668.1	0.279516	-0.860572	2.98927	-0.287887	0.773434
ENSG00000213303.3	0.154672	-0.861207	2.99916	-0.28715	0.773998
ENSG00000187504.6	0.216228	-0.861968	2.99292	-0.288003	0.773345		RPL7P48
ENSG00000160181.9	0.141717	-0.862249	2.99774	-0.287633	0.773628		TFF2
ENSG00000235448.3	0.859694	-0.862444	1.46101	-0.590306	0.554986		LURAP1L-AS1
ENSG00000234022.1	0.143806	-0.862745	2.99777	-0.287796	0.773503
ENSG00000179921.15	0.883511	-0.86276	1.16194	-0.74252	0.457772		GPBAR1
ENSG00000224967.1	0.566751	-0.863055	1.70205	-0.507069	0.612106
ENSG00000249335.2	0.188379	-0.863059	2.99824	-0.287855	0.773458
ENSG00000201805.1	0.599586	-0.863357	2.77083	-0.311588	0.755353		RNU6-1180P
ENSG00000236780.7	0.790671	-0.863843	1.47368	-0.586183	0.557753		LINC01829
ENSG00000261734.1	0.370518	-0.863879	2.59946	-0.332331	0.73964
ENSG00000244376.3	0.368922	-0.863981	2.99437	-0.288535	0.772937		RN7SL636P
ENSG00000205858.10	0.327461	-0.864066	2.99113	-0.288876	0.772676		LRRC72
ENSG00000179168.15	0.586477	-0.864179	1.78055	-0.485343	0.627433		GGN
ENSG00000249026.2	0.755923	-0.864429	1.52003	-0.568692	0.569565		CTNNA1P1
ENSG00000254793.1	0.505785	-0.864434	2.07055	-0.417491	0.676319		FDPSP4
ENSG00000224592.5	0.376346	-0.864595	2.98835	-0.289321	0.772336		MIR3659HG
ENSG00000241449.6	0.342353	-0.865008	2.9913	-0.289174	0.772448
ENSG00000287782.1	0.318368	-0.865113	2.68858	-0.321773	0.747625
ENSG00000279960.1	0.278001	-0.865637	2.9905	-0.289462	0.772228
ENSG00000219559.1	0.266772	-0.865677	2.99307	-0.289227	0.772408
ENSG00000236180.2	0.529717	-0.865758	1.39944	-0.618647	0.536149
ENSG00000287463.1	0.251016	-0.866476	2.99305	-0.289496	0.772202
ENSG00000146013.11	0.262043	-0.866982	2.99307	-0.289664	0.772074		GFRA3
ENSG00000287261.1	0.850926	-0.867644	1.13977	-0.761247	0.44651
ENSG00000204366.4	0.15069	-0.86778	2.9981	-0.289443	0.772242		ZBTB12
ENSG00000243977.1	0.163982	-0.867954	2.9981	-0.289501	0.772198		H3P13
ENSG00000183760.11	0.143151	-0.868123	2.9982	-0.289549	0.772162		ACP7
ENSG00000253882.6	0.312849	-0.868377	2.98824	-0.290599	0.771358
ENSG00000266802.1	0.579215	-0.868601	2.2607	-0.384218	0.700817
ENSG00000260239.2	0.207546	-0.868728	2.9952	-0.29004	0.771786		LINC02533
ENSG00000215063.3	0.156749	-0.869342	2.99831	-0.289944	0.771859		RPL21P2
ENSG00000147588.7	0.522431	-0.869448	2.98831	-0.29095	0.77109		PMP2
ENSG00000228597.1	0.156733	-0.869558	2.99822	-0.290025	0.771797		MTND4P1
ENSG00000285992.1	0.115511	-0.8696	2.99782	-0.290077	0.771757
ENSG00000206645.1	0.248927	-0.870236	2.99119	-0.290933	0.771103		Y_RNA
ENSG00000213174.3	0.142716	-0.87086	2.99821	-0.29046	0.771465
ENSG00000255489.1	0.431034	-0.871294	2.99115	-0.291291	0.770829
ENSG00000231006.1	0.136157	-0.871405	2.99821	-0.290642	0.771325		RPL7P32
ENSG00000268388.6	0.136157	-0.871405	2.99821	-0.290642	0.771325		FENDRR
ENSG00000258136.2	0.22787	-0.872305	2.99168	-0.291577	0.77061
ENSG00000287783.1	0.202312	-0.872312	2.99341	-0.291411	0.770737
ENSG00000158516.12	0.140091	-0.87321	2.9983	-0.291235	0.770871		CPA2
ENSG00000233064.2	0.140091	-0.87321	2.9983	-0.291235	0.770871
ENSG00000229670.2	0.243366	-0.873431	2.99361	-0.291765	0.770466		PKP4P1
ENSG00000285646.2	0.810291	-0.874009	2.46062	-0.355199	0.722441
ENSG00000236626.1	0.167468	-0.874056	2.99855	-0.291493	0.770675		MTND5P17
ENSG00000206199.11	0.141061	-0.874113	2.9985	-0.291517	0.770656		ANKUB1
ENSG00000236988.2	0.589871	-0.874456	1.76407	-0.495703	0.620104		CTDSPL2P1
ENSG00000225099.1	0.507971	-0.874719	1.77132	-0.493822	0.621432		ATP6V1E1P1
ENSG00000204283.4	0.134425	-0.874739	2.99812	-0.291762	0.770468		LINC01973
ENSG00000233288.2	0.166001	-0.874787	2.99854	-0.291737	0.770487
ENSG00000279605.1	0.807186	-0.875491	1.43099	-0.61181	0.540664
ENSG00000205444.3	0.158403	-0.87583	2.99847	-0.292092	0.770216
ENSG00000106013.15	0.257211	-0.876061	2.9951	-0.292498	0.769906		ANKRD7
ENSG00000206915.1	0.424319	-0.876961	2.99139	-0.293162	0.769398		RNU6-439P
ENSG00000250859.1	0.307539	-0.878188	2.72201	-0.322625	0.746979		HNRNPKP1
ENSG00000250602.6	0.173217	-0.878215	2.99876	-0.29286	0.76963
ENSG00000283213.1	0.481531	-0.878291	1.84845	-0.475151	0.634679
ENSG00000270972.1	0.752538	-0.878608	1.08835	-0.807286	0.419502
ENSG00000239830.1	0.188381	-0.878749	2.99597	-0.29331	0.769285		RPS4XP22
ENSG00000255404.1	0.419926	-0.878869	2.98653	-0.294278	0.768546
ENSG00000207328.1	0.120205	-0.878934	2.99835	-0.29314	0.769415		RNU6-636P
ENSG00000239840.1	0.120205	-0.878934	2.99835	-0.29314	0.769415		RPL23AP72
ENSG00000219932.6	0.174018	-0.879589	2.99866	-0.293327	0.769272		RPL12P8
ENSG00000224039.1	0.754622	-0.879809	2.98994	-0.294257	0.768562		CDYLP1
ENSG00000244063.1	0.297229	-0.879946	2.98961	-0.294335	0.768502
ENSG00000232265.8	0.228628	-0.880056	2.99537	-0.293806	0.768906		LINC02805
ENSG00000273063.1	0.147278	-0.880827	2.99591	-0.29401	0.76875
ENSG00000261634.4	0.428041	-0.880868	2.98382	-0.295215	0.767829		PAQR5-DT
ENSG00000232439.1	0.170047	-0.88128	2.99873	-0.293884	0.768846		RPL18AP7
ENSG00000179914.5	0.763757	-0.881602	2.99307	-0.294548	0.76834		ITLN1
ENSG00000169393.9	0.118221	-0.882223	2.99836	-0.294235	0.768578		ELSPBP1
ENSG00000181418.8	0.163118	-0.882805	2.99732	-0.294531	0.768352		DDN
ENSG00000204362.6	0.163118	-0.882805	2.99732	-0.294531	0.768352		LINC02783
ENSG00000224826.1	0.163118	-0.882805	2.99732	-0.294531	0.768352		USP21P1
ENSG00000284196.3	0.360597	-0.882866	2.98689	-0.29558	0.767551
ENSG00000274330.1	0.132592	-0.882896	2.99855	-0.294441	0.768421
ENSG00000199035.2	0.26925	-0.882944	2.99273	-0.295029	0.767971		MIR103A1
ENSG00000273154.3	0.186791	-0.884703	2.99422	-0.29547	0.767635
ENSG00000248572.6	0.112336	-0.885002	2.99854	-0.295144	0.767884		EGFLAM-AS2
ENSG00000174325.6	0.920804	-0.885115	1.32563	-0.667693	0.50433		DIRC1
ENSG00000284969.1	0.181717	-0.885579	2.99627	-0.295561	0.767566
ENSG00000236238.2	0.221487	-0.885591	2.99567	-0.295624	0.767518
ENSG00000120289.12	0.166192	-0.885946	2.99621	-0.295689	0.767468		MAGEB4
ENSG00000261600.1	0.327039	-0.88626	2.98874	-0.296533	0.766823
ENSG00000203441.2	0.151671	-0.886687	2.99482	-0.296073	0.767174		LINC00449
ENSG00000229307.1	0.209958	-0.888188	2.99784	-0.296276	0.76702		LINC00459
ENSG00000266521.1	0.434255	-0.888289	2.49422	-0.356139	0.721737
ENSG00000250415.1	0.229825	-0.888551	2.99523	-0.296655	0.76673
ENSG00000198925.12	0.1385	-0.888704	2.99759	-0.296473	0.766869		ATG9A
ENSG00000238258.1	0.189135	-0.888929	2.99538	-0.296767	0.766644
ENSG00000267334.1	0.124723	-0.888951	2.99874	-0.296441	0.766893		KIF18B-DT
ENSG00000201384.1	0.161284	-0.89065	2.9977	-0.297112	0.766381
ENSG00000241313.3	0.13054	-0.89094	2.99882	-0.297097	0.766392		WWTR1-AS1
ENSG00000233987.2	0.155468	-0.891083	2.99772	-0.297254	0.766272
ENSG00000257711.2	0.157563	-0.89109	2.99363	-0.297662	0.765961
ENSG00000243711.1	0.623375	-0.891132	1.88555	-0.472612	0.63649		RPL21P116
ENSG00000272057.1	0.411393	-0.891176	2.5188	-0.353809	0.723482		ANKH-DT
ENSG00000211805.1	0.0945005	-0.891338	2.99858	-0.297254	0.766273		TRAV24
ENSG00000235627.1	0.0945005	-0.891338	2.99858	-0.297254	0.766273		SNRPFP4
ENSG00000253140.2	0.0945005	-0.891338	2.99858	-0.297254	0.766273
ENSG00000260933.1	0.0945005	-0.891338	2.99858	-0.297254	0.766273
ENSG00000261826.1	0.165053	-0.892329	2.99474	-0.297965	0.76573
ENSG00000285162.1	0.134474	-0.89273	2.9989	-0.297685	0.765943
ENSG00000224035.1	0.728984	-0.893062	1.92524	-0.46387	0.642741		SFPQP1
ENSG00000249001.5	0.55041	-0.893514	2.02452	-0.441346	0.658963
ENSG00000201988.2	0.200269	-0.893667	2.99517	-0.29837	0.765421		Y_RNA
ENSG00000239519.1	0.411392	-0.893966	2.98759	-0.299227	0.764767		CADM2-AS1
ENSG00000250325.1	0.500233	-0.893983	2.08345	-0.429087	0.66786		IGBP1P4
ENSG00000100156.11	0.274499	-0.894165	2.99586	-0.298467	0.765347		SLC16A8
ENSG00000260111.1	0.191861	-0.8959	2.99393	-0.299239	0.764757
ENSG00000185594.7	0.111326	-0.895917	2.99885	-0.298753	0.765128		SPATA8
ENSG00000259669.6	0.111326	-0.895917	2.99885	-0.298753	0.765128
ENSG00000287054.1	0.111326	-0.895917	2.99885	-0.298753	0.765128
ENSG00000148942.15	0.861709	-0.896212	1.44173	-0.621621	0.534191		SLC5A12
ENSG00000260870.1	0.162477	-0.896325	2.99673	-0.299101	0.764863		NDUFB10P1
ENSG00000177338.14	0.113415	-0.896403	2.99888	-0.298912	0.765007		LINC00469
ENSG00000199629.1	0.113415	-0.896403	2.99888	-0.298912	0.765007		RNU1-14P
ENSG00000227508.6	0.113415	-0.896403	2.99888	-0.298912	0.765007		LINC01624
ENSG00000252125.1	0.113415	-0.896403	2.99888	-0.298912	0.765007		RNU6-1299P
ENSG00000272729.1	0.113415	-0.896403	2.99888	-0.298912	0.765007
ENSG00000286397.1	0.113415	-0.896403	2.99888	-0.298912	0.765007
ENSG00000187589.8	0.160957	-0.896452	2.99509	-0.299307	0.764705		TERF1P2
ENSG00000275350.1	0.314426	-0.896815	2.99128	-0.29981	0.764322
ENSG00000234477.1	0.288536	-0.896914	2.76914	-0.323896	0.746016
ENSG00000288072.1	0.150819	-0.897079	2.99799	-0.299227	0.764767
ENSG00000247402.2	0.240141	-0.897143	2.99566	-0.299481	0.764573
ENSG00000287038.1	0.127565	-0.897156	2.9963	-0.299421	0.764619
ENSG00000169397.4	0.35794	-0.89741	2.98812	-0.300326	0.763929		RNASE3
ENSG00000232949.2	0.743077	-0.897525	1.33494	-0.672332	0.501372
ENSG00000230219.3	0.172829	-0.898353	2.99546	-0.299905	0.76425		CIBAR1P2
ENSG00000260240.4	0.230808	-0.89982	2.9917	-0.300772	0.763588		APOOP5
ENSG00000286496.1	0.207166	-0.899866	2.99606	-0.30035	0.76391
ENSG00000259804.1	0.376629	-0.90047	2.98675	-0.301488	0.763042		CTCF-DT
ENSG00000185739.13	0.253083	-0.900744	2.9902	-0.301232	0.763238		SRL
ENSG00000277047.5	0.16974	-0.901373	2.99543	-0.300916	0.763479
ENSG00000199732.1	0.133583	-0.902001	2.99952	-0.300715	0.763632		Y_RNA
ENSG00000227744.4	0.193695	-0.90207	2.9944	-0.301252	0.763222		LINC01940
ENSG00000243267.3	0.188727	-0.90308	2.99434	-0.301596	0.76296		RN7SL614P
ENSG00000254532.2	0.503496	-0.903348	2.78554	-0.324299	0.745711		ARL14EP-DT
ENSG00000254226.6	0.293893	-0.903873	2.98674	-0.302629	0.762173		LINC01933
ENSG00000229400.1	0.111582	-0.904465	2.99931	-0.301558	0.762989		CNIH3-AS1
ENSG00000231954.1	0.111582	-0.904465	2.99931	-0.301558	0.762989		MTND2P22
ENSG00000232710.1	0.101937	-0.904719	2.99939	-0.301634	0.762931
ENSG00000242595.1	0.101937	-0.904719	2.99939	-0.301634	0.762931		RPL26P26
ENSG00000265394.1	0.105766	-0.90491	2.99933	-0.301704	0.762878
ENSG00000213560.4	0.587221	-0.90554	2.31442	-0.391261	0.695605
ENSG00000227770.1	0.433219	-0.905571	2.99223	-0.302641	0.762164		RPL7P12
ENSG00000075673.12	0.416469	-0.906299	2.9886	-0.303252	0.761698		ATP12A
ENSG00000186451.2	0.486612	-0.906433	2.81005	-0.322569	0.747022		SPATA12
ENSG00000182000.9	0.1097	-0.906688	2.99942	-0.302288	0.762432		PPIAP73
ENSG00000232006.9	0.1097	-0.906688	2.99942	-0.302288	0.762432
ENSG00000271070.1	0.1097	-0.906688	2.99942	-0.302288	0.762432		GMCL1P2
ENSG00000241832.1	0.195367	-0.906699	2.99467	-0.302771	0.762065		CECR3
ENSG00000255171.7	0.171524	-0.906711	2.99697	-0.302543	0.762238		LINC01499
ENSG00000232105.1	0.122941	-0.907294	2.99925	-0.302507	0.762265		RPL32P28
ENSG00000273760.1	0.122941	-0.907294	2.99925	-0.302507	0.762265
ENSG00000257023.1	0.118763	-0.907405	2.99926	-0.302542	0.762239		ETNK1-DT
ENSG00000287193.1	0.0884556	-0.907469	2.99926	-0.302564	0.762222
ENSG00000182747.5	0.528691	-0.907489	2.37684	-0.381805	0.702606		SLC35D3
ENSG00000254811.5	0.374426	-0.907594	2.99351	-0.303187	0.761747
ENSG00000258954.1	0.590457	-0.907849	2.69915	-0.336347	0.736609
ENSG00000172179.12	0.0830036	-0.907864	2.99927	-0.302695	0.762122		PRL
ENSG00000286471.1	0.276651	-0.908832	2.99383	-0.303568	0.761457
ENSG00000215606.4	0.089806	-0.908897	2.99963	-0.303003	0.761887		KRT18P35
ENSG00000217684.2	0.089806	-0.908897	2.99963	-0.303003	0.761887		RPS3AP24
ENSG00000255008.3	0.396811	-0.909039	2.5078	-0.362485	0.71699		LINC02739
ENSG00000248636.7	0.512934	-0.909183	1.58712	-0.572852	0.566745
ENSG00000185372.4	0.167234	-0.90944	2.99969	-0.303178	0.761754		OR2V1
ENSG00000238020.1	0.131475	-0.909974	2.9997	-0.303355	0.761619		HTR3E-AS1
ENSG00000132855.5	0.11439	-0.910336	2.99959	-0.303487	0.761519		ANGPTL3
ENSG00000226010.1	0.523899	-0.910414	1.82373	-0.499205	0.617635
ENSG00000263655.1	0.324901	-0.91042	2.99338	-0.304145	0.761018
ENSG00000146809.13	0.643857	-0.91068	2.00175	-0.454942	0.649151		ASB15
ENSG00000177993.3	0.526854	-0.910716	2.37626	-0.383256	0.70153		ZNRF3-AS1
ENSG00000125900.13	0.138831	-0.910734	2.99704	-0.303878	0.761221		SIRPD
ENSG00000148408.13	0.255351	-0.910898	2.99207	-0.304437	0.760795		CACNA1B
ENSG00000141316.13	0.393757	-0.910917	2.99306	-0.304343	0.760866		SPACA3
ENSG00000286572.1	0.293237	-0.91096	2.74951	-0.331317	0.740405
ENSG00000235748.1	0.306958	-0.91104	2.98612	-0.305092	0.760296		SEPTIN14P12
ENSG00000177757.2	0.188878	-0.911157	2.99577	-0.304148	0.761015		FAM87B
ENSG00000224286.6	0.721165	-0.911274	1.69165	-0.538689	0.590102		LINC01142
ENSG00000162398.12	0.206303	-0.911653	2.99649	-0.30424	0.760945		LEXM
ENSG00000260511.1	0.117709	-0.911812	2.99954	-0.303983	0.76114
ENSG00000229275.1	0.0874016	-0.911876	2.99955	-0.304005	0.761124
ENSG00000254789.3	0.137678	-0.911941	2.99955	-0.304026	0.761108
ENSG00000272795.1	0.380801	-0.91224	2.98625	-0.30548	0.76		GAR1-DT
ENSG00000179571.10	0.159203	-0.912242	2.99486	-0.304602	0.760669		NBPF17P
ENSG00000267544.1	0.46287	-0.912415	2.08786	-0.437009	0.662104		HIKESHIP2
ENSG00000224832.2	0.102193	-0.912436	2.99981	-0.304164	0.761003		LINC01689
ENSG00000249014.2	0.102193	-0.912436	2.99981	-0.304164	0.761003		HMGN2P4
ENSG00000176230.7	0.177712	-0.913338	2.99583	-0.304869	0.760466		OR4K17
ENSG00000259563.1	0.19057	-0.913813	2.99502	-0.305111	0.760282
ENSG00000287336.1	0.309661	-0.913921	2.70148	-0.338304	0.735134
ENSG00000175535.6	0.576402	-0.914032	2.2594	-0.404546	0.685812		PNLIP
ENSG00000154611.15	0.181889	-0.914063	2.99652	-0.305041	0.760335		PSMA8
ENSG00000238901.1	0.198726	-0.914219	2.99496	-0.305252	0.760174
ENSG00000251513.2	0.339546	-0.914349	2.9884	-0.305966	0.759631		LIX1-AS1
ENSG00000251585.1	0.100311	-0.914445	2.99992	-0.304824	0.7605
ENSG00000286466.1	0.100311	-0.914445	2.99992	-0.304824	0.7605
ENSG00000286729.1	0.302994	-0.914856	2.98755	-0.306223	0.759435
ENSG00000241281.1	0.169412	-0.915056	2.99481	-0.305548	0.759949
ENSG00000223620.3	0.302398	-0.915143	2.98593	-0.306485	0.759236		RBM48P1
ENSG00000237701.1	0.275276	-0.915394	2.99259	-0.305887	0.75969		ATP5PFP1
ENSG00000234257.1	0.123458	-0.915661	2.99976	-0.305244	0.76018		SOD2P1
ENSG00000229404.6	0.09315	-0.915724	2.99977	-0.305265	0.760164		LINC00858
ENSG00000254781.1	0.09315	-0.915724	2.99977	-0.305265	0.760164		GVINP2
ENSG00000228523.1	0.283492	-0.915758	2.99457	-0.305806	0.759752		DNAJB6P4
ENSG00000270116.1	0.605083	-0.916262	1.97632	-0.46362	0.64292
ENSG00000286286.1	0.137637	-0.918017	2.9955	-0.306466	0.75925
ENSG00000205277.10	0.444922	-0.918367	2.48152	-0.370083	0.711321		MUC12
ENSG00000267216.1	0.390329	-0.918674	1.8902	-0.48602	0.626953		ZNF8-ERVK3-1
ENSG00000267337.2	0.236257	-0.918794	2.99068	-0.307219	0.758677		LINC01478
ENSG00000139767.10	0.330769	-0.918832	2.98925	-0.307379	0.758555		SRRM4
ENSG00000236536.1	0.270321	-0.919097	2.99207	-0.307178	0.758708
ENSG00000254510.2	0.129235	-0.919516	2.99709	-0.306803	0.758994
ENSG00000125084.12	0.50924	-0.919625	2.39332	-0.384247	0.700795		WNT1
ENSG00000230387.4	0.923494	-0.919646	1.53953	-0.597355	0.55027
ENSG00000201801.1	0.0997207	-0.919646	2.99997	-0.306552	0.759185		RNU5E-4P
ENSG00000237389.1	0.0942687	-0.920067	2.99998	-0.306691	0.759079
ENSG00000230401.1	0.279829	-0.920135	2.99743	-0.306975	0.758863		LINC01972
ENSG00000234181.1	0.279829	-0.920135	2.99743	-0.306975	0.758863		PIGO-AS1
ENSG00000235205.1	0.30809	-0.920329	2.9941	-0.307381	0.758554		TATDN2P3
ENSG00000184908.19	0.632202	-0.920811	2.2852	-0.402946	0.686988		CLCNKB
ENSG00000235830.2	0.103655	-0.921245	3.00005	-0.307076	0.758785		SRGAP3-AS4
ENSG00000213373.7	0.386072	-0.921482	2.99248	-0.307932	0.758134		LINC00671
ENSG00000280032.1	0.395933	-0.921544	2.98517	-0.308707	0.757544
ENSG00000241933.1	0.438565	-0.921734	1.86417	-0.494446	0.620991		DENND6A-DT
ENSG00000242705.1	0.402293	-0.921818	1.90189	-0.484685	0.6279		ICE2P2
ENSG00000279127.1	0.615437	-0.921821	2.98729	-0.308581	0.75764
ENSG00000272498.1	0.594292	-0.921843	1.52525	-0.604389	0.545585
ENSG00000104826.15	0.138141	-0.921868	3.00007	-0.307283	0.758628		LHB
ENSG00000227225.1	0.419538	-0.922236	2.47854	-0.372089	0.709827		MTND1P14
ENSG00000092345.14	0.24665	-0.922371	2.99489	-0.307982	0.758096		DAZL
ENSG00000207996.1	0.631402	-0.922828	1.74369	-0.529238	0.59664		MIR301A
ENSG00000274847.1	0.705583	-0.922999	1.69261	-0.54531	0.58554		MAFIP
ENSG00000197561.7	0.365777	-0.92322	2.99271	-0.308489	0.75771		ELANE
ENSG00000273331.1	0.407096	-0.923308	2.98899	-0.308903	0.757395		TM4SF19-DYNLT2B
ENSG00000186838.13	0.578469	-0.92343	2.26163	-0.408302	0.683052		SELENOV
ENSG00000182712.16	0.374886	-0.924286	2.57286	-0.359244	0.719413		CMC4
ENSG00000225226.2	0.250373	-0.924443	2.99407	-0.308758	0.757506		LINC01795
ENSG00000259191.2	0.108345	-0.924534	3.00022	-0.308156	0.757964
ENSG00000182759.4	0.584492	-0.924986	2.2866	-0.404525	0.685827		MAFA
ENSG00000287969.1	0.142831	-0.925154	3.00023	-0.308361	0.757807
ENSG00000272255.1	0.382615	-0.925406	2.57844	-0.358902	0.719669
ENSG00000236854.2	0.439116	-0.92571	2.98959	-0.309644	0.756832
ENSG00000274029.1	0.603759	-0.925849	2.28011	-0.406055	0.684702
ENSG00000253772.1	0.170303	-0.925982	2.99641	-0.309031	0.757298
ENSG00000219302.2	0.341548	-0.925992	2.63877	-0.350918	0.72565
ENSG00000266998.1	0.492064	-0.926128	2.44626	-0.378589	0.704993
ENSG00000229771.2	0.610365	-0.92661	2.99327	-0.309565	0.756892
ENSG00000268204.1	0.164425	-0.926733	2.99781	-0.309136	0.757218
ENSG00000234817.2	0.558954	-0.927474	2.36437	-0.392271	0.694858		ECI2-DT
ENSG00000270225.1	0.83933	-0.927613	1.19698	-0.77496	0.438363		MTCO2P22
ENSG00000224292.1	0.604198	-0.929032	1.71736	-0.540965	0.588532		PORCN-DT
ENSG00000288559.1	0.474572	-0.929298	1.63229	-0.569322	0.569138
ENSG00000249167.2	0.931285	-0.92955	1.17279	-0.792595	0.428014		SEMA6A-AS2
ENSG00000227028.6	0.290848	-0.930196	2.98756	-0.311356	0.75553		SLC8A1-AS1
ENSG00000249816.7	0.913912	-0.930357	1.40204	-0.663576	0.506962		LINC00964
ENSG00000254035.1	0.152081	-0.930792	2.9968	-0.310595	0.756108
ENSG00000226431.1	0.448923	-0.931953	2.42273	-0.38467	0.700482
ENSG00000251482.1	0.154596	-0.932574	2.99677	-0.311193	0.755654		AKIRIN2P1
ENSG00000202400.1	0.29691	-0.932918	2.99812	-0.311167	0.755673		SNORD82
ENSG00000226392.1	0.337893	-0.933313	2.99838	-0.311272	0.755594		MTATP6P21
ENSG00000236005.1	0.442111	-0.934067	2.98638	-0.312776	0.754451
ENSG00000224566.2	0.589282	-0.935026	1.54496	-0.605212	0.545038		CIAO2AP2
ENSG00000244283.1	0.310182	-0.935047	2.99822	-0.311867	0.755141		RPL23AP73
ENSG00000246541.2	0.341188	-0.935249	2.98803	-0.312998	0.754282		SMARCAD1-DT
ENSG00000251503.8	0.185225	-0.935378	2.99666	-0.31214	0.754934		CENPS-CORT
ENSG00000243414.6	0.447695	-0.935492	1.84645	-0.506644	0.612405		TICAM2
ENSG00000187855.6	0.411461	-0.935497	2.98281	-0.31363	0.753802		ASCL4
ENSG00000256103.2	0.431849	-0.935936	2.45188	-0.381722	0.702668		ATP5MFP5
ENSG00000253394.6	0.723832	-0.936401	2.98391	-0.313817	0.75366		LINC00534
ENSG00000254584.2	0.298887	-0.936915	2.99003	-0.313347	0.754017
ENSG00000225720.6	0.299169	-0.937029	2.99208	-0.31317	0.754152
ENSG00000256720.1	0.202314	-0.937378	2.99436	-0.313048	0.754244		BTG1P1
ENSG00000169469.9	0.654346	-0.938553	2.9934	-0.31354	0.75387		SPRR1B
ENSG00000242747.1	0.371182	-0.939085	2.57335	-0.364926	0.715166
ENSG00000244146.1	0.232427	-0.939525	2.99503	-0.313694	0.753753
ENSG00000231811.3	0.941142	-0.939756	2.81055	-0.334367	0.738102
ENSG00000212189.1	0.221595	-0.939827	2.99785	-0.3135	0.753901		RNU6-328P
ENSG00000206601.1	0.869075	-0.940235	1.22477	-0.767685	0.442674		RNU6-431P
ENSG00000274797.1	0.657946	-0.940276	1.90414	-0.493806	0.621443
ENSG00000174572.3	0.266359	-0.940297	2.995	-0.313956	0.753555		RPL10P2
ENSG00000233111.1	0.332997	-0.940511	2.98981	-0.314572	0.753086		RAB1C
ENSG00000286018.1	0.92468	-0.941037	1.47116	-0.639655	0.522397
ENSG00000142515.15	0.189407	-0.941709	2.99292	-0.314646	0.753031		KLK3
ENSG00000202495.1	0.132397	-0.941735	2.99786	-0.314136	0.753418		Y_RNA
ENSG00000230991.2	0.132397	-0.941735	2.99786	-0.314136	0.753418
ENSG00000222019.7	0.341286	-0.941978	2.98728	-0.31533	0.752511		URAHP
ENSG00000131015.5	0.741505	-0.943768	1.67331	-0.564014	0.572745		ULBP2
ENSG00000188508.11	0.801366	-0.944127	1.19077	-0.792873	0.427852		KRTDAP
ENSG00000259696.2	0.443547	-0.945776	1.87373	-0.504757	0.61373
ENSG00000206908.1	0.140799	-0.945792	2.99638	-0.315645	0.752272		RNU1-136P
ENSG00000171209.3	0.190324	-0.946751	2.99665	-0.315936	0.752051		CSN3
ENSG00000272769.1	0.339614	-0.946811	2.98563	-0.317123	0.751151
ENSG00000272456.1	0.526037	-0.947752	2.99516	-0.316428	0.751678
ENSG00000261786.1	0.534547	-0.94812	1.7706	-0.53548	0.592318
ENSG00000206880.1	0.216722	-0.948931	2.99507	-0.316831	0.751372		RNU6-1310P
ENSG00000227586.5	0.308949	-0.949238	2.99059	-0.317408	0.750934		RPS26P39
ENSG00000235026.6	0.435765	-0.949699	2.9914	-0.317476	0.750882		DPP10-AS1
ENSG00000189001.11	0.257591	-0.949936	2.99444	-0.317233	0.751067		SBSN
ENSG00000272810.1	0.540928	-0.950296	1.54064	-0.616821	0.537353
ENSG00000152214.14	0.271099	-0.950488	2.99115	-0.317767	0.750662		RIT2
ENSG00000250604.1	0.341096	-0.951308	2.99064	-0.318095	0.750413
ENSG00000259871.1	0.272057	-0.951454	2.99262	-0.317934	0.750535
ENSG00000199327.1	0.128682	-0.951816	2.99839	-0.317443	0.750908		RNU6-230P
ENSG00000265813.2	0.128682	-0.951816	2.99839	-0.317443	0.750908		RN7SL300P
ENSG00000230330.1	0.693379	-0.95231	1.63339	-0.583028	0.559874		HMGN2P3
ENSG00000237161.4	0.245611	-0.952931	2.99443	-0.318235	0.750307
ENSG00000270484.1	0.20459	-0.953303	2.99532	-0.318264	0.750284
ENSG00000261773.1	0.480891	-0.954147	2.46048	-0.387789	0.698172
ENSG00000164729.7	0.659151	-0.95417	2.24185	-0.425618	0.670386		SLC35G3
ENSG00000241358.1	0.251405	-0.954891	2.9935	-0.318988	0.749735
ENSG00000250966.2	0.729554	-0.954984	1.38529	-0.689376	0.490586		H3P14
ENSG00000230626.4	0.321118	-0.955047	2.99092	-0.319316	0.749487
ENSG00000226239.2	0.415887	-0.955268	2.50594	-0.381202	0.703053
ENSG00000256673.1	0.231982	-0.955537	2.99571	-0.318968	0.749751
ENSG00000178772.7	0.188305	-0.955696	2.99534	-0.31906	0.749681		CPN2
ENSG00000229719.5	0.463982	-0.956313	1.82252	-0.524721	0.599777		MIR194-2HG
ENSG00000232267.1	0.334072	-0.956354	2.67752	-0.357179	0.720958		ACTR3P2
ENSG00000270947.1	0.740831	-0.956393	2.09931	-0.455575	0.648695
ENSG00000147206.17	0.40924	-0.956454	1.89112	-0.505762	0.613024		NXF3
ENSG00000287707.1	0.925647	-0.956718	1.44634	-0.661474	0.508309
ENSG00000250723.7	0.442149	-0.956998	2.46059	-0.38893	0.697328
ENSG00000275119.1	0.312809	-0.957114	2.98787	-0.320333	0.748716
ENSG00000227045.1	0.883037	-0.959064	1.4431	-0.664587	0.506315
ENSG00000217805.2	0.383527	-0.959459	2.99673	-0.320169	0.748841
ENSG00000259000.1	0.403156	-0.95967	2.54702	-0.376782	0.706336		DOCK11P1
ENSG00000225558.1	0.260864	-0.961783	2.99178	-0.321475	0.74785		UBE2D3P2
ENSG00000237214.3	0.96108	-0.962528	0.952397	-1.01064	0.31219
ENSG00000243124.3	0.212055	-0.963095	2.99654	-0.321403	0.747905		RN7SL643P
ENSG00000249465.1	0.405409	-0.963517	2.99554	-0.321651	0.747717		RBMXP4
ENSG00000283209.1	0.812423	-0.963718	1.29549	-0.743904	0.456935
ENSG00000239731.3	0.348532	-0.964223	2.98709	-0.322796	0.74685		RN7SL825P
ENSG00000272354.1	0.716439	-0.964235	1.31579	-0.732817	0.46367
ENSG00000241696.2	0.202958	-0.965243	2.99575	-0.322204	0.747298		LINC02053
ENSG00000229414.2	0.24895	-0.965284	2.99111	-0.322718	0.746909		KCNQ1-AS1
ENSG00000229257.2	0.271486	-0.965332	2.9879	-0.32308	0.746635
ENSG00000229605.5	0.49875	-0.966973	2.99084	-0.323312	0.746459		RPL21P93
ENSG00000287091.1	0.556811	-0.967341	1.96615	-0.491997	0.622722
ENSG00000259786.7	0.175201	-0.968721	2.99614	-0.323323	0.746451		LINC02109
ENSG00000230133.2	0.273091	-0.970459	2.99326	-0.324215	0.745775		LINC01721
ENSG00000237994.1	0.349586	-0.97122	2.98955	-0.324872	0.745278
ENSG00000284188.2	0.613465	-0.971608	2.2656	-0.428852	0.668031
ENSG00000145642.12	0.675945	-0.971648	2.98836	-0.325144	0.745072		SHISAL2B
ENSG00000214313.8	0.804863	-0.972143	1.36059	-0.714501	0.474918		AZGP1P1
ENSG00000172752.14	0.590915	-0.972214	2.68055	-0.362691	0.716836		COL6A5
ENSG00000225431.1	0.885323	-0.972348	1.39212	-0.698468	0.484885		LINC01671
ENSG00000227214.2	0.374677	-0.973383	2.99588	-0.324907	0.745252		HCG15
ENSG00000285492.1	0.845094	-0.973539	2.88568	-0.337369	0.735839
ENSG00000009709.12	0.273467	-0.973903	2.98982	-0.325739	0.744622		PAX7
ENSG00000236281.1	0.38528	-0.974276	1.9078	-0.51068	0.609575		NDUFB9P2
ENSG00000276127.1	0.294618	-0.974531	2.99163	-0.325753	0.744611
ENSG00000131355.15	0.336593	-0.975782	2.9892	-0.326436	0.744095		ADGRE3
ENSG00000162761.14	0.398243	-0.976073	2.99234	-0.326191	0.74428		LMX1A
ENSG00000287559.1	0.244684	-0.976197	2.99228	-0.326239	0.744244
ENSG00000267779.7	0.204913	-0.976739	2.99624	-0.325988	0.744434		LINC01533
ENSG00000280087.1	0.486697	-0.978517	2.85917	-0.342238	0.732172
ENSG00000126861.5	0.572515	-0.978541	1.55144	-0.630729	0.528218		OMG
ENSG00000249400.1	0.341248	-0.978885	2.64238	-0.370456	0.711043		HMGB3P17
ENSG00000272236.1	0.187606	-0.979267	2.99253	-0.327237	0.743488
ENSG00000252296.2	0.15327	-0.97983	2.99651	-0.326991	0.743675
ENSG00000251412.1	0.143881	-0.980887	2.99677	-0.327315	0.74343
ENSG00000253005.1	0.344544	-0.98135	2.98995	-0.328217	0.742748		RNU6-176P
ENSG00000278338.4	0.357952	-0.981622	2.99503	-0.327751	0.7431		VWA8-AS1
ENSG00000264151.6	0.306834	-0.982971	2.99175	-0.328561	0.742487
ENSG00000176177.10	0.893226	-0.984579	2.08052	-0.473237	0.636044		ENTHD1
ENSG00000268093.1	0.374416	-0.985326	2.99516	-0.328973	0.742176
ENSG00000233420.2	0.193357	-0.985424	2.99459	-0.329068	0.742104
ENSG00000255328.1	0.425559	-0.986172	2.99372	-0.329414	0.741843
ENSG00000264994.1	0.26327	-0.986432	2.99397	-0.329473	0.741799		SNORD92
ENSG00000262728.6	0.470115	-0.986933	1.86681	-0.528674	0.597032
ENSG00000225552.1	0.78781	-0.987224	2.49792	-0.395218	0.692682		NAALADL2-AS1
ENSG00000221245.1	0.268637	-0.987781	2.98718	-0.330673	0.740891
ENSG00000235817.2	0.310168	-0.987891	2.9913	-0.330255	0.741207
ENSG00000284659.1	0.141773	-0.988672	2.99694	-0.329894	0.74148
ENSG00000272320.1	0.835245	-0.989938	1.37976	-0.717472	0.473083
ENSG00000256681.1	0.688694	-0.989968	1.68719	-0.586755	0.557368		MIX23P5
ENSG00000181656.7	0.780812	-0.990852	2.09468	-0.473033	0.63619		GPR88
ENSG00000239201.1	0.403196	-0.991336	2.18386	-0.453938	0.649874		RPL21P106
ENSG00000175497.17	0.827149	-0.991994	2.43457	-0.407462	0.683669		DPP10
ENSG00000228551.1	0.439324	-0.993214	2.13117	-0.466042	0.641185		SNRPGP9
ENSG00000255185.6	0.714657	-0.993315	1.64372	-0.60431	0.545637		PDXDC2P
ENSG00000271429.1	0.267865	-0.993537	2.991	-0.332176	0.739757		RPL17P51
ENSG00000134398.15	0.475498	-0.995402	2.98646	-0.333306	0.738904		ERN2
ENSG00000224243.2	0.398148	-0.997266	2.98848	-0.333704	0.738603		SOX1-OT
ENSG00000185915.5	0.569916	-0.998267	1.77382	-0.562778	0.573586		KLHL34
ENSG00000255965.1	0.698896	-0.998916	1.13461	-0.880404	0.37864
ENSG00000277851.2	0.377389	-0.999075	2.55663	-0.390779	0.695961		LINC02391
ENSG00000205057.6	0.931682	-0.999465	2.98861	-0.334425	0.738059		CLLU1-AS1
ENSG00000158428.4	0.402134	-0.999651	2.9841	-0.334993	0.73763		CATIP
ENSG00000280121.1	0.688535	-1.00034	1.48379	-0.674176	0.500199
ENSG00000230641.1	0.695653	-1.0013	1.48726	-0.673252	0.500787		USP12-DT
ENSG00000267260.2	0.92461	-1.00173	1.18292	-0.846835	0.397087
ENSG00000235763.1	0.643561	-1.00207	1.48883	-0.673059	0.50091		SNRPGP5
ENSG00000275665.1	0.415149	-1.0025	2.97581	-0.336884	0.736204
ENSG00000283258.2	0.237143	-1.00306	2.99401	-0.335023	0.737607
ENSG00000172410.5	0.27753	-1.00338	2.98851	-0.335747	0.737062		INSL5
ENSG00000174521.7	0.586452	-1.00369	1.95192	-0.514206	0.607108		TTC9B
ENSG00000274736.5	0.469408	-1.00417	2.42012	-0.414925	0.678197		CCL23
ENSG00000276744.1	0.89893	-1.00496	1.16115	-0.865482	0.386774
ENSG00000228702.1	0.511646	-1.00513	2.37872	-0.422548	0.672625
ENSG00000121454.6	0.163241	-1.00572	2.99839	-0.335421	0.737307		LHX4
ENSG00000287815.1	0.629007	-1.00626	1.71818	-0.585652	0.558109
ENSG00000238987.1	0.562165	-1.00637	2.32293	-0.433233	0.664845		RNU7-133P
ENSG00000180316.13	0.426535	-1.00727	2.995	-0.336317	0.736632		PNPLA1
ENSG00000103546.19	0.151312	-1.0083	2.99792	-0.336335	0.736618		SLC6A2
ENSG00000226970.2	0.260089	-1.0092	2.99371	-0.337109	0.736035		NEDD8P1
ENSG00000213279.2	0.3404	-1.00967	2.99042	-0.337636	0.735638
ENSG00000207113.1	0.273915	-1.01002	2.99373	-0.337379	0.735831		RNU6-16P
ENSG00000213307.4	0.850671	-1.01028	1.18204	-0.854688	0.392724		RPL18P11
ENSG00000127831.11	0.341981	-1.01062	2.25753	-0.447666	0.654394		VIL1
ENSG00000123496.8	0.369346	-1.01086	2.98584	-0.338552	0.734947		IL13RA2
ENSG00000274444.1	0.882443	-1.01134	1.12698	-0.897392	0.36951
ENSG00000215835.2	0.586946	-1.01139	1.57124	-0.643687	0.519778
ENSG00000253103.2	0.166955	-1.01148	2.99428	-0.337805	0.73551		LINC01609
ENSG00000261673.1	0.100883	-1.01182	2.9992	-0.337361	0.735845
ENSG00000270328.1	0.100883	-1.01182	2.9992	-0.337361	0.735845
ENSG00000279085.1	0.100883	-1.01182	2.9992	-0.337361	0.735845
ENSG00000204792.2	0.120852	-1.01194	2.99921	-0.337401	0.735815		LINC01291
ENSG00000251373.1	0.120852	-1.01194	2.99921	-0.337401	0.735815
ENSG00000268257.2	0.120852	-1.01194	2.99921	-0.337401	0.735815		AIRN
ENSG00000288001.1	0.765882	-1.01199	1.88543	-0.536743	0.591445
ENSG00000223930.7	0.876569	-1.01297	1.27257	-0.795999	0.426033
ENSG00000260830.1	0.421589	-1.01412	2.49263	-0.406848	0.68412
ENSG00000267735.1	0.145026	-1.01462	2.99805	-0.338427	0.735042
ENSG00000232716.2	0.196944	-1.01476	2.99452	-0.338872	0.734706
ENSG00000231384.1	0.238841	-1.015	2.99535	-0.33886	0.734715
ENSG00000286757.2	0.341621	-1.01519	2.99548	-0.338906	0.734681
ENSG00000271180.1	0.809574	-1.0154	1.15328	-0.880444	0.378619		COX5AP1
ENSG00000206660.1	0.254729	-1.0154	2.9896	-0.339644	0.734124		Y_RNA
ENSG00000225292.2	0.088752	-1.01575	2.99943	-0.338647	0.734875
ENSG00000232518.3	0.088752	-1.01575	2.99943	-0.338647	0.734875
ENSG00000229766.7	0.122524	-1.01579	2.99947	-0.338657	0.734868		TMX4-AS1
ENSG00000221836.4	0.108721	-1.01587	2.99944	-0.338687	0.734846		OR2A5
ENSG00000144227.5	0.119798	-1.01604	2.99948	-0.338739	0.734806		NXPH2
ENSG00000273375.1	0.571731	-1.01638	1.55503	-0.653606	0.513365
ENSG00000279377.1	0.424507	-1.0169	2.47119	-0.411504	0.680703
ENSG00000250475.1	0.793525	-1.01696	2.98294	-0.340924	0.733161
ENSG00000184261.5	0.448274	-1.01744	1.84369	-0.55185	0.581051		KCNK12
ENSG00000270330.1	0.196164	-1.01754	2.99464	-0.339789	0.734016
ENSG00000253915.1	0.193318	-1.01852	2.99474	-0.340102	0.73378		MAPRE1P1
ENSG00000241640.2	0.323858	-1.01882	2.99157	-0.340564	0.733432
ENSG00000205325.3	0.119019	-1.01882	2.9996	-0.339653	0.734118
ENSG00000259697.2	0.119019	-1.01882	2.9996	-0.339653	0.734118
ENSG00000280397.1	0.119019	-1.01882	2.9996	-0.339653	0.734118
ENSG00000225381.2	0.150408	-1.01887	2.99972	-0.339655	0.734116		RPS5P7
ENSG00000235084.3	0.135255	-1.01891	2.99972	-0.339668	0.734106		CHCHD2P6
ENSG00000260281.6	0.101139	-1.01911	2.99961	-0.339747	0.734047		ITFG1-AS1
ENSG00000288066.1	0.101139	-1.01911	2.99961	-0.339747	0.734047
ENSG00000254425.1	0.121108	-1.01923	2.99962	-0.339786	0.734017
ENSG00000198930.13	0.0980487	-1.01924	2.99962	-0.339791	0.734014		CSAG1
ENSG00000220161.4	0.0980487	-1.01924	2.99962	-0.339791	0.734014		LINC02076
ENSG00000263427.1	0.0980487	-1.01924	2.99962	-0.339791	0.734014
ENSG00000221970.4	0.152497	-1.01932	2.99975	-0.339801	0.734007		OR2A1
ENSG00000279393.1	0.090424	-1.01959	2.99969	-0.339898	0.733934
ENSG00000137875.4	0.210108	-1.01983	2.99464	-0.340551	0.733442		BCL2L10
ENSG00000175065.12	0.107667	-1.01996	2.99971	-0.340018	0.733843		DSG4
ENSG00000188089.13	0.107667	-1.01996	2.99971	-0.340018	0.733843		PLA2G4E
ENSG00000201340.1	0.117137	-1.02074	2.99969	-0.340281	0.733645		Y_RNA
ENSG00000207357.1	0.119226	-1.02115	2.99972	-0.340414	0.733545		RNU6-2
ENSG00000283442.1	0.119226	-1.02115	2.99972	-0.340414	0.733545		U4
ENSG00000233747.1	0.206191	-1.02122	2.99931	-0.340486	0.733491		RPL36AP13
ENSG00000250286.2	0.541586	-1.02187	1.57311	-0.649586	0.515959
ENSG00000271075.1	0.520531	-1.02221	2.4209	-0.422242	0.672849
ENSG00000259251.2	0.237095	-1.02221	2.99505	-0.3413	0.732878		VPS13C-DT
ENSG00000079112.10	0.778009	-1.02259	2.17312	-0.470564	0.637952		CDH17
ENSG00000229649.1	0.106888	-1.02273	2.99983	-0.34093	0.733156		LINC02681
ENSG00000230282.1	0.106888	-1.02273	2.99983	-0.34093	0.733156		RPL7P61
ENSG00000143171.13	0.235866	-1.02285	2.99	-0.342091	0.732282		RXRG
ENSG00000252307.1	0.101071	-1.02311	2.99985	-0.341055	0.733062		RNA5SP153
ENSG00000261543.1	0.120054	-1.0233	2.99989	-0.341113	0.733019
ENSG00000214552.4	0.0969947	-1.02332	2.99989	-0.341117	0.733015		COPS8P2
ENSG00000286324.1	0.187931	-1.02346	2.99497	-0.341726	0.732557
ENSG00000242741.2	0.341387	-1.02347	2.98905	-0.342406	0.732046		LINC02005
ENSG00000207923.1	0.195287	-1.02373	2.99502	-0.341811	0.732493		MIR559
ENSG00000236539.3	0.276915	-1.02377	2.9942	-0.341919	0.732412		HNRNPA1P54
ENSG00000213361.2	0.690584	-1.02402	2.21274	-0.462785	0.643519
ENSG00000261818.1	0.236822	-1.02412	2.99694	-0.341721	0.732561
ENSG00000232676.1	0.116083	-1.0248	2.99997	-0.341605	0.732648		ADH5P2
ENSG00000109991.9	0.120898	-1.02496	2.99998	-0.341656	0.73261		P2RX3
ENSG00000164123.7	0.120898	-1.02496	2.99998	-0.341656	0.73261		C4orf45
ENSG00000202186.1	0.120898	-1.02496	2.99998	-0.341656	0.73261		RNU6-497P
ENSG00000260891.1	0.307269	-1.02499	2.98922	-0.342894	0.731678
ENSG00000286118.1	0.760813	-1.02512	1.50461	-0.681322	0.495668
ENSG00000236807.1	0.451061	-1.02601	2.46489	-0.416252	0.677225
ENSG00000230461.9	0.848215	-1.02644	2.06567	-0.496906	0.619255		PROX1-AS1
ENSG00000281566.3	0.10856	-1.02654	3.00008	-0.342169	0.732223
ENSG00000230062.7	0.125802	-1.0269	3.00011	-0.342289	0.732133		ANKRD66
ENSG00000253646.1	0.125802	-1.0269	3.00011	-0.342289	0.732133
ENSG00000272672.1	0.102743	-1.02692	3.0001	-0.342294	0.73213
ENSG00000259805.1	0.139949	-1.02733	3.00024	-0.342416	0.732038
ENSG00000243193.4	0.293321	-1.02744	2.99014	-0.343611	0.731139		PRKAR2B-AS1
ENSG00000036828.17	0.157192	-1.02773	3.00026	-0.342547	0.731939		CASR
ENSG00000235408.6	0.157192	-1.02773	3.00026	-0.342547	0.731939		SNORA71B
ENSG00000258785.6	0.157192	-1.02773	3.00026	-0.342547	0.731939		LINC01580
ENSG00000227256.1	0.838272	-1.02778	1.7684	-0.581195	0.561109		MIS18A-AS1
ENSG00000273675.1	0.2608	-1.02781	2.99466	-0.343215	0.731436
ENSG00000253519.1	0.253518	-1.02783	2.99529	-0.34315	0.731486
ENSG00000241098.1	0.274345	-1.02812	2.99218	-0.343603	0.731145		LINC01994
ENSG00000167117.10	0.111576	-1.02835	3.00012	-0.342769	0.731772		ANKRD40CL
ENSG00000229503.1	0.122862	-1.02835	3.00015	-0.342767	0.731774		RPL21P37
ENSG00000229009.7	0.121831	-1.0284	3.00018	-0.34278	0.731764		TMPRSS11GP
ENSG00000182898.4	0.207986	-1.02868	2.99566	-0.34339	0.731305		TCHHL1
ENSG00000259003.1	0.12392	-1.0288	3.0002	-0.342911	0.731665
ENSG00000170289.13	0.148782	-1.0289	3.00026	-0.342937	0.731646		CNGB3
ENSG00000239168.1	0.148782	-1.0289	3.00026	-0.342937	0.731646		RNU7-197P
ENSG00000253471.1	0.148782	-1.0289	3.00026	-0.342937	0.731646
ENSG00000276576.1	0.171451	-1.02915	2.99712	-0.34338	0.731313		MRPL30P1
ENSG00000170627.11	0.965181	-1.02925	0.992678	-1.03684	0.299811		GTSF1
ENSG00000248174.6	0.487231	-1.02936	2.98385	-0.344976	0.730113		LINC02268
ENSG00000149609.6	0.599285	-1.02936	1.73869	-0.59203	0.55383		C20orf144
ENSG00000233920.2	0.193951	-1.02991	2.9953	-0.343842	0.730965
ENSG00000250334.6	0.724038	-1.03	1.34933	-0.763345	0.445258		LINC00989
ENSG00000272742.1	0.11513	-1.03024	3.00028	-0.343381	0.731312
ENSG00000285771.1	0.269919	-1.03065	2.99286	-0.34437	0.730568
ENSG00000123977.10	0.122083	-1.03111	3.00026	-0.343673	0.731092		DAW1
ENSG00000066405.13	0.111368	-1.03157	3.00034	-0.343819	0.730983		CLDN18
ENSG00000228980.4	0.323627	-1.03191	2.9892	-0.345212	0.729935		LINC01205
ENSG00000234253.1	0.128402	-1.0321	3.00038	-0.343989	0.730855		RPL7P13
ENSG00000236060.2	0.72348	-1.03213	1.68965	-0.610853	0.541297		HSPB1P1
ENSG00000235472.1	0.153472	-1.03234	3.00043	-0.344063	0.730799		EIF4A1P7
ENSG00000244619.2	0.153472	-1.03234	3.00043	-0.344063	0.730799
ENSG00000113492.14	0.110522	-1.03238	3.0004	-0.344081	0.730785		AGXT2
ENSG00000258183.6	0.417757	-1.03287	2.99116	-0.345308	0.729863		LINC02392
ENSG00000251307.1	0.120201	-1.03301	3.00036	-0.344294	0.730625		CCNO-DT
ENSG00000236268.6	0.165608	-1.03301	3.00053	-0.344275	0.73064		LINC01361
ENSG00000270521.1	0.165608	-1.03301	3.00053	-0.344275	0.73064
ENSG00000220347.1	0.270204	-1.03307	2.99258	-0.345212	0.729935		H3P28
ENSG00000258501.1	0.406473	-1.03311	2.98843	-0.345705	0.729565		EIF3LP1
ENSG00000253604.1	0.147728	-1.03332	3.00055	-0.344376	0.730564
ENSG00000288658.1	0.799329	-1.0335	1.86871	-0.553058	0.580224
ENSG00000213434.2	0.526531	-1.03429	2.76438	-0.37415	0.708293		VTI1BP2
ENSG00000286608.1	0.122087	-1.03557	3.00059	-0.345123	0.730002
ENSG00000238009.6	0.116271	-1.03595	3.00061	-0.345246	0.729909
ENSG00000286967.1	0.116271	-1.03595	3.00061	-0.345246	0.729909
ENSG00000237415.2	0.231944	-1.03616	2.99555	-0.3459	0.729418		NRBF2P3
ENSG00000185523.6	0.198644	-1.03643	2.99348	-0.34623	0.72917		SPATA45
ENSG00000219736.1	0.234033	-1.0366	2.99557	-0.346045	0.729309
ENSG00000240540.2	0.121873	-1.03677	3.00061	-0.345519	0.729704		RPL3P9
ENSG00000255160.5	0.121873	-1.03677	3.00061	-0.345519	0.729704
ENSG00000228092.1	0.372789	-1.03719	2.98306	-0.347692	0.728071		COX6CP15
ENSG00000207019.1	0.153476	-1.03723	3.00078	-0.345653	0.729603		RNU6-167P
ENSG00000166869.3	0.284178	-1.0374	2.98988	-0.346969	0.728615		CHP2
ENSG00000265462.1	0.210486	-1.03791	2.99583	-0.346453	0.729002		MIR3680-1
ENSG00000243051.3	0.15237	-1.03798	2.99641	-0.346408	0.729036		RN7SL269P
ENSG00000201998.1	0.513404	-1.03838	1.79919	-0.57714	0.563845		SNORA23
ENSG00000232504.5	0.405685	-1.0386	2.51036	-0.413725	0.679076		ST3GAL5-AS1
ENSG00000243164.1	0.639846	-1.03919	1.34189	-0.774424	0.43868
ENSG00000201786.1	0.244445	-1.03962	2.99316	-0.347331	0.728342		Y_RNA
ENSG00000182257.8	0.763499	-1.03972	1.30496	-0.796746	0.425599		PRR34
ENSG00000233290.3	0.221804	-1.03975	2.99788	-0.346829	0.72872
ENSG00000226986.4	0.614275	-1.03983	1.55988	-0.666614	0.505019		PRELID1P5
ENSG00000271715.1	0.267836	-1.03988	2.99022	-0.347759	0.728021
ENSG00000285754.1	0.242449	-1.04189	2.99584	-0.347778	0.728007
ENSG00000266975.1	0.15894	-1.0419	2.99659	-0.347696	0.728068		FARSA-AS1
ENSG00000225918.1	0.375264	-1.04255	2.98994	-0.348686	0.727325		RPL7P59
ENSG00000251986.1	0.605244	-1.04319	1.96707	-0.530328	0.595885		Y_RNA
ENSG00000225936.1	0.357261	-1.04432	2.99672	-0.348486	0.727475		SLC18A2-AS1
ENSG00000253775.2	0.380992	-1.04464	2.99248	-0.349087	0.727024
ENSG00000228566.2	0.375902	-1.04466	2.98586	-0.349869	0.726437
ENSG00000228140.2	0.585399	-1.04468	2.76351	-0.378026	0.705411		EFHD2-AS1
ENSG00000283064.1	0.227564	-1.04497	2.99618	-0.348768	0.727263
ENSG00000257086.1	0.393429	-1.04504	2.56257	-0.407809	0.683414
ENSG00000238295.1	0.364387	-1.04539	2.99678	-0.348838	0.727211
ENSG00000179934.7	0.331558	-1.0454	2.26736	-0.461067	0.64475		CCR8
ENSG00000198785.7	0.692704	-1.04673	1.4998	-0.697917	0.485229		GRIN3A
ENSG00000236453.5	0.316837	-1.0468	2.98983	-0.350121	0.726248
ENSG00000225611.1	0.651585	-1.04681	2.20632	-0.47446	0.635172		CCDC13-AS2
ENSG00000262333.1	0.182857	-1.04753	2.99791	-0.349419	0.726775		HNRNPA1P16
ENSG00000213005.3	0.665076	-1.04765	1.36397	-0.768086	0.442436		PTTG3P
ENSG00000149635.3	0.307656	-1.04794	2.98949	-0.350541	0.725933		OCSTAMP
ENSG00000251688.2	0.493309	-1.04798	2.84764	-0.368016	0.712862		LINC02507
ENSG00000234354.3	0.412163	-1.04853	2.14341	-0.48919	0.624707		RPS26P47
ENSG00000170290.4	0.513365	-1.04892	2.34204	-0.447864	0.654251		SLN
ENSG00000244422.3	0.753665	-1.0496	1.41751	-0.740455	0.459024		RPL38P3
ENSG00000248015.7	0.667173	-1.05059	1.69092	-0.62131	0.534396
ENSG00000223886.3	0.890653	-1.05106	1.21804	-0.862913	0.388185
ENSG00000232065.1	0.645947	-1.05187	1.65694	-0.634826	0.525542		LINC01063
ENSG00000227241.1	0.208465	-1.05236	2.99719	-0.351117	0.725501
ENSG00000252908.1	0.619758	-1.05282	2.7427	-0.383861	0.701081		RNU6-1003P
ENSG00000267084.1	0.220817	-1.05475	2.99833	-0.35178	0.725004
ENSG00000244062.1	0.640932	-1.05515	1.92396	-0.548424	0.583401
ENSG00000229325.1	0.921303	-1.05576	1.45	-0.728112	0.466545		ACAP2-IT1
ENSG00000240087.3	0.48405	-1.05595	1.78628	-0.591148	0.554421		RPSAP12
ENSG00000269845.1	0.669694	-1.05837	2.18552	-0.484265	0.628198		CCNYL6
ENSG00000240328.1	0.191436	-1.05901	2.99688	-0.35337	0.723811
ENSG00000249920.2	0.184358	-1.05995	2.99698	-0.353674	0.723583		HNRNPA1P55
ENSG00000134538.3	0.231452	-1.06222	2.99705	-0.354421	0.723024		SLCO1B1
ENSG00000286615.1	0.835448	-1.0627	2.85192	-0.372625	0.709427
ENSG00000145248.7	0.932412	-1.06277	1.08187	-0.982343	0.325931		SLC10A4
ENSG00000287359.1	0.412368	-1.06335	2.9871	-0.355982	0.721854
ENSG00000206911.1	0.247238	-1.06357	2.99107	-0.355583	0.722153		Y_RNA
ENSG00000228323.2	0.713806	-1.06383	1.90009	-0.559882	0.57556		MYADM-AS1
ENSG00000239767.2	0.268631	-1.06466	2.99145	-0.355902	0.721914
ENSG00000259394.2	0.255443	-1.06475	2.99186	-0.355883	0.721928
ENSG00000232850.3	0.385145	-1.06543	2.55846	-0.416435	0.677092		PTGES2-AS1
ENSG00000233200.1	0.334278	-1.0655	2.9896	-0.356402	0.721539		LINC02634
ENSG00000234740.1	0.408279	-1.06553	2.53002	-0.421157	0.673641
ENSG00000280380.1	0.236142	-1.06583	2.9972	-0.355609	0.722133
ENSG00000248139.2	0.725311	-1.06599	1.7021	-0.62628	0.531131		CUL4AP1
ENSG00000230583.7	0.181422	-1.0661	2.99733	-0.355685	0.722077		GTF2IRD1P1
ENSG00000231747.1	0.607033	-1.06752	1.77868	-0.600174	0.54839
ENSG00000238225.1	0.473842	-1.06816	2.44158	-0.437486	0.661759		CRIP1P2
ENSG00000224987.1	0.928788	-1.06822	1.12841	-0.946662	0.343811
ENSG00000256546.2	0.690894	-1.06824	1.48927	-0.717292	0.473194
ENSG00000274248.1	0.586184	-1.06917	2.32671	-0.459522	0.645859
ENSG00000226406.1	0.616628	-1.06955	1.71039	-0.625327	0.531757		RBMX2P1
ENSG00000270966.1	0.916805	-1.07079	1.22823	-0.871821	0.383306
ENSG00000232721.2	0.383552	-1.0719	2.9863	-0.358941	0.71964
ENSG00000231931.1	0.764369	-1.07529	1.86229	-0.577401	0.563668
ENSG00000151962.8	0.434299	-1.07546	2.98593	-0.360177	0.718715		RBM46
ENSG00000287509.1	0.475	-1.0763	1.81377	-0.593404	0.552911
ENSG00000258279.4	0.441864	-1.07666	2.46908	-0.436058	0.662795		LINC00592
ENSG00000275655.1	0.20258	-1.07717	2.99791	-0.359307	0.719365		RN7SL313P
ENSG00000261625.1	0.246598	-1.07902	2.99279	-0.360541	0.718443
ENSG00000201003.1	0.867139	-1.07989	1.51092	-0.714725	0.474779
ENSG00000236307.2	0.258967	-1.0806	2.99185	-0.361183	0.717963		EEF1E1P1
ENSG00000207086.1	0.221975	-1.08398	2.99222	-0.362265	0.717154		Y_RNA
ENSG00000268621.6	0.708255	-1.08458	2.98311	-0.363573	0.716177		IGFL2-AS1
ENSG00000177699.4	0.517098	-1.08551	2.38893	-0.454389	0.649549
ENSG00000174326.14	0.567302	-1.08899	2.98416	-0.364923	0.715169		SLC16A11
ENSG00000187550.9	0.716757	-1.09031	1.53208	-0.711651	0.476681		SBK2
ENSG00000287115.1	0.891063	-1.09049	1.16044	-0.939721	0.34736
ENSG00000201465.1	0.408542	-1.09162	2.9837	-0.36586	0.714469
ENSG00000272240.1	0.400018	-1.09215	2.98349	-0.366066	0.714316
ENSG00000242262.1	0.941719	-1.09297	1.13174	-0.96575	0.334169
ENSG00000187186.15	0.74079	-1.09433	1.52532	-0.717442	0.473101
ENSG00000118520.15	0.168461	-1.0955	2.99699	-0.365534	0.714713		ARG1
ENSG00000226862.1	0.331309	-1.09559	2.98564	-0.366955	0.713653
ENSG00000258479.6	0.574811	-1.09602	1.51281	-0.724497	0.468761		LINC00640
ENSG00000105409.19	0.545767	-1.0964	1.99649	-0.54916	0.582895		ATP1A3
ENSG00000214289.2	0.413827	-1.09667	2.13311	-0.514116	0.607171		RPL39P5
ENSG00000262228.3	0.313908	-1.09703	2.98949	-0.366963	0.713647
ENSG00000273305.1	0.54568	-1.09747	1.54944	-0.708303	0.478757
ENSG00000189186.10	0.2289	-1.09997	2.99659	-0.367074	0.713564		DCAF8L2
ENSG00000227852.1	0.410189	-1.10145	2.5439	-0.432979	0.66503		RPS29P17
ENSG00000228219.1	0.395918	-1.10503	2.17706	-0.507578	0.611749		NPM1P30
ENSG00000205358.4	0.51811	-1.10784	1.78414	-0.620935	0.534642		MT1H
ENSG00000165805.10	0.331706	-1.10911	2.9857	-0.371476	0.710283		C12orf50
ENSG00000214249.3	0.393142	-1.11034	2.57631	-0.430981	0.666483		CTAGE11P
ENSG00000261362.1	0.149223	-1.11073	2.99776	-0.37052	0.710995
ENSG00000230516.1	0.198716	-1.11099	2.99508	-0.370939	0.710683
ENSG00000269019.2	0.404585	-1.11114	2.1758	-0.51068	0.609575		HOMER3-AS1
ENSG00000267764.1	0.28754	-1.11141	2.98986	-0.371726	0.710097
ENSG00000206662.1	0.909917	-1.11236	2.38132	-0.467121	0.640413		Y_RNA
ENSG00000288061.1	0.26422	-1.11306	2.99282	-0.371909	0.709961
ENSG00000213228.5	0.58524	-1.1133	1.37996	-0.806767	0.419801		RPL12P38
ENSG00000186628.12	0.954732	-1.11333	1.00235	-1.11072	0.266689		FSD2
ENSG00000213215.5	0.159841	-1.11343	2.99781	-0.371415	0.710328		OR2F1
ENSG00000168481.9	0.180018	-1.11373	2.9956	-0.371788	0.710051		LGI3
ENSG00000143184.5	0.777659	-1.11408	1.57219	-0.708616	0.478563		XCL1
ENSG00000271398.1	0.117123	-1.11431	2.99798	-0.371686	0.710126
ENSG00000232719.1	0.192352	-1.11432	2.99778	-0.371717	0.710103
ENSG00000287367.1	0.736828	-1.11526	1.22325	-0.91172	0.361916
ENSG00000124159.16	0.597844	-1.11545	1.71148	-0.651746	0.514565		MATN4
ENSG00000207320.1	0.260892	-1.1159	2.99091	-0.373096	0.709077		Y_RNA
ENSG00000229356.1	0.35572	-1.11615	2.99036	-0.373248	0.708964		LRRC3-DT
ENSG00000257042.1	0.179289	-1.11741	2.9953	-0.373054	0.709109
ENSG00000108602.18	0.739913	-1.1175	2.52736	-0.442163	0.658372		ALDH3A1
ENSG00000287413.1	0.149479	-1.1176	2.99817	-0.37276	0.709327
ENSG00000224279.2	0.512972	-1.11855	1.74421	-0.641295	0.521331		RPS29P31
ENSG00000214883.4	0.147596	-1.11942	2.99826	-0.373355	0.708884
ENSG00000238835.1	0.735924	-1.11975	2.97879	-0.375909	0.706985		SCARNA18
ENSG00000252902.1	0.412507	-1.12097	2.9939	-0.374417	0.708094		RNA5SP342
ENSG00000287693.1	0.134983	-1.12113	2.99812	-0.373943	0.708447
ENSG00000287747.1	0.154952	-1.1212	2.99812	-0.373969	0.708428
ENSG00000219986.2	0.424021	-1.12145	2.12256	-0.528348	0.597258		BTF3P7
ENSG00000077800.13	0.301315	-1.1222	2.99234	-0.375025	0.707642		FKBP6
ENSG00000236064.2	0.375854	-1.12224	2.1821	-0.514293	0.607047
ENSG00000253449.1	0.167539	-1.12235	2.99817	-0.374346	0.708147
ENSG00000161610.1	0.141369	-1.12237	2.99797	-0.374377	0.708124		HCRT
ENSG00000202079.1	0.133376	-1.12269	2.99847	-0.374422	0.70809		Y_RNA
ENSG00000285582.1	0.133376	-1.12269	2.99847	-0.374422	0.70809
ENSG00000225107.1	0.921776	-1.12296	2.87473	-0.390632	0.696069
ENSG00000256690.1	0.584318	-1.12315	1.74067	-0.64524	0.518772		STX5-DT
ENSG00000256708.1	0.292389	-1.12316	2.99113	-0.375496	0.707291
ENSG00000232370.1	0.150733	-1.12352	2.99827	-0.374721	0.707868		BAG1P1
ENSG00000287879.1	0.170065	-1.12413	2.99828	-0.374925	0.707717
ENSG00000261076.1	0.167339	-1.12436	2.9983	-0.375	0.707661
ENSG00000265388.2	0.167339	-1.12436	2.9983	-0.375	0.707661		RN7SL391P
ENSG00000213260.3	0.571419	-1.12475	1.39462	-0.806488	0.419961		YWHAZP5
ENSG00000231712.1	0.230592	-1.12551	2.99545	-0.37574	0.70711		H3P5
ENSG00000182261.4	0.139953	-1.12594	2.99813	-0.375548	0.707253		NLRP10
ENSG00000223786.1	0.215031	-1.12718	2.9984	-0.375927	0.706971
ENSG00000253736.3	0.22005	-1.12737	2.99628	-0.376256	0.706726
ENSG00000282048.1	0.167271	-1.1281	2.99853	-0.376216	0.706756
ENSG00000257259.3	0.498124	-1.12898	2.98977	-0.377613	0.705718		LINC02388
ENSG00000249245.2	0.138899	-1.12968	2.9984	-0.376762	0.706351		NCOA4P3
ENSG00000204176.14	0.954007	-1.1297	1.49866	-0.753808	0.450965		SYT15
ENSG00000251340.1	0.389396	-1.12994	2.1723	-0.52016	0.602952		MTCYBP35
ENSG00000260613.2	0.51641	-1.12996	2.00024	-0.564912	0.572134
ENSG00000187689.10	0.340639	-1.13023	2.98782	-0.378278	0.705224		AMTN
ENSG00000248485.2	0.142761	-1.13075	2.99839	-0.377119	0.706085		PCP4L1
ENSG00000283075.1	0.316888	-1.13164	2.99153	-0.378282	0.705221
ENSG00000259083.1	0.253311	-1.13257	2.99355	-0.378336	0.705181
ENSG00000286548.1	0.844867	-1.13284	1.22419	-0.925379	0.354769
ENSG00000124875.10	0.498625	-1.13329	2.98587	-0.37955	0.70428		CXCL6
ENSG00000236565.3	0.581915	-1.13364	1.99328	-0.568731	0.569539		HNRNPA3P5
ENSG00000251249.2	0.159587	-1.13421	2.99864	-0.37824	0.705252
ENSG00000201555.1	0.144433	-1.13424	2.99864	-0.378251	0.705244		Y_RNA
ENSG00000130943.7	0.198729	-1.13445	2.99884	-0.378298	0.70521		PKDREJ
ENSG00000286878.1	0.370328	-1.13575	2.99147	-0.379664	0.704195
ENSG00000130595.19	0.694338	-1.13579	1.3659	-0.83153	0.405674		TNNT3
ENSG00000196660.11	0.171342	-1.1362	2.99868	-0.378899	0.704763		SLC30A10
ENSG00000200818.1	0.257549	-1.1363	2.99297	-0.379657	0.7042		RNU6-1204P
ENSG00000286924.1	0.511135	-1.13722	2.82131	-0.403081	0.686889
ENSG00000258320.1	0.721346	-1.13752	1.40858	-0.807562	0.419343
ENSG00000272913.1	0.403685	-1.13767	2.9849	-0.381143	0.703097
ENSG00000248585.2	0.513174	-1.13778	2.42652	-0.468896	0.639144
ENSG00000200062.1	0.37285	-1.14014	2.98918	-0.381421	0.702891		RNU4-58P
ENSG00000199381.1	0.336426	-1.14331	2.98738	-0.382715	0.701931		RNU6-79P
ENSG00000184984.10	0.528799	-1.14379	2.75385	-0.415343	0.677891		CHRM5
ENSG00000180934.7	0.513845	-1.14421	2.98373	-0.383482	0.701362		OR56A1
ENSG00000287390.1	0.237606	-1.14497	2.99544	-0.382239	0.702284
ENSG00000229794.2	0.29503	-1.14622	2.9872	-0.383711	0.701193		MTCYBP32
ENSG00000258667.2	0.815142	-1.14639	2.0908	-0.548302	0.583484		HIF1A-AS3
ENSG00000273341.2	0.779034	-1.14649	1.60548	-0.714107	0.475161
ENSG00000184486.10	0.219673	-1.14673	2.99953	-0.382304	0.702236		POU3F2
ENSG00000275265.1	0.386742	-1.14713	2.18716	-0.524485	0.599942
ENSG00000199797.1	0.265009	-1.14933	2.99413	-0.38386	0.701083		Y_RNA
ENSG00000257595.3	0.462907	-1.14933	2.0527	-0.559909	0.575542		LINC02356
ENSG00000287979.1	0.900154	-1.15054	2.3527	-0.48903	0.62482
ENSG00000274758.1	0.414392	-1.15127	2.9914	-0.384861	0.700341
ENSG00000049247.14	0.254347	-1.15135	2.99434	-0.384508	0.700602		UTS2
ENSG00000278416.1	0.515306	-1.15178	2.74715	-0.419262	0.675024		PMS2P2
ENSG00000234699.1	0.348862	-1.15321	2.25273	-0.511915	0.608711
ENSG00000174460.4	0.325799	-1.15444	2.98907	-0.38622	0.699334		ZCCHC12
ENSG00000267328.1	0.472715	-1.15498	1.81473	-0.636449	0.524484
ENSG00000229867.2	0.752357	-1.15631	2.51672	-0.459452	0.64591		STEAP3-AS1
ENSG00000228779.1	0.229814	-1.16014	2.99473	-0.387394	0.698465
ENSG00000228071.4	0.264478	-1.16069	2.99144	-0.388004	0.698013		RPL7P47
ENSG00000215878.3	0.880749	-1.16237	1.29667	-0.896423	0.370027		MARCKSL1P2
ENSG00000267688.1	0.683342	-1.16263	1.38742	-0.837983	0.40204
ENSG00000105278.12	0.901149	-1.16285	2.86683	-0.405623	0.68502		ZFR2
ENSG00000163736.4	0.605347	-1.16353	2.98306	-0.390045	0.696503		PPBP
ENSG00000230390.1	0.664663	-1.16375	1.67393	-0.695221	0.486917		LINC01048
ENSG00000258754.8	0.479866	-1.16387	2.86182	-0.40669	0.684236		LINC01579
ENSG00000283265.1	0.249175	-1.16484	2.99554	-0.388858	0.697381
ENSG00000239622.1	0.849325	-1.16572	1.14401	-1.01898	0.308215
ENSG00000135697.10	0.499523	-1.16763	1.79562	-0.650268	0.515519		BCO1
ENSG00000110786.18	0.604583	-1.16766	1.70988	-0.682893	0.494675		PTPN5
ENSG00000230266.1	0.594729	-1.16812	2.69004	-0.434239	0.664115		XXYLT1-AS2
ENSG00000287637.1	0.279597	-1.16854	2.99001	-0.390813	0.695936
ENSG00000232383.1	0.322453	-1.1693	2.98728	-0.391426	0.695482
ENSG00000251476.2	0.428983	-1.1702	2.95568	-0.395916	0.692167		MTCO1P31
ENSG00000271843.1	0.601719	-1.17148	1.90136	-0.616125	0.537812
ENSG00000215199.3	0.463683	-1.17184	2.87872	-0.40707	0.683956		YWHAZP6
ENSG00000286281.1	0.329046	-1.17327	2.98619	-0.392898	0.694395
ENSG00000253785.1	0.766294	-1.17402	1.647	-0.712826	0.475954
ENSG00000130700.7	0.880135	-1.17405	2.98873	-0.392825	0.694449		GATA5
ENSG00000237015.1	0.836481	-1.17445	1.31756	-0.891383	0.372724
ENSG00000243404.2	0.407829	-1.17489	2.98499	-0.3936	0.693876		RPL35AP32
ENSG00000235829.1	0.954182	-1.17638	0.975179	-1.20632	0.227694		TBCAP2
ENSG00000287142.1	0.317943	-1.17665	2.99275	-0.393168	0.694195
ENSG00000287908.1	0.54607	-1.17719	1.41605	-0.83132	0.405793
ENSG00000092067.6	0.590485	-1.17833	2.0229	-0.582493	0.560235		CEBPE
ENSG00000230923.2	0.387024	-1.18005	2.9978	-0.393638	0.693848		LINC00309
ENSG00000259024.6	0.444594	-1.18243	2.9884	-0.395675	0.692345		TVP23C-CDRT4
ENSG00000254162.1	0.248951	-1.18254	2.99343	-0.395045	0.69281
ENSG00000286784.1	0.316901	-1.18256	2.98589	-0.396049	0.692069
ENSG00000268412.2	0.791032	-1.18295	1.63113	-0.725232	0.46831		TRMT112P6
ENSG00000275454.1	0.428118	-1.18334	1.47898	-0.800108	0.423648
ENSG00000207029.1	0.438001	-1.18362	2.95503	-0.400543	0.688756		RNU6-43P
ENSG00000172742.6	0.261394	-1.18582	2.99291	-0.396211	0.69195		OR4D9
ENSG00000251005.1	0.216675	-1.18602	2.99336	-0.396217	0.691945		H3P15
ENSG00000232393.1	0.886663	-1.18708	1.0866	-1.09247	0.274627		RPL5P6
ENSG00000282886.1	0.59916	-1.18728	2.01531	-0.589132	0.555773		PTMAP12
ENSG00000196242.10	0.554785	-1.18817	1.79047	-0.663606	0.506943		OR2C3
ENSG00000201372.1	0.911724	-1.18978	1.34081	-0.887357	0.374887		RNU6-1251P
ENSG00000252821.1	0.30646	-1.19027	2.98634	-0.398572	0.690209		RNU6-388P
ENSG00000267523.1	0.405413	-1.1903	2.15161	-0.553212	0.580119
ENSG00000269707.2	0.475303	-1.19067	2.85281	-0.417368	0.67641
ENSG00000238199.1	0.307844	-1.19089	2.98628	-0.398787	0.69005		UBE2V2P3
ENSG00000228532.4	0.476175	-1.19089	1.62242	-0.734018	0.462938		SUMO2P21
ENSG00000272537.1	0.290937	-1.19334	2.99093	-0.398987	0.689903
ENSG00000273368.1	0.200289	-1.19415	2.99371	-0.398888	0.689976
ENSG00000228862.4	0.317048	-1.19465	2.98898	-0.399683	0.68939
ENSG00000272844.1	0.518893	-1.19488	1.55659	-0.767626	0.442709
ENSG00000242661.1	0.396982	-1.1978	2.18171	-0.54902	0.582992		RPS3AP43
ENSG00000229454.1	0.268074	-1.19845	2.99122	-0.400657	0.688673
ENSG00000286590.1	0.227463	-1.20088	2.99458	-0.401019	0.688406
ENSG00000159339.13	0.477984	-1.203	2.05227	-0.586179	0.557755		PADI4
ENSG00000212421.1	0.191167	-1.20491	2.99585	-0.402194	0.687541
ENSG00000241135.6	0.214888	-1.20495	2.99444	-0.402396	0.687393		LINC00881
ENSG00000219863.5	0.232183	-1.20537	2.99339	-0.402678	0.687185		RPL31P28
ENSG00000232300.1	0.389972	-1.20684	2.98591	-0.404179	0.686081		FAM215B
ENSG00000227260.2	0.273632	-1.21207	2.99462	-0.404749	0.685662		LINC01985
ENSG00000252652.1	0.212895	-1.2128	2.9934	-0.405159	0.685361		Y_RNA
ENSG00000170477.13	0.458395	-1.21282	2.98967	-0.40567	0.684985		KRT4
ENSG00000002726.21	0.44027	-1.21415	2.47324	-0.490916	0.623486		AOC1
ENSG00000256280.1	0.253267	-1.21499	2.99733	-0.405358	0.685215		ATP5MGP1
ENSG00000228570.8	0.805818	-1.21847	2.89792	-0.420462	0.674148		NUTM2E
ENSG00000233145.1	0.492806	-1.21926	2.37243	-0.513929	0.607302
ENSG00000197272.2	0.701783	-1.22071	2.10578	-0.579695	0.562121		IL27
ENSG00000255321.1	0.24345	-1.22108	2.99262	-0.408029	0.683252
ENSG00000243081.2	0.293874	-1.22161	2.99528	-0.407845	0.683388
ENSG00000204173.11	0.142608	-1.22263	2.9976	-0.407871	0.683369		LRRC37A5P
ENSG00000230753.6	0.63647	-1.2232	1.9369	-0.631527	0.527696		ZNF341-AS1
ENSG00000278518.1	0.430628	-1.22383	2.988	-0.409582	0.682113
ENSG00000236299.8	0.238498	-1.22427	2.99498	-0.408773	0.682706
ENSG00000280225.1	0.223344	-1.2243	2.99498	-0.408783	0.682699
ENSG00000273274.2	0.298381	-1.22433	2.99105	-0.409333	0.682295		ZBTB8B
ENSG00000263916.1	0.602732	-1.2247	1.51039	-0.810851	0.417451
ENSG00000222743.1	0.150202	-1.22684	2.99785	-0.40924	0.682363		RNU6-1190P
ENSG00000243991.3	0.150202	-1.22684	2.99785	-0.40924	0.682363		RN7SL447P
ENSG00000243939.1	0.248617	-1.22914	2.99292	-0.410684	0.681305
ENSG00000213406.3	0.164333	-1.23043	2.99701	-0.410553	0.681401		ANXA2P1
ENSG00000205054.8	0.757227	-1.23107	1.68927	-0.728759	0.466149		LINC01121
ENSG00000224935.2	0.236871	-1.23216	2.99547	-0.411341	0.680823
ENSG00000237456.3	0.146309	-1.23305	2.9982	-0.411265	0.680878		ID2B
ENSG00000286616.1	0.60161	-1.23356	1.93009	-0.63912	0.522745
ENSG00000122121.12	0.91025	-1.23373	1.47091	-0.838754	0.401607		XPNPEP2
ENSG00000272100.1	0.242908	-1.2356	2.9935	-0.412759	0.679783
ENSG00000277758.6	0.907008	-1.23982	2.32852	-0.53245	0.594414
ENSG00000236305.1	0.837613	-1.24076	1.20055	-1.03349	0.301375		SLC12A9-AS1
ENSG00000239797.1	0.159837	-1.24106	2.99869	-0.413868	0.678971		RPL21P39
ENSG00000201426.1	0.199712	-1.24143	2.99773	-0.414124	0.678784		Y_RNA
ENSG00000253317.1	0.775889	-1.24186	1.16265	-1.06813	0.285462
ENSG00000237737.6	0.161723	-1.24304	2.99891	-0.414498	0.678509		DCTN1-AS1
ENSG00000263232.2	0.38837	-1.24391	2.54378	-0.489001	0.624841		ATP5F1AP3
ENSG00000272916.5	0.262775	-1.2444	2.99281	-0.415796	0.677559
ENSG00000226125.2	0.433132	-1.24483	2.99404	-0.415768	0.67758		LINC01907
ENSG00000187950.8	0.353633	-1.24511	2.98973	-0.416462	0.677072		OVCH1
ENSG00000213432.2	0.25404	-1.2456	2.99311	-0.416156	0.677296		RPL17P34
ENSG00000239671.1	0.166413	-1.24586	2.99906	-0.415415	0.677838
ENSG00000226081.2	0.772486	-1.24588	1.16585	-1.06865	0.285229		USP12PX
ENSG00000250332.1	0.75766	-1.24722	1.35941	-0.917469	0.358897
ENSG00000241002.1	0.612881	-1.2474	1.5785	-0.790247	0.429384		RPL32P13
ENSG00000204118.2	0.337898	-1.24858	2.65775	-0.469788	0.638507		NAP1L6P
ENSG00000269910.1	0.496242	-1.24876	2.41447	-0.517201	0.605016
ENSG00000259516.2	0.489346	-1.249	2.02755	-0.616016	0.537884		ANP32AP1
ENSG00000228960.6	0.284671	-1.25023	2.99117	-0.417975	0.675965		OR2A9P
ENSG00000252132.1	0.407384	-1.25074	2.98508	-0.418998	0.675218		RNU6-795P
ENSG00000199883.1	0.356418	-1.25377	2.99487	-0.418639	0.67548		RN7SKP90
ENSG00000236383.8	0.227262	-1.25551	2.9948	-0.419229	0.675049		CCDC200
ENSG00000267354.1	0.597105	-1.25566	1.73425	-0.724037	0.469043
ENSG00000265942.2	0.368852	-1.25591	2.99009	-0.420025	0.674467		RN7SL577P
ENSG00000285575.1	0.358362	-1.25655	2.59445	-0.484324	0.628156
ENSG00000272281.6	0.809615	-1.25691	1.84127	-0.682632	0.494839		TPTE2P2
ENSG00000277232.2	0.505038	-1.25717	1.77201	-0.709456	0.478042		GTSE1-DT
ENSG00000252892.1	0.794125	-1.25882	1.51174	-0.832699	0.405014		RNU6-548P
ENSG00000287192.1	0.517734	-1.26036	1.58039	-0.797502	0.42516
ENSG00000232284.7	0.349403	-1.26079	2.60872	-0.483297	0.628885		GNG12-AS1
ENSG00000235587.2	0.489576	-1.26235	2.36079	-0.534714	0.592847		GAPDHP65
ENSG00000287264.1	0.198929	-1.26308	2.99987	-0.421045	0.673722
ENSG00000259374.2	0.708083	-1.26393	2.54429	-0.49677	0.619351		NDUFB4P11
ENSG00000279140.1	0.845933	-1.26427	1.42208	-0.889028	0.373988
ENSG00000272211.1	0.506168	-1.2645	2.80407	-0.45095	0.652025
ENSG00000243844.1	0.263379	-1.26635	2.99439	-0.422908	0.672362		RPL17P33
ENSG00000257507.1	0.609985	-1.26723	2.35474	-0.538162	0.590465		LINC02373
ENSG00000249691.1	0.201737	-1.26751	3.00011	-0.422487	0.67267
ENSG00000242337.5	0.659657	-1.26764	1.91341	-0.662503	0.507649		INHCAP
ENSG00000227098.2	0.330572	-1.26857	2.98694	-0.424706	0.671051
ENSG00000225643.1	0.878566	-1.27036	1.19536	-1.06275	0.287896
ENSG00000104970.11	0.23441	-1.27081	2.99408	-0.42444	0.671245		KIR3DX1
ENSG00000253577.2	0.443361	-1.2717	2.98857	-0.425521	0.670457
ENSG00000286172.1	0.351277	-1.27271	2.98772	-0.425981	0.670122		RNVU1-8
ENSG00000204963.6	0.272994	-1.27277	2.99333	-0.425202	0.67069		PCDHA7
ENSG00000225166.2	0.433496	-1.27468	2.46645	-0.516807	0.605291
ENSG00000205622.11	0.388698	-1.27562	2.98602	-0.427197	0.669236
ENSG00000287200.1	0.418646	-1.27915	2.9618	-0.431881	0.665828
ENSG00000223540.1	0.412908	-1.27982	2.96653	-0.431419	0.666164		RPS15AP5
ENSG00000275314.1	0.316241	-1.28209	2.99193	-0.428516	0.668275
ENSG00000262519.1	0.430546	-1.28383	2.13924	-0.600136	0.548416		TXNP4
ENSG00000216915.2	0.268043	-1.28648	2.9919	-0.429988	0.667205		GPR89P
ENSG00000229827.1	0.795287	-1.28752	1.06346	-1.21069	0.226013
ENSG00000180999.11	0.236116	-1.29025	2.99216	-0.431209	0.666317		C1orf105
ENSG00000199630.1	0.593408	-1.29086	1.76913	-0.729657	0.4656		Y_RNA
ENSG00000225179.2	0.243278	-1.29412	2.99513	-0.432076	0.665686		LINC00457
ENSG00000264212.1	0.314286	-1.2958	2.99219	-0.433061	0.66497
ENSG00000284862.3	0.810715	-1.29681	1.31413	-0.98682	0.323731		CCDC39
ENSG00000234277.3	0.633958	-1.29709	1.32305	-0.980375	0.326901		LINC01641
ENSG00000276627.3	0.229062	-1.29849	2.99301	-0.433842	0.664403
ENSG00000228436.3	0.850331	-1.29863	1.11872	-1.16082	0.245715		RRAGC-DT
ENSG00000236824.2	0.238867	-1.29968	2.99446	-0.43403	0.664267		BCYRN1
ENSG00000249072.1	0.521211	-1.30071	2.02553	-0.642157	0.520771
ENSG00000226476.6	0.583196	-1.30486	2.26243	-0.576753	0.564107		LINC01748
ENSG00000226937.9	0.199493	-1.30805	2.99512	-0.436728	0.662309		CEP164P1
ENSG00000258081.4	0.847185	-1.30807	2.98481	-0.438244	0.66121
ENSG00000237001.7	0.293034	-1.30829	2.99074	-0.437446	0.661788		WASF3-AS1
ENSG00000276984.1	0.2944	-1.30947	2.99365	-0.437415	0.66181
ENSG00000249987.1	0.495434	-1.31272	2.82063	-0.4654	0.641645		RPS4XP20
ENSG00000243777.1	0.379733	-1.3139	2.5468	-0.515904	0.605922
ENSG00000235522.6	0.217442	-1.31433	2.99499	-0.438844	0.660775
ENSG00000279231.1	0.182288	-1.31472	2.99594	-0.438834	0.660782
ENSG00000225419.1	0.665542	-1.31596	1.48034	-0.888962	0.374024		RPL21P3
ENSG00000242858.1	0.264986	-1.31859	2.99364	-0.440464	0.659601
ENSG00000243537.1	0.188023	-1.31903	2.99554	-0.440332	0.659697		RPL32P20
ENSG00000223131.1	0.251297	-1.31947	2.9934	-0.440794	0.659362		RNA5SP304
ENSG00000243702.3	0.526668	-1.31973	2.09192	-0.63087	0.528125		RN7SL638P
ENSG00000267184.1	0.93146	-1.32003	1.29014	-1.02317	0.30623
ENSG00000174990.8	0.165026	-1.32094	2.99607	-0.440891	0.659292		CA5A
ENSG00000248200.2	0.688385	-1.32359	2.98944	-0.442753	0.657945
ENSG00000222558.1	0.287986	-1.32436	2.99179	-0.442664	0.658009		RNU6-1064P
ENSG00000262095.1	0.17308	-1.32508	2.9966	-0.442194	0.658349		MTATP6P25
ENSG00000234170.6	0.769286	-1.32563	2.98434	-0.444196	0.656901		LINC02645
ENSG00000237309.1	0.187238	-1.32594	2.9961	-0.442555	0.658088		MTND2P6
ENSG00000162992.5	0.197536	-1.32739	2.99599	-0.443056	0.657725		NEUROD1
ENSG00000227399.1	0.798267	-1.32762	1.25656	-1.05655	0.290717
ENSG00000233921.2	0.295576	-1.33031	2.99172	-0.444664	0.656563		RPS15AP40
ENSG00000235082.2	0.408636	-1.33169	2.48794	-0.535261	0.59247		SUMO1P3
ENSG00000248209.1	0.183523	-1.33319	2.99657	-0.444907	0.656387
ENSG00000201412.1	0.353532	-1.33348	2.98833	-0.446231	0.65543		Y_RNA
ENSG00000114854.8	0.726253	-1.33988	1.85754	-0.721318	0.470714		TNNC1
ENSG00000279652.1	0.288975	-1.34154	2.99327	-0.448184	0.65402
ENSG00000231764.10	0.473245	-1.34168	1.84659	-0.72657	0.467489		DLX6-AS1
ENSG00000274317.2	0.22632	-1.34333	2.99749	-0.448151	0.654044		LINC02334
ENSG00000222536.1	0.198658	-1.34566	2.99708	-0.448991	0.653438		RNU2-39P
ENSG00000154227.14	0.258188	-1.34752	2.99432	-0.450025	0.652693		CERS3
ENSG00000215007.3	0.276837	-1.34899	2.99197	-0.450869	0.652084		DNAJA1P3
ENSG00000237401.8	0.225417	-1.35061	2.99723	-0.450619	0.652264		LINC01304
ENSG00000228187.1	0.321649	-1.35101	2.99288	-0.451407	0.651697
ENSG00000201119.1	0.464719	-1.35192	2.9929	-0.451708	0.651479		RNU1-33P
ENSG00000264324.1	0.965574	-1.3567	1.16711	-1.16245	0.245054
ENSG00000166183.16	0.543328	-1.35928	2.05985	-0.659892	0.509323		ASPG
ENSG00000232692.1	0.639296	-1.36003	1.68371	-0.807756	0.419231
ENSG00000222604.2	0.295256	-1.36214	2.99276	-0.455147	0.649003
ENSG00000287687.2	0.295385	-1.3647	2.99159	-0.456177	0.648262
ENSG00000225555.2	0.936953	-1.3647	0.993362	-1.37382	0.169498
ENSG00000278986.1	0.762995	-1.36715	1.682	-0.812811	0.416327
ENSG00000019186.10	0.300288	-1.36868	2.988	-0.45806	0.646909		CYP24A1
ENSG00000246851.1	0.249603	-1.3746	2.99523	-0.45893	0.646284
ENSG00000241956.10	0.538482	-1.37692	2.3488	-0.586222	0.557726
ENSG00000144771.8	0.383937	-1.37853	2.58558	-0.533162	0.593922		LRTM1
ENSG00000278962.1	0.285942	-1.38208	2.99273	-0.461812	0.644216
ENSG00000175336.10	0.398389	-1.38455	2.56112	-0.540602	0.588782		APOF
ENSG00000243150.6	0.267995	-1.3855	2.99293	-0.462924	0.643419		MLF1-DT
ENSG00000287087.1	0.362076	-1.38714	2.58558	-0.536491	0.591619
ENSG00000261033.1	0.430675	-1.38813	2.94112	-0.471975	0.636945		SPECC1-DT
ENSG00000261782.1	0.506539	-1.38846	2.05984	-0.674061	0.500272
ENSG00000253016.1	0.33245	-1.39191	2.98972	-0.465564	0.641528		Y_RNA
ENSG00000226874.1	0.496009	-1.39277	2.40725	-0.578573	0.562877
ENSG00000178660.6	0.408448	-1.39668	2.98547	-0.467825	0.63991		ARMC10P1
ENSG00000260163.1	0.401007	-1.39721	2.51212	-0.556187	0.578083
ENSG00000268575.1	0.742108	-1.4055	1.34737	-1.04314	0.296884
ENSG00000243023.2	0.49203	-1.41165	2.1133	-0.667985	0.504143		UBA52P3
ENSG00000132446.7	0.602416	-1.41302	2.30177	-0.613885	0.539291		FTHL17
ENSG00000124260.12	0.240078	-1.416	2.99472	-0.472833	0.636333		MAGEA10
ENSG00000226324.1	0.584949	-1.41829	2.02299	-0.701084	0.48325
ENSG00000227733.10	0.16608	-1.41857	2.99499	-0.473649	0.635751
ENSG00000225014.1	0.528888	-1.41969	1.77378	-0.800377	0.423492		KCTD9P1
ENSG00000228697.4	0.236363	-1.42087	2.99449	-0.474496	0.635146
ENSG00000242325.1	0.234518	-1.42187	2.99513	-0.474727	0.634981		RPS12P31
ENSG00000244361.1	0.210264	-1.42424	2.99501	-0.475537	0.634404		RPL30P7
ENSG00000136574.19	0.422179	-1.42458	2.48363	-0.573589	0.566246		GATA4
ENSG00000284669.1	0.476238	-1.42464	2.41239	-0.590551	0.554821
ENSG00000224548.1	0.243146	-1.42692	2.99458	-0.476502	0.633717
ENSG00000279332.1	0.469733	-1.42904	2.99057	-0.477847	0.632759
ENSG00000278237.1	0.197743	-1.43108	2.99584	-0.47769	0.632871
ENSG00000279594.1	0.409971	-1.43154	2.49738	-0.573216	0.566499
ENSG00000238207.2	0.176648	-1.43387	2.99599	-0.478595	0.632227
ENSG00000249550.7	0.204314	-1.434	2.99602	-0.478635	0.632198		LINC01234
ENSG00000272202.1	0.431578	-1.43505	2.98386	-0.480936	0.630562
ENSG00000147117.8	0.19297	-1.4377	2.99623	-0.479835	0.631345		ZNF157
ENSG00000250900.6	0.649653	-1.43864	1.50011	-0.959022	0.337548		TRIM7-AS1
ENSG00000279122.1	0.435054	-1.43901	1.8678	-0.770426	0.441047
ENSG00000214047.4	0.359185	-1.4408	2.21291	-0.651089	0.514989		RPS11P7
ENSG00000272425.1	0.661133	-1.44119	1.61931	-0.890002	0.373465
ENSG00000235189.2	0.683496	-1.44295	1.70624	-0.845689	0.397726
ENSG00000254170.1	0.614757	-1.4435	1.90268	-0.75867	0.44805
ENSG00000226881.5	0.305633	-1.44458	2.99147	-0.482898	0.629168		H3P44
ENSG00000237082.1	0.924685	-1.44939	1.05715	-1.37103	0.170365		COX5BP6
ENSG00000244321.1	0.222055	-1.45129	2.99694	-0.484256	0.628204		LINC01326
ENSG00000215086.2	0.21658	-1.45228	2.99691	-0.484594	0.627965		NPM1P24
ENSG00000118137.10	0.755707	-1.4539	1.6531	-0.879495	0.379133		APOA1
ENSG00000217327.3	0.335369	-1.45576	2.98936	-0.48698	0.626272		RPS7P5
ENSG00000152822.14	0.398751	-1.4726	2.98966	-0.492566	0.62232		GRM1
ENSG00000213335.4	0.456278	-1.4728	2.40644	-0.612023	0.540522		CLNS1AP1
ENSG00000237031.7	0.340898	-1.47499	2.99193	-0.49299	0.622019
ENSG00000226188.2	0.422336	-1.47785	2.12824	-0.694402	0.48743		HNRNPA1P3
ENSG00000276923.1	0.551451	-1.48056	2.98278	-0.496368	0.619635
ENSG00000251032.1	0.768538	-1.4808	1.23043	-1.20348	0.228791		CUL1P1
ENSG00000232748.3	0.409439	-1.48234	2.99293	-0.49528	0.620403
ENSG00000274400.1	0.729422	-1.48406	1.33898	-1.10835	0.267712
ENSG00000279110.1	0.529735	-1.48588	2.98996	-0.496956	0.61922
ENSG00000254224.2	0.341879	-1.48645	2.99035	-0.497083	0.619131		UQCRB-AS1
ENSG00000230910.4	0.70491	-1.48673	1.76265	-0.843465	0.398968		ADGRB3-DT
ENSG00000273308.1	0.535617	-1.4873	2.34162	-0.635157	0.525326
ENSG00000232759.1	0.2601	-1.48889	2.99148	-0.497708	0.61869
ENSG00000271874.1	0.837087	-1.48898	1.27166	-1.17089	0.241644
ENSG00000200816.1	0.726305	-1.49076	1.93272	-0.771328	0.440513		SNORA38
ENSG00000225706.2	0.933615	-1.49351	1.52884	-0.976893	0.328622		PTPRD-AS1
ENSG00000215035.2	0.594169	-1.4946	1.99299	-0.749928	0.453298		FDPSP5
ENSG00000204632.12	0.589589	-1.49573	2.71313	-0.551293	0.581433		HLA-G
ENSG00000210117.1	0.477726	-1.49674	2.83579	-0.527803	0.597636		MT-TW
ENSG00000286071.1	0.429883	-1.49802	2.97993	-0.502703	0.615173
ENSG00000241744.1	0.61246	-1.49864	1.72505	-0.868749	0.384984
ENSG00000101280.8	0.549159	-1.50114	2.99059	-0.501955	0.615699		ANGPT4
ENSG00000233109.4	0.435199	-1.50408	2.46642	-0.609821	0.541981
ENSG00000226415.1	0.324565	-1.50787	2.99019	-0.504271	0.614071		TPI1P1
ENSG00000201216.1	0.244978	-1.51179	2.99283	-0.505136	0.613464		Y_RNA
ENSG00000230252.1	0.413999	-1.51586	2.98551	-0.50774	0.611636		MTND2P4
ENSG00000232490.6	0.261012	-1.51601	2.99345	-0.506445	0.612545		OSBPL10-AS1
ENSG00000212559.1	0.217025	-1.51695	2.99331	-0.506781	0.612308		RNA5SP35
ENSG00000284703.1	0.207978	-1.51841	2.99403	-0.507147	0.612052
ENSG00000225408.1	0.253195	-1.5254	2.9933	-0.509605	0.610328
ENSG00000156510.13	0.262962	-1.52846	2.99366	-0.510567	0.609654		HKDC1
ENSG00000273106.1	0.829906	-1.52967	1.18746	-1.28819	0.197681		PPM1B-DT
ENSG00000221879.3	0.628283	-1.53117	1.49526	-1.02401	0.30583		MRPS21P3
ENSG00000231718.1	0.257503	-1.54145	2.99535	-0.514615	0.606822		LINC02789
ENSG00000271923.1	0.295126	-1.54547	2.99536	-0.515955	0.605886		RNU6-86P
ENSG00000106633.18	0.582597	-1.5457	2.29183	-0.67444	0.500032		GCK
ENSG00000258741.4	0.597712	-1.55184	1.71196	-0.906469	0.364688		H2AZ2P1
ENSG00000283010.1	0.301915	-1.55417	2.99539	-0.518856	0.603861
ENSG00000240103.2	0.345554	-1.56078	2.98561	-0.522767	0.601136
ENSG00000180525.14	0.525589	-1.56287	2.98804	-0.523042	0.600945		DIP2C-AS1
ENSG00000236603.2	0.57642	-1.56583	2.71044	-0.577703	0.563465		RANP1
ENSG00000232825.3	0.579736	-1.56893	2.98377	-0.525821	0.599013		PLPPR5-AS1
ENSG00000242641.6	0.746083	-1.57149	1.58249	-0.993051	0.320685		LINC00971
ENSG00000267119.1	0.461975	-1.57243	2.45253	-0.641148	0.521426		RPL10P15
ENSG00000250416.2	0.478006	-1.57608	2.37845	-0.662649	0.507556		SEC63P2
ENSG00000236653.3	0.299887	-1.57657	2.99272	-0.526802	0.598331		LINC01923
ENSG00000273233.1	0.759119	-1.57706	1.46086	-1.07954	0.280345
ENSG00000270714.1	0.92963	-1.58342	1.17022	-1.3531	0.176024		MICOS10P2
ENSG00000220660.2	0.549743	-1.5863	1.56322	-1.01477	0.310218
ENSG00000224297.2	0.421484	-1.58683	2.98941	-0.530819	0.595544
ENSG00000224321.1	0.499323	-1.59092	1.58329	-1.00481	0.314986		RPL12P14
ENSG00000273125.2	0.914388	-1.59802	1.32957	-1.20191	0.229398		LINC01990
ENSG00000100373.10	0.336023	-1.6005	2.98853	-0.535547	0.592272		UPK3A
ENSG00000287765.1	0.853461	-1.60064	1.33334	-1.20048	0.229954
ENSG00000203758.4	0.399159	-1.60155	2.98916	-0.535787	0.592106		OR10T1P
ENSG00000269907.1	0.288943	-1.60778	2.9884	-0.538007	0.590572		PTMAP11
ENSG00000262362.1	0.408247	-1.60969	2.5055	-0.642462	0.520573
ENSG00000236992.2	0.403018	-1.61009	2.98594	-0.539223	0.589733		RPL12P12
ENSG00000267498.2	0.448815	-1.61486	2.98669	-0.540687	0.588723		UQCRFS1-DT
ENSG00000249439.1	0.302612	-1.62203	2.99239	-0.542052	0.587783		HMGN1P14
ENSG00000216866.5	0.340707	-1.62694	2.98761	-0.544562	0.586055		RPS2P55
ENSG00000239269.1	0.281491	-1.63131	2.99225	-0.54518	0.585629		RPSAP4
ENSG00000271765.1	0.274585	-1.64801	2.99435	-0.550373	0.582064		RN7SKP299
ENSG00000251441.3	0.707099	-1.65281	1.88047	-0.878934	0.379437		RTEL1P1
ENSG00000242593.7	0.353956	-1.65572	2.98658	-0.554385	0.579315
ENSG00000219274.1	0.71671	-1.66036	1.46233	-1.13542	0.256198		RPS20P2
ENSG00000258477.1	0.793334	-1.66249	2.98332	-0.557261	0.577349		PPIAP6
ENSG00000213352.3	0.357584	-1.67232	2.5961	-0.644167	0.519467		GAPDHP44
ENSG00000233718.8	0.529748	-1.69018	1.73395	-0.974754	0.329682		MYCNOS
ENSG00000254277.1	0.323633	-1.69365	2.99294	-0.565882	0.571474
ENSG00000283160.1	0.545442	-1.69661	2.72576	-0.622435	0.533656		MIR4521
ENSG00000242411.2	0.759324	-1.7026	2.14768	-0.792763	0.427916
ENSG00000258578.2	0.939846	-1.7089	1.44667	-1.18127	0.237497
ENSG00000224042.2	0.60921	-1.71537	1.94444	-0.882191	0.377674		MTND4P6
ENSG00000212541.1	0.514957	-1.72601	1.57408	-1.09652	0.272851		RNU6-510P
ENSG00000249200.1	0.302955	-1.73694	2.99293	-0.580348	0.56168
ENSG00000277895.1	0.521111	-1.7685	1.74797	-1.01174	0.311661
ENSG00000287159.1	0.507083	-1.77172	2.98687	-0.593168	0.553068
ENSG00000216687.2	0.448761	-1.80531	2.87069	-0.628876	0.52943
ENSG00000198580.7	0.547795	-1.81867	1.98368	-0.916816	0.359239
ENSG00000252193.1	0.326354	-1.82079	2.99055	-0.608847	0.542626
ENSG00000237734.1	0.52307	-1.84371	2.98705	-0.617234	0.53708
ENSG00000143631.11	0.840928	-1.85828	2.89955	-0.640886	0.521597		FLG
ENSG00000156687.11	0.486746	-1.89746	2.79159	-0.679705	0.496691		UNC5D
ENSG00000179242.16	0.797686	-1.89782	1.62768	-1.16597	0.243626		CDH4
ENSG00000228118.3	0.553004	-1.91503	1.74457	-1.09771	0.272333		MYL6P5
ENSG00000233307.1	0.507419	-1.91781	2.03782	-0.941106	0.34665		SRSF3P6
ENSG00000279641.1	0.590174	-1.93636	1.54718	-1.25154	0.210738
ENSG00000267439.1	0.656378	-1.94994	1.71733	-1.13545	0.256189
ENSG00000254300.1	0.408046	-1.95552	2.98799	-0.654458	0.512817		LINC01111
ENSG00000223220.1	0.405731	-1.96375	2.98834	-0.657136	0.511094		Y_RNA
ENSG00000154646.9	0.587533	-2.01968	2.98486	-0.676639	0.498635		TMPRSS15
ENSG00000257127.6	0.701523	-2.05671	1.66104	-1.2382	0.215641		CLLU1
ENSG00000240107.1	0.48703	-2.10671	2.05605	-1.02464	0.305535
ENSG00000202515.1	0.828281	-2.22907	1.77162	-1.25821	0.208317		VTRNA1-3
ENSG00000253398.1	0.797523	-2.55946	2.07368	-1.23426	0.217106
ENSG00000002586.20	0						CD99
ENSG00000002586.20_PAR_Y	0						CD99
ENSG00000004809.14	0						SLC22A16
ENSG00000006059.4	0						KRT33A
ENSG00000006116.4	0						CACNG3
ENSG00000006788.14	0						MYH13
ENSG00000010282.15	0						HHATL
ENSG00000011052.21	0						NME1-NME2
ENSG00000012504.15	0						NR1H4
ENSG00000015568.13	0						RGPD5
ENSG00000016490.16	0						CLCA1
ENSG00000020219.9	0						CCT8L1P
ENSG00000026036.22	0						RTEL1-TNFRSF6B
ENSG00000039600.11	0						SOX30
ENSG00000042304.13	0						C2orf83
ENSG00000044012.4	0						GUCA2B
ENSG00000054796.13	0						SPO11
ENSG00000061492.12	0						WNT8A
ENSG00000063515.3	0						GSC2
ENSG00000064489.23	0						BORCS8-MEF2B
ENSG00000067646.12	0						ZFY
ENSG00000068985.5	0						PAGE1
ENSG00000069018.19	0						TRPC7
ENSG00000070748.19	0						CHAT
ENSG00000070985.13	0						TRPM5
ENSG00000071203.9	0						MS4A12
ENSG00000073067.14	0						CYP2W1
ENSG00000073598.6	0						FNDC8
ENSG00000074771.4	0						NOX3
ENSG00000075290.8	0						WNT8B
ENSG00000075388.4	0						FGF4
ENSG00000077009.13	0						NMRK2
ENSG00000077498.9	0						TYR
ENSG00000079557.5	0						AFM
ENSG00000080511.5	0						RDH8
ENSG00000080910.13	0						CFHR2
ENSG00000086506.3	0						HBQ1
ENSG00000088782.5	0						DEFB127
ENSG00000089116.4	0						LHX5
ENSG00000090512.12	0						FETUB
ENSG00000091664.9	0						SLC17A6
ENSG00000092054.13	0						MYH7
ENSG00000092377.15	0						TBL1Y
ENSG00000095464.10	0						PDE6C
ENSG00000095981.11	0						KCNK16
ENSG00000096264.14	0						NCR2
ENSG00000096395.11	0						MLN
ENSG00000099715.14	0						PCDH11Y
ENSG00000099721.15	0						AMELY
ENSG00000099984.11	0						GSTT2
ENSG00000100012.12	0						SEC14L3
ENSG00000100101.15	0
ENSG00000100557.10	0						CCDC198
ENSG00000100565.15	0						LRRC74A
ENSG00000101180.16	0						HRH3
ENSG00000101323.5	0						HAO1
ENSG00000101327.9	0						PDYN
ENSG00000101438.4	0						SLC32A1
ENSG00000101446.8	0						SPINT3
ENSG00000101812.15	0						H2BW2
ENSG00000101898.6	0						MCTS2P
ENSG00000101981.12	0						F9
ENSG00000102076.10	0						OPN1LW
ENSG00000102195.10	0						GPR50
ENSG00000102239.5	0						BRS3
ENSG00000102539.5	0						MLNR
ENSG00000102891.4	0						MT4
ENSG00000103023.12	0						PRSS54
ENSG00000103200.6	0
ENSG00000103426.12	0						CORO7-PAM16
ENSG00000104818.15	0						CGB2
ENSG00000104827.12	0						CGB3
ENSG00000105198.11	0						LGALS13
ENSG00000105370.8	0						LIM2
ENSG00000105428.6	0						ZNRF4
ENSG00000105501.12	0						SIGLEC5
ENSG00000105507.3	0						CABP5
ENSG00000105550.10	0						FGF21
ENSG00000105650.22	0						PDE4C
ENSG00000105675.9	0						ATP4A
ENSG00000105679.9	0						GAPDHS
ENSG00000105694.3	0						ELOCP28
ENSG00000106302.10	0						HYAL4
ENSG00000106331.17	0						PAX4
ENSG00000106341.11	0						PPP1R17
ENSG00000106540.4	0
ENSG00000107159.13	0						CA9
ENSG00000107187.17	0						LHX3
ENSG00000107859.10	0						PITX3
ENSG00000108255.8	0						CRYBA1
ENSG00000108342.13	0						CSF3
ENSG00000108442.2	0						TVP23BP2
ENSG00000108452.1	0						ZNF29P
ENSG00000108516.5	0
ENSG00000108825.18	0						PTGES3L-AARSD1
ENSG00000108958.4	0
ENSG00000109163.7	0						GNRHR
ENSG00000109208.5	0						SMR3A
ENSG00000109851.7	0						DBX1
ENSG00000110243.12	0						APOA5
ENSG00000110245.12	0						APOC3
ENSG00000111049.4	0						MYF5
ENSG00000111780.8	0
ENSG00000112041.13	0						TULP1
ENSG00000112116.10	0						IL17F
ENSG00000112212.12	0						TSPO2
ENSG00000112273.7	0						HDGFL1
ENSG00000112337.11	0						SLC17A2
ENSG00000112462.8	0						OR12D3
ENSG00000112494.10	0						UNC93A
ENSG00000113196.3	0						HAND1
ENSG00000113249.13	0						HAVCR1
ENSG00000113905.5	0						HRG
ENSG00000114638.8	0						UPK1B
ENSG00000115263.15	0						GCG
ENSG00000115488.3	0						NEU2
ENSG00000115934.11	0
ENSG00000116703.14	0						PDC
ENSG00000116721.9	0						PRAMEF1
ENSG00000116726.5	0						PRAMEF12
ENSG00000117501.15	0						MROH9
ENSG00000118094.12	0						TREH
ENSG00000118231.5	0						CRYGD
ENSG00000118434.9	0						SPACA1
ENSG00000118526.7	0						TCF21
ENSG00000118903.6	0						BTF3P11
ENSG00000118972.3	0						FGF23
ENSG00000118990.5	0						GLRXP3
ENSG00000119440.8	0						LCN1P1
ENSG00000119660.4	0						DPPA5P4
ENSG00000119913.6	0						TECTB
ENSG00000120054.12	0						CPN1
ENSG00000120160.11	0						EQTN
ENSG00000120215.10	0						MLANA
ENSG00000120242.4	0						IFNA8
ENSG00000120440.15	0						TTLL2
ENSG00000120563.10	0						LYZL1
ENSG00000120937.9	0						NPPB
ENSG00000120952.4	0						PRAMEF2
ENSG00000121053.6	0						EPX
ENSG00000121335.12	0						PRB2
ENSG00000121381.4	0						TAS2R9
ENSG00000121388.6	0
ENSG00000121634.6	0						GJA8
ENSG00000122180.5	0						MYOG
ENSG00000122304.11	0						PRM2
ENSG00000122852.15	0						SFTPA1
ENSG00000122859.5	0						NEUROG3
ENSG00000122872.8	0						ARL4AP1
ENSG00000123165.9	0						ACTRT1
ENSG00000123171.8	0						CCDC70
ENSG00000123307.4	0						NEUROD4
ENSG00000123447.6	0						TYRL
ENSG00000123454.12	0						DBH
ENSG00000123561.15	0						SERPINA7
ENSG00000123569.10	0						H2BW1
ENSG00000123576.5	0						ESX1
ENSG00000123584.7	0						MAGEA9
ENSG00000123594.6	0						ATXN3L
ENSG00000124089.4	0						MC3R
ENSG00000124091.9	0						GCNT7
ENSG00000124208.16	0						PEDS1-UBE2V1
ENSG00000124227.5	0						ANKRD60
ENSG00000124232.11	0						RBPJL
ENSG00000124237.6	0						C20orf85
ENSG00000124333.16	0						VAMP7
ENSG00000124333.16_PAR_Y	0						VAMP7
ENSG00000124334.17	0						IL9R
ENSG00000124334.17_PAR_Y	0						IL9R
ENSG00000124449.7	0						IRGC
ENSG00000124467.19	0						PSG8
ENSG00000124469.12	0						CEACAM8
ENSG00000124568.12	0						SLC17A1
ENSG00000124701.6	0						APOBEC2
ENSG00000124900.12	0						TRIM51
ENSG00000124915.10	0						MYRF-AS1
ENSG00000125255.7	0						SLC10A2
ENSG00000125363.14	0						AMELX
ENSG00000125414.19	0						MYH2
ENSG00000125514.9	0						LINC00029
ENSG00000125522.4	0						NPBWR2
ENSG00000125533.6	0						BHLHE23
ENSG00000125551.19	0						PLGLB2
ENSG00000125631.7	0						HTR5BP
ENSG00000125695.12	0
ENSG00000125788.6	0						DEFB126
ENSG00000125816.5	0						NKX2-4
ENSG00000125861.16	0						GFRA4
ENSG00000125903.4	0						DEFB129
ENSG00000125954.13	0						CHURC1-FNTB
ENSG00000125975.14	0						C20orf173
ENSG00000125997.5	0						BPIFB9P
ENSG00000126251.6	0						GPR42
ENSG00000126549.11	0						STATH
ENSG00000126752.8	0						SSX1
ENSG00000126856.16	0						PRDM7
ENSG00000127318.11	0						IL22
ENSG00000127515.3	0						OR7A10
ENSG00000127529.7	0						OR7C2
ENSG00000127780.3	0						OR1E2
ENSG00000128276.10	0						RFPL3
ENSG00000128310.3	0						GALR3
ENSG00000128313.2	0						APOL5
ENSG00000128519.3	0						TAS2R16
ENSG00000128610.12	0						FEZF1
ENSG00000128617.3	0						OPN1SW
ENSG00000129152.4	0						MYOD1
ENSG00000129221.16	0						AIPL1
ENSG00000129673.10	0						AANAT
ENSG00000129744.3	0						ART1
ENSG00000129816.5	0						TTTY1B
ENSG00000129824.16	0						RPS4Y1
ENSG00000129845.5	0						TTTY1
ENSG00000129862.7	0						VCY1B
ENSG00000129864.7	0						VCY
ENSG00000129873.8	0						CDY2B
ENSG00000129965.15	0						INS-IGF2
ENSG00000130283.9	0						GDF1
ENSG00000130385.6	0						BMP15
ENSG00000130538.6	0						OR11H1
ENSG00000130600.19	0						H19
ENSG00000130950.14	0						NUTM2F
ENSG00000131007.9	0						TTTY9B
ENSG00000131050.11	0						BPIFA2
ENSG00000131059.12	0						BPIFA3
ENSG00000131152.4	0
ENSG00000131264.4	0						CDX4
ENSG00000131484.4	0
ENSG00000131538.7	0						TTTY6
ENSG00000131548.7	0						TTTY6B
ENSG00000131721.6	0						RHOXF2
ENSG00000131737.7	0						KRT34
ENSG00000131738.11	0						KRT33B
ENSG00000131808.11	0						FSHB
ENSG00000131885.17	0						KRT17P1
ENSG00000131910.5	0						NR0B2
ENSG00000132207.18	0						SLX1A
ENSG00000132259.13	0						CNGA4
ENSG00000132297.12	0						HHLA1
ENSG00000132437.18	0						DDC
ENSG00000132464.13	0						ENAM
ENSG00000132631.6	0						SCP2D1
ENSG00000132671.6	0						SSTR4
ENSG00000132832.10	0
ENSG00000133020.4	0						MYH8
ENSG00000133105.8	0						RXFP2
ENSG00000133115.12	0						STOML3
ENSG00000133475.17	0						GGT2
ENSG00000134200.4	0						TSHB
ENSG00000134249.7	0						ADAM30
ENSG00000134365.13	0						CFHR4
ENSG00000134438.10	0						RAX
ENSG00000134551.13	0						PRH2
ENSG00000134612.12	0						FOLH1B
ENSG00000134812.8	0						CBLIF
ENSG00000135175.5	0						OCM2
ENSG00000135220.11	0						UGT2A3
ENSG00000135222.6	0						CSN2
ENSG00000135355.4	0						GJA10
ENSG00000135477.11	0						KRT87P
ENSG00000135569.4	0						TAAR5
ENSG00000135902.10	0						CHRND
ENSG00000135973.3	0						GPR45
ENSG00000136297.15	0						MMD2
ENSG00000136315.4	0						RNASE2CP
ENSG00000136352.19	0						NKX2-1
ENSG00000136487.18	0						GH2
ENSG00000136488.15	0						CSH1
ENSG00000136694.9	0						IL36A
ENSG00000136697.13	0						IL1F10
ENSG00000136834.3	0						OR1J1
ENSG00000136839.1	0						OR13C9
ENSG00000136939.1	0						OR1L4
ENSG00000137080.4	0						IFNA21
ENSG00000137204.15	0						SLC22A7
ENSG00000137251.16	0						TINAG
ENSG00000137674.4	0						MMP20
ENSG00000137808.12	0
ENSG00000138068.11	0						SULT6B1
ENSG00000138136.7	0						LBX1
ENSG00000138472.11	0						GUCA1C
ENSG00000138483.3	0						CCDC54
ENSG00000138622.4	0						HCN4
ENSG00000139515.6	0						PDX1
ENSG00000139648.7	0						KRT71
ENSG00000139656.7	0						SMIM2
ENSG00000139675.13	0						HNRNPA1L2
ENSG00000139780.8	0						METTL21C
ENSG00000139797.8	0						RNF113B
ENSG00000140274.14	0						DUOXA2
ENSG00000140478.15	0						GOLGA6D
ENSG00000140488.16	0						CELF6
ENSG00000140506.17	0						LMAN1L
ENSG00000141028.6	0						CDRT15P1
ENSG00000141200.8	0						KIF2B
ENSG00000141748.13	0						ARL5C
ENSG00000142163.8	0						OR1E3
ENSG00000142182.9	0						DNMT3L
ENSG00000142511.4	0						GPR32
ENSG00000142513.6	0						ACP4
ENSG00000142539.9	0
ENSG00000142698.15	0						C1orf94
ENSG00000143105.7	0						KCNA10
ENSG00000143257.12	0						NR1I3
ENSG00000143536.7	0						CRNN
ENSG00000144010.10	0						TRIM43B
ENSG00000144188.9	0						TRIM43CP
ENSG00000144230.17	0						GPR17
ENSG00000144785.8	0
ENSG00000145002.12	0						FAM86B2
ENSG00000145029.14	0						NICN1
ENSG00000145194.19	0						ECE2
ENSG00000145337.5	0						PYURF
ENSG00000145384.4	0						FABP2
ENSG00000145835.6	0						CDKN2AIPNLP2
ENSG00000145839.2	0						IL9
ENSG00000145863.11	0						GABRA6
ENSG00000145879.11	0						SPINK7
ENSG00000145888.11	0						GLRA1
ENSG00000145975.15	0						FAM217A
ENSG00000146047.7	0						H2BC1
ENSG00000146049.2	0						KAAG1
ENSG00000146378.6	0						TAAR2
ENSG00000146383.7	0						TAAR6
ENSG00000146385.1	0						TAAR8
ENSG00000146618.3	0						FERD3L
ENSG00000146722.11	0
ENSG00000146857.4	0						STRA8
ENSG00000146926.11	0						ASB10
ENSG00000147081.15	0						AKAP4
ENSG00000147183.10	0						CPXCR1
ENSG00000147262.5	0						GPR119
ENSG00000147381.12	0						MAGEA4
ENSG00000147432.7	0						CHRNB3
ENSG00000147571.5	0						CRH
ENSG00000147753.9	0						TTTY7
ENSG00000147761.8	0						TTTY7B
ENSG00000147873.6	0						IFNA5
ENSG00000147885.4	0						IFNA16
ENSG00000147896.4	0						IFNK
ENSG00000148136.5	0						OR13C4
ENSG00000148156.8	0						ACTL7B
ENSG00000148215.4	0						OR5C1
ENSG00000148377.6	0						IDI2
ENSG00000148386.9	0						LCN9
ENSG00000148602.6	0						LRIT1
ENSG00000148704.13	0						VAX1
ENSG00000148826.9	0						NKX6-2
ENSG00000149021.7	0						SCGB1A1
ENSG00000149133.1	0						OR5F1
ENSG00000149443.7	0						SCP2D1-AS1
ENSG00000149452.16	0						SLC22A8
ENSG00000149507.7	0						OOSP2
ENSG00000149651.4	0						SPINT4
ENSG00000149798.5	0						CDC42EP2
ENSG00000150175.13	0						FRMPD2B
ENSG00000150201.15	0						FXYD4
ENSG00000150261.5	0						OR8K1
ENSG00000150269.1	0						OR5M9
ENSG00000150276.8	0						PPIAP26
ENSG00000150732.8	0
ENSG00000151079.7	0						KCNA6
ENSG00000151631.8	0						AKR1C6P
ENSG00000152093.8	0						CFC1B
ENSG00000152910.19	0						CNTNAP4
ENSG00000153266.13	0						FEZF2
ENSG00000153498.12	0						SPACA7
ENSG00000153684.15	0						GOLGA8F
ENSG00000153779.11	0						TGIF2LX
ENSG00000154007.7	0						ASB17
ENSG00000154143.3	0						PANX3
ENSG00000154545.17	0						MAGED4
ENSG00000154620.6	0						TMSB4Y
ENSG00000154764.6	0						WNT7A
ENSG00000154975.14	0						CA10
ENSG00000155070.8	0						UNC93B2
ENSG00000155087.4	0						ODF1
ENSG00000155249.5	0						OR4K1
ENSG00000155622.7	0						XAGE2
ENSG00000155714.14	0						PDZD9
ENSG00000155890.4	0						TRIM42
ENSG00000155897.10	0						ADCY8
ENSG00000156009.10	0						MAGEA8
ENSG00000156269.5	0						NAA11
ENSG00000156282.5	0						CLDN17
ENSG00000156755.10	0						IGKV1OR-2
ENSG00000156959.9	0						LHFPL4
ENSG00000157093.9	0						LYZL4
ENSG00000157119.12	0						KLHL40
ENSG00000157211.11	0						CDCP2
ENSG00000157219.5	0						HTR5A
ENSG00000157335.21	0						CLEC18C
ENSG00000157884.11	0						CIB4
ENSG00000157965.12	0						SSX8P
ENSG00000158553.5	0						POM121L2
ENSG00000158731.2	0						OR10J6P
ENSG00000158901.12	0						WFDC8
ENSG00000159173.19	0						TNNI1
ENSG00000159182.5	0						PRAC1
ENSG00000159224.4	0						GIP
ENSG00000159248.5	0						GJD2
ENSG00000159289.6	0						GOLGA6A
ENSG00000159455.9	0						LCE2B
ENSG00000159904.11	0						ZNF890P
ENSG00000160200.18	0						CBS
ENSG00000160202.7	0						CRYAA
ENSG00000160349.10	0						LCN1
ENSG00000160882.13	0						CYP11B1
ENSG00000160994.4	0						CCDC105
ENSG00000161103.11	0
ENSG00000161132.6	0
ENSG00000161133.17	0						USP41
ENSG00000161807.3	0						OR7G1
ENSG00000161849.3	0						KRT84
ENSG00000161850.3	0						KRT82
ENSG00000161958.11	0						FGF11
ENSG00000161992.6	0						PRR35
ENSG00000162009.8	0						SSTR5
ENSG00000162068.2	0						NTN3
ENSG00000162456.10	0						KNCN
ENSG00000162592.10	0						CCDC27
ENSG00000162598.13	0						C1orf87
ENSG00000162699.5	0						DNAJA1P5
ENSG00000162727.3	0						OR2M5
ENSG00000162728.5	0						KCNJ9
ENSG00000162888.4	0						C1orf147
ENSG00000162897.16	0						FCAMR
ENSG00000162947.5	0						LINC01931
ENSG00000162951.11	0						LRRTM1
ENSG00000163081.4	0						CCDC140
ENSG00000163098.6	0						BIRC8
ENSG00000163114.6	0						PDHA2
ENSG00000163206.6	0						SMCP
ENSG00000163217.2	0						BMP10
ENSG00000163254.5	0						CRYGC
ENSG00000163283.7	0						ALPP
ENSG00000163352.5	0						LENEP
ENSG00000163515.7	0						RETNLB
ENSG00000163530.4	0						DPPA2
ENSG00000163581.14	0						SLC2A2
ENSG00000163612.10	0						FAM86KP
ENSG00000163630.11	0						SYNPR
ENSG00000163632.14	0						C3orf49
ENSG00000163825.5	0						RTP3
ENSG00000163915.7	0						IGF2BP2-AS1
ENSG00000163982.6	0						OTOP1
ENSG00000164113.11	0						ADAD1
ENSG00000164256.11	0						PRDM9
ENSG00000164299.7	0						SPZ1
ENSG00000164325.8	0						TMEM174
ENSG00000164363.10	0						SLC6A18
ENSG00000164399.5	0						IL3
ENSG00000164400.6	0						CSF2
ENSG00000164438.6	0						TLX3
ENSG00000164451.13	0						CALHM4
ENSG00000164458.10	0						TBXT
ENSG00000164508.5	0						H2AC1
ENSG00000164532.11	0						TBX20
ENSG00000164600.7	0						NEUROD6
ENSG00000164645.3	0						TEX47
ENSG00000164651.17	0						SP8
ENSG00000164740.5	0						SEPTIN7P5
ENSG00000164794.9	0						KCNV1
ENSG00000164816.8	0						DEFA5
ENSG00000164822.5	0						DEFA6
ENSG00000164853.9	0						UNCX
ENSG00000164871.18	0						SPAG11B
ENSG00000164900.5	0						GBX1
ENSG00000165204.3	0						OR1K1
ENSG00000165246.14	0						NLGN4Y
ENSG00000165496.5	0						RPL10L
ENSG00000165509.13	0						MAGEC3
ENSG00000165556.10	0						CDX2
ENSG00000165583.16	0						SSX5
ENSG00000165588.18	0						OTX2
ENSG00000165623.10	0						UCMA
ENSG00000165762.3	0						OR4K2
ENSG00000165828.15	0						PRAP1
ENSG00000165970.12	0						SLC6A5
ENSG00000166007.11	0						TRIM51HP
ENSG00000166013.11	0						TRIM53BP
ENSG00000166069.14	0						TMCO5A
ENSG00000166090.8	0						IL25
ENSG00000166111.10	0						SVOP
ENSG00000166118.8	0						SPATA19
ENSG00000166152.4	0						C16orf78
ENSG00000166160.9	0						OPN1MW2
ENSG00000166220.13	0						TBATA
ENSG00000166329.3	0						CCDC182
ENSG00000166363.6	0						OR10A5
ENSG00000166368.3	0						OR2D2
ENSG00000166408.4	0						OR5P1P
ENSG00000166589.13	0						CDH16
ENSG00000166634.7	0						SERPINB12
ENSG00000166664.14	0						CHRFAM7A
ENSG00000166693.7	0						OR5M13P
ENSG00000166787.3	0						SAA3P
ENSG00000166800.10	0						LDHAL6A
ENSG00000166884.3	0						OR4D6
ENSG00000166948.10	0						TGM6
ENSG00000167098.12	0						SUN5
ENSG00000167104.11	0						BPIFB6
ENSG00000167131.17	0						CCDC103
ENSG00000167139.9	0						TBC1D21
ENSG00000167359.8	0						OR51I1
ENSG00000167360.6	0						OR51Q1
ENSG00000167390.8	0						POM121L3P
ENSG00000167393.18	0						PPP2R3B
ENSG00000167393.18_PAR_Y	0						PPP2R3B
ENSG00000167459.17	0						LINC00905
ENSG00000167494.9	0						NOS2P2
ENSG00000167531.6	0						LALBA
ENSG00000167769.5	0						ACER1
ENSG00000167791.14	0						CABP2
ENSG00000167798.17	0						C3P1
ENSG00000167800.10	0						TBX10
ENSG00000167822.3	0						OR8J3
ENSG00000168124.2	0						OR1F1
ENSG00000168129.8	0						DHFRP3
ENSG00000168131.4	0						OR2B2
ENSG00000168148.4	0						H3-4
ENSG00000168158.4	0						OR2C1
ENSG00000168267.7	0						PTF1A
ENSG00000168333.14	0						PPDPFL
ENSG00000168412.6	0						MTNR1A
ENSG00000168418.8	0						KCNG4
ENSG00000168484.13	0						SFTPC
ENSG00000168530.16	0						MYL1
ENSG00000168582.5	0						CRYGA
ENSG00000168630.3	0						SPINT5P
ENSG00000168746.8	0						LINC01620
ENSG00000168757.12	0						TSPY2
ENSG00000168802.14	0						CHTF8
ENSG00000168828.6	0						OR13J1
ENSG00000168875.3	0						SOX14
ENSG00000168930.13	0						TRIM49
ENSG00000168939.12	0						SPRY3
ENSG00000168955.4	0						TM4SF20
ENSG00000168967.14	0						PMCHL1
ENSG00000169006.7	0						NTSR2
ENSG00000169075.7	0						BRD7P3
ENSG00000169084.15	0						DHRSX
ENSG00000169084.15_PAR_Y	0						DHRSX
ENSG00000169093.16	0						ASMTL
ENSG00000169093.16_PAR_Y	0						ASMTL
ENSG00000169100.14	0						SLC25A6
ENSG00000169100.14_PAR_Y	0						SLC25A6
ENSG00000169164.7	0
ENSG00000169181.13	0						GSG1L
ENSG00000169203.16	0						NPIPB12
ENSG00000169208.3	0						OR10G3
ENSG00000169214.5	0						OR6F1
ENSG00000169271.3	0						HSPB3
ENSG00000169297.8	0						NR0B1
ENSG00000169325.10	0						GUSBP12
ENSG00000169340.10	0						PDILT
ENSG00000169402.15	0						RSPH10B2
ENSG00000169474.4	0						SPRR1A
ENSG00000169484.4	0						OR4K14
ENSG00000169488.7	0						OR4K15
ENSG00000169548.3	0						ZNF280A
ENSG00000169575.5	0						VPREB1
ENSG00000169662.8	0						BCRP6
ENSG00000169676.6	0						DRD5
ENSG00000169688.11	0						MT1B
ENSG00000169704.5	0						GP9
ENSG00000169717.7	0						ACTRT2
ENSG00000169763.15	0						PRYP3
ENSG00000169789.10	0						PRY
ENSG00000169800.14	0						RBMY1F
ENSG00000169807.10	0						PRY2
ENSG00000169811.8	0						RBMY1HP
ENSG00000169840.5	0						GSX1
ENSG00000169849.8	0						TSPY14P
ENSG00000169953.12	0						HSFY2
ENSG00000169994.19	0						MYO7B
ENSG00000170054.16	0						SERPINA9
ENSG00000170092.14	0						SPDYE5
ENSG00000170128.5	0						GPR25
ENSG00000170178.7	0						HOXD12
ENSG00000170255.7	0						MRGPRX1
ENSG00000170279.3	0						C7orf33
ENSG00000170409.7	0
ENSG00000170423.13	0						KRT78
ENSG00000170484.10	0						KRT74
ENSG00000170613.4	0						FAM71B
ENSG00000170683.7	0						OR10A3
ENSG00000170688.4	0						OR5E1P
ENSG00000170703.16	0						TTLL6
ENSG00000170777.11	0						TPD52L3
ENSG00000170782.3	0						OR10A4
ENSG00000170790.6	0						OR10A2
ENSG00000170820.12	0						FSHR
ENSG00000170827.9	0						CELP
ENSG00000170848.16	0						PSG6
ENSG00000170858.10	0						LILRP2
ENSG00000170920.2	0						OR7G3
ENSG00000170925.3	0						TEX13B
ENSG00000170929.6	0						OR1M1
ENSG00000170948.3	0						MBD3L1
ENSG00000170967.5	0						DDI1
ENSG00000170983.4	0						LINC00208
ENSG00000171014.3	0						OR4D5
ENSG00000171053.10	0						PATE1
ENSG00000171054.9	0						OR13H1
ENSG00000171060.11	0						C8orf74
ENSG00000171116.7	0						HSFX1
ENSG00000171396.12	0						KRTAP4-4
ENSG00000171402.15	0						XAGE3
ENSG00000171431.4	0						KRT20
ENSG00000171459.4	0						OR1L6
ENSG00000171478.8	0						SPACA5B
ENSG00000171481.5	0						OR1L3
ENSG00000171483.13	0						SSX6P
ENSG00000171489.10	0						SPACA5
ENSG00000171495.17	0						MROH2B
ENSG00000171505.5	0						OR1N1
ENSG00000171561.4	0						OR2AT4
ENSG00000171570.11	0						RAB4B-EGLN2
ENSG00000171671.6	0						SHANK2-AS3
ENSG00000171711.3	0						DEFB4A
ENSG00000171722.13	0						SPATA46
ENSG00000171936.3	0						OR10H3
ENSG00000171942.5	0						OR10H2
ENSG00000171944.2	0						OR52A5
ENSG00000171987.3	0						C11orf40
ENSG00000171989.6	0						LDHAL6B
ENSG00000171999.7	0						OR52P2P
ENSG00000172023.8	0						REG1B
ENSG00000172058.16	0						SERF1A
ENSG00000172073.4	0						TEX37
ENSG00000172146.4	0						OR1A1
ENSG00000172148.3	0						OR7A2P
ENSG00000172150.4	0						OR1A2
ENSG00000172154.11	0						OR8I2
ENSG00000172155.10	0						LCE1D
ENSG00000172186.7	0						HMGN1P35
ENSG00000172188.6	0						OR4C11
ENSG00000172199.1	0						OR8U1
ENSG00000172208.7	0						OR4X2
ENSG00000172238.6	0						ATOH1
ENSG00000172283.10	0						PRYP4
ENSG00000172288.7	0						CDY1
ENSG00000172289.3	0						OR10V1
ENSG00000172294.7	0						CSPG4P4Y
ENSG00000172297.7	0						GOLGA2P3Y
ENSG00000172324.6	0						OR5A2
ENSG00000172342.5	0						CSPG4P3Y
ENSG00000172352.5	0						CDY1B
ENSG00000172362.3	0						OR5B12
ENSG00000172365.4	0						OR5B2
ENSG00000172377.3	0						OR9I1
ENSG00000172421.10	0						EFCAB3
ENSG00000172457.7	0						OR9G4
ENSG00000172459.5	0						OR5AR1
ENSG00000172464.4	0						OR5AP2
ENSG00000172468.14	0						HSFY1
ENSG00000172487.4	0						OR8J1
ENSG00000172489.7	0						OR5T3
ENSG00000172538.7	0						FAM170B
ENSG00000172640.4	0						OR10AD1
ENSG00000172680.1	0						MOS
ENSG00000172689.2	0						MS4A10
ENSG00000172769.4	0						OR5B3
ENSG00000172772.3	0						OR10W1
ENSG00000172912.4	0						COX6B1P3
ENSG00000172938.3	0						MRGPRD
ENSG00000172971.7	0						UNC93B3
ENSG00000173093.13	0						CCDC63
ENSG00000173213.9	0						TUBB8B
ENSG00000173231.6	0						TERF1P1
ENSG00000173237.5	0						C11orf86
ENSG00000173239.14	0						LIPM
ENSG00000173250.3	0						GPR151
ENSG00000173302.5	0						GPR148
ENSG00000173357.12	0
ENSG00000173366.11	0
ENSG00000173431.2	0						RNASE8
ENSG00000173464.14	0						RNASE11
ENSG00000173585.17	0						CCR9
ENSG00000173610.12	0						UGT2A1
ENSG00000173612.10	0						GPRC6A
ENSG00000173673.8	0						HES3
ENSG00000173678.14	0						SPDYE2B
ENSG00000173679.2	0						OR1L1
ENSG00000173699.17	0						SPATA3
ENSG00000173810.9	0						PPIAP7
ENSG00000173811.11	0						CCDC13-AS1
ENSG00000173867.10	0
ENSG00000173908.9	0						KRT28
ENSG00000173954.8	0						SNURFL
ENSG00000173966.7	0
ENSG00000173976.16	0						RAX2
ENSG00000174015.10	0						CBY2
ENSG00000174016.11	0						TENT5D
ENSG00000174038.13	0						C9orf131
ENSG00000174145.8	0						NWD2
ENSG00000174225.15	0						ARL13A
ENSG00000174339.3	0						OR2Y1
ENSG00000174358.16	0						SLC6A19
ENSG00000174384.9	0						PMS2P6
ENSG00000174407.13	0						MIR1-1HG
ENSG00000174408.8	0						PPIAP24
ENSG00000174429.4	0						ABRA
ENSG00000174495.12	0						PPIAP80
ENSG00000174562.13	0						KLK15
ENSG00000174667.4	0						OR7D4
ENSG00000174677.4	0						VN1R6P
ENSG00000174678.9	0						FAM47DP
ENSG00000174876.17	0						AMY1B
ENSG00000174885.13	0						NLRP6
ENSG00000174914.3	0						OR9G1
ENSG00000174937.5	0						OR5M3
ENSG00000174948.6	0						GPR149
ENSG00000174957.1	0						OR5J2
ENSG00000174970.5	0						OR10AG1
ENSG00000174982.4	0						OR4S2
ENSG00000175018.13	0						TEX36
ENSG00000175097.8	0						RAG2
ENSG00000175143.5	0						OR2T1
ENSG00000175319.3	0						NF1P5
ENSG00000175325.2	0						PROP1
ENSG00000175398.3	0						OR10P1
ENSG00000175485.3	0						OR52W1
ENSG00000175509.8	0						ACRP1
ENSG00000175514.2	0						GPR152
ENSG00000175520.9	0						UBQLN3
ENSG00000175604.2	0
ENSG00000175619.3	0						OR4B1
ENSG00000175646.4	0						PRM1
ENSG00000175658.4	0						DRD5P2
ENSG00000175718.10	0						RBMXL3
ENSG00000175746.6	0						LINC02915
ENSG00000175800.5	0						OR52B3P
ENSG00000176007.10	0						FAM220BP
ENSG00000176115.9	0						AQP7P4
ENSG00000176134.5	0
ENSG00000176183.8	0
ENSG00000176198.4	0						OR11H4
ENSG00000176200.1	0						OR4D11
ENSG00000176219.3	0						OR11H6
ENSG00000176231.2	0						OR10H4
ENSG00000176232.10	0
ENSG00000176239.7	0						OR51B6
ENSG00000176246.1	0						OR4L1
ENSG00000176253.4	0						OR4K13
ENSG00000176256.11	0						HMGB4
ENSG00000176269.4	0						OR4F21
ENSG00000176281.5	0						OR4K5
ENSG00000176289.4	0						IDSP1
ENSG00000176290.8	0						OR4K3
ENSG00000176299.5	0						OR4M1
ENSG00000176302.13	0						FOXR1
ENSG00000176312.4	0						OR4H12P
ENSG00000176349.11	0
ENSG00000176358.15	0						TAC4
ENSG00000176378.8	0						PFN1P10
ENSG00000176515.1	0
ENSG00000176540.3	0						OR4C5
ENSG00000176547.10	0						OR4C3
ENSG00000176555.1	0						OR4S1
ENSG00000176567.1	0						OR4X1
ENSG00000176605.9	0						LINC02914
ENSG00000176635.18	0						HORMAD2
ENSG00000176679.9	0						TGIF2LY
ENSG00000176695.8	0						OR4F17
ENSG00000176728.10	0						TTTY14
ENSG00000176742.3	0						OR51V1
ENSG00000176746.6	0						MAGEB6
ENSG00000176748.6	0						OR52Z1
ENSG00000176752.6	0						OR51A1P
ENSG00000176761.7	0						ZNF285BP
ENSG00000176782.3	0						DEFB104A
ENSG00000176787.2	0						OR52E2
ENSG00000176797.4	0						DEFB103A
ENSG00000176882.5	0
ENSG00000176895.9	0						OR51A7
ENSG00000176900.2	0						OR51T1
ENSG00000176904.3	0						OR51H1
ENSG00000176922.5	0						OR51S1
ENSG00000176923.5	0						OR7A15P
ENSG00000176925.8	0						OR51F2
ENSG00000176951.6	0						OR51N1P
ENSG00000176979.14	0						TRIM60
ENSG00000176998.4	0						HCG4
ENSG00000177023.2	0						DEFB104B
ENSG00000177047.7	0						IFNW1
ENSG00000177144.8	0						NUDT4B
ENSG00000177151.5	0						OR2T35
ENSG00000177174.1	0						OR14C36
ENSG00000177186.3	0						OR2M7
ENSG00000177201.3	0						OR2T12
ENSG00000177202.3	0						SPACA4
ENSG00000177233.2	0						OR2M1P
ENSG00000177243.3	0						DEFB103B
ENSG00000177257.3	0						DEFB4B
ENSG00000177261.8	0						ENSAP3
ENSG00000177306.4	0						OR7E125P
ENSG00000177400.6	0						OR7E8P
ENSG00000177418.2	0
ENSG00000177452.7	0
ENSG00000177468.7	0						OLIG3
ENSG00000177476.3	0						OR2G3
ENSG00000177504.10	0						VCX2
ENSG00000177511.6	0						ST8SIA3
ENSG00000177553.6	0						C1orf167-AS1
ENSG00000177586.6	0						OR7E149P
ENSG00000177590.7	0						GIMAP3P
ENSG00000177596.1	0
ENSG00000177669.4	0						MBOAT4
ENSG00000177673.4	0						TEX44
ENSG00000177684.4	0						DEFB114
ENSG00000177693.5	0						OR4F4
ENSG00000177736.4	0						FXNP2
ENSG00000177776.8	0						RPS2P2
ENSG00000177910.8	0						SPATA31C2
ENSG00000177984.7	0						LCN15
ENSG00000177992.10	0						SPATA31E1
ENSG00000178055.13	0						PRSS42P
ENSG00000178081.12	0						ULK4P3
ENSG00000178084.2	0						HTR3C
ENSG00000178107.2	0
ENSG00000178130.9	0						FAM27E5
ENSG00000178243.4	0						LINC02907
ENSG00000178248.11	0						FAM230I
ENSG00000178257.4	0						PRM3
ENSG00000178279.4	0						TNP2
ENSG00000178287.18	0						SPAG11A
ENSG00000178358.5	0						OR2D3
ENSG00000178394.5	0						HTR1A
ENSG00000178412.4	0
ENSG00000178473.7	0						UCN3
ENSG00000178503.6	0						NECAP1P1
ENSG00000178522.14	0						AMBN
ENSG00000178556.8	0						CKS1BP6
ENSG00000178586.6	0						OR6B3
ENSG00000178591.7	0						DEFB125
ENSG00000178596.10	0						GAPDHP29
ENSG00000178597.7	0						PSAPL1
ENSG00000178605.13	0						GTPBP6
ENSG00000178605.13_PAR_Y	0						GTPBP6
ENSG00000178762.4	0						H2BC2P
ENSG00000178804.8	0						H1-8
ENSG00000178836.6	0
ENSG00000178919.9	0						FOXE1
ENSG00000178928.8	0						TPRX1
ENSG00000178934.5	0						LGALS7B
ENSG00000179002.5	0						TAS1R2
ENSG00000179028.4	0
ENSG00000179038.8	0
ENSG00000179055.8	0						OR13D1
ENSG00000179170.11	0						OR7E97P
ENSG00000179213.13	0						SIGLECL1
ENSG00000179304.17	0						FAM156B
ENSG00000179342.4	0
ENSG00000179381.8	0						OR4K11P
ENSG00000179407.3	0						DNAJB8
ENSG00000179412.11	0						HNRNPCL4
ENSG00000179420.11	0						OR6W1P
ENSG00000179443.5	0						OR13C6P
ENSG00000179452.2	0						LINC01699
ENSG00000179460.5	0						EEF1A1P27
ENSG00000179468.6	0						OR9A2
ENSG00000179580.10	0						RNF151
ENSG00000179600.4	0						GPHB5
ENSG00000179615.3	0						OR2AP1
ENSG00000179676.7	0						LINC00305
ENSG00000179695.3	0						OR6C2
ENSG00000179751.7	0						SYCN
ENSG00000179755.3	0
ENSG00000179817.5	0						MRGPRX4
ENSG00000179840.5	0						PIK3CD-AS1
ENSG00000179919.3	0						OR10A7
ENSG00000179938.12	0						GOLGA8J
ENSG00000179994.11	0						SPDYE7P
ENSG00000180042.5	0						OR1R1P
ENSG00000180043.11	0						FAM71E2
ENSG00000180053.8	0						NKX2-6
ENSG00000180068.10	0						OR3A4P
ENSG00000180105.11	0						ACER2P1
ENSG00000180150.5	0						HMGN2P9
ENSG00000180205.4	0						WFDC9
ENSG00000180219.2	0						FAM71C
ENSG00000180251.5	0						SLC9A4
ENSG00000180259.10	0						PRNT
ENSG00000180284.5	0						CNEP1R1P1
ENSG00000180305.5	0						WFDC10A
ENSG00000180386.7	0						KRTAP9-7
ENSG00000180409.3	0						OR10AA1P
ENSG00000180424.7	0						DEFB123
ENSG00000180433.6	0						OR6K6
ENSG00000180437.5	0						OR6K4P
ENSG00000180475.4	0						OR10Q1
ENSG00000180532.11	0						ZSCAN4
ENSG00000180610.10	0						ZBTB12BP
ENSG00000180613.11	0						GSX2
ENSG00000180658.4	0						OR2A4
ENSG00000180663.5	0						VN1R3
ENSG00000180714.3	0						OR5AZ1P
ENSG00000180723.6	0						OR51A9P
ENSG00000180770.3	0						OR7E129P
ENSG00000180803.3	0
ENSG00000180834.8	0						MAP6D1
ENSG00000180846.8	0						CSNK1G2-AS1
ENSG00000180872.7	0						DEFB112
ENSG00000180878.3	0						C11orf42
ENSG00000180909.2	0						OR52B1P
ENSG00000180910.8	0						TTTY11
ENSG00000180913.3	0						OR56B3P
ENSG00000180919.3	0						OR56B4
ENSG00000180926.6	0						OR7E18P
ENSG00000180974.5	0						OR52E4
ENSG00000181017.6	0						OR56B2P
ENSG00000181072.12	0						CHRM2
ENSG00000181201.3	0						H2BU2P
ENSG00000181214.8	0						OR8G2P
ENSG00000181227.3	0						DLSTP1
ENSG00000181273.3	0						OR5AK2
ENSG00000181282.5	0						OR5AK3P
ENSG00000181296.3	0						OR5G1P
ENSG00000181325.7	0						OR9G3P
ENSG00000181371.5	0						OR5M8
ENSG00000181499.3	0						OR6T1
ENSG00000181514.6	0
ENSG00000181609.5	0						OR52D1
ENSG00000181625.17	0						SLX1B
ENSG00000181705.2	0
ENSG00000181718.7	0						OR5T2
ENSG00000181733.4	0						OR2Z1
ENSG00000181741.7	0						FDX1P1
ENSG00000181752.3	0						OR8K5
ENSG00000181761.5	0						OR8H3
ENSG00000181767.3	0						OR8H2
ENSG00000181778.5	0						TMEM252
ENSG00000181780.4	0						OR5J1P
ENSG00000181786.5	0						ACTL9
ENSG00000181800.6	0						CELF2-AS1
ENSG00000181803.3	0						OR6S1
ENSG00000181837.7	0						OR5D17P
ENSG00000181867.3	0						FTMT
ENSG00000181903.6	0						OR4C6
ENSG00000181927.4	0						OR4P4
ENSG00000181939.3	0						OR4C15
ENSG00000181943.5	0						OR4A21P
ENSG00000181950.3	0						OR4A13P
ENSG00000181958.5	0						OR4A15
ENSG00000181961.5	0						OR4A16
ENSG00000181965.6	0						NEUROG1
ENSG00000181977.3	0						PYY3
ENSG00000181984.11	0						GOLGA8CP
ENSG00000181995.12	0						LINC00301
ENSG00000181997.8	0						AQP7P2
ENSG00000182021.10	0
ENSG00000182053.13	0						TRIM49B
ENSG00000182083.8	0						OR6B2
ENSG00000182162.11	0						P2RY8
ENSG00000182162.11_PAR_Y	0						P2RY8
ENSG00000182170.3	0						MRGPRG
ENSG00000182177.14	0						ASB18
ENSG00000182187.4	0						CRYGB
ENSG00000182315.9	0						MBD3L3
ENSG00000182330.10	0						PRAMEF8
ENSG00000182346.21	0						DAOA
ENSG00000182365.4	0						OR5F2P
ENSG00000182378.15	0						PLCXD1
ENSG00000182378.15_PAR_Y	0						PLCXD1
ENSG00000182415.11	0						CDY2A
ENSG00000182447.4	0						OTOL1
ENSG00000182450.13	0						KCNK4
ENSG00000182477.5	0						OR2B8P
ENSG00000182484.15	0						WASH6P
ENSG00000182484.15_PAR_Y	0						WASH6P
ENSG00000182531.7	0						OR7E115P
ENSG00000182533.7	0						CAV3
ENSG00000182565.8	0						OR4C2P
ENSG00000182566.14	0						CLEC4G
ENSG00000182574.8	0						CSGALNACT2P1
ENSG00000182583.12	0						VCX
ENSG00000182586.9	0						LINC00334
ENSG00000182591.6	0						KRTAP11-1
ENSG00000182613.3	0						OR2V2
ENSG00000182625.3	0
ENSG00000182631.7	0						RXFP3
ENSG00000182634.9	0						OR10G7
ENSG00000182707.4	0						FXYD6P3
ENSG00000182722.5	0						SEPHS1P1
ENSG00000182776.4	0
ENSG00000182783.6	0						OR2T29
ENSG00000182798.10	0						MAGEB17
ENSG00000182824.7	0						FAM230E
ENSG00000182854.8	0						OR4F15
ENSG00000182888.5	0						RPS27AP20
ENSG00000182938.7	0						OTOP3
ENSG00000182965.6	0						NPM1P14
ENSG00000182968.5	0						SOX1
ENSG00000182974.3	0						OR4M2B
ENSG00000183024.4	0						OR1G1
ENSG00000183034.13	0						OTOP2
ENSG00000183054.12	0						RGPD6
ENSG00000183122.5	0						OR2A3P
ENSG00000183146.4	0						PRORY
ENSG00000183148.7	0						ANKRD20A2P
ENSG00000183169.6	0						POM121L1P
ENSG00000183246.8	0						RIMBP3C
ENSG00000183249.8	0						NF1P3
ENSG00000183260.7	0						ABHD16B
ENSG00000183292.13	0						PRSS40A
ENSG00000183298.5	0						RPSAP19
ENSG00000183303.3	0						OR5P2
ENSG00000183304.10	0						FAM9A
ENSG00000183305.14	0						MAGEA2B
ENSG00000183310.3	0						OR2T34
ENSG00000183313.4	0						OR52L1
ENSG00000183318.11	0						SPDYE4
ENSG00000183324.11	0						REC114
ENSG00000183336.8	0						BOLA2
ENSG00000183385.9	0						TTTY8
ENSG00000183389.5	0						OR56A4
ENSG00000183432.6	0						ZBTB8OSP1
ENSG00000183458.14	0						PKD1P3
ENSG00000183470.9	0						FLJ40288
ENSG00000183476.13	0						SH2D7
ENSG00000183514.4	0						TDGF1P2
ENSG00000183535.9	0						COL18A1-AS1
ENSG00000183559.12	0						C10orf120
ENSG00000183560.9	0						IZUMO1R
ENSG00000183562.3	0
ENSG00000183571.11	0						PGPEP1L
ENSG00000183598.4	0						H3C13
ENSG00000183629.13	0						GOLGA8G
ENSG00000183631.5	0						PRR32
ENSG00000183632.14	0						TP53TG3
ENSG00000183640.6	0						KRTAP8-1
ENSG00000183663.6	0						GAPDHP30
ENSG00000183674.12	0						LINC00518
ENSG00000183704.7	0						SLC9B1P1
ENSG00000183706.5	0						OR4N4
ENSG00000183753.10	0						BPY2
ENSG00000183795.8	0						BPY2B
ENSG00000183822.3	0						NCF4-AS1
ENSG00000183878.16	0						UTY
ENSG00000183889.12	0
ENSG00000183909.6	0						OR4G2P
ENSG00000183929.7	0						DUSP5P1
ENSG00000183938.5	0						TRBV21OR9-2
ENSG00000183977.14	0						PP2D1
ENSG00000183981.8	0						MAGEA13P
ENSG00000184032.3	0						KRTAP20-2
ENSG00000184033.14	0						CTAG1B
ENSG00000184055.4	0						OR7E87P
ENSG00000184106.8	0						TREML3P
ENSG00000184108.8	0						TRIML1
ENSG00000184140.6	0						OR4F6
ENSG00000184155.8	0						OR10J5
ENSG00000184166.3	0						OR1D2
ENSG00000184188.6	0
ENSG00000184274.3	0						LINC00315
ENSG00000184276.3	0						DEFB108B
ENSG00000184302.7	0						SIX6
ENSG00000184303.5	0						DRD5P1
ENSG00000184321.1	0						OR51J1
ENSG00000184345.5	0						IQCF2
ENSG00000184351.8	0						KRTAP19-1
ENSG00000184394.3	0						OR4N5
ENSG00000184434.8	0						LRRC19
ENSG00000184459.9	0						BPIFC
ENSG00000184471.8	0						C1QTNF8
ENSG00000184492.6	0						FOXD4L1
ENSG00000184502.4	0						GAST
ENSG00000184523.4	0						PTGER4P2
ENSG00000184544.12	0						DHRS7C
ENSG00000184566.3	0
ENSG00000184571.13	0						PIWIL3
ENSG00000184608.9	0						FAM167A-AS1
ENSG00000184611.12	0						KCNH7
ENSG00000184612.8	0						RPL7P26
ENSG00000184616.9	0						SPDYE12
ENSG00000184617.10	0						ZNF840P
ENSG00000184624.4	0						ZNF72P
ENSG00000184650.11	0						ODF4
ENSG00000184659.5	0						FOXD4L4
ENSG00000184698.5	0						OR51M1
ENSG00000184724.5	0						KRTAP6-1
ENSG00000184741.6	0						OR5AQ1P
ENSG00000184761.8	0						PRSS40B
ENSG00000184789.6	0						OR4C10P
ENSG00000184795.9	0						UNC93B5
ENSG00000184814.5	0						PRR23B
ENSG00000184844.6	0						CYCSP45
ENSG00000184856.7	0						LINC00308
ENSG00000184895.8	0						SRY
ENSG00000184906.11	0
ENSG00000184911.15	0						DMRTC1B
ENSG00000184923.12	0						NUTM2A
ENSG00000184945.14	0						AQP12A
ENSG00000184954.4	0						OR6C70
ENSG00000184961.5	0						RPL7AP49
ENSG00000184991.3	0						TTTY13
ENSG00000185037.9	0						ZNF733P
ENSG00000185038.14	0						MROH2A
ENSG00000185040.13	0						SPDYE16
ENSG00000185069.2	0						KRT76
ENSG00000185074.7	0						OR7E31P
ENSG00000185078.3	0						RPL9P14
ENSG00000185105.5	0						MYADML2
ENSG00000185176.13	0						AQP12B
ENSG00000185177.14	0						ZNF479
ENSG00000185182.14	0						GOLGA8EP
ENSG00000185186.10	0						LINC00313
ENSG00000185203.12	0						WASIR1
ENSG00000185203.12_PAR_Y	0						WASIR1
ENSG00000185221.6	0						GAPDHP24
ENSG00000185264.12	0						TEX33
ENSG00000185275.6	0						CD24P4
ENSG00000185291.12	0						IL3RA
ENSG00000185291.12_PAR_Y	0						IL3RA
ENSG00000185294.7	0						SPPL2C
ENSG00000185296.8	0
ENSG00000185313.9	0						SCN10A
ENSG00000185319.5	0						SSXP4
ENSG00000185390.2	0						FGF7P2
ENSG00000185448.11	0						FAM47A
ENSG00000185596.16	0						WASH3P
ENSG00000185607.5	0						ACTBP7
ENSG00000185638.9	0						FTH1P14
ENSG00000185662.10	0						SMIM23
ENSG00000185689.17	0						C6orf201
ENSG00000185700.10	0						TTTY8B
ENSG00000185701.7	0						OR5M5P
ENSG00000185758.9	0						CLDN24
ENSG00000185775.10	0						SPATA31A6
ENSG00000185821.3	0						OR6C76
ENSG00000185888.5	0						PRSS38
ENSG00000185894.8	0						BPY2C
ENSG00000185903.10	0						OR11N1P
ENSG00000185926.1	0						OR4C46
ENSG00000185940.10	0						KRTAP5-5
ENSG00000185960.14	0						SHOX
ENSG00000185960.14_PAR_Y	0						SHOX
ENSG00000185962.1	0						LCE3A
ENSG00000185974.7	0						GRK1
ENSG00000185982.7	0						DEFB128
ENSG00000186076.5	0
ENSG00000186082.9	0						KRT18P14
ENSG00000186090.11	0						HTR3D
ENSG00000186092.7	0						OR4F5
ENSG00000186113.1	0						OR5D14
ENSG00000186119.9	0						OR5D18
ENSG00000186124.4	0						OR9M1P
ENSG00000186136.1	0						TAS2R42
ENSG00000186143.11	0						PRR30
ENSG00000186146.1	0						DEFB131A
ENSG00000186152.6	0						LILRP1
ENSG00000186163.9	0						PRSS59P
ENSG00000186190.7	0						BPIFB3
ENSG00000186207.5	0						LCE5A
ENSG00000186226.9	0						LCE1E
ENSG00000186234.7	0						FAM86MP
ENSG00000186268.4	0						OR10D4P
ENSG00000186297.12	0						GABRA5
ENSG00000186306.1	0						OR10T2
ENSG00000186328.4	0
ENSG00000186335.9	0						SLC36A2
ENSG00000186367.7	0						MINAR2
ENSG00000186393.5	0						KRT26
ENSG00000186440.3	0						OR6P1
ENSG00000186508.4	0						OR9I2P
ENSG00000186543.7	0						CROCCP5
ENSG00000186562.8	0						DEFB105A
ENSG00000186572.2	0						DEFB107A
ENSG00000186579.3	0						DEFB106A
ENSG00000186599.8	0						DEFB105B
ENSG00000186645.10	0						SPDYE17
ENSG00000186678.7	0
ENSG00000186704.9	0						DTX2P1
ENSG00000186743.2	0						TPI1P3
ENSG00000186788.14	0						SPATA31D3
ENSG00000186790.6	0						FOXE3
ENSG00000186795.1	0						KCNK18
ENSG00000186803.3	0						IFNA10
ENSG00000186825.6	0						CDRT15P3
ENSG00000186831.11	0						KRT17P2
ENSG00000186881.3	0						OR13F1
ENSG00000186886.8	0						OR5D3P
ENSG00000186924.3	0						KRTAP22-1
ENSG00000186925.6	0						KRTAP19-6
ENSG00000186930.4	0						KRTAP6-2
ENSG00000186940.6	0						CHCHD2P9
ENSG00000186943.1	0						OR13C8
ENSG00000186965.5	0						KRTAP19-2
ENSG00000186967.7	0						KRTAP19-4
ENSG00000186970.4	0						KRTAP15-1
ENSG00000186977.3	0						KRTAP19-5
ENSG00000186980.7	0						KRTAP23-1
ENSG00000187003.7	0						ACTL7A
ENSG00000187005.5	0						KRTAP21-1
ENSG00000187010.21	0						RHD
ENSG00000187012.11	0						LINC00207
ENSG00000187026.3	0						KRTAP21-2
ENSG00000187033.9	0						SAMD7
ENSG00000187054.16	0						TMPRSS11A
ENSG00000187080.10	0						OR2AK2
ENSG00000187082.2	0						DEFB106B
ENSG00000187103.3	0						FUNDC2P3
ENSG00000187135.7	0						VSTM2B
ENSG00000187166.1	0						H1-7
ENSG00000187170.6	0						LCE4A
ENSG00000187172.15	0						BAGE2
ENSG00000187173.4	0						LCE2A
ENSG00000187175.5	0						KRTAP12-1
ENSG00000187180.3	0						LCE2C
ENSG00000187191.15	0						DAZ3
ENSG00000187223.4	0						LCE2D
ENSG00000187238.5	0						LCE3B
ENSG00000187243.16	0						MAGED4B
ENSG00000187258.14	0						NPSR1
ENSG00000187272.7	0						KRTAP9-8
ENSG00000187416.13	0						LHFPL3
ENSG00000187483.10	0						SERPINA13P
ENSG00000187545.5	0						PRAMEF10
ENSG00000187559.6	0						FOXD4L3
ENSG00000187600.14	0						LINC02583
ENSG00000187612.1	0						OR5W2
ENSG00000187616.5	0						MYMK
ENSG00000187657.6	0						TSPY13P
ENSG00000187664.9	0						HAPLN4
ENSG00000187701.5	0						OR2T27
ENSG00000187714.7	0						SLC18A3
ENSG00000187721.8	0						GTF2IP3
ENSG00000187733.7	0						AMY1C
ENSG00000187747.2	0						OR52B6
ENSG00000187763.3	0						OR2B7P
ENSG00000187766.1	0						KRTAP10-8
ENSG00000187772.8	0						LIN28B
ENSG00000187791.13	0						FAM205C
ENSG00000187806.9	0						TMEM202
ENSG00000187812.12	0						GOLGA6EP
ENSG00000187821.8	0						HELT
ENSG00000187823.3	0						RTL4
ENSG00000187833.7	0						C2orf78
ENSG00000187847.4	0						OR7E25P
ENSG00000187871.2	0						GFRAL
ENSG00000187900.4	0						OR5H7P
ENSG00000187904.3	0
ENSG00000187918.6	0						OR51I2
ENSG00000187922.14	0						LCN10
ENSG00000187952.9	0						HS6ST1P1
ENSG00000187979.4	0						FAM230D
ENSG00000187999.4	0						HNRNPA1P61
ENSG00000188004.11	0						SNHG28
ENSG00000188029.8	0						CTSL3P
ENSG00000188032.10	0						C19orf67
ENSG00000188076.3	0						SCGB1C1
ENSG00000188078.5	0
ENSG00000188086.15	0						PRSS45P
ENSG00000188100.9	0						FAM25A
ENSG00000188101.5	0						ALOX15P2
ENSG00000188120.16	0						DAZ1
ENSG00000188152.13	0						NUTM2G
ENSG00000188155.11	0						KRTAP10-6
ENSG00000188162.12	0						OTOG
ENSG00000188199.10	0						NUTM2B
ENSG00000188223.9	0
ENSG00000188242.4	0						PP7080
ENSG00000188269.10	0						OR7A5
ENSG00000188280.11	0						FAM230G
ENSG00000188314.3	0						OR7D1P
ENSG00000188334.3	0						BSPH1
ENSG00000188340.3	0						OR6N2
ENSG00000188373.5	0						C10orf99
ENSG00000188383.8	0						GPAT2P2
ENSG00000188393.9	0						CLEC2A
ENSG00000188399.5	0						ANKRD36P1
ENSG00000188403.7	0						IGHV1OR15-9
ENSG00000188408.5	0						MAGEB5
ENSG00000188425.4	0						NANOS2
ENSG00000188438.4	0						DEFB108F
ENSG00000188439.3	0						OR4P1P
ENSG00000188460.4	0						ACTBP11
ENSG00000188467.11	0						SLC24A5
ENSG00000188512.6	0
ENSG00000188582.10	0						PAQR9
ENSG00000188585.9	0						CLEC20A
ENSG00000188626.6	0						GOLGA8M
ENSG00000188629.13	0						ZNF177
ENSG00000188646.6	0
ENSG00000188655.10	0						RNASE9
ENSG00000188656.8	0						TSPY7P
ENSG00000188660.4	0						LINC00319
ENSG00000188668.4	0						OR7E90P
ENSG00000188674.11	0						C2orf80
ENSG00000188691.5	0						OR56A5
ENSG00000188694.6	0						KRTAP24-1
ENSG00000188712.4	0						OR13D3P
ENSG00000188770.10	0						OPTC
ENSG00000188771.5	0						PLET1
ENSG00000188784.4	0						PLA2G2E
ENSG00000188800.6	0						TMCO2
ENSG00000188801.9	0						ZNF322P1
ENSG00000188831.4	0						DPPA3P2
ENSG00000188909.5	0						BSX
ENSG00000188991.3	0						SLC15A5
ENSG00000188992.12	0						LIPI
ENSG00000189023.10	0						MAGEB16
ENSG00000189030.10	0						VHLL
ENSG00000189037.8	0						DUSP21
ENSG00000189052.7	0						CGB5
ENSG00000189064.8	0						GAGE2A
ENSG00000189089.5	0						RIMKLBP1
ENSG00000189090.8	0						FAM25G
ENSG00000189099.11	0						PRSS48
ENSG00000189132.6	0						FAM47B
ENSG00000189152.11	0						GRAPL
ENSG00000189166.6	0						TNRC18P3
ENSG00000189167.12	0						ZAR1L
ENSG00000189169.7	0						KRTAP10-12
ENSG00000189181.5	0						OR14I1
ENSG00000189253.7	0						TRIM64B
ENSG00000189275.4	0						LINC01164
ENSG00000189299.7	0						FOXR2
ENSG00000189326.4	0						SPANXN4
ENSG00000189348.6	0						FAM90A27P
ENSG00000189357.9	0						SPATA31D4
ENSG00000189372.4	0
ENSG00000189375.12	0						TBC1D28
ENSG00000189398.5	0						OR7E12P
ENSG00000194297.2	0						RNU1-75P
ENSG00000194717.4	0						MIR494
ENSG00000195024.2	0						RNU1-15P
ENSG00000195401.2	0						Y_RNA
ENSG00000196085.5	0						SMIM7P1
ENSG00000196098.2	0						OR5K4
ENSG00000196099.5	0						OR6M1
ENSG00000196131.6	0						VN1R2
ENSG00000196143.4	0						OR11H13P
ENSG00000196156.5	0						KRTAP4-3
ENSG00000196171.3	0						OR6K2
ENSG00000196224.7	0						KRTAP5-3
ENSG00000196240.6	0						OR2T2
ENSG00000196248.6	0						OR10S1
ENSG00000196266.6	0						OR10J3
ENSG00000196273.8	0						LINC00523
ENSG00000196302.5	0						GUSBP15
ENSG00000196344.12	0						ADH7
ENSG00000196350.9	0						ZNF729
ENSG00000196383.6	0						OR4Q2
ENSG00000196403.4	0						OR10D1P
ENSG00000196406.4	0						SPANXD
ENSG00000196407.12	0						THEM5
ENSG00000196433.13	0						ASMT
ENSG00000196433.13_PAR_Y	0						ASMT
ENSG00000196472.4	0
ENSG00000196539.3	0						OR2T3
ENSG00000196566.2	0
ENSG00000196578.4	0						OR5AC2
ENSG00000196634.3	0						LUADT1
ENSG00000196758.3	0
ENSG00000196796.5	0						NPIPB10P
ENSG00000196800.6	0						SPINK14
ENSG00000196826.7	0
ENSG00000196944.5	0						OR2T4
ENSG00000196970.8	0						NXF4
ENSG00000196993.8	0						NPIPB9
ENSG00000197023.6	0						OR51A6P
ENSG00000197038.6	0						RBMY1A3P
ENSG00000197067.6	0						OR2T32P
ENSG00000197092.5	0						GOLGA6L16P
ENSG00000197110.9	0						IFNL3
ENSG00000197123.9	0						ZNF679
ENSG00000197125.3	0						OR8B8
ENSG00000197153.5	0						H3C12
ENSG00000197171.6	0
ENSG00000197172.10	0						MAGEA6
ENSG00000197185.7	0						SSXP1
ENSG00000197210.7	0
ENSG00000197214.5	0						TCEA1P1
ENSG00000197233.7	0						OR1J2
ENSG00000197254.4	0
ENSG00000197320.5	0
ENSG00000197322.4	0						TMEM132E-DT
ENSG00000197353.4	0						LYPD2
ENSG00000197364.7	0						S100A7L2
ENSG00000197403.5	0						OR6N1
ENSG00000197409.8	0						H3C4
ENSG00000197421.10	0						GGT3P
ENSG00000197430.11	0						OPALIN
ENSG00000197446.9	0						CYP2F1
ENSG00000197468.5	0						OR7E85BP
ENSG00000197475.11	0						ADAM3A
ENSG00000197476.3	0
ENSG00000197487.9	0						GALP
ENSG00000197503.4	0						LINC00477
ENSG00000197550.3	0
ENSG00000197591.3	0						OR11L1
ENSG00000197617.9	0						VN1R5
ENSG00000197627.3	0						UBE2Q2P12
ENSG00000197644.2	0
ENSG00000197651.4	0						CCER1
ENSG00000197665.7	0
ENSG00000197683.5	0						KRTAP26-1
ENSG00000197706.4	0						OR6C74
ENSG00000197745.3	0						SCGB1D4
ENSG00000197768.10	0						STPG3
ENSG00000197769.6	0						MAP1LC3C
ENSG00000197786.3	0						OR5B17
ENSG00000197790.1	0						OR52M1
ENSG00000197794.2	0						IGKV7-3
ENSG00000197866.3	0						OR5M12P
ENSG00000197887.5	0						OR1S2
ENSG00000197901.12	0						SLC22A6
ENSG00000197919.6	0						IFNA1
ENSG00000197938.6	0						OR5H2
ENSG00000197953.6	0						AADACL2
ENSG00000197976.12	0						AKAP17A
ENSG00000197976.12_PAR_Y	0						AKAP17A
ENSG00000197984.4	0						OR51A8P
ENSG00000197990.6	0						ZNF734P
ENSG00000197991.11	0
ENSG00000198021.7	0						SPANXA1
ENSG00000198022.6	0						SAGE2P
ENSG00000198083.9	0						KRTAP9-9
ENSG00000198090.3	0						KRTAP4-6
ENSG00000198129.3	0						DEFB107B
ENSG00000198153.8	0						ZNF849P
ENSG00000198173.5	0						FAM47C
ENSG00000198211.8	0
ENSG00000198217.4	0						OR51H2P
ENSG00000198223.17	0						CSF2RA
ENSG00000198223.17_PAR_Y	0						CSF2RA
ENSG00000198237.8	0						GUSBP13
ENSG00000198261.3	0						OR5BB1P
ENSG00000198271.5	0						KRTAP4-5
ENSG00000198277.6	0
ENSG00000198283.3	0						OR5B21
ENSG00000198284.9	0						NUP210P1
ENSG00000198312.4	0						BMS1P9
ENSG00000198326.10	0						TMEM239
ENSG00000198358.4	0
ENSG00000198367.3	0						OR7A11P
ENSG00000198390.5	0						KRTAP13-1
ENSG00000198398.3	0						TMEM207
ENSG00000198414.5	0						TATDN2P1
ENSG00000198443.7	0						KRTAP4-1
ENSG00000198445.4	0						CCT8L2
ENSG00000198454.2	0						LINC02692
ENSG00000198471.1	0						RTP2
ENSG00000198491.3	0
ENSG00000198555.7	0
ENSG00000198601.4	0						OR2M2
ENSG00000198610.11	0						AKR1C4
ENSG00000198658.4	0						ABHD17AP1
ENSG00000198670.12	0						LPA
ENSG00000198671.3	0
ENSG00000198674.3	0						OR10G6
ENSG00000198678.5	0						OR5BS1P
ENSG00000198692.10	0						EIF1AY
ENSG00000198703.2	0						OR10R3P
ENSG00000198704.9	0						GPX6
ENSG00000198739.11	0						LRRTM3
ENSG00000198787.5	0						OR7E103P
ENSG00000198798.6	0						MAGEB3
ENSG00000198812.5	0						LRRC10
ENSG00000198854.5	0						C1orf68
ENSG00000198857.3	0						HSD3BP5
ENSG00000198923.4	0
ENSG00000198965.5	0						OR10R2
ENSG00000198967.5	0						OR10Z1
ENSG00000198972.3	0						MIRLET7E
ENSG00000198973.4	0						MIR375
ENSG00000198974.3	0						MIR30E
ENSG00000198975.2	0						MIRLET7A2
ENSG00000198976.1	0						MIR429
ENSG00000198982.4	0						MIR380
ENSG00000198983.1	0						MIR449A
ENSG00000198984.1	0						MIR345
ENSG00000198997.2	0						MIR107
ENSG00000199001.1	0						MIR448
ENSG00000199005.4	0						MIR370
ENSG00000199012.2	0						MIR412
ENSG00000199015.4	0						MIR377
ENSG00000199017.2	0						MIR1-1
ENSG00000199020.3	0						MIR381
ENSG00000199025.4	0						MIR369
ENSG00000199031.1	0						MIR371A
ENSG00000199032.1	0						MIR425
ENSG00000199036.1	0						MIR219A1
ENSG00000199038.1	0						MIR210
ENSG00000199043.1	0						MIR335
ENSG00000199047.3	0						MIR378A
ENSG00000199051.3	0						MIR361
ENSG00000199053.3	0						MIR324
ENSG00000199059.3	0						MIR135B
ENSG00000199069.3	0						MIR323A
ENSG00000199072.3	0						MIRLET7F1
ENSG00000199075.1	0						MIR26A1
ENSG00000199077.3	0						MIR129-2
ENSG00000199080.1	0						MIR133B
ENSG00000199085.3	0						MIR148A
ENSG00000199088.5	0						MIR379
ENSG00000199092.4	0						MIR410
ENSG00000199094.3	0						MIR30C2
ENSG00000199095.1	0						MIR372
ENSG00000199102.1	0						MIR302C
ENSG00000199104.2	0						MIR346
ENSG00000199107.3	0						MIR409
ENSG00000199109.4	0						MIR411
ENSG00000199121.4	0						MIR26B
ENSG00000199127.1	0						MIR383
ENSG00000199130.3	0						MIR365A
ENSG00000199133.3	0						MIRLET7D
ENSG00000199143.1	0						MIR373
ENSG00000199145.1	0						MIR302D
ENSG00000199150.3	0						MIRLET7G
ENSG00000199151.3	0						MIR337
ENSG00000199153.1	0						MIR30D
ENSG00000199156.1	0						MIR422A
ENSG00000199157.2	0						MIR208A
ENSG00000199158.1	0						MIR96
ENSG00000199161.1	0						MIR126
ENSG00000199165.3	0						MIRLET7A1
ENSG00000199168.3	0						MIR374A
ENSG00000199169.1	0						MIR367
ENSG00000199177.1	0						MIR31
ENSG00000199179.3	0						MIRLET7I
ENSG00000199196.1	0
ENSG00000199197.1	0						RN7SKP72
ENSG00000199202.1	0						RNA5SP289
ENSG00000199203.1	0						Y_RNA
ENSG00000199217.1	0						RNU6-1123P
ENSG00000199219.1	0						RNU6-500P
ENSG00000199222.1	0						Y_RNA
ENSG00000199224.1	0						Y_RNA
ENSG00000199231.1	0
ENSG00000199241.1	0						Y_RNA
ENSG00000199246.1	0						RNU6-896P
ENSG00000199251.1	0						RNU6-664P
ENSG00000199260.1	0						RNU6-874P
ENSG00000199263.1	0						Y_RNA
ENSG00000199266.1	0						SNORA60
ENSG00000199270.1	0						RNA5S12
ENSG00000199272.1	0						RNU6-349P
ENSG00000199273.1	0						Y_RNA
ENSG00000199276.1	0						RNA5SP26
ENSG00000199283.1	0						RNU1-58P
ENSG00000199285.1	0						Y_RNA
ENSG00000199286.1	0						RNU6-1094P
ENSG00000199289.1	0						RNU6-502P
ENSG00000199290.1	0						Y_RNA
ENSG00000199293.1	0						SNORA21
ENSG00000199295.1	0						RNU6-1312P
ENSG00000199299.1	0						RNA5SP430
ENSG00000199303.1	0						Y_RNA
ENSG00000199311.1	0						SNORD115-34
ENSG00000199315.1	0						RNA5SP347
ENSG00000199318.1	0						RNA5SP52
ENSG00000199319.1	0						RN7SKP25
ENSG00000199322.1	0						RNA5SP183
ENSG00000199326.1	0						RNU6-1298P
ENSG00000199332.1	0						Y_RNA
ENSG00000199334.1	0						RNA5S11
ENSG00000199337.1	0						RNA5S3
ENSG00000199347.1	0						RNU5E-1
ENSG00000199348.1	0						RNU6-766P
ENSG00000199349.1	0						Y_RNA
ENSG00000199350.1	0						RNA5SP432
ENSG00000199352.1	0						RNA5S1
ENSG00000199354.1	0						RNA5SP273
ENSG00000199360.1	0						RNU6-1115P
ENSG00000199361.1	0						RNU1-150P
ENSG00000199362.1	0						Y_RNA
ENSG00000199363.1	0						SNORA63E
ENSG00000199368.1	0						RNU6-1084P
ENSG00000199378.1	0						Y_RNA
ENSG00000199385.1	0						RNU6-369P
ENSG00000199392.1	0
ENSG00000199394.1	0						RNU6-600P
ENSG00000199395.1	0						RNA5SP93
ENSG00000199396.1	0						RNA5S5
ENSG00000199398.1	0						Y_RNA
ENSG00000199402.1	0						RNA5SP308
ENSG00000199405.1	0						SNORA1B
ENSG00000199410.1	0						Y_RNA
ENSG00000199420.1	0						RN7SKP170
ENSG00000199422.1	0						VTRNA3-1P
ENSG00000199426.1	0						RNU1-108P
ENSG00000199446.1	0						RNU6-543P
ENSG00000199448.1	0						RNU6-845P
ENSG00000199450.1	0						RNA5SP276
ENSG00000199453.1	0						SNORD115-12
ENSG00000199454.1	0						RNA5SP388
ENSG00000199455.1	0						RNA5SP191
ENSG00000199458.1	0						RNU4-35P
ENSG00000199459.1	0						Y_RNA
ENSG00000199466.1	0						Y_RNA
ENSG00000199468.1	0						RNU6-556P
ENSG00000199469.1	0						RNU1-62P
ENSG00000199470.1	0
ENSG00000199471.1	0						Y_RNA
ENSG00000199474.1	0
ENSG00000199475.1	0						RN7SKP104
ENSG00000199480.1	0						RNA5SP389
ENSG00000199482.1	0						RNU6-633P
ENSG00000199483.1	0						RNU4-15P
ENSG00000199487.1	0						Y_RNA
ENSG00000199489.1	0						SNORD115-25
ENSG00000199490.1	0						Y_RNA
ENSG00000199497.1	0						RNU1-94P
ENSG00000199508.1	0						RNA5SP110
ENSG00000199515.1	0						Y_RNA
ENSG00000199516.1	0						Y_RNA
ENSG00000199523.1	0						RNA5SP226
ENSG00000199525.1	0						RNA5SP295
ENSG00000199529.1	0						RNU6-462P
ENSG00000199535.1	0						RNA5SP305
ENSG00000199536.1	0						RNU6-315P
ENSG00000199540.1	0						Y_RNA
ENSG00000199550.1	0						Y_RNA
ENSG00000199556.1	0						RNA5SP361
ENSG00000199564.1	0						RNA5SP502
ENSG00000199565.1	0						Y_RNA
ENSG00000199567.1	0						Y_RNA
ENSG00000199572.1	0						RNA5SP174
ENSG00000199574.1	0						SNORD18C
ENSG00000199575.1	0						SNORD114-1
ENSG00000199577.1	0						RNU6-822P
ENSG00000199580.1	0						Y_RNA
ENSG00000199584.1	0						Y_RNA
ENSG00000199585.1	0						RNA5SP119
ENSG00000199592.1	0						RNA5SP321
ENSG00000199594.1	0						RNU6-1301P
ENSG00000199595.1	0						Y_RNA
ENSG00000199598.1	0						RNU6-859P
ENSG00000199603.1	0						RNU6-951P
ENSG00000199605.1	0						RNY4P24
ENSG00000199609.1	0						RNA5SP124
ENSG00000199620.1	0						RNA5SP258
ENSG00000199622.1	0						RN7SKP20
ENSG00000199626.1	0						RNU6-989P
ENSG00000199631.1	0						SNORD33
ENSG00000199633.1	0						SNORA63
ENSG00000199634.1	0						RNU4-79P
ENSG00000199635.1	0						Y_RNA
ENSG00000199638.1	0						RNA5SP319
ENSG00000199640.1	0						RN7SKP294
ENSG00000199643.1	0						RNU4-90P
ENSG00000199645.1	0						RNU6-1330P
ENSG00000199652.2	0						RNU1-35P
ENSG00000199668.1	0						Y_RNA
ENSG00000199672.1	0						RNU4-21P
ENSG00000199673.1	0						SNORD16
ENSG00000199676.1	0						Y_RNA
ENSG00000199687.1	0						RNU1-38P
ENSG00000199695.1	0						RNU6-1128P
ENSG00000199698.1	0						Y_RNA
ENSG00000199701.1	0						Y_RNA
ENSG00000199702.1	0						RNU6-170P
ENSG00000199704.1	0						SNORD115-29
ENSG00000199705.1	0						Y_RNA
ENSG00000199710.1	0						Y_RNA
ENSG00000199712.1	0						SNORD115-2
ENSG00000199715.1	0						Y_RNA
ENSG00000199716.1	0						Y_RNA
ENSG00000199719.1	0						RN7SKP74
ENSG00000199728.1	0						RNU6-655P
ENSG00000199733.1	0						RNA5SP307
ENSG00000199735.1	0						RNU6-227P
ENSG00000199739.1	0						RNU6-552P
ENSG00000199744.1	0						SNORD36A
ENSG00000199764.1	0						Y_RNA
ENSG00000199765.1	0						RNU6-363P
ENSG00000199767.1	0						RNU6-78P
ENSG00000199771.1	0						RNA5SP426
ENSG00000199773.1	0						RNU1-76P
ENSG00000199780.1	0						Y_RNA
ENSG00000199782.1	0						SNORD115-9
ENSG00000199783.1	0
ENSG00000199784.1	0						RNU6-1287P
ENSG00000199785.1	0						SNORA52
ENSG00000199790.1	0						RNU6-836P
ENSG00000199791.1	0						RNU6-451P
ENSG00000199792.1	0						RNU6-1233P
ENSG00000199796.1	0						RNU6-924P
ENSG00000199798.1	0						SNORD114-5
ENSG00000199803.1	0						RNU6-1159P
ENSG00000199806.1	0						RNA5SP491
ENSG00000199809.1	0						RNA5SP374
ENSG00000199812.1	0						RNU6-428P
ENSG00000199814.1	0						RNU6-1260P
ENSG00000199815.2	0
ENSG00000199824.1	0						RNU6-199P
ENSG00000199827.1	0						RNU6-1290P
ENSG00000199831.1	0						RN7SKP291
ENSG00000199833.1	0						SNORD115-21
ENSG00000199839.1	0						RNA5SP150
ENSG00000199840.1	0						Y_RNA
ENSG00000199849.1	0						RNU5F-6P
ENSG00000199851.2	0						U3
ENSG00000199856.2	0						U3
ENSG00000199858.1	0						RNU6-1120P
ENSG00000199859.1	0						RNU6-582P
ENSG00000199862.1	0						Y_RNA
ENSG00000199866.1	0						Y_RNA
ENSG00000199870.1	0						Y_RNA
ENSG00000199878.1	0						RN7SKP149
ENSG00000199885.1	0						RNU6-330P
ENSG00000199890.1	0						Y_RNA
ENSG00000199892.2	0						RNU1-17P
ENSG00000199894.1	0
ENSG00000199903.1	0						RNU6-1273P
ENSG00000199906.1	0						RNU5B-2P
ENSG00000199910.1	0						RNA5S10
ENSG00000199911.1	0						Y_RNA
ENSG00000199912.1	0						Y_RNA
ENSG00000199913.1	0						Y_RNA
ENSG00000199914.1	0						SNORD114-16
ENSG00000199921.1	0						RNU6-161P
ENSG00000199924.1	0						RNU6-1252P
ENSG00000199929.1	0						RNA5SP405
ENSG00000199932.1	0						RNU1-18P
ENSG00000199934.1	0						SNORD81
ENSG00000199936.1	0						Y_RNA
ENSG00000199940.1	0						RN7SKP75
ENSG00000199949.2	0						Y_RNA
ENSG00000199953.1	0						RNA5SP443
ENSG00000199960.1	0						SNORD115-14
ENSG00000199964.1	0						Y_RNA
ENSG00000199968.1	0						SNORD115-19
ENSG00000199970.1	0						SNORD115-3
ENSG00000199975.1	0						RN7SKP243
ENSG00000199979.1	0						Y_RNA
ENSG00000199985.1	0						RNA5SP264
ENSG00000199986.1	0						RNU6-486P
ENSG00000199994.1	0						RNA5SP145
ENSG00000200003.1	0						RNU6-986P
ENSG00000200008.1	0						Y_RNA
ENSG00000200011.1	0						Y_RNA
ENSG00000200021.1	0						RNA5SP448
ENSG00000200024.1	0						Y_RNA
ENSG00000200028.1	0						RNA5SP98
ENSG00000200034.1	0						RNU4-73P
ENSG00000200036.1	0						RNA5SP65
ENSG00000200040.1	0						Y_RNA
ENSG00000200047.1	0						RN7SKP115
ENSG00000200048.1	0						RNU6-812P
ENSG00000200052.1	0						Y_RNA
ENSG00000200057.1	0						RN7SKP63
ENSG00000200058.1	0						RNA5SP218
ENSG00000200059.1	0						Y_RNA
ENSG00000200060.1	0						Y_RNA
ENSG00000200063.1	0
ENSG00000200064.1	0						RNY4P9
ENSG00000200065.1	0						Y_RNA
ENSG00000200072.1	0
ENSG00000200079.1	0						RNA5SP326
ENSG00000200084.1	0						SNORD68
ENSG00000200089.1	0						SNORD114-31
ENSG00000200091.1	0						RN7SKP163
ENSG00000200097.1	0						RNU6-1167P
ENSG00000200101.1	0						RNU6-508P
ENSG00000200102.1	0						RNU6-252P
ENSG00000200106.1	0						RNU6-984P
ENSG00000200108.1	0						RNU6-774P
ENSG00000200113.1	0
ENSG00000200114.1	0						RNA5SP123
ENSG00000200118.1	0						Y_RNA
ENSG00000200121.2	0						Y_RNA
ENSG00000200132.1	0						RNU6-1021P
ENSG00000200139.1	0						RNU6-778P
ENSG00000200146.1	0						RNU6-544P
ENSG00000200150.1	0
ENSG00000200151.1	0						RN7SKP231
ENSG00000200162.1	0						Y_RNA
ENSG00000200163.1	0						SNORD115-18
ENSG00000200168.1	0						RNA5SP350
ENSG00000200171.1	0						Y_RNA
ENSG00000200174.1	0						Y_RNA
ENSG00000200179.1	0						Y_RNA
ENSG00000200184.1	0						RNU1-20P
ENSG00000200189.1	0						RNU6-832P
ENSG00000200191.1	0						U8
ENSG00000200198.1	0						RN7SKP211
ENSG00000200206.1	0
ENSG00000200213.1	0						RNU6-992P
ENSG00000200215.3	0						SNORD113-6
ENSG00000200216.2	0						RNU6-745P
ENSG00000200220.1	0						RNU6-179P
ENSG00000200224.2	0						RNU6-626P
ENSG00000200225.1	0						RNA5SP382
ENSG00000200227.1	0						RNA5SP197
ENSG00000200231.1	0						RNU1-23P
ENSG00000200237.1	0						SNORA70
ENSG00000200238.1	0						RNA5SP133
ENSG00000200243.1	0						RN7SKP79
ENSG00000200246.1	0						RNA5SP263
ENSG00000200247.1	0						RNU6-254P
ENSG00000200248.1	0						RNA5SP214
ENSG00000200252.1	0						Y_RNA
ENSG00000200256.1	0						Y_RNA
ENSG00000200259.1	0						SNORD35A
ENSG00000200261.1	0						Y_RNA
ENSG00000200262.1	0						Y_RNA
ENSG00000200267.1	0						RNU6-66P
ENSG00000200269.1	0						RNU6-838P
ENSG00000200274.1	0						RNU4-32P
ENSG00000200278.1	0						RNA5SP352
ENSG00000200279.1	0						SNORD114-10
ENSG00000200281.1	0						RNU6-624P
ENSG00000200283.1	0						Y_RNA
ENSG00000200287.1	0						Y_RNA
ENSG00000200293.1	0						RNA5SP393
ENSG00000200294.1	0
ENSG00000200295.1	0						RNU6-527P
ENSG00000200298.1	0						Y_RNA
ENSG00000200303.1	0						RNU6-940P
ENSG00000200305.1	0						Y_RNA
ENSG00000200309.1	0						Y_RNA
ENSG00000200310.1	0						RNA5SP215
ENSG00000200313.1	0						RNA5-8SP7
ENSG00000200320.1	0						SNORA63
ENSG00000200325.1	0						Y_RNA
ENSG00000200326.1	0						RNA5SP391
ENSG00000200327.1	0						RNA5SP62
ENSG00000200334.1	0						Y_RNA
ENSG00000200336.1	0						RNA5SP333
ENSG00000200338.1	0						RNU1-49P
ENSG00000200340.1	0						RNU1-105P
ENSG00000200343.1	0						RNA5S8
ENSG00000200351.1	0						Y_RNA
ENSG00000200354.1	0						SNORA71D
ENSG00000200355.1	0						SNORA72
ENSG00000200356.1	0						RNU6-833P
ENSG00000200360.1	0						RNU6-792P
ENSG00000200366.1	0						RNU6-511P
ENSG00000200367.1	0						SNORD113-8
ENSG00000200369.1	0						RNU6-666P
ENSG00000200370.1	0						RNA5S17
ENSG00000200372.1	0						RNU5E-8P
ENSG00000200376.1	0						RNU5E-10P
ENSG00000200377.1	0
ENSG00000200379.1	0						RN7SKP45
ENSG00000200381.1	0						RNA5S4
ENSG00000200390.1	0						Y_RNA
ENSG00000200393.1	0						RNU6-698P
ENSG00000200398.1	0						SNORD115-24
ENSG00000200406.1	0						SNORD114-23
ENSG00000200411.1	0						RNA5SP346
ENSG00000200413.1	0						SNORD114-26
ENSG00000200418.1	0						SNORA63B
ENSG00000200424.1	0						RNU6-1155P
ENSG00000200427.1	0						Y_RNA
ENSG00000200431.1	0						RNU4-81P
ENSG00000200434.1	0						RNA5-8SP2
ENSG00000200436.1	0						Y_RNA
ENSG00000200437.1	0						RNU6-799P
ENSG00000200443.1	0						RNU6-1066P
ENSG00000200444.1	0						RNU6-1339P
ENSG00000200446.1	0						RNU6-1085P
ENSG00000200462.1	0						RNU6-727P
ENSG00000200463.1	0						SNORD118
ENSG00000200468.1	0						RNA5SP403
ENSG00000200469.1	0						RNU6-112P
ENSG00000200471.1	0						RNU6-1125P
ENSG00000200472.1	0						RN7SKP44
ENSG00000200473.1	0						RNA5SP507
ENSG00000200475.1	0						RN7SKP162
ENSG00000200480.1	0						SNORD114-28
ENSG00000200483.1	0						RNU6-1017P
ENSG00000200484.1	0						RNU6-1244P
ENSG00000200485.1	0						Y_RNA
ENSG00000200486.1	0						SNORD115-11
ENSG00000200487.1	0						RNA5SP322
ENSG00000200488.1	0						RN7SKP203
ENSG00000200494.1	0						Y_RNA
ENSG00000200495.1	0						RNU6-1205P
ENSG00000200508.1	0						Y_RNA
ENSG00000200521.1	0						Y_RNA
ENSG00000200526.1	0						RNY4P14
ENSG00000200527.1	0						RNA5SP457
ENSG00000200530.1	0						SNORD35B
ENSG00000200536.1	0
ENSG00000200537.1	0						RNY4P6
ENSG00000200538.2	0						U3
ENSG00000200544.1	0						Y_RNA
ENSG00000200547.1	0						Y_RNA
ENSG00000200552.1	0						Y_RNA
ENSG00000200553.1	0						Y_RNA
ENSG00000200554.1	0						RNU6-1020P
ENSG00000200555.1	0						RNU6-525P
ENSG00000200560.1	0						RNU6-288P
ENSG00000200563.1	0						RNU6-640P
ENSG00000200564.1	0						SNORD115-39
ENSG00000200566.1	0						RNU5F-7P
ENSG00000200570.1	0						RNU6-829P
ENSG00000200572.1	0						Y_RNA
ENSG00000200587.1	0						RNA5SP514
ENSG00000200593.1	0						SNORD115-33
ENSG00000200600.1	0						Y_RNA
ENSG00000200601.1	0						RNA5SP50
ENSG00000200610.1	0						Y_RNA
ENSG00000200612.1	0						SNORD114-25
ENSG00000200613.1	0						RNA5SP349
ENSG00000200616.1	0						Y_RNA
ENSG00000200619.1	0						RNA5SP447
ENSG00000200622.1	0						RNU6-1059P
ENSG00000200623.1	0						SNORD18A
ENSG00000200624.1	0						RNA5S6
ENSG00000200626.1	0						RNA5SP325
ENSG00000200635.1	0						Y_RNA
ENSG00000200636.1	0						SNORD114-27
ENSG00000200638.1	0						SNORD115-37
ENSG00000200645.1	0						RNU6-1210P
ENSG00000200648.1	0						RNU6-226P
ENSG00000200650.1	0						RNA5SP114
ENSG00000200652.1	0
ENSG00000200653.1	0						RNU4-92P
ENSG00000200656.1	0						SNORA5B
ENSG00000200661.1	0						SNORD116-10
ENSG00000200664.1	0						Y_RNA
ENSG00000200665.1	0						RNU6-1188P
ENSG00000200673.1	0						RN7SKP174
ENSG00000200677.1	0						SNORD18
ENSG00000200680.1	0						SNORD115-4
ENSG00000200681.1	0						RNU6-263P
ENSG00000200685.1	0						Y_RNA
ENSG00000200687.1	0						RNA5SP335
ENSG00000200688.1	0						Y_RNA
ENSG00000200693.2	0						U3
ENSG00000200702.1	0						Y_RNA
ENSG00000200703.1	0						RNU6-873P
ENSG00000200708.1	0						RN7SKP93
ENSG00000200709.1	0						RNA5SP27
ENSG00000200711.1	0						RNA5SP28
ENSG00000200714.1	0						Y_RNA
ENSG00000200718.1	0						RN7SKP103
ENSG00000200719.1	0						RNA5SP260
ENSG00000200720.1	0						RNU6-931P
ENSG00000200726.1	0						SNORD115-8
ENSG00000200728.1	0						RNU6-271P
ENSG00000200732.1	0						RNU6-194P
ENSG00000200733.1	0
ENSG00000200737.1	0						Y_RNA
ENSG00000200738.1	0						RNA5SP472
ENSG00000200745.1	0						RNU1-31P
ENSG00000200754.1	0						Y_RNA
ENSG00000200755.1	0						RNA5SP68
ENSG00000200756.1	0						RNU6-236P
ENSG00000200757.1	0						SNORD115-16
ENSG00000200759.1	0						RNU6-884P
ENSG00000200761.1	0						RN7SKP113
ENSG00000200763.1	0						RNU6-961P
ENSG00000200764.1	0						Y_RNA
ENSG00000200774.1	0						RNU6-478P
ENSG00000200779.1	0						RNU6-105P
ENSG00000200783.1	0						RN7SKP180
ENSG00000200785.1	0						SNORD8
ENSG00000200786.1	0						RNA5SP234
ENSG00000200789.1	0						RNU1-65P
ENSG00000200790.1	0						RNU6-631P
ENSG00000200794.1	0						RN7SKP250
ENSG00000200796.1	0						RNU6-753P
ENSG00000200800.1	0						RNU1-130P
ENSG00000200801.1	0						SNORD115-28
ENSG00000200806.1	0						RNA5SP275
ENSG00000200807.1	0						RNU1-32P
ENSG00000200812.1	0						SNORD115-6
ENSG00000200815.1	0						RNU6-1091P
ENSG00000200817.1	0						RNU6-899P
ENSG00000200822.1	0						Y_RNA
ENSG00000200827.1	0						RNU6-324P
ENSG00000200830.1	0						RN7SKP134
ENSG00000200831.1	0						SNORD36B
ENSG00000200832.1	0						SNORD114-4
ENSG00000200839.1	0						RNA5SP48
ENSG00000200842.1	0						Y_RNA
ENSG00000200847.1	0						Y_RNA
ENSG00000200852.1	0						RNA5SP499
ENSG00000200857.1	0						Y_RNA
ENSG00000200860.1	0						Y_RNA
ENSG00000200867.1	0						RN7SKP36
ENSG00000200873.1	0						RNA5SP399
ENSG00000200877.1	0						RNU6-560P
ENSG00000200883.1	0						Y_RNA
ENSG00000200885.1	0						RNU1-146P
ENSG00000200889.1	0						RNU4-13P
ENSG00000200890.1	0						RNA5SP99
ENSG00000200891.1	0
ENSG00000200898.1	0						RNU6-1243P
ENSG00000200902.1	0						RNU6-627P
ENSG00000200903.1	0						RNU1-42P
ENSG00000200906.1	0						RNU6-854P
ENSG00000200914.1	0						RNA5SP435
ENSG00000200917.1	0						RNU6-553P
ENSG00000200926.1	0						RNU6-960P
ENSG00000200935.1	0						RNU6-1090P
ENSG00000200949.1	0						SNORD115-32
ENSG00000200963.1	0						RNU6-289P
ENSG00000200966.1	0						RN7SKP87
ENSG00000200969.1	0
ENSG00000200974.1	0						RNU4-87P
ENSG00000200975.1	0						RNU1-7P
ENSG00000200976.1	0						Y_RNA
ENSG00000200982.1	0						Y_RNA
ENSG00000200983.1	0						SNORA3A
ENSG00000200985.1	0						RNA5SP493
ENSG00000200986.1	0						RNU6-819P
ENSG00000201001.1	0						RNU6-270P
ENSG00000201006.1	0						Y_RNA
ENSG00000201010.1	0						RN7SKP224
ENSG00000201013.1	0						Y_RNA
ENSG00000201014.1	0						RNA5SP232
ENSG00000201015.1	0						RNU6-280P
ENSG00000201016.1	0						RNU6-374P
ENSG00000201021.1	0						RNU6-743P
ENSG00000201025.1	0						SNORD74B
ENSG00000201026.1	0						Y_RNA
ENSG00000201027.1	0						RN7SKP107
ENSG00000201028.1	0						RNU6-151P
ENSG00000201031.1	0						Y_RNA
ENSG00000201032.1	0						RNU6-704P
ENSG00000201033.1	0						RNU1-96P
ENSG00000201034.1	0						Y_RNA
ENSG00000201035.1	0						RNA5SP469
ENSG00000201041.1	0						RNA5SP242
ENSG00000201042.1	0
ENSG00000201059.1	0						RNA5SP336
ENSG00000201065.1	0						RNU6-461P
ENSG00000201066.1	0						RN7SKP280
ENSG00000201071.1	0						Y_RNA
ENSG00000201074.1	0						Y_RNA
ENSG00000201078.1	0						RN7SKP214
ENSG00000201084.1	0						Y_RNA
ENSG00000201085.1	0						RNU6-173P
ENSG00000201086.1	0						RNA5SP394
ENSG00000201088.1	0						Y_RNA
ENSG00000201096.1	0						RNA5SP387
ENSG00000201097.1	0						RNU6-366P
ENSG00000201109.1	0						RNA5SP245
ENSG00000201113.1	0						RNU6-647P
ENSG00000201114.1	0						Y_RNA
ENSG00000201118.1	0						Y_RNA
ENSG00000201129.1	0						SNORA58B
ENSG00000201133.1	0
ENSG00000201134.1	0						Y_RNA
ENSG00000201140.1	0						RN7SKP128
ENSG00000201142.1	0						RNU1-151P
ENSG00000201143.1	0						SNORD115-42
ENSG00000201145.1	0						RNA5SP175
ENSG00000201148.1	0						RNA5SP42
ENSG00000201155.1	0						RNU1-24P
ENSG00000201157.1	0						SNORA62
ENSG00000201160.1	0						Y_RNA
ENSG00000201161.1	0						RN7SKP10
ENSG00000201178.1	0						Y_RNA
ENSG00000201179.1	0						RNU6-1322P
ENSG00000201180.1	0						RNU6-115P
ENSG00000201186.1	0						RNU4-33P
ENSG00000201196.1	0						Y_RNA
ENSG00000201198.1	0						RNU6-879P
ENSG00000201201.1	0						RN7SKP118
ENSG00000201207.1	0						Y_RNA
ENSG00000201210.1	0						RNA5SP139
ENSG00000201218.1	0						Y_RNA
ENSG00000201239.1	0						Y_RNA
ENSG00000201240.1	0						SNORD114-9
ENSG00000201241.1	0						RNU6-978P
ENSG00000201242.1	0						RNY1P1
ENSG00000201243.1	0						RNU6-654P
ENSG00000201245.1	0
ENSG00000201247.1	0						SNORD114-13
ENSG00000201253.1	0						RNU4-10P
ENSG00000201255.1	0						RNU6-990P
ENSG00000201260.1	0						RNU6-1075P
ENSG00000201263.1	0						SNORD114-6
ENSG00000201264.1	0						SNORD73B
ENSG00000201270.1	0						RNU6-755P
ENSG00000201273.1	0						RNU6-776P
ENSG00000201274.1	0						RNA5SP192
ENSG00000201277.1	0						Y_RNA
ENSG00000201282.1	0						Y_RNA
ENSG00000201285.1	0						RNA5SP524
ENSG00000201287.1	0						RN7SKP171
ENSG00000201288.1	0						RNU6-1047P
ENSG00000201292.1	0						RNU6-153P
ENSG00000201294.1	0						RNU6-1019P
ENSG00000201298.1	0						RNU6-1164P
ENSG00000201300.1	0						SNORD115-27
ENSG00000201309.1	0						Y_RNA
ENSG00000201311.1	0						Y_RNA
ENSG00000201312.1	0						RNA5SP72
ENSG00000201314.1	0						Y_RNA
ENSG00000201315.1	0						RN7SKP227
ENSG00000201316.1	0
ENSG00000201317.1	0						RNU4-59P
ENSG00000201318.1	0						SNORD114-30
ENSG00000201321.1	0						RNA5S9
ENSG00000201324.1	0						RNU6-361P
ENSG00000201325.1	0						RNA5SP142
ENSG00000201326.1	0						SNORD115-22
ENSG00000201330.1	0						SNORD32B
ENSG00000201339.1	0						Y_RNA
ENSG00000201341.1	0						RNU6-421P
ENSG00000201346.2	0						U3
ENSG00000201348.1	0						RNU105B
ENSG00000201354.1	0						Y_RNA
ENSG00000201355.1	0						RNA5S14
ENSG00000201356.1	0						RNA5SP500
ENSG00000201361.1	0						RNA5SP433
ENSG00000201364.1	0						RN7SKP37
ENSG00000201370.1	0						Y_RNA
ENSG00000201371.1	0						Y_RNA
ENSG00000201376.1	0						SNORA70
ENSG00000201377.1	0						RNY4P23
ENSG00000201379.1	0						RNU4-76P
ENSG00000201382.1	0						RNU6-558P
ENSG00000201386.1	0						RNU6-1163P
ENSG00000201392.1	0						RNU6-1078P
ENSG00000201394.1	0						RNA5SP140
ENSG00000201395.1	0						RN7SKP257
ENSG00000201398.1	0						U8
ENSG00000201403.1	0						SNORD14B
ENSG00000201405.1	0						Y_RNA
ENSG00000201410.1	0
ENSG00000201421.1	0						Y_RNA
ENSG00000201423.1	0						RN7SKP246
ENSG00000201428.1	0						RN7SKP71
ENSG00000201431.1	0						RNU6-1277P
ENSG00000201432.1	0						Y_RNA
ENSG00000201433.1	0						RNU6-335P
ENSG00000201436.1	0						RNU6-660P
ENSG00000201440.1	0						RNA5SP515
ENSG00000201442.2	0						Y_RNA
ENSG00000201443.1	0						RNU6-309P
ENSG00000201444.1	0						RNU6-1082P
ENSG00000201447.1	0						RNA5SP509
ENSG00000201457.1	0						SNORA55
ENSG00000201458.1	0						RNU4-4P
ENSG00000201466.1	0						Y_RNA
ENSG00000201467.1	0
ENSG00000201476.1	0						RNA5SP353
ENSG00000201482.1	0						SNORD115-17
ENSG00000201487.1	0						SNORD45B
ENSG00000201489.1	0						Y_RNA
ENSG00000201492.1	0						RNA5SP78
ENSG00000201493.1	0						RNU1-141P
ENSG00000201496.1	0						RN7SKP275
ENSG00000201502.1	0
ENSG00000201510.1	0						RN7SKP217
ENSG00000201511.1	0						Y_RNA
ENSG00000201512.1	0						SNORA71C
ENSG00000201516.1	0
ENSG00000201518.1	0						RNA5SP513
ENSG00000201519.1	0						RNU6-645P
ENSG00000201523.1	0						RNA5SP205
ENSG00000201527.1	0						RNA5SP478
ENSG00000201529.1	0						Y_RNA
ENSG00000201532.1	0						RNA5SP194
ENSG00000201533.1	0						RN7SKP237
ENSG00000201535.2	0						Y_RNA
ENSG00000201541.1	0
ENSG00000201547.1	0						Y_RNA
ENSG00000201549.1	0						Y_RNA
ENSG00000201550.1	0						RNU6-726P
ENSG00000201554.1	0						Y_RNA
ENSG00000201558.1	0						RNVU1-6
ENSG00000201560.1	0						RNU6-973P
ENSG00000201566.1	0						Y_RNA
ENSG00000201567.1	0						RNA5SP510
ENSG00000201569.1	0						SNORD114-17
ENSG00000201574.1	0						RNU1-93P
ENSG00000201583.1	0						RN7SKP191
ENSG00000201584.1	0						Y_RNA
ENSG00000201588.1	0						RNA5S2
ENSG00000201591.1	0						RNU6-99P
ENSG00000201594.1	0						RNA5SP517
ENSG00000201596.1	0						Y_RNA
ENSG00000201598.1	0						RNU6-219P
ENSG00000201612.1	0						RN7SKP15
ENSG00000201613.1	0						RNU6-200P
ENSG00000201618.1	0						RNA5SP505
ENSG00000201619.1	0
ENSG00000201624.1	0						Y_RNA
ENSG00000201627.1	0						Y_RNA
ENSG00000201628.1	0						RNU4-7P
ENSG00000201633.1	0						Y_RNA
ENSG00000201634.1	0						SNORD115-48
ENSG00000201635.1	0						Y_RNA
ENSG00000201638.2	0						RNY4P16
ENSG00000201640.2	0						RN7SKP28
ENSG00000201641.1	0						RNU6-1187P
ENSG00000201648.1	0						RNU4-91P
ENSG00000201654.1	0						RNU6-7
ENSG00000201658.1	0						RNU6-283P
ENSG00000201660.1	0
ENSG00000201666.1	0
ENSG00000201671.1	0						RNA5SP90
ENSG00000201672.1	0						SNORD113-4
ENSG00000201674.2	0						U3
ENSG00000201675.1	0						SNORD32A
ENSG00000201676.1	0						Y_RNA
ENSG00000201679.1	0						SNORD115-15
ENSG00000201683.1	0						Y_RNA
ENSG00000201687.1	0						RNU6-1107P
ENSG00000201689.1	0						SNORD114-29
ENSG00000201690.1	0						RNY1P2
ENSG00000201695.1	0						RNA5SP334
ENSG00000201704.1	0						RNA5SP396
ENSG00000201707.1	0						RNU6-818P
ENSG00000201708.1	0						RNA5SP359
ENSG00000201709.1	0						RNU6-686P
ENSG00000201710.1	0
ENSG00000201711.1	0						RNU6-1303P
ENSG00000201713.1	0						RNA5SP125
ENSG00000201715.1	0						RN7SKP133
ENSG00000201723.2	0						Y_RNA
ENSG00000201725.1	0						RNU6-304P
ENSG00000201727.1	0						RNA5SP173
ENSG00000201728.1	0						RNA5SP479
ENSG00000201733.1	0
ENSG00000201736.1	0						RNA5SP160
ENSG00000201741.1	0						Y_RNA
ENSG00000201742.1	0						RNU6-563P
ENSG00000201744.1	0						RNU6-34P
ENSG00000201746.1	0						RNU6-828P
ENSG00000201749.1	0						Y_RNA
ENSG00000201754.1	0						SNORD52
ENSG00000201758.1	0						RN7SKP55
ENSG00000201763.1	0						RNA5SP267
ENSG00000201766.1	0						RNA5SP302
ENSG00000201770.1	0						RNU6-384P
ENSG00000201774.1	0						Y_RNA
ENSG00000201775.1	0						RNU6-1325P
ENSG00000201778.1	0						Y_RNA
ENSG00000201780.1	0						RNU6-275P
ENSG00000201782.1	0						RN7SKP226
ENSG00000201788.1	0						Y_RNA
ENSG00000201789.1	0						RNU6-1071P
ENSG00000201791.1	0						SNORA63
ENSG00000201793.1	0						RN7SKP9
ENSG00000201794.1	0						RN7SKP130
ENSG00000201796.1	0						RNU6-392P
ENSG00000201800.1	0						Y_RNA
ENSG00000201806.1	0						RNU4-8P
ENSG00000201807.1	0
ENSG00000201809.1	0						U8
ENSG00000201810.1	0						U8
ENSG00000201811.1	0						SNORA71
ENSG00000201812.1	0						RNA5SP488
ENSG00000201815.1	0						RNU6-526P
ENSG00000201816.1	0						SNORA73
ENSG00000201818.1	0						RNY4P17
ENSG00000201820.1	0						Y_RNA
ENSG00000201825.1	0						RNU6-1131P
ENSG00000201826.1	0						RNU6-867P
ENSG00000201830.1	0						Y_RNA
ENSG00000201831.1	0						SNORD115-1
ENSG00000201843.1	0						Y_RNA
ENSG00000201850.1	0						Y_RNA
ENSG00000201852.1	0						RNU6-702P
ENSG00000201856.1	0						RNA5SP331
ENSG00000201860.1	0						Y_RNA
ENSG00000201861.1	0						RNA5SP298
ENSG00000201867.1	0						Y_RNA
ENSG00000201869.1	0						RNU6-294P
ENSG00000201875.1	0						RN7SKP178
ENSG00000201881.1	0						Y_RNA
ENSG00000201884.1	0						Y_RNA
ENSG00000201885.1	0						Y_RNA
ENSG00000201892.1	0						Y_RNA
ENSG00000201894.1	0						RNU6-967P
ENSG00000201898.1	0						SNORA72
ENSG00000201899.1	0						SNORD114-24
ENSG00000201900.1	0						RNY1P13
ENSG00000201907.1	0						SNORD115-38
ENSG00000201909.1	0						RNU6-590P
ENSG00000201910.1	0						RNU1-140P
ENSG00000201912.1	0						RN7SKP189
ENSG00000201916.1	0						Y_RNA
ENSG00000201919.1	0						RNU6-1022P
ENSG00000201920.1	0						RNA5SP442
ENSG00000201922.1	0						RNU1-43P
ENSG00000201923.1	0						RNA5SP485
ENSG00000201925.1	0						RNA5S15
ENSG00000201931.1	0						RNA5SP172
ENSG00000201933.1	0						Y_RNA
ENSG00000201938.1	0						Y_RNA
ENSG00000201939.1	0						RNA5SP224
ENSG00000201942.1	0						RNA5SP363
ENSG00000201945.1	0						SNORA70
ENSG00000201954.1	0						RNU6-673P
ENSG00000201959.1	0						Y_RNA
ENSG00000201962.1	0						RNA5SP126
ENSG00000201965.1	0						Y_RNA
ENSG00000201966.1	0						RNA5-8SP4
ENSG00000201968.1	0						RNA5SP138
ENSG00000201969.1	0						SNORD115-20
ENSG00000201980.1	0						SNORA62
ENSG00000201984.1	0						Y_RNA
ENSG00000201992.1	0						SNORD115-35
ENSG00000201999.1	0						RNA5SP428
ENSG00000202000.1	0						RNU1-36P
ENSG00000202001.2	0						Y_RNA
ENSG00000202008.1	0						Y_RNA
ENSG00000202014.1	0						Y_RNA
ENSG00000202016.1	0						RNU6-619P
ENSG00000202021.1	0						Y_RNA
ENSG00000202023.1	0						SNORD81
ENSG00000202025.1	0						RNU6-1240P
ENSG00000202026.1	0						RNU6-1134P
ENSG00000202027.1	0						Y_RNA
ENSG00000202034.1	0						RNU6-399P
ENSG00000202039.1	0						RNU6-215P
ENSG00000202041.1	0						Y_RNA
ENSG00000202044.1	0						RNA5SP223
ENSG00000202047.1	0						RNA5SP324
ENSG00000202048.1	0						SNORD114-20
ENSG00000202050.1	0						RNU6-391P
ENSG00000202051.1	0						RNU6-382P
ENSG00000202056.1	0						RNA5SP19
ENSG00000202060.1	0						RNA5SP455
ENSG00000202063.1	0						RNA5SP79
ENSG00000202069.1	0						RNU4-66P
ENSG00000202074.1	0						RNU6-715P
ENSG00000202081.1	0						RNU6-1280P
ENSG00000202089.1	0						RNU6-1306P
ENSG00000202093.1	0						SNORD58C
ENSG00000202095.1	0						RNU6-1172P
ENSG00000202100.1	0						Y_RNA
ENSG00000202103.1	0						RNU4-12P
ENSG00000202112.1	0						RNU6-690P
ENSG00000202125.1	0						RNU1-100P
ENSG00000202142.1	0						SNORD114-18
ENSG00000202144.1	0						Y_RNA
ENSG00000202157.1	0						RNU4-11P
ENSG00000202160.1	0						RNU5E-7P
ENSG00000202164.1	0						RNA5SP117
ENSG00000202167.1	0						RNU1-114P
ENSG00000202169.1	0						Y_RNA
ENSG00000202174.1	0						RNA5-8SP5
ENSG00000202183.1	0
ENSG00000202188.1	0						SNORD115-31
ENSG00000202190.1	0						Y_RNA
ENSG00000202195.1	0						Y_RNA
ENSG00000202199.1	0						RNU1-115P
ENSG00000202200.1	0						Y_RNA
ENSG00000202205.1	0						RNU6-1034P
ENSG00000202206.1	0						RNU6-169P
ENSG00000202215.1	0						RNU1-51P
ENSG00000202216.2	0
ENSG00000202217.1	0						RN7SKP47
ENSG00000202225.1	0						RNA5SP240
ENSG00000202227.1	0						RNU6-282P
ENSG00000202231.1	0
ENSG00000202240.1	0						RNU6-737P
ENSG00000202241.1	0						RN7SKP186
ENSG00000202242.1	0						RNU6-1276P
ENSG00000202245.1	0						RNU6-728P
ENSG00000202249.1	0						RNU5E-5P
ENSG00000202251.1	0						Y_RNA
ENSG00000202252.1	0						SNORD14C
ENSG00000202254.1	0						Y_RNA
ENSG00000202257.1	0						RNA5S16
ENSG00000202259.1	0						RNU6-1318P
ENSG00000202260.1	0						RN7SKP69
ENSG00000202264.1	0						RNA5SP77
ENSG00000202265.1	0						RNU6-596P
ENSG00000202269.1	0						U8
ENSG00000202270.1	0						SNORD114-12
ENSG00000202272.1	0						Y_RNA
ENSG00000202275.1	0
ENSG00000202283.1	0
ENSG00000202285.1	0						RNU6-117P
ENSG00000202290.1	0						RNA5SP37
ENSG00000202293.1	0						SNORD114-22
ENSG00000202296.1	0						RNU6-1335P
ENSG00000202297.1	0						RNY3P12
ENSG00000202304.1	0						RNU6-1130P
ENSG00000202308.1	0						RNU6-996P
ENSG00000202309.1	0						Y_RNA
ENSG00000202313.1	0						RNU1-64P
ENSG00000202317.1	0						RNU1-84P
ENSG00000202318.1	0						Y_RNA
ENSG00000202329.1	0						RNU6-609P
ENSG00000202331.1	0						RNA5SP167
ENSG00000202332.1	0						Y_RNA
ENSG00000202334.1	0						RNA5SP238
ENSG00000202335.1	0
ENSG00000202336.1	0						RNU6-359P
ENSG00000202339.1	0						RNU4-45P
ENSG00000202344.1	0						RN7SKP208
ENSG00000202345.1	0						Y_RNA
ENSG00000202350.1	0						RNU6-326P
ENSG00000202351.1	0						RN7SKP204
ENSG00000202356.1	0						RNA5SP277
ENSG00000202360.1	0						RN7SKP249
ENSG00000202363.1	0						SNORA62
ENSG00000202373.1	0						SNORD115-43
ENSG00000202374.1	0						SNORA62
ENSG00000202379.1	0						SNORA70
ENSG00000202380.1	0						RNU1-55P
ENSG00000202383.1	0						RNA5SP279
ENSG00000202385.1	0						Y_RNA
ENSG00000202388.1	0						Y_RNA
ENSG00000202389.1	0						SNORA70
ENSG00000202395.1	0						RN7SKP1
ENSG00000202399.1	0						Y_RNA
ENSG00000202402.1	0						Y_RNA
ENSG00000202406.1	0						RN7SKP187
ENSG00000202407.1	0						Y_RNA
ENSG00000202410.1	0						Y_RNA
ENSG00000202411.1	0						RNA5SP259
ENSG00000202412.1	0						RNY3P13
ENSG00000202417.1	0						Y_RNA
ENSG00000202422.1	0						RNA5SP30
ENSG00000202423.1	0						RNU6-827P
ENSG00000202427.1	0						RNU6-744P
ENSG00000202429.1	0						RNU4-48P
ENSG00000202430.1	0						RNA5SP88
ENSG00000202431.1	0						RNU6-438P
ENSG00000202434.1	0
ENSG00000202438.1	0						Y_RNA
ENSG00000202441.2	0						RNY4P10
ENSG00000202444.1	0						RNU5E-6P
ENSG00000202445.1	0						RNU6-669P
ENSG00000202449.1	0						SNORA63
ENSG00000202461.1	0						Y_RNA
ENSG00000202468.1	0						RNU4-17P
ENSG00000202471.1	0						RNU4-20P
ENSG00000202473.1	0						RN7SKP81
ENSG00000202474.1	0						RNA5SP283
ENSG00000202476.1	0						Y_RNA
ENSG00000202478.1	0						RNU6-81P
ENSG00000202479.1	0						SNORD14
ENSG00000202485.1	0						RNU6-499P
ENSG00000202490.1	0						RNU6-597P
ENSG00000202491.1	0						RNU6-716P
ENSG00000202499.1	0						SNORD115-36
ENSG00000202502.1	0						RNA5SP151
ENSG00000202503.1	0						SNORD34
ENSG00000202508.1	0						Y_RNA
ENSG00000202512.1	0						RN7SKP230
ENSG00000202514.1	0						Y_RNA
ENSG00000202521.1	0						RNA5S7
ENSG00000202522.1	0						Y_RNA
ENSG00000202526.1	0						RNA5S13
ENSG00000202528.1	0						RNU6-650P
ENSG00000202529.1	0						SNORD18B
ENSG00000202532.1	0						RNU6-395P
ENSG00000202536.2	0						Y_RNA
ENSG00000202537.1	0						U8
ENSG00000202542.1	0						Y_RNA
ENSG00000202560.4	0						MIR539
ENSG00000202566.4	0						MIR421
ENSG00000202569.4	0						MIR146B
ENSG00000202601.4	0						MIR582
ENSG00000202609.4	0						MIR488
ENSG00000203258.3	0
ENSG00000203307.2	0						FAM78B-AS1
ENSG00000203363.2	0						GPR160P1
ENSG00000203397.2	0						SHISA5P2
ENSG00000203402.2	0
ENSG00000203408.4	0						OR6C71P
ENSG00000203413.3	0						ACTBP6
ENSG00000203434.2	0
ENSG00000203437.3	0
ENSG00000203462.2	0
ENSG00000203469.2	0
ENSG00000203472.3	0
ENSG00000203492.4	0
ENSG00000203498.3	0
ENSG00000203523.3	0						TAS2R2P
ENSG00000203560.3	0						OR52J1P
ENSG00000203581.7	0						OR1F2P
ENSG00000203588.3	0						IGBP1-AS1
ENSG00000203601.3	0						LINC00970
ENSG00000203605.3	0
ENSG00000203618.6	0						GP1BB
ENSG00000203643.3	0
ENSG00000203645.2	0						LINC00501
ENSG00000203647.2	0
ENSG00000203661.4	0						OR2T5
ENSG00000203664.7	0						OR2W5P
ENSG00000203690.13	0						TCP10L3
ENSG00000203729.8	0						LINC00272
ENSG00000203733.5	0						GJE1
ENSG00000203757.2	0						OR6K3
ENSG00000203781.4	0						S100A7P1
ENSG00000203784.3	0						LELP1
ENSG00000203795.3	0						FAM24A
ENSG00000203811.1	0						H3C14
ENSG00000203812.2	0
ENSG00000203825.4	0
ENSG00000203852.3	0						H3C15
ENSG00000203858.3	0						HSD3BP2
ENSG00000203864.3	0						LINC02868
ENSG00000203877.8	0						RIPPLY2
ENSG00000203896.10	0						LIME1
ENSG00000203900.2	0
ENSG00000203909.4	0						DPPA5
ENSG00000203923.5	0						SPANXN1
ENSG00000203926.5	0						SPANXA2
ENSG00000203933.3	0						CXorf66
ENSG00000203942.5	0						C10orf62
ENSG00000203963.12	0						C1orf141
ENSG00000203970.4	0						DEFB110
ENSG00000203971.2	0
ENSG00000203972.10	0						GLYATL3
ENSG00000203987.3	0
ENSG00000203989.5	0						RHOXF2B
ENSG00000204003.8	0
ENSG00000204006.10	0						C1orf185
ENSG00000204007.7	0						GLT6D1
ENSG00000204011.5	0						COL5A1-AS1
ENSG00000204019.5	0						CT83
ENSG00000204031.3	0						LCN1P2
ENSG00000204033.10	0						LRIT2
ENSG00000204044.6	0						SLC12A5-AS1
ENSG00000204053.6	0						MYCLP1
ENSG00000204113.6	0						BMP2KL
ENSG00000204121.2	0						ECEL1P1
ENSG00000204148.3	0						LINC00474
ENSG00000204174.8	0						NPY4R
ENSG00000204188.7	0						GGNBP1
ENSG00000204196.5	0						RPL12P16
ENSG00000204246.4	0						OR13C3
ENSG00000204250.3	0						LINC00587
ENSG00000204279.8	0						PAGE3
ENSG00000204290.10	0						BTNL2
ENSG00000204296.12	0						TSBP1
ENSG00000204300.7	0						TMEM225
ENSG00000204345.1	0						CD300LD
ENSG00000204347.4	0						BTBD17
ENSG00000204352.4	0						C9orf129
ENSG00000204368.6	0
ENSG00000204379.11	0						XAGE1A
ENSG00000204382.11	0						XAGE1B
ENSG00000204399.3	0
ENSG00000204414.13	0						CSHL1
ENSG00000204422.7	0
ENSG00000204424.10	0						LY6G6F
ENSG00000204437.7	0						CTSLP6
ENSG00000204449.3	0						TRIM49C
ENSG00000204450.8	0						TRIM64
ENSG00000204455.7	0						TRIM51BP
ENSG00000204456.4	0
ENSG00000204464.7	0						TMEM51-AS2
ENSG00000204471.3	0						TBC1D3P4
ENSG00000204478.10	0						PRAMEF20
ENSG00000204479.4	0						PRAMEF17
ENSG00000204480.8	0						PRAMEF19
ENSG00000204481.8	0						PRAMEF14
ENSG00000204501.7	0						PRAMEF15
ENSG00000204505.5	0						PRAMEF9
ENSG00000204510.5	0						PRAMEF7
ENSG00000204518.3	0						AADACL4
ENSG00000204532.8	0						ZSCAN5C
ENSG00000204538.4	0						PSORS1C2
ENSG00000204544.5	0						MUC21
ENSG00000204548.4	0						DEFB121
ENSG00000204555.3	0						CFTRP3
ENSG00000204556.4	0
ENSG00000204571.6	0						KRTAP5-11
ENSG00000204610.14	0						TRIM15
ENSG00000204612.1	0						FOXB2
ENSG00000204614.9	0						TRIM40
ENSG00000204625.10	0						HCG9
ENSG00000204640.1	0						NMS
ENSG00000204648.11	0						SSX9P
ENSG00000204653.10	0						ASPDH
ENSG00000204657.4	0						OR2H2
ENSG00000204658.5	0						CST9LP2
ENSG00000204662.2	0						CST9LP1
ENSG00000204670.7	0						IGKV1OR2-3
ENSG00000204671.2	0						IL31
ENSG00000204688.10	0						OR2H1
ENSG00000204694.13	0						OR11A1
ENSG00000204695.4	0						OR14J1
ENSG00000204697.3	0						OR2U1P
ENSG00000204699.4	0						UBTFL3
ENSG00000204701.3	0						OR2J3
ENSG00000204703.5	0						OR2B3
ENSG00000204704.3	0						OR2W1
ENSG00000204705.3	0						UBTFL5
ENSG00000204711.9	0						CFAP95
ENSG00000204718.3	0						CNN2P12
ENSG00000204754.3	0						LINC01951
ENSG00000204776.6	0						IGKV1OR-3
ENSG00000204780.5	0						IGKV1OR9-1
ENSG00000204787.8	0						REG1CP
ENSG00000204801.7	0						FGF7P7
ENSG00000204802.3	0
ENSG00000204814.5	0
ENSG00000204816.5	0						FGF7P5
ENSG00000204818.4	0						ADGRF5P2
ENSG00000204837.5	0						FGF7P3
ENSG00000204849.10	0						SPATA31A1
ENSG00000204873.5	0						KRTAP9-3
ENSG00000204880.8	0						KRTAP4-8
ENSG00000204887.4	0						KRTAP1-4
ENSG00000204894.4	0
ENSG00000204897.7	0						KRT25
ENSG00000204909.8	0						SPINK9
ENSG00000204913.7	0						LRRC3C
ENSG00000204915.3	0						MFFP3
ENSG00000204918.3	0						PRR20B
ENSG00000204919.1	0						PRR20A
ENSG00000204933.3	0						CD177P1
ENSG00000204962.6	0						PCDHA8
ENSG00000204970.10	0						PCDHA1
ENSG00000204979.8	0						MS4A13
ENSG00000204982.3	0						PRSS3P4
ENSG00000204989.3	0						OR4D8P
ENSG00000204990.3	0
ENSG00000204993.3	0						CRTC1P1
ENSG00000205025.8	0						OR5G5P
ENSG00000205029.1	0						OR5D16
ENSG00000205030.1	0						OR5L2
ENSG00000205035.8	0						GRM5P1
ENSG00000205037.2	0
ENSG00000205044.5	0
ENSG00000205076.5	0						LGALS7
ENSG00000205097.7	0						FRG2
ENSG00000205108.6	0						FAM205A
ENSG00000205126.2	0						ACCSL
ENSG00000205174.4	0						LINC02903
ENSG00000205177.6	0						C11orf91
ENSG00000205184.2	0						SLC10A5P1
ENSG00000205215.8	0						KRT17P7
ENSG00000205236.6	0
ENSG00000205238.10	0						SPDYE2
ENSG00000205267.5	0						DGAT2L7P
ENSG00000205274.3	0						TRBV20OR9-2
ENSG00000205279.8	0						CTXN3
ENSG00000205300.3	0
ENSG00000205312.8	0						KRT17P4
ENSG00000205327.3	0						OR6C68
ENSG00000205328.3	0						OR6C65
ENSG00000205329.3	0						OR6C3
ENSG00000205330.4	0						OR6C1
ENSG00000205331.5	0						OR6C72P
ENSG00000205359.10	0						SLCO6A1
ENSG00000205360.6	0						MT1CP
ENSG00000205396.11	0						LINC00661
ENSG00000205409.3	0						OR52E6
ENSG00000205412.5	0						HNRNPA1P20
ENSG00000205424.2	0						PCBP3-AS1
ENSG00000205433.4	0						SNRPGP6
ENSG00000205439.10	0						KRTAP12-3
ENSG00000205445.3	0						KRTAP10-2
ENSG00000205449.11	0						NBPF22P
ENSG00000205452.5	0
ENSG00000205457.11	0						TP53TG3C
ENSG00000205482.10	0						SPDYE18
ENSG00000205495.1	0						OR52J3
ENSG00000205496.1	0						OR51A2
ENSG00000205497.5	0						OR51A4
ENSG00000205537.2	0
ENSG00000205572.10	0						SERF1B
ENSG00000205578.6	0						POM121B
ENSG00000205584.6	0
ENSG00000205632.4	0						LINC01310
ENSG00000205636.3	0						LINC00583
ENSG00000205644.5	0
ENSG00000205649.9	0						HTN3
ENSG00000205653.2	0
ENSG00000205670.12	0						SMIM11
ENSG00000205695.3	0
ENSG00000205696.4	0						ADARB2-AS1
ENSG00000205716.4	0						FAM183DP
ENSG00000205718.10	0						MBD3L4
ENSG00000205745.2	0
ENSG00000205746.9	0						PKD1P4
ENSG00000205754.12	0						SLCO1B7
ENSG00000205755.12	0						CRLF2
ENSG00000205755.12_PAR_Y	0						CRLF2
ENSG00000205777.18	0						GAGE1
ENSG00000205822.10	0						TPTE2P6
ENSG00000205830.1	0
ENSG00000205856.4	0						C22orf42
ENSG00000205864.1	0						KRTAP5-6
ENSG00000205865.4	0						FAM99B
ENSG00000205866.4	0						FAM99A
ENSG00000205867.3	0						KRTAP5-2
ENSG00000205869.2	0						KRTAP5-1
ENSG00000205879.5	0						FAM90A2P
ENSG00000205883.3	0						DEFB135
ENSG00000205884.2	0						DEFB136
ENSG00000205897.5	0						OR7E136P
ENSG00000205898.3	0
ENSG00000205916.12	0						DAZ4
ENSG00000205918.9	0						PDPK2P
ENSG00000205936.3	0						PPP1R12BP2
ENSG00000205944.11	0						DAZ2
ENSG00000205946.1	0						USP17L6P
ENSG00000205971.3	0
ENSG00000205976.4	0
ENSG00000205989.1	0						DEFB109C
ENSG00000206014.7	0						OR7E161P
ENSG00000206026.7	0						SMIM21
ENSG00000206034.1	0						DEFB109B
ENSG00000206042.1	0						DEFA7P
ENSG00000206043.7	0						C18orf63
ENSG00000206047.3	0						DEFA1
ENSG00000206066.3	0						IGLL3P
ENSG00000206069.7	0						TMEM211
ENSG00000206072.13	0						SERPINB11
ENSG00000206090.4	0
ENSG00000206102.2	0						KRTAP19-8
ENSG00000206104.2	0						KRTAP20-3
ENSG00000206105.2	0						KRTAP20-4
ENSG00000206106.2	0						KRTAP22-2
ENSG00000206107.2	0						KRTAP27-1
ENSG00000206144.5	0						MAPK6P1
ENSG00000206159.11	0						GYG2P1
ENSG00000206168.1	0
ENSG00000206178.2	0						HBZP1
ENSG00000206181.7	0						ELOA2
ENSG00000206260.4	0						PRR23A
ENSG00000206356.5	0
ENSG00000206422.2	0						LRRC30
ENSG00000206448.3	0						PPIAP30
ENSG00000206474.8	0						OR10C1
ENSG00000206531.10	0						CD200R1L
ENSG00000206536.1	0						OR5K3
ENSG00000206552.4	0						KRBOX1-AS1
ENSG00000206582.1	0						Y_RNA
ENSG00000206589.1	0						RNU6-354P
ENSG00000206590.1	0						RNU6-132P
ENSG00000206592.1	0
ENSG00000206593.1	0						RNU6-47P
ENSG00000206595.1	0						RNU6-877P
ENSG00000206597.1	0						SNORA57
ENSG00000206598.1	0						RNU6-1286P
ENSG00000206599.1	0						RNU6-841P
ENSG00000206602.1	0						SNORD58A
ENSG00000206604.1	0						RNU6-425P
ENSG00000206606.1	0						RNU6-1296P
ENSG00000206611.1	0						SNORD24
ENSG00000206613.1	0						RNU6-1336P
ENSG00000206614.1	0						RNU6-477P
ENSG00000206615.1	0						RNU6-338P
ENSG00000206616.1	0						RNU6-741P
ENSG00000206617.1	0						RNY1P5
ENSG00000206618.1	0						RNU6-1264P
ENSG00000206620.1	0						SNORD45C
ENSG00000206621.1	0						SNORD116-14
ENSG00000206622.1	0						SNORA69
ENSG00000206624.1	0						RNU1-39P
ENSG00000206627.1	0						RNU6-969P
ENSG00000206629.1	0						RNU1-63P
ENSG00000206631.1	0						RNU6-657P
ENSG00000206635.1	0						RNU6-1062P
ENSG00000206636.1	0						Y_RNA
ENSG00000206637.1	0						SNORA70H
ENSG00000206639.1	0						Y_RNA
ENSG00000206640.1	0						Y_RNA
ENSG00000206641.1	0						RNU6-449P
ENSG00000206646.1	0						Y_RNA
ENSG00000206647.1	0
ENSG00000206650.1	0						SNORA70G
ENSG00000206652.1	0						RNU1-1
ENSG00000206654.1	0						RNU6-608P
ENSG00000206656.1	0						SNORD116-17
ENSG00000206665.1	0						RNU6-573P
ENSG00000206669.1	0						Y_RNA
ENSG00000206671.1	0						RNU6-471P
ENSG00000206672.1	0						Y_RNA
ENSG00000206678.1	0						RNU6-144P
ENSG00000206679.1	0						Y_RNA
ENSG00000206680.1	0						SNORD21
ENSG00000206682.1	0						Y_RNA
ENSG00000206685.1	0						RNU6-1189P
ENSG00000206686.1	0						RNU6-1036P
ENSG00000206688.1	0						SNORD116-18
ENSG00000206690.1	0						Y_RNA
ENSG00000206692.1	0						Y_RNA
ENSG00000206693.1	0						SNORA56
ENSG00000206695.1	0						RNU6-442P
ENSG00000206697.1	0						RNY1P8
ENSG00000206700.1	0						RNU6-723P
ENSG00000206701.1	0						RNU6-1040P
ENSG00000206703.1	0						RNU6-128P
ENSG00000206704.1	0						Y_RNA
ENSG00000206706.1	0						Y_RNA
ENSG00000206708.1	0						RNU6-1227P
ENSG00000206709.1	0						RNU6-1080P
ENSG00000206711.1	0						Y_RNA
ENSG00000206713.1	0						Y_RNA
ENSG00000206714.1	0						Y_RNA
ENSG00000206717.1	0						Y_RNA
ENSG00000206718.1	0						RNU6-546P
ENSG00000206719.1	0						Y_RNA
ENSG00000206722.1	0						RNU6-1074P
ENSG00000206723.1	0						RNU6-1056P
ENSG00000206724.1	0						RNU6-756P
ENSG00000206725.1	0						RNU6-1027P
ENSG00000206726.1	0						RNU6-259P
ENSG00000206727.1	0						SNORD116-9
ENSG00000206730.1	0						RNU6-468P
ENSG00000206737.1	0						RNVU1-18
ENSG00000206738.1	0						Y_RNA
ENSG00000206739.1	0						Y_RNA
ENSG00000206741.1	0						Y_RNA
ENSG00000206743.1	0						RNU6-484P
ENSG00000206744.1	0						RNU6-620P
ENSG00000206745.1	0						RNU6-643P
ENSG00000206746.1	0						RNU6-142P
ENSG00000206747.1	0						RNU6-245P
ENSG00000206749.1	0						RNU6-1083P
ENSG00000206752.1	0						RNU6-1323P
ENSG00000206755.1	0						SNORA30
ENSG00000206758.1	0						RNU6-317P
ENSG00000206759.1	0						RNU6-787P
ENSG00000206760.1	0						SNORA6
ENSG00000206764.1	0						RNU6-152P
ENSG00000206765.1	0						RNU6-203P
ENSG00000206766.1	0						RNU6-435P
ENSG00000206767.1	0						RNU6-949P
ENSG00000206770.1	0						Y_RNA
ENSG00000206774.1	0						RNU6-211P
ENSG00000206776.1	0
ENSG00000206777.1	0						RNU6-637P
ENSG00000206780.1	0						SNORA75B
ENSG00000206781.1	0						Y_RNA
ENSG00000206782.1	0						RNU6-224P
ENSG00000206785.1	0						SNORA15B-2
ENSG00000206787.1	0						RNU6-76P
ENSG00000206788.1	0						RNU6-629P
ENSG00000206790.1	0						Y_RNA
ENSG00000206791.1	0						RNU1-129P
ENSG00000206792.1	0						Y_RNA
ENSG00000206795.1	0						Y_RNA
ENSG00000206799.1	0						SNORA32
ENSG00000206800.1	0						RNY3P7
ENSG00000206801.1	0						RNU6-639P
ENSG00000206803.1	0						RNU6-968P
ENSG00000206804.1	0						RNU6-1293P
ENSG00000206806.1	0						Y_RNA
ENSG00000206807.1	0						RNU6-815P
ENSG00000206811.1	0						SNORA10
ENSG00000206812.1	0						RNU6-38P
ENSG00000206813.1	0						Y_RNA
ENSG00000206815.1	0						RNU6-483P
ENSG00000206816.1	0						Y_RNA
ENSG00000206817.1	0						Y_RNA
ENSG00000206818.1	0						RNU6-849P
ENSG00000206819.1	0						RNU6-260P
ENSG00000206822.1	0						Y_RNA
ENSG00000206826.1	0						RNU6-974P
ENSG00000206827.1	0						RNU6-1032P
ENSG00000206833.1	0						RNU6-20P
ENSG00000206834.1	0						SNORA1
ENSG00000206835.1	0						RNU1-74P
ENSG00000206839.1	0						RNU6-746P
ENSG00000206842.1	0						RNU6-413P
ENSG00000206843.1	0						RNU6-206P
ENSG00000206844.1	0						Y_RNA
ENSG00000206845.1	0						RNU6-209P
ENSG00000206847.1	0						Y_RNA
ENSG00000206849.1	0
ENSG00000206850.1	0						Y_RNA
ENSG00000206852.1	0						RNU6-895P
ENSG00000206853.1	0
ENSG00000206854.1	0						RNY3P5
ENSG00000206855.1	0						RNU6-571P
ENSG00000206857.1	0						RNU6-214P
ENSG00000206858.1	0						Y_RNA
ENSG00000206862.1	0						Y_RNA
ENSG00000206863.1	0						RNU5A-6P
ENSG00000206864.1	0						RNU6-207P
ENSG00000206865.1	0						Y_RNA
ENSG00000206867.1	0						RNU6-356P
ENSG00000206869.1	0						SNORA70F
ENSG00000206871.1	0						RNU6-533P
ENSG00000206877.1	0						RNU6-1103P
ENSG00000206881.1	0						RNU6-190P
ENSG00000206885.1	0						SNORA75
ENSG00000206886.1	0						SNORA70
ENSG00000206889.1	0						RNU6-1200P
ENSG00000206891.1	0						RNU6-217P
ENSG00000206895.1	0						Y_RNA
ENSG00000206896.1	0						RNU6-1124P
ENSG00000206900.1	0						RNU6-98P
ENSG00000206901.1	0						SNORA72
ENSG00000206905.1	0						Y_RNA
ENSG00000206906.1	0						RNU6-458P
ENSG00000206907.1	0						RNU6-1013P
ENSG00000206910.1	0						SNORA29
ENSG00000206912.1	0						Y_RNA
ENSG00000206913.1	0
ENSG00000206917.1	0						RNU1-52P
ENSG00000206918.1	0						RNU6-1181P
ENSG00000206920.1	0						RNY1P6
ENSG00000206921.1	0						RNU6-481P
ENSG00000206923.1	0						RNU6-432P
ENSG00000206925.1	0						Y_RNA
ENSG00000206927.1	0						Y_RNA
ENSG00000206929.1	0						Y_RNA
ENSG00000206931.1	0						RNU6-1042P
ENSG00000206935.1	0						RNU6-514P
ENSG00000206937.1	0						SNORA70B
ENSG00000206938.1	0						RNU4-31P
ENSG00000206947.1	0						SNORA20B
ENSG00000206948.1	0						SNORA36A
ENSG00000206950.1	0						Y_RNA
ENSG00000206952.3	0						SNORA50A
ENSG00000206958.1	0						SNORA70
ENSG00000206959.1	0						Y_RNA
ENSG00000206960.1	0						RNU6-793P
ENSG00000206962.1	0						RNU6-74P
ENSG00000206963.1	0						RNU6-675P
ENSG00000206972.1	0						RNU6-17P
ENSG00000206974.1	0						RNU6-1144P
ENSG00000206975.1	0						RNU6-13P
ENSG00000206977.1	0
ENSG00000206978.1	0						Y_RNA
ENSG00000206979.1	0						SNORD61
ENSG00000206985.1	0						RNU6-198P
ENSG00000206989.1	0						SNORD63
ENSG00000206990.1	0						Y_RNA
ENSG00000206991.1	0						RNU6-610P
ENSG00000206995.1	0						Y_RNA
ENSG00000206997.1	0						RNU6-524P
ENSG00000206998.1	0						Y_RNA
ENSG00000206999.1	0						RNU6-622P
ENSG00000207000.1	0						RNU6-820P
ENSG00000207001.1	0						SNORD116-2
ENSG00000207002.1	0
ENSG00000207005.1	0						RNU1-2
ENSG00000207007.1	0						RNU6-891P
ENSG00000207011.1	0						RNY4P13
ENSG00000207013.1	0						RNU6-804P
ENSG00000207014.1	0						SNORD116-3
ENSG00000207022.1	0
ENSG00000207024.1	0						Y_RNA
ENSG00000207025.1	0						Y_RNA
ENSG00000207026.1	0						RNU6-472P
ENSG00000207027.1	0
ENSG00000207033.1	0						RNU6-154P
ENSG00000207037.1	0						RNU6-339P
ENSG00000207039.1	0						Y_RNA
ENSG00000207045.1	0						RNU6-532P
ENSG00000207049.1	0						Y_RNA
ENSG00000207051.1	0						SNORA27
ENSG00000207052.1	0						RNU6-378P
ENSG00000207053.1	0						RNU6-937P
ENSG00000207060.1	0						RNU6-480P
ENSG00000207062.1	0						SNORA15B-1
ENSG00000207063.1	0						SNORD116-1
ENSG00000207065.1	0						RNU5A-2P
ENSG00000207068.1	0						RNU6-463P
ENSG00000207071.1	0						RNU6-1207P
ENSG00000207073.1	0						Y_RNA
ENSG00000207077.1	0						RNU6-1119P
ENSG00000207080.2	0						Y_RNA
ENSG00000207083.1	0						RNU6-22P
ENSG00000207084.1	0						SNORA72
ENSG00000207089.1	0						RNU6-921P
ENSG00000207093.1	0						SNORD116-8
ENSG00000207094.1	0
ENSG00000207095.1	0						RNU6-424P
ENSG00000207097.1	0						RNU6-614P
ENSG00000207098.1	0						SNORA70
ENSG00000207099.1	0						RNU6-166P
ENSG00000207100.1	0
ENSG00000207101.1	0						Y_RNA
ENSG00000207104.1	0						RNU6-434P
ENSG00000207108.1	0						Y_RNA
ENSG00000207110.1	0						RNVU1-32
ENSG00000207112.1	0						SNORA25
ENSG00000207114.1	0						RNU6-348P
ENSG00000207115.1	0						RNU6-364P
ENSG00000207118.1	0						SNORD14D
ENSG00000207121.1	0						RNU6-1230P
ENSG00000207122.1	0						RNU6-591P
ENSG00000207123.1	0						Y_RNA
ENSG00000207124.1	0						RNU6-163P
ENSG00000207127.1	0						Y_RNA
ENSG00000207129.1	0						RNA5SP187
ENSG00000207130.1	0
ENSG00000207131.1	0						Y_RNA
ENSG00000207132.1	0						Y_RNA
ENSG00000207133.1	0						SNORD116-7
ENSG00000207137.1	0						SNORD116-13
ENSG00000207138.1	0						RNU6-869P
ENSG00000207139.1	0						Y_RNA
ENSG00000207142.1	0						Y_RNA
ENSG00000207144.1	0						RNU6-1297P
ENSG00000207145.1	0						SNORA18
ENSG00000207146.1	0						Y_RNA
ENSG00000207147.1	0
ENSG00000207148.1	0						Y_RNA
ENSG00000207149.1	0						RNU6-465P
ENSG00000207150.1	0						RNU6-185P
ENSG00000207151.1	0						Y_RNA
ENSG00000207154.1	0						RNU1-46P
ENSG00000207156.1	0						RNU6-505P
ENSG00000207157.1	0						RNY3P4
ENSG00000207158.1	0						RNU6-929P
ENSG00000207160.1	0						RNU6-1289P
ENSG00000207161.1	0						Y_RNA
ENSG00000207164.1	0						Y_RNA
ENSG00000207165.1	0						SNORA70
ENSG00000207166.1	0						SNORA68
ENSG00000207167.1	0						RNU6-1340P
ENSG00000207168.1	0						SNORA15
ENSG00000207169.1	0						RNU6-24P
ENSG00000207170.1	0						RNU6-1215P
ENSG00000207171.1	0
ENSG00000207172.1	0						RNU6-1162P
ENSG00000207174.1	0						SNORD116-15
ENSG00000207178.1	0						RNU6-1122P
ENSG00000207180.1	0						RNU6-411P
ENSG00000207183.1	0						RNU6-843P
ENSG00000207185.1	0						RNU6-1157P
ENSG00000207186.1	0						RNA5SP122
ENSG00000207190.1	0						RNU6-809P
ENSG00000207191.1	0						SNORD116-5
ENSG00000207192.1	0						RNU6-649P
ENSG00000207194.1	0						RNU6-1026P
ENSG00000207197.1	0						SNORD116-12
ENSG00000207198.1	0						RNU6-1195P
ENSG00000207199.1	0
ENSG00000207201.1	0						RNU1-148P
ENSG00000207202.1	0						RNU6-800P
ENSG00000207203.1	0						RNU6-71P
ENSG00000207206.1	0						RNU6-1035P
ENSG00000207207.1	0						Y_RNA
ENSG00000207210.1	0						Y_RNA
ENSG00000207214.1	0						RNU6-102P
ENSG00000207215.2	0						SNORD3H
ENSG00000207217.1	0						SNORA80D
ENSG00000207220.1	0						RNU1-57P
ENSG00000207221.1	0						SNORA70E
ENSG00000207222.1	0						RNU6-456P
ENSG00000207225.1	0						RNU6-692P
ENSG00000207227.1	0						RNU6-900P
ENSG00000207229.1	0						Y_RNA
ENSG00000207237.1	0						RNU6-110P
ENSG00000207240.1	0						Y_RNA
ENSG00000207241.1	0						SNORD45A
ENSG00000207242.1	0						RNU6-1065P
ENSG00000207243.1	0						Y_RNA
ENSG00000207244.1	0						SNORA70
ENSG00000207245.1	0						SNORD116-29
ENSG00000207249.1	0						SNORA72
ENSG00000207252.1	0						Y_RNA
ENSG00000207255.1	0						RNU6-1117P
ENSG00000207257.1	0						RNU6-18P
ENSG00000207261.1	0						RNU6-738P
ENSG00000207263.1	0						SNORD116-16
ENSG00000207266.1	0						RNU6-1241P
ENSG00000207267.1	0						RNU6-1081P
ENSG00000207268.1	0						SNORA70C
ENSG00000207269.1	0						RN7SKP62
ENSG00000207270.1	0						RNU6-601P
ENSG00000207271.1	0						Y_RNA
ENSG00000207274.1	0						SNORA70I
ENSG00000207277.1	0						RNA5SP284
ENSG00000207279.1	0						SNORD116-24
ENSG00000207280.1	0						SNORD20
ENSG00000207281.1	0						Y_RNA
ENSG00000207282.1	0						Y_RNA
ENSG00000207289.1	0						RNU6-1235P
ENSG00000207291.1	0						RNU6-30P
ENSG00000207292.1	0						Y_RNA
ENSG00000207294.1	0						Y_RNA
ENSG00000207295.1	0						RNU6-851P
ENSG00000207296.1	0						RNU6-140P
ENSG00000207298.1	0						RNU6-83P
ENSG00000207299.1	0
ENSG00000207300.1	0						Y_RNA
ENSG00000207303.1	0						Y_RNA
ENSG00000207304.1	0						SNORA8
ENSG00000207309.1	0						RNU4-70P
ENSG00000207312.1	0						RNU6-429P
ENSG00000207316.1	0						Y_RNA
ENSG00000207317.1	0						Y_RNA
ENSG00000207318.1	0						RNU6-1184P
ENSG00000207319.1	0						Y_RNA
ENSG00000207321.1	0						RNU6-160P
ENSG00000207322.1	0						RNU1-89P
ENSG00000207323.1	0						RNU6-901P
ENSG00000207325.1	0						RNY1P4
ENSG00000207330.1	0						RNU6-73P
ENSG00000207331.1	0						RNU6-1263P
ENSG00000207332.1	0						RNU6-146P
ENSG00000207333.1	0						RNU6-680P
ENSG00000207336.1	0						RNU6-658P
ENSG00000207341.1	0						RNA5SP64
ENSG00000207344.1	0						SNORA22C
ENSG00000207347.1	0						RNU6-306P
ENSG00000207349.1	0						RNVU1-17
ENSG00000207356.1	0						Y_RNA
ENSG00000207360.1	0						RNU6-14P
ENSG00000207361.1	0						RNU6-178P
ENSG00000207362.1	0						RNU6-422P
ENSG00000207363.1	0						Y_RNA
ENSG00000207364.1	0						RNU6-939P
ENSG00000207365.1	0						Y_RNA
ENSG00000207366.1	0						RNU6-297P
ENSG00000207371.1	0						Y_RNA
ENSG00000207375.1	0						SNORD116-23
ENSG00000207381.1	0						RNU6-950P
ENSG00000207383.1	0						Y_RNA
ENSG00000207386.1	0						Y_RNA
ENSG00000207387.1	0						Y_RNA
ENSG00000207389.1	0						RNU1-4
ENSG00000207391.1	0						Y_RNA
ENSG00000207393.1	0						RNU6-136P
ENSG00000207394.1	0						RNU6-1060P
ENSG00000207395.1	0						Y_RNA
ENSG00000207397.1	0						RNU6-1179P
ENSG00000207399.1	0						RNU6-1011P
ENSG00000207402.1	0						RNU6-959P
ENSG00000207403.1	0						Y_RNA
ENSG00000207405.1	0						SNORA64
ENSG00000207406.1	0						SNORA41
ENSG00000207407.1	0
ENSG00000207408.1	0						Y_RNA
ENSG00000207410.1	0
ENSG00000207411.1	0						Y_RNA
ENSG00000207412.1	0						RNU6-455P
ENSG00000207415.1	0						RNU6-1151P
ENSG00000207416.1	0						Y_RNA
ENSG00000207419.1	0
ENSG00000207420.1	0						Y_RNA
ENSG00000207421.1	0						SNORD38B
ENSG00000207426.1	0						Y_RNA
ENSG00000207430.1	0						U8
ENSG00000207431.2	0						RNU6-906P
ENSG00000207432.1	0						U8
ENSG00000207433.1	0						RNU6-246P
ENSG00000207434.1	0						RNU6-1072P
ENSG00000207438.1	0						Y_RNA
ENSG00000207439.1	0						Y_RNA
ENSG00000207440.1	0						RNU6-541P
ENSG00000207441.1	0						RNU6-21P
ENSG00000207442.1	0						SNORD116-6
ENSG00000207443.1	0						RNU6-417P
ENSG00000207444.1	0						SNORD56B
ENSG00000207448.1	0						RNU6-520P
ENSG00000207451.1	0						RNU6-291P
ENSG00000207453.1	0						RNU6-535P
ENSG00000207454.1	0						RNU6-1104P
ENSG00000207455.1	0						RNU6-331P
ENSG00000207457.1	0						RNU6-476P
ENSG00000207458.1	0						RNY3P9
ENSG00000207459.1	0						RNU6-1311P
ENSG00000207460.1	0						SNORD116-19
ENSG00000207461.1	0						RNU6-253P
ENSG00000207466.1	0						Y_RNA
ENSG00000207467.1	0						Y_RNA
ENSG00000207473.1	0						Y_RNA
ENSG00000207474.1	0						RNY1P7
ENSG00000207476.1	0						RNU6-286P
ENSG00000207481.1	0						Y_RNA
ENSG00000207483.1	0						RNU6-1067P
ENSG00000207486.1	0						RNU6-1044P
ENSG00000207490.1	0						RNU6-987P
ENSG00000207492.1	0						RNU6-713P
ENSG00000207494.1	0						Y_RNA
ENSG00000207495.1	0						RNY3P10
ENSG00000207496.1	0						SNORA7A
ENSG00000207500.1	0						SNORD102
ENSG00000207501.1	0						RNVU1-14
ENSG00000207502.1	0
ENSG00000207511.1	0						RNU6-771P
ENSG00000207512.1	0						Y_RNA
ENSG00000207513.1	0						RNU1-3
ENSG00000207515.1	0						RNU6-555P
ENSG00000207516.1	0						SNORA41B
ENSG00000207546.1	0						MIR548C
ENSG00000207547.1	0						MIR25
ENSG00000207548.3	0						MIR217
ENSG00000207549.1	0						MIR521-2
ENSG00000207551.1	0						MIR608
ENSG00000207552.1	0						MIR633
ENSG00000207554.1	0						MIR647
ENSG00000207559.1	0						MIR578
ENSG00000207562.3	0						MIR34C
ENSG00000207563.1	0						MIR23B
ENSG00000207568.1	0						MIR203A
ENSG00000207569.2	0						MIR433
ENSG00000207573.1	0						MIR550A2
ENSG00000207574.1	0						MIR661
ENSG00000207575.1	0						MIR649
ENSG00000207577.1	0						MIR587
ENSG00000207578.1	0						MIR583
ENSG00000207579.1	0						MIR662
ENSG00000207580.1	0						MIR526B
ENSG00000207581.1	0						MIR199B
ENSG00000207582.1	0						MIR30B
ENSG00000207583.1	0						MIR606
ENSG00000207585.1	0						MIR181D
ENSG00000207587.1	0						MIR544A
ENSG00000207588.1	0						MIR593
ENSG00000207589.1	0						MIR508
ENSG00000207590.1	0						MIR215
ENSG00000207594.1	0						MIR520A
ENSG00000207595.1	0						MIR181A2
ENSG00000207597.1	0						MIR490
ENSG00000207598.1	0						MIR124-3
ENSG00000207599.1	0						MIR520E
ENSG00000207600.3	0						MIR598
ENSG00000207604.3	0						MIR206
ENSG00000207606.1	0						MIR554
ENSG00000207607.3	0						MIR200A
ENSG00000207608.3	0						MIR127
ENSG00000207612.1	0						MIR604
ENSG00000207613.1	0						MIR181C
ENSG00000207614.1	0						MIR193A
ENSG00000207615.3	0						MIR515-2
ENSG00000207616.1	0						MIR515-1
ENSG00000207617.4	0						MIR3074
ENSG00000207619.1	0						MIR585
ENSG00000207620.1	0						MIR516A2
ENSG00000207622.1	0						MIR619
ENSG00000207624.1	0						MIR194-1
ENSG00000207625.1	0						MIR128-2
ENSG00000207626.1	0						MIR562
ENSG00000207629.1	0						MIR526A1
ENSG00000207630.1	0						MIR7-3
ENSG00000207631.1	0						MIR641
ENSG00000207632.1	0						MIR588
ENSG00000207634.1	0						MIR521-1
ENSG00000207635.1	0						MIR499A
ENSG00000207637.1	0						MIR595
ENSG00000207638.1	0						MIR99A
ENSG00000207641.1	0						MIR510
ENSG00000207642.1	0						MIR571
ENSG00000207644.1	0						MIR512-2
ENSG00000207645.2	0						MIR512-1
ENSG00000207646.1	0						MIR655
ENSG00000207647.1	0						MIR153-1
ENSG00000207649.3	0						MIR138-2
ENSG00000207652.1	0						MIR621
ENSG00000207653.1	0						MIR558
ENSG00000207654.4	0						MIR128-1
ENSG00000207656.1	0						MIR489
ENSG00000207688.2	0						MIR548AA2
ENSG00000207689.1	0						MIR548A2
ENSG00000207691.1	0						MIR183
ENSG00000207693.1	0						MIR602
ENSG00000207695.1	0						MIR184
ENSG00000207696.1	0						MIR659
ENSG00000207699.1	0						MIR518A2
ENSG00000207701.1	0						MIR597
ENSG00000207702.1	0						MIR211
ENSG00000207703.1	0						MIR7-2
ENSG00000207704.2	0						MIR548AA1
ENSG00000207705.2	0						MIR129-1
ENSG00000207706.1	0						MIR518F
ENSG00000207708.1	0						MIR141
ENSG00000207711.1	0						MIR525
ENSG00000207714.3	0						MIR584
ENSG00000207716.1	0						MIR572
ENSG00000207719.1	0						MIR623
ENSG00000207722.1	0						MIR520B
ENSG00000207725.3	0						MIR222
ENSG00000207728.1	0						MIR449B
ENSG00000207729.3	0						MIR556
ENSG00000207731.1	0						MIR506
ENSG00000207734.1	0						MIR517A
ENSG00000207735.1	0						MIR520D
ENSG00000207736.1	0						MIR657
ENSG00000207737.1	0						MIR181B2
ENSG00000207738.1	0						MIR520C
ENSG00000207739.1	0						MIR218-2
ENSG00000207742.3	0						MIR487A
ENSG00000207743.3	0						MIR495
ENSG00000207746.1	0						MIR575
ENSG00000207749.4	0						MIR299
ENSG00000207750.1	0						MIR553
ENSG00000207752.1	0						MIR199A1
ENSG00000207754.3	0						MIR487B
ENSG00000207755.3	0						MIR450A2
ENSG00000207756.1	0						MIR580
ENSG00000207757.1	0						MIR93
ENSG00000207758.1	0						MIR532
ENSG00000207761.3	0						MIR329-1
ENSG00000207762.1	0						MIR329-2
ENSG00000207763.1	0						MIR617
ENSG00000207766.1	0						MIR626
ENSG00000207767.3	0						MIR516A1
ENSG00000207769.1	0						MIR586
ENSG00000207771.1	0						MIR550A1
ENSG00000207773.1	0						MIR642A
ENSG00000207775.1	0						MIR548A1
ENSG00000207776.1	0						MIR551A
ENSG00000207778.3	0						MIR3591
ENSG00000207779.1	0						MIR15B
ENSG00000207780.1	0						MIR648
ENSG00000207781.1	0						MIR625
ENSG00000207782.3	0						MIR150
ENSG00000207785.1	0						MIR500A
ENSG00000207788.1	0						MIR519C
ENSG00000207789.1	0						MIR26A2
ENSG00000207797.1	0						MIR187
ENSG00000207798.1	0						MIR216A
ENSG00000207799.1	0						MIR520G
ENSG00000207800.3	0						MIR504
ENSG00000207802.1	0						MIR646
ENSG00000207803.1	0						MIR518A1
ENSG00000207804.1	0						MIR599
ENSG00000207805.3	0						MIR483
ENSG00000207807.1	0						MIR95
ENSG00000207808.1	0						MIR27A
ENSG00000207810.1	0						MIR519E
ENSG00000207811.3	0						MIR34B
ENSG00000207813.1	0						MIR605
ENSG00000207815.1	0						MIR563
ENSG00000207816.1	0						MIR124-2
ENSG00000207818.1	0						MIR105-2
ENSG00000207820.1	0						MIR545
ENSG00000207825.1	0						MIR519B
ENSG00000207826.1	0						MIR596
ENSG00000207837.1	0						MIR517B
ENSG00000207838.1	0						MIR517C
ENSG00000207839.1	0						MIR33B
ENSG00000207861.1	0						MIR520H
ENSG00000207862.1	0						MIR518B
ENSG00000207863.1	0						MIR125B2
ENSG00000207866.1	0						MIR514A2
ENSG00000207867.1	0						MIR514A3
ENSG00000207868.1	0						MIR514A1
ENSG00000207869.1	0						MIR498
ENSG00000207870.1	0						MIR221
ENSG00000207871.2	0						MIR513B
ENSG00000207873.1	0						MIR513A1
ENSG00000207874.1	0						MIR610
ENSG00000207924.3	0						MIR196A2
ENSG00000207925.1	0						MIR516B2
ENSG00000207926.1	0						MIR135A1
ENSG00000207927.1	0						MIR302A
ENSG00000207931.1	0						MIR577
ENSG00000207933.3	0						MIR9-1
ENSG00000207934.1	0						MIR654
ENSG00000207935.3	0						MIR204
ENSG00000207938.1	0						MIR511
ENSG00000207941.1	0						MIR552
ENSG00000207942.2	0						MIR136
ENSG00000207943.1	0						MIR634
ENSG00000207946.3	0						MIR516B1
ENSG00000207947.3	0						MIR152
ENSG00000207948.3	0						MIR328
ENSG00000207951.1	0						MIR561
ENSG00000207952.1	0						MIR624
ENSG00000207954.1	0						MIR138-1
ENSG00000207955.5	0
ENSG00000207956.1	0						MIR579
ENSG00000207957.1	0						MIR105-1
ENSG00000207959.1	0						MIR656
ENSG00000207960.1	0						MIR153-2
ENSG00000207961.3	0						MIR496
ENSG00000207962.1	0						MIR30C1
ENSG00000207963.1	0						MIR569
ENSG00000207965.1	0						MIR629
ENSG00000207967.1	0						MIR620
ENSG00000207969.1	0						MIR507
ENSG00000207970.3	0						MIR660
ENSG00000207972.1	0						MIR638
ENSG00000207973.1	0						MIR589
ENSG00000207974.1	0						MIR557
ENSG00000207975.1	0						MIR181B1
ENSG00000207976.1	0						MIR607
ENSG00000207978.1	0						MIR154
ENSG00000207979.1	0						MIR527
ENSG00000207980.1	0						MIR23A
ENSG00000207981.1	0						MIR519D
ENSG00000207982.1	0						MIR548B
ENSG00000207984.1	0						MIR513A2
ENSG00000207987.1	0						MIR518E
ENSG00000207988.1	0						MIR576
ENSG00000207989.3	0						MIR493
ENSG00000207990.3	0						MIR182
ENSG00000207992.1	0						MIR519A1
ENSG00000207993.3	0						MIR134
ENSG00000207994.1	0						MIR100
ENSG00000207995.1	0						MIR325
ENSG00000208000.1	0						MIR509-1
ENSG00000208001.1	0						MIR431
ENSG00000208002.1	0						MIR643
ENSG00000208004.2	0						MIR323B
ENSG00000208006.1	0						MIR16-1
ENSG00000208008.1	0						MIR125A
ENSG00000208009.1	0						MIR130A
ENSG00000208012.1	0						MIRLET7F2
ENSG00000208013.3	0						MIR652
ENSG00000208014.1	0						MIR653
ENSG00000208015.1	0						MIR362
ENSG00000208017.3	0						MIR140
ENSG00000208022.1	0						MIR618
ENSG00000208023.3	0						MIR185
ENSG00000208024.1	0						MIR199A2
ENSG00000208025.1	0						MIR591
ENSG00000208027.4	0						MIR485
ENSG00000208033.1	0						MIR609
ENSG00000208037.1	0						MIR320A
ENSG00000208797.1	0						SNORD73A
ENSG00000208839.1	0						SNORA35
ENSG00000209480.1	0						SNORD83B
ENSG00000209582.1	0						SNORA48
ENSG00000209645.1	0						SNORD105
ENSG00000210135.1	0						MT-TN
ENSG00000210156.1	0						MT-TK
ENSG00000210181.1	0						RNU6ATAC4P
ENSG00000210678.1	0						RNU6ATAC2P
ENSG00000210709.1	0						RNU6ATAC3P
ENSG00000210741.1	0						MIR196A1
ENSG00000210825.1	0						SNORA40
ENSG00000210839.1	0						RNU6ATAC5P
ENSG00000210841.1	0						RNU6ATAC26P
ENSG00000211137.1	0						MIR190A
ENSG00000211513.5	0						MIR320E
ENSG00000211520.2	0						MIR216B
ENSG00000211532.1	0						MIR526A2
ENSG00000211538.1	0						MIR501
ENSG00000211543.2	0						MIR320B1
ENSG00000211563.4	0						MIR3065
ENSG00000211568.1	0						MIR670
ENSG00000211574.1	0						MIR770
ENSG00000211578.3	0						MIR766
ENSG00000211579.2	0						MIR759
ENSG00000211580.1	0						MIR769
ENSG00000211582.1	0						MIR758
ENSG00000211583.3	0						MIR767
ENSG00000211590.1	0						MIR802
ENSG00000211591.1	0						MIR762
ENSG00000211594.2	0						IGKJ4
ENSG00000211596.3	0						IGKJ2
ENSG00000211597.2	0						IGKJ1
ENSG00000211599.2	0						IGKV5-2
ENSG00000211611.2	0						IGKV6-21
ENSG00000211623.2	0						IGKV2D-26
ENSG00000211625.2	0						IGKV3D-20
ENSG00000211626.2	0						IGKV6D-41
ENSG00000211633.3	0						IGKV1D-42
ENSG00000211637.2	0						IGLV4-69
ENSG00000211638.2	0						IGLV8-61
ENSG00000211639.2	0						IGLV4-60
ENSG00000211641.3	0						IGLV11-55
ENSG00000211642.4	0						IGLV10-54
ENSG00000211643.2	0						IGLV5-52
ENSG00000211644.3	0						IGLV1-51
ENSG00000211645.2	0						IGLV1-50
ENSG00000211647.1	0						IGLV5-48
ENSG00000211649.3	0						IGLV7-46
ENSG00000211650.2	0						IGLV5-45
ENSG00000211652.2	0						IGLV7-43
ENSG00000211653.2	0						IGLV1-40
ENSG00000211654.2	0						IGLV5-37
ENSG00000211655.3	0						IGLV1-36
ENSG00000211656.3	0						IGLV2-33
ENSG00000211657.3	0						IGLV3-32
ENSG00000211658.2	0						IGLV3-27
ENSG00000211659.2	0						IGLV3-25
ENSG00000211660.3	0						IGLV2-23
ENSG00000211661.2	0						IGLV3-22
ENSG00000211664.3	0						IGLV2-18
ENSG00000211667.3	0						IGLV3-12
ENSG00000211672.2	0						IGLV4-3
ENSG00000211674.2	0						IGLJ1
ENSG00000211675.2	0						IGLC1
ENSG00000211676.2	0						IGLJ2
ENSG00000211678.2	0						IGLJ3
ENSG00000211680.2	0						IGLJ4
ENSG00000211681.2	0						IGLJ5
ENSG00000211682.2	0						IGLJ6
ENSG00000211684.2	0						IGLJ7
ENSG00000211690.1	0						TRGJ1
ENSG00000211692.1	0						TRGJP1
ENSG00000211693.2	0						TRGV11
ENSG00000211706.2	0						TRBV6-1
ENSG00000211707.3	0						TRBV7-1
ENSG00000211710.3	0						TRBV4-1
ENSG00000211713.3	0						TRBV6-4
ENSG00000211714.3	0						TRBV7-3
ENSG00000211715.1	0						TRBV5-3
ENSG00000211717.3	0						TRBV10-1
ENSG00000211720.3	0						TRBV11-1
ENSG00000211721.2	0						TRBV6-5
ENSG00000211724.3	0						TRBV6-6
ENSG00000211725.3	0						TRBV5-5
ENSG00000211727.3	0						TRBV7-6
ENSG00000211728.2	0						TRBV5-6
ENSG00000211731.1	0						TRBV5-7
ENSG00000211739.4	0						TRBV12-2
ENSG00000211745.3	0						TRBV4-2
ENSG00000211747.3	0						TRBV20-1
ENSG00000211750.2	0						TRBV24-1
ENSG00000211764.1	0						TRBJ2-1
ENSG00000211765.1	0						TRBJ2-2
ENSG00000211766.1	0						TRBJ2-2P
ENSG00000211767.1	0						TRBJ2-3
ENSG00000211768.1	0						TRBJ2-4
ENSG00000211769.1	0						TRBJ2-5
ENSG00000211770.1	0						TRBJ2-6
ENSG00000211771.1	0						TRBJ2-7
ENSG00000211776.2	0						TRAV2
ENSG00000211777.2	0						TRAV3
ENSG00000211781.3	0						TRAV7
ENSG00000211782.2	0						TRAV8-1
ENSG00000211783.3	0						TRAV9-1
ENSG00000211784.2	0						TRAV10
ENSG00000211785.1	0						TRAV12-1
ENSG00000211786.3	0						TRAV8-2
ENSG00000211787.1	0						TRAV8-3
ENSG00000211790.2	0						TRAV8-4
ENSG00000211792.2	0						TRAV14DV4
ENSG00000211793.2	0						TRAV9-2
ENSG00000211795.3	0						TRAV8-6
ENSG00000211796.1	0						TRAV16
ENSG00000211798.3	0						TRAV18
ENSG00000211801.3	0						TRAV21
ENSG00000211804.4	0						TRDV1
ENSG00000211808.3	0						TRAV8-7
ENSG00000211812.1	0						TRAV26-2
ENSG00000211816.2	0						TRAV38-1
ENSG00000211817.2	0						TRAV38-2DV8
ENSG00000211818.1	0						TRAV39
ENSG00000211825.1	0						TRDJ1
ENSG00000211826.1	0						TRDJ4
ENSG00000211827.1	0						TRDJ2
ENSG00000211828.1	0						TRDJ3
ENSG00000211831.2	0						TRAJ61
ENSG00000211832.2	0						TRAJ59
ENSG00000211833.1	0						TRAJ58
ENSG00000211835.1	0						TRAJ56
ENSG00000211836.1	0						TRAJ54
ENSG00000211837.1	0						TRAJ53
ENSG00000211838.1	0						TRAJ52
ENSG00000211840.1	0						TRAJ49
ENSG00000211841.1	0						TRAJ48
ENSG00000211842.1	0						TRAJ47
ENSG00000211843.1	0						TRAJ46
ENSG00000211844.1	0						TRAJ45
ENSG00000211845.1	0						TRAJ44
ENSG00000211846.1	0						TRAJ43
ENSG00000211847.1	0						TRAJ42
ENSG00000211849.1	0						TRAJ40
ENSG00000211850.1	0						TRAJ39
ENSG00000211851.1	0						TRAJ38
ENSG00000211854.1	0						TRAJ35
ENSG00000211855.1	0						TRAJ34
ENSG00000211857.1	0						TRAJ32
ENSG00000211858.1	0						TRAJ31
ENSG00000211859.1	0						TRAJ30
ENSG00000211860.1	0						TRAJ29
ENSG00000211861.1	0						TRAJ28
ENSG00000211862.1	0						TRAJ27
ENSG00000211864.2	0						TRAJ25
ENSG00000211865.1	0						TRAJ24
ENSG00000211868.1	0						TRAJ21
ENSG00000211870.1	0						TRAJ19
ENSG00000211872.1	0						TRAJ17
ENSG00000211873.1	0						TRAJ16
ENSG00000211876.1	0						TRAJ13
ENSG00000211878.1	0						TRAJ11
ENSG00000211881.1	0						TRAJ8
ENSG00000211882.1	0						TRAJ7
ENSG00000211884.1	0						TRAJ5
ENSG00000211885.1	0						TRAJ4
ENSG00000211886.1	0						TRAJ3
ENSG00000211887.2	0						TRAJ2
ENSG00000211888.2	0						TRAJ1
ENSG00000211900.2	0						IGHJ6
ENSG00000211904.2	0						IGHJ2
ENSG00000211905.1	0						IGHJ1
ENSG00000211907.1	0						IGHD1-26
ENSG00000211909.1	0						IGHD5-24
ENSG00000211911.1	0						IGHD3-22
ENSG00000211912.1	0						IGHD2-21
ENSG00000211914.1	0						IGHD6-19
ENSG00000211915.1	0						IGHD5-18
ENSG00000211917.1	0						IGHD3-16
ENSG00000211918.1	0						IGHD2-15
ENSG00000211920.1	0						IGHD6-13
ENSG00000211921.1	0						IGHD5-12
ENSG00000211923.1	0						IGHD3-10
ENSG00000211924.1	0						IGHD3-9
ENSG00000211925.1	0						IGHD2-8
ENSG00000211928.1	0						IGHD5-5
ENSG00000211930.1	0						IGHD3-3
ENSG00000211931.1	0						IGHD2-2
ENSG00000211942.3	0						IGHV3-13
ENSG00000211944.2	0						IGHV3-16
ENSG00000211951.2	0						IGHV2-26
ENSG00000211952.3	0						IGHV4-28
ENSG00000211956.2	0						IGHV4-34
ENSG00000211958.2	0						IGHV3-38
ENSG00000211959.2	0						IGHV4-39
ENSG00000211973.2	0						IGHV1-69
ENSG00000211974.3	0						IGHV2-70D
ENSG00000211978.2	0						IGHV5-78
ENSG00000211979.2	0						IGHV7-81
ENSG00000211991.4	0						MIR676
ENSG00000211997.1	0						MIR708
ENSG00000212013.1	0						MIR509-2
ENSG00000212014.1	0						MIR509-3
ENSG00000212024.2	0						MIR550A3
ENSG00000212027.3	0						MIR374B
ENSG00000212036.3	0						MIR548BA
ENSG00000212040.3	0						MIR543
ENSG00000212051.1	0						MIR320C2
ENSG00000212100.2	0						MIR764
ENSG00000212102.1	0						MIR301B
ENSG00000212133.1	0						RNU6-1168P
ENSG00000212134.1	0
ENSG00000212140.1	0						RNU6-1320P
ENSG00000212144.1	0						U8
ENSG00000212147.1	0						RNU6-1106P
ENSG00000212149.1	0
ENSG00000212153.1	0						RNU1-82P
ENSG00000212154.1	0						RNA5SP377
ENSG00000212156.1	0						RNU6-576P
ENSG00000212158.1	0						SNORD66
ENSG00000212160.1	0						RNU6-205P
ENSG00000212161.1	0
ENSG00000212165.2	0						U3
ENSG00000212167.1	0						RNU6-763P
ENSG00000212168.1	0
ENSG00000212170.1	0						RNU1-77P
ENSG00000212171.1	0						RNA5SP86
ENSG00000212172.1	0						RNU1-149P
ENSG00000212181.1	0
ENSG00000212184.1	0						RNU6-440P
ENSG00000212186.1	0						RNU6-258P
ENSG00000212187.1	0
ENSG00000212191.1	0
ENSG00000212199.1	0						RNU6-127P
ENSG00000212204.1	0						RNA5SP91
ENSG00000212205.1	0						Y_RNA
ENSG00000212214.1	0						SNORA48B
ENSG00000212215.1	0						RNU6-913P
ENSG00000212216.1	0						RNU6-816P
ENSG00000212219.1	0						RNU6-604P
ENSG00000212221.1	0						RNU6-220P
ENSG00000212224.1	0
ENSG00000212228.1	0
ENSG00000212229.1	0
ENSG00000212230.1	0						RNU6-747P
ENSG00000212237.1	0						RNA5SP18
ENSG00000212238.1	0						RNA5SP244
ENSG00000212240.1	0						RNU6-930P
ENSG00000212242.1	0						RNA5SP219
ENSG00000212247.1	0						RNU6-278P
ENSG00000212249.2	0						U8
ENSG00000212251.1	0						RNA5SP376
ENSG00000212258.1	0						RNA5SP176
ENSG00000212259.1	0						RNU6-308P
ENSG00000212260.1	0						RNU6-724P
ENSG00000212265.1	0						RNA5SP185
ENSG00000212266.1	0
ENSG00000212269.1	0						RNU6-788P
ENSG00000212273.1	0
ENSG00000212276.1	0						RNA5SP292
ENSG00000212278.1	0						SNORD81
ENSG00000212279.2	0
ENSG00000212280.1	0						RNA5SP256
ENSG00000212282.1	0						RNU6-578P
ENSG00000212289.1	0						RNA5SP339
ENSG00000212292.1	0						RNU6-239P
ENSG00000212293.1	0
ENSG00000212295.1	0						SNORD28B
ENSG00000212297.1	0						RNU6-821P
ENSG00000212304.1	0						SNORD12
ENSG00000212305.1	0						RNU6-679P
ENSG00000212308.1	0						RNA5SP23
ENSG00000212309.1	0						SNORD70B
ENSG00000212312.1	0						RNA5SP109
ENSG00000212314.2	0						RNU6-1307P
ENSG00000212319.1	0						Y_RNA
ENSG00000212321.2	0						U3
ENSG00000212324.1	0						RNU6-129P
ENSG00000212327.1	0						RNU6-882P
ENSG00000212330.1	0						RNU6-244P
ENSG00000212331.1	0						RNA5SP297
ENSG00000212332.1	0						RNU6-780P
ENSG00000212333.1	0						RNA5SP213
ENSG00000212336.1	0						RNA5SP210
ENSG00000212338.1	0
ENSG00000212340.1	0						RNU6-739P
ENSG00000212342.1	0
ENSG00000212345.1	0						RNU6-700P
ENSG00000212347.2	0
ENSG00000212358.1	0						RNU6-837P
ENSG00000212359.1	0						RNU6-550P
ENSG00000212363.1	0
ENSG00000212365.1	0						RNA5SP332
ENSG00000212371.1	0
ENSG00000212373.1	0						RNA5SP171
ENSG00000212377.1	0
ENSG00000212378.1	0
ENSG00000212379.1	0						RNU6-269P
ENSG00000212380.1	0						SNORD115-45
ENSG00000212382.1	0						RNU6-159P
ENSG00000212383.1	0
ENSG00000212385.1	0						RNU6-817P
ENSG00000212388.1	0						RNU6-796P
ENSG00000212395.1	0
ENSG00000212396.1	0						RNA5SP323
ENSG00000212397.1	0
ENSG00000212398.1	0						RNU6-1248P
ENSG00000212404.1	0						Y_RNA
ENSG00000212407.1	0						RNU6-663P
ENSG00000212410.1	0						RNU6-932P
ENSG00000212411.1	0						SNORD115
ENSG00000212414.1	0						SNORD77B
ENSG00000212415.1	0
ENSG00000212422.2	0						U3
ENSG00000212424.1	0						RNU1-119P
ENSG00000212425.1	0						RNA5SP105
ENSG00000212429.1	0						RNU11-6P
ENSG00000212432.1	0						SNORA75
ENSG00000212433.1	0						RNA5SP252
ENSG00000212441.1	0						RNU6-1269P
ENSG00000212442.1	0						RNU6-243P
ENSG00000212445.1	0
ENSG00000212446.1	0						RNU6-131P
ENSG00000212448.1	0						Y_RNA
ENSG00000212450.1	0						RNU6-241P
ENSG00000212454.1	0						RNA5SP286
ENSG00000212455.1	0
ENSG00000212457.1	0						RNU6-644P
ENSG00000212461.1	0
ENSG00000212468.1	0						RNU6-754P
ENSG00000212473.1	0						RNU1-101P
ENSG00000212475.1	0						RNU6-400P
ENSG00000212479.2	0						U3
ENSG00000212482.1	0						RNU6-530P
ENSG00000212489.1	0						RNU6-1109P
ENSG00000212490.1	0
ENSG00000212493.1	0						SNORD19
ENSG00000212495.1	0						RNU6-332P
ENSG00000212498.1	0						SNORD86
ENSG00000212499.1	0						RNA5SP300
ENSG00000212512.2	0						Y_RNA
ENSG00000212516.1	0						RNU6-1268P
ENSG00000212518.1	0						RNU11-5P
ENSG00000212520.1	0						RNU6-1250P
ENSG00000212525.1	0						RNA5SP212
ENSG00000212526.1	0						RNU6-466P
ENSG00000212527.1	0						RNA5SP63
ENSG00000212528.1	0						SNORD115-47
ENSG00000212529.1	0
ENSG00000212533.1	0						SNORA75
ENSG00000212535.1	0						RNU6-808P
ENSG00000212538.2	0						U3
ENSG00000212542.1	0						RNA5SP496
ENSG00000212545.1	0						RNU6-337P
ENSG00000212546.1	0						RNU6-995P
ENSG00000212549.1	0						RNA5SP354
ENSG00000212550.1	0						RNU1-78P
ENSG00000212551.2	0						U3
ENSG00000212553.1	0						SNORD116
ENSG00000212555.1	0						RNU6-192P
ENSG00000212556.1	0						Y_RNA
ENSG00000212558.1	0
ENSG00000212560.1	0						RNU6-630P
ENSG00000212561.1	0						RNU6-381P
ENSG00000212564.1	0						RNU6-1326P
ENSG00000212565.1	0
ENSG00000212569.1	0						Y_RNA
ENSG00000212571.1	0						RNA5SP482
ENSG00000212572.1	0						RNU6-903P
ENSG00000212579.1	0
ENSG00000212581.1	0						U8
ENSG00000212584.1	0						RNU6-587P
ENSG00000212586.1	0
ENSG00000212587.1	0						SNORA40C
ENSG00000212588.1	0						SNORA26
ENSG00000212589.1	0
ENSG00000212590.1	0
ENSG00000212593.1	0						SNORA75
ENSG00000212595.1	0						RNA5SP525
ENSG00000212599.1	0						RNU6-279P
ENSG00000212601.1	0						RNA5SP53
ENSG00000212604.1	0
ENSG00000212608.1	0
ENSG00000212609.1	0						RNU1-139P
ENSG00000212610.2	0						U3
ENSG00000212611.1	0						SNORD30
ENSG00000212612.1	0						RNU6-1239P
ENSG00000212618.1	0
ENSG00000212623.1	0						RNU6-493P
ENSG00000212625.1	0						RNA5SP397
ENSG00000212626.1	0
ENSG00000212628.1	0						RNA5SP241
ENSG00000212643.3	0						ZRSR2P1
ENSG00000212657.1	0						KRTAP16-1
ENSG00000212659.1	0						KRTAP9-6
ENSG00000212712.2	0
ENSG00000212717.3	0						DEFB117
ENSG00000212721.4	0						KRTAP4-11
ENSG00000212722.7	0						KRTAP4-9
ENSG00000212725.3	0						KRTAP2-1
ENSG00000212769.5	0						HMGN2P8
ENSG00000212855.5	0						TTTY2
ENSG00000212856.6	0						TTTY2B
ENSG00000212900.3	0						KRTAP3-2
ENSG00000212901.4	0						KRTAP3-1
ENSG00000212930.3	0
ENSG00000212932.3	0						RPL23AP4
ENSG00000212933.1	0						KRTAP12-4
ENSG00000212935.2	0						KRTAP10-3
ENSG00000212938.3	0						KRTAP6-3
ENSG00000212951.5	0
ENSG00000212952.6	0
ENSG00000212989.3	0
ENSG00000213014.3	0						VN2R17P
ENSG00000213016.3	0
ENSG00000213022.6	0						KLK9
ENSG00000213026.4	0						CFL1P4
ENSG00000213030.6	0						CGB8
ENSG00000213032.3	0						NDUFA3P3
ENSG00000213035.4	0						RPL23AP80
ENSG00000213041.4	0
ENSG00000213045.3	0
ENSG00000213046.4	0						EEF1A1P32
ENSG00000213048.3	0						OR5S1P
ENSG00000213049.3	0						HNRNPA1P34
ENSG00000213055.3	0						EEF1B2P7
ENSG00000213063.3	0						RPL29P7
ENSG00000213065.2	0
ENSG00000213067.2	0
ENSG00000213069.3	0						KRT8P40
ENSG00000213073.5	0						CHP1P2
ENSG00000213081.3	0						ARPC1BP1
ENSG00000213082.3	0						PPP1R14BP2
ENSG00000213083.3	0						VPS26CP1
ENSG00000213100.2	0						KRT18P68
ENSG00000213104.3	0						NPM1P46
ENSG00000213107.2	0						AHCYP5
ENSG00000213108.3	0						BTF3L4P3
ENSG00000213110.2	0						RNF11P1
ENSG00000213111.5	0						COX5BP2
ENSG00000213115.2	0
ENSG00000213117.4	0						MEMO1P2
ENSG00000213118.4	0						CHCHD2P4
ENSG00000213120.3	0						LIN28AP1
ENSG00000213126.2	0						TXNL4AP1
ENSG00000213133.4	0						PPP1R14BP5
ENSG00000213140.3	0						ELK2AP
ENSG00000213147.3	0						RPL23AP60
ENSG00000213148.3	0						JPT1P1
ENSG00000213149.3	0						CNN2P9
ENSG00000213150.2	0
ENSG00000213153.3	0
ENSG00000213158.6	0						GAPDHP36
ENSG00000213159.4	0						CEND1P1
ENSG00000213167.3	0						Metazoa_SRP
ENSG00000213170.3	0						SAR1AP2
ENSG00000213181.3	0						OR10N1P
ENSG00000213183.3	0						RPS7P8
ENSG00000213184.3	0
ENSG00000213187.3	0						COPS5P1
ENSG00000213188.3	0						YBX1P4
ENSG00000213201.3	0						FABP5P10
ENSG00000213205.3	0						STRADBP1
ENSG00000213210.4	0						RPL32P17
ENSG00000213218.11	0						CSH2
ENSG00000213232.2	0						PPP1R2P10
ENSG00000213233.5	0						RPL23AP62
ENSG00000213238.6	0
ENSG00000213244.3	0						H3P4
ENSG00000213247.3	0
ENSG00000213262.3	0						VDAC2P3
ENSG00000213264.3	0						NIP7P2
ENSG00000213265.9	0						TSGA13
ENSG00000213277.3	0						MARCKSL1P1
ENSG00000213285.4	0						RPL23AP45
ENSG00000213287.3	0
ENSG00000213295.3	0						RPL22P10
ENSG00000213297.8	0						ZNF625-ZNF20
ENSG00000213301.2	0						HMGB3P11
ENSG00000213310.3	0						CYCSP19
ENSG00000213318.4	0
ENSG00000213328.3	0
ENSG00000213331.4	0
ENSG00000213332.4	0						SLC25A5P6
ENSG00000213333.3	0						NPM1P50
ENSG00000213338.3	0						ATF4P1
ENSG00000213355.3	0						CNN2P8
ENSG00000213370.3	0						RANP6
ENSG00000213393.5	0
ENSG00000213402.3	0						PTPRCAP
ENSG00000213416.4	0						KRTAP4-12
ENSG00000213417.3	0						KRTAP2-4
ENSG00000213421.4	0
ENSG00000213435.3	0						ATP6V0CP3
ENSG00000213438.2	0						YBX2P1
ENSG00000213439.3	0						OR5AC1
ENSG00000213440.2	0						H2AZP1
ENSG00000213443.2	0						NPM1P7
ENSG00000213449.2	0						GAPDHP28
ENSG00000213450.4	0						VDAC1P7
ENSG00000213451.2	0						OR6C69P
ENSG00000213452.4	0						AKR1B1P2
ENSG00000213455.3	0						PPIAP82
ENSG00000213470.4	0
ENSG00000213478.2	0						CFL1P2
ENSG00000213480.3	0
ENSG00000213484.2	0						EIF4A1P8
ENSG00000213488.4	0
ENSG00000213489.3	0						FBLIM1P1
ENSG00000213498.3	0						TPT1P13
ENSG00000213519.2	0
ENSG00000213522.4	0						RAC1P5
ENSG00000213525.3	0						FAM32CP
ENSG00000213536.2	0						GNG5P1
ENSG00000213538.5	0						KRT8P41
ENSG00000213543.2	0						RARRES2P2
ENSG00000213547.3	0						VN1R64P
ENSG00000213548.3	0						PPIAP81
ENSG00000213549.3	0
ENSG00000213556.3	0
ENSG00000213561.4	0
ENSG00000213568.4	0						HNRNPA1P13
ENSG00000213579.3	0
ENSG00000213587.3	0
ENSG00000213592.4	0						PPIAP42
ENSG00000213599.10	0						SLX1A-SULT1A3
ENSG00000213604.4	0
ENSG00000213606.3	0						AKR1B10P1
ENSG00000213607.4	0						OR4A45P
ENSG00000213612.3	0						FAM220CP
ENSG00000213620.3	0
ENSG00000213641.4	0						RPL7AP4
ENSG00000213643.3	0						VN1R37P
ENSG00000213644.2	0						SAPCD2P1
ENSG00000213645.2	0						SLC25A1P3
ENSG00000213652.3	0						HMGB3P30
ENSG00000213655.4	0
ENSG00000213661.3	0
ENSG00000213663.4	0
ENSG00000213664.4	0						RPS16P8
ENSG00000213673.3	0						SLC25A5P3
ENSG00000213689.14	0						TREX1
ENSG00000213690.3	0
ENSG00000213697.3	0						CTBP2P6
ENSG00000213706.2	0						RHOG2P
ENSG00000213708.6	0						SLC16A14P1
ENSG00000213713.3	0						PIGCP1
ENSG00000213716.3	0						FABP5P5
ENSG00000213717.3	0
ENSG00000213724.4	0						PRDX2P2
ENSG00000213726.5	0						RPS2P52
ENSG00000213727.3	0
ENSG00000213730.3	0						POLD2P1
ENSG00000213731.2	0						RAB5CP1
ENSG00000213736.2	0						BRI3P2
ENSG00000213739.3	0						PPIAP68
ENSG00000213747.2	0						WASHC3P1
ENSG00000213750.4	0
ENSG00000213752.3	0
ENSG00000213755.3	0
ENSG00000213770.3	0						FAM210CP
ENSG00000213771.3	0						KRT8P37
ENSG00000213772.3	0						EIF1P7
ENSG00000213774.3	0
ENSG00000213779.4	0
ENSG00000213785.3	0						AKR1B1P3
ENSG00000213787.3	0						RPL7AP38
ENSG00000213791.4	0
ENSG00000213798.3	0
ENSG00000213816.3	0						CNN2P4
ENSG00000213822.6	0						CEACAM18
ENSG00000213851.3	0
ENSG00000213854.3	0						CNN2P6
ENSG00000213857.3	0						ACTBP15
ENSG00000213871.3	0						TAF9BP1
ENSG00000213873.4	0						PPIAP86
ENSG00000213876.4	0						RPL7AP64
ENSG00000213877.3	0						CFL1P7
ENSG00000213882.2	0						CYB5AP4
ENSG00000213891.3	0						RPL3P6
ENSG00000213908.4	0						CYP2A7P1
ENSG00000213911.2	0						OR2G1P
ENSG00000213916.2	0						RPL13P
ENSG00000213920.9	0						MDP1
ENSG00000213921.8	0						LEUTX
ENSG00000213926.3	0						MSRB1P1
ENSG00000213934.9	0						HBG1
ENSG00000213946.3	0						DNAJB1P1
ENSG00000213956.4	0
ENSG00000213958.2	0						KRT18P29
ENSG00000213959.2	0
ENSG00000213964.3	0						CHCHD4P4
ENSG00000213987.4	0
ENSG00000213994.3	0
ENSG00000214003.2	0						ATP5PBP3
ENSG00000214009.2	0						PCNAP3
ENSG00000214020.3	0						FTLP4
ENSG00000214024.2	0						RPL23AP29
ENSG00000214025.2	0						ATP5PBP4
ENSG00000214031.2	0						CLDN7P1
ENSG00000214035.3	0
ENSG00000214041.4	0						PGAM1P4
ENSG00000214042.1	0						IFNA7
ENSG00000214045.3	0						IMPDH1P2
ENSG00000214051.3	0						ARF4P3
ENSG00000214062.5	0						RPL7P17
ENSG00000214064.3	0						RPL6P5
ENSG00000214070.3	0						MANEALP1
ENSG00000214071.4	0
ENSG00000214076.3	0						CPSF1P1
ENSG00000214089.3	0						RPL9P21
ENSG00000214107.9	0						MAGEB1
ENSG00000214110.3	0						LDHAP4
ENSG00000214111.3	0						PAFAH1B2P1
ENSG00000214125.2	0
ENSG00000214141.4	0						ACTN4P2
ENSG00000214142.2	0						RPL7P60
ENSG00000214161.3	0						SDC4P
ENSG00000214178.3	0						PPIAP23
ENSG00000214190.2	0						RNF152P1
ENSG00000214195.4	0						HMGN2P31
ENSG00000214200.2	0						TPM3P2
ENSG00000214204.4	0						HNRNPA1P43
ENSG00000214210.4	0
ENSG00000214222.2	0						TUBBP2
ENSG00000214243.3	0
ENSG00000214245.3	0						PUDPP3
ENSG00000214252.4	0						AZGP1P2
ENSG00000214254.3	0
ENSG00000214263.2	0						RPSAP53
ENSG00000214265.11	0
ENSG00000214266.2	0						STARP1
ENSG00000214281.3	0						HMGN2P39
ENSG00000214285.3	0						NPS
ENSG00000214286.2	0						PDCL3P3
ENSG00000214288.4	0						HMGB3P13
ENSG00000214295.4	0						FOXO1B
ENSG00000214298.3	0						MRPS21P6
ENSG00000214301.4	0
ENSG00000214319.2	0						CXADRP1
ENSG00000214326.2	0						RPL31P1
ENSG00000214329.7	0						SLC9B1P2
ENSG00000214330.4	0						ABCD1P5
ENSG00000214342.2	0						ATP5PBP2
ENSG00000214344.4	0						OR4F13P
ENSG00000214347.8	0
ENSG00000214351.5	0						OR1X5P
ENSG00000214354.3	0						PAFAH1B1P1
ENSG00000214359.3	0						RPL18P10
ENSG00000214366.4	0						EIF4EP5
ENSG00000214369.2	0						CYB5AP2
ENSG00000214381.6	0						LINC00488
ENSG00000214405.3	0						RAP1BP2
ENSG00000214407.3	0						LINC02085
ENSG00000214414.9	0						TRIM77
ENSG00000214415.4	0						GNAT3
ENSG00000214429.3	0						CYCSP6
ENSG00000214435.8	0						AS3MT
ENSG00000214447.4	0						FAM187A
ENSG00000214487.3	0						OR7E148P
ENSG00000214511.3	0						HIGD1C
ENSG00000214513.4	0						NOTO
ENSG00000214525.4	0
ENSG00000214549.2	0						SDHCP2
ENSG00000214558.4	0
ENSG00000214563.2	0						GAPDHP15
ENSG00000214581.6	0						ZNF971P
ENSG00000214602.3	0						CTBP2P5
ENSG00000214607.2	0						ADAM24P
ENSG00000214614.3	0
ENSG00000214628.3	0						NDUFB5P2
ENSG00000214642.1	0						DEFB113
ENSG00000214643.7	0						DEFB133
ENSG00000214646.8	0						COMMD4P1
ENSG00000214651.4	0
ENSG00000214657.4	0						RPLP1P5
ENSG00000214659.4	0						KRT8P26
ENSG00000214660.6	0						SLC29A4P2
ENSG00000214668.4	0						SLC29A4P1
ENSG00000214669.3	0
ENSG00000214671.4	0						RPL6P12
ENSG00000214686.7	0						IQCF6
ENSG00000214691.9	0						LINC01913
ENSG00000214702.6	0						COMMD4P2
ENSG00000214717.12	0						ZBED1
ENSG00000214717.12_PAR_Y	0						ZBED1
ENSG00000214720.4	0						KRT18P49
ENSG00000214736.8	0						TOMM6
ENSG00000214754.3	0
ENSG00000214759.3	0
ENSG00000214788.3	0
ENSG00000214794.4	0						KRT18P42
ENSG00000214815.2	0						IMPDH1P3
ENSG00000214819.2	0						CDRT15L2
ENSG00000214821.4	0						HMGB1P4
ENSG00000214822.8	0						KRT16P3
ENSG00000214823.3	0						NXT1P1
ENSG00000214825.2	0						EI24P3
ENSG00000214835.3	0						RPL23AP6
ENSG00000214843.3	0						ZFYVE9P2
ENSG00000214853.5	0						PPIAP79
ENSG00000214856.11	0						KRT16P1
ENSG00000214867.3	0						SRSF9P1
ENSG00000214875.2	0						MED28P1
ENSG00000214878.2	0						RPL5P31
ENSG00000214880.3	0						OR7E5P
ENSG00000214886.4	0						FAM177A1P1
ENSG00000214888.3	0
ENSG00000214891.9	0						TRIM64C
ENSG00000214903.4	0						RPS15AP3
ENSG00000214915.3	0
ENSG00000214929.4	0						SPATA31D1
ENSG00000214930.2	0						KRT8P6
ENSG00000214940.8	0						NPIPA8
ENSG00000214943.5	0						GPR33
ENSG00000214967.5	0						NPIPA7
ENSG00000214978.7	0						GSG1L2
ENSG00000214980.4	0
ENSG00000215000.4	0						GAPDHP77
ENSG00000215004.3	0						MESTP4
ENSG00000215029.11	0						TCP11X2
ENSG00000215032.2	0						GNL3LP1
ENSG00000215037.2	0						VENTXP2
ENSG00000215043.2	0						GLULP6
ENSG00000215049.3	0						PRDX2P1
ENSG00000215054.3	0						HNRNPCP10
ENSG00000215065.3	0						DUSP8P1
ENSG00000215070.4	0						XRCC6P5
ENSG00000215085.4	0						GTF3C6P1
ENSG00000215088.3	0						RPS5P3
ENSG00000215093.3	0						EEF1A1P29
ENSG00000215094.3	0
ENSG00000215096.3	0						IFITM8P
ENSG00000215097.3	0
ENSG00000215110.7	0						UGT2B25P
ENSG00000215112.6	0						FAM74A1
ENSG00000215113.7	0						CXorf49B
ENSG00000215115.7	0						CXorf49
ENSG00000215117.6	0						LINC00588
ENSG00000215120.2	0						SOCS6P1
ENSG00000215124.2	0						AMD1P4
ENSG00000215127.6	0						SYT14P1
ENSG00000215131.11	0						C16orf90
ENSG00000215151.4	0						ABCD1P2
ENSG00000215156.5	0
ENSG00000215162.2	0						LINC00269
ENSG00000215177.3	0						IGLV8OR8-1
ENSG00000215179.5	0						MAPK6P4
ENSG00000215186.6	0						GOLGA6B
ENSG00000215197.4	0						PGAM4P1
ENSG00000215203.3	0						GRXCR1
ENSG00000215206.5	0						TRBV24OR9-2
ENSG00000215208.3	0						KRT18P60
ENSG00000215221.2	0						UBA52P6
ENSG00000215227.4	0						NUTF2P5
ENSG00000215231.8	0						LINC01020
ENSG00000215236.3	0						RPL7P33
ENSG00000215263.2	0
ENSG00000215268.3	0
ENSG00000215269.5	0						GAGE12G
ENSG00000215270.3	0						TOMM40P2
ENSG00000215274.5	0						GAGE10
ENSG00000215286.3	0						SRSF6P1
ENSG00000215288.5	0
ENSG00000215304.3	0
ENSG00000215310.2	0
ENSG00000215325.4	0						ASS1P10
ENSG00000215326.3	0						GPX1P2
ENSG00000215339.3	0						ZNF705CP
ENSG00000215343.7	0						ZNF705D
ENSG00000215347.4	0						SLC25A5P1
ENSG00000215351.3	0						PPIAP1
ENSG00000215353.2	0						C1QBPP1
ENSG00000215354.9	0						FAM90A24P
ENSG00000215356.4	0						ZNF705B
ENSG00000215367.10	0						TMED11P
ENSG00000215368.5	0						BOD1P2
ENSG00000215369.3	0						RPL37P3
ENSG00000215371.3	0						DEFB108C
ENSG00000215372.6	0						ZNF705G
ENSG00000215373.4	0						FAM90A5P
ENSG00000215378.3	0						DEFT1P
ENSG00000215380.2	0
ENSG00000215381.3	0
ENSG00000215397.4	0						SCRT2
ENSG00000215398.11	0
ENSG00000215403.1	0						LL22NC01-81G9.3
ENSG00000215418.2	0						PEX12P1
ENSG00000215448.3	0						SRMP1
ENSG00000215454.6	0						KRTAP10-4
ENSG00000215455.4	0						KRTAP10-1
ENSG00000215456.6	0						BCRP4
ENSG00000215472.10	0						RPL17-C18orf32
ENSG00000215486.5	0						ARL2BPP3
ENSG00000215493.3	0
ENSG00000215498.9	0						FAM230B
ENSG00000215506.5	0						TPTE2P4
ENSG00000215507.10	0						RBMY2DP
ENSG00000215533.8	0						LINC00189
ENSG00000215537.3	0						ZNF736P11Y
ENSG00000215540.10	0						RBMY2CP
ENSG00000215544.6	0						BCRP7
ENSG00000215545.1	0						DEFB116
ENSG00000215546.2	0						DKKL1P1
ENSG00000215547.1	0						DEFB115
ENSG00000215553.3	0						KRT18P3
ENSG00000215560.2	0						TTTY5
ENSG00000215562.2	0						CNN2P7
ENSG00000215567.5	0
ENSG00000215572.2	0						ESRRAP1
ENSG00000215580.11	0						BCORP1
ENSG00000215583.3	0						ASS1P6
ENSG00000215589.3	0						KANK1P1
ENSG00000215601.3	0						TSPY24P
ENSG00000215603.4	0						ZNF92P1Y
ENSG00000215604.3	0						ZNF962P
ENSG00000215692.2	0
ENSG00000215695.1	0						RSC1A1
ENSG00000215760.2	0						TAF9BP2
ENSG00000215765.3	0
ENSG00000215785.2	0						CFL1P6
ENSG00000215795.2	0
ENSG00000215800.2	0						RSL24D1P4
ENSG00000215802.3	0						RFKP1
ENSG00000215807.4	0						KRT18P65
ENSG00000215812.5	0						ZNF847P
ENSG00000215837.7	0						SDHAP2
ENSG00000215846.6	0						MPTX1
ENSG00000215859.9	0						PDZK1P1
ENSG00000215864.6	0						NBPF7P
ENSG00000215867.4	0						KRT18P57
ENSG00000215871.2	0
ENSG00000215873.2	0						FEN1P1
ENSG00000215874.3	0						CAPNS1P1
ENSG00000215887.5	0						ZNF859P
ENSG00000215893.3	0						RPL23AP17
ENSG00000215905.4	0
ENSG00000215906.8	0						LACTBL1
ENSG00000215909.3	0						BRWD1P1
ENSG00000215914.4	0						MMP23A
ENSG00000215930.1	0						MIR942
ENSG00000215938.3	0						MIR190B
ENSG00000215939.3	0						MIR873
ENSG00000215943.1	0						MIR892A
ENSG00000215952.1	0						MIR921
ENSG00000215957.1	0						MIR300
ENSG00000215961.1	0						MIR297
ENSG00000215966.1	0						MIR876
ENSG00000215991.1	0						MIR208B
ENSG00000216005.1	0						MIR888
ENSG00000216009.3	0						MIR874
ENSG00000216031.1	0						MIR298
ENSG00000216056.1	0						MIR891A
ENSG00000216058.1	0						MIR944
ENSG00000216060.1	0						MIR934
ENSG00000216064.1	0						MIR891B
ENSG00000216069.1	0						MIR875
ENSG00000216077.3	0						MIR887
ENSG00000216098.1	0						MIR892B
ENSG00000216099.3	0						MIR889
ENSG00000216101.3	0						MIR877
ENSG00000216135.3	0						MIR885
ENSG00000216141.3	0						MIR941-2
ENSG00000216171.1	0						MIR513C
ENSG00000216179.1	0						MIR541
ENSG00000216191.1	0						MIR8485
ENSG00000216192.1	0						MIR920
ENSG00000216195.3	0						MIR941-4
ENSG00000216265.1	0						FABP12P1
ENSG00000216285.5	0
ENSG00000216306.3	0						KRT19P2
ENSG00000216307.2	0
ENSG00000216324.1	0
ENSG00000216347.1	0						RPL10P10
ENSG00000216352.1	0
ENSG00000216359.1	0
ENSG00000216360.1	0
ENSG00000216364.1	0						MRPL42P2
ENSG00000216368.2	0
ENSG00000216378.1	0
ENSG00000216425.4	0						PIMREGP2
ENSG00000216444.1	0						RAET1M
ENSG00000216518.1	0						EEF1GP6
ENSG00000216519.2	0
ENSG00000216523.1	0
ENSG00000216548.2	0
ENSG00000216560.4	0						LINC00955
ENSG00000216588.9	0						IGSF23
ENSG00000216616.1	0
ENSG00000216629.1	0						OR2W4P
ENSG00000216639.1	0
ENSG00000216649.4	0						GAGE12E
ENSG00000216663.3	0
ENSG00000216671.6	0						CCNYL3
ENSG00000216710.1	0						COX6A1P3
ENSG00000216718.7	0
ENSG00000216723.1	0						NUDT19P3
ENSG00000216740.2	0						ANXA2P3
ENSG00000216753.3	0						HMGA1P7
ENSG00000216762.1	0						VN1R13P
ENSG00000216777.1	0						PRRC2CP1
ENSG00000216802.1	0
ENSG00000216817.1	0						R3HDM2P2
ENSG00000216819.1	0						TUBB2BP1
ENSG00000216829.6	0						FGF7P4
ENSG00000216835.3	0						RBMXP1
ENSG00000216844.1	0
ENSG00000216853.1	0						MTCYBP36
ENSG00000216859.1	0						DHFRP5
ENSG00000216867.2	0						RPL22P12
ENSG00000216901.1	0						ZNF603P
ENSG00000216902.3	0
ENSG00000216904.2	0						SOCS5P5
ENSG00000216913.2	0
ENSG00000216917.2	0
ENSG00000216966.1	0
ENSG00000216998.1	0						CYP2AC1P
ENSG00000217004.1	0
ENSG00000217041.1	0
ENSG00000217078.1	0
ENSG00000217085.2	0						HMGB3P19
ENSG00000217089.1	0						RPS29P13
ENSG00000217135.2	0
ENSG00000217160.2	0						MTCO2P31
ENSG00000217169.2	0						MTHFD2P2
ENSG00000217179.1	0						MTCYBP2
ENSG00000217195.1	0
ENSG00000217228.1	0						GSTA12P
ENSG00000217261.4	0						POM121L4P
ENSG00000217268.1	0						TXNP7
ENSG00000217272.1	0						RAB1AP2
ENSG00000217314.2	0						UQCRFS1P3
ENSG00000217315.1	0						OR2W2P
ENSG00000217330.1	0						SSXP10
ENSG00000217331.1	0
ENSG00000217372.2	0						TUBB4BP7
ENSG00000217377.1	0						AK4P5
ENSG00000217404.2	0						RPS4XP9
ENSG00000217408.2	0						PRELID1P2
ENSG00000217447.1	0
ENSG00000217483.1	0
ENSG00000217488.2	0
ENSG00000217495.2	0
ENSG00000217514.1	0
ENSG00000217585.1	0						MDH1P2
ENSG00000217631.1	0
ENSG00000217644.5	0
ENSG00000217653.1	0						PIMREGP3
ENSG00000217680.1	0						UBE2V1P15
ENSG00000217686.2	0						NUS1P4
ENSG00000217707.2	0						SERPINB8P1
ENSG00000217718.1	0						NDUFB4P4
ENSG00000217733.2	0						CCT7P1
ENSG00000217770.1	0						FEM1AP3
ENSG00000217776.1	0
ENSG00000217809.1	0						FAT1P1
ENSG00000217811.1	0						HNRNPDP2
ENSG00000217824.1	0						SNRPEP6
ENSG00000217862.2	0						H4C10P
ENSG00000217874.2	0						OR4F7P
ENSG00000217878.2	0
ENSG00000217889.3	0						KRT18P48
ENSG00000217896.2	0						ZNF839P1
ENSG00000217897.2	0						HSPE1P8
ENSG00000217929.4	0						CICP18
ENSG00000217950.4	0						NOC2LP2
ENSG00000218016.2	0						ZKSCAN8P2
ENSG00000218029.3	0
ENSG00000218049.1	0						RPL31P33
ENSG00000218073.1	0
ENSG00000218089.1	0						DNAJA1P4
ENSG00000218107.1	0
ENSG00000218109.6	0						KIRREL3-AS3
ENSG00000218125.1	0
ENSG00000218143.2	0						ERHP2
ENSG00000218153.2	0						KRT18P22
ENSG00000218173.1	0
ENSG00000218180.2	0						SLC25A5P7
ENSG00000218187.2	0
ENSG00000218189.4	0						POM121L14P
ENSG00000218194.1	0						HLFP1
ENSG00000218213.1	0						FTH1P26
ENSG00000218227.3	0
ENSG00000218313.1	0
ENSG00000218337.1	0
ENSG00000218359.1	0						SUMO2P13
ENSG00000218363.1	0						SLC25A20P1
ENSG00000218410.1	0
ENSG00000218428.1	0						NIP7P3
ENSG00000218454.2	0						HNRNPA1P19
ENSG00000218459.1	0						RPS27P15
ENSG00000218475.2	0						ACTG1P18
ENSG00000218483.1	0
ENSG00000218490.1	0						FCF1P10
ENSG00000218499.1	0
ENSG00000218520.5	0
ENSG00000218521.1	0
ENSG00000218536.1	0
ENSG00000218537.1	0						MIF-AS1
ENSG00000218549.2	0						OR4K12P
ENSG00000218561.1	0
ENSG00000218574.1	0						HNRNPA1P37
ENSG00000218617.1	0
ENSG00000218643.2	0						RPL5P20
ENSG00000218689.2	0						RPL5P21
ENSG00000218690.2	0						H2AC10P
ENSG00000218725.2	0						B3GALNT2P1
ENSG00000218728.3	0						KRT18P44
ENSG00000218732.1	0
ENSG00000218754.4	0						RPL18AP8
ENSG00000218793.1	0
ENSG00000218806.2	0
ENSG00000218809.1	0
ENSG00000218813.1	0
ENSG00000218834.1	0
ENSG00000218839.5	0						FAM138C
ENSG00000218868.1	0						CNN3P1
ENSG00000218870.1	0						SLC25A6P6
ENSG00000218872.1	0
ENSG00000218893.1	0						SUMO2P12
ENSG00000218896.1	0						TUBB8P2
ENSG00000218965.1	0						NACAP7
ENSG00000218976.2	0						IMPDH1P9
ENSG00000218986.1	0
ENSG00000218991.1	0						CCNG1P1
ENSG00000219039.2	0
ENSG00000219061.4	0						TRIM51FP
ENSG00000219073.8	0						CELA3B
ENSG00000219087.2	0						MTND4LP19
ENSG00000219088.1	0
ENSG00000219095.1	0						DHFRP6
ENSG00000219102.3	0						HNRNPA3P12
ENSG00000219135.1	0						RPL23AP48
ENSG00000219139.1	0						TYMSP1
ENSG00000219149.4	0						PPIAP87
ENSG00000219159.4	0
ENSG00000219188.1	0						CACYBPP3
ENSG00000219190.1	0
ENSG00000219240.2	0
ENSG00000219253.1	0						RPS6P7
ENSG00000219257.2	0						NPM1P38
ENSG00000219262.1	0						OR2E1P
ENSG00000219280.1	0						VN1R8P
ENSG00000219284.2	0
ENSG00000219297.1	0						MRPL42P3
ENSG00000219298.1	0
ENSG00000219314.1	0
ENSG00000219361.1	0						RPSAP72
ENSG00000219368.3	0						ZNF299P
ENSG00000219384.1	0
ENSG00000219387.2	0						ATF1P1
ENSG00000219392.1	0						ZNF602P
ENSG00000219404.2	0
ENSG00000219430.2	0						MBL3P
ENSG00000219435.6	0						CATSPERZ
ENSG00000219445.2	0
ENSG00000219453.1	0
ENSG00000219463.1	0						RPSAP42
ENSG00000219492.4	0
ENSG00000219500.1	0
ENSG00000219549.1	0
ENSG00000219575.1	0
ENSG00000219582.3	0						HNRNPA1P58
ENSG00000219592.2	0						NCSTNP1
ENSG00000219622.1	0
ENSG00000219627.1	0						CYCSP17
ENSG00000219653.1	0						GCNT1P4
ENSG00000219666.2	0
ENSG00000219669.1	0						BECN1P2
ENSG00000219681.2	0
ENSG00000219693.3	0						FGF7P8
ENSG00000219700.1	0						PTCHD3P3
ENSG00000219702.1	0
ENSG00000219722.1	0						RPL26P20
ENSG00000219738.2	0						CD83P1
ENSG00000219755.1	0
ENSG00000219770.1	0						VN1R11P
ENSG00000219773.1	0						RPSAP45
ENSG00000219784.2	0
ENSG00000219797.2	0						PPIAP9
ENSG00000219807.2	0						ARF1P1
ENSG00000219814.2	0						RPL23AP47
ENSG00000219870.2	0						BRK1P1
ENSG00000219881.1	0						GAPDHP42
ENSG00000219940.2	0						SPTLC1P3
ENSG00000219941.1	0						KRT18P50
ENSG00000219993.1	0
ENSG00000220030.1	0
ENSG00000220076.1	0
ENSG00000220110.1	0
ENSG00000220113.2	0						MTCYBP4
ENSG00000220125.1	0						MRPL32P1
ENSG00000220132.1	0						CPSF1P2
ENSG00000220139.1	0
ENSG00000220154.2	0
ENSG00000220181.1	0						MTRES1P1
ENSG00000220204.1	0
ENSG00000220212.1	0						OR4F1P
ENSG00000220240.1	0
ENSG00000220267.1	0						ACTBP8
ENSG00000220291.1	0
ENSG00000220311.1	0						RPL35AP18
ENSG00000220326.2	0
ENSG00000220340.1	0						MTCO1P56
ENSG00000220343.5	0						PPIAP74
ENSG00000220349.4	0
ENSG00000220377.1	0						GSTA8P
ENSG00000220378.3	0						KRT8P42
ENSG00000220392.1	0						FCF1P5
ENSG00000220418.1	0						TUBB3P1
ENSG00000220446.2	0
ENSG00000220447.1	0
ENSG00000220483.4	0						SLC25A51P1
ENSG00000220494.4	0						YAP1P1
ENSG00000220506.2	0
ENSG00000220514.1	0						MTND4LP20
ENSG00000220515.2	0						PGAM1P10
ENSG00000220540.1	0
ENSG00000220541.4	0						PPIHP2
ENSG00000220553.1	0						RPL5P19
ENSG00000220556.4	0
ENSG00000220557.1	0						HMGB1P13
ENSG00000220563.1	0						PKMP3
ENSG00000220575.8	0						HTR5A-AS1
ENSG00000220581.1	0						VN1R12P
ENSG00000220586.2	0						TUBBP9
ENSG00000220598.1	0						SSR1P1
ENSG00000220600.2	0
ENSG00000220614.1	0
ENSG00000220643.1	0
ENSG00000220666.2	0						RCC2P7
ENSG00000220702.1	0
ENSG00000220721.2	0						OR1F12
ENSG00000220725.1	0
ENSG00000220730.2	0						H3P27
ENSG00000220733.1	0						MTND3P20
ENSG00000220734.1	0
ENSG00000220745.2	0
ENSG00000220748.2	0
ENSG00000220758.4	0						VN1R10P
ENSG00000220773.1	0						RPSAP44
ENSG00000220831.4	0						NDUFA5P9
ENSG00000220867.1	0						HSPE1P26
ENSG00000220871.1	0						DNAJC19P6
ENSG00000220884.2	0						MESTP1
ENSG00000220913.1	0
ENSG00000220918.1	0
ENSG00000220920.1	0
ENSG00000220937.3	0						HNRNPA1P41
ENSG00000220948.5	0						TRIM51GP
ENSG00000220949.2	0
ENSG00000220960.1	0
ENSG00000220986.1	0
ENSG00000220988.1	0						SNORD88C
ENSG00000221017.1	0						MIR1323
ENSG00000221023.1	0						RNU6ATAC19P
ENSG00000221025.1	0						MIR1250
ENSG00000221028.1	0						MIR1231
ENSG00000221031.1	0
ENSG00000221033.1	0						MIR1272
ENSG00000221036.5	0						MIR1193
ENSG00000221038.1	0						RNU6ATAC7P
ENSG00000221039.3	0						MIR1286
ENSG00000221042.1	0
ENSG00000221043.2	0						U3
ENSG00000221044.2	0						U3
ENSG00000221046.1	0						RNU6ATAC38P
ENSG00000221052.3	0						MIR1266
ENSG00000221055.1	0						MIR1302-3
ENSG00000221060.1	0
ENSG00000221063.3	0						MIR1296
ENSG00000221065.1	0						MIR1233-2
ENSG00000221091.1	0						MIR1302-5
ENSG00000221093.1	0
ENSG00000221116.1	0						SNORD110
ENSG00000221120.1	0						MIR1224
ENSG00000221125.2	0						U3
ENSG00000221139.1	0
ENSG00000221148.1	0
ENSG00000221176.1	0						MIR1207
ENSG00000221187.1	0						MIR548M
ENSG00000221190.1	0						MIR1184-2
ENSG00000221200.1	0						MIR1253
ENSG00000221203.1	0						MIR1262
ENSG00000221206.1	0						RNU6ATAC15P
ENSG00000221214.1	0						MIR548E
ENSG00000221230.1	0						MIR548L
ENSG00000221238.1	0						MIR1285-2
ENSG00000221240.1	0						MIR1258
ENSG00000221251.1	0						MIR1263
ENSG00000221255.1	0						RNU6ATAC37P
ENSG00000221261.1	0						MIR1208
ENSG00000221263.1	0						MIR548P
ENSG00000221265.1	0						MIR1255A
ENSG00000221269.1	0						MIR1302-8
ENSG00000221273.1	0						MIR1237
ENSG00000221275.1	0						MIR548I2
ENSG00000221287.1	0						MIR1289-2
ENSG00000221288.1	0						MIR663B
ENSG00000221296.2	0						MIR548T
ENSG00000221305.1	0						MIR548I3
ENSG00000221325.1	0						MIR1200
ENSG00000221331.1	0						MIR548Q
ENSG00000221345.2	0						U3
ENSG00000221348.1	0						MIR548F5
ENSG00000221355.1	0						MIR1288
ENSG00000221363.1	0						RNU6ATAC20P
ENSG00000221365.1	0						MIR1228
ENSG00000221369.1	0						MIR548G
ENSG00000221371.1	0						MIR1265
ENSG00000221375.1	0						RNU6ATAC23P
ENSG00000221381.1	0						SNORD88B
ENSG00000221387.1	0						RNU6ATAC8P
ENSG00000221390.1	0						MIR1295A
ENSG00000221393.1	0						MIR1302-6
ENSG00000221394.1	0						MIR1229
ENSG00000221398.1	0
ENSG00000221410.1	0						MIR1238
ENSG00000221411.1	0						MIR1227
ENSG00000221420.2	0						SNORA81
ENSG00000221421.1	0						MIR1283-1
ENSG00000221430.1	0						MIR1294
ENSG00000221436.1	0						MIR548F3
ENSG00000221442.1	0						MIR548F4
ENSG00000221445.3	0						MIR1301
ENSG00000221456.1	0						MIR1202
ENSG00000221459.1	0						SNORA11C
ENSG00000221461.2	0						U3
ENSG00000221463.3	0						MIR1277
ENSG00000221464.1	0						MIR1271
ENSG00000221466.2	0						MIR548AJ2
ENSG00000221468.1	0						RNU6ATAC11P
ENSG00000221475.1	0						SNORA11D
ENSG00000221476.2	0						MIR1827
ENSG00000221479.3	0						MIR1251
ENSG00000221493.1	0						MIR320C1
ENSG00000221494.1	0						MIR548I4
ENSG00000221496.2	0						U3
ENSG00000221498.1	0
ENSG00000221500.1	0						SNORD100
ENSG00000221507.1	0						RNU6ATAC40P
ENSG00000221514.1	0						SNORD111B
ENSG00000221525.1	0						MIR1185-1
ENSG00000221527.1	0						RNU6ATAC41P
ENSG00000221533.1	0						MIR1184-1
ENSG00000221537.1	0						MIR548H1
ENSG00000221540.1	0						MIR1180
ENSG00000221545.1	0						MIR1255B2
ENSG00000221548.1	0						MIR1283-2
ENSG00000221552.1	0						MIR1303
ENSG00000221563.1	0						MIR1269A
ENSG00000221574.1	0						RNU6ATAC33P
ENSG00000221585.1	0						MIR1226
ENSG00000221586.1	0						MIR1261
ENSG00000221594.1	0						MIR548F1
ENSG00000221598.3	0						MIR1249
ENSG00000221601.1	0						RNU4ATAC2P
ENSG00000221603.1	0						MIR1184-3
ENSG00000221614.1	0						MIR1185-2
ENSG00000221616.1	0						MIR548H4
ENSG00000221630.3	0						MIR1179
ENSG00000221633.2	0						U3
ENSG00000221634.1	0						MIR1276
ENSG00000221638.2	0						U3
ENSG00000221643.1	0						SNORA77
ENSG00000221649.1	0						MIR1233-1
ENSG00000221650.1	0						MIR1267
ENSG00000221656.1	0						MIR1225
ENSG00000221662.1	0						MIR1290
ENSG00000221669.1	0						MIR548N
ENSG00000221680.1	0						MIR1278
ENSG00000221697.1	0						MIR1275
ENSG00000221703.1	0						MIR302E
ENSG00000221705.1	0						SNORA11E
ENSG00000221710.1	0						MIR1298
ENSG00000221711.1	0
ENSG00000221719.1	0						SNORA3C
ENSG00000221725.1	0						RNU6ATAC25P
ENSG00000221737.1	0						MIR548I1
ENSG00000221739.1	0						MIR1203
ENSG00000221740.1	0						SNORD93
ENSG00000221750.1	0						SNORA11G
ENSG00000221754.1	0						MIR1260A
ENSG00000221760.1	0						MIR548J
ENSG00000221763.1	0						MIR1289-1
ENSG00000221768.2	0						MIR1302-7
ENSG00000221771.1	0						MIR1205
ENSG00000221783.1	0						MIR1183
ENSG00000221788.1	0						MIR1252
ENSG00000221792.1	0						MIR1282
ENSG00000221801.1	0						MIR548H2
ENSG00000221803.1	0						SNORD23
ENSG00000221806.1	0						RNU6ATAC34P
ENSG00000221808.1	0						MIR1256
ENSG00000221826.10	0						PSG3
ENSG00000221837.6	0						KRTAP10-9
ENSG00000221840.4	0						OR4A5
ENSG00000221844.2	0						DPP3P2
ENSG00000221849.2	0
ENSG00000221855.1	0						TAS2R41
ENSG00000221857.7	0
ENSG00000221859.2	0						KRTAP10-10
ENSG00000221864.4	0						KRTAP12-2
ENSG00000221867.9	0						MAGEA3
ENSG00000221874.4	0						ZNF816-ZNF321P
ENSG00000221878.13	0						PSG7
ENSG00000221880.4	0						KRTAP1-3
ENSG00000221891.2	0						FAM218BP
ENSG00000221900.6	0						POM121L12
ENSG00000221910.3	0						OR2F2
ENSG00000221931.3	0						OR6X1
ENSG00000221937.4	0						TAS2R40
ENSG00000221938.5	0						OR2A14
ENSG00000221977.3	0						OR4E2
ENSG00000221989.3	0						OR2A2
ENSG00000221996.6	0						OR52B4
ENSG00000222000.7	0
ENSG00000222001.2	0
ENSG00000222004.7	0						LINC02860
ENSG00000222007.6	0
ENSG00000222018.2	0						C21orf140
ENSG00000222024.2	0
ENSG00000222028.5	0						PSMB11
ENSG00000222030.1	0						LINC01793
ENSG00000222031.1	0
ENSG00000222042.2	0
ENSG00000222044.1	0
ENSG00000222054.1	0						RNA5SP177
ENSG00000222067.1	0						RNU4-86P
ENSG00000222069.1	0						RN7SKP285
ENSG00000222071.1	0						MIR1915
ENSG00000222072.1	0						Y_RNA
ENSG00000222076.1	0						RNU2-3P
ENSG00000222087.1	0						RNU6-721P
ENSG00000222092.1	0						RNU6-908P
ENSG00000222094.1	0						RNU2-65P
ENSG00000222095.1	0
ENSG00000222099.1	0						RN7SKP32
ENSG00000222102.1	0						RN7SKP232
ENSG00000222107.1	0						RN7SKP117
ENSG00000222108.1	0						RNA5SP317
ENSG00000222111.1	0						RN7SKP148
ENSG00000222114.1	0						RNU6-985P
ENSG00000222118.1	0						RNA5SP487
ENSG00000222122.1	0						RNU6-648P
ENSG00000222123.1	0						RNA5SP390
ENSG00000222126.1	0						RNU2-9P
ENSG00000222129.1	0						RNA5SP36
ENSG00000222139.1	0						RNU6-380P
ENSG00000222145.1	0						SNORA73
ENSG00000222146.1	0						RNU4-37P
ENSG00000222148.1	0						RNY4P30
ENSG00000222150.1	0						RNA5SP239
ENSG00000222154.1	0						RN7SKP218
ENSG00000222160.1	0						Y_RNA
ENSG00000222164.1	0						RN7SKP266
ENSG00000222170.1	0						RNU6-257P
ENSG00000222174.1	0						RN7SKP146
ENSG00000222177.1	0						RNU4-30P
ENSG00000222178.1	0						RNA5SP181
ENSG00000222185.1	0
ENSG00000222202.1	0						RNU4-26P
ENSG00000222205.1	0						RNA5SP266
ENSG00000222206.1	0						Y_RNA
ENSG00000222207.1	0						RNA5SP407
ENSG00000222208.1	0						RNA5SP129
ENSG00000222209.1	0						RNA5SP56
ENSG00000222210.1	0						RN7SKP65
ENSG00000222213.1	0						RNU6-588P
ENSG00000222220.1	0						RN7SKP129
ENSG00000222224.1	0						Y_RNA
ENSG00000222230.1	0						RNA5SP158
ENSG00000222231.1	0						RNU2-54P
ENSG00000222236.1	0						RNA5SP163
ENSG00000222238.1	0						RNU2-43P
ENSG00000222246.1	0						MIR1471
ENSG00000222251.1	0						RNA5SP95
ENSG00000222257.1	0						RN7SKP199
ENSG00000222259.1	0						RN7SKP114
ENSG00000222281.1	0						RN7SKP111
ENSG00000222282.1	0						RNU6-584P
ENSG00000222285.1	0						RNA5SP193
ENSG00000222287.1	0						RNU6-1043P
ENSG00000222297.1	0						RNU6-1156P
ENSG00000222300.1	0						RNU2-21P
ENSG00000222302.1	0						RNA5SP371
ENSG00000222303.1	0						RNU6-935P
ENSG00000222305.1	0						Y_RNA
ENSG00000222308.1	0						RNA5SP198
ENSG00000222312.1	0						RNA5SP178
ENSG00000222313.1	0						RN7SKP267
ENSG00000222317.1	0						RNA5SP118
ENSG00000222320.1	0						RNU6-1050P
ENSG00000222321.1	0						MIR1912
ENSG00000222327.1	0						RNU6-855P
ENSG00000222328.1	0						RNU2-2P
ENSG00000222329.1	0						RNU6-1076P
ENSG00000222337.1	0						RN7SKP225
ENSG00000222338.1	0						RNU6-174P
ENSG00000222343.1	0						RN7SKP139
ENSG00000222344.1	0						RNU6-613P
ENSG00000222346.1	0						RNA5SP237
ENSG00000222351.1	0						RNY1P15
ENSG00000222352.1	0						RN7SKP221
ENSG00000222355.1	0						RNU2-29P
ENSG00000222356.1	0						RNU6-710P
ENSG00000222357.1	0						RNU2-20P
ENSG00000222359.1	0						RNU6-355P
ENSG00000222361.1	0						RNU6-1186P
ENSG00000222363.1	0						RNU4-34P
ENSG00000222365.1	0						SNORD12B
ENSG00000222371.1	0						RN7SKP202
ENSG00000222376.1	0						RN7SKP152
ENSG00000222378.1	0						RNA5SP44
ENSG00000222383.1	0						RNA5SP203
ENSG00000222385.1	0						RN7SKP158
ENSG00000222386.1	0						RN7SKP86
ENSG00000222389.1	0						RNU2-28P
ENSG00000222394.2	0						Y_RNA
ENSG00000222397.1	0						RN7SKP229
ENSG00000222398.1	0						RNU6-554P
ENSG00000222399.1	0						RNU6-791P
ENSG00000222404.1	0						RN7SKP281
ENSG00000222405.1	0						RNU4-65P
ENSG00000222407.1	0						RNA5SP80
ENSG00000222413.1	0						RN7SKP125
ENSG00000222416.1	0						RNA5SP274
ENSG00000222418.1	0						RNA5SP113
ENSG00000222419.1	0						RNA5SP511
ENSG00000222426.1	0						RNU2-50P
ENSG00000222427.1	0						RNA5SP338
ENSG00000222428.1	0						RNA5SP231
ENSG00000222431.1	0						RNU6-141P
ENSG00000222436.1	0						RN7SKP278
ENSG00000222438.1	0						RNU6-1077P
ENSG00000222440.1	0						RNU2-26P
ENSG00000222445.1	0						RN7SKP56
ENSG00000222448.1	0						RN7SKP150
ENSG00000222451.1	0						RN7SKP143
ENSG00000222452.1	0						RN7SKP59
ENSG00000222459.1	0						RNA5SP293
ENSG00000222460.1	0						RN7SKP271
ENSG00000222468.1	0						RNA5SP261
ENSG00000222472.1	0						RN7SKP7
ENSG00000222477.1	0						RNU2-23P
ENSG00000222486.1	0						RNU6-77P
ENSG00000222488.1	0						RNU6-285P
ENSG00000222496.1	0						RN7SKP200
ENSG00000222500.1	0						RNA5SP475
ENSG00000222501.1	0						RNU4-25P
ENSG00000222503.1	0						Y_RNA
ENSG00000222506.1	0						Y_RNA
ENSG00000222514.1	0						RN7SKP223
ENSG00000222520.1	0						RNA5SP451
ENSG00000222524.1	0						RN7SKP109
ENSG00000222529.1	0						Y_RNA
ENSG00000222532.1	0						MIR1468
ENSG00000222543.1	0						RN7SKP220
ENSG00000222544.1	0						RNU6-735P
ENSG00000222546.1	0						RNA5SP251
ENSG00000222560.1	0						RNU4-43P
ENSG00000222574.1	0						RN7SKP61
ENSG00000222578.1	0						RNA5SP345
ENSG00000222579.1	0						Y_RNA
ENSG00000222581.1	0						RNU2-47P
ENSG00000222582.1	0						RNU2-66P
ENSG00000222583.1	0						RN7SKP222
ENSG00000222585.1	0						RNA5SP494
ENSG00000222589.1	0						RN7SKP159
ENSG00000222594.1	0						RN7SKP235
ENSG00000222598.1	0						RNU2-49P
ENSG00000222608.1	0						RNA5SP504
ENSG00000222609.1	0						RNU4-69P
ENSG00000222610.1	0						RNU6-402P
ENSG00000222612.1	0						RNU2-52P
ENSG00000222613.1	0						Y_RNA
ENSG00000222614.1	0						Y_RNA
ENSG00000222616.1	0						RN7SKP27
ENSG00000222617.1	0						RN7SKP254
ENSG00000222623.1	0						RNU6-1100P
ENSG00000222624.1	0						RNU2-15P
ENSG00000222626.1	0						RNU2-48P
ENSG00000222627.1	0						RNU2-37P
ENSG00000222629.1	0						RNU2-42P
ENSG00000222630.2	0						RN7SKP131
ENSG00000222635.1	0						RNU6-1203P
ENSG00000222636.1	0						RN7SKP54
ENSG00000222640.1	0						RNU2-51P
ENSG00000222644.1	0						RNU2-16P
ENSG00000222652.1	0						RNU6-248P
ENSG00000222659.1	0						RNU2-8P
ENSG00000222663.1	0						RNU4-55P
ENSG00000222664.1	0						RN7SKP123
ENSG00000222666.2	0						U3
ENSG00000222667.1	0						RNU6-394P
ENSG00000222675.1	0						RNA5SP146
ENSG00000222678.1	0						RN7SKP213
ENSG00000222682.1	0						RNA5SP38
ENSG00000222685.1	0						RN7SKP119
ENSG00000222686.1	0						RNU4-72P
ENSG00000222693.1	0						RN7SKP120
ENSG00000222698.1	0						Y_RNA
ENSG00000222701.1	0						Y_RNA
ENSG00000222704.1	0						RN7SKP182
ENSG00000222705.1	0						RN7SKP39
ENSG00000222706.1	0						RN7SKP89
ENSG00000222713.1	0						RN7SKP51
ENSG00000222715.1	0						MIR1911
ENSG00000222721.1	0						RN7SKP188
ENSG00000222727.1	0						RNU4-64P
ENSG00000222733.1	0						RNY4P29
ENSG00000222736.1	0						RNU4-6P
ENSG00000222740.1	0						RNA5SP328
ENSG00000222744.1	0						RN7SKP166
ENSG00000222747.1	0						RNA5SP25
ENSG00000222750.1	0						RNU4-46P
ENSG00000222755.1	0						RN7SKP206
ENSG00000222761.1	0						RNU6-684P
ENSG00000222764.1	0						RN7SKP106
ENSG00000222767.1	0						Y_RNA
ENSG00000222774.1	0						RN7SKP121
ENSG00000222777.1	0						RNU6-233P
ENSG00000222778.1	0						RNA5SP144
ENSG00000222783.1	0						RN7SKP212
ENSG00000222784.1	0						RN7SKP91
ENSG00000222788.1	0						RNU2-38P
ENSG00000222792.1	0						RNU6-860P
ENSG00000222795.1	0						RNU4-83P
ENSG00000222796.1	0						RNU6-383P
ENSG00000222800.1	0						RNU2-62P
ENSG00000222806.1	0						RNA5SP225
ENSG00000222808.1	0						RNU4-47P
ENSG00000222821.1	0						RNU4-27P
ENSG00000222826.1	0						RN7SKP286
ENSG00000222832.1	0						RNA5SP120
ENSG00000222835.1	0						RNA5SP100
ENSG00000222838.1	0						RNA5SP136
ENSG00000222842.1	0						RN7SKP168
ENSG00000222845.1	0						RN7SKP42
ENSG00000222849.1	0						RNA5SP21
ENSG00000222852.1	0						Y_RNA
ENSG00000222854.1	0						RNA5SP59
ENSG00000222859.1	0						RN7SKP136
ENSG00000222869.1	0						RNU6-565P
ENSG00000222870.1	0						RNU6-1328P
ENSG00000222874.1	0						RN7SKP33
ENSG00000222880.1	0						RN7SKP261
ENSG00000222883.1	0						Y_RNA
ENSG00000222889.1	0						RN7SKP29
ENSG00000222909.1	0						RNU6-193P
ENSG00000222922.1	0						RNA5SP501
ENSG00000222923.1	0						RNU2-41P
ENSG00000222924.1	0						RNU6-1148P
ENSG00000222931.1	0						RN7SKP205
ENSG00000222934.1	0						RN7SKP284
ENSG00000222937.1	0						SNORD63B
ENSG00000222941.2	0						Y_RNA
ENSG00000222950.1	0						RN7SKP262
ENSG00000222952.1	0						RNA5SP41
ENSG00000222955.1	0						RNA5SP265
ENSG00000222958.1	0						MIR1913
ENSG00000222966.1	0
ENSG00000222969.1	0						RN7SKP8
ENSG00000222971.1	0						RNA5SP222
ENSG00000222972.1	0						RNU6-651P
ENSG00000222973.1	0						RNU2-25P
ENSG00000222974.1	0						RN7SKP228
ENSG00000222976.1	0						RN7SKP94
ENSG00000222979.1	0						RN7SKP167
ENSG00000222982.1	0						RN7SKP216
ENSG00000222983.1	0						RNA5SP127
ENSG00000222985.1	0						RNU2-14P
ENSG00000222986.1	0						RNU5A-5P
ENSG00000222987.1	0						RN7SKP68
ENSG00000222990.1	0						RNU4-22P
ENSG00000222997.1	0						Y_RNA
ENSG00000222998.1	0						RN7SKP259
ENSG00000223001.1	0						RNU2-61P
ENSG00000223003.1	0						RNA5SP184
ENSG00000223004.1	0						SNORD29
ENSG00000223006.1	0						RN7SKP137
ENSG00000223007.1	0						RN7SKP73
ENSG00000223012.1	0						RN7SKP264
ENSG00000223015.1	0						RNU6-1135P
ENSG00000223019.1	0						RNA5SP306
ENSG00000223024.1	0						RNU6-55P
ENSG00000223027.1	0
ENSG00000223037.1	0						RNU6-284P
ENSG00000223039.1	0						RN7SKP268
ENSG00000223042.1	0						RN7SKP161
ENSG00000223046.1	0						RNA5SP369
ENSG00000223047.1	0						RNU6-847P
ENSG00000223060.1	0						Y_RNA
ENSG00000223064.1	0						RNU6-325P
ENSG00000223075.1	0						RN7SKP126
ENSG00000223076.1	0						RNA5SP31
ENSG00000223078.1	0						RNU2-55P
ENSG00000223080.1	0						Y_RNA
ENSG00000223086.1	0						RNA5SP155
ENSG00000223087.2	0						RNU6-602P
ENSG00000223088.1	0						RMRPP5
ENSG00000223092.1	0						RNA5SP115
ENSG00000223096.1	0						RNU5E-9P
ENSG00000223107.1	0						RNU2-72P
ENSG00000223109.1	0						MIR1538
ENSG00000223113.1	0						RNA5SP247
ENSG00000223117.1	0						RN7SKP296
ENSG00000223118.1	0						RN7SKP102
ENSG00000223120.1	0						RN7SKP181
ENSG00000223126.1	0						RN7SKP263
ENSG00000223128.1	0						RN7SKP140
ENSG00000223136.1	0						RN7SKP207
ENSG00000223142.1	0						RN7SKP252
ENSG00000223145.1	0						RN7SKP112
ENSG00000223152.1	0						RNU4-88P
ENSG00000223158.1	0						RNY1P3
ENSG00000223162.1	0						RNA5SP280
ENSG00000223168.1	0						RN7SKP142
ENSG00000223169.1	0						RNA5SP209
ENSG00000223174.1	0						RN7SKP17
ENSG00000223177.1	0						RNA5SP39
ENSG00000223179.3	0						RNU6-373P
ENSG00000223188.1	0						Y_RNA
ENSG00000223190.1	0						RN7SKP100
ENSG00000223191.1	0						RNU6-293P
ENSG00000223197.1	0						RNU6-1001P
ENSG00000223208.1	0						RNU6-1217P
ENSG00000223212.1	0						RNU4-74P
ENSG00000223215.1	0						RNU6-607P
ENSG00000223217.1	0						RNU6-938P
ENSG00000223223.1	0						RN7SKP192
ENSG00000223229.1	0						RN7SKP270
ENSG00000223245.1	0						RNU4-63P
ENSG00000223247.1	0						RNU2-64P
ENSG00000223254.1	0						Y_RNA
ENSG00000223256.1	0						RNU6-785P
ENSG00000223258.1	0						RNU6-575P
ENSG00000223259.1	0						RNA5SP508
ENSG00000223260.1	0						RN7SKP194
ENSG00000223263.1	0						RNU6-387P
ENSG00000223265.1	0						RNU6-592P
ENSG00000223269.1	0						RN7SKP53
ENSG00000223273.1	0						RN7SKP172
ENSG00000223274.6	0						RNA5SP498
ENSG00000223274.6_PAR_Y	0						RNA5SP498
ENSG00000223280.1	0						RNU6-57P
ENSG00000223281.1	0						RN7SKP85
ENSG00000223282.1	0						RN7SKP165
ENSG00000223284.1	0						RNU6-195P
ENSG00000223293.1	0						RNA5SP270
ENSG00000223298.1	0						RNY3P8
ENSG00000223299.1	0						RN7SKP108
ENSG00000223300.1	0						Y_RNA
ENSG00000223302.1	0						Y_RNA
ENSG00000223308.1	0						RN7SKP101
ENSG00000223309.1	0						RNU6-722P
ENSG00000223313.1	0						RNU6-516P
ENSG00000223315.1	0						RN7SKP279
ENSG00000223318.1	0						RNA5SP111
ENSG00000223321.1	0						RN7SKP293
ENSG00000223324.1	0						RN7SKP273
ENSG00000223341.1	0						RN7SKP3
ENSG00000223342.2	0
ENSG00000223344.1	0
ENSG00000223345.3	0						H2BP1
ENSG00000223349.1	0						KLF2P3
ENSG00000223350.2	0						IGLV9-49
ENSG00000223351.5	0						ZNF385D-AS2
ENSG00000223353.2	0
ENSG00000223356.1	0
ENSG00000223358.5	0						EHHADH-AS1
ENSG00000223360.1	0
ENSG00000223362.1	0						CDY15P
ENSG00000223368.2	0
ENSG00000223374.1	0
ENSG00000223377.1	0
ENSG00000223379.1	0
ENSG00000223381.2	0						LINC02661
ENSG00000223383.1	0						H2ACP1
ENSG00000223389.1	0						SDCBP2P1
ENSG00000223390.1	0
ENSG00000223391.2	0						RDXP2
ENSG00000223392.1	0						CLDN10-AS1
ENSG00000223394.2	0						TRBV29OR9-2
ENSG00000223395.2	0						RBM22P7
ENSG00000223398.1	0
ENSG00000223400.1	0
ENSG00000223404.3	0						LINC00397
ENSG00000223406.1	0						XKRYP5
ENSG00000223407.1	0						USP9YP18
ENSG00000223409.1	0						RPL17P17
ENSG00000223410.1	0
ENSG00000223417.9	0						TRIM49D1
ENSG00000223418.1	0						LIMK2P1
ENSG00000223419.1	0
ENSG00000223422.1	0
ENSG00000223428.1	0
ENSG00000223432.1	0
ENSG00000223437.1	0						TMSB4XP3
ENSG00000223438.1	0
ENSG00000223440.1	0
ENSG00000223442.1	0						TH2LCRR
ENSG00000223443.3	0						USP17L2
ENSG00000223452.3	0						HMGN2P18
ENSG00000223455.1	0
ENSG00000223457.1	0						HTATSF1P1
ENSG00000223458.2	0						LMO7DN-IT1
ENSG00000223459.6	0						TCAF1P1
ENSG00000223461.1	0
ENSG00000223469.1	0
ENSG00000223470.3	0						LINC02629
ENSG00000223475.1	0						VOPP1-DT
ENSG00000223476.1	0						VN1R42P
ENSG00000223479.3	0						LINC02238
ENSG00000223484.7	0						TRPC6P
ENSG00000223484.7_PAR_Y	0						TRPC6P
ENSG00000223487.1	0						FRMPD4-AS1
ENSG00000223488.2	0						MAPK6P2
ENSG00000223489.1	0						NEFHP1
ENSG00000223490.2	0						CHCHD2P5
ENSG00000223492.1	0
ENSG00000223495.2	0
ENSG00000223497.1	0						H2BL1P
ENSG00000223498.1	0						SLC35C2P1
ENSG00000223503.1	0
ENSG00000223504.1	0
ENSG00000223506.2	0						SLC20A1P1
ENSG00000223510.7	0						CDRT15
ENSG00000223511.7	0
ENSG00000223511.7_PAR_Y	0
ENSG00000223514.1	0
ENSG00000223517.1	0
ENSG00000223523.1	0
ENSG00000223529.1	0						EEF1A1P8
ENSG00000223530.1	0
ENSG00000223534.1	0						HLA-DQB1-AS1
ENSG00000223538.2	0
ENSG00000223539.4	0
ENSG00000223542.1	0
ENSG00000223544.1	0
ENSG00000223548.1	0						ACSL6-AS1
ENSG00000223549.1	0						MTND5P28
ENSG00000223550.1	0						SNRPBP1
ENSG00000223554.1	0
ENSG00000223555.1	0						USP9YP23
ENSG00000223563.1	0
ENSG00000223564.1	0						CYP4F32P
ENSG00000223565.1	0
ENSG00000223566.1	0						TNRC18P2
ENSG00000223568.1	0						RPL3P11
ENSG00000223569.8	0						USP17L15
ENSG00000223571.6	0						DHRSX-IT1
ENSG00000223571.6_PAR_Y	0						DHRSX-IT1
ENSG00000223574.1	0						TPMTP4
ENSG00000223576.2	0
ENSG00000223581.2	0						LINC02665
ENSG00000223586.6	0						LINC01312
ENSG00000223587.2	0						LINC01986
ENSG00000223589.2	0
ENSG00000223591.5	0						CENPVL1
ENSG00000223592.2	0						FNDC3CP
ENSG00000223595.1	0						LYPLA1P1
ENSG00000223597.3	0						LINC02142
ENSG00000223598.1	0
ENSG00000223600.1	0						EEF1A1P41
ENSG00000223601.2	0						EBLN1
ENSG00000223602.2	0
ENSG00000223603.1	0						CRPP1
ENSG00000223605.1	0
ENSG00000223608.1	0						DSCR4-IT1
ENSG00000223614.5	0						ZNF735
ENSG00000223615.2	0
ENSG00000223617.2	0						LINC00370
ENSG00000223619.1	0						MTCO1P17
ENSG00000223621.1	0						AK4P4
ENSG00000223622.2	0						GSTA6P
ENSG00000223623.1	0
ENSG00000223625.1	0						CYCSP32
ENSG00000223626.1	0						LINC01044
ENSG00000223628.2	0
ENSG00000223629.1	0						DEFA8P
ENSG00000223631.2	0						LINC01120
ENSG00000223634.1	0
ENSG00000223636.1	0						UBE2Q2P5Y
ENSG00000223637.7	0						RBMY2EP
ENSG00000223638.3	0						RFPL4A
ENSG00000223640.1	0						RPL30P3
ENSG00000223641.2	0						TTTY17C
ENSG00000223642.7	0
ENSG00000223643.6	0
ENSG00000223646.2	0
ENSG00000223647.1	0						LINC01946
ENSG00000223648.4	0						IGHV3-64
ENSG00000223649.1	0
ENSG00000223655.1	0						RAB9AP3
ENSG00000223657.2	0						KRT8P51
ENSG00000223660.1	0
ENSG00000223662.1	0						SAMSN1-AS1
ENSG00000223665.1	0
ENSG00000223668.1	0						EEF1A1P24
ENSG00000223671.2	0						RPL34P3
ENSG00000223672.2	0
ENSG00000223675.1	0
ENSG00000223677.1	0						OR2AD1P
ENSG00000223679.1	0
ENSG00000223683.1	0						RPSAP65
ENSG00000223684.1	0						IFNWP18
ENSG00000223688.2	0						RPS24P14
ENSG00000223691.1	0
ENSG00000223694.1	0						ADH5P3
ENSG00000223695.1	0						MYH9-DT
ENSG00000223697.3	0
ENSG00000223698.3	0						GOLGA6L11P
ENSG00000223701.3	0						RAET1E-AS1
ENSG00000223702.1	0						ZDHHC20P2
ENSG00000223703.1	0
ENSG00000223707.2	0						SFR1P2
ENSG00000223709.6	0						TRIM64EP
ENSG00000223710.1	0						CRYGGP
ENSG00000223716.2	0
ENSG00000223717.1	0						DNAJA1P1
ENSG00000223718.3	0
ENSG00000223719.1	0
ENSG00000223720.2	0
ENSG00000223721.3	0						UQCRFS1P2
ENSG00000223725.6	0
ENSG00000223726.1	0
ENSG00000223728.3	0
ENSG00000223732.2	0
ENSG00000223733.1	0						RPL18AP14
ENSG00000223735.1	0						OR51B3P
ENSG00000223740.1	0
ENSG00000223742.1	0
ENSG00000223744.1	0						RBMY2GP
ENSG00000223746.1	0						ELOCP30
ENSG00000223750.1	0						SIRPB3P
ENSG00000223753.2	0
ENSG00000223760.4	0						MED15P9
ENSG00000223761.1	0
ENSG00000223765.3	0						LINC01626
ENSG00000223772.1	0						GEMIN8P3
ENSG00000223773.7	0						CD99P1
ENSG00000223773.7_PAR_Y	0						CD99P1
ENSG00000223777.1	0
ENSG00000223782.1	0						RPS21P8
ENSG00000223788.4	0						DIS3L2P1
ENSG00000223794.1	0						COX5BP8
ENSG00000223795.2	0
ENSG00000223800.1	0
ENSG00000223804.5	0
ENSG00000223809.1	0
ENSG00000223810.2	0						KRT8P28
ENSG00000223814.1	0
ENSG00000223815.2	0						DIAPH3-AS2
ENSG00000223816.5	0						IGKV1OR2-2
ENSG00000223817.1	0						CDH23-AS1
ENSG00000223819.2	0						PPIAP89
ENSG00000223822.2	0						EEF1A1P1
ENSG00000223825.5	0						DAZAP2P1
ENSG00000223826.1	0						LINC01870
ENSG00000223828.1	0						BANF1P4
ENSG00000223829.6	0
ENSG00000223831.1	0
ENSG00000223836.1	0
ENSG00000223837.2	0
ENSG00000223839.8	0						FAM95B1
ENSG00000223841.1	0
ENSG00000223842.1	0
ENSG00000223845.1	0						VN1R40P
ENSG00000223847.1	0
ENSG00000223850.1	0						MYCNUT
ENSG00000223856.1	0						RAB9AP2
ENSG00000223859.1	0
ENSG00000223863.1	0						LINC01805
ENSG00000223866.1	0
ENSG00000223869.1	0
ENSG00000223870.1	0
ENSG00000223875.2	0						NBEAP3
ENSG00000223876.1	0						RPS27P1
ENSG00000223877.4	0						RPS8P10
ENSG00000223878.1	0						PPIAP53
ENSG00000223880.1	0						LINC01078
ENSG00000223884.7	0
ENSG00000223885.4	0						FAM90A13P
ENSG00000223889.1	0
ENSG00000223890.1	0
ENSG00000223896.2	0						CCNJP2
ENSG00000223897.1	0
ENSG00000223899.1	0						SEC13P1
ENSG00000223901.2	0
ENSG00000223904.2	0						HMGB1P12
ENSG00000223905.1	0
ENSG00000223906.1	0
ENSG00000223911.1	0
ENSG00000223912.1	0						EEF1A1P36
ENSG00000223914.4	0						LINC02471
ENSG00000223915.1	0						DPPA2P1
ENSG00000223917.1	0
ENSG00000223918.1	0
ENSG00000223921.1	0						MTND1P27
ENSG00000223931.2	0
ENSG00000223940.1	0						KRT8P8
ENSG00000223946.1	0
ENSG00000223948.1	0
ENSG00000223951.1	0						H2ACP2
ENSG00000223953.6	0						C1QTNF5
ENSG00000223955.1	0						MTND6P1
ENSG00000223958.1	0
ENSG00000223962.1	0						UBBP3
ENSG00000223965.2	0						ZNF587P1
ENSG00000223966.1	0
ENSG00000223967.1	0
ENSG00000223968.1	0
ENSG00000223972.5	0						DDX11L1
ENSG00000223973.2	0						PAFAH1B1P2
ENSG00000223975.1	0
ENSG00000223978.1	0						ZNF736P1Y
ENSG00000223982.3	0						SNRPD2P2
ENSG00000223986.1	0
ENSG00000223991.1	0
ENSG00000223993.2	0						LINC02647
ENSG00000223997.1	0						TRDD1
ENSG00000223999.1	0
ENSG00000224000.1	0
ENSG00000224001.2	0
ENSG00000224007.1	0						USP12P2
ENSG00000224008.1	0						LINC01441
ENSG00000224011.1	0
ENSG00000224014.1	0
ENSG00000224015.1	0
ENSG00000224018.2	0
ENSG00000224025.2	0
ENSG00000224027.1	0
ENSG00000224028.1	0						LINC01853
ENSG00000224033.1	0						CDY8P
ENSG00000224034.1	0						LINC02561
ENSG00000224038.1	0
ENSG00000224041.3	0						IGKV3D-15
ENSG00000224045.1	0						PAEPP1
ENSG00000224049.1	0
ENSG00000224054.1	0
ENSG00000224055.1	0						GAPDHP55
ENSG00000224057.1	0						EGFR-AS1
ENSG00000224062.4	0						TUBB4BP5
ENSG00000224071.1	0						DNMT3AP1
ENSG00000224075.2	0						TTTY22
ENSG00000224076.5	0
ENSG00000224077.1	0
ENSG00000224079.1	0
ENSG00000224082.1	0						UBTFL8
ENSG00000224085.3	0						RPL23AP41
ENSG00000224087.1	0						POTEF-AS1
ENSG00000224089.3	0						CT47A10
ENSG00000224091.1	0
ENSG00000224092.1	0
ENSG00000224095.1	0						LINC01935
ENSG00000224101.1	0						ELMO1-AS1
ENSG00000224104.1	0
ENSG00000224106.1	0						CYP4F25P
ENSG00000224107.5	0						ETDB
ENSG00000224110.3	0						MTRF1LP2
ENSG00000224121.1	0						ATG12P2
ENSG00000224122.2	0						POU6F2-AS1
ENSG00000224124.3	0						POM121L10P
ENSG00000224127.1	0
ENSG00000224128.1	0						LINC01248
ENSG00000224129.1	0						DPPA2P2
ENSG00000224134.1	0
ENSG00000224136.1	0
ENSG00000224138.1	0
ENSG00000224141.6	0						MIR548XHG
ENSG00000224142.1	0						AMMECR1-IT1
ENSG00000224144.1	0						ASH2LP1
ENSG00000224149.1	0
ENSG00000224151.1	0						USP9YP28
ENSG00000224160.1	0						CICP10
ENSG00000224161.3	0						RPS26P54
ENSG00000224162.1	0						UQCRHP3
ENSG00000224163.4	0
ENSG00000224166.1	0						PRYP1
ENSG00000224169.1	0						HSFY6P
ENSG00000224173.2	0						LINC02831
ENSG00000224174.2	0
ENSG00000224183.1	0						SDHDP6
ENSG00000224185.1	0						SNX18P9
ENSG00000224188.1	0						UBE2D3P4
ENSG00000224192.2	0						SEZ6L-AS1
ENSG00000224194.1	0
ENSG00000224195.1	0
ENSG00000224203.2	0						RPS23P10
ENSG00000224205.2	0						GSTT3P
ENSG00000224210.1	0						TRIM60P5Y
ENSG00000224217.1	0						PRPF4BP1
ENSG00000224218.1	0
ENSG00000224219.1	0						SEC61GP1
ENSG00000224227.3	0						OR2L1P
ENSG00000224228.2	0
ENSG00000224231.2	0						LINC01832
ENSG00000224233.1	0						OR2J4P
ENSG00000224240.1	0						CYCSP49
ENSG00000224244.1	0						KRT224P
ENSG00000224245.1	0
ENSG00000224247.1	0
ENSG00000224250.1	0
ENSG00000224254.2	0						MTCO1P39
ENSG00000224256.1	0
ENSG00000224257.1	0						VWC2L-IT1
ENSG00000224263.1	0						CYCSP12
ENSG00000224267.1	0
ENSG00000224269.1	0
ENSG00000224274.1	0						ENSAP1
ENSG00000224276.1	0						ARHGEF2-AS1
ENSG00000224277.5	0
ENSG00000224278.1	0
ENSG00000224288.2	0						MTCYBP11
ENSG00000224289.1	0						IFIT6P
ENSG00000224296.3	0						MRPL49P1
ENSG00000224299.1	0						MTATP6P16
ENSG00000224300.1	0						OR51P1P
ENSG00000224301.2	0
ENSG00000224308.1	0						LINC01527
ENSG00000224311.1	0						WDTC1-DT
ENSG00000224322.2	0
ENSG00000224323.2	0						DPRXP1
ENSG00000224326.1	0
ENSG00000224330.2	0
ENSG00000224333.1	0						GAPDHP20
ENSG00000224335.2	0
ENSG00000224336.2	0						FAM197Y1
ENSG00000224338.2	0						MTCYBP45
ENSG00000224340.1	0
ENSG00000224341.1	0						AKR7A2P2
ENSG00000224342.1	0
ENSG00000224344.1	0						KNOP1P3
ENSG00000224346.1	0						BICD1P1
ENSG00000224347.6	0						SCEL-AS1
ENSG00000224351.2	0						CDKN2AIPNLP3
ENSG00000224352.1	0
ENSG00000224353.2	0						ACE3P
ENSG00000224357.1	0						ATG3P1
ENSG00000224359.2	0
ENSG00000224361.1	0
ENSG00000224363.2	0
ENSG00000224365.1	0
ENSG00000224366.1	0
ENSG00000224368.1	0						ARAFP2
ENSG00000224370.1	0
ENSG00000224372.1	0						HLA-N
ENSG00000224373.3	0						IGHV4-59
ENSG00000224382.2	0						LINC00703
ENSG00000224384.1	0
ENSG00000224394.1	0						GPC6-AS2
ENSG00000224396.1	0						METTL15P3
ENSG00000224400.5	0
ENSG00000224401.2	0						RPL7P57
ENSG00000224402.2	0						OR6D1P
ENSG00000224405.1	0						LINC00572
ENSG00000224406.6	0						LINC02052
ENSG00000224407.1	0
ENSG00000224408.1	0						USP9YP22
ENSG00000224409.1	0
ENSG00000224412.1	0
ENSG00000224413.1	0
ENSG00000224416.2	0						IFNA22P
ENSG00000224421.1	0						ATP5MFP1
ENSG00000224425.2	0						SSBP3P2
ENSG00000224426.1	0						SLC31A1P1
ENSG00000224431.1	0
ENSG00000224435.2	0						NF1P6
ENSG00000224436.1	0
ENSG00000224437.2	0						PIGUP1
ENSG00000224439.2	0						RPSAP10
ENSG00000224440.1	0						CXorf51A
ENSG00000224443.1	0						NME2P2
ENSG00000224447.1	0						H3P26
ENSG00000224448.1	0
ENSG00000224452.1	0						RSL24D1P6
ENSG00000224458.3	0						GUSBP6
ENSG00000224462.2	0						C4BPAP1
ENSG00000224465.1	0						SOCS2P2
ENSG00000224466.1	0						CDCA4P2
ENSG00000224467.1	0						TANK-AS1
ENSG00000224468.3	0						LAMC1-AS1
ENSG00000224471.2	0						MTCO3P19
ENSG00000224473.1	0						CCND3P1
ENSG00000224475.1	0
ENSG00000224477.5	0
ENSG00000224482.1	0						HSFY4P
ENSG00000224484.1	0
ENSG00000224485.1	0						USP9YP7
ENSG00000224486.1	0
ENSG00000224488.1	0						SAMM50P1
ENSG00000224490.5	0						TTC21B-AS1
ENSG00000224500.1	0
ENSG00000224504.2	0
ENSG00000224510.2	0						POLR2KP2
ENSG00000224513.2	0
ENSG00000224514.3	0						LINC00620
ENSG00000224515.1	0
ENSG00000224516.5	0
ENSG00000224517.6	0						HTR2A-AS1
ENSG00000224518.2	0
ENSG00000224519.1	0						HMGN1P19
ENSG00000224520.2	0						KRT8P45
ENSG00000224521.2	0
ENSG00000224524.1	0						CYCSP42
ENSG00000224529.1	0
ENSG00000224530.1	0						PPIAP10
ENSG00000224532.2	0
ENSG00000224535.2	0						LINC02771
ENSG00000224537.1	0						MEP1AP4
ENSG00000224539.1	0						SAGE4P
ENSG00000224540.1	0						TFDP1P1
ENSG00000224547.1	0						ZNF619P1
ENSG00000224556.2	0
ENSG00000224560.3	0
ENSG00000224563.1	0						LPP-AS1
ENSG00000224567.2	0
ENSG00000224570.1	0
ENSG00000224571.1	0						USP9YP13
ENSG00000224573.1	0
ENSG00000224574.1	0						COL18A1-AS2
ENSG00000224579.1	0
ENSG00000224582.7	0						LINC01015
ENSG00000224584.2	0						UBE2V1P13
ENSG00000224585.1	0
ENSG00000224586.7	0						GPX5
ENSG00000224589.1	0						ORC1P1
ENSG00000224590.1	0						MTND3P16
ENSG00000224595.1	0
ENSG00000224599.1	0						BMS1P12
ENSG00000224602.1	0						RPS26P5
ENSG00000224603.1	0
ENSG00000224604.1	0
ENSG00000224605.1	0
ENSG00000224607.4	0						IGKV1D-27
ENSG00000224611.1	0
ENSG00000224612.2	0
ENSG00000224617.1	0
ENSG00000224618.1	0
ENSG00000224620.2	0						MEF2AP1
ENSG00000224622.1	0						OR9R1P
ENSG00000224625.2	0						TUBB8P6
ENSG00000224627.1	0						RPL37P10
ENSG00000224629.1	0
ENSG00000224630.2	0
ENSG00000224634.1	0						ZNF736P6Y
ENSG00000224637.1	0						PDSS1P2
ENSG00000224640.1	0						SRSF1P1
ENSG00000224644.1	0
ENSG00000224645.1	0
ENSG00000224646.2	0						RPS28P5
ENSG00000224647.2	0
ENSG00000224648.1	0						LINC01627
ENSG00000224649.1	0
ENSG00000224653.1	0
ENSG00000224656.1	0						SMSP1
ENSG00000224657.9	0						RBMY2BP
ENSG00000224659.2	0						GAGE12J
ENSG00000224661.1	0
ENSG00000224662.2	0						ATP6V1G1P3
ENSG00000224664.2	0						RPL36AP53
ENSG00000224670.1	0
ENSG00000224671.2	0
ENSG00000224677.1	0						PDIA3P2
ENSG00000224678.3	0						GAPDHP46
ENSG00000224679.1	0						MED15P4
ENSG00000224681.1	0
ENSG00000224682.1	0						SOCS5P2
ENSG00000224683.1	0						RPL36AP29
ENSG00000224686.1	0						ELOCP23
ENSG00000224688.1	0						E2F6P2
ENSG00000224690.2	0						UBE2D3P3
ENSG00000224691.1	0
ENSG00000224692.1	0
ENSG00000224695.1	0						MTND6P7
ENSG00000224697.1	0						NEFMP1
ENSG00000224698.1	0
ENSG00000224700.2	0
ENSG00000224702.1	0						LMX1A-AS2
ENSG00000224706.1	0						RPS17P13
ENSG00000224709.2	0						OR11M1P
ENSG00000224711.2	0						LINC01706
ENSG00000224712.12	0						NPIPA3
ENSG00000224713.4	0
ENSG00000224718.1	0						LINC01657
ENSG00000224719.1	0
ENSG00000224721.1	0						FLVCR2-AS1
ENSG00000224723.1	0						GUSBP10
ENSG00000224730.1	0						LILRB1-AS1
ENSG00000224731.1	0
ENSG00000224732.1	0						MAGEA7P
ENSG00000224733.1	0
ENSG00000224735.1	0
ENSG00000224747.1	0						MTCYBP21
ENSG00000224751.2	0						SHMT1P1
ENSG00000224752.1	0						VN1R21P
ENSG00000224760.4	0						C1DP3
ENSG00000224762.1	0
ENSG00000224764.1	0
ENSG00000224769.1	0						MUC20P1
ENSG00000224771.2	0						ATP2B2-IT2
ENSG00000224776.3	0						RPSAP50
ENSG00000224777.3	0						OR4F2P
ENSG00000224778.1	0						CENPIP1
ENSG00000224783.1	0						MIPEPP2
ENSG00000224784.2	0						S100A15A
ENSG00000224788.1	0						LINC02670
ENSG00000224792.7	0						IQCF4P
ENSG00000224794.2	0
ENSG00000224795.3	0						NTM-AS1
ENSG00000224797.1	0
ENSG00000224799.1	0
ENSG00000224806.2	0						ARL5AP4
ENSG00000224807.5	0						DUX4L9
ENSG00000224808.1	0						SRGAP3-AS1
ENSG00000224809.2	0						BEND3P2
ENSG00000224814.1	0
ENSG00000224815.3	0
ENSG00000224816.1	0						NAP1L4P2
ENSG00000224817.2	0
ENSG00000224818.1	0
ENSG00000224827.1	0						LINC00265-2P
ENSG00000224834.1	0						BTF3P9
ENSG00000224836.1	0
ENSG00000224844.1	0
ENSG00000224855.5	0						OPA1-AS1
ENSG00000224857.1	0						LINC01691
ENSG00000224860.1	0						GXYLT1P2
ENSG00000224863.3	0						LINC01398
ENSG00000224864.4	0
ENSG00000224866.1	0						USP9YP25
ENSG00000224869.1	0
ENSG00000224873.1	0						CDY13P
ENSG00000224876.1	0
ENSG00000224879.1	0
ENSG00000224880.1	0						MTCYBP29
ENSG00000224881.1	0
ENSG00000224883.1	0
ENSG00000224886.2	0
ENSG00000224887.1	0						NFYCP2
ENSG00000224896.2	0						SIGLEC30P
ENSG00000224901.1	0
ENSG00000224902.5	0						GAGE12H
ENSG00000224904.1	0						SBF1P2
ENSG00000224907.1	0						RPL21P91
ENSG00000224910.2	0						LINC01766
ENSG00000224917.1	0
ENSG00000224918.1	0
ENSG00000224919.1	0
ENSG00000224922.1	0
ENSG00000224924.7	0						LINC00320
ENSG00000224927.2	0						NDUFA5P10
ENSG00000224928.2	0						KRT8P30
ENSG00000224931.4	0
ENSG00000224932.2	0						LINC02262
ENSG00000224933.2	0						LINC01034
ENSG00000224942.1	0						EEDP1
ENSG00000224943.1	0						LINC02819
ENSG00000224946.1	0
ENSG00000224947.1	0						VN1R25P
ENSG00000224948.1	0						ATP5MC1P8
ENSG00000224949.2	0						RPL37P24
ENSG00000224955.1	0						KCTD10P1
ENSG00000224962.4	0						PSAT1P4
ENSG00000224964.1	0						TRAPPC2P3
ENSG00000224965.1	0						KCNC4-DT
ENSG00000224966.4	0						TBC1D3P6
ENSG00000224970.2	0
ENSG00000224971.1	0						SUMO2P3
ENSG00000224973.6	0						LARGE-AS1
ENSG00000224976.2	0						PARP4P2
ENSG00000224978.1	0						CD84P1
ENSG00000224989.2	0						FAM41AY1
ENSG00000224995.1	0						LINC01526
ENSG00000225000.1	0
ENSG00000225002.2	0
ENSG00000225003.1	0						OR51A5P
ENSG00000225006.1	0
ENSG00000225007.1	0
ENSG00000225011.4	0
ENSG00000225012.5	0
ENSG00000225016.1	0						LINC00328-2P
ENSG00000225017.1	0
ENSG00000225018.1	0
ENSG00000225027.2	0						IFNWP4
ENSG00000225036.1	0						CDK4P1
ENSG00000225037.1	0						EIF1AX-AS1
ENSG00000225039.1	0						LINC01058
ENSG00000225044.1	0
ENSG00000225045.1	0						MTND5P27
ENSG00000225046.2	0
ENSG00000225050.2	0
ENSG00000225055.1	0
ENSG00000225058.1	0
ENSG00000225063.1	0						TMCC2-AS1
ENSG00000225072.1	0						OR7E116P
ENSG00000225076.1	0						WWC3-AS1
ENSG00000225080.1	0						PFN1P4
ENSG00000225084.1	0
ENSG00000225091.3	0						SNORA71A
ENSG00000225098.1	0						BCRP1
ENSG00000225100.2	0						DPY19L2P5
ENSG00000225102.2	0
ENSG00000225105.2	0						LINC01076
ENSG00000225108.1	0						ZBTB45P1
ENSG00000225113.1	0
ENSG00000225117.2	0						ARSDP1
ENSG00000225118.1	0
ENSG00000225122.1	0
ENSG00000225123.2	0
ENSG00000225124.1	0						RPL23AP36
ENSG00000225126.1	0						CAMTA1-AS1
ENSG00000225128.1	0						LINC00972
ENSG00000225129.1	0
ENSG00000225133.1	0						MORF4L1P4
ENSG00000225136.1	0						PGBD4P5
ENSG00000225142.2	0
ENSG00000225144.2	0
ENSG00000225146.1	0
ENSG00000225147.1	0						RPS12P10
ENSG00000225148.1	0
ENSG00000225151.10	0						GOLGA2P7
ENSG00000225152.1	0
ENSG00000225158.2	0						HSPE1P24
ENSG00000225167.1	0						TXNP2
ENSG00000225169.1	0						BRI3P1
ENSG00000225174.2	0						OSTM1-AS1
ENSG00000225175.1	0
ENSG00000225181.1	0
ENSG00000225182.1	0
ENSG00000225185.3	0						PPIAP8
ENSG00000225189.1	0						REREP1Y
ENSG00000225191.1	0
ENSG00000225196.2	0						RPL10P17
ENSG00000225198.1	0						SSXP3
ENSG00000225208.1	0
ENSG00000225209.2	0
ENSG00000225212.4	0						AKR1B1P6
ENSG00000225214.1	0
ENSG00000225217.1	0						HSPA7
ENSG00000225221.1	0						PLA2G12AP2
ENSG00000225222.2	0						CHCHD4P5
ENSG00000225225.1	0						ARL2BPP10
ENSG00000225230.1	0
ENSG00000225238.1	0						GEMIN7P1
ENSG00000225240.1	0
ENSG00000225242.2	0						COX6B1P7
ENSG00000225244.3	0
ENSG00000225253.1	0
ENSG00000225255.6	0						PSLNR
ENSG00000225256.1	0						TRAPPC2P5
ENSG00000225263.1	0						PCDH9-AS3
ENSG00000225270.1	0						CICP12
ENSG00000225272.2	0
ENSG00000225275.4	0						NUP210P2
ENSG00000225276.1	0						MTND1P18
ENSG00000225285.1	0						LINC01770
ENSG00000225286.1	0
ENSG00000225287.1	0						OFD1P13Y
ENSG00000225289.1	0						RPL29P29
ENSG00000225293.1	0						ABCD1P4
ENSG00000225294.1	0						OSTCP2
ENSG00000225303.2	0
ENSG00000225304.1	0
ENSG00000225308.2	0						ASS1P11
ENSG00000225310.1	0						DNAJC19P4
ENSG00000225311.1	0
ENSG00000225314.1	0
ENSG00000225315.2	0
ENSG00000225316.3	0						LINC00350
ENSG00000225321.2	0						LINC01427
ENSG00000225323.1	0						HBAP1
ENSG00000225325.1	0
ENSG00000225326.1	0						USP9YP19
ENSG00000225327.3	0						USP17L3
ENSG00000225330.1	0
ENSG00000225331.1	0						LINC01678
ENSG00000225336.2	0						HMGB3P1
ENSG00000225337.1	0
ENSG00000225341.1	0
ENSG00000225344.1	0
ENSG00000225347.1	0						SLC25A5P8
ENSG00000225350.1	0						FREM2-AS1
ENSG00000225352.1	0						RPL31P53
ENSG00000225359.1	0
ENSG00000225360.1	0
ENSG00000225364.1	0						ATP6V0E1P1
ENSG00000225365.1	0
ENSG00000225369.1	0						CAPZA1P2
ENSG00000225371.1	0						CICP8
ENSG00000225376.6	0						TMEM246-AS1
ENSG00000225378.1	0
ENSG00000225380.4	0						IGKV1OR9-2
ENSG00000225385.3	0
ENSG00000225387.1	0
ENSG00000225391.5	0						NHEG1
ENSG00000225392.1	0						MRPL36P1
ENSG00000225393.1	0
ENSG00000225396.6	0						FAM236D
ENSG00000225397.1	0
ENSG00000225398.3	0						PGM5P4
ENSG00000225402.1	0
ENSG00000225404.2	0						RPL26P34
ENSG00000225407.3	0
ENSG00000225413.2	0						LINC02557
ENSG00000225415.2	0						ACKR4P1
ENSG00000225421.2	0
ENSG00000225424.1	0
ENSG00000225427.2	0						LINC00331
ENSG00000225428.1	0						NDUFB4P7
ENSG00000225433.3	0						MTND1P12
ENSG00000225437.6	0						PACRG-AS2
ENSG00000225438.1	0						KRT41P
ENSG00000225444.2	0						LINC01867
ENSG00000225446.3	0						LINC01763
ENSG00000225448.1	0
ENSG00000225451.1	0
ENSG00000225455.3	0						TPI1P4
ENSG00000225457.1	0
ENSG00000225460.1	0
ENSG00000225463.1	0						ZNF70P1
ENSG00000225466.1	0						OFD1P10Y
ENSG00000225469.3	0
ENSG00000225471.5	0
ENSG00000225473.1	0						ATP13A4-AS1
ENSG00000225476.1	0						MTCO3P5
ENSG00000225477.3	0
ENSG00000225478.2	0
ENSG00000225479.1	0						PLCB1-IT1
ENSG00000225480.1	0
ENSG00000225482.1	0						RPS6P14
ENSG00000225483.1	0						RPL22P4
ENSG00000225487.2	0						RPL35AP7
ENSG00000225491.1	0						UBE2Q2P4Y
ENSG00000225497.5	0						KCNMA1-AS2
ENSG00000225499.1	0						RPL15P4
ENSG00000225501.1	0						SNRPFP3
ENSG00000225502.2	0						GAPDHP16
ENSG00000225505.1	0
ENSG00000225507.1	0
ENSG00000225508.1	0						SSXP5
ENSG00000225510.2	0						PCDH8P1
ENSG00000225513.1	0
ENSG00000225516.7	0						FAM197Y5
ENSG00000225523.2	0						IGKV6D-21
ENSG00000225532.1	0
ENSG00000225533.1	0						PAWRP1
ENSG00000225537.1	0
ENSG00000225538.2	0						OR5BE1P
ENSG00000225545.1	0
ENSG00000225551.1	0
ENSG00000225557.1	0						MTCO3P20
ENSG00000225559.1	0
ENSG00000225560.6	0						FAM197Y8
ENSG00000225561.2	0						LINC01710
ENSG00000225563.2	0
ENSG00000225564.6	0						LINC01492
ENSG00000225570.1	0
ENSG00000225572.1	0						DOCK4-AS1
ENSG00000225574.1	0						DRAXINP1
ENSG00000225581.3	0						TRIM53AP
ENSG00000225582.2	0
ENSG00000225583.1	0
ENSG00000225585.1	0						IPPKP1
ENSG00000225594.1	0
ENSG00000225606.1	0
ENSG00000225609.1	0						CDY20P
ENSG00000225610.1	0
ENSG00000225612.2	0
ENSG00000225613.2	0						LINCMD1
ENSG00000225615.1	0						RBMY2UP
ENSG00000225619.1	0						MYT1L-AS1
ENSG00000225620.1	0
ENSG00000225622.1	0						PPIAP17
ENSG00000225624.1	0						TBL1YP1
ENSG00000225625.4	0
ENSG00000225626.4	0						CFAP95-DT
ENSG00000225632.1	0
ENSG00000225636.1	0						HNRNPA3P15
ENSG00000225637.1	0
ENSG00000225638.1	0						PABPC1P12
ENSG00000225639.1	0						PGAM1P2
ENSG00000225642.1	0						SNRPEP5
ENSG00000225644.1	0						RPL35AP4
ENSG00000225653.1	0						RNF19BPY
ENSG00000225657.2	0						LINC01716
ENSG00000225658.1	0						TAF13P2
ENSG00000225660.1	0
ENSG00000225661.7	0						RPL14P5
ENSG00000225661.7_PAR_Y	0						RPL14P5
ENSG00000225664.3	0						YWHAZP8
ENSG00000225669.1	0						RPL23AP27
ENSG00000225672.1	0						CCNT2P1
ENSG00000225676.2	0
ENSG00000225678.2	0
ENSG00000225681.2	0
ENSG00000225683.6	0						PACRG-AS3
ENSG00000225685.1	0						TSPY5P
ENSG00000225690.1	0						TREML5P
ENSG00000225695.1	0						HNRNPA1P35
ENSG00000225698.4	0						IGHV3-72
ENSG00000225701.1	0						EIF4A1P13
ENSG00000225703.1	0
ENSG00000225710.1	0						PDE4DIPP8
ENSG00000225711.1	0
ENSG00000225713.5	0						RPL30P1
ENSG00000225716.1	0						ELOCP13
ENSG00000225718.2	0
ENSG00000225719.2	0						NMNAT1P2
ENSG00000225723.1	0						MTND6P15
ENSG00000225725.4	0						FAM66E
ENSG00000225727.3	0
ENSG00000225728.2	0						TMEM230P1
ENSG00000225738.2	0						NRG3-AS1
ENSG00000225740.1	0						ELOCP6
ENSG00000225741.1	0
ENSG00000225744.1	0
ENSG00000225755.2	0
ENSG00000225758.1	0						RPS17P17
ENSG00000225759.1	0						LINC00489
ENSG00000225767.1	0						FAF1-AS1
ENSG00000225777.1	0						DDX39AP1
ENSG00000225781.2	0						OR6V1
ENSG00000225785.1	0
ENSG00000225790.2	0
ENSG00000225795.1	0
ENSG00000225797.2	0						UBDP1
ENSG00000225798.1	0
ENSG00000225801.1	0						RABEPKP1
ENSG00000225802.3	0						WARS1P1
ENSG00000225803.1	0						MRPS11P1
ENSG00000225805.4	0						DEFB131B
ENSG00000225809.1	0						RBMY2KP
ENSG00000225811.1	0
ENSG00000225813.1	0
ENSG00000225814.1	0						GRPEL2P2
ENSG00000225815.2	0
ENSG00000225818.1	0
ENSG00000225819.1	0
ENSG00000225823.1	0						RPL7P45
ENSG00000225825.1	0						IGHD6-25
ENSG00000225827.1	0						SFTPA3P
ENSG00000225831.1	0						RPS18P1
ENSG00000225832.1	0
ENSG00000225840.2	0
ENSG00000225842.1	0						GGCTP3
ENSG00000225843.1	0						NIPA2P1
ENSG00000225846.4	0
ENSG00000225851.1	0						HLA-S
ENSG00000225854.2	0
ENSG00000225856.2	0						PCNPP2
ENSG00000225858.1	0						MATR3P1
ENSG00000225867.1	0
ENSG00000225869.4	0
ENSG00000225870.1	0						LINC00368
ENSG00000225876.1	0
ENSG00000225878.1	0						SERBP1P2
ENSG00000225879.2	0
ENSG00000225881.2	0
ENSG00000225883.2	0						BMS1P11
ENSG00000225884.3	0
ENSG00000225886.3	0
ENSG00000225895.1	0						TRAPPC2P8
ENSG00000225896.1	0						ELOCP36
ENSG00000225898.1	0
ENSG00000225899.8	0						FRG2B
ENSG00000225903.1	0
ENSG00000225904.1	0						MORF4L1P7
ENSG00000225905.1	0						ANKRD65-AS1
ENSG00000225911.1	0
ENSG00000225916.1	0
ENSG00000225919.1	0						LINC01745
ENSG00000225920.2	0						RIMKLBP2
ENSG00000225922.1	0						RPL21P92
ENSG00000225923.1	0
ENSG00000225925.1	0
ENSG00000225928.2	0						CACYBPP1
ENSG00000225931.3	0
ENSG00000225935.1	0						BANF1P5
ENSG00000225940.7	0						C5orf67
ENSG00000225943.1	0
ENSG00000225944.1	0						RIOK3P1
ENSG00000225948.2	0						LINC02648
ENSG00000225951.1	0						ODF2-AS1
ENSG00000225952.1	0
ENSG00000225957.1	0
ENSG00000225959.1	0						MTND4P3
ENSG00000225965.1	0
ENSG00000225970.1	0
ENSG00000225971.1	0						RPS3AP51
ENSG00000225974.1	0
ENSG00000225976.5	0						CKS1BP2
ENSG00000225980.4	0						OR7E19P
ENSG00000225981.1	0
ENSG00000225990.2	0						SNRPEP7
ENSG00000225992.1	0						TRGVA
ENSG00000225997.1	0						OR4A8
ENSG00000226003.2	0						PPIAP37
ENSG00000226008.1	0						SEPTIN14P3
ENSG00000226011.1	0						OFD1P1Y
ENSG00000226013.1	0						MRPS18BP1
ENSG00000226014.1	0
ENSG00000226020.4	0						CDK2AP2P3
ENSG00000226023.6	0						CT47A6
ENSG00000226024.1	0						COX5BP7
ENSG00000226028.2	0						PFN1P12
ENSG00000226030.1	0						HLA-DQB3
ENSG00000226032.2	0
ENSG00000226034.2	0						NANOGNBP1
ENSG00000226036.1	0
ENSG00000226037.1	0						LINC01040
ENSG00000226038.5	0						PPIAP21
ENSG00000226040.3	0
ENSG00000226041.1	0
ENSG00000226042.1	0						CDY10P
ENSG00000226043.2	0
ENSG00000226045.1	0
ENSG00000226046.1	0						AP1S2P1
ENSG00000226047.1	0
ENSG00000226053.1	0						LINC01776
ENSG00000226057.7	0						PHF2P2
ENSG00000226058.1	0
ENSG00000226063.1	0
ENSG00000226065.1	0						ZBTB45P2
ENSG00000226066.1	0						ZP3P2
ENSG00000226070.1	0
ENSG00000226072.1	0
ENSG00000226075.2	0						PHKG1P1
ENSG00000226078.1	0
ENSG00000226079.2	0
ENSG00000226082.2	0
ENSG00000226085.3	0						UQCRFS1P1
ENSG00000226088.1	0						HHLA3-AS1
ENSG00000226092.4	0						RBMY2AP
ENSG00000226093.1	0						RPS28P8
ENSG00000226094.1	0						RPL7P3
ENSG00000226096.1	0
ENSG00000226097.6	0
ENSG00000226108.2	0						RAB28P1
ENSG00000226112.1	0						FCF1P4
ENSG00000226113.1	0
ENSG00000226114.1	0						NDUFB4P5
ENSG00000226115.1	0
ENSG00000226116.1	0						USP9YP6
ENSG00000226118.1	0						MTND3P1
ENSG00000226119.1	0						C3orf49P1
ENSG00000226122.1	0						DDC-AS1
ENSG00000226130.1	0
ENSG00000226134.1	0
ENSG00000226140.6	0						LINC02654
ENSG00000226141.1	0
ENSG00000226143.1	0
ENSG00000226144.2	0						RPS27AP3
ENSG00000226147.1	0						TUBBP10
ENSG00000226148.1	0						SLC25A39P1
ENSG00000226153.1	0						CHP1P3
ENSG00000226156.1	0						RPL23AP76
ENSG00000226157.1	0						OR52E3P
ENSG00000226158.1	0						CLCP2
ENSG00000226159.2	0						LINC01375
ENSG00000226160.1	0
ENSG00000226161.1	0						EIF4A1P5
ENSG00000226163.1	0
ENSG00000226164.2	0						FGFR3P6
ENSG00000226166.2	0
ENSG00000226168.1	0
ENSG00000226169.1	0
ENSG00000226172.2	0
ENSG00000226179.6	0						LINC00685
ENSG00000226179.6_PAR_Y	0						LINC00685
ENSG00000226181.1	0
ENSG00000226183.1	0						RANP7
ENSG00000226185.2	0						TRIM64FP
ENSG00000226191.3	0						CLK3P2
ENSG00000226193.1	0
ENSG00000226196.1	0						GAPDHP75
ENSG00000226199.1	0
ENSG00000226204.1	0
ENSG00000226205.1	0						RPS3AP27
ENSG00000226207.1	0
ENSG00000226208.1	0
ENSG00000226211.1	0
ENSG00000226213.1	0						UBQLN4P2
ENSG00000226217.1	0						RPL19P1
ENSG00000226218.1	0
ENSG00000226220.1	0						CICP22
ENSG00000226222.3	0						H2BP7
ENSG00000226223.1	0						TSPY16P
ENSG00000226226.1	0						PRELID3BP1
ENSG00000226230.1	0
ENSG00000226238.1	0
ENSG00000226246.1	0						KRT18P36
ENSG00000226247.1	0						SUPT4H1P1
ENSG00000226249.1	0
ENSG00000226250.2	0						LINC00408
ENSG00000226255.1	0						UBE2V2P1
ENSG00000226261.1	0						PIMREGP1
ENSG00000226262.1	0						PHKBP1
ENSG00000226263.1	0						ISM1-AS1
ENSG00000226270.3	0						ZNF736P2Y
ENSG00000226272.5	0						ARHGAP26-AS1
ENSG00000226273.2	0						STUB1P1
ENSG00000226277.2	0
ENSG00000226285.1	0						NUP35P2
ENSG00000226286.1	0
ENSG00000226289.1	0						CDCA4P3
ENSG00000226291.1	0
ENSG00000226296.1	0
ENSG00000226298.1	0						RAD23BP3
ENSG00000226299.2	0						RPSAP62
ENSG00000226301.3	0						PDCL3P1
ENSG00000226302.1	0
ENSG00000226304.1	0
ENSG00000226307.1	0						HNRNPDLP1
ENSG00000226313.1	0						MTCYBP12
ENSG00000226317.3	0						LINC00351
ENSG00000226323.1	0
ENSG00000226331.1	0						RPL23AP28
ENSG00000226336.2	0						MRPS16P3
ENSG00000226339.1	0						RPS26P56
ENSG00000226341.1	0						MTCYBP39
ENSG00000226344.1	0						CST12P
ENSG00000226345.1	0
ENSG00000226348.1	0						VN2R10P
ENSG00000226353.1	0						TAF9P1
ENSG00000226358.1	0						KRT8P38
ENSG00000226359.1	0						ACTG1P24
ENSG00000226362.2	0						FAM41AY2
ENSG00000226364.1	0						LINC02089
ENSG00000226366.1	0						CCDC12P1
ENSG00000226369.1	0						USP9YP11
ENSG00000226370.1	0						LINC00375
ENSG00000226372.4	0						DCAF8L1
ENSG00000226374.3	0						LINC01345
ENSG00000226375.1	0
ENSG00000226376.1	0
ENSG00000226387.2	0						SORCS3-AS1
ENSG00000226389.3	0						MAPK6P6
ENSG00000226390.1	0						KCNQ2-AS1
ENSG00000226393.1	0						IFNA20P
ENSG00000226394.2	0
ENSG00000226395.1	0						MRPS21P5
ENSG00000226401.3	0
ENSG00000226403.2	0
ENSG00000226407.1	0						RPL23P11
ENSG00000226411.1	0
ENSG00000226412.1	0						LINC02628
ENSG00000226413.2	0						OR8T1P
ENSG00000226414.1	0						MTCYBP38
ENSG00000226416.1	0						MRPL23-AS1
ENSG00000226420.1	0						IGLV3-4
ENSG00000226421.1	0						SLC25A5P5
ENSG00000226423.1	0
ENSG00000226425.1	0						CYP26C1-DT
ENSG00000226426.1	0
ENSG00000226428.1	0						RPL15P13
ENSG00000226429.2	0
ENSG00000226430.7	0						USP17L7
ENSG00000226433.2	0
ENSG00000226438.1	0
ENSG00000226440.7	0						LAMA4-AS1
ENSG00000226441.2	0						PLCL2-AS1
ENSG00000226442.2	0
ENSG00000226444.2	0						ACTR3BP7
ENSG00000226446.1	0						NOTCH2P1
ENSG00000226448.1	0						RPL7AP51
ENSG00000226449.1	0						CDY5P
ENSG00000226454.3	0
ENSG00000226455.1	0
ENSG00000226461.3	0						OR10G5P
ENSG00000226466.2	0						RPA2P2
ENSG00000226469.1	0						ADAM1B
ENSG00000226470.1	0						RPS29P33
ENSG00000226473.2	0						PPIAP62
ENSG00000226474.1	0
ENSG00000226477.1	0
ENSG00000226480.1	0						OR7H1P
ENSG00000226481.3	0						ACTR3BP2
ENSG00000226484.2	0
ENSG00000226485.1	0						RBM22P3
ENSG00000226486.2	0						LINC01035
ENSG00000226490.2	0
ENSG00000226491.1	0						FTOP1
ENSG00000226497.1	0						LINC02549
ENSG00000226500.2	0
ENSG00000226502.2	0						KRT8P27
ENSG00000226504.1	0						TMEM167AP1
ENSG00000226507.1	0						IPMKP1
ENSG00000226509.1	0
ENSG00000226515.1	0
ENSG00000226522.1	0						HDAC9-AS1
ENSG00000226523.1	0
ENSG00000226526.1	0
ENSG00000226527.2	0
ENSG00000226533.1	0						BTBD9-AS1
ENSG00000226534.1	0
ENSG00000226535.1	0
ENSG00000226537.2	0						OR7E33P
ENSG00000226540.2	0						GAPDHP73
ENSG00000226541.1	0
ENSG00000226542.1	0
ENSG00000226545.1	0
ENSG00000226547.2	0						SSU72P1
ENSG00000226549.3	0						SCDP1
ENSG00000226553.1	0						IMPDH1P7
ENSG00000226554.1	0						MTCL1P1
ENSG00000226557.1	0						TRAF6P1
ENSG00000226562.4	0						CYP4F26P
ENSG00000226566.2	0
ENSG00000226567.2	0						LINC00606
ENSG00000226570.2	0
ENSG00000226572.1	0						SNORD57
ENSG00000226573.1	0
ENSG00000226577.1	0						MICC
ENSG00000226580.1	0						RPL39P40
ENSG00000226582.1	0						UBE2V1P5
ENSG00000226587.1	0
ENSG00000226594.1	0
ENSG00000226595.1	0
ENSG00000226597.1	0						IFNWP9
ENSG00000226599.1	0
ENSG00000226600.3	0						CT47A9
ENSG00000226605.1	0
ENSG00000226611.2	0						OFD1P2Y
ENSG00000226616.1	0						OR52M2P
ENSG00000226619.1	0
ENSG00000226625.1	0						RBM17P1
ENSG00000226626.2	0						NOP56P2
ENSG00000226627.2	0						SHANK2-AS1
ENSG00000226629.1	0						LINC00974
ENSG00000226631.1	0						SLC9A3P3
ENSG00000226641.1	0						SHISA5P1
ENSG00000226642.1	0						ACTG1P12
ENSG00000226643.2	0
ENSG00000226646.1	0						RPL7P37
ENSG00000226649.1	0
ENSG00000226653.3	0						OR13Z1P
ENSG00000226658.1	0						RPL23AP30
ENSG00000226660.2	0						TRBV2
ENSG00000226661.1	0
ENSG00000226662.2	0						CHMP1AP1
ENSG00000226663.2	0						MTND4P10
ENSG00000226664.1	0
ENSG00000226665.1	0						SSR1P2
ENSG00000226668.5	0
ENSG00000226669.2	0
ENSG00000226670.1	0						BCAS2P3
ENSG00000226671.1	0
ENSG00000226680.2	0
ENSG00000226681.1	0
ENSG00000226685.4	0						CT47A12
ENSG00000226693.1	0						NXNP1
ENSG00000226694.2	0
ENSG00000226695.1	0						ANKRD20A10P
ENSG00000226698.1	0
ENSG00000226699.1	0
ENSG00000226700.1	0						MTND4P25
ENSG00000226702.1	0						MIR217HG
ENSG00000226705.1	0						SDCBPP1
ENSG00000226706.1	0
ENSG00000226707.1	0
ENSG00000226708.1	0
ENSG00000226715.4	0						LINC01709
ENSG00000226716.1	0
ENSG00000226718.1	0						SNRPGP8
ENSG00000226722.4	0						LINC00424
ENSG00000226724.1	0
ENSG00000226725.2	0						PABPC1L2B-AS1
ENSG00000226726.1	0						TMEM256P2
ENSG00000226729.3	0						RPL35AP30
ENSG00000226733.4	0
ENSG00000226734.1	0						SNRPGP12
ENSG00000226744.1	0
ENSG00000226750.1	0
ENSG00000226753.1	0						FOXN3P2
ENSG00000226755.2	0						VPS25P1
ENSG00000226757.2	0						PP12613
ENSG00000226759.8	0						DAB1-AS1
ENSG00000226764.2	0
ENSG00000226765.1	0						RPSAP33
ENSG00000226767.1	0
ENSG00000226771.1	0
ENSG00000226772.1	0
ENSG00000226776.1	0						KRTAP3-4P
ENSG00000226779.1	0						NAALADL2-AS2
ENSG00000226780.1	0						AVPR1B-DT
ENSG00000226782.2	0
ENSG00000226784.3	0						PGAM4
ENSG00000226794.1	0						MTND1P20
ENSG00000226798.1	0
ENSG00000226802.1	0						RUVBL2P1
ENSG00000226804.4	0
ENSG00000226807.6	0						MROH5
ENSG00000226810.3	0
ENSG00000226812.2	0						R3HDML-AS1
ENSG00000226818.1	0						SLC6A6P1
ENSG00000226819.1	0						MEIS1-AS3
ENSG00000226820.2	0
ENSG00000226831.1	0						MED15P3
ENSG00000226836.5	0						RPL32P19
ENSG00000226837.2	0						HMGB1P32
ENSG00000226838.1	0
ENSG00000226840.1	0						PAICSP3
ENSG00000226842.1	0
ENSG00000226843.1	0
ENSG00000226845.1	0						EEF1GP3
ENSG00000226847.1	0						PRPS1P1
ENSG00000226854.1	0
ENSG00000226857.1	0						DUTP3
ENSG00000226859.1	0						LINC02051
ENSG00000226860.1	0						RBX1P1
ENSG00000226863.1	0						SHROOM2P1
ENSG00000226867.1	0
ENSG00000226868.1	0
ENSG00000226870.2	0
ENSG00000226871.1	0
ENSG00000226873.1	0						CDY14P
ENSG00000226883.1	0
ENSG00000226884.1	0						RPS29P10
ENSG00000226885.1	0						E2F6P3
ENSG00000226886.1	0
ENSG00000226888.2	0						RPLP1P10
ENSG00000226890.1	0
ENSG00000226899.1	0
ENSG00000226902.1	0						CHCHD2P1
ENSG00000226903.2	0						LINC00354
ENSG00000226904.1	0
ENSG00000226905.1	0
ENSG00000226906.1	0						TTTY4
ENSG00000226912.1	0						ISCA2P1
ENSG00000226918.1	0
ENSG00000226920.1	0
ENSG00000226921.7	0						LINC00454
ENSG00000226925.1	0						IL1R1-AS1
ENSG00000226927.1	0
ENSG00000226929.3	0						CT47A11
ENSG00000226930.1	0						GTF2IP2
ENSG00000226935.6	0						LINC00161
ENSG00000226938.1	0
ENSG00000226939.1	0
ENSG00000226941.8	0						RBMY1J
ENSG00000226943.3	0						ALG1L5P
ENSG00000226946.1	0
ENSG00000226947.1	0						LCEP4
ENSG00000226949.1	0						OR6K5P
ENSG00000226952.1	0
ENSG00000226955.1	0
ENSG00000226956.1	0
ENSG00000226960.1	0						MTCO1P21
ENSG00000226961.3	0						PPIAP60
ENSG00000226962.1	0						RAC1P6
ENSG00000226967.1	0						HAUS4P1
ENSG00000226968.1	0						LINC00423
ENSG00000226973.1	0
ENSG00000226978.1	0						MAGI2-AS2
ENSG00000226981.2	0						ABHD17AP6
ENSG00000226991.2	0
ENSG00000226992.1	0
ENSG00000226996.5	0
ENSG00000226999.1	0
ENSG00000227000.2	0						HSPD1P14
ENSG00000227004.2	0
ENSG00000227006.2	0
ENSG00000227007.1	0						LINC01247
ENSG00000227011.4	0						LINC02876
ENSG00000227012.3	0						LINC02527
ENSG00000227013.3	0						OR7E96P
ENSG00000227015.1	0
ENSG00000227016.3	0						LINC02796
ENSG00000227019.2	0						OR7E101P
ENSG00000227021.1	0
ENSG00000227023.1	0						OR51A3P
ENSG00000227029.1	0
ENSG00000227033.1	0
ENSG00000227035.1	0						MTATP6P18
ENSG00000227042.1	0
ENSG00000227043.3	0						LINC01682
ENSG00000227047.1	0
ENSG00000227048.2	0
ENSG00000227058.1	0
ENSG00000227059.7	0						ANHX
ENSG00000227061.2	0
ENSG00000227067.3	0						DPPA3P1
ENSG00000227068.1	0
ENSG00000227069.1	0						CNN2P2
ENSG00000227073.1	0						SDHDP2
ENSG00000227075.1	0
ENSG00000227077.3	0
ENSG00000227078.1	0						LINC02094
ENSG00000227080.2	0
ENSG00000227088.2	0
ENSG00000227089.2	0
ENSG00000227090.1	0
ENSG00000227091.2	0						SLC6A17-AS1
ENSG00000227094.1	0
ENSG00000227096.1	0						HMGB3P8
ENSG00000227102.2	0						OR2AS1P
ENSG00000227104.3	0						PIGQP1
ENSG00000227107.1	0
ENSG00000227108.1	0						IGHD1-14
ENSG00000227109.1	0						CRIP1P3
ENSG00000227117.6	0						HORMAD2-AS1
ENSG00000227120.1	0
ENSG00000227128.5	0						LBX1-AS1
ENSG00000227131.1	0
ENSG00000227133.1	0
ENSG00000227134.1	0						OTX2P2
ENSG00000227138.1	0
ENSG00000227139.1	0
ENSG00000227140.3	0						USP17L5
ENSG00000227143.1	0						LINC01153
ENSG00000227148.1	0
ENSG00000227149.1	0						MTCO1P44
ENSG00000227150.1	0
ENSG00000227151.4	0						PRR20D
ENSG00000227152.6	0						OR2T7
ENSG00000227154.4	0						MKRN6P
ENSG00000227158.1	0
ENSG00000227159.8	0						DDX11L16
ENSG00000227159.8_PAR_Y	0						DDX11L16
ENSG00000227163.2	0
ENSG00000227166.1	0						STSP1
ENSG00000227167.1	0
ENSG00000227169.2	0
ENSG00000227170.1	0
ENSG00000227177.1	0						AIMP1P2
ENSG00000227180.1	0						LRRC2P1
ENSG00000227181.1	0						LINC01688
ENSG00000227182.1	0						VN1R28P
ENSG00000227186.1	0
ENSG00000227188.1	0						MGAT3-AS1
ENSG00000227193.2	0
ENSG00000227196.1	0						IGHD4-23
ENSG00000227197.1	0
ENSG00000227198.1	0						C6orf47-AS1
ENSG00000227201.2	0						CNN2P1
ENSG00000227204.1	0						RBMY2JP
ENSG00000227205.4	0						PFN1P9
ENSG00000227206.1	0
ENSG00000227209.1	0						WARS2P1
ENSG00000227211.2	0						H3P45
ENSG00000227212.3	0						PFN1P6
ENSG00000227213.1	0						SPATA13-AS1
ENSG00000227215.1	0
ENSG00000227217.1	0
ENSG00000227227.1	0
ENSG00000227230.1	0
ENSG00000227233.1	0						CICP17
ENSG00000227236.2	0
ENSG00000227238.1	0						TTC39DP
ENSG00000227243.3	0						SLAMF6P1
ENSG00000227247.1	0						TRIM60P13
ENSG00000227251.1	0						TRIM60P9Y
ENSG00000227253.3	0
ENSG00000227254.1	0						VDAC1P12
ENSG00000227255.1	0						CDRT15P2
ENSG00000227257.1	0
ENSG00000227259.2	0						HMGN2P22
ENSG00000227261.1	0						YWHAZP7
ENSG00000227262.3	0						HCG4B
ENSG00000227264.3	0						ACTR3BP5
ENSG00000227265.2	0						GXYLT1P7
ENSG00000227269.1	0
ENSG00000227270.1	0
ENSG00000227271.1	0						RPL39P25
ENSG00000227274.1	0						MYOCD-AS1
ENSG00000227275.1	0						MTND6P10
ENSG00000227279.1	0
ENSG00000227282.1	0
ENSG00000227283.1	0						RPL35AP12
ENSG00000227284.2	0						MARK2P10
ENSG00000227288.3	0						ARID3BP1
ENSG00000227289.2	0						HSFY3P
ENSG00000227290.2	0						LINC01364
ENSG00000227292.1	0
ENSG00000227293.1	0
ENSG00000227294.1	0
ENSG00000227298.1	0						ARAFP3
ENSG00000227300.12	0						KRT16P2
ENSG00000227301.1	0
ENSG00000227302.1	0						SSXP9
ENSG00000227305.2	0
ENSG00000227306.1	0						LINC02708
ENSG00000227307.1	0
ENSG00000227313.1	0						LINC02630
ENSG00000227321.2	0						MTND4P15
ENSG00000227330.1	0
ENSG00000227335.1	0						IGHJ1P
ENSG00000227342.1	0						LINC00307
ENSG00000227343.1	0						RPL15P1
ENSG00000227348.1	0						MTND5P25
ENSG00000227349.1	0						CEACAMP7
ENSG00000227350.1	0						PPIAP88
ENSG00000227351.2	0						NANOGP6
ENSG00000227352.1	0						ARHGEF7-AS1
ENSG00000227353.1	0						RAB28P3
ENSG00000227360.2	0
ENSG00000227364.1	0
ENSG00000227365.1	0
ENSG00000227367.1	0						SLC9B1P4
ENSG00000227371.1	0
ENSG00000227374.1	0
ENSG00000227386.1	0
ENSG00000227391.1	0						SALL1P1
ENSG00000227392.2	0						HPN-AS1
ENSG00000227393.1	0
ENSG00000227395.1	0						EIF2AP4
ENSG00000227397.1	0
ENSG00000227400.2	0
ENSG00000227404.1	0						KRT8P20
ENSG00000227406.1	0						RNF6P1
ENSG00000227408.1	0						AMYP1
ENSG00000227409.1	0						ZMYM4-AS1
ENSG00000227411.1	0						ACNATP
ENSG00000227412.1	0						STK33P1
ENSG00000227413.1	0
ENSG00000227417.3	0
ENSG00000227423.2	0						OR10U1P
ENSG00000227425.1	0						MRPS21P2
ENSG00000227426.1	0						VN1R33P
ENSG00000227427.1	0						MDH1P1
ENSG00000227431.6	0						CSE1L-DT
ENSG00000227432.1	0						ASIC4-AS1
ENSG00000227433.1	0
ENSG00000227434.2	0						RNF19BPX
ENSG00000227438.1	0						COL6A2-DT
ENSG00000227439.1	0						TTTY17B
ENSG00000227443.2	0						H3P30
ENSG00000227444.1	0
ENSG00000227445.1	0						OR10R1P
ENSG00000227447.1	0						XGY1
ENSG00000227449.8	0						FGF7P6
ENSG00000227459.1	0
ENSG00000227465.1	0						GPN3P1
ENSG00000227466.1	0						PDE4B-AS1
ENSG00000227470.1	0						RPL39P16
ENSG00000227473.1	0						TSSK5P
ENSG00000227475.1	0
ENSG00000227479.1	0
ENSG00000227480.2	0						CCDC148-AS1
ENSG00000227481.1	0
ENSG00000227484.1	0
ENSG00000227485.1	0
ENSG00000227488.2	0						GAGE12D
ENSG00000227489.1	0
ENSG00000227493.1	0
ENSG00000227494.2	0						USP9YP14
ENSG00000227497.1	0						PABPC1P6
ENSG00000227498.2	0
ENSG00000227499.1	0
ENSG00000227511.1	0
ENSG00000227512.1	0
ENSG00000227518.5	0						MIR1302-9HG
ENSG00000227519.1	0
ENSG00000227521.2	0						TUBB4BP8
ENSG00000227523.1	0						RPS20P15
ENSG00000227527.2	0
ENSG00000227528.6	0						DIAPH3-AS1
ENSG00000227532.1	0
ENSG00000227534.1	0						AP1M2P1
ENSG00000227537.1	0
ENSG00000227545.1	0
ENSG00000227547.3	0						OR4A2P
ENSG00000227549.2	0
ENSG00000227550.2	0						TRBV7-5
ENSG00000227551.1	0						USP17L12
ENSG00000227554.1	0
ENSG00000227555.1	0						MIR4290HG
ENSG00000227556.1	0
ENSG00000227557.1	0						MTND3P9
ENSG00000227562.1	0
ENSG00000227563.1	0						RNF11P2
ENSG00000227564.3	0						LINC00376
ENSG00000227568.1	0						SNX18P26
ENSG00000227573.2	0
ENSG00000227574.2	0
ENSG00000227578.1	0						RPS3AP53
ENSG00000227584.2	0						MTND4P5
ENSG00000227585.2	0
ENSG00000227588.2	0						CNTN4-AS2
ENSG00000227589.1	0						TP73-AS3
ENSG00000227592.1	0						PIGFP3
ENSG00000227593.2	0						PHBP16
ENSG00000227597.1	0						WASF1P1
ENSG00000227599.1	0						PTPRT-AS1
ENSG00000227602.1	0
ENSG00000227604.3	0						TOMM22P3
ENSG00000227607.2	0						SUMO2P2
ENSG00000227609.2	0						TMEM183AP1
ENSG00000227610.1	0						FRMPD3-AS1
ENSG00000227611.1	0						LINC01074
ENSG00000227616.1	0
ENSG00000227620.4	0						ALG1L8P
ENSG00000227623.1	0
ENSG00000227624.2	0						SNRPEP3
ENSG00000227625.2	0
ENSG00000227629.1	0						SLC25A15P1
ENSG00000227633.1	0						RBMY2YP
ENSG00000227635.1	0						USP9YP21
ENSG00000227644.2	0						HIGD1AP11
ENSG00000227645.2	0						RPL7P54
ENSG00000227653.1	0						ISCA1P6
ENSG00000227657.1	0						SERPINA7P1
ENSG00000227658.1	0
ENSG00000227659.1	0						CLYBL-AS2
ENSG00000227660.1	0						UST-AS1
ENSG00000227661.1	0						MTCO3P18
ENSG00000227667.1	0
ENSG00000227673.1	0
ENSG00000227679.1	0
ENSG00000227684.2	0						CROCCP4
ENSG00000227685.1	0						LINC02088
ENSG00000227687.1	0
ENSG00000227689.1	0						SRP68P2
ENSG00000227692.1	0						MED28P3
ENSG00000227693.1	0						GSTM3P1
ENSG00000227700.1	0
ENSG00000227702.1	0						LINC00111
ENSG00000227705.1	0
ENSG00000227707.1	0						SDAD1P3
ENSG00000227708.1	0						LINC01850
ENSG00000227710.1	0
ENSG00000227711.3	0
ENSG00000227714.1	0						MTND6P18
ENSG00000227716.1	0
ENSG00000227717.4	0						GOLGA6L25P
ENSG00000227718.1	0
ENSG00000227721.1	0						RPSAP64
ENSG00000227722.2	0
ENSG00000227723.1	0
ENSG00000227726.1	0
ENSG00000227728.2	0
ENSG00000227729.5	0						RD3L
ENSG00000227730.2	0						MTND6P5
ENSG00000227735.1	0						CYCSP5
ENSG00000227736.1	0						MTCO3P16
ENSG00000227737.3	0						OR8B1P
ENSG00000227743.2	0
ENSG00000227758.1	0						HCG9P5
ENSG00000227759.2	0						VTI1BP4
ENSG00000227760.2	0
ENSG00000227762.4	0						GUSBP8
ENSG00000227765.4	0						MYL12BP2
ENSG00000227766.1	0
ENSG00000227776.1	0						AKR1D1P1
ENSG00000227777.1	0
ENSG00000227784.1	0						ZNF965P
ENSG00000227785.1	0
ENSG00000227788.1	0						MTCO3P43
ENSG00000227789.1	0						MTCYBP7
ENSG00000227795.1	0						MTND4LP9
ENSG00000227800.1	0						IGHD4-17
ENSG00000227802.1	0						DNAJB3
ENSG00000227806.1	0						OR5W1P
ENSG00000227809.2	0
ENSG00000227813.1	0
ENSG00000227814.3	0						MRPS17P9
ENSG00000227818.1	0
ENSG00000227824.1	0
ENSG00000227827.3	0						PKD1P2
ENSG00000227830.1	0						TRIM60P3Y
ENSG00000227834.1	0
ENSG00000227837.1	0						TRIM60P11Y
ENSG00000227838.1	0
ENSG00000227840.1	0						KRTAP8-3P
ENSG00000227841.1	0						MTND5P31
ENSG00000227842.1	0
ENSG00000227846.1	0						UGT1A11P
ENSG00000227847.1	0						PPIAP93
ENSG00000227851.1	0
ENSG00000227860.1	0						MTND5P18
ENSG00000227862.1	0						HNRNPA1P31
ENSG00000227864.1	0						ARL5AP1
ENSG00000227867.1	0						ELOCP11
ENSG00000227871.1	0						USP9YP12
ENSG00000227875.2	0						RPL23AP89
ENSG00000227878.2	0
ENSG00000227880.1	0
ENSG00000227881.1	0						ASS1P5
ENSG00000227883.1	0						ATP6V0E1P4
ENSG00000227888.4	0						FAM66A
ENSG00000227892.1	0						OR5P4P
ENSG00000227893.1	0						LINC00352
ENSG00000227902.2	0
ENSG00000227905.1	0						MED6P1
ENSG00000227907.1	0
ENSG00000227910.1	0
ENSG00000227912.2	0
ENSG00000227913.1	0						KRT8P44
ENSG00000227914.3	0
ENSG00000227915.1	0						ELOCP16
ENSG00000227919.1	0
ENSG00000227922.1	0						SPTLC1P5
ENSG00000227923.1	0
ENSG00000227929.4	0						SRGAP3-AS3
ENSG00000227930.1	0
ENSG00000227933.1	0
ENSG00000227935.1	0
ENSG00000227937.1	0						MTND2P30
ENSG00000227938.1	0
ENSG00000227940.2	0						LINC01696
ENSG00000227945.1	0						PTPRK-AS1
ENSG00000227948.4	0
ENSG00000227949.1	0						CYCSP46
ENSG00000227952.2	0						RPL18AP17
ENSG00000227958.1	0
ENSG00000227960.1	0
ENSG00000227968.1	0						BUB3P1
ENSG00000227969.1	0						NPM1P22
ENSG00000227970.1	0						NR1H5P
ENSG00000227979.1	0
ENSG00000227981.2	0
ENSG00000227982.1	0						RPL7P30
ENSG00000227983.1	0						BRK1P2
ENSG00000227986.1	0						TRIM60P18
ENSG00000227987.1	0
ENSG00000227988.1	0						TDGF1P1
ENSG00000227994.1	0
ENSG00000227995.1	0						RAB11AP1
ENSG00000227999.1	0						MTND5P1
ENSG00000228000.1	0						RPL7AP65
ENSG00000228005.1	0
ENSG00000228015.1	0
ENSG00000228019.1	0
ENSG00000228024.1	0						CYP1D1P
ENSG00000228027.1	0
ENSG00000228028.2	0
ENSG00000228034.1	0						HMGN2P21
ENSG00000228039.3	0
ENSG00000228040.1	0
ENSG00000228042.2	0						M6PRP1
ENSG00000228045.1	0						DNAJA1P6
ENSG00000228046.2	0						MTCO3P40
ENSG00000228048.1	0
ENSG00000228050.1	0						TOP3BP1
ENSG00000228054.2	0						RANP5
ENSG00000228056.3	0						CFL1P3
ENSG00000228060.3	0						PABPC4-AS1
ENSG00000228064.1	0
ENSG00000228069.1	0						MTCO3P29
ENSG00000228072.1	0
ENSG00000228073.1	0
ENSG00000228074.1	0						UBBP5
ENSG00000228075.5	0						BOD1L2
ENSG00000228076.2	0
ENSG00000228078.1	0						HLA-U
ENSG00000228081.2	0
ENSG00000228082.1	0						SIM1-AS1
ENSG00000228083.3	0						IFNA14
ENSG00000228085.1	0
ENSG00000228086.1	0
ENSG00000228095.3	0
ENSG00000228098.1	0
ENSG00000228105.2	0						LINC01757
ENSG00000228108.1	0						SPTBN1-AS1
ENSG00000228112.1	0
ENSG00000228120.2	0
ENSG00000228121.1	0						PHBP3
ENSG00000228122.1	0						MTND1P17
ENSG00000228123.4	0
ENSG00000228127.3	0						LINC01649
ENSG00000228131.1	0						IGHD6-6
ENSG00000228132.2	0
ENSG00000228134.1	0						UBE2V1P14
ENSG00000228135.1	0						LINC01494
ENSG00000228136.1	0
ENSG00000228139.1	0						LINC01402
ENSG00000228153.1	0
ENSG00000228154.3	0
ENSG00000228156.1	0
ENSG00000228157.4	0
ENSG00000228158.2	0						TLE1P1
ENSG00000228159.2	0						LINC01674
ENSG00000228160.2	0
ENSG00000228161.1	0
ENSG00000228165.1	0
ENSG00000228167.1	0
ENSG00000228169.3	0						PPIAP19
ENSG00000228171.1	0
ENSG00000228173.2	0
ENSG00000228174.7	0
ENSG00000228176.1	0
ENSG00000228181.1	0
ENSG00000228182.1	0						MTND2P25
ENSG00000228184.1	0						SNX19P1
ENSG00000228189.5	0						LINC02843
ENSG00000228190.2	0						RPL23AP16
ENSG00000228191.1	0
ENSG00000228193.1	0						ELOCP14
ENSG00000228204.2	0
ENSG00000228206.2	0
ENSG00000228207.1	0
ENSG00000228209.1	0						PNPP1
ENSG00000228211.2	0						HYAL6P
ENSG00000228213.5	0						NLGN1-AS1
ENSG00000228215.3	0						LINC02770
ENSG00000228225.1	0						CRLF3P3
ENSG00000228226.1	0
ENSG00000228229.2	0
ENSG00000228231.2	0						TINAG-AS1
ENSG00000228234.1	0						GLRXP1
ENSG00000228235.1	0
ENSG00000228237.5	0						EFCAB14-AS1
ENSG00000228238.1	0
ENSG00000228239.1	0
ENSG00000228240.1	0						TTTY17A
ENSG00000228241.1	0						MOB1AP1
ENSG00000228248.1	0						NUTF2P3
ENSG00000228255.1	0
ENSG00000228257.1	0
ENSG00000228259.3	0
ENSG00000228264.1	0						PSMD8P1
ENSG00000228271.2	0						LINC02048
ENSG00000228272.1	0
ENSG00000228277.1	0						UMLILO
ENSG00000228285.2	0						LYPLA2P1
ENSG00000228286.3	0
ENSG00000228289.1	0
ENSG00000228290.7	0						TBX18-AS1
ENSG00000228291.1	0						ARL4AP3
ENSG00000228293.1	0						IDH3B-DT
ENSG00000228294.6	0						BMS1P17
ENSG00000228295.2	0						LINC00392
ENSG00000228296.1	0						TTTY4C
ENSG00000228301.1	0						RPL7P55
ENSG00000228303.1	0
ENSG00000228304.1	0						OR4K6P
ENSG00000228309.7	0						LINC01350
ENSG00000228312.1	0						GAPDHP45
ENSG00000228317.2	0						FKTN-AS1
ENSG00000228318.3	0
ENSG00000228319.1	0						SPATA2P1
ENSG00000228322.1	0						GLIS3-AS2
ENSG00000228325.5	0						IGKV3D-7
ENSG00000228329.3	0						LINC01890
ENSG00000228337.1	0						PPIAP69
ENSG00000228338.1	0						LINC01784
ENSG00000228341.1	0
ENSG00000228343.1	0
ENSG00000228345.2	0
ENSG00000228347.1	0						FTLP17
ENSG00000228349.1	0						RPS26P4
ENSG00000228351.3	0
ENSG00000228355.1	0
ENSG00000228361.2	0
ENSG00000228363.2	0						CHMP3-AS1
ENSG00000228364.1	0						SAR1AP1
ENSG00000228365.1	0
ENSG00000228368.1	0
ENSG00000228369.2	0						TXNDC12-AS1
ENSG00000228373.2	0
ENSG00000228374.1	0						RPL9P13
ENSG00000228375.1	0						RPS20P25
ENSG00000228379.1	0
ENSG00000228380.1	0						MYL6BP1
ENSG00000228383.7	0						FAM197Y7
ENSG00000228384.4	0
ENSG00000228386.2	0
ENSG00000228391.1	0
ENSG00000228400.2	0						CNTNAP5-DT
ENSG00000228408.6	0
ENSG00000228410.6	0						ELOCP24
ENSG00000228410.6_PAR_Y	0						ELOCP24
ENSG00000228411.1	0						CDY4P
ENSG00000228413.1	0
ENSG00000228426.1	0
ENSG00000228432.1	0						DHFRP2
ENSG00000228433.2	0						OR7E23P
ENSG00000228438.1	0
ENSG00000228440.1	0						MTND5P6
ENSG00000228445.1	0						UGT1A2P
ENSG00000228450.2	0						NLRP7P1
ENSG00000228452.1	0
ENSG00000228460.1	0						CYP2C59P
ENSG00000228464.1	0
ENSG00000228465.1	0						TRAPPC2P10
ENSG00000228466.1	0						TUBB4AP1
ENSG00000228467.2	0
ENSG00000228471.1	0
ENSG00000228473.1	0						LIN28AP2
ENSG00000228478.1	0
ENSG00000228480.1	0
ENSG00000228481.1	0						PRKCE-AS1
ENSG00000228482.2	0						LINC01713
ENSG00000228487.2	0
ENSG00000228488.1	0
ENSG00000228489.1	0						RPL21P50
ENSG00000228492.2	0						RAB11FIP1P1
ENSG00000228496.1	0
ENSG00000228503.1	0
ENSG00000228504.1	0						LINC01760
ENSG00000228505.5	0
ENSG00000228513.1	0
ENSG00000228517.3	0						CT47A7
ENSG00000228522.2	0
ENSG00000228525.1	0
ENSG00000228527.1	0
ENSG00000228530.1	0
ENSG00000228538.7	0
ENSG00000228539.1	0
ENSG00000228543.1	0
ENSG00000228546.2	0						PMS2P12
ENSG00000228548.1	0						ITPKB-AS1
ENSG00000228553.1	0
ENSG00000228554.1	0
ENSG00000228563.1	0
ENSG00000228564.2	0						LINC01005
ENSG00000228567.3	0						VN1R4
ENSG00000228568.1	0						RPS15AP13
ENSG00000228571.1	0						HSFY7P
ENSG00000228572.7	0
ENSG00000228572.7_PAR_Y	0
ENSG00000228577.1	0
ENSG00000228578.1	0						TUBB1P2
ENSG00000228585.1	0
ENSG00000228586.1	0
ENSG00000228593.1	0						CFTRP1
ENSG00000228595.1	0						PAICSP2
ENSG00000228598.1	0						MACC1-AS1
ENSG00000228600.1	0						POLR2CP1
ENSG00000228601.1	0						RPL39P
ENSG00000228604.3	0
ENSG00000228607.2	0						CLDN25
ENSG00000228610.1	0						PDCL2P1
ENSG00000228615.1	0						CENPNP2
ENSG00000228618.1	0
ENSG00000228620.1	0
ENSG00000228625.1	0
ENSG00000228626.1	0
ENSG00000228627.2	0
ENSG00000228629.2	0
ENSG00000228634.1	0
ENSG00000228636.3	0						LINC02663
ENSG00000228638.1	0						FCF1P2
ENSG00000228645.2	0						PHKG1P2
ENSG00000228646.3	0						RPL31P13
ENSG00000228648.1	0
ENSG00000228650.2	0
ENSG00000228655.7	0
ENSG00000228656.1	0						MYO5BP3
ENSG00000228657.1	0						RPL23AP58
ENSG00000228658.1	0
ENSG00000228660.1	0						VN1R35P
ENSG00000228667.1	0
ENSG00000228669.2	0						LINC00448
ENSG00000228670.4	0						NANOGP2
ENSG00000228674.4	0						PPIAP59
ENSG00000228675.1	0
ENSG00000228677.1	0						TTC3-AS1
ENSG00000228680.1	0
ENSG00000228681.1	0
ENSG00000228683.1	0
ENSG00000228686.2	0
ENSG00000228687.1	0
ENSG00000228688.1	0						COL11A2P1
ENSG00000228692.2	0
ENSG00000228707.1	0
ENSG00000228708.1	0
ENSG00000228711.1	0
ENSG00000228718.2	0						LINC02521
ENSG00000228721.1	0
ENSG00000228725.3	0						MTND2P12
ENSG00000228727.9	0						SAPCD1
ENSG00000228728.1	0						PPIAP91
ENSG00000228729.1	0
ENSG00000228730.2	0						LINC02013
ENSG00000228734.2	0
ENSG00000228735.1	0
ENSG00000228739.1	0
ENSG00000228740.3	0						GABRG3-AS1
ENSG00000228744.1	0						RPS3AP30
ENSG00000228750.7	0						LINC01672
ENSG00000228751.1	0
ENSG00000228755.1	0						PABPC1P8
ENSG00000228757.1	0
ENSG00000228763.1	0						LIMS1-AS1
ENSG00000228764.1	0						ZNF885P
ENSG00000228767.1	0						KRT8P18
ENSG00000228769.1	0						ABCF2P2
ENSG00000228770.1	0
ENSG00000228771.1	0
ENSG00000228772.2	0
ENSG00000228776.2	0
ENSG00000228777.2	0						LINC02534
ENSG00000228778.2	0
ENSG00000228780.2	0
ENSG00000228783.1	0						H3P29
ENSG00000228786.5	0						LINC00266-4P
ENSG00000228787.1	0						NLGN4Y-AS1
ENSG00000228790.1	0
ENSG00000228800.1	0
ENSG00000228804.5	0
ENSG00000228806.1	0
ENSG00000228809.2	0
ENSG00000228810.1	0						PABPC1P11
ENSG00000228814.4	0
ENSG00000228815.1	0						MARK2P13
ENSG00000228816.1	0						AK3P5
ENSG00000228820.2	0						RPSAP1
ENSG00000228823.1	0						PDE4DIPP10
ENSG00000228825.1	0						LAMTOR3P1
ENSG00000228826.3	0
ENSG00000228827.1	0
ENSG00000228829.1	0
ENSG00000228830.1	0
ENSG00000228833.1	0
ENSG00000228836.8	0						CT45A5
ENSG00000228838.1	0
ENSG00000228842.3	0						PCDH9-AS2
ENSG00000228843.2	0
ENSG00000228850.1	0						CDY12P
ENSG00000228851.1	0						MTCO3P4
ENSG00000228852.6	0
ENSG00000228853.1	0						NEGR1-IT1
ENSG00000228855.1	0
ENSG00000228856.3	0						USP17L30
ENSG00000228860.1	0
ENSG00000228861.5	0						RPL23AP12
ENSG00000228868.3	0						MYLKP1
ENSG00000228869.1	0						COX4I1P2
ENSG00000228872.2	0						CSP1
ENSG00000228873.1	0
ENSG00000228874.1	0
ENSG00000228876.4	0
ENSG00000228882.1	0						CICP9
ENSG00000228888.1	0						LINC01428
ENSG00000228890.1	0						TTTY21
ENSG00000228897.1	0
ENSG00000228898.1	0						MTCO1P43
ENSG00000228901.3	0						HMGN2P36
ENSG00000228902.1	0						ST6GALNAC2P1
ENSG00000228909.2	0						LINC01803
ENSG00000228914.2	0						OR1H1P
ENSG00000228915.3	0						OR7E128P
ENSG00000228919.5	0
ENSG00000228922.1	0
ENSG00000228927.10	0						TSPY3
ENSG00000228937.1	0						MTA3P1
ENSG00000228940.1	0
ENSG00000228943.1	0
ENSG00000228944.1	0
ENSG00000228945.3	0						CLUHP2
ENSG00000228949.1	0						UGT1A12P
ENSG00000228952.1	0						LINC02041
ENSG00000228953.1	0
ENSG00000228957.1	0
ENSG00000228961.1	0						LINC01690
ENSG00000228963.3	0						OR7E93P
ENSG00000228965.1	0						RPSAP60
ENSG00000228966.2	0						HOMER2P1
ENSG00000228973.1	0
ENSG00000228976.1	0						SUMO2P8
ENSG00000228979.4	0						PPIAP55
ENSG00000228982.1	0
ENSG00000228983.9	0						SLC47A1P1
ENSG00000228984.3	0
ENSG00000228985.1	0						TRDD3
ENSG00000228988.1	0
ENSG00000228997.1	0
ENSG00000228998.4	0
ENSG00000229001.1	0						ACTBP14
ENSG00000229002.1	0
ENSG00000229005.2	0						HNF4A-AS1
ENSG00000229010.1	0
ENSG00000229011.1	0						LINC01038
ENSG00000229012.1	0
ENSG00000229013.1	0
ENSG00000229016.1	0
ENSG00000229020.4	0						AKR7A2P1
ENSG00000229025.1	0
ENSG00000229027.3	0						HSFY1P1
ENSG00000229029.2	0						CDCA4P1
ENSG00000229030.1	0
ENSG00000229032.1	0
ENSG00000229035.2	0						SPRR2C
ENSG00000229046.1	0						HMGN1P2
ENSG00000229047.1	0
ENSG00000229048.5	0						DUTP1
ENSG00000229060.4	0
ENSG00000229063.2	0						TRBV23OR9-2
ENSG00000229064.1	0
ENSG00000229066.2	0
ENSG00000229067.1	0
ENSG00000229068.1	0						TMPOP1
ENSG00000229072.1	0						HMGN2P24
ENSG00000229079.1	0
ENSG00000229080.1	0						MTCO3P30
ENSG00000229081.1	0						LINC01165
ENSG00000229082.2	0						OR5AW1P
ENSG00000229086.5	0						LINC01548
ENSG00000229088.1	0						MTND1P10
ENSG00000229090.2	0
ENSG00000229092.2	0						IGHV3-47
ENSG00000229101.1	0						ELOCP20
ENSG00000229104.1	0						YY1P2
ENSG00000229105.1	0						ASTN2-AS1
ENSG00000229106.1	0						BTBD6P1
ENSG00000229107.2	0						ABHD17AP4
ENSG00000229110.1	0
ENSG00000229111.1	0						MED4-AS1
ENSG00000229118.1	0
ENSG00000229120.2	0						CYCSP4
ENSG00000229122.1	0						AGBL5-IT1
ENSG00000229129.1	0						ACTG1P2
ENSG00000229131.1	0
ENSG00000229138.1	0						CDY6P
ENSG00000229142.1	0						HCG4P8
ENSG00000229143.1	0
ENSG00000229145.1	0						ACTBP1
ENSG00000229146.2	0						SNX18P4
ENSG00000229147.1	0						SMPD4P2
ENSG00000229150.1	0						CRYGEP
ENSG00000229154.2	0						KCNQ5-AS1
ENSG00000229156.1	0
ENSG00000229159.1	0						TSPY23P
ENSG00000229162.1	0						RUNX3-AS1
ENSG00000229168.4	0						RPL19P20
ENSG00000229169.1	0
ENSG00000229173.1	0						SRMP3
ENSG00000229175.2	0						LINC00382
ENSG00000229177.1	0
ENSG00000229182.3	0						MRPS16P1
ENSG00000229183.10	0						PGA4
ENSG00000229186.4	0						ADAM1A
ENSG00000229190.1	0
ENSG00000229192.6	0
ENSG00000229201.1	0						LINC02787
ENSG00000229203.1	0
ENSG00000229206.3	0
ENSG00000229207.1	0						SERPINH1P1
ENSG00000229208.1	0						RBMY2NP
ENSG00000229209.1	0
ENSG00000229211.3	0						KCTD9P6
ENSG00000229213.1	0
ENSG00000229217.1	0						CYCSP11
ENSG00000229225.1	0
ENSG00000229226.3	0						BTF3L4P4
ENSG00000229227.8	0
ENSG00000229229.1	0
ENSG00000229231.1	0						FEM1AP1
ENSG00000229232.6	0						KRT18P53
ENSG00000229232.6_PAR_Y	0						KRT18P53
ENSG00000229233.1	0
ENSG00000229234.1	0						RBMY1KP
ENSG00000229235.1	0						RPL37P18
ENSG00000229238.3	0						PPP1R12BP1
ENSG00000229239.2	0
ENSG00000229242.1	0
ENSG00000229243.2	0						LINC01981
ENSG00000229247.2	0
ENSG00000229248.1	0						WBP2P1
ENSG00000229249.7	0						LINC00446
ENSG00000229250.1	0						USP9YP31
ENSG00000229254.1	0						OR8C1P
ENSG00000229255.1	0
ENSG00000229259.1	0						LRRC37A12P
ENSG00000229261.1	0
ENSG00000229263.1	0
ENSG00000229266.1	0						POM121L8P
ENSG00000229268.1	0						PES1P2
ENSG00000229269.1	0
ENSG00000229271.1	0
ENSG00000229280.1	0						EEF1DP6
ENSG00000229281.1	0						GPR53P
ENSG00000229282.2	0
ENSG00000229283.1	0
ENSG00000229286.1	0
ENSG00000229287.1	0						FABP5P4
ENSG00000229288.1	0
ENSG00000229289.1	0
ENSG00000229292.2	0						RFPL4AL1
ENSG00000229294.1	0
ENSG00000229297.1	0
ENSG00000229298.1	0						TUBB8P1
ENSG00000229301.1	0
ENSG00000229302.1	0						TAF9P2
ENSG00000229303.1	0						PPIAP25
ENSG00000229305.1	0
ENSG00000229306.1	0
ENSG00000229308.1	0
ENSG00000229309.2	0
ENSG00000229310.1	0						RPP40P1
ENSG00000229311.1	0
ENSG00000229315.7	0						MCHR2-AS1
ENSG00000229322.1	0
ENSG00000229324.1	0						NUTF2P7
ENSG00000229327.1	0						EPC1-AS1
ENSG00000229335.1	0						DANT1
ENSG00000229338.1	0						NME2P3
ENSG00000229339.1	0
ENSG00000229343.1	0						CDY22P
ENSG00000229345.2	0
ENSG00000229347.1	0
ENSG00000229348.1	0						HYI-AS1
ENSG00000229351.1	0						KRTAP9-11P
ENSG00000229360.1	0						PPP1R2P5
ENSG00000229361.5	0						UBTFL7
ENSG00000229365.3	0
ENSG00000229367.1	0						HMGN2P19
ENSG00000229368.1	0
ENSG00000229370.1	0
ENSG00000229375.1	0						USP24P1
ENSG00000229376.3	0						CICP3
ENSG00000229379.1	0
ENSG00000229380.1	0						PRKAR1B-AS2
ENSG00000229382.1	0
ENSG00000229385.2	0						CTNNA2-AS1
ENSG00000229389.2	0
ENSG00000229393.1	0
ENSG00000229395.1	0
ENSG00000229398.1	0
ENSG00000229402.1	0
ENSG00000229403.1	0
ENSG00000229405.1	0
ENSG00000229406.1	0						OFD1P4Y
ENSG00000229409.1	0
ENSG00000229413.2	0
ENSG00000229415.10	0						SFTA3
ENSG00000229416.1	0						USP9YP8
ENSG00000229417.1	0						NPM1P25
ENSG00000229418.2	0
ENSG00000229421.1	0						H3P10
ENSG00000229422.2	0
ENSG00000229424.1	0
ENSG00000229434.1	0
ENSG00000229436.1	0
ENSG00000229437.2	0						LINC00366
ENSG00000229440.1	0
ENSG00000229452.1	0						CPVL-AS1
ENSG00000229455.2	0						RPS10P18
ENSG00000229457.1	0						LINC01789
ENSG00000229458.2	0
ENSG00000229459.1	0
ENSG00000229462.1	0						WDR4P2
ENSG00000229465.1	0						ACTG1P11
ENSG00000229478.1	0						ROBO2P1
ENSG00000229483.2	0						LINC00362
ENSG00000229484.1	0						LINC02766
ENSG00000229485.1	0						KSR1P1
ENSG00000229486.2	0
ENSG00000229487.1	0						ALG13-AS1
ENSG00000229491.5	0
ENSG00000229494.2	0
ENSG00000229502.5	0
ENSG00000229508.2	0						PHKG1P4
ENSG00000229509.1	0
ENSG00000229511.1	0						GAS2L1P1
ENSG00000229512.1	0
ENSG00000229515.1	0						FLT1P1
ENSG00000229518.1	0						UBE2V1P3
ENSG00000229519.2	0
ENSG00000229520.1	0						LINC00404
ENSG00000229522.1	0						LINC01523
ENSG00000229526.2	0						KRT16P4
ENSG00000229532.1	0
ENSG00000229533.1	0
ENSG00000229537.7	0						LINC01739
ENSG00000229541.2	0						GAPDHP26
ENSG00000229543.1	0
ENSG00000229547.4	0						UBE2DNL
ENSG00000229549.9	0						TSPY8
ENSG00000229551.2	0						GAPDHP17
ENSG00000229553.1	0						USP9YP17
ENSG00000229554.2	0						RPL21P24
ENSG00000229562.1	0						ZFYVE9P1
ENSG00000229565.2	0						LINC02264
ENSG00000229568.1	0						SMC4P1
ENSG00000229570.2	0						GAPDHP58
ENSG00000229571.7	0						PRAMEF25
ENSG00000229572.1	0						EIF4BP4
ENSG00000229578.3	0						LINC00358
ENSG00000229579.5	0						USP17L26
ENSG00000229586.2	0						TNPO1P3
ENSG00000229590.3	0						MSX2P1
ENSG00000229594.1	0
ENSG00000229595.1	0
ENSG00000229596.3	0						MYL12BP3
ENSG00000229598.1	0						PRDX3P1
ENSG00000229601.1	0
ENSG00000229603.1	0
ENSG00000229606.2	0						LINC01718
ENSG00000229608.1	0						GOLGA2P4
ENSG00000229609.1	0						LINC01079
ENSG00000229612.1	0						SUMO1P2
ENSG00000229613.2	0						LINC01501
ENSG00000229616.2	0
ENSG00000229626.1	0						PIGCP2
ENSG00000229627.2	0						BSNDP4
ENSG00000229629.1	0
ENSG00000229635.1	0
ENSG00000229636.2	0						KRT8P21
ENSG00000229639.1	0						LINC01758
ENSG00000229641.1	0						CYP2C56P
ENSG00000229643.2	0						LINC00280
ENSG00000229658.1	0						PABPC1P9
ENSG00000229662.2	0
ENSG00000229663.1	0						DPY19L4P1
ENSG00000229664.1	0
ENSG00000229665.8	0						PRR20C
ENSG00000229667.2	0						UBE2V1P9
ENSG00000229673.1	0
ENSG00000229679.1	0
ENSG00000229682.1	0
ENSG00000229686.1	0						SNORD56
ENSG00000229690.1	0						MTCO2P1
ENSG00000229693.2	0						SKP2P1
ENSG00000229697.2	0						FAM242E
ENSG00000229699.1	0
ENSG00000229703.6	0						LYPD9P
ENSG00000229707.1	0						SKP1P3
ENSG00000229708.1	0						MARK2P12
ENSG00000229709.1	0						USP9YP36
ENSG00000229711.1	0
ENSG00000229713.1	0						LCEP2
ENSG00000229715.5	0						EEF1DP3
ENSG00000229722.1	0
ENSG00000229723.1	0						LINC01054
ENSG00000229724.1	0						OR2AQ1P
ENSG00000229725.1	0
ENSG00000229730.2	0
ENSG00000229731.1	0
ENSG00000229732.1	0
ENSG00000229733.1	0
ENSG00000229735.1	0						FTLP16
ENSG00000229740.3	0
ENSG00000229742.1	0
ENSG00000229743.4	0						LINC01159
ENSG00000229744.1	0						SDHDP5
ENSG00000229745.1	0						BPY2DP
ENSG00000229747.1	0
ENSG00000229749.1	0						COTL1P1
ENSG00000229750.1	0
ENSG00000229752.1	0						RPL7P10
ENSG00000229753.1	0						RPS27AP15
ENSG00000229755.1	0
ENSG00000229757.2	0
ENSG00000229760.1	0						MTCO1P52
ENSG00000229762.1	0
ENSG00000229769.2	0						TRBV10-2
ENSG00000229776.1	0						C4B-AS1
ENSG00000229779.1	0
ENSG00000229780.1	0						UBE2Q1-AS1
ENSG00000229785.1	0						SLC25A38P1
ENSG00000229786.1	0						SNRPFP2
ENSG00000229788.1	0						LINC00388
ENSG00000229791.1	0
ENSG00000229792.1	0						LINC00399
ENSG00000229800.1	0						ATP8A2P2
ENSG00000229805.1	0						LINC01813
ENSG00000229815.1	0						CCNB1IP1P1
ENSG00000229821.1	0
ENSG00000229822.2	0						RPS15AP39
ENSG00000229824.1	0						RPL12P34
ENSG00000229826.2	0
ENSG00000229828.2	0						PDE4DIPP1
ENSG00000229829.1	0						DUTP4
ENSG00000229830.1	0
ENSG00000229831.2	0
ENSG00000229834.1	0
ENSG00000229840.2	0						ISCA1P2
ENSG00000229842.2	0						MTATP6P13
ENSG00000229846.2	0
ENSG00000229848.1	0
ENSG00000229853.1	0
ENSG00000229854.1	0
ENSG00000229859.10	0						PGA3
ENSG00000229865.1	0						RPL31P54
ENSG00000229870.1	0						RPL21P89
ENSG00000229871.1	0						RPSAP20
ENSG00000229876.1	0						CASC20
ENSG00000229877.1	0						PAICSP5
ENSG00000229878.1	0
ENSG00000229881.1	0
ENSG00000229882.1	0
ENSG00000229885.1	0
ENSG00000229887.4	0						HNRNPA1P6
ENSG00000229890.1	0						ACTP1
ENSG00000229894.4	0						GK3P
ENSG00000229899.1	0
ENSG00000229900.1	0						HSPD1P21
ENSG00000229905.1	0
ENSG00000229907.3	0						DEFB108A
ENSG00000229909.1	0						TRIM60P16
ENSG00000229910.1	0						HNRNPA1P18
ENSG00000229912.1	0
ENSG00000229913.1	0
ENSG00000229915.1	0
ENSG00000229918.1	0						DOCK9-AS1
ENSG00000229919.3	0						ELOCP3
ENSG00000229922.5	0						LINC02865
ENSG00000229924.3	0						FAM90A26
ENSG00000229925.1	0
ENSG00000229926.1	0						IL9RP1
ENSG00000229927.2	0						RHEBP1
ENSG00000229935.1	0						MTCYBP9
ENSG00000229937.9	0						PRPS1L1
ENSG00000229938.1	0						MYO16-AS2
ENSG00000229939.1	0
ENSG00000229940.1	0						TSPY22P
ENSG00000229943.1	0
ENSG00000229946.2	0						B3GNT2P1
ENSG00000229948.2	0						B3GALNT1P1
ENSG00000229955.1	0
ENSG00000229957.1	0
ENSG00000229962.2	0
ENSG00000229964.1	0
ENSG00000229965.1	0						RPS3AP7
ENSG00000229968.1	0
ENSG00000229969.1	0
ENSG00000229971.1	0
ENSG00000229972.8	0						IQCF3
ENSG00000229975.1	0						LIPT1P1
ENSG00000229977.2	0
ENSG00000229978.1	0						PRAMEF36P
ENSG00000229979.1	0						HMGN2P48
ENSG00000229981.8	0						LINC01435
ENSG00000229983.1	0
ENSG00000229985.2	0
ENSG00000229986.1	0
ENSG00000229991.1	0						AKR1B1P1
ENSG00000229996.1	0
ENSG00000229999.6	0						SGSM3-AS1
ENSG00000230000.3	0
ENSG00000230003.2	0
ENSG00000230005.2	0						SNAP47-AS1
ENSG00000230009.1	0						MTCO2P3
ENSG00000230010.2	0
ENSG00000230011.2	0						CTSLP4
ENSG00000230014.1	0						LINC00709
ENSG00000230015.3	0
ENSG00000230018.1	0						PPIAP39
ENSG00000230019.1	0						YWHAQP9
ENSG00000230020.1	0						NHS-AS1
ENSG00000230025.1	0
ENSG00000230026.2	0
ENSG00000230029.1	0						CDY11P
ENSG00000230030.1	0
ENSG00000230031.10	0						POTEB2
ENSG00000230035.2	0						IGSF21-AS1
ENSG00000230037.1	0						UBBP1
ENSG00000230040.2	0						LINC00364
ENSG00000230044.1	0						CDK8P1
ENSG00000230045.4	0						FAM90A15P
ENSG00000230047.1	0						HIGD2AP1
ENSG00000230051.2	0
ENSG00000230052.1	0						MTND3P2
ENSG00000230054.3	0						TEX53
ENSG00000230065.1	0
ENSG00000230066.6	0						FAM197Y3
ENSG00000230073.1	0
ENSG00000230083.1	0
ENSG00000230086.1	0						VN1R96P
ENSG00000230087.1	0
ENSG00000230088.1	0						KRT16P5
ENSG00000230090.5	0
ENSG00000230099.2	0						TRBV5-4
ENSG00000230100.1	0
ENSG00000230101.5	0						TUBB3P2
ENSG00000230104.1	0
ENSG00000230106.1	0						SNRPCP15
ENSG00000230109.1	0						LINC02643
ENSG00000230111.1	0						H3P11
ENSG00000230112.1	0
ENSG00000230114.1	0						AGBL4-AS1
ENSG00000230115.1	0						TPRG1-AS2
ENSG00000230119.1	0
ENSG00000230120.1	0
ENSG00000230121.1	0
ENSG00000230122.1	0						ECEL1P3
ENSG00000230123.1	0						DLEC1P1
ENSG00000230125.1	0						EEF1A1P39
ENSG00000230126.1	0						FGF12-AS2
ENSG00000230130.1	0						MTND2P39
ENSG00000230132.1	0
ENSG00000230137.1	0
ENSG00000230140.7	0						NPAS2-AS1
ENSG00000230142.2	0						LINC01075
ENSG00000230147.2	0
ENSG00000230149.2	0
ENSG00000230153.5	0						LINC02927
ENSG00000230156.3	0						LINC00443
ENSG00000230157.1	0						ATP5MC1P1
ENSG00000230158.1	0						MTND1P28
ENSG00000230159.1	0
ENSG00000230161.1	0
ENSG00000230163.1	0
ENSG00000230164.1	0						MAS1LP1
ENSG00000230169.1	0						RPL30P16
ENSG00000230170.1	0						HNRNPA1P28
ENSG00000230173.1	0						LINC01790
ENSG00000230176.3	0						LINC01433
ENSG00000230178.1	0						OR4F3
ENSG00000230180.1	0						RPL12P49
ENSG00000230182.1	0						RNF10P1
ENSG00000230186.3	0
ENSG00000230190.1	0
ENSG00000230192.1	0
ENSG00000230194.1	0
ENSG00000230196.1	0						DDX43P3
ENSG00000230201.5	0						ATP6V0CP1
ENSG00000230203.1	0
ENSG00000230205.1	0
ENSG00000230208.1	0						IFNNP1
ENSG00000230213.1	0						OR8V1P
ENSG00000230214.1	0						FTLP18
ENSG00000230224.1	0						PHBP9
ENSG00000230231.1	0						FMO7P
ENSG00000230237.1	0						GNA13P1
ENSG00000230243.1	0						FKBP1AP3
ENSG00000230244.1	0						RAD23BP2
ENSG00000230245.2	0
ENSG00000230246.7	0						SPATA31C1
ENSG00000230247.2	0						HNRNPH3P1
ENSG00000230249.1	0						RPS24P21
ENSG00000230250.3	0						LINC01753
ENSG00000230256.1	0						FGFR1OP2P1
ENSG00000230258.6	0
ENSG00000230260.1	0
ENSG00000230261.1	0						OR52J2P
ENSG00000230268.3	0						SSU72P8
ENSG00000230271.1	0
ENSG00000230273.1	0						BRI3P3
ENSG00000230274.1	0						PGAM1P3
ENSG00000230276.2	0
ENSG00000230284.1	0
ENSG00000230287.3	0
ENSG00000230292.5	0						NAALADL2-AS3
ENSG00000230294.4	0						LINC02370
ENSG00000230299.1	0						SNRPEP11
ENSG00000230301.6	0						OR5H6
ENSG00000230302.2	0						MTND3P4
ENSG00000230304.1	0						CICP6
ENSG00000230307.1	0						OR6C5P
ENSG00000230309.1	0
ENSG00000230312.2	0						SLC25A53P1
ENSG00000230321.1	0						MTCO2P27
ENSG00000230322.1	0
ENSG00000230324.1	0						LINC01734
ENSG00000230326.1	0						HMGN1P33
ENSG00000230328.2	0
ENSG00000230335.1	0						DNAJB5P1
ENSG00000230338.1	0						MTND4P19
ENSG00000230339.2	0
ENSG00000230343.1	0
ENSG00000230347.5	0						CT47A8
ENSG00000230350.1	0						RPL35AP3
ENSG00000230352.1	0
ENSG00000230353.5	0						RPS21P2
ENSG00000230355.1	0
ENSG00000230356.1	0						NCAPD2P1
ENSG00000230358.5	0						SPDYE21
ENSG00000230361.1	0						VN1R32P
ENSG00000230365.1	0
ENSG00000230368.2	0						FAM41C
ENSG00000230371.1	0						KARS1P2
ENSG00000230375.1	0						GSTA11P
ENSG00000230377.1	0						ELOCP7
ENSG00000230379.5	0
ENSG00000230381.2	0
ENSG00000230384.1	0						RPSAP25
ENSG00000230385.1	0
ENSG00000230386.5	0
ENSG00000230391.1	0						RPSAP23
ENSG00000230392.1	0
ENSG00000230395.1	0						ANAPC1P3
ENSG00000230399.1	0						RBBP8P1
ENSG00000230400.3	0						LINC01747
ENSG00000230403.1	0						LINC01066
ENSG00000230404.1	0
ENSG00000230405.1	0						RPS3AP52
ENSG00000230406.2	0						RPL23P5
ENSG00000230407.1	0
ENSG00000230408.3	0						BZW1-AS1
ENSG00000230411.1	0						OR3D1P
ENSG00000230412.1	0						ELOCP12
ENSG00000230418.2	0						ARL2BPP7
ENSG00000230423.3	0
ENSG00000230425.1	0						RSU1P1
ENSG00000230430.5	0						USP17L25
ENSG00000230433.1	0
ENSG00000230434.3	0						LINC01650
ENSG00000230437.1	0
ENSG00000230440.1	0
ENSG00000230447.2	0						CTF2P
ENSG00000230451.2	0						RPS29P6
ENSG00000230458.1	0						GPM6BP1
ENSG00000230459.3	0
ENSG00000230465.1	0						VENTXP4
ENSG00000230468.1	0						CLUHP5
ENSG00000230471.1	0
ENSG00000230472.5	0
ENSG00000230474.1	0						ATP6V1G1P7
ENSG00000230476.1	0						OFD1P9Y
ENSG00000230477.1	0
ENSG00000230478.1	0
ENSG00000230481.2	0						IGKV1OR22-5
ENSG00000230482.1	0						ATP5MC2P3
ENSG00000230483.1	0
ENSG00000230484.2	0						OR51A10P
ENSG00000230485.1	0
ENSG00000230491.1	0						SRD5A2P1
ENSG00000230492.1	0
ENSG00000230495.1	0
ENSG00000230496.1	0						MTCO2P7
ENSG00000230497.2	0						EEF1B2P8
ENSG00000230499.1	0
ENSG00000230502.1	0
ENSG00000230515.1	0
ENSG00000230520.1	0
ENSG00000230522.5	0						MBD3L2
ENSG00000230523.1	0						LINC01756
ENSG00000230525.6	0						LINC01799
ENSG00000230529.1	0						CEACAMP9
ENSG00000230539.1	0						AOAH-IT1
ENSG00000230542.6	0						LINC00102
ENSG00000230542.6_PAR_Y	0						LINC00102
ENSG00000230543.1	0						SNX3P1X
ENSG00000230546.1	0
ENSG00000230548.1	0						MTND4P27
ENSG00000230549.3	0						USP17L1
ENSG00000230556.1	0
ENSG00000230558.2	0						CEACAMP2
ENSG00000230559.1	0						RPL17P12
ENSG00000230569.1	0
ENSG00000230570.1	0
ENSG00000230571.2	0
ENSG00000230572.5	0
ENSG00000230573.1	0						LINC02639
ENSG00000230575.1	0
ENSG00000230576.1	0						OR6R1P
ENSG00000230578.3	0						TMLHEP1
ENSG00000230585.2	0						PHBP12
ENSG00000230589.1	0						IMP3P1
ENSG00000230592.2	0						RPSAP8
ENSG00000230593.3	0						PPIAP40
ENSG00000230594.3	0						CT47A4
ENSG00000230597.1	0
ENSG00000230598.2	0						OR2H4P
ENSG00000230599.2	0
ENSG00000230600.1	0
ENSG00000230603.1	0
ENSG00000230604.2	0						TSEN15P2
ENSG00000230607.3	0
ENSG00000230609.1	0
ENSG00000230614.3	0						DYNLL1P7
ENSG00000230617.1	0
ENSG00000230621.1	0
ENSG00000230622.1	0						UQCRHP1
ENSG00000230627.1	0
ENSG00000230631.1	0
ENSG00000230635.2	0						CYP4F60P
ENSG00000230636.1	0						RPL36P1
ENSG00000230637.2	0
ENSG00000230638.4	0
ENSG00000230639.1	0						VN1R36P
ENSG00000230643.1	0
ENSG00000230645.2	0						LINC01818
ENSG00000230646.1	0						KLF2P2
ENSG00000230651.8	0						RGPD4-AS1
ENSG00000230654.1	0						MTCO2P25
ENSG00000230655.3	0						OR7E55P
ENSG00000230657.8	0						PRB4
ENSG00000230661.1	0						YY1P1
ENSG00000230663.1	0						FAM224B
ENSG00000230673.3	0						PABPC1P3
ENSG00000230680.2	0
ENSG00000230681.1	0						CEACAMP4
ENSG00000230682.1	0						GRPEL2P3
ENSG00000230683.1	0						DDTP1
ENSG00000230684.1	0
ENSG00000230686.1	0
ENSG00000230687.1	0
ENSG00000230690.2	0
ENSG00000230695.1	0						FN1-DT
ENSG00000230698.1	0
ENSG00000230703.1	0						MYOM3-AS1
ENSG00000230704.1	0
ENSG00000230706.2	0						TMEM184CP1
ENSG00000230710.2	0						LINC00332
ENSG00000230712.3	0						GGTLC4P
ENSG00000230714.1	0
ENSG00000230716.3	0						KRT8P7
ENSG00000230720.1	0						LINC02644
ENSG00000230724.9	0						LINC01001
ENSG00000230725.6	0
ENSG00000230727.1	0						RBMY2WP
ENSG00000230728.1	0
ENSG00000230729.1	0
ENSG00000230733.2	0
ENSG00000230736.2	0
ENSG00000230737.1	0
ENSG00000230739.1	0
ENSG00000230741.1	0
ENSG00000230746.2	0
ENSG00000230748.1	0						PRELID1P7
ENSG00000230755.1	0						MTATP6P23
ENSG00000230759.1	0
ENSG00000230764.1	0						MTND1P4
ENSG00000230779.1	0
ENSG00000230782.1	0
ENSG00000230788.2	0						CTDSPL2P2
ENSG00000230790.2	0
ENSG00000230794.1	0
ENSG00000230796.1	0
ENSG00000230799.1	0						RPS2P16
ENSG00000230801.1	0
ENSG00000230803.1	0
ENSG00000230804.2	0						CDRT15P14
ENSG00000230813.1	0
ENSG00000230814.1	0						USP9YP24
ENSG00000230817.6	0						LINC01362
ENSG00000230819.1	0						ZNF736P5Y
ENSG00000230820.2	0
ENSG00000230826.1	0
ENSG00000230828.1	0
ENSG00000230830.1	0						ARPP21-AS1
ENSG00000230834.1	0
ENSG00000230835.1	0
ENSG00000230840.1	0
ENSG00000230843.1	0
ENSG00000230845.1	0						GSTA10P
ENSG00000230846.1	0
ENSG00000230848.1	0
ENSG00000230851.1	0
ENSG00000230854.1	0						USP9YP20
ENSG00000230859.1	0						YRDCP3
ENSG00000230860.1	0						CCNB1IP1P2
ENSG00000230864.1	0
ENSG00000230871.1	0						RPS6P23
ENSG00000230879.1	0						RBMX2P4
ENSG00000230881.1	0
ENSG00000230886.3	0						HMGB1P25
ENSG00000230891.7	0						LINC00692
ENSG00000230894.2	0
ENSG00000230902.1	0						FAM204CP
ENSG00000230904.1	0						XKRYP2
ENSG00000230911.1	0						PPIHP1
ENSG00000230914.3	0						KIF19BP
ENSG00000230920.1	0
ENSG00000230921.1	0						HAO2-IT1
ENSG00000230926.1	0
ENSG00000230931.2	0						GXYLT1P1
ENSG00000230932.2	0
ENSG00000230934.1	0
ENSG00000230944.1	0
ENSG00000230945.1	0						LINC01507
ENSG00000230948.1	0						AURKBP1
ENSG00000230952.1	0
ENSG00000230958.1	0
ENSG00000230960.1	0
ENSG00000230964.1	0
ENSG00000230967.2	0
ENSG00000230968.1	0
ENSG00000230970.4	0						HHATL-AS1
ENSG00000230972.1	0
ENSG00000230973.1	0
ENSG00000230975.1	0
ENSG00000230977.1	0
ENSG00000230992.3	0						FAM201B
ENSG00000230994.1	0						FGFR3P1
ENSG00000230997.5	0						RAB42P1
ENSG00000230999.1	0						MTND5P8
ENSG00000231001.2	0						CCNB1IP1P3
ENSG00000231004.2	0						CECR9
ENSG00000231005.1	0						RPL39P39
ENSG00000231009.1	0						CUBNP1
ENSG00000231011.1	0
ENSG00000231015.1	0
ENSG00000231017.1	0						RPS27P10
ENSG00000231019.1	0						LINC00373
ENSG00000231020.1	0
ENSG00000231022.1	0						RPS3AP9
ENSG00000231023.7	0						LINC00326
ENSG00000231024.1	0
ENSG00000231026.1	0						XKRYP4
ENSG00000231031.6	0						LINC01804
ENSG00000231032.1	0						CEP19P1
ENSG00000231039.2	0
ENSG00000231040.2	0						LINC01911
ENSG00000231046.1	0						MFSD4B-DT
ENSG00000231049.2	0						OR52B5P
ENSG00000231051.3	0						USP17L28
ENSG00000231052.1	0
ENSG00000231053.1	0						TRAPPC2LP1
ENSG00000231061.1	0						LINC00395
ENSG00000231062.1	0
ENSG00000231068.1	0						KRTAP21-3
ENSG00000231070.1	0						OR52Y1P
ENSG00000231071.1	0						IDI1P3
ENSG00000231072.1	0						GAPDHP64
ENSG00000231078.1	0
ENSG00000231080.1	0
ENSG00000231081.1	0
ENSG00000231083.1	0
ENSG00000231086.1	0						TSSK1A
ENSG00000231087.2	0						FDPSP7
ENSG00000231092.1	0
ENSG00000231093.1	0						TRMT1P1
ENSG00000231096.1	0						NDUFB4P3
ENSG00000231099.1	0						BMS1P19
ENSG00000231100.1	0
ENSG00000231102.1	0
ENSG00000231103.2	0						PRAMEF30P
ENSG00000231104.8	0
ENSG00000231108.2	0						PRELID3BP11
ENSG00000231110.1	0
ENSG00000231112.1	0						MTHFD2P3
ENSG00000231114.1	0
ENSG00000231123.1	0						SPATA20P1
ENSG00000231130.1	0						HLA-T
ENSG00000231132.1	0
ENSG00000231136.1	0
ENSG00000231138.1	0
ENSG00000231139.1	0
ENSG00000231141.1	0						TTTY3
ENSG00000231143.1	0
ENSG00000231144.1	0						EEF1A1P40
ENSG00000231152.1	0						MTND2P15
ENSG00000231153.1	0
ENSG00000231158.1	0						PTP4A1P1
ENSG00000231159.1	0						OFD1P8Y
ENSG00000231163.6	0						CSMD2-AS1
ENSG00000231166.2	0						TUBB4BP6
ENSG00000231171.4	0						LINC01098
ENSG00000231172.2	0						EVA1A-AS
ENSG00000231178.3	0
ENSG00000231184.3	0						CCNQP3
ENSG00000231189.1	0
ENSG00000231195.1	0						IFNA11P
ENSG00000231198.1	0
ENSG00000231201.1	0
ENSG00000231202.1	0						TRGVB
ENSG00000231206.2	0						HNRNPA1P25
ENSG00000231208.4	0						ZBTB46-AS1
ENSG00000231211.2	0						RPL17P49
ENSG00000231212.1	0
ENSG00000231213.7	0						PLSCR5
ENSG00000231216.1	0						GS1-600G8.3
ENSG00000231219.1	0						PRAMEF32P
ENSG00000231221.1	0						LINC01593
ENSG00000231227.1	0
ENSG00000231231.5	0						LINC01423
ENSG00000231232.4	0
ENSG00000231234.2	0						SKP1P1
ENSG00000231237.1	0						OR6K1P
ENSG00000231238.2	0						LINC00349
ENSG00000231240.1	0						KLF2P1
ENSG00000231243.1	0
ENSG00000231248.3	0						FAM242D
ENSG00000231251.1	0
ENSG00000231253.2	0						LINC01640
ENSG00000231254.2	0						PCED1CP
ENSG00000231258.2	0						ZSWIM5P2
ENSG00000231259.5	0						ANAPC1P2
ENSG00000231261.1	0						HMGN2P10
ENSG00000231264.1	0						ARAFP1
ENSG00000231266.1	0
ENSG00000231271.1	0
ENSG00000231274.5	0						SBK3
ENSG00000231276.2	0						E2F4P1
ENSG00000231278.1	0						OR9S24P
ENSG00000231291.3	0
ENSG00000231292.6	0						IGKV1OR2-108
ENSG00000231293.1	0						RPL36AP6
ENSG00000231296.1	0
ENSG00000231297.3	0
ENSG00000231300.1	0						EZH2P1
ENSG00000231301.1	0						RPL13AP
ENSG00000231310.3	0						TBL1XR1-AS1
ENSG00000231311.1	0						PRYP2
ENSG00000231326.7	0						LINC02662
ENSG00000231331.1	0
ENSG00000231332.2	0						OOEP-AS1
ENSG00000231334.2	0						EML6-AS1
ENSG00000231336.1	0
ENSG00000231340.1	0						ACTG1P10
ENSG00000231349.2	0
ENSG00000231351.2	0						WBP1P1
ENSG00000231353.1	0
ENSG00000231356.1	0						MTFR1P1
ENSG00000231358.4	0
ENSG00000231366.1	0						RPS26P40
ENSG00000231368.1	0						RPSAP40
ENSG00000231371.1	0						AKR1B1P8
ENSG00000231373.1	0						GNA14-AS1
ENSG00000231375.1	0						CDY17P
ENSG00000231376.1	0						HMGN2P16
ENSG00000231378.1	0						NDUFAF4P4
ENSG00000231381.2	0						RNF2P1
ENSG00000231382.1	0						NBPF21P
ENSG00000231383.2	0						FGF12-AS1
ENSG00000231386.1	0						MOB4P1
ENSG00000231390.1	0						SNX18P8
ENSG00000231392.1	0
ENSG00000231393.1	0
ENSG00000231395.1	0						ARL4AP4
ENSG00000231396.3	0						USP17L10
ENSG00000231398.1	0
ENSG00000231399.1	0						SNRPEP8
ENSG00000231403.1	0
ENSG00000231404.2	0						RAC1P3
ENSG00000231411.1	0						DUX4L31
ENSG00000231412.2	0
ENSG00000231413.1	0
ENSG00000231414.1	0						RPL39P15
ENSG00000231417.2	0						IRX1P1
ENSG00000231418.2	0
ENSG00000231420.1	0						LINC01817
ENSG00000231422.2	0						LINC01516
ENSG00000231423.1	0						RAB9AP5
ENSG00000231427.6	0						LINC01445
ENSG00000231428.2	0						LINC00396
ENSG00000231436.1	0						RBMY3AP
ENSG00000231440.1	0
ENSG00000231443.2	0
ENSG00000231445.1	0						TIMM8AP1
ENSG00000231447.1	0
ENSG00000231454.2	0
ENSG00000231461.1	0						HLA-DPA2
ENSG00000231464.1	0
ENSG00000231467.2	0
ENSG00000231470.1	0						HMGB3P2
ENSG00000231471.1	0						HMGN2P34
ENSG00000231475.3	0						IGHV4-31
ENSG00000231477.2	0
ENSG00000231478.1	0						FCF1P9
ENSG00000231480.1	0						SNRPGP13
ENSG00000231487.1	0
ENSG00000231489.1	0
ENSG00000231491.2	0						JKAMPP1
ENSG00000231492.3	0
ENSG00000231495.1	0
ENSG00000231505.1	0
ENSG00000231509.1	0
ENSG00000231510.1	0						LINC02782
ENSG00000231513.3	0						E2F6P4
ENSG00000231514.1	0						CCNQP2
ENSG00000231516.3	0						CBX1P5
ENSG00000231519.1	0
ENSG00000231529.2	0						LINC02779
ENSG00000231532.6	0						LINC01249
ENSG00000231533.2	0
ENSG00000231535.7	0						LINC00278
ENSG00000231536.1	0
ENSG00000231537.1	0						MTCO3P10
ENSG00000231538.1	0						DPP10-AS3
ENSG00000231539.1	0
ENSG00000231540.1	0						ELOCP9
ENSG00000231541.1	0						RPS6P2
ENSG00000231542.1	0						TAB3-AS1
ENSG00000231547.1	0
ENSG00000231550.1	0						PTCHD3P2
ENSG00000231552.1	0						IGBP1P3
ENSG00000231553.1	0						MRM3P1
ENSG00000231556.1	0						RSL24D1P3
ENSG00000231557.1	0
ENSG00000231560.1	0						CLEC12A-AS1
ENSG00000231562.1	0
ENSG00000231564.1	0						EIF4A1P11
ENSG00000231565.1	0						NEK2P2
ENSG00000231567.1	0						MTND2P19
ENSG00000231568.1	0						S100A11P7
ENSG00000231569.1	0
ENSG00000231570.1	0						PPIAP63
ENSG00000231576.1	0						MTCO2P20
ENSG00000231579.3	0						RPL7P21
ENSG00000231583.1	0
ENSG00000231586.2	0						RPS23P9
ENSG00000231587.1	0						SNORD62B
ENSG00000231588.1	0						SHQ1P1
ENSG00000231590.2	0
ENSG00000231593.1	0
ENSG00000231597.1	0
ENSG00000231600.1	0
ENSG00000231601.1	0
ENSG00000231603.1	0
ENSG00000231604.2	0
ENSG00000231605.6	0						LINC01363
ENSG00000231610.1	0						PIK3CDP1
ENSG00000231620.1	0
ENSG00000231626.1	0
ENSG00000231630.1	0
ENSG00000231635.1	0						ATP5F1BP1
ENSG00000231637.3	0						USP17L29
ENSG00000231643.4	0						YWHAQP8
ENSG00000231645.3	0						KRT17P6
ENSG00000231650.1	0						RFESDP1
ENSG00000231653.1	0
ENSG00000231654.1	0						RPS6KA2-AS1
ENSG00000231655.1	0						EMP2P1
ENSG00000231662.1	0
ENSG00000231667.2	0						OR7E111P
ENSG00000231674.1	0						LINC00410
ENSG00000231675.1	0
ENSG00000231683.6	0
ENSG00000231686.1	0						ANKRD11P2
ENSG00000231689.2	0						LINC01090
ENSG00000231691.2	0
ENSG00000231694.1	0
ENSG00000231698.2	0
ENSG00000231701.1	0						BMS1P13
ENSG00000231702.2	0
ENSG00000231704.6	0
ENSG00000231706.2	0						CYCSP43
ENSG00000231707.4	0						PABPC1P1
ENSG00000231714.1	0
ENSG00000231716.1	0						CDY23P
ENSG00000231720.1	0
ENSG00000231722.1	0						CHMP4AP1
ENSG00000231723.1	0						CAPZBP1
ENSG00000231724.1	0
ENSG00000231725.1	0						VN1R110P
ENSG00000231740.1	0
ENSG00000231743.1	0
ENSG00000231748.1	0
ENSG00000231749.3	0						ABCA9-AS1
ENSG00000231750.3	0						NANOGP10
ENSG00000231755.1	0						CHODL-AS1
ENSG00000231756.1	0
ENSG00000231758.3	0						ARHGAP15-AS1
ENSG00000231763.1	0						SLC66A2P1
ENSG00000231766.1	0						MTCO2P5
ENSG00000231772.5	0
ENSG00000231777.1	0						MTND4P21
ENSG00000231780.1	0
ENSG00000231781.1	0
ENSG00000231782.7	0						LINC00575
ENSG00000231787.4	0						H2BP9
ENSG00000231791.1	0
ENSG00000231808.2	0						LINC01388
ENSG00000231809.4	0						NANOGP9
ENSG00000231810.1	0						RPL36AP35
ENSG00000231812.1	0						SNRPCP9
ENSG00000231814.3	0						LINC00210
ENSG00000231815.2	0
ENSG00000231821.1	0						NPM1P48
ENSG00000231827.3	0
ENSG00000231839.1	0						DPY19L4P2
ENSG00000231849.1	0						UBE2V2P4
ENSG00000231851.6	0						MRPS9-AS1
ENSG00000231855.1	0
ENSG00000231857.1	0						MORF4L1P5
ENSG00000231859.1	0
ENSG00000231861.3	0						OR5K2
ENSG00000231864.2	0
ENSG00000231867.1	0
ENSG00000231868.1	0
ENSG00000231870.4	0						KRT17P3
ENSG00000231874.3	0						TSPY18P
ENSG00000231883.1	0
ENSG00000231897.1	0						MARK2P14
ENSG00000231898.9	0						MYO3B-AS1
ENSG00000231900.3	0						GOT2P1
ENSG00000231905.2	0						SETP10
ENSG00000231907.2	0						GAPDHP37
ENSG00000231910.1	0						GAMTP2
ENSG00000231912.2	0
ENSG00000231913.1	0						RARRES2P3
ENSG00000231914.1	0						LINC00387
ENSG00000231923.1	0
ENSG00000231926.1	0						SEPHS1P7
ENSG00000231927.1	0
ENSG00000231930.1	0
ENSG00000231937.1	0
ENSG00000231948.2	0						HS1BP3-IT1
ENSG00000231949.1	0
ENSG00000231951.1	0
ENSG00000231955.1	0
ENSG00000231956.1	0						HNRNPA1P9
ENSG00000231957.2	0						GNAI2P2
ENSG00000231963.1	0
ENSG00000231964.1	0
ENSG00000231965.4	0
ENSG00000231977.1	0
ENSG00000231978.2	0
ENSG00000231979.1	0
ENSG00000231980.1	0
ENSG00000231982.1	0
ENSG00000231984.1	0
ENSG00000231986.1	0
ENSG00000231987.1	0						LINC01787
ENSG00000231988.1	0						OFD1P3Y
ENSG00000231992.1	0
ENSG00000231995.2	0
ENSG00000231996.1	0
ENSG00000232001.2	0
ENSG00000232002.2	0						LINC01880
ENSG00000232003.2	0						ZNF736P12Y
ENSG00000232009.1	0
ENSG00000232010.1	0						DNMT3L-AS1
ENSG00000232019.1	0
ENSG00000232029.1	0						ELOCP15
ENSG00000232030.3	0						MAGEB6B
ENSG00000232032.1	0
ENSG00000232035.1	0
ENSG00000232039.2	0						DEFT1P2
ENSG00000232041.1	0						PSMD10P3
ENSG00000232043.1	0
ENSG00000232048.2	0						HNRNPCP9
ENSG00000232050.1	0
ENSG00000232056.1	0
ENSG00000232057.1	0
ENSG00000232058.1	0
ENSG00000232064.1	0						USP9YP33
ENSG00000232068.1	0
ENSG00000232069.1	0						RPS29P28
ENSG00000232072.1	0
ENSG00000232073.1	0
ENSG00000232080.5	0
ENSG00000232085.1	0
ENSG00000232086.1	0
ENSG00000232087.1	0						HCFC2P1
ENSG00000232089.1	0
ENSG00000232090.2	0						POLR2DP1
ENSG00000232091.1	0						PNLIPP1
ENSG00000232096.1	0						YPEL5P1
ENSG00000232101.1	0
ENSG00000232102.1	0						MTCO3P2
ENSG00000232109.1	0						VN1R54P
ENSG00000232111.2	0
ENSG00000232113.3	0						TEX50
ENSG00000232114.1	0						NPLP1
ENSG00000232115.1	0
ENSG00000232120.1	0
ENSG00000232121.1	0
ENSG00000232125.5	0						DYTN
ENSG00000232128.1	0						MTCO3P45
ENSG00000232130.1	0
ENSG00000232131.1	0						NCOA7-AS1
ENSG00000232132.1	0						NDFIP2-AS1
ENSG00000232133.1	0						IMPDH1P10
ENSG00000232136.2	0						DUXAP7
ENSG00000232138.1	0						IFNWP5
ENSG00000232144.1	0						PSAT1P2
ENSG00000232145.1	0
ENSG00000232148.1	0						FMO11P
ENSG00000232149.1	0						FERP1
ENSG00000232153.3	0
ENSG00000232154.2	0						MTCYBP15
ENSG00000232155.1	0
ENSG00000232158.1	0						C11orf98P1
ENSG00000232159.3	0						RAB9BP1
ENSG00000232161.1	0
ENSG00000232162.1	0						USP12-AS1
ENSG00000232163.2	0						RPLP1P13
ENSG00000232165.1	0
ENSG00000232167.1	0
ENSG00000232172.1	0
ENSG00000232173.2	0						OR2H5P
ENSG00000232179.1	0						MTATP6P29
ENSG00000232183.1	0
ENSG00000232184.1	0
ENSG00000232185.1	0						CNOT7P2
ENSG00000232188.1	0
ENSG00000232190.3	0						LINC02181
ENSG00000232192.1	0						KIF26B-AS1
ENSG00000232193.1	0
ENSG00000232195.1	0						TOMM22P2
ENSG00000232197.3	0
ENSG00000232198.2	0						MTCO2P34
ENSG00000232200.2	0
ENSG00000232203.3	0						SLC25A6P2
ENSG00000232205.1	0						CDY18P
ENSG00000232212.1	0						LINC01701
ENSG00000232217.1	0						FTLP8
ENSG00000232218.1	0
ENSG00000232225.6	0						LINC01047
ENSG00000232226.2	0						ARSFP1
ENSG00000232227.5	0
ENSG00000232235.1	0						CDY3P
ENSG00000232239.2	0						RBPJP5
ENSG00000232240.2	0
ENSG00000232241.1	0						DYNLT3P1
ENSG00000232242.2	0						ZYG11AP1
ENSG00000232245.1	0
ENSG00000232249.1	0
ENSG00000232252.1	0
ENSG00000232254.1	0						CSF2RBP1
ENSG00000232259.1	0
ENSG00000232261.1	0
ENSG00000232263.1	0						KRTAP25-1
ENSG00000232264.5	0						USP17L24
ENSG00000232268.7	0						OR52I1
ENSG00000232273.1	0						FTH1P1
ENSG00000232277.1	0						SLC30A6P1
ENSG00000232281.2	0						IFNWP15
ENSG00000232285.1	0						ELOBP3
ENSG00000232287.2	0						SLC6A1-AS1
ENSG00000232290.1	0
ENSG00000232292.1	0						ALDH7A1P2
ENSG00000232296.1	0
ENSG00000232298.2	0						GRHL3-AS1
ENSG00000232299.1	0
ENSG00000232305.1	0						CLCP1
ENSG00000232307.1	0						DAOA-AS1
ENSG00000232314.1	0						PSMC1P13
ENSG00000232327.4	0
ENSG00000232347.1	0
ENSG00000232349.2	0						YBX1P7
ENSG00000232350.1	0
ENSG00000232353.5	0
ENSG00000232355.2	0
ENSG00000232358.1	0
ENSG00000232359.1	0
ENSG00000232360.1	0
ENSG00000232363.1	0
ENSG00000232366.1	0						VDAC1P9
ENSG00000232369.1	0						PPIAP35
ENSG00000232374.5	0						GPR79
ENSG00000232377.1	0
ENSG00000232378.1	0						RPL29P28
ENSG00000232381.1	0						OR52U1P
ENSG00000232382.2	0						OR5K1
ENSG00000232390.3	0						NDUFA5P1
ENSG00000232391.1	0						RANP2
ENSG00000232394.1	0
ENSG00000232396.2	0						CABP7-DT
ENSG00000232398.1	0						TMPRSS11CP
ENSG00000232399.4	0						USP17L13
ENSG00000232401.2	0						LINC00112
ENSG00000232403.1	0						RPL27P5
ENSG00000232407.3	0						PPIAP70
ENSG00000232408.1	0
ENSG00000232409.1	0
ENSG00000232413.1	0
ENSG00000232416.3	0						BPESC1
ENSG00000232418.1	0
ENSG00000232419.1	0						TTTY19
ENSG00000232420.2	0						IL9RP2
ENSG00000232423.6	0						PRAMEF6
ENSG00000232424.1	0						USP9YP29
ENSG00000232429.3	0						RPL21P131
ENSG00000232430.1	0						RPL31P15
ENSG00000232431.3	0
ENSG00000232433.2	0						GXYLT1P3
ENSG00000232444.1	0
ENSG00000232446.1	0
ENSG00000232447.1	0						MTND5P3
ENSG00000232450.1	0
ENSG00000232455.2	0						LARS2-AS1
ENSG00000232456.1	0
ENSG00000232457.4	0						SLC16A6P1
ENSG00000232459.1	0						OR4F14P
ENSG00000232460.4	0						BMPR1AP2
ENSG00000232465.1	0
ENSG00000232471.3	0
ENSG00000232475.1	0						HSFY5P
ENSG00000232482.2	0
ENSG00000232487.1	0						RASA3-IT1
ENSG00000232491.1	0						SAPCD2P3
ENSG00000232494.1	0
ENSG00000232500.2	0
ENSG00000232502.1	0
ENSG00000232503.1	0						CYCSP8
ENSG00000232511.4	0						OR2AH1P
ENSG00000232512.6	0
ENSG00000232515.1	0
ENSG00000232520.2	0						GCSIR
ENSG00000232522.1	0						ZNF886P
ENSG00000232524.1	0
ENSG00000232525.1	0						SS18L2P1
ENSG00000232526.1	0						VDAC1P13
ENSG00000232527.8	0						LINC02802
ENSG00000232529.1	0
ENSG00000232530.1	0						LIF-AS1
ENSG00000232535.2	0						OR5H8
ENSG00000232539.1	0						LINC00945
ENSG00000232540.1	0						RPL36P19
ENSG00000232543.2	0						IGHD4-11
ENSG00000232548.1	0						LINC01809
ENSG00000232549.1	0						SRD5A1P1
ENSG00000232551.2	0						MTCO1P14
ENSG00000232555.2	0
ENSG00000232556.1	0						PRCPP1
ENSG00000232557.3	0
ENSG00000232562.1	0						TPMTP3
ENSG00000232563.1	0						CRB3P1
ENSG00000232564.3	0						MRTFA-AS1
ENSG00000232579.1	0						MTCO1P27
ENSG00000232581.1	0
ENSG00000232582.1	0
ENSG00000232583.1	0						GPR143P
ENSG00000232585.1	0						OFD1P12Y
ENSG00000232590.1	0
ENSG00000232594.1	0
ENSG00000232595.1	0						CST2P1
ENSG00000232596.3	0						LINC01646
ENSG00000232597.6	0
ENSG00000232598.2	0
ENSG00000232599.1	0
ENSG00000232600.3	0						TONSL-AS1
ENSG00000232603.1	0
ENSG00000232604.1	0
ENSG00000232605.2	0						HMGN2P11
ENSG00000232610.1	0						CCT6P4
ENSG00000232614.1	0						USP9YP9
ENSG00000232617.1	0
ENSG00000232620.1	0						TSPY17P
ENSG00000232621.1	0						C4BPAP2
ENSG00000232624.8	0						LINC01517
ENSG00000232625.1	0						RPL23AP31
ENSG00000232631.1	0						MTND2P23
ENSG00000232634.1	0						NEFLP1
ENSG00000232636.2	0
ENSG00000232642.2	0
ENSG00000232643.2	0						LINC00385
ENSG00000232644.1	0
ENSG00000232646.1	0
ENSG00000232647.1	0						POLR3KP1
ENSG00000232655.1	0						LINC01656
ENSG00000232658.1	0						SLC44A3P1
ENSG00000232661.1	0						CFTR-AS1
ENSG00000232663.2	0
ENSG00000232664.2	0						LARP1BP3
ENSG00000232665.2	0						PHBP10
ENSG00000232667.10	0
ENSG00000232668.1	0
ENSG00000232672.1	0						ACTG1P21
ENSG00000232675.7	0
ENSG00000232678.2	0						SPTLC1P4
ENSG00000232680.2	0
ENSG00000232682.2	0
ENSG00000232684.1	0						ATP11A-AS1
ENSG00000232685.5	0						LINC00442
ENSG00000232687.1	0						RPL12P9
ENSG00000232688.2	0						LINC01628
ENSG00000232695.1	0						ELOCP17
ENSG00000232696.1	0
ENSG00000232701.1	0						RPL21P108
ENSG00000232706.3	0						NUTM2HP
ENSG00000232707.1	0						AP1B1P2
ENSG00000232709.1	0						MARK2P9
ENSG00000232712.6	0						KIZ-AS1
ENSG00000232714.1	0						MTND3P8
ENSG00000232715.1	0						LINC01022
ENSG00000232718.1	0						GAPDHP48
ENSG00000232722.3	0						MROH4P
ENSG00000232728.1	0						PHB2P1
ENSG00000232729.8	0						GTF2I-AS1
ENSG00000232730.1	0						FAM8A4P
ENSG00000232734.1	0						ATP5MC1P7
ENSG00000232738.1	0
ENSG00000232739.1	0
ENSG00000232740.1	0						LINC01826
ENSG00000232744.1	0						USP9YP16
ENSG00000232746.1	0						LINC02022
ENSG00000232747.2	0						IGKV1D-35
ENSG00000232749.2	0
ENSG00000232750.2	0
ENSG00000232752.1	0						MTCO3P21
ENSG00000232760.1	0
ENSG00000232762.1	0
ENSG00000232764.1	0						TRIM60P8Y
ENSG00000232766.1	0						KIAA1143P2
ENSG00000232768.1	0
ENSG00000232771.2	0						PPP1R26P5
ENSG00000232772.1	0						MTND4P22
ENSG00000232773.2	0						DEFB130D
ENSG00000232775.6	0						BMS1P22
ENSG00000232777.1	0						MRPL51P2
ENSG00000232778.1	0						RPL23AP50
ENSG00000232783.5	0						FRG2FP
ENSG00000232787.2	0						OR7L1P
ENSG00000232789.1	0
ENSG00000232790.3	0						LINC01162
ENSG00000232791.4	0						OR11I1P
ENSG00000232792.2	0						FTH1P25
ENSG00000232793.2	0						DNAJC19P8
ENSG00000232797.1	0						FAM207CP
ENSG00000232798.1	0
ENSG00000232799.1	0						CRYGFP
ENSG00000232800.1	0						SLC7A15P
ENSG00000232805.1	0						NIP7P1
ENSG00000232806.1	0
ENSG00000232808.1	0						TTTY20
ENSG00000232809.1	0						VDAC1P10
ENSG00000232813.1	0						S100A11P6
ENSG00000232814.2	0						COL4A2-AS1
ENSG00000232815.1	0						DUX4L50
ENSG00000232817.1	0
ENSG00000232824.1	0						PRR13P1
ENSG00000232827.3	0						LINC01189
ENSG00000232828.1	0
ENSG00000232830.5	0						FAM136CP
ENSG00000232834.1	0
ENSG00000232835.1	0
ENSG00000232841.1	0						BRWD1P3
ENSG00000232843.2	0						SNX18P2
ENSG00000232845.1	0						TRAPPC2P9
ENSG00000232846.1	0						SLC25A6P3
ENSG00000232849.2	0						LINC00363
ENSG00000232851.3	0						ATP5MFP3
ENSG00000232852.1	0						CICP4
ENSG00000232857.2	0						KATNBL1P2
ENSG00000232869.2	0						TRBV29-1
ENSG00000232873.1	0						RPL23AP93
ENSG00000232875.1	0						HMGN2P35
ENSG00000232879.2	0						GLRX5P2
ENSG00000232882.1	0						PHKA1P1
ENSG00000232887.1	0
ENSG00000232893.1	0						IQCA1-AS1
ENSG00000232895.2	0
ENSG00000232897.2	0
ENSG00000232899.1	0						CDY9P
ENSG00000232900.2	0
ENSG00000232909.1	0
ENSG00000232910.1	0						RAB9AP1
ENSG00000232914.1	0						TRAPPC2P4
ENSG00000232920.1	0						LINC01400
ENSG00000232924.1	0						ELOCP4
ENSG00000232925.2	0						MRPS16P2
ENSG00000232930.2	0
ENSG00000232935.2	0
ENSG00000232937.1	0
ENSG00000232939.1	0
ENSG00000232947.1	0						LINC02543
ENSG00000232948.1	0						DEFB130A
ENSG00000232950.1	0						ZNF519P1
ENSG00000232954.2	0						LINC00374
ENSG00000232959.1	0
ENSG00000232963.1	0						HMGN2P20
ENSG00000232964.2	0						LINC01737
ENSG00000232965.1	0						RPS12P18
ENSG00000232968.1	0						EIF4EP4
ENSG00000232970.1	0						POLHP1
ENSG00000232971.2	0
ENSG00000232975.1	0						MTCO1P57
ENSG00000232976.1	0						TRIM60P10Y
ENSG00000232979.1	0
ENSG00000232981.1	0						MTCO1P51
ENSG00000232982.1	0						MTCO1P45
ENSG00000232983.2	0
ENSG00000232985.1	0
ENSG00000232986.1	0
ENSG00000232987.2	0						LINC01219
ENSG00000232989.1	0
ENSG00000232990.2	0						MTATP6P7
ENSG00000232991.5	0						GACAT1
ENSG00000232992.2	0						AHCYP4
ENSG00000232998.3	0						VPS13A-AS1
ENSG00000232999.1	0
ENSG00000233002.2	0						TBC1D26-AS1
ENSG00000233003.4	0						CICP26
ENSG00000233007.1	0						UBTFL11
ENSG00000233011.1	0						SLC9A3P1
ENSG00000233014.1	0						TBC1D3P7
ENSG00000233015.1	0						SLC25A6P1
ENSG00000233021.2	0
ENSG00000233024.7	0						NPIPA9
ENSG00000233026.1	0						MTCO1P5
ENSG00000233031.1	0
ENSG00000233033.1	0						CASK-AS1
ENSG00000233036.1	0						KRTAP8-2P
ENSG00000233037.2	0
ENSG00000233039.1	0						MTND5P30
ENSG00000233044.1	0
ENSG00000233047.7	0						LINC01677
ENSG00000233050.1	0						DEFB130B
ENSG00000233052.1	0
ENSG00000233057.1	0						EEF1A1P14
ENSG00000233067.4	0						PTCHD1-AS
ENSG00000233068.3	0
ENSG00000233069.1	0
ENSG00000233070.1	0						ZFY-AS1
ENSG00000233078.1	0
ENSG00000233079.3	0						LINC01755
ENSG00000233081.1	0
ENSG00000233082.1	0
ENSG00000233083.1	0						FTH1P6
ENSG00000233086.8	0						LNCARSR
ENSG00000233096.1	0
ENSG00000233099.1	0
ENSG00000233103.1	0
ENSG00000233105.1	0
ENSG00000233106.1	0						RPL12P3
ENSG00000233107.1	0						SUCLA2P2
ENSG00000233114.2	0
ENSG00000233115.4	0						FAM90A11P
ENSG00000233118.2	0						UBE2V1P8
ENSG00000233120.1	0						USP9YP15
ENSG00000233123.1	0						LINC01007
ENSG00000233125.3	0						ACTBP12
ENSG00000233126.3	0						ZNF736P3Y
ENSG00000233128.2	0						LINC01794
ENSG00000233129.1	0
ENSG00000233132.4	0						FAM90A3P
ENSG00000233135.1	0						RPS27P18
ENSG00000233136.3	0						USP17L11
ENSG00000233138.1	0
ENSG00000233139.1	0
ENSG00000233144.1	0
ENSG00000233146.1	0						BPIFB5P
ENSG00000233148.2	0						SYF2P2
ENSG00000233156.1	0						HSFY8P
ENSG00000233162.1	0						MORF4L1P6
ENSG00000233163.1	0						RPS12P17
ENSG00000233167.1	0						EEF1A1P26
ENSG00000233173.1	0						VN1R34P
ENSG00000233176.3	0						OR7E157P
ENSG00000233179.1	0
ENSG00000233186.2	0						KLF4P1
ENSG00000233193.1	0
ENSG00000233196.2	0
ENSG00000233197.1	0						TMEM256P1
ENSG00000233204.1	0						MAPRE1P3
ENSG00000233205.1	0						WBP1P2
ENSG00000233206.1	0						RPS3AP1
ENSG00000233208.6	0						LINC00642
ENSG00000233211.2	0						GRPEL2P1
ENSG00000233213.1	0						KCNJ6-AS1
ENSG00000233216.1	0
ENSG00000233219.1	0
ENSG00000233222.2	0
ENSG00000233228.1	0						LPCAT2BP
ENSG00000233231.1	0						HNRNPA1P49
ENSG00000233232.7	0						NPIPB7
ENSG00000233234.1	0
ENSG00000233236.1	0						LINC02573
ENSG00000233238.1	0						DEFA9P
ENSG00000233243.1	0						VKORC1P1
ENSG00000233250.1	0
ENSG00000233252.1	0						CRIP1P1
ENSG00000233258.1	0
ENSG00000233259.4	0						FABP3P2
ENSG00000233262.1	0
ENSG00000233263.1	0						CAPZA1P4
ENSG00000233268.3	0
ENSG00000233271.1	0
ENSG00000233272.1	0						PNPT1P2
ENSG00000233275.1	0
ENSG00000233277.1	0						LINC01728
ENSG00000233291.1	0						RPL7AP61
ENSG00000233293.1	0
ENSG00000233295.3	0						FAM90A20P
ENSG00000233297.4	0						RASA4DP
ENSG00000233299.1	0						HIGD1AP4
ENSG00000233300.1	0						EIF4A1P1
ENSG00000233301.1	0						OR4C14P
ENSG00000233303.1	0						XXYLT1-AS1
ENSG00000233304.7	0						LINC01346
ENSG00000233306.2	0						TRGV2
ENSG00000233313.2	0						HMGA1P5
ENSG00000233316.4	0						DSCR10
ENSG00000233318.2	0						RPL31P45
ENSG00000233319.1	0						PPIAP32
ENSG00000233324.1	0						EEF1A1P34
ENSG00000233329.1	0						RPS16P3
ENSG00000233333.2	0						RNFT1P2
ENSG00000233335.1	0						RPL36AP14
ENSG00000233336.1	0
ENSG00000233337.1	0						UBE2FP3
ENSG00000233339.1	0
ENSG00000233340.1	0
ENSG00000233349.1	0						LINC00333
ENSG00000233352.1	0
ENSG00000233353.1	0						RPS7P9
ENSG00000233357.2	0						RPL30P15
ENSG00000233358.2	0
ENSG00000233359.2	0
ENSG00000233363.1	0
ENSG00000233365.2	0
ENSG00000233366.1	0						ZNF90P2
ENSG00000233367.1	0
ENSG00000233372.1	0
ENSG00000233376.1	0
ENSG00000233377.1	0						MTND4P20
ENSG00000233378.1	0						USP9YP34
ENSG00000233379.2	0
ENSG00000233381.3	0						AK4P3
ENSG00000233383.1	0
ENSG00000233405.2	0						LINC01046
ENSG00000233407.1	0
ENSG00000233408.1	0
ENSG00000233409.1	0						FANK1-AS1
ENSG00000233411.1	0
ENSG00000233412.5	0						OR5H15
ENSG00000233415.1	0
ENSG00000233417.2	0
ENSG00000233419.3	0						IFITM3P7
ENSG00000233421.5	0						LINC01783
ENSG00000233423.1	0
ENSG00000233424.2	0
ENSG00000233425.1	0						KRT18P67
ENSG00000233427.1	0
ENSG00000233428.1	0						PPIAP65
ENSG00000233430.3	0						PDE4DIPP3
ENSG00000233437.1	0
ENSG00000233441.6	0						CYP2AB1P
ENSG00000233442.2	0						PPP6R2P1
ENSG00000233445.1	0						RPL17P11
ENSG00000233446.2	0						PDK1P2
ENSG00000233447.1	0
ENSG00000233448.2	0						PMS2P9
ENSG00000233449.1	0						MTATP6P14
ENSG00000233454.1	0
ENSG00000233456.1	0						LINC01077
ENSG00000233457.1	0
ENSG00000233464.2	0						NANOGP11
ENSG00000233469.1	0						ST6GALNAC4P1
ENSG00000233470.1	0
ENSG00000233471.2	0						KRT18P62
ENSG00000233472.1	0
ENSG00000233473.2	0						RAD1P2
ENSG00000233477.1	0						PPIAP38
ENSG00000233479.1	0
ENSG00000233480.2	0						LINC01683
ENSG00000233482.1	0
ENSG00000233484.2	0
ENSG00000233489.1	0						PAXBP1P1
ENSG00000233492.2	0
ENSG00000233494.1	0
ENSG00000233497.4	0						HNRNPA1P60
ENSG00000233499.1	0						OR5B1P
ENSG00000233502.1	0
ENSG00000233511.1	0
ENSG00000233515.2	0						LINC01518
ENSG00000233519.1	0
ENSG00000233522.1	0						FAM224A
ENSG00000233523.1	0						PHBP5
ENSG00000233526.1	0						RFC5P1
ENSG00000233531.1	0						DEFA10P
ENSG00000233533.1	0						MKNK2P1
ENSG00000233535.1	0
ENSG00000233536.2	0
ENSG00000233537.1	0						TEDDM2P
ENSG00000233538.1	0
ENSG00000233541.4	0						RPL31P47
ENSG00000233543.1	0						CHTF8P1
ENSG00000233544.1	0						EIF3KP2
ENSG00000233545.1	0						CYCSP33
ENSG00000233546.1	0						PRYP5
ENSG00000233548.1	0						CYCSP44
ENSG00000233549.2	0						CYCSP35
ENSG00000233550.1	0						MTCYBP8
ENSG00000233553.1	0
ENSG00000233557.2	0						NFU1P2
ENSG00000233562.1	0						RPS3AP8
ENSG00000233563.1	0						OR52E7P
ENSG00000233565.1	0
ENSG00000233571.1	0
ENSG00000233574.1	0
ENSG00000233576.1	0						HTR3C2P
ENSG00000233577.6	0
ENSG00000233581.1	0
ENSG00000233583.1	0
ENSG00000233586.1	0
ENSG00000233587.2	0						LINC01884
ENSG00000233589.1	0
ENSG00000233595.2	0						MTND2P29
ENSG00000233601.1	0						NCOR1P3
ENSG00000233603.1	0						JTBP1
ENSG00000233605.3	0						LINC01851
ENSG00000233606.2	0						OR6C66P
ENSG00000233607.1	0						LINC01392
ENSG00000233610.1	0						LINC00462
ENSG00000233613.5	0						DCUN1D2-AS
ENSG00000233614.6	0						DDX11L10
ENSG00000233615.1	0						HNRNPA1P42
ENSG00000233616.2	0
ENSG00000233619.1	0
ENSG00000233620.5	0						USH2A-AS2
ENSG00000233625.1	0
ENSG00000233627.2	0						C4A-AS1
ENSG00000233632.1	0
ENSG00000233634.1	0						GOT2P5
ENSG00000233640.2	0						KRTAP13-5P
ENSG00000233645.1	0
ENSG00000233651.2	0
ENSG00000233652.1	0						CICP1
ENSG00000233653.3	0						CICP7
ENSG00000233655.1	0						IGHD4-4
ENSG00000233656.2	0
ENSG00000233659.1	0						NDUFA5P4
ENSG00000233661.1	0						SPIN4-AS1
ENSG00000233665.8	0
ENSG00000233670.7	0						PIRT
ENSG00000233671.1	0						CENPNP1
ENSG00000233673.7	0						ANAPC1P1
ENSG00000233674.2	0
ENSG00000233676.2	0						FDPSP6
ENSG00000233677.1	0						DDX39BP1
ENSG00000233681.1	0						CEACAMP1
ENSG00000233683.1	0
ENSG00000233685.1	0						OR6L1P
ENSG00000233686.3	0						PIEZO1P1
ENSG00000233689.2	0
ENSG00000233691.2	0
ENSG00000233693.1	0						PBX1-AS1
ENSG00000233699.2	0						TTTY18
ENSG00000233701.3	0						PRR23C
ENSG00000233702.1	0						RPL37P13
ENSG00000233703.1	0
ENSG00000233708.1	0
ENSG00000233709.1	0						MTND4P28
ENSG00000233710.1	0
ENSG00000233711.1	0						EIF4EBP2P1
ENSG00000233712.1	0
ENSG00000233713.2	0
ENSG00000233714.1	0
ENSG00000233717.1	0						RPS29P29
ENSG00000233720.1	0
[truncated: 4,121,459 more chars]
