## Supplementary Table S4 for "RANKL inhibition spatially rewires the microenvironment of luminal breast cancer"

### Sheet: README
Supplementary Table S4. GSEA and differentially expressed genes from Visium HD pseudobulk analysis
A) Gene Set Enrichment Analysis (GSEA) results from the pseudobulk analysis of Visium HD data, stratified by condition and cell compartment
Signatures significant in the Visium HD pseudobulk analysis were compared with signatures significant in the bulk RNA-seq analysis of the Denosumab-treated arm
Signature = Gene set or pathway tested in the GSEA
Condition = Sample condition, either biopsy or surgery
ident = Cell compartment or cell population identity used for pseudobulk analysis
ES = Enrichment score, representing the degree to which genes from a given signature are over-represented at the top or bottom of the ranked gene list
NES = Normalized enrichment score, accounting for differences in gene set size
NOM p-val = Nominal GSEA p-value
FDR q-val = False discovery rate-adjusted q value.
FWER p-val = Family-wise error rate-adjusted p-value.
RANK AT MAX = Position in the ranked gene list at which the maximum enrichment score is reached
SIZE = Number of genes from the signature included in the analysis
LEADING EDGE = Core subset of genes contributing most strongly to the enrichment signal
Has the signature FDR < 0.25 in the bulk RNA-seq? = Indicates whether the same signature was also significant in the bulk RNA-seq GSEA from the Denosumab-treated arm, using FDR q-val < 0.25
B) DEGs exclusive from the bulk RNA-Seq data from luminal denosumab-treated patients
C) Summary of DEGs from the pseudobulking performed on the Visium HD data
D) Overlapping genes between signifcant bulk RNA-Seq DEGs and significant Visium HD tumour pseudobulk DEGs
E) Overlapping genes between signifcant bulk RNA-Seq DEGs and significant Visium HD myeloid pseudobulk DEGs
F) Overlapping genes between signifcant bulk RNA-Seq DEGs and significant Visium HD fibroblast pseudobulk DEGs
G) Overlapping genes between signifcant bulk RNA-Seq DEGs and significant Visium HD endothelial pseudobulk DEGs
H) Overlapping genes between signifcant bulk RNA-Seq DEGs and significant Visium HD perivascular pseudobulk DEGs
I) Overlapping genes between signifcant bulk RNA-Seq DEGs from Denosumab-treated arm and significant Visium HD pseudobulk DEGs
Number of significant Visium HD tumour pseudobulk DEGs = Total number of significant differentially expressed genes identified in the Visium HD tumour pseudobulk comparison
Overlap bulk RNA-seq–Visium HD tumour = Number of significant genes shared between the bulk RNA-seq DEG analysis and the Visium HD tumour pseudobulk DEG analysis
Gene = Gene symbol
baseMean = Mean normalized expression across samples
log2FoldChange = Estimated log2 fold change for the biopsy-versus-surgery contrast
lfcSE = Standard error of the log2 fold-change estimate
stat = Test statistic from the differential expression analysis
pvalue = Nominal p-value
padj = Multiple-testing-adjusted p-value
In Experimental Group from bulk RNA-seq = Indicates whether the gene was also significant in the bulk RNA-seq analysis of the Denosumab-treated arm.
Statistically significant results (FDR < 0.25) are highlighted in light red for clear identification.

### Sheet: A) GSEA pseudobulk Visium HD
Signature	Condition	ident	ES	NES	NOM p-val	FDR q-val	FWER p-val	RANK AT MAX	SIZE	LEADING EDGE	Has the signature FDR < 0.25 in the bulk RNA-Seq?
HALLMARK_INTERFERON_ALPHA_RESPONSE	Surgery	B_cells	0.606494	2.23582	0	0	0	4046	93	tags=61%, list=22%, signal=79%	NO
HALLMARK_INTERFERON_GAMMA_RESPONSE	Surgery	B_cells	0.527668	2.07873	0	0	0	4211	188	tags=52%, list=23%, signal=67%	YES
HALLMARK_INTERFERON_ALPHA_RESPONSE	Surgery	Endothelial_cells	0.578022	2.63905	0	0	0	3317	93	tags=58%, list=18%, signal=71%	NO
HALLMARK_INTERFERON_GAMMA_RESPONSE	Surgery	Endothelial_cells	0.514252	2.58106	0	0	0	4415	188	tags=56%, list=24%, signal=73%	YES
HALLMARK_INTERFERON_ALPHA_RESPONSE	Surgery	Myeloid	0.520183	2.30286	0	0	0	5634	93	tags=71%, list=31%, signal=103%	NO
REACTOME_CHEMOKINE_RECEPTORS_BIND_CHEMOKINES	Surgery	Myeloid	0.562925	2.25798	0	0	0	3519	56	tags=57%, list=19%, signal=71%	YES
REACTOME_INTERLEUKIN_10_SIGNALING	Surgery	Fibroblast	0.612241	2.43843	0	0	0	2062	44	tags=43%, list=11%, signal=49%	YES
HALLMARK_INTERFERON_GAMMA_RESPONSE	Surgery	Fibroblast	0.468169	2.43663	0	0	0	4062	188	tags=46%, list=22%, signal=58%	YES
REACTOME_CHEMOKINE_RECEPTORS_BIND_CHEMOKINES	Surgery	Fibroblast	0.569023	2.38721	0	0	0	5358	56	tags=70%, list=30%, signal=99%	YES
HALLMARK_INTERFERON_ALPHA_RESPONSE	Surgery	Fibroblast	0.485132	2.29517	0	0	0	5544	93	tags=61%, list=31%, signal=88%	NO
HALLMARK_INTERFERON_ALPHA_RESPONSE	Surgery	T_cells	0.623801	2.68903	0	0	0	3102	93	tags=55%, list=17%, signal=66%	NO
HALLMARK_INTERFERON_GAMMA_RESPONSE	Surgery	T_cells	0.519858	2.47962	0	0	0	3904	188	tags=51%, list=22%, signal=64%	YES
HALLMARK_INTERFERON_ALPHA_RESPONSE	Surgery	tumor	0.642277	2.40756	0	0	0	3902	93	tags=66%, list=22%, signal=83%	NO
HALLMARK_INTERFERON_GAMMA_RESPONSE	Surgery	tumor	0.58681	2.3822	0	0	0	3599	188	tags=51%, list=20%, signal=62%	YES
HALLMARK_ALLOGRAFT_REJECTION	Surgery	tumor	0.56294	2.2616	0	0	0	3651	176	tags=48%, list=20%, signal=59%	YES
HALLMARK_TNFA_SIGNALING_VIA_NFKB	Surgery	Myeloid	0.429852	2.11753	0	0.000334337	0.001	3805	196	tags=40%, list=21%, signal=50%	YES
HALLMARK_INTERFERON_GAMMA_RESPONSE	Surgery	Myeloid	0.437668	2.15653	0	0.000445783	0.001	5468	188	tags=55%, list=30%, signal=78%	YES
REACTOME_CHEMOKINE_RECEPTORS_BIND_CHEMOKINES	Surgery	tumor	0.585102	2.00626	0	0.000459039	0.002	2456	56	tags=43%, list=14%, signal=49%	YES
HALLMARK_TNFA_SIGNALING_VIA_NFKB	Surgery	Endothelial_cells	0.444377	2.26419	0	0.000544643	0.001	3234	196	tags=36%, list=18%, signal=43%	YES
REACTOME_PEPTIDE_LIGAND_BINDING_RECEPTORS	Surgery	tumor	0.492988	2.01225	0	0.000573798	0.002	1401	192	tags=27%, list=8%, signal=29%	YES
KEGG_OXIDATIVE_PHOSPHORYLATION	Surgery	Myeloid	0.447256	2.08977	0	0.00132973	0.005	2423	124	tags=27%, list=13%, signal=31%	YES
REACTOME_TRANSPORT_OF_MATURE_TRANSCRIPT_TO_CYTOPLASM	Biopsy	Endothelial_cells	-0.5098	-2.06222	0	0.0020322	0.003	2070	77	tags=31%, list=11%, signal=35%	YES
HALLMARK_INTERFERON_GAMMA_RESPONSE	Surgery	Mast	0.602954	1.90874	0	0.00261308	0.002	3115	188	tags=52%, list=17%, signal=62%	YES
HALLMARK_INTERFERON_ALPHA_RESPONSE	Surgery	Mast	0.637652	1.87384	0	0.00335951	0.005	2624	93	tags=55%, list=15%, signal=64%	NO
HALLMARK_TNFA_SIGNALING_VIA_NFKB	Surgery	Fibroblast	0.390862	2.06798	0	0.00456197	0.013	2540	196	tags=29%, list=14%, signal=33%	YES
REACTOME_ANTIGEN_PROCESSING_CROSS_PRESENTATION	Surgery	tumor	0.512854	1.89863	0	0.00523182	0.03	4848	86	tags=53%, list=27%, signal=73%	YES
REACTOME_CLASS_A_1_RHODOPSIN_LIKE_RECEPTORS	Surgery	Fibroblast	0.355545	2.01329	0	0.00563329	0.02	3865	320	tags=36%, list=21%, signal=45%	YES
REACTOME_INTERLEUKIN_10_SIGNALING	Surgery	tumor	0.579813	1.90483	0	0.00570698	0.029	3584	44	tags=43%, list=20%, signal=54%	YES
HALLMARK_INFLAMMATORY_RESPONSE	Surgery	Endothelial_cells	0.393933	2.01628	0	0.00596288	0.015	3189	198	tags=32%, list=18%, signal=39%	YES
REACTOME_RAS_PROCESSING	Surgery	Myeloid	0.611602	1.95054	0	0.00794281	0.034	1025	21	tags=33%, list=6%, signal=35%	YES
REACTOME_INTERLEUKIN_10_SIGNALING	Surgery	Endothelial_cells	0.503614	1.94584	0	0.0104981	0.037	2713	44	tags=36%, list=15%, signal=43%	YES
REACTOME_CLASS_A_1_RHODOPSIN_LIKE_RECEPTORS	Surgery	tumor	0.432647	1.85003	0	0.0107087	0.069	2114	320	tags=26%, list=12%, signal=29%	YES
HALLMARK_IL6_JAK_STAT3_SIGNALING	Surgery	Endothelial_cells	0.437285	1.94928	0	0.012012	0.035	4365	86	tags=41%, list=24%, signal=53%	YES
REACTOME_PEPTIDE_LIGAND_BINDING_RECEPTORS	Surgery	Fibroblast	0.368511	1.94039	0	0.012127	0.05	3859	192	tags=36%, list=21%, signal=46%	YES
REACTOME_CHEMOKINE_RECEPTORS_BIND_CHEMOKINES	Surgery	Plasmablasts	0.437922	1.79449	0	0.0125042	0.008	2123	56	tags=29%, list=12%, signal=32%	YES
KEGG_T_CELL_RECEPTOR_SIGNALING_PATHWAY	Surgery	tumor	0.475913	1.83039	0	0.0141896	0.102	4011	106	tags=41%, list=22%, signal=52%	YES
KEGG_CYTOKINE_CYTOKINE_RECEPTOR_INTERACTION	Surgery	Fibroblast	0.342792	1.8855	0	0.0200711	0.094	4596	254	tags=40%, list=25%, signal=53%	YES
HALLMARK_COMPLEMENT	Surgery	tumor	0.437229	1.80009	0	0.0203135	0.16	4748	195	tags=39%, list=26%, signal=53%	NO
HALLMARK_INFLAMMATORY_RESPONSE	Surgery	Myeloid	0.377978	1.87459	0	0.0213061	0.103	4900	198	tags=41%, list=27%, signal=55%	YES
HALLMARK_INFLAMMATORY_RESPONSE	Surgery	tumor	0.440808	1.79013	0	0.0216067	0.184	3414	198	tags=31%, list=19%, signal=38%	YES
REACTOME_MITOPHAGY	Surgery	tumor	0.551937	1.78212	0.0013986	0.0226241	0.207	3437	38	tags=45%, list=19%, signal=55%	YES
KEGG_PRIMARY_IMMUNODEFICIENCY	Surgery	tumor	0.550712	1.73897	0.00441176	0.0309859	0.33	3530	34	tags=59%, list=20%, signal=73%	YES
HALLMARK_HYPOXIA	Surgery	Myeloid	0.367365	1.83491	0	0.0318732	0.175	3021	195	tags=30%, list=17%, signal=36%	YES
KEGG_OXIDATIVE_PHOSPHORYLATION	Surgery	tumor	0.44453	1.73237	0	0.0319989	0.357	5467	124	tags=49%, list=30%, signal=70%	YES
HALLMARK_KRAS_SIGNALING_UP	Surgery	tumor	0.425798	1.74741	0	0.0323141	0.307	4879	197	tags=39%, list=27%, signal=53%	YES
HALLMARK_TNFA_SIGNALING_VIA_NFKB	Surgery	tumor	0.429684	1.74178	0	0.0324456	0.322	3127	196	tags=28%, list=17%, signal=33%	YES
HALLMARK_OXIDATIVE_PHOSPHORYLATION	Surgery	tumor	0.422047	1.72557	0	0.0328888	0.383	6394	186	tags=53%, list=35%, signal=81%	YES
KEGG_PROTEASOME	Surgery	tumor	0.52391	1.71813	0.00413793	0.0337981	0.407	6471	42	tags=71%, list=36%, signal=111%	YES
REACTOME_RESPIRATORY_ELECTRON_TRANSPORT	Surgery	Myeloid	0.376102	1.81818	0	0.0339499	0.209	2931	153	tags=27%, list=16%, signal=32%	YES
REACTOME_RESPIRATORY_ELECTRON_TRANSPORT_ATP_SYNTHESIS_BY_CHEMIOSMOTIC_COUPLING_AND_HEAT_PRODUCTION_BY_UNCOUPLING_PROTEINS	Surgery	tumor	0.434334	1.69253	0	0.0410247	0.502	5467	122	tags=48%, list=30%, signal=69%	YES
KEGG_B_CELL_RECEPTOR_SIGNALING_PATHWAY	Surgery	tumor	0.465769	1.69839	0.00128866	0.041193	0.485	4141	74	tags=38%, list=23%, signal=49%	YES
HALLMARK_IL6_JAK_STAT3_SIGNALING	Surgery	tumor	0.457755	1.6874	0	0.0412709	0.519	5050	86	tags=49%, list=28%, signal=67%	YES
KEGG_CYTOKINE_CYTOKINE_RECEPTOR_INTERACTION	Surgery	tumor	0.400621	1.68191	0	0.0415374	0.538	3746	254	tags=32%, list=21%, signal=40%	YES
REACTOME_MITOCHONDRIAL_PROTEIN_IMPORT	Surgery	Endothelial_cells	0.426284	1.82796	0	0.0422424	0.163	1824	63	tags=24%, list=10%, signal=26%	YES
REACTOME_CDT1_ASSOCIATION_WITH_THE_CDC6_ORC_ORIGIN_COMPLEX	Surgery	Myeloid	0.441213	1.78469	0	0.0433235	0.278	5623	56	tags=52%, list=31%, signal=75%	YES
REACTOME_ASSEMBLY_OF_ACTIVE_LPL_AND_LIPC_LIPASE_COMPLEXES	Surgery	Fibroblast	0.554458	1.79711	0.00234742	0.0453365	0.219	2434	19	tags=47%, list=13%, signal=55%	YES
HALLMARK_TNFA_SIGNALING_VIA_NFKB	Surgery	Mast	0.55113	1.73495	0	0.0453612	0.1	2920	196	tags=44%, list=16%, signal=52%	YES
REACTOME_TOLL_LIKE_RECEPTOR_TLR1_TLR2_CASCADE	Surgery	tumor	0.432413	1.65511	0	0.0496257	0.66	4903	106	tags=39%, list=27%, signal=53%	YES
KEGG_TOLL_LIKE_RECEPTOR_SIGNALING_PATHWAY	Surgery	tumor	0.429661	1.63827	0	0.0496636	0.711	3572	99	tags=29%, list=20%, signal=36%	YES
REACTOME_SRP_DEPENDENT_COTRANSLATIONAL_PROTEIN_TARGETING_TO_MEMBRANE	Surgery	tumor	0.567804	1.63528	0.0103704	0.0497438	0.724	5324	24	tags=67%, list=29%, signal=94%	YES
KEGG_N_GLYCAN_BIOSYNTHESIS	Surgery	tumor	0.495387	1.64119	0.00272109	0.0499718	0.703	4971	44	tags=64%, list=27%, signal=88%	YES
REACTOME_CDT1_ASSOCIATION_WITH_THE_CDC6_ORC_ORIGIN_COMPLEX	Surgery	tumor	0.484127	1.66114	0	0.0506473	0.637	6471	56	tags=61%, list=36%, signal=94%	YES
KEGG_CHEMOKINE_SIGNALING_PATHWAY	Surgery	tumor	0.406729	1.64459	0	0.050773	0.691	5058	183	tags=43%, list=28%, signal=59%	YES
REACTOME_RESPIRATORY_ELECTRON_TRANSPORT	Surgery	tumor	0.411525	1.65632	0.00114286	0.0508991	0.657	3369	153	tags=32%, list=19%, signal=39%	YES
HALLMARK_APOPTOSIS	Surgery	tumor	0.408249	1.62857	0.00115741	0.0511126	0.75	5651	155	tags=44%, list=31%, signal=63%	YES
REACTOME_ADP_SIGNALLING_THROUGH_P2Y_PURINOCEPTOR_12	Surgery	tumor	0.582796	1.64705	0.0200927	0.0514979	0.683	5214	22	tags=64%, list=29%, signal=89%	YES
REACTOME_ANTIMICROBIAL_PEPTIDES	Surgery	Fibroblast	0.381421	1.7489	0	0.0577019	0.328	4008	78	tags=41%, list=22%, signal=52%	YES
HALLMARK_ALLOGRAFT_REJECTION	Surgery	Fibroblast	0.344824	1.759	0	0.0579825	0.3	4431	176	tags=43%, list=25%, signal=56%	YES
REACTOME_PCNA_DEPENDENT_LONG_PATCH_BASE_EXCISION_REPAIR	Surgery	Fibroblast	0.521834	1.73169	0.00507614	0.0616312	0.371	2676	21	tags=48%, list=15%, signal=56%	YES
REACTOME_SRP_DEPENDENT_COTRANSLATIONAL_PROTEIN_TARGETING_TO_MEMBRANE	Surgery	Endothelial_cells	0.529026	1.77017	0.0045977	0.0626359	0.265	4833	24	tags=58%, list=27%, signal=80%	YES
REACTOME_NEGATIVE_REGULATION_OF_NOTCH4_SIGNALING	Surgery	tumor	0.491381	1.60294	0.0100143	0.0638448	0.827	6325	39	tags=64%, list=35%, signal=98%	YES
REACTOME_INCRETIN_SYNTHESIS_SECRETION_AND_INACTIVATION	Surgery	tumor	0.548612	1.59943	0.0263543	0.0641991	0.838	1693	23	tags=30%, list=9%, signal=34%	YES
REACTOME_RHO_GTPASES_ACTIVATE_WASPS_AND_WAVES	Surgery	tumor	0.504407	1.59609	0.00834492	0.0648968	0.845	4141	35	tags=37%, list=23%, signal=48%	YES
KEGG_PROTEASOME	Surgery	Myeloid	0.459241	1.73165	0.00539568	0.0691063	0.433	5623	42	tags=55%, list=31%, signal=79%	YES
HALLMARK_INFLAMMATORY_RESPONSE	Surgery	Fibroblast	0.321402	1.70252	0	0.0736535	0.452	3351	198	tags=29%, list=19%, signal=35%	YES
REACTOME_METABOLISM_OF_POLYAMINES	Surgery	tumor	0.47416	1.57055	0.0082531	0.0814433	0.917	6325	44	tags=66%, list=35%, signal=101%	YES
REACTOME_RRNA_PROCESSING	Biopsy	tumor	-0.388664	-1.78428	0	0.0835691	0.174	4014	119	tags=35%, list=22%, signal=45%	YES
REACTOME_INTERLEUKIN_10_SIGNALING	Surgery	Myeloid	0.44836	1.69062	0.00179856	0.0854426	0.568	3655	44	tags=39%, list=20%, signal=48%	YES
REACTOME_ANTIMICROBIAL_PEPTIDES	Surgery	tumor	0.427857	1.55845	0.00511509	0.0867811	0.94	2425	78	tags=33%, list=13%, signal=38%	YES
REACTOME_METABOLISM_OF_COFACTORS	Surgery	Endothelial_cells	0.509708	1.72642	0.00229885	0.0870284	0.393	3256	25	tags=36%, list=18%, signal=44%	YES
HALLMARK_MTORC1_SIGNALING	Surgery	Myeloid	0.342527	1.69647	0	0.0876849	0.545	5580	186	tags=44%, list=31%, signal=63%	YES
HALLMARK_IL2_STAT5_SIGNALING	Surgery	tumor	0.383516	1.55426	0	0.0876857	0.945	4587	196	tags=35%, list=25%, signal=47%	YES
REACTOME_INTERLEUKIN_4_AND_INTERLEUKIN_13_SIGNALING	Surgery	tumor	0.404897	1.55941	0.00487805	0.088606	0.94	3584	108	tags=27%, list=20%, signal=33%	YES
REACTOME_NUCLEOTIDE_EXCISION_REPAIR	Surgery	B_cells	0.469276	1.75223	0.00226244	0.089233	0.217	4550	102	tags=47%, list=25%, signal=63%	YES
REACTOME_ESTROGEN_DEPENDENT_NUCLEAR_EVENTS_DOWNSTREAM_OF_ESR_MEMBRANE_SIGNALING	Surgery	T_cells	0.541308	1.7547	0.00591716	0.0896489	0.314	3123	24	tags=46%, list=17%, signal=55%	YES
REACTOME_PEPTIDE_LIGAND_BINDING_RECEPTORS	Surgery	Myeloid	0.337981	1.67427	0.00168067	0.0912668	0.621	4853	192	tags=42%, list=27%, signal=57%	YES
REACTOME_DECTIN_1_MEDIATED_NONCANONICAL_NF_KB_SIGNALING	Surgery	tumor	0.459727	1.54487	0.0177112	0.0929501	0.956	6359	45	tags=62%, list=35%, signal=96%	YES
REACTOME_G_BETA_GAMMA_SIGNALLING_THROUGH_PI3KGAMMA	Surgery	tumor	0.518219	1.541	0.0349345	0.0931668	0.958	5214	25	tags=56%, list=29%, signal=79%	YES
REACTOME_ESTROGEN_DEPENDENT_NUCLEAR_EVENTS_DOWNSTREAM_OF_ESR_MEMBRANE_SIGNALING	Surgery	tumor	0.522023	1.53812	0.0353461	0.0934734	0.96	2079	24	tags=21%, list=11%, signal=24%	YES
REACTOME_ANTIGEN_PROCESSING_CROSS_PRESENTATION	Surgery	Myeloid	0.377696	1.66051	0.00169492	0.095541	0.666	3329	86	tags=31%, list=18%, signal=38%	YES
KEGG_PENTOSE_AND_GLUCURONATE_INTERCONVERSIONS	Surgery	Endothelial_cells	0.504502	1.70278	0.0189125	0.0963755	0.444	2579	25	tags=36%, list=14%, signal=42%	YES
HALLMARK_IL6_JAK_STAT3_SIGNALING	Surgery	T_cells	0.41921	1.76998	0	0.096727	0.278	3999	86	tags=38%, list=22%, signal=49%	YES
KEGG_HEMATOPOIETIC_CELL_LINEAGE	Surgery	tumor	0.421981	1.53044	0.00789474	0.0983094	0.968	2413	77	tags=29%, list=13%, signal=33%	YES
HALLMARK_IL2_STAT5_SIGNALING	Surgery	Myeloid	0.326905	1.6319	0	0.10183	0.745	5328	196	tags=42%, list=29%, signal=59%	YES
HALLMARK_INFLAMMATORY_RESPONSE	Surgery	T_cells	0.358783	1.72172	0	0.103505	0.404	3335	198	tags=32%, list=18%, signal=39%	YES
REACTOME_EPHB_MEDIATED_FORWARD_SIGNALING	Surgery	tumor	0.468961	1.52081	0.0174263	0.103675	0.974	4852	41	tags=46%, list=27%, signal=63%	YES
KEGG_CHEMOKINE_SIGNALING_PATHWAY	Surgery	Myeloid	0.3328	1.63515	0	0.104402	0.738	3667	183	tags=36%, list=20%, signal=44%	YES
REACTOME_ANTIGEN_PRESENTATION_FOLDING_ASSEMBLY_AND_PEPTIDE_LOADING_OF_CLASS_I_MHC	Surgery	tumor	0.515718	1.51717	0.0334347	0.105121	0.978	3273	23	tags=39%, list=18%, signal=48%	YES
KEGG_CYTOKINE_CYTOKINE_RECEPTOR_INTERACTION	Surgery	Endothelial_cells	0.304982	1.6199	0	0.105978	0.674	4449	254	tags=34%, list=25%, signal=44%	YES
KEGG_TOLL_LIKE_RECEPTOR_SIGNALING_PATHWAY	Surgery	Endothelial_cells	0.349781	1.628	0	0.106273	0.652	3215	99	tags=29%, list=18%, signal=35%	YES
REACTOME_G_BETA_GAMMA_SIGNALLING_THROUGH_CDC42	Surgery	tumor	0.551044	1.51321	0.0363086	0.10647	0.983	5214	19	tags=58%, list=29%, signal=81%	YES
KEGG_PROTEIN_EXPORT	Surgery	tumor	0.527328	1.508	0.0386905	0.108631	0.985	6461	21	tags=71%, list=36%, signal=111%	YES
HALLMARK_OXIDATIVE_PHOSPHORYLATION	Surgery	Myeloid	0.329118	1.63739	0.00169779	0.109183	0.733	2423	186	tags=22%, list=13%, signal=25%	YES
KEGG_OXIDATIVE_PHOSPHORYLATION	Surgery	Endothelial_cells	0.339124	1.63246	0	0.109975	0.642	2331	124	tags=24%, list=13%, signal=28%	YES
REACTOME_CROSS_PRESENTATION_OF_SOLUBLE_EXOGENOUS_ANTIGENS_ENDOSOMES	Surgery	Myeloid	0.434613	1.61315	0.0070922	0.113146	0.801	5623	39	tags=54%, list=31%, signal=78%	YES
KEGG_TOLL_LIKE_RECEPTOR_SIGNALING_PATHWAY	Surgery	Myeloid	0.35492	1.60804	0	0.113564	0.814	4875	99	tags=41%, list=27%, signal=56%	YES
REACTOME_RESPIRATORY_ELECTRON_TRANSPORT_ATP_SYNTHESIS_BY_CHEMIOSMOTIC_COUPLING_AND_HEAT_PRODUCTION_BY_UNCOUPLING_PROTEINS	Surgery	Endothelial_cells	0.341571	1.63533	0	0.114497	0.632	2738	122	tags=30%, list=15%, signal=35%	YES
REACTOME_HOST_INTERACTIONS_OF_HIV_FACTORS	Surgery	tumor	0.385457	1.47367	0.00969697	0.114842	0.997	5059	107	tags=43%, list=28%, signal=59%	YES
REACTOME_RESPIRATORY_ELECTRON_TRANSPORT_ATP_SYNTHESIS_BY_CHEMIOSMOTIC_COUPLING_AND_HEAT_PRODUCTION_BY_UNCOUPLING_PROTEINS	Surgery	Myeloid	0.341554	1.59423	0.00170358	0.116175	0.849	4157	122	tags=31%, list=23%, signal=40%	YES
REACTOME_DECTIN_2_FAMILY	Surgery	tumor	0.503634	1.47397	0.041543	0.116586	0.997	3087	26	tags=42%, list=17%, signal=51%	YES
KEGG_CYTOSOLIC_DNA_SENSING_PATHWAY	Surgery	Myeloid	0.408248	1.59917	0.0125673	0.116617	0.837	4875	48	tags=54%, list=27%, signal=74%	YES
REACTOME_CHEMOKINE_RECEPTORS_BIND_CHEMOKINES	Surgery	Endothelial_cells	0.391267	1.59328	0.0201511	0.116629	0.748	3539	56	tags=39%, list=20%, signal=49%	YES
KEGG_CHEMOKINE_SIGNALING_PATHWAY	Surgery	Fibroblast	0.311893	1.6326	0	0.117383	0.642	4498	183	tags=38%, list=25%, signal=50%	YES
REACTOME_CYCLIN_A_CDK2_ASSOCIATED_EVENTS_AT_S_PHASE_ENTRY	Surgery	tumor	0.410424	1.48635	0.0220493	0.11781	0.994	6325	71	tags=52%, list=35%, signal=80%	YES
REACTOME_THROMBIN_SIGNALLING_THROUGH_PROTEINASE_ACTIVATED_RECEPTORS_PARS	Surgery	tumor	0.475793	1.47472	0.0412518	0.117833	0.997	5852	32	tags=56%, list=32%, signal=83%	YES
REACTOME_SIGNAL_AMPLIFICATION	Surgery	tumor	0.468792	1.4767	0.0444444	0.118264	0.997	5265	33	tags=55%, list=29%, signal=77%	YES
REACTOME_COMPLEX_I_BIOGENESIS	Surgery	tumor	0.413408	1.48351	0.0166453	0.118269	0.995	3341	68	tags=31%, list=18%, signal=38%	YES
REACTOME_RESPIRATORY_ELECTRON_TRANSPORT	Surgery	Endothelial_cells	0.322885	1.59746	0.00314465	0.118939	0.732	2738	153	tags=27%, list=15%, signal=31%	YES
REACTOME_DOWNSTREAM_SIGNALING_EVENTS_OF_B_CELL_RECEPTOR_BCR	Surgery	tumor	0.414804	1.47792	0.021767	0.119449	0.996	6325	63	tags=56%, list=35%, signal=85%	YES
REACTOME_INTERLEUKIN_12_SIGNALING	Surgery	tumor	0.455003	1.48718	0.0262794	0.119501	0.994	2696	42	tags=31%, list=15%, signal=36%	YES
REACTOME_SCF_SKP2_MEDIATED_DEGRADATION_OF_P27_P21	Surgery	tumor	0.443537	1.4941	0.0228495	0.119648	0.989	6325	46	tags=61%, list=35%, signal=93%	YES
REACTOME_APC_C_MEDIATED_DEGRADATION_OF_CELL_CYCLE_PROTEINS	Surgery	tumor	0.41448	1.49091	0.0130208	0.120402	0.992	6325	70	tags=57%, list=35%, signal=88%	YES
KEGG_ADIPOCYTOKINE_SIGNALING_PATHWAY	Surgery	Myeloid	0.376893	1.57744	0.00701754	0.120716	0.881	3912	66	tags=29%, list=22%, signal=37%	YES
REACTOME_TNFS_BIND_THEIR_PHYSIOLOGICAL_RECEPTORS	Surgery	tumor	0.476227	1.48796	0.0388489	0.121055	0.993	4551	29	tags=41%, list=25%, signal=55%	YES
REACTOME_CROSS_PRESENTATION_OF_SOLUBLE_EXOGENOUS_ANTIGENS_ENDOSOMES	Surgery	tumor	0.459601	1.47842	0.030303	0.121084	0.996	6325	39	tags=67%, list=35%, signal=102%	YES
REACTOME_SRP_DEPENDENT_COTRANSLATIONAL_PROTEIN_TARGETING_TO_MEMBRANE	Surgery	B_cells	0.596363	1.70888	0.00272851	0.121452	0.357	4166	24	tags=58%, list=23%, signal=76%	YES
KEGG_CYTOKINE_CYTOKINE_RECEPTOR_INTERACTION	Surgery	Myeloid	0.307331	1.58134	0	0.122336	0.874	4875	254	tags=38%, list=27%, signal=52%	YES
REACTOME_SCF_SKP2_MEDIATED_DEGRADATION_OF_P27_P21	Surgery	Myeloid	0.396641	1.56948	0.0173611	0.123133	0.894	2254	46	tags=26%, list=12%, signal=30%	YES
REACTOME_ANTIGEN_PROCESSING_CROSS_PRESENTATION	Surgery	Endothelial_cells	0.36366	1.63539	0.0026738	0.123305	0.632	3424	86	tags=33%, list=19%, signal=40%	YES
REACTOME_RNA_POLYMERASE_I_PROMOTER_ESCAPE	Surgery	Myeloid	0.458165	1.56356	0.0333333	0.123403	0.907	3345	26	tags=42%, list=18%, signal=52%	YES
HALLMARK_MYC_TARGETS_V2	Biopsy	tumor	-0.410884	-1.65696	0.00406504	0.124015	0.428	2908	56	tags=34%, list=16%, signal=40%	YES
KEGG_PATHOGENIC_ESCHERICHIA_COLI_INFECTION	Surgery	tumor	0.429299	1.46244	0.0357634	0.124081	0.998	4823	50	tags=42%, list=27%, signal=57%	YES
REACTOME_CYCLIN_D_ASSOCIATED_EVENTS_IN_G1	Surgery	Myeloid	0.399498	1.55236	0.0220994	0.124913	0.92	2203	45	tags=24%, list=12%, signal=28%	YES
HALLMARK_MYC_TARGETS_V1	Surgery	Myeloid	0.318475	1.5477	0	0.125341	0.929	4133	163	tags=33%, list=23%, signal=43%	YES
REACTOME_REGULATION_OF_RUNX3_EXPRESSION_AND_ACTIVITY	Surgery	tumor	0.447385	1.45348	0.0252454	0.125506	1	6325	42	tags=64%, list=35%, signal=99%	YES
REACTOME_TRANSCRIPTIONAL_REGULATION_OF_PLURIPOTENT_STEM_CELLS	Surgery	tumor	0.478691	1.45699	0.0483162	0.125613	1	4972	28	tags=43%, list=27%, signal=59%	YES
HALLMARK_MYC_TARGETS_V2	Surgery	Myeloid	0.386175	1.55584	0.0108893	0.125639	0.919	1526	56	tags=23%, list=8%, signal=25%	YES
REACTOME_AUF1_HNRNP_D0_BINDS_AND_DESTABILIZES_MRNA	Surgery	tumor	0.449944	1.45557	0.0380952	0.125644	1	6325	38	tags=58%, list=35%, signal=89%	YES
REACTOME_APC_C_CDH1_MEDIATED_DEGRADATION_OF_CDC20_AND_OTHER_APC_C_CDH1_TARGETED_PROTEINS_IN_LATE_MITOSIS_EARLY_G1	Surgery	tumor	0.4162	1.44967	0.0287958	0.125845	1	6325	57	tags=61%, list=35%, signal=94%	YES
REACTOME_FCERI_MEDIATED_NF_KB_ACTIVATION	Surgery	tumor	0.41015	1.45777	0.0248042	0.126865	1	6325	65	tags=58%, list=35%, signal=90%	YES
REACTOME_THE_ROLE_OF_GTSE1_IN_G2_M_PROGRESSION_AFTER_G2_CHECKPOINT	Surgery	Myeloid	0.379844	1.53711	0.0212389	0.1269	0.943	6839	59	tags=59%, list=38%, signal=95%	YES
HALLMARK_ALLOGRAFT_REJECTION	Surgery	T_cells	0.375916	1.77168	0	0.127007	0.274	4557	176	tags=43%, list=25%, signal=57%	YES
REACTOME_ADP_SIGNALLING_THROUGH_P2Y_PURINOCEPTOR_1	Surgery	tumor	0.487221	1.45003	0.050152	0.127419	1	5265	25	tags=56%, list=29%, signal=79%	YES
HALLMARK_HYPOXIA	Surgery	Endothelial_cells	0.321326	1.64244	0	0.128077	0.614	4741	195	tags=38%, list=26%, signal=51%	YES
REACTOME_TOLL_LIKE_RECEPTOR_TLR1_TLR2_CASCADE	Surgery	Myeloid	0.338201	1.53999	0.005291	0.128304	0.941	3393	106	tags=30%, list=19%, signal=37%	YES
REACTOME_DECTIN_2_FAMILY	Surgery	B_cells	0.577566	1.68906	0.00542005	0.1291	0.447	3733	26	tags=42%, list=21%, signal=53%	YES
HALLMARK_ADIPOGENESIS	Surgery	Myeloid	0.306004	1.52843	0.00684931	0.131316	0.956	3531	193	tags=28%, list=20%, signal=35%	YES
REACTOME_INTERLEUKIN_4_AND_INTERLEUKIN_13_SIGNALING	Surgery	Endothelial_cells	0.356239	1.64942	0	0.133351	0.599	2741	108	tags=26%, list=15%, signal=30%	YES
KEGG_JAK_STAT_SIGNALING_PATHWAY	Surgery	tumor	0.359233	1.43241	0.0114416	0.136508	1	3584	146	tags=29%, list=20%, signal=36%	YES
REACTOME_AUF1_HNRNP_D0_BINDS_AND_DESTABILIZES_MRNA	Surgery	Myeloid	0.408387	1.51467	0.0248227	0.137293	0.971	1424	38	tags=18%, list=8%, signal=20%	YES
REACTOME_PROCESSING_OF_SMDT1	Surgery	tumor	0.557553	1.43315	0.0600924	0.137514	1	1694	15	tags=33%, list=9%, signal=37%	YES
REACTOME_DEGRADATION_OF_GLI1_BY_THE_PROTEASOME	Surgery	tumor	0.444256	1.42914	0.0487145	0.138172	1	6325	43	tags=60%, list=35%, signal=93%	YES
HALLMARK_MTORC1_SIGNALING	Surgery	tumor	0.350552	1.4333	0.00791855	0.139287	1	5202	186	tags=39%, list=29%, signal=54%	YES
REACTOME_REGULATION_OF_EXPRESSION_OF_SLITS_AND_ROBOS	Surgery	tumor	0.403143	1.4346	0.0320856	0.139855	1	6346	68	tags=54%, list=35%, signal=84%	YES
REACTOME_CLASS_A_1_RHODOPSIN_LIKE_RECEPTORS	Surgery	Endothelial_cells	0.285895	1.56374	0	0.14008	0.831	4449	320	tags=36%, list=25%, signal=46%	YES
KEGG_VASOPRESSIN_REGULATED_WATER_REABSORPTION	Surgery	tumor	0.436748	1.42524	0.0513176	0.140589	1	1369	43	tags=14%, list=8%, signal=15%	YES
REACTOME_G_PROTEIN_ACTIVATION	Surgery	tumor	0.494834	1.4226	0.0674847	0.141294	1	5265	24	tags=63%, list=29%, signal=88%	YES
REACTOME_THROMBOXANE_SIGNALLING_THROUGH_TP_RECEPTOR	Surgery	tumor	0.482177	1.4208	0.0501475	0.14137	1	5265	24	tags=58%, list=29%, signal=82%	YES
REACTOME_CLASS_A_1_RHODOPSIN_LIKE_RECEPTORS	Surgery	Myeloid	0.284814	1.5147	0.00168067	0.141415	0.971	5205	320	tags=42%, list=29%, signal=57%	YES
REACTOME_G_PROTEIN_BETA_GAMMA_SIGNALLING	Surgery	tumor	0.454642	1.41689	0.0609418	0.142282	1	5214	31	tags=48%, list=29%, signal=68%	YES
REACTOME_FOXO_MEDIATED_TRANSCRIPTION_OF_CELL_CYCLE_GENES	Surgery	tumor	0.510114	1.41723	0.0769231	0.143884	1	6297	17	tags=59%, list=35%, signal=90%	YES
REACTOME_EPHB_MEDIATED_FORWARD_SIGNALING	Surgery	Endothelial_cells	0.413998	1.55262	0.0174129	0.145198	0.85	2469	41	tags=32%, list=14%, signal=37%	YES
KEGG_B_CELL_RECEPTOR_SIGNALING_PATHWAY	Surgery	Endothelial_cells	0.349584	1.53321	0.0108992	0.14666	0.886	2908	74	tags=27%, list=16%, signal=32%	YES
KEGG_PROTEIN_EXPORT	Surgery	Endothelial_cells	0.475098	1.54148	0.0289855	0.149644	0.868	5437	21	tags=48%, list=30%, signal=68%	YES
REACTOME_MITOTIC_G1_PHASE_AND_G1_S_TRANSITION	Surgery	Myeloid	0.314679	1.49732	0.00499168	0.151694	0.983	2603	135	tags=22%, list=14%, signal=26%	YES
REACTOME_MITOCHONDRIAL_TRANSLATION	Surgery	Endothelial_cells	0.428194	1.53377	0.0272277	0.152474	0.885	1118	31	tags=26%, list=6%, signal=27%	YES
KEGG_COLORECTAL_CANCER	Surgery	tumor	0.396461	1.39313	0.0499343	0.156611	1	6862	62	tags=55%, list=38%, signal=88%	YES
KEGG_HEMATOPOIETIC_CELL_LINEAGE	Surgery	Endothelial_cells	0.34861	1.51923	0.00835655	0.156707	0.915	4371	77	tags=39%, list=24%, signal=51%	YES
REACTOME_G1_S_SPECIFIC_TRANSCRIPTION	Surgery	tumor	0.466113	1.39314	0.0730594	0.158544	1	3157	29	tags=28%, list=17%, signal=33%	YES
HALLMARK_OXIDATIVE_PHOSPHORYLATION	Surgery	T_cells	0.337811	1.62879	0	0.158699	0.693	4941	186	tags=42%, list=27%, signal=58%	YES
REACTOME_STABILIZATION_OF_P53	Surgery	tumor	0.420643	1.38759	0.0677732	0.15946	1	7642	41	tags=73%, list=42%, signal=126%	YES
REACTOME_INTERLEUKIN_12_FAMILY_SIGNALING	Surgery	tumor	0.407291	1.389	0.0472973	0.159541	1	2696	51	tags=27%, list=15%, signal=32%	YES
REACTOME_FORMATION_OF_ATP_BY_CHEMIOSMOTIC_COUPLING	Surgery	tumor	0.527655	1.39335	0.0848	0.160274	1	6394	17	tags=76%, list=35%, signal=118%	YES
REACTOME_SHC_MEDIATED_CASCADE_FGFR4	Surgery	tumor	0.492016	1.38548	0.0939306	0.160642	1	4852	20	tags=50%, list=27%, signal=68%	YES
KEGG_CARDIAC_MUSCLE_CONTRACTION	Surgery	tumor	0.390045	1.3936	0.0357143	0.161918	1	3444	73	tags=32%, list=19%, signal=39%	YES
REACTOME_GENERATION_OF_SECOND_MESSENGER_MOLECULES	Surgery	tumor	0.469315	1.3823	0.0861813	0.162837	1	3985	23	tags=52%, list=22%, signal=67%	YES
REACTOME_INTERCONVERSION_OF_NUCLEOTIDE_DI_AND_TRIPHOSPHATES	Surgery	tumor	0.462152	1.38043	0.0841655	0.16301	1	4274	27	tags=41%, list=24%, signal=53%	YES
REACTOME_NGF_STIMULATED_TRANSCRIPTION	Surgery	tumor	0.430063	1.39419	0.0565517	0.163174	1	1780	39	tags=23%, list=10%, signal=26%	YES
HALLMARK_PI3K_AKT_MTOR_SIGNALING	Surgery	tumor	0.367476	1.39425	0.0297398	0.165247	1	5096	103	tags=37%, list=28%, signal=51%	NO
REACTOME_SIGNALLING_TO_ERKS	Surgery	Endothelial_cells	0.412305	1.50398	0.0336538	0.166247	0.934	2340	34	tags=24%, list=13%, signal=27%	YES
HALLMARK_TNFA_SIGNALING_VIA_NFKB	Surgery	T_cells	0.342326	1.63802	0	0.166321	0.677	4046	196	tags=40%, list=22%, signal=51%	YES
REACTOME_PRESYNAPTIC_FUNCTION_OF_KAINATE_RECEPTORS	Surgery	tumor	0.487844	1.3951	0.077961	0.166399	1	5214	21	tags=57%, list=29%, signal=80%	YES
REACTOME_STRIATED_MUSCLE_CONTRACTION	Biopsy	Myeloid	-0.493458	-1.79063	0.00665188	0.167472	0.255	3553	34	tags=38%, list=20%, signal=47%	YES
REACTOME_REGULATION_OF_RAS_BY_GAPS	Surgery	tumor	0.406998	1.37544	0.0640327	0.167594	1	6325	51	tags=57%, list=35%, signal=87%	YES
KEGG_ASCORBATE_AND_ALDARATE_METABOLISM	Surgery	Mast	0.715551	1.61353	0.0100671	0.168849	0.48	5144	22	tags=32%, list=28%, signal=44%	YES
REACTOME_MITOCHONDRIAL_PROTEIN_IMPORT	Surgery	tumor	0.38775	1.3722	0.0407895	0.169513	1	6398	63	tags=48%, list=35%, signal=73%	YES
REACTOME_CYTOPROTECTION_BY_HMOX1	Surgery	Myeloid	0.361909	1.4762	0.0185529	0.171158	0.99	2640	57	tags=26%, list=15%, signal=31%	YES
REACTOME_SRP_DEPENDENT_COTRANSLATIONAL_PROTEIN_TARGETING_TO_MEMBRANE	Surgery	Fibroblast	0.447819	1.55654	0.0313253	0.171677	0.814	1846	24	tags=25%, list=10%, signal=28%	YES
HALLMARK_PROTEIN_SECRETION	Surgery	tumor	0.369009	1.36873	0.0461347	0.172415	1	6526	90	tags=50%, list=36%, signal=78%	YES
REACTOME_HEDGEHOG_LIGAND_BIOGENESIS	Surgery	tumor	0.403322	1.36706	0.0714286	0.172833	1	6325	49	tags=63%, list=35%, signal=97%	YES
HALLMARK_OXIDATIVE_PHOSPHORYLATION	Surgery	Endothelial_cells	0.293672	1.49259	0.00330033	0.173887	0.946	2186	186	tags=22%, list=12%, signal=24%	YES
REACTOME_PENTOSE_PHOSPHATE_PATHWAY	Surgery	Endothelial_cells	0.498536	1.47722	0.0673317	0.174284	0.958	1485	15	tags=33%, list=8%, signal=36%	YES
REACTOME_DEGRADATION_OF_DVL	Surgery	tumor	0.417861	1.36387	0.0840108	0.174987	1	6325	41	tags=61%, list=35%, signal=94%	YES
KEGG_COLORECTAL_CANCER	Surgery	Myeloid	0.358942	1.46975	0.0214286	0.175229	0.991	4763	62	tags=39%, list=26%, signal=52%	YES
REACTOME_SWITCHING_OF_ORIGINS_TO_A_POST_REPLICATIVE_STATE	Surgery	tumor	0.374946	1.35843	0.0621762	0.176808	1	6325	74	tags=49%, list=35%, signal=75%	YES
REACTOME_PEPTIDE_LIGAND_BINDING_RECEPTORS	Surgery	Endothelial_cells	0.292035	1.47927	0.00326797	0.177488	0.956	3539	192	tags=30%, list=20%, signal=37%	YES
REACTOME_ASSEMBLY_OF_ACTIVE_LPL_AND_LIPC_LIPASE_COMPLEXES	Surgery	tumor	0.494687	1.36047	0.0983607	0.177715	1	4510	19	tags=47%, list=25%, signal=63%	YES
REACTOME_ORC1_REMOVAL_FROM_CHROMATIN	Surgery	tumor	0.394762	1.35862	0.0629921	0.178424	1	6325	54	tags=48%, list=35%, signal=74%	YES
REACTOME_DEGRADATION_OF_AXIN	Surgery	Myeloid	0.399875	1.45935	0.0369686	0.178833	0.994	1424	39	tags=18%, list=8%, signal=19%	YES
HALLMARK_ALLOGRAFT_REJECTION	Surgery	Myeloid	0.298376	1.45525	0.0114754	0.179275	0.995	3519	176	tags=28%, list=19%, signal=34%	YES
HALLMARK_MTORC1_SIGNALING	Surgery	T_cells	0.342756	1.64337	0	0.180514	0.661	3167	186	tags=31%, list=18%, signal=37%	YES
HALLMARK_ANDROGEN_RESPONSE	Surgery	Endothelial_cells	0.323463	1.48278	0.0114943	0.180522	0.952	3306	98	tags=28%, list=18%, signal=34%	YES
REACTOME_COMPLEX_I_BIOGENESIS	Surgery	Myeloid	0.342486	1.45039	0.0246914	0.180807	0.996	2238	68	tags=19%, list=12%, signal=22%	YES
HALLMARK_UV_RESPONSE_UP	Surgery	Myeloid	0.305253	1.46048	0.00679117	0.181816	0.993	3191	146	tags=23%, list=18%, signal=28%	NO
REACTOME_INTERLEUKIN_4_AND_INTERLEUKIN_13_SIGNALING	Surgery	Mast	0.545003	1.62477	0.00145138	0.181868	0.43	3715	108	tags=43%, list=21%, signal=53%	YES
REACTOME_NGF_STIMULATED_TRANSCRIPTION	Surgery	Fibroblast	0.402721	1.55728	0.0240642	0.182466	0.812	2561	39	tags=31%, list=14%, signal=36%	YES
REACTOME_FCERI_MEDIATED_MAPK_ACTIVATION	Surgery	B_cells	0.523228	1.63032	0.0078637	0.183241	0.693	4094	33	tags=48%, list=23%, signal=63%	YES
HALLMARK_INFLAMMATORY_RESPONSE	Surgery	B_cells	0.405483	1.60461	0	0.185423	0.786	3909	198	tags=38%, list=22%, signal=48%	YES
HALLMARK_IL6_JAK_STAT3_SIGNALING	Surgery	Fibroblast	0.331299	1.53119	0.00285714	0.185746	0.872	4727	86	tags=35%, list=26%, signal=47%	YES
REACTOME_INTERLEUKIN_4_AND_INTERLEUKIN_13_SIGNALING	Surgery	Fibroblast	0.318225	1.51556	0.00657895	0.186542	0.898	4005	108	tags=35%, list=22%, signal=45%	YES
HALLMARK_HEME_METABOLISM	Surgery	tumor	0.331839	1.34758	0.0247191	0.187375	1	5225	187	tags=39%, list=29%, signal=54%	YES
KEGG_MAPK_SIGNALING_PATHWAY	Surgery	tumor	0.321221	1.34614	0.0176211	0.187534	1	5065	257	tags=33%, list=28%, signal=45%	YES
REACTOME_G0_AND_EARLY_G1	Surgery	tumor	0.447858	1.34808	0.110325	0.188716	1	5840	27	tags=52%, list=32%, signal=76%	YES
REACTOME_CIRCADIAN_CLOCK	Surgery	tumor	0.354504	1.34223	0.0506173	0.190792	1	6325	103	tags=49%, list=35%, signal=74%	YES
REACTOME_GLOBAL_GENOME_NUCLEOTIDE_EXCISION_REPAIR_GG_NER	Surgery	B_cells	0.447963	1.61226	0.00115607	0.19263	0.755	4309	80	tags=45%, list=24%, signal=59%	YES
REACTOME_REGULATION_OF_RUNX2_EXPRESSION_AND_ACTIVITY	Surgery	tumor	0.38648	1.33936	0.0569536	0.192706	1	6325	55	tags=60%, list=35%, signal=92%	YES
HALLMARK_KRAS_SIGNALING_UP	Surgery	Fibroblast	0.280068	1.49036	0	0.193056	0.936	4217	197	tags=35%, list=23%, signal=45%	YES
REACTOME_MITOPHAGY	Surgery	Endothelial_cells	0.384137	1.45583	0.0440098	0.194323	0.975	1638	38	tags=24%, list=9%, signal=26%	YES
KEGG_GLUTATHIONE_METABOLISM	Surgery	Fibroblast	0.376676	1.49539	0.0180879	0.194372	0.931	3724	44	tags=32%, list=21%, signal=40%	YES
REACTOME_RAS_PROCESSING	Surgery	tumor	0.467944	1.33675	0.111792	0.194641	1	6015	21	tags=57%, list=33%, signal=86%	YES
HALLMARK_KRAS_SIGNALING_UP	Surgery	Myeloid	0.28767	1.43369	0.00511945	0.194832	0.998	4680	197	tags=35%, list=26%, signal=47%	YES
REACTOME_TRANSCRIPTIONAL_REGULATION_OF_PLURIPOTENT_STEM_CELLS	Surgery	Fibroblast	0.415352	1.51654	0.043257	0.194893	0.896	5288	28	tags=46%, list=29%, signal=66%	YES
HALLMARK_HYPOXIA	Surgery	tumor	0.325667	1.33355	0.0301339	0.195443	1	4321	195	tags=30%, list=24%, signal=39%	YES
REACTOME_PLASMA_LIPOPROTEIN_REMODELING	Surgery	Fibroblast	0.417641	1.53191	0.0222222	0.195599	0.868	2434	33	tags=36%, list=13%, signal=42%	YES
REACTOME_FRS_MEDIATED_FGFR4_SIGNALING	Surgery	Fibroblast	0.441288	1.5019	0.0427136	0.195623	0.919	4220	22	tags=55%, list=23%, signal=71%	YES
REACTOME_DEGRADATION_OF_AXIN	Surgery	tumor	0.412993	1.33119	0.107483	0.197022	1	6325	39	tags=62%, list=35%, signal=94%	YES
REACTOME_SIGNALING_BY_ROBO_RECEPTORS	Surgery	tumor	0.346718	1.33368	0.0560976	0.197188	1	6346	112	tags=47%, list=35%, signal=72%	YES
REACTOME_DNA_REPAIR	Surgery	B_cells	0.401861	1.63711	0	0.197361	0.669	4909	276	tags=44%, list=27%, signal=59%	YES
REACTOME_TELOMERE_C_STRAND_LAGGING_STRAND_SYNTHESIS	Surgery	Fibroblast	0.376514	1.43171	0.0484694	0.197689	0.986	2900	34	tags=38%, list=16%, signal=45%	YES
REACTOME_ESTROGEN_DEPENDENT_NUCLEAR_EVENTS_DOWNSTREAM_OF_ESR_MEMBRANE_SIGNALING	Surgery	Fibroblast	0.415384	1.43634	0.0656566	0.198196	0.984	2494	24	tags=25%, list=14%, signal=29%	YES
REACTOME_CALNEXIN_CALRETICULIN_CYCLE	Biopsy	Plasmablasts	-0.640248	-1.51091	0.00208333	0.198768	0.347	6051	24	tags=83%, list=33%, signal=125%	YES
REACTOME_INTERCONVERSION_OF_NUCLEOTIDE_DI_AND_TRIPHOSPHATES	Surgery	Myeloid	0.42061	1.43407	0.070922	0.198852	0.998	5890	27	tags=59%, list=33%, signal=88%	YES
REACTOME_FORMATION_OF_ATP_BY_CHEMIOSMOTIC_COUPLING	Surgery	Fibroblast	0.467018	1.44333	0.0616114	0.202898	0.98	4621	17	tags=53%, list=26%, signal=71%	YES
KEGG_JAK_STAT_SIGNALING_PATHWAY	Surgery	Fibroblast	0.283255	1.4366	0.00696864	0.204039	0.983	4700	146	tags=38%, list=26%, signal=51%	YES
REACTOME_RNA_POLYMERASE_I_PROMOTER_ESCAPE	Surgery	B_cells	0.533769	1.58131	0.0170828	0.207508	0.855	3173	26	tags=35%, list=18%, signal=42%	YES
REACTOME_COOPERATION_OF_PREFOLDIN_AND_TRIC_CCT_IN_ACTIN_AND_TUBULIN_FOLDING	Surgery	Myeloid	0.415208	1.40929	0.0515654	0.208107	0.999	7872	28	tags=75%, list=44%, signal=133%	YES
HALLMARK_SPERMATOGENESIS	Surgery	Fibroblast	0.293668	1.44467	0.0130719	0.208244	0.98	3333	129	tags=26%, list=18%, signal=32%	NO
REACTOME_CYCLIN_A_CDK2_ASSOCIATED_EVENTS_AT_S_PHASE_ENTRY	Surgery	Myeloid	0.334088	1.40565	0.0443623	0.209287	0.999	2254	71	tags=21%, list=12%, signal=24%	YES
REACTOME_GLUCAGON_LIKE_PEPTIDE_1_GLP1_REGULATES_INSULIN_SECRETION	Surgery	Myeloid	0.374245	1.42005	0.0560579	0.209992	0.999	4311	41	tags=41%, list=24%, signal=54%	YES
HALLMARK_PANCREAS_BETA_CELLS	Surgery	Fibroblast	0.373437	1.46089	0.0333333	0.210183	0.967	5436	39	tags=49%, list=30%, signal=70%	NO
KEGG_CARDIAC_MUSCLE_CONTRACTION	Surgery	Myeloid	0.332908	1.40949	0.0391823	0.212424	0.999	5088	73	tags=41%, list=28%, signal=57%	YES
HALLMARK_COMPLEMENT	Surgery	Myeloid	0.279783	1.41188	0.0118044	0.212976	0.999	5297	195	tags=35%, list=29%, signal=50%	NO
KEGG_CYTOSOLIC_DNA_SENSING_PATHWAY	Surgery	Fibroblast	0.350094	1.45191	0.0349462	0.213842	0.975	4386	48	tags=40%, list=24%, signal=52%	YES
REACTOME_FCERI_MEDIATED_MAPK_ACTIVATION	Surgery	Fibroblast	0.389479	1.44496	0.040107	0.214943	0.98	3754	33	tags=30%, list=21%, signal=38%	YES
REACTOME_STABILIZATION_OF_P53	Surgery	Myeloid	0.37437	1.41323	0.0689013	0.21528	0.999	1424	41	tags=20%, list=8%, signal=21%	YES
KEGG_HEMATOPOIETIC_CELL_LINEAGE	Surgery	Fibroblast	0.323821	1.46279	0.0239521	0.21573	0.966	5982	77	tags=47%, list=33%, signal=70%	YES
REACTOME_EPHB_MEDIATED_FORWARD_SIGNALING	Surgery	Fibroblast	0.380433	1.46688	0.0265957	0.217285	0.963	2479	41	tags=27%, list=14%, signal=31%	YES
REACTOME_S_PHASE	Surgery	tumor	0.330195	1.31414	0.0376914	0.220623	1	6325	145	tags=42%, list=35%, signal=64%	YES
REACTOME_MITOTIC_G1_PHASE_AND_G1_S_TRANSITION	Surgery	tumor	0.334896	1.31082	0.0454002	0.223536	1	6372	135	tags=44%, list=35%, signal=67%	YES
KEGG_TOLL_LIKE_RECEPTOR_SIGNALING_PATHWAY	Surgery	Fibroblast	0.29162	1.39303	0.0338983	0.225731	0.995	3953	99	tags=30%, list=22%, signal=39%	YES
REACTOME_HIV_TRANSCRIPTION_ELONGATION	Surgery	B_cells	0.476168	1.54022	0.0163934	0.225734	0.945	5997	39	tags=56%, list=33%, signal=84%	YES
KEGG_T_CELL_RECEPTOR_SIGNALING_PATHWAY	Surgery	Fibroblast	0.288833	1.37963	0.023569	0.226461	0.996	3843	106	tags=29%, list=21%, signal=37%	YES
REACTOME_FRS_MEDIATED_FGFR4_SIGNALING	Surgery	tumor	0.455936	1.30715	0.130898	0.226824	1	4852	22	tags=50%, list=27%, signal=68%	YES
HALLMARK_APOPTOSIS	Surgery	Endothelial_cells	0.286365	1.41692	0.0031746	0.226873	0.99	3195	155	tags=26%, list=18%, signal=31%	YES
REACTOME_FORMATION_OF_ATP_BY_CHEMIOSMOTIC_COUPLING	Surgery	Endothelial_cells	0.472235	1.42047	0.0688073	0.228501	0.99	1927	17	tags=29%, list=11%, signal=33%	YES
REACTOME_CHROMOSOME_MAINTENANCE	Surgery	Fibroblast	0.291249	1.38186	0.0219436	0.229433	0.996	2900	90	tags=28%, list=16%, signal=33%	YES
REACTOME_SYNTHESIS_OF_DNA	Surgery	Fibroblast	0.291523	1.40378	0.0184615	0.22947	0.993	2688	103	tags=26%, list=15%, signal=31%	YES
KEGG_T_CELL_RECEPTOR_SIGNALING_PATHWAY	Surgery	Endothelial_cells	0.307209	1.4244	0.0182371	0.230113	0.989	4104	106	tags=33%, list=23%, signal=42%	YES
REACTOME_TRANSCRIPTION_COUPLED_NUCLEOTIDE_EXCISION_REPAIR_TC_NER	Surgery	B_cells	0.433348	1.54524	0.00587544	0.231505	0.933	4550	72	tags=43%, list=25%, signal=57%	YES
REACTOME_PENTOSE_PHOSPHATE_PATHWAY	Surgery	Fibroblast	0.459633	1.39337	0.0981432	0.231777	0.995	2340	15	tags=27%, list=13%, signal=31%	YES
KEGG_PPAR_SIGNALING_PATHWAY	Surgery	Myeloid	0.327267	1.3872	0.048474	0.232842	0.999	4840	68	tags=34%, list=27%, signal=46%	YES
REACTOME_DEGRADATION_OF_GLI1_BY_THE_PROTEASOME	Surgery	Myeloid	0.371262	1.38386	0.0714286	0.233286	0.999	5623	43	tags=44%, list=31%, signal=64%	YES
KEGG_B_CELL_RECEPTOR_SIGNALING_PATHWAY	Surgery	Fibroblast	0.304866	1.3828	0.0380117	0.234096	0.996	3761	74	tags=30%, list=21%, signal=37%	YES
HALLMARK_UNFOLDED_PROTEIN_RESPONSE	Surgery	Myeloid	0.305301	1.37714	0.0230906	0.23467	0.999	3059	106	tags=27%, list=17%, signal=33%	YES
HALLMARK_UV_RESPONSE_UP	Surgery	Fibroblast	0.276068	1.39544	0.0133779	0.234928	0.995	3085	146	tags=25%, list=17%, signal=29%	NO
KEGG_NOD_LIKE_RECEPTOR_SIGNALING_PATHWAY	Surgery	Myeloid	0.336645	1.37967	0.0664336	0.235295	0.999	3393	59	tags=36%, list=19%, signal=44%	YES
REACTOME_GENE_AND_PROTEIN_EXPRESSION_BY_JAK_STAT_SIGNALING_AFTER_INTERLEUKIN_12_STIMULATION	Surgery	B_cells	0.49552	1.55153	0.0171278	0.235861	0.918	2483	33	tags=30%, list=14%, signal=35%	YES
REACTOME_ANTIGEN_PROCESSING_CROSS_PRESENTATION	Surgery	B_cells	0.431163	1.55988	0.00451977	0.236678	0.903	5040	86	tags=50%, list=28%, signal=69%	YES
REACTOME_PHASE_II_CONJUGATION_OF_COMPOUNDS	Surgery	Fibroblast	0.289257	1.36755	0.025641	0.23858	0.997	3007	93	tags=24%, list=17%, signal=28%	YES
REACTOME_RNA_POLYMERASE_II_TRANSCRIPTION_TERMINATION	Biopsy	Endothelial_cells	-0.431382	-1.68969	0.00458716	0.238738	0.544	2070	61	tags=26%, list=11%, signal=30%	YES
KEGG_MAPK_SIGNALING_PATHWAY	Surgery	Endothelial_cells	0.267133	1.40403	0.00380228	0.239143	0.993	2405	257	tags=19%, list=13%, signal=22%	YES
REACTOME_FORMATION_OF_ATP_BY_CHEMIOSMOTIC_COUPLING	Surgery	Myeloid	0.460759	1.35261	0.0942308	0.240641	1	6161	17	tags=53%, list=34%, signal=80%	YES
REACTOME_INTERLEUKIN_17_SIGNALING	Surgery	Endothelial_cells	0.328277	1.39392	0.0425532	0.240684	0.995	2858	64	tags=23%, list=16%, signal=28%	YES
KEGG_GLYCEROPHOSPHOLIPID_METABOLISM	Surgery	Myeloid	0.317403	1.3562	0.0442478	0.242824	1	1652	73	tags=21%, list=9%, signal=23%	YES
REACTOME_NEGATIVE_REGULATION_OF_NOTCH4_SIGNALING	Surgery	Myeloid	0.366882	1.35346	0.0921569	0.243207	1	1424	39	tags=18%, list=8%, signal=19%	YES
KEGG_CHEMOKINE_SIGNALING_PATHWAY	Surgery	Endothelial_cells	0.275639	1.39616	0.0120846	0.244234	0.994	3570	183	tags=29%, list=20%, signal=36%	YES
REACTOME_ABC_TRANSPORTER_DISORDERS	Surgery	Myeloid	0.329497	1.35778	0.0754386	0.244543	1	1527	61	tags=16%, list=8%, signal=18%	YES
HALLMARK_ANDROGEN_RESPONSE	Surgery	Myeloid	0.304156	1.35898	0.040493	0.246682	1	6077	98	tags=42%, list=34%, signal=63%	YES
HALLMARK_DNA_REPAIR	Surgery	tumor	0.326234	1.2917	0.0602125	0.247751	1	4611	142	tags=35%, list=25%, signal=46%	YES
REACTOME_ORC1_REMOVAL_FROM_CHROMATIN	Surgery	Myeloid	0.337102	1.36343	0.0699301	0.247851	0.999	2568	54	tags=22%, list=14%, signal=26%	YES
HALLMARK_IL6_JAK_STAT3_SIGNALING	Surgery	Myeloid	0.312878	1.36075	0.0422535	0.248046	0.999	3655	86	tags=30%, list=20%, signal=38%	YES
REACTOME_RRNA_PROCESSING	Biopsy	Endothelial_cells	-0.366446	-1.58974	0.00162602	0.248555	0.866	3861	119	tags=37%, list=21%, signal=47%	YES
REACTOME_HIV_INFECTION	Surgery	tumor	0.313223	1.29174	0.043771	0.250001	1	5305	205	tags=38%, list=29%, signal=53%
REACTOME_TP53_REGULATES_METABOLIC_GENES	Surgery	tumor	0.354134	1.28839	0.0946291	0.251153	1	5692	77	tags=45%, list=31%, signal=66%
REACTOME_BASE_EXCISION_REPAIR_AP_SITE_FORMATION	Surgery	Endothelial_cells	0.452147	1.37453	0.131579	0.25145	0.998	5568	17	tags=59%, list=31%, signal=85%
REACTOME_FCERI_MEDIATED_NF_KB_ACTIVATION	Surgery	Myeloid	0.325222	1.3636	0.0529101	0.252244	0.999	2295	65	tags=22%, list=13%, signal=25%
REACTOME_LAGGING_STRAND_SYNTHESIS	Surgery	Fibroblast	0.411336	1.35372	0.107579	0.253598	0.998	2676	20	tags=40%, list=15%, signal=47%
HALLMARK_COMPLEMENT	Surgery	Endothelial_cells	0.265604	1.36829	0.0136054	0.254949	0.999	4380	195	tags=31%, list=24%, signal=40%
KEGG_NOD_LIKE_RECEPTOR_SIGNALING_PATHWAY	Surgery	Endothelial_cells	0.332202	1.37612	0.0555556	0.255437	0.998	3145	59	tags=29%, list=17%, signal=35%
REACTOME_INHIBITION_OF_DNA_RECOMBINATION_AT_TELOMERE	Surgery	Endothelial_cells	0.443018	1.37899	0.111872	0.257803	0.998	4914	19	tags=37%, list=27%, signal=51%
REACTOME_DEGRADATION_OF_BETA_CATENIN_BY_THE_DESTRUCTION_COMPLEX	Surgery	Myeloid	0.319191	1.33973	0.0745455	0.257804	1	2603	67	tags=22%, list=14%, signal=26%
HALLMARK_P53_PATHWAY	Surgery	Endothelial_cells	0.268272	1.36261	0.0218069	0.258458	0.999	4383	190	tags=35%, list=24%, signal=46%
REACTOME_FORMATION_OF_TC_NER_PRE_INCISION_COMPLEX	Surgery	tumor	0.379568	1.28068	0.128378	0.261164	1	3408	47	tags=34%, list=19%, signal=42%
HALLMARK_HYPOXIA	Surgery	Mast	0.479792	1.52564	0	0.26525	0.838	3962	195	tags=44%, list=22%, signal=56%
REACTOME_NGF_STIMULATED_TRANSCRIPTION	Surgery	Plasmablasts	0.307155	1.2215	0.0666667	0.267372	0.375	1463	39	tags=33%, list=8%, signal=36%
REACTOME_CHEMOKINE_RECEPTORS_BIND_CHEMOKINES	Surgery	Mast	0.561491	1.51528	0.0179372	0.268259	0.877	2565	56	tags=25%, list=14%, signal=29%
REACTOME_G1_S_DNA_DAMAGE_CHECKPOINTS	Surgery	tumor	0.358718	1.27299	0.118863	0.270217	1	6325	63	tags=51%, list=35%, signal=78%
HALLMARK_ANDROGEN_RESPONSE	Surgery	tumor	0.338452	1.27427	0.0875462	0.27028	1	6194	98	tags=47%, list=34%, signal=71%
HALLMARK_COMPLEMENT	Surgery	Mast	0.479009	1.53493	0	0.270973	0.813	2855	195	tags=32%, list=16%, signal=37%
HALLMARK_IL2_STAT5_SIGNALING	Surgery	Fibroblast	0.250031	1.33728	0.0152672	0.273935	1	1754	196	tags=17%, list=10%, signal=19%
HALLMARK_COAGULATION	Surgery	tumor	0.319692	1.26782	0.0807834	0.274658	1	4440	137	tags=33%, list=25%, signal=43%
REACTOME_CO_STIMULATION_BY_CD28	Surgery	tumor	0.378685	1.26834	0.134986	0.276094	1	4590	47	tags=40%, list=25%, signal=54%
REACTOME_FORMATION_OF_INCISION_COMPLEX_IN_GG_NER	Surgery	tumor	0.387961	1.26333	0.128686	0.28001	1	4149	39	tags=33%, list=23%, signal=43%
REACTOME_MITOCHONDRIAL_CALCIUM_ION_TRANSPORT	Surgery	tumor	0.439848	1.25976	0.175	0.281605	1	2115	22	tags=27%, list=12%, signal=31%
REACTOME_PROCESSIVE_SYNTHESIS_ON_THE_C_STRAND_OF_THE_TELOMERE	Surgery	Fibroblast	0.424032	1.3296	0.104712	0.283032	1	2900	19	tags=42%, list=16%, signal=50%
REACTOME_ASYMMETRIC_LOCALIZATION_OF_PCP_PROTEINS	Surgery	tumor	0.37738	1.25996	0.132708	0.283689	1	6325	48	tags=56%, list=35%, signal=86%
REACTOME_INTERLEUKIN_10_SIGNALING	Surgery	Mast	0.593513	1.54189	0.00465839	0.285277	0.785	2754	44	tags=39%, list=15%, signal=45%
REACTOME_FORMATION_OF_TC_NER_PRE_INCISION_COMPLEX	Surgery	B_cells	0.447542	1.4894	0.0171359	0.288658	0.993	3868	47	tags=38%, list=21%, signal=49%
REACTOME_MRNA_SPLICING_MINOR_PATHWAY	Surgery	B_cells	0.445499	1.46235	0.031407	0.288692	0.997	4441	48	tags=50%, list=25%, signal=66%
REACTOME_ACTIVATION_OF_THE_MRNA_UPON_BINDING_OF_THE_CAP_BINDING_COMPLEX_AND_EIFS_AND_SUBSEQUENT_BINDING_TO_43S	Surgery	tumor	0.441346	1.25338	0.179487	0.290533	1	6037	21	tags=62%, list=33%, signal=93%
KEGG_RNA_POLYMERASE	Surgery	B_cells	0.498593	1.47177	0.0457064	0.291653	0.996	4893	25	tags=48%, list=27%, signal=66%
HALLMARK_ANGIOGENESIS	Surgery	Myeloid	0.360909	1.31921	0.122093	0.292164	1	4840	36	tags=47%, list=27%, signal=64%
HALLMARK_MYC_TARGETS_V1	Surgery	tumor	0.311552	1.25108	0.0895857	0.292453	1	4686	163	tags=34%, list=26%, signal=45%
REACTOME_COOPERATION_OF_PDCL_PHLP1_AND_TRIC_CCT_IN_G_PROTEIN_BETA_FOLDING	Surgery	tumor	0.393755	1.24945	0.15942	0.292812	1	5634	35	tags=51%, list=31%, signal=75%
REACTOME_DUAL_INCISION_IN_TC_NER	Surgery	B_cells	0.41977	1.45547	0.0255474	0.293717	0.999	4550	59	tags=41%, list=25%, signal=54%
KEGG_TYPE_II_DIABETES_MELLITUS	Surgery	B_cells	0.448203	1.46536	0.0406905	0.293938	0.996	6813	46	tags=57%, list=38%, signal=90%
REACTOME_MISMATCH_REPAIR	Biopsy	Endothelial_cells	-0.527529	-1.48261	0.0512821	0.295679	0.997	3302	15	tags=40%, list=18%, signal=49%
HALLMARK_MYC_TARGETS_V1	Surgery	Fibroblast	0.258496	1.319	0.0310345	0.295867	1	2923	163	tags=23%, list=16%, signal=28%
REACTOME_INHIBITION_OF_DNA_RECOMBINATION_AT_TELOMERE	Surgery	tumor	0.455574	1.24614	0.196375	0.296741	1	3149	19	tags=37%, list=17%, signal=45%
REACTOME_RECOGNITION_OF_DNA_DAMAGE_BY_PCNA_CONTAINING_REPLICATION_COMPLEX	Surgery	tumor	0.409406	1.24445	0.162319	0.297581	1	4568	29	tags=45%, list=25%, signal=60%
REACTOME_RECOGNITION_OF_DNA_DAMAGE_BY_PCNA_CONTAINING_REPLICATION_COMPLEX	Surgery	Fibroblast	0.355178	1.30684	0.0963855	0.298841	1	4280	29	tags=41%, list=24%, signal=54%
REACTOME_FRS_MEDIATED_FGFR2_SIGNALING	Surgery	Fibroblast	0.380096	1.30003	0.130769	0.299411	1	5637	25	tags=64%, list=31%, signal=93%
REACTOME_EUKARYOTIC_TRANSLATION_INITIATION	Surgery	B_cells	0.486251	1.47385	0.0442359	0.299795	0.995	1991	29	tags=28%, list=11%, signal=31%
REACTOME_ANTIGEN_PROCESSING_CROSS_PRESENTATION	Surgery	Fibroblast	0.283337	1.30934	0.0739645	0.300122	1	4469	86	tags=36%, list=25%, signal=48%
REACTOME_INTERLEUKIN_10_SIGNALING	Surgery	B_cells	0.459418	1.49086	0.0239295	0.301222	0.993	3143	44	tags=39%, list=17%, signal=47%
HALLMARK_IL6_JAK_STAT3_SIGNALING	Surgery	B_cells	0.395459	1.43577	0.017341	0.301474	1	5375	86	tags=48%, list=30%, signal=68%
HALLMARK_UNFOLDED_PROTEIN_RESPONSE	Surgery	B_cells	0.386638	1.43982	0.0123042	0.301636	1	2290	106	tags=28%, list=13%, signal=32%
HALLMARK_KRAS_SIGNALING_DN	Surgery	Endothelial_cells	0.260139	1.33576	0.0197368	0.301708	1	4468	193	tags=32%, list=25%, signal=42%
REACTOME_FORMATION_OF_INCISION_COMPLEX_IN_GG_NER	Surgery	B_cells	0.450308	1.44391	0.0298879	0.302662	1	3469	39	tags=33%, list=19%, signal=41%
REACTOME_SIGNALING_BY_ROBO_RECEPTORS	Surgery	Myeloid	0.283794	1.30626	0.0640138	0.30277	1	2163	112	tags=20%, list=12%, signal=22%
REACTOME_SHC_MEDIATED_CASCADE_FGFR4	Surgery	Fibroblast	0.396507	1.31165	0.145585	0.303073	1	4220	20	tags=50%, list=23%, signal=65%
REACTOME_REGULATION_OF_PTEN_STABILITY_AND_ACTIVITY	Surgery	Myeloid	0.328167	1.31088	0.0684685	0.303215	1	1632	52	tags=17%, list=9%, signal=19%
REACTOME_S_PHASE	Surgery	Fibroblast	0.253152	1.30027	0.0388693	0.305021	1	2688	145	tags=22%, list=15%, signal=26%
REACTOME_DECTIN_1_MEDIATED_NONCANONICAL_NF_KB_SIGNALING	Surgery	Myeloid	0.3368	1.30752	0.101633	0.305085	1	5623	45	tags=44%, list=31%, signal=64%
REACTOME_TRANSLATION	Surgery	B_cells	0.381373	1.50239	0.00210526	0.305465	0.988	3432	170	tags=31%, list=19%, signal=37%
KEGG_PROTEASOME	Surgery	Endothelial_cells	0.342004	1.32991	0.0750605	0.305968	1	3299	42	tags=31%, list=18%, signal=38%
HALLMARK_OXIDATIVE_PHOSPHORYLATION	Surgery	B_cells	0.36632	1.44672	0.00213675	0.306423	1	5599	186	tags=41%, list=31%, signal=59%
HALLMARK_G2M_CHECKPOINT	Biopsy	Endothelial_cells	-0.316555	-1.49185	0.00283688	0.30687	0.994	4377	188	tags=35%, list=24%, signal=45%
KEGG_B_CELL_RECEPTOR_SIGNALING_PATHWAY	Surgery	B_cells	0.39641	1.42152	0.0282353	0.3069	1	6371	74	tags=54%, list=35%, signal=83%
REACTOME_NONSENSE_MEDIATED_DECAY_NMD	Surgery	B_cells	0.488147	1.47587	0.0315789	0.309053	0.995	1641	28	tags=25%, list=9%, signal=27%
HALLMARK_ALLOGRAFT_REJECTION	Surgery	B_cells	0.3832	1.49434	0.00428265	0.30929	0.991	5380	176	tags=46%, list=30%, signal=65%
REACTOME_ANTIMICROBIAL_PEPTIDES	Surgery	Mast	0.541732	1.54859	0.00149254	0.309731	0.763	4278	78	tags=17%, list=24%, signal=22%
REACTOME_PROSTACYCLIN_SIGNALLING_THROUGH_PROSTACYCLIN_RECEPTOR	Surgery	tumor	0.456726	1.23663	0.183824	0.309778	1	5214	18	tags=61%, list=29%, signal=86%
REACTOME_INTERLEUKIN_4_AND_INTERLEUKIN_13_SIGNALING	Surgery	T_cells	0.348723	1.53488	0.00588235	0.309919	0.921	3855	108	tags=32%, list=21%, signal=41%
REACTOME_PROCESSING_OF_CAPPED_INTRON_CONTAINING_PRE_MRNA	Biopsy	Endothelial_cells	-0.32587	-1.59012	0	0.310082	0.865	3345	276	tags=28%, list=18%, signal=33%
REACTOME_G1_S_SPECIFIC_TRANSCRIPTION	Surgery	Fibroblast	0.354247	1.27892	0.130102	0.310231	1	2997	29	tags=31%, list=17%, signal=37%
KEGG_N_GLYCAN_BIOSYNTHESIS	Surgery	B_cells	0.434872	1.42381	0.0309023	0.310529	1	3491	44	tags=36%, list=19%, signal=45%
HALLMARK_P53_PATHWAY	Surgery	B_cells	0.360906	1.42743	0.00314465	0.311745	1	4350	190	tags=35%, list=24%, signal=45%
REACTOME_METABOLISM_OF_POLYAMINES	Surgery	Myeloid	0.340738	1.29838	0.10536	0.314451	1	3927	44	tags=34%, list=22%, signal=43%
REACTOME_DNA_STRAND_ELONGATION	Surgery	Fibroblast	0.347165	1.27967	0.124688	0.314622	1	2676	32	tags=34%, list=15%, signal=40%
HALLMARK_GLYCOLYSIS	Surgery	B_cells	0.35838	1.41482	0.00524109	0.314787	1	3432	191	tags=29%, list=19%, signal=35%
REACTOME_COOPERATION_OF_PREFOLDIN_AND_TRIC_CCT_IN_ACTIN_AND_TUBULIN_FOLDING	Surgery	B_cells	0.465568	1.40399	0.0584416	0.315505	1	3189	28	tags=32%, list=18%, signal=39%
REACTOME_CIRCADIAN_CLOCK	Surgery	Myeloid	0.286631	1.29297	0.0688468	0.315569	1	3536	103	tags=28%, list=20%, signal=35%
REACTOME_APC_C_CDH1_MEDIATED_DEGRADATION_OF_CDC20_AND_OTHER_APC_C_CDH1_TARGETED_PROTEINS_IN_LATE_MITOSIS_EARLY_G1	Surgery	Myeloid	0.316017	1.2955	0.0927835	0.315584	1	5623	57	tags=39%, list=31%, signal=56%
REACTOME_SIGNALING_BY_NTRKS	Surgery	Fibroblast	0.25878	1.28773	0.0501672	0.316403	1	3569	130	tags=29%, list=20%, signal=36%
REACTOME_BETA_CATENIN_INDEPENDENT_WNT_SIGNALING	Surgery	tumor	0.312947	1.23158	0.106538	0.317267	1	6325	126	tags=46%, list=35%, signal=70%
HALLMARK_HYPOXIA	Surgery	Fibroblast	0.244346	1.27272	0.0443548	0.317307	1	2232	195	tags=18%, list=12%, signal=21%
REACTOME_FRS_MEDIATED_FGFR1_SIGNALING	Surgery	Fibroblast	0.370362	1.28106	0.157248	0.317493	1	4712	23	tags=52%, list=26%, signal=70%
HALLMARK_APOPTOSIS	Surgery	Fibroblast	0.251941	1.28352	0.043956	0.318307	1	2525	155	tags=20%, list=14%, signal=23%
REACTOME_MAPK_TARGETS_NUCLEAR_EVENTS_MEDIATED_BY_MAP_KINASES	Surgery	Plasmablasts	0.337995	1.25863	0.0625	0.319787	0.307	1358	27	tags=33%, list=8%, signal=36%
HALLMARK_DNA_REPAIR	Surgery	B_cells	0.364614	1.40924	0.0140998	0.320159	1	4913	142	tags=41%, list=27%, signal=56%
REACTOME_INHIBITION_OF_DNA_RECOMBINATION_AT_TELOMERE	Surgery	B_cells	0.514117	1.40525	0.0668524	0.321619	1	5799	19	tags=63%, list=32%, signal=93%
REACTOME_DOWNSTREAM_SIGNALING_EVENTS_OF_B_CELL_RECEPTOR_BCR	Surgery	Endothelial_cells	0.310422	1.31853	0.0742706	0.322682	1	3299	63	tags=25%, list=18%, signal=31%
REACTOME_CELLULAR_RESPONSE_TO_HEAT_STRESS	Biopsy	Myeloid	-0.338412	-1.58533	0.00936768	0.326836	0.82	2269	96	tags=28%, list=13%, signal=32%
REACTOME_NEGATIVE_EPIGENETIC_REGULATION_OF_RRNA_EXPRESSION	Surgery	Myeloid	0.329577	1.27355	0.124304	0.32696	1	3345	45	tags=29%, list=18%, signal=35%
REACTOME_MITOTIC_PROPHASE	Biopsy	Endothelial_cells	-0.37319	-1.53612	0.0150602	0.327116	0.964	1358	81	tags=20%, list=8%, signal=21%
REACTOME_GAB1_SIGNALOSOME	Surgery	Myeloid	0.433725	1.28197	0.183712	0.328477	1	903	17	tags=18%, list=5%, signal=19%
REACTOME_CELLULAR_RESPONSE_TO_HEAT_STRESS	Biopsy	Endothelial_cells	-0.340124	-1.45698	0.0201238	0.328681	0.997	3440	96	tags=26%, list=19%, signal=32%
HALLMARK_E2F_TARGETS	Biopsy	Endothelial_cells	-0.309557	-1.44473	0.00284495	0.328797	1	3781	191	tags=34%, list=21%, signal=42%
REACTOME_MITOCHONDRIAL_BIOGENESIS	Surgery	Myeloid	0.28402	1.27457	0.101576	0.329542	1	2724	91	tags=24%, list=15%, signal=28%
REACTOME_SWITCHING_OF_ORIGINS_TO_A_POST_REPLICATIVE_STATE	Surgery	Myeloid	0.302233	1.2784	0.109123	0.330596	1	3329	74	tags=24%, list=18%, signal=30%
REACTOME_RUNX1_REGULATES_TRANSCRIPTION_OF_GENES_INVOLVED_IN_DIFFERENTIATION_OF_HSCS	Surgery	Myeloid	0.321905	1.28294	0.108209	0.331328	1	1424	54	tags=15%, list=8%, signal=16%
REACTOME_PROCESSING_OF_SMDT1	Surgery	B_cells	0.524746	1.34857	0.108417	0.332761	1	4224	15	tags=53%, list=23%, signal=70%
KEGG_PENTOSE_AND_GLUCURONATE_INTERCONVERSIONS	Surgery	Fibroblast	0.361189	1.25879	0.149877	0.333101	1	6120	25	tags=60%, list=34%, signal=91%
REACTOME_APC_C_MEDIATED_DEGRADATION_OF_CELL_CYCLE_PROTEINS	Surgery	Fibroblast	0.285481	1.2617	0.0922619	0.333107	1	2688	70	tags=24%, list=15%, signal=28%
REACTOME_TOLL_LIKE_RECEPTOR_TLR1_TLR2_CASCADE	Surgery	B_cells	0.362308	1.35096	0.0312152	0.333184	1	6187	106	tags=48%, list=34%, signal=73%
REACTOME_O_LINKED_GLYCOSYLATION	Surgery	Myeloid	0.27598	1.27505	0.0716724	0.333309	1	3548	122	tags=28%, list=20%, signal=34%
REACTOME_FORMATION_OF_RNA_POL_II_ELONGATION_COMPLEX	Surgery	B_cells	0.405643	1.35225	0.0616352	0.336783	1	4966	53	tags=42%, list=27%, signal=57%
REACTOME_SIGNALING_BY_NTRKS	Surgery	Endothelial_cells	0.267593	1.29757	0.0524781	0.33697	1	847	130	tags=13%, list=5%, signal=14%
REACTOME_APC_C_MEDIATED_DEGRADATION_OF_CELL_CYCLE_PROTEINS	Surgery	Myeloid	0.301145	1.26652	0.119349	0.337571	1	5623	70	tags=37%, list=31%, signal=54%
REACTOME_FCERI_MEDIATED_MAPK_ACTIVATION	Surgery	tumor	0.389476	1.22002	0.19341	0.338218	1	4141	33	tags=36%, list=23%, signal=47%
REACTOME_ANTIGEN_PRESENTATION_FOLDING_ASSEMBLY_AND_PEPTIDE_LOADING_OF_CLASS_I_MHC	Surgery	Endothelial_cells	0.386907	1.30692	0.126866	0.338497	1	1539	23	tags=22%, list=9%, signal=24%
HALLMARK_MITOTIC_SPINDLE	Biopsy	Endothelial_cells	-0.316334	-1.49444	0.00430416	0.338892	0.994	4730	196	tags=36%, list=26%, signal=49%
REACTOME_PENTOSE_PHOSPHATE_PATHWAY	Surgery	Myeloid	0.434045	1.26354	0.182	0.339762	1	3363	15	tags=33%, list=19%, signal=41%
REACTOME_RRNA_MODIFICATION_IN_THE_NUCLEUS_AND_CYTOSOL	Biopsy	Endothelial_cells	-0.43099	-1.61134	0.00996678	0.340545	0.808	3797	52	tags=38%, list=21%, signal=49%
REACTOME_HIV_TRANSCRIPTION_INITIATION	Surgery	B_cells	0.409442	1.35324	0.0679852	0.341238	1	5574	46	tags=46%, list=31%, signal=66%
HALLMARK_PI3K_AKT_MTOR_SIGNALING	Surgery	Endothelial_cells	0.280433	1.29763	0.0598291	0.343923	1	2706	103	tags=24%, list=15%, signal=28%
HALLMARK_ALLOGRAFT_REJECTION	Surgery	Endothelial_cells	0.261392	1.30064	0.0398773	0.344755	1	4415	176	tags=35%, list=24%, signal=45%
REACTOME_CDT1_ASSOCIATION_WITH_THE_CDC6_ORC_ORIGIN_COMPLEX	Surgery	Endothelial_cells	0.312151	1.29102	0.0750605	0.345074	1	3352	56	tags=30%, list=19%, signal=37%
REACTOME_PIWI_INTERACTING_RNA_PIRNA_BIOGENESIS	Surgery	tumor	0.402862	1.21504	0.21075	0.345431	1	3149	28	tags=21%, list=17%, signal=26%
REACTOME_FOXO_MEDIATED_TRANSCRIPTION_OF_CELL_CYCLE_GENES	Surgery	Myeloid	0.406833	1.25787	0.168561	0.347948	1	4790	17	tags=59%, list=26%, signal=80%
REACTOME_G2_M_CHECKPOINTS	Surgery	B_cells	0.358917	1.35332	0.0266667	0.348048	1	4919	119	tags=45%, list=27%, signal=62%
REACTOME_RRNA_PROCESSING	Surgery	B_cells	0.362099	1.35515	0.0264026	0.350343	1	3376	119	tags=29%, list=19%, signal=35%
HALLMARK_WNT_BETA_CATENIN_SIGNALING	Biopsy	Endothelial_cells	-0.420473	-1.50738	0.0309446	0.350895	0.989	4653	41	tags=46%, list=26%, signal=62%
REACTOME_CO_STIMULATION_BY_CD28	Surgery	B_cells	0.407453	1.35603	0.0738423	0.355907	1	5283	47	tags=47%, list=29%, signal=66%
REACTOME_SYNTHESIS_OF_DNA	Surgery	tumor	0.318875	1.20701	0.140722	0.356489	1	7642	103	tags=55%, list=42%, signal=95%
REACTOME_ANTIGEN_PRESENTATION_FOLDING_ASSEMBLY_AND_PEPTIDE_LOADING_OF_CLASS_I_MHC	Surgery	Perivascular	0.625178	1.62865	0.00441176	0.357228	0.488	2247	23	tags=52%, list=12%, signal=60%
REACTOME_TELOMERE_MAINTENANCE	Surgery	Fibroblast	0.282647	1.24129	0.117816	0.357563	1	2900	64	tags=28%, list=16%, signal=33%
REACTOME_NUCLEAR_EVENTS_KINASE_AND_TRANSCRIPTION_FACTOR_ACTIVATION	Surgery	tumor	0.34678	1.20775	0.185864	0.357751	1	1780	57	tags=16%, list=10%, signal=17%
REACTOME_RRNA_MODIFICATION_IN_THE_NUCLEUS_AND_CYTOSOL	Biopsy	tumor	-0.374303	-1.45253	0.0118577	0.36009	0.917	4716	52	tags=42%, list=26%, signal=57%
REACTOME_GENE_AND_PROTEIN_EXPRESSION_BY_JAK_STAT_SIGNALING_AFTER_INTERLEUKIN_12_STIMULATION	Surgery	tumor	0.381636	1.20348	0.211901	0.360651	1	2662	33	tags=27%, list=15%, signal=32%
REACTOME_TRANSPORT_OF_MATURE_TRANSCRIPT_TO_CYTOPLASM	Biopsy	Myeloid	-0.370633	-1.62381	0.00699301	0.361507	0.703	3749	77	tags=44%, list=21%, signal=55%
REACTOME_ADRENALINE_NORADRENALINE_INHIBITS_INSULIN_SECRETION	Surgery	tumor	0.399471	1.20165	0.218425	0.361668	1	5606	28	tags=46%, list=31%, signal=67%
REACTOME_DEPOSITION_OF_NEW_CENPA_CONTAINING_NUCLEOSOMES_AT_THE_CENTROMERE	Surgery	Fibroblast	0.349925	1.23049	0.177249	0.36178	1	3994	27	tags=37%, list=22%, signal=47%
REACTOME_MITOTIC_G1_PHASE_AND_G1_S_TRANSITION	Surgery	B_cells	0.353075	1.35651	0.0293478	0.362481	1	4919	135	tags=41%, list=27%, signal=56%
REACTOME_INTERCONVERSION_OF_NUCLEOTIDE_DI_AND_TRIPHOSPHATES	Surgery	Fibroblast	0.34805	1.23315	0.174359	0.362535	1	3710	27	tags=33%, list=21%, signal=42%
KEGG_DNA_REPLICATION	Surgery	Fibroblast	0.317317	1.24168	0.161692	0.362876	1	2676	36	tags=28%, list=15%, signal=33%
REACTOME_GAB1_SIGNALOSOME	Surgery	B_cells	0.502673	1.33039	0.135838	0.363153	1	5624	17	tags=65%, list=31%, signal=94%
REACTOME_DNA_STRAND_ELONGATION	Surgery	B_cells	0.434119	1.33505	0.104031	0.363579	1	6112	32	tags=66%, list=34%, signal=99%
REACTOME_METABOLISM_OF_POLYAMINES	Surgery	Endothelial_cells	0.328039	1.27882	0.0962025	0.363917	1	3299	44	tags=34%, list=18%, signal=42%
REACTOME_CONSTITUTIVE_SIGNALING_BY_AKT1_E17K_IN_CANCER	Surgery	T_cells	0.422924	1.38729	0.0786948	0.363962	0.999	3845	25	tags=40%, list=21%, signal=51%
REACTOME_NUCLEAR_EVENTS_KINASE_AND_TRANSCRIPTION_FACTOR_ACTIVATION	Surgery	Fibroblast	0.291338	1.23434	0.129477	0.36558	1	3087	57	tags=28%, list=17%, signal=34%
HALLMARK_PI3K_AKT_MTOR_SIGNALING	Surgery	B_cells	0.358153	1.33189	0.0529279	0.365694	1	4685	103	tags=39%, list=26%, signal=52%
REACTOME_MRNA_SPLICING	Biopsy	Fibroblast	-0.317251	-1.51631	0.00134953	0.36676	0.986	4323	203	tags=33%, list=24%, signal=42%
REACTOME_REGULATION_OF_RUNX2_EXPRESSION_AND_ACTIVITY	Surgery	Myeloid	0.306746	1.24654	0.114035	0.367522	1	5857	55	tags=45%, list=32%, signal=67%
REACTOME_INTERLEUKIN_12_FAMILY_SIGNALING	Surgery	Myeloid	0.311839	1.24427	0.148214	0.367885	1	6291	51	tags=47%, list=35%, signal=72%
HALLMARK_E2F_TARGETS	Surgery	B_cells	0.343599	1.36235	0.0158562	0.370176	1	4895	191	tags=41%, list=27%, signal=55%
REACTOME_MITOCHONDRIAL_PROTEIN_IMPORT	Surgery	B_cells	0.394581	1.37803	0.0370813	0.37026	1	1811	63	tags=22%, list=10%, signal=25%
KEGG_NICOTINATE_AND_NICOTINAMIDE_METABOLISM	Surgery	B_cells	0.46635	1.35668	0.085282	0.370314	1	5321	23	tags=39%, list=29%, signal=55%
REACTOME_TNFS_BIND_THEIR_PHYSIOLOGICAL_RECEPTORS	Surgery	B_cells	0.443299	1.36482	0.0772304	0.371848	1	2458	29	tags=28%, list=14%, signal=32%
REACTOME_ASYMMETRIC_LOCALIZATION_OF_PCP_PROTEINS	Surgery	Myeloid	0.321381	1.24021	0.150087	0.372067	1	1588	48	tags=17%, list=9%, signal=18%
KEGG_FC_EPSILON_RI_SIGNALING_PATHWAY	Surgery	B_cells	0.382797	1.37408	0.0461361	0.372278	1	6371	78	tags=53%, list=35%, signal=81%
REACTOME_MITOCHONDRIAL_TRANSLATION	Surgery	B_cells	0.425836	1.32016	0.114323	0.372577	1	1592	31	tags=23%, list=9%, signal=25%
REACTOME_INTERLEUKIN_12_SIGNALING	Surgery	B_cells	0.42336	1.38022	0.0614035	0.373675	1	2483	42	tags=26%, list=14%, signal=30%
KEGG_PROTEASOME	Surgery	B_cells	0.421659	1.37037	0.0595691	0.374015	1	4759	42	tags=50%, list=26%, signal=68%
HALLMARK_KRAS_SIGNALING_UP	Surgery	B_cells	0.332454	1.32395	0.0242105	0.374716	1	5158	197	tags=41%, list=29%, signal=56%
KEGG_DNA_REPLICATION	Surgery	B_cells	0.428726	1.35815	0.0846824	0.375117	1	6112	36	tags=64%, list=34%, signal=96%
KEGG_VEGF_SIGNALING_PATHWAY	Surgery	tumor	0.326212	1.19395	0.178336	0.375294	1	3249	74	tags=27%, list=18%, signal=33%
HALLMARK_E2F_TARGETS	Surgery	T_cells	0.297299	1.42196	0.00378072	0.375366	0.998	2599	191	tags=27%, list=14%, signal=31%
REACTOME_CELLULAR_RESPONSE_TO_STARVATION	Surgery	B_cells	0.377354	1.3213	0.0797101	0.376048	1	5617	67	tags=43%, list=31%, signal=63%
KEGG_PRIMARY_IMMUNODEFICIENCY	Surgery	B_cells	0.419731	1.3163	0.0940397	0.376628	1	5291	34	tags=44%, list=29%, signal=62%
REACTOME_MITOCHONDRIAL_PROTEIN_IMPORT	Surgery	T_cells	0.3398	1.38781	0.0284091	0.377791	0.999	4210	63	tags=38%, list=23%, signal=49%
HALLMARK_APICAL_JUNCTION	Biopsy	Fibroblast	-0.317855	-1.53157	0	0.3797	0.976	5480	198	tags=39%, list=30%, signal=55%
REACTOME_PROTEIN_LOCALIZATION	Surgery	B_cells	0.350167	1.36503	0.0238871	0.380559	1	2876	157	tags=25%, list=16%, signal=29%
REACTOME_G1_S_DNA_DAMAGE_CHECKPOINTS	Surgery	T_cells	0.350873	1.40511	0.0325671	0.381209	0.998	2723	63	tags=29%, list=15%, signal=34%
HALLMARK_PANCREAS_BETA_CELLS	Surgery	Myeloid	0.329449	1.23319	0.163265	0.382348	1	3978	39	tags=31%, list=22%, signal=39%
REACTOME_CIRCADIAN_CLOCK	Surgery	T_cells	0.320086	1.39772	0.0171103	0.383066	0.999	3484	103	tags=32%, list=19%, signal=39%
KEGG_CYTOKINE_CYTOKINE_RECEPTOR_INTERACTION	Surgery	T_cells	0.295977	1.47128	0	0.383114	0.986	4050	254	tags=30%, list=22%, signal=39%
REACTOME_PCP_CE_PATHWAY	Surgery	tumor	0.329011	1.18746	0.18694	0.383851	1	6325	76	tags=49%, list=35%, signal=75%
KEGG_CYTOSOLIC_DNA_SENSING_PATHWAY	Surgery	T_cells	0.359717	1.37332	0.0491493	0.385194	0.999	2286	48	tags=27%, list=13%, signal=31%
REACTOME_MRNA_DECAY_BY_5_TO_3_EXORIBONUCLEASE	Surgery	tumor	0.461273	1.18791	0.240188	0.38569	1	1138	15	tags=27%, list=6%, signal=28%
REACTOME_CALNEXIN_CALRETICULIN_CYCLE	Surgery	T_cells	0.451352	1.45992	0.0606061	0.386248	0.992	4026	24	tags=46%, list=22%, signal=59%
KEGG_GLUTATHIONE_METABOLISM	Surgery	T_cells	0.378382	1.38967	0.0581614	0.388599	0.999	5155	44	tags=43%, list=29%, signal=60%
REACTOME_EPH_EPHRIN_SIGNALING	Surgery	tumor	0.312103	1.18262	0.176326	0.388968	1	5235	91	tags=35%, list=29%, signal=49%
HALLMARK_P53_PATHWAY	Surgery	tumor	0.291603	1.18352	0.139955	0.389889	1	5651	190	tags=41%, list=31%, signal=58%
HALLMARK_INTERFERON_ALPHA_RESPONSE	Surgery	Adipocytes	0.575393	1.5809	0.0014245	0.390056	0.575	2738	93	tags=48%, list=15%, signal=57%
REACTOME_REGULATION_OF_RUNX2_EXPRESSION_AND_ACTIVITY	Surgery	T_cells	0.373899	1.47944	0.0168539	0.39022	0.984	2783	55	tags=33%, list=15%, signal=39%
REACTOME_THE_ROLE_OF_GTSE1_IN_G2_M_PROGRESSION_AFTER_G2_CHECKPOINT	Surgery	tumor	0.340893	1.17949	0.21004	0.393007	1	6325	59	tags=49%, list=35%, signal=75%
REACTOME_TRANSLATION	Surgery	Myeloid	0.250033	1.22609	0.102431	0.393934	1	5906	170	tags=41%, list=33%, signal=60%
KEGG_JAK_STAT_SIGNALING_PATHWAY	Surgery	T_cells	0.308966	1.42294	0.0116959	0.394267	0.998	4050	146	tags=33%, list=22%, signal=42%
REACTOME_PI3K_AKT_SIGNALING_IN_CANCER	Surgery	B_cells	0.343768	1.29651	0.0637088	0.395708	1	5118	111	tags=35%, list=28%, signal=49%
REACTOME_SYNTHESIS_OF_DNA	Surgery	Myeloid	0.267523	1.2152	0.114385	0.395714	1	3329	103	tags=23%, list=18%, signal=28%
HALLMARK_IL2_STAT5_SIGNALING	Surgery	B_cells	0.330955	1.30713	0.0297556	0.397081	1	5800	196	tags=48%, list=32%, signal=71%
HALLMARK_TNFA_SIGNALING_VIA_NFKB	Surgery	B_cells	0.328937	1.29807	0.0344468	0.397193	1	3858	196	tags=33%, list=21%, signal=41%
KEGG_NOD_LIKE_RECEPTOR_SIGNALING_PATHWAY	Surgery	tumor	0.338056	1.17605	0.215241	0.397464	1	2564	59	tags=19%, list=14%, signal=22%
REACTOME_INTERLEUKIN_12_FAMILY_SIGNALING	Surgery	B_cells	0.386429	1.30237	0.107407	0.397752	1	4413	51	tags=37%, list=24%, signal=49%
HALLMARK_ESTROGEN_RESPONSE_LATE	Surgery	Myeloid	0.244356	1.21587	0.0820244	0.398725	1	4573	193	tags=31%, list=25%, signal=41%
KEGG_CITRATE_CYCLE_TCA_CYCLE	Surgery	B_cells	0.430389	1.29301	0.136968	0.398752	1	3666	28	tags=29%, list=20%, signal=36%
REACTOME_FOXO_MEDIATED_TRANSCRIPTION_OF_CELL_CYCLE_GENES	Surgery	T_cells	0.463312	1.4057	0.0869565	0.398981	0.998	3561	17	tags=41%, list=20%, signal=51%
REACTOME_PIWI_INTERACTING_RNA_PIRNA_BIOGENESIS	Surgery	B_cells	0.434558	1.30417	0.133766	0.399166	1	2652	28	tags=29%, list=15%, signal=33%
REACTOME_ACTIVATION_OF_THE_MRNA_UPON_BINDING_OF_THE_CAP_BINDING_COMPLEX_AND_EIFS_AND_SUBSEQUENT_BINDING_TO_43S	Surgery	B_cells	0.456496	1.29072	0.1375	0.399259	1	1991	21	tags=24%, list=11%, signal=27%
REACTOME_CHROMOSOME_MAINTENANCE	Surgery	B_cells	0.353166	1.29889	0.0648148	0.401212	1	4580	90	tags=40%, list=25%, signal=53%
HALLMARK_E2F_TARGETS	Surgery	Myeloid	0.245573	1.21669	0.0847458	0.401578	1	2568	191	tags=20%, list=14%, signal=23%
KEGG_PROTEIN_EXPORT	Surgery	Myeloid	0.376991	1.20789	0.231638	0.403618	1	8184	21	tags=76%, list=45%, signal=139%
REACTOME_DOWNSTREAM_SIGNALING_EVENTS_OF_B_CELL_RECEPTOR_BCR	Surgery	Myeloid	0.29167	1.20938	0.152174	0.404356	1	2295	63	tags=21%, list=13%, signal=24%
REACTOME_RNA_POLYMERASE_II_TRANSCRIPTION_TERMINATION	Surgery	B_cells	0.366188	1.28214	0.109244	0.404364	1	6741	61	tags=56%, list=37%, signal=89%
REACTOME_METABOLISM_OF_NUCLEOTIDES	Surgery	Myeloid	0.27664	1.21691	0.131673	0.405725	1	3127	91	tags=24%, list=17%, signal=29%
REACTOME_INSERTION_OF_TAIL_ANCHORED_PROTEINS_INTO_THE_ENDOPLASMIC_RETICULUM_MEMBRANE	Surgery	B_cells	0.447307	1.28335	0.141678	0.406284	1	2856	21	tags=43%, list=16%, signal=51%
REACTOME_ADP_SIGNALLING_THROUGH_P2Y_PURINOCEPTOR_1	Surgery	Myeloid	0.359389	1.20456	0.205825	0.406797	1	4113	25	tags=40%, list=23%, signal=52%
REACTOME_RNA_POLYMERASE_II_TRANSCRIPTION_TERMINATION	Biopsy	Myeloid	-0.345219	-1.45894	0.0350109	0.406843	0.989	3678	61	tags=39%, list=20%, signal=49%
REACTOME_FORMATION_OF_ATP_BY_CHEMIOSMOTIC_COUPLING	Surgery	T_cells	0.51407	1.48599	0.0434783	0.407265	0.978	2543	17	tags=41%, list=14%, signal=48%
REACTOME_MITOTIC_PROPHASE	Surgery	B_cells	0.351172	1.28493	0.0899533	0.408114	1	3771	81	tags=32%, list=21%, signal=40%
REACTOME_BASE_EXCISION_REPAIR_AP_SITE_FORMATION	Surgery	Myeloid	0.405252	1.21698	0.225191	0.410394	1	1594	17	tags=29%, list=9%, signal=32%
REACTOME_PI3K_AKT_SIGNALING_IN_CANCER	Surgery	Endothelial_cells	0.263896	1.25529	0.0811594	0.412789	1	1503	111	tags=18%, list=8%, signal=20%
REACTOME_NGF_STIMULATED_TRANSCRIPTION	Surgery	Endothelial_cells	0.322475	1.21427	0.162095	0.413716	1	783	39	tags=15%, list=4%, signal=16%
KEGG_CYTOSOLIC_DNA_SENSING_PATHWAY	Surgery	Endothelial_cells	0.308181	1.24209	0.119701	0.415269	1	2550	48	tags=23%, list=14%, signal=27%
KEGG_N_GLYCAN_BIOSYNTHESIS	Surgery	T_cells	0.383493	1.43118	0.0304183	0.416932	0.998	4290	44	tags=45%, list=24%, signal=59%
HALLMARK_HYPOXIA	Surgery	T_cells	0.294845	1.42304	0.00932836	0.417119	0.998	4354	195	tags=35%, list=24%, signal=45%
REACTOME_PROCESSING_OF_CAPPED_INTRONLESS_PRE_MRNA	Biopsy	Fibroblast	-0.456843	-1.54309	0.0239316	0.417659	0.965	3303	27	tags=41%, list=18%, signal=50%
REACTOME_INTERLEUKIN_12_SIGNALING	Surgery	Endothelial_cells	0.326622	1.24424	0.135204	0.417849	1	5444	42	tags=50%, list=30%, signal=71%
HALLMARK_INTERFERON_GAMMA_RESPONSE	Surgery	Adipocytes	0.550241	1.62015	0	0.419496	0.364	2749	188	tags=38%, list=15%, signal=44%
REACTOME_THROMBOXANE_SIGNALLING_THROUGH_TP_RECEPTOR	Surgery	Endothelial_cells	0.356003	1.21454	0.176611	0.419633	1	2068	24	tags=25%, list=11%, signal=28%
REACTOME_TRANSCRIPTION_OF_THE_HIV_GENOME	Surgery	B_cells	0.36071	1.27115	0.114558	0.419693	1	5041	67	tags=39%, list=28%, signal=54%
HALLMARK_APOPTOSIS	Surgery	Perivascular	0.437794	1.49397	0.00113122	0.419943	0.961	4141	155	tags=45%, list=23%, signal=57%
REACTOME_KERATAN_SULFATE_DEGRADATION	Biopsy	B_cells	-0.511594	-1.55506	0.0283688	0.421614	0.58	1364	15	tags=27%, list=8%, signal=29%
REACTOME_GENE_SILENCING_BY_RNA	Surgery	B_cells	0.390248	1.27203	0.139798	0.422932	1	2652	43	tags=28%, list=15%, signal=33%
REACTOME_INHIBITION_OF_DNA_RECOMBINATION_AT_TELOMERE	Surgery	Fibroblast	0.375556	1.20063	0.221957	0.424328	1	1292	19	tags=21%, list=7%, signal=23%
REACTOME_DECTIN_2_FAMILY	Surgery	Fibroblast	0.343042	1.19764	0.213235	0.424448	1	5562	26	tags=46%, list=31%, signal=67%
REACTOME_CALNEXIN_CALRETICULIN_CYCLE	Surgery	Endothelial_cells	0.369016	1.24456	0.17849	0.424598	1	4658	24	tags=46%, list=26%, signal=62%
REACTOME_CYCLIN_D_ASSOCIATED_EVENTS_IN_G1	Surgery	tumor	0.345189	1.16252	0.227086	0.424813	1	5689	45	tags=40%, list=31%, signal=58%
REACTOME_TOLL_LIKE_RECEPTOR_TLR1_TLR2_CASCADE	Surgery	Endothelial_cells	0.259524	1.21496	0.116959	0.425143	1	2708	106	tags=20%, list=15%, signal=23%
HALLMARK_COAGULATION	Surgery	Endothelial_cells	0.25332	1.21759	0.0896552	0.425739	1	3745	137	tags=25%, list=21%, signal=31%
REACTOME_TNFS_BIND_THEIR_PHYSIOLOGICAL_RECEPTORS	Surgery	T_cells	0.414328	1.43689	0.0458167	0.425829	0.997	3706	29	tags=34%, list=20%, signal=43%
REACTOME_DNA_REPLICATION	Surgery	B_cells	0.33786	1.27278	0.0798687	0.426288	1	4919	120	tags=44%, list=27%, signal=60%
REACTOME_FRS_MEDIATED_FGFR2_SIGNALING	Surgery	tumor	0.392804	1.15974	0.28065	0.427968	1	4970	25	tags=48%, list=27%, signal=66%
REACTOME_FOXO_MEDIATED_TRANSCRIPTION_OF_CELL_CYCLE_GENES	Surgery	Endothelial_cells	0.388342	1.22769	0.19378	0.428279	1	1216	17	tags=24%, list=7%, signal=25%
REACTOME_HEDGEHOG_LIGAND_BIOGENESIS	Surgery	Myeloid	0.301484	1.18907	0.204301	0.428621	1	1424	49	tags=14%, list=8%, signal=15%
REACTOME_UCH_PROTEINASES	Surgery	Endothelial_cells	0.282597	1.20304	0.141243	0.428827	1	3514	68	tags=29%, list=19%, signal=36%
REACTOME_S_PHASE	Surgery	Myeloid	0.249011	1.19071	0.1121	0.429512	1	2568	145	tags=19%, list=14%, signal=22%
REACTOME_COOPERATION_OF_PDCL_PHLP1_AND_TRIC_CCT_IN_G_PROTEIN_BETA_FOLDING	Surgery	Endothelial_cells	0.328097	1.22137	0.169951	0.429858	1	3235	35	tags=29%, list=18%, signal=35%
REACTOME_GLUCAGON_LIKE_PEPTIDE_1_GLP1_REGULATES_INSULIN_SECRETION	Surgery	Endothelial_cells	0.323276	1.24544	0.172589	0.430264	1	3177	41	tags=29%, list=18%, signal=35%
REACTOME_RAS_PROCESSING	Surgery	Endothelial_cells	0.374048	1.21851	0.202439	0.430399	1	745	21	tags=14%, list=4%, signal=15%
HALLMARK_IL2_STAT5_SIGNALING	Surgery	Endothelial_cells	0.233538	1.20494	0.0885246	0.430448	1	4812	196	tags=36%, list=27%, signal=48%
REACTOME_HIV_INFECTION	Surgery	B_cells	0.317643	1.26526	0.0549102	0.430665	1	4324	205	tags=33%, list=24%, signal=43%
REACTOME_REGULATION_OF_RAS_BY_GAPS	Surgery	Myeloid	0.303616	1.19183	0.198569	0.431312	1	1866	51	tags=20%, list=10%, signal=22%
REACTOME_CROSS_PRESENTATION_OF_SOLUBLE_EXOGENOUS_ANTIGENS_ENDOSOMES	Surgery	Endothelial_cells	0.322998	1.22311	0.173397	0.4327	1	3782	39	tags=33%, list=21%, signal=42%
REACTOME_G_BETA_GAMMA_SIGNALLING_THROUGH_CDC42	Surgery	Endothelial_cells	0.388315	1.23146	0.177528	0.434246	1	2068	19	tags=26%, list=11%, signal=30%
KEGG_N_GLYCAN_BIOSYNTHESIS	Surgery	Endothelial_cells	0.31148	1.22794	0.155875	0.435362	1	3074	44	tags=25%, list=17%, signal=30%
REACTOME_PROTEIN_LOCALIZATION	Surgery	tumor	0.287655	1.15114	0.197892	0.435674	1	6461	157	tags=46%, list=36%, signal=72%
REACTOME_CROSS_PRESENTATION_OF_SOLUBLE_EXOGENOUS_ANTIGENS_ENDOSOMES	Surgery	B_cells	0.397458	1.2615	0.139975	0.436585	1	6279	39	tags=62%, list=35%, signal=94%
KEGG_PENTOSE_AND_GLUCURONATE_INTERCONVERSIONS	Surgery	tumor	0.398359	1.1546	0.257669	0.436947	1	2560	25	tags=28%, list=14%, signal=33%
REACTOME_MTORC1_MEDIATED_SIGNALLING	Surgery	tumor	0.41479	1.15324	0.28593	0.437171	1	3787	21	tags=43%, list=21%, signal=54%
REACTOME_SIGNALING_BY_NTRKS	Surgery	tumor	0.292809	1.1517	0.195093	0.43745	1	4643	130	tags=30%, list=26%, signal=40%
REACTOME_REGULATION_OF_RUNX3_EXPRESSION_AND_ACTIVITY	Surgery	Myeloid	0.314507	1.17754	0.211191	0.437539	1	1424	42	tags=17%, list=8%, signal=18%
KEGG_CYSTEINE_AND_METHIONINE_METABOLISM	Surgery	Fibroblast	0.312844	1.18162	0.207071	0.437775	1	3872	32	tags=31%, list=21%, signal=40%
REACTOME_MITOPHAGY	Surgery	Fibroblast	0.301098	1.17857	0.215026	0.438152	1	4501	38	tags=45%, list=25%, signal=59%
REACTOME_REGULATION_OF_EXPRESSION_OF_SLITS_AND_ROBOS	Surgery	Myeloid	0.28308	1.18115	0.188065	0.438251	1	1659	68	tags=16%, list=9%, signal=18%
REACTOME_FRS_MEDIATED_FGFR3_SIGNALING	Surgery	Fibroblast	0.358104	1.18922	0.2	0.439161	1	4220	20	tags=50%, list=23%, signal=65%
REACTOME_G_BETA_GAMMA_SIGNALLING_THROUGH_CDC42	Surgery	Myeloid	0.375131	1.17163	0.271277	0.439215	1	4113	19	tags=42%, list=23%, signal=54%
REACTOME_TP53_REGULATES_METABOLIC_GENES	Surgery	Myeloid	0.274338	1.17506	0.182948	0.439418	1	6423	77	tags=47%, list=36%, signal=72%
REACTOME_SRP_DEPENDENT_COTRANSLATIONAL_PROTEIN_TARGETING_TO_MEMBRANE	Surgery	Myeloid	0.360783	1.17854	0.242647	0.439914	1	7007	24	tags=63%, list=39%, signal=102%
REACTOME_DUAL_INCISION_IN_TC_NER	Surgery	tumor	0.326133	1.14805	0.237584	0.440035	1	3705	59	tags=31%, list=20%, signal=38%
KEGG_ASCORBATE_AND_ALDARATE_METABOLISM	Surgery	Fibroblast	0.348465	1.18274	0.218137	0.441494	1	1699	22	tags=23%, list=9%, signal=25%
KEGG_COLORECTAL_CANCER	Surgery	Fibroblast	0.274673	1.17458	0.183432	0.441587	1	2967	62	tags=23%, list=16%, signal=27%
REACTOME_INTERCONVERSION_OF_NUCLEOTIDE_DI_AND_TRIPHOSPHATES	Surgery	Perivascular	0.568254	1.50265	0.0335664	0.441683	0.947	3234	27	tags=48%, list=18%, signal=59%
KEGG_SMALL_CELL_LUNG_CANCER	Surgery	Myeloid	0.272564	1.1814	0.192308	0.442271	1	1867	84	tags=15%, list=10%, signal=17%
REACTOME_DNA_REPLICATION	Surgery	Fibroblast	0.243438	1.18503	0.12987	0.44251	1	2701	120	tags=23%, list=15%, signal=27%
HALLMARK_P53_PATHWAY	Surgery	Myeloid	0.237525	1.17192	0.134228	0.442734	1	4136	190	tags=27%, list=23%, signal=35%
HALLMARK_G2M_CHECKPOINT	Surgery	B_cells	0.318708	1.25727	0.0677789	0.443048	1	4895	188	tags=38%, list=27%, signal=51%
REACTOME_NGF_STIMULATED_TRANSCRIPTION	Surgery	T_cells	0.369528	1.33648	0.0763209	0.443416	1	3524	39	tags=36%, list=19%, signal=44%
REACTOME_CHEMOKINE_RECEPTORS_BIND_CHEMOKINES	Surgery	Perivascular	0.475757	1.42142	0.0307692	0.446397	1	5401	56	tags=36%, list=30%, signal=51%
REACTOME_RESPIRATORY_ELECTRON_TRANSPORT_ATP_SYNTHESIS_BY_CHEMIOSMOTIC_COUPLING_AND_HEAT_PRODUCTION_BY_UNCOUPLING_PROTEINS	Surgery	B_cells	0.330124	1.25334	0.0913091	0.449236	1	2537	122	tags=24%, list=14%, signal=27%
REACTOME_TELOMERE_MAINTENANCE	Surgery	B_cells	0.358456	1.24356	0.130329	0.449586	1	6580	64	tags=55%, list=36%, signal=86%
REACTOME_NUCLEAR_EVENTS_KINASE_AND_TRANSCRIPTION_FACTOR_ACTIVATION	Surgery	Endothelial_cells	0.290021	1.19223	0.172236	0.449609	1	783	57	tags=14%, list=4%, signal=15%
REACTOME_NGF_STIMULATED_TRANSCRIPTION	Surgery	Myeloid	0.312084	1.16174	0.257353	0.449642	1	1066	39	tags=18%, list=6%, signal=19%
REACTOME_NRAGE_SIGNALS_DEATH_THROUGH_JNK	Biopsy	Fibroblast	-0.396024	-1.56051	0.0149925	0.449933	0.939	5795	59	tags=51%, list=32%, signal=75%
REACTOME_UCH_PROTEINASES	Surgery	B_cells	0.349954	1.24678	0.138135	0.45114	1	4788	68	tags=44%, list=26%, signal=60%
REACTOME_GENE_AND_PROTEIN_EXPRESSION_BY_JAK_STAT_SIGNALING_AFTER_INTERLEUKIN_12_STIMULATION	Surgery	Endothelial_cells	0.317988	1.18887	0.19378	0.451214	1	3389	33	tags=36%, list=19%, signal=45%
KEGG_NICOTINATE_AND_NICOTINAMIDE_METABOLISM	Surgery	Myeloid	0.349342	1.15902	0.232902	0.451445	1	4620	23	tags=39%, list=26%, signal=52%
HALLMARK_UV_RESPONSE_DN	Surgery	Myeloid	0.242774	1.16456	0.165493	0.4517	1	3901	140	tags=25%, list=22%, signal=32%
HALLMARK_OXIDATIVE_PHOSPHORYLATION	Surgery	Fibroblast	0.22365	1.16785	0.131274	0.452102	1	3942	186	tags=26%, list=22%, signal=33%
REACTOME_S_PHASE	Surgery	B_cells	0.319992	1.24436	0.0834236	0.452611	1	6279	145	tags=52%, list=35%, signal=79%
REACTOME_PROCESSING_OF_CAPPED_INTRON_CONTAINING_PRE_MRNA	Biopsy	Myeloid	-0.278262	-1.50349	0	0.452841	0.959	3688	276	tags=31%, list=20%, signal=38%
HALLMARK_PEROXISOME	Surgery	B_cells	0.325252	1.21289	0.154994	0.453165	1	6127	101	tags=49%, list=34%, signal=73%
REACTOME_SIGNALING_BY_NTRKS	Surgery	Myeloid	0.245326	1.16198	0.161667	0.453497	1	2799	130	tags=21%, list=15%, signal=24%
REACTOME_ORC1_REMOVAL_FROM_CHROMATIN	Surgery	B_cells	0.359354	1.21946	0.157767	0.453589	1	6279	54	tags=61%, list=35%, signal=93%
REACTOME_CALNEXIN_CALRETICULIN_CYCLE	Surgery	B_cells	0.419071	1.21592	0.219251	0.45381	1	5374	24	tags=54%, list=30%, signal=77%
HALLMARK_APOPTOSIS	Surgery	B_cells	0.313309	1.21752	0.110397	0.454195	1	6283	155	tags=48%, list=35%, signal=73%
KEGG_GLUTATHIONE_METABOLISM	Surgery	Endothelial_cells	0.306265	1.17521	0.214634	0.454462	1	6104	44	tags=52%, list=34%, signal=79%
REACTOME_SIGNALING_BY_NOTCH4	Surgery	B_cells	0.343156	1.22411	0.137604	0.454869	1	4759	67	tags=40%, list=26%, signal=54%
REACTOME_METABOLISM_OF_NUCLEOTIDES	Surgery	T_cells	0.312816	1.33773	0.0493359	0.45564	1	2230	91	tags=23%, list=12%, signal=26%
HALLMARK_WNT_BETA_CATENIN_SIGNALING	Surgery	B_cells	0.384002	1.24718	0.157827	0.455772	1	2150	41	tags=27%, list=12%, signal=30%
REACTOME_PROTEIN_FOLDING	Surgery	B_cells	0.331175	1.21029	0.146682	0.456203	1	2765	89	tags=22%, list=15%, signal=26%
REACTOME_PROTEIN_UBIQUITINATION	Surgery	tumor	0.325149	1.1382	0.263364	0.456671	1	3485	60	tags=27%, list=19%, signal=33%
REACTOME_DNA_DAMAGE_BYPASS	Surgery	B_cells	0.369667	1.22859	0.167089	0.456806	1	4550	47	tags=40%, list=25%, signal=54%
REACTOME_SYNTHESIS_OF_DNA	Surgery	B_cells	0.327313	1.22501	0.113966	0.457122	1	6279	103	tags=55%, list=35%, signal=84%
REACTOME_VASOPRESSIN_REGULATES_RENAL_WATER_HOMEOSTASIS_VIA_AQUAPORINS	Surgery	B_cells	0.379106	1.21991	0.1743	0.457267	1	5605	42	tags=45%, list=31%, signal=65%
REACTOME_RRNA_MODIFICATION_IN_THE_NUCLEUS_AND_CYTOSOL	Surgery	B_cells	0.364481	1.21298	0.174843	0.45751	1	1874	52	tags=21%, list=10%, signal=24%
HALLMARK_NOTCH_SIGNALING	Biopsy	Myeloid	-0.408774	-1.46841	0.0519751	0.457668	0.985	3149	31	tags=32%, list=17%, signal=39%
REACTOME_INTERLEUKIN_10_SIGNALING	Surgery	T_cells	0.36321	1.34239	0.0844278	0.457772	1	4714	44	tags=39%, list=26%, signal=52%
REACTOME_SHC_MEDIATED_CASCADE_FGFR3	Surgery	tumor	0.425613	1.13895	0.294207	0.457966	1	4970	18	tags=56%, list=27%, signal=77%
REACTOME_CHEMOKINE_RECEPTORS_BIND_CHEMOKINES	Surgery	B_cells	0.361614	1.22129	0.163017	0.458192	1	3907	56	tags=34%, list=22%, signal=43%
HALLMARK_XENOBIOTIC_METABOLISM	Surgery	B_cells	0.308211	1.22615	0.103448	0.458723	1	2366	193	tags=21%, list=13%, signal=24%
HALLMARK_FATTY_ACID_METABOLISM	Surgery	Endothelial_cells	0.238813	1.17582	0.102564	0.458955	1	4669	147	tags=35%, list=26%, signal=46%
KEGG_ASCORBATE_AND_ALDARATE_METABOLISM	Surgery	tumor	0.40242	1.13441	0.291411	0.459252	1	2560	22	tags=23%, list=14%, signal=26%
REACTOME_TNFS_BIND_THEIR_PHYSIOLOGICAL_RECEPTORS	Surgery	Endothelial_cells	0.330873	1.18244	0.208	0.460785	1	2507	29	tags=24%, list=14%, signal=28%
KEGG_CYTOSOLIC_DNA_SENSING_PATHWAY	Surgery	tumor	0.336234	1.13507	0.274725	0.460798	1	3912	48	tags=27%, list=22%, signal=34%
REACTOME_HIV_ELONGATION_ARREST_AND_RECOVERY	Surgery	B_cells	0.408258	1.24719	0.165589	0.461588	1	5997	30	tags=57%, list=33%, signal=85%
HALLMARK_MTORC1_SIGNALING	Surgery	B_cells	0.310533	1.22864	0.0882979	0.461846	1	3549	186	tags=28%, list=20%, signal=34%
REACTOME_TP53_REGULATES_METABOLIC_GENES	Surgery	Perivascular	0.457539	1.44202	0.0151133	0.462126	0.998	3127	77	tags=39%, list=17%, signal=47%
KEGG_JAK_STAT_SIGNALING_PATHWAY	Surgery	Endothelial_cells	0.241377	1.17679	0.111111	0.462456	1	4371	146	tags=29%, list=24%, signal=39%
REACTOME_DNA_REPLICATION_PRE_INITIATION	Surgery	B_cells	0.336421	1.23204	0.125141	0.462539	1	6279	86	tags=57%, list=35%, signal=87%
KEGG_CYTOSOLIC_DNA_SENSING_PATHWAY	Surgery	B_cells	0.36038	1.20615	0.191542	0.462747	1	6799	48	tags=54%, list=38%, signal=87%
REACTOME_TRANSLATION	Surgery	Endothelial_cells	0.236777	1.17876	0.115894	0.463689	1	3344	170	tags=26%, list=18%, signal=31%
KEGG_JAK_STAT_SIGNALING_PATHWAY	Surgery	B_cells	0.317771	1.22985	0.104077	0.463814	1	4739	146	tags=34%, list=26%, signal=46%
KEGG_ALDOSTERONE_REGULATED_SODIUM_REABSORPTION	Surgery	B_cells	0.378661	1.23283	0.183206	0.465764	1	6371	41	tags=51%, list=35%, signal=79%
HALLMARK_ADIPOGENESIS	Surgery	Perivascular	0.406105	1.42398	0.00670391	0.467011	1	4287	193	tags=39%, list=24%, signal=50%
REACTOME_NUCLEAR_EVENTS_KINASE_AND_TRANSCRIPTION_FACTOR_ACTIVATION	Surgery	Plasmablasts	0.284293	1.08328	0.25	0.467164	0.664	1463	57	tags=30%, list=8%, signal=32%
REACTOME_CELLULAR_RESPONSE_TO_HEAT_STRESS	Biopsy	tumor	-0.288982	-1.30146	0.0604396	0.467387	0.998	3128	96	tags=27%, list=17%, signal=33%
KEGG_ADIPOCYTOKINE_SIGNALING_PATHWAY	Surgery	Fibroblast	0.261074	1.159	0.19337	0.467896	1	889	66	tags=12%, list=5%, signal=13%
REACTOME_ANTIMICROBIAL_PEPTIDES	Surgery	Endothelial_cells	0.263054	1.16736	0.184416	0.468134	1	6769	78	tags=53%, list=37%, signal=84%
HALLMARK_ESTROGEN_RESPONSE_LATE	Surgery	B_cells	0.30254	1.20246	0.10654	0.46915	1	4576	193	tags=36%, list=25%, signal=47%
REACTOME_MITOCHONDRIAL_BIOGENESIS	Surgery	T_cells	0.301499	1.31273	0.0685714	0.469442	1	3806	91	tags=35%, list=21%, signal=44%
REACTOME_NEDDYLATION	Surgery	B_cells	0.297717	1.19898	0.115546	0.469607	1	3196	226	tags=23%, list=18%, signal=28%
REACTOME_APC_C_MEDIATED_DEGRADATION_OF_CELL_CYCLE_PROTEINS	Surgery	B_cells	0.348866	1.23326	0.144564	0.469983	1	3362	70	tags=33%, list=19%, signal=40%
REACTOME_SIGNALING_BY_CYTOSOLIC_FGFR1_FUSION_MUTANTS	Surgery	B_cells	0.453941	1.23503	0.209335	0.470304	1	4516	17	tags=35%, list=25%, signal=47%
HALLMARK_APOPTOSIS	Surgery	Myeloid	0.237073	1.14562	0.182741	0.470896	1	4970	155	tags=35%, list=27%, signal=48%
HALLMARK_CHOLESTEROL_HOMEOSTASIS	Surgery	Perivascular	0.460198	1.43118	0.0154044	0.47111	0.999	3747	71	tags=42%, list=21%, signal=53%
REACTOME_STRIATED_MUSCLE_CONTRACTION	Surgery	Perivascular	0.510752	1.4011	0.0524079	0.471124	1	4107	34	tags=32%, list=23%, signal=42%
REACTOME_EUKARYOTIC_TRANSLATION_INITIATION	Surgery	Myeloid	0.332649	1.13681	0.273946	0.471334	1	4647	29	tags=45%, list=26%, signal=60%
REACTOME_MAPK_TARGETS_NUCLEAR_EVENTS_MEDIATED_BY_MAP_KINASES	Surgery	T_cells	0.397567	1.31712	0.0914077	0.471705	1	3195	27	tags=41%, list=18%, signal=49%
REACTOME_MRNA_DECAY_BY_5_TO_3_EXORIBONUCLEASE	Surgery	B_cells	0.466543	1.19983	0.215318	0.471773	1	2078	15	tags=27%, list=11%, signal=30%
REACTOME_ANTIMICROBIAL_PEPTIDES	Surgery	Myeloid	0.268831	1.14809	0.212014	0.472999	1	6822	78	tags=46%, list=38%, signal=74%
HALLMARK_SPERMATOGENESIS	Surgery	tumor	0.288249	1.12709	0.247596	0.473545	1	2566	129	tags=16%, list=14%, signal=19%
HALLMARK_COAGULATION	Surgery	Myeloid	0.240966	1.14292	0.186131	0.473619	1	2515	137	tags=20%, list=14%, signal=23%
REACTOME_APC_C_CDH1_MEDIATED_DEGRADATION_OF_CDC20_AND_OTHER_APC_C_CDH1_TARGETED_PROTEINS_IN_LATE_MITOSIS_EARLY_G1	Surgery	B_cells	0.348322	1.19564	0.194012	0.474772	1	3362	57	tags=33%, list=19%, signal=41%
REACTOME_DEGRADATION_OF_DVL	Surgery	Myeloid	0.30551	1.14571	0.256272	0.474962	1	1424	41	tags=17%, list=8%, signal=18%
REACTOME_INTERLEUKIN_12_SIGNALING	Surgery	Myeloid	0.302604	1.13708	0.265938	0.474996	1	6291	42	tags=50%, list=35%, signal=76%
REACTOME_PROSTACYCLIN_SIGNALLING_THROUGH_PROSTACYCLIN_RECEPTOR	Surgery	Myeloid	0.371358	1.13878	0.288927	0.475187	1	4113	18	tags=44%, list=23%, signal=57%
KEGG_OXIDATIVE_PHOSPHORYLATION	Surgery	B_cells	0.314414	1.19184	0.158129	0.476139	1	2801	124	tags=23%, list=15%, signal=27%
HALLMARK_TNFA_SIGNALING_VIA_NFKB	Surgery	Perivascular	0.479671	1.66052	0	0.476521	0.356	4349	196	tags=45%, list=24%, signal=59%
REACTOME_NUCLEAR_EVENTS_KINASE_AND_TRANSCRIPTION_FACTOR_ACTIVATION	Surgery	T_cells	0.325454	1.28004	0.10728	0.476645	1	3524	57	tags=35%, list=19%, signal=43%
REACTOME_METABOLISM_OF_NUCLEOTIDES	Surgery	B_cells	0.321709	1.1821	0.180778	0.476839	1	4481	91	tags=34%, list=25%, signal=45%
REACTOME_REGULATION_OF_PTEN_STABILITY_AND_ACTIVITY	Surgery	tumor	0.326437	1.12428	0.311321	0.476922	1	6499	52	tags=54%, list=36%, signal=84%
REACTOME_PROCESSIVE_SYNTHESIS_ON_THE_LAGGING_STRAND	Surgery	B_cells	0.461252	1.19315	0.243017	0.477038	1	7628	15	tags=67%, list=42%, signal=115%
REACTOME_INTERLEUKIN_17_SIGNALING	Surgery	Myeloid	0.27328	1.13973	0.233628	0.477093	1	3393	64	tags=27%, list=19%, signal=33%
HALLMARK_REACTIVE_OXYGEN_SPECIES_PATHWAY	Surgery	B_cells	0.350903	1.17608	0.231971	0.477294	1	5236	48	tags=44%, list=29%, signal=61%
REACTOME_SRP_DEPENDENT_COTRANSLATIONAL_PROTEIN_TARGETING_TO_MEMBRANE	Surgery	T_cells	0.397303	1.2756	0.145594	0.478435	1	2726	24	tags=38%, list=15%, signal=44%
HALLMARK_UV_RESPONSE_DN	Surgery	B_cells	0.304182	1.17847	0.155286	0.478798	1	2635	140	tags=23%, list=15%, signal=27%
KEGG_ERBB_SIGNALING_PATHWAY	Surgery	B_cells	0.328196	1.17958	0.189095	0.479756	1	3815	85	tags=33%, list=21%, signal=42%
REACTOME_THE_ROLE_OF_GTSE1_IN_G2_M_PROGRESSION_AFTER_G2_CHECKPOINT	Surgery	B_cells	0.344388	1.1763	0.223572	0.4807	1	3362	59	tags=32%, list=19%, signal=39%
REACTOME_METABOLISM_OF_NUCLEOTIDES	Surgery	Fibroblast	0.247177	1.15113	0.173653	0.480879	1	2342	91	tags=19%, list=13%, signal=21%
REACTOME_CYCLIN_D_ASSOCIATED_EVENTS_IN_G1	Surgery	B_cells	0.356374	1.18214	0.208437	0.481047	1	4413	45	tags=36%, list=24%, signal=47%
HALLMARK_EPITHELIAL_MESENCHYMAL_TRANSITION	Surgery	Endothelial_cells	0.227369	1.1598	0.109034	0.482227	1	4337	198	tags=26%, list=24%, signal=34%
HALLMARK_COMPLEMENT	Surgery	B_cells	0.29784	1.18446	0.12381	0.483416	1	5235	195	tags=39%, list=29%, signal=54%
REACTOME_CHEMOKINE_RECEPTORS_BIND_CHEMOKINES	Surgery	T_cells	0.325265	1.26939	0.125	0.48464	1	4034	56	tags=34%, list=22%, signal=44%
REACTOME_G_BETA_GAMMA_SIGNALLING_THROUGH_PI3KGAMMA	Surgery	B_cells	0.400964	1.18225	0.234043	0.485009	1	5493	25	tags=44%, list=30%, signal=63%
HALLMARK_P53_PATHWAY	Surgery	T_cells	0.273418	1.30329	0.0279851	0.485243	1	4242	190	tags=35%, list=23%, signal=45%
REACTOME_EXTENSION_OF_TELOMERES	Surgery	Fibroblast	0.275361	1.14659	0.242507	0.485575	1	2900	51	tags=29%, list=16%, signal=35%
REACTOME_PURINE_CATABOLISM	Surgery	Myeloid	0.37082	1.12775	0.298507	0.48572	1	6126	17	tags=53%, list=34%, signal=80%
REACTOME_ESTROGEN_DEPENDENT_NUCLEAR_EVENTS_DOWNSTREAM_OF_ESR_MEMBRANE_SIGNALING	Surgery	Myeloid	0.33845	1.12925	0.2939	0.485876	1	5278	24	tags=46%, list=29%, signal=65%
REACTOME_RESPIRATORY_ELECTRON_TRANSPORT_ATP_SYNTHESIS_BY_CHEMIOSMOTIC_COUPLING_AND_HEAT_PRODUCTION_BY_UNCOUPLING_PROTEINS	Surgery	T_cells	0.290956	1.31747	0.0356473	0.485959	1	3238	122	tags=30%, list=18%, signal=36%
HALLMARK_MYC_TARGETS_V2	Surgery	B_cells	0.347287	1.185	0.202916	0.486107	1	3534	56	tags=34%, list=20%, signal=42%
HALLMARK_KRAS_SIGNALING_UP	Surgery	T_cells	0.267232	1.28093	0.0348162	0.486159	1	5368	197	tags=42%, list=30%, signal=59%
REACTOME_INTERLEUKIN_17_SIGNALING	Surgery	T_cells	0.317998	1.28505	0.1	0.486303	1	3195	64	tags=31%, list=18%, signal=38%
REACTOME_CELLULAR_RESPONSE_TO_CHEMICAL_STRESS	Surgery	B_cells	0.299361	1.18635	0.133052	0.48652	1	4759	188	tags=36%, list=26%, signal=49%
REACTOME_FOXO_MEDIATED_TRANSCRIPTION_OF_CELL_CYCLE_GENES	Surgery	Perivascular	0.570352	1.40351	0.0662739	0.489908	1	2527	17	tags=35%, list=14%, signal=41%
REACTOME_DNA_REPLICATION	Surgery	Myeloid	0.243166	1.1224	0.241667	0.490419	1	3329	120	tags=22%, list=18%, signal=26%
REACTOME_SHC_MEDIATED_CASCADE_FGFR1	Surgery	B_cells	0.407676	1.16816	0.244565	0.491665	1	7632	21	tags=62%, list=42%, signal=107%
HALLMARK_INFLAMMATORY_RESPONSE	Surgery	Perivascular	0.367997	1.27671	0.03125	0.492084	1	4279	198	tags=33%, list=24%, signal=43%
REACTOME_SIGNALING_BY_NOTCH4	Surgery	Mast	0.44423	1.25846	0.0878274	0.492161	1	4298	67	tags=45%, list=24%, signal=59%
REACTOME_COMPLEX_I_BIOGENESIS	Surgery	B_cells	0.331529	1.16938	0.197647	0.492325	1	2370	68	tags=22%, list=13%, signal=25%
REACTOME_MRNA_SPLICING	Biopsy	Myeloid	-0.271695	-1.40986	0.0173267	0.492575	0.999	2858	203	tags=25%, list=16%, signal=29%
REACTOME_DNA_REPLICATION_PRE_INITIATION	Surgery	Myeloid	0.252616	1.12314	0.251309	0.492729	1	3329	86	tags=22%, list=18%, signal=27%
HALLMARK_MITOTIC_SPINDLE	Surgery	Perivascular	0.41683	1.44412	0.00110011	0.493238	0.998	5089	196	tags=48%, list=28%, signal=67%
REACTOME_UCH_PROTEINASES	Surgery	tumor	0.310376	1.11575	0.289474	0.494988	1	6325	68	tags=50%, list=35%, signal=77%
REACTOME_METABOLISM_OF_POLYAMINES	Surgery	T_cells	0.347768	1.28618	0.101594	0.496468	1	2661	44	tags=27%, list=15%, signal=32%
REACTOME_FORMATION_OF_INCISION_COMPLEX_IN_GG_NER	Surgery	Myeloid	0.294569	1.11431	0.262887	0.497815	1	3698	39	tags=28%, list=20%, signal=35%
REACTOME_INCRETIN_SYNTHESIS_SECRETION_AND_INACTIVATION	Surgery	Myeloid	0.341885	1.11716	0.28839	0.498912	1	8285	23	tags=65%, list=46%, signal=120%
REACTOME_UCH_PROTEINASES	Surgery	Myeloid	0.265702	1.10902	0.270872	0.499006	1	2167	68	tags=16%, list=12%, signal=18%
REACTOME_CELLULAR_RESPONSE_TO_CHEMICAL_STRESS	Surgery	Myeloid	0.222415	1.11049	0.222408	0.499353	1	6242	188	tags=41%, list=35%, signal=62%
HALLMARK_XENOBIOTIC_METABOLISM	Surgery	Myeloid	0.2234	1.11212	0.231281	0.499357	1	4536	193	tags=26%, list=25%, signal=35%
HALLMARK_COMPLEMENT	Surgery	Perivascular	0.367589	1.28668	0.0275634	0.499837	1	3137	195	tags=27%, list=17%, signal=33%
REACTOME_METABOLISM_OF_AMINO_ACIDS_AND_DERIVATIVES	Surgery	Myeloid	0.216014	1.11515	0.196891	0.499998	1	3687	249	tags=24%, list=20%, signal=30%
REACTOME_NEGATIVE_EPIGENETIC_REGULATION_OF_RRNA_EXPRESSION	Surgery	B_cells	0.350418	1.15506	0.234615	0.500362	1	4878	45	tags=36%, list=27%, signal=49%
HALLMARK_WNT_BETA_CATENIN_SIGNALING	Surgery	Perivascular	0.444754	1.27723	0.115599	0.501197	1	3122	41	tags=37%, list=17%, signal=44%
REACTOME_REGULATION_OF_RUNX3_EXPRESSION_AND_ACTIVITY	Surgery	T_cells	0.352976	1.29355	0.109434	0.501482	1	2728	42	tags=29%, list=15%, signal=34%
REACTOME_REGULATION_OF_RUNX2_EXPRESSION_AND_ACTIVITY	Surgery	Mast	0.459275	1.25866	0.0757576	0.501514	1	4298	55	tags=49%, list=24%, signal=64%
KEGG_PRIMARY_IMMUNODEFICIENCY	Surgery	T_cells	0.363657	1.28874	0.12253	0.502858	1	3136	34	tags=38%, list=17%, signal=46%
REACTOME_ANTIMICROBIAL_PEPTIDES	Surgery	B_cells	0.321975	1.15848	0.216686	0.502946	1	3959	78	tags=23%, list=22%, signal=29%
REACTOME_MRNA_SPLICING	Surgery	B_cells	0.291408	1.15557	0.162791	0.502957	1	4441	203	tags=32%, list=25%, signal=41%
REACTOME_INTERLEUKIN_12_FAMILY_SIGNALING	Surgery	Perivascular	0.429714	1.27957	0.0947931	0.503398	1	3773	51	tags=31%, list=21%, signal=40%
KEGG_NOD_LIKE_RECEPTOR_SIGNALING_PATHWAY	Surgery	B_cells	0.335913	1.1568	0.228916	0.503425	1	3090	59	tags=32%, list=17%, signal=39%
KEGG_ALDOSTERONE_REGULATED_SODIUM_REABSORPTION	Surgery	tumor	0.337543	1.10964	0.315202	0.503593	1	4215	41	tags=34%, list=23%, signal=44%
REACTOME_BASE_EXCISION_REPAIR	Surgery	Fibroblast	0.287037	1.13762	0.238095	0.503703	1	2676	43	tags=28%, list=15%, signal=33%
HALLMARK_INTERFERON_ALPHA_RESPONSE	Surgery	Perivascular	0.463619	1.50464	0.00242718	0.503904	0.944	4940	93	tags=52%, list=27%, signal=71%
REACTOME_SWITCHING_OF_ORIGINS_TO_A_POST_REPLICATIVE_STATE	Surgery	B_cells	0.325652	1.16103	0.21897	0.504052	1	6279	74	tags=55%, list=35%, signal=85%
REACTOME_RESPIRATORY_ELECTRON_TRANSPORT	Surgery	B_cells	0.297512	1.15919	0.181525	0.505098	1	4790	153	tags=33%, list=26%, signal=44%
REACTOME_PROTEIN_FOLDING	Surgery	tumor	0.298035	1.1098	0.291878	0.506555	1	5634	89	tags=38%, list=31%, signal=55%
REACTOME_TRANSPORT_OF_MATURE_TRANSCRIPT_TO_CYTOPLASM	Biopsy	Fibroblast	-0.354517	-1.45751	0.0324575	0.506561	0.999	4360	77	tags=39%, list=24%, signal=51%
HALLMARK_EPITHELIAL_MESENCHYMAL_TRANSITION	Surgery	Mast	0.450521	1.42018	0	0.506619	0.994	3194	198	tags=39%, list=18%, signal=47%
KEGG_ECM_RECEPTOR_INTERACTION	Surgery	Perivascular	0.403179	1.28167	0.0734394	0.507203	1	3184	83	tags=30%, list=18%, signal=36%
REACTOME_CDT1_ASSOCIATION_WITH_THE_CDC6_ORC_ORIGIN_COMPLEX	Surgery	B_cells	0.34223	1.16138	0.233533	0.507245	1	4919	56	tags=46%, list=27%, signal=64%
REACTOME_PROGRAMMED_CELL_DEATH	Surgery	Perivascular	0.441702	1.52277	0	0.507357	0.916	3294	184	tags=39%, list=18%, signal=47%
HALLMARK_XENOBIOTIC_METABOLISM	Surgery	Perivascular	0.369113	1.28772	0.032967	0.507851	1	5227	193	tags=41%, list=29%, signal=58%
REACTOME_REGULATION_OF_RAS_BY_GAPS	Surgery	Mast	0.471847	1.26208	0.122511	0.510211	1	4298	51	tags=49%, list=24%, signal=64%
REACTOME_THE_ROLE_OF_GTSE1_IN_G2_M_PROGRESSION_AFTER_G2_CHECKPOINT	Surgery	Mast	0.461206	1.25903	0.100299	0.510573	1	4310	59	tags=42%, list=24%, signal=55%
REACTOME_FRS_MEDIATED_FGFR3_SIGNALING	Surgery	tumor	0.391894	1.10558	0.327718	0.510594	1	4970	20	tags=55%, list=27%, signal=76%
REACTOME_PI3K_AKT_SIGNALING_IN_CANCER	Surgery	Mast	0.421146	1.26774	0.0592384	0.511319	1	1755	111	tags=18%, list=10%, signal=20%
REACTOME_CALNEXIN_CALRETICULIN_CYCLE	Surgery	tumor	0.378525	1.10239	0.332357	0.51133	1	6628	24	tags=58%, list=37%, signal=92%
REACTOME_DNA_REPLICATION_PRE_INITIATION	Surgery	tumor	0.29455	1.10322	0.292892	0.512726	1	7642	86	tags=56%, list=42%, signal=96%
HALLMARK_MYC_TARGETS_V1	Surgery	B_cells	0.29397	1.14766	0.190928	0.513247	1	6528	163	tags=51%, list=36%, signal=79%
REACTOME_RESPIRATORY_ELECTRON_TRANSPORT	Surgery	Fibroblast	0.221316	1.13105	0.166667	0.513909	1	3109	153	tags=21%, list=17%, signal=25%
REACTOME_APC_C_CDH1_MEDIATED_DEGRADATION_OF_CDC20_AND_OTHER_APC_C_CDH1_TARGETED_PROTEINS_IN_LATE_MITOSIS_EARLY_G1	Surgery	T_cells	0.305849	1.21878	0.138376	0.514065	1	2723	57	tags=23%, list=15%, signal=27%
REACTOME_SWITCHING_OF_ORIGINS_TO_A_POST_REPLICATIVE_STATE	Surgery	Mast	0.439859	1.24706	0.0962406	0.514107	1	4553	74	tags=50%, list=25%, signal=67%
KEGG_CARDIAC_MUSCLE_CONTRACTION	Surgery	Endothelial_cells	0.261574	1.14504	0.187654	0.514363	1	2159	73	tags=18%, list=12%, signal=20%
HALLMARK_MYC_TARGETS_V1	Surgery	Perivascular	0.375024	1.28906	0.0394737	0.514757	1	4669	163	tags=42%, list=26%, signal=57%
REACTOME_BASE_EXCISION_REPAIR_AP_SITE_FORMATION	Biopsy	tumor	-0.441595	-1.35325	0.126374	0.514896	0.992	3088	17	tags=35%, list=17%, signal=43%
HALLMARK_IL6_JAK_STAT3_SIGNALING	Surgery	Mast	0.43983	1.26384	0.0696296	0.515027	1	2789	86	tags=36%, list=15%, signal=42%
HALLMARK_P53_PATHWAY	Surgery	Perivascular	0.379842	1.31757	0.0186813	0.515233	1	4974	190	tags=46%, list=28%, signal=62%
REACTOME_ADP_SIGNALLING_THROUGH_P2Y_PURINOCEPTOR_12	Surgery	Perivascular	0.52748	1.32921	0.101056	0.516089	1	4295	22	tags=45%, list=24%, signal=60%
HALLMARK_MYC_TARGETS_V2	Surgery	T_cells	0.319702	1.25566	0.119231	0.516461	1	2917	56	tags=32%, list=16%, signal=38%
KEGG_TOLL_LIKE_RECEPTOR_SIGNALING_PATHWAY	Surgery	T_cells	0.277718	1.22112	0.111328	0.516641	1	5311	99	tags=42%, list=29%, signal=60%
REACTOME_DNA_REPLICATION	Surgery	Mast	0.420751	1.26938	0.0490463	0.516941	1	4553	120	tags=49%, list=25%, signal=65%
REACTOME_METABOLISM_OF_AMINO_ACIDS_AND_DERIVATIVES	Surgery	B_cells	0.281394	1.1477	0.170833	0.517167	1	4782	249	tags=32%, list=26%, signal=43%
REACTOME_PCNA_DEPENDENT_LONG_PATCH_BASE_EXCISION_REPAIR	Surgery	Mast	0.539506	1.2358	0.181965	0.517309	1	5117	21	tags=71%, list=28%, signal=99%
KEGG_TOLL_LIKE_RECEPTOR_SIGNALING_PATHWAY	Surgery	B_cells	0.307348	1.14467	0.219178	0.517688	1	3841	99	tags=30%, list=21%, signal=38%
HALLMARK_G2M_CHECKPOINT	Surgery	Myeloid	0.220932	1.09305	0.26087	0.51823	1	2024	188	tags=16%, list=11%, signal=18%
KEGG_T_CELL_RECEPTOR_SIGNALING_PATHWAY	Surgery	B_cells	0.300805	1.13044	0.239819	0.518843	1	5098	106	tags=39%, list=28%, signal=54%
REACTOME_NUCLEAR_EVENTS_KINASE_AND_TRANSCRIPTION_FACTOR_ACTIVATION	Surgery	Myeloid	0.271168	1.09937	0.294643	0.518939	1	2799	57	tags=23%, list=15%, signal=27%
KEGG_HEMATOPOIETIC_CELL_LINEAGE	Surgery	Myeloid	0.258226	1.09759	0.270522	0.518983	1	2638	77	tags=21%, list=15%, signal=24%
KEGG_PPAR_SIGNALING_PATHWAY	Surgery	Perivascular	0.413452	1.29466	0.0614597	0.518999	1	2709	68	tags=22%, list=15%, signal=26%
REACTOME_DEGRADATION_OF_DVL	Surgery	Mast	0.484404	1.24839	0.117925	0.519121	1	4298	41	tags=51%, list=24%, signal=67%
HALLMARK_ESTROGEN_RESPONSE_LATE	Surgery	Fibroblast	0.21428	1.12694	0.139918	0.519127	1	3350	193	tags=19%, list=19%, signal=23%
REACTOME_G2_M_CHECKPOINTS	Surgery	T_cells	0.269721	1.21386	0.112754	0.51913	1	3224	119	tags=27%, list=18%, signal=33%
REACTOME_GENE_AND_PROTEIN_EXPRESSION_BY_JAK_STAT_SIGNALING_AFTER_INTERLEUKIN_12_STIMULATION	Surgery	Myeloid	0.302042	1.091	0.316081	0.519272	1	6291	33	tags=55%, list=35%, signal=83%
REACTOME_HOST_INTERACTIONS_OF_HIV_FACTORS	Surgery	Myeloid	0.24076	1.09579	0.268293	0.51935	1	2122	107	tags=17%, list=12%, signal=19%
REACTOME_INTERLEUKIN_4_AND_INTERLEUKIN_13_SIGNALING	Surgery	Perivascular	0.399997	1.32457	0.0518868	0.519592	1	4706	108	tags=38%, list=26%, signal=51%
REACTOME_INTERLEUKIN_4_AND_INTERLEUKIN_13_SIGNALING	Surgery	Myeloid	0.240361	1.09405	0.280072	0.519807	1	4191	108	tags=31%, list=23%, signal=40%
REACTOME_METABOLISM_OF_POLYAMINES	Surgery	B_cells	0.343612	1.13809	0.288533	0.520104	1	6279	44	tags=55%, list=35%, signal=83%
REACTOME_ESTROGEN_DEPENDENT_NUCLEAR_EVENTS_DOWNSTREAM_OF_ESR_MEMBRANE_SIGNALING	Surgery	B_cells	0.387925	1.1367	0.300945	0.520295	1	2624	24	tags=33%, list=15%, signal=39%
REACTOME_TRANSCRIPTIONAL_REGULATION_OF_PLURIPOTENT_STEM_CELLS	Surgery	T_cells	0.363244	1.22306	0.162745	0.520354	1	2744	28	tags=25%, list=15%, signal=29%
REACTOME_TRANSCRIPTION_COUPLED_NUCLEOTIDE_EXCISION_REPAIR_TC_NER	Surgery	tumor	0.302439	1.09718	0.311772	0.521054	1	3408	72	tags=28%, list=19%, signal=34%
REACTOME_HIV_LIFE_CYCLE	Surgery	B_cells	0.297798	1.1351	0.227371	0.521296	1	4441	142	tags=31%, list=25%, signal=41%
REACTOME_REGULATION_OF_EXPRESSION_OF_SLITS_AND_ROBOS	Surgery	B_cells	0.320598	1.13077	0.260291	0.521767	1	6279	68	tags=51%, list=35%, signal=79%
REACTOME_NEGATIVE_REGULATION_OF_NOTCH4_SIGNALING	Surgery	Mast	0.48137	1.23973	0.131796	0.521791	1	4298	39	tags=51%, list=24%, signal=67%
HALLMARK_IL2_STAT5_SIGNALING	Surgery	Mast	0.392108	1.24229	0.0462963	0.521805	1	3272	196	tags=32%, list=18%, signal=38%
KEGG_CARDIAC_MUSCLE_CONTRACTION	Surgery	Perivascular	0.415325	1.29066	0.0643564	0.52204	1	2608	73	tags=23%, list=14%, signal=27%
REACTOME_ABC_TRANSPORTER_DISORDERS	Surgery	tumor	0.311172	1.09536	0.312581	0.522313	1	6325	61	tags=54%, list=35%, signal=83%
REACTOME_PI3K_AKT_SIGNALING_IN_CANCER	Surgery	T_cells	0.270709	1.20947	0.112595	0.522606	1	4942	111	tags=39%, list=27%, signal=53%
REACTOME_FORMATION_OF_ATP_BY_CHEMIOSMOTIC_COUPLING	Surgery	B_cells	0.426157	1.13167	0.318903	0.522999	1	2275	17	tags=29%, list=13%, signal=34%
HALLMARK_IL6_JAK_STAT3_SIGNALING	Surgery	Perivascular	0.41126	1.30818	0.055	0.523335	1	3890	86	tags=35%, list=22%, signal=44%
REACTOME_HOST_INTERACTIONS_OF_HIV_FACTORS	Surgery	B_cells	0.305337	1.14121	0.228031	0.523468	1	3452	107	tags=29%, list=19%, signal=36%
REACTOME_MITOTIC_PROPHASE	Surgery	Myeloid	0.247016	1.08787	0.296161	0.523529	1	3385	81	tags=27%, list=19%, signal=33%
REACTOME_CYCLIN_A_CDK2_ASSOCIATED_EVENTS_AT_S_PHASE_ENTRY	Surgery	B_cells	0.31909	1.13811	0.261538	0.523994	1	4759	71	tags=37%, list=26%, signal=50%
REACTOME_G2_M_CHECKPOINTS	Surgery	Mast	0.408461	1.23644	0.0668524	0.524483	1	4563	119	tags=45%, list=25%, signal=60%
REACTOME_SYNTHESIS_OF_DNA	Surgery	Mast	0.4142	1.23101	0.0813124	0.524948	1	4553	103	tags=50%, list=25%, signal=66%
REACTOME_INTERLEUKIN_10_SIGNALING	Surgery	Plasmablasts	0.255637	1.02701	0.444444	0.525398	0.773	1644	44	tags=23%, list=9%, signal=25%
REACTOME_TERMINATION_OF_O_GLYCAN_BIOSYNTHESIS	Surgery	B_cells	0.397196	1.13896	0.284367	0.52568	1	2632	23	tags=22%, list=15%, signal=25%
REACTOME_PROSTACYCLIN_SIGNALLING_THROUGH_PROSTACYCLIN_RECEPTOR	Surgery	B_cells	0.420043	1.13212	0.297408	0.525717	1	5493	18	tags=50%, list=30%, signal=72%
REACTOME_G_BETA_GAMMA_SIGNALLING_THROUGH_PI3KGAMMA	Surgery	Perivascular	0.501891	1.31898	0.0941512	0.52638	1	4325	25	tags=44%, list=24%, signal=58%
HALLMARK_INTERFERON_GAMMA_RESPONSE	Surgery	Perivascular	0.418994	1.44738	0.00112108	0.526737	0.995	4162	188	tags=41%, list=23%, signal=53%
REACTOME_DEPOSITION_OF_NEW_CENPA_CONTAINING_NUCLEOSOMES_AT_THE_CENTROMERE	Surgery	Perivascular	0.491863	1.30354	0.10917	0.527308	1	2944	27	tags=37%, list=16%, signal=44%
REACTOME_SCF_SKP2_MEDIATED_DEGRADATION_OF_P27_P21	Surgery	Mast	0.477177	1.26978	0.105828	0.527483	1	4298	46	tags=48%, list=24%, signal=63%
HALLMARK_MYOGENESIS	Surgery	Perivascular	0.373209	1.29602	0.0201794	0.527518	1	5096	194	tags=35%, list=28%, signal=48%
HALLMARK_HYPOXIA	Surgery	B_cells	0.28326	1.12317	0.217666	0.527598	1	3653	195	tags=26%, list=20%, signal=32%
REACTOME_APOPTOTIC_FACTOR_MEDIATED_RESPONSE	Surgery	Perivascular	0.539227	1.29969	0.12766	0.527704	1	3257	18	tags=50%, list=18%, signal=61%
REACTOME_SIGNALING_BY_NOTCH4	Surgery	Myeloid	0.255722	1.08387	0.304991	0.529709	1	2589	67	tags=18%, list=14%, signal=21%
HALLMARK_EPITHELIAL_MESENCHYMAL_TRANSITION	Surgery	Perivascular	0.379057	1.31025	0.0121413	0.529754	1	3938	198	tags=37%, list=22%, signal=47%
REACTOME_INTERLEUKIN_12_FAMILY_SIGNALING	Surgery	T_cells	0.313987	1.22329	0.147228	0.530017	1	3855	51	tags=35%, list=21%, signal=45%
REACTOME_REGULATION_OF_RUNX2_EXPRESSION_AND_ACTIVITY	Surgery	B_cells	0.330145	1.12367	0.288509	0.530182	1	6279	55	tags=53%, list=35%, signal=81%
HALLMARK_UV_RESPONSE_UP	Surgery	Perivascular	0.393891	1.32971	0.0176056	0.531933	1	4636	146	tags=39%, list=26%, signal=52%
REACTOME_RHO_GTPASES_ACTIVATE_WASPS_AND_WAVES	Surgery	Myeloid	0.296813	1.08134	0.34331	0.531983	1	5523	35	tags=34%, list=31%, signal=49%
REACTOME_DNA_DAMAGE_BYPASS	Surgery	T_cells	0.315565	1.2035	0.165385	0.532409	1	3325	47	tags=34%, list=18%, signal=42%
KEGG_OXIDATIVE_PHOSPHORYLATION	Surgery	Fibroblast	0.225721	1.11969	0.227273	0.532435	1	5057	124	tags=37%, list=28%, signal=51%
KEGG_CYTOKINE_CYTOKINE_RECEPTOR_INTERACTION	Surgery	B_cells	0.277153	1.1241	0.216441	0.532688	1	3744	254	tags=24%, list=21%, signal=29%
REACTOME_PROTEIN_LOCALIZATION	Surgery	T_cells	0.263032	1.22574	0.0807692	0.533076	1	4244	157	tags=33%, list=23%, signal=43%
REACTOME_GENE_AND_PROTEIN_EXPRESSION_BY_JAK_STAT_SIGNALING_AFTER_INTERLEUKIN_12_STIMULATION	Surgery	T_cells	0.348757	1.22889	0.16047	0.534	1	3615	33	tags=33%, list=20%, signal=42%
REACTOME_FRS_MEDIATED_FGFR1_SIGNALING	Surgery	Perivascular	0.489906	1.26272	0.149148	0.535709	1	7012	23	tags=52%, list=39%, signal=85%
HALLMARK_IL2_STAT5_SIGNALING	Surgery	T_cells	0.254533	1.23163	0.0703971	0.536118	1	3572	196	tags=27%, list=20%, signal=33%
REACTOME_APOPTOSIS	Surgery	Perivascular	0.430181	1.45652	0.00227531	0.536464	0.987	3294	153	tags=40%, list=18%, signal=48%
HALLMARK_UV_RESPONSE_UP	Surgery	Mast	0.376485	1.161	0.137309	0.537694	1	3385	146	tags=27%, list=19%, signal=33%
REACTOME_DOWNSTREAM_SIGNALING_EVENTS_OF_B_CELL_RECEPTOR_BCR	Surgery	Mast	0.42471	1.19022	0.155786	0.537939	1	4298	63	tags=49%, list=24%, signal=64%
REACTOME_DECTIN_1_MEDIATED_NONCANONICAL_NF_KB_SIGNALING	Surgery	Mast	0.478559	1.27019	0.0971787	0.538156	1	4298	45	tags=47%, list=24%, signal=61%
REACTOME_MRNA_SPLICING	Surgery	Mast	0.366792	1.16425	0.128859	0.538905	1	3730	203	tags=37%, list=21%, signal=46%
REACTOME_COMPLEX_I_BIOGENESIS	Surgery	Endothelial_cells	0.261358	1.13361	0.177898	0.53905	1	2889	68	tags=26%, list=16%, signal=31%
HALLMARK_G2M_CHECKPOINT	Surgery	T_cells	0.260458	1.24496	0.0676692	0.539184	1	2464	188	tags=23%, list=14%, signal=27%
HALLMARK_ANDROGEN_RESPONSE	Surgery	Mast	0.392226	1.16216	0.157224	0.539565	1	4049	98	tags=43%, list=22%, signal=55%
HALLMARK_ANGIOGENESIS	Surgery	Mast	0.47858	1.22006	0.186047	0.539641	1	2446	36	tags=28%, list=14%, signal=32%
REACTOME_SIGNAL_AMPLIFICATION	Surgery	Endothelial_cells	0.310402	1.12848	0.28	0.540395	1	5828	33	tags=48%, list=32%, signal=71%
REACTOME_ELEVATION_OF_CYTOSOLIC_CA2_LEVELS	Surgery	Adipocytes	0.735065	1.45764	0.037037	0.540624	0.968	2496	16	tags=31%, list=14%, signal=36%
REACTOME_NRAGE_SIGNALS_DEATH_THROUGH_JNK	Biopsy	tumor	-0.322754	-1.30732	0.0650407	0.541036	0.998	3466	59	tags=29%, list=19%, signal=36%
HALLMARK_UNFOLDED_PROTEIN_RESPONSE	Surgery	Mast	0.410733	1.22439	0.102857	0.541588	1	4096	106	tags=49%, list=23%, signal=63%
REACTOME_PI3K_AKT_SIGNALING_IN_CANCER	Surgery	tumor	0.282762	1.08627	0.307018	0.541693	1	4627	111	tags=30%, list=26%, signal=40%
REACTOME_DNA_REPLICATION_PRE_INITIATION	Surgery	Mast	0.39502	1.15794	0.167862	0.54198	1	4553	86	tags=49%, list=25%, signal=65%
REACTOME_RECOGNITION_OF_DNA_DAMAGE_BY_PCNA_CONTAINING_REPLICATION_COMPLEX	Surgery	T_cells	0.365917	1.23345	0.156673	0.542097	1	3241	29	tags=41%, list=18%, signal=50%
REACTOME_DNA_DAMAGE_BYPASS	Surgery	Mast	0.457199	1.21711	0.131537	0.542311	1	4494	47	tags=55%, list=25%, signal=73%
REACTOME_ABC_TRANSPORTER_DISORDERS	Surgery	B_cells	0.322842	1.11632	0.275904	0.542911	1	3572	61	tags=31%, list=20%, signal=39%
HALLMARK_E2F_TARGETS	Surgery	Mast	0.376433	1.19065	0.0740242	0.543439	1	4402	191	tags=40%, list=24%, signal=52%
REACTOME_ANTIGEN_PROCESSING_CROSS_PRESENTATION	Surgery	Mast	0.489172	1.42134	0.0198582	0.543628	0.993	1911	86	tags=28%, list=11%, signal=31%
REACTOME_TP53_REGULATES_METABOLIC_GENES	Surgery	B_cells	0.3118	1.11479	0.275618	0.543719	1	5617	77	tags=45%, list=31%, signal=66%
REACTOME_PROCESSING_OF_CAPPED_INTRON_CONTAINING_PRE_MRNA	Surgery	Mast	0.355267	1.15212	0.104869	0.54387	1	3730	276	tags=38%, list=21%, signal=47%
REACTOME_CIRCADIAN_CLOCK	Surgery	Mast	0.394696	1.16802	0.146099	0.543916	1	4491	103	tags=48%, list=25%, signal=63%
REACTOME_TRANSCRIPTION_COUPLED_NUCLEOTIDE_EXCISION_REPAIR_TC_NER	Surgery	Mast	0.446545	1.27207	0.065967	0.544149	1	4494	72	tags=51%, list=25%, signal=68%
REACTOME_PROTEIN_LOCALIZATION	Surgery	Endothelial_cells	0.229503	1.1295	0.177778	0.544175	1	3901	157	tags=25%, list=22%, signal=32%
REACTOME_MITOCHONDRIAL_PROTEIN_IMPORT	Surgery	Mast	0.417388	1.16971	0.170877	0.544188	1	3560	63	tags=40%, list=20%, signal=49%
HALLMARK_KRAS_SIGNALING_DN	Surgery	tumor	0.262903	1.08257	0.303233	0.544263	1	4679	193	tags=31%, list=26%, signal=41%
REACTOME_STABILIZATION_OF_P53	Surgery	T_cells	0.335555	1.23628	0.149901	0.544556	1	2723	41	tags=27%, list=15%, signal=32%
REACTOME_ADP_SIGNALLING_THROUGH_P2Y_PURINOCEPTOR_12	Surgery	Myeloid	0.341679	1.07462	0.352031	0.544727	1	4113	22	tags=45%, list=23%, signal=59%
REACTOME_NICOTINATE_METABOLISM	Surgery	Mast	0.479654	1.16431	0.210611	0.54493	1	3338	28	tags=36%, list=18%, signal=44%
REACTOME_APC_C_CDH1_MEDIATED_DEGRADATION_OF_CDC20_AND_OTHER_APC_C_CDH1_TARGETED_PROTEINS_IN_LATE_MITOSIS_EARLY_G1	Surgery	Mast	0.421259	1.15012	0.209337	0.545049	1	4553	57	tags=51%, list=25%, signal=68%
REACTOME_STABILIZATION_OF_P53	Surgery	Mast	0.447095	1.17291	0.200627	0.545656	1	4700	41	tags=51%, list=26%, signal=69%
REACTOME_CDT1_ASSOCIATION_WITH_THE_CDC6_ORC_ORIGIN_COMPLEX	Surgery	Mast	0.468612	1.27492	0.0812408	0.545673	1	4298	56	tags=45%, list=24%, signal=58%
REACTOME_HOST_INTERACTIONS_OF_HIV_FACTORS	Surgery	Mast	0.385288	1.15322	0.153409	0.545908	1	4298	107	tags=46%, list=24%, signal=60%
REACTOME_FOXO_MEDIATED_TRANSCRIPTION_OF_CELL_CYCLE_GENES	Surgery	Mast	0.52761	1.16566	0.242525	0.546104	1	3303	17	tags=47%, list=18%, signal=58%
REACTOME_TCF_DEPENDENT_SIGNALING_IN_RESPONSE_TO_WNT	Surgery	Mast	0.389151	1.22076	0.0724234	0.54631	1	4298	157	tags=36%, list=24%, signal=47%
REACTOME_APC_C_MEDIATED_DEGRADATION_OF_CELL_CYCLE_PROTEINS	Surgery	Mast	0.421275	1.18595	0.144377	0.54652	1	4553	70	tags=46%, list=25%, signal=61%
KEGG_PENTOSE_AND_GLUCURONATE_INTERCONVERSIONS	Surgery	Mast	0.499732	1.17077	0.214047	0.546796	1	3184	25	tags=16%, list=18%, signal=19%
REACTOME_STRIATED_MUSCLE_CONTRACTION	Surgery	Adipocytes	0.578414	1.36599	0.085209	0.547305	1	1780	34	tags=12%, list=10%, signal=13%
REACTOME_VASOPRESSIN_REGULATES_RENAL_WATER_HOMEOSTASIS_VIA_AQUAPORINS	Surgery	tumor	0.332855	1.08265	0.353186	0.54735	1	5986	42	tags=50%, list=33%, signal=75%
REACTOME_CDT1_ASSOCIATION_WITH_THE_CDC6_ORC_ORIGIN_COMPLEX	Surgery	T_cells	0.291161	1.15131	0.231729	0.547569	1	2723	56	tags=23%, list=15%, signal=27%
REACTOME_PROSTACYCLIN_SIGNALLING_THROUGH_PROSTACYCLIN_RECEPTOR	Surgery	Perivascular	0.552485	1.33069	0.0911722	0.547629	1	4295	18	tags=50%, list=24%, signal=66%
REACTOME_SIGNALING_BY_CYTOSOLIC_FGFR1_FUSION_MUTANTS	Biopsy	Fibroblast	-0.482221	-1.41716	0.0711921	0.547869	0.999	1018	17	tags=18%, list=6%, signal=19%
REACTOME_CO_STIMULATION_BY_CD28	Surgery	T_cells	0.328236	1.2389	0.137795	0.548119	1	3198	47	tags=30%, list=18%, signal=36%
REACTOME_RAS_PROCESSING	Surgery	Mast	0.520994	1.19133	0.216123	0.548243	1	2770	21	tags=33%, list=15%, signal=39%
REACTOME_CELLULAR_RESPONSE_TO_STARVATION	Surgery	Myeloid	0.257981	1.06492	0.332737	0.548647	1	5122	67	tags=36%, list=28%, signal=50%
HALLMARK_FATTY_ACID_METABOLISM	Surgery	Mast	0.381988	1.1757	0.105405	0.548852	1	3673	147	tags=31%, list=20%, signal=38%
REACTOME_SIGNALING_BY_CYTOSOLIC_FGFR1_FUSION_MUTANTS	Surgery	Mast	0.547639	1.18328	0.22931	0.54921	1	2998	17	tags=53%, list=17%, signal=63%
REACTOME_PROCESSIVE_SYNTHESIS_ON_THE_C_STRAND_OF_THE_TELOMERE	Surgery	Mast	0.543743	1.19514	0.218803	0.549731	1	4752	19	tags=68%, list=26%, signal=93%
REACTOME_RESPIRATORY_ELECTRON_TRANSPORT	Surgery	T_cells	0.246728	1.15274	0.159696	0.550745	1	3404	153	tags=29%, list=19%, signal=35%
REACTOME_DUAL_INCISION_IN_TC_NER	Surgery	Mast	0.430541	1.19274	0.147799	0.550834	1	4494	59	tags=49%, list=25%, signal=65%
HALLMARK_PANCREAS_BETA_CELLS	Surgery	Mast	0.451506	1.17321	0.199686	0.551147	1	4647	39	tags=15%, list=26%, signal=21%
REACTOME_G2_M_CHECKPOINTS	Surgery	Myeloid	0.230042	1.06881	0.3125	0.551192	1	2639	119	tags=18%, list=15%, signal=22%
REACTOME_PROGRAMMED_CELL_DEATH	Surgery	Myeloid	0.217307	1.06538	0.314092	0.551555	1	3393	184	tags=22%, list=19%, signal=26%
REACTOME_METABOLISM_OF_NUCLEOTIDES	Surgery	Mast	0.394903	1.15329	0.192754	0.551643	1	3037	91	tags=32%, list=17%, signal=38%
REACTOME_G0_AND_EARLY_G1	Surgery	Myeloid	0.314901	1.06693	0.358182	0.551681	1	2603	27	tags=26%, list=14%, signal=30%
KEGG_PROTEIN_EXPORT	Surgery	B_cells	0.382458	1.08906	0.343284	0.5517	1	4166	21	tags=43%, list=23%, signal=56%
REACTOME_RESPIRATORY_ELECTRON_TRANSPORT	Surgery	Mast	0.386465	1.20119	0.0921596	0.552031	1	3599	153	tags=33%, list=20%, signal=40%
REACTOME_REGULATION_OF_RAS_BY_GAPS	Surgery	T_cells	0.296332	1.12777	0.258189	0.552299	1	2756	51	tags=25%, list=15%, signal=30%
REACTOME_FCERI_MEDIATED_MAPK_ACTIVATION	Surgery	T_cells	0.339485	1.18501	0.213018	0.552306	1	4952	33	tags=42%, list=27%, signal=58%
REACTOME_SCF_SKP2_MEDIATED_DEGRADATION_OF_P27_P21	Surgery	T_cells	0.309491	1.1939	0.185874	0.552307	1	2723	46	tags=24%, list=15%, signal=28%
REACTOME_VXPX_CARGO_TARGETING_TO_CILIUM	Biopsy	tumor	-0.390526	-1.24528	0.167614	0.552696	0.999	1952	20	tags=25%, list=11%, signal=28%
KEGG_CYTOKINE_CYTOKINE_RECEPTOR_INTERACTION	Surgery	Mast	0.352768	1.14614	0.117647	0.552773	1	3058	254	tags=19%, list=17%, signal=23%
REACTOME_CONSTITUTIVE_SIGNALING_BY_AKT1_E17K_IN_CANCER	Surgery	Mast	0.50901	1.20315	0.18555	0.553055	1	2591	25	tags=32%, list=14%, signal=37%
REACTOME_PROCESSING_OF_CAPPED_INTRONLESS_PRE_MRNA	Surgery	Mast	0.492635	1.17636	0.217252	0.553268	1	3817	27	tags=56%, list=21%, signal=70%
REACTOME_DEGRADATION_OF_DVL	Surgery	B_cells	0.335845	1.08707	0.340269	0.553665	1	3362	41	tags=34%, list=19%, signal=42%
REACTOME_CELLULAR_RESPONSE_TO_STARVATION	Surgery	Perivascular	0.391909	1.20615	0.160574	0.554097	1	5166	67	tags=49%, list=29%, signal=69%
HALLMARK_HEME_METABOLISM	Surgery	T_cells	0.240514	1.15419	0.125683	0.554392	1	3952	187	tags=27%, list=22%, signal=35%
KEGG_GLYCEROPHOSPHOLIPID_METABOLISM	Surgery	T_cells	0.271423	1.12949	0.244275	0.554494	1	2207	73	tags=21%, list=12%, signal=23%
REACTOME_G_BETA_GAMMA_SIGNALLING_THROUGH_PI3KGAMMA	Surgery	Myeloid	0.318647	1.0691	0.354128	0.554525	1	5050	25	tags=44%, list=28%, signal=61%
KEGG_VEGF_SIGNALING_PATHWAY	Surgery	B_cells	0.302707	1.08913	0.328125	0.554954	1	6371	74	tags=47%, list=35%, signal=73%
HALLMARK_MYC_TARGETS_V1	Surgery	T_cells	0.252266	1.18699	0.136116	0.555072	1	2903	163	tags=25%, list=16%, signal=30%
REACTOME_NRAGE_SIGNALS_DEATH_THROUGH_JNK	Surgery	B_cells	0.319333	1.10237	0.309494	0.555263	1	3067	59	tags=24%, list=17%, signal=28%
REACTOME_TP53_REGULATES_METABOLIC_GENES	Surgery	Mast	0.410092	1.17765	0.146018	0.555592	1	3751	77	tags=39%, list=21%, signal=49%
HALLMARK_REACTIVE_OXYGEN_SPECIES_PATHWAY	Surgery	Mast	0.539812	1.4282	0.0243161	0.555734	0.992	3366	48	tags=48%, list=19%, signal=59%
REACTOME_MITOPHAGY	Surgery	T_cells	0.332344	1.18981	0.20198	0.555902	1	4009	38	tags=39%, list=22%, signal=51%
HALLMARK_PROTEIN_SECRETION	Surgery	Mast	0.407853	1.19566	0.121298	0.555905	1	3611	90	tags=39%, list=20%, signal=48%
HALLMARK_MITOTIC_SPINDLE	Surgery	B_cells	0.276047	1.08989	0.289612	0.556551	1	3734	196	tags=27%, list=21%, signal=34%
REACTOME_ESTROGEN_DEPENDENT_NUCLEAR_EVENTS_DOWNSTREAM_OF_ESR_MEMBRANE_SIGNALING	Surgery	Mast	0.548791	1.29351	0.117455	0.556779	1	1715	24	tags=29%, list=9%, signal=32%
REACTOME_TRANSCRIPTIONAL_REGULATION_OF_PLURIPOTENT_STEM_CELLS	Surgery	Mast	0.498358	1.20431	0.167504	0.556823	1	3581	28	tags=29%, list=20%, signal=36%
REACTOME_CYTOPROTECTION_BY_HMOX1	Surgery	Mast	0.461936	1.27554	0.0777605	0.557089	1	4593	57	tags=44%, list=25%, signal=59%
KEGG_ECM_RECEPTOR_INTERACTION	Surgery	Mast	0.44595	1.2896	0.061693	0.557121	1	2784	83	tags=30%, list=15%, signal=35%
HALLMARK_ESTROGEN_RESPONSE_LATE	Surgery	Perivascular	0.386439	1.34786	0.0110988	0.557195	1	4180	193	tags=35%, list=23%, signal=45%
REACTOME_DEGRADATION_OF_GLI1_BY_THE_PROTEASOME	Surgery	B_cells	0.342653	1.10444	0.306373	0.55749	1	6279	43	tags=56%, list=35%, signal=85%
REACTOME_PRESYNAPTIC_FUNCTION_OF_KAINATE_RECEPTORS	Surgery	B_cells	0.391149	1.10574	0.326923	0.557536	1	5493	21	tags=43%, list=30%, signal=61%
KEGG_CYTOSOLIC_DNA_SENSING_PATHWAY	Surgery	Mast	0.453407	1.21086	0.132399	0.557539	1	3470	48	tags=33%, list=19%, signal=41%
HALLMARK_GLYCOLYSIS	Surgery	tumor	0.264717	1.07321	0.323864	0.557693	1	4463	191	tags=27%, list=25%, signal=35%
KEGG_VASOPRESSIN_REGULATED_WATER_REABSORPTION	Surgery	Mast	0.468322	1.20639	0.169572	0.557809	1	2571	43	tags=33%, list=14%, signal=38%
REACTOME_DEGRADATION_OF_BETA_CATENIN_BY_THE_DESTRUCTION_COMPLEX	Surgery	T_cells	0.276677	1.1237	0.259481	0.558063	1	3837	67	tags=31%, list=21%, signal=40%
REACTOME_METABOLISM_OF_NUCLEOTIDES	Surgery	tumor	0.287417	1.07429	0.337905	0.558457	1	4274	91	tags=33%, list=24%, signal=43%
REACTOME_COOPERATION_OF_PDCL_PHLP1_AND_TRIC_CCT_IN_G_PROTEIN_BETA_FOLDING	Surgery	B_cells	0.350563	1.1024	0.323219	0.558878	1	4057	35	tags=31%, list=22%, signal=40%
REACTOME_PENTOSE_PHOSPHATE_PATHWAY	Surgery	B_cells	0.415032	1.0903	0.349702	0.558909	1	2476	15	tags=27%, list=14%, signal=31%
KEGG_NOD_LIKE_RECEPTOR_SIGNALING_PATHWAY	Surgery	T_cells	0.282584	1.13033	0.237477	0.558989	1	2618	59	tags=25%, list=14%, signal=30%
REACTOME_PROTEIN_UBIQUITINATION	Surgery	Mast	0.426913	1.1787	0.179104	0.558996	1	3331	60	tags=48%, list=18%, signal=59%
REACTOME_MAPK_TARGETS_NUCLEAR_EVENTS_MEDIATED_BY_MAP_KINASES	Surgery	tumor	0.364207	1.07544	0.375358	0.559026	1	1332	27	tags=11%, list=7%, signal=12%
KEGG_DILATED_CARDIOMYOPATHY	Surgery	Perivascular	0.372074	1.20282	0.148418	0.559049	1	4797	87	tags=36%, list=27%, signal=48%
REACTOME_CLASS_A_1_RHODOPSIN_LIKE_RECEPTORS	Surgery	Perivascular	0.340621	1.23028	0.0338983	0.559283	1	4662	320	tags=18%, list=26%, signal=24%
HALLMARK_EPITHELIAL_MESENCHYMAL_TRANSITION	Surgery	Adipocytes	0.466757	1.39201	0.00401606	0.559283	1	3238	198	tags=40%, list=18%, signal=49%
REACTOME_MAPK_TARGETS_NUCLEAR_EVENTS_MEDIATED_BY_MAP_KINASES	Surgery	Myeloid	0.314195	1.0591	0.367958	0.55942	1	3393	27	tags=30%, list=19%, signal=36%
REACTOME_ORC1_REMOVAL_FROM_CHROMATIN	Surgery	T_cells	0.287196	1.13253	0.258364	0.559485	1	2723	54	tags=24%, list=15%, signal=28%
KEGG_SPLICEOSOME	Surgery	T_cells	0.255121	1.15509	0.190566	0.559546	1	3329	121	tags=26%, list=18%, signal=32%
REACTOME_FORMATION_OF_RNA_POL_II_ELONGATION_COMPLEX	Biopsy	Fibroblast	-0.364819	-1.37844	0.0528846	0.55956	1	2705	53	tags=30%, list=15%, signal=35%
KEGG_HYPERTROPHIC_CARDIOMYOPATHY_HCM	Surgery	Perivascular	0.380448	1.20684	0.131313	0.559581	1	3158	81	tags=26%, list=17%, signal=31%
REACTOME_HIV_INFECTION	Surgery	Myeloid	0.210536	1.05749	0.329879	0.559636	1	3464	205	tags=23%, list=19%, signal=29%
REACTOME_ABC_TRANSPORTER_DISORDERS	Surgery	Fibroblast	0.259117	1.10031	0.274336	0.559646	1	1250	61	tags=15%, list=7%, signal=16%
REACTOME_SIGNALING_BY_WNT	Surgery	Mast	0.353538	1.14227	0.1242	0.55968	1	4349	248	tags=34%, list=24%, signal=45%
REACTOME_NONSENSE_MEDIATED_DECAY_NMD	Surgery	Perivascular	0.453338	1.2113	0.175714	0.560187	1	4521	28	tags=50%, list=25%, signal=67%
REACTOME_PROCESSIVE_SYNTHESIS_ON_THE_C_STRAND_OF_THE_TELOMERE	Surgery	B_cells	0.401231	1.10606	0.33474	0.560419	1	5799	19	tags=47%, list=32%, signal=70%
HALLMARK_MYC_TARGETS_V1	Surgery	Mast	0.425547	1.33092	0.0156658	0.560438	1	3923	163	tags=42%, list=22%, signal=53%
REACTOME_MITOPHAGY	Surgery	B_cells	0.339614	1.09097	0.326115	0.560591	1	1298	38	tags=16%, list=7%, signal=17%
REACTOME_TRANSPORT_OF_MATURE_TRANSCRIPT_TO_CYTOPLASM	Surgery	B_cells	0.307235	1.09896	0.302959	0.560993	1	6741	77	tags=51%, list=37%, signal=80%
REACTOME_SIGNALING_BY_WNT	Surgery	B_cells	0.268589	1.08159	0.308325	0.56115	1	3362	248	tags=23%, list=19%, signal=28%
REACTOME_G0_AND_EARLY_G1	Surgery	B_cells	0.363176	1.09194	0.341463	0.561578	1	4290	27	tags=33%, list=24%, signal=44%
KEGG_PPAR_SIGNALING_PATHWAY	Surgery	Mast	0.42267	1.19612	0.135542	0.561774	1	3264	68	tags=19%, list=18%, signal=23%
REACTOME_DEGRADATION_OF_DVL	Surgery	T_cells	0.318125	1.15963	0.235067	0.56232	1	2756	41	tags=27%, list=15%, signal=32%
REACTOME_ASSEMBLY_OF_ACTIVE_LPL_AND_LIPC_LIPASE_COMPLEXES	Surgery	T_cells	0.383064	1.15683	0.272381	0.562355	1	1349	19	tags=21%, list=7%, signal=23%
HALLMARK_APOPTOSIS	Surgery	Adipocytes	0.478554	1.37165	0.00835655	0.562366	1	3775	155	tags=41%, list=21%, signal=52%
REACTOME_SHC_MEDIATED_CASCADE_FGFR1	Surgery	Perivascular	0.52063	1.33206	0.0894428	0.562387	1	7012	21	tags=48%, list=39%, signal=78%
KEGG_HEMATOPOIETIC_CELL_LINEAGE	Surgery	B_cells	0.310211	1.10672	0.290865	0.56239	1	6958	77	tags=53%, list=38%, signal=86%
HALLMARK_DNA_REPAIR	Surgery	Fibroblast	0.217414	1.09692	0.241722	0.562434	1	2676	142	tags=22%, list=15%, signal=25%
REACTOME_SELENOAMINO_ACID_METABOLISM	Surgery	Perivascular	0.487264	1.2083	0.195876	0.562486	1	3127	21	tags=38%, list=17%, signal=46%
KEGG_OXIDATIVE_PHOSPHORYLATION	Surgery	T_cells	0.246306	1.11955	0.249541	0.563327	1	3222	124	tags=24%, list=18%, signal=29%
KEGG_HEDGEHOG_SIGNALING_PATHWAY	Surgery	Perivascular	0.403916	1.21719	0.159631	0.563336	1	4529	56	tags=38%, list=25%, signal=50%
REACTOME_G_PROTEIN_ACTIVATION	Surgery	Fibroblast	0.32623	1.106	0.302083	0.563351	1	4268	24	tags=42%, list=24%, signal=54%
REACTOME_PENTOSE_PHOSPHATE_PATHWAY	Surgery	Perivascular	0.521724	1.21954	0.208668	0.56345	1	4818	15	tags=40%, list=27%, signal=54%
REACTOME_FOXO_MEDIATED_TRANSCRIPTION_OF_CELL_CYCLE_GENES	Surgery	B_cells	0.39531	1.09251	0.338377	0.563613	1	3933	17	tags=35%, list=22%, signal=45%
REACTOME_FRS_MEDIATED_FGFR1_SIGNALING	Surgery	B_cells	0.375892	1.0819	0.357909	0.563772	1	8174	23	tags=65%, list=45%, signal=119%
REACTOME_GAB1_SIGNALOSOME	Surgery	Fibroblast	0.358877	1.1011	0.320802	0.564041	1	2967	17	tags=35%, list=16%, signal=42%
HALLMARK_TNFA_SIGNALING_VIA_NFKB	Surgery	Adipocytes	0.466665	1.3804	0.00533333	0.564134	1	2761	196	tags=35%, list=15%, signal=41%
REACTOME_GENE_AND_PROTEIN_EXPRESSION_BY_JAK_STAT_SIGNALING_AFTER_INTERLEUKIN_12_STIMULATION	Surgery	Perivascular	0.44246	1.22412	0.170455	0.564344	1	3562	33	tags=30%, list=20%, signal=38%
KEGG_CHEMOKINE_SIGNALING_PATHWAY	Surgery	B_cells	0.278545	1.09365	0.278481	0.564451	1	6116	183	tags=45%, list=34%, signal=67%
REACTOME_MITOCHONDRIAL_BIOGENESIS	Surgery	B_cells	0.297991	1.09498	0.287197	0.56451	1	3242	91	tags=26%, list=18%, signal=32%
REACTOME_METABOLISM_OF_NUCLEOTIDES	Surgery	Perivascular	0.374866	1.21239	0.133011	0.564608	1	3728	91	tags=31%, list=21%, signal=39%
REACTOME_REGULATION_OF_PTEN_STABILITY_AND_ACTIVITY	Surgery	T_cells	0.290873	1.13574	0.234286	0.564687	1	2723	52	tags=25%, list=15%, signal=29%
REACTOME_DEGRADATION_OF_GLI1_BY_THE_PROTEASOME	Surgery	Mast	0.467187	1.20678	0.149254	0.56479	1	4298	43	tags=49%, list=24%, signal=64%
HALLMARK_MITOTIC_SPINDLE	Biopsy	Fibroblast	-0.326947	-1.56789	0.00136054	0.565022	0.93	5969	196	tags=43%, list=33%, signal=64%
REACTOME_PROCESSING_OF_SMDT1	Surgery	T_cells	0.397493	1.13304	0.280443	0.56516	1	5126	15	tags=53%, list=28%, signal=74%
HALLMARK_COAGULATION	Surgery	Mast	0.420227	1.29533	0.0394737	0.565377	1	2855	137	tags=23%, list=16%, signal=28%
HALLMARK_GLYCOLYSIS	Surgery	T_cells	0.238667	1.14281	0.161232	0.56545	1	1638	191	tags=17%, list=9%, signal=19%
REACTOME_INTERLEUKIN_17_SIGNALING	Surgery	B_cells	0.312153	1.09584	0.319857	0.565867	1	5905	64	tags=44%, list=33%, signal=65%
HALLMARK_G2M_CHECKPOINT	Surgery	Mast	0.355792	1.13383	0.147097	0.566094	1	4803	188	tags=45%, list=27%, signal=60%
HALLMARK_UV_RESPONSE_DN	Surgery	Endothelial_cells	0.22403	1.09674	0.243421	0.566202	1	2937	140	tags=20%, list=16%, signal=24%
REACTOME_MTORC1_MEDIATED_SIGNALLING	Surgery	Perivascular	0.489319	1.21422	0.208396	0.566564	1	5166	21	tags=62%, list=29%, signal=87%
KEGG_GLUTATHIONE_METABOLISM	Surgery	Perivascular	0.474187	1.35641	0.0605653	0.566613	1	3230	44	tags=32%, list=18%, signal=39%
REACTOME_MITOTIC_G1_PHASE_AND_G1_S_TRANSITION	Surgery	Fibroblast	0.220932	1.10243	0.23741	0.567286	1	4280	135	tags=30%, list=24%, signal=39%
REACTOME_MISMATCH_REPAIR	Surgery	Mast	0.530414	1.12034	0.291096	0.568247	1	4752	15	tags=73%, list=26%, signal=99%
REACTOME_FORMATION_OF_TC_NER_PRE_INCISION_COMPLEX	Surgery	Mast	0.424161	1.13473	0.25	0.568577	1	3080	47	tags=38%, list=17%, signal=46%
HALLMARK_ALLOGRAFT_REJECTION	Surgery	Mast	0.407665	1.27635	0.0330688	0.568653	1	2687	176	tags=30%, list=15%, signal=34%
REACTOME_HEDGEHOG_LIGAND_BIOGENESIS	Surgery	Mast	0.414048	1.11865	0.240545	0.568856	1	4298	49	tags=41%, list=24%, signal=53%
REACTOME_THROMBOXANE_SIGNALLING_THROUGH_TP_RECEPTOR	Surgery	Myeloid	0.312888	1.04772	0.373383	0.568936	1	4711	24	tags=42%, list=26%, signal=56%
REACTOME_CELLULAR_RESPONSE_TO_CHEMICAL_STRESS	Surgery	T_cells	0.242274	1.16824	0.126629	0.568964	1	3484	188	tags=26%, list=19%, signal=32%
HALLMARK_BILE_ACID_METABOLISM	Surgery	Perivascular	0.373726	1.23038	0.0991832	0.569017	1	4182	111	tags=34%, list=23%, signal=44%
REACTOME_DECTIN_1_MEDIATED_NONCANONICAL_NF_KB_SIGNALING	Surgery	T_cells	0.307214	1.16013	0.239216	0.56921	1	3061	45	tags=27%, list=17%, signal=32%
REACTOME_TRANSCRIPTIONAL_REGULATION_OF_PLURIPOTENT_STEM_CELLS	Surgery	Adipocytes	0.619872	1.40048	0.0561798	0.569228	0.998	4832	28	tags=25%, list=27%, signal=34%
HALLMARK_COMPLEMENT	Surgery	T_cells	0.232943	1.13662	0.167293	0.569614	1	3594	195	tags=24%, list=20%, signal=29%
REACTOME_INTERLEUKIN_12_FAMILY_SIGNALING	Surgery	Endothelial_cells	0.270319	1.10897	0.274359	0.57006	1	5479	51	tags=47%, list=30%, signal=67%
REACTOME_G_BETA_GAMMA_SIGNALLING_THROUGH_CDC42	Surgery	Perivascular	0.555779	1.36139	0.0779412	0.570139	1	4295	19	tags=47%, list=24%, signal=62%
HALLMARK_G2M_CHECKPOINT	Surgery	Perivascular	0.389053	1.35024	0.0130577	0.570185	1	4955	188	tags=44%, list=27%, signal=59%
REACTOME_CYCLIN_D_ASSOCIATED_EVENTS_IN_G1	Surgery	Endothelial_cells	0.276673	1.09749	0.295213	0.570223	1	745	45	tags=13%, list=4%, signal=14%
REACTOME_SUMOYLATION_OF_TRANSCRIPTION_COFACTORS	Biopsy	Fibroblast	-0.369507	-1.36479	0.0779014	0.570296	1	4659	40	tags=43%, list=26%, signal=57%
HALLMARK_OXIDATIVE_PHOSPHORYLATION	Surgery	Mast	0.353543	1.12606	0.167759	0.570436	1	3609	186	tags=35%, list=20%, signal=44%
REACTOME_REGULATION_OF_RAS_BY_GAPS	Surgery	B_cells	0.320282	1.07664	0.352217	0.570755	1	3486	51	tags=35%, list=19%, signal=44%
REACTOME_COOPERATION_OF_PDCL_PHLP1_AND_TRIC_CCT_IN_G_PROTEIN_BETA_FOLDING	Surgery	Perivascular	0.436535	1.22006	0.160839	0.570786	1	2804	35	tags=31%, list=16%, signal=37%
REACTOME_DECTIN_1_MEDIATED_NONCANONICAL_NF_KB_SIGNALING	Surgery	Endothelial_cells	0.280275	1.09944	0.293059	0.570795	1	3299	45	tags=27%, list=18%, signal=33%
REACTOME_RHO_GTPASES_ACTIVATE_WASPS_AND_WAVES	Surgery	Perivascular	0.439861	1.22484	0.158537	0.570995	1	3737	35	tags=40%, list=21%, signal=50%
REACTOME_CELLULAR_RESPONSE_TO_HEAT_STRESS	Surgery	Mast	0.381503	1.12746	0.188841	0.571151	1	4785	96	tags=49%, list=26%, signal=66%
REACTOME_G_PROTEIN_BETA_GAMMA_SIGNALLING	Surgery	Endothelial_cells	0.30093	1.09299	0.329412	0.571187	1	2196	31	tags=26%, list=12%, signal=29%
REACTOME_RESPIRATORY_ELECTRON_TRANSPORT	Surgery	Perivascular	0.35953	1.23228	0.0779661	0.571446	1	3064	153	tags=31%, list=17%, signal=37%
REACTOME_MITOCHONDRIAL_TRANSLATION	Biopsy	Fibroblast	-0.407019	-1.39822	0.0584416	0.57147	1	4462	31	tags=42%, list=25%, signal=56%
REACTOME_RHO_GTPASES_ACTIVATE_WASPS_AND_WAVES	Surgery	Mast	0.443602	1.12091	0.260062	0.571489	1	2576	35	tags=43%, list=14%, signal=50%
REACTOME_HIV_TRANSCRIPTION_INITIATION	Surgery	tumor	0.320498	1.06492	0.367545	0.57152	1	3152	46	tags=28%, list=17%, signal=34%
REACTOME_FORMATION_OF_TC_NER_PRE_INCISION_COMPLEX	Surgery	Myeloid	0.266223	1.04828	0.384071	0.571622	1	5511	47	tags=36%, list=30%, signal=52%
REACTOME_NEDDYLATION	Surgery	T_cells	0.239285	1.17556	0.116412	0.571987	1	3432	226	tags=24%, list=19%, signal=30%
REACTOME_NUCLEOTIDE_EXCISION_REPAIR	Surgery	Mast	0.378559	1.12233	0.209821	0.572132	1	4494	102	tags=48%, list=25%, signal=64%
HALLMARK_ESTROGEN_RESPONSE_EARLY	Surgery	Perivascular	0.359166	1.24824	0.0480984	0.572148	1	5083	193	tags=44%, list=28%, signal=60%
REACTOME_PROTEIN_LOCALIZATION	Surgery	Perivascular	0.364844	1.24549	0.0711825	0.572209	1	3157	157	tags=31%, list=17%, signal=37%
REACTOME_ADP_SIGNALLING_THROUGH_P2Y_PURINOCEPTOR_12	Surgery	Endothelial_cells	0.342979	1.10119	0.321168	0.572507	1	5828	22	tags=50%, list=32%, signal=74%
REACTOME_SIGNALING_BY_CYTOSOLIC_FGFR1_FUSION_MUTANTS	Surgery	Myeloid	0.348695	1.0417	0.382812	0.572798	1	428	17	tags=12%, list=2%, signal=12%
HALLMARK_ANDROGEN_RESPONSE	Surgery	T_cells	0.262	1.1379	0.201521	0.572904	1	2208	98	tags=21%, list=12%, signal=24%
REACTOME_APOPTOSIS	Surgery	Myeloid	0.220427	1.05086	0.348333	0.573049	1	4191	153	tags=27%, list=23%, signal=35%
REACTOME_CELLULAR_RESPONSE_TO_HEAT_STRESS	Biopsy	Fibroblast	-0.327889	-1.42588	0.0208644	0.573518	0.999	4764	96	tags=36%, list=26%, signal=49%
REACTOME_CELLULAR_RESPONSE_TO_CHEMICAL_STRESS	Surgery	Mast	0.356752	1.13495	0.157347	0.573589	1	3685	188	tags=32%, list=20%, signal=40%
HALLMARK_HYPOXIA	Surgery	Perivascular	0.439012	1.53166	0.00109051	0.573674	0.893	4753	195	tags=46%, list=26%, signal=62%
HALLMARK_TGF_BETA_SIGNALING	Surgery	Myeloid	0.264756	1.03981	0.402958	0.573852	1	2696	53	tags=23%, list=15%, signal=27%
REACTOME_METABOLISM_OF_AMINO_ACIDS_AND_DERIVATIVES	Surgery	Endothelial_cells	0.207706	1.10983	0.18315	0.574318	1	4071	249	tags=29%, list=23%, signal=37%
HALLMARK_DNA_REPAIR	Surgery	Myeloid	0.22015	1.04262	0.338569	0.574353	1	4015	142	tags=27%, list=22%, signal=35%
KEGG_HYPERTROPHIC_CARDIOMYOPATHY_HCM	Surgery	tumor	0.289081	1.06512	0.368354	0.574509	1	4803	81	tags=30%, list=27%, signal=40%
REACTOME_S_PHASE	Surgery	Mast	0.41214	1.27841	0.0440165	0.574555	1	4571	145	tags=47%, list=25%, signal=62%
REACTOME_G_PROTEIN_ACTIVATION	Surgery	Myeloid	0.322643	1.04868	0.382576	0.574628	1	4113	24	tags=38%, list=23%, signal=48%
KEGG_B_CELL_RECEPTOR_SIGNALING_PATHWAY	Surgery	Myeloid	0.243659	1.04403	0.385172	0.574822	1	3696	74	tags=26%, list=20%, signal=32%
REACTOME_THROMBIN_SIGNALLING_THROUGH_PROTEINASE_ACTIVATED_RECEPTORS_PARS	Surgery	Mast	0.450049	1.12314	0.270736	0.57489	1	1715	32	tags=19%, list=9%, signal=21%
REACTOME_O_LINKED_GLYCOSYLATION	Surgery	Perivascular	0.373953	1.24199	0.0825581	0.575122	1	3487	122	tags=30%, list=19%, signal=36%
REACTOME_TNF_SIGNALING	Surgery	Mast	0.475083	1.29702	0.0666667	0.575153	1	4656	56	tags=59%, list=26%, signal=79%
REACTOME_TRANSCRIPTIONAL_REGULATION_OF_PLURIPOTENT_STEM_CELLS	Surgery	Perivascular	0.458812	1.23383	0.156835	0.57533	1	4157	28	tags=32%, list=23%, signal=42%
KEGG_CYSTEINE_AND_METHIONINE_METABOLISM	Surgery	T_cells	0.332904	1.16077	0.237643	0.575606	1	2402	32	tags=28%, list=13%, signal=32%
REACTOME_INSERTION_OF_TAIL_ANCHORED_PROTEINS_INTO_THE_ENDOPLASMIC_RETICULUM_MEMBRANE	Surgery	Mast	0.48755	1.12773	0.284539	0.575826	1	950	21	tags=33%, list=5%, signal=35%
REACTOME_NEGATIVE_REGULATION_OF_NOTCH4_SIGNALING	Surgery	Endothelial_cells	0.294256	1.10224	0.286486	0.575854	1	3299	39	tags=28%, list=18%, signal=34%
REACTOME_SHC_MEDIATED_CASCADE_FGFR1	Surgery	Fibroblast	0.318429	1.07861	0.333333	0.575875	1	4712	21	tags=48%, list=26%, signal=64%
HALLMARK_UV_RESPONSE_DN	Surgery	T_cells	0.250626	1.16866	0.146667	0.576051	1	3487	140	tags=28%, list=19%, signal=34%
REACTOME_G1_S_DNA_DAMAGE_CHECKPOINTS	Surgery	Mast	0.406236	1.13593	0.223881	0.576152	1	4298	63	tags=41%, list=24%, signal=54%
KEGG_PPAR_SIGNALING_PATHWAY	Surgery	Fibroblast	0.243341	1.08271	0.280488	0.576805	1	2639	68	tags=21%, list=15%, signal=24%
REACTOME_MITOPHAGY	Surgery	Mast	0.440573	1.1291	0.270701	0.576842	1	4577	38	tags=53%, list=25%, signal=70%
REACTOME_COOPERATION_OF_PREFOLDIN_AND_TRIC_CCT_IN_ACTIN_AND_TUBULIN_FOLDING	Biopsy	Fibroblast	-0.401726	-1.35289	0.1	0.577036	1	4205	28	tags=39%, list=23%, signal=51%
REACTOME_SCF_SKP2_MEDIATED_DEGRADATION_OF_P27_P21	Surgery	Fibroblast	0.265191	1.08949	0.308333	0.577176	1	3933	46	tags=33%, list=22%, signal=42%
REACTOME_RUNX1_REGULATES_TRANSCRIPTION_OF_GENES_INVOLVED_IN_DIFFERENTIATION_OF_HSCS	Surgery	T_cells	0.301196	1.17088	0.203187	0.5775	1	2728	54	tags=26%, list=15%, signal=30%
REACTOME_CITRIC_ACID_CYCLE_TCA_CYCLE	Biopsy	Fibroblast	-0.410132	-1.3849	0.0756579	0.577781	1	3160	30	tags=37%, list=17%, signal=44%
REACTOME_FCERI_MEDIATED_NF_KB_ACTIVATION	Surgery	T_cells	0.274046	1.11227	0.272553	0.578055	1	4644	65	tags=37%, list=26%, signal=50%
REACTOME_APC_C_CDH1_MEDIATED_DEGRADATION_OF_CDC20_AND_OTHER_APC_C_CDH1_TARGETED_PROTEINS_IN_LATE_MITOSIS_EARLY_G1	Surgery	Fibroblast	0.249831	1.07995	0.315068	0.578142	1	1250	57	tags=16%, list=7%, signal=17%
HALLMARK_PI3K_AKT_MTOR_SIGNALING	Surgery	Perivascular	0.381553	1.24963	0.0853365	0.578155	1	5520	103	tags=50%, list=31%, signal=72%
REACTOME_SIGNALING_BY_CYTOSOLIC_FGFR1_FUSION_MUTANTS	Surgery	Endothelial_cells	0.367254	1.10381	0.290244	0.578172	1	221	17	tags=12%, list=1%, signal=12%
REACTOME_PROCESSIVE_SYNTHESIS_ON_THE_LAGGING_STRAND	Surgery	Fibroblast	0.355404	1.08451	0.346241	0.578222	1	2676	15	tags=33%, list=15%, signal=39%
REACTOME_G_BETA_GAMMA_SIGNALLING_THROUGH_PI3KGAMMA	Surgery	Endothelial_cells	0.324801	1.11037	0.271462	0.579457	1	2196	25	tags=28%, list=12%, signal=32%
REACTOME_MITOCHONDRIAL_TRANSLATION	Surgery	Mast	0.454545	1.11389	0.280265	0.580051	1	4270	31	tags=52%, list=24%, signal=67%
HALLMARK_OXIDATIVE_PHOSPHORYLATION	Surgery	Perivascular	0.392619	1.36511	0.0100111	0.580774	1	3238	186	tags=35%, list=18%, signal=42%
HALLMARK_APOPTOSIS	Surgery	Mast	0.428499	1.33156	0.0161943	0.580955	1	2687	155	tags=30%, list=15%, signal=35%
REACTOME_GENERATION_OF_SECOND_MESSENGER_MOLECULES	Surgery	T_cells	0.342319	1.10474	0.292434	0.581113	1	4270	23	tags=39%, list=24%, signal=51%
REACTOME_NRAGE_SIGNALS_DEATH_THROUGH_JNK	Biopsy	Myeloid	-0.311442	-1.31266	0.0845987	0.581157	1	4866	59	tags=41%, list=27%, signal=55%
KEGG_SPLICEOSOME	Surgery	Mast	0.426793	1.29965	0.0303867	0.581763	1	3817	121	tags=42%, list=21%, signal=53%
HALLMARK_ADIPOGENESIS	Surgery	T_cells	0.242147	1.16151	0.150198	0.581879	1	4549	193	tags=35%, list=25%, signal=46%
KEGG_PROTEASOME	Surgery	Fibroblast	0.271393	1.08541	0.292746	0.581983	1	3933	42	tags=31%, list=22%, signal=39%
HALLMARK_ANGIOGENESIS	Surgery	Fibroblast	0.280334	1.06493	0.32312	0.582035	1	4140	36	tags=28%, list=23%, signal=36%
REACTOME_HIV_INFECTION	Surgery	Mast	0.346779	1.11006	0.201835	0.58251	1	4298	205	tags=41%, list=24%, signal=53%
REACTOME_INTERLEUKIN_12_SIGNALING	Surgery	Perivascular	0.414814	1.19416	0.198917	0.582867	1	3773	42	tags=31%, list=21%, signal=39%
REACTOME_SRP_DEPENDENT_COTRANSLATIONAL_PROTEIN_TARGETING_TO_MEMBRANE	Surgery	Mast	0.579387	1.34139	0.0736498	0.582936	1	2414	24	tags=46%, list=13%, signal=53%
REACTOME_TERMINATION_OF_O_GLYCAN_BIOSYNTHESIS	Surgery	Myeloid	0.317523	1.03314	0.400722	0.583454	1	4549	23	tags=30%, list=25%, signal=41%
HALLMARK_TGF_BETA_SIGNALING	Surgery	Perivascular	0.448979	1.3323	0.0724832	0.583763	1	4282	53	tags=47%, list=24%, signal=62%
REACTOME_DNA_REPLICATION_PRE_INITIATION	Surgery	Fibroblast	0.232228	1.07311	0.291667	0.584198	1	1368	86	tags=14%, list=8%, signal=15%
REACTOME_CDT1_ASSOCIATION_WITH_THE_CDC6_ORC_ORIGIN_COMPLEX	Surgery	Fibroblast	0.249243	1.07077	0.330827	0.584245	1	1368	56	tags=16%, list=8%, signal=17%
HALLMARK_NOTCH_SIGNALING	Surgery	tumor	0.339029	1.05846	0.375	0.584316	1	4409	31	tags=26%, list=24%, signal=34%
REACTOME_TOLL_LIKE_RECEPTOR_TLR1_TLR2_CASCADE	Surgery	T_cells	0.249605	1.10558	0.262857	0.584836	1	3195	106	tags=26%, list=18%, signal=32%
REACTOME_PHASE_II_CONJUGATION_OF_COMPOUNDS	Surgery	Endothelial_cells	0.241781	1.11092	0.239884	0.585072	1	3489	93	tags=26%, list=19%, signal=32%
REACTOME_GLUCAGON_LIKE_PEPTIDE_1_GLP1_REGULATES_INSULIN_SECRETION	Surgery	Adipocytes	0.597741	1.46734	0.0370968	0.585454	0.949	1673	41	tags=22%, list=9%, signal=24%
HALLMARK_ESTROGEN_RESPONSE_LATE	Surgery	Mast	0.348455	1.11077	0.200798	0.585485	1	3079	193	tags=26%, list=17%, signal=31%
KEGG_SPLICEOSOME	Biopsy	Myeloid	-0.26205	-1.28364	0.0712589	0.585489	1	1515	121	tags=18%, list=8%, signal=20%
HALLMARK_INFLAMMATORY_RESPONSE	Surgery	Mast	0.404654	1.27934	0.0212202	0.585933	1	2687	198	tags=27%, list=15%, signal=31%
REACTOME_MITOPHAGY	Surgery	Perivascular	0.435826	1.2339	0.171271	0.586043	1	3157	38	tags=39%, list=17%, signal=48%
HALLMARK_HEDGEHOG_SIGNALING	Surgery	Fibroblast	0.278286	1.06568	0.35533	0.586206	1	4014	36	tags=33%, list=22%, signal=43%
KEGG_JAK_STAT_SIGNALING_PATHWAY	Surgery	Myeloid	0.217129	1.03322	0.387211	0.58721	1	5594	146	tags=36%, list=31%, signal=52%
REACTOME_G0_AND_EARLY_G1	Surgery	Fibroblast	0.303215	1.06735	0.338384	0.587859	1	3442	27	tags=33%, list=19%, signal=41%
KEGG_CARDIAC_MUSCLE_CONTRACTION	Surgery	Mast	0.395658	1.10684	0.247438	0.588103	1	3054	73	tags=23%, list=17%, signal=28%
REACTOME_TNF_SIGNALING	Surgery	T_cells	0.281697	1.1002	0.296875	0.588125	1	4579	56	tags=38%, list=25%, signal=50%
KEGG_PROTEASOME	Surgery	T_cells	0.295969	1.09312	0.302804	0.589303	1	2052	42	tags=19%, list=11%, signal=21%
REACTOME_METABOLISM_OF_POLYAMINES	Surgery	Fibroblast	0.264182	1.06043	0.385246	0.589438	1	3933	44	tags=34%, list=22%, signal=43%
REACTOME_MITOCHONDRIAL_CALCIUM_ION_TRANSPORT	Surgery	T_cells	0.345189	1.09511	0.358779	0.589707	1	3399	22	tags=41%, list=19%, signal=50%
HALLMARK_GLYCOLYSIS	Surgery	Perivascular	0.355933	1.23559	0.0494506	0.590451	1	5098	191	tags=42%, list=28%, signal=58%
REACTOME_CROSS_PRESENTATION_OF_SOLUBLE_EXOGENOUS_ANTIGENS_ENDOSOMES	Surgery	T_cells	0.306032	1.10564	0.303774	0.591361	1	1421	39	tags=15%, list=8%, signal=17%
REACTOME_CELLULAR_RESPONSE_TO_STARVATION	Surgery	tumor	0.297829	1.05113	0.388815	0.591722	1	4159	67	tags=31%, list=23%, signal=41%
KEGG_SPLICEOSOME	Surgery	tumor	0.270618	1.05253	0.369488	0.591738	1	3516	121	tags=25%, list=19%, signal=31%
HALLMARK_COMPLEMENT	Surgery	Fibroblast	0.198227	1.05742	0.296443	0.591859	1	4699	195	tags=33%, list=26%, signal=45%
REACTOME_DEPOSITION_OF_NEW_CENPA_CONTAINING_NUCLEOSOMES_AT_THE_CENTROMERE	Surgery	tumor	0.350425	1.0494	0.408408	0.592772	1	4513	27	tags=33%, list=25%, signal=44%
REACTOME_INTERLEUKIN_12_SIGNALING	Surgery	Adipocytes	0.580041	1.40683	0.0327869	0.593805	0.998	2318	42	tags=38%, list=13%, signal=44%
REACTOME_GENE_AND_PROTEIN_EXPRESSION_BY_JAK_STAT_SIGNALING_AFTER_INTERLEUKIN_12_STIMULATION	Surgery	Adipocytes	0.636625	1.48741	0.0236967	0.593951	0.921	1940	33	tags=39%, list=11%, signal=44%
REACTOME_MAPK_TARGETS_NUCLEAR_EVENTS_MEDIATED_BY_MAP_KINASES	Surgery	Endothelial_cells	0.309383	1.07686	0.318872	0.594364	1	798	27	tags=15%, list=4%, signal=15%
REACTOME_DNA_DAMAGE_BYPASS	Surgery	tumor	0.314664	1.05275	0.392958	0.59469	1	4568	47	tags=36%, list=25%, signal=48%
REACTOME_SIGNALING_BY_ROBO_RECEPTORS	Surgery	Perivascular	0.404073	1.33475	0.0301932	0.595777	1	3780	112	tags=32%, list=21%, signal=40%
REACTOME_ANTIGEN_PROCESSING_CROSS_PRESENTATION	Surgery	T_cells	0.256569	1.09532	0.267035	0.595849	1	2723	86	tags=21%, list=15%, signal=25%
REACTOME_PROTEIN_LOCALIZATION	Surgery	Mast	0.354361	1.1031	0.21978	0.595927	1	3614	157	tags=35%, list=20%, signal=43%
REACTOME_E3_UBIQUITIN_LIGASES_UBIQUITINATE_TARGET_PROTEINS	Surgery	Mast	0.506889	1.30062	0.1008	0.596513	1	3608	41	tags=51%, list=20%, signal=64%
KEGG_ADIPOCYTOKINE_SIGNALING_PATHWAY	Surgery	Endothelial_cells	0.251904	1.07812	0.296104	0.596562	1	1498	66	tags=17%, list=8%, signal=18%
REACTOME_FCERI_MEDIATED_NF_KB_ACTIVATION	Surgery	B_cells	0.30396	1.06502	0.360947	0.597808	1	6279	65	tags=51%, list=35%, signal=77%
REACTOME_CHROMOSOME_MAINTENANCE	Surgery	tumor	0.277817	1.04459	0.374843	0.597879	1	4513	90	tags=28%, list=25%, signal=37%
REACTOME_HIV_ELONGATION_ARREST_AND_RECOVERY	Biopsy	Myeloid	-0.35648	-1.2936	0.116071	0.598142	1	2750	30	tags=27%, list=15%, signal=31%
REACTOME_GENE_AND_PROTEIN_EXPRESSION_BY_JAK_STAT_SIGNALING_AFTER_INTERLEUKIN_12_STIMULATION	Surgery	Mast	0.44145	1.09625	0.302135	0.598675	1	4089	33	tags=42%, list=23%, signal=55%
REACTOME_CYTOPROTECTION_BY_HMOX1	Surgery	Endothelial_cells	0.257631	1.08159	0.314516	0.598684	1	5488	57	tags=46%, list=30%, signal=65%
REACTOME_ASYMMETRIC_LOCALIZATION_OF_PCP_PROTEINS	Surgery	Mast	0.416066	1.09923	0.287902	0.598686	1	4349	48	tags=46%, list=24%, signal=60%
REACTOME_DNA_REPAIR	Surgery	Mast	0.334868	1.10076	0.192405	0.598803	1	4402	276	tags=42%, list=24%, signal=54%
HALLMARK_UV_RESPONSE_UP	Surgery	tumor	0.263752	1.0426	0.374408	0.599384	1	2484	146	tags=15%, list=14%, signal=17%
REACTOME_DEGRADATION_OF_BETA_CATENIN_BY_THE_DESTRUCTION_COMPLEX	Surgery	tumor	0.29081	1.04538	0.379355	0.599509	1	6325	67	tags=51%, list=35%, signal=78%
HALLMARK_EPITHELIAL_MESENCHYMAL_TRANSITION	Surgery	tumor	0.2553	1.03684	0.393939	0.600212	1	6303	198	tags=37%, list=35%, signal=57%
REACTOME_PLASMA_LIPOPROTEIN_REMODELING	Surgery	Mast	0.543841	1.33256	0.0808241	0.601097	1	3685	33	tags=18%, list=20%, signal=23%
REACTOME_ADP_SIGNALLING_THROUGH_P2Y_PURINOCEPTOR_1	Surgery	Endothelial_cells	0.314979	1.07867	0.330789	0.60113	1	2340	25	tags=24%, list=13%, signal=28%
KEGG_PROTEIN_EXPORT	Surgery	Fibroblast	0.319691	1.05263	0.376316	0.60115	1	5466	21	tags=48%, list=30%, signal=68%
REACTOME_RESPIRATORY_ELECTRON_TRANSPORT_ATP_SYNTHESIS_BY_CHEMIOSMOTIC_COUPLING_AND_HEAT_PRODUCTION_BY_UNCOUPLING_PROTEINS	Surgery	Perivascular	0.355367	1.18725	0.140534	0.601331	1	3075	122	tags=29%, list=17%, signal=34%
REACTOME_DEPOSITION_OF_NEW_CENPA_CONTAINING_NUCLEOSOMES_AT_THE_CENTROMERE	Surgery	T_cells	0.32832	1.08252	0.323293	0.601737	1	3692	27	tags=33%, list=20%, signal=42%
REACTOME_TNFS_BIND_THEIR_PHYSIOLOGICAL_RECEPTORS	Surgery	Fibroblast	0.283685	1.0504	0.37741	0.601745	1	944	29	tags=14%, list=5%, signal=15%
REACTOME_PEPTIDE_LIGAND_BINDING_RECEPTORS	Surgery	Mast	0.414994	1.31738	0.0130208	0.602152	1	2565	192	tags=10%, list=14%, signal=11%
HALLMARK_BILE_ACID_METABOLISM	Surgery	T_cells	0.247341	1.08443	0.271347	0.602768	1	3914	111	tags=30%, list=22%, signal=38%
REACTOME_REGULATION_OF_PTEN_STABILITY_AND_ACTIVITY	Surgery	Mast	0.405918	1.09656	0.293023	0.602777	1	4571	52	tags=52%, list=25%, signal=69%
REACTOME_SIGNALLING_TO_ERKS	Surgery	tumor	0.335938	1.03706	0.398293	0.602921	1	3993	34	tags=32%, list=22%, signal=41%
REACTOME_ORC1_REMOVAL_FROM_CHROMATIN	Surgery	Fibroblast	0.247621	1.04771	0.369565	0.603367	1	2612	54	tags=22%, list=14%, signal=26%
HALLMARK_ADIPOGENESIS	Surgery	tumor	0.251739	1.03774	0.386986	0.604428	1	6815	193	tags=44%, list=38%, signal=70%
REACTOME_DEGRADATION_OF_GLI1_BY_THE_PROTEASOME	Surgery	T_cells	0.298578	1.08583	0.293358	0.604874	1	3837	43	tags=30%, list=21%, signal=38%
REACTOME_SIGNALING_BY_ROBO_RECEPTORS	Surgery	B_cells	0.281961	1.0597	0.354473	0.604887	1	6165	112	tags=46%, list=34%, signal=69%
KEGG_SMALL_CELL_LUNG_CANCER	Surgery	Endothelial_cells	0.245267	1.0712	0.311653	0.604888	1	1040	84	tags=13%, list=6%, signal=14%
HALLMARK_HEME_METABOLISM	Surgery	Endothelial_cells	0.205156	1.05521	0.275542	0.605316	1	3847	187	tags=28%, list=21%, signal=36%
REACTOME_REGULATION_OF_RUNX3_EXPRESSION_AND_ACTIVITY	Surgery	B_cells	0.32761	1.06075	0.385876	0.605779	1	3947	42	tags=36%, list=22%, signal=46%
REACTOME_RNA_POLYMERASE_II_TRANSCRIPTION_TERMINATION	Biopsy	Fibroblast	-0.337246	-1.33641	0.0784024	0.60578	1	3874	61	tags=33%, list=21%, signal=42%
REACTOME_RUNX1_REGULATES_TRANSCRIPTION_OF_GENES_INVOLVED_IN_DIFFERENTIATION_OF_HSCS	Surgery	tumor	0.301929	1.03829	0.404372	0.606478	1	6404	54	tags=48%, list=35%, signal=74%
REACTOME_INTERLEUKIN_12_SIGNALING	Surgery	Mast	0.419599	1.09046	0.325914	0.607936	1	3752	42	tags=40%, list=21%, signal=51%
HALLMARK_SPERMATOGENESIS	Surgery	Endothelial_cells	0.222557	1.06192	0.302941	0.607998	1	2925	129	tags=22%, list=16%, signal=26%
REACTOME_TRANSLATION	Surgery	Mast	0.431327	1.36115	0.0119363	0.608141	1	4298	170	tags=48%, list=24%, signal=63%
KEGG_OXIDATIVE_PHOSPHORYLATION	Surgery	Mast	0.457057	1.38254	0.00983146	0.608531	0.999	2647	124	tags=32%, list=15%, signal=38%
REACTOME_E3_UBIQUITIN_LIGASES_UBIQUITINATE_TARGET_PROTEINS	Surgery	tumor	0.319086	1.03209	0.417256	0.608837	1	4568	41	tags=34%, list=25%, signal=46%
REACTOME_PROTEIN_UBIQUITINATION	Surgery	B_cells	0.307144	1.05675	0.359281	0.609197	1	3864	60	tags=32%, list=21%, signal=40%
REACTOME_MTORC1_MEDIATED_SIGNALLING	Surgery	Mast	0.601969	1.3416	0.10473	0.609328	1	4040	21	tags=62%, list=22%, signal=80%
REACTOME_PURINE_CATABOLISM	Surgery	Adipocytes	0.682538	1.41634	0.0621849	0.609346	0.997	180	17	tags=12%, list=1%, signal=12%
REACTOME_G_PROTEIN_ACTIVATION	Surgery	Endothelial_cells	0.323689	1.06343	0.334988	0.609446	1	3120	24	tags=29%, list=17%, signal=35%
REACTOME_ADP_SIGNALLING_THROUGH_P2Y_PURINOCEPTOR_1	Surgery	Fibroblast	0.296406	1.03936	0.38172	0.610081	1	3865	25	tags=40%, list=21%, signal=51%
REACTOME_MITOCHONDRIAL_CALCIUM_ION_TRANSPORT	Surgery	Endothelial_cells	0.321828	1.0555	0.397163	0.610306	1	2158	22	tags=18%, list=12%, signal=21%
REACTOME_RECOGNITION_OF_DNA_DAMAGE_BY_PCNA_CONTAINING_REPLICATION_COMPLEX	Biopsy	Endothelial_cells	-0.4066	-1.34672	0.103328	0.61076	1	2826	29	tags=24%, list=16%, signal=29%
REACTOME_FCERI_MEDIATED_MAPK_ACTIVATION	Surgery	Endothelial_cells	0.292274	1.05898	0.34	0.611484	1	1978	33	tags=18%, list=11%, signal=20%
HALLMARK_MTORC1_SIGNALING	Surgery	Mast	0.414528	1.31079	0.0201072	0.611527	1	3763	186	tags=41%, list=21%, signal=51%
REACTOME_COOPERATION_OF_PREFOLDIN_AND_TRIC_CCT_IN_ACTIN_AND_TUBULIN_FOLDING	Surgery	Mast	0.447171	1.07241	0.376645	0.611796	1	1778	28	tags=18%, list=10%, signal=20%
KEGG_DNA_REPLICATION	Surgery	Mast	0.420573	1.07371	0.313546	0.612052	1	4494	36	tags=58%, list=25%, signal=77%
REACTOME_AUF1_HNRNP_D0_BINDS_AND_DESTABILIZES_MRNA	Surgery	Mast	0.512883	1.30168	0.0768025	0.612127	1	4298	38	tags=55%, list=24%, signal=72%
REACTOME_METABOLISM_OF_AMINO_ACIDS_AND_DERIVATIVES	Surgery	Perivascular	0.382241	1.36531	0.0054407	0.61214	1	4393	249	tags=33%, list=24%, signal=43%
HALLMARK_GLYCOLYSIS	Surgery	Mast	0.431894	1.36706	0.00651891	0.612182	1	3844	191	tags=39%, list=21%, signal=49%
REACTOME_ANTIGEN_PRESENTATION_FOLDING_ASSEMBLY_AND_PEPTIDE_LOADING_OF_CLASS_I_MHC	Surgery	Mast	0.465051	1.09061	0.314721	0.612604	1	1461	23	tags=26%, list=8%, signal=28%
REACTOME_INCRETIN_SYNTHESIS_SECRETION_AND_INACTIVATION	Surgery	Endothelial_cells	0.323123	1.06642	0.349754	0.612674	1	1632	23	tags=17%, list=9%, signal=19%
REACTOME_RAS_PROCESSING	Surgery	Fibroblast	0.310697	1.04036	0.377551	0.612897	1	2622	21	tags=33%, list=14%, signal=39%
REACTOME_MITOTIC_PROPHASE	Surgery	Mast	0.370935	1.07904	0.299392	0.613227	1	4697	81	tags=58%, list=26%, signal=78%
HALLMARK_UV_RESPONSE_UP	Surgery	Endothelial_cells	0.216339	1.05641	0.316923	0.613371	1	4238	146	tags=27%, list=23%, signal=35%
REACTOME_DEGRADATION_OF_GLI1_BY_THE_PROTEASOME	Surgery	Endothelial_cells	0.276534	1.05066	0.331742	0.613482	1	3299	43	tags=28%, list=18%, signal=34%
REACTOME_ORC1_REMOVAL_FROM_CHROMATIN	Surgery	Mast	0.492838	1.34677	0.0459259	0.613607	1	4298	54	tags=50%, list=24%, signal=65%
REACTOME_REGULATION_OF_RUNX3_EXPRESSION_AND_ACTIVITY	Surgery	Mast	0.505749	1.30555	0.0879121	0.613678	1	4298	42	tags=57%, list=24%, signal=75%
HALLMARK_GLYCOLYSIS	Surgery	Endothelial_cells	0.209625	1.06399	0.278846	0.614233	1	3774	191	tags=27%, list=21%, signal=33%
REACTOME_PROTEIN_UBIQUITINATION	Surgery	Myeloid	0.251188	1.0179	0.419238	0.61442	1	2407	60	tags=22%, list=13%, signal=25%
REACTOME_FORMATION_OF_RNA_POL_II_ELONGATION_COMPLEX	Biopsy	Myeloid	-0.339415	-1.35457	0.0570776	0.614473	1	2839	53	tags=28%, list=16%, signal=33%
KEGG_VEGF_SIGNALING_PATHWAY	Surgery	Mast	0.375879	1.07433	0.293395	0.614749	1	2722	74	tags=27%, list=15%, signal=32%
KEGG_DNA_REPLICATION	Surgery	Myeloid	0.274484	1.01935	0.415945	0.615014	1	2568	36	tags=25%, list=14%, signal=29%
REACTOME_FCERI_MEDIATED_MAPK_ACTIVATION	Surgery	Mast	0.436563	1.08527	0.318108	0.615683	1	2000	33	tags=36%, list=11%, signal=41%
REACTOME_TNF_SIGNALING	Surgery	tumor	0.297554	1.0277	0.416446	0.61612	1	5927	56	tags=50%, list=33%, signal=74%
REACTOME_GLUCAGON_LIKE_PEPTIDE_1_GLP1_REGULATES_INSULIN_SECRETION	Surgery	tumor	0.314352	1.02632	0.438646	0.616149	1	5214	41	tags=39%, list=29%, signal=55%
REACTOME_BETA_CATENIN_INDEPENDENT_WNT_SIGNALING	Surgery	B_cells	0.273825	1.05276	0.36737	0.616345	1	3362	126	tags=25%, list=19%, signal=30%
KEGG_PROTEIN_EXPORT	Surgery	Mast	0.475433	1.07947	0.351082	0.616448	1	2414	21	tags=43%, list=13%, signal=49%
REACTOME_SWITCHING_OF_ORIGINS_TO_A_POST_REPLICATIVE_STATE	Surgery	Fibroblast	0.234261	1.04101	0.348837	0.616718	1	2688	74	tags=22%, list=15%, signal=25%
REACTOME_ADRENALINE_NORADRENALINE_INHIBITS_INSULIN_SECRETION	Biopsy	Myeloid	-0.358144	-1.26264	0.145336	0.616957	1	4218	28	tags=50%, list=23%, signal=65%
REACTOME_MRNA_SPLICING	Biopsy	Endothelial_cells	-0.283936	-1.33367	0.0284091	0.617223	1	3345	203	tags=27%, list=18%, signal=33%
REACTOME_E3_UBIQUITIN_LIGASES_UBIQUITINATE_TARGET_PROTEINS	Surgery	T_cells	0.295084	1.07297	0.35098	0.617307	1	4394	41	tags=44%, list=24%, signal=58%
REACTOME_GLOBAL_GENOME_NUCLEOTIDE_EXCISION_REPAIR_GG_NER	Surgery	Mast	0.371547	1.07485	0.300429	0.617494	1	4289	80	tags=48%, list=24%, signal=62%
HALLMARK_XENOBIOTIC_METABOLISM	Surgery	tumor	0.247862	1.01448	0.445946	0.617756	1	5611	193	tags=34%, list=31%, signal=49%
REACTOME_TRANSLATION	Surgery	tumor	0.248117	1.00914	0.430665	0.617946	1	6478	170	tags=47%, list=36%, signal=73%
REACTOME_MITOTIC_G1_PHASE_AND_G1_S_TRANSITION	Surgery	Mast	0.35265	1.086	0.245257	0.618049	1	4298	135	tags=41%, list=24%, signal=54%
REACTOME_RNA_POLYMERASE_I_PROMOTER_ESCAPE	Biopsy	Endothelial_cells	-0.397672	-1.30377	0.136042	0.618962	1	1847	26	tags=31%, list=10%, signal=34%
REACTOME_ANTIMICROBIAL_PEPTIDES	Surgery	T_cells	0.256631	1.07013	0.316479	0.619262	1	2270	78	tags=13%, list=13%, signal=15%
KEGG_GLUTATHIONE_METABOLISM	Surgery	tumor	0.314003	1.02204	0.421555	0.61953	1	5898	44	tags=34%, list=33%, signal=50%
REACTOME_STABILIZATION_OF_P53	Surgery	B_cells	0.321978	1.05025	0.395729	0.619561	1	6279	41	tags=59%, list=35%, signal=89%
HALLMARK_ESTROGEN_RESPONSE_EARLY	Surgery	Mast	0.340379	1.07992	0.248663	0.619678	1	3079	193	tags=28%, list=17%, signal=33%
REACTOME_CELLULAR_RESPONSE_TO_CHEMICAL_STRESS	Surgery	tumor	0.247657	1.0097	0.441781	0.619808	1	6325	188	tags=41%, list=35%, signal=62%
REACTOME_PROCESSING_OF_CAPPED_INTRONLESS_PRE_MRNA	Surgery	tumor	0.344635	1.02326	0.416905	0.619968	1	4465	27	tags=41%, list=25%, signal=54%
HALLMARK_APICAL_JUNCTION	Surgery	Mast	0.340277	1.08262	0.264858	0.620009	1	3074	198	tags=27%, list=17%, signal=32%
KEGG_ADHERENS_JUNCTION	Surgery	Myeloid	0.239382	1.01255	0.436036	0.620293	1	4505	72	tags=28%, list=25%, signal=37%
REACTOME_GENE_SILENCING_BY_RNA	Surgery	tumor	0.307549	1.01061	0.422069	0.620618	1	3149	43	tags=19%, list=17%, signal=22%
REACTOME_SIGNALING_BY_NOTCH4	Surgery	tumor	0.279836	1.01459	0.424084	0.620705	1	6600	67	tags=51%, list=36%, signal=80%
REACTOME_THE_ROLE_OF_GTSE1_IN_G2_M_PROGRESSION_AFTER_G2_CHECKPOINT	Surgery	T_cells	0.271797	1.07402	0.322761	0.620859	1	3390	59	tags=22%, list=19%, signal=27%
HALLMARK_HEME_METABOLISM	Surgery	Mast	0.337366	1.06819	0.27356	0.62166	1	2067	187	tags=19%, list=11%, signal=22%
REACTOME_CYCLIN_A_CDK2_ASSOCIATED_EVENTS_AT_S_PHASE_ENTRY	Surgery	Mast	0.380227	1.07501	0.304821	0.621696	1	4298	71	tags=39%, list=24%, signal=52%
REACTOME_MITOCHONDRIAL_PROTEIN_IMPORT	Surgery	Myeloid	0.241535	1.01034	0.432143	0.622092	1	5012	63	tags=33%, list=28%, signal=46%
REACTOME_G1_S_DNA_DAMAGE_CHECKPOINTS	Surgery	Myeloid	0.244936	1.01303	0.45053	0.623221	1	2254	63	tags=17%, list=12%, signal=20%
REACTOME_DEGRADATION_OF_BETA_CATENIN_BY_THE_DESTRUCTION_COMPLEX	Surgery	Mast	0.3846	1.08033	0.307576	0.623283	1	4298	67	tags=48%, list=24%, signal=62%
REACTOME_GENERATION_OF_SECOND_MESSENGER_MOLECULES	Biopsy	Myeloid	-0.397662	-1.33395	0.108333	0.623321	1	4812	23	tags=48%, list=27%, signal=65%
REACTOME_TERMINATION_OF_O_GLYCAN_BIOSYNTHESIS	Surgery	tumor	0.353598	1.01624	0.438137	0.623497	1	5995	23	tags=35%, list=33%, signal=52%
REACTOME_DEADENYLATION_DEPENDENT_MRNA_DECAY	Surgery	tumor	0.297142	1.01484	0.427408	0.6235	1	6622	52	tags=54%, list=37%, signal=85%
REACTOME_SELENOAMINO_ACID_METABOLISM	Surgery	tumor	0.361006	1.01072	0.461769	0.623645	1	5233	21	tags=43%, list=29%, signal=60%
REACTOME_RESPIRATORY_ELECTRON_TRANSPORT_ATP_SYNTHESIS_BY_CHEMIOSMOTIC_COUPLING_AND_HEAT_PRODUCTION_BY_UNCOUPLING_PROTEINS	Surgery	Mast	0.44147	1.35084	0.0122783	0.62384	1	3502	122	tags=39%, list=19%, signal=47%
HALLMARK_E2F_TARGETS	Surgery	Fibroblast	0.196597	1.03232	0.364706	0.623966	1	3143	191	tags=23%, list=17%, signal=28%
HALLMARK_P53_PATHWAY	Surgery	Mast	0.440355	1.38797	0.00526316	0.624023	0.999	3696	190	tags=39%, list=20%, signal=49%
REACTOME_HSF1_ACTIVATION	Surgery	Mast	0.430508	1.06307	0.3376	0.625266	1	4752	28	tags=43%, list=26%, signal=58%
REACTOME_DNA_REPAIR	Surgery	T_cells	0.209753	1.05776	0.302457	0.625653	1	3329	276	tags=25%, list=18%, signal=30%
REACTOME_NUCLEOTIDE_EXCISION_REPAIR	Surgery	tumor	0.268066	1.01669	0.442623	0.625706	1	3169	102	tags=24%, list=18%, signal=28%
REACTOME_NEGATIVE_REGULATION_OF_NOTCH4_SIGNALING	Surgery	T_cells	0.29373	1.05952	0.355372	0.626666	1	2723	39	tags=23%, list=15%, signal=27%
REACTOME_BETA_CATENIN_INDEPENDENT_WNT_SIGNALING	Surgery	Myeloid	0.211811	1.00538	0.440559	0.626709	1	2479	126	tags=18%, list=14%, signal=21%
REACTOME_E3_UBIQUITIN_LIGASES_UBIQUITINATE_TARGET_PROTEINS	Surgery	Myeloid	0.269848	1.00672	0.462385	0.627152	1	3171	41	tags=29%, list=18%, signal=35%
KEGG_PATHOGENIC_ESCHERICHIA_COLI_INFECTION	Surgery	Mast	0.398282	1.06098	0.358934	0.62793	1	3048	50	tags=34%, list=17%, signal=41%
REACTOME_GENE_SILENCING_BY_RNA	Biopsy	Myeloid	-0.337029	-1.31567	0.104444	0.628136	1	2750	43	tags=28%, list=15%, signal=33%
HALLMARK_CHOLESTEROL_HOMEOSTASIS	Surgery	tumor	0.283489	1.01704	0.437418	0.628224	1	5014	71	tags=32%, list=28%, signal=45%
REACTOME_APC_C_MEDIATED_DEGRADATION_OF_CELL_CYCLE_PROTEINS	Surgery	T_cells	0.259346	1.06295	0.357006	0.62842	1	2017	70	tags=17%, list=11%, signal=19%
REACTOME_EPH_EPHRIN_SIGNALING	Surgery	Mast	0.359183	1.06348	0.333813	0.62852	1	3048	91	tags=26%, list=17%, signal=32%
KEGG_GLYCEROPHOSPHOLIPID_METABOLISM	Surgery	B_cells	0.293116	1.04294	0.396429	0.628771	1	5700	73	tags=34%, list=32%, signal=50%
KEGG_CARDIAC_MUSCLE_CONTRACTION	Surgery	T_cells	0.255742	1.06076	0.344643	0.629047	1	2609	73	tags=21%, list=14%, signal=24%
HALLMARK_CHOLESTEROL_HOMEOSTASIS	Surgery	Mast	0.373554	1.05067	0.377473	0.629756	1	3693	71	tags=35%, list=20%, signal=44%
HALLMARK_NOTCH_SIGNALING	Biopsy	Endothelial_cells	-0.395122	-1.32012	0.11236	0.629919	1	3840	31	tags=32%, list=21%, signal=41%
KEGG_T_CELL_RECEPTOR_SIGNALING_PATHWAY	Surgery	Myeloid	0.21817	1.00266	0.447552	0.630207	1	4809	106	tags=30%, list=27%, signal=41%
REACTOME_DECTIN_2_FAMILY	Surgery	Adipocytes	0.60195	1.33111	0.0940032	0.63023	1	1619	26	tags=15%, list=9%, signal=17%
REACTOME_MRNA_SPLICING_MINOR_PATHWAY	Surgery	Mast	0.519916	1.37077	0.0464396	0.631002	0.999	4069	48	tags=52%, list=22%, signal=67%
REACTOME_NICOTINATE_METABOLISM	Surgery	T_cells	0.316814	1.06423	0.345631	0.631079	1	4313	28	tags=43%, list=24%, signal=56%
REACTOME_G_PROTEIN_BETA_GAMMA_SIGNALLING	Surgery	B_cells	0.33995	1.04328	0.403871	0.631408	1	5493	31	tags=39%, list=30%, signal=56%
REACTOME_PROTEIN_UBIQUITINATION	Surgery	T_cells	0.266813	1.05389	0.359768	0.631502	1	3705	60	tags=35%, list=20%, signal=44%
REACTOME_INTERLEUKIN_12_SIGNALING	Surgery	T_cells	0.287529	1.04982	0.378906	0.631536	1	3855	42	tags=33%, list=21%, signal=42%
REACTOME_ACTIVATION_OF_THE_MRNA_UPON_BINDING_OF_THE_CAP_BINDING_COMPLEX_AND_EIFS_AND_SUBSEQUENT_BINDING_TO_43S	Surgery	Mast	0.469526	1.06371	0.373957	0.632395	1	4070	21	tags=52%, list=23%, signal=68%
HALLMARK_MITOTIC_SPINDLE	Surgery	Mast	0.332357	1.05828	0.320513	0.632562	1	3963	196	tags=39%, list=22%, signal=50%
REACTOME_INTERLEUKIN_17_SIGNALING	Surgery	tumor	0.281974	1.00138	0.466667	0.632708	1	1682	64	tags=13%, list=9%, signal=14%
REACTOME_MITOCHONDRIAL_CALCIUM_ION_TRANSPORT	Surgery	B_cells	0.369891	1.04408	0.394483	0.632778	1	4224	22	tags=36%, list=23%, signal=47%
REACTOME_DEGRADATION_OF_AXIN	Surgery	Mast	0.416256	1.05518	0.371654	0.632988	1	4298	39	tags=51%, list=24%, signal=67%
REACTOME_DECTIN_2_FAMILY	Surgery	T_cells	0.326209	1.0513	0.375734	0.6332	1	5125	26	tags=42%, list=28%, signal=59%
HALLMARK_ADIPOGENESIS	Surgery	Mast	0.331416	1.05086	0.303571	0.633355	1	3737	193	tags=36%, list=21%, signal=45%
HALLMARK_FATTY_ACID_METABOLISM	Surgery	B_cells	0.269577	1.03636	0.428263	0.635259	1	3471	147	tags=25%, list=19%, signal=31%
REACTOME_MAPK_TARGETS_NUCLEAR_EVENTS_MEDIATED_BY_MAP_KINASES	Surgery	B_cells	0.351294	1.03762	0.414379	0.63571	1	7235	27	tags=67%, list=40%, signal=111%
REACTOME_BASE_EXCISION_REPAIR	Surgery	Myeloid	0.265454	0.998884	0.457539	0.635786	1	4133	43	tags=33%, list=23%, signal=42%
REACTOME_METABOLISM_OF_POLYAMINES	Surgery	Mast	0.402576	1.05146	0.38924	0.635901	1	4298	44	tags=43%, list=24%, signal=57%
REACTOME_MRNA_SPLICING_MINOR_PATHWAY	Biopsy	Fibroblast	-0.348294	-1.31949	0.0826709	0.636469	1	3747	48	tags=33%, list=21%, signal=42%
REACTOME_BETA_CATENIN_INDEPENDENT_WNT_SIGNALING	Surgery	Mast	0.343548	1.05266	0.337571	0.636719	1	4349	126	tags=37%, list=24%, signal=49%
KEGG_PROTEASOME	Surgery	Mast	0.406887	1.05526	0.356589	0.637322	1	4298	42	tags=45%, list=24%, signal=59%
REACTOME_NEGATIVE_REGULATION_OF_NOTCH4_SIGNALING	Surgery	B_cells	0.321246	1.03815	0.404145	0.637949	1	3905	39	tags=36%, list=22%, signal=46%
REACTOME_INTERCONVERSION_OF_NUCLEOTIDE_DI_AND_TRIPHOSPHATES	Surgery	B_cells	0.345366	1.0296	0.427649	0.638684	1	3083	27	tags=30%, list=17%, signal=36%
KEGG_COLORECTAL_CANCER	Surgery	B_cells	0.297538	1.03361	0.414982	0.638818	1	6371	62	tags=48%, list=35%, signal=74%
HALLMARK_DNA_REPAIR	Surgery	T_cells	0.227013	1.04113	0.333333	0.640021	1	3301	142	tags=26%, list=18%, signal=32%
REACTOME_METABOLISM_OF_COFACTORS	Surgery	tumor	0.339558	0.995615	0.467903	0.640054	1	5619	25	tags=40%, list=31%, signal=58%
REACTOME_G2_M_CHECKPOINTS	Surgery	tumor	0.25743	0.996784	0.467456	0.640586	1	6376	119	tags=38%, list=35%, signal=58%
REACTOME_DEPOSITION_OF_NEW_CENPA_CONTAINING_NUCLEOSOMES_AT_THE_CENTROMERE	Surgery	B_cells	0.345002	1.031	0.452446	0.641939	1	4978	27	tags=48%, list=28%, signal=66%
REACTOME_NEGATIVE_EPIGENETIC_REGULATION_OF_RRNA_EXPRESSION	Biopsy	Endothelial_cells	-0.363361	-1.30732	0.110561	0.642189	1	1847	45	tags=24%, list=10%, signal=27%
HALLMARK_ADIPOGENESIS	Surgery	B_cells	0.256968	1.02961	0.408851	0.64222	1	4961	193	tags=32%, list=27%, signal=43%
KEGG_MAPK_SIGNALING_PATHWAY	Surgery	Mast	0.317543	1.03725	0.351145	0.642265	1	3864	257	tags=28%, list=21%, signal=35%
REACTOME_ANTIGEN_PRESENTATION_FOLDING_ASSEMBLY_AND_PEPTIDE_LOADING_OF_CLASS_I_MHC	Surgery	T_cells	0.32042	1.04438	0.383399	0.642666	1	4384	23	tags=39%, list=24%, signal=52%
REACTOME_GAB1_SIGNALOSOME	Surgery	Mast	0.485476	1.03307	0.420513	0.642801	1	1698	17	tags=24%, list=9%, signal=26%
REACTOME_STRIATED_MUSCLE_CONTRACTION	Surgery	T_cells	0.299975	1.04205	0.361377	0.643182	1	7581	34	tags=62%, list=42%, signal=106%
HALLMARK_KRAS_SIGNALING_UP	Surgery	Mast	0.325234	1.03503	0.37751	0.64484	1	3715	197	tags=27%, list=21%, signal=34%
HALLMARK_UV_RESPONSE_DN	Surgery	Mast	0.33317	1.03345	0.359613	0.645645	1	4159	140	tags=40%, list=23%, signal=52%
KEGG_CHEMOKINE_SIGNALING_PATHWAY	Surgery	Mast	0.328526	1.03074	0.378449	0.64592	1	3144	183	tags=25%, list=17%, signal=29%
REACTOME_NUCLEAR_EVENTS_KINASE_AND_TRANSCRIPTION_FACTOR_ACTIVATION	Surgery	Mast	0.378271	1.03726	0.378012	0.646432	1	4228	57	tags=40%, list=23%, signal=52%
REACTOME_MITOCHONDRIAL_BIOGENESIS	Surgery	Mast	0.35246	1.04102	0.350927	0.647302	1	4503	91	tags=46%, list=25%, signal=61%
HALLMARK_KRAS_SIGNALING_DN	Surgery	Myeloid	0.198566	0.989777	0.475862	0.647454	1	6127	193	tags=40%, list=34%, signal=60%
REACTOME_PCP_CE_PATHWAY	Surgery	Mast	0.367051	1.04234	0.348396	0.647559	1	4349	76	tags=38%, list=24%, signal=50%
HALLMARK_HEDGEHOG_SIGNALING	Surgery	Mast	0.413594	1.04347	0.407523	0.648452	1	3569	36	tags=25%, list=20%, signal=31%
REACTOME_ADP_SIGNALLING_THROUGH_P2Y_PURINOCEPTOR_1	Surgery	Perivascular	0.447067	1.17352	0.227753	0.648861	1	5058	25	tags=48%, list=28%, signal=67%
REACTOME_VXPX_CARGO_TARGETING_TO_CILIUM	Surgery	Mast	0.458684	1.03765	0.394343	0.649559	1	4639	20	tags=55%, list=26%, signal=74%
REACTOME_COOPERATION_OF_PDCL_PHLP1_AND_TRIC_CCT_IN_G_PROTEIN_BETA_FOLDING	Surgery	Mast	0.40795	1.02448	0.412439	0.649737	1	6327	35	tags=51%, list=35%, signal=79%
REACTOME_NUCLEOTIDE_EXCISION_REPAIR	Surgery	Myeloid	0.218062	0.990508	0.486819	0.649794	1	3374	102	tags=23%, list=19%, signal=28%
HALLMARK_PI3K_AKT_MTOR_SIGNALING	Surgery	Mast	0.346189	1.02309	0.402332	0.650086	1	2959	103	tags=26%, list=16%, signal=31%
REACTOME_INTERLEUKIN_12_FAMILY_SIGNALING	Surgery	Adipocytes	0.57031	1.4235	0.0274194	0.650198	0.994	2318	51	tags=35%, list=13%, signal=40%
HALLMARK_ANDROGEN_RESPONSE	Surgery	Fibroblast	0.213038	1.01526	0.439024	0.650452	1	2292	98	tags=15%, list=13%, signal=17%
REACTOME_TCF_DEPENDENT_SIGNALING_IN_RESPONSE_TO_WNT	Surgery	B_cells	0.259012	1.02343	0.431163	0.65049	1	4627	157	tags=30%, list=26%, signal=40%
KEGG_HEMATOPOIETIC_CELL_LINEAGE	Surgery	Mast	0.365223	1.03862	0.378462	0.650891	1	3622	77	tags=29%, list=20%, signal=36%
REACTOME_MRNA_SPLICING_MINOR_PATHWAY	Surgery	tumor	0.299327	0.989044	0.466484	0.652637	1	3768	48	tags=31%, list=21%, signal=39%
REACTOME_RNA_POLYMERASE_II_TRANSCRIPTION_TERMINATION	Surgery	Mast	0.368031	1.02469	0.405956	0.653108	1	3865	61	tags=43%, list=21%, signal=54%
REACTOME_ANTIGEN_PRESENTATION_FOLDING_ASSEMBLY_AND_PEPTIDE_LOADING_OF_CLASS_I_MHC	Surgery	Myeloid	0.29716	0.990696	0.453008	0.653335	1	3769	23	tags=30%, list=21%, signal=38%
REACTOME_INCRETIN_SYNTHESIS_SECRETION_AND_INACTIVATION	Surgery	Fibroblast	0.300781	1.02017	0.412371	0.653873	1	2568	23	tags=26%, list=14%, signal=30%
HALLMARK_KRAS_SIGNALING_DN	Surgery	Fibroblast	0.191172	1.01593	0.383459	0.65449	1	4753	193	tags=34%, list=26%, signal=46%
REACTOME_CYCLIN_D_ASSOCIATED_EVENTS_IN_G1	Surgery	Mast	0.38629	1.02534	0.397196	0.655064	1	4289	45	tags=44%, list=24%, signal=58%
REACTOME_SIGNALING_BY_NTRKS	Surgery	Mast	0.335242	1.02662	0.395664	0.655321	1	3862	130	tags=32%, list=21%, signal=40%
REACTOME_RESPIRATORY_ELECTRON_TRANSPORT_ATP_SYNTHESIS_BY_CHEMIOSMOTIC_COUPLING_AND_HEAT_PRODUCTION_BY_UNCOUPLING_PROTEINS	Surgery	Fibroblast	0.205729	1.01746	0.403333	0.655841	1	4621	122	tags=32%, list=26%, signal=43%
REACTOME_ACTIVATION_OF_THE_MRNA_UPON_BINDING_OF_THE_CAP_BINDING_COMPLEX_AND_EIFS_AND_SUBSEQUENT_BINDING_TO_43S	Surgery	Myeloid	0.307596	0.9846	0.468284	0.656517	1	3720	21	tags=38%, list=21%, signal=48%
REACTOME_SIGNAL_AMPLIFICATION	Surgery	Myeloid	0.271071	0.981997	0.483929	0.65949	1	4113	33	tags=36%, list=23%, signal=47%
REACTOME_ASYMMETRIC_LOCALIZATION_OF_PCP_PROTEINS	Surgery	B_cells	0.308558	1.01867	0.453659	0.659492	1	1999	48	tags=23%, list=11%, signal=26%
HALLMARK_ESTROGEN_RESPONSE_EARLY	Surgery	Myeloid	0.196244	0.979549	0.490694	0.661524	1	5196	193	tags=35%, list=29%, signal=49%
REACTOME_CYCLIN_A_CDK2_ASSOCIATED_EVENTS_AT_S_PHASE_ENTRY	Surgery	Endothelial_cells	0.24349	1.03244	0.365714	0.662243	1	831	71	tags=13%, list=5%, signal=13%
HALLMARK_PROTEIN_SECRETION	Surgery	Endothelial_cells	0.225943	1.0303	0.373333	0.662454	1	4102	90	tags=28%, list=23%, signal=36%
REACTOME_PLASMA_LIPOPROTEIN_REMODELING	Surgery	Myeloid	0.276945	0.967614	0.487455	0.66782	1	4840	33	tags=36%, list=27%, signal=50%
REACTOME_DEGRADATION_OF_BETA_CATENIN_BY_THE_DESTRUCTION_COMPLEX	Surgery	B_cells	0.285776	1.01229	0.457008	0.668013	1	6279	67	tags=46%, list=35%, signal=71%
HALLMARK_XENOBIOTIC_METABOLISM	Surgery	Mast	0.319305	1.01211	0.407457	0.668354	1	3688	193	tags=24%, list=20%, signal=30%
REACTOME_RRNA_PROCESSING	Biopsy	Fibroblast	-0.360173	-1.5935	0.0030722	0.668637	0.87	5564	119	tags=47%, list=31%, signal=68%
REACTOME_INTERCONVERSION_OF_NUCLEOTIDE_DI_AND_TRIPHOSPHATES	Surgery	Mast	0.42066	1.01064	0.418239	0.668988	1	2112	27	tags=30%, list=12%, signal=33%
HALLMARK_BILE_ACID_METABOLISM	Surgery	B_cells	0.269362	1.00763	0.470911	0.669056	1	4637	111	tags=27%, list=26%, signal=36%
REACTOME_SIGNALLING_TO_ERKS	Surgery	Mast	0.409906	1.01314	0.426332	0.6694	1	3763	34	tags=47%, list=21%, signal=59%
REACTOME_INTERLEUKIN_12_FAMILY_SIGNALING	Surgery	Mast	0.375032	1.01572	0.427259	0.6694	1	3752	51	tags=35%, list=21%, signal=44%
KEGG_PPAR_SIGNALING_PATHWAY	Surgery	Adipocytes	0.504863	1.33164	0.0475483	0.669434	1	1305	68	tags=21%, list=7%, signal=22%
KEGG_ABC_TRANSPORTERS	Surgery	Mast	0.393165	1.01415	0.428339	0.670354	1	2263	42	tags=19%, list=13%, signal=22%
REACTOME_INTERLEUKIN_4_AND_INTERLEUKIN_13_SIGNALING	Surgery	B_cells	0.267439	1.01257	0.442731	0.670896	1	6623	108	tags=49%, list=37%, signal=77%
REACTOME_DNA_REPLICATION	Surgery	tumor	0.255235	0.980328	0.509524	0.670906	1	4848	120	tags=28%, list=27%, signal=37%
REACTOME_PI3K_AKT_SIGNALING_IN_CANCER	Surgery	Fibroblast	0.204748	1.00645	0.418006	0.671262	1	4242	111	tags=29%, list=23%, signal=37%
HALLMARK_PI3K_AKT_MTOR_SIGNALING	Surgery	Myeloid	0.214629	0.967793	0.522727	0.671315	1	3650	103	tags=27%, list=20%, signal=34%
REACTOME_G1_S_DNA_DAMAGE_CHECKPOINTS	Surgery	B_cells	0.287065	1.00522	0.463072	0.671531	1	6279	63	tags=51%, list=35%, signal=78%
REACTOME_G_PROTEIN_ACTIVATION	Surgery	Perivascular	0.455392	1.16598	0.252632	0.671668	1	4432	24	tags=38%, list=25%, signal=50%
KEGG_B_CELL_RECEPTOR_SIGNALING_PATHWAY	Surgery	Mast	0.353096	1.0084	0.446809	0.671965	1	2722	74	tags=30%, list=15%, signal=35%
KEGG_SPLICEOSOME	Surgery	B_cells	0.265149	1.00779	0.466447	0.672148	1	4414	121	tags=29%, list=24%, signal=38%
REACTOME_PI3K_AKT_SIGNALING_IN_CANCER	Surgery	Myeloid	0.209579	0.968461	0.528497	0.673464	1	5434	111	tags=34%, list=30%, signal=49%
KEGG_TOLL_LIKE_RECEPTOR_SIGNALING_PATHWAY	Surgery	Mast	0.338803	1.00646	0.435484	0.67382	1	1942	99	tags=21%, list=11%, signal=24%
REACTOME_DEADENYLATION_DEPENDENT_MRNA_DECAY	Surgery	Myeloid	0.24566	0.972736	0.482569	0.674709	1	2770	52	tags=23%, list=15%, signal=27%
REACTOME_NICOTINATE_METABOLISM	Surgery	Myeloid	0.282203	0.970965	0.493601	0.675063	1	6487	28	tags=43%, list=36%, signal=67%
REACTOME_EXTENSION_OF_TELOMERES	Surgery	B_cells	0.299032	1.00799	0.454658	0.67528	1	6535	51	tags=51%, list=36%, signal=80%
REACTOME_DECTIN_2_FAMILY	Surgery	Myeloid	0.290841	0.962824	0.516605	0.675805	1	5654	26	tags=50%, list=31%, signal=73%
REACTOME_PROCESSING_OF_CAPPED_INTRON_CONTAINING_PRE_MRNA	Surgery	B_cells	0.248175	1.00195	0.475359	0.676434	1	5970	276	tags=39%, list=33%, signal=57%
REACTOME_METABOLISM_OF_COFACTORS	Surgery	Myeloid	0.294326	0.968635	0.508257	0.677029	1	6594	25	tags=48%, list=36%, signal=75%
REACTOME_SIGNAL_AMPLIFICATION	Surgery	Perivascular	0.420494	1.16247	0.219346	0.677666	1	5058	33	tags=48%, list=28%, signal=67%
REACTOME_INSERTION_OF_TAIL_ANCHORED_PROTEINS_INTO_THE_ENDOPLASMIC_RETICULUM_MEMBRANE	Surgery	Endothelial_cells	0.311658	1.01922	0.406015	0.678994	1	3774	21	tags=33%, list=21%, signal=42%
REACTOME_SRP_DEPENDENT_COTRANSLATIONAL_PROTEIN_TARGETING_TO_MEMBRANE	Surgery	Perivascular	0.454954	1.15743	0.259531	0.681134	1	2954	24	tags=33%, list=16%, signal=40%
REACTOME_TP53_REGULATES_METABOLIC_GENES	Surgery	Endothelial_cells	0.234821	1.02227	0.396648	0.681303	1	1246	77	tags=14%, list=7%, signal=15%
REACTOME_PROCESSING_OF_SMDT1	Surgery	Endothelial_cells	0.347295	1.01999	0.429214	0.68264	1	274	15	tags=13%, list=2%, signal=14%
HALLMARK_REACTIVE_OXYGEN_SPECIES_PATHWAY	Surgery	T_cells	0.270081	1.02469	0.42155	0.682731	1	4741	48	tags=46%, list=26%, signal=62%
REACTOME_CELLULAR_RESPONSE_TO_CHEMICAL_STRESS	Surgery	Perivascular	0.333236	1.15907	0.14175	0.6831	1	4393	188	tags=36%, list=24%, signal=47%
KEGG_RNA_POLYMERASE	Surgery	Myeloid	0.288555	0.958064	0.52907	0.683821	1	4612	25	tags=48%, list=26%, signal=64%
REACTOME_METABOLISM_OF_NUCLEOTIDES	Surgery	Adipocytes	0.481421	1.31237	0.0300752	0.68437	1	2642	91	tags=23%, list=15%, signal=27%
REACTOME_MAPK_TARGETS_NUCLEAR_EVENTS_MEDIATED_BY_MAP_KINASES	Surgery	Mast	0.418931	1.00138	0.451863	0.685472	1	2736	27	tags=37%, list=15%, signal=44%
REACTOME_THROMBIN_SIGNALLING_THROUGH_PROTEINASE_ACTIVATED_RECEPTORS_PARS	Surgery	Myeloid	0.266875	0.953623	0.528029	0.687061	1	3391	32	tags=28%, list=19%, signal=35%
HALLMARK_SPERMATOGENESIS	Surgery	Myeloid	0.204752	0.955196	0.556537	0.687214	1	4560	129	tags=29%, list=25%, signal=39%
REACTOME_VXPX_CARGO_TARGETING_TO_CILIUM	Biopsy	Fibroblast	-0.42035	-1.28293	0.157095	0.687454	1	4940	20	tags=55%, list=27%, signal=76%
REACTOME_PCP_CE_PATHWAY	Surgery	Myeloid	0.221879	0.950775	0.543739	0.690248	1	2328	76	tags=17%, list=13%, signal=20%
REACTOME_KERATAN_SULFATE_DEGRADATION	Biopsy	Myeloid	-0.408725	-1.23209	0.204955	0.692804	1	2377	15	tags=33%, list=13%, signal=38%
HALLMARK_PANCREAS_BETA_CELLS	Surgery	tumor	0.297095	0.966149	0.502801	0.694311	1	2322	39	tags=15%, list=13%, signal=18%
REACTOME_CELLULAR_RESPONSE_TO_STARVATION	Surgery	Mast	0.354546	0.991719	0.444444	0.694912	1	3751	67	tags=34%, list=21%, signal=43%
REACTOME_APOPTOSIS	Surgery	Mast	0.317096	0.977555	0.514825	0.695021	1	2595	153	tags=25%, list=14%, signal=30%
REACTOME_HIV_LIFE_CYCLE	Surgery	Mast	0.325947	0.994078	0.47619	0.695624	1	4434	142	tags=42%, list=25%, signal=56%
REACTOME_METABOLISM_OF_AMINO_ACIDS_AND_DERIVATIVES	Surgery	Mast	0.301687	0.98239	0.516556	0.695743	1	4298	249	tags=27%, list=24%, signal=34%
REACTOME_SCF_SKP2_MEDIATED_DEGRADATION_OF_P27_P21	Surgery	B_cells	0.297918	0.99164	0.473555	0.69576	1	4759	46	tags=39%, list=26%, signal=53%
KEGG_RNA_POLYMERASE	Surgery	Mast	0.415446	0.981037	0.474403	0.69581	1	4069	25	tags=40%, list=22%, signal=52%
REACTOME_NRAGE_SIGNALS_DEATH_THROUGH_JNK	Surgery	Mast	0.352415	0.978315	0.495427	0.696424	1	2972	59	tags=29%, list=16%, signal=34%
REACTOME_CALNEXIN_CALRETICULIN_CYCLE	Surgery	Mast	0.422492	0.983468	0.47496	0.696428	1	2770	24	tags=38%, list=15%, signal=44%
HALLMARK_DNA_REPAIR	Surgery	Mast	0.317826	0.97946	0.504854	0.696775	1	4494	142	tags=42%, list=25%, signal=55%
KEGG_PRIMARY_IMMUNODEFICIENCY	Surgery	Mast	0.391491	0.987199	0.472817	0.696963	1	1709	34	tags=18%, list=9%, signal=19%
REACTOME_VXPX_CARGO_TARGETING_TO_CILIUM	Surgery	B_cells	0.35444	0.992519	0.493017	0.697229	1	1110	20	tags=20%, list=6%, signal=21%
KEGG_FC_EPSILON_RI_SIGNALING_PATHWAY	Surgery	tumor	0.266044	0.966353	0.538953	0.697273	1	3112	78	tags=23%, list=17%, signal=28%
REACTOME_PURINE_CATABOLISM	Surgery	Mast	0.456285	0.994796	0.456998	0.697329	1	1550	17	tags=18%, list=9%, signal=19%
HALLMARK_ESTROGEN_RESPONSE_LATE	Surgery	Endothelial_cells	0.195058	0.995908	0.479021	0.697348	1	3522	193	tags=22%, list=19%, signal=27%
HALLMARK_XENOBIOTIC_METABOLISM	Surgery	T_cells	0.209298	1.00988	0.429616	0.697408	1	3984	193	tags=26%, list=22%, signal=34%
REACTOME_DOWNSTREAM_SIGNALING_EVENTS_OF_B_CELL_RECEPTOR_BCR	Surgery	B_cells	0.282719	0.989226	0.479905	0.698273	1	6279	63	tags=49%, list=35%, signal=75%
REACTOME_PROGRAMMED_CELL_DEATH	Surgery	Mast	0.313727	0.988023	0.506545	0.698291	1	3675	184	tags=34%, list=20%, signal=43%
KEGG_HEMATOPOIETIC_CELL_LINEAGE	Surgery	T_cells	0.245774	1.01555	0.412826	0.698448	1	3991	77	tags=25%, list=22%, signal=32%
REACTOME_FORMATION_OF_ATP_BY_CHEMIOSMOTIC_COUPLING	Surgery	Mast	0.467489	0.991868	0.485217	0.698449	1	3502	17	tags=53%, list=19%, signal=66%
REACTOME_ADP_SIGNALLING_THROUGH_P2Y_PURINOCEPTOR_1	Surgery	Mast	0.414271	0.985346	0.46678	0.698657	1	6136	25	tags=56%, list=34%, signal=85%
REACTOME_TRANSLATION	Surgery	T_cells	0.214476	1.01336	0.411765	0.698789	1	3638	170	tags=28%, list=20%, signal=34%
REACTOME_CROSS_PRESENTATION_OF_SOLUBLE_EXOGENOUS_ANTIGENS_ENDOSOMES	Surgery	Mast	0.387358	0.988961	0.475232	0.699589	1	4298	39	tags=44%, list=24%, signal=57%
REACTOME_SELENOAMINO_ACID_METABOLISM	Surgery	Mast	0.439824	0.983646	0.498344	0.699802	1	3291	21	tags=33%, list=18%, signal=41%
REACTOME_VASOPRESSIN_REGULATES_RENAL_WATER_HOMEOSTASIS_VIA_AQUAPORINS	Surgery	Fibroblast	0.249954	0.989048	0.469657	0.699942	1	5682	42	tags=48%, list=31%, signal=69%
REACTOME_PROGRAMMED_CELL_DEATH	Surgery	tumor	0.238932	0.966507	0.538198	0.700358	1	5956	184	tags=34%, list=33%, signal=51%
REACTOME_REGULATION_OF_RUNX3_EXPRESSION_AND_ACTIVITY	Surgery	Endothelial_cells	0.256658	0.996633	0.461176	0.700661	1	3299	42	tags=29%, list=18%, signal=35%
REACTOME_RECOGNITION_OF_DNA_DAMAGE_BY_PCNA_CONTAINING_REPLICATION_COMPLEX	Surgery	Mast	0.412195	0.994851	0.471854	0.7013	1	4494	29	tags=52%, list=25%, signal=69%
KEGG_ASCORBATE_AND_ALDARATE_METABOLISM	Surgery	Endothelial_cells	0.302103	0.990623	0.432941	0.70149	1	2579	22	tags=18%, list=14%, signal=21%
HALLMARK_KRAS_SIGNALING_DN	Surgery	Perivascular	0.328181	1.14834	0.167579	0.701755	1	4987	193	tags=23%, list=28%, signal=31%
KEGG_MAPK_SIGNALING_PATHWAY	Surgery	Perivascular	0.322272	1.14596	0.154095	0.702685	1	3694	257	tags=26%, list=20%, signal=32%
REACTOME_APOPTOTIC_FACTOR_MEDIATED_RESPONSE	Biopsy	tumor	-0.374086	-1.16	0.240113	0.702769	1	489	18	tags=11%, list=3%, signal=11%
REACTOME_SELENOAMINO_ACID_METABOLISM	Surgery	T_cells	0.328721	1.01011	0.415709	0.702794	1	2782	21	tags=29%, list=15%, signal=34%
REACTOME_THE_ROLE_OF_GTSE1_IN_G2_M_PROGRESSION_AFTER_G2_CHECKPOINT	Surgery	Endothelial_cells	0.239486	0.997754	0.477723	0.703139	1	3299	59	tags=25%, list=18%, signal=31%
REACTOME_ASYMMETRIC_LOCALIZATION_OF_PCP_PROTEINS	Surgery	T_cells	0.270575	1.01594	0.434944	0.703212	1	2723	48	tags=23%, list=15%, signal=27%
REACTOME_G0_AND_EARLY_G1	Surgery	Perivascular	0.431708	1.14997	0.256233	0.703594	1	4586	27	tags=44%, list=25%, signal=59%
REACTOME_NEDDYLATION	Biopsy	Fibroblast	-0.264917	-1.27173	0.0498688	0.703617	1	3865	226	tags=27%, list=21%, signal=34%
HALLMARK_XENOBIOTIC_METABOLISM	Surgery	Endothelial_cells	0.198869	1.0073	0.429054	0.70406	1	4034	193	tags=26%, list=22%, signal=33%
REACTOME_AUF1_HNRNP_D0_BINDS_AND_DESTABILIZES_MRNA	Surgery	Fibroblast	0.254335	0.989149	0.474227	0.705865	1	1250	38	tags=16%, list=7%, signal=17%
REACTOME_FOXO_MEDIATED_TRANSCRIPTION_OF_CELL_CYCLE_GENES	Surgery	Fibroblast	0.306371	0.993087	0.42602	0.706326	1	1042	17	tags=12%, list=6%, signal=12%
REACTOME_HOST_INTERACTIONS_OF_HIV_FACTORS	Surgery	Endothelial_cells	0.212683	0.990794	0.452991	0.706839	1	3394	107	tags=28%, list=19%, signal=34%
REACTOME_VASOPRESSIN_REGULATES_RENAL_WATER_HOMEOSTASIS_VIA_AQUAPORINS	Surgery	Endothelial_cells	0.261584	1.00835	0.431373	0.706876	1	3177	42	tags=26%, list=18%, signal=32%
KEGG_MAPK_SIGNALING_PATHWAY	Surgery	B_cells	0.243042	0.984228	0.518711	0.70699	1	6343	257	tags=40%, list=35%, signal=61%
REACTOME_LAGGING_STRAND_SYNTHESIS	Surgery	B_cells	0.354191	0.982868	0.506365	0.707078	1	6532	20	tags=55%, list=36%, signal=86%
REACTOME_G_BETA_GAMMA_SIGNALLING_THROUGH_CDC42	Surgery	B_cells	0.35613	0.981295	0.49726	0.707412	1	5493	19	tags=47%, list=30%, signal=68%
REACTOME_E3_UBIQUITIN_LIGASES_UBIQUITINATE_TARGET_PROTEINS	Surgery	Endothelial_cells	0.26372	0.998307	0.472222	0.707656	1	973	41	tags=12%, list=5%, signal=13%
REACTOME_PIWI_INTERACTING_RNA_PIRNA_BIOGENESIS	Surgery	Lymphatic	0.613121	1.57358	0.00843882	0.70853	0.655	3071	28	tags=36%, list=17%, signal=43%
REACTOME_CYCLIN_A_CDK2_ASSOCIATED_EVENTS_AT_S_PHASE_ENTRY	Surgery	Fibroblast	0.226244	0.984252	0.459877	0.70854	1	3933	71	tags=28%, list=22%, signal=36%
REACTOME_RUNX1_REGULATES_TRANSCRIPTION_OF_GENES_INVOLVED_IN_DIFFERENTIATION_OF_HSCS	Surgery	Endothelial_cells	0.243108	1.0038	0.439589	0.708816	1	3299	54	tags=24%, list=18%, signal=29%
HALLMARK_E2F_TARGETS	Surgery	Perivascular	0.328466	1.14241	0.174833	0.709072	1	4630	191	tags=38%, list=26%, signal=50%
REACTOME_G2_M_CHECKPOINTS	Biopsy	Endothelial_cells	-0.287923	-1.27349	0.0857143	0.709961	1	5115	119	tags=39%, list=28%, signal=54%
REACTOME_HIV_INFECTION	Surgery	Endothelial_cells	0.190535	0.983966	0.501707	0.710295	1	3311	205	tags=24%, list=18%, signal=30%
REACTOME_METABOLISM_OF_AMINO_ACIDS_AND_DERIVATIVES	Surgery	T_cells	0.200048	0.995773	0.453831	0.710591	1	3894	249	tags=24%, list=22%, signal=30%
REACTOME_THROMBIN_SIGNALLING_THROUGH_PROTEINASE_ACTIVATED_RECEPTORS_PARS	Surgery	Fibroblast	0.255377	0.949279	0.533679	0.711422	1	3833	32	tags=31%, list=21%, signal=40%
REACTOME_THROMBIN_SIGNALLING_THROUGH_PROTEINASE_ACTIVATED_RECEPTORS_PARS	Surgery	Endothelial_cells	0.276103	0.999022	0.435208	0.711602	1	5874	32	tags=53%, list=32%, signal=79%
REACTOME_BASE_EXCISION_REPAIR	Surgery	B_cells	0.302278	0.976677	0.509294	0.711708	1	4550	43	tags=37%, list=25%, signal=50%
REACTOME_E3_UBIQUITIN_LIGASES_UBIQUITINATE_TARGET_PROTEINS	Surgery	B_cells	0.303666	0.978088	0.496212	0.711796	1	3864	41	tags=34%, list=21%, signal=43%
REACTOME_PIWI_INTERACTING_RNA_PIRNA_BIOGENESIS	Surgery	Fibroblast	0.279409	0.989151	0.425693	0.712225	1	3283	28	tags=25%, list=18%, signal=30%
REACTOME_NONSENSE_MEDIATED_DECAY_NMD	Surgery	tumor	0.31486	0.956845	0.539568	0.712366	1	5355	28	tags=39%, list=30%, signal=56%
REACTOME_BASE_EXCISION_REPAIR	Surgery	Endothelial_cells	0.261266	1.00064	0.436754	0.712484	1	5568	43	tags=40%, list=31%, signal=57%
REACTOME_SWITCHING_OF_ORIGINS_TO_A_POST_REPLICATIVE_STATE	Surgery	T_cells	0.243154	1.00261	0.459924	0.713646	1	2723	74	tags=20%, list=15%, signal=24%
REACTOME_PROTEIN_UBIQUITINATION	Biopsy	Fibroblast	-0.291357	-1.17264	0.223089	0.713685	1	1786	60	tags=20%, list=10%, signal=22%
REACTOME_DOWNSTREAM_SIGNALING_EVENTS_OF_B_CELL_RECEPTOR_BCR	Surgery	Fibroblast	0.222428	0.973544	0.5	0.715701	1	3933	63	tags=30%, list=22%, signal=38%
HALLMARK_ADIPOGENESIS	Surgery	Endothelial_cells	0.195032	0.984021	0.490909	0.715837	1	3986	193	tags=26%, list=22%, signal=33%
KEGG_T_CELL_RECEPTOR_SIGNALING_PATHWAY	Surgery	T_cells	0.222954	0.995952	0.448864	0.715978	1	3645	106	tags=26%, list=20%, signal=33%
REACTOME_VASOPRESSIN_REGULATES_RENAL_WATER_HOMEOSTASIS_VIA_AQUAPORINS	Surgery	Perivascular	0.398781	1.13848	0.251359	0.716541	1	4424	42	tags=38%, list=24%, signal=50%
REACTOME_MRNA_DECAY_BY_5_TO_3_EXORIBONUCLEASE	Surgery	Fibroblast	0.31643	0.949388	0.497653	0.716659	1	2747	15	tags=40%, list=15%, signal=47%
HALLMARK_MYC_TARGETS_V2	Biopsy	Fibroblast	-0.331601	-1.28427	0.0996835	0.717169	1	4722	56	tags=38%, list=26%, signal=51%
KEGG_TYPE_II_DIABETES_MELLITUS	Surgery	Fibroblast	0.241538	0.958782	0.518421	0.71764	1	3984	46	tags=26%, list=22%, signal=33%
REACTOME_MITOCHONDRIAL_PROTEIN_IMPORT	Surgery	Fibroblast	0.216615	0.960537	0.571429	0.718267	1	3617	63	tags=27%, list=20%, signal=34%
REACTOME_HIV_LIFE_CYCLE	Biopsy	Fibroblast	-0.252899	-1.16656	0.174165	0.718374	1	2915	142	tags=25%, list=16%, signal=30%
KEGG_ECM_RECEPTOR_INTERACTION	Biopsy	Myeloid	-0.270947	-1.21477	0.145882	0.718399	1	3766	83	tags=29%, list=21%, signal=36%
REACTOME_SIGNALING_BY_WNT	Biopsy	Fibroblast	-0.240388	-1.17647	0.108219	0.718545	1	3540	248	tags=25%, list=20%, signal=31%
REACTOME_SHC_MEDIATED_CASCADE_FGFR4	Surgery	Lymphatic	0.628272	1.52731	0.0358566	0.718668	0.799	4645	20	tags=30%, list=26%, signal=40%
REACTOME_COOPERATION_OF_PREFOLDIN_AND_TRIC_CCT_IN_ACTIN_AND_TUBULIN_FOLDING	Surgery	T_cells	0.299869	0.997055	0.45648	0.718711	1	3390	28	tags=29%, list=19%, signal=35%
HALLMARK_XENOBIOTIC_METABOLISM	Surgery	Fibroblast	0.186827	0.976685	0.521073	0.718842	1	3578	193	tags=23%, list=20%, signal=28%
REACTOME_SIGNAL_AMPLIFICATION	Surgery	Fibroblast	0.252357	0.944571	0.539683	0.718884	1	4206	33	tags=36%, list=23%, signal=47%
KEGG_PRIMARY_IMMUNODEFICIENCY	Surgery	Fibroblast	0.245795	0.942472	0.55914	0.719128	1	1825	34	tags=21%, list=10%, signal=23%
KEGG_NICOTINATE_AND_NICOTINAMIDE_METABOLISM	Surgery	T_cells	0.308199	0.998757	0.436399	0.719202	1	3586	23	tags=35%, list=20%, signal=43%
REACTOME_GENERATION_OF_SECOND_MESSENGER_MOLECULES	Surgery	Fibroblast	0.276237	0.956159	0.516216	0.719759	1	4392	23	tags=35%, list=24%, signal=46%
REACTOME_GLUCAGON_LIKE_PEPTIDE_1_GLP1_REGULATES_INSULIN_SECRETION	Surgery	Fibroblast	0.239921	0.950178	0.531335	0.719911	1	5095	41	tags=44%, list=28%, signal=61%
KEGG_NOD_LIKE_RECEPTOR_SIGNALING_PATHWAY	Surgery	Fibroblast	0.227857	0.974079	0.494382	0.720333	1	1752	59	tags=17%, list=10%, signal=19%
HALLMARK_MTORC1_SIGNALING	Surgery	Perivascular	0.442252	1.53707	0	0.7209	0.874	3700	186	tags=42%, list=20%, signal=53%
REACTOME_RHO_GTPASES_ACTIVATE_WASPS_AND_WAVES	Surgery	B_cells	0.309644	0.971126	0.521574	0.721471	1	2931	35	tags=29%, list=16%, signal=34%
REACTOME_TRANSCRIPTIONAL_REGULATION_OF_PLURIPOTENT_STEM_CELLS	Surgery	Endothelial_cells	0.275724	0.97826	0.442584	0.721985	1	1527	28	tags=14%, list=8%, signal=16%
REACTOME_MISMATCH_REPAIR	Surgery	Fibroblast	0.314926	0.961112	0.532338	0.722252	1	2676	15	tags=27%, list=15%, signal=31%
REACTOME_CHROMOSOME_MAINTENANCE	Surgery	T_cells	0.228069	0.989733	0.482558	0.722428	1	3241	90	tags=24%, list=18%, signal=30%
KEGG_ADHERENS_JUNCTION	Biopsy	Fibroblast	-0.315048	-1.29134	0.086233	0.722841	1	3656	72	tags=31%, list=20%, signal=38%
REACTOME_TELOMERE_C_STRAND_LAGGING_STRAND_SYNTHESIS	Biopsy	Perivascular	-0.44967	-1.37885	0.0555556	0.722972	0.948	3391	34	tags=53%, list=19%, signal=65%
REACTOME_KERATAN_SULFATE_DEGRADATION	Biopsy	Fibroblast	-0.404217	-1.16022	0.272408	0.723186	1	4179	15	tags=47%, list=23%, signal=61%
REACTOME_APOPTOSIS	Surgery	tumor	0.238801	0.945974	0.591908	0.723766	1	6644	153	tags=41%, list=37%, signal=65%
REACTOME_G_BETA_GAMMA_SIGNALLING_THROUGH_PI3KGAMMA	Surgery	Fibroblast	0.277628	0.977141	0.476886	0.7238	1	3833	25	tags=36%, list=21%, signal=46%
REACTOME_CYCLIN_A_CDK2_ASSOCIATED_EVENTS_AT_S_PHASE_ENTRY	Surgery	Perivascular	0.357067	1.12391	0.278272	0.724592	1	3175	71	tags=30%, list=18%, signal=36%
REACTOME_BASE_EXCISION_REPAIR_AP_SITE_FORMATION	Biopsy	Fibroblast	-0.400689	-1.17985	0.222962	0.724924	1	1923	17	tags=29%, list=11%, signal=33%
REACTOME_ADP_SIGNALLING_THROUGH_P2Y_PURINOCEPTOR_12	Surgery	Fibroblast	0.286325	0.950398	0.522843	0.724941	1	1665	22	tags=23%, list=9%, signal=25%
KEGG_ADIPOCYTOKINE_SIGNALING_PATHWAY	Surgery	tumor	0.266161	0.946865	0.544872	0.725414	1	4559	66	tags=27%, list=25%, signal=36%
REACTOME_GLOBAL_GENOME_NUCLEOTIDE_EXCISION_REPAIR_GG_NER	Surgery	tumor	0.25984	0.949733	0.562025	0.725822	1	3408	80	tags=24%, list=19%, signal=29%
REACTOME_MRNA_SPLICING	Surgery	tumor	0.228812	0.938784	0.611672	0.726312	1	3516	203	tags=24%, list=19%, signal=29%
KEGG_FC_EPSILON_RI_SIGNALING_PATHWAY	Surgery	Fibroblast	0.213114	0.961583	0.532353	0.726752	1	1390	78	tags=13%, list=8%, signal=14%
KEGG_CYSTEINE_AND_METHIONINE_METABOLISM	Surgery	tumor	0.302017	0.93707	0.561605	0.72694	1	4258	32	tags=31%, list=24%, signal=41%
REACTOME_PLASMA_LIPOPROTEIN_REMODELING	Surgery	tumor	0.309563	0.947356	0.54054	0.727819	1	5009	33	tags=36%, list=28%, signal=50%
REACTOME_NEDDYLATION	Surgery	tumor	0.227469	0.942552	0.61661	0.728157	1	5059	226	tags=35%, list=28%, signal=47%
HALLMARK_KRAS_SIGNALING_UP	Surgery	Endothelial_cells	0.190416	0.974386	0.539735	0.728212	1	4832	197	tags=31%, list=27%, signal=42%
HALLMARK_CHOLESTEROL_HOMEOSTASIS	Surgery	Myeloid	0.222761	0.933737	0.587273	0.728745	1	2654	71	tags=21%, list=15%, signal=25%
REACTOME_HIV_TRANSCRIPTION_ELONGATION	Biopsy	Fibroblast	-0.327295	-1.18994	0.204969	0.728909	1	3884	39	tags=36%, list=21%, signal=46%
REACTOME_PCP_CE_PATHWAY	Surgery	Perivascular	0.359727	1.12703	0.239752	0.72894	1	2763	76	tags=29%, list=15%, signal=34%
REACTOME_COOPERATION_OF_PREFOLDIN_AND_TRIC_CCT_IN_ACTIN_AND_TUBULIN_FOLDING	Surgery	tumor	0.311141	0.939067	0.575714	0.729114	1	2920	28	tags=21%, list=16%, signal=26%
REACTOME_MTORC1_MEDIATED_SIGNALLING	Surgery	Fibroblast	0.299439	0.964908	0.496296	0.729371	1	678	21	tags=14%, list=4%, signal=15%
REACTOME_ANTIGEN_PROCESSING_CROSS_PRESENTATION	Surgery	Perivascular	0.346988	1.10875	0.255981	0.729654	1	3780	86	tags=35%, list=21%, signal=44%
REACTOME_REGULATION_OF_RUNX3_EXPRESSION_AND_ACTIVITY	Surgery	Fibroblast	0.236546	0.950709	0.550369	0.729769	1	1643	42	tags=19%, list=9%, signal=21%
REACTOME_RHO_GTPASES_ACTIVATE_WASPS_AND_WAVES	Surgery	Fibroblast	0.255781	0.966693	0.523196	0.729828	1	796	35	tags=11%, list=4%, signal=12%
REACTOME_INTERLEUKIN_10_SIGNALING	Surgery	Perivascular	0.387862	1.11036	0.281421	0.730271	1	4581	44	tags=34%, list=25%, signal=46%
REACTOME_COMPLEX_I_BIOGENESIS	Surgery	Perivascular	0.354373	1.10653	0.273408	0.730299	1	2190	68	tags=24%, list=12%, signal=27%
REACTOME_EUKARYOTIC_TRANSLATION_INITIATION	Surgery	tumor	0.309868	0.940015	0.556047	0.730526	1	6037	29	tags=48%, list=33%, signal=72%
REACTOME_INTERCONVERSION_OF_NUCLEOTIDE_DI_AND_TRIPHOSPHATES	Surgery	T_cells	0.29448	0.981327	0.477528	0.730619	1	4549	27	tags=37%, list=25%, signal=49%
REACTOME_GLOBAL_GENOME_NUCLEOTIDE_EXCISION_REPAIR_GG_NER	Surgery	Myeloid	0.214944	0.931152	0.587302	0.731016	1	3872	80	tags=24%, list=21%, signal=30%
REACTOME_ABC_TRANSPORTER_DISORDERS	Surgery	Endothelial_cells	0.234616	0.96959	0.516304	0.7312	1	3380	61	tags=25%, list=19%, signal=30%
REACTOME_TNF_SIGNALING	Surgery	Perivascular	0.373181	1.12431	0.280105	0.731468	1	4130	56	tags=36%, list=23%, signal=46%
REACTOME_RHO_GTPASES_ACTIVATE_WASPS_AND_WAVES	Surgery	Endothelial_cells	0.26453	0.97126	0.502439	0.73181	1	2393	35	tags=20%, list=13%, signal=23%
REACTOME_SIGNALING_BY_WNT	Surgery	tumor	0.224455	0.933288	0.630197	0.731912	1	5949	248	tags=38%, list=33%, signal=55%
REACTOME_TRANSCRIPTION_OF_THE_HIV_GENOME	Biopsy	Fibroblast	-0.292881	-1.18352	0.189681	0.732048	1	2298	67	tags=25%, list=13%, signal=29%
REACTOME_DNA_DAMAGE_BYPASS	Surgery	Fibroblast	0.234404	0.961867	0.523546	0.732054	1	2640	47	tags=21%, list=15%, signal=25%
REACTOME_HEDGEHOG_LIGAND_BIOGENESIS	Surgery	Endothelial_cells	0.242113	0.96733	0.490862	0.732409	1	4020	49	tags=31%, list=22%, signal=39%
KEGG_PENTOSE_AND_GLUCURONATE_INTERCONVERSIONS	Surgery	Adipocytes	0.588543	1.28841	0.116279	0.733018	1	4112	25	tags=28%, list=23%, signal=36%
REACTOME_EUKARYOTIC_TRANSLATION_INITIATION	Surgery	Perivascular	0.415074	1.1116	0.295918	0.733674	1	4754	29	tags=48%, list=26%, signal=65%
REACTOME_TP53_REGULATES_METABOLIC_GENES	Surgery	T_cells	0.23496	0.982068	0.500949	0.734252	1	3385	77	tags=23%, list=19%, signal=29%
REACTOME_PROCESSING_OF_CAPPED_INTRONLESS_PRE_MRNA	Surgery	T_cells	0.298554	0.984006	0.457627	0.734532	1	4780	27	tags=44%, list=26%, signal=60%
REACTOME_HIV_TRANSCRIPTION_INITIATION	Surgery	Fibroblast	0.228595	0.932507	0.569106	0.735305	1	3173	46	tags=26%, list=18%, signal=32%
REACTOME_GLUCAGON_LIKE_PEPTIDE_1_GLP1_REGULATES_INSULIN_SECRETION	Surgery	Perivascular	0.392611	1.12726	0.261708	0.736783	1	4424	41	tags=39%, list=24%, signal=52%
REACTOME_FCERI_MEDIATED_MAPK_ACTIVATION	Surgery	Perivascular	0.401639	1.11287	0.301808	0.736857	1	5500	33	tags=52%, list=30%, signal=74%
KEGG_TYPE_II_DIABETES_MELLITUS	Surgery	Myeloid	0.245936	0.926746	0.570642	0.738247	1	870	46	tags=11%, list=5%, signal=11%
REACTOME_GLOBAL_GENOME_NUCLEOTIDE_EXCISION_REPAIR_GG_NER	Surgery	Fibroblast	0.203265	0.93286	0.617211	0.739812	1	2676	80	tags=19%, list=15%, signal=22%
REACTOME_NONSENSE_MEDIATED_DECAY_NMD	Biopsy	Fibroblast	-0.356441	-1.19276	0.208403	0.739968	1	3874	28	tags=36%, list=21%, signal=45%
REACTOME_SIGNALING_BY_NOTCH4	Surgery	Perivascular	0.358701	1.12846	0.243902	0.740263	1	3175	67	tags=34%, list=18%, signal=41%
REACTOME_MISMATCH_REPAIR	Biopsy	Myeloid	-0.403681	-1.19959	0.219355	0.740528	1	2984	15	tags=47%, list=16%, signal=56%
REACTOME_EUKARYOTIC_TRANSLATION_INITIATION	Surgery	Mast	0.396208	0.959036	0.512479	0.742088	1	4070	29	tags=48%, list=23%, signal=62%
REACTOME_BASE_EXCISION_REPAIR_AP_SITE_FORMATION	Surgery	B_cells	0.351516	0.949208	0.534091	0.742345	1	5799	17	tags=53%, list=32%, signal=78%
HALLMARK_UNFOLDED_PROTEIN_RESPONSE	Surgery	Perivascular	0.33607	1.09967	0.275695	0.742359	1	4897	106	tags=43%, list=27%, signal=59%
REACTOME_METABOLISM_OF_COFACTORS	Surgery	B_cells	0.326631	0.952072	0.537549	0.742681	1	6087	25	tags=44%, list=34%, signal=66%
REACTOME_PLASMA_LIPOPROTEIN_REMODELING	Surgery	Adipocytes	0.557895	1.294	0.0949264	0.743379	1	2770	33	tags=24%, list=15%, signal=29%
REACTOME_ADP_SIGNALLING_THROUGH_P2Y_PURINOCEPTOR_12	Surgery	B_cells	0.337068	0.954598	0.520055	0.74359	1	4057	22	tags=36%, list=22%, signal=47%
REACTOME_METABOLISM_OF_AMINO_ACIDS_AND_DERIVATIVES	Surgery	tumor	0.219484	0.926837	0.646341	0.743613	1	6441	249	tags=41%, list=36%, signal=63%
REACTOME_HEDGEHOG_LIGAND_BIOGENESIS	Surgery	B_cells	0.282437	0.950145	0.534799	0.743787	1	3905	49	tags=33%, list=22%, signal=42%
REACTOME_RAS_PROCESSING	Surgery	Perivascular	0.433017	1.10127	0.322917	0.7441	1	5795	21	tags=67%, list=32%, signal=98%
REACTOME_HIV_LIFE_CYCLE	Surgery	tumor	0.235719	0.923445	0.635417	0.744771	1	3591	142	tags=23%, list=20%, signal=28%
KEGG_ABC_TRANSPORTERS	Surgery	Perivascular	0.389203	1.11291	0.296919	0.744912	1	1852	42	tags=19%, list=10%, signal=21%
KEGG_ADIPOCYTOKINE_SIGNALING_PATHWAY	Surgery	Mast	0.343039	0.959277	0.53655	0.745354	1	1494	66	tags=15%, list=8%, signal=16%
REACTOME_EPH_EPHRIN_SIGNALING	Surgery	B_cells	0.256681	0.952081	0.566402	0.746261	1	5148	91	tags=34%, list=28%, signal=47%
REACTOME_RNA_POLYMERASE_II_TRANSCRIPTION_TERMINATION	Surgery	tumor	0.260367	0.924077	0.58498	0.746699	1	4465	61	tags=31%, list=25%, signal=41%
HALLMARK_KRAS_SIGNALING_UP	Surgery	Perivascular	0.323282	1.12909	0.201327	0.746808	1	3787	197	tags=28%, list=21%, signal=35%
REACTOME_DEGRADATION_OF_AXIN	Surgery	B_cells	0.297736	0.954665	0.528465	0.747111	1	3362	39	tags=31%, list=19%, signal=38%
REACTOME_CITRIC_ACID_CYCLE_TCA_CYCLE	Surgery	T_cells	0.286033	0.96946	0.481553	0.748171	1	5505	30	tags=47%, list=30%, signal=67%
REACTOME_COMPLEX_I_BIOGENESIS	Surgery	T_cells	0.234265	0.967338	0.548204	0.748385	1	3932	68	tags=31%, list=22%, signal=39%
REACTOME_RRNA_PROCESSING	Biopsy	Myeloid	-0.248798	-1.18758	0.145985	0.748958	1	2767	119	tags=24%, list=15%, signal=28%
REACTOME_ESTROGEN_DEPENDENT_NUCLEAR_EVENTS_DOWNSTREAM_OF_ESR_MEMBRANE_SIGNALING	Surgery	Endothelial_cells	0.285814	0.959946	0.523002	0.749021	1	1341	24	tags=21%, list=7%, signal=22%
REACTOME_EPHB_MEDIATED_FORWARD_SIGNALING	Surgery	B_cells	0.297996	0.955459	0.5467	0.749036	1	5148	41	tags=37%, list=28%, signal=51%
REACTOME_MITOPHAGY	Surgery	Myeloid	0.249427	0.92084	0.587037	0.749093	1	4872	38	tags=34%, list=27%, signal=47%
REACTOME_MISMATCH_REPAIR	Surgery	T_cells	0.339859	0.972851	0.495127	0.74971	1	678	15	tags=20%, list=4%, signal=21%
REACTOME_CYCLIN_D_ASSOCIATED_EVENTS_IN_G1	Surgery	Perivascular	0.378701	1.11378	0.282493	0.749916	1	5030	45	tags=40%, list=28%, signal=55%
REACTOME_NUCLEAR_EVENTS_KINASE_AND_TRANSCRIPTION_FACTOR_ACTIVATION	Surgery	B_cells	0.27836	0.958007	0.524941	0.750127	1	5602	57	tags=40%, list=31%, signal=58%
REACTOME_PHASE_II_CONJUGATION_OF_COMPOUNDS	Surgery	T_cells	0.223595	0.970752	0.53229	0.750312	1	2359	93	tags=14%, list=13%, signal=16%
REACTOME_SELENOAMINO_ACID_METABOLISM	Surgery	Myeloid	0.293268	0.918466	0.572744	0.75078	1	6302	21	tags=52%, list=35%, signal=80%
REACTOME_MITOTIC_PROPHASE	Biopsy	Fibroblast	-0.290163	-1.21386	0.147612	0.750978	1	4370	81	tags=32%, list=24%, signal=42%
REACTOME_PROTEIN_FOLDING	Biopsy	Fibroblast	-0.296126	-1.25411	0.104478	0.751176	1	5301	89	tags=39%, list=29%, signal=55%
REACTOME_PROGRAMMED_CELL_DEATH	Surgery	B_cells	0.242576	0.95563	0.569166	0.752404	1	6307	184	tags=45%, list=35%, signal=68%
HALLMARK_UNFOLDED_PROTEIN_RESPONSE	Biopsy	Fibroblast	-0.280994	-1.21979	0.126657	0.753026	1	2901	106	tags=22%, list=16%, signal=26%
REACTOME_PCP_CE_PATHWAY	Biopsy	Fibroblast	-0.287533	-1.2012	0.163833	0.753463	1	3540	76	tags=30%, list=20%, signal=37%
REACTOME_TCF_DEPENDENT_SIGNALING_IN_RESPONSE_TO_WNT	Biopsy	Fibroblast	-0.271867	-1.2463	0.0773481	0.754274	1	5187	157	tags=38%, list=29%, signal=53%
REACTOME_NICOTINATE_METABOLISM	Surgery	Perivascular	0.407825	1.09455	0.304469	0.754824	1	1243	28	tags=25%, list=7%, signal=27%
KEGG_SMALL_CELL_LUNG_CANCER	Surgery	Mast	0.332064	0.953239	0.558273	0.755342	1	2528	84	tags=26%, list=14%, signal=30%
REACTOME_PROTEIN_FOLDING	Surgery	Perivascular	0.345583	1.11437	0.251238	0.755951	1	4432	89	tags=33%, list=25%, signal=43%
REACTOME_TNFS_BIND_THEIR_PHYSIOLOGICAL_RECEPTORS	Surgery	Myeloid	0.256023	0.914635	0.596654	0.75612	1	1853	29	tags=17%, list=10%, signal=19%
REACTOME_HIV_INFECTION	Biopsy	Fibroblast	-0.239312	-1.1423	0.180481	0.756329	1	3539	205	tags=27%, list=20%, signal=33%
REACTOME_DNA_REPAIR	Biopsy	Endothelial_cells	-0.256895	-1.25499	0.0483871	0.756382	1	5040	276	tags=34%, list=28%, signal=47%
KEGG_SPLICEOSOME	Biopsy	Fibroblast	-0.25417	-1.14691	0.186704	0.756467	1	4008	121	tags=25%, list=22%, signal=32%
REACTOME_DEADENYLATION_DEPENDENT_MRNA_DECAY	Biopsy	Fibroblast	-0.314038	-1.2063	0.174923	0.75733	1	1903	52	tags=23%, list=11%, signal=26%
REACTOME_MTORC1_MEDIATED_SIGNALLING	Surgery	T_cells	0.314989	0.960053	0.511858	0.757698	1	5877	21	tags=48%, list=32%, signal=70%
HALLMARK_COAGULATION	Surgery	Fibroblast	0.187113	0.922277	0.654618	0.757727	1	3965	137	tags=30%, list=22%, signal=38%
REACTOME_FCERI_MEDIATED_NF_KB_ACTIVATION	Surgery	Endothelial_cells	0.223614	0.951273	0.559783	0.757869	1	3299	65	tags=22%, list=18%, signal=26%
REACTOME_BASE_EXCISION_REPAIR	Surgery	Mast	0.365602	0.950943	0.536953	0.75835	1	4494	43	tags=47%, list=25%, signal=62%
REACTOME_SHC_MEDIATED_CASCADE_FGFR1	Surgery	T_cells	0.302281	0.957479	0.530452	0.75975	1	6288	21	tags=52%, list=35%, signal=80%
KEGG_MAPK_SIGNALING_PATHWAY	Surgery	Myeloid	0.177073	0.911393	0.721754	0.759782	1	4806	257	tags=29%, list=27%, signal=39%
HALLMARK_HYPOXIA	Surgery	Adipocytes	0.503606	1.49158	0	0.760267	0.913	3264	195	tags=39%, list=18%, signal=48%
REACTOME_PROTEIN_FOLDING	Surgery	Myeloid	0.206215	0.909256	0.647585	0.760758	1	4339	89	tags=25%, list=24%, signal=32%
HALLMARK_CHOLESTEROL_HOMEOSTASIS	Surgery	T_cells	0.235381	0.960834	0.535783	0.760953	1	4189	71	tags=32%, list=23%, signal=42%
REACTOME_TNF_SIGNALING	Surgery	Endothelial_cells	0.230661	0.953984	0.568123	0.760957	1	1442	56	tags=13%, list=8%, signal=14%
REACTOME_FCERI_MEDIATED_MAPK_ACTIVATION	Surgery	Plasmablasts	0.240862	0.912237	0.8	0.762387	0.932	1430	33	tags=27%, list=8%, signal=30%
HALLMARK_MYOGENESIS	Biopsy	Fibroblast	-0.249551	-1.19285	0.124493	0.763299	1	3794	194	tags=25%, list=21%, signal=31%
REACTOME_CITRIC_ACID_CYCLE_TCA_CYCLE	Surgery	Endothelial_cells	0.270735	0.951351	0.539952	0.763325	1	1824	30	tags=20%, list=10%, signal=22%
REACTOME_THROMBIN_SIGNALLING_THROUGH_PROTEINASE_ACTIVATED_RECEPTORS_PARS	Surgery	Plasmablasts	0.216181	0.866039	0.909091	0.764242	0.956	1339	32	tags=19%, list=7%, signal=20%
REACTOME_EXTENSION_OF_TELOMERES	Surgery	Myeloid	0.230891	0.905469	0.623162	0.766114	1	2559	51	tags=22%, list=14%, signal=25%
REACTOME_CALNEXIN_CALRETICULIN_CYCLE	Surgery	Fibroblast	0.264947	0.914628	0.593052	0.767333	1	978	24	tags=13%, list=5%, signal=13%
REACTOME_DECTIN_1_MEDIATED_NONCANONICAL_NF_KB_SIGNALING	Surgery	B_cells	0.282069	0.936731	0.55528	0.768853	1	6279	45	tags=53%, list=35%, signal=81%
REACTOME_FORMATION_OF_INCISION_COMPLEX_IN_GG_NER	Surgery	Fibroblast	0.228511	0.9158	0.603491	0.769422	1	1218	39	tags=13%, list=7%, signal=14%
REACTOME_DNA_REPAIR	Biopsy	Fibroblast	-0.246199	-1.22247	0.0729834	0.769836	1	2705	276	tags=20%, list=15%, signal=23%
REACTOME_KERATAN_SULFATE_DEGRADATION	Surgery	tumor	0.347779	0.910048	0.590977	0.770668	1	2447	15	tags=27%, list=14%, signal=31%
HALLMARK_UNFOLDED_PROTEIN_RESPONSE	Surgery	T_cells	0.217291	0.951703	0.549133	0.77113	1	2885	106	tags=22%, list=16%, signal=26%
KEGG_TYPE_II_DIABETES_MELLITUS	Surgery	Mast	0.358301	0.943796	0.528244	0.77195	1	1715	46	tags=17%, list=9%, signal=19%
REACTOME_CITRIC_ACID_CYCLE_TCA_CYCLE	Surgery	Mast	0.388839	0.942448	0.532258	0.772108	1	4459	30	tags=53%, list=25%, signal=71%
REACTOME_INHIBITION_OF_DNA_RECOMBINATION_AT_TELOMERE	Surgery	Mast	0.429584	0.944998	0.538333	0.772515	1	4069	19	tags=53%, list=22%, signal=68%
REACTOME_DNA_REPAIR	Surgery	tumor	0.213696	0.905715	0.713819	0.773027	1	3705	276	tags=22%, list=20%, signal=27%
REACTOME_BASE_EXCISION_REPAIR	Biopsy	tumor	-0.303923	-1.1636	0.186312	0.773764	1	3088	43	tags=28%, list=17%, signal=34%
REACTOME_CIRCADIAN_CLOCK	Surgery	Endothelial_cells	0.202554	0.943922	0.581522	0.774038	1	3418	103	tags=27%, list=19%, signal=33%
REACTOME_ELEVATION_OF_CYTOSOLIC_CA2_LEVELS	Surgery	tumor	0.349944	0.906833	0.590237	0.774061	1	1754	16	tags=19%, list=10%, signal=21%
HALLMARK_HEME_METABOLISM	Surgery	Fibroblast	0.16976	0.902967	0.763251	0.774422	1	2281	187	tags=14%, list=13%, signal=16%
REACTOME_HEDGEHOG_LIGAND_BIOGENESIS	Surgery	Fibroblast	0.22013	0.909282	0.610497	0.775104	1	2612	49	tags=22%, list=14%, signal=26%
HALLMARK_FATTY_ACID_METABOLISM	Surgery	Perivascular	0.315477	1.06689	0.332577	0.775996	1	3279	147	tags=27%, list=18%, signal=32%
REACTOME_SHC_MEDIATED_CASCADE_FGFR3	Surgery	Fibroblast	0.294474	0.906257	0.584135	0.777168	1	4220	18	tags=44%, list=23%, signal=58%
REACTOME_EPHB_MEDIATED_FORWARD_SIGNALING	Surgery	Perivascular	0.375869	1.06831	0.345745	0.777708	1	2000	41	tags=24%, list=11%, signal=27%
REACTOME_MAPK_TARGETS_NUCLEAR_EVENTS_MEDIATED_BY_MAP_KINASES	Surgery	Fibroblast	0.251681	0.903617	0.6082	0.778136	1	3087	27	tags=26%, list=17%, signal=31%
REACTOME_SIGNALING_BY_WNT	Surgery	Perivascular	0.302495	1.06986	0.306952	0.778367	1	4529	248	tags=34%, list=25%, signal=45%
REACTOME_G1_S_SPECIFIC_TRANSCRIPTION	Surgery	Perivascular	0.400443	1.06436	0.357988	0.778498	1	4054	29	tags=34%, list=22%, signal=44%
KEGG_ALDOSTERONE_REGULATED_SODIUM_REABSORPTION	Surgery	Adipocytes	0.524702	1.2734	0.101286	0.778596	1	3772	41	tags=29%, list=21%, signal=37%
HALLMARK_WNT_BETA_CATENIN_SIGNALING	Surgery	Mast	0.359728	0.937059	0.552885	0.779997	1	2528	41	tags=24%, list=14%, signal=28%
REACTOME_RRNA_MODIFICATION_IN_THE_NUCLEUS_AND_CYTOSOL	Biopsy	Fibroblast	-0.295831	-1.12689	0.277338	0.780176	1	6770	52	tags=54%, list=37%, signal=86%
REACTOME_CLASS_A_1_RHODOPSIN_LIKE_RECEPTORS	Surgery	Mast	0.282957	0.938349	0.68797	0.780261	1	2709	320	tags=8%, list=15%, signal=10%
REACTOME_ANTIGEN_PRESENTATION_FOLDING_ASSEMBLY_AND_PEPTIDE_LOADING_OF_CLASS_I_MHC	Biopsy	Fibroblast	-0.34991	-1.12243	0.316294	0.780438	1	1670	23	tags=17%, list=9%, signal=19%
REACTOME_THROMBOXANE_SIGNALLING_THROUGH_TP_RECEPTOR	Surgery	Perivascular	0.412284	1.07659	0.349275	0.781062	1	4848	24	tags=46%, list=27%, signal=63%
KEGG_ASCORBATE_AND_ALDARATE_METABOLISM	Biopsy	Myeloid	-0.352445	-1.15098	0.266949	0.781976	1	3350	22	tags=32%, list=19%, signal=39%
REACTOME_ASSEMBLY_OF_ACTIVE_LPL_AND_LIPC_LIPASE_COMPLEXES	Surgery	Perivascular	0.441973	1.07069	0.379412	0.782548	1	3180	19	tags=21%, list=18%, signal=26%
REACTOME_THROMBIN_SIGNALLING_THROUGH_PROTEINASE_ACTIVATED_RECEPTORS_PARS	Surgery	B_cells	0.299834	0.928796	0.575521	0.783108	1	6292	32	tags=44%, list=35%, signal=67%
REACTOME_ELEVATION_OF_CYTOSOLIC_CA2_LEVELS	Surgery	B_cells	0.355095	0.926766	0.567164	0.784357	1	7139	16	tags=50%, list=39%, signal=83%
HALLMARK_MYOGENESIS	Surgery	Mast	0.292525	0.932582	0.672346	0.785274	1	3083	194	tags=18%, list=17%, signal=22%
KEGG_OXIDATIVE_PHOSPHORYLATION	Surgery	Perivascular	0.322873	1.07705	0.310827	0.786759	1	3075	124	tags=25%, list=17%, signal=30%
REACTOME_APC_C_MEDIATED_DEGRADATION_OF_CELL_CYCLE_PROTEINS	Surgery	Perivascular	0.335395	1.04115	0.377749	0.786889	1	3175	70	tags=30%, list=18%, signal=36%
REACTOME_DEGRADATION_OF_GLI1_BY_THE_PROTEASOME	Surgery	Fibroblast	0.227148	0.89581	0.631841	0.78749	1	1417	43	tags=16%, list=8%, signal=18%
KEGG_CYTOKINE_CYTOKINE_RECEPTOR_INTERACTION	Surgery	Perivascular	0.301571	1.07312	0.312095	0.78762	1	4564	254	tags=24%, list=25%, signal=31%
REACTOME_TELOMERE_C_STRAND_LAGGING_STRAND_SYNTHESIS	Surgery	Myeloid	0.248453	0.892335	0.648798	0.788699	1	2559	34	tags=24%, list=14%, signal=27%
REACTOME_G_PROTEIN_BETA_GAMMA_SIGNALLING	Surgery	Mast	0.378194	0.932768	0.560937	0.788778	1	858	31	tags=16%, list=5%, signal=17%
REACTOME_EPH_EPHRIN_SIGNALING	Surgery	Myeloid	0.19755	0.88868	0.673721	0.788821	1	5309	91	tags=34%, list=29%, signal=48%
REACTOME_G1_S_SPECIFIC_TRANSCRIPTION	Surgery	Myeloid	0.260602	0.894103	0.618868	0.789028	1	2603	29	tags=21%, list=14%, signal=24%
REACTOME_CYTOPROTECTION_BY_HMOX1	Surgery	Perivascular	0.349339	1.07084	0.328947	0.789318	1	3863	57	tags=33%, list=21%, signal=42%
KEGG_SPLICEOSOME	Surgery	Perivascular	0.322959	1.07829	0.30047	0.789656	1	5173	121	tags=44%, list=29%, signal=61%
REACTOME_CALNEXIN_CALRETICULIN_CYCLE	Surgery	Perivascular	0.409711	1.05612	0.384505	0.789668	1	3288	24	tags=38%, list=18%, signal=46%
REACTOME_MITOCHONDRIAL_PROTEIN_IMPORT	Surgery	Perivascular	0.343166	1.05774	0.355128	0.789807	1	3064	63	tags=33%, list=17%, signal=40%
REACTOME_NGF_STIMULATED_TRANSCRIPTION	Surgery	Mast	0.362651	0.929333	0.570978	0.790995	1	4804	39	tags=44%, list=27%, signal=59%
REACTOME_CITRIC_ACID_CYCLE_TCA_CYCLE	Surgery	Myeloid	0.256005	0.889334	0.618349	0.791486	1	3522	30	tags=30%, list=19%, signal=37%
HALLMARK_PEROXISOME	Surgery	Perivascular	0.330254	1.08156	0.32598	0.791498	1	4784	101	tags=39%, list=26%, signal=52%
REACTOME_TRANSLATION	Biopsy	Fibroblast	-0.259323	-1.22441	0.0864865	0.791524	1	4760	170	tags=34%, list=26%, signal=45%
HALLMARK_APICAL_JUNCTION	Surgery	Perivascular	0.299991	1.04165	0.367033	0.791582	1	3462	198	tags=26%, list=19%, signal=32%
REACTOME_TELOMERE_MAINTENANCE	Surgery	tumor	0.251913	0.891436	0.658377	0.792609	1	5597	64	tags=33%, list=31%, signal=47%
REACTOME_CLASS_A_1_RHODOPSIN_LIKE_RECEPTORS	Surgery	B_cells	0.223898	0.92116	0.709446	0.793022	1	5463	320	tags=27%, list=30%, signal=38%
HALLMARK_UV_RESPONSE_DN	Surgery	Perivascular	0.31816	1.07932	0.272512	0.793151	1	4328	140	tags=35%, list=24%, signal=46%
REACTOME_REGULATION_OF_EXPRESSION_OF_SLITS_AND_ROBOS	Surgery	Perivascular	0.342441	1.0586	0.346457	0.793231	1	3780	68	tags=31%, list=21%, signal=39%
REACTOME_EPHB_MEDIATED_FORWARD_SIGNALING	Surgery	Mast	0.360522	0.927283	0.560676	0.793252	1	2576	41	tags=27%, list=14%, signal=31%
HALLMARK_ANGIOGENESIS	Surgery	tumor	0.279218	0.894342	0.593023	0.793685	1	6276	36	tags=50%, list=35%, signal=76%
REACTOME_ABC_TRANSPORTER_DISORDERS	Surgery	Mast	0.330999	0.923903	0.588921	0.79488	1	4298	61	tags=34%, list=24%, signal=45%
KEGG_CITRATE_CYCLE_TCA_CYCLE	Biopsy	Fibroblast	-0.342363	-1.12755	0.27438	0.795915	1	4661	28	tags=43%, list=26%, signal=58%
REACTOME_UCH_PROTEINASES	Surgery	Mast	0.328627	0.924956	0.592705	0.795944	1	4298	68	tags=41%, list=24%, signal=54%
REACTOME_NEGATIVE_EPIGENETIC_REGULATION_OF_RRNA_EXPRESSION	Surgery	tumor	0.26801	0.891441	0.637394	0.796195	1	4133	45	tags=29%, list=23%, signal=37%
HALLMARK_IL2_STAT5_SIGNALING	Surgery	Perivascular	0.312485	1.08237	0.279955	0.796257	1	3837	196	tags=31%, list=21%, signal=39%
REACTOME_HIV_LIFE_CYCLE	Surgery	Perivascular	0.310158	1.04197	0.374434	0.79704	1	4263	142	tags=35%, list=24%, signal=46%
REACTOME_ADRENALINE_NORADRENALINE_INHIBITS_INSULIN_SECRETION	Surgery	Perivascular	0.390561	1.03621	0.394161	0.79844	1	4424	28	tags=39%, list=24%, signal=52%
REACTOME_FCERI_MEDIATED_NF_KB_ACTIVATION	Surgery	Fibroblast	0.202866	0.886567	0.713018	0.798698	1	1250	65	tags=12%, list=7%, signal=13%
REACTOME_FORMATION_OF_INCISION_COMPLEX_IN_GG_NER	Surgery	Mast	0.351916	0.914498	0.61848	0.798772	1	4289	39	tags=46%, list=24%, signal=60%
REACTOME_NEDDYLATION	Surgery	Perivascular	0.297686	1.05174	0.342541	0.80018	1	3871	226	tags=31%, list=21%, signal=38%
REACTOME_FORMATION_OF_TC_NER_PRE_INCISION_COMPLEX	Surgery	Perivascular	0.353688	1.04448	0.383007	0.800435	1	4526	47	tags=40%, list=25%, signal=54%
REACTOME_MRNA_SPLICING_MINOR_PATHWAY	Surgery	Perivascular	0.360594	1.04277	0.385656	0.800524	1	4297	48	tags=40%, list=24%, signal=52%
REACTOME_PHASE_II_CONJUGATION_OF_COMPOUNDS	Surgery	B_cells	0.247727	0.916205	0.645977	0.800766	1	2857	93	tags=17%, list=16%, signal=20%
REACTOME_CELLULAR_RESPONSE_TO_CHEMICAL_STRESS	Surgery	Endothelial_cells	0.183374	0.932494	0.65	0.800794	1	2777	188	tags=18%, list=15%, signal=21%
REACTOME_THROMBIN_SIGNALLING_THROUGH_PROTEINASE_ACTIVATED_RECEPTORS_PARS	Surgery	Perivascular	0.379431	1.04774	0.374659	0.800991	1	5030	32	tags=41%, list=28%, signal=56%
REACTOME_INTERLEUKIN_17_SIGNALING	Surgery	Fibroblast	0.200898	0.880813	0.712251	0.801194	1	3087	64	tags=20%, list=17%, signal=24%
REACTOME_NONSENSE_MEDIATED_DECAY_NMD	Biopsy	Myeloid	-0.317061	-1.12895	0.266234	0.801259	1	1652	28	tags=18%, list=9%, signal=20%
REACTOME_G_BETA_GAMMA_SIGNALLING_THROUGH_PI3KGAMMA	Surgery	Mast	0.388754	0.914992	0.614618	0.801276	1	504	25	tags=12%, list=3%, signal=12%
KEGG_RNA_POLYMERASE	Surgery	Fibroblast	0.25254	0.887902	0.638243	0.801283	1	3719	25	tags=28%, list=21%, signal=35%
HALLMARK_APICAL_JUNCTION	Surgery	Myeloid	0.175877	0.881057	0.758564	0.801984	1	3628	198	tags=22%, list=20%, signal=27%
REACTOME_PROSTACYCLIN_SIGNALLING_THROUGH_PROSTACYCLIN_RECEPTOR	Surgery	Mast	0.418299	0.915922	0.592949	0.802566	1	6230	18	tags=56%, list=34%, signal=85%
REACTOME_CO_STIMULATION_BY_CD28	Surgery	Mast	0.345849	0.918468	0.606201	0.802925	1	2621	47	tags=32%, list=14%, signal=37%
REACTOME_HIV_TRANSCRIPTION_INITIATION	Surgery	Perivascular	0.359544	1.04907	0.376676	0.803403	1	4263	46	tags=39%, list=24%, signal=51%
REACTOME_FRS_MEDIATED_FGFR1_SIGNALING	Surgery	T_cells	0.288308	0.932269	0.54409	0.804102	1	6288	23	tags=52%, list=35%, signal=80%
REACTOME_DUAL_INCISION_IN_TC_NER	Biopsy	Endothelial_cells	-0.315724	-1.22075	0.141946	0.805187	1	3109	59	tags=24%, list=17%, signal=29%
REACTOME_GLUCAGON_LIKE_PEPTIDE_1_GLP1_REGULATES_INSULIN_SECRETION	Surgery	Mast	0.352128	0.916373	0.603774	0.805269	1	3794	41	tags=29%, list=21%, signal=37%
KEGG_SPLICEOSOME	Biopsy	Endothelial_cells	-0.277655	-1.23692	0.0992593	0.805428	1	2072	121	tags=20%, list=11%, signal=22%
REACTOME_MISMATCH_REPAIR	Surgery	B_cells	0.348395	0.908763	0.592219	0.805612	1	7628	15	tags=53%, list=42%, signal=92%
HALLMARK_NOTCH_SIGNALING	Surgery	Mast	0.369921	0.918914	0.578151	0.805648	1	3420	31	tags=32%, list=19%, signal=40%
KEGG_GLUTATHIONE_METABOLISM	Surgery	B_cells	0.282854	0.911993	0.60101	0.806104	1	5610	44	tags=39%, list=31%, signal=56%
REACTOME_TERMINATION_OF_O_GLYCAN_BIOSYNTHESIS	Surgery	Fibroblast	0.260496	0.881082	0.641791	0.806189	1	5562	23	tags=43%, list=31%, signal=63%
REACTOME_CIRCADIAN_CLOCK	Surgery	Perivascular	0.321185	1.04472	0.38862	0.806425	1	4393	103	tags=38%, list=24%, signal=50%
HALLMARK_APICAL_SURFACE	Surgery	T_cells	0.250925	0.92913	0.586466	0.807161	1	4027	44	tags=30%, list=22%, signal=38%
REACTOME_CROSS_PRESENTATION_OF_SOLUBLE_EXOGENOUS_ANTIGENS_ENDOSOMES	Surgery	Fibroblast	0.224214	0.874712	0.694657	0.808656	1	3933	39	tags=28%, list=22%, signal=36%
REACTOME_REGULATION_OF_PTEN_STABILITY_AND_ACTIVITY	Surgery	B_cells	0.269049	0.909084	0.619107	0.808709	1	3362	52	tags=29%, list=19%, signal=35%
REACTOME_NONSENSE_MEDIATED_DECAY_NMD	Surgery	T_cells	0.276564	0.932694	0.578947	0.808739	1	4390	28	tags=36%, list=24%, signal=47%
REACTOME_APOPTOSIS	Surgery	B_cells	0.234107	0.902105	0.690476	0.809215	1	4177	153	tags=28%, list=23%, signal=36%
REACTOME_SIGNALING_BY_NTRKS	Surgery	B_cells	0.23592	0.904789	0.6971	0.810801	1	5602	130	tags=35%, list=31%, signal=51%
REACTOME_ABC_TRANSPORTER_DISORDERS	Surgery	T_cells	0.232157	0.934032	0.578269	0.810899	1	2723	61	tags=20%, list=15%, signal=23%
REACTOME_THROMBOXANE_SIGNALLING_THROUGH_TP_RECEPTOR	Surgery	B_cells	0.307482	0.903044	0.619813	0.81093	1	5493	24	tags=38%, list=30%, signal=54%
REACTOME_ADP_SIGNALLING_THROUGH_P2Y_PURINOCEPTOR_12	Surgery	T_cells	0.296083	0.913296	0.566532	0.811048	1	970	22	tags=14%, list=5%, signal=14%
REACTOME_APC_C_CDH1_MEDIATED_DEGRADATION_OF_CDC20_AND_OTHER_APC_C_CDH1_TARGETED_PROTEINS_IN_LATE_MITOSIS_EARLY_G1	Surgery	Perivascular	0.34067	1.02918	0.416342	0.81113	1	4393	57	tags=39%, list=24%, signal=51%
KEGG_CARDIAC_MUSCLE_CONTRACTION	Surgery	B_cells	0.254692	0.89947	0.663594	0.811366	1	4633	73	tags=32%, list=26%, signal=42%
REACTOME_CYTOPROTECTION_BY_HMOX1	Surgery	T_cells	0.232159	0.925592	0.604374	0.811618	1	2644	57	tags=21%, list=15%, signal=25%
HALLMARK_COAGULATION	Surgery	Perivascular	0.301442	1.02532	0.417857	0.812067	1	3137	137	tags=23%, list=17%, signal=27%
REACTOME_UCH_PROTEINASES	Biopsy	Fibroblast	-0.304572	-1.22665	0.14521	0.813963	1	3644	68	tags=26%, list=20%, signal=33%
REACTOME_DNA_STRAND_ELONGATION	Surgery	Mast	0.370131	0.907448	0.625202	0.814378	1	4494	32	tags=53%, list=25%, signal=71%
HALLMARK_FATTY_ACID_METABOLISM	Surgery	T_cells	0.197112	0.909684	0.700545	0.814755	1	4280	147	tags=28%, list=24%, signal=36%
REACTOME_TELOMERE_C_STRAND_LAGGING_STRAND_SYNTHESIS	Biopsy	T_cells	-0.32474	-1.13374	0.269151	0.814821	1	4019	34	tags=41%, list=22%, signal=53%
HALLMARK_MITOTIC_SPINDLE	Biopsy	Myeloid	-0.222305	-1.15219	0.147583	0.815006	1	4017	196	tags=29%, list=22%, signal=37%
REACTOME_HSF1_ACTIVATION	Surgery	T_cells	0.272357	0.934659	0.530075	0.815044	1	3226	28	tags=29%, list=18%, signal=35%
HALLMARK_ESTROGEN_RESPONSE_EARLY	Surgery	B_cells	0.22584	0.896007	0.731217	0.815549	1	4213	193	tags=28%, list=23%, signal=36%
REACTOME_SYNTHESIS_OF_DNA	Surgery	T_cells	0.207005	0.913431	0.677419	0.816231	1	1421	103	tags=14%, list=8%, signal=15%
REACTOME_ASYMMETRIC_LOCALIZATION_OF_PCP_PROTEINS	Surgery	Perivascular	0.350836	1.02595	0.434383	0.816238	1	3175	48	tags=31%, list=18%, signal=38%
REACTOME_MRNA_SPLICING_MINOR_PATHWAY	Surgery	Myeloid	0.229107	0.873281	0.657143	0.816378	1	4262	48	tags=33%, list=24%, signal=43%
KEGG_VASOPRESSIN_REGULATED_WATER_REABSORPTION	Surgery	Perivascular	0.361653	1.02944	0.419087	0.816526	1	5877	43	tags=56%, list=32%, signal=82%
REACTOME_SCF_SKP2_MEDIATED_DEGRADATION_OF_P27_P21	Surgery	Perivascular	0.346478	1.01987	0.418421	0.818267	1	3877	46	tags=35%, list=21%, signal=44%
REACTOME_DEGRADATION_OF_BETA_CATENIN_BY_THE_DESTRUCTION_COMPLEX	Biopsy	Fibroblast	-0.268242	-1.1035	0.288856	0.818368	1	3451	67	tags=27%, list=19%, signal=33%
REACTOME_INTERCONVERSION_OF_NUCLEOTIDE_DI_AND_TRIPHOSPHATES	Surgery	Adipocytes	0.551558	1.25935	0.120325	0.818966	1	2642	27	tags=33%, list=15%, signal=39%
REACTOME_MITOTIC_G1_PHASE_AND_G1_S_TRANSITION	Surgery	T_cells	0.197845	0.914124	0.680657	0.819895	1	4629	135	tags=31%, list=26%, signal=42%
REACTOME_PHASE_II_CONJUGATION_OF_COMPOUNDS	Surgery	Perivascular	0.313205	1.0177	0.421182	0.820153	1	3370	93	tags=19%, list=19%, signal=24%
REACTOME_MTORC1_MEDIATED_SIGNALLING	Biopsy	Endothelial_cells	-0.406288	-1.22536	0.195079	0.821118	1	5115	21	tags=52%, list=28%, signal=73%
KEGG_HYPERTROPHIC_CARDIOMYOPATHY_HCM	Surgery	T_cells	0.213893	0.905246	0.658582	0.821415	1	3427	81	tags=25%, list=19%, signal=30%
REACTOME_FRS_MEDIATED_FGFR2_SIGNALING	Surgery	T_cells	0.284946	0.919806	0.585657	0.821975	1	6288	25	tags=56%, list=35%, signal=86%
REACTOME_NEGATIVE_REGULATION_OF_NOTCH4_SIGNALING	Surgery	Perivascular	0.357092	1.0206	0.416901	0.82223	1	3175	39	tags=33%, list=18%, signal=40%
REACTOME_AUF1_HNRNP_D0_BINDS_AND_DESTABILIZES_MRNA	Surgery	T_cells	0.252838	0.915109	0.602612	0.822912	1	2723	38	tags=21%, list=15%, signal=25%
REACTOME_ADRENALINE_NORADRENALINE_INHIBITS_INSULIN_SECRETION	Surgery	T_cells	0.268617	0.902469	0.586745	0.822998	1	1374	28	tags=14%, list=8%, signal=15%
REACTOME_FORMATION_OF_RNA_POL_II_ELONGATION_COMPLEX	Surgery	Mast	0.334873	0.89448	0.686822	0.823573	1	4434	53	tags=36%, list=25%, signal=47%
HALLMARK_HEDGEHOG_SIGNALING	Surgery	T_cells	0.256507	0.916976	0.616257	0.8236	1	3979	36	tags=31%, list=22%, signal=39%
REACTOME_MAPK_TARGETS_NUCLEAR_EVENTS_MEDIATED_BY_MAP_KINASES	Surgery	Perivascular	0.380588	0.997884	0.455944	0.823648	1	5058	27	tags=48%, list=28%, signal=67%
REACTOME_PRESYNAPTIC_FUNCTION_OF_KAINATE_RECEPTORS	Surgery	Endothelial_cells	0.280139	0.922545	0.563084	0.824371	1	2068	21	tags=19%, list=11%, signal=21%
KEGG_PRIMARY_IMMUNODEFICIENCY	Surgery	Endothelial_cells	0.246518	0.918068	0.592405	0.824761	1	4322	34	tags=41%, list=24%, signal=54%
REACTOME_SHC_MEDIATED_CASCADE_FGFR4	Surgery	Mast	0.397397	0.89527	0.625	0.825226	1	1714	20	tags=10%, list=9%, signal=11%
REACTOME_DNA_STRAND_ELONGATION	Surgery	Myeloid	0.248694	0.867306	0.677778	0.825286	1	2568	32	tags=25%, list=14%, signal=29%
REACTOME_EPH_EPHRIN_SIGNALING	Biopsy	T_cells	-0.258197	-1.1371	0.210309	0.825846	1	4670	91	tags=37%, list=26%, signal=50%
HALLMARK_UV_RESPONSE_UP	Surgery	B_cells	0.230735	0.887917	0.724781	0.825939	1	5605	146	tags=36%, list=31%, signal=51%
REACTOME_DNA_STRAND_ELONGATION	Biopsy	Endothelial_cells	-0.347439	-1.1798	0.221254	0.825944	1	3773	32	tags=34%, list=21%, signal=43%
REACTOME_FCERI_MEDIATED_NF_KB_ACTIVATION	Surgery	Mast	0.319802	0.89764	0.670659	0.826514	1	4298	65	tags=40%, list=24%, signal=52%
REACTOME_PEPTIDE_LIGAND_BINDING_RECEPTORS	Surgery	Perivascular	0.286639	0.995005	0.491209	0.827101	1	4582	192	tags=15%, list=25%, signal=20%
HALLMARK_HEME_METABOLISM	Surgery	Myeloid	0.174212	0.862586	0.85124	0.82732	1	3290	187	tags=19%, list=18%, signal=23%
REACTOME_SIGNALING_BY_WNT	Biopsy	Myeloid	-0.208219	-1.11443	0.153061	0.827715	1	3501	248	tags=24%, list=19%, signal=30%
KEGG_VEGF_SIGNALING_PATHWAY	Surgery	Endothelial_cells	0.207055	0.919155	0.598886	0.827834	1	2908	74	tags=20%, list=16%, signal=24%
REACTOME_PEPTIDE_LIGAND_BINDING_RECEPTORS	Surgery	B_cells	0.223972	0.885223	0.740586	0.827946	1	6850	192	tags=36%, list=38%, signal=58%
REACTOME_DEGRADATION_OF_GLI1_BY_THE_PROTEASOME	Surgery	Perivascular	0.350138	0.998339	0.46466	0.827977	1	3780	43	tags=35%, list=21%, signal=44%
REACTOME_GENERATION_OF_SECOND_MESSENGER_MOLECULES	Surgery	B_cells	0.304362	0.888645	0.616848	0.828092	1	5291	23	tags=48%, list=29%, signal=68%
REACTOME_TRANSPORT_OF_MATURE_TRANSCRIPT_TO_CYTOPLASM	Surgery	Mast	0.316013	0.898399	0.680597	0.828201	1	3923	77	tags=40%, list=22%, signal=51%
REACTOME_PROTEIN_FOLDING	Surgery	Mast	0.307897	0.901056	0.684211	0.828622	1	3815	89	tags=27%, list=21%, signal=34%
REACTOME_FRS_MEDIATED_FGFR4_SIGNALING	Surgery	Mast	0.388494	0.89106	0.65411	0.828821	1	529	22	tags=9%, list=3%, signal=9%
REACTOME_TCF_DEPENDENT_SIGNALING_IN_RESPONSE_TO_WNT	Surgery	Perivascular	0.291836	1.01345	0.429379	0.828831	1	3408	157	tags=27%, list=19%, signal=33%
KEGG_FC_EPSILON_RI_SIGNALING_PATHWAY	Surgery	Mast	0.314489	0.895283	0.700148	0.829087	1	2722	78	tags=23%, list=15%, signal=27%
HALLMARK_PROTEIN_SECRETION	Surgery	Perivascular	0.309882	0.992594	0.487179	0.829335	1	3277	90	tags=32%, list=18%, signal=39%
REACTOME_VXPX_CARGO_TARGETING_TO_CILIUM	Surgery	T_cells	0.287375	0.897846	0.604651	0.829678	1	1300	20	tags=15%, list=7%, signal=16%
HALLMARK_PEROXISOME	Surgery	Mast	0.302697	0.899308	0.693431	0.829718	1	3268	101	tags=30%, list=18%, signal=36%
REACTOME_NEDDYLATION	Surgery	Myeloid	0.17083	0.863196	0.828924	0.830001	1	2296	226	tags=14%, list=13%, signal=16%
KEGG_ALDOSTERONE_REGULATED_SODIUM_REABSORPTION	Surgery	Fibroblast	0.215703	0.8598	0.708895	0.83039	1	1461	41	tags=15%, list=8%, signal=16%
REACTOME_PROCESSING_OF_CAPPED_INTRON_CONTAINING_PRE_MRNA	Biopsy	tumor	-0.205383	-1.07486	0.213333	0.830532	1	3068	276	tags=24%, list=17%, signal=29%
KEGG_ADIPOCYTOKINE_SIGNALING_PATHWAY	Surgery	Perivascular	0.323602	0.999259	0.471627	0.830698	1	2255	66	tags=18%, list=12%, signal=21%
KEGG_VASOPRESSIN_REGULATED_WATER_REABSORPTION	Biopsy	Myeloid	-0.280678	-1.09771	0.297118	0.831319	1	3863	43	tags=30%, list=21%, signal=38%
REACTOME_SHC_MEDIATED_CASCADE_FGFR4	Surgery	Endothelial_cells	0.280924	0.907187	0.582589	0.831438	1	6447	20	tags=60%, list=36%, signal=93%
REACTOME_PHASE_II_CONJUGATION_OF_COMPOUNDS	Biopsy	Myeloid	-0.24785	-1.13049	0.221477	0.83159	1	3539	93	tags=27%, list=20%, signal=33%
REACTOME_G1_S_SPECIFIC_TRANSCRIPTION	Biopsy	T_cells	-0.341121	-1.14187	0.258264	0.831741	1	1712	29	tags=28%, list=9%, signal=30%
REACTOME_PCNA_DEPENDENT_LONG_PATCH_BASE_EXCISION_REPAIR	Surgery	Myeloid	0.265914	0.856752	0.661871	0.83179	1	4133	21	tags=38%, list=23%, signal=49%
KEGG_COLORECTAL_CANCER	Surgery	Endothelial_cells	0.218517	0.911285	0.656	0.831818	1	3207	62	tags=21%, list=18%, signal=25%
HALLMARK_CHOLESTEROL_HOMEOSTASIS	Surgery	Endothelial_cells	0.208883	0.908934	0.645995	0.832301	1	4256	71	tags=38%, list=24%, signal=50%
REACTOME_AUF1_HNRNP_D0_BINDS_AND_DESTABILIZES_MRNA	Surgery	Endothelial_cells	0.237357	0.900425	0.627404	0.832349	1	3299	38	tags=24%, list=18%, signal=29%
KEGG_N_GLYCAN_BIOSYNTHESIS	Surgery	Myeloid	0.223718	0.858416	0.696809	0.832412	1	3777	44	tags=27%, list=21%, signal=34%
REACTOME_SUMOYLATION_OF_TRANSCRIPTION_COFACTORS	Biopsy	Myeloid	-0.296506	-1.15797	0.243182	0.832677	1	1537	40	tags=18%, list=8%, signal=19%
REACTOME_MITOCHONDRIAL_BIOGENESIS	Biopsy	Fibroblast	-0.258672	-1.10439	0.28447	0.833557	1	6049	91	tags=44%, list=33%, signal=66%
REACTOME_PROSTACYCLIN_SIGNALLING_THROUGH_PROSTACYCLIN_RECEPTOR	Surgery	Fibroblast	0.273888	0.860878	0.666667	0.833561	1	3833	18	tags=39%, list=21%, signal=49%
KEGG_NOD_LIKE_RECEPTOR_SIGNALING_PATHWAY	Surgery	Perivascular	0.325165	0.987839	0.481771	0.833621	1	1386	59	tags=15%, list=8%, signal=16%
REACTOME_DEPOSITION_OF_NEW_CENPA_CONTAINING_NUCLEOSOMES_AT_THE_CENTROMERE	Surgery	Myeloid	0.250088	0.845679	0.722433	0.833808	1	1449	27	tags=11%, list=8%, signal=12%
REACTOME_BETA_CATENIN_INDEPENDENT_WNT_SIGNALING	Biopsy	Fibroblast	-0.24308	-1.09097	0.290098	0.83392	1	3540	126	tags=27%, list=20%, signal=33%
REACTOME_SHC_MEDIATED_CASCADE_FGFR1	Surgery	tumor	0.302406	0.870798	0.663704	0.834027	1	4970	21	tags=48%, list=27%, signal=66%
REACTOME_MITOCHONDRIAL_TRANSLATION	Surgery	Myeloid	0.240987	0.849377	0.694497	0.83418	1	5045	31	tags=39%, list=28%, signal=54%
REACTOME_MITOCHONDRIAL_BIOGENESIS	Surgery	Endothelial_cells	0.195899	0.897385	0.706052	0.834379	1	2340	91	tags=18%, list=13%, signal=20%
REACTOME_REGULATION_OF_PTEN_STABILITY_AND_ACTIVITY	Surgery	Fibroblast	0.198846	0.849825	0.790323	0.834538	1	1250	52	tags=13%, list=7%, signal=14%
REACTOME_NGF_STIMULATED_TRANSCRIPTION	Surgery	Perivascular	0.356544	1.01018	0.431319	0.834711	1	3894	39	tags=31%, list=22%, signal=39%
REACTOME_G_BETA_GAMMA_SIGNALLING_THROUGH_CDC42	Surgery	Fibroblast	0.25881	0.843853	0.673709	0.834739	1	4841	19	tags=47%, list=27%, signal=65%
REACTOME_HOST_INTERACTIONS_OF_HIV_FACTORS	Biopsy	Fibroblast	-0.250173	-1.09522	0.276219	0.834754	1	3539	107	tags=28%, list=20%, signal=35%
REACTOME_TRANSCRIPTIONAL_REGULATION_OF_PLURIPOTENT_STEM_CELLS	Surgery	Myeloid	0.244126	0.840744	0.735568	0.835085	1	5671	28	tags=43%, list=31%, signal=62%
REACTOME_HIV_TRANSCRIPTION_ELONGATION	Biopsy	Endothelial_cells	-0.338143	-1.20637	0.192182	0.835143	1	2918	39	tags=31%, list=16%, signal=37%
REACTOME_CO_STIMULATION_BY_CD28	Surgery	Myeloid	0.217316	0.842582	0.733945	0.835543	1	5434	47	tags=32%, list=30%, signal=46%
REACTOME_DEGRADATION_OF_BETA_CATENIN_BY_THE_DESTRUCTION_COMPLEX	Surgery	Endothelial_cells	0.211388	0.901259	0.694444	0.835618	1	3299	67	tags=24%, list=18%, signal=29%
KEGG_PATHOGENIC_ESCHERICHIA_COLI_INFECTION	Surgery	Perivascular	0.337353	0.99951	0.446237	0.835788	1	4596	50	tags=42%, list=25%, signal=56%
REACTOME_SCF_SKP2_MEDIATED_DEGRADATION_OF_P27_P21	Surgery	Endothelial_cells	0.228929	0.911927	0.618557	0.835946	1	3299	46	tags=24%, list=18%, signal=29%
HALLMARK_DNA_REPAIR	Surgery	Lymphatic	0.296092	1.00032	0.430131	0.836006	1	1832	142	tags=23%, list=10%, signal=26%
REACTOME_RUNX1_REGULATES_TRANSCRIPTION_OF_GENES_INVOLVED_IN_DIFFERENTIATION_OF_HSCS	Surgery	Mast	0.327248	0.886823	0.690967	0.836069	1	4298	54	tags=43%, list=24%, signal=56%
REACTOME_SIGNALING_BY_ROBO_RECEPTORS	Surgery	T_cells	0.20028	0.893154	0.706107	0.8362	1	4390	112	tags=28%, list=24%, signal=36%
REACTOME_ELEVATION_OF_CYTOSOLIC_CA2_LEVELS	Surgery	Mast	0.419931	0.882601	0.612642	0.836202	1	2897	16	tags=31%, list=16%, signal=37%
REACTOME_TOLL_LIKE_RECEPTOR_TLR1_TLR2_CASCADE	Surgery	Fibroblast	0.176726	0.851405	0.790323	0.836873	1	3567	106	tags=23%, list=20%, signal=28%
REACTOME_VASOPRESSIN_REGULATES_RENAL_WATER_HOMEOSTASIS_VIA_AQUAPORINS	Surgery	Myeloid	0.224279	0.845852	0.719858	0.83763	1	4443	42	tags=33%, list=25%, signal=44%
REACTOME_BETA_CATENIN_INDEPENDENT_WNT_SIGNALING	Surgery	Perivascular	0.292785	0.984872	0.50654	0.837788	1	2804	126	tags=25%, list=16%, signal=29%
REACTOME_COOPERATION_OF_PDCL_PHLP1_AND_TRIC_CCT_IN_G_PROTEIN_BETA_FOLDING	Surgery	Myeloid	0.233461	0.849736	0.703911	0.837834	1	3391	35	tags=26%, list=19%, signal=32%
REACTOME_THROMBOXANE_SIGNALLING_THROUGH_TP_RECEPTOR	Surgery	Fibroblast	0.240563	0.844735	0.704261	0.838609	1	3833	24	tags=33%, list=21%, signal=42%
HALLMARK_REACTIVE_OXYGEN_SPECIES_PATHWAY	Surgery	Perivascular	0.33714	0.98795	0.48294	0.83902	1	4620	48	tags=40%, list=26%, signal=53%
REACTOME_DEGRADATION_OF_DVL	Surgery	Lymphatic	0.354445	0.987625	0.466387	0.839493	1	1430	41	tags=24%, list=8%, signal=26%
REACTOME_FRS_MEDIATED_FGFR3_SIGNALING	Surgery	Mast	0.388497	0.882682	0.620339	0.839775	1	529	20	tags=10%, list=3%, signal=10%
HALLMARK_BILE_ACID_METABOLISM	Biopsy	Fibroblast	-0.246634	-1.08502	0.306213	0.839958	1	3524	111	tags=22%, list=19%, signal=27%
HALLMARK_DNA_REPAIR	Surgery	Perivascular	0.29503	0.999966	0.480836	0.840203	1	4337	142	tags=36%, list=24%, signal=47%
REACTOME_VASOPRESSIN_REGULATES_RENAL_WATER_HOMEOSTASIS_VIA_AQUAPORINS	Surgery	Lymphatic	0.360128	1.00955	0.443064	0.840616	1	3756	42	tags=36%, list=21%, signal=45%
REACTOME_SIGNALING_BY_NOTCH4	Surgery	Endothelial_cells	0.207724	0.901493	0.656425	0.840906	1	3299	67	tags=22%, list=18%, signal=27%
HALLMARK_APICAL_SURFACE	Surgery	Myeloid	0.224364	0.850338	0.71123	0.841016	1	5506	44	tags=39%, list=30%, signal=55%
REACTOME_DNA_REPAIR	Surgery	Lymphatic	0.276947	1.0009	0.429245	0.841808	1	3071	276	tags=26%, list=17%, signal=31%
REACTOME_DNA_STRAND_ELONGATION	Surgery	Lymphatic	0.381264	1.00297	0.434783	0.841915	1	2897	32	tags=25%, list=16%, signal=30%
REACTOME_CYCLIN_D_ASSOCIATED_EVENTS_IN_G1	Surgery	Fibroblast	0.207722	0.851604	0.729577	0.841971	1	936	45	tags=11%, list=5%, signal=12%
REACTOME_G_PROTEIN_ACTIVATION	Surgery	Mast	0.380538	0.883249	0.636519	0.842099	1	6136	24	tags=46%, list=34%, signal=69%
REACTOME_AUF1_HNRNP_D0_BINDS_AND_DESTABILIZES_MRNA	Surgery	Lymphatic	0.360629	0.994851	0.43595	0.842316	1	1584	38	tags=26%, list=9%, signal=29%
KEGG_COLORECTAL_CANCER	Surgery	Lymphatic	0.334487	1.00485	0.421842	0.842354	1	3326	62	tags=35%, list=18%, signal=43%
REACTOME_MRNA_SPLICING	Surgery	Perivascular	0.281465	0.981885	0.527594	0.842828	1	3806	203	tags=31%, list=21%, signal=39%
REACTOME_G1_S_DNA_DAMAGE_CHECKPOINTS	Surgery	Perivascular	0.310126	0.957961	0.54	0.842982	1	3175	63	tags=25%, list=18%, signal=31%
REACTOME_CITRIC_ACID_CYCLE_TCA_CYCLE	Surgery	B_cells	0.289099	0.876243	0.652	0.843075	1	3666	30	tags=20%, list=20%, signal=25%
HALLMARK_UV_RESPONSE_UP	Surgery	Lymphatic	0.288773	0.984649	0.480932	0.843122	1	2953	146	tags=25%, list=16%, signal=29%
REACTOME_FRS_MEDIATED_FGFR4_SIGNALING	Surgery	Endothelial_cells	0.268576	0.891917	0.613583	0.843127	1	4336	22	tags=32%, list=24%, signal=42%
KEGG_CHEMOKINE_SIGNALING_PATHWAY	Surgery	Perivascular	0.284152	0.9799	0.535165	0.843412	1	5426	183	tags=35%, list=30%, signal=49%
REACTOME_PROTEIN_LOCALIZATION	Surgery	Lymphatic	0.29055	0.992509	0.455947	0.843525	1	3789	157	tags=32%, list=21%, signal=40%
REACTOME_RESPIRATORY_ELECTRON_TRANSPORT	Surgery	Lymphatic	0.284005	0.97684	0.495727	0.843563	1	3223	153	tags=27%, list=18%, signal=33%
REACTOME_TRANSCRIPTION_OF_THE_HIV_GENOME	Surgery	Perivascular	0.30915	0.959365	0.546512	0.84384	1	4263	67	tags=37%, list=24%, signal=49%
REACTOME_SIGNALING_BY_CYTOSOLIC_FGFR1_FUSION_MUTANTS	Surgery	Lymphatic	0.427845	0.978664	0.455338	0.843987	1	2795	17	tags=35%, list=15%, signal=42%
KEGG_GLUTATHIONE_METABOLISM	Surgery	Mast	0.340483	0.877972	0.703588	0.844735	1	4504	44	tags=36%, list=25%, signal=48%
REACTOME_ORC1_REMOVAL_FROM_CHROMATIN	Surgery	Lymphatic	0.320267	0.943642	0.534884	0.844819	1	1430	54	tags=20%, list=8%, signal=22%
HALLMARK_G2M_CHECKPOINT	Surgery	Lymphatic	0.285682	0.996234	0.43722	0.845197	1	1902	188	tags=18%, list=11%, signal=19%
HALLMARK_ALLOGRAFT_REJECTION	Surgery	Perivascular	0.290678	1.00015	0.473392	0.84571	1	4271	176	tags=27%, list=24%, signal=35%
HALLMARK_MYC_TARGETS_V2	Surgery	Perivascular	0.33306	1.00182	0.466057	0.845776	1	2838	56	tags=27%, list=16%, signal=32%
REACTOME_MITOTIC_G1_PHASE_AND_G1_S_TRANSITION	Surgery	Perivascular	0.298505	1.00364	0.462704	0.845787	1	5030	135	tags=37%, list=28%, signal=51%
REACTOME_STABILIZATION_OF_P53	Surgery	Lymphatic	0.357487	1.00617	0.410753	0.846048	1	2489	41	tags=34%, list=14%, signal=40%
REACTOME_INTERLEUKIN_10_SIGNALING	Surgery	Lymphatic	0.350448	0.987925	0.443532	0.846051	1	3288	44	tags=27%, list=18%, signal=33%
REACTOME_REGULATION_OF_PTEN_STABILITY_AND_ACTIVITY	Surgery	Lymphatic	0.330921	0.981781	0.506122	0.846863	1	1430	52	tags=23%, list=8%, signal=25%
REACTOME_EXTENSION_OF_TELOMERES	Surgery	Lymphatic	0.322769	0.941299	0.539446	0.846989	1	2897	51	tags=20%, list=16%, signal=23%
REACTOME_CDT1_ASSOCIATION_WITH_THE_CDC6_ORC_ORIGIN_COMPLEX	Surgery	Perivascular	0.327698	0.976999	0.505867	0.847135	1	3780	56	tags=30%, list=21%, signal=38%
REACTOME_HIV_ELONGATION_ARREST_AND_RECOVERY	Biopsy	T_cells	-0.327307	-1.14466	0.25261	0.847448	1	2374	30	tags=27%, list=13%, signal=31%
REACTOME_G_PROTEIN_ACTIVATION	Surgery	Lymphatic	0.381824	0.939326	0.536105	0.847648	1	5051	24	tags=42%, list=28%, signal=58%
REACTOME_DNA_DAMAGE_BYPASS	Surgery	Perivascular	0.327413	0.95975	0.541953	0.848003	1	3177	47	tags=30%, list=18%, signal=36%
REACTOME_GENE_SILENCING_BY_RNA	Surgery	Lymphatic	0.359925	1.00982	0.411765	0.848266	1	3071	43	tags=28%, list=17%, signal=34%
REACTOME_REGULATION_OF_PTEN_STABILITY_AND_ACTIVITY	Biopsy	Endothelial_cells	-0.28982	-1.09821	0.312397	0.849311	1	4864	52	tags=38%, list=27%, signal=52%
KEGG_PENTOSE_AND_GLUCURONATE_INTERCONVERSIONS	Biopsy	Myeloid	-0.318768	-1.07125	0.362031	0.849584	1	3538	25	tags=32%, list=20%, signal=40%
REACTOME_REGULATION_OF_RAS_BY_GAPS	Surgery	Lymphatic	0.326965	0.94403	0.542194	0.850161	1	1430	51	tags=22%, list=8%, signal=23%
REACTOME_DNA_REPLICATION	Surgery	Lymphatic	0.28762	0.949484	0.578723	0.850286	1	3030	120	tags=26%, list=17%, signal=31%
KEGG_T_CELL_RECEPTOR_SIGNALING_PATHWAY	Surgery	Perivascular	0.304455	1.00413	0.441637	0.850504	1	5935	106	tags=46%, list=33%, signal=68%
REACTOME_NEDDYLATION	Surgery	Lymphatic	0.275625	0.978923	0.515081	0.850635	1	2983	226	tags=25%, list=16%, signal=30%
REACTOME_PROGRAMMED_CELL_DEATH	Surgery	Endothelial_cells	0.176173	0.886027	0.797546	0.851944	1	3047	184	tags=20%, list=17%, signal=23%
REACTOME_S_PHASE	Surgery	Perivascular	0.282029	0.960092	0.56582	0.852261	1	4630	145	tags=34%, list=26%, signal=45%
REACTOME_NUCLEAR_EVENTS_KINASE_AND_TRANSCRIPTION_FACTOR_ACTIVATION	Surgery	Perivascular	0.313257	0.951264	0.543257	0.852722	1	4202	57	tags=32%, list=23%, signal=41%
REACTOME_PEPTIDE_LIGAND_BINDING_RECEPTORS	Surgery	Lymphatic	0.263009	0.916989	0.756637	0.852791	1	3119	192	tags=10%, list=17%, signal=12%
HALLMARK_HEDGEHOG_SIGNALING	Biopsy	Myeloid	-0.291858	-1.10042	0.293023	0.852835	1	1211	36	tags=14%, list=7%, signal=15%
HALLMARK_MYOGENESIS	Biopsy	Myeloid	-0.212013	-1.08515	0.26087	0.853239	1	3557	194	tags=24%, list=20%, signal=29%
HALLMARK_EPITHELIAL_MESENCHYMAL_TRANSITION	Surgery	Lymphatic	0.277838	0.970681	0.560924	0.853356	1	3632	198	tags=29%, list=20%, signal=36%
HALLMARK_REACTIVE_OXYGEN_SPECIES_PATHWAY	Surgery	Lymphatic	0.344653	0.988123	0.497934	0.853482	1	3470	48	tags=40%, list=19%, signal=49%
KEGG_TOLL_LIKE_RECEPTOR_SIGNALING_PATHWAY	Surgery	Perivascular	0.289874	0.949165	0.571951	0.853771	1	3685	99	tags=28%, list=20%, signal=35%
KEGG_MAPK_SIGNALING_PATHWAY	Surgery	Lymphatic	0.253998	0.909675	0.808962	0.854191	1	3307	257	tags=22%, list=18%, signal=27%
REACTOME_FORMATION_OF_RNA_POL_II_ELONGATION_COMPLEX	Surgery	Lymphatic	0.322048	0.94661	0.579592	0.854203	1	1333	53	tags=28%, list=7%, signal=30%
REACTOME_THROMBOXANE_SIGNALLING_THROUGH_TP_RECEPTOR	Surgery	Lymphatic	0.368804	0.944665	0.543569	0.854678	1	3756	24	tags=33%, list=21%, signal=42%
REACTOME_MITOCHONDRIAL_BIOGENESIS	Surgery	Perivascular	0.297191	0.960958	0.551046	0.855129	1	3781	91	tags=30%, list=21%, signal=37%
REACTOME_METABOLISM_OF_POLYAMINES	Surgery	Lymphatic	0.323083	0.911073	0.653846	0.855228	1	2991	44	tags=30%, list=17%, signal=35%
REACTOME_SIGNALING_BY_WNT	Biopsy	Endothelial_cells	-0.244814	-1.18021	0.102305	0.855349	1	4544	248	tags=31%, list=25%, signal=40%
HALLMARK_APICAL_SURFACE	Surgery	Perivascular	0.332077	0.95206	0.553908	0.855555	1	5567	44	tags=39%, list=31%, signal=56%
REACTOME_NEGATIVE_REGULATION_OF_NOTCH4_SIGNALING	Surgery	Lymphatic	0.331056	0.914371	0.599542	0.855589	1	1430	39	tags=23%, list=8%, signal=25%
REACTOME_HIV_LIFE_CYCLE	Biopsy	Endothelial_cells	-0.233588	-1.05742	0.330261	0.855992	1	1847	142	tags=15%, list=10%, signal=17%
REACTOME_MTORC1_MEDIATED_SIGNALLING	Surgery	Myeloid	0.264688	0.827603	0.70872	0.85601	1	5434	21	tags=43%, list=30%, signal=61%
KEGG_CHEMOKINE_SIGNALING_PATHWAY	Surgery	Lymphatic	0.291871	1.01009	0.409186	0.856283	1	3481	183	tags=27%, list=19%, signal=33%
HALLMARK_PI3K_AKT_MTOR_SIGNALING	Surgery	Lymphatic	0.297632	0.971695	0.506329	0.856671	1	3401	103	tags=33%, list=19%, signal=40%
REACTOME_DNA_REPLICATION	Biopsy	Endothelial_cells	-0.249346	-1.10158	0.247706	0.856768	1	4864	120	tags=33%, list=27%, signal=44%
REACTOME_DECTIN_1_MEDIATED_NONCANONICAL_NF_KB_SIGNALING	Surgery	Lymphatic	0.329797	0.949555	0.532051	0.856907	1	1430	45	tags=22%, list=8%, signal=24%
KEGG_NICOTINATE_AND_NICOTINAMIDE_METABOLISM	Surgery	Fibroblast	0.237368	0.829343	0.744246	0.857135	1	3077	23	tags=26%, list=17%, signal=31%
REACTOME_EPHB_MEDIATED_FORWARD_SIGNALING	Surgery	T_cells	0.241898	0.883001	0.648897	0.857154	1	1550	41	tags=15%, list=9%, signal=16%
REACTOME_G0_AND_EARLY_G1	Biopsy	Endothelial_cells	-0.316035	-1.04759	0.376936	0.857297	1	6529	27	tags=59%, list=36%, signal=93%
REACTOME_CHROMOSOME_MAINTENANCE	Surgery	Myeloid	0.184257	0.824585	0.841071	0.857486	1	3345	90	tags=20%, list=18%, signal=24%
HALLMARK_NOTCH_SIGNALING	Surgery	Perivascular	0.348931	0.963665	0.516082	0.85751	1	2925	31	tags=32%, list=16%, signal=38%
KEGG_PATHOGENIC_ESCHERICHIA_COLI_INFECTION	Surgery	Lymphatic	0.319436	0.917308	0.590414	0.857658	1	3177	50	tags=30%, list=18%, signal=36%
REACTOME_BASE_EXCISION_REPAIR_AP_SITE_FORMATION	Biopsy	T_cells	-0.416053	-1.24461	0.173307	0.858162	1	4958	17	tags=47%, list=27%, signal=65%
KEGG_DNA_REPLICATION	Biopsy	Endothelial_cells	-0.312534	-1.11167	0.300347	0.858464	1	3924	36	tags=31%, list=22%, signal=39%
HALLMARK_HEME_METABOLISM	Surgery	Perivascular	0.278907	0.964979	0.582405	0.858772	1	5035	187	tags=33%, list=28%, signal=45%
REACTOME_DNA_REPLICATION_PRE_INITIATION	Biopsy	Endothelial_cells	-0.249595	-1.05182	0.370821	0.859041	1	5009	86	tags=36%, list=28%, signal=50%
KEGG_ERBB_SIGNALING_PATHWAY	Surgery	Perivascular	0.304741	0.961319	0.548995	0.859507	1	5962	85	tags=47%, list=33%, signal=70%
REACTOME_TCF_DEPENDENT_SIGNALING_IN_RESPONSE_TO_WNT	Surgery	T_cells	0.187865	0.87989	0.787321	0.859521	1	4006	157	tags=25%, list=22%, signal=32%
REACTOME_HIV_LIFE_CYCLE	Surgery	Lymphatic	0.311021	1.05064	0.310345	0.860374	1	3119	142	tags=33%, list=17%, signal=40%
REACTOME_INCRETIN_SYNTHESIS_SECRETION_AND_INACTIVATION	Surgery	Lymphatic	0.367184	0.911293	0.579281	0.860396	1	2924	23	tags=17%, list=16%, signal=21%
REACTOME_MITOTIC_PROPHASE	Surgery	Perivascular	0.300794	0.969106	0.523096	0.862201	1	3915	81	tags=32%, list=22%, signal=41%
REACTOME_PHASE_II_CONJUGATION_OF_COMPOUNDS	Surgery	tumor	0.227313	0.85501	0.764331	0.862425	1	1650	93	tags=12%, list=9%, signal=13%
KEGG_DILATED_CARDIOMYOPATHY	Surgery	tumor	0.228166	0.853083	0.751553	0.862461	1	2888	87	tags=16%, list=16%, signal=19%
HALLMARK_ANGIOGENESIS	Surgery	Perivascular	0.343565	0.967145	0.507225	0.862759	1	4321	36	tags=36%, list=24%, signal=47%
REACTOME_G_PROTEIN_BETA_GAMMA_SIGNALLING	Surgery	Perivascular	0.355533	0.965404	0.51595	0.862853	1	2804	31	tags=29%, list=16%, signal=34%
REACTOME_PROCESSING_OF_SMDT1	Biopsy	Fibroblast	-0.375551	-1.05817	0.391228	0.862991	1	2310	15	tags=27%, list=13%, signal=31%
REACTOME_RRNA_MODIFICATION_IN_THE_NUCLEUS_AND_CYTOSOL	Surgery	Lymphatic	0.315966	0.917526	0.607966	0.86308	1	3694	52	tags=37%, list=20%, signal=46%
REACTOME_COOPERATION_OF_PDCL_PHLP1_AND_TRIC_CCT_IN_G_PROTEIN_BETA_FOLDING	Biopsy	Fibroblast	-0.297869	-1.04575	0.393939	0.863186	1	1687	35	tags=20%, list=9%, signal=22%
REACTOME_CONSTITUTIVE_SIGNALING_BY_AKT1_E17K_IN_CANCER	Biopsy	Fibroblast	-0.32996	-1.06233	0.359322	0.86321	1	2444	25	tags=20%, list=14%, signal=23%
REACTOME_BASE_EXCISION_REPAIR	Surgery	Lymphatic	0.32139	0.903471	0.628231	0.863596	1	3335	43	tags=28%, list=18%, signal=34%
REACTOME_TRANSCRIPTIONAL_REGULATION_OF_PLURIPOTENT_STEM_CELLS	Surgery	Lymphatic	0.363189	0.949629	0.532225	0.86364	1	3386	28	tags=21%, list=19%, signal=26%
KEGG_CYTOKINE_CYTOKINE_RECEPTOR_INTERACTION	Surgery	Lymphatic	0.281645	1.01047	0.42369	0.863915	1	3297	254	tags=17%, list=18%, signal=20%
KEGG_ADHERENS_JUNCTION	Surgery	Perivascular	0.309171	0.970317	0.529785	0.863925	1	1154	72	tags=17%, list=6%, signal=18%
REACTOME_HSF1_ACTIVATION	Surgery	Lymphatic	0.363086	0.966047	0.48125	0.864013	1	3055	28	tags=25%, list=17%, signal=30%
REACTOME_HOST_INTERACTIONS_OF_HIV_FACTORS	Surgery	Lymphatic	0.321481	1.05237	0.302174	0.86412	1	3646	107	tags=36%, list=20%, signal=44%
HALLMARK_HEME_METABOLISM	Surgery	B_cells	0.219595	0.863835	0.79661	0.864714	1	4775	187	tags=29%, list=26%, signal=39%
REACTOME_DEGRADATION_OF_DVL	Biopsy	Fibroblast	-0.279554	-1.0373	0.418941	0.864733	1	3451	41	tags=32%, list=19%, signal=39%
REACTOME_G1_S_SPECIFIC_TRANSCRIPTION	Surgery	B_cells	0.286202	0.85948	0.689466	0.86542	1	7342	29	tags=48%, list=41%, signal=81%
REACTOME_NEGATIVE_REGULATION_OF_NOTCH4_SIGNALING	Surgery	Fibroblast	0.213994	0.821041	0.778426	0.86587	1	4469	39	tags=33%, list=25%, signal=44%
HALLMARK_APICAL_JUNCTION	Biopsy	Endothelial_cells	-0.22277	-1.05941	0.331884	0.866514	1	4226	198	tags=26%, list=23%, signal=33%
REACTOME_PROTEIN_FOLDING	Surgery	Lymphatic	0.291446	0.932393	0.641138	0.866915	1	3602	89	tags=31%, list=20%, signal=39%
REACTOME_PCP_CE_PATHWAY	Surgery	Lymphatic	0.2899	0.904039	0.689796	0.867517	1	2873	76	tags=28%, list=16%, signal=33%
REACTOME_PROCESSING_OF_SMDT1	Surgery	Lymphatic	0.406075	0.917999	0.549902	0.86767	1	4671	15	tags=67%, list=26%, signal=90%
REACTOME_REGULATION_OF_EXPRESSION_OF_SLITS_AND_ROBOS	Surgery	Lymphatic	0.303219	0.921529	0.623348	0.86775	1	1938	68	tags=22%, list=11%, signal=25%
REACTOME_CONSTITUTIVE_SIGNALING_BY_AKT1_E17K_IN_CANCER	Surgery	B_cells	0.292744	0.860199	0.691576	0.86783	1	6113	25	tags=48%, list=34%, signal=72%
REACTOME_SWITCHING_OF_ORIGINS_TO_A_POST_REPLICATIVE_STATE	Biopsy	Endothelial_cells	-0.273834	-1.11514	0.278302	0.867998	1	5009	74	tags=38%, list=28%, signal=52%
REACTOME_CROSS_PRESENTATION_OF_SOLUBLE_EXOGENOUS_ANTIGENS_ENDOSOMES	Surgery	Lymphatic	0.348042	0.959458	0.5154	0.868063	1	1430	39	tags=26%, list=8%, signal=28%
REACTOME_ABC_TRANSPORTER_DISORDERS	Surgery	Lymphatic	0.33766	1.01172	0.42094	0.868263	1	2510	61	tags=28%, list=14%, signal=32%
KEGG_GLYCEROPHOSPHOLIPID_METABOLISM	Surgery	Mast	0.304462	0.867377	0.764881	0.868298	1	3895	73	tags=29%, list=22%, signal=37%
HALLMARK_UNFOLDED_PROTEIN_RESPONSE	Surgery	Lymphatic	0.284898	0.926443	0.629386	0.868641	1	2394	106	tags=26%, list=13%, signal=30%
HALLMARK_FATTY_ACID_METABOLISM	Surgery	Lymphatic	0.278137	0.950134	0.596349	0.869011	1	3138	147	tags=24%, list=17%, signal=29%
REACTOME_PCP_CE_PATHWAY	Surgery	B_cells	0.234546	0.835657	0.766744	0.86914	1	3362	76	tags=24%, list=19%, signal=29%
KEGG_PATHOGENIC_ESCHERICHIA_COLI_INFECTION	Biopsy	Fibroblast	-0.272025	-1.04005	0.404908	0.86914	1	3644	50	tags=26%, list=20%, signal=32%
REACTOME_SIGNALING_BY_ROBO_RECEPTORS	Surgery	Lymphatic	0.279721	0.919367	0.676275	0.869218	1	3591	112	tags=31%, list=20%, signal=39%
KEGG_PROTEIN_EXPORT	Surgery	T_cells	0.278835	0.873507	0.619048	0.869979	1	2731	21	tags=29%, list=15%, signal=34%
REACTOME_HIV_ELONGATION_ARREST_AND_RECOVERY	Biopsy	Fibroblast	-0.30587	-1.05196	0.369281	0.870486	1	2298	30	tags=27%, list=13%, signal=30%
KEGG_PPAR_SIGNALING_PATHWAY	Surgery	Lymphatic	0.309856	0.962477	0.521008	0.870711	1	3462	68	tags=25%, list=19%, signal=31%
HALLMARK_MYOGENESIS	Surgery	B_cells	0.21163	0.83868	0.831031	0.870795	1	5909	194	tags=34%, list=33%, signal=49%
REACTOME_SUMOYLATION_OF_TRANSCRIPTION_COFACTORS	Biopsy	T_cells	-0.307171	-1.14608	0.246809	0.870898	1	4037	40	tags=35%, list=22%, signal=45%
REACTOME_EPH_EPHRIN_SIGNALING	Surgery	Lymphatic	0.318702	1.02206	0.390909	0.871373	1	3401	91	tags=31%, list=19%, signal=38%
REACTOME_PROSTACYCLIN_SIGNALLING_THROUGH_PROSTACYCLIN_RECEPTOR	Surgery	Lymphatic	0.440258	1.03598	0.392927	0.871401	1	3756	18	tags=33%, list=21%, signal=42%
REACTOME_MISMATCH_REPAIR	Surgery	Lymphatic	0.451713	1.01984	0.430672	0.871552	1	3440	15	tags=40%, list=19%, signal=49%
HALLMARK_MITOTIC_SPINDLE	Surgery	Lymphatic	0.295865	1.0312	0.347072	0.871597	1	1870	196	tags=22%, list=10%, signal=24%
HALLMARK_BILE_ACID_METABOLISM	Surgery	Myeloid	0.180286	0.814016	0.872792	0.871633	1	1720	111	tags=13%, list=10%, signal=14%
REACTOME_FCERI_MEDIATED_NF_KB_ACTIVATION	Surgery	Lymphatic	0.315152	0.96035	0.541401	0.871657	1	2489	65	tags=28%, list=14%, signal=32%
REACTOME_GENE_AND_PROTEIN_EXPRESSION_BY_JAK_STAT_SIGNALING_AFTER_INTERLEUKIN_12_STIMULATION	Biopsy	Fibroblast	-0.305815	-1.04756	0.392977	0.871698	1	5692	33	tags=36%, list=31%, signal=53%
REACTOME_METABOLISM_OF_COFACTORS	Surgery	Lymphatic	0.410959	1.04322	0.373254	0.871728	1	3910	25	tags=48%, list=22%, signal=61%
REACTOME_PURINE_CATABOLISM	Surgery	B_cells	0.308098	0.836005	0.707386	0.872099	1	6330	17	tags=53%, list=35%, signal=81%
REACTOME_SUMOYLATION_OF_TRANSCRIPTION_COFACTORS	Biopsy	Endothelial_cells	-0.310527	-1.1252	0.278716	0.872189	1	3095	40	tags=30%, list=17%, signal=36%
KEGG_CARDIAC_MUSCLE_CONTRACTION	Surgery	Fibroblast	0.179159	0.813981	0.864583	0.8725	1	4655	73	tags=29%, list=26%, signal=39%
REACTOME_HIV_TRANSCRIPTION_INITIATION	Surgery	Lymphatic	0.323793	0.927152	0.588608	0.872518	1	3071	46	tags=33%, list=17%, signal=39%
REACTOME_APOPTOTIC_FACTOR_MEDIATED_RESPONSE	Surgery	Lymphatic	0.390705	0.921861	0.561983	0.872859	1	3326	18	tags=44%, list=18%, signal=54%
KEGG_HEMATOPOIETIC_CELL_LINEAGE	Surgery	Lymphatic	0.309255	0.95648	0.553333	0.872994	1	3519	77	tags=25%, list=19%, signal=31%
REACTOME_DECTIN_2_FAMILY	Surgery	Mast	0.370798	0.863916	0.688442	0.873009	1	1813	26	tags=12%, list=10%, signal=13%
HALLMARK_UV_RESPONSE_DN	Surgery	Lymphatic	0.308808	1.05283	0.29646	0.873679	1	3145	140	tags=32%, list=17%, signal=39%
REACTOME_FORMATION_OF_RNA_POL_II_ELONGATION_COMPLEX	Biopsy	Endothelial_cells	-0.317635	-1.18338	0.206271	0.873719	1	2918	53	tags=26%, list=16%, signal=31%
HALLMARK_APICAL_JUNCTION	Surgery	B_cells	0.211605	0.838994	0.834382	0.873943	1	5574	198	tags=34%, list=31%, signal=48%
HALLMARK_XENOBIOTIC_METABOLISM	Surgery	Lymphatic	0.292069	1.02375	0.381779	0.873977	1	4277	193	tags=34%, list=24%, signal=44%
REACTOME_GENE_SILENCING_BY_RNA	Biopsy	T_cells	-0.261642	-0.978516	0.475104	0.874151	1	2116	43	tags=21%, list=12%, signal=24%
HALLMARK_TNFA_SIGNALING_VIA_NFKB	Surgery	Lymphatic	0.29257	1.02597	0.36076	0.874151	1	3327	196	tags=28%, list=18%, signal=33%
REACTOME_MITOCHONDRIAL_BIOGENESIS	Surgery	tumor	0.225115	0.84519	0.782228	0.874493	1	2002	91	tags=14%, list=11%, signal=16%
REACTOME_DEGRADATION_OF_AXIN	Surgery	Lymphatic	0.339861	0.928546	0.577963	0.874523	1	1430	39	tags=23%, list=8%, signal=25%
REACTOME_PLASMA_LIPOPROTEIN_REMODELING	Surgery	Lymphatic	0.383334	1.01251	0.41498	0.874539	1	3254	33	tags=24%, list=18%, signal=30%
REACTOME_MTORC1_MEDIATED_SIGNALLING	Surgery	B_cells	0.298092	0.826133	0.712885	0.874814	1	2586	21	tags=24%, list=14%, signal=28%
REACTOME_TRANSCRIPTION_COUPLED_NUCLEOTIDE_EXCISION_REPAIR_TC_NER	Surgery	Myeloid	0.18883	0.799798	0.855839	0.874816	1	4612	72	tags=28%, list=26%, signal=37%
HALLMARK_P53_PATHWAY	Surgery	Lymphatic	0.296608	1.02816	0.36087	0.87485	1	3301	190	tags=33%, list=18%, signal=40%
REACTOME_SIGNAL_AMPLIFICATION	Surgery	B_cells	0.268044	0.830422	0.737726	0.874951	1	4172	33	tags=30%, list=23%, signal=39%
REACTOME_ADP_SIGNALLING_THROUGH_P2Y_PURINOCEPTOR_1	Surgery	B_cells	0.277414	0.823759	0.721763	0.875009	1	4057	25	tags=28%, list=22%, signal=36%
REACTOME_KERATAN_SULFATE_DEGRADATION	Biopsy	Endothelial_cells	-0.389909	-1.1025	0.327869	0.875224	1	3121	15	tags=27%, list=17%, signal=32%
REACTOME_NGF_STIMULATED_TRANSCRIPTION	Surgery	B_cells	0.263311	0.842259	0.726572	0.875266	1	5602	39	tags=38%, list=31%, signal=56%
REACTOME_PHASE_II_CONJUGATION_OF_COMPOUNDS	Surgery	Lymphatic	0.295028	0.950333	0.590604	0.875496	1	3260	93	tags=16%, list=18%, signal=20%
REACTOME_ADP_SIGNALLING_THROUGH_P2Y_PURINOCEPTOR_12	Surgery	Lymphatic	0.423651	1.0327	0.376068	0.875606	1	3756	22	tags=27%, list=21%, signal=34%
REACTOME_SHC_MEDIATED_CASCADE_FGFR3	Surgery	Mast	0.397408	0.86117	0.657238	0.875672	1	1714	18	tags=11%, list=9%, signal=12%
REACTOME_HIV_TRANSCRIPTION_ELONGATION	Biopsy	Myeloid	-0.278889	-1.07216	0.315335	0.875944	1	2839	39	tags=23%, list=16%, signal=27%
REACTOME_ACTIVATION_OF_THE_MRNA_UPON_BINDING_OF_THE_CAP_BINDING_COMPLEX_AND_EIFS_AND_SUBSEQUENT_BINDING_TO_43S	Biopsy	T_cells	-0.344467	-1.08153	0.361055	0.8762	1	2024	21	tags=29%, list=11%, signal=32%
REACTOME_APOPTOSIS	Surgery	Lymphatic	0.314004	1.06011	0.269397	0.876295	1	2902	153	tags=27%, list=16%, signal=32%
REACTOME_SELENOAMINO_ACID_METABOLISM	Surgery	B_cells	0.301117	0.843774	0.684573	0.876316	1	4683	21	tags=38%, list=26%, signal=51%
KEGG_HYPERTROPHIC_CARDIOMYOPATHY_HCM	Biopsy	B_cells	-0.257149	-1.17685	0.0970149	0.87634	1	3344	81	tags=27%, list=18%, signal=33%
REACTOME_SIGNALLING_TO_ERKS	Surgery	Myeloid	0.225343	0.808823	0.764184	0.876451	1	2799	34	tags=21%, list=15%, signal=24%
REACTOME_ASSEMBLY_OF_ACTIVE_LPL_AND_LIPC_LIPASE_COMPLEXES	Surgery	Myeloid	0.25773	0.79067	0.775735	0.876587	1	4840	19	tags=37%, list=27%, signal=50%
REACTOME_REGULATION_OF_PTEN_STABILITY_AND_ACTIVITY	Surgery	Perivascular	0.312859	0.934579	0.59552	0.876687	1	3175	52	tags=29%, list=18%, signal=35%
REACTOME_TELOMERE_MAINTENANCE	Surgery	Myeloid	0.191001	0.793065	0.843033	0.876882	1	3345	64	tags=23%, list=18%, signal=29%
REACTOME_DECTIN_1_MEDIATED_NONCANONICAL_NF_KB_SIGNALING	Surgery	Perivascular	0.316421	0.930972	0.569721	0.876935	1	3175	45	tags=29%, list=18%, signal=35%
REACTOME_DEGRADATION_OF_GLI1_BY_THE_PROTEASOME	Surgery	Lymphatic	0.329694	0.922468	0.589641	0.877032	1	1430	43	tags=21%, list=8%, signal=23%
KEGG_HYPERTROPHIC_CARDIOMYOPATHY_HCM	Surgery	Lymphatic	0.327964	1.0372	0.351351	0.877122	1	3373	81	tags=26%, list=19%, signal=32%
REACTOME_DEGRADATION_OF_AXIN	Surgery	Endothelial_cells	0.232123	0.87327	0.680851	0.87725	1	3299	39	tags=26%, list=18%, signal=31%
REACTOME_ADRENALINE_NORADRENALINE_INHIBITS_INSULIN_SECRETION	Biopsy	Endothelial_cells	-0.351043	-1.16193	0.24	0.877328	1	2337	28	tags=21%, list=13%, signal=25%
KEGG_ADHERENS_JUNCTION	Surgery	B_cells	0.237531	0.847306	0.728655	0.877328	1	4813	72	tags=31%, list=27%, signal=41%
REACTOME_HIV_TRANSCRIPTION_INITIATION	Surgery	Myeloid	0.209036	0.80322	0.802536	0.877374	1	3464	46	tags=24%, list=19%, signal=30%
HALLMARK_PROTEIN_SECRETION	Surgery	B_cells	0.230478	0.839119	0.770023	0.877427	1	4241	90	tags=32%, list=23%, signal=42%
KEGG_HEDGEHOG_SIGNALING_PATHWAY	Surgery	Myeloid	0.198045	0.800613	0.806159	0.877471	1	4457	56	tags=30%, list=25%, signal=40%
HALLMARK_ANGIOGENESIS	Surgery	Lymphatic	0.384887	1.04449	0.357968	0.877897	1	3297	36	tags=36%, list=18%, signal=44%
REACTOME_E3_UBIQUITIN_LIGASES_UBIQUITINATE_TARGET_PROTEINS	Biopsy	Fibroblast	-0.290459	-1.0628	0.375199	0.87793	1	1691	41	tags=20%, list=9%, signal=21%
REACTOME_PROCESSING_OF_CAPPED_INTRON_CONTAINING_PRE_MRNA	Surgery	Perivascular	0.260452	0.923543	0.70457	0.877974	1	3806	276	tags=30%, list=21%, signal=37%
KEGG_RNA_POLYMERASE	Surgery	Perivascular	0.352746	0.92534	0.573746	0.878053	1	4117	25	tags=40%, list=23%, signal=52%
REACTOME_NICOTINATE_METABOLISM	Surgery	B_cells	0.282039	0.849005	0.711842	0.878058	1	5994	28	tags=43%, list=33%, signal=64%
HALLMARK_GLYCOLYSIS	Surgery	Lymphatic	0.289437	1.01404	0.379747	0.878143	1	3297	191	tags=27%, list=18%, signal=33%
REACTOME_PROTEIN_LOCALIZATION	Surgery	Myeloid	0.164504	0.794778	0.908935	0.878189	1	5046	157	tags=29%, list=28%, signal=40%
REACTOME_GLUCAGON_LIKE_PEPTIDE_1_GLP1_REGULATES_INSULIN_SECRETION	Surgery	B_cells	0.25368	0.826142	0.736641	0.878426	1	5947	41	tags=41%, list=33%, signal=62%
REACTOME_HIV_INFECTION	Surgery	Perivascular	0.26289	0.921521	0.671053	0.878492	1	3931	205	tags=29%, list=22%, signal=37%
REACTOME_ANTIMICROBIAL_PEPTIDES	Surgery	Lymphatic	0.330897	1.03931	0.339662	0.878616	1	3517	78	tags=12%, list=19%, signal=14%
HALLMARK_CHOLESTEROL_HOMEOSTASIS	Surgery	B_cells	0.24033	0.850796	0.722488	0.878737	1	5289	71	tags=35%, list=29%, signal=50%
REACTOME_APOPTOTIC_FACTOR_MEDIATED_RESPONSE	Surgery	Myeloid	0.263079	0.804912	0.736549	0.878792	1	3233	18	tags=33%, list=18%, signal=41%
REACTOME_CYTOPROTECTION_BY_HMOX1	Surgery	B_cells	0.243199	0.84434	0.736196	0.879037	1	4731	57	tags=37%, list=26%, signal=50%
KEGG_GLYCEROPHOSPHOLIPID_METABOLISM	Surgery	Perivascular	0.297878	0.931893	0.600257	0.879371	1	6178	73	tags=48%, list=34%, signal=73%
REACTOME_NUCLEOTIDE_EXCISION_REPAIR	Surgery	Lymphatic	0.326726	1.06201	0.289823	0.879923	1	3335	102	tags=35%, list=18%, signal=43%
HALLMARK_SPERMATOGENESIS	Surgery	Perivascular	0.278932	0.935225	0.617647	0.880021	1	5333	129	tags=27%, list=29%, signal=38%
REACTOME_HIV_TRANSCRIPTION_ELONGATION	Biopsy	T_cells	-0.264191	-0.973148	0.462777	0.880381	1	2374	39	tags=21%, list=13%, signal=24%
REACTOME_MRNA_DECAY_BY_5_TO_3_EXORIBONUCLEASE	Biopsy	Endothelial_cells	-0.387382	-1.06057	0.390288	0.880409	1	1495	15	tags=33%, list=8%, signal=36%
KEGG_NOD_LIKE_RECEPTOR_SIGNALING_PATHWAY	Surgery	Lymphatic	0.317874	0.950738	0.546237	0.881262	1	3423	59	tags=34%, list=19%, signal=42%
REACTOME_METABOLISM_OF_POLYAMINES	Surgery	Perivascular	0.318921	0.927724	0.583221	0.88131	1	3175	44	tags=30%, list=18%, signal=36%
REACTOME_INTERLEUKIN_4_AND_INTERLEUKIN_13_SIGNALING	Surgery	Lymphatic	0.327165	1.06432	0.284141	0.881683	1	2956	108	tags=21%, list=16%, signal=25%
REACTOME_G0_AND_EARLY_G1	Biopsy	T_cells	-0.284369	-0.968981	0.479167	0.882052	1	1917	27	tags=22%, list=11%, signal=25%
REACTOME_SIGNALING_BY_CYTOSOLIC_FGFR1_FUSION_MUTANTS	Surgery	Perivascular	0.383255	0.925634	0.550152	0.882257	1	1969	17	tags=29%, list=11%, signal=33%
HALLMARK_WNT_BETA_CATENIN_SIGNALING	Biopsy	Fibroblast	-0.293442	-1.06602	0.361635	0.882338	1	1730	41	tags=20%, list=10%, signal=22%
HALLMARK_OXIDATIVE_PHOSPHORYLATION	Surgery	Lymphatic	0.30197	1.05357	0.264108	0.882407	1	4132	186	tags=44%, list=23%, signal=57%
HALLMARK_MYOGENESIS	Biopsy	T_cells	-0.194181	-0.942559	0.584615	0.883396	1	3046	194	tags=20%, list=17%, signal=24%
REACTOME_DOWNSTREAM_SIGNALING_EVENTS_OF_B_CELL_RECEPTOR_BCR	Surgery	Perivascular	0.302262	0.93583	0.575531	0.883555	1	3175	63	tags=27%, list=18%, signal=33%
REACTOME_G_BETA_GAMMA_SIGNALLING_THROUGH_CDC42	Biopsy	T_cells	-0.30517	-0.935371	0.545055	0.883561	1	4604	19	tags=37%, list=25%, signal=49%
REACTOME_MRNA_SPLICING_MINOR_PATHWAY	Biopsy	T_cells	-0.255959	-0.979688	0.491561	0.883725	1	1827	48	tags=19%, list=10%, signal=21%
KEGG_VASOPRESSIN_REGULATED_WATER_REABSORPTION	Biopsy	T_cells	-0.251067	-0.938601	0.564583	0.88447	1	3200	43	tags=21%, list=18%, signal=25%
REACTOME_BETA_CATENIN_INDEPENDENT_WNT_SIGNALING	Biopsy	Endothelial_cells	-0.234155	-1.03583	0.392442	0.885044	1	4864	126	tags=33%, list=27%, signal=45%
REACTOME_TP53_REGULATES_METABOLIC_GENES	Surgery	Lymphatic	0.323308	1.01474	0.414737	0.885172	1	2317	77	tags=25%, list=13%, signal=28%
REACTOME_INHIBITION_OF_DNA_RECOMBINATION_AT_TELOMERE	Biopsy	T_cells	-0.306994	-0.945595	0.54088	0.885927	1	1530	19	tags=21%, list=8%, signal=23%
REACTOME_FRS_MEDIATED_FGFR3_SIGNALING	Surgery	Perivascular	0.372447	0.936639	0.545052	0.88623	1	6305	20	tags=45%, list=35%, signal=69%
HALLMARK_FATTY_ACID_METABOLISM	Biopsy	Myeloid	-0.199052	-0.985005	0.468137	0.886664	1	3221	147	tags=21%, list=18%, signal=25%
REACTOME_FORMATION_OF_TC_NER_PRE_INCISION_COMPLEX	Biopsy	Endothelial_cells	-0.284033	-1.06386	0.353618	0.88674	1	2826	47	tags=23%, list=16%, signal=28%
HALLMARK_DNA_REPAIR	Biopsy	Endothelial_cells	-0.248977	-1.11643	0.232278	0.886796	1	2918	142	tags=22%, list=16%, signal=26%
REACTOME_DEGRADATION_OF_BETA_CATENIN_BY_THE_DESTRUCTION_COMPLEX	Surgery	Lymphatic	0.345514	1.0552	0.349345	0.886991	1	2169	67	tags=30%, list=12%, signal=34%
KEGG_RENIN_ANGIOTENSIN_SYSTEM	Surgery	Fibroblast	0.254477	0.800746	0.781553	0.887676	1	1770	17	tags=18%, list=10%, signal=20%
HALLMARK_COAGULATION	Surgery	Lymphatic	0.280107	0.950921	0.556845	0.888088	1	3326	137	tags=23%, list=18%, signal=28%
KEGG_ADHERENS_JUNCTION	Biopsy	T_cells	-0.274017	-1.14896	0.178423	0.888595	1	3817	72	tags=28%, list=21%, signal=35%
REACTOME_REGULATION_OF_RAS_BY_GAPS	Surgery	Fibroblast	0.196492	0.796323	0.820225	0.888646	1	2612	51	tags=20%, list=14%, signal=23%
KEGG_CYSTEINE_AND_METHIONINE_METABOLISM	Surgery	Perivascular	0.333572	0.907079	0.643972	0.888748	1	3221	32	tags=28%, list=18%, signal=34%
REACTOME_O_LINKED_GLYCOSYLATION	Biopsy	T_cells	-0.208566	-0.951954	0.556541	0.889832	1	5470	122	tags=40%, list=30%, signal=57%
REACTOME_TELOMERE_C_STRAND_LAGGING_STRAND_SYNTHESIS	Surgery	Mast	0.336509	0.847053	0.7504	0.889833	1	4494	34	tags=53%, list=25%, signal=70%
REACTOME_TRANSCRIPTION_COUPLED_NUCLEOTIDE_EXCISION_REPAIR_TC_NER	Surgery	Perivascular	0.28727	0.902831	0.652339	0.890438	1	4630	72	tags=38%, list=26%, signal=50%
KEGG_T_CELL_RECEPTOR_SIGNALING_PATHWAY	Surgery	Mast	0.283502	0.850199	0.822857	0.890701	1	2722	106	tags=24%, list=15%, signal=28%
REACTOME_UCH_PROTEINASES	Biopsy	T_cells	-0.228953	-0.947879	0.534	0.890943	1	3648	68	tags=28%, list=20%, signal=35%
HALLMARK_REACTIVE_OXYGEN_SPECIES_PATHWAY	Surgery	Myeloid	0.199299	0.777588	0.82187	0.891017	1	5785	48	tags=38%, list=32%, signal=55%
KEGG_JAK_STAT_SIGNALING_PATHWAY	Surgery	Perivascular	0.26478	0.900652	0.687783	0.89128	1	4325	146	tags=22%, list=24%, signal=29%
REACTOME_FRS_MEDIATED_FGFR2_SIGNALING	Surgery	Endothelial_cells	0.258685	0.864638	0.666667	0.891616	1	4336	25	tags=28%, list=24%, signal=37%
REACTOME_AUF1_HNRNP_D0_BINDS_AND_DESTABILIZES_MRNA	Surgery	B_cells	0.254945	0.811835	0.771863	0.89168	1	3362	38	tags=26%, list=19%, signal=32%
REACTOME_INSERTION_OF_TAIL_ANCHORED_PROTEINS_INTO_THE_ENDOPLASMIC_RETICULUM_MEMBRANE	Biopsy	Fibroblast	-0.339669	-1.06803	0.363782	0.891721	1	838	21	tags=14%, list=5%, signal=15%
KEGG_ADIPOCYTOKINE_SIGNALING_PATHWAY	Biopsy	T_cells	-0.222449	-0.910706	0.62766	0.891801	1	3130	66	tags=24%, list=17%, signal=29%
REACTOME_TRANSLATION	Surgery	Perivascular	0.262386	0.90759	0.687982	0.89241	1	4471	170	tags=33%, list=25%, signal=43%
REACTOME_RUNX1_REGULATES_TRANSCRIPTION_OF_GENES_INVOLVED_IN_DIFFERENTIATION_OF_HSCS	Surgery	Lymphatic	0.358754	1.06482	0.314103	0.892436	1	2489	54	tags=28%, list=14%, signal=32%
REACTOME_SYNTHESIS_OF_DNA	Surgery	Lymphatic	0.273722	0.893075	0.773987	0.892693	1	3030	103	tags=25%, list=17%, signal=30%
REACTOME_CHROMOSOME_MAINTENANCE	Surgery	Perivascular	0.278683	0.903637	0.679755	0.893068	1	4955	90	tags=39%, list=27%, signal=53%
REACTOME_RNA_POLYMERASE_II_TRANSCRIPTION_TERMINATION	Biopsy	T_cells	-0.237799	-0.962027	0.496047	0.893412	1	1253	61	tags=15%, list=7%, signal=16%
KEGG_CITRATE_CYCLE_TCA_CYCLE	Surgery	Mast	0.355285	0.847083	0.706754	0.893677	1	1447	28	tags=21%, list=8%, signal=23%
HALLMARK_ANGIOGENESIS	Surgery	B_cells	0.2535	0.808527	0.76769	0.893684	1	6412	36	tags=53%, list=35%, signal=82%
REACTOME_FORMATION_OF_INCISION_COMPLEX_IN_GG_NER	Biopsy	Endothelial_cells	-0.313651	-1.12619	0.271777	0.893962	1	3109	39	tags=31%, list=17%, signal=37%
KEGG_COLORECTAL_CANCER	Surgery	Mast	0.304845	0.850282	0.756278	0.894424	1	3352	62	tags=32%, list=19%, signal=39%
REACTOME_FRS_MEDIATED_FGFR1_SIGNALING	Surgery	tumor	0.287205	0.833087	0.703057	0.89446	1	4970	23	tags=48%, list=27%, signal=66%
KEGG_DNA_REPLICATION	Biopsy	T_cells	-0.267425	-0.980723	0.466231	0.894722	1	4019	36	tags=36%, list=22%, signal=46%
REACTOME_DNA_REPLICATION	Biopsy	T_cells	-0.199746	-0.913318	0.650334	0.895066	1	4019	120	tags=32%, list=22%, signal=40%
KEGG_ECM_RECEPTOR_INTERACTION	Biopsy	tumor	-0.2481	-1.07689	0.273171	0.89603	1	3922	83	tags=33%, list=22%, signal=41%
REACTOME_TCF_DEPENDENT_SIGNALING_IN_RESPONSE_TO_WNT	Biopsy	Endothelial_cells	-0.252044	-1.13786	0.180636	0.896214	1	4913	157	tags=34%, list=27%, signal=47%
REACTOME_SIGNALING_BY_ROBO_RECEPTORS	Surgery	Mast	0.282032	0.850764	0.824611	0.897239	1	2370	112	tags=19%, list=13%, signal=21%
REACTOME_UCH_PROTEINASES	Surgery	Perivascular	0.290971	0.907606	0.6457	0.89732	1	2551	68	tags=24%, list=14%, signal=27%
REACTOME_DNA_DAMAGE_BYPASS	Biopsy	Endothelial_cells	-0.279682	-1.02822	0.428571	0.89761	1	3728	47	tags=23%, list=21%, signal=29%
REACTOME_HIV_INFECTION	Biopsy	T_cells	-0.194671	-0.953384	0.604938	0.897704	1	3648	205	tags=24%, list=20%, signal=30%
REACTOME_RRNA_MODIFICATION_IN_THE_NUCLEUS_AND_CYTOSOL	Biopsy	T_cells	-0.28075	-1.0818	0.313025	0.898076	1	4243	52	tags=37%, list=23%, signal=48%
HALLMARK_HEDGEHOG_SIGNALING	Biopsy	Endothelial_cells	-0.336082	-1.18568	0.209622	0.898095	1	3325	36	tags=25%, list=18%, signal=31%
KEGG_TYPE_II_DIABETES_MELLITUS	Biopsy	T_cells	-0.249464	-0.956978	0.553061	0.898339	1	3931	46	tags=28%, list=22%, signal=36%
REACTOME_RNA_POLYMERASE_I_PROMOTER_ESCAPE	Surgery	tumor	0.277635	0.828864	0.729345	0.898445	1	4133	26	tags=35%, list=23%, signal=45%
REACTOME_THROMBOXANE_SIGNALLING_THROUGH_TP_RECEPTOR	Biopsy	T_cells	-0.286718	-0.923428	0.538302	0.898617	1	4974	24	tags=42%, list=28%, signal=57%
KEGG_SMALL_CELL_LUNG_CANCER	Surgery	Perivascular	0.286996	0.908932	0.661801	0.898917	1	4325	84	tags=35%, list=24%, signal=45%
REACTOME_THE_ROLE_OF_GTSE1_IN_G2_M_PROGRESSION_AFTER_G2_CHECKPOINT	Surgery	Lymphatic	0.35717	1.06878	0.317814	0.899272	1	1430	59	tags=22%, list=8%, signal=24%
HALLMARK_TGF_BETA_SIGNALING	Biopsy	T_cells	-0.230855	-0.904242	0.621242	0.899765	1	3060	53	tags=23%, list=17%, signal=27%
REACTOME_PROCESSING_OF_CAPPED_INTRONLESS_PRE_MRNA	Surgery	Lymphatic	0.427481	1.09909	0.297787	0.899787	1	3340	27	tags=48%, list=18%, signal=59%
REACTOME_CO_STIMULATION_BY_CD28	Surgery	Fibroblast	0.190897	0.780045	0.870523	0.900455	1	3761	47	tags=23%, list=21%, signal=29%
REACTOME_RAS_PROCESSING	Surgery	T_cells	0.272745	0.853734	0.682828	0.900695	1	3812	21	tags=33%, list=21%, signal=42%
REACTOME_TRANSCRIPTION_OF_THE_HIV_GENOME	Biopsy	T_cells	-0.287437	-1.17523	0.168421	0.901318	1	2374	67	tags=22%, list=13%, signal=26%
HALLMARK_KRAS_SIGNALING_DN	Surgery	Lymphatic	0.304536	1.06574	0.246085	0.901518	1	2491	193	tags=10%, list=14%, signal=12%
HALLMARK_ESTROGEN_RESPONSE_LATE	Biopsy	T_cells	-0.189027	-0.918608	0.692929	0.901671	1	2672	193	tags=19%, list=15%, signal=22%
REACTOME_G_PROTEIN_ACTIVATION	Surgery	B_cells	0.278343	0.801229	0.754558	0.901962	1	5493	24	tags=33%, list=30%, signal=48%
HALLMARK_APICAL_SURFACE	Surgery	Mast	0.324707	0.839966	0.767913	0.902341	1	4538	44	tags=34%, list=25%, signal=45%
REACTOME_DNA_REPLICATION	Surgery	Perivascular	0.268907	0.892925	0.718391	0.902428	1	4630	120	tags=35%, list=26%, signal=47%
REACTOME_ASSEMBLY_OF_ACTIVE_LPL_AND_LIPC_LIPASE_COMPLEXES	Biopsy	B_cells	-0.298713	-0.97286	0.508897	0.902565	1	1901	19	tags=21%, list=11%, signal=24%
REACTOME_PRESYNAPTIC_FUNCTION_OF_KAINATE_RECEPTORS	Surgery	Perivascular	0.354258	0.894651	0.628529	0.902723	1	4295	21	tags=38%, list=24%, signal=50%
REACTOME_G_PROTEIN_BETA_GAMMA_SIGNALLING	Surgery	Fibroblast	0.210756	0.782378	0.832487	0.902824	1	1665	31	tags=16%, list=9%, signal=18%
KEGG_VASOPRESSIN_REGULATED_WATER_REABSORPTION	Biopsy	B_cells	-0.246773	-0.989671	0.480392	0.902916	1	4087	43	tags=42%, list=23%, signal=54%
REACTOME_FORMATION_OF_RNA_POL_II_ELONGATION_COMPLEX	Biopsy	T_cells	-0.240502	-0.914513	0.624463	0.903054	1	3172	53	tags=23%, list=18%, signal=27%
REACTOME_G_BETA_GAMMA_SIGNALLING_THROUGH_PI3KGAMMA	Surgery	T_cells	0.259482	0.847567	0.706226	0.903222	1	970	25	tags=12%, list=5%, signal=13%
REACTOME_AUF1_HNRNP_D0_BINDS_AND_DESTABILIZES_MRNA	Surgery	Perivascular	0.32335	0.909176	0.622283	0.90324	1	2551	38	tags=26%, list=14%, signal=31%
REACTOME_MRNA_SPLICING	Biopsy	T_cells	-0.200228	-0.982452	0.521645	0.903388	1	3161	203	tags=21%, list=17%, signal=25%
KEGG_ADIPOCYTOKINE_SIGNALING_PATHWAY	Biopsy	B_cells	-0.180893	-0.785078	0.923077	0.90356	1	3626	66	tags=27%, list=20%, signal=34%
HALLMARK_MYOGENESIS	Biopsy	tumor	-0.211337	-1.04229	0.291045	0.903668	1	3509	194	tags=25%, list=19%, signal=31%
REACTOME_DEPOSITION_OF_NEW_CENPA_CONTAINING_NUCLEOSOMES_AT_THE_CENTROMERE	Biopsy	Endothelial_cells	-0.299804	-0.982674	0.479866	0.903676	1	2767	27	tags=26%, list=15%, signal=31%
REACTOME_MITOCHONDRIAL_TRANSLATION	Biopsy	T_cells	-0.353849	-1.24656	0.154	0.904055	1	708	31	tags=23%, list=4%, signal=23%
REACTOME_NRAGE_SIGNALS_DEATH_THROUGH_JNK	Biopsy	Endothelial_cells	-0.27739	-1.07466	0.330721	0.904222	1	3602	59	tags=27%, list=20%, signal=34%
REACTOME_METABOLISM_OF_COFACTORS	Surgery	Fibroblast	0.219015	0.768049	0.82494	0.904325	1	4854	25	tags=32%, list=27%, signal=44%
HALLMARK_TGF_BETA_SIGNALING	Surgery	B_cells	0.236466	0.797311	0.801489	0.904366	1	4080	53	tags=25%, list=23%, signal=32%
REACTOME_TRANSCRIPTION_COUPLED_NUCLEOTIDE_EXCISION_REPAIR_TC_NER	Biopsy	Endothelial_cells	-0.246276	-0.986672	0.481308	0.904415	1	3109	72	tags=21%, list=17%, signal=25%
REACTOME_TRANSCRIPTIONAL_REGULATION_OF_PLURIPOTENT_STEM_CELLS	Biopsy	B_cells	-0.239242	-0.853808	0.733871	0.904578	1	2102	28	tags=18%, list=12%, signal=20%
REACTOME_PROGRAMMED_CELL_DEATH	Surgery	T_cells	0.180866	0.854501	0.839319	0.904768	1	2723	184	tags=17%, list=15%, signal=20%
REACTOME_PROCESSING_OF_CAPPED_INTRONLESS_PRE_MRNA	Biopsy	Endothelial_cells	-0.320174	-1.06438	0.367021	0.904826	1	1978	27	tags=19%, list=11%, signal=21%
HALLMARK_ANDROGEN_RESPONSE	Surgery	Perivascular	0.280839	0.910345	0.670303	0.904958	1	4885	98	tags=38%, list=27%, signal=51%
KEGG_TOLL_LIKE_RECEPTOR_SIGNALING_PATHWAY	Surgery	Lymphatic	0.268367	0.875787	0.823009	0.905199	1	3231	99	tags=23%, list=18%, signal=28%
REACTOME_NRAGE_SIGNALS_DEATH_THROUGH_JNK	Surgery	T_cells	0.213503	0.849001	0.746032	0.905819	1	2453	59	tags=19%, list=14%, signal=21%
REACTOME_HIV_LIFE_CYCLE	Biopsy	T_cells	-0.267568	-1.25687	0.0750552	0.906035	1	2501	142	tags=22%, list=14%, signal=25%
HALLMARK_WNT_BETA_CATENIN_SIGNALING	Biopsy	T_cells	-0.351879	-1.29538	0.116327	0.906741	1	4256	41	tags=41%, list=24%, signal=54%
KEGG_DILATED_CARDIOMYOPATHY	Biopsy	B_cells	-0.246667	-1.13836	0.170732	0.906747	1	4152	87	tags=34%, list=23%, signal=45%
REACTOME_SIGNALING_BY_CYTOSOLIC_FGFR1_FUSION_MUTANTS	Biopsy	T_cells	-0.307489	-0.924679	0.561024	0.906786	1	3082	17	tags=29%, list=17%, signal=35%
REACTOME_TNF_SIGNALING	Surgery	Myeloid	0.190841	0.762288	0.878676	0.906931	1	5115	56	tags=34%, list=28%, signal=47%
HALLMARK_HEME_METABOLISM	Surgery	Lymphatic	0.247711	0.866963	0.918103	0.907659	1	2988	187	tags=21%, list=17%, signal=25%
KEGG_VEGF_SIGNALING_PATHWAY	Biopsy	Myeloid	-0.224409	-0.985252	0.477974	0.907811	1	2300	74	tags=19%, list=13%, signal=22%
HALLMARK_APICAL_JUNCTION	Biopsy	T_cells	-0.244746	-1.2066	0.0784753	0.90818	1	2913	198	tags=24%, list=16%, signal=28%
HALLMARK_UV_RESPONSE_UP	Biopsy	T_cells	-0.236118	-1.09028	0.257019	0.908463	1	2474	146	tags=21%, list=14%, signal=24%
REACTOME_ADRENALINE_NORADRENALINE_INHIBITS_INSULIN_SECRETION	Biopsy	Mast	-0.4838	-1.25822	0.121891	0.908504	1	2317	28	tags=25%, list=13%, signal=29%
REACTOME_STRIATED_MUSCLE_CONTRACTION	Surgery	Fibroblast	0.205132	0.769122	0.86783	0.908511	1	3160	34	tags=26%, list=17%, signal=32%
REACTOME_KERATAN_SULFATE_DEGRADATION	Surgery	Lymphatic	0.388325	0.876665	0.638723	0.908516	1	4469	15	tags=47%, list=25%, signal=62%
REACTOME_DEADENYLATION_DEPENDENT_MRNA_DECAY	Biopsy	Endothelial_cells	-0.286034	-1.0788	0.307074	0.908705	1	2527	52	tags=23%, list=14%, signal=27%
KEGG_NICOTINATE_AND_NICOTINAMIDE_METABOLISM	Surgery	Lymphatic	0.344079	0.868579	0.672956	0.908974	1	1593	23	tags=22%, list=9%, signal=24%
REACTOME_G0_AND_EARLY_G1	Surgery	Lymphatic	0.33984	0.87047	0.663202	0.909126	1	1412	27	tags=22%, list=8%, signal=24%
HALLMARK_ALLOGRAFT_REJECTION	Surgery	Lymphatic	0.252547	0.872518	0.884211	0.909141	1	3576	176	tags=25%, list=20%, signal=31%
REACTOME_ASYMMETRIC_LOCALIZATION_OF_PCP_PROTEINS	Surgery	Lymphatic	0.301041	0.862237	0.761134	0.909786	1	2873	48	tags=29%, list=16%, signal=35%
KEGG_CITRATE_CYCLE_TCA_CYCLE	Surgery	Lymphatic	0.339161	0.86418	0.694268	0.909961	1	1275	28	tags=14%, list=7%, signal=15%
REACTOME_PEPTIDE_LIGAND_BINDING_RECEPTORS	Surgery	T_cells	0.17836	0.854767	0.858736	0.9101	1	2429	192	tags=14%, list=13%, signal=15%
REACTOME_PLASMA_LIPOPROTEIN_REMODELING	Surgery	Perivascular	0.32698	0.882345	0.659664	0.910193	1	3180	33	tags=15%, list=18%, signal=18%
HALLMARK_HEDGEHOG_SIGNALING	Biopsy	B_cells	-0.195858	-0.746898	0.895522	0.910447	1	2781	36	tags=22%, list=15%, signal=26%
HALLMARK_APICAL_JUNCTION	Biopsy	tumor	-0.201209	-1.02582	0.390476	0.910884	1	2426	198	tags=18%, list=13%, signal=20%
REACTOME_LAGGING_STRAND_SYNTHESIS	Biopsy	T_cells	-0.381519	-1.18109	0.237903	0.911087	1	4019	20	tags=50%, list=22%, signal=64%
REACTOME_FRS_MEDIATED_FGFR4_SIGNALING	Surgery	Perivascular	0.346944	0.887487	0.656805	0.911487	1	5795	22	tags=32%, list=32%, signal=47%
REACTOME_FRS_MEDIATED_FGFR4_SIGNALING	Surgery	Lymphatic	0.351106	0.881431	0.645963	0.911498	1	4645	22	tags=27%, list=26%, signal=37%
REACTOME_CITRIC_ACID_CYCLE_TCA_CYCLE	Biopsy	tumor	-0.313683	-1.0922	0.320635	0.911508	1	1807	30	tags=20%, list=10%, signal=22%
REACTOME_G_BETA_GAMMA_SIGNALLING_THROUGH_CDC42	Surgery	Mast	0.373664	0.83399	0.726094	0.911963	1	6136	19	tags=53%, list=34%, signal=80%
REACTOME_COMPLEX_I_BIOGENESIS	Surgery	Mast	0.291697	0.830228	0.830904	0.911983	1	3402	68	tags=28%, list=19%, signal=34%
REACTOME_EPHB_MEDIATED_FORWARD_SIGNALING	Surgery	Lymphatic	0.382371	1.06902	0.345528	0.912576	1	3301	41	tags=34%, list=18%, signal=42%
HALLMARK_NOTCH_SIGNALING	Biopsy	T_cells	-0.284201	-0.98391	0.456814	0.912763	1	2896	31	tags=29%, list=16%, signal=35%
REACTOME_PHASE_II_CONJUGATION_OF_COMPOUNDS	Surgery	Mast	0.28222	0.83161	0.870015	0.912957	1	4504	93	tags=22%, list=25%, signal=28%
REACTOME_MRNA_SPLICING_MINOR_PATHWAY	Surgery	Lymphatic	0.307791	0.876981	0.718426	0.913486	1	3788	48	tags=42%, list=21%, signal=53%
REACTOME_FRS_MEDIATED_FGFR3_SIGNALING	Surgery	Lymphatic	0.351134	0.858841	0.659574	0.913555	1	4645	20	tags=30%, list=26%, signal=40%
REACTOME_SYNTHESIS_OF_DNA	Biopsy	Endothelial_cells	-0.266921	-1.14044	0.221705	0.913583	1	4864	103	tags=34%, list=27%, signal=46%
KEGG_TYPE_II_DIABETES_MELLITUS	Surgery	Lymphatic	0.313232	0.878748	0.670259	0.913599	1	4045	46	tags=33%, list=22%, signal=42%
REACTOME_APOPTOSIS	Surgery	Endothelial_cells	0.171042	0.83541	0.905326	0.914371	1	3299	153	tags=20%, list=18%, signal=25%
REACTOME_INTERLEUKIN_17_SIGNALING	Surgery	Perivascular	0.285128	0.882558	0.689873	0.914491	1	3200	64	tags=27%, list=18%, signal=32%
REACTOME_G_PROTEIN_BETA_GAMMA_SIGNALLING	Surgery	Lymphatic	0.322085	0.856088	0.716667	0.91482	1	2994	31	tags=23%, list=17%, signal=27%
REACTOME_DNA_REPAIR	Biopsy	Myeloid	-0.194364	-1.04825	0.318408	0.914881	1	3422	276	tags=22%, list=19%, signal=27%
REACTOME_CHROMOSOME_MAINTENANCE	Surgery	Lymphatic	0.34099	1.09941	0.241758	0.914949	1	3162	90	tags=27%, list=17%, signal=32%
REACTOME_GLOBAL_GENOME_NUCLEOTIDE_EXCISION_REPAIR_GG_NER	Surgery	Lymphatic	0.278282	0.882042	0.774327	0.915689	1	3030	80	tags=28%, list=17%, signal=33%
REACTOME_TERMINATION_OF_O_GLYCAN_BIOSYNTHESIS	Surgery	Endothelial_cells	0.254389	0.837332	0.721311	0.916327	1	6600	23	tags=57%, list=36%, signal=89%
REACTOME_CO_STIMULATION_BY_CD28	Biopsy	Endothelial_cells	-0.290404	-1.06661	0.337134	0.916394	1	2622	47	tags=21%, list=14%, signal=25%
REACTOME_INTERLEUKIN_4_AND_INTERLEUKIN_13_SIGNALING	Surgery	Adipocytes	0.445497	1.23707	0.0619195	0.916639	1	2962	108	tags=31%, list=16%, signal=37%
REACTOME_GAB1_SIGNALOSOME	Biopsy	Endothelial_cells	-0.393681	-1.12733	0.308492	0.916859	1	905	17	tags=18%, list=5%, signal=19%
REACTOME_ANTIGEN_PRESENTATION_FOLDING_ASSEMBLY_AND_PEPTIDE_LOADING_OF_CLASS_I_MHC	Surgery	B_cells	0.26968	0.786833	0.786408	0.916883	1	436	23	tags=13%, list=2%, signal=13%
REACTOME_PENTOSE_PHOSPHATE_PATHWAY	Surgery	tumor	0.31072	0.816691	0.710311	0.917088	1	854	15	tags=13%, list=5%, signal=14%
REACTOME_TNF_SIGNALING	Surgery	B_cells	0.229631	0.784259	0.820732	0.917108	1	6214	56	tags=41%, list=34%, signal=62%
REACTOME_NUCLEOTIDE_EXCISION_REPAIR	Biopsy	T_cells	-0.277453	-1.22376	0.102083	0.917198	1	2375	102	tags=23%, list=13%, signal=26%
HALLMARK_PANCREAS_BETA_CELLS	Biopsy	T_cells	-0.297713	-1.08276	0.301455	0.917728	1	2159	39	tags=18%, list=12%, signal=20%
REACTOME_EPH_EPHRIN_SIGNALING	Surgery	Endothelial_cells	0.186155	0.850461	0.812317	0.918178	1	2469	91	tags=19%, list=14%, signal=22%
REACTOME_SHC_MEDIATED_CASCADE_FGFR3	Surgery	Perivascular	0.369252	0.882968	0.616642	0.918197	1	6813	18	tags=44%, list=38%, signal=71%
HALLMARK_PEROXISOME	Surgery	Fibroblast	0.158017	0.750299	0.961783	0.918413	1	3971	101	tags=23%, list=22%, signal=29%
REACTOME_RUNX1_REGULATES_TRANSCRIPTION_OF_GENES_INVOLVED_IN_DIFFERENTIATION_OF_HSCS	Surgery	Perivascular	0.290868	0.875265	0.687583	0.918459	1	3780	54	tags=31%, list=21%, signal=40%
HALLMARK_PEROXISOME	Biopsy	T_cells	-0.20366	-0.893998	0.70894	0.918671	1	2997	101	tags=21%, list=17%, signal=25%
REACTOME_G_PROTEIN_ACTIVATION	Surgery	T_cells	0.254239	0.805247	0.749495	0.918682	1	970	24	tags=13%, list=5%, signal=13%
REACTOME_PROSTACYCLIN_SIGNALLING_THROUGH_PROSTACYCLIN_RECEPTOR	Biopsy	Endothelial_cells	-0.329662	-0.986852	0.470163	0.918805	1	879	18	tags=17%, list=5%, signal=18%
HALLMARK_IL2_STAT5_SIGNALING	Surgery	Lymphatic	0.250283	0.883015	0.890756	0.91883	1	3452	196	tags=26%, list=19%, signal=32%
KEGG_DILATED_CARDIOMYOPATHY	Surgery	Lymphatic	0.345503	1.1018	0.226087	0.919046	1	3373	87	tags=28%, list=19%, signal=34%
REACTOME_CLASS_A_1_RHODOPSIN_LIKE_RECEPTORS	Surgery	T_cells	0.163407	0.837526	0.944015	0.919193	1	4608	320	tags=23%, list=25%, signal=30%
REACTOME_DUAL_INCISION_IN_TC_NER	Surgery	Myeloid	0.183107	0.747488	0.898711	0.919799	1	3345	59	tags=20%, list=18%, signal=25%
REACTOME_S_PHASE	Biopsy	T_cells	-0.211193	-0.989958	0.482474	0.92063	1	5119	145	tags=42%, list=28%, signal=58%
REACTOME_STABILIZATION_OF_P53	Surgery	Perivascular	0.302457	0.876317	0.672922	0.920679	1	3175	41	tags=27%, list=18%, signal=32%
REACTOME_DEGRADATION_OF_DVL	Surgery	Perivascular	0.302872	0.864487	0.707447	0.920984	1	3780	41	tags=32%, list=21%, signal=40%
REACTOME_HIV_TRANSCRIPTION_INITIATION	Biopsy	T_cells	-0.301564	-1.14928	0.246316	0.92118	1	1530	46	tags=20%, list=8%, signal=21%
REACTOME_DNA_REPLICATION_PRE_INITIATION	Biopsy	T_cells	-0.203021	-0.880979	0.743644	0.921213	1	5105	86	tags=43%, list=28%, signal=60%
REACTOME_STRIATED_MUSCLE_CONTRACTION	Surgery	tumor	0.264232	0.812173	0.766862	0.921232	1	2705	34	tags=18%, list=15%, signal=21%
KEGG_VASOPRESSIN_REGULATED_WATER_REABSORPTION	Surgery	Endothelial_cells	0.219159	0.840519	0.764988	0.921628	1	2449	43	tags=21%, list=14%, signal=24%
REACTOME_TELOMERE_C_STRAND_LAGGING_STRAND_SYNTHESIS	Surgery	B_cells	0.248166	0.775792	0.814863	0.921968	1	6112	34	tags=47%, list=34%, signal=71%
REACTOME_HIV_TRANSCRIPTION_INITIATION	Surgery	Endothelial_cells	0.211296	0.837438	0.760705	0.922014	1	708	46	tags=9%, list=4%, signal=9%
REACTOME_KERATAN_SULFATE_DEGRADATION	Biopsy	T_cells	-0.415444	-1.21316	0.240938	0.922343	1	2592	15	tags=33%, list=14%, signal=39%
REACTOME_DEGRADATION_OF_AXIN	Surgery	T_cells	0.227286	0.808592	0.791829	0.923853	1	2723	39	tags=21%, list=15%, signal=24%
REACTOME_COOPERATION_OF_PDCL_PHLP1_AND_TRIC_CCT_IN_G_PROTEIN_BETA_FOLDING	Surgery	T_cells	0.227812	0.805377	0.788423	0.923893	1	2401	35	tags=17%, list=13%, signal=20%
REACTOME_PIWI_INTERACTING_RNA_PIRNA_BIOGENESIS	Biopsy	T_cells	-0.256047	-0.883859	0.653445	0.92403	1	2116	28	tags=21%, list=12%, signal=24%
REACTOME_TOLL_LIKE_RECEPTOR_TLR1_TLR2_CASCADE	Surgery	Mast	0.274175	0.822585	0.884138	0.924359	1	2770	106	tags=23%, list=15%, signal=27%
KEGG_ASCORBATE_AND_ALDARATE_METABOLISM	Biopsy	T_cells	-0.42785	-1.34192	0.145455	0.924551	1	5353	22	tags=32%, list=30%, signal=45%
HALLMARK_EPITHELIAL_MESENCHYMAL_TRANSITION	Surgery	B_cells	0.19713	0.776368	0.921136	0.924784	1	5870	198	tags=33%, list=32%, signal=49%
KEGG_N_GLYCAN_BIOSYNTHESIS	Surgery	Mast	0.307795	0.81242	0.814871	0.924995	1	3436	44	tags=34%, list=19%, signal=42%
REACTOME_INTERLEUKIN_17_SIGNALING	Surgery	Mast	0.291382	0.816439	0.842342	0.925093	1	2770	64	tags=25%, list=15%, signal=29%
REACTOME_ADRENALINE_NORADRENALINE_INHIBITS_INSULIN_SECRETION	Surgery	Lymphatic	0.326456	0.837883	0.732906	0.925158	1	2994	28	tags=29%, list=17%, signal=34%
REACTOME_GENERATION_OF_SECOND_MESSENGER_MOLECULES	Surgery	Mast	0.34694	0.818308	0.771044	0.925178	1	2281	23	tags=26%, list=13%, signal=30%
REACTOME_SYNTHESIS_OF_DNA	Surgery	Perivascular	0.263789	0.864667	0.77858	0.925221	1	3499	103	tags=27%, list=19%, signal=34%
REACTOME_DEADENYLATION_DEPENDENT_MRNA_DECAY	Biopsy	T_cells	-0.250861	-0.984724	0.465863	0.925272	1	5590	52	tags=48%, list=31%, signal=69%
REACTOME_HIV_TRANSCRIPTION_INITIATION	Surgery	Mast	0.310014	0.820179	0.811527	0.925286	1	4434	46	tags=33%, list=25%, signal=43%
REACTOME_HIV_ELONGATION_ARREST_AND_RECOVERY	Biopsy	Endothelial_cells	-0.293644	-0.99398	0.458545	0.925376	1	2918	30	tags=30%, list=16%, signal=36%
HALLMARK_PROTEIN_SECRETION	Biopsy	Myeloid	-0.211292	-0.968843	0.519048	0.925557	1	3955	90	tags=28%, list=22%, signal=35%
REACTOME_TRANSCRIPTION_OF_THE_HIV_GENOME	Surgery	Endothelial_cells	0.19718	0.844366	0.783562	0.925708	1	1738	67	tags=13%, list=10%, signal=15%
REACTOME_CELLULAR_RESPONSE_TO_HEAT_STRESS	Biopsy	T_cells	-0.195272	-0.867355	0.7463	0.925929	1	5148	96	tags=38%, list=28%, signal=52%
REACTOME_DEGRADATION_OF_DVL	Surgery	Endothelial_cells	0.213981	0.817824	0.794045	0.925929	1	3299	41	tags=24%, list=18%, signal=30%
REACTOME_HIV_ELONGATION_ARREST_AND_RECOVERY	Surgery	Mast	0.329737	0.813978	0.803459	0.925938	1	4434	30	tags=37%, list=25%, signal=48%
REACTOME_DOWNSTREAM_SIGNALING_EVENTS_OF_B_CELL_RECEPTOR_BCR	Surgery	Lymphatic	0.275313	0.839846	0.848485	0.925951	1	2855	63	tags=25%, list=16%, signal=30%
REACTOME_REGULATION_OF_RAS_BY_GAPS	Surgery	Endothelial_cells	0.210303	0.826825	0.782493	0.926243	1	3299	51	tags=24%, list=18%, signal=29%
REACTOME_STABILIZATION_OF_P53	Surgery	Endothelial_cells	0.219575	0.841168	0.742627	0.926258	1	3299	41	tags=24%, list=18%, signal=30%
REACTOME_G_PROTEIN_BETA_GAMMA_SIGNALLING	Surgery	Myeloid	0.208908	0.737209	0.861818	0.926478	1	5050	31	tags=35%, list=28%, signal=49%
REACTOME_APOPTOTIC_FACTOR_MEDIATED_RESPONSE	Surgery	B_cells	0.282396	0.769664	0.78156	0.926659	1	6307	18	tags=67%, list=35%, signal=102%
REACTOME_PROGRAMMED_CELL_DEATH	Surgery	Lymphatic	0.310011	1.06911	0.251599	0.92671	1	2902	184	tags=27%, list=16%, signal=31%
HALLMARK_COAGULATION	Biopsy	T_cells	-0.252902	-1.16267	0.174	0.926818	1	4055	137	tags=28%, list=22%, signal=35%
REACTOME_REGULATION_OF_RUNX2_EXPRESSION_AND_ACTIVITY	Surgery	Perivascular	0.287076	0.865585	0.744792	0.927665	1	3316	55	tags=29%, list=18%, signal=36%
REACTOME_CELLULAR_RESPONSE_TO_HEAT_STRESS	Biopsy	B_cells	-0.171518	-0.795033	0.90099	0.927829	1	3754	96	tags=28%, list=21%, signal=35%
REACTOME_APOPTOSIS	Surgery	T_cells	0.179673	0.827686	0.87963	0.927972	1	2723	153	tags=18%, list=15%, signal=21%
REACTOME_O_LINKED_GLYCOSYLATION	Surgery	Endothelial_cells	0.172746	0.823035	0.894886	0.927977	1	4812	122	tags=32%, list=27%, signal=43%
REACTOME_SIGNAL_AMPLIFICATION	Surgery	T_cells	0.229671	0.809121	0.767176	0.928549	1	970	33	tags=12%, list=5%, signal=13%
REACTOME_FRS_MEDIATED_FGFR3_SIGNALING	Surgery	Endothelial_cells	0.254244	0.819412	0.75	0.928776	1	4336	20	tags=30%, list=24%, signal=39%
REACTOME_FORMATION_OF_INCISION_COMPLEX_IN_GG_NER	Surgery	T_cells	0.220672	0.812085	0.79633	0.929071	1	4274	39	tags=28%, list=24%, signal=37%
REACTOME_CYCLIN_D_ASSOCIATED_EVENTS_IN_G1	Biopsy	T_cells	-0.313036	-1.18551	0.183128	0.929274	1	1673	45	tags=22%, list=9%, signal=24%
REACTOME_PROTEIN_FOLDING	Biopsy	T_cells	-0.241901	-1.04496	0.380753	0.929407	1	4974	89	tags=37%, list=28%, signal=51%
KEGG_B_CELL_RECEPTOR_SIGNALING_PATHWAY	Surgery	T_cells	0.190291	0.788423	0.899209	0.929498	1	1607	74	tags=14%, list=9%, signal=15%
KEGG_CITRATE_CYCLE_TCA_CYCLE	Biopsy	Endothelial_cells	-0.304341	-0.988225	0.469775	0.929681	1	1472	28	tags=18%, list=8%, signal=19%
HALLMARK_NOTCH_SIGNALING	Surgery	Lymphatic	0.313588	0.840624	0.742152	0.929733	1	2924	31	tags=29%, list=16%, signal=35%
KEGG_PATHOGENIC_ESCHERICHIA_COLI_INFECTION	Biopsy	T_cells	-0.227231	-0.885647	0.665996	0.930172	1	2992	50	tags=24%, list=17%, signal=29%
REACTOME_FRS_MEDIATED_FGFR3_SIGNALING	Biopsy	Myeloid	-0.300491	-0.98544	0.461864	0.930252	1	3199	20	tags=30%, list=18%, signal=36%
KEGG_DILATED_CARDIOMYOPATHY	Surgery	T_cells	0.186313	0.79485	0.88588	0.93052	1	4156	87	tags=26%, list=23%, signal=34%
REACTOME_CROSS_PRESENTATION_OF_SOLUBLE_EXOGENOUS_ANTIGENS_ENDOSOMES	Surgery	Perivascular	0.2998	0.848199	0.731707	0.930679	1	3780	39	tags=31%, list=21%, signal=39%
HALLMARK_KRAS_SIGNALING_DN	Surgery	T_cells	0.171721	0.829293	0.902672	0.930693	1	3297	193	tags=18%, list=18%, signal=22%
REACTOME_EXTENSION_OF_TELOMERES	Surgery	T_cells	0.205791	0.791304	0.835564	0.930714	1	3241	51	tags=24%, list=18%, signal=29%
REACTOME_HEDGEHOG_LIGAND_BIOGENESIS	Surgery	T_cells	0.211159	0.813938	0.784906	0.931269	1	6078	49	tags=45%, list=34%, signal=67%
KEGG_ECM_RECEPTOR_INTERACTION	Surgery	Lymphatic	0.268134	0.847166	0.865263	0.931325	1	3188	83	tags=27%, list=18%, signal=32%
REACTOME_REGULATION_OF_RUNX2_EXPRESSION_AND_ACTIVITY	Surgery	Lymphatic	0.370822	1.10609	0.257862	0.932057	1	2489	55	tags=31%, list=14%, signal=36%
REACTOME_NEGATIVE_EPIGENETIC_REGULATION_OF_RRNA_EXPRESSION	Surgery	Perivascular	0.29844	0.865614	0.708333	0.932339	1	4401	45	tags=40%, list=24%, signal=53%
REACTOME_PROCESSING_OF_CAPPED_INTRON_CONTAINING_PRE_MRNA	Biopsy	T_cells	-0.194751	-0.990935	0.501139	0.932879	1	3161	276	tags=21%, list=17%, signal=25%
REACTOME_FCERI_MEDIATED_NF_KB_ACTIVATION	Surgery	Perivascular	0.274712	0.848991	0.759591	0.93329	1	5781	65	tags=48%, list=32%, signal=70%
REACTOME_NICOTINATE_METABOLISM	Surgery	Lymphatic	0.321693	0.841451	0.742798	0.933555	1	1593	28	tags=21%, list=9%, signal=23%
KEGG_ERBB_SIGNALING_PATHWAY	Biopsy	Myeloid	-0.224664	-0.990762	0.444181	0.933615	1	2947	85	tags=21%, list=16%, signal=25%
REACTOME_DUAL_INCISION_IN_TC_NER	Biopsy	T_cells	-0.262918	-1.04869	0.351967	0.933643	1	2152	59	tags=22%, list=12%, signal=25%
REACTOME_METABOLISM_OF_AMINO_ACIDS_AND_DERIVATIVES	Biopsy	Fibroblast	-0.198569	-0.967425	0.564433	0.93405	1	4005	249	tags=23%, list=22%, signal=30%
REACTOME_INSERTION_OF_TAIL_ANCHORED_PROTEINS_INTO_THE_ENDOPLASMIC_RETICULUM_MEMBRANE	Biopsy	Myeloid	-0.305773	-0.996932	0.420824	0.934188	1	6147	21	tags=52%, list=34%, signal=79%
REACTOME_METABOLISM_OF_COFACTORS	Biopsy	T_cells	-0.262227	-0.868268	0.691176	0.934197	1	4613	25	tags=40%, list=26%, signal=54%
REACTOME_MITOTIC_PROPHASE	Biopsy	T_cells	-0.255026	-1.09031	0.294466	0.934333	1	4795	81	tags=38%, list=27%, signal=52%
REACTOME_GLOBAL_GENOME_NUCLEOTIDE_EXCISION_REPAIR_GG_NER	Biopsy	T_cells	-0.272589	-1.15376	0.201285	0.934668	1	5017	80	tags=40%, list=28%, signal=55%
REACTOME_RNA_POLYMERASE_I_PROMOTER_ESCAPE	Surgery	Lymphatic	0.424224	1.10223	0.3	0.934753	1	2852	26	tags=38%, list=16%, signal=46%
HALLMARK_MYC_TARGETS_V1	Biopsy	Endothelial_cells	-0.207744	-0.965105	0.553914	0.935126	1	2072	163	tags=15%, list=11%, signal=17%
REACTOME_G1_S_DNA_DAMAGE_CHECKPOINTS	Surgery	Endothelial_cells	0.190268	0.798489	0.859416	0.935225	1	3299	63	tags=24%, list=18%, signal=29%
REACTOME_G_PROTEIN_BETA_GAMMA_SIGNALLING	Surgery	T_cells	0.238562	0.820569	0.781431	0.935757	1	2233	31	tags=16%, list=12%, signal=18%
REACTOME_SIGNALLING_TO_ERKS	Biopsy	B_cells	-0.212488	-0.815982	0.78355	0.935904	1	2462	34	tags=26%, list=14%, signal=31%
REACTOME_S_PHASE	Biopsy	Endothelial_cells	-0.221179	-0.995591	0.480176	0.935923	1	4864	145	tags=33%, list=27%, signal=45%
REACTOME_RNA_POLYMERASE_I_PROMOTER_ESCAPE	Surgery	Perivascular	0.323396	0.856085	0.690909	0.935924	1	4558	26	tags=42%, list=25%, signal=56%
REACTOME_PROCESSIVE_SYNTHESIS_ON_THE_LAGGING_STRAND	Biopsy	Myeloid	-0.339217	-1.01578	0.409091	0.936057	1	4167	15	tags=47%, list=23%, signal=61%
HALLMARK_APICAL_SURFACE	Surgery	Endothelial_cells	0.206583	0.808773	0.799065	0.936204	1	1129	44	tags=9%, list=6%, signal=10%
REACTOME_ORC1_REMOVAL_FROM_CHROMATIN	Surgery	Perivascular	0.288166	0.865966	0.732903	0.936283	1	3780	54	tags=30%, list=21%, signal=37%
REACTOME_ASYMMETRIC_LOCALIZATION_OF_PCP_PROTEINS	Surgery	Endothelial_cells	0.203707	0.805191	0.839713	0.936294	1	3299	48	tags=25%, list=18%, signal=30%
HALLMARK_PROTEIN_SECRETION	Biopsy	T_cells	-0.200628	-0.871456	0.744493	0.936575	1	5370	90	tags=40%, list=30%, signal=57%
KEGG_FC_EPSILON_RI_SIGNALING_PATHWAY	Surgery	T_cells	0.195991	0.814027	0.850095	0.936824	1	5023	78	tags=33%, list=28%, signal=46%
REACTOME_SIGNALING_BY_WNT	Biopsy	T_cells	-0.169258	-0.858553	0.89605	0.936988	1	3697	248	tags=23%, list=20%, signal=29%
REACTOME_DOWNSTREAM_SIGNALING_EVENTS_OF_B_CELL_RECEPTOR_BCR	Surgery	T_cells	0.202494	0.816801	0.814672	0.937048	1	5055	63	tags=35%, list=28%, signal=48%
REACTOME_METABOLISM_OF_NUCLEOTIDES	Surgery	Lymphatic	0.26519	0.842359	0.857451	0.937413	1	3142	91	tags=25%, list=17%, signal=30%
REACTOME_PLASMA_LIPOPROTEIN_REMODELING	Surgery	Endothelial_cells	0.224575	0.800891	0.778824	0.937451	1	2248	33	tags=21%, list=12%, signal=24%
REACTOME_SWITCHING_OF_ORIGINS_TO_A_POST_REPLICATIVE_STATE	Surgery	Perivascular	0.27146	0.851182	0.748737	0.9376	1	3175	74	tags=24%, list=18%, signal=29%
REACTOME_FORMATION_OF_ATP_BY_CHEMIOSMOTIC_COUPLING	Surgery	Perivascular	0.35858	0.849023	0.701997	0.937852	1	4095	17	tags=29%, list=23%, signal=38%
REACTOME_NEDDYLATION	Biopsy	Endothelial_cells	-0.205629	-0.968485	0.531944	0.93802	1	5058	226	tags=33%, list=28%, signal=45%
REACTOME_METABOLISM_OF_NUCLEOTIDES	Biopsy	Endothelial_cells	-0.271404	-1.14176	0.218605	0.938068	1	3785	91	tags=30%, list=21%, signal=37%
REACTOME_STRIATED_MUSCLE_CONTRACTION	Biopsy	B_cells	-0.262306	-0.998671	0.464135	0.938391	1	2396	34	tags=24%, list=13%, signal=27%
REACTOME_MITOCHONDRIAL_CALCIUM_ION_TRANSPORT	Biopsy	Fibroblast	-0.312696	-0.988989	0.493311	0.938652	1	2310	22	tags=23%, list=13%, signal=26%
REACTOME_G1_S_DNA_DAMAGE_CHECKPOINTS	Biopsy	Fibroblast	-0.241179	-0.969757	0.510972	0.9388	1	3785	63	tags=30%, list=21%, signal=38%
REACTOME_MRNA_DECAY_BY_5_TO_3_EXORIBONUCLEASE	Surgery	T_cells	0.274394	0.770207	0.786408	0.938863	1	1815	15	tags=20%, list=10%, signal=22%
REACTOME_SIGNAL_AMPLIFICATION	Surgery	Mast	0.322696	0.802743	0.804416	0.938957	1	2779	33	tags=21%, list=15%, signal=25%
REACTOME_INSERTION_OF_TAIL_ANCHORED_PROTEINS_INTO_THE_ENDOPLASMIC_RETICULUM_MEMBRANE	Biopsy	T_cells	-0.315436	-0.993511	0.450102	0.939101	1	4795	21	tags=43%, list=27%, signal=58%
REACTOME_CYCLIN_A_CDK2_ASSOCIATED_EVENTS_AT_S_PHASE_ENTRY	Surgery	T_cells	0.187354	0.761654	0.908907	0.939194	1	2723	71	tags=17%, list=15%, signal=20%
REACTOME_DNA_STRAND_ELONGATION	Biopsy	T_cells	-0.312308	-1.09494	0.305907	0.939741	1	4354	32	tags=47%, list=24%, signal=62%
HALLMARK_APICAL_SURFACE	Surgery	tumor	0.241784	0.786876	0.819945	0.940268	1	4774	44	tags=27%, list=26%, signal=37%
REACTOME_RNA_POLYMERASE_I_PROMOTER_ESCAPE	Surgery	Mast	0.330999	0.790298	0.829346	0.940532	1	4289	26	tags=42%, list=24%, signal=55%
REACTOME_HIV_ELONGATION_ARREST_AND_RECOVERY	Surgery	Lymphatic	0.422565	1.12593	0.240084	0.940625	1	3255	30	tags=57%, list=18%, signal=69%
REACTOME_VASOPRESSIN_REGULATES_RENAL_WATER_HOMEOSTASIS_VIA_AQUAPORINS	Surgery	Mast	0.30704	0.792689	0.847826	0.940688	1	4799	42	tags=31%, list=27%, signal=42%
KEGG_PENTOSE_AND_GLUCURONATE_INTERCONVERSIONS	Surgery	Perivascular	0.330865	0.851852	0.694611	0.940699	1	2967	25	tags=12%, list=16%, signal=14%
KEGG_ERBB_SIGNALING_PATHWAY	Surgery	T_cells	0.184061	0.772868	0.901487	0.940729	1	5021	85	tags=33%, list=28%, signal=45%
KEGG_ADHERENS_JUNCTION	Biopsy	Mast	-0.367885	-1.14247	0.1571	0.940816	1	2995	72	tags=36%, list=17%, signal=43%
REACTOME_G1_S_SPECIFIC_TRANSCRIPTION	Biopsy	Endothelial_cells	-0.3088	-1.00776	0.435154	0.941031	1	6529	29	tags=59%, list=36%, signal=92%
HALLMARK_ANDROGEN_RESPONSE	Surgery	Lymphatic	0.330495	1.0692	0.260776	0.941294	1	2782	98	tags=24%, list=15%, signal=29%
HALLMARK_OXIDATIVE_PHOSPHORYLATION	Surgery	Adipocytes	0.395844	1.16437	0.124661	0.942007	1	3423	186	tags=40%, list=19%, signal=49%
REACTOME_SIGNALING_BY_NOTCH4	Surgery	T_cells	0.188203	0.775766	0.905242	0.94223	1	1421	67	tags=10%, list=8%, signal=11%
REACTOME_EPH_EPHRIN_SIGNALING	Surgery	Perivascular	0.257857	0.840751	0.80241	0.942504	1	5119	91	tags=36%, list=28%, signal=50%
REACTOME_ADP_SIGNALLING_THROUGH_P2Y_PURINOCEPTOR_1	Surgery	T_cells	0.23153	0.763122	0.83501	0.942818	1	2009	25	tags=16%, list=11%, signal=18%
REACTOME_SIGNALING_BY_NTRKS	Biopsy	T_cells	-0.254956	-1.19109	0.135776	0.943005	1	3524	130	tags=29%, list=19%, signal=36%
REACTOME_REGULATION_OF_EXPRESSION_OF_SLITS_AND_ROBOS	Surgery	Mast	0.282884	0.793574	0.899696	0.943185	1	4298	68	tags=28%, list=24%, signal=37%
KEGG_HEDGEHOG_SIGNALING_PATHWAY	Surgery	tumor	0.227786	0.787384	0.820652	0.943405	1	4013	56	tags=27%, list=22%, signal=34%
REACTOME_HIV_TRANSCRIPTION_ELONGATION	Surgery	tumor	0.242879	0.794651	0.799724	0.943944	1	3780	39	tags=26%, list=21%, signal=32%
REACTOME_INTERLEUKIN_12_SIGNALING	Biopsy	Fibroblast	-0.274297	-1.00782	0.441456	0.944178	1	2939	42	tags=21%, list=16%, signal=26%
REACTOME_METABOLISM_OF_COFACTORS	Surgery	Mast	0.335205	0.785016	0.838141	0.944575	1	3670	25	tags=32%, list=20%, signal=40%
KEGG_ECM_RECEPTOR_INTERACTION	Biopsy	B_cells	-0.189162	-0.855931	0.813433	0.944597	1	2850	83	tags=22%, list=16%, signal=26%
KEGG_SMALL_CELL_LUNG_CANCER	Biopsy	T_cells	-0.292337	-1.26202	0.100671	0.944769	1	3038	84	tags=29%, list=17%, signal=34%
REACTOME_MRNA_SPLICING_MINOR_PATHWAY	Biopsy	Endothelial_cells	-0.268546	-0.997643	0.467554	0.944803	1	2823	48	tags=25%, list=16%, signal=30%
HALLMARK_CHOLESTEROL_HOMEOSTASIS	Biopsy	Fibroblast	-0.250592	-1.01173	0.442188	0.944985	1	3469	71	tags=21%, list=19%, signal=26%
REACTOME_THROMBOXANE_SIGNALLING_THROUGH_TP_RECEPTOR	Surgery	Mast	0.335213	0.794629	0.813725	0.94525	1	6136	24	tags=50%, list=34%, signal=76%
REACTOME_SIGNALING_BY_NTRKS	Surgery	Lymphatic	0.336048	1.12875	0.17735	0.945387	1	3401	130	tags=34%, list=19%, signal=41%
KEGG_GLYCEROPHOSPHOLIPID_METABOLISM	Surgery	tumor	0.219719	0.788517	0.850866	0.945615	1	5118	73	tags=32%, list=28%, signal=44%
KEGG_PENTOSE_AND_GLUCURONATE_INTERCONVERSIONS	Surgery	Lymphatic	0.45011	1.13619	0.23125	0.945938	1	4805	25	tags=20%, list=27%, signal=27%
REACTOME_PIWI_INTERACTING_RNA_PIRNA_BIOGENESIS	Biopsy	Myeloid	-0.285782	-1.02674	0.384787	0.945953	1	3438	28	tags=29%, list=19%, signal=35%
REACTOME_TOLL_LIKE_RECEPTOR_TLR1_TLR2_CASCADE	Surgery	Perivascular	0.24215	0.795523	0.903529	0.946721	1	3767	106	tags=28%, list=21%, signal=36%
REACTOME_TRANSCRIPTION_OF_THE_HIV_GENOME	Surgery	tumor	0.222617	0.795335	0.835509	0.947034	1	4005	67	tags=25%, list=22%, signal=32%
REACTOME_BETA_CATENIN_INDEPENDENT_WNT_SIGNALING	Biopsy	T_cells	-0.225929	-1.03615	0.376033	0.947047	1	4665	126	tags=33%, list=26%, signal=44%
REACTOME_CONSTITUTIVE_SIGNALING_BY_AKT1_E17K_IN_CANCER	Surgery	Myeloid	0.212175	0.708722	0.888889	0.947242	1	5434	25	tags=44%, list=30%, signal=63%
HALLMARK_ESTROGEN_RESPONSE_LATE	Surgery	tumor	0.19279	0.789868	0.926637	0.947493	1	6318	193	tags=34%, list=35%, signal=51%
REACTOME_FORMATION_OF_RNA_POL_II_ELONGATION_COMPLEX	Surgery	Perivascular	0.283994	0.836187	0.756428	0.947761	1	4196	53	tags=36%, list=23%, signal=47%
REACTOME_DNA_REPAIR	Surgery	Perivascular	0.227174	0.813601	0.932692	0.948163	1	4630	276	tags=32%, list=26%, signal=42%
KEGG_CYTOSOLIC_DNA_SENSING_PATHWAY	Surgery	Perivascular	0.270473	0.797064	0.831536	0.948229	1	5459	48	tags=38%, list=30%, signal=54%
REACTOME_FRS_MEDIATED_FGFR2_SIGNALING	Surgery	Mast	0.337417	0.794954	0.794408	0.948641	1	529	25	tags=8%, list=3%, signal=8%
REACTOME_APOPTOTIC_FACTOR_MEDIATED_RESPONSE	Biopsy	Fibroblast	-0.326292	-0.970631	0.50764	0.949204	1	4401	18	tags=39%, list=24%, signal=51%
REACTOME_EUKARYOTIC_TRANSLATION_INITIATION	Biopsy	T_cells	-0.30853	-1.05025	0.368737	0.949381	1	2024	29	tags=24%, list=11%, signal=27%
REACTOME_KERATAN_SULFATE_DEGRADATION	Surgery	Perivascular	0.340221	0.791594	0.791111	0.949411	1	1602	15	tags=20%, list=9%, signal=22%
REACTOME_TCF_DEPENDENT_SIGNALING_IN_RESPONSE_TO_WNT	Biopsy	Myeloid	-0.198008	-0.999473	0.424893	0.949445	1	4069	157	tags=27%, list=22%, signal=35%
KEGG_PPAR_SIGNALING_PATHWAY	Surgery	B_cells	0.209019	0.743386	0.885986	0.949983	1	2233	68	tags=15%, list=12%, signal=17%
REACTOME_MRNA_SPLICING	Surgery	Lymphatic	0.316043	1.10627	0.175556	0.950247	1	3215	203	tags=33%, list=18%, signal=40%
KEGG_PATHOGENIC_ESCHERICHIA_COLI_INFECTION	Surgery	B_cells	0.219434	0.739889	0.869837	0.950524	1	2765	50	tags=18%, list=15%, signal=21%
REACTOME_THROMBIN_SIGNALLING_THROUGH_PROTEINASE_ACTIVATED_RECEPTORS_PARS	Surgery	Lymphatic	0.426156	1.14318	0.23251	0.950637	1	3756	32	tags=34%, list=21%, signal=43%
HALLMARK_COMPLEMENT	Surgery	Adipocytes	0.396605	1.16782	0.106267	0.950708	1	2387	195	tags=23%, list=13%, signal=26%
REACTOME_DEGRADATION_OF_AXIN	Surgery	Perivascular	0.290961	0.8213	0.759459	0.950789	1	2588	39	tags=26%, list=14%, signal=30%
HALLMARK_FATTY_ACID_METABOLISM	Biopsy	Fibroblast	-0.215388	-0.989592	0.483453	0.950797	1	3986	147	tags=25%, list=22%, signal=32%
KEGG_PENTOSE_AND_GLUCURONATE_INTERCONVERSIONS	Surgery	B_cells	0.258183	0.748565	0.815021	0.951096	1	8726	25	tags=48%, list=48%, signal=93%
REACTOME_DNA_REPLICATION_PRE_INITIATION	Surgery	Perivascular	0.25235	0.814217	0.855247	0.951314	1	3175	86	tags=24%, list=18%, signal=29%
KEGG_SMALL_CELL_LUNG_CANCER	Surgery	B_cells	0.207289	0.745178	0.896907	0.951585	1	5273	84	tags=38%, list=29%, signal=54%
REACTOME_ANTIMICROBIAL_PEPTIDES	Surgery	Perivascular	0.264259	0.832037	0.8	0.95173	1	4090	78	tags=12%, list=23%, signal=15%
REACTOME_CO_STIMULATION_BY_CD28	Surgery	Perivascular	0.271839	0.797473	0.820134	0.9518	1	5506	47	tags=49%, list=30%, signal=70%
REACTOME_GENERATION_OF_SECOND_MESSENGER_MOLECULES	Surgery	Endothelial_cells	0.235047	0.783894	0.810881	0.952057	1	4811	23	tags=43%, list=27%, signal=59%
REACTOME_G2_M_CHECKPOINTS	Surgery	Perivascular	0.24525	0.81608	0.863477	0.952059	1	5793	119	tags=44%, list=32%, signal=64%
REACTOME_TELOMERE_MAINTENANCE	Surgery	Mast	0.279539	0.776679	0.926941	0.952159	1	4494	64	tags=45%, list=25%, signal=60%
KEGG_B_CELL_RECEPTOR_SIGNALING_PATHWAY	Surgery	Perivascular	0.261401	0.827421	0.800757	0.95219	1	2066	74	tags=19%, list=11%, signal=21%
REACTOME_ANTIGEN_PROCESSING_CROSS_PRESENTATION	Surgery	Lymphatic	0.359521	1.1389	0.172996	0.952911	1	2855	86	tags=31%, list=16%, signal=37%
REACTOME_NEGATIVE_EPIGENETIC_REGULATION_OF_RRNA_EXPRESSION	Surgery	Lymphatic	0.374057	1.06987	0.306522	0.953171	1	2928	45	tags=33%, list=16%, signal=40%
REACTOME_CONSTITUTIVE_SIGNALING_BY_AKT1_E17K_IN_CANCER	Biopsy	Endothelial_cells	-0.300627	-0.951305	0.530973	0.953174	1	2813	25	tags=32%, list=16%, signal=38%
REACTOME_REGULATION_OF_RUNX3_EXPRESSION_AND_ACTIVITY	Surgery	Perivascular	0.269019	0.76769	0.862637	0.953321	1	3316	42	tags=26%, list=18%, signal=32%
REACTOME_CONSTITUTIVE_SIGNALING_BY_AKT1_E17K_IN_CANCER	Surgery	Perivascular	0.293617	0.761347	0.837997	0.953734	1	5883	25	tags=64%, list=33%, signal=95%
KEGG_PRIMARY_IMMUNODEFICIENCY	Surgery	Perivascular	0.273615	0.758199	0.877345	0.953758	1	4137	34	tags=26%, list=23%, signal=34%
REACTOME_REGULATION_OF_EXPRESSION_OF_SLITS_AND_ROBOS	Surgery	T_cells	0.182234	0.738932	0.935798	0.953862	1	4390	68	tags=26%, list=24%, signal=35%
HALLMARK_KRAS_SIGNALING_UP	Surgery	Lymphatic	0.30772	1.07273	0.228637	0.954177	1	3523	197	tags=33%, list=19%, signal=41%
KEGG_VEGF_SIGNALING_PATHWAY	Surgery	Perivascular	0.258912	0.817152	0.820413	0.954414	1	5843	74	tags=41%, list=32%, signal=60%
REACTOME_PIWI_INTERACTING_RNA_PIRNA_BIOGENESIS	Surgery	Perivascular	0.299591	0.798385	0.77298	0.954529	1	4117	28	tags=21%, list=23%, signal=28%
REACTOME_FRS_MEDIATED_FGFR3_SIGNALING	Surgery	T_cells	0.238845	0.743477	0.846614	0.954543	1	6288	20	tags=60%, list=35%, signal=92%
HALLMARK_UNFOLDED_PROTEIN_RESPONSE	Surgery	tumor	0.20435	0.774961	0.89604	0.954552	1	4238	106	tags=27%, list=23%, signal=36%
REACTOME_RRNA_MODIFICATION_IN_THE_NUCLEUS_AND_CYTOSOL	Biopsy	Myeloid	-0.252915	-1.01797	0.410023	0.954561	1	2767	52	tags=23%, list=15%, signal=27%
KEGG_PROTEIN_EXPORT	Surgery	Perivascular	0.316766	0.800897	0.746334	0.954603	1	4869	21	tags=33%, list=27%, signal=46%
REACTOME_DUAL_INCISION_IN_TC_NER	Surgery	Perivascular	0.25065	0.769581	0.876623	0.954837	1	4543	59	tags=36%, list=25%, signal=47%
REACTOME_LAGGING_STRAND_SYNTHESIS	Surgery	Mast	0.350806	0.771368	0.840708	0.955136	1	4752	20	tags=60%, list=26%, signal=81%
KEGG_COLORECTAL_CANCER	Biopsy	T_cells	-0.31	-1.2737	0.101053	0.955144	1	1966	62	tags=27%, list=11%, signal=31%
KEGG_ASCORBATE_AND_ALDARATE_METABOLISM	Surgery	Perivascular	0.328899	0.821333	0.750755	0.955223	1	5821	22	tags=18%, list=32%, signal=27%
REACTOME_DEGRADATION_OF_BETA_CATENIN_BY_THE_DESTRUCTION_COMPLEX	Surgery	Perivascular	0.245528	0.763172	0.902813	0.955242	1	4529	67	tags=36%, list=25%, signal=48%
REACTOME_ACTIVATION_OF_THE_MRNA_UPON_BINDING_OF_THE_CAP_BINDING_COMPLEX_AND_EIFS_AND_SUBSEQUENT_BINDING_TO_43S	Surgery	Perivascular	0.306361	0.774545	0.811488	0.955554	1	4754	21	tags=38%, list=26%, signal=52%
REACTOME_PROTEIN_UBIQUITINATION	Surgery	Perivascular	0.254028	0.771793	0.879949	0.955615	1	3258	60	tags=27%, list=18%, signal=32%
HALLMARK_WNT_BETA_CATENIN_SIGNALING	Biopsy	Myeloid	-0.245486	-0.942697	0.551648	0.955644	1	2866	41	tags=22%, list=16%, signal=26%
REACTOME_METABOLISM_OF_COFACTORS	Surgery	Perivascular	0.313264	0.807255	0.768571	0.955747	1	4574	25	tags=40%, list=25%, signal=53%
REACTOME_G_BETA_GAMMA_SIGNALLING_THROUGH_CDC42	Surgery	Lymphatic	0.470319	1.11954	0.291498	0.955953	1	4504	19	tags=42%, list=25%, signal=56%
REACTOME_TRANSCRIPTION_COUPLED_NUCLEOTIDE_EXCISION_REPAIR_TC_NER	Biopsy	T_cells	-0.254288	-1.05869	0.330645	0.956169	1	4173	72	tags=32%, list=23%, signal=41%
REACTOME_TELOMERE_MAINTENANCE	Biopsy	Adipocytes	-0.314372	-0.888274	0.715054	0.956171	1	2511	64	tags=27%, list=14%, signal=31%
REACTOME_GAB1_SIGNALOSOME	Surgery	T_cells	0.25092	0.725027	0.835341	0.956206	1	3123	17	tags=29%, list=17%, signal=36%
REACTOME_MITOTIC_G1_PHASE_AND_G1_S_TRANSITION	Biopsy	Endothelial_cells	-0.224432	-1.00838	0.444118	0.956403	1	5153	135	tags=36%, list=28%, signal=50%
KEGG_ABC_TRANSPORTERS	Biopsy	T_cells	-0.27267	-0.993536	0.451943	0.956407	1	4833	42	tags=38%, list=27%, signal=52%
KEGG_CARDIAC_MUSCLE_CONTRACTION	Surgery	Lymphatic	0.366234	1.13063	0.183633	0.956488	1	3150	73	tags=23%, list=17%, signal=28%
REACTOME_THE_ROLE_OF_GTSE1_IN_G2_M_PROGRESSION_AFTER_G2_CHECKPOINT	Surgery	Perivascular	0.274423	0.82747	0.79661	0.956664	1	3780	59	tags=27%, list=21%, signal=34%
HALLMARK_G2M_CHECKPOINT	Biopsy	Fibroblast	-0.207181	-0.991977	0.473613	0.956716	1	3785	188	tags=24%, list=21%, signal=30%
REACTOME_RECOGNITION_OF_DNA_DAMAGE_BY_PCNA_CONTAINING_REPLICATION_COMPLEX	Surgery	Perivascular	0.298675	0.804375	0.785112	0.956842	1	3177	29	tags=31%, list=18%, signal=38%
REACTOME_PCNA_DEPENDENT_LONG_PATCH_BASE_EXCISION_REPAIR	Biopsy	T_cells	-0.345072	-1.09724	0.328421	0.956904	1	4019	21	tags=48%, list=22%, signal=61%
REACTOME_CYTOPROTECTION_BY_HMOX1	Surgery	tumor	0.219169	0.770537	0.848322	0.957019	1	6307	57	tags=44%, list=35%, signal=67%
REACTOME_INCRETIN_SYNTHESIS_SECRETION_AND_INACTIVATION	Surgery	Perivascular	0.303726	0.77888	0.79676	0.95732	1	2302	23	tags=9%, list=13%, signal=10%
REACTOME_ADP_SIGNALLING_THROUGH_P2Y_PURINOCEPTOR_1	Biopsy	Adipocytes	-0.36543	-0.861107	0.683047	0.957527	1	2442	25	tags=16%, list=14%, signal=18%
REACTOME_PI3K_AKT_SIGNALING_IN_CANCER	Surgery	Perivascular	0.234495	0.776023	0.916262	0.957614	1	5883	111	tags=41%, list=33%, signal=60%
REACTOME_SHC_MEDIATED_CASCADE_FGFR4	Surgery	Perivascular	0.320889	0.801181	0.770538	0.958354	1	286	20	tags=5%, list=2%, signal=5%
KEGG_PROTEASOME	Surgery	Perivascular	0.286986	0.822019	0.787062	0.958382	1	2600	42	tags=21%, list=14%, signal=25%
REACTOME_SHC_MEDIATED_CASCADE_FGFR1	Surgery	Lymphatic	0.444572	1.10847	0.28481	0.958403	1	4645	21	tags=29%, list=26%, signal=38%
HALLMARK_TGF_BETA_SIGNALING	Biopsy	Fibroblast	-0.258746	-0.995477	0.460245	0.958969	1	3525	53	tags=30%, list=19%, signal=37%
REACTOME_PCNA_DEPENDENT_LONG_PATCH_BASE_EXCISION_REPAIR	Surgery	B_cells	0.258605	0.729449	0.848568	0.959059	1	6532	21	tags=52%, list=36%, signal=82%
HALLMARK_G2M_CHECKPOINT	Surgery	tumor	0.187678	0.766451	0.944873	0.959158	1	5719	188	tags=31%, list=32%, signal=45%
HALLMARK_ANGIOGENESIS	Surgery	T_cells	0.196343	0.699896	0.914761	0.959385	1	3059	36	tags=17%, list=17%, signal=20%
REACTOME_PI3K_AKT_SIGNALING_IN_CANCER	Surgery	Adipocytes	0.430122	1.18552	0.135766	0.959452	1	2918	111	tags=23%, list=16%, signal=28%
HALLMARK_MYC_TARGETS_V2	Surgery	Endothelial_cells	0.187072	0.774255	0.896373	0.959507	1	1710	56	tags=14%, list=9%, signal=16%
KEGG_HEMATOPOIETIC_CELL_LINEAGE	Surgery	Perivascular	0.237215	0.746918	0.933076	0.959726	1	4271	77	tags=19%, list=24%, signal=25%
REACTOME_SHC_MEDIATED_CASCADE_FGFR3	Surgery	T_cells	0.246488	0.714213	0.861328	0.959756	1	6288	18	tags=61%, list=35%, signal=94%
REACTOME_ORC1_REMOVAL_FROM_CHROMATIN	Biopsy	Endothelial_cells	-0.25932	-0.998129	0.463576	0.960174	1	5009	54	tags=39%, list=28%, signal=54%
REACTOME_DUAL_INCISION_IN_TC_NER	Biopsy	Fibroblast	-0.24039	-0.948201	0.554711	0.960297	1	4764	59	tags=34%, list=26%, signal=46%
REACTOME_THROMBIN_SIGNALLING_THROUGH_PROTEINASE_ACTIVATED_RECEPTORS_PARS	Biopsy	T_cells	-0.240041	-0.839929	0.75891	0.960392	1	4974	32	tags=38%, list=28%, signal=52%
REACTOME_CELLULAR_RESPONSE_TO_HEAT_STRESS	Surgery	Perivascular	0.239136	0.779474	0.910394	0.960531	1	4680	96	tags=33%, list=26%, signal=45%
HALLMARK_ANDROGEN_RESPONSE	Biopsy	B_cells	-0.225154	-1.05326	0.291667	0.960716	1	2796	98	tags=26%, list=15%, signal=30%
REACTOME_NEGATIVE_EPIGENETIC_REGULATION_OF_RRNA_EXPRESSION	Biopsy	T_cells	-0.285138	-1.05278	0.351967	0.960724	1	4744	45	tags=40%, list=26%, signal=54%
REACTOME_RECOGNITION_OF_DNA_DAMAGE_BY_PCNA_CONTAINING_REPLICATION_COMPLEX	Surgery	Lymphatic	0.42421	1.11162	0.253669	0.960887	1	3860	29	tags=38%, list=21%, signal=48%
REACTOME_CELLULAR_RESPONSE_TO_STARVATION	Biopsy	Endothelial_cells	-0.239198	-0.944695	0.545166	0.961036	1	6788	67	tags=48%, list=38%, signal=76%
REACTOME_FRS_MEDIATED_FGFR4_SIGNALING	Surgery	T_cells	0.228013	0.72558	0.896686	0.961071	1	5221	22	tags=41%, list=29%, signal=57%
KEGG_NOD_LIKE_RECEPTOR_SIGNALING_PATHWAY	Surgery	Adipocytes	0.412928	1.07597	0.290855	0.961529	1	4548	59	tags=41%, list=25%, signal=54%
KEGG_N_GLYCAN_BIOSYNTHESIS	Biopsy	Fibroblast	-0.260605	-0.970976	0.495049	0.961755	1	5475	44	tags=36%, list=30%, signal=52%
HALLMARK_EPITHELIAL_MESENCHYMAL_TRANSITION	Biopsy	Myeloid	-0.185596	-0.952885	0.600509	0.961858	1	3594	198	tags=24%, list=20%, signal=29%
REACTOME_ABC_TRANSPORTER_DISORDERS	Surgery	Perivascular	0.238886	0.72944	0.946085	0.962078	1	3175	61	tags=21%, list=18%, signal=26%
KEGG_CYTOKINE_CYTOKINE_RECEPTOR_INTERACTION	Surgery	Adipocytes	0.384677	1.17043	0.0837838	0.962601	1	4369	254	tags=20%, list=24%, signal=26%
REACTOME_SIGNALLING_TO_ERKS	Surgery	Perivascular	0.265668	0.724343	0.907173	0.963083	1	5500	34	tags=50%, list=30%, signal=72%
REACTOME_SHC_MEDIATED_CASCADE_FGFR4	Surgery	T_cells	0.227411	0.702014	0.890772	0.963212	1	5221	20	tags=40%, list=29%, signal=56%
REACTOME_INHIBITION_OF_DNA_RECOMBINATION_AT_TELOMERE	Surgery	Perivascular	0.306327	0.747427	0.832106	0.963269	1	4117	19	tags=37%, list=23%, signal=48%
KEGG_PATHOGENIC_ESCHERICHIA_COLI_INFECTION	Surgery	Myeloid	0.169041	0.670574	0.945355	0.963307	1	7705	50	tags=54%, list=43%, signal=94%
REACTOME_PROTEIN_FOLDING	Biopsy	Endothelial_cells	-0.224927	-0.939683	0.597826	0.963404	1	5537	89	tags=37%, list=31%, signal=53%
REACTOME_FORMATION_OF_RNA_POL_II_ELONGATION_COMPLEX	Surgery	tumor	0.222356	0.748482	0.869986	0.963472	1	5305	53	tags=32%, list=29%, signal=45%
REACTOME_SHC_MEDIATED_CASCADE_FGFR3	Surgery	B_cells	0.267688	0.721641	0.831724	0.96348	1	7869	18	tags=61%, list=44%, signal=108%
REACTOME_RNA_POLYMERASE_I_PROMOTER_ESCAPE	Biopsy	Fibroblast	-0.28663	-0.9513	0.508503	0.963517	1	4225	26	tags=38%, list=23%, signal=50%
REACTOME_REGULATION_OF_RUNX2_EXPRESSION_AND_ACTIVITY	Biopsy	Adipocytes	-0.321181	-0.882923	0.741935	0.963554	1	2613	55	tags=29%, list=14%, signal=34%
REACTOME_HSF1_ACTIVATION	Surgery	Perivascular	0.27171	0.731403	0.903272	0.964138	1	5810	28	tags=46%, list=32%, signal=68%
REACTOME_NONSENSE_MEDIATED_DECAY_NMD	Biopsy	Endothelial_cells	-0.290215	-0.952302	0.551845	0.964204	1	2070	28	tags=21%, list=11%, signal=24%
KEGG_RENIN_ANGIOTENSIN_SYSTEM	Surgery	Adipocytes	0.611326	1.21777	0.217042	0.96427	1	4471	17	tags=41%, list=25%, signal=55%
HALLMARK_EPITHELIAL_MESENCHYMAL_TRANSITION	Biopsy	T_cells	-0.26889	-1.30057	0.029148	0.964613	1	4344	198	tags=33%, list=24%, signal=43%
KEGG_ALDOSTERONE_REGULATED_SODIUM_REABSORPTION	Surgery	Perivascular	0.271075	0.779477	0.844875	0.964781	1	4044	41	tags=27%, list=22%, signal=34%
HALLMARK_APICAL_SURFACE	Biopsy	B_cells	-0.253538	-1.0113	0.446154	0.964873	1	4049	44	tags=36%, list=22%, signal=47%
KEGG_SPLICEOSOME	Surgery	Lymphatic	0.321672	1.07692	0.275269	0.96488	1	2894	121	tags=31%, list=16%, signal=36%
REACTOME_PCNA_DEPENDENT_LONG_PATCH_BASE_EXCISION_REPAIR	Surgery	tumor	0.264488	0.752991	0.803835	0.965513	1	3705	21	tags=24%, list=20%, signal=30%
REACTOME_HSF1_ACTIVATION	Surgery	Myeloid	0.192153	0.674174	0.925267	0.965853	1	2872	28	tags=21%, list=16%, signal=25%
REACTOME_ADP_SIGNALLING_THROUGH_P2Y_PURINOCEPTOR_12	Biopsy	Mast	-0.29519	-0.72996	0.919169	0.966005	1	2305	22	tags=18%, list=13%, signal=21%
REACTOME_MITOCHONDRIAL_CALCIUM_ION_TRANSPORT	Surgery	Lymphatic	0.433126	1.07362	0.350202	0.966017	1	4294	22	tags=64%, list=24%, signal=83%
REACTOME_EPHB_MEDIATED_FORWARD_SIGNALING	Surgery	Myeloid	0.175793	0.656374	0.956597	0.966057	1	6704	41	tags=46%, list=37%, signal=73%
KEGG_ERBB_SIGNALING_PATHWAY	Biopsy	Adipocytes	-0.303894	-0.888591	0.767372	0.966085	1	2611	85	tags=22%, list=14%, signal=26%
REACTOME_CALNEXIN_CALRETICULIN_CYCLE	Biopsy	Myeloid	-0.300735	-1.02905	0.406593	0.966131	1	5521	24	tags=54%, list=31%, signal=78%
REACTOME_HIV_LIFE_CYCLE	Biopsy	Myeloid	-0.203051	-1.00208	0.427461	0.966319	1	2204	142	tags=17%, list=12%, signal=19%
KEGG_CITRATE_CYCLE_TCA_CYCLE	Biopsy	Myeloid	-0.235682	-0.831419	0.723176	0.966416	1	3208	28	tags=21%, list=18%, signal=26%
KEGG_TYPE_II_DIABETES_MELLITUS	Surgery	Perivascular	0.252922	0.733051	0.916777	0.966441	1	3071	46	tags=15%, list=17%, signal=18%
KEGG_RNA_POLYMERASE	Surgery	tumor	0.252714	0.748721	0.816144	0.967116	1	5187	25	tags=36%, list=29%, signal=50%
REACTOME_E3_UBIQUITIN_LIGASES_UBIQUITINATE_TARGET_PROTEINS	Biopsy	Lymphatic	-0.557098	-1.54413	0.0168856	0.967119	0.768	3216	41	tags=51%, list=18%, signal=62%
KEGG_DNA_REPLICATION	Surgery	tumor	0.236124	0.754704	0.861264	0.967276	1	4783	36	tags=28%, list=26%, signal=38%
REACTOME_EXTENSION_OF_TELOMERES	Surgery	Mast	0.282599	0.757645	0.930709	0.967277	1	4494	51	tags=47%, list=25%, signal=62%
REACTOME_MITOTIC_PROPHASE	Biopsy	Adipocytes	-0.299466	-0.861236	0.826087	0.967335	1	2437	81	tags=30%, list=13%, signal=34%
REACTOME_FORMATION_OF_TC_NER_PRE_INCISION_COMPLEX	Surgery	Lymphatic	0.397714	1.14454	0.210526	0.96744	1	3071	47	tags=38%, list=17%, signal=46%
REACTOME_SHC_MEDIATED_CASCADE_FGFR3	Surgery	Endothelial_cells	0.252361	0.758872	0.792237	0.967545	1	887	18	tags=11%, list=5%, signal=12%
REACTOME_G0_AND_EARLY_G1	Surgery	Mast	0.313482	0.749949	0.8784	0.967658	1	6302	27	tags=63%, list=35%, signal=96%
HALLMARK_BILE_ACID_METABOLISM	Surgery	Mast	0.247997	0.741093	0.99169	0.968185	1	3614	111	tags=21%, list=20%, signal=26%
REACTOME_DEADENYLATION_DEPENDENT_MRNA_DECAY	Surgery	Perivascular	0.245697	0.735361	0.928666	0.968203	1	5711	52	tags=44%, list=32%, signal=64%
REACTOME_FORMATION_OF_TC_NER_PRE_INCISION_COMPLEX	Biopsy	Fibroblast	-0.255265	-0.9729	0.49373	0.968364	1	3819	47	tags=28%, list=21%, signal=35%
KEGG_SMALL_CELL_LUNG_CANCER	Surgery	tumor	0.20635	0.75684	0.867901	0.968389	1	6256	84	tags=35%, list=35%, signal=53%
REACTOME_PRESYNAPTIC_FUNCTION_OF_KAINATE_RECEPTORS	Surgery	Fibroblast	0.198743	0.67932	0.893463	0.968425	1	1665	21	tags=19%, list=9%, signal=21%
REACTOME_DECTIN_2_FAMILY	Biopsy	Perivascular	-0.236904	-0.708159	0.965732	0.968784	1	2953	26	tags=19%, list=16%, signal=23%
KEGG_RENIN_ANGIOTENSIN_SYSTEM	Surgery	Mast	0.344982	0.744329	0.851602	0.969128	1	2451	17	tags=18%, list=14%, signal=20%
REACTOME_PIWI_INTERACTING_RNA_PIRNA_BIOGENESIS	Surgery	Endothelial_cells	0.217036	0.741515	0.876214	0.969345	1	4382	28	tags=29%, list=24%, signal=38%
REACTOME_TELOMERE_MAINTENANCE	Biopsy	T_cells	-0.209545	-0.840443	0.753715	0.969686	1	4019	64	tags=31%, list=22%, signal=40%
KEGG_HEDGEHOG_SIGNALING_PATHWAY	Biopsy	Fibroblast	-0.243728	-0.95328	0.550388	0.969787	1	3563	56	tags=27%, list=20%, signal=33%
HALLMARK_PEROXISOME	Surgery	Adipocytes	0.382375	1.06527	0.306647	0.969819	1	3823	101	tags=37%, list=21%, signal=46%
REACTOME_REGULATION_OF_RUNX3_EXPRESSION_AND_ACTIVITY	Biopsy	Adipocytes	-0.342759	-0.899601	0.639257	0.970706	1	2613	42	tags=31%, list=14%, signal=36%
REACTOME_BASE_EXCISION_REPAIR_AP_SITE_FORMATION	Surgery	Mast	0.349835	0.750285	0.830716	0.971235	1	2988	17	tags=29%, list=17%, signal=35%
KEGG_PENTOSE_AND_GLUCURONATE_INTERCONVERSIONS	Biopsy	T_cells	-0.202296	-0.659729	0.95501	0.971374	1	2527	25	tags=16%, list=14%, signal=19%
KEGG_T_CELL_RECEPTOR_SIGNALING_PATHWAY	Biopsy	Adipocytes	-0.292235	-0.870281	0.83758	0.971522	1	2611	106	tags=24%, list=14%, signal=27%
KEGG_CITRATE_CYCLE_TCA_CYCLE	Biopsy	T_cells	-0.217548	-0.738062	0.864919	0.972426	1	879	28	tags=11%, list=5%, signal=11%
HALLMARK_REACTIVE_OXYGEN_SPECIES_PATHWAY	Surgery	Endothelial_cells	0.188033	0.743876	0.889447	0.972508	1	5825	48	tags=44%, list=32%, signal=64%
REACTOME_REGULATION_OF_RUNX2_EXPRESSION_AND_ACTIVITY	Surgery	Endothelial_cells	0.18222	0.759387	0.908861	0.972685	1	3299	55	tags=22%, list=18%, signal=27%
REACTOME_EUKARYOTIC_TRANSLATION_INITIATION	Biopsy	Adipocytes	-0.364069	-0.892838	0.619289	0.972817	1	2422	29	tags=31%, list=13%, signal=36%
HALLMARK_MYC_TARGETS_V1	Surgery	Lymphatic	0.33725	1.15685	0.117137	0.972916	1	3948	163	tags=43%, list=22%, signal=54%
REACTOME_REGULATION_OF_RUNX3_EXPRESSION_AND_ACTIVITY	Surgery	Lymphatic	0.396743	1.11317	0.257732	0.972921	1	2489	42	tags=33%, list=14%, signal=39%
KEGG_RNA_POLYMERASE	Biopsy	T_cells	-0.304487	-0.993806	0.450485	0.973208	1	2139	25	tags=28%, list=12%, signal=32%
REACTOME_LAGGING_STRAND_SYNTHESIS	Biopsy	Myeloid	-0.258655	-0.835476	0.708245	0.973297	1	4499	20	tags=40%, list=25%, signal=53%
HALLMARK_UV_RESPONSE_DN	Biopsy	Fibroblast	-0.219662	-0.995765	0.465021	0.973445	1	4406	140	tags=26%, list=24%, signal=34%
REACTOME_APC_C_MEDIATED_DEGRADATION_OF_CELL_CYCLE_PROTEINS	Surgery	Lymphatic	0.261723	0.803655	0.920259	0.973509	1	1591	70	tags=17%, list=9%, signal=19%
KEGG_HEDGEHOG_SIGNALING_PATHWAY	Surgery	Mast	0.267855	0.730377	0.973765	0.97363	1	5495	56	tags=32%, list=30%, signal=46%
HALLMARK_UV_RESPONSE_DN	Surgery	Adipocytes	0.423108	1.21046	0.0838235	0.974198	1	3287	140	tags=40%, list=18%, signal=49%
HALLMARK_MYOGENESIS	Surgery	Adipocytes	0.362361	1.07679	0.264022	0.974217	1	3063	194	tags=23%, list=17%, signal=28%
KEGG_CYSTEINE_AND_METHIONINE_METABOLISM	Surgery	Lymphatic	0.300757	0.810086	0.826531	0.974288	1	3508	32	tags=22%, list=19%, signal=27%
REACTOME_PROCESSIVE_SYNTHESIS_ON_THE_LAGGING_STRAND	Biopsy	T_cells	-0.238883	-0.68928	0.903297	0.974294	1	3978	15	tags=40%, list=22%, signal=51%
REACTOME_HEDGEHOG_LIGAND_BIOGENESIS	Biopsy	Adipocytes	-0.334013	-0.889295	0.677778	0.974499	1	2386	49	tags=27%, list=13%, signal=30%
REACTOME_PROSTACYCLIN_SIGNALLING_THROUGH_PROSTACYCLIN_RECEPTOR	Biopsy	T_cells	-0.252054	-0.769658	0.79691	0.974662	1	5749	18	tags=44%, list=32%, signal=65%
REACTOME_APOPTOTIC_FACTOR_MEDIATED_RESPONSE	Surgery	T_cells	0.215995	0.64724	0.947266	0.975335	1	2684	18	tags=22%, list=15%, signal=26%
HALLMARK_MYOGENESIS	Surgery	Endothelial_cells	0.146276	0.746542	0.982935	0.975375	1	2687	194	tags=14%, list=15%, signal=16%
REACTOME_FOXO_MEDIATED_TRANSCRIPTION_OF_CELL_CYCLE_GENES	Surgery	Adipocytes	0.582235	1.17296	0.242671	0.975511	1	2980	17	tags=53%, list=16%, signal=63%
KEGG_ALDOSTERONE_REGULATED_SODIUM_REABSORPTION	Biopsy	Myeloid	-0.244099	-0.943285	0.572043	0.975585	1	2203	41	tags=22%, list=12%, signal=25%
KEGG_ECM_RECEPTOR_INTERACTION	Biopsy	T_cells	-0.318723	-1.3547	0.0585683	0.976072	1	2913	83	tags=29%, list=16%, signal=34%
REACTOME_G2_M_CHECKPOINTS	Biopsy	Adipocytes	-0.288109	-0.875512	0.854599	0.976554	1	2486	119	tags=21%, list=14%, signal=24%
KEGG_HEDGEHOG_SIGNALING_PATHWAY	Biopsy	Adipocytes	-0.31593	-0.861577	0.802703	0.9768	1	1866	56	tags=11%, list=10%, signal=12%
REACTOME_UCH_PROTEINASES	Surgery	Lymphatic	0.352614	1.07773	0.294505	0.977636	1	2984	68	tags=32%, list=16%, signal=39%
REACTOME_PROCESSING_OF_SMDT1	Biopsy	Perivascular	-0.302064	-0.751159	0.850746	0.977687	1	2691	15	tags=27%, list=15%, signal=31%
HALLMARK_HEDGEHOG_SIGNALING	Surgery	Lymphatic	0.422845	1.1608	0.200811	0.97785	1	2309	36	tags=28%, list=13%, signal=32%
REACTOME_NUCLEOTIDE_EXCISION_REPAIR	Biopsy	Adipocytes	-0.295386	-0.871712	0.826219	0.977998	1	2518	102	tags=25%, list=14%, signal=28%
REACTOME_VASOPRESSIN_REGULATES_RENAL_WATER_HOMEOSTASIS_VIA_AQUAPORINS	Biopsy	T_cells	-0.178698	-0.66435	0.965665	0.978037	1	5435	42	tags=31%, list=30%, signal=44%
KEGG_CYSTEINE_AND_METHIONINE_METABOLISM	Surgery	Endothelial_cells	0.199379	0.726173	0.898551	0.978882	1	3110	32	tags=25%, list=17%, signal=30%
REACTOME_PRESYNAPTIC_FUNCTION_OF_KAINATE_RECEPTORS	Surgery	Lymphatic	0.325084	0.803818	0.776842	0.978895	1	3756	21	tags=29%, list=21%, signal=36%
REACTOME_CELLULAR_RESPONSE_TO_STARVATION	Biopsy	T_cells	-0.171599	-0.696333	0.968487	0.978905	1	4495	67	tags=30%, list=25%, signal=40%
REACTOME_KERATAN_SULFATE_DEGRADATION	Surgery	Mast	0.339934	0.717478	0.876006	0.979022	1	2346	15	tags=27%, list=13%, signal=31%
REACTOME_GLUCAGON_LIKE_PEPTIDE_1_GLP1_REGULATES_INSULIN_SECRETION	Biopsy	T_cells	-0.192938	-0.719783	0.922594	0.97926	1	5435	41	tags=32%, list=30%, signal=45%
REACTOME_HOST_INTERACTIONS_OF_HIV_FACTORS	Biopsy	T_cells	-0.165475	-0.740298	0.964059	0.979383	1	4965	107	tags=34%, list=27%, signal=46%
KEGG_RENIN_ANGIOTENSIN_SYSTEM	Surgery	T_cells	0.219575	0.649044	0.933071	0.979825	1	4375	17	tags=29%, list=24%, signal=39%
REACTOME_ADRENALINE_NORADRENALINE_INHIBITS_INSULIN_SECRETION	Biopsy	B_cells	-0.25604	-0.935461	0.558594	0.979955	1	2382	28	tags=25%, list=13%, signal=29%
REACTOME_MRNA_DECAY_BY_5_TO_3_EXORIBONUCLEASE	Biopsy	Myeloid	-0.320348	-0.929949	0.555315	0.980041	1	1398	15	tags=20%, list=8%, signal=22%
KEGG_MAPK_SIGNALING_PATHWAY	Biopsy	Fibroblast	-0.198712	-0.973726	0.544747	0.980085	1	3534	257	tags=22%, list=20%, signal=27%
REACTOME_METABOLISM_OF_POLYAMINES	Surgery	Adipocytes	0.433886	1.06633	0.326121	0.980106	1	2890	44	tags=34%, list=16%, signal=40%
REACTOME_MAPK_TARGETS_NUCLEAR_EVENTS_MEDIATED_BY_MAP_KINASES	Surgery	Lymphatic	0.453497	1.16524	0.201172	0.980474	1	3554	27	tags=52%, list=20%, signal=64%
KEGG_HEDGEHOG_SIGNALING_PATHWAY	Biopsy	T_cells	-0.188228	-0.748477	0.903491	0.980509	1	3381	56	tags=21%, list=19%, signal=26%
HALLMARK_E2F_TARGETS	Surgery	tumor	0.178741	0.731098	0.951577	0.980538	1	5719	191	tags=31%, list=32%, signal=45%
REACTOME_TERMINATION_OF_O_GLYCAN_BIOSYNTHESIS	Biopsy	T_cells	-0.238999	-0.772512	0.802905	0.980594	1	1693	23	tags=13%, list=9%, signal=14%
REACTOME_DNA_REPLICATION_PRE_INITIATION	Biopsy	Adipocytes	-0.31033	-0.909313	0.697819	0.980766	1	2486	86	tags=28%, list=14%, signal=32%
REACTOME_INTERLEUKIN_12_FAMILY_SIGNALING	Biopsy	Fibroblast	-0.225045	-0.871146	0.7014	0.980924	1	1298	51	tags=12%, list=7%, signal=13%
REACTOME_DEGRADATION_OF_GLI1_BY_THE_PROTEASOME	Biopsy	Adipocytes	-0.347174	-0.900059	0.614987	0.980929	1	2386	43	tags=33%, list=13%, signal=37%
REACTOME_MITOCHONDRIAL_TRANSLATION	Surgery	Perivascular	0.254787	0.695456	0.928161	0.981031	1	4392	31	tags=29%, list=24%, signal=38%
REACTOME_TRANSCRIPTION_OF_THE_HIV_GENOME	Biopsy	Mast	-0.248185	-0.743191	1	0.981492	1	3688	67	tags=31%, list=20%, signal=39%
KEGG_ERBB_SIGNALING_PATHWAY	Surgery	tumor	0.19918	0.726641	0.925316	0.981653	1	4127	85	tags=22%, list=23%, signal=29%
HALLMARK_PI3K_AKT_MTOR_SIGNALING	Biopsy	T_cells	-0.185306	-0.825218	0.846983	0.98191	1	4684	103	tags=30%, list=26%, signal=40%
HALLMARK_NOTCH_SIGNALING	Biopsy	B_cells	-0.249304	-0.91718	0.56654	0.982007	1	3323	31	tags=32%, list=18%, signal=39%
HALLMARK_PANCREAS_BETA_CELLS	Biopsy	Perivascular	-0.221469	-0.719634	0.954064	0.982631	1	3508	39	tags=10%, list=19%, signal=13%
REACTOME_COOPERATION_OF_PREFOLDIN_AND_TRIC_CCT_IN_ACTIN_AND_TUBULIN_FOLDING	Surgery	Adipocytes	0.432299	0.967803	0.499195	0.98265	1	4774	28	tags=39%, list=26%, signal=53%
REACTOME_INCRETIN_SYNTHESIS_SECRETION_AND_INACTIVATION	Biopsy	T_cells	-0.233539	-0.755341	0.846939	0.982675	1	1189	23	tags=13%, list=7%, signal=14%
REACTOME_TELOMERE_C_STRAND_LAGGING_STRAND_SYNTHESIS	Surgery	Endothelial_cells	0.189036	0.700045	0.936019	0.98285	1	3676	34	tags=21%, list=20%, signal=26%
HALLMARK_SPERMATOGENESIS	Surgery	B_cells	0.180221	0.688437	0.971366	0.982865	1	6415	129	tags=33%, list=35%, signal=51%
REACTOME_CYTOPROTECTION_BY_HMOX1	Biopsy	Fibroblast	-0.22067	-0.866352	0.717293	0.983009	1	4563	57	tags=26%, list=25%, signal=35%
REACTOME_REGULATION_OF_EXPRESSION_OF_SLITS_AND_ROBOS	Biopsy	Adipocytes	-0.3188	-0.893086	0.742297	0.983429	1	2386	68	tags=24%, list=13%, signal=27%
REACTOME_FRS_MEDIATED_FGFR2_SIGNALING	Biopsy	Adipocytes	-0.370383	-0.862932	0.686684	0.983525	1	2498	25	tags=20%, list=14%, signal=23%
KEGG_SMALL_CELL_LUNG_CANCER	Biopsy	Fibroblast	-0.203197	-0.861833	0.74537	0.984155	1	3614	84	tags=21%, list=20%, signal=27%
REACTOME_BASE_EXCISION_REPAIR_AP_SITE_FORMATION	Surgery	Perivascular	0.284836	0.683178	0.910217	0.984271	1	3795	17	tags=35%, list=21%, signal=45%
REACTOME_MRNA_SPLICING	Surgery	Adipocytes	0.336423	1.00045	0.458728	0.984542	1	3807	203	tags=40%, list=21%, signal=50%
REACTOME_SHC_MEDIATED_CASCADE_FGFR4	Surgery	Adipocytes	0.460617	0.969765	0.506601	0.98457	1	2718	20	tags=20%, list=15%, signal=24%
REACTOME_RHO_GTPASES_ACTIVATE_WASPS_AND_WAVES	Biopsy	T_cells	-0.215865	-0.783542	0.831197	0.984679	1	2121	35	tags=20%, list=12%, signal=23%
REACTOME_INSERTION_OF_TAIL_ANCHORED_PROTEINS_INTO_THE_ENDOPLASMIC_RETICULUM_MEMBRANE	Surgery	Lymphatic	0.320847	0.788968	0.817181	0.984846	1	1457	21	tags=19%, list=8%, signal=21%
HALLMARK_KRAS_SIGNALING_DN	Biopsy	B_cells	-0.164504	-0.859482	0.897959	0.984969	1	2503	193	tags=16%, list=14%, signal=18%
KEGG_CYSTEINE_AND_METHIONINE_METABOLISM	Surgery	Mast	0.275849	0.683156	0.969793	0.985425	1	4527	32	tags=28%, list=25%, signal=37%
HALLMARK_PEROXISOME	Biopsy	Myeloid	-0.181472	-0.837255	0.810934	0.985521	1	4344	101	tags=28%, list=24%, signal=36%
KEGG_ALDOSTERONE_REGULATED_SODIUM_REABSORPTION	Surgery	Endothelial_cells	0.178033	0.687539	0.946429	0.985596	1	4093	41	tags=27%, list=23%, signal=35%
REACTOME_SHC_MEDIATED_CASCADE_FGFR1	Surgery	Endothelial_cells	0.206211	0.67796	0.909976	0.98568	1	2322	21	tags=14%, list=13%, signal=16%
REACTOME_PURINE_CATABOLISM	Biopsy	T_cells	-0.237829	-0.699435	0.867347	0.985809	1	3410	17	tags=29%, list=19%, signal=36%
REACTOME_PEPTIDE_LIGAND_BINDING_RECEPTORS	Surgery	Adipocytes	0.400308	1.18646	0.0898123	0.985856	1	3760	192	tags=11%, list=21%, signal=14%
REACTOME_CITRIC_ACID_CYCLE_TCA_CYCLE	Biopsy	Adipocytes	-0.327362	-0.788563	0.869333	0.985951	1	2209	30	tags=27%, list=12%, signal=30%
REACTOME_RNA_POLYMERASE_I_PROMOTER_ESCAPE	Biopsy	Adipocytes	-0.317885	-0.755422	0.919481	0.986001	1	1969	26	tags=23%, list=11%, signal=26%
HALLMARK_UV_RESPONSE_DN	Surgery	tumor	0.181544	0.718728	0.973268	0.986151	1	6170	140	tags=33%, list=34%, signal=49%
REACTOME_SHC_MEDIATED_CASCADE_FGFR4	Surgery	B_cells	0.245984	0.688502	0.912117	0.986611	1	7632	20	tags=50%, list=42%, signal=86%
REACTOME_RNA_POLYMERASE_I_PROMOTER_ESCAPE	Biopsy	T_cells	-0.231409	-0.774991	0.804772	0.986772	1	2139	26	tags=19%, list=12%, signal=22%
REACTOME_CELLULAR_RESPONSE_TO_CHEMICAL_STRESS	Surgery	Adipocytes	0.327882	0.974239	0.536755	0.98691	1	3815	188	tags=38%, list=21%, signal=48%
REACTOME_DECTIN_2_FAMILY	Surgery	Endothelial_cells	0.192591	0.651089	0.943925	0.987523	1	7422	26	tags=62%, list=41%, signal=104%
KEGG_ABC_TRANSPORTERS	Surgery	Endothelial_cells	0.185774	0.701424	0.944297	0.987562	1	2439	42	tags=17%, list=13%, signal=19%
REACTOME_APOPTOTIC_FACTOR_MEDIATED_RESPONSE	Surgery	Mast	0.313672	0.686602	0.934891	0.987787	1	2529	18	tags=28%, list=14%, signal=32%
REACTOME_STRIATED_MUSCLE_CONTRACTION	Surgery	Endothelial_cells	0.170634	0.6162	0.975728	0.988171	1	2359	34	tags=15%, list=13%, signal=17%
REACTOME_NRAGE_SIGNALS_DEATH_THROUGH_JNK	Surgery	Lymphatic	0.264633	0.790472	0.915556	0.988178	1	3481	59	tags=29%, list=19%, signal=36%
HALLMARK_ANDROGEN_RESPONSE	Surgery	Adipocytes	0.392142	1.07736	0.295322	0.988203	1	3279	98	tags=34%, list=18%, signal=41%
REACTOME_THROMBOXANE_SIGNALLING_THROUGH_TP_RECEPTOR	Biopsy	Adipocytes	-0.294538	-0.686778	0.963731	0.988558	1	1147	24	tags=8%, list=6%, signal=9%
REACTOME_RESPIRATORY_ELECTRON_TRANSPORT_ATP_SYNTHESIS_BY_CHEMIOSMOTIC_COUPLING_AND_HEAT_PRODUCTION_BY_UNCOUPLING_PROTEINS	Surgery	Adipocytes	0.378742	1.06791	0.296296	0.988789	1	3695	122	tags=44%, list=20%, signal=55%
REACTOME_TRANSCRIPTION_COUPLED_NUCLEOTIDE_EXCISION_REPAIR_TC_NER	Biopsy	Adipocytes	-0.315827	-0.910457	0.679191	0.988839	1	2518	72	tags=25%, list=14%, signal=29%
KEGG_ECM_RECEPTOR_INTERACTION	Surgery	Endothelial_cells	0.148037	0.661084	0.997326	0.988849	1	2236	83	tags=12%, list=12%, signal=14%
KEGG_DILATED_CARDIOMYOPATHY	Biopsy	Fibroblast	-0.20533	-0.872048	0.727811	0.989093	1	4138	87	tags=23%, list=23%, signal=30%
REACTOME_MRNA_DECAY_BY_5_TO_3_EXORIBONUCLEASE	Surgery	Adipocytes	0.494501	0.971115	0.505034	0.989276	1	4340	15	tags=67%, list=24%, signal=88%
REACTOME_LAGGING_STRAND_SYNTHESIS	Biopsy	Endothelial_cells	-0.251242	-0.749431	0.834798	0.989332	1	3712	20	tags=20%, list=21%, signal=25%
REACTOME_RECOGNITION_OF_DNA_DAMAGE_BY_PCNA_CONTAINING_REPLICATION_COMPLEX	Surgery	B_cells	0.227944	0.689914	0.903567	0.989364	1	4550	29	tags=31%, list=25%, signal=41%
REACTOME_GLOBAL_GENOME_NUCLEOTIDE_EXCISION_REPAIR_GG_NER	Biopsy	Adipocytes	-0.269535	-0.778224	0.98471	0.989746	1	2518	80	tags=23%, list=14%, signal=26%
REACTOME_DEGRADATION_OF_AXIN	Biopsy	Adipocytes	-0.353129	-0.900816	0.652605	0.98987	1	2386	39	tags=31%, list=13%, signal=35%
REACTOME_PROCESSING_OF_CAPPED_INTRONLESS_PRE_MRNA	Surgery	B_cells	0.206246	0.613821	0.954722	0.989971	1	5853	27	tags=37%, list=32%, signal=55%
REACTOME_PCP_CE_PATHWAY	Biopsy	Adipocytes	-0.275843	-0.792421	0.967033	0.990045	1	2613	76	tags=25%, list=14%, signal=29%
REACTOME_FRS_MEDIATED_FGFR1_SIGNALING	Surgery	Endothelial_cells	0.187123	0.628449	0.955916	0.99015	1	3941	23	tags=22%, list=22%, signal=28%
REACTOME_SYNTHESIS_OF_DNA	Biopsy	Adipocytes	-0.30815	-0.916263	0.689759	0.990193	1	2486	103	tags=26%, list=14%, signal=30%
REACTOME_TELOMERE_MAINTENANCE	Surgery	Endothelial_cells	0.165792	0.705339	0.986842	0.990319	1	4914	64	tags=27%, list=27%, signal=36%
REACTOME_TCF_DEPENDENT_SIGNALING_IN_RESPONSE_TO_WNT	Surgery	tumor	0.175554	0.710518	0.970862	0.990424	1	6325	157	tags=39%, list=35%, signal=60%
KEGG_FC_EPSILON_RI_SIGNALING_PATHWAY	Biopsy	Adipocytes	-0.313623	-0.919048	0.647564	0.990684	1	2671	78	tags=23%, list=15%, signal=27%
REACTOME_INTERCONVERSION_OF_NUCLEOTIDE_DI_AND_TRIPHOSPHATES	Biopsy	Endothelial_cells	-0.222813	-0.740317	0.869048	0.990827	1	3559	27	tags=26%, list=20%, signal=32%
HALLMARK_ESTROGEN_RESPONSE_LATE	Surgery	Adipocytes	0.335495	0.993973	0.472973	0.990891	1	4087	193	tags=30%, list=23%, signal=38%
REACTOME_FRS_MEDIATED_FGFR2_SIGNALING	Surgery	B_cells	0.204113	0.599151	0.961749	0.990891	1	8174	25	tags=52%, list=45%, signal=95%
REACTOME_DEADENYLATION_DEPENDENT_MRNA_DECAY	Biopsy	B_cells	-0.212466	-0.877253	0.693548	0.99094	1	2786	52	tags=21%, list=15%, signal=25%
REACTOME_O_LINKED_GLYCOSYLATION	Biopsy	Mast	-0.38816	-1.28854	0.0224719	0.990984	1	2934	122	tags=22%, list=16%, signal=26%
REACTOME_PRESYNAPTIC_FUNCTION_OF_KAINATE_RECEPTORS	Biopsy	T_cells	-0.25411	-0.804205	0.755144	0.991167	1	4296	21	tags=29%, list=24%, signal=37%
KEGG_ALDOSTERONE_REGULATED_SODIUM_REABSORPTION	Biopsy	T_cells	-0.268176	-0.993994	0.469062	0.991274	1	1960	41	tags=24%, list=11%, signal=27%
KEGG_RENIN_ANGIOTENSIN_SYSTEM	Surgery	B_cells	0.207653	0.562858	0.972145	0.991407	1	4672	17	tags=29%, list=26%, signal=40%
REACTOME_GENERATION_OF_SECOND_MESSENGER_MOLECULES	Surgery	Perivascular	0.252708	0.659995	0.950437	0.991414	1	1893	23	tags=13%, list=10%, signal=15%
HALLMARK_PANCREAS_BETA_CELLS	Surgery	B_cells	0.208856	0.671769	0.934023	0.991451	1	3726	39	tags=18%, list=21%, signal=23%
REACTOME_PENTOSE_PHOSPHATE_PATHWAY	Surgery	Mast	0.328175	0.686976	0.914077	0.991514	1	2786	15	tags=27%, list=15%, signal=31%
REACTOME_PROCESSIVE_SYNTHESIS_ON_THE_C_STRAND_OF_THE_TELOMERE	Biopsy	T_cells	-0.2542	-0.785523	0.778672	0.991617	1	3978	19	tags=37%, list=22%, signal=47%
KEGG_COLORECTAL_CANCER	Surgery	Adipocytes	0.441231	1.14329	0.204368	0.991676	1	3904	62	tags=44%, list=22%, signal=55%
REACTOME_MITOCHONDRIAL_CALCIUM_ION_TRANSPORT	Surgery	Perivascular	0.255705	0.647426	0.962428	0.991776	1	5758	22	tags=55%, list=32%, signal=80%
REACTOME_FRS_MEDIATED_FGFR4_SIGNALING	Surgery	B_cells	0.202818	0.579669	0.977778	0.991933	1	8082	22	tags=50%, list=45%, signal=90%
HALLMARK_HEDGEHOG_SIGNALING	Biopsy	Perivascular	-0.235886	-0.75835	0.919231	0.991949	1	2528	36	tags=22%, list=14%, signal=26%
REACTOME_SIGNAL_AMPLIFICATION	Biopsy	Adipocytes	-0.309568	-0.758841	0.906493	0.992019	1	2442	33	tags=15%, list=14%, signal=17%
REACTOME_NICOTINATE_METABOLISM	Biopsy	Endothelial_cells	-0.229554	-0.762099	0.824415	0.992028	1	4362	28	tags=29%, list=24%, signal=38%
KEGG_CHEMOKINE_SIGNALING_PATHWAY	Biopsy	T_cells	-0.167001	-0.809537	0.922907	0.99205	1	4656	183	tags=29%, list=26%, signal=39%
REACTOME_FRS_MEDIATED_FGFR3_SIGNALING	Surgery	B_cells	0.235537	0.664645	0.910097	0.992103	1	8082	20	tags=60%, list=45%, signal=108%
KEGG_GLUTATHIONE_METABOLISM	Biopsy	Adipocytes	-0.322779	-0.843595	0.772988	0.992346	1	2173	44	tags=20%, list=12%, signal=23%
REACTOME_INTERLEUKIN_17_SIGNALING	Surgery	Lymphatic	0.376178	1.14474	0.197034	0.992493	1	3298	64	tags=38%, list=18%, signal=46%
HALLMARK_BILE_ACID_METABOLISM	Biopsy	Endothelial_cells	-0.175133	-0.754574	0.951334	0.992513	1	3474	111	tags=18%, list=19%, signal=22%
REACTOME_INSERTION_OF_TAIL_ANCHORED_PROTEINS_INTO_THE_ENDOPLASMIC_RETICULUM_MEMBRANE	Biopsy	Perivascular	-0.333717	-0.945655	0.488024	0.992553	1	2729	21	tags=38%, list=15%, signal=45%
REACTOME_TERMINATION_OF_O_GLYCAN_BIOSYNTHESIS	Surgery	Adipocytes	0.461918	1.00123	0.446552	0.992559	1	1619	23	tags=17%, list=9%, signal=19%
REACTOME_ASSEMBLY_OF_ACTIVE_LPL_AND_LIPC_LIPASE_COMPLEXES	Surgery	Lymphatic	0.49738	1.16809	0.233129	0.992661	1	3254	19	tags=32%, list=18%, signal=38%
REACTOME_TRANSCRIPTION_OF_THE_HIV_GENOME	Biopsy	Myeloid	-0.184593	-0.792145	0.871041	0.992791	1	4352	67	tags=27%, list=24%, signal=35%
HALLMARK_NOTCH_SIGNALING	Biopsy	Fibroblast	-0.246659	-0.836892	0.728682	0.993026	1	6243	31	tags=39%, list=35%, signal=59%
HALLMARK_P53_PATHWAY	Biopsy	Fibroblast	-0.190623	-0.907055	0.680556	0.993117	1	4055	190	tags=24%, list=22%, signal=31%
REACTOME_RECOGNITION_OF_DNA_DAMAGE_BY_PCNA_CONTAINING_REPLICATION_COMPLEX	Biopsy	Adipocytes	-0.326794	-0.796766	0.858311	0.993418	1	720	29	tags=17%, list=4%, signal=18%
REACTOME_COMPLEX_I_BIOGENESIS	Biopsy	Fibroblast	-0.21262	-0.874388	0.705438	0.993536	1	2802	68	tags=19%, list=15%, signal=23%
REACTOME_ASSEMBLY_OF_ACTIVE_LPL_AND_LIPC_LIPASE_COMPLEXES	Surgery	Mast	0.291055	0.638521	0.963993	0.993568	1	1521	19	tags=5%, list=8%, signal=6%
REACTOME_O_LINKED_GLYCOSYLATION	Surgery	B_cells	0.162641	0.613972	1	0.993602	1	5455	122	tags=26%, list=30%, signal=37%
REACTOME_HIV_INFECTION	Surgery	Lymphatic	0.307036	1.07809	0.23918	0.993645	1	3119	205	tags=32%, list=17%, signal=38%
HALLMARK_UNFOLDED_PROTEIN_RESPONSE	Surgery	Adipocytes	0.353783	0.980141	0.475575	0.993737	1	4033	106	tags=44%, list=22%, signal=57%
REACTOME_NICOTINATE_METABOLISM	Surgery	Fibroblast	0.154388	0.553525	1	0.993973	1	3077	28	tags=18%, list=17%, signal=21%
REACTOME_PROCESSING_OF_CAPPED_INTRON_CONTAINING_PRE_MRNA	Surgery	Adipocytes	0.322285	0.982611	0.495425	0.994139	1	3645	276	tags=37%, list=20%, signal=46%
REACTOME_ACTIVATION_OF_THE_MRNA_UPON_BINDING_OF_THE_CAP_BINDING_COMPLEX_AND_EIFS_AND_SUBSEQUENT_BINDING_TO_43S	Surgery	Adipocytes	0.298271	0.635053	0.9792	0.994293	1	4936	21	tags=48%, list=27%, signal=65%
KEGG_ASCORBATE_AND_ALDARATE_METABOLISM	Surgery	B_cells	0.225879	0.640035	0.9326	0.99442	1	2326	22	tags=9%, list=13%, signal=10%
REACTOME_PROCESSIVE_SYNTHESIS_ON_THE_LAGGING_STRAND	Surgery	Lymphatic	0.284099	0.638999	0.959144	0.994582	1	2721	15	tags=20%, list=15%, signal=24%
REACTOME_ELEVATION_OF_CYTOSOLIC_CA2_LEVELS	Biopsy	Myeloid	-0.261928	-0.809382	0.728736	0.994693	1	1266	16	tags=13%, list=7%, signal=13%
REACTOME_ESTROGEN_DEPENDENT_NUCLEAR_EVENTS_DOWNSTREAM_OF_ESR_MEMBRANE_SIGNALING	Surgery	Perivascular	0.2281	0.594749	0.97971	0.994808	1	342	24	tags=8%, list=2%, signal=8%
REACTOME_PCP_CE_PATHWAY	Biopsy	T_cells	-0.192564	-0.813547	0.861915	0.995062	1	4978	76	tags=38%, list=28%, signal=52%
HALLMARK_INTERFERON_GAMMA_RESPONSE	Biopsy	Plasmablasts	-0.186925	-0.503564	1	0.995228	1	5235	188	tags=27%, list=29%, signal=37%
REACTOME_CLASS_A_1_RHODOPSIN_LIKE_RECEPTORS	Surgery	Adipocytes	0.311223	0.957327	0.623574	0.995307	1	3782	320	tags=10%, list=21%, signal=12%
REACTOME_ANTIGEN_PRESENTATION_FOLDING_ASSEMBLY_AND_PEPTIDE_LOADING_OF_CLASS_I_MHC	Biopsy	Adipocytes	-0.325403	-0.76482	0.881356	0.995361	1	2144	23	tags=30%, list=12%, signal=34%
REACTOME_CELLULAR_RESPONSE_TO_STARVATION	Surgery	Adipocytes	0.380048	0.990332	0.466063	0.995388	1	4478	67	tags=42%, list=25%, signal=55%
KEGG_ABC_TRANSPORTERS	Surgery	B_cells	0.195049	0.629372	0.972656	0.995474	1	3657	42	tags=21%, list=20%, signal=27%
KEGG_NICOTINATE_AND_NICOTINAMIDE_METABOLISM	Biopsy	Adipocytes	-0.300501	-0.690738	0.969849	0.995764	1	2337	23	tags=17%, list=13%, signal=20%
REACTOME_CO_STIMULATION_BY_CD28	Biopsy	Adipocytes	-0.300191	-0.801337	0.913408	0.995855	1	1922	47	tags=19%, list=11%, signal=21%
REACTOME_INCRETIN_SYNTHESIS_SECRETION_AND_INACTIVATION	Surgery	B_cells	0.213143	0.617974	0.955526	0.99593	1	2461	23	tags=13%, list=14%, signal=15%
REACTOME_PHASE_II_CONJUGATION_OF_COMPOUNDS	Surgery	Adipocytes	0.389445	1.05391	0.332378	0.99598	1	3251	93	tags=20%, list=18%, signal=25%
REACTOME_MITOCHONDRIAL_PROTEIN_IMPORT	Surgery	Adipocytes	0.378584	0.98486	0.470313	0.996116	1	4771	63	tags=52%, list=26%, signal=71%
REACTOME_FRS_MEDIATED_FGFR2_SIGNALING	Biopsy	Myeloid	-0.154056	-0.525816	0.99569	0.996341	1	3199	25	tags=20%, list=18%, signal=24%
REACTOME_ELEVATION_OF_CYTOSOLIC_CA2_LEVELS	Surgery	Endothelial_cells	0.181858	0.52588	0.978166	0.996512	1	4719	16	tags=38%, list=26%, signal=51%
HALLMARK_ESTROGEN_RESPONSE_EARLY	Biopsy	Fibroblast	-0.176987	-0.839736	0.849132	0.996598	1	7243	193	tags=44%, list=40%, signal=73%
REACTOME_LAGGING_STRAND_SYNTHESIS	Surgery	Adipocytes	0.311639	0.651139	0.965404	0.996647	1	2467	20	tags=25%, list=14%, signal=29%
REACTOME_PROCESSIVE_SYNTHESIS_ON_THE_LAGGING_STRAND	Biopsy	tumor	-0.174956	-0.51878	0.991202	0.996769	1	5577	15	tags=47%, list=31%, signal=67%
REACTOME_HSF1_ACTIVATION	Surgery	B_cells	0.215269	0.650466	0.950732	0.996779	1	2813	28	tags=21%, list=16%, signal=25%
REACTOME_APC_C_CDH1_MEDIATED_DEGRADATION_OF_CDC20_AND_OTHER_APC_C_CDH1_TARGETED_PROTEINS_IN_LATE_MITOSIS_EARLY_G1	Biopsy	Endothelial_cells	-0.196495	-0.765715	0.87291	0.996841	1	4864	57	tags=33%, list=27%, signal=45%
REACTOME_G_PROTEIN_ACTIVATION	Surgery	Adipocytes	0.312544	0.671453	0.94281	0.996971	1	266	24	tags=4%, list=1%, signal=4%
REACTOME_RESPIRATORY_ELECTRON_TRANSPORT	Surgery	Adipocytes	0.336638	0.974386	0.517857	0.99699	1	3622	153	tags=39%, list=20%, signal=48%
HALLMARK_PANCREAS_BETA_CELLS	Biopsy	Endothelial_cells	-0.1646	-0.584825	0.990244	0.997116	1	5583	39	tags=33%, list=31%, signal=48%
REACTOME_SUMOYLATION_OF_TRANSCRIPTION_COFACTORS	Surgery	B_cells	0.19841	0.641863	0.962917	0.997363	1	1753	40	tags=10%, list=10%, signal=11%
REACTOME_GAB1_SIGNALOSOME	Surgery	Perivascular	0.257501	0.604536	0.973684	0.997435	1	6304	17	tags=47%, list=35%, signal=72%
KEGG_PPAR_SIGNALING_PATHWAY	Biopsy	T_cells	-0.192104	-0.788233	0.859833	0.997575	1	1746	68	tags=13%, list=10%, signal=15%
HALLMARK_APICAL_SURFACE	Surgery	Lymphatic	0.252621	0.716979	0.97006	0.997694	1	2030	44	tags=14%, list=11%, signal=15%
REACTOME_EPH_EPHRIN_SIGNALING	Biopsy	Fibroblast	-0.197756	-0.847954	0.782672	0.997727	1	3644	91	tags=24%, list=20%, signal=30%
REACTOME_ANTIGEN_PRESENTATION_FOLDING_ASSEMBLY_AND_PEPTIDE_LOADING_OF_CLASS_I_MHC	Surgery	Lymphatic	0.258255	0.652376	0.971983	0.997819	1	233	23	tags=9%, list=1%, signal=9%
KEGG_HYPERTROPHIC_CARDIOMYOPATHY_HCM	Biopsy	Myeloid	-0.185757	-0.839108	0.794931	0.9979	1	3571	81	tags=26%, list=20%, signal=32%
HALLMARK_TGF_BETA_SIGNALING	Surgery	tumor	0.204276	0.698058	0.918589	0.99791	1	1975	53	tags=13%, list=11%, signal=15%
HALLMARK_GLYCOLYSIS	Biopsy	Myeloid	-0.163997	-0.846531	0.89801	0.997962	1	2418	191	tags=15%, list=13%, signal=17%
REACTOME_SELENOAMINO_ACID_METABOLISM	Biopsy	Fibroblast	-0.207911	-0.632597	0.941696	0.998006	1	251	21	tags=5%, list=1%, signal=5%
HALLMARK_APICAL_JUNCTION	Surgery	Adipocytes	0.363693	1.07897	0.248991	0.998022	1	2660	198	tags=25%, list=15%, signal=29%
REACTOME_ACTIVATION_OF_THE_MRNA_UPON_BINDING_OF_THE_CAP_BINDING_COMPLEX_AND_EIFS_AND_SUBSEQUENT_BINDING_TO_43S	Biopsy	Lymphatic	-0.24939	-0.594635	0.994318	0.998264	1	3986	21	tags=33%, list=22%, signal=43%
REACTOME_VXPX_CARGO_TARGETING_TO_CILIUM	Surgery	Adipocytes	0.480676	1.00261	0.450082	0.998345	1	2157	20	tags=40%, list=12%, signal=45%
HALLMARK_PROTEIN_SECRETION	Biopsy	Fibroblast	-0.20386	-0.876719	0.704545	0.998439	1	7641	90	tags=53%, list=42%, signal=92%
REACTOME_PENTOSE_PHOSPHATE_PATHWAY	Biopsy	Adipocytes	-0.422935	-0.901761	0.583541	0.998629	1	953	15	tags=20%, list=5%, signal=21%
REACTOME_SHC_MEDIATED_CASCADE_FGFR3	Biopsy	Plasmablasts	-0.223582	-0.504627	0.991398	0.99863	1	7709	18	tags=28%, list=43%, signal=48%
REACTOME_FORMATION_OF_TC_NER_PRE_INCISION_COMPLEX	Biopsy	T_cells	-0.205393	-0.793991	0.823404	0.998655	1	2152	47	tags=17%, list=12%, signal=19%
REACTOME_GENERATION_OF_SECOND_MESSENGER_MOLECULES	Surgery	Adipocytes	0.445254	0.976509	0.490818	0.9987	1	2132	23	tags=26%, list=12%, signal=30%
REACTOME_COOPERATION_OF_PDCL_PHLP1_AND_TRIC_CCT_IN_G_PROTEIN_BETA_FOLDING	Surgery	Lymphatic	0.27917	0.75905	0.915948	0.99887	1	3756	35	tags=34%, list=21%, signal=43%
HALLMARK_APICAL_SURFACE	Biopsy	Adipocytes	-0.343286	-0.911103	0.637566	0.998879	1	2237	44	tags=16%, list=12%, signal=18%
KEGG_PRIMARY_IMMUNODEFICIENCY	Surgery	Adipocytes	0.408839	0.958743	0.533762	0.999288	1	3769	34	tags=32%, list=21%, signal=41%
KEGG_HEDGEHOG_SIGNALING_PATHWAY	Biopsy	B_cells	-0.209625	-0.893628	0.703911	0.999446	1	1432	56	tags=14%, list=8%, signal=15%
KEGG_ABC_TRANSPORTERS	Biopsy	Fibroblast	-0.120837	-0.437324	1	0.999512	1	4383	42	tags=19%, list=24%, signal=25%
KEGG_RENIN_ANGIOTENSIN_SYSTEM	Biopsy	Perivascular	-0.286253	-0.770765	0.847305	0.999699	1	4107	17	tags=35%, list=23%, signal=46%
KEGG_RENIN_ANGIOTENSIN_SYSTEM	Biopsy	Endothelial_cells	-0.148011	-0.433083	1	0.999718	1	5671	17	tags=29%, list=31%, signal=43%
REACTOME_ACTIVATION_OF_THE_MRNA_UPON_BINDING_OF_THE_CAP_BINDING_COMPLEX_AND_EIFS_AND_SUBSEQUENT_BINDING_TO_43S	Surgery	Fibroblast	0.165257	0.555104	0.987531	0.999754	1	77	21	tags=5%, list=0%, signal=5%
REACTOME_G_PROTEIN_BETA_GAMMA_SIGNALLING	Biopsy	Adipocytes	-0.285223	-0.704032	0.985185	0.999823	1	404	31	tags=6%, list=2%, signal=7%
REACTOME_DNA_STRAND_ELONGATION	Surgery	tumor	0.122583	0.379306	1	0.99993	1	15871	32	tags=100%, list=88%, signal=815%
REACTOME_FRS_MEDIATED_FGFR1_SIGNALING	Biopsy	Adipocytes	-0.586216	-1.34675	0.109974	1	0.99	1049	23	tags=17%, list=6%, signal=18%
REACTOME_GAB1_SIGNALOSOME	Biopsy	Adipocytes	-0.61737	-1.30828	0.108545	1	0.997	1757	17	tags=18%, list=10%, signal=20%
REACTOME_RAS_PROCESSING	Biopsy	Adipocytes	-0.562373	-1.28974	0.121212	1	0.999	2229	21	tags=33%, list=12%, signal=38%
REACTOME_G1_S_SPECIFIC_TRANSCRIPTION	Biopsy	Adipocytes	-0.520453	-1.2559	0.127604	1	1	1835	29	tags=28%, list=10%, signal=31%
REACTOME_SIGNALING_BY_CYTOSOLIC_FGFR1_FUSION_MUTANTS	Biopsy	Adipocytes	-0.549715	-1.18935	0.201571	1	1	1757	17	tags=47%, list=10%, signal=52%
HALLMARK_TGF_BETA_SIGNALING	Biopsy	Adipocytes	-0.441056	-1.18514	0.153226	1	1	1810	53	tags=28%, list=10%, signal=31%
KEGG_VEGF_SIGNALING_PATHWAY	Biopsy	Adipocytes	-0.417227	-1.18062	0.122507	1	1	2602	74	tags=28%, list=14%, signal=33%
REACTOME_PROCESSING_OF_SMDT1	Biopsy	Adipocytes	-0.550781	-1.15544	0.231144	1	1	2157	15	tags=33%, list=12%, signal=38%
REACTOME_PIWI_INTERACTING_RNA_PIRNA_BIOGENESIS	Biopsy	Adipocytes	-0.48093	-1.14764	0.191489	1	1	2511	28	tags=21%, list=14%, signal=25%
REACTOME_CALNEXIN_CALRETICULIN_CYCLE	Biopsy	Adipocytes	-0.485837	-1.13911	0.232558	1	1	1538	24	tags=38%, list=9%, signal=41%
REACTOME_EPH_EPHRIN_SIGNALING	Biopsy	Adipocytes	-0.389277	-1.13532	0.177914	1	1	2128	91	tags=23%, list=12%, signal=26%
REACTOME_REGULATION_OF_RAS_BY_GAPS	Biopsy	Adipocytes	-0.420843	-1.13247	0.233146	1	1	2398	51	tags=33%, list=13%, signal=38%
REACTOME_MTORC1_MEDIATED_SIGNALLING	Biopsy	Adipocytes	-0.498663	-1.1307	0.260204	1	1	2070	21	tags=24%, list=11%, signal=27%
REACTOME_SIGNALING_BY_NOTCH4	Biopsy	Adipocytes	-0.395782	-1.12753	0.191549	1	1	2386	67	tags=30%, list=13%, signal=34%
REACTOME_FORMATION_OF_TC_NER_PRE_INCISION_COMPLEX	Biopsy	Adipocytes	-0.421046	-1.11991	0.232295	1	1	2511	47	tags=32%, list=14%, signal=37%
REACTOME_REGULATION_OF_PTEN_STABILITY_AND_ACTIVITY	Biopsy	Adipocytes	-0.413626	-1.11365	0.253602	1	1	2613	52	tags=37%, list=14%, signal=43%
REACTOME_EPHB_MEDIATED_FORWARD_SIGNALING	Biopsy	Adipocytes	-0.427124	-1.11007	0.229692	1	1	2080	41	tags=27%, list=12%, signal=30%
HALLMARK_SPERMATOGENESIS	Biopsy	Adipocytes	-0.360797	-1.10988	0.177778	1	1	1695	129	tags=10%, list=9%, signal=11%
HALLMARK_WNT_BETA_CATENIN_SIGNALING	Biopsy	Adipocytes	-0.418525	-1.09318	0.260526	1	1	2543	41	tags=22%, list=14%, signal=25%
REACTOME_MITOCHONDRIAL_CALCIUM_ION_TRANSPORT	Biopsy	Adipocytes	-0.463617	-1.08322	0.273657	1	1	2157	22	tags=32%, list=12%, signal=36%
REACTOME_APOPTOSIS	Biopsy	Adipocytes	-0.345444	-1.07982	0.219269	1	1	2400	153	tags=26%, list=13%, signal=30%
REACTOME_CYCLIN_A_CDK2_ASSOCIATED_EVENTS_AT_S_PHASE_ENTRY	Biopsy	Adipocytes	-0.379484	-1.06133	0.291785	1	1	2613	71	tags=37%, list=14%, signal=43%
REACTOME_PROGRAMMED_CELL_DEATH	Biopsy	Adipocytes	-0.333766	-1.06006	0.206767	1	1	2400	184	tags=26%, list=13%, signal=30%
HALLMARK_NOTCH_SIGNALING	Biopsy	Adipocytes	-0.42525	-1.05685	0.305913	1	1	2058	31	tags=23%, list=11%, signal=25%
REACTOME_DEGRADATION_OF_DVL	Biopsy	Adipocytes	-0.403129	-1.05641	0.340314	1	1	2386	41	tags=32%, list=13%, signal=36%
REACTOME_G1_S_DNA_DAMAGE_CHECKPOINTS	Biopsy	Adipocytes	-0.37527	-1.04309	0.343931	1	1	2411	63	tags=32%, list=13%, signal=37%
REACTOME_E3_UBIQUITIN_LIGASES_UBIQUITINATE_TARGET_PROTEINS	Biopsy	Adipocytes	-0.404898	-1.04296	0.332474	1	1	1437	41	tags=22%, list=8%, signal=24%
REACTOME_INHIBITION_OF_DNA_RECOMBINATION_AT_TELOMERE	Biopsy	Adipocytes	-0.462254	-1.0304	0.369077	1	1	2511	19	tags=42%, list=14%, signal=49%
REACTOME_ORC1_REMOVAL_FROM_CHROMATIN	Biopsy	Adipocytes	-0.371446	-1.02356	0.4	1	1	2613	54	tags=31%, list=14%, signal=37%
REACTOME_SHC_MEDIATED_CASCADE_FGFR1	Biopsy	Adipocytes	-0.446267	-1.02153	0.390123	1	1	1020	21	tags=10%, list=6%, signal=10%
REACTOME_MITOPHAGY	Biopsy	Adipocytes	-0.402876	-1.0197	0.398329	1	1	2317	38	tags=34%, list=13%, signal=39%
HALLMARK_MITOTIC_SPINDLE	Biopsy	Adipocytes	-0.319058	-1.01759	0.362369	1	1	2528	196	tags=30%, list=14%, signal=34%
REACTOME_CDT1_ASSOCIATION_WITH_THE_CDC6_ORC_ORIGIN_COMPLEX	Biopsy	Adipocytes	-0.372357	-1.01678	0.375796	1	1	2386	56	tags=30%, list=13%, signal=35%
REACTOME_TNF_SIGNALING	Biopsy	Adipocytes	-0.366822	-1.01072	0.395288	1	1	2425	56	tags=30%, list=13%, signal=35%
REACTOME_NRAGE_SIGNALS_DEATH_THROUGH_JNK	Biopsy	Adipocytes	-0.360283	-1.0042	0.438746	1	1	2590	59	tags=25%, list=14%, signal=30%
REACTOME_RUNX1_REGULATES_TRANSCRIPTION_OF_GENES_INVOLVED_IN_DIFFERENTIATION_OF_HSCS	Biopsy	Adipocytes	-0.364987	-1.00228	0.396011	1	1	2475	54	tags=31%, list=14%, signal=36%
REACTOME_DOWNSTREAM_SIGNALING_EVENTS_OF_B_CELL_RECEPTOR_BCR	Biopsy	Adipocytes	-0.357126	-0.99771	0.455307	1	1	2386	63	tags=30%, list=13%, signal=35%
REACTOME_NEGATIVE_REGULATION_OF_NOTCH4_SIGNALING	Biopsy	Adipocytes	-0.390673	-0.996764	0.426997	1	1	2386	39	tags=33%, list=13%, signal=38%
REACTOME_HIV_LIFE_CYCLE	Biopsy	Adipocytes	-0.320629	-0.992956	0.440397	1	1	2511	142	tags=27%, list=14%, signal=31%
REACTOME_AUF1_HNRNP_D0_BINDS_AND_DESTABILIZES_MRNA	Biopsy	Adipocytes	-0.384152	-0.9926	0.423398	1	1	2386	38	tags=34%, list=13%, signal=39%
REACTOME_FRS_MEDIATED_FGFR3_SIGNALING	Biopsy	Adipocytes	-0.441001	-0.98973	0.465	1	1	1049	20	tags=15%, list=6%, signal=16%
REACTOME_APC_C_MEDIATED_DEGRADATION_OF_CELL_CYCLE_PROTEINS	Biopsy	Adipocytes	-0.353999	-0.987963	0.465565	1	1	2386	70	tags=29%, list=13%, signal=33%
REACTOME_SWITCHING_OF_ORIGINS_TO_A_POST_REPLICATIVE_STATE	Biopsy	Adipocytes	-0.342531	-0.986267	0.457726	1	1	2486	74	tags=31%, list=14%, signal=36%
REACTOME_APC_C_CDH1_MEDIATED_DEGRADATION_OF_CDC20_AND_OTHER_APC_C_CDH1_TARGETED_PROTEINS_IN_LATE_MITOSIS_EARLY_G1	Biopsy	Adipocytes	-0.353346	-0.981181	0.481482	1	1	2386	57	tags=32%, list=13%, signal=36%
REACTOME_DECTIN_1_MEDIATED_NONCANONICAL_NF_KB_SIGNALING	Biopsy	Adipocytes	-0.36659	-0.978993	0.466077	1	1	2386	45	tags=31%, list=13%, signal=36%
REACTOME_HOST_INTERACTIONS_OF_HIV_FACTORS	Biopsy	Adipocytes	-0.326241	-0.978483	0.485531	1	1	2437	107	tags=29%, list=13%, signal=33%
REACTOME_CIRCADIAN_CLOCK	Biopsy	Adipocytes	-0.317236	-0.972803	0.515337	1	1	2386	103	tags=28%, list=13%, signal=32%
REACTOME_ASYMMETRIC_LOCALIZATION_OF_PCP_PROTEINS	Biopsy	Adipocytes	-0.359575	-0.970182	0.5	1	1	2613	48	tags=29%, list=14%, signal=34%
REACTOME_DNA_REPLICATION	Biopsy	Adipocytes	-0.320198	-0.969202	0.510067	1	1	2486	120	tags=25%, list=14%, signal=29%
REACTOME_S_PHASE	Biopsy	Adipocytes	-0.311636	-0.967447	0.542254	1	1	2613	145	tags=29%, list=14%, signal=34%
REACTOME_DEGRADATION_OF_BETA_CATENIN_BY_THE_DESTRUCTION_COMPLEX	Biopsy	Adipocytes	-0.345145	-0.9667	0.505376	1	1	2613	67	tags=34%, list=14%, signal=40%
REACTOME_SCF_SKP2_MEDIATED_DEGRADATION_OF_P27_P21	Biopsy	Adipocytes	-0.368568	-0.966211	0.537037	1	1	2411	46	tags=33%, list=13%, signal=38%
REACTOME_NONSENSE_MEDIATED_DECAY_NMD	Biopsy	Adipocytes	-0.407964	-0.962446	0.510843	1	1	2229	28	tags=29%, list=12%, signal=33%
REACTOME_HIV_TRANSCRIPTION_INITIATION	Biopsy	Adipocytes	-0.36693	-0.960119	0.517333	1	1	1768	46	tags=17%, list=10%, signal=19%
REACTOME_MITOTIC_G1_PHASE_AND_G1_S_TRANSITION	Biopsy	Adipocytes	-0.311028	-0.959133	0.580205	1	1	2613	135	tags=27%, list=14%, signal=32%
REACTOME_ABC_TRANSPORTER_DISORDERS	Biopsy	Adipocytes	-0.342355	-0.957116	0.538028	1	1	2613	61	tags=28%, list=14%, signal=32%
REACTOME_THE_ROLE_OF_GTSE1_IN_G2_M_PROGRESSION_AFTER_G2_CHECKPOINT	Biopsy	Adipocytes	-0.34154	-0.955113	0.554286	1	1	2613	59	tags=27%, list=14%, signal=32%
REACTOME_HIV_INFECTION	Biopsy	Adipocytes	-0.297541	-0.954699	0.623016	1	1	2615	205	tags=27%, list=14%, signal=32%
HALLMARK_HEME_METABOLISM	Biopsy	Adipocytes	-0.29448	-0.954605	0.63806	1	1	2468	187	tags=25%, list=14%, signal=28%
REACTOME_DUAL_INCISION_IN_TC_NER	Biopsy	Adipocytes	-0.341759	-0.953819	0.569697	1	1	2518	59	tags=27%, list=14%, signal=31%
REACTOME_PROTEIN_UBIQUITINATION	Biopsy	Adipocytes	-0.341279	-0.943155	0.558824	1	1	2229	60	tags=22%, list=12%, signal=25%
REACTOME_FRS_MEDIATED_FGFR4_SIGNALING	Biopsy	Adipocytes	-0.406941	-0.940826	0.550649	1	1	1049	22	tags=14%, list=6%, signal=14%
REACTOME_BASE_EXCISION_REPAIR_AP_SITE_FORMATION	Biopsy	Adipocytes	-0.430714	-0.939953	0.542079	1	1	611	17	tags=24%, list=3%, signal=24%
REACTOME_G0_AND_EARLY_G1	Biopsy	Adipocytes	-0.395798	-0.937427	0.550761	1	1	2543	27	tags=33%, list=14%, signal=39%
REACTOME_STABILIZATION_OF_P53	Biopsy	Adipocytes	-0.361443	-0.936971	0.57027	1	1	2386	41	tags=29%, list=13%, signal=34%
KEGG_SMALL_CELL_LUNG_CANCER	Biopsy	Adipocytes	-0.319195	-0.935026	0.609467	1	1	2099	84	tags=23%, list=12%, signal=25%
REACTOME_MITOCHONDRIAL_BIOGENESIS	Biopsy	Adipocytes	-0.314126	-0.929756	0.649547	1	1	2368	91	tags=25%, list=13%, signal=29%
HALLMARK_DNA_REPAIR	Biopsy	Adipocytes	-0.30156	-0.928333	0.686084	1	1	2681	142	tags=25%, list=15%, signal=30%
REACTOME_TRANSLATION	Biopsy	Adipocytes	-0.293318	-0.927737	0.732877	1	1	2613	170	tags=28%, list=14%, signal=33%
KEGG_ABC_TRANSPORTERS	Biopsy	Adipocytes	-0.354454	-0.925082	0.625698	1	1	2144	42	tags=21%, list=12%, signal=24%
REACTOME_UCH_PROTEINASES	Biopsy	Adipocytes	-0.329023	-0.9247	0.615819	1	1	2613	68	tags=31%, list=14%, signal=36%
REACTOME_RRNA_PROCESSING	Biopsy	Adipocytes	-0.305442	-0.924066	0.688822	1	1	2362	119	tags=22%, list=13%, signal=25%
REACTOME_GENE_SILENCING_BY_RNA	Biopsy	Adipocytes	-0.352382	-0.920879	0.602273	1	1	2511	43	tags=26%, list=14%, signal=30%
REACTOME_FORMATION_OF_RNA_POL_II_ELONGATION_COMPLEX	Biopsy	Adipocytes	-0.343704	-0.919833	0.603878	1	1	2021	53	tags=28%, list=11%, signal=32%
REACTOME_HIV_TRANSCRIPTION_ELONGATION	Biopsy	Adipocytes	-0.325795	-0.833826	0.807388	1	1	1875	39	tags=26%, list=10%, signal=29%
REACTOME_FORMATION_OF_INCISION_COMPLEX_IN_GG_NER	Biopsy	Adipocytes	-0.321715	-0.825824	0.80654	1	1	972	39	tags=18%, list=5%, signal=19%
REACTOME_MITOCHONDRIAL_TRANSLATION	Biopsy	Adipocytes	-0.33514	-0.822537	0.818182	1	1	2579	31	tags=39%, list=14%, signal=45%
REACTOME_FCERI_MEDIATED_NF_KB_ACTIVATION	Biopsy	Adipocytes	-0.293117	-0.815653	0.928962	1	1	2463	65	tags=28%, list=14%, signal=32%
REACTOME_G_BETA_GAMMA_SIGNALLING_THROUGH_PI3KGAMMA	Biopsy	Adipocytes	-0.339246	-0.814582	0.795866	1	1	404	25	tags=8%, list=2%, signal=8%
KEGG_ASCORBATE_AND_ALDARATE_METABOLISM	Biopsy	Adipocytes	-0.354751	-0.803621	0.804124	1	1	1271	22	tags=9%, list=7%, signal=10%
REACTOME_CHROMOSOME_MAINTENANCE	Biopsy	Adipocytes	-0.277568	-0.802682	0.974763	1	1	2511	90	tags=22%, list=14%, signal=26%
KEGG_RNA_POLYMERASE	Biopsy	Adipocytes	-0.309605	-0.720156	0.967662	1	1	2511	25	tags=20%, list=14%, signal=23%
HALLMARK_IL6_JAK_STAT3_SIGNALING	Surgery	Adipocytes	0.45104	1.21793	0.108984	1	1	2951	86	tags=30%, list=16%, signal=36%
KEGG_TYPE_II_DIABETES_MELLITUS	Surgery	Adipocytes	0.477278	1.19524	0.16129	1	1	3704	46	tags=35%, list=20%, signal=44%
KEGG_OXIDATIVE_PHOSPHORYLATION	Surgery	Adipocytes	0.419224	1.18999	0.097629	1	1	3695	124	tags=44%, list=20%, signal=54%
REACTOME_ANTIGEN_PROCESSING_CROSS_PRESENTATION	Surgery	Adipocytes	0.436719	1.1893	0.138554	1	1	3743	86	tags=45%, list=21%, signal=57%
HALLMARK_COAGULATION	Surgery	Adipocytes	0.408843	1.17375	0.129261	1	1	2276	137	tags=20%, list=13%, signal=23%
HALLMARK_GLYCOLYSIS	Surgery	Adipocytes	0.390096	1.15003	0.119178	1	1	3306	191	tags=29%, list=18%, signal=35%
HALLMARK_ALLOGRAFT_REJECTION	Surgery	Adipocytes	0.389385	1.14341	0.138418	1	1	2278	176	tags=19%, list=13%, signal=21%
REACTOME_RNA_POLYMERASE_II_TRANSCRIPTION_TERMINATION	Surgery	Adipocytes	0.441607	1.1358	0.216741	1	1	3807	61	tags=52%, list=21%, signal=66%
HALLMARK_FATTY_ACID_METABOLISM	Surgery	Adipocytes	0.394817	1.12976	0.183499	1	1	4019	147	tags=40%, list=22%, signal=51%
HALLMARK_IL2_STAT5_SIGNALING	Surgery	Adipocytes	0.376433	1.11698	0.188705	1	1	3373	196	tags=28%, list=19%, signal=34%
HALLMARK_MYC_TARGETS_V1	Surgery	Adipocytes	0.383003	1.11409	0.18042	1	1	3037	163	tags=36%, list=17%, signal=43%
REACTOME_NGF_STIMULATED_TRANSCRIPTION	Surgery	Adipocytes	0.462185	1.11348	0.272142	1	1	4359	39	tags=51%, list=24%, signal=67%
REACTOME_INTERLEUKIN_10_SIGNALING	Surgery	Adipocytes	0.453037	1.11251	0.25124	1	1	4614	44	tags=39%, list=26%, signal=52%
KEGG_PROTEIN_EXPORT	Surgery	Adipocytes	0.512629	1.11069	0.298188	1	1	3615	21	tags=52%, list=20%, signal=65%
KEGG_VASOPRESSIN_REGULATED_WATER_REABSORPTION	Surgery	Adipocytes	0.456936	1.10636	0.278956	1	1	3482	43	tags=37%, list=19%, signal=46%
HALLMARK_PROTEIN_SECRETION	Surgery	Adipocytes	0.406182	1.10251	0.250377	1	1	2045	90	tags=30%, list=11%, signal=34%
HALLMARK_PANCREAS_BETA_CELLS	Surgery	Adipocytes	0.459848	1.09253	0.298869	1	1	275	39	tags=5%, list=2%, signal=5%
HALLMARK_INFLAMMATORY_RESPONSE	Surgery	Adipocytes	0.367833	1.08881	0.232215	1	1	3388	198	tags=25%, list=19%, signal=31%
REACTOME_ASSEMBLY_OF_ACTIVE_LPL_AND_LIPC_LIPASE_COMPLEXES	Surgery	Adipocytes	0.521065	1.08806	0.325949	1	1	2770	19	tags=26%, list=15%, signal=31%
REACTOME_ADP_SIGNALLING_THROUGH_P2Y_PURINOCEPTOR_12	Surgery	Adipocytes	0.501372	1.0831	0.319805	1	1	391	22	tags=9%, list=2%, signal=9%
KEGG_TOLL_LIKE_RECEPTOR_SIGNALING_PATHWAY	Surgery	Adipocytes	0.389214	1.08256	0.280675	1	1	4611	99	tags=38%, list=25%, signal=51%
HALLMARK_KRAS_SIGNALING_UP	Surgery	Adipocytes	0.367836	1.08149	0.228571	1	1	3093	197	tags=26%, list=17%, signal=31%
KEGG_DILATED_CARDIOMYOPATHY	Surgery	Adipocytes	0.397721	1.07953	0.267176	1	1	2863	87	tags=21%, list=16%, signal=24%
REACTOME_SIGNALING_BY_NTRKS	Surgery	Adipocytes	0.367999	1.05493	0.292101	1	1	3362	130	tags=32%, list=19%, signal=39%
REACTOME_THROMBIN_SIGNALLING_THROUGH_PROTEINASE_ACTIVATED_RECEPTORS_PARS	Surgery	Adipocytes	0.457741	1.04983	0.377236	1	1	4875	32	tags=31%, list=27%, signal=43%
KEGG_DNA_REPLICATION	Surgery	Adipocytes	0.446096	1.03811	0.391447	1	1	1733	36	tags=25%, list=10%, signal=28%
HALLMARK_ADIPOGENESIS	Surgery	Adipocytes	0.348342	1.03202	0.343407	1	1	2796	193	tags=31%, list=15%, signal=36%
KEGG_SPLICEOSOME	Surgery	Adipocytes	0.360725	1.02588	0.38604	1	1	3992	121	tags=48%, list=22%, signal=61%
HALLMARK_KRAS_SIGNALING_DN	Surgery	Adipocytes	0.347172	1.02495	0.384292	1	1	3445	193	tags=15%, list=19%, signal=18%
HALLMARK_UV_RESPONSE_UP	Surgery	Adipocytes	0.358225	1.02394	0.392405	1	1	3653	146	tags=32%, list=20%, signal=40%
HALLMARK_REACTIVE_OXYGEN_SPECIES_PATHWAY	Surgery	Adipocytes	0.410968	1.02309	0.386688	1	1	2211	48	tags=29%, list=12%, signal=33%
REACTOME_MAPK_TARGETS_NUCLEAR_EVENTS_MEDIATED_BY_MAP_KINASES	Surgery	Adipocytes	0.457871	1.02189	0.410687	1	1	1328	27	tags=30%, list=7%, signal=32%
KEGG_CYTOSOLIC_DNA_SENSING_PATHWAY	Surgery	Adipocytes	0.412394	1.02034	0.418495	1	1	5976	48	tags=46%, list=33%, signal=68%
REACTOME_PROCESSIVE_SYNTHESIS_ON_THE_C_STRAND_OF_THE_TELOMERE	Surgery	Adipocytes	0.487518	1.01532	0.413153	1	1	2467	19	tags=42%, list=14%, signal=49%
HALLMARK_P53_PATHWAY	Surgery	Adipocytes	0.345682	1.01252	0.405594	1	1	2813	190	tags=28%, list=16%, signal=33%
REACTOME_VASOPRESSIN_REGULATES_RENAL_WATER_HOMEOSTASIS_VIA_AQUAPORINS	Surgery	Adipocytes	0.417686	1.01074	0.435065	1	1	3002	42	tags=19%, list=17%, signal=23%
KEGG_CARDIAC_MUSCLE_CONTRACTION	Surgery	Adipocytes	0.381617	1.00995	0.434849	1	1	4490	73	tags=30%, list=25%, signal=40%
HALLMARK_HEDGEHOG_SIGNALING	Surgery	Adipocytes	0.428551	1.00741	0.451011	1	1	2771	36	tags=28%, list=15%, signal=33%
KEGG_MAPK_SIGNALING_PATHWAY	Surgery	Adipocytes	0.333427	1.00422	0.449032	1	1	4156	257	tags=31%, list=23%, signal=40%
HALLMARK_XENOBIOTIC_METABOLISM	Surgery	Adipocytes	0.338211	1.00371	0.437762	1	1	2280	193	tags=18%, list=13%, signal=20%
REACTOME_PCNA_DEPENDENT_LONG_PATCH_BASE_EXCISION_REPAIR	Surgery	Adipocytes	0.481042	1.00357	0.439799	1	1	2467	21	tags=33%, list=14%, signal=39%
REACTOME_METABOLISM_OF_AMINO_ACIDS_AND_DERIVATIVES	Surgery	Adipocytes	0.326965	0.99401	0.474531	1	1	3537	249	tags=24%, list=20%, signal=30%
KEGG_ECM_RECEPTOR_INTERACTION	Surgery	Adipocytes	0.365534	0.986289	0.476052	1	1	2215	83	tags=22%, list=12%, signal=25%
KEGG_HYPERTROPHIC_CARDIOMYOPATHY_HCM	Surgery	Adipocytes	0.358902	0.959302	0.539028	1	1	4140	81	tags=28%, list=23%, signal=37%
REACTOME_NUCLEAR_EVENTS_KINASE_AND_TRANSCRIPTION_FACTOR_ACTIVATION	Surgery	Adipocytes	0.372048	0.949557	0.541401	1	1	3362	57	tags=37%, list=19%, signal=45%
REACTOME_ANTIMICROBIAL_PEPTIDES	Surgery	Adipocytes	0.354941	0.948172	0.567608	1	1	1839	78	tags=6%, list=10%, signal=7%
REACTOME_CHEMOKINE_RECEPTORS_BIND_CHEMOKINES	Surgery	Adipocytes	0.371579	0.943999	0.545038	1	1	4803	56	tags=21%, list=27%, signal=29%
HALLMARK_ESTROGEN_RESPONSE_EARLY	Surgery	Adipocytes	0.317029	0.942053	0.649526	1	1	4798	193	tags=36%, list=27%, signal=49%
REACTOME_DEPOSITION_OF_NEW_CENPA_CONTAINING_NUCLEOSOMES_AT_THE_CENTROMERE	Surgery	Adipocytes	0.418894	0.937892	0.558966	1	1	5117	27	tags=33%, list=28%, signal=46%
REACTOME_COOPERATION_OF_PDCL_PHLP1_AND_TRIC_CCT_IN_G_PROTEIN_BETA_FOLDING	Surgery	Adipocytes	0.400277	0.936923	0.5703	1	1	4875	35	tags=34%, list=27%, signal=47%
REACTOME_PROTEIN_LOCALIZATION	Surgery	Adipocytes	0.320578	0.935541	0.608992	1	1	4771	157	tags=45%, list=26%, signal=60%
REACTOME_BASE_EXCISION_REPAIR	Surgery	Adipocytes	0.383785	0.935242	0.579268	1	1	2467	43	tags=30%, list=14%, signal=35%
REACTOME_KERATAN_SULFATE_DEGRADATION	Surgery	Adipocytes	0.47381	0.923581	0.565812	1	1	3379	15	tags=33%, list=19%, signal=41%
REACTOME_TOLL_LIKE_RECEPTOR_TLR1_TLR2_CASCADE	Surgery	Adipocytes	0.330429	0.916964	0.650218	1	1	2954	106	tags=29%, list=16%, signal=35%
REACTOME_COMPLEX_I_BIOGENESIS	Surgery	Adipocytes	0.354442	0.915128	0.625382	1	1	2383	68	tags=32%, list=13%, signal=37%
REACTOME_FCERI_MEDIATED_MAPK_ACTIVATION	Surgery	Adipocytes	0.394878	0.912961	0.61076	1	1	3354	33	tags=33%, list=19%, signal=41%
REACTOME_BETA_CATENIN_INDEPENDENT_WNT_SIGNALING	Surgery	Adipocytes	0.321582	0.912065	0.693182	1	1	3027	126	tags=25%, list=17%, signal=29%
REACTOME_TNFS_BIND_THEIR_PHYSIOLOGICAL_RECEPTORS	Surgery	Adipocytes	0.398331	0.911466	0.590343	1	1	1988	29	tags=14%, list=11%, signal=15%
REACTOME_SRP_DEPENDENT_COTRANSLATIONAL_PROTEIN_TARGETING_TO_MEMBRANE	Surgery	Adipocytes	0.424795	0.90952	0.589615	1	1	3927	24	tags=46%, list=22%, signal=58%
KEGG_PATHOGENIC_ESCHERICHIA_COLI_INFECTION	Surgery	Adipocytes	0.366437	0.908345	0.643879	1	1	2729	50	tags=28%, list=15%, signal=33%
REACTOME_PROCESSING_OF_CAPPED_INTRONLESS_PRE_MRNA	Surgery	Adipocytes	0.406599	0.9072	0.616372	1	1	3426	27	tags=48%, list=19%, signal=59%
REACTOME_DNA_DAMAGE_BYPASS	Surgery	Adipocytes	0.368949	0.904362	0.64915	1	1	2516	47	tags=32%, list=14%, signal=37%
HALLMARK_MYC_TARGETS_V2	Surgery	Adipocytes	0.355778	0.903667	0.646322	1	1	2513	56	tags=25%, list=14%, signal=29%
REACTOME_O_LINKED_GLYCOSYLATION	Surgery	Adipocytes	0.317707	0.896776	0.74746	1	1	3058	122	tags=19%, list=17%, signal=23%
REACTOME_CYTOPROTECTION_BY_HMOX1	Surgery	Adipocytes	0.349772	0.894992	0.684292	1	1	3815	57	tags=42%, list=21%, signal=53%
REACTOME_MRNA_SPLICING_MINOR_PATHWAY	Surgery	Adipocytes	0.358008	0.892098	0.6783	1	1	4292	48	tags=46%, list=24%, signal=60%
HALLMARK_CHOLESTEROL_HOMEOSTASIS	Surgery	Adipocytes	0.337181	0.891722	0.705426	1	1	3619	71	tags=32%, list=20%, signal=40%
HALLMARK_G2M_CHECKPOINT	Surgery	Adipocytes	0.301604	0.890799	0.792023	1	1	4135	188	tags=34%, list=23%, signal=43%
REACTOME_TP53_REGULATES_METABOLIC_GENES	Surgery	Adipocytes	0.33377	0.888594	0.699531	1	1	4175	77	tags=44%, list=23%, signal=57%
KEGG_GLYCEROPHOSPHOLIPID_METABOLISM	Surgery	Adipocytes	0.329531	0.886794	0.695788	1	1	4096	73	tags=32%, list=23%, signal=41%
KEGG_HEMATOPOIETIC_CELL_LINEAGE	Surgery	Adipocytes	0.326088	0.875516	0.741085	1	1	3144	77	tags=17%, list=17%, signal=20%
REACTOME_SELENOAMINO_ACID_METABOLISM	Surgery	Adipocytes	0.412827	0.873553	0.677778	1	1	1108	21	tags=19%, list=6%, signal=20%
REACTOME_INTERLEUKIN_17_SIGNALING	Surgery	Adipocytes	0.339101	0.873374	0.709285	1	1	4134	64	tags=42%, list=23%, signal=54%
REACTOME_CROSS_PRESENTATION_OF_SOLUBLE_EXOGENOUS_ANTIGENS_ENDOSOMES	Surgery	Adipocytes	0.362821	0.872141	0.701727	1	1	2890	39	tags=38%, list=16%, signal=46%
REACTOME_SIGNALING_BY_WNT	Surgery	Adipocytes	0.288448	0.868243	0.893368	1	1	3027	248	tags=21%, list=17%, signal=25%
REACTOME_NEDDYLATION	Surgery	Adipocytes	0.289468	0.865456	0.874145	1	1	3838	226	tags=32%, list=21%, signal=40%
KEGG_CITRATE_CYCLE_TCA_CYCLE	Surgery	Adipocytes	0.384922	0.865381	0.671875	1	1	1146	28	tags=18%, list=6%, signal=19%
REACTOME_EXTENSION_OF_TELOMERES	Surgery	Adipocytes	0.343025	0.864244	0.719436	1	1	2467	51	tags=24%, list=14%, signal=27%
REACTOME_SIGNALING_BY_ROBO_RECEPTORS	Surgery	Adipocytes	0.310948	0.861986	0.800891	1	1	3710	112	tags=30%, list=21%, signal=38%
REACTOME_TRANSPORT_OF_MATURE_TRANSCRIPT_TO_CYTOPLASM	Surgery	Adipocytes	0.327464	0.86148	0.764351	1	1	3793	77	tags=40%, list=21%, signal=51%
REACTOME_RRNA_MODIFICATION_IN_THE_NUCLEUS_AND_CYTOSOL	Surgery	Adipocytes	0.341931	0.860522	0.72973	1	1	5493	52	tags=54%, list=30%, signal=77%
REACTOME_ADRENALINE_NORADRENALINE_INHIBITS_INSULIN_SECRETION	Surgery	Adipocytes	0.375585	0.855104	0.727273	1	1	391	28	tags=7%, list=2%, signal=7%
HALLMARK_MTORC1_SIGNALING	Surgery	Adipocytes	0.291143	0.850953	0.878621	1	1	3421	186	tags=30%, list=19%, signal=36%
HALLMARK_BILE_ACID_METABOLISM	Surgery	Adipocytes	0.30526	0.850775	0.836795	1	1	2316	111	tags=17%, list=13%, signal=20%
KEGG_JAK_STAT_SIGNALING_PATHWAY	Surgery	Adipocytes	0.293917	0.841498	0.898876	1	1	2951	146	tags=16%, list=16%, signal=19%
REACTOME_TELOMERE_C_STRAND_LAGGING_STRAND_SYNTHESIS	Surgery	Adipocytes	0.360565	0.838844	0.748019	1	1	2467	34	tags=29%, list=14%, signal=34%
KEGG_ADHERENS_JUNCTION	Surgery	Adipocytes	0.311455	0.83158	0.814264	1	1	2980	72	tags=25%, list=16%, signal=30%
REACTOME_SUMOYLATION_OF_TRANSCRIPTION_COFACTORS	Surgery	Adipocytes	0.34329	0.829533	0.775641	1	1	4462	40	tags=50%, list=25%, signal=66%
REACTOME_CONSTITUTIVE_SIGNALING_BY_AKT1_E17K_IN_CANCER	Surgery	Adipocytes	0.37716	0.826958	0.736	1	1	2918	25	tags=32%, list=16%, signal=38%
HALLMARK_ANGIOGENESIS	Surgery	Adipocytes	0.349224	0.826837	0.783307	1	1	2246	36	tags=25%, list=12%, signal=28%
KEGG_N_GLYCAN_BIOSYNTHESIS	Surgery	Adipocytes	0.336488	0.826423	0.797735	1	1	2303	44	tags=27%, list=13%, signal=31%
HALLMARK_E2F_TARGETS	Surgery	Adipocytes	0.277767	0.823169	0.956403	1	1	4174	191	tags=31%, list=23%, signal=40%
HALLMARK_PI3K_AKT_MTOR_SIGNALING	Surgery	Adipocytes	0.297811	0.822277	0.893648	1	1	2513	103	tags=22%, list=14%, signal=26%
REACTOME_PROTEIN_FOLDING	Surgery	Adipocytes	0.301162	0.821556	0.887147	1	1	4890	89	tags=34%, list=27%, signal=46%
REACTOME_INCRETIN_SYNTHESIS_SECRETION_AND_INACTIVATION	Surgery	Adipocytes	0.376874	0.819722	0.749588	1	1	5962	23	tags=35%, list=33%, signal=52%
REACTOME_DNA_STRAND_ELONGATION	Surgery	Adipocytes	0.35487	0.816968	0.795563	1	1	2467	32	tags=22%, list=14%, signal=25%
REACTOME_ESTROGEN_DEPENDENT_NUCLEAR_EVENTS_DOWNSTREAM_OF_ESR_MEMBRANE_SIGNALING	Surgery	Adipocytes	0.371337	0.816303	0.763113	1	1	2861	24	tags=29%, list=16%, signal=35%
REACTOME_DEADENYLATION_DEPENDENT_MRNA_DECAY	Surgery	Adipocytes	0.321848	0.814965	0.832822	1	1	3992	52	tags=46%, list=22%, signal=59%
KEGG_CHEMOKINE_SIGNALING_PATHWAY	Surgery	Adipocytes	0.275982	0.811722	0.961282	1	1	3760	183	tags=23%, list=21%, signal=29%
REACTOME_DNA_REPAIR	Surgery	Adipocytes	0.268641	0.809443	0.985034	1	1	4854	276	tags=37%, list=27%, signal=50%
KEGG_ADIPOCYTOKINE_SIGNALING_PATHWAY	Surgery	Adipocytes	0.307926	0.803172	0.882622	1	1	3600	66	tags=29%, list=20%, signal=36%
KEGG_CYSTEINE_AND_METHIONINE_METABOLISM	Surgery	Adipocytes	0.349353	0.802825	0.809287	1	1	2499	32	tags=22%, list=14%, signal=25%
REACTOME_SIGNALLING_TO_ERKS	Surgery	Adipocytes	0.341851	0.79541	0.819376	1	1	1560	34	tags=21%, list=9%, signal=22%
REACTOME_TRANSCRIPTION_OF_THE_HIV_GENOME	Surgery	Adipocytes	0.305004	0.795124	0.904538	1	1	3203	67	tags=28%, list=18%, signal=34%
REACTOME_CELLULAR_RESPONSE_TO_HEAT_STRESS	Surgery	Adipocytes	0.284832	0.790881	0.946221	1	1	3561	96	tags=32%, list=20%, signal=40%
REACTOME_TCF_DEPENDENT_SIGNALING_IN_RESPONSE_TO_WNT	Surgery	Adipocytes	0.272295	0.789622	0.986034	1	1	2961	157	tags=22%, list=16%, signal=26%
REACTOME_NICOTINATE_METABOLISM	Surgery	Adipocytes	0.354757	0.780133	0.822742	1	1	2250	28	tags=18%, list=12%, signal=20%
REACTOME_NEGATIVE_EPIGENETIC_REGULATION_OF_RRNA_EXPRESSION	Surgery	Adipocytes	0.319864	0.778956	0.886792	1	1	3077	45	tags=31%, list=17%, signal=37%
REACTOME_CYCLIN_D_ASSOCIATED_EVENTS_IN_G1	Surgery	Adipocytes	0.311915	0.777199	0.895695	1	1	2603	45	tags=29%, list=14%, signal=34%
REACTOME_SHC_MEDIATED_CASCADE_FGFR3	Surgery	Adipocytes	0.377143	0.772041	0.800648	1	1	2718	18	tags=17%, list=15%, signal=20%
REACTOME_FORMATION_OF_ATP_BY_CHEMIOSMOTIC_COUPLING	Surgery	Adipocytes	0.372782	0.764885	0.822076	1	1	3644	17	tags=47%, list=20%, signal=59%
KEGG_PROTEASOME	Surgery	Adipocytes	0.315871	0.764436	0.913876	1	1	2890	42	tags=33%, list=16%, signal=40%
REACTOME_PRESYNAPTIC_FUNCTION_OF_KAINATE_RECEPTORS	Surgery	Adipocytes	0.356405	0.762154	0.84984	1	1	4875	21	tags=24%, list=27%, signal=33%
REACTOME_PROCESSIVE_SYNTHESIS_ON_THE_LAGGING_STRAND	Surgery	Adipocytes	0.395762	0.759995	0.796265	1	1	2467	15	tags=33%, list=14%, signal=39%
KEGG_B_CELL_RECEPTOR_SIGNALING_PATHWAY	Surgery	Adipocytes	0.286264	0.749663	0.966176	1	1	1654	74	tags=16%, list=9%, signal=18%
REACTOME_HSF1_ACTIVATION	Surgery	Adipocytes	0.33312	0.742834	0.878333	1	1	2201	28	tags=25%, list=12%, signal=28%
REACTOME_HIV_ELONGATION_ARREST_AND_RECOVERY	Surgery	Adipocytes	0.315166	0.72649	0.939005	1	1	4844	30	tags=53%, list=27%, signal=73%
REACTOME_PROSTACYCLIN_SIGNALLING_THROUGH_PROSTACYCLIN_RECEPTOR	Surgery	Adipocytes	0.356449	0.724093	0.880342	1	1	4875	18	tags=28%, list=27%, signal=38%
REACTOME_INSERTION_OF_TAIL_ANCHORED_PROTEINS_INTO_THE_ENDOPLASMIC_RETICULUM_MEMBRANE	Surgery	Adipocytes	0.344376	0.711163	0.896497	1	1	3482	21	tags=38%, list=19%, signal=47%
REACTOME_G_BETA_GAMMA_SIGNALLING_THROUGH_CDC42	Surgery	Adipocytes	0.340544	0.710537	0.903226	1	1	4875	19	tags=32%, list=27%, signal=43%
REACTOME_APOPTOTIC_FACTOR_MEDIATED_RESPONSE	Surgery	Adipocytes	0.333161	0.684693	0.941373	1	1	4530	18	tags=50%, list=25%, signal=67%
REACTOME_MISMATCH_REPAIR	Surgery	Adipocytes	0.34591	0.678888	0.931485	1	1	4932	15	tags=53%, list=27%, signal=73%
REACTOME_RHO_GTPASES_ACTIVATE_WASPS_AND_WAVES	Surgery	Adipocytes	0.292365	0.677607	0.973899	1	1	3110	35	tags=31%, list=17%, signal=38%
REACTOME_METABOLISM_OF_COFACTORS	Surgery	Adipocytes	0.301449	0.674173	0.951096	1	1	910	25	tags=12%, list=5%, signal=13%
REACTOME_RUNX1_REGULATES_TRANSCRIPTION_OF_GENES_INVOLVED_IN_DIFFERENTIATION_OF_HSCS	Biopsy	B_cells	-0.298968	-1.23116	0.125654	1	0.999	2252	54	tags=26%, list=12%, signal=30%
KEGG_CYSTEINE_AND_METHIONINE_METABOLISM	Biopsy	B_cells	-0.336021	-1.21808	0.17623	1	0.999	2206	32	tags=25%, list=12%, signal=28%
REACTOME_CIRCADIAN_CLOCK	Biopsy	B_cells	-0.244495	-1.18243	0.0588235	1	1	2309	103	tags=23%, list=13%, signal=27%
HALLMARK_COAGULATION	Biopsy	B_cells	-0.219983	-1.08974	0.208333	1	1	2850	137	tags=20%, list=16%, signal=24%
REACTOME_RAS_PROCESSING	Biopsy	B_cells	-0.318781	-1.06283	0.380952	1	1	3972	21	tags=43%, list=22%, signal=55%
REACTOME_PLASMA_LIPOPROTEIN_REMODELING	Biopsy	B_cells	-0.280391	-1.01814	0.4329	1	1	1901	33	tags=18%, list=11%, signal=20%
REACTOME_PCP_CE_PATHWAY	Biopsy	Endothelial_cells	-0.221683	-0.907403	0.644262	1	1	4864	76	tags=34%, list=27%, signal=47%
HALLMARK_MTORC1_SIGNALING	Biopsy	Endothelial_cells	-0.194014	-0.90322	0.712843	1	1	3584	186	tags=22%, list=20%, signal=27%
REACTOME_EUKARYOTIC_TRANSLATION_INITIATION	Biopsy	Endothelial_cells	-0.27372	-0.897194	0.619048	1	1	4354	29	tags=31%, list=24%, signal=41%
HALLMARK_ESTROGEN_RESPONSE_EARLY	Biopsy	Endothelial_cells	-0.191725	-0.89588	0.711297	1	1	4138	193	tags=25%, list=23%, signal=33%
REACTOME_APC_C_MEDIATED_DEGRADATION_OF_CELL_CYCLE_PROTEINS	Biopsy	Endothelial_cells	-0.224784	-0.895573	0.631661	1	1	4864	70	tags=36%, list=27%, signal=49%
KEGG_HEDGEHOG_SIGNALING_PATHWAY	Biopsy	Endothelial_cells	-0.231374	-0.889946	0.655285	1	1	2454	56	tags=18%, list=14%, signal=21%
REACTOME_COOPERATION_OF_PREFOLDIN_AND_TRIC_CCT_IN_ACTIN_AND_TUBULIN_FOLDING	Biopsy	Endothelial_cells	-0.266132	-0.88482	0.670103	1	1	5537	28	tags=46%, list=31%, signal=67%
KEGG_ERBB_SIGNALING_PATHWAY	Biopsy	Endothelial_cells	-0.214637	-0.880978	0.695238	1	1	2804	85	tags=20%, list=16%, signal=24%
REACTOME_PROCESSIVE_SYNTHESIS_ON_THE_C_STRAND_OF_THE_TELOMERE	Biopsy	Endothelial_cells	-0.292364	-0.877424	0.620805	1	1	2790	19	tags=21%, list=15%, signal=25%
KEGG_GLYCEROPHOSPHOLIPID_METABOLISM	Biopsy	Endothelial_cells	-0.21555	-0.862712	0.707472	1	1	5486	73	tags=38%, list=30%, signal=55%
REACTOME_NUCLEOTIDE_EXCISION_REPAIR	Biopsy	Endothelial_cells	-0.201961	-0.862701	0.734756	1	1	3171	102	tags=20%, list=18%, signal=24%
REACTOME_PROTEIN_UBIQUITINATION	Biopsy	Endothelial_cells	-0.217665	-0.861797	0.744715	1	1	3634	60	tags=23%, list=20%, signal=29%
REACTOME_SIGNALING_BY_ROBO_RECEPTORS	Biopsy	Endothelial_cells	-0.196347	-0.85427	0.785075	1	1	4864	112	tags=30%, list=27%, signal=41%
KEGG_PPAR_SIGNALING_PATHWAY	Biopsy	Endothelial_cells	-0.213835	-0.853959	0.736677	1	1	4723	68	tags=31%, list=26%, signal=42%
KEGG_RNA_POLYMERASE	Biopsy	Endothelial_cells	-0.271183	-0.853796	0.672241	1	1	4203	25	tags=32%, list=23%, signal=42%
REACTOME_REGULATION_OF_EXPRESSION_OF_SLITS_AND_ROBOS	Biopsy	Endothelial_cells	-0.214477	-0.848676	0.733756	1	1	4864	68	tags=34%, list=27%, signal=46%
REACTOME_PROCESSIVE_SYNTHESIS_ON_THE_LAGGING_STRAND	Biopsy	Endothelial_cells	-0.297551	-0.843582	0.681319	1	1	3712	15	tags=27%, list=21%, signal=34%
KEGG_FC_EPSILON_RI_SIGNALING_PATHWAY	Biopsy	Endothelial_cells	-0.204931	-0.841338	0.7856	1	1	5779	78	tags=38%, list=32%, signal=56%
REACTOME_GENE_SILENCING_BY_RNA	Biopsy	Endothelial_cells	-0.228498	-0.828147	0.728477	1	1	4799	43	tags=33%, list=27%, signal=44%
REACTOME_PURINE_CATABOLISM	Biopsy	Endothelial_cells	-0.281877	-0.812087	0.701724	1	1	3785	17	tags=29%, list=21%, signal=37%
HALLMARK_UNFOLDED_PROTEIN_RESPONSE	Biopsy	Endothelial_cells	-0.189794	-0.81158	0.863706	1	1	3718	106	tags=24%, list=21%, signal=30%
HALLMARK_ANGIOGENESIS	Biopsy	Endothelial_cells	-0.232402	-0.804817	0.7664	1	1	1027	36	tags=11%, list=6%, signal=12%
REACTOME_CHROMOSOME_MAINTENANCE	Biopsy	Endothelial_cells	-0.192842	-0.804211	0.830534	1	1	2790	90	tags=18%, list=15%, signal=21%
REACTOME_HSF1_ACTIVATION	Biopsy	Endothelial_cells	-0.241873	-0.80124	0.748718	1	1	4148	28	tags=25%, list=23%, signal=32%
KEGG_ADHERENS_JUNCTION	Biopsy	Endothelial_cells	-0.197462	-0.80035	0.8375	1	1	4942	72	tags=29%, list=27%, signal=40%
REACTOME_GLOBAL_GENOME_NUCLEOTIDE_EXCISION_REPAIR_GG_NER	Biopsy	Endothelial_cells	-0.194124	-0.795768	0.853081	1	1	3665	80	tags=23%, list=20%, signal=28%
HALLMARK_PEROXISOME	Biopsy	Endothelial_cells	-0.185541	-0.78955	0.86233	1	1	4940	101	tags=29%, list=27%, signal=39%
KEGG_HYPERTROPHIC_CARDIOMYOPATHY_HCM	Biopsy	Endothelial_cells	-0.189621	-0.788298	0.856916	1	1	4493	81	tags=21%, list=25%, signal=28%
REACTOME_ASSEMBLY_OF_ACTIVE_LPL_AND_LIPC_LIPASE_COMPLEXES	Biopsy	Endothelial_cells	-0.266127	-0.787807	0.781193	1	1	3574	19	tags=26%, list=20%, signal=33%
KEGG_TYPE_II_DIABETES_MELLITUS	Biopsy	Endothelial_cells	-0.212486	-0.781552	0.833887	1	1	3993	46	tags=28%, list=22%, signal=36%
HALLMARK_TGF_BETA_SIGNALING	Biopsy	Endothelial_cells	-0.204372	-0.774794	0.851501	1	1	3385	53	tags=21%, list=19%, signal=25%
REACTOME_EXTENSION_OF_TELOMERES	Biopsy	Endothelial_cells	-0.205711	-0.76583	0.864013	1	1	3871	51	tags=22%, list=21%, signal=27%
REACTOME_PCNA_DEPENDENT_LONG_PATCH_BASE_EXCISION_REPAIR	Biopsy	Endothelial_cells	-0.22949	-0.716802	0.864636	1	1	918	21	tags=10%, list=5%, signal=10%
KEGG_PATHOGENIC_ESCHERICHIA_COLI_INFECTION	Biopsy	Endothelial_cells	-0.186517	-0.700006	0.925566	1	1	3022	50	tags=20%, list=17%, signal=24%
KEGG_NICOTINATE_AND_NICOTINAMIDE_METABOLISM	Biopsy	Endothelial_cells	-0.222913	-0.698175	0.880342	1	1	3591	23	tags=22%, list=20%, signal=27%
KEGG_DILATED_CARDIOMYOPATHY	Biopsy	Endothelial_cells	-0.164035	-0.685625	0.967442	1	1	4493	87	tags=20%, list=25%, signal=26%
REACTOME_VXPX_CARGO_TARGETING_TO_CILIUM	Biopsy	Endothelial_cells	-0.216364	-0.654604	0.922547	1	1	5077	20	tags=40%, list=28%, signal=56%
REACTOME_ACTIVATION_OF_THE_MRNA_UPON_BINDING_OF_THE_CAP_BINDING_COMPLEX_AND_EIFS_AND_SUBSEQUENT_BINDING_TO_43S	Biopsy	Endothelial_cells	-0.205348	-0.626125	0.950342	1	1	2527	21	tags=14%, list=14%, signal=17%
REACTOME_SELENOAMINO_ACID_METABOLISM	Biopsy	Endothelial_cells	-0.208219	-0.624104	0.948905	1	1	1144	21	tags=10%, list=6%, signal=10%
REACTOME_APOPTOTIC_FACTOR_MEDIATED_RESPONSE	Biopsy	Endothelial_cells	-0.207658	-0.608757	0.952297	1	1	90	18	tags=6%, list=0%, signal=6%
REACTOME_PROTEIN_UBIQUITINATION	Biopsy	Lymphatic	-0.462316	-1.38452	0.0229008	1	0.998	4081	60	tags=52%, list=23%, signal=67%
REACTOME_TNF_SIGNALING	Biopsy	Lymphatic	-0.467619	-1.37163	0.0245283	1	0.999	3218	56	tags=38%, list=18%, signal=45%
KEGG_PROTEIN_EXPORT	Biopsy	Lymphatic	-0.532746	-1.30973	0.0969582	1	1	3194	21	tags=57%, list=18%, signal=69%
KEGG_HEDGEHOG_SIGNALING_PATHWAY	Biopsy	Lymphatic	-0.411824	-1.20751	0.147664	1	1	2219	56	tags=16%, list=12%, signal=18%
REACTOME_DEPOSITION_OF_NEW_CENPA_CONTAINING_NUCLEOSOMES_AT_THE_CENTROMERE	Biopsy	Lymphatic	-0.470307	-1.19728	0.191882	1	1	1808	27	tags=26%, list=10%, signal=29%
REACTOME_SUMOYLATION_OF_TRANSCRIPTION_COFACTORS	Biopsy	Lymphatic	-0.431116	-1.19404	0.180198	1	1	4623	40	tags=58%, list=26%, signal=77%
HALLMARK_BILE_ACID_METABOLISM	Biopsy	Lymphatic	-0.357259	-1.15801	0.130189	1	1	3977	111	tags=32%, list=22%, signal=40%
REACTOME_BASE_EXCISION_REPAIR_AP_SITE_FORMATION	Biopsy	Lymphatic	-0.505798	-1.15787	0.238636	1	1	3814	17	tags=35%, list=21%, signal=45%
REACTOME_NONSENSE_MEDIATED_DECAY_NMD	Biopsy	Lymphatic	-0.439902	-1.13099	0.251953	1	1	4137	28	tags=57%, list=23%, signal=74%
HALLMARK_WNT_BETA_CATENIN_SIGNALING	Biopsy	Lymphatic	-0.409749	-1.1232	0.25	1	1	1952	41	tags=29%, list=11%, signal=33%
REACTOME_G1_S_SPECIFIC_TRANSCRIPTION	Biopsy	Lymphatic	-0.439594	-1.10905	0.270428	1	1	2042	29	tags=31%, list=11%, signal=35%
KEGG_SMALL_CELL_LUNG_CANCER	Biopsy	Lymphatic	-0.349995	-1.1	0.253906	1	1	4031	84	tags=33%, list=22%, signal=43%
REACTOME_CDT1_ASSOCIATION_WITH_THE_CDC6_ORC_ORIGIN_COMPLEX	Biopsy	Lymphatic	-0.372945	-1.08845	0.291837	1	1	3226	56	tags=38%, list=18%, signal=46%
REACTOME_TRANSLATION	Biopsy	Lymphatic	-0.317712	-1.08732	0.210714	1	1	3605	170	tags=39%, list=20%, signal=48%
KEGG_PRIMARY_IMMUNODEFICIENCY	Biopsy	Lymphatic	-0.409036	-1.08523	0.325885	1	1	3685	34	tags=35%, list=20%, signal=44%
REACTOME_METABOLISM_OF_AMINO_ACIDS_AND_DERIVATIVES	Biopsy	Lymphatic	-0.309201	-1.08444	0.217014	1	1	3635	249	tags=26%, list=20%, signal=32%
REACTOME_SRP_DEPENDENT_COTRANSLATIONAL_PROTEIN_TARGETING_TO_MEMBRANE	Biopsy	Lymphatic	-0.432937	-1.06016	0.366864	1	1	3194	24	tags=46%, list=18%, signal=56%
KEGG_VASOPRESSIN_REGULATED_WATER_REABSORPTION	Biopsy	Lymphatic	-0.379066	-1.05588	0.338462	1	1	2058	43	tags=23%, list=11%, signal=26%
REACTOME_O_LINKED_GLYCOSYLATION	Biopsy	Lymphatic	-0.321219	-1.055	0.301158	1	1	2922	122	tags=19%, list=16%, signal=22%
HALLMARK_ESTROGEN_RESPONSE_EARLY	Biopsy	Lymphatic	-0.306941	-1.04862	0.305243	1	1	3320	193	tags=26%, list=18%, signal=32%
HALLMARK_CHOLESTEROL_HOMEOSTASIS	Biopsy	Lymphatic	-0.348313	-1.04678	0.358491	1	1	4565	71	tags=48%, list=25%, signal=64%
REACTOME_DEADENYLATION_DEPENDENT_MRNA_DECAY	Biopsy	Lymphatic	-0.359684	-1.04585	0.349817	1	1	3766	52	tags=42%, list=21%, signal=53%
REACTOME_GENE_AND_PROTEIN_EXPRESSION_BY_JAK_STAT_SIGNALING_AFTER_INTERLEUKIN_12_STIMULATION	Biopsy	Lymphatic	-0.39894	-1.04536	0.368726	1	1	4304	33	tags=33%, list=24%, signal=44%
REACTOME_G2_M_CHECKPOINTS	Biopsy	Lymphatic	-0.318987	-1.04211	0.307985	1	1	3219	119	tags=30%, list=18%, signal=37%
REACTOME_MITOCHONDRIAL_TRANSLATION	Biopsy	Lymphatic	-0.394009	-1.03962	0.373134	1	1	3603	31	tags=48%, list=20%, signal=60%
HALLMARK_MTORC1_SIGNALING	Biopsy	Lymphatic	-0.302526	-1.03495	0.348066	1	1	3816	186	tags=37%, list=21%, signal=47%
KEGG_ADIPOCYTOKINE_SIGNALING_PATHWAY	Biopsy	Lymphatic	-0.341055	-1.03128	0.372137	1	1	2685	66	tags=23%, list=15%, signal=27%
REACTOME_MRNA_DECAY_BY_5_TO_3_EXORIBONUCLEASE	Biopsy	Lymphatic	-0.470352	-1.0303	0.406977	1	1	1870	15	tags=40%, list=10%, signal=45%
HALLMARK_APOPTOSIS	Biopsy	Lymphatic	-0.304875	-1.0275	0.359259	1	1	3244	155	tags=29%, list=18%, signal=35%
REACTOME_CONSTITUTIVE_SIGNALING_BY_AKT1_E17K_IN_CANCER	Biopsy	Lymphatic	-0.414488	-1.02656	0.408203	1	1	1785	25	tags=28%, list=10%, signal=31%
KEGG_N_GLYCAN_BIOSYNTHESIS	Biopsy	Lymphatic	-0.3618	-1.02644	0.374757	1	1	3584	44	tags=30%, list=20%, signal=37%
REACTOME_CIRCADIAN_CLOCK	Biopsy	Lymphatic	-0.317151	-1.01738	0.409178	1	1	3947	103	tags=41%, list=22%, signal=52%
REACTOME_PI3K_AKT_SIGNALING_IN_CANCER	Biopsy	Lymphatic	-0.313897	-1.0114	0.395522	1	1	4551	111	tags=30%, list=25%, signal=39%
REACTOME_EUKARYOTIC_TRANSLATION_INITIATION	Biopsy	Lymphatic	-0.389008	-1.00424	0.439252	1	1	3986	29	tags=41%, list=22%, signal=53%
REACTOME_CYCLIN_D_ASSOCIATED_EVENTS_IN_G1	Biopsy	Lymphatic	-0.35519	-1.00015	0.427767	1	1	2537	45	tags=33%, list=14%, signal=39%
REACTOME_MITOTIC_G1_PHASE_AND_G1_S_TRANSITION	Biopsy	Lymphatic	-0.299341	-0.995321	0.454376	1	1	3064	135	tags=29%, list=17%, signal=35%
REACTOME_MITOTIC_PROPHASE	Biopsy	Lymphatic	-0.317208	-0.987504	0.465849	1	1	3184	81	tags=37%, list=18%, signal=45%
REACTOME_SIGNALING_BY_WNT	Biopsy	Lymphatic	-0.275686	-0.977272	0.525847	1	1	3731	248	tags=30%, list=21%, signal=37%
REACTOME_GENERATION_OF_SECOND_MESSENGER_MOLECULES	Biopsy	Lymphatic	-0.393538	-0.977129	0.462385	1	1	1650	23	tags=26%, list=9%, signal=29%
KEGG_ASCORBATE_AND_ALDARATE_METABOLISM	Biopsy	Lymphatic	-0.411049	-0.974828	0.496109	1	1	642	22	tags=9%, list=4%, signal=9%
REACTOME_FOXO_MEDIATED_TRANSCRIPTION_OF_CELL_CYCLE_GENES	Biopsy	Lymphatic	-0.412443	-0.970932	0.485019	1	1	885	17	tags=24%, list=5%, signal=25%
HALLMARK_PANCREAS_BETA_CELLS	Biopsy	Lymphatic	-0.354965	-0.967818	0.503759	1	1	4594	39	tags=18%, list=25%, signal=24%
REACTOME_FORMATION_OF_INCISION_COMPLEX_IN_GG_NER	Biopsy	Lymphatic	-0.34643	-0.966529	0.510934	1	1	2428	39	tags=28%, list=13%, signal=33%
REACTOME_TRANSCRIPTION_OF_THE_HIV_GENOME	Biopsy	Lymphatic	-0.317961	-0.961196	0.526508	1	1	1316	67	tags=21%, list=7%, signal=22%
REACTOME_CYTOPROTECTION_BY_HMOX1	Biopsy	Lymphatic	-0.327812	-0.959899	0.545788	1	1	2946	57	tags=30%, list=16%, signal=36%
KEGG_PROTEASOME	Biopsy	Lymphatic	-0.346529	-0.959654	0.532416	1	1	3226	42	tags=40%, list=18%, signal=49%
REACTOME_TCF_DEPENDENT_SIGNALING_IN_RESPONSE_TO_WNT	Biopsy	Lymphatic	-0.284487	-0.957363	0.587826	1	1	3591	157	tags=32%, list=20%, signal=40%
REACTOME_G1_S_DNA_DAMAGE_CHECKPOINTS	Biopsy	Lymphatic	-0.315068	-0.949178	0.541667	1	1	2959	63	tags=37%, list=16%, signal=43%
KEGG_JAK_STAT_SIGNALING_PATHWAY	Biopsy	Lymphatic	-0.279782	-0.940819	0.644643	1	1	3323	146	tags=18%, list=18%, signal=22%
REACTOME_CELLULAR_RESPONSE_TO_CHEMICAL_STRESS	Biopsy	Lymphatic	-0.272095	-0.939714	0.637184	1	1	3244	188	tags=28%, list=18%, signal=34%
REACTOME_MITOCHONDRIAL_BIOGENESIS	Biopsy	Lymphatic	-0.297313	-0.934066	0.596654	1	1	3176	91	tags=29%, list=18%, signal=34%
HALLMARK_MYOGENESIS	Biopsy	Lymphatic	-0.270965	-0.933468	0.646409	1	1	4553	194	tags=30%, list=25%, signal=40%
REACTOME_CLASS_A_1_RHODOPSIN_LIKE_RECEPTORS	Biopsy	Lymphatic	-0.260409	-0.932428	0.723776	1	1	3366	320	tags=10%, list=19%, signal=12%
REACTOME_CELLULAR_RESPONSE_TO_HEAT_STRESS	Biopsy	Lymphatic	-0.289712	-0.925612	0.648393	1	1	3171	96	tags=29%, list=18%, signal=35%
KEGG_GLYCEROPHOSPHOLIPID_METABOLISM	Biopsy	Lymphatic	-0.304514	-0.923643	0.616105	1	1	4043	73	tags=32%, list=22%, signal=40%
REACTOME_COOPERATION_OF_PREFOLDIN_AND_TRIC_CCT_IN_ACTIN_AND_TUBULIN_FOLDING	Biopsy	Lymphatic	-0.35542	-0.92158	0.564151	1	1	3625	28	tags=43%, list=20%, signal=54%
HALLMARK_ADIPOGENESIS	Biopsy	Lymphatic	-0.267533	-0.918204	0.713781	1	1	3219	193	tags=30%, list=18%, signal=36%
HALLMARK_APICAL_JUNCTION	Biopsy	Lymphatic	-0.263206	-0.91707	0.738095	1	1	3520	198	tags=25%, list=19%, signal=30%
REACTOME_DNA_REPLICATION_PRE_INITIATION	Biopsy	Lymphatic	-0.28646	-0.908024	0.697417	1	1	3046	86	tags=27%, list=17%, signal=32%
KEGG_OXIDATIVE_PHOSPHORYLATION	Biopsy	Lymphatic	-0.278167	-0.905489	0.712355	1	1	3225	124	tags=29%, list=18%, signal=35%
KEGG_CYTOSOLIC_DNA_SENSING_PATHWAY	Biopsy	Lymphatic	-0.3196	-0.905138	0.641618	1	1	1982	48	tags=19%, list=11%, signal=21%
REACTOME_RRNA_PROCESSING	Biopsy	Lymphatic	-0.277877	-0.90155	0.742188	1	1	2572	119	tags=24%, list=14%, signal=28%
REACTOME_INTERLEUKIN_12_SIGNALING	Biopsy	Lymphatic	-0.321623	-0.896121	0.651685	1	1	4630	42	tags=36%, list=26%, signal=48%
REACTOME_CELLULAR_RESPONSE_TO_STARVATION	Biopsy	Lymphatic	-0.300927	-0.89334	0.692161	1	1	3097	67	tags=30%, list=17%, signal=36%
REACTOME_HEDGEHOG_LIGAND_BIOGENESIS	Biopsy	Lymphatic	-0.306745	-0.890775	0.69962	1	1	2959	49	tags=33%, list=16%, signal=39%
HALLMARK_PEROXISOME	Biopsy	Lymphatic	-0.281398	-0.889786	0.732472	1	1	3670	101	tags=34%, list=20%, signal=42%
REACTOME_CO_STIMULATION_BY_CD28	Biopsy	Lymphatic	-0.315014	-0.884988	0.650854	1	1	2948	47	tags=30%, list=16%, signal=35%
REACTOME_MTORC1_MEDIATED_SIGNALLING	Biopsy	Lymphatic	-0.370273	-0.884583	0.618147	1	1	3220	21	tags=33%, list=18%, signal=41%
KEGG_T_CELL_RECEPTOR_SIGNALING_PATHWAY	Biopsy	Lymphatic	-0.273006	-0.883983	0.75448	1	1	4119	106	tags=30%, list=23%, signal=39%
REACTOME_S_PHASE	Biopsy	Lymphatic	-0.265138	-0.881759	0.83829	1	1	3064	145	tags=26%, list=17%, signal=31%
KEGG_ADHERENS_JUNCTION	Biopsy	Lymphatic	-0.288521	-0.881722	0.749533	1	1	967	72	tags=15%, list=5%, signal=16%
REACTOME_CALNEXIN_CALRETICULIN_CYCLE	Biopsy	Lymphatic	-0.353607	-0.881567	0.632613	1	1	3899	24	tags=46%, list=22%, signal=58%
REACTOME_MITOPHAGY	Biopsy	Lymphatic	-0.320331	-0.879104	0.68797	1	1	3493	38	tags=34%, list=19%, signal=42%
REACTOME_RESPIRATORY_ELECTRON_TRANSPORT_ATP_SYNTHESIS_BY_CHEMIOSMOTIC_COUPLING_AND_HEAT_PRODUCTION_BY_UNCOUPLING_PROTEINS	Biopsy	Lymphatic	-0.266104	-0.87838	0.788707	1	1	3225	122	tags=28%, list=18%, signal=34%
REACTOME_APC_C_CDH1_MEDIATED_DEGRADATION_OF_CDC20_AND_OTHER_APC_C_CDH1_TARGETED_PROTEINS_IN_LATE_MITOSIS_EARLY_G1	Biopsy	Lymphatic	-0.295255	-0.875776	0.72888	1	1	2959	57	tags=32%, list=16%, signal=38%
REACTOME_CYCLIN_A_CDK2_ASSOCIATED_EVENTS_AT_S_PHASE_ENTRY	Biopsy	Lymphatic	-0.28843	-0.87467	0.759704	1	1	3064	71	tags=31%, list=17%, signal=37%
KEGG_ERBB_SIGNALING_PATHWAY	Biopsy	Lymphatic	-0.283887	-0.874488	0.760536	1	1	4538	85	tags=35%, list=25%, signal=47%
REACTOME_BETA_CATENIN_INDEPENDENT_WNT_SIGNALING	Biopsy	Lymphatic	-0.265107	-0.872784	0.815603	1	1	3221	126	tags=26%, list=18%, signal=32%
REACTOME_SWITCHING_OF_ORIGINS_TO_A_POST_REPLICATIVE_STATE	Biopsy	Lymphatic	-0.281333	-0.866715	0.756906	1	1	2959	74	tags=28%, list=16%, signal=34%
REACTOME_COMPLEX_I_BIOGENESIS	Biopsy	Lymphatic	-0.283855	-0.866036	0.769231	1	1	2268	68	tags=22%, list=13%, signal=25%
HALLMARK_ESTROGEN_RESPONSE_LATE	Biopsy	Lymphatic	-0.252428	-0.864437	0.893885	1	1	3426	193	tags=23%, list=19%, signal=28%
KEGG_RENIN_ANGIOTENSIN_SYSTEM	Biopsy	Lymphatic	-0.373125	-0.856935	0.695568	1	1	1921	17	tags=24%, list=11%, signal=26%
REACTOME_SELENOAMINO_ACID_METABOLISM	Biopsy	Lymphatic	-0.361083	-0.8515	0.706	1	1	3086	21	tags=29%, list=17%, signal=34%
KEGG_ABC_TRANSPORTERS	Biopsy	Lymphatic	-0.308821	-0.843395	0.774809	1	1	4391	42	tags=36%, list=24%, signal=47%
REACTOME_TRANSPORT_OF_MATURE_TRANSCRIPT_TO_CYTOPLASM	Biopsy	Lymphatic	-0.274704	-0.835911	0.834615	1	1	3772	77	tags=39%, list=21%, signal=49%
REACTOME_GAB1_SIGNALOSOME	Biopsy	Lymphatic	-0.366429	-0.834783	0.711864	1	1	4458	17	tags=35%, list=25%, signal=47%
REACTOME_INTERLEUKIN_12_FAMILY_SIGNALING	Biopsy	Lymphatic	-0.287517	-0.831272	0.844106	1	1	4630	51	tags=33%, list=26%, signal=45%
REACTOME_CHEMOKINE_RECEPTORS_BIND_CHEMOKINES	Biopsy	Lymphatic	-0.277726	-0.819507	0.845401	1	1	2173	56	tags=14%, list=12%, signal=16%
REACTOME_INTERCONVERSION_OF_NUCLEOTIDE_DI_AND_TRIPHOSPHATES	Biopsy	Lymphatic	-0.316244	-0.819022	0.779528	1	1	2553	27	tags=26%, list=14%, signal=30%
REACTOME_SCF_SKP2_MEDIATED_DEGRADATION_OF_P27_P21	Biopsy	Lymphatic	-0.286722	-0.816947	0.834308	1	1	2959	46	tags=33%, list=16%, signal=39%
REACTOME_TELOMERE_C_STRAND_LAGGING_STRAND_SYNTHESIS	Biopsy	Lymphatic	-0.308724	-0.812529	0.801541	1	1	4356	34	tags=32%, list=24%, signal=43%
REACTOME_RNA_POLYMERASE_II_TRANSCRIPTION_TERMINATION	Biopsy	Lymphatic	-0.272964	-0.811997	0.875445	1	1	3772	61	tags=39%, list=21%, signal=50%
KEGG_ALDOSTERONE_REGULATED_SODIUM_REABSORPTION	Biopsy	Lymphatic	-0.292892	-0.810567	0.828729	1	1	4658	41	tags=32%, list=26%, signal=43%
REACTOME_ELEVATION_OF_CYTOSOLIC_CA2_LEVELS	Biopsy	Lymphatic	-0.34303	-0.792192	0.781377	1	1	3519	16	tags=25%, list=19%, signal=31%
REACTOME_GLUCAGON_LIKE_PEPTIDE_1_GLP1_REGULATES_INSULIN_SECRETION	Biopsy	Lymphatic	-0.285439	-0.785305	0.887597	1	1	1756	41	tags=15%, list=10%, signal=16%
KEGG_B_CELL_RECEPTOR_SIGNALING_PATHWAY	Biopsy	Lymphatic	-0.255346	-0.779706	0.958724	1	1	4031	74	tags=32%, list=22%, signal=42%
HALLMARK_SPERMATOGENESIS	Biopsy	Lymphatic	-0.232139	-0.765538	1	1	1	4228	129	tags=19%, list=23%, signal=24%
REACTOME_FORMATION_OF_ATP_BY_CHEMIOSMOTIC_COUPLING	Biopsy	Lymphatic	-0.335779	-0.75977	0.836538	1	1	3176	17	tags=35%, list=18%, signal=43%
REACTOME_PROCESSIVE_SYNTHESIS_ON_THE_C_STRAND_OF_THE_TELOMERE	Biopsy	Lymphatic	-0.320949	-0.755993	0.853107	1	1	4356	19	tags=37%, list=24%, signal=48%
REACTOME_TERMINATION_OF_O_GLYCAN_BIOSYNTHESIS	Biopsy	Lymphatic	-0.300858	-0.745007	0.889105	1	1	3354	23	tags=22%, list=19%, signal=27%
REACTOME_CITRIC_ACID_CYCLE_TCA_CYCLE	Biopsy	Lymphatic	-0.284537	-0.735614	0.921456	1	1	2906	30	tags=30%, list=16%, signal=36%
KEGG_FC_EPSILON_RI_SIGNALING_PATHWAY	Biopsy	Lymphatic	-0.237274	-0.732737	0.998106	1	1	3721	78	tags=23%, list=21%, signal=29%
REACTOME_PENTOSE_PHOSPHATE_PATHWAY	Biopsy	Lymphatic	-0.329749	-0.72496	0.869801	1	1	2839	15	tags=27%, list=16%, signal=32%
REACTOME_ESTROGEN_DEPENDENT_NUCLEAR_EVENTS_DOWNSTREAM_OF_ESR_MEMBRANE_SIGNALING	Biopsy	Lymphatic	-0.26701	-0.671055	0.969524	1	1	4896	24	tags=42%, list=27%, signal=57%
REACTOME_FRS_MEDIATED_FGFR2_SIGNALING	Biopsy	Lymphatic	-0.264556	-0.663692	0.979284	1	1	1101	25	tags=8%, list=6%, signal=9%
REACTOME_TNFS_BIND_THEIR_PHYSIOLOGICAL_RECEPTORS	Biopsy	Lymphatic	-0.251007	-0.654305	0.98524	1	1	5011	29	tags=24%, list=28%, signal=33%
REACTOME_RAS_PROCESSING	Surgery	Lymphatic	0.648198	1.5821	0.0130719	1	0.621	3301	21	tags=43%, list=18%, signal=52%
REACTOME_SHC_MEDIATED_CASCADE_FGFR3	Surgery	Lymphatic	0.6283	1.4498	0.0516529	1	0.96	4645	18	tags=33%, list=26%, signal=45%
REACTOME_NGF_STIMULATED_TRANSCRIPTION	Surgery	Lymphatic	0.488439	1.35042	0.0543933	1	0.999	3327	39	tags=41%, list=18%, signal=50%
HALLMARK_COMPLEMENT	Surgery	Lymphatic	0.380657	1.34287	0.00681818	1	0.999	3326	195	tags=31%, list=18%, signal=37%
HALLMARK_INTERFERON_GAMMA_RESPONSE	Surgery	Lymphatic	0.380173	1.32369	0.0110619	1	1	2871	188	tags=35%, list=16%, signal=41%
REACTOME_TELOMERE_MAINTENANCE	Surgery	Lymphatic	0.432304	1.31879	0.041841	1	1	3071	64	tags=30%, list=17%, signal=36%
REACTOME_PCNA_DEPENDENT_LONG_PATCH_BASE_EXCISION_REPAIR	Surgery	Lymphatic	0.53755	1.3138	0.0895833	1	1	3030	21	tags=43%, list=17%, signal=51%
HALLMARK_INTERFERON_ALPHA_RESPONSE	Surgery	Lymphatic	0.396095	1.28093	0.0442105	1	1	3518	93	tags=40%, list=19%, signal=49%
REACTOME_DNA_DAMAGE_BYPASS	Surgery	Lymphatic	0.435278	1.26423	0.0819328	1	1	3860	47	tags=40%, list=21%, signal=51%
REACTOME_FCERI_MEDIATED_MAPK_ACTIVATION	Surgery	Lymphatic	0.46875	1.26405	0.109937	1	1	3301	33	tags=45%, list=18%, signal=56%
REACTOME_STRIATED_MUSCLE_CONTRACTION	Surgery	Lymphatic	0.467312	1.25774	0.116424	1	1	1388	34	tags=12%, list=8%, signal=13%
KEGG_RNA_POLYMERASE	Surgery	Lymphatic	0.495491	1.25509	0.131291	1	1	3738	25	tags=60%, list=21%, signal=76%
REACTOME_TOLL_LIKE_RECEPTOR_TLR1_TLR2_CASCADE	Surgery	Lymphatic	0.382782	1.25408	0.0689655	1	1	3298	106	tags=35%, list=18%, signal=42%
REACTOME_DUAL_INCISION_IN_TC_NER	Surgery	Lymphatic	0.413072	1.2521	0.0989247	1	1	3071	59	tags=37%, list=17%, signal=45%
REACTOME_NUCLEAR_EVENTS_KINASE_AND_TRANSCRIPTION_FACTOR_ACTIVATION	Surgery	Lymphatic	0.413638	1.22183	0.121212	1	1	2586	57	tags=33%, list=14%, signal=39%
REACTOME_TRANSCRIPTION_COUPLED_NUCLEOTIDE_EXCISION_REPAIR_TC_NER	Surgery	Lymphatic	0.391661	1.21129	0.107623	1	1	3335	72	tags=39%, list=18%, signal=47%
HALLMARK_HYPOXIA	Surgery	Lymphatic	0.344776	1.20998	0.0483517	1	1	3371	195	tags=34%, list=19%, signal=42%
HALLMARK_INFLAMMATORY_RESPONSE	Surgery	Lymphatic	0.345421	1.20697	0.0555556	1	1	3436	198	tags=28%, list=19%, signal=34%
REACTOME_PROCESSING_OF_CAPPED_INTRON_CONTAINING_PRE_MRNA	Surgery	Lymphatic	0.334583	1.20534	0.0378151	1	1	3646	276	tags=38%, list=20%, signal=47%
HALLMARK_IL6_JAK_STAT3_SIGNALING	Surgery	Lymphatic	0.382492	1.20502	0.105042	1	1	3427	86	tags=35%, list=19%, signal=43%
REACTOME_HIV_TRANSCRIPTION_ELONGATION	Surgery	Lymphatic	0.429368	1.19734	0.179825	1	1	3255	39	tags=49%, list=18%, signal=59%
HALLMARK_PROTEIN_SECRETION	Surgery	Lymphatic	0.373535	1.1956	0.10251	1	1	3450	90	tags=40%, list=19%, signal=49%
REACTOME_MITOCHONDRIAL_PROTEIN_IMPORT	Surgery	Lymphatic	0.384693	1.1863	0.121086	1	1	4091	63	tags=48%, list=23%, signal=61%
REACTOME_SIGNALING_BY_NOTCH4	Surgery	Lymphatic	0.382182	1.18209	0.141256	1	1	2930	67	tags=34%, list=16%, signal=41%
REACTOME_INHIBITION_OF_DNA_RECOMBINATION_AT_TELOMERE	Surgery	Lymphatic	0.50122	1.18143	0.211934	1	1	3071	19	tags=47%, list=17%, signal=57%
KEGG_DNA_REPLICATION	Surgery	Lymphatic	0.424401	1.17759	0.180361	1	1	3030	36	tags=33%, list=17%, signal=40%
HALLMARK_MYC_TARGETS_V2	Surgery	Lymphatic	0.395312	1.17514	0.170576	1	1	2109	56	tags=32%, list=12%, signal=36%
REACTOME_PURINE_CATABOLISM	Surgery	Lymphatic	0.497585	1.17463	0.22314	1	1	2715	17	tags=29%, list=15%, signal=35%
HALLMARK_TGF_BETA_SIGNALING	Surgery	Lymphatic	0.404663	1.16986	0.191209	1	1	3104	53	tags=43%, list=17%, signal=52%
HALLMARK_E2F_TARGETS	Surgery	Lymphatic	0.328603	1.14736	0.10158	1	1	3226	191	tags=30%, list=18%, signal=36%
REACTOME_RHO_GTPASES_ACTIVATE_WASPS_AND_WAVES	Surgery	Lymphatic	0.281476	0.765966	0.907216	1	1	3097	35	tags=26%, list=17%, signal=31%
REACTOME_SIGNAL_AMPLIFICATION	Surgery	Lymphatic	0.283745	0.7644	0.885892	1	1	3756	33	tags=27%, list=21%, signal=34%
KEGG_GLUTATHIONE_METABOLISM	Surgery	Lymphatic	0.271388	0.762006	0.926531	1	1	3120	44	tags=20%, list=17%, signal=25%
REACTOME_LAGGING_STRAND_SYNTHESIS	Surgery	Lymphatic	0.307984	0.739041	0.905858	1	1	2897	20	tags=25%, list=16%, signal=30%
KEGG_VEGF_SIGNALING_PATHWAY	Surgery	Lymphatic	0.233121	0.733918	0.993576	1	1	4065	74	tags=28%, list=22%, signal=36%
REACTOME_SIGNALLING_TO_ERKS	Surgery	Lymphatic	0.270446	0.724269	0.932653	1	1	4645	34	tags=50%, list=26%, signal=67%
REACTOME_VXPX_CARGO_TARGETING_TO_CILIUM	Surgery	Lymphatic	0.295282	0.724248	0.933194	1	1	3573	20	tags=35%, list=20%, signal=44%
REACTOME_G_BETA_GAMMA_SIGNALLING_THROUGH_PI3KGAMMA	Surgery	Lymphatic	0.283931	0.721623	0.926778	1	1	5051	25	tags=36%, list=28%, signal=50%
REACTOME_DECTIN_2_FAMILY	Surgery	Lymphatic	0.272679	0.686745	0.973196	1	1	2511	26	tags=12%, list=14%, signal=13%
REACTOME_FRS_MEDIATED_FGFR1_SIGNALING	Surgery	Lymphatic	0.261443	0.656131	0.979592	1	1	3301	23	tags=17%, list=18%, signal=21%
REACTOME_ADP_SIGNALLING_THROUGH_P2Y_PURINOCEPTOR_1	Surgery	Lymphatic	0.256133	0.655172	0.980306	1	1	5051	25	tags=44%, list=28%, signal=61%
REACTOME_STRIATED_MUSCLE_CONTRACTION	Biopsy	Mast	-0.536488	-1.43587	0.033419	1	0.927	2921	34	tags=24%, list=16%, signal=28%
KEGG_HYPERTROPHIC_CARDIOMYOPATHY_HCM	Biopsy	Mast	-0.410167	-1.29704	0.0277778	1	1	3213	81	tags=28%, list=18%, signal=34%
KEGG_DILATED_CARDIOMYOPATHY	Biopsy	Mast	-0.371796	-1.1923	0.109034	1	1	3213	87	tags=26%, list=18%, signal=32%
REACTOME_RRNA_MODIFICATION_IN_THE_NUCLEUS_AND_CYTOSOL	Biopsy	Mast	-0.40734	-1.17158	0.169916	1	1	2503	52	tags=38%, list=14%, signal=45%
HALLMARK_SPERMATOGENESIS	Biopsy	Mast	-0.344786	-1.15316	0.102113	1	1	2641	129	tags=13%, list=15%, signal=15%
REACTOME_G1_S_SPECIFIC_TRANSCRIPTION	Biopsy	Mast	-0.41507	-1.06149	0.34005	1	1	1243	29	tags=14%, list=7%, signal=15%
HALLMARK_KRAS_SIGNALING_DN	Biopsy	Mast	-0.286915	-1.01053	0.371901	1	1	3409	193	tags=15%, list=19%, signal=18%
KEGG_JAK_STAT_SIGNALING_PATHWAY	Biopsy	Mast	-0.289133	-0.98654	0.486891	1	1	2469	146	tags=18%, list=14%, signal=21%
REACTOME_NEDDYLATION	Biopsy	Mast	-0.27913	-0.98485	0.480159	1	1	3319	226	tags=30%, list=18%, signal=36%
KEGG_ERBB_SIGNALING_PATHWAY	Biopsy	Mast	-0.313588	-0.970278	0.503165	1	1	2660	85	tags=28%, list=15%, signal=33%
REACTOME_TNFS_BIND_THEIR_PHYSIOLOGICAL_RECEPTORS	Biopsy	Mast	-0.371208	-0.969806	0.489899	1	1	2967	29	tags=21%, list=16%, signal=25%
KEGG_NICOTINATE_AND_NICOTINAMIDE_METABOLISM	Biopsy	Mast	-0.39132	-0.956396	0.512626	1	1	2309	23	tags=26%, list=13%, signal=30%
REACTOME_INCRETIN_SYNTHESIS_SECRETION_AND_INACTIVATION	Biopsy	Mast	-0.377662	-0.941753	0.521092	1	1	3098	23	tags=17%, list=17%, signal=21%
REACTOME_RRNA_PROCESSING	Biopsy	Mast	-0.283325	-0.931936	0.638686	1	1	3457	119	tags=34%, list=19%, signal=41%
REACTOME_DEADENYLATION_DEPENDENT_MRNA_DECAY	Biopsy	Mast	-0.318867	-0.931369	0.567039	1	1	3082	52	tags=42%, list=17%, signal=51%
REACTOME_TERMINATION_OF_O_GLYCAN_BIOSYNTHESIS	Biopsy	Mast	-0.373973	-0.921741	0.568421	1	1	2172	23	tags=17%, list=12%, signal=20%
REACTOME_NONSENSE_MEDIATED_DECAY_NMD	Biopsy	Mast	-0.351799	-0.920756	0.579897	1	1	3606	28	tags=43%, list=20%, signal=53%
HALLMARK_MYC_TARGETS_V2	Biopsy	Mast	-0.305988	-0.90832	0.661017	1	1	1890	56	tags=21%, list=10%, signal=24%
REACTOME_CHROMOSOME_MAINTENANCE	Biopsy	Mast	-0.282879	-0.8962	0.745223	1	1	2572	90	tags=22%, list=14%, signal=26%
REACTOME_FRS_MEDIATED_FGFR1_SIGNALING	Biopsy	Mast	-0.347757	-0.84858	0.71504	1	1	1915	23	tags=17%, list=11%, signal=19%
REACTOME_GENE_SILENCING_BY_RNA	Biopsy	Mast	-0.30403	-0.844803	0.764873	1	1	2491	43	tags=21%, list=14%, signal=24%
HALLMARK_TGF_BETA_SIGNALING	Biopsy	Mast	-0.287286	-0.843895	0.842391	1	1	2643	53	tags=30%, list=15%, signal=35%
REACTOME_SUMOYLATION_OF_TRANSCRIPTION_COFACTORS	Biopsy	Mast	-0.294357	-0.829074	0.818942	1	1	2431	40	tags=28%, list=13%, signal=32%
KEGG_ALDOSTERONE_REGULATED_SODIUM_REABSORPTION	Biopsy	Mast	-0.295866	-0.824639	0.818421	1	1	3109	41	tags=24%, list=17%, signal=29%
KEGG_NOD_LIKE_RECEPTOR_SIGNALING_PATHWAY	Biopsy	Mast	-0.274964	-0.818512	0.893175	1	1	1820	59	tags=17%, list=10%, signal=19%
REACTOME_DEPOSITION_OF_NEW_CENPA_CONTAINING_NUCLEOSOMES_AT_THE_CENTROMERE	Biopsy	Mast	-0.318026	-0.80969	0.816583	1	1	3397	27	tags=30%, list=19%, signal=36%
REACTOME_PROCESSING_OF_SMDT1	Biopsy	Mast	-0.377346	-0.807696	0.734536	1	1	3233	15	tags=47%, list=18%, signal=57%
REACTOME_PRESYNAPTIC_FUNCTION_OF_KAINATE_RECEPTORS	Biopsy	Mast	-0.332723	-0.80755	0.773067	1	1	995	21	tags=14%, list=6%, signal=15%
REACTOME_MITOCHONDRIAL_CALCIUM_ION_TRANSPORT	Biopsy	Mast	-0.326127	-0.790299	0.813648	1	1	3233	22	tags=45%, list=18%, signal=55%
REACTOME_NEGATIVE_EPIGENETIC_REGULATION_OF_RRNA_EXPRESSION	Biopsy	Mast	-0.275088	-0.773087	0.93617	1	1	3330	45	tags=31%, list=18%, signal=38%
REACTOME_SHC_MEDIATED_CASCADE_FGFR1	Biopsy	Mast	-0.317771	-0.772681	0.860696	1	1	1915	21	tags=14%, list=11%, signal=16%
REACTOME_HIV_TRANSCRIPTION_ELONGATION	Biopsy	Mast	-0.275438	-0.766867	0.891247	1	1	3863	39	tags=41%, list=21%, signal=52%
REACTOME_MRNA_DECAY_BY_5_TO_3_EXORIBONUCLEASE	Biopsy	Mast	-0.349869	-0.76078	0.791866	1	1	3052	15	tags=53%, list=17%, signal=64%
REACTOME_PIWI_INTERACTING_RNA_PIRNA_BIOGENESIS	Biopsy	Mast	-0.291478	-0.760768	0.915989	1	1	2491	28	tags=14%, list=14%, signal=17%
REACTOME_PROCESSIVE_SYNTHESIS_ON_THE_LAGGING_STRAND	Biopsy	Mast	-0.331689	-0.745321	0.871465	1	1	1600	15	tags=20%, list=9%, signal=22%
REACTOME_PROCESSIVE_SYNTHESIS_ON_THE_C_STRAND_OF_THE_TELOMERE	Biopsy	Myeloid	-0.284624	-0.913132	0.567511	1	1	1974	19	tags=26%, list=11%, signal=30%
REACTOME_DNA_DAMAGE_BYPASS	Biopsy	Myeloid	-0.228637	-0.906946	0.65055	1	1	1974	47	tags=17%, list=11%, signal=19%
KEGG_FC_EPSILON_RI_SIGNALING_PATHWAY	Biopsy	Myeloid	-0.199988	-0.903092	0.672606	1	1	4620	78	tags=33%, list=26%, signal=45%
REACTOME_RECOGNITION_OF_DNA_DAMAGE_BY_PCNA_CONTAINING_REPLICATION_COMPLEX	Biopsy	Myeloid	-0.245155	-0.887276	0.639485	1	1	1974	29	tags=21%, list=11%, signal=23%
KEGG_DILATED_CARDIOMYOPATHY	Biopsy	Myeloid	-0.192373	-0.885546	0.716854	1	1	3571	87	tags=25%, list=20%, signal=31%
REACTOME_PROCESSING_OF_CAPPED_INTRONLESS_PRE_MRNA	Biopsy	Myeloid	-0.246255	-0.875844	0.646789	1	1	3678	27	tags=33%, list=20%, signal=42%
REACTOME_SHC_MEDIATED_CASCADE_FGFR3	Biopsy	Myeloid	-0.278515	-0.869363	0.627155	1	1	4906	18	tags=39%, list=27%, signal=53%
KEGG_PRIMARY_IMMUNODEFICIENCY	Biopsy	Myeloid	-0.234967	-0.861039	0.702586	1	1	3176	34	tags=26%, list=18%, signal=32%
REACTOME_PROCESSING_OF_SMDT1	Biopsy	Myeloid	-0.295799	-0.854781	0.652273	1	1	679	15	tags=13%, list=4%, signal=14%
REACTOME_PRESYNAPTIC_FUNCTION_OF_KAINATE_RECEPTORS	Biopsy	Myeloid	-0.259048	-0.85329	0.667387	1	1	2324	21	tags=24%, list=13%, signal=27%
REACTOME_FCERI_MEDIATED_MAPK_ACTIVATION	Biopsy	Myeloid	-0.23227	-0.850161	0.690987	1	1	3041	33	tags=24%, list=17%, signal=29%
REACTOME_FRS_MEDIATED_FGFR1_SIGNALING	Biopsy	Myeloid	-0.235797	-0.793317	0.768018	1	1	4906	23	tags=35%, list=27%, signal=48%
KEGG_CYSTEINE_AND_METHIONINE_METABOLISM	Biopsy	Myeloid	-0.2095	-0.743097	0.863946	1	1	3950	32	tags=28%, list=22%, signal=36%
KEGG_ABC_TRANSPORTERS	Biopsy	Myeloid	-0.1932	-0.735355	0.901075	1	1	5012	42	tags=36%, list=28%, signal=49%
REACTOME_SHC_MEDIATED_CASCADE_FGFR1	Biopsy	Myeloid	-0.215251	-0.710715	0.878465	1	1	4906	21	tags=33%, list=27%, signal=46%
REACTOME_VXPX_CARGO_TARGETING_TO_CILIUM	Biopsy	Myeloid	-0.214002	-0.685422	0.905908	1	1	2448	20	tags=20%, list=14%, signal=23%
KEGG_RENIN_ANGIOTENSIN_SYSTEM	Biopsy	Myeloid	-0.21845	-0.679319	0.907725	1	1	2862	17	tags=24%, list=16%, signal=28%
REACTOME_FRS_MEDIATED_FGFR4_SIGNALING	Biopsy	Myeloid	-0.203773	-0.675801	0.921109	1	1	3199	22	tags=23%, list=18%, signal=28%
REACTOME_INHIBITION_OF_DNA_RECOMBINATION_AT_TELOMERE	Biopsy	Myeloid	-0.204381	-0.651345	0.927152	1	1	2750	19	tags=21%, list=15%, signal=25%
KEGG_GLUTATHIONE_METABOLISM	Biopsy	Myeloid	-0.162953	-0.646358	0.970588	1	1	1446	44	tags=9%, list=8%, signal=10%
REACTOME_MITOCHONDRIAL_CALCIUM_ION_TRANSPORT	Biopsy	Myeloid	-0.192756	-0.638619	0.941964	1	1	1868	22	tags=14%, list=10%, signal=15%
REACTOME_SHC_MEDIATED_CASCADE_FGFR4	Biopsy	Myeloid	-0.166624	-0.539801	0.98861	1	1	4906	20	tags=30%, list=27%, signal=41%
REACTOME_FORMATION_OF_INCISION_COMPLEX_IN_GG_NER	Biopsy	Perivascular	-0.455152	-1.47006	0.0205761	1	0.792	3009	39	tags=51%, list=17%, signal=61%
REACTOME_PROCESSIVE_SYNTHESIS_ON_THE_C_STRAND_OF_THE_TELOMERE	Biopsy	Perivascular	-0.497703	-1.37998	0.079646	1	0.947	3391	19	tags=63%, list=19%, signal=78%
REACTOME_ELEVATION_OF_CYTOSOLIC_CA2_LEVELS	Biopsy	Perivascular	-0.462667	-1.23864	0.182965	1	1	2067	16	tags=25%, list=11%, signal=28%
REACTOME_SUMOYLATION_OF_TRANSCRIPTION_COFACTORS	Biopsy	Perivascular	-0.360287	-1.18039	0.186992	1	1	2584	40	tags=40%, list=14%, signal=47%
REACTOME_PROCESSIVE_SYNTHESIS_ON_THE_LAGGING_STRAND	Biopsy	Perivascular	-0.448843	-1.17999	0.191489	1	1	3358	15	tags=53%, list=19%, signal=65%
REACTOME_GENE_SILENCING_BY_RNA	Biopsy	Perivascular	-0.355598	-1.16575	0.183908	1	1	2043	43	tags=23%, list=11%, signal=26%
REACTOME_MISMATCH_REPAIR	Biopsy	Perivascular	-0.44135	-1.14873	0.256338	1	1	1657	15	tags=33%, list=9%, signal=37%
REACTOME_CITRIC_ACID_CYCLE_TCA_CYCLE	Biopsy	Perivascular	-0.377115	-1.14433	0.211921	1	1	2323	30	tags=33%, list=13%, signal=38%
REACTOME_LAGGING_STRAND_SYNTHESIS	Biopsy	Perivascular	-0.381894	-1.08304	0.298851	1	1	3358	20	tags=45%, list=19%, signal=55%
REACTOME_PROCESSING_OF_CAPPED_INTRONLESS_PRE_MRNA	Biopsy	Perivascular	-0.35309	-1.07196	0.327402	1	1	2328	27	tags=33%, list=13%, signal=38%
REACTOME_GLOBAL_GENOME_NUCLEOTIDE_EXCISION_REPAIR_GG_NER	Biopsy	Perivascular	-0.289195	-1.06094	0.291209	1	1	3361	80	tags=38%, list=19%, signal=46%
KEGG_N_GLYCAN_BIOSYNTHESIS	Biopsy	Perivascular	-0.31435	-1.05827	0.358566	1	1	2525	44	tags=32%, list=14%, signal=37%
REACTOME_SIGNALING_BY_NTRKS	Biopsy	Perivascular	-0.25677	-1.04795	0.251852	1	1	2304	130	tags=25%, list=13%, signal=29%
REACTOME_EXTENSION_OF_TELOMERES	Biopsy	Perivascular	-0.304859	-1.03567	0.37751	1	1	3391	51	tags=39%, list=19%, signal=48%
KEGG_CITRATE_CYCLE_TCA_CYCLE	Biopsy	Perivascular	-0.341761	-1.03408	0.341853	1	1	1529	28	tags=29%, list=8%, signal=31%
REACTOME_COOPERATION_OF_PREFOLDIN_AND_TRIC_CCT_IN_ACTIN_AND_TUBULIN_FOLDING	Biopsy	Perivascular	-0.332421	-1.00141	0.391608	1	1	2938	28	tags=32%, list=16%, signal=38%
REACTOME_VXPX_CARGO_TARGETING_TO_CILIUM	Biopsy	Perivascular	-0.354731	-0.996617	0.413897	1	1	1400	20	tags=25%, list=8%, signal=27%
REACTOME_HEDGEHOG_LIGAND_BIOGENESIS	Biopsy	Perivascular	-0.281352	-0.985139	0.438017	1	1	2793	49	tags=29%, list=15%, signal=34%
REACTOME_DNA_STRAND_ELONGATION	Biopsy	Perivascular	-0.312933	-0.982483	0.444056	1	1	3358	32	tags=38%, list=19%, signal=46%
REACTOME_NUCLEOTIDE_EXCISION_REPAIR	Biopsy	Perivascular	-0.253689	-0.980478	0.511494	1	1	3009	102	tags=31%, list=17%, signal=37%
REACTOME_RRNA_PROCESSING	Biopsy	Perivascular	-0.250414	-0.977615	0.496454	1	1	2489	119	tags=29%, list=14%, signal=33%
REACTOME_FRS_MEDIATED_FGFR2_SIGNALING	Biopsy	Perivascular	-0.332014	-0.970613	0.48254	1	1	1476	25	tags=12%, list=8%, signal=13%
REACTOME_TRANSPORT_OF_MATURE_TRANSCRIPT_TO_CYTOPLASM	Biopsy	Perivascular	-0.261073	-0.966674	0.502283	1	1	2423	77	tags=29%, list=13%, signal=33%
REACTOME_HOST_INTERACTIONS_OF_HIV_FACTORS	Biopsy	Perivascular	-0.245955	-0.958303	0.61039	1	1	3117	107	tags=30%, list=17%, signal=36%
REACTOME_HIV_TRANSCRIPTION_ELONGATION	Biopsy	Perivascular	-0.293186	-0.950341	0.526923	1	1	1741	39	tags=26%, list=10%, signal=28%
KEGG_COLORECTAL_CANCER	Biopsy	Perivascular	-0.264332	-0.949484	0.567442	1	1	1437	62	tags=21%, list=8%, signal=23%
REACTOME_RNA_POLYMERASE_II_TRANSCRIPTION_TERMINATION	Biopsy	Perivascular	-0.26247	-0.921324	0.576577	1	1	2328	61	tags=28%, list=13%, signal=32%
REACTOME_TNFS_BIND_THEIR_PHYSIOLOGICAL_RECEPTORS	Biopsy	Perivascular	-0.296224	-0.91923	0.584665	1	1	2937	29	tags=24%, list=16%, signal=29%
REACTOME_E3_UBIQUITIN_LIGASES_UBIQUITINATE_TARGET_PROTEINS	Biopsy	Perivascular	-0.275793	-0.907012	0.652344	1	1	2642	41	tags=29%, list=15%, signal=34%
REACTOME_TELOMERE_MAINTENANCE	Biopsy	Perivascular	-0.255972	-0.90409	0.704846	1	1	3391	64	tags=36%, list=19%, signal=44%
KEGG_NICOTINATE_AND_NICOTINAMIDE_METABOLISM	Biopsy	Perivascular	-0.312666	-0.89939	0.607595	1	1	1248	23	tags=17%, list=7%, signal=19%
KEGG_FC_EPSILON_RI_SIGNALING_PATHWAY	Biopsy	Perivascular	-0.237203	-0.888683	0.735751	1	1	2730	78	tags=23%, list=15%, signal=27%
REACTOME_HIV_ELONGATION_ARREST_AND_RECOVERY	Biopsy	Perivascular	-0.287211	-0.877108	0.690037	1	1	1861	30	tags=27%, list=10%, signal=30%
REACTOME_BASE_EXCISION_REPAIR	Biopsy	Perivascular	-0.258826	-0.853118	0.759336	1	1	3229	43	tags=37%, list=18%, signal=45%
REACTOME_RRNA_MODIFICATION_IN_THE_NUCLEUS_AND_CYTOSOL	Biopsy	Perivascular	-0.250508	-0.847802	0.840637	1	1	2136	52	tags=25%, list=12%, signal=28%
REACTOME_PCNA_DEPENDENT_LONG_PATCH_BASE_EXCISION_REPAIR	Biopsy	Perivascular	-0.289934	-0.809952	0.785714	1	1	1657	21	tags=24%, list=9%, signal=26%
REACTOME_NRAGE_SIGNALS_DEATH_THROUGH_JNK	Biopsy	Perivascular	-0.228997	-0.802338	0.911894	1	1	2745	59	tags=25%, list=15%, signal=30%
REACTOME_PURINE_CATABOLISM	Biopsy	Perivascular	-0.30977	-0.801572	0.783951	1	1	3655	17	tags=35%, list=20%, signal=44%
REACTOME_MRNA_DECAY_BY_5_TO_3_EXORIBONUCLEASE	Biopsy	Perivascular	-0.316288	-0.796592	0.753541	1	1	2053	15	tags=33%, list=11%, signal=38%
REACTOME_TERMINATION_OF_O_GLYCAN_BIOSYNTHESIS	Biopsy	Perivascular	-0.273721	-0.789903	0.839744	1	1	4129	23	tags=30%, list=23%, signal=39%
REACTOME_REGULATION_OF_RAS_BY_GAPS	Biopsy	Perivascular	-0.224421	-0.783565	0.946939	1	1	3499	51	tags=35%, list=19%, signal=44%
KEGG_DNA_REPLICATION	Biopsy	Perivascular	-0.241064	-0.782848	0.868526	1	1	3681	36	tags=39%, list=20%, signal=49%
HALLMARK_PANCREAS_BETA_CELLS	Biopsy	Plasmablasts	-0.554262	-1.36688	0.00707786	1	0.968	6049	39	tags=26%, list=33%, signal=38%
KEGG_NICOTINATE_AND_NICOTINAMIDE_METABOLISM	Biopsy	Plasmablasts	-0.57358	-1.33308	0.0452675	1	0.996	3632	23	tags=52%, list=20%, signal=65%
REACTOME_SRP_DEPENDENT_COTRANSLATIONAL_PROTEIN_TARGETING_TO_MEMBRANE	Biopsy	Plasmablasts	-0.540123	-1.27394	0.0741504	1	1	7062	24	tags=83%, list=39%, signal=137%
REACTOME_PHASE_II_CONJUGATION_OF_COMPOUNDS	Biopsy	Plasmablasts	-0.483794	-1.26271	0.013	1	1	6398	93	tags=35%, list=35%, signal=55%
REACTOME_METABOLISM_OF_COFACTORS	Biopsy	Plasmablasts	-0.533023	-1.26262	0.115026	1	1	7605	25	tags=80%, list=42%, signal=138%
REACTOME_GAB1_SIGNALOSOME	Biopsy	Plasmablasts	-0.568528	-1.26138	0.11828	1	1	5055	17	tags=47%, list=28%, signal=65%
REACTOME_TERMINATION_OF_O_GLYCAN_BIOSYNTHESIS	Biopsy	Plasmablasts	-0.532748	-1.25766	0.109617	1	1	3912	23	tags=26%, list=22%, signal=33%
REACTOME_SELENOAMINO_ACID_METABOLISM	Biopsy	Plasmablasts	-0.53853	-1.25357	0.113445	1	1	5771	21	tags=57%, list=32%, signal=84%
REACTOME_KERATAN_SULFATE_DEGRADATION	Biopsy	Plasmablasts	-0.571062	-1.25272	0.119355	1	1	7602	15	tags=73%, list=42%, signal=126%
REACTOME_EPHB_MEDIATED_FORWARD_SIGNALING	Biopsy	Plasmablasts	-0.499417	-1.24977	0.0771574	1	1	6227	41	tags=63%, list=34%, signal=96%
REACTOME_EUKARYOTIC_TRANSLATION_INITIATION	Biopsy	Plasmablasts	-0.513405	-1.22961	0.11157	1	1	4322	29	tags=45%, list=24%, signal=59%
REACTOME_NICOTINATE_METABOLISM	Biopsy	Plasmablasts	-0.505887	-1.21448	0.153768	1	1	7586	28	tags=71%, list=42%, signal=123%
REACTOME_ELEVATION_OF_CYTOSOLIC_CA2_LEVELS	Biopsy	Plasmablasts	-0.536731	-1.20247	0.176663	1	1	4492	16	tags=38%, list=25%, signal=50%
KEGG_PROTEIN_EXPORT	Biopsy	Plasmablasts	-0.522117	-1.20235	0.152242	1	1	6642	21	tags=76%, list=37%, signal=120%
KEGG_PPAR_SIGNALING_PATHWAY	Biopsy	Plasmablasts	-0.464603	-1.19966	0.074	1	1	5349	68	tags=35%, list=30%, signal=50%
REACTOME_TRANSLATION	Biopsy	Plasmablasts	-0.442889	-1.19027	0.017	1	1	7062	170	tags=65%, list=39%, signal=106%
REACTOME_MTORC1_MEDIATED_SIGNALLING	Biopsy	Plasmablasts	-0.517678	-1.18727	0.193684	1	1	7730	21	tags=81%, list=43%, signal=141%
KEGG_VASOPRESSIN_REGULATED_WATER_REABSORPTION	Biopsy	Plasmablasts	-0.473571	-1.18665	0.163306	1	1	6333	43	tags=53%, list=35%, signal=82%
REACTOME_RRNA_MODIFICATION_IN_THE_NUCLEUS_AND_CYTOSOL	Biopsy	Plasmablasts	-0.467763	-1.18489	0.134945	1	1	7004	52	tags=65%, list=39%, signal=106%
REACTOME_DECTIN_2_FAMILY	Biopsy	Plasmablasts	-0.495646	-1.18474	0.177503	1	1	3912	26	tags=23%, list=22%, signal=29%
REACTOME_CONSTITUTIVE_SIGNALING_BY_AKT1_E17K_IN_CANCER	Biopsy	Plasmablasts	-0.497889	-1.17383	0.190918	1	1	5038	25	tags=52%, list=28%, signal=72%
REACTOME_EPH_EPHRIN_SIGNALING	Biopsy	Plasmablasts	-0.447311	-1.17213	0.0770771	1	1	5438	91	tags=48%, list=30%, signal=69%
REACTOME_HIV_LIFE_CYCLE	Biopsy	Plasmablasts	-0.43441	-1.16253	0.062	1	1	5753	142	tags=55%, list=32%, signal=80%
KEGG_ADHERENS_JUNCTION	Biopsy	Plasmablasts	-0.448618	-1.15823	0.117117	1	1	5623	72	tags=54%, list=31%, signal=78%
KEGG_ADIPOCYTOKINE_SIGNALING_PATHWAY	Biopsy	Plasmablasts	-0.448601	-1.15608	0.147295	1	1	5728	66	tags=42%, list=32%, signal=62%
REACTOME_TRANSCRIPTION_OF_THE_HIV_GENOME	Biopsy	Plasmablasts	-0.448442	-1.15425	0.130391	1	1	4931	67	tags=51%, list=27%, signal=70%
REACTOME_TP53_REGULATES_METABOLIC_GENES	Biopsy	Plasmablasts	-0.441027	-1.14549	0.14343	1	1	7087	77	tags=62%, list=39%, signal=102%
KEGG_SMALL_CELL_LUNG_CANCER	Biopsy	Plasmablasts	-0.433012	-1.14295	0.141	1	1	6426	84	tags=50%, list=36%, signal=77%
REACTOME_PROCESSING_OF_CAPPED_INTRON_CONTAINING_PRE_MRNA	Biopsy	Plasmablasts	-0.416286	-1.13561	0.043	1	1	6985	276	tags=64%, list=39%, signal=103%
KEGG_SPLICEOSOME	Biopsy	Plasmablasts	-0.427958	-1.13546	0.104	1	1	8565	121	tags=79%, list=47%, signal=148%
HALLMARK_MYC_TARGETS_V2	Biopsy	Plasmablasts	-0.444624	-1.13317	0.205411	1	1	7012	56	tags=64%, list=39%, signal=105%
HALLMARK_BILE_ACID_METABOLISM	Biopsy	Plasmablasts	-0.425211	-1.12935	0.133133	1	1	7649	111	tags=53%, list=42%, signal=92%
KEGG_GLYCEROPHOSPHOLIPID_METABOLISM	Biopsy	Plasmablasts	-0.436727	-1.12813	0.188188	1	1	7632	73	tags=58%, list=42%, signal=99%
REACTOME_FORMATION_OF_RNA_POL_II_ELONGATION_COMPLEX	Biopsy	Plasmablasts	-0.442966	-1.12428	0.229839	1	1	5249	53	tags=53%, list=29%, signal=74%
REACTOME_MRNA_SPLICING	Biopsy	Plasmablasts	-0.415919	-1.12313	0.086	1	1	6985	203	tags=65%, list=39%, signal=105%
REACTOME_COOPERATION_OF_PREFOLDIN_AND_TRIC_CCT_IN_ACTIN_AND_TUBULIN_FOLDING	Biopsy	Plasmablasts	-0.464181	-1.11859	0.291581	1	1	6312	28	tags=46%, list=35%, signal=71%
HALLMARK_UV_RESPONSE_DN	Biopsy	Plasmablasts	-0.421986	-1.11721	0.125	1	1	5938	140	tags=52%, list=33%, signal=77%
REACTOME_MITOCHONDRIAL_CALCIUM_ION_TRANSPORT	Biopsy	Plasmablasts	-0.477295	-1.11635	0.296373	1	1	5539	22	tags=50%, list=31%, signal=72%
REACTOME_GLOBAL_GENOME_NUCLEOTIDE_EXCISION_REPAIR_GG_NER	Biopsy	Plasmablasts	-0.428514	-1.11591	0.188188	1	1	8169	80	tags=73%, list=45%, signal=132%
HALLMARK_EPITHELIAL_MESENCHYMAL_TRANSITION	Biopsy	Plasmablasts	-0.411929	-1.11471	0.113	1	1	6167	198	tags=50%, list=34%, signal=75%
REACTOME_HIV_TRANSCRIPTION_INITIATION	Biopsy	Plasmablasts	-0.440551	-1.11062	0.28629	1	1	7092	46	tags=65%, list=39%, signal=107%
REACTOME_G1_S_DNA_DAMAGE_CHECKPOINTS	Biopsy	Plasmablasts	-0.430256	-1.10874	0.234469	1	1	8828	63	tags=76%, list=49%, signal=148%
REACTOME_RRNA_PROCESSING	Biopsy	Plasmablasts	-0.415644	-1.10809	0.182	1	1	6013	119	tags=55%, list=33%, signal=81%
REACTOME_INCRETIN_SYNTHESIS_SECRETION_AND_INACTIVATION	Biopsy	Plasmablasts	-0.474031	-1.10645	0.301471	1	1	7143	23	tags=35%, list=39%, signal=57%
REACTOME_FOXO_MEDIATED_TRANSCRIPTION_OF_CELL_CYCLE_GENES	Biopsy	Plasmablasts	-0.49742	-1.10642	0.319792	1	1	5520	17	tags=53%, list=31%, signal=76%
REACTOME_HEDGEHOG_LIGAND_BIOGENESIS	Biopsy	Plasmablasts	-0.433507	-1.10378	0.270624	1	1	8162	49	tags=63%, list=45%, signal=115%
REACTOME_CYCLIN_D_ASSOCIATED_EVENTS_IN_G1	Biopsy	Plasmablasts	-0.440456	-1.10001	0.272636	1	1	1541	45	tags=27%, list=9%, signal=29%
REACTOME_MITOCHONDRIAL_TRANSLATION	Biopsy	Plasmablasts	-0.456236	-1.09554	0.327161	1	1	6563	31	tags=65%, list=36%, signal=101%
REACTOME_HIV_TRANSCRIPTION_ELONGATION	Biopsy	Plasmablasts	-0.440929	-1.08768	0.319515	1	1	4904	39	tags=49%, list=27%, signal=67%
HALLMARK_PROTEIN_SECRETION	Biopsy	Plasmablasts	-0.413831	-1.08728	0.256256	1	1	7638	90	tags=63%, list=42%, signal=109%
REACTOME_TNF_SIGNALING	Biopsy	Plasmablasts	-0.426204	-1.08464	0.294769	1	1	6111	56	tags=55%, list=34%, signal=83%
KEGG_ABC_TRANSPORTERS	Biopsy	Plasmablasts	-0.436918	-1.08458	0.323202	1	1	5855	42	tags=50%, list=32%, signal=74%
HALLMARK_ANDROGEN_RESPONSE	Biopsy	Plasmablasts	-0.411025	-1.08363	0.246	1	1	7367	98	tags=61%, list=41%, signal=103%
HALLMARK_APICAL_JUNCTION	Biopsy	Plasmablasts	-0.400228	-1.08272	0.178	1	1	6226	198	tags=46%, list=34%, signal=70%
REACTOME_RUNX1_REGULATES_TRANSCRIPTION_OF_GENES_INVOLVED_IN_DIFFERENTIATION_OF_HSCS	Biopsy	Plasmablasts	-0.427804	-1.08116	0.328	1	1	8162	54	tags=65%, list=45%, signal=118%
REACTOME_ABC_TRANSPORTER_DISORDERS	Biopsy	Plasmablasts	-0.421072	-1.07997	0.309237	1	1	6402	61	tags=51%, list=35%, signal=78%
REACTOME_NUCLEOTIDE_EXCISION_REPAIR	Biopsy	Plasmablasts	-0.409608	-1.07869	0.25	1	1	8169	102	tags=73%, list=45%, signal=132%
HALLMARK_UNFOLDED_PROTEIN_RESPONSE	Biopsy	Plasmablasts	-0.408595	-1.07528	0.288288	1	1	7855	106	tags=68%, list=43%, signal=119%
HALLMARK_CHOLESTEROL_HOMEOSTASIS	Biopsy	Plasmablasts	-0.414842	-1.07274	0.334334	1	1	4852	71	tags=38%, list=27%, signal=52%
REACTOME_NRAGE_SIGNALS_DEATH_THROUGH_JNK	Biopsy	Plasmablasts	-0.421658	-1.06901	0.325301	1	1	5948	59	tags=51%, list=33%, signal=76%
REACTOME_INTERLEUKIN_12_FAMILY_SIGNALING	Biopsy	Plasmablasts	-0.420511	-1.06626	0.343373	1	1	4511	51	tags=37%, list=25%, signal=49%
REACTOME_MRNA_SPLICING_MINOR_PATHWAY	Biopsy	Plasmablasts	-0.420714	-1.06598	0.371342	1	1	7591	48	tags=73%, list=42%, signal=125%
REACTOME_PROTEIN_LOCALIZATION	Biopsy	Plasmablasts	-0.399338	-1.06566	0.262	1	1	7842	157	tags=64%, list=43%, signal=113%
KEGG_GLUTATHIONE_METABOLISM	Biopsy	Plasmablasts	-0.424066	-1.06535	0.370707	1	1	6958	44	tags=45%, list=38%, signal=74%
REACTOME_G_PROTEIN_BETA_GAMMA_SIGNALLING	Biopsy	Plasmablasts	-0.438488	-1.06384	0.379837	1	1	5725	31	tags=45%, list=32%, signal=66%
REACTOME_CELLULAR_RESPONSE_TO_HEAT_STRESS	Biopsy	Plasmablasts	-0.404405	-1.06256	0.308617	1	1	6560	96	tags=54%, list=36%, signal=85%
KEGG_PATHOGENIC_ESCHERICHIA_COLI_INFECTION	Biopsy	Plasmablasts	-0.420243	-1.06241	0.369478	1	1	3353	50	tags=32%, list=19%, signal=39%
REACTOME_SIGNAL_AMPLIFICATION	Biopsy	Plasmablasts	-0.434658	-1.06212	0.371312	1	1	5725	33	tags=39%, list=32%, signal=58%
HALLMARK_MITOTIC_SPINDLE	Biopsy	Plasmablasts	-0.392575	-1.06062	0.259	1	1	7186	196	tags=56%, list=40%, signal=92%
REACTOME_STABILIZATION_OF_P53	Biopsy	Plasmablasts	-0.425579	-1.05778	0.401416	1	1	8828	41	tags=78%, list=49%, signal=152%
HALLMARK_REACTIVE_OXYGEN_SPECIES_PATHWAY	Biopsy	Plasmablasts	-0.417195	-1.05676	0.384152	1	1	3775	48	tags=44%, list=21%, signal=55%
HALLMARK_HEDGEHOG_SIGNALING	Biopsy	Plasmablasts	-0.427371	-1.05598	0.380711	1	1	6987	36	tags=50%, list=39%, signal=81%
REACTOME_TRANSCRIPTIONAL_REGULATION_OF_PLURIPOTENT_STEM_CELLS	Biopsy	Plasmablasts	-0.44113	-1.05564	0.389744	1	1	6633	28	tags=29%, list=37%, signal=45%
HALLMARK_TGF_BETA_SIGNALING	Biopsy	Plasmablasts	-0.415632	-1.05368	0.394578	1	1	6111	53	tags=53%, list=34%, signal=80%
HALLMARK_APOPTOSIS	Biopsy	Plasmablasts	-0.392855	-1.05227	0.31	1	1	8235	155	tags=63%, list=46%, signal=114%
REACTOME_CELLULAR_RESPONSE_TO_STARVATION	Biopsy	Plasmablasts	-0.405564	-1.04718	0.396396	1	1	7165	67	tags=55%, list=40%, signal=91%
HALLMARK_PEROXISOME	Biopsy	Plasmablasts	-0.398856	-1.04503	0.374	1	1	7950	101	tags=63%, list=44%, signal=112%
HALLMARK_MYOGENESIS	Biopsy	Plasmablasts	-0.388091	-1.04499	0.325	1	1	6538	194	tags=40%, list=36%, signal=62%
REACTOME_PURINE_CATABOLISM	Biopsy	Plasmablasts	-0.467809	-1.04473	0.433647	1	1	4748	17	tags=47%, list=26%, signal=64%
REACTOME_E3_UBIQUITIN_LIGASES_UBIQUITINATE_TARGET_PROTEINS	Biopsy	Plasmablasts	-0.417891	-1.0406	0.43276	1	1	6179	41	tags=61%, list=34%, signal=92%
REACTOME_VXPX_CARGO_TARGETING_TO_CILIUM	Biopsy	Plasmablasts	-0.45349	-1.0388	0.450879	1	1	6933	20	tags=65%, list=38%, signal=105%
KEGG_ECM_RECEPTOR_INTERACTION	Biopsy	Plasmablasts	-0.397676	-1.03874	0.392	1	1	4568	83	tags=34%, list=25%, signal=45%
KEGG_ASCORBATE_AND_ALDARATE_METABOLISM	Biopsy	Plasmablasts	-0.450031	-1.03785	0.459205	1	1	8441	22	tags=27%, list=47%, signal=51%
KEGG_OXIDATIVE_PHOSPHORYLATION	Biopsy	Plasmablasts	-0.389503	-1.03724	0.36	1	1	6637	124	tags=48%, list=37%, signal=76%
KEGG_CYTOSOLIC_DNA_SENSING_PATHWAY	Biopsy	Plasmablasts	-0.411734	-1.03574	0.433166	1	1	6993	48	tags=46%, list=39%, signal=75%
REACTOME_RHO_GTPASES_ACTIVATE_WASPS_AND_WAVES	Biopsy	Plasmablasts	-0.420269	-1.03475	0.451417	1	1	6070	35	tags=60%, list=34%, signal=90%
REACTOME_HIV_INFECTION	Biopsy	Plasmablasts	-0.385732	-1.03445	0.366	1	1	5989	205	tags=50%, list=33%, signal=74%
REACTOME_MITOTIC_PROPHASE	Biopsy	Plasmablasts	-0.399838	-1.03434	0.405405	1	1	5955	81	tags=56%, list=33%, signal=82%
REACTOME_CYTOPROTECTION_BY_HMOX1	Biopsy	Plasmablasts	-0.406593	-1.03319	0.424	1	1	6633	57	tags=49%, list=37%, signal=77%
REACTOME_UCH_PROTEINASES	Biopsy	Plasmablasts	-0.401772	-1.03152	0.446	1	1	7756	68	tags=60%, list=43%, signal=105%
REACTOME_NEDDYLATION	Biopsy	Plasmablasts	-0.382575	-1.03141	0.356	1	1	8583	226	tags=67%, list=47%, signal=126%
HALLMARK_XENOBIOTIC_METABOLISM	Biopsy	Plasmablasts	-0.382043	-1.02989	0.38	1	1	6281	193	tags=40%, list=35%, signal=60%
REACTOME_COMPLEX_I_BIOGENESIS	Biopsy	Plasmablasts	-0.397164	-1.0276	0.410231	1	1	6795	68	tags=57%, list=38%, signal=92%
REACTOME_CYCLIN_A_CDK2_ASSOCIATED_EVENTS_AT_S_PHASE_ENTRY	Biopsy	Plasmablasts	-0.398927	-1.0252	0.439318	1	1	6402	71	tags=49%, list=35%, signal=76%
REACTOME_INTERLEUKIN_12_SIGNALING	Biopsy	Plasmablasts	-0.407043	-1.02519	0.456281	1	1	8038	42	tags=62%, list=44%, signal=111%
REACTOME_METABOLISM_OF_POLYAMINES	Biopsy	Plasmablasts	-0.406441	-1.02374	0.461771	1	1	8162	44	tags=68%, list=45%, signal=124%
KEGG_VEGF_SIGNALING_PATHWAY	Biopsy	Plasmablasts	-0.398622	-1.02326	0.446	1	1	5868	74	tags=50%, list=32%, signal=74%
REACTOME_PROCESSING_OF_CAPPED_INTRONLESS_PRE_MRNA	Biopsy	Plasmablasts	-0.42369	-1.02185	0.473029	1	1	7258	27	tags=67%, list=40%, signal=111%
HALLMARK_APICAL_SURFACE	Biopsy	Plasmablasts	-0.405801	-1.02178	0.461694	1	1	5556	44	tags=34%, list=31%, signal=49%
REACTOME_HSF1_ACTIVATION	Biopsy	Plasmablasts	-0.426747	-1.02132	0.47191	1	1	6560	28	tags=46%, list=36%, signal=73%
HALLMARK_FATTY_ACID_METABOLISM	Biopsy	Plasmablasts	-0.381312	-1.02125	0.434	1	1	7674	147	tags=54%, list=42%, signal=94%
KEGG_N_GLYCAN_BIOSYNTHESIS	Biopsy	Plasmablasts	-0.408631	-1.0212	0.459132	1	1	2983	44	tags=36%, list=16%, signal=43%
KEGG_RNA_POLYMERASE	Biopsy	Plasmablasts	-0.434495	-1.01998	0.48	1	1	7386	25	tags=72%, list=41%, signal=122%
HALLMARK_P53_PATHWAY	Biopsy	Plasmablasts	-0.376129	-1.01904	0.436	1	1	7679	190	tags=62%, list=42%, signal=107%
HALLMARK_MTORC1_SIGNALING	Biopsy	Plasmablasts	-0.377695	-1.01609	0.428	1	1	7663	186	tags=62%, list=42%, signal=107%
REACTOME_METABOLISM_OF_AMINO_ACIDS_AND_DERIVATIVES	Biopsy	Plasmablasts	-0.375743	-1.01524	0.435	1	1	7676	249	tags=47%, list=42%, signal=80%
HALLMARK_GLYCOLYSIS	Biopsy	Plasmablasts	-0.375501	-1.01377	0.453	1	1	7657	191	tags=53%, list=42%, signal=91%
HALLMARK_WNT_BETA_CATENIN_SIGNALING	Biopsy	Plasmablasts	-0.410218	-1.01364	0.47619	1	1	6434	41	tags=54%, list=36%, signal=83%
REACTOME_CIRCADIAN_CLOCK	Biopsy	Plasmablasts	-0.384641	-1.01293	0.484	1	1	8303	103	tags=64%, list=46%, signal=118%
REACTOME_TRANSPORT_OF_MATURE_TRANSCRIPT_TO_CYTOPLASM	Biopsy	Plasmablasts	-0.388738	-1.01279	0.474	1	1	5925	77	tags=55%, list=33%, signal=81%
REACTOME_STRIATED_MUSCLE_CONTRACTION	Biopsy	Plasmablasts	-0.415387	-1.01208	0.478571	1	1	5554	34	tags=21%, list=31%, signal=30%
REACTOME_DECTIN_1_MEDIATED_NONCANONICAL_NF_KB_SIGNALING	Biopsy	Plasmablasts	-0.404977	-1.01119	0.504032	1	1	8828	45	tags=71%, list=49%, signal=139%
REACTOME_HIV_ELONGATION_ARREST_AND_RECOVERY	Biopsy	Plasmablasts	-0.419705	-1.00984	0.493333	1	1	4904	30	tags=50%, list=27%, signal=68%
REACTOME_PLASMA_LIPOPROTEIN_REMODELING	Biopsy	Plasmablasts	-0.411006	-1.00861	0.505595	1	1	6182	33	tags=30%, list=34%, signal=46%
REACTOME_CROSS_PRESENTATION_OF_SOLUBLE_EXOGENOUS_ANTIGENS_ENDOSOMES	Biopsy	Plasmablasts	-0.403284	-1.00768	0.498483	1	1	8828	39	tags=74%, list=49%, signal=145%
REACTOME_FORMATION_OF_INCISION_COMPLEX_IN_GG_NER	Biopsy	Plasmablasts	-0.402753	-1.00608	0.501016	1	1	8169	39	tags=67%, list=45%, signal=121%
REACTOME_G0_AND_EARLY_G1	Biopsy	Plasmablasts	-0.421843	-1.00522	0.501542	1	1	1343	27	tags=26%, list=7%, signal=28%
REACTOME_SIGNALING_BY_ROBO_RECEPTORS	Biopsy	Plasmablasts	-0.38068	-1.00517	0.49	1	1	6433	112	tags=47%, list=36%, signal=73%
REACTOME_RESPIRATORY_ELECTRON_TRANSPORT	Biopsy	Plasmablasts	-0.375693	-1.00314	0.501	1	1	6795	153	tags=53%, list=38%, signal=84%
REACTOME_DEGRADATION_OF_BETA_CATENIN_BY_THE_DESTRUCTION_COMPLEX	Biopsy	Plasmablasts	-0.388759	-0.999442	0.540622	1	1	8257	67	tags=69%, list=46%, signal=126%
REACTOME_INSERTION_OF_TAIL_ANCHORED_PROTEINS_INTO_THE_ENDOPLASMIC_RETICULUM_MEMBRANE	Biopsy	Plasmablasts	-0.435785	-0.998939	0.504683	1	1	7480	21	tags=67%, list=41%, signal=114%
REACTOME_REGULATION_OF_RUNX2_EXPRESSION_AND_ACTIVITY	Biopsy	Plasmablasts	-0.390947	-0.998764	0.526104	1	1	8828	55	tags=67%, list=49%, signal=131%
REACTOME_SIGNALING_BY_WNT	Biopsy	Plasmablasts	-0.367037	-0.99694	0.54	1	1	7148	248	tags=50%, list=40%, signal=82%
HALLMARK_ADIPOGENESIS	Biopsy	Plasmablasts	-0.371485	-0.996937	0.522	1	1	7187	193	tags=54%, list=40%, signal=89%
REACTOME_DOWNSTREAM_SIGNALING_EVENTS_OF_B_CELL_RECEPTOR_BCR	Biopsy	Plasmablasts	-0.386366	-0.995451	0.525	1	1	8257	63	tags=62%, list=46%, signal=114%
KEGG_HYPERTROPHIC_CARDIOMYOPATHY_HCM	Biopsy	Plasmablasts	-0.380811	-0.995425	0.523524	1	1	7295	81	tags=41%, list=40%, signal=68%
REACTOME_METABOLISM_OF_NUCLEOTIDES	Biopsy	Plasmablasts	-0.380456	-0.994707	0.526527	1	1	4748	91	tags=40%, list=26%, signal=53%
KEGG_CARDIAC_MUSCLE_CONTRACTION	Biopsy	Plasmablasts	-0.381437	-0.994515	0.523524	1	1	4290	73	tags=23%, list=24%, signal=30%
REACTOME_NEGATIVE_EPIGENETIC_REGULATION_OF_RRNA_EXPRESSION	Biopsy	Plasmablasts	-0.398538	-0.993586	0.522659	1	1	7092	45	tags=64%, list=39%, signal=106%
KEGG_HEMATOPOIETIC_CELL_LINEAGE	Biopsy	Plasmablasts	-0.384938	-0.99339	0.538	1	1	7542	77	tags=43%, list=42%, signal=73%
REACTOME_O_LINKED_GLYCOSYLATION	Biopsy	Plasmablasts	-0.372357	-0.989956	0.529	1	1	7100	122	tags=41%, list=39%, signal=67%
HALLMARK_PI3K_AKT_MTOR_SIGNALING	Biopsy	Plasmablasts	-0.376578	-0.989204	0.547	1	1	7422	103	tags=50%, list=41%, signal=85%
REACTOME_TRANSCRIPTION_COUPLED_NUCLEOTIDE_EXCISION_REPAIR_TC_NER	Biopsy	Plasmablasts	-0.382227	-0.988532	0.563	1	1	8070	72	tags=69%, list=45%, signal=125%
REACTOME_PROTEIN_UBIQUITINATION	Biopsy	Plasmablasts	-0.382095	-0.984687	0.57014	1	1	6179	60	tags=57%, list=34%, signal=86%
REACTOME_CO_STIMULATION_BY_CD28	Biopsy	Plasmablasts	-0.392299	-0.984507	0.555891	1	1	5097	47	tags=43%, list=28%, signal=59%
REACTOME_DNA_DAMAGE_BYPASS	Biopsy	Plasmablasts	-0.393392	-0.98281	0.549395	1	1	6614	47	tags=57%, list=37%, signal=90%
KEGG_COLORECTAL_CANCER	Biopsy	Plasmablasts	-0.381996	-0.980704	0.577733	1	1	5694	62	tags=52%, list=31%, signal=75%
REACTOME_MITOCHONDRIAL_BIOGENESIS	Biopsy	Plasmablasts	-0.374467	-0.980395	0.572	1	1	7070	91	tags=54%, list=39%, signal=88%
REACTOME_RNA_POLYMERASE_I_PROMOTER_ESCAPE	Biopsy	Plasmablasts	-0.412235	-0.979322	0.548818	1	1	8550	26	tags=77%, list=47%, signal=146%
REACTOME_DNA_REPAIR	Biopsy	Plasmablasts	-0.360495	-0.977676	0.613	1	1	7859	276	tags=60%, list=43%, signal=104%
HALLMARK_IL2_STAT5_SIGNALING	Biopsy	Plasmablasts	-0.361632	-0.977533	0.599	1	1	7097	196	tags=52%, list=39%, signal=85%
REACTOME_REGULATION_OF_RUNX3_EXPRESSION_AND_ACTIVITY	Biopsy	Plasmablasts	-0.388322	-0.972809	0.581818	1	1	8162	42	tags=67%, list=45%, signal=121%
REACTOME_RESPIRATORY_ELECTRON_TRANSPORT_ATP_SYNTHESIS_BY_CHEMIOSMOTIC_COUPLING_AND_HEAT_PRODUCTION_BY_UNCOUPLING_PROTEINS	Biopsy	Plasmablasts	-0.365973	-0.97114	0.619	1	1	6795	122	tags=53%, list=38%, signal=85%
REACTOME_FORMATION_OF_TC_NER_PRE_INCISION_COMPLEX	Biopsy	Plasmablasts	-0.384291	-0.971016	0.583333	1	1	8070	47	tags=68%, list=45%, signal=123%
REACTOME_REGULATION_OF_RAS_BY_GAPS	Biopsy	Plasmablasts	-0.378363	-0.970253	0.607035	1	1	8828	51	tags=71%, list=49%, signal=138%
REACTOME_SUMOYLATION_OF_TRANSCRIPTION_COFACTORS	Biopsy	Plasmablasts	-0.391576	-0.969591	0.581726	1	1	5904	40	tags=52%, list=33%, signal=78%
REACTOME_BETA_CATENIN_INDEPENDENT_WNT_SIGNALING	Biopsy	Plasmablasts	-0.36741	-0.968878	0.623	1	1	7676	126	tags=56%, list=42%, signal=97%
REACTOME_DUAL_INCISION_IN_TC_NER	Biopsy	Plasmablasts	-0.37975	-0.96764	0.608	1	1	8070	59	tags=71%, list=45%, signal=128%
REACTOME_NEGATIVE_REGULATION_OF_NOTCH4_SIGNALING	Biopsy	Plasmablasts	-0.391249	-0.966794	0.598377	1	1	8828	39	tags=74%, list=49%, signal=145%
KEGG_PROTEASOME	Biopsy	Plasmablasts	-0.383377	-0.965934	0.592331	1	1	8828	42	tags=69%, list=49%, signal=135%
REACTOME_CELLULAR_RESPONSE_TO_CHEMICAL_STRESS	Biopsy	Plasmablasts	-0.358826	-0.965697	0.666	1	1	7676	188	tags=55%, list=42%, signal=95%
HALLMARK_OXIDATIVE_PHOSPHORYLATION	Biopsy	Plasmablasts	-0.358154	-0.964195	0.676	1	1	6716	186	tags=51%, list=37%, signal=80%
REACTOME_MISMATCH_REPAIR	Biopsy	Plasmablasts	-0.442151	-0.963721	0.561105	1	1	6410	15	tags=60%, list=35%, signal=93%
REACTOME_SIGNALING_BY_NOTCH4	Biopsy	Plasmablasts	-0.375912	-0.962565	0.628887	1	1	8162	67	tags=66%, list=45%, signal=119%
REACTOME_PROTEIN_FOLDING	Biopsy	Plasmablasts	-0.36765	-0.962279	0.628	1	1	6633	89	tags=43%, list=37%, signal=67%
REACTOME_DEGRADATION_OF_GLI1_BY_THE_PROTEASOME	Biopsy	Plasmablasts	-0.380565	-0.962162	0.598985	1	1	8828	43	tags=72%, list=49%, signal=141%
REACTOME_ANTIGEN_PROCESSING_CROSS_PRESENTATION	Biopsy	Plasmablasts	-0.366565	-0.960369	0.637638	1	1	8839	86	tags=67%, list=49%, signal=131%
REACTOME_FCERI_MEDIATED_NF_KB_ACTIVATION	Biopsy	Plasmablasts	-0.371804	-0.958286	0.63992	1	1	8257	65	tags=63%, list=46%, signal=116%
REACTOME_DEGRADATION_OF_DVL	Biopsy	Plasmablasts	-0.383048	-0.957261	0.61336	1	1	8162	41	tags=63%, list=45%, signal=115%
KEGG_JAK_STAT_SIGNALING_PATHWAY	Biopsy	Plasmablasts	-0.358207	-0.955393	0.692	1	1	5698	146	tags=32%, list=32%, signal=46%
REACTOME_GENE_SILENCING_BY_RNA	Biopsy	Plasmablasts	-0.38185	-0.954075	0.612969	1	1	7830	43	tags=56%, list=43%, signal=98%
REACTOME_PROGRAMMED_CELL_DEATH	Biopsy	Plasmablasts	-0.354115	-0.953863	0.685	1	1	8409	184	tags=64%, list=46%, signal=119%
REACTOME_RNA_POLYMERASE_II_TRANSCRIPTION_TERMINATION	Biopsy	Plasmablasts	-0.374181	-0.950855	0.643287	1	1	7365	61	tags=62%, list=41%, signal=105%
HALLMARK_COAGULATION	Biopsy	Plasmablasts	-0.35848	-0.946865	0.697	1	1	6534	137	tags=36%, list=36%, signal=57%
KEGG_CYSTEINE_AND_METHIONINE_METABOLISM	Biopsy	Plasmablasts	-0.389625	-0.945901	0.622968	1	1	5796	32	tags=38%, list=32%, signal=55%
REACTOME_S_PHASE	Biopsy	Plasmablasts	-0.353769	-0.943049	0.725726	1	1	8190	145	tags=59%, list=45%, signal=106%
REACTOME_SCF_SKP2_MEDIATED_DEGRADATION_OF_P27_P21	Biopsy	Plasmablasts	-0.374291	-0.941984	0.643863	1	1	8190	46	tags=61%, list=45%, signal=111%
HALLMARK_HEME_METABOLISM	Biopsy	Plasmablasts	-0.347887	-0.939989	0.739	1	1	6497	187	tags=42%, list=36%, signal=65%
REACTOME_CDT1_ASSOCIATION_WITH_THE_CDC6_ORC_ORIGIN_COMPLEX	Biopsy	Plasmablasts	-0.366541	-0.939449	0.65998	1	1	8828	56	tags=66%, list=49%, signal=129%
REACTOME_APC_C_CDH1_MEDIATED_DEGRADATION_OF_CDC20_AND_OTHER_APC_C_CDH1_TARGETED_PROTEINS_IN_LATE_MITOSIS_EARLY_G1	Biopsy	Plasmablasts	-0.366737	-0.939409	0.668	1	1	8162	57	tags=65%, list=45%, signal=118%
REACTOME_HOST_INTERACTIONS_OF_HIV_FACTORS	Biopsy	Plasmablasts	-0.352717	-0.933174	0.731	1	1	8831	107	tags=72%, list=49%, signal=140%
REACTOME_PROCESSING_OF_SMDT1	Biopsy	Plasmablasts	-0.421473	-0.932869	0.599784	1	1	5539	15	tags=47%, list=31%, signal=67%
REACTOME_GENE_AND_PROTEIN_EXPRESSION_BY_JAK_STAT_SIGNALING_AFTER_INTERLEUKIN_12_STIMULATION	Biopsy	Plasmablasts	-0.385603	-0.932405	0.641337	1	1	7638	33	tags=55%, list=42%, signal=94%
HALLMARK_COMPLEMENT	Biopsy	Plasmablasts	-0.347446	-0.932026	0.778	1	1	8428	195	tags=51%, list=47%, signal=95%
KEGG_MAPK_SIGNALING_PATHWAY	Biopsy	Plasmablasts	-0.342776	-0.931304	0.801	1	1	6083	257	tags=38%, list=34%, signal=57%
KEGG_PENTOSE_AND_GLUCURONATE_INTERCONVERSIONS	Biopsy	Plasmablasts	-0.394467	-0.929664	0.638542	1	1	4187	25	tags=16%, list=23%, signal=21%
REACTOME_APC_C_MEDIATED_DEGRADATION_OF_CELL_CYCLE_PROTEINS	Biopsy	Plasmablasts	-0.359448	-0.927946	0.698397	1	1	8257	70	tags=63%, list=46%, signal=115%
KEGG_HEDGEHOG_SIGNALING_PATHWAY	Biopsy	Plasmablasts	-0.363927	-0.924731	0.694082	1	1	7213	56	tags=38%, list=40%, signal=62%
HALLMARK_DNA_REPAIR	Biopsy	Plasmablasts	-0.346155	-0.924465	0.758	1	1	7802	142	tags=59%, list=43%, signal=103%
HALLMARK_MYC_TARGETS_V1	Biopsy	Plasmablasts	-0.341401	-0.920902	0.797	1	1	8561	163	tags=69%, list=47%, signal=129%
REACTOME_MITOPHAGY	Biopsy	Plasmablasts	-0.371147	-0.915713	0.696049	1	1	7502	38	tags=61%, list=41%, signal=103%
REACTOME_REGULATION_OF_EXPRESSION_OF_SLITS_AND_ROBOS	Biopsy	Plasmablasts	-0.355826	-0.915475	0.725628	1	1	8162	68	tags=56%, list=45%, signal=101%
REACTOME_G2_M_CHECKPOINTS	Biopsy	Plasmablasts	-0.343406	-0.913619	0.787	1	1	8858	119	tags=61%, list=49%, signal=119%
REACTOME_ANTIGEN_PRESENTATION_FOLDING_ASSEMBLY_AND_PEPTIDE_LOADING_OF_CLASS_I_MHC	Biopsy	Plasmablasts	-0.392726	-0.91266	0.667695	1	1	7603	23	tags=65%, list=42%, signal=112%
REACTOME_PCNA_DEPENDENT_LONG_PATCH_BASE_EXCISION_REPAIR	Biopsy	Plasmablasts	-0.393114	-0.910893	0.66077	1	1	8006	21	tags=71%, list=44%, signal=128%
KEGG_B_CELL_RECEPTOR_SIGNALING_PATHWAY	Biopsy	Plasmablasts	-0.351377	-0.908449	0.735	1	1	5584	74	tags=43%, list=31%, signal=62%
HALLMARK_HYPOXIA	Biopsy	Plasmablasts	-0.336133	-0.906403	0.86	1	1	7179	195	tags=51%, list=40%, signal=83%
REACTOME_SWITCHING_OF_ORIGINS_TO_A_POST_REPLICATIVE_STATE	Biopsy	Plasmablasts	-0.349605	-0.906163	0.738739	1	1	8828	74	tags=68%, list=49%, signal=131%
REACTOME_EXTENSION_OF_TELOMERES	Biopsy	Plasmablasts	-0.357015	-0.904162	0.732394	1	1	5464	51	tags=39%, list=30%, signal=56%
REACTOME_ORC1_REMOVAL_FROM_CHROMATIN	Biopsy	Plasmablasts	-0.352839	-0.902422	0.735678	1	1	8828	54	tags=67%, list=49%, signal=130%
REACTOME_PCP_CE_PATHWAY	Biopsy	Plasmablasts	-0.347105	-0.902266	0.769308	1	1	7676	76	tags=59%, list=42%, signal=102%
REACTOME_G_BETA_GAMMA_SIGNALLING_THROUGH_PI3KGAMMA	Biopsy	Plasmablasts	-0.382137	-0.901707	0.694359	1	1	6474	25	tags=40%, list=36%, signal=62%
REACTOME_REGULATION_OF_PTEN_STABILITY_AND_ACTIVITY	Biopsy	Plasmablasts	-0.355013	-0.89766	0.735206	1	1	8162	52	tags=63%, list=45%, signal=115%
HALLMARK_ESTROGEN_RESPONSE_EARLY	Biopsy	Plasmablasts	-0.333661	-0.897016	0.87	1	1	7407	193	tags=51%, list=41%, signal=86%
HALLMARK_SPERMATOGENESIS	Biopsy	Plasmablasts	-0.336802	-0.894819	0.82	1	1	6389	129	tags=26%, list=35%, signal=39%
REACTOME_ACTIVATION_OF_THE_MRNA_UPON_BINDING_OF_THE_CAP_BINDING_COMPLEX_AND_EIFS_AND_SUBSEQUENT_BINDING_TO_43S	Biopsy	Plasmablasts	-0.388545	-0.894819	0.691116	1	1	9358	21	tags=81%, list=52%, signal=168%
REACTOME_BASE_EXCISION_REPAIR	Biopsy	Plasmablasts	-0.355488	-0.894531	0.725431	1	1	8006	43	tags=67%, list=44%, signal=121%
REACTOME_RECOGNITION_OF_DNA_DAMAGE_BY_PCNA_CONTAINING_REPLICATION_COMPLEX	Biopsy	Plasmablasts	-0.36919	-0.893665	0.704082	1	1	8221	29	tags=69%, list=45%, signal=126%
REACTOME_APOPTOSIS	Biopsy	Plasmablasts	-0.332481	-0.893057	0.84	1	1	8195	153	tags=61%, list=45%, signal=110%
REACTOME_DEADENYLATION_DEPENDENT_MRNA_DECAY	Biopsy	Plasmablasts	-0.352091	-0.88862	0.757789	1	1	7435	52	tags=56%, list=41%, signal=94%
REACTOME_AUF1_HNRNP_D0_BINDS_AND_DESTABILIZES_MRNA	Biopsy	Plasmablasts	-0.358588	-0.887668	0.740365	1	1	8946	38	tags=74%, list=49%, signal=146%
HALLMARK_UV_RESPONSE_UP	Biopsy	Plasmablasts	-0.332075	-0.887238	0.852	1	1	7577	146	tags=51%, list=42%, signal=88%
REACTOME_TCF_DEPENDENT_SIGNALING_IN_RESPONSE_TO_WNT	Biopsy	Plasmablasts	-0.331636	-0.885095	0.878	1	1	8257	157	tags=55%, list=46%, signal=101%
REACTOME_PI3K_AKT_SIGNALING_IN_CANCER	Biopsy	Plasmablasts	-0.335776	-0.884129	0.845	1	1	5841	111	tags=31%, list=32%, signal=45%
HALLMARK_IL6_JAK_STAT3_SIGNALING	Biopsy	Plasmablasts	-0.336355	-0.881653	0.819	1	1	8210	86	tags=56%, list=45%, signal=102%
REACTOME_TELOMERE_MAINTENANCE	Biopsy	Plasmablasts	-0.34277	-0.881617	0.793794	1	1	8275	64	tags=61%, list=46%, signal=112%
KEGG_ERBB_SIGNALING_PATHWAY	Biopsy	Plasmablasts	-0.335155	-0.879049	0.807	1	1	5309	85	tags=35%, list=29%, signal=50%
REACTOME_CHROMOSOME_MAINTENANCE	Biopsy	Plasmablasts	-0.337163	-0.878046	0.834	1	1	8275	90	tags=61%, list=46%, signal=112%
REACTOME_TELOMERE_C_STRAND_LAGGING_STRAND_SYNTHESIS	Biopsy	Plasmablasts	-0.358694	-0.876897	0.722561	1	1	5931	34	tags=41%, list=33%, signal=61%
REACTOME_DNA_REPLICATION	Biopsy	Plasmablasts	-0.329152	-0.875985	0.863864	1	1	8190	120	tags=56%, list=45%, signal=101%
KEGG_FC_EPSILON_RI_SIGNALING_PATHWAY	Biopsy	Plasmablasts	-0.335074	-0.872238	0.822823	1	1	5962	78	tags=42%, list=33%, signal=63%
HALLMARK_TNFA_SIGNALING_VIA_NFKB	Biopsy	Plasmablasts	-0.32277	-0.870861	0.921	1	1	6278	196	tags=44%, list=35%, signal=67%
REACTOME_RAS_PROCESSING	Biopsy	Plasmablasts	-0.376661	-0.866614	0.739583	1	1	2352	21	tags=24%, list=13%, signal=27%
REACTOME_SYNTHESIS_OF_DNA	Biopsy	Plasmablasts	-0.328781	-0.866045	0.869	1	1	8190	103	tags=56%, list=45%, signal=102%
KEGG_T_CELL_RECEPTOR_SIGNALING_PATHWAY	Biopsy	Plasmablasts	-0.329637	-0.864889	0.875	1	1	5098	106	tags=36%, list=28%, signal=50%
REACTOME_MRNA_DECAY_BY_5_TO_3_EXORIBONUCLEASE	Biopsy	Plasmablasts	-0.396374	-0.864849	0.727175	1	1	9456	15	tags=80%, list=52%, signal=168%
REACTOME_DNA_REPLICATION_PRE_INITIATION	Biopsy	Plasmablasts	-0.330071	-0.864801	0.856	1	1	8828	86	tags=64%, list=49%, signal=124%
REACTOME_PRESYNAPTIC_FUNCTION_OF_KAINATE_RECEPTORS	Biopsy	Plasmablasts	-0.373283	-0.861021	0.747162	1	1	6474	21	tags=38%, list=36%, signal=59%
REACTOME_ANTIMICROBIAL_PEPTIDES	Biopsy	Plasmablasts	-0.330096	-0.860684	0.837	1	1	8347	78	tags=21%, list=46%, signal=38%
REACTOME_GLUCAGON_LIKE_PEPTIDE_1_GLP1_REGULATES_INSULIN_SECRETION	Biopsy	Plasmablasts	-0.342442	-0.851375	0.805051	1	1	8616	41	tags=49%, list=48%, signal=93%
KEGG_TYPE_II_DIABETES_MELLITUS	Biopsy	Plasmablasts	-0.336296	-0.845301	0.815789	1	1	6400	46	tags=41%, list=35%, signal=64%
KEGG_NOD_LIKE_RECEPTOR_SIGNALING_PATHWAY	Biopsy	Plasmablasts	-0.32855	-0.84285	0.846231	1	1	6955	59	tags=49%, list=38%, signal=80%
HALLMARK_KRAS_SIGNALING_DN	Biopsy	Plasmablasts	-0.311362	-0.83928	0.959	1	1	4713	193	tags=19%, list=26%, signal=25%
REACTOME_DEGRADATION_OF_AXIN	Biopsy	Plasmablasts	-0.335744	-0.837641	0.816244	1	1	8162	39	tags=62%, list=45%, signal=112%
REACTOME_ESTROGEN_DEPENDENT_NUCLEAR_EVENTS_DOWNSTREAM_OF_ESR_MEMBRANE_SIGNALING	Biopsy	Plasmablasts	-0.358525	-0.835067	0.788762	1	1	5038	24	tags=42%, list=28%, signal=58%
HALLMARK_ESTROGEN_RESPONSE_LATE	Biopsy	Plasmablasts	-0.310133	-0.831122	0.968	1	1	6804	193	tags=42%, list=38%, signal=67%
KEGG_DILATED_CARDIOMYOPATHY	Biopsy	Plasmablasts	-0.317911	-0.828923	0.901	1	1	7295	87	tags=36%, list=40%, signal=59%
REACTOME_APOPTOTIC_FACTOR_MEDIATED_RESPONSE	Biopsy	Plasmablasts	-0.367321	-0.82644	0.78654	1	1	6111	18	tags=61%, list=34%, signal=92%
KEGG_CHEMOKINE_SIGNALING_PATHWAY	Biopsy	Plasmablasts	-0.304841	-0.822787	0.966	1	1	5778	183	tags=32%, list=32%, signal=47%
REACTOME_INHIBITION_OF_DNA_RECOMBINATION_AT_TELOMERE	Biopsy	Plasmablasts	-0.357534	-0.818395	0.783527	1	1	7386	19	tags=68%, list=41%, signal=116%
REACTOME_SIGNALING_BY_NTRKS	Biopsy	Plasmablasts	-0.305885	-0.813823	0.952	1	1	7217	130	tags=48%, list=40%, signal=80%
KEGG_RENIN_ANGIOTENSIN_SYSTEM	Biopsy	Plasmablasts	-0.362769	-0.812474	0.80021	1	1	7056	17	tags=41%, list=39%, signal=67%
HALLMARK_G2M_CHECKPOINT	Biopsy	Plasmablasts	-0.300634	-0.811725	0.968	1	1	6007	188	tags=39%, list=33%, signal=58%
REACTOME_PENTOSE_PHOSPHATE_PATHWAY	Biopsy	Plasmablasts	-0.374297	-0.810755	0.792774	1	1	7305	15	tags=53%, list=40%, signal=89%
REACTOME_COOPERATION_OF_PDCL_PHLP1_AND_TRIC_CCT_IN_G_PROTEIN_BETA_FOLDING	Biopsy	Plasmablasts	-0.332527	-0.809876	0.856269	1	1	8517	35	tags=51%, list=47%, signal=97%
REACTOME_CITRIC_ACID_CYCLE_TCA_CYCLE	Biopsy	Plasmablasts	-0.334612	-0.80573	0.83828	1	1	8724	30	tags=70%, list=48%, signal=135%
REACTOME_VASOPRESSIN_REGULATES_RENAL_WATER_HOMEOSTASIS_VIA_AQUAPORINS	Biopsy	Plasmablasts	-0.322227	-0.804588	0.864919	1	1	6532	42	tags=38%, list=36%, signal=59%
REACTOME_MITOCHONDRIAL_PROTEIN_IMPORT	Biopsy	Plasmablasts	-0.31348	-0.80424	0.915	1	1	7838	63	tags=59%, list=43%, signal=103%
REACTOME_THE_ROLE_OF_GTSE1_IN_G2_M_PROGRESSION_AFTER_G2_CHECKPOINT	Biopsy	Plasmablasts	-0.313692	-0.803696	0.895582	1	1	8920	59	tags=54%, list=49%, signal=107%
HALLMARK_E2F_TARGETS	Biopsy	Plasmablasts	-0.297925	-0.800927	0.983	1	1	5954	191	tags=39%, list=33%, signal=58%
REACTOME_ADP_SIGNALLING_THROUGH_P2Y_PURINOCEPTOR_12	Biopsy	Plasmablasts	-0.346625	-0.799646	0.829474	1	1	6474	22	tags=32%, list=36%, signal=49%
REACTOME_DEPOSITION_OF_NEW_CENPA_CONTAINING_NUCLEOSOMES_AT_THE_CENTROMERE	Biopsy	Plasmablasts	-0.335113	-0.798808	0.825153	1	1	8022	27	tags=59%, list=44%, signal=106%
REACTOME_SHC_MEDIATED_CASCADE_FGFR1	Biopsy	Plasmablasts	-0.347106	-0.795491	0.838509	1	1	7895	21	tags=33%, list=44%, signal=59%
KEGG_CYTOKINE_CYTOKINE_RECEPTOR_INTERACTION	Biopsy	Plasmablasts	-0.291762	-0.792118	0.993	1	1	8321	254	tags=39%, list=46%, signal=70%
REACTOME_FRS_MEDIATED_FGFR4_SIGNALING	Biopsy	Plasmablasts	-0.341514	-0.7918	0.852237	1	1	2495	22	tags=14%, list=14%, signal=16%
REACTOME_PIWI_INTERACTING_RNA_PIRNA_BIOGENESIS	Biopsy	Plasmablasts	-0.32735	-0.783226	0.863918	1	1	7830	28	tags=46%, list=43%, signal=82%
REACTOME_LAGGING_STRAND_SYNTHESIS	Biopsy	Plasmablasts	-0.342959	-0.783158	0.821803	1	1	5931	20	tags=40%, list=33%, signal=59%
REACTOME_INTERLEUKIN_4_AND_INTERLEUKIN_13_SIGNALING	Biopsy	Plasmablasts	-0.295559	-0.781446	0.95	1	1	8691	108	tags=60%, list=48%, signal=115%
REACTOME_FORMATION_OF_ATP_BY_CHEMIOSMOTIC_COUPLING	Biopsy	Plasmablasts	-0.344488	-0.780017	0.827513	1	1	6637	17	tags=53%, list=37%, signal=84%
REACTOME_ADP_SIGNALLING_THROUGH_P2Y_PURINOCEPTOR_1	Biopsy	Plasmablasts	-0.330542	-0.777377	0.855533	1	1	6474	25	tags=36%, list=36%, signal=56%
REACTOME_FRS_MEDIATED_FGFR1_SIGNALING	Biopsy	Plasmablasts	-0.331188	-0.776481	0.860104	1	1	7895	23	tags=35%, list=44%, signal=62%
REACTOME_MITOTIC_G1_PHASE_AND_G1_S_TRANSITION	Biopsy	Plasmablasts	-0.28917	-0.773776	0.969	1	1	8190	135	tags=50%, list=45%, signal=91%
REACTOME_FRS_MEDIATED_FGFR3_SIGNALING	Biopsy	Plasmablasts	-0.337176	-0.769705	0.846314	1	1	2495	20	tags=15%, list=14%, signal=17%
REACTOME_INTERLEUKIN_17_SIGNALING	Biopsy	Plasmablasts	-0.298368	-0.768039	0.921687	1	1	5962	64	tags=44%, list=33%, signal=65%
REACTOME_ADRENALINE_NORADRENALINE_INHIBITS_INSULIN_SECRETION	Biopsy	Plasmablasts	-0.323096	-0.766973	0.897196	1	1	8517	28	tags=46%, list=47%, signal=88%
REACTOME_THROMBOXANE_SIGNALLING_THROUGH_TP_RECEPTOR	Biopsy	Plasmablasts	-0.32344	-0.754739	0.877066	1	1	6474	24	tags=33%, list=36%, signal=52%
REACTOME_G1_S_SPECIFIC_TRANSCRIPTION	Biopsy	Plasmablasts	-0.310789	-0.748283	0.89002	1	1	5200	29	tags=41%, list=29%, signal=58%
KEGG_ALDOSTERONE_REGULATED_SODIUM_REABSORPTION	Biopsy	Plasmablasts	-0.300595	-0.747303	0.916583	1	1	5499	41	tags=29%, list=30%, signal=42%
HALLMARK_INFLAMMATORY_RESPONSE	Biopsy	Plasmablasts	-0.276134	-0.747191	0.996	1	1	7467	198	tags=43%, list=41%, signal=72%
REACTOME_GENERATION_OF_SECOND_MESSENGER_MOLECULES	Biopsy	Plasmablasts	-0.320228	-0.744706	0.883505	1	1	4040	23	tags=30%, list=22%, signal=39%
HALLMARK_KRAS_SIGNALING_UP	Biopsy	Plasmablasts	-0.273174	-0.734432	0.997	1	1	7964	197	tags=44%, list=44%, signal=77%
REACTOME_SIGNALLING_TO_ERKS	Biopsy	Plasmablasts	-0.299209	-0.732769	0.924413	1	1	7544	34	tags=53%, list=42%, signal=91%
REACTOME_ASYMMETRIC_LOCALIZATION_OF_PCP_PROTEINS	Biopsy	Plasmablasts	-0.287137	-0.730523	0.932663	1	1	8828	48	tags=65%, list=49%, signal=126%
REACTOME_PROCESSIVE_SYNTHESIS_ON_THE_C_STRAND_OF_THE_TELOMERE	Biopsy	Plasmablasts	-0.320959	-0.721024	0.885142	1	1	7505	19	tags=53%, list=41%, signal=90%
REACTOME_DNA_STRAND_ELONGATION	Biopsy	Plasmablasts	-0.292802	-0.718268	0.921026	1	1	8519	32	tags=47%, list=47%, signal=88%
REACTOME_TOLL_LIKE_RECEPTOR_TLR1_TLR2_CASCADE	Biopsy	Plasmablasts	-0.267927	-0.708196	0.987	1	1	6015	106	tags=40%, list=33%, signal=59%
KEGG_TOLL_LIKE_RECEPTOR_SIGNALING_PATHWAY	Biopsy	Plasmablasts	-0.270344	-0.706727	0.985	1	1	6101	99	tags=38%, list=34%, signal=58%
REACTOME_NONSENSE_MEDIATED_DECAY_NMD	Biopsy	Plasmablasts	-0.292459	-0.703942	0.927403	1	1	5010	28	tags=36%, list=28%, signal=49%
HALLMARK_ALLOGRAFT_REJECTION	Biopsy	Plasmablasts	-0.25645	-0.689853	0.998	1	1	8613	176	tags=50%, list=48%, signal=95%
REACTOME_TNFS_BIND_THEIR_PHYSIOLOGICAL_RECEPTORS	Biopsy	Plasmablasts	-0.284085	-0.681706	0.957187	1	1	6294	29	tags=38%, list=35%, signal=58%
REACTOME_FRS_MEDIATED_FGFR2_SIGNALING	Biopsy	Plasmablasts	-0.290436	-0.681522	0.936392	1	1	2495	25	tags=12%, list=14%, signal=14%
KEGG_PRIMARY_IMMUNODEFICIENCY	Biopsy	Plasmablasts	-0.279894	-0.678065	0.956389	1	1	9118	34	tags=59%, list=50%, signal=118%
REACTOME_ASSEMBLY_OF_ACTIVE_LPL_AND_LIPC_LIPASE_COMPLEXES	Biopsy	Plasmablasts	-0.290194	-0.666351	0.937369	1	1	5481	19	tags=21%, list=30%, signal=30%
HALLMARK_NOTCH_SIGNALING	Biopsy	Plasmablasts	-0.278257	-0.665759	0.957187	1	1	7398	31	tags=55%, list=41%, signal=93%
REACTOME_SIGNALING_BY_CYTOSOLIC_FGFR1_FUSION_MUTANTS	Biopsy	Plasmablasts	-0.300067	-0.664186	0.944385	1	1	6671	17	tags=53%, list=37%, signal=84%
REACTOME_PROSTACYCLIN_SIGNALLING_THROUGH_PROSTACYCLIN_RECEPTOR	Biopsy	Plasmablasts	-0.286574	-0.648381	0.954255	1	1	6476	18	tags=33%, list=36%, signal=52%
REACTOME_BASE_EXCISION_REPAIR_AP_SITE_FORMATION	Biopsy	Plasmablasts	-0.284442	-0.634418	0.95914	1	1	7032	17	tags=53%, list=39%, signal=87%
HALLMARK_ANGIOGENESIS	Biopsy	Plasmablasts	-0.256645	-0.624328	0.971487	1	1	7185	36	tags=44%, list=40%, signal=74%
KEGG_DNA_REPLICATION	Biopsy	Plasmablasts	-0.241952	-0.59638	0.987842	1	1	8519	36	tags=50%, list=47%, signal=94%
REACTOME_G_BETA_GAMMA_SIGNALLING_THROUGH_CDC42	Biopsy	Plasmablasts	-0.257757	-0.590575	0.960251	1	1	6474	19	tags=32%, list=36%, signal=49%
KEGG_CITRATE_CYCLE_TCA_CYCLE	Biopsy	Plasmablasts	-0.245129	-0.586357	0.983522	1	1	7674	28	tags=46%, list=42%, signal=81%
REACTOME_INTERCONVERSION_OF_NUCLEOTIDE_DI_AND_TRIPHOSPHATES	Biopsy	Plasmablasts	-0.235542	-0.562703	0.984552	1	1	5810	27	tags=37%, list=32%, signal=54%
REACTOME_PROCESSIVE_SYNTHESIS_ON_THE_LAGGING_STRAND	Biopsy	Plasmablasts	-0.253046	-0.559393	0.979592	1	1	5931	15	tags=33%, list=33%, signal=50%
REACTOME_CLASS_A_1_RHODOPSIN_LIKE_RECEPTORS	Biopsy	Plasmablasts	-0.200057	-0.543747	1	1	1	7935	320	tags=20%, list=44%, signal=36%
REACTOME_PEPTIDE_LIGAND_BINDING_RECEPTORS	Biopsy	Plasmablasts	-0.198473	-0.535751	1	1	1	8092	192	tags=20%, list=45%, signal=35%
REACTOME_SHC_MEDIATED_CASCADE_FGFR4	Biopsy	Plasmablasts	-0.232807	-0.534923	0.991588	1	1	7709	20	tags=25%, list=43%, signal=44%
REACTOME_G_PROTEIN_ACTIVATION	Biopsy	Plasmablasts	-0.219495	-0.512908	0.997897	1	1	8517	24	tags=33%, list=47%, signal=63%
HALLMARK_INTERFERON_ALPHA_RESPONSE	Surgery	Plasmablasts	0.229336			1	0	2109	93	tags=34%, list=12%, signal=39%
REACTOME_PROCESSING_OF_CAPPED_INTRON_CONTAINING_PRE_MRNA	Biopsy	Fibroblast	-0.321687	-1.59841	0	1	0.858	4762	276	tags=36%, list=26%, signal=48%
REACTOME_NUCLEOTIDE_EXCISION_REPAIR	Biopsy	Fibroblast	-0.21195	-0.924474	0.623377	1	1	2298	102	tags=18%, list=13%, signal=20%
REACTOME_GENE_SILENCING_BY_RNA	Biopsy	Fibroblast	-0.249888	-0.923037	0.570978	1	1	4700	43	tags=33%, list=26%, signal=44%
REACTOME_STABILIZATION_OF_P53	Biopsy	Fibroblast	-0.247803	-0.918537	0.607419	1	1	3676	41	tags=32%, list=20%, signal=40%
REACTOME_NEGATIVE_EPIGENETIC_REGULATION_OF_RRNA_EXPRESSION	Biopsy	Fibroblast	-0.250222	-0.917425	0.600316	1	1	4683	45	tags=36%, list=26%, signal=48%
REACTOME_SIGNALING_BY_ROBO_RECEPTORS	Biopsy	Fibroblast	-0.206017	-0.910229	0.646809	1	1	4308	112	tags=29%, list=24%, signal=37%
KEGG_GLYCEROPHOSPHOLIPID_METABOLISM	Biopsy	Fibroblast	-0.222868	-0.90909	0.620846	1	1	2398	73	tags=19%, list=13%, signal=22%
REACTOME_TRANSCRIPTION_COUPLED_NUCLEOTIDE_EXCISION_REPAIR_TC_NER	Biopsy	Fibroblast	-0.221994	-0.907173	0.632353	1	1	2298	72	tags=19%, list=13%, signal=22%
REACTOME_REGULATION_OF_EXPRESSION_OF_SLITS_AND_ROBOS	Biopsy	Fibroblast	-0.222216	-0.892321	0.650986	1	1	5760	68	tags=41%, list=32%, signal=60%
REACTOME_APOPTOSIS	Biopsy	Fibroblast	-0.193456	-0.891246	0.708807	1	1	4125	153	tags=26%, list=23%, signal=34%
KEGG_HYPERTROPHIC_CARDIOMYOPATHY_HCM	Biopsy	Fibroblast	-0.211262	-0.890793	0.666156	1	1	4138	81	tags=23%, list=23%, signal=30%
REACTOME_ASYMMETRIC_LOCALIZATION_OF_PCP_PROTEINS	Biopsy	Fibroblast	-0.232977	-0.882039	0.671642	1	1	3540	48	tags=27%, list=20%, signal=34%
REACTOME_SIGNALING_BY_NOTCH4	Biopsy	Fibroblast	-0.216989	-0.881014	0.69037	1	1	3681	67	tags=24%, list=20%, signal=30%
REACTOME_G2_M_CHECKPOINTS	Biopsy	Fibroblast	-0.195243	-0.880191	0.711016	1	1	3994	119	tags=25%, list=22%, signal=32%
REACTOME_SIGNALLING_TO_ERKS	Biopsy	Fibroblast	-0.243231	-0.848235	0.691928	1	1	4747	34	tags=32%, list=26%, signal=44%
REACTOME_THE_ROLE_OF_GTSE1_IN_G2_M_PROGRESSION_AFTER_G2_CHECKPOINT	Biopsy	Fibroblast	-0.215138	-0.841101	0.735016	1	1	3451	59	tags=24%, list=19%, signal=29%
REACTOME_RUNX1_REGULATES_TRANSCRIPTION_OF_GENES_INVOLVED_IN_DIFFERENTIATION_OF_HSCS	Biopsy	Fibroblast	-0.216578	-0.825497	0.775701	1	1	3451	54	tags=26%, list=19%, signal=32%
REACTOME_O_LINKED_GLYCOSYLATION	Biopsy	Fibroblast	-0.182203	-0.819855	0.852339	1	1	5521	122	tags=29%, list=31%, signal=41%
HALLMARK_EPITHELIAL_MESENCHYMAL_TRANSITION	Biopsy	Fibroblast	-0.169851	-0.807626	0.883099	1	1	6378	198	tags=37%, list=35%, signal=56%
REACTOME_CELLULAR_RESPONSE_TO_STARVATION	Biopsy	Fibroblast	-0.200434	-0.803679	0.811263	1	1	2815	67	tags=19%, list=16%, signal=23%
REACTOME_PROTEIN_LOCALIZATION	Biopsy	Fibroblast	-0.174717	-0.803184	0.889045	1	1	3606	157	tags=19%, list=20%, signal=24%
HALLMARK_MTORC1_SIGNALING	Biopsy	Fibroblast	-0.166516	-0.788296	0.922237	1	1	3626	186	tags=18%, list=20%, signal=23%
REACTOME_TNF_SIGNALING	Biopsy	Fibroblast	-0.200394	-0.782279	0.84472	1	1	4027	56	tags=23%, list=22%, signal=30%
REACTOME_PROGRAMMED_CELL_DEATH	Biopsy	Fibroblast	-0.165589	-0.780619	0.943503	1	1	6232	184	tags=38%, list=34%, signal=57%
REACTOME_DEGRADATION_OF_AXIN	Biopsy	Fibroblast	-0.214425	-0.7767	0.842975	1	1	3451	39	tags=26%, list=19%, signal=32%
KEGG_VEGF_SIGNALING_PATHWAY	Biopsy	Fibroblast	-0.188818	-0.77289	0.85037	1	1	4747	74	tags=30%, list=26%, signal=40%
REACTOME_ELEVATION_OF_CYTOSOLIC_CA2_LEVELS	Biopsy	Fibroblast	-0.260923	-0.766091	0.805755	1	1	3541	16	tags=31%, list=20%, signal=39%
REACTOME_TP53_REGULATES_METABOLIC_GENES	Biopsy	Fibroblast	-0.182806	-0.763257	0.898508	1	1	5921	77	tags=39%, list=33%, signal=58%
HALLMARK_GLYCOLYSIS	Biopsy	Fibroblast	-0.157896	-0.752399	0.963636	1	1	4526	191	tags=25%, list=25%, signal=32%
REACTOME_CELLULAR_RESPONSE_TO_CHEMICAL_STRESS	Biopsy	Fibroblast	-0.157334	-0.750321	0.963265	1	1	3523	188	tags=18%, list=19%, signal=22%
REACTOME_CIRCADIAN_CLOCK	Biopsy	Fibroblast	-0.169828	-0.73781	0.949772	1	1	4130	103	tags=23%, list=23%, signal=30%
KEGG_VASOPRESSIN_REGULATED_WATER_REABSORPTION	Biopsy	Fibroblast	-0.196451	-0.716469	0.890183	1	1	967	43	tags=9%, list=5%, signal=10%
REACTOME_REGULATION_OF_RUNX2_EXPRESSION_AND_ACTIVITY	Biopsy	Fibroblast	-0.180257	-0.712178	0.926905	1	1	5759	55	tags=38%, list=32%, signal=56%
KEGG_ERBB_SIGNALING_PATHWAY	Biopsy	Fibroblast	-0.168832	-0.704484	0.948012	1	1	680	85	tags=7%, list=4%, signal=7%
HALLMARK_PI3K_AKT_MTOR_SIGNALING	Biopsy	Fibroblast	-0.15948	-0.698983	0.964861	1	1	3718	103	tags=18%, list=21%, signal=23%
REACTOME_HSF1_ACTIVATION	Biopsy	Fibroblast	-0.204834	-0.689244	0.883224	1	1	2702	28	tags=14%, list=15%, signal=17%
HALLMARK_ADIPOGENESIS	Biopsy	Fibroblast	-0.14476	-0.686235	0.997386	1	1	5675	193	tags=31%, list=31%, signal=45%
REACTOME_PURINE_CATABOLISM	Biopsy	Fibroblast	-0.230021	-0.675258	0.890183	1	1	119	17	tags=6%, list=1%, signal=6%
REACTOME_DECTIN_1_MEDIATED_NONCANONICAL_NF_KB_SIGNALING	Biopsy	Fibroblast	-0.180609	-0.675172	0.971429	1	1	5784	45	tags=38%, list=32%, signal=55%
HALLMARK_APICAL_SURFACE	Biopsy	Fibroblast	-0.183388	-0.671567	0.939496	1	1	6295	44	tags=36%, list=35%, signal=56%
REACTOME_EUKARYOTIC_TRANSLATION_INITIATION	Biopsy	Fibroblast	-0.189777	-0.633811	0.95098	1	1	4629	29	tags=31%, list=26%, signal=42%
HALLMARK_REACTIVE_OXYGEN_SPECIES_PATHWAY	Biopsy	Fibroblast	-0.165596	-0.633021	0.975923	1	1	2914	48	tags=15%, list=16%, signal=17%
KEGG_ECM_RECEPTOR_INTERACTION	Biopsy	Fibroblast	-0.135948	-0.570269	0.998496	1	1	5746	83	tags=30%, list=32%, signal=44%
REACTOME_ADRENALINE_NORADRENALINE_INHIBITS_INSULIN_SECRETION	Biopsy	Fibroblast	-0.166087	-0.556046	0.983793	1	1	6060	28	tags=43%, list=34%, signal=64%
REACTOME_PLASMA_LIPOPROTEIN_REMODELING	Biopsy	T_cells	-0.464735	-1.60684	0.0148305	1	0.743	3595	33	tags=42%, list=20%, signal=53%
HALLMARK_MITOTIC_SPINDLE	Biopsy	T_cells	-0.289686	-1.41684	0.00884956	1	0.999	4380	196	tags=34%, list=24%, signal=44%
REACTOME_BASE_EXCISION_REPAIR	Biopsy	T_cells	-0.370473	-1.39701	0.0655022	1	0.999	5017	43	tags=53%, list=28%, signal=74%
REACTOME_SIGNALLING_TO_ERKS	Biopsy	T_cells	-0.395459	-1.38063	0.0586957	1	1	3488	34	tags=38%, list=19%, signal=47%
HALLMARK_ESTROGEN_RESPONSE_EARLY	Biopsy	T_cells	-0.285893	-1.37436	0.00875273	1	1	2634	193	tags=25%, list=15%, signal=29%
REACTOME_TRANSPORT_OF_MATURE_TRANSCRIPT_TO_CYTOPLASM	Biopsy	T_cells	-0.327661	-1.37135	0.0489362	1	1	4781	77	tags=40%, list=26%, signal=54%
REACTOME_RRNA_PROCESSING	Biopsy	T_cells	-0.290049	-1.31162	0.0466667	1	1	3649	119	tags=33%, list=20%, signal=41%
REACTOME_PENTOSE_PHOSPHATE_PATHWAY	Biopsy	T_cells	-0.36215	-1.01762	0.427184	1	1	3975	15	tags=40%, list=22%, signal=51%
REACTOME_ELEVATION_OF_CYTOSOLIC_CA2_LEVELS	Biopsy	T_cells	-0.340455	-1.01274	0.416667	1	1	3482	16	tags=38%, list=19%, signal=46%
KEGG_MAPK_SIGNALING_PATHWAY	Biopsy	T_cells	-0.198513	-1.00023	0.447699	1	1	3931	257	tags=26%, list=22%, signal=33%
KEGG_VEGF_SIGNALING_PATHWAY	Biopsy	T_cells	-0.240854	-0.999239	0.436214	1	1	2772	74	tags=20%, list=15%, signal=24%
HALLMARK_SPERMATOGENESIS	Biopsy	T_cells	-0.216575	-0.997821	0.475708	1	1	3504	129	tags=23%, list=19%, signal=29%
HALLMARK_APOPTOSIS	Biopsy	T_cells	-0.210117	-0.994233	0.467949	1	1	3038	155	tags=22%, list=17%, signal=26%
REACTOME_SUMOYLATION_OF_TRANSCRIPTION_COFACTORS	Biopsy	tumor	-0.261656	-0.986775	0.477612	1	1	2536	40	tags=20%, list=14%, signal=23%
HALLMARK_WNT_BETA_CATENIN_SIGNALING	Biopsy	tumor	-0.256894	-0.96832	0.5	1	1	2232	41	tags=20%, list=12%, signal=22%
KEGG_TYPE_II_DIABETES_MELLITUS	Biopsy	tumor	-0.230657	-0.903846	0.638783	1	1	3673	46	tags=30%, list=20%, signal=38%
REACTOME_HIV_ELONGATION_ARREST_AND_RECOVERY	Biopsy	tumor	-0.25309	-0.884988	0.65035	1	1	1721	30	tags=17%, list=10%, signal=18%
REACTOME_HSF1_ACTIVATION	Biopsy	tumor	-0.251967	-0.86664	0.698676	1	1	1833	28	tags=18%, list=10%, signal=20%
KEGG_PPAR_SIGNALING_PATHWAY	Biopsy	tumor	-0.20183	-0.841548	0.803419	1	1	2504	68	tags=19%, list=14%, signal=22%
REACTOME_TRANSPORT_OF_MATURE_TRANSCRIPT_TO_CYTOPLASM	Biopsy	tumor	-0.195716	-0.835605	0.860987	1	1	3183	77	tags=23%, list=18%, signal=28%
REACTOME_GAB1_SIGNALOSOME	Biopsy	tumor	-0.275628	-0.830129	0.721763	1	1	4792	17	tags=35%, list=26%, signal=48%
KEGG_RENIN_ANGIOTENSIN_SYSTEM	Biopsy	tumor	-0.268485	-0.823375	0.739255	1	1	3706	17	tags=35%, list=20%, signal=44%
KEGG_ABC_TRANSPORTERS	Biopsy	tumor	-0.221381	-0.82242	0.779661	1	1	2441	42	tags=17%, list=13%, signal=19%
REACTOME_PURINE_CATABOLISM	Biopsy	tumor	-0.271764	-0.800872	0.775216	1	1	3214	17	tags=35%, list=18%, signal=43%
KEGG_CITRATE_CYCLE_TCA_CYCLE	Biopsy	tumor	-0.209299	-0.721803	0.878505	1	1	2247	28	tags=18%, list=12%, signal=20%
REACTOME_MITOTIC_PROPHASE	Biopsy	tumor	-0.163949	-0.716863	0.982301	1	1	3649	81	tags=23%, list=20%, signal=29%
REACTOME_SIGNALING_BY_CYTOSOLIC_FGFR1_FUSION_MUTANTS	Biopsy	tumor	-0.230114	-0.703791	0.86119	1	1	3949	17	tags=35%, list=22%, signal=45%
HALLMARK_HEDGEHOG_SIGNALING	Biopsy	tumor	-0.18247	-0.673934	0.955882	1	1	3094	36	tags=19%, list=17%, signal=23%
HALLMARK_MITOTIC_SPINDLE	Biopsy	tumor	-0.129651	-0.63998	1	1	1	4837	196	tags=28%, list=27%, signal=38%
REACTOME_MITOCHONDRIAL_TRANSLATION	Biopsy	tumor	-0.154577	-0.558788	0.987382	1	1	2546	31	tags=13%, list=14%, signal=15%
HALLMARK_FATTY_ACID_METABOLISM	Surgery	tumor	0.172044	0.677731	0.987179	1	1	6194	147	tags=33%, list=34%, signal=49%
REACTOME_CONSTITUTIVE_SIGNALING_BY_AKT1_E17K_IN_CANCER	Surgery	tumor	0.230469	0.676595	0.926756	1	1	4206	25	tags=28%, list=23%, signal=36%
REACTOME_O_LINKED_GLYCOSYLATION	Surgery	tumor	0.173252	0.670328	0.986951	1	1	5001	122	tags=24%, list=28%, signal=33%
HALLMARK_BILE_ACID_METABOLISM	Surgery	tumor	0.17469	0.667223	0.980952	1	1	4486	111	tags=26%, list=25%, signal=35%
REACTOME_NICOTINATE_METABOLISM	Surgery	tumor	0.20629	0.624589	0.952586	1	1	7110	28	tags=50%, list=39%, signal=82%
REACTOME_EXTENSION_OF_TELOMERES	Surgery	tumor	0.182318	0.622111	0.978378	1	1	5597	51	tags=29%, list=31%, signal=42%
HALLMARK_REACTIVE_OXYGEN_SPECIES_PATHWAY	Surgery	tumor	0.182005	0.61222	0.973298	1	1	5020	48	tags=27%, list=28%, signal=37%
KEGG_NICOTINATE_AND_NICOTINAMIDE_METABOLISM	Surgery	tumor	0.207907	0.6086	0.956193	1	1	8319	23	tags=61%, list=46%, signal=113%
REACTOME_MISMATCH_REPAIR	Surgery	tumor	0.231009	0.601552	0.946372	1	1	3705	15	tags=20%, list=20%, signal=25%
REACTOME_LAGGING_STRAND_SYNTHESIS	Surgery	tumor	0.215075	0.594779	0.962617	1	1	3705	20	tags=20%, list=20%, signal=25%
HALLMARK_ESTROGEN_RESPONSE_EARLY	Surgery	tumor	0.137588	0.562411	1	1	1	3094	193	tags=12%, list=17%, signal=14%
REACTOME_INSERTION_OF_TAIL_ANCHORED_PROTEINS_INTO_THE_ENDOPLASMIC_RETICULUM_MEMBRANE	Surgery	tumor	0.196352	0.561826	0.990909	1	1	5682	21	tags=38%, list=31%, signal=55%
KEGG_ADHERENS_JUNCTION	Surgery	tumor	0.153507	0.554545	0.996094	1	1	7045	72	tags=39%, list=39%, signal=63%
REACTOME_PROCESSIVE_SYNTHESIS_ON_THE_C_STRAND_OF_THE_TELOMERE	Surgery	tumor	0.194434	0.534256	0.979814	1	1	6654	19	tags=42%, list=37%, signal=67%
REACTOME_TELOMERE_C_STRAND_LAGGING_STRAND_SYNTHESIS	Surgery	tumor	0.168855	0.529839	0.988506	1	1	3762	34	tags=21%, list=21%, signal=26%
HALLMARK_PEROXISOME	Surgery	tumor	0.134376	0.511684	1	1	1	7492	101	tags=46%, list=41%, signal=77%

### Sheet: B) DEGs bulk EXP exclusive
Gene
ABCC1
ABL2
ACAD10
ACAD11
ACP1
ACVR1C
ADAM9
ADIPOQ
AGO3
AKAP8L
AMZ2
ANAPC13
ANGPTL4
ANKHD1
ANKRD49P1
ANP32B
APOLD1
ARFGAP1
ARHGEF10
ARHGEF5
ARIH2
ARL6IP5
ARPC1A
ARPC3
ARSG
ASAP1-IT2
ATF3
ATG2A
ATG3
ATP2A2
ATP2B4
ATP5MG
ATP5PD
ATP6V1A
ATP9A
ATXN1L
ATXN2
AVL9
B2M
B3GNT5
BEX3
BLOC1S2
BRWD1-IT1
BUD31
C11orf1
C11orf49
C18orf15
C1GALT1C1
C1orf115
C1orf122
C1orf54
C22orf39
C2CD4B
C4orf3
C8orf44
CAB39
CACYBP
CALM2
CALR
CAMLG
CASK
CBX1
CC2D1A
CCDC12
CCDC180
CCDC32
CCL3
CCL4
CCL4L2
CCN1
CCNY
CCP110
CCPG1
CD163
CD36
CD83
CDC5L
CDH1
CDK19
CDK2
CDKN1A
CDKN1B
CDKN2A
CDON
CEBPD
CIBAR1
CIDEA
CIDEC
CLEC2B
CLEC5A
CLIC2
CLINT1
CLP1
CNOT10
COG7
COL7A1
COLQ
COMMD6
COMT
COPS8
COX17
CPQ
CREBL2
CRYZ
CSAD
CSF3R
CSNK1G1
CSTB
CTU2
CXCL3
CYFIP2
CYP20A1
CYTIP
DAP
DAPK2
DBI
DDAH2
DDB2
DDOST
DDX50
DDX56
DECR1
DENND1B
DET1
DIP2B
DLG1
DLGAP4
DNAJC10
DNAJC9
DPH5
DRAP1
DUT
EBAG9
EBLN2
EBPL
EDN1
EEF1AKMT1
EEF1B2P2
EGR2
EID2
EIF1
EIF1AD
EIF2A
EIF3B
EIF3J
EIF4A1
EIF5
ELF3
EMC2
ENTPD4
EOMES
EP400P1
ERP44
EVL
EXD3
EXOC3
EXOC4
EXOC7
F2RL3
FABP4
FAM104B
FAM117A
FAM227A
FAM229A
FBXL2
FBXO42
FCN1
FGD6
FH
FHIP2B
FHOD1
FIG4
FNIP1
FOCAD
FOXF2
FOXJ2
FRMD6-AS1
FRRS1
FRZB
FUS
GABARAPL2
GABPB1-AS1
GADD45G
GALNT10
GALNT6
GATAD1
GATAD2B
GDF15
GGA1
GGH
GLI3
GPD1
GPR183
GPRC5A
GRIPAP1
GTF2H2B
GTF2H5
GTF2IRD2
GUSBP18
H4C3
HACD2
HBEGF
HCG25
HDAC10
HDAC2
HEATR5A
HECTD4
HENMT1
HEXB
HEXIM1
HGS
HLA-A
HLA-C
HMBOX1-IT1
HMGB1
HNRNPA2B1
HOOK3
HOXB2
HPS6
HSBP1
HSPB11
HSPE1
HTATSF1
ID1
IER3
IER3IP1
IFRD1
IFT172
IGFBP4
IGFBP7
IKBKB
IL1B
IL1RL1
IMMP2L
IPP
IRAK1
ITGA5
ITGB6
ITM2B
ITM2C
JARID2
JUNB
KAT6A
KCNMB4
KDM4B
KDM5B
KLF2
KLF6
KLHL2
KRBOX5
KRCC1
KRIT1
KRT10-AS1
L3MBTL1
LAPTM4A
LARP6
LENG8
LGALS3
LHFPL6
LINC-PINT
LINC00324
LINC00641
LINC00963
LINC01089
LINC02210
LINC02447
LONRF2
LPIN3
LRCH3
LSM6
LTB4R
M6PR
MAFK
MAGOH
MAN2C1
MAP3K10
MAP3K8
MAPK8IP3
MAPKBP1
MARK3
MAU2
MBOAT7
MC1R
MDM4
MED11
MED13L
METTL15
METTL16
METTL5
METTL8
MEX3C
MFSD14C
MFSD3
MGRN1
MICAL3
MIDEAS
MINDY2
MITD1
MLYCD
MMP19
MOCS2
MROH1
MRPL17
MRPL3
MRPL32
MRPL33
MRPL34
MRPL36
MRPS22
MRPS33
MRPS9
MRRF
MS4A1
MSH6
MT-ATP6
MT-ATP8
MT-CO1
MT-CO2
MT-CO3
MT-CYB
MT-ND1
MT-ND2
MT-ND3
MT-ND4
MT-ND4L
MT-ND6
MT-RNR1
MT-RNR2
MT-TC
MT-TF
MT-TG
MT-TH
MT-TI
MT-TL1
MT-TL2
MT-TR
MT-TS2
MT-TT
MT-TV
MTATP6P1
MTCO1P40
MTFR2P1
MTND1P23
MTND2P28
MTRNR2L1
MTRNR2L12
MUC1
MUC20-OT1
MVP
MYADM
MYL12B
MYO19
NAA25
NACA3P
NAP1L3
NCL
NDUFA1
NDUFB1
NDUFB7
NDUFC1
NEAT1
NF1
NFATC2IP
NFKBIZ
NKAPD1
NLRP3
NNMT
NORAD
NPEPL1
NPHP3
NPLOC4
NPM1P27
NPR2
NR4A2
NR4A3
NUDT21
NUMB
NUTM2B-AS1
OST4
OSTF1
OTUD6B-AS1
OTUD7B
P2RX4
PABPN1P2
PAIP2
PARP6
PAWR
PBDC1
PBXIP1
PCBP1
PCBP1-AS1
PCDHA12
PCDHGA6
PCSK7
PCTP
PDCD5
PDK4
PDZRN3
PEBP1
PELI1
PFKP
PFN2
PGM2L1
PIAS2
PILRB
PITPNA
PLA2G2A
PLIN1
PLIN5
PLXNB1
PMPCB
PNKP
PNRC1
POGZ
POLE
POLE3
POLH
POLM
POLR2K
POLR3A
POLR3E
POMT2
POU5F2
PPIC
PPM1B
PPP1R11
PPP2R5E
PPP4R3A
PPP6R2
PPT1
PRELID2
PRKAR1A
PRMT7
PRNCR1
PROSER3
PSMA3-AS1
PSMA6
PSMC6
PSMG1
PTPN4
PTPRK
PTPRT
PVT1
RAB11FIP1
RAB30-DT
RABEP2
RABGAP1L-IT1
RAC1P2
RAD17P1
RAF1
RALB
RALGAPA1
RASD1
RASSF3
RASSF5
RBBP5
RBM4
RBMX2
RDH13
REL
RGS16
RGS2
RGS4
RHOA-IT1
RHPN1
RIDA
RN7SL1
RN7SL246P
RN7SL329P
RN7SL394P
RN7SL600P
RN7SL612P
RN7SL674P
RND1
RNF14
RNF169
RNU4-40P
RNU6-1016P
RNU6-1093P
RNU6-212P
RNU6-301P
RNU6-469P
RNU6-681P
RNU6ATAC27P
RNY4P34
RPL23
RPL30
RPL31
RPL31P2
RPL35AP36
RPL36AL
RPL37P2
RPL39
RPL5P17
RPN1
RPS10P2
RPS20P14
RPS27AP12
RRAGA
RRP7BP
RSKR
RSPH3
RUNDC3B
S100A6
S100Z
SCAND2P
SCFD1
SDHB
SEC11A
SEC13
SEC62
SELENOF
SELENOP
SEMA3B
SEPTIN7P7
SERF2
SERPINE1
SFI1
SFRP2
SFXN5
SGK1
SHISAL2A
SIK3
SLA
SLC11A1
SLC16A1-AS1
SLC17A5
SLC19A3
SLC1A3
SLC25A25
SLC29A1
SLC2A3
SLC35B3
SLC35E2A
SLC35E3
SLC4A8
SLC7A8
SLIRP
SLMAP
SMAD3
SMIM29
SMIM30
SMPDL3A
SMURF1
SNAPC5
SND1-IT1
SNHG22
SNHG6
SNHG8
SNORA72
SNORD13E
SNORD38C
SNRPD3
SNRPF
SNRPFP1
SNRPG
SNX3
SNX5
SOD1
SPART
SPG7
SPPL2B
SQOR
SRP14
SRPRA
SSB
STAG3L2
STAT3
STK36
STT3A
SUGP2
SUPT4H1
SUZ12
SYF2
SYMPK
SYT17
TAMALIN
TARBP1
TASL
TCEAL9
TCIM
TDP2
TERF2IP
TFAM
TGOLN2
THAP11
TIMM44
TJP2
TM2D3
TMA7
TMEM109
TMEM14C
TMEM204
TMEM251
TMEM59
TMEM63C
TNFAIP3
TNPO2
TOE1
TOMM22
TPTEP2
TRAF3IP1
TRAM1
TRAM2-AS1
TRIM25
TRIQK
TRMT112
TRMT6
TRPT1
TSC22D2
TSEN2
TSPYL4
TTC17
TTC21A
TTC21B
TTC6
TTLL3
TTLL5
TYMP
U3
UBA6
UBE2G2
UBE3B
UBR7
UBTD2
UBXN4
UQCRB
USP1
USP13
UTP3
VRK3
VSIG10L2
WDR27
WEE1
WWC2-AS2
XPA
XPO7
YPEL2
YWHAE
Y_RNA
ZBTB8OS
ZCCHC24
ZDHHC23
ZDHHC5
ZMIZ2
ZNF169
ZNF207
ZNF26
ZNF33B
ZNF367
ZNF430
ZNF431
ZNF451
ZNF587
ZNF609
ZNF611
ZNF655
ZNF678
ZNF692
ZNF714
ZNF783
ZNF791
ZNF84
ZNHIT1
ZSWIM6

### Sheet: C) DEGs Pseudobulk Visium HD
Cell population	Upregulated DEGs in Surgery	Downregulated DEGs in Biopsy	Total significant DEGs
Tumor	110	43	153
Myeloid	13	22	35
Fibroblast	15	12	27
Endothelial	12	3	15
Perivascular	2	0	2
T cells	0	0	0
B cells	0	0	0
Plasmablasts	0	0	0
Lymphatic	0	0	0
Mast	0	0	0
Adipocytes	0	0	0
Normal	0	0	0
			232

### Sheet: D) DEGs tumour Visium HD
Number of significant Visium HD tumour pseudobulk DEGs	153		Overlap bulk RNAseq - Visium HD tumour	14
Gene	baseMean	log2FoldChange	lfcSE	stat	pvalue	padj	In Experimental Group from bulk RNAseq
TMSB4X	19298.3	1.05798	0.145188	7.28697	3.17002e-13	1.50703e-09	FALSE
AKAP17A	522.794	-0.642309	0.101826	-6.3079	2.82841e-10	6.72312e-07	FALSE
GLRX	1026.12	0.88726	0.1654	5.36433	8.1249e-08	0.000128753	FALSE
FOS	2249.6	2.91536	0.554772	5.25507	1.47971e-07	0.000175863	FALSE
SH3BGRL3	1346.61	0.515607	0.101909	5.05949	4.20382e-07	0.000399699	FALSE
ARGLU1	1416.97	-0.609506	0.121568	-5.01372	5.33882e-07	0.000423012	FALSE
SLC39A6	6062.39	0.75721	0.152328	4.9709	6.66427e-07	0.000452599	FALSE
CSTA	566.118	1.71531	0.349324	4.91039	9.08967e-07	0.000540153	FALSE
PEBP1	1397.56	0.812038	0.167334	4.85279	1.21737e-06	0.00064304	TRUE
CLUH	504.835	-0.509999	0.107141	-4.76007	1.93526e-06	0.000920024	FALSE
UBA52	5543.67	0.558531	0.117823	4.74042	2.13274e-06	0.00092173	FALSE
CGGBP1	780.711	0.462821	0.0998767	4.63392	3.58804e-06	0.00121839	FALSE
NR2F2	1161.57	0.570734	0.122805	4.64749	3.35992e-06	0.00121839	FALSE
RBX1	829.382	0.491951	0.106022	4.64006	3.483e-06	0.00121839	FALSE
MGAT4A	1440.15	0.565977	0.123298	4.5903	4.4261e-06	0.00123775	FALSE
ITGB1	938.788	0.57925	0.125791	4.60485	4.12758e-06	0.00123775	FALSE
TELO2	763.325	-0.451097	0.0980802	-4.59927	4.23973e-06	0.00123775	FALSE
FTL	3607.05	0.727444	0.159474	4.56153	5.07833e-06	0.00134124	FALSE
LIPA	488.996	0.498953	0.110339	4.52198	6.12625e-06	0.00153285	FALSE
CYBRD1	2763.06	0.504595	0.11234	4.49166	7.06706e-06	0.00167984	FALSE
MTA1	1327.57	-0.356087	0.0797134	-4.46709	7.92891e-06	0.00179495	FALSE
PTBP3	1320.42	0.540183	0.127266	4.24453	2.19053e-05	0.00473354	FALSE
NXF1	700.77	-0.408944	0.0965989	-4.23342	2.30165e-05	0.00475741	FALSE
HIST1H2BG	504.167	0.698104	0.166929	4.18205	2.88895e-05	0.00560719	FALSE
METTL9	1045.83	0.53022	0.126926	4.17739	2.94867e-05	0.00560719	FALSE
PIGQ	1014.75	-0.422963	0.101516	-4.16648	3.09337e-05	0.0056561	FALSE
DNAJA1	476.533	0.545336	0.131366	4.15127	3.30632e-05	0.00582157	FALSE
USP36	400.282	-0.515682	0.125582	-4.10632	4.02006e-05	0.0068255	FALSE
LZIC	444.189	0.499257	0.125922	3.9648	7.34582e-05	0.00935885	FALSE
CSDE1	346.255	0.717924	0.180931	3.96794	7.24959e-05	0.00935885	FALSE
RNF130	842.657	0.446207	0.112626	3.96186	7.43685e-05	0.00935885	FALSE
RWDD1	385.881	0.672284	0.168724	3.98452	6.76156e-05	0.00935885	FALSE
ZBTB44	447.813	0.486938	0.122293	3.98173	6.84141e-05	0.00935885	FALSE
FLYWCH2	454.763	-0.432056	0.107589	-4.0158	5.92439e-05	0.00935885	FALSE
SREBF1	1641.01	-0.793846	0.198337	-4.0025	6.26757e-05	0.00935885	FALSE
VMP1	2578.12	0.625743	0.156711	3.99297	6.52501e-05	0.00935885	FALSE
DYNLRB1	1622.43	0.560365	0.141418	3.96248	7.41755e-05	0.00935885	FALSE
UBE2L3	596.86	0.658753	0.166333	3.96045	7.48078e-05	0.00935885	FALSE
CDK2AP1	427.977	0.599451	0.152459	3.9319	8.42787e-05	0.0102734	FALSE
SH3GLB1	1033.47	0.380718	0.0971039	3.92073	8.82813e-05	0.0104922	FALSE
PPP1R8	488.9	0.545292	0.140933	3.86917	0.000109207	0.0126282	FALSE
CDC37	1306.4	-0.332975	0.0861747	-3.86396	0.000111566	0.0126282	FALSE
RAP1A	628.176	0.54662	0.142157	3.84519	0.00012046	0.0133178	FALSE
C4orf3	780.213	0.420601	0.109665	3.83533	0.000125396	0.0135484	TRUE
TMSB10	14118.6	0.464972	0.122023	3.81054	0.000138666	0.0146493	FALSE
NDUFS5	656.826	0.494157	0.129924	3.80342	0.000142712	0.014749	FALSE
YY1	463.375	-0.396787	0.104631	-3.79226	0.000149285	0.0151	FALSE
C9orf16	710.664	0.616097	0.163543	3.76718	0.000165104	0.0163522	FALSE
SRSF1	399.829	-0.463488	0.124262	-3.72991	0.000191545	0.0185838	FALSE
GOLPH3	1222.39	0.330957	0.0891344	3.71301	0.000204811	0.0187244	FALSE
TAF1D	470.434	-0.510494	0.137186	-3.72119	0.000198288	0.0187244	FALSE
TUBGCP6	665.203	-0.363884	0.0978908	-3.71724	0.000201408	0.0187244	FALSE
FAM102B	682.383	0.651933	0.17658	3.69199	0.000222508	0.0196113	FALSE
TM7SF3	468.955	0.944102	0.255736	3.6917	0.000222762	0.0196113	FALSE
PLPP2	571.873	0.434945	0.118023	3.68525	0.000228482	0.0197492	FALSE
DUSP1	613.658	1.39688	0.380906	3.66726	0.000245162	0.0208125	FALSE
APEX2	367.968	-0.475592	0.129985	-3.65883	0.000253368	0.0211318	FALSE
CHCHD3	447.425	0.427372	0.116995	3.6529	0.000259295	0.0212532	FALSE
FUCA2	360.604	0.579614	0.159601	3.63163	0.000281634	0.022693	FALSE
IFT22	425.526	0.42006	0.115809	3.62717	0.000286544	0.0227038	FALSE
RAB13	2962.94	0.373885	0.103378	3.61669	0.000298397	0.0231858	FALSE
DLX2	366.288	-0.763052	0.212098	-3.59764	0.000321121	0.0231858	FALSE
CTSH	607.009	0.436124	0.12106	3.60253	0.000315133	0.0231858	FALSE
PKD1	527.576	-0.433852	0.120466	-3.60144	0.000316455	0.0231858	FALSE
TPM4	2416.91	0.391349	0.108614	3.60311	0.000314429	0.0231858	FALSE
LENG8	3317.12	-0.392952	0.109244	-3.59702	0.000321889	0.0231858	TRUE
PNN	992.385	-0.397948	0.111115	-3.5814	0.000341753	0.0242491	FALSE
ZMPSTE24	729.067	0.546209	0.153053	3.56876	0.000358677	0.0246064	FALSE
RHOBTB3	838.653	0.59471	0.167164	3.55764	0.000374201	0.0246064	FALSE
EGR1	1356.31	1.77865	0.499672	3.55963	0.000371375	0.0246064	FALSE
C6orf62	792.665	0.439595	0.123406	3.56219	0.000367774	0.0246064	FALSE
PSAP	3121.84	0.504442	0.141893	3.55509	0.000377843	0.0246064	FALSE
FTH1	18232.4	0.812407	0.227527	3.5706	0.000356165	0.0246064	FALSE
ARL6IP4	633.452	0.441185	0.125781	3.50757	0.000452213	0.0286643	FALSE
MAPK8IP3	754.596	-0.478173	0.136315	-3.50784	0.000451755	0.0286643	TRUE
AKAP8L	1219.16	-0.315911	0.0904215	-3.49376	0.000476262	0.0297915	TRUE
MED13	793.797	0.419665	0.120804	3.47394	0.000512883	0.0316656	FALSE
TXNIP	1933.52	0.563497	0.162492	3.46785	0.000524647	0.0319766	FALSE
HNRNPDL	1190.16	-0.434643	0.125525	-3.46259	0.000534998	0.0321947	FALSE
ANAPC13	477.827	0.484573	0.140774	3.44221	0.000576991	0.032655	TRUE
SHROOM1	1655.71	0.86665	0.251576	3.44488	0.000571312	0.032655	FALSE
PFDN5	1146.25	0.456757	0.132588	3.44495	0.000571172	0.032655	FALSE
BST2	4076.42	0.733378	0.212847	3.44556	0.000569876	0.032655	FALSE
PLCG1	391.161	-0.592442	0.171934	-3.44575	0.000569471	0.032655	FALSE
ABLIM1	527.021	0.40519	0.118456	3.4206	0.000624834	0.0345405	FALSE
SPOP	546.639	0.377376	0.110324	3.4206	0.000624839	0.0345405	FALSE
NRAS	400.751	0.41728	0.122388	3.40948	0.000650863	0.0351614	FALSE
PGAM1	560.787	0.754811	0.22133	3.41035	0.000648801	0.0351614	FALSE
COA4	745.716	0.329162	0.0967743	3.40134	0.000670566	0.0358188	FALSE
GNS	786.369	0.426907	0.126337	3.3791	0.000727233	0.038414	FALSE
TMEM54	711.05	0.472753	0.140203	3.37191	0.000746475	0.0389972	FALSE
TM9SF3	1219.73	0.595402	0.176891	3.36593	0.000762854	0.0394197	FALSE
UQCRH	702.304	0.652511	0.195899	3.33086	0.00086578	0.0403521	FALSE
ANKIB1	370.684	0.407583	0.122192	3.3356	0.000851155	0.0403521	FALSE
LAMTOR4	1435.35	0.38729	0.116111	3.33553	0.00085138	0.0403521	FALSE
RNF38	435.458	0.454094	0.135806	3.34369	0.00082672	0.0403521	FALSE
EPS8L2	1276.09	-0.389372	0.1166	-3.33938	0.000839669	0.0403521	FALSE
VTI1B	590.78	0.401185	0.119777	3.34943	0.000809782	0.0403521	FALSE
SEC11A	1978.17	0.615985	0.184886	3.33171	0.000863145	0.0403521	TRUE
SRRM2	626.783	-0.412189	0.12297	-3.35194	0.000802471	0.0403521	FALSE
MYBBP1A	354.424	-0.52894	0.158732	-3.33228	0.000861367	0.0403521	FALSE
OSBPL2	616.774	-0.334978	0.099953	-3.35135	0.000804182	0.0403521	FALSE
DDX6	606.528	-0.492978	0.148552	-3.31855	0.000904852	0.0409682	FALSE
COX16	709.423	0.434874	0.130932	3.32136	0.000895795	0.0409682	FALSE
CFDP1	734.072	0.361504	0.108901	3.31957	0.000901557	0.0409682	FALSE
ITPRID2	483.668	0.650163	0.196388	3.3106	0.000930961	0.0413625	FALSE
EIF4E2	932.066	0.349263	0.10546	3.31182	0.000926915	0.0413625	FALSE
C12orf57	2458.42	0.339983	0.102857	3.30538	0.000948465	0.04175	FALSE
LAMTOR3	461.286	0.490541	0.149105	3.2899	0.00100223	0.043712	FALSE
ACTR3	383.787	0.386981	0.11781	3.28478	0.00102061	0.0438406	FALSE
HIPK3	1101.46	0.3673	0.111926	3.28164	0.00103206	0.0438406	FALSE
EXOC7	829.269	-0.398381	0.121405	-3.28142	0.00103285	0.0438406	TRUE
NDUFS4	601.45	0.379055	0.116151	3.26347	0.00110056	0.0460518	FALSE
SON	751.234	-0.485508	0.148814	-3.26251	0.00110431	0.0460518	FALSE
FUS	1311.8	-0.369926	0.113508	-3.25902	0.00111799	0.0462168	TRUE
LAPTM5	577.716	0.665662	0.206005	3.2313	0.0012323	0.04739	FALSE
SEL1L3	460.771	0.855185	0.26504	3.22663	0.00125259	0.04739	FALSE
SLC30A9	828.726	0.546075	0.168764	3.23573	0.00121334	0.04739	FALSE
UQCRB	779.084	0.479953	0.14873	3.22702	0.00125088	0.04739	TRUE
EIF3H	668.96	0.50869	0.157255	3.23481	0.00121724	0.04739	FALSE
PLAAT4	3219.57	0.681823	0.210329	3.2417	0.0011882	0.04739	FALSE
CD63	2186.76	0.477281	0.147473	3.2364	0.00121049	0.04739	FALSE
STYX	397.983	0.580167	0.179386	3.23418	0.00121991	0.04739	FALSE
OAZ1	7336.63	0.394803	0.122205	3.23065	0.00123509	0.04739	FALSE
ZNF587	340.598	-0.403365	0.124363	-3.24344	0.00118097	0.04739	TRUE
MORC2	571.039	-0.336057	0.104176	-3.22584	0.00125603	0.04739	FALSE
PRPF38A	623.484	0.45884	0.143389	3.19998	0.00137438	0.0475255	FALSE
HIST2H2BE	868.022	0.613549	0.190789	3.21585	0.0013006	0.0475255	FALSE
HNRNPA3	1503.88	0.489119	0.152722	3.20268	0.00136156	0.0475255	FALSE
ITGA2	409.754	0.541778	0.168725	3.21101	0.00132269	0.0475255	FALSE
WASL	818.794	0.369181	0.115266	3.20285	0.00136074	0.0475255	FALSE
CEP170B	531.698	-0.405766	0.126645	-3.20396	0.00135554	0.0475255	FALSE
NUPR1	5118.06	0.480654	0.149568	3.21362	0.00131071	0.0475255	FALSE
LLGL2	760.451	-0.387998	0.121291	-3.19889	0.00137958	0.0475255	FALSE
C19orf53	594.861	0.337812	0.105263	3.20921	0.00133101	0.0475255	FALSE
SELENOW	2680.59	0.456521	0.142191	3.21062	0.0013245	0.0475255	FALSE
DSTN	4715.38	0.518356	0.161743	3.2048	0.00135154	0.0475255	FALSE
UBE2V1	1500.34	0.403057	0.125621	3.20853	0.00133417	0.0475255	FALSE
CRTAP	1441.65	0.462242	0.144703	3.19442	0.00140112	0.0479204	FALSE
ERP44	450.335	0.385685	0.120981	3.18798	0.00143269	0.048305	TRUE
ZFC3H1	683.197	-0.419982	0.131661	-3.18988	0.00142332	0.048305	FALSE
TOR1AIP1	600.589	0.431674	0.135879	3.17689	0.00148862	0.0491663	FALSE
SHROOM3	740.342	-0.428928	0.135235	-3.17173	0.00151532	0.0491663	FALSE
TNRC18	755.058	-0.332102	0.104642	-3.1737	0.0015051	0.0491663	FALSE
PILRB	2143.72	-0.263505	0.0831453	-3.1692	0.00152857	0.0491663	TRUE
EPPK1	1014.53	-0.646461	0.203686	-3.17381	0.00150451	0.0491663	FALSE
TNKS1BP1	880.858	-0.372861	0.117247	-3.18014	0.00147202	0.0491663	FALSE
ARHGDIB	1071.64	0.33032	0.104241	3.16881	0.00153063	0.0491663	FALSE
APH1A	1571.71	0.488215	0.154594	3.15805	0.0015883	0.049999	FALSE
TOP2B	376.876	0.427622	0.13557	3.15425	0.00160914	0.049999	FALSE
CFB	3813.57	0.705083	0.223481	3.155	0.00160499	0.049999	FALSE
POLR3E	475.763	-0.388671	0.122959	-3.16099	0.00157233	0.049999	TRUE
SLC9A7	444.291	0.549834	0.174109	3.15799	0.00158863	0.049999	FALSE

### Sheet: E) DEGs myeloid Visium HD
Number of significant Visium HD myeloid pseudobulk DEGs	35		Overlap bulk RNAseq - Visium HD myeloid	5
Gene	baseMean	log2FoldChange	lfcSE	stat	pvalue	padj	In Experimental Group from bulk RNAseq
PABPC1L	15.5287	-0.984947	0.202248	-4.87	1.11595e-06	0.0040989	FALSE
PWWP3A	18.1791	-0.922741	0.202232	-4.56278	5.04818e-06	0.00910651	FALSE
SOCS6	20.5117	-0.797124	0.179015	-4.45283	8.47445e-06	0.00910651	FALSE
SCARB2	22.2672	1.00238	0.228081	4.39483	1.10857e-05	0.00910651	FALSE
FOS	148.293	3.13377	0.717028	4.37049	1.23966e-05	0.00910651	FALSE
PDK4	30.9624	2.46141	0.581672	4.2316	2.32031e-05	0.0124278	TRUE
DPP9	20.1047	-0.801497	0.189747	-4.22402	2.39978e-05	0.0124278	FALSE
RGS1	54.4805	1.9439	0.463184	4.19682	2.70684e-05	0.0124278	FALSE
SDC1	13.9829	-0.969119	0.234662	-4.12985	3.63008e-05	0.0148147	FALSE
GPR137B	21.0977	0.810929	0.199007	4.07489	4.60371e-05	0.0169094	FALSE
PIGQ	17.6621	-0.986635	0.24476	-4.03103	5.55321e-05	0.0185427	FALSE
SRGN	74.1015	1.20176	0.303373	3.96133	7.45325e-05	0.0228132	FALSE
ITM2B	69.4668	-0.61194	0.155255	-3.94151	8.09695e-05	0.022877	TRUE
TTLL3	25.5825	-0.887244	0.226454	-3.91799	8.92918e-05	0.0234263	TRUE
TNFAIP2	77.7096	-0.683411	0.175912	-3.88496	0.000102346	0.0237086	FALSE
MAVS	21.0944	-0.796338	0.205344	-3.87806	0.000105293	0.0237086	FALSE
CXCL14	25.6014	-1.53926	0.397946	-3.868	0.000109732	0.0237086	FALSE
CEBPA	11.8536	-0.889886	0.232313	-3.83056	0.000127854	0.0260894	FALSE
SUGP2	35.5717	-0.611827	0.162339	-3.76881	0.000164025	0.0317086	TRUE
STOM	27.9413	0.913926	0.244279	3.74132	0.000183058	0.0336187	FALSE
PDLIM7	24.8379	-0.727572	0.19591	-3.7138	0.000204169	0.0341438	FALSE
NLRP1	17.9852	-0.946399	0.254862	-3.71338	0.00020451	0.0341438	FALSE
MDK	35.8245	0.71026	0.192717	3.68551	0.000228247	0.0344875	FALSE
DYNLRB1	39.1086	0.69692	0.18944	3.67884	0.000234297	0.0344875	FALSE
TPM2	44.553	-0.831179	0.226265	-3.67348	0.000239269	0.0344875	FALSE
IDUA	17.5738	-0.795874	0.216957	-3.66834	0.000244126	0.0344875	FALSE
VMP1	66.5408	0.688595	0.188459	3.65382	0.000258366	0.0351318	FALSE
KLF6	43.2855	0.660435	0.181399	3.64078	0.000271816	0.0351318	TRUE
KCNMA1	21.3193	-1.00939	0.277645	-3.63556	0.000277381	0.0351318	FALSE
WLS	14.1177	-0.932436	0.259925	-3.58732	0.000334092	0.0409039	FALSE
EIF4E3	18.1271	0.820548	0.233037	3.5211	0.000429765	0.0483156	FALSE
ATOX1	18.781	0.867764	0.246605	3.51884	0.00043343	0.0483156	FALSE
DCAF8	36.3233	-0.620094	0.176316	-3.51695	0.000436539	0.0483156	FALSE
ABCC5	16.6268	-0.8983	0.256303	-3.50483	0.000456891	0.0483156	FALSE
PLCB2	33.3235	-0.570003	0.162728	-3.5028	0.000460399	0.0483156	FALSE

### Sheet: F) DEGs fibroblast Visium HD
Number of significant Visium HD fibroblast pseudobulk DEGs	27		Overlap bulk RNAseq - Visium HD fibroblast	4
Gene	baseMean	log2FoldChange	lfcSE	stat	pvalue	padj	In Experimental Group from bulk RNAseq
RGS1	86.2494	2.35877	0.439326	5.36906	7.91465e-08	0.000171511	FALSE
CAPN13	41.9932	-0.802997	0.209997	-3.82385	0.000131382	0.0473754	FALSE
LTF	60.1881	1.92686	0.288631	6.67586	2.45794e-11	1.59791e-07	FALSE
SH3RF1	65.6976	-0.593677	0.159457	-3.72312	0.000196779	0.0492024	FALSE
SEPTIN8	97.7699	-0.522351	0.137526	-3.7982	0.000145748	0.0473754	FALSE
DUSP1	209.994	2.31904	0.455348	5.09289	3.52649e-07	0.000573142	FALSE
CCND3	58.6512	0.736588	0.192032	3.83576	0.000125178	0.0473754	FALSE
TRBC1	47.1436	1.17559	0.239115	4.91643	8.81352e-07	0.00114593	FALSE
DERL1	91.5126	0.649641	0.161451	4.02377	5.72741e-05	0.0372339	FALSE
COL15A1	154.042	0.932275	0.240403	3.87797	0.000105334	0.0473754	FALSE
ENG	194.828	0.520319	0.136824	3.80282	0.000143056	0.0473754	FALSE
EPS8L2	76.4237	-0.609316	0.155898	-3.90843	9.28985e-05	0.0473754	FALSE
COX8A	50.4278	0.658414	0.173074	3.80425	0.000142237	0.0473754	FALSE
BTG1	163.35	0.855081	0.225095	3.79876	0.000145421	0.0473754	FALSE
COL4A2	355.486	0.389892	0.0943635	4.13181	3.59913e-05	0.0292474	FALSE
ACTN1	295.145	-0.73198	0.194433	-3.76468	0.00016676	0.0481148	FALSE
FOS	522.831	3.16385	0.54363	5.81986	5.8897e-09	1.91445e-05	FALSE
NR2F2	105.544	0.758991	0.160115	4.74029	2.13417e-06	0.00231238	FALSE
PIGQ	71.1035	-0.64075	0.151979	-4.21604	2.48633e-05	0.0230909	FALSE
FUS	132.339	-0.541718	0.134091	-4.03992	5.34686e-05	0.0372339	TRUE
WSB1	384.32	-0.555103	0.148681	-3.73352	0.000188819	0.0491005	FALSE
SUMO2	133.539	0.569164	0.151822	3.74888	0.000177627	0.0481148	FALSE
SELENOW	385.278	0.398062	0.106174	3.74917	0.000177424	0.0481148	FALSE
LENG8	406.03	-0.440061	0.112618	-3.90756	9.32322e-05	0.0473754	TRUE
PTPRT	60.1149	-0.991192	0.262686	-3.7733	0.000161104	0.0481148	TRUE
ZNF512B	56.1375	-0.595456	0.153828	-3.87093	0.000108419	0.0473754	FALSE
MT-ND3	1053.21	-0.649331	0.174875	-3.71312	0.000204718	0.0492915	TRUE

### Sheet: G) DEGs endothelial Visium HD
Number of significant Visium HD endothelial pseudobulk DEGs	15		Overlap bulk RNAseq - Visium HD endothelial	5
Gene	baseMean	log2FoldChange	lfcSE	stat	pvalue	padj	In Experimental Group from bulk RNAseq
CCN1	51.2123	1.28202	0.327047	3.91999	8.85536e-05	0.0373237	TRUE
RAP1A	29.9068	0.709614	0.182078	3.89731	9.72659e-05	0.0373276	FALSE
RGS1	10.8811	2.43013	0.537223	4.5235	6.08261e-06	0.00758654	FALSE
MTHFD2	18.341	0.87143	0.222492	3.91669	8.97743e-05	0.0373237	FALSE
SPP1	43.4052	1.35353	0.343982	3.93487	8.32417e-05	0.0373237	FALSE
DUSP1	70.1254	2.08676	0.417889	4.99357	5.92731e-07	0.00147857	FALSE
SERPINE1	31.9294	1.29347	0.316911	4.08147	4.4751e-05	0.0279079	TRUE
KLF6	35.7557	1.14242	0.268119	4.26086	2.03642e-05	0.0169328	TRUE
SRGN	35.7544	1.15412	0.236798	4.87385	1.09446e-06	0.00182009	FALSE
FAM160A2	16.2219	-0.820106	0.214565	-3.82219	0.000132274	0.0471367	FALSE
APLNR	21.9964	-0.940837	0.228876	-4.11068	3.9449e-05	0.0279079	FALSE
APOLD1	13.1162	1.7638	0.438212	4.025	5.69759e-05	0.0315836	TRUE
NFKBIA	33.1683	0.717634	0.189244	3.7921	0.000149379	0.0496835	FALSE
FOS	122.312	3.06929	0.587236	5.22667	1.72593e-07	0.000861065	FALSE
MAPK8IP3	23.5914	-0.8642	0.196389	-4.40044	1.08031e-05	0.0107794	TRUE

### Sheet: H) DEGs perivascular Visium HD
Number of significant Visium HD perivascular pseudobulk DEGs	2		Overlap bulk RNAseq - Visium HD perivascular	1
Gene	baseMean	log2FoldChange	lfcSE	stat	pvalue	padj	In Experimental Group from bulk RNAseq
PDK4	0.376566	4.19842	0.894571	4.69322	2.68943e-06	0.0200483	TRUE
MAL2	0.215401	2.86671	0.612084	4.68353	2.81974e-06	0.0200483	FALSE

### Sheet: I) Overlap bulk VisiumHD DEGs 
Compartment	Number of significant DEGs (p<0.05)	Number of overlapping genes	Overlapping genes
Endothelial	15	5	CCN1, SERPINE1, KLF6, APOLD1, MAPK8IP3
Myeloid	35	5	TTLL3, PDK4, KLF6, ITM2B, SUGP2
Perivascular	2	1	PDK4
Stromal	27	4	FUS, LENG8, PTPRT, MT-ND3
Tumour	153	14	ANAPC13, C4orf3, PILRB, UQCRB, ERP44, PEBP1, SEC11A, MAPK8IP3, POLR3E, FUS, EXOC7, AKAP8L, LENG8, ZNF587
All populations Visium HD		24	AKAP8L, ANAPC13, APOLD1, C4orf3, CCN1, ERP44, EXOC7, FUS, ITM2B, KLF6, LENG8, MAPK8IP3, MT-ND3, PDK4, PEBP1, PILRB, POLR3E, PTPRT, SEC11A, SERPINE1, SUGP2, TTLL3, UQCRB, ZNF587
Overlapping genes between signifcant bulk RNA-Seq DEGs from Denosumab-treated arm and significant Visium HD pseudobulk DEGs
