## Supplementary Table S5 for "RANKL inhibition spatially rewires the microenvironment of luminal breast cancer" (part 1 of 3)

### Sheet: README
Supplementary Table S5. GSEA and DEGs by patient from VISIUMHD
A) Gene Set Enrichment Analysis (GSEA) results performed on Visium HD data for each patient and cell compartment
B) Differentially expressed genes (DEGs) between biopsy and surgery samples identified from Visium HD data for each patient and cell compartment
C)Summary of the number of differentially expressed genes between biopsy and surgery in Visium HD, stratified by patient, cell population, and direction of regulation.
Signature = Gene set or pathway tested in the GSEA.
Patient = Patient identifier.
ident = Cell compartment or cell population identity used for the analysis
pval = Nominal GSEA p-value
padj = Multiple-testing-adjusted p-value
log2err = Estimated error of the adjusted p-value calculation, reported on a log2 scale
ES = Enrichment score, representing the degree to which genes from a given signature are over-represented at the top or bottom of the ranked gene list
NES = Normalized enrichment score, accounting for differences in gene set size
size = Number of genes from the signature included in the analysis
leadingEdge = Subset of genes contributing most strongly to the enrichment signal

### Sheet: A) GSEA by patient Visium HD
Signature	Patient	ident	pval	padj	log2err	ES	NES	size	leadingEdge
HALLMARK_INTERFERON_GAMMA_RESPONSE	38	Stromal	5.50378e-87	1.81074e-84	2.43786	0.876491	4.32707	162	CCL7, CXCL11, IFIT1, IFI44L, OASL, ISG15, MX1, IFIT3, RSAD2, CMPK2, IFIT2, BATF2, IDO1, USP18, OAS2, HERC6, MX2, OAS3, IFI44, CXCL10, CD38, ISG20, IFIH1, ZBP1, IFI27, EPSTI1, IFI35, PLSCR1, HELZ2, LY6E, SAMD9L, TAP1, LAP3, SECTM1, STAT1, MT2A, PARP14, CXCL9, CD274, GZMA, DDX60, RTP4, APOL6, GBP4, IFI30, CCL2, GCH1, SP110, IRF7, TNFSF10, BST2, PARP12, PSMB9, EIF2AK2, XAF1, CCL5, NMI, SOCS1, UBE2L6, TRIM14, ZNFX1, TRIM21, IFITM3, MYD88, PSMB8, TDRD7, DHX58, LGALS3BP, RNF213, ITGB7, IL2RB, KLRK1, STAT2, UPP1, CDKN1A, SLAMF7, FPR1, IL18BP, SAMHD1, PSME2, IL15RA, CFB, TRIM25, PML, IRF9, ADAR, CMTR1, LCP2, CD86, B2M, TRAFD1, VCAM1, CD69, PSMB10, IL10RA, IRF4, PSME1, LYSMD2, JAK2, TNFAIP6, CASP4, IFITM2, FGL2, IRF1, ST8SIA4, CFH, MTHFD2, NLRC5, VAMP5, RBCK1, TAPBP, PDE4B, PTPN2, TNFAIP3, EIF4E3
HALLMARK_INTERFERON_GAMMA_RESPONSE	38	tumor	2.21584e-68	7.2901e-66	2.15854	0.850008	3.73749	162	IFIT1, IFI44L, CXCL11, OASL, ISG15, IFIT3, MX1, IDO1, IFI44, BATF2, ZBP1, CMPK2, HERC6, RSAD2, IFIT2, OAS2, CXCL10, MX2, OAS3, CD38, RTP4, IFI27, GZMA, XAF1, EPSTI1, CXCL9, PLSCR1, GBP4, SAMD9L, HELZ2, IFIH1, DDX60, IFI35, USP18, PARP14, PSMB9, ISG20, SECTM1, TAP1, CD69, SOCS1, LY6E, STAT1, LAP3, CCL5, PARP12, IL15RA, APOL6, FGL2, SAMHD1, IFITM3, NMI, CCL2, IL2RB, MT2A, IFI30, LGALS3BP, IRF7, EIF2AK2, IL15, CD274, ZNFX1, SLAMF7, PSMB8, VCAM1, B2M, ITGB7, IL18BP, IL10RA, BST2, CD86, IRF5, KLRK1, TRIM21, UBE2L6, GCH1, CFH, PML, CMKLR1, CFB, DHX58, STAT2, CDKN1A, UPP1, NLRC5, SP110, LCP2, IRF9, CASP4, PSMB10, C1S, ST8SIA4, RNF213, VAMP5, SERPING1, TNFAIP6, PSME2, CD40, STAT4, IRF1, C1R, SOD2, TNFSF10, IFITM2, ADAR, CD74, TRIM14, PSME1, TDRD7, IL4R, CIITA, IL7, IRF8, TNFAIP3, MYD88, JAK2, CSF2RB, ST3GAL5
HALLMARK_INTERFERON_GAMMA_RESPONSE	38	Endothelial_cells	1.02896e-65	3.39557e-63	2.11493	0.813847	4.11268	171	CCL7, CXCL11, CXCL10, RSAD2, IFIT1, BATF2, ISG15, IDO1, IFIT2, USP18, IFI44L, MX1, IFIT3, OASL, OAS3, CMPK2, CXCL9, SECTM1, HERC6, ISG20, IFI35, EPSTI1, IFI44, OAS2, CFB, MX2, SAMD9L, IFI30, APOL6, IFIH1, HELZ2, TRAFD1, STAT1, GBP4, RTP4, LY6E, PARP14, NMI, LAP3, SP110, SOCS1, BST2, CD38, IRF7, TAP1, TRIM14, CCL5, TNFSF10, LYSMD2, IFI27, TDRD7, CD274, MT2A, EIF2AK2, CDKN1A, PLSCR1, CD69, XAF1, GCH1, PSME2, ZBP1, UBE2L6, PSMB9, SLC25A28, PNP, RNF213, CCL2, STAT2, DHX58, SAMHD1, TNFAIP6, ZNFX1, PDE4B, UPP1, ADAR, PSMB8, MYD88, IL18BP, LGALS3BP, IFITM3, RIPK2, CMTR1, IL15RA, TRIM25, MTHFD2, PFKP, CFH, PARP12, P2RY14, PSMB10, TRIM21, PML, GBP6, BPGM, NAMPT, DDX60, SOCS3, JAK2, IRF2
HALLMARK_INTERFERON_GAMMA_RESPONSE	38	T_cells	2.86851e-62	9.4374e-60	2.06037	0.80778	3.9463	175	CCL7, IFIT1, CXCL11, ISG15, RSAD2, CMPK2, IFI44L, CXCL10, IDO1, IFIT3, IFIT2, OAS3, MX1, BATF2, OASL, MX2, USP18, IFI44, ISG20, EPSTI1, CD38, SAMD9L, OAS2, HERC6, IFIH1, PSMA3, GBP4, SOCS1, IFI35, IRF7, TNFSF10, NMI, DDX60, CXCL9, XAF1, HELZ2, CD274, GBP6, IFI27, FPR1, RTP4, EIF2AK2, LAP3, LY6E, APOL6, PARP14, TDRD7, MT2A, STAT1, TRAFD1, ZBP1, IFI30, DHX58, SP110, IL7, BST2, PSME2, PSMB8, STAT2, PLSCR1, LGALS3BP, TAP1, RNF213, TNFAIP6, CCL2, SECTM1, CD86, TRIM21, PARP12, TRIM25, UBE2L6, HIF1A, CDKN1A, PML, SLAMF7, LYSMD2, PDE4B, ADAR, IL15RA, RBCK1, VCAM1, GCH1, PSMB9, ZNFX1, CFB, MYD88, CMTR1, CASP7, RIPK2, JAK2, IFITM3, SLC25A28, ICAM1, IL18BP, IFITM2, IRF1, TRIM26, IRF9, PSMB10, CD69, RIPK1, IRF4, TRIM14, PTPN1, CCL5, IRF2, IRF5, IL4R, MTHFD2, IL2RB, NAMPT, OGFR, CD40, PSMB2, GPR18, PSME1
HALLMARK_INTERFERON_GAMMA_RESPONSE	38	normal_breast_tissue	7.86191e-61	2.58657e-58	2.03509	0.824247	3.74144	166	CXCL11, IDO1, CXCL9, CXCL10, IFIT3, ISG15, OASL, IFIT1, IFIT2, RSAD2, MX1, CMPK2, IFI44L, OAS2, CFB, EPSTI1, OAS3, IFI44, SAMD9L, MX2, GBP4, CD38, USP18, HERC6, IFI35, IRF7, ZBP1, DDX60, IFI30, IFIH1, LAP3, XAF1, IL15, TAP1, SECTM1, GCH1, PARP14, BST2, HELZ2, BATF2, IFI27, GZMA, RTP4, CD274, IFITM3, ISG20, STAT1, PLSCR1, EIF2AK2, NMI, PSMB9, UBE2L6, CCL2, SAMHD1, PARP12, RNF213, APOL6, PML, MT2A, TRIM21, CDKN1A, TNFAIP2, TNFSF10, PSME2, STAT2, UPP1, IFITM2, TRIM14, DHX58, SP110, TNFAIP6, IL18BP, ZNFX1, LY6E, LGALS3BP, CIITA, PSMB8, ITGB7, SOCS3, SOCS1, ADAR, MYD88, NLRC5, IRF1, ICAM1, PSMB10, JAK2, C1R, TRIM25, TDRD7, B2M, FPR1, CD74, IRF9, TAPBP, CMTR1, NAMPT, PSME1, SOD2, PDE4B, BPGM, SERPING1, PSMA3, GBP6, CFH, RIPK2, ST3GAL5, C1S
HALLMARK_INTERFERON_ALPHA_RESPONSE	38	Stromal	2.05761e-58	3.38477e-56	1.99397	0.909763	3.98092	85	CXCL11, IFI44L, OASL, ISG15, MX1, IFIT3, RSAD2, CMPK2, IFIT2, BATF2, USP18, HERC6, OAS1, IFI44, CXCL10, LAMP3, ISG20, IFIH1, SAMD9, IFI27, IFITM1, EPSTI1, IFI35, PLSCR1, HELZ2, LY6E, SAMD9L, TAP1, LAP3, PARP14, DDX60, RTP4, GBP4, IFI30, SP110, IRF7, BST2, PARP12, GMPR, PSMB9, EIF2AK2, NMI, PARP9, UBE2L6, SELL, TRIM14, TRIM21, IFITM3, TMEM140, PSMB8, TDRD7, DHX58, LGALS3BP, STAT2, GBP2, PSME2, TRIM25, IRF9, ADAR, CMTR1, B2M, TRAFD1, TENT5A, TRIM5, CNP, PSME1, IFITM2, IRF1, NUB1
HALLMARK_INTERFERON_GAMMA_RESPONSE	38	Myeloid	1.90113e-56	6.25471e-54	1.96257	0.797488	3.92307	172	CCL7, IFIT1, ISG15, CXCL11, IFIT2, IFIT3, MX1, BATF2, OASL, OAS3, RSAD2, IFI44L, IDO1, ISG20, USP18, CD38, OAS2, CXCL10, CMPK2, IFIH1, IFI44, IFI27, TNFSF10, ZBP1, CCL2, HERC6, LY6E, GCH1, IFI35, MT2A, IFI30, FCGR1A, GBP4, EPSTI1, MYD88, SOCS1, HELZ2, MX2, SECTM1, CDKN1A, SAMD9L, APOL6, PML, TAP1, EIF2AK2, DHX58, ZNFX1, PARP12, CD274, LAP3, FPR1, PARP14, BST2, PLSCR1, NMI, TOR1B, UBE2L6, SP110, RTP4, IRF7, PSMB9, RNF213, TRAFD1, VAMP5, TNFAIP6, STAT1, DDX60, XAF1, IFITM2, IFITM3, TRIM21, MTHFD2, TRIM25, CMTR1, CFB, LGALS3BP, LYSMD2, ADAR, PFKP, UPP1, CCL5, CD69, PSMA3, IL18BP, CXCL9, TDRD7, ST3GAL5, SOD2, RIPK2, KLRK1, TRIM14, IL2RB, STAT2, PSMB8, CSF2RB, PSME2, LCP2, OGFR, PSMB2, ITGB7, PSMB10, TRIM26, PSMA2, NFKB1, MVP, ICAM1, PDE4B, CASP4, NLRC5, IL4R, TAPBP, CMKLR1, PNP, PSME1, HIF1A, RBCK1, B2M, PTPN2
HALLMARK_INTERFERON_ALPHA_RESPONSE	38	Endothelial_cells	1.89877e-47	3.13298e-45	1.79734	0.878071	4.03996	88	CXCL11, CXCL10, RSAD2, BATF2, ISG15, GMPR, OAS1, LAMP3, IFIT2, USP18, IFI44L, MX1, IFIT3, OASL, CMPK2, HERC6, ISG20, IFI35, EPSTI1, IFI44, SAMD9L, IFI30, IFIH1, HELZ2, TRAFD1, GBP4, RTP4, LY6E, PARP14, NMI, LAP3, SP110, IFITM1, BST2, IRF7, TAP1, TRIM14, SAMD9, IFI27, TDRD7, EIF2AK2, PLSCR1, PSME2, UBE2L6, PSMB9, SLC25A28, STAT2, PROCR, DHX58, ADAR, PSMB8, TENT5A, TRIM5, LGALS3BP, IFITM3, RIPK2, CMTR1, CNP, TRIM25, TMEM140, NUB1, GBP2, PARP9, PARP12, TRIM21
HALLMARK_INTERFERON_ALPHA_RESPONSE	38	normal_breast_tissue	1.99779e-47	3.28636e-45	1.79734	0.88473	3.66197	89	CXCL11, CXCL10, IFIT3, ISG15, OASL, IFIT2, LAMP3, RSAD2, MX1, OAS1, CMPK2, IFI44L, EPSTI1, IFITM1, IFI44, SAMD9L, SAMD9, GMPR, GBP4, USP18, HERC6, IFI35, IRF7, DDX60, IFI30, IFIH1, LAP3, IL15, TAP1, PARP14, BST2, HELZ2, BATF2, IFI27, RTP4, PARP9, TMEM140, IFITM3, ISG20, PLSCR1, EIF2AK2, NMI, PSMB9, UBE2L6, PARP12, SELL, TRIM21, NCOA7, PSME2, STAT2, GBP2, IFITM2, TRIM14, DHX58, SP110, LY6E, LGALS3BP, PSMB8, ADAR, IRF1, TRIM25, TDRD7, CNP, B2M, CD74, IRF9, CMTR1, TRIM5, PSME1, NUB1, MOV10, PSMA3, CSF1, RIPK2, C1S
HALLMARK_INTERFERON_ALPHA_RESPONSE	38	tumor	7.10714e-47	1.16912e-44	1.78578	0.884882	3.53526	86	IFI44L, CXCL11, OASL, ISG15, IFIT3, MX1, IFI44, BATF2, CMPK2, HERC6, RSAD2, OAS1, IFIT2, CXCL10, LAMP3, RTP4, IFI27, GMPR, EPSTI1, SAMD9, PLSCR1, GBP4, SAMD9L, IFITM1, HELZ2, IFIH1, DDX60, IFI35, USP18, PARP14, PSMB9, ISG20, TAP1, TMEM140, LY6E, LAP3, PARP12, SELL, GBP2, IFITM3, NMI, IFI30, LGALS3BP, TENT5A, IRF7, EIF2AK2, IL15, PSMB8, B2M, BST2, TRIM21, UBE2L6, DHX58, STAT2, PARP9, NCOA7, SP110, IRF9, C1S, PSME2, IRF1, IFITM2, ADAR, CD47, CD74, TRIM14, PSME1, TDRD7, IL4R, TRIM5, UBA7, CSF1, NUB1, IL7
HALLMARK_INTERFERON_ALPHA_RESPONSE	38	T_cells	3.01438e-46	4.95865e-44	1.77415	0.875444	3.89167	91	CXCL11, ISG15, RSAD2, CMPK2, IFI44L, CXCL10, IFIT3, IFIT2, MX1, BATF2, OASL, OAS1, USP18, IFI44, ISG20, EPSTI1, IFITM1, SAMD9L, HERC6, SAMD9, IFIH1, PSMA3, GBP4, GMPR, IFI35, IRF7, NMI, DDX60, HELZ2, IFI27, RTP4, EIF2AK2, LAP3, LY6E, PARP14, TDRD7, TRAFD1, IFI30, DHX58, SP110, IL7, BST2, PARP9, PSME2, CCRL2, PSMB8, STAT2, PLSCR1, LGALS3BP, TAP1, LAMP3, TMEM140, TRIM21, PARP12, TRIM25, UBE2L6, ADAR, PSMB9, TRIM5, SELL, MOV10, CMTR1, GBP2, RIPK2, IFITM3, TENT5A, SLC25A28, CNP, IFITM2, IRF1, TRIM26, NUB1, IRF9, NCOA7, ELF1, TRIM14
HALLMARK_INTERFERON_ALPHA_RESPONSE	38	Myeloid	1.34004e-43	2.20436e-41	1.72082	0.864223	3.88099	90	ISG15, CXCL11, IFIT2, IFIT3, MX1, BATF2, OASL, IFITM1, RSAD2, IFI44L, ISG20, USP18, CXCL10, CMPK2, CCRL2, IFIH1, OAS1, IFI44, IFI27, HERC6, LY6E, IFI35, IFI30, LAMP3, GMPR, GBP4, PARP9, EPSTI1, HELZ2, SAMD9, SELL, SAMD9L, TAP1, EIF2AK2, DHX58, PARP12, LAP3, PARP14, BST2, PLSCR1, CNP, NMI, UBE2L6, SP110, RTP4, IRF7, PSMB9, TRAFD1, DDX60, IFITM2, IFITM3, TRIM21, TRIM25, CMTR1, NCOA7, LGALS3BP, ADAR, TMEM140, PSMA3, TDRD7, NUB1, GBP2, RIPK2, TRIM14, STAT2, CD47, PSMB8, PSME2, OGFR, MOV10, TRIM26, CSF1
HALLMARK_EPITHELIAL_MESENCHYMAL_TRANSITION	61	tumor	1.31603e-35	4.30342e-33	1.54988	-0.723787	-2.79401	146	MATN2, SPOCK1, ENO2, COL8A2, COL11A1, DPYSL3, ACTA2, LRRC15, COMP, FBN1, GREM1, THBS2, MYLK, FLNA, SFRP4, INHBA, MFAP5, TPM2, SLIT3, CALD1, MMP2, MMP14, FAP, BMP1, LUM, EDIL3, PDLIM4, MYL9, VCAN, SPARC, THY1, PRRX1, COL16A1, TAGLN, DCN, COL6A2, FN1, PDGFRB, VCAM1, IGFBP3, VEGFC, COL4A1, LRP1, SGCB, ECM2, COL5A2, SNTB1, LOXL1, NNMT, THBS1, EFEMP2, FSTL1, COL5A3, ITGB3, COL1A2, COL12A1, CDH11, COL5A1, COL1A1, BGN, PMEPA1, VIM, BASP1, PCOLCE, LOXL2, SNAI2, ADAM12, HTRA1, CCN2, FBLN2, SERPINE2, COL3A1, MATN3, NID2, SDC1, TNFAIP3, CTHRC1, TIMP3, FAS, COL6A3, FERMT2, POSTN, COL4A2, WIPF1, LAMC1, MXRA5, LOX, COL7A1, GLIPR1, IL32, ITGA5, SERPINH1
HALLMARK_ALLOGRAFT_REJECTION	38	Stromal	5.25408e-35	5.76198e-33	1.53646	0.790432	3.68624	116	CCL7, CXCL13, CCR1, TAP2, TAP1, GZMB, STAT1, CXCL9, GZMA, CD79A, CCL2, IRF7, TLR3, PRF1, CCL5, CCL11, SOCS1, TIMP1, CCL19, ITK, CD96, KLRD1, LYN, CD2, CD80, CD7, FYB1, SRGN, IL2RB, IL12RB1, CD3E, C2, CCR5, CTSS, TLR1, GBP2, CD8A, GPR65, CXCR3, CD3D, LCP2, IL2RG, CD86, B2M, PSMB10, ZAP70, CD247, IRF4, JAK2, PRKCB, TGFB1, MMP9, ST8SIA4, ELF4, CD3G, CD28, TLR6, ITGAL, TAPBP, CCND3, LCK, TLR2, WAS, INHBA, CCL4, CD47, SPI1, CSF1, FGR
HALLMARK_EPITHELIAL_MESENCHYMAL_TRANSITION	67	tumor	2.6749e-33	8.77369e-31	1.50239	0.725661	3.59668	128	CCN1, LOXL2, LOXL1, COL7A1, COL11A1, ADAM12, SPOCK1, HTRA1, CADM1, PCOLCE, THY1, COL3A1, COL1A2, BGN, COL1A1, GAS1, FAS, MMP2, ENO2, SPARC, COL5A1, LGALS1, TAGLN, FN1, SFRP4, COL12A1, COL8A2, MYL9, LUM, FUCA1, CXCL12, LRP1, DPYSL3, GPC1, CDH11, ACTA2, MYLK, MXRA5, COL5A2, VIM, THBS2, FBLN5, PMEPA1, VCAN, ITGB5, JUN, NID2, SNAI2, SPP1, GJA1, PLOD1, P3H1, TPM2, COL6A3, ITGA2, CCN2, TGFBI, SERPINH1, DCN, LRRC15, CALD1, SERPINE1, ID2, CTHRC1, COL4A2, POSTN, CAPG, TNC, GADD45B, MMP14, IGFBP3, COL6A2, FBN1, EFEMP2, SDC1, PLOD2, DAB2, ITGB1, TGFB1, EMP3, BASP1, LOX, FBLN2, COL16A1, FSTL1, BMP1, QSOX1, FMOD
HALLMARK_ALLOGRAFT_REJECTION	38	tumor	3.49351e-31	3.83122e-29	1.45334	0.776527	3.24199	115	GZMA, CXCL13, CXCL9, CCL19, CCR1, TAP2, TAP1, MMP9, SOCS1, STAT1, CCL5, SRGN, PRKCB, GBP2, TIMP1, CCR5, CD8A, CCL2, CTSS, CD3E, LYN, IL2RB, IRF7, IL15, TLR3, KLRD1, TLR1, B2M, CD7, CD86, LCK, C2, CD96, ITK, IL2RG, ZAP70, GPR65, IL18, TLR6, TGFB1, CD3D, CD2, CD80, SPI1, LCP2, LY75, FYB1, CCL4, PSMB10, PTPRC, CD4, ST8SIA4, TLR2, ITGAL, CD40, TGFB2, STAT4, ETS1, LIF, CD47, NCF4, CD74, FGR, HCLS1, LTB, CCND2, IL4R, MAP4K1, WAS, CSF1, IL7, IRF8, JAK2, IGSF6, ELF4, RIPK2, ICAM1, FAS, IL27RA, STAB1, TRAF2, ITGB2, INHBA, TAPBP
HALLMARK_INTERFERON_GAMMA_RESPONSE	38	B_cells	3.4726e-28	1.14596e-25	1.38026	0.709971	2.9205	169	FPR1, IL15, CCL7, OAS3, GBP6, GPR18, ISG15, IFI44L, BATF2, RSAD2, CXCL11, CXCL10, CMPK2, MX1, OASL, IDO1, MX2, IFIT1, CD38, HELZ2, GBP4, USP18, IFIT3, SOCS1, IFIT2, SAMD9L, EPSTI1, IFI44, PARP12, RTP4, IFI27, STAT1, ISG20, CD86, IRF7, HERC6, GCH1, TNFSF10, NOD1, DDX60, CXCL9, EIF2AK2, IFI35, OAS2, TAP1, SLAMF7, PLSCR1, SLC25A28, MT2A, BST2, IFIH1, APOL6, UBE2L6, IFITM2, LY6E, IL7, NMI, IFI30, XAF1, IL2RB, RIPK2, LAP3, CD274, TRIM14, CDKN1A, DHX58, MVP, NFKB1, STAT2, PARP14, SP110, CCL5, ADAR, MTHFD2, PML, EIF4E3, IL4R, TDRD7, ST8SIA4, TRAFD1, PSMB9, NAMPT, RNF213, LATS2, PSMA3, CASP8, MYD88, PSME1, ZNFX1, IFITM3, CASP7, PSME2, TRIM25, LYSMD2, VAMP5, ZBP1, IL18BP, LCP2, TRIM21, PIM1, RIPK1, PSMB10, TRIM26, SOD2, IRF1, TOR1B, CD40, OGFR, IL15RA, CCL2, PSMB2, PDE4B, IRF4
HALLMARK_INFLAMMATORY_RESPONSE	38	Stromal	6.41203e-26	5.27389e-24	1.31889	0.734384	3.44958	118	CCL7, CXCL11, CXCL10, LAMP3, IFITM1, LY6E, CXCL9, CD48, RTP4, CCL2, GCH1, CD70, IRF7, TNFSF10, BST2, KCNA3, TLR3, EIF2AK2, CX3CL1, CCL5, NMI, TIMP1, SELL, LYN, IL2RB, HAS2, CDKN1A, FPR1, CCR7, TLR1, IL15RA, SLAMF1, LCP2, CD69, RASGRP1, PIK3R5, IL10RA, EMP3, IL7R, SERPINE1, TNFAIP6, RGS1, IRF1, AXL, CHST2, TAPBP, SEMA4D, PDE4B, SLC31A2, TNFRSF1B, C3AR1, SLC7A1, CSF3R, LCK, TLR2, INHBA, MSR1, CYBB, MYC, CSF1
HALLMARK_INFLAMMATORY_RESPONSE	38	tumor	4.87363e-25	4.00856e-23	1.29512	0.740846	3.09302	115	CXCL11, CXCL10, LAMP3, RTP4, CXCL9, IFITM1, CD69, LY6E, CCL5, CD48, IL15RA, SELL, TIMP1, NMI, CCL2, LYN, IL2RB, IRF7, EIF2AK2, IL15, TLR3, PIK3R5, TLR1, IL10RA, BST2, TNFRSF1B, RASGRP1, LCK, IL7R, GCH1, IL18, CYBB, CMKLR1, RGS1, AXL, CDKN1A, LCP2, GPR132, MSR1, TLR2, MET, SLC7A2, TNFAIP6, C3AR1, CD40, F3, IRF1, TNFSF10, LIF, SCN1B, EMP3, PTGER4, PLAUR, IL4R, MYC, CSF1, CALCRL, CD14, PTAFR, ABCA1, SLC31A2, RIPK2, ICAM1, PTPRE, SGMS2, OLR1, C5AR1, PDE4B, STAB1, INHBA, TAPBP
HALLMARK_EPITHELIAL_MESENCHYMAL_TRANSITION	6	tumor	8.73136e-25	2.88135e-22	1.2871	-0.689028	-2.55687	163	COL11A1, MMP1, COMP, LRRC15, CDH2, MFAP5, COL8A2, INHBA, TNC, EDIL3, MGP, SFRP4, LUM, DCN, SLIT3, GAS1, MYLK, CDH6, MATN3, COL12A1, GPX7, SPP1, ECM2, DPYSL3, NT5E, PTHLH, BMP1, TNFRSF11B, COL16A1, GREM1, CDH11, ENO2, THBS2, TIMP3, LOX, COL5A3, COL1A1, LOXL2, TGFBI, FBN1, ECM1, CALD1, COL1A2, ANPEP, MMP2, VEGFC, TPM2, MMP14, ACTA2, FBLN2, FAP, FSTL3, PRRX1, COL3A1, FAS, COL5A2, LAMA3, SDC1, FN1, THY1, NID2, SNAI2, LRP1, MATN2, CTHRC1, COL6A2, EFEMP2, VCAN, COL5A1, NTM, MYL9, SPARC, SGCD, COL4A2, PDGFRB, PLAUR, VIM, CADM1, SLC6A8, LAMC2, TAGLN, GADD45A, SNTB1, COL7A1, PCOLCE, FSTL1, COL4A1, DAB2, IGFBP3, SGCB, VCAM1, IL32, HTRA1, CD44, P3H1, EMP3
HALLMARK_INTERFERON_ALPHA_RESPONSE	38	B_cells	8.30618e-23	1.37052e-20	1.2379	0.781849	2.93443	90	GMPR, IL15, ISG15, IFI44L, BATF2, RSAD2, CXCL11, CXCL10, CMPK2, MX1, OASL, HELZ2, GBP4, USP18, IFIT3, IFIT2, SAMD9L, EPSTI1, IFI44, PARP12, RTP4, IFI27, ISG20, OAS1, IRF7, HERC6, IFITM1, DDX60, MOV10, EIF2AK2, IFI35, SAMD9, TAP1, PLSCR1, SLC25A28, CCRL2, BST2, IFIH1, GBP2, UBE2L6, IFITM2, LY6E, NUB1, IL7, NMI, IFI30, TRIM5, RIPK2, LAP3, TRIM14, DHX58, CNP, STAT2, PARP14, SP110, ADAR, TMEM140, IL4R, TDRD7, TRAFD1, PSMB9, LAMP3, PSMA3, CASP8, PSME1, IFITM3, PSME2, TRIM25, CSF1, SELL, MVB12A, TRIM21
HALLMARK_TNFA_SIGNALING_VIA_NFKB	6	Stromal	2.85124e-22	9.38058e-20	1.22105	0.703018	2.8733	156	FOSB, CXCL1, PTX3, FOS, IL6, NR4A3, AREG, NR4A1, EGR1, ATF3, EGR2, DUSP1, EGR3, KLF4, ZFP36, SOCS3, CCN1, IL7R, CD69, JUNB, GEM, CEBPD, PTGS2, NAMPT, NFIL3, SERPINE1, JUN, KLF9, DUSP2, IER2, GADD45B, MYC, GPR183, CXCL2, CCL2, CCL5, CEBPB, BTG2, PTGER4, F3, DUSP4, MCL1, KLF2, SLC2A3, SOD2, NR4A2, PHLDA1, PER1, MAP3K8, MAFF, IL15RA, SGK1, BTG1, ETS2, PNRC1, CSF1, RHOB, PPP1R15A, LIF, TNFAIP3, TRIB1, ID2, BIRC3, RCAN1, BCL6, CDKN1A, DUSP5, NFKBIA, TIPARP
HALLMARK_INFLAMMATORY_RESPONSE	38	normal_breast_tissue	3.80646e-21	4.17442e-19	1.18665	0.663211	2.94923	138	CXCL11, TNFRSF9, CXCL9, CXCL10, LAMP3, ITGB3, IFITM1, IRF7, IL15, TLR2, GCH1, BST2, TIMP1, RTP4, SERPINE1, ADORA2B, PLAUR, EIF2AK2, NMI, CCL2, SELL, HRH1, CDKN1A, TLR3, TNFSF10, INHBA, MSR1, GNA15, TNFAIP6, LY6E, RGS1, C3AR1, IRF1, ICAM1, TNFSF15, SPHK1, FPR1, PIK3R5, PDPN, LYN, TAPBP, NAMPT, OSMR, PDE4B, CYBB, CSF1, AXL, EDN1, RIPK2, ITGA5, CCR7, NOD2, EMP3, PTAFR, PTPRE
HALLMARK_EPITHELIAL_MESENCHYMAL_TRANSITION	67	Stromal	1.39086e-21	4.54812e-19	1.20398	0.608061	3.2339	129	ADAM12, SPOCK1, LOXL1, LOXL2, PCOLCE, COL11A1, FMOD, BASP1, ID2, CCN1, GADD45B, SPP1, COL7A1, CADM1, DST, JUN, LGALS1, GLIPR1, LOX, IGFBP2, P3H1, HTRA1, MFAP5, WNT5A, PLOD1, ECM2, THY1, COL1A2, COL3A1, SERPINE1, THBS2, CAPG, GAS1, VIM, COL1A1, COL5A1, COL8A2, CDH11, BGN, LUM, MMP2, FN1, COL5A2, ITGB1, TAGLN, SPARC, FBLN5, MMP14, CXCL12, GJA1, DPYSL3, SDC1, MYL9, SGCD, SFRP4, TGFBI, COMP, PLOD2, PDGFRB, PLAUR, VCAN, GPX7, EFEMP2, TPM1, COL12A1, TGFB1, CCN2, FBN1, TNC, MATN3, COL4A1, PLOD3, WIPF1, GPC1, CALD1
HALLMARK_COMPLEMENT	38	Stromal	6.81535e-20	4.4845e-18	1.15122	0.67091	3.14761	122	CP, PLSCR1, S100A9, LAP3, GZMB, GZMA, KLK1, IRF7, MMP13, CTSL, APOBEC3G, PSMB9, CCL5, TIMP1, PLA2G7, LTF, LYN, C2, CTSS, CFB, APOBEC3F, C1QC, ERAP2, LGMN, CASP10, C1QA, LCP2, FCER1G, RASGRP1, PIK3R5, SERPINA1, GZMK, SERPINE1, JAK2, CASP4, IRF1, DUSP5, KYNU, CFH, PLEK, TNFAIP3, LCK, WAS, SPOCK2, CTSC, CASP7, CTSB, DOCK10, C1S, GNB4, PLAT, CTSD, LIPA, IRF2, HSPA5, C1R
HALLMARK_ALLOGRAFT_REJECTION	38	T_cells	5.80027e-20	6.36097e-18	1.15122	0.637463	3.03442	140	CCL11, CCL7, CXCL13, LIF, SOCS1, CCR1, IRF7, CXCL9, KLRD1, IL18RAP, STAT1, UBE2N, CD1D, IL7, FASLG, TAP2, PRF1, TAP1, CCL19, CCL2, CRTAM, CD86, INHBA, ACHE, HIF1A, GZMB, LYN, CCL22, TLR3, GCNT1, GBP2, CD80, LY75, RIPK2, JAK2, CD79A, TRAT1, MMP9, ICAM1, CCR5, TGFB1, CAPG, IL12RB1, PSMB10, TIMP1, IRF4, SRGN, MTIF2, CCL5, CD96, BCAT1, TLR1, IL4R, IL2RB, CD40, UBE2D1, CD8A, CSF1, TAPBP, CTSS, ITK, B2M, CXCR3, NCR1
HALLMARK_INFLAMMATORY_RESPONSE	38	Endothelial_cells	1.05603e-19	1.16163e-17	1.15122	0.629918	3.06998	135	CCL7, CXCL11, CXCL10, LAMP3, CXCL9, LCK, RTP4, LY6E, NMI, CLEC5A, IFITM1, BST2, IRF7, KCNA3, CSF3R, CCL5, IL18, SERPINE1, TNFSF10, EIF2AK2, CDKN1A, CD69, HAS2, GCH1, P2RX7, NOD2, IL18RAP, CCL2, INHBA, TNFAIP6, PDE4B, TLR3, TIMP1, RGS1, GPR183, PLAUR, RIPK2, IL15RA, GPR132, ITGB3, SLC31A2, IL1B, PIK3R5, NAMPT, SLC31A1, ATP2A2, EMP3, GNA15, PTPRE, SGMS2, FPR1, CMKLR1, SEMA4D, IRF1, LYN, CX3CL1, OLR1, KLF6, LDLR, CD48, MXD1, P2RY2, ACVR1B, TAPBP, SPHK1
HALLMARK_INFLAMMATORY_RESPONSE	38	Myeloid	1.26285e-18	1.38492e-16	1.11466	0.624297	2.99018	144	CCL7, AQP9, MEFV, MARCO, CXCL11, IFITM1, CXCL8, FFAR2, CXCL10, CCRL2, TNFSF10, CCL2, LY6E, GCH1, LAMP3, LYN, SELL, CDKN1A, MXD1, EIF2AK2, ADM, TIMP1, FPR1, BST2, NMI, RTP4, IRF7, TNFAIP6, SLC31A2, CLEC5A, PLAUR, INHBA, HAS2, SPHK1, CD48, PTGIR, PTGER2, TLR3, SERPINE1, CCL5, CD69, EMP3, F3, CXCL9, RIPK2, GNA15, CSF3R, IL2RB, TLR1, NOD2, GNAI3, LCP2, IL18, KCNA3, CSF1, SLC31A1, NFKB1, ICAM1, PDE4B, ITGA5, PSEN1, IL4R, TAPBP, CMKLR1, P2RX4, KLF6, HIF1A, ITGB3
HALLMARK_COMPLEMENT	38	tumor	4.09656e-18	2.69554e-16	1.09593	0.679106	2.87642	125	CP, GZMA, LTF, PLSCR1, S100A9, PSMB9, APOBEC3G, MMP13, LAP3, C1QA, CCL5, KLK1, CTSL, C1QC, TIMP1, PLA2G7, CTSS, SERPINA1, LYN, TMPRSS6, IRF7, PIK3R5, ERAP2, KYNU, RASGRP1, LCK, C2, CFH, ME1, CFB, PLEK, LGMN, SH2B3, LCP2, FCER1G, CASP4, SPOCK2, C1S, CTSD, SERPING1, F3, IRF1, PIK3CG, C3, C1R, PLAUR, CTSC, WAS, GNB4, GNG2, TNFAIP3, CTSB, HSPA5, JAK2, CPM, L3MBTL4, APOC1, CPQ, CEBPB, PIM1, OLR1, COL4A2, APOBEC3F, CASP7, GNAI2, CTSH, LIPA, DOCK4
HALLMARK_INFLAMMATORY_RESPONSE	38	T_cells	4.59924e-17	3.78288e-15	1.06721	0.605594	2.8734	142	CCL7, CXCL11, CXCL10, MEFV, IFITM1, LIF, OSM, IRF7, TNFSF10, NMI, CXCL9, FPR1, RTP4, EIF2AK2, LY6E, IL18RAP, LTA, PLAUR, CX3CL1, SLC31A2, BST2, CCRL2, EBI3, LAMP3, TNFAIP6, CCL2, INHBA, PTGIR, HIF1A, PTGER2, CDKN1A, NOD2, LYN, PDE4B, IL15RA, GCH1, CCL22, TLR3, SELL, MSR1, CCR7, RIPK2, ICAM1, IRF1, TIMP1, CD69, CD48, ITGB3, CSF3R, CCL5, TLR1, IL4R, SCARF1, CD70, CYBB, HAS2, LPAR1, C3AR1, IL2RB, NAMPT, CD40, IL1R1, CSF1, TAPBP
KEGG_CYTOKINE_CYTOKINE_RECEPTOR_INTERACTION	38	tumor	1.12956e-16	6.19373e-15	1.04763	0.686677	2.82446	109	CXCL11, CXCL10, CCL8, CXCL13, CXCL9, CCL19, CCR1, CCL5, IL15RA, CCR5, CCL2, TNFRSF10C, IL2RB, IL15, IL10RA, TNFRSF1B, FLT3LG, TNFRSF11A, IL7R, TNFRSF4, IL2RG, CD27, IL18, TNFSF13B, TGFB1, TNFRSF18, CXCL16, CCL4, MET, IL21R, CD40, TGFB2, PDGFC, CCL3, TNFSF10, LIF, CSF1R, CXCL14, LTB, PDGFRB, IL4R, LEPR, ACVRL1, CSF1, IL7, CSF2RB, KIT, PDGFRA, TNFRSF10B, HGF, CSF2RA, TGFB3, TGFBR2, TNFRSF12A, PLEKHO2, FAS, TNFSF13, BMPR2, INHBA, IL1RAP
HALLMARK_KRAS_SIGNALING_UP	38	tumor	1.63772e-16	7.69728e-15	1.04763	0.655883	2.77738	127	CXCL10, RBP4, ADAMDEC1, MMP9, APOD, BIRC3, ALDH1A3, CTSS, MMP10, PSMB8, IL10RA, TNFRSF1B, BTC, IL7R, IL2RG, CFH, CMKLR1, CFB, CLEC4A, LAPTM5, EPHB2, PIGR, IGFBP3, FCER1G, SEMA3B, GLRX, SPP1, IKZF1, CD37, PECAM1, SPON1, ENG, GUCY1A1, KCNN4, C3AR1, TMEM176A, NRP1, ETS1, LIF, SCN1B, DOCK2, CCND2, PLAUR, MAP4K1, ANKH, TRIB1, LY96, PRDM1, IRF8, TNFAIP3, ETV5, LCP1, CSF2RA, ADAM17, ITGBL1, SERPINA3, ITGA2, ADAM8, GYPC, FUCA1, ADGRA2, SPRY2, BPGM, ITGB2, INHBA, TMEM176B, ACE, MMD
HALLMARK_IL6_JAK_STAT3_SIGNALING	38	Stromal	6.43995e-16	3.53124e-14	1.02767	0.766922	3.10332	58	CCL7, CXCL11, CXCL13, CXCL10, CD38, CCR1, STAT1, CXCL9, SOCS1, MYD88, IL12RB1, STAT2, IL15RA, IRF9, IL2RG, HMOX1, PIK3R5, TGFB1, IRF1, BAK1, PTPN2, TNFRSF1B, CSF3R, PDGFC, TLR2, TNFRSF12A, CSF1
HALLMARK_E2F_TARGETS	6	tumor	5.57868e-16	9.20482e-14	1.02767	0.517584	2.62146	165	TOP2A, PTTG1, CDKN3, CKS2, CDC20, DEPDC1, KIF2C, MKI67, KIF4A, DLGAP5, CDCA8, TACC3, POLE4, CDK1, UBE2T, E2F8, NCAPD2, DCLRE1B, CCNB2, BUB1B, PLK1, ASF1A, SPAG5, HMGB2, KIF18B, CDC25B, SUV39H1, BIRC5, DEK, CENPE, KPNA2, HMGB3, HMMR, LMNB1, ASF1B, RFC1, MAD2L1, SPC24, TK1, RAD51C, CKS1B, ESPL1, CDKN2C, CDCA3, HMGA1, AURKB, RAD51AP1, PDS5B, CIT, TCF19, RPA2, MMS22L, USP1, PHF5A, SHMT1, TMPO, STMN1, MELK, SMC4, RRM2, GINS1, AURKA, SPC25, RAD21, BARD1, CDKN1B, SLBP, CDC25A, EED, POLA2, DIAPH3, MYBL2, MXD3, POP7, EIF2S1, WEE1, CTCF
HALLMARK_EPITHELIAL_MESENCHYMAL_TRANSITION	38	normal_breast_tissue	1.62855e-15	1.33948e-13	1.01754	0.567365	2.59157	170	MMP1, MMP3, COMP, ITGB3, TGM2, FN1, SPP1, FOXC2, IL15, TIMP1, CTHRC1, SERPINE1, PLAUR, SFRP4, PMEPA1, LRRC15, THBS1, NNMT, INHBA, IGFBP3, ITGA2, SAT1, TNC, COL1A1, TGFBI, NTM, WNT5A, CCN2, COL5A2, COL5A1, COL1A2, MATN3, COL3A1, BGN, COL11A1, NT5E, LAMA1, SPARC, POSTN, BASP1, IL32, LAMC2, THBS2, TGFB1, PLOD2, VCAN, FBLN2, TNFRSF12A, LOXL2, NID2, CAPG, COL12A1, COL7A1, LGALS1, TNFAIP3, THY1, ITGA5, MGP, BMP1, EMP3, PTX3, COL4A1, COL6A3, FBN1, VEGFA, MXRA5, ID2, GJA1, LUM, SPOCK1, TPM4, GADD45A
KEGG_CYTOKINE_CYTOKINE_RECEPTOR_INTERACTION	38	Stromal	1.2539e-14	5.89333e-13	0.986546	0.658021	2.95411	95	CCL7, CXCL11, CXCL13, CCL8, CXCL10, CCR1, TNFSF13B, CXCL9, CCL2, CD70, TNFSF10, CX3CL1, CCL5, CCL11, CCL19, IL2RB, IL12RB1, CCR5, CCR7, IL15RA, CXCR3, IL2RG, FLT3LG, TNFRSF18, IL10RA, IL7R, TGFB1, CD27, VEGFC, IL21R, CXCL16, TNFRSF1B, CSF3R, TNFRSF4, PDGFC, INHBA, CCL4, TNFRSF12A, CSF1, TGFB2, PLEKHO2
HALLMARK_G2M_CHECKPOINT	6	tumor	1.0345e-14	1.13795e-12	0.986546	0.501286	2.54301	158	SLC12A2, CENPF, TOP2A, PTTG1, CDKN3, CKS2, CDC20, KIF2C, TPX2, MKI67, KIF4A, CENPA, BUB1, TACC3, NUSAP1, NDC80, UBE2C, CDK1, KIF15, KNL1, NEK2, CCNB2, PLK1, KIF11, TROAP, CDC25B, SUV39H1, BIRC5, TTK, CCNA2, CENPE, KPNA2, HMGB3, HMMR, FBXO5, LMNB1, KIF23, RAD23B, PBK, MAD2L1, DBF4, KIF20B, CKS1B, ESPL1, CDKN2C, HMGA1, AURKB, PDS5B, PRC1, DTYMK, STIL, RPA2, SMC2, SNRPD1, NSD2, TMPO, E2F2, STMN1, SQLE, INCENP, SMC4, BCL3, KPNB1, AMD1, AURKA, RAD21, BARD1, ATF5, CDKN1B, CDC25A
HALLMARK_E2F_TARGETS	38	tumor	6.75652e-14	2.77862e-12	0.954542	-0.504058	-2.56413	157	SPC25, TK1, DLGAP5, DIAPH3, CDK1, KIF18B, CDC25A, CDC20, MKI67, CIT, CDCA8, CENPE, WEE1, PLK4, ATAD2, AURKB, ESPL1, ASF1B, RRM2, KIF22, HELLS, TRIP13, RFC3, TIPIN, CDCA3, MELK, POLE, GINS1, DEPDC1, MCM2, ORC6, POLD1, BIRC5, TIMELESS, BARD1, CENPM, PSMC3IP, PLK1, BUB1B, UBE2T, CCNB2, MAD2L1, DNMT1, MCM4, RAD51C, MXD3, SPC24, POLD3, EXOSC8, PMS2, TOP2A, SRSF1, KPNA2, TACC3, SUV39H1, GSPT1, DONSON, NOLC1, SPAG5, MRE11, MCM5, GINS4, CTPS1, STMN1, PAN2, CKS2, BRCA1, HMMR, EZH2, PNN, TMPO, PSIP1, RPA1, LMNB1, CDKN1B, UNG, MYBL2, WDR90, MCM3, CCP110, MCM6, SHMT1, PAICS, RAD1, MLH1, MSH2
HALLMARK_ALLOGRAFT_REJECTION	38	Endothelial_cells	3.93319e-14	3.24488e-12	0.965328	0.58179	2.85819	125	CCL7, FASLG, CCR1, CXCL9, CXCL13, LCK, STAT1, GZMB, PRF1, SOCS1, IRF7, CD1D, TAP1, CCL5, IL18, CCR5, TAP2, CD7, C2, IL18RAP, CCL2, INHBA, TLR6, CD3G, ITK, TLR3, CCL4, TIMP1, CTSS, RIPK2, GBP2, IL1B, BCAT1, PSMB10, ACHE, JAK2, SRGN, CCL19, TGFB1, AKT1, MMP9, B2M, CD80, CD8A, LYN, CD96
HALLMARK_TNFA_SIGNALING_VIA_NFKB	61	Stromal	2.30733e-14	7.59111e-12	0.975995	0.512322	2.81031	130	FOSB, FOS, TNC, DUSP1, SERPINE1, CD69, ZFP36, DUSP4, EGR1, ATF3, F3, IL7R, KLF4, NR4A1, PER1, NAMPT, SOCS3, BTG1, EGR2, SGK1, SLC16A6, CEBPD, JUNB, JUN, GPR183, IER3, CCN1, ID2, MYC, CXCL10, NFKBIE, CCL2, CCL5, GADD45B, NFKBIA, PLEK, KYNU, SAT1, MCL1
HALLMARK_IL6_JAK_STAT3_SIGNALING	38	tumor	3.10128e-13	1.13369e-11	0.932595	0.735957	2.75797	61	CXCL11, CXCL10, CD38, CXCL13, CXCL9, CCR1, SOCS1, STAT1, IL15RA, PIK3R5, TNFRSF1B, IL2RG, ITGA4, TGFB1, STAT2, IRF9, A2M, TLR2, PDGFC, IRF1, LTB, IL4R, HMOX1, LEPR, ACVRL1, CSF1, IL7, CD14, MYD88, CSF2RB, CSF2RA, TNFRSF12A, FAS, PIM1, ITGB3, IL10RB, MAP3K8, TNF, CSF3R, PTPN2, BAK1, TNFRSF21
KEGG_OXIDATIVE_PHOSPHORYLATION	61	tumor	1.23644e-13	2.02158e-11	0.943632	0.493999	2.78297	97	UQCRQ, UQCRH, ATP6V1F, ATP6V0A4, ATP6V1E1, UQCRFS1, COX17, COX7C, COX7A2, COX8A, PPA1, NDUFS6, COX6B1, ATP6V0E2, ATP6V0B, UQCRB, NDUFA7, NDUFA5, NDUFB4, NDUFS7, NDUFA3, COX5B, ATP6V1G2, UQCR10, ATP5MF, ATP6V1D, ATP6V1G1, ATP5F1C, NDUFA6, ATP5MC1, NDUFS5, NDUFC1, ATP5MC2, ATP5PO, COX7A2L, NDUFA9, NDUFS8, NDUFA2, ATP5PF, NDUFB2, NDUFA1, NDUFB5, NDUFV2, ATP5MG, ATP6V0E1, NDUFB7, ATP6AP1, NDUFS4, SDHA, ATP5PD, PPA2, UQCR11, ATP5F1E, MT-ND1
HALLMARK_OXIDATIVE_PHOSPHORYLATION	61	tumor	3.14308e-13	3.42596e-11	0.932595	0.39342	2.35931	156	CS, UQCRQ, UQCRH, ATP6V1F, PDK4, ATP1B1, ATP6V1E1, UQCRFS1, PRDX3, CYB5A, GLUD1, COX17, MPC1, COX7C, PHYH, COX7A2, COX8A, NDUFS6, COX6B1, VDAC1, ATP6V0B, SLC25A6, UQCRB, SURF1, TOMM22, NDUFA7, NDUFA5, NDUFB4, NDUFS7, NDUFA3, COX5B, UQCR10, ATP5MF, ATP6V1D, ATP6V1G1, ATP5F1C, NDUFA6, ATP5MC1, NDUFC1, ATP5MC2, ATP5PO, COX7A2L, ACO2, NDUFA9, GPX4, NDUFS8, NDUFA2, TIMM8B, ATP5PF, PDHX, NDUFB2, NDUFA1, NDUFB5, NDUFV2, MDH1, MTX2, ATP5MG, SLC25A20, ATP6V0E1, NDUFB7, ATP6AP1, TIMM17A, NDUFS4, DECR1, HCCS, SDHA, ATP5PD, UQCR11, ATP5F1E, POLR2F
KEGG_CHEMOKINE_SIGNALING_PATHWAY	38	Stromal	3.59549e-12	1.47864e-10	0.898671	0.622698	2.81895	99	CCL7, CXCL11, CXCL13, CCL8, CXCL10, CCR1, STAT1, CXCL9, CCL2, CX3CL1, CCL5, CCL11, CCL19, ITK, LYN, STAT2, CCR5, CCR7, CXCR3, PIK3R5, JAK2, PRKCB, GNG5, JAK3, CXCL16, DOCK2, RAC2, WAS, CCL4, PTK2B, MAP2K1, ADCY7, FGR, GNB4, TIAM1, CXCL14, GNB1, GRK3
HALLMARK_ALLOGRAFT_REJECTION	38	normal_breast_tissue	4.64377e-12	3.0556e-10	0.887075	0.579742	2.56223	132	CXCL9, CCL19, MMP9, IRF7, CXCL13, IL15, TAP1, TLR2, FCGR2B, TAP2, CD1D, TIMP1, GZMA, STAT1, CCR1, CD80, CCL2, CDKN2A, TLR3, INHBA, CCL11, GBP2, C2, SOCS1, ICAM1, CTSS, PSMB10, JAK2, B2M, HDAC9, CD74, TGFB1, GPR65, LYN, TAPBP, CAPG, IL2RG, BCL3, CSF1, SPI1, SRGN, IL12RB1, RIPK2, TNF, THY1, CCND3, TGFB2, PTPRC
KEGG_CHEMOKINE_SIGNALING_PATHWAY	38	tumor	1.13533e-11	3.73525e-10	0.875325	0.647442	2.61693	95	CXCL11, CXCL10, CCL8, CXCL13, CXCL9, CCL19, CCR1, STAT1, CCL5, PRKCB, CCR5, CCL2, LYN, PIK3R5, JAK3, ITK, ADCY1, STAT2, CXCL16, GNB5, CCL4, RAC2, PIK3CG, CCL3, DOCK2, FGR, CXCL14, VAV1, WAS, GNB4, PLCB2, GNG2, JAK2, ADCY7
HALLMARK_COMPLEMENT	38	Myeloid	9.34253e-12	7.68423e-10	0.875325	0.554032	2.62754	131	S100A9, MMP13, CP, CTSL, MMP12, LYN, PLA2G7, TIMP1, LAP3, HSPA1A, PLSCR1, IRF7, PSMB9, PLAT, PLAUR, FCER1G, APOBEC3G, SRC, CFB, CASP10, SERPINA1, GZMB, SERPINE1, SIRT6, APOBEC3F, CCL5, ATOX1, F3, LGMN, MSRB1, CALM1, CTSD, CEBPB, USP15, GPD2, GNAI3, LCP2, GRB2, DUSP5, GNB4, FN1, ERAP2, DOCK10, CASP4, PFN1, PSEN1, CTSB, APOC1, SPOCK2, HSPA5, PLEK, JAK2, KYNU, VCPIP1, IRF2, IRF1, CTSS, PRKCD, LTF, LGALS3, SERPING1, DUSP6, CASP3, C2, CTSO, RAF1, CASP7, ANXA5
HALLMARK_ALLOGRAFT_REJECTION	38	Myeloid	1.21283e-11	7.98043e-10	0.875325	0.554755	2.61956	130	CCL7, CXCL13, FASLG, CCR1, CD1D, CCL2, LYN, CD80, SOCS1, CCR5, TAP1, KLRD1, TAP2, IL12RB1, CCL11, TIMP1, IRF7, STAT1, TRAT1, SRGN, INHBA, GZMB, TLR3, CCL5, CXCL9, ELF4, GBP2, RIPK2, IL2RB, TLR1, CD47, PRKCB, EIF3J, LCP2, IL18, PSMB10, GCNT1, TGFB1, PRF1, CSF1, BCL10, SPI1, CAPG, ICAM1, CD96, IL4R, TAPBP, UBE2D1, HIF1A, B2M, JAK2, TNF, NME1, CD8A
HALLMARK_OXIDATIVE_PHOSPHORYLATION	61	Myeloid	2.69636e-12	8.87102e-10	0.898671	0.491477	2.58368	153	PDK4, PHYH, UQCRH, UQCRQ, ATP6V1F, COX6B1, NDUFA7, UQCRFS1, PRDX3, CYCS, HCCS, CYB5A, UQCRB, COX8A, NDUFA1, ATP5PF, NDUFA8, NDUFB3, COX7A2, VDAC1, SURF1, ATP5MC2, CASP7, TIMM13, COX7A2L, ATP6V1E1, COX17, ACADSB, SLC25A6, ATP6V0B, FXN, UQCR10, ATP5F1E, NDUFC1, NDUFA6, ATP1B1, ISCA1, COX7C, ATP6V1D, NDUFA2, GLUD1, NDUFS6, NDUFB2, ETFB, ATP5MG, SLC25A20, ATP5MF, ATP6V1G1, NDUFV2, DECR1, TIMM8B, NDUFB4, NDUFS3, PHB2, SUPV3L1, ATP5MC1, IDH3A, UQCR11, ATP6AP1, ETFDH, TOMM22, ATP6V0C, ATP5PB, NDUFB1, PDHX, NDUFA9, NDUFS7, TIMM17A, AFG3L2
HALLMARK_IL2_STAT5_SIGNALING	38	tumor	3.0917e-11	9.247e-10	0.851339	0.573407	2.46133	136	CXCL10, TGM2, PLSCR1, GBP4, TLR7, PTCH1, SOCS1, CD48, FGL2, SELL, IFITM3, IL2RB, SLC39A8, IL10RA, CD86, TNFRSF1B, NT5E, FLT3LG, TNFRSF4, GPR65, GLIPR2, CST7, GALM, TNFRSF18, SPP1, NRP1, TNFSF10, LRRC8C, LIF, ECM1, ADAM19, DHRS3, ODC1, LTB, CCND2, IL4R, MYC, SYT11, CSF1, F2RL2, IRF8, HOPX, PHLDA1, IL1RL1, RHOH, PRNP, SPRY4
HALLMARK_TNFA_SIGNALING_VIA_NFKB	6	tumor	1.31405e-11	1.08409e-09	0.875325	0.47368	2.36583	156	FOSB, EGR2, FOS, EGR1, NR4A1, DUSP1, CD69, ZFP36, IER2, JUNB, DUSP4, BTG2, PTGS2, IER3, NR4A3, JUN, GPR183, EGR3, ATF3, NR4A2, NAMPT, CCN1, SOCS3, DUSP2, KLF4, IL7R, HBEGF, KLF2, MCL1, PPP1R15A, GEM, SERPINE1, TRIB1, SLC2A3, HES1, MAP3K8, ID2, RHOB, CCL5, CEBPD, BIRC3, DUSP5
REACTOME_RESPIRATORY_ELECTRON_TRANSPORT_ATP_SYNTHESIS_BY_CHEMIOSMOTIC_COUPLING_AND_HEAT_PRODUCTION_BY_UNCOUPLING_PROTEINS	61	tumor	1.56857e-11	1.2823e-09	0.863415	0.463045	2.59253	99	UQCRQ, UQCRH, UQCRFS1, COX7C, NDUFAF3, COX8A, NDUFS6, COX6B1, UCP2, UQCRB, SURF1, COA1, NDUFA7, NDUFA5, NDUFB4, NDUFS7, NDUFA3, COQ10B, COX5B, UQCR10, ATP5MF, TMEM126B, ATP5F1C, NDUFA6, ATP5MC1, NDUFS5, NDUFC1, COX14, ATP5MC2, COX16, ATP5PO, COX7A2L, NDUFA9, NDUFB11, NDUFS8, NDUFA2, ATP5PF, NDUFB2, NDUFA1, NDUFB5, NDUFV2, ATP5MG, NDUFB7, NDUFS4, SDHA, ATP5PD, UQCR11, ATP5F1E, MT-ND1
REACTOME_RESPIRATORY_ELECTRON_TRANSPORT	41	tumor	7.76286e-12	2.55398e-09	0.875325	0.460471	2.83207	106	MT-CO3, PYURF, UQCRH, NDUFAF4, MT-ND6, COA1, NDUFB5, RAB5IF, HIGD2A, MT-ND1, NDUFS4, NDUFS6, COA5, NDUFAF8, UQCRB, COQ10B, SFXN4, NDUFC1, COX7C, HCCS, MT-CO2, MT-CYB, COX7A2, COX5B, NDUFS5, UQCR10, NDUFAF5, DMAC1, COX4I1, COX7A2L, NDUFAF2, NDUFA5, COX14, ECSIT, NDUFB3, ETFA, COX6B1, NDUFS8, COX18, SLC25A12, NDUFA1, COX8A, COX20, TTC19, COX16, NDUFAB1, SMIM20, PNKD, NDUFB1, NDUFA8, NDUFAF7, NDUFV2, NDUFAF1, UQCC2, NDUFA3, UQCC1, CMC1, COX11, NDUFB2, NDUFA2, NDUFA4, DMAC2, LYRM4, MDH1, NDUFB11, MDH2, NDUFAF6, SURF1
HALLMARK_TNFA_SIGNALING_VIA_NFKB	38	Endothelial_cells	1.02391e-10	6.75782e-09	0.839089	0.48956	2.43281	154	CXCL11, CXCL10, BCL2A1, IFIT2, IFIH1, BMP2, TAP1, CCL5, IL18, SERPINE1, SERPINB8, CDKN1A, CD69, GCH1, RNF19B, CCL2, INHBA, TNFAIP6, PDE4B, CCL4, MAFF, GPR183, PLAUR, TUBB2A, RIPK2, IL15RA, TNC, IL1B, CCN1, PLEK, NAMPT, MSC, SOCS3, NINJ1, PTPRE, KYNU, PANX1, SPSB1, IRF1, CD80, TRIB1, OLR1, KLF6, LDLR, CFLAR, MXD1, MAP2K3, YRDC, SLC2A6, SPHK1, ICAM1, SGK1, SAT1, MCL1, B4GALT5, NFKB1, DUSP4, ACKR3
HALLMARK_COAGULATION	38	normal_breast_tissue	1.45657e-10	7.61906e-09	0.826657	0.606333	2.51138	91	MMP1, MMP10, MMP3, PROC, MMP9, COMP, CFB, ITGB3, MMP7, FN1, MMP11, SERPINA1, TIMP1, SERPINE1, THBS1, ITGA2, CTSB, C2, LGMN, C1R, APOC1, PRSS23, SPARC, SERPING1, KLF7, CTSO, CFH, C1QA, C1S, CLU, BMP1, CFI, PLEK, FBN1, FURIN, CTSH
HALLMARK_COMPLEMENT	38	normal_breast_tissue	1.62108e-10	7.61906e-09	0.826657	0.526236	2.33433	144	CP, MMP13, CFB, FN1, IRF7, LAP3, SERPINA1, TIMP1, GZMA, SERPINE1, PLSCR1, PLAUR, PSMB9, MMP12, S100A9, CDH13, CTSB, C2, KYNU, LGMN, IRF1, CTSS, FCER1G, JAK2, C1R, APOBEC3G, APOC1, PIK3R5, LTF, MSRB1, LYN, C1QC, CTSC, GNB4, GCA, APOBEC3F, SERPING1, CTSO, FDX1, CFH, C1QA, C1S, TNFAIP3, HSPA5, CLU, CTSL, LIPA, PLEK, ERAP2, DOCK10, CA2, CASP4, ATOX1, CTSH, GNAI3, C3, PFN1, RHOG, PLAT, ZEB1, MMP14, IRF2, GNAI2, S100A13, DUSP5
KEGG_TOLL_LIKE_RECEPTOR_SIGNALING_PATHWAY	38	tumor	3.25967e-10	8.93692e-09	0.814036	0.686054	2.59222	64	CXCL11, CXCL10, CXCL9, TLR7, STAT1, CCL5, TLR4, IRF7, TLR3, PIK3R5, TLR1, CD86, IRF5, TLR6, CD80, FOS, CCL4, SPP1, TLR2, CD40, PIK3CG, CCL3, LY96, CD14, MYD88
HALLMARK_TNFA_SIGNALING_VIA_NFKB	6	Endothelial_cells	2.81499e-11	9.28948e-09	0.863415	0.554706	2.37854	155	PTGS2, PTGER4, IL6, IL7R, FOS, ATF3, EGR1, FOSB, CXCL2, EGR3, ZFP36, NR4A3, DUSP1, CEBPD, KLF4, F3, SOCS3, NR4A1, CD69, CEBPB, JUNB, GADD45B, SLC2A3, CCL5, CCN1, JUN, EDN1, BTG2, CDKN1A, DUSP5, KLF2, GEM, PPP1R15A, CCL2, KLF9, MYC, VEGFA, NR4A2, SOD2, B4GALT5, MCL1, BIRC3, RCAN1, DUSP2, IER2, KLF6, IL15RA, RHOB, MAP3K8, GPR183, PFKFB3, B4GALT1, PNRC1, PDE4B, DNAJB4, IFIH1, EGR2, NFKB2, IER3, NFKBIA, BTG3, BTG1, RELA, BCL6, TLR2, NFIL3, NAMPT, SGK1, PER1, GADD45A, YRDC, CSF1, NFKB1, MSC
HALLMARK_TNFA_SIGNALING_VIA_NFKB	38	normal_breast_tissue	3.21396e-10	1.32174e-08	0.814036	0.504271	2.29055	165	CXCL11, TNFRSF9, CXCL10, IFIT2, IFIH1, TAP1, TLR2, GCH1, MSC, SERPINE1, PLAUR, CD80, CCL2, PMEPA1, CDKN1A, TNFAIP2, RNF19B, BCL2A1, INHBA, SAT1, TNFAIP6, TNC, KYNU, SOCS3, IRF1, ICAM1, JAG1, TRIB1, SPSB1, BIRC3, SPHK1, SGK1, RELB, NAMPT, SOD2, PDE4B, BCL3, NFIL3, MCL1, CSF1, CLCF1, EDN1, RIPK2, TNF, NFKBIE, TNFAIP3, GFPT2, PANX1, PTPRE, PTX3, PLEK, KLF10, VEGFA, ID2, MAP3K8, GADD45A, CEBPD, TNIP1, NFKB2, JUNB, IFNGR2, IL18
REACTOME_RESPIRATORY_ELECTRON_TRANSPORT_ATP_SYNTHESIS_BY_CHEMIOSMOTIC_COUPLING_AND_HEAT_PRODUCTION_BY_UNCOUPLING_PROTEINS	41	tumor	1.02668e-10	1.68888e-08	0.839089	0.477955	2.86014	89	MT-CO3, UQCRH, NDUFAF4, MT-ND6, COA1, NDUFB5, MT-ND1, NDUFS4, NDUFS6, UQCRB, ATP5F1C, COQ10B, NDUFC1, COX7C, ATP5F1E, MT-CO2, MT-CYB, ATP5PD, COX5B, UCP2, NDUFS5, MT-ATP6, UQCR10, NDUFAF5, COX4I1, COX7A2L, NDUFAF2, NDUFA5, COX14, ECSIT, NDUFB3, ETFA, COX6B1, NDUFS8, COX18, ATP5MC2, ATP5MF, NDUFA1, COX8A, LRPPRC, COX20, COX16, ATP5MG, NDUFAB1, NDUFB1, ATP5PF, NDUFA8, NDUFAF7, NDUFV2, NDUFAF1
HALLMARK_ESTROGEN_RESPONSE_LATE	61	Endothelial_cells	1.72675e-10	1.89943e-08	0.826657	0.484879	2.51852	118	FOS, DUSP2, ZFP36, TFF1, S100A9, SGK1, KLF4, LSR, DHRS2, TOP2A, FABP5, SCNN1A, PRKAR2B, DNAJC1, CCN5, MDK, SIAH2, PDZK1, ITPK1, MYB, RET, DCXR, XBP1, OPN3, PERP, CDH1, ID2, ABCA3, CA2, CHPT1, HPRT1, PRLR, SORD, FKBP5, TSPAN13, OLFM1, LTF, BLVRB, DNAJC12, SEMA3B, PPIF, ISG20, PTGES, NXT1, SERPINA3, TOB1, ETFB, KRT19, ALDH3B1, MOCS2, COX6C, UGDH, ASS1, SLC2A8, TFF3, PLAAT3, CD44, FDFT1, SNX10, PAPSS2, ARL3, ATP2B4
HALLMARK_OXIDATIVE_PHOSPHORYLATION	61	Endothelial_cells	1.01995e-10	1.89943e-08	0.839089	0.440974	2.40702	157	ATP5PO, PDK4, UQCRQ, ATP5MF, HCCS, ATP6V1F, UQCRB, UQCR10, UQCRH, ATP1B1, CYB5A, FXN, UQCRFS1, COX7C, PRDX3, ATP5F1C, COX5B, SURF1, GLUD1, COX6B1, TOMM22, NDUFA2, COX8A, NDUFA1, ATP5PD, TIMM13, ATP5MC2, NDUFA9, COX7A2, NDUFA6, UQCR11, COX17, ATP5F1A, ATP6V1E1, VDAC2, GPI, ATP5MG, ATP5PF, MDH1, NDUFS6, POR, SLC25A6, NDUFC1, ATP5PB, NDUFV2, PDHX, ETFB, CYCS, NDUFB4, PHYH, COX6C, GPX4, NDUFB5, TIMM8B, ATP6V0B, OXA1L, COX4I1, ATP5ME, AIFM1, ATP5MC1, VDAC1, ECH1, SDHA, COX7A2L, TIMM9, NDUFB6, NDUFAB1, OPA1, NDUFB3, ATP6V1G1, TIMM17A, NDUFS7, NDUFB7, NDUFA8, NDUFA3, UQCRC2, CPT1A, ETFA, ISCU
HALLMARK_TNFA_SIGNALING_VIA_NFKB	61	Endothelial_cells	1.31388e-10	1.89943e-08	0.826657	0.454861	2.43548	141	CXCL2, FOS, DUSP2, DUSP1, TNC, FOSB, SERPINE1, PER1, ZFP36, CD69, SGK1, SLC16A6, KLF4, IL7R, NR4A1, HBEGF, KLF2, MYC, NR4A2, CEBPD, EGR1, ATF3, GPR183, KYNU, EDN1, ATP2B1, LDLR, ID2, MAP3K8, RHOB, PLEK, IL15RA, CCN1, KLF6, GEM, MCL1, NAMPT, MXD1, RNF19B, IER3, BTG1, RIPK2, NFKBIA, CCL5, SOCS3, JUN, TNFAIP8, GADD45B, BCL3, IL1B, BIRC3, SLC2A3, NFKBIE
REACTOME_CHEMOKINE_RECEPTORS_BIND_CHEMOKINES	38	Stromal	6.6302e-10	2.42371e-08	0.801216	0.848956	2.70764	21	CCL7, CXCL11, CXCL13, CXCL10, CCR1, CXCL9, CCL2, CX3CL1, CCL5, CCL11, CCL19, CCR5, CCR7, CXCR3
HALLMARK_COMPLEMENT	38	Endothelial_cells	4.83431e-10	2.65887e-08	0.801216	0.501801	2.45184	130	CFB, LCK, GZMB, CP, LAP3, IRF7, APOBEC3F, CCL5, CTSL, SERPINE1, MMP13, PLSCR1, PIK3CG, PSMB9, C2, TIMP1, MAFF, CA2, CTSS, PLAUR, CASP10, CFH, PIK3R5, PLEK, RABIF, APOBEC3G, MSRB1, PRKCD, JAK2, IRF2, KYNU, PLA2G7, FN1, CASP7, IRF1, S100A9, CTSB, LYN, LGMN, USP15, OLR1, CDH13, CALM1, GZMA, KLK1, SERPINA1, ATOX1, DUSP6, CTSD, PIK3CA, COL4A2, CALM3, PPP2CB, GCA, PDGFB, HSPA1A, FCER1G
REACTOME_PEPTIDE_LIGAND_BINDING_RECEPTORS	38	Stromal	8.1106e-10	2.66839e-08	0.801216	0.766292	2.78093	36	CCL7, CXCL11, CXCL13, CXCL10, CCR1, CXCL9, CCL2, FPR3, CX3CL1, CCL5, CCL11, CCL19, CCR5, FPR1, CCR7, CXCR3, PSAP, CXCL16, C3AR1, CCL4
REACTOME_CLASS_A_1_RHODOPSIN_LIKE_RECEPTORS	38	tumor	1.18845e-09	3.00768e-08	0.788187	0.670911	2.54634	66	CXCL11, CXCL10, CXCL13, AGT, CXCL9, CCL19, CCR1, AGTR1, FPR3, CCL5, CCR5, CCL2, ADORA1, P2RY10, GPR65, CMKLR1, S1PR3, CXCL16, CCL4, GPR132, C3AR1, CCL3, C3, ADRA2A, PSAP, P2RY6, PTGER4, ADORA2A, F2RL2, PTAFR
REACTOME_RESPIRATORY_ELECTRON_TRANSPORT	61	tumor	6.0997e-10	3.9892e-08	0.801216	0.397967	2.24999	117	UQCRQ, UQCRH, HIGD1A, HIGD2A, TMEM126A, UQCRFS1, COX17, COX7C, NDUFAF3, COX7A2, COX8A, NDUFS6, COX6B1, UQCRB, SURF1, COA1, NDUFA7, NDUFA5, NDUFB4, NDUFS7, NDUFA3, COQ10B, COX5B, UQCR10, TMEM126B, NDUFA6, NDUFS5, NDUFC1, COX14, COX16, COX7A2L, NDUFA9, NDUFB11, NDUFS8, NDUFA2, DMAC1, NDUFB2, NDUFA1, UQCC2, PNKD, NDUFB5, NDUFV2, MDH1
HALLMARK_TNFA_SIGNALING_VIA_NFKB	38	tumor	1.84552e-09	4.04785e-08	0.788187	0.532898	2.30821	150	CXCL11, IFIT2, CXCL10, IFIH1, TAP1, CD69, CCL5, BIRC3, IL15RA, CCL2, KYNU, IL7R, GCH1, IL18, PLEK, CD80, CDKN1A, FOS, CCL4, RNF19B, TLR2, DRAM1, DUSP2, JAG1, TNFAIP6, GEM, F3, IRF1, SOD2, IER3, SNN, SERPINB8, LIF, MSC, PTGER4, PLAUR, MYC, FUT4, CSF1, TRIB1, TNFAIP3, B4GALT1, PHLDA1, TNC, IER5, SGK1, ABCA1, RIPK2, ICAM1, CEBPB, BTG1, PTPRE, OLR1, PDE4B, LAMB3, INHBA, TNIP1, PLPP3, NFKBIE, EGR3, PANX1, MAP3K8, RELB, TNF
REACTOME_CHEMOKINE_RECEPTORS_BIND_CHEMOKINES	38	tumor	1.8352e-09	4.04785e-08	0.788187	0.887813	2.45668	16	CXCL11, CXCL10, CXCL13, CXCL9, CCL19, CCR1, CCL5, CCR5, CCL2, CXCL16, CCL4, CCL3
HALLMARK_EPITHELIAL_MESENCHYMAL_TRANSITION	38	tumor	1.97207e-09	4.05507e-08	0.774939	0.54322	2.35356	149	TGM2, TIMP1, IL15, SLIT2, VCAM1, ANPEP, NT5E, TGFB1, IL32, IGFBP3, NTM, LAMA2, SPP1, ABI3BP, WIPF1, LAMA3, GEM, CCN2, PLOD2, GJA1, ECM1, SLIT3, LAMC2, EMP3, SFRP4, PDGFRB, PLAUR, FBLN2, SLC6A8, VCAN, TNFAIP3, BASP1, SERPINE2, SNAI2, CDH11, TNC, ITGB1, IGFBP4, ITGA2, SERPINH1, CTHRC1, TNFRSF12A, NNMT, TGFBR3, FAS, COL3A1, COL4A1, FUCA1, COL4A2, COL6A3, FSTL1, INHBA, ITGB5, DAB2, CALD1, COL5A2, MEST, EDIL3, SGCB, ITGB3, MXRA5, GLIPR1, MATN3, SERPINE1, BMP1, ITGA5, TPM4, COL5A3, LAMC1, MMP14, TNFRSF11B, PMEPA1, ECM2, DST, TIMP3, FBLN1, GADD45B, LGALS1, MGP, PRRX1, NID2
REACTOME_INTERLEUKIN_10_SIGNALING	38	Stromal	1.46198e-09	4.37265e-08	0.788187	0.843626	2.68219	22	CXCL10, IL1RN, CCR1, CCL2, CCL5, TIMP1, CCL19, CD80, CCR5, FPR1, CD86, IL10RA, TNFRSF1B, CCL4, CSF1
REACTOME_ANTIGEN_PROCESSING_CROSS_PRESENTATION	38	Stromal	1.6585e-09	4.54705e-08	0.788187	0.654427	2.71634	65	S100A9, TAP2, TAP1, S100A8, CTSL, PSMB9, MYD88, PSMB8, CTSS, TLR1, PSME2, B2M, PSMB10, PSME1, NCF2, TLR4, TLR6, TAPBP, PSMA5, TLR2, CYBB, CYBA, PSMA4, PSMB3, PDIA3, PSMD7, PSMB2, PSMC1, LNPEP, VAMP8, PSMB1, PSMA1, VAMP3, PSMA2, PSMB5, BTK, SEC61B, SEC61A1, PSMC4, CALR, SEC61G
HALLMARK_ESTROGEN_RESPONSE_LATE	61	Myeloid	2.98257e-10	4.90633e-08	0.814036	0.522837	2.59711	114	FOS, FABP5, TFF3, ZFP36, TFF1, KLF4, SERPINA3, TFPI2, GINS2, PRKAR2B, DHRS2, PERP, CDH1, DNAJC1, OPN3, PTGER3, LTF, RET, PRLR, CHPT1, SIAH2, RBBP8, SEMA3B, PTGES, SNX10, SGK1, SORD, XBP1, TPBG, S100A9, CA2, MOCS2, TSPAN13, ID2, IMPA2, PDZK1, BATF, UGDH, TOB1, ETFB, KRT19, MDK, BAG1, CPE, CAV1, SCNN1A, TOP2A
REACTOME_INTERLEUKIN_10_SIGNALING	38	tumor	2.67645e-09	5.17972e-08	0.774939	0.80795	2.56265	26	CXCL10, CCL19, CCR1, CCL5, TIMP1, CCR5, CCL2, IL10RA, CD86, TNFRSF1B, IL18, IL1RN, CD80, CCL4, CCL3, LIF, CSF1, PTAFR, ICAM1, JAK1
REACTOME_CLASS_A_1_RHODOPSIN_LIKE_RECEPTORS	38	Stromal	2.26748e-09	5.73847e-08	0.774939	0.671	2.72228	56	CCL7, CXCL11, CXCL13, CXCL10, CCR1, CXCL9, CCL2, FPR3, CX3CL1, CCL5, CCL11, P2RY10, CCL19, CCR5, FPR1, P2RY6, CCR7, GPR65, CXCR3, PSAP, CXCL16, C3AR1, CCL4
HALLMARK_OXIDATIVE_PHOSPHORYLATION	61	Stromal	3.72824e-10	6.13295e-08	0.814036	0.427167	2.38244	155	PDK4, CS, UQCRH, COX6B1, SLC25A20, UQCRQ, ATP5F1C, ATP6V1F, SLC25A6, TOMM22, CYB5A, NDUFA6, UQCR10, ATP6V0B, NDUFC1, ALAS1, COX17, ATP5MG, NDUFA1, ATP5PF, UQCRB, ATP5MF, COX7A2, ATP6V1E1, NDUFS6, ATP5MC2, UQCRFS1, NDUFV2, GLUD1, NDUFB4, NDUFA7, NDUFB2, VDAC1, IDH1, COX5B, COX7C, GPI, NDUFA2, TIMM10, PHYH, TIMM8B, MPC1, SURF1, SUCLA2, COX4I1, NDUFB3, ATP5MC1, GPX4, ATP6V0C, NDUFA9, UQCRC2, PHB2, DECR1, VDAC2, NDUFB1, NDUFB5, ATP5F1E, OXA1L, ISCU, UQCR11, COX8A, PDHX
REACTOME_ANTIGEN_PROCESSING_CROSS_PRESENTATION	38	T_cells	9.91591e-10	6.52467e-08	0.788187	0.631266	2.65439	69	S100A9, PSMA3, CTSL, PSMD14, PSME2, PSMB8, TAP2, TAP1, S100A8, NCF2, PSMB9, MYD88, PSMA4, LNPEP, PSMB10, TLR1, PSMC1, CALR, CYBB, SEC61G, PSMD11, PSMA5, PSMB2, PSME1, PSMB5, TAPBP, PSMC6, CTSS, BTK, PSMD3, SEC61A1, B2M, PSMA2, PSMA1, PSMC3, TLR4, PSMC4
HALLMARK_COMPLEMENT	38	T_cells	1.72891e-09	9.48018e-08	0.788187	0.511876	2.429	128	MMP13, KLK1, CP, S100A9, F5, IRF7, CTSL, LAP3, PLAUR, GNGT2, PLSCR1, DUSP5, CASP10, GZMB, LYN, KYNU, PSMB9, CFB, CASP7, JAK2, ATOX1, PLEK, APOBEC3G, C1QC, IRF1, USP15, FCER1G, HSPA1A, CTSB, TIMP1, APOBEC3F, PLAT, MAFF, CCL5, IRF2, PLA2G7
REACTOME_ANTIGEN_PROCESSING_CROSS_PRESENTATION	38	tumor	5.37712e-09	9.82818e-08	0.761461	0.659888	2.51356	67	TAP2, S100A9, PSMB9, TAP1, CTSL, TLR4, CTSS, PSMB8, TLR1, B2M, CYBB, TLR6, PSMB10, TLR2, NCF2, PSME2, BTK, CYBA, NCF4, PSME1, LY96, CD14, MYD88, PSMA5, PSMA3, ITGB5, TAPBP, PSMB1, UBA52, LNPEP, CALR, PSMB4, PSMD7, PSMB5, MRC2, VAMP8, SEC61B, PSMA4, VAMP3, PSMC1, PDIA3
HALLMARK_IL2_STAT5_SIGNALING	38	Stromal	5.04439e-09	1.18543e-07	0.761461	0.524811	2.48249	126	CXCL10, PLSCR1, CD48, GBP4, TNFSF10, PTCH1, SOCS1, SELL, IFITM3, ICOS, IL2RB, GALM, TGM2, BATF3, RHOH, NT5E, GPR65, SPP1, CD86, FLT3LG, TNFRSF18, IL10RA, IRF4, CST7, FGL2, TLR7, GLIPR2, TNFRSF1B, CCND3, ADAM19, TNFRSF4, GUCY1B1, BATF, CDC42SE2, PNP, MYC, CSF1, FURIN, CTSZ, TIAM1, SLC39A8, ECM1, ENPP1, NRP1, BCL2L1, SYNGR2, BMPR2, NCOA3, CKAP4, DHRS3, DCPS
HALLMARK_IL6_JAK_STAT3_SIGNALING	38	Endothelial_cells	2.59698e-09	1.22429e-07	0.774939	0.655274	2.71462	59	CCL7, CXCL11, CXCL10, CCR1, CXCL9, CXCL13, STAT1, SOCS1, CD38, CSF3R, PDGFC, HMOX1, STAT2, MYD88, IL15RA, ITGB3, IL1B, PIK3R5, TNFRSF12A, SOCS3, TGFB1
KEGG_ECM_RECEPTOR_INTERACTION	6	tumor	1.91441e-09	1.26351e-07	0.774939	-0.687867	-2.28962	62	COL11A1, COMP, ITGA11, TNC, COL4A6, SPP1, LAMA4, COL6A1, ITGB8, THBS2, COL5A3, COL1A1, COL1A2, COL3A1, SDC2, COL5A2, LAMA3, SDC1, ITGA9, FN1, COL6A2, VWF, COL5A1, HSPG2, COL4A2, GP1BB, ITGA1, LAMC2, COL4A1, LAMB1, ITGB6, CD44, THBS3, ITGB4, THBS1, CD47, ITGB3, ITGA8, GP6, ITGB7
REACTOME_RESPIRATORY_ELECTRON_TRANSPORT_ATP_SYNTHESIS_BY_CHEMIOSMOTIC_COUPLING_AND_HEAT_PRODUCTION_BY_UNCOUPLING_PROTEINS	61	Endothelial_cells	1.74809e-09	1.44218e-07	0.788187	0.500337	2.5294	99	ATP5PO, UQCRQ, ATP5MF, SCO1, UQCRB, UQCR10, UQCRH, UQCRFS1, COX7C, ATP5F1C, COX5B, SURF1, COX6B1, NDUFS5, COX16, NDUFA2, COX8A, NDUFA1, ATP5PD, ATP5MC2, NDUFA9, NDUFA6, UQCR11, ATP5F1A, NDUFAF4, ATP5MG, ATP5PF, NDUFS6, NDUFC1, ATP5PB, COQ10B, TMEM126B, NDUFV2, NDUFA11, UCP2, ETFB, CYCS, NDUFB11, NDUFB4, COX6C, NDUFAF2, NDUFB5, NDUFA13, NDUFAF3, COX4I1, ATP5ME, ATP5MC1, SDHA, COX7A2L, NDUFB6, NDUFAB1, NDUFB3, NDUFS7, NDUFB7, NDUFA8, NDUFA3, UQCRC2, ETFA, COX14, MT-CO3, MT-ND1, NDUFS4, ATP5F1D, TACO1
HALLMARK_IL6_JAK_STAT3_SIGNALING	38	normal_breast_tissue	4.04891e-09	1.4801e-07	0.761461	0.635315	2.49836	66	CXCL11, CXCL9, CXCL10, ITGB3, CD38, CXCL13, TLR2, STAT1, CCR1, STAT2, SOCS3, SOCS1, MYD88, IRF1, PIK3R5, TGFB1, IRF9, TNFRSF12A, OSMR, IL2RG, CSF1, HMOX1, IL12RB1, TNF, PTPN2
HALLMARK_G2M_CHECKPOINT	38	tumor	9.13471e-09	1.58175e-07	0.74774	-0.425889	-2.18118	159	SLC12A2, CDC45, CDK1, POLQ, CDC25A, NEK2, CDC20, PBK, TROAP, MKI67, CENPE, PLK4, KIF23, AURKB, ESPL1, E2F1, CENPF, SMC2, KNL1, CHAF1A, RAD54L, TPX2, NUSAP1, KIF22, KIF15, PRC1, KIF11, POLE, MCM2, ORC6, LIG3, BUB1, BIRC5, FANCC, INCENP, BARD1, PLK1, RBM14, TRAIP, BUB3, CDC7, GINS2, CCNB2, MAD2L1, NDC80, TOP2A, SRSF1, KPNA2, MEIS2, TACC3, SUV39H1, GSPT1, NOLC1, MCM5, STMN1, UBE2C, CCNA2, SQLE, CCND1, CDC6, CKS2, DTYMK, HMMR, EZH2, TMPO, SLC38A1, LMNB1, NUMA1, EXO1, CDKN1B
HALLMARK_UNFOLDED_PROTEIN_RESPONSE	67	tumor	1.01408e-09	1.66308e-07	0.788187	-0.610624	-2.74436	66	HSP90B1, HSPA5, STC2, SDAD1, DNAJB9, MTHFD2, NABP1, CEBPG, SLC1A4, TSPYL2, WFS1, PDIA6, PDIA5, YIF1A, DNAJC3, ERO1A, CALR, HERPUD1, SERP1, TUBB2A, EIF4EBP1, SSR1, SPCS1, ERN1, NOLC1, XPOT, EDEM1, ATF4, XBP1, EXOSC2
HALLMARK_COAGULATION	67	tumor	1.74571e-09	1.90865e-07	0.788187	0.622898	2.63352	57	OLR1, MMP11, HTRA1, C1QA, MMP2, SPARC, FN1, A2M, C3, LRP1, ANXA1, CTSB, C1S, ITGA2, CPQ, SERPINE1, PLAT, SERPING1, MMP14, CTSH, CTSK, CLU, FBN1, LGMN, C1R, PECAM1, BMP1, S100A1, CFB, COMP, PRSS23, CD9, GSN
HALLMARK_IL6_JAK_STAT3_SIGNALING	38	Myeloid	3.61456e-09	1.98198e-07	0.774939	0.631661	2.64863	66	CCL7, CXCL13, CXCL11, CD38, CXCL10, CCR1, MYD88, SOCS1, HMOX1, IL12RB1, STAT1, BAK1, CXCL9, CSF3R, STAT2, CSF2RB, TNFRSF12A, HAX1, GRB2, TGFB1, CSF1, IL4R, ITGB3, PTPN2, TNF, IRF1, IL15RA, IRF9, TNFRSF1A, FAS, TNFRSF1B, ITGA4, PIM1, PIK3R5, LTBR, SOCS3, IFNGR2, MAP3K8, IL10RB, TLR2
REACTOME_ANTIGEN_PROCESSING_CROSS_PRESENTATION	38	Myeloid	4.53813e-09	2.13292e-07	0.761461	0.598228	2.53753	75	S100A8, S100A9, CTSL, FCGR1A, MYD88, TAP1, TAP2, PSMA5, PSMD7, PSMB9, NCF2, PSMA4, PSMA3, PSMC6, TLR1, PSMC1, PSMB8, PSME2, TIRAP, PSMA7, PSMB2, PSMB4, PSMB10, PSMA2, CALR, TAPBP, LNPEP, PSMD14, PSME1, B2M, PSMB3, PSMA1, VAMP3, VAMP8, CTSS, CYBA, PSMC3, PSMD1, PSMC4, PSMD2, TLR6, PSMB5, ADRM1, PSMB1, TLR2, UBC, STX4
REACTOME_RESPIRATORY_ELECTRON_TRANSPORT	61	Myeloid	1.99539e-09	2.18828e-07	0.774939	0.508911	2.52793	114	HIGD1A, UQCRH, UQCRQ, HIGD2A, COX6B1, NDUFA7, UQCRFS1, CYCS, HCCS, NDUFS5, UQCRB, COX8A, COA3, COA1, NDUFA1, RAB5IF, TMEM126A, DMAC1, NDUFA11, NDUFA8, NDUFB3, COX7A2, SURF1, NDUFA13, COX7A2L, COX17, COX14, FXN, UQCR10, NDUFC1, NDUFA6, COX7C, SLC25A13, NDUFA2, NDUFS6, NDUFB2, ETFB, NDUFV2, NDUFB4, NDUFS3, UQCR11, NDUFAF3, COQ10B, ETFDH, COX16, UQCC2, TIMM21, NDUFB1, NDUFA9, NDUFS7, PYURF, MT-CO3, COX18, TACO1, NDUFB11, UQCC3, NDUFB5, NDUFAB1, CYC1, NDUFS8, PNKD, NDUFB9
KEGG_TOLL_LIKE_RECEPTOR_SIGNALING_PATHWAY	38	Stromal	1.03233e-08	2.26425e-07	0.74774	0.631685	2.59892	63	CXCL11, CXCL10, STAT1, CXCL9, IRF7, TLR3, CCL5, MYD88, CD80, TLR1, SPP1, CD86, PIK3R5, TLR7, IKBKE, TLR4, TLR6, TLR2, CCL4, MAP2K1
HALLMARK_ESTROGEN_RESPONSE_LATE	61	Stromal	3.15895e-09	3.46431e-07	0.774939	0.456998	2.43545	113	FOS, S100A9, ZFP36, PDZK1, PTGER3, FABP5, TFF1, DHRS2, KLF4, TFPI2, PERP, FKBP5, SGK1, CA2, TFF3, XBP1, PRKAR2B, SIAH2, ID2, PRLR, SERPINA1, SERPINA3, TSPAN13, CHPT1, RET, SLC2A8, CDH1, SORD, ST14, IMPA2, MDK, SNX10, CAV1, HPRT1, CYP4F11, ASS1, UGDH, DNAJC1, ISG20, TOP2A, MOCS2, SLC1A4, PPIF, TOB1, MYB, NRIP1, SEMA3B, DCXR
KEGG_ECM_RECEPTOR_INTERACTION	67	tumor	5.20539e-09	4.26842e-07	0.761461	0.721243	2.72265	34	ITGA11, COL11A1, COL3A1, COL1A2, COL1A1, ITGA1, COL5A1, FN1, COL5A2, THBS2, ITGB5, SPP1, COL6A3, ITGA2, LAMB1, COL4A2, TNC, COL6A2, SDC1, ITGB1, LAMB2, SDC3, COL6A1, LAMA4
REACTOME_ANTIGEN_PROCESSING_CROSS_PRESENTATION	38	normal_breast_tissue	1.59436e-08	5.07865e-07	0.733762	0.613353	2.44393	71	TAP1, TLR2, TAP2, PSMB9, S100A9, PSME2, PSMB8, MYD88, CTSS, CALR, PSMB10, S100A8, B2M, TAPBP, NCF2, PSME1, CYBB, PSMA3, PSMB7, LY96, PDIA3, PSMA1, CTSL, PSMA4, PSMB3, PSMA2, PSMD14, VAMP8, PSMC2, PSMA5, PSMB2, PSMD1, PSMD11, SEC61B, PSMD7, PSMB1, STX4, CHUK, ITGAV, TLR1, PSMC4, SEC61A1, PSMC1, SEM1
REACTOME_INTERLEUKIN_4_AND_INTERLEUKIN_13_SIGNALING	38	normal_breast_tissue	1.69803e-08	5.07865e-07	0.733762	0.601568	2.42284	73	MMP1, MMP3, MMP9, FN1, BIRC5, TIMP1, STAT1, IGHG1, CCL2, CDKN1A, CCL11, SOCS3, SOCS1, COL1A2, ICAM1, JAK2, TGFB1, ITGAX, IL2RG, MCL1, HMOX1, TNF, ALOX5, MUC1
KEGG_ECM_RECEPTOR_INTERACTION	61	tumor	9.98303e-09	5.44075e-07	0.74774	-0.655197	-2.29134	53	COL11A1, COMP, ITGA11, THBS2, SDC2, LAMB1, COL6A2, FN1, ITGA7, COL4A1, COL5A2, LAMA4, THBS1, COL5A3, ITGB3, COL1A2, HSPG2, COL5A1, COL1A1, VWF, COL3A1, SDC1, COL6A1, COL6A3, COL4A2, LAMC1, ITGB6, ITGA5, ITGA9, LAMA5, THBS3, ITGA1
KEGG_OXIDATIVE_PHOSPHORYLATION	61	Myeloid	8.2616e-09	6.79517e-07	0.74774	0.521564	2.48543	94	UQCRH, UQCRQ, ATP6V1F, COX6B1, NDUFA7, UQCRFS1, NDUFS5, UQCRB, COX8A, NDUFA1, NDUFA11, ATP5PF, NDUFA8, NDUFB3, COX7A2, ATP5MC2, PPA1, COX7A2L, ATP6V1E1, COX17, ATP6V0B, UQCR10, ATP5F1E, NDUFC1, NDUFA6, COX7C, ATP6V1D, NDUFA2, NDUFS6, NDUFB2, ATP5MG, ATP5MF, ATP6V1G1, NDUFV2, NDUFB4, NDUFS3, ATP5MC1, UQCR11, ATP6AP1, ATP6V0C, ATP5PB, NDUFB1, NDUFA9, NDUFS7
REACTOME_INTERLEUKIN_4_AND_INTERLEUKIN_13_SIGNALING	6	Endothelial_cells	4.12886e-09	6.81262e-07	0.761461	0.637764	2.4203	72	PTGS2, IL6, FOS, RHOU, SOCS1, IGHG1, FGF2, IRF4, CEBPD, SOCS3, JUNB, CD36, IL6R, ITGB2, CDKN1A, TWIST1, MAOA, CCL2, MYC, VEGFA, PIM1, HGF, MCL1, HMOX1, TNFRSF1B, BATF, IL2RG, SOCS5
HALLMARK_ALLOGRAFT_REJECTION	6	Endothelial_cells	7.57732e-09	8.33505e-07	0.74774	0.562846	2.31551	110	CCL19, GZMB, CD3E, CD3D, IL6, SOCS1, ITK, IRF4, EGFR, CD79A, IL27RA, MAP4K1, ITGAL, CD96, CCL5, ITGB2, ZAP70, PTPN6, IL16, CCL2, CD8A, SRGN, LCK, KLRD1, LTB, FYB1, IL2RG, SOCS5, IRF8, NLRP3, ACVR2A, JAK2, PRKCB, PRF1, HDAC9, NCF4, ELF4, TAP2, TLR2, IGSF6, CSF1, CCND3, PSMB10, GLMN, CD74, IRF7, IFNGR1, FAS, FGR, CD47, RIPK2, APBB1
HALLMARK_COAGULATION	61	tumor	2.40509e-08	9.83082e-07	0.733762	-0.57399	-2.1216	83	PLAT, COMP, FBN1, MMP11, C1R, MMP2, MMP14, BMP1, PLAU, PRSS23, SPARC, APOC2, C1S, FN1, LRP1, CPQ, CFH, THBS1, ANXA1, CTSK, ITGB3, C3, LTA4H, HTRA1, VWF, SERPING1, KLF7, TIMP3
HALLMARK_MYOGENESIS	61	tumor	2.34907e-08	9.83082e-07	0.733762	-0.551616	-2.08359	105	CACNA1H, MYH11, AEBP1, AGL, MYLK, MAPK12, TPM2, CRYAB, APLNR, SPARC, SMTN, TAGLN, PDLIM7, COL6A2, ITGA7, IGFBP3, SPHK1, SPEG, PFKM, COL1A1, KIFC3, PRNP, IGFBP7, PC, ADAM12, COL3A1, COX7A1, NAV2, MYH9, WWTR1, PTP4A3, CDH13, COL6A3, ACSL1, COL4A2, TSC2, MYO1C, STC2, DAPK2, CDKN1A
HALLMARK_ESTROGEN_RESPONSE_LATE	61	tumor	3.51874e-08	1.27848e-06	0.719513	0.352632	2.08383	131	FOS, TFPI2, LTF, SLC27A2, TFF1, PERP, DNAJC1, DHRS2, PTGER3, PRKAR2B, PDZK1, ZFP36, SIAH2, MDK, TFF3, TSPAN13, XBP1, CDC6, GLA, AMFR, PAPSS2, PRLR, UGDH, CHPT1, GINS2, STIL, PGR, TOB1, SORD, MAPT, SLC2A8, ID2, NRIP1, CDH1, MOCS2, IMPA2, IL17RB, SLC1A4, RNASEH2A, RET, MYB, DYNLT3, BATF, FDFT1, TOP2A, ABCA3, BAG1, ISG20, BLVRB, PTGES, ALDH3B1, DCXR, SNX10, FRK
REACTOME_NUCLEAR_EVENTS_KINASE_AND_TRANSCRIPTION_FACTOR_ACTIVATION	6	tumor	2.32962e-08	1.28129e-06	0.733762	0.682036	2.70636	39	FOSB, EGR2, FOS, EGR1, ARC, JUNB, DUSP4, EGR3, SRF, TRIB1, ID2
HALLMARK_MTORC1_SIGNALING	38	Endothelial_cells	3.9757e-08	1.63998e-06	0.719513	0.446574	2.20611	150	IFI30, HMBS, CDKN1A, PSPH, STARD4, SYTL2, PNP, STC1, ETF1, PLOD2, NFKBIB, PGK1, GLRX, MTHFD2, SRD5A1, HSPE1, SLC7A11, TOMM40, BCAT1, SHMT2, SLC7A5, CALR, NAMPT, ATP2A2, SCD, RAB1A, PNO1, P4HA1, SERPINH1, ACTR3, TUBA4A, PSMA4, SKAP2, ENO1, SC5D, RPA1, SLC1A4, LGMN, PPA1, LDLR, MAP2K3, IGFBP5, SQLE, ACTR2, UBE2D3, RPN1, M6PR, DDIT4, PSMB5, SLC37A4, GPI, PRDX1, NFYC, IDI1, VLDLR, CCT6A, IFRD1, TFRC, EGLN3, PSMD14, DAPP1, ERO1A, EDEM1, CD9, NUPR1, PSMD13, BHLHE40, NFIL3, HSP90B1, HPRT1, SLC1A5
REACTOME_NGF_STIMULATED_TRANSCRIPTION	67	tumor	2.61383e-08	1.71467e-06	0.733762	0.822389	2.57476	17	FOS, FOSB, SGK1, EGR1, TPH1, JUNB, TRIB1
REACTOME_INTERLEUKIN_4_AND_INTERLEUKIN_13_SIGNALING	38	tumor	1.08109e-07	1.77839e-06	0.704976	0.65172	2.41214	56	IGHG1, MMP9, SOCS1, STAT1, TIMP1, CCL2, JAK3, VCAM1, TNFRSF1B, IL2RG, IL18, TGFB1, CDKN1A, FOS, ALOX5, LIF, IL4R, HMOX1, MYC, ITGAX, JAK2, HGF, ITGB1, TWIST1, ICAM1, JAK1, PIM1
HALLMARK_IL6_JAK_STAT3_SIGNALING	38	T_cells	4.35815e-08	2.04833e-06	0.719513	0.594503	2.48014	68	CCL7, CXCL11, CXCL10, CXCL13, CD38, IL9R, SOCS1, CCR1, CXCL9, STAT1, IL7, STAT2, EBI3, IL15RA, MYD88, BAK1, IRF1, TGFB1, IRF9, IL12RB1, TNFRSF12A, ITGB3, PTPN1, CSF3R, IL4R, IL1R1, CSF1, PTPN2, GRB2, STAT3, PIM1, IL2RG
KEGG_HEMATOPOIETIC_CELL_LINEAGE	6	Endothelial_cells	3.42802e-08	2.82812e-06	0.719513	0.720674	2.44685	40	CD3E, CD1C, CD3D, IL6, IL7R, CD38, MS4A1, IL1R1, CD36, IL6R, ANPEP, CD8A, CD37, KITLG, CSF1R, CSF2RA, FLT3LG, CD33, CSF3R, ITGAM, ITGB3, IL11RA, TFRC
HALLMARK_TNFA_SIGNALING_VIA_NFKB	61	Myeloid	4.61039e-08	2.93773e-06	0.719513	0.440118	2.2813	143	FOSB, TNC, FOS, DUSP1, NR4A2, SERPINE1, G0S2, F3, ATF3, PER1, ZFP36, PHLDA1, KLF4, SLC16A6, EGR1, NR4A1, EGR2, NR4A3, GADD45B, BTG1, MXD1, SOCS3, TSC22D1, CEBPB, KYNU, MYC, IER3, NAMPT, SGK1, CCN1, DUSP4, KLF9, CCL2, VEGFA, CEBPD, RHOB, KLF2, ID2, MAP2K3, MAP3K8, SLC2A3
REACTOME_RESPIRATORY_ELECTRON_TRANSPORT_ATP_SYNTHESIS_BY_CHEMIOSMOTIC_COUPLING_AND_HEAT_PRODUCTION_BY_UNCOUPLING_PROTEINS	61	Myeloid	5.35756e-08	2.93773e-06	0.719513	0.501339	2.44539	102	UQCRH, UQCRQ, COX6B1, NDUFA7, UQCRFS1, CYCS, NDUFS5, UQCRB, COX8A, COA1, NDUFA1, NDUFA11, ATP5PF, NDUFA8, NDUFB3, SURF1, ATP5MC2, NDUFA13, COX7A2L, COX14, UQCR10, UCP2, ATP5F1E, NDUFC1, NDUFA6, COX7C, NDUFA2, NDUFS6, NDUFB2, ETFB, ATP5MG, ATP5MF, NDUFV2, NDUFB4, NDUFS3, ATP5MC1, UQCR11, NDUFAF3, COQ10B, ETFDH, COX16, ATP5PB, NDUFB1, NDUFA9, NDUFS7
KEGG_OXIDATIVE_PHOSPHORYLATION	41	tumor	2.68738e-08	2.94716e-06	0.733762	0.458388	2.66172	78	MT-CO3, MT-ND4L, UQCRH, MT-ND6, NDUFB5, MT-ND1, NDUFS4, NDUFS6, UQCRB, ATP5F1C, NDUFC1, COX7C, ATP5F1E, MT-CO2, MT-CYB, COX7A2, ATP5PD, COX5B, PPA1, NDUFS5, MT-ATP6, UQCR10, COX4I1, COX7A2L, NDUFA5, NDUFB3, COX6B1, NDUFS8, ATP5MC2, ATP5MF, NDUFA1, COX8A, ATP6V1D, ATP5MG, NDUFAB1, NDUFB1, ATP5PF, NDUFA8, NDUFV2, ATP6V1G1, ATP6AP1, NDUFA3, ATP6V1E1, ATP6V1C1, COX11, NDUFB2, NDUFA2, NDUFA4
REACTOME_SRP_DEPENDENT_COTRANSLATIONAL_PROTEIN_TARGETING_TO_MEMBRANE	61	tumor	9.67408e-08	3.16342e-06	0.704976	0.700878	2.92149	23	SSR3, SEC11A, RPN2, SEC61B, SEC11C, SRP9, SPCS1, SSR4, TRAM1, UBA52, DDOST, SSR1, RPN1, SRPRA, SRP19, SEC61A1
REACTOME_PEPTIDE_LIGAND_BINDING_RECEPTORS	38	tumor	2.26052e-07	3.54148e-06	0.690132	0.72662	2.4491	37	CXCL11, CXCL10, CXCL13, AGT, CXCL9, CCL19, CCR1, AGTR1, FPR3, CCL5, CCR5, CCL2, CXCL16, CCL4, C3AR1, CCL3, C3, PSAP
HALLMARK_MTORC1_SIGNALING	67	tumor	8.89674e-08	3.70621e-06	0.704976	-0.497352	-2.40838	95	LDLR, HSP90B1, SDF2L1, HSPA5, ELOVL5, TRIB3, SCD, DDIT3, DHCR7, CYP51A1, MTHFD2, NAMPT, SLC1A4, CANX, ERO1A, CALR, SERP1, NFIL3, SSR1, HSPD1, PSMA3, PPA1, GLA, TES, ACACA, HSPE1, UNG, PPP1R15A, EDEM1, RPN1, XBP1, YKT6, DHFR, ACSL3, PNO1, MCM4, PSMD14, GMPS, ATP2A2, ARPC5L, SQSTM1, NFYC
REACTOME_NUCLEAR_EVENTS_KINASE_AND_TRANSCRIPTION_FACTOR_ACTIVATION	67	tumor	8.06174e-08	3.70621e-06	0.704976	0.741166	2.62133	25	FOS, FOSB, SGK1, EGR1, TPH1, JUNB, TRIB1, PPP2R1B, ID2
REACTOME_TRANSLATION	67	tumor	9.03952e-08	3.70621e-06	0.704976	-0.48478	-2.37535	101	SEC11C, MT-ND4L, MT-ND1, MT-ND5, MT-ND2, MT-ND3, SEC61A1, MT-ATP6, MT-CYB, MT-ND4, MT-CO3, SSR3, MTRF1, MT-CO2, MT-ND6, PSMA7, SSR4, EIF4EBP1, SSR1, SPCS1, PSMA3, ANKZF1, PPA1, VCP, EARS2, SEC61B, RPN1, PSMD1, EIF5, EEF1A2, LTN1, AIMP2, PSMA2, ADRM1, PSMD14, EIF3B, UFD1, TARS2, SRP19, PSMD7, NDUFAB1, FARSA, TSFM, TRIP4
HALLMARK_MYC_TARGETS_V1	67	tumor	1.34816e-07	4.91329e-06	0.690132	-0.514602	-2.45837	89	CTPS1, MYC, CANX, SNRPD1, HNRNPC, RRM1, PSMA7, ACP1, HSPD1, SNRPA, PRDX4, NOLC1, XPOT, HSPE1, NME1, HDGF, PSMD1, RFC4, GLO1, AIMP2, PSMA2, MCM4, PSMD14, EIF3B, DDX18, GNL3, GOT2, ILF2, RAD23B, ORC2, CDK2, PRPF31, TXNL4A, PSMD7, VDAC1, NDUFAB1, NCBP2, NOP56, SET, TRA2B, DDX21, YWHAQ, PCNA, RUVBL2, TOMM70, SRM, POLD2, CNBP, CCT2, PPIA, DHX15, EIF4E, SNRPG, CAD
KEGG_PROTEASOME	38	normal_breast_tissue	1.98708e-07	5.4479e-06	0.690132	0.695622	2.48159	39	PSMB9, PSME2, PSMB8, PSMB10, PSME3, PSME1, PSMD4, PSMA3, PSMB7, PSMA1, PSMA4, PSMB3, PSMA2, PSMD14, PSMC2, PSMA5, PSMB2, PSMD1, PSMD11, PSMD7, PSMB1, PSMC4, PSMC1, SEM1, POMP, PSMA7, PSMB5
REACTOME_CLASS_A_1_RHODOPSIN_LIKE_RECEPTORS	38	T_cells	1.40751e-07	5.78837e-06	0.690132	0.557689	2.37813	79	CCL11, CCL7, CXCL11, CXCL10, CXCL13, CCR1, FPR3, CXCL9, FPR1, EDNRA, CX3CL1, CCRL2, LPAR5, PNOC, CCL19, CCL2, PTGIR, PTGER2, CCR8, P2RY6, CCL22, LPAR2, CCR6, CYSLTR1, CCR7, ACKR3, CCR5, P2RY10, CCL5, P2RY13, LPAR1, C3AR1
HALLMARK_INTERFERON_GAMMA_RESPONSE	6	T_cells	1.78539e-08	5.85607e-06	0.733762	0.379878	2.01359	174	TNFAIP3, NLRC5, MT2A, KLRK1, IRF8, IL10RA, CD69, TAP1, IRF7, FGL2, STAT1, SERPING1, ISG20, VAMP8, PSMB10, PSMB8, LCP2, APOL6, IRF9, EIF2AK2, IFI30, XAF1, OGFR, PIM1, IFITM2, JAK2, IL2RB, IFI44L, LAP3, IFNAR2, MYD88, TRIM14, SOCS1, TNFSF10, RAPGEF6, NCOA3, GZMA, CCL2, SAMD9L, SLC25A28, FAS, VCAM1, CXCL9, IFI35, SRI, ITGB7, NAMPT, CSF2RB, CDKN1A, PLSCR1, SPPL2A, CD40, ZNFX1, CFH, IL6, OAS3, ZBP1, MTHFD2, CD38, PTPN2, TRIM26, IRF4, MX2, PNP, PDE4B, PSMB2, CASP7, CXCL10, PFKP, NFKB1, VAMP5
KEGG_PROTEASOME	38	Myeloid	1.45078e-07	5.96634e-06	0.690132	0.72178	2.51818	33	PSMA5, PSMD7, PSMB9, PSMA4, PSMA3, PSMC6, PSMC1, PSMB8, PSME2, PSMA7, PSMB2, PSMB4, PSMB10, PSMA2, PSMD14, PSME1, PSMB3, PSMA1, POMP, PSMC3, PSMD1, PSMC4, PSMD2, PSMB5, PSMB1
REACTOME_NGF_STIMULATED_TRANSCRIPTION	6	tumor	1.33193e-07	6.2791e-06	0.690132	0.725912	2.6253	26	FOSB, EGR2, FOS, EGR1, ARC, JUNB, EGR3, SRF, TRIB1, ID2
KEGG_MAPK_SIGNALING_PATHWAY	6	T_cells	3.94718e-08	6.47338e-06	0.719513	0.37168	1.97542	176	FOS, DUSP1, NR4A1, STK4, HSPA8, DUSP2, PRKACA, TNFRSF1A, ELK4, RAP1A, CDC25B, AKT3, MAX, RASGRP2, ATF4, DUSP16, PPP3CB, MAP4K4, MAPK1, DAXX, TAOK1, PRKCB, NFATC2, ATF2, RAC1, MAP4K1, RASA1, MAPKAPK5, CD14, GRB2, MAP2K3, RASGRP1, PRKACB, GADD45B, NFATC4, NLK, HSPA6, TP53, MAPK3, SRF, FAS, SOS2, MAP3K2, CRK, CRKL, SOS1, MAP2K7, MAP2K1, FGF7, TAOK3, MAP3K4, PLA2G6, DUSP5, NRAS, MAP3K20, TGFB1, TGFBR1, DUSP7, PDGFRA, PLA2G12A, MAPK13, NF1, PLA2G4B, RASGRF2, PAK2, ECSIT, RELB, MAP3K14, RAPGEF2, NFKB1, MAP4K2, TAB1, LAMTOR3, TGFB3, PDGFA, DUSP6, MAPK7, CHP1, MAPK8, CASP3, EGFR, TRAF2, HSPA1B, PPP5C, KRAS, PDGFB, CACNB1, ELK1
KEGG_OXIDATIVE_PHOSPHORYLATION	61	Endothelial_cells	1.08602e-07	7.16773e-06	0.704976	0.473173	2.37664	94	ATP5PO, UQCRQ, ATP5MF, ATP6V1F, UQCRB, UQCR10, UQCRH, UQCRFS1, COX7C, ATP5F1C, COX5B, COX6B1, NDUFS5, NDUFA2, COX8A, NDUFA1, ATP5PD, ATP5MC2, NDUFA9, COX7A2, NDUFA6, UQCR11, COX17, ATP5F1A, ATP6V1E1, ATP5MG, ATP5PF, NDUFS6, PPA1, NDUFC1, ATP5PB, NDUFV2, NDUFA11, NDUFB4, COX6C, NDUFB5, ATP6V0B, COX4I1, ATP5ME, ATP5MC1, SDHA, COX7A2L, NDUFB6, NDUFAB1, NDUFB3, ATP6V1G1, NDUFS7, NDUFB7, NDUFA8, NDUFA3, UQCRC2, ATP6V1B2, MT-CO3, MT-ND1, NDUFS4, ATP5F1D
HALLMARK_HYPOXIA	6	Stromal	4.4053e-08	7.24672e-06	0.719513	0.550958	2.21893	140	FOS, IL6, ANGPTL4, ATF3, GPC3, DUSP1, ZFP36, ADM, CCN1, SRPX, NFIL3, SERPINE1, MT2A, JUN, PIM1, F3, CCN2, ERRFI1, DDIT4, EGFR, SLC2A3, MAFF, TGM2, CITED2, BTG1, PNRC1, PPP1R15A, FBP1, AKAP12, CXCR4, TNFAIP3, ISG20, NDRG1, CDKN1A, TIPARP, FOXO3, AK4, CDKN1B
REACTOME_PEPTIDE_LIGAND_BINDING_RECEPTORS	38	Myeloid	2.20571e-07	8.0631e-06	0.690132	0.678638	2.51016	42	CCL7, FPR2, CXCL13, CXCL11, CXCL8, CXCL10, CCR1, CCRL2, CCL2, CCR5, FPR3, CCL11, FPR1, CXCL16, CCL5, CXCL9
KEGG_PRIMARY_IMMUNODEFICIENCY	38	tumor	5.8605e-07	8.76411e-06	0.659444	0.791032	2.39065	22	TAP2, TAP1, CD8A, CD3E, JAK3, LCK, IL7R, IL2RG, ZAP70, CD3D, PTPRC, CD4, CD40, BTK, CIITA
KEGG_PROTEASOME	38	T_cells	3.31269e-07	1.21097e-05	0.674963	0.716185	2.58298	33	PSMA3, PSMD14, PSME2, PSMB8, PSMB9, PSMA4, POMP, PSMB10, PSMC1, PSMD11, PSMA5, PSMB2, PSME1, PSMB5, PSMC6, PSMD3, PSMA2, PSMA1, PSMC3, PSMC4
KEGG_TOLL_LIKE_RECEPTOR_SIGNALING_PATHWAY	38	Endothelial_cells	3.76279e-07	1.37969e-05	0.674963	0.545024	2.36791	70	CXCL11, CXCL10, CXCL9, STAT1, IRF7, CCL5, SPP1, TLR7, PIK3CG, TLR6, TLR5, TLR3, CCL4, MYD88, IL1B, PIK3R5, FADD, CHUK, AKT1, CD80
HALLMARK_ESTROGEN_RESPONSE_EARLY	38	tumor	1.06955e-06	1.52992e-05	0.643552	0.478978	2.08431	154	TGM2, PTGES, RBBP8, RET, TUBB2B, KCNK15, GFRA1, RASGRP1, TFF1, SLC7A5, PDLIM3, CCN5, ADCY1, ALDH3B1, SLC27A2, BAG1, FOS, BCL11B, SEMA3B, RAB31, PMAIP1, SLC7A2, OLFML3, FCMR, SIAH2, RETREG1, PRSS23, GJA1, DHRS3, RHOBTB3, SLC39A6, MYC, NRIP1, PGR, AMFR, JAK2, B4GALT1, GREB1, RAPGEFL1, GLA, NPY1R, SH3BP5, IGFBP4, MAST4, PEX11A, ABHD2, SLC16A1, TIAM1, DLC1, CLIC3, UGCG, MED13L, KRT15, TGIF2, FRK, ABAT, CA12, EGR3, SYBU
REACTOME_NUCLEAR_EVENTS_KINASE_AND_TRANSCRIPTION_FACTOR_ACTIVATION	6	Stromal	1.41101e-07	1.54741e-05	0.690132	0.736163	2.41143	42	FOSB, FOS, EGR1, EGR2, EGR3, JUNB, F3, DUSP4, ID4, SGK1, ID3, DUSP6, TRIB1, ID2, NAB1, JUND
HALLMARK_ALLOGRAFT_REJECTION	6	T_cells	1.95195e-07	1.6006e-05	0.690132	0.386871	2.00594	141	SRGN, CD2, CCL19, IRF8, CCND3, LTB, CD96, SPI1, CD3E, ITGB2, TAP1, IRF7, CD4, STAT1, ITGAL, PSMB10, IL16, KLRD1, ITK, TAP2, LCP2, CD28, CD3D, IFNGR1, CD79A, CD8A, IFNGR2, PTPRC, PRKCB, JAK2, MAP4K1, IL2RB, IFNAR2, SOCS1, CAPG, GZMA, EIF3D, CCL2, CD247, DEGS1, GZMB, FAS, CXCL9, NCK1, EIF4G3, CCND2, CSF1, SOCS5, CCR5, CD7, FGR, CD40, CD3G, TRAT1, IL6, TGFB1, LIF, IRF4, CCR2, IL18RAP, GBP2, PRF1, GPR65, CCL4, IL4R, CD40LG, CXCR3, BCL10, EGFR, TRAF2, NLRP3, TLR1, TLR2, IL27RA, LY75, IL12RB1
REACTOME_INTERLEUKIN_4_AND_INTERLEUKIN_13_SIGNALING	6	T_cells	1.53818e-07	1.6006e-05	0.690132	0.458952	2.19979	75	IGHG1, FOS, JUNB, HSPA8, ITGAX, ITGB2, STAT1, HSP90AA1, TNFRSF1B, FOXO3, ALOX5, PIM1, RORA, JAK2, TYK2, HMOX1, SOCS1, ITGB1, IL13RA1, CCL2, TP53, BCL6, VCAM1, ZEB1, CDKN1A, SOCS5, S1PR1, CD36, FOXO1, F13A1, IL6, TGFB1, LIF, VEGFA, IRF4
REACTOME_INTERLEUKIN_4_AND_INTERLEUKIN_13_SIGNALING	6	Stromal	3.16122e-07	1.75313e-05	0.674963	0.647184	2.29852	65	FOS, IL6, SOCS3, RHOU, MMP3, CD36, JUNB, CEBPD, PTGS2, PIM1, MYC, CCL2, IGHG1, MCL1, TIMP1, JAK3, LIF, IL2RG, TNFRSF1B, BCL6, CDKN1A, SOCS1, FOXO3, JAK2, STAT6
REACTOME_NGF_STIMULATED_TRANSCRIPTION	6	Stromal	3.09415e-07	1.75313e-05	0.674963	0.792264	2.38481	27	FOSB, FOS, EGR1, EGR2, EGR3, JUNB, F3, ID4, SGK1, ID3, TRIB1, ID2, NAB1, JUND
REACTOME_SIGNALING_BY_NTRKS	6	Stromal	3.1972e-07	1.75313e-05	0.674963	0.610494	2.26048	83	FOSB, ADCYAP1, FOS, EGR1, EGR2, EGR3, JUNB, F3, DUSP4, ID4, SGK1, PCSK5, ID3, DUSP6, TRIB1, ID2, NAB1, JUND, MAPK13, FRS2, PTPRS, RAP1A, RALB
REACTOME_RESPIRATORY_ELECTRON_TRANSPORT	61	Endothelial_cells	3.20748e-07	1.76411e-05	0.674963	0.416258	2.16921	119	UQCRQ, HIGD1A, SCO1, HCCS, UQCRB, UQCR10, UQCRH, FXN, UQCRFS1, COX7C, COX5B, SURF1, HIGD2A, COX6B1, SFXN4, TMEM126A, NDUFS5, COX16, NDUFA2, COX8A, NDUFA1, DMAC1, NDUFA9, COX7A2, NDUFA6, LETM1, UQCR11, COX17, NDUFAF4, MDH1, NDUFS6, NDUFC1, COQ10B, TMEM126B, NDUFV2, NDUFA11, ETFB, CYCS, NDUFB11, NDUFB4, COX6C, NDUFAF2, NDUFB5, UQCC3, NDUFA13, NDUFAF3, OXA1L, COX4I1, PET117, PYURF, SDHA, COX7A2L, NDUFB6, NDUFAB1, NDUFB3, COA3, NDUFAF8, NDUFS7, NDUFB7, NDUFA8, NDUFA3, UQCRC2, ETFA, ISCU, COX14, MT-CO3, MT-ND1, NDUFS4, TACO1
REACTOME_REGULATION_OF_RUNX3_EXPRESSION_AND_ACTIVITY	38	Myeloid	5.49695e-07	1.8085e-05	0.659444	0.693094	2.49546	37	PSMA5, MDM2, PSMD7, SRC, PSMA4, RUNX3, PSMA3, PSMC6, PSMC1, PSMA7, PSMB2, PSMB4, TGFB1, PSMA2, PSMD14, PSMB3, PSMA1, PSMC3, PSMD1, PSMC4, PSMD2, PSMB5, ADRM1, PSMB1, UBC
HALLMARK_COMPLEMENT	67	tumor	6.24026e-07	1.91159e-05	0.659444	0.540891	2.42846	73	CPM, OLR1, C1QC, CP, C1QA, CTSS, FN1, CTSL, C3, LRP1, DOCK4, DOCK10, PSMB9, CTSB, C1S, CPQ, CTSD, SERPINE1, COL4A2, PLAT, SERPING1, ERAP2, MMP14, CTSH, CLU, LGMN, C1R, ZEB1, DYRK2, LIPA
HALLMARK_TNFA_SIGNALING_VIA_NFKB	67	tumor	6.41083e-07	1.91159e-05	0.659444	0.50687	2.31507	83	FOS, FOSB, SGK1, OLR1, EGR1, CCN1, DUSP1, NR4A1, JUNB, BTG2, ZFP36, SPSB1, TRIB1, MARCKS, IER2, ABCA1, PMEPA1, JUN, TRAF1, SERPINE1, ID2, PNRC1, TNC, GADD45B, ATF3, PLK2
KEGG_CYTOKINE_CYTOKINE_RECEPTOR_INTERACTION	38	T_cells	6.09928e-07	1.97333e-05	0.659444	0.452202	2.14501	134	CCL11, CCL7, CXCL11, CXCL10, CXCL13, CCL8, LIF, IL9R, OSM, CCR1, TNFSF10, CXCL9, IL18RAP, LTA, CX3CL1, IL7, FASLG, TNFSF13B, CCL19, CCL2, TNFRSF13B, INHBA, CCR8, IL15RA, CCL22, CCR6, CCR7, CCR5, TGFB1, TNFSF4, IL1RAP, IL12RB1, TNFRSF12A, IL12RB2, CSF3R, CCL5, IL4R, PLEKHO2, CD70, IL2RB, TNFRSF4, CD40
REACTOME_CHEMOKINE_RECEPTORS_BIND_CHEMOKINES	38	T_cells	6.59776e-07	1.97333e-05	0.659444	0.708382	2.51234	31	CCL11, CCL7, CXCL11, CXCL10, CXCL13, CCR1, CXCL9, CX3CL1, CCRL2, CCL19, CCL2, CCR8, CCL22, CCR6, CCR7, ACKR3, CCR5
HALLMARK_HYPOXIA	67	tumor	7.62498e-07	2.08416e-05	0.659444	0.496556	2.32606	91	FOS, CCN1, DUSP1, S100A4, CP, CITED2, CXCR4, ZFP36, BGN, ENO2, COL5A1, GPC1, SLC6A6, JUN, GAA, PAM, CCN2, TGFBI, GPC4, DCN, SERPINE1, TMEM45A, PNRC1, IGFBP3, ATF3, RORA, AKAP12, KLHL24, TPST2, LOX, PDK3, FOXO3, SDC3, MXI1, CAVIN1
HALLMARK_APOPTOSIS	38	tumor	1.60519e-06	2.20045e-05	0.643552	0.510565	2.13199	114	CD38, ISG20, TAP1, CD69, BIRC3, IFITM3, TIMP1, IGFBP6, GCH1, IL18, CD2, CDKN1A, LEF1, CASP4, PMAIP1, TGFB2, IRF1, SOD2, TNFSF10, IER3, FDXR, CCND2, PDGFRB, HMOX1, DNAJA1, CYLD, BID, DPYD, ANKH, PLCB2, CD14, BAX, NEDD9, HGF, SMAD7, DAP, TNFRSF12A, TGFBR3, FAS, RNASEL
HALLMARK_TNFA_SIGNALING_VIA_NFKB	38	Stromal	1.09056e-06	2.24246e-05	0.643552	0.458219	2.20141	137	CXCL11, IFIT2, CXCL10, IFIH1, TAP1, BCL2A1, CCL2, GCH1, CCL5, CD80, RNF19B, CDKN1A, IL15RA, MSC, CD69, BIRC3, DUSP2, IL7R, SERPINE1, TNFAIP6, TNC, TRIB1, IRF1, DUSP5, KYNU, JAG1, PDE4B, PLEK, DRAM1, TNFAIP3, TLR2, INHBA, CCL4, TNFAIP8, MYC, CSF1, PANX1, BTG1, IER5, FUT4, CFLAR, SNN, MAP2K3, GADD45A, F3, RELB, TNIP1, PLAUR, RIPK2, MCL1
REACTOME_INTERLEUKIN_4_AND_INTERLEUKIN_13_SIGNALING	38	Endothelial_cells	7.02018e-07	2.31666e-05	0.659444	0.545908	2.35389	67	MMP3, FASLG, IGHG1, STAT1, MMP1, SOCS1, IL18, HMOX1, CDKN1A, CCL2, TIMP1, IL1B, SOCS3, JAK2, JAK3, TGFB1, FN1, AKT1, MMP9, ITGB1
HALLMARK_ESTROGEN_RESPONSE_EARLY	41	tumor	2.88804e-07	2.37541e-05	0.674963	-0.458198	-2.16877	126	GREB1, PDZK1, CBFA2T3, ELF3, KRT15, NCOR2, SVIL, PPIF, SEC14L2, PTGES, DHRS3, SEMA3B, KLF10, MYC, CD44, RETREG1, RASGRP1, MYBBP1A, OLFM1, SH3BP5, DLC1, MAPT, SLC2A1, ABCA3, TFAP2C, KRT8, PODXL, OVOL2, CCND1, HES1, TFF1, SYBU, SIAH2, FLNB, TJP3, KRT19, RRP12, TSKU, RAB31, FASN, AR, RAPGEFL1, TBC1D30, IGFBP4, ITPK1, BHLHE40, ESRP2, WFS1, GAB2, CISH, CELSR1, TIAM1, CELSR2, INHBB, KAZN, AKAP1, RARA, EGR3, SYT12, ZNF185, MLPH, ASB13, ANXA9
KEGG_OXIDATIVE_PHOSPHORYLATION	61	Stromal	2.95235e-07	2.42831e-05	0.674963	0.45637	2.32643	92	UQCRH, COX6B1, UQCRQ, ATP5F1C, ATP6V1F, NDUFS5, NDUFA6, UQCR10, ATP6V0B, NDUFC1, COX17, ATP5MG, NDUFA1, ATP5PF, UQCRB, ATP5MF, COX7A2, PPA1, ATP6V1E1, NDUFS6, ATP5MC2, UQCRFS1, NDUFV2, NDUFB4, NDUFA7, NDUFB2, COX5B, COX7C, NDUFA2, COX4I1, NDUFB3, ATP5MC1, ATP6V0C, NDUFA9, UQCRC2, NDUFB1, NDUFB5, ATP5F1E, UQCR11, COX8A, NDUFA4L2, NDUFA3
REACTOME_NGF_STIMULATED_TRANSCRIPTION	67	Stromal	2.26999e-07	2.47429e-05	0.690132	0.813023	2.59152	15	FOS, SGK1, FOSB, EGR1, ELK1, ID2, TRIB1, JUNB
REACTOME_SIGNALING_BY_NTRKS	67	Stromal	1.87806e-07	2.47429e-05	0.690132	0.580037	2.51237	47	FOS, SGK1, FOSB, EGR1, ELK1, PCSK5, DNM1, ID2, TRIB1, AP2M1, MAPK1, JUNB
REACTOME_CROSS_PRESENTATION_OF_SOLUBLE_EXOGENOUS_ANTIGENS_ENDOSOMES	38	normal_breast_tissue	1.05737e-06	2.67597e-05	0.643552	0.686818	2.42108	36	PSMB9, PSME2, PSMB8, PSMB10, PSME1, PSMA3, PSMB7, PSMA1, PSMA4, PSMB3, PSMA2, PSMD14, PSMC2, PSMA5, PSMB2, PSMD1, PSMD11, PSMD7, PSMB1, PSMC4, PSMC1, SEM1, PSMA7, MRC2, PSMB5, ADRM1
KEGG_CYTOKINE_CYTOKINE_RECEPTOR_INTERACTION	38	Endothelial_cells	8.99771e-07	2.69931e-05	0.659444	0.458422	2.20137	112	CCL7, FASLG, CXCL11, CXCL10, CCR1, CCL8, CXCL9, CXCL13, BMP2, CSF3R, CCL5, TNFRSF6B, IL18, PDGFC, TNFSF10, CCR5, TNFSF13B, IL21R, IL18RAP, CCL2, INHBA, CXCL16, CCL4, IL15RA, IL1B, TNFRSF12A
KEGG_HEMATOPOIETIC_CELL_LINEAGE	38	tumor	2.13406e-06	2.80843e-05	0.627257	0.679406	2.34887	41	CD38, CD22, CD8A, CD3E, CD7, ANPEP, FLT3LG, IL7R, ITGA4, CD3D, CD2, CD4, CD37, CSF1R, IL4R, CSF1, IL7, CD14, KIT, CSF2RA, ITGA1, ITGA2, CD34, ITGB3, TNF, CSF3R
REACTOME_PEPTIDE_LIGAND_BINDING_RECEPTORS	38	T_cells	1.2069e-06	3.30891e-05	0.643552	0.603178	2.37773	49	CCL11, CCL7, CXCL11, CXCL10, CXCL13, CCR1, FPR3, CXCL9, FPR1, EDNRA, CX3CL1, CCRL2, PNOC, CCL19, CCL2, CCR8, CCL22, CCR6, CCR7, ACKR3, CCR5
REACTOME_SRP_DEPENDENT_COTRANSLATIONAL_PROTEIN_TARGETING_TO_MEMBRANE	61	Stromal	5.08138e-07	3.34355e-05	0.659444	0.731294	2.59379	20	DDOST, SEC11A, SEC11C, UBA52, SSR1, RPN2, SEC61B, SRP9, RPN1, SPCS1, SRPRB, SEC61A1, SSR3, SSR4, TRAM1, SEC61G
HALLMARK_E2F_TARGETS	4	tumor	1.04973e-07	3.4536e-05	0.704976	-0.437489	-2.31585	107	PAN2, ESPL1, DEPDC1, SPAG5, CDCA3, BRCA2, CDC20, SPC25, CDK1, ASF1B, SPC24, SRSF1, LMNB1, CHEK2, CTCF, TIMELESS, SMC4, EXOSC8, UNG, PCNA, POLA2, PPM1D, MKI67, PNN, RAD51C, TMPO, BUB1B, HELLS, SRSF2, MCM4, SMC3, TK1, CDKN3, CCNB2, GINS1, GSPT1, PRPS1, CTPS1, HUS1, PAICS, CKS2, TBRG4, POLE, MCM5, KIF22, TACC3, CKS1B, NCAPD2, CDKN1B, MCM7, CENPM, HNRNPD, ILF3, PRKDC, TUBB, WDR90, ASF1A, EZH2, UBR7, PTTG1, PA2G4, LIG1, NOP56, MXD3, TRA2B, DNMT1
KEGG_CYTOKINE_CYTOKINE_RECEPTOR_INTERACTION	67	tumor	1.48052e-06	3.73547e-05	0.643552	0.662465	2.46195	32	TGFB2, BMPR1B, CXCL14, CSF1R, PDGFC, CXCR4, CSF3R, FAS, CXCL12, PDGFRA, TGFBR2, TNFSF13, TNFSF10, VEGFB, TGFB1, TNFSF12
HALLMARK_ANGIOGENESIS	67	tumor	1.70624e-06	3.99747e-05	0.643552	0.795922	2.38155	14	OLR1, S100A4, COL3A1, LUM, CCND2, COL5A2, VCAN, SPP1, POSTN
REACTOME_NUCLEAR_EVENTS_KINASE_AND_TRANSCRIPTION_FACTOR_ACTIVATION	61	Stromal	7.50919e-07	4.11754e-05	0.659444	0.616035	2.49261	33	FOSB, FOS, DUSP4, EGR1, F3, EGR2, SGK1, JUNB, DUSP6, ID2
HALLMARK_APICAL_JUNCTION	6	tumor	1.03512e-06	4.26988e-05	0.643552	-0.518738	-1.8918	135	PPP2R2C, CDH6, CDSN, CALB2, NEXN, BMP1, TNFRSF11B, LAYN, COL16A1, CDH11, TGFBI, FBN1, CLDN5, MMP2, SYK, FSCN1, CD34, ICAM1, LAMA3, ITGA9, ARHGEF6, THY1, JAM3, CD86, NEGR1, ICAM2, PARD6G, VWF, VCAN, EGFR, MYL9, LAMC2, ACTN1, VCAM1, MPZL2, THBS3, CNN2, CD276, ITGB4, FYB1, RHOF, PLCG1, KCNH2, CERCAM, PECAM1, TSPAN4, AKT3
REACTOME_RESPIRATORY_ELECTRON_TRANSPORT_ATP_SYNTHESIS_BY_CHEMIOSMOTIC_COUPLING_AND_HEAT_PRODUCTION_BY_UNCOUPLING_PROTEINS	61	Stromal	1.06459e-06	5.00359e-05	0.643552	0.433669	2.23708	97	UQCRH, COX6B1, UCP2, UQCRQ, ATP5F1C, NDUFB11, NDUFS5, NDUFA6, UQCR10, NDUFC1, COX14, ATP5MG, NDUFA1, ATP5PF, UQCRB, ATP5MF, NDUFS6, ATP5MC2, COX16, UQCRFS1, NDUFV2, NDUFB4, NDUFA7, COX18, NDUFB2, COX5B, COX7C, NDUFA2, SURF1, COX4I1, NDUFB3, ATP5MC1, NDUFA9, UQCRC2, TMEM126B, NDUFB1, NDUFB5, ATP5F1E, UQCR11, COX8A, NDUFAF3, NDUFA3, COQ10B, ATP5PB, NDUFB7, ATP5PD, COA1, NDUFS8, COX7A2L, NDUFB6, COX6C
HALLMARK_UV_RESPONSE_DN	61	tumor	1.75667e-06	5.22211e-05	0.643552	-0.494133	-1.87528	111	IGFBP5, COL11A1, FHL2, SCN8A, SYNE1, KALRN, SDC2, CDC42BPA, PLPP3, PDGFRB, COL5A2, ITGB3, EFEMP1, COL1A2, KCNMA1, ADD3, COL1A1, MAP1B, DLC1, INPP4B, SNAI2, MYC, COL3A1, NFIB, PTPRM, TGFBR2, SYNJ2, MMP16, ADGRL2, LAMC1, PIK3CD, GRK5, AKT3, NR3C1, VAV2, CELF2, PRKCE, FBLN5, CAV1, NRP1, MIOS, DAB2, ID1, SMAD3, SIPA1L1, MTA1
REACTOME_MITOCHONDRIAL_TRANSLATION	67	tumor	2.4446e-06	5.34554e-05	0.627257	-0.72439	-2.54521	23	MT-ND4L, MT-ND1, MT-ND5, MT-ND2, MT-ND3, MT-ATP6, MT-CYB, MT-ND4, MT-CO3, MTRF1, MT-CO2, MT-ND6
REACTOME_TRANSLATION	41	tumor	8.35403e-07	5.49695e-05	0.659444	0.3695	2.26349	111	MT-CO3, SEC11A, EEF1B2, MT-ND4L, MT-ND6, SSR1, EIF3H, TRAM1, SRP9, GFM2, MT-ND1, EIF4B, PSMB5, SRP19, NARS2, UBA52, RBX1, MT-CO2, EIF1AX, MT-CYB, SEM1, PSMD14, PPA1, EIF3E, MT-ATP6, FARSB, TUFM, UBE2D2, SEC61B, PSMB2, MTIF2, EIF3A, RCHY1, SSR2, EIF2S1, PSMA1, PSMA3, UBE2D3, EIF3J, ELOC, DAP3, EIF4E, NDUFAB1, SEC61A1, EIF4A1, EEF2, CHCHD1, TRIP4, RPN1
HALLMARK_COAGULATION	38	tumor	4.62668e-06	5.6377e-05	0.610527	0.562506	2.20336	78	MMP9, C1QA, TIMP1, SERPINA1, TMPRSS6, MMP10, C2, MMP7, CFH, CFB, PLEK, LGMN, CFI, A2M, C1S, PECAM1, SERPING1, F3, C3, C1R, PRSS23, F2RL2, CTSB, APOC1, ITGA2, CPQ, OLR1, CFD, CTSH, ITGB3, USP11, FYN, VWF, SERPINE1, PLAT, BMP1, MAFF, GSN, MMP14, MSRB2, SH2B2, TIMP3
HALLMARK_ESTROGEN_RESPONSE_LATE	38	tumor	4.52767e-06	5.6377e-05	0.610527	0.471226	2.02803	141	LTF, CHST8, S100A9, PTGES, ISG20, RBBP8, RET, SERPINA1, TFF1, MDK, SLC7A5, ASS1, PDLIM3, CYP4F11, CCN5, ALDH3B1, SLC27A2, BAG1, FOS, SEMA3B, RAB31, COX6C, DUSP2, SNX10, SIAH2, SCUBE2, PRSS23, LAMC2, SERPINA5, CXCL14, NRIP1, PGR, AMFR, JAK2, DLG5, RAPGEFL1, GLA, NPY1R, UNC13B, IGFBP4, SERPINA3, SGK1, ABHD2, SLC16A1, TIAM1, JAK1
REACTOME_THE_ROLE_OF_GTSE1_IN_G2_M_PROGRESSION_AFTER_G2_CHECKPOINT	38	T_cells	2.22965e-06	5.64273e-05	0.627257	0.668227	2.49108	39	PSMA3, TUBB2B, TUBA1C, PSMD14, CDKN1A, PSMA4, TUBA4A, PSMC1, MAPRE1, PSMD11, PSMA5, PSMB2, PSMB5, PSMC6, PSMD3, PSMA2, PSMA1, PSMC3, PLK1, PSMC4
HALLMARK_IL6_JAK_STAT3_SIGNALING	6	Stromal	1.29415e-06	6.0825e-05	0.643552	0.64952	2.24421	58	PLA2G2A, CXCL1, IL6, SOCS3, LEPR, CD36, JUN, PIM1, LTB, IL1R1, MAP3K8, IL15RA, TNFRSF21, CSF1, ACVRL1, IL2RG, TNFRSF1B, SOCS1, CSF2RA, A2M, FAS, TNFRSF1A
KEGG_CYTOKINE_CYTOKINE_RECEPTOR_INTERACTION	61	Stromal	1.57082e-06	6.46002e-05	0.643552	0.478545	2.29933	69	TNFRSF11A, CCL11, CCL28, IL7R, CXCR4, LIFR, CCR1, PRLR, CXCL10, CXCL9, CCL2, IL13RA1, CCL5, PDGFRA, IL1R1, TNFRSF21, IL10RA, TGFB1, CCL19, KITLG, IFNGR1, TNFRSF1B, IL1B
REACTOME_AUF1_HNRNP_D0_BINDS_AND_DESTABILIZES_MRNA	38	Myeloid	2.29756e-06	6.49863e-05	0.627257	0.684052	2.43456	35	HSPA1A, PSMA5, PSMD7, PSMA4, PSMA3, PSMC6, PSMC1, PSMA7, PSMB2, PSMB4, PSMA2, PSMD14, HSPB1, PSMB3, PSMA1, PSMC3, PSMD1, EIF4G1, PSMC4, PSMD2, PSMB5, ADRM1, PSMB1, UBC, PSMD13, HSPA8, SEM1
REACTOME_THE_ROLE_OF_GTSE1_IN_G2_M_PROGRESSION_AFTER_G2_CHECKPOINT	38	Myeloid	2.37032e-06	6.49863e-05	0.627257	0.655747	2.3963	40	CDKN1A, PSMA5, PSMD7, TUBA1C, TUBB2A, PSMA4, PSMA3, PSMC6, PSMC1, PSMA7, PSMB2, PSMB4, PSMA2, TUBB4B, PSMD14, PSMB3, PSMA1, PSMC3, PSMD1, HSP90AA1, PSMC4, PSMD2, PSMB5, ADRM1, PSMB1, MAPRE1, UBC
HALLMARK_COAGULATION	38	Endothelial_cells	2.42377e-06	6.53993e-05	0.627257	0.508851	2.23599	77	MMP3, P2RY1, CFB, MMP1, ITGA2, SERPINE1, PRSS23, MMP7, C2, TIMP1, MAFF, THBS1, ARF4, ITGB3, CFH, PLEK, RABIF, COMP, FN1, MMP9, CTSB, LGMN, OLR1, FURIN, DUSP14, SERPINA1, SIRT2, DUSP6, CAPN5, SPARC, PEF1, PDGFB, GNG12
REACTOME_THE_ROLE_OF_GTSE1_IN_G2_M_PROGRESSION_AFTER_G2_CHECKPOINT	38	Endothelial_cells	2.57633e-06	6.53993e-05	0.627257	0.618768	2.4088	43	CDKN1A, TUBA1C, TUBB2A, PSMC1, PSMB7, PSMD7, UBC, TUBB6, PSMA2, TUBA4A, PSMA4, PSMA5, PSMC3, PSMA1, HSP90AA1, CDK1, MAPRE1, PSMB1, UBB, PSMD6, TUBA1A, PSMB6, PSMB5
HALLMARK_KRAS_SIGNALING_UP	38	Stromal	3.45236e-06	6.68134e-05	0.627257	0.468638	2.18773	115	RBP4, CXCL10, ADAMDEC1, ALDH1A3, PSMB8, PDCD1LG2, CTSS, CFB, EPHB2, SPP1, GLRX, IL2RG, GUCY1A1, BIRC3, FCER1G, IL10RA, IL7R, LAPTM5, IGFBP3, TRIB1, MMP9, KCNN4, CFH, IKZF1, TNFRSF1B, TNFAIP3, DOCK2, SERPINA3, C3AR1, INHBA, LCP1, CD37, PLAT, ENG, ITGA2, BPGM, ADAM8, MAP4K1, PECAM1, CMKLR1, PRELID3B, ADAM17, PLAUR, NRP1, ST6GAL1
REACTOME_CLASS_A_1_RHODOPSIN_LIKE_RECEPTORS	38	Myeloid	2.69064e-06	6.8094e-05	0.627257	0.522552	2.21653	75	CCL7, FPR2, CXCL13, CXCL11, CXCL8, FFAR2, CXCL10, CCR1, CCRL2, CCL2, CCR5, FPR3, CCL11, FPR1, PTGIR, PTGER2, CXCL16, CCL5, CXCL9
HALLMARK_TNFA_SIGNALING_VIA_NFKB	6	Myeloid	2.14949e-07	7.05033e-05	0.690132	0.541692	1.88138	156	CCN1, EGR3, NR4A3, IL6, AREG, DUSP5, FOSB, PDE4B, DUSP1, CXCL1, SLC2A3, DUSP4, GPR183, EGR1, FOS, GEM, NR4A1, PLPP3, CD69, GADD45B, PTGS2, TIPARP, IRS2, SOCS3, DUSP2, KLF4, ZFP36, NR4A2, TRIB1, KLF2, LIF, ATF3, KLF9, MCL1, MYC, FOSL2, JUNB, EGR2, BTG2, RHOB, IER2, PER1, CEBPB, CCL4, BIRC3, IL7R, F3
REACTOME_PROTEIN_LOCALIZATION	61	tumor	2.80803e-06	7.65188e-05	0.627257	0.326841	1.85091	116	CS, SLC27A2, PEX2, CHCHD10, CHCHD2, CYB5A, SEC61B, COX17, TOMM20, ACOT4, TOMM7, GNPAT, PHYH, PXMP2, GSTK1, VDAC1, SLC25A6, HMOX1, TOMM22, CHCHD7, UBA52, GET3, ATP5MC1, CHCHD5, CHCHD3, LONP2, ATAD1, ACO2, TOMM5, CMC2, TIMM8B, ACBD5, SERP1, MTX2, FIS1, HSD17B4, UBB, TIMM17B, PEX7, UBE2D1, TIMM17A, PEX3, HSPD1, CROT, EMD, CMC4
HALLMARK_HYPOXIA	61	Stromal	2.14974e-06	7.85849e-05	0.627257	0.38564	2.0739	120	FOS, DUSP1, SERPINE1, EFNA3, ZFP36, ATF3, F3, MT2A, HMOX1, BTG1, TGFBI, JUN, DDIT4, ANGPTL4, CXCR4, HS3ST1, SIAH2, IER3, CCN1, PRDX5, CITED2, FAM162A, SLC37A4, HSPA5, GLRX, LOX, CAV1, TNFAIP3, MXI1, STC1, GPI, MIF, ISG20, SLC2A3
REACTOME_METABOLISM_OF_POLYAMINES	38	T_cells	3.55773e-06	8.36067e-05	0.627257	0.68673	2.51146	35	PSMA3, PSMD14, PSMA4, SAT1, NQO1, PSMC1, PSMD11, PSMA5, PSMB2, PSMB5, PSMC6, PSMD3, SRM, PSMA2, PSMA1, PSMC3, PSMC4, AZIN2, OAZ1, SMS, PAOX, PSMB1, PSMA7, AMD1
KEGG_JAK_STAT_SIGNALING_PATHWAY	6	T_cells	1.28736e-06	8.4451e-05	0.643552	0.427041	2.08875	86	CCND3, IL10RA, STAT1, EP300, SPRY1, CREBBP, AKT3, CBLB, STAT5B, IRF9, IFNGR1, IFNGR2, PIM1, JAK2, IL2RB, TYK2, IFNAR2, SOCS1, CSF2RA, OSMR, IFNAR1, GRB2, PIAS1, IL13RA1, SPRY2, SOS2, CCND2, SOS1, CSF2RB, LIFR, SOCS5, SOCS4, IL11RA, CBL, IL6, PIK3CB, PIK3CA, LIF, IL3RA
HALLMARK_MTORC1_SIGNALING	38	normal_breast_tissue	3.63794e-06	8.54917e-05	0.627257	0.435386	1.95102	154	IFI30, BUB1, CDKN1A, FADS1, EGLN3, DAPP1, PGK1, LGMN, CALR, GLRX, PSME3, PLOD2, ETF1, NAMPT, RPN1, TFRC, CTSC, GOT1, NUPR1, SLA, IGFBP5, NFIL3, PSMA3, SRD5A1, HSPA5, SQLE, GLA, PSMA4, ENO1, PNO1, DHCR24, PSPH, GBE1, PLK1, SDF2L1, FDXR, GPI, SCD, INSIG1, PSMD14, UCHL5, PSMC2, IFRD1, G6PD, SORD, MLLT11, TBK1, GSR, PRDX1, SERPINH1, MTHFD2, TES, SLC2A1, FGL2, ERO1A, SLC6A6, HMGCR, ACTR3, ACLY, VLDLR, HPRT1, PSMC4, BHLHE40
REACTOME_APC_C_MEDIATED_DEGRADATION_OF_CELL_CYCLE_PROTEINS	6	tumor	2.56194e-06	9.39378e-05	0.627257	0.54482	2.34314	55	PTTG1, CDC20, CCNB1, UBE2C, CDK1, NEK2, BUB1B, PLK1, CCNA2, FBXO5, MAD2L1, PSMB3, AURKB, FZR1, UBE2D1, PSMC4, PSMB6, UBA52, AURKA, ANAPC16, ANAPC15, PSMC5, PSMA2, PSMD14, PSMD6, PSMC3, PSMB4, PSMB1, UBB, PSMA4
HALLMARK_MTORC1_SIGNALING	61	Endothelial_cells	2.06389e-06	9.72976e-05	0.627257	0.377715	2.03856	145	RRM2, CYP51A1, DDIT4, RRP9, NFKBIB, NUPR1, ADIPOR2, IFI30, GLRX, SDF2L1, DAPP1, XBP1, FADS1, PIK3R3, LDLR, SEC11A, PPIA, SCD, PNO1, RPN1, HPRT1, RIT1, SORD, MTHFD2, TMEM97, IDI1, ETF1, HK2, NAMPT, GPI, SERP1, SSR1, FADS2, PPA1, HSPE1, PSMD14, PSMA3, HSPA5, SHMT2, ERO1A, SLC2A3, PLOD2, DHFR, CCNG1, SC5D, HSPD1, SLC2A1, CYB5B, UCHL5, STARD4, GSR, TM7SF2, ATP5MC1, DHCR24, ARPC5L, PRDX1, M6PR, UFM1, TFRC, BHLHE40, LGMN, PDK1, TOMM40
HALLMARK_MYC_TARGETS_V1	41	tumor	2.13791e-06	0.000100482	0.627257	0.359713	2.20354	111	TFDP1, EEF1B2, CBX3, SNRPB2, UBE2L3, VDAC1, STARD7, HNRNPA3, USP1, CNBP, HPRT1, HSPE1, UBE2E1, NHP2, DEK, CLNS1A, SNRPA1, SNRPD1, HDAC2, C1QBP, EIF4G2, XPOT, EIF1AX, HNRNPD, PSMD14, CDK4, SRPK1, LSM2, NCBP2, HSPD1, CCT4, SRM, TUFM, TXNL4A, SERBP1, PSMB2, SRSF3, EIF2S1, PSMA1, UBA2, EIF3J, XPO1, SET, EIF4E, NDUFAB1, DDX21, PPIA, EIF4A1
HALLMARK_TNFA_SIGNALING_VIA_NFKB	41	tumor	2.03104e-06	0.000100482	0.627257	-0.481347	-2.17019	92	LAMB3, FOSL2, JUNB, PER1, CEBPB, F3, IER3, SOCS3, MARCKS, KLF2, IRF1, IER2, PHLDA2, EHD1, MAP3K8, KLF10, IRS2, PPP1R15A, MYC, CD44, TNC, MXD1, CEBPD, JUN, EFNA1, CCND1, SOD2, HES1, RHOB, PMEPA1, PFKFB3, MAFF, TRAF1, ABCA1, TNIP2, SLC16A6, NFAT5, PLAUR, KDM6B, BHLHE40, CCNL1, BIRC2, TNFAIP2, ZFP36, VEGFA, PTPRE, TRIB1
KEGG_NOD_LIKE_RECEPTOR_SIGNALING_PATHWAY	38	Myeloid	4.69345e-06	0.000110296	0.610527	0.613812	2.31641	46	CCL7, MEFV, CCL8, CXCL8, CCL2, NLRC4, CCL11, CCL5, RIPK2, NOD2, IL18, NFKB1, MAPK13
REACTOME_PROCESSING_OF_CAPPED_INTRON_CONTAINING_PRE_MRNA	6	T_cells	2.4592e-06	0.000134436	0.627257	0.313479	1.73337	266	HSPA8, HNRNPD, SRRM1, PRPF3, HNRNPC, CPSF7, RBM17, RNPC3, SF3B1, PPP1CB, RNPS1, NCBP2, SRRT, ZMAT2, SNRPD2, PPIG, NUP210, CWC15, UBB, PPP1R10, SNRPB, SNRPA, CSTF2T, CSTF3, DNAJC8, XRN2, EIF4A3, SF3A2, DDX42, SLU7, NUP62, POLR2B, SYF2, DDX23, ZCRB1, CPSF6, NUP205, IK, NUDT21, SNRNP40, NUP153, SF3A1, UBC, PLRG1, PQBP1, PRPF31, SF3B4, EFTUD2, LSM2, NUP50, DDX39A, FAM50A, SNRPC, LSM6, DHX16, HNRNPU, ZNF830, FYTTD1, LSM8, NUP188, METTL3, PPP1R8, YJU2, PRPF18, HNRNPR, NUP43, HNRNPK, DDX39B, SLBP, PRCC, SF1, POLR2E, SMNDC1, XAB2, THOC2, RBMX, SRSF9, NUP88, ISY1, CCDC12, NKAP, SNRPG, NUP58, PAPOLA, RBBP6, PPIE, PRPF19, NUP42, PCBP2, RBM42, WDR70, HTATSF1, CWC27, TFIP11, NCBP1, POLR2G, SNRNP35, PPIL3, MTREX, CPSF3, PCBP1, MFAP1, PDCD7, SNRPN, HNRNPM, PPIL2, CPSF2, NUP54, USP39, POLR2C, METTL14, NUP155, CWC25, CWC22, SF3A3, POM121, SNRNP48, CPSF1, U2AF2, SNRPF, GTF2F1, RBM10, SNRPA1, NUP214
HALLMARK_COAGULATION	67	Stromal	1.68617e-06	0.000137844	0.643552	0.579267	2.46854	43	MMP11, OLR1, A2M, USP11, PECAM1, HTRA1, ANXA1, SERPINE1, MMP2, FN1, C1QA, SPARC, MMP14, CLU, LTA4H, CPQ, COMP, CTSB, GSN, CD9, FBN1, PLAU
HALLMARK_APOPTOSIS	38	normal_breast_tissue	6.4217e-06	0.000140849	0.610527	0.457549	1.98326	120	CD38, TAP1, GCH1, TIMP1, IFITM3, ISG20, CDKN1A, PMAIP1, TNFSF10, GNA15, SAT1, IRF1, BGN, TOP2A, BIRC3, ANKH, ETF1, TNFRSF12A, SOD2, BMF, CASP6, MCL1, HMOX1, TNF, CLU, TGFB2, FDXR, LUM, CASP4, GADD45A, BID, DNAJA1, IL18, GSR, CDK2, IGFBP6, PLAT, BTG3, FAS, BNIP3L, CDC25B, HSPB1, CASP7, SMAD7, SOD1, BAX, DPYD, RARA
REACTOME_CHEMOKINE_RECEPTORS_BIND_CHEMOKINES	38	Myeloid	6.67186e-06	0.000146336	0.610527	0.713576	2.37932	27	CCL7, CXCL13, CXCL11, CXCL8, CXCL10, CCR1, CCRL2, CCL2, CCR5, CCL11, CXCL16, CCL5, CXCL9
REACTOME_ANTIGEN_PROCESSING_CROSS_PRESENTATION	61	Stromal	4.51872e-06	0.000148427	0.610527	0.494583	2.31002	60	S100A9, CD36, S100A8, PSME2, VAMP8, S100A1, UBA52, TLR6, SEC61B, CTSL, PSMB2, VAMP3, CYBB, PSMB8, SEC61A1, TAP2, CYBA, PSMD14, UBB, ITGAV, UBC, SEC61G, MYD88, PSMB9, TIRAP, TLR1, PSMC2, BTK, CALR, CD14, NCF2, PSMB7
REACTOME_INTERLEUKIN_10_SIGNALING	61	Stromal	4.96259e-06	0.000148427	0.610527	0.718724	2.41888	18	IL1RN, TIMP1, CCR1, CXCL10, CCL2, CCL5, IL1R1, IL10RA, CCL19, TNFRSF1B, IL1B
REACTOME_NUCLEAR_EVENTS_KINASE_AND_TRANSCRIPTION_FACTOR_ACTIVATION	67	Stromal	2.38384e-06	0.000155903	0.627257	0.710629	2.47194	22	FOS, SGK1, FOSB, EGR1, ELK1, ID2, TRIB1, MAPK1, JUNB
REACTOME_COMPLEX_I_BIOGENESIS	41	tumor	3.79531e-06	0.000156082	0.627257	0.48307	2.44281	50	PYURF, NDUFAF4, MT-ND6, COA1, NDUFB5, MT-ND1, NDUFS4, NDUFS6, NDUFAF8, SFXN4, NDUFC1, NDUFS5, NDUFAF5, DMAC1, NDUFAF2, NDUFA5, ECSIT, NDUFB3, NDUFS8, NDUFA1, NDUFAB1, NDUFB1, NDUFA8, NDUFAF7, NDUFV2, NDUFAF1, NDUFA3, NDUFB2, NDUFA2, DMAC2, NDUFB11, NDUFAF6
HALLMARK_G2M_CHECKPOINT	4	tumor	1.41625e-06	0.00016303	0.643552	-0.412343	-2.18274	107	ESPL1, PRC1, NEK2, CCNF, BRCA2, NDC80, CDC20, CDK1, SRSF1, NUSAP1, TPX2, LMNB1, RBM14, CTCF, CENPF, DBF4, SFPQ, SMC4, TROAP, CHAF1A, EXO1, POLA2, CDC7, INCENP, MKI67, MARCKS, TMPO, BUB1, PML, SRSF2, EWSR1, CDKN3, CCNB2, FANCC, GSPT1, UCK2, HUS1, DR1, KIF11, CKS2, UBE2C, HIF1A, POLE, MCM5, CHMP1A, TLE3, KIF22, TACC3, E2F4, CKS1B, CUL5, NUP50, CDKN1B, ABL1, ODF2, HNRNPD, ILF3, ATF5, CCND1, CUL3, EZH2, NUMA1, PTTG1, CUL4A, NUP98
HALLMARK_MITOTIC_SPINDLE	4	tumor	1.48659e-06	0.00016303	0.643552	-0.422189	-2.23702	108	ESPL1, PRC1, NEK2, BRCA2, NDC80, MAP1S, CDK1, APC, DYNC1H1, NUSAP1, TPX2, ANLN, ARL8A, HDAC6, LMNB1, CENPF, SMC4, TUBGCP6, LLGL1, INCENP, MID1IP1, RAPGEF6, MYO9B, ATG4B, MARCKS, ARHGEF3, FARP1, CYTH2, MAP3K11, BUB1, EZR, SMC3, MYH10, CCNB2, CNTRL, PCNT, KIF11, CKAP5, CEP250, TAOK2, TUBGCP5, NIN, KIF22, PREX1, ABR, ACTN4
HALLMARK_UV_RESPONSE_UP	61	Stromal	7.41448e-06	0.00017424	0.610527	0.431365	2.17873	83	FOSB, FOS, ATF3, HMOX1, GGH, NR4A1, NAT1, BTG1, CA2, TMBIM6, JUNB, SULT1A1, ATP6V1F, FURIN, NFKBIA, ALAS1, SLC6A8, RET, PRKACA, RHOB, PPT1, RPN1, SPR, LYN, AP2S1, SIGMAR1, IGFBP2
HALLMARK_XENOBIOTIC_METABOLISM	61	Stromal	7.07224e-06	0.00017424	0.610527	0.408337	2.09714	94	PDK4, TAT, SERPINE1, CD36, IGF1, MT2A, HMOX1, AKR1C3, CFB, CA2, TMBIM6, DHRS7, ID2, CYB5A, ALAS1, KYNU, SLC35B1, TDO2, ENTPD5, IL1R1, PGD, HPRT1, UPP1, IDH1, DDAH2, UGDH, SSR3, TMEM97, ARPP19, PEMT, MCCC2, GART, FBP1, PTGR1, DCXR
REACTOME_TOLL_LIKE_RECEPTOR_TLR1_TLR2_CASCADE	61	Stromal	6.62131e-06	0.00017424	0.610527	0.423356	2.10648	80	FOS, S100A9, CD36, S100A8, DUSP4, NFKBIB, JUN, DUSP6, MAP2K1, MAPKAPK3, S100A1, UBA52, NFKBIA, TLR6, SOCS1
HALLMARK_TNFA_SIGNALING_VIA_NFKB	38	Myeloid	8.91192e-06	0.000183251	0.593325	0.395152	1.92876	162	CXCL11, IFIT2, CXCL10, CCRL2, IFIH1, CCL2, GCH1, BCL2A1, CD80, CDKN1A, YRDC, MXD1, TAP1, FOSL1, MSC, TNFAIP6, FUT4, SNN, RNF19B, PLAUR, INHBA, B4GALT5, SPHK1, TUBB2A, NFKBIE, SERPINE1, CCL5, CD69, F3, DENND5A, DRAM1, SOD2, RIPK2, IER5, PANX1, CEBPB, TRIB1, TNFAIP8, TANK, DUSP5, IL18, CSF1, LAMB3, SERPINB8, NFKB1, ICAM1, PDE4B, BCL6, CFLAR, KLF6, NINJ1, PLEK, TNF, KYNU, MYC, SAT1
HALLMARK_OXIDATIVE_PHOSPHORYLATION	6	T_cells	3.9136e-06	0.00018338	0.610527	0.340319	1.802	172	PDK4, ATP5MC2, ATP5F1E, COX7C, ECH1, COX7A2L, ATP5MG, NDUFB7, ISCU, UQCRC1, OXA1L, NDUFA4, IDH2, NDUFA2, IMMT, NDUFB5, IDH3B, NDUFA3, COX6C, MGST3, SLC25A11, ATP5F1D, ATP5PD, PDHA1, ATP6AP1, OGDH, ATP6V1G1, NDUFS2, HADHA, COX6A1, ATP5ME, NDUFB8, UQCR10, LDHB, TIMM13, UQCR11, SDHA, SDHB, ATP6V0B, ATP6V1E1, ETFA, COX7A2, UQCRC2, VDAC2, ACADM, RHOT1, NNT, NDUFAB1, NDUFS4, ATP5MF, HSD17B10, ETFB, SUCLG1, TOMM70, NDUFS7, ATP5MC1, ABCB7, CASP7, MFN2, UQCRQ, SURF1, IDH3G, VDAC1, SUPV3L1, ATP5F1A, TIMM9, ALAS1, PHB2, NDUFC1, HTRA2, TIMM8B, ACO2, TOMM22, PDP1, CPT1A, NDUFB2, ATP5PB, NDUFB6, MDH2, COX8A, MPC1, ATP6V1C1, UQCRH, MAOB, IDH3A, DLST, ACAA2, HSPA9, COX10, GPI, FH, NQO2, ATP6V1H, ETFDH, MTRR, TIMM17A, COX15, IDH1, POR, RETSAT, ATP5MC3, ATP5F1C, SLC25A20, AIFM1, ACADSB, DLAT, NDUFA5, BDH2, TIMM10, HADHB, BCKDHA, ISCA1, MDH1, NDUFA8
KEGG_B_CELL_RECEPTOR_SIGNALING_PATHWAY	38	tumor	1.58541e-05	0.000183999	0.57561	0.588793	2.17924	56	IFITM1, CD22, PIK3AP1, PRKCB, LYN, CARD11, PIK3R5, DAPP1, CD72, NFATC2, FOS, RAC2, RASGRP3, PIK3CG, BTK, VAV1, NFATC3, AKT3, PPP3CC, SYK, NFATC1, PIK3CD, NFKBIE
KEGG_JAK_STAT_SIGNALING_PATHWAY	38	tumor	1.62188e-05	0.000183999	0.57561	0.545995	2.12412	76	SOCS1, STAT1, IL15RA, IL2RB, IL15, PIK3R5, JAK3, IL10RA, IL7R, IL2RG, STAT2, IRF9, IL21R, STAT4, PIK3CG, LIF, CCND2, IL4R, MYC, LEPR, IL7, JAK2, CSF2RB, CSF2RA, AKT3, SPRY4, JAK1, PIM1, SPRY2, SPRY1, PIK3CD, IL10RB, CSF3R
HALLMARK_TNFA_SIGNALING_VIA_NFKB	6	T_cells	5.11158e-06	0.000186289	0.610527	0.34463	1.81807	165	FOS, JUNB, PNRC1, DUSP1, CCN1, TNFAIP3, CFLAR, NR4A1, LITAF, DUSP2, FOSB, CD69, TAP1, CCNL1, SGK1, BHLHE40, NFE2L2, B4GALT1, PER1, TNIP1, KLF4, IFNGR2, TNFAIP8, GPR183, MAP2K3, EGR3, FOSL2, GADD45B, CCL2, ATP2B1, BCL6, ATF3, PTPRE, SERPINE1, NAMPT, CSF1, TGIF1, IER3, CDKN1A, NR4A3, NINJ1, GEM, TNIP2, TRIP10, PLEK, TIPARP, PPP1R15A, JAG1, B4GALT5, DUSP5, TSC22D1, IL6, KDM6B, HES1, IRS2, LIF, EGR2, AREG, VEGFA, PDE4B, KLF10, CXCL10, RELB, STAT5A, NFKB1, DENND5A, F3, SLC2A3, CCL4, RNF19B, PTGS2, DNAJB4, EGR1, BTG1, KYNU, TLR2, FUT4, CXCL1, ZC3H12A
KEGG_T_CELL_RECEPTOR_SIGNALING_PATHWAY	6	T_cells	4.76131e-06	0.000186289	0.610527	0.406614	2.01699	94	FOS, CD3E, CD4, NFATC3, AKT3, ITK, LCP2, CBLB, PLCG1, CD28, PPP3CB, FYN, CD3D, CD8A, MAPK1, PTPRC, NFATC2, GRB2, RASGRP1, NFATC4, VAV1, CD247, MAPK3, SOS2, NCK1, NCK2, SOS1, MAP2K7, MAP2K1, CD3G, NRAS, CBL, PIK3CB, PIK3CA, VAV3, MALT1, GSK3B, MAPK13, PRKCQ, PAK2, MAP3K14, NFKB1
REACTOME_CDT1_ASSOCIATION_WITH_THE_CDC6_ORC_ORIGIN_COMPLEX	38	Myeloid	9.93544e-06	0.00019228	0.593325	0.622743	2.27394	41	PSMA5, PSMD7, PSMB9, PSMA4, PSMA3, PSMC6, PSMC1, PSMB8, PSME2, PSMA7, PSMB2, PSMB4, PSMB10, PSMA2, PSMD14, PSME1, PSMB3, PSMA1, PSMC3, PSMD1, PSMD9, PSMC4, PSMD2, PSMB5, PSMD10, PSMB1, UBC
HALLMARK_COAGULATION	6	tumor	5.9033e-06	0.000194809	0.610527	-0.564893	-1.96314	84	MMP1, COMP, MMP11, PLAU, CTSK, BMP1, TIMP3, FBN1, MMP2, FURIN, MMP14, CFH, C1R, KLF7, C1S, FN1, LRP1, CTSE, VWF, TMPRSS6, MST1, SERPING1, SPARC, C2, PRSS23, ANXA1, MAFF, HTRA1, CAPN5, APOC2, THBS1, CAPN2, PECAM1, PLAT, ITGB3, OLR1
HALLMARK_INFLAMMATORY_RESPONSE	61	Stromal	9.9314e-06	0.000217829	0.593325	0.403648	2.08232	99	RGS1, SERPINE1, CD69, F3, IL7R, NAMPT, TIMP1, CLEC5A, GPR183, NLRP3, SLC31A1, MYC, CXCL10, CXCL9, CCL2, CCL5, IFITM1, SLC31A2, CD48, NFKBIA, SLC7A1, PIK3R5, CALCRL, TLR3, IL1R1, IL10RA, CYBB, TNFRSF1B, CMKLR1, LYN, IL1B
HALLMARK_INTERFERON_GAMMA_RESPONSE	6	Endothelial_cells	3.30721e-06	0.000218276	0.627257	0.461418	1.98474	156	PTGS2, IL6, SOCS1, SELP, IRF4, CD38, FGL2, SOCS3, CD69, KLRK1, CCL5, C1R, CDKN1A, ITGB7, TRIM14, MT2A, ARID5B, PTPN6, CCL2, USP18, SLC25A28, ARL4A, PIM1, CFH, SOD2, CSF2RB, SP110, TXNIP, VAMP8, IL15RA, NMI, PLA2G4A, IL10RA, LY6E, SECTM1, ISG20, EIF4E3, IRF8, C1S, PDE4B, PLSCR1, IFIH1, CIITA, SERPING1, JAK2, TRIM21, NFKBIA, BTG1, TDRD7, NAMPT, IRF2, RIPK1, SAMHD1, NFKB1, PTPN1, OAS3, PSMB10, ST3GAL5, CD74, TNFAIP3, IRF5, UBE2L6, IRF7
REACTOME_CDT1_ASSOCIATION_WITH_THE_CDC6_ORC_ORIGIN_COMPLEX	38	T_cells	1.0286e-05	0.000225606	0.593325	0.607173	2.30882	42	PSMA3, CDT1, PSMD14, PSME2, PSMB8, PSMB9, PSMA4, PSMB10, PSMC1, PSMD11, PSMA5, PSMB2, PSMD9, PSME1, PSMB5, PSMC6, PSMD3, PSMA2, PSMA1, PSMC3, PSMC4
REACTOME_NEGATIVE_REGULATION_OF_NOTCH4_SIGNALING	38	T_cells	1.09755e-05	0.000225684	0.593325	0.669082	2.37296	31	PSMA3, PSMD14, PSMA4, PSMC1, PSMD11, PSMA5, PSMB2, PSMB5, PSMC6, PSMD3, PSMA2, RBX1, PSMA1, PSMC3, PSMC4, AKT1, PSMB1, PSMA7, CUL1, PSMB7, PSMB6
HALLMARK_UNFOLDED_PROTEIN_RESPONSE	6	T_cells	6.9829e-06	0.000229039	0.610527	0.387639	1.93923	99	DDIT4, HERPUD1, EDEM1, ATF4, SHC1, SEC31A, GOSR2, SERP1, TATDN2, CNOT2, TSPYL2, NHP2, EIF4A3, NOP56, SPCS3, ATP6V0D1, CCL2, ATF3, CALR, EXOSC10, EXOSC9, CXXC1, CNOT6, EXOC2, DCP2, HSPA5, PARN, PDIA6, DNAJC3, HYOU1, KHSRP, ZBTB17, MTHFD2, SRPRB, CNOT4, NFYB, VEGFA, DKC1, YIF1A, DCP1A, PDIA5, DNAJB9, MTREX, SSR1, LSM1, NFYA, CEBPG, ARFGAP1
REACTOME_REGULATION_OF_RUNX3_EXPRESSION_AND_ACTIVITY	38	T_cells	1.19929e-05	0.000232098	0.593325	0.657584	2.38684	34	PSMA3, PSMD14, PSMA4, TGFB1, RUNX3, PSMC1, PSMD11, PSMA5, PSMB2, PSMB5, PSMC6, MDM2, PSMD3, PSMA2, PSMA1, PSMC3, PSMC4, SRC
KEGG_CYTOKINE_CYTOKINE_RECEPTOR_INTERACTION	6	Stromal	5.65455e-06	0.000232543	0.610527	0.555924	2.09684	93	CCL21, CXCL1, IL6, CCL19, LEPR, IL7R, NGFR, TNFSF14, CD27, CXCL2, CCL2, CCL5, CCL14, LTB, EGFR, CCL3, IL1R1, IL15RA, LIFR, TNFRSF21, CSF1, ACVRL1, TGFBR2, PDGFRA, CXCL12, LIF, CXCR4, IL2RG, TNFRSF1B, IL11RA, IL10RA
HALLMARK_KRAS_SIGNALING_UP	67	tumor	1.17744e-05	0.000241376	0.593325	0.491276	2.18798	70	MMP11, TPH1, ST6GAL1, LAPTM5, F13A1, GPNMB, CXCR4, CTSS, ITGBL1, ANKH, TRIB1, FUCA1, CCND2, LCP1, SPP1, TRAF1, ITGA2, ID2, SPARCL1, PLAT, LY96, PRDM1, IGFBP3, AKAP12, CPE, ENG, PECAM1, SPON1
HALLMARK_SPERMATOGENESIS	6	tumor	8.8082e-06	0.000264246	0.593325	0.527779	2.27362	54	SYCP1, ADAM2, SLC12A2, OAZ3, CDKN3, KIF2C, HSPA2, CNIH2, BUB1, CDK1, NEK2, CCNB2, TTK, DBF4, DMC1, TALDO1, NCAPH
HALLMARK_KRAS_SIGNALING_UP	61	Stromal	1.44843e-05	0.000268329	0.593325	0.382748	2.00924	105	APOD, ADAMDEC1, IL7R, KLF4, SPP1, SLPI, CFB, CA2, DUSP6, ANGPTL4, CXCR4, ID2, SERPINA3, CXCL10, TSPAN13, LAPTM5, ADGRL4, MMD, FBXO4, ADAM8, GLRX, MMP9, IL10RA, GYPC, SPRY2, TNFAIP3, TNFRSF1B, CMKLR1, PRELID3B, IL1B, PSMB8, ITGA2, CSF2RA, ENG
REACTOME_NGF_STIMULATED_TRANSCRIPTION	61	Stromal	1.42017e-05	0.000268329	0.593325	0.670065	2.42894	22	FOSB, FOS, EGR1, F3, EGR2, SGK1, JUNB, ID2
REACTOME_RESPIRATORY_ELECTRON_TRANSPORT	61	Stromal	1.46806e-05	0.000268329	0.593325	0.378986	2.01429	112	UQCRH, COX6B1, TMEM126A, UQCRQ, HIGD1A, HIGD2A, NDUFB11, NDUFS5, NDUFA6, UQCR10, NDUFC1, COX17, COX14, NDUFA1, UQCRB, COX7A2, NDUFS6, COX16, UQCRFS1, NDUFV2, NDUFB4, NDUFA7, COX18, NDUFB2, SFXN4, COX5B, COX7C, NDUFA2, SURF1, COX4I1, NDUFB3, NDUFA9, UQCRC2, TMEM126B, NDUFB1, NDUFB5, COA3, OXA1L, ISCU, UQCR11, COX8A, NDUFAF3, NDUFA3, UQCC3
KEGG_PROTEASOME	38	Stromal	1.51721e-05	0.000277268	0.593325	0.693245	2.3994	29	PSMB9, PSMB8, PSME2, PSMB10, PSME1, PSMA5, POMP, PSMA4, PSMB3, PSMD7, PSMB2, PSMC1, PSMB1, PSMA1, PSMA2, PSMB5, PSMC4, PSMC3, PSMA3, PSMD13, PSMD4, PSMC2, PSMF1, PSMB4, PSMA7
REACTOME_INTERLEUKIN_4_AND_INTERLEUKIN_13_SIGNALING	38	Stromal	1.60125e-05	0.000277268	0.57561	0.555004	2.23225	55	IGHG1, STAT1, CCL2, CCL11, SOCS1, TIMP1, MMP3, CDKN1A, IL2RG, HMOX1, VCAM1, IRF4, JAK2, TGFB1, MMP9, JAK3, TNFRSF1B, BATF, MYC, ITGB1
HALLMARK_MTORC1_SIGNALING	61	Stromal	1.63663e-05	0.000283396	0.57561	0.364752	1.96987	126	RRM2, NFKBIB, CYP51A1, NAMPT, SDF2L1, DHFR, DDIT4, CXCR4, XBP1, MTHFD2, IFI30, SEC11A, DAPP1, NUPR1, ETF1, SSR1, SORD, SLA, G6PD, SLC37A4, PPA1, HSPA5, GLRX, RPN1, HPRT1, IDH1, STC1, GPI, ADIPOR2, TMEM97, PSMD14, TXNRD1, PPIA, FGL2, SLC2A3, HSPE1, HSPD1, ATP5MC1, SLC1A4, TFRC, PLOD2, CORO1A, SCD, CANX, RIT1, PNP, SLC7A5, TUBG1, ARPC5L, MAP2K3, SLC2A1, INSIG1, EBP, UCHL5
REACTOME_SIGNALING_BY_NTRKS	67	tumor	1.50255e-05	0.000289904	0.593325	0.536708	2.22966	54	FOS, FOSB, SGK1, EGR1, TPH1, JUNB, TRIB1, PPP2R1B, ID2, RAP1A, ID3, RALB, SHC2, RALA
REACTOME_NEGATIVE_REGULATION_OF_NOTCH4_SIGNALING	38	Myeloid	1.64109e-05	0.000299955	0.57561	0.650251	2.28078	34	PSMA5, PSMD7, PSMA4, PSMA3, PSMC6, PSMC1, PSMA7, PSMB2, PSMB4, PSMA2, PSMD14, PSMB3, PSMA1, RBX1, PSMC3, PSMD1, PSMC4, PSMD2, PSMB5, ADRM1, PSMB1, UBC
KEGG_NOD_LIKE_RECEPTOR_SIGNALING_PATHWAY	38	Stromal	1.82999e-05	0.000301034	0.57561	0.631871	2.27066	34	CCL7, CCL8, CCL2, CCL5, CCL11, BIRC3, PSTPIP1, TNFAIP3, PYCARD, CARD6
REACTOME_ANTIMICROBIAL_PEPTIDES	38	Myeloid	1.76948e-05	0.000306399	0.57561	0.786541	2.32578	16	PI3, DEFB1, S100A8, S100A9, SLC11A1, GNLY, ATOX1, TLR1
REACTOME_CDT1_ASSOCIATION_WITH_THE_CDC6_ORC_ORIGIN_COMPLEX	38	normal_breast_tissue	1.49928e-05	0.000308289	0.593325	0.595397	2.23098	49	PSMB9, PSME2, PSMB8, PSMB10, PSME3, PSME1, PSMD4, PSMA3, PSMB7, PSMA1, PSMA4, PSMD5, PSMB3, PSMD10, PSMA2, PSMD14, PSMC2, PSMA5, PSMB2, PSMD1, PSMD11, PSMD7, PSMB1, PSMC4, PSMC1, SEM1
HALLMARK_HYPOXIA	38	normal_breast_tissue	1.61161e-05	0.000311893	0.57561	0.413795	1.85519	151	CP, TGM2, ANGPTL4, SERPINE1, ISG20, ADORA2B, PLAUR, MT2A, CDKN1A, PLAC8, MT1E, IGFBP3, PYGM, TGFBI, CCN2, PGK1, TMEM45A, COL5A1, CSRP2, GLRX, BGN, DPYSL4, PAM, NOCT, GPC4, CAVIN3, CASP6, ERRFI1, NFIL3, KLF7, HMOX1, TNFAIP3, HSPA5, ANXA2, ENO1, EXT1, NDRG1, ETS1, GBE1, VEGFA, GPI
HALLMARK_TNFA_SIGNALING_VIA_NFKB	67	Stromal	5.75213e-06	0.000313491	0.610527	0.457688	2.18591	76	FOS, SGK1, FOSB, EGR1, DUSP1, NR4A1, OLR1, ID2, TRIB1, ACKR3, CCN1, GADD45B, ABCA1, ZFP36, JUN, IER2, JUNB, SERPINE1, BTG2
HALLMARK_HYPOXIA	6	Endothelial_cells	5.79521e-06	0.000318736	0.610527	0.461525	1.95167	144	IL6, FOS, ATF3, ZFP36, EGFR, DUSP1, F3, MT1E, ANGPTL4, PRKCA, SLC2A3, SRPX, CCN1, GPC3, JUN, CDKN1A, MT2A, AK4, AKAP12, ADM, PDK3, PPP1R15A, CCN2, VEGFA, PYGM, PIM1, IGFBP3, TGM2, HMOX1, HS3ST1, DDIT3, KLF6, NDRG1, GCNT2, RBPJ, DCN, CASP6, ERRFI1, ISG20, PFKFB3, HSPA5, TPST2, PNRC1, SCARB1, NDST2, CDKN1B, IER3, CITED2, SAP30, BTG1
REACTOME_REGULATION_OF_RUNX3_EXPRESSION_AND_ACTIVITY	38	normal_breast_tissue	1.79367e-05	0.000327843	0.57561	0.620827	2.23753	41	CDKN2A, TGFB1, PSMA3, PSMB7, PSMA1, PSMA4, RUNX3, PSMB3, PSMA2, PSMD14, PSMC2, PSMA5, PSMB2, PSMD1, MDM2, PSMD11, SMURF2, PSMD7, PSMB1, PSMC4, PSMC1, SEM1, PSMA7, SMURF1, PSMB5, ADRM1, SRC, PSMC3, PSMD13, UBB
KEGG_CHEMOKINE_SIGNALING_PATHWAY	38	Endothelial_cells	1.4239e-05	0.000335634	0.593325	0.435332	2.08115	109	CCL7, CXCL11, CXCL10, CCR1, CCL8, CXCL9, CXCL13, STAT1, CCL5, CCR5, PIK3CG, CCL2, STAT2, CXCL16, ITK, CCL4, GNG5, NFKBIB, PAK1, GRK5, PIK3R5, PRKCD, JAK2, CHUK, JAK3, CCL19, AKT1, GNB1, LYN, CX3CL1, RAP1A, NRAS, CCL21
HALLMARK_E2F_TARGETS	67	tumor	1.87038e-05	0.000340824	0.57561	-0.471809	-2.21142	76	TOP2A, CDK1, TK1, LMNB1, MTHFD2, CTPS1, MYC, SMC4, HELLS, NCAPD2, SSRP1, PRDX4, NOLC1, POP7, NME1, UNG, LBR, DNMT1, MCM4, TMPO, ORC2, NBN, SNRPB, TUBG1, HMGB2, RAD50, NOP56, KIF22, CDKN2C, NUDT21, TFRC, TRA2B, MLH1, PCNA, LIG1, HUS1, SMC3, POLD2, WEE1, NUP107, MSH2, PA2G4, DCTPP1, PMS2, MCM7, ZW10, CBX5, SRSF1
HALLMARK_P53_PATHWAY	6	T_cells	1.1497e-05	0.000342819	0.593325	0.334987	1.76605	162	FOS, DDIT4, S100A10, CCND3, DGKA, FBXW7, TAP1, ZBTB16, VAMP8, RAP2B, MDM2, KLF4, CYFIP2, IFI30, FOXO3, ISCU, TAX1BP3, IRAK1, HMOX1, TSPYL2, SOCS1, MXD4, RB1, CCNG1, CCNK, KIF13B, TP53, PLK3, NDRG1, KRT17, FAS, ATF3, PTPRE, DDB2, CCND2, LDHB, TM7SF3, IER3, CDKN1A, NINJ1, NOTCH1, PPP1R15A, DCXR, TM4SF1, APAF1, FAM162A, RXRA, CD81, HINT1, TPRKB, TSC22D1, TGFB1, AEN, LIF, PRKAB1, ITGB4, PMM1, VWA5A, HDAC3, RGS16, RHBDF2, POLH, COQ8A, HEXIM1, ABCC5, ANKRA2, ZMAT3, DNTTIP2, RNF19B, PDGFA, EPHX1, NOL8, GM2A, POM121, BTG1, WRAP73, ADA, JAG2, TCN2, PHLDA3, CCP110, SERTAD3, RAD9A, ACVR1B, RCHY1
REACTOME_REGULATION_OF_RUNX2_EXPRESSION_AND_ACTIVITY	38	T_cells	1.91147e-05	0.000349375	0.57561	0.600295	2.26002	41	PSMA3, STAT1, PSMD14, PSMA4, PSMC1, PSMD11, PSMA5, PSMB2, PSMB5, PSMC6, PSMD3, PSMA2, GSK3B, RBX1, PSMA1, PSMC3, PSMC4, NR3C1, HIVEP3, ESRRA, PSMB1, PSMA7, CUL1
HALLMARK_APOPTOSIS	6	B_cells	1.08304e-06	0.00035632	0.643552	0.416111	2.00068	136	DCN, BTG2, JUN, SOD2, TIMP1, CFLAR, PDCD4, GPX4, ANXA1, GSN, APP, TIMP3, SLC20A1, CD69, IFITM3, TAP1, CDKN1B, TIMP2, CD2, ISG20, CLU, PEA15, CASP8, ADD1, BGN, BIRC3, BAX, CREBBP, ROCK1, EMP1, DAP3, PDGFRB, EGR3, CDC25B, PPP3R1, RHOT2, CASP4, SATB1, IFNGR1, PPT1, HMOX1, GADD45B, ATF3, CD14, IER3, DNM1L, TXNIP, IGF2R, BCL2L11, PSEN1, FAS, CYLD, CCND1, CASP2, CCND2
KEGG_CYTOKINE_CYTOKINE_RECEPTOR_INTERACTION	6	Endothelial_cells	8.31535e-06	0.000392009	0.593325	0.503168	2.04107	104	CCL21, CCL19, TNFRSF11A, IL6, IL7R, CXCL2, EGFR, LIFR, IL1R1, IL6R, CCL5, CCL14, CXCL12, MET, CCL2, VEGFA, PDGFRA, CCL28, CXCL16, LEPR, CSF2RB, HGF, KITLG, LTB, CSF1R, TNFRSF1B, IL15RA, TNFRSF6B, TGFBR2, IL10RA, CSF2RA, FLT3LG, IL2RG
HALLMARK_IL6_JAK_STAT3_SIGNALING	6	T_cells	1.49336e-05	0.000392256	0.593325	0.42599	2.0227	70	ITGA4, LTB, STAT1, TNFRSF1A, IRF9, TNFRSF1B, IFNGR1, IFNGR2, PIM1, TYK2, HMOX1, MYD88, SOCS1, CSF2RA, CD14, OSMR, IFNAR1, GRB2, IL13RA1, FAS, CXCL9, CSF1, CSF2RB, CD36, CBL, IL6, TGFB1, HAX1, CD38, PTPN2, TNFRSF21, IL3RA, CXCL10, IL4R, IL10RB, STAM2, TLR2, LEPR, CXCL1, IL12RB1
REACTOME_FCERI_MEDIATED_MAPK_ACTIVATION	6	T_cells	1.55467e-05	0.000392256	0.57561	0.551846	2.20666	30	FOS, FCER1A, LCP2, PLCG1, SHC1, MAPK1, RAC1, GRB2, VAV1, MAPK3, SOS1, MAP2K7, SYK, NRAS, PLCG2, VAV3, PAK2, GRAP2, MAPK8, KRAS, MAP2K4, VAV2
HALLMARK_KRAS_SIGNALING_UP	67	Stromal	1.03147e-05	0.000399109	0.593325	0.506316	2.25186	53	SATB1, MMP11, CXCR4, F13A1, ID2, TRIB1, AKAP12, ETS1, SPP1, CTSS, SPON1, PECAM1, LAPTM5, GNG11, ANKH, CPE, PLAUR, SPARCL1, LCP1, GFPT2, GPNMB, SOX9, PLAU, ENG
HALLMARK_MTORC1_SIGNALING	67	Stromal	1.09846e-05	0.000399109	0.593325	-0.460736	-2.07966	79	LDLR, TRIB3, HSP90B1, SDF2L1, HSPA5, DDIT3, TOMM40, DHCR7, MTHFD2, RPN1, HSPA9, SERP1, TXNRD1, ELOVL5, ARPC5L, SQSTM1, G6PD, TFRC, MAP2K3, GPI, CANX, SCD, GBE1, GMPS, CDKN1A, EDEM1, TES, CCNG1
KEGG_ECM_RECEPTOR_INTERACTION	67	Stromal	9.60611e-06	0.000399109	0.593325	0.59507	2.3817	34	ITGA11, COL11A1, SPP1, LAMB1, COL1A2, COL3A1, THBS2, COL1A1, COL5A1, DAG1, FN1, COL5A2, ITGB1, ITGA1, SDC1, COMP, SDC2, TNC, COL4A1, LAMB2, COL6A3, ITGB5
KEGG_B_CELL_RECEPTOR_SIGNALING_PATHWAY	6	B_cells	2.47149e-06	0.00040656	0.627257	0.4965	2.11789	70	JUN, IKBKB, RAC2, CD79A, PRKCB, PIK3CD, NFATC3, PIK3R1, PPP3CB, NFAT5, AKT3, SYK, MAP2K2, PPP3R1, LYN, MAPK1, IKBKG, NFATC2, INPP5D, AKT2, GRB2, RAC1, CARD11, DAPP1, CD22, PPP3CC, CD79B, FOS, PIK3AP1, NFATC4, PLCG2, NFATC1, BLNK, MAP2K1, RAF1, PIK3R5, NRAS, MAPK3, CD72, RELA, PIK3R2, SOS2, PPP3CA, BTK, BCL10, CHP1, MALT1
HALLMARK_ALLOGRAFT_REJECTION	38	B_cells	5.2234e-06	0.000440668	0.610527	0.484154	1.94611	139	CCL11, IL15, CCL7, BCAT1, ABCE1, CDKN2A, CXCL13, SOCS1, IL2RA, STAT1, CD86, IRF7, TRAT1, CXCL9, CD80, TAP1, CCR1, GBP2, IL7, CD247, LCK, IL2RB, RIPK2, CXCR3, INHBA, TLR1, TAP2, GPR65, FASLG, UBE2D1, CCL5, LYN, IL4R, LY75, TNF, CD1D, ST8SIA4, BCL3, CD3D, MMP9, KLRD1, GZMB, BCL10, IL18, TLR2, CSF1, FYB1, CD8A, ELF4, LCP2, TIMP1, PSMB10, CCL19, MTIF2, CD40, CCL2, BRCA1, IRF4, TGFB1, CAPG, CD96
HALLMARK_INFLAMMATORY_RESPONSE	38	B_cells	5.34143e-06	0.000440668	0.610527	0.473096	1.90586	142	FPR1, LTA, IL15, CCL7, CX3CL1, CXCL11, CXCL10, C3AR1, RTP4, RNF144B, IRF7, IFITM1, GCH1, TNFSF10, CXCL9, CD48, EIF2AK2, CCRL2, BST2, PIK3R5, SLC7A1, P2RX7, LY6E, EBI3, NMI, LCK, IL2RB, RIPK2, MSR1, INHBA, TLR1, CDKN1A, CHST2, NFKB1, CCL5, LYN, IL4R, PTGIR, PVR, CD70, NAMPT, LAMP3, CXCR6, GABBR1, KCNA3, IL18, TLR2, CSF1, CCR7, SELL, LCP2, SLC31A2, TIMP1, IRF1, GPR132, CD40, SLAMF1, IL15RA, CCL2, PDE4B
REACTOME_CROSS_PRESENTATION_OF_SOLUBLE_EXOGENOUS_ANTIGENS_ENDOSOMES	38	Myeloid	2.78577e-05	0.000458259	0.57561	0.646218	2.29991	35	FCGR1A, PSMA5, PSMD7, PSMB9, PSMA4, PSMA3, PSMC6, PSMC1, PSMB8, PSME2, PSMA7, PSMB2, PSMB4, PSMB10, PSMA2, PSMD14, PSME1, PSMB3, PSMA1, PSMC3, PSMD1, PSMC4, PSMD2, PSMB5, ADRM1, PSMB1
REACTOME_INTERLEUKIN_10_SIGNALING	38	Myeloid	2.96565e-05	0.000464618	0.57561	0.675489	2.29934	31	IL1RN, CXCL8, CXCL10, CCR1, CCL2, CD80, CCR5, TIMP1, FPR1, CCL5, IL18, CSF1, ICAM1
HALLMARK_APOPTOSIS	6	Stromal	1.30051e-05	0.000475408	0.593325	0.515062	2.02407	118	IL6, ATF3, TGFBR3, EGR3, GPX3, CD69, JUN, GADD45B, BTG2, MCL1, CD2, SOD2, TIMP1, IGFBP6, GSN, RHOB, F2R, TXNIP, ISG20, BIRC3, CDKN1A, EMP1, TOP2A, CDKN1B, HMGB2, FAS, CASP4, MGMT, SAT1
REACTOME_DOWNSTREAM_SIGNALING_EVENTS_OF_B_CELL_RECEPTOR_BCR	38	Myeloid	3.25265e-05	0.000486418	0.557332	0.55459	2.26334	57	PSMA5, PSMD7, NFKBIE, PSMA4, PSMA3, CALM1, PSMC6, PSMC1, PRKCB, MALT1, PSMA7, PSMB2, PSMB4, PSMA2, BCL10, NFKB1, PSMD14, PSMB3, PSMA1, NFKBIB, FBXW11, PSMC3, PSMD1, PSMC4, PSMD2, NFKBIA, PSMB5, RASGRP1, ADRM1, PSMB1, UBC
REACTOME_AUF1_HNRNP_D0_BINDS_AND_DESTABILIZES_MRNA	38	T_cells	2.82697e-05	0.000489513	0.57561	0.655601	2.36602	32	PSMA3, PSMD14, PSMA4, HSPA1A, PSMC1, PSMD11, PSMA5, HSPA8, PSMB2, PSMB5, PSMC6, PSMD3, PSMA2, PSMA1, PSMC3, PSMC4
KEGG_JAK_STAT_SIGNALING_PATHWAY	6	Endothelial_cells	1.2431e-05	0.00051278	0.593325	0.551056	2.09518	73	IL6, IL7R, SOCS1, LIFR, SOCS3, IL6R, PIK3CD, SPRY1, SOCS2, PTPN6, SPRY2, MYC, LEPR, PIM1, CSF2RB, IL15RA, IL10RA, CSF2RA, PIK3CB, IL2RG, PIK3R5, SOCS5, JAK2, CSF3R, IL11RA
HALLMARK_APOPTOSIS	6	T_cells	2.19267e-05	0.000513712	0.57561	0.354141	1.82838	133	CD2, CFLAR, CDKN1B, TIMP2, CD69, SLC20A1, TAP1, ISG20, ADD1, PLCB2, CDC25B, CREBBP, BGN, DAP3, PEA15, IFNGR1, BNIP3L, SATB1, EMP1, HMOX1, TNFSF10, CD14, EGR3, TSPO, GADD45B, PSEN1, SOD1, FAS, ATF3, DNM1L, ENO2, BCL2L11, CCND2, IER3, CDKN1A, LEF1, GPX3, DNAJC3, VDAC2, IL6, BCL2L2, CAV1, CD38, SMAD7, DNAJA1, CASP7, GSR, PRF1, CDK2, PTK2, BID, MGMT, BCAP31, CASP3, BCL10
HALLMARK_ALLOGRAFT_REJECTION	6	B_cells	6.09863e-06	0.000525419	0.610527	0.388458	1.87415	140	B2M, SRGN, IRF7, LTB, TIMP1, ETS1, CCL19, IKBKB, CTSS, CCL5, CD4, GZMB, IL2RG, ITGB2, TAP1, STAT1, HCLS1, CD2, CCND3, CD79A, PRKCB, TAP2, ZAP70, CAPG, ITGAL, IL16, PSMB10, CSK, CD96, JAK2, ST8SIA4, MAP4K1, LYN, THY1, WAS, LCP2, SOCS1, FYB1, IFNGR1, CD3E, STAT4, PTPRC, MAP3K7, ABI1, CD3D, IFNAR2, EIF3D, CD28, CCL2, ITK, CD8A, FAS, NLRP3, CCND2, SOCS5, NCK1, FGR, NCF4, EIF4G3, EIF3J, CSF1, LCK
HALLMARK_TNFA_SIGNALING_VIA_NFKB	6	B_cells	6.38807e-06	0.000525419	0.610527	0.380689	1.87137	166	ZFP36, EGR1, KLF2, DUSP1, BTG2, NR4A1, CEBPD, IL7R, JUN, SOD2, KLF6, CCN1, CFLAR, SOCS3, TNFAIP3, FOSB, CCL5, CD69, TAP1, ID2, KLF9, PFKFB3, MYC, NFKB2, CCNL1, KLF4, GPR183, SMAD3, REL, MARCKS, PLPP3, TNIP1, MAP3K8, BIRC3, ETS2, NFE2L2, NFAT5, EGR3, EIF1, PER1, PLEK, TRAF1, PPP1R15A, NR4A3, CD83, GADD45B, ATP2B1, PTPRE, TNFAIP8, TNIP2, MAP2K3, FOS, ATF3, AREG, BCL6, IER3, NFIL3, GEM, PHLDA1
HALLMARK_MTORC1_SIGNALING	41	tumor	1.43978e-05	0.000526321	0.593325	0.325935	2.03042	114	TMEM97, SEC11A, SQLE, MTHFD2, HPRT1, HSPE1, SSR1, SCD, TFRC, GSR, ADIPOR2, TXNRD1, CXCR4, PIK3R3, PSMB5, P4HA1, CYP51A1, ACTR3, CCT6A, HSPA5, HMGCR, RDH11, GLRX, PSMD14, PPA1, SDF2L1, HSPD1, SORD, DHFR, LTA4H, EBP, TBK1, UCHL5, CCNG1, GSK3B, INSIG1, PSMA3, UBE2D3, ELOVL5, ATP6V1D, PLOD2, PNO1, ME1, PPIA, GTF2H1, PGM1, GMPS, ACSL3, TM7SF2, ERO1A, RPN1, PHGDH, DHCR7, CYB5B
HALLMARK_IL2_STAT5_SIGNALING	38	normal_breast_tissue	3.0881e-05	0.000531681	0.557332	0.410779	1.83095	147	TNFRSF9, CXCL10, GBP4, TGM2, SPP1, IFITM3, PLSCR1, SELL, TNFSF10, BATF3, CCR4, SOCS1, TNFRSF4, NT5E, ADAM19, TTC39B, GPR65, SYT11, CISH, TNFRSF18, CAPG, NFIL3, CSF1, MUC1, CCND3, ST3GAL4, NDRG1, GSTO1, CDCP1, FLT3LG, CA2, FURIN, GUCY1B1, NRP1, MAP3K8, TIAM1, CD86, GALM, IKZF4, BMPR2, SCN9A, IL10RA, IKZF2, RABGAP1L, DHRS3, SYNGR2, CD48, IL2RB, FGL2, CD83, GLIPR2, PRAF2, PTGER2, ANXA4, CTSZ
KEGG_TOLL_LIKE_RECEPTOR_SIGNALING_PATHWAY	38	normal_breast_tissue	3.2321e-05	0.000531681	0.557332	0.522284	2.07457	68	CXCL11, CXCL9, CXCL10, IRF7, SPP1, TLR2, STAT1, CD80, TLR3, MYD88, PIK3R5, IKBKE, LY96, TNF
REACTOME_CROSS_PRESENTATION_OF_SOLUBLE_EXOGENOUS_ANTIGENS_ENDOSOMES	38	T_cells	3.28093e-05	0.000539713	0.557332	0.653187	2.35731	32	PSMA3, PSMD14, PSME2, PSMB8, PSMB9, PSMA4, PSMB10, PSMC1, PSMD11, PSMA5, PSMB2, PSME1, PSMB5, PSMC6, PSMD3, PSMA2, PSMA1, PSMC3, PSMC4
KEGG_HYPERTROPHIC_CARDIOMYOPATHY_HCM	67	tumor	3.52729e-05	0.000608922	0.557332	0.695168	2.2772	19	ITGA11, TGFB2, ITGA1, ITGB5, CACNG4, TPM2, CACNB3, ITGA2, ITGB1, TGFB1, PRKAB2
REACTOME_COMPLEX_I_BIOGENESIS	61	tumor	2.4904e-05	0.000626432	0.57561	0.410664	2.07176	56	TMEM126A, NDUFAF3, NDUFS6, COA1, NDUFA7, NDUFA5, NDUFB4, NDUFS7, NDUFA3, TMEM126B, NDUFA6, NDUFS5, NDUFC1, NDUFA9, NDUFB11, NDUFS8, NDUFA2, DMAC1, NDUFB2, NDUFA1, NDUFB5, NDUFV2
HALLMARK_IL2_STAT5_SIGNALING	6	Stromal	1.95479e-05	0.000643125	0.57561	0.497167	1.97594	130	F2RL2, ITIH5, NFIL3, PIM1, GADD45B, MYC, DHRS3, LTB, SHE, SLC2A3, PHLDA1, MAP3K8, SMPDL3A, MAFF, TGM2, SELL, TNFRSF21, CCND3, FGL2, CSF1, RHOB, CST7, LRRC8C, ARL4A, CD48, LIF, SPRY4, TNFRSF1B, NDRG1, IL10RA, IKZF2, PRKCH, EMP1, SOCS1, IRF8, NFKBIZ, PLPP1, HOPX, AHR
HALLMARK_INFLAMMATORY_RESPONSE	6	Stromal	2.24586e-05	0.000671716	0.57561	0.512608	1.99778	113	IL6, GPC3, ADM, IL7R, RGS1, CD69, NAMPT, SERPINE1, MYC, GPR183, CCL2, CCL5, BTG2, PTGER4, F3, IL1R1, TIMP1, IL15RA, SCN1B, SELL, CSF1, CD48, LIF, TNFRSF1B, RNF144B, NLRP3, IL10RA, CDKN1A, CMKLR1, NFKBIA, LPAR1
HALLMARK_APICAL_JUNCTION	61	tumor	2.88629e-05	0.000674156	0.57561	-0.455096	-1.73613	125	AMIGO2, FBN1, NFASC, MMP2, MYH10, BMP1, MYL9, JAM3, VCAN, THY1, COL16A1, TRAF1, CLDN5, VCAM1, ACTN1, SPEG, CDH11, SHROOM2, PLCG1, VWF, SRC, MAPK11, CDH3, MYH9, ACTG1, CD34, MSN, JUP, NLGN2, PARD6G, EPB41L2, ITGA9, PKD1, CLDN15, GTF2F1, THBS3, AKT3, VAV2, VCL, AMIGO1, ACTN4, PARVA
HALLMARK_MTORC1_SIGNALING	38	Myeloid	4.81644e-05	0.000688961	0.557332	0.40103	1.91897	142	FDXR, IFI30, CDKN1A, ETF1, MTHFD2, ENO1, SLC7A5, PSMA4, PGK1, STARD4, PSMA3, HK2, SLA, LGMN, PSMC6, SERPINH1, HSPA4, IGFBP5, DAPP1, HSPE1, SLC6A6, HPRT1, ADIPOR2, CALR, M6PR, HMGCR, ABCF2, PNP, PLOD2, PSMD14, ACTR3, RRP9, SCD, HMBS, PPA1, HSPA5, HSPA9, PNO1, NFKBIB, EDEM1, DDIT3, TXNRD1, GLRX, GLA, BCAT1, ACSL3, FGL2, ACLY, PRDX1, PSMC4, TBK1, CCT6A, SYTL2, RPN1, GPI, SDF2L1, CYB5B, PSMB5, NFIL3, TOMM40, CORO1A, ATP6V1D, UBE2D3, G6PD, IMMT
KEGG_PRIMARY_IMMUNODEFICIENCY	38	Stromal	4.57356e-05	0.000716525	0.557332	0.719823	2.29579	21	TAP2, TAP1, CD79A, ICOS, CD3E, CD8A, CD3D, IL2RG, ZAP70, IL7R, JAK3, LCK, PTPRC, CD4, CD40, ADA, BTK
HALLMARK_UV_RESPONSE_UP	6	Stromal	2.89868e-05	0.000753441	0.57561	0.530815	2.01104	94	FOSB, FOS, IL6, NR4A1, ATF3, GPX3, JUNB, CXCL2, BTG2, SOD2, BTG1, CCND3, RHOB, OLFM1, FMO1, NFKBIA, FEN1
KEGG_CHEMOKINE_SIGNALING_PATHWAY	6	Stromal	2.97712e-05	0.000753441	0.57561	0.539907	2.01554	89	CCL21, CXCL1, CCL19, CXCL2, CCL2, CCL5, CCL14, PLCB4, CCL3, JAK3, ADCY3, RASGRP2, GNG11, CXCL12, FGR, CXCR4, WAS, NFKBIA, GRK5, GNG2, FOXO3, RAC2, JAK2, GRK6, CCL28, ADCY4, RAP1A
REACTOME_METABOLISM_OF_POLYAMINES	38	Myeloid	5.56552e-05	0.00076294	0.557332	0.62383	2.23694	36	PSMA5, PSMD7, PSMA4, PSMA3, PSMC6, PSMC1, PSMA7, PSMB2, PSMB4, PSMA2, AMD1, OAZ1, PSMD14, PSMB3, PSMA1, SAT1, PSMC3, PSMD1, PSMC4, PSMD2, PSMB5, ADRM1, PSMB1
REACTOME_TRANSLATION	67	Stromal	2.38344e-05	0.000779384	0.57561	-0.430973	-2.0043	89	EIF4EBP1, RPN1, MT-ND1, MT-ND4L, EIF2B4, SEC61A1, SSR3, FARSB, ASCC3, MT-ND2, PSMD6, SEC11C, MT-ND5, MT-ND3, SRP68, EEF1A2, MT-ND4, EIF2S1, IARS2, ANKZF1, MT-CYB, EIF3D, MT-ATP6, MT-CO2, MT-CO3, PELO, TSFM, PSMA2, EIF5, PSMA7, ADRM1, TRIP4, MT-ND6, PSMD7, RPN2, PSMB1, UBE2D2, SPCS1, EIF4E, DAP3, PSMA4, PSMC3, SRP19, NDUFAB1, EIF3B
HALLMARK_IL2_STAT5_SIGNALING	4	tumor	9.50872e-06	0.000782092	0.593325	0.471389	2.31826	58	SPP1, CXCL10, AHCY, SLC29A2, P4HA1, ECM1, GADD45B, IFITM3, IFNGR1, TIAM1, NRP1, SMPDL3A, WLS, ENPP1, CTSZ, MAPKAPK2, GPX4, LRIG1, SYNGR2, CDCP1, BHLHE40, TNFRSF21
REACTOME_STABILIZATION_OF_P53	38	Myeloid	5.98397e-05	0.000787491	0.557332	0.621394	2.2282	36	PSMA5, MDM2, PSMD7, PSMA4, PSMA3, PSMC6, PSMC1, PSMA7, PSMB2, PSMB4, PSMA2, PSMD14, PSMB3, PSMA1, PSMC3, PSMD1, PSMC4, PSMD2, PSMB5, ADRM1, PSMB1, UBC
REACTOME_INTERLEUKIN_4_AND_INTERLEUKIN_13_SIGNALING	38	T_cells	5.0298e-05	0.000788002	0.557332	0.481001	2.04762	73	CCL11, IGHG1, LIF, OSM, SOCS1, STAT1, FASLG, CCL2, HIF1A, CDKN1A, VCAM1, CCL22, JAK2, MMP9, ICAM1, TGFB1, TIMP1, IRF4, IL4R, HSPA8, BATF, MCL1, STAT3, ANXA1, PIM1, IL2RG, HMOX1
KEGG_N_GLYCAN_BIOSYNTHESIS	61	tumor	3.82261e-05	0.00083333	0.557332	0.493122	2.30773	35	ALG8, MAN1A1, RPN2, STT3A, ALG5, ALG3, STT3B, MGAT4A, ALG6, DDOST, DPM2, RPN1, B4GALT3, ALG11, RFT1, DOLPP1, DPM3, ALG14
HALLMARK_ESTROGEN_RESPONSE_LATE	41	tumor	2.60065e-05	0.000855615	0.57561	-0.426488	-1.96603	109	IGSF1, PDZK1, SERPINA1, TRIM29, FGFR3, NCOR2, PPIF, PTGES, SEMA3B, DLG5, METTL3, CD44, OLFM1, CXCL14, NAB2, MAPT, LLGL2, ABCA3, UNC13B, SERPINA5, TFAP2C, OVOL2, CCND1, TFF1, CAV1, SIAH2, FLNB, TJP3, KRT19, PDCD4, PLXNB1, SERPINA3, RAB31, RAPGEFL1, ISG20, IGFBP4, HOMER2, ITPK1, GPER1, ST14, WFS1, CISH, TIAM1, CELSR2, ZFP36
HALLMARK_IL6_JAK_STAT3_SIGNALING	61	Stromal	5.69245e-05	0.000891817	0.557332	0.471271	2.16741	53	CD36, HMOX1, SOCS3, JUN, CCR1, CXCL10, CXCL9, IL13RA1, PIK3R5, SOCS1, IL1R1, TNFRSF21, TGFB1, IFNGR1, TNFRSF1B, IL1B, CSF2RA, PTPN2
HALLMARK_MYC_TARGETS_V1	61	Stromal	5.6522e-05	0.000891817	0.557332	0.348728	1.88333	126	TYMS, EIF1AX, UBE2L3, EEF1B2, STARD7, NHP2, MYC, CDK4, LSM2, TFDP1, ETF1, UBE2E1, EIF4G2, DEK, CCT4, SRM, TXNL4A, POLD2, HDDC2, HPRT1, PSMB2, VBP1, RACK1, VDAC1, CBX3, PSMD14, PPIA, FAM120A, HSPE1, HSPD1, ERH, PRDX4, PHB2, USP1, EIF4E, TUFM, NME1, FBL, CANX, C1QBP, ODC1, SERBP1, RAD23B, SNRPD2, HNRNPA3, NCBP2, MCM4, SNRPA1, SNRPB2, CNBP, EIF4H, POLE3, XPOT, LSM7
REACTOME_DEGRADATION_OF_DVL	38	Myeloid	7.07195e-05	0.000894874	0.538434	0.617814	2.21537	36	PSMA5, PSMD7, DACT1, PSMA4, PSMA3, PSMC6, PSMC1, PSMA7, PSMB2, PSMB4, PSMA2, PSMD14, PSMB3, PSMA1, RBX1, PSMC3, PSMD1, PSMC4, PSMD2, PSMB5, ADRM1, PSMB1, UBC
KEGG_CARDIAC_MUSCLE_CONTRACTION	41	tumor	3.03397e-05	0.000907433	0.57561	0.583605	2.50969	25	MT-CO3, UQCRH, TPM4, ATP1A1, UQCRB, COX7C, MT-CO2, MT-CYB, COX7A2, COX5B, UQCR10, COX4I1, ATP1B3, COX7A2L, COX6B1, COX8A
REACTOME_CONDENSATION_OF_PROMETAPHASE_CHROMOSOMES	6	tumor	3.40018e-05	0.000935051	0.557332	0.819519	2.27632	11	CCNB1, CDK1, NCAPG, NCAPD2, CCNB2, NCAPH, SMC2, SMC4, CSNK2A1
HALLMARK_MYOGENESIS	6	tumor	3.69147e-05	0.000937066	0.557332	-0.489878	-1.77277	126	FST, GJA5, CACNA1H, DMD, CAMK2B, AEBP1, CACNG1, MYLK, PPFIA4, CDH13, KIFC3, HSPB2, COL1A1, TPM2, COL3A1, BDKRB2, WWTR1, MYH11, SPHK1, SSPN, COL6A2, ACSL1, PRNP, SPARC, SGCD, COL4A2, PTP4A3, SLC6A8, MAPK12, TAGLN, APLNR, PDLIM7, AGL, IGFBP3, BIN1, CKB, MYOM1, CHRNB1, ITGB4, KCNH2
HALLMARK_EPITHELIAL_MESENCHYMAL_TRANSITION	38	Endothelial_cells	4.60137e-05	0.000951829	0.557332	0.366435	1.83535	163	MMP3, WNT5A, MMP1, SPP1, ITGA2, SERPINE1, IGFBP3, NT5E, INHBA, TGM2, TIMP1, THBS1, PLOD2, PLAUR, LRRC15, GREM1, ITGB3, QSOX1, PDLIM4, TNC, EDIL3, CCN1, TNFRSF12A, EMP3, GJA1, GPC1, COL5A2, COMP, COL7A1, COL1A1, COL5A1, TGFB1, COL11A1, FN1, SERPINH1, SGCB, COL3A1, CALU, ITGB1, MATN3, BASP1, COL4A1, VCAN, CTHRC1, LOXL2, GPX7, TPM4, COL12A1, IL32, PLOD1, SAT1, COL1A2, MSX1, NNMT, SPARC, COL4A2, COLGALT1, TGFBI, ADAM12, PLOD3, VCAM1
KEGG_PROTEASOME	38	Endothelial_cells	4.61493e-05	0.000951829	0.557332	0.595691	2.17936	37	PSME2, PSMB9, PSMB8, PSMC1, PSMB7, PSMD7, PSMB10, PSMA2, PSMA4, POMP, PSMA5, PSMC3, PSMA1, PSMB1, PSMD6, PSMB6, PSME1, PSMB5, PSMD4, PSMD14, PSMC5, PSMB2, PSMD13
HALLMARK_COMPLEMENT	6	T_cells	4.68658e-05	0.000960749	0.557332	0.345584	1.7905	138	TNFAIP3, SPOCK2, LRP1, TIMP2, IRF7, SERPING1, LGMN, GNG2, LCP2, CBLB, USP15, GNAI2, FYN, S100A13, CALM3, CTSH, PIM1, KIF2A, JAK2, CTSC, PPP4C, LAP3, CD55, GRB2, RASGRP1, USP16, GZMA, PSEN1, GZMB, LAMP2, SERPINE1, USP8, VCPIP1, GNAI3, ZEB1, PLSCR1, HSPA5, PLEK, AKAP10, LIPA, CD36, DUSP5, CFH, IL6, PIK3CA, APOBEC3G, CASP7, XPNPEP1, DGKH, ERAP2, F3, SRC, CD40LG, DUSP6, DOCK4, CASP3, CTSO, PRDM4, PDP1, PDGFB, CPM, KYNU, CXCL1
REACTOME_NUCLEAR_EVENTS_KINASE_AND_TRANSCRIPTION_FACTOR_ACTIVATION	6	T_cells	4.66699e-05	0.000960749	0.557332	0.466067	2.06596	48	FOS, JUNB, FOSB, DNM2, EP300, SGK1, ID3, MAPK1, ATF2, MEF2A, NAB1, EGR3, CREB1, MAPK3, SRF, ID1, PPP2R1B, VRK3, PPP2R5D, DUSP7, EGR2, CHD4, F3, TCF12, DUSP6, MAPK7, REST, EGR1, ELK1, ID4
HALLMARK_INTERFERON_ALPHA_RESPONSE	6	tumor	4.39325e-05	0.000966515	0.557332	-0.543283	-1.86655	78	RSAD2, CXCL10, CMPK2, IFI44, HERC6, IFIT2, IFI27, IFI44L, EPSTI1, C1S, PARP14, IFITM1, IFIT3, GBP4, PARP12, MX1, OASL, PARP9, CD47, IRF9, TENT5A, DDX60, DHX58, OAS1, HELZ2, PLSCR1, TRIM21, TMEM140, IFIH1, IRF7, PSMB9, IFI35, STAT2, SLC25A28, CD74, TAP1, TRIM25, LY6E, PROCR, GBP2
REACTOME_SIGNALING_BY_NTRKS	6	tumor	4.33397e-05	0.000966515	0.557332	0.411272	1.92501	98	FOSB, EGR2, FOS, EGR1, ARC, JUNB, DUSP4, EGR3, SRF, TRIB1, ID2
HALLMARK_KRAS_SIGNALING_UP	38	normal_breast_tissue	6.33166e-05	0.000991961	0.538434	0.403129	1.79393	148	MMP10, CXCL10, MMP9, ADAMDEC1, CFB, ANGPTL4, MMP11, SPP1, EPHB2, SERPINA3, PLAUR, RBP4, INHBA, IGFBP3, ITGA2, SCG5, C3AR1, PSMB8, PCSK1N, CTSS, FCER1G, GLRX, MMD, TRIB1, BIRC3, ANKH, HDAC9, SEMA3B, TSPAN1, IL2RG, BPGM, LY96, LAPTM5, CFH, ST6GAL1, TNFAIP3, GADD45G, GFPT2, MPZL2, GYPC, ETS1, CA2, ID2, BTC, NRP1, LCP1
HALLMARK_MYC_TARGETS_V1	6	tumor	4.85889e-05	0.00100215	0.557332	0.36387	1.76177	129	CDC20, PGK1, PRDX3, CCNA2, DEK, KPNA2, PCBP1, HNRNPA3, VBP1, RAD23B, MAD2L1, EIF4G2, PSMB3, SF3A1, UBE2L3, HSPD1, PSMC4, USP1, LSM2, SNRPD1, SNRPD2, HSPE1, KPNB1, YWHAE, VDAC1, DHX15, SRSF3, HDGF, ERH, CCT4, SNRPB2, ILF2, TYMS, YWHAQ, RRM1, EIF2S1, CLNS1A, ACP1, PSMA2, PSMD14, CCT3, TXNL4A, GLO1, XRCC6, SNRPG, FAM120A, PSMA4, HNRNPC, EIF4H, SRPK1, PSMB2, RNPS1, CANX, STARD7, RUVBL2
REACTOME_CHEMOKINE_RECEPTORS_BIND_CHEMOKINES	61	Stromal	6.77765e-05	0.00101357	0.538434	0.737187	2.32387	13	CCL11, CCL28, ACKR2, CXCR4, CCR1, CXCL10, CXCL9, CCL2, CCL5, CCL19
KEGG_CYTOSOLIC_DNA_SENSING_PATHWAY	38	Endothelial_cells	5.26844e-05	0.0010227	0.557332	0.61117	2.1698	33	CXCL10, AIM2, IRF7, CCL5, IL18, PYCARD, ZBP1, ADAR, CCL4, NFKBIB, IL1B, CHUK
REACTOME_MITOCHONDRIAL_TRANSLATION	41	tumor	3.81834e-05	0.00104686	0.557332	0.619423	2.46162	20	MT-CO3, MT-ND4L, MT-ND6, GFM2, MT-ND1, MT-CO2, MT-CYB, MT-ATP6, TUFM, MTIF2, DAP3, NDUFAB1, CHCHD1
KEGG_CYTOKINE_CYTOKINE_RECEPTOR_INTERACTION	6	Myeloid	6.48016e-06	0.00106275	0.610527	0.550978	1.85833	111	CCL21, CCL19, IL6, FAS, CCL14, CCL18, TGFB1, CCL4L2, CXCL1, CCR4, TNFSF14, ACVR2A, CD27, IL3RA, NGFR, TNFRSF6B, BMPR1A, CCR2, TNFRSF17, PDGFRA, PDGFA, IL2RB, IL1R1, EGFR, LIFR, IL6R, CX3CL1, LIF, LEPR, KITLG, CCL3, TGFB3, CCL4, IL7R, IL2RG, LTB, OSM
REACTOME_INTERLEUKIN_10_SIGNALING	6	Endothelial_cells	2.96315e-05	0.00108649	0.57561	0.724585	2.20054	23	PTGS2, CCL19, IL6, CXCL2, IL1R1, CCL5, PTAFR, CCL2, TNFRSF1B, IL10RA
HALLMARK_MYOGENESIS	38	T_cells	7.32639e-05	0.00109563	0.538434	-0.448519	-1.85811	104	FXYD1, ITGB4, APLNR, DMD, TPD52L1, CDH13, APOD, MAPRE3, ERBB3, ITGA7, CD36, GPX3, CRAT, FOXO4, LARGE1, TPM2, MYLK, NAV2, GSN, DTNA, SGCD, SMTN, ADCY9, GNAO1, LAMA2, PKIA, SVIL, SH2B1, EPHB3, AGL, EFS, MAPK12, MYL6B, MYO1C, STC2, CFD, ITGB5, CRYAB, DMPK, COL4A2, COX7A1
HALLMARK_ALLOGRAFT_REJECTION	61	Stromal	7.86535e-05	0.00110846	0.538434	0.391541	1.9987	89	CCL11, TIMP1, PTPRC, LY75, GPR65, SRGN, C2, NLRP3, CCR1, CD3D, CXCL9, CCL2, CCL5, TLR6, ZAP70, FGR, TLR3, SOCS1, GZMA, MMP9, TGFB1, CCL19, IFNGR1, BCL3, LYN, IL1B, TAP2
REACTOME_SIGNALING_BY_NTRKS	61	Stromal	8.08604e-05	0.00110846	0.538434	0.400681	1.99403	78	FOSB, FOS, DUSP4, EGR1, F3, FRS2, EGR2, SGK1, JUNB, DUSP6, MAP2K1, MAPKAPK3, PIK3CB, ID2, FURIN
KEGG_CYTOSOLIC_DNA_SENSING_PATHWAY	38	tumor	0.000102378	0.00112275	0.538434	0.717889	2.16422	21	ZBP1, CXCL10, CCL5, IRF7, IL18, CCL4, ADAR
KEGG_CYTOSOLIC_DNA_SENSING_PATHWAY	38	Stromal	7.51278e-05	0.0011235	0.538434	0.70383	2.30626	24	CXCL10, ZBP1, AIM2, IRF7, CCL5, ADAR, IKBKE, PYCARD, CCL4
REACTOME_CROSS_PRESENTATION_OF_SOLUBLE_EXOGENOUS_ANTIGENS_ENDOSOMES	38	Stromal	7.90474e-05	0.00113072	0.538434	0.639995	2.19505	28	PSMB9, PSMB8, PSME2, PSMB10, PSME1, PSMA5, PSMA4, PSMB3, PSMD7, PSMB2, PSMC1, PSMB1, PSMA1, PSMA2, PSMB5
KEGG_HEMATOPOIETIC_CELL_LINEAGE	6	Stromal	4.83344e-05	0.00113586	0.557332	0.663213	2.12349	38	IL6, MS4A1, CD1C, IL7R, CD36, CD8A, CD2, IL1R1, ANPEP, CD3E, CD34, CSF1, IL11RA
HALLMARK_APOPTOSIS	38	Stromal	8.3531e-05	0.00114507	0.538434	0.43654	2.02766	113	CD38, ISG20, TAP1, GCH1, TNFSF10, PRF1, TIMP1, IGFBP6, IFITM3, FDXR, CD2, CDKN1A, HMOX1, CD69, BIRC3, CASP4, IRF1, BAX, PMAIP1, BID, DNAJA1, CYLD, TNFRSF12A, CASP7, TGFB2, PLAT, SMAD7, DAP, CFLAR, GADD45A, BCL2L1, MCL1, LEF1, RELA, SLC20A1, SOD2, F2R, CAV1
HALLMARK_CHOLESTEROL_HOMEOSTASIS	61	Endothelial_cells	2.7857e-05	0.0011491	0.57561	0.478301	2.18864	58	MAL2, CYP51A1, ALCAM, AVPR1A, GNAI1, FABP5, LPL, ATF3, LDLR, SCD, ETHE1, TMEM97, IDI1, ATF5, ERRFI1, SEMA3B, CXCL16, FADS2, TNFRSF12A, ACSS2, CLU, GUSB, S100A11, SC5D, STARD4, CPEB2, TM7SF2, ECH1, FDFT1, PCYT2
REACTOME_REGULATION_OF_RUNX3_EXPRESSION_AND_ACTIVITY	38	Endothelial_cells	6.52823e-05	0.00119684	0.538434	0.573302	2.1183	38	MDM2, PSMC1, PSMB7, PSMD7, UBC, TGFB1, PSMA2, PSMA4, RUNX3, PSMA5, PSMC3, PSMA1, PSMB1, UBB, PSMD6, PSMB6, SMURF2, PSMB5, PSMD14, PSMC5, PSMB2, PSMD13
KEGG_PROTEIN_EXPORT	61	tumor	5.90919e-05	0.00120769	0.557332	0.634583	2.48203	18	SEC11A, SEC61B, HSPA5, SEC11C, SRP9, SPCS1, SRPRA, SRP19, SEC61A1, SEC62, SEC63
REACTOME_ANTIGEN_PROCESSING_CROSS_PRESENTATION	61	Endothelial_cells	3.31649e-05	0.00121605	0.557332	0.446325	2.1085	71	S100A8, S100A9, PSME2, CD36, S100A1, NCF2, VAMP8, SEM1, PSMB7, UBA52, PSMB3, UBB, SEC61B, PSMD14, PSMA3, TLR4, CTSL, VAMP3, PSMA2, SEC61A1, STX4, PSMC1, CD14, PSMB8, CYBB, TAP1, PSMB6, PSME1, TIRAP, PSMD11, PSMB9, PSMB2, TAP2, PSMB4, PSMB1, PSMA1, TLR1, PSMB5, CHUK, CTSS, SEC61G, PSMC3, TAPBP
REACTOME_CHEMOKINE_RECEPTORS_BIND_CHEMOKINES	38	Endothelial_cells	7.0516e-05	0.00122475	0.538434	0.677257	2.1795	22	CCL7, CXCL11, CXCL10, CCR1, CXCL9, CXCL13, CCL5, CCR5, CCL2, CXCL16, CCL4
HALLMARK_INTERFERON_GAMMA_RESPONSE	6	B_cells	2.24064e-05	0.00127266	0.57561	0.357112	1.77997	176	B2M, SOD2, C1R, IRF7, SAMHD1, ADAR, SOCS3, TNFAIP3, NLRC5, ARID5B, MT2A, CCL5, CD69, RNF213, PSME1, IFITM3, TAP1, STAT1, VAMP8, IL10RA, KLRK1, SP110, ISG20, STAT2, PSMB9, CASP8, PSMB8, PSMB10, PTPN1, BANK1, EIF4E3, XAF1, LGALS3BP, MX1, JAK2, NCOA3, ST8SIA4, APOL6, LCP2, EPSTI1, MYD88, SOCS1, CASP4, UBE2L6, PLSCR1, STAT3, SAMD9L, TRIM14, PIM1, IFITM2, STAT4, CMTR1, IFI27
KEGG_T_CELL_RECEPTOR_SIGNALING_PATHWAY	6	B_cells	2.32096e-05	0.00127266	0.57561	0.421175	1.89097	94	JUN, IKBKB, CD4, PIK3CD, ZAP70, MAP3K8, NFATC3, PIK3R1, PPP3CB, NFAT5, AKT3, LAT, PLCG1, MAP2K2, CBLB, PPP3R1, MAPK1, LCP2, IKBKG, NFATC2, AKT2, GRB2, CD3E, PTPRC, CARD11, MAP3K7, PPP3CC, FOS, FYN, CD3D, NFATC4, CD28, ITK, CD8A, NFATC1, DLG1, MAP2K1, RAF1, PIK3R5, NCK1, RASGRP1, MAP2K7, MAPK9, NRAS, LCK, MAPK3, CDK4, RELA, PIK3R2, SOS2, PPP3CA, BCL10, CBL, CHP1, MALT1
REACTOME_G2_M_CHECKPOINTS	6	tumor	6.5712e-05	0.00127559	0.538434	0.406246	1.86271	89	CCNB1, CDK1, CCNB2, CCNA2, DBF4, GTSE1, CDC25C, UBE2N, PSMB3, RPA2, BABAM1, PSMC4, RHNO1, NSD2, YWHAE, PSMB6, UBA52, MCM8, PIAS4, BARD1, CDC25A, YWHAQ, PSMC5, SFN, WEE1, PSMA2, PSMD14, ORC4, PSMD6, CDC7, PSMC3, PSMB4, DNA2, CDC6, PSMB1, RFC5, MCM3, UBB, PSMA4, PSMB2, EXO1
REACTOME_APC_C_CDH1_MEDIATED_DEGRADATION_OF_CDC20_AND_OTHER_APC_C_CDH1_TARGETED_PROTEINS_IN_LATE_MITOSIS_EARLY_G1	6	tumor	7.06729e-05	0.00129567	0.538434	0.514061	2.09039	46	PTTG1, CDC20, UBE2C, PLK1, PSMB3, AURKB, FZR1, UBE2D1, PSMC4, PSMB6, UBA52, AURKA, ANAPC16, ANAPC15, PSMC5, PSMA2, PSMD14, PSMD6, PSMC3, PSMB4, PSMB1, UBB, PSMA4, PSMB2, PSMB7
HALLMARK_E2F_TARGETS	6	Endothelial_cells	3.93758e-05	0.0012994	0.557332	-0.390864	-1.77485	159	KIF18B, CCNE1, E2F8, DIAPH3, TRIP13, AURKB, SPC24, KIF4A, MXD3, RRM2, RAD51AP1, BUB1B, PSMC3IP, ESPL1, TOP2A, MCM4, ATAD2, JPT1, CDCA8, MCM5, CENPM, CDCA3, TACC3, HELLS, MKI67, SPC25, ASF1B, MELK, DDX39A, NCAPD2, CDC20, NUP205, MYBL2, CDK1, NOP56, TK1, UNG, MCM7, CHEK1, TCF19, PTTG1, CDKN2A, KIF22, WDR90, KIF2C, CDKN3, TIPIN, DUT, BRCA2, ILF3, SLBP, CTPS1, RPA3, WEE1, GINS3, DONSON, SMC4, HMGB3, BIRC5, TIMELESS, MAD2L1, POLD1, SPAG5, USP1, CDK4, EZH2, CIT, MCM6, NME1, KPNA2, DNMT1, POLA2, SUV39H1, LMNB1, PLK1, STMN1, POLE, ANP32E, PDS5B, SHMT1, STAG1, HMMR, RPA1, LUC7L3
REACTOME_NEGATIVE_REGULATION_OF_NOTCH4_SIGNALING	38	Stromal	9.99521e-05	0.00131537	0.538434	0.635124	2.17834	28	PSMA5, RBX1, PSMA4, PSMB3, PSMD7, PSMB2, PSMC1, PSMB1, TACC3, PSMA1, PSMA2, PSMB5, PSMC4, UBA52, PSMC3, PSMA3, PSMD13, PSMC2, FBXW7, ADRM1, PSMB4, PSMA7, UBB, PSMD12, PSMD6, PSMC6
REACTOME_SRP_DEPENDENT_COTRANSLATIONAL_PROTEIN_TARGETING_TO_MEMBRANE	61	Endothelial_cells	4.09659e-05	0.00135187	0.557332	0.6335	2.2436	22	SEC11A, RPN1, UBA52, SEC11C, SRP9, TRAM1, SEC61B, SSR3, SSR1, SPCS1, DDOST, SEC61A1, SSR4, SRP19
REACTOME_ANTIMICROBIAL_PEPTIDES	38	tumor	0.000129563	0.00137504	0.518848	0.789165	2.10945	14	LTF, GNLY, S100A9, PGLYRP2, TLR1, CD4, TLR2, LYZ, SLC11A1
REACTOME_MITOCHONDRIAL_PROTEIN_IMPORT	61	tumor	7.78472e-05	0.00141422	0.538434	0.39042	1.95002	53	CS, CHCHD10, CHCHD2, COX17, TOMM20, TOMM7, VDAC1, SLC25A6, TOMM22, CHCHD7, ATP5MC1, CHCHD5, CHCHD3, ACO2, TOMM5, CMC2, TIMM8B
REACTOME_O_LINKED_GLYCOSYLATION	61	tumor	7.40359e-05	0.00141422	0.538434	-0.525846	-1.88108	63	ADAMTS16, ADAMTS6, THBS2, ADAMTS14, ADAMTSL2, ADAMTS12, ADAMTS7, ADAMTS2, ADAMTSL1, SPON1, ADAMTS10, GCNT4, THBS1, SPON2, ADAMTS9, ST3GAL2, ADAMTS13, MUC3A, SEMA5A, MMRN2
HALLMARK_MYC_TARGETS_V1	61	Myeloid	3.03598e-05	0.00142691	0.57561	0.376259	1.93702	137	ETF1, SNRPD1, UBE2L3, MAD2L1, PRDX3, EIF4G2, PSMB3, NME1, UBE2E1, NHP2, MYC, SRSF7, EEF1B2, RSL1D1, SNRPA1, NOP16, C1QBP, VDAC1, EIF1AX, PSMA1, ODC1, TYMS, POLD2, TFDP1, AIMP2, HDAC2, SERBP1, CCT4, CBX3, DDX21, PA2G4, SRM, HSPE1, RAD23B, FBL, LSM2, CDK4, PHB2, MCM6, VBP1, TXNL4A, EXOSC7, XPOT, EIF4E, RRP9, PSMA2, NCBP2, HDGF, HDDC2, FAM120A, USP1, CANX, DEK, NDUFAB1, CYC1, HSPD1, PSMC6, PPIA, EIF3D, LSM7, PCNA, EIF3J, XRCC6, EIF4A1, MCM4, PSMB2, TUFM, CNBP, RACK1, TCP1, SMARCC1, SNRPG, HNRNPA3
KEGG_HEMATOPOIETIC_CELL_LINEAGE	38	Stromal	0.00011635	0.00147227	0.538434	0.596968	2.14523	34	CD38, CD2, CD7, CD3E, CD8A, ANPEP, CD3D, FLT3LG, IL7R, CD3G, CSF3R, CSF1, CD37, ITGA2, ITGA1, ITGA4
REACTOME_PEPTIDE_LIGAND_BINDING_RECEPTORS	38	Endothelial_cells	9.21074e-05	0.00151977	0.538434	0.535775	2.11323	44	CCL7, CXCL11, CXCL10, CCR1, CXCL9, CXCL13, APLN, CCL5, CCR5, FPR3, CCL2, CXCL16, F2RL3, AVPR1A, CCL4
HALLMARK_INFLAMMATORY_RESPONSE	6	Endothelial_cells	5.09453e-05	0.00152836	0.557332	0.45388	1.8883	128	PTGER4, IL6, IL7R, F3, RGS1, IL1R1, CD48, SELE, CD69, CCL5, GPC3, EDN1, BTG2, CDKN1A, LPAR1, GPR132, TACR1, ADM, PTAFR, MET, CCL2, MYC, PDPN, RGS16, SELL, KCNJ2, LCK, C3AR1, KLF6, TNFRSF1B, IL15RA, NMI, SLC31A2, IL10RA, LY6E, HAS2, PIK3R5, GPR183, NLRP3, ACVR2A, PDE4B, C5AR1, CSF3R, ITGB3, NFKBIA, CD82, RELA, ACVR1B, TLR2, NAMPT
REACTOME_ANTIMICROBIAL_PEPTIDES	61	Endothelial_cells	5.22887e-05	0.00156866	0.557332	0.734482	2.30266	14	S100A8, LCN2, SLC11A1, S100A9, PDZD11, ATOX1, LTF, GNLY
REACTOME_S_PHASE	6	tumor	9.30424e-05	0.001616	0.538434	0.368364	1.75503	115	UBE2C, POLE4, CDC25B, RBBP4, CCNA2, RFC1, LIN9, CKS1B, PSMB3, FEN1, ESCO2, PDS5B, FZR1, RPA2, UBE2D1, PSMC4, GINS1, PSMB6, UBA52, RAD21, MCM8, CDKN1B, ANAPC16, CDC25A, ANAPC15, POLA2, PSMC5, WEE1, PSMA2, CDCA5, PSMD14, ORC4, PSMD6, PSMC3, PSMB4, DNA2, CDC6, PDS5A, PSMB1, RFC5, MCM3, UBB, PSMA4, TFDP2, PSMB2, RBX1, CCND1, PSMB7, POLD1, LIN54, RBL2, ANAPC4, MCM4, POLE3
REACTOME_REGULATION_OF_RUNX3_EXPRESSION_AND_ACTIVITY	38	Stromal	0.000134436	0.00163812	0.518848	0.655008	2.27224	30	RUNX3, MDM2, TGFB1, PSMA5, PSMA4, PSMB3, PSMD7, PSMB2, PSMC1, PSMB1, PSMA1, PSMA2, PSMB5, PSMC4, UBA52, PSMC3, PSMA3, PSMD13, SMURF2, PSMC2, ADRM1, PSMB4, PSMA7, UBB, CBFB, PSMD12, PSMD6, PSMC6, EP300
HALLMARK_IL6_JAK_STAT3_SIGNALING	6	Endothelial_cells	5.98666e-05	0.00164633	0.557332	0.555167	2.02721	58	IL6, SOCS1, CD38, IL1R1, SOCS3, CD36, JUN, LEPR, PIM1, CSF2RB, HMOX1, LTB, TNFRSF1B, IL15RA, MAP3K8, CSF2RA, IL2RG, PIK3R5, CSF3R, ITGB3, PDGFC, ACVR1B, TLR2, HAX1, CSF1, LTBR, PTPN1, IL17RA, IFNGR1, OSMR, FAS
HALLMARK_E2F_TARGETS	61	Endothelial_cells	6.0158e-05	0.00165435	0.557332	0.356052	1.87348	124	HMGA1, RRM2, DONSON, BRCA1, PPM1D, RPA2, BRCA2, DCTPP1, CHEK2, TOP2A, BIRC5, UBE2T, MYC, POLE4, ATAD2, CDK1, HMGB2, PHF5A, CSE1L, POLD2, PRIM2, HMGB3, PRDX4, MLH1, CENPM, PPP1R8, MTHFD2, NME1, RAD51C
KEGG_DILATED_CARDIOMYOPATHY	67	tumor	0.00010181	0.00166968	0.538434	0.673117	2.20496	19	ITGA11, TGFB2, ITGA1, ITGB5, CACNG4, TPM2, CACNB3, ITGA2, ITGB1, TGFB1
HALLMARK_ESTROGEN_RESPONSE_EARLY	61	Endothelial_cells	6.63533e-05	0.00168435	0.538434	0.345619	1.84187	133	FOS, MYBL1, MUC1, TFF1, TTC39A, KLF4, DHRS2, RRP12, ASB13, ELOVL2, PMAIP1, MYC, SCNN1A, SLC39A6, CCN5, SLC19A2, SIAH2, PDZK1, ITPK1, MYB, RET, XBP1, SNX24, OPN3, ABCA3, CHPT1, FKBP5, OLFM1, ENDOD1, BLVRB, SEMA3B, SEC14L2, CLDN7, PPIF, PTGES, NXT1, TOB1, KRT19, ALDH3B1, TGIF2, SLC2A1, THSD4, TFF3, ABLIM1, PLAAT3, CD44, FDFT1, PAPSS2, ARL3, SLC7A2, TSKU, SCARB1, CISH, ADCY1, BHLHE40, B4GALT1, RETREG1, BAG1
REACTOME_SCF_SKP2_MEDIATED_DEGRADATION_OF_P27_P21	38	Myeloid	0.000141301	0.00172178	0.518848	0.603584	2.17318	37	CDKN1A, PSMA5, PSMD7, PSMA4, PSMA3, PSMC6, PSMC1, PSMA7, PSMB2, PSMB4, PSMA2, PSMD14, PSMB3, PSMA1, PSMC3, PSMD1, PSMC4, PSMD2, PSMB5, ADRM1, PSMB1, UBC
REACTOME_ANTIGEN_PROCESSING_CROSS_PRESENTATION	38	Endothelial_cells	0.000110059	0.0017295	0.538434	0.456111	1.99142	74	TAP1, CTSL, TAP2, PSME2, S100A8, PSMB9, TLR6, PSMB8, MYD88, CTSS, PSMC1, PSMB7, PDIA3, PSMD7, PSMB10, UBC, CALR, CHUK, PSMA2, B2M, PSMA4, S100A9, PSMA5, PSMC3, PSMA1, TAPBP, PSMB1, UBB, PSMD6, PSMB6, PSME1, PSMB5, LNPEP, SEC22B
REACTOME_INTERLEUKIN_10_SIGNALING	38	T_cells	0.000123468	0.00176613	0.518848	0.627606	2.1997	30	IL1RN, CXCL10, LIF, CCR1, FPR1, CCL19, CCL2, CD86, CCL22, CD80, ICAM1, CCR5, TIMP1, CCL5, IL1R1, CSF1, IL10RA, STAT3, PTAFR
REACTOME_ANTIGEN_PRESENTATION_FOLDING_ASSEMBLY_AND_PEPTIDE_LOADING_OF_CLASS_I_MHC	38	Stromal	0.000155705	0.00177987	0.518848	0.717191	2.1999	18	TAP2, TAP1, ERAP2, B2M, TAPBP, ERAP1, HSPA5, PDIA3
REACTOME_MITOCHONDRIAL_TRANSLATION	38	Stromal	0.000156888	0.00177987	0.518848	-0.6412	-2.06139	21	MT-ND5, MT-ND3, MT-CYB, MT-ATP6, MT-ND4L, MT-ND4, MT-ND2, MT-ND1, MT-CO2, MT-CO3
REACTOME_MRNA_SPLICING	6	T_cells	9.66425e-05	0.00186463	0.538434	0.307301	1.65157	195	HSPA8, HNRNPD, SRRM1, PRPF3, HNRNPC, RBM17, RNPC3, SF3B1, RNPS1, NCBP2, SRRT, ZMAT2, SNRPD2, PPIG, CWC15, SNRPB, SNRPA, DNAJC8, EIF4A3, SF3A2, DDX42, SLU7, POLR2B, SYF2, DDX23, ZCRB1, IK, SNRNP40, SF3A1, PLRG1, PQBP1, PRPF31, SF3B4, EFTUD2, LSM2, FAM50A, SNRPC, LSM6, DHX16, HNRNPU, ZNF830, LSM8, PPP1R8, YJU2, PRPF18, HNRNPR, HNRNPK, DDX39B, PRCC, SF1, POLR2E, SMNDC1, XAB2, RBMX, SRSF9, ISY1, CCDC12, NKAP, SNRPG, PPIE, PRPF19, PCBP2, RBM42, WDR70, HTATSF1, CWC27, TFIP11, NCBP1, POLR2G, SNRNP35, PPIL3, MTREX, PCBP1, MFAP1, PDCD7, SNRPN, HNRNPM, PPIL2, USP39, POLR2C, CWC25, CWC22, SF3A3, SNRNP48, U2AF2, SNRPF, GTF2F1, RBM10, SNRPA1
HALLMARK_ESTROGEN_RESPONSE_LATE	38	normal_breast_tissue	0.000125373	0.0018749	0.518848	0.398123	1.76027	145	SERPINA3, SERPINA1, ISG20, ANXA9, S100A9, RAB31, MDK, SCUBE2, PGR, KCNK5, SFN, ST14, FRK, FKBP5, HR, ASS1, SNX10, JAK2, TOP2A, PRSS23, TMPRSS3, LAMC2, LTF, SGK1, CISH, FOXC1, PAPSS2, SEMA3B, SLC16A1, NRIP1, TFF3, GLA, BAG1, CYP4F11, PRKAR2B, UNC13B, ATP2B4, CA2, FABP5, ID2, ALDH3B1, IDH2, TIAM1, PPIF, DYNLT3, TFF1, DLG5, LSR, SORD, IL17RB, UGDH, PLK4, KRT19, AFF1, MYB
HALLMARK_INFLAMMATORY_RESPONSE	61	Endothelial_cells	9.21468e-05	0.00190053	0.538434	0.363349	1.89304	116	RGS1, SERPINE1, CD69, IL7R, HBEGF, MYC, SLC31A2, SELL, ADM, MET, NMI, GPR183, EDN1, ATP2B1, SLC31A1, LDLR, HPN, IL2RB, IFITM1, ACVR2A, IL15RA, EMP3, KLF6, RTP4, MSR1, NAMPT, RGS16, MXD1, IL10RA, AXL, RIPK2, NFKBIA, CSF3R, CCL5, TIMP1, OSMR, LPAR1, CD48, SLC28A2, IL1B, LY6E
HALLMARK_UV_RESPONSE_UP	61	Endothelial_cells	9.16022e-05	0.00190053	0.538434	0.367643	1.87988	101	CXCL2, FOS, FOSB, GGH, NR4A1, ATP6V1F, NAT1, SIGMAR1, AP2S1, ATF3, PRKACA, RET, SLC6A8, SPR, RPN1, BID, CA2, RHOB, AMD1, ARRB2, OLFM1, PARP2, BTG1, PPT1, NFKBIA, HMOX1, PPIF, CASP3, CCND3, EPHX1, SELENOW, IGFBP2, EIF2S3, CYB5B, CLTB, HSPA13, DNAJB1, CDK2
REACTOME_FORMATION_OF_ATP_BY_CHEMIOSMOTIC_COUPLING	61	Endothelial_cells	8.67012e-05	0.00190053	0.538434	0.696496	2.28113	17	ATP5PO, ATP5MF, ATP5F1C, ATP5PD, ATP5MC2, ATP5F1A, ATP5MG, ATP5PF, ATP5PB, ATP5ME, ATP5MC1
REACTOME_O_LINKED_GLYCOSYLATION	6	tumor	0.000116835	0.00192778	0.538434	-0.528003	-1.79919	75	ADAMTS16, SBSPON, ADAMTSL3, THBS2, LARGE2, ADAMTS2, SPON1, ADAMTS12, ADAMTS14, GALNT5, ADAMTS7, ADAMTS6, B3GNT9, ADAMTSL2, ADAMTS10, THSD1, B3GNT8, ST6GALNAC3, B3GNT5, SPON2, ADAMTS9, FUT11, ADAMTSL1, THSD7A, THBS1, ST3GAL2, B3GNT3, B3GNT2
KEGG_OXIDATIVE_PHOSPHORYLATION	6	tumor	0.000126374	0.00198588	0.518848	0.399582	1.82849	90	ATP5ME, ATP6V0B, ATP5MF, NDUFA7, MT-ND4, COX8A, MT-ND4L, UQCRFS1, NDUFB3, MT-ND5, COX7A2L, ATP5PO, UQCR10, UQCRQ, ATP6V0E2, ATP5MC2, NDUFS8, MT-ND1, NDUFA2, ATP5PF, UQCRH, ATP6V1F, MT-ND3, NDUFC1, NDUFA6, PPA1, NDUFB1, ATP5PD, ATP6V0A4, ATP5F1C, ATP6V1G1, NDUFS4, NDUFA3, NDUFC2, NDUFA5, MT-CYB, ATP5MG, COX7C, MT-ND2, ATP6V0C, COX6A1, NDUFS6, MT-CO2, NDUFB5, MT-ATP6, COX17, ATP6V1G2, ATP5F1E, NDUFB9, NDUFA1, ATP5MC1, UQCRB, MT-ND6, NDUFV2, NDUFA4
REACTOME_INTERLEUKIN_10_SIGNALING	38	Endothelial_cells	0.000133809	0.00200714	0.518848	0.63507	2.11267	25	CXCL10, CCR1, IL1RN, CCL5, IL18, CCR5, CCL2, CCL4, TIMP1, IL1B, CCL19, FPR1, CD80
HALLMARK_UNFOLDED_PROTEIN_RESPONSE	67	Stromal	6.82635e-05	0.00202929	0.538434	-0.459868	-1.98491	65	STC2, HSP90B1, HSPA5, DNAJB9, EIF4EBP1, DNAJA4, MTHFD2, HSPA9, SERP1, EXOSC2, DNAJC3, YIF1A, PDIA6, SLC30A5, ATP6V0D1, LSM4, MTREX, NOP56, EIF2AK3, EIF2S1, EDEM1, XPOT, DCP2, CEBPG, CALR, XBP1, ARFGAP1, GOSR2, DCP1A, SPCS1, EIF4E, CXXC1, PARN, ATF4, KHSRP, NHP2, EIF4A1, DKC1, FUS, CNOT6, SLC1A4, ERO1A, HERPUD1
REACTOME_NGF_STIMULATED_TRANSCRIPTION	6	Endothelial_cells	8.13854e-05	0.00206594	0.538434	0.660106	2.12287	31	FOS, EGR1, FOSB, EGR3, F3, JUNB, RRAD
REACTOME_DEPOSITION_OF_NEW_CENPA_CONTAINING_NUCLEOSOMES_AT_THE_CENTROMERE	38	tumor	0.000204025	0.00209763	0.518848	-0.653365	-2.07681	19	CENPI, CENPU, HJURP, KNL1, CENPO, CENPH, OIP5, CENPM, MIS18A
REACTOME_CDT1_ASSOCIATION_WITH_THE_CDC6_ORC_ORIGIN_COMPLEX	38	Stromal	0.000195986	0.00214932	0.518848	0.606844	2.20228	36	PSMB9, PSMB8, PSME2, PSMB10, PSME1, PSMA5, PSMA4, PSMB3, PSMD7, PSMB2, PSMC1, PSMB1, PSMA1, PSMA2, PSMB5, PSMC4, PSMD10, UBA52, PSMC3, PSMA3, PSMD13, PSMD4, PSMC2
REACTOME_CELLULAR_RESPONSE_TO_STARVATION	4	Stromal	6.58536e-06	0.00215341	0.610527	0.663161	2.37833	29	NPRL3, CASTOR2, SESN1, ATP6V0C, GCN1, MIOS, ATP6V1D, ATP6V1E1, ATP6V1G1
HALLMARK_HYPOXIA	4	tumor	3.32049e-05	0.00218488	0.557332	0.417471	2.15032	80	PPARGC1A, FOS, PFKFB3, TPST2, DUSP1, IDS, P4HA1, GCNT2, ZFP36, CXCR4, STC1, HSPA5, PHKG1, DDIT4, ERRFI1, PGM1, MAP3K1, KLF7, MXI1, HDLBP, ENO1, VLDLR, TGFBI, GPC4, BGN, TNFAIP3, ETS1, KDELR3, AK4, BHLHE40, BNIP3L, GLRX, EFNA3, GPI, FAM162A
KEGG_CHEMOKINE_SIGNALING_PATHWAY	6	T_cells	0.000120355	0.00219314	0.538434	0.345302	1.7805	130	CCL19, GRK2, PRKACA, STAT1, DOCK2, PLCB2, RAP1A, PTK2B, AKT3, ITK, RASGRP2, GNG2, SHC1, STAT5B, GRK6, GNAI2, FOXO3, CCL21, MAPK1, CCR7, PRKCB, JAK2, RAC1, PREX1, GRB2, CCR4, PRKACB, VAV1, CCL2, MAPK3, SOS2, CXCL9, CRK, GNAI3, CRKL, SOS1, MAP2K1, CCR5, FGR, CXCL16, CCL14, NRAS, PIK3CB, PIK3CA, ADCY3, VAV3, GSK3B, GSK3A, CCR2, CXCL10, GNG10, NFKB1, CCL28, GRK3, PTK2, CCL4
KEGG_FC_EPSILON_RI_SIGNALING_PATHWAY	6	T_cells	0.000138445	0.00221729	0.518848	0.418003	1.91558	58	AKT3, FCER1A, LCP2, PLCG1, FYN, INPP5D, MAPK1, PRKCB, RAC1, GRB2, MAP2K3, VAV1, MAPK3, SOS2, SOS1, MAP2K7, SYK, MAP2K1, PLA2G6, NRAS, PIK3CB, PIK3CA, PLCG2, VAV3, PLA2G12A, MAPK13, PLA2G4B
REACTOME_FORMATION_OF_TC_NER_PRE_INCISION_COMPLEX	6	T_cells	0.000133287	0.00221729	0.518848	0.451658	1.96651	45	UBB, DDB1, CUL4B, POLR2B, USP7, CCNH, CUL4A, UBC, XPA, GTF2H1, ZNF830, COPS5, ERCC3, POLR2E, COPS7A, XAB2, ERCC6, ISY1, COPS6, COPS7B, PPIE, PRPF19, COPS3, POLR2G
REACTOME_GENERATION_OF_SECOND_MESSENGER_MOLECULES	6	T_cells	0.000143185	0.00221729	0.518848	0.571248	2.09042	21	CD3E, CD4, ITK, VASP, LCP2, PLCG1, CD3D, CD247, NCK1, CD3G, PLCG2, PAK2
REACTOME_NGF_STIMULATED_TRANSCRIPTION	6	T_cells	0.00014872	0.00221729	0.518848	0.514999	2.05932	30	FOS, JUNB, FOSB, DNM2, EP300, SGK1, ID3, ATF2, NAB1, EGR3, CREB1, SRF, ID1, EGR2, CHD4, F3, TCF12, REST, EGR1, ELK1, ID4
REACTOME_HEDGEHOG_LIGAND_BIOGENESIS	38	Myeloid	0.00019392	0.00227856	0.518848	0.585619	2.12416	39	PSMA5, PSMD7, PSMA4, PSMA3, PSMC6, PSMC1, PSMA7, PSMB2, PSMB4, PSMA2, PSMD14, PSMB3, PSMA1, ADAM17, PSMC3, PSMD1, PSMC4, PSMD2, PSMB5, ADRM1, PSMB1, UBC, P4HB, PSMD13, SEM1
REACTOME_ANTIMICROBIAL_PEPTIDES	61	Stromal	0.000177445	0.00233518	0.518848	0.775294	2.25762	10	S100A9, S100A8, LCN2, SLC11A1
KEGG_HEMATOPOIETIC_CELL_LINEAGE	6	T_cells	0.000167894	0.00239431	0.518848	0.437959	1.9697	52	CD2, ITGA4, CD3E, CD4, MS4A1, CSF1R, CD3D, CD8A, ITGA5, CD55, CSF2RA, CD14, ITGA1, TFRC, CD5, CSF1, CD22, CD1C, ITGA6, CD7, CD3G, IL11RA, CD36, KIT, IL6, CD38, IL3RA, CD34
REACTOME_DECTIN_1_MEDIATED_NONCANONICAL_NF_KB_SIGNALING	38	T_cells	0.000181608	0.00248954	0.518848	0.600465	2.1807	36	PSMA3, PSMD14, CCL22, PSMA4, RELB, UBA3, PSMC1, PSMD11, PSMA5, PSMB2, PSMB5, PSMC6, PSMD3, PSMA2, PSMA1, PSMC3, PSMC4, PSMB1, PSMA7, CUL1, CCL17
HALLMARK_EPITHELIAL_MESENCHYMAL_TRANSITION	6	B_cells	5.94604e-05	0.00253454	0.557332	0.364876	1.78498	156	DCN, MGP, COL6A3, COL6A2, IGFBP4, JUN, CCN1, WIPF1, TIMP1, CCN2, VCAN, TNFAIP3, TIMP3, TPM4, NNMT, HTRA1, FBLN1, ID2, TPM2, EMP3, COL4A2, ACTA2, COL4A1, DST, CAPG, FBN1, BGN, CTHRC1, COLGALT1, DAB2, COPA, PDGFRB, TGFBI, THY1, LAMA2, PRRX1, POSTN, FSTL1, SNAI2, GADD45B, SERPINH1, ABI3BP, MCM7, ITGA5, NOTCH2, FBLN5, ELN, COL5A2, PCOLCE, AREG, ADAM12, SLIT3, LAMC1, GEM, GLIPR1, VCAM1, FBLN2
REACTOME_TOLL_LIKE_RECEPTOR_TLR1_TLR2_CASCADE	6	B_cells	6.16301e-05	0.00253454	0.538434	0.410627	1.84361	94	JUN, NLRC5, APP, IKBKB, MAPKAPK2, NFKB2, CASP8, MAP3K8, TAB2, SIGIRR, MEF2A, UBB, UBE2V1, ATF2, MAPK1, MYD88, SOCS1, IKBKG, MAP3K1, CREB1, MEF2C, TNIP2, MAP3K7, CUL1, MAP2K3, FOS, CD14, AGER, MAPKAPK3, MAP2K1, IRAK4, MAP2K7, TP53, PPP2R1B, MAPK9, N4BP1, MAPK3, USP14, IRAK3, RELA, LY96, DUSP7, ECSIT, BTK, CD36, DUSP3, TLR2, VRK3, LRRC14
REACTOME_AUF1_HNRNP_D0_BINDS_AND_DESTABILIZES_MRNA	38	Endothelial_cells	0.000177299	0.00254385	0.518848	0.559011	2.04554	36	PSMC1, PSMB7, PSMD7, UBC, PSMA2, PSMA4, PSMA5, PSMC3, PSMA1, PSMB1, UBB, PSMD6, PSMB6, HSPA8, PSMB5, HSPA1A, PSMD14, HSPB1, PSMC5, PSMB2, PSMD13
KEGG_PRIMARY_IMMUNODEFICIENCY	6	B_cells	7.14563e-05	0.00261213	0.538434	0.570207	2.04107	29	IL7R, CD4, IL2RG, TAP1, CD79A, TAP2, ZAP70, JAK3, RFX5, IKBKG, TNFRSF13C, CD3E, PTPRC, CD3D, CD8A, BLNK
HALLMARK_IL2_STAT5_SIGNALING	38	Endothelial_cells	0.000193212	0.00265667	0.518848	0.350462	1.73703	145	CXCL10, GBP4, BMP2, SOCS1, SPP1, TLR7, ICOS, TNFSF10, PLSCR1, GLIPR2, NT5E, PNP, RHOH, TGM2, MAFF, CA2, IFITM3, SLC39A8, PTCH1, GALM, CST7, SPRY4, P4HA1, ANXA4, FLT3LG, BATF3, FAH, CKAP4, KLF6, CD48, MXD1, FURIN, TNFRSF4, CDC42SE2, CAPN3
REACTOME_DECTIN_1_MEDIATED_NONCANONICAL_NF_KB_SIGNALING	38	Myeloid	0.000242219	0.00274793	0.518848	0.560945	2.04828	41	PSMA5, PSMD7, PSMA4, PSMA3, PSMC6, PSMC1, PSMA7, PSMB2, PSMB4, PSMA2, PSMD14, PSMB3, PSMA1, FBXW11, PSMC3, PSMD1, RELB, PSMC4, PSMD2, PSMB5, ADRM1, PSMB1, UBC, UBE2M, PSMD13
KEGG_JAK_STAT_SIGNALING_PATHWAY	6	Stromal	0.000134338	0.00275174	0.518848	0.563566	2.02271	69	IL6, SOCS3, LEPR, IL7R, PIM1, SPRY1, MYC, SPRY2, IL15RA, JAK3, LIFR, CCND3, STAT4, LIF, SPRY4, IL2RG, IL11RA, IL10RA, SOCS1, CSF2RA, JAK2, STAT6, PTPN6
REACTOME_CHEMOKINE_RECEPTORS_BIND_CHEMOKINES	6	Stromal	0.000142187	0.00275174	0.518848	0.806388	2.11297	15	CCL21, CXCL1, CCL19, CXCL2, CCL2, CCL5, CCL3, CXCL12, CXCR4
REACTOME_INTERLEUKIN_10_SIGNALING	6	Stromal	0.000129245	0.00275174	0.518848	0.711842	2.12139	26	CXCL1, IL6, CCL19, PTGS2, CXCL2, CCL2, CCL5, CCL3, IL1R1, TIMP1, CSF1, LIF, TNFRSF1B, IL10RA
REACTOME_DEADENYLATION_DEPENDENT_MRNA_DECAY	6	T_cells	0.000210142	0.00287194	0.518848	0.429394	1.91578	50	TUT7, CNOT6L, TUT4, CNOT8, DDX6, EIF4B, XRN1, CNOT2, EIF4A3, CNOT11, EXOSC9, CNOT6, LSM2, DCP2, LSM6, PARN, EXOSC6, EXOSC3, CNOT4, CNOT10, DIS3, DCP1A, EXOSC7, EXOSC8, LSM1, EDC3, DCP1B, NT5C3B, PATL1
HALLMARK_SPERMATOGENESIS	38	tumor	0.000296924	0.00287318	0.498493	-0.493113	-1.97446	46	YBX2, TEKT2, CLGN, SLC12A2, CDK1, NEK2, GSTM3, HSPA2, OAZ3, BUB1, NPHP1, CCNB2, TOPBP1, RFC4, MLF1, PARP2, MAST2, PRKAR2A, EZH2, COIL, PCSK4, CCT6B, MTOR, CNIH2, DBF4
REACTOME_DNA_STRAND_ELONGATION	38	tumor	0.000292038	0.00287318	0.498493	-0.558849	-2.03451	29	CDC45, DNA2, RFC3, GINS1, MCM2, POLD1, PRIM1, GINS2, MCM4, POLD3, RFC4, POLA1, MCM5, GINS4, MCM8, RPA1, MCM3, MCM6
KEGG_ECM_RECEPTOR_INTERACTION	38	tumor	0.000327471	0.00307823	0.498493	0.527848	1.97993	59	TNN, THBS4, ITGB7, ITGA4, LAMA2, SPP1, LAMA3, CD47, LAMC2, SDC2, TNC, ITGB1, ITGA1, ITGA2, COL3A1, COL4A1, COL4A2, LAMA4, LAMB3, COL6A3, ITGB6, ITGB5, AGRN, ITGA9, COL5A2, ITGB8, ITGB3, VWF, ITGA3, ITGA5, COL5A3, LAMC1
REACTOME_RESPIRATORY_ELECTRON_TRANSPORT_ATP_SYNTHESIS_BY_CHEMIOSMOTIC_COUPLING_AND_HEAT_PRODUCTION_BY_UNCOUPLING_PROTEINS	67	tumor	0.00019904	0.00310881	0.518848	-0.423576	-1.98527	77	MT-ND1, TACO1, MT-ND5, MT-ND2, MT-ND3, MT-ATP6, MT-CYB, MT-ND4, MT-CO3, NDUFB6, NDUFB2, MT-CO2, MT-ND6, COX18, NDUFB9, NDUFAF2, NDUFAF6, ACAD9, UQCRC2, ETFA, NDUFV2, NDUFC2, NDUFS7, NUBPL, NDUFV3, SDHB, NDUFAB1, DMAC2L, UQCRQ, NDUFA3
REACTOME_RHO_GTPASES_ACTIVATE_WASPS_AND_WAVES	6	T_cells	0.0002412	0.00316455	0.518848	0.502779	2.01046	30	ARPC2, WASF2, CYFIP2, MAPK1, ARPC4, RAC1, ACTR3, GRB2, NCKAP1, MAPK3, NCK1, WIPF2, ACTR2, ARPC3
REACTOME_CLASS_A_1_RHODOPSIN_LIKE_RECEPTORS	38	Endothelial_cells	0.000242272	0.00319799	0.518848	0.443944	1.92409	75	CCL7, CXCL11, P2RY1, CXCL10, CCR1, CXCL9, CXCL13, APLN, CCL5, CCR5, FPR3, P2RY6, CCL2, CXCL16, F2RL3, AVPR1A, CCL4, GPR183, GPR132, P2RY14
HALLMARK_MTORC1_SIGNALING	38	T_cells	0.000254497	0.00334919	0.498493	0.36481	1.74797	150	STARD4, PSMA3, IFI30, PSMD14, RRM2, PPA1, CDKN1A, EEF1E1, GLRX, DAPP1, PSMA4, RRP9, HMGCR, PSAT1, BUB1, ETF1, TUBA4A, DDIT4, SLC6A6, NFKBIB, IGFBP5, MCM4, TUBG1, SLC7A5, BCAT1, HK2, SLA, TFRC, CALR, MTHFD2, NAMPT, HMBS, PSMB5, ARPC5L, PSMC6, GSK3B, SORD, MAP2K3, SDF2L1, LGMN, SLC1A4, PLK1, ADIPOR2, FDXR, PSMC4, NFIL3, PITPNB, PSPH, ENO1, YKT6, SSR1, PNP, EDEM1, CTSC
REACTOME_SCF_SKP2_MEDIATED_DEGRADATION_OF_P27_P21	38	T_cells	0.00027151	0.00343564	0.498493	0.590808	2.14563	36	PSMA3, PSMD14, CDKN1A, PSMA4, PSMC1, CDK4, PSMD11, PSMA5, PSMB2, PSMB5, PSMC6, PSMD3, PSMA2, PSMA1, PSMC3, PSMC4, CCNA2
REACTOME_MITOCHONDRIAL_PROTEIN_IMPORT	61	Myeloid	8.46497e-05	0.00348122	0.538434	0.52208	2.21839	49	CHCHD2, CHCHD5, TIMM22, CHCHD7, VDAC1, CHCHD10, CHCHD3, TIMM13, GFER, COX17, SLC25A6, FXN, SLC25A13, TIMM17B, TIMM8B, TOMM5, TOMM20, COA6, TOMM7, ATP5MC1, COA4, TOMM22, TIMM21, CMC2, TIMM17A, TIMM50, TIMM23, TIMM10
KEGG_N_GLYCAN_BIOSYNTHESIS	41	tumor	0.000138616	0.00350806	0.518848	0.486746	2.26877	34	ALG3, MAN1A2, MGAT4A, ST6GAL1, TUSC3, ALG8, ALG14, ALG5, ALG6, STT3B, FUT8, MAN1A1, STT3A
HALLMARK_HYPOXIA	6	T_cells	0.00028251	0.00356398	0.498493	0.319749	1.67066	150	FOS, PNRC1, DUSP1, CCN1, TNFAIP3, MT2A, DDIT4, CDKN1B, ISG20, NR3C1, BHLHE40, IDS, MIF, BGN, ANKZF1, CITED2, FOXO3, BNIP3L, ZNF292, PIM1, RORA, HMOX1, GLRX, CAVIN1, IGFBP3, PDK1, FOSL2, KLHL24, CCNG2, NDRG1, ATF3, HK1, SERPINE1, ENO2, KDM3A, IER3, CDKN1A, PAM, TES, HSPA5, AKAP12, TIPARP, PPP1R15A, FAM162A, SIAH2, IL6, CAV1, JMJD6, IRS2, SLC2A1, UGP2, SRPX, VEGFA, TPST2, P4HA1, PFKP, XPNPEP1, PLAC8, MXI1, RBPJ, PGM1, F3, SLC2A3, SDC2, TGFB3, ERRFI1, EGFR, AMPD3, SLC25A1, PDGFB, BTG1
HALLMARK_EPITHELIAL_MESENCHYMAL_TRANSITION	61	Stromal	0.000282647	0.00357657	0.498493	-0.376869	-1.76372	146	MMP1, MMP3, MATN3, MYLK, SDC1, ACTA2, DPYSL3, TPM2, COL8A2, COL11A1, FERMT2, FLNA, COMP, SGCD, ENO2, TAGLN, GREM1, LRRC15, CALD1, INHBA, MYL9, SNTB1, WNT5A, MFAP5, MMP14, SFRP4, RGS4, SPOCK1, THBS2, EDIL3, FBN1, ECM2, TPM1, GPC1, MMP2
REACTOME_G1_S_DNA_DAMAGE_CHECKPOINTS	38	Myeloid	0.000326871	0.00358468	0.498493	0.518329	2.01848	50	CDKN1A, PSMA5, MDM2, PSMD7, PSMA4, PSMA3, PSMC6, PSMC1, PSMA7, PSMB2, PSMB4, PSMA2, PSMD14, PSMB3, PSMA1, ZNF385A, FBXW11, RBX1, PSMC3, PSMD1, PSMC4, PSMD2, PSMB5, ADRM1, PSMB1, UBC
HALLMARK_MYOGENESIS	61	Stromal	0.000295574	0.00360162	0.498493	-0.42665	-1.87503	96	FST, MYH11, CACNA1H, AGL, MYLK, TPM2, SORBS1, PPP1R3C, PDLIM7, SGCD, APLNR, SVIL, TAGLN, MYH9, AEBP1, MAPRE3, DMPK, MYO1C, WWTR1, SMTN, CKB, SPTAN1, EIF4A2, ITGA7, ADCY9, SSPN, SOD3, MAPK12
REACTOME_APC_C_CDH1_MEDIATED_DEGRADATION_OF_CDC20_AND_OTHER_APC_C_CDH1_TARGETED_PROTEINS_IN_LATE_MITOSIS_EARLY_G1	38	T_cells	0.000300539	0.00366212	0.498493	0.513692	1.99047	46	PSMA3, PSMD14, PTTG1, AURKB, PSMA4, PSMC1, UBE2D1, PSMD11, PSMA5, PSMB2, PSMB5, PSMC6, PSMD3, PSMA2, PSMA1, PSMC3, PLK1, PSMC4
REACTOME_INTERCONVERSION_OF_NUCLEOTIDE_DI_AND_TRIPHOSPHATES	61	tumor	0.000213437	0.00367337	0.518848	0.571862	2.34967	20	GUK1, DCTPP1, GLRX, TXNRD1, RRM2, TYMS, GSR, CTPS2, AK4, NME4, NME2, CMPK1
KEGG_JAK_STAT_SIGNALING_PATHWAY	6	B_cells	0.000111958	0.0036834	0.538434	0.423624	1.86789	84	IL7R, SOCS3, IL2RG, STAT1, MYC, IL10RA, CCND3, STAT2, CSF2RA, PIK3CD, JAK3, JAK1, CREBBP, TYK2, PIK3R1, AKT3, SPRY1, JAK2, CBLB, STAT5B, SOCS1, IL13RA1, STAT3, AKT2, GRB2, IFNAR1, PIM1, IFNGR1, STAT4, OSMR, IL3RA, CSF2RB, IFNAR2, LIFR, CCND1, CCND2, SOCS5, PIK3R5, PIAS1, PIK3R2, IL2RB, SOS2, SPRY2, PIAS2, LEPR, STAM, CBL, SOCS4
KEGG_CHEMOKINE_SIGNALING_PATHWAY	38	T_cells	0.000313884	0.00368814	0.498493	0.38058	1.77823	122	CCL11, CCL7, CXCL11, CXCL10, CXCL13, CCL8, CCR1, CXCL9, STAT1, CX3CL1, GNGT2, STAT2, CCL19, CCL2, CCR8, LYN, CCL22, CCR6, CCR7, JAK2, CCR5, TIAM2, NFKBIB
KEGG_SPLICEOSOME	6	B_cells	0.000131627	0.00376891	0.518848	0.383903	1.77989	113	HSPA8, HNRNPA3, SRSF5, SRSF2, SNU13, PRPF3, PRPF40A, PRPF38B, TXNL4A, HNRNPC, SF3B3, SNRNP70, TCERG1, U2SURP, DDX46, SRSF3, RBM17, PRPF6, SNRPD2, DDX42, SF3B5, LSM4, SNRPB, DDX23, SLU7, SF3B1, ZMAT2, HNRNPU, SYF2, SNRPA, SNRNP40, CDC5L, LSM8, LSM7, EIF4A3, SF3A2, SNRPC, SMNDC1, PQBP1, ACIN1, PUF60, DHX38, PRPF31, SRSF9, HNRNPK, CHERP, THOC2, XAB2, SRSF8, PRPF18, DDX39B, BUD31, NCBP1, AQR, DHX16, PRPF19, LSM6, LSM2, PLRG1, ISY1, RBMX
REACTOME_MRNA_SPLICING	6	B_cells	0.000148179	0.00376891	0.518848	0.332232	1.67206	193	HSPA8, YBX1, HNRNPA3, HNRNPL, SRSF5, HNRNPF, SRSF2, POLR2A, SNU13, PRPF3, RBM39, SRRM1, PRPF40A, TXNL4A, POLR2L, HNRNPC, SF3B3, SNRNP70, CASC3, TCERG1, U2SURP, RNPC3, DDX46, FUS, C9orf78, PPIG, SRSF3, RBM17, PRPF6, SNRPD2, DDX42, SF3B5, LSM4, SNRPB, SRSF11, DDX23, SLU7, RNPS1, SF3B1, ZMAT2, PPWD1, HNRNPU, SYF2, SNRPA, SRRM2, SNRNP40, DHX9, CDC5L, POLR2B, POLR2E, LSM8, LSM7, EIF4A3, CWF19L2, IK, ZCRB1, SF3A2, SNRPC, SMNDC1, PQBP1, POLR2H, ACIN1, PUF60, DNAJC8, DHX38, PCBP2, PRPF31, SRSF9, HNRNPK, CHERP, POLR2G, POLR2I, SF1, XAB2, SRSF8, PRPF18, WDR70, DDX39B, BUD31, NCBP1, AQR, DHX16, ZNF830, HNRNPR, PRPF19, LSM6, U2AF1L4, MTREX, FAM32A, LSM2, PLRG1, FAM50A, ISY1, RBMX, PRCC, PPP1R8, PPIE
REACTOME_PROCESSING_OF_CAPPED_INTRON_CONTAINING_PRE_MRNA	6	B_cells	0.000148924	0.00376891	0.518848	0.31065	1.61732	262	HSPA8, YBX1, HNRNPA3, HNRNPL, SRSF5, HNRNPF, SRSF2, POLR2A, SNU13, PRPF3, RBM39, SRRM1, PRPF40A, SYMPK, NXF1, TXNL4A, POLR2L, HNRNPC, SF3B3, SNRNP70, PCF11, CASC3, TCERG1, U2SURP, RNPC3, UBB, TPR, CHTOP, POLDIP3, DDX46, FUS, PPP1CB, C9orf78, PPIG, SRSF3, RBM17, PRPF6, SNRPD2, DDX42, SF3B5, LSM4, XRN2, SNRPB, SRSF11, NUP210, DDX23, SLU7, RNPS1, SF3B1, FIP1L1, PPP1R10, PPP1CA, ZMAT2, NUP160, PPWD1, HNRNPU, NUP153, SYF2, SNRPA, CSTF2T, NUP98, SRRM2, SNRNP40, DHX9, CDC5L, POLR2B, NUP205, POLR2E, NUP62, LSM8, LSM7, EIF4A3, CWF19L2, IK, ZCRB1, SF3A2, SNRPC, THOC7, NUP85, NUP188, SMNDC1, PQBP1, POLR2H, ACIN1, PUF60, DNAJC8, DHX38, PCBP2, DDX39A, PRPF31, NUDT21, SRSF9, HNRNPK, CHERP, THOC2, CPSF6, NUP107, POLR2G, POLR2I, SF1, XAB2, SRSF8, PRPF18, WDR70, DDX39B, BUD31, NCBP1, AQR, NUP88, DHX16, ZNF830, HNRNPR, PRPF19, LSM6, U2AF1L4, MTREX, FAM32A, LSM2, SLBP, PLRG1, FAM50A, ISY1, RBMX, PRCC, PPP1R8, PPIE
HALLMARK_ALLOGRAFT_REJECTION	67	tumor	0.000255219	0.00380508	0.498493	0.570982	2.15543	34	TGFB2, CD74, THY1, CTSS, FAS, SPI1, B2M, CCND2, GBP2, CCND3, CSK, CAPG, TGFB1
REACTOME_REGULATION_OF_HMOX1_EXPRESSION_AND_ACTIVITY	6	T_cells	0.000313319	0.00380624	0.498493	0.869067	1.9682	5	NFE2L2, BACH1, HM13, HMOX1, MAFK
HALLMARK_ADIPOGENESIS	61	Stromal	0.000327348	0.00384634	0.498493	0.307746	1.6815	137	REEP6, CS, CD36, FABP4, PTGER3, LPL, UCP2, UQCRQ, DHRS7, SULT1A1, ITIH5, ANGPTL4, STOM, LIFR, UQCR10, ENPP2, ESRRA, MGLL, CD302, AGPAT3, CHCHD10, JAGN1, IFNGR1, RNF11, IDH1, GPD2, ADIPOR2, PHYH, ARAF, GPX4, UBC, SLC5A6, DECR1, PEMT, TOB1, SLC25A1, UQCR11, COX8A, SQOR, CMPK1
KEGG_B_CELL_RECEPTOR_SIGNALING_PATHWAY	6	T_cells	0.000328863	0.0038524	0.498493	0.385702	1.8314	70	FOS, NFATC3, AKT3, PPP3CB, INPP5D, CD79A, MAPK1, PRKCB, NFATC2, RAC1, GRB2, NFATC4, VAV1, MAPK3, SOS2, SOS1, SYK, CD22, MAP2K1, CD81, DAPP1, NRAS, PIK3CB, PIK3CA, PLCG2, VAV3, MALT1, GSK3B, NFKB1, PIK3AP1, CHP1, BCL10, BLNK, KRAS
REACTOME_DEGRADATION_OF_AXIN	38	Myeloid	0.000366831	0.00389315	0.498493	0.59385	2.08295	34	PSMA5, PSMD7, PSMA4, PSMA3, PSMC6, PSMC1, PSMA7, PSMB2, PSMB4, PSMA2, PSMD14, PSMB3, PSMA1, PSMC3, PSMD1, PSMC4, PSMD2, PSMB5, ADRM1, PSMB1, UBC
KEGG_ERBB_SIGNALING_PATHWAY	6	T_cells	0.000345568	0.00390849	0.498493	0.391587	1.8429	67	CDKN1B, AKT3, CBLB, PLCG1, SHC1, STAT5B, MAPK1, PRKCB, GRB2, MAPK3, SOS2, ARAF, CRK, NCK1, CRKL, NCK2, SOS1, MAP2K7, CDKN1A, MAP2K1, CAMK2G, NRAS, CBL, PIK3CB, PIK3CA, AREG, PLCG2, GSK3B, CAMK2D, PAK2, STAT5A, PTK2, SRC, MAPK8, EGFR, KRAS, ELK1
HALLMARK_COMPLEMENT	61	Stromal	0.00036887	0.00392371	0.498493	0.321677	1.70321	111	SERPINE1, S100A9, CD36, F3, TFPI2, CFB, CA2, TIMP1, DUSP6, C2, SERPINA1, CCL5, PLEK, KYNU, PIK3R5, PLA2G7, HSPA5, GZMA, CTSL, ATOX1, LIPA, TNFAIP3, PPP4C, LYN, GPD2, CPM
HALLMARK_INTERFERON_GAMMA_RESPONSE	61	Stromal	0.000369711	0.00392371	0.498493	0.316819	1.73059	133	CD69, MT2A, NAMPT, SOCS3, PSME2, ISOC1, BTG1, CFB, SECTM1, MTHFD2, VAMP8, IFI30, CXCL10, CXCL9, CCL2, CCL5, NFKBIA, SOCS1, GZMA, IL10RA, OASL, PSMB2, TXNIP, TNFAIP3, EIF4E3, IFITM2, UPP1, IFITM3, CMKLR1, PSMB8, ISG20, FGL2, PTPN2, LAP3, IFIT2, NMI
KEGG_PROTEIN_EXPORT	61	Stromal	0.00036375	0.00392371	0.498493	0.700449	2.20806	13	SEC11A, SEC11C, SEC61B, SRP9, HSPA5, SPCS1, SRPRB, SEC61A1, OXA1L, SEC61G
KEGG_SPLICEOSOME	6	T_cells	0.000361329	0.00395053	0.498493	0.332539	1.69311	116	HSPA8, PRPF3, HNRNPC, RBM17, SF3B1, NCBP2, ZMAT2, SNRPD2, CWC15, SNRPB, SNRPA, EIF4A3, SF3A2, DDX42, SLU7, SYF2, DDX23, HSPA6, SNRNP40, SF3A1, PLRG1, PQBP1, PRPF31, SF3B4, EFTUD2, LSM2, SNRPC, LSM6, DHX16, HNRNPU, LSM8, PRPF18, HNRNPK, DDX39B, SMNDC1, XAB2, THOC2, RBMX, SRSF9, ISY1, CCDC12, SNRPG
HALLMARK_COMPLEMENT	67	Stromal	0.000146179	0.00398338	0.518848	0.427787	2.00175	67	CPM, CP, ERAP2, GNAI2, OLR1, CTSS, LIPA, DYRK2, SERPINE1, C1QC, FN1, DOCK10, C1QA, MMP14, CLU, LTA4H, CPQ, CASP7, GRB2, CTSL, CTSB, DOCK4, CTSD, PLAUR, PSEN1
HALLMARK_ANGIOGENESIS	61	tumor	0.000244139	0.00399167	0.518848	-0.649931	-1.9725	24	LUM, VCAN, CCND2, SLCO2A1, COL5A2, FSTL1, PDGFA, JAG2, COL3A1, POSTN, S100A4, VAV2, OLR1, NRP1, FGFR1
KEGG_TOLL_LIKE_RECEPTOR_SIGNALING_PATHWAY	38	T_cells	0.000352208	0.00399574	0.498493	0.469362	1.95808	68	CXCL11, CXCL10, SPP1, IRF7, CXCL9, STAT1, CD86, MYD88, TLR3, TLR7, CD80, TICAM2, RIPK1, CCL5, TLR1, MAPK9, IRF5
REACTOME_INTERLEUKIN_10_SIGNALING	38	normal_breast_tissue	0.000293127	0.00401828	0.498493	0.62497	2.10192	30	CCL19, CXCL10, TIMP1, CCR1, CD80, CCL2, IL1RN, ICAM1, FPR1, CSF1, TNF, PTAFR, CD86, IL10RA, IL18, STAT3
REACTOME_NEGATIVE_REGULATION_OF_NOTCH4_SIGNALING	38	normal_breast_tissue	0.000290405	0.00401828	0.498493	0.58053	2.07101	39	PSMA3, PSMB7, PSMA1, PSMA4, RBX1, PSMB3, PSMA2, PSMD14, PSMC2, PSMA5, PSMB2, PSMD1, PSMD11, PSMD7, TACC3, PSMB1, PSMC4, PSMC1, SEM1, PSMA7, PSMB5, ADRM1, AKT1, PSMC3, PSMD13, UBB
HALLMARK_ESTROGEN_RESPONSE_EARLY	61	Myeloid	0.000110041	0.00402259	0.538434	0.387867	1.94526	119	FOS, ELOVL2, TTC39A, TFF3, TFF1, KLF4, ADCY1, MUC1, DHRS2, GJA1, OPN3, SLC39A6, PMAIP1, RET, CHPT1, SIAH2, RBBP8, SEMA3B, PTGES, MYC, ELF3, MREG, XBP1, TPBG, THSD4, PDZK1, SEC14L2, TOB1, KRT19, ESRP2, BAG1, IGF1R, SYNGR1, SCNN1A, ENDOD1
REACTOME_ORC1_REMOVAL_FROM_CHROMATIN	38	T_cells	0.000378259	0.00414824	0.498493	0.522165	1.99293	43	PSMA3, CDT1, PSMD14, PSMA4, MCM4, PSMC1, PSMD11, PSMA5, PSMB2, PSMB5, PSMC6, PSMD3, PSMA2, RBX1, PSMA1, PSMC3, PSMC4, CCNA2
HALLMARK_HYPOXIA	61	Myeloid	0.000138746	0.00416108	0.518848	0.388254	1.95423	121	FOS, DUSP1, SERPINE1, GPC4, F3, ATF3, ZFP36, MT2A, MXI1, DDIT4, HS3ST1, ANGPTL4, PLIN2, BTG1, PRDX5, HMOX1, FAM162A, SIAH2, CITED2, IER3, EFNA3, CCN1, TPBG, TGFBI, GRHPR, VEGFA
REACTOME_PROTEIN_LOCALIZATION	61	Myeloid	0.000139124	0.00416108	0.518848	0.412289	2.00079	99	PHYH, CHCHD2, CHCHD5, PEX16, HMOX1, CYB5A, TIMM22, CHCHD7, VDAC1, CHCHD10, CHCHD3, TIMM13, PEX2, GFER, COX17, UBA52, SEC61B, SLC25A6, FXN, GNPAT, SLC25A13, PEX10, ATAD1, PXMP2, TIMM17B, TIMM8B, TOMM5, TOMM20, COA6, TOMM7, ATP5MC1, COA4, UBE2D2, CRAT, TOMM22, TIMM21, CMC2, TIMM17A, TIMM50, TIMM23, EMD, TIMM10, PEX13
HALLMARK_UV_RESPONSE_UP	6	tumor	0.00027796	0.0041694	0.498493	0.362867	1.73108	106	FOSB, FOS, NR4A1, JUNB, BTG2, RET, ATF3, AQP3, CHRNA5, GGH, HSPA2, DNAJB1, TMBIM6, RHOB
REACTOME_DEGRADATION_OF_GLI1_BY_THE_PROTEASOME	38	Myeloid	0.00041045	0.00421994	0.498493	0.564094	2.04609	39	PSMA5, PSMD7, PSMA4, PSMA3, PSMC6, PSMC1, PSMA7, PSMB2, PSMB4, PSMA2, PSMD14, PSMB3, PSMA1, RBX1, PSMC3, PSMD1, PSMC4, PSMD2, PSMB5, ADRM1, PSMB1, UBC
REACTOME_INTERCONVERSION_OF_NUCLEOTIDE_DI_AND_TRIPHOSPHATES	61	Stromal	0.000419235	0.00423315	0.498493	0.579981	2.08449	21	RRM2, TYMS, DCTPP1, GUK1, GLRX, NME4, NME2, TXNRD1, NME1, CMPK1
REACTOME_MITOCHONDRIAL_PROTEIN_IMPORT	61	Stromal	0.000424602	0.00423315	0.498493	0.443956	1.98149	48	CS, CHCHD2, SLC25A6, TOMM7, CHCHD5, TOMM22, TOMM5, CHCHD7, COX17, CHCHD10, VDAC1, TOMM20, TIMM10, TIMM8B, HSPD1, ATP5MC1, COQ2, COA4, CMC2
HALLMARK_ANGIOGENESIS	6	tumor	0.000300116	0.00430601	0.498493	-0.663067	-1.90813	28	LUM, SPP1, S100A4, FGFR1, CCND2, COL3A1, COL5A2, KCNJ8, VCAN, JAG2, FSTL1, LPL, PRG2, NRP1, OLR1, SLCO2A1, THBD, POSTN, PDGFA
REACTOME_GENERATION_OF_SECOND_MESSENGER_MOLECULES	38	tumor	0.000472322	0.00431649	0.498493	0.766687	2.04936	14	CD3E, LCK, ITK, ZAP70, CD3D, LCP2, FYB1, CD4, WAS
REACTOME_REGULATION_OF_RUNX2_EXPRESSION_AND_ACTIVITY	38	Endothelial_cells	0.000348167	0.00441904	0.498493	0.50691	1.99567	45	STAT1, BMP2, PSMC1, PSMB7, PSMD7, UBC, ESRRA, PSMA2, SKP2, PSMA4, PSMA5, PSMC3, PSMA1, PSMB1, UBB, PSMD6, PSMB6, RBX1, PSMB5
REACTOME_CROSS_PRESENTATION_OF_SOLUBLE_EXOGENOUS_ANTIGENS_ENDOSOMES	38	tumor	0.000496988	0.00441917	0.477271	0.620323	2.00808	30	PSMB9, PSMB8, PSMB10, PSME2, PSME1, PSMA5, PSMA3, PSMB1, PSMB4, PSMD7, PSMB5, MRC2, PSMA4, PSMC1, PSMB7, PSMD11, ADRM1, PSMC2, PSMA2, PSMA1, PSMC6
REACTOME_STABILIZATION_OF_P53	38	T_cells	0.000427644	0.00453855	0.498493	0.603061	2.17641	32	PSMA3, PSMD14, PSMA4, PSMC1, PSMD11, PSMA5, PSMB2, PSMB5, PSMC6, MDM2, PSMD3, PSMA2, PSMA1, PSMC3, PSMC4
REACTOME_ACTIVATION_OF_THE_MRNA_UPON_BINDING_OF_THE_CAP_BINDING_COMPLEX_AND_EIFS_AND_SUBSEQUENT_BINDING_TO_43S	41	tumor	0.000204869	0.00481441	0.518848	0.683252	2.27006	12	EIF3H, EIF4B, EIF1AX, EIF3E, EIF3A, EIF2S1, EIF3J, EIF4E, EIF4A1, EIF4EBP1, EIF4A2, EIF3G
KEGG_NOD_LIKE_RECEPTOR_SIGNALING_PATHWAY	38	T_cells	0.000473974	0.00487305	0.498493	0.528989	2.03702	45	CCL11, CCL7, CCL8, MEFV, CARD6, CCL2, NOD2, RIPK2, NFKBIB, CCL5, MAPK9
KEGG_T_CELL_RECEPTOR_SIGNALING_PATHWAY	38	tumor	0.00057194	0.0049518	0.477271	0.507599	1.92651	66	CD8A, CD3E, CARD11, PIK3R5, RASGRP1, LCK, ITK, ZAP70, NFATC2, CD3D, LCP2, FOS, PTPRC, CD4, PIK3CG, VAV1, NFATC3, AKT3, PPP3CC, GRAP2, NFATC1, PIK3CD, NFKBIE, MAP3K8, TNF, NRAS, FYN
REACTOME_MITOPHAGY	41	tumor	0.000226271	0.00496289	0.518848	0.534592	2.26653	24	UBE2L3, VDAC1, TOMM20, MAP1LC3B, TOMM5, UBE2V1, UBA52, TOMM7, TOMM22, UBE2D2, UBE2N, CSNK2A1, TBK1, ATG9A, UBE2D3
HALLMARK_APOPTOSIS	38	Myeloid	0.00050192	0.00500399	0.477271	0.37778	1.78394	125	FDXR, ISG20, CD38, FASLG, TNFSF10, GCH1, CDKN1A, TAP1, HMOX1, ETF1, TIMP1, PLAT, IGFBP6, IFITM3, BAX, BID, CD69, SOD2, GNA15, TNFRSF12A, IL18, PRF1, BCL10, CASP4, SATB1, PSEN1, CFLAR, HSPB1, RETSAT, TNF, SAT1, DNM1L, PMAIP1, DDIT3, IRF1, DNAJA1, LGALS3, FAS, BCL2L1, CASP3, BNIP3L, SMAD7, CASP7, DAP
REACTOME_REGULATION_OF_RUNX3_EXPRESSION_AND_ACTIVITY	38	tumor	0.00059447	0.00501489	0.477271	0.598745	1.98364	34	TGFB1, RUNX3, MDM2, PSMA5, PSMA3, PSMB1, UBA52, PSMB4, PSMD7, PSMB5, PSMA4, PSMC1, CBFB, SMURF1, PSMB7, CDKN2A, PSMD11, ADRM1, PSMC2, PSMA2, PSMA1, SMURF2, PSMC6, SEM1, UBC, PSMB2, PSMD14, UBB, PSMD1
HALLMARK_TGF_BETA_SIGNALING	6	T_cells	0.000489936	0.00518384	0.477271	0.427683	1.89582	48	JUNB, SLC20A1, NCOR2, SKI, ENG, ID3, HIPK2, SMURF2, IFNGR2, SERPINE1, HDAC1, FNTA, LTBP2, TRIM33, TGIF1, ID1, PPP1R15A, TGFB1, WWTR1, TGFBR1, SMAD7, KLF10
REACTOME_PROGRAMMED_CELL_DEATH	6	T_cells	0.000510873	0.00523644	0.477271	0.306068	1.61636	166	OGT, CFLAR, ADD1, AKT3, HSP90AA1, ITCH, CHMP7, CHMP3, MAPK1, SATB1, PSMD13, PSMA7, UBB, GSDMD, TNFSF10, CD14, ADRM1, TP53, MAPK3, KPNA1, GZMB, FAS, MLKL, CHMP2A, UACA, DNM1L, UBC, BCL2L11, FNTA, PSMB4, TNFRSF10B, CHMP6, YWHAQ, PSMB5, APAF1, PSMC3, PSMD12, PSMC4, YWHAB, SDCBP, OMA1, PSMC2, PSMD6, TP53BP2, TNFRSF10A, FLOT1, PSMB2, PRKCQ, PAK2, CASP7, YWHAH, APIP, YWHAG, DSP, RIPK3, DYNLL1, PTK2, FADD, BID, KPNB1, PSMA2, BCAP31, PPP1R13B, MAPK8, CASP3, TRAF2, PSMA4, LY96
KEGG_CYTOKINE_CYTOKINE_RECEPTOR_INTERACTION	38	normal_breast_tissue	0.000408375	0.00525245	0.498493	0.396889	1.75409	132	CXCL11, TNFRSF9, CXCL9, CCL19, CXCL10, CXCL13, IL15, IL20, TNFSF13B, CCR1, CCL2, IL12RB2, TNFSF10, INHBA, CCL11, CCR4, RELT, TNFRSF6B, TNFRSF4, TNFSF15, IL22RA1, TGFB1, TNFRSF12A, OSMR, CCL8, TNFRSF18, TNFRSF10B, TNFRSF19, IL2RG, IL1RAP, CSF1, CLCF1, IL12RB1, TNF, NGFR, CCR7, TGFB2, CXCL16, FLT3LG, KITLG, VEGFA
REACTOME_HEDGEHOG_LIGAND_BIOGENESIS	38	normal_breast_tissue	0.000415087	0.00525245	0.498493	0.541531	1.96182	42	SCUBE2, PSMA3, PSMB7, PSMA1, PSMA4, PSMB3, PSMA2, PSMD14, PSMC2, PSMA5, PSMB2, PSMD1, PSMD11, PSMD7, PSMB1, ERLEC1, SEL1L, PSMC4, PSMC1, SEM1, PSMA7, PSMB5, ADRM1, PSMC3, PSMD13, UBB
REACTOME_PLASMA_LIPOPROTEIN_REMODELING	6	T_cells	0.00053122	0.00528	0.477271	-0.531034	-2.12718	14	APOB, PCSK6, CIDEC, LIPG, FURIN, APOE
REACTOME_INTERLEUKIN_4_AND_INTERLEUKIN_13_SIGNALING	38	Myeloid	0.00054665	0.00528964	0.477271	0.451153	1.90961	72	MMP3, CXCL8, FASLG, CCL2, IGHG1, SOCS1, CDKN1A, HMOX1, CCL11, TIMP1, STAT1, BATF, JAK3, IL18, TGFB1, FN1, ICAM1, BCL6, IL4R, HIF1A, JAK2, TNF, ITGB1, MYC
REACTOME_RESPIRATORY_ELECTRON_TRANSPORT	67	tumor	0.000376313	0.00536655	0.498493	-0.409623	-1.94466	88	MT-ND1, TACO1, MT-ND5, MT-ND2, UQCC3, MT-ND3, MT-CYB, MT-ND4, MT-CO3, TIMM21, NDUFB6, NDUFB2, MT-CO2, MT-ND6, TTC19, MDH2, COX18, NDUFB9, NDUFAF2, NDUFAF6, ACAD9, UQCRC2, ETFA, NDUFV2, NDUFC2, NDUFS7, GOT2, NUBPL, NFS1, NDUFV3, SDHB, NDUFAB1, UQCRQ, NDUFA3
KEGG_NOD_LIKE_RECEPTOR_SIGNALING_PATHWAY	38	Endothelial_cells	0.000440089	0.00537886	0.498493	0.491108	1.90127	42	CCL7, CCL8, CCL5, IL18, PYCARD, NOD2, CCL2, NFKBIB, RIPK2, IL1B, CHUK
KEGG_PROTEIN_EXPORT	67	tumor	0.000401896	0.00549258	0.498493	-0.741477	-2.10097	11	HSPA5, SEC11C, SEC61A1, SPCS1, SEC61B
HALLMARK_TNFA_SIGNALING_VIA_NFKB	38	T_cells	0.000556761	0.00555074	0.477271	0.349175	1.68342	153	CXCL11, CXCL10, IFIT2, LIF, IFIH1, PLAUR, FUT4, BCL2A1, CCRL2, TAP1, TNFAIP6, CCL2, INHBA, DUSP5, RNF19B, CDKN1A, PDE4B, KYNU, IL15RA, TRIB1, GCH1, SERPINB8, NFKBIE, CD80, RIPK2, TNC, RELB, ACKR3, PLEK, MSC, ICAM1, IRF1, TANK, GFPT2, SAT1, CD69, NINJ1, TIPARP, MAFF, CCL5, DENND5A
REACTOME_TNFS_BIND_THEIR_PHYSIOLOGICAL_RECEPTORS	38	normal_breast_tissue	0.000456641	0.00556426	0.498493	0.726017	2.07333	16	TNFRSF9, TNFSF13B, TNFRSF6B, TNFRSF4, TNFSF15, TNFRSF18
KEGG_CHEMOKINE_SIGNALING_PATHWAY	6	B_cells	0.000237017	0.00556989	0.518848	0.365111	1.73567	129	GRK2, CCL19, IKBKB, CCL5, ARRB2, RAC2, STAT1, DOCK2, STAT2, PRKACA, PRKCB, PIK3CD, JAK3, CSK, GNB2, GRK6, RAP1A, ROCK1, PXN, SHC1, RASGRP2, PIK3R1, AKT3, CCR7, JAK2, PREX1, STAT5B, LYN, MAPK1, WAS, CCL21, IKBKG, STAT3, AKT2, GRB2, RAC1, GNB1, GNG2, ADCY7, PRKCD, CXCL16, CCL2, ITK, GNAI3, CRKL, MAP2K1, RAF1, ADCY3, GRK3, PIK3R5, CCR4, PRKACB, FGR, NRAS, ELMO1, MAPK3, CCL14, RELA, PIK3R2
REACTOME_AUF1_HNRNP_D0_BINDS_AND_DESTABILIZES_MRNA	38	normal_breast_tissue	0.000482052	0.00558992	0.498493	0.572301	2.01726	37	PSMA3, PSMB7, PSMA1, PSMA4, PSMB3, PSMA2, PSMD14, PSMC2, PSMA5, PSMB2, PSMD1, PSMD11, PSMD7, PSMB1, HSPB1, PSMC4, PSMC1, SEM1, HSPA8, PSMA7, PSMB5, ADRM1, PSMC3, PSMD13, UBB
REACTOME_METABOLISM_OF_POLYAMINES	38	normal_breast_tissue	0.000492728	0.00558992	0.477271	0.557735	2.01013	41	SAT1, OAZ3, AZIN2, PSMA3, PSMB7, PAOX, PSMA1, PSMA4, PSMB3, PSMA2, PSMD14, PSMC2, PSMA5, PSMB2, PSMD1, PSMD11, PSMD7, PSMB1, PSMC4, PSMC1, SEM1, PSMA7, PSMB5, ADRM1, AMD1, PSMC3, OAZ1, PSMD13
REACTOME_DECTIN_2_FAMILY	41	tumor	0.000276728	0.00569021	0.498493	-0.823772	-1.97861	7	MUCL1, MUC5AC, MUC15
HALLMARK_CHOLESTEROL_HOMEOSTASIS	67	tumor	0.000460307	0.00580694	0.498493	-0.532832	-2.09023	38	LDLR, FASN, TRIB3, SCD, DHCR7, CYP51A1, SREBF2, ALCAM, TNFRSF12A, NFIL3, ACAT2, MAL2, CPEB2, MVK, ACSS2
HALLMARK_UV_RESPONSE_DN	67	tumor	0.000456946	0.00580694	0.498493	0.443967	1.97348	69	DBP, CCN1, DUSP1, COL11A1, CITED2, COL3A1, COL1A2, COL1A1, COL5A2, SMAD7, FBLN5, SNAI2, GJA1, TGFBR2, ATXN1, SERPINE1, AKT3, CELF2, DAB2
REACTOME_NGF_STIMULATED_TRANSCRIPTION	38	T_cells	0.000603827	0.00584292	0.477271	-0.608579	-1.92883	27	FOSB, EGR1, EGR2, EGR3, ID4, FOS, ID1, ID3
HALLMARK_P53_PATHWAY	6	Endothelial_cells	0.000260408	0.00600705	0.498493	0.407951	1.73396	149	FOS, ATF3, SOCS1, KLF4, TPD52L1, PHLDA3, ZBTB16, RRAD, JUN, BTG2, CDKN1A, KRT17, PERP, WWP1, PPP1R15A, RGS16, TXNIP, VAMP8, PPM1D, HMOX1, DDIT3, DDB2, NDRG1, COQ8A, FUCA1, RCHY1, KIF13B, ZMAT3, MDM2, TOB1, CCNG1, FBXW7, SESN1, TM7SF3, STOM, ITGB4, IER3, RAD51C, BTG1, CD82, PROCR, DGKA, ACVR1B, ABCC5, DEF6, GADD45A
KEGG_ECM_RECEPTOR_INTERACTION	6	Endothelial_cells	0.000273048	0.00600705	0.498493	-0.496844	-1.88602	58	COMP, COL11A1, SDC1, COL4A6, ITGA11, ITGB8, ITGA2, COL4A1, ITGB6, COL1A1, COL4A2, LAMA4, GP1BB, COL5A2, AGRN, COL1A2, COL5A1, COL5A3, COL3A1, LAMB1, COL6A1, SDC2, ITGA8, ITGA1, HSPG2, COL6A2, FN1
HALLMARK_OXIDATIVE_PHOSPHORYLATION	41	tumor	0.000312393	0.00604573	0.498493	0.28988	1.80582	114	UQCRH, VDAC1, NDUFB5, SLC25A6, NDUFS4, NDUFS6, UQCRB, ATP5F1C, NDUFC1, COX7C, GLUD1, ATP5F1E, HCCS, COX7A2, ATP5PD, COX5B, UQCR10, TOMM22, COX4I1, TIMM13, COX7A2L, NDUFA5, ECHS1, NDUFB3, ETFA, COX6B1, NDUFS8, ATP5MC2, ATP5MF, SLC25A12, NDUFA1, COX8A, LRPPRC, RHOT1, ATP6V1D, ATP5MG, NDUFAB1, GPX4, NDUFB1, OAT, ATP5PF, NDUFA8, MTX2, NDUFV2, MGST3, ATP6V1G1, ATP6AP1, AFG3L2, NDUFA3, ATP6V1E1, ATP6V1C1, MTRR, COX11, NDUFB2, NDUFA2, NDUFA4, TIMM9, MDH1, MDH2, SURF1, RETSAT
HALLMARK_ADIPOGENESIS	6	Stromal	0.000332842	0.00608361	0.498493	0.450584	1.82035	145	FABP4, ANGPTL4, GPX3, CD36, ITIH5, ENPP2, CAVIN2, C3, SNCG, LIFR, ARL4A, STOM, ITGA7, UCP2, PREB, CD302, FZD4, BCL6, NABP1, LPL, HSPB8, CAT, CMBL, CCNG2, PRDX3, CDKN2C, MGLL, ECH1, POR, COL15A1, UQCR10, ETFB, TOB1, QDPR, SPARCL1, PPARG, TKT, ATL2, SLC1A5, AGPAT3, PIM3, PFKFB3, TALDO1, ALDH2, PTGER3, SUCLG1, NDUFB7, GADD45A, IDH1, RAB34, DRAM2, ECHS1, IDH3A, COX8A, UQCRQ, PPP1R15B, DHRS7B, PEMT
REACTOME_CIRCADIAN_CLOCK	38	T_cells	0.000654525	0.00609466	0.477271	0.427693	1.8382	80	PSMA3, NOCT, HELZ2, PSMD14, PSMA4, NR1D1, PSMC1, MEF2C, NRIP1, CPT1A, NAMPT, UBE2D1, PSMD11, PSMA5, PSMB2, CHD9, PSMB5, PPP1CC, PSMC6, CSNK2B, PSMD3, PSMA2, RBX1, PSMA1, PSMC3, CRTC2
REACTOME_INTERLEUKIN_12_FAMILY_SIGNALING	38	T_cells	0.000666893	0.00609466	0.477271	0.5714	2.08968	35	STAT1, PSME2, EBI3, SNRPA1, JAK2, LMNB1, IL12RB1, GSTO1, IL12RB2, STAT3, MSN, SOD1, CFL1, ANXA2, HNRNPF, PITPNA, P4HB, TALDO1, ARF1, SOD2
REACTOME_ESTROGEN_DEPENDENT_NUCLEAR_EVENTS_DOWNSTREAM_OF_ESR_MEMBRANE_SIGNALING	6	T_cells	0.000637442	0.00614944	0.477271	0.577185	2.03064	18	FOS, CDKN1B, AKT3, FOXO3, MAPK1, UHMK1, CREB1, MAPK3, SRF
REACTOME_HEDGEHOG_LIGAND_BIOGENESIS	38	T_cells	0.000694826	0.00617832	0.477271	0.57027	2.08555	35	PSMA3, PSMD14, PSMA4, PSMC1, PSMD11, PSMA5, PSMB2, PSMB5, PSMC6, PSMD3, PSMA2, PSMA1, PSMC3, PSMC4, SEL1L, HHAT, PSMB1, PSMA7, P4HB, PSMB7, PSMB6
REACTOME_DOWNSTREAM_SIGNALING_EVENTS_OF_B_CELL_RECEPTOR_BCR	38	T_cells	0.000717624	0.00621312	0.477271	0.505464	1.99307	50	PSMA3, PSMD14, PSMA4, NFKBIE, NFKBIB, PSMC1, NRAS, PSMD11, PSMA5, PSMB2, PSMB5, PSMC6, PSMD3, PSMA2, PSMA1, PSMC3, CARD11, PSMC4, NFKBIA, PSMB1, PSMA7, CUL1, NFATC2, PSMB7, PSMB6, NFKB1
REACTOME_DEGRADATION_OF_DVL	38	T_cells	0.000757936	0.00623402	0.477271	0.567565	2.04697	33	PSMA3, PSMD14, PSMA4, PSMC1, PSMD11, PSMA5, PSMB2, PSMB5, PSMC6, PSMD3, PSMA2, RBX1, PSMA1, PSMC3, PSMC4
REACTOME_MITOTIC_G1_PHASE_AND_G1_S_TRANSITION	38	T_cells	0.000757833	0.00623402	0.477271	0.398278	1.80604	100	PSMA3, CDT1, RPA3, PSMD14, E2F5, RRM2, CDKN1A, PPP2R2A, LYN, TOP2A, PSMA4, PPP2R1A, JAK2, RPA2, MYBL2, E2F3, MCM4, PSMC1, CDK4, PSMD11, TYMS, PSMA5, PSMB2, PSMB5, PSMC6, PSMD3, PSMA2, CDKN2B, PSMA1, PSMC3
HALLMARK_MITOTIC_SPINDLE	61	Stromal	0.000649933	0.00628906	0.477271	-0.372878	-1.70345	127	SHROOM2, MYO1E, FLNA, PALLD, MYH10, MYH9, BCAR1, CLIP2, KLC1, VCL, KIFAP3, SPTAN1, DOCK4, LLGL1, PLEKHG2, CEP192, CKAP5, RABGAP1, MARCKS, ACTN4, TUBGCP6, NEDD9, CEP250, SPTBN1, TBCD, ATG4B, STK38L, SYNPO, MYO9B, NUMA1, TUBGCP5, CTTN, DYNC1H1, HOOK3, HDAC6, KIF3C, PCM1, ALS2, KIF1B, ARHGAP27, AKAP13, ARHGDIA, RASAL2, DST, CLIP1, ARHGEF2, PDLIM5, NET1, CDC27, ABI1, NF1, EZR, FLNB, PKD2, ABL1, TRIO, ITSN1, EPB41L2
HALLMARK_KRAS_SIGNALING_UP	6	Endothelial_cells	0.00030654	0.00632238	0.498493	0.411463	1.72379	137	RELN, PTGS2, IL7R, TMEM100, IL33, KLF4, TFPI, ANGPTL4, MAP4K1, ITGB2, TSPAN7, SPON1, AKAP12, ADAM8, GADD45G, PPP1R15A, SPRY2, IKZF1, CFH, MAFB, RGS16, IGFBP3, CD37, LCP1, BIRC3, MYCN, ST6GAL1, C3AR1, TNFRSF1B, DNMBP, IL10RA, FUCA1, CSF2RA, IL2RG, FBXO4, IRF8, APOD, TMEM176B, ZNF277
REACTOME_NEGATIVE_REGULATION_OF_NOTCH4_SIGNALING	38	Endothelial_cells	0.000538837	0.00635058	0.477271	0.538268	1.96927	37	PSMC1, PSMB7, PSMD7, UBC, PSMA2, AKT1, PSMA4, PSMA5, PSMC3, PSMA1, PSMB1, UBB, PSMD6, PSMB6, RBX1, PSMB5, FBXW7, PSMD14, PSMC5, PSMB2, PSMD13
HALLMARK_HYPOXIA	67	Stromal	0.000272417	0.00636288	0.498493	0.385601	1.86752	84	FOS, DUSP1, CP, S100A4, CXCR4, AKAP12, ACKR3, CCN1, RORA, ETS1, ZFP36, JUN, LOX, SERPINE1, GPC4, COL5A1, CITED2, BGN, PNRC1
REACTOME_PROTEIN_LOCALIZATION	67	Stromal	0.00027114	0.00636288	0.498493	-0.460183	-1.93453	57	TOMM40, HSPA9, SERP1, PITRM1, SLC25A4, CHCHD7, STX5, PEX11B, HSD17B4, TIMM10, VAPA, SAMM50, CYC1, PAM16, PRNP, SGTA, TIMM9, HSPD1, TIMM13, PMPCB, UBE2D2, USP9X, TOMM70, COA4, CHCHD3, ACAA1, EMD, EPHX2, MPV17, CHCHD2, BAG6, ECH1, ALDH3A2, CMC4
REACTOME_ABC_TRANSPORTER_DISORDERS	38	Myeloid	0.000706154	0.00645347	0.477271	0.503471	1.90001	46	ABCD1, PSMA5, PSMD7, PSMA4, PSMA3, PSMC6, PSMC1, PSMA7, PSMB2, PSMB4, PSMA2, DERL1, PSMD14, PSMB3, PSMA1, RNF5, PSMC3, PSMD1, PSMC4, PSMD2, PSMB5, ADRM1, PSMB1, UBC, RNF185
REACTOME_INTERLEUKIN_12_FAMILY_SIGNALING	38	Myeloid	0.000693848	0.00645347	0.477271	0.577316	2.05468	35	GSTO1, IL12RB1, STAT1, LMNB1, SOD2, PSME2, MSN, PITPNA, ARF1, TALDO1, ANXA2, JAK2, RALA, HSPA9
HALLMARK_IL2_STAT5_SIGNALING	38	T_cells	0.000806281	0.00646992	0.477271	0.351222	1.67581	146	CXCL10, LIF, GALM, GBP4, SPP1, SOCS1, TNFSF10, PLSCR1, SLC39A8, CD86, PTGER2, GLIPR2, SELL, TLR7, TGM2, NT5E, PTCH1, FURIN, IFITM3, DCPS, CAPG, GSTO1, BATF3, CD48, IRF4, MAFF, RHOH, DENND5A, HK2, IL4R, EOMES, IL2RB, TNFRSF4, SYNGR2, BATF, CSF1, NCS1, IL10RA, PIM1, CTLA4, SNX9, CTSZ, ANXA4, CD83, TNFRSF18, P2RX4, CCND3, PRAF2, NFIL3, CD81, PNP, IRF8
HALLMARK_E2F_TARGETS	61	tumor	0.000422599	0.00658047	0.498493	0.24814	1.49793	146	DCTPP1, HMGA1, RPA3, BRCA1, CDKN3, CKS2, PTTG1, MTHFD2, CDKN2C, RAD51AP1, DIAPH3, CENPM, RAD51C, RRM2, RPA2, MAD2L1, ASF1B, CHEK1, CKS1B, POLE4, CDK4, BARD1, TRIP13, PPP1R8, BIRC5, STMN1, CDC25A, UBE2T, CHEK2, DONSON, ATAD2, RNASEH2A, RFC2, HMMR, TOP2A, CCP110, RFC3, BRCA2, TK1
REACTOME_CLASS_A_1_RHODOPSIN_LIKE_RECEPTORS	38	B_cells	0.000120182	0.00661003	0.538434	0.520425	1.89961	78	FPR1, CCL11, CCL7, GPR18, NMB, CX3CL1, CXCL11, CXCL10, CXCL13, C3AR1, CXCL9, XCR1, CCRL2, CCR1, SSTR3, GPR68, CXCR3, PLPPR2, GPR65, ECE1, CCL5, PTGIR, FPR3, CXCR6, CXCL16
REACTOME_PEPTIDE_LIGAND_BINDING_RECEPTORS	38	B_cells	0.000117473	0.00661003	0.538434	0.601079	2.01585	47	FPR1, CCL11, CCL7, NMB, CX3CL1, CXCL11, CXCL10, CXCL13, C3AR1, CXCL9, XCR1, CCRL2, CCR1, SSTR3, CXCR3, ECE1, CCL5, FPR3, CXCR6, CXCL16
KEGG_PROTEASOME	38	tumor	0.000827139	0.00680322	0.477271	0.608949	2.01242	33	PSMB9, PSMB8, PSMB10, PSME2, PSME1, PSMA5, POMP, PSMA3, PSMB1, PSMD4, PSMB4, PSMD7, PSMB5, PSMA4, PSMC1, PSMB7, PSME3, PSMD11, PSMC2, PSMA2, PSMA1, PSMC6, SEM1, PSMF1, PSMB2, PSMD14
HALLMARK_MTORC1_SIGNALING	61	tumor	0.000465047	0.00691229	0.498493	0.241335	1.44113	144	CYP51A1, DHFR, NUPR1, SDF2L1, SEC11A, ACSL3, GLRX, HSPA5, MTHFD2, EBP, XBP1, SLC7A11, ADIPOR2, GLA, SCD, TXNRD1, RRM2, PPA1, PGK1, UCHL5, SORD, ETF1, NFKBIB, ATP6V1D, CDC25A, PPIA, SSR1, ATP5MC1, HSPE1, SLC1A4, RPN1, SLC2A1, GSR, HK2, SERP1, NAMPT, TMEM97, TFRC, ERO1A, AK4, ARPC5L, IFI30, TUBG1, PSMB5, DDIT3, HSPD1, INSIG1, DHCR7, UFM1, BTG2, TM7SF2, CANX, CYB5B, CTSC, EDEM1, PRDX1
REACTOME_AUF1_HNRNP_D0_BINDS_AND_DESTABILIZES_MRNA	38	Stromal	0.000667668	0.00708589	0.477271	0.590465	2.00448	27	PSMA5, PSMA4, PSMB3, PSMD7, PSMB2, PSMC1, PSMB1, PSMA1, PSMA2, PSMB5, PSMC4, UBA52, PSMC3, PSMA3, HSPB1, PSMD13, PSMC2, ADRM1, PSMB4, PSMA7, UBB, PSMD12, PSMD6, PSMC6
HALLMARK_APICAL_JUNCTION	38	T_cells	0.000914282	0.00716187	0.477271	-0.384962	-1.65983	134	CDH6, CNTN1, CD34, ADAMTS5, ITGB4, AMH, NFASC, CLDN5, LAMA3, ADAM23, VWF, MYH10, PCDH1, PARD6G, ITGA9, MVD, CRAT, NECTIN4, CDK8, SLIT2, JAM3, BAIAP2, PIK3R3, TSC1, CD209, NRXN2, PARVA, PKD1, SGCE, TMEM8B, EGFR, LDLRAP1, MYL9, PTK2, NECTIN1, MMP2, CLDN15, TJP1, TSPAN4, CTNNA1, ADAM15, CDH1, PECAM1, MAP3K20
REACTOME_REGULATION_OF_RAS_BY_GAPS	38	T_cells	0.000939133	0.00718546	0.477271	0.528296	1.97526	40	PSMA3, PSMD14, PSMA4, PSMC1, NRAS, PSMD11, PSMA5, PSMB2, PSMB5, PSMC6, PSMD3, PSMA2, RBX1, PSMA1, PSMC3, PSMC4
REACTOME_MAPK_TARGETS_NUCLEAR_EVENTS_MEDIATED_BY_MAP_KINASES	61	Stromal	0.000771433	0.00725147	0.477271	0.610533	2.05476	18	FOS, DUSP4, JUN, DUSP6
REACTOME_INTERLEUKIN_4_AND_INTERLEUKIN_13_SIGNALING	61	Stromal	0.000797945	0.00729233	0.477271	0.379238	1.80742	64	FOS, CD36, CCL11, HMOX1, LCN2, MUC1, SOCS3, TIMP1, CEBPD, JUNB, BIRC5, MYC, CCL2, IL13RA1, MCL1, SOCS1, S1PR1, MMP9, TGFB1
REACTOME_STABILIZATION_OF_P53	38	normal_breast_tissue	0.000678226	0.00743788	0.477271	0.549511	1.98049	41	CDKN2A, PSMA3, PSMB7, PSMA1, PSMA4, PSMB3, PSMA2, PSMD14, PSMC2, PSMA5, PSMB2, PSMD1, MDM2, PSMD11, PSMD7, PSMB1, PSMC4, PSMC1, SEM1, PSMA7, PSMB5, ADRM1, PSMC3, PSMD13, UBB
KEGG_B_CELL_RECEPTOR_SIGNALING_PATHWAY	38	Stromal	0.000750044	0.00771139	0.477271	0.480693	1.9451	58	IFITM1, CD79A, PIK3AP1, LYN, CD72, DAPP1, PIK3R5, PRKCB, CARD11, RAC2, NFATC2, MAP2K1, SYK, VAV1, PPP3CC, KRAS, GRB2, RELA, BTK, NRAS, NFKB1, NFKBIE, RASGRP3, MAP2K2, NFKBIA, INPP5D, HRAS, NFATC3, RAC1
REACTOME_THE_ROLE_OF_GTSE1_IN_G2_M_PROGRESSION_AFTER_G2_CHECKPOINT	38	normal_breast_tissue	0.000736306	0.00781435	0.477271	0.517579	1.9139	47	CDKN1A, CCNB2, PSMA3, PSMB7, PSMA1, PSMA4, TUBB6, PLK1, PSMB3, PSMA2, PSMD14, PSMC2, PSMA5, PSMB2, TUBA1C, PSMD1, PSMD11, PSMD7, PSMB1, CDK1, PSMC4, PSMC1, SEM1, PSMA7, PSMB5
REACTOME_ATF6_ATF6_ALPHA_ACTIVATES_CHAPERONE_GENES	67	tumor	0.000652251	0.00792364	0.477271	-0.799206	-2.00455	8	HSP90B1, HSPA5, DDIT3, CALR, ATF4, XBP1
HALLMARK_APICAL_JUNCTION	67	Stromal	0.000366821	0.0079967	0.498493	0.412355	1.92259	65	GNAI2, CAP1, EPB41L2, PECAM1, YWHAH, SIRPA, PARVA, THY1, CERCAM, CDH11, MMP2, WNK4, ITGB1, SPEG, MYL9, MYH9, TGFBI, VCAN, MDK, AKT3, VCL, ACTB, FBN1, MSN, MAP3K20, CNN2
HALLMARK_COMPLEMENT	6	Stromal	0.000515926	0.00808284	0.477271	0.463324	1.80571	113	CXCL1, IL6, CD36, SERPINE1, PIM1, CCL5, CEBPB, C3, F3, TIMP1, MAFF, DUSP6, C1R, SPOCK2, TNFAIP3, WAS, LTF, CFH, CTSC, DUSP5, C1S, GNG2, GCA, CALM3, PDP1, APOBEC3G, DPP4, LGMN, JAK2, S100A13, SERPING1, CASP4, CALM1
HALLMARK_INTERFERON_GAMMA_RESPONSE	6	Stromal	0.000467935	0.00808284	0.498493	0.444259	1.7948	145	IL6, SOCS3, CD69, PTGS2, NAMPT, MT2A, PIM1, CCL2, CCL5, KLRK1, SOD2, ARID5B, IL15RA, BTG1, FGL2, STAT4, ARL4A, C1R, SAMHD1, ISOC1, IFITM2, TXNIP, TNFAIP3, ISG20, IL10RA, CFH, MTHFD2, CDKN1A, CMKLR1, SOCS1, C1S, NFKBIA, IRF8, SECTM1, JAK2, SERPING1, FAS, PTPN6, CASP4, EIF4E3, CSF2RB
HALLMARK_KRAS_SIGNALING_UP	6	Stromal	0.000512726	0.00808284	0.477271	0.463732	1.82092	120	RELN, ANGPTL4, KLF4, PIGR, IL7R, APOD, PTGS2, TFPI, SPRY2, SCN1B, ALDH1A2, GYPC, DUSP6, PPP1R15A, GNG11, AKAP12, ADGRA2, LIF, CXCR4, TNFAIP3, TRIB1, IL2RG, TNFRSF1B, CPE, ID2, MAP4K1, BIRC3, TMEM176A, IL10RA, CFH, SOX9, CMKLR1, EMP1, IRF8, CSF2RA, GADD45G
REACTOME_SCF_SKP2_MEDIATED_DEGRADATION_OF_P27_P21	38	normal_breast_tissue	0.000790419	0.0081265	0.477271	0.527859	1.92099	43	CDKN1A, PSMA3, PSMB7, PSMA1, PSMA4, PSMB3, PSMA2, PSMD14, PSMC2, PSMA5, PSMB2, PSMD1, PSMD11, CDK2, PSMD7, PSMB1, PSMC4, PSMC1, SEM1, CCNA2, PSMA7, PSMB5, CCND1, ADRM1, PSMC3, PSMD13, UBB
HALLMARK_INTERFERON_GAMMA_RESPONSE	6	tumor	0.000596021	0.00819529	0.477271	-0.43834	-1.61445	148	RSAD2, CXCL10, CMPK2, IFI44, HERC6, IFIT2, IFI27, NLRC5, MX2, CFH, C1R, IFI44L, XAF1, ICAM1, IRF5, FAS, EPSTI1, C1S, CD86, ST3GAL5, PFKP, PARP14, SSPN, CD40, TNFAIP6, SERPING1, IFIT3, CMKLR1, GBP4, ZBP1, IFIT1, CIITA, PARP12, UPP1, MX1, OASL, LATS2, VCAM1, NOD1, MVP, ST8SIA4, TNFAIP2, IRF9, PDE4B, PML, LCP2, DDX60, DHX58, OAS2, ITGB7, CCL2, HELZ2, FGL2, PNP, OAS3, PLSCR1, TRIM21, HIF1A, IFIH1, IRF7, PSMB9, IFI35, STAT2, JAK2, IL2RB, SLC25A28, CD74, TAP1, TRIM25, LY6E, PELI1, TOR1B, GCH1, SP110
KEGG_N_GLYCAN_BIOSYNTHESIS	61	Stromal	0.000925211	0.00822687	0.477271	0.489882	2.00764	35	DDOST, DPM2, ALG8, ALG14, ALG5, ALG3, RPN2, STT3A, B4GALT2, RPN1, MGAT4A, ALG6, STT3B, RFT1, MAN1A1, FUT8, DPM3, DPAGT1
KEGG_MAPK_SIGNALING_PATHWAY	6	B_cells	0.000376661	0.00826143	0.498493	0.344089	1.69703	167	DUSP1, NR4A1, JUN, HSPA8, IKBKB, ARRB2, RAC2, MAPKAPK2, MYC, NFKB2, PRKACA, PRKCB, MAP4K4, IL1R1, ELK4, MAP3K8, TAB2, MAX, RAP1A, MAP3K11, RASGRP2, PPP3CB, PDGFRB, AKT3, MAP2K2, ATF2, MAPK8IP3, MAP4K1, CDC25B, PPM1B, PPP3R1, MAPK1, MKNK2, IKBKG, NFATC2, MAP3K1, AKT2, GRB2, RAC1, PTPN7, RASA2, GADD45B, MEF2C, MAP3K5, RASA1, MAP3K7, PPP3CC, PPM1A, MAP3K3, DUSP16, MAP2K3, FOS, CD14, MAP3K2, NFATC4, MAPKAPK5, MAPKAPK3, DAXX, NLK, FAS, TAOK3, SRF, CRKL, FGFR1, MAP2K1, RAF1, RASGRP1, MAP2K7, FGF7, PRKACB, TP53, MAPK9, NRAS, MAP3K20, MAP3K4, MAPK3, RELA, SOS2, PPP3CA, DUSP7, ECSIT
REACTOME_METABOLISM_OF_AMINO_ACIDS_AND_DERIVATIVES	38	T_cells	0.00114037	0.00852688	0.45506	0.366551	1.74427	130	IDO1, PSMA3, IL4I1, PPM1K, PSMD14, TDO2, EEF1E1, KYNU, DHTKD1, PSMA4, PSAT1, DIO2, MCCC2, SLC25A15, SAT1, NQO1, SLC7A5, BCAT1, SLC36A4, GLS, PSMC1, TXNDC11, SQOR, GLUL, PSMD11, PSMA5, PSMB2, PSMB5, SUOX, PSMC6, PSMD3, SRM, PSMA2, KMO, PSMA1, PSMC3, CKB, SRR, NNMT, ETHE1, PSMC4, AIMP2, AZIN2, SLC25A13, PSPH, OAZ1, HIBADH, APIP, ADO, SMS, PAOX, PSMB1, PYCR2, PSMA7, AMD1
REACTOME_GENERATION_OF_SECOND_MESSENGER_MOLECULES	38	Stromal	0.000855943	0.0085335	0.477271	0.672727	2.10198	19	ITK, FYB1, CD3E, CD3D, LCP2, ZAP70, CD247, CD3G, LCK, WAS, GRAP2, CD4
HALLMARK_ANGIOGENESIS	67	Stromal	0.0004196	0.00857558	0.498493	0.678745	2.10853	14	S100A4, OLR1, SPP1, COL3A1, LUM, COL5A2, LRPAP1, VCAN
HALLMARK_APICAL_JUNCTION	61	Stromal	0.000991619	0.00858533	0.45506	-0.383452	-1.72645	115	ACTG2, AMIGO2, SHROOM2, ACTN1, PARVA, MYH10, MYH9, NEXN, MYL9, PLCG1, VCL, GTF2F1, VAV2, SDC3, THBS3, FBN1, HADH, TJP1, MMP2, JAM3, ACTG1, PKD1, TRAF1, RSU1, ACTN4, TRO, ITGA9, EXOC4, JUP, BAIAP2, ZYX, INPPL1, SKAP2, LIMA1, CTNND1, MAPK14, SYMPK
REACTOME_CLASS_A_1_RHODOPSIN_LIKE_RECEPTORS	38	normal_breast_tissue	0.000868542	0.0086591	0.477271	0.424584	1.75707	88	CXCL11, CXCL9, CCL19, CXCL10, SUCNR1, GRPR, CXCL13, P2RY6, FPR3, ADORA2B, CCR1, CCL2, HRH1, CCL11, CCR4, GRP, EDNRA, C3AR1, FPR1, GPR65, LTB4R2, PTGDR, EDN1, PSAP, CCR7, PTAFR, CXCL16, ADORA3
REACTOME_RESPIRATORY_ELECTRON_TRANSPORT_ATP_SYNTHESIS_BY_CHEMIOSMOTIC_COUPLING_AND_HEAT_PRODUCTION_BY_UNCOUPLING_PROTEINS	6	tumor	0.000666102	0.00879255	0.477271	0.348512	1.67186	103	UCP2, UCP3, ATP5ME, COX16, ATP5MF, NDUFA7, MT-ND4, COX8A, UQCRFS1, NDUFB3, MT-ND5, COX7A2L, ATP5PO, UQCR10, NDUFB11, UQCRQ, ATP5MC2, ECSIT, NDUFS8, MT-ND1, NDUFA2, ATP5PF, UQCRH, MT-ND3, NDUFC1, NDUFA6, NDUFB1, ATP5PD, COX20, ATP5F1C, COX19, COX14, NDUFA13, NDUFS4, NDUFA3, NDUFC2, NDUFA5, MT-CYB, ATP5MG, COX7C, MT-ND2, SURF1, NDUFAF6, COX6A1, NDUFS6, MT-CO2, NDUFB5, MT-ATP6, ATP5F1E, NDUFB9, NDUFA1, ETFA, ATP5MC1, UQCRB, LRPPRC, MT-ND6, NDUFV2, NDUFA4
REACTOME_PROGRAMMED_CELL_DEATH	38	Endothelial_cells	0.00077296	0.00879575	0.477271	0.340125	1.69165	146	FASLG, CYCS, GZMB, IL18, TNFSF10, PSMC1, PSMB7, PSMD7, IL1B, UBC, FADD, PRKCD, IRF2, PMAIP1, PSMA2, BBC3, DSG2, CASP7, MLKL, AKT1, PSMA4, IRF1, PSMA5, YWHAB, DSP, PAK2, PSMC3, CFLAR, PSMA1, HSP90AA1, PSMB1, UBB, PSMD6, PSMB6, BID, UBE2L3, PELI1, TNFRSF10B, PSMB5, TFDP1
HALLMARK_APICAL_JUNCTION	67	tumor	0.000791759	0.00881579	0.477271	0.432454	1.90829	67	THY1, MMP2, WNK4, MYL9, CDH11, VCAN, CERCAM, SGCE, CNN2, TRAF1, ITGA2, TGFBI, AKT3, FBN1, SPEG, ITGB1, SDC3, EPB41L2, PECAM1, COL16A1, MYH10, MDK, BMP1, PARVA, RSU1, PCDH1, CD99, ACTB, GNAI2, RRAS
KEGG_COLORECTAL_CANCER	67	tumor	0.000777236	0.00881579	0.477271	0.557765	2.03638	30	FOS, TGFB2, JUN, TGFBR2, TCF7L1, AKT3, TGFB1, MSH6, GSK3B, SMAD3, CTNNB1, BRAF, MAPK3, TCF7L2
REACTOME_SRP_DEPENDENT_COTRANSLATIONAL_PROTEIN_TARGETING_TO_MEMBRANE	67	tumor	0.000806323	0.00881579	0.477271	-0.671991	-2.07114	15	SEC11C, SEC61A1, SSR3, SSR4, SSR1, SPCS1, SEC61B, RPN1
HALLMARK_APOPTOSIS	38	Endothelial_cells	0.000801903	0.00882093	0.477271	0.358042	1.74335	121	FASLG, ISG20, BMP2, PRF1, CD38, TAP1, IL18, TNFSF10, HMOX1, CDKN1A, CD69, GCH1, ETF1, AVPR1A, TIMP1, IFITM3, PAK1, IL1B, TNFRSF12A, GNA15, PMAIP1, CASP7, DNAJC3, IRF1, ANKH, SC5D
HALLMARK_IL2_STAT5_SIGNALING	38	Myeloid	0.00101684	0.00894762	0.45506	0.34747	1.67087	147	CXCL10, TGM2, TNFSF10, GBP4, SOCS1, SELL, GSTO1, MXD1, SPP1, PLSCR1, SLC39A8, GLIPR2, BATF, IFITM3, NCS1, EOMES, CKAP4, CD48, PTGER2, PLIN2, HK2, RHOH, DENND5A, GALM, DCPS, IL2RB, ANXA4, SYNGR2, CSF1, TNFRSF18, CAPG, IL4R, PNP, BATF3, P2RX4, KLF6, FURIN, ICOS, CTSZ, MYC, UCK2, GPR65, ALCAM, NT5E, PRAF2, TNFRSF1B, BCL2L1, FGL2, CASP3, IL10, ADAM19
HALLMARK_MYOGENESIS	38	Myeloid	0.00103346	0.00894762	0.45506	-0.408078	-1.6971	98	FXYD1, APOD, LAMA2, EPHB3, IGF1, NAV2, PTP4A3, SGCD, ERBB3, TPD52L1, DTNA, LARGE1, PICK1, DAPK2, EFS, MYL6B, PKIA, MAPRE3, SPDEF, SSPN, GPX3, MEF2C, PTGIS, SMTN, AGL, SH2B1, SORBS1, WWTR1, SVIL, PFKM, ITGB5, BIN1, MYO1C, GSN, PSEN2, COX7A1, AEBP1, STC2, TNNI2, SORBS3
REACTOME_SCF_SKP2_MEDIATED_DEGRADATION_OF_P27_P21	38	Endothelial_cells	0.000845514	0.00900063	0.477271	0.511757	1.9301	39	CDKN1A, PSMC1, PSMB7, PSMD7, UBC, PSMA2, SKP2, PSMA4, PSMA5, PSMC3, PSMA1, PSMB1, UBB, PSMD6, PSMB6, CCND1, PSMB5, PSMD14, PSMC5, PSMB2, PSMD13
KEGG_PRIMARY_IMMUNODEFICIENCY	6	Endothelial_cells	0.000476251	0.00903058	0.498493	0.693446	2.04421	21	CD3E, CD3D, IL7R, CD79A, ZAP70, CD8A, LCK, IL2RG, CIITA, RFX5, TAP2
REACTOME_NUCLEAR_EVENTS_KINASE_AND_TRANSCRIPTION_FACTOR_ACTIVATION	6	Endothelial_cells	0.000492577	0.00903058	0.477271	0.54914	1.94136	48	FOS, EGR1, FOSB, EGR3, F3, JUNB, RRAD
REACTOME_CHEMOKINE_RECEPTORS_BIND_CHEMOKINES	38	B_cells	0.000194259	0.00915792	0.518848	0.648768	1.95687	31	CCL11, CCL7, CX3CL1, CXCL11, CXCL10, CXCL13, CXCL9, XCR1, CCRL2, CCR1, CXCR3, CCL5, CXCR6, CXCL16
KEGG_CHEMOKINE_SIGNALING_PATHWAY	38	Myeloid	0.00110556	0.00923437	0.45506	0.385739	1.80201	115	CCL7, CXCL13, CXCL11, CCL8, CXCL8, CXCL10, CCR1, CCL2, LYN, CCR5, CCL11, STAT1, GNG5, CXCL16, CCL5, CXCL9, JAK3, STAT2, PRKCB, GNAI3, GRB2, GNB4
REACTOME_APC_C_CDH1_MEDIATED_DEGRADATION_OF_CDC20_AND_OTHER_APC_C_CDH1_TARGETED_PROTEINS_IN_LATE_MITOSIS_EARLY_G1	38	Myeloid	0.00112272	0.00923437	0.45506	0.491732	1.85571	46	PSMA5, PSMD7, PSMA4, PSMA3, PSMC6, PSMC1, RB1, PSMA7, PSMB2, PSMB4, PSMA2, PSMD14, UBE2D1, CDC26, PSMB3, PSMA1, PSMC3, PSMD1, PSMC4, PSMD2, PSMB5, ADRM1, PSMB1, UBC
HALLMARK_MYOGENESIS	67	tumor	0.000887498	0.0093903	0.477271	0.443368	1.91171	62	ADAM12, COL3A1, COL1A1, SPARC, TAGLN, MYLK, LSP1, ITGB5, AEBP1, GAA, TPM2, COL6A3, AGL, COL4A2, GADD45B, COL15A1, IGFBP3, COL6A2, CLU, PDLIM7, SPEG, ITGB1, TGFB1, ABLIM1
REACTOME_HIV_INFECTION	6	T_cells	0.00100526	0.00942074	0.45506	0.290054	1.55474	188	CD4, TAF10, DOCK2, CD28, CHMP7, FYN, CHMP3, NCBP2, PSMD13, RAC1, NUP210, PSMA7, VPS4A, SUPT5H, UBB, CCNK, TAF7, ADRM1, NUP62, POLR2B, AP1B1, AP1S2, CD247, CCNH, KPNA1, NUP205, NUP153, CHMP2A, AP2A2, NMT2, UBC, CUL5, PSMB4, SUPT16H, NUP50, LIG1, TAF15, CHMP6, GTF2H1, AP1G1, NUP188, PSMB5, CCR5, NUP43, UBAP1, PSMC3, NELFA, ERCC3, PSMD12, CTDP1, PSMC4, POLR2E, CCNT1, NUP88, PSMC2, PSMD6, TAF8, RANGAP1, NUP58, APOBEC3G, ELOA, VPS37A, VPS37B, PSMB2, PAK2, NUP42, TAF12, NCBP1, XRCC6, POLR2G, NELFB, GTF2A1, CHMP5, KPNB1, PSMA2, NUP54, POLR2C, NUP155, PSMA4, TAF1, POM121, GTF2A2, TBP, GTF2F1, CHMP2B, PSMC1
REACTOME_CLASS_A_1_RHODOPSIN_LIKE_RECEPTORS	6	Endothelial_cells	0.000545652	0.00947712	0.477271	0.461129	1.80706	88	CCL21, PTGER4, CCL19, ACKR1, CXCL2, OPN3, EDNRB, CYSLTR1, F2RL2, C3, CCL5, EDN1, ACKR2, LPAR1, GPR132, CXCL12, TACR1, PTAFR, CCL2, ADRA2C, CCL28, CXCL16, P2RY13, CNR1, C3AR1, NLN, GPR183, PTGER3, ADRB2
REACTOME_REGULATION_OF_RUNX2_EXPRESSION_AND_ACTIVITY	38	Myeloid	0.00118599	0.00951681	0.45506	0.511532	1.91123	45	PSMA5, PSMD7, STAT1, PSMA4, PSMA3, PSMC6, PSMC1, ESRRA, PSMA7, PSMB2, PSMB4, PSMA2, PSMD14, PSMB3, PSMA1, RBX1, PSMC3, PSMD1, PSMC4, PSMD2, PSMB5, ADRM1, PSMB1, UBC
REACTOME_SRP_DEPENDENT_COTRANSLATIONAL_PROTEIN_TARGETING_TO_MEMBRANE	4	tumor	0.000174605	0.00957415	0.518848	0.679754	2.27171	16	DDOST, UBA52, RPN2, SRP68, SSR4, SEC11A, SEC61A1, SSR3, RPN1, SSR2, TRAM1, SPCS1
REACTOME_INTERLEUKIN_12_SIGNALING	38	Myeloid	0.00122758	0.009616	0.45506	0.602387	2.05051	31	GSTO1, IL12RB1, LMNB1, SOD2, PSME2, MSN, PITPNA, ARF1, TALDO1, ANXA2, JAK2, RALA, HSPA9, IL10, PAK2, CFL1, LCP1, P4HB
REACTOME_APC_C_MEDIATED_DEGRADATION_OF_CELL_CYCLE_PROTEINS	38	T_cells	0.00132865	0.00971395	0.45506	0.466397	1.8549	53	PSMA3, PSMD14, PTTG1, AURKB, PSMA4, PSMC1, UBE2D1, PSMD11, PSMA5, PSMB2, PSMB5, PSMC6, PSMD3, PSMA2, PSMA1, PSMC3, PLK1, PSMC4, CCNA2, ANAPC15, BUB3, PSMB1, PSMA7, CUL1, PSMB7, PSMB6, CDC27, SKP2
REACTOME_RECOGNITION_OF_DNA_DAMAGE_BY_PCNA_CONTAINING_REPLICATION_COMPLEX	61	tumor	0.0006969	0.00990811	0.477271	0.512895	2.13791	23	RPA3, DTL, RPA2, UBE2B, POLE4, UBA52, RBX1, RAD18, POLE2, RFC2, RFC3, WDR48, UBB, RFC5, USP1
KEGG_MAPK_SIGNALING_PATHWAY	6	Stromal	0.000662926	0.00991375	0.477271	0.423888	1.7308	155	PLA2G2A, FOS, NR4A1, DUSP1, FGF7, JUN, DUSP2, GADD45B, MYC, DUSP4, EGFR, IL1R1, MAP3K8, RASGRP2, DUSP6, TGFBR2, PDGFRA, MKNK2, MAP4K1, MAPK8IP1, DUSP5, RRAS, ELK4, MAP3K14, JUND, MAPK13, RAC2, GADD45G, MAP3K20, FAS, RAP1A, TNFRSF1A
KEGG_T_CELL_RECEPTOR_SIGNALING_PATHWAY	6	Endothelial_cells	0.000605259	0.00998678	0.477271	0.478694	1.83458	76	CD3E, CD3D, FOS, ITK, PIK3CD, JUN, ZAP70, PTPN6, CD8A, LCK, MAP3K8, PIK3CB, NFATC2, PIK3R5, CARD11, MAP3K14, NFKBIA, RELA, PIK3CG, LAT, NFATC1, PIK3R1, PAK4, NFKB1
KEGG_CYTOKINE_CYTOKINE_RECEPTOR_INTERACTION	38	Myeloid	0.00131418	0.010055	0.45506	0.372217	1.74625	116	CCL7, CXCL13, CXCL11, CCL8, CXCL8, FASLG, CXCL10, CCR1, TNFSF10, CCL2, CCR5, TNFSF13B, IL12RB1, CCL11, INHBA, CXCL16, CCL5, CXCL9, CSF3R, IL2RB, CSF2RB, TNFRSF12A, IL18, RELT, TGFB1, CSF1, TNFSF14, TNFRSF18, IL4R, TNFRSF11A
REACTOME_TERMINATION_OF_O_GLYCAN_BIOSYNTHESIS	41	tumor	0.000555158	0.0101471	0.477271	-0.754784	-1.99853	10	MUCL1, MUC5AC, MUC15
HALLMARK_TNFA_SIGNALING_VIA_NFKB	4	Myeloid	3.08507e-05	0.0101499	0.557332	0.43588	2.03566	99	DUSP1, NR4A1, GADD45A, TSC22D1, FOS, PLPP3, NR4A2, ZFP36, CCL4, PDE4B, OLR1, GADD45B, SOCS3, PLAU, PFKFB3, IER3, CDKN1A, B4GALT5, CD83, MAP2K3, PMEPA1, TGIF1, PLAUR, JUN, RHOB, DNAJB4, NFKB1, SGK1, SPSB1, BTG2
HALLMARK_CHOLESTEROL_HOMEOSTASIS	67	Stromal	0.000540997	0.0104062	0.477271	-0.557818	-2.00493	28	LDLR, TRIB3, FASN, PLSCR1, MAL2, DHCR7, CPEB2, ALCAM, STX5, SCD
HALLMARK_UV_RESPONSE_UP	67	tumor	0.00103774	0.0106368	0.45506	0.449672	1.91768	59	FOS, FOSB, CDKN2B, NR4A1, JUNB, BTG2, ENO2, DLG4
KEGG_CHEMOKINE_SIGNALING_PATHWAY	61	Stromal	0.0012937	0.0106407	0.45506	0.329963	1.70101	96	CCL11, CCL28, GNG5, NFKBIB, ADCY1, MAP2K1, CXCR4, PIK3CB, CCR1, CXCL10, CXCL9, GRK3, CCL2, CCL5, NFKBIA, PIK3R5, FGR, PRKACA, GNB1, CCL19, RAP1A, LYN
REACTOME_CLASS_A_1_RHODOPSIN_LIKE_RECEPTORS	61	Stromal	0.00126961	0.0106407	0.45506	0.403643	1.85133	55	CCL11, CCL28, PTGER3, CGA, FPR3, CYSLTR1, ACKR2, CXCR4, GPR183, GPR65, CCR1, P2RY10, CXCL10, GPR4, CXCL9, CCL2, CCL5, F2RL2, S1PR1, CCL19
REACTOME_TNFS_BIND_THEIR_PHYSIOLOGICAL_RECEPTORS	38	Stromal	0.00110206	0.0106641	0.45506	0.753601	1.99838	11	TNFSF13B, CD70, TNFRSF18, CD27, TNFRSF1B, TNFRSF4
HALLMARK_IL2_STAT5_SIGNALING	6	Endothelial_cells	0.000680089	0.0106871	0.477271	0.39674	1.68899	147	CST7, SOCS1, SELP, IRF4, FGL2, F2RL2, CD48, GADD45B, SLC2A3, SH3BGRL2, SOCS2, NFKBIZ, MYC, PTCH1, ARL4A, GALM, SYT11, PIM1, RGS16, GLIPR2, TGM2, SELL, RHOH, LTB, KLF6, TNFRSF1B, NDRG1, BATF, IL10RA, RHOB, PLAGL1, MAP3K8, IRF6, FLT3LG, TIAM1, PRNP, IRF8, NT5E, HOPX, PLSCR1, IKZF2, TLR7
REACTOME_COMPLEX_I_BIOGENESIS	61	Myeloid	0.000403074	0.0110509	0.498493	0.470285	2.03288	55	NDUFA7, NDUFS5, COA1, NDUFA1, TMEM126A, DMAC1, NDUFA11, NDUFA8, NDUFB3, NDUFA13, NDUFC1, NDUFA6, NDUFA2, NDUFS6, NDUFB2, NDUFV2, NDUFB4, NDUFS3, NDUFAF3, NDUFB1, NDUFA9, NDUFS7, PYURF, NDUFB11, NDUFB5, NDUFAB1, NDUFS8, NDUFB9, NDUFB7
REACTOME_RUNX1_REGULATES_TRANSCRIPTION_OF_GENES_INVOLVED_IN_DIFFERENTIATION_OF_HSCS	38	Myeloid	0.001481	0.0110739	0.45506	0.506819	1.89362	45	PSMA5, PSMD7, LMO2, PSMA4, PSMA3, PSMC6, PSMC1, PSMA7, PSMB2, PSMB4, PSMA2, SPI1, PSMD14, PSMB3, PSMA1, PSMC3, PSMD1, PSMC4, PSMD2, PSMB5, ADRM1, PSMB1, UBC
REACTOME_APOPTOSIS	38	normal_breast_tissue	0.00116571	0.01128	0.45506	0.372471	1.64039	130	CDKN2A, DAPK1, PMAIP1, TNFSF10, SFN, BBC3, DSG3, BMF, TNFRSF10B, CASP6, PSMA3, PSMB7, LY96, YWHAG, PSMA1, PSMA4, GSDMD, PSMB3, PSMA2, PSMD14, PSMC2, STK24, PSMA5, PRKCQ, PSMB2, BID, DSP, STAT3, PSMD1, TRAF2, PSMD11, PSMD7, TNFRSF10A, BAK1, PSMB1, TP63, CYCS, FAS, RIPK1, CASP7, PSMC4, PSMC1, SEM1, BAX, TP73, TRADD, PSMA7, PSMB5, CFLAR, OCLN, YWHAB, ADRM1, UNC5B, TJP1, AKT1, SEPTIN4, PSMC3, GZMB, AKT3, PSMD13, MAGED1
HALLMARK_ESTROGEN_RESPONSE_LATE	67	tumor	0.00117512	0.0113365	0.45506	-0.392066	-1.84386	78	AGR2, TOP2A, ELOVL5, BATF, CHPT1, SERPINA3, PTGER3, DHCR7, TSPAN13, CD44, SLC1A4, WFS1, TFF3, EMP2, UGDH, DCXR, PKP3, PGR, TFF1, MAPT, DLG5, GLA, MAPK13, ISG20, XBP1, IGFBP4, LSR, HOMER2, SCNN1A
HALLMARK_KRAS_SIGNALING_DN	67	tumor	0.00115443	0.0113365	0.45506	0.545994	2.0291	32	SGK1, TGFB2, BMPR1B, CPB1, BTG2, COPZ2, LFNG, TCF7L1, SLC25A23
REACTOME_NICOTINATE_METABOLISM	38	normal_breast_tissue	0.00122013	0.0114692	0.45506	0.664387	2.09059	22	CD38, SLC5A8, PARP14, PARP9, NNMT, PARP10, NT5E, NAMPT
REACTOME_RESPIRATORY_ELECTRON_TRANSPORT	6	tumor	0.00090827	0.011528	0.477271	0.328749	1.58182	121	TMEM223, SMIM20, UQCC2, DMAC1, COX16, LYRM7, LETM1, NDUFA7, MT-ND4, COX8A, UQCRFS1, NDUFB3, MT-ND5, COX7A2L, UQCR10, NDUFB11, LYRM4, UQCRQ, ECSIT, NDUFS8, MT-ND1, NDUFA2, DMAC2, UQCRH, COA5, MT-ND3, NDUFC1, NDUFA6, NDUFB1, COX20, COX19, COX14, NDUFA13, MDH2, RAB5IF, HCCS, NDUFS4, NDUFA3, NDUFC2, NDUFA5, HIGD2A, MT-CYB, COX7C, MT-ND2, COA3, GOT1, SURF1, NDUFAF6, COX6A1, NDUFS6, MT-CO2, NDUFB5, HIGD1A, BCS1L, HSPA9, COX17, FXN, NDUFB9, NDUFA1, ETFA, UQCRB, MT-ND6, NDUFV2, PNKD, NDUFA4
KEGG_ECM_RECEPTOR_INTERACTION	38	normal_breast_tissue	0.00127282	0.0116322	0.45506	0.457023	1.78728	64	COMP, ITGB3, FN1, SPP1, THBS4, HMMR, THBS1, ITGB6, ITGA2, TNC, COL1A1, ITGB7, COL5A2, COL5A1, COL1A2, COL3A1, COL11A1, SV2A, LAMA1, ITGA3, LAMC2, THBS2
REACTOME_G1_S_SPECIFIC_TRANSCRIPTION	61	tumor	0.00086958	0.011848	0.477271	0.504936	2.10474	23	DHFR, TFDP1, CDC6, LIN52, RRM2, TYMS, CDC25A, CDT1, TK1, FBXO5, CDC45, E2F1, LIN54, CDK1, RBL2
HALLMARK_COMPLEMENT	6	B_cells	0.000580327	0.011933	0.477271	0.339033	1.63714	144	C3, C1R, IRF7, TIMP1, TNFAIP3, CTSS, CCL5, GZMB, LGMN, C1QA, TIMP2, CTSH, ANXA5, CLU, COL4A2, FCER1G, PSMB9, USP15, SPOCK2, CTSC, GNB2, LTF, SH2B3, CALM3, JAK2, S100A13, CBLB, DOCK10, PLEK, LTA4H, LYN, WAS, LCP2, DYRK2, CASP4, PLSCR1, CD46, GRB2, PIM1, PPP4C, GNG2, PRKCD, KIF2A, FYN, ATOX1, USP16
HALLMARK_IL2_STAT5_SIGNALING	61	Endothelial_cells	0.000616557	0.0119685	0.477271	0.332579	1.76029	129	F2RL2, MUC1, ALCAM, BATF3, SPP1, UMPS, PLPP1, MYC, SELL, S100A1, LTB, CD79B, XBP1, IL2RB, CDC42SE2, MAP3K8, CA2, RHOB, GALM, NFKBIZ, SYNGR2, KLF6, HK2, GUCY1B1, TNFRSF21, LCLAT1, ST3GAL4, CDCP1, RGS16, MXD1, IL10RA, SELP, GADD45B, CASP3, CD48, IFITM3, SOCS2, CCND3, SLC2A3
REACTOME_DEGRADATION_OF_DVL	38	normal_breast_tissue	0.00135247	0.012026	0.45506	0.545295	1.94531	39	DACT1, PSMA3, PSMB7, PSMA1, PSMA4, RBX1, PSMB3, PSMA2, PSMD14, PSMC2, PSMA5, PSMB2, PSMD1, PSMD11, PSMD7, PSMB1, PSMC4, PSMC1, SEM1, PSMA7, PSMB5, ADRM1, PSMC3, PSMD13, UBB
KEGG_TOLL_LIKE_RECEPTOR_SIGNALING_PATHWAY	38	Myeloid	0.00172454	0.0123342	0.45506	0.413045	1.75777	71	CXCL11, CXCL8, CXCL10, MYD88, CD80, SPP1, IRF7, STAT1, TLR3, CCL5, CXCL9, TLR1, TICAM1, TIRAP, NFKB1, MAPK13, TNF, IKBKE, IRAK1, TBK1, IRAK4, NFKBIA, TLR6, PIK3R5, IRF5, RAC1, MAP2K1, MAP3K8, TICAM2, TLR2
REACTOME_ORC1_REMOVAL_FROM_CHROMATIN	38	Myeloid	0.0016983	0.0123342	0.45506	0.522998	1.95265	43	PSMA5, PSMD7, MCM6, PSMA4, PSMA3, PSMC6, PSMC1, PSMA7, PSMB2, PSMB4, PSMA2, PSMD14, PSMB3, PSMA1, RBX1, PSMC3, PSMD1, PSMC4, PSMD2, PSMB5, ADRM1, PSMB1, UBC
REACTOME_MAPK_TARGETS_NUCLEAR_EVENTS_MEDIATED_BY_MAP_KINASES	6	tumor	0.00102456	0.0125224	0.45506	0.629067	2.04023	20	FOS, DUSP4, JUN
REACTOME_APOPTOSIS	38	Endothelial_cells	0.00121443	0.0125238	0.45506	0.342199	1.66955	122	FASLG, CYCS, GZMB, TNFSF10, PSMC1, PSMB7, PSMD7, UBC, FADD, PRKCD, PMAIP1, PSMA2, BBC3, DSG2, CASP7, AKT1, PSMA4, PSMA5, YWHAB, DSP, PAK2, PSMC3, CFLAR, PSMA1, PSMB1, UBB, PSMD6, PSMB6, BID, TNFRSF10B, PSMB5, TFDP1
HALLMARK_IL6_JAK_STAT3_SIGNALING	6	B_cells	0.000658192	0.0127379	0.477271	0.417089	1.75336	67	JUN, LTB, SOCS3, IL2RG, STAT1, STAT2, CSF2RA, IL1R1, MAP3K8, PTPN1, TYK2, TNFRSF1B, MYD88, SOCS1, IL13RA1, STAT3, GRB2, IFNAR1, PIM1, IFNGR1, HMOX1, OSMR, IL3RA, CSF2RB, CD14
HALLMARK_MYC_TARGETS_V1	67	Stromal	0.000702058	0.0127541	0.477271	-0.383886	-1.78516	90	SNRPA1, POLD2, SNRPA, GNL3, HNRNPC, NCBP1, CANX, MYC, NOP56, RUVBL2, EIF2S1, EIF3D, DDX18, CAD, CYC1, ERH, SRSF2, TCP1, C1QBP, CCT4, XPOT, PSMA2, HSPD1, SMARCC1, VDAC3, PSMA7, CLNS1A, NCBP2, PSMD7, SNRPD2, NME1, PPM1G, DDX21, HSPE1, EIF4E, TFDP1, TOMM70, PSMA4, PPIA, NDUFAB1, EIF3B, PRPS2, CBX3, IMPDH2, ILF2, HNRNPA3, NHP2, EIF4A1, BUB3, FAM120A, SRM, TXNL4A, CCT3, PSMD3, SF3B3
HALLMARK_KRAS_SIGNALING_UP	6	B_cells	0.000775757	0.0127612	0.477271	0.348555	1.64439	126	APOD, IL7R, IKZF1, TNFAIP3, ETS1, CTSS, IL2RG, ITGB2, ID2, IL10RA, DOCK2, KLF4, CSF2RA, FCER1G, PSMB8, PRDM1, SPARCL1, BIRC3, TRIB2, TMEM176B, ST6GAL1, ENG, MAFB, NIN, EMP1, TNFRSF1B, MAP4K1, TRAF1, F13A1, NRP1, GPNMB, PRRX1, MAP3K1, AKT2, SATB1, TMEM176A, PPP1R15A
HALLMARK_MITOTIC_SPINDLE	6	B_cells	0.000748305	0.0127612	0.477271	0.340941	1.67701	164	ARHGAP4, GSN, SEPTIN9, CNTRL, AKAP13, DOCK2, PCM1, ARF6, WASF2, SUN2, CTTN, EZR, MYH9, KLC1, CSNK1D, MARCKS, ARHGEF2, KIF5B, DST, ACTN4, NUMA1, CCDC88A, UXT, DYNLL2, NIN, MAP3K11, CAPZB, ROCK1, PXN, YWHAE, CLIP1, CD2AP, BIN1, LRPPRC, PREX1, TRIO, TLK1, RHOT2, SMC1A, STAU1, ARHGAP27, CYTH2, RANBP9, HOOK3, EPB41L2, RASA2, TUBGCP3, RHOF, RASA1, NOTCH2
REACTOME_INTERLEUKIN_12_SIGNALING	6	B_cells	0.000736079	0.0127612	0.477271	0.49763	1.84001	33	SOD2, CNN2, PDCD4, MSN, HNRNPDL, HNRNPF, JAK1, TYK2, AIP, JAK2, MIF, STAT4
KEGG_NOD_LIKE_RECEPTOR_SIGNALING_PATHWAY	38	tumor	0.00159761	0.0128198	0.45506	0.598494	1.92546	29	CCL8, CCL5, BIRC3, CCL2, IL18, PSTPIP1, TNFAIP3, PYCARD, NLRP1, RIPK2, PYDC1
REACTOME_CHROMOSOME_MAINTENANCE	6	tumor	0.00113477	0.0128268	0.45506	0.409604	1.817	66	PIF1, HJURP, CENPA, KNL1, CENPW, OIP5, RBBP4, CCNA2, RFC1, POT1, CENPN, FEN1, CENPK, RPA2, POLR2I, RSF1, CENPX, CENPL, MIS18A, POLR2G, POLA2, POLR2K, DNA2, POLR2L, RFC5, CENPS, CENPO, POLD1, TERF1, RUVBL2, CENPI, POLR2D, ITGB3BP, PPP6R3, GAR1, RFC2, NHP2, CENPU, POLR2C
REACTOME_DNA_REPLICATION_PRE_INITIATION	6	tumor	0.00116607	0.0128268	0.45506	0.409097	1.81476	66	UBE2C, POLE4, DBF4, PSMB3, FZR1, RPA2, UBE2D1, PSMC4, KPNB1, PSMB6, UBA52, MCM8, ANAPC16, ANAPC15, POLA2, PSMC5, PSMA2, PSMD14, ORC4, PSMD6, CDC7, PSMC3, PSMB4, CDC6, PSMB1, MCM3, UBB, PSMA4, PSMB2, PSMB7, ANAPC4, MCM4, POLE3
REACTOME_SYNTHESIS_OF_DNA	6	tumor	0.00116179	0.0128268	0.45506	0.373199	1.72054	80	UBE2C, POLE4, CCNA2, RFC1, PSMB3, FEN1, FZR1, RPA2, UBE2D1, PSMC4, GINS1, PSMB6, UBA52, MCM8, ANAPC16, ANAPC15, POLA2, PSMC5, PSMA2, PSMD14, ORC4, PSMD6, PSMC3, PSMB4, DNA2, CDC6, PSMB1, RFC5, MCM3, UBB, PSMA4, PSMB2, RBX1, PSMB7, POLD1, ANAPC4, MCM4, POLE3
REACTOME_ACTIVATION_OF_THE_AP_1_FAMILY_OF_TRANSCRIPTION_FACTORS	6	tumor	0.00120885	0.0128684	0.45506	0.824192	2.00214	7	FOS, JUN
REACTOME_SRP_DEPENDENT_COTRANSLATIONAL_PROTEIN_TARGETING_TO_MEMBRANE	41	tumor	0.000745493	0.0129088	0.477271	0.619481	2.23974	15	SEC11A, SSR1, TRAM1, SRP9, SRP19, UBA52, SEC61B, SSR2, SEC61A1, RPN1
REACTOME_CYTOPROTECTION_BY_HMOX1	6	T_cells	0.0014334	0.0130599	0.45506	0.401704	1.75985	46	NCOR2, CREBBP, COX7C, NFE2L2, NCOR1, COX7A2L, BACH1, NDUFA4, HM13, ABCC1, HMOX1, COX6C, MED1, COX6A1, MAFK, COX7A2, RXRA, NCOA1, BLVRA, NCOA2, HDAC3, HMOX2, NCOA6, BLVRB, NLRP3, COX8A, CARM1, TGS1
REACTOME_APC_C_CDH1_MEDIATED_DEGRADATION_OF_CDC20_AND_OTHER_APC_C_CDH1_TARGETED_PROTEINS_IN_LATE_MITOSIS_EARLY_G1	38	Endothelial_cells	0.00131339	0.0131339	0.45506	0.464264	1.82921	48	UBE2C, ANAPC1, PSMC1, PSMB7, ANAPC15, PSMD7, UBC, PSMA2, SKP2, PSMA4, PSMA5, PSMC3, PSMA1, PSMB1, UBB, PSMD6, PSMB6, PSMB5, CDC26, CDC27, PSMD14, PSMC5, UBE2E1, PSMB2, PSMD13
REACTOME_REGULATION_OF_PTEN_STABILITY_AND_ACTIVITY	38	Myeloid	0.0018916	0.0132412	0.45506	0.520347	1.94275	43	PSMA5, PSMD7, PSMA4, PSMA3, PSMC6, PSMC1, PSMA7, PSMB2, PSMB4, PSMA2, TRIM27, PSMD14, PSMB3, PSMA1, PSMC3, PSMD1, PSMC4, PSMD2, PSMB5, ADRM1, CSNK2B, PSMB1, UBC
KEGG_TOLL_LIKE_RECEPTOR_SIGNALING_PATHWAY	4	tumor	0.000283057	0.0133037	0.498493	0.549944	2.24381	30	SPP1, FOS, CXCL10, PIK3CB
REACTOME_CONSTITUTIVE_SIGNALING_BY_AKT1_E17K_IN_CANCER	6	T_cells	0.0015109	0.0133939	0.45506	0.486407	1.83316	24	NR4A1, CDKN1B, AKT3, MDM2, FOXO3, CREB1, MAPKAP1, RICTOR, CDKN1A, AKT1S1, FOXO1, TSC2, GSK3B, GSK3A
KEGG_HEMATOPOIETIC_CELL_LINEAGE	61	Stromal	0.0016983	0.0136278	0.45506	0.476947	1.8836	31	CD36, IL7R, ANPEP, CD3D, ITGA6, IL1R1, KITLG, MME, IL1B, ITGA2, CSF2RA, CD3E, TFRC, CSF3R, CSF1R, CD44, CD37, CD14, IL4R, IL3RA, IL6R
REACTOME_DEGRADATION_OF_GLI1_BY_THE_PROTEASOME	6	tumor	0.00134585	0.0138791	0.45506	0.511463	1.9267	32	PSMB3, PSMC4, PSMB6, UBA52, PRKACA, PRKACB, PSMC5, PSMA2, PSMD14, PSMD6, PSMC3, PSMB4, PSMB1, UBB, PSMA4, NUMB, PSMB2, RBX1, PSMB7
REACTOME_CYCLIN_A_CDK2_ASSOCIATED_EVENTS_AT_S_PHASE_ENTRY	6	tumor	0.00139005	0.0139005	0.45506	0.431059	1.82924	53	CDC25B, RBBP4, CCNA2, LIN9, CKS1B, PSMB3, FZR1, PSMC4, PSMB6, UBA52, CDKN1B, CDC25A, PSMC5, WEE1, PSMA2, PSMD14, PSMD6, PSMC3, PSMB4, PSMB1, UBB, PSMA4, TFDP2, PSMB2, CCND1, PSMB7, LIN54, RBL2
REACTOME_DOWNSTREAM_SIGNALING_EVENTS_OF_B_CELL_RECEPTOR_BCR	38	Stromal	0.00149367	0.0140405	0.45506	0.524899	2.01151	45	RASGRP1, PRKCB, CARD11, PSMA5, NFATC2, PSMA4, PSMB3, PSMD7, PSMB2, PSMC1, KRAS, PSMB1, PSMA1, PSMA2, RELA, PSMB5, NRAS, NFKB1, NFKBIE, RASGRP3, PSMC4, NFKBIA, HRAS, NFATC3, UBA52, PSMC3, NFATC1, PSMA3, PSMD13, PSMC2
REACTOME_FCERI_MEDIATED_NF_KB_ACTIVATION	38	T_cells	0.00198498	0.0141969	0.431708	0.457493	1.81948	53	PSMA3, UBE2N, PSMD14, LYN, PSMA4, FCER1G, PSMC1, UBE2D1, PSMD11, PSMA5, PSMB2, PSMB5, PSMC6, PSMD3, PSMA2, PRKCQ, PSMA1, PSMC3, CARD11, PSMC4
HALLMARK_XENOBIOTIC_METABOLISM	6	Stromal	0.000995592	0.0142413	0.45506	0.461128	1.77534	106	PDK4, AOX1, CD36, IGF1, SERPINE1, MT2A, FBLN1, PTGDS, PROS1, IL1R1, NDRG2, ETS2, FBP1, IGFBP4, CYFIP2, ID2, ENPEP, NQO1, FMO1, ADH5, IRF8, ALDH9A1, SMOX, SERTAD1, CAT, FAS, TNFRSF1A
REACTOME_GENE_AND_PROTEIN_EXPRESSION_BY_JAK_STAT_SIGNALING_AFTER_INTERLEUKIN_12_STIMULATION	38	Myeloid	0.00208606	0.0142982	0.431708	0.621463	2.04429	25	GSTO1, LMNB1, SOD2, PSME2, MSN, PITPNA, ARF1, TALDO1, ANXA2, RALA, HSPA9, IL10, PAK2, CFL1, LCP1
REACTOME_INTERCONVERSION_OF_NUCLEOTIDE_DI_AND_TRIPHOSPHATES	41	tumor	0.000875516	0.0144022	0.477271	0.569583	2.15368	17	DCTPP1, GSR, TXNRD1, AK6, NME2, GLRX, RRM2B, NME4, CMPK1, DCTD, DTYMK
REACTOME_INTERLEUKIN_4_AND_INTERLEUKIN_13_SIGNALING	67	Stromal	0.000838174	0.0144254	0.477271	0.51914	2.02436	32	FOS, IGHG1, F13A1, RORA, ITGAX, JUNB, ANXA1, COL1A2, VIM, MMP2, FN1, ITGB1
KEGG_CARDIAC_MUSCLE_CONTRACTION	61	tumor	0.00110383	0.0144381	0.45506	0.413358	1.924	36	UQCRQ, UQCRH, ATP1B1, UQCRFS1, CACNG6, COX7C, COX7A2, COX8A, ATP1A1, COX6B1, UQCRB, COX5B, UQCR10, CACNB4, COX7A2L
REACTOME_TOLL_LIKE_RECEPTOR_TLR1_TLR2_CASCADE	38	Stromal	0.00158104	0.0144489	0.45506	0.427157	1.80912	74	USP18, S100A9, S100A8, SOCS1, MYD88, TLR1, N4BP1, TLR4, NLRC5, TLR6, TLR2, MAP2K1, ELK1, TRAF2, MAP2K3, NKIRAS2, RIPK2, IKBIP, RELA, ALPK1, SIGIRR, BTK, MAPKAPK3, NFKB1, IRAK1, CASP8
REACTOME_METABOLISM_OF_NUCLEOTIDES	38	normal_breast_tissue	0.00167045	0.0144626	0.45506	0.441242	1.75927	70	AK7, TYMP, GMPR, NT5C3A, SAMHD1, UPP1, XDH, TYMS, GLRX, NT5E, ADA, ENTPD7
HALLMARK_MITOTIC_SPINDLE	38	tumor	0.00185599	0.0145386	0.45506	-0.307422	-1.57501	151	DLGAP5, CDK1, ANLN, NEK2, SHROOM2, CENPE, CDK5RAP2, KIF23, ESPL1, CENPF, ARFIP2, TPX2, NUSAP1, KIF22, KIF15, PRC1, KIF11, OPHN1, BUB1, BIRC5, CEP72, INCENP, ARHGAP29, CEP131, PLK1, CDC42EP4, KNTC1, SASS6, TSC1, CCNB2, NDC80, FARP1, CDC42EP2, RASA1, MYH10, TOP2A, ARHGEF2
REACTOME_CHEMOKINE_RECEPTORS_BIND_CHEMOKINES	38	normal_breast_tissue	0.00174033	0.0146813	0.45506	0.608922	1.93469	24	CXCL11, CXCL9, CCL19, CXCL10, CXCL13, CCR1, CCL2, CCL11, CCR4
REACTOME_HEDGEHOG_LIGAND_BIOGENESIS	38	Stromal	0.00166198	0.0147781	0.45506	0.551772	1.94146	33	PSMA5, PSMA4, PSMB3, PSMD7, ADAM17, PSMB2, PSMC1, ERLEC1, PSMB1, PSMA1, PSMA2, PSMB5, DERL2, PSMC4, OS9, UBA52, PSMC3, PSMA3, SEL1L, PSMD13, PSMC2, ADRM1, PSMB4, PSMA7, UBB, PSMD12, PSMD6, SCUBE2, PSMC6
REACTOME_DECTIN_1_MEDIATED_NONCANONICAL_NF_KB_SIGNALING	38	normal_breast_tissue	0.00179742	0.0147838	0.45506	0.525413	1.89364	41	RELB, PSMA3, PSMB7, PSMA1, PSMA4, PSMB3, PSMA2, PSMD14, PSMC2, PSMA5, PSMB2, NFKB2, PSMD1, PSMD11, PSMD7, PSMB1, CHUK, PSMC4, PSMC1, SEM1, PSMA7, PSMB5, ADRM1, RELA, PSMC3, PSMD13, UBB
KEGG_SPLICEOSOME	6	tumor	0.00152449	0.0147965	0.45506	0.342741	1.60169	97	LSM3, HSPA2, HSPA1B, PCBP1, HNRNPA3, ALYREF, PRPF38A, LSM4, PRPF4, SF3A1, SF3B2, BUD31, BCAS2, CTNNBL1, LSM2, SNRPD1, PHF5A, LSM5, SNRPD2, DHX15, HNRNPM, SRSF3, MAGOH, SNRNP200, SNRPB2, SMNDC1, PRPF3, SNRPE, PPIL1, CHERP, SNRPC, TXNL4A, SNRPG, SF3B4, HSPA8, HNRNPC, PRPF40B, EIF4A3, PRPF6, PRPF40A, PRPF8, SART1, SF3B6, THOC2, PRPF19, SNRPB, SNRNP40, ISY1, SF3A2, SF3A3
REACTOME_NGF_STIMULATED_TRANSCRIPTION	38	Myeloid	0.00221286	0.0148578	0.431708	-0.562096	-1.82342	28	FOSB, EGR3, EGR1, ID4, EGR2, ID1, FOS, NAB2, TCF12, ID3
REACTOME_ANTIGEN_PRESENTATION_FOLDING_ASSEMBLY_AND_PEPTIDE_LOADING_OF_CLASS_I_MHC	38	T_cells	0.00213756	0.0149629	0.431708	0.608581	1.98288	22	TAP2, TAP1, CALR, SEC24D, TAPBP, B2M, BECN1, SEC24C, ERAP2, SEC24A, PIK3C3, SEC13
REACTOME_G2_M_CHECKPOINTS	67	tumor	0.001649	0.0150416	0.45506	-0.429437	-1.82084	54	CDK1, PSMA7, ATR, CCNB1, ORC5, PSMA3, PSMD1, RFC4, PSMA2, ADRM1, MCM4, PSMD14, YWHAG, BRCC3, TOP3A, ORC2, CDK2, NBN, PSMD7, KAT5, RAD50, UBC, YWHAQ, HUS1, RAD9A, WEE1, PSMD6, PSMD12
REACTOME_INTERLEUKIN_4_AND_INTERLEUKIN_13_SIGNALING	67	tumor	0.00165091	0.0150416	0.45506	0.518689	1.98558	36	FOS, IGHG1, JUNB, F13A1, ITGAX, COL1A2, MMP2, FN1, VIM, ANXA1, ITGB1, TGFB1, RORA, ZEB1, FOXO3
REACTOME_PROLONGED_ERK_ACTIVATION_EVENTS	6	T_cells	0.00184737	0.0151484	0.45506	0.625939	1.9442	12	RAP1A, MAPK1, MAPK3, CRK, CRKL, MAP2K1, YWHAB
REACTOME_RESPIRATORY_ELECTRON_TRANSPORT_ATP_SYNTHESIS_BY_CHEMIOSMOTIC_COUPLING_AND_HEAT_PRODUCTION_BY_UNCOUPLING_PROTEINS	6	T_cells	0.0017589	0.0151484	0.45506	0.324435	1.64228	109	ATP5MC2, UCP2, ATP5F1E, COX7C, COX14, COX7A2L, ATP5MG, NDUFB7, NDUFA10, UQCRC1, NDUFA4, NDUFA2, NDUFB5, NDUFB10, NDUFA3, COX6C, ATP5F1D, ATP5PD, NDUFS2, NDUFAF3, COX6A1, ATP5ME, NDUFB8, UQCR10, UQCR11, SDHA, NDUFV3, SDHB, TIMMDC1, TRAP1, ETFA, UQCRC2, NDUFAF7, NDUFAB1, COX16, SCO2, NDUFS4, ATP5MF, ETFB, NDUFS7, ATP5MC1, ECSIT, UQCRQ, SURF1, NDUFA11, ATP5F1A, COQ10B
REACTOME_SIGNALING_BY_NOTCH4	6	T_cells	0.00181387	0.0151484	0.45506	0.373887	1.73851	62	FBXW7, EP300, CREBBP, KAT2B, PSMD13, PSMA7, UBB, ADAM10, CUL1, ADRM1, MAML1, NOTCH2, PSEN1, UBC, APH1A, PSMB4, NOTCH1, PSMB5, JAG1, PSMC3, PSMD12, PSMC4, HES1, PSMC2, PSMD6, TACC3, PSMB2, RBPJ, MAML2, PSMA2, PSMA4, PSENEN
REACTOME_FCERI_MEDIATED_NF_KB_ACTIVATION	38	Myeloid	0.00238073	0.0156652	0.431708	0.467865	1.9094	57	LYN, PSMA5, PSMD7, FCER1G, PSMA4, PSMA3, PSMC6, PSMC1, UBE2V1, MALT1, PSMA7, PSMB2, PSMB4, PSMA2, BCL10, NFKB1, PSMD14, UBE2D1, PSMB3, PSMA1, FBXW11, PSMC3, PSMD1, PSMC4, PSMD2, NFKBIA, PSMB5, RASGRP1, ADRM1, PSMB1, UBC
KEGG_B_CELL_RECEPTOR_SIGNALING_PATHWAY	61	Stromal	0.00211446	0.0161736	0.431708	0.38469	1.74852	56	FOS, NFKBIB, JUN, MAP2K1, PIK3CB, DAPP1, NFKBIE, IFITM1, NFKBIA, PIK3R5, CARD11, SYK, LYN, RAC2, RASGRP3, PIK3CA, RAC1, NRAS, CD79A, HRAS, MAPK3, PIK3AP1, AKT1, BTK, MAP2K2, KRAS, PIK3R3
KEGG_TOLL_LIKE_RECEPTOR_SIGNALING_PATHWAY	61	Stromal	0.00210441	0.0161736	0.431708	0.363191	1.72937	65	FOS, SPP1, JUN, MAP2K1, PIK3CB, CXCL10, CXCL9, CCL5, NFKBIA, TLR6, PIK3R5, TLR3
REACTOME_PROTEIN_LOCALIZATION	61	Stromal	0.00216303	0.0161736	0.431708	0.315543	1.66055	102	CS, HMOX1, CHCHD2, SLC25A6, TOMM7, CHCHD5, TOMM22, TOMM5, CYB5A, CHCHD7, GNPAT, UBA52, COX17, SEC61B, CHCHD10, VDAC1, IDH1, TOMM20, TIMM10, PHYH, TIMM8B, HSPD1, ATP5MC1, COQ2, UBB, COA4, UBC, GSTK1, PEX2, CMC2, SEC61G, FIS1, GET1, TIMM17B, HSD17B4, MLYCD, ATAD1, FXN
HALLMARK_ANDROGEN_RESPONSE	61	Endothelial_cells	0.000946857	0.0164454	0.477271	0.369645	1.78371	77	SELENOP, AZGP1, ADAMTS1, SGK1, LIFR, RRP12, PLPP1, ELL2, XRCC5, FADS1, SCD, STK39, SORD, FKBP5, IDI1, SPDEF, IQGAP2, TPD52, TNFAIP8, SLC38A2, CCND3, KRT19, SAT1, GSR, MERTK, DBI, DHCR24, SRP19, RAB4A
REACTOME_PROTEIN_LOCALIZATION	61	Endothelial_cells	0.000913763	0.0164454	0.477271	0.323792	1.68436	117	PXMP2, CYB5A, FXN, PEX2, CHCHD2, TOMM22, GFER, UBA52, UBE2D2, TIMM13, CMC2, TOMM20, UBB, SEC61B, COA4, COX17, ATP5F1A, TOMM7, SERP1, HMOX1, SLC25A6, PEX10, TOMM5, TIMM17B, CRAT, CHCHD7, PEX16, GNPAT, PHYH, SLC25A17, HSPD1, TIMM8B, PECR, ACBD5, PXMP4, CHCHD3, CHCHD10, ATP5MC1, VDAC1, COA6, ECH1, GSTK1, CMC4, IDE, EMD, TIMM9, TIMM10B, TOMM40, UBE2D1, TIMM17A, GET1, PEX3
REACTOME_ANTIGEN_PROCESSING_CROSS_PRESENTATION	6	T_cells	0.00211251	0.0164977	0.431708	0.34724	1.67599	78	TAP1, VAMP8, PSMB10, TAP2, PSMB8, VAMP3, PSMD13, PSMA7, MYD88, UBB, LNPEP, CD14, ADRM1, CYBB, CALR, UBC, PSMB4, SNAP23, MRC1, PSMB5, PSMC3, CD36, PSMD12, PSMC4, PSMC2, PSMD6, MRC2, PSMB2, NCF2, SEC61B, PSMA2, PSMA4, LY96, TLR1, TLR2, PSMC1, CHUK, SEC61G, PSME2, ITGB5, TLR4
REACTOME_SIGNALING_BY_NTRKS	6	T_cells	0.00207833	0.0164977	0.431708	0.327299	1.65635	110	FOS, JUNB, FOSB, DNM2, EP300, RAP1A, SGK1, PLCG1, SHC1, ID3, FYN, MAPK1, ATF2, RAC1, MEF2A, GRB2, NAB1, EGR3, CREB1, MAPK3, SRF, AP2A2, CRK, CRKL, SOS1, ID1, PPP2R1B, MAP2K1, VRK3, NRAS, PPP2R5D, YWHAB, PIK3CB, PIK3CA, DUSP7, IRS2, EGR2, CHD4, MAPK13, NELFB, F3, SRC, TCF12, DUSP6, MAPK7, TIAM1, KRAS, REST, EGR1, DNM1, ELK1, ID4
HALLMARK_MYOGENESIS	38	Stromal	0.00191029	0.0165391	0.45506	-0.373636	-1.69	90	MYH11, SPDEF, PPP1R3C, ERBB3, SPEG, TNNT3, CKB, TPD52L1, PKIA, FST, EPHB3, AGL, STC2, AEBP1, TSC2, MAPRE3, TPM2, DTNA, SMTN, NQO1, MAPK12, CRAT, DMPK, GPX3, PICK1, EFS, SSPN, MYLK, SGCD, MYO1C, ITGB5, FDPS, WWTR1, SCD, SORBS1, PDLIM7, PTP4A3, TAGLN
REACTOME_COMPLEX_I_BIOGENESIS	67	tumor	0.0018762	0.0166322	0.45506	-0.46873	-1.90661	44	MT-ND1, MT-ND5, MT-ND2, MT-ND3, MT-ND4, NDUFB6, NDUFB2, MT-ND6, NDUFB9, NDUFAF2, NDUFAF6, ACAD9, NDUFV2, NDUFC2, NDUFS7, NUBPL, NDUFV3, NDUFAB1, NDUFA3
REACTOME_UCH_PROTEINASES	38	T_cells	0.00243616	0.0166978	0.431708	0.448785	1.79493	56	PSMA3, PSMD14, PSMA4, BARD1, USP15, TGFB1, PSMC1, PSMD11, PSMA5, PSMB2, PSMB5, PSMC6, PSMD3, PSMA2, PSMA1, PSMC3, ASXL2, PSMC4, HCFC1, BAP1
REACTOME_CHEMOKINE_RECEPTORS_BIND_CHEMOKINES	61	Myeloid	0.000661162	0.0167325	0.477271	0.698726	2.19042	16	CCL7, ACKR2, CCL28, CCL3, CCL2
HALLMARK_XENOBIOTIC_METABOLISM	61	Endothelial_cells	0.00101446	0.0167387	0.45506	0.318941	1.66205	115	PDK4, HES6, SERPINE1, TAT, IGF1, MT2A, CFB, CD36, ADH5, CYB5A, KYNU, DCXR, DHRS7, ID2, ABCC3, CA2, HPRT1, CBR1, TMEM97, BLVRB, SERTAD1, ENTPD5, DDAH2, SSR3, POR, HMOX1, PPARD, PTGES, ENPEP, SHMT2, EPHX1, RAP1GAP
KEGG_DILATED_CARDIOMYOPATHY	6	tumor	0.00179745	0.0169474	0.45506	-0.504274	-1.67873	63	ITGA11, ADCY1, PLN, DMD, CACNG1, CACNA2D1, ITGB8, CACNA2D4, TPM2, CACNB1, ITGA9, ADCY7, CACNA1C, SGCD, TGFB2, ITGA1, ADCY4, ADCY2, SGCB, ITGB6, TNF, ITGB4, CACNG4, ITGB3, ITGA8, ITGB7, ITGA5, ADCY3, SLC8A1, TPM1
REACTOME_METABOLISM_OF_NUCLEOTIDES	38	Endothelial_cells	0.00176677	0.017148	0.45506	0.421129	1.8147	65	GMPR, PPAT, NT5C3A, TYMP, ADPRM, NT5E, RRM1, PAICS, PNP, SAMHD1, UPP1, GLRX, DCK
HALLMARK_APICAL_JUNCTION	41	tumor	0.00111513	0.017168	0.45506	-0.409439	-1.80109	81	LAMB3, IRS1, CLDN4, PLCG1, ACTN4, YWHAH, ACTN1, JUP, VWF, IKBKG, EXOC4, ITGB4, MYL9, PECAM1, THBS3, CTNNA1, PKD1, TRAF1, SHROOM2, AKT2, NECTIN4, MYH10, NECTIN1, RAC2, GTF2F1, VAV2, ACTB, MVD, MYH9, CD34, ACTG1, FBN1, INPPL1, SYMPK, TAOK2, TRO, THY1, MSN, MAP4K2, ZYX, MMP2, PCDH1, BAIAP2
HALLMARK_INTERFERON_GAMMA_RESPONSE	41	tumor	0.00118064	0.017168	0.45506	-0.430058	-1.82845	66	PIM1, TRIM25, SOCS3, CIITA, IRF1, MX1, SOD2, RNF213, RNF31, CMPK2, C1R, TDRD7, DHX58, SERPING1, OGFR, PML, MVP, STAT3, PARP14, ZNFX1, ISG20, CD74, NLRC5, SLC25A28, LY6E, RIPK1, CASP7, TNFAIP2, NUP93
HALLMARK_TGF_BETA_SIGNALING	41	tumor	0.00122766	0.017168	0.45506	-0.518565	-1.92263	34	JUNB, NCOR2, ID3, KLF10, PPP1R15A, SPTBN1, ID1, CTNNB1, BCAR3, PMEPA1, SKIL, SKI, RAB31
REACTOME_CDT1_ASSOCIATION_WITH_THE_CDC6_ORC_ORIGIN_COMPLEX	41	tumor	0.00125238	0.017168	0.45506	0.423983	2.01816	36	PSME2, PSMB5, UBA52, ORC5, SEM1, PSMD14, PSMD4, PSMB2, PSMA1, PSMA3, PSME1, PSMD12, PSMA5, ORC4, PSMA4, PSMC1, PSMD10, PSMC2, PSMB7, PSMD9, PSMC5, ORC3, PSMD11, PSMD6, PSMB1, PSMD1, UBC, PSMB10, PSMD7, MCM8, PSMF1, PSMC6
HALLMARK_IL2_STAT5_SIGNALING	6	B_cells	0.00110183	0.017262	0.45506	0.328293	1.60954	157	COL6A1, KLF6, CTSZ, LTB, SELL, GPX4, SYNGR2, XBP1, IFITM3, MAPKAPK2, MYC, IL10RA, CCND3, CD48, CDC42SE2, CAPG, MAP3K8, AHR, ADAM19, EMP1, RNH1, NCOA3, TNFRSF1B, SERPINB6, TRAF1, HIPK2, NRP1, SOCS1, PLSCR1, PIM1, IFNGR1, CD83, GADD45B, SNX14, BMPR2, ANXA4, IL3RA, CD79B, PRNP, BCL2, NFIL3, PHLDA1, RORA, AGER, IGF2R, SLC1A5, RHOH, PLAGL1, CYFIP1, CCND2, CST7, CCR4, NDRG1, PRKCH, MYO1C
REACTOME_INTERLEUKIN_12_FAMILY_SIGNALING	38	normal_breast_tissue	0.00221339	0.0173711	0.431708	0.546143	1.91209	35	STAT1, IL12RB2, PSME2, JAK2, SOD2, IL12RB1, ANXA2, GSTO1, MSN, LCP1, CFL1, CRLF1, STAT3, IL27RA
REACTOME_PROGRAMMED_CELL_DEATH	38	normal_breast_tissue	0.00221759	0.0173711	0.431708	0.348276	1.56381	153	CDKN2A, DAPK1, PMAIP1, TNFSF10, SFN, MLKL, IRF1, BIRC3, BBC3, DSG3, BMF, TNFRSF10B, CASP6, PSMA3, PSMB7, LY96, YWHAG, PSMA1, PSMA4, GSDMD, PSMB3, PSMA2, CASP4, PSMD14, PSMC2, STK24, PSMA5, PRKCQ, PSMB2, BID, IL18, DSP, STAT3, PSMD1, TRAF2, PSMD11, PSMD7, TNFRSF10A, BAK1, IRF2, PSMB1, TP63, CYCS, FAS, RIPK1, CASP7, PSMC4, PSMC1, SEM1, BAX, TP73, TRADD, PSMA7, PSMB5, CFLAR, OCLN, YWHAB, ADRM1, UNC5B, TJP1, CHMP4A, AKT1, SEPTIN4, PSMC3, GZMB, AKT3, PSMD13, MAGED1
REACTOME_PROGRAMMED_CELL_DEATH	38	Myeloid	0.0027765	0.0179111	0.431708	0.326908	1.5669	145	FASLG, TNFSF10, PSMA5, PSMD7, LMNB1, MLKL, BAX, BID, GZMB, PSMA4, PSMA3, BAK1, PSMC6, PSMC1, TICAM1, GSDMD, YWHAG, PSMA7, PSMB2, PSMB4, IL18, BBC3, PSMA2, CASP4, SATB1, CFLAR, PSMD14, APIP, PSMB3, PSMA1, YWHAB, RIPK3, IRF2, DNM1L, PMAIP1, TRADD, IRF1, PRKCD, KPNB1, FAS, BCL2L1, PSMC3, PSMD1, UBE2L3, CASP3, TNFRSF10A, HSP90AA1, YWHAH, CASP7, PSMC4, PSMD2, CHMP4B, TNFRSF10B, PAK2, PSMB5, ADRM1, PSMB1, TICAM2
KEGG_OXIDATIVE_PHOSPHORYLATION	67	tumor	0.00207968	0.0179509	0.431708	-0.394198	-1.80378	72	MT-ND4L, MT-ND1, MT-ND5, MT-ND2, MT-ND3, MT-ATP6, MT-CYB, MT-ND4, MT-CO3, NDUFB6, NDUFB2, MT-CO2, MT-ND6, PPA1, NDUFB9, ATP6V0C, UQCRC2, NDUFV2, NDUFC2, NDUFS7, NDUFV3, SDHB, NDUFAB1, UQCRQ, NDUFA3
HALLMARK_MYC_TARGETS_V2	67	tumor	0.00214585	0.0180471	0.431708	-0.538575	-1.99122	29	MYC, SLC29A2, LAS1L, PUS1, PPAN, HSPD1, NOLC1, HSPE1, UNG, AIMP2, MCM4, DDX18, GNL3, FARSA, NOP56, SRM, MPHOSPH10
REACTOME_THROMBIN_SIGNALLING_THROUGH_PROTEINASE_ACTIVATED_RECEPTORS_PARS	67	Stromal	0.00111283	0.0181948	0.45506	0.756637	1.94262	8	MAPK1, GNG11, GNA13, GNG10, ARRB2
REACTOME_MITOCHONDRIAL_TRANSLATION	38	normal_breast_tissue	0.0024015	0.0183743	0.431708	-0.597975	-1.87534	27	MTRF1L, MT-CYB, MT-ND3, MT-ND4L, MT-ATP6, MT-ND2, MTRES1, MT-ND4, MT-ND5, MT-CO3, MTFMT, MT-ND1, MT-CO2, MRRF, GFM1
HALLMARK_HEME_METABOLISM	6	T_cells	0.00244784	0.0185449	0.431708	0.302278	1.56549	136	CCND3, UCP2, PICALM, ADD1, NR3C1, USP15, PRDX2, FOXO3, BACH1, KHNYN, BNIP3L, TNRC6B, RNF19A, MARK3, YPEL5, KAT2B, VEZF1, EZH1, LRP10, EPB41, MGST3, GYPC, TENT5C, MAP2K3, BMP2K, FBXO7, TFRC, LPIN2, KLF3, LAMP2, ELL2, NCOA4, UBAC1, ACKR1, BCAM, NNT, CIR1, SDCBP, CDR2, NARF, SLC2A1, TNS1, BLVRA, UROD, ACP5, DCAF10, RIOK3, SLC11A2, UROS, DCAF11, MXI1, FBXO9, SLC25A38, HEBP1, BLVRB, HTRA2, DAAM1, BPGM, MFHAS1, RCL1, CCDC28A, CLCN3, RBM38, HAGH, GCLC, TRAK2, SLC66A2, CDC27, PPP2R5B, ABCB6, XPO7, RANBP10, AGPAT4, AQP3, MBOAT2, SLC10A3, ALAD, BTRC, SIDT2, ATP6V0A1, ISCA1, CTNS, LMO2, FOXJ2, ENDOD1, GMPS
HALLMARK_UV_RESPONSE_DN	6	T_cells	0.00248772	0.0185449	0.431708	0.30917	1.58794	125	DUSP1, CCN1, CELF2, CDKN1B, ADD3, SYNE1, YTHDC1, NR3C1, AKT3, BHLHE40, PHF3, ATRX, FYN, CITED2, NIPBL, SNAI2, ABCC1, DYRK1A, FBLN5, NR1D2, ATXN1, SCAF8, ATP2B1, PMP22, NFIB, NOTCH2, WDR37, LAMC1, COL5A2, NRP1, SERPINE1, SRI, SPOP, ID1, RBPMS, DLC1, DBP, RXRA, KIT, TFPI, MIOS, CAV1, SMAD7, TOGARAM1, NFKB1, F3, FHL2, SDC2, LPAR1, CDK13, MGMT, DMAC2L, KCNMA1, TJP1, BCKDHB, PTPRM, ZMIZ1, MAP2K5, VAV2, ACVR2A, RND3, ADGRL2, CDC42BPA, MGLL, IGF1R, KALRN, LDLR, MAP1B, GRK5, SLC7A1, ARHGEF9, PRKCA
REACTOME_INTERLEUKIN_12_SIGNALING	38	T_cells	0.00279935	0.0187956	0.431708	0.538941	1.88893	30	PSME2, SNRPA1, JAK2, LMNB1, IL12RB1, GSTO1, IL12RB2, MSN, SOD1, CFL1, ANXA2, HNRNPF, PITPNA, P4HB, TALDO1, ARF1, SOD2
REACTOME_HEDGEHOG_LIGAND_BIOGENESIS	38	Endothelial_cells	0.00199743	0.0188329	0.431708	0.495034	1.8291	38	PSMC1, PSMB7, PSMD7, UBC, PSMA2, PSMA4, PSMA5, PSMC3, PSMA1, PSMB1, UBB, PSMD6, PSMB6, PSMB5, P4HB, PSMD14, PSMC5, SEL1L, PSMB2, PSMD13, ADAM17, OS9
REACTOME_TOLL_LIKE_RECEPTOR_TLR1_TLR2_CASCADE	38	tumor	0.00250885	0.0191956	0.431708	0.473094	1.79096	65	USP18, S100A9, SOCS1, TLR4, TLR1, TLR6, NLRC5, FOS, TLR2, BTK, LY96, CD14, MYD88, RIPK2, MEF2C, N4BP1, TRAF2, MAPKAPK3, UBA52, MAP3K8, IRAK1, PELI2, UBE2V1, MAP2K4, NFKB1
HALLMARK_P53_PATHWAY	38	normal_breast_tissue	0.00260421	0.019221	0.431708	0.341527	1.5469	161	ZNF365, IFI30, TAP1, CDKN2B, CDKN2A, CDKN1A, RNF19B, CDH13, UPP1, SAT1, RRAD, SFN, ST14, SOCS1, S100A10, TCN2, SPHK1, TGFB1, RHBDF2, ADA, FGF13, KRT17, AEN, NUPR1, HMOX1, CLCA2, CCND3, ABAT, PTPRE, NDRG1, STOM, TRAFD1, FDXR, ITGB4, TM7SF3, GADD45A, VAMP8
REACTOME_RUNX1_REGULATES_TRANSCRIPTION_OF_GENES_INVOLVED_IN_DIFFERENTIATION_OF_HSCS	38	normal_breast_tissue	0.00262901	0.019221	0.431708	0.484671	1.81099	48	LMO2, PSMA3, PSMB7, SPI1, PSMA1, PSMA4, PSMB3, PSMA2, PSMD14, PSMC2, PSMA5, PSMB2, PSMD1, PSMD11, MYB, PSMD7, PSMB1, RUNX1, PSMC4, PSMC1, SEM1, TP73, PSMA7, PSMB5, ADRM1
REACTOME_ANTIGEN_PRESENTATION_FOLDING_ASSEMBLY_AND_PEPTIDE_LOADING_OF_CLASS_I_MHC	6	T_cells	0.00266059	0.0193927	0.431708	0.486461	1.82743	23	TAP1, TAP2, SEC31A, SEC23A, CALR, ERAP1, HSPA5, CANX, SAR1B, SEC24B, ATG14, SEC24A, ERAP2, BCAP31, BECN1, PIK3R4, SEC24D
KEGG_ECM_RECEPTOR_INTERACTION	4	normal_breast_tissue	5.90332e-05	0.0194219	0.557332	0.513731	2.05364	45	COL3A1, COL5A2, FN1, LAMB1, ITGA1, ITGA2B, LAMA4, ITGA4, ITGA3, GP1BB, HSPG2, VWF, ITGA11, CHAD, COL1A2, COL1A1, ITGA2, LAMB3, COL5A1
REACTOME_PEPTIDE_LIGAND_BINDING_RECEPTORS	38	normal_breast_tissue	0.00271676	0.0194307	0.431708	0.484916	1.81701	49	CXCL11, CXCL9, CCL19, CXCL10, GRPR, CXCL13, FPR3, CCR1, CCL2, CCL11, CCR4, GRP, EDNRA, C3AR1
REACTOME_UCH_PROTEINASES	38	B_cells	0.000474068	0.0195553	0.498493	0.523747	1.81709	59	INO80C, PSMB7, ACTL6A, PSMA1, NEDD8, KDM1B, PSMD14, SMAD7, INO80, USP15, ACTR8, PSMC3, PSMB4, PSMA3, PSMD7, PSMD2, UBC, RUVBL1, PSMD13, PSMD3, PSMB2, TGFB1, HCFC1, PSMB5, UCHL1, UBB, PSMD11, UCHL5, PSMA5
REACTOME_INTERLEUKIN_17_SIGNALING	61	Stromal	0.00276197	0.0197541	0.431708	0.414394	1.78941	42	FOS, DUSP4, JUN, DUSP6, MAP2K1, MAPKAPK3, UBA52
REACTOME_TERMINATION_OF_O_GLYCAN_BIOSYNTHESIS	61	Stromal	0.00273076	0.0197541	0.431708	0.708365	1.95817	9	MUCL1, MUC1, ST6GALNAC4, MUC5B
REACTOME_CDT1_ASSOCIATION_WITH_THE_CDC6_ORC_ORIGIN_COMPLEX	38	Endothelial_cells	0.00215811	0.0197827	0.431708	0.458539	1.8087	47	PSME2, PSMB9, PSMB8, PSMC1, PSMB7, PSMD7, PSMB10, UBC, PSMA2, PSMA4, GMNN, PSMA5, PSMC3, PSMA1, PSMB1, UBB, PSMD6, PSMB6, PSME1, PSMB5, PSMD4
KEGG_FC_EPSILON_RI_SIGNALING_PATHWAY	6	B_cells	0.00132472	0.0198106	0.45506	0.416292	1.70637	59	RAC2, FCER1A, PRKCB, FCER1G, PIK3CD, PIK3R1, AKT3, SYK, LAT, PLCG1, MAP2K2, LYN, MAPK1, LCP2, INPP5D, AKT2, GRB2, RAC1, PRKCD, MAP2K3, FYN, PLCG2, MAP2K1, RAF1, PIK3R5, MAP2K7, MAPK9, NRAS, MAPK3, PIK3R2, SOS2, BTK
REACTOME_G1_S_DNA_DAMAGE_CHECKPOINTS	38	T_cells	0.00302314	0.0198923	0.431708	0.465992	1.8117	48	PSMA3, PSMD14, CDKN1A, PSMA4, PSMC1, PSMD11, PSMA5, PSMB2, PSMB5, PSMC6, MDM2, PSMD3, PSMA2, GSK3B, RBX1, PSMA1, PSMC3, PSMC4, CCNA2
REACTOME_STABILIZATION_OF_P53	38	Endothelial_cells	0.00223435	0.019928	0.431708	0.497516	1.82018	37	MDM2, PSMC1, PSMB7, PSMD7, UBC, PSMA2, PSMA4, PSMA5, PSMC3, PSMA1, PSMB1, UBB, PSMD6, PSMB6, PSMB5, PSMD14, PSMC5, PSMB2, PSMD13
HALLMARK_COMPLEMENT	6	Endothelial_cells	0.0013323	0.0199845	0.45506	0.398536	1.68489	139	GZMB, GZMK, IL6, F8, F3, CEBPB, CD36, C3, S100A9, CCL5, SPOCK2, C1R, DUSP5, PIM1, CFH, APOBEC3F, GPD2, SERPINA1, LCK, RNF4, PLA2G4A, LGMN, PIK3R5, CLU, C1S, HSPA5, PLSCR1, S100A13, SERPING1, JAK2, L3MBTL4, ITGAM, CPQ, DGKG, PIK3CG, CTSC, IRF2, GNB2, LRP1, RABIF, LGALS3, PREP, GNGT2, PDP1, TNFAIP3, IRF7, C1QA, MAFF, EHD1, APOBEC3G, CASP4, GNB4
HALLMARK_G2M_CHECKPOINT	6	Endothelial_cells	0.00142024	0.0203774	0.45506	-0.347516	-1.56969	155	TROAP, AURKB, TTK, KIF4A, KIF15, ESPL1, GINS2, CCNF, TOP2A, POLQ, FANCC, EXO1, E2F2, KIF23, KIF11, TPX2, JPT1, CHAF1A, MCM5, CDC6, RAD54L, TACC3, NDC80, MKI67, UCK2, CDC7, DDX39A, CDC20, MYBL2, CDK1, E2F3, CHEK1, HIF1A, PTTG1, WRN, KIF22, KIF2C, SLC12A2, CDKN3, SMC2, PRC1, BRCA2, ILF3, CENPA, NUSAP1, SMC4, HMGB3, TLE3, BIRC5, E2F4, MTF2, MAD2L1, MNAT1, CDK4, SFPQ, EZH2, MCM6, MARCKS, KPNA2, POLA2, SLC7A5, TNPO2, SUV39H1, LMNB1, BUB3, PLK1, STMN1, POLE, PDS5B, INCENP, STAG1, HMMR
REACTOME_CIRCADIAN_CLOCK	6	T_cells	0.00288807	0.0205932	0.431708	0.331773	1.64575	94	EP300, CREBBP, BHLHE40, NCOR1, PER1, KMT2A, PPP1CB, RORA, ATF2, PSMD13, PSMA7, UBB, CREM, CUL1, ADRM1, CREB1, MED1, FBXL3, SERPINE1, UBC, NAMPT, PSMB4, PSMB5, DBP, RXRA, PSMC3, CSNK2A2, PSMD12, PSMC4, NCOA1, PSMC2, PSMD6, PPP1CC, NCOA2, HDAC3, PSMB2, CRY2, SREBF1, PER3, BHLHE41, NCOA6, PER2, PSMA2, PSMA4, CPT1A, PSMC1, CARM1, TGS1
REACTOME_HEDGEHOG_LIGAND_BIOGENESIS	38	tumor	0.00276244	0.0206555	0.431708	0.552993	1.85717	36	SHH, SCUBE2, ADAM17, PSMA5, PSMA3, PSMB1, UBA52, PSMB4, PSMD7, PSMB5, PSMA4, PSMC1, PSMB7, PSMD11, OS9, ADRM1, PSMC2, ERLEC1, PSMA2, PSMA1, PSMC6, SEM1, UBC, DERL2, PSMB2, PSMD14, UBB, PSMD1
HALLMARK_COAGULATION	41	tumor	0.00157135	0.020679	0.45506	-0.459278	-1.87932	54	SERPINA1, F3, CRIP2, COMP, MST1, CLU, PDGFB, WDR1, VWF, GSN, CASP9, USP11, PECAM1, CAPN2, C1R, SERPING1, MAFF
REACTOME_CONDENSATION_OF_PROMETAPHASE_CHROMOSOMES	38	tumor	0.00285402	0.020724	0.431708	-0.723351	-1.8736	9	NCAPG, CDK1, SMC2, CCNB1, CCNB2
REACTOME_DNA_REPLICATION	38	tumor	0.00289758	0.020724	0.431708	-0.345573	-1.66431	94	MCM10, CDC45, DNA2, RFC3, POLE, GINS1, MCM2, ORC6, LIG3, POLD1, CDC23, ANAPC2, FZR1, CCNE2, ANAPC10, PRIM1, CDC7, GINS2, MCM4, POLD3, RFC4, CDT1, POLA1, MCM5, GINS4, UBE2C, CCNA2, CDC6, MCM8, TOP3A, RPA1
HALLMARK_MYC_TARGETS_V1	6	T_cells	0.00303659	0.02075	0.431708	0.29534	1.5457	152	EEF1B2, HNRNPD, FAM120A, TUFM, HNRNPC, EIF4H, RNPS1, NCBP2, SNRPD2, PSMA7, CUL1, SNRPA, NHP2, FBL, SRM, UBA2, NOP56, CBX3, HSPE1, EIF3D, SERBP1, BUB3, SF3A1, PRPF31, USP1, POLE3, LSM2, SET, HNRNPU, YWHAQ, DDX18, HNRNPR, COPS5, ILF2, PSMC4, NDUFAB1, HSPD1, CANX, ORC2, GNL3, NOP16, PABPC4, ERH, SNRPG, TOMM70, EIF4G2, IFRD1, PSMB2, HDAC2, DEK, MCM5, EXOSC7, VDAC1, SRPK1, NCBP1, XRCC6, PWP1, CDK2, POLD2, PCBP1, PHB2, KPNB1, PSMA2, PSMA4, PRDX4, NME1, SNRPA1, MCM4, PPM1G, HPRT1, XPO1, C1QBP, CAD, RSL1D1, SNRPB2, UBE2E1, VBP1, GLO1, XPOT, PSMD7, TCP1, KPNA2, CTPS1
KEGG_CYTOKINE_CYTOKINE_RECEPTOR_INTERACTION	6	T_cells	0.00297705	0.02075	0.431708	0.304422	1.57029	132	CCL19, LTB, IL10RA, VEGFB, TNFRSF1A, TNFRSF14, CSF1R, TNFRSF1B, IFNGR1, TNFRSF25, CCL21, IFNGR2, CCR7, IL2RB, IFNAR2, TNFSF10, CSF2RA, OSMR, IFNAR1, CCR4, TNFSF13, IL13RA1, CCL2, FAS, CD27, CXCL9, TNFRSF13C, CSF1, CSF2RB, LIFR, TNFRSF10B, CCR5, RELT, CD40, IL11RA, KIT, CXCL16, CCL14, IL6, TGFB1, TGFBR1, LIF, PDGFRA, TNFRSF21, VEGFA, IL3RA, TNFRSF10A, CCR2, IL18RAP, CXCL10, CCL28, CCL4, IL4R, TGFB3, CD40LG, PDGFA, CXCR3, TNFSF8, EGFR, IL21R, IL10RB, FLT3LG, PDGFB, LEPR, CXCL1, IL12RB1, TNFSF13B, TNFSF14
REACTOME_FCERI_MEDIATED_MAPK_ACTIVATION	6	B_cells	0.00149239	0.0209921	0.45506	0.499003	1.81126	31	JUN, FCER1A, FCER1G, SHC1, SYK, LAT, PLCG1, LYN, MAPK1, LCP2, MAP3K1, GRB2, RAC1, FOS, PLCG2, MAP2K7, MAPK9, NRAS, MAPK3
REACTOME_GENERATION_OF_SECOND_MESSENGER_MOLECULES	6	B_cells	0.00153134	0.0209921	0.45506	0.540833	1.78605	22	CD4, ZAP70, LAT, PLCG1, WAS, LCP2, FYB1, CD3E, CD3D, PLCG2, ITK, NCK1, LCK, ENAH
KEGG_CARDIAC_MUSCLE_CONTRACTION	6	Endothelial_cells	0.00182364	0.0214929	0.45506	-0.518809	-1.8151	38	CACNA1D, CACNG8, CACNG4, CACNA1C, CACNA2D4, CACNA2D3, CACNB1, CACNB2, COX6C, MT-CO3, COX4I2, ATP1B1, CACNA2D1, MT-CO2
REACTOME_CHEMOKINE_RECEPTORS_BIND_CHEMOKINES	6	Endothelial_cells	0.00179924	0.0214929	0.45506	0.668889	1.88977	18	CCL21, CCL19, CXCL2, CCL5, ACKR2, CXCL12, CCL2, CCL28, CXCL16
REACTOME_G1_S_SPECIFIC_TRANSCRIPTION	6	Endothelial_cells	0.00161395	0.0214929	0.45506	-0.618512	-1.86609	21	ORC1, CCNE1, CDT1, TYMS, RRM2, POLA1, LIN52, CDC6, DHFR, CDK1, TK1
REACTOME_GENERATION_OF_SECOND_MESSENGER_MOLECULES	6	Endothelial_cells	0.00174411	0.0214929	0.45506	0.697056	1.94355	17	CD3E, CD3D, ITK, ZAP70, LCK, FYB1
REACTOME_TRANSCRIPTIONAL_REGULATION_OF_PLURIPOTENT_STEM_CELLS	6	Endothelial_cells	0.00173719	0.0214929	0.45506	0.721825	1.90922	13	HIF3A, FGF2, KLF4
KEGG_T_CELL_RECEPTOR_SIGNALING_PATHWAY	38	Stromal	0.00254794	0.0214941	0.431708	0.428417	1.8052	71	ICOS, ITK, CD3E, CD8A, CD3D, LCP2, ZAP70, RASGRP1, PIK3R5, CD247, CD3G, CD28, CARD11, LCK, NFATC2, MAP2K1, GRAP2, VAV1, PPP3CC, PTPRC, KRAS, GRB2, CD4, DLG1, RELA, NRAS, NFKB1, NFKBIE, MAP2K2, PAK1, NFKBIA, HRAS, NFATC3
REACTOME_COOPERATION_OF_PREFOLDIN_AND_TRIC_CCT_IN_ACTIN_AND_TUBULIN_FOLDING	38	Endothelial_cells	0.00250646	0.0217666	0.431708	0.621237	1.89736	17	TUBA1C, TUBB2A, TUBB6, TUBA4A, PFDN2, CCT8, TUBA1A, CCT6A, CCT2
KEGG_CYTOSOLIC_DNA_SENSING_PATHWAY	38	normal_breast_tissue	0.00313394	0.0219376	0.431708	0.562025	1.89022	30	CXCL10, AIM2, IRF7, ZBP1, ADAR, PYCARD, IKBKE
REACTOME_SWITCHING_OF_ORIGINS_TO_A_POST_REPLICATIVE_STATE	6	tumor	0.00240745	0.0220683	0.431708	0.407496	1.75449	57	UBE2C, CCNA2, PSMB3, FZR1, UBE2D1, PSMC4, PSMB6, UBA52, MCM8, ANAPC16, ANAPC15, PSMC5, PSMA2, PSMD14, ORC4, PSMD6, PSMC3, PSMB4, CDC6, PSMB1, MCM3, UBB, PSMA4, PSMB2, RBX1, PSMB7, ANAPC4, MCM4, MCM6, ANAPC11, ANAPC10, PSMD3, MCM5, CCNE1, UBE2E1, CDT1
HALLMARK_IL2_STAT5_SIGNALING	61	Stromal	0.00315523	0.0220866	0.431708	0.304045	1.61598	112	MUC1, SPP1, CA2, ALCAM, ITIH5, XBP1, GPR65, CDCP1, MYC, S100A1, CXCL10, NFKBIZ, FURIN, CD48, GADD45B, F2RL2, ITGA6, SOCS1, PRAF2, RHOB, TNFRSF21, IL10RA, IFNGR1, SYNGR2, TNFRSF1B, IFITM3, FGL2, SLC2A3, GALM, SELL, GPX4, ITGAV, PHLDA1, ENPP1, COL6A1
REACTOME_ANTIGEN_PRESENTATION_FOLDING_ASSEMBLY_AND_PEPTIDE_LOADING_OF_CLASS_I_MHC	38	tumor	0.00315547	0.0220883	0.431708	0.679935	1.92467	17	TAP2, TAP1, ERAP2, B2M, ERAP1, HSPA5, TAPBP, CALR
REACTOME_SIGNALING_BY_CYTOSOLIC_FGFR1_FUSION_MUTANTS	6	T_cells	0.0033108	0.0221621	0.431708	0.533404	1.8319	17	CNTRL, STAT1, STAT5B, GRB2, CPSF6, BCR, PIK3CA, MYO18A, STAT5A
REACTOME_MITOCHONDRIAL_PROTEIN_IMPORT	6	tumor	0.00249146	0.0222211	0.431708	0.441426	1.82372	47	CHCHD4, CHCHD5, TOMM5, COA6, CHCHD2, HSPD1, TIMM10, TIMM23, CHCHD3, COA4, VDAC1, TOMM6, GRPEL1, CMC2, TOMM22, COX19, TIMM17B, LDHD, BCS1L, CS, HSPA9, COQ2, COX17, FXN, ATP5MC1
KEGG_NOD_LIKE_RECEPTOR_SIGNALING_PATHWAY	6	Stromal	0.00162496	0.0222755	0.45506	0.575635	1.8958	44	CXCL1, IL6, CXCL2, CCL2, CCL5, TNFAIP3, NLRP3, BIRC3, NFKBIA, MAPK13
REACTOME_HIV_LIFE_CYCLE	6	T_cells	0.00342294	0.0222999	0.431708	0.305746	1.57637	129	CD4, TAF10, CHMP7, CHMP3, NCBP2, NUP210, VPS4A, SUPT5H, UBB, CCNK, TAF7, NUP62, POLR2B, CCNH, KPNA1, NUP205, NUP153, CHMP2A, NMT2, UBC, SUPT16H, NUP50, LIG1, TAF15, CHMP6, GTF2H1, NUP188, CCR5, NUP43, UBAP1, NELFA, ERCC3, CTDP1, POLR2E, CCNT1, NUP88, TAF8, RANGAP1, NUP58, ELOA, VPS37A, VPS37B, NUP42, TAF12, NCBP1, XRCC6, POLR2G, NELFB, GTF2A1, CHMP5, NUP54, POLR2C, NUP155, TAF1, POM121, GTF2A2, TBP, GTF2F1, CHMP2B, NUP214, LIG4, ELOC, XPO1, MNAT1, NUP93, VTA1, CXCR4
REACTOME_HOST_INTERACTIONS_OF_HIV_FACTORS	6	T_cells	0.00346736	0.0222999	0.431708	0.312819	1.56787	100	CD4, DOCK2, CD28, FYN, PSMD13, RAC1, NUP210, PSMA7, UBB, ADRM1, NUP62, AP1B1, AP1S2, CD247, KPNA1, NUP205, NUP153, AP2A2, UBC, CUL5, PSMB4, NUP50, AP1G1, NUP188, PSMB5, NUP43, PSMC3, PSMD12, PSMC4, CCNT1, NUP88, PSMC2, PSMD6, RANGAP1, NUP58, APOBEC3G, PSMB2, PAK2, NUP42
REACTOME_MITOPHAGY	61	Endothelial_cells	0.00141917	0.0223012	0.45506	0.487732	1.95374	34	UBE2N, UBE2L3, MAP1LC3B, TOMM22, PRKN, UBA52, UBE2D2, TOMM20, UBB, VDAC2, TOMM7, PGAM5, TOMM5, MFN1, ATG12, UBE2V1, VDAC1
KEGG_NOD_LIKE_RECEPTOR_SIGNALING_PATHWAY	61	Endothelial_cells	0.00149506	0.0224259	0.45506	0.454856	1.87454	38	CXCL2, NFKBIB, PYCARD, TAB3, PSTPIP1, CCL8, RIPK2, NFKBIA, CCL5, MAPK8, IL1B, BIRC3
HALLMARK_GLYCOLYSIS	38	normal_breast_tissue	0.00329898	0.0226117	0.431708	0.344112	1.53255	142	GPR87, ANGPTL4, HMMR, ISG20, ADORA2B, SLC16A3, SPAG4, IGFBP3, EGLN3, TGFBI, PGK1, COL5A1, PGAM1, GLRX, DPYSL4, NT5E, PKM, PAM, PLOD2, VCAN, GPC4, CASP6, AGRN, GOT1, TFF3, HSPA5, TPST1, ENO1, PYGL, EXT1
REACTOME_CELLULAR_RESPONSE_TO_CHEMICAL_STRESS	38	Myeloid	0.00359639	0.0227541	0.431708	0.322871	1.54755	145	CCL2, HELZ2, CDKN1A, HMOX1, PSMA5, PSMD7, NCF2, TRIM21, BLVRA, PSMA4, COX8A, ATOX1, PSMA3, SOD2, PSMC6, SRXN1, PSMC1, PSMA7, GPX7, PSMB2, PSMB4, PSMA2, TALDO1, NFKB1, ABCF2, PSMD14, PSMB3, PSMA1, MYC, COX7A2, STAP2, PRKCD, TXNRD1, RBX1, CYBA, BCL2L1, PGD, PSMC3, PSMD1, UBXN7, PRDX1, PSMC4, PSMD2, GPX8, TGS1, PSMB5, ADRM1, HM13, CSNK2B, PSMB1, UBC, G6PD, MAFG, NCOA6, P4HB, NPLOC4, ERO1A, PSMD13, MED1, PRDX3
REACTOME_HOST_INTERACTIONS_OF_HIV_FACTORS	38	Myeloid	0.00373076	0.0229302	0.431708	0.368716	1.67329	95	HMGA1, PSMA5, PSMD7, APOBEC3G, PSMA4, PSMA3, PSMC6, PSMC1, XPO1, PSMA7, PSMB2, PSMB4, ATP6V1H, ARF1, PSMA2, RAE1, PSMD14, AP1S3, B2M, PSMB3, PSMA1, AP2M1, RBX1, KPNB1, PSMC3, PSMD1, BANF1, AP1M1, PSMC4, PSMD2, NUP54, PAK2, HCK, PSMB5, RAC1, ADRM1, PSMB1, UBC, NUP93, ELOC, PSMD13, NUP205, PSIP1, AP1S1
REACTOME_UCH_PROTEINASES	38	Myeloid	0.00376362	0.0229302	0.431708	0.437716	1.80587	60	PSMA5, PSMD7, PSMA4, PSMA3, INO80, PSMC6, PSMC1, USP15, MCRS1, PSMA7, PSMB2, PSMB4, TGFB1, PSMA2, PSMD14, PSMB3, PSMA1, UCHL1, UCHL3, MBD5, PSMC3, PSMD1, INO80C, SMAD7, PSMC4, PSMD2, PSMB5, ADRM1, PSMB1, NEDD8, UBC, TFPT
KEGG_FOLATE_BIOSYNTHESIS	61	Stromal	0.00335237	0.0229777	0.431708	0.803023	1.90428	6	ALPL, GGH, DHFR, SPR
REACTOME_TNFS_BIND_THEIR_PHYSIOLOGICAL_RECEPTORS	38	tumor	0.00340263	0.0233222	0.431708	0.707052	1.81477	12	TNFRSF1B, TNFRSF4, CD27, TNFSF13B, TNFRSF18
KEGG_GLUTATHIONE_METABOLISM	61	Stromal	0.00352119	0.0236422	0.431708	0.499579	1.85913	25	RRM2, ANPEP, GSTM1, GGCT, G6PD, SRM, PGD, IDH1, GSTM3, MGST2, LAP3, GPX4, GSTK1, ODC1, GSTP1
KEGG_PPAR_SIGNALING_PATHWAY	6	Stromal	0.00185201	0.0239208	0.45506	0.623235	1.92668	31	FABP4, ANGPTL4, PLIN1, CD36, ACSL5, DBI, CPT1A, PDPK1, PPARA, PLTP, LPL
REACTOME_ACTIVATION_OF_THE_AP_1_FAMILY_OF_TRANSCRIPTION_FACTORS	6	Stromal	0.0018904	0.0239208	0.45506	0.849328	1.86153	8	FOS, JUN
REACTOME_DOWNSTREAM_SIGNALING_EVENTS_OF_B_CELL_RECEPTOR_BCR	38	Endothelial_cells	0.00286294	0.0242249	0.431708	0.431068	1.73365	54	NFKBIB, PSMC1, PSMB7, PSMD7, UBC, CHUK, PSMA2, PSMA4, PSMA5, NRAS, CALM1, PSMC3, PSMA1, PSMB1, UBB, PSMD6, NFKB1, PSMB6, PSMB5, CARD11, NFKBIA, NFATC2, PSMD14, RELA, PSMC5, PSMB2, PSMD13
REACTOME_MITOPHAGY	61	tumor	0.00194221	0.024427	0.45506	0.414275	1.88531	33	UBE2L3, TOMM20, TOMM7, MAP1LC3B, VDAC1, UBE2N, TOMM22, FUNDC1, UBA52, ATG12, UBE2V1, TOMM5, OPTN, UBB
REACTOME_ADRENALINE_NORADRENALINE_INHIBITS_INSULIN_SECRETION	67	Stromal	0.00163642	0.0247064	0.45506	0.803971	1.88711	6	GNAI2, ADRA2A, GNG11, GNG10
REACTOME_RRNA_PROCESSING	67	Stromal	0.00166221	0.0247064	0.45506	-0.458031	-1.83004	46	PDCD11, NOL12, BUD23, DIMT1, EXOSC2, WDR18, TBL3, THUMPD1, GNL3, MTREX, NOP56, EXOSC3, PES1, UTP11, RPP21, DDX49, EXOSC8, TRMT10C, SNU13, XRN2, WDR43, DDX21, ELAC2, CSNK1D, WDR75, WDR46, NHP2, DKC1, HEATR1, TRMT112, WDR36, NOP10, RCC1L, EMG1
KEGG_PRIMARY_IMMUNODEFICIENCY	6	Stromal	0.00203835	0.0248377	0.431708	0.701311	1.94852	19	CD79A, IL7R, CD8A, CD3E, ZAP70, JAK3, IL2RG
KEGG_JAK_STAT_SIGNALING_PATHWAY	6	Myeloid	0.000227984	0.0249262	0.518848	0.550752	1.77756	75	IL6, PIM1, STAT4, IL3RA, SOCS1, IL2RB, SOCS3, SOCS7, LIFR, IL6R, CISH, CCND3, LIF, LEPR, JAK3, MYC, IL7R, PIK3R3, SPRY2, IL2RG, SPRY1, OSM
HALLMARK_ESTROGEN_RESPONSE_EARLY	38	Myeloid	0.0041677	0.0249304	0.407018	-0.369709	-1.59419	125	EGR3, KAZN, KRT15, CBFA2T3, AREG, DLC1, LAD1, HES1, NAV2, DEPTOR, CXCL12, AR, TPBG, TFF3, SH3BP5, FARP1, WFS1, TPD52L1, MINDY1, RHOD, PODXL, ESRP2, FOS, THSD4, SLC7A2, SLC22A5, ADD3, SCARB1, IGFBP4, KDM4B, SVIL, MLPH, TIAM1, IGF1R, TTC39A, MAPT, STC2, GFRA1, RBBP8, LRIG1, FASN, GAB2, CHPT1, ARL3, KLF10, NCOR2, WWC1, NBL1, FDFT1
REACTOME_THE_ROLE_OF_GTSE1_IN_G2_M_PROGRESSION_AFTER_G2_CHECKPOINT	38	Stromal	0.00303472	0.0249606	0.431708	0.531842	1.87133	33	CDKN1A, TUBA4A, PSMA5, PSMA4, PSMB3, PSMD7, TUBA1C, PSMB2, PSMC1, PSMB1, PSMA1, PSMA2, PSMB5, PSMC4, MAPRE1, UBA52, PSMC3, PSMA3, PSMD13, PSMC2, ADRM1, PSMB4, PSMA7
REACTOME_MITOTIC_PROPHASE	67	tumor	0.00306415	0.0251261	0.431708	-0.422197	-1.72361	47	CDK1, LMNB1, SMC4, CCNB1, NUP42, NUP160, LEMD3, SEC13, TMPO, GORASP2, LEMD2, LPIN3, NUP210, SET, NUP188, ENSA, PPP2CB, NDC1, NUP107, RAE1, LMNA, BLZF1, RAB1B, NUP98, NUP85
KEGG_T_CELL_RECEPTOR_SIGNALING_PATHWAY	61	Stromal	0.0038389	0.0252599	0.431708	0.365602	1.74653	66	FOS, NFKBIB, JUN, PTPRC, MAP2K1, PIK3CB, CD3D, NFKBIE, CDK4, NFKBIA, PIK3R5, ZAP70, CARD11
REACTOME_GOLGI_CISTERNAE_PERICENTRIOLAR_STACK_REORGANIZATION	6	tumor	0.00297301	0.0253904	0.431708	0.706795	2.01303	12	CCNB1, CDK1, CCNB2, PLK1, RAB1B
REACTOME_TNFS_BIND_THEIR_PHYSIOLOGICAL_RECEPTORS	6	tumor	0.00300068	0.0253904	0.431708	-0.746228	-1.77342	11	TNFSF4, TNFRSF4, TNFRSF11B, TNFRSF18, TNFSF15
REACTOME_NUCLEAR_EVENTS_KINASE_AND_TRANSCRIPTION_FACTOR_ACTIVATION	38	Myeloid	0.00433273	0.0254548	0.407018	-0.4792	-1.70906	44	FOSB, EGR3, EGR1, ID4, EGR2, ID1, FOS, MEF2C, NAB2, PPP2CB, TCF12, ID3, MAPK3
REACTOME_REGULATION_OF_EXPRESSION_OF_SLITS_AND_ROBOS	38	normal_breast_tissue	0.00380817	0.0255691	0.431708	0.436529	1.68766	58	GSPT2, ETF1, PSMA3, PSMB7, PSMA1, PSMA4, RBX1, PSMB3, PSMA2, PSMD14, PSMC2, PSMA5, PSMB2, MAGOH, PSMD1, PSMD11, PSMD7, NCBP2, PSMB1, HOXA2, ROBO1, PSMC4, PSMC1, SEM1, PSMA7, PSMB5, ADRM1, PSMC3, PSMD13, CUL2, UBB
KEGG_CYTOSOLIC_DNA_SENSING_PATHWAY	38	Myeloid	0.00479412	0.0258568	0.407018	0.535439	1.81072	29	CXCL10, ZBP1, IRF7, ADAR, CCL5, AIM2, IL18, NFKB1, RIPK3, NFKBIB, IKBKE, PYCARD, TBK1, NFKBIA
REACTOME_APC_C_MEDIATED_DEGRADATION_OF_CELL_CYCLE_PROTEINS	38	Myeloid	0.0047827	0.0258568	0.407018	0.445537	1.76143	52	PSMA5, PSMD7, PSMA4, PSMA3, PSMC6, PSMC1, RB1, PSMA7, PSMB2, PSMB4, PSMA2, PSMD14, UBE2D1, CDC26, PSMB3, PSMA1, PSMC3, PSMD1, PSMC4, PSMD2, PSMB5, ADRM1, PSMB1, UBC
REACTOME_APOPTOSIS	38	Myeloid	0.00457011	0.0258568	0.407018	0.337732	1.57878	122	FASLG, TNFSF10, PSMA5, PSMD7, LMNB1, BAX, BID, GZMB, PSMA4, PSMA3, BAK1, PSMC6, PSMC1, TICAM1, GSDMD, YWHAG, PSMA7, PSMB2, PSMB4, BBC3, PSMA2, SATB1, CFLAR, PSMD14, APIP, PSMB3, PSMA1, YWHAB, DNM1L, PMAIP1, TRADD, PRKCD, KPNB1, FAS, BCL2L1, PSMC3, PSMD1, CASP3, TNFRSF10A, YWHAH, CASP7, PSMC4, PSMD2, TNFRSF10B, PAK2, PSMB5, ADRM1, PSMB1, TICAM2
REACTOME_ASYMMETRIC_LOCALIZATION_OF_PCP_PROTEINS	38	Myeloid	0.00452134	0.0258568	0.407018	0.476578	1.74022	41	PSMA5, PSMD7, PSMA4, PSMA3, PSMC6, PSMC1, PSMA7, PSMB2, FZD2, PSMB4, PSMA2, PSMD14, PSMB3, PSMA1, WNT5A, PSMC3, PSMD1, PSMC4, PSMD2, PSMB5, ADRM1, PSMB1, UBC
REACTOME_SIGNALING_BY_NTRKS	38	Myeloid	0.00465511	0.0258568	0.407018	-0.378439	-1.56952	96	FOSB, EGR3, EGR1, ID4, EGR2, GAB1, IRS2, DNM1, ID1, SHC2, FRS3, FOS, IRS1, MEF2C, NAB2, MAP2K5, PTPRS, PPP2CB, AP2A2, TCF12, ID3, PLCG1, MAPK3, PIK3R2
REACTOME_CYCLIN_A_CDK2_ASSOCIATED_EVENTS_AT_S_PHASE_ENTRY	38	T_cells	0.00409795	0.0262402	0.407018	0.429311	1.72698	54	PSMA3, PSMD14, E2F5, CDKN1A, PSMA4, PSMC1, CDK4, PSMD11, PSMA5, PSMB2, PSMB5, PSMC6, PSMD3, PSMA2, PSMA1, PSMC3, PSMC4, CCNA2, LIN52, AKT1, PSMB1, PSMA7, CUL1
REACTOME_DEGRADATION_OF_AXIN	38	T_cells	0.00414738	0.0262402	0.407018	0.531583	1.88531	31	PSMA3, PSMD14, PSMA4, PSMC1, PSMD11, PSMA5, PSMB2, PSMB5, PSMC6, PSMD3, PSMA2, PSMA1, PSMC3, PSMC4
REACTOME_REGULATION_OF_EXPRESSION_OF_SLITS_AND_ROBOS	38	Myeloid	0.00499172	0.0264883	0.407018	0.450983	1.75622	50	ETF1, PSMA5, PSMD7, PSMA4, PSMA3, PSMC6, RBM8A, PSMC1, PSMA7, PSMB2, PSMB4, PSMA2, EIF4A3, PSMD14, MAGOH, PSMB3, PSMA1, RBX1, PSMC3, PSMD1, EIF4G1, PSMC4, PSMD2, PSMB5, ADRM1, PSMB1, UBC
REACTOME_SYNTHESIS_SECRETION_AND_INACTIVATION_OF_GLUCOSE_DEPENDENT_INSULINOTROPIC_POLYPEPTIDE_GIP	61	Stromal	0.0041387	0.0266986	0.407018	0.900229	1.68902	3	SEC11A, SEC11C, SPCS1
KEGG_CHEMOKINE_SIGNALING_PATHWAY	6	Endothelial_cells	0.0023612	0.0268688	0.431708	0.409132	1.66903	106	CCL21, CCL19, ITK, CXCL2, GRK4, CCL5, CCL14, PIK3CD, CXCL12, GNG5, CCL2, CCL28, CXCL16, RAC2, ADCY5, ARRB2, PIK3CB, PIK3R5, TIAM1, PTK2B, JAK2, PRKCB, NFKBIA, CRKL, PLCB4, RELA, PIK3CG, CCL16, PIK3R1, GNB2, NFKB1, GNGT2, GNG12, FOXO3, GNB4, FGR, PLCB1, ELMO1, GSK3A, DOCK2
KEGG_CARDIAC_MUSCLE_CONTRACTION	61	Myeloid	0.00122962	0.0269697	0.45506	0.516396	2.03668	36	UQCRH, UQCRQ, ATP1A1, SLC9A1, COX6B1, UQCRFS1, UQCRB, CACNA2D4, COX8A, COX7A2, COX7A2L, UQCR10, ATP1B1, ATP1B3, COX7C
REACTOME_PEPTIDE_LIGAND_BINDING_RECEPTORS	61	Myeloid	0.0011989	0.0269697	0.45506	0.552744	2.08753	31	CCL7, ACKR2, CCL28, FPR1, FPR3, CCL3, F2RL2, CCL2, AGT, C5AR1
REACTOME_CO_STIMULATION_BY_CD28	38	tumor	0.0040351	0.0270928	0.407018	0.569363	1.84312	30	LYN, PIK3R5, CD86, LCK, CD80, PIK3CG, VAV1, AKT3, GRAP2, PIK3CD, MAP3K8, YES1, FYN
HALLMARK_E2F_TARGETS	67	Stromal	0.00191008	0.0271564	0.45506	-0.428017	-1.7758	54	MTHFD2, MRE11, POLD2, RAD50, NUDT21, NUP153, TFRC, HUS1, SMC6, KIF22, MYC, NOP56, SMC3, EIF2S1, SMC4, CDKN1A, SSRP1, RFC1, DNMT1, SRSF2, SLBP, TP53, MLH1
REACTOME_ANTIGEN_PROCESSING_CROSS_PRESENTATION	38	B_cells	0.000828953	0.0273554	0.477271	0.498741	1.80045	72	PSMB7, CTSL, PSMA1, TAP1, S100A9, PSMD14, TLR1, TAP2, PSMB9, VAMP3, PSMC3, TIRAP, PSMB4, PSMA3, S100A8, MYD88, PSME1, PSMD7, TLR2, PSME2, PSMD2, UBC, SEC22B, SEC61G, PSMD13, PSMB10, PDIA3, PSMD3, PSMB2, LNPEP, PSMB5, TAPBP, UBB, PSMD11, PSMA5, B2M, PSMB8, PSMA4, PSMA7, CHUK, TLR6, PSMB6
REACTOME_CDT1_ASSOCIATION_WITH_THE_CDC6_ORC_ORIGIN_COMPLEX	38	B_cells	0.000796897	0.0273554	0.477271	0.564505	1.86647	44	GMNN, PSMD5, PSMB7, PSMA1, PSMD14, PSMB9, PSMC3, ORC2, PSMB4, PSMA3, PSME1, PSMD7, PSME2, PSMD2, UBC, PSMD13, PSMB10, PSMD3, PSMB2, ORC3, PSMB5, UBB, PSMD11, PSMA5, PSMD4, PSMF1, PSMB8, PSMA4, PSMA7
HALLMARK_ANDROGEN_RESPONSE	6	T_cells	0.00444795	0.0275269	0.407018	0.327149	1.60062	87	CCND3, MAF, ELK4, PTK2B, SGK1, B4GALT1, TMEM50A, ADAMTS1, HERC3, UBE2J1, LMAN1, TNFAIP8, UAP1, ADRM1, PIAS1, FKBP5, SPCS3, SMS, NDRG1, SRF, ELL2, GNAI3, LIFR, NGLY1, NCOA4, AKAP12, STEAP4, TSC22D1, RAB4A
HALLMARK_IL2_STAT5_SIGNALING	6	T_cells	0.0044423	0.0275269	0.407018	0.279395	1.47097	160	IRF8, CCND3, LTB, IL10RA, SELL, FGL2, NFKBIZ, BHLHE40, AHR, HIPK2, TNFRSF1B, IFNGR1, RNH1, PIM1, RORA, IL2RB, EMP1, CD48, SOCS1, TNFSF10, PRNP, SNX14, ADAM19, CAPG, NCOA3, CCR4, GADD45B, NDRG1, NRP1, DHRS3, CCND2, CSF1, PLSCR1, AGER, ITGA6, CD81, RHOH, SLC1A5, PLAGL1, SWAP70, LRRC8C, LIF, EOMES, TNFRSF21, IL3RA, IRF4, CKAP4, PNP, SNX9, RGS16, P4HA1, CXCL10, IKZF2, NOP2, WLS, DENND5A, BATF, GPR65, SLC2A3, IL4R, ABCB1, CASP3, TIAM1, FLT3LG, TWSG1, CAPN3
HALLMARK_EPITHELIAL_MESENCHYMAL_TRANSITION	4	normal_breast_tissue	0.000167743	0.0275937	0.518848	0.364972	1.78073	128	COL3A1, BGN, COL5A2, FN1, DCN, LUM, WIPF1, MMP3, THY1, FBLN5, SNAI2, CTHRC1, FBN1, GJA1, FSTL1, FZD8, EDIL3, POSTN, SLIT2, PLAUR, PDGFRB, NT5E, FERMT2, IL15, MATN2, SLIT3, FMOD, TGFBR3, ENO2, FGF2, PRRX1, VCAN, SPARC, COL1A2, CADM1, COL1A1, ITGA2, CAPG, ACTA2, MXRA5, IGFBP3, COL5A1
REACTOME_FOXO_MEDIATED_TRANSCRIPTION_OF_CELL_CYCLE_GENES	6	T_cells	0.00459475	0.0279089	0.407018	0.540119	1.7968	15	CDKN1B, RBL2, KLF4, FOXO3, CCNG2, CDKN1A, FOXO1, CAV1
REACTOME_ENDOSOMAL_VACUOLAR_PATHWAY	38	Stromal	0.0034892	0.0279987	0.431708	0.87603	1.76549	4	CTSL, CTSS, B2M, LNPEP
REACTOME_SCF_SKP2_MEDIATED_DEGRADATION_OF_P27_P21	6	tumor	0.00341185	0.0281477	0.431708	0.48797	1.86523	33	CCNA2, CKS1B, PSMB3, PSMC4, PSMB6, UBA52, CDKN1B, PSMC5, PSMA2, PSMD14, PSMD6, PSMC3, PSMB4, PSMB1, UBB, PSMA4, PSMB2, CCND1, PSMB7
REACTOME_ASYMMETRIC_LOCALIZATION_OF_PCP_PROTEINS	38	normal_breast_tissue	0.00428358	0.028186	0.407018	0.481269	1.77311	45	WNT5A, PSMA3, PSMB7, PSMA1, PSMA4, PSMB3, PSMA2, PSMD14, PSMC2, PSMA5, PSMB2, PSMD1, FZD2, PSMD11, SMURF2, PSMD7, PSMB1, PSMC4, PSMC1, SEM1, PSMA7, SMURF1, PSMB5, ADRM1
HALLMARK_BILE_ACID_METABOLISM	6	Endothelial_cells	0.00258239	0.0284063	0.431708	0.459395	1.7026	64	CH25H, ABCA6, ALDH1A1, ABCA9, PEX11A, GNPAT, CAT, CYP7B1, DIO2, ABCA8, PEX16, LCK, PHYH, HSD17B4, PAOX, SLC27A5, BMP6
REACTOME_CHROMOSOME_MAINTENANCE	38	tumor	0.00431873	0.0284173	0.407018	-0.387765	-1.72843	66	CENPI, CHTF18, CENPU, HJURP, KNL1, CTC1, CENPO, DNA2, RFC3, CENPH, OIP5, POLD1, CENPM, PRIM1, MIS18A, POLD3, RFC4, POLA1
REACTOME_NEGATIVE_REGULATION_OF_NOTCH4_SIGNALING	6	tumor	0.00353093	0.0284197	0.431708	0.478137	1.80116	32	TACC3, PSMB3, PSMC4, PSMB6, UBA52, PSMC5, PSMA2, PSMD14, PSMD6, PSMC3, PSMB4, PSMB1, UBB, PSMA4, PSMB2, RBX1, PSMB7
REACTOME_INTERLEUKIN_10_SIGNALING	61	Endothelial_cells	0.00198755	0.0285171	0.431708	0.575671	2.01101	21	CXCL2, CCR5, IL1RN, CCR1, IL10RA, CCL5, TIMP1, IL1B, CSF1, CCL19, CD86
REACTOME_G1_S_DNA_DAMAGE_CHECKPOINTS	38	normal_breast_tissue	0.00442716	0.0285595	0.407018	0.444675	1.71577	56	CDKN2A, CDKN1A, PSMA3, PSMB7, PSMA1, PSMA4, RBX1, PSMB3, PSMA2, PSMD14, PSMC2, PSMA5, PSMB2, PSMD1, MDM2, PSMD11, CDK2, PSMD7, PSMB1, PSMC4, PSMC1, SEM1, CCNA2, PSMA7, PSMB5, ADRM1, ZNF385A, PSMC3, PSMD13
REACTOME_G1_S_SPECIFIC_TRANSCRIPTION	38	tumor	0.00446681	0.0288153	0.407018	-0.540513	-1.82112	23	TK1, CDC45, CDK1, CDC25A, E2F1, RRM2, LIN52, CDT1, POLA1
HALLMARK_EPITHELIAL_MESENCHYMAL_TRANSITION	38	T_cells	0.00469212	0.0291265	0.407018	-0.348901	-1.53443	156	CXCL1, SFRP1, CDH6, FZD8, MATN2, LAMA3, AREG, GEM, IGFBP2, GAS1, CCN2, CCN1, RHOB, CXCL12, SLIT2, FBLN5, FMOD, TPM2, MYLK, ACTA2, TIMP3, FSTL3, ELN, ECM2, PFN2, SGCD, LOXL1, LAMA2, DAB2, MGP, LRP1, DST, LAMC1, FUCA1, MEST, MYL9, PDGFRB, TPM1, MMP2, PDLIM4, ITGB5, HTRA1, IGFBP4, PMEPA1, FBLN1, COL4A2, TGFBR3
REACTOME_CONDENSATION_OF_PROMETAPHASE_CHROMOSOMES	67	tumor	0.00364898	0.0291919	0.431708	-0.764316	-1.85458	7	CDK1, SMC4, NCAPD2, CCNB1
KEGG_JAK_STAT_SIGNALING_PATHWAY	38	Stromal	0.00373727	0.0292753	0.431708	0.437832	1.81731	65	STAT1, SOCS1, IL2RB, IL12RB1, STAT2, IL15RA, IRF9, IL2RG, PIK3R5, IL10RA, IL7R, JAK2, JAK3, IL21R, CCND3, CSF3R, MYC
HALLMARK_MYOGENESIS	6	Stromal	0.00249284	0.0292908	0.431708	0.435911	1.67005	104	FXYD1, PTGIS, GPX3, MYH11, CD36, IGF1, APOD, CFD, ABLIM1, GADD45B, SOD3, LAMA2, KLF5, PVALB, GSN, TPD52L1, BIN1, CRYAB, ITGA7, ITGB4, HSPB2, CDKN1A, NQO1, IGFBP7
HALLMARK_APOPTOSIS	6	Endothelial_cells	0.00275322	0.0293085	0.431708	0.396279	1.64168	122	IL6, ATF3, EGR3, CD38, CD69, GADD45B, JUN, BTG2, CDKN1A, TGFBR3, SOD2, HGF, MCL1, TXNIP, BIRC3, GPX3, HMOX1, DDIT3, RHOB, DCN, CASP6, DPYD, ISG20, CLU, HMGB2, BCL2L2, CDKN1B, IER3, PRF1, BTG3, RELA, GSN, SATB1, TSPO, HSPB1, NEDD9, GADD45A
REACTOME_PEPTIDE_LIGAND_BINDING_RECEPTORS	67	Stromal	0.00216422	0.0294874	0.431708	0.693859	2.00355	11	CXCR4, ACKR3, ANXA1, CXCL12, C3, PSAP, CXCL16, APP, ECE1, EDNRA
HALLMARK_ANGIOGENESIS	38	tumor	0.00466966	0.0295446	0.407018	0.620105	1.90395	23	TIMP1, SPP1, JAG1, NRP1, SERPINA5, CCND2, VCAN, COL3A1, OLR1, FSTL1, COL5A2, S100A4, TNFRSF21
REACTOME_REGULATION_OF_RAS_BY_GAPS	38	Endothelial_cells	0.00358775	0.0295989	0.431708	0.466162	1.77796	40	PSMC1, PSMB7, PSMD7, UBC, PSMA2, PSMA4, PSMA5, NRAS, PSMC3, PSMA1, PSMB1, UBB, PSMD6, PSMB6, RBX1, PSMB5, PSMD14, PSMC5, PSMB2, PSMD13, RASA2, SPRED3
REACTOME_G_BETA_GAMMA_SIGNALLING_THROUGH_PI3KGAMMA	38	tumor	0.00480476	0.0298258	0.407018	0.699132	1.79444	12	PIK3R5, GNB5, PIK3CG, GNB4, GNG2, AKT3, GNB1
KEGG_N_GLYCAN_BIOSYNTHESIS	61	T_cells	9.09462e-05	0.0299213	0.538434	0.631487	2.09679	33	ALG8, DDOST, B4GALT2, DPM2, DPM3, ALG6, B4GALT3, STT3A, DPAGT1, ALG14
KEGG_N_GLYCAN_BIOSYNTHESIS	4	tumor	0.000730053	0.0300234	0.477271	0.531584	2.05059	25	DDOST, GANAB, B4GALT3, RPN2, ALG5, DPM3, STT3A, RPN1, ALG3, STT3B, ALG6, MGAT4A, ALG1, MAN1A1, DPM2, B4GALT2
REACTOME_PROGRAMMED_CELL_DEATH	38	Stromal	0.00393127	0.0300788	0.407018	0.356581	1.67909	120	GZMB, TNFSF10, MLKL, BIRC3, BBC3, CASP4, IRF1, BAX, TLR4, PMAIP1, BAK1, PSMA5, BID, YWHAB, CASP7, STK24, UBE2L3, KPNB1, PSMA4, TRADD, IRF2, CFLAR, PSMB3, TRAF2, PSMD7, GSDMD, PPP3CC, PSMB2, PSMC1, BCL2L1, PSMB1, PSMA1, TNFRSF10B, LMNB1, TFDP1, PSMA2, PSMB5, AVEN, RIPK1, RIPK3, PSMC4, CASP8, DYNLL1, TICAM1
HALLMARK_ALLOGRAFT_REJECTION	6	Stromal	0.00265935	0.0301699	0.431708	0.44732	1.71598	100	IL6, CCL19, CD79A, CCL2, CCL5, LTB, EGFR, CD8A, CD2, CD3E, TIMP1, ZAP70, CD96, SRGN, CCND3, CSF1, FCGR2B, STAT4, ITGAL, F2R, LIF, FGR, IL2RG, WAS, NLRP3, MAP4K1, SOCS1, IRF8, CD28, IL16, JAK2, FAS, BCL3, PTPN6
REACTOME_CELLULAR_RESPONSE_TO_CHEMICAL_STRESS	6	T_cells	0.00505987	0.0301752	0.407018	0.27766	1.45706	157	EP300, NCOR2, CREBBP, AKT3, COX7C, NFE2L2, NCOR1, ATF4, COX7A2L, PRDX2, BACH1, NDUFA4, HM13, PSMD13, ABCC1, PSMA7, HMOX1, UBB, CUL1, COX6C, ADRM1, CYBB, MED1, CCL2, SOD1, COX6A1, UBC, MAFK, PSMB4, CDKN1A, GPX3, NOTCH1, PSMB5, MAP1LC3B, COX7A2, RXRA, PSMC3, CSNK2A2, PGD, PSMD12, PSMC4, CCS, NCOA1, PSMC2, PSMD6, AREG, GSK3B, BLVRA, NCOA2, HDAC3, KEAP1, PSMB2, HMOX2, GSR, NFKB1, NCF2, PRDX1, PDGFA, NCOA6, BLVRB, PSMA2, TALDO1, PSMA4, NLRP3, TKT, PSMC1, COX8A, CARM1, GCLC, TGS1, TXN2, CSNK2A1, TRIM21, CSNK2B, PRDX6, PRKCI, HBA2, IDH1, COX7A1, PRDX5, PSMD7, VCP, MAFG, SRXN1, SOD3, PPARA, SKP2, BTRC
HALLMARK_MITOTIC_SPINDLE	6	T_cells	0.0051785	0.0303312	0.407018	0.274979	1.45602	172	ARHGAP4, SUN2, CNTRL, PAFAH1B1, DOCK2, DST, BIN1, UXT, WASF2, NIN, CLIP1, TUBGCP6, CAPZB, TUBA4A, ARHGDIA, TLK1, RAB3GAP1, ARHGEF3, TUBGCP3, EPB41, RHOF, RASA1, PREX1, HOOK3, ARHGAP27, EPB41L2, RAPGEF6, NOTCH2, RICTOR, NCK1, BCL2L11, SSH2, NCK2, SOS1, SMC4, ABR, ARL8A, RALBP1, LATS1, ALMS1, CDK5RAP2, PKD2, SMC3, BCR, CKAP5, PCGF5, KIF3B, CEP192, CLASP1, PALLD, PPP4R2, NF1, LLGL1
REACTOME_CDT1_ASSOCIATION_WITH_THE_CDC6_ORC_ORIGIN_COMPLEX	61	tumor	0.00253992	0.0307613	0.431708	0.408427	1.82382	32	PSME2, PSMB9, CDC6, UBA52, SEM1, PSMB8, CDT1, PSMA1, UBB, PSMD10, PSMB3, PSMB5, PSMA5, PSMD5, PSMB2
REACTOME_DEGRADATION_OF_GLI1_BY_THE_PROTEASOME	38	T_cells	0.00507611	0.0309267	0.407018	0.508383	1.84629	36	PSMA3, PSMD14, PSMA4, PSMC1, PSMD11, PSMA5, PSMB2, PSMB5, PSMC6, PSMD3, PSMA2, RBX1, PSMA1, PSMC3, PSMC4
REACTOME_ANTIGEN_PRESENTATION_FOLDING_ASSEMBLY_AND_PEPTIDE_LOADING_OF_CLASS_I_MHC	38	normal_breast_tissue	0.00502098	0.0312397	0.407018	0.621196	1.95468	22	TAP1, TAP2, CALR, B2M, TAPBP, PDIA3, HSPA5, ERAP2
REACTOME_DEGRADATION_OF_AXIN	38	normal_breast_tissue	0.00503253	0.0312397	0.407018	0.506978	1.78701	37	PSMA3, PSMB7, PSMA1, PSMA4, PSMB3, PSMA2, PSMD14, PSMC2, PSMA5, PSMB2, PSMD1, PSMD11, SMURF2, PSMD7, PSMB1, PSMC4, PSMC1, SEM1, PSMA7, PSMB5, ADRM1, PSMC3, PSMD13, UBB
HALLMARK_KRAS_SIGNALING_UP	6	tumor	0.00400326	0.0314542	0.407018	-0.424181	-1.54707	133	TMEM158, F13A1, ETV1, INHBA, MMP11, ITGBL1, PLAU, FLT4, CXCL10, ETV5, SPP1, CCND2, SPON1, CFH, KCNN4, PRRX1, KIF5C, GPRC5B, GFPT2, GNG11, PLVAP, TMEM176B, CMKLR1, PLAUR, DOCK2, GPNMB, GUCY1A1, IGFBP3, F2RL1, CPE, VWA5A, NRP1, EPHB2, MPZL2, CROT, TSPAN7, PECAM1, PLAT, CBR4, AKAP12, ENG, ITGB2, PRDM1, ADGRL4, ADAM8, C3AR1, AMMECR1, ETS1, LY96, MTMR10
REACTOME_MITOCHONDRIAL_PROTEIN_IMPORT	67	Stromal	0.00251414	0.0316201	0.431708	-0.541292	-1.91606	26	TOMM40, HSPA9, PITRM1, SLC25A4, CHCHD7, TIMM10, SAMM50, CYC1, PAM16, TIMM9, HSPD1, TIMM13, PMPCB, TOMM70, COA4, CHCHD3, CHCHD2, CMC4
REACTOME_PROCESSING_OF_CAPPED_INTRON_CONTAINING_PRE_MRNA	67	Stromal	0.00247885	0.0316201	0.431708	-0.312844	-1.59805	152	SNRPA1, U2AF1L4, ZMAT2, PPIL1, SNRPF, CHERP, SNRNP27, PUF60, NUP43, NUP98, NUDT21, NUP153, U2SURP, SF3B2, SNRPA, NUP50, METTL3, SF3B5, HNRNPC, ZNF830, NCBP1, LSM5, NDC1, PPP1CA, LSM4, MTREX, RBM42, RAE1, PRPF40A, SMNDC1, CSTF3, SRSF9, SRSF2, SRRM2, SLBP, HNRNPF, CPSF7, AQR, PRPF6, SYF2, EFTUD2, POLDIP3, SEH1L, CSTF1, RBM10, NCBP2, LUC7L3, PPIG, SNRPD2, SAP18, PNN, SNU13, FYTTD1, XRN2, CHTOP, RBM7, EIF4E, PCF11, CPSF1, DHX9, DDX46, PCBP2, CPSF2, HNRNPA3, NUP160, CSTF2T
REACTOME_DECTIN_1_MEDIATED_NONCANONICAL_NF_KB_SIGNALING	38	Stromal	0.00433943	0.031874	0.407018	0.555715	1.92339	29	PSMA5, PSMA4, PSMB3, PSMD7, PSMB2, RELB, PSMC1, PSMB1, PSMA1, PSMA2, RELA, PSMB5, PSMC4, UBA52, PSMC3, PSMA3, PSMD13, PSMC2, NFKB2, ADRM1, PSMB4, PSMA7
REACTOME_NICOTINATE_METABOLISM	38	Stromal	0.00435966	0.031874	0.407018	0.628925	1.96512	19	CD38, PARP14, PARP9, PARP10, NT5E
HALLMARK_P53_PATHWAY	61	Stromal	0.00511853	0.0323846	0.407018	0.290808	1.5922	128	FOS, ATF3, HMOX1, KLF4, PERP, BTG1, JUN, EI24, DDIT4, MAPKAPK3, STOM, VAMP8, IFI30, IER3, NUPR1, WWP1, SAT1, SOCS1, TCN2, ST14, FAM162A, TGFB1, TM7SF3, TXNIP, RACK1, UPP1, TRIAP1, SEC61A1, HINT1, S100A10, RAD51C, TM4SF1, SLC3A2, TOB1, SLC19A2, DRAM1, ISCU, DCXR
HALLMARK_HEDGEHOG_SIGNALING	6	tumor	0.00440777	0.0330583	0.407018	-0.613	-1.73146	25	RTN1, UNC5C, NKX6-1, NRP2, THY1, HEY2, CDK5R1, NRCAM, NRP1, CDK6, DPYSL2, PML
KEGG_HYPERTROPHIC_CARDIOMYOPATHY_HCM	6	tumor	0.00438168	0.0330583	0.407018	-0.506888	-1.66183	58	ITGA11, PRKAA2, DMD, CACNG1, CACNA2D1, ITGB8, CACNA2D4, TPM2, CACNB1, ITGA9, CACNA1C, SGCD, TGFB2, ITGA1, SGCB, ITGB6, TNF, ITGB4, CACNG4, ITGB3, ITGA8, ITGB7
REACTOME_MITOCHONDRIAL_PROTEIN_IMPORT	61	Endothelial_cells	0.00240901	0.0331239	0.431708	0.406445	1.83221	54	FXN, CHCHD2, TOMM22, GFER, TIMM13, CMC2, TOMM20, COA4, COX17, ATP5F1A, TOMM7, SLC25A6, TOMM5, TIMM17B, CHCHD7, HSPD1, TIMM8B, CHCHD3, CHCHD10, ATP5MC1, VDAC1, COA6, CMC4, TIMM9, TIMM10B, TOMM40, TIMM17A
KEGG_DILATED_CARDIOMYOPATHY	38	T_cells	0.00555253	0.0332142	0.407018	-0.460382	-1.66675	49	ITGB4, DMD, CACNB4, ADCY6, ITGA7, ITGA9, ADCY4, CACNA1D, CACNA1C, TPM2, TGFB3, SGCD, ADCY9, LAMA2, ITGA6, TPM1, ITGB5, TGFB2, DAG1
REACTOME_MITOCHONDRIAL_PROTEIN_IMPORT	41	tumor	0.00264624	0.0334851	0.431708	0.425781	1.89667	31	VDAC1, TOMM20, SLC25A6, TOMM5, TOMM7, CHCHD2, HSPD1, TOMM22, TIMM13, TIMM23, CHCHD3, CHCHD10, SLC25A12
REACTOME_PI3K_AKT_SIGNALING_IN_CANCER	6	Endothelial_cells	0.00324881	0.0335033	0.431708	0.452023	1.69091	69	FGF7, FGF2, EGFR, GAB2, FGF18, NR4A1, PIK3CD, CDKN1A, MET, PDGFRA, RAC2, HGF, LCK, KITLG, PIK3CB, FLT3LG, PIK3R5, MDM2, IRS1, CDKN1B, FGFR2, FOXO1
KEGG_NICOTINATE_AND_NICOTINAMIDE_METABOLISM	38	normal_breast_tissue	0.00550901	0.0335642	0.407018	0.654799	1.80209	15	CD38, NT5C3A, NNMT, NT5E, NAMPT
REACTOME_ORC1_REMOVAL_FROM_CHROMATIN	6	tumor	0.004584	0.033616	0.407018	0.442943	1.77339	41	CCNA2, PSMB3, PSMC4, PSMB6, UBA52, MCM8, PSMC5, PSMA2, PSMD14, ORC4, PSMD6, PSMC3, PSMB4, CDC6, PSMB1, MCM3, UBB, PSMA4, PSMB2, RBX1, PSMB7
HALLMARK_OXIDATIVE_PHOSPHORYLATION	6	tumor	0.00487729	0.033697	0.407018	0.290692	1.4369	140	PDK4, PRDX3, CPT1A, ATP5ME, ATP6V0B, ATP5MF, NDUFA7, COX8A, UQCRFS1, NDUFB3, OAT, TIMM10, COX7A2L, ATP5PO, SLC25A20, UQCR10, UQCRQ, IDH1, GLUD1, VDAC1, ATP5MC2, GRPEL1, NDUFS8, NDUFA2, ATP5PF, UQCRH, HSD17B10, ATP6V1F, TOMM22, NDUFC1, NDUFA6, NDUFB1, ECHS1, ATP5PD, ATP5F1C, IDH2, ATP6V1G1, ALDH6A1, MDH2, HCCS, NDUFS4, NDUFA3, NDUFC2, NDUFA5, VDAC2, ATP5MG, COX7C, ATP6V0C, ABCB7, SURF1, IMMT, COX6A1, NDUFS6, NDUFB5, CS, HSPA9, COX17, ATP5F1E, FXN, NDUFA1, ETFA, ATP5MC1, UQCRB, LRPPRC, NDUFV2, NDUFA4, RETSAT, ECH1
HALLMARK_P53_PATHWAY	6	tumor	0.00520771	0.033697	0.407018	0.285773	1.42902	144	FOS, KRT17, BTG2, INHBB, IER3, JUN, ATF3, KLF4, TPD52L1, HBEGF, TOB1, PPP1R15A, TM4SF1, CLCA2, RGS16, KIF13B, NUDT15, TXNIP, FAM162A, MXD4, BAIAP2, HINT1, FGF13, NINJ1, POLH, RAD51C
KEGG_CYTOKINE_CYTOKINE_RECEPTOR_INTERACTION	6	tumor	0.00510996	0.033697	0.407018	-0.434392	-1.56275	113	INHBA, IL20, CXCL14, FLT4, TNFSF4, CXCL10, TNFRSF4, TNFRSF11B, TNFRSF18, TNFSF15, IL24, VEGFC, CCL22, FAS, FLT1, ACVR2A, LEPR, CCL14, CD40, IL6R, EGFR, PDGFRB, KIT, TGFB2, OSMR, TNFRSF11A, IL18R1, CSF1R, ACVRL1, HGF, CCR1, TGFBR2, IL11RA, PDGFRA, TNFRSF6B, TNF, PDGFC, CCL2, TNFRSF25, KDR, TNFRSF19, IL21R, PDGFA, PLEKHO2, IL11, TNFRSF10B, IL18, IL3RA, CCL28, CLCF1, IL2RB
REACTOME_DEPOSITION_OF_NEW_CENPA_CONTAINING_NUCLEOSOMES_AT_THE_CENTROMERE	6	tumor	0.00491124	0.033697	0.407018	0.563721	1.90887	22	HJURP, CENPA, KNL1, CENPW, OIP5, RBBP4, CENPN, CENPK, RSF1, CENPX, CENPL, MIS18A
REACTOME_FORMATION_OF_ATP_BY_CHEMIOSMOTIC_COUPLING	6	tumor	0.00500589	0.033697	0.407018	0.62112	1.92581	15	ATP5ME, ATP5MF, ATP5PO, ATP5MC2, ATP5PF, ATP5PD, ATP5F1C, ATP5MG, MT-ATP6, ATP5F1E, ATP5MC1, ATP5F1D, DMAC2L, ATP5MC3
REACTOME_G0_AND_EARLY_G1	6	tumor	0.00507958	0.033697	0.407018	0.586508	1.90526	19	TOP2A, CDK1, RBBP4, CCNA2, LIN9, DYRK1A, CDC25A, MYBL2, CDC6, TFDP2, LIN54, RBL2, E2F1, RBL1
KEGG_ABC_TRANSPORTERS	38	Myeloid	0.00656458	0.0340197	0.407018	-0.567815	-1.70169	22	ABCA9, ABCA6, ABCA10, ABCA8, ABCB1, ABCC9, ABCD3
REACTOME_DNA_REPLICATION_PRE_INITIATION	38	Myeloid	0.00661781	0.0340197	0.407018	0.398006	1.65097	63	PSMA5, PSMD7, MCM6, PSMA4, PSMA3, PSMC6, PSMC1, PSMA7, PSMB2, PSMB4, PSMA2, RPA2, PSMD14, UBE2D1, CDC26, PSMB3, PSMA1, KPNB1, PSMC3, PSMD1, PSMC4, PSMD2, PSMB5, ADRM1, PSMB1, UBC
HALLMARK_INFLAMMATORY_RESPONSE	6	tumor	0.00537375	0.0341026	0.407018	-0.420576	-1.52134	124	SGMS2, INHBA, CXCL10, ABCA1, ITGB8, TNFSF15, CYBB, CLEC5A, MMP14, CCL22, SCARF1, PDPN, STAB1, ICAM1, CD14, FFAR2, SPHK1, CD55, IRAK2, CHST2, ACVR2A, P2RX7, PTGIR, CD40, IFITM1, TNFAIP6, CMKLR1, PLAUR, C5AR1, MSR1, OSMR, LYN, IL18R1, RASGRP1, APLNR, KIF1B, PCDH7, FZD5, EMP3, PTPRE, EDN1, SLC31A2, ITGB3, OLR1, PDE4B, LCP2
HALLMARK_INTERFERON_ALPHA_RESPONSE	6	B_cells	0.00260334	0.03426	0.431708	0.363688	1.61479	87	B2M, IRF7, ADAR, SELL, PSME1, IFITM3, TAP1, SP110, ISG20, STAT2, PSMB9, CASP8, PSMB8, ELF1, LGALS3BP, MX1, UBA7, EPSTI1, UBE2L6, PLSCR1, SAMD9L, TRIM14, NUB1, IFITM2, CMTR1, LPAR6, IFI27
KEGG_DILATED_CARDIOMYOPATHY	38	tumor	0.00562817	0.0342901	0.407018	0.482097	1.77009	54	CACNB2, ITGB7, SLC8A1, ITGA4, TGFB1, ADCY1, LAMA2, IGF1, TGFB2, ADCY7, ITGB1, TGFB3, ITGA1, ITGA2, ITGB6, ITGB5, ITGA9, SGCB, ITGB8, ITGB3, TNF, ADCY3, ITGA3, ITGA5, TPM4, PRKX
REACTOME_ACTIVATION_OF_THE_AP_1_FAMILY_OF_TRANSCRIPTION_FACTORS	67	tumor	0.00440143	0.0343731	0.407018	0.837757	1.83744	5	FOS, JUN
REACTOME_GENE_SILENCING_BY_RNA	6	B_cells	0.00282842	0.0344648	0.431708	0.467268	1.72774	33	POLR2A, POLR2L, TNRC6B, AGO2, POLR2B, POLR2E, TNRC6A, POLR2H, TSNAX, POLR2G, POLR2I, AGO3, AGO1, IPO8, TSN, ELAC2, PRKRA, TNRC6C, DGCR8, POLR2F, XPO5, AGO4, POLR2K, DROSHA
REACTOME_RHO_GTPASES_ACTIVATE_WASPS_AND_WAVES	6	B_cells	0.00275692	0.0344648	0.431708	0.485015	1.77863	32	ACTB, WIPF1, ARPC1B, WASF2, NCKAP1L, ARPC4, ARPC2, MAPK1, WAS, GRB2, RAC1, ABI1, WIPF2, ARPC3, CYFIP1, NCK1, MAPK3, NCKAP1, BTK, ABI2, PTK2, WASL, ACTR2, ARPC1A
HALLMARK_P53_PATHWAY	38	Myeloid	0.00681479	0.0344933	0.407018	0.323963	1.55168	144	FDXR, IFI30, TCN2, SOCS1, CDKN1A, MXD1, AEN, TAP1, HMOX1, MDM2, TRAFD1, ST14, RNF19B, SPHK1, BAX, RAP2B, UPP1, BAK1, DDB2, DRAM1, KRT17, IER5, CTSD, SLC3A2, RB1, ADA, STOM, TGFB1, RAD9A, S100A10, NINJ1, RETSAT, STEAP3, SAT1, VAMP8, PPM1D, DDIT3, TRIAP1, FAS, ZMAT3, CCNK, PRKAB1, RCHY1, IRAK1, CD82
REACTOME_ACTIVATION_OF_THE_AP_1_FAMILY_OF_TRANSCRIPTION_FACTORS	61	Stromal	0.0055599	0.0345133	0.407018	0.722011	1.83156	7	FOS, JUN
REACTOME_CALNEXIN_CALRETICULIN_CYCLE	61	tumor	0.00296468	0.0346232	0.431708	0.479604	1.95147	22	AMFR, RNF5, UBA52, UGGT1, EDEM3, UBB, SEL1L, OS9, DERL2, RNF103, CANX, EDEM1, RNF185
HALLMARK_MITOTIC_SPINDLE	6	tumor	0.00572973	0.0356757	0.407018	0.269662	1.35375	172	PIF1, CENPF, TOP2A, KIF2C, TPX2, KIF4A, DLGAP5, BUB1, NUSAP1, NDC80, ANLN, CDK1, SHROOM1, KIF15, ECT2, NEK2, CCNB2, OPHN1, PLK1, KIF11, BIRC5, TTK, CENPE, SORBS2, FBXO5, LMNB1, KIF23, RFC1, KIF20B, TLK1, ESPL1, PRC1, MAPRE1, ARFIP2, BCL2L11, FARP1, CEP72
REACTOME_ANTIGEN_PROCESSING_CROSS_PRESENTATION	6	B_cells	0.00306358	0.0359971	0.431708	0.373626	1.62162	77	B2M, IKBKB, CTSS, PSME1, TAP1, VAMP8, CYBB, TAP2, PSMB9, PSMB8, PSMB10, UBB, LNPEP, MYD88, IKBKG, PSMC5, PSMB1, PSMA7, ADRM1, SEC22B, SEC61A1, VAMP3, CALR, PSMD13, CD14, MRC2, MRC1, NCF2, PSMC3, PSMB4, PSMB5, SNAP23, NCF4
KEGG_HYPERTROPHIC_CARDIOMYOPATHY_HCM	6	B_cells	0.00322282	0.0365624	0.431708	-0.377682	-1.68462	43	MYL2, CACNA2D3, CACNA2D4, SGCD, ITGB6, CACNG4, ITGAV, TGFB3, ITGA4, TPM1, SLC8A1
REACTOME_MAPK_TARGETS_NUCLEAR_EVENTS_MEDIATED_BY_MAP_KINASES	67	tumor	0.00480929	0.0366848	0.407018	0.673626	1.92262	12	FOS, JUN, PPP2R1B
HALLMARK_INFLAMMATORY_RESPONSE	6	T_cells	0.00666086	0.0376683	0.407018	0.293858	1.5158	132	IL10RA, SELL, CD69, IRF7, AHR, LCP2, SEMA4D, EIF2AK2, TNFRSF1B, IFNGR2, CCR7, ITGA5, IL2RB, CD48, CD55, TNFSF10, CD14, OSMR, GPR183, IFNAR1, ADRM1, CYBB, RASGRP1, CCL2, ATP2B1, PSEN1, SLAMF1, CXCL9, PTPRE, SERPINE1, GPR132, SRI, NAMPT, GNAI3, ATP2A2, CSF1, CDKN1A
REACTOME_MITOTIC_PROPHASE	6	T_cells	0.00661739	0.0376683	0.407018	0.330269	1.59407	78	MAPK1, ARPP19, PRKCB, NUP210, RB1, RAB1B, NUP62, EMD, CTDNEP1, MAPK3, NUP205, LPIN2, NUP153, LPIN1, SMC4, NEK9, NUP50, SET, USO1, PPP2R1B, NUP188, NUP43, VRK2, VRK1, NUP88, LEMD3, NUP58, TMPO, PPP2R2D, NUP42, NCAPH2
KEGG_SPLICEOSOME	67	Stromal	0.0032393	0.0378304	0.431708	-0.400396	-1.7199	64	SNRPA1, ZMAT2, PPIL1, SNRPF, CHERP, SNRNP27, PUF60, U2SURP, SF3B2, SNRPA, SF3B5, HNRNPC, NCBP1, LSM5, LSM4, PRPF40A, SMNDC1, SRSF9, SRSF2, AQR, PRPF6, SYF2, EFTUD2
REACTOME_ESTROGEN_DEPENDENT_NUCLEAR_EVENTS_DOWNSTREAM_OF_ESR_MEMBRANE_SIGNALING	67	Stromal	0.00317924	0.0378304	0.431708	0.632498	1.90088	13	FOS, ELK1, MAPK1
REACTOME_AKT_PHOSPHORYLATES_TARGETS_IN_THE_NUCLEUS	6	T_cells	0.00693985	0.0379379	0.407018	0.65801	1.764	8	NR4A1, AKT3, FOXO3, CREB1, FOXO1
REACTOME_MRNA_DECAY_BY_5_TO_3_EXORIBONUCLEASE	6	T_cells	0.00684739	0.0379379	0.407018	0.551862	1.80408	14	DDX6, XRN1, LSM2, DCP2, LSM6, DCP1A, LSM1, EDC3, DCP1B, PATL1
HALLMARK_P53_PATHWAY	38	Stromal	0.00533024	0.0381228	0.407018	0.34995	1.67305	134	TAP1, IFI30, SOCS1, FDXR, TCN2, RNF19B, UPP1, CDKN1A, RHBDF2, HMOX1, TRAFD1, MDM2, DDB2, TGFB1, BAX, BAK1, DEF6, DRAM1, CCND3, STOM, RAP2B, AEN, PROCR, CDKN2B, TRIAP1, PHLDA3, BTG1, CTSD, IER5, GADD45A, EI24, CYFIP2, TM7SF3, VAMP8, CCNG1, CD82, ADA, F2R, CCNK, KLF4, MAPKAPK3, ZMAT3, SEC61A1, IRAK1, NDRG1, NOTCH1, CDH13
HALLMARK_EPITHELIAL_MESENCHYMAL_TRANSITION	41	tumor	0.00325513	0.0382478	0.431708	-0.381923	-1.6864	84	FLNA, MYLK, ENO2, ACTA2, FZD8, CAP2, COMP, PTHLH, TAGLN, CD44, TNC, VIM, TPM2, CALD1, COL6A2, JUN, RHOB, MYL9, PMEPA1, BGN, PLAUR, MGP, IGFBP4, CAPG, SDC1, LGALS1, GPC1, VEGFA, COL4A1, PDLIM4, FBN1, LRP1
KEGG_PROTEIN_EXPORT	41	tumor	0.00315962	0.0382478	0.431708	0.63157	2.01686	11	SEC11A, SEC62, SRP9, SRP19, HSPA5, SEC61B
HALLMARK_APICAL_JUNCTION	61	Endothelial_cells	0.00310805	0.0383498	0.431708	-0.328039	-1.58545	131	MYH10, AMIGO2, TRO, NEXN, MAP4K2, VAV2, INPPL1, TSC1, NLGN2, JUP, PLCG1, FBN1, LAYN, VCAM1, SHROOM2, NFASC, MPZL1, MMP9, MMP2, COL16A1, IRS1, ACTN1, AKT2, ADAMTS5, SLIT2, ADRA1B, SDC3, SYMPK, TRAF1, MVD, THY1, VCAN, CD276, TAOK2, DHX16, SRC, NECTIN1, CTNNA1, ACTG1, THBS3, MYH9, PARVA, ITGB4, ICAM1, CDK8, LDLRAP1, PARD6G
HALLMARK_HEME_METABOLISM	61	Endothelial_cells	0.0033204	0.0383498	0.431708	0.308315	1.60142	118	SLC6A9, ACP5, FBXO34, ACKR1, ELL2, MBOAT2, ADIPOR1, PGLS, SLC6A8, HTATIP2, GLRX5, FBXO7, EIF2AK1, CPOX, CA2, FOXO3, MXI1, ENDOD1, GCLM, BLVRB, ARL2BP, RIOK3, HDGF, CLCN3, TMEM9B, GDE1, SLC30A1, CLIC2, UCP2, CCND3, RAP1GAP, NEK7
KEGG_PROTEASOME	61	Endothelial_cells	0.00320996	0.0383498	0.431708	0.473541	1.88914	33	PSME2, SEM1, PSMB7, PSMB3, PSMD14, PSMA3, PSMA2, POMP, PSMC1, PSMB8, PSMB6, PSME1, PSMD11, PSMB9, PSMB2, PSMB4, PSMB1, PSMA1, PSMB5, PSMC3, PSMD4
REACTOME_CDT1_ASSOCIATION_WITH_THE_CDC6_ORC_ORIGIN_COMPLEX	61	Endothelial_cells	0.00337013	0.0383498	0.431708	0.442906	1.87927	40	PSME2, SEM1, PSMB7, UBA52, PSMB3, UBB, PSMD14, PSMA3, ORC5, PSMA2, PSMC1, PSMB8, PSMB6, PSME1, PSMD11, PSMB9, PSMB2, PSMB4, PSMB1, PSMD10, PSMA1, PSMB5, PSMC3, PSMD4
REACTOME_TOLL_LIKE_RECEPTOR_TLR1_TLR2_CASCADE	61	Endothelial_cells	0.00304269	0.0383498	0.431708	0.336598	1.63722	80	FOS, S100A8, S100A9, NFKBIB, UBE2N, CD36, S100A1, TAB3, IRAK3, FBXW11, MAP3K8, UBA52, PELI1, NKIRAS1, UBB, VRK3, RIPK2, NFKBIA, JUN, MAPK8, MAP2K1, DUSP6, TLR4
HALLMARK_ALLOGRAFT_REJECTION	6	Myeloid	0.00046841	0.0384096	0.498493	0.482153	1.63956	121	CCL19, IL6, FAS, TGFB1, CD79A, GZMB, CD3E, CFP, STAT4, ACVR2A, LCK, CCR2, GZMA, SOCS1, IL2RB, IRF4, CD3D, EGFR, IL16, CCND3, LIF, CD8A, TLR6, CD2, EIF3D, CCL4, IL27RA, NLRP3, IL2RG, LTB, KLRD1, ITK, ZAP70, HDAC9
REACTOME_PCP_CE_PATHWAY	38	Myeloid	0.00772552	0.0385105	0.407018	0.398147	1.64152	58	PSMA5, PSMD7, PSMA4, PSMA3, PSMC6, PSMC1, PRKCB, PSMA7, PSMB2, FZD2, PSMB4, PSMA2, PFN1, RHOA, PSMD14, PSMB3, PSMA1, WNT5A, AP2M1, PSMC3, PSMD1, PSMC4, PSMD2, CLTC, PSMB5, RAC1, ADRM1, PSMB1, UBC
KEGG_CYTOSOLIC_DNA_SENSING_PATHWAY	38	T_cells	0.00657079	0.0386034	0.407018	0.500636	1.75013	29	CXCL10, AIM2, IRF7, ZBP1, ADAR, NFKBIB, RIPK1, CCL5, POLR3C
REACTOME_PROCESSING_OF_CAPPED_INTRONLESS_PRE_MRNA	6	T_cells	0.00719942	0.0387116	0.407018	0.443663	1.69216	25	CPSF7, NCBP2, SNRPB, CSTF2T, CSTF3, CPSF6, NUDT21, SLBP, SNRPG, PAPOLA, NCBP1, LSM10, CPSF3, CPSF2, CPSF1, SNRPF
REACTOME_G1_S_SPECIFIC_TRANSCRIPTION	6	tumor	0.0063502	0.0388068	0.407018	0.560764	1.85867	21	CDK1, RBBP4, FBXO5, DHFR, TK1, LIN9, RRM2, CDC25A, TYMS, CDC6, TFDP2, LIN54, RBL2, E2F1, RBL1
REACTOME_NGF_STIMULATED_TRANSCRIPTION	6	Myeloid	0.000594845	0.0390219	0.477271	0.652735	1.81259	29	EGR3, FOSB, EGR1, FOS, TRIB1, NAB1, JUNB, EGR2, ID3, F3, ID4, ELK1, SRF, ATF2
REACTOME_PI3K_AKT_SIGNALING_IN_CANCER	6	Myeloid	0.000724067	0.0395823	0.477271	0.538218	1.71312	70	FGF7, AREG, GAB2, LCK, GAB1, PDPK1, IRS1, NR4A1, PDGFRA, PDGFA, IRS2, FRS2, PRR5, EGFR
HALLMARK_KRAS_SIGNALING_UP	61	tumor	0.00353345	0.0398427	0.431708	-0.408761	-1.55343	112	F13A1, PLAT, MMP11, INHBA, AKAP12, PLAU, CCND2, PRRX1, GPNMB, TRAF1, SPON1, IGFBP3, CFH, ANO1, ADGRA2, ITGBL1, TNFAIP3, PRDM1, SPARCL1, IRF8, MAFB, LAT2, JUP, BTBD3, PLVAP, DOCK2, CXCR4, ACE, ETV5, DCBLD2, GADD45G, ITGB2, NRP1, GUCY1A1, EMP1, PLAUR, SATB1, IL2RG, CBL, ADGRL4, ANKH, PECAM1, ETS1, ST6GAL1, CBR4, EVI5, CMKLR1
HALLMARK_APOPTOSIS	61	Endothelial_cells	0.00363132	0.0399445	0.431708	0.300939	1.5696	121	BRCA1, PAK1, CD69, GSTM1, TOP2A, AVPR1A, PMAIP1, ATF3, HMGB2, BID, RHOB, ETF1, MCL1, VDAC2, CD38, IER3, PPT1, DAP3, HMOX1, TIMP1, JUN, TNFRSF12A, ISG20, TXNIP, GADD45B, CASP3, IFITM3, IL1B, BIRC3, ERBB3, CLU, SC5D, TSPO, GPX4, IGF2R, SAT1, CDK2, GSR, CD14, WEE1, CD44, CYLD, DAP, TAP1
REACTOME_CITRIC_ACID_CYCLE_TCA_CYCLE	6	T_cells	0.00755332	0.0399595	0.407018	0.445758	1.70917	26	ISCU, IDH2, IDH3B, OGDH, SDHA, SDHB, TRAP1, NNT, SUCLG1, IDH3G, SDHAF1, ACO2, SIRT3, SDHAF4, MDH2, NFS1, IDH3A, DLST, FH
REACTOME_CHROMOSOME_MAINTENANCE	67	tumor	0.00538768	0.0401627	0.407018	-0.473285	-1.82009	35	CENPU, POLR2D, ANKRD28, NOP10, POLR2C, CENPP, RFC4, CDK2, RUVBL1, CENPX, POLR2K, POLR2E, PCNA, LIG1, RUVBL2, POLD2, PPP6R3, STN1, POLD4, CHTF18, RTEL1
REACTOME_TNFS_BIND_THEIR_PHYSIOLOGICAL_RECEPTORS	38	Endothelial_cells	0.00500377	0.0402742	0.407018	0.69182	1.89459	12	FASLG, TNFRSF6B, TNFSF13B
REACTOME_PEPTIDE_LIGAND_BINDING_RECEPTORS	6	Endothelial_cells	0.00407389	0.0407389	0.407018	0.485487	1.69664	46	CCL21, CCL19, ACKR1, CXCL2, EDNRB, F2RL2, C3, CCL5, EDN1, ACKR2, CXCL12, TACR1, CCL2, CCL28, CXCL16
REACTOME_G_PROTEIN_BETA_GAMMA_SIGNALLING	38	tumor	0.00682225	0.0408095	0.407018	0.661137	1.82944	16	PIK3R5, GNB5, PIK3CG, BTK, GNB4, PLCB2, GNG2, AKT3
REACTOME_DEGRADATION_OF_GLI1_BY_THE_PROTEASOME	38	normal_breast_tissue	0.00687101	0.0411012	0.407018	0.464957	1.68441	42	GLI1, PSMA3, PSMB7, PSMA1, PSMA4, RBX1, PSMB3, PSMA2, PSMD14, PSMC2, PSMA5, PSMB2, PSMD1, PSMD11, PSMD7, PSMB1, PSMC4, PSMC1, SEM1, PSMA7, PSMB5, ADRM1
REACTOME_DNA_REPAIR	38	tumor	0.00702631	0.0412796	0.407018	-0.25689	-1.37062	206	POLQ, EYA2, MUTYH, RAD18, FIGNL1, PCLAF, FANCG, FANCI, DNA2, RFC3, XRCC2, DTL, XRCC3, TIPIN, POLN, NFRKB, POLE, LIG3, POLD1, ZNF830, FANCD2, FANCC, TIMELESS, BARD1, FANCM, ERCC4, FANCA, UBE2T, TOPBP1, INO80E, RAD51C, POLD3, RFC4, PMS2, SLX4, RAD51D, KPNA2, INO80B, UVSSA, PARP2, INO80C, GTF2H4, PIAS3, POLM, MRE11, ACTR5, ERCC2, CCNA2, YY1, NEIL1, BRCA1, PRPF19, TOP3A, FAAP24, FANCL, RPA1, EXO1, KDM4A, POLI, TP53BP1, UNG, COPS5, SPRTN, COPS7B, RAD1, CETN2, RTEL1, MLH1, MSH2, MBD4, PPP5C, CDK2, EME2, COPS7A, CHEK1, CUL4A, POLE2, PIAS4, FAAP100, BRCA2, RNF4, LIG1, DDB1, PARP1, ALKBH2, RFC5, CHEK2, MPG, XRCC4, POLR2H, PCNA, ATRIP, PARG, TDP1, XRCC1, POLR2A, ACTL6A, OGG1, BRIP1, RAD51B, KAT5, FANCB, FTO, MSH6, MGMT, ASCC2
REACTOME_APOPTOSIS	6	T_cells	0.00794182	0.0413479	0.38073	0.292155	1.51483	139	CFLAR, ADD1, AKT3, MAPK1, SATB1, PSMD13, PSMA7, UBB, GSDMD, TNFSF10, CD14, ADRM1, TP53, MAPK3, KPNA1, GZMB, FAS, UACA, DNM1L, UBC, BCL2L11, FNTA, PSMB4, TNFRSF10B, YWHAQ, PSMB5, APAF1, PSMC3, PSMD12, PSMC4, YWHAB, OMA1, PSMC2, PSMD6, TP53BP2, TNFRSF10A, PSMB2, PRKCQ, PAK2, CASP7, YWHAH, APIP, YWHAG, DSP, DYNLL1, PTK2, FADD, BID, KPNB1, PSMA2, BCAP31, PPP1R13B, MAPK8, CASP3, TRAF2, PSMA4, LY96
HALLMARK_ADIPOGENESIS	38	Endothelial_cells	0.00527026	0.0414092	0.407018	-0.35996	-1.53993	144	FABP4, GPX3, CD36, EPHX2, SOWAHC, LIFR, SLC27A1, HADH, PPARG, CAVIN2, DBT, ENPP2, CD302, SCARB1, LIPE, SAMM50, CCNG2, ADCY6, MCCC1, HIBCH, ITGA7, CAT, SNCG, SORBS1, GPD2, TOB1, PTGER3, CDKN2C, IDH1, ABCB8, GBE1, PGM1, C3, VEGFB, BCKDHA, GPHN, SUCLG1, SSPN, ALDH2, ARL4A, DRAM2, MAP4K3
KEGG_VEGF_SIGNALING_PATHWAY	6	B_cells	0.00383372	0.0420431	0.431708	0.399655	1.62545	56	RAC2, MAPKAPK2, PRKCB, PIK3CD, NFATC3, PXN, PIK3R1, PPP3CB, NFAT5, AKT3, PLCG1, MAP2K2, PPP3R1, MAPK1, NFATC2, AKT2, RAC1, PPP3CC, NFATC4, PLCG2, MAPKAPK3, PTGS2, NFATC1, MAP2K1, RAF1, PIK3R5, NRAS, MAPK3, PIK3R2, PPP3CA, PLA2G4B, PTK2, CHP1
HALLMARK_ADIPOGENESIS	61	Myeloid	0.00225762	0.0425128	0.431708	0.317797	1.62822	134	CD36, FABP4, LPL, LIFR, PHYH, UQCRQ, ANGPTL4, PLIN2, PRDX3, COX8A, PTGER3, STOM, CHCHD10, MTCH2, LPCAT3, DHRS7, CHUK, ARAF, SULT1A1, UQCR10, UCP2, GPD2, ESRRA, ATP1B3, DHRS7B, SLC19A1, SLC25A1, TOB1, ETFB, APLP2, DECR1, NDUFS3, MGLL, IDH3A, BCL6, UQCR11, CRAT
HALLMARK_UV_RESPONSE_UP	61	Myeloid	0.00232593	0.0425128	0.431708	0.381836	1.79083	83	FOSB, FOS, ATF3, SLC6A8, NR4A1, ATP6V1F, BTG1, HMOX1, TFRC, RET, SIGMAR1, BID, PRKACA, NAT1, CA2, GGH, SULT1A1, RHOB, SELENOW, DDX21, FURIN, EPCAM, PPAT, JUNB, LYN
REACTOME_INTERLEUKIN_4_AND_INTERLEUKIN_13_SIGNALING	61	Myeloid	0.0021392	0.0425128	0.431708	0.40679	1.83486	67	LBP, CD36, FOS, MMP9, LCN2, BIRC5, TIMP1, MUC1, HMOX1, SOCS3, MYC, CCL2, VEGFA, CEBPD
REACTOME_ENDOSOMAL_VACUOLAR_PATHWAY	38	T_cells	0.00738255	0.0426116	0.407018	0.871205	1.7507	4	CTSL, LNPEP, CTSS, B2M
HALLMARK_MYC_TARGETS_V1	61	Endothelial_cells	0.00404094	0.0430164	0.407018	0.28986	1.55236	139	RRP9, CBX3, TYMS, RSL1D1, MYC, TCP1, UBE2L3, C1QBP, EIF4G2, PRDX3, XPOT, EIF1AX, NHP2, PPIA, POLD2, SNRPD1, PRDX4, SRM, HPRT1, PSMB3, ETF1, SRSF7, NME1, LSM2, TFDP1, RACK1, HDGF, TUFM, EEF1B2, HSPE1, PSMD14, TXNL4A, STARD7, RAD23B, PSMA2, SNRPG, PRPS2, CLNS1A, HSPD1, CCT4
HALLMARK_HYPOXIA	41	tumor	0.00386398	0.0430903	0.431708	-0.365414	-1.66731	101	FOSL2, CAVIN1, PIM1, ENO2, F3, IER3, IRS2, PPP1R15A, PKP1, PDGFB, SLC2A1, JUN, EFNA1, DDIT3, AMPD3, CAV1, SIAH2, PFKFB3, LXN, MAFF, B3GALT6, SLC6A6, NDST1, ADORA2B, GBE1, ISG20, BGN, PLAUR, STC1, WSB1, NDRG1, BHLHE40, UGP2, HK1, GPC1, ZFP36, VEGFA, MYH9
REACTOME_FORMATION_OF_ATP_BY_CHEMIOSMOTIC_COUPLING	41	tumor	0.00392921	0.0430903	0.407018	0.561247	1.94175	13	ATP5F1C, ATP5F1E, ATP5PD, MT-ATP6, ATP5MC2, ATP5MF, ATP5MG, ATP5PF
KEGG_RENIN_ANGIOTENSIN_SYSTEM	38	B_cells	0.00144597	0.043379	0.45506	-0.8714	-1.84945	6	CTSG, ENPEP, CPA3, THOP1
REACTOME_COMPLEX_I_BIOGENESIS	61	Stromal	0.00714609	0.0435382	0.407018	0.356338	1.64203	54	TMEM126A, NDUFB11, NDUFS5, NDUFA6, NDUFC1, NDUFA1, NDUFS6, NDUFV2, NDUFB4, NDUFA7, NDUFB2, SFXN4, NDUFA2, NDUFB3, NDUFA9, TMEM126B, NDUFB1, NDUFB5, OXA1L, NDUFAF3, NDUFA3, NDUFB7, COA1, NDUFS8, NDUFB6, NDUFA11, ECSIT, NDUFA13, NDUFA8
REACTOME_ESTROGEN_DEPENDENT_NUCLEAR_EVENTS_DOWNSTREAM_OF_ESR_MEMBRANE_SIGNALING	6	Stromal	0.00397301	0.0435707	0.407018	0.75195	1.9335	13	FOS, AREG, EGFR, FOXO3, CDKN1B
HALLMARK_COMPLEMENT	38	B_cells	0.00159611	0.0438931	0.45506	0.412719	1.65325	137	MMP13, CA2, CASP10, CTSL, IRF7, XPNPEP1, GNGT2, PLSCR1, GRB2, CP, PIK3R5, GPD2, S100A9, SIRT6, DUSP6, HSPA1A, LCK, LAP3, PRDM4, SRC, DUSP5, CCL5, LYN, PREP, USP15, CLU, FCER1G, PSMB9, CALM1, PIK3CG, CEBPB, ATOX1, PRKCD, PHEX, FYN, GZMB, KIF2A, CASP7, LCP2, PIM1, ERAP2, TIMP1, APOBEC3G, RNF4, GNB4, IRF1
REACTOME_REGULATION_OF_EXPRESSION_OF_SLITS_AND_ROBOS	38	T_cells	0.00778779	0.0441756	0.407018	0.431448	1.70122	50	PSMA3, PSMD14, PSMA4, ETF1, PSMC1, ROBO1, PSMD11, PSMA5, PSMB2, PSMB5, PSMC6, PSMD3, UPF2, PSMA2, RBX1, PSMA1, PSMC3, PSMC4
HALLMARK_INTERFERON_GAMMA_RESPONSE	61	Endothelial_cells	0.00429068	0.0442477	0.407018	0.285057	1.54305	148	CD69, ISOC1, MT2A, CFB, PSME2, GZMA, IFI30, ITGB7, NMI, P2RY14, EIF4E3, IL2RB, VAMP8, IL15RA, PELI1, TRAFD1, MTHFD2, RTP4, PFKP, NAMPT, CD38, IL10RA, KLRK1, BTG1, RIPK2, NFKBIA, CCL5, SOCS3, LAP3, SLC25A28, SELP, ISG20, TXNIP, IFITM2, PSMA3, CASP3, IFITM3, LY6E
REACTOME_CALNEXIN_CALRETICULIN_CYCLE	6	T_cells	0.0086842	0.0445065	0.38073	0.453343	1.70302	23	EDEM1, UBB, CALR, UBC, UGGT1, EDEM2, MAN1B1, SYVN1, CANX, RNF103, RNF5, DERL2, RNF185, PRKCSH, RNF139, UGGT2
REACTOME_REGULATION_OF_RUNX3_EXPRESSION_AND_ACTIVITY	38	B_cells	0.00176759	0.0448696	0.45506	0.557678	1.7783	39	CDKN2A, PSMB7, PSMA1, PSMD14, SRC, PSMC3, PSMB4, PSMA3, PSMD7, PSMD2, UBC, PSMD13, MDM2, PSMD3, PSMB2, TGFB1, SMURF2, SMURF1, PSMB5, UBB, PSMD11, PSMA5, RUNX3, PSMA4, PSMA7
HALLMARK_EPITHELIAL_MESENCHYMAL_TRANSITION	6	Endothelial_cells	0.00464128	0.0450477	0.407018	-0.323668	-1.49496	167	FBN2, COMP, COL11A1, CDH2, SDC1, COL8A2, WNT5A, SNTB1, ITGA2, COL4A1, INHBA, FAP, COL1A1, SPARC, COL4A2, MATN3, RGS4, POSTN, LOXL2, CADM1, ECM1, COL5A2, EDIL3, COL12A1, COL1A2, CDH6, COL5A1, COL5A3, COL16A1, COL3A1, MMP14, MSX1, LUM, BMP1, LRRC15, ADAM12, PMEPA1, BGN, ECM2, GPX7, LGALS1, P3H1, NID2, PLOD1, MCM7, HTRA1, THY1, PDGFRB, SPOCK1, TNFRSF11B, COL6A2, FN1
REACTOME_CLASS_A_1_RHODOPSIN_LIKE_RECEPTORS	61	tumor	0.00414881	0.045222	0.407018	-0.480938	-1.67136	51	ACKR3, GRPR, ADRA2A, APLNR, EDNRA, ANXA1, C3, GPR4, S1PR3, ADRA2C, F2R, ADORA3, CXCR4, CXCL16, GPR132, HEBP1, GPR68, NPW, P2RY6, CXCL12, P2RY2, CXCL9
REACTOME_NRAGE_SIGNALS_DEATH_THROUGH_JNK	38	Stromal	0.00650704	0.0453025	0.407018	-0.465748	-1.78003	39	ARHGEF38, ARHGEF37, PLEKHG5, MCF2L, ARHGEF16, ARHGEF26, OBSCN, KALRN, RASGRF2, ARHGEF10, ITSN1, ARHGEF35, ARHGEF4
REACTOME_PHASE_II_CONJUGATION_OF_COMPOUNDS	38	Stromal	0.00660948	0.0453025	0.407018	-0.474742	-1.73318	33	GLYATL1, NAT1, GSTM3, OPLAH, GSTO2, PODXL2, GGT7, GSTA4, GGCT, MAT2A, ABHD10, HPGDS, SLC35D1, BPNT1, MTR, MGST1
REACTOME_ANTIGEN_PRESENTATION_FOLDING_ASSEMBLY_AND_PEPTIDE_LOADING_OF_CLASS_I_MHC	38	Endothelial_cells	0.00597519	0.0456507	0.407018	0.54985	1.76712	20	TAP1, TAP2, PDIA3, SEC24D, CALR, B2M, TAPBP
REACTOME_APC_C_MEDIATED_DEGRADATION_OF_CELL_CYCLE_PROTEINS	38	Endothelial_cells	0.00608676	0.0456507	0.407018	0.410086	1.64927	54	UBE2C, ANAPC1, PSMC1, PSMB7, ANAPC15, PSMD7, UBC, PSMA2, SKP2, PSMA4, PSMA5, PSMC3, PSMA1, CDK1, PSMB1, UBB, PSMD6, PSMB6, PSMB5, CDC26, CDC27, PSMD14, PSMC5, UBE2E1, PSMB2, PSMD13
HALLMARK_UV_RESPONSE_DN	6	B_cells	0.00434798	0.0459001	0.407018	0.328516	1.53754	122	DUSP1, CCN1, CELF2, CDKN1B, MYC, ATRX, EFEMP1, SMAD3, ATP2B4, ADD3, PIK3CD, PLPP3, RUNX1, DAB2, PHF3, NEK7, MTA1, CITED2, NR3C1, PDGFRB, AKT3, PRDM2, SYNE1, DYRK1A, NIPBL, NRP1, SNAI2, ATP2C1, RASA2, ATP2B1, NFIB, NOTCH2, ANXA4, FBLN5, COL5A2, AGGF1, FYN, NR1D2, SCAF8, LAMC1, KIT, DLC1, TENT4A, ABCC1, WDR37, DLG1, ATXN1, PMP22
HALLMARK_UV_RESPONSE_UP	6	B_cells	0.00446444	0.0459001	0.407018	0.351782	1.59851	100	BTG2, NR4A1, SOD2, SELENOW, FOSB, ARRB2, TAP1, CCND3, PRKACA, PRPF3, MGAT1, NXF1, ACAA1, STARD3, LYN, PPT1, HMOX1, PRKCD, RAB27A, FOS, HNRNPU, ATF3, AGO2, CYB5B, MARK2, CREG1, CDC5L, KLHDC3, GLS, BCL2L11, TFRC, DDX21, DNAJB1, TUBA4A, POLR2H, WIZ, PSMC3, ATP6V1F, RASGRP1, DNAJA1, POLE3
REACTOME_ANTIGEN_PRESENTATION_FOLDING_ASSEMBLY_AND_PEPTIDE_LOADING_OF_CLASS_I_MHC	38	Myeloid	0.00936836	0.0460028	0.38073	0.590201	1.77049	18	TAP1, TAP2, ERAP1, ERAP2, CALR, TAPBP, B2M, HSPA5
HALLMARK_INTERFERON_ALPHA_RESPONSE	41	tumor	0.00436128	0.0462858	0.407018	-0.46132	-1.7841	42	TRIM25, IRF1, MOV10, UBA7, MX1, RNF31, CMPK2, TDRD7, TRIM5, DHX58, OGFR, PARP14, ISG20, CD74, SLC25A28, LY6E, OAS1
REACTOME_INTERLEUKIN_12_FAMILY_SIGNALING	38	Stromal	0.00689531	0.0462971	0.407018	0.523478	1.77708	27	STAT1, IL12RB1, PSME2, JAK2, LCP1, MSN, RALA, STAT4, LMNB1, SOD2, ANXA2, ARF1, GSTO1
REACTOME_NRAGE_SIGNALS_DEATH_THROUGH_JNK	61	Stromal	0.00787203	0.0470891	0.38073	-0.446714	-1.66244	41	RASGRF2, ARHGEF17, PLEKHG5, OBSCN, VAV2, MCF2L, PLEKHG2, ARHGEF37, ARHGEF19, ARHGEF9, ARHGEF18, ARHGEF1, SOS2, ARHGEF40, AKAP13, ARHGEF2, NET1, TRIO, ITSN1, BAD, ARHGEF10L
HALLMARK_ANGIOGENESIS	4	tumor	0.0017331	0.0475159	0.45506	0.676215	2.17934	14	SPP1, STC1, VCAN, NRP1, TIMP1, POSTN, APP, LUM, TNFRSF21
HALLMARK_MTORC1_SIGNALING	4	tumor	0.0016129	0.0475159	0.45506	0.336901	1.78741	93	MLLT11, ADIPOR2, P4HA1, SDF2L1, SQLE, CXCR4, STC1, SLC1A4, TMEM97, HSPA5, DDIT4, PGM1, ACTR3, SYTL2, PITPNB, SEC11A, TM7SF2, TFRC, PPA1, RPN1, CALR, ATP6V1D, MTHFD2L, ENO1, VLDLR, LTA4H, ADD3, M6PR, COPS5
REACTOME_EUKARYOTIC_TRANSLATION_ELONGATION	4	tumor	0.00168983	0.0475159	0.45506	0.86514	1.85392	4	UBA52, EEF1B2, EEF2, EEF1G
REACTOME_TRANSLATION	4	tumor	0.00132566	0.0475159	0.45506	0.320656	1.73312	102	NARS2, DDOST, EIF3H, GFM1, UBA52, RPN2, GFM2, RCHY1, EEF1B2, SARS2, ERAL1, SRP68, SSR4, MALSU1, SEC11A, SEC61A1, EIF4B, SSR3, EIF2S1, FARSA, PPA1, RPN1, SSR2, SEM1, EEF2, EIF4A1, EEF1G, RBX1, TRAM1, MT-CO3, SPCS1, IARS2, EIF4EBP1, EIF3D, EIF2B1, ASCC2, SRP72, EIF3J, TUFM
HALLMARK_HYPOXIA	38	Endothelial_cells	0.00680983	0.0478616	0.407018	0.296918	1.44066	133	ISG20, HS3ST1, NOCT, CP, SERPINE1, HMOX1, MT2A, CDKN1A, IGFBP3, STC1, TGM2, MAFF, PLAUR, PGF, PGK1, GLRX, PFKP, CCN1, GPC1, COL5A1, P4HA1, B3GALT6, SDC2, ENO1, ANXA2, UGP2, KLF6, NDST2, MIF, KDELR3, SLC25A1, ACKR3, ADM, DDIT4, PLAC8, TMEM45A, PFKFB3, PRDX5, TGFBI, PDGFB, SLC37A4, TGFB3, GPI, STC2, TPD52, VLDLR
KEGG_PRIMARY_IMMUNODEFICIENCY	38	Endothelial_cells	0.00658287	0.0478616	0.407018	0.58744	1.8374	18	LCK, TAP1, ICOS, TAP2, JAK3, DCLRE1C, CD8A, BLNK, CD3E, RFXANK
REACTOME_ADP_SIGNALLING_THROUGH_P2Y_PURINOCEPTOR_1	38	Endothelial_cells	0.00681665	0.0478616	0.407018	0.624302	1.82465	14	P2RY1, GNG5, GNA15, GNB1
HALLMARK_UV_RESPONSE_DN	6	tumor	0.00798101	0.0478861	0.38073	-0.409103	-1.47328	114	COL11A1, COL1A1, COL1A2, COL3A1, SDC2, COL5A2, EFEMP1, PLPP3, FZD2, SNAI2, ACVR2A, KALRN, PTPRM, ADD3, PIK3CD, CAV1, PDGFRB, ID1, KIT, MGLL, DAB2, NRP1, PDLIM5, TGFBR2, PPARG, DLC1, NFIB, ATP2B4, ITGB3, AKT3, FBLN5, ABCC1, GJA1, IRS1, ANXA4, MGMT, MIOS, LTBP1, SMAD3, CELF2, GRK5, CDON, ADGRL2, YTHDC1, SYNE1, TFPI, SLC7A1
HALLMARK_ADIPOGENESIS	61	Endothelial_cells	0.00479468	0.0479468	0.407018	0.288025	1.5352	135	ATP5PO, UQCRQ, FABP4, GPD2, LIFR, UQCR10, ENPP2, CD36, LPL, ADIPOR2, STOM, ANGPTL4, PRDX3, DHRS7, COX8A, JAGN1, NKIRAS1, UQCR11, RIOK3, RNF11, POR, ELMOD3, CDKN2C, UCP2, CRAT, TOB1, ETFB, PHYH, LPCAT3, MGLL, GPX4, DDT, RAB34, UBQLN1, CHCHD10, DRAM2, AIFM1, ECH1, SPARCL1, GHITM, NDUFAB1, SCARB1, RTN3, ARAF, HIBCH, NDUFB7, AGPAT3, MAP4K3, NABP1, DHRS7B, DNAJC15, VEGFB, ARL4A, CHUK
REACTOME_MITOCHONDRIAL_TRANSLATION	38	T_cells	0.00861478	0.0480383	0.38073	-0.538286	-1.70604	27	MT-CYB, MT-ND3, MT-ND5, MT-ND4, MT-ATP6, MT-ND4L, MT-ND2, MTIF3, MT-CO3, MT-ND1, MT-CO2, ERAL1
HALLMARK_KRAS_SIGNALING_UP	61	Myeloid	0.00277755	0.0480955	0.431708	0.340005	1.6697	106	APOD, MMP9, G0S2, SPP1, KLF4, SERPINA3, CFB, SLPI, DUSP6, ANGPTL4, ACE, PTCD2, GUCY1A1, KCNN4, ITGA2, SPRY2, ADAMDEC1, SEMA3B, ENG, CA2, TSPAN13, ID2, PSMB8, PRELID3B, ADAM8, LCP1, ETS1, CLEC4A, CPE, TSPAN1, EMP1, PLAUR, MMD, ERO1A, GLRX, GYPC, LAPTM5, ADGRL4
KEGG_CARDIAC_MUSCLE_CONTRACTION	6	B_cells	0.00483138	0.0481674	0.407018	-0.404447	-1.78276	37	MYL2, CACNA2D3, CACNA2D4, CACNG4, COX8A, UQCRB, MT-CO2, TPM1, SLC8A1, MT-CO3, MT-CYB, UQCRC1, COX6C
HALLMARK_ADIPOGENESIS	6	T_cells	0.00954785	0.0481799	0.38073	0.270461	1.4268	165	UCP2, VEGFB, SPARCL1, ECH1, CMPK1, PPP1R15B, DDT, SCP2, NDUFB7, PHLDB1, IFNGR1, UQCRC1, IMMT, LAMA4, REEP5, MGST3, PIM3, CAVIN1, CCNG2, COL15A1, SOD1, BCL6, MYLK, ARAF, COX6A1, UBC, UQCR10, UQCR11, LIFR, GPX3, SDHB, SQOR, BCL2L13, CD36, AGPAT3, SLC1A5, ACADM, NDUFAB1, DHRS7, RMDN3, ETFB, SUCLG1, DNAJC15, MCCC1, DGAT1, ABCB8, ATL2, UQCRQ, STAT5A, IDH3G, SLC66A3, RIOK3, YWHAG, DNAJB9, FZD4, PGM1, G3BP2, SORBS1, MIGA2, UBQLN1, CD302, RREB1, TALDO1, GPAT4, SLC25A1, ACO2, TKT, MDH2, ADCY6, COX8A, PTGER3, CHUK, IDH3A, ACAA2, CAVIN2, ADIPOR2, DBT, HIBCH, ITIH5, SLC27A1, MGLL, ESRRA, IDH1, POR, CPT2, RETSAT, ITGA7, HADH, SCARB1, AIFM1, DLAT, NDUFA5, CHCHD10, ATP1B3, CDKN2C, COQ9, BCKDHA
REACTOME_THE_ROLE_OF_GTSE1_IN_G2_M_PROGRESSION_AFTER_G2_CHECKPOINT	67	tumor	0.0066504	0.048474	0.407018	-0.483332	-1.77645	28	CDK1, TUBB2A, PSMA7, CCNB1, PSMA3, PSMD1, PSMA2, ADRM1, PSMD14, TUBB4B, PSMD7, UBC, TUBA1C, PSMD6, PSMD12
REACTOME_CONDENSATION_OF_PROPHASE_CHROMOSOMES	6	tumor	0.00823655	0.0485368	0.38073	0.661976	1.83872	11	CCNB1, CDK1, PLK1, SMC2, SMC4, NCAPD3, KMT5A, NCAPG2
HALLMARK_E2F_TARGETS	61	Stromal	0.00827053	0.0485893	0.38073	0.284209	1.47767	108	RRM2, DCTPP1, TRIP13, UBE2T, HMGA1, MYBL2, POLE4, MTHFD2, BIRC5, ATAD2, MYC, WEE1, CDK4, DEK, LYAR, POLD2, TK1, HMMR, LMNB1, NUDT21, TOP2A, CDK1, HELLS, PRDX4, RAD51C, USP1, PSMC3IP, TFRC, NME1, CENPM, PPP1R8, PRPS1, CSE1L, TUBG1, CBX5, CKS1B, PAICS, MCM4, RPA2, EED, PHF5A, NAA38
REACTOME_INTERLEUKIN_4_AND_INTERLEUKIN_13_SIGNALING	6	Myeloid	0.00118713	0.0486722	0.45506	0.509358	1.64685	77	IL6, VCAM1, PIM1, TGFB1, FOS, IGHG1, SOCS1, RHOU, PTGS2, HSP90B1, SOCS3, IRF4, F13A1, IL6R, LIF, JAK3, MCL1, RORA, MYC, JUNB, IL2RG, OSM, CEBPD, TNFRSF1B, BCL6, FOXO3
REACTOME_NUCLEAR_EVENTS_KINASE_AND_TRANSCRIPTION_FACTOR_ACTIVATION	6	Myeloid	0.00115448	0.0486722	0.45506	0.582187	1.7325	44	EGR3, FOSB, DUSP4, EGR1, FOS, TRIB1, NAB1, JUNB, EGR2, ID3, DUSP6, F3, ID4, ELK1, SRF, ATF2
REACTOME_GENE_AND_PROTEIN_EXPRESSION_BY_JAK_STAT_SIGNALING_AFTER_INTERLEUKIN_12_STIMULATION	6	B_cells	0.00506398	0.0490015	0.407018	0.481711	1.69072	27	SOD2, CNN2, PDCD4, MSN, HNRNPDL, HNRNPF, AIP, MIF, STAT4
REACTOME_ENDOSOMAL_VACUOLAR_PATHWAY	38	tumor	0.00855127	0.0492105	0.38073	0.891637	1.72109	4	CTSL, CTSS, B2M
REACTOME_NICOTINATE_METABOLISM	38	tumor	0.00867541	0.0492105	0.38073	0.606456	1.77264	19	CD38, PARP14, NT5E, PARP9, PARP10, SLC5A8, NNMT, NMRK1
REACTOME_NUCLEAR_EVENTS_KINASE_AND_TRANSCRIPTION_FACTOR_ACTIVATION	38	T_cells	0.0092362	0.0493739	0.38073	-0.459633	-1.61798	43	FOSB, EGR1, EGR2, EGR3, ID4, FOS, ID1, ID3
REACTOME_O_LINKED_GLYCOSYLATION	38	T_cells	0.00930451	0.0493739	0.38073	-0.416225	-1.55674	56	MUCL1, GALNT16, ADAMTS5, CFP, MMRN2, SEMA5A, THSD1, ADAMTS12, GALNT4, LARGE1, POMT2, GALNT11, ADAMTS10, FUT11, SLC35A1, ADAMTS7, SPON2, DAG1, ST3GAL4, THBS1
REACTOME_SWITCHING_OF_ORIGINS_TO_A_POST_REPLICATIVE_STATE	38	T_cells	0.009083	0.0493739	0.38073	0.410644	1.66655	58	PSMA3, CDT1, PSMD14, PSMA4, MCM4, PSMC1, UBE2D1, PSMD11, PSMA5, PSMB2, PSMB5, PSMC6, PSMD3, PSMA2, RBX1, PSMA1, PSMC3, PSMC4, CCNA2
KEGG_FC_EPSILON_RI_SIGNALING_PATHWAY	38	tumor	0.00886425	0.0494294	0.38073	0.465546	1.70259	52	PRKCB, LYN, PIK3R5, LCP2, PLA2G10, FCER1G, RAC2, MS4A2, PIK3CG, BTK, VAV1, AKT3, SYK, PIK3CD, TNF, NRAS, FYN, GAB2
REACTOME_INTERLEUKIN_12_FAMILY_SIGNALING	6	B_cells	0.00530982	0.0499123	0.407018	0.442202	1.67174	38	SOD2, CNN2, PDCD4, MSN, STAT1, HNRNPDL, HNRNPF, JAK1, TYK2, AIP, JAK2, MIF, STAT3, STAT4
KEGG_ABC_TRANSPORTERS	38	B_cells	0.00212323	0.0500476	0.431708	-0.599225	-1.88182	24	ABCB5, ABCA3, ABCA9, ABCA10, ABCC9, ABCA6, ABCD2, ABCA8, ABCC3, ABCC1, ABCA5, ABCD3, ABCG1, ABCA7
KEGG_TYPE_II_DIABETES_MELLITUS	6	B_cells	0.00549702	0.0502366	0.407018	0.477543	1.68813	28	SOCS3, IKBKB, PIK3CD, PIK3R1, MAPK1, SOCS1, PKM, PRKCD, IRS2, PIK3R5, HK1, MAPK9, MAPK3, PIK3R2, SOCS4, MAPK8, PIK3CB
REACTOME_SUMOYLATION_OF_TRANSCRIPTION_COFACTORS	6	B_cells	0.00566151	0.0503416	0.407018	0.447821	1.68862	37	NCOR2, SUMO3, DDX17, SAFB, MRTFA, CREBBP, PHC3, UBE2I, PHC2, HIPK2, SIN3A, PHC1, UHRF2, DAXX, NCOA1, PIAS1, CBX4, PIAS2, NRIP1, BMI1, PCGF2
HALLMARK_MTORC1_SIGNALING	38	B_cells	0.00230007	0.050418	0.431708	0.394352	1.58762	145	PLOD2, BUB1, RRM2, BCAT1, TM7SF2, TMEM97, CYP51A1, SC5D, PITPNB, ENO1, EBP, STARD4, ADIPOR2, NIBAN1, HSP90B1, PSMD14, SLC7A11, G6PD, IFI30, SLC1A4, CDKN1A, MTHFD2, PPA1, TBK1, HK2, NAMPT, GCLC, DHCR24, RRP9, PSMG1, PSMA3, DAPP1
KEGG_CYTOKINE_CYTOKINE_RECEPTOR_INTERACTION	38	B_cells	0.00259729	0.050418	0.431708	0.409502	1.63356	133	LTA, TNFSF8, CCL11, TNFRSF17, IL15, VEGFC, CCL7, BMPR1A, CX3CL1, CXCL11, CXCL10, CXCL13, IL2RA, TNFSF10, CXCL9, XCR1, CCL8, FLT3, TNFRSF10D, CCR1, TNFSF13B, IL7, IL2RB, CD27, CXCR3, INHBA, FASLG, CCL5, IL4R, TNF, CXCL14, CD70, CXCR6, CXCL16, IL12RB2, TNFRSF10B
KEGG_PROTEASOME	38	B_cells	0.00249301	0.050418	0.431708	0.551834	1.73509	36	PSMB7, PSMA1, PSMD14, PSMB9, PSMC3, PSMB4, PSMA3, PSME1, PSMD7, PSME2, POMP, PSMD2, PSMD13, PSMB10, PSMD3, PSMB2, PSMB5, PSMD11, PSMA5, PSMD4, PSMF1, PSMB8, PSMA4, PSMA7, PSMB6
REACTOME_AKT_PHOSPHORYLATES_TARGETS_IN_THE_NUCLEUS	4	Stromal	0.000309709	0.0506374	0.498493	0.870019	1.97577	6	NR4A1
REACTOME_INTERCONVERSION_OF_NUCLEOTIDE_DI_AND_TRIPHOSPHATES	61	Endothelial_cells	0.00524354	0.0508932	0.407018	0.54467	1.86354	20	RRM2, DCTPP1, GUK1, TYMS, GLRX, NME1, NME2, NME4, GSR, CTPS2
HALLMARK_P53_PATHWAY	6	Stromal	0.00479774	0.0509179	0.407018	0.392588	1.58728	144	KRT17, FOS, ATF3, KLF4, ZBTB16, JUN, BTG2, DDIT4, BTG1, TPD52L1, CCND3, SFN, STOM, PPP1R15A, F2R, LIF, TXNIP, MKNK2, NDRG1, CYFIP2, ITGB4, PROCR, CDKN1A, SOCS1, FOXO3, HINT1, FAS, RACK1, TRIAP1, ADA, SAT1, FAM162A, PHLDA3, TCN2, IER3, LDHB, TOB1, CCNG1, RGS16, SESN1, TSC22D1, S100A10, FBXW7, IER5, ANKRA2, PPM1D, TRAF4, TGFB1
REACTOME_ABC_TRANSPORTER_DISORDERS	61	Endothelial_cells	0.00557578	0.0511113	0.407018	0.413286	1.80812	46	ABCA12, ABCA3, SEM1, PSMB7, UBA52, PSMB3, UBB, PSMD14, PSMA3, DERL3, PSMA2, LMBRD1, PSMC1, RNF185, RNF5, PSMB6, DERL1, PSMD11, PSMB2, OS9, PSMB4, PSMB1, ABCC9, PSMA1, PSMB5, ERLEC1
REACTOME_FCERI_MEDIATED_NF_KB_ACTIVATION	61	Endothelial_cells	0.00550087	0.0511113	0.407018	0.386734	1.73581	53	UBE2N, TAB3, FBXW11, SEM1, PSMB7, UBA52, UBE2D2, PSMB3, UBB, NFKBIA, PSMD14, PSMA3, PSMA2, PSMC1, UBE2V1, FCER1G, PSMB6, PSMD11, PSMB2, UBE2D1, PSMB4, PSMB1, RELA, PSMA1, PSMB5, CHUK
KEGG_HEDGEHOG_SIGNALING_PATHWAY	38	tumor	0.0093516	0.0512779	0.38073	0.541134	1.76018	31	HHIP, SHH, PTCH2, PTCH1, GLI1, BMP8A
HALLMARK_APOPTOSIS	61	Stromal	0.00890617	0.0514058	0.38073	0.285482	1.4817	109	CD69, ATF3, HMOX1, TIMP1, JUN, BIK, GSTM1, IER3, WEE1, GADD45B, ETF1, TGFBR3, SAT1, MCL1, RHOB, IGFBP6, PPT1, CAV1, IFNGR1, TXNIP, IFITM3, IL1B, DAP3, DAP, BCAP31, ISG20, TOP2A
HALLMARK_UV_RESPONSE_UP	6	T_cells	0.0103621	0.0514966	0.38073	0.304185	1.53938	110	FOS, JUNB, NR4A1, CCND3, FOSB, TAP1, PRKACA, RAB27A, PRPF3, MGAT1, STARD3, TUBA4A, YKT6, WIZ, HMOX1, GLS, STK25, RASGRP1, TFRC, KLHDC3, ATF3, ENO2, BCL2L11, CREG1, POLE3, GPX3, HNRNPU, PSMC3, IL6, POLG2, DNAJA1, NUP58, UROD, DGAT1, CDC34, ALAS1, CDK2, SIGMAR1, BID, ABCB1, HYAL2, CEBPG, CASP3, EPHX1, IGFBP2, BTG1, RPN1
REACTOME_DNA_REPLICATION	38	B_cells	0.00280903	0.0514988	0.431708	0.434457	1.64585	95	LIG3, TOP3A, RFC2, PRIM1, GMNN, UBE2C, PSMB7, PSMA1, EXOG, PSMD14, DNA2, UBE2D1, KPNB1, PSMC3, ORC2, PSMB4, PSMA3, PSMD7, PSMD2, UBC, CDC26, PSMD13, FEN1, RFC4, PSMD3, PSMB2, ORC3, PSMB5, PCNA, UBB, PSMD11, ANAPC1, PSMA5, ANAPC5, POLRMT, RFC1
REACTOME_GLUCAGON_LIKE_PEPTIDE_1_GLP1_REGULATES_INSULIN_SECRETION	67	Stromal	0.00457788	0.0516195	0.407018	0.703431	1.80601	8	ITPR2, GNG11, GNG10, RAP1A
HALLMARK_MITOTIC_SPINDLE	61	Myeloid	0.00339804	0.0516282	0.431708	-0.310092	-1.56237	145	MYH10, PALLD, CENPF, KLC1, SHROOM2, ATG4B, CLIP2, MARCKS, DYNC1H1, NCK1, KIF20B, SPTBN1, ABR, LATS1, PCNT, PKD2, FLNA, ARHGAP27, KIFAP3, DOCK4, ARHGEF7, NUMA1, TUBGCP5, MYO1E, FARP1, CLASP1, ACTN4, CEP250, CNTRL, BCAR1, MYH9, DOCK2, HOOK3, TUBGCP2, ARL8A, FGD4, CDK5RAP2, VCL, CEP192, DST, ITSN1, TUBGCP6, PCM1, SPTAN1, MYO9B, SMC3, RFC1, RASAL2, ARHGEF2, PLK1, MAP1S, TBCD, TIAM1, ARHGAP4, LLGL1, SUN2, STK38L, FSCN1, PAFAH1B1, SYNPO, RASA2, ARHGEF11, CAPZB, NEDD9, YWHAE, RHOT2, NF1, EPB41L2
HALLMARK_XENOBIOTIC_METABOLISM	61	Myeloid	0.00322352	0.0516282	0.431708	0.347711	1.68664	101	CD36, PDK4, AQP9, SERPINE1, TAT, MT2A, CFB, GSR, HMOX1, CYB5A, PTGES, KYNU, UPP1, DHRS7, CA2, ABHD6, ENTPD5, SLC35B1, ID2, TMEM97, GSTO1, SSR3, UGDH, FBP1, BCAT1, SAR1B, ARPP19, ETFDH, IGF1, DDAH2, SLC1A5, TMBIM6, EPHX1, PPARD, DDT, DCXR, PTGR1, PEMT, GCLC, SERTAD1, MAN1A1, ADH5
REACTOME_ANTIGEN_PROCESSING_CROSS_PRESENTATION	61	Myeloid	0.00345234	0.0516282	0.431708	0.381121	1.71657	66	CD36, S100A8, PSMB3, CTSL, S100A1, S100A9, PSMA1, CHUK, VAMP8, TAP2, UBA52, SEC61B, PSMB8, PSMC1, SEM1, PSME2, MYD88, PSMB1, TLR1, NCF2, PSMB4, PSMA2, PSMB7, PSMB5, PSMC6, SEC22B, SEC61A1, PSMB2, PDIA3, UBB, PSMD13, PSMC3, TAPBP, UBC, CYBB, TAP1, VAMP3, PSMC2
REACTOME_SYNTHESIS_SECRETION_AND_INACTIVATION_OF_GLUCOSE_DEPENDENT_INSULINOTROPIC_POLYPEPTIDE_GIP	61	tumor	0.00491554	0.051851	0.407018	0.862368	1.85635	4	SEC11A, SEC11C, SPCS1
REACTOME_DOWNSTREAM_SIGNALING_EVENTS_OF_B_CELL_RECEPTOR_BCR	38	normal_breast_tissue	0.00882991	0.0518757	0.38073	0.410618	1.5973	59	RASGRP3, PSMA3, PSMB7, NFKBIE, PSMA1, PSMA4, PSMB3, PSMA2, PSMD14, KRAS, PSMC2, PSMA5, PSMB2, PSMD1, NFATC1, PSMD11, PSMD7, PSMB1, CHUK, CARD11, PSMC4, PSMC1, SEM1, PPP3CA, PSMA7, NFKB1, PSMB5, ADRM1, RELA
HALLMARK_IL2_STAT5_SIGNALING	6	Myeloid	0.00142423	0.0519054	0.45506	0.454354	1.55621	136	PIM1, ITIH5, UCK2, CCR4, SLC2A3, TTC39B, IL3RA, BATF3, CD79B, NDRG1, SOCS1, GADD45B, IL2RB, RGS16, IRF4, UMPS, SELL, CISH, CCND3, LIF, RORA, MYC, SLC1A5, LRRC8C, RHOB, FGL2, GALM, EMP1, SCN9A, CST7, ECM1, LTB, PLIN2, MAP3K8, TNFRSF1B, PTRH2, AMACR, HUWE1, SHE, DHRS3, LCLAT1, HIPK2
REACTOME_CALNEXIN_CALRETICULIN_CYCLE	67	Stromal	0.00480934	0.0524219	0.407018	-0.598342	-1.86646	17	CANX, EDEM2, SYVN1, EDEM1, RNF5, RNF139, SEL1L, DERL2, PDIA3, CALR
REACTOME_KERATAN_SULFATE_DEGRADATION	6	tumor	0.00910893	0.0527359	0.38073	-0.75867	-1.73035	9	OMD, LUM, PRELP, OGN
REACTOME_TP53_REGULATES_METABOLIC_GENES	6	T_cells	0.010786	0.0528033	0.38073	0.327952	1.55719	70	DDIT4, LAMTOR1, AKT3, COX7C, COX7A2L, PRDX2, TNRC6B, NDUFA4, COX6C, GLS, TP53, COX6A1, TNRC6C, PRKAA1, AGO3, YWHAQ, COX7A2, MOV10, YWHAB, SCO2, TSC2, PRKAB1, AGO1, LAMTOR2, GSR, YWHAH, YWHAG, PRKAG2, PRDX1, RRAGA, LAMTOR3
HALLMARK_HYPOXIA	61	Endothelial_cells	0.00592504	0.0528449	0.407018	0.283731	1.51206	133	FOS, DUSP1, SERPINE1, ZFP36, MT2A, DDIT4, CCN5, GLRX, ATF3, ADM, SIAH2, ANGPTL4, GRHPR, FOXO3, FAM162A, MXI1, CCN1, KLF6, HK2, ERRFI1, PFKP, GPI, CCN2, IER3, BTG1, PRDX5, HMOX1, TPD52, JUN, CITED2, ISG20, HSPA5, ERO1A, SLC2A3, EFNA3
REACTOME_DECTIN_1_MEDIATED_NONCANONICAL_NF_KB_SIGNALING	38	Endothelial_cells	0.00778779	0.0535411	0.407018	0.441389	1.68348	40	PSMC1, PSMB7, PSMD7, UBC, CHUK, PSMA2, PSMA4, PSMA5, PSMC3, PSMA1, PSMB1, UBB, PSMD6, PSMB6, PSMB5, RELB, PSMD14, RELA, PSMC5, PSMB2, PSMD13
KEGG_ECM_RECEPTOR_INTERACTION	38	T_cells	0.0104405	0.0536896	0.38073	-0.421699	-1.59331	60	RELN, TNXB, COL6A6, ITGB4, LAMA3, VWF, ITGA7, GP1BB, CD36, ITGA9, LAMA5, LAMA2, ITGA6, LAMC1, LAMB1, ITGB5, LAMB2, DAG1, THBS4, COL4A2, SDC3, THBS1, LAMA4
REACTOME_G2_M_CHECKPOINTS	38	T_cells	0.0104442	0.0536896	0.38073	0.366699	1.59034	82	PSMA3, RPA3, UBE2N, PSMD14, NBN, PSMA4, ABRAXAS1, TOPBP1, BARD1, RMI2, RPA2, MCM4, PSMC1, BRIP1, PSMD11, PSMA5, PSMB2, PSMB5, PSMC6, RNF168, BABAM1, PSMD3, PSMA2, PSMA1, PSMC3, PSMC4, CCNA2, RNF8
KEGG_VEGF_SIGNALING_PATHWAY	6	T_cells	0.0111543	0.053803	0.38073	0.338015	1.54902	58	NFATC3, AKT3, PLCG1, PPP3CB, MAPK1, PRKCB, NFATC2, RAC1, NFATC4, MAPK3, MAP2K1, PLA2G6, NRAS, PIK3CB, PIK3CA, SH2D2A, PLCG2, VEGFA, PLA2G12A, MAPK13, PLA2G4B, PTK2, SRC, PTGS2, CHP1, KRAS
REACTOME_DEGRADATION_OF_DVL	38	Endothelial_cells	0.00800006	0.053878	0.38073	0.47272	1.71254	35	PSMC1, PSMB7, PSMD7, UBC, PSMA2, PSMA4, PSMA5, PSMC3, PSMA1, PSMB1, UBB, PSMD6, PSMB6, RBX1, PSMB5, PSMD14, PSMC5, PSMB2, PSMD13
REACTOME_APOPTOSIS	38	T_cells	0.010646	0.0538851	0.38073	0.329053	1.53067	116	PSMA3, TNFSF10, PSMD14, FASLG, GZMB, STK26, PSMA4, BAK1, CASP7, PMAIP1, TICAM2, LMNB1, AVEN, RIPK1, PSMC1, TP53BP2, GSDMD, PSMD11, PSMA5, PSMB2, CFLAR, PSMB5, PSMC6, PSMD3, PSMA2, PRKCQ, BBC3, STAT3, PSMA1, PSMC3, XIAP, BAX, CASP6, TLR4, PSMC4, ROCK1
REACTOME_G2_M_CHECKPOINTS	6	Endothelial_cells	0.005722	0.0539503	0.407018	-0.361365	-1.51116	101	ORC1, BLM, CLSPN, RBBP8, BRIP1, RMI2, EXO1, GTSE1, MCM4, PSMA3, MCM5, PSMD7, CDC6, PKMYT1, CDC7, PSMB6, RMI1, CDK1, MCM7, CHEK1, PSMB2, RNF168, WRN, RNF8, RPA3, RAD9A, WEE1, PSMB1, DNA2, ORC3, PIAS4, SEM1
REACTOME_ANTIMICROBIAL_PEPTIDES	67	Stromal	0.00516504	0.0544829	0.407018	0.904326	1.68715	3	LYZ, CD4, CLU
HALLMARK_KRAS_SIGNALING_UP	4	tumor	0.00231992	0.054518	0.431708	0.394903	1.89457	52	SPP1, CXCL10, MMD, SPARCL1, ITGA2, LCP1, CXCR4, ANKH, MAP3K1
HALLMARK_TNFA_SIGNALING_VIA_NFKB	4	tumor	0.00226412	0.054518	0.431708	0.340558	1.76134	77	FOS, EGR1, NR4A1, CXCL10, PFKFB3, DUSP1, IFNGR2, GADD45A, ZFP36, GADD45B, KYNU, TNIP1, PDE4B
HALLMARK_CHOLESTEROL_HOMEOSTASIS	38	B_cells	0.00315643	0.0548223	0.431708	0.500054	1.71314	54	TM7SF2, TMEM97, CYP51A1, FBXO6, SC5D, PLSCR1, EBP, STARD4, NIBAN1, PDK3, ABCA2, ATF5, ALCAM, CLU, GUSB, ETHE1, CXCL16
KEGG_DILATED_CARDIOMYOPATHY	6	B_cells	0.00636919	0.0549095	0.407018	-0.365772	-1.64753	44	MYL2, CACNA2D3, CACNA2D4, SGCD, ITGB6, CACNG4, ITGAV, TGFB3, ITGA4, TPM1, SLC8A1
REACTOME_DECTIN_2_FAMILY	6	B_cells	0.00650903	0.0549095	0.407018	0.689755	1.72941	9	CLEC10A, FCER1G, SYK, LYN, CLEC4C, FYN, PLCG2
REACTOME_REGULATION_OF_PTEN_STABILITY_AND_ACTIVITY	38	T_cells	0.0110305	0.0549855	0.38073	0.45095	1.69776	41	PSMA3, PSMD14, PSMA4, PSMC1, PSMD11, PSMA5, PSMB2, PSMB5, PSMC6, CSNK2B, PSMD3, PSMA2, PSMA1, PSMC3, XIAP, PSMC4
HALLMARK_CHOLESTEROL_HOMEOSTASIS	61	Myeloid	0.00384572	0.0550106	0.431708	0.438212	1.86202	49	FABP5, LPL, MAL2, ATF3, ALCAM, IDI1, SEMA3B, SREBF2, STARD4, S100A11, TMEM97, ATF5, PLSCR1, TNFRSF12A, HMGCR, SCD, PLAUR, EBP, PDK3, CYP51A1, CLU, TM7SF2, ETHE1, HMGCS1, GPX8, NSDHL, GUSB, MVK, LDLR
REACTOME_CLASS_A_1_RHODOPSIN_LIKE_RECEPTORS	61	Endothelial_cells	0.0063379	0.0550397	0.407018	0.356517	1.69733	68	CXCL2, F2RL2, EDNRB, ACKR2, CCL28, CCR5, P2RY10, CGA, FPR3, AVPR1A, ADRB2, ACKR1, ADRA2C, P2RY14, GPR183, OPN3, EDN1, NLN, CCR1, S1PR1
REACTOME_HIV_INFECTION	6	B_cells	0.00671009	0.0551905	0.407018	0.29234	1.46543	188	B2M, CD4, SLC25A6, DOCK2, POLR2A, POLR2L, UBB, TPR, CHMP4B, VPS28, CHMP7, CHMP3, TAF7, SUPT5H, PACS1, RAC1, PSMC5, NMT1, PSMB1, PSMA7, AP2A2, CHMP4A, VPS4B, CCNK, NUP210, ADRM1, AP1S2, SSRP1, NUP160, FYN, NUP153, PSMD13, NUP98, POLR2B, NUP205, POLR2E, NUP62, CHMP2A, CD28, AP2A1, NELFCD, TAF2, NUP85, NUP188, POLR2H, PSMC3, CUL5, PSMB4, BANF1, NUP107, POLR2G, RBX1, POLR2I, PSMB5, GTF2H1, RNGTT, PPIA, LCK, NCBP1, CTDP1, ELMO1, NUP88, TAF8, TAF11, RANGAP1, CCNH, TAF15, CHMP5, ERCC3, PSIP1, MVB12B, AP1G1, VPS37B, NUP43, CHMP6, GTF2A2, PSMD6, VPS37A, NELFA, PSMC4, CHMP2B, ELOA, NUP50, NUP42, APOBEC3G, NMT2, GTF2A1, LIG1, PAK2, ELL, POLR2F, PSMC2, CCNT1, AP1S3, KPNB1, PSMD1, NELFB, CD247, NUP155, XRCC6, ATP6V1H, GTF2F1, MVB12A, POLR2K, RNMT, PSMD7, UBAP1, AP2M1, CCR5, PSMA4
REACTOME_DNA_REPLICATION	6	tumor	0.00977176	0.055598	0.38073	0.327299	1.51077	93	UBE2C, POLE4, CCNA2, RFC1, DBF4, PSMB3, FEN1, FZR1, RPA2, UBE2D1, PSMC4, KPNB1, GINS1, PSMB6, UBA52, MCM8, ANAPC16, ANAPC15, POLA2, PSMC5, PSMA2, PSMD14, ORC4, PSMD6, RNASEH1, CDC7, PSMC3, PSMB4, DNA2, CDC6, PSMB1, RFC5, MCM3, UBB, PSMA4, PSMB2, RBX1, PSMB7, POLD1, ANAPC4, MCM4, POLE3
KEGG_DILATED_CARDIOMYOPATHY	67	Stromal	0.00548192	0.0560184	0.407018	0.548987	1.89557	20	ITGA11, DAG1, CACNG4, ITGB1, ITGA1, SGCD, TGFB2, TPM1, ACTB, TGFB1, ITGB5, TPM4
REACTOME_AUF1_HNRNP_D0_BINDS_AND_DESTABILIZES_MRNA	6	tumor	0.010064	0.0562899	0.38073	0.468574	1.70862	29	PSMB3, PSMC4, PSMB6, UBA52, PSMC5, PSMA2, PSMD14, PSMD6, PSMC3, PSMB4, PSMB1, HSPA8, UBB, PSMA4, PSMB2, PSMB7
HALLMARK_EPITHELIAL_MESENCHYMAL_TRANSITION	4	tumor	0.00257368	0.0564494	0.431708	0.347824	1.79223	70	SPP1, TFPI2, GADD45A, ECM1, MGP, ITGA2, COMP, SLC6A8, GADD45B, QSOX1, VCAN, TIMP1, PLOD3, POSTN, DKK1, TGFBI, FN1, BGN, TNFAIP3
REACTOME_G2_M_CHECKPOINTS	38	tumor	0.0104665	0.0564502	0.38073	-0.327659	-1.58514	98	MCM10, PKMYT1, CDC45, CDK1, CDC25C, GTSE1, CDC25A, WEE1, DNA2, RFC3, CCNB1, MCM2, ORC6, BARD1, CDC7, CCNB2, TOPBP1, MCM4, RFC4, MRE11, MCM5, CCNA2, CDC6, BRCA1, MCM8, TOP3A, RPA1, EXO1, TP53BP1, SFN, MCM3, MCM6, RAD1, DBF4
REACTOME_CLASS_A_1_RHODOPSIN_LIKE_RECEPTORS	61	Myeloid	0.00414387	0.0568056	0.407018	0.415755	1.80527	56	CCL7, ACKR2, CCL28, CGA, FPR1, OPN3, PTGER3, FPR3, CCL3, F2RL2, GPR65, CCL2, AGT, C5AR1
REACTOME_TRANSCRIPTIONAL_REGULATION_BY_SMALL_RNAS	6	B_cells	0.00708157	0.0568253	0.407018	0.579052	1.69603	15	POLR2A, POLR2L, AGO2, POLR2B, POLR2E, TNRC6A, POLR2H, POLR2G, POLR2I, AGO1, IPO8
HALLMARK_KRAS_SIGNALING_DN	67	Stromal	0.00578397	0.0573138	0.407018	0.529847	1.82715	21	SGK1, BMPR1B, COPZ2, CPB1, IGFBP2, BTG2
HALLMARK_XENOBIOTIC_METABOLISM	6	Endothelial_cells	0.0062651	0.0574301	0.407018	0.37868	1.55315	115	AOX1, ATOH8, FBLN1, PDK4, IL1R1, IGF1, CD36, MT2A, MAOA, CAT, AKR1C3, ABHD6, PPARD, TMBIM6, CYB5A, HMOX1, GCNT2, GART, GCLC, CASP6, COMT, IRF8, PTGDS, IGFBP4, MAN1A1, TMEM176B, SERTAD1, ALDH2, CBR1, PTGR1, PROS1
REACTOME_INSERTION_OF_TAIL_ANCHORED_PROTEINS_INTO_THE_ENDOPLASMIC_RETICULUM_MEMBRANE	38	Myeloid	0.0120907	0.0578182	0.38073	0.591029	1.78126	17	OTOF, HMOX1, SGTA
REACTOME_SWITCHING_OF_ORIGINS_TO_A_POST_REPLICATIVE_STATE	38	Myeloid	0.012126	0.0578182	0.38073	0.417482	1.70378	57	PSMA5, PSMD7, MCM6, PSMA4, PSMA3, PSMC6, PSMC1, PSMA7, PSMB2, PSMB4, PSMA2, PSMD14, UBE2D1, CDC26, PSMB3, PSMA1, RBX1, PSMC3, PSMD1, PSMC4, PSMD2, PSMB5, ADRM1, PSMB1, UBC
HALLMARK_P53_PATHWAY	38	tumor	0.0110416	0.0578685	0.38073	0.35233	1.51616	140	TAP1, SOCS1, IFI30, TGFB1, CDKN1A, UPP1, FOS, RNF19B, CTSD, TCN2, CDKN2B, DRAM1, DDB2, IER3, LIF, FDXR, CCND2, HMOX1, ZMAT3, AEN, TM7SF3, BAX, RAP2B, PROCR, MDM2, IER5, CCNG1, RHBDF2, ADA, PLK3, BTG1, PTPRE, FAS, FUCA1, NOTCH1, ZNF365, TP63, MAPKAPK3, PTPN14, PITPNC1, ABAT, TRAFD1, EI24, TRIAP1, IRAK1, S100A4, NUPR1, BAK1, CD81, CCND3, VAMP8, DEF6, PHLDA3, F2R, CDH13
KEGG_HYPERTROPHIC_CARDIOMYOPATHY_HCM	38	tumor	0.0111654	0.0578685	0.38073	0.469825	1.69554	49	CACNB2, ITGB7, SLC8A1, ITGA4, TGFB1, LAMA2, IGF1, TGFB2, ITGB1, TGFB3, ITGA1, ITGA2, ITGB6, ITGB5, ACE, ITGA9, SGCB, ITGB8, ITGB3, TNF, ITGA3, ITGA5, TPM4
REACTOME_S_PHASE	38	tumor	0.0112571	0.0578685	0.38073	-0.306289	-1.51758	112	CDC45, CDC25A, WEE1, E2F1, PDS5A, DNA2, RFC3, POLE, GINS1, MCM2, ORC6, POLD1, CDC23, ANAPC2, ESCO2, FZR1, CCNE2, ANAPC10, PRIM1, LIN52, GINS2, MCM4, POLD3, RFC4, CDT1, POLA1, MCM5, GINS4, UBE2C, CCNA2, CCND1, CDC6, MCM8, RPA1, CDKN1B
HALLMARK_COMPLEMENT	41	tumor	0.00615139	0.0579237	0.407018	-0.38576	-1.66284	74	PIM1, SERPINA1, CEBPB, F3, IRF1, DOCK4, EHD1, LGALS3, RASGRP1, CLU, PDGFB, F7, CTSD, GRB2, CASP9, C1R, SERPING1, MAFF, PRKCD, SH2B3, PLAUR, RNF4, CASP7
HALLMARK_MYOGENESIS	41	tumor	0.00609915	0.0579237	0.407018	-0.412988	-1.75529	67	APOD, MYLK, SVIL, PDLIM7, TAGLN, CLU, TPM2, SPDEF, COL6A2, GSN, MYO1C, ITGB4, MYOZ1, SORBS1, MEF2D, AKT2, COL15A1, BHLHE40, MEF2A, EPHB3, FLII, MYH9, CTF1, DAPK2, OCEL1, CDKN1A, TPD52L1, PSEN2, WWTR1, AGRN, SPARC, SH2B1, TSC2, GABARAPL2, IGFBP7, MAPRE3, PTP4A3, SLC6A8, HDAC5, STC2, CRAT, SMTN
HALLMARK_WNT_BETA_CATENIN_SIGNALING	41	tumor	0.00576988	0.0579237	0.407018	-0.557649	-1.80159	19	DLL1, NCOR2, FZD8, MYC, AXIN1, CSNK1E, CTNNB1, HDAC11, CUL1, MAML1, SKP2, DVL2, PSEN2
REACTOME_STRIATED_MUSCLE_CONTRACTION	41	tumor	0.00616209	0.0579237	0.407018	-0.803085	-1.71841	5	MYBPC1, TMOD1, VIM, TPM2
REACTOME_DOWNSTREAM_SIGNALING_EVENTS_OF_B_CELL_RECEPTOR_BCR	38	tumor	0.0115126	0.0582715	0.38073	0.489136	1.72304	45	PRKCB, CARD11, RASGRP1, NFATC2, RASGRP3, NFATC3, PSMA5, PSMA3, NFATC1, NFKBIE, PSMB1, UBA52, NRAS, PSMB4, PSMD7, PSMB5, KRAS, NFKB1, PSMA4, PSMC1, PSMB7, PSMD11, ADRM1, PSMC2, PSMA2, PSMA1, PSMC6
HALLMARK_HYPOXIA	6	tumor	0.0106197	0.0584081	0.38073	0.270669	1.35349	144	FOS, DUSP1, ZFP36, IER3, JUN, ATF3, CCN1, ANGPTL4, CXCR4, GPC4, FBP1, PPP1R15A, TGM2, PGK1, SULT2B1, SERPINE1, SLC2A3, MT1E, GCNT2, FAM162A, GLRX, NEDD4L, CP, SIAH2, IRS2, RBPJ, MXI1, CCN2, UGP2, STC1, SELENBP1, TNFAIP3, CITED2, HDLBP, SDC4
KEGG_CHEMOKINE_SIGNALING_PATHWAY	67	Stromal	0.00609836	0.0586518	0.407018	0.403055	1.69587	41	CXCR4, GNAI2, MAPK1, GNG11, CXCL14, CXCL12, GRB2, GNG10, AKT3, RAP1A, ROCK1, ARRB2, PARD3, PTK2B, GSK3B, CXCL16
HALLMARK_G2M_CHECKPOINT	38	normal_breast_tissue	0.0101725	0.0587149	0.38073	0.330911	1.46788	144	TPX2, EXO1, MKI67, BRCA2, CENPE, BIRC5, HMMR, PML, MT2A, BUB1, CCNB2, CDC7, TOP2A, TGFB1, KIF15, BCL3, TROAP, ATF5, SQLE, JPT1, HOXC10, SUV39H1, EFNA5, PLK1, KIF23, CENPF
REACTOME_ASYMMETRIC_LOCALIZATION_OF_PCP_PROTEINS	38	Endothelial_cells	0.00894152	0.059014	0.38073	0.434914	1.65878	40	WNT5A, PSMC1, PSMB7, PSMD7, UBC, PSMA2, PSMA4, PSMA5, PSMC3, PSMA1, PSMB1, UBB, PSMD6, PSMB6, SMURF2, PSMB5
REACTOME_DNA_REPLICATION	67	tumor	0.00842088	0.0590986	0.38073	-0.39419	-1.67139	54	UBE2C, ANAPC1, PSMA7, ORC5, PSMA3, PSMD1, RFC4, ANAPC11, MGME1, PSMA2, ADRM1, MCM4, PSMD14, TOP3A, ORC2, CDK2, KPNA1, PSMD7, UBC, ANAPC7, PCNA, LIG1, POLD2, LIG3, PSMD6, PSMD12
REACTOME_G0_AND_EARLY_G1	67	tumor	0.0084684	0.0590986	0.38073	-0.654223	-1.77257	10	TOP2A, CDK1, MYC
KEGG_DILATED_CARDIOMYOPATHY	61	tumor	0.00597633	0.05922	0.407018	-0.494474	-1.67533	44	ADCY2, ITGA11, TPM2, ITGA7, SGCB, CACNA1C, ITGB3, ADCY3, ACTG1, ADCY7, ITGB6, ITGA5, ITGA9, ITGA1, TGFB3, LMNA, ITGB5, TPM1, ADCY4, CACNB1
REACTOME_NRAGE_SIGNALS_DEATH_THROUGH_JNK	61	tumor	0.00597633	0.05922	0.407018	-0.494345	-1.67489	44	RASGRF2, KALRN, PLEKHG2, ARHGEF40, OBSCN, ARHGEF1, ARHGEF15, ARHGEF17, PLEKHG5, ARHGEF10, VAV1, AKAP13, VAV2, MCF2L, ARHGEF7, FGD2, ABR, ARHGEF18, ARHGEF19
HALLMARK_COAGULATION	38	Stromal	0.00914276	0.0592901	0.38073	0.390321	1.64242	69	TIMP1, MMP3, C2, CFB, LGMN, C1QA, MMP7, SERPINA1, SERPINE1, MMP9, CFH, PLEK, CTSB, PRSS23, FURIN, C1S, PLAT, ITGA2, C1R, PECAM1, F3
REACTOME_ANTIMICROBIAL_PEPTIDES	38	Stromal	0.00919086	0.0592901	0.38073	0.664884	1.86569	13	S100A9, S100A8, GNLY, LTF, SLC11A1, TLR1, TLR2
REACTOME_CYCLIN_A_CDK2_ASSOCIATED_EVENTS_AT_S_PHASE_ENTRY	38	Endothelial_cells	0.0093269	0.059673	0.38073	0.380625	1.54984	56	CDKN1A, LIN37, PSMC1, PSMB7, PSMD7, UBC, PSMA2, AKT1, SKP2, PSMA4, PSMA5, PSMC3, PSMA1, PSMB1, UBB, PSMD6, PSMB6, CCND1, PSMB5, TFDP1
REACTOME_METABOLISM_OF_POLYAMINES	38	Endothelial_cells	0.00940301	0.059673	0.38073	0.447941	1.73069	41	OAZ3, PSMC1, PSMB7, PSMD7, SRM, PSMA2, PSMA4, PSMA5, PSMC3, PSMA1, SAT1, PSMB1, PSMD6, PSMB6, PSMB5, SMS, OAZ1, PSMD14, PSMC5, PSMB2, PSMD13
REACTOME_ACTIVATION_OF_THE_MRNA_UPON_BINDING_OF_THE_CAP_BINDING_COMPLEX_AND_EIFS_AND_SUBSEQUENT_BINDING_TO_43S	4	tumor	0.00290634	0.0597617	0.431708	0.692791	1.94891	9	EIF3H, EIF4B, EIF2S1, EIF4A1, EIF4EBP1, EIF3D, EIF3J
REACTOME_CLASS_A_1_RHODOPSIN_LIKE_RECEPTORS	67	Stromal	0.00639853	0.0597806	0.407018	0.576967	1.83909	15	CXCR4, ACKR3, ADRA2A, ANXA1, LPAR6, CXCL12, LPAR1, C3, PSAP, CXCL16, APP, ECE1, EDNRA
REACTOME_HEDGEHOG_LIGAND_BIOGENESIS	67	tumor	0.00882742	0.0603207	0.38073	-0.481099	-1.75347	27	SYVN1, P4HB, PSMA7, PSMA3, VCP, PSMD1, DERL2, PSMA2, ADRM1, PSMD14, ERLEC1, SEL1L, PSMD7, UBC
HALLMARK_INFLAMMATORY_RESPONSE	61	Myeloid	0.00458493	0.0603376	0.407018	0.328854	1.6435	117	CCL7, MARCO, AQP9, RGS1, SERPINE1, F3, SLC28A2, TIMP1, CLEC5A, FPR1, IFITM1, MXD1, MYC, NAMPT, TPBG, CCL2, EMP3, C5AR1, SLC31A1
REACTOME_ORC1_REMOVAL_FROM_CHROMATIN	38	normal_breast_tissue	0.0107305	0.0608677	0.38073	0.446403	1.64466	45	PSMA3, PSMB7, PSMA1, PSMA4, RBX1, PSMB3, PSMA2, PSMD14, PSMC2, PSMA5, PSMB2, PSMD1, PSMD11, CDK2, PSMD7, PSMB1, PSMC4, PSMC1, SEM1, CCNA2, PSMA7, PSMB5, ADRM1, PSMC3, PSMD13, UBB
REACTOME_DECTIN_2_FAMILY	61	Stromal	0.0107305	0.0608677	0.38073	0.632812	1.84272	10	MUCL1, MUC1, SYK, LYN, MUC5B, FYN, FCER1G, MUC3A
REACTOME_CONDENSATION_OF_PROPHASE_CHROMOSOMES	38	tumor	0.0123797	0.0617111	0.38073	-0.626214	-1.73348	11	CDK1, SMC2, CCNB1, PLK1, PHF8, NCAPG2
KEGG_OXIDATIVE_PHOSPHORYLATION	6	T_cells	0.0135525	0.0617391	0.38073	0.296133	1.48728	102	ATP5MC2, ATP5F1E, COX7C, COX7A2L, ATP5MG, NDUFB7, NDUFA10, UQCRC1, NDUFA4, NDUFA2, NDUFB5, NDUFB10, NDUFA3, COX6C, ATP5F1D, ATP5PD, ATP6AP1, ATP6V0D1, ATP6V1G1, NDUFS2, COX6A1, ATP5ME, NDUFB8, UQCR10, UQCR11, SDHA, NDUFV3, SDHB, ATP6V0B, ATP6V1E1, COX7A2, UQCRC2, NDUFAB1, NDUFS4, ATP5MF, NDUFS7, ATP5MC1, UQCRQ, NDUFA11, ATP5F1A, ATP6V1A, NDUFC1, NDUFB2, ATP5PB, NDUFB6, PPA2, COX8A, ATP6V1C1, UQCRH, COX10, ATP6V1H, PPA1, LHPP, COX15, COX7A1, ATP5MC3, ATP5F1C
REACTOME_APOPTOTIC_FACTOR_MEDIATED_RESPONSE	6	T_cells	0.0135244	0.0617391	0.38073	0.503022	1.67339	15	MAPK1, GSDMD, MAPK3, UACA, APAF1, CASP7, APIP, CASP3, C1QBP, CASP9, SEPTIN4
REACTOME_PROTEIN_UBIQUITINATION	6	T_cells	0.0134223	0.0617391	0.38073	0.356357	1.6027	52	OTULIN, UBB, UBE2G2, UBE2R2, USP7, PEX2, SHPRH, UBC, UBE2Q2, TMEM129, RNF40, UBE2D2, UBA6, LEO1, RNF181, RTF1, UBA1, UBE2J2, CDC34, HLTF, UBE2H, UCHL3, RRAGA, BCL10, RNF20, UBE2W
REACTOME_REGULATION_OF_RUNX3_EXPRESSION_AND_ACTIVITY	6	T_cells	0.0131049	0.0617391	0.38073	0.374842	1.59642	41	EP300, MDM2, SMURF2, PSMD13, PSMA7, UBB, RUNX3, ADRM1, UBC, PSMB4, PSMB5, PSMC3, PSMD12, PSMC4, TGFB1, PSMC2, PSMD6, PSMB2, SRC, PSMA2, PSMA4
HALLMARK_TGF_BETA_SIGNALING	67	tumor	0.00947749	0.0618733	0.38073	0.462326	1.74526	34	JUNB, SMAD7, PMEPA1, SMURF2, SKI, HDAC1, SERPINE1, ID2, TGFB1, ID3, ENG, SMAD3, LTBP2, CTNNB1
REACTOME_APC_C_MEDIATED_DEGRADATION_OF_CELL_CYCLE_PROTEINS	67	tumor	0.0095452	0.0618733	0.38073	-0.447358	-1.70865	34	CDK1, UBE2C, ANAPC1, PSMA7, CCNB1, PSMA3, PSMD1, ANAPC11, PSMA2, ADRM1, PSMD14, CDK2
REACTOME_SYNTHESIS_SECRETION_AND_INACTIVATION_OF_GLUCOSE_DEPENDENT_INSULINOTROPIC_POLYPEPTIDE_GIP	67	tumor	0.00962054	0.0618733	0.38073	-0.888573	-1.60473	3	SEC11C, SPCS1
KEGG_VASOPRESSIN_REGULATED_WATER_REABSORPTION	6	T_cells	0.0137883	0.061953	0.38073	0.405771	1.63349	32	PRKACA, RAB11B, VAMP2, ARHGDIA, RAB5B, DCTN4, CREB1, PRKACB, DYNC1I2, DCTN2, ADCY3, DYNLL1, NSF, DYNC2H1, ADCY6, DYNC2LI1, RAB5A, RAB11A, AQP3, ADCY9, DYNC1LI1
REACTOME_MITOTIC_G1_PHASE_AND_G1_S_TRANSITION	61	Stromal	0.0111846	0.0623686	0.38073	0.310436	1.56702	86	RRM2, TYMS, MYBL2, DHFR, POLE4, MYC, CCNE2, UBA52, WEE1, CDK4, TFDP1, CDT1, TK1, PSMB2, LYN, E2F3, PSMD14, TOP2A, CDK1, UBB, UBC, PPP2CB, CCNH, E2F1, PRIM1, LIN52, MNAT1, CKS1B, JAK2, LIN54, AKT1, MCM4, PSMC2, RPA2, CABLES1, PSMB7, POLE3, CCND3
HALLMARK_MTORC1_SIGNALING	6	tumor	0.0119376	0.0626088	0.38073	0.273827	1.39161	154	BTG2, NAMPT, CXCR4, MLLT11, BUB1, PPP1R15A, PGK1, SC5D, QDPR, GSR, SLC2A3, PLK1, XBP1, PNO1, SLA, PHGDH, CTSC, GLRX, SERPINH1, DHFR, CYP51A1, ARPC5L, GLA, STC1, HSPD1, PSMC4, PSPH, HSPE1, SQLE, RRM2, SERP1, IDH1, AURKA, RPN1
KEGG_FOLATE_BIOSYNTHESIS	6	tumor	0.0119526	0.0626088	0.38073	0.74347	1.80605	7	ALPL, GGH, QDPR, DHFR
REACTOME_MITOTIC_G1_PHASE_AND_G1_S_TRANSITION	6	tumor	0.0119049	0.0626088	0.38073	0.305633	1.47319	104	TOP2A, CCNB1, POLE4, CDK1, RBBP4, CCNA2, FBXO5, DBF4, DHFR, CDKN2D, TK1, LIN9, CKS1B, PSMB3, CDKN2C, RPA2, PSMC4, E2F2, CCND3, RRM2, PSMB6, UBA52, DYRK1A, MCM8, CDKN1B, CDC25A, TYMS, POLA2, MYBL2, PSMC5, WEE1, PSMA2, PSMD14, ORC4, PSMD6, CDC7, PSMC3, PSMB4, CDC6, PSMB1, MCM3, UBB, PSMA4, TFDP2, PSMB2, CCND1, PSMB7, LIN54, RBL2
REACTOME_INTERCONVERSION_OF_NUCLEOTIDE_DI_AND_TRIPHOSPHATES	67	tumor	0.00993893	0.0626917	0.38073	-0.629098	-1.78254	11	CTPS1, RRM1, DTYMK, NME1, GUK1
REACTOME_FOXO_MEDIATED_TRANSCRIPTION_OF_CELL_CYCLE_GENES	6	Stromal	0.00612637	0.0629868	0.407018	0.711089	1.85071	14	KLF4, BTG1, CDKN1A, FOXO3, CDKN1B, CCNG2, SMAD3, FOXO1
HALLMARK_KRAS_SIGNALING_UP	38	Endothelial_cells	0.0103456	0.0632229	0.38073	0.301114	1.47127	130	CXCL10, ITGBL1, CFB, EPHB2, ADAMDEC1, BMP2, SPP1, ITGA2, SERPINA3, IGFBP3, INHBA, PSMB8, CA2, CTSS, PLAUR, GLRX, IL1B, CFH, MALL, BPGM, PDCD1LG2, CMKLR1, MMP9, SPON1, ANKH, TRIB1
HALLMARK_PI3K_AKT_MTOR_SIGNALING	38	Endothelial_cells	0.0102876	0.0632229	0.38073	0.355739	1.56239	79	FASLG, LCK, CDKN1A, STAT2, MYD88, NFKBIB, CAMK4, CALR, ACTR3, AKT1, YWHAB, ARPC3, MAP2K3, THEM4, ACTR2, CDK1, UBE2D3
HALLMARK_KRAS_SIGNALING_UP	6	T_cells	0.0142951	0.0633035	0.38073	0.281507	1.45852	138	APOD, IKZF1, LCP1, TNFAIP3, IRF8, PRDM1, IL10RA, ITGB2, CCSER2, DOCK2, SPARCL1, ENG, ST6GAL1, PSMB8, NIN, KLF4, TNFRSF1B, TMEM176A, SATB1, MAP4K1, EMP1, GLRX, CSF2RA, IGFBP3, GYPC, ADAM8, CPE, SPRY2, NRP1, ADAM17, AVL9, CCND2, ADGRA2, AKAP12, PPP1R15A, SDCCAG8, MTMR10, TFPI, CFH, CBL, F13A1, PIGR
REACTOME_ACTIVATION_OF_THE_AP_1_FAMILY_OF_TRANSCRIPTION_FACTORS	6	T_cells	0.0144749	0.0633035	0.38073	0.611328	1.70019	9	FOS, MAPK1, ATF2, MAPK3
REACTOME_METABOLISM_OF_AMINO_ACIDS_AND_DERIVATIVES	61	Endothelial_cells	0.00749526	0.0634214	0.407018	0.281609	1.501	135	TAT, CGA, SDSL, PXMP2, GLUL, SEPHS2, HIBADH, OAZ3, KYNU, TSTD1, SLC6A8, GLUD1, KMO, GRHPR, ETHE1, SRM, SEM1, PSMB7, AMD1, UBA52, APIP, PSMB3, SERINC2, SDS, OAZ1, PCBD1, GATM, PSMD14, ACAD8, PSMA3, ENOPH1, SEPSECS, IL4I1, PSMA2, KYAT3, MTAP, ASS1, PSMC1, SAT1, GSR, SLC44A1, ADI1, PSMB6, EEFSEC, PAPSS2, AIMP1, TXN2, AZIN1, PSMD11, PSMB2, AIMP2, PSMB4, AHCY, HIBCH, PSMB1, DHTKD1
REACTOME_MITOPHAGY	6	T_cells	0.0149281	0.0635898	0.38073	0.383934	1.58921	36	UBE2V1, TOMM20, UBB, TOMM5, UBC, MFN1, MAP1LC3B, UBE2D2, VDAC2, CSNK2A2, ATG12, TBK1, TOMM70, MFN2, VDAC1, ATG5, SRC, ATG9A, TOMM22, CSNK2A1, CSNK2B, MAP1LC3A
REACTOME_SIGNALING_BY_ROBO_RECEPTORS	6	T_cells	0.0148996	0.0635898	0.38073	0.306537	1.51411	91	PRKACA, VASP, PPP3CB, RNPS1, NCBP2, PSMD13, RAC1, PSMA7, UBB, ZSWIM8, EIF4A3, ADRM1, PRKACB, NRP1, SOS2, UBC, SLIT2, SLIT3, NCK1, NCK2, SOS1, PSMB4, CLASP2, PSMB5, PSMC3, PSMD12, PSMC4, PSMC2, PSMD6, CLASP1, PSMB2, PAK2, PFN2, NCBP1, UPF2, PRKAR2A, SRC
KEGG_B_CELL_RECEPTOR_SIGNALING_PATHWAY	6	Endothelial_cells	0.0071443	0.0637194	0.407018	0.441757	1.61074	59	CD72, FOS, CD79A, PIK3CD, JUN, PTPN6, RAC2, PIK3CB, NFATC2, PIK3R5, SYK, CARD11, PRKCB, NFKBIA, RELA, PIK3CG, NFATC1, PIK3R1, NFKB1, PLCG2, PPP3CA, PIK3AP1, NFATC3, BCL10, IKBKB
HALLMARK_PI3K_AKT_MTOR_SIGNALING	6	T_cells	0.0151742	0.0638095	0.38073	0.305738	1.5166	94	GRK2, CDKN1B, SLA, TNFRSF1A, PLCG1, MAPK1, ARHGDIA, PRKCB, RAC1, MYD88, ACTR3, PDK1, GRB2, MAP2K3, MAPKAP1, CALR, NCK1, CAMK4, CDKN1A, PPP2R1B, AKT1S1, DAPP1, YWHAB, TBK1, PIN1, ACTR2, ARPC3, TSC2, SLC2A1, VAV3, PLA2G12A, GSK3B, ECSIT, PRKAR2A, CDK2, MAPK8, TIAM1, EGFR, TRAF2
REACTOME_ADP_SIGNALLING_THROUGH_P2Y_PURINOCEPTOR_12	67	Stromal	0.00703668	0.0639165	0.407018	0.785951	1.7493	5	GNAI2, GNG11, GNG10
REACTOME_NGF_STIMULATED_TRANSCRIPTION	61	Endothelial_cells	0.00778951	0.0642635	0.407018	0.496212	1.78516	23	FOS, FOSB, SGK1, EGR1, ID2, ID3, ID1
HALLMARK_MYC_TARGETS_V2	67	Stromal	0.00760992	0.0650734	0.407018	-0.551213	-1.7668	18	PPAN, MYBBP1A, GNL3, MYC, NOP56, DDX18, PES1, PPRC1, HSPD1, WDR43, HSPE1, CBX3
KEGG_CYTOKINE_CYTOKINE_RECEPTOR_INTERACTION	67	Stromal	0.00776104	0.0650734	0.407018	0.460196	1.82529	33	BMPR1B, TNFSF13, CXCR4, CSF1R, CXCL14, TGFBR2, TNFRSF19, CXCL12, TGFB2, PDGFRB, TGFB1, TNFSF12, VEGFB, TNFRSF1A, BMPR1A
KEGG_PRIMARY_IMMUNODEFICIENCY	67	Stromal	0.00746058	0.0650734	0.407018	0.893122	1.66624	3	CIITA, CD4
REACTOME_CYCLIN_A_CDK2_ASSOCIATED_EVENTS_AT_S_PHASE_ENTRY	38	Myeloid	0.0138515	0.0651019	0.38073	0.401936	1.59446	54	CDKN1A, PSMA5, PSMD7, PSMA4, PSMA3, PSMC6, PSMC1, RB1, PSMA7, PSMB2, PSMB4, PSMA2, PSMD14, PSMB3, PSMA1, MYC, PSMC3, PSMD1, PSMC4, PSMD2, PSMB5, ADRM1, PSMB1, UBC, MAX, PSMD13, CDC25B
REACTOME_SYNTHESIS_OF_DNA	67	tumor	0.0105255	0.065139	0.38073	-0.38516	-1.57241	47	UBE2C, ANAPC1, PSMA7, ORC5, PSMA3, PSMD1, RFC4, ANAPC11, PSMA2, ADRM1, MCM4, PSMD14, ORC2, CDK2, PSMD7, UBC, ANAPC7, PCNA, LIG1, POLD2, PSMD6, PSMD12
REACTOME_ABC_TRANSPORTER_DISORDERS	38	T_cells	0.0134815	0.0652269	0.38073	0.471888	1.75915	39	PSMA3, PSMD14, PSMA4, DERL1, RNF5, PSMC1, PSMD11, PSMA5, PSMB2, PSMB5, PSMC6, PSMD3, PSMA2, PSMA1, PSMC3, PSMC4, SEL1L
REACTOME_PROGRAMMED_CELL_DEATH	38	T_cells	0.0134235	0.0652269	0.38073	0.313069	1.48564	138	PSMA3, TNFSF10, PSMD14, FASLG, GZMB, STK26, PSMA4, MLKL, BAK1, CASP7, IRF1, PMAIP1, TICAM2, LMNB1, AVEN, RIPK1, IRF2, PSMC1, TP53BP2, GSDMD, PSMD11, PSMA5, PSMB2, CFLAR, PSMB5, PSMC6, PSMD3, PSMA2, PRKCQ, BBC3, STAT3, PSMA1, PSMC3, XIAP, BAX, CASP6, TLR4, PSMC4, ROCK1, UBE2L3, PELI1, APIP, BIRC3, AKT1, KPNB1, PPP3CC, TRADD, BCL2L1, YWHAQ, PSMB1
KEGG_COLORECTAL_CANCER	67	Stromal	0.00801372	0.0655121	0.38073	0.462002	1.76723	29	FOS, SMAD4, JUN, MAPK1, APC, MSH6, TGFBR2, TGFB2, TCF7L2, AKT3, TGFB1
HALLMARK_HYPOXIA	6	B_cells	0.00841938	0.0657395	0.38073	0.306483	1.48198	145	ZFP36, DCN, DUSP1, JUN, DDIT4, KLF6, CCN1, CCN2, TNFAIP3, ETS1, S100A4, WSB1, MT2A, CDKN1B, PFKFB3, ISG20, MYH9, BGN, NAGK, CITED2, NR3C1, TGFBI, VHL, PLAC8, ANKZF1, MIF, MAP3K1, PIM1, PPP1R15A, HMOX1, FOS, ATF3, KLHL24, ERO1A, GLRX, IER3, BCL2, NFIL3, CCNG2, RORA, KDM3A, TES, PAM, PDK1, IRS2, SLC6A6, NDRG1, AKAP12, EXT1, SLC2A1, HK1, ENO1
HALLMARK_INFLAMMATORY_RESPONSE	6	B_cells	0.00859209	0.0657395	0.38073	0.309902	1.49226	137	BTG2, IL7R, KLF6, IRF7, TIMP1, SELL, CCL5, CD69, MYC, IL10RA, CD48, EMP3, GPR183, CYBB, IL1R1, AHR, CCR7, TNFRSF1B, LYN, LCP2, ATP2C1, IFNAR1, ATP2B1, PTPRE, SEMA4D, ITGA5, ADRM1, OSMR, GPR132, ABI1, CD14, RHOG, CCL2, PSEN1, GNAI3, AXL, RAF1, NLRP3, ABCA1, PIK3R5, ATP2A2, RASGRP1, MSR1, NMI, PTGER4, CSF1, LCK, SRI, RELA, IL2RB, LPAR1, PDE4B, SLAMF1
REACTOME_METABOLISM_OF_NUCLEOTIDES	38	Myeloid	0.0143798	0.0666331	0.38073	0.399629	1.66204	61	GMPR, NT5C3A, RRM2B, TYMP, UPP1, DCTPP1, NT5C2, DCK, CTPS1, DTYMK, ADA, HPRT1, PNP, GART, TYMS, NME1, NUDT1, NUDT16, UCK2, GUK1, TXNRD1, GLRX, NT5E
REACTOME_SRP_DEPENDENT_COTRANSLATIONAL_PROTEIN_TARGETING_TO_MEMBRANE	38	Stromal	0.010621	0.0671985	0.38073	0.586558	1.7992	18	SEC11C, RPN2, SSR1, TRAM1, RPN1, SSR4, SEC61B, SEC61A1, SEC61G, SRPRB, SEC11A, SRPRA, UBA52, SSR3, SRP19
REACTOME_MAPK_TARGETS_NUCLEAR_EVENTS_MEDIATED_BY_MAP_KINASES	6	T_cells	0.016199	0.0672564	0.352488	0.420315	1.61162	26	FOS, MAPK1, ATF2, MEF2A, CREB1, MAPK3, PPP2R1B, VRK3, PPP2R5D, DUSP7, DUSP6, MAPK7, MAPK8, ELK1
REACTOME_TELOMERE_MAINTENANCE	67	tumor	0.0111254	0.0675767	0.38073	-0.46931	-1.74356	30	POLR2D, ANKRD28, NOP10, POLR2C, RFC4, CDK2, RUVBL1, POLR2K, POLR2E, PCNA, LIG1, RUVBL2, POLD2, PPP6R3, STN1, POLD4, CHTF18, RTEL1
REACTOME_CELLULAR_RESPONSE_TO_STARVATION	67	Stromal	0.00847294	0.0675769	0.38073	-0.481676	-1.7436	29	TRIB3, DDIT3, ATP6V0C, ATP6V0D1, EIF2S1, MTOR, ATP6V1A, SEH1L, CEBPG, LAMTOR2, RRAGA, RPTOR, ATF2, ATP6V1C1, ATF4, MIOS, NPRL3
REACTOME_THE_ROLE_OF_GTSE1_IN_G2_M_PROGRESSION_AFTER_G2_CHECKPOINT	6	tumor	0.0131742	0.0679296	0.38073	0.412019	1.64958	41	CCNB1, CDK1, CCNB2, PLK1, GTSE1, TUBB4B, PSMB3, MAPRE1, PSMC4, PSMB6, UBA52, PSMC5, PSMA2, PSMD14, PSMD6, PSMC3, PSMB4, PSMB1, UBB, PSMA4, PSMB2, PSMB7
KEGG_HYPERTROPHIC_CARDIOMYOPATHY_HCM	38	T_cells	0.0142536	0.067963	0.38073	-0.437537	-1.56625	46	ITGB4, DMD, CACNB4, ITGA7, ITGA9, CACNA1D, CACNA1C, TPM2, TGFB3, SGCD, LAMA2, ITGA6, TPM1, ITGB5, TGFB2, ACE, DAG1
REACTOME_RUNX1_REGULATES_TRANSCRIPTION_OF_GENES_INVOLVED_IN_DIFFERENTIATION_OF_HSCS	38	T_cells	0.0144931	0.0681175	0.38073	0.425962	1.62576	43	PSMA3, PSMD14, PSMA4, PSMC1, PSMD11, PSMA5, PSMB2, PSMB5, PSMC6, PSMD3, PSMA2, PSMA1, PSMC3, PSMC4, SPI1, PSMB1, PSMA7, KMT2A, MYB, PSMB7, PSMB6
REACTOME_METABOLISM_OF_NUCLEOTIDES	61	Stromal	0.01249	0.068487	0.38073	0.338631	1.56044	54	RRM2, TYMS, DCTPP1, GUK1, APRT, ENTPD5, GLRX, TK1, HPRT1, UPP1, NME4, NME2, TXNRD1, GART, NT5C3A, NME1, CMPK1, PNP, DGUOK, NUDT16, PAICS, PFAS, ENTPD7, AK4, AK6, NT5C2, GSR, CTPS2
REACTOME_G1_S_DNA_DAMAGE_CHECKPOINTS	6	T_cells	0.0167575	0.0687056	0.352488	0.343925	1.56223	55	ATM, CDKN1B, MDM2, PSMD13, PSMA7, UBB, CUL1, ADRM1, TP53, PLK3, UBC, PSMB4, CDKN1A, PSMB5, PSMC3, PSMD12, PSMC4, PSMC2, PSMD6, CSNK1A1, GSK3B, PSMB2
KEGG_ALDOSTERONE_REGULATED_SODIUM_REABSORPTION	38	Myeloid	0.0153008	0.0699162	0.38073	-0.527721	-1.6092	23	IGF1, IRS2, INSR, PDPK1, NR3C2, IRS1, MAPK3, PIK3R3, PIK3R2
REACTOME_METABOLISM_OF_AMINO_ACIDS_AND_DERIVATIVES	38	normal_breast_tissue	0.012542	0.0699378	0.38073	0.297408	1.35297	169	IDO1, IL4I1, KMO, SDS, ASRGL1, NNMT, DIO2, SAT1, KYNU, OAZ3, ASS1, PPM1K, DDO, AZIN2, SDSL, PAPSS2, GOT1, SRR, PSMA3, PSMB7, GLUL, GPT2, NAT8L, PAOX, GSTZ1, PSMA1, PSMA4, BBOX1, PSPH, PSMB3, PSMA2, PSMD14, PSMC2, SQOR, PSMA5, PSMB2, PSMD1, NAGS, PSMD11, SLC44A1, GSR
REACTOME_ENDOSOMAL_VACUOLAR_PATHWAY	6	B_cells	0.00936341	0.0700127	0.38073	0.819246	1.60463	4	B2M, CTSS, LNPEP
KEGG_PROTEASOME	41	tumor	0.00793618	0.0705676	0.38073	0.415367	1.80871	27	PSME2, PSMB5, SEM1, PSMD14, PSMD4, PSMB2, PSMA1, PSMA3, PSME1, PSMD12, PSMA5, PSMA4, PSMC1, PSMC2, PSMB7, PSMC5, PSMD11, PSMD6, PSMB1, PSMD1, PSMB10, PSMD7, PSMF1, PSMC6, PSMB8, PSMC3
REACTOME_TP53_REGULATES_METABOLIC_GENES	41	tumor	0.00772574	0.0705676	0.407018	0.329122	1.72419	53	MT-CO3, LAMTOR3, PTEN, GSR, YWHAB, TXNRD1, SLC38A9, PRKAB2, COX7C, PRDX5, MT-CO2, COX7A2, COX5B, RRM2B, COX4I1, COX7A2L, PRKAG1, COX6B1, LAMTOR4, COX8A
KEGG_ADHERENS_JUNCTION	61	Stromal	0.0131067	0.0706902	0.38073	-0.400639	-1.59363	55	SORBS1, ACTN1, VCL, FER, LMO7, TJP1, ACTG1, CTNNB1, ACTN4, CSNK2B, AFDN, BAIAP2, IQGAP1, CTNND1, PTPRB, TGFBR1, SRC, TCF7L2, LEF1, FARP2, EP300, CREBBP, ACTB, CTNNA1, PTPN1, PTPRM, SMAD4
HALLMARK_INFLAMMATORY_RESPONSE	61	tumor	0.00735217	0.0707106	0.407018	-0.403841	-1.52184	104	SLC7A2, CD55, PCDH7, RASGRP1, INHBA, PDPN, MMP14, TNFAIP6, APLNR, GABBR1, CD40, ITGB3, SPHK1, MYC, ABCA1, TLR2, HIF1A, PTPRE, CD82, SCARF1, ITGA5, STAB1, CDKN1A, IL1R1, GPR132, AXL, DCBLD2, P2RY2, CXCL9, OLR1, IL18, SEMA4D, RTP4, CALCRL, PLAUR, NFKB1, ADRM1
KEGG_PROTEIN_EXPORT	6	B_cells	0.00972454	0.0710972	0.38073	0.509988	1.66629	21	SEC62, SPCS1, SRPRA, OXA1L, IMMP2L, SRP9, SEC11C, SEC61A1, SRP19, SRP54, SRP72, SEC63
HALLMARK_IL6_JAK_STAT3_SIGNALING	38	B_cells	0.00452717	0.0711413	0.407018	0.468409	1.65857	65	CCL7, CXCL11, CXCL10, CXCL13, CD38, SOCS1, IL2RA, STAT1, CXCL9, GRB2, CCR1, PIK3R5, EBI3, IL7, STAT2, IL4R, TNF, MYD88, TLR2, CSF1, PIM1, ITGA4, IRF1, IL15RA, TGFB1, STAM2, SOCS3, HMOX1, PTPN1, TNFRSF1B, IL12RB1
REACTOME_THE_ROLE_OF_GTSE1_IN_G2_M_PROGRESSION_AFTER_G2_CHECKPOINT	38	B_cells	0.00443078	0.0711413	0.407018	0.531382	1.74828	43	TUBB2A, TUBB2B, PSMB7, PSMA1, PSMD14, CDKN1A, PSMC3, PSMB4, PSMA3, PSMD7, MAPRE1, PSMD2, UBC, PSMD13, TP53, TUBA1C, PSMD3, PSMB2, HSP90AA1, PSMB5, UBB, PSMD11, PSMA5
REACTOME_SUMOYLATION_OF_TRANSCRIPTION_COFACTORS	6	T_cells	0.0176008	0.0712726	0.352488	0.391346	1.622	37	EP300, NCOR2, SUMO3, CREBBP, HIPK2, MRTFA, DAXX, PHC2, UHRF2, PIAS1, CBX4, NCOA1, NCOA2, MBD1, PIAS2, CASP8AP2, RING1
REACTOME_MITOPHAGY	61	Stromal	0.013443	0.0713347	0.38073	0.416565	1.62638	30	UBE2L3, TOMM7, TOMM22, TOMM5, UBA52, MAP1LC3B, VDAC1, TOMM20, UBE2N, UBB, FUNDC1, UBC, VDAC2, UBE2V1
REACTOME_DNA_METHYLATION	38	tumor	0.0146864	0.0714825	0.38073	-0.826603	-1.64684	4	DNMT3B, UHRF1, DNMT1
REACTOME_SYNTHESIS_OF_DNA	38	tumor	0.0147745	0.0714825	0.38073	-0.3344	-1.59339	82	CDC45, DNA2, RFC3, POLE, GINS1, MCM2, ORC6, POLD1, CDC23, ANAPC2, FZR1, CCNE2, ANAPC10, PRIM1, GINS2, MCM4, POLD3, RFC4, CDT1, POLA1, MCM5, GINS4, UBE2C, CCNA2, CDC6, MCM8, RPA1
REACTOME_G2_M_CHECKPOINTS	38	B_cells	0.00476883	0.0715325	0.407018	0.427879	1.58769	86	TOP3A, RFC2, BRIP1, PSMB7, PSMA1, WEE1, TOPBP1, PSMD14, DNA2, RHNO1, NBN, BABAM1, PSMC3, ORC2, PSMB4, PSMA3, MDC1, PSMD7, PSMD2, UBC, NSD2, PSMD13, RFC4, TP53, RAD50, PSMD3, PSMB2, BRCA1, RMI1, BRCC3
KEGG_PRIMARY_IMMUNODEFICIENCY	6	Myeloid	0.00223391	0.0718258	0.431708	0.687317	1.76517	20	CD79A, CD3E, LCK, CD3D, JAK3, CD8A, IL7R, IL2RG, ADA, ZAP70, CD40, TAP2, RFXAP
REACTOME_GAB1_SIGNALOSOME	6	Myeloid	0.00240879	0.0718258	0.431708	0.769195	1.79281	12	AREG, GAB1, PAG1, EGFR
REACTOME_DNA_REPLICATION_PRE_INITIATION	38	T_cells	0.0155769	0.0718852	0.38073	0.380276	1.562	65	PSMA3, CDT1, RPA3, PSMD14, PSMA4, RPA2, MCM4, PSMC1, UBE2D1, PSMD11, PSMA5, PSMB2, PSMB5, PSMC6, PSMD3, PSMA2, PSMA1, PSMC3
REACTOME_SIGNALING_BY_NTRKS	38	T_cells	0.0157317	0.0718852	0.352488	-0.364699	-1.47174	88	ADCYAP1R1, FOSB, EGR1, EGR2, EGR3, ID4, SHC2, IRS2, FOS, ID1, ID3, DNM1, MAP2K5, MAPK12, PIK3R2, PTPN11, ATF1, SRF, AP2S1, NAB1, DUSP6, VRK3, FRS3, AP2A2, ADORA2A, FRS2, MAPK11, BRAF, SGK1
KEGG_NICOTINATE_AND_NICOTINAMIDE_METABOLISM	6	Endothelial_cells	0.00827888	0.0718955	0.38073	0.635021	1.82895	19	AOX1, CD38, NNMT, NADK, NT5E, NMNAT3, NAMPT, BST1, NNT, NT5C3A, NMRK1
REACTOME_ESTROGEN_DEPENDENT_NUCLEAR_EVENTS_DOWNSTREAM_OF_ESR_MEMBRANE_SIGNALING	6	B_cells	0.010117	0.0723586	0.38073	0.528488	1.64522	18	CDKN1B, AKT3, MAPK1, UHMK1, AKT2, CREB1, FOS, AREG, BCL2, CCND1, SRF
REACTOME_CHEMOKINE_RECEPTORS_BIND_CHEMOKINES	67	tumor	0.0123244	0.0734983	0.38073	0.846221	1.70025	4	CXCR4, CXCL12
HALLMARK_G2M_CHECKPOINT	67	tumor	0.0126089	0.0738524	0.38073	-0.350341	-1.58949	69	TOP2A, CDK1, LMNB1, UBE2C, MYC, SMC4, SLC38A1, SNRPD1, DTYMK, FANCC, ORC5, BCL3, NOLC1, LBR, TMPO, RAD23B, CCND1, SFPQ, UCK2, KIF22, RBM14, CDKN2C, TRA2B, CCNT1, HUS1, LIG3, EWSR1, CASP8AP2, ATF5, CHAF1A
KEGG_PPAR_SIGNALING_PATHWAY	61	Myeloid	0.00583707	0.0738615	0.407018	0.494157	1.90019	34	CD36, FABP4, FABP5, LPL, ANGPTL4, DBI, NR1H3
HALLMARK_IL2_STAT5_SIGNALING	61	Myeloid	0.00626265	0.0740414	0.407018	0.321234	1.60855	118	SPP1, NCS1, PHLDA1, PLPP1, MUC1, TNFRSF21, GADD45B, ALCAM, PLIN2, CDCP1, MXD1, MYC, F2RL2, XBP1, GPR65, ENPP1, TTC39B, S100A1, ODC1, CA2, SLC39A8, ECM1, ST3GAL4, RHOB, NFKBIZ, MAP3K8, SLC2A3, GSTO1, BATF, FURIN, PLSCR1, KLF6, IGF1R, IL3RA, IFITM3, GALM, EMP1
KEGG_RENIN_ANGIOTENSIN_SYSTEM	61	Myeloid	0.00630139	0.0740414	0.407018	0.816498	1.75138	5	ANPEP, ACE, AGT
REACTOME_DEGRADATION_OF_GLI1_BY_THE_PROTEASOME	38	Stromal	0.0123174	0.0742107	0.38073	0.517665	1.79579	30	GLI1, PSMA5, RBX1, PSMA4, PSMB3, PSMD7, PSMB2, PSMC1, PSMB1, PSMA1, PSMA2, PSMB5, PSMC4, UBA52, PSMC3, PSMA3, PSMD13, PSMC2, PRKACA, ADRM1, PSMB4, PSMA7
REACTOME_O_LINKED_GLYCOSYLATION	38	Stromal	0.0121348	0.0742107	0.38073	-0.391805	-1.61765	59	MUCL1, ADAMTS16, ADAMTS15, EMID1, ADAMTS13, GALNT3, ADAMTSL2, MUC20, GALNT7, GALNT6, SBSPON, ADAMTS5, ADAMTS10, ADAMTS9, B3GLCT, MUC1, B3GNTL1, ADAMTS1, GALNT10, GALNT1
REACTOME_REGULATION_OF_RAS_BY_GAPS	38	Stromal	0.012406	0.0742107	0.38073	0.486601	1.76591	36	PSMA5, RBX1, PSMA4, PSMB3, PSMD7, PSMB2, PSMC1, KRAS, PSMB1, PSMA1, PSMA2, PSMB5, NRAS, PSMC4, HRAS, UBA52, PSMC3, PSMA3, PSMD13, PSMC2, SPRED1, RASAL3, ADRM1, PSMB4, PSMA7
HALLMARK_HYPOXIA	38	tumor	0.0157321	0.0744527	0.352488	0.360198	1.52393	126	CP, TGM2, ISG20, MT2A, CCN5, CDKN1A, IGFBP3, FOS, GLRX, TMEM45A, NR3C1, SIAH2, CCN2, F3, ETS1, IER3, PLAUR, HMOX1, TNFAIP3, HSPA5, NOCT, SDC2, GBE1, PAM, TGFB3, BTG1, PIM1, PFKP, MT1E, ENO1, CA12, ANXA2, SERPINE1, SLC6A6, S100A4, CAV1, CAVIN3, ANGPTL4, MAFF, IDS, ERO1A
REACTOME_INTERLEUKIN_12_FAMILY_SIGNALING	38	tumor	0.0160475	0.0744527	0.352488	0.537226	1.70397	26	STAT1, PSME2, STAT4, SOD2, JAK2, MSN, LCP1, JAK1, IL27RA, ANXA2, GSTO1
REACTOME_TELOMERE_C_STRAND_LAGGING_STRAND_SYNTHESIS	38	tumor	0.0160673	0.0744527	0.352488	-0.453678	-1.61005	27	CHTF18, CTC1, DNA2, RFC3, POLD1, PRIM1, POLD3, RFC4, POLA1
REACTOME_NUCLEAR_EVENTS_KINASE_AND_TRANSCRIPTION_FACTOR_ACTIVATION	61	Myeloid	0.00657752	0.0746208	0.407018	0.442978	1.79968	41	FOSB, FOS, F3, EGR1, EGR2, DUSP6, SGK1, DUSP4, CDK5, ID1, ID2
REACTOME_TCF_DEPENDENT_SIGNALING_IN_RESPONSE_TO_WNT	6	T_cells	0.0187173	0.0748691	0.352488	0.280819	1.43244	118	PPP2R5C, EP300, CREBBP, SMURF2, KMT2B, PSMD13, PSMA7, UBB, RUNX3, SFRP1, ADRM1, BCL9L, USP8, UBC, HDAC1, CHD8, PSMB4, LEF1, PPP2R1B, PSMB5, KAT5, PSMC3, CSNK2A2, PSMD12, DPY30, PSMC4, LEO1, RNF146, PPP2R5E, PPP2R5D, CAV1, PSMC2, PSMD6, CSNK1A1, KLHL12, GSK3B, TCF7L2, PSMB2, FZD4, PSMA2, TLE4, PSMA4, LRP5, DVL2, APC, PYGO2, PSMC1, LRP6, RUVBL1, RYK, TLE3, XPO1, CSNK2A1, TCF7L1, PPP2R5B, CSNK2B
REACTOME_TRANSCRIPTION_COUPLED_NUCLEOTIDE_EXCISION_REPAIR_TC_NER	6	T_cells	0.019104	0.0754953	0.352488	0.320402	1.5231	69	UBB, DDB1, CUL4B, POLR2B, USP7, CCNH, CUL4A, UBC, POLE3, XPA, LIG1, POLK, GTF2H1, ZNF830, COPS5, ERCC3, POLR2E, COPS7A, XAB2, ERCC6, ISY1, COPS6, COPS7B, PPIE, PRPF19, COPS3, POLR2G, POLD2, POLE4, POLR2C, RPA1, COPS8, POLD3
REACTOME_CONDENSATION_OF_PROPHASE_CHROMOSOMES	67	tumor	0.013148	0.0756589	0.38073	-0.783005	-1.67294	5	CDK1, SMC4, CCNB1
REACTOME_RNA_POLYMERASE_I_PROMOTER_ESCAPE	41	tumor	0.00879741	0.076167	0.38073	0.482654	1.85996	18	TAF1A, CBX3, GTF2H5, POLR2K, MNAT1, POLR2L, POLR1B, CDK7, GTF2H1, POLR1D
HALLMARK_IL6_JAK_STAT3_SIGNALING	61	Myeloid	0.00716404	0.0767459	0.407018	0.391194	1.72197	58	CCL7, CD36, TNFRSF21, HMOX1, SOCS3, IL13RA1, MAP3K8, TNFRSF12A, HAX1, CCR1, IL3RA, ACVRL1, MYD88, IFNGR2, ACVR1B, PTPN2, TGFB1
REACTOME_NRAGE_SIGNALS_DEATH_THROUGH_JNK	61	Myeloid	0.00723137	0.0767459	0.407018	-0.430991	-1.72517	42	PLEKHG5, ARHGEF18, FGD3, ABR, ARHGEF10, ARHGEF1, ARHGEF40, ARHGEF7, ARHGEF19, OBSCN, MCF2L, ARHGEF10L, MAGED1, FGD4, ITSN1, ARHGEF2, VAV1, ARHGEF17, FGD2, TIAM1, BAD, ARHGEF11, AATF
REACTOME_FORMATION_OF_ATP_BY_CHEMIOSMOTIC_COUPLING	6	T_cells	0.0196839	0.0768609	0.352488	0.494296	1.64436	15	ATP5MC2, ATP5F1E, ATP5MG, ATP5F1D, ATP5PD, ATP5ME, ATP5MF, ATP5MC1, ATP5F1A, DMAC2L, ATP5PB, ATP5MC3, ATP5F1C
REACTOME_ANTIGEN_PROCESSING_CROSS_PRESENTATION	41	tumor	0.0091216	0.0769489	0.38073	0.336534	1.70938	48	CYBA, CYBB, PSME2, PSMB5, UBA52, CHUK, SEM1, PSMD14, ITGB5, SEC61B, PSMB2, VAMP8, PSMA1, PSMA3, SEC61A1, LNPEP, PSME1, CTSS, CD14, SNAP23, PSMD12, PSMA5, PSMA4, PSMC1, PSMC2, PSMB7, TAPBP, CALR, CTSL, TLR1, PSMC5, PSMD11, PSMD6
REACTOME_ENDOSOMAL_VACUOLAR_PATHWAY	67	Stromal	0.00991973	0.0772322	0.38073	0.882582	1.64658	3	CTSS, B2M, CTSL
HALLMARK_ESTROGEN_RESPONSE_EARLY	38	T_cells	0.0171491	0.0772884	0.352488	-0.334608	-1.42827	129	KRT15, EGR3, TFF3, TPD52L1, KAZN, HES1, AREG, SYNGR1, SCARB1, FOS, PODXL, KLF4, DLC1, CXCL12, FHL2, MLPH, MAPT, CBFA2T3, CCND1, WWC1, AR, NAV2, FARP1, TOB1, WFS1, SH3BP5, ADCY9, SCNN1A, TSKU, SVIL, ARL3, OLFM1, FLNB, STC2, TTC39A, TPBG, ASB13, DYNLT3, IGFBP4, RHOBTB3, NBL1, MAST4, KRT19, ABAT, GFRA1
HALLMARK_ESTROGEN_RESPONSE_EARLY	61	Stromal	0.0148688	0.0776482	0.38073	0.264596	1.42897	126	FOS, TTC39A, PDZK1, TFF1, DHRS2, KLF4, ELOVL2, MUC1, FKBP5, TFF3, ADCY1, XBP1, SIAH2, ENDOD1, SLC39A6, MYC, SYT12, CHPT1, RET
REACTOME_VXPX_CARGO_TARGETING_TO_CILIUM	6	T_cells	0.020207	0.0779752	0.352488	0.473288	1.62544	17	EXOC4, RAB8A, EXOC7, EXOC3, EXOC2, PKD2, EXOC5, PKD1, RAB11FIP3, ARF4, GBF1, RAB3IP, RAB11A
REACTOME_STABILIZATION_OF_P53	38	B_cells	0.00544635	0.0781432	0.407018	0.55182	1.73879	37	CDKN2A, PSMB7, PSMA1, PSMD14, PSMC3, PSMB4, PSMA3, PSMD7, PSMD2, UBC, PSMD13, MDM2, TP53, PSMD3, PSMB2, PSMB5, UBB, PSMD11, PSMA5
REACTOME_G1_S_DNA_DAMAGE_CHECKPOINTS	38	Endothelial_cells	0.0130836	0.0785016	0.38073	0.384523	1.53599	50	CDKN1A, MDM2, PSMC1, PSMB7, PSMD7, UBC, PSMA2, PSMA4, PSMA5, PSMC3, PSMA1, PSMB1, UBB, PSMD6, PSMB6, RBX1, PSMB5
KEGG_DNA_REPLICATION	38	tumor	0.0173256	0.0791685	0.352488	-0.446925	-1.66487	32	DNA2, RFC3, POLE, MCM2, POLD1, PRIM1, MCM4, POLD3, RFC4, POLA1, MCM5, RPA1, MCM3, MCM6, POLE2, LIG1, PRIM2, RFC5, PCNA, POLA2
REACTOME_ACTIVATION_OF_THE_TFAP2_AP_2_FAMILY_OF_TRANSCRIPTION_FACTORS	38	Endothelial_cells	0.0134357	0.0791747	0.38073	-0.735312	-1.60518	7	TFAP2B, TFAP2A, YEATS4
HALLMARK_INTERFERON_ALPHA_RESPONSE	6	T_cells	0.0207959	0.0793146	0.352488	0.298075	1.46261	88	SELL, TAP1, IRF7, ISG20, PSMB8, NUB1, IRF9, EIF2AK2, LPAR6, IFI30, OGFR, IFITM2, IFI44L, LAP3, TRIM14, SAMD9L, SLC25A28, NCOA7, IFI35, CSF1, PLSCR1, OAS1, MOV10, TMEM140, TRIM26, SAMD9, CXCL10, GBP2, IL4R, HERC6, TENT5A, PARP9, CMPK2, DHX58, DDX60, PSME2, TRIM21, IFIT2
REACTOME_PI3K_AKT_SIGNALING_IN_CANCER	38	tumor	0.0176893	0.079723	0.352488	0.4189	1.5828	64	PIK3AP1, PIK3R5, CD86, BTC, LCK, FLT3LG, CD80, CDKN1A, RAC2, NTRK2, MET, PIK3CG, PDGFRB, VAV1, FGF18, KIT, PDGFRA, HGF, MDM2, AKT3
HALLMARK_ADIPOGENESIS	61	tumor	0.00854864	0.0798688	0.38073	0.212004	1.22541	140	CS, DHRS7, UQCRQ, STOM, REEP6, PTGER3, CHCHD10, DHRS7B, PRDX3, CDKN2C, SULT1A1, RNF11, LIFR, GPD2, ADIPOR2, PHYH, COX8A, ESRRA, UCP2, NDUFA5, TOB1, ARAF, UQCR10, DNAJB9, APLP2, ATP5PO, ACO2, RTN3, GPX4, DRAM2, IFNGR1
REACTOME_NRAGE_SIGNALS_DEATH_THROUGH_JNK	41	tumor	0.00971112	0.0798739	0.38073	-0.468491	-1.71974	32	OBSCN, PREX1, ARHGEF26, ARHGEF1, ARHGEF18, FGD3, MCF2L, ARHGEF40, ARHGEF16, ARHGEF2, ARHGEF10L, VAV2, TIAM1
REACTOME_CLASS_A_1_RHODOPSIN_LIKE_RECEPTORS	6	Stromal	0.00811478	0.0809019	0.38073	0.482234	1.69005	61	CCL21, CXCL1, CCL19, ACKR1, F2RL2, GPR183, CXCL2, CCL2, CCL5, C3, PTGER4, CCL3, S1PR2, CXCL12, F2R, CXCR4, CMKLR1, LPAR1, P2RY13, NMB, PTAFR, CCL28
HALLMARK_REACTIVE_OXYGEN_SPECIES_PATHWAY	61	Stromal	0.0158002	0.0812227	0.352488	0.398306	1.63234	35	LAMTOR5, JUNB, FTL, NDUFA6, G6PD, GLRX, ATOX1, NDUFB4, EGLN2, PDLIM1, TXNRD1, LSP1, GPX4, PRDX4
REACTOME_PEPTIDE_LIGAND_BINDING_RECEPTORS	61	tumor	0.00895906	0.0813781	0.38073	-0.56939	-1.74054	25	ACKR3, GRPR, APLNR, EDNRA, ANXA1, C3, F2R, CXCR4, CXCL16, HEBP1, NPW, CXCL12, CXCL9
KEGG_ABC_TRANSPORTERS	38	T_cells	0.0184078	0.0818402	0.352488	-0.551034	-1.6112	20	ABCA10, ABCA9, ABCC9, ABCA6, ABCC3, ABCB1, ABCA8
REACTOME_DEPOSITION_OF_NEW_CENPA_CONTAINING_NUCLEOSOMES_AT_THE_CENTROMERE	61	tumor	0.00926336	0.081868	0.38073	0.427086	1.78023	23	CENPK, CENPM, CENPN, CENPH, CENPX, CENPA, CENPW, CENPU, CENPL, CENPQ, CENPO, CENPS, CENPI
HALLMARK_MYOGENESIS	38	Endothelial_cells	0.0141415	0.081872	0.38073	-0.358984	-1.48251	115	FXYD1, SPEG, GPX3, VIPR1, CD36, MYH11, APOD, EPHB3, IGF1, CFD, ERBB3, DTNA, TPD52L1, FOXO4, FGF2, ABLIM1, ITGA7, ITGB4, NAV2, SORBS1, HRC, PFKM, LARGE1, MAPRE3, CKB, SMTN, GAA, PKIA, DAPK2, PRNP, DMPK, LAMA2, APLNR, GSN, SSPN, TPM2, MAPK12, FHL1, SGCD, SPTAN1
REACTOME_PEPTIDE_LIGAND_BINDING_RECEPTORS	67	tumor	0.014482	0.0818982	0.38073	0.616982	1.8059	13	CXCR4, CXCL12, C3, ANXA1, PSAP
REACTOME_ENDOSOMAL_VACUOLAR_PATHWAY	38	normal_breast_tissue	0.0150402	0.0824702	0.38073	0.908582	1.59614	3	CTSS, B2M, CTSL
KEGG_MAPK_SIGNALING_PATHWAY	67	Stromal	0.0108863	0.0827869	0.38073	0.314449	1.52292	84	FOS, DUSP1, RASGRF2, ELK1, NR4A1, GADD45B, JUN, MAPK1, MAP3K3, TGFBR2, CACNG4, PPP3CB, GRB2, HSPA8, TGFB2, PDGFRB, AKT3, MAP3K12, RAP1A, ARRB2, DUSP7, TGFB1, PPP3CA
REACTOME_REGULATION_OF_RAS_BY_GAPS	38	Myeloid	0.0184373	0.0830939	0.352488	0.437818	1.63581	45	PSMA5, PSMD7, PSMA4, PSMA3, PSMC6, PSMC1, PSMA7, PSMB2, PSMB4, PSMA2, PSMD14, PSMB3, PSMA1, RBX1, PSMC3, PSMD1, PSMC4, PSMD2, PSMB5, ADRM1, PSMB1, UBC
HALLMARK_P53_PATHWAY	38	Endothelial_cells	0.0149393	0.0849995	0.38073	0.289453	1.40945	138	IFI30, TRAFD1, BMP2, SOCS1, TAP1, HMOX1, TCN2, CDKN1A, RNF19B, ST14, PROCR, AEN, UPP1, MDM2, SLC7A11, STOM, KRT17, RHBDF2, NINJ1, PTPRE, TGFB1, DDB2, TRIAP1, VDR
REACTOME_MITOCHONDRIAL_BIOGENESIS	67	Stromal	0.0114566	0.0851431	0.38073	-0.445109	-1.68468	35	HSPA9, PRKAB1, SOD2, SIRT5, ATP5F1D, DMAC2L, MT-ATP6, SAMM50, PRKAG1, PPRC1, MED1, GLUD1, ATP5PB, CRTC2, ATF2, ATP5MC3, NCOA1, CREBBP, ATP5MF, CHCHD3
KEGG_CYTOKINE_CYTOKINE_RECEPTOR_INTERACTION	61	Endothelial_cells	0.010622	0.0854944	0.38073	0.320133	1.57909	83	CXCL2, CCL28, CCR5, TNFRSF11A, LIFR, IL7R, MET, LTB, IL2RB, ACVR2A, CCL8, PRLR, IL15RA, CCR1, TNFRSF21, IL10RA, CSF3R, CCL5, CXCL16, ACVR2B, TNFRSF12A, OSMR, PDGFRA, IL1B, TNFSF13
KEGG_RIBOSOME	41	tumor	0.010671	0.085628	0.38073	0.927143	1.53638	2	RSL24D1, UBA52
REACTOME_FORMATION_OF_ATP_BY_CHEMIOSMOTIC_COUPLING	61	Stromal	0.0169748	0.0859187	0.352488	0.569851	1.83002	14	ATP5F1C, ATP5MG, ATP5PF, ATP5MF, ATP5MC2, ATP5MC1, ATP5F1E, ATP5PB, ATP5PD
REACTOME_ESTROGEN_DEPENDENT_NUCLEAR_EVENTS_DOWNSTREAM_OF_ESR_MEMBRANE_SIGNALING	6	tumor	0.0169291	0.0859478	0.352488	0.559986	1.7564	16	FOS, HBEGF, SRF
HALLMARK_INFLAMMATORY_RESPONSE	67	tumor	0.0159354	0.0861426	0.352488	0.404831	1.66958	51	OLR1, RGS1, MSR1, CYBB, BTG2, CSF3R, ABCA1, AXL, BST2, SERPINE1, TNFSF10, MMP14, CD82, EMP3
KEGG_B_CELL_RECEPTOR_SIGNALING_PATHWAY	67	tumor	0.0158294	0.0861426	0.352488	0.480546	1.73378	27	FOS, JUN, MALT1, PPP3CA, AKT3, NFATC3, GSK3B, SOS1
KEGG_MAPK_SIGNALING_PATHWAY	67	tumor	0.0160204	0.0861426	0.352488	0.339432	1.59596	94	FOS, TGFB2, DUSP1, NR4A1, FAS, CACNG4, JUN, PDGFRA, PPP3CA, CACNB3, TGFBR2, GADD45B, RAP1A, AKT3
REACTOME_EUKARYOTIC_TRANSLATION_INITIATION	41	tumor	0.0110717	0.0867283	0.38073	0.440386	1.73113	19	EIF3H, EIF4B, UBA52, EIF1AX, EIF3E, EIF3A, EIF2S1, EIF3J, EIF4E, EIF4A1, EIF4EBP1, EIF4A2, EIF3G, EIF2B3
KEGG_JAK_STAT_SIGNALING_PATHWAY	38	T_cells	0.0200599	0.0868383	0.352488	0.348395	1.51045	81	LIF, IL9R, OSM, SOCS1, STAT1, IL7, STAT2, IL15RA, JAK2, IRF9, IL12RB1, IL12RB2, CSF3R, IL4R, IL2RB, GRB2, IL10RA, STAT3, IL21R, PIM1, IL2RG
REACTOME_SRP_DEPENDENT_COTRANSLATIONAL_PROTEIN_TARGETING_TO_MEMBRANE	38	T_cells	0.0198161	0.0868383	0.352488	0.507641	1.63386	21	DDOST, RPN2, SEC61G, TRAM1, SEC61A1, SRP68, SSR1, SSR3, SRP54, SEC61B, SEC11C, RPN1, SSR4
REACTOME_CHEMOKINE_RECEPTORS_BIND_CHEMOKINES	67	Stromal	0.0120341	0.0874479	0.38073	0.809106	1.64885	4	CXCR4, ACKR3, CXCL12
HALLMARK_EPITHELIAL_MESENCHYMAL_TRANSITION	38	Stromal	0.0149971	0.0881081	0.38073	0.311529	1.50751	141	FOXC2, TIMP1, MMP3, MEST, TGM2, ANPEP, NT5E, SPP1, VCAM1, EMP3, SERPINE1, TNC, TGFB1, IGFBP3, PLOD2, VEGFC, IL32, COL7A1, TNFAIP3, INHBA, LAMA3, NTM, GREM1, TNFRSF12A, CCN2, COL5A3, ABI3BP, ITGB1, SERPINH1, ITGA2, SLIT2, MATN3, FBLN2, GADD45A, WIPF1, ECM1, COL4A1, PLAUR, CTHRC1, LAMC2, GPC1
REACTOME_MITOCHONDRIAL_TRANSLATION	67	Stromal	0.0124268	0.0883384	0.38073	-0.501449	-1.71635	22	MT-ND1, MT-ND4L, MT-ND2, MT-ND5, MT-ND3, MT-ND4, MT-CYB, MT-ATP6, MT-CO2, MT-CO3, TSFM
KEGG_HEDGEHOG_SIGNALING_PATHWAY	38	Stromal	0.0155937	0.0884537	0.38073	0.503377	1.67607	25	HHIP, PTCH1, PTCH2, BMP8A, GLI1, WNT2
REACTOME_NGF_STIMULATED_TRANSCRIPTION	38	Stromal	0.0154543	0.0884537	0.38073	-0.488377	-1.61861	23	FOSB, EGR1, EGR3, EGR2
HALLMARK_KRAS_SIGNALING_DN	38	Endothelial_cells	0.0161989	0.0885605	0.352488	-0.425072	-1.55685	54	CD207, KRT15, THRB, TFAP2B, GAMT, IGFBP2, SLC25A23, BARD1, SELENOP, PRKN, HSD11B2, GPRC5C, GTF3C5, LFNG, MFSD6, COQ8A, KLHDC8A, TCF7L1, CPEB3, MAST3, NR4A2, BTG2, CDKAL1, ZBTB16, TGFB2
REACTOME_CROSS_PRESENTATION_OF_SOLUBLE_EXOGENOUS_ANTIGENS_ENDOSOMES	38	Endothelial_cells	0.016907	0.0885605	0.352488	0.429162	1.5704	36	PSME2, PSMB9, PSMB8, PSMC1, PSMB7, PSMD7, PSMB10, PSMA2, PSMA4, PSMA5, PSMC3, PSMA1, PSMB1, PSMD6, PSMB6, PSME1, PSMB5
REACTOME_DEGRADATION_OF_GLI1_BY_THE_PROTEASOME	38	Endothelial_cells	0.01658	0.0885605	0.352488	0.415341	1.56647	39	PSMC1, PSMB7, PSMD7, UBC, PSMA2, PSMA4, PSMA5, PSMC3, PSMA1, PSMB1, UBB, PSMD6, PSMB6, RBX1, PSMB5, PSMD14, PSMC5, PSMB2, PSMD13
REACTOME_GENERATION_OF_SECOND_MESSENGER_MOLECULES	38	Endothelial_cells	0.0166728	0.0885605	0.352488	0.537589	1.68148	18	LCK, CD3G, ITK, PAK1, VASP, PAK2
REACTOME_UCH_PROTEINASES	38	Endothelial_cells	0.0159891	0.0885605	0.352488	0.356856	1.48974	60	PSMC1, PSMB7, PSMD7, TFPT, UCHL3, UBC, HCFC1, TGFB1, PSMA2, PSMA4, PSMA5, USP15, PSMC3, PSMA1, PSMB1, UBB, PSMD6, PSMB6, ASXL2, PSMB5, MCRS1, PSMD14, PSMC5, INO80D, PSMB2, PSMD13
KEGG_SPLICEOSOME	67	tumor	0.0168939	0.0886239	0.352488	-0.336345	-1.57643	77	ALYREF, SNRPD1, HNRNPC, SF3B5, SNRPA, SNRPF, PPIL1, HNRNPM, HNRNPK, PUF60, SNRPE, LSM6, SRSF9, SNRNP200, SF3B4, SF3A2, PRPF31, SNW1, TXNL4A, SNRPB, DDX42, CCDC12, XAB2, NCBP2, SNRNP27, TRA2B, PRPF6, CHERP, AQR, DHX15, TCERG1, SNRPG, LSM4, THOC1, PRPF3, LSM5
REACTOME_CALNEXIN_CALRETICULIN_CYCLE	67	tumor	0.0170223	0.0886239	0.352488	-0.51432	-1.7233	20	SYVN1, CANX, PDIA3, CALR, UGGT1, EDEM1, DERL2, SEL1L, RNF103, UBC, RNF185
KEGG_CARDIAC_MUSCLE_CONTRACTION	6	Stromal	0.00917104	0.0887433	0.38073	-0.512653	-1.71287	37	CACNA2D3, CACNG4, CACNA1C, CACNB1, CACNB3, ATP1A4, MT-CO3, CACNA1D, TPM1, MT-CO2, COX6C, CACNA2D4, ATP1B1, TPM2, MT-CYB
REACTOME_TERMINATION_OF_O_GLYCAN_BIOSYNTHESIS	61	Myeloid	0.00864275	0.0888583	0.38073	0.682913	1.84025	9	MUCL1, MUC1, MUC5B, ST3GAL4, ST6GALNAC4
REACTOME_ENDOSOMAL_VACUOLAR_PATHWAY	38	Myeloid	0.0202519	0.0895133	0.352488	0.855006	1.73212	4	CTSL, LNPEP, B2M, CTSS
REACTOME_G2_M_CHECKPOINTS	38	Myeloid	0.0204058	0.0895133	0.352488	0.345346	1.48277	78	PSMA5, PSMD7, MCM6, PSMA4, PSMA3, PSMC6, PSMC1, YWHAG, PSMA7, PSMB2, BRCC3, PSMB4, PSMA2, RPA2, RAD9A, PSMD14, PSMB3, PSMA1, YWHAB, PSMC3, PSMD1, RHNO1, YWHAH, NBN, PSMC4, PSMD2, PSMB5, ADRM1, PSMB1, UBC
REACTOME_SIGNALING_BY_LEPTIN	41	tumor	0.0117564	0.0899498	0.38073	-0.780833	-1.6708	5	IRS1, SOCS3, IRS2, STAT3
REACTOME_INTERLEUKIN_17_SIGNALING	6	B_cells	0.0129207	0.0904448	0.38073	0.381455	1.55997	57	JUN, IKBKB, MAPKAPK2, MAP3K8, TAB2, MEF2A, UBB, UBE2V1, ATF2, MAPK1, IKBKG, CREB1, MEF2C, TNIP2, MAP3K7, CUL1, MAP2K3, FOS, MAPKAPK3, MAP2K1, MAP2K7, PPP2R1B, MAPK9, MAPK3, DUSP7, DUSP3, VRK3
HALLMARK_P53_PATHWAY	61	Endothelial_cells	0.0118804	0.0915829	0.38073	0.272787	1.46059	141	FOS, PPM1D, DDIT4, KLF4, HBEGF, ZBTB16, NUDT15, NUPR1, IFI30, SLC19A2, STOM, ATF3, DCXR, PERP, HINT1, EI24, VAMP8, FOXO3, FAM162A, TRAFD1, SERTAD3, RAD51C, VDR, RACK1, RGS16, MXD1, RNF19B, IER3, BTG1, HMOX1, JUN, TXNIP, TOB1, CCND3, EPHX1, BLCAP, MAPKAPK3, SEC61A1, CCNG1
REACTOME_MITOTIC_G1_PHASE_AND_G1_S_TRANSITION	61	Endothelial_cells	0.0119335	0.0915829	0.38073	0.290357	1.46787	99	RRM2, RPA2, TOP2A, TYMS, MYC, POLE4, CDK1, LIN52, PRIM2, SEM1, PSMB7, UBA52, PSMB3, UBB, MNAT1, LIN54, TFDP1, CDKN2D, PSMD14, CDKN2C, PSMA3, CCND3, ORC5, DHFR, PSMA2, PPP2R1A, PSMC1, E2F1, CDK2, WEE1, PSMB6, AKT3, MCM6, PSMD11, PSMB2
KEGG_CHEMOKINE_SIGNALING_PATHWAY	38	normal_breast_tissue	0.016983	0.091597	0.352488	0.336145	1.45786	125	CXCL11, CXCL9, CCL19, CXCL10, CXCL13, STAT1, CCR1, CCL2, HCK, STAT2, CCL11, CCR4, JAK2, PIK3R5, LYN, TIAM2, CCL8, GNB4
HALLMARK_UV_RESPONSE_DN	38	Myeloid	0.0212184	0.0918533	0.352488	-0.336934	-1.4384	114	PLCB4, KALRN, TGFBR3, DLC1, KIT, ADGRL2, TFPI, ID1, EFEMP1, FBLN5, ACVR2A, PTPN21, LDLR, ARHGEF9, RND3, IRS1, PLPP3, TJP1, ADD3, LPAR1, MAP2K5, CCN1, DUSP1, PDLIM5, ATP2B1, AKT3, INSIG1, PIK3R3, PRKAR2B, CDC42BPA, NFIB, MAPK14, IGF1R, ICA1, VAV2, ATXN1, RBPMS, DAB2, PHF3, SNAI2, MTA1, PDGFRB, TGFBR2, NRP1, BMPR1A, PMP22, NOTCH2, SYNJ2, LAMC1, PIAS3
REACTOME_DEGRADATION_OF_BETA_CATENIN_BY_THE_DESTRUCTION_COMPLEX	38	Myeloid	0.0215535	0.0918912	0.352488	0.394738	1.59981	56	PSMA5, PSMD7, TLE4, PSMA4, PSMA3, PSMC6, PSMC1, PSMA7, PSMB2, PSMB4, PSMA2, PSMD14, PSMB3, PSMA1, MYC, RBX1, PPP2R1B, PSMC3, PSMD1, PSMC4, PSMD2, PSMB5, ADRM1, PSMB1, UBC
REACTOME_TETRAHYDROBIOPTERIN_BH4_SYNTHESIS_RECYCLING_SALVAGE_AND_REGULATION	38	Myeloid	0.0217858	0.0918912	0.352488	0.738971	1.72716	7	SPR, GCH1, GCHFR, CALM1
REACTOME_ABC_TRANSPORTER_DISORDERS	67	tumor	0.0185	0.0931159	0.352488	-0.42916	-1.60859	31	KCNJ11, PSMA7, PSMA3, VCP, PSMD1, DERL2, PSMA2, ADRM1, PSMD14, ERLEC1, SEL1L, DERL1, PSMD7, UBC, RNF185, PSMD6, PSMD12
REACTOME_ENDOSOMAL_VACUOLAR_PATHWAY	67	tumor	0.0182089	0.0931159	0.352488	0.832096	1.67187	4	CTSS, B2M, CTSL
REACTOME_RESPONSE_OF_EIF2AK4_GCN2_TO_AMINO_ACID_DEFICIENCY	67	tumor	0.0187367	0.0931159	0.352488	-0.635163	-1.66516	9	TRIB3, DDIT3, CEBPG, ATF4
HALLMARK_ALLOGRAFT_REJECTION	67	Stromal	0.0136738	0.0931528	0.38073	0.437129	1.71125	31	CD4, ETS1, CTSS, CD74, THY1, CAPG, CCND3, B2M, GBP2, TGFB2, GALNT1
REACTOME_MAPK_TARGETS_NUCLEAR_EVENTS_MEDIATED_BY_MAP_KINASES	67	Stromal	0.0135889	0.0931528	0.38073	0.554263	1.72183	14	FOS, ELK1, JUN, MAPK1
REACTOME_MITOCHONDRIAL_BIOGENESIS	61	Endothelial_cells	0.0124442	0.0933313	0.38073	0.326853	1.55109	70	ATP5PO, ATP5MF, PRKAG2, CALM1, ATP5F1C, APOO, GLUD1, ATP5PD, TBL1X, ATP5MC2, GABPA, ATP5F1A, ATP5MG, ATP5PF, ATP5PB, MICOS10, CYCS, ACSS2, ATP5ME, TMEM11, MAPK14, CHCHD3, ATP5MC1
REACTOME_ANTIMICROBIAL_PEPTIDES	6	B_cells	0.0136681	0.0936838	0.38073	0.535823	1.60509	16	LYZ, CD4, CLU, CTSG, LTF, ATOX1, RNASE6
HALLMARK_ESTROGEN_RESPONSE_EARLY	67	tumor	0.0198068	0.0941542	0.352488	-0.318569	-1.51239	88	FASN, ELOVL5, STC2, CHPT1, SLC19A2, DHCR7, CD44, MYC, SLC1A4, CLDN7, WFS1, TFF3, PGR, TFF1, GREB1, MAPT, GLA, XBP1, IGFBP4, TTC39A, MLPH, RAB17, SCNN1A, KRT8, SIAH2, BLVRB, WWC1, TMPRSS3, ABAT, CCND1
REACTOME_EXTENSION_OF_TELOMERES	67	tumor	0.0195617	0.0941542	0.352488	-0.498882	-1.70209	21	ANKRD28, NOP10, RFC4, CDK2, RUVBL1, PCNA, LIG1, RUVBL2, POLD2, PPP6R3, STN1, POLD4, CHTF18, RTEL1, DNA2, TERF2IP
REACTOME_RRNA_MODIFICATION_IN_THE_NUCLEUS_AND_CYTOSOL	67	tumor	0.0193404	0.0941542	0.352488	-0.440118	-1.6041	27	PDCD11, NOP10, RRP36, DDX49, HEATR1, BMS1, BUD23, PNO1, WDR3, NOP56, MPHOSPH10, DCAF13, WDR36
HALLMARK_SPERMATOGENESIS	38	Stromal	0.0169538	0.0942936	0.352488	-0.435231	-1.65075	38	HSPA2, GSTM3, SLC12A2, OAZ3, NPHP1, MLF1, PRKAR2A, MAST2, SPATA6, ZC3H14, PSMG1, PIAS2, CLPB, SEPTIN4
REACTOME_DEGRADATION_OF_DVL	38	Stromal	0.0176342	0.0942936	0.352488	0.488392	1.70517	31	DACT1, PSMA5, RBX1, PSMA4, PSMB3, PSMD7, PSMB2, PSMC1, PSMB1, PSMA1, PSMA2, PSMB5, PSMC4, UBA52, PSMC3, PSMA3, PSMD13, PSMC2, ADRM1, PSMB4, PSMA7
REACTOME_ORC1_REMOVAL_FROM_CHROMATIN	38	Stromal	0.0180442	0.0942936	0.352488	0.444114	1.59299	35	PSMA5, RBX1, PSMA4, PSMB3, PSMD7, PSMB2, PSMC1, PSMB1, PSMA1, PSMA2, PSMB5, PSMC4, UBA52, PSMC3, PSMA3, PSMD13, PSMC2, ADRM1, PSMB4, PSMA7
REACTOME_REGULATION_OF_RUNX2_EXPRESSION_AND_ACTIVITY	38	Stromal	0.0180562	0.0942936	0.352488	0.471448	1.71092	36	STAT1, PSMA5, RBX1, PSMA4, ESRRA, PSMB3, PSMD7, PSMB2, PSMC1, NR3C1, PSMB1, PSMA1, PSMA2, PSMB5, PSMC4, UBA52, PSMC3, PSMA3, PSMD13, PSMC2, ADRM1, PSMB4, PSMA7, UBB, RUNX2, CBFB, TWIST1, PSMD12, HIVEP3, PSMD6, PSMC6
REACTOME_SCF_SKP2_MEDIATED_DEGRADATION_OF_P27_P21	38	Stromal	0.0178767	0.0942936	0.352488	0.510933	1.7684	29	CDKN1A, PSMA5, PSMA4, PSMB3, PSMD7, PSMB2, PSMC1, PSMB1, PSMA1, PSMA2, PSMB5, PSMC4, UBA52, PSMC3, PSMA3, PSMD13, PSMC2, ADRM1, PSMB4, PSMA7
HALLMARK_MYC_TARGETS_V2	61	Endothelial_cells	0.0129761	0.0951579	0.38073	0.388888	1.66658	43	DUSP2, EXOSC5, DCTPP1, RRP9, CBX3, RRP12, MYC, SRM, SORD, TMEM97, HK2, NDUFAF4, HSPE1, PRMT3
KEGG_CHEMOKINE_SIGNALING_PATHWAY	38	B_cells	0.00694812	0.0955366	0.407018	0.386454	1.52218	126	CCL11, CCL7, CX3CL1, CXCL11, CXCL10, CXCL13, STAT1, VAV2, CXCL9, XCR1, CCL8, PTK2, GNGT2, GRB2, CCR1, PIK3R5, TIAM2, CXCR3, GRK3, NFKB1, STAT2, CCL5, LYN, NRAS, CXCL14, HCK, CXCR6, PIK3CG, CXCL16, PRKCD, SHC1, KRAS, CCR7, RAC2
HALLMARK_UNFOLDED_PROTEIN_RESPONSE	38	Endothelial_cells	0.0186793	0.0963152	0.352488	0.330625	1.52119	88	IFIT1, POP4, CCL2, TUBB2A, MTHFD2, EIF4EBP1, SLC7A5, CALR, YIF1A, NABP1, DNAJC3, ALDH18A1, EXOSC4, SLC1A4, FKBP14, PDIA6, SRPRB, KDELR3, DNAJA4, SRPRA, DDIT4, STC2, KIF5B, ERN1, EXOSC9, NHP2, LSM1, EIF4A2, EDC4, SPCS3, ERO1A, EDEM1, MTREX, HSP90B1, DCP1A, RRP9, NFYA, GOSR2, BAG3, CNOT6, EIF2S1, BANF1
HALLMARK_TNFA_SIGNALING_VIA_NFKB	61	T_cells	0.000590773	0.0971822	0.477271	0.407834	1.78836	136	NR4A1, KLF4, ATF3, FOSB, DUSP1, TNC, FOS, BIRC3, DUSP2, BCL2A1, CD69, MAP2K3, NAMPT, BIRC2, CEBPD, TSC22D1, ID2, GADD45B, ZFP36, ZC3H12A, SLC16A6, GCH1, BTG1, CCL4, F3, STAT5A, SERPINE1, IL7R, IER3, FOSL2, GPR183, IFIT2, SAT1, BHLHE40, PLEK, CCL5, KYNU, DUSP4, KLF2, BCL6, EIF1
KEGG_ERBB_SIGNALING_PATHWAY	6	B_cells	0.0145935	0.0976034	0.38073	0.354757	1.47669	65	JUN, CDKN1B, MYC, PRKCB, PIK3CD, SHC1, PIK3R1, AKT3, PLCG1, MAP2K2, CBLB, STAT5B, MAPK1, AKT2, GRB2, AREG, PLCG2, ARAF, CRKL, MAP2K1, RAF1, PIK3R5, NCK1, MAP2K7, MAPK9, NRAS, MAPK3, PIK3R2, SOS2, CAMK2G, CBL, PTK2, MAPK8, PIK3CB, PAK2, NCK2, CAMK2D, PIK3CA
REACTOME_INTERLEUKIN_4_AND_INTERLEUKIN_13_SIGNALING	6	B_cells	0.0148333	0.0976034	0.38073	0.337474	1.4728	79	IGHG1, CEBPD, TIMP1, SOCS3, HSPA8, ANXA1, IL2RG, ITGB2, STAT1, MYC, JAK3, JAK1, TYK2, PIK3R1, JAK2, TNFRSF1B, F13A1, SOCS1, IL13RA1, STAT3, PIM1, HMOX1, FOS, BCL6, BCL2, VCAM1, RORA, CCL2, PTGS2
KEGG_DILATED_CARDIOMYOPATHY	6	Endothelial_cells	0.0118088	0.0985216	0.38073	-0.420118	-1.58209	54	CACNA1D, CACNG8, CACNG4, CACNA1C, ITGA11, ITGB8, ITGA2, CACNA2D4, ITGB6, CACNA2D3, ADCY1, CACNB1, CACNB2, ITGA8, ITGA1
REACTOME_INCRETIN_SYNTHESIS_SECRETION_AND_INACTIVATION	6	Endothelial_cells	0.011942	0.0985216	0.38073	-0.744274	-1.68095	7	GRP
HALLMARK_MITOTIC_SPINDLE	4	Myeloid	0.000600196	0.0987322	0.477271	-0.389243	-1.76961	94	TPX2, NEDD9, NET1, NOTCH2, INCENP, RAPGEF5, CDC27, CLASP1, APC, ACTN4, RAPGEF6, LLGL1, NUSAP1, AKAP13, PREX1, BIN1, LATS1, HOOK3, ARHGAP29, NIN, CCDC88A, ARHGAP4, TIAM1, PXN, CLIP1, ARHGEF2, LRPPRC, FARP1, NF1, PCGF5, SUN2, TUBA4A, MYO9B, CAPZB, PLEKHG2, STK38L, CTTN, DLG1, EZR, PCM1, LMNB1, MARCKS, CKAP5, ABL1, GSN, TBCD, TUBGCP6
REACTOME_SYNTHESIS_OF_DNA	38	Myeloid	0.023728	0.0988165	0.352488	0.353932	1.49927	70	PSMA5, PSMD7, MCM6, PSMA4, PSMA3, PSMC6, PSMC1, PSMA7, PSMB2, PSMB4, PSMA2, RPA2, PSMD14, UBE2D1, CDC26, PSMB3, PSMA1, RBX1, PSMC3, PSMD1, PSMC4, PSMD2, PSMB5, ADRM1, PSMB1, UBC
REACTOME_EUKARYOTIC_TRANSLATION_ELONGATION	61	Stromal	0.0204011	0.100097	0.352488	0.784356	1.62755	4	EEF1B2, UBA52, EEF1G
REACTOME_G1_S_SPECIFIC_TRANSCRIPTION	61	Stromal	0.0206888	0.100097	0.352488	0.490419	1.65051	18	RRM2, TYMS, DHFR, TFDP1, CDT1, TK1, CDK1, E2F1
REACTOME_VASOPRESSIN_REGULATES_RENAL_WATER_HOMEOSTASIS_VIA_AQUAPORINS	61	Stromal	0.0201597	0.100097	0.352488	0.446096	1.6033	21	GNG5, ADCY1, PRKAR2B, PRKACA, GNB1, ADCY7, ADCY5, GNG11
KEGG_GLUTATHIONE_METABOLISM	61	Myeloid	0.0100917	0.100611	0.38073	0.508886	1.83575	26	ANPEP, GCLM, GSTM1, GSR, TXNDC12, GGCT, GSTM3, ODC1, SMS, RRM2, GSTO1, SRM, LAP3
KEGG_CHEMOKINE_SIGNALING_PATHWAY	67	tumor	0.0215061	0.100771	0.352488	0.386311	1.56838	47	CXCL14, CXCR4, CXCL12, GRK3, ROCK2, CSK, RAP1A, AKT3, ARRB2, FOXO3, SHC2, STAT5B, PTK2B, GSK3B, SOS1, BCAR1, BRAF, MAPK3
KEGG_TOLL_LIKE_RECEPTOR_SIGNALING_PATHWAY	6	T_cells	0.026749	0.100847	0.282013	0.299503	1.44165	77	FOS, CTSK, IRF7, STAT1, AKT3, MAPK1, IRAK1, RAC1, IFNAR2, MYD88, CD14, IFNAR1, MAP2K3, MAPK3, CXCL9, MAP2K7, MAP2K1, CD40, IL6, PIK3CB, TBK1, PIK3CA, MAPK13, CXCL10, NFKB1, TAB1, CCL4, FADD, MAPK8, LY96, TLR1, TLR2, MAP2K4, CHUK
REACTOME_CYCLIN_A_CDK2_ASSOCIATED_EVENTS_AT_S_PHASE_ENTRY	6	T_cells	0.0270833	0.100947	0.282013	0.31921	1.48427	62	CDKN1B, RBL2, CDC25B, AKT3, MAX, FZR1, PSMD13, PSMA7, UBB, CUL1, RB1, ADRM1, CCNH, UBC, PSMB4, CDKN1A, PSMB5, PSMC3, PSMD12, PSMC4, PSMC2, PSMD6
KEGG_ALDOSTERONE_REGULATED_SODIUM_REABSORPTION	67	Stromal	0.0153101	0.101025	0.38073	0.625135	1.73231	10	SGK1, MAPK1
KEGG_B_CELL_RECEPTOR_SIGNALING_PATHWAY	67	Stromal	0.0154473	0.101025	0.38073	0.461257	1.71311	26	FOS, JUN, MAPK1, MALT1, PPP3CB, GRB2, AKT3, PPP3CA
HALLMARK_UV_RESPONSE_UP	6	Endothelial_cells	0.0126131	0.101242	0.38073	0.363753	1.49059	113	IL6, FOS, ATF3, FOSB, CXCL2, FGF18, NR4A1, JUNB, RRAD, BTG2, POLE3, MAOA, OLFM1, SOD2, TMBIM6, GPX3, HMOX1, ARRB2, RHOB, CHKA
REACTOME_FRS_MEDIATED_FGFR2_SIGNALING	6	Endothelial_cells	0.0131921	0.101242	0.38073	0.71022	1.79008	11	FGF7, FGF2, FGF18
REACTOME_MITOTIC_G1_PHASE_AND_G1_S_TRANSITION	6	Endothelial_cells	0.0130217	0.101242	0.38073	-0.334649	-1.43612	120	ORC1, CCNE1, CDT1, TYMS, CCNE2, RRM2, CDKN2B, PPP2R3B, TOP2A, POLE2, POLA1, E2F2, MCM4, LIN52, PSMA3, MCM5, PSMD7, CDC6, CDK7, CDC7, DHFR, PSMB6, MYBL2, CDK1, TK1, E2F3, MCM7, PSMB2, SRC, CDKN2A
HALLMARK_IL6_JAK_STAT3_SIGNALING	4	Stromal	0.000934377	0.101847	0.477271	-0.53164	-1.89375	31	HMOX1, OSMR, ITGA4, PIM1, LTB, IL1R1, IL13RA1, PIK3R5, STAT1, CD36, CBL, CSF3R, TYK2, CSF1, MAP3K8, CSF2RA, ACVR1B, MYD88, LTBR
HALLMARK_GLYCOLYSIS	61	Stromal	0.0221342	0.102076	0.352488	0.267017	1.4353	117	EFNA3, PGAM1, TFF3, TGFBI, DDIT4, QSOX1, ANGPTL4, CXCR4, BIK, IER3, CYB5A, IL13RA1, CITED2, SRD5A3, HOMER1, G6PD, FAM162A, SLC37A4, HSPA5, ELF3, GLRX, B4GALT2, HMMR, ME2, MXI1, IDH1, STC1, MIF, ISG20, CDK1, PPIA, ARPP19
KEGG_JAK_STAT_SIGNALING_PATHWAY	61	Stromal	0.0217642	0.102076	0.352488	0.305379	1.44065	62	IL7R, SOCS3, SPRY1, LIFR, PIK3CB, PRLR, MYC, IL13RA1, PIK3R5, SOCS1, IL10RA, IFNGR1, SPRY2
REACTOME_RAS_PROCESSING	61	Stromal	0.0223388	0.102076	0.352488	0.542647	1.71062	13	PDE6D, UBA52, ICMT, UBB, UBC, NRAS, HRAS, KRAS
REACTOME_RECOGNITION_OF_DNA_DAMAGE_BY_PCNA_CONTAINING_REPLICATION_COMPLEX	61	Stromal	0.0218179	0.102076	0.352488	0.443693	1.59466	21	DTL, POLE4, UBA52, POLD2, RBX1, UBB, UBC, USP1, WDR48, RPA2, POLE3, UBE2B
REACTOME_DOWNSTREAM_SIGNALING_EVENTS_OF_B_CELL_RECEPTOR_BCR	61	Stromal	0.0227991	0.102752	0.352488	0.351593	1.54349	46	NFKBIB, NFKBIE, UBA52, NFKBIA, CARD11, PSMB2, PSMD14, PPIA, RASGRP3, UBB, UBC, NRAS, HRAS, RASGRP1, PSMC2, KRAS, PSMB7, FBXW11, NFATC2, PSMA3, PSMB5, NFATC3, BCL10
HALLMARK_APOPTOSIS	67	tumor	0.0226242	0.103066	0.352488	0.343241	1.55196	79	TGFB2, BMF, BTG2, BGN, FAS, MMP2, ENO2, ANKH, LUM, CCND2, ANXA1, SMAD7, JUN, DCN, PLAT, GADD45B, TNFSF10, CLU, ATF3, TXNIP
REACTOME_ANTIMICROBIAL_PEPTIDES	67	tumor	0.0225674	0.103066	0.352488	0.911702	1.47276	2	LYZ, CLU
REACTOME_PEPTIDE_LIGAND_BINDING_RECEPTORS	6	Stromal	0.0110064	0.10346	0.38073	0.523828	1.66729	36	CCL21, CXCL1, CCL19, ACKR1, F2RL2, CXCL2, CCL2, CCL5, C3, CCL3, CXCL12, F2R, CXCR4
HALLMARK_UNFOLDED_PROTEIN_RESPONSE	6	B_cells	0.016473	0.10355	0.352488	0.331983	1.49359	96	DDIT4, HERPUD1, XBP1, EDEM1, EIF4A2, SERP1, ERN1, KIF5B, NABP1, SPCS1, SHC1, SRPRA, GOSR2, FUS, TATDN2, LSM4, NOP14, ATF3, CALR, ERO1A, TSPYL2, CNOT2, DCP2, CXXC1, NOP56, EIF4A3, CCL2, PREB, EXOC2, ATP6V0D1, EIF2S1, BANF1, EIF4G1, EXOSC10, PARN, EDC4, PDIA6, MTREX, HYOU1, KHSRP, ZBTB17, SRPRB, ARFGAP1, MTHFD2, DCP1A, DNAJA4, YIF1A, HSPA5, EXOSC2, EXOSC9, EXOSC1, EIF4E, LSM1, DNAJB9, DKC1, CNOT6, WIPI1
REACTOME_SIGNALING_BY_CYTOSOLIC_FGFR1_FUSION_MUTANTS	6	B_cells	0.0166813	0.10355	0.352488	0.523986	1.60293	17	STAT1, CNTRL, PIK3R1, STAT5B, STAT3, GRB2, LRRFIP1, CUX1, CPSF6, FGFR1OP2
REACTOME_TNF_SIGNALING	6	B_cells	0.016312	0.10355	0.352488	0.374736	1.51437	53	CFLAR, TNFAIP3, IKBKB, MAPKAPK2, CASP8, TAB2, BIRC3, USP4, OPTN, UBB, TRAF1, IKBKG, STUB1, TAX1BP1, ULK1, MAP3K7, RBCK1, OTULIN, SHARPIN, SPPL2A, CYLD, ADAM17, RNF31
REACTOME_NGF_STIMULATED_TRANSCRIPTION	61	Myeloid	0.0107376	0.103902	0.38073	0.507196	1.82966	26	FOSB, FOS, F3, EGR1, EGR2, SGK1, CDK5, ID1, ID2, JUNB, ELK1
KEGG_CARDIAC_MUSCLE_CONTRACTION	61	Stromal	0.0233764	0.10393	0.352488	0.379983	1.53749	33	UQCRH, COX6B1, UQCRQ, UQCR10, UQCRB, COX7A2, UQCRFS1, ATP1A1, COX5B, COX7C, SLC8A1, COX4I1, UQCRC2, UQCR11, COX8A
REACTOME_CIRCADIAN_CLOCK	38	Myeloid	0.0254862	0.104812	0.352488	0.338793	1.49712	86	NR1D1, HELZ2, PSMA5, PSMD7, PSMA4, SERPINE1, PSMA3, PSMC6, PSMC1, PSMA7, PSMB2, PSMB4, NOCT, PSMA2, PSMD14, CREM, UBE2D1, PSMB3, PSMA1, FBXW11, RBX1, PPP1CC, PSMC3, PSMD1, PSMC4, PSMD2, TGS1, PSMB5, ADRM1, CSNK2B, PSMB1, UBC, SIRT1, NCOA6
HALLMARK_IL6_JAK_STAT3_SIGNALING	61	Endothelial_cells	0.0147762	0.105519	0.38073	0.343739	1.56417	57	CD36, LTB, MAP3K8, IL15RA, CCR1, TNFRSF21, CD38, HMOX1, CSF3R, SOCS3, JUN, TNFRSF12A, OSMR, IL1B, HAX1, CSF1, ACVR1B, A2M, ITGA4, PDGFC, CD14, CD44
KEGG_PPAR_SIGNALING_PATHWAY	61	Endothelial_cells	0.0150284	0.105519	0.38073	0.398799	1.66402	39	FABP4, SLC27A5, PCK2, FABP5, NR1H3, CD36, LPL, ANGPTL4, SCD, PLTP
HALLMARK_ESTROGEN_RESPONSE_EARLY	38	normal_breast_tissue	0.0198903	0.105547	0.352488	0.290335	1.31528	158	TGM2, PMAIP1, ANXA9, RAB31, PGR, KCNK5, SFN, FRK, FKBP5, HR, JAK2, GFRA1, PRSS23, TMPRSS3, OLFML3, UGCG, CISH, FOXC1, PAPSS2, SEMA3B, SLC16A1, NRIP1, FCMR, TFF3, MUC1, GLA, ABAT, BAG1, KLF10, CELSR1, ALDH3B1, GJA1, TIAM1, KRT8, PPIF, DYNLT3, TFF1, ELF1, IL17RB, DHRS3, SLC37A1, KRT19, AFF1, MYB, FHL2, SLC7A2, SLC39A6, SLC2A1, KLK10, SVIL, B4GALT1
REACTOME_MRNA_SPLICING_MINOR_PATHWAY	6	T_cells	0.0287846	0.106083	0.276501	0.342339	1.50821	47	RNPC3, SF3B1, NCBP2, SNRPD2, SNRPB, DDX42, POLR2B, DDX23, ZCRB1, SNRNP40, SF3B4, EFTUD2, POLR2E, SNRPG, NCBP1, POLR2G, SNRNP35, PDCD7, POLR2C, SNRNP48, SNRPF, GTF2F1
REACTOME_FCERI_MEDIATED_NF_KB_ACTIVATION	38	tumor	0.0238735	0.10614	0.352488	0.464871	1.63756	45	LYN, CARD11, RASGRP1, FCER1G, MS4A2, PSMA5, PSMA3, PSMB1, UBA52, PSMB4, PSMD7, PSMB5, UBE2V1, NFKB1, PSMA4, PSMC1, PSMB7, PSMD11, ADRM1, PSMC2, PSMA2, UBE2D2, PSMA1, PSMC6
REACTOME_CDT1_ASSOCIATION_WITH_THE_CDC6_ORC_ORIGIN_COMPLEX	6	tumor	0.0212408	0.106204	0.352488	0.399156	1.62285	42	PSMB3, PSMC4, PSME4, PSMB6, UBA52, MCM8, PSMD10, PSMC5, PSMA2, PSMD14, ORC4, PSMD6, PSMC3, PSMB4, CDC6, PSMB1, UBB, PSMA4, PSMB2, PSMB7, PSME3, PSME1, PSMD5
HALLMARK_REACTIVE_OXYGEN_SPECIES_PATHWAY	6	T_cells	0.0291577	0.106263	0.276501	0.349756	1.5177	44	JUNB, PRDX2, EGLN2, ABCC1, GLRX, PRNP, STK25, NDUFS2, SOD1, SCAF4, GPX3, MBP, MSRA, IPCEF1, HMOX2, PFKP, GSR, PRDX1, HHEX, PRDX4, GCLC, CDKN2D, PRDX6, OXSR1, FES, SRXN1, MGST1
HALLMARK_MTORC1_SIGNALING	38	Stromal	0.0206737	0.106276	0.352488	0.316617	1.51159	132	IFI30, FDXR, IGFBP5, DAPP1, CDKN1A, SLC7A5, SLA, LGMN, GLRX, FGL2, TUBA4A, PLOD2, MTHFD2, CORO1A, CTSC, STARD4, PNP, SSR1, PPA1, SDF2L1, PSMA4, SERPINH1, EDEM1, HSPA5, MAP2K3, RPN1, HPRT1, ACTR3, CCNG1, TXNRD1, BCAT1, ATP6V1D, PSMB5, SLC1A5, SHMT2, M6PR, PSMC4, CALR, PRDX1, UFM1, CYB5B, TFRC, UBE2D3, SEC11A, PDK1, ATP2A2, ERO1A, NUPR1
HALLMARK_TGF_BETA_SIGNALING	38	normal_breast_tissue	0.0204012	0.10654	0.352488	0.421802	1.55402	45	SERPINE1, PMEPA1, THBS1, RAB31, TGFB1, KLF10, ID2, FURIN, RHOA, BMPR2, JUNB, IFNGR2, LTBP2, SMURF2, SMAD7, WWTR1, ID3, UBE2D3, SMURF1
HALLMARK_E2F_TARGETS	38	T_cells	0.0249412	0.106567	0.352488	0.304216	1.42455	124	HMMR, RPA3, RRM2, CDKN1A, TOP2A, PTTG1, AURKB, NBN, MKI67, SPC24, CENPM, EED, EIF2S1, BARD1, RPA2, LMNB1, MYBL2, MCM4, LYAR, TUBG1, BRCA2, TFRC, CDK4, CENPE, MTHFD2, CTPS1, ASF1A, RFC1
REACTOME_FCERI_MEDIATED_MAPK_ACTIVATION	67	tumor	0.0238299	0.107071	0.352488	0.623089	1.71238	11	FOS, JUN
REACTOME_G0_AND_EARLY_G1	61	Stromal	0.0244214	0.107128	0.352488	0.482741	1.62468	18	MYBL2, MYC, CCNE2, TFDP1, TOP2A, CDK1, E2F1, LIN52, LIN54
REACTOME_MITOTIC_G1_PHASE_AND_G1_S_TRANSITION	38	B_cells	0.0081173	0.107148	0.38073	0.388523	1.48074	107	PRIM1, RRM2, CDKN2A, GMNN, PSMB7, E2F1, TOP2A, PSMA1, MYBL2, WEE1, PSMD14, TYMS, CDKN1A, SRC, MNAT1, LYN, PSMC3, E2F6, ORC2, PSMB4, PSMA3, PPP2R1A, PSMD7, PSMD2, UBC, CCNH
REACTOME_INTERLEUKIN_12_SIGNALING	38	normal_breast_tissue	0.0208534	0.107199	0.352488	0.494941	1.6646	30	IL12RB2, PSME2, JAK2, SOD2, IL12RB1, ANXA2, GSTO1, MSN, LCP1, CFL1
HALLMARK_DNA_REPAIR	67	tumor	0.0243424	0.107896	0.352488	-0.337418	-1.54397	72	SEC61A1, ZWINT, POLR2D, ALYREF, NT5C, POLR2C, SSRP1, UMPS, TMED2, NME1, POLL, RFC4, GUK1, DAD1, MPG, ADRM1, POLH, XPC, EDF1, POLR2K, NCBP2, NUDT21, BCAP31, POLR2E, PCNA, LIG1, TAF1C, GMPR2, TAF9, CCNO, CANT1, RAE1
REACTOME_RUNX1_REGULATES_TRANSCRIPTION_OF_GENES_INVOLVED_IN_DIFFERENTIATION_OF_HSCS	38	Endothelial_cells	0.0213588	0.108437	0.352488	0.385626	1.5211	47	PSMC1, PSMB7, PSMD7, UBC, PSMA2, PSMA4, PSMA5, PSMC3, PSMA1, PSMB1, UBB, PSMD6, PSMB6, PSMB5, TCF3, PSMD14, ABL1, TAL1, PSMC5, SPI1, PSMB2, PSMD13
REACTOME_GENE_AND_PROTEIN_EXPRESSION_BY_JAK_STAT_SIGNALING_AFTER_INTERLEUKIN_12_STIMULATION	38	T_cells	0.0257414	0.108576	0.352488	0.487952	1.62495	25	PSME2, SNRPA1, LMNB1, GSTO1, MSN, SOD1, CFL1, ANXA2, HNRNPF, PITPNA, TALDO1, ARF1, SOD2
KEGG_RENIN_ANGIOTENSIN_SYSTEM	6	tumor	0.0221681	0.109186	0.352488	-0.675644	-1.60568	11	AGT, AGTR1, MME, ANPEP, CPA3, ENPEP, ACE, LNPEP
REACTOME_ADP_SIGNALLING_THROUGH_P2Y_PURINOCEPTOR_12	61	Stromal	0.025256	0.109332	0.352488	0.601223	1.66199	9	GNG5, GNB1, GNG11, GNB2, GNAI2, GNG2
REACTOME_TOLL_LIKE_RECEPTOR_TLR1_TLR2_CASCADE	6	T_cells	0.0305499	0.110114	0.261664	0.2881	1.43277	96	FOS, NLRC5, SIGIRR, UBE2V1, MAPK1, ATF2, IRAK1, MYD88, UBB, MEF2A, SOCS1, CUL1, CD14, MAP2K3, CREB1, TP53, MAPK3, UBC, MAP2K7, AGER, PPP2R1B, MAP2K1, TNIP2, VRK3, CD36, N4BP1, PPP2R5D, DUSP7, ECSIT, NFKB1, IRAK3, TAB1, DUSP6, MAPK7, MAPK8, TRAF2, LY96, TLR1, ELK1, TLR2, MAP2K4, CHUK, PELI1, TLR4, BTK, S100A9, RIPK2, PPP2R1A, TLR6, ALPK1, BTRC, DUSP4, TIFA, PPP2CA, S100B, ATF1, USP18, FBXW11, PELI3
REACTOME_ABC_TRANSPORTER_DISORDERS	61	tumor	0.0128008	0.110154	0.38073	0.330657	1.56896	37	ABCA12, ERLEC1, RNF5, UBA52, DERL1, SEM1, LMBRD1, ABCA3, PSMA1, UBB, SEL1L, OS9, PSMB3, PSMB5, DERL2, PSMA5, RNF185, PSMB2
KEGG_OXIDATIVE_PHOSPHORYLATION	67	Stromal	0.0171829	0.110173	0.352488	-0.353405	-1.56043	73	MT-ND1, MT-ND4L, NDUFV3, NDUFA7, ATP6V0A1, ATP6V0C, MT-ND2, MT-ND5, MT-ND3, ATP6V0D1, UQCRC2, MT-ND4, NDUFA9, ATP5F1D, MT-CYB, MT-ATP6, CYC1, MT-CO2, ATP6V1A, MT-CO3, NDUFA3, NDUFB2, NDUFS8, COX6B2, ATP5PB, MT-ND6, NDUFS1, NDUFB9, ATP6V1C1, NDUFV2, ATP5MC3, NDUFAB1, COX6C, ATP5MF, UQCR11, NDUFB7, ATP6V1E1, NDUFS6, ATP5PF, ATP5ME, COX6A1
REACTOME_DECTIN_2_FAMILY	61	Myeloid	0.0118241	0.111146	0.38073	0.633681	1.75586	10	MUCL1, CLEC10A, MUC1, MUC5B, CLEC4A, LYN
REACTOME_PLASMA_LIPOPROTEIN_REMODELING	6	tumor	0.0229162	0.111211	0.352488	-0.629289	-1.59838	15	PLTP, FURIN, ABCG1, LPL, ALB, PCSK5, APOC2, LCAT, PCSK6, APOF, LMF1, APOE
KEGG_ABC_TRANSPORTERS	38	Endothelial_cells	0.023046	0.112341	0.352488	-0.524505	-1.64554	25	ABCA10, ABCA9, ABCA6, ABCA8, ABCB9, ABCB4, ABCG2, ABCC5, ABCA5, ABCG1, ABCB8, ABCD4, ABCA7, ABCB1, ABCC9, ABCA3, ABCC3, ABCD3
REACTOME_DEGRADATION_OF_AXIN	38	Endothelial_cells	0.0230564	0.112341	0.352488	0.410827	1.50302	37	PSMC1, PSMB7, PSMD7, UBC, PSMA2, PSMA4, PSMA5, PSMC3, PSMA1, PSMB1, UBB, PSMD6, PSMB6, SMURF2, PSMB5, PSMD14, PSMC5, PSMB2, PSMD13
REACTOME_ENDOSOMAL_VACUOLAR_PATHWAY	38	Endothelial_cells	0.0231491	0.112341	0.352488	0.82534	1.66073	4	CTSL, CTSS, B2M, LNPEP
REACTOME_DNA_REPLICATION_PRE_INITIATION	67	tumor	0.0258114	0.112882	0.352488	-0.411125	-1.6301	40	UBE2C, ANAPC1, PSMA7, ORC5, PSMA3, PSMD1, ANAPC11, PSMA2, ADRM1, MCM4, PSMD14, ORC2, CDK2, KPNA1, PSMD7
HALLMARK_REACTIVE_OXYGEN_SPECIES_PATHWAY	61	Endothelial_cells	0.0168439	0.113623	0.352488	0.386954	1.65557	42	SRXN1, GLRX, FTL, PRDX4, ATOX1, PDLIM1, NDUFA6, GCLM, PFKP, CDKN2D, NDUFB4, EGLN2, GPX4, GLRX2, GSR, LSP1, MGST1, PRDX1
REACTOME_CROSS_PRESENTATION_OF_SOLUBLE_EXOGENOUS_ANTIGENS_ENDOSOMES	61	Endothelial_cells	0.0169538	0.113623	0.352488	0.412612	1.63114	32	PSME2, SEM1, PSMB7, PSMB3, PSMD14, PSMA3, PSMA2, PSMC1, PSMB8, PSMB6, PSME1, PSMD11, PSMB9, PSMB2, PSMB4, PSMB1, PSMA1, PSMB5
REACTOME_DOWNSTREAM_SIGNALING_EVENTS_OF_B_CELL_RECEPTOR_BCR	61	Endothelial_cells	0.0173031	0.113623	0.352488	0.34349	1.56841	55	NFKBIB, CALM1, FBXW11, PPIA, SEM1, PSMB7, UBA52, PSMB3, UBB, NFKBIA, PSMD14, PSMA3, NFKBIE, PSMA2, PSMC1, NRAS, PSMB6, PSMD11, PSMB2, PSMB4, PSMB1, RELA, PSMA1, PSMB5, CHUK, KRAS
REACTOME_METABOLISM_OF_NUCLEOTIDES	61	Endothelial_cells	0.0175599	0.113623	0.352488	0.344557	1.57769	56	RRM2, DCTPP1, UMPS, GUK1, TYMS, NUDT15, GLRX, NT5C3A, GMPR2, HPRT1, NME1, DGUOK, ENTPD5, NUDT16, NME2, NME4, APRT, GSR, UPP1, DNPH1, CTPS2
REACTOME_SYNTHESIS_OF_DNA	61	tumor	0.013557	0.11367	0.38073	0.272459	1.47718	71	RPA3, CDC6, RPA2, GINS2, POLE4, CCNE2, UBE2E1, UBA52, CDC26, RBX1, ANAPC15, SEM1, CDT1, POLE2, RFC2, RFC3, PSMA1, UBE2C, UBB, UBE2D1, PSMB3, PSMB5, CDC45, RFC5, ANAPC16
HALLMARK_WNT_BETA_CATENIN_SIGNALING	61	Stromal	0.0267232	0.114181	0.352488	-0.476451	-1.56997	24	HEY2, AXIN2, MAML1, NCOR2, AXIN1, HDAC11, CTNNB1, CSNK1E, CCND2, LEF1, DVL2
REACTOME_FCERI_MEDIATED_MAPK_ACTIVATION	38	tumor	0.0264089	0.115437	0.352488	0.554829	1.70353	23	LYN, LCP2, FOS, FCER1G, MS4A2, VAV1, SYK, SHC1, GRAP2, NRAS, KRAS, MAP2K4
REACTOME_NEGATIVE_REGULATION_OF_NOTCH4_SIGNALING	38	tumor	0.0266664	0.115437	0.352488	0.49058	1.58809	30	PSMA5, PSMA3, PSMB1, UBA52, PSMB4, PSMD7, PSMB5, RBX1, PSMA4, PSMC1, PSMB7, PSMD11, ADRM1, PSMC2, PSMA2, PSMA1, PSMC6, SEM1, UBC, PSMB2, PSMD14, UBB, PSMD1
REACTOME_ABC_TRANSPORTER_DISORDERS	38	normal_breast_tissue	0.0228248	0.115529	0.352488	0.42188	1.58081	49	PSMA3, PSMB7, PSMA1, DERL3, PSMA4, PSMB3, PSMA2, PSMD14, PSMC2, PSMA5, PSMB2, PSMD1, PSMD11, PSMD7, PSMB1, ERLEC1, SEL1L, PSMC4, PSMC1, SEM1, PSMA7, PSMB5, ADRM1, ABCC9, PSMC3, DERL1, PSMD13, UBB, RNF5
REACTOME_ACTIVATION_OF_THE_AP_1_FAMILY_OF_TRANSCRIPTION_FACTORS	67	Stromal	0.0184108	0.115776	0.352488	0.705814	1.65672	6	FOS, JUN, MAPK1
KEGG_PROTEIN_EXPORT	67	Stromal	0.0187675	0.115792	0.352488	-0.566734	-1.60682	12	HSPA5, SEC61A1, SEC11C, SRP68
KEGG_RIBOSOME	38	T_cells	0.0278372	0.11593	0.352488	-0.919235	-1.45535	2	RSL24D1
KEGG_RENIN_ANGIOTENSIN_SYSTEM	38	tumor	0.0274232	0.116567	0.352488	0.719883	1.73004	9	AGT, AGTR1, ANPEP, ACE, CPA3, LNPEP
REACTOME_CELLULAR_RESPONSE_TO_CHEMICAL_STRESS	38	tumor	0.027722	0.116567	0.352488	0.34807	1.47643	129	HELZ2, CCL2, TRIM21, ME1, CYBB, CDKN1A, NCF2, COX6C, SOD2, CYBA, NCF4, PPARA, MAP1LC3B, HMOX1, MYC, GSTP1, AKT3, ABCC3, GPX8, PSMA5, NOTCH1, PSMA3, PSMB1, UBA52, TKT, PSMB4, PSMD7, PSMB5, ERO1A, COX7A1, SQSTM1, RBX1, BACH1, NFKB1, PSMA4, PRDX5, PSMC1, ATF4, BLVRA, BCL2, TXNRD1, COX7A2L, PSMB7, KEAP1, CDKN2A, PSMD11, PRDX1, ATOX1, COX7A2, ADRM1, TXNIP, GPX7
REACTOME_SRP_DEPENDENT_COTRANSLATIONAL_PROTEIN_TARGETING_TO_MEMBRANE	38	tumor	0.0279902	0.116567	0.352488	0.576234	1.71771	20	SEC11C, SEC11A, SSR3, TRAM1, UBA52, RPN2, SRPRB, SSR1, SEC61B, SSR4, SRPRA, RPN1, SPCS3, SEC61A1, SRP68
REACTOME_O_LINKED_GLYCOSYLATION	67	tumor	0.027111	0.117005	0.352488	0.451611	1.60662	26	ST6GAL1, ADAMTS16, ADAMTS12, GALNT16, ADAMTS6, THBS2, MUC20, SPON2, SPON1, ADAMTS2
HALLMARK_ANGIOGENESIS	67	Myeloid	0.000466271	0.117116	0.498493	0.585361	2.00114	21	SPP1, POSTN, OLR1, CCND2, LRPAP1, VEGFA
KEGG_PRIMARY_IMMUNODEFICIENCY	67	Myeloid	0.00071195	0.117116	0.477271	-0.67944	-2.1144	12	CD8A, JAK3, CD3D, ADA, ZAP70, IL7R
REACTOME_ABC_TRANSPORTER_DISORDERS	38	Stromal	0.0231618	0.117234	0.352488	0.442307	1.6386	41	DERL1, PSMA5, ABCD1, PSMA4, PSMB3, PSMD7, PSMB2, PSMC1, ERLEC1, PSMB1, PSMA1, PSMA2, PSMB5, DERL2, PSMC4, OS9, ABCA1, RNF5, UBA52, DERL3, PSMC3, PSMA3, SEL1L, RNF185, PSMD13, PSMC2, ADRM1, PSMB4, PSMA7
KEGG_HEMATOPOIETIC_CELL_LINEAGE	6	Myeloid	0.00429626	0.117431	0.407018	0.571573	1.68842	42	CD1C, IL6, MS4A1, CD3E, IL3RA, IL1R1, CD3D, IL6R, CR1, CD8A, KITLG, CD2, IL7R, CD33
REACTOME_RAS_PROCESSING	41	tumor	0.0157303	0.11762	0.352488	0.590729	1.797	9	UBA52, KRAS, ICMT, ABHD17B, NRAS, GOLGA7
REACTOME_CIRCADIAN_CLOCK	6	tumor	0.0250626	0.118152	0.352488	0.311302	1.4312	82	NAMPT, SERPINE1, NPAS2, CPT1A, PSMB3, PPP1CC, NCOA2, UBE2D1, PSMC4, PER2, CREM, RORA, CREB1, PSMB6, UBA52, CSNK2A1, NCOA1, TBL1X, ATF2, PPP1CA, CRY1, RORC, PSMC5, PSMA2, TBL1XR1, PSMD14, PSMD6, NCOA6, PSMC3, CDK5, PSMB4, CRTC1, PSMB1, PPP1CB, UBB, PSMA4, PSMB2, RBX1, PSMB7
REACTOME_TRANSCRIPTIONAL_REGULATION_OF_PLURIPOTENT_STEM_CELLS	6	tumor	0.0250174	0.118152	0.352488	0.593358	1.756	13	KLF4, SOX2, HHEX, GSC, TSC22D1, FOXD3
REACTOME_NUCLEOTIDE_EXCISION_REPAIR	6	B_cells	0.019429	0.118373	0.352488	0.323334	1.45403	95	ACTB, POLR2A, SUMO3, INO80E, POLR2L, UBB, UBE2I, INO80B, ERCC1, POLD4, MCRS1, POLR2B, POLR2E, COPS2, DDB1, CUL4B, XPC, ERCC5, POLR2H, POLR2G, RBX1, POLR2I, XAB2, GTF2H1, POLK, POLE3, AQR, UVSSA, PIAS1, DDB2, ZNF830, CCNH, PRPF19, RAD23A, ERCC3, COPS5, XRCC1, ISY1, XPA, PPIE, INO80D, YY1, RNF111, COPS3, COPS7B, LIG1, COPS7A, ELL, POLR2F, ACTR8, ERCC6, PARP1, POLR2K, POLE4, COPS6, ACTL6A, COPS4, USP45, PIAS3, MNAT1, POLD2
REACTOME_METABOLISM_OF_AMINO_ACIDS_AND_DERIVATIVES	61	tumor	0.0144828	0.118397	0.38073	0.209633	1.26476	133	TAT, IYD, GLUL, GNMT, CGA, HGD, OAZ3, SAT1, GLUD1, SERINC2, KYNU, SEPHS2, TXNRD1, PAPSS2, TSTD1, PXMP2, KMO, HIBADH, SLC6A8, UBA52, AZIN1, SDSL, SEM1, SERINC1, SLC3A2, GSR, DHTKD1, BCKDHB, SLC25A15, OAZ1, KYAT1, PSMA1, GSTZ1, SCLY, PSMB3, SMS, PSMB5
REACTOME_DEGRADATION_OF_GLI1_BY_THE_PROTEASOME	38	tumor	0.0287953	0.118421	0.352488	0.481876	1.60379	35	GLI1, PSMA5, PSMA3, PSMB1, UBA52, PSMB4, PSMD7, PSMB5, RBX1, PSMA4, PSMC1, PRKACA, PSMB7, PSMD11, ADRM1, ITCH, PSMC2, PSMA2, PSMA1, PSMC6, SEM1, UBC, PSMB2, PSMD14, UBB, PSMD1
REACTOME_FCERI_MEDIATED_NF_KB_ACTIVATION	6	T_cells	0.0333681	0.118965	0.252961	0.320541	1.48409	61	UBE2V1, RASGRP2, FCER1A, PSMD13, PSMA7, UBB, CUL1, ADRM1, RASGRP1, UBC, PSMB4, PSMB5, UBE2D2, PSMC3, PSMD12, PSMC4, PSMC2, PSMD6, MALT1, CDC34, PSMB2, PRKCQ, NFKB1, TAB1, PSMA2, BCL10, PSMA4
REACTOME_DEGRADATION_OF_GLI1_BY_THE_PROTEASOME	6	T_cells	0.0337323	0.11897	0.257206	0.355175	1.51266	41	PRKACA, ITCH, PSMD13, PSMA7, UBB, CUL1, ADRM1, PRKACB, UBC, PSMB4, PSMB5, PSMC3, PSMD12, PSMC4, PSMC2, PSMD6
HALLMARK_ALLOGRAFT_REJECTION	4	Stromal	0.00145562	0.118997	0.45506	-0.441351	-1.8137	56	BCAT1, INHBA, IRF8, CCL19, LCP2, ITGB2, LTB, HCLS1, IFNAR2, CTSS, STAT1, CCND2, LYN, FYB1, EIF3A, GPR65, CD4, CSF1, CD2, ELF4, RIPK2, SPI1, NCF4, EIF4G3, ABI1, EIF3D, CD3E, B2M, FLNA, CAPG, CXCL9, CD74, TPD52, TAP2, GBP2, TLR1, MAP3K7
REACTOME_RRNA_PROCESSING	67	tumor	0.0279878	0.119221	0.352488	-0.34344	-1.50645	59	LAS1L, RPP38, NOL12, PDCD11, NOP10, RRP36, WDR18, DDX49, LTV1, HEATR1, EXOSC2, BMS1, BUD23, PNO1, GNL3, EXOSC9, WDR3, FASTKD2, NOP56, DDX21, MPHOSPH10, DCAF13, WDR36
REACTOME_REGULATION_OF_RUNX2_EXPRESSION_AND_ACTIVITY	38	normal_breast_tissue	0.0239607	0.11944	0.352488	0.397939	1.49912	50	STAT1, PSMA3, PSMB7, PSMA1, PSMA4, RBX1, PSMB3, PSMA2, PSMD14, PSMC2, PSMA5, PSMB2, PSMD1, PSMD11, PSMD7, PSMB1, ESR1, PSMC4, PSMC1, SEM1, PSMA7, SMURF1, PSMB5, ESRRA, ADRM1
KEGG_HYPERTROPHIC_CARDIOMYOPATHY_HCM	6	Endothelial_cells	0.0159506	0.119629	0.352488	-0.393965	-1.46138	50	CACNA1D, CACNG8, CACNG4, CACNA1C, ITGA11, ITGB8, ITGA2, CACNA2D4, ITGB6, CACNA2D3, CACNB1, PRKAB2, CACNB2, ITGA8, ITGA1
REACTOME_MITOCHONDRIAL_TRANSLATION	38	tumor	0.0295278	0.119934	0.352488	-0.463276	-1.58006	24	MT-ND5, MT-ND3, MT-CYB, MT-ND4L, MT-ATP6, MT-ND4, MT-ND2, MTRF1, MT-ND1
REACTOME_HOST_INTERACTIONS_OF_HIV_FACTORS	67	tumor	0.028521	0.119935	0.352488	-0.350194	-1.54608	61	AP1S3, PSMA7, PSMA3, NUP42, NUP160, AP2B1, PSMD1, SLC25A4, ARF1, SEC13, PSMA2, ADRM1, PSMD14, AP1G1, KPNA1, PSMD7, NUP210, RANGAP1, UBC, NUP188, CCNT1, PPIA, PSMD6, NDC1, NUP107, RAE1, PSMD12
KEGG_SMALL_CELL_LUNG_CANCER	6	B_cells	0.0200853	0.120147	0.352488	0.347038	1.437	63	IKBKB, CDKN1B, MYC, COL4A2, COL4A1, PIK3CD, MAX, BIRC3, PIK3R1, AKT3, TRAF1, LAMA2, TRAF4, LAMA4, IKBKG, AKT2, LAMB2, BCL2, LAMC1, PTGS2, CCND1, RB1, PIK3R5, TRAF3, APAF1, TP53, ITGB1, PIAS1, CDK4, RELA, PIK3R2, PIAS2, RXRB, PTK2
HALLMARK_COAGULATION	6	B_cells	0.0204516	0.120153	0.352488	0.330567	1.43474	77	C3, C1R, TIMP1, ANXA1, GSN, TIMP3, LGMN, HTRA1, C1QA, CTSK, CTSH, CLU, FBN1, GNB2, S100A13, PLEK, LTA4H, RAC1, PRSS23
HALLMARK_KRAS_SIGNALING_DN	6	Endothelial_cells	0.0163973	0.120247	0.352488	0.426305	1.57139	62	KRT5, TENT5C, KRT15, ZBTB16, EDN1, BTG2, SLC25A23, CCDC106, SPHK2, CLSTN3, ADRA2C, NR4A2, SELENOP, THNSL2, DTNB, COQ8A, GAMT
REACTOME_SYNTHESIS_OF_DNA	6	Endothelial_cells	0.0167657	0.120275	0.352488	-0.348865	-1.44154	91	ORC1, CCNE1, CDT1, CCNE2, CDC23, GINS2, POLE2, POLA1, MCM4, PSMA3, MCM5, PSMD7, CDC6, PSMB6, ANAPC10, MCM7, PSMB2, ANAPC7, RPA3, PRIM1, PSMB1, GINS3, UBE2D1, DNA2, ANAPC1, POLD1, ORC3, SEM1, PSMC2, RBX1
REACTOME_FCERI_MEDIATED_MAPK_ACTIVATION	6	Stromal	0.0132085	0.120711	0.38073	0.627616	1.78153	21	FOS, JUN, FCER1A
REACTOME_INSERTION_OF_TAIL_ANCHORED_PROTEINS_INTO_THE_ENDOPLASMIC_RETICULUM_MEMBRANE	67	tumor	0.029309	0.121688	0.352488	-0.56647	-1.62323	12	SERP1, PRNP, SEC61B, STX1A, ALDH3A2, STX5, GET3, UBE2J2, EMD, VAMP2
KEGG_GLUTATHIONE_METABOLISM	61	Endothelial_cells	0.0191998	0.121845	0.352488	0.441166	1.66342	28	RRM2, GSTM1, GGCT, ANPEP, SRM, GCLM, LAP3, GSTM3, GPX4, TXNDC12, GSR, GSTK1, MGST1, GSTP1
REACTOME_KERATAN_SULFATE_DEGRADATION	38	T_cells	0.0296286	0.121848	0.352488	-0.66863	-1.54954	8	PRELP, FMOD, OGN, OMD
REACTOME_AUF1_HNRNP_D0_BINDS_AND_DESTABILIZES_MRNA	38	tumor	0.0311849	0.122141	0.352488	0.493119	1.604	31	PSMA5, PSMA3, PSMB1, UBA52, PSMB4, PSMD7, PSMB5, PSMA4, PSMC1, PSMB7, HSPB1, PSMD11, ADRM1, PSMC2, PSMA2, PSMA1, PSMC6, SEM1, UBC, PSMB2, PSMD14, UBB, PSMD1
REACTOME_BASE_EXCISION_REPAIR	38	tumor	0.0304825	0.122141	0.352488	-0.412531	-1.58035	37	MUTYH, RFC3, POLE, LIG3, POLD1, POLD3, RFC4, PARP2, NEIL1, RPA1, UNG, MBD4, POLE2, LIG1, PARP1, RFC5, MPG, PCNA, PARG, XRCC1, OGG1
REACTOME_DEGRADATION_OF_AXIN	38	tumor	0.0311849	0.122141	0.352488	0.492775	1.60288	31	PSMA5, PSMA3, PSMB1, UBA52, PSMB4, PSMD7, PSMB5, PSMA4, PSMC1, PSMB7, PSMD11, ADRM1, PSMC2, PSMA2, PSMA1, SMURF2, PSMC6, SEM1, UBC, PSMB2, PSMD14, UBB, PSMD1
REACTOME_INTERLEUKIN_17_SIGNALING	61	Endothelial_cells	0.0196486	0.12234	0.352488	0.364195	1.61623	49	FOS, UBE2N, TAB3, FBXW11, MAP3K8, UBA52, UBB, VRK3, RIPK2, JUN, MAPK8, MAP2K1, DUSP6, MAPKAPK3, PPP2R1A, UBE2V1, MAPK14
HALLMARK_BILE_ACID_METABOLISM	61	Stromal	0.0294671	0.124082	0.352488	-0.400611	-1.54362	47	DIO2, HSD17B6, ALDH1A1, EFHC1, FADS2, ABCA4, PEX11A, AMACR, ABCA2, IDI1, ABCD1, BCAR3, PEX26, PFKM
REACTOME_THROMBIN_SIGNALLING_THROUGH_PROTEINASE_ACTIVATED_RECEPTORS_PARS	61	Stromal	0.0297948	0.124082	0.352488	0.520307	1.70496	15	GNG5, F2RL2, GNB1, GNA13, GNG11, MAPK3, F2R, GNB2, GNG2, ARRB2, ARRB1
REACTOME_CO_STIMULATION_BY_CD28	38	Endothelial_cells	0.0261109	0.124878	0.352488	0.407861	1.49217	37	LCK, PIK3CG, PAK1, PIK3R5, PRR5, AKT1, CD80, RICTOR, LYN, PAK2, PPP2R5C, THEM4, PIK3CA, PPP2CB, YES1, RAC1
KEGG_B_CELL_RECEPTOR_SIGNALING_PATHWAY	67	Myeloid	0.00228153	0.125104	0.431708	0.434703	1.80792	44	FOS, GRB2, MAP2K2, MAPK3, SOS1, AKT2, PIK3R3, RAC2, IKBKG, PIK3R2, PIK3AP1, IFITM1, CHP1, RELA, PIK3CD, VAV3, PPP3R1, BCL10, PIK3CA, MAP2K1
KEGG_COLORECTAL_CANCER	67	Myeloid	0.00194628	0.125104	0.45506	0.409909	1.74615	48	FOS, TGFBR1, SMAD3, RALGDS, TGFB3, SMAD2, CTNNB1, MAPK3, AKT2, PIK3R3, RAC2, BCL2, TGFBR2, TCF7L1, PIK3R2, CASP9, BAX, APC, PIK3CD, PIK3CA, MSH2, MAP2K1
REACTOME_RHO_GTPASES_ACTIVATE_WASPS_AND_WAVES	67	Myeloid	0.00196804	0.125104	0.431708	0.493968	1.82909	27	ARPC1B, GRB2, CYFIP1, MAPK3, ACTR3, NCKAP1L, ARPC1A, ABL1
REACTOME_STRIATED_MUSCLE_CONTRACTION	67	Myeloid	0.00199675	0.125104	0.431708	0.882954	1.72158	4	TPM1, TMOD3
REACTOME_EXTENSION_OF_TELOMERES	38	tumor	0.0324337	0.125537	0.321776	-0.384428	-1.48671	39	CHTF18, CTC1, DNA2, RFC3, POLD1, PRIM1, POLD3, RFC4, POLA1, CCNA2, SHQ1, RPA1, RTEL1, CDK2, PPP6C, LIG1, PRIM2, RFC5, PPP6R3, PCNA, POLA2, WRAP53
KEGG_NICOTINATE_AND_NICOTINAMIDE_METABOLISM	6	Stromal	0.014122	0.125571	0.38073	0.678475	1.76583	14	AOX1, NAMPT, QPRT, NNMT
REACTOME_DNA_DAMAGE_BYPASS	38	T_cells	0.0309771	0.12582	0.352488	0.404769	1.51204	38	ISG15, RPA3, TRIM25, UBE2L6, SPRTN, RPA2, POLH, UBA7, RFC1, RBX1, USP1
REACTOME_LAGGING_STRAND_SYNTHESIS	38	tumor	0.0329334	0.125989	0.321776	-0.496998	-1.57145	18	DNA2, RFC3, POLD1, PRIM1, POLD3, RFC4, POLA1, RPA1, LIG1, PRIM2, RFC5, PCNA, POLA2
KEGG_RIBOSOME	61	tumor	0.0162093	0.126201	0.352488	0.924894	1.51992	2	RSL24D1, UBA52
REACTOME_STRIATED_MUSCLE_CONTRACTION	61	tumor	0.0159365	0.126201	0.352488	-0.742837	-1.58534	6	TPM2, TMOD2, VIM, TPM1
REACTOME_CLASS_A_1_RHODOPSIN_LIKE_RECEPTORS	6	Myeloid	0.00538964	0.126272	0.407018	0.480889	1.5548	77	CCL21, CCL19, ACKR1, HRH1, PTGER3, CXCL1, CCR4, P2RY10, PLPPR2, CCR2, GPR183, CX3CL1, EDNRB, CCL3, FPR1, P2RY14, CCL4
REACTOME_SIGNALING_BY_LEPTIN	6	Myeloid	0.00508601	0.126272	0.407018	0.789368	1.74968	9	IRS1, IRS2, SOCS3, LEPR
REACTOME_DEGRADATION_OF_BETA_CATENIN_BY_THE_DESTRUCTION_COMPLEX	6	T_cells	0.0363448	0.12682	0.24134	0.305143	1.43111	65	PPP2R5C, TLE5, PSMD13, PSMA7, UBB, CUL1, ZRANB1, ADRM1, UBC, HDAC1, PSMB4, LEF1, PPP2R1B, PSMB5, PSMC3, PSMD12, CTBP2, PSMC4, PPP2R5E, PPP2R5D, PSMC2, PSMD6, CSNK1A1, GSK3B, TCF7L2, PSMB2
KEGG_PRIMARY_IMMUNODEFICIENCY	6	T_cells	0.0367483	0.126878	0.248911	0.38846	1.53134	29	CD3E, TAP1, CD4, TAP2, CD3D, CD79A, CD8A, PTPRC, RFX5
HALLMARK_KRAS_SIGNALING_DN	6	B_cells	0.0220001	0.126983	0.352488	-0.300141	-1.43221	52	TEX15, CCDC106, SPTBN2, COPZ2, NR4A2, TAS2R4, CDKAL1, IFI44L
KEGG_DNA_REPLICATION	6	tumor	0.0273472	0.127107	0.352488	0.428896	1.56394	29	POLE4, RFC1, FEN1, RPA2, POLA2, RNASEH1, RNASEH2C, DNA2, RFC5, MCM3, RNASEH2A, POLD1, RNASEH2B, MCM4, POLE3, MCM6, RFC2, MCM5, POLE2, RPA1, LIG1, MCM2, PRIM1
HALLMARK_UV_RESPONSE_DN	67	Stromal	0.0210442	0.127434	0.352488	0.311828	1.47768	73	DUSP1, DBP, COL11A1, CCN1, LTBP1, COL1A2, COL3A1, SERPINE1, COL1A1, ATXN1, CITED2, TGFBR2, COL5A2, FBLN5, GJA1, LPAR1, PDGFRB, AKT3, NR1D2, SDC2, SRI
REACTOME_MAPK_TARGETS_NUCLEAR_EVENTS_MEDIATED_BY_MAP_KINASES	6	Stromal	0.0148036	0.128168	0.38073	0.628523	1.795	22	FOS, JUN, DUSP4, DUSP6
HALLMARK_P53_PATHWAY	67	tumor	0.0316651	0.128224	0.321776	0.330233	1.52649	86	FOS, CDKN2B, S100A4, BTG2, FAS, FUCA1, CCND2, JUN, ABCC5, CCND3, CTSD, CD82, SDC1, CYFIP2, ATF3, TXNIP, PLK2, TGFB1, ZFP36L1, ANKRA2, FOXO3
REACTOME_SWITCHING_OF_ORIGINS_TO_A_POST_REPLICATIVE_STATE	67	tumor	0.0316414	0.128224	0.321776	-0.400146	-1.56972	38	UBE2C, ANAPC1, PSMA7, ORC5, PSMA3, PSMD1, ANAPC11, PSMA2, ADRM1, MCM4, PSMD14, ORC2, CDK2
REACTOME_HIV_INFECTION	38	Myeloid	0.031878	0.12948	0.321776	0.278568	1.36807	165	HMGA1, CCR5, PSMA5, PSMD7, APOBEC3G, PSMA4, CHMP5, PSMA3, TAF8, PSMC6, PSMC1, XPO1, GTF2F2, VTA1, PSMA7, PSMB2, PSMB4, ATP6V1H, ARF1, PSMA2, VPS37C, RAE1, PSMD14, AP1S3, FURIN, B2M, PSMB3, PSMA1, POLR2L, TAF13, AP2M1, RBX1, KPNB1, CCNK, PSMC3, MVB12B, PSMD1, BANF1, XRCC6, AP1M1, PSMC4, PSMD2, CHMP4B, POLR2D, NUP54, PAK2, HCK, PSMB5, RAC1, ADRM1
REACTOME_INTERLEUKIN_12_FAMILY_SIGNALING	67	Stromal	0.0222152	0.12987	0.352488	-0.477128	-1.63311	22	SNRPA1, PSME2, HSPA9, SOD2, CANX, P4HB, TCP1, HNRNPF, PPIA, CFL1, ARF1, PAK2
REACTOME_O_LINKED_GLYCOSYLATION	67	Stromal	0.0222938	0.12987	0.352488	0.480992	1.67314	22	ADAMTS16, SPON1, ADAMTS10, THBS2, DAG1, ST3GAL4, ADAMTS12, GALNT11, GALNT1, B3GNT9, POMGNT1
REACTOME_RESPONSE_OF_EIF2AK4_GCN2_TO_AMINO_ACID_DEFICIENCY	67	Stromal	0.022638	0.12987	0.352488	-0.673408	-1.56629	7	TRIB3, DDIT3, EIF2S1, CEBPG, ATF2, ATF4
REACTOME_SIGNALING_BY_NTRKS	6	Myeloid	0.00598296	0.130827	0.407018	0.46352	1.53826	97	EGR3, FOSB, GAB1, ADCYAP1, MAPK12, DUSP4, IRS1, EGR1, FOS, IRS2, FRS2, TRIB1, NAB1, MAP2K5, JUNB, EGR2, ID3, DUSP6, F3, ID4, ELK1, FRS3, SRF, ATF2
REACTOME_MAPK_TARGETS_NUCLEAR_EVENTS_MEDIATED_BY_MAP_KINASES	6	B_cells	0.0231146	0.131116	0.352488	0.445571	1.55071	26	JUN, MAPKAPK2, MEF2A, ATF2, MAPK1, CREB1, MEF2C, FOS, PPP2R1B, MAPK9, MAPK3, DUSP7, DUSP3, VRK3, MAPK8
REACTOME_COMPLEX_I_BIOGENESIS	6	tumor	0.0286841	0.131469	0.352488	0.341432	1.45132	56	DMAC1, NDUFA7, MT-ND4, NDUFB3, MT-ND5, NDUFB11, ECSIT, NDUFS8, MT-ND1, NDUFA2, DMAC2, MT-ND3, NDUFC1, NDUFA6, NDUFB1, NDUFA13, NDUFS4, NDUFA3, NDUFC2, NDUFA5, MT-ND2, NDUFAF6, NDUFS6, NDUFB5, HSPA9, NDUFB9, NDUFA1, MT-ND6, NDUFV2
REACTOME_APOPTOSIS	38	Stromal	0.0263918	0.131559	0.352488	0.324882	1.48991	104	GZMB, TNFSF10, BBC3, BAX, TLR4, PMAIP1, BAK1, PSMA5, BID, YWHAB, CASP7, STK24, KPNB1, PSMA4, TRADD, CFLAR, PSMB3, TRAF2, PSMD7, GSDMD, PPP3CC, PSMB2, PSMC1, BCL2L1, PSMB1, PSMA1, TNFRSF10B, LMNB1, TFDP1, PSMA2, PSMB5, AVEN, RIPK1, PSMC4, CASP8, DYNLL1, TICAM1
REACTOME_RNA_POLYMERASE_II_TRANSCRIPTION_TERMINATION	6	T_cells	0.0385819	0.131821	0.234393	0.32231	1.46931	56	SRRM1, CPSF7, RNPS1, NCBP2, SNRPB, CSTF2T, CSTF3, EIF4A3, SLU7, CPSF6, NUDT21, DDX39A, FYTTD1, DDX39B, SLBP, THOC2, SRSF9, SNRPG, PAPOLA, NCBP1, LSM10, CPSF3, CPSF2, CPSF1, U2AF2, SNRPF
REACTOME_DNA_DAMAGE_BYPASS	61	tumor	0.0173394	0.13186	0.352488	0.332181	1.54616	36	RPA3, DTL, RPA2, UBE2B, POLE4, PCLAF, UBA52, RBX1, RAD18, POLE2, RFC2, RFC3, WDR48, UBB, UBE2L6, RFC5, USP1
KEGG_HEDGEHOG_SIGNALING_PATHWAY	6	tumor	0.0294287	0.133034	0.352488	-0.569988	-1.57582	21	GAS1, BMP4, WNT11, WNT2, GLI3, WNT7B
REACTOME_INTERLEUKIN_17_SIGNALING	6	tumor	0.0298933	0.133308	0.352488	0.358623	1.50629	49	FOS, DUSP4, JUN, MAP3K8, UBE2N, PPP2R5D, CREB1, UBA52, TAB3, IL17RB, ATF2
KEGG_PATHOGENIC_ESCHERICHIA_COLI_INFECTION	6	B_cells	0.0239368	0.133478	0.352488	0.412704	1.56878	39	ACTB, ARPC1B, HCLS1, CTTN, EZR, ARHGEF2, ROCK1, TUBB, ARPC4, ARPC2, NCL, WAS, FYN, CD14, TUBA4A, ARPC3, NCK1, ITGB1
KEGG_N_GLYCAN_BIOSYNTHESIS	4	Stromal	0.00204334	0.133635	0.431708	0.566744	1.89045	23	B4GALT3, FUT8, MAN1B1, B4GALT2, ALG5, RPN2
KEGG_B_CELL_RECEPTOR_SIGNALING_PATHWAY	38	normal_breast_tissue	0.0273284	0.134194	0.352488	0.386868	1.49566	58	IFITM1, FCGR2B, RASGRP3, DAPP1, PIK3R5, LYN, BLNK, PIK3AP1, NFKBIE, VAV3, KRAS, NFATC1, CHUK, CARD11, CD79A, PPP3CA, NFKB1, FOS, VAV2, PIK3R1, RELA, AKT1, RAC1, AKT3
HALLMARK_UV_RESPONSE_DN	38	T_cells	0.0334796	0.134327	0.321776	-0.331991	-1.4035	119	PLCB4, MET, CCN1, NFIB, ID1, DLC1, ICA1, FHL2, ADGRL2, TFPI, DUSP1, FBLN5, BCKDHB, PIK3R3, ARHGEF9, RND3, MAP2K5, PLPP3, DAB2, PIAS3, LAMC1, ATP2B1, PPARG, MGMT, PDGFRB, TJP1, ZMIZ1, BMPR1A, TGFBR3, PTPRM, RBPMS, KIT, AKT3, NIPBL, APBB2, KALRN, NRP1, DLG1, ACVR2A, SYNJ2, TOGARAM1, SMAD3, MIOS, CDK13
REACTOME_ELEVATION_OF_CYTOSOLIC_CA2_LEVELS	67	Stromal	0.0239908	0.135259	0.352488	0.990391	1.3014	1	ITPR2
REACTOME_CELLULAR_RESPONSE_TO_CHEMICAL_STRESS	38	Stromal	0.0276273	0.135271	0.352488	0.31894	1.50771	125	HELZ2, CCL2, TRIM21, CDKN1A, HMOX1, NCF2, COX7A2, PSMA5, RBX1, COX8A, MAP1LC3B, GPX8, CYBB, MYC, CYBA, PSMA4, COX6C, PSMB3, PSMD7, PSMB2, PSMC1, BCL2L1, PSMB1, TXNRD1, PSMA1, COX6B1, PSMA2, RELA, BLVRA, PSMB5, SOD2, MED1, NFKB1, ATOX1, ATF4, PSMC4, NOTCH1, PALB2, PRDX1, KEAP1, GSTP1, BACH1, UBA52, ERO1A, PSMC3, SESN2
REACTOME_TETRAHYDROBIOPTERIN_BH4_SYNTHESIS_RECYCLING_SALVAGE_AND_REGULATION	38	Stromal	0.0279588	0.135271	0.352488	0.810224	1.63287	4	GCH1, GCHFR
HALLMARK_ANDROGEN_RESPONSE	61	Myeloid	0.0149053	0.136218	0.38073	0.360472	1.63671	72	LIFR, AZGP1, STEAP4, PLPP1, ADAMTS1, SELENOP, GUCY1A1, GSR, CENPN, IDI1, TSC22D1, DBI, SGK1, SORD, SMS, SLC38A2, PA2G4, KRT19, INSIG1, HMGCR, SCD, SAT1, RAB4A, CDK6, XRCC5, ACSL3, DHCR24, AKT1, ABHD2, SRP19
REACTOME_MRNA_SPLICING	6	tumor	0.0312868	0.137662	0.321776	0.258823	1.31536	154	LSM3, PCBP1, HNRNPA3, PCBP2, ALYREF, PRPF38A, LSM4, PRPF4, SF3A1, SF3B2, BUD31, SAP18, BCAS2, POLR2I, FAM32A, CTNNBL1, LSM2, UBL5, SNRPD1, PHF5A, LSM5, SNRPD2, PRCC, DHX15, HNRNPM, SRSF3, HTATSF1, RBM7, SNRNP25, MAGOH, SNRNP200, SNRPB2, SMNDC1, PRPF3, POLR2G, SNRPE, POLR2K, PPIL1, CHERP, SNRPC, TXNL4A, POLR2L, SNRPG, SF3B4, RBM39, HSPA8, HNRNPC, EIF4A3, PRPF6, PRPF40A, PRPF8, RNPS1, ZCRB1, RBM42, SART1, SF3B6, PRPF19, DHX9, SNRPB, SNRNP40, POLR2D, ISY1, SF3A2, HNRNPH2, SF3A3, PPIL3, C9orf78, SNU13, TRA2B, U2AF2, POLR2C, HNRNPL, NCBP2, SDE2, USP39
REACTOME_CYCLIN_A_CDK2_ASSOCIATED_EVENTS_AT_S_PHASE_ENTRY	61	Endothelial_cells	0.0226613	0.138486	0.352488	0.348538	1.56438	53	MYC, LIN52, SEM1, PSMB7, UBA52, PSMB3, UBB, MNAT1, LIN54, TFDP1, PSMD14, PSMA3, PSMA2, PSMC1, E2F1, CDK2, WEE1, PSMB6, AKT3, PSMD11, PSMB2, PSMB4, CDC25B, PSMB1, PSMA1, PSMB5, CCNE2, CDKN1A
REACTOME_ANTIMICROBIAL_PEPTIDES	6	Endothelial_cells	0.0197399	0.138599	0.352488	0.62862	1.66269	13	S100A9, RNASE6, GNLY, LYZ, CLU, PDZD11, TLR2
REACTOME_NRAGE_SIGNALS_DEATH_THROUGH_JNK	38	Myeloid	0.0348147	0.139683	0.321776	-0.42191	-1.48833	41	PLEKHG5, KALRN, OBSCN, BAD, ARHGEF17, MCF2L, ARHGEF9, ARHGEF26, ARHGEF7, ARHGEF12
HALLMARK_KRAS_SIGNALING_DN	41	tumor	0.0191582	0.140068	0.352488	-0.420801	-1.6274	42	SERPINA10, FGFR3, KRT15, EFHD1, CALML5, PKP1, ZBTB16, LFNG, MX1, SKIL, KMT2D, GPRC5C, MTHFR
HALLMARK_HYPOXIA	38	Myeloid	0.0354335	0.140453	0.321776	0.281263	1.34476	141	ISG20, CP, ANGPTL4, TGM2, HS3ST1, MT2A, CDKN1A, HMOX1, ADM, PLAC8, NDST2, PLAUR, ENO1, PLIN2, FBP1, SERPINE1, PFKP, PGK1, HK2, F3
KEGG_PRIMARY_IMMUNODEFICIENCY	61	Stromal	0.0346702	0.140821	0.321776	0.493893	1.63396	16	IL7R, PTPRC, CD3D, ZAP70, TAP2, CD3E, RFXANK, CD79A
REACTOME_PHASE_II_CONJUGATION_OF_COMPOUNDS	61	Stromal	0.0343035	0.140821	0.321776	0.384709	1.49483	29	NAT1, TPMT, SULT1A1, GSTM1, GGCT, ABHD14B, GSTM3, UGDH, MGST2, GSTK1
REACTOME_MRNA_SPLICING	67	Stromal	0.0254211	0.140893	0.352488	-0.292298	-1.41441	110	SNRPA1, U2AF1L4, ZMAT2, PPIL1, SNRPF, CHERP, SNRNP27, PUF60, U2SURP, SF3B2, SNRPA, SF3B5, HNRNPC, ZNF830, NCBP1, LSM5, LSM4, MTREX, RBM42, PRPF40A, SMNDC1, SRSF9, SRSF2, SRRM2, HNRNPF, AQR, PRPF6, SYF2, EFTUD2, RBM10, NCBP2, LUC7L3, PPIG, SNRPD2, SAP18, PNN, SNU13
REACTOME_CELLULAR_RESPONSE_TO_HEAT_STRESS	67	Stromal	0.0259132	0.141227	0.352488	-0.368181	-1.49823	49	HSPA5, HSPA9, NUP43, BAG5, NUP98, NUP153, NUP50, NDC1, ATR, RAE1, MTOR, DNAJC2, CRYAB, SEH1L, HSPB1, AKT1S1, MAPKAPK2, BAG1, RPTOR, DNAJB1, BAG2, CREBBP, NUP160, NUP205, NUP210, BAG3, NUP88, HSP90AA1, NUP58, TPR, SEC13, MLST8, HSP90AB1
HALLMARK_IL2_STAT5_SIGNALING	41	tumor	0.0200581	0.141311	0.352488	-0.366604	-1.57226	70	PIM1, DHRS3, PUS1, MAP3K8, MYC, IRF6, CD44, SPRY4, AHNAK, MXD1, HUWE1, MYO1C, RHOB, SNX9, MAFF, TRAF1, MAPKAPK2, CAPG, NDRG1, BHLHE40, CISH, TIAM1, RHOH, DENND5A, TNFRSF18, COL6A1
KEGG_ECM_RECEPTOR_INTERACTION	41	tumor	0.0201873	0.141311	0.352488	-0.451213	-1.65094	31	LAMB3, COMP, CD44, TNC, VWF, COL6A2, ITGB4, THBS3, LAMA5, SDC1, TNXB, COL4A1, GP1BB, COL6A1, LAMB1, AGRN, COL5A1, LAMA4
REACTOME_SYNTHESIS_SECRETION_AND_INACTIVATION_OF_GLUCOSE_DEPENDENT_INSULINOTROPIC_POLYPEPTIDE_GIP	41	tumor	0.0207499	0.142223	0.352488	0.897462	1.48719	2	SEC11A
KEGG_TOLL_LIKE_RECEPTOR_SIGNALING_PATHWAY	6	Endothelial_cells	0.0206962	0.142286	0.352488	0.399781	1.48166	64	IL6, FOS, CCL5, PIK3CD, JUN, IRAK4, MAP3K8, PIK3CB, PIK3R5, TRAF3, TLR7, TAB1, NFKBIA, IKBKE, RELA, PIK3CG, TLR2, RIPK1, PIK3R1, NFKB1, IRF5, IRF7, MAPK14
HALLMARK_MITOTIC_SPINDLE	41	tumor	0.0212115	0.14242	0.352488	-0.321831	-1.50265	118	FLNA, PREX1, MARCKS, DOCK4, CDC42EP4, SPTBN1, ACTN4, ARHGAP27, PXN, CDC42EP2, BCAR1, EZR, NUMA1, GEMIN4, NEDD9, GSN, CDC42EP1, FLNB, MYO9B, MID1IP1, MAP1S, ARHGEF2, CSNK1D, KIF22, SHROOM2, DYNC1H1, PALLD, MYH10, TIAM1, CLASP1, HOOK3, MYH9, CNTROB, CYTH2, ARHGEF12, OPHN1, ARHGAP10, HDAC6, TAOK2, CDK5RAP2, TUBGCP6, KNTC1, ABL1, SMC4, MYO1E, ALMS1, SUN2, ARHGEF7, FARP1, TUBGCP2, CEP131, TBCD, SMC1A, ARL8A, RABGAP1, CLIP1, BCL2L11, DST, PCNT, ABI1
REACTOME_PROGRAMMED_CELL_DEATH	38	tumor	0.0377395	0.142716	0.321776	0.342842	1.4505	126	BIRC3, MLKL, TLR4, IL18, CASP4, PMAIP1, IRF1, TNFSF10, DAPK1, BID, LY96, CD14, BAX, DSP, TNFRSF10B, BBC3, AKT3, PPP3CC, PSMA5, FAS, PSMA3, TP63, CASP7, TRAF2, PSMB1, UBA52, STK24, UBE2L3, TNFRSF10A, BAK1, DAPK2, PSMB4, PSMD7, PSMB5, GSN, DSG2, PSMA4, PSMC1, BCL2, VIM, PSMB7, CFLAR, CDKN2A, PSMD11, SEPTIN4, YWHAB, GSDMD, TFDP2, ADRM1, IRF2, UNC5B, ITCH, PSMC2, PSMA2
KEGG_ADIPOCYTOKINE_SIGNALING_PATHWAY	61	Stromal	0.0355863	0.142779	0.321776	0.347657	1.45502	39	CD36, NFKBIB, SOCS3, ADIPOR1, NFKBIE, NFKBIA, PRKAG2, TNFRSF1B, ADIPOR2
REACTOME_METABOLISM_OF_AMINO_ACIDS_AND_DERIVATIVES	61	Myeloid	0.0160819	0.142998	0.352488	0.299819	1.50739	122	SLC36A4, TAT, GAMT, SLC6A8, CGA, TSTD1, GSR, GLUL, PSMB3, SERINC2, SEPHS2, APIP, KYNU, GRHPR, PSMA1, ODC1, ACADSB, UBA52, AIMP2, SMS, SLC25A13, OAZ1, GLUD1, PSMC1, SRM, PXMP2, SEM1, CAV1, BCAT1, PCBD1
KEGG_COLORECTAL_CANCER	61	Stromal	0.0364111	0.144328	0.321776	0.317631	1.41767	48	FOS, JUN, MAP2K1, PIK3CB, BIRC5, MYC, PIK3R5, TGFB1, TCF7L1, RAC2, ARAF, PIK3CA
KEGG_CYSTEINE_AND_METHIONINE_METABOLISM	41	tumor	0.0225235	0.144835	0.352488	0.484126	1.75036	15	TAT
REACTOME_CELLULAR_RESPONSE_TO_CHEMICAL_STRESS	41	tumor	0.0220528	0.144835	0.352488	0.227488	1.41262	116	CCL2, MT-CO3, CYBA, CYBB, MAP1LC3B, GPX8, GSR, MED1, TXNRD1, PSMB5, UBA52, COX7C, RBX1, PRDX5, MT-CO2, BACH1, PALB2, SEM1, PSMD14, COX7A2, COX5B, COX4I1, ATF4, COX7A2L, EIF2AK3, PSMB2, CSNK2A1, COX6B1, NCOA1, TALDO1, COX8A, GSK3B
REACTOME_CHEMOKINE_RECEPTORS_BIND_CHEMOKINES	41	tumor	0.0228918	0.144835	0.352488	0.757511	1.67573	4	CCL2, CXCR4
REACTOME_PI3K_AKT_SIGNALING_IN_CANCER	6	T_cells	0.043299	0.144919	0.21925	0.294207	1.40829	73	NR4A1, CDKN1B, AKT3, CD28, MDM2, FYN, FOXO3, RAC1, GRB2, CREB1, VAV1, MAPKAP1, RICTOR, CDKN1A, AKT1S1, FGF7, KIT, TRAT1, FOXO1, PIK3CB, PIK3CA, TSC2, IRS2, PDGFRA, AREG, GSK3B, GSK3A, PIK3AP1, SRC, PDGFA, EGFR, FLT3LG, PDGFB, ICOS, CHUK, MTOR
REACTOME_SIGNALLING_TO_ERKS	6	T_cells	0.0429515	0.144919	0.227987	0.377135	1.50805	30	RAP1A, SHC1, MAPK1, GRB2, MAPK3, CRK, CRKL, SOS1, MAP2K1, NRAS, YWHAB, MAPK13
KEGG_TOLL_LIKE_RECEPTOR_SIGNALING_PATHWAY	38	B_cells	0.0114211	0.14496	0.38073	0.414591	1.51374	79	CXCL11, CXCL10, SPP1, MAP2K6, STAT1, CD86, IRF7, CXCL9, CD80, TLR9, PIK3R5, TLR1, NFKB1, TRAF6, CCL5, TNF, TBK1, IKBKE, TIRAP, PIK3CG, IRAK4, CASP8, MYD88, TLR2
REACTOME_SWITCHING_OF_ORIGINS_TO_A_POST_REPLICATIVE_STATE	38	Endothelial_cells	0.0309086	0.145712	0.352488	0.332506	1.40565	62	UBE2C, ANAPC1, PSMC1, PSMB7, ANAPC15, PSMD7, UBC, PSMA2, SKP2, PSMA4, GMNN, PSMA5, PSMC3, PSMA1, PSMB1, UBB, PSMD6, PSMB6, RBX1, PSMB5, CDC26, CDC27, MCM3, PSMD14, PSMC5, UBE2E1, PSMB2, PSMD13
HALLMARK_ESTROGEN_RESPONSE_EARLY	6	Endothelial_cells	0.0217092	0.146205	0.352488	0.326689	1.39074	148	FOS, FKBP5, KRT15, EGR3, OPN3, TFF3, KLF4, FCMR, GAB2, TPD52L1, PEX11A, PLAAT3, CXCL12, OLFM1, DEPTOR, MYC, SYNGR1, RHOD, HSPB8, TTC39A, PGR, TGM2, ELF3, CBFA2T3, ABLIM1, TIAM1, TOB1, B4GALT1, BCL11B, IGFBP4, FHL2, SCARB1, JAK2, AFF1, AR, FOXC1, GLA, ASB13, CISH
HALLMARK_APICAL_JUNCTION	61	Myeloid	0.0177134	0.146771	0.352488	-0.299606	-1.46007	116	ACTG2, NEXN, MYH10, AMIGO2, JAM3, WNK4, TRAF1, PLCG1, MMP2, SHROOM2, VCAM1, ACTN1, FBN1, COL16A1, SDC3, MYL9, IKBKG, THBS3, NLGN2, PARVA, CTNNA1, YWHAH, ACTN4, DHX16, LIMA1, MYH9, ACTG1, NECTIN1, MPZL1, VCAN, VCL, GTF2F1, SYMPK, TJP1, SYK, MAPK14, INPPL1, FYB1, JUP, AKT2, BMP1, AKT3, MAP4K2, FSCN1, EXOC4, TSPAN4, THY1, CD86, SRC, PKD1, NF1, BAIAP2, EPB41L2, ICAM1
REACTOME_ANTIMICROBIAL_PEPTIDES	61	Myeloid	0.0169781	0.146771	0.352488	0.581601	1.82325	16	LCN2, S100A8, SLC11A1, LTF, S100A9, PDZD11, ATOX1, TLR1
REACTOME_TNFS_BIND_THEIR_PHYSIOLOGICAL_RECEPTORS	61	Myeloid	0.0178445	0.146771	0.352488	-0.65399	-1.7369	9	CD27, TNFRSF25, TNFRSF17, TNFRSF14
REACTOME_APC_C_MEDIATED_DEGRADATION_OF_CELL_CYCLE_PROTEINS	38	tumor	0.0393381	0.147071	0.321776	-0.35988	-1.51738	54	CDK1, NEK2, CDC20, AURKB, CCNB1, CDC23, ANAPC2, FZR1, ANAPC10, PLK1, BUB1B, BUB3, MAD2L1, BTRC, UBE2C, CCNA2
REACTOME_SRP_DEPENDENT_COTRANSLATIONAL_PROTEIN_TARGETING_TO_MEMBRANE	61	Myeloid	0.0183295	0.147083	0.352488	0.556563	1.80831	18	SEC11A, SSR1, UBA52, SEC61B, SSR3, TRAM1, RPN2, SPCS1, SRP9, SEC11C, SRP19, SSR2, SEC61A1
KEGG_ADIPOCYTOKINE_SIGNALING_PATHWAY	6	Stromal	0.0174585	0.147278	0.352488	0.506736	1.62247	38	SOCS3, LEPR, CD36, TNFRSF1B, ACSL5, CPT1A, NFKBIA, PPARA, JAK2, TNFRSF1A, ADIPOR1, ACACB, IRS2, STAT3
REACTOME_DNA_REPLICATION	6	Endothelial_cells	0.0223323	0.147393	0.352488	-0.331942	-1.39751	103	ORC1, CCNE1, CDT1, CCNE2, CDC23, GINS2, POLE2, POLA1, MCM4, PSMA3, MCM5, PSMD7, CDC6, CDC7, PSMB6, ANAPC10, MCM7, PSMB2, ANAPC7, RPA3, PRIM1, PSMB1, GINS3, TWNK, UBE2D1, DNA2, ANAPC1, POLRMT, POLD1, ORC3, SEM1, PSMC2, RBX1, SSBP1, MCM6
REACTOME_CYCLIN_D_ASSOCIATED_EVENTS_IN_G1	6	T_cells	0.044711	0.14764	0.222056	0.354209	1.48153	38	CCND3, CDKN1B, RBL2, JAK2, UBB, CUL1, RB1, CCNH, UBC, CCND2, PPP2R2A, CDKN1A, PPP2R1B
REACTOME_INSERTION_OF_TAIL_ANCHORED_PROTEINS_INTO_THE_ENDOPLASMIC_RETICULUM_MEMBRANE	6	T_cells	0.0450122	0.14764	0.234393	0.427688	1.51906	19	BAG6, SERP1, VAMP2, HMOX1, PRNP, EMD, STX5, VAPA, UBE2J2, SEC61B
REACTOME_DEGRADATION_OF_GLI1_BY_THE_PROTEASOME	61	Endothelial_cells	0.0250706	0.147737	0.352488	0.404465	1.64026	36	PRKACA, RBX1, SEM1, PSMB7, UBA52, PSMB3, UBB, PSMD14, PSMA3, PSMA2, PSMC1, PRKACB, PSMB6, PSMD11, PSMB2, PSMB4, PSMB1, PSMA1, PSMB5
REACTOME_SYNTHESIS_SECRETION_AND_INACTIVATION_OF_GLUCOSE_DEPENDENT_INSULINOTROPIC_POLYPEPTIDE_GIP	61	Endothelial_cells	0.0249346	0.147737	0.352488	0.768921	1.57061	4	SEC11A, SEC11C, SPCS1
KEGG_SMALL_CELL_LUNG_CANCER	38	tumor	0.0404355	0.147814	0.282013	0.414482	1.54745	58	BIRC3, PIK3R5, LAMA2, CDKN2B, LAMA3, PIK3CG, LAMC2, MYC, ITGB1, AKT3, ITGA2, TRAF5, COL4A1, COL4A2, LAMA4, LAMB3, TRAF2, PIK3CD, CDK6, PTEN, MAX, ITGA3, LAMC1, NFKB1, PIK3R1, BCL2
REACTOME_CDT1_ASSOCIATION_WITH_THE_CDC6_ORC_ORIGIN_COMPLEX	38	tumor	0.0401087	0.147814	0.321776	0.442146	1.55751	45	PSMB9, PSMB8, PSMB10, PSME2, PSME1, PSMA5, PSMA3, PSMB1, UBA52, PSMD4, PSMB4, PSMD7, PSMB5, PSMA4, PSMC1, PSMB7, PSME3, PSMD11, PSMC2, PSMA2, PSMA1, PSMC6, SEM1, UBC, PSMF1, PSMB2, PSMD14, UBB, PSMD10, PSMD1
HALLMARK_G2M_CHECKPOINT	38	B_cells	0.0120991	0.147878	0.38073	0.369656	1.47882	135	LIG3, BUB1, TPX2, NDC80, CENPE, UBE2C, E2F1, TOP2A, MYBL2, PTTG1, MT2A, SLC7A1, BRCA2, ATF5, INCENP, LMNB1, FOXN3, KATNA1, HIRA, MNAT1, PML, KPNB1, ODC1, MAP3K20, BCL3
REACTOME_NEGATIVE_REGULATION_OF_NOTCH4_SIGNALING	6	T_cells	0.0456522	0.148257	0.21925	0.348496	1.46543	39	FBXW7, PSMD13, PSMA7, UBB, CUL1, ADRM1, UBC, PSMB4, PSMB5, PSMC3, PSMD12, PSMC4, PSMC2, PSMD6, TACC3, PSMB2
HALLMARK_HEDGEHOG_SIGNALING	38	tumor	0.0414482	0.148262	0.321776	0.515423	1.60982	24	SHH, PTCH1, RTN1, GLI1, PML, NRP1
REACTOME_RUNX1_REGULATES_TRANSCRIPTION_OF_GENES_INVOLVED_IN_DIFFERENTIATION_OF_HSCS	38	tumor	0.0414594	0.148262	0.287857	0.460282	1.56479	38	SPI1, LMO2, PSMA5, PSMA3, PSMB1, UBA52, PSMB4, PSMD7, PSMB5, PSMA4, PSMC1, CBFB, PSMB7, RUNX1, PSMD11, ADRM1, ITCH, PSMC2, PSMA2, PSMA1, PSMC6, SEM1, UBC, PSMB2, PSMD14, UBB, PSMD1
REACTOME_DEGRADATION_OF_DVL	38	tumor	0.0421585	0.149141	0.287857	0.466696	1.54231	33	DACT1, PSMA5, PSMA3, PSMB1, UBA52, PSMB4, PSMD7, PSMB5, RBX1, PSMA4, PSMC1, PSMB7, PSMD11, ADRM1, PSMC2, PSMA2, PSMA1, PSMC6, SEM1, UBC, PSMB2, PSMD14, UBB, PSMD1
KEGG_PROTEIN_EXPORT	61	Endothelial_cells	0.0268573	0.150219	0.352488	0.488791	1.6433	18	SEC11A, SEC11C, SRP9, SEC61B, HSPA5, SPCS1, SEC61A1, OXA1L, SRP19
REACTOME_ACTIVATION_OF_THE_AP_1_FAMILY_OF_TRANSCRIPTION_FACTORS	61	Endothelial_cells	0.0267276	0.150219	0.352488	0.63675	1.67331	8	FOS, JUN, MAPK8, MAPK14
REACTOME_G0_AND_EARLY_G1	61	Endothelial_cells	0.026703	0.150219	0.352488	0.511206	1.66694	16	TOP2A, MYC, CDK1, LIN52, LIN54, TFDP1, E2F1, CDK2
HALLMARK_HEME_METABOLISM	61	Myeloid	0.0192405	0.150718	0.352488	0.302493	1.51176	117	PDZK1IP1, SLC6A8, MXI1, GCLM, ATG4A, GLRX5, SLC6A9, HMBS, EIF2AK1, GDE1, ADIPOR1, TFRC, MBOAT2, FBXO7, LMO2, CA2, CLIC2, UCP2, TRIM58, UBAC1, ISCA1, MAP2K3, RAD23A, UROS, ACP5, SLC30A1, CLCN3, ENDOD1, DCAF10
KEGG_RIBOSOME	61	Endothelial_cells	0.0285642	0.152036	0.352488	0.900168	1.4478	2	UBA52, RSL24D1
REACTOME_G2_M_CHECKPOINTS	61	Endothelial_cells	0.0277647	0.152036	0.352488	0.304414	1.47218	79	RMI2, BRCA1, RPA2, CHEK2, UBE2N, CDK1, SEM1, PSMB7, UBA52, PSMB3, UBB, RMI1, PSMD14, PSMA3, ORC5, PSMA2, BABAM1, ABRAXAS1, PSMC1, CDK2, WEE1, PSMB6, MCM6, PSMD11, PSMB2, NBN, ATR, WRN, PSMB4, PSMB1, BABAM2, UIMC1, PSMA1, PSMB5
REACTOME_NEGATIVE_REGULATION_OF_NOTCH4_SIGNALING	61	Endothelial_cells	0.028487	0.152036	0.352488	0.40475	1.62133	34	RBX1, SEM1, PSMB7, UBA52, PSMB3, UBB, PSMD14, PSMA3, PSMA2, PSMC1, PSMB6, PSMD11, PSMB2, PSMB4, PSMB1, PSMA1, PSMB5
REACTOME_TRANSLATION	61	Stromal	0.0388547	0.152181	0.321776	0.237276	1.30156	130	DDOST, EIF1AX, EEF1B2, SEC11A, EIF3H, SEC11C, UBA52, ETF1, SSR1, RPN2, SEC61B, SRP9, CHCHD1, PPA1, RBX1, RPN1, NARS2, SPCS1, PSMB2, EIF4EBP1, SRPRB, DAP3, SEC61A1, AURKAIP1, GFM2, SSR3, PSMD14, UBB, SSR4, UBC, EEF1G, EIF3M, EIF4E, TRAM1, TUFM, OXA1L, SEC61G, EIF3L, EIF4B
KEGG_HYPERTROPHIC_CARDIOMYOPATHY_HCM	61	tumor	0.0205018	0.152366	0.352488	-0.467966	-1.57693	42	ITGA11, TPM2, ITGA7, SGCB, CACNA1C, ITGB3, ACTG1, ITGB6, ITGA5, ITGA9, ACE, ITGA1, TGFB3, LMNA, ITGB5, TPM1, CACNB1, ITGB4
REACTOME_O_LINKED_GLYCOSYLATION	38	Myeloid	0.0389805	0.152674	0.282013	-0.399013	-1.44542	49	EMID1, MUCL1, ADAMTS15, ADAMTS10, SPON2, CFP, LARGE1, THSD4, POMT2, GALNT3, ADAMTS12, GALNT7, SLC35A1, ADAMTS9, B3GNT9, ST6GALNAC4, ADAMTS7, MUC20, GALNT11, THBS1, POFUT2, B3GALNT2
REACTOME_NEGATIVE_EPIGENETIC_REGULATION_OF_RRNA_EXPRESSION	38	tumor	0.0436373	0.152731	0.321776	-0.412191	-1.46282	27	DNMT3B, TAF1C, DNMT1, SAP130, TBP, SUV39H1, GTF2H4, ERCC2, TAF1B, HDAC1, POLR1C, TAF1D, POLR2H, POLR1A, SAP30, SIN3A, BAZ2A, GTF2H3, CDK7
REACTOME_NICOTINATE_METABOLISM	38	Myeloid	0.039539	0.153039	0.321776	0.507546	1.6166	22	CD38, PARP9, PARP14, PARP10, BST1, NADK
REACTOME_AKT_PHOSPHORYLATES_TARGETS_IN_THE_NUCLEUS	38	Stromal	0.0322534	0.153788	0.321776	-0.832644	-1.50014	3	NR4A1
HALLMARK_ANGIOGENESIS	61	Stromal	0.039825	0.154146	0.321776	0.418883	1.55632	24	KCNJ8, SPP1, TIMP1, LPL, THBD, TNFRSF21, STC1, ITGAV
HALLMARK_IL6_JAK_STAT3_SIGNALING	41	tumor	0.0253964	0.15473	0.352488	-0.47123	-1.60711	24	PIM1, SOCS3, IRF1, CSF3R, MAP3K8, CD44, GRB2, JUN
REACTOME_SIGNALING_BY_NTRKS	41	tumor	0.0253532	0.15473	0.352488	-0.35627	-1.5396	73	JUNB, IRS1, F3, JUND, ID3, IRS2, PLCG1, RALGDS, NAB2, PTPRS, MAPK7, GRB2, ID1, AP2A2, MEF2D, DUSP3, STAT3, MAPKAPK2, FRS3, DNM2, MEF2A, DNAL4, TIAM1, AP2B1, TRIB1, CHD4, EGR3, CRKL, NELFB, REST
REACTOME_G_BETA_GAMMA_SIGNALLING_THROUGH_CDC42	61	Myeloid	0.0202725	0.155108	0.352488	0.65555	1.7002	8	GNG5, GNB2, GNG10, GNB1, GNG2, PAK1
REACTOME_REGULATION_OF_HMOX1_EXPRESSION_AND_ACTIVITY	6	B_cells	0.028309	0.155228	0.352488	0.718922	1.5089	5	NFE2L2, BACH1, HMOX1, HM13
REACTOME_PCP_CE_PATHWAY	38	normal_breast_tissue	0.0321488	0.155543	0.321776	0.368006	1.46207	67	WNT5A, PSMA3, PSMB7, CLTC, PSMA1, PSMA4, PSMB3, PSMA2, PSMD14, RHOA, PSMC2, PSMA5, PSMB2, PFN1, PSMD1, FZD2, PSMD11, CLTB, SMURF2, PSMD7, PSMB1, AP2S1, PSMC4, PSMC1, SEM1, AP2M1, PSMA7, SMURF1, PSMB5
REACTOME_SCF_SKP2_MEDIATED_DEGRADATION_OF_P27_P21	6	T_cells	0.0489663	0.156069	0.2114	0.338376	1.44111	41	CDKN1B, PSMD13, PSMA7, UBB, CUL1, ADRM1, UBC, PSMB4, CDKN1A, PSMB5, PSMC3, PSMD12, PSMC4, PSMC2, PSMD6, PSMB2, CDK2, PSMA2, PSMA4
REACTOME_UCH_PROTEINASES	6	T_cells	0.0490094	0.156069	0.206588	0.299477	1.40644	66	OGT, ASXL1, USP15, INO80E, PSMD13, PSMA7, UBB, ADRM1, UBC, NEDD8, PSMB4, INO80D, PSMB5, PSMC3, PSMD12, ASXL2, PSMC4, TGFB1, TGFBR1, PSMC2, PSMD6, MBD5, SMAD7, PSMB2, UCHL3, PSMA2, PSMA4, PSMC1, NFRKB, HCFC1, RUVBL1
REACTOME_METABOLISM_OF_NUCLEOTIDES	38	T_cells	0.0394076	0.156206	0.321776	0.351037	1.44418	62	NT5C3A, GMPR, TYMP, RRM2, GLRX, NT5E, NT5C, GART, ENTPD7, CTPS1, TYMS, AMPD3, SAMHD1, ADA, UCK1, DGUOK, NUDT9, ENTPD5, PNP, ENTPD4, DCK
HALLMARK_OXIDATIVE_PHOSPHORYLATION	4	tumor	0.0115367	0.156898	0.38073	0.271852	1.52363	120	PDK4, CYCS, NDUFC1, ATP6V0B, COX7C, UQCRH, ATP5F1C, SURF1, ATP5ME, SDHB, ATP5MC2, VDAC1, ECI1, VDAC3, FXN, ATP5F1B, HADHA, SLC25A6, ATP6V1D, SLC25A12, GLUD1, COX4I1, COX7A2, NDUFV2, ATP5MF, NDUFS4, ETFDH, NDUFA9, GPX4, PDHX, COX7A2L, ATP5F1D, ETFA, ACADVL, NQO2, COX8A, TOMM22, GPI, POLR2F, NDUFB1, ATP1B1, MDH2, HADHB, ATP6AP1, NDUFA5, COX5B, DECR1, NDUFS1, UQCR11, NDUFB7, ABCB7, NDUFB5, NDUFAB1, NDUFS6, LRPPRC, ATP6V1G1
HALLMARK_PROTEIN_SECRETION	4	tumor	0.0116413	0.156898	0.38073	0.347284	1.69971	57	AP2S1, TSPAN8, CLCN3, PPT1, RAB9A, ADAM10, ATP1A1, ERGIC3, YIPF6, TMED10, M6PR, LMAN1, VAMP7, DNM1L, ARCN1, TMED2, SCRN1, TOM1L1, KIF1B, ARFGAP3, MAPK1
REACTOME_ACTIVATED_NTRK2_SIGNALS_THROUGH_FRS2_AND_FRS3	4	tumor	0.0130075	0.156898	0.38073	0.774015	1.77026	5	NRAS, HRAS, KRAS
REACTOME_FRS_MEDIATED_FGFR1_SIGNALING	4	tumor	0.0130075	0.156898	0.38073	0.774015	1.77026	5	NRAS, HRAS, KRAS
REACTOME_FRS_MEDIATED_FGFR2_SIGNALING	4	tumor	0.0130075	0.156898	0.38073	0.774015	1.77026	5	NRAS, HRAS, KRAS
REACTOME_FRS_MEDIATED_FGFR3_SIGNALING	4	tumor	0.0130075	0.156898	0.38073	0.774015	1.77026	5	NRAS, HRAS, KRAS
REACTOME_FRS_MEDIATED_FGFR4_SIGNALING	4	tumor	0.0108584	0.156898	0.38073	0.718154	1.76346	6	NRAS, HRAS, KRAS
REACTOME_GOLGI_CISTERNAE_PERICENTRIOLAR_STACK_REORGANIZATION	4	tumor	0.0143068	0.156898	0.38073	-0.599955	-1.76624	11	CDK1, BLZF1, GORASP2, CCNB1, CCNB2, RAB2A, GOLGA2
REACTOME_INTERLEUKIN_17_SIGNALING	4	tumor	0.0135717	0.156898	0.38073	0.405704	1.70014	33	FOS, IL17RC, PPP2CB, UBE2N, UBA52
REACTOME_RESPIRATORY_ELECTRON_TRANSPORT_ATP_SYNTHESIS_BY_CHEMIOSMOTIC_COUPLING_AND_HEAT_PRODUCTION_BY_UNCOUPLING_PROTEINS	4	tumor	0.0139334	0.156898	0.38073	0.293131	1.53917	86	CYCS, NDUFC1, COX7C, UQCRH, ATP5F1C, SURF1, COX16, ATP5ME, NDUFB11, SDHB, ATP5MC2, ATP5F1B, COQ10B, NDUFA11, ECSIT, NDUFAF3, COX4I1, UCP2, NDUFV2, ATP5MF, MT-CO3, NDUFS4, ETFDH, NDUFA9, NDUFB10, COX7A2L, ATP5F1D, ETFA
REACTOME_SHC_MEDIATED_CASCADE_FGFR1	4	tumor	0.0130075	0.156898	0.38073	0.774015	1.77026	5	NRAS, HRAS, KRAS
REACTOME_SHC_MEDIATED_CASCADE_FGFR3	4	tumor	0.0130075	0.156898	0.38073	0.774015	1.77026	5	NRAS, HRAS, KRAS
REACTOME_SHC_MEDIATED_CASCADE_FGFR4	4	tumor	0.0108584	0.156898	0.38073	0.718154	1.76346	6	NRAS, HRAS, KRAS
REACTOME_SIGNALING_BY_NTRKS	4	tumor	0.00955004	0.156898	0.38073	0.358284	1.71889	52	FOS, AP2S1, EGR1, PPP2CB, PIK3CB, NRAS, HRAS, KRAS, TIAM1
REACTOME_ABC_TRANSPORTER_DISORDERS	38	Endothelial_cells	0.0342747	0.157092	0.321776	0.368511	1.45618	46	PSMC1, PSMB7, PSMD7, UBC, PSMA2, DERL1, PSMA4, PSMA5, PSMC3, DERL3, PSMA1, PSMB1, UBB, PSMD6, PSMB6, ABCD1, PSMB5, RNF5, PSMD14, PSMC5, SEL1L, PSMB2, PSMD13
REACTOME_SIGNAL_AMPLIFICATION	38	Endothelial_cells	0.0342396	0.157092	0.321776	0.498706	1.56284	19	P2RY1, GNG5, GNA15, GNB1
KEGG_NICOTINATE_AND_NICOTINAMIDE_METABOLISM	38	Stromal	0.0334696	0.157307	0.321776	0.606824	1.70277	13	CD38, NT5C3A, NT5E, PNP, ENPP1, NADK, NUDT12
REACTOME_STABILIZATION_OF_P53	6	T_cells	0.0499457	0.157521	0.208955	0.342557	1.45154	40	ATM, MDM2, PSMD13, PSMA7, UBB, ADRM1, TP53, UBC, PSMB4, PSMB5, PSMC3, PSMD12, PSMC4, PSMC2, PSMD6
REACTOME_FORMATION_OF_ATP_BY_CHEMIOSMOTIC_COUPLING	61	tumor	0.0218062	0.158459	0.352488	0.447157	1.68561	16	ATP5MF, ATP5F1C, ATP5MC1, ATP5MC2, ATP5PO, ATP5PF, ATP5MG, ATP5PD, ATP5F1E
REACTOME_FORMATION_OF_RNA_POL_II_ELONGATION_COMPLEX	6	B_cells	0.0294071	0.158606	0.352488	0.375074	1.49494	50	POLR2A, POLR2L, CDC73, SUPT6H, SUPT5H, CCNK, SSRP1, IWS1, POLR2B, POLR2E, NELFCD, POLR2H, MLLT1, POLR2G, POLR2I, RTF1, GTF2H1, NCBP1, CTDP1, CCNH, ERCC3, NELFA, EAF2, PAF1, ELOA, CTR9, ELL, POLR2F, CCNT1, LEO1, NELFB, GTF2F1, POLR2K
HALLMARK_CHOLESTEROL_HOMEOSTASIS	61	T_cells	0.0014516	0.159192	0.45506	0.52709	1.88468	48	ATF3, PDK3, LPL, IDI1, FABP5, ETHE1, CYP51A1, CPEB2, SC5D, MAL2, SREBF2, FDPS, GUSB, TP53INP1, FDFT1, ATF5
HALLMARK_OXIDATIVE_PHOSPHORYLATION	6	B_cells	0.0300668	0.159548	0.276501	0.272965	1.36632	179	GPX4, PDK4, SLC25A6, TCIRG1, ATP5F1E, NDUFV1, COX7C, ECH1, BAX, ACAA1, COX4I1, NDUFC2, CYB5R3, OXA1L, ATP5MG, NDUFB5, LRPPRC, NDUFA4, NDUFA3, COX7A2L, NDUFA2, NDUFB7, UQCR10, RHOT2, ATP5F1D, NDUFB8, HADHA, NDUFA1, NDUFS2, OGDH, PDHB, LDHB, ATP5ME, ATP6V1G1, ATP5PD, ATP6AP1, DECR1, OPA1, ECHS1, ATP6V0B, RHOT1, IDH3B, GLUD1, CYC1, MGST3, COX6A1, NDUFAB1, VDAC3, IDH2, SDHB, TIMM13, UQCR11, ETFB, ATP6V1F, CYB5A, SLC25A11, NDUFS6, ATP5F1B, DLD, ATP6V1E1, COX7A2, NDUFS4, SURF1, VDAC2, PHB2, ATP5MF, NDUFB1, NNT, NDUFS1, ETFA, UQCRC2, SDHA, IDH3G, NDUFS3, NDUFC1, ACADM, ACAT1, NDUFB6, IDH3A, NDUFA9, POLR2F, UQCRQ, NDUFS7, SUCLG1, MFN2, PDP1, ATP6V1H, TOMM22, NDUFB2, TIMM9, TIMM8B, ATP5MC3, AFG3L2, NQO2, MDH2, CPT1A, ABCB7, ATP6V0C
REACTOME_NICOTINATE_METABOLISM	38	T_cells	0.0408574	0.160025	0.321776	0.529918	1.61634	18	CD38, PARP14, PARP9, PARP10, NT5E
HALLMARK_GLYCOLYSIS	61	Myeloid	0.0214512	0.160396	0.352488	0.298751	1.4726	111	HOMER1, GPC4, TFF3, PGAM1, MXI1, DDIT4, SRD5A3, QSOX1, ANGPTL4, CYB5A, FAM162A, CITED2, IER3, EFNA3, ELF3, TPBG, TGFBI, PLOD2, VEGFA, CDK1, RPE, MIF, IL13RA1, GLCE, SLC25A13
HALLMARK_UV_RESPONSE_DN	38	tumor	0.0465116	0.160421	0.245042	0.338068	1.41169	114	CDON, MET, SCN8A, NR3C1, F3, NRP1, GJA1, MMP16, PDGFRB, MYC, LTBP1, IGFBP5, KIT, SNAI2, NR1D2, SDC2, CELF2, FZD2, AKT3, SMAD7, TGFBR2, TGFBR3, DLC1, MT1E, COL3A1, SYNE1, DAB2, COL5A2, PLPP3, PIK3CD, ITGB3, ANXA2, ID1, FYN, PTPRM, SERPINE1, PTEN, CAV1
REACTOME_ADP_SIGNALLING_THROUGH_P2Y_PURINOCEPTOR_12	38	tumor	0.0470572	0.160421	0.321776	0.742055	1.69024	7	GNB5, GNB4, GNG2, GNAI2, GNB1
REACTOME_DECTIN_1_MEDIATED_NONCANONICAL_NF_KB_SIGNALING	38	tumor	0.0472973	0.160421	0.271289	0.471859	1.52748	30	PSMA5, PSMA3, PSMB1, UBA52, RELB, PSMB4, PSMD7, PSMB5, PSMA4, PSMC1, PSMB7, PSMD11, ADRM1, PSMC2, PSMA2, PSMA1, PSMC6, SEM1, UBC, PSMB2, PSMD14, UBB, PSMD1
HALLMARK_MYC_TARGETS_V1	6	Stromal	0.0199243	0.160501	0.352488	0.376454	1.4776	121	MYC, EEF1B2, PCBP1, XRCC6, TRA2B, RACK1, PRDX3, KPNA2, EIF4A1, SRM, SNRPD2, HNRNPA3, PRDX4, PRPS2, FBL, STARD7, SET, NHP2, ABCE1, PSMB3, UBE2L3, CCT4, VBP1, LSM2, CCT3, POLD2, C1QBP, EIF4E, TYMS, YWHAE, HDAC2, BUB3, HDDC2, EIF4G2, LSM7, SRSF7, GLO1, SRPK1, PPIA, VDAC3, AIMP2, HNRNPU, USP1, DEK, RRM1, HNRNPR, SF3A1, HSPD1, NOLC1, UBA2, ERH, MCM6, EIF3D, RAD23B, DDX21, SSBP1, MCM4, RRP9, EIF3B, SNRPD1, PPM1G, EIF2S1, CDK4, HDGF, TXNL4A
HALLMARK_UV_RESPONSE_DN	6	Stromal	0.0200016	0.160501	0.352488	0.374897	1.46587	115	TGFBR3, DUSP1, CCN1, EFEMP1, SERPINE1, MYC, TFPI, PLCB4, MAP1B, F3, FBLN5, RND3, CITED2, NFIB, LTBP1, TGFBR2, FHL2, CELF2, SYNE1, ADD3, GRK5, LPAR1, KALRN, CDKN1B, PLPP3, PRKAR2B, MGMT, NR3C1, ATP2B1, SPOP, ID1, MGLL, NRP1, DAB2, PTPN21
REACTOME_MRNA_DECAY_BY_5_TO_3_EXORIBONUCLEASE	6	tumor	0.0370434	0.160846	0.321776	0.590646	1.68222	12	LSM3, LSM4, PATL1, LSM2, LSM5, LSM1
REACTOME_ACTIVATION_OF_THE_TFAP2_AP_2_FAMILY_OF_TRANSCRIPTION_FACTORS	38	tumor	0.0480488	0.161307	0.321776	-0.629998	-1.58524	8	TFAP2B, TFAP2A, TFAP2C, YEATS4, WWOX, CITED2
REACTOME_PROCESSING_OF_CAPPED_INTRON_CONTAINING_PRE_MRNA	67	tumor	0.0405186	0.162074	0.321776	-0.241742	-1.31622	169	POLR2D, ALYREF, SNRPD1, HNRNPC, SF3B5, SRRM2, POLR2C, NUP42, NUP160, SNRPA, SNRPF, PPIL1, HNRNPM, THOC5, CPSF2, HNRNPK, SEC13, PUF60, SNRPE, LSM6, SRSF9, SNRNP200, SF3B4, SF3A2, PRPF31, SNW1, PPP1CA, TXNL4A, SNRPB, FAM50A, DDX42, NUP210, RBM39, POLR2K, CCDC12, XAB2, NCBP2, UBC, SNRNP27, HNRNPF, NUDT21, TRA2B, NUP188, POLR2E, PRPF6, CHERP, CASC3, CWC22, AQR, DHX15, NXF1, NDC1, NUP107, RAE1, RBM42, EIF4E, TCERG1, SNRPG, LSM4, THOC1, PRPF3, LSM5, NUP98, GTF2F2, PDCD7, NUP85
KEGG_CYSTEINE_AND_METHIONINE_METABOLISM	67	Endothelial_cells	0.00125412	0.1623	0.45506	0.750678	1.76755	16	LDHB, AHCYL1, IL4I1, APIP, TRDMT1, AHCYL2
REACTOME_CO_STIMULATION_BY_CD28	67	Endothelial_cells	0.00148278	0.1623	0.45506	-0.649943	-1.7948	26	PPP2R1B, PAK2, THEM4, MAP3K14, PDPK1, AKT2, MAP3K8, TRIB3
REACTOME_CYCLIN_A_CDK2_ASSOCIATED_EVENTS_AT_S_PHASE_ENTRY	67	Endothelial_cells	0.00151389	0.1623	0.45506	-0.547831	-1.729	49	PSMD14, LIN52, PSMB7, PSMA3, PSMA7, CDKN1A, LIN37, AKT2, PSMC6
REACTOME_DECTIN_1_MEDIATED_NONCANONICAL_NF_KB_SIGNALING	67	Endothelial_cells	0.00197325	0.1623	0.431708	-0.583427	-1.74807	38	NFKB2, PSMD14, RELB, PSMB7, PSMA3, PSMA7, MAP3K14, PSMC6
REACTOME_APC_C_CDH1_MEDIATED_DEGRADATION_OF_CDC20_AND_OTHER_APC_C_CDH1_TARGETED_PROTEINS_IN_LATE_MITOSIS_EARLY_G1	61	Endothelial_cells	0.0310162	0.162466	0.352488	0.357728	1.53053	42	UBE2C, CDC26, SEM1, PSMB7, UBA52, PSMB3, UBB, PSMD14, PSMA3, ANAPC11, PSMA2, ANAPC15, PSMC1, ANAPC16, PSMB6, PSMD11, PSMB2, UBE2E1, UBE2D1, PSMB4, PSMB1, PSMA1, PSMB5
REACTOME_TRANSPORT_OF_MATURE_TRANSCRIPT_TO_CYTOPLASM	6	B_cells	0.03125	0.163194	0.287857	0.339746	1.45625	72	SRSF5, SRSF2, SRRM1, SYMPK, NXF1, CASC3, TPR, CHTOP, POLDIP3, SRSF3, SRSF11, NUP210, SLU7, RNPS1, FIP1L1, NUP160, NUP153, NUP98, NUP205, NUP62, EIF4A3, THOC7, NUP85, NUP188, DHX38, DDX39A, SRSF9, THOC2, NUP107, DDX39B, NCBP1, NUP88, U2AF1L4, SLBP
REACTOME_SIGNALING_BY_NTRKS	6	B_cells	0.0319527	0.164257	0.276501	0.307985	1.41718	107	EGR1, FOSB, MAPKAPK2, DNM2, ID2, PTPRS, RAPGEF1, BAX, RAP1A, SHC1, ID3, PIK3R1, MEF2A, EGR3, PLCG1, KIDINS220, MAP2K2, ATF2, MAPK1, STAT3, GRB2, RAC1, AP2A2, NAB1, CREB1, MEF2C, FOS, FYN, MAPKAPK3, AP2A1, SRF, CRKL, MAP2K1, IRS2, PPP2R1B, NRAS, MAPK3, TRIB1, PIK3R2, TCF12, DUSP7, EGR2, RALGDS, DUSP3
REACTOME_METABOLISM_OF_POLYAMINES	38	Stromal	0.0354611	0.16432	0.321776	0.452932	1.5941	32	PSMA5, PSMA4, OAZ1, SRM, PSMB3, PSMD7, PSMB2, PSMC1, SMS, PSMB1, PSMA1, PSMA2, PSMB5, PSMC4, PSMC3, AMD1, PSMA3, AZIN2, PSMD13, PSMC2, ADRM1, PSMB4, PSMA7
KEGG_CARDIAC_MUSCLE_CONTRACTION	61	Endothelial_cells	0.0319135	0.164554	0.321776	0.386483	1.57679	37	UQCRQ, UQCRB, UQCR10, UQCRH, ATP1B1, UQCRFS1, COX7C, COX5B, COX6B1, COX8A, COX7A2, UQCR11, ATP1A1
REACTOME_ASYMMETRIC_LOCALIZATION_OF_PCP_PROTEINS	38	T_cells	0.0426428	0.165053	0.321776	0.424898	1.5431	36	PSMA3, PSMD14, PSMA4, PSMC1, PSMD11, PSMA5, PSMB2, PSMB5, PSMC6, PSMD3, PSMA2, PSMA1, PSMC3, PSMC4
KEGG_CARDIAC_MUSCLE_CONTRACTION	38	T_cells	0.0445104	0.165333	0.261664	-0.451789	-1.50666	33	CACNB4, MT-CYB, ATP1B1, CACNA1D, CACNA1C, TPM2, COX7B, MT-CO3, MT-CO2, TPM1, UQCRH, ATP1B3, COX7A1
REACTOME_HOST_INTERACTIONS_OF_HIV_FACTORS	38	T_cells	0.0447253	0.165333	0.321776	0.331584	1.43217	83	PSMA3, PSMD14, PSMA4, APOBEC3G, AP2M1, PSMC1, PSMD11, PSMA5, PSMB2, PSMB5, PSMC6, BANF1, PSMD3, B2M, PSMA2, RBX1, PSMA1, PSMC3, AP2B1, PSMC4, HCK, NUP93, SEC13, AP1M1, KPNB1, NUP155, NUP35, PSMB1, PSMA7, ATP6V1H, CD4
REACTOME_TOLL_LIKE_RECEPTOR_TLR1_TLR2_CASCADE	38	T_cells	0.0436791	0.165333	0.321776	0.333514	1.4405	83	S100A9, USP18, SOCS1, UBE2N, S100A8, NOD2, MYD88, PPP2R1A, RIPK2, NFKBIB, TLR1, MAPK9, MEF2C, N4BP1, IKBIP, BTK, NLRC5, MAP2K3, TLR4, NFKBIA, PELI1, MAPKAPK3, PPP2R1B, NOD1, IRAK1, TLR6, IRAK4, MAP2K4, CUL1, TRAF2, DUSP3, S100B, ALPK1, CREB1
REACTOME_TRANSCRIPTIONAL_REGULATION_OF_PLURIPOTENT_STEM_CELLS	38	T_cells	0.0439739	0.165333	0.276501	-0.666288	-1.54411	8	HHEX, KLF4, PBX1, EPAS1, TSC22D1
KEGG_ABC_TRANSPORTERS	6	Stromal	0.0211346	0.165554	0.352488	0.564287	1.66535	25	ABCB5, ABCA10, ABCA8, ABCA9, ABCA6
REACTOME_HIV_INFECTION	67	tumor	0.0419127	0.165631	0.321776	-0.270345	-1.35952	112	AP1S3, POLR2D, PSMA7, PSMA3, POLR2C, SSRP1, NUP42, NUP160, NEDD4L, TAF7, AP2B1, PSMD1, SLC25A4, ARF1, SEC13, PSMA2, ADRM1, PSMD14, AP1G1, KPNA1, PSMD7, VPS4B, NUP210, RANGAP1, POLR2K, NCBP2, UBC, VPS37A, NUP188, POLR2E, LIG1, CCNT1, TAF15, PPIA, PSMD6, NDC1, NUP107, TAF9, RAE1, PSMD12, TAF4, NUP98, PDCD6IP, GTF2F2, NUP85, ERCC3
REACTOME_INTERLEUKIN_12_SIGNALING	38	Stromal	0.0363516	0.166107	0.321776	0.500291	1.61431	23	IL12RB1, PSME2, JAK2, LCP1, MSN, RALA, STAT4, LMNB1, SOD2, ANXA2, ARF1, GSTO1
HALLMARK_ANGIOGENESIS	61	Myeloid	0.023232	0.16616	0.352488	0.493162	1.72574	24	LPL, SPP1, TIMP1, KCNJ8, TNFRSF21
REACTOME_ADP_SIGNALLING_THROUGH_P2Y_PURINOCEPTOR_12	61	Myeloid	0.0227869	0.16616	0.352488	0.649523	1.68457	8	GNG5, GNB2, GNG10, GNB1, GNG2
HALLMARK_APOPTOSIS	6	tumor	0.0388609	0.166547	0.321776	0.263624	1.26438	120	CD69, BTG2, IER3, JUN, EGR3, ATF3, TOP2A, BIK, CD2, MCL1, SC5D, GSR, RHOB, BIRC3, SATB1, HMGB2, CDC25B, TXNIP
REACTOME_REGULATION_OF_RUNX2_EXPRESSION_AND_ACTIVITY	38	tumor	0.0501672	0.166717	0.261664	0.440121	1.5216	41	STAT1, NR3C1, RUNX2, TWIST1, PSMA5, PSMA3, PSMB1, UBA52, PSMB4, PSMD7, PSMB5, ESRRA, RBX1, PSMA4, PSMC1, CBFB, SMURF1, PSMB7, PSMD11, ADRM1, PSMC2, PSMA2, PSMA1, PSMC6, SEM1, UBC, PSMB2, PSMD14, UBB, PSMD1
HALLMARK_PI3K_AKT_MTOR_SIGNALING	38	T_cells	0.0463188	0.16746	0.321776	0.329531	1.40374	76	UBE2N, FASLG, STAT2, CDKN1A, DAPP1, MYD88, AKT1S1, AP2M1, NFKBIB, RIPK1, MAPK9, SLA, CDK4, CALR, PRKAG1, CSNK2B, GSK3B, GRB2, MAP2K3, IL2RG, PIN1, CFL1, AKT1, UBE2D3, PPP2R1B, NOD1, ACTR3, IRAK4, TRAF2, DUSP3, TBK1, ARF1, PFN1, CXCR4
HALLMARK_UV_RESPONSE_UP	38	T_cells	0.045961	0.16746	0.248911	-0.339395	-1.39028	98	CYP1A1, FOSB, NR4A1, HSPA2, CLCN2, IGFBP2, SULT1A1, CHKA, NAT1, EPCAM, GPX3, FOS, RHOB, EPHX1
REACTOME_TOLL_LIKE_RECEPTOR_TLR1_TLR2_CASCADE	38	B_cells	0.0143074	0.168623	0.38073	0.400885	1.48752	86	USP18, SOCS1, MAP2K6, NOD1, S100B, S100A9, DUSP6, RIPK2, TLR1, NFKB1, TRAF6, DUSP4, TIFA, IRAK3, TIRAP, IRAK4, CASP8, PPP2R1A, S100A8, MYD88, TLR2, UBC, ATF1, PPP2CA, NKIRAS2, TP53, ELK1, NLRC5, MAP2K1, TAB2, TAB3, NOD2, IRAK1, UBB, TRAF2
REACTOME_CHEMOKINE_RECEPTORS_BIND_CHEMOKINES	61	Endothelial_cells	0.0332259	0.168685	0.321776	0.508041	1.60295	15	CXCL2, ACKR2, CCL28, CCR5
REACTOME_HEDGEHOG_LIGAND_BIOGENESIS	41	tumor	0.0287668	0.16915	0.352488	0.349428	1.60595	33	ERLEC1, PSMB5, UBA52, SEM1, PSMD14, ADAM17, SEL1L, PSMB2, OS9, PSMA1, PSMA3, DERL2, PSMD12, PSMA5, PSMA4, PSMC1, PSMC2, SYVN1, PSMB7, PSMC5, SCUBE2, PSMD11, PSMD6
REACTOME_HOST_INTERACTIONS_OF_HIV_FACTORS	41	tumor	0.0287915	0.16915	0.352488	0.267779	1.50651	69	NDC1, SLC25A6, NUP54, PSMB5, NUP37, UBA52, RAC1, RBX1, PAK2, SEM1, PSMD14, RCC1, BANF1, SEH1L, PSMB2, CD4, CUL5, PSMA1, PSMA3, NUP153, POM121, XPO1, ELOC, NUP107, PPIA
HALLMARK_INFLAMMATORY_RESPONSE	4	tumor	0.0159745	0.169535	0.352488	0.375219	1.68073	41	RGS1, CXCL10, IFNGR2, MSR1, CD55, PDE4B, TIMP1
REACTOME_DECTIN_2_FAMILY	61	T_cells	0.0020616	0.169567	0.431708	0.800435	1.98613	10	CLEC10A, MUC5B, MUCL1, CLEC4A, MUC1
HALLMARK_HYPOXIA	61	tumor	0.024037	0.170359	0.352488	-0.362409	-1.38568	133	ENO2, ACKR3, CAVIN1, AKAP12, CDKN1C, SDC2, DCN, LXN, IGFBP3, TES, SLC6A6, COL5A1, BGN, CAVIN3, CCN2, MYH9, PGF, RORA, KLF7, TNFAIP3, STBD1, ALDOC, LOX, STC2, IRS2, AMPD3, CDKN1A, ENO1, BCL2, CP, CXCR4, B3GALT6, NR3C1, S100A4, TGFB3, NDRG1, PFKFB3, PDGFB, CAV1, ANKZF1, CCN5, PGM2
KEGG_CYTOKINE_CYTOKINE_RECEPTOR_INTERACTION	61	tumor	0.0244859	0.170359	0.352488	-0.38837	-1.42333	78	INHBA, CXCL14, PDGFRB, VEGFC, CD40, PDGFA, FLT1, TGFBR2, FAS, KDR, IFNAR2, TNFRSF18, IL1R1, PDGFRA, CXCR4, CXCL16, PLEKHO2, TGFB3, RELT, CXCL12, CSF2RB, TNFRSF14, CXCL9, PDGFB, TNFRSF25, TGFBR1, IL18, PDGFC, ACVRL1, TNFRSF10B, IL2RG, IL17RA, TGFB1, TNFSF13B
REACTOME_INHIBITION_OF_REPLICATION_INITIATION_OF_DAMAGED_DNA_BY_RB1_E2F1	38	tumor	0.0519751	0.170998	0.287857	-0.600826	-1.55624	9	PPP2R3B, E2F1, PRIM1, POLA1, PPP2CA
REACTOME_PIWI_INTERACTING_RNA_PIRNA_BIOGENESIS	38	Endothelial_cells	0.0384766	0.172027	0.321776	0.582066	1.59403	12	MYBL1, HENMT1, POLR2L, HSP90AA1, POLR2I, POLR2G
REACTOME_VASOPRESSIN_REGULATES_RENAL_WATER_HOMEOSTASIS_VIA_AQUAPORINS	38	Endothelial_cells	0.0385757	0.172027	0.282013	-0.499804	-1.53301	23	AVPR2, AQP1, AQP3, PRKAR2B, ADCY6, PRKAR1B, ADCY1, ADCY4, ADCY3, GNB5, PRKACB
REACTOME_DUAL_INCISION_IN_TC_NER	6	T_cells	0.0552659	0.17264	0.193813	0.311303	1.41914	56	UBB, DDB1, CUL4B, POLR2B, USP7, CCNH, CUL4A, UBC, POLE3, XPA, POLK, GTF2H1, ZNF830, ERCC3, POLR2E, XAB2, ERCC6, ISY1, PPIE, PRPF19, POLR2G, POLD2, POLE4, POLR2C, RPA1
REACTOME_CELLULAR_RESPONSE_TO_HEAT_STRESS	6	T_cells	0.0563525	0.172744	0.190023	0.283005	1.37726	84	ATM, HSPA8, EP300, CREBBP, HSP90AA1, MAPK1, NUP210, DNAJC7, UBB, NUP62, HSPA6, MAPK3, NUP205, NUP153, NUP50, HSPA5, NUP188, AKT1S1, CRYAB, CAMK2G, DEDD2, NUP43, NUP88, TNFRSF21, NUP58, GSK3B, CAMK2D, NUP42, CCAR2, NUP54, HSPA1B, NUP155, RPA1, POM121, NUP214, MTOR, HSPA12B, HSPA9, NUP93, BAG3, ST13
REACTOME_FORMATION_OF_RNA_POL_II_ELONGATION_COMPLEX	6	T_cells	0.0560847	0.172744	0.193813	0.31756	1.41682	50	NCBP2, SUPT5H, CCNK, IWS1, POLR2B, CCNH, SUPT16H, GTF2H1, NELFA, ERCC3, CTDP1, POLR2E, LEO1, RTF1, CCNT1, ELOA, NCBP1, POLR2G, NELFB, POLR2C, EAF2, GTF2F1, ELOC, MNAT1, MLLT3, EAF1, SUPT4H1
HALLMARK_ANDROGEN_RESPONSE	6	Stromal	0.0226492	0.173293	0.352488	0.424879	1.54633	77	ADAMTS1, STEAP4, SELENOP, ARID5B, HPGD, SGK1, LIFR, IQGAP2, CCND3, AKAP12, NDRG1, FKBP5, DBI, UAP1, ELK4, XRCC6, PLPP1, SLC38A2, SAT1, TNFAIP8
REACTOME_METABOLISM_OF_AMINO_ACIDS_AND_DERIVATIVES	38	Myeloid	0.0454689	0.173945	0.321776	0.292303	1.39716	134	IDO1, CKB, IL4I1, KMO, SDS, PSMA5, PPM1K, PSMD7, SLC7A5, PSMA4, GLUL, PSMA3, SQOR, PSMC6, PSMC1, SLC3A2, SDSL, PSMA7, PSMB2, PSMB4, PSMA2, AMD1, SLC25A13, OAZ1, PSMD14, APIP, ACAT1, PSMB3, PSMA1, KYNU, SAT1, TXNRD1, BCAT1, DIO2, DHTKD1, PSMC3, PSMD1
KEGG_NICOTINATE_AND_NICOTINAMIDE_METABOLISM	6	T_cells	0.0573566	0.174194	0.208955	0.443053	1.47389	15	NNMT, NAMPT, NT5C2, NMRK1, NNT, CD38, PNP, NADK, NT5C
HALLMARK_ADIPOGENESIS	6	Endothelial_cells	0.0275389	0.174361	0.352488	0.321152	1.38664	163	FABP4, LIFR, CAVIN2, ANGPTL4, CD36, C3, AIFM1, SNCG, CMBL, ARL4A, CAT, HSPB8, GPD2, GPX3, PHYH, ENPP2, SLC66A3, GPAM, CPT2, ACADS, PEX14, PFKFB3, PTGER3, TOB1, CHCHD10, LPCAT3, IDH3A, SCARB1, ALDH2, STOM, ANGPT1, ACAA2, SULT1A1, BCL6, ECH1, GADD45A, SCP2, UCK1, COX8A, ADIPOR2, NABP1, DRAM2, IFNGR1, PREB, DHRS7, UCP2, UQCRC1, ITIH5, POR, COX7B, COQ5, COQ9, MTCH2, ESYT1, VEGFB, CCNG2
KEGG_NOD_LIKE_RECEPTOR_SIGNALING_PATHWAY	6	Endothelial_cells	0.028519	0.174361	0.352488	0.464132	1.58534	41	IL6, CXCL2, CCL5, CCL2, NLRC4, BIRC3, NLRP3, TAB1, NFKBIA, RELA, NFKB1, HSP90AA1, TNFAIP3, MAPK14, RIPK2, PYCARD, MAPK9, IKBKB
REACTOME_SIGNALING_BY_LEPTIN	6	Endothelial_cells	0.0285318	0.174361	0.352488	0.710427	1.69558	9	SOCS3, LEPR, IRS1, JAK2
REACTOME_SWITCHING_OF_ORIGINS_TO_A_POST_REPLICATIVE_STATE	6	Endothelial_cells	0.0281555	0.174361	0.352488	-0.362392	-1.43159	69	ORC1, CCNE1, CDT1, CCNE2, CDC23, MCM4, PSMA3, MCM5, PSMD7, CDC6, PSMB6, ANAPC10, MCM7, PSMB2, ANAPC7, PSMB1, UBE2D1, ANAPC1, ORC3, SEM1, PSMC2, RBX1, MCM6
HALLMARK_ESTROGEN_RESPONSE_LATE	4	tumor	0.0185213	0.174515	0.352488	0.325612	1.6602	68	FOS, TMPRSS3, TFPI2, OPN3, CHPT1, ZFP36, DHRS2, PERP, SLC1A4, DNAJC12, TIAM1, BLVRB, PRKAR2B, AGR2, TPD52L1, SLC27A2, GINS2
REACTOME_CALNEXIN_CALRETICULIN_CYCLE	4	tumor	0.0183701	0.174515	0.352488	0.530736	1.7582	15	GANAB, UBA52, RNF139, OS9, CALR
REACTOME_MITOTIC_PROPHASE	4	tumor	0.0185655	0.174515	0.352488	-0.363659	-1.6061	47	CDK1, MASTL, NUP62, LMNB1, SMC4, BLZF1, TPR, TMPO, GORASP2, CCNB1, LEMD3, CCNB2, NEK9, RB1, VRK2, RAB2A, GOLGA2, NUP58, NUP50, LMNA, NUMA1, NUP98, PPP2R2D, AAAS, NUP160, NCAPG2, NUP205
REACTOME_RESPIRATORY_ELECTRON_TRANSPORT	4	tumor	0.0176988	0.174515	0.352488	0.286636	1.54588	101	TTC19, CYCS, NDUFC1, COX7C, UQCRH, SFXN4, TIMM21, PYURF, SURF1, COX16, NDUFB11, SDHB, FXN, COA3, DMAC2, COQ10B, NDUFA11, ECSIT, NDUFAF3, SLC25A12, COA5, COX4I1, COX7A2, NDUFV2, MT-CO3, NDUFS4, ETFDH, NDUFA9, NDUFB10, COX7A2L, ETFA, COX8A, PNKD, HIGD2A, NDUFB1, RAB5IF, HIGD1A, MDH2
REACTOME_CLASS_A_1_RHODOPSIN_LIKE_RECEPTORS	41	tumor	0.0315714	0.175393	0.321776	0.40105	1.6349	22	CCL2, CYSLTR1, CXCR4, LPAR1, LPAR6, PSAP, NPY5R
REACTOME_INTERLEUKIN_10_SIGNALING	41	tumor	0.0330528	0.175393	0.321776	0.658081	1.71791	6	CCL2, IL1R1
REACTOME_INTERLEUKIN_4_AND_INTERLEUKIN_13_SIGNALING	41	tumor	0.0323415	0.175393	0.287857	-0.431211	-1.58601	33	IGHG1, JUNB, PIM1, ALOX5, SOCS3, MYC, VIM, CEBPD, CCND1, LAMA5
REACTOME_NEGATIVE_EPIGENETIC_REGULATION_OF_RRNA_EXPRESSION	41	tumor	0.0329385	0.175393	0.321776	0.340522	1.5321	29	TAF1A, GTF2H5, POLR2K, HDAC2, MNAT1, POLR2L, SAP18, POLR1B, TTF1, CDK7, MBD2, GTF2H1, POLR1D
REACTOME_PEPTIDE_LIGAND_BINDING_RECEPTORS	41	tumor	0.0323416	0.175393	0.321776	0.458261	1.58544	13	CCL2, CXCR4, PSAP, NPY5R
REACTOME_THE_ROLE_OF_GTSE1_IN_G2_M_PROGRESSION_AFTER_G2_CHECKPOINT	41	tumor	0.0310421	0.175393	0.352488	0.335453	1.56357	34	CCNB1, CDK1, PSMB5, UBA52, TUBA1C, SEM1, PSMD14, TUBA1B, PSMB2, PSMA1, PSMA3, PSMD12, PSMA5, PSMA4, HSP90AA1, MAPRE1, PSMC1, PSMC2, HSP90AB1, PSMB7
REACTOME_APC_C_MEDIATED_DEGRADATION_OF_CELL_CYCLE_PROTEINS	61	Endothelial_cells	0.0353123	0.176562	0.321776	0.344734	1.52987	49	UBE2C, CDK1, CDC26, SEM1, PSMB7, UBA52, PSMB3, UBB, PSMD14, PSMA3, ANAPC11, PSMA2, ANAPC15, PSMC1, CDK2, ANAPC16, PSMB6, PSMD11, PSMB2, UBE2E1, UBE2D1, PSMB4, PSMB1, PSMA1, PSMB5
HALLMARK_HEME_METABOLISM	6	Stromal	0.0236284	0.176676	0.352488	0.398084	1.52175	99	ACKR1, CLIC2, TENT5C, C3, BTG2, GYPC, CCND3, ACP5, DMTN, UCP2, TNS1, FOXO3, SMOX, CAT, ABCB6, SNCA, ADIPOR1, NR3C1, TRAK2, TOP1, IGSF3, SELENBP1, RNF19A
HALLMARK_KRAS_SIGNALING_UP	61	Endothelial_cells	0.0381211	0.177183	0.321776	0.261419	1.37556	122	APOD, SLPI, SPP1, KLF4, IL7R, CFB, HBEGF, TMEM100, GLRX, ANGPTL4, PRELID3B, ID2, MMD, CA2, IKZF1, TSPAN13, ZNF277, TSPAN7, SEMA3B, SPRY2, RGS16, IL10RA, SERPINA3, DUSP6, IL1B, BIRC3, ERO1A, MALL, STRN, ADAM8, LAPTM5, ETS1, CLEC4A, ZNF639, C3AR1, PSMB8, FCER1G, ADAMDEC1, MPZL2, SPARCL1, MTMR10, IL2RG, IGFBP3, ABCB1, TSPAN1, ADGRL4, CMKLR1, CXCL10, MAP4K1
REACTOME_COMPLEX_I_BIOGENESIS	61	Endothelial_cells	0.0372902	0.177183	0.321776	0.315897	1.43747	57	SFXN4, TMEM126A, NDUFS5, NDUFA2, NDUFA1, DMAC1, NDUFA9, NDUFA6, NDUFAF4, NDUFS6, NDUFC1, TMEM126B, NDUFV2, NDUFA11, NDUFB11, NDUFB4, NDUFAF2, NDUFB5, NDUFA13, NDUFAF3, OXA1L, PYURF, NDUFB6, NDUFAB1, NDUFB3, NDUFAF8, NDUFS7, NDUFB7, NDUFA8, NDUFA3
REACTOME_FORMATION_OF_INCISION_COMPLEX_IN_GG_NER	61	Endothelial_cells	0.037701	0.177183	0.321776	0.397566	1.55318	31	RPA2, UBE2N, GTF2H5, RBX1, UBA52, SUMO2, UBB, MNAT1, PARP2, CETN2, RAD23B
REACTOME_PEPTIDE_LIGAND_BINDING_RECEPTORS	61	Endothelial_cells	0.0362868	0.177183	0.321776	0.365618	1.52557	39	CXCL2, F2RL2, EDNRB, ACKR2, CCL28, CCR5, FPR3, AVPR1A, ACKR1
REACTOME_TERMINATION_OF_O_GLYCAN_BIOSYNTHESIS	61	Endothelial_cells	0.0379285	0.177183	0.321776	0.584971	1.58473	9	MUCL1, MUC1, ST6GALNAC4
KEGG_ABC_TRANSPORTERS	6	T_cells	0.0589569	0.177412	0.195789	0.381081	1.46118	26	TAP1, TAP2, ABCC1, ABCA7, ABCA5, ABCA2, ABCA10, ABCA6, ABCB7, ABCB8, ABCC5, ABCB1, ABCD3, ABCA9, ABCB6, ABCD2, ABCC9
HALLMARK_ANGIOGENESIS	38	normal_breast_tissue	0.037211	0.177426	0.321776	0.474172	1.57045	28	SPP1, TIMP1, KCNJ8, COL5A2, COL3A1, JAG1, POSTN, VCAN, VEGFA, NRP1, LUM
REACTOME_RESPONSE_OF_EIF2AK4_GCN2_TO_AMINO_ACID_DEFICIENCY	6	Stromal	0.0243646	0.178132	0.352488	0.704071	1.70318	11	ATF3, CEBPB
KEGG_HEMATOPOIETIC_CELL_LINEAGE	6	B_cells	0.0352495	0.178417	0.321776	0.368992	1.47958	51	IL7R, MS4A1, CD4, CD2, CSF2RA, IL1R1, CSF1R, CD1C, CD3E, ITGA5, CD22, IL3RA, CD3D, CD14, KIT, TFRC, CD8A, CSF1, CD36, CD34, ANPEP, CD1D, CD5, IL6, CD38, IL6R
REACTOME_DECTIN_2_FAMILY	38	Endothelial_cells	0.0406655	0.178928	0.321776	-0.631539	-1.54823	10	MUCL1, CLEC10A, CLEC4A
REACTOME_CONDENSATION_OF_PROPHASE_CHROMOSOMES	4	tumor	0.0202133	0.179734	0.352488	-0.750159	-1.68478	5	CDK1, SMC4, CCNB1, RB1
REACTOME_MITOPHAGY	4	tumor	0.0199143	0.179734	0.352488	0.424123	1.67774	26	UBE2N, UBA52, TOMM5, VDAC1, VDAC3, MAP1LC3B, TOMM20, UBE2L3, MFN1
REACTOME_NGF_STIMULATED_TRANSCRIPTION	4	tumor	0.0210645	0.180103	0.352488	0.540226	1.69121	13	FOS, EGR1
REACTOME_RAS_PROCESSING	4	tumor	0.0213496	0.180103	0.352488	0.608956	1.71308	9	UBA52, NRAS, HRAS, KRAS
KEGG_B_CELL_RECEPTOR_SIGNALING_PATHWAY	6	Stromal	0.0252303	0.180452	0.352488	0.461565	1.54147	47	FOS, CD79A, JUN, FCGR2B, NFKBIA, CD72, RAC2, PTPN6, PLCG2, NFATC4, BCL10, KRAS, MAP2K2
HALLMARK_EPITHELIAL_MESENCHYMAL_TRANSITION	6	Stromal	0.0273153	0.18061	0.352488	0.35433	1.44704	159	CXCL1, PTX3, IL6, AREG, SFRP1, TGFBR3, ABI3BP, CCN1, MMP3, GEM, SERPINE1, JUN, ELN, GADD45B, SLIT2, MGP, CCN2, FBLN1, SERPINE2, FBLN5, LAMA2, ANPEP, TIMP1, TGM2, MEST, RHOB, NNMT, CXCL12, IGFBP4, TNFAIP3
KEGG_ECM_RECEPTOR_INTERACTION	6	Stromal	0.0265009	0.18061	0.352488	-0.424165	-1.53932	56	COL11A1, ITGA11, SDC1, COMP, COL4A6, ITGB6, FN1, COL1A1, SDC2, COL1A2, COL5A2, ITGB5, COL5A1, AGRN, COL5A3, ITGA10, COL3A1
KEGG_T_CELL_RECEPTOR_SIGNALING_PATHWAY	6	Stromal	0.0274483	0.18061	0.352488	0.434827	1.5327	63	FOS, JUN, CD8A, CD3E, MAP3K8, ZAP70, PDPK1, NFKBIA, MAP3K14, CD28, MAPK13, PTPN6, CBLB, NFATC4, BCL10, PTPRC, KRAS, NCK2, MAP2K2
REACTOME_ANTIMICROBIAL_PEPTIDES	6	Stromal	0.0263927	0.18061	0.352488	0.729573	1.69505	10	PLA2G2A, CTSG, LYZ, LTF
REACTOME_DUAL_INCISION_IN_TC_NER	6	B_cells	0.0364109	0.181503	0.271289	0.363981	1.47178	54	POLR2A, POLR2L, UBB, ERCC1, POLD4, POLR2B, POLR2E, DDB1, CUL4B, ERCC5, POLR2H, POLR2G, RBX1, POLR2I, XAB2, GTF2H1, POLK, POLE3, AQR, UVSSA, ZNF830, CCNH, PRPF19, ERCC3, ISY1, XPA, PPIE
HALLMARK_MITOTIC_SPINDLE	61	Endothelial_cells	0.04	0.183333	0.266351	-0.277647	-1.37107	148	MYH10, MID1, CDC42EP2, ALS2, TSC1, CEP250, SHROOM2, DYNC1H1, BCAR1, ARHGAP27, SPTBN1, KPTN, SUN2, FLNA, TUBGCP5, TBCD, RAPGEF5, SMC3, ARAP3, LLGL1, ALMS1, KIFAP3, CKAP5, PXN, MARCKS, DOCK4, TAOK2, ARHGEF2, HDAC6, MAP3K11, RAPGEF6, KIF3C, CEP72, SSH2, RABGAP1, TUBGCP6, PCNT, FGD6, CLASP1, NUMA1, MYH9, BCR, MAP1S, KIF20B, LATS1, PKD2, KLC1, RFC1, ACTN4, GSN, CYTH2, ARHGEF3, ARFIP2, BCL2L11, KIF1B, EPB41L2, ARHGAP29, ARHGEF11, CDK5RAP2, TUBGCP2, ARHGAP10, CLIP2, SPTAN1, CEP192, FARP1, RHOT2, CSNK1D, SMC1A, MID1IP1, CAPZB, TUBD1
REACTOME_SIGNALING_BY_ROBO_RECEPTORS	38	Myeloid	0.0485567	0.183623	0.321776	0.319374	1.36956	79	ETF1, PSMA5, PSMD7, SRC, CAP1, PSMA4, PSMA3, PSMC6, VASP, RBM8A, PSMC1, PSMA7, PSMB2, PSMB4, PSMA2, EIF4A3, ABL2, PFN1, RHOA, PSMD14, MAGOH, PSMB3, PSMA1, GPC1, PAK4, RBX1, PSMC3, PSMD1, EIF4G1, PSMC4, PSMD2, PAK2, PSMB5, RAC1, ADRM1, PSMB1
REACTOME_ASYMMETRIC_LOCALIZATION_OF_PCP_PROTEINS	38	Stromal	0.0409412	0.184516	0.321776	0.428163	1.53862	34	PSMA5, PSMA4, PSMB3, PSMD7, PSMB2, PSMC1, PSMB1, PSMA1, PSMA2, PSMB5, PSMC4, FZD4, UBA52, PSMC3, PSMA3, PSMD13, SMURF2, PSMC2, WNT5A, FZD8, FZD2, ADRM1, PSMB4, PSMA7
REACTOME_PCP_CE_PATHWAY	38	Endothelial_cells	0.0425514	0.184763	0.321776	0.345679	1.39774	55	WNT5A, PSMC1, PSMB7, PSMD7, UBC, PSMA2, PSMA4, PSMA5, PSMC3, PSMA1, PSMB1, UBB, PSMD6, PSMB6, SMURF2, PSMB5, RAC1, AP2M1, AP2S1, PSMD14, PSMC5, PFN1, PSMB2, PSMD13
REACTOME_SIGNALING_BY_NOTCH4	38	Stromal	0.0415992	0.184948	0.321776	0.392318	1.53191	48	JAG1, PSMA5, RBX1, KAT2B, PSMA4, PSMB3, PSMD7, PSMB2, PSMC1, PSMB1, TACC3, PSMA1, PSMA2, PSMB5, PSEN1, PSMC4, MAML2, NOTCH1, APH1A, UBA52, PSMC3, PSMA3, PSMD13, NCSTN, PSMC2, FBXW7, ADRM1, PSMB4, PSMA7
KEGG_HYPERTROPHIC_CARDIOMYOPATHY_HCM	67	Stromal	0.0345385	0.185149	0.321776	0.440819	1.5768	23	ITGA11, DAG1, CACNG4, ITGB1, ITGA1, SGCD, TGFB2, TPM1, ACTB, TGFB1, ITGB5, TPM4
HALLMARK_ADIPOGENESIS	67	tumor	0.047539	0.185628	0.321776	-0.300884	-1.42843	88	CYP4B1, PTGER3, DHCR7, DNAJB9, NABP1, REEP5, PEMT, SLC5A6, ACADM, SORBS1, STOM, MDH2, DLD, PPP1R15B, JAGN1, ABCB8, HADH, GPHN, GPAT4, YWHAG, TALDO1, BCL6, DBT, CCNG2, MTCH2, SDHB, RETSAT, NDUFAB1, UQCRQ, BAZ2A, REEP6, UBC, CDKN2C, DHRS7, BCKDHA
HALLMARK_P53_PATHWAY	6	Myeloid	0.00909353	0.186417	0.38073	0.419371	1.44631	145	FAS, TCN2, TGFB1, ITGB4, PTPN14, NDRG1, FOS, SOCS1, PDGFA, HEXIM1, RGS16, DGKA, KLF4, SFN, DDB2, CCND3, LIF, ATF3, PPM1D, PHLDA3, BAK1, DDIT4, LDHB, BTG2, MKNK2, FBXW7, JUN, EPHX1, ADA, XPC, WWP1, TRAFD1, TSPYL2, FOXO3, KRT17
HALLMARK_EPITHELIAL_MESENCHYMAL_TRANSITION	61	Myeloid	0.0266664	0.186665	0.352488	-0.272173	-1.35335	137	LRRC15, COL11A1, COMP, COL8A2, MYLK, ACTA2, SFRP4, ENO2, TPM2, DPYSL3, SDC1, THBS2, EDIL3, CALD1, MFAP5, INHBA, LUM, MMP2, MMP14, VCAM1, ECM2, TAGLN, DCN, FBN1, SPOCK1, P3H1, COL16A1, MYL9, PRRX1, COL12A1, FLNA, GREM1, THBS1
KEGG_ECM_RECEPTOR_INTERACTION	4	tumor	0.0245397	0.187757	0.352488	0.422739	1.68359	28	SPP1, ITGA2, COMP, CD47
REACTOME_FCERI_MEDIATED_MAPK_ACTIVATION	4	tumor	0.0236488	0.187757	0.352488	0.499358	1.71019	17	FOS, NRAS, HRAS, MAP3K1, KRAS
REACTOME_FORMATION_OF_ATP_BY_CHEMIOSMOTIC_COUPLING	4	tumor	0.02298	0.187757	0.352488	0.586661	1.71048	10	ATP5F1C, ATP5ME, ATP5MC2, ATP5F1B, ATP5MF, ATP5F1D, DMAC2L
REACTOME_NUCLEAR_EVENTS_KINASE_AND_TRANSCRIPTION_FACTOR_ACTIVATION	4	tumor	0.0241808	0.187757	0.352488	0.46278	1.69451	21	FOS, EGR1, PPP2CB
REACTOME_CHEMOKINE_RECEPTORS_BIND_CHEMOKINES	6	tumor	0.0444054	0.187869	0.321776	0.479681	1.58992	21	CCL19, CXCR4, CXCL9, CCR7, ACKR2, CCL5, CCL3
HALLMARK_UV_RESPONSE_DN	6	Endothelial_cells	0.0313435	0.188061	0.321776	0.337673	1.3964	123	RND3, DUSP1, F3, TFPI, MT1E, EFEMP1, PRKCA, SYNE1, CCN1, PIK3CD, LPAR1, TGFBR3, MET, FBLN5, MYC, MAP2K5, CELF2, TGFBR2, HAS2, PEX14, ACVR2A, FHL2, IRS1, CDKN1B, ITGB3, CITED2, LTBP1, PLCB4
HALLMARK_WNT_BETA_CATENIN_SIGNALING	6	tumor	0.0450928	0.188362	0.245042	-0.524703	-1.50126	27	LEF1, AXIN2, CCND2, HEY2, JAG2, KAT2A, CSNK1E, CTNNB1, NCOR2, NOTCH1, NKD1, AXIN1, PSEN2, FZD1, HDAC5
HALLMARK_REACTIVE_OXYGEN_SPECIES_PATHWAY	61	tumor	0.0276847	0.188602	0.352488	0.292581	1.3899	41	PDLIM1, CDKN2D, GLRX, TXNRD1, EGLN2, NDUFB4, GLRX2, ATOX1, NDUFA6, FTL, GPX4, GSR, GCLM
HALLMARK_XENOBIOTIC_METABOLISM	38	Myeloid	0.0504858	0.188748	0.321776	0.285708	1.31877	103	AQP9, GCH1, MT2A, GSTO1, HMOX1, CBR1, PDK4, CFB, FBP1, SERPINE1, UPP1, CNDP2, MTHFD1, NPC1, PSMB10, SLC6A6, HPRT1, ACP2, COMT, GART, NINJ1, RETSAT
REACTOME_CITRIC_ACID_CYCLE_TCA_CYCLE	67	tumor	0.0498306	0.190052	0.321776	-0.546749	-1.54921	11	MDH2, DLD, SDHAF1, NFS1, SDHB, DLST, SUCLG1, TRAP1, OGDH
REACTOME_CLASS_A_1_RHODOPSIN_LIKE_RECEPTORS	67	tumor	0.0496372	0.190052	0.321776	0.461817	1.54867	21	CXCR4, OPN3, CXCL12, C3, ADRA2A, ANXA1, PSAP
REACTOME_DNA_DAMAGE_BYPASS	38	normal_breast_tissue	0.0404936	0.19032	0.321776	0.409154	1.49321	44	ISG15, UBE2L6, TRIM25, DTL, MAD2L2, RFC2, PCLAF, RBX1, UBA7, NPLOC4
HALLMARK_FATTY_ACID_METABOLISM	67	tumor	0.0569476	0.1906	0.287857	-0.347249	-1.42609	48	FASN, ELOVL5, UGDH, GCDH, ACADM, MDH2, ACAT2, DLD, RAP1GDS1, HSD17B4, HADH, ACADVL, NBN, ALDH3A2, RETSAT, ACSS1, REEP6, NSDHL, DLST, BPHL, OSTC, SERINC1, ADSL
HALLMARK_INTERFERON_GAMMA_RESPONSE	67	tumor	0.0537262	0.1906	0.257206	0.318481	1.40773	68	CD74, FAS, CIITA, B2M, NLRC5, LGALS3BP, SAMHD1, PSMB9, C1S, BST2, APOL6, SERPING1, TNFSF10, TRIM14, TXNIP, C1R, AUTS2, EIF4E3, TAP1, CFB
HALLMARK_PI3K_AKT_MTOR_SIGNALING	67	tumor	0.0568182	0.1906	0.287857	-0.354475	-1.46888	50	HSP90B1, TRIB3, CDK1, DDIT3, CALR, PTPN11, ACACA, HRAS, ARF1, CDK2, MAP3K7, PPP1CA, SQSTM1
KEGG_HEMATOPOIETIC_CELL_LINEAGE	67	tumor	0.0563674	0.1906	0.276501	0.565055	1.52616	10	CSF1R, CSF3R, ITGA1, ITGA2
KEGG_SMALL_CELL_LUNG_CANCER	67	tumor	0.0530471	0.1906	0.321776	0.404082	1.54685	36	CDKN2B, FN1, TRAF1, ITGA2, LAMB1, COL4A2, AKT3, ITGB1, LAMB2, LAMA4, APAF1
REACTOME_AKT_PHOSPHORYLATES_TARGETS_IN_THE_NUCLEUS	67	tumor	0.0524234	0.1906	0.321776	0.779749	1.56669	4	NR4A1, AKT3, FOXO3, FOXO1
REACTOME_ELEVATION_OF_CYTOSOLIC_CA2_LEVELS	67	tumor	0.0567227	0.1906	0.276501	0.964726	1.28439	1	ITPR2
REACTOME_ESTROGEN_DEPENDENT_NUCLEAR_EVENTS_DOWNSTREAM_OF_ESR_MEMBRANE_SIGNALING	67	tumor	0.0567762	0.1906	0.321776	0.582557	1.60099	11	FOS, AKT3, FOXO3
REACTOME_METABOLISM_OF_POLYAMINES	67	tumor	0.0513347	0.1906	0.287857	-0.441737	-1.55208	23	PSMA7, PSMA3, PSMD1, PSMA2, ADRM1, PSMD14, AZIN1, PSMD7, OAZ3, SRM, PSMD6, PSMD12
REACTOME_MRNA_SPLICING_MINOR_PATHWAY	67	tumor	0.0552359	0.1906	0.321776	-0.388388	-1.51492	37	POLR2D, SNRPD1, SF3B5, POLR2C, SNRPF, SNRPE, SNRNP200, SF3B4, TXNL4A, SNRPB, DDX42, POLR2K, NCBP2, POLR2E, PRPF6
REACTOME_SCF_SKP2_MEDIATED_DEGRADATION_OF_P27_P21	67	tumor	0.0527426	0.1906	0.287857	-0.424369	-1.50518	25	PTK6, PSMA7, PSMA3, PSMD1, PSMA2, ADRM1, PSMD14, CDK2, CCND1, PSMD7, UBC, PSMD6, PSMD12
REACTOME_SLBP_DEPENDENT_PROCESSING_OF_REPLICATION_DEPENDENT_HISTONE_PRE_MRNAS	67	tumor	0.0566038	0.1906	0.261664	-0.662907	-1.50109	6	SNRPF, SNRPE, SNRPB, NCBP2, SNRPG
REACTOME_SYNTHESIS_OF_DNA	38	T_cells	0.0533327	0.190722	0.321776	0.324188	1.378	78	PSMA3, CDT1, RPA3, PSMD14, PSMA4, RPA2, MCM4, PSMC1, UBE2D1, PSMD11, PSMA5, PSMB2, RFC1, PSMB5, PSMC6, PSMD3, PSMA2, RBX1, PSMA1, PSMC3, PSMC4, CCNA2
REACTOME_GAB1_SIGNALOSOME	6	Stromal	0.0296532	0.191292	0.352488	0.761353	1.66871	8	AREG, EGFR
HALLMARK_UV_RESPONSE_UP	38	tumor	0.0587393	0.191339	0.222056	0.349456	1.40556	93	TAP1, RET, LYN, RASGRP1, GCH1, PDLIM3, FOS, CDKN2B, MAPK8IP2, HSPA13, IRF1, SOD2, HMOX1, DNAJA1, BID, SLC6A8, CNP, FGF18, ICAM1, BTG1, ATP6V1F, ARRB2, SPR, BAK1, MGAT1, OLFM1, CCND3, SQSTM1, MMP14, SHOX2, NPTXR, RAB27A, PRKACA, GRINA, AMD1, RPN1
REACTOME_RRNA_MODIFICATION_IN_THE_NUCLEUS_AND_CYTOSOL	67	Stromal	0.0362994	0.19145	0.321776	-0.458493	-1.58468	24	PDCD11, BUD23, DIMT1, TBL3, THUMPD1, NOP56, UTP11, DDX49, SNU13, WDR43, WDR75, WDR46, NHP2, DKC1, HEATR1, TRMT112, WDR36, NOP10, EMG1
HALLMARK_ADIPOGENESIS	38	T_cells	0.0542741	0.192002	0.224966	-0.305714	-1.3284	141	CAVIN2, FABP4, LPL, ITIH5, ITSN1, SPARCL1, ADCY6, SULT1A1, ITGA7, CD36, SCARB1, GPX3, CRAT, PHLDB1, MYLK, CD302, TOB1, EPHX2, COX7B, GBE1, PHYH, LIFR, OMD, NDUFA5, APLP2, PPARG, ATP1B3, NKIRAS1, SNCG, SCP2, FZD4, ATL2, LAMA4, VEGFB, GADD45A, CCNG2, HIBCH, CAT, CAVIN1, ABCB8, PEMT, DBT, DLD, CDKN2C, ACADS, RETSAT, ARL4A, MGST3, ALDH2, CD151, COX8A
REACTOME_PHASE_II_CONJUGATION_OF_COMPOUNDS	38	tumor	0.0595932	0.192217	0.321776	-0.355271	-1.42253	46	GLYATL2, GLYATL1, NAT1, GSTM3, NAT2, GGCT, GCLC, GSTA4, GSTO2, GGT6, ABHD10
REACTOME_G2_M_CHECKPOINTS	38	normal_breast_tissue	0.0415082	0.192341	0.321776	0.334327	1.38931	93	EXO1, BRIP1, CCNB2, SFN, CDC7, PSMA3, PSMB7, YWHAG, PSMA1, PSMA4, RFC2, PSMB3, PSMA2, RNF8, PSMD14, PSMC2, PSMA5, PSMB2, PSMD1, PSMD11, DNA2, CDK2, PSMD7, PSMB1, CDK1, PSMC4, PSMC1, SEM1, RAD17, NBN, CCNA2, PSMA7, PSMB5, YWHAB, TOPBP1, ADRM1, ABRAXAS1
KEGG_COLORECTAL_CANCER	38	tumor	0.0603175	0.192665	0.231127	0.406941	1.4686	49	PIK3R5, TGFB1, FOS, LEF1, RAC2, TGFB2, PIK3CG, MYC, BAX, AKT3, TGFB3, TGFBR2
REACTOME_RNA_POLYMERASE_II_TRANSCRIPTION_TERMINATION	67	Stromal	0.037212	0.193148	0.321776	-0.405346	-1.50387	32	U2AF1L4, SNRPF, NUDT21, NCBP1, CSTF3, SRSF9, SRSF2, SLBP, CPSF7, POLDIP3, CSTF1, NCBP2, FYTTD1, CHTOP, PCF11, CPSF1, CPSF2, CSTF2T
KEGG_ECM_RECEPTOR_INTERACTION	6	T_cells	0.0648116	0.193257	0.287805	-0.19188	-1.36295	62	COL4A6, CHAD, GP1BB, ITGA11, ITGA2, THBS3, LAMA1, SPP1, COMP, ITGB6
REACTOME_AUF1_HNRNP_D0_BINDS_AND_DESTABILIZES_MRNA	38	B_cells	0.0169952	0.193394	0.352488	0.518287	1.61907	34	PSMB7, PSMA1, PSMD14, HSPA1A, PSMC3, PSMB4, PSMA3, PSMD7, PSMD2, UBC, PSMD13, PSMD3, PSMB2, PSMB5, UBB, PSMD11, PSMA5
REACTOME_DNA_REPAIR	67	Stromal	0.0379637	0.193971	0.321776	-0.296099	-1.39266	93	ISG15, NSD2, COPS4, MRE11, POLD2, RAD50, GPS1, RUVBL1, ASCC3, YY1, ZNF830, HUS1, MAPK8, ATR, MUS81, PPP4C, COPS7B, MPG, MBD4, POLI, USP7, RFC1, RAD9A, TP53, MLH1, AQR, COPS6, COPS8, RNF168
REACTOME_G_PROTEIN_ACTIVATION	61	Stromal	0.0513843	0.194315	0.321776	0.59213	1.57084	8	GNG5, GNB1, GNG11, GNB2, GNG2
REACTOME_THROMBOXANE_SIGNALLING_THROUGH_TP_RECEPTOR	61	Stromal	0.0511569	0.194315	0.321776	0.548833	1.59817	10	GNG5, GNB1, GNA13, GNG11, GNB2, GNG2
REACTOME_ATF6_ATF6_ALPHA_ACTIVATES_CHAPERONE_GENES	61	tumor	0.0291478	0.194517	0.352488	0.594	1.67799	8	HSPA5, XBP1, ATF4, DDIT3, NFYB
REACTOME_TOLL_LIKE_RECEPTOR_TLR1_TLR2_CASCADE	38	Endothelial_cells	0.0454468	0.194772	0.321776	0.297029	1.36661	88	USP18, SOCS1, S100A8, NOD2, NKIRAS2, TLR6, MYD88, NFKBIB, RIPK2, N4BP1, UBC, CHUK, NLRC5, S100A9, MAP2K3, UBB, DUSP6, NFKB1, DUSP4, PELI1, PPP2CB, IRAK2
HALLMARK_DNA_REPAIR	61	Stromal	0.0523956	0.195888	0.321776	0.246974	1.29649	105	TYMS, SAC3D1, GUK1, POLE4, MPC2, ZWINT, POLR2K, CCNO, TAF9, COX17, APRT, GTF2H5, TMED2, POLR2G, ARL6IP1, RBX1, HPRT1, TAF10, NME4, SEC61A1, NUDT21, BCAP31, SURF1, POLR2I, GPX4, TAF13, PRIM1, NT5C3A, NME1
REACTOME_G_BETA_GAMMA_SIGNALLING_THROUGH_CDC42	61	Stromal	0.0530863	0.19624	0.321776	0.550323	1.52129	9	GNG5, GNB1, GNG11, GNB2, ARHGEF6, GNG2
HALLMARK_PI3K_AKT_MTOR_SIGNALING	38	Myeloid	0.0537701	0.19656	0.321776	0.327043	1.39383	77	FASLG, MYD88, CDKN1A, SLA, STAT2, PRKCB, AKT1S1, GRB2, DAPP1, ARF1, CALR, PFN1, ACTR3, YWHAB, NFKBIB, DDIT3, AP2M1, PAK4, TNFRSF1A, PPP2R1B, VAV3, RAF1, TBK1, IRAK4, CLTC, RAC1, CSNK2B, CFL1, UBE2D3, ARPC3, ARHGDIA
REACTOME_DEPOSITION_OF_NEW_CENPA_CONTAINING_NUCLEOSOMES_AT_THE_CENTROMERE	38	Myeloid	0.0535448	0.19656	0.321776	-0.58247	-1.54558	13	KNL1, MIS18BP1, ITGB3BP, CENPP, CENPC, CENPL, CENPT, CENPM
REACTOME_ACTIVATED_NTRK2_SIGNALS_THROUGH_FRS2_AND_FRS3	67	Myeloid	0.00539081	0.197064	0.407018	0.902813	1.595	3	GRB2, SOS1
REACTOME_FRS_MEDIATED_FGFR3_SIGNALING	67	Myeloid	0.00539081	0.197064	0.407018	0.902813	1.595	3	GRB2, SOS1
REACTOME_FRS_MEDIATED_FGFR4_SIGNALING	67	Myeloid	0.00539081	0.197064	0.407018	0.902813	1.595	3	GRB2, SOS1
KEGG_TOLL_LIKE_RECEPTOR_SIGNALING_PATHWAY	67	tumor	0.0613198	0.197185	0.321776	0.412877	1.55257	33	FOS, JUN, SPP1, LY96, AKT3, CTSK
REACTOME_APC_C_CDH1_MEDIATED_DEGRADATION_OF_CDC20_AND_OTHER_APC_C_CDH1_TARGETED_PROTEINS_IN_LATE_MITOSIS_EARLY_G1	67	tumor	0.0602151	0.197185	0.271289	-0.402643	-1.49588	30	UBE2C, ANAPC1, PSMA7, PSMA3, PSMD1, ANAPC11, PSMA2, ADRM1, PSMD14, PSMD7, UBC, ANAPC7, PSMD6, PSMD12
REACTOME_MITOTIC_G1_PHASE_AND_G1_S_TRANSITION	67	tumor	0.0612245	0.197185	0.276501	-0.335153	-1.45572	57	TOP2A, CDK1, TK1, MYC, PTK6, PSMA7, CCNB1, ORC5, PSMA3, PSMD1, DHFR, PSMA2, ADRM1, MCM4, PSMD14, ORC2, CDK2, CCND1, PSMD7, UBC, CDKN2C, PCNA, PPP2R2A, PPP2CB, WEE1, PSMD6, PSMD12
REACTOME_ORC1_REMOVAL_FROM_CHROMATIN	67	tumor	0.0598291	0.197185	0.271289	-0.411017	-1.49804	27	PSMA7, ORC5, PSMA3, PSMD1, PSMA2, ADRM1, MCM4, PSMD14, ORC2, CDK2, PSMD7, UBC, PSMD6, PSMD12, MCM7, PSMB5, MCM3, ORC4
KEGG_COLORECTAL_CANCER	6	T_cells	0.0679206	0.19767	0.173748	0.309329	1.39704	54	FOS, AKT3, MAPK1, RAC1, TP53, MAPK3, ARAF, LEF1, MAP2K1, PIK3CB, TGFB1, PIK3CA, TGFBR1, GSK3B, TCF7L2, MSH2, TGFB3, MAPK8, CASP3, MLH1, KRAS, APC
KEGG_GLYCEROPHOSPHOLIPID_METABOLISM	6	T_cells	0.0682303	0.19767	0.175204	0.314471	1.39603	49	DGKA, DGKZ, LPCAT1, PTDSS1, MBOAT1, CDS2, AGPAT3, PLA2G6, PGS1, PLA2G12A, PLA2G4B, DGKH, DGKD, DGKQ, GPAT4, GPD1L, DGKE, PLD2, PLA2G15, PLPP1, AGPAT4, LCLAT1, MBOAT2, ADPRM, PCYT2, LCAT, LPCAT4, GNPAT, CHKA, GPAT3, PEMT, PTDSS2, GPD2, LPCAT2, PLPP2
REACTOME_AUF1_HNRNP_D0_BINDS_AND_DESTABILIZES_MRNA	6	T_cells	0.0687023	0.19767	0.176694	0.336829	1.40884	38	HSPA8, HNRNPD, PSMD13, PSMA7, UBB, ADRM1, UBC, PSMB4, PSMB5, PSMC3, PSMD12, PSMC4, PSMC2, PSMD6
REACTOME_INHIBITION_OF_DNA_RECOMBINATION_AT_TELOMERE	6	T_cells	0.0681265	0.19767	0.188204	0.414319	1.47157	19	ATRX, DAXX, TERF2IP, POLR2B, TINF2, POLR2E, TERF2, POLR2G, POLR2C, ACD
HALLMARK_REACTIVE_OXYGEN_SPECIES_PATHWAY	6	Stromal	0.0313223	0.198174	0.321776	0.53135	1.66169	32	GPX3, JUNB, SOD2, PDLIM1, NQO1, CAT, MGST1, PRDX6, TXNRD1, PRDX4
KEGG_TOLL_LIKE_RECEPTOR_SIGNALING_PATHWAY	6	B_cells	0.0411125	0.198912	0.245042	0.322251	1.40765	78	JUN, IRF7, IKBKB, CCL5, STAT1, CTSK, IRF3, CASP8, PIK3CD, MAP3K8, TAB2, PIK3R1, AKT3, MAP2K2, MAPK1, MYD88, IKBKG, AKT2, IFNAR1, RAC1, MAP3K7, MAP2K3, FOS, CD14, IFNAR2, MAP2K1, PIK3R5, IRAK4, TRAF3, MAP2K7, MAPK9, MAPK3, RELA, PIK3R2, LY96
REACTOME_HIV_LIFE_CYCLE	6	B_cells	0.0408401	0.198912	0.24134	0.290881	1.37867	128	CD4, POLR2A, POLR2L, UBB, TPR, CHMP4B, VPS28, CHMP7, CHMP3, TAF7, SUPT5H, NMT1, CHMP4A, VPS4B, CCNK, NUP210, SSRP1, NUP160, NUP153, NUP98, POLR2B, NUP205, POLR2E, NUP62, CHMP2A, NELFCD, TAF2, NUP85, NUP188, POLR2H, BANF1, NUP107, POLR2G, POLR2I, GTF2H1, RNGTT, PPIA, NCBP1, CTDP1, NUP88, TAF8, TAF11, RANGAP1, CCNH, TAF15, CHMP5, ERCC3, PSIP1, MVB12B, VPS37B, NUP43, CHMP6, GTF2A2, VPS37A, NELFA, CHMP2B, ELOA, NUP50, NUP42, NMT2, GTF2A1, LIG1, ELL, POLR2F, CCNT1, NELFB, NUP155, XRCC6, GTF2F1, MVB12A, POLR2K, RNMT, UBAP1
REACTOME_ANTIGEN_PRESENTATION_FOLDING_ASSEMBLY_AND_PEPTIDE_LOADING_OF_CLASS_I_MHC	67	tumor	0.0626263	0.199431	0.257206	-0.502093	-1.50735	14	HSPA5, CANX, PDIA3, CALR
REACTOME_SIGNALING_BY_LEPTIN	6	T_cells	0.0700132	0.19969	0.193813	0.501174	1.45659	10	STAT5B, SH2B1, JAK2, IRS2, STAT5A, LEPR
REACTOME_CELLULAR_RESPONSE_TO_STARVATION	67	tumor	0.0633188	0.199698	0.266351	-0.388602	-1.47146	32	TRIB3, DDIT3, CEBPG, ATP6V0C, ATF4, SEC13, MTOR
HALLMARK_SPERMATOGENESIS	38	normal_breast_tissue	0.0438343	0.200298	0.321776	0.360577	1.40264	59	ART3, ELOVL3, IL12RB2, BUB1, CCNB2, SCG5, OAZ3, PCSK1N, NCAPH, TLE4
REACTOME_BETA_CATENIN_INDEPENDENT_WNT_SIGNALING	38	tumor	0.0650888	0.200657	0.213928	0.352409	1.39593	83	PRKCB, GNB5, LEF1, RAC2, MYC, GNB4, PLCB2, GNG2, FZD6, FZD2, PSMA5, PSMA3, WNT4, NFATC1, PSMB1, UBA52, ARRB2, GNB1, PRICKLE1, PSMB4, PSMD7, PSMB5, ITPR2, KRAS, PSMA4, PSMC1, TNRC6B, TCF7, SMURF1, PSMB7, PSMD11, RAC1, ADRM1, PSMC2, PSMA2, PSMA1, SMURF2, PSMC6, GNG10, SEM1, RHOA, UBC, GNG5, PSMB2, FZD7, PSMD14, CLTB, UBB
REACTOME_G_BETA_GAMMA_SIGNALLING_THROUGH_CDC42	38	tumor	0.0649606	0.200657	0.248911	0.688189	1.56755	7	GNB5, GNB4, GNG2, GNB1
REACTOME_PRESYNAPTIC_FUNCTION_OF_KAINATE_RECEPTORS	38	tumor	0.0652591	0.200657	0.245042	0.655646	1.57567	9	GNB5, GRIK3, GNB4, PLCB2, GNG2
REACTOME_PROSTACYCLIN_SIGNALLING_THROUGH_PROSTACYCLIN_RECEPTOR	38	tumor	0.0649606	0.200657	0.248911	0.689976	1.57162	7	GNB5, GNB4, GNG2, GNB1, PTGIR, GNG10, GNG5
REACTOME_NEGATIVE_REGULATION_OF_NOTCH4_SIGNALING	41	tumor	0.0384794	0.200948	0.321776	0.336607	1.51449	29	PSMB5, UBA52, RBX1, SEM1, PSMD14, FBXW7, PSMB2, PSMA1, PSMA3, PSMD12, PSMA5, PSMA4, PSMC1, PSMC2, PSMB7, PSMC5, YWHAZ, PSMD11, PSMD6, PSMB1, PSMD1, UBC, PSMD7, TACC3, PSMC6
REACTOME_PROTEIN_FOLDING	38	Endothelial_cells	0.0475773	0.201289	0.321776	0.331342	1.34917	56	FBXO6, TUBA1C, GNG5, TUBB2A, GNA15, TUBB6, TBCC, TUBA4A, GNB1, PFDN2, CCT8, SPHK1, TUBA1A, GNG12, CCT6A, KIFC3, FBXW7, FBXL5, STAT3, CCT2
HALLMARK_EPITHELIAL_MESENCHYMAL_TRANSITION	41	Stromal	0.00244748	0.201917	0.431708	-0.397942	-1.49841	132	ELN, GEM, LOXL1, SLIT3, FBLN5, SERPINE2, PPIB, LRRC15, TNFAIP3, GADD45B, GJA1, MCM7, SPOCK1, FZD8, WIPF1, PTHLH, ECM2, SLIT2, NOTCH2, GPX7, SDC4, TGFB1, ITGA5, PDLIM4, ITGAV, COL5A3, GAS1, PLOD3, ENO2, COL16A1, EMP3, IGFBP3, MMP14, FBLN2, BGN, DPYSL3, NNMT, LAMC1, FBN1, COL11A1, MFAP5, FLNA, FBLN1, COL6A2, PRRX1, CAPG, VIM, PMP22, PLOD2, CXCL12, LGALS1, CD44, LRP1, ABI3BP, COL5A1, CALD1, THBS2, IGFBP4
HALLMARK_UV_RESPONSE_DN	41	Stromal	0.00219557	0.201917	0.431708	-0.435488	-1.57072	91	DLC1, FBLN5, AKT3, DYRK1A, ADD3, NRP1, CELF2, TENT4A, GJA1, ATP2B1, NFIB, NR3C1, MGLL, MGMT, NOTCH2, EFEMP1, CDKN1B, FYN, SPOP, GCNT1, SMAD7, F3, SYNE1, NR1D2, MMP16, PTPN21, LDLR, KCNMA1, PRDM2
REACTOME_CELLULAR_RESPONSE_TO_CHEMICAL_STRESS	41	Stromal	0.00155357	0.201917	0.45506	-0.436394	-1.58724	103	TXNRD1, AKT3, BCL2L1, NFE2L2, RBX1, NCF4, PSMD13, ERO1A, TALDO1, CDKN1A, CUL3, PSMD3, HMOX1, PSMA4, SOD3, BLVRA, NOTCH1, CHD6, GPX7, PRDX1, VCP, NCF2, PSMA2, PRKCI
REACTOME_G1_S_DNA_DAMAGE_CHECKPOINTS	41	Stromal	0.00229952	0.201917	0.431708	-0.560392	-1.74639	36	CSNK1A1, RBX1, ZNF385A, PLK3, PSMD13, CDKN1A, TP53, PSMD3, PSMA4, ATM, PSMA2, CDKN1B
REACTOME_INTERLEUKIN_17_SIGNALING	6	T_cells	0.0719499	0.202048	0.168238	0.30049	1.37705	58	FOS, UBE2V1, MAPK1, ATF2, IRAK1, UBB, MEF2A, CUL1, MAP2K3, CREB1, MAPK3, UBC, MAP2K7, PPP2R1B, MAP2K1, TNIP2, VRK3, PPP2R5D, DUSP7, NFKB1, TAB1, DUSP6, MAPK7, MAPK8, ELK1, MAP2K4, CHUK
REACTOME_SIGNALING_BY_WNT	6	T_cells	0.0720721	0.202048	0.164406	0.238453	1.27519	186	PPP2R5C, EP300, PLCB2, CREBBP, GNG2, TLE5, PPP3CB, SMURF2, TNRC6B, PRKCB, KMT2B, PSMD13, RAC1, PSMA7, UBB, RUNX3, CUL1, SFRP1, ZRANB1, ADRM1, BCL9L, NLK, SNX3, ITPR3, AP2A2, USP8, UBC, HDAC1, CHD8, TNRC6C, PSMB4, LEF1, AGO3, PPP2R1B, PSMB5, KAT5, PSMC3, CSNK2A2, PSMD12, CTBP2, DPY30, PSMC4, LEO1, RNF146, MOV10, PPP2R5E, PPP2R5D, CAV1, PSMC2, PSMD6, CSNK1A1, TMED5, AGO1, SCRIB, KLHL12, GSK3B, TCF7L2
REACTOME_INTERLEUKIN_4_AND_INTERLEUKIN_13_SIGNALING	61	tumor	0.0309168	0.202196	0.266351	-0.404076	-1.44547	63	F13A1, MMP2, IGHG1, FN1, VCAM1, ANXA1, COL1A2, ZEB1, VIM, ALOX5, MYC, RORA, HIF1A, ITGAX, CDKN1A, FOXO1, BCL2, LAMA5, JAK1, CCND1, ITGB2, GATA3, IL18, ITGAM, JAK3, HSPA8, IL2RG, TYK2, TP53, TGFB1, HSP90AA1
REACTOME_HEDGEHOG_LIGAND_BIOGENESIS	6	T_cells	0.0729053	0.202652	0.170932	0.325187	1.38494	41	PSMD13, PSMA7, UBB, ADRM1, ERLEC1, UBC, ADAM17, PSMB4, PSMB5, PSMC3, PSMD12, PSMC4, SYVN1, PSMC2, PSMD6, PSMB2, PSMA2, PSMA4, DERL2, PSMC1
HALLMARK_COAGULATION	38	Myeloid	0.0567439	0.202921	0.321776	0.34038	1.43909	69	MMP3, ITGA2, TIMP1, SH2B2, PLAT, CFB, SERPINA1, SERPINE1, MMP7, F3, PRSS23, LGMN, PEF1, FN1, CTSB, APOC1, FURIN, ITGB3, PLEK, ARF4, APOC2, SERPING1, DUSP6, WDR1, C2, CTSO
HALLMARK_MYC_TARGETS_V2	38	Myeloid	0.0562087	0.202921	0.321776	0.401758	1.45726	39	SLC19A1, HK2, DCTPP1, HSPE1, PPRC1, RRP9, FARSA, NOP16, MYC, MRTO4, CBX3, MPHOSPH10, RRP12, SRM, HSPD1, PES1, WDR74, NOC4L, AIMP2, IMP4
REACTOME_G1_S_SPECIFIC_TRANSCRIPTION	4	tumor	0.027214	0.203486	0.352488	-0.602178	-1.6545	9	CDK1, CDT1, PCNA, DHFR, TK1, E2F6, E2F4
REACTOME_INTERLEUKIN_17_SIGNALING	67	tumor	0.0651769	0.2036	0.24134	0.388453	1.43341	31	FOS, JUN, PPP2R1B
REACTOME_DEPOSITION_OF_NEW_CENPA_CONTAINING_NUCLEOSOMES_AT_THE_CENTROMERE	67	tumor	0.0660377	0.204343	0.24134	-0.654264	-1.48152	6	CENPU, CENPP, RUVBL1, CENPX
HALLMARK_MYC_TARGETS_V1	38	T_cells	0.0586858	0.205019	0.321776	0.283668	1.34612	138	PSMD14, EIF1AX, GLO1, PSMA4, RRP9, SNRPA1, ETF1, EIF2S1, DDX21, HDDC2, MCM4, CDK4, PWP1, CTPS1, TYMS, PSMB2, PSMC6, PSMD3, SRM, PSMA2, USP1, PSMA1, SSBP1, SRSF7, PSMC4, CCNA2, AIMP2, UBE2L3, SERBP1, PRDX4, NOP16, CLNS1A, BUB3, KPNB1, PRPS2, EIF4A1, NOLC1, NCBP2, YWHAQ, PSMA7, CUL1, DEK, SF3A1, RRM1, EIF3D, VDAC1, PCNA, NHP2, PCBP1, SNRPB2, HNRNPA3, TRA2B, NME1, TCP1, YWHAE, SRSF2, STARD7
REACTOME_GLUCAGON_LIKE_PEPTIDE_1_GLP1_REGULATES_INSULIN_SECRETION	38	T_cells	0.0592	0.205019	0.234393	-0.515367	-1.47926	19	GNG11, RAPGEF3, PRKAR1B, ADCY6
REACTOME_CROSS_PRESENTATION_OF_SOLUBLE_EXOGENOUS_ANTIGENS_ENDOSOMES	6	T_cells	0.0743982	0.205064	0.169571	0.338581	1.40331	37	PSMB10, PSMB8, PSMD13, PSMA7, ADRM1, PSMB4, MRC1, PSMB5, PSMC3, PSMD12, PSMC4, PSMC2, PSMD6, MRC2, PSMB2
REACTOME_CO_STIMULATION_BY_CD28	6	T_cells	0.075431	0.205184	0.166934	0.31933	1.39036	45	PPP2R5C, AKT3, CD28, FYN, RAC1, GRB2, VAV1, MAPKAP1, RICTOR, PPP2R1B, PPP2R5E, PPP2R5D, PIK3CB, PIK3CA, YES1, PAK2, MAP3K14, SRC, GRAP2, THEM4, MTOR, PPP2R5B, CTLA4
REACTOME_RUNX1_REGULATES_TRANSCRIPTION_OF_GENES_INVOLVED_IN_DIFFERENTIATION_OF_HSCS	6	T_cells	0.075693	0.205184	0.165657	0.311022	1.38072	49	SPI1, ITCH, KMT2A, PSMD13, PSMA7, UBB, ADRM1, CCNH, UBC, PSMB4, PSMB5, PSMC3, PSMD12, PSMC4, PSMC2, PSMD6, YAP1, PSMB2, TCF12, PSMA2, PSMA4
HALLMARK_IL2_STAT5_SIGNALING	38	B_cells	0.0236619	0.205485	0.352488	0.352485	1.4156	140	NT5E, TGM2, CA2, CXCL10, SPP1, GBP4, SOCS1, IL2RA, CD86, TNFSF10, CD48, PLSCR1, PTCH1, TWSG1, TTC39B, IL2RB, GPR65, ANXA4, IKZF2, IL4R, BATF, ALCAM, ODC1, HK2, ADAM19, IFITM3, GALM, CST7, CSF1, CISH, SELL, PIM1, GADD45B, IRF4, TNFRSF8, FURIN, CAPG, TLR7, POU2F1, ICOS
HALLMARK_NOTCH_SIGNALING	38	B_cells	0.0212429	0.205485	0.352488	-0.503764	-1.61556	27	DTX1, DTX4, HES1, HEYL, DLL1, ARRB1, FZD7
KEGG_DILATED_CARDIOMYOPATHY	38	B_cells	0.0233418	0.205485	0.352488	-0.455828	-1.57912	37	CACNA1D, DMD, LAMA2, CACNA1C, ITGA6, TTN, TPM1, ADCY6, CACNB3, LMNA, TGFB3, TPM2, ADCY9, ITGA1, DAG1, IGF1, ITGA9, ADCY3, ITGB5, CACNB1
KEGG_NICOTINATE_AND_NICOTINAMIDE_METABOLISM	38	B_cells	0.0208536	0.205485	0.352488	0.636991	1.6604	15	NT5E, NMNAT3, CD38, NMNAT1, NT5C3A
REACTOME_APC_C_CDH1_MEDIATED_DEGRADATION_OF_CDC20_AND_OTHER_APC_C_CDH1_TARGETED_PROTEINS_IN_LATE_MITOSIS_EARLY_G1	38	B_cells	0.0194248	0.205485	0.352488	0.474176	1.59025	47	UBE2C, PSMB7, PSMA1, PTTG1, PSMD14, UBE2D1, PSMC3, PSMB4, PSMA3, PSMD7, PSMD2, UBC, CDC26, PSMD13, PSMD3, PSMB2, PSMB5, UBB, PSMD11, ANAPC1, PSMA5, ANAPC5
REACTOME_CO_STIMULATION_BY_CD28	38	B_cells	0.0215344	0.205485	0.352488	0.485287	1.55517	40	CD86, PRR5, CD80, GRB2, PIK3R5, PAK2, LCK, SRC, LYN, PIK3CG, PPP2R1A, FYN, GRAP2, PPP2CA, AKT2
REACTOME_DEGRADATION_OF_AXIN	38	B_cells	0.0201732	0.205485	0.352488	0.503785	1.57903	35	PSMB7, PSMA1, RNF146, PSMD14, PSMC3, PSMB4, PSMA3, PSMD7, PSMD2, UBC, PSMD13, PSMD3, PSMB2, SMURF2, PSMB5, UBB, PSMD11, PSMA5
REACTOME_PURINE_CATABOLISM	38	B_cells	0.0228377	0.205485	0.352488	0.691777	1.63918	10	NT5E
REACTOME_SYNTHESIS_OF_DNA	38	B_cells	0.0226919	0.205485	0.352488	0.401747	1.47081	80	RFC2, PRIM1, GMNN, UBE2C, PSMB7, PSMA1, PSMD14, DNA2, UBE2D1, PSMC3, ORC2, PSMB4, PSMA3, PSMD7, PSMD2, UBC, CDC26, PSMD13, FEN1, RFC4, PSMD3, PSMB2, ORC3, PSMB5, PCNA, UBB, PSMD11, ANAPC1, PSMA5, ANAPC5, RFC1
REACTOME_FCERI_MEDIATED_MAPK_ACTIVATION	67	Stromal	0.0412925	0.207733	0.321776	0.507574	1.52544	13	FOS, JUN, MAPK1
REACTOME_DNA_REPLICATION	38	Myeloid	0.0587863	0.207964	0.321776	0.320183	1.3855	80	PSMA5, PSMD7, MCM6, PSMA4, PSMA3, PSMC6, PSMC1, PSMA7, PSMB2, PSMB4, PSMA2, RPA2, PSMD14, UBE2D1, CDC26, PSMB3, PSMA1, RBX1, KPNB1, PSMC3, PSMD1, RNASEH1, PSMC4, PSMD2, PSMB5, ADRM1, PSMB1, UBC
REACTOME_FRS_MEDIATED_FGFR4_SIGNALING	6	tumor	0.0505632	0.208573	0.321776	0.613185	1.58084	9	FGFR4, PTPN11, FRS2, NRAS, GRB2, SOS1, FRS3, KRAS, HRAS
REACTOME_GOLGI_CISTERNAE_PERICENTRIOLAR_STACK_REORGANIZATION	41	tumor	0.040708	0.209265	0.321776	0.531981	1.61829	9	CCNB1, RAB1B, CDK1
KEGG_ERBB_SIGNALING_PATHWAY	38	Myeloid	0.0605187	0.209586	0.21925	-0.361084	-1.37664	61	EGFR, GAB1, MAPK10, AREG, ERBB3, SHC2, CBLC, BAD, NCK2, CAMK2G, PLCG1, AKT3, MAPK3, PIK3R3, CBLB, PIK3R2
REACTOME_PI3K_AKT_SIGNALING_IN_CANCER	38	Myeloid	0.0600847	0.209586	0.321776	-0.364669	-1.39609	65	NR4A1, EGFR, GAB1, AREG, IRS2, KIT, FGFR1, ERBB3, PDPK1, BAD, HGF, IRS1, FGFR2, PDGFB, CD28, ESR1, AKT3, PIK3R3, PIK3R2
REACTOME_PROTEIN_LOCALIZATION	41	tumor	0.0414314	0.209707	0.321776	0.244223	1.43424	79	VDAC1, TOMM20, PEX2, SLC25A6, TOMM5, SLC27A2, ATAD1, UBA52, TOMM7, CHCHD2, HSPD1, TOMM22, TIMM13, UBE2D2, SEC61B, TIMM23, GNPAT, CAMLG, CHCHD3, CHCHD10, SLC25A12, APP, ACBD5, GET1, UBE2D3, PXMP4
HALLMARK_DNA_REPAIR	61	Endothelial_cells	0.0464544	0.21	0.321776	0.251255	1.30904	116	CCNO, MPC2, RPA2, UMPS, POLR2K, GUK1, TYMS, POLE4, TMED2, NT5C3A, GTF2H5, SURF1, RBX1, TAF9, GMPR2, HPRT1, SUPT4H1, CSTF3, NME1, DGUOK, COX17, ARL6IP1, POLR2I, CETN2, NME4, SEC61A1, TAF13, TAF10, POLB, GPX4, APRT, SF3A3, NUDT21, POLR2E, NCBP2
HALLMARK_E2F_TARGETS	61	Myeloid	0.0307587	0.210825	0.352488	0.29163	1.46788	121	HMGA1, BIRC5, PTTG1, DCTPP1, CKS1B, MAD2L1, ASF1B, RAD51C, NME1, TFRC, POLE4, ATAD2, MYC, MTHFD2, MYBL2, CDK1, POLD2, POP7, PPP1R8, RRM2, CENPM, PA2G4, RAD21, CDK4, MXD3, TOP2A, MCM6, RFC2, CCP110, DONSON, EED, PRPS1, LMNB1, NAA38, CBX5
HALLMARK_TGF_BETA_SIGNALING	41	Endothelial_cells	0.00124402	0.211042	0.45506	-0.586776	-1.75226	38	SLC20A1, SPTBN1, FURIN, CTNNB1, TGFB1, ID2, KLF10, TRIM33, HIPK2, ID3, PMEPA1, SMAD6, WWTR1, JUNB, SKI
REACTOME_FRS_MEDIATED_FGFR3_SIGNALING	41	Endothelial_cells	0.00449026	0.211042	0.407018	0.933102	1.53855	3	NRAS
REACTOME_FRS_MEDIATED_FGFR4_SIGNALING	41	Endothelial_cells	0.00449026	0.211042	0.407018	0.933102	1.53855	3	NRAS
REACTOME_RRNA_MODIFICATION_IN_THE_NUCLEUS_AND_CYTOSOL	41	Endothelial_cells	0.00248883	0.211042	0.431708	-0.621842	-1.7226	28	PDCD11, DDX49, WDR46, BUD23, NAT10, THUMPD1, WDR75, UTP6, RRP36, UTP15
REACTOME_RRNA_PROCESSING	41	Endothelial_cells	0.00435206	0.211042	0.407018	-0.479196	-1.59119	70	ELAC2, RPP21, EXOSC7, PDCD11, DDX49, XRN2, WDR46, BUD23, EXOSC1, NAT10, THUMPD1, WDR75, RBM28, UTP6, LTV1, RRP36, UTP15
REACTOME_SHC_MEDIATED_CASCADE_FGFR3	41	Endothelial_cells	0.00449026	0.211042	0.407018	0.933102	1.53855	3	NRAS
REACTOME_SHC_MEDIATED_CASCADE_FGFR4	41	Endothelial_cells	0.00449026	0.211042	0.407018	0.933102	1.53855	3	NRAS
REACTOME_CELLULAR_RESPONSE_TO_HEAT_STRESS	61	Stromal	0.0591549	0.211543	0.21925	-0.347681	-1.41324	63	HSPA6, BAG2, NUP62, VCP, RAE1, HSPA4, NUP42, HSPH1, CAMK2G, NUP160, NUP37, TPR, HSP90AA1, HDAC6, RPTOR, BAG3, DNAJB1, ST13, HSPA1A, NUP85, CAMK2D, EP300, CREBBP, HSPA8, RPA1, NUP50, ATM, AAAS, HSPA12B, NUP98, HSP90AB1, CRYAB, YWHAE, NUP188, DNAJB6, NUP93, NUP133, HSPA9
REACTOME_FRS_MEDIATED_FGFR3_SIGNALING	61	Stromal	0.0588637	0.211543	0.321776	0.701529	1.55217	5	FRS2, NRAS, HRAS, KRAS
REACTOME_FRS_MEDIATED_FGFR4_SIGNALING	61	Stromal	0.0588637	0.211543	0.321776	0.701529	1.55217	5	FRS2, NRAS, HRAS, KRAS
HALLMARK_P53_PATHWAY	6	B_cells	0.0443686	0.211555	0.227987	0.271625	1.33577	162	BTG2, JUN, DDIT4, S100A4, S100A10, APP, DGKA, TAP1, VAMP8, CCND3, KLF4, ZBTB16, DEF6, FBXW7, PRMT2, BAX, NUPR1, MDM2, TAX1BP3, MKNK2, PITPNC1, SOCS1, TRAF4, SLC3A2, MXD4, STOM, PPP1R15A, HMOX1, PTPRE, CCNK, LDHB, SEC61A1, FOS, ATF3, TSPYL2, CCNG1, IER3, SESN1, TXNIP, XPC, MAPKAPK3, IP6K2, ERCC5, PLK3, FAS, TM7SF3, NINJ1, AK1, RB1, CCND2, NDRG1, APAF1, NOTCH1, TP53, AEN, FAM162A, DDB2, CTSD, ANKRA2, HINT1, TSC22D1, EPHX1, RALGDS, CD82, ABCC5, PRKAB1, RNF19B, SPHK1, TGFB1, ZMAT3, DCXR, FUCA1, ELP1, CD81, RGS16, BLCAP, CSRNP2, RHBDF2, GM2A, KRT17, TPRKB, TM4SF1, DNTTIP2, COQ8A, NOL8, PMM1, SLC35D1, EI24
REACTOME_COMPLEX_I_BIOGENESIS	67	Stromal	0.042735	0.211733	0.287857	-0.37332	-1.48089	43	HSPA9, MT-ND1, NDUFV3, NDUFA7, NDUFAF6, MT-ND2, MT-ND5, MT-ND3, MT-ND4, NDUFA9, NDUFA3, NDUFB2, NDUFS8, MT-ND6, SFXN4, NDUFS1, NDUFB9, NDUFV2, NDUFAB1
REACTOME_ASYMMETRIC_LOCALIZATION_OF_PCP_PROTEINS	38	tumor	0.0696517	0.21218	0.21925	0.429764	1.46104	38	FZD2, PSMA5, PSMA3, PSMB1, UBA52, PRICKLE1, PSMB4, PSMD7, PSMB5, PSMA4, PSMC1, SMURF1, PSMB7, PSMD11, ADRM1, PSMC2, PSMA2, PSMA1, SMURF2, PSMC6, SEM1, UBC, PSMB2, FZD7, PSMD14, UBB, PSMD1
REACTOME_STRIATED_MUSCLE_CONTRACTION	38	Stromal	0.0484653	0.212601	0.261664	-0.6423	-1.48898	7	TNNT3, TPM2, TMOD2, TPM1
REACTOME_EPH_EPHRIN_SIGNALING	61	tumor	0.0332262	0.213038	0.257206	-0.413113	-1.46509	58	MYH11, EPHA2, MMP2, MYH10, KALRN, MYL9, SDC2, DNM1, SRC, MYH9, ACTG1
REACTOME_AKT_PHOSPHORYLATES_TARGETS_IN_THE_NUCLEUS	6	B_cells	0.0466165	0.213914	0.257206	0.619775	1.49676	8	NR4A1, AKT3, AKT2, CREB1
REACTOME_NUCLEAR_EVENTS_KINASE_AND_TRANSCRIPTION_FACTOR_ACTIVATION	6	B_cells	0.0462725	0.213914	0.237794	0.36404	1.4353	47	EGR1, FOSB, MAPKAPK2, DNM2, ID2, ID3, MEF2A, EGR3, ATF2, MAPK1, NAB1, CREB1, MEF2C, FOS, SRF, PPP2R1B, MAPK3, TRIB1, TCF12, DUSP7, EGR2, DUSP3, VRK3
REACTOME_RNA_POLYMERASE_II_TRANSCRIPTION_TERMINATION	6	B_cells	0.046814	0.213914	0.237794	0.357285	1.4447	54	SRSF5, SRSF2, SRRM1, SYMPK, PCF11, CASC3, CHTOP, POLDIP3, SRSF3, SNRPB, SRSF11, SLU7, RNPS1, FIP1L1, CSTF2T, EIF4A3, THOC7, DHX38, DDX39A, NUDT21, SRSF9, THOC2, CPSF6, DDX39B, NCBP1, U2AF1L4, LSM10, SLBP
REACTOME_TRANSPORT_OF_MATURE_TRANSCRIPT_TO_CYTOPLASM	38	tumor	0.0710383	0.214418	0.282013	-0.312856	-1.33658	56	ALYREF, THOC1, SRSF1, UPF3B, NXF1, NUP58, CPSF1, DDX39B, NUP133, NUP43, NUP42, NUP62, POLDIP3, RAE1, EIF4A3, SRSF11, NUP205, U2AF2, NUP155, NUP85, NUP98, SRRM1, SRSF5, NUP37, THOC2, NUP210, CHTOP, U2AF1L4, NUP188, SRSF7, SRSF2, NUP35, DDX39A, CPSF4
HALLMARK_ALLOGRAFT_REJECTION	61	tumor	0.0362694	0.215638	0.24134	-0.377624	-1.39314	82	FLNA, INHBA, CCND2, IL16, THY1, CD40, CD80, ABCE1, TLR2, HIF1A, FAS, ST8SIA4, IRF8, F2R, STAB1, GLMN, IFNAR2, NCF4, IKBKB, CXCL9, ITGB2, IL18, CD74, IL2RG, EIF3D, NCK1, ETS1, TGFB1, TRAF2, CD86, FYB1, HCLS1, EIF4G3, WAS, CSK, CAPG, PTPN6, CD4
HALLMARK_MITOTIC_SPINDLE	61	tumor	0.0353535	0.215638	0.24134	-0.33756	-1.31471	168	FLNA, CLIP2, MYH10, ARAP3, PLEKHG2, CDC42BPA, PALLD, MYO1E, SYNPO, SPTBN1, SHROOM2, PKD2, DOCK4, MYH9, BCAR1, NEDD9, DYNC1H1, MYO9B, EPB41L2, AKAP13, PCM1, CEP250, DOCK2, ARHGAP10, SUN2, TBCD, PCNT, TUBA4A, TUBGCP6, ARHGAP27, VCL, ACTN4, ARHGEF7, PXN, CEP131, KLC1, HOOK3, CSNK1D, ABR, ATG4B, ARHGAP4, MARCKS, LLGL1, MAP1S, BIN1, SPTAN1, GSN, LATS1, KIFAP3, STK38L, TUBGCP2, ABL1, ARHGDIA, NF1, NCK1, CKAP5, CEP192, YWHAE, NUMA1
REACTOME_GLUCAGON_LIKE_PEPTIDE_1_GLP1_REGULATES_INSULIN_SECRETION	61	tumor	0.0359409	0.215638	0.321776	0.398168	1.636	20	AKAP5, PRKAR2B, GNG5, PRKACA, GNB1, RAP1A
REACTOME_RRNA_PROCESSING	61	tumor	0.0361502	0.215638	0.321776	-0.3733	-1.40226	102	NOP14, NOL6, NCL, BOP1, UTP3, WDR46, DHX37, TBL3, RRP1, TSR1, NOP2, CSNK1D, PES1, PELP1, UTP14A, EXOSC6, RPUSD4, NOL11, UTP25, DKC1, TRUB2, UTP6, CSNK1E, NOL9, MTERF4, TFB1M, THUMPD1, RCL1, NIP7, MRM1, DDX52, FTSJ3, BYSL, RCC1L, DDX21, PDCD11, WDR12, ELAC2, EXOSC10, FASTKD2, WDR43, NOP56, XRN2, LTV1, EXOSC9, RIOK1, BMS1, UTP20, MPHOSPH10, NOP58, TEX10, WDR18, DIMT1, GAR1, MTERF3, WDR75, DCAF13
REACTOME_TOLL_LIKE_RECEPTOR_TLR1_TLR2_CASCADE	67	tumor	0.0703971	0.215797	0.227987	0.347164	1.38677	43	FOS, NLRC5, JUN, PPP2R1B, LY96, UBB, S100A1, MEF2A, MAPK3, BTRC
REACTOME_MITOTIC_G1_PHASE_AND_G1_S_TRANSITION	38	Myeloid	0.0631019	0.216255	0.287805	0.308542	1.37895	92	LYN, CDKN1A, PSMA5, PSMD7, MCM6, SRC, PSMA4, PSMA3, PSMC6, PSMC1, RB1, PSMA7, PSMB2, PSMB4, PSMA2, RPA2, PSMD14, TYMS, JAK2, E2F3, PSMB3, PSMA1, MYC
REACTOME_DNA_REPAIR	67	tumor	0.0712401	0.216359	0.276501	-0.255363	-1.32125	133	PARP1, EME2, POLR2D, FANCF, ATR, FANCC, POLR2C, VCP, PARG, UNG, POLL, PPP4C, RFC4, FAN1, MPG, ASCC1, RIF1, RAD23A, UFD1, TDP1, BRCC3, TOP3A, RAD23B, CDK2, RUVBL1, NBN, UVSSA, POLH, CENPX, XPC, POLR2K, KAT5, PPP4R2, RAD50, XAB2, UBC, POLR2E, MLH1, PCNA, NPLOC4, LIG1, HUS1, RAD9A, POLD2, LIG3, AQR, TDP2, UBE2I, RNF111, POLD4, MSH2, PMS2, MAD2L2, ERCC3, RTEL1, SMUG1, YY1, CUL4A, TP53BP1, DNA2, UBE2B, POLM, RNF4, SIRT6, ASCC3, TERF2IP, INO80B
REACTOME_RESPIRATORY_ELECTRON_TRANSPORT	67	Stromal	0.0443686	0.216545	0.282013	-0.306402	-1.36639	75	HSPA9, MT-ND1, NDUFV3, RAB5IF, NDUFA7, NDUFAF6, MT-ND2, NFS1, MT-ND5, MT-ND3, UQCRC2, MT-ND4, TTC19, NDUFA9, MT-CYB, CYC1, MT-CO2, MT-CO3, NDUFA3, TRAP1, NDUFB2, NDUFS8, COX6B2, MT-ND6, UQCC2, SFXN4, NDUFS1, NDUFB9, NDUFV2, SCO2, NDUFAB1
KEGG_FOLATE_BIOSYNTHESIS	61	tumor	0.037171	0.217052	0.321776	0.685855	1.62512	5	GGH, DHFR, ALPL
KEGG_RIBOSOME	38	B_cells	0.0267056	0.21805	0.352488	0.984629	1.29535	1	RSL24D1
REACTOME_APOPTOSIS	38	B_cells	0.0272383	0.21805	0.352488	0.35027	1.39013	131	CDKN2A, PSMB7, E2F1, PSMA1, TNFSF10, CDH1, PTK2, PAK2, XIAP, LMNB1, PSMD14, FASLG, KPNB1, PSMC3, TNFRSF10B, CYCS, PSMB4, PSMA3, CASP8, BAX, PRKCD, PSMD7, GZMB, CASP7, PSMD2, UBC, APIP, PSMD13, RIPK1, PMAIP1, AKT2, TP53, PSMD3, PSMB2, ROCK1, C1QBP, TRADD, BBC3, PSMB5, DFFA, UBB, PSMD11, TRAF2, MAGED1, PSMA5, BAK1, TICAM2, YWHAH, BCAP31
REACTOME_CROSS_PRESENTATION_OF_SOLUBLE_EXOGENOUS_ANTIGENS_ENDOSOMES	38	B_cells	0.0259394	0.21805	0.352488	0.493426	1.54656	35	PSMB7, PSMA1, PSMD14, PSMB9, PSMC3, PSMB4, PSMA3, PSME1, PSMD7, PSME2, PSMD2, PSMD13, PSMB10, PSMD3, PSMB2, PSMB5, PSMD11, PSMA5, PSMB8, PSMA4, PSMA7, PSMB6
REACTOME_SIGNALING_BY_LEPTIN	38	B_cells	0.0284125	0.21805	0.352488	-0.706233	-1.67607	8	LEPR, IRS2
REACTOME_S_PHASE	38	B_cells	0.0281208	0.21805	0.352488	0.372297	1.43254	110	RFC2, PRIM1, GMNN, UBE2C, PSMB7, E2F1, PSMA1, WEE1, PSMD14, DNA2, CDKN1A, UBE2D1, MNAT1, PSMC3, ORC2, PSMB4, PSMA3, PSMD7, PSMD2, UBC, CCNH, CDC26, RAD21, PSMD13, FEN1, RFC4, AKT2, PSMD3, PSMB2, ORC3, PSMB5, PCNA, UBB, PSMD11, ANAPC1, PSMA5, ANAPC5, RFC1
REACTOME_INTERLEUKIN_12_FAMILY_SIGNALING	38	Endothelial_cells	0.0522354	0.218199	0.321776	0.403215	1.46075	35	STAT1, PSME2, JAK2, SNRPA1, ANXA2, PAK2, RALA, MIF, SOD1, LCP1, CFL1, GSTO1, P4HB, STAT3, MSN
REACTOME_SRP_DEPENDENT_COTRANSLATIONAL_PROTEIN_TARGETING_TO_MEMBRANE	67	Stromal	0.0454545	0.218583	0.282013	-0.52772	-1.57506	14	RPN1, SEC61A1, SSR3, SEC11C, SRP68, RPN2, SPCS1, SRP19, SSR2, SRP9
HALLMARK_MYOGENESIS	67	Stromal	0.0462342	0.218944	0.321776	0.307205	1.42005	63	ADAM12, GADD45B, COL15A1, GABARAPL2, LSP1, COL3A1, COL1A1, FST, ITGB1, TAGLN, SPARC, GAA, SPEG, CLU, SGCD, MYH9, GSN, EPHB3, TGFB1, PTGIS
REACTOME_INTERLEUKIN_12_SIGNALING	67	Stromal	0.0475382	0.218944	0.271289	-0.46308	-1.5531	21	SNRPA1, PSME2, HSPA9, SOD2, P4HB, TCP1, HNRNPF, PPIA, CFL1, ARF1, PAK2
REACTOME_PROCESSING_OF_CAPPED_INTRONLESS_PRE_MRNA	67	Stromal	0.0471204	0.218944	0.276501	-0.498985	-1.54008	16	SNRPF, NUDT21, NCBP1, CSTF3, SLBP, CPSF7, CSTF1, NCBP2, PCF11, CPSF1, CPSF2, CSTF2T
HALLMARK_G2M_CHECKPOINT	38	T_cells	0.0639885	0.219294	0.287805	0.279111	1.31878	127	HMMR, MT2A, ATF5, TPX2, HIF1A, PML, TOP2A, PTTG1, AURKB, MKI67, BUB1, KIF11, HIRA, BARD1, TGFB1, RPA2, LMNB1, MYBL2, NUSAP1, E2F3, BRCA2, SLC7A5, NDC80, CDK4, CENPE
REACTOME_S_PHASE	67	tumor	0.0732861	0.220531	0.257206	-0.306902	-1.38697	67	UBE2C, ANAPC1, MYC, PTK6, PSMA7, ORC5, PSMA3, PSMD1, RFC4, ANAPC11, PSMA2, ADRM1, MCM4, PSMD14, ORC2, CDK2, CCND1, PSMD7, UBC, ANAPC7, PCNA, LIG1, SMC3, POLD2, WEE1, PSMD6, PSMD12
REACTOME_SRP_DEPENDENT_COTRANSLATIONAL_PROTEIN_TARGETING_TO_MEMBRANE	6	B_cells	0.0490463	0.221044	0.237794	0.431208	1.4703	24	TRAM1, SPCS1, SRPRA, SRP9, SSR4, SEC11C, SEC61A1, SRP19, SRP54, SRP72, SSR3
KEGG_MAPK_SIGNALING_PATHWAY	38	tumor	0.0740741	0.221549	0.188204	0.298529	1.29429	152	CACNB2, PRKCB, RASGRP1, MECOM, NFATC2, TGFB1, FOS, PLA2G10, RAC2, NTRK2, PTPN7, MAPK8IP2, DUSP2, RASGRP3, TGFB2, MRAS, HSPA6, PDGFRB, MYC, MAP4K1, CD14, FGF18, PDGFRA, AKT3, TGFB3, PPP3CC, TGFBR2, MEF2C, FAS, TRAF2, MAPKAPK3, ARRB2, MAP3K8, ELK4, RELB, TNF, MAP4K4, NRAS, STK4, MAP3K3
HALLMARK_ALLOGRAFT_REJECTION	6	tumor	0.0554348	0.221897	0.197822	-0.378697	-1.35595	108	CARTPT, INHBA, CDKN2A, CD80, CCND2, CCL22, STAB1, CD28, ICAM1, FAS, THY1, CD86, ACVR2A, NCF4, CD40, ELF4, EGFR, SPI1, TGFB2, LYN, C2, BCAT1, CCR1, GPR65, HCLS1, CD4, TNF, FYB1, ST8SIA4, CD47, IL27RA, PRKCB, FLNA, LCP2, ITGB2, TAP2, CCL2, ETS1, TLR2, HIF1A, IL11, IRF7, IL18, JAK2, IL2RB
HALLMARK_KRAS_SIGNALING_DN	6	tumor	0.0553047	0.221897	0.202072	-0.393956	-1.36431	82	RSAD2, HSD11B2, CACNG1, SYNPO, RGS11, SLC5A5, CD207, KCNMB1, CPB1, CD80, IFI44L, CELSR2, CHST2, ZC2HC1C, SLC29A3, COPZ2, SHOX2, TGFB2, MX1, ARHGDIG, EDN1, SPTBN2, TCF7L1, TAS2R4, NPHS1, MTHFR, MSH5
REACTOME_INTERCONVERSION_OF_NUCLEOTIDE_DI_AND_TRIPHOSPHATES	6	tumor	0.0558105	0.221897	0.321776	0.475313	1.54157	20	AK5, GSR, GLRX, GUK1, DTYMK, CMPK1, RRM2, AK9, TYMS, RRM1
REACTOME_TNF_SIGNALING	6	T_cells	0.0826271	0.222145	0.157403	0.304955	1.36271	51	TNFAIP3, CFLAR, TNFRSF1A, USP4, TAX1BP1, OTULIN, UBB, UBC, ADAM17, SPPL2A, UBE2D2, SHARPIN, TBK1, TAB1, FADD, USP21, TRAF2, SMPD2, CHUK, BIRC2
REACTOME_EUKARYOTIC_TRANSLATION_INITIATION	67	Stromal	0.048951	0.222319	0.271289	-0.516875	-1.54269	14	EIF4EBP1, EIF2B4, EIF2S1, EIF3D, EIF5, EIF4E, EIF3B, EIF2B3, EIF4A1
REACTOME_SWITCHING_OF_ORIGINS_TO_A_POST_REPLICATIVE_STATE	38	B_cells	0.0297255	0.222941	0.352488	0.424075	1.4754	60	GMNN, UBE2C, PSMB7, PSMA1, PSMD14, UBE2D1, PSMC3, ORC2, PSMB4, PSMA3, PSMD7, PSMD2, UBC, CDC26, PSMD13, PSMD3, PSMB2, ORC3, PSMB5, UBB, PSMD11, ANAPC1, PSMA5, ANAPC5
REACTOME_MRNA_SPLICING_MINOR_PATHWAY	6	B_cells	0.0503226	0.223731	0.227987	0.3609	1.4168	46	YBX1, SRSF2, POLR2A, TXNL4A, POLR2L, SF3B3, RNPC3, PRPF6, SNRPD2, DDX42, SF3B5, SNRPB, DDX23, SF3B1, SNRNP40, POLR2B, POLR2E, ZCRB1, POLR2H, POLR2G, POLR2I
REACTOME_MITOCHONDRIAL_TRANSLATION	6	T_cells	0.0841547	0.224412	0.287805	-0.235801	-1.32179	29	MT-CO3, MT-CO2, MT-ND1, MT-CYB, MT-ND4, MT-ND3, CHCHD1, MT-ATP6, MTRES1, MT-ND4L, MT-ND2, MT-ND6, MT-ND5
HALLMARK_MTORC1_SIGNALING	61	Myeloid	0.0336341	0.224937	0.321776	0.286285	1.46785	132	ETF1, DDIT4, NFKBIB, HMBS, GSR, TFRC, DHFR, IDI1, IFI30, NAMPT, SEC11A, SORD, XBP1, NUPR1, PLOD2, PPA1, MTHFD2, STARD4, SSR1, TMEM97, SDF2L1, RRM2, MAP2K3, SLC2A3, ATP6V1D, HSPE1, INSIG1, HMGCR, BCAT1, SCD, ATP5MC1, EBP, ERO1A, PSPH, GLRX, UCHL5, SLC1A5, HSPA5, RRP9, ACSL3, DHCR24, PRDX1, CYP51A1, GSK3B, CANX, PSMB5, GCLC, TM7SF2, HMGCS1, HSPD1, PSMC6, PPIA, TUBG1, G6PD, ARPC5L, M6PR, MCM4, LDLR, UFM1, STC1, EGLN3, PSMD13, ACTR3, UBE2D3
REACTOME_INTERCONVERSION_OF_NUCLEOTIDE_DI_AND_TRIPHOSPHATES	61	Myeloid	0.034185	0.224937	0.321776	0.513521	1.66846	18	DCTPP1, GUK1, GSR, NME1, NME4, TYMS, RRM2, CTPS2, GLRX
REACTOME_GLOBAL_GENOME_NUCLEOTIDE_EXCISION_REPAIR_GG_NER	38	tumor	0.0764544	0.225458	0.287805	-0.31477	-1.35878	60	RFC3, NFRKB, POLE, LIG3, POLD1, ERCC4, INO80E, POLD3, RFC4, INO80B, PARP2, INO80C, GTF2H4, PIAS3, ACTR5, ERCC2, YY1, RPA1, COPS5, COPS7B, CETN2, COPS7A, CUL4A, POLE2, LIG1, DDB1, PARP1, RFC5, PCNA, XRCC1, ACTL6A
REACTOME_PROCESSING_OF_CAPPED_INTRON_CONTAINING_PRE_MRNA	38	tumor	0.0767516	0.225458	0.287805	-0.23037	-1.23195	209	ZRSR2, CRNKL1, ZNF830, SF1, SRRM2, PPIL2, HNRNPM, RNF113A, ALYREF, PRPF4, GCFC2, GPATCH1, THOC1, FUS, PTBP1, PPIL4, SRSF1, UPF3B, NXF1, RNPC3, ACIN1, SRSF8, PDCD7, PPIH, CSTF1, SRRT, PNN, SUGP1, TCERG1, PRPF19, NUP58, CPSF1, METTL3, RBM39, SNRNP48, DDX39B, WDR70, GTF2F1, PAPOLA, NUP133, CACTIN, ZMAT5, SNRNP70, HNRNPK, PPIL3, NUP43, NUP42, CWC25, HNRNPU, NKAP, CPSF7, PCBP1, NUP62, RBM25, POLDIP3, SNRPA, HNRNPH2, RAE1, CSTF2, EIF4A3, SF3B5, SRSF11, NUP205, U2AF2, SNRPB, PRPF18, NUP155, NUP85, DDX42, NUP98, RBM10, SRRM1, SRSF5, PPP1CB, DHX9, RBBP6, POLR2H, RBM22, HNRNPA2B1, CHERP, DDX46, DHX16, POLR2A
KEGG_ALDOSTERONE_REGULATED_SODIUM_REABSORPTION	6	tumor	0.0578947	0.226596	0.213928	-0.508809	-1.46421	28	SCNN1G, ATP1A2, HSD11B2, SCNN1B, PIK3CD, INSR, PRKCB, IRS1, PIK3R1
REACTOME_SEROTONIN_RECEPTORS	6	tumor	0.0583658	0.226596	0.261664	0.978301	1.30563	1	HTR1F
HALLMARK_MITOTIC_SPINDLE	38	Myeloid	0.0670171	0.227305	0.197822	-0.294774	-1.29151	140	KIF23, ARHGAP29, FARP1, CEP131, CENPF, SPTBN1, TUBGCP5, CDC42EP4, ARHGEF7, ARFIP2, NCK2, PALLD, CENPE, ARHGEF12, PDLIM5, CEP57, MYH10, CEP72, DST, PXN, TAOK2, ATG4B, TIAM1, CDC42BPA, BIN1, GSN, ALMS1, HOOK3, SMC4, KLC1, ARHGAP5, CDK1, CYTH2, NIN, WASF1, KIF3B, MID1, KNTC1, SMC3, TRIO, TUBGCP6, CDK5RAP2, RABGAP1, ITSN1, RASAL2, CDC27, FSCN1, CTTN, NOTCH2, KIF3C
REACTOME_SIGNALING_BY_CYTOSOLIC_FGFR1_FUSION_MUTANTS	67	Myeloid	0.00691197	0.227404	0.407018	0.658927	1.78249	10	CPSF6, GRB2, MYO18A, FGFR1OP2, PIK3CA, CUX1, STAT5B
KEGG_PROTEIN_EXPORT	6	T_cells	0.0860849	0.227708	0.16318	0.389577	1.42562	21	SEC62, OXA1L, SRP72, SPCS3, SEC63, HSPA5, SRPRB
HALLMARK_MTORC1_SIGNALING	6	T_cells	0.0871743	0.228745	0.148261	0.2388	1.25896	162	DDIT4, SLA, ITGB2, FGL2, ADD3, EDEM1, LGMN, BHLHE40, SERP1, IFI30, TUBA4A, YKT6, IMMT, PSMD13, CTSC, GLRX, CCNG1, ACTR3, PDK1, GGA2, MAP2K3, HSPE1, TFRC, NUP205, CALR, ARPC5L, NAMPT, ATP2A2, CDKN1A, DDX39A, TES, HSPA5, USO1, GTF2H1, PPP1R15A, PSMB5, SLC1A5, COPS5, PSMD12, PSMC4, DAPP1, TBK1, ACTR2, HSPD1, CANX, PSMC2, MTHFD2, SLC2A1, GSK3B, PNP, IFRD1, ATP5MC1, P4HA1, GSR, NIBAN1, PGM1, SLC2A3, PRDX1, SSR1
REACTOME_G0_AND_EARLY_G1	61	Myeloid	0.0354753	0.22885	0.321776	0.530777	1.66392	16	MYC, MYBL2, CDK1, TFDP1, CCNE2, TOP2A, LIN52, E2F1
REACTOME_RRNA_PROCESSING	38	normal_breast_tissue	0.0508221	0.229048	0.245042	-0.337981	-1.35457	99	MRM1, NOL12, RPP25, DCAF13, UTP14A, MPHOSPH6, EXOSC2, TEX10, LTV1, FBL, NOL11, EXOSC5, RPP21, RRP9, NOP14, UTP3, LAS1L, EXOSC6, UTP20, RRP1, WDR3, CSNK1E, RPUSD3, MTERF4, RPP40, RCL1, MTERF3, NOP2, FCF1, RBM28, DDX49, TRMT10C, UTP11, WDR12, BOP1, NOL6, UTP4, MRM2, WDR18, NOL9, IMP4, NOP58
KEGG_ABC_TRANSPORTERS	6	tumor	0.059761	0.229315	0.2114	-0.513531	-1.46201	26	ABCA1, ABCC3, ABCC4, ABCC9, ABCC11, ABCA6, ABCG1, TAP2, ABCC1, ABCC5, ABCD4, ABCA12, ABCA2, TAP1
REACTOME_INCRETIN_SYNTHESIS_SECRETION_AND_INACTIVATION	61	tumor	0.0399813	0.229366	0.321776	0.569729	1.60943	8	SEC11A, SEC11C, GNB1, SPCS1
REACTOME_MRNA_SPLICING	67	tumor	0.0769231	0.229371	0.266351	-0.252615	-1.28493	122	POLR2D, ALYREF, SNRPD1, HNRNPC, SF3B5, SRRM2, POLR2C, SNRPA, SNRPF, PPIL1, HNRNPM, HNRNPK, PUF60, SNRPE, LSM6, SRSF9, SNRNP200, SF3B4, SF3A2, PRPF31, SNW1, TXNL4A, SNRPB, FAM50A, DDX42, RBM39, POLR2K, CCDC12, XAB2, NCBP2, SNRNP27, HNRNPF, TRA2B, POLR2E, PRPF6, CHERP, CASC3, CWC22, AQR, DHX15, RBM42, TCERG1, SNRPG, LSM4, PRPF3, LSM5, GTF2F2, PDCD7
REACTOME_MITOPHAGY	61	Myeloid	0.0362794	0.229537	0.321776	0.418253	1.60831	34	UBE2L3, UBE2N, VDAC1, UBE2V1, UBA52, ATG12, TOMM5, TOMM20, TOMM7, UBE2D2, TOMM22, FUNDC1, CSNK2A1, MAP1LC3B, ATG5
HALLMARK_CHOLESTEROL_HOMEOSTASIS	61	Stromal	0.0650014	0.229951	0.287805	0.311611	1.37789	47	ATF3, FABP5, MAL2, CYP51A1, ALCAM, LPL
KEGG_OXIDATIVE_PHOSPHORYLATION	4	tumor	0.0314867	0.230203	0.321776	0.275291	1.42378	77	NDUFC1, ATP6V0B, COX7C, UQCRH, ATP5F1C, ATP5ME, SDHB, ATP5MC2, ATP6V0A2, ATP5F1B, PPA1, NDUFA11, ATP6V1D, COX4I1, COX7A2, NDUFV2, ATP5MF, MT-CO3, NDUFS4, NDUFA9, NDUFB10, COX7A2L, ATP5F1D
HALLMARK_APOPTOSIS	67	Stromal	0.0514156	0.230314	0.321776	0.301811	1.41245	66	SATB1, GADD45B, JUN, ANXA1, BMF, BTG2, BGN, LUM, MMP2, ANKH, RARA, CLU, CASP7, MADD, GSR, TGFB2, PDGFRB, PSEN1, ROCK1, GSN
HALLMARK_WNT_BETA_CATENIN_SIGNALING	61	tumor	0.0408654	0.230396	0.245042	-0.503998	-1.5296	24	CCND2, AXIN1, JAG2, MYC, NCOR2, MAML1, KAT2A, CTNNB1, NOTCH1, CSNK1E, RBPJ, TP53, LEF1, JAG1, DVL2, FZD1, CUL1
REACTOME_INHIBITION_OF_DNA_RECOMBINATION_AT_TELOMERE	6	B_cells	0.0526316	0.230877	0.231127	0.4653	1.47299	19	POLR2A, ATRX, POLR2L, POLR2B, POLR2E, DAXX, POLR2H, POLR2G, POLR2I, TERF2, TINF2
HALLMARK_SPERMATOGENESIS	38	Myeloid	0.0688623	0.23118	0.208955	-0.406299	-1.40023	36	GSTM3, SPATA6, SHE, COIL, SLC12A2, TOPBP1, PSMG1, ZC3H14, JAM3, OAZ3, CDK1, BRAF
HALLMARK_APOPTOSIS	41	tumor	0.0465658	0.232123	0.224966	-0.326438	-1.4414	84	ENO2, IER3, LMNA, IRF1, CD44, LGALS3, CLU, DPYD, NEDD9, JUN, GSN, CCND1, SOD2, DDIT3, RHOB, CAV1, CASP9, CTNNB1, PDCD4, CDC25B, FDXR, ISG20, BGN
REACTOME_INTERLEUKIN_10_SIGNALING	6	T_cells	0.089207	0.232222	0.154191	0.348152	1.39272	31	CCL19, IL10RA, TNFRSF1A, TNFRSF1B, TYK2, CCL2, CSF1, CCR5, IL6, LIF, CCR2, CXCL10, CCL4, PTGS2, IL10RB, CXCL1
REACTOME_AUF1_HNRNP_D0_BINDS_AND_DESTABILIZES_MRNA	67	tumor	0.0794979	0.232451	0.231127	-0.431145	-1.47099	21	PSMA7, PSMA3, PSMD1, PSMA2, ADRM1, HSPB1, PSMD14, PSMD7, UBC, PSMD6, PSMD12
REACTOME_DECTIN_1_MEDIATED_NONCANONICAL_NF_KB_SIGNALING	67	tumor	0.0800821	0.232451	0.227987	-0.41894	-1.47198	23	PSMA7, PSMA3, PSMD1, PSMA2, ADRM1, PSMD14, RELB, UBA3, PSMD7, UBC, PSMD6, PSMD12, CHUK
REACTOME_TERMINATION_OF_O_GLYCAN_BIOSYNTHESIS	67	tumor	0.0789474	0.232451	0.237794	0.745074	1.49702	4	ST6GAL1, MUC20
HALLMARK_ANGIOGENESIS	38	Endothelial_cells	0.0564394	0.232813	0.321776	0.44515	1.48087	25	SPP1, STC1, TIMP1, COL5A2, COL3A1, OLR1, VCAN, MSX1
REACTOME_TNFS_BIND_THEIR_PHYSIOLOGICAL_RECEPTORS	38	T_cells	0.0686813	0.23295	0.287857	0.486513	1.52582	20	LTA, FASLG, TNFSF13B, TNFRSF13B, TNFSF4, CD70, TNFRSF4, TNFSF8, TNFRSF18
REACTOME_G1_S_SPECIFIC_TRANSCRIPTION	67	tumor	0.0810313	0.233143	0.213928	-0.609682	-1.47937	7	CDK1, TK1
REACTOME_CLASS_A_1_RHODOPSIN_LIKE_RECEPTORS	6	tumor	0.0614709	0.233166	0.188204	-0.378435	-1.34418	101	PLPPR3, GRPR, NPY1R, NPW, AGT, OXGR1, GRP, KEL, CXCL10, AGTR1, GPR143, EDNRA, ADORA2A, CCL22, BDKRB2, FFAR2, ADRA2A, APLN, PTGIR, CMKLR1, C5AR1, GPR68, ANXA1, APLNR, GPR4, F2RL1, GPR35, CCR1, GPR65
REACTOME_DEGRADATION_OF_AXIN	6	T_cells	0.0913043	0.234245	0.151149	0.321513	1.35196	39	SMURF2, PSMD13, PSMA7, UBB, ADRM1, UBC, PSMB4, PSMB5, PSMC3, PSMD12, PSMC4, RNF146, PSMC2, PSMD6, PSMB2
REACTOME_SHC_MEDIATED_CASCADE_FGFR1	6	T_cells	0.0914127	0.234245	0.172324	0.551748	1.4047	7	SHC1, GRB2, SOS1, NRAS, KRAS
HALLMARK_INTERFERON_GAMMA_RESPONSE	41	Stromal	0.00486292	0.234538	0.407018	-0.419577	-1.51627	98	CFH, LY6E, PARP14, IRF2, TNFAIP3, CDKN1A, CASP4, FGL2, TNFAIP2, MX1, ZBP1, CD38, CMPK2, MYD88, CMKLR1, XAF1, APOL6, IRF1, PSMA2, FPR1, OGFR, IFIT1, NOD1, LAP3, PSMB9, RNF31, OAS2, TRIM25, SPPL2A, SP110, VAMP8, CSF2RB, PLSCR1, SLC25A28, MVP, EIF4E3, OAS3, TAPBP
REACTOME_EXTENSION_OF_TELOMERES	41	Stromal	0.00471761	0.234538	0.407018	0.544566	1.71259	27	RFC1, ACD, POLD3, POLA2, PIF1, CTC1, RFC5, RUVBL1, FEN1, RPA3, RFC3
REACTOME_RHO_GTPASES_ACTIVATE_WASPS_AND_WAVES	41	Stromal	0.00568576	0.234538	0.407018	-0.571913	-1.6414	25	ARPC3, CYFIP1, MAPK1, ARPC4, ARPC2, WIPF1, PTK2, MAPK3
REACTOME_TELOMERE_C_STRAND_LAGGING_STRAND_SYNTHESIS	41	Stromal	0.00501067	0.234538	0.407018	0.625047	1.78692	18	RFC1, ACD, POLD3, POLA2, CTC1, RFC5, FEN1, RPA3, RFC3
KEGG_SMALL_CELL_LUNG_CANCER	38	Endothelial_cells	0.0583516	0.234953	0.321776	0.323781	1.36037	61	CYCS, ITGA2, PIK3CG, RARB, PIK3R5, CHUK, FN1, AKT1, SKP2, ITGB1, COL4A1, LAMA4, NFKB1, PIK3CA, COL4A2, CCND1, CDK6, NFKBIA, MAX, BIRC2, E2F3, RELA, CDKN2B, TRAF2
REACTOME_REGULATION_OF_PTEN_STABILITY_AND_ACTIVITY	38	Endothelial_cells	0.0583822	0.234953	0.321776	0.342804	1.35219	47	PSMC1, PSMB7, PSMD7, UBC, PSMA2, AKT1, PSMA4, PSMA5, PSMC3, PSMA1, PSMB1, UBB, PSMD6, PSMB6, PSMB5
REACTOME_SIGNAL_AMPLIFICATION	67	Stromal	0.0531915	0.235049	0.287857	0.635991	1.58562	7	GNAI2, GNG11, GNA13, GNG10
REACTOME_SYNTHESIS_SECRETION_AND_INACTIVATION_OF_GLUCOSE_DEPENDENT_INSULINOTROPIC_POLYPEPTIDE_GIP	6	T_cells	0.0930931	0.236702	0.17822	0.668542	1.40546	4	SPCS3
KEGG_T_CELL_RECEPTOR_SIGNALING_PATHWAY	67	tumor	0.083071	0.236933	0.287805	0.384137	1.48145	37	FOS, JUN, MALT1, PPP3CA, AKT3, NCK2, NFATC3, GSK3B, SOS1
HALLMARK_MYOGENESIS	38	normal_breast_tissue	0.0534125	0.237469	0.237794	-0.327139	-1.34168	114	FXYD1, CAMK2B, TNNT2, TNNI2, CFD, APOD, PPP1R3C, CD36, CKB, SOD3, ITGA7, CTF1, STC2, LAMA2, MYH11, BIN1, MAPK12, TPD52L1, CRAT, VIPR1, PC, COL15A1, MB, IGF1, DTNA, SSPN, SORBS3, TPM2, MRAS, SIRT2, NAV2, LSP1, GABARAPL2, DMD, MEF2D, COX7A1, CRYAB, OCEL1, SPDEF, EPHB3, HSPB2
HALLMARK_TNFA_SIGNALING_VIA_NFKB	4	Stromal	0.00436302	0.237785	0.407018	0.363162	1.68138	88	NR4A1, SOCS3, NR4A2, FOS, ZFP36, DUSP1, B4GALT5, PLK2, SGK1, BHLHE40, BTG2, EGR1, BTG1, TSC22D1, GEM, NINJ1, CXCL10, CCN1, ACKR3, DNAJB4
REACTOME_HOST_INTERACTIONS_OF_HIV_FACTORS	61	Endothelial_cells	0.0533807	0.238049	0.321776	0.267612	1.32098	89	HMGA1, AP2S1, PPIA, RBX1, NUP210, NDC1, SEM1, PSMB7, UBA52, PSMB3, ELOC, UBB, AP1S1, BANF1, SLC25A6, PSMD14, PSMA3, PSMA2, RAC1, AP1S2, PSMC1, NUP188, PSMB6, PAK2, NUP133, PSMD11, PSMB2, AAAS, PSMB4, PSMB1, ARF1, NUP98, PSMA1, PSMB5, PSMC3, NUP107, NUP50, CD4, FYN, CUL5, POM121
REACTOME_NEGATIVE_REGULATION_OF_NOTCH4_SIGNALING	38	B_cells	0.032487	0.238238	0.321776	0.481482	1.50913	35	PSMB7, PSMA1, PSMD14, PSMC3, PSMB4, PSMA3, PSMD7, PSMD2, UBC, PSMD13, PSMD3, PSMB2, PSMB5, UBB, PSMD11, PSMA5
REACTOME_DNA_REPLICATION_PRE_INITIATION	38	tumor	0.082964	0.239431	0.287805	-0.29153	-1.32325	69	MCM10, CDC45, POLE, MCM2, ORC6, CDC23, ANAPC2, FZR1, ANAPC10, PRIM1, CDC7, MCM4, CDT1, POLA1, MCM5, UBE2C, CDC6, MCM8, RPA1, MCM3, MCM6, DBF4, CDK2, ANAPC7
REACTOME_NUCLEOTIDE_EXCISION_REPAIR	38	tumor	0.0825959	0.239431	0.271289	-0.278079	-1.30218	77	RFC3, NFRKB, POLE, LIG3, POLD1, ZNF830, ERCC4, INO80E, POLD3, RFC4, INO80B, UVSSA, PARP2, INO80C, GTF2H4, PIAS3, ACTR5, ERCC2, YY1, PRPF19, RPA1, COPS5, COPS7B, CETN2, COPS7A, CUL4A, POLE2, LIG1, DDB1, PARP1, RFC5, POLR2H, PCNA, XRCC1, POLR2A, ACTL6A
REACTOME_RRNA_MODIFICATION_IN_THE_NUCLEUS_AND_CYTOSOL	61	tumor	0.0432373	0.239637	0.227987	-0.431154	-1.45288	42	NOP14, NOL6, UTP3, WDR46, DHX37, TBL3, NOP2, UTP14A, NOL11, UTP25, DKC1, UTP6, THUMPD1, RCL1, DDX52, PDCD11, WDR43, NOP56, BMS1, UTP20, MPHOSPH10, NOP58, DIMT1, GAR1, WDR75, DCAF13, WDR36, WDR3
HALLMARK_SPERMATOGENESIS	67	Stromal	0.0549828	0.239725	0.252961	-0.466243	-1.49445	18	PGS1, GMCL1, MLF1, MAP7, MTOR, SLC12A2, VDAC3
HALLMARK_APICAL_JUNCTION	41	Stromal	0.00676195	0.240112	0.407018	-0.413321	-1.4826	87	AKT3, CTNNA1, TAOK2, MDK, CD34, THBS3, NECTIN1, FYB1, ARPC2, CLDN4, PCDH1, CRAT, SLIT2, NRXN2, PTK2, MAP3K20, SKAP2, MAPK13, SIRPA, JAM3, NF1, SGCE, COL16A1, LIMA1, EPB41L2, ACTG1, GNAI2, ADAM9, ARHGEF6, ACTN4, TIAL1, ZYX, FBN1
REACTOME_PROGRAMMED_CELL_DEATH	41	Stromal	0.00727612	0.240112	0.407018	-0.386853	-1.42651	109	AKT3, CTNNB1, CDC37, BCL2L1, UNC5B, IRF2, PSMD13, MAPK1, CASP4, LMNB1, TP53, PSMD3, MAGED1, BBC3, PSMA4, FADD, BID, MAPT, SEPTIN4, IRF1, PSMA2, PTK2, BCAP31, PRKN, MAPK3, KPNA1, CASP9, YWHAG, GSDMD, ITCH, BMF, DAPK2
HALLMARK_BILE_ACID_METABOLISM	38	T_cells	0.0726744	0.240203	0.199915	-0.359835	-1.35957	60	ABCA9, BMP6, RBP1, PECR, ABCA6, PRDX5, HACL1, ABCA8, AR, EPHX2, ALDH1A1, PHYH, EFHC1, AMACR, ABCA5, SCP2, FADS2, NR3C2, CYP27A1, PEX6, CAT, ABCD3, ALDH9A1, HSD3B7, LONP2, RETSAT, ATXN1, PEX11A, CROT, ISOC1, ABCA2
REACTOME_DNA_REPLICATION	38	T_cells	0.07301	0.240203	0.287805	0.305262	1.3433	89	PSMA3, CDT1, RPA3, PSMD14, PSMA4, RPA2, MCM4, PSMC1, UBE2D1, PSMD11, PSMA5, PSMB2, RFC1, PSMB5, PSMC6, RNASEH1, PSMD3, PSMA2, RBX1, PSMA1, PSMC3, SSBP1, PSMC4, CCNA2, POLG2, POLD1, ANAPC15, KPNB1, DNA2, PSMB1, TOP3A, PSMA7, CUL1
REACTOME_PI3K_AKT_SIGNALING_IN_CANCER	38	T_cells	0.0729927	0.240203	0.199915	-0.357212	-1.35486	62	NR4A1, MET, AREG, IRS2, ERBB3, FOXO4, FGFR1, PIK3R3, PDGFA, FGF7, CASP9, EGFR, GSK3A, FOXO1, STRN, HGF, PIK3R2, PDGFRB, PTPN11, ESR1, FGFR2, PDGFB, KIT, AKT3, TSC2, CD19, FRS2, GAB2
KEGG_CHEMOKINE_SIGNALING_PATHWAY	61	Endothelial_cells	0.0546292	0.240369	0.321776	0.259191	1.33082	102	CXCL2, CCL28, CCR5, PAK1, GNAI1, NFKBIB, PRKACA, FGR, GNG5, PIK3R3, CCL8, FOXO3, ARRB2, CCR1, GSK3A, RAP1A, VAV1, NFKBIA, CCL5, GRK3, CXCL16, MAP2K1, RAC1, GRK4, GNG10, NRAS, CCL19, RAF1, GNB1, PIK3CB, PRKACB, CCL14, AKT3
HALLMARK_ANDROGEN_RESPONSE	61	tumor	0.0441901	0.240836	0.321776	0.232719	1.26011	72	SELENOP, HPGD, STEAP4, NKX3-1, AZGP1, ACSL3, SAT1, ELL2, LIFR, CENPN, SCD
HALLMARK_CHOLESTEROL_HOMEOSTASIS	38	normal_breast_tissue	0.055843	0.241741	0.321776	0.362664	1.39933	56	PLSCR1, PLAUR, FBXO6, LGMN, JAG1, S100A11, TNFRSF12A, SEMA3B, ERRFI1, NFIL3, ATF5, SQLE, CLU, CXCL16, GPX8, FABP5, SCD
KEGG_JAK_STAT_SIGNALING_PATHWAY	38	normal_breast_tissue	0.0556678	0.241741	0.321776	0.339617	1.39418	85	IL15, IL20, STAT1, IL12RB2, STAT2, SOCS3, SOCS1, JAK2, IL22RA1, PIK3R5, IRF9, CISH, OSMR, IL2RG, CLCF1, IL12RB1, CCND3
REACTOME_NUCLEOTIDE_EXCISION_REPAIR	6	T_cells	0.0963489	0.241785	0.141225	0.258752	1.29215	98	SUMO3, INO80E, UBB, DDB1, PIAS1, CUL4B, POLR2B, USP7, CCNH, CUL4A, UBC, DDB2, POLE3, XPA, LIG1, POLK, GTF2H1, ZNF830, INO80D, COPS5, ERCC3, POLR2E, COPS7A, XAB2, ERCC6, ISY1, COPS6, COPS7B, PPIE, PRPF19, RNF111, COPS3, USP45, POLR2G, POLD2, POLE4, POLR2C, RPA1, COPS8, POLD3, NFRKB, RUVBL1, PARP1, MNAT1, RFC1, INO80, PIAS3, TFPT, POLR2D, LIG3, RFC4, GTF2H4, ACTR8, COPS4, ERCC8, PCNA, RAD23B, INO80C, RPA2, UBE2N
REACTOME_THE_ROLE_OF_GTSE1_IN_G2_M_PROGRESSION_AFTER_G2_CHECKPOINT	6	T_cells	0.0965665	0.241785	0.145516	0.30875	1.35262	46	HSP90AA1, TUBA4A, PSMD13, PSMA7, UBB, ADRM1, TP53, UBC, PSMB4, CDKN1A, PSMB5, PSMC3, PSMD12, PSMC4, PSMC2, PSMD6
KEGG_CYSTEINE_AND_METHIONINE_METABOLISM	61	Endothelial_cells	0.0618812	0.241986	0.287857	0.441804	1.50398	19	TAT, SRM, AMD1, APIP, SDS, ENOPH1, IL4I1, MTAP, ADI1
REACTOME_EARLY_PHASE_OF_HIV_LIFE_CYCLE	61	Endothelial_cells	0.0607477	0.241986	0.282013	0.547368	1.60853	11	HMGA1, CCR5, XRCC5, PPIA, BANF1
REACTOME_G1_S_SPECIFIC_TRANSCRIPTION	61	Endothelial_cells	0.0593565	0.241986	0.321776	0.473722	1.54472	16	RRM2, TYMS, CDK1, LIN52, LIN54, TFDP1
REACTOME_METABOLISM_OF_POLYAMINES	61	Endothelial_cells	0.0625081	0.241986	0.287805	0.363078	1.48131	37	OAZ3, SRM, SEM1, PSMB7, AMD1, PSMB3, OAZ1, PSMD14, PSMA3, PSMA2, PSMC1, SAT1, PSMB6, AZIN1, PSMD11, PSMB2, PSMB4, PSMB1, PSMA1, PSMB5
REACTOME_PHASE_II_CONJUGATION_OF_COMPOUNDS	61	Endothelial_cells	0.0603784	0.241986	0.321776	0.369893	1.47565	33	TPMT, GSTM1, GGCT, NAT1, ABHD14B, GCLM, TRMT112, GSTM3, UGDH, GSTK1, MGST1, GSTP1, AHCY, UXS1, MGST2, COMT, MTRR
REACTOME_PIWI_INTERACTING_RNA_PIRNA_BIOGENESIS	61	Endothelial_cells	0.0630631	0.241986	0.271289	0.549899	1.57039	10	MYBL1, POLR2K, POLR2I, POLR2L
REACTOME_SCF_SKP2_MEDIATED_DEGRADATION_OF_P27_P21	61	Endothelial_cells	0.061691	0.241986	0.321776	0.364311	1.48634	37	SEM1, PSMB7, UBA52, PSMB3, UBB, PSMD14, PSMA3, PSMA2, PSMC1, CDK2, PSMB6, PSMD11, PSMB2, PSMB4, PSMB1, PSMA1, PSMB5, CCNE2, CDKN1A, PSMC3
REACTOME_SELENOAMINO_ACID_METABOLISM	61	Endothelial_cells	0.0606061	0.241986	0.282013	0.493757	1.5203	13	SEPHS2, UBA52, SEPSECS, GSR, EEFSEC, PAPSS2, AIMP1, AIMP2, AHCY
REACTOME_SLBP_DEPENDENT_PROCESSING_OF_REPLICATION_DEPENDENT_HISTONE_PRE_MRNAS	61	Endothelial_cells	0.0606742	0.241986	0.276501	0.598325	1.57234	8	SNRPF, LSM10, SNRPE, SNRPG, NCBP2, SLBP
REACTOME_SWITCHING_OF_ORIGINS_TO_A_POST_REPLICATIVE_STATE	61	Endothelial_cells	0.0629046	0.241986	0.287805	0.314911	1.44195	56	UBE2C, RBX1, CDC26, SEM1, PSMB7, UBA52, PSMB3, UBB, PSMD14, PSMA3, ORC5, ANAPC11, PSMA2, ANAPC15, PSMC1, CDK2, ANAPC16, PSMB6, MCM6, PSMD11, PSMB2, UBE2E1, UBE2D1, PSMB4, PSMB1, PSMA1, PSMB5, CCNE2
REACTOME_TRANSLATION	61	Endothelial_cells	0.0571006	0.241986	0.321776	0.237999	1.2845	145	EIF3E, EIF1AX, SEC11A, RBX1, RPN1, EIF3H, SEM1, PSMB7, UBA52, SEC11C, UBE2D2, SRP9, PSMB3, ELOC, ETF1, TRAM1, UBB, SEC61B, MTIF3, GFM2, TUFM, SSR3, DAP3, SSR1, PPA1, EEF1B2, WARS2, PSMD14, PSMA3, TRMT112, EIF3L, SPCS1, CHCHD1, DDOST, PSMA2, MRRF, SEC61A1, EIF2S3, PSMC1, OXA1L, SSR4, ERAL1, DARS2, SRP19, PSMB6, AIMP1, PSMD11, PSMB2, NDUFAB1
REACTOME_CYCLIN_A_CDK2_ASSOCIATED_EVENTS_AT_S_PHASE_ENTRY	38	normal_breast_tissue	0.0566462	0.242034	0.321776	0.350764	1.37174	64	CDKN1A, PSMA3, PSMB7, PSMA1, PSMA4, PSMB3, PSMA2, PSMD14, PSMC2, PSMA5, PSMB2, PSMD1, PSMD11, CDK2, PSMD7, PSMB1, CDC25B, PSMC4, PSMC1, SEM1, CCNA2, PSMA7, PSMB5, CCND1, ADRM1, AKT1, RBBP4, PSMC3, MAX, AKT3, PSMD13
REACTOME_EUKARYOTIC_TRANSLATION_INITIATION	4	tumor	0.0339402	0.242746	0.321776	0.501894	1.67731	16	EIF3H, UBA52, EIF4B, EIF2S1, EIF4A1, EIF4EBP1, EIF3D, EIF2B1, EIF3J
REACTOME_INSERTION_OF_TAIL_ANCHORED_PROTEINS_INTO_THE_ENDOPLASMIC_RETICULUM_MEMBRANE	38	T_cells	0.076087	0.243035	0.271289	0.499473	1.52348	18	OTOF
REACTOME_STRIATED_MUSCLE_CONTRACTION	38	T_cells	0.0749186	0.243035	0.208955	-0.634662	-1.47081	8	DMD, TPM2, TMOD2, TPM1, TTN
REACTOME_TETRAHYDROBIOPTERIN_BH4_SYNTHESIS_RECYCLING_SALVAGE_AND_REGULATION	38	T_cells	0.0754258	0.243035	0.257206	0.686242	1.52542	6	GCHFR, GCH1, PTS, AKT1, DHFR
HALLMARK_ADIPOGENESIS	6	Myeloid	0.0148351	0.245096	0.38073	0.412984	1.43084	151	FABP4, CAVIN2, IDH1, ITIH5, PTGER3, ITGA7, SLC25A1, CPT2, ENPP2, SLC19A1, GPAT4, LIFR, BCL2L13, DNAJC15, QDPR, CDKN2C, SUCLG1, AIFM1, SLC1A5, ACO2, ETFB, ATL2, BCKDHA, DNAJB9, SLC66A3, PRDX3, DHRS7, PLIN2, HADH, PPARG, SPARCL1, CMPK1, BCL6, MYLK, LPL, RIOK3, COL15A1, TKT, GPX3, ECHS1, CAT, CD302, PDCD4, DECR1, ARL4A, SNCG
HALLMARK_HYPOXIA	6	Myeloid	0.0149449	0.245096	0.38073	0.409427	1.41202	145	CCN1, IL6, RBPJ, PIM1, UGP2, GPC3, DUSP1, SLC2A3, NDRG1, FOS, SLC25A1, SRPX, TIPARP, IRS2, ZFP36, EGFR, PRDX5, AKAP12, FBP1, ATF3, RORA, FOSL2, DDIT4, CCN2, TGFB3, F3, JUN, PLIN2, DCN, FOXO3, SDC4, KLHL24, ETS1, ERRFI1
HALLMARK_IL6_JAK_STAT3_SIGNALING	6	Myeloid	0.0136243	0.245096	0.38073	0.479608	1.50591	65	IL6, FAS, PIM1, TGFB1, CXCL1, PLA2G2A, IL3RA, SOCS1, SOCS3, IL1R1, LEPR, BAK1, IL2RG, LTB, JUN, MAP3K8, TNFRSF1B
HALLMARK_MYC_TARGETS_V2	6	Myeloid	0.0147566	0.245096	0.38073	0.524892	1.55052	42	PPAN, NIP7, MAP3K6, DUSP2, SLC19A1, HSPE1, MYC, SORD, RCL1, GNL3
REACTOME_CO_STIMULATION_BY_CD28	38	Stromal	0.056647	0.245222	0.321776	0.426638	1.50116	33	LYN, CD80, CD86, PIK3R5, CD28, LCK, GRAP2, VAV1, GRB2
REACTOME_ATF6_ATF6_ALPHA_ACTIVATES_CHAPERONE_GENES	67	Stromal	0.0570902	0.245638	0.257206	-0.583783	-1.49169	9	HSP90B1, HSPA5, DDIT3
REACTOME_PROGRAMMED_CELL_DEATH	38	B_cells	0.0342466	0.245682	0.287857	0.330239	1.34584	154	CDKN2A, PSMB7, E2F1, PSMA1, TNFSF10, RIPK3, CDH1, PTK2, PAK2, XIAP, LMNB1, PSMD14, FASLG, KPNB1, PSMC3, TNFRSF10B, CYCS, PSMB4, PSMA3, CASP8, BAX, PRKCD, PSMD7, GZMB, IL18, CASP7, PSMD2, UBC, APIP, PSMD13, RIPK1, FLOT1, IRF1, PMAIP1, AKT2, TP53, PSMD3, PSMB2, ROCK1, C1QBP, HSP90AA1, TRADD, BBC3, PSMB5, DFFA, UBB, PSMD11, TRAF2, MAGED1, PSMA5, BAK1, TICAM2, YWHAH, BCAP31, IRF2
KEGG_PRIMARY_IMMUNODEFICIENCY	38	T_cells	0.0782609	0.247575	0.276501	0.436549	1.47242	26	TAP2, TAP1, TNFRSF13B, CD79A, CD40, CD8A, BTK, ADA, IL2RG, RFX5, JAK3, CD3D, CD4
REACTOME_DEPOSITION_OF_NEW_CENPA_CONTAINING_NUCLEOSOMES_AT_THE_CENTROMERE	4	tumor	0.0354234	0.247964	0.321776	-0.495922	-1.65735	17	HJURP, CENPO, CENPI, CENPL, CENPC, RSF1, CENPP
REACTOME_TRANSCRIPTION_OF_THE_HIV_GENOME	6	T_cells	0.0997921	0.247968	0.140406	0.287408	1.3284	60	TAF10, NCBP2, SUPT5H, CCNK, TAF7, POLR2B, CCNH, SUPT16H, TAF15, GTF2H1, NELFA, ERCC3, CTDP1, POLR2E, CCNT1, TAF8, ELOA, TAF12, NCBP1, POLR2G, NELFB, GTF2A1, POLR2C, TAF1, GTF2A2, TBP, GTF2F1
HALLMARK_PI3K_AKT_MTOR_SIGNALING	61	Stromal	0.0713602	0.249761	0.287805	0.269595	1.31875	72	NFKBIB, CXCR4, DAPP1, CDK4, SLA, ARPC3, AP2M1, CDK1, UBE2N, EIF4E, E2F1, THEM4, RAC1, CAB39L, YWHAB, PLCB1, RIT1, ARF1, HRAS, MAP2K3, CAB39, SLC2A1, RALB, MYD88, AKT1, PFN1, MKNK2, CALR, PIK3R3, ECSIT
REACTOME_G_BETA_GAMMA_SIGNALLING_THROUGH_PI3KGAMMA	67	Stromal	0.059867	0.250981	0.276501	0.677586	1.59046	6	GNG11, GNG10, AKT3
REACTOME_G_PROTEIN_BETA_GAMMA_SIGNALLING	67	Stromal	0.059867	0.250981	0.276501	0.677586	1.59046	6	GNG11, GNG10, AKT3
HALLMARK_DNA_REPAIR	61	tumor	0.0478218	0.251047	0.321776	0.213308	1.20151	118	GUK1, MPC2, RPA3, CCNO, COX17, TMED2, TAF13, RPA2, BCAP31, POLR2K, SURF1, POLE4, SAC3D1, TAF10, TYMS, ZWINT, STX3, ARL6IP1, RBX1, SF3A3, ERCC8, GTF2H5, CSTF3, GPX4, RFC2
KEGG_PROTEASOME	61	tumor	0.0470827	0.251047	0.321776	0.347209	1.45076	24	PSME2, PSMB9, POMP, SEM1, PSMB8, PSMA1, PSMB3, PSMB5, PSMA5, PSMB2
REACTOME_DNA_REPLICATION_PRE_INITIATION	61	tumor	0.0483668	0.251047	0.321776	0.241336	1.2749	62	RPA3, CDC6, DBF4, RPA2, POLE4, UBE2E1, UBA52, CDC26, ANAPC15, SEM1, CDT1, POLE2, PSMA1, UBE2C, UBB, UBE2D1, PSMB3, PSMB5, CDC45, ANAPC16
REACTOME_INCRETIN_SYNTHESIS_SECRETION_AND_INACTIVATION	67	tumor	0.0897196	0.251664	0.204295	-0.654545	-1.39847	5	SEC11C, SPCS1
REACTOME_INTERLEUKIN_12_FAMILY_SIGNALING	67	tumor	0.0897704	0.251664	0.216543	-0.434004	-1.45419	20	LMNB1, CANX, P4HB, STAT3, PSME2, SOD2, ARF1, TALDO1
REACTOME_APC_C_CDH1_MEDIATED_DEGRADATION_OF_CDC20_AND_OTHER_APC_C_CDH1_TARGETED_PROTEINS_IN_LATE_MITOSIS_EARLY_G1	38	normal_breast_tissue	0.059753	0.252035	0.321776	0.388119	1.4543	49	PSMA3, PSMB7, PSMA1, PSMA4, PLK1, PSMB3, PSMA2, PSMD14, PSMC2, PSMA5, PSMB2, PSMD1, PSMD11, PSMD7, PTTG1, PSMB1, PSMC4, PSMC1, SEM1, PSMA7, PSMB5, ADRM1, ANAPC10, PSMC3, PSMD13, UBB
REACTOME_STABILIZATION_OF_P53	38	Stromal	0.0590646	0.252367	0.321776	0.458268	1.58975	30	MDM2, PSMA5, PSMA4, PSMB3, PSMD7, PSMB2, PSMC1, PSMB1, PSMA1, PSMA2, PSMB5, PSMC4, UBA52, PSMC3, PSMA3, PSMD13, PSMC2, ADRM1, PSMB4, PSMA7
REACTOME_FORMATION_OF_ATP_BY_CHEMIOSMOTIC_COUPLING	38	tumor	0.0890688	0.252688	0.213928	-0.589148	-1.42202	7	MT-ATP6, DMAC2L, ATP5MC3, ATP5F1A
REACTOME_G0_AND_EARLY_G1	38	tumor	0.0898618	0.252688	0.227987	-0.418322	-1.39789	22	CDK1, CDC25A, E2F1, CCNE2, LIN52, TOP2A, CCNA2, CDC6, MYBL2, HDAC1, CDK2
REACTOME_NRAGE_SIGNALS_DEATH_THROUGH_JNK	38	tumor	0.0895141	0.252688	0.24134	-0.339695	-1.35873	44	ARHGEF37, ARHGEF39, ARHGEF38, ARHGEF33, ARHGEF4, ARHGEF19, PLEKHG5, ARHGEF2, MAGED1, OBSCN, ARHGEF16, ARHGEF10, ARHGEF3, ARHGEF7, ARHGEF9, KALRN, ARHGEF1, BCL2L11, ITSN1, ECT2, ARHGEF26
REACTOME_CELLULAR_RESPONSE_TO_CHEMICAL_STRESS	61	Endothelial_cells	0.0666431	0.252784	0.287805	0.237464	1.27784	142	BRCA1, MYC, SRXN1, MAP1LC3B, COX7C, PRDX3, NCF2, COX5B, RBX1, COX6B1, ABCC3, PALB2, COX8A, ATOX1, SEM1, PSMB7, UBA52, TBL1X, PSMB3, COX7A2, UBB, GCLM, BLVRB, PRDX5, HMOX1, PSMD14, TXNIP, PSMA3, CYCS, ERO1A, PSMA2, COX6C, PSMC1, COX4I1, GSR, ATP7A, CYBB, PSMB6, AKT3, COX7A2L, TXN2, PRDX1, PSMD11, PSMB2, GSTP1, NUDT2, TBL1XR1, PSMB4, PSMB1, CCL2, RELA, PSMA1, PSMB5, MT-CO3, SOD3, CDKN1A, UFD1
KEGG_ALDOSTERONE_REGULATED_SODIUM_REABSORPTION	61	Stromal	0.0730994	0.253155	0.287857	0.454555	1.50703	17	IGF1, SGK1, PIK3CB, PIK3R5, ATP1A1, PIK3CA, MAPK3, SCNN1A, ATP1B1, KRAS, PIK3R3
HALLMARK_G2M_CHECKPOINT	4	Myeloid	0.00308676	0.253886	0.431708	-0.398867	-1.70909	70	TPX2, RAD21, MYC, NOTCH2, MKI67, INCENP, CDC27, PURA, UBE2C, EZH2, LBR, NUSAP1, STAG1, UPF1, SRSF1, ARID4A, PML, SS18, CUL3, TNPO2, MCM5, RBM14
KEGG_HEMATOPOIETIC_CELL_LINEAGE	4	Myeloid	0.00302156	0.253886	0.431708	-0.546318	-1.76473	22	ANPEP, CD36, CD7, CD8A, ITGAM, ITGA4
REACTOME_HIV_INFECTION	61	Endothelial_cells	0.067846	0.254423	0.287805	0.231915	1.27505	165	HMGA1, CCR5, POLR2K, TAF9B, AP2S1, XRCC5, GTF2H5, PPIA, RBX1, NUP210, TAF9, NDC1, NMT2, SEM1, PSMB7, UBA52, SUPT4H1, PSMB3, ELOC, UBB, AP1S1, MNAT1, VPS4A, BANF1, POLR2I, POLR2L, SLC25A6, CHMP4B, PSMD14, PSMA3, PSMA2, RAC1, TAF13, TAF10, CHMP7, CHMP2B, CCNK, AP1S2, TAF7, PSMC1, POLR2E, NCBP2, NUP188, PSMB6, PAK2, NUP133, SSRP1, PSMD11, PSMB2
REACTOME_GAB1_SIGNALOSOME	38	Myeloid	0.0765625	0.254435	0.202072	-0.562464	-1.45387	12	EGFR, GAB1, AREG
REACTOME_INCRETIN_SYNTHESIS_SECRETION_AND_INACTIVATION	6	tumor	0.0678514	0.254443	0.21925	-0.681272	-1.44855	7	GRP, GNB3
REACTOME_REGULATION_OF_EXPRESSION_OF_SLITS_AND_ROBOS	6	T_cells	0.103233	0.254589	0.138022	0.291337	1.32812	56	RNPS1, NCBP2, PSMD13, PSMA7, UBB, ZSWIM8, EIF4A3, ADRM1, UBC, SLIT2, PSMB4, PSMB5, PSMC3, PSMD12, PSMC4, PSMC2, PSMD6, PSMB2, NCBP1, UPF2, PSMA2, PSMA4, DAG1, PSMC1, CUL2
REACTOME_HIV_ELONGATION_ARREST_AND_RECOVERY	6	B_cells	0.0596206	0.254743	0.213928	0.402205	1.4218	28	POLR2A, POLR2L, SUPT5H, CCNK, SSRP1, POLR2B, POLR2E, NELFCD, POLR2H, POLR2G, POLR2I, CTDP1, NELFA, ELOA, ELL, POLR2F, CCNT1, NELFB, GTF2F1, POLR2K
REACTOME_INTERCONVERSION_OF_NUCLEOTIDE_DI_AND_TRIPHOSPHATES	6	B_cells	0.0589041	0.254743	0.216543	0.451316	1.45288	20	GUK1, NME2, CMPK1, NME3, GLRX, DCTD, NME4, TXNRD1, AK1
REACTOME_FORMATION_OF_ATP_BY_CHEMIOSMOTIC_COUPLING	61	Myeloid	0.0419649	0.25498	0.321776	0.545004	1.66165	14	ATP5PF, ATP5MC2, ATP5F1E, ATP5MG, ATP5MF, ATP5MC1, ATP5PB
REACTOME_RAS_PROCESSING	61	Myeloid	0.0426258	0.25498	0.321776	0.541501	1.65097	14	KRAS, UBA52, ICMT, ZDHHC9, NRAS, ARL2, HRAS, UBB, UBC, ABHD17B, PDE6D
REACTOME_SIGNALING_BY_NTRKS	61	Myeloid	0.0421569	0.25498	0.321776	0.300324	1.41984	88	FOSB, FOS, F3, EGR1, EGR2, DUSP6, FRS2, KRAS, SGK1, DUSP4, CDK5, RALB, MAP2K1, ID1, RAC1, ID2, FURIN, JUNB, ELK1, MAPKAPK3, MAPK3, BRAF, RAP1A, PTPRO, PIK3CA, CLTA, RHOA, AP2M1
REACTOME_RECOGNITION_OF_DNA_DAMAGE_BY_PCNA_CONTAINING_REPLICATION_COMPLEX	61	Endothelial_cells	0.0688776	0.255389	0.276501	0.408453	1.49788	24	RPA2, DTL, POLE4, RBX1, POLD2, UBA52, UBB
REACTOME_KERATAN_SULFATE_DEGRADATION	67	Stromal	0.0617021	0.2554	0.266351	0.626446	1.56183	7	FMOD, LUM, PRELP
HALLMARK_OXIDATIVE_PHOSPHORYLATION	6	Stromal	0.041276	0.256223	0.321776	0.357633	1.43117	133	PDK4, CPT1A, SLC25A6, PDP1, HSD17B10, SDHA, CYB5A, PRDX3, NDUFS7, ECH1, POR, LDHB, UQCR10, UQCRB, ETFB, TIMM9, COX6B1, SLC25A20, NDUFA7, NDUFC1, ATP5MC1, PDHX, NDUFB3, NDUFA2, TOMM22, ATP6V1E1, ATP5PB, COX7C, GLUD1, SUCLG1, NDUFB7, OAT, ATP5MG, ALDH6A1, HADHA, IDH1, ECHS1, ACADVL, IDH3A, NDUFA1, COX8A, UQCRQ, OGDH, VDAC3, ATP5MC2, NDUFB4, NDUFA8, TIMM13, ALAS1, SURF1, DECR1, ATP5PF, FXN, ATP5PD, TIMM10, ATP5F1D, ATP5F1A, OXA1L, COX4I1, NDUFA4, NDUFS3, GRPEL1, ATP5F1E, NDUFB8, AIFM1, NDUFB5, ATP6V1G1, ATP6V1F, NDUFB1
REACTOME_STABILIZATION_OF_P53	38	tumor	0.0919932	0.256489	0.191892	0.425863	1.41088	34	MDM2, PSMA5, PSMA3, PSMB1, UBA52, PSMB4, PSMD7, PSMB5, PSMA4, PSMC1, PSMB7, CDKN2A, PSMD11, ADRM1, PSMC2, PSMA2, PSMA1, PSMC6, SEM1, UBC, PSMB2, PSMD14, UBB, PSMD1
REACTOME_CIRCADIAN_CLOCK	6	Stromal	0.0422848	0.257624	0.321776	0.413318	1.47655	67	NAMPT, SERPINE1, PER1, CREM, CPT1A, PPARA, PPP1CB, SMARCD3, UBA52, BHLHE41, NCOA1, UBB, PPP1CC, CIPC, PER2, PSMB3, CREB1, PSMB7, SIRT1, PSMA5, NCOA2
REACTOME_COOPERATION_OF_PREFOLDIN_AND_TRIC_CCT_IN_ACTIN_AND_TUBULIN_FOLDING	38	T_cells	0.0822281	0.257648	0.257206	0.469173	1.46218	19	TUBB2B, TUBA1C, CCT8, TUBA4A
REACTOME_METABOLISM_OF_POLYAMINES	38	tumor	0.0932203	0.257727	0.190023	0.427091	1.42146	35	ODC1, PSMA5, PSMA3, OAZ1, AZIN2, PSMB1, PSMB4, PSMD7, PSMB5, PSMA4, PSMC1, AMD1, PSMB7, SMS, PSMD11, ADRM1, PSMC2, PSMA2, PSMA1, OAZ2, PSMC6, SEM1, PSMB2, PSMD14
KEGG_NOD_LIKE_RECEPTOR_SIGNALING_PATHWAY	61	tumor	0.0504484	0.25776	0.2114	-0.440525	-1.45841	36	MAPK12, MAPK10, NLRP1, TRIP6, CARD9, MAPK11, TNFAIP3, PYCARD, TAB1, IKBKB, IL18, NFKB1, HSP90AB1, HSP90AA1, IKBKG, RELA, TRAF6, MAPK1, IL1B
KEGG_MAPK_SIGNALING_PATHWAY	6	Endothelial_cells	0.0439739	0.259132	0.276501	0.308081	1.34	171	FGF7, FOS, FGF2, EGFR, DUSP1, FGF18, IL1R1, NR4A1, MAP4K1, GADD45B, PRKCA, JUN, HSPA1B, DUSP5, GADD45G, PTPN7, MYC, PDGFRA, MAP2K5, RAC2, PLA2G4B, DUSP2, DDIT3, ARRB2, ELK4, PLA2G4A, TGFBR2, HSPA6, MAP3K8, NFATC2, MAPK8IP1, MAP3K14, MRAS, PRKCB, NFKB2, FGFR2, TAB1, CRKL, MAP3K6, STK4, RELA
HALLMARK_WNT_BETA_CATENIN_SIGNALING	38	tumor	0.0945946	0.259347	0.188204	0.455316	1.44417	26	PTCH1, LEF1, JAG1, CCND2, MYC, ADAM17, HEY1, NOTCH1
REACTOME_HIV_INFECTION	38	B_cells	0.0369863	0.259691	0.276501	0.329082	1.35629	171	GTF2E2, TBP, PSMB7, GTF2A2, ATP6V1H, PSMA1, PAK2, VTA1, PSMD14, CD247, LCK, NUP35, NELFE, AP2S1, MNAT1, LIG4, POLR2F, KPNB1, PSMC3, HCK, PSMB4, PSMA3, POLR2I, NUP85, PACS1, POLR2G, FYN, NUP58, PSMD7, PSMD2, UBC, CCNH, MVB12A, CHMP5, NCBP2, APOBEC3G, PSMD13, TAF4B, FEN1, TAF8, GTF2H4, CUL5, PSMD3, PSMB2, GTF2F1
KEGG_NICOTINATE_AND_NICOTINAMIDE_METABOLISM	67	tumor	0.0934579	0.259781	0.199915	-0.652022	-1.39308	5	NAMPT, ENPP1, NT5C
HALLMARK_COMPLEMENT	61	Myeloid	0.0442627	0.260044	0.321776	0.272911	1.36658	118	CD36, SERPINE1, F3, TFPI2, CFB, TIMP1, DUSP6, RABIF, CTSL, LTF, CEBPB, F7, KYNU, S100A9, CASP7, CA2, GPD2, PRDM4, GNB2, PLSCR1, LAP3, CP, PLA2G7, ATOX1, LYN, LIPA, CASP4, SIRT6, PLAUR, CTSB, PPP4C, GNG2, HSPA5
REACTOME_INTERLEUKIN_10_SIGNALING	6	Myeloid	0.0166766	0.260472	0.352488	0.552511	1.55921	32	CCL19, IL6, CXCL1, CCR2, PTGS2, IL1R1, LIF, CCL3, FPR1, CCL4
KEGG_NICOTINATE_AND_NICOTINAMIDE_METABOLISM	38	T_cells	0.0849315	0.261355	0.257206	0.54187	1.53872	14	NT5C3A, CD38, NT5E, NT5C, NAMPT
REACTOME_ELEVATION_OF_CYTOSOLIC_CA2_LEVELS	38	T_cells	0.085	0.261355	0.197822	-0.641794	-1.4238	7	TRPC6
REACTOME_ACTIVATION_OF_THE_AP_1_FAMILY_OF_TRANSCRIPTION_FACTORS	38	Myeloid	0.0795632	0.261763	0.197822	-0.602969	-1.4516	9	MAPK10, FOS, MAPK3, MAPK14
REACTOME_CYCLIN_A_CDK2_ASSOCIATED_EVENTS_AT_S_PHASE_ENTRY	38	B_cells	0.0381261	0.262117	0.321776	0.417367	1.44968	57	PSMB7, E2F1, PSMA1, WEE1, PSMD14, CDKN1A, MNAT1, PSMC3, PSMB4, PSMA3, PSMD7, PSMD2, UBC, CCNH, PSMD13, AKT2, PSMD3, PSMB2, PSMB5, UBB, PSMD11, PSMA5
REACTOME_NUCLEAR_EVENTS_KINASE_AND_TRANSCRIPTION_FACTOR_ACTIVATION	61	Endothelial_cells	0.0714961	0.262152	0.287805	0.358453	1.46244	37	FOS, FOSB, SGK1, EGR1, ID2, VRK3, ID3, ID1
HALLMARK_FATTY_ACID_METABOLISM	6	T_cells	0.110101	0.262476	0.130777	0.248019	1.25727	111	S100A10, SERINC1, MIF, HSP90AA1, ECH1, HSD17B11, ALDH9A1, IDH3B, PDHA1, SMS, HSD17B4, ACSL5, ADSL, ENO2, SDHA, ECI2, ACSL4, CD36, ACADM, RAP1GDS1, HSD17B10, SUCLG1, BLVRA, ALDH1A1, UROD, UGDH, PCBD1, YWHAH, NCAPH2, IDH3G, ERP29, UROS, PTS, D2HGDH, NBN, EPHX1, HPGD, HSDL2, ACO2, CPT1A, BCKDHB, MDH2, DLST, ACAA2, ADIPOR2, CD1D, FH, HIBCH, PRDX6, ETFDH, MGLL, IDH1, CPT2, MLYCD, RETSAT, HADH, GRHPR, PTPRG, MCEE, PPARA, ALAD, HADHB, ODC1, MDH1, ACSL1
REACTOME_APC_C_MEDIATED_DEGRADATION_OF_CELL_CYCLE_PROTEINS	6	T_cells	0.108446	0.262476	0.134273	0.289712	1.32071	56	FZR1, CDC14A, PSMD13, ANAPC11, PSMA7, UBB, CUL1, RB1, ADRM1, BUB3, UBC, PSMB4, PSMB5, ANAPC4, PSMC3, PSMD12, PSMC4, PSMC2, PSMD6
REACTOME_FORMATION_OF_INCISION_COMPLEX_IN_GG_NER	6	T_cells	0.110011	0.262476	0.137251	0.325925	1.33412	35	SUMO3, UBB, DDB1, PIAS1, CUL4B, CCNH, CUL4A, UBC, DDB2, XPA, GTF2H1, ERCC3
REACTOME_GOLGI_CISTERNAE_PERICENTRIOLAR_STACK_REORGANIZATION	6	T_cells	0.108557	0.262476	0.15017	0.446148	1.38576	12	MAPK1, RAB1B, MAPK3, USO1
REACTOME_HIV_TRANSCRIPTION_ELONGATION	6	T_cells	0.111232	0.262476	0.135741	0.321001	1.32871	36	NCBP2, SUPT5H, POLR2B, CCNH, SUPT16H, GTF2H1, NELFA, ERCC3, CTDP1, POLR2E, CCNT1, ELOA, NCBP1, POLR2G, NELFB, POLR2C, GTF2F1, ELOC, MNAT1
REACTOME_SLBP_DEPENDENT_PROCESSING_OF_REPLICATION_DEPENDENT_HISTONE_PRE_MRNAS	6	T_cells	0.110961	0.262476	0.153159	0.497161	1.38267	9	NCBP2, SNRPB, SLBP, SNRPG, NCBP1, LSM10, SNRPF, SNRPE
HALLMARK_MYOGENESIS	61	Myeloid	0.0483333	0.262555	0.266351	-0.300535	-1.39359	84	MYH11, CACNA1H, MYLK, AEBP1, TPM2, PFKM, PDLIM7, TAGLN, AGL, MYO1C, HDAC5, PTGIS, PRNP, TSC2, ITGA7, GABARAPL2, APLNR, CDKN1A, NAV2, MYH9, SORBS1, WWTR1, PPP1R3C, EPHB3, SPARC, SVIL, IGFBP3, SPTAN1, MEF2D
REACTOME_DEPOSITION_OF_NEW_CENPA_CONTAINING_NUCLEOSOMES_AT_THE_CENTROMERE	61	Myeloid	0.0483836	0.262555	0.321776	0.561092	1.68695	13	CENPX, CENPN, CENPS, CENPL, CENPU, CENPM
REACTOME_G_PROTEIN_ACTIVATION	61	Myeloid	0.0483256	0.262555	0.321776	0.602673	1.56307	8	GNG5, GNB2, GNG10, GNB1, GNG2
REACTOME_RESPONSE_OF_EIF2AK4_GCN2_TO_AMINO_ACID_DEFICIENCY	61	Myeloid	0.0485092	0.262555	0.321776	0.558024	1.61299	11	ATF3, CEBPB, IMPACT, UBA52
REACTOME_VASOPRESSIN_REGULATES_RENAL_WATER_HOMEOSTASIS_VIA_AQUAPORINS	61	Myeloid	0.0486804	0.262555	0.321776	0.503156	1.65354	19	ADCY1, PRKAR2B, GNG5, PRKACA, GNB2, GNG10, GNB1, GNG2, RAB11A
HALLMARK_APICAL_JUNCTION	6	B_cells	0.0627907	0.263025	0.191892	0.277828	1.32969	134	ACTB, CNN2, VCAN, ZYX, MSN, RAC2, CD99, MYH9, ACTN4, FBN1, SYMPK, SORBS3, ACTN1, SHC1, ARPC2, TGFBI, AKT3, SYK, PLCG1, ADAM15, TRAF1, MDK, ARHGEF6, THY1, IKBKG, AKT2, FYB1, EPB41L2, PTPRC, LIMA1, RHOF, RASA1
REACTOME_HIV_TRANSCRIPTION_ELONGATION	6	B_cells	0.0631579	0.263025	0.204295	0.376656	1.41371	36	POLR2A, POLR2L, SUPT5H, SSRP1, POLR2B, POLR2E, NELFCD, POLR2H, POLR2G, POLR2I, GTF2H1, NCBP1, CTDP1, CCNH, ERCC3, NELFA, ELOA, ELL, POLR2F, CCNT1, NELFB, GTF2F1, POLR2K
KEGG_FC_EPSILON_RI_SIGNALING_PATHWAY	61	tumor	0.0523446	0.263334	0.204295	-0.414585	-1.42693	47	MAPK12, MAPK10, PLCG2, PLCG1, MAPK11, PLA2G6, VAV1, PIK3CD, PLA2G4B, AKT3, PRKCD, INPP5D, VAV2, PRKCE
REACTOME_DNA_DAMAGE_BYPASS	38	Stromal	0.0624407	0.263372	0.321776	0.451135	1.56143	29	ISG15, UBE2L6, TRIM25, UBA7, RBX1
KEGG_HEMATOPOIETIC_CELL_LINEAGE	61	Endothelial_cells	0.0742706	0.263541	0.271289	0.369419	1.42075	29	IL7R, CD36, ANPEP, CD3D, CD38, CD3E, CSF3R, IL1B, CSF1, ITGA4, CD14, CD44, TFRC, IL6R
REACTOME_ORC1_REMOVAL_FROM_CHROMATIN	61	Endothelial_cells	0.0735476	0.263541	0.287805	0.331103	1.41894	43	RBX1, SEM1, PSMB7, UBA52, PSMB3, UBB, PSMD14, PSMA3, ORC5, PSMA2, PSMC1, CDK2, PSMB6, MCM6, PSMD11, PSMB2, PSMB4, PSMB1, PSMA1, PSMB5
REACTOME_TETRAHYDROBIOPTERIN_BH4_SYNTHESIS_RECYCLING_SALVAGE_AND_REGULATION	61	Endothelial_cells	0.0741573	0.263541	0.248911	0.578175	1.51938	8	GCHFR, CALM1, SPR, DHFR
HALLMARK_TGF_BETA_SIGNALING	41	Stromal	0.0104865	0.264578	0.38073	-0.486104	-1.55167	42	SLC20A1, CTNNB1, ID3, IFNGR2, PPP1R15A, TGFBR1, TGFB1, ARID4B, RAB31, SPTBN1, WWTR1, SMURF1, SMAD7
REACTOME_CONSTITUTIVE_SIGNALING_BY_AKT1_E17K_IN_CANCER	41	Stromal	0.0107335	0.264578	0.38073	-0.65776	-1.68883	15	AKT3, PDPK1, CDKN1A, FOXO3, CDKN1B, CASP9
REACTOME_LAGGING_STRAND_SYNTHESIS	41	Stromal	0.0112245	0.264578	0.38073	0.681915	1.74941	12	RFC1, POLD3, POLA2, RFC5, FEN1, RPA3, RFC3
REACTOME_TELOMERE_MAINTENANCE	41	Stromal	0.0110378	0.264578	0.38073	0.46385	1.51524	34	RFC1, ACD, POLD3, POLA2, PIF1, CTC1, RFC5, RUVBL1, FEN1, RPA3, RFC3
REACTOME_PIWI_INTERACTING_RNA_PIRNA_BIOGENESIS	6	B_cells	0.0643777	0.264753	0.2114	0.501928	1.47014	15	POLR2A, POLR2L, POLR2B, POLR2E, POLR2H, POLR2G, POLR2I
HALLMARK_BILE_ACID_METABOLISM	38	Myeloid	0.0821326	0.267541	0.186433	-0.350555	-1.33649	61	ABCA9, ABCA6, BMP6, ABCA8, EFHC1, RBP1, EPHX2, ABCD3, AR, TFCP2L1, PEX6, ALDH1A1, NR3C2, CYP7B1, GCLM, MLYCD, PECR, AMACR, PFKM, ABCA5
REACTOME_TOLL_LIKE_RECEPTOR_TLR1_TLR2_CASCADE	38	Myeloid	0.0831586	0.268227	0.287805	0.315412	1.40401	87	S100A8, S100A9, USP18, MYD88, SOCS1, N4BP1, RIPK2, TLR1, NOD2, MAPK7, UBE2V1, TIRAP, NFKB1, NLRC5, NFKBIB, NKIRAS2, FBXW11, DUSP6, PPP2R1B, IRAK1, ELK1, IRAK4, NFKBIA, TLR6, IRAK3, MAP2K1, MAPKAPK3, MAP3K8, TLR2, UBC
REACTOME_HOST_INTERACTIONS_OF_HIV_FACTORS	38	Stromal	0.0645161	0.268681	0.261664	0.334575	1.42855	75	APOBEC3G, B2M, CD247, CD28, PSMA5, DOCK2, RBX1, LCK, KPNB1, PSMA4, BANF1, PSMB3, PSMD7, PSMB2, PSMC1, PSMB1, CD4, PSMA1, PSMA2, PSMB5, NUP210, AP1S3, PSMC4, ARF1, UBA52, RAC1, PSMC3, FYN, ATP6V1H, PSMA3, PSMD13
REACTOME_DOWNSTREAM_SIGNALING_EVENTS_OF_B_CELL_RECEPTOR_BCR	6	T_cells	0.115987	0.269815	0.129443	0.281214	1.30873	63	NFATC3, PPP3CB, PRKCB, NFATC2, PSMD13, PSMA7, UBB, CUL1, ADRM1, RASGRP1, UBC, PSMB4, PSMB5, PSMC3, PSMD12, PSMC4, NRAS, PSMC2, PSMD6, MALT1, PSMB2, NFKB1, PSMA2, BCL10, PSMA4, KRAS
REACTOME_NEDDYLATION	6	T_cells	0.115346	0.269815	0.126876	0.229021	1.22026	182	FBXW7, ZBTB16, FBXW2, NFE2L2, RNF7, NUB1, CAND1, PSMD13, PSMA7, UBB, CUL1, EPAS1, DDB1, FEM1B, ADRM1, CUL4B, FBXO7, CUL4A, COMMD6, FBXL3, WDTC1, KLHL21, BTBD1, UBC, DDB2, NEDD8, CUL5, PSMB4, CDKN1A, FBXW4, WSB2, SOCS5, PSMB5, UBE2D2, PSMC3, COPS5, COMMD3, PSMD12, COMMD1, FBXW5, PSMC4, COMMD7, COPS7A, PSMC2, PSMD6, FBXL4, OBSL1, COPS6, KEAP1, PSMB2, COPS7B, DCAF10, ASB8, KCTD7, COPS3, DDA1, RBBP7, FBXO32, DCAF11, FBXO9, UCHL3, FBXL15, DCUN1D4, KLHL2, PSMA2, PSMA4, FBXO30, COMMD2, COPS8, FBXO44, FEM1A, PSMC1, LRRC41, CUL2, COMMD10, FEM1C
REACTOME_G1_S_DNA_DAMAGE_CHECKPOINTS	61	Endothelial_cells	0.0769231	0.270049	0.276501	0.303561	1.3537	50	CHEK2, FBXW11, RBX1, SEM1, PSMB7, UBA52, PSMB3, UBB, PSMD14, PSMA3, PSMA2, PSMC1, MAPK14, CDK2, PSMB6, PSMD11, PSMB2, PSMB4, PSMB1, PSMA1, PSMB5, CCNE2, CDKN1A
REACTOME_ATF6_ATF6_ALPHA_ACTIVATES_CHAPERONE_GENES	6	T_cells	0.120211	0.2707	0.144631	0.473851	1.37718	10	ATF4, CALR, HSPA5, NFYB, NFYA, NFYC
REACTOME_GENE_SILENCING_BY_RNA	6	T_cells	0.120442	0.2707	0.130777	0.330202	1.33414	33	HSP90AA1, TNRC6B, DICER1, POLR2B, TNRC6C, AGO3, POLR2E, IPO8, AGO1, TSN, DROSHA, POLR2G, POLR2C, PRKRA
REACTOME_MITOCHONDRIAL_BIOGENESIS	6	T_cells	0.118191	0.2707	0.126876	0.26558	1.28184	78	ATP5MC2, ATP5F1E, CREBBP, NCOR1, ATP5MG, MICOS10, IDH2, IMMT, ATF2, ATP5F1D, ATP5PD, CREB1, MED1, ATP5ME, CAMK4, RXRA, POLG2, NCOA1, ATP5MF, PRKAB1, NCOA2, HDAC3, ATP5MC1, TMEM11, ATP5F1A, PRKAG2, ALAS1, DMAC2L, NCOA6, SIRT3, ATP5PB, HCFC1, CARM1, TGS1, HSPA9, NR1D1, MICOS13, ESRRA, TFB1M, ATP5MC3, ATP5F1C, CALM1, ACSS2, PPARA, PRKAB2, APOOL, TFAM, POLRMT, MAPK12, TBL1X, SIRT5, SAMM50
REACTOME_NONSENSE_MEDIATED_DECAY_NMD	6	T_cells	0.117241	0.2707	0.135741	0.359074	1.34889	23	RNPS1, NCBP2, SMG1, EIF4A3, PNRC2, PPP2R2A, DCP1A, SMG6, NCBP1, UPF2
REACTOME_TRANSPORT_OF_MATURE_TRANSCRIPT_TO_CYTOPLASM	6	T_cells	0.120494	0.2707	0.12564	0.267035	1.28135	74	SRRM1, RNPS1, NCBP2, NUP210, EIF4A3, SLU7, NUP62, NUP205, NUP153, NUP50, DDX39A, FYTTD1, NUP188, NUP43, DDX39B, SLBP, THOC2, SRSF9, NUP88, NUP58, NUP42, NCBP1, CPSF3, CPSF2, NUP54, NUP155, POM121, CPSF1, U2AF2, NUP214, THOC5, NUP93, THOC6
REACTOME_EUKARYOTIC_TRANSLATION_ELONGATION	41	tumor	0.0553531	0.271448	0.321776	0.772004	1.51435	3	EEF1B2, UBA52, EEF2
REACTOME_TETRAHYDROBIOPTERIN_BH4_SYNTHESIS_RECYCLING_SALVAGE_AND_REGULATION	41	tumor	0.0561048	0.271448	0.321776	0.672526	1.63764	5	SPR, DHFR, HSP90AA1, GCHFR, PTS
REACTOME_APOPTOTIC_FACTOR_MEDIATED_RESPONSE	61	Stromal	0.0792393	0.27156	0.199915	-0.531297	-1.45936	12	SEPTIN4, XIAP, GSDMD, APAF1, UACA, CASP9
REACTOME_DECTIN_2_FAMILY	61	Endothelial_cells	0.0794393	0.274382	0.245042	0.51548	1.51482	11	MUCL1, MUC1
REACTOME_DEGRADATION_OF_DVL	61	Endothelial_cells	0.082342	0.274382	0.287805	0.36058	1.46229	36	RBX1, SEM1, PSMB7, UBA52, PSMB3, UBB, PSMD14, PSMA3, PSMA2, PSMC1, PSMB6, PSMD11, PSMB2, PSMB4, PSMB1, PSMA1, PSMB5
REACTOME_G_BETA_GAMMA_SIGNALLING_THROUGH_CDC42	61	Endothelial_cells	0.0831461	0.274382	0.234393	0.563579	1.48103	8	PAK1, GNG5, GNG10, GNB1
REACTOME_INTERLEUKIN_4_AND_INTERLEUKIN_13_SIGNALING	61	Endothelial_cells	0.0820669	0.274382	0.276501	0.279224	1.31823	67	FOS, LCN2, MUC1, RHOU, BIRC5, MYC, CD36, CEBPD, FOXO3, S1PR1, MCL1, HMOX1, SOCS3, TIMP1
REACTOME_KERATAN_SULFATE_DEGRADATION	61	Endothelial_cells	0.0825853	0.274382	0.208955	-0.594199	-1.45001	8	PRELP, GALNS, LUM
REACTOME_SEROTONIN_RECEPTORS	61	Endothelial_cells	0.0802348	0.274382	0.222056	-0.961936	-1.28197	1	HTR1F
REACTOME_INTERLEUKIN_12_SIGNALING	38	tumor	0.101027	0.274694	0.183024	0.45847	1.43194	24	PSME2, STAT4, SOD2, JAK2, MSN, LCP1, JAK1, ANXA2, GSTO1
HALLMARK_WNT_BETA_CATENIN_SIGNALING	38	T_cells	0.0902256	0.274854	0.181383	-0.420447	-1.38378	32	FZD8, HEY1, JAG2, AXIN2, CTNNB1, KAT2A
KEGG_ABC_TRANSPORTERS	67	Stromal	0.0687361	0.275027	0.257206	0.668799	1.56983	6	ABCC5, ABCA1, ABCG1
KEGG_TOLL_LIKE_RECEPTOR_SIGNALING_PATHWAY	67	Stromal	0.069029	0.275027	0.287805	0.381	1.44372	28	FOS, SPP1, JUN, MAPK1
KEGG_T_CELL_RECEPTOR_SIGNALING_PATHWAY	67	Stromal	0.0687961	0.275027	0.271289	0.356688	1.4276	34	FOS, CD4, JUN, MAPK1, MALT1
REACTOME_GENE_AND_PROTEIN_EXPRESSION_BY_JAK_STAT_SIGNALING_AFTER_INTERLEUKIN_12_STIMULATION	67	Stromal	0.069808	0.275027	0.224966	-0.451114	-1.4823	20	SNRPA1, PSME2, HSPA9, SOD2, TCP1, HNRNPF, PPIA, CFL1, ARF1, PAK2, TALDO1
HALLMARK_ESTROGEN_RESPONSE_LATE	6	T_cells	0.124996	0.275159	0.287805	-0.136063	-1.0833	130	DHRS2, FRK, SEMA3B, OVOL2, IL17RB, PGR, SLC27A2, TMPRSS3, LLGL2, FOXC1, GLA, SERPINA1, MYOF, DLG5, SCNN1A, TFF3, RAPGEFL1, PLXNB1, ALDH3B1, HOMER2, TSPAN13, CXCL14, PERP, CISH, CA12, NAB2, LTF, TFF1
HALLMARK_PROTEIN_SECRETION	6	T_cells	0.124744	0.275159	0.122679	0.258553	1.26464	86	DST, RAB14, SEC31A, GOSR2, MAPK1, STX7, VAMP3, YKT6, COPE, CTSC, LMAN1, ADAM10, MON2, COPB2, SOD1, LAMP2, ARFGAP3, DNM1L, PAM, SNAP23, USO1, AP1G1
REACTOME_CHEMOKINE_RECEPTORS_BIND_CHEMOKINES	6	T_cells	0.124717	0.275159	0.130106	0.345759	1.32575	26	CCL19, CCL21, CCR7, CCR4, CCL2, CXCL9, CCR5, CXCL16, CCR2, CXCL10, CCL28, CCL4, CXCR3, CXCL1
KEGG_NOD_LIKE_RECEPTOR_SIGNALING_PATHWAY	67	Stromal	0.0715532	0.275269	0.222056	-0.475304	-1.46699	16	HSP90B1, MAPK9, NFKB1, MAPK8, MAPK13, TRIP6
REACTOME_EARLY_PHASE_OF_HIV_LIFE_CYCLE	67	Stromal	0.0711111	0.275269	0.252961	0.67229	1.49633	5	CXCR4, CD4
REACTOME_PLASMA_LIPOPROTEIN_REMODELING	67	tumor	0.100642	0.277401	0.206588	0.568987	1.43779	8	PLTP, APOE, ABCG1
KEGG_HYPERTROPHIC_CARDIOMYOPATHY_HCM	38	B_cells	0.0412063	0.277512	0.321776	-0.432897	-1.47638	35	CACNA1D, DMD, LAMA2, CACNA1C, ITGA6, TTN, TPM1, PRKAB2, CACNB3, LMNA, TGFB3, TPM2, PRKAA1, ITGA1, DAG1, IGF1, ITGA9, ITGB5, CACNB1
REACTOME_ADRENALINE_NORADRENALINE_INHIBITS_INSULIN_SECRETION	6	Myeloid	0.0186693	0.278342	0.352488	-0.561205	-1.64068	14	CACNA1C, CACNA1D, GNG7, GNG5, ADCY6, GNGT2
REACTOME_PURINE_CATABOLISM	38	Myeloid	0.0871935	0.278511	0.252961	0.579757	1.51126	10	NT5C2, PNP, NUDT1, NUDT16, NT5E
REACTOME_METABOLISM_OF_COFACTORS	61	Stromal	0.0821918	0.278774	0.261664	0.465111	1.46619	13	DHFR, STARD7, SPR, IDH1, GCHFR, COQ2
HALLMARK_TGF_BETA_SIGNALING	67	Stromal	0.0735294	0.279583	0.261664	0.355777	1.41113	33	ID2, JUNB, RAB31, APC, SERPINE1, TGFB1, ID3, ENG, PPP1R15A, BMPR1A, NCOR2, CDK9, THBS1, IFNGR2
KEGG_NICOTINATE_AND_NICOTINAMIDE_METABOLISM	38	tumor	0.104972	0.28006	0.186433	0.525001	1.43419	15	CD38, NT5E, NT5C3A, NNMT, NMRK1
REACTOME_EPHB_MEDIATED_FORWARD_SIGNALING	38	tumor	0.108108	0.28006	0.175204	0.447539	1.4195	26	LYN, EPHB2, EFNB1, ARPC1B, SDC2, TIAM1, ROCK2, YES1, ACTR3, FYN, ARPC3, LIMK1, ARPC4, WASL
REACTOME_GOLGI_CISTERNAE_PERICENTRIOLAR_STACK_REORGANIZATION	38	tumor	0.105932	0.28006	0.199915	-0.517995	-1.4339	11	CDK1, CCNB1, PLK1, CCNB2, GORASP1, GOLGA2, BLZF1, RAB2A, MAPK3
REACTOME_PCP_CE_PATHWAY	38	tumor	0.107765	0.28006	0.169571	0.370069	1.36354	55	PRKCB, RAC2, FZD6, FZD2, PSMA5, PSMA3, WNT4, PSMB1, UBA52, ARRB2, PRICKLE1, PSMB4, PSMD7, PSMB5, PSMA4, PSMC1, SMURF1, PSMB7, PSMD11, RAC1, ADRM1, PSMC2, PSMA2, PSMA1, SMURF2, PSMC6, SEM1, RHOA, UBC, PSMB2, FZD7, PSMD14, CLTB, UBB
REACTOME_PROCESSIVE_SYNTHESIS_ON_THE_LAGGING_STRAND	38	tumor	0.107296	0.28006	0.199915	-0.482854	-1.43192	14	DNA2, POLD1, PRIM1, POLD3, POLA1, RPA1, LIG1, PRIM2, PCNA, POLA2
REACTOME_TELOMERE_MAINTENANCE	38	tumor	0.105405	0.28006	0.227987	-0.314135	-1.27574	48	CHTF18, CTC1, DNA2, RFC3, POLD1, PRIM1, POLD3, RFC4, POLA1, CCNA2, SHQ1, RPA1, RTEL1, CDK2, PPP6C, LIG1, PRIM2, RFC5, POLR2H, PPP6R3, PCNA, POLR2A, POLA2, WRAP53
REACTOME_PEPTIDE_LIGAND_BINDING_RECEPTORS	61	Stromal	0.0843373	0.280273	0.271289	0.366349	1.44682	31	CCL11, CCL28, FPR3, ACKR2, CXCR4, CCR1, CXCL10, CXCL9, CCL2, CCL5, F2RL2
REACTOME_SLBP_DEPENDENT_PROCESSING_OF_REPLICATION_DEPENDENT_HISTONE_PRE_MRNAS	61	Stromal	0.0841584	0.280273	0.245042	0.6297	1.49327	6	SNRPF, SNRPE, NCBP2, LSM10, SNRPG, NCBP1
REACTOME_TRANSPORT_OF_MATURE_TRANSCRIPT_TO_CYTOPLASM	67	Stromal	0.0747826	0.281079	0.216543	-0.349428	-1.38759	45	U2AF1L4, NUP43, NUP98, NUP153, NUP50, NCBP1, NDC1, RAE1, SRSF9, SRSF2, SLBP, POLDIP3, SEH1L, NCBP2, FYTTD1, CHTOP, EIF4E, CPSF1, CPSF2, NUP160, NUP205, NUP210
HALLMARK_SPERMATOGENESIS	38	T_cells	0.0939794	0.281084	0.175204	-0.389552	-1.37129	43	HSPA2, GSTM3, SHE, SEPTIN4, SPATA6, GMCL1, JAM3, PSMG1, SLC12A2, ZC3H14, RFC4, PHKG2, ACE, STRBP, COIL, BRAF, PRKAR2A, GFI1
REACTOME_ANTIMICROBIAL_PEPTIDES	38	T_cells	0.0931507	0.281084	0.245042	0.540566	1.53502	14	S100A9, S100A8, DEFB1, CCR6, ATOX1, TLR1, SLC11A1
REACTOME_RAS_PROCESSING	38	T_cells	0.0958904	0.281678	0.24134	0.525768	1.493	14	FNTB, NRAS, PDE6D, PRKCQ
REACTOME_VASOPRESSIN_REGULATES_RENAL_WATER_HOMEOSTASIS_VIA_AQUAPORINS	38	T_cells	0.0950872	0.281678	0.181383	-0.464485	-1.39645	22	AQP1, GNG11, PRKAR1B, ADCY6, ADCY4
KEGG_COLORECTAL_CANCER	6	Stromal	0.0479452	0.281678	0.271289	0.448234	1.47621	44	FOS, JUN, MYC, TCF7, TGFBR2
REACTOME_SIGNALING_BY_LEPTIN	6	Stromal	0.0476196	0.281678	0.321776	0.737622	1.6167	8	SOCS3, LEPR, JAK2, IRS2, STAT3
HALLMARK_E2F_TARGETS	38	B_cells	0.0434783	0.281784	0.257206	0.338304	1.34954	133	CENPM, RFC2, RRM2, CDKN2A, MELK, CENPE, DLGAP5, TOP2A, CSE1L, MYBL2, PTTG1, WEE1, BRCA2, LMNB1, CDKN1A, NBN, PPP1R8, MTHFD2
KEGG_NOD_LIKE_RECEPTOR_SIGNALING_PATHWAY	38	B_cells	0.0435484	0.281784	0.276501	0.440206	1.47633	47	CCL11, CCL7, NOD1, CCL8, XIAP, HSP90B1, RIPK2, NFKB1, TRAF6, CCL5, TNF, CASP8, IL18
REACTOME_RESPIRATORY_ELECTRON_TRANSPORT_ATP_SYNTHESIS_BY_CHEMIOSMOTIC_COUPLING_AND_HEAT_PRODUCTION_BY_UNCOUPLING_PROTEINS	67	Stromal	0.0758621	0.281897	0.213928	-0.302337	-1.33049	72	MT-ND1, NDUFV3, NDUFA7, NDUFAF6, MT-ND2, MT-ND5, MT-ND3, UQCRC2, MT-ND4, NDUFA9, ATP5F1D, MT-CYB, DMAC2L, MT-ATP6, CYC1, MT-CO2, MT-CO3, NDUFA3, TRAP1, NDUFB2, NDUFS8, ATP5PB, MT-ND6, NDUFS1, NDUFB9, NDUFV2, ATP5MC3, SCO2, NDUFAB1, COX6C, ATP5MF, UQCR11, ETFA, NDUFB7, NDUFS6, ATP5PF, ATP5ME, COX6A1
HALLMARK_PANCREAS_BETA_CELLS	38	normal_breast_tissue	0.0689076	0.281919	0.222056	-0.555455	-1.46276	14	DCX, PAK3, STXBP1, ELP4
KEGG_PRIMARY_IMMUNODEFICIENCY	38	normal_breast_tissue	0.0694087	0.281919	0.276501	0.476717	1.49207	23	TAP1, TAP2, CIITA, DCLRE1C, ADA, BLNK, RFX5, IL2RG, PTPRC
REACTOME_REGULATION_OF_PTEN_STABILITY_AND_ACTIVITY	38	normal_breast_tissue	0.069005	0.281919	0.287805	0.382724	1.43409	49	FRK, PSMA3, PSMB7, PSMA1, PSMA4, PSMB3, PSMA2, PSMD14, PSMC2, PSMA5, PSMB2, PSMD1, PSMD11, PSMD7, PSMB1, PSMC4, PSMC1, SEM1, TRIM27, PSMA7, PSMB5, ADRM1, AKT1, PSMC3, AKT3, PSMD13, UBB
HALLMARK_INTERFERON_ALPHA_RESPONSE	41	Stromal	0.0136792	0.282133	0.38073	-0.471947	-1.52824	46	LY6E, PARP14, IRF2, MX1, CMPK2, CNP, IRF1, OGFR, PARP9, LAP3, PSMB9, RNF31, TRIM25, SP110, TENT5A, PLSCR1, SLC25A28
REACTOME_REGULATION_OF_HMOX1_EXPRESSION_AND_ACTIVITY	41	Stromal	0.0129605	0.282133	0.38073	-0.810384	-1.5325	5	NFE2L2, HMOX1
HALLMARK_INFLAMMATORY_RESPONSE	67	Stromal	0.0785714	0.283013	0.248911	0.318165	1.36547	46	RGS1, MSR1, OLR1, ABCA1, CYBB, SERPINE1, BTG2, CD82, MMP14, RNF144B, LPAR1, PLAUR, PSEN1, SLC7A2, AXL, SRI, CD55, TNFAIP6
HALLMARK_OXIDATIVE_PHOSPHORYLATION	67	Stromal	0.0780731	0.283013	0.206588	-0.282699	-1.31206	87	HSPA9, NDUFA7, SLC25A4, ATP6V0C, ACADVL, ALDH6A1, UQCRC2, GPI, TIMM10, ECHS1, NDUFA9, ATP5F1D, CYC1, NDUFA3, NDUFB2, ATP1B1, TIMM9, NDUFS8, VDAC3, GLUD1, ATP5PB, TIMM13, OPA1, NDUFS1, ATP6V1C1, NDUFV2, TOMM70, ATP5MC3, NDUFAB1, HADHB, COX6C, ATP5MF, ACAA1, OAT, ECH1, UQCR11, ETFA, NDUFB7, ATP6V1E1, NDUFS6, ATP5PF, ATP5ME, COX6A1, DLD, SDHB, NDUFA4, NDUFB5, NDUFB4, LRPPRC, MPC1
REACTOME_INTERLEUKIN_17_SIGNALING	67	Stromal	0.0787589	0.283013	0.248911	0.393002	1.43854	25	FOS, ELK1, JUN, MAPK1
HALLMARK_FATTY_ACID_METABOLISM	38	Endothelial_cells	0.0712401	0.283244	0.191892	-0.329291	-1.33675	102	CYP1A1, HPGD, CA4, CD36, AQP7, INMT, BPHL, HADH, ALDH1A1, AUH, EPHX1, ACSS1, HIBCH, ENO2, GPD2, ODC1, IDH1, NCAPH2, NTHL1, CPOX, CBR3, TP53INP2, D2HGDH, HMGCL, RAP1GDS1, SUCLG1, ALDH3A2, SUCLG2, CRYZ, BCKDHB, NSDHL
HALLMARK_EPITHELIAL_MESENCHYMAL_TRANSITION	61	Endothelial_cells	0.0867133	0.283321	0.17822	-0.260758	-1.28155	144	LRRC15, COMP, COL11A1, SNTB1, ENO2, WNT5A, SFRP4, GREM1, EDIL3, THBS2, FBN1, MFAP5, SPOCK1, VCAM1, ACTA2, PDLIM4, FOXC2, MMP14, MMP2, COL16A1, DPYSL3, TPM2, FLNA, PMEPA1, DCN, FAS, SERPINE2, SLIT2, INHBA, FERMT2, THY1, ECM2, LUM, VCAN, TAGLN
HALLMARK_COAGULATION	6	Stromal	0.0490998	0.283401	0.261664	0.390678	1.42186	77	MMP3, F2RL2, CFD, SERPINE1, C3, F3, PROS1, TIMP1, MAFF, THBD, RAPGEF3, GSN, DUSP6, C1R, CFH, C1S, DPP4, LGMN, S100A13, A2M, SERPING1
REACTOME_DEGRADATION_OF_AXIN	38	Stromal	0.0690476	0.283958	0.266351	0.4353	1.51007	30	PSMA5, PSMA4, PSMB3, PSMD7, PSMB2, PSMC1, PSMB1, PSMA1, PSMA2, PSMB5, PSMC4, UBA52, PSMC3, PSMA3, PSMD13, SMURF2, PSMC2, ADRM1, PSMB4, PSMA7
REACTOME_ADP_SIGNALLING_THROUGH_P2Y_PURINOCEPTOR_1	67	Stromal	0.0835118	0.284462	0.227987	0.70991	1.4467	4	GNG11, GNG10
REACTOME_G_BETA_GAMMA_SIGNALLING_THROUGH_CDC42	67	Stromal	0.0835118	0.284462	0.227987	0.70991	1.4467	4	GNG11, GNG10
REACTOME_G_PROTEIN_ACTIVATION	67	Stromal	0.0835118	0.284462	0.227987	0.70991	1.4467	4	GNG11, GNG10
REACTOME_PRESYNAPTIC_FUNCTION_OF_KAINATE_RECEPTORS	67	Stromal	0.0835118	0.284462	0.227987	0.70991	1.4467	4	GNG11, GNG10
REACTOME_PROSTACYCLIN_SIGNALLING_THROUGH_PROSTACYCLIN_RECEPTOR	67	Stromal	0.0835118	0.284462	0.227987	0.70991	1.4467	4	GNG11, GNG10
KEGG_ALDOSTERONE_REGULATED_SODIUM_REABSORPTION	38	tumor	0.110915	0.285087	0.176694	0.45743	1.38244	22	PRKCB, PIK3R5, IGF1, PIK3CG, SGK1, ATP1B3, PIK3CD
REACTOME_RECOGNITION_OF_DNA_DAMAGE_BY_PCNA_CONTAINING_REPLICATION_COMPLEX	38	tumor	0.111922	0.285445	0.208955	-0.389285	-1.34898	25	RAD18, RFC3, DTL, POLE, POLD1, POLD3, RFC4
KEGG_ADHERENS_JUNCTION	38	T_cells	0.0991254	0.288173	0.169571	-0.348539	-1.31617	61	PTPRB, MET, NECTIN4, CTNNB1, FGFR1, SSX2IP, BAIAP2, TCF7L1, PARD3, TCF7L2, EGFR, NECTIN1, TJP1, CTNNA1, CDH1, FER, PTPRM, WASL, CTNND1, SMAD3, NECTIN3, VCL, NLK, MAPK3, SNAI2, AFDN, PTPRF, TGFBR1, WAS, CREBBP, TGFBR2, ACTG1, ACTN1, CSNK2A2, IGF1R, ERBB2, MAP3K7
REACTOME_NRAGE_SIGNALS_DEATH_THROUGH_JNK	38	T_cells	0.0998532	0.288173	0.169571	-0.38004	-1.34991	44	ARHGEF26, ITSN1, PLEKHG5, ARHGEF37, FGD4, MCF2L, OBSCN, ARHGEF17, ARHGEF9
REACTOME_DECTIN_1_MEDIATED_NONCANONICAL_NF_KB_SIGNALING	61	Endothelial_cells	0.0894309	0.289335	0.248911	0.323717	1.35074	39	FBXW11, SEM1, PSMB7, UBA52, PSMB3, UBB, PSMD14, PSMA3, PSMA2, PSMC1, PSMB6, PSMD11, PSMB2, PSMB4, PSMB1, RELA, PSMA1, PSMB5, CHUK
REACTOME_METABOLISM_OF_NUCLEOTIDES	61	Myeloid	0.0546405	0.289947	0.321776	0.350458	1.49872	53	DCTPP1, GUK1, GSR, NME1, NT5C3A, UPP1, NUDT1, NME4, TYMS, NUDT16, ENTPD5, RRM2, GMPR, PPAT, DGUOK, NUDT9, NUDT5, CTPS2, GLRX, APRT
KEGG_HEDGEHOG_SIGNALING_PATHWAY	61	Myeloid	0.0565693	0.290943	0.257206	-0.457601	-1.50341	19	BMP6, WNT10A, SUFU, GLI3, STK36
KEGG_NOD_LIKE_RECEPTOR_SIGNALING_PATHWAY	61	Myeloid	0.0565968	0.290943	0.321776	0.368737	1.52042	44	CCL7, NLRC4, NFKBIB
REACTOME_STRIATED_MUSCLE_CONTRACTION	61	Stromal	0.0884808	0.291102	0.193813	-0.637649	-1.46368	7	TPM2, TPM1
REACTOME_GLUCAGON_LIKE_PEPTIDE_1_GLP1_REGULATES_INSULIN_SECRETION	61	Stromal	0.0895954	0.29185	0.257206	0.411183	1.40944	19	GNG5, PRKAR2B, PRKACA, GNB1, RAP1A
REACTOME_S_PHASE	38	T_cells	0.102041	0.291925	0.261664	0.26757	1.23978	108	PSMA3, CDT1, RPA3, PSMD14, E2F5, CDKN1A, PSMA4, RPA2, MCM4, PSMC1, CDK4, UBE2D1, PSMD11, PSMA5, PSMB2, RFC1, PSMB5, PSMC6, PSMD3, PSMA2, GSK3B, RBX1, PSMA1, PSMC3
REACTOME_ESTROGEN_DEPENDENT_NUCLEAR_EVENTS_DOWNSTREAM_OF_ESR_MEMBRANE_SIGNALING	61	Stromal	0.0906516	0.292396	0.252961	0.450194	1.44575	14	FOS, UHMK1
REACTOME_ACTIVATION_OF_THE_MRNA_UPON_BINDING_OF_THE_CAP_BINDING_COMPLEX_AND_EIFS_AND_SUBSEQUENT_BINDING_TO_43S	6	T_cells	0.133971	0.292455	0.128789	0.371748	1.34082	20	EIF3L, EIF4B, EIF4H, EIF3D, EIF3M
REACTOME_DEGRADATION_OF_DVL	6	T_cells	0.134636	0.292455	0.121543	0.303779	1.28723	40	PSMD13, PSMA7, UBB, ADRM1, UBC, PSMB4, PSMB5, PSMC3, PSMD12, PSMC4, PSMC2, PSMD6, KLHL12, PSMB2, PSMA2, PSMA4, DVL2, PSMC1
KEGG_DNA_REPLICATION	61	B_cells	0.00178356	0.292504	0.45506	0.681522	1.63308	25	LIG1, MCM4, MCM5, RFC1, RNASEH1, RPA1, RFC3, PRIM2, RFC4, RNASEH2C, MCM6, FEN1, RFC2, POLE4, POLD4
REACTOME_DNA_STRAND_ELONGATION	61	B_cells	0.00145754	0.292504	0.45506	0.719722	1.66706	19	LIG1, MCM4, MCM5, RFC1, RPA1, RFC3, PRIM2, RFC4, MCM6, FEN1, GINS2, RFC2
REACTOME_DEGRADATION_OF_BETA_CATENIN_BY_THE_DESTRUCTION_COMPLEX	38	T_cells	0.103226	0.29277	0.252961	0.322848	1.29394	57	PSMA3, PSMD14, PSMA4, PPP2R1A, TLE4, AMER1, PSMC1, PSMD11, PSMA5, PSMB2, PSMB5, PSMC6, PSMD3, PSMA2, GSK3B, RBX1, PPP2R5E, PSMA1, PSMC3
REACTOME_EARLY_PHASE_OF_HIV_LIFE_CYCLE	38	Myeloid	0.0926966	0.293242	0.248911	0.576604	1.53914	11	HMGA1, CCR5
REACTOME_AKT_PHOSPHORYLATES_TARGETS_IN_THE_NUCLEUS	6	Stromal	0.0517598	0.293603	0.287857	0.77676	1.54609	5	NR4A1, FOXO3, FOXO1, CREB1
REACTOME_DECTIN_1_MEDIATED_NONCANONICAL_NF_KB_SIGNALING	38	B_cells	0.0463576	0.294193	0.271289	0.454175	1.47264	41	PSMB7, PSMA1, PSMD14, RELB, PSMC3, PSMB4, PSMA3, UBE2M, PSMD7, PSMD2, UBC, PSMD13, PSMD3, PSMB2, PSMB5, UBB, PSMD11, PSMA5, UBA3, PSMA4, PSMA7, CHUK, CCL17, PSMB6
KEGG_B_CELL_RECEPTOR_SIGNALING_PATHWAY	38	Myeloid	0.0941558	0.295022	0.266351	0.330476	1.36479	59	IFITM1, LYN, PIK3AP1, CD72, NFKBIE, PRKCB, MALT1, GRB2, DAPP1, BCL10, NFKB1
HALLMARK_APICAL_JUNCTION	38	Myeloid	0.0954301	0.295317	0.165657	-0.292035	-1.25813	124	CNTN1, CD34, WNK4, EGFR, CLDN11, VWF, PCDH1, ITGA9, COL16A1, TMEM8B, CD209, IRS1, TJP1, MMP2, TRO, SGCE, PARVA, JAM3, MYH10, PLCG1, AKT3, SLIT2, INSIG1, PIK3R3, TAOK2, PKD1, EXOC4, CERCAM, MAPK14, BAIAP2, MAP3K20, LAMA3, SORBS3, VAV2
KEGG_NICOTINATE_AND_NICOTINAMIDE_METABOLISM	38	Myeloid	0.0960452	0.295317	0.245042	0.490335	1.47778	17	CD38, NT5C3A, BST1, NADK, NT5C2, PNP
REACTOME_DNA_REPLICATION_PRE_INITIATION	61	Endothelial_cells	0.0922061	0.295417	0.287805	0.285623	1.33289	64	UBE2C, RPA2, POLE4, PRIM2, CDC26, SEM1, PSMB7, UBA52, PSMB3, UBB, PSMD14, PSMA3, ORC5, ANAPC11, PSMA2, ANAPC15, PSMC1, CDK2, ANAPC16, PSMB6, MCM6, PSMD11, PSMB2, UBE2E1, UBE2D1, PSMB4, PSMB1
REACTOME_AKT_PHOSPHORYLATES_TARGETS_IN_THE_NUCLEUS	6	tumor	0.080095	0.295495	0.287805	0.584129	1.50593	9	NR4A1
REACTOME_TELOMERE_MAINTENANCE	6	tumor	0.0805895	0.295495	0.287805	0.337364	1.35746	44	PIF1, CCNA2, RFC1, POT1, FEN1, RPA2, POLR2I, POLR2G, POLA2, POLR2K, DNA2, POLR2L, RFC5, POLD1, TERF1, RUVBL2, POLR2D, PPP6R3, GAR1, RFC2, NHP2, POLR2C
REACTOME_PROCESSING_OF_CAPPED_INTRON_CONTAINING_PRE_MRNA	6	tumor	0.081615	0.295966	0.287805	0.223492	1.12534	211	LSM3, PCBP1, HNRNPA3, PCBP2, ALYREF, PRPF38A, LSM4, PRPF4, SF3A1, SF3B2, BUD31, SAP18, BCAS2, POLR2I, FAM32A, CTNNBL1, LSM2, UBL5, SNRPD1, PHF5A, LSM5, SNRPD2, PRCC, UBA52, DHX15, HNRNPM, SRSF3, HTATSF1, SLBP, RBM7, SNRNP25, MAGOH, SNRNP200, SNRPB2, SMNDC1, PRPF3, POLR2G, THOC7, PPP1CA, SNRPE, POLR2K, SARNP, PPIL1, CSTF2T, CHERP, SNRPC, TXNL4A, NUP133, POLR2L, SNRPG, NUP155, SF3B4, NUDT21, RBM39, PPP1CB, HSPA8, UBB, HNRNPC, RAE1, GLE1, EIF4A3, PRPF6, PRPF40A, PRPF8, RNPS1, NDC1, ZCRB1, RBM42, SART1, SF3B6, RBBP6, THOC2, PRPF19, NUP205, DHX9, SNRPB, SNRNP40, POLR2D, ISY1, WDR33, PCF11, SF3A2, HNRNPH2, SF3A3, PPP1R10, PPIL3, C9orf78, SNU13, TRA2B, NUP37, U2AF2, POLR2C, HNRNPL, SEC13, NCBP2, CSTF3, SDE2, USP39, NUP98
REACTOME_ACTIVATION_OF_THE_AP_1_FAMILY_OF_TRANSCRIPTION_FACTORS	6	B_cells	0.0747384	0.296252	0.199915	0.575257	1.44233	9	JUN, ATF2, MAPK1, FOS, MAPK9, MAPK3, MAPK8
REACTOME_EUKARYOTIC_TRANSLATION_ELONGATION	6	B_cells	0.0743671	0.296252	0.206588	0.707587	1.38592	4	EEF1B2
REACTOME_NGF_STIMULATED_TRANSCRIPTION	6	B_cells	0.0740242	0.296252	0.190023	0.389172	1.39305	29	EGR1, FOSB, DNM2, ID2, ID3, EGR3, ATF2, NAB1, CREB1, FOS
REACTOME_MTORC1_MEDIATED_SIGNALLING	41	tumor	0.0622864	0.296989	0.321776	0.459379	1.52626	12	LAMTOR3, YWHAB, EIF4B, SLC38A9
REACTOME_HEME_BIOSYNTHESIS	38	tumor	0.117526	0.297431	0.186433	-0.554395	-1.395	8	PPOX, ALAD, COX15, ALAS1
HALLMARK_ANGIOGENESIS	6	T_cells	0.138322	0.298267	0.122679	0.33902	1.29991	26	FSTL1, COL5A2, NRP1, CCND2, JAG1, THBD, TNFRSF21, VEGFA, PTK2, PDGFA, JAG2, VAV2
KEGG_PATHOGENIC_ESCHERICHIA_COLI_INFECTION	6	T_cells	0.13913	0.298267	0.119348	0.304456	1.28024	39	ARPC2, FYN, TUBA4A, ARPC4, CD14, ITGB1, ARPC5L, NCK1, NCK2, YWHAQ
HALLMARK_IL2_STAT5_SIGNALING	6	tumor	0.0832444	0.298594	0.157403	-0.350411	-1.27542	132	CXCL10, SPP1, NT5E, TNFRSF4, TNFRSF18, COL6A1, CAPN3, ECM1, FURIN, CCND2, TTC39B, SMPDL3A, MYO1E, CD86, IL1RL1, PLAGL1, GUCY1B1, PRNP, GBP4, IKZF4, SPRY4, IL18R1, PLPP1, MAFF, NRP1, GPR65, CD44, ADAM19, NOP2, SYT11, FGL2, PNP, DENND5A, PLSCR1, TLR7, ANXA4, ODC1, IL3RA, IL2RB, SLC29A2, HIPK2, NCS1, GALM, WLS, IGF2R, TNFSF10, IFNGR1, ENO3, SHE, TNFRSF21, CASP3, SNX9, IL4R, AMACR, PLEC, FLT3LG
REACTOME_CONDENSATION_OF_PROPHASE_CHROMOSOMES	67	Stromal	0.0888031	0.299367	0.208955	-0.76248	-1.34882	3	RB1, SMC4
REACTOME_STRIATED_MUSCLE_CONTRACTION	67	tumor	0.109649	0.299708	0.199915	0.71366	1.4339	4	VIM, TPM2
REACTOME_CELLULAR_RESPONSE_TO_CHEMICAL_STRESS	6	Stromal	0.0561622	0.299851	0.237794	0.342488	1.35277	126	AREG, GPX3, MYC, SOD3, CCL2, SOD2, TXNIP, NLRP3, CDKN1A, NQO1, PPARA, TXN2, CAT, SMARCD3, UBA52, NCOA1, UBB, PRDX3, PRDX6, TXNRD1, ABCF2, COX6B1, NFE2L2, PSMB3, SESN1, TKT, STAT3, TALDO1, NCF2, GSTP1, PSMB7, COX7C, KEAP1, HBA2, CUL3, PSMA5, NCOA2, NUDT2, IDH1, HMOX1
REACTOME_CONSTITUTIVE_SIGNALING_BY_AKT1_E17K_IN_CANCER	6	Stromal	0.0548484	0.299851	0.321776	0.622067	1.65472	16	NR4A1, CDKN1A, PDPK1, FOXO3, CDKN1B, FOXO1, CREB1, GSK3A
REACTOME_EARLY_PHASE_OF_HIV_LIFE_CYCLE	6	Stromal	0.0545809	0.299851	0.271289	0.666713	1.549	10	CXCR4, FEN1, XRCC6, BANF1, HMGA1, PPIA, CD4, PSIP1, XRCC5
REACTOME_EUKARYOTIC_TRANSLATION_INITIATION	6	Stromal	0.0565068	0.299851	0.248911	0.523735	1.54567	25	EIF3M, EIF3H, EIF3L, EIF3I, UBA52, EIF2B2, EIF4A1, EIF4EBP1, EIF2B3, EIF4E, EIF4B
REACTOME_PROTEIN_LOCALIZATION	6	tumor	0.0845382	0.299974	0.287805	0.240638	1.14917	118	PXMP4, CHCHD4, CHCHD5, ECI2, HSD17B4, TOMM5, PECR, COA6, CHCHD2, HSPD1, UBE2D1, GET3, TIMM10, TIMM23, CHCHD3, COA4, SERP1, IDH1, VDAC1, UBA52, TOMM6, GRPEL1, CMC2, PEX6, SEC61B, ABCD3, TOMM22, ACOX3, COX19, PEX2, TIMM17B, STX5, SCP2, UBB, ACOT4, PEX26, LDHD, GET1, BCS1L, CS, PEX19, HSPA9, COQ2, COX17, UBE2D2, FXN, ALDH3A2, ATP5MC1, USP9X, ACBD5, EMD, MPV17, ECH1, VAMP2, CRAT, BAG6, FIS1, CAT, SEC61G, UBE2J2, TIMM10B, TIMM9, ATAD1
REACTOME_FRS_MEDIATED_FGFR1_SIGNALING	38	Myeloid	0.0987261	0.300749	0.17822	-0.588969	-1.38011	8	FGFR1, FRS3
KEGG_MAPK_SIGNALING_PATHWAY	38	T_cells	0.108401	0.301448	0.155242	-0.284972	-1.24988	150	NR4A1, HSPA2, CACNB4, MAPK10, FOS, IL1B, CACNA1D, NFATC4, CACNA1C, GNA12, DUSP1, FGFR1, MAPT, MAP3K12, MAP3K6, TGFB3, PDGFA, PLA2G4B, MAP2K5, RRAS2, PLA2G12A, FGF7, PPP5C, CD14, EGFR, MAPK12, FLNB, PDGFRB, ARRB1, RASGRP2, MAP3K4, TGFB2, MAP3K20, FGFR2, SRF, DUSP6, MKNK1, PDGFB, GADD45A, AKT3
REACTOME_CO_STIMULATION_BY_CD28	38	T_cells	0.109034	0.301448	0.24134	0.381705	1.39885	37	CD86, PRR5, LYN, PPP2R1A, CD80, GRAP2, GRB2, PPP2R5E, CTLA4, VAV1, SRC, PAK1, AKT1, PIK3R5, PPP2R1B
REACTOME_HIV_INFECTION	38	T_cells	0.107692	0.301448	0.271289	0.250136	1.20882	159	PSMA3, TAF4B, PSMD14, GTF2H3, TAF8, PSMA4, FURIN, APOBEC3G, VPS37A, CCR5, AP2M1, CHMP5, GTF2B, PSMC1, CCNK, PSMD11, PSMA5, PSMB2, PSMB5, PSMC6, BANF1, PSMD3, B2M, PSMA2, RBX1, RNMT, PSMA1, PSMC3, NELFB, AP2B1, PSMC4, GTF2E2, CTDP1, HCK, NUP93, TAF10, SEC13, TSG101, AP1M1, TAF9, KPNB1, NUP155, NUP35, NCBP2, PSMB1, PSMA7, ATP6V1H, CD4, GTF2H5, MVB12A, POLR2K, ARF1, PSMB7, CXCR4, VPS4B, CHMP4B, PSMB6
REACTOME_APOPTOSIS	38	tumor	0.12028	0.302077	0.149208	0.309987	1.27925	105	TLR4, PMAIP1, TNFSF10, DAPK1, BID, LY96, CD14, BAX, DSP, TNFRSF10B, BBC3, AKT3, PPP3CC, PSMA5, FAS, PSMA3, TP63, CASP7, TRAF2, PSMB1, UBA52, STK24, TNFRSF10A, BAK1, DAPK2, PSMB4, PSMD7, PSMB5, GSN, DSG2, PSMA4, PSMC1, BCL2, VIM, PSMB7, CFLAR, CDKN2A, PSMD11, SEPTIN4, YWHAB, GSDMD, TFDP2, ADRM1, UNC5B, PSMC2, PSMA2
HALLMARK_COAGULATION	61	Myeloid	0.0610329	0.302181	0.282013	0.311806	1.42639	71	SERPINE1, MMP9, F3, TFPI2, CFB, TIMP1, DUSP6, RABIF, ITGA2, TIMP3, CFD, F2RL2, S100A1, MMP7, PEF1, RAC1, FURIN, GNB2
HALLMARK_MYC_TARGETS_V2	61	Myeloid	0.0615385	0.302181	0.271289	0.369266	1.47081	38	DCTPP1, MYC, SORD, NOP16, AIMP2, TMEM97, CBX3, SLC19A1, PA2G4, SRM, HSPE1, CDK4, SUPV3L1, RABEPK, DUSP2, RRP9, IMP4, BYSL, MRTO4, HSPD1
REACTOME_METABOLISM_OF_POLYAMINES	61	Myeloid	0.0604652	0.302181	0.321776	0.395938	1.52251	34	PSMB3, PSMA1, ODC1, SMS, OAZ1, PSMC1, SRM, SEM1, SAT1, PSMB1, PSMB4, PSMA2, PSMB7, PSMB5, PSMC6, PSMB2, AZIN1, PSMD13, PSMC3
HALLMARK_PANCREAS_BETA_CELLS	6	B_cells	0.0772472	0.302551	0.190023	0.522956	1.44273	12	SPCS1, MAFB, AKT3, SRP9
REACTOME_SIGNALLING_TO_ERKS	67	Myeloid	0.0101238	0.302793	0.38073	0.493016	1.71452	22	RALGDS, GRB2, MAP2K2, MAPK3, SOS1, SHC2, RALA, MAPK14, MAP2K1, SHC3, YWHAB, SHC1, CRKL, RAP1A
REACTOME_VASOPRESSIN_REGULATES_RENAL_WATER_HOMEOSTASIS_VIA_AQUAPORINS	38	tumor	0.121818	0.303623	0.170932	0.48157	1.37739	18	ADCY1, GNB5, GNB4, GNG2, ADCY7, GNB1, ADCY3, PRKACA, ADCY9
REACTOME_ACTIVATION_OF_THE_AP_1_FAMILY_OF_TRANSCRIPTION_FACTORS	61	Myeloid	0.0630252	0.304157	0.261664	0.587211	1.52296	8	FOS
REACTOME_STRIATED_MUSCLE_CONTRACTION	61	Myeloid	0.0637899	0.304157	0.245042	-0.634554	-1.48743	6	TPM2, TMOD2
REACTOME_TRANSLATION	6	tumor	0.0866649	0.304249	0.287805	0.245024	1.17298	122	SRP9, EIF3I, EIF3M, ELOC, PSMB3, MT-ND4, UBE2D1, PSMC4, MT-ND4L, EIF3H, RCHY1, MT-ND5, MTRF1L, PSMB6, UBA52, GADD45GIP1, TRMT112, RPN1, MT-ND1, SEC61B, MT-ND3, PPA1, PSMC5, EIF2S1, PSMA2, PSMD14, NARS2, CHCHD1, PSMD6, PSMC3, PSMB4, MT-CYB, MT-ND2, PSMB1, UBB, SEC11A, PSMA4, APEH, EIF4H, DDOST, SSR4, MT-CO2, PSMB2, SRP54, RBX1, MT-ATP6, SEC11C, PSMB7, SRP68, UBE2D2, MTIF2
KEGG_COLORECTAL_CANCER	6	B_cells	0.0795306	0.304251	0.179782	0.331833	1.34397	55	JUN, RAC2, MYC, SMAD3, PIK3CD, TCF7, BAX, PIK3R1, AKT3, APPL1, MAPK1, SMAD4, AKT2, RAC1, FOS, BCL2, CCND1, ARAF, MAP2K1, RAF1, PIK3R5, TP53, MAPK9, MAPK3, PIK3R2, RALGDS, TCF7L2, MAPK8, PIK3CB, LEF1, TGFB1
REACTOME_INSERTION_OF_TAIL_ANCHORED_PROTEINS_INTO_THE_ENDOPLASMIC_RETICULUM_MEMBRANE	6	B_cells	0.0788732	0.304251	0.188204	0.456341	1.42062	18	APP, BAG6, SERP1, EMD, HMOX1, VAMP2, PRNP, CYB5A, STX5, ALDH3A2, CAMLG
REACTOME_DNA_REPLICATION	67	Stromal	0.0912162	0.304364	0.191892	-0.348668	-1.36576	40	POLD2, CDC23, ORC4, PSMD6, RFC1, RNASEH1, PSMA2, PSMA7, CDC16, KPNA1, ANAPC4, ADRM1, MGME1, LIG3, PSMD7, PSMB1, PSMA4, PSMC3, CDC27
HALLMARK_APOPTOSIS	38	T_cells	0.113879	0.304927	0.252961	0.265261	1.23859	118	ISG20, CD38, TNFSF10, FASLG, PRF1, TAP1, CDKN1A, GCH1, TOP2A, CASP7, IFITM3, ETF1, IRF1, PMAIP1, SAT1, DNAJA1, TIMP1, TNFRSF12A, CD69, PLAT, CFLAR, MCL1, CYLD, ANXA1, XIAP, BAX, CASP6, HMOX1, FDXR, GNA15, ROCK1, SOD1, PSEN2
KEGG_COLORECTAL_CANCER	38	T_cells	0.11437	0.304927	0.157403	-0.36292	-1.31472	48	AXIN2, MAPK10, FOS, CTNNB1, CCND1, TGFB3, PIK3R3, TCF7L1, TCF7L2, CASP9, PIK3R2, TGFB2, APPL1, AKT3, MSH6, BRAF, AXIN1, JUN, SMAD3
REACTOME_CYCLIN_D_ASSOCIATED_EVENTS_IN_G1	38	T_cells	0.115854	0.304927	0.231127	0.382141	1.37822	33	E2F5, CDKN1A, PPP2R2A, LYN, PPP2R1A, JAK2, E2F3, CDK4
REACTOME_SIGNALING_BY_WNT	38	T_cells	0.113388	0.304927	0.152145	-0.280434	-1.23216	161	SFRP1, ROR1, SOX9, SOX13, FZD8, GNG11, TLE2, AXIN2, KREMEN1, TLE1, WLS, LRP5, MEN1, CTNNB1, VANGL2, DVL1, PRKG1, TCF7L1, LRP6, FRAT2, WDR5, CTNNBIP1, GNAO1, TCF7L2, SOX4, SMARCA4, PORCN, TNRC6C, PLCB1, BCL9, SFRP2, BTRC, DAAM1, PYGO2
REACTOME_TCF_DEPENDENT_SIGNALING_IN_RESPONSE_TO_WNT	38	T_cells	0.113764	0.304927	0.154191	-0.305858	-1.26708	105	SFRP1, SOX9, SOX13, FZD8, TLE2, AXIN2, KREMEN1, TLE1, LRP5, MEN1, CTNNB1, DVL1, TCF7L1, LRP6, FRAT2, WDR5, CTNNBIP1, TCF7L2, SOX4, SMARCA4
REACTOME_TRANSLATION	38	T_cells	0.115242	0.304927	0.257206	0.250311	1.18783	138	PSMA3, DDOST, PSMD14, EIF1AX, PPA1, EEF1E1, PSMA4, TSFM, ETF1, EIF2S1, ASCC3, GADD45GIP1, MTIF2, RPN2, TRIP4, PSMC1, SEC61G, UBE2D1, PSMD11, PSMA5, PSMB2, PSMB5, PSMC6, TRAM1, MIEF1, PSMD3, SEC61A1, PSMA2, SRP68, RBX1, PSMA1, PSMC3
REACTOME_ACTIVATION_OF_THE_AP_1_FAMILY_OF_TRANSCRIPTION_FACTORS	6	Endothelial_cells	0.0537799	0.305333	0.321776	0.670236	1.59966	9	FOS, JUN
REACTOME_FOXO_MEDIATED_TRANSCRIPTION_OF_CELL_CYCLE_GENES	6	Endothelial_cells	0.0545899	0.305333	0.321776	0.570938	1.55839	15	KLF4, CDKN1A, CDKN1B, FOXO1, BTG1, GADD45A, FOXO3, CCNG2, SMAD3
REACTOME_PROTEIN_LOCALIZATION	6	Endothelial_cells	0.0540541	0.305333	0.252961	0.321103	1.32997	124	CHCHD7, GNPAT, CAT, TIMM8A, CYB5A, COX17, PEX16, HMOX1, PHYH, TIMM10B, HSD17B4, PEX11B, MTX2, PEX14, PAOX, PRNP, CHCHD10, HSPA9, PEX5, ATP5MC1, TOMM22, ACOX2, GSTK1, PEX3, ACAA1, PMPCA, STX5, ECH1, TIMM9, SCP2, BCS1L, ALDH3A2, CMC4, TIMM10, SEC61G, PEX26, IDE, COQ2, SLC25A4, ECI2, EHHADH, CAMLG, TOMM5, FXN, TIMM17B, TOMM7, PECR
REACTOME_MRNA_SPLICING	4	tumor	0.044586	0.3056	0.271289	-0.251585	-1.3632	128	GPKOW, YJU2, SF3B1, SRSF1, ZNF830, WBP11, HNRNPA2B1, DHX16, FAM50A, HNRNPM, PRPF31, ALYREF, U2SURP, EIF4A3, PNN, DDX5, RBM10, FUS, CHERP, SRSF2, RBM39, GTF2F2, HNRNPK, SNRPA, ACIN1, SNRNP35, SRRM2, POLR2A, PUF60, PRPF19, PPIE, U2AF2, PRPF3, SRSF11, HNRNPF, RNPS1, TFIP11, DHX35, POLR2B, SNRNP200, HNRNPD, GTF2F1, RBMX2, PRCC, SMNDC1, PLRG1, POLR2E, SF3B3, DDX23, TRA2B, FAM32A, HNRNPC, CWC22, PRPF18, PRPF6, DHX8, SNRPC, CDC5L, DHX15
HALLMARK_NOTCH_SIGNALING	38	T_cells	0.117199	0.306021	0.158514	-0.420049	-1.33775	28	HEYL, HES1, CCND1, NOTCH3, KAT2A, TCF7L2, ARRB1, LFNG, FZD7
REACTOME_ASSEMBLY_OF_ACTIVE_LPL_AND_LIPC_LIPASE_COMPLEXES	61	Myeloid	0.0651261	0.306092	0.257206	0.584577	1.51613	8	LPL, ANGPTL4, MBTPS2
KEGG_VASOPRESSIN_REGULATED_WATER_REABSORPTION	38	Endothelial_cells	0.0780347	0.306565	0.191892	-0.427	-1.39846	32	AVPR2, DYNC2H1, AQP3, ADCY6, CREB3L4, CREB5, VAMP2, DYNC2LI1, ADCY3
REACTOME_NUCLEAR_EVENTS_KINASE_AND_TRANSCRIPTION_FACTOR_ACTIVATION	38	Stromal	0.0758377	0.308032	0.216543	-0.37845	-1.40602	36	FOSB, EGR1, EGR3, EGR2
KEGG_CITRATE_CYCLE_TCA_CYCLE	6	T_cells	0.145977	0.308906	0.119888	0.347311	1.3047	23	IDH2, IDH3B, PDHA1, OGDH, SDHA, SDHB, SUCLG1, IDH3G, ACO2, MDH2, IDH3A, DLST, FH, IDH1, DLAT, MDH1, PCK2
REACTOME_TNFS_BIND_THEIR_PHYSIOLOGICAL_RECEPTORS	6	T_cells	0.145499	0.308906	0.125033	0.383382	1.31667	17	TNFRSF1A, TNFRSF14, TNFRSF1B, TNFRSF25, TNFSF13, CD27
KEGG_ADIPOCYTOKINE_SIGNALING_PATHWAY	67	Stromal	0.0955631	0.309397	0.188204	-0.439905	-1.42566	19	PRKAB1, MAPK9, NFKB1, MAPK8, MTOR, PRKAG1
REACTOME_G2_M_CHECKPOINTS	67	Stromal	0.0945946	0.309397	0.188204	-0.346031	-1.35543	40	NSD2, MRE11, RAD50, YWHAG, ORC4, PSMD6, HUS1, ATR, RAD9A, TP53, PSMA2, PSMA7, RNF168, ADRM1, PSMD7, PSMB1, PSMA4, PSMC3
REACTOME_MTORC1_MEDIATED_SIGNALLING	67	Stromal	0.0954861	0.309397	0.190023	-0.489512	-1.43848	13	EIF4EBP1, MTOR, AKT1S1, LAMTOR2, RRAGA, RPTOR, EIF4E, EEF2K
HALLMARK_UV_RESPONSE_UP	67	Stromal	0.0965517	0.309533	0.21925	0.285226	1.31136	62	FOS, FOSB, NR4A1, IGFBP2, JUNB, CDKN2B, BTG2, CCND3
REACTOME_DOWNSTREAM_SIGNALING_EVENTS_OF_B_CELL_RECEPTOR_BCR	6	B_cells	0.0827943	0.309538	0.175204	0.324642	1.34224	62	IKBKB, PRKCB, REL, NFATC3, PPP3CB, UBB, PPP3R1, IKBKG, NFATC2, PSMC5, PSMB1, PSMA7, CARD11, MAP3K7, CUL1, ADRM1, PSMD13, NFATC1, PSMC3, PSMB4, RASGRP1, PSMB5, NRAS, PPIA, RELA, PPP3CA, BCL10, MALT1, PSMD6
REACTOME_TRANSCRIPTION_COUPLED_NUCLEOTIDE_EXCISION_REPAIR_TC_NER	6	B_cells	0.0825921	0.309538	0.173748	0.315778	1.32747	67	POLR2A, POLR2L, UBB, ERCC1, POLD4, POLR2B, POLR2E, COPS2, DDB1, CUL4B, ERCC5, POLR2H, POLR2G, RBX1, POLR2I, XAB2, GTF2H1, POLK, POLE3, AQR, UVSSA, ZNF830, CCNH, PRPF19, ERCC3, COPS5, XRCC1, ISY1, XPA, PPIE, COPS3, COPS7B, LIG1, COPS7A, ELL, POLR2F
REACTOME_CIRCADIAN_CLOCK	38	normal_breast_tissue	0.0771513	0.309546	0.282013	0.314059	1.30508	93	ELOVL3, HELZ2, SERPINE1, NOCT, NAMPT, PSMA3, PSMB7, NRIP1, PSMA1, PSMA4, NR1D1, RBX1, PSMB3, PSMA2, PSMD14, PSMC2, PSMA5, PSMB2, CREM, PSMD1, PSMD11, PSMD7, PSMB1, BHLHE41, CPT1A, PSMC4, PSMC1, SEM1, BHLHE40
REACTOME_CHROMOSOME_MAINTENANCE	61	tumor	0.0627074	0.310686	0.287805	0.226238	1.22502	72	RPA3, CENPK, CENPM, CENPN, CENPH, CENPX, RPA2, CENPA, POLR2L, POLR2K, CENPW, CENPU, NHP2, CENPL, RFC2, CENPQ, RFC3, CENPO, POT1, POLR2I, CTC1, CENPS, RFC5, POLR2F, CENPI
REACTOME_DNA_REPAIR	38	B_cells	0.0499343	0.310912	0.231127	0.31425	1.32314	205	LIG3, INO80C, TOP3A, RFC2, BRIP1, ISG15, SPRTN, CETN2, ACTL6A, FAN1, RAD51D, NHEJ1, RTEL1, FANCI, POLL, TOPBP1, UBE2L6, BRCA2, SIRT6, DNA2, RHNO1, PIAS1, DCLRE1A, NBN, INO80, MNAT1, BABAM1, LIG4, POLR2F, ACTR8, KDM4A, POLR2I, POLR2G, MDC1, TRIM25, UBC, CCNH, NSD2, ACD, RUVBL1, RNF4, UBE2T, MAD2L2, FEN1, RFC4, COPS4, GTF2H4, POLH, TP53, RAD50, EYA3, BRCA1, RMI1
HALLMARK_HEDGEHOG_SIGNALING	6	B_cells	0.0841515	0.311077	0.181383	0.46168	1.41233	17	MYH9, DPYSL2, ETS2, THY1, NRP1, RASA1
REACTOME_TOLL_LIKE_RECEPTOR_TLR1_TLR2_CASCADE	61	Myeloid	0.0671642	0.311226	0.276501	0.297224	1.3957	84	CD36, FOS, S100A8, NFKBIB, DUSP6, UBE2N, DUSP4, S100A1, S100A9, CHUK, UBE2V1, MAP2K1, UBA52, MAP2K3, MAP3K8, USP18, ELK1, MAPKAPK3, MYD88, MAPK3, TLR1
REACTOME_TOLL_LIKE_RECEPTOR_TLR1_TLR2_CASCADE	6	Stromal	0.0597738	0.312152	0.234393	0.378564	1.40113	82	FOS, CD36, JUN, DUSP4, MAP3K8, IRAK3, DUSP6, SOCS1, NFKBIA
REACTOME_SHC_MEDIATED_CASCADE_FGFR3	38	tumor	0.126253	0.312309	0.176694	0.644096	1.41524	6	FGF18, SHC1, NRAS, KRAS
REACTOME_TERMINATION_OF_O_GLYCAN_BIOSYNTHESIS	61	tumor	0.0641727	0.313201	0.287805	0.434579	1.39049	11	MUCL1, MUC1
REACTOME_THROMBOXANE_SIGNALLING_THROUGH_TP_RECEPTOR	61	tumor	0.0651504	0.313297	0.287805	0.486227	1.43637	9	GNG5, GNB1, GNB2
REACTOME_ESTROGEN_DEPENDENT_NUCLEAR_EVENTS_DOWNSTREAM_OF_ESR_MEMBRANE_SIGNALING	38	T_cells	0.121306	0.31425	0.157403	-0.481177	-1.35625	17	AREG, FOS, CCND1, EGFR, PTK2, SRF, AKT3, XPO1
HALLMARK_MYC_TARGETS_V1	38	Myeloid	0.104651	0.315088	0.276501	0.258582	1.24241	135	ETF1, PSMD7, MCM6, PSMA4, PGK1, PSMC6, EIF3J, XPO1, PSMA7, PSMB2, CTPS1, HSPE1, HPRT1, PSMA2, SNRPD1, PSMD14, RRP9, NOP16, NHP2, TYMS, NME1, PSMB3, PSMA1, MYC, KPNB1, PSMD1, UBE2L3, TXNL4A, XRCC6, EIF2S1, PRDX4, PSMC4, DDX21, CBX3
REACTOME_ACTIVATION_OF_THE_TFAP2_AP_2_FAMILY_OF_TRANSCRIPTION_FACTORS	38	Myeloid	0.105348	0.315088	0.173748	-0.64094	-1.36798	6	WWOX, TFAP2B, CITED4, TFAP2A
HALLMARK_APICAL_JUNCTION	38	tumor	0.130081	0.317013	0.140406	0.29271	1.2398	125	MMP9, SLIT2, CD274, VCAM1, CD86, MDK, RHOF, FYB1, SIRPA, RAC2, PTPRC, PECAM1, LAMA3, NRXN2, LAMC2, NECTIN3, VCAN, B4GALT1, CDH11, MSN, JAM3, ITGB1, AKT3, ITGA2, ICAM1, SYK, CD34, SHC1, LAMB3, GNAI2, ITGA9
REACTOME_PCNA_DEPENDENT_LONG_PATCH_BASE_EXCISION_REPAIR	38	tumor	0.129545	0.317013	0.186433	-0.418651	-1.33074	19	RFC3, POLE, POLD1, POLD3, RFC4, RPA1, POLE2, LIG1, RFC5, PCNA
REACTOME_DNA_STRAND_ELONGATION	67	tumor	0.116959	0.317046	0.181383	-0.489775	-1.40346	12	RFC4, MCM4, PCNA, LIG1, POLD2, POLD4, MCM7, DNA2, MCM3
REACTOME_FORMATION_OF_TC_NER_PRE_INCISION_COMPLEX	6	B_cells	0.0877419	0.317221	0.169571	0.350506	1.37599	46	POLR2A, POLR2L, UBB, POLR2B, POLR2E, COPS2, DDB1, CUL4B, POLR2H, POLR2G, RBX1, POLR2I, XAB2, GTF2H1, AQR, UVSSA, ZNF830, CCNH, PRPF19, ERCC3, COPS5, ISY1, XPA, PPIE, COPS3, COPS7B, COPS7A, POLR2F
REACTOME_MITOTIC_PROPHASE	6	B_cells	0.0870098	0.317221	0.165657	0.302239	1.31178	77	NEK6, PRKCB, NUMA1, NEK7, TPR, MAPK1, EMD, LEMD2, ARPP19, NUP210, ENSA, NUP160, NUP153, NUP98, RAB1B, NUP205, NUP62, NUP85, NUP188, RAB2A, RB1, LPIN2, USO1, CTDNEP1, BANF1, NUP107, PPP2R1B, SMC4, NEK9, VRK1, MAPK3, NUP88
REACTOME_AUF1_HNRNP_D0_BINDS_AND_DESTABILIZES_MRNA	61	Endothelial_cells	0.100183	0.317889	0.287805	0.357452	1.41309	32	SEM1, PSMB7, UBA52, PSMB3, UBB, PSMD14, PSMA3, PSMA2, PSMC1, PSMB6, PSMD11, PSMB2, PSMB4, PSMB1, PSMA1, PSMB5
REACTOME_ESTROGEN_DEPENDENT_NUCLEAR_EVENTS_DOWNSTREAM_OF_ESR_MEMBRANE_SIGNALING	38	Myeloid	0.107362	0.318217	0.166934	-0.493505	-1.37447	16	EGFR, AREG, FOS, AKT3, MAPK3
HALLMARK_G2M_CHECKPOINT	61	Endothelial_cells	0.101307	0.318394	0.257206	0.237792	1.23919	119	HMGA1, UBE2C, MT2A, RPA2, BRCA2, SRSF10, TOP2A, BIRC5, KIF11, MYC, CDK1, SNRPD1, PRIM2, HMGB3, AMD1, KATNA1, ATF5, MNAT1, TFDP1, HOXC10
KEGG_PROTEASOME	6	tumor	0.0917252	0.318625	0.287805	0.379979	1.42346	31	PSMB3, PSMC4, PSME4, PSMB6, PSMC5, PSMA2, PSMD14, PSMD6, PSMC3, PSMB4, PSMB1, PSMA4, PSMB2, PSMB7, PSME3, PSME1
REACTOME_PROCESSING_OF_CAPPED_INTRON_CONTAINING_PRE_MRNA	4	tumor	0.0474684	0.318716	0.261664	-0.233659	-1.32057	171	GPKOW, YJU2, SF3B1, SRSF1, POLDIP3, NUP62, ZNF830, WBP11, HNRNPA2B1, DHX16, FAM50A, HNRNPM, PRPF31, ALYREF, U2SURP, EIF4A3, PNN, TPR, DDX5, NXF1, CPSF6, RBM10, FUS, CHERP, SRSF2, RBM39, GTF2F2, HNRNPK, SNRPA, ACIN1, SNRNP35, SRRM2, POLR2A, PUF60, PPP1R10, THOC5, PRPF19, PPIE, U2AF2, PRPF3, NUP58, CSTF1, SRSF11, NUP50, THOC2, HNRNPF, RNPS1, TFIP11, DHX35, POLR2B, SNRNP200, HNRNPD, GTF2F1, RBMX2, PRCC, SMNDC1, PLRG1, POLR2E, SF3B3, NUP98, DDX23, CSTF2T, AAAS, NUP160, TRA2B, PCF11, FAM32A, HNRNPC, CWC22, NUP205, PRPF18, PRPF6, DHX8, SNRPC, CDC5L, DHX15
KEGG_ALDOSTERONE_REGULATED_SODIUM_REABSORPTION	67	tumor	0.118609	0.318884	0.184706	0.482268	1.37646	12	SGK1
REACTOME_O_LINKED_GLYCOSYLATION	61	Myeloid	0.069791	0.318906	0.287805	0.360172	1.4851	44	MUCL1, ADAMTS19, SEMA5A, MUC1, ADAMTS1, ADAMTSL4, ADAMTS4, B3GALNT2, MUC5B, THSD4, DAG1, ST3GAL4, GALNT6
REACTOME_PIWI_INTERACTING_RNA_PIRNA_BIOGENESIS	67	tumor	0.119626	0.319003	0.175204	-0.562332	-1.41043	8	POLR2D, POLR2C, POLR2K, POLR2E
REACTOME_MRNA_SPLICING	38	tumor	0.131915	0.319118	0.257206	-0.236153	-1.20235	156	ZRSR2, CRNKL1, ZNF830, SF1, SRRM2, PPIL2, HNRNPM, RNF113A, ALYREF, PRPF4, GCFC2, GPATCH1, FUS, PTBP1, PPIL4, SRSF1, UPF3B, RNPC3, ACIN1, SRSF8, PDCD7, PPIH, SRRT, PNN, SUGP1, TCERG1, PRPF19, RBM39, SNRNP48, DDX39B, WDR70, GTF2F1, CACTIN, ZMAT5, SNRNP70, HNRNPK, PPIL3, CWC25, HNRNPU, NKAP, PCBP1, RBM25, SNRPA, HNRNPH2, EIF4A3, SF3B5, SRSF11, U2AF2, SNRPB, PRPF18, DDX42, RBM10, SRRM1, SRSF5, DHX9, POLR2H, RBM22, HNRNPA2B1, CHERP, DDX46, DHX16, POLR2A, SF3B1, SNW1
REACTOME_FCERI_MEDIATED_MAPK_ACTIVATION	61	Endothelial_cells	0.102564	0.319303	0.224966	0.380742	1.40898	25	FOS, PAK1, VAV1, JUN, MAPK8, SYK, RAC1, NRAS, FCER1G, PAK2
REACTOME_MTORC1_MEDIATED_SIGNALLING	6	T_cells	0.151914	0.319409	0.119888	0.365057	1.31669	20	LAMTOR1, EIF4B, AKT1S1, EEF2K, YWHAB, LAMTOR2, RRAGA, LAMTOR3, MTOR, EIF4EBP1, RHEB, SLC38A9, RRAGC
KEGG_CYSTEINE_AND_METHIONINE_METABOLISM	4	tumor	0.0488958	0.319792	0.321776	0.473668	1.56915	15	AHCY, AMD1, TAT
KEGG_SPLICEOSOME	4	tumor	0.0495727	0.319792	0.266351	-0.289648	-1.40547	69	SF3B1, SRSF1, WBP11, DHX16, HNRNPM, PRPF31, ALYREF, U2SURP, EIF4A3, DDX5, CHERP, SRSF2, HNRNPK, SNRPA, ACIN1, PUF60, PRPF19, PPIE, U2AF2, PRPF3, THOC2, SNRNP200, SMNDC1, PLRG1, SF3B3, PRPF38B, DDX23, TRA2B, HNRNPC, PRPF18, PRPF6, DHX8, SNRPC, CDC5L, DHX15
KEGG_VEGF_SIGNALING_PATHWAY	38	tumor	0.134281	0.320134	0.15017	0.364565	1.31833	50	PRKCB, PIK3R5, NFATC2, PLA2G10, RAC2, SH2D2A, PIK3CG, NFATC3, AKT3, PPP3CC, MAPKAPK3, NFATC1, PIK3CD, NRAS
REACTOME_SYNTHESIS_SECRETION_AND_INACTIVATION_OF_GLUCOSE_DEPENDENT_INSULINOTROPIC_POLYPEPTIDE_GIP	38	tumor	0.133479	0.320134	0.179782	0.774047	1.36017	3	SEC11C, SEC11A, SPCS3
REACTOME_APC_C_MEDIATED_DEGRADATION_OF_CELL_CYCLE_PROTEINS	4	tumor	0.0507351	0.320997	0.321776	-0.359458	-1.51569	37	NEK2, CDC20, CDK1, FZR1, ANAPC2, BUB1B, CCNB1, PSMD3, RB1, PSMD7, ADRM1, UBE2C
HALLMARK_UNFOLDED_PROTEIN_RESPONSE	41	tumor	0.0683789	0.321381	0.287805	0.227695	1.31869	76	CCL2, SEC11A, PAIP1, MTHFD2, SSR1, NHP2, DNAJB9, HSPA5, XPOT, CNOT4, DNAJA4, PDIA6, DNAJC3, ATF4, HERPUD1, BANF1, EIF2AK3, LSM1, NFYB, EIF2S1, PDIA5, KIF5B, ALDH18A1, EIF4E, DCP1A, EIF4A1, EEF2, CNOT2, ERO1A, XBP1, EIF4EBP1, CKS1B
REACTOME_GAB1_SIGNALOSOME	41	Stromal	0.0165696	0.321645	0.352488	0.8193	1.60725	5	BTC, PTPN11
REACTOME_APC_C_CDH1_MEDIATED_DEGRADATION_OF_CDC20_AND_OTHER_APC_C_CDH1_TARGETED_PROTEINS_IN_LATE_MITOSIS_EARLY_G1	6	T_cells	0.154584	0.322953	0.111011	0.284781	1.26423	49	FZR1, PSMD13, ANAPC11, PSMA7, UBB, RB1, ADRM1, UBC, PSMB4, PSMB5, ANAPC4, PSMC3, PSMD12, PSMC4, PSMC2, PSMD6
REACTOME_FOLDING_OF_ACTIN_BY_CCT_TRIC	6	T_cells	0.157143	0.32303	0.213928	-0.444742	-1.30862	7	CCT8, CCT6A, CCT3, ACTB, CCT4, CCT2, TCP1
REACTOME_RECEPTOR_MEDIATED_MITOPHAGY	6	T_cells	0.155878	0.32303	0.125033	0.451813	1.31313	10	MAP1LC3B, CSNK2A2, ATG12, ATG5, SRC, CSNK2A1, CSNK2B, MAP1LC3A
REACTOME_RESPIRATORY_ELECTRON_TRANSPORT	6	T_cells	0.157576	0.32303	0.106323	0.23366	1.20766	134	COX7C, COX14, COX7A2L, NDUFB7, NDUFA10, PYURF, ISCU, UQCRC1, OXA1L, NDUFA4, NDUFA2, NDUFB5, NDUFB10, NDUFA3, COX6C, SLC25A11, PET100, NDUFS2, NDUFAF3, COX6A1, NDUFB8, UQCR10, UQCR11, SDHA, NDUFV3, SDHB, TIMMDC1, TRAP1, ETFA, COX7A2, UQCRC2, NDUFAF7, NDUFAB1, COX16, SCO2, NDUFS4, ETFB, COA3, NDUFS7, ECSIT, UQCRQ, SURF1, NDUFA11, COQ10B, CMC1, COX19, RAB5IF, UQCC2, NDUFA13, NDUFC1, TTC19, NDUFB2, NDUFB6, MDH2, NFS1, COX8A, UQCRH, COA5, HSPA9, ETFDH, PNKD, COX15, TIMM21, HIGD1A, DMAC1, COX7A1, TMEM126B, HSCB, SLC25A13, TACO1
REACTOME_TRANSPORT_OF_MATURE_TRANSCRIPT_TO_CYTOPLASM	67	tumor	0.122172	0.323165	0.191892	-0.324054	-1.32294	47	ALYREF, NUP42, NUP160, THOC5, CPSF2, SEC13, SRSF9, NUP210, NCBP2, NUP188, CASC3, NXF1, NDC1, NUP107, RAE1, EIF4E, THOC1, NUP98, NUP85, SRSF1, FIP1L1, NUP133, DDX39A, NUP205, SYMPK, NXT1, NUP58, NUP155, SEH1L, POLDIP3, TPR, NUP54, SRSF7, DDX39B, CPSF1, SRSF3, NUP88
HALLMARK_HEDGEHOG_SIGNALING	67	tumor	0.123173	0.323207	0.183024	0.528218	1.39299	9	THY1, DPYSL2, LDB1, NRP1, MYH9
REACTOME_EUKARYOTIC_TRANSLATION_ELONGATION	6	T_cells	0.158798	0.323515	0.129443	0.577262	1.30734	5	EEF1B2
REACTOME_EARLY_PHASE_OF_HIV_LIFE_CYCLE	61	Stromal	0.101299	0.323566	0.227987	0.498084	1.4504	10	HMGA1, CXCR4, BANF1, PPIA
REACTOME_NEGATIVE_REGULATION_OF_NOTCH4_SIGNALING	41	Stromal	0.0186367	0.32369	0.352488	-0.522435	-1.52023	27	RBX1, PSMD13, PSMD3, PSMA4, FBXW7, PSMA2, TACC3
REACTOME_SIGNALLING_TO_ERKS	41	Stromal	0.0180915	0.32369	0.352488	-0.565781	-1.5938	23	RAPGEF1, CRK, MAPK1, RALGDS, RIT1, CRKL, MAPK3, MAPK12, MAPK13
HALLMARK_INTERFERON_ALPHA_RESPONSE	6	Stromal	0.0629723	0.323717	0.287857	-0.368278	-1.4108	70	RSAD2, CXCL10, CMPK2, IFI44L, IFI44, IFI27, IFIT3, OAS1, HERC6, PARP14, PARP9, IFIT2, MX1, ISG15, SAMD9L, IL4R, DDX60, DHX58, STAT2, EPSTI1, IFI30, LGALS3BP, UBA7, B2M, IRF9, EIF2AK2
KEGG_RENIN_ANGIOTENSIN_SYSTEM	6	T_cells	0.166446	0.324967	0.120433	0.448534	1.3036	10	CTSG, LNPEP, CTSA, CPA3
REACTOME_DNA_REPAIR	6	T_cells	0.166	0.324967	0.102449	0.213197	1.16896	238	ATM, SUMO3, BAZ1B, INO80E, ALKBH5, PPP4C, UBXN1, UBB, TERF2IP, DDB1, HUS1, PIAS1, REV1, CUL4B, POLR2B, USP7, TP53, CCNH, CUL4A, UBC, DDB2, USP1, POLE3, XPA, LIG1, POLK, ASCC3, GTF2H1, ZNF830, INO80D, KDM4A, KAT5, EYA3, RIF1, COPS5, ERCC3, TINF2, RAD51B, POLR2E, FAAP20, POLI, COPS7A, XAB2, RNF168, ERCC6, TDP2, ISY1, MUS81, PPP4R2, COPS6, BABAM2, COPS7B, MSH2, FANCF, PPIE, PRPF19, RNF111, COPS3, USP45, POLH, TERF2, TDP1, XRCC6, ASCC2, POLR2G, RNF8, CDK2, POLD2, MGMT, POLE4, MAPK8, POLR2C, NBN, RHNO1, ACD, RPA1, PPP5C, POLL, MLH1, RAD50, COPS8, USP10, TP53BP1, REV3L, POLD3, WDR48, MAD2L2, NFRKB, RUVBL1, RNF4, PARP1, LIG4, MNAT1, RAD9A, SMUG1, RCHY1, MPG, MRE11, TOP3A, RFC1, ALKBH2, UIMC1, INO80, EME2, BRCC3, FANCM, POLB, ABRAXAS1, KPNA2, TOPBP1, VCP, APBB1, SLX4, PIAS3, TFPT, FAN1, ASCC1, POLR2D, RAD51D, PAXIP1, LIG3, PMS2, RFC4, GTF2H4, ACTR8, CHEK2, COPS4, TERF1, NSD2, GEN1, ERCC8, PCNA, RAD23B, INO80C, SIRT6, RPA2, UBE2N, UNG, RTEL1, POT1, DCLRE1C
REACTOME_HIV_ELONGATION_ARREST_AND_RECOVERY	6	T_cells	0.164811	0.324967	0.109684	0.31946	1.25934	29	SUPT5H, CCNK, POLR2B, SUPT16H, NELFA, CTDP1, POLR2E, CCNT1, ELOA, POLR2G, NELFB, POLR2C, GTF2F1, ELOC
REACTOME_ORC1_REMOVAL_FROM_CHROMATIN	6	T_cells	0.164021	0.324967	0.10673	0.277183	1.23668	50	PSMD13, PSMA7, UBB, CUL1, ADRM1, UBC, PSMB4, PSMB5, PSMC3, PSMD12, PSMC4, PSMC2, PSMD6, ORC2, PSMB2, MCM3, MCM5, CDK2, PSMA2, PSMA4, PSMC1, ORC3, MCM4
REACTOME_REGULATION_OF_RAS_BY_GAPS	6	T_cells	0.162963	0.324967	0.10714	0.284856	1.2627	48	PSMD13, PSMA7, UBB, RASA1, RASAL3, ADRM1, UBC, PSMB4, PSMB5, PSMC3, PSMD12, PSMC4, NRAS, PSMC2, PSMD6, NF1, PSMB2
REACTOME_SRP_DEPENDENT_COTRANSLATIONAL_PROTEIN_TARGETING_TO_MEMBRANE	6	T_cells	0.166284	0.324967	0.111011	0.341691	1.28776	24	SSR2, SSR4, SRP72, SPCS3, SRPRB, SSR1, SEC61B, RPN1, SEC61G
REACTOME_TRANSCRIPTIONAL_REGULATION_BY_SMALL_RNAS	6	T_cells	0.164589	0.324967	0.11725	0.382023	1.27087	15	POLR2B, POLR2E, IPO8, AGO1, POLR2G, POLR2C
HALLMARK_INTERFERON_GAMMA_RESPONSE	4	Stromal	0.00795148	0.325017	0.38073	-0.375105	-1.60624	74	KLRK1, IRF8, IFI35, PIM1, PSMA2, LCP2, CMTR1, TNFAIP2, APOL6, IFNAR2, OGFR, GBP4, STAT1, CMKLR1, NLRC5, NOD1, SRI, RIPK2, CASP4, CASP8, MVP, TNFAIP3, PARP12, PSMB9, MYD88, PSMB8, SAMHD1, VAMP5, UBE2L6, SP110, LGALS3BP, B2M, EIF2AK2, CXCL9, SLC25A28, CD74, SOD2, PSME1, BST2, NFKBIA
REACTOME_CONSTITUTIVE_SIGNALING_BY_AKT1_E17K_IN_CANCER	4	Stromal	0.00777737	0.325017	0.407018	0.64916	1.85592	12	NR4A1, MDM2
REACTOME_DNA_REPLICATION	61	tumor	0.0687101	0.325155	0.287805	0.221715	1.21523	84	RPA3, CDC6, DBF4, RPA2, GINS2, POLE4, CCNE2, UBE2E1, UBA52, CDC26, RBX1, ANAPC15, SEM1, CDT1, POLE2, RFC2, RFC3, PSMA1, UBE2C, UBB, UBE2D1, RNASEH1, PSMB3, PSMB5, CDC45, RFC5, ANAPC16
REACTOME_FRS_MEDIATED_FGFR2_SIGNALING	61	tumor	0.069605	0.325155	0.287805	0.481501	1.42241	9	FRS2, FGFR2, KRAS, HRAS
HALLMARK_IL6_JAK_STAT3_SIGNALING	67	tumor	0.126195	0.325921	0.172324	0.407216	1.34871	20	PDGFC, CSF3R, FAS, A2M, JUN
REACTOME_STABILIZATION_OF_P53	67	tumor	0.125257	0.325921	0.179782	-0.383164	-1.34628	23	PSMA7, PSMA3, PSMD1, PSMA2, ADRM1, PSMD14, PSMD7, UBC, MDM2, PSMD6, PSMD12
REACTOME_PENTOSE_PHOSPHATE_PATHWAY	61	Myeloid	0.0723404	0.326027	0.245042	0.61758	1.51509	7	RPIA, DERA, RPE, PRPS1
KEGG_B_CELL_RECEPTOR_SIGNALING_PATHWAY	61	Endothelial_cells	0.106825	0.326409	0.237794	0.287055	1.3144	56	FOS, NFKBIB, DAPP1, CD79B, PIK3R3, IFITM1, VAV1, NFKBIA, JUN, MAP2K1, SYK, NFKBIE, RAC1, MAP2K2, NRAS, RAF1, PIK3CB, AKT3
REACTOME_STABILIZATION_OF_P53	61	Endothelial_cells	0.105927	0.326409	0.287805	0.34724	1.40181	35	CHEK2, SEM1, PSMB7, UBA52, PSMB3, UBB, PSMD14, PSMA3, PSMA2, PSMC1, PSMB6, PSMD11, PSMB2, PSMB4, PSMB1, PSMA1, PSMB5
KEGG_CYTOKINE_CYTOKINE_RECEPTOR_INTERACTION	41	tumor	0.0704754	0.326569	0.287805	0.299084	1.42364	36	CCL2, IFNGR1, IL1R1, CXCR4, TNFRSF10A, TNFSF10, ACVR2A, IL13RA1, TNFSF13, BMPR1B, TNFRSF25, BMPR2, IL20, IFNGR2
HALLMARK_MYC_TARGETS_V2	41	tumor	0.0715627	0.327002	0.287805	0.294213	1.45565	39	TMEM97, CBX3, DCTPP1, NDUFAF4, HSPE1, PRMT3, MPHOSPH10, CDK4, MRTO4, HSPD1, SRM, SORD, RABEPK
REACTOME_ACTIVATION_OF_THE_PHOTOTRANSDUCTION_CASCADE	6	tumor	0.0952381	0.327381	0.208955	0.842569	1.35798	2	PDE6B, PDE6G
REACTOME_DNA_DAMAGE_BYPASS	67	Stromal	0.103203	0.327644	0.184706	-0.496462	-1.40758	12	ISG15, POLD2, POLI, RFC1
HALLMARK_APICAL_SURFACE	38	tumor	0.14044	0.327693	0.152145	0.429187	1.35128	25	LYN, IL2RB, IL2RG, PLAUR, B4GALT1, EFNA5, MDGA1, ADIPOR2, SULF2
REACTOME_ADRENALINE_NORADRENALINE_INHIBITS_INSULIN_SECRETION	38	tumor	0.139963	0.327693	0.159647	0.500982	1.36858	15	CACNB2, GNB5, ADRA2A, GNB4, GNG2, GNAI2, GNB1
REACTOME_TRANSCRIPTION_COUPLED_NUCLEOTIDE_EXCISION_REPAIR_TC_NER	38	tumor	0.140162	0.327693	0.195789	-0.286824	-1.2196	55	RFC3, POLE, LIG3, POLD1, ZNF830, ERCC4, POLD3, RFC4, UVSSA, GTF2H4, ERCC2, PRPF19, RPA1, COPS5, COPS7B, COPS7A, CUL4A, POLE2, LIG1, DDB1, RFC5, POLR2H, PCNA, XRCC1, POLR2A
REACTOME_DEPOSITION_OF_NEW_CENPA_CONTAINING_NUCLEOSOMES_AT_THE_CENTROMERE	38	T_cells	0.127717	0.328274	0.206588	0.464377	1.41643	18	CENPL, CENPH, HJURP, CENPM, CENPX, CENPN
REACTOME_DEGRADATION_OF_GLI1_BY_THE_PROTEASOME	41	tumor	0.0730257	0.328283	0.287805	0.328212	1.42919	27	PSMB5, UBA52, RBX1, SEM1, PSMD14, PSMB2, PSMA1, PSMA3, PSMD12, PSMA5, PSMA4, PSMC1, PSMC2, PRKACA, PSMB7, PSMC5, PSMD11, PSMD6, PSMB1, PSMD1, UBC, PSMD7
REACTOME_FORMATION_OF_INCISION_COMPLEX_IN_GG_NER	41	tumor	0.0745672	0.328283	0.287805	0.341401	1.46488	26	SUMO2, GTF2H5, UBA52, RBX1, MNAT1, PIAS1, UBE2N
REACTOME_REGULATION_OF_RAS_BY_GAPS	41	tumor	0.0748365	0.328283	0.287805	0.30714	1.44385	35	RASA2, PSMB5, UBA52, RBX1, SEM1, PSMD14, SPRED1, KRAS, PSMB2, PSMA1, PSMA3, NRAS
REACTOME_MITOTIC_PROPHASE	67	Stromal	0.106419	0.328292	0.176694	-0.34179	-1.33882	40	PPP2R2D, NUP43, NUP98, NUP153, RB1, NUP50, NDC1, PPP2CB, SMC4, RAE1, ENSA, GORASP1, NEK9, SEH1L, LMNA
REACTOME_PROLONGED_ERK_ACTIVATION_EVENTS	67	Stromal	0.106383	0.328292	0.199915	0.575478	1.43476	7	MAPK1, RAP1A, KIDINS220
REACTOME_REGULATION_OF_HMOX1_EXPRESSION_AND_ACTIVITY	67	Stromal	0.104673	0.328292	0.188204	-0.700779	-1.35975	4	HM13, MAFK
HALLMARK_COMPLEMENT	61	Endothelial_cells	0.110749	0.329438	0.245042	0.238529	1.24409	121	SERPINE1, GPD2, S100A9, CFB, GZMA, CD36, CALM1, KYNU, CA2, ATOX1, PLEK, LTF, CALM3, PLA2G7, CCL5, TIMP1, LAP3, ADAM9, DUSP6, CASP3, HSPA5, CTSL, SIRT6, CLU, S100A13, STX4, PRDM4, MAFF, RAF1, MSRB1, F7, FCER1G, LIPA, CTSD, CTSB, PSMB9, PRCP, CTSH, LGMN, PPP4C
REACTOME_ADP_SIGNALLING_THROUGH_P2Y_PURINOCEPTOR_12	61	Endothelial_cells	0.109091	0.329438	0.204295	0.521334	1.41234	9	GNAI1, GNG5, GNG10, GNB1
REACTOME_RUNX1_REGULATES_TRANSCRIPTION_OF_GENES_INVOLVED_IN_DIFFERENTIATION_OF_HSCS	61	Endothelial_cells	0.110811	0.329438	0.222056	0.300982	1.28986	43	MYB, SEM1, PSMB7, UBA52, PSMB3, UBB, MNAT1, PSMD14, PSMA3, PSMA2, PSMC1, PSMB6, PSMD11, PSMB2, SPI1, PSMB4, PSMB1, PSMA1, PSMB5
KEGG_ADHERENS_JUNCTION	38	Stromal	0.0824176	0.330675	0.2114	-0.337432	-1.3713	55	NECTIN4, TCF7L1, CDH1, ACTG1, AFDN, RAC3, CTNNB1, ERBB2, MAPK3, PTPRB, VCL, LMO7, PTPRM, ACTN1, CSNK2B, SORBS1, INSR, PARD3, ACTN4, CREBBP, TJP1, WASF3, PTPRF, FER, ACP1
KEGG_TOLL_LIKE_RECEPTOR_SIGNALING_PATHWAY	61	Myeloid	0.0744186	0.330861	0.252961	0.299113	1.36168	70	LBP, FOS, SPP1
REACTOME_EARLY_PHASE_OF_HIV_LIFE_CYCLE	6	tumor	0.0975086	0.33173	0.287805	0.531421	1.51354	12	CXCR4, BANF1, FEN1, HMGA1, XRCC5, CCR5
REACTOME_METABOLISM_OF_COFACTORS	38	Myeloid	0.112994	0.331921	0.224966	0.473459	1.42692	17	SPR, GCH1, GCHFR, COQ2, CALM1
REACTOME_RAS_PROCESSING	6	tumor	0.0993357	0.334498	0.287805	0.454909	1.44861	17	GOLGA7, UBA52, CALM1, ABHD17B, FNTB, UBB, NRAS, PDE6D, RCE1, KRAS, HRAS, ICMT, ABHD17C, UBC
KEGG_PROTEASOME	67	tumor	0.131417	0.335117	0.175204	-0.380577	-1.33719	23	PSMA7, PSMA3, PSME2, PSMD1, PSME4, PSMA2, PSMD14, PSMD7, PSMF1, PSMD6, PSMD12
REACTOME_BASE_EXCISION_REPAIR	67	tumor	0.131799	0.335117	0.176694	-0.387282	-1.32133	21	PARP1, PARG, UNG, RFC4, MPG, PCNA, LIG1, POLD2, LIG3, POLD4, SMUG1
REACTOME_REGULATION_OF_RUNX2_EXPRESSION_AND_ACTIVITY	6	T_cells	0.172708	0.335196	0.103958	0.276908	1.22928	49	STAT1, NR3C1, PSMD13, PSMA7, UBB, CUL1, ADRM1, UBC, PSMB4, RUNX2, PSMB5, PSMC3, PSMD12, PSMC4, PSMC2, PSMD6, GSK3B, PSMB2
KEGG_CARDIAC_MUSCLE_CONTRACTION	38	normal_breast_tissue	0.085622	0.335353	0.193813	-0.40449	-1.37008	39	CACNB4, TNNT2, MT-CYB, FXYD2, CACNA2D1, SLC9A6, UQCRC2, MT-CO3, TPM2, UQCRHL, MT-CO2, COX7A1, UQCRH, COX4I1
REACTOME_CELLULAR_RESPONSE_TO_CHEMICAL_STRESS	38	normal_breast_tissue	0.0846906	0.335353	0.282013	0.276694	1.24052	151	HELZ2, CCL2, CDKN2A, TRIM21, CDKN1A, COX8A, STAP2, NCF2, SOD2, GSTA1, CYBB, PSMA3, PSMB7, HMOX1, PSMA1, PSMA4, TKT, GPX8, RBX1, PSMB3, PSMA2, ABCG2, ATOX1, PSMD14, PSMC2, PSMA5, PSMB2, G6PD, ATP7A, STAT3, PSMD1, PSMD11, GSR, PRDX1, ABCC3, NPLOC4, PSMD7, PGD, SP1, PSMB1, ERO1A, CYCS
REACTOME_THE_ROLE_OF_GTSE1_IN_G2_M_PROGRESSION_AFTER_G2_CHECKPOINT	61	Endothelial_cells	0.113821	0.335366	0.21925	0.311997	1.30184	39	CDK1, SEM1, PSMB7, UBA52, PSMB3, UBB, PSMD14, PSMA3, PSMA2, PSMC1, PSMB6, PSMD11, PSMB2, PSMB4, PSMB1, PSMA1, PSMB5, CDKN1A
HALLMARK_WNT_BETA_CATENIN_SIGNALING	38	normal_breast_tissue	0.0866774	0.335492	0.191892	-0.409751	-1.3771	37	KAT2A, HDAC11, JAG2, AXIN2, WNT6, DVL2, FZD8, PTCH1, CCND2, WNT5B, MYC, NCOR2, SKP2, CSNK1E
REACTOME_G0_AND_EARLY_G1	6	B_cells	0.0943662	0.335688	0.170932	0.446534	1.39009	18	MYC, MAX, RBL2, DYRK1A, E2F4
REACTOME_GAB1_SIGNALOSOME	6	B_cells	0.0948905	0.335688	0.173748	0.539677	1.40145	10	CSK, PXN, PIK3R1, GRB2, AREG, PAG1
KEGG_CHEMOKINE_SIGNALING_PATHWAY	61	Myeloid	0.076555	0.335821	0.252961	0.276952	1.34402	99	CCL7, CCL28, ADCY1, NFKBIB, GNG5, KRAS, CCL3, PRKCB, PRKACA, CCL2, CHUK, MAP2K1, RAC1, GNB2, GNG10, FGR, GNB1, LYN, CCR1, MAPK3, BRAF, RAP1A, VAV3, GRK3, GNG2, PIK3CA, RHOA, AKT1
REACTOME_FORMATION_OF_INCISION_COMPLEX_IN_GG_NER	6	B_cells	0.0963061	0.337071	0.16318	0.368407	1.35921	34	SUMO3, UBB, UBE2I, ERCC1, DDB1, CUL4B, XPC, ERCC5, RBX1, GTF2H1, PIAS1, DDB2, CCNH, RAD23A, ERCC3, XPA, RNF111
HALLMARK_ESTROGEN_RESPONSE_LATE	6	B_cells	0.0974475	0.337476	0.287805	-0.210883	-1.18063	116	MAPK13, IMPA2, SEMA3B, TMPRSS3, BTG3, RAPGEFL1, SERPINA3, PERP, LARGE1, SIAH2, SERPINA5, PPIF, TOB1, SCARB1, FDFT1, ABHD2, ST14, CXCL14, CD9, PTPN6, COX6C, ELOVL5, AMFR, CXCL12
HALLMARK_ANDROGEN_RESPONSE	6	Endothelial_cells	0.0614035	0.337719	0.24134	0.355308	1.35756	74	FKBP5, LIFR, STEAP4, ADAMTS1, AKAP12, ARID5B, SELENOP, CDK6, NDRG1, ELK4, B4GALT1, PTK2B, GPD1L
REACTOME_FCERI_MEDIATED_NF_KB_ACTIVATION	38	Stromal	0.0852648	0.337977	0.287805	0.390249	1.48272	44	LYN, FCER1G, RASGRP1, CARD11, PSMA5, PSMA4, PSMB3, PSMD7, PSMB2, PSMC1, PSMB1, PSMA1, PSMA2, RELA, PSMB5, NFKB1, PSMC4, NFKBIA, UBA52, PSMC3, UBE2D1, PSMA3, PSMD13, PSMC2, UBE2V1
REACTOME_ACTIVATION_OF_THE_MRNA_UPON_BINDING_OF_THE_CAP_BINDING_COMPLEX_AND_EIFS_AND_SUBSEQUENT_BINDING_TO_43S	67	T_cells	0.00103236	0.338613	0.45506	-0.7199	-2.08766	8	EIF3G, EIF2S1, EIF3B, EIF4E, EIF3D, EIF4A1
HALLMARK_HEDGEHOG_SIGNALING	41	tumor	0.078635	0.340407	0.193813	-0.496174	-1.46854	14	TLE3, PML, LDB1, CELSR1, VEGFA, MYH9, OPHN1, DPYSL2, THY1
HALLMARK_DNA_REPAIR	67	Stromal	0.111504	0.340766	0.176694	-0.309161	-1.29966	57	UMPS, CCNO, DAD1, SEC61A1, ITPA, NUDT21, NT5C, RAE1, MPG, CSTF3, SSRP1, TMED2, TP53, NELFCD, SUPT5H, NCBP2, ADRM1, ELOA, TSG101, NME1, GMPR2, NFX1, IMPDH2, DGUOK, DCTN4, CANT1, TAF13, APRT, POLR2E, DGCR8, NELFB
KEGG_SMALL_CELL_LUNG_CANCER	61	tumor	0.0751073	0.341112	0.166934	-0.378257	-1.3454	60	CDKN2B, LAMB1, TRAF1, FN1, COL4A1, LAMA4, MYC, TRAF3, COL4A2, LAMC1, PIK3CD, BCL2, LAMA5, AKT3, IKBKB, CCND1
REACTOME_E3_UBIQUITIN_LIGASES_UBIQUITINATE_TARGET_PROTEINS	61	tumor	0.074804	0.341112	0.287805	0.275362	1.26768	34	PEX2, UBE2L3, RNF181, UBE2N, UBE2B, UBE2E1, UBA52, RAD18, DERL1
REACTOME_CHEMOKINE_RECEPTORS_BIND_CHEMOKINES	4	tumor	0.0549898	0.341352	0.276501	0.703179	1.50685	4	CXCL10, CXCR4
REACTOME_G0_AND_EARLY_G1	41	tumor	0.08	0.341773	0.271289	0.447917	1.48818	12	TFDP1, TOP2A, CCNE2, CDK1
REACTOME_PLASMA_LIPOPROTEIN_REMODELING	41	tumor	0.0813008	0.341773	0.199915	-0.641551	-1.46929	6	APOE, LMF1, PLTP
REACTOME_PROTEIN_FOLDING	41	tumor	0.082067	0.341773	0.287805	0.288909	1.42941	39	CCNE2, GNA14, CCT6A, TUBA1C, PFDN5, TUBA1B, CCT4, GNG10, GNB1, FKBP9, FBXW7, CSNK2A1, FBXO4, FBXW2, TBCE
REACTOME_AKT_PHOSPHORYLATES_TARGETS_IN_THE_NUCLEUS	38	T_cells	0.135179	0.342107	0.152145	-0.585203	-1.35619	8	NR4A1, FOXO4, FOXO1, AKT3
REACTOME_GAB1_SIGNALOSOME	38	T_cells	0.134281	0.342107	0.15017	-0.552943	-1.36586	10	AREG, PXN, EGFR, PTPN11
HALLMARK_WNT_BETA_CATENIN_SIGNALING	6	T_cells	0.178174	0.342523	0.104733	0.3139	1.23742	29	NCOR2, CUL1, MAML1, TP53, ADAM17, CCND2, LEF1, NOTCH1, JAG1, HDAC2, RBPJ, HDAC5, PPARD, DVL2, JAG2, KAT2A
REACTOME_ASSEMBLY_OF_ACTIVE_LPL_AND_LIPC_LIPASE_COMPLEXES	6	T_cells	0.178571	0.342523	0.199915	-0.429091	-1.26257	7	PCSK6, CIDEC, FURIN
REACTOME_FRS_MEDIATED_FGFR2_SIGNALING	38	Endothelial_cells	0.0894819	0.343361	0.186433	-0.602515	-1.42811	9	FGF2, FRS3, FGFR2, FGF7
REACTOME_G_BETA_GAMMA_SIGNALLING_THROUGH_PI3KGAMMA	38	Endothelial_cells	0.0884956	0.343361	0.261664	0.505986	1.49089	15	PIK3CG, GNG5, PIK3R5, AKT1, GNB1
REACTOME_TELOMERE_MAINTENANCE	6	T_cells	0.180208	0.343653	0.0999277	0.269859	1.22579	55	ATRX, DAXX, PPP6C, NHP2, TERF2IP, POLR2B, PPP6R3, ANKRD28, LIG1, TINF2, POLR2E, DKC1, TERF2, POLR2G, CDK2, POLD2, STN1, TEN1, POLR2C, ACD, RPA1, POLD3, RUVBL1, CTC1, RFC1, NOP10, PRIM2, POLA2, POLR2D, SHQ1, RUVBL2, RFC4, TERF1, PCNA, RPA2, RTEL1, POT1
KEGG_PPAR_SIGNALING_PATHWAY	6	Endothelial_cells	0.0645756	0.343709	0.24134	0.422913	1.43588	40	FABP4, ANGPTL4, CD36, CPT1A, PPARD, NR1H3, CPT2, SLC27A5, FABP5, PLTP, ACOX2, ACAA1
REACTOME_DNA_STRAND_ELONGATION	6	Endothelial_cells	0.0635593	0.343709	0.261664	-0.463698	-1.45772	25	GINS2, POLA1, MCM4, MCM5, MCM7, RPA3, PRIM1, GINS3, DNA2, POLD1, MCM6, POLA2, RPA1
REACTOME_DNA_REPLICATION_PRE_INITIATION	38	B_cells	0.05625	0.34375	0.237794	0.390974	1.40309	71	PRIM1, GMNN, UBE2C, PSMB7, PSMA1, PSMD14, UBE2D1, KPNB1, PSMC3, ORC2, PSMB4, PSMA3, PSMD7, PSMD2, UBC, CDC26, PSMD13, PSMD3, PSMB2, ORC3, PSMB5, UBB, PSMD11, ANAPC1, PSMA5, ANAPC5
HALLMARK_KRAS_SIGNALING_DN	38	T_cells	0.13871	0.344524	0.216543	0.314949	1.26229	57	RSAD2, IFI44L, MX1, MEFV, SIDT1, CCR8, SLC12A3, TENT5C, CD80
KEGG_RENIN_ANGIOTENSIN_SYSTEM	38	T_cells	0.1376	0.344524	0.149208	-0.570791	-1.37117	9	CTSG, MME, THOP1
REACTOME_G1_S_SPECIFIC_TRANSCRIPTION	38	T_cells	0.139276	0.344524	0.199915	0.456822	1.36486	17	CDT1, E2F5, RRM2
REACTOME_ELEVATION_OF_CYTOSOLIC_CA2_LEVELS	4	tumor	0.0587002	0.344864	0.271289	0.782697	1.48336	3	ITPR2
REACTOME_ESTROGEN_DEPENDENT_NUCLEAR_EVENTS_DOWNSTREAM_OF_ESR_MEMBRANE_SIGNALING	4	tumor	0.0571429	0.344864	0.282013	0.502147	1.53774	12	FOS, XPO1, UHMK1
REACTOME_MITOCHONDRIAL_PROTEIN_IMPORT	4	tumor	0.0581655	0.344864	0.282013	0.355075	1.48797	33	TIMM21, CHCHD2, TOMM5, VDAC1, FXN, ATP5F1B, TOMM20, SLC25A6, SLC25A12, TOMM22, TOMM7, SAMM50, CHCHD10
HALLMARK_PEROXISOME	67	tumor	0.138767	0.345718	0.176694	-0.325535	-1.30251	41	TOP2A, ELOVL5, CTPS1, BCL10, PEX11B, HSD17B4, HRAS, SOD2, NUDT19, SLC25A4
REACTOME_METABOLISM_OF_COFACTORS	67	tumor	0.137736	0.345718	0.16318	-0.602108	-1.36342	6	DHFR, COQ7, COQ4, COQ6, SPR
REACTOME_METABOLISM_OF_NUCLEOTIDES	67	tumor	0.13913	0.345718	0.175204	-0.327766	-1.27846	37	TK1, CTPS1, RRM1, DTYMK, NT5C, UMPS, NME1, ENTPD4, GUK1, GMPS
REACTOME_DNA_STRAND_ELONGATION	41	Stromal	0.0220012	0.345733	0.352488	0.555767	1.58886	18	RFC1, POLD3, POLA2, RFC5, FEN1, RPA3, RFC3, GINS2, MCM4
REACTOME_SYNTHESIS_SECRETION_AND_INACTIVATION_OF_GLUCOSE_DEPENDENT_INSULINOTROPIC_POLYPEPTIDE_GIP	41	Stromal	0.0209562	0.345733	0.352488	-0.877901	-1.43497	3	SEC11C
HALLMARK_ESTROGEN_RESPONSE_LATE	6	Endothelial_cells	0.0660066	0.345749	0.224966	0.308509	1.30243	141	FOS, FKBP5, EGR3, OPN3, ZFP36, TFF3, CKB, KLF4, TPD52L1, S100A9, PLAAT3, ASS1, PERP, CXCL12, PTPN6, OLFM1, HSPB8, MEST, PGR, SERPINA1, SNX10, DUSP2, BATF, ISG20, TIAM1, PTGER3, TOB1, IGFBP4, SLC2A8, SCARB1, JAK2, FABP5, AFF1, BTG3, ACOX2, FOXC1, GLA, CISH, SGK1, ADD3, UGDH
REACTOME_INTERLEUKIN_12_SIGNALING	38	Endothelial_cells	0.091195	0.345912	0.266351	0.392432	1.37724	31	PSME2, JAK2, SNRPA1, ANXA2, PAK2, RALA, MIF, SOD1, LCP1, CFL1, GSTO1, P4HB, MSN
HALLMARK_APICAL_JUNCTION	38	Endothelial_cells	0.0924262	0.346598	0.164406	-0.30836	-1.29421	125	CNTN1, SPEG, GAMT, CLDN11, LAMA3, HADH, TMEM8B, EGFR, CDH1, NECTIN4, TSC1, LDLRAP1, NFASC, NRXN2, AMIGO2, LAMB3, MAP3K20, GNAI1, PIK3CB, ITGB4, LAYN, CLDN5, SLIT2, CD209, TSPAN4, TAOK2, THBS3, SGCE, NLGN2, CLDN15, MAP4K2, TRO, MYH10, MMP2, TJP1, MVD, GTF2F1, IRS1
REACTOME_CDT1_ASSOCIATION_WITH_THE_CDC6_ORC_ORIGIN_COMPLEX	67	Stromal	0.114726	0.347365	0.170932	-0.399734	-1.38159	24	PSME2, PSME4, PSMD10, ORC4, PSMD6, PSMF1, PSMA2, PSMA7, PSMD7, PSMB1, PSMA4, PSMC3
REACTOME_SIGNALING_BY_NOTCH4	38	Myeloid	0.119355	0.347502	0.234393	0.321825	1.3134	57	PSMA5, PSMD7, PSMA4, PSMA3, PSMC6, PSMC1, KAT2B, PSMA7, PSMB2, PSMB4, PSMA2, PSEN1, PSMD14, PSMB3, PSMA1, RBX1, PSMC3, PSMD1, PSMC4, PSMD2, PSMB5, ADRM1, PSMB1, NCSTN, UBC
HALLMARK_KRAS_SIGNALING_DN	38	Stromal	0.0887446	0.347583	0.222056	0.351444	1.37872	49	IFI44L, MX1, RSAD2, CD80, TENT5C
REACTOME_REGULATION_OF_PTEN_STABILITY_AND_ACTIVITY	38	B_cells	0.0584416	0.350649	0.237794	0.421239	1.4103	46	PSMB7, PSMA1, RNF146, XIAP, PSMD14, PSMC3, PSMB4, PSMA3, PSMD7, PSMD2, UBC, PSMD13, AKT2, PSMD3, PSMB2, PSMB5, UBB, PSMD11, PSMA5
HALLMARK_HEDGEHOG_SIGNALING	38	Endothelial_cells	0.0946372	0.350902	0.261664	0.424145	1.41099	25	NRCAM, PTCH1, PML, ACHE, OPHN1, ADGRG1, TLE3, CDK6, VLDLR, THY1, HEY1
KEGG_GLYCEROPHOSPHOLIPID_METABOLISM	38	Stromal	0.0909091	0.351872	0.195789	-0.355419	-1.35837	39	CHKA, DGKD, AGPAT4, PLA2G6, GPD1L, PLD1, PTDSS2, MBOAT2, PLA2G4B, ETNK2, DGKI, CDS1, PCYT2, DGKE, DGKQ, PLPP2, PEMT, PLD2, LCAT, PLA2G12A, DGKH, CRLS1
KEGG_OXIDATIVE_PHOSPHORYLATION	6	B_cells	0.103571	0.351933	0.148261	0.279956	1.28096	104	MT-ND5, TCIRG1, ATP5F1E, NDUFV1, COX7C, COX4I1, NDUFC2, ATP5MG, NDUFB5, NDUFA4, NDUFA3, COX7A2L, NDUFA2, NDUFB7, NDUFB10, UQCR10, ATP5F1D, NDUFB8, NDUFA1, NDUFS2, ATP5ME, ATP6V1G1, ATP5PD, ATP6AP1, NDUFB9, ATP6V0B, CYC1, COX6A1, NDUFAB1, NDUFS5, NDUFV3, SDHB, ATP6V1B2, UQCR11, ATP6V0D1, ATP6V1F, NDUFS6, ATP5F1B, ATP6V1E1, COX7A2, NDUFS4
REACTOME_CYCLIN_A_CDK2_ASSOCIATED_EVENTS_AT_S_PHASE_ENTRY	6	B_cells	0.103761	0.351933	0.155242	0.314985	1.29687	61	CDKN1B, MYC, MAX, RBL2, AKT3, FZR1, UBB, CDC25B, AKT2, PSMC5, PSMB1, PSMA7, CUL1, ADRM1, E2F4, PSMD13, CCND1, RB1, PSMC3, PSMB4, PSMB5
KEGG_B_CELL_RECEPTOR_SIGNALING_PATHWAY	38	T_cells	0.144654	0.352527	0.208955	0.305856	1.22328	56	IFITM1, LYN, DAPP1, NFKBIE, CD79A, NFKBIB, NRAS, RAC2, PIK3AP1, BTK, GSK3B, GRB2, VAV1, CD72, CARD11, NFKBIA, CD81, AKT1, PIK3R5, PPP3CC
REACTOME_ADRENALINE_NORADRENALINE_INHIBITS_INSULIN_SECRETION	38	T_cells	0.144427	0.352527	0.143759	-0.493929	-1.32085	14	GNG11, ADCY6, CACNA1D, CACNA1C, ADRA2A
KEGG_SMALL_CELL_LUNG_CANCER	38	T_cells	0.145773	0.352641	0.137251	-0.332709	-1.25639	61	LAMA3, LAMA5, CCND1, PTGS2, PIK3R3, LAMA2, ITGA6, CASP9, PIAS3, LAMC1, PIK3R2, PTK2, LAMB1, LAMB2, COL4A2, RXRB, PIAS4, LAMA4, AKT3
REACTOME_O_LINKED_GLYCOSYLATION	38	normal_breast_tissue	0.0921875	0.352671	0.183024	-0.335698	-1.2797	75	MUC6, THSD4, ADAMTS17, EMID1, MUCL1, ADAMTS15, ADAMTS18, GCNT4, ADAMTS5, FKTN, ST6GALNAC2, SEMA5A, POMT1, SPON2, ADAMTS12, B4GAT1, ADAMTS13, POMGNT2, B3GNT3, GALNT16, ST3GAL3
REACTOME_MITOTIC_G1_PHASE_AND_G1_S_TRANSITION	38	tumor	0.152249	0.352746	0.213928	-0.247331	-1.20747	106	MCM10, TK1, CDC45, CDK1, CDC25A, WEE1, PPP2R3B, E2F1, RRM2, CCNB1, POLE, MCM2, ORC6, CCNE2, PRIM1, LIN52, CDC7, MCM4, TOP2A, CDT1, POLA1, MCM5, CCNA2, PPP2CA, CCND1, CDC6, MCM8, RPA1, CDKN1B, MYBL2, TYMS, PTK6, MCM3, MCM6
REACTOME_MITOCHONDRIAL_TRANSLATION	6	tumor	0.106122	0.353741	0.282013	0.39571	1.36326	23	MT-ND4, MT-ND4L, MT-ND5, MTRF1L, GADD45GIP1, MT-ND1, MT-ND3, CHCHD1, MT-CYB, MT-ND2, MT-CO2, MT-ATP6, MTIF2, MT-ND6, MTIF3, MTFMT
HALLMARK_MYOGENESIS	38	B_cells	0.0606013	0.35406	0.321776	-0.325986	-1.36671	92	PPP1R3C, SPDEF, MAPK12, SORBS1, APOD, GPX3, DMD, LAMA2, TNNT3, PKIA, FGF2, PICK1, LARGE1, SSPN, SOD3, STC2, PTGIS, CD36, DAPK2, SMTN, MAPRE3, DMPK, SORBS3, PDLIM7, MEF2D, TPM2, FDPS, WWTR1, SVIL, MYO1C, ADCY9, SCD
REACTOME_INTERLEUKIN_10_SIGNALING	38	B_cells	0.0616667	0.35406	0.234393	0.462577	1.4318	33	IL1RN, FPR1, CXCL10, CD86, CD80, CCR1, CCL5, TNF, IL18, CSF1, TIMP1, CCL19, CCL2
REACTOME_RESPIRATORY_ELECTRON_TRANSPORT	38	B_cells	0.0622287	0.35406	0.216543	0.334179	1.31628	127	BCS1L, COA5, PET117, TIMM21, NUBPL, NDUFA5, COX17, COA1, COX18, NDUFB7, SLC25A22, SCO2, UQCRFS1, NDUFA11, UQCR10, COX6C, NDUFA9, CYCS, NDUFA1, UQCRB, NDUFA2, COX7B, COX4I1, NDUFA13, TMEM186, NDUFB2, COX6A1, UQCR11, PYURF, DMAC1, NDUFV2, NDUFS7
REACTOME_NUCLEAR_EVENTS_KINASE_AND_TRANSCRIPTION_FACTOR_ACTIVATION	41	tumor	0.0861183	0.354161	0.170932	-0.371662	-1.39496	36	JUNB, F3, JUND, ID3, NAB2, MAPK7, ID1, MEF2D, DUSP3, MAPKAPK2, DNM2, MEF2A, TRIB1, CHD4, EGR3, REST
REACTOME_COOPERATION_OF_PDCL_PHLP1_AND_TRIC_CCT_IN_G_PROTEIN_BETA_FOLDING	41	tumor	0.0873786	0.354908	0.276501	0.409647	1.48108	15	GNA14, CCT6A, CCT4, GNG10, GNB1, CSNK2A1
REACTOME_TERMINATION_OF_O_GLYCAN_BIOSYNTHESIS	38	T_cells	0.148208	0.355917	0.144631	-0.578609	-1.34091	8	MUCL1
HALLMARK_PI3K_AKT_MTOR_SIGNALING	4	tumor	0.0638298	0.355932	0.276501	0.287352	1.3829	53	ITPR2, UBE2N, CXCR4, HRAS, ACTR3, TIAM1, PIKFYVE, MKNK2, CDK4, ECSIT, CALR
REACTOME_BASE_EXCISION_REPAIR_AP_SITE_FORMATION	4	tumor	0.0621359	0.355932	0.252961	-0.565712	-1.4807	8	TDG, UNG, MBD4
REACTOME_CLASS_A_1_RHODOPSIN_LIKE_RECEPTORS	4	tumor	0.0637116	0.355932	0.287805	0.454617	1.55696	17	CXCL10, LPAR3, OPN3, CXCR4, S1PR2
REACTOME_SWITCHING_OF_ORIGINS_TO_A_POST_REPLICATIVE_STATE	61	Stromal	0.112583	0.356151	0.245042	0.294289	1.29192	46	CDC26, CCNE2, UBA52, UBE2E1, CDT1, UBE2C, RBX1, PSMB2, PSMD14, ANAPC16, UBB, UBC, ANAPC15
HALLMARK_PROTEIN_SECRETION	67	tumor	0.144495	0.35635	0.176694	-0.304815	-1.28069	53	TMED10, ICA1, SCRN1, YIPF6, GLA, TMED2, TMX1, AP2B1, YKT6, ARF1, AP1G1, LMAN1, VPS4B, MON2, TOM1L1, RER1, NAPA, COPB2, CLCN3
REACTOME_GLOBAL_GENOME_NUCLEOTIDE_EXCISION_REPAIR_GG_NER	6	T_cells	0.18866	0.35769	0.096563	0.250784	1.20468	76	SUMO3, INO80E, UBB, DDB1, PIAS1, CUL4B, CCNH, CUL4A, UBC, DDB2, POLE3, XPA, LIG1, POLK, GTF2H1, INO80D, COPS5, ERCC3, COPS7A, COPS6, COPS7B, RNF111, COPS3, USP45, POLD2, POLE4, RPA1, COPS8, POLD3, NFRKB, RUVBL1, PARP1, MNAT1, RFC1, INO80, PIAS3, TFPT, LIG3, RFC4, GTF2H4, ACTR8, COPS4, PCNA, RAD23B, INO80C, RPA2, UBE2N
HALLMARK_ANDROGEN_RESPONSE	6	Myeloid	0.030647	0.359008	0.276501	0.436934	1.42582	82	ADAMTS1, NDRG1, PGM3, GNAI3, ARID5B, GUCY1A1, LIFR, AKAP12, VAPA, CCND3, SELENOP, SORD, DNAJB9, STK39, MYL12A, STEAP4, HOMER2, DBI, SRF, UAP1, ELK4, XRCC6, SLC38A2, MAF, CAMKK2, IQGAP2, IDI1, XRCC5, FADS1, SEC24D, FKBP5, SRP19, SGK1, ANKH, ABHD2, KRT19
HALLMARK_E2F_TARGETS	6	Myeloid	0.027957	0.359008	0.282013	0.414005	1.40977	125	CTCF, SMC6, UBR7, ASF1A, RPA2, TOP2A, CDK1, DNMT1, MYBL2, LYAR, PSIP1, CHEK2, ORC2, HMGB2, PPM1D, CDKN2C, RPA1, MYC, POLE4, PAN2, SMC3, MCM3, ING3, MSH2, HNRNPD, DUT, NCAPD2, DCK, MRE11, SMC1A, POLE, POLD2, NUP107, TFRC, XRCC6, NUP205, ANP32E, EXOSC8, LBR
HALLMARK_INTERFERON_ALPHA_RESPONSE	6	Myeloid	0.0285479	0.359008	0.352488	-0.303981	-1.34095	76	CXCL10, IFIT3, IFI27, ISG15, IFI44, IFI44L, PARP12, CMPK2, IL15, PARP14, TENT5A, LGALS3BP, SAMD9L, IFI30, RSAD2, LY6E, MX1, DDX60, OAS1, IFI35, IFIH1, TRIM26, TDRD7, UBA7, EPSTI1, SAMD9, IFIT2, TRIM14, B2M, NMI, LPAR6, SP110, PLSCR1
KEGG_PENTOSE_AND_GLUCURONATE_INTERCONVERSIONS	6	Myeloid	0.0300221	0.359008	0.352488	0.732374	1.5626	8	UGP2
REACTOME_COOPERATION_OF_PDCL_PHLP1_AND_TRIC_CCT_IN_G_PROTEIN_BETA_FOLDING	6	Myeloid	0.0294078	0.359008	0.352488	-0.446719	-1.4775	22	RGS11, GNG7, CCT6B, CSNK2A1, GNG5, PDCL, GNGT2
REACTOME_RECOGNITION_AND_ASSOCIATION_OF_DNA_GLYCOSYLASE_WITH_SITE_CONTAINING_AN_AFFECTED_PURINE	6	Myeloid	0.0291389	0.359008	0.352488	0.747886	1.52553	7	ACD, OGG1, TERF1
REACTOME_ABC_TRANSPORTER_DISORDERS	6	T_cells	0.190476	0.359059	0.0975449	0.272133	1.21415	50	PSMD13, PSMA7, UBB, ADRM1, ERLEC1, UBC, PSMB4, LMBRD1, PSMB5, DERL3, PSMC3, PSMD12, PSMC4, PSMC2, PSMD6, PSMB2, RNF5, PSMA2, PSMA4, DERL2, ERLIN2, PSMC1, RNF185, ABCB6, ABCC9, PSMD7, VCP
KEGG_ADHERENS_JUNCTION	67	Stromal	0.119804	0.359413	0.202072	0.343244	1.31296	29	LMO7, SMAD4, MAPK1, TGFBR2, TCF7L2, CSNK2B, VCL, PARD3, ACTB
REACTOME_MISMATCH_REPAIR	38	tumor	0.156863	0.360894	0.164406	-0.440356	-1.32311	15	POLD1, POLD3, PMS2, RPA1, EXO1, MLH1, MSH2, LIG1, PCNA, MSH6
REACTOME_EPHB_MEDIATED_FORWARD_SIGNALING	6	B_cells	0.110381	0.36116	0.151149	0.355636	1.33069	35	ACTB, ARPC1B, ROCK1, ARPC4, ARPC2, LYN, RAC1, RASA1, FYN, ARPC3, LIMK1, PTK2, WASL, YES1, ACTR2, ROCK2, ARPC1A
REACTOME_HOST_INTERACTIONS_OF_HIV_FACTORS	6	B_cells	0.109916	0.36116	0.143759	0.277669	1.26492	102	B2M, CD4, SLC25A6, DOCK2, UBB, TPR, PACS1, RAC1, PSMC5, PSMB1, PSMA7, AP2A2, NUP210, ADRM1, AP1S2, NUP160, FYN, NUP153, PSMD13, NUP98, NUP205, NUP62, CD28, AP2A1, NUP85, NUP188, PSMC3, CUL5, PSMB4, BANF1, NUP107, RBX1, PSMB5, PPIA, LCK, ELMO1, NUP88, RANGAP1, PSIP1, AP1G1, NUP43, PSMD6, PSMC4, NUP50, NUP42, APOBEC3G, PAK2, PSMC2, CCNT1, AP1S3, KPNB1, PSMD1, CD247, NUP155, ATP6V1H
REACTOME_MITOCHONDRIAL_TRANSLATION	6	B_cells	0.110873	0.36116	0.287805	-0.321704	-1.34483	29	TSFM, ERAL1, MT-CO2, MT-ATP6, MT-ND4, MT-ND1, MT-ND2, MT-CO3, MT-CYB, MT-ND6, MT-ND3, MT-ND4L
REACTOME_PROLONGED_ERK_ACTIVATION_EVENTS	6	B_cells	0.108146	0.36116	0.158514	0.496611	1.37005	12	RAPGEF1, RAP1A, KIDINS220, MAP2K2, MAPK1, CRKL, MAP2K1, MAPK3
REACTOME_SUMOYLATION_OF_TRANSCRIPTION_COFACTORS	38	Myeloid	0.125186	0.361283	0.151149	-0.385332	-1.30188	34	PHC1, CBX8, SCMH1, PCGF2, RNF2, NCOA1, DDX17, RING1, NCOR2, BMI1, TOPORS, CBX4, PIAS3, SIN3A, HIPK2, PIAS2, DDX5
REACTOME_RHO_GTPASES_ACTIVATE_WASPS_AND_WAVES	38	tumor	0.158261	0.361582	0.144631	0.426404	1.30922	23	NCKAP1L, WIPF1, BTK, ARPC1B, WAS, ACTR3, ARPC3, ARPC4, WASL, ABI2, RAC1
KEGG_DILATED_CARDIOMYOPATHY	61	Stromal	0.116788	0.362485	0.155242	-0.351652	-1.30949	42	TPM2, ITGA11, SGCD, CACNA1C, PLN, TPM1, ITGA7, ACTG1, ADCY9, ITGA9, CACNB3, LMNA
REACTOME_FRS_MEDIATED_FGFR2_SIGNALING	61	Stromal	0.116625	0.362485	0.206588	0.546177	1.38551	7	FRS2, FGFR2, NRAS, HRAS, KRAS
REACTOME_FRS_MEDIATED_FGFR3_SIGNALING	67	Endothelial_cells	0.00661094	0.3625	0.407018	0.85541	1.61074	6	FGF18, FRS2, SOS1, FRS3
REACTOME_FRS_MEDIATED_FGFR4_SIGNALING	67	Endothelial_cells	0.00661094	0.3625	0.407018	0.85541	1.61074	6	FGF18, FRS2, SOS1, FRS3
REACTOME_METABOLISM_OF_NUCLEOTIDES	38	Stromal	0.0949227	0.363135	0.216543	0.333069	1.35289	59	NT5C3A, GMPR, TYMP, UPP1, SAMHD1, NT5E, GLRX, PNP, HPRT1, GUK1, TXNRD1, NME2, UCK1, ADA, RRM2B
REACTOME_CDT1_ASSOCIATION_WITH_THE_CDC6_ORC_ORIGIN_COMPLEX	67	tumor	0.148387	0.363216	0.168238	-0.342437	-1.28353	31	PSMA7, ORC5, PSMA3, PSME2, PSMD1, PSME4, PSMA2, PSMD14, ORC2, PSMD7, UBC, PSMF1, PSMD6, PSMD12
KEGG_HEMATOPOIETIC_CELL_LINEAGE	38	Endothelial_cells	0.099359	0.364316	0.257206	0.348341	1.34856	42	CD38, CD1D, CSF3R, ITGA2, CD7, CD3G, ITGB3, IL1B
REACTOME_NGF_STIMULATED_TRANSCRIPTION	38	Endothelial_cells	0.10073	0.365284	0.168238	-0.447076	-1.40263	25	EGR2, EGR3, EGR1, FOSB, NAB2, NAB1, CDK5
REACTOME_SIGNALING_BY_LEPTIN	4	tumor	0.0666667	0.365556	0.24134	-0.754761	-1.42462	3	IRS1, STAT5B, SH2B1
HALLMARK_ESTROGEN_RESPONSE_EARLY	4	tumor	0.0700483	0.365808	0.266351	0.260886	1.35401	79	FOS, TMPRSS3, OPN3, KAZN, WWC1, CHPT1, DHRS2, SLC1A4, RHOD, ABLIM1, TIAM1, BLVRB, RARA, SLC37A1, SLC39A6, TPD52L1, SLC27A2
KEGG_T_CELL_RECEPTOR_SIGNALING_PATHWAY	4	tumor	0.0692068	0.365808	0.287805	0.328763	1.453	39	FOS, PIK3CB, NRAS, HRAS, KRAS, CDK4, NCK2, NFATC3, SOS2, PAK2, CHP1, MAP2K1
REACTOME_P38MAPK_EVENTS	4	tumor	0.0686695	0.365808	0.252961	0.546803	1.53823	9	NRAS, HRAS, KRAS, MAPKAPK2, MAPKAPK3
KEGG_CITRATE_CYCLE_TCA_CYCLE	67	tumor	0.152964	0.366348	0.155242	-0.49646	-1.34512	10	PCK2, MDH2, DLD, SDHB, DLST
REACTOME_CYCLIN_A_CDK2_ASSOCIATED_EVENTS_AT_S_PHASE_ENTRY	67	tumor	0.153017	0.366348	0.165657	-0.329117	-1.26567	35	MYC, PTK6, PSMA7, PSMA3, PSMD1, PSMA2, ADRM1, PSMD14, CDK2, CCND1, PSMD7, UBC, WEE1, PSMD6, PSMD12
REACTOME_KERATAN_SULFATE_DEGRADATION	67	tumor	0.152542	0.366348	0.164406	0.596704	1.38233	6	LUM, GLB1, FMOD
KEGG_CARDIAC_MUSCLE_CONTRACTION	4	tumor	0.0724299	0.366607	0.257206	0.378905	1.46163	25	SLC9A1, COX7C, UQCRH, ATP1A1, COX4I1, COX7A2, MT-CO3, COX7A2L, COX8A, ATP1B1, ATP1B3, COX5B, UQCR11
REACTOME_G2_M_CHECKPOINTS	4	tumor	0.0718039	0.366607	0.222056	-0.291566	-1.3575	59	YWHAH, CDK1, CHEK2, CLSPN, DBF4, EXO1, CDC7, CCNB1, PSMD3, MDC1, MCM4, CCNB2, PSMD7, HUS1, ADRM1, HERC2, RMI1, MCM5, RNF8
REACTOME_DEGRADATION_OF_DVL	38	B_cells	0.0655462	0.366614	0.227987	0.453412	1.4287	37	PSMB7, PSMA1, PSMD14, PSMC3, KLHL12, PSMB4, PSMA3, PSMD7, PSMD2, UBC, PSMD13, PSMD3, PSMB2, PSMB5, UBB, PSMD11, PSMA5
HALLMARK_KRAS_SIGNALING_UP	38	T_cells	0.154062	0.367292	0.130106	-0.283385	-1.20242	124	RELN, PIGR, F13A1, SOX9, ANO1, GNG11, SPRY2, SPARCL1, IL33, APOD, DCBLD2, ADGRA2, IL1B, CPE, KLF4, TFPI, AKAP12, ABCB1, FLT4, ADGRL4, PTGS2
REACTOME_TNFS_BIND_THEIR_PHYSIOLOGICAL_RECEPTORS	38	B_cells	0.0667838	0.367311	0.231127	0.511618	1.42043	21	LTA, TNFSF8, TNFRSF17, TNFSF13B, CD27, FASLG, CD70, TNFSF13
KEGG_VASOPRESSIN_REGULATED_WATER_REABSORPTION	38	Myeloid	0.128399	0.367332	0.15017	-0.395415	-1.30846	31	DYNC2H1, CREB3L4, ADCY6, DYNC2LI1, ADCY3, CREB5
REACTOME_CYCLIN_D_ASSOCIATED_EVENTS_IN_G1	67	tumor	0.15458	0.367408	0.154191	0.386244	1.29524	21	CDKN2B, CCND2, PPP2R1B, CCND3, UBB, MNAT1
REACTOME_S_PHASE	67	Stromal	0.123693	0.367707	0.165657	-0.305447	-1.26727	54	POLD2, ESCO1, CDC23, RB1, ORC4, PSMD6, MYC, SMC3, CDKN1A, CCND1, RFC1, PSMA2, PSMA7, CDC16, ANAPC4, ADRM1, PSMD7, PSMB1, MNAT1, TFDP1, PSMA4, PSMC3, CDC27
KEGG_VEGF_SIGNALING_PATHWAY	61	tumor	0.0821468	0.367973	0.160801	-0.397058	-1.36777	48	MAPK12, PLCG2, SPHK1, PLCG1, SRC, MAPK11, KDR, PLA2G6, PIK3CD, PLA2G4B, AKT3, NFAT5, PXN, SHC2
KEGG_PRIMARY_IMMUNODEFICIENCY	38	B_cells	0.0680628	0.368209	0.227987	0.509962	1.4288	22	CD19, TAP1, LCK, TAP2, CD3D, CD8A, CD40, ICOS, RFX5, PTPRC, BLNK
HALLMARK_ESTROGEN_RESPONSE_EARLY	38	B_cells	0.0691992	0.368318	0.287805	-0.291932	-1.29888	128	INHBB, KRT15, ABCA3, RHOD, PODXL, EGR3, OLFM1, HES1, SLC7A2, KAZN, GFRA1, GAB2, SLC19A2, AQP3, KRT19, MINDY1, ASB13, PDLIM3, FARP1, CXCL12, NBL1, STC2, PGR, KLF4, FOS, KRT8, WFS1, MLPH, MYBBP1A, PLAAT3, CHPT1, SH3BP5, OPN3, BLVRB, FCMR, FASN, SLC26A2, SVIL, ADCY9, TSKU, FDFT1, GREB1, MYC
KEGG_FOLATE_BIOSYNTHESIS	38	Myeloid	0.12987	0.368339	0.199915	0.652951	1.46547	6	SPR, GCH1, FPGS
REACTOME_RNA_POLYMERASE_I_PROMOTER_ESCAPE	6	T_cells	0.196552	0.368394	0.100633	0.330924	1.24314	23	TAF1D, UBTF, CBX3, CCNH, TAF1C, GTF2H1, ERCC3, POLR2E, POLR1E, TBP, POLR1B, MNAT1
REACTOME_O_LINKED_GLYCOSYLATION	41	tumor	0.0918499	0.36852	0.165657	-0.376369	-1.39542	34	MUCL1, MUC5AC
REACTOME_CALNEXIN_CALRETICULIN_CYCLE	41	tumor	0.0930233	0.368627	0.271289	0.363632	1.4013	18	EDEM3, UBA52, SEL1L, OS9, UGGT1, DERL2, RNF139, SYVN1, CALR, GANAB, RNF5
REACTOME_METABOLISM_OF_NUCLEOTIDES	41	tumor	0.0942364	0.368627	0.287805	0.27361	1.38844	47	DCTPP1, PPAT, HPRT1, GSR, TXNRD1, AK6, NME2, PAICS, NUDT9, GLRX, ENTPD7, RRM2B, ENTPD4, NME4, CMPK1, NT5C3A, DCTD
REACTOME_MITOCHONDRIAL_CALCIUM_ION_TRANSPORT	41	tumor	0.0952381	0.368627	0.245042	0.464198	1.45516	10	VDAC1, MAIP1, SMDT1
REACTOME_PROCESSIVE_SYNTHESIS_ON_THE_LAGGING_STRAND	67	tumor	0.156604	0.36954	0.152145	-0.59081	-1.33783	6	PCNA, LIG1, POLD2, POLD4, DNA2
REACTOME_THROMBIN_SIGNALLING_THROUGH_PROTEINASE_ACTIVATED_RECEPTORS_PARS	61	Myeloid	0.0853933	0.369663	0.231127	0.456431	1.43086	16	GNG5, F2RL2, GNB2, GNG10, GNB1, MAPK3, GNG2
REACTOME_GENERATION_OF_SECOND_MESSENGER_MOLECULES	38	B_cells	0.0707965	0.369955	0.224966	0.552424	1.46026	16	PAK2, CD247, LCK, CD3D, GRAP2, FYB1, LCP2, PLCG2, VASP
REACTOME_TRANSCRIPTIONAL_REGULATION_OF_PLURIPOTENT_STEM_CELLS	38	B_cells	0.0717489	0.369955	0.252961	-0.582047	-1.50458	11	FGF2, PBX1, KLF4, HHEX, TSC22D1, SMAD4, EPAS1
KEGG_PRIMARY_IMMUNODEFICIENCY	61	tumor	0.0837696	0.370171	0.175204	-0.517632	-1.40919	14	ADA, CD40, RFXAP, CIITA, UNG, BLNK, JAK3, IL2RG, IKBKG, CD4
HALLMARK_WNT_BETA_CATENIN_SIGNALING	38	Myeloid	0.131737	0.370439	0.147331	-0.424299	-1.31375	24	FZD1, KAT2A, SKP2, JAG2, DLL1, RBPJ, PSEN2, CSNK1E, NCOR2, JAG1, AXIN1, CTNNB1, TCF7
KEGG_VEGF_SIGNALING_PATHWAY	38	T_cells	0.156573	0.370594	0.132846	-0.358324	-1.28269	46	KDR, SHC2, NFATC4, PXN, PTGS2, PIK3R3, PLA2G4B, PLA2G12A, CASP9, MAPK12, PIK3R2, PTK2
HALLMARK_DNA_REPAIR	6	B_cells	0.117371	0.371298	0.137251	0.261101	1.23589	127	GPX4, HCLS1, GUK1, POLR2A, POLR1D, APRT, NFX1, NME3, VPS28, EIF1B, ERCC1, SUPT5H, POLD4, ADRM1, DCTN4, SSRP1, SEC61A1, POLR2E, NME4, DDB1, XPC, ERCC5, NELFCD, SDCBP, POLR2H, AK1, NUDT21, POLR2G, RBX1, POLR2I, DGUOK, GTF2H1, TP53, ITPA, DUT, SMAD5, SURF1, DDB2, STX3, PDE4B, POLR3GL, ERCC3, VPS37B, TMED2, GTF2A2, BCAM, ELOA, DGCR8, LIG1, ELL, POLR2F, TAF1C, BCAP31, NELFB, USP11, GTF2F1, AGO4, POLR2K, RNMT, POLE4, POLR3C, SF3A3, SNAPC5, ARL6IP1, POLH, SNAPC4, TAF12
REACTOME_CELLULAR_RESPONSE_TO_STARVATION	6	B_cells	0.115735	0.371298	0.146416	0.316741	1.28076	54	LAMTOR4, TCIRG1, ATF2, ATP6V1G1, ATF3, ATP6V0B, FNIP1, SESN1, ATP6V1B2, RPTOR, ITFG2, ATP6V0D1, EIF2S1, ATP6V1F, ATP6V1E1, MIOS, RRAGA, EIF2AK4, DEPDC5, ATP6V1H, LAMTOR3, LAMTOR2, GCN1, WDR59, ATP6V1A, FLCN, ATP6V0C, SEH1L, ATP6V1C1, MLST8, IMPACT, SZT2, NPRL3, SH3BP4, CEBPG
REACTOME_FOXO_MEDIATED_TRANSCRIPTION_OF_CELL_CYCLE_GENES	6	B_cells	0.11731	0.371298	0.153159	0.460757	1.34955	15	CDKN1B, KLF4, SMAD3, RBL2, SMAD4, CCNG2
REACTOME_PROTEIN_FOLDING	38	T_cells	0.158065	0.371452	0.202072	0.305018	1.22248	57	TUBB2B, TUBA1C, GNGT2, FBXO6, CCT8, TUBA4A, FBXO4, FBXW5, CSNK2B, STAT3, GNG5, SPHK1, GNB4, GNA15, PDCL
REACTOME_AKT_PHOSPHORYLATES_TARGETS_IN_THE_NUCLEUS	41	Stromal	0.0259411	0.371683	0.352488	-0.744061	-1.48187	6	AKT3, FOXO3
REACTOME_CHROMOSOME_MAINTENANCE	41	Stromal	0.0274596	0.371683	0.352488	0.401197	1.39758	48	RFC1, ACD, POLD3, CENPL, CENPW, POLA2, PIF1, CTC1, RFC5, RUVBL1, FEN1, RPA3, RFC3, CENPX, POLR2K
REACTOME_PROLONGED_ERK_ACTIVATION_EVENTS	41	Stromal	0.0271648	0.371683	0.352488	-0.644698	-1.52075	11	RAPGEF1, CRK, MAPK1, CRKL, MAPK3
REACTOME_THE_ROLE_OF_GTSE1_IN_G2_M_PROGRESSION_AFTER_G2_CHECKPOINT	41	Stromal	0.0281578	0.371683	0.352488	-0.486886	-1.4562	31	PSMD13, CDKN1A, TUBB6, TP53, PSMD3, PSMA4, PSMA2, TUBB2A
KEGG_PATHOGENIC_ESCHERICHIA_COLI_INFECTION	38	tumor	0.16723	0.371747	0.138022	0.404304	1.30879	30	TLR4, TUBB2B, ARPC1B, HCLS1, WAS, LY96, CD14, ITGB1, ROCK2, FYN
REACTOME_EARLY_PHASE_OF_HIV_LIFE_CYCLE	38	tumor	0.165067	0.371747	0.149208	0.559383	1.34433	9	CCR5, CD4
REACTOME_GENE_AND_PROTEIN_EXPRESSION_BY_JAK_STAT_SIGNALING_AFTER_INTERLEUKIN_12_STIMULATION	38	tumor	0.16548	0.371747	0.142901	0.446981	1.3065	19	PSME2, STAT4, SOD2, MSN, LCP1, ANXA2, GSTO1
REACTOME_METABOLISM_OF_NUCLEOTIDES	38	tumor	0.166149	0.371747	0.132147	0.336957	1.26528	63	GMPR, TYMP, SAMHD1, NT5E, UPP1, AK5, NT5C3A, GLRX, DPYD, ENTPD1, GUK1, ADA, RRM2B, NME2
REACTOME_CIRCADIAN_CLOCK	41	tumor	0.0972716	0.372121	0.153159	-0.313895	-1.33927	69	SREBF1, PER1, PER3, TFEB, NR1D1, F7, RAI1, PER2, CSNK1E, PSMD3, TBL1X, DBP, CSNK1D, MEF2D, CRY2, CRTC1, BHLHE40, CRTC3, CUL1
REACTOME_INCRETIN_SYNTHESIS_SECRETION_AND_INACTIVATION	6	Stromal	0.0735364	0.372207	0.287805	-0.632563	-1.59059	10	GRP, GNB3, CTNNB1
KEGG_PPAR_SIGNALING_PATHWAY	38	Endothelial_cells	0.103801	0.37233	0.165657	-0.401032	-1.34004	37	FABP4, CD36, AQP7, SLC27A1, PPARG, FABP5, NR1H3, PLTP, SORBS1
REACTOME_ADVANCED_GLYCOSYLATION_ENDPRODUCT_RECEPTOR_SIGNALING	4	tumor	0.0747475	0.372605	0.234393	0.661971	1.514	5	DDOST, APP, MAPK1, LGALS3
REACTOME_HIV_TRANSCRIPTION_INITIATION	38	B_cells	0.0756303	0.372621	0.2114	0.444634	1.39803	36	GTF2E2, TBP, GTF2A2, MNAT1, POLR2F, POLR2I, POLR2G, CCNH, TAF4B, TAF8, GTF2H4, GTF2F1
REACTOME_NEDDYLATION	38	B_cells	0.0756534	0.372621	0.190023	0.308785	1.27027	168	FBXO32, KBTBD8, KLHL11, DCUN1D2, PSMB7, FBXO6, COMMD8, PSMA1, NEDD8, KEAP1, KLHL20, UBD, NUB1, PSMD14, DCUN1D5, ASB1, CDKN1A, FBXO7, UBE2D1, FBXO30, FBXW5, BTBD6, KCTD7, PSMC3, DCAF11, PSMB4, PSMA3, ASB3, UBE2M, DCAF5, SPSB2, PSMD7, PSMD2, UBC, CISH, COMMD2, FBXL12, PSMD13, DCAF10, COPS4, CUL5, PSMD3, PSMB2, BRCA1
REACTOME_NGF_STIMULATED_TRANSCRIPTION	38	B_cells	0.0740565	0.372621	0.287805	-0.456517	-1.45117	26	EGR2, EGR1, EGR3, FOSB, ID1, FOS, ID3, MEF2D
HALLMARK_UV_RESPONSE_UP	4	tumor	0.0790698	0.372648	0.245042	0.271909	1.34862	60	FOS, AP2S1, NR4A1, AMD1, GLS, SLC6A8, PPT1
REACTOME_BASE_EXCISION_REPAIR	4	tumor	0.0804196	0.372648	0.208955	-0.394876	-1.40015	21	TDG, UNG, PCNA, MBD4, FEN1, XRCC1
REACTOME_SELENOAMINO_ACID_METABOLISM	4	tumor	0.0780287	0.372648	0.231127	0.553259	1.51784	8	AHCY, UBA52
REACTOME_SIGNALING_BY_CYTOSOLIC_FGFR1_FUSION_MUTANTS	4	tumor	0.0776699	0.372648	0.224966	-0.557245	-1.45854	8	STAT1, CPSF6, STAT5B, CNTRL, MYO18A, TRIM24
REACTOME_SYNTHESIS_SECRETION_AND_INACTIVATION_OF_GLUCOSE_DEPENDENT_INSULINOTROPIC_POLYPEPTIDE_GIP	4	tumor	0.0795918	0.372648	0.227987	0.8375	1.37933	2	SEC11A, SPCS1
KEGG_CYTOSOLIC_DNA_SENSING_PATHWAY	38	B_cells	0.0779436	0.373537	0.206588	0.448914	1.40236	34	CXCL10, IRF7, RIPK3, NFKB1, CCL5, ADAR, TBK1, IKBKE, IL18, ZBP1, RIPK1, POLR3C, POLR3A
REACTOME_CELLULAR_RESPONSE_TO_CHEMICAL_STRESS	38	B_cells	0.0781032	0.373537	0.188204	0.313742	1.26898	150	PRDX5, CDKN2A, PRDX3, PSMB7, HELZ2, PSMA1, CHD6, KEAP1, TGS1, MAFG, PSMD14, SLC7A11, GCLM, G6PD, CDKN1A, NFKB1, TKT, PSMC3, GCLC, COX6C, CYCS, PSMB4, PSMA3, HM13, ATOX1, PRKCD, PSMD7, PSMD2, NCOA1, UBC, MAP1LC3B, COX7B, TRIM21, TXNRD1, COX4I1, PSMD13, TXNRD2, NCOA6, SOD2, AKT2, COX6A1, ERO1A, BLVRA, PSMD3, CCL2, PSMB2, BRCA1
KEGG_ALDOSTERONE_REGULATED_SODIUM_REABSORPTION	61	Myeloid	0.0905077	0.373864	0.222056	0.446801	1.45168	18	ATP1A1, KRAS, SGK1, PRKCB, ATP1B1, ATP1B3, SCNN1A, IGF1, MAPK3, PIK3CA
REACTOME_MRNA_SPLICING_MINOR_PATHWAY	61	Myeloid	0.0884956	0.373864	0.224966	0.343333	1.39438	40	SF3B6, SNRPD1, SNRNP25, SRSF7, YBX1, POLR2K, POLR2D, POLR2L, ZCRB1, SNRPE, POLR2I, SNRPF, TXNL4A, POLR2E, SNRNP40, NCBP2
REACTOME_SYNTHESIS_SECRETION_AND_INACTIVATION_OF_GLUCOSE_DEPENDENT_INSULINOTROPIC_POLYPEPTIDE_GIP	61	Myeloid	0.0909091	0.373864	0.204295	0.77956	1.43038	3	SEC11A, SPCS1, SEC11C
REACTOME_THROMBOXANE_SIGNALLING_THROUGH_TP_RECEPTOR	61	Myeloid	0.0895522	0.373864	0.21925	0.527055	1.46041	10	GNG5, GNB2, GNG10, GNB1, GNG2
REACTOME_CIRCADIAN_CLOCK	38	Stromal	0.0989011	0.374005	0.2114	0.312047	1.31057	70	HELZ2, NR1D1, DBP, SERPINE1, PSMA5, RBX1, NRIP1, PPP1CC, PSMA4, PER3, PSMB3, PSMD7, PSMB2, PSMC1, PSMB1, PSMA1, PSMA2, PSMB5, CREM, NOCT, BHLHE41, MED1, CPT1A, PSMC4
REACTOME_ANTIGEN_PRESENTATION_FOLDING_ASSEMBLY_AND_PEPTIDE_LOADING_OF_CLASS_I_MHC	38	B_cells	0.0826011	0.374266	0.206588	0.499127	1.38575	21	TAP1, PIK3C3, TAP2, SAR1B, ERAP1, ERAP2, SEC23A, PDIA3, BECN1, TAPBP, BCAP31, B2M
REACTOME_APC_C_MEDIATED_DEGRADATION_OF_CELL_CYCLE_PROTEINS	38	B_cells	0.0827922	0.374266	0.197822	0.40287	1.3802	54	UBE2C, PSMB7, PSMA1, PTTG1, PSMD14, UBE2D1, PSMC3, PSMB4, PSMA3, PSMD7, PSMD2, UBC, CDC26, CDC14A, PSMD13, PSMD3, PSMB2, PSMB5, UBB, PSMD11, ANAPC1, PSMA5, ANAPC5
REACTOME_DOWNSTREAM_SIGNALING_EVENTS_OF_B_CELL_RECEPTOR_BCR	38	B_cells	0.0810373	0.374266	0.199915	0.397809	1.38486	58	PSMB7, PSMA1, PSMD14, NFKB1, NRAS, PSMC3, CALM1, PSMB4, PSMA3, PSMD7, BCL10, KRAS, PSMD2, UBC, PSMD13, PSMD3, PSMB2, NFKBIE, MALT1, CARD11, PSMB5, UBB, PSMD11, PSMA5, MAP3K7, NFATC3, PSMA4, PSMA7, CHUK, PSMB6
REACTOME_SEROTONIN_RECEPTORS	38	B_cells	0.0813704	0.374266	0.231127	-0.959583	-1.28926	1	HTR2B
REACTOME_PROGRAMMED_CELL_DEATH	6	B_cells	0.11959	0.374715	0.133555	0.250231	1.22806	158	CFLAR, GSN, GZMB, CASP8, ADD1, FLOT2, CDC37, BIRC3, BAX, DYNLL2, ITCH, ROCK1, AKT3, YWHAE, UBB, APPL1, CHMP4B, CHMP7, PPP3R1, MAPK1, CHMP3, CASP4, STUB1, STAT3, AKT2, SATB1, PSMC5, NMT1, PSMB1, PSMA7, CHMP4A, ADRM1, PPP3CC, PRKCD, OPA1, PSMD13, CD14, BCL2, DNM1L, CHMP2A, BCL2L11, UACA, IRF2, FAS, SDCBP, ACIN1, PSMC3, PSMB4, MAGED1, MLKL, PSMB5, APAF1, TP53, MAPK3, LY96, BID, YWHAG, TP53BP2, PTK2, CHMP6, PSMD6, FLOT1, TFDP1, BBC3, OMA1, MAPK8, PSMC4, CHMP2B, YWHAH, TNFRSF10A, PAK2, PSMC2, TRAF2, FNTA, DAPK3, BCAP31, KPNB1, PSMD1, UBE2L3, HMGB2, TLR4, BMF, RIPK1, PSMD7, VIM, APIP, ARHGAP10, PSMA4
KEGG_DILATED_CARDIOMYOPATHY	67	Endothelial_cells	0.00935576	0.37523	0.38073	0.578817	1.61363	35	CACNB2, ADCY9, TGFB2, SGCB, DES, CACNG4, SLC8A1, CACNA1C, CACNB3, ITGB4, PLN
REACTOME_FRS_MEDIATED_FGFR2_SIGNALING	67	Endothelial_cells	0.0102647	0.37523	0.38073	0.797897	1.56272	7	FGF18, FRS2, SOS1, FRS3
REACTOME_THE_ROLE_OF_GTSE1_IN_G2_M_PROGRESSION_AFTER_G2_CHECKPOINT	67	Endothelial_cells	0.00922296	0.37523	0.38073	-0.506237	-1.52793	39	PSMD14, PSMB7, TUBB2A, PSMA3, PSMA7, CDKN1A, PSMC6
REACTOME_CELLULAR_RESPONSE_TO_CHEMICAL_STRESS	38	T_cells	0.165385	0.375252	0.216543	0.238916	1.13649	144	PSMA3, HELZ2, PSMD14, CCL2, TRIM21, CDKN1A, NCF2, BLVRA, PSMA4, ATOX1, AMER1, SRXN1, NQO1, SOD3, PSMC1, CYBB, PSMD11, PSMA5, PSMB2, CHD9, PSMB5, PSMC6, CSNK2B, PSMD3, PSMA2, GSK3B, STAT3, HM13, RBX1, KEAP1, PSMA1, PSMC3
REACTOME_DECTIN_2_FAMILY	38	T_cells	0.164297	0.375252	0.134273	-0.533124	-1.3169	10	MUCL1, CLEC10A
REACTOME_PCP_CE_PATHWAY	38	T_cells	0.160883	0.375252	0.197822	0.304267	1.21504	55	PSMA3, PSMD14, PSMA4, AP2M1, PSMC1, RAC2, PSMD11, PSMA5, PSMB2, PSMB5, PSMC6, PSMD3, PSMA2, CLTB, PSMA1, PSMC3, AP2B1, PSMC4
REACTOME_SHC_MEDIATED_CASCADE_FGFR3	38	T_cells	0.164811	0.375252	0.161979	0.737703	1.34721	3	NRAS, GRB2
REACTOME_SHC_MEDIATED_CASCADE_FGFR4	38	T_cells	0.164811	0.375252	0.161979	0.737703	1.34721	3	NRAS, GRB2
REACTOME_EUKARYOTIC_TRANSLATION_ELONGATION	61	Endothelial_cells	0.12854	0.375383	0.183024	0.677841	1.38457	4	UBA52, EEF1B2
REACTOME_REGULATION_OF_EXPRESSION_OF_SLITS_AND_ROBOS	61	Myeloid	0.0925508	0.375916	0.222056	0.322156	1.37147	50	ETF1, PSMB3, RBM8A, PSMA1, ELOC, UBA52, DAG1, SLIT2, CUL2, PSMC1, SEM1, PSMB1, RBX1, PSMB4, PSMA2, NCBP2, PSMB7, PSMB5, PSMC6, PSMB2, UPF2, UBB, PSMD13, PSMC3, UBC, ROBO1, UPF3A, PSMC2
KEGG_ALDOSTERONE_REGULATED_SODIUM_REABSORPTION	61	Endothelial_cells	0.130326	0.377259	0.195789	0.387013	1.35196	21	NR3C2, IGF1, SGK1, ATP1B1, SCNN1A, PIK3R3
KEGG_RENIN_ANGIOTENSIN_SYSTEM	6	Stromal	0.0780952	0.377843	0.222056	0.633471	1.53239	11	CMA1, CTSG, ANPEP, ENPEP
KEGG_TOLL_LIKE_RECEPTOR_SIGNALING_PATHWAY	6	Stromal	0.0778146	0.377843	0.206588	0.392286	1.39323	65	FOS, IL6, JUN, CCL5, CCL3, MAP3K8
KEGG_VEGF_SIGNALING_PATHWAY	6	Stromal	0.0761246	0.377843	0.213928	0.448336	1.43728	39	PLA2G2A, PTGS2, MAPK13, RAC2, PLCG2, NFATC4, KRAS, SHC2, MAP2K2, PIK3CA, CHP1, PXN, PIK3CB
REACTOME_SCF_SKP2_MEDIATED_DEGRADATION_OF_P27_P21	38	B_cells	0.0848896	0.378562	0.199915	0.433253	1.38154	39	PSMB7, PSMA1, PSMD14, CDKN1A, PSMC3, PSMB4, PSMA3, PSMD7, PSMD2, UBC, PSMD13, PSMD3, PSMB2, PSMB5, UBB, PSMD11, PSMA5
HALLMARK_COMPLEMENT	6	tumor	0.115957	0.378871	0.130777	-0.34133	-1.24172	129	MMP13, ZFPM2, CDH13, L3MBTL4, MMP14, CFH, C1R, CD55, C1S, FN1, DOCK4, LRP1, RBSN, TMPRSS6, SERPING1, ERAP2, COL4A2, PLAUR, GNG2, LYN, C2, TIMP2, RASGRP1, CDK5R1, ZEB1, MAFF, PRSS36, CTSL, KYNU, C1QC, PLAT, OLR1, LCP2, PLSCR1, AKAP10, DYRK2, F8, C3, IRF7, C1QA, PSMB9, JAK2, GNB4, CTSO, SRC, APOBEC3F, STX4, LGALS3, SERPINA1, USP14
REACTOME_RECOGNITION_OF_DNA_DAMAGE_BY_PCNA_CONTAINING_REPLICATION_COMPLEX	6	tumor	0.115702	0.378871	0.271289	0.401846	1.36073	22	POLE4, RFC1, RPA2, USP1, UBA52, DDB1, RFC5, UBB, RBX1, POLD1, POLE3, RFC2, DTL, POLE2, RPA1
HALLMARK_KRAS_SIGNALING_DN	61	Myeloid	0.0945055	0.379174	0.216543	0.3437	1.36898	38	NR4A2, GAMT, CALML5, SELENOP, PLAG1, SGK1, EFHD1, SLC25A23
KEGG_T_CELL_RECEPTOR_SIGNALING_PATHWAY	38	Endothelial_cells	0.1069	0.379322	0.287805	0.299038	1.30674	73	LCK, ICOS, PIK3CG, CD3G, ITK, NFKBIB, PAK1, PIK3R5, CHUK, AKT1, CD8A, PAK2, NRAS, NFKB1, SOS1, PIK3CA, CD3E, MAP2K1, CARD11, NFKBIA, PPP3CC, PAK4, NFATC2, RELA
REACTOME_EUKARYOTIC_TRANSLATION_INITIATION	6	T_cells	0.203579	0.379398	0.0968878	0.31158	1.21715	28	EIF3L, EIF4B, EIF4H, EIF3D, EIF2B5, EIF3M
REACTOME_G_BETA_GAMMA_SIGNALLING_THROUGH_PI3KGAMMA	38	Stromal	0.101485	0.379416	0.222056	0.588984	1.52173	9	PIK3R5, GNG5, GNB4, GNB1
REACTOME_DEADENYLATION_DEPENDENT_MRNA_DECAY	4	tumor	0.0842105	0.379524	0.204295	-0.333293	-1.38629	35	PAN2, EXOSC4, EDC3, EXOSC6, EXOSC8, TUT4, EDC4, EIF4A3, DCP2
REACTOME_MAPK_TARGETS_NUCLEAR_EVENTS_MEDIATED_BY_MAP_KINASES	4	tumor	0.0835165	0.379524	0.231127	0.482437	1.47738	12	FOS, PPP2CB
KEGG_NICOTINATE_AND_NICOTINAMIDE_METABOLISM	61	Stromal	0.124646	0.379798	0.213928	0.421892	1.35486	14	NAMPT, NMNAT3, ENPP1, NT5C3A, NADK, PNP, QPRT
REACTOME_PENTOSE_PHOSPHATE_PATHWAY	61	Stromal	0.124675	0.379798	0.204295	0.476685	1.38808	10	G6PD, DERA, PGD, PRPS1
HALLMARK_COMPLEMENT	61	tumor	0.0906314	0.379955	0.146416	-0.32891	-1.25569	128	PLAT, CD55, RASGRP1, C1R, MMP14, MMP13, C1S, FN1, LRP1, CPQ, CFH, C3, ZEB1, TIMP2, LTA4H, DOCK4, SRC, APOBEC3F, SERPING1, TNFAIP3, CDH13, COL4A2, L3MBTL4, CEBPB, CP, SH2B3, PRKCD, PDGFB, PREP, EHD1, OLR1, GATA3, ITGAM, C1QC, PLAUR, CALM1, XPNPEP1, TMPRSS6, APOC1, KCNIP2
HALLMARK_IL2_STAT5_SIGNALING	61	tumor	0.0906314	0.379955	0.146416	-0.332596	-1.26888	122	CDKN1C, CCND2, ADAM19, WLS, TRAF1, MYO1E, CD83, PLAGL1, SPRY4, SHE, PLEC, PRNP, DHRS3, MYC, UCK2, RORA, COL6A1, IRF8, HOPX, MYO1C, RNH1, BCL2, NCOA3, TNFRSF18, DENND5A, CAPN3, LRRC8C, NDRG1, AGER, NOP2, NRP1, TLR7, PHLDA1
KEGG_GLUTATHIONE_METABOLISM	61	tumor	0.0885334	0.379955	0.287805	0.310351	1.36411	27	GGCT, GSTM1, GPX2, RRM2, GSTK1, TXNDC12, GPX4, GSTM3, GSR, GCLM, GSTZ1, SMS
REACTOME_ANTIGEN_PRESENTATION_FOLDING_ASSEMBLY_AND_PEPTIDE_LOADING_OF_CLASS_I_MHC	61	tumor	0.0877024	0.379955	0.287805	0.355373	1.46016	20	HSPA5, TAP2, BCAP31, TAP1, SAR1B, BECN1, CANX, B2M, TAPBP, PIK3C3, SEC13, ERAP1
REACTOME_HIV_LIFE_CYCLE	61	Endothelial_cells	0.132492	0.380195	0.21925	0.236567	1.22615	114	HMGA1, CCR5, POLR2K, TAF9B, XRCC5, GTF2H5, PPIA, NUP210, TAF9, NDC1, NMT2, UBA52, SUPT4H1, ELOC, UBB, MNAT1, VPS4A, BANF1, POLR2I, POLR2L, CHMP4B, TAF13, TAF10, CHMP7, CHMP2B, CCNK, TAF7, POLR2E, NCBP2
HALLMARK_TGF_BETA_SIGNALING	61	tumor	0.0930997	0.380545	0.15017	-0.390742	-1.34601	48	CDKN1C, THBS1, PMEPA1, SPTBN1, SKI, WWTR1, LTBP2, NCOR2, SMAD6, ID3, CTNNB1, TGFBR1, ID1, SMAD3, TJP1, SMAD1, TGFB1
REACTOME_G_PROTEIN_ACTIVATION	61	tumor	0.0926518	0.380545	0.266351	0.546841	1.46928	7	GNG5, GNB1, GNB2
REACTOME_G_PROTEIN_ACTIVATION	41	tumor	0.100775	0.381092	0.227987	0.540449	1.41083	6	GNA14, GNG10, GNB1
HALLMARK_MYOGENESIS	6	B_cells	0.122931	0.381551	0.134273	0.269467	1.24371	109	IGFBP7, COL6A3, COL6A2, APOD, SYNGR2, GSN, APP, TPM2, CLU, EIF4A2, COL4A2, MYH9, CNN3, AEBP1, SORBS3, FLII, BAG1, MEF2A, BIN1, LAMA2, AKT2, GADD45B, MEF2C, CFD, ATP6AP1, SVIL, ADAM12, PRNP, IGF1, AK1, RB1, PDLIM7, ABLIM1, COL15A1, MYO1C, NOTCH1, ITGB1, IGFBP3
REACTOME_CIRCADIAN_CLOCK	38	Endothelial_cells	0.108773	0.381863	0.287805	0.277784	1.28301	89	HELZ2, NOCT, SERPINE1, TBL1X, PSMC1, PSMB7, PSMD7, UBC, NAMPT, PSMA2, NR1D1, PSMA4, PSMA5, PSMC3, PSMA1, PSMB1, UBB, PSMD6, NRIP1, PSMB6, CPT1A, RBX1, PSMB5, CREM
KEGG_ASCORBATE_AND_ALDARATE_METABOLISM	61	Stromal	0.136126	0.381936	0.157403	-0.695634	-1.32377	4	ALDH1B1
KEGG_NOD_LIKE_RECEPTOR_SIGNALING_PATHWAY	61	Stromal	0.130159	0.381936	0.222056	0.305967	1.27901	38	CCL11, NFKBIB, NLRP3, CCL2, CCL5, NFKBIA, TNFAIP3, IL1B
REACTOME_CDT1_ASSOCIATION_WITH_THE_CDC6_ORC_ORIGIN_COMPLEX	61	Stromal	0.135952	0.381936	0.2114	0.336043	1.33558	32	PSME2, UBA52, CDT1, PSMB2, PSMB8, PSMD14, UBB, UBC, PSMD10, PSMB9, PSMC2, PSMB7, PSMA3, PSMB10, PSMB5
REACTOME_FRS_MEDIATED_FGFR1_SIGNALING	61	Stromal	0.128713	0.381936	0.195789	0.590198	1.39959	6	FRS2, NRAS, HRAS, KRAS
REACTOME_G_BETA_GAMMA_SIGNALLING_THROUGH_PI3KGAMMA	61	Stromal	0.136986	0.381936	0.199915	0.424753	1.33897	13	GNG5, PIK3R5, GNB1, GNG11, AKT1, GNB2, RHOA
REACTOME_KERATAN_SULFATE_DEGRADATION	61	Stromal	0.13355	0.381936	0.153159	-0.543439	-1.37296	9	PRELP, OMD
REACTOME_METABOLISM_OF_AMINO_ACIDS_AND_DERIVATIVES	61	Stromal	0.135135	0.381936	0.261664	0.221814	1.19129	119	TAT, CGA, GLUL, TSTD1, SEPHS2, UBA52, AUH, KYNU, SLC6A8, SAT1, SERINC2, TDO2, SRM, GAMT, CAV1, GLUD1, PSMB2, TXN2, SDSL, OAZ1, ASS1, PSMD14, TXNRD1
REACTOME_PROLONGED_ERK_ACTIVATION_EVENTS	61	Stromal	0.132468	0.381936	0.197822	0.468881	1.36536	10	FRS2, MAP2K1, RAP1A, YWHAB, MAPK3, MAP2K2
REACTOME_SIGNALLING_TO_ERKS	61	Stromal	0.126722	0.381936	0.208955	0.371033	1.34497	22	FRS2, MAP2K1, MAPKAPK3, RAP1A, NRAS, YWHAB, RIT1, HRAS, MAPK3, RALB, MAP2K2, KRAS, MAPK13
REACTOME_SUMOYLATION_OF_TRANSCRIPTION_COFACTORS	61	Stromal	0.130435	0.381936	0.148261	-0.387481	-1.34372	30	DDX5, NCOR2, UHRF2, CBX4, PHC1, PHC3, DDX17, EP300, CREBBP, RING1, TOPORS, RNF2, MBD1, SAFB
KEGG_PENTOSE_AND_GLUCURONATE_INTERCONVERSIONS	61	Endothelial_cells	0.134361	0.382235	0.179782	0.624508	1.37203	5	DCXR, GUSB, UGDH
KEGG_HYPERTROPHIC_CARDIOMYOPATHY_HCM	67	Endothelial_cells	0.0133795	0.382294	0.38073	0.566089	1.56375	34	CACNB2, TGFB2, SGCB, DES, CACNG4, SLC8A1, CACNA1C, CACNB3, ITGB4
REACTOME_EARLY_PHASE_OF_HIV_LIFE_CYCLE	67	Endothelial_cells	0.0143092	0.382294	0.38073	0.759112	1.56352	9	LIG1, XRCC5, LIG4
REACTOME_FRS_MEDIATED_FGFR1_SIGNALING	67	Endothelial_cells	0.0162678	0.382294	0.352488	0.837139	1.50183	5	FRS2, SOS1, FRS3
REACTOME_G_PROTEIN_BETA_GAMMA_SIGNALLING	67	Endothelial_cells	0.0158157	0.382294	0.352488	-0.672351	-1.62771	15	PLCB1, GNB5, PDPK1, AKT2
REACTOME_SCF_SKP2_MEDIATED_DEGRADATION_OF_P27_P21	67	Endothelial_cells	0.0117229	0.382294	0.38073	-0.545944	-1.59497	34	PSMD14, PSMB7, PSMA3, PSMA7, CDKN1A, PSMC6
KEGG_PROTEIN_EXPORT	61	Myeloid	0.0967033	0.383318	0.213928	0.463261	1.43693	15	SEC11A, SEC61B, SPCS1, SRP9, HSPA5, SEC11C, SRP19, SEC62, SEC61A1
KEGG_COLORECTAL_CANCER	4	tumor	0.0864745	0.384461	0.227987	0.352449	1.42383	29	FOS, CYCS, PIK3CB, KRAS, ARAF
REACTOME_DNA_METHYLATION	6	T_cells	0.210918	0.384892	0.15017	-0.736069	-1.24244	2	DNMT3A
REACTOME_E3_UBIQUITIN_LIGASES_UBIQUITINATE_TARGET_PROTEINS	6	T_cells	0.211221	0.384892	0.0937465	0.297267	1.21681	35	UBB, PEX2, SHPRH, UBC, TMEM129, RNF40, UBE2D2, LEO1, RNF181, RTF1, UBE2J2, HLTF, RRAGA, BCL10, RNF20
REACTOME_EPHB_MEDIATED_FORWARD_SIGNALING	6	T_cells	0.209378	0.384892	0.0937465	0.296406	1.22691	36	ARPC2, FYN, ARPC4, RAC1, RASA1, ACTR3, ACTR2, ARPC3, YES1, LIMK2, PTK2, SRC, SDC2, EPHB4, TIAM1
REACTOME_HIV_TRANSCRIPTION_INITIATION	6	T_cells	0.209555	0.384892	0.0934449	0.285292	1.20889	40	TAF10, TAF7, POLR2B, CCNH, TAF15, GTF2H1, ERCC3, POLR2E, TAF8, TAF12, POLR2G, GTF2A1, POLR2C, TAF1, GTF2A2, TBP, GTF2F1, MNAT1, TAF9, POLR2D, GTF2H4, TAF6, GTF2E2, GTF2B, TAF13, GTF2F2, TAF9B
REACTOME_APC_C_MEDIATED_DEGRADATION_OF_CELL_CYCLE_PROTEINS	38	normal_breast_tissue	0.101828	0.385072	0.227987	0.338648	1.31252	57	PSMA3, PSMB7, PSMA1, PSMA4, PLK1, PSMB3, PSMA2, PSMD14, PSMC2, PSMA5, PSMB2, PSMD1, FBXO5, PSMD11, CDK2, PSMD7, PTTG1, PSMB1, CDK1, PSMC4, PSMC1, SEM1, CCNA2, PSMA7, PSMB5, ADRM1, ANAPC10, PSMC3, PSMD13
REACTOME_ANTIMICROBIAL_PEPTIDES	38	normal_breast_tissue	0.103614	0.385257	0.216543	0.502751	1.43574	16	TLR2, S100A9, PGLYRP2, S100A8, LTF, CLU, RNASE6, DEFB1, ATOX1, ATP7A
REACTOME_INTERCONVERSION_OF_NUCLEOTIDE_DI_AND_TRIPHOSPHATES	38	normal_breast_tissue	0.104218	0.385257	0.21925	0.432169	1.37311	24	AK7, TYMS, GLRX
REACTOME_AKT_PHOSPHORYLATES_TARGETS_IN_THE_NUCLEUS	38	Myeloid	0.139384	0.385356	0.149208	-0.620956	-1.32533	6	NR4A1, AKT3, FOXO1
REACTOME_METHYLATION	38	Myeloid	0.138504	0.385356	0.199915	0.556501	1.40005	9	GSTO1, TPMT, COMT
REACTOME_FORMATION_OF_INCISION_COMPLEX_IN_GG_NER	38	T_cells	0.171091	0.385542	0.184706	0.368946	1.29312	30	RPA3, UBE2N, GTF2H3, SUMO3, RPA2, DDB2, RNF111, RBX1, SUMO2
HALLMARK_CHOLESTEROL_HOMEOSTASIS	38	Endothelial_cells	0.112319	0.386096	0.257206	0.318996	1.28985	55	FBXO6, PLSCR1, ATF5, STARD4, CXCL16, AVPR1A, PLAUR, TNFRSF12A, GPX8, SCD, ACAT2, SC5D, LGMN, S100A11, LDLR
REACTOME_TETRAHYDROBIOPTERIN_BH4_SYNTHESIS_RECYCLING_SALVAGE_AND_REGULATION	38	Endothelial_cells	0.111413	0.386096	0.222056	0.603172	1.46741	8	GCH1, AKT1, CALM1, NOS3, HSP90AA1
REACTOME_GLOBAL_GENOME_NUCLEOTIDE_EXCISION_REPAIR_GG_NER	6	B_cells	0.126092	0.386706	0.13649	0.292921	1.25806	73	ACTB, SUMO3, INO80E, UBB, UBE2I, INO80B, ERCC1, POLD4, MCRS1, COPS2, DDB1, CUL4B, XPC, ERCC5, RBX1, GTF2H1, POLK, POLE3, PIAS1, DDB2, CCNH, RAD23A, ERCC3, COPS5, XRCC1, XPA, INO80D, YY1, RNF111, COPS3, COPS7B, LIG1, COPS7A, ACTR8, PARP1, POLE4, COPS6, ACTL6A, COPS4, USP45, PIAS3, MNAT1, POLD2
REACTOME_NRAGE_SIGNALS_DEATH_THROUGH_JNK	6	B_cells	0.126943	0.386706	0.138805	0.331912	1.29401	44	ARHGEF1, AKAP13, ARHGEF2, FGD2, PREX1, TRIO, ARHGEF6, RAC1, AATF, ARHGEF18, FGD3, BCL2L11, MAGED1, ARHGEF7, OBSCN, ABR, GNA13, ARHGEF3, NET1, SOS2
HALLMARK_REACTIVE_OXYGEN_SPECIES_PATHWAY	38	normal_breast_tissue	0.105943	0.387281	0.222056	0.38086	1.36947	40	GLRX, PDLIM1, SOD2, SBNO2, ATOX1, G6PD, JUNB, PFKP, GSR, PRDX1, PRDX4, LAMTOR5, SOD1, NDUFB4, NDUFS2, ABCC1
HALLMARK_MYOGENESIS	61	Endothelial_cells	0.138081	0.387712	0.141225	-0.267958	-1.24765	110	MYOM2, MYH11, CACNA1H, AEBP1, PTGIS, BDKRB2, CKB, SVIL, MYOM1, AGL, PFKM, NAV2, WWTR1, GABARAPL2, ITGA7, TPM2, FLII, LARGE1, AKT2, NOTCH1, TSC2, APLNR, MYO1C, KIFC3, DMPK, SORBS1, SMTN, TAGLN, LDB3, SPARC, DAPK2, PTP4A3, STC2, MYH9, ITGB4
REACTOME_METHYLATION	61	Endothelial_cells	0.138636	0.387712	0.179782	0.503078	1.36288	9	TPMT, TRMT112, AHCY, COMT, MTRR, MAT2B
REACTOME_GAB1_SIGNALOSOME	41	tumor	0.103918	0.388512	0.179782	-0.687713	-1.38611	4	PXN, GRB2
KEGG_PRIMARY_IMMUNODEFICIENCY	41	tumor	0.116203	0.388604	0.165657	-0.573376	-1.37718	7	CIITA, IKBKG, UNG
REACTOME_AUF1_HNRNP_D0_BINDS_AND_DESTABILIZES_MRNA	41	tumor	0.116935	0.388604	0.266351	0.328078	1.40772	26	PSMB5, UBA52, HNRNPD, SEM1, PSMD14, PSMB2, PSMA1, PSMA3, PSMD12, PSMA5, PSMA4, PSMC1, PSMC2, PSMB7, PSMC5, PSMD11, PSMD6, PSMB1, PSMD1, UBC, PSMD7
REACTOME_DOWNSTREAM_SIGNALING_EVENTS_OF_B_CELL_RECEPTOR_BCR	41	tumor	0.108546	0.388604	0.287805	0.270261	1.35565	43	PSMB5, UBA52, CHUK, SEM1, PSMD14, REL, KRAS, PPP3CB, PPP3R1, PSMB2, NFATC3, PSMA1, PSMA3, NRAS, FBXW11, PPIA, BCL10, PSMD12, PSMA5, PSMA4, PSMC1, PSMC2, PPP3CA, PSMB7, HRAS
REACTOME_ELEVATION_OF_CYTOSOLIC_CA2_LEVELS	41	tumor	0.105691	0.388604	0.173748	-0.620926	-1.42206	6	ITPR3, ITPR1, ORAI2
REACTOME_MITOTIC_G1_PHASE_AND_G1_S_TRANSITION	41	tumor	0.108742	0.388604	0.287805	0.21733	1.27631	79	TFDP1, TOP2A, CCNE2, PPP2R2A, DBF4, CCNB1, CDK1, PSMB5, UBA52, CDKN2B, ORC5, SEM1, PSMD14, CDK4, MNAT1, DHFR, PSMB2, LYN, LIN54
REACTOME_NGF_STIMULATED_TRANSCRIPTION	41	tumor	0.113667	0.388604	0.151149	-0.414724	-1.39042	22	JUNB, F3, JUND, ID3, NAB2, ID1, MEF2D, DNM2, TRIB1, CHD4, EGR3, REST
REACTOME_PROTEIN_UBIQUITINATION	41	tumor	0.10917	0.388604	0.287857	0.272694	1.34918	39	UBE2L3, UBE2Q2, PEX2, UBE2E1, DERL1, UBE2W, UBA52, RNF181, UBE2D2, UBE2N
REACTOME_REGULATION_OF_RUNX3_EXPRESSION_AND_ACTIVITY	41	tumor	0.115226	0.388604	0.271289	0.313031	1.40841	29	PSMB5, UBA52, SEM1, PSMD14, SMURF2, PSMB2, PSMA1, PSMA3, MDM2, CBFB, PSMD12, PSMA5, PSMA4, PSMC1, PSMC2, PSMB7, PSMC5, PSMD11, PSMD6, PSMB1, PSMD1, UBC, PSMD7
REACTOME_STABILIZATION_OF_P53	41	tumor	0.111111	0.388604	0.276501	0.315604	1.41999	29	PSMB5, UBA52, SEM1, PSMD14, CHEK2, PSMB2, PSMA1, PSMA3, MDM2, PSMD12, PSMA5, PSMA4, PSMC1, PSMC2, PSMB7, PSMC5, PSMD11, PSMD6, PHF20, PSMB1, PSMD1, UBC, PSMD7, PSMC6, MDM4
REACTOME_SUMOYLATION_OF_TRANSCRIPTION_COFACTORS	41	tumor	0.110526	0.388604	0.151149	-0.390247	-1.39177	28	RNF2, NCOR2, CBX4, DDX5, MBD1, UHRF2, PHC2, MRTFA, SCMH1, TRIM28, RING1
REACTOME_THROMBOXANE_SIGNALLING_THROUGH_TP_RECEPTOR	41	tumor	0.11509	0.388604	0.2114	0.501787	1.39749	7	GNA14, GNG10, GNB1
REACTOME_TRANSLATION	61	Myeloid	0.0992736	0.388822	0.222056	0.244659	1.26259	139	ETF1, EIF3I, PSMB3, EIF2B2, EEF1B2, SEC11A, NARS2, EIF1AX, PSMA1, PPA1, ELOC, SSR1, EIF3H, UBA52, SEC61B, AIMP2, TARS2, CUL2, CARS2, SSR3, EIF3M, PSMC1, CHCHD1, SEM1, TRAM1, RPN2, EIF4EBP1, SPCS1, SRP9, GADD45GIP1, UBE2D2, PSMB1, DAP3, RBX1, EIF4E, PSMB4, MT-CO3, PSMA2, PPA2, SEC11C, SRP19, EIF2B3, PSMB7, EEF1G, PSMB5, EIF3L, NDUFAB1, PSMC6, EIF3D, GFM2, SSR2, HARS2, EIF3J, EIF4A1, SEC61A1, PSMB2, EIF4B, TUFM, UBB, PSMD13, PSMC3, UBE2D3
REACTOME_AKT_PHOSPHORYLATES_TARGETS_IN_THE_NUCLEUS	38	tumor	0.176113	0.388868	0.148261	-0.539345	-1.30181	7	NR4A1, FOXO6
HALLMARK_INTERFERON_ALPHA_RESPONSE	67	tumor	0.167273	0.389329	0.143759	0.310546	1.2417	44	CD74, B2M, LGALS3BP, GBP2, PSMB9, C1S, BST2, TRIM14, TXNIP
REACTOME_NEGATIVE_REGULATION_OF_NOTCH4_SIGNALING	67	tumor	0.167364	0.389329	0.155242	-0.368664	-1.25781	21	PSMA7, PSMA3, PSMD1, PSMA2, ADRM1, PSMD14, PSMD7, UBC, PSMD6, PSMD12
REACTOME_O_LINKED_GLYCOSYLATION	61	Endothelial_cells	0.140483	0.389576	0.142901	-0.295868	-1.252	59	ADAMTSL2, ADAMTS7, MUC20, ADAMTSL1, ADAMTS13, ADAMTS12, THBS2, FUT11, THSD7A, B3GNT9, ADAMTS10, LARGE1, CRPPA, ADAMTS5, SEMA5B, SLC35A1, THSD1
HALLMARK_MYC_TARGETS_V2	38	tumor	0.177665	0.389679	0.166934	-0.314501	-1.22566	40	MAP3K6, PLK4, HK2, SLC29A2, TFB2M, PLK1, MCM4, NOLC1, MCM5, SLC19A1, GNL3, IPO4, UNG, NOC4L, TCOF1, MYBBP1A
REACTOME_SUMOYLATION_OF_TRANSCRIPTION_COFACTORS	38	tumor	0.178922	0.389836	0.16318	-0.341951	-1.24489	29	CBX4, BMI1, PHC1, PIAS3, NCOA2, TRIM28, PCGF2, CBX2, MBD1, ZNF131, UHRF2, DDX17, PIAS4, SCMH1, CREBBP, CBX8, RING1, SIN3A
REACTOME_NICOTINATE_METABOLISM	61	Endothelial_cells	0.141844	0.390071	0.181383	0.410062	1.33713	16	QPRT, NAXE, NADK2, NAMPT, CD38
HALLMARK_MITOTIC_SPINDLE	61	T_cells	0.0107053	0.391338	0.38073	-0.313768	-1.45695	130	CEP250, BCAR1, CLIP2, KIFAP3, ABR, ARHGAP5, MYO1E, ARHGEF11, TUBGCP6, MARCKS, HDAC6, CEP192, ALMS1, ARL8A, ATG4B, BCL2L11, RASAL2, WASL, PXN, ARHGEF2, NCK2, PCNT, CKAP5, NUMA1, NF1, ACTN4, KLC1, SMC3, PLEKHG2, CTTN, FGD6, TIAM1, NEDD9, FARP1, RAB3GAP1, RFC1, ARHGAP29, TUBGCP5, PALLD, CEP57, ARHGAP27, BCR, DOCK4, KIF22, EZR, SPTBN1, NET1, EPB41L2, CYTH2, KNTC1, RALBP1, DST, SUN2, DLG1, MAP1S, SMC4, CDC42EP1, NIN, MYH9, ABI1, CNTRL, DOCK2
HALLMARK_MTORC1_SIGNALING	61	T_cells	0.0104069	0.391338	0.38073	0.352418	1.53853	134	ACTR2, IDI1, CYP51A1, ADIPOR2, RRM2, GCLC, ACSL3, ATP6V1D, PIK3R3, MAP2K3, HSPA5, SC5D, RIT1, HK2, RRP9, NAMPT, CXCR4, PPIA, PSME3, TOMM40, DHFR, PSMC4, NUPR1, GSK3B, HPRT1, PNP, TXNRD1, MTHFD2, SSR1, SORD, BHLHE40, SEC11A, DDIT4, SLC1A4, SDF2L1, TUBA4A, RPN1, SLC7A5, PITPNB, HSPE1, XBP1, EDEM1, GLRX, PLOD2, DDIT3, ERO1A, PSMC2, PSMA4, UFM1, NFYC, CYB5B, ACTR3, IFI30, SLA, SLC2A1, CANX, LTA4H, DHCR24
HALLMARK_MYOGENESIS	61	T_cells	0.00603836	0.391338	0.407018	-0.379309	-1.63596	84	CACNA1H, MYH11, SPEG, SORBS1, DMPK, SSPN, PICK1, ADCY9, MYLK, TAGLN, AEBP1, AGL
REACTOME_ADRENALINE_NORADRENALINE_INHIBITS_INSULIN_SECRETION	61	T_cells	0.00835958	0.391338	0.38073	0.702567	1.84729	12	GNB5, GNG5, CACNB3, GNB1, GNG10, GNB4, GNAI2
REACTOME_SRP_DEPENDENT_COTRANSLATIONAL_PROTEIN_TARGETING_TO_MEMBRANE	61	T_cells	0.0094466	0.391338	0.38073	0.602954	1.76718	19	DDOST, SEC61G, SSR1, TRAM1, SEC11A, RPN1, UBA52, SSR3, SPCS1, SEC61B
REACTOME_S_PHASE	61	tumor	0.0970325	0.391724	0.287805	0.20139	1.13325	101	RPA3, TFDP1, CDC6, LIN52, RPA2, GINS2, CKS1B, POLE4, CCNE2, CDK4, UBE2E1, UBA52, CDC26, CDC25A, RBX1, ANAPC15, SEM1, CDT1, POLE2, RFC2, RFC3, PSMA1, UBE2C, UBB, UBE2D1, PSMB3, PSMB5, CDC45, E2F1, RFC5, ANAPC16
HALLMARK_INTERFERON_GAMMA_RESPONSE	67	Stromal	0.1331	0.392105	0.159647	-0.301355	-1.26418	56	PSME2, ISG20, PLSCR1, ISG15, MTHFD2, TNFAIP2, OAS3, MX1, SOD2, NFKB1, CDKN1A, RNF31, RBCK1, IRF1
HALLMARK_IL6_JAK_STAT3_SIGNALING	41	Myeloid	0.00119105	0.392403	0.45506	-0.514077	-1.787	33	CSF2RA, CD38, JUN, IFNGR2, PTPN1, TNFRSF1B, TNFRSF12A, IL10RB, MAP3K8, CBL, IRF9, SOCS3, IFNAR1, IFNGR1, OSMR, IRF1
REACTOME_G1_S_SPECIFIC_TRANSCRIPTION	41	Myeloid	0.0023782	0.392403	0.431708	0.77785	1.74555	8	TFDP1, TK1, CDC25A, PCNA
REACTOME_HEME_BIOSYNTHESIS	41	Stromal	0.0321272	0.392665	0.321776	0.733337	1.61566	7	COX15, PPOX, UROS, CPOX, ALAD, UROD
REACTOME_SIGNALING_BY_NOTCH4	41	Stromal	0.0315361	0.392665	0.321776	-0.456142	-1.47138	44	RBX1, PSMD13, PSMD3, PSMA4, JAG1, NOTCH1, NOTCH2, FBXW7, PSMA2, TACC3, DLL4
REACTOME_ACTIVATION_OF_THE_TFAP2_AP_2_FAMILY_OF_TRANSCRIPTION_FACTORS	38	Stromal	0.106383	0.393258	0.173748	-0.577678	-1.3841	8	TFAP2B, TFAP2A, CITED2, YEATS4, CREBBP
HALLMARK_KRAS_SIGNALING_DN	38	tumor	0.182099	0.394148	0.125033	0.32542	1.23928	68	IFI44L, MX1, RSAD2, UGT2B17, CD80, SLC29A3, TGFB2, SNN, TENT5C
KEGG_MAPK_SIGNALING_PATHWAY	6	Myeloid	0.0348669	0.394356	0.321776	0.392862	1.36819	163	FGF7, FAS, DUSP5, TGFB1, DUSP1, PLA2G2A, MAPK12, DUSP4, MAP3K6, FOS, NR4A1, GADD45B, PDGFRA, PDGFA, MAPK8, DUSP2, IL1R1, EGFR, CHP1, MYC, MAP2K5, RASGRP2, TGFB3, DUSP6, MKNK2, JUN, MAP3K8, ELK1, PRKACB, HSPA1A, SRF, MAPKAPK5, MRAS, ATF2, MAP4K2, ELK4, AKT3, MAP3K14, LAMTOR3, CRKL, PLA2G12A
HALLMARK_XENOBIOTIC_METABOLISM	38	Endothelial_cells	0.116377	0.395408	0.287805	0.266591	1.25186	103	CFB, TDO2, TMBIM6, SERPINE1, HMOX1, MT2A, GCH1, ABHD6, PYCR1, UPP1, CA2, BCAT1, PSMB10, SHMT2, PEMT, NINJ1, ATP2A2, KYNU, COMT
REACTOME_SIGNALING_BY_ROBO_RECEPTORS	38	Endothelial_cells	0.117424	0.395408	0.257206	0.278495	1.23318	80	ETF1, PAK1, PSMC1, PSMB7, PSMD7, UBC, VASP, GPC1, PSMA2, PSMA4, PSMA5, PAK2, PSMC3, ABL2, PSMA1, PSMB1, UBB, PSMD6, PSMB6, SOS1, RBX1, PSMB5, RAC1, PAK4, PSMD14, ABL1, PSMC5, PFN1, PSMB2, PSMD13
REACTOME_NEGATIVE_EPIGENETIC_REGULATION_OF_RRNA_EXPRESSION	6	T_cells	0.218241	0.395487	0.0911073	0.283574	1.20161	40	TAF1D, UBTF, CCNH, HDAC1, TAF1C, GTF2H1, ERCC3, POLR2E, SAP30BP, HDAC2, POLR1E, TBP, SAP130, TTF1, SAP30, POLR1B, MNAT1
REACTOME_FRS_MEDIATED_FGFR2_SIGNALING	61	Endothelial_cells	0.145455	0.395842	0.175204	0.496357	1.34467	9	FRS2, FGFR2
REACTOME_REGULATION_OF_RUNX2_EXPRESSION_AND_ACTIVITY	61	Endothelial_cells	0.146341	0.395842	0.191892	0.297417	1.27249	42	RBX1, SEM1, PSMB7, UBA52, PSMB3, UBB, PSMD14, PSMA3, PSMA2, PSMC1, WWP1, PSMB6, PSMD11, PSMB2, PSMB4, PSMB1, PSMA1, PSMB5, PSMC3, ESRRA
HALLMARK_IL2_STAT5_SIGNALING	67	tumor	0.171492	0.396123	0.158514	-0.274609	-1.21528	60	BATF, CD44, MYC, SLC29A2, ALCAM, ENPP1, PUS1, NFIL3, PRNP, UMPS, RNH1, XBP1, WLS
REACTOME_ATF6_ATF6_ALPHA_ACTIVATES_CHAPERONE_GENES	4	tumor	0.0903491	0.396331	0.213928	0.540675	1.48332	8	HSPA5, NFYB, CALR, NFYA
REACTOME_KERATAN_SULFATE_DEGRADATION	38	B_cells	0.0901099	0.396484	0.222056	-0.581161	-1.46263	10	OGN, PRELP, OMD, HEXA
KEGG_CYTOSOLIC_DNA_SENSING_PATHWAY	6	B_cells	0.13272	0.396954	0.13649	0.347785	1.30132	35	IRF7, ADAR, IKBKB, CCL5, IRF3, POLR1D, IKBKG, MAVS, AIM2, RELA, POLR3H, POLR3GL, PYCARD, ZBP1, TBK1
KEGG_ECM_RECEPTOR_INTERACTION	6	B_cells	0.132159	0.396954	0.261664	-0.262084	-1.2489	53	COL11A1, COMP, ITGB6, THBS1, ITGAV, LAMA5, ITGA4, COL1A1, COL1A2, COL3A1, SDC3, THBS2, COL5A1, FN1, LAMB1, CD47
REACTOME_HSF1_ACTIVATION	38	Myeloid	0.144928	0.397343	0.199915	0.465037	1.41729	19	HSPA1A, SERPINH1, HSPA1B, RPA2, HSPB1, HSBP1, HSPH1, HSP90AA1, DNAJB6
KEGG_JAK_STAT_SIGNALING_PATHWAY	38	Endothelial_cells	0.119231	0.397436	0.257206	0.294871	1.2794	72	STAT1, SOCS1, CSF3R, PIK3CG, IL21R, STAT2, IL15RA, PIK3R5, SOCS3, JAK2, JAK3, SPRY4, AKT1
HALLMARK_BILE_ACID_METABOLISM	38	Endothelial_cells	0.120448	0.397479	0.149208	-0.346644	-1.2882	62	ABCA9, EPHX2, ABCA6, ALDH1A1, NR3C2, ABCA8, PEX6, LIPE, PEX1, CYP7B1, FDXR, CAT, PEX13, PFKM, IDH1, ABCA5, BMP6, HSD3B7, EFHC1, SLC23A2, FADS1, LONP2, PAOX, ABCA3, ABCD3, RBP1, PXMP2, PEX26, SLC35B2
REACTOME_EPHB_MEDIATED_FORWARD_SIGNALING	4	tumor	0.0919283	0.397953	0.222056	0.419284	1.43595	17	ARPC1A, HRAS, EPHB6, ACTR3, TIAM1, LIMK2, YES1, LIMK1
REACTOME_DNA_DAMAGE_BYPASS	6	T_cells	0.222222	0.3983	0.0897105	0.27846	1.19699	42	UBB, DDB1, REV1, CUL4B, CUL4A, UBC, USP1, POLE3, POLK, POLI, POLH, POLD2, POLE4, RPA1, USP10, REV3L, POLD3, WDR48, MAD2L2
REACTOME_REGULATION_OF_PTEN_STABILITY_AND_ACTIVITY	6	T_cells	0.221406	0.3983	0.0883594	0.262261	1.17951	52	AKT3, PSMD13, PSMA7, UBB, ADRM1, UBC, PSMB4, WWP2, PSMB5, PSMC3, CSNK2A2, PSMD12, PSMC4, RNF146, PSMC2, PSMD6
REACTOME_ADP_SIGNALLING_THROUGH_P2Y_PURINOCEPTOR_12	61	tumor	0.1	0.39878	0.266351	0.493099	1.39295	8	GNG5, GNB1, GNB2
KEGG_GLYCEROPHOSPHOLIPID_METABOLISM	67	Myeloid	0.0151964	0.398973	0.38073	0.397674	1.56387	35	ETNK1, PLA2G15, PLPP2, MBOAT2, PLA2G12A, PLD1, ETNK2, GPD1L, AGPAT1, PLPP1, AGPAT3, AGPAT2, DGKH, PISD, CHKB
KEGG_MAPK_SIGNALING_PATHWAY	67	Myeloid	0.0157649	0.398973	0.352488	0.279326	1.42902	128	FOS, TGFBR1, TNFRSF1A, MAP3K7, LAMTOR3, TGFB3, GRB2, MAP3K1, RRAS, PLA2G12A, MAP2K2, MEF2C, MAPK3, RASGRF2, MAP4K4, SOS1, AKT2, RAC2, TRAF2, IKBKG, MAP3K11, PDGFB, PPM1B, TGFBR2, ARRB2, RASGRP1, GADD45B, DDIT3, MAP3K5, PPM1A, MAP2K6, GNA12, CHP1, RELA, MAPK14, DUSP14, GNG12, PPP3R1, MAP2K1, CACNG4, FLNA, RELB, TAOK3, SRF, CD14, MAP3K4, MAP3K12, NF1, ECSIT, GADD45A, MAP3K14, PPP5C, FLNB, FGFR2, TAOK2, CRKL, TGFB1, HSPA6, RAP1A, ATF2
HALLMARK_APICAL_SURFACE	38	T_cells	0.179604	0.399815	0.125033	-0.402331	-1.25875	26	SRPX, GSTM3, DCBLD2, AFAP1L2, GAS1, EPHB4, ATP8B1, CROCC, TMEM8B
HALLMARK_UNFOLDED_PROTEIN_RESPONSE	38	T_cells	0.179856	0.399815	0.199915	0.269988	1.18808	89	IFIT1, CCL2, RRP9, PSAT1, EIF2S1, EXOSC9, DDIT4, SLC7A5, CALR, MTHFD2, BANF1, CXXC1, CEBPB, SLC1A4, SDAD1, SSR1, EDEM1, NFYA, EIF4EBP1, EIF4A1, NOLC1
REACTOME_PI3K_AKT_SIGNALING_IN_CANCER	41	tumor	0.121604	0.400078	0.142057	-0.366234	-1.34702	33	FGFR3, IRS1, FOXO6, IRS2, PDGFB, GRB2, CASP9, ESR1, AKT2, RAC2, GAB2
HALLMARK_ANDROGEN_RESPONSE	6	B_cells	0.136253	0.400243	0.128789	0.280853	1.23837	84	B2M, SELENOP, ARID5B, MAF, SLC38A2, CCND3, ELK4, ADAMTS1, ACTN1, HERC3, UBE2J1, UBE2I, IQGAP2, NCOA4, LMAN1, SMS, TNFAIP8, UAP1, ADRM1, ELL2, AZGP1, SRP19, LIFR, DBI, GNAI3, FKBP5, CCND1, SRF, STK39, NDRG1, AKAP12, NGLY1, HPGD, PIAS1, ANKH, CAMKK2, TSC22D1
REACTOME_SIGNALING_BY_NOTCH4	6	B_cells	0.136187	0.400243	0.133555	0.303277	1.24867	61	FBXW7, SMAD3, ACTA2, CREBBP, UBB, KAT2B, PSMC5, PSMB1, PSMA7, NOTCH2, CUL1, ADRM1, PSMD13, APH1A, MAML1, PSEN1, PSMC3, PSMB4, NCSTN, RBX1, PSMB5, NOTCH1
KEGG_NOD_LIKE_RECEPTOR_SIGNALING_PATHWAY	38	normal_breast_tissue	0.113158	0.400311	0.216543	0.362446	1.31305	42	PYDC1, CCL2, CCL11, BIRC3, PYCARD, CCL8, RIPK2, TNF, TNFAIP3, NOD2
REACTOME_REGULATION_OF_RAS_BY_GAPS	38	normal_breast_tissue	0.112861	0.400311	0.216543	0.348759	1.28964	47	PSMA3, PSMB7, PSMA1, PSMA4, RBX1, PSMB3, PSMA2, PSMD14, KRAS, PSMC2, PSMA5, PSMB2, PSMD1, PSMD11, PSMD7, PSMB1, PSMC4, PSMC1, SEM1, PSMA7, PSMB5, RASA3, ADRM1
REACTOME_UCH_PROTEINASES	38	normal_breast_tissue	0.111732	0.400311	0.224966	0.331132	1.29491	63	UCHL1, TGFB1, HCFC1, PSMA3, PSMB7, PSMA1, PSMA4, PSMB3, PSMA2, PSMD14, UCHL5, PSMC2, PSMA5, PSMB2, PSMD1, PSMD11, PSMD7, PSMB1, SMAD7, PSMC4, PSMC1, SEM1, SENP8, PSMA7, PSMB5
HALLMARK_P53_PATHWAY	61	Myeloid	0.10396	0.400542	0.21925	0.249367	1.27065	128	FOS, ATF3, KLF4, DDIT4, PERP, BTG1, STEAP3, EI24, HMOX1, RAD51C, FAM162A, MXD1, TSC22D1, IFI30, STOM, IER3, UPP1, NUPR1, TM7SF3
REACTOME_SELENOAMINO_ACID_METABOLISM	61	Myeloid	0.104701	0.400542	0.202072	0.487491	1.40911	11	GSR, SEPHS2, UBA52, AIMP2
REACTOME_TNFS_BIND_THEIR_PHYSIOLOGICAL_RECEPTORS	38	Myeloid	0.147632	0.401413	0.193813	0.473101	1.39364	15	FASLG, TNFSF13B, TNFSF14, TNFRSF18, TNFRSF1A, TNFRSF1B
REACTOME_ABC_TRANSPORTER_DISORDERS	41	tumor	0.123348	0.401797	0.271289	0.267357	1.30395	38	DERL1, ERLEC1, LMBRD1, PSMB5, UBA52, SEM1, PSMD14, SEL1L, PSMB2, ERLIN2, OS9, PSMA1, PSMA3
KEGG_B_CELL_RECEPTOR_SIGNALING_PATHWAY	4	tumor	0.0941704	0.402364	0.21925	0.339646	1.38961	31	FOS, PIK3CB, NRAS, HRAS, KRAS
HALLMARK_FATTY_ACID_METABOLISM	38	normal_breast_tissue	0.116244	0.402573	0.157403	-0.303204	-1.22298	104	CYP1A1, ACSS1, FMO1, CD36, MAOA, BMPR1B, MCEE, REEP6, D2HGDH, AADAT, ODC1, ACADS, BCKDHB, CRAT, PPARA, PTPRG, CBR1, EPHX1, IDH1, ALDH1A1, OSTC
REACTOME_PI3K_AKT_SIGNALING_IN_CANCER	38	normal_breast_tissue	0.115741	0.402573	0.160801	-0.332023	-1.26326	70	EGF, NRG2, NTF3, PTPN11, FGFR1, PDGFRA, IRS1, PDGFA, NR4A1, NTF4, ERBB4, NRG1, KIT, HGF, PRR5, CASP9, BAD, FYN, NTRK2
KEGG_FOLATE_BIOSYNTHESIS	61	Myeloid	0.10661	0.402726	0.199915	0.628753	1.44195	6	ALPL, DHFR, GGH
REACTOME_SIGNALING_BY_CYTOSOLIC_FGFR1_FUSION_MUTANTS	61	Myeloid	0.10772	0.402726	0.181383	-0.449414	-1.42381	16	STAT5A, CNTRL, STAT5B, LRRFIP1, STAT3, PIK3R1, ZMYM2, GRB2, TRIM24, BCR, CPSF6, FGFR1OP2, STAT1
REACTOME_CYCLIN_A_CDK2_ASSOCIATED_EVENTS_AT_S_PHASE_ENTRY	61	Stromal	0.145695	0.402805	0.213928	0.27661	1.23458	48	MYC, CCNE2, UBA52, WEE1, CDK4, TFDP1, PSMB2, PSMD14, UBB, UBC, CCNH, E2F1, LIN52, MNAT1, CKS1B, LIN54, AKT1, PSMC2, CABLES1, PSMB7
HALLMARK_APICAL_SURFACE	61	tumor	0.103651	0.4035	0.147331	-0.441211	-1.37993	28	MDGA1, AFAP1L2, THY1, SULF2, SHROOM2, CROCC, DCBLD2, SLC34A3, GATA3, PLAUR, APP, IL2RG
REACTOME_PROSTACYCLIN_SIGNALLING_THROUGH_PROSTACYCLIN_RECEPTOR	61	tumor	0.102564	0.4035	0.252961	0.58323	1.45346	6	GNG5, GNB1, GNB2
KEGG_CYTOSOLIC_DNA_SENSING_PATHWAY	6	Endothelial_cells	0.0807339	0.40367	0.213928	0.453874	1.4396	28	IL6, IL33, CCL5, POLR3GL, POLR3F, NFKBIA, IKBKE, RELA, RIPK1, NFKB1, IRF7, POLR1C, ZBP1, PYCARD, IKBKB
REACTOME_CONDENSATION_OF_PROMETAPHASE_CHROMOSOMES	6	Endothelial_cells	0.078629	0.40367	0.227987	-0.598038	-1.45783	9	NCAPD2, CDK1, CSNK2B, SMC2, NCAPG, SMC4
REACTOME_ESTROGEN_DEPENDENT_NUCLEAR_EVENTS_DOWNSTREAM_OF_ESR_MEMBRANE_SIGNALING	6	Endothelial_cells	0.0796813	0.40367	0.224966	0.529303	1.47582	17	FOS, EGFR
REACTOME_PCNA_DEPENDENT_LONG_PATCH_BASE_EXCISION_REPAIR	41	Stromal	0.0342705	0.403902	0.321776	0.59311	1.57886	14	RFC1, POLD3, RFC5, FEN1, RPA3, RFC3
REACTOME_TRANSCRIPTION_OF_THE_HIV_GENOME	6	B_cells	0.138781	0.404061	0.132147	0.307261	1.25995	58	POLR2A, POLR2L, TAF7, SUPT5H, CCNK, SSRP1, POLR2B, POLR2E, NELFCD, TAF2, POLR2H, POLR2G, POLR2I, GTF2H1, RNGTT, NCBP1, CTDP1, TAF8, TAF11, CCNH, TAF15, ERCC3, GTF2A2, NELFA, ELOA, GTF2A1, ELL, POLR2F, CCNT1, NELFB, GTF2F1, POLR2K, RNMT
KEGG_PRIMARY_IMMUNODEFICIENCY	61	Myeloid	0.109462	0.40464	0.183024	-0.417239	-1.38592	20	CD8A, CD40, JAK3, CIITA, IKBKG
REACTOME_FCERI_MEDIATED_MAPK_ACTIVATION	6	Endothelial_cells	0.082397	0.405836	0.213928	0.448399	1.43846	30	FCER1A, FOS, JUN
HALLMARK_KRAS_SIGNALING_DN	38	B_cells	0.0963082	0.405955	0.181383	0.39913	1.358	51	IFI44L, RSAD2, KCNN1, COQ8A, MX1, VPS50, SPHK2, KCNMB1, SIDT1, CD80, CPEB3, CHST2, MFSD6, CAMK1D
HALLMARK_MITOTIC_SPINDLE	38	B_cells	0.0971831	0.405955	0.168238	0.309262	1.24858	146	PDLIM5, BUB1, TPX2, NDC80, CENPE, DLGAP5, TOP2A, KNTC1, BRCA2, LLGL1, INCENP, LMNB1, ARHGEF3, NEDD9, KATNA1, FSCN1, CD2AP
REACTOME_DEPOSITION_OF_NEW_CENPA_CONTAINING_NUCLEOSOMES_AT_THE_CENTROMERE	38	B_cells	0.0953237	0.405955	0.193813	0.543101	1.41566	15	CENPM, CENPN, HJURP
REACTOME_HOST_INTERACTIONS_OF_HIV_FACTORS	38	B_cells	0.0945347	0.405955	0.175204	0.343675	1.29454	92	PSMB7, ATP6V1H, PSMA1, PAK2, PSMD14, CD247, LCK, NUP35, AP2S1, KPNB1, PSMC3, HCK, PSMB4, PSMA3, NUP85, PACS1, FYN, NUP58, PSMD7, PSMD2, UBC, APOBEC3G, PSMD13, CUL5, PSMD3, PSMB2, AP1B1, AP1G1, PSMB5, UBB, PSMD11, PSMA5, AP2A2
HALLMARK_PI3K_AKT_MTOR_SIGNALING	38	Stromal	0.111354	0.40706	0.197822	0.318816	1.31654	64	MYD88, DAPP1, STAT2, CDKN1A, SLA, IL2RG, PRKCB, LCK, YWHAB, TIAM1, TRAF2, MAP2K3, ACTR3, ITPR2, GRB2, RIPK1, CALR, ARF1, ARPC3, UBE2D3, HRAS, TNFRSF1A, PDK1, RAC1
HALLMARK_PI3K_AKT_MTOR_SIGNALING	38	B_cells	0.0995406	0.407215	0.173748	0.354528	1.29407	78	CLTC, E2F1, MAP2K6, NOD1, GRB2, HSP90B1, LCK, CDKN1A, FASLG, STAT2, RPTOR, ARPC3, TBK1, IRAK4, DAPP1, MYD88
REACTOME_REGULATION_OF_EXPRESSION_OF_SLITS_AND_ROBOS	38	B_cells	0.101286	0.407215	0.176694	0.396734	1.34575	50	RBM8A, PSMB7, PSMA1, PSMD14, PSMC3, PSMB4, PSMA3, PSMD7, PSMD2, UBC, UPF2, NCBP2, PSMD13, MAGOH, PSMD3, PSMB2, UPF3B, ROBO1, PSMB5, UBB, PSMD11, PSMA5
REACTOME_REGULATION_OF_RUNX2_EXPRESSION_AND_ACTIVITY	38	B_cells	0.101974	0.407215	0.17822	0.401622	1.33319	45	PSMB7, STAT1, PSMA1, PSMD14, ESRRA, HIVEP3, PSMC3, PSMB4, PSMA3, PSMD7, PSMD2, UBC, PSMD13, PSMD3, PSMB2, SMURF1, PSMB5, UBB, PSMD11, PSMA5
REACTOME_SELENOAMINO_ACID_METABOLISM	38	B_cells	0.102421	0.407215	0.190023	0.60519	1.38782	9	HNMT, SEPSECS, PAPSS2
REACTOME_REGULATION_OF_RAS_BY_GAPS	38	tumor	0.189769	0.408065	0.126876	0.353991	1.23799	43	RASAL3, PSMA5, PSMA3, PSMB1, UBA52, NRAS, PSMB4, PSMD7, PSMB5, KRAS, RBX1, PSMA4, PSMC1, PSMB7, PSMD11, ADRM1, PSMC2, PSMA2, RASA3, PSMA1, PSMC6, SEM1, UBC, SPRED1, PSMB2, PSMD14, UBB, PSMD1
HALLMARK_UNFOLDED_PROTEIN_RESPONSE	61	Endothelial_cells	0.153374	0.408173	0.199915	0.24544	1.21066	83	EXOSC5, DDIT4, RRP9, ATF3, XBP1, XPOT, NHP2, SEC11A, MTHFD2, LSM4, BANF1, SERP1, PAIP1, SSR1, HSPA5, SPCS1, ERO1A, SDAD1
REACTOME_TNFS_BIND_THEIR_PHYSIOLOGICAL_RECEPTORS	61	Endothelial_cells	0.153025	0.408173	0.149208	-0.520444	-1.31871	9	TNFRSF4, TNFRSF25, TNFRSF14
KEGG_ADIPOCYTOKINE_SIGNALING_PATHWAY	4	tumor	0.10514	0.408365	0.2114	0.361278	1.39364	25	PPARGC1A, ADIPOR2, ADIPOR1, PRKAB1
KEGG_MAPK_SIGNALING_PATHWAY	4	tumor	0.104167	0.408365	0.224966	0.238725	1.28023	96	FOS, NR4A1, DUSP1, GADD45A, GADD45B, NRAS, NF1, HRAS, MAP3K5, MAP3K1, KRAS, LAMTOR3, MKNK2
REACTOME_DNA_REPAIR	4	tumor	0.101911	0.408365	0.175204	-0.229079	-1.25298	139	TDG, BRCA2, GEN1, XPA, ZNF830, CHEK2, CLSPN, ACTL6A, TIMELESS, RIF1, UNG, PCNA, EXO1, MBD4, TRIM25, FEN1, YY1, UBE2L6, XRCC1, RAD51C, ELL, MDC1, UBXN1, USP7, ERCC6, SIRT6, FANCC, POLR2A, EME1, FANCA, HUS1, HERC2, MUS81, PAXIP1, RMI1, PRPF19, POLE, RNF8, PPIE, PPP4C, RAD18
REACTOME_E3_UBIQUITIN_LIGASES_UBIQUITINATE_TARGET_PROTEINS	4	tumor	0.101655	0.408365	0.216543	0.365222	1.39708	24	DERL1, RRAGA, UBE2N, UBA52, RNF20, UBE2L3
REACTOME_FORMATION_OF_INCISION_COMPLEX_IN_GG_NER	4	tumor	0.105505	0.408365	0.208955	0.394404	1.42635	20	UBE2N, UBA52, RPA3, SUMO2, RAD23A, CUL4B, RBX1
REACTOME_PROTEIN_LOCALIZATION	4	tumor	0.100239	0.408365	0.21925	0.248863	1.29129	78	UBA52, HSD17B4, STX5, TIMM21, GET1, CHCHD2, TOMM5, VDAC1, FXN, MPV17, ATP5F1B, TOMM20, SLC27A2, PEX1, SLC25A6, SLC25A12, CAMLG, GNPAT, GSTK1, SLC25A17, APP, PEX13, TOMM22, TOMM7, ECI2, SAMM50, CHCHD10, EMD
REACTOME_TP53_REGULATES_METABOLIC_GENES	4	tumor	0.101852	0.408365	0.213928	0.285339	1.30996	45	RRAGA, CYCS, GLS, COX7C, DDIT4, PRKAB1, LAMTOR3, MLST8, COX4I1, COX7A2, MT-CO3, COX7A2L, COX8A, GPI, YWHAB, PRKAG1, AKT2, PRDX5, TNRC6B, COX5B
REACTOME_VXPX_CARGO_TARGETING_TO_CILIUM	4	tumor	0.103448	0.408365	0.186433	-0.458843	-1.42383	13	EXOC8, PKD1, ARF4, EXOC3, EXOC7, EXOC5, EXOC2, RAB8A
KEGG_PPAR_SIGNALING_PATHWAY	38	T_cells	0.184962	0.408407	0.122108	-0.377271	-1.24168	32	FABP4, LPL, CD36, PPARA, PPARG, SCP2, RXRB, FADS2, CYP27A1, SCD, ACOX3
KEGG_B_CELL_RECEPTOR_SIGNALING_PATHWAY	38	Endothelial_cells	0.125	0.408416	0.245042	0.313683	1.27727	56	IFITM1, PIK3CG, CD72, NFKBIB, PIK3R5, CHUK, AKT1, PIK3AP1, LYN, NRAS, NFKB1, SOS1, PIK3CA, BLNK, MAP2K1, CARD11, CD81, RAC1, NFKBIA, PPP3CC, NFATC2, RELA, DAPP1
HALLMARK_INTERFERON_ALPHA_RESPONSE	61	Endothelial_cells	0.154799	0.408646	0.199915	0.247902	1.21965	82	PSME2, SELL, IFI30, NMI, IFITM1, TENT5A, TRAFD1, RTP4, RIPK2, LAP3, SLC25A28, ISG20, TXNIP, IFITM2, PSMA3, IFITM3, LY6E, CD47, CSF1, UBE2L6, PSMB8, TAP1, PSME1, SP110, SAMD9, PSMB9, RSAD2
REACTOME_ESTROGEN_DEPENDENT_NUCLEAR_EVENTS_DOWNSTREAM_OF_ESR_MEMBRANE_SIGNALING	61	Endothelial_cells	0.156028	0.408646	0.172324	0.401227	1.30832	16	FOS, HBEGF, FOXO3, UHMK1
KEGG_TYPE_II_DIABETES_MELLITUS	41	tumor	0.135475	0.40891	0.1396	-0.416379	-1.34519	19	IRS1, SOCS3, IRS2, PRKCD, PKM, HK1, INSR, KCNJ11
REACTOME_ANTIMICROBIAL_PEPTIDES	41	tumor	0.135359	0.40891	0.202072	0.450701	1.37103	9	LTF, PDZD11, LCN2, CD4, BPIFB2
REACTOME_APC_C_MEDIATED_DEGRADATION_OF_CELL_CYCLE_PROTEINS	41	tumor	0.131818	0.40891	0.266351	0.257965	1.28737	41	UBE2E1, CCNB1, CDK1, PSMB5, UBA52, ANAPC15, SEM1, PSMD14, ANAPC16
REACTOME_E3_UBIQUITIN_LIGASES_UBIQUITINATE_TARGET_PROTEINS	41	tumor	0.130612	0.40891	0.252961	0.307971	1.34105	27	UBE2L3, PEX2, UBE2E1, DERL1, UBA52, RNF181, UBE2D2, UBE2N
REACTOME_SELENOAMINO_ACID_METABOLISM	41	tumor	0.131653	0.40891	0.206588	0.43337	1.35852	10	GSR, TXNRD1, UBA52
REACTOME_SHC_MEDIATED_CASCADE_FGFR3	41	tumor	0.133446	0.40891	0.156312	-0.632837	-1.35412	5	FGFR3, GRB2
REACTOME_SIGNALING_BY_CYTOSOLIC_FGFR1_FUSION_MUTANTS	41	tumor	0.134884	0.40891	0.148261	-0.511374	-1.35403	10	MYO18A, GRB2, STAT3, GAB2
REACTOME_SLBP_DEPENDENT_PROCESSING_OF_REPLICATION_DEPENDENT_HISTONE_PRE_MRNAS	41	tumor	0.132992	0.40891	0.195789	0.486567	1.3551	7	SNRPF, NCBP2, SNRPE, SLBP, SNRPG
KEGG_ADHERENS_JUNCTION	61	tumor	0.108858	0.409156	0.135741	-0.367297	-1.29883	56	ACTN1, SNAI2, SRC, PTPRB, PTPRM, TGFBR2, ACTG1, IQGAP1, CTNNB1, VCL, ACTN4, TGFBR1, FER, FGFR1, SMAD3, PTPN1, TJP1, CTNNA1, AFDN, EP300, CREBBP, LEF1, WAS, PTPN6, ACTB, MAPK1, TCF7L2
REACTOME_APC_C_MEDIATED_DEGRADATION_OF_CELL_CYCLE_PROTEINS	61	tumor	0.108727	0.409156	0.287805	0.251591	1.25748	50	PTTG1, MAD2L1, UBE2E1, UBA52, CDC26, ANAPC15, SEM1, PSMA1, UBE2C, UBB, NEK2, FBXO5, UBE2D1, PSMB3, PSMB5, ANAPC16, PSMA5, PSMB2
REACTOME_APOPTOSIS	61	tumor	0.10885	0.409156	0.132147	-0.328593	-1.25233	114	UNC5B, PLEC, VIM, SEPTIN4, UACA, BMF, DAPK3, FAS, YWHAG, DAPK2, BCL2, DAPK1, TICAM2, PSMD3, ARHGAP10, AKT3, DSP, PRKCD, DFFB, AVEN, CTNNB1, LMNA, BBC3, ACIN1, DBNL, GSDMD, YWHAH, PPP1R13B, SPTAN1, SATB1, GSN, TNFRSF10B, TJP1, ADRM1, TP53, TICAM1, YWHAE, ADD1, TRAF2, STK26, DNM1L, PSMA7, FADD, BID, RIPK1, SFN, TLR4, APC, CASP3
KEGG_GLYCEROPHOSPHOLIPID_METABOLISM	67	tumor	0.178495	0.409414	0.152145	-0.34142	-1.25487	28	CHPT1, PEMT, GPAT4, PCYT1A, PLPP3, MBOAT1, LCLAT1, CDS1, DGKZ, CDS2, PLPP1, ETNK1, PCYT2, GNPAT, GPD1L, DGKQ, PISD, PTDSS2
KEGG_FC_EPSILON_RI_SIGNALING_PATHWAY	6	tumor	0.128994	0.41023	0.130777	-0.399768	-1.30803	56	MS4A2, SYK, PIK3CD, PLA2G10, MAPK12, LYN, INPP5D, BTK, TNF, PLCG1, PRKCB, AKT3, LCP2, PIK3R1, PLCG2, VAV1, PLA2G3, MAP2K7
REACTOME_FORMATION_OF_RNA_POL_II_ELONGATION_COMPLEX	6	tumor	0.127627	0.41023	0.249247	0.330669	1.28729	36	EAF2, ELOC, POLR2I, SUPT4H1, POLR2G, CDC73, POLR2K, PAF1, POLR2L, SUPT5H, GTF2H1, NELFE, POLR2D, CCNK, GTF2H4, CTR9, GTF2H3, POLR2C, ELL, NCBP2
REACTOME_FORMATION_OF_TC_NER_PRE_INCISION_COMPLEX	6	tumor	0.130528	0.41023	0.249247	0.337548	1.30307	35	POLR2I, COPS8, UBA52, ERCC6, POLR2G, POLR2K, DDB1, POLR2L, COPS6, UBB, RBX1, GTF2H1, XPA, PRPF19, POLR2D, ISY1, GTF2H4, GTF2H3, POLR2C, UVSSA, COPS3
REACTOME_MRNA_SPLICING_MINOR_PATHWAY	6	tumor	0.129561	0.41023	0.249247	0.344349	1.33813	37	SF3B2, POLR2I, SNRPD1, SNRPD2, SNRNP25, SNRNP200, POLR2G, SNRPE, POLR2K, TXNL4A, POLR2L, SNRPG, SF3B4, PRPF6, PRPF8, ZCRB1, SF3B6, SNRPB, SNRNP40, POLR2D
REACTOME_EPH_EPHRIN_SIGNALING	6	tumor	0.131855	0.410493	0.128143	-0.38107	-1.27653	66	EPHA8, MMP2, SDC2, MYH11, KALRN, EPHA10, MYL9, LYN, ARHGEF28, EPHB2, DNM1, EPHA2, ARHGEF7, EPHA4, EFNA3, SRC, MYH14, LIMK2, PSEN2, ITSN1, VAV2, MYH9, AP2A2, ROCK2, EPHB4
HALLMARK_HEME_METABOLISM	61	Stromal	0.14978	0.410646	0.245042	0.226085	1.18683	105	SLC6A9, CA2, UCP2, ADIPOR1, ACP5, ENDOD1, GDE1, HTATIP2, SLC6A8, GYPC, ELL2, DCAF11, MXI1, GLRX5, EIF2AK1, TNRC6B, TMEM9B, MBOAT2, HAGH, TSPAN5, SLC30A1, TFRC, LMO2, UROS, ARL2BP, BLVRB, YPEL5, MAP2K3, FBXO9, SLC2A1, HTRA2, MPP1, EPB41, TRAK2, SEC14L1, UROD, ATG4A, CCND3
HALLMARK_ESTROGEN_RESPONSE_EARLY	67	Stromal	0.141638	0.411302	0.152145	-0.280564	-1.25116	75	STC2, ABAT, FASN, CLDN7, ASB13, DHCR7, MYBBP1A, TFF3, ELOVL5, CD44, MLPH, MAPT, KRT8, CHPT1, TTC39A, MYC
HALLMARK_INTERFERON_ALPHA_RESPONSE	67	Stromal	0.142132	0.411302	0.151149	-0.35268	-1.2916	31	PSME2, ISG20, PLSCR1, ISG15, MX1, TRIM5
KEGG_CYTOKINE_CYTOKINE_RECEPTOR_INTERACTION	4	Stromal	0.0163676	0.411709	0.352488	-0.422932	-1.59649	40	INHBA, OSMR, CCL19, LTB, TNFRSF25, IFNAR2, IL1R1, IL13RA1, CSF3R, TNFSF13B, CSF1, CSF2RA, ACVR1B, LTBR, PDGFB
REACTOME_HEME_BIOSYNTHESIS	4	Stromal	0.0150736	0.411709	0.38073	-0.810779	-1.55811	4	CPOX, COX10, ALAD
REACTOME_INTERLEUKIN_10_SIGNALING	4	Stromal	0.0153969	0.411709	0.38073	-0.669316	-1.64446	8	PTAFR, CCL19, IL1R1, TYK2, CSF1
REACTOME_PI3K_AKT_SIGNALING_IN_CANCER	4	Stromal	0.0154727	0.411709	0.38073	0.491671	1.73054	27	NR4A1, FYN, GRB2, MDM2
REACTOME_SIGNALING_BY_LEPTIN	4	Stromal	0.0116355	0.411709	0.38073	0.994565	1.30812	1	SOCS3
KEGG_CYTOKINE_CYTOKINE_RECEPTOR_INTERACTION	61	Myeloid	0.112745	0.412146	0.208955	0.267392	1.26331	86	CCL7, LIFR, CCL28, TNFRSF11A, TNFRSF21, VEGFC, PRLR, CCL3, CCL2, VEGFA, KITLG, FLT1, IL13RA1, TNFRSF10A
REACTOME_ACTIVATION_OF_THE_AP_1_FAMILY_OF_TRANSCRIPTION_FACTORS	4	tumor	0.111111	0.414083	0.190023	0.61989	1.41776	5	FOS
REACTOME_CHROMOSOME_MAINTENANCE	4	tumor	0.110721	0.414083	0.176694	-0.304017	-1.32892	43	HJURP, CENPO, PCNA, POLA2, CENPI, FEN1, CENPL, CENPC, RSF1, CENPP, POLR2A, OIP5, ANKRD28, POLR2B, CENPM, CENPT, POLR2E, LIG1, CHTF18, CENPH, MIS18BP1, PRIM1
REACTOME_INTERLEUKIN_10_SIGNALING	4	tumor	0.112016	0.414083	0.190023	0.655003	1.40361	4	CXCL10, TIMP1
REACTOME_SLBP_DEPENDENT_PROCESSING_OF_REPLICATION_DEPENDENT_HISTONE_PRE_MRNAS	4	tumor	0.111111	0.414083	0.190023	0.61938	1.41659	5	NCBP1, SNRPE
KEGG_ASCORBATE_AND_ALDARATE_METABOLISM	67	Stromal	0.144444	0.414327	0.173748	0.610677	1.35919	5	ALDH9A1, ALDH1B1, ALDH2
HALLMARK_ESTROGEN_RESPONSE_EARLY	38	Stromal	0.114603	0.414332	0.17822	-0.255826	-1.21895	128	EGR3, KRT15, ESRP2, DEPTOR, P2RY2, AR, MLPH, TJP3, TPD52L1, AREG, WFS1, MAPT, KRT19, STC2, ELF3, CXCL12, SCNN1A, KAZN, MYB, TOB1, TTC39A, FARP1, WWC1, RAB17, PODXL, SYNGR1, FASN, IGFBP4, MUC1, CCND1, SFN, KDM4B
REACTOME_GLUCAGON_LIKE_PEPTIDE_1_GLP1_REGULATES_INSULIN_SECRETION	61	Myeloid	0.114607	0.414347	0.197822	0.435046	1.37159	17	PRKAR2B, GNG5, PRKACA, GNB2, GNG10, GNB1, RAP1A, GNG2
REACTOME_DNA_DAMAGE_BYPASS	38	B_cells	0.108333	0.414658	0.173748	0.430641	1.33295	33	RFC2, ISG15, SPRTN, UBE2L6
REACTOME_HEDGEHOG_LIGAND_BIOGENESIS	38	B_cells	0.106061	0.414658	0.176694	0.412683	1.3225	40	PSMB7, PSMA1, PSMD14, PSMC3, PSMB4, PSMA3, PSMD7, PSMD2, UBC, DERL2, PSMD13, HHAT, PSMD3, PSMB2, ERLEC1, PSMB5, UBB, PSMD11, ADAM17, PSMA5
REACTOME_MRNA_DECAY_BY_5_TO_3_EXORIBONUCLEASE	38	B_cells	0.109319	0.414658	0.179782	0.53339	1.37002	13	PATL1, XRN1, EDC3
REACTOME_VASOPRESSIN_REGULATES_RENAL_WATER_HOMEOSTASIS_VIA_AQUAPORINS	38	B_cells	0.109302	0.414658	0.206588	-0.432828	-1.36687	23	MYO5B, AQP1, GNG7, AQP3, ADCY6, GNG10, RAB11A, ADCY9, GNG12, ADCY3, GNB5
HALLMARK_REACTIVE_OXYGEN_SPECIES_PATHWAY	6	Endothelial_cells	0.0859232	0.415059	0.206588	0.406851	1.39849	43	SRXN1, JUNB, CAT, SOD2, GPX3, GCLC, PDLIM1, PRNP, TXNRD2, PRDX6, ABCC1, PRDX4, LSP1
REACTOME_DECTIN_2_FAMILY	6	Endothelial_cells	0.086785	0.415059	0.213928	0.589795	1.45721	10	CLEC10A, CLEC4C, SYK, MUC3A
KEGG_PROTEIN_EXPORT	4	tumor	0.114286	0.415281	0.195789	0.463461	1.41927	12	HSPA5, SRP68, SEC11A, SEC61A1, SPCS1, SRP72, IMMP1L
REACTOME_MITOCHONDRIAL_BIOGENESIS	4	tumor	0.114865	0.415281	0.197822	0.285567	1.28772	42	PPARGC1A, CYCS, ATP5F1C, PRKAB1, ATP5ME, ATP5MC2, ATP5F1B
KEGG_T_CELL_RECEPTOR_SIGNALING_PATHWAY	61	Endothelial_cells	0.16369	0.415522	0.190023	0.251986	1.19967	68	FOS, PAK1, NFKBIB, PTPRC, PIK3R3, MAP3K8, CD3D, VAV1, NFKBIA, CD3E, JUN, MAP2K1, NFKBIE, MAP2K2, NRAS, MAPK14, RAF1, PIK3CB, AKT3, PAK2, RHOA
REACTOME_ASSEMBLY_OF_ACTIVE_LPL_AND_LIPC_LIPASE_COMPLEXES	61	Endothelial_cells	0.163636	0.415522	0.164406	0.479402	1.29874	9	MBTPS2, LPL, ANGPTL4
REACTOME_CHROMOSOME_MAINTENANCE	61	Endothelial_cells	0.161194	0.415522	0.191892	0.262514	1.20836	61	RPA2, CENPW, POLR2K, CTC1, CENPX, CENPL, NHP2, POLD2, PRIM2, CENPM, TEN1, POLR2I, POLR2L
REACTOME_INCRETIN_SYNTHESIS_SECRETION_AND_INACTIVATION	61	Endothelial_cells	0.163375	0.415522	0.144631	-0.53686	-1.31009	8	GRP
REACTOME_INCRETIN_SYNTHESIS_SECRETION_AND_INACTIVATION	38	T_cells	0.19	0.41565	0.127505	-0.57944	-1.28547	7	CTNNB1, TCF7L2
REACTOME_SIGNALING_BY_NOTCH4	38	T_cells	0.190769	0.41565	0.17822	0.312072	1.23019	49	PSMA3, PSMD14, PSMA4, PSMC1, PSMD11, PSMA5, PSMB2, PSMB5, PSMC6, PSMD3, PSMA2, RBX1, PSMA1, PSMC3, PSMC4, PSEN2, RBPJ, AKT1, PSMB1, PSMA7, CUL1
REACTOME_APC_C_MEDIATED_DEGRADATION_OF_CELL_CYCLE_PROTEINS	61	Myeloid	0.121896	0.416398	0.191892	0.303115	1.29626	53	UBE2C, PTTG1, ANAPC15, MAD2L1, PSMB3, UBE2E1, PSMA1, CDK1, UBA52, PSMC1, SEM1, CCNB1, PSMB1, PSMB4, PSMA2, PSMB7, PSMB5, PSMC6, CDC26, PSMB2, UBB, PSMD13, PSMC3
REACTOME_CELLULAR_RESPONSE_TO_STARVATION	61	Myeloid	0.122768	0.416398	0.190023	0.312758	1.32895	49	ATF3, ATP6V1F, CEBPB, IMPACT, ATP6V1E1, UBA52, ATP6V0B, FNIP2, ATP6V1D, ATP6V1G1, LAMTOR1, LAMTOR5, ATP6V0C, RHEB, LAMTOR4, FNIP1, LAMTOR3
REACTOME_GENERATION_OF_SECOND_MESSENGER_MOLECULES	61	Myeloid	0.120287	0.416398	0.170932	-0.42992	-1.37472	17	PLCG2, CD3G, PLCG1, NCK1
REACTOME_INTERLEUKIN_10_SIGNALING	61	Myeloid	0.117647	0.416398	0.191892	0.384792	1.37563	25	IL1RN, TIMP1, FPR1, CCL3, CCL2
REACTOME_INTERLEUKIN_17_SIGNALING	61	Myeloid	0.122172	0.416398	0.191892	0.302608	1.28865	52	FOS, DUSP6, UBE2N, DUSP4, CHUK, UBE2V1, MAP2K1, UBA52, MAP2K3, MAP3K8, ELK1, MAPKAPK3, MAPK3, TAB3, FBXW11
REACTOME_PIWI_INTERACTING_RNA_PIRNA_BIOGENESIS	61	Myeloid	0.12095	0.416398	0.188204	0.467973	1.37756	12	HENMT1, POLR2K, POLR2D, POLR2L, POLR2I, POLR2E, POLR2G
REACTOME_TRANSLATION	6	T_cells	0.233701	0.416598	0.0828962	0.215274	1.13418	161	SSR2, EEF1B2, DAP3, TUFM, EIF3L, EIF4B, EIF4H, ANKZF1, SSR4, OXA1L, PSMD13, PSMA7, UBB, AIMP1, GADD45GIP1, ADRM1, SRP72, SPCS3, EIF3D, FARSB, APEH, EIF2B5, TRMT112, NEMF, UBC, PSMB4, ASCC3, PSMB5, UBE2D2, AURKAIP1, EIF3M, PSMC3, CARS2, PSMD12, PSMC4, NDUFAB1, IARS2, PSMC2, PSMD6, SRPRB, RARS2, TRIP4, PSMB2, AARS2, ASCC2, SSR1, SEC61B, PSMA2, MTIF3, LTN1, PSMA4, NARS2, MALSU1, RPN1, EIF2B3, PPA2, PSMC1, CUL2
REACTOME_PLASMA_LIPOPROTEIN_REMODELING	6	Myeloid	0.0381651	0.417272	0.321776	-0.580158	-1.60784	11	APOC2, APOE, ABCG1, LCAT, PCSK6
REACTOME_MAPK_TARGETS_NUCLEAR_EVENTS_MEDIATED_BY_MAP_KINASES	61	Endothelial_cells	0.165816	0.417705	0.173748	0.379158	1.29725	20	FOS, VRK3, JUN, MAPK8, DUSP6, PPP2R1A, MAPK14
REACTOME_GOLGI_CISTERNAE_PERICENTRIOLAR_STACK_REORGANIZATION	67	tumor	0.183556	0.418101	0.140406	-0.480907	-1.30298	10	CDK1, CCNB1, GORASP2, BLZF1, RAB1B
KEGG_ADIPOCYTOKINE_SIGNALING_PATHWAY	6	T_cells	0.235979	0.418384	0.0852885	0.264161	1.17858	50	TNFRSF1A, AKT3, TNFRSF1B, JAK2, ACSL5, PRKAA1, ACSL4, RXRA, CD36, IRS2, PRKAB1, SLC2A1, PRKCQ, NFKB1, PRKAG2, MAPK8, TRAF2, CPT1A, LEPR, CHUK, MTOR, ADIPOR2
KEGG_ADHERENS_JUNCTION	6	T_cells	0.238542	0.418405	0.0838361	0.257062	1.18277	59	EP300, CREBBP, WASF2, FYN, SNAI2, MAPK1, RAC1, NLK, MAPK3, IQGAP1, FER, LEF1, CSNK2A2, PTPRJ, YES1, TGFBR1, TCF7L2, SRC, SORBS1, EGFR, AFDN, TJP1, PTPRM, CSNK2A1, TCF7L1, CSNK2B, IGF1R, PARD3, CDH1, ERBB2, PTPRB, NECTIN1, INSR
REACTOME_METABOLISM_OF_NUCLEOTIDES	6	T_cells	0.238293	0.418405	0.0838361	0.250741	1.17207	64	NME2, CMPK1, ENTPD4, DCK, GLRX, ENTPD6, ENTPD1, ADK, ADSL, DGUOK, UCKL1, NT5C2, NUDT5, TK2, PNP, PFAS, ATIC, GSR, NT5C, AMPD3, NUDT16, ADA, NME1, HPRT1, AK6, CAD, CTPS2, AK4, CTPS1, ADPRM, GART, NUDT1, DCTPP1, NT5E, GMPS, ENTPD5, AK9
KEGG_CYTOKINE_CYTOKINE_RECEPTOR_INTERACTION	6	B_cells	0.151408	0.4186	0.118815	0.255081	1.20739	127	IL7R, LTB, CCL19, CCL5, IL2RG, IL10RA, VEGFB, CSF2RA, IL1R1, TNFRSF14, PDGFRB, CCR7, CSF1R, TNFRSF1B, CCL21, IL13RA1, IFNAR1, TNFRSF13C, IFNGR1, TNFSF12, BMPR2, TNFSF13, OSMR, PLEKHO2, IL3RA, TNFRSF25, CSF2RB, CXCL16, IFNAR2, KIT, LIFR, CD27, RELT, CCL2
KEGG_RIBOSOME	6	B_cells	0.148936	0.4186	0.176694	-0.798957	-1.28634	2	UBA52, RSL24D1
KEGG_VASOPRESSIN_REGULATED_WATER_REABSORPTION	6	B_cells	0.148825	0.4186	0.127505	0.345565	1.27774	33	ARHGDIB, RAB11B, PRKACA, DYNLL2, DYNC1LI2, CREB1, DYNC1I2, DCTN4, VAMP2, RAB5B, ADCY3, PRKACB, CREB3L2
REACTOME_ACTIVATION_OF_THE_MRNA_UPON_BINDING_OF_THE_CAP_BINDING_COMPLEX_AND_EIFS_AND_SUBSEQUENT_BINDING_TO_43S	6	B_cells	0.148199	0.4186	0.132147	0.409545	1.29649	19	EIF4A2, EIF3L, EIF3G, EIF3D, EIF3H, EIF2S1, EIF4G1, EIF3J
REACTOME_CROSS_PRESENTATION_OF_SOLUBLE_EXOGENOUS_ANTIGENS_ENDOSOMES	6	B_cells	0.151316	0.4186	0.126876	0.337273	1.26589	36	PSME1, PSMB9, PSMB8, PSMB10, PSMC5, PSMB1, PSMA7, ADRM1, PSMD13, MRC2, MRC1, PSMC3, PSMB4, PSMB5
REACTOME_SIGNALING_BY_WNT	6	B_cells	0.147486	0.4186	0.11725	0.239505	1.19927	180	SFRP2, ARRB2, RAC2, MYC, ITPR2, USP34, PRKCB, TCF4, TCF7, TLE5, CREBBP, GNB2, CSNK1G2, CDC73, PPP3CB, UBB, TNRC6B, TRRAP, PPP2R5C, PPP3R1, CUL3, CCDC88C, AKT2, RAC1, PSMC5, TNKS2, PSMB1, GNB1, PSMA7, AP2A2, GNG2, SMARCA4, MAP3K7, CUL1, ADRM1, ITPR1, AGO2, PSMD13, CSNK1E, ZRANB1, AP2A1, ITPR3, NLK, RUNX3, NFATC1, TNRC6A, PSMC3, PPP2R5A, PSMB4, TNKS, RBX1, AGO3, PSMB5, SOX4, VPS26A, PPP2R1B, AGO1, ASH2L, USP8, CTBP2, CSNK2A2, KAT5, SCRIB, PPP3CA, TMED5, HDAC1, RNF146, CHD8
REACTOME_INTERLEUKIN_17_SIGNALING	6	Stromal	0.0880399	0.419784	0.193813	0.406816	1.38186	50	FOS, JUN, DUSP4, MAP3K8, DUSP6, UBA52, UBB, NOD1, TAB3, CREB1, TNIP2, PPP2R1A, ELK1
REACTOME_ACTIVATION_OF_THE_MRNA_UPON_BINDING_OF_THE_CAP_BINDING_COMPLEX_AND_EIFS_AND_SUBSEQUENT_BINDING_TO_43S	61	Endothelial_cells	0.168317	0.420645	0.169571	0.380418	1.29501	19	EIF3E, EIF1AX, EIF3H, EIF3L, EIF2S3
REACTOME_PROTEIN_UBIQUITINATION	61	Endothelial_cells	0.170588	0.420645	0.184706	0.268465	1.20498	53	UBE2C, UBE2N, UBE2T, UBE2L3, RNF181, UBE2G1, PEX2, UBA52, UBE2D2, UBB, PEX10, UBE2Q2
REACTOME_S_PHASE	61	Endothelial_cells	0.170807	0.420645	0.190023	0.233149	1.19711	102	UBE2C, RPA2, MYC, POLE4, LIN52, RBX1, POLD2, PRIM2, CDC26, SEM1, PSMB7, UBA52, PSMB3, UBB, MNAT1, LIN54, TFDP1, PSMD14, PSMA3, ORC5, ANAPC11, PSMA2, ANAPC15, PSMC1, ESCO1, E2F1, CDK2, ANAPC16, WEE1, PSMB6, AKT3, MCM6, PSMD11, PSMB2, UBE2E1, UBE2D1, PSMB4, CDC25B, PSMB1
REACTOME_EUKARYOTIC_TRANSLATION_ELONGATION	38	tumor	0.196937	0.420728	0.145516	0.740352	1.30096	3	EEF1B2, UBA52
KEGG_T_CELL_RECEPTOR_SIGNALING_PATHWAY	67	Myeloid	0.0181924	0.421738	0.352488	0.340777	1.5093	58	FOS, MAP3K7, GRB2, MAP2K2, MAPK3, SOS1, CDK4, AKT2, PIK3R3, IKBKG, RASGRP1, PIK3R2, CHP1, RELA, MAPK14, PIK3CD, FYN, CBLB, VAV3, PPP3R1, BCL10, PIK3CA, MAP2K1
REACTOME_P38MAPK_EVENTS	67	Myeloid	0.0192282	0.421738	0.352488	0.737841	1.5785	5	RALGDS, RALA, MAPK14
HALLMARK_FATTY_ACID_METABOLISM	61	Myeloid	0.128079	0.421795	0.195789	0.262669	1.24903	89	CD36, G0S2, HCCS, GLUL, ERP29, IDI1, GRHPR, OSTC, ODC1, CA2, MIF, SMS, GPD2, UROS, S100A10, UGDH, DECR1, HSD17B11, PCBD1, MGLL, CRAT, ETFDH
REACTOME_ABC_TRANSPORTER_DISORDERS	61	Myeloid	0.126728	0.421795	0.190023	0.318475	1.31575	45	ABCA12, RNF5, PSMB3, PSMA1, DERL1, UBA52, PSMC1, SEM1, PSMB1, RNF185, PSMB4, PSMA2, PSMB7, DERL2, ERLEC1, PSMB5, PSMC6, PSMB2, UBB, PSMD13, ABCC9, PSMC3, OS9, UBC
REACTOME_PROLONGED_ERK_ACTIVATION_EVENTS	61	Myeloid	0.128205	0.421795	0.181383	0.473205	1.36781	11	FRS2, MAP2K1, MAPK3, BRAF, RAP1A
REACTOME_CONSTITUTIVE_SIGNALING_BY_AKT1_E17K_IN_CANCER	6	tumor	0.136882	0.422038	0.237794	0.404921	1.31538	19	NR4A1
REACTOME_DUAL_INCISION_IN_TC_NER	6	tumor	0.138122	0.422038	0.287857	0.302247	1.22436	45	POLE4, RFC1, RPA2, POLR2I, UBA52, ERCC6, POLR2G, POLR2K, DDB1, POLR2L, RFC5, UBB, RBX1, GTF2H1, POLD1, XPA, PRPF19, POLR2D, POLE3, ISY1, GTF2H4, GTF2H3, RFC2, POLR2C, UVSSA
HALLMARK_PI3K_AKT_MTOR_SIGNALING	38	normal_breast_tissue	0.123529	0.422542	0.21925	0.308607	1.25878	80	CDKN1A, STAT2, SFN, DAPP1, MYD88, CALR, IL2RG, SLA, CLTC, VAV3, CFL1, TIAM1, PFN1, TBK1, TRAF2, CDK2, SLC2A1, IRAK4, MKNK1, RIPK1, ACTR3, CDK1, RALB, PRKAG1, ITPR2, PAK4, AP2M1, PDK1, UBE2D3
REACTOME_FOLDING_OF_ACTIN_BY_CCT_TRIC	38	normal_breast_tissue	0.124579	0.422542	0.161979	-0.661683	-1.36005	6	CCT6B, TCP1
HALLMARK_HEDGEHOG_SIGNALING	61	Stromal	0.160494	0.423073	0.134273	-0.45046	-1.31531	15	HEY2, MYH9, PML, LDB1, NRP2, NF1, CELSR1, THY1
KEGG_CYSTEINE_AND_METHIONINE_METABOLISM	61	Stromal	0.160112	0.423073	0.186433	0.390292	1.29121	16	TAT, SRM
KEGG_HEDGEHOG_SIGNALING_PATHWAY	61	Stromal	0.160742	0.423073	0.134273	-0.415769	-1.30873	20	STK36, GLI3, WNT5A, RAB23, CSNK1G1, CSNK1E, SMO
REACTOME_CO_STIMULATION_BY_CD28	61	Stromal	0.160121	0.423073	0.193813	0.320745	1.27477	32	PIK3CB, YES1, PPP2R5A, PIK3R5, LYN, PIK3CA, FYN, PPP2CB, THEM4, RAC1
REACTOME_PRESYNAPTIC_FUNCTION_OF_KAINATE_RECEPTORS	61	Stromal	0.155844	0.423073	0.181383	0.448828	1.30697	10	GNG5, GNB1, PLCB1, GNG11, GNB2, GNG2
HALLMARK_UV_RESPONSE_UP	38	B_cells	0.117647	0.424264	0.231127	-0.288454	-1.22636	98	CYP1A1, HSPA2, NR4A1, OLFM1, GPX3, PARP2, CDKN2B, NAT1, RHOB, FOSB, AQP3, IGFBP2, PDLIM3
KEGG_CYSTEINE_AND_METHIONINE_METABOLISM	38	B_cells	0.113274	0.424264	0.175204	0.499043	1.37224	20	MPST, SDS, IL4I1, ENOPH1, MTAP, SRM, APIP
REACTOME_BASE_EXCISION_REPAIR_AP_SITE_FORMATION	38	B_cells	0.114865	0.424264	0.197822	-0.502744	-1.35354	13	NEIL2, NEIL1, TERF1, POT1, MBD4
REACTOME_GENE_AND_PROTEIN_EXPRESSION_BY_JAK_STAT_SIGNALING_AFTER_INTERLEUKIN_12_STIMULATION	38	B_cells	0.117133	0.424264	0.170932	0.472402	1.33113	23	PAK2, LMNB1, CAPZA1, MTAP, PSME2, HNRNPF, SOD2, MSN, TALDO1, MIF, RALA, ANXA2, LCP1, ARF1
REACTOME_STRIATED_MUSCLE_CONTRACTION	38	B_cells	0.11828	0.424264	0.190023	-0.565542	-1.38105	9	DMD, TNNT3, TTN, TPM1, TPM2, TMOD3
REACTOME_CALNEXIN_CALRETICULIN_CYCLE	61	Stromal	0.162534	0.424395	0.183024	0.347997	1.26147	22	UBA52, UBB, UBC, RNF139, CANX, RNF5, SEL1L, CALR, AMFR, UGGT1, OS9, PDIA3, EDEM3, RNF103, EDEM1, DERL2
REACTOME_ASYMMETRIC_LOCALIZATION_OF_PCP_PROTEINS	6	T_cells	0.243534	0.42489	0.0845557	0.274735	1.18718	43	SMURF2, PSMD13, PSMA7, UBB, ADRM1, UBC, PSMB4, PSMB5, PSMC3, PSMD12, PSMC4, PSMC2, PSMD6, SCRIB, PSMB2, FZD4, PSMA2, PSMA4, DVL2, PSMC1
HALLMARK_XENOBIOTIC_METABOLISM	6	T_cells	0.245455	0.425974	0.0806388	0.222279	1.13857	121	MT2A, PDK4, IRF8, TNFRSF1A, PTGDS, PSMB10, ECH1, DDT, CYFIP2, CNDP2, ARPP19, HMOX1, ALDH9A1, IGF1, SPINT2, LPIN2, FAS, SERPINE1, ATP2A2, SLC12A4, NINJ1, DCXR, LONP1, CD36, SLC1A5, PGD, DHRS7, ADH5, SAR1B, SLC35B1, PMM1, UGDH, GSR, ACP2, PTS, TPST1, ALAS1, DHRS1, BLVRB, COMT, EPHX1, ACO2, PPARD, KYNU, SERTAD1, NFS1, GCLC, ASL, ACOX3, MTHFD1
REACTOME_DEGRADATION_OF_GLI1_BY_THE_PROTEASOME	38	B_cells	0.121008	0.426842	0.164406	0.414842	1.31738	38	PSMB7, PSMA1, PSMD14, PSMC3, PSMB4, PSMA3, PSMD7, PSMD2, UBC, PSMD13, PSMD3, PSMB2, PSMB5, UBB, PSMD11, PSMA5
REACTOME_METABOLISM_OF_AMINO_ACIDS_AND_DERIVATIVES	38	B_cells	0.123404	0.426842	0.148261	0.305378	1.22092	136	BCAT1, CKB, PSMB7, TDO2, IDO1, IDO2, HNMT, PSMA1, PPM1K, SEPSECS, KMO, MPST, SDS, IL4I1, NMRAL1, PSMD14, PAPSS2, MTRR, ENOPH1, BCKDHA, ODC1, PSMC3, MTAP, ETHE1, PSMB4, PSMA3, SRM, SAT1, SQOR, PSMD7, PSMD2, DIO2, APIP, TXNRD1, KYAT3, PSMD13
REACTOME_ORC1_REMOVAL_FROM_CHROMATIN	38	B_cells	0.124172	0.426842	0.160801	0.394839	1.30549	44	PSMB7, PSMA1, PSMD14, PSMC3, ORC2, PSMB4, PSMA3, PSMD7, PSMD2, UBC, PSMD13, PSMD3, PSMB2, ORC3, PSMB5, UBB, PSMD11, PSMA5
REACTOME_REGULATION_OF_RAS_BY_GAPS	38	B_cells	0.124172	0.426842	0.160801	0.392773	1.29866	44	PSMB7, PSMA1, PSMD14, NRAS, PSMC3, PSMB4, PSMA3, PSMD7, KRAS, PSMD2, UBC, PSMD13, PSMD3, PSMB2, PSMB5, UBB, PSMD11, PSMA5, RASA1, PSMA4, SPRED1, PSMA7
REACTOME_RRNA_PROCESSING	6	T_cells	0.247725	0.427652	0.0802023	0.225305	1.14305	113	MTERF4, NHP2, FBL, XRN2, NOP56, EXOSC10, TRMT112, EXOSC9, NOP58, FASTKD2, TSR3, NOL12, EXOSC6, HEATR1, IMP4, PDCD11, RRP36, EXOSC3, GNL3, HSD17B10, DIS3, DKC1, DIMT1, BMS1, TSR1, RPP21, MPHOSPH10, EBNA1BP2, EXOSC7, NOP2, RIOK3, UTP3, EXOSC8, MTREX, NOL9, PRORP, UTP6, NIP7, WDR36, NOL6, RCL1, DHX37, RPUSD4, EXOSC2, TRMT10C, TFB1M, NOP10, LAS1L, WDR18, SENP3, RIOK2, DDX52, RCC1L, NSUN4, UTP25, UTP20, UTP11, RBM28
HALLMARK_BILE_ACID_METABOLISM	6	Myeloid	0.0417633	0.428074	0.237794	0.450762	1.41533	65	ABCA8, IDH1, CH25H, LCK, PEX16, BMP6, ABCA9, HSD17B4, ALDH1A1, ABCA6, PRDX5, CYP7B1
REACTOME_INHIBITION_OF_REPLICATION_INITIATION_OF_DAMAGED_DNA_BY_RB1_E2F1	6	Myeloid	0.0414051	0.428074	0.321776	-0.613997	-1.61868	10	POLA1, PRIM2, POLA2, E2F1
REACTOME_EUKARYOTIC_TRANSLATION_INITIATION	61	Myeloid	0.131579	0.428609	0.181383	0.369229	1.34881	27	EIF3I, EIF2B2, EIF1AX, EIF3H, UBA52, EIF3M, EIF4EBP1, EIF4E, EIF2B3, EIF3L, EIF3D, EIF3J, EIF4A1, EIF4B
REACTOME_PROTEIN_UBIQUITINATION	67	tumor	0.189655	0.429013	0.147331	-0.317857	-1.22237	35	UBE2C, SELENOS, USP5, UCHL3, BCL10, VCP
KEGG_COLORECTAL_CANCER	61	Endothelial_cells	0.178082	0.430211	0.173748	0.281905	1.22515	45	FOS, BIRC5, MYC, PIK3R3, MLH1, JUN, MAPK8, MAP2K1, CASP3, CYCS, RAC1, RAF1, PIK3CB, AKT3, RHOA, ARAF
REACTOME_PROLONGED_ERK_ACTIVATION_EVENTS	61	Endothelial_cells	0.179907	0.430211	0.158514	0.432587	1.27123	11	FRS2, RAP1A, MAP2K1, MAP2K2
REACTOME_SUMOYLATION_OF_TRANSCRIPTION_COFACTORS	61	Endothelial_cells	0.176	0.430211	0.130106	-0.350524	-1.24834	30	DDX5, PIAS4, MBD1, NCOR2, UHRF2, TRIM28, ZNF131, PHC1, DDX17, PHC2, EP300, SIN3A, SAFB, PHC3, CREBBP, PIAS3, RING1, TOPORS, CBX4, UBE2I, PIAS1, PCGF2
REACTOME_SYNTHESIS_OF_DNA	61	Endothelial_cells	0.179641	0.430211	0.181383	0.247147	1.18332	74	UBE2C, RPA2, POLE4, RBX1, POLD2, PRIM2, CDC26, SEM1, PSMB7, UBA52, PSMB3, UBB, PSMD14, PSMA3, ORC5, ANAPC11, PSMA2, ANAPC15, PSMC1, CDK2, ANAPC16, PSMB6, MCM6, PSMD11, PSMB2, UBE2E1, UBE2D1, PSMB4, PSMB1
HALLMARK_WNT_BETA_CATENIN_SIGNALING	38	Endothelial_cells	0.140969	0.430739	0.140406	-0.41411	-1.32423	28	AXIN2, KAT2A, TCF7, DVL2, GNAI1, FZD8, AXIN1
KEGG_ECM_RECEPTOR_INTERACTION	38	Endothelial_cells	0.137681	0.430739	0.231127	0.31227	1.26265	55	SPP1, ITGA2, THBS1, ITGB3, TNC, IBSP, COL5A2, COMP, COL1A1, COL5A1, COL11A1, FN1, AGRN, SDC2, COL3A1, ITGB1, COL4A1, ITGB6, LAMA4, COL1A2, ITGA1, COL4A2, ITGA11
KEGG_RIBOSOME	38	Endothelial_cells	0.140511	0.430739	0.158514	-0.825352	-1.25534	2	RSL24D1
REACTOME_G_PROTEIN_BETA_GAMMA_SIGNALLING	38	Endothelial_cells	0.139942	0.430739	0.204295	0.419876	1.3158	19	PIK3CG, GNG5, PAK1, PIK3R5, AKT1, GNB1
REACTOME_HSF1_ACTIVATION	38	Endothelial_cells	0.134111	0.430739	0.208955	0.428022	1.34133	19	SERPINH1, RPA1, HSP90AA1, UBB, HSBP1, HSPA1A, HSPB1, HSPA6, HSPH1
REACTOME_ORC1_REMOVAL_FROM_CHROMATIN	38	Endothelial_cells	0.140468	0.430739	0.21925	0.325413	1.28588	46	PSMC1, PSMB7, PSMD7, UBC, PSMA2, SKP2, PSMA4, PSMA5, PSMC3, PSMA1, PSMB1, UBB, PSMD6, PSMB6, RBX1, PSMB5, MCM3, PSMD14, PSMC5, PSMB2, PSMD13
REACTOME_REGULATION_OF_EXPRESSION_OF_SLITS_AND_ROBOS	38	Endothelial_cells	0.140893	0.430739	0.222056	0.315298	1.26385	51	ETF1, PSMC1, PSMB7, PSMD7, UBC, PSMA2, PSMA4, PSMA5, PSMC3, PSMA1, PSMB1, UBB, PSMD6, PSMB6, RBX1, PSMB5
HALLMARK_PI3K_AKT_MTOR_SIGNALING	6	B_cells	0.158924	0.430748	0.118288	0.271879	1.20715	87	GRK2, IL2RG, CDKN1B, ITPR2, STAT2, SLA, PRKCB, CAB39, PLCG1, MAPK1, MKNK2, MYD88, GRB2, RAC1, MAPKAP1, PIKFYVE, DAPP1, MAP3K7, PPP1CA, MAP2K3, CALR, RPTOR, PDK1, ARPC3, RAF1, NCK1, IRAK4, SLC2A1, PPP2R1B, MAPK9, LCK, CDK4, ECSIT, DUSP3, TBK1, PIN1, MAPK8, ACTR2, VAV3, CAMK4, TRAF2, MKNK1, TSC2
REACTOME_CYTOPROTECTION_BY_HMOX1	6	B_cells	0.159533	0.430748	0.122108	0.32117	1.25364	45	NCOR2, COX7C, TBL1XR1, CREBBP, COX4I1, NFE2L2, BACH1, NDUFA4, COX7A2L, STAT3, HMOX1, HM13, MED1, SIN3A, TXNIP, COX6A1, ABCC1
REACTOME_DNA_METHYLATION	6	B_cells	0.162349	0.430748	0.142057	0.781811	1.24664	2	DNMT1, DNMT3A
REACTOME_PI3K_AKT_SIGNALING_IN_CANCER	6	B_cells	0.16125	0.430748	0.118815	0.283829	1.21657	72	NR4A1, RAC2, CDKN1B, PIK3CD, PIK3R1, PDGFRB, AKT3, MDM2, AKT2, GRB2, RAC1, MAPKAP1, CREB1, FYN, AREG, PIK3AP1, KIT, CD28, RHOG, FGFR1, IRS2, PIK3R5, FGF7
REACTOME_TRANSLATION	6	B_cells	0.160815	0.430748	0.112379	0.241034	1.18518	160	EEF1B2, MT-ND5, TCF25, TRAM1, EIF4A2, HBS1L, SPCS1, EIF3L, DAP3, SRPRA, UBB, OXA1L, TUFM, EIF3G, ANKZF1, SRP9, SSR4, SEC11C, PSMC5, PSMB1, PSMA7, ASCC3, ADRM1, NEMF, EIF5B, SEC61A1, PSMD13, SRP19, GADD45GIP1, EIF3D, AIMP1, SRP54, EIF3H, NDUFAB1, TRMT112, CARS2, PSMC3, SRP72, PSMB4, APEH, EIF2S1, FARSB, SSR3, RBX1, PSMB5, EIF2B5, EIF4G1, IARS2, EIF3J, AURKAIP1
HALLMARK_PI3K_AKT_MTOR_SIGNALING	41	tumor	0.145307	0.430885	0.249247	0.23566	1.2795	60	PTEN, YWHAB, CDK1, GNA14, CXCR4, PIK3R3, ACTR3, RAC1, CDK4, RALB, ARPC3, UBE2N, ECSIT, PRKAG1, TBK1, MAPKAP1, PFN1, GSK3B, PLA2G12A, UBE2D3, VAV3, EIF4E, ATF1
REACTOME_REGULATION_OF_EXPRESSION_OF_SLITS_AND_ROBOS	41	tumor	0.145374	0.430885	0.248911	0.255105	1.2442	38	PSMB5, RBM8A, UBA52, RBX1, SEM1, PSMD14, NCBP2, PSMB2, UPF3A, PSMA1, PSMA3, ELOC, MAGOH, PSMD12, PSMA5, PSMA4, PSMC1, PSMC2, CUL2, PSMB7
REACTOME_DECTIN_1_MEDIATED_NONCANONICAL_NF_KB_SIGNALING	6	T_cells	0.251078	0.43117	0.0828962	0.273006	1.17971	43	PSMD13, PSMA7, UBB, CUL1, ADRM1, UBC, PSMB4, PSMB5, PSMC3, PSMD12, PSMC4, PSMC2, PSMD6, PSMB2, RELB, MAP3K14
REACTOME_EUKARYOTIC_TRANSLATION_ELONGATION	61	Myeloid	0.133874	0.43181	0.172324	0.690403	1.37897	4	EEF1B2, UBA52, EEF1G
KEGG_DNA_REPLICATION	67	Stromal	0.151899	0.431921	0.151149	-0.529115	-1.30238	8	POLD2, RFC1, RNASEH1
REACTOME_DEADENYLATION_DEPENDENT_MRNA_DECAY	41	Endothelial_cells	0.0105369	0.43333	0.38073	-0.529012	-1.55365	35	XRN1, HBS1L, DDX6, CNOT10, EDC4, EXOSC7, EXOSC1, EIF4A3, PAN2, CNOT9, LSM1, DCP1A
REACTOME_FCERI_MEDIATED_NF_KB_ACTIVATION	38	B_cells	0.129296	0.433387	0.156312	0.372627	1.29279	59	PSMB7, PSMA1, PSMD14, NFKB1, UBE2D1, TRAF6, LYN, FCER1G, PSMC3, PSMB4, PSMA3, PSMD7, BCL10, PSMD2, UBC, PSMD13, PSMD3, PSMB2, CDC34, MALT1, CARD11, TAB2, TAB3, PSMB5, UBB, PSMD11, PSMA5, MAP3K7, PDPK1, PSMA4, PSMA7, CHUK, PSMB6
REACTOME_G1_S_DNA_DAMAGE_CHECKPOINTS	38	B_cells	0.130016	0.433387	0.154191	0.37857	1.28805	51	CDKN2A, PSMB7, PSMA1, PSMD14, CDKN1A, PSMC3, PSMB4, PSMA3, PSMD7, PSMD2, UBC, PSMD13, MDM2, TP53, PSMD3, PSMB2, PSMB5, UBB, PSMD11, PSMA5
REACTOME_METABOLISM_OF_POLYAMINES	38	B_cells	0.127731	0.433387	0.159647	0.410607	1.30393	38	PSMB7, PSMA1, PSMD14, ODC1, PSMC3, PSMB4, PSMA3, SRM, SAT1, PSMD7, PSMD2, PSMD13, PSMD3, PSMB2, PSMB5, PSMD11, PSMA5
KEGG_DILATED_CARDIOMYOPATHY	6	Stromal	0.0922693	0.433666	0.234393	-0.383772	-1.36716	51	ITGA11, ITGB6, CACNA2D3, CACNG4, TNF, ITGB5, CACNA1C, CACNB1, CACNB3, ITGA10, CACNA1D, ADCY1, TPM1, ITGA3, ITGB8, SGCD, CACNA2D4, TPM2, ADCY6, ITGAV, ITGA2
REACTOME_THROMBIN_SIGNALLING_THROUGH_PROTEINASE_ACTIVATED_RECEPTORS_PARS	38	tumor	0.20442	0.433898	0.129443	0.470115	1.28425	15	GNB5, GNB4, F2RL2, GNG2, ARRB2, GNB1, F2R
REACTOME_BASE_EXCISION_REPAIR_AP_SITE_FORMATION	38	normal_breast_tissue	0.129568	0.434979	0.157403	-0.512878	-1.38107	15	NEIL1, ACD, OGG1, UNG, TERF2, TDG, TERF1, NEIL2
REACTOME_HIV_INFECTION	6	tumor	0.144995	0.434985	0.249247	0.231809	1.17807	154	CXCR4, APOBEC3G, MVB12A, BANF1, AP1S3, NEDD4L, ELOC, PSMB3, TAF13, FEN1, HMGA1, GTF2A2, POLR2I, PSMC4, XRCC5, AP1M1, KPNB1, ARF1, CCR5, PSMB6, UBA52, TAF9B, SUPT4H1, POLR2G, VPS37C, AP1G1, POLR2K, CHMP6, PSMC5, AP2S1, GTF2B, PSMA2, CHMP3, PSMD14, TAF10, PSMD6, PSMC3, PSMB4, NUP133, XRCC6, POLR2L, PSMB1, VTA1, NUP155, SUPT5H, UBB, GTF2E2, PSMA4, RAE1, RANGAP1, PSMB2, CHMP2A, NDC1, RBX1, GTF2H1, PSMB7, NELFE, NUP205, AP1M2, PACS1, POLR2D, CCNK, VPS37B, AP2M1, GTF2H4, GTF2H3, TAF6, TAF7, AP2B1, NUP37, CHMP7, POLR2C, SEC13, ELL, NCBP2
REACTOME_NRAGE_SIGNALS_DEATH_THROUGH_JNK	6	tumor	0.144945	0.434985	0.124434	-0.39937	-1.26947	45	RASGRF2, ARHGEF4, PLEKHG2, ARHGEF6, KALRN, FGD2, ARHGEF15, ARHGEF40, ARHGEF37, PLEKHG5, ARHGEF7, VAV1, ARHGEF33, MAPK8, ITSN1, TRIO, ARHGEF3, VAV2, ARHGEF10, ARHGEF17
KEGG_HEDGEHOG_SIGNALING_PATHWAY	38	T_cells	0.202417	0.435263	0.116234	-0.394517	-1.22797	25	RAB23, GAS1, BMP6, LRP2, SUFU, SMO, BTRC, GLI3, FBXW11, GLI1, PRKACA, CSNK1G3, CSNK1E
REACTOME_NONSENSE_MEDIATED_DECAY_NMD	38	T_cells	0.201754	0.435263	0.168238	0.375989	1.24726	24	PPP2R2A, PPP2R1A, ETF1, UPF2, PNRC2, SMG1, NCBP2, UPF3B, UPF1
HALLMARK_KRAS_SIGNALING_DN	38	Myeloid	0.161812	0.435749	0.199915	0.309253	1.22679	54	MEFV, MX1, RSAD2, IFI44L, CD80, SNN
REACTOME_ASSEMBLY_OF_ACTIVE_LPL_AND_LIPC_LIPASE_COMPLEXES	38	Myeloid	0.163435	0.435749	0.183024	0.538539	1.35486	9	ANGPTL4, FURIN, APOC2, LMF2
REACTOME_BETA_CATENIN_INDEPENDENT_WNT_SIGNALING	38	Myeloid	0.164234	0.435749	0.2114	0.26246	1.173	92	PSMA5, PSMD7, GNG5, PSMA4, PSMA3, CALM1, PSMC6, PSMC1, PRKCB, PSMA7, PSMB2, FZD2, MOV10, PSMB4, GNB4, PSMA2, PFN1, RHOA, PSMD14, PSMB3, PSMA1, MYC, WNT5A, AP2M1, PSMC3, PSMD1, GNB1, PSMC4, PSMD2, CLTC, PSMB5, RAC1, ADRM1, PSMB1
REACTOME_PLASMA_LIPOPROTEIN_REMODELING	67	Stromal	0.154684	0.436049	0.165657	0.503462	1.35223	9	PCSK5, APOE, ABCG1, PLTP
HALLMARK_UNFOLDED_PROTEIN_RESPONSE	38	Stromal	0.121951	0.436108	0.190023	0.296742	1.2788	82	IFIT1, CCL2, SLC7A5, MTHFD2, SSR1, DNAJB9, LSM1, EDEM1, HSPA5, EXOSC9, BANF1, PDIA6, NHP2, PDIA5, ATF4, CALR, HYOU1, ERN1, SRPRB, DCP2, SEC11A, SRPRA, XPOT, PREB, ERO1A
KEGG_HEMATOPOIETIC_CELL_LINEAGE	61	Myeloid	0.136957	0.437463	0.176694	0.343667	1.32151	34	CD36, ANPEP, ITGA2, TFRC
REACTOME_PROSTACYCLIN_SIGNALLING_THROUGH_PROSTACYCLIN_RECEPTOR	61	Myeloid	0.138298	0.4375	0.173748	0.566942	1.39086	7	GNG5, GNB2, GNG10, GNB1, GNG2
KEGG_FC_EPSILON_RI_SIGNALING_PATHWAY	6	Stromal	0.0986159	0.438441	0.186433	0.433943	1.39114	39	PLA2G2A, FCER1A, PDPK1, MAPK13, RAC2
KEGG_FOLATE_BIOSYNTHESIS	6	Stromal	0.0981211	0.438441	0.206588	0.71733	1.47165	6	ALPL
KEGG_GLUTATHIONE_METABOLISM	6	Stromal	0.0976027	0.438441	0.186433	0.485898	1.434	25	GPX3, ANPEP, GGT5, GGCT, MGST1, SRM, SMS, GSTP1, IDH1, G6PD, RRM1, GSR, GGT7, GSTK1
REACTOME_ACTIVATION_OF_THE_MRNA_UPON_BINDING_OF_THE_CAP_BINDING_COMPLEX_AND_EIFS_AND_SUBSEQUENT_BINDING_TO_43S	6	Stromal	0.0973451	0.438441	0.190023	0.519027	1.44206	19	EIF3M, EIF3H, EIF3L, EIF3I, EIF4A1, EIF4EBP1, EIF4E, EIF4B, EIF3D, EIF3B, EIF2S1
REACTOME_SRP_DEPENDENT_COTRANSLATIONAL_PROTEIN_TARGETING_TO_MEMBRANE	6	tumor	0.148438	0.438457	0.231127	0.401032	1.30065	20	SRP9, UBA52, RPN1, SEC61B, SEC11A, DDOST, SSR4, SRP54, SEC11C, SRP68, SPCS1, SEC61G, SSR1
REACTOME_TRANSCRIPTION_COUPLED_NUCLEOTIDE_EXCISION_REPAIR_TC_NER	6	tumor	0.14881	0.438457	0.287857	0.284581	1.22392	55	POLE4, RFC1, RPA2, POLR2I, COPS8, UBA52, ERCC6, POLR2G, POLR2K, DDB1, POLR2L, COPS6, RFC5, UBB, RBX1, GTF2H1, POLD1, XPA, PRPF19, POLR2D, POLE3, ISY1, GTF2H4, GTF2H3, RFC2, POLR2C, ELL, UVSSA, COPS3, POLE2, RPA1, AQR, ZNF830, LIG1, MNAT1
KEGG_PROTEIN_EXPORT	38	tumor	0.20841	0.43901	0.127505	0.484917	1.28528	13	SEC11C, HSPA5, SEC11A, SRPRB, SEC61B, SRPRA, SPCS3, SEC61A1, SRP68
REACTOME_MITOTIC_PROPHASE	38	tumor	0.209497	0.43901	0.160801	-0.265335	-1.17492	63	CDK1, SMC2, CCNB1, PLK1, CCNB2, PHF8, PPP2CA, PPP2R2D, ENSA, NCAPG2, TMPO, NUP58, LMNB1, NUMA1, GORASP1, NUP133, NEK9, NUP43, NUP42, NUP62, RAE1, LEMD3, NUP205, NUP155, NUP85, NUP98, GOLGA2, BLZF1, RAB2A, NUP37, NUP210, MAPK3, NUP188, LEMD2, MCPH1
REACTOME_DNA_REPLICATION_PRE_INITIATION	6	Endothelial_cells	0.0931818	0.439286	0.222056	-0.317559	-1.28769	78	ORC1, CDT1, CDC23, POLE2, POLA1, MCM4, PSMA3, MCM5, PSMD7, CDC6, CDC7, PSMB6, ANAPC10, MCM7, PSMB2, ANAPC7, RPA3, PRIM1, PSMB1, UBE2D1, ANAPC1, ORC3, SEM1, PSMC2
HALLMARK_DNA_REPAIR	61	Myeloid	0.14532	0.439598	0.183024	0.243586	1.19337	105	SAC3D1, GUK1, NME1, POLE4, NT5C3A, MPC2, SF3A3, TAF10, TMED2, SURF1, BCAP31, NME4, TYMS, COX17, POLR2K, POLR2D, ERCC8, CCNO, TAF13, CSTF3, DGUOK, VPS37B, POLR2I, NUDT9, RFC2, POLR2E, APRT, RBX1, POLR3C
HALLMARK_UNFOLDED_PROTEIN_RESPONSE	61	Myeloid	0.144963	0.439598	0.183024	0.253612	1.19952	87	ATF3, DDIT4, CKS1B, NHP2, CEBPB, SEC11A, XBP1, CCL2, VEGFA, MTHFD2, SSR1, EXOSC1, EIF4EBP1, LSM4, SPCS1, EXOSC4, ERO1A, YIF1A, KDELR3, XPOT, IFIT1, PDIA5, HSPA5, EIF4E, RRP9, DNAJC3, EXOSC9
KEGG_ADHERENS_JUNCTION	61	Myeloid	0.15	0.439598	0.151149	-0.298268	-1.25517	52	FER, LMO7, ACTN1, CTNNB1, EP300, TGFBR1, PTPRM, CTNNA1, FARP2, ACTN4, SORBS1, ACTG1, AFDN, NECTIN1, VCL, TJP1, IQGAP1, TGFBR2
REACTOME_ACTIVATION_OF_THE_MRNA_UPON_BINDING_OF_THE_CAP_BINDING_COMPLEX_AND_EIFS_AND_SUBSEQUENT_BINDING_TO_43S	61	Myeloid	0.140969	0.439598	0.175204	0.404595	1.32964	19	EIF3I, EIF1AX, EIF3H, EIF3M, EIF4EBP1, EIF4E, EIF3L, EIF3D, EIF3J, EIF4A1, EIF4B
REACTOME_APC_C_CDH1_MEDIATED_DEGRADATION_OF_CDC20_AND_OTHER_APC_C_CDH1_TARGETED_PROTEINS_IN_LATE_MITOSIS_EARLY_G1	61	Myeloid	0.14977	0.439598	0.173748	0.310931	1.28459	45	UBE2C, PTTG1, ANAPC15, PSMB3, UBE2E1, PSMA1, UBA52, PSMC1, SEM1, PSMB1, PSMB4, PSMA2, PSMB7, PSMB5, PSMC6, CDC26, PSMB2, UBB, PSMD13, PSMC3
REACTOME_CDT1_ASSOCIATION_WITH_THE_CDC6_ORC_ORIGIN_COMPLEX	61	Myeloid	0.156463	0.439598	0.168238	0.305404	1.24468	42	PSMB3, ORC4, PSMA1, UBA52, PSMB8, PSMC1, SEM1, PSME2, PSMB1, PSMB4, PSMA2, PSMB7, PSMD10, PSMB5, PSMC6, PSMB2, CDT1, UBB, PSMD13, PSMC3
REACTOME_FRS_MEDIATED_FGFR1_SIGNALING	61	Myeloid	0.155462	0.439598	0.161979	0.519855	1.34827	8	FRS2, KRAS, NRAS, HRAS, PTPN11, SOS1
REACTOME_G1_S_SPECIFIC_TRANSCRIPTION	61	Myeloid	0.148315	0.439598	0.172324	0.40755	1.2849	17	DHFR, TYMS, CDK1, TFDP1, RRM2, LIN52, E2F1
REACTOME_MAPK_TARGETS_NUCLEAR_EVENTS_MEDIATED_BY_MAP_KINASES	61	Myeloid	0.156863	0.439598	0.164406	0.366824	1.27492	23	FOS, DUSP6, DUSP4
REACTOME_MITOTIC_G1_PHASE_AND_G1_S_TRANSITION	61	Myeloid	0.154229	0.439598	0.17822	0.253161	1.21034	95	CKS1B, PSMB3, POLE4, DHFR, ORC4, MYC, PSMA1, MYBL2, TYMS, CDK1, TFDP1, UBA52, CABLES1, RRM2, PSMC1, MNAT1, CCNE2, SEM1, CDK4, LYN, TOP2A, LIN52, MCM6, CCNB1, E2F1, PSMB1, CDK6
REACTOME_PRESYNAPTIC_FUNCTION_OF_KAINATE_RECEPTORS	61	Myeloid	0.142259	0.439598	0.169571	0.497459	1.34051	9	GNG5, GNB2, GNG10, GNB1, GNG2
REACTOME_PROCESSING_OF_SMDT1	61	Myeloid	0.157667	0.439598	0.16318	0.431231	1.29652	13	MCUB, PARL, PHB2, SMDT1, AFG3L2
REACTOME_SWITCHING_OF_ORIGINS_TO_A_POST_REPLICATIVE_STATE	61	Myeloid	0.146789	0.439598	0.175204	0.283738	1.2368	57	UBE2C, ANAPC15, PSMB3, UBE2E1, ORC4, PSMA1, UBA52, PSMC1, CCNE2, SEM1, MCM6, PSMB1, RBX1, PSMB4, PSMA2, PSMB7, PSMB5, PSMC6, CDC26, MCM4, PSMB2, CDT1, UBB, PSMD13, PSMC3
REACTOME_S_PHASE	61	Myeloid	0.152334	0.439598	0.17822	0.245624	1.2022	104	UBE2C, GINS2, ANAPC15, CKS1B, PSMB3, POLE4, UBE2E1, ORC4, MYC, PSMA1, POLD2, TFDP1, UBA52, CABLES1, PSMC1, MNAT1, CCNE2, SEM1, RAD21, CDK4, LIN52, MCM6, RFC2, E2F1, PSMB1
REACTOME_GENE_AND_PROTEIN_EXPRESSION_BY_JAK_STAT_SIGNALING_AFTER_INTERLEUKIN_12_STIMULATION	38	Stromal	0.125874	0.440559	0.191892	0.440221	1.3755	19	PSME2, LCP1, MSN, RALA, STAT4, LMNB1, SOD2, ANXA2, ARF1, GSTO1
REACTOME_PCP_CE_PATHWAY	38	Stromal	0.125541	0.440559	0.184706	0.328965	1.29053	49	PRKCB, PSMA5, RAC2, PSMA4, PSMB3, PSMD7, PSMB2, PSMC1, PSMB1, PSMA1, PSMA2, PSMB5, PSMC4, FZD4, UBA52, RAC1, PSMC3, PSMA3, PSMD13, SMURF2, ARRB2, PSMC2, RHOA, WNT5A, PFN1, FZD8, FZD2, ADRM1, PSMB4, PSMA7
REACTOME_TNF_SIGNALING	38	B_cells	0.13355	0.440717	0.153159	0.378529	1.27577	49	SMPD3, BAG4, XIAP, UBE2D1, TNF, TBK1, IKBKE, CASP8, OTULIN, UBC, RIPK1, NSMAF, TAB2, RBCK1, TAB3, TRADD, CYLD, UBB, TRAF2, ADAM17, TAX1BP1, MAPKAPK2, MAP3K7, OPTN
REACTOME_EXTENSION_OF_TELOMERES	6	tumor	0.151786	0.442427	0.249247	0.328611	1.27698	37	PIF1, CCNA2, RFC1, POT1, FEN1, RPA2
REACTOME_MITOPHAGY	6	tumor	0.152838	0.442427	0.24134	0.334284	1.23971	30	FUNDC1, UBE2N, TOMM5, UBE2L3, VDAC1, UBA52, TOMM6, CSNK2A1, TOMM22, UBE2V1, VDAC2, UBB, PGAM5
KEGG_TOLL_LIKE_RECEPTOR_SIGNALING_PATHWAY	67	Myeloid	0.0215188	0.442481	0.352488	0.340121	1.50841	59	FOS, SPP1, MAP3K7, CXCL9, MAP2K2, MAPK3, IRF3, TRAF3, CXCL11, AKT2, PIK3R3, IKBKG, CASP8, PIK3R2, TOLLIP, TICAM2, MAP2K6, TLR5, RELA, MAPK14, PIK3CD, PIK3CA, MAP2K1, RIPK1, CCL4
HALLMARK_ESTROGEN_RESPONSE_LATE	67	Stromal	0.158348	0.442561	0.143759	-0.284083	-1.23618	67	AGR2, SERPINA3, ISG20, DHCR7, PTGER3, TFF3, ELOVL5, CD44, EMP2, TSPAN13, DCXR, METTL3, MAPT, CHPT1, LLGL2, PKP3, MAPK13, CCND1
REACTOME_METABOLISM_OF_AMINO_ACIDS_AND_DERIVATIVES	67	Stromal	0.159858	0.442996	0.145516	-0.291314	-1.237	60	NMRAL1, TXNRD1, SLC6A8, SLC3A2, ALDH6A1, PSMD6, SIRT5, TXN2, ECHS1, SEPHS2, PYCR2, TP53, PSMA2, MTR, MCCC2, PSMA7, GLUD1, PCBD1, ADRM1, PSMD7, PSMB1, SERINC1, PSMA4, PSMC3
REACTOME_VXPX_CARGO_TARGETING_TO_CILIUM	61	Stromal	0.171115	0.443281	0.130777	-0.464871	-1.30563	13	EXOC7, PKD1, EXOC4, RAB11FIP3, ASAP1, EXOC2, PKD2, EXOC6, ARF4, EXOC1, EXOC3
REACTOME_ACTIVATED_NTRK2_SIGNALS_THROUGH_FRS2_AND_FRS3	61	Myeloid	0.165957	0.443902	0.157403	0.545183	1.33748	7	FRS2, KRAS, NRAS, HRAS, PTPN11, SOS1
REACTOME_FRS_MEDIATED_FGFR3_SIGNALING	61	Myeloid	0.165957	0.443902	0.157403	0.545183	1.33748	7	FRS2, KRAS, NRAS, HRAS, PTPN11, SOS1
REACTOME_FRS_MEDIATED_FGFR4_SIGNALING	61	Myeloid	0.165957	0.443902	0.157403	0.545183	1.33748	7	FRS2, KRAS, NRAS, HRAS, PTPN11, SOS1
REACTOME_MITOCHONDRIAL_CALCIUM_ION_TRANSPORT	61	Myeloid	0.165198	0.443902	0.160801	0.388736	1.27752	19	MCUB, VDAC1, PARL, PHB2, SMDT1, AFG3L2
REACTOME_PROTEIN_UBIQUITINATION	61	Myeloid	0.160714	0.443902	0.164406	0.295359	1.25502	49	UBE2C, UBE2L3, BCL10, RNF181, UBE2E1, UBE2N, UBE2K, PEX2, DERL1, UBA52
REACTOME_ANTIGEN_PROCESSING_CROSS_PRESENTATION	61	tumor	0.119878	0.444316	0.287805	0.239315	1.18945	51	SEC61B, TAP2, PSME2, PSMB9, S100A1, UBA52, VAMP8, TAP1, SEM1, PSMB8, SEC61A1, PSMA1, UBB, SEC22B, PSMB3, PSMB5, PSMA5, PSMB2, B2M, VAMP3, SEC61G, TAPBP
REACTOME_G0_AND_EARLY_G1	61	tumor	0.122066	0.444316	0.282013	0.33314	1.33189	19	TFDP1, CDC6, LIN52, CCNE2, CDC25A, TOP2A, E2F1, LIN54, CDK1, RBL2
REACTOME_G2_M_CHECKPOINTS	61	tumor	0.122289	0.444316	0.287805	0.203595	1.14428	88	RPA3, BRCA1, BRIP1, EXO1, CDC6, DBF4, RPA2, CHEK1, UBE2N, BARD1, UBA52, CDC25A, BABAM1, CHEK2, RHNO1, SEM1, RMI2, RFC2, RFC3, RMI1, PSMA1, UBB, PSMB3, PSMB5, CDC45, RFC5, PKMYT1
HALLMARK_WNT_BETA_CATENIN_SIGNALING	61	Endothelial_cells	0.1888	0.445029	0.125033	-0.344293	-1.22615	30	FZD1, DLL1, MAML1, LEF1, KAT2A, NOTCH1, NCOR2, CTNNB1, CCND2, CSNK1E
REACTOME_CALNEXIN_CALRETICULIN_CYCLE	61	Endothelial_cells	0.18797	0.445029	0.160801	0.360618	1.25975	21	UBA52, UBB, EDEM2, RNF139, RNF185, RNF5, EDEM3, OS9, TRIM13, EDEM1, CANX, UBC, CALR
KEGG_RNA_POLYMERASE	6	B_cells	0.169631	0.445722	0.121543	0.37693	1.26673	23	POLR2A, POLR1D, POLR2L, POLR2B, POLR2E, POLR2H, POLR2G, POLR2I, POLR3H, POLR3GL, POLR1A, POLR2F, POLR2K, POLR3C
REACTOME_FCERI_MEDIATED_NF_KB_ACTIVATION	6	B_cells	0.172057	0.445722	0.116739	0.292954	1.21123	62	IKBKB, FCER1A, FCER1G, TAB2, RASGRP2, UBB, UBE2V1, LYN, IKBKG, PSMC5, PSMB1, PSMA7, CARD11, MAP3K7, CUL1, ADRM1, PSMD13
REACTOME_TP53_REGULATES_METABOLIC_GENES	6	B_cells	0.171537	0.445722	0.115734	0.288871	1.21436	67	DDIT4, LAMTOR4, COX7C, COX4I1, AKT3, YWHAE, TNRC6B, PRDX2, NDUFA4, COX7A2L, SESN3, AKT2, PRKAA1, AGO2, SESN1, GLS, TXNRD1, COX6A1, TNRC6A, RPTOR, AGO3, TP53, AGO1, COX7A2
REACTOME_GENERATION_OF_SECOND_MESSENGER_MOLECULES	6	Stromal	0.101852	0.44679	0.190023	0.588749	1.47119	12	CD3E, ZAP70, WAS, PLCG2
REACTOME_G_BETA_GAMMA_SIGNALLING_THROUGH_CDC42	61	tumor	0.124601	0.447741	0.227987	0.518886	1.39417	7	GNG5, GNB1, GNB2
REACTOME_NICOTINATE_METABOLISM	38	B_cells	0.137083	0.447894	0.157403	0.476118	1.32187	21	NT5E, NMNAT3, CD38, NMNAT1, PARP14, NAMPT, PARP10, PARP8
REACTOME_PROCESSING_OF_SMDT1	41	tumor	0.152632	0.448355	0.184706	0.453823	1.33709	8	MAIP1, SMDT1, PARL
HALLMARK_HEDGEHOG_SIGNALING	67	Stromal	0.163399	0.449003	0.160801	0.493929	1.32663	9	THY1, MYH9, DPYSL2, TLE3
REACTOME_INTERLEUKIN_10_SIGNALING	6	B_cells	0.174935	0.449637	0.116234	0.336886	1.24565	33	TIMP1, CCL19, CCL5, IL10RA, IL1R1, JAK1, TYK2, TNFRSF1B, STAT3
REACTOME_O_LINKED_GLYCOSYLATION	6	Endothelial_cells	0.0983982	0.450992	0.216543	-0.324211	-1.29304	73	ADAMTS16, GALNT5, ADAMTSL2, ADAMTS14, CRPPA, B3GNT8, ADAMTS7, GALNT8, B4GALT6, THSD7A, ADAMTS6, SEMA5B, MGAT5B, FUT10, THSD4, MUC1, ADAMTS10, GALNT6
REACTOME_SIGNALING_BY_NTRKS	6	Endothelial_cells	0.0981387	0.450992	0.184706	0.315031	1.27278	101	FOS, EGR1, FOSB, EGR3, F3, JUNB, RRAD, PCSK5, MAP2K5, PTPRS, RALB, PIK3CB, TIAM1
REACTOME_ESTROGEN_DEPENDENT_NUCLEAR_EVENTS_DOWNSTREAM_OF_ESR_MEMBRANE_SIGNALING	67	T_cells	0.00286359	0.451292	0.431708	0.66363	1.99995	9	FOS, FOXO3, MAPK1
REACTOME_PLASMA_LIPOPROTEIN_REMODELING	67	T_cells	0.00412767	0.451292	0.407018	-0.707455	-1.9332	7	P4HB, PLTP, APOC2, ABCG1, LMF2
KEGG_FC_EPSILON_RI_SIGNALING_PATHWAY	38	B_cells	0.1424	0.451846	0.146416	0.373076	1.28462	55	PRKCE, MAP2K6, VAV2, GRB2, PIK3R5, LYN, NRAS, TNF, FCER1G, PIK3CG, PRKCD, FYN, KRAS, PLA2G6, RAC2, LCP2, AKT2, MAP2K1, PLCG2, PRKCA, PLA2G2D, RAF1
REACTOME_INHIBITION_OF_REPLICATION_INITIATION_OF_DAMAGED_DNA_BY_RB1_E2F1	38	B_cells	0.141856	0.451846	0.154191	0.530619	1.32995	12	PRIM1, E2F1
REACTOME_RUNX1_REGULATES_TRANSCRIPTION_OF_GENES_INVOLVED_IN_DIFFERENTIATION_OF_HSCS	38	B_cells	0.142165	0.451846	0.147331	0.379864	1.27719	48	PSMB7, PSMA1, PSMD14, MNAT1, PSMC3, MYB, PSMB4, PSMA3, PSMD7, PSMD2, UBC, CCNH, PSMD13, PSMD3, PSMB2, PSMB5, UBB, PSMD11, PSMA5, TCF3
REACTOME_PLASMA_LIPOPROTEIN_REMODELING	61	tumor	0.127297	0.452456	0.1396	-0.503448	-1.34181	13	APOC2, LCAT, APOE, ABCG1
REACTOME_APOPTOTIC_FACTOR_MEDIATED_RESPONSE	61	Myeloid	0.170626	0.45271	0.156312	0.425639	1.2797	13	CYCS, APIP, C1QBP, CASP7
HALLMARK_HYPOXIA	4	Myeloid	0.0110108	0.454121	0.38073	0.374007	1.64635	74	DUSP1, GBE1, FOS, ZFP36, P4HA1, CA12, PFKFB3, TES, IER3, CDKN1A, IGFBP3, CXCR4, NDST1, PLAUR, TPD52, JUN, PIM1, ERRFI1, KLHL24
HALLMARK_UV_RESPONSE_UP	4	Myeloid	0.0159632	0.454121	0.352488	0.369954	1.55489	59	NR4A1, FOS, FURIN, TFRC, DGAT1, SELENOW, BSG, PPT1, RHOB, ATP6V1F, BTG2, MARK2, CCND3, CYB5B, UROD, JUNB, DNAJB1, NFKBIA, DDX21, GPX3
KEGG_CHEMOKINE_SIGNALING_PATHWAY	4	Myeloid	0.0170296	0.454121	0.352488	-0.350782	-1.52861	74	CCL21, GSK3A, PIK3CD, PIK3R3, VAV1, STAT1, ARRB1, CCR5, CCL18, PRKCD, PREX1, CCL2, CXCL12, ADCY7, CRK, ADCY3, KRAS, TIAM1, PLCB3, PLCB2, CXCL16, PXN, GRK6
KEGG_N_GLYCAN_BIOSYNTHESIS	4	Myeloid	0.0195668	0.454121	0.352488	0.544257	1.72535	19	B4GALT2, B4GALT3, MGAT5, DPAGT1, MGAT2, MAN2A2, DPM1, ALG13, ALG3, RPN2, MAN1A1
KEGG_RENIN_ANGIOTENSIN_SYSTEM	4	Myeloid	0.00896393	0.454121	0.38073	-0.937359	-1.44356	2	ANPEP, ACE
REACTOME_ACTIVATION_OF_THE_AP_1_FAMILY_OF_TRANSCRIPTION_FACTORS	4	Myeloid	0.0167472	0.454121	0.352488	0.724479	1.75831	7	FOS, JUN, MAPK9, MAPK14, ATF2
REACTOME_CHROMOSOME_MAINTENANCE	4	Myeloid	0.0207046	0.454121	0.352488	-0.494426	-1.58119	21	DNA2, CENPM, CENPC
REACTOME_DEPOSITION_OF_NEW_CENPA_CONTAINING_NUCLEOSOMES_AT_THE_CENTROMERE	4	Myeloid	0.0160794	0.454121	0.352488	-0.790116	-1.62065	5	CENPM, CENPC
REACTOME_ELEVATION_OF_CYTOSOLIC_CA2_LEVELS	4	Myeloid	0.0148456	0.454121	0.38073	-0.924016	-1.42301	2	P2RX7, ORAI2
REACTOME_SRP_DEPENDENT_COTRANSLATIONAL_PROTEIN_TARGETING_TO_MEMBRANE	4	Myeloid	0.0180899	0.454121	0.352488	0.636242	1.77724	11	SRP9, SEC61A1, SRP19, SSR4, UBA52, RPN2, TRAM1, RPN1, SPCS1, SSR2
REACTOME_TRANSCRIPTIONAL_REGULATION_OF_PLURIPOTENT_STEM_CELLS	4	Myeloid	0.0131498	0.454121	0.38073	0.779067	1.77871	6	TSC22D1, DKK1, FOXP1
HALLMARK_UNFOLDED_PROTEIN_RESPONSE	38	B_cells	0.144776	0.455011	0.1396	0.325178	1.2206	91	TUBB2A, DDX10, IFIT1, HSP90B1, SLC1A4, ERN1, MTHFD2, EXOSC4, ATP6V0D1, RRP9, CEBPB, YIF1A, SHC1, LSM1, EXOSC9, NABP1, EIF2S1, ERO1A, CCL2, HYOU1, EXOSC1, BAG3, ZBTB17, SLC7A5, PDIA6, SPCS3, EIF4A2, MTREX, NFYA, PDIA5, NOLC1, DCP2, BANF1
REACTOME_DEGRADATION_OF_DVL	6	tumor	0.159817	0.455172	0.24134	0.328082	1.25407	33	PSMB3, PSMC4, PSMB6, UBA52, PSMC5, PSMA2, PSMD14, PSMD6, PSMC3, PSMB4, PSMB1, UBB, PSMA4, PSMB2, RBX1, CUL3, PSMB7, KLHL12
REACTOME_GENERATION_OF_SECOND_MESSENGER_MOLECULES	6	tumor	0.16	0.455172	0.204295	0.418568	1.29779	15	CD3D, CD3E, EVL
REACTOME_FCERI_MEDIATED_MAPK_ACTIVATION	61	Stromal	0.177465	0.45614	0.176694	0.34275	1.27345	24	FOS, JUN, SYK, LYN, RAC1, NRAS, HRAS, MAPK3, FCER1G
REACTOME_ADRENALINE_NORADRENALINE_INHIBITS_INSULIN_SECRETION	38	Stromal	0.132107	0.457507	0.156312	-0.488901	-1.33353	12	ADRA2A, CACNA1D, CACNA1C, ADCY6
REACTOME_ACTIVATION_OF_THE_AP_1_FAMILY_OF_TRANSCRIPTION_FACTORS	6	Myeloid	0.0471698	0.458031	0.261664	0.707672	1.5099	8	FOS, MAPK8, JUN, ATF2
REACTOME_CHEMOKINE_RECEPTORS_BIND_CHEMOKINES	6	Myeloid	0.0502717	0.458031	0.234393	0.574391	1.51351	23	CCL21, CCL19, CXCL1, CCR4, CCR2, CX3CL1, CCL3, CCL4
REACTOME_KERATAN_SULFATE_DEGRADATION	6	Myeloid	0.0485584	0.458031	0.252961	0.683279	1.51453	9	OGN, FMOD
REACTOME_TNFS_BIND_THEIR_PHYSIOLOGICAL_RECEPTORS	6	Myeloid	0.049062	0.458031	0.245042	0.632664	1.50863	14	TNFSF14, CD27, TNFRSF6B, TNFRSF17
REACTOME_ACTIVATION_OF_THE_MRNA_UPON_BINDING_OF_THE_CAP_BINDING_COMPLEX_AND_EIFS_AND_SUBSEQUENT_BINDING_TO_43S	67	Stromal	0.172598	0.458858	0.1396	-0.4855	-1.29479	10	EIF4EBP1, EIF2S1, EIF3D, EIF4E, EIF3B, EIF4A1
REACTOME_HIV_LIFE_CYCLE	67	Stromal	0.172414	0.458858	0.137251	-0.276472	-1.21667	72	NUP43, NUP98, NUP153, NUP50, NCBP1, NDC1, RANGAP1, VPS37A, RAE1, TAF15, SSRP1, PDCD6IP, CTDP1, CHMP5, CHMP7, NELFCD, SEH1L, CHMP4B, SUPT5H, SUPT16H, KPNA1, NCBP2, ELOA, TSG101, TAF4, MNAT1, CCNT2, CHMP4A, PPIA, CCNK, TAF11, TAF2, NUP160
REACTOME_INHIBITION_OF_REPLICATION_INITIATION_OF_DAMAGED_DNA_BY_RB1_E2F1	67	Stromal	0.169884	0.458858	0.147331	-0.716411	-1.26732	3	RB1, PPP2CB, TFDP1
REACTOME_TRANSCRIPTION_COUPLED_NUCLEOTIDE_EXCISION_REPAIR_TC_NER	67	Stromal	0.171429	0.458858	0.135741	-0.330279	-1.24424	34	COPS4, POLD2, GPS1, ZNF830, COPS7B, USP7, RFC1, AQR, COPS6, COPS8, LIG3, MNAT1
REACTOME_ANTIMICROBIAL_PEPTIDES	38	B_cells	0.147482	0.459142	0.153159	0.509325	1.32762	15	DEFB1, S100A9, GNLY, TLR1, CLU, PDZD11, ATOX1, S100A8, TLR2
REACTOME_ACTIVATION_OF_THE_PHOTOTRANSDUCTION_CASCADE	61	Stromal	0.180077	0.459265	0.142057	0.918726	1.22182	1	GNB1
REACTOME_DECTIN_2_FAMILY	38	Myeloid	0.174515	0.459324	0.176694	0.530902	1.33565	9	CLEC4E, LYN, FCER1G
REACTOME_GOLGI_CISTERNAE_PERICENTRIOLAR_STACK_REORGANIZATION	6	B_cells	0.180233	0.459663	0.121543	0.466343	1.24271	11	MAPK1, RAB1B, RAB2A, USO1, MAPK3, GOLGA2, RAB1A, GORASP2, BLZF1, GORASP1
KEGG_HEMATOPOIETIC_CELL_LINEAGE	4	tumor	0.129363	0.461959	0.176694	0.505186	1.38596	8	ITGA2, CD55, TFRC, ITGA3, CD9
REACTOME_MITOTIC_G1_PHASE_AND_G1_S_TRANSITION	4	tumor	0.130584	0.461959	0.159647	-0.264851	-1.25999	63	CDKN2B, CDK1, DBF4, CDT1, PCNA, POLA2, CDC7, DHFR, CCNB1, PSMD3, MCM4, TK1, RB1, E2F6, PSMD7, ADRM1, POLE, MCM5, E2F4, PSMC3, CKS1B, CDKN1B, ABL1, MCM7
REACTOME_NICOTINATE_METABOLISM	61	Stromal	0.182584	0.462079	0.173748	0.378627	1.25262	16	NAMPT, NMNAT3, NADK2, NADK, QPRT, NAXE, NT5E, NMRK1, PARP8, CD38
HALLMARK_EPITHELIAL_MESENCHYMAL_TRANSITION	6	T_cells	0.280684	0.462457	0.0734381	0.212381	1.11505	156	CCN1, TNFAIP3, NNMT, LRP1, DST, BGN, COLGALT1, SNAI2, FSTL1, CTHRC1, ITGA5, FBLN5, IGFBP3, ITGB1, SFRP1, CAPG, ABI3BP, GADD45B, GLIPR1, PMP22, NOTCH2, LAMC1, COL5A2, FAS, VCAM1, MYLK, SERPINE1, ENO2, SLIT2, SLIT3
HALLMARK_SPERMATOGENESIS	6	T_cells	0.278252	0.462457	0.0768737	0.25813	1.14592	49	AGFG1, CAMK4, LPIN1, NF2, CSNK2A2, STRBP, SLC12A2, PGS1, TSN, IP6K1, PIAS2, PRKAR2A, MLLT10, TALDO1, CHFR, TLE4, STAM2, MTOR, IFT88, IDE, SEPTIN4, SHE, GFI1, TOPBP1, JAM3, RFC4, CLPB, NPHP1, GSTM3, EZH2, DBF4, MAP7, PSMG1, ACE, CDK1, PARP2, SPATA6
KEGG_N_GLYCAN_BIOSYNTHESIS	6	T_cells	0.282632	0.462457	0.0766747	0.270179	1.16139	42	MGAT4A, MGAT1, ST6GAL1, B4GALT1, MOGS, STT3A, DPM1, MAN1B1, ALG5, MGAT2, MAN2A2, B4GALT3, ALG2, ALG12
REACTOME_EPH_EPHRIN_SIGNALING	6	T_cells	0.280702	0.462457	0.0747385	0.235486	1.12457	72	ARPC2, FYN, ARPC4, RAC1, ADAM10, RASA1, ACTR3, PSEN1, AP2A2, APH1A, NCK2, MYH11, SDCBP, ACTR2, ARPC3, YES1, VAV3, PAK2, LIMK2, PTK2, SRC, SDC2, EPHB4, TIAM1, PSENEN, DNM1, ROCK2, GIT1, VAV2, KALRN, MYL12A, EPHA1, AP2B1, EFNA1, EPHB6, AP2M1, EFNB1, EPHA4, EPHB3
REACTOME_EXTENSION_OF_TELOMERES	6	T_cells	0.27616	0.462457	0.077884	0.270468	1.16263	42	PPP6C, NHP2, TERF2IP, PPP6R3, ANKRD28, LIG1, TINF2, DKC1, TERF2, CDK2, POLD2, STN1, TEN1, ACD, RPA1, POLD3, RUVBL1, CTC1, RFC1, NOP10, PRIM2, POLA2, SHQ1, RUVBL2, RFC4, TERF1, PCNA, RPA2, RTEL1, POT1
REACTOME_METABOLISM_OF_COFACTORS	6	T_cells	0.279805	0.462457	0.0835991	0.323605	1.14938	19	HSP90AA1, COQ8A, PTS, COQ7, PDSS2, COQ8B, COQ2, IDH1, DHFR, CALM1, COQ9, STARD7, COQ5, COQ6, GCHFR
REACTOME_PROCESSIVE_SYNTHESIS_ON_THE_C_STRAND_OF_THE_TELOMERE	6	T_cells	0.283396	0.462457	0.0843144	0.343045	1.15661	16	TERF2IP, LIG1, TINF2, TERF2, POLD2, ACD, RPA1, POLD3, TERF1, PCNA, RPA2, POT1
REACTOME_RECOGNITION_AND_ASSOCIATION_OF_DNA_GLYCOSYLASE_WITH_SITE_CONTAINING_AN_AFFECTED_PURINE	6	T_cells	0.272099	0.462457	0.0922597	0.433908	1.16322	8	TERF2IP, TINF2, TERF2, ACD, MPG, TERF1, POT1
REACTOME_SHC_MEDIATED_CASCADE_FGFR3	6	T_cells	0.277008	0.462457	0.0913924	0.455407	1.15942	7	SHC1, GRB2, SOS1, NRAS
REACTOME_SHC_MEDIATED_CASCADE_FGFR4	6	T_cells	0.277008	0.462457	0.0913924	0.455407	1.15942	7	SHC1, GRB2, SOS1, NRAS
KEGG_VEGF_SIGNALING_PATHWAY	6	Endothelial_cells	0.103131	0.462952	0.188204	0.373734	1.33496	52	PTGS2, PRKCA, PIK3CD, SPHK2, VEGFA, RAC2, PLA2G4B, PLA2G4A, PIK3CB, NFATC2, PIK3R5, PRKCB, PIK3CG, HSPB1, NFATC1, PIK3R1
REACTOME_MITOCHONDRIAL_TRANSLATION	6	Endothelial_cells	0.103814	0.462952	0.202072	-0.431904	-1.37471	26	MT-CO3, GFM1, MT-ATP6, MT-CO2, TSFM, MTIF3, MT-ND4L, CHCHD1, MTIF2, MT-ND3, MT-CYB, MT-ND4, MT-ND1, ERAL1, TUFM, MRRF, MT-ND2, AURKAIP1
REACTOME_TERMINATION_OF_O_GLYCAN_BIOSYNTHESIS	38	B_cells	0.15011	0.462957	0.169571	-0.592804	-1.33287	7	MUCL1
REACTOME_DNA_REPLICATION	61	B_cells	0.00423716	0.463263	0.407018	0.536877	1.45256	81	PSMA1, LIG1, MCM4, CDK2, MCM5, CDC23, PSMB2, RFC1, ORC3, RNASEH1, CCNE2, PSMD14, RPA1, RFC3, LIG3, PRIM2, RFC4, ORC4, MCM6, CDT1, DBF4, FEN1, GINS2, RFC2, ANAPC11, POLE4, KPNA1, POLD4, MGME1, KPNB1, UBB, PSMB4
REACTOME_S_PHASE	38	Myeloid	0.1777	0.463995	0.197822	0.254852	1.1684	99	CDKN1A, PSMA5, PSMD7, MCM6, PSMA4, PSMA3, PSMC6, PSMC1, RB1, PSMA7, PSMB2, PSMB4, PSMA2, RPA2, PSMD14, UBE2D1, CDC26, PSMB3, PSMA1, MYC, RBX1, PSMC3, PDS5A, PSMD1, PSMC4, PSMD2, PSMB5, ADRM1, PSMB1
KEGG_VASOPRESSIN_REGULATED_WATER_REABSORPTION	38	T_cells	0.217195	0.464007	0.111463	-0.375943	-1.22189	30	DYNC2H1, ADCY6, ADCY9, CREB3L4, DYNC1H1, ADCY3, DCTN2, DCTN1, DYNC1LI1, RAB11A
REACTOME_MITOTIC_G1_PHASE_AND_G1_S_TRANSITION	38	normal_breast_tissue	0.139881	0.464857	0.206588	0.283952	1.21865	110	CDKN2B, CDKN2A, CDKN1A, CDC7, TYMS, JAK2, TOP2A, LYN, PSMA3, PSMB7, PSMA1, CCND3, PSMA4, PSMB3, PSMA2, PSMD14, PSMC2, PSMA5, PSMB2, PSMD1, FBXO5, PSMD11, CDK2, PSMD7, PSMB1, E2F3
REACTOME_BETA_CATENIN_INDEPENDENT_WNT_SIGNALING	67	Stromal	0.176329	0.464995	0.16318	0.274459	1.19944	51	ITPR2, AP2M1, PSMC1, WNT5A, GNG11, AGO1, TNRC6C, FZD1, PPP3CB, TCF7L2, GNG10, PSMB2, ARRB2, PPP3CA
REACTOME_BASE_EXCISION_REPAIR	67	Stromal	0.177936	0.46548	0.137251	-0.456606	-1.29458	12	POLD2, MPG, MBD4, RFC1, LIG3
REACTOME_PROTEIN_FOLDING	41	Stromal	0.0409165	0.465602	0.287857	-0.431152	-1.4094	49	LONP2, NOP56, TUBB6, GNG2, TP53, TBCD, KIF13A, USP11, TBCC, FBXW7, CCT4, TCP1, PFDN6, TUBB2A, GNB5, XRN2, FBXW5
REACTOME_PCNA_DEPENDENT_LONG_PATCH_BASE_EXCISION_REPAIR	61	tumor	0.13242	0.465606	0.266351	0.347287	1.3243	17	RPA3, RPA2, POLE4, POLE2, RFC2, RFC3
HALLMARK_MTORC1_SIGNALING	6	B_cells	0.184845	0.466644	0.104344	0.239468	1.16672	154	BTG2, CORO1A, DDIT4, XBP1, LGMN, EDEM1, ITGB2, SLA, SERP1, ADD3, CTSC, NUPR1, LTA4H, GGA2, UFM1, PPP1R15A, NMT1, SERPINH1, DAPP1, MAP2K3, CALR, PSMD13, CYB5B, ERO1A, CCNG1, GLRX, NFIL3, NUP205, PITPNB, TXNRD1, CCT6A, SLC1A5, TFRC, TES, TUBA4A, PDK1, USO1, SLC6A6, DDX39A, ATP2A2, PSMB5, SLC2A1, GTF2H1, ENO1
REACTOME_PROTEIN_UBIQUITINATION	6	B_cells	0.185806	0.466644	0.111463	0.297456	1.20207	53	USP9X, CDC73, UBB, UBE2R2, UBE2B, UBE2G2, PEX2, DERL1, RNF40, OTULIN, RNF181, UBE2Z, SHPRH, RTF1, BCL10, UBE2Q2, UBE2D2, TMEM129, UBE2A, UBE2W, UBA6, PAF1, CTR9, CDC34, LEO1, UBE2H, RRAGA, UBE2L3, HLTF, UBE2G1, UCHL3, UBE2J2, UBA1
HALLMARK_APOPTOSIS	38	B_cells	0.152738	0.466699	0.132846	0.303104	1.1973	129	CD38, SC5D, TOP2A, VDAC2, ISG20, GCH1, TNFSF10, PTK2, TAP1, EBP, WEE1, XIAP, SMAD7, NEDD9, CDKN1A, BTG3, FASLG, DAP, CLU, TNF, CASP8, SAT1, BAX, IFITM3, BCL10, IL18, CASP7, TIMP1, GADD45B, SOD2, IRF1, PMAIP1, IGFBP6, BRCA1, ROCK1
REACTOME_FRS_MEDIATED_FGFR3_SIGNALING	41	tumor	0.160393	0.466984	0.138805	-0.544383	-1.30754	7	FGFR3, GRB2, FRS3
KEGG_HYPERTROPHIC_CARDIOMYOPATHY_HCM	61	Stromal	0.186047	0.467247	0.119348	-0.340113	-1.23941	37	TPM2, ITGA11, SGCD, CACNA1C, TPM1, ITGA7, ACTG1, ITGA9, CACNB3, LMNA
HALLMARK_G2M_CHECKPOINT	6	B_cells	0.189032	0.467604	0.103958	0.245801	1.16849	129	HSPA8, MT2A, CDKN1B, STAG1, SRSF2, MYC, ILF3, SLC38A1, ATRX, SMAD3, MARCKS, KIF5B, NUMA1, SMARCC1, NCL, CDC25B, SMC1A, CUL3, ARID4A, SFPQ, DR1, SS18, NOTCH2, CUL1, E2F4, LBR, HNRNPU, NUP98, UPF1, TENT4A, HUS1, CCND1, CUL5, DDX39A, BUB3, MTF2, TNPO2, SMC4, MAP3K20
REACTOME_DEGRADATION_OF_GLI1_BY_THE_PROTEASOME	6	B_cells	0.188904	0.467604	0.111918	0.316746	1.20631	40	PRKACA, ITCH, UBB, PSMC5, PSMB1, PSMA7, CUL1, ADRM1, PSMD13, NUMB, PSMC3, PSMB4, RBX1, PSMB5, PRKACB
HALLMARK_APICAL_SURFACE	6	tumor	0.167331	0.467959	0.120433	-0.450516	-1.28261	26	MDGA1, SULF2, GAS1, THY1, PLAUR, LYN
KEGG_ADHERENS_JUNCTION	6	tumor	0.166864	0.467959	0.112843	-0.38696	-1.26613	56	LEF1, FGFR1, WASF3, SNAI2, LMO7, PTPRM, EGFR, WASF1, ACTN1, TGFBR2, INSR, TCF7L1, CTNNB1, PTPRB, VCL, SMAD3, SRC
REACTOME_GENE_AND_PROTEIN_EXPRESSION_BY_JAK_STAT_SIGNALING_AFTER_INTERLEUKIN_12_STIMULATION	38	Endothelial_cells	0.154574	0.467977	0.202072	0.380902	1.26714	25	PSME2, SNRPA1, ANXA2, PAK2, RALA, MIF, SOD1, LCP1, CFL1, GSTO1, MSN
HALLMARK_P53_PATHWAY	67	Stromal	0.182432	0.469728	0.131458	-0.271201	-1.21825	76	TRIB3, ABAT, AEN, DDIT3, SEC61A1, PRKAB1, PDGFA, NOL8, RB1, RAB40C, DCXR, SLC3A2, BLCAP, VDR, PMM1, CSRNP2, CDKN1A, STOM, CCNG1, TRAF4, NINJ1, RAD9A, TP53
KEGG_PROTEASOME	67	Stromal	0.181501	0.469728	0.134273	-0.377474	-1.24033	20	PSME2, PSME4, PSMD6, PSMF1, PSMA2, PSMA7, PSMD7, PSMB1, PSMA4, PSMC3
REACTOME_REGULATION_OF_HMOX1_EXPRESSION_AND_ACTIVITY	38	Myeloid	0.18136	0.469823	0.164406	0.641062	1.3676	5	HMOX1
REACTOME_O_LINKED_GLYCOSYLATION	38	B_cells	0.155263	0.470063	0.183024	-0.332495	-1.23638	50	MUCL1, MMRN2, ADAMTS1, LARGE2, ADAMTS9, FUT11, ADAMTSL4, LARGE1, THBS1, SLC35A1, SPON2, THBS2, B3GALNT2, ADAMTS12, ADAMTS4, CFP, B3GNTL1, ADAMTS10, GALNT11, POMGNT1, GALNT7, MUC1, ST3GAL4, DAG1
HALLMARK_COMPLEMENT	4	tumor	0.136471	0.470384	0.184706	0.242786	1.24947	71	PPP2CB, TFPI2, C1R, ATOX1, CD55, DOCK9, CTSL, KYNU, HSPA5, S100A13, TIMP1, LIPA, ADAM9, LTA4H, CTSB, FN1, TNFAIP3, SERPING1, CTSO, GPD2
HALLMARK_DNA_REPAIR	4	tumor	0.137255	0.470384	0.188204	0.238453	1.25318	83	GMPR2, NME4, TAF9, BCAP31, MPC2, SURF1, NUDT9, TAF10, PDE4B, RPA3, SEC61A1, IMPDH2, SNAPC4, SSRP1, SAC3D1, RBX1, GUK1, POLR2G, POLR2H, STX3, GPX4
HALLMARK_IL6_JAK_STAT3_SIGNALING	4	tumor	0.135747	0.470384	0.181383	0.389738	1.35466	18	CXCL10, HAX1, IFNGR2, IFNGR1
KEGG_MAPK_SIGNALING_PATHWAY	61	tumor	0.135354	0.470858	0.116234	-0.308783	-1.19931	160	CACNA1H, RASGRP1, FLNA, RASGRF2, MAPK12, MAPK10, HSPA2, PDGFRB, CACNA1C, PDGFA, MAPK8IP3, MECOM, MYC, MAPK11, CRK, SRF, RELB, TGFBR2, FAS, PLA2G6, PLA2G4B, GADD45A, TAB1, NFKB2, IL1R1, PDGFRA, AKT3, MAP3K4, TGFB3, RASGRP3, STK3, IKBKB, MAP3K12, PDGFB, PTPN7, GADD45G, CACNB1, MAPK7, TGFBR1, MAP2K7, FGFR1, RAPGEF2
REACTOME_THROMBIN_SIGNALLING_THROUGH_PROTEINASE_ACTIVATED_RECEPTORS_PARS	38	Endothelial_cells	0.156977	0.47093	0.191892	0.398968	1.28222	20	GNA12, F2RL3, GNG5, GNA15, GNB1
HALLMARK_UNFOLDED_PROTEIN_RESPONSE	6	Stromal	0.108943	0.471609	0.170932	0.347143	1.29593	89	ATF3, CCL2, CEBPB, DDIT4, PREB, MTHFD2, NABP1, HERPUD1, EIF4A3, IMP3, CKS1B, SSR1, LSM4, EIF4A1, BANF1, NHP2, EIF4EBP1, EEF2, EIF4E, CNOT4, SERP1, SDAD1, HSPA5, ERN1, PDIA6, CXXC1, EXOSC5, EXOC2, NOLC1, MTREX, NFYA, SLC7A5, EXOSC1
REACTOME_VASOPRESSIN_REGULATES_RENAL_WATER_HOMEOSTASIS_VIA_AQUAPORINS	6	T_cells	0.290724	0.472067	0.0776799	0.299541	1.14247	25	PRKACA, AQP1, GNG2, PRKACB, ADCY3, GNG10, PRKAR2A, ADCY6, GNB5, RAB11A, AQP3, ADCY9, ADCY4, PRKAR2B, GNG7, GNG12, GNG5
KEGG_PROTEIN_EXPORT	6	tumor	0.171103	0.474486	0.2114	0.388539	1.26216	19	SRP9, SEC61B, IMMP2L, IMMP1L, SEC11A, SRP54, SEC11C, SEC62, HSPA5, SRP68, SPCS1, SEC61G, SEC63
HALLMARK_MITOTIC_SPINDLE	38	Stromal	0.139746	0.474692	0.158514	-0.253742	-1.19451	116	SORBS2, CDC42EP4, MYH10, RAPGEF5, ARHGAP29, CDC42EP2, RABGAP1, CEP72, KIF22, ARFIP2, TSC1, ITSN1, PXN, CEP131, CDK5RAP2, SHROOM1, CDC42BPA, CENPF, FARP1, ALMS1, CNTROB, CEP192, NUMA1, TUBGCP5, RHOT2, VCL, CEP250, PLEKHG2, DOCK4, TUBGCP6, ACTN4, PALLD, HOOK3, PDLIM5, PCM1, FLNA, DYNLL2, ARHGAP10, BCL2L11, CDK1, OPHN1, KLC1, FLNB, DST, CAPZB, MID1, MYO1E, TAOK2, CYTH2, KPTN, ARHGEF2, ARHGEF7, ATG4B, TBCD, SPTAN1, CSNK1D, PCNT
REACTOME_CYCLIN_A_CDK2_ASSOCIATED_EVENTS_AT_S_PHASE_ENTRY	38	Stromal	0.139955	0.474692	0.17822	0.345976	1.31451	44	CDKN1A, PSMA5, MYC, PSMA4, PSMB3, PSMD7, PSMB2, PSMC1, PSMB1, PSMA1, TFDP1, PSMA2, PSMB5, MAX, PSMC4, UBA52, PSMC3, PSMA3, PSMD13, PSMC2, ADRM1, CDC25B, PSMB4, PSMA7
REACTOME_RRNA_PROCESSING	38	B_cells	0.158284	0.474852	0.132147	0.317434	1.2083	103	RPP25, MTERF3, NOB1, PRORP, RBM28, DDX49, RPP30, WDR12, WDR36, XRN2, BMS1, EXOSC3, DDX21, EXOSC4, LAS1L, RRP9, UTP15, TRMT10C, NGRN, PELP1, UTP6, NAT10, NOP58, EXOSC9, DIMT1, NSUN4, EXOSC1, PNO1, THUMPD1, UTP20, BOP1
HALLMARK_OXIDATIVE_PHOSPHORYLATION	38	Myeloid	0.184874	0.475184	0.213928	0.23951	1.15303	148	SLC25A20, COX17, DLAT, ATP6V1E1, PDK4, BAX, COX8A, NDUFA6, ATP6V1F, HCCS, NDUFA9, IDH3A, ATP6V1H, ATP6V0C, ATP6AP1, TCIRG1, ATP6V1G1, NDUFS3, RETSAT, UQCR11, ACAT1, HSPA9, NDUFB4, UQCRC1, MFN2, COX7A2, ATP5PF, ATP5MF, ATP6V0E1, SDHB, CASP7, ATP5F1E, ATP5PD, GPI, AIFM1, PDHX, IDH2, ATP6V1D, ATP5F1C, IMMT, NDUFS4, ACAA2, GRPEL1, ECHS1, PRDX3, NDUFA2, NDUFS6, ACADVL, NDUFAB1, NDUFC1, ETFDH, NDUFA7
KEGG_FOLATE_BIOSYNTHESIS	38	tumor	0.228346	0.475481	0.126254	0.563813	1.28424	7	GCH1, FPGS, SPR
HALLMARK_KRAS_SIGNALING_UP	41	Stromal	0.0445104	0.475557	0.261664	-0.372171	-1.34495	98	CFH, TMEM176B, WDR33, SCN1B, MAFB, DOCK2, CBR4, NRP1, TNFAIP3, SPRY2, ERO1A, TMEM176A, PLVAP, F13A1, CMKLR1, TRIB1, CCND2, CBL, PPP1R15A, ADGRA2, LCP1, GFPT2, SDCCAG8, ST6GAL1, LIF, PRELID3B, VWA5A, AKAP12
REACTOME_STABILIZATION_OF_P53	41	Stromal	0.0446735	0.475557	0.282013	-0.50496	-1.45724	26	PSMD13, TP53, PSMD3, PSMA4, ATM, PSMA2
REACTOME_PI3K_AKT_SIGNALING_IN_CANCER	6	Stromal	0.112769	0.475656	0.169571	0.391162	1.33906	52	AREG, NR4A1, FGF7, EGFR, PDGFRA, CDKN1A, PDPK1, CD28, FOXO3, CDKN1B, RAC2, FRS2
REACTOME_THROMBIN_SIGNALLING_THROUGH_PROTEINASE_ACTIVATED_RECEPTORS_PARS	6	Stromal	0.112546	0.475656	0.179782	0.520269	1.39886	17	F2RL2, GNG11, F2R, GNG2
HALLMARK_NOTCH_SIGNALING	41	tumor	0.176556	0.476122	0.122679	-0.424646	-1.30279	16	DLL1, LFNG, CCND1, HES1, ARRB1, CUL1
KEGG_JAK_STAT_SIGNALING_PATHWAY	41	tumor	0.16731	0.476122	0.118288	-0.335656	-1.28276	40	PIM1, SOCS3, CSF3R, MYC, SPRY4, GRB2, CCND1, STAT3, AKT2, CBLC, OSMR, CISH, CTF1
REACTOME_DEADENYLATION_DEPENDENT_MRNA_DECAY	41	tumor	0.174107	0.476122	0.227987	0.263235	1.253	36	LSM5, PAIP1, EIF4B, CNOT4, LSM2, DIS3, PATL1, LSM1, NT5C3B, CNOT7, CNOT8, EIF4E, DCP1A, EIF4A1, CNOT11, CNOT2
REACTOME_DECTIN_1_MEDIATED_NONCANONICAL_NF_KB_SIGNALING	41	tumor	0.168724	0.476122	0.222056	0.285775	1.28578	29	PSMB5, UBA52, CHUK, SEM1, PSMD14, PSMB2, PSMA1, PSMA3, FBXW11, PSMD12, PSMA5, PSMA4, PSMC1, PSMC2, PSMB7, PSMC5, PSMD11, PSMD6, PSMB1, PSMD1, UBC, PSMD7
REACTOME_DEGRADATION_OF_DVL	41	tumor	0.167401	0.476122	0.231127	0.285425	1.2744	30	KLHL12, PSMB5, UBA52, RBX1, SEM1, PSMD14, PSMB2, PSMA1, PSMA3, PSMD12, PSMA5, PSMA4, PSMC1, PSMC2, PSMB7, PSMC5, PSMD11, PSMD6, CUL3, PSMB1, PSMD1, UBC, PSMD7
REACTOME_FORMATION_OF_TC_NER_PRE_INCISION_COMPLEX	41	tumor	0.169643	0.476122	0.231127	0.281111	1.27504	32	GTF2H5, POLR2K, COPS2, POLR2G, UBA52, RBX1, MNAT1, POLR2L
REACTOME_HEME_BIOSYNTHESIS	41	tumor	0.173494	0.476122	0.164406	0.593928	1.31386	4	CPOX, UROS
REACTOME_HIV_INFECTION	41	tumor	0.173092	0.476122	0.249247	0.183966	1.17621	134	GTF2H5, NDC1, POLR2K, SLC25A6, NUP54, TAF12, CXCR4, PSMB5, POLR2G, NUP37, UBA52, RAC1, RBX1, PAK2, SEM1, PSMD14, MNAT1, RNMT, NCBP2, POLR2L, FEN1, RCC1, BANF1, CHMP3, SEH1L, PSMB2, NEDD4L, CD4, GTF2B, CUL5, PSMA1, PSMA3, NUP153, POM121, XPO1, ELOC, CDK7, NUP107, PPIA, CCNK, GTF2H1
REACTOME_VXPX_CARGO_TARGETING_TO_CILIUM	41	tumor	0.175194	0.476122	0.128143	-0.492295	-1.30351	10	EXOC4, EXOC7, PKD1, EXOC8, EXOC3, EXOC2
REACTOME_HIV_INFECTION	67	Stromal	0.186495	0.476437	0.126254	-0.244371	-1.1787	106	SLC25A4, NUP43, NUP98, NUP153, PSMD6, NUP50, NCBP1, NDC1, RANGAP1, CUL5, VPS37A, RAE1, TAF15, SSRP1, PDCD6IP, CTDP1, CHMP5, AP2B1, CHMP7, NELFCD, PSMA2, PSMA7, SEH1L, CHMP4B, SUPT5H, SUPT16H, KPNA1, NCBP2, ADRM1, PSMD7, ELOA, TSG101, TAF4, PSMB1, MNAT1, CCNT2, CHMP4A, PSMA4, PSMC3, PPIA, AP1M1, ARF1, CCNK, PAK2, TAF11, TAF2, NUP160
REACTOME_PENTOSE_PHOSPHATE_PATHWAY	6	T_cells	0.295019	0.476681	0.0833634	0.370502	1.1508	12	PGD, RPIA, TALDO1, PRPS1, TKT, RPE, PGM2, G6PD, PRPS2, DERA
REACTOME_RESPONSE_OF_EIF2AK4_GCN2_TO_AMINO_ACID_DEFICIENCY	6	tumor	0.173502	0.477129	0.190023	0.470629	1.30723	11	ATF3, UBA52, ATF2, EIF2S1
REACTOME_ENDOSOMAL_VACUOLAR_PATHWAY	61	Stromal	0.191489	0.477273	0.145516	0.77944	1.25564	2	CTSL
REACTOME_APC_C_CDH1_MEDIATED_DEGRADATION_OF_CDC20_AND_OTHER_APC_C_CDH1_TARGETED_PROTEINS_IN_LATE_MITOSIS_EARLY_G1	41	tumor	0.178571	0.477642	0.224966	0.260777	1.24129	36	UBE2E1, PSMB5, UBA52, ANAPC15, SEM1, PSMD14, ANAPC16, PSMB2, PSMA1, PSMA3, PSMD12, PSMA5, PSMA4, CDC26, CDC27, PSMC1, PSMC2, PSMB7, ANAPC4, PSMC5, PSMD11, PSMD6, ANAPC5, PSMB1, PSMD1, UBC, RB1, PSMD7
HALLMARK_APICAL_SURFACE	6	B_cells	0.194558	0.477683	0.111918	0.350168	1.22903	27	APP, IL2RG, FLOT2, SULF2, LYN, THY1, CRYBG1
KEGG_CYTOSOLIC_DNA_SENSING_PATHWAY	61	Stromal	0.193182	0.477871	0.169571	0.340144	1.24176	23	NFKBIB, CXCL10, CCL5, NFKBIA, IL1B
REACTOME_PI3K_AKT_SIGNALING_IN_CANCER	38	Endothelial_cells	0.160888	0.478315	0.126254	-0.326299	-1.23178	67	KL, MET, TRAT1, EGFR, AREG, ERBB3, FOXO4, FGF2, CD28, PDGFRA, IRS2, FGFR2, KITLG, PIK3CB, FGF7, HGF, ERBB2
REACTOME_CYTOPROTECTION_BY_HMOX1	6	Endothelial_cells	0.112727	0.478811	0.17822	0.408998	1.37427	37	HBB, HBA2, TXNIP, HMOX1, NLRP3
REACTOME_FRS_MEDIATED_FGFR3_SIGNALING	6	Endothelial_cells	0.114625	0.478811	0.184706	0.597325	1.42564	9	FGF2, FGF18
REACTOME_FRS_MEDIATED_FGFR4_SIGNALING	6	Endothelial_cells	0.114625	0.478811	0.184706	0.597325	1.42564	9	FGF2, FGF18
REACTOME_SHC_MEDIATED_CASCADE_FGFR3	6	Endothelial_cells	0.111336	0.478811	0.190023	0.641998	1.40772	7	FGF2, FGF18
REACTOME_SHC_MEDIATED_CASCADE_FGFR4	6	Endothelial_cells	0.111336	0.478811	0.190023	0.641998	1.40772	7	FGF2, FGF18
REACTOME_DECTIN_2_FAMILY	6	Stromal	0.118998	0.479068	0.186433	0.694266	1.42433	6	CLEC10A
REACTOME_NRAGE_SIGNALS_DEATH_THROUGH_JNK	6	Stromal	0.118765	0.479068	0.199915	-0.383765	-1.32135	41	RASGRF2, TIAM2, ARHGEF15, VAV2, ARHGEF35, ARHGEF37, ARHGEF9, ARHGEF19, ARHGEF38, MCF2L, FGD1
REACTOME_PENTOSE_PHOSPHATE_PATHWAY	6	Stromal	0.117417	0.479068	0.181383	0.634773	1.43807	9	RPIA, PRPS1, PRPS2, TKT, TALDO1, G6PD, PGLS
REACTOME_SELENOAMINO_ACID_METABOLISM	6	Stromal	0.119403	0.479068	0.175204	0.552463	1.42055	13	INMT, NNMT, UBA52, TXNRD1
HALLMARK_INTERFERON_ALPHA_RESPONSE	4	Stromal	0.0346141	0.479824	0.321776	-0.408137	-1.52344	38	IFI35, MVB12A, CMTR1, UBA7, OGFR, GBP4, CSF1, RIPK2, CASP8, PARP12, PSMB9, PSMB8, UBE2L6, SP110, LGALS3BP, B2M, EIF2AK2, SLC25A28, CD74, PSME1, BST2, GBP2
HALLMARK_OXIDATIVE_PHOSPHORYLATION	4	Stromal	0.0345944	0.479824	0.321776	0.312672	1.46668	94	TOMM22, ATP5MC2, ECI1, MTX2, GOT2, ATP6V0C, COX7C, COX8A, ATP6V1D, NDUFA8, ATP6V1E1, ATP6V1G1, ACAA1, ATP5PB, ATP1B1, SDHB, NDUFA5, NDUFV1, NDUFS2, COX6C, UQCRH, ATP5F1B, NDUFC1, ETFA, MGST3, LRPPRC, SDHA, NDUFB5, NDUFA7, VDAC1
HALLMARK_UNFOLDED_PROTEIN_RESPONSE	4	Stromal	0.0386309	0.479824	0.321776	0.351636	1.45379	56	EXOSC1, SLC1A4, SSR1, CKS1B, XBP1, DNAJB9, EIF4A2
HALLMARK_UV_RESPONSE_UP	4	Stromal	0.0247615	0.479824	0.352488	0.368351	1.5229	56	NR4A1, FOS, DLG4, WIZ, BTG2, BTG1, PPT1, FURIN, ACAA1, DDX21, RAB27A, CDKN2B, STARD3, CCND3, SELENOW, TFRC, JUNB, DNAJA1, AMD1
KEGG_FOLATE_BIOSYNTHESIS	4	Stromal	0.0357969	0.479824	0.321776	0.982987	1.29289	1	PTS
KEGG_OXIDATIVE_PHOSPHORYLATION	4	Stromal	0.0341239	0.479824	0.321776	0.334407	1.487	74	ATP5MC2, ATP6V0C, COX7C, COX8A, ATP6V1D, NDUFA8, ATP6V1E1, ATP6V1G1, NDUFA11, ATP5PB, SDHB, NDUFA5, NDUFV1, NDUFS2, COX6C, UQCRH, ATP5F1B, NDUFC1, SDHA, NDUFB5, NDUFA7, MT-CO3, ATP5MG, NDUFA4L2, ATP5MF, COX4I1, UQCR10, ATP5ME
REACTOME_CALNEXIN_CALRETICULIN_CYCLE	4	Stromal	0.0251008	0.479824	0.352488	0.579501	1.72414	14	MAN1B1, SEL1L, UGGT1, CANX, UBC, UBA52, EDEM2, RNF5
REACTOME_GAB1_SIGNALOSOME	4	Stromal	0.023664	0.479824	0.352488	0.793418	1.61635	4	CSK, GRB2
REACTOME_GENERATION_OF_SECOND_MESSENGER_MOLECULES	4	Stromal	0.0375182	0.479824	0.321776	-0.62694	-1.54035	8	PLCG1, LCP2, FYB1, CD4
REACTOME_GLOBAL_GENOME_NUCLEOTIDE_EXCISION_REPAIR_GG_NER	4	Stromal	0.0324554	0.479824	0.321776	0.413966	1.51435	32	COPS7B, RAD23A, RBX1, POLD4, COPS6, COPS2, UBC, MCRS1, COPS5, RAD23B, UBA52, UBE2I, COPS8, DDB1
REACTOME_MITOCHONDRIAL_PROTEIN_IMPORT	4	Stromal	0.0275593	0.479824	0.352488	0.467691	1.55864	21	TOMM22, MTX2, SLC25A13, CHCHD3, CHCHD2, ATP5F1B, HSPD1, VDAC1
REACTOME_NONSENSE_MEDIATED_DECAY_NMD	4	Stromal	0.0323952	0.479824	0.321776	-0.593752	-1.59991	11	SMG6, DCP1A, SMG1, NCBP1, PNRC2, SMG9
REACTOME_PROCESSING_OF_SMDT1	4	Stromal	0.0341554	0.479824	0.321776	0.768193	1.56496	4	MICU2, SPG7
REACTOME_RESPIRATORY_ELECTRON_TRANSPORT	4	Stromal	0.0396185	0.479824	0.321776	0.324636	1.44577	75	NDUFB11, SLC25A13, GOT2, COX7C, COX8A, NDUFA8, COX16, NDUFA11, SDHB, NDUFA5, COA3, NDUFV1, NDUFS2, COX6C, UQCC2, HIGD2A, UQCRH, COQ10B, NDUFC1, ETFA, NDUFAF8, RAB5IF, SDHA, NDUFB5, NDUFA7, MT-CO3
REACTOME_DNA_DAMAGE_BYPASS	61	B_cells	0.013654	0.480564	0.38073	0.600223	1.46903	31	UBA7, PCLAF, RFC1, POLH, RPA1, RFC3, RFC4, RCHY1, RFC2, POLE4, POLD4, USP10, CUL4B, UBB, POLK, TRIM25, POLE3, RBX1, POLE
REACTOME_DNA_REPAIR	61	B_cells	0.00966905	0.480564	0.38073	0.470371	1.32394	189	USP45, UBA7, COPS7B, RNF111, TINF2, MSH6, LIG1, XRCC5, PCLAF, FANCF, CDK2, POLR2F, TP53, ALKBH3, ALKBH5, RFC1, FAN1, INO80D, POLR2C, XAB2, INO80, EYA3, RNF4, POLH, FANCG, GPS1, RTEL1, TOPBP1, RPA1, PARP2, ERCC4, RFC3, FANCC, LIG3, FTO, KPNA2, GEN1, RFC4, XRCC3, UBE2N, RHNO1, RMI1, RCHY1, RAD52, OGG1, FEN1, RAD51C, RFC2, ACTL6A, RMI2, ASCC1, XPA, PIAS1, BAP1
REACTOME_G2_M_CHECKPOINTS	61	B_cells	0.00695915	0.480564	0.407018	0.533271	1.43154	73	PSMA1, MCM4, CDK2, MCM5, TP53, PSMB2, ORC3, CCNB1, TOPBP1, PSMD14, RPA1, RFC3, RFC4, UBE2N, RHNO1, ORC4, MCM6, RMI1, DBF4, RFC2, CDK1, RMI2
REACTOME_LAGGING_STRAND_SYNTHESIS	61	B_cells	0.0146513	0.480564	0.38073	0.713539	1.53996	13	LIG1, RFC1, RPA1, RFC3, PRIM2, RFC4, FEN1, RFC2, POLD4
REACTOME_MITOTIC_G1_PHASE_AND_G1_S_TRANSITION	61	B_cells	0.0138582	0.480564	0.38073	0.505983	1.38313	94	JAK2, PSMA1, MCM4, CDK2, TOP2A, MCM5, PSMB2, PPP2CA, ORC3, CCNE2, CCNB1, PSMD14, RPA1, PRIM2, PPP2CB, LIN37, ORC4, MCM6, CDT1, RBL1, DBF4, CDK1, FBXO5, MYC, POLE4, CDKN1B, CDK6, E2F4, UBB, PSMB4
REACTOME_PCNA_DEPENDENT_LONG_PATCH_BASE_EXCISION_REPAIR	61	B_cells	0.0120593	0.480564	0.38073	0.710283	1.55259	14	LIG1, RFC1, RPA1, RFC3, RFC4, FEN1, RFC2, POLE4, POLD4
REACTOME_SYNTHESIS_OF_DNA	61	B_cells	0.0120903	0.480564	0.38073	0.526517	1.40709	71	PSMA1, LIG1, MCM4, CDK2, MCM5, CDC23, PSMB2, RFC1, ORC3, CCNE2, PSMD14, RPA1, RFC3, PRIM2, RFC4, ORC4, MCM6, CDT1, FEN1, GINS2, RFC2, ANAPC11, POLE4, POLD4, UBB, PSMB4, ANAPC7, POLE3, RBX1, MCM3, PSMD6, POLE
REACTOME_CYCLIN_A_CDK2_ASSOCIATED_EVENTS_AT_S_PHASE_ENTRY	61	Myeloid	0.183258	0.482335	0.154191	0.278862	1.20543	55	CKS1B, PSMB3, MYC, PSMA1, TFDP1, UBA52, CABLES1, PSMC1, MNAT1, CCNE2, SEM1, CDK4, LIN52, E2F1, PSMB1, PSMB4, PSMA2, AKT1, PSMB7, PSMB5
REACTOME_INTERCONVERSION_OF_NUCLEOTIDE_DI_AND_TRIPHOSPHATES	38	Myeloid	0.189266	0.4827	0.170932	0.41467	1.30669	21	RRM2B, DCTPP1, CTPS1, DTYMK, TYMS, NME1, GUK1, TXNRD1, GLRX
HALLMARK_MTORC1_SIGNALING	38	tumor	0.23506	0.483342	0.09855	0.262326	1.13066	145	FGL2, IFI30, DAPP1, SLA, SLC7A5, ME1, LGMN, CDKN1A, GLRX, PLOD2, CORO1A, FDXR, CTSC, HSPA5, IGFBP5, GBE1, GLA, SDF2L1, CCNG1, ADIPOR2, SRD5A1, SERPINH1, SEC11A, PSMA3, ITGB2, ENO1, SYTL2, PSMG1, ACTR3, PPA1, CALR, SLC6A6, NUPR1, STARD4, PSMB5, ERO1A, SQSTM1, SSR1, PSMA4, CTH, PGK1, TXNRD1, RPN1, SLC1A5, PSME3, TES, EDEM1, PRDX1, UFM1
REACTOME_FRS_MEDIATED_FGFR4_SIGNALING	38	tumor	0.235052	0.483342	0.127505	-0.489754	-1.23235	8	FGFR4
REACTOME_ESTROGEN_DEPENDENT_NUCLEAR_EVENTS_DOWNSTREAM_OF_ESR_MEMBRANE_SIGNALING	4	Stromal	0.0414634	0.484233	0.321776	0.565842	1.65451	13	FOS, SRF, UHMK1, MAPK1, ELK1, AKT3, EGFR, CDKN1B
KEGG_ADIPOCYTOKINE_SIGNALING_PATHWAY	41	Endothelial_cells	0.0132518	0.484425	0.38073	-0.521248	-1.53085	35	RXRB, PRKAB2, TRAF2, CPT1A, LEPR, ACSL3, AKT2, MAPK9, SLC2A1, IRS2, MTOR, ACSL4
KEGG_ADIPOCYTOKINE_SIGNALING_PATHWAY	41	tumor	0.184143	0.484665	0.111463	-0.346728	-1.26864	31	IRS1, SOCS3, IRS2, SLC2A1, IKBKG, CPT1B, STAT3, AKT2, TRAF2, TRADD
REACTOME_ADP_SIGNALLING_THROUGH_P2Y_PURINOCEPTOR_1	41	tumor	0.184143	0.484665	0.164406	0.448545	1.24921	7	GNA14, GNG10, GNB1
REACTOME_SELENOAMINO_ACID_METABOLISM	6	T_cells	0.301627	0.484969	0.0810802	0.349794	1.1435	14	NNMT, AIMP1, SECISBP2, GSR, PAPSS1, SEPSECS, SEPHS2, HNMT
REACTOME_PHASE_II_CONJUGATION_OF_COMPOUNDS	6	T_cells	0.303162	0.48506	0.0736213	0.271426	1.13528	38	NNMT, AKR1A1, CNDP2, MGST3, GGT5, ESD, TRMT112, UGP2, MAT2B, TPST2, UGDH, ABHD14B, TPST1, MGST2, SLC35D2, COMT
REACTOME_FRS_MEDIATED_FGFR1_SIGNALING	38	Endothelial_cells	0.164835	0.485675	0.133555	-0.548958	-1.30117	9	KL, FGF2, FRS3
HALLMARK_XENOBIOTIC_METABOLISM	4	tumor	0.143198	0.485692	0.181383	0.24051	1.23795	72	PDK4, AHCY, TAT, ENTPD5, GCNT2, DDAH2, KYNU, TMEM97, SLC35B1, BLVRB, SSR3, PMM1, DHRS7, DHRS1, ETFDH, RAP1GAP
REACTOME_FCERI_MEDIATED_MAPK_ACTIVATION	6	tumor	0.178261	0.486166	0.222056	0.327769	1.19519	29	FOS, JUN
KEGG_FOLATE_BIOSYNTHESIS	38	T_cells	0.229075	0.48623	0.134273	0.618689	1.24327	4	GCH1, PTS, DHFR
REACTOME_ANTIMICROBIAL_PEPTIDES	6	tumor	0.18	0.486885	0.191892	0.415205	1.2658	14	LTF, PLA2G2A, BPIFB1, RNASE6, CLU
HALLMARK_PANCREAS_BETA_CELLS	6	T_cells	0.305936	0.487122	0.170932	-0.296361	-1.09822	12	PDX1
KEGG_CYTOKINE_CYTOKINE_RECEPTOR_INTERACTION	41	Stromal	0.0544907	0.487877	0.321776	0.370046	1.3295	56	CCL3, CCL4, MET, TNFSF18, IL4, IL1R2, PDGFC, TNFRSF18, LIFR, CCR10, IL20RA, CCL8, CX3CR1, CSF2RA, RELT, TNFSF10, FLT4, TNFSF13
KEGG_MAPK_SIGNALING_PATHWAY	41	Stromal	0.0502793	0.487877	0.237794	-0.357831	-1.3238	112	AKT3, DDIT3, TAOK2, NFKB2, CRK, MAPK1, DUSP3, GADD45B, TP53, DUSP10, CRKL, LAMTOR3, FGFR3, CDC25B, MAPT, TGFBR1, TGFB1, MAPKAPK5, MAPK3, MAP3K20, FGF7, MAPK12, IL1R1, PDGFRA, MAP4K3, NFATC4, CHP1, RASGRF2, DUSP7, FLNB, MAPK13, PTPN7, NF1, STK4, MAPK7, RELB
KEGG_PATHOGENIC_ESCHERICHIA_COLI_INFECTION	41	Stromal	0.0521739	0.487877	0.261664	-0.476923	-1.40762	30	ARPC3, CTNNB1, TUBB6, ARPC4, ARPC2, FYN, TUBB2A, NCK2
REACTOME_APOPTOSIS	41	Stromal	0.0554745	0.487877	0.231127	-0.372717	-1.34295	88	AKT3, CTNNB1, BCL2L1, UNC5B, PSMD13, MAPK1, LMNB1, TP53, PSMD3, MAGED1, BBC3, PSMA4, FADD, BID, MAPT, SEPTIN4, PSMA2, PTK2, BCAP31, MAPK3, KPNA1, CASP9, YWHAG, GSDMD, BMF, DAPK2
REACTOME_DEADENYLATION_DEPENDENT_MRNA_DECAY	41	Stromal	0.0522023	0.487877	0.252961	-0.444426	-1.40373	40	EXOSC4, TNKS1BP1, EIF4B, DDX6, EXOSC6, PARN, EDC3, CNOT6L, PAN2, CNOT2, CNOT7, EXOSC7, NT5C3B, TUT4, CNOT3
REACTOME_GOLGI_CISTERNAE_PERICENTRIOLAR_STACK_REORGANIZATION	41	Stromal	0.0561798	0.487877	0.261664	-0.706839	-1.459	7	MAPK1, GORASP2, MAPK3
REACTOME_INHIBITION_OF_REPLICATION_INITIATION_OF_DAMAGED_DNA_BY_RB1_E2F1	41	Stromal	0.0560558	0.487877	0.321776	0.67499	1.55063	8	POLA2, PPP2R1A, TFDP1, PPP2CA, PPP2CB
KEGG_CHEMOKINE_SIGNALING_PATHWAY	61	B_cells	0.029382	0.488507	0.266351	0.47612	1.31512	104	VAV3, ARRB1, PXN, PRKACB, JAK2, CXCR3, CCL22, BRAF, GSK3A, CXCL8, GNG12, CXCL2, CCR4, GNG5, PIK3CB, GRK5, GSK3B, GNG7, CCL8, ELMO1, PAK1, CCL14, CCR6, CCL11, ITK, GNG10, PTK2B
REACTOME_BASE_EXCISION_REPAIR	61	B_cells	0.0184965	0.488507	0.352488	0.586301	1.42966	30	TINF2, LIG1, RFC1, RPA1, PARP2, RFC3, LIG3, RFC4, OGG1, FEN1, RFC2, POLE4, POLD4, MPG
REACTOME_CHROMOSOME_MAINTENANCE	61	B_cells	0.0214554	0.488507	0.352488	0.533496	1.39841	56	CENPM, TINF2, LIG1, CDK2, POLR2F, CHTF18, RFC1, CENPI, POLR2C, RTEL1, RPA1, RFC3, PRIM2, RFC4, FEN1, CTC1, RFC2
REACTOME_EXTENSION_OF_TELOMERES	61	B_cells	0.0217389	0.488507	0.352488	0.587812	1.45478	33	TINF2, LIG1, CDK2, CHTF18, RFC1, RTEL1, RPA1, RFC3, PRIM2, RFC4, FEN1, CTC1, RFC2
REACTOME_G0_AND_EARLY_G1	61	B_cells	0.0308422	0.488507	0.282013	0.647539	1.45431	16	CDK2, TOP2A, CCNE2, LIN37, RBL1, CDK1, MYC, E2F4
REACTOME_METABOLISM_OF_AMINO_ACIDS_AND_DERIVATIVES	61	B_cells	0.0302419	0.488507	0.261664	0.466356	1.29851	126	NQO1, PAPSS1, CGA, AMT, DLST, CAV1, PSMA1, TP53, PSMB2, MCCC2, TAT, AUH, ALDH6A1, AIMP2, HNMT, PSMD14, SLC36A4, SEPSECS, SERINC5, PYCR1, AZIN2, OAT, OAZ3, HIBCH, TXN2, PAPSS2, MTAP
REACTOME_ORC1_REMOVAL_FROM_CHROMATIN	61	B_cells	0.0221339	0.488507	0.352488	0.566098	1.43496	41	PSMA1, MCM4, CDK2, MCM5, PSMB2, ORC3, PSMD14, ORC4, MCM6, CDT1
REACTOME_SELENOAMINO_ACID_METABOLISM	61	B_cells	0.0312764	0.488507	0.321776	0.682802	1.47362	13	PAPSS1, AIMP2, HNMT, SEPSECS, PAPSS2
REACTOME_S_PHASE	61	B_cells	0.0254065	0.488507	0.287857	0.476886	1.31302	101	PSMA1, LIG1, MCM4, CDK2, MCM5, CDC23, PSMB2, RFC1, ORC3, CCNE2, PSMD14, RPA1, GSK3B, RFC3, PRIM2, RFC4, LIN37, ORC4, MCM6, CDT1, FEN1, GINS2, RFC2, MYC, ANAPC11, POLE4, CDKN1B, POLD4, E2F4, UBB, PSMB4
REACTOME_TELOMERE_MAINTENANCE	61	B_cells	0.0291577	0.488507	0.276501	0.545172	1.4013	46	TINF2, LIG1, CDK2, POLR2F, CHTF18, RFC1, POLR2C, RTEL1, RPA1, RFC3, PRIM2, RFC4, FEN1, CTC1, RFC2
REACTOME_THROMBIN_SIGNALLING_THROUGH_PROTEINASE_ACTIVATED_RECEPTORS_PARS	61	B_cells	0.0253532	0.488507	0.352488	0.657419	1.50501	18	ARRB1, GNG12, GNG5, F2R, GNG7, GNA12, F2RL2, GNG10
HALLMARK_ESTROGEN_RESPONSE_LATE	38	Stromal	0.148148	0.489133	0.169571	0.265557	1.23257	111	ISG20, S100A9, LTF, MEST, SLC7A5, SNX10, RBBP8, SERPINA1, DUSP2, PDLIM3, JAK2, ASS1, TFF1, BAG1, SERPINA3, MDK, BATF, NRIP1, PRSS23, SLC16A1, TIAM1, CXCL14, COX6C, OPN3
KEGG_ABC_TRANSPORTERS	38	Stromal	0.148673	0.489133	0.151149	-0.401365	-1.29034	21	ABCA9, ABCA10, ABCA12, ABCA6, ABCC5
REACTOME_TNF_SIGNALING	38	Stromal	0.146512	0.489133	0.176694	0.35303	1.29014	39	BIRC3, IKBKE, RBCK1, TNFAIP3, OPTN, CYLD, UBE2L3, TRADD, CFLAR, TRAF2, ADAM17, RIPK1, CASP8, UBE2D3, TNFRSF1A, UBA52, UBE2D1, SPPL2A, RNF31, TBK1
HALLMARK_P53_PATHWAY	41	tumor	0.187359	0.489215	0.102449	-0.25773	-1.197	114	IER3, EPHA2, VWA5A, PPP1R15A, ZBTB16, RALGDS, EPS8L2, MXD1, CTSD, DGKA, RAB40C, JUN, HEXIM1, DDIT3, PHLDA3, ITGB4, CDKN2AIP, RAD9A, SERTAD3, CYFIP2, FDXR, TRAF4, NDRG1, ST14, TSPYL2, SDC1, INHBB, PTPRE, ZNF365, KIF13B, DDIT4, CEBPA, CDKN1A, TPD52L1, XPC, PCNA, AEN, ABCC5, BAIAP2, SFN, CD82, ABAT, MXD4, BTG2, SP1, STEAP3, WRAP73, DEF6
REACTOME_ABC_TRANSPORTER_DISORDERS	61	Stromal	0.199357	0.489466	0.17822	0.283633	1.20054	40	ABCA12, UBA52, ERLEC1, PSMB2, LMBRD1, PSMD14, DERL1, UBB, UBC, ABCC9, ABCA3, RNF5, SEL1L
REACTOME_INHIBITION_OF_DNA_RECOMBINATION_AT_TELOMERE	61	Endothelial_cells	0.209412	0.490113	0.146416	0.396765	1.24389	14	POLR2K, POLR2I, POLR2L, POLR2E, DAXX, POLR2F, TERF1, POLR2D
HALLMARK_COMPLEMENT	41	Myeloid	0.0114446	0.490381	0.38073	-0.345705	-1.45279	84	PLEK, GNAI2, CTSH, SH2B3, CD55, LAP3, AKAP10, EHD1, LIPA, CPM, FCER1G, CTSL, DUSP5, C3, PLSCR1, SERPINA1, RHOG, OLR1, USP15, CTSS, S100A13, PDP1, CEBPB, GPD2, CFH, USP14, APOC1, DYRK2, IRF1, C1QA, C1R, MMP14
HALLMARK_HEME_METABOLISM	41	Myeloid	0.00909217	0.490381	0.38073	-0.356991	-1.46675	78	ADIPOR1, ADD1, NARF, KAT2B, NFE2L1, GDE1, BMP2K, TRAK2, C3, SYNJ1, CLIC2, TMEM9B, FOXJ2, CDC27, ENDOD1, USP15, DAAM1, KDM7A, SLC25A37, CDR2, CLCN3, SLC30A1, CIR1, KHNYN
REACTOME_GENERATION_OF_SECOND_MESSENGER_MOLECULES	41	Myeloid	0.011888	0.490381	0.38073	-0.720913	-1.67689	8	VASP, CD4, PLCG2, FYB1, PAK2
REACTOME_INTERLEUKIN_4_AND_INTERLEUKIN_13_SIGNALING	41	Myeloid	0.0074157	0.490381	0.407018	-0.425312	-1.54838	41	IGHG1, JUNB, F13A1, BCL2L1, STAT6, TNFRSF1B, RORC, ITGB1, RHOU, SOCS3, LIF
REACTOME_RNA_POLYMERASE_II_TRANSCRIPTION_TERMINATION	41	Myeloid	0.00911972	0.490381	0.38073	-0.476596	-1.68419	35	SRSF2, RNPS1, SRRM1, SRSF11, SLU7, POLDIP3, DHX38, DDX39B, PCF11, ALYREF, WDR33, NCBP1, CDC40
REACTOME_TRANSPORT_OF_MATURE_TRANSCRIPT_TO_CYTOPLASM	41	Myeloid	0.00564142	0.490381	0.407018	-0.42099	-1.58955	48	SRSF2, RNPS1, SRRM1, SRSF11, SLU7, NUP210, TPR, POLDIP3, DHX38, DDX39B, ALYREF, AAAS, SEH1L, WDR33, NCBP1, NUP62, CDC40
HALLMARK_UNFOLDED_PROTEIN_RESPONSE	41	Stromal	0.0580153	0.490898	0.231127	-0.378896	-1.31472	71	HSP90B1, GOSR2, EXOSC4, NOP56, TSPYL2, STC2, PARN, ERO1A, PDIA5, BAG3, DCTN1, DKC1, IFIT1, TATDN2, POP4, TUBB2A, CNOT2, GEMIN4, ALDH18A1, PREB
REACTOME_ACTIVATION_OF_THE_PHOTOTRANSDUCTION_CASCADE	6	T_cells	0.310174	0.491038	0.120985	-0.655719	-1.10682	2	GNB1, PDE6B
REACTOME_SWITCHING_OF_ORIGINS_TO_A_POST_REPLICATIVE_STATE	6	T_cells	0.31139	0.491038	0.0701132	0.23889	1.11176	63	FZR1, PSMD13, ANAPC11, PSMA7, UBB, CUL1, ADRM1, UBC, PSMB4, PSMB5, ANAPC4, PSMC3, PSMD12, PSMC4, PSMC2, PSMD6, ORC2, PSMB2, MCM3, MCM5, CDK2, PSMA2, PSMA4, PSMC1, ORC3, MCM4, CDC27
REACTOME_REGULATION_OF_RAS_BY_GAPS	61	Endothelial_cells	0.211382	0.49124	0.157403	0.279355	1.19521	42	RBX1, SEM1, PSMB7, UBA52, PSMB3, UBB, PSMD14, PSMA3, PSMA2, PSMC1, NRAS, PSMB6, PSMD11, PSMB2, PSMB4, PSMB1, PSMA1, PSMB5, KRAS, PSMC3
REACTOME_SIGNALING_BY_LEPTIN	38	Myeloid	0.194268	0.491646	0.122679	-0.542835	-1.272	8	IRS2, IRS1, SH2B1
REACTOME_ANTIMICROBIAL_PEPTIDES	61	B_cells	0.032985	0.491776	0.321776	0.668254	1.46072	14	SLC11A1, LCN2, PDZD11, GNLY, CCR6
KEGG_ADHERENS_JUNCTION	6	B_cells	0.201811	0.491821	0.106323	0.2908	1.19608	60	ACTB, RAC2, WASF2, SMAD3, TCF7, ACTN4, PTPN1, CREBBP, ACTN1, MAPK1, WAS, SMAD4, SNAI2, RAC1, MAP3K7, FYN, NLK, FGFR1, PTPRJ, MAPK3, CSNK2A2, FER, VCL, TCF7L2, CTNNA1, WASL, YES1, LEF1, AFDN
KEGG_CARDIAC_MUSCLE_CONTRACTION	6	tumor	0.186358	0.491985	0.107554	-0.388724	-1.23563	45	ATP1A2, CACNG1, CACNA2D1, CACNA2D4, TPM2, CACNB1, CACNA1C
REACTOME_HIV_TRANSCRIPTION_ELONGATION	6	tumor	0.18595	0.491985	0.2114	0.331718	1.2049	28	ELOC, POLR2I, SUPT4H1, POLR2G, POLR2K, POLR2L, SUPT5H, GTF2H1, NELFE, POLR2D, GTF2H4, GTF2H3, POLR2C, ELL, NCBP2, NELFB, SSRP1, MNAT1, GTF2F1, CDK7, NELFCD, POLR2F, ELOA, SUPT16H, CDK9, CCNH, CCNT1
REACTOME_PEPTIDE_LIGAND_BINDING_RECEPTORS	6	tumor	0.183841	0.491985	0.10592	-0.372416	-1.23364	60	GRPR, NPY1R, NPW, AGT, GRP, KEL, CXCL10, AGTR1, EDNRA, CCL22, BDKRB2, APLN, C5AR1, ANXA1, APLNR, F2RL1, CCR1
REACTOME_METABOLISM_OF_NUCLEOTIDES	38	B_cells	0.166932	0.492666	0.133555	0.353825	1.24656	63	NT5E, GMPR, RRM2, NT5C3A, GMPR2, TYMS, TYMP
REACTOME_TRANSCRIPTION_OF_THE_HIV_GENOME	38	B_cells	0.167208	0.492666	0.135002	0.362701	1.24258	54	GTF2E2, TBP, GTF2A2, NELFE, MNAT1, POLR2F, POLR2I, POLR2G, CCNH, NCBP2, TAF4B, TAF8, GTF2H4, GTF2F1
KEGG_N_GLYCAN_BIOSYNTHESIS	61	Myeloid	0.193407	0.493262	0.147331	0.325332	1.23659	33	TUSC3, ALG6, ALG5, DPAGT1, DPM2, RPN2, B4GALT2, ALG8, ALG11, STT3B, STT3A, ALG14, MAN1A1, MAN1A2, ALG3, ALG9
REACTOME_E3_UBIQUITIN_LIGASES_UBIQUITINATE_TARGET_PROTEINS	61	Myeloid	0.193407	0.493262	0.147331	0.325092	1.23567	33	UBE2L3, BCL10, RNF181, UBE2E1, UBE2N, PEX2, DERL1, UBA52, PEX10
REACTOME_PURINE_CATABOLISM	61	Myeloid	0.189765	0.493262	0.146416	0.570462	1.30826	6	NUDT1, NUDT16, NUDT9, NUDT5
REACTOME_SLBP_DEPENDENT_PROCESSING_OF_REPLICATION_DEPENDENT_HISTONE_PRE_MRNAS	61	Myeloid	0.191489	0.493262	0.145516	0.530112	1.30051	7	SNRPE, SNRPF, LSM10, NCBP2
REACTOME_PROSTACYCLIN_SIGNALLING_THROUGH_PROSTACYCLIN_RECEPTOR	38	Stromal	0.151436	0.493292	0.184706	0.590932	1.3928	7	GNG5, GNB4, GNB1, PTGIR
REACTOME_ACTIVATION_OF_THE_TFAP2_AP_2_FAMILY_OF_TRANSCRIPTION_FACTORS	6	B_cells	0.203988	0.49347	0.116739	0.561319	1.23495	6	CREBBP, CITED2, WWOX
REACTOME_FORMATION_OF_RNA_POL_II_ELONGATION_COMPLEX	61	Myeloid	0.195079	0.4937	0.129443	-0.303234	-1.22291	43	SUPT16H, MLLT1, CTR9, GTF2F2, GTF2H4, CCNT1, IWS1, ELL, POLR2A, CDK9, CCNT2, SUPT5H, SUPT4H1, GTF2F1, SUPT6H
KEGG_TYPE_II_DIABETES_MELLITUS	61	tumor	0.148104	0.494331	0.120985	-0.415056	-1.29129	27	MAPK10, CACNA1C, PIK3CD, IRS2, PRKCD, IKBKB, PRKCE, PKM, HK1, MTOR, MAPK1, SOCS2, PIK3R5, PRKCZ
REACTOME_DECTIN_2_FAMILY	61	tumor	0.148148	0.494331	0.224966	0.433843	1.28162	9	MUCL1, MUC1
REACTOME_HEDGEHOG_LIGAND_BIOGENESIS	61	tumor	0.146416	0.494331	0.249247	0.291654	1.29785	28	ERLEC1, UBA52, SEM1, P4HB, PSMA1, UBB, SEL1L, OS9, PSMB3, PSMB5, DERL2, PSMA5, PSMB2, HHAT
REACTOME_MITOTIC_G1_PHASE_AND_G1_S_TRANSITION	61	tumor	0.145151	0.494331	0.249247	0.19797	1.11768	96	DHFR, RPA3, CDKN2D, CDKN2C, TFDP1, CDC6, LIN52, RRM2, DBF4, RPA2, CKS1B, POLE4, CCNE2, CDK4, UBA52, TYMS, CDC25A, SEM1, CDT1, POLE2, TOP2A, TK1, PSMA1, UBB, FBXO5, PSMB3, PSMB5, CDC45, E2F1
REACTOME_APOPTOTIC_FACTOR_MEDIATED_RESPONSE	67	Stromal	0.197339	0.494471	0.146416	0.546964	1.28386	6	MAPK1, AVEN, CASP7
REACTOME_NEDDYLATION	67	Stromal	0.19739	0.494471	0.123257	-0.246233	-1.1695	97	ASB13, COPS4, GPS1, DCUN1D5, FBXW5, SQSTM1, PSMD6, COMMD2, CUL5, CDKN1A, FBXW8, VHL, COPS7B, UCHL3, UBE2M, PSMA2, PSMA7, COPS6, COPS8, TULP4, ADRM1, COMMD7, FBXW11, ASB8, PSMD7, KLHL21, WSB2, PSMB1, UBE2D2, PSMA4, PSMC3, EPAS1, RNF7, DCUN1D1, DCAF16, WSB1, DCUN1D4, UBA3, FBXL3, CUL4A, ZBTB16, CISH, FBXO32, DCAF7, PSMD3, RBBP7, DCAF10, PSMC4
REACTOME_TOLL_LIKE_RECEPTOR_TLR1_TLR2_CASCADE	67	Stromal	0.198091	0.494471	0.152145	0.296592	1.21711	36	FOS, ELK1, JUN, MAPK1
REACTOME_ANTIMICROBIAL_PEPTIDES	6	T_cells	0.315461	0.494838	0.0785029	0.337724	1.1235	15	CD4, CTSG, CCR2, TLR1, TLR2, PDZD11, RNASE6, S100A9, CCR6
REACTOME_ENDOSOMAL_VACUOLAR_PATHWAY	6	T_cells	0.316817	0.494838	0.0883594	0.529275	1.11268	4	LNPEP
REACTOME_ESTROGEN_DEPENDENT_NUCLEAR_EVENTS_DOWNSTREAM_OF_ESR_MEMBRANE_SIGNALING	6	Myeloid	0.0558659	0.495244	0.224966	0.588009	1.48227	18	AREG, FOS, EGFR, ELK1, FOXO3, SRF, AKT3, CREB1, PTK2
HALLMARK_APICAL_SURFACE	67	Stromal	0.208054	0.495893	0.142901	0.430658	1.24355	11	SULF2, THY1, GAS1, PLAUR
HALLMARK_PEROXISOME	67	Stromal	0.210145	0.495893	0.148261	0.297453	1.20922	35	ABCC5, ITGB1BP1, CADM1, YWHAH, ATXN1, ALDH9A1, DLG4, CRABP2, FIS1
KEGG_HEMATOPOIETIC_CELL_LINEAGE	67	Stromal	0.208511	0.495893	0.138805	0.507725	1.26584	7	CD4, CSF1R, ITGA1, CD9, CD55
REACTOME_AKT_PHOSPHORYLATES_TARGETS_IN_THE_NUCLEUS	67	Stromal	0.208426	0.495893	0.142057	0.529548	1.24298	6	NR4A1, AKT3
REACTOME_ASSEMBLY_OF_ACTIVE_LPL_AND_LIPC_LIPASE_COMPLEXES	67	Stromal	0.20985	0.495893	0.138805	0.613568	1.25037	4	PCSK5
REACTOME_FORMATION_OF_RNA_POL_II_ELONGATION_COMPLEX	67	Stromal	0.210793	0.495893	0.120985	-0.330936	-1.19794	29	NCBP1, CTR9, MLLT1, SSRP1, CTDP1, NELFCD, SUPT5H, SUPT16H, NCBP2, ELOA, MNAT1, CCNT2, CCNK
REACTOME_INSERTION_OF_TAIL_ANCHORED_PROTEINS_INTO_THE_ENDOPLASMIC_RETICULUM_MEMBRANE	67	Stromal	0.201049	0.495893	0.126876	-0.423231	-1.2632	14	SERP1, STX5, VAPA, PRNP, SGTA
REACTOME_METABOLISM_OF_NUCLEOTIDES	67	Stromal	0.205387	0.495893	0.122679	-0.328357	-1.19764	30	UMPS, GART, TXNRD1, ITPA, NT5C, AK6, GMPS, CAD
KEGG_B_CELL_RECEPTOR_SIGNALING_PATHWAY	41	tumor	0.192982	0.496025	0.213928	0.24746	1.19516	37	FOS, MAP2K1, PIK3R3, PIK3CB, RAC1, CHUK, KRAS, PPP3CB, PPP3R1, LYN, NFATC3, GSK3B, CHP1, NRAS, VAV3
KEGG_MAPK_SIGNALING_PATHWAY	41	tumor	0.192922	0.496025	0.101351	-0.258571	-1.19196	109	FLNA, FGFR3, JUND, MAP3K8, MYC, PLA2G10, RASGRP1, HSPA2, PDGFB, NFATC4, MAPK7, MAPT, GRB2, IKBKG, JUN, DDIT3, MAPK8IP3, FLNB, GNA12, CDC25B
REACTOME_CELLULAR_RESPONSE_TO_HEAT_STRESS	61	Myeloid	0.197531	0.496089	0.128789	-0.268568	-1.18434	67	HSPA6, VCP, ATM, BAG2, RAE1, NUP93, NUP98, HSPA4, EP300, MTOR, HSPH1, TPR, ATR, HSPA9, HSPA12B, SIRT1, RPTOR, CAMK2G, DNAJB6, DNAJC7, POM121, ST13, NUP62, HSP90AA1, NUP188, CREBBP, YWHAE, DNAJB1, HSP90AB1, NUP42
REACTOME_PROTEIN_LOCALIZATION	38	Myeloid	0.197842	0.49687	0.190023	0.247767	1.13854	106	OTOF, ABCD1, HMOX1, COX17, GFER, PEX26, COQ2, SGTA, COA6, CRAT, SLC25A13, ATAD1, TIMM44, UBE2D1, CHCHD5, GNPAT, PEX16, HSPA9, COA4, GET3
HALLMARK_ESTROGEN_RESPONSE_LATE	38	Endothelial_cells	0.173351	0.497441	0.116234	-0.288269	-1.19448	116	GPER1, EGR3, TRIM29, ASS1, MYB, AREG, CDH1, FABP5, PLXNB1, IMPA2, TPD52L1, SCARB1, WFS1, PRLR, CXCL12, PRKAR2B, FDFT1, UNC13B, EMP2, TOB1, PTGER3, NAB2, LSR, LARGE1, TFF3, CKB, OLFM1, NBL1, TSPAN13, METTL3
HALLMARK_GLYCOLYSIS	38	Endothelial_cells	0.173333	0.497441	0.227987	0.237182	1.16598	124	ISG20, IGFBP3, NT5E, PGAM1, STC1, MERTK, PLOD2, PGK1, GLRX, QSOX1, PFKP, GPC1, COL5A1, SLC16A3, P4HA1, B3GALT6, AGRN, SDC2, ENO1, UGP2, VCAN, ME2, PRPS1, SLC25A13, NOL3, MIF, CDK1, PLOD1, KDELR3, GNE, SOD1, CAPN5, CLN6, DDIT4, PPP2CB, TGFBI, AKR1A1, SLC37A4, MDH2, STC2, B4GALT2, VLDLR
KEGG_TYPE_II_DIABETES_MELLITUS	38	Endothelial_cells	0.17284	0.497441	0.188204	0.377691	1.25001	24	HK3, SOCS1, PIK3CG, PIK3R5, PRKCD, SOCS3
REACTOME_GENERATION_OF_SECOND_MESSENGER_MOLECULES	61	tumor	0.151194	0.498079	0.127505	-0.528967	-1.31137	10	PLCG2, PLCG1, NCK1, FYB1, WAS, CD4, LAT, LCP2
REACTOME_P38MAPK_EVENTS	61	tumor	0.152318	0.498079	0.126876	-0.501701	-1.31392	12	MAPK12, SRC, MAPK11
KEGG_CYTOSOLIC_DNA_SENSING_PATHWAY	6	T_cells	0.321192	0.498241	0.0713053	0.274191	1.1038	32	IRF7, IL6, TBK1, ZBP1, POLR3H, CXCL10, NFKB1, POLR3C, AIM2, RIPK3, CCL4, CHUK, POLR3K, IL33, POLR1C, POLR3F, IL1B, CCL4L2, POLR3A, IL18, NFKBIB
REACTOME_RRNA_MODIFICATION_IN_THE_NUCLEUS_AND_CYTOSOL	6	T_cells	0.322034	0.498241	0.0691198	0.249722	1.1159	51	NHP2, FBL, NOP56, TRMT112, NOP58, TSR3, HEATR1, IMP4, PDCD11, RRP36, DKC1, DIMT1, BMS1, MPHOSPH10, NOP2, UTP3, UTP6, WDR36, NOL6, RCL1, DHX37
HALLMARK_UNFOLDED_PROTEIN_RESPONSE	38	tumor	0.246637	0.49846	0.102822	0.296233	1.16536	79	IFIT1, CCL2, SLC7A5, ERN1, HSPA5, PDIA6, HERPUD1, CEBPB, SEC11A, SHC1, DNAJB9, CALR, XPOT, DNAJC3, SRPRB, NHP2, ERO1A, SSR1, ATF4, PDIA5, SRPRA, EXOSC5, SPCS3, EDEM1
REACTOME_EPH_EPHRIN_SIGNALING	38	tumor	0.244409	0.49846	0.107554	0.317421	1.15792	53	MMP9, LYN, EPHB2, EFNB1, ARPC1B, EFNA5, MYH14, SDC2, TIAM1, ROCK2, YES1, ACTR3, FYN, MYL6, EPHA10, ARPC3, LIMK1, ARPC4, WASL, APH1A
REACTOME_INCRETIN_SYNTHESIS_SECRETION_AND_INACTIVATION	38	tumor	0.248473	0.49846	0.122679	0.589838	1.23857	5	SEC11C, SEC11A, GNB1, SPCS3
REACTOME_SIGNALING_BY_NOTCH4	38	tumor	0.248418	0.49846	0.10592	0.331453	1.19378	48	JAG1, KAT2B, HEY1, PSMA5, NOTCH1, PSMA3, PSMB1, UBA52, MAML2, PSMB4, PSMD7, PSMB5, RBX1, PSMA4, PSMC1, PSMB7, PSMD11, APH1A, ADRM1, PSMC2, PSMA2, PSMA1, PSMC6, NOTCH2, SEM1, UBC, PSMB2, PSMD14, PSEN2, UBB, PSMD1
KEGG_ABC_TRANSPORTERS	38	tumor	0.25	0.498485	0.109684	0.378276	1.19981	26	TAP2, TAP1, ABCA6, ABCD1, ABCC3, ABCA1, ABCA8, ABCC4
REACTOME_TRANSCRIPTIONAL_REGULATION_OF_PLURIPOTENT_STEM_CELLS	61	Myeloid	0.2	0.498485	0.142057	0.515583	1.26487	7	KLF4, TSC22D1
KEGG_NICOTINATE_AND_NICOTINAMIDE_METABOLISM	61	Endothelial_cells	0.218468	0.498674	0.1396	0.436624	1.2469	10	QPRT, NT5C3A, NAMPT, CD38
REACTOME_DUAL_INCISION_IN_TC_NER	61	Endothelial_cells	0.218232	0.498674	0.156312	0.272229	1.19099	46	RPA2, POLR2K, POLE4, GTF2H5, RBX1, POLD2, UBA52, UBB, MNAT1, POLR2I, POLR2L
REACTOME_PLASMA_LIPOPROTEIN_REMODELING	61	Endothelial_cells	0.219114	0.498674	0.142057	0.396679	1.22139	13	MBTPS2, LPL, ANGPTL4, PLTP
HALLMARK_MYOGENESIS	6	Endothelial_cells	0.121622	0.498891	0.164406	0.300271	1.23185	117	FGF2, PTGIS, CKB, TPD52L1, IGF1, CD36, GADD45B, CDKN1A, CFD, DMD, FXYD1, PYGM, HSPB8, IGFBP3, BIN1, GPX3, FLII, TNNT3, ABLIM1, PRNP, MYH11, CLU, APOD, LAMA2, EIF4A2
REACTOME_DEPOSITION_OF_NEW_CENPA_CONTAINING_NUCLEOSOMES_AT_THE_CENTROMERE	6	Endothelial_cells	0.123967	0.498891	0.181383	-0.452994	-1.351	20	CENPK, HJURP, CENPM, CENPN, CENPI, CENPA
REACTOME_G0_AND_EARLY_G1	6	Endothelial_cells	0.123967	0.498891	0.181383	-0.450936	-1.34487	20	CCNE1, CCNE2, TOP2A, LIN52, CDC6, MYBL2, CDK1
KEGG_CYSTEINE_AND_METHIONINE_METABOLISM	61	Myeloid	0.202247	0.498983	0.145516	0.392156	1.22936	16	TAT, APIP, SMS, SRM
KEGG_ECM_RECEPTOR_INTERACTION	61	Myeloid	0.203233	0.498983	0.147331	0.291968	1.19477	43	CD36, TNC, SPP1, CHAD, ITGA2
REACTOME_CYCLIN_D_ASSOCIATED_EVENTS_IN_G1	6	B_cells	0.207895	0.499251	0.105521	0.318462	1.19529	36	CDKN1B, CCND3, RBL2, UBB, JAK2, LYN, CUL1, E2F4, CCND1, RB1, CCND2, PPP2R1B, CDK4, CCNH, PPP2R2A
REACTOME_ACTIVATION_OF_THE_TFAP2_AP_2_FAMILY_OF_TRANSCRIPTION_FACTORS	6	tumor	0.190625	0.499256	0.122679	-0.580735	-1.28431	8	CITED1
KEGG_CYSTEINE_AND_METHIONINE_METABOLISM	6	B_cells	0.210959	0.49932	0.10714	0.382609	1.2317	20	MAT2A, SMS, ADI1, LDHB, SRM, MTR, DNMT1, DNMT3A
REACTOME_EUKARYOTIC_TRANSLATION_INITIATION	6	B_cells	0.209524	0.49932	0.10714	0.344155	1.20792	27	EIF4A2, EIF3L, EIF3G, EIF5B, EIF3D, EIF3H, EIF2S1, EIF2B5, EIF4G1, EIF3J
REACTOME_PROTEIN_FOLDING	38	Myeloid	0.200647	0.500098	0.17822	0.298448	1.18028	53	GNG5, TUBA1C, SPHK1, TUBB2A, KIFC3, GNA15, FBXO6, GNB4, TUBB4B, PFDN2, TBCE, ARL2, AP3M1, GNB1, CCT6A
REACTOME_ASSEMBLY_OF_ACTIVE_LPL_AND_LIPC_LIPASE_COMPLEXES	38	Endothelial_cells	0.178233	0.500672	0.128143	-0.556579	-1.28165	8	GPIHBP1, LMF1, PCSK5
REACTOME_PLASMA_LIPOPROTEIN_REMODELING	38	Endothelial_cells	0.177099	0.500672	0.126254	-0.488868	-1.28988	13	GPIHBP1, LMF1, PLTP, ABCG1, PCSK5
REACTOME_REGULATION_OF_HMOX1_EXPRESSION_AND_ACTIVITY	38	Endothelial_cells	0.179028	0.500672	0.166934	0.674311	1.35684	4	HMOX1, BACH1
KEGG_PENTOSE_AND_GLUCURONATE_INTERCONVERSIONS	38	tumor	0.253937	0.500769	0.118815	0.547517	1.24713	7	UGT2B17, AKR1B1
REACTOME_O_LINKED_GLYCOSYLATION	38	tumor	0.25419	0.500769	0.144631	-0.25803	-1.12922	61	MUCL1, ADAMTS16, ADAMTS15, ADAMTS19, GCNT1, ST3GAL1, ADAMTS13, GALNT3, ADAMTS1, GALNT16
REACTOME_NEDDYLATION	67	tumor	0.223039	0.501074	0.144631	-0.237227	-1.14875	95	ZBTB16, UCHL3, FBXO31, PSMA7, EPAS1, PSMA3, VCP, FBXO4, FBXL8, PSMD1, PSMA2, ADRM1, PSMD14, UFD1, KLHL11, COMMD9, ASB6, UBA3, FBXL19, SQSTM1, DCAF4, PSMD7, UBC, FBXL4, KLHL22, DCAF11, NPLOC4, FBXL15, PSMD6, DCAF13, ASB1, FBXW4, PSMD12, FBXO30
HALLMARK_E2F_TARGETS	38	normal_breast_tissue	0.152381	0.501333	0.204295	0.266598	1.17411	130	SPC24, MKI67, BRCA2, CENPE, BIRC5, HMMR, CDKN2A, CDKN1A, CCNB2, TOP2A, UBE2T, TFRC
REACTOME_FRS_MEDIATED_FGFR1_SIGNALING	67	Myeloid	0.0259132	0.501496	0.352488	0.780784	1.52237	4	GRB2, SOS1
REACTOME_GENERATION_OF_SECOND_MESSENGER_MOLECULES	38	normal_breast_tissue	0.153974	0.501557	0.142901	-0.459823	-1.30815	19	CD3G, PAK3, CD3E, CD3D, PLCG1
REACTOME_TELOMERE_C_STRAND_LAGGING_STRAND_SYNTHESIS	61	B_cells	0.0367394	0.502105	0.252961	0.613668	1.45063	22	TINF2, LIG1, CHTF18, RFC1, RPA1, RFC3, PRIM2, RFC4, FEN1, CTC1, RFC2
REACTOME_VASOPRESSIN_REGULATES_RENAL_WATER_HOMEOSTASIS_VIA_AQUAPORINS	61	B_cells	0.0365566	0.502105	0.257206	0.628033	1.43774	18	PRKACB, GNG12, GNG5, RAB11FIP2, GNG7, PRKAR2B, GNG10
REACTOME_CONDENSATION_OF_PROMETAPHASE_CHROMOSOMES	41	tumor	0.196931	0.50225	0.158514	0.446971	1.24482	7	CCNB1, CDK1, CSNK2A1
KEGG_TOLL_LIKE_RECEPTOR_SIGNALING_PATHWAY	41	tumor	0.201794	0.502956	0.2114	0.255637	1.20174	35	FOS, MAP2K1, MAP2K4, PIK3R3, PIK3CB, RAC1, CHUK
REACTOME_COOPERATION_OF_PREFOLDIN_AND_TRIC_CCT_IN_ACTIN_AND_TUBULIN_FOLDING	41	tumor	0.20122	0.502956	0.172324	0.351686	1.24715	14	CCT6A, TUBA1C, PFDN5, TUBA1B, CCT4
REACTOME_FCERI_MEDIATED_MAPK_ACTIVATION	41	tumor	0.199301	0.502956	0.186433	0.321436	1.26354	19	FOS, MAP2K4, RAC1, PAK2, KRAS, LYN, NRAS, VAV3, MAP3K1
REACTOME_PLASMA_LIPOPROTEIN_REMODELING	38	Myeloid	0.203966	0.503841	0.164406	0.456889	1.27804	13	ANGPTL4, FURIN, APOC2, LMF2, MBTPS1, ABCG1, P4HB
REACTOME_TERMINATION_OF_O_GLYCAN_BIOSYNTHESIS	38	Myeloid	0.205212	0.503841	0.120433	-0.561363	-1.25002	7	MUCL1, ST6GALNAC4, MUC20, ST3GAL4
REACTOME_GAB1_SIGNALOSOME	38	normal_breast_tissue	0.156303	0.504152	0.142901	-0.506036	-1.33262	14	EGF, PTPN11
REACTOME_BASE_EXCISION_REPAIR	67	Endothelial_cells	0.0230273	0.505064	0.352488	0.610605	1.56939	22	LIG1, UNG, PARP2, OGG1, POLE3, RPA1
REACTOME_SYNTHESIS_SECRETION_AND_INACTIVATION_OF_GLUCOSE_DEPENDENT_INSULINOTROPIC_POLYPEPTIDE_GIP	38	Myeloid	0.207317	0.505239	0.15017	0.644442	1.30555	4	SEC11C, SEC11A, SPCS3
KEGG_FC_EPSILON_RI_SIGNALING_PATHWAY	4	Myeloid	0.0265011	0.505439	0.352488	-0.418412	-1.50269	32	PIK3CD, LAT, PIK3R3, VAV1, MAP2K7, FYN, PRKCD
REACTOME_NGF_STIMULATED_TRANSCRIPTION	4	Myeloid	0.0252605	0.505439	0.352488	0.614855	1.71749	11	FOS, SGK1, ATF2, CREB1, JUNB, EGR1, F3, TCF12, MEF2D
REACTOME_NRAGE_SIGNALS_DEATH_THROUGH_JNK	4	Myeloid	0.0276532	0.505439	0.352488	-0.483169	-1.54519	21	NET1, MCF2L, VAV1, ARHGEF18, AKAP13, PREX1, TIAM1, MAGED1, ARHGEF2, PLEKHG2, ARHGEF1, ARHGEF40
REACTOME_APC_C_CDH1_MEDIATED_DEGRADATION_OF_CDC20_AND_OTHER_APC_C_CDH1_TARGETED_PROTEINS_IN_LATE_MITOSIS_EARLY_G1	38	Stromal	0.156909	0.506107	0.170932	0.362428	1.29999	35	PSMA5, PSMA4, PSMB3, PSMD7, PSMB2, PSMC1, CDC26, PSMB1, PSMA1, PSMA2, PSMB5, PSMC4, UBA52, PSMC3, UBE2D1, PSMA3, PSMD13, PSMC2, UBE2E1, ADRM1, PSMB4, PSMA7
HALLMARK_HEDGEHOG_SIGNALING	41	Stromal	0.0717593	0.50669	0.257206	0.553503	1.454	13	ETS2, ADGRG1, RTN1, HEY1, TLE3, GLI1
HALLMARK_PANCREAS_BETA_CELLS	41	Stromal	0.0697248	0.50669	0.231127	-0.636985	-1.41946	9	AKT3, MAFB, ELP4
KEGG_COLORECTAL_CANCER	41	Stromal	0.0707237	0.50669	0.216543	-0.445159	-1.38425	35	AKT3, CTNNB1, MAPK1, RALGDS, TP53, TGFBR1, TGFB1, MLH1, MAPK3, CASP9, AXIN1, TCF7L2
REACTOME_CONDENSATION_OF_PROMETAPHASE_CHROMOSOMES	41	Stromal	0.0662393	0.50669	0.257206	0.664116	1.46315	7	SMC4, NCAPG, NCAPH
REACTOME_NRAGE_SIGNALS_DEATH_THROUGH_JNK	41	Stromal	0.0721649	0.50669	0.21925	-0.462316	-1.35789	29	ARHGEF40, AKAP13, MAGED1, ARHGEF12, ARHGEF7, OBSCN, NET1, PLEKHG2, RASGRF2, PLEKHG5, MCF2L, ARHGEF10L
REACTOME_PROCESSIVE_SYNTHESIS_ON_THE_LAGGING_STRAND	41	Stromal	0.0683812	0.50669	0.287805	0.65834	1.51238	8	POLD3, POLA2, FEN1, RPA3, LIG1
REACTOME_SUMOYLATION_OF_TRANSCRIPTION_COFACTORS	41	Stromal	0.067591	0.50669	0.227987	-0.474928	-1.38405	28	SUMO3, PCGF2, ZNF131, PHC3, NRIP1, UHRF2, SAFB, SCMH1, MBD1, CBX8
REACTOME_TNFS_BIND_THEIR_PHYSIOLOGICAL_RECEPTORS	41	Stromal	0.0683812	0.50669	0.287805	0.657137	1.50962	8	TNFSF18, TNFRSF18, TNFSF13
REACTOME_CALNEXIN_CALRETICULIN_CYCLE	38	Endothelial_cells	0.185841	0.506838	0.176694	0.383816	1.23556	21	PDIA3, UBC, CALR, EDEM2, EDEM3, RNF103, UBB, RNF5, RNF139, EDEM1, SEL1L
REACTOME_GAB1_SIGNALOSOME	38	Endothelial_cells	0.18541	0.506838	0.122679	-0.50948	-1.28961	11	EGFR, AREG, PXN
REACTOME_INTERCONVERSION_OF_NUCLEOTIDE_DI_AND_TRIPHOSPHATES	38	Endothelial_cells	0.182891	0.506838	0.17822	0.389938	1.25526	21	RRM1, GLRX, DCTPP1, NME1, GUK1, NME2, RRM2B, AK6, TYMS
REACTOME_DECTIN_2_FAMILY	38	tumor	0.259117	0.506864	0.115734	0.509564	1.2246	9	LYN, MUC5B, CLEC4A, FCER1G
REACTOME_TNF_SIGNALING	38	tumor	0.260365	0.506864	0.10592	0.348268	1.18399	38	BIRC3, OPTN, CYLD, TNFAIP3, ADAM17, CLIP3, TRAF2, UBA52, TNF, UBE2L3, CFLAR, UBE2D3, RBCK1, SPPL2A, UBE2D2, TNFRSF1A, TBK1, MAPKAPK2, UBC, TRADD, NSMAF
REACTOME_ACTIVATION_OF_THE_MRNA_UPON_BINDING_OF_THE_CAP_BINDING_COMPLEX_AND_EIFS_AND_SUBSEQUENT_BINDING_TO_43S	61	Stromal	0.208824	0.508911	0.165657	0.358276	1.20578	18	EIF1AX, EIF3H, EIF4EBP1, EIF3M, EIF4E, EIF3L, EIF4B, EIF3I
KEGG_PENTOSE_AND_GLUCURONATE_INTERCONVERSIONS	61	Stromal	0.210396	0.508973	0.15017	0.530147	1.25719	6	UGDH, DCXR, GUSB, UGP2, RPE, AKR1B1
REACTOME_ADP_SIGNALLING_THROUGH_P2Y_PURINOCEPTOR_1	61	Myeloid	0.208955	0.509232	0.138805	0.444741	1.23233	10	GNG5, GNB2, GNG10, GNB1, GNG2
REACTOME_DEADENYLATION_DEPENDENT_MRNA_DECAY	67	Stromal	0.218058	0.509321	0.119348	-0.338797	-1.20219	27	EXOSC2, LSM5, LSM4, EXOSC3, TNKS1BP1, CNOT11, DCP2, CNOT3, EXOSC8, DCP1A, EIF4E, PARN, EIF4A1, CNOT6
REACTOME_TP53_REGULATES_METABOLIC_GENES	61	Endothelial_cells	0.225519	0.509735	0.159647	0.252741	1.15728	56	DDIT4, PRKAG2, COX7C, COX5B, COX6B1, COX8A, COX7A2, GPI, RRAGC, PRDX5, TIGAR, CYCS, COX6C, COX4I1, PTEN, GSR, LAMTOR4, AKT3, COX7A2L, PRDX1
REACTOME_DECTIN_2_FAMILY	38	B_cells	0.179372	0.510283	0.155242	-0.50221	-1.2982	11	MUCL1, CLEC10A, CLEC4A
REACTOME_NONSENSE_MEDIATED_DECAY_NMD	38	B_cells	0.177504	0.510283	0.13649	0.455999	1.26601	21	RBM8A, PPP2R1A, UPF2, NCBP2, PPP2CA, MAGOH, UPF3B, PNRC2
REACTOME_PIWI_INTERACTING_RNA_PIRNA_BIOGENESIS	38	B_cells	0.179211	0.510283	0.137251	0.499357	1.2826	13	MYBL1, POLR2F, POLR2I, HENMT1, POLR2G
REACTOME_PROTEIN_UBIQUITINATION	38	B_cells	0.17609	0.510283	0.130777	0.366384	1.23186	48	UBE2C, RNF20, RNF144A, UBE2D1, PEX14, UBE2G1, USP9X, OTULIN, BCL10, UBC, UBE2T, UBE2H, PEX13, CDC34, UBE2Q2, RNF40, UBE2Z, DERL1, PCNA, UBB, UBE2R2, PRKDC
KEGG_ADHERENS_JUNCTION	38	Endothelial_cells	0.188859	0.510339	0.113787	-0.330048	-1.21557	57	TCF7, MET, EGFR, CDH1, NECTIN4, IGF1R, ERBB2, SORBS1, ACP1, MAPK3, TCF7L1
REACTOME_ATF6_ATF6_ALPHA_ACTIVATES_CHAPERONE_GENES	38	Endothelial_cells	0.190217	0.510339	0.166934	0.540853	1.31579	8	CALR, NFYC, HSP90B1, NFYA, ATF4, XBP1, ATF6
HALLMARK_KRAS_SIGNALING_DN	61	tumor	0.157895	0.511204	0.110122	-0.35097	-1.24586	59	RGS11, GP2, MFSD6, CD80, SYNPO, MAST3, SPTBN2, PDE6B, ADRA2C, LFNG, SLC29A3, COPZ2, CLSTN3, RSAD2, KMT2D, IDUA, COQ8A
KEGG_DILATED_CARDIOMYOPATHY	61	Endothelial_cells	0.227848	0.511496	0.111463	-0.302782	-1.19478	43	PLN, CACNB3, CACNA1C, CACNA1D, ITGA11, ITGA7, TPM2, CACNB1, TGFB3, ADCY3, CACNB2, ITGB3, SGCB, ACTG1, ITGB4
REACTOME_APOPTOTIC_FACTOR_MEDIATED_RESPONSE	38	Endothelial_cells	0.192529	0.512375	0.170932	0.468555	1.28317	12	CYCS, CASP7
REACTOME_GLUCAGON_LIKE_PEPTIDE_1_GLP1_REGULATES_INSULIN_SECRETION	6	T_cells	0.332944	0.512702	0.0723571	0.300744	1.11413	22	PRKACA, RAP1A, GNG2, PRKACB, ITPR3, IQGAP1
HALLMARK_HEME_METABOLISM	4	tumor	0.152745	0.512786	0.175204	0.23342	1.21116	78	GDE1, ADIPOR1, CLCN3, MBOAT2, SLC6A8, BLVRA, RIOK3, MXI1, BLVRB, DCAF10, PPOX, KDM7A, TFRC, RAD23A, CTSB, UCP2, DCAF11, RAP1GAP, KLF3, YPEL5, SEC14L1, FBXO9, BNIP3L, TRAK2, BPGM, TNRC6B, UROS, SLC25A37, ELL2, MAP2K3, EIF2AK1, LRP10, BCAM, HAGH, ALDH6A1, HDGF, CCND3, PPP2R5B, ARHGEF12, TMEM9B, BSG
HALLMARK_APOPTOSIS	41	Stromal	0.0885886	0.512881	0.183024	-0.351171	-1.26778	99	SLC20A1, PEA15, CLU, CTNNB1, DDIT3, BCL2L1, CDKN1A, CASP4, GADD45B, CD38, HMOX1, PDCD4, CDC25B, PPP2R5B, CCND2, BID, BCL2L2, ANXA1, MGMT, IRF1, PTK2, BCAP31, CDKN1B, SMAD7, CASP9
HALLMARK_MTORC1_SIGNALING	41	Stromal	0.0864553	0.512881	0.181383	-0.343991	-1.25841	106	HSP90B1, TXNRD1, DDIT3, DDX39A, ADD3, SLC1A5, PSMD13, ERO1A, CDKN1A, FGL2, RIT1, CYB5B, GGA2, PSMA4, PPP1R15A, ENO1, ACSL3, PRDX1, TES, SLA, HSPA4, HSPD1, NIBAN1, DHFR, EGLN3, M6PR, SKAP2, LDLR
KEGG_DNA_REPLICATION	41	Stromal	0.084507	0.512881	0.237794	0.488981	1.4209	19	RFC1, POLD3, POLA2, RFC5, FEN1, RPA3, RFC3, MCM4
KEGG_RENIN_ANGIOTENSIN_SYSTEM	41	Stromal	0.0752294	0.512881	0.222056	-0.710355	-1.41474	6	CTSG, ENPEP, CTSA, CPA3
REACTOME_BASE_EXCISION_REPAIR	41	Stromal	0.0763547	0.512881	0.257206	0.481676	1.44172	22	RFC1, ACD, POLD3, RFC5, FEN1, RPA3, RFC3
REACTOME_FRS_MEDIATED_FGFR1_SIGNALING	41	Stromal	0.0876068	0.512881	0.222056	0.637624	1.40479	7	PTPN11, HRAS, FGF10, FRS2, NRAS, KRAS
REACTOME_MITOCHONDRIAL_BIOGENESIS	41	Stromal	0.0833333	0.512881	0.248911	0.383522	1.2966	41	CRTC3, HCFC1, MTERF1, ATP5PF, ATP5MC3, MTX2, PRKAG1, NR1D1, DMAC2L, MEF2C
REACTOME_PEPTIDE_LIGAND_BINDING_RECEPTORS	41	Stromal	0.0857143	0.512881	0.237794	0.437942	1.36189	26	C3AR1, CCL3, CCL4, NPW, BDKRB2, CCR10, AVPR1A
REACTOME_REGULATION_OF_RAS_BY_GAPS	41	Stromal	0.0852174	0.512881	0.202072	-0.449323	-1.32616	30	RBX1, PSMD13, SYNGAP1, CUL3, PSMD3, PSMA4, PSMA2
REACTOME_REGULATION_OF_RUNX3_EXPRESSION_AND_ACTIVITY	41	Stromal	0.0779896	0.512881	0.2114	-0.468164	-1.36433	28	PSMD13, PSMD3, PSMA4, TGFB1, PSMA2, SMURF1
REACTOME_FCERI_MEDIATED_NF_KB_ACTIVATION	38	normal_breast_tissue	0.160763	0.513505	0.183024	0.319495	1.24283	59	FCER1G, LYN, PSMA3, PSMB7, PSMA1, PSMA4, PSMB3, PSMA2, PSMD14, PSMC2, PSMA5, PRKCQ, PSMB2, PSMD1, PSMD11, PSMD7, PSMB1, CHUK, CARD11, PSMC4, PSMC1, SEM1, TAB3, PSMA7, NFKB1, PSMB5
REACTOME_COOPERATION_OF_PREFOLDIN_AND_TRIC_CCT_IN_ACTIN_AND_TUBULIN_FOLDING	38	B_cells	0.182301	0.514182	0.135002	0.479967	1.26873	16	VBP1, TUBB2A, TUBB2B
HALLMARK_BILE_ACID_METABOLISM	6	Stromal	0.133443	0.514327	0.154191	0.364995	1.29996	66	ABCA8, CH25H, ABCA9, ABCA6, ALDH1A1, CYP7B1, ISOC1, ACSL5, ALDH9A1, SLC29A1, CAT, PNPLA8
HALLMARK_ESTROGEN_RESPONSE_EARLY	6	Stromal	0.137255	0.514327	0.144631	0.294546	1.20119	154	FOS, AREG, EGR3, KLF4, KRT15, ABLIM1, MYC, KAZN, DHRS3, TGM2, DEPTOR, TPD52L1, SFN, CXCL12, IGFBP4, OLFM1, FHL2, LAD1, FKBP5, ADD3, TFF3, TIPARP, ELF3, UGCG, JAK2, HSPB8
HALLMARK_ESTROGEN_RESPONSE_LATE	6	Stromal	0.133641	0.514327	0.148261	0.311175	1.2488	137	FOS, AREG, EGR3, KLF4, ZFP36, DUSP2, ASS1, SGK1, MEST, TPD52L1, SFN, CXCL12, IGFBP4, OLFM1, ISG20, CPE, FKBP5, LTF, ID2, ADD3, ALDH3A2, TFF3, TOP2A, MAPK13, SLC29A1, JAK2, HSPB8
REACTOME_ACTIVATION_OF_THE_TFAP2_AP_2_FAMILY_OF_TRANSCRIPTION_FACTORS	6	Stromal	0.142857	0.514327	0.165657	0.648467	1.38498	7	CITED2, CITED4
REACTOME_ASSEMBLY_OF_ACTIVE_LPL_AND_LIPC_LIPASE_COMPLEXES	6	Stromal	0.130604	0.514327	0.170932	0.603275	1.40162	10	ANGPTL4, PCSK5, LPL
REACTOME_DEGRADATION_OF_BETA_CATENIN_BY_THE_DESTRUCTION_COMPLEX	6	Stromal	0.143824	0.514327	0.15017	0.391826	1.30509	46	MYC, TLE1, TCF7, TLE5, UBA52, UBB, PPP2R5A, TLE2, TLE4, PSMB3, HDAC1, PPP2R1A, PSMB7, TCF7L2, PSMA5
REACTOME_DEGRADATION_OF_GLI1_BY_THE_PROTEASOME	6	Stromal	0.136519	0.514327	0.155242	0.451583	1.36779	28	GLI1, UBA52, PRKACA, UBB, PSMB3, PRKACB, PSMB7, PSMA5
REACTOME_SHC_MEDIATED_CASCADE_FGFR3	6	Stromal	0.142857	0.514327	0.165657	-0.713633	-1.36437	4	FGF1
REACTOME_SHC_MEDIATED_CASCADE_FGFR4	6	Stromal	0.142857	0.514327	0.165657	-0.713633	-1.36437	4	FGF1
REACTOME_SIGNALLING_TO_ERKS	6	Stromal	0.141608	0.514327	0.154191	0.47706	1.35417	21	MAPK13, FRS2, RAP1A, RALB, YWHAB, KRAS, SHC2, MAP2K2
REACTOME_EPHB_MEDIATED_FORWARD_SIGNALING	38	Endothelial_cells	0.194969	0.514717	0.17822	0.346233	1.21511	31	EPHB2, PAK1, SDC2, ACTR3, LYN, ARPC3, EPHB1, ARPC1B, ACTR2, CFL1, ARPC2, YES1, RAC1, LIMK1, EFNB2, ARPC4
REACTOME_GAB1_SIGNALOSOME	6	T_cells	0.335927	0.514879	0.0772747	0.37218	1.11585	11	GRB2, PIK3CA, AREG, SRC, EGFR
REACTOME_ENDOSOMAL_VACUOLAR_PATHWAY	38	B_cells	0.184211	0.515165	0.138805	0.703596	1.29654	4	CTSL, LNPEP, B2M
HALLMARK_ANDROGEN_RESPONSE	41	tumor	0.210811	0.515321	0.227987	0.213234	1.16673	61	ELL2, SCD, GSR, DNAJB9, ABCC4, SRP19, LMAN1, HMGCR, SLC38A2, RAB4A, MAF, PIAS1, TMEM50A, SORD, BMPR1B, CENPN, UBE2J1, DBI, INSIG1, PDLIM5, ELOVL5, CAMKK2, ACSL3, ELK4, PA2G4, TSC22D1, SELENOP, DHCR24, PGM3, GNAI3, IDI1
REACTOME_ENDOSOMAL_VACUOLAR_PATHWAY	41	tumor	0.209026	0.515321	0.147331	0.640963	1.2573	3	LNPEP, CTSS, CTSL
REACTOME_RRNA_MODIFICATION_IN_THE_NUCLEUS_AND_CYTOSOL	41	tumor	0.211454	0.515321	0.204295	0.272074	1.21479	30	NHP2, DCAF13, MPHOSPH10, PNO1, THUMPD1, FCF1, WDR43, DKC1, TSR3, DIMT1, UTP4, NOP58, SNU13, GAR1, UTP11, UTP15, BUD23, WDR75, RRP7A, EMG1, NAT10, RCL1, NOP56, IMP3, UTP20, WDR3, NOC4L, WDR46
REACTOME_CYCLIN_D_ASSOCIATED_EVENTS_IN_G1	41	tumor	0.214876	0.516016	0.195789	0.276506	1.21877	28	TFDP1, CCNE2, PPP2R2A, UBA52, CDKN2B, CDK4, MNAT1
REACTOME_SWITCHING_OF_ORIGINS_TO_A_POST_REPLICATIVE_STATE	41	tumor	0.21393	0.516016	0.216543	0.229917	1.17161	49	UBE2E1, CCNE2, PSMB5, UBA52, ORC5, RBX1, ANAPC15, SEM1, PSMD14, ANAPC16
KEGG_MAPK_SIGNALING_PATHWAY	4	normal_breast_tissue	0.00471302	0.516861	0.407018	-0.308059	-1.47388	141	MYC, TGFB2, TAB2, TNFRSF1A, MAPK3, CACNA1C, PLA2G12A, MAP3K2, CASP3, MAP4K2, AKT2, DUSP1, SOS2, RAC2, CACNB3, RAP1A, MAP2K3, PPM1A, CRKL, NFKB2, BRAF, CHUK, FAS, MAP2K5, TAOK3, TRAF2, FLNB, NRAS, MKNK2, IKBKB, PPP5C, DUSP9, STK4, MRAS, DUSP4, NTRK1, DUSP2, MAPK8IP2, CACNG4, FGFR1, RASGRP3, PLA2G4A, ELK1, DUSP14, MAPK7, PRKX, DUSP6, MAPKAPK3, MAP2K6, HSPB1, TGFB3, PLA2G2E, PPP3CC, CDC25B, DUSP8, PDGFB
HALLMARK_NOTCH_SIGNALING	61	Endothelial_cells	0.232026	0.517356	0.112379	-0.350271	-1.19282	25	FZD1, WNT5A, DLL1, FZD7, KAT2A, NOTCH1
REACTOME_RAS_PROCESSING	38	Endothelial_cells	0.19764	0.517629	0.170932	0.443495	1.30676	15	UBC, NRAS, CALM1, PDE6D, UBB
REACTOME_FCERI_MEDIATED_NF_KB_ACTIVATION	38	Endothelial_cells	0.199275	0.517802	0.190023	0.295991	1.19683	55	PSMC1, PSMB7, PSMD7, UBC, CHUK, PSMA2, PSMA4, PSMA5, LYN, PSMC3, PSMA1, PSMB1, UBB, PSMD6, NFKB1, PSMB6, PSMB5, FCER1G, CARD11, NFKBIA, PSMD14, RELA, PSMC5, PSMB2, PSMD13
HALLMARK_GLYCOLYSIS	67	tumor	0.259901	0.517807	0.133555	-0.232523	-1.11365	91	HSPA5, STC2, CDK1, CD44, ANG, TFF3, GMPPA, ERO1A, PMM2, B3GAT3, MDH2, ANKZF1, DLD, ISG20, ECD, RPE, GMPPB, HAX1, GOT2, TALDO1, KIF2A, ME2, PGLS, NDUFV3, CHPF
HALLMARK_OXIDATIVE_PHOSPHORYLATION	67	tumor	0.289673	0.517807	0.126876	-0.220251	-1.091	105	ALAS1, MPC1, MTRF1, NDUFB6, ACADM, NDUFB2, MDH2, DLD, ATP6V0C, SLC25A4, UQCRC2, ETFA, NDUFV2, NDUFC2, NDUFS7, TIMM10, ACADVL, GOT2, ALDH6A1, VDAC1, SDHB, RETSAT, NDUFAB1, UQCRQ, NDUFA3, BCKDHA, HSPA9, TOMM70, DLST, GPI, ATP1B1
KEGG_DNA_REPLICATION	67	tumor	0.290909	0.517807	0.111463	-0.385526	-1.1574	14	RFC4, MCM4, PCNA, LIG1, POLD2, POLD4, MCM7, DNA2, MCM3
KEGG_FOLATE_BIOSYNTHESIS	67	tumor	0.248106	0.517807	0.117766	-0.740891	-1.18428	2	DHFR, SPR
KEGG_JAK_STAT_SIGNALING_PATHWAY	67	tumor	0.290631	0.517807	0.107972	0.332014	1.1667	24	CSF3R, CCND2, SPRED1, CCND3, AKT3, STAT5B, SOS1
REACTOME_ACTIVATED_NTRK2_SIGNALS_THROUGH_FRS2_AND_FRS3	67	tumor	0.291589	0.517807	0.106323	-0.541565	-1.15708	5	PTPN11, HRAS
REACTOME_ACTIVATION_OF_THE_TFAP2_AP_2_FAMILY_OF_TRANSCRIPTION_FACTORS	67	tumor	0.256356	0.517807	0.123257	0.676959	1.23802	3	CITED2
REACTOME_ADRENALINE_NORADRENALINE_INHIBITS_INSULIN_SECRETION	67	tumor	0.237288	0.517807	0.128789	0.537444	1.24505	6	ADRA2A, CACNB3, GNAI2, GNG10
REACTOME_CELLULAR_RESPONSE_TO_CHEMICAL_STRESS	67	tumor	0.249389	0.517807	0.135741	-0.229674	-1.11177	94	MYC, HM13, P4HB, MT-CO3, ERO1A, PTK6, MT-CO2, PSMA7, STAT3, PSMA3, VCP, TGS1, SOD2, PSMD1, ATF4, PSMA2, ADRM1, PSMD14, BLVRB, UFD1, TALDO1
REACTOME_CROSS_PRESENTATION_OF_SOLUBLE_EXOGENOUS_ANTIGENS_ENDOSOMES	67	tumor	0.255765	0.517807	0.122679	-0.336319	-1.15903	22	PSMA7, PSMA3, PSME2, PSMD1, PSMA2, ADRM1, PSMD14, PSMD7
REACTOME_CYTOPROTECTION_BY_HMOX1	67	tumor	0.290598	0.517807	0.11524	-0.306065	-1.13158	29	HM13, MT-CO3, PTK6, MT-CO2, STAT3, TGS1
REACTOME_DEGRADATION_OF_DVL	67	tumor	0.293634	0.517807	0.111918	-0.322495	-1.13312	23	PSMA7, PSMA3, PSMD1, PSMA2, ADRM1, PSMD14, PSMD7, UBC, PSMD6, PSMD12
REACTOME_DOWNSTREAM_SIGNALING_EVENTS_OF_B_CELL_RECEPTOR_BCR	67	tumor	0.271552	0.517807	0.120433	-0.298554	-1.14031	34	BCL10, PSMA7, PSMA3, HRAS, PSMD1, PSMA2, ADRM1, PSMD14, PPP3R1, MAP3K7, PSMD7, UBC, PPIA, PSMD6, PSMD12, CHUK
REACTOME_FCERI_MEDIATED_NF_KB_ACTIVATION	67	tumor	0.286026	0.517807	0.117766	-0.300148	-1.13652	32	BCL10, PSMA7, PSMA3, PSMD1, PSMA2, ADRM1, PDPK1, PSMD14, MAP3K7, PSMD7, UBC, PSMD6, PSMD12, CHUK
REACTOME_FRS_MEDIATED_FGFR1_SIGNALING	67	tumor	0.291589	0.517807	0.106323	-0.541565	-1.15708	5	PTPN11, HRAS
REACTOME_FRS_MEDIATED_FGFR3_SIGNALING	67	tumor	0.291589	0.517807	0.106323	-0.541565	-1.15708	5	PTPN11, HRAS
REACTOME_FRS_MEDIATED_FGFR4_SIGNALING	67	tumor	0.291589	0.517807	0.106323	-0.541565	-1.15708	5	PTPN11, HRAS
REACTOME_GENE_SILENCING_BY_RNA	67	tumor	0.267347	0.517807	0.117766	-0.364608	-1.16334	17	ANG, POLR2D, POLR2C, POLR2K, POLR2E, DICER1
REACTOME_HIV_ELONGATION_ARREST_AND_RECOVERY	67	tumor	0.292276	0.517807	0.113313	-0.336432	-1.12726	20	POLR2D, POLR2C, SSRP1, POLR2K, POLR2E, CCNT1, GTF2F2, CTDP1, GTF2F1, NELFCD, POLR2A, CCNT2, ELOC, POLR2G, SUPT16H
REACTOME_HIV_LIFE_CYCLE	67	tumor	0.24714	0.517807	0.131458	-0.238713	-1.13525	81	POLR2D, POLR2C, SSRP1, NUP42, NUP160, NEDD4L, TAF7, SEC13, KPNA1, VPS4B, NUP210, RANGAP1, POLR2K, NCBP2, UBC, VPS37A, NUP188, POLR2E, LIG1, CCNT1, TAF15, PPIA, NDC1, NUP107, TAF9, RAE1, TAF4, NUP98, PDCD6IP, GTF2F2, NUP85, ERCC3, NUP133, CHMP5, MVB12A, CTDP1, GTF2F1, NUP205, NELFCD, CCNH, VPS28, TAF2, NUP58, NUP155, CHMP2A, POLR2A, VPS4A, SEH1L, TPR, NUP54, CCNT2, ELOC, POLR2G, TAF11, NUP88, CHMP4A, SUPT16H, RNMT
REACTOME_HIV_TRANSCRIPTION_INITIATION	67	tumor	0.287212	0.517807	0.114751	-0.327109	-1.12729	22	POLR2D, POLR2C, TAF7, POLR2K, POLR2E, TAF15, TAF9, TAF4, GTF2F2, ERCC3
REACTOME_HSF1_ACTIVATION	67	tumor	0.286013	0.517807	0.114751	0.444844	1.17312	9	SERPINH1, HSF1, UBB, DEDD2
REACTOME_INHIBITION_OF_DNA_RECOMBINATION_AT_TELOMERE	67	tumor	0.270833	0.517807	0.111918	-0.417799	-1.18383	11	POLR2D, POLR2C, POLR2K, POLR2E
REACTOME_INTERLEUKIN_12_SIGNALING	67	tumor	0.259875	0.517807	0.120985	-0.363456	-1.17608	18	LMNB1, P4HB, PSME2, SOD2, ARF1, TALDO1, HNRNPF, HSPA9, PPIA
REACTOME_METABOLISM_OF_AMINO_ACIDS_AND_DERIVATIVES	67	tumor	0.25576	0.517807	0.129443	-0.24214	-1.13489	77	PYCR1, GCDH, SLC3A2, PSMA7, SLC6A8, PSMA3, DLD, SLC25A44, PSMD1, ASL, AIMP2, PSMA2, TXNDC11, ADRM1, PSMD14, GOT2, AZIN1, DBT, ALDH6A1, PSMD7, OAZ3, BCKDHA, SRM, DLST, MCCC2, PSMD6, SERINC1, PSMD12, SEPSECS, NMRAL1, SEPHS2, TXN2, ECHS1, PSMB5, PAPSS1, APIP, SECISBP2, OGDH, ACADSB, PCBD1, EEFSEC, AMD1
REACTOME_MISMATCH_REPAIR	67	tumor	0.248566	0.517807	0.118288	-0.447329	-1.21201	10	MLH1, PCNA, LIG1, POLD2, POLD4, MSH2, PMS2
REACTOME_MITOCHONDRIAL_BIOGENESIS	67	tumor	0.243534	0.517807	0.128143	-0.299889	-1.15327	35	ALAS1, MT-ATP6, TFAM, TGS1, SOD2, ACSS2, DNAJC11
REACTOME_MITOCHONDRIAL_PROTEIN_IMPORT	67	tumor	0.271552	0.517807	0.120433	-0.298599	-1.14048	34	TIMM10B, TIMM21, HSPD1, SLC25A4, TIMM10, COA6, CHCHD7, VDAC1, HSPA9, TOMM70, CHCHD5, TOMM40
REACTOME_NUCLEOTIDE_EXCISION_REPAIR	67	tumor	0.267261	0.517807	0.123842	-0.265429	-1.14023	55	PARP1, POLR2D, POLR2C, RFC4, RAD23A, RAD23B, RUVBL1, UVSSA, XPC, POLR2K, XAB2, UBC, POLR2E, PCNA, LIG1, POLD2, LIG3, AQR, UBE2I, RNF111, POLD4, ERCC3, YY1, CUL4A
REACTOME_PROCESSIVE_SYNTHESIS_ON_THE_C_STRAND_OF_THE_TELOMERE	67	tumor	0.26729	0.517807	0.111918	-0.47906	-1.20157	8	PCNA, LIG1, POLD2, POLD4, DNA2, TERF2IP
REACTOME_PROTEIN_LOCALIZATION	67	tumor	0.258824	0.517807	0.130106	-0.246947	-1.14577	75	TIMM10B, TIMM21, SERP1, TYSND1, PRNP, HSPD1, SEC61B, PEX11B, HSD17B4, NUDT19, SLC25A4, STX1A, TIMM10, COA6, CHCHD7, ALDH3A2, VDAC1, STX5, UBC, HSPA9, TOMM70, GET3, CHCHD5, TOMM40, TOMM6, UBE2J2, CHCHD2, ABCD3, EMD, VAMP2, UBE2D2, TOMM20, AMACR, TOMM5, GNPAT, ECH1
REACTOME_REGULATION_OF_PTEN_STABILITY_AND_ACTIVITY	67	tumor	0.28172	0.517807	0.117766	-0.307241	-1.14145	30	PSMA7, PSMA3, PSMD1, USP13, PSMA2, ADRM1, PSMD14, TRIM27, PSMD7, STUB1, UBC, PSMD6, PSMD12
REACTOME_SIGNALING_BY_LEPTIN	67	tumor	0.272897	0.517807	0.110565	-0.549367	-1.17375	5	PTPN11, STAT3
REACTOME_SIGNALING_BY_NOTCH4	67	tumor	0.243011	0.517807	0.128143	-0.313024	-1.17328	31	PSENEN, PSMA7, PSMA3, PSMD1, PSMA2, ADRM1, PSMD14, SNW1, PSEN2, PSMD7, UBC, PSMD6, NCSTN, PSMD12
REACTOME_SUMOYLATION_OF_TRANSCRIPTION_COFACTORS	67	tumor	0.259048	0.517807	0.11524	0.347173	1.18624	22	PHC1, NRIP1, PHC2, BMI1, PCGF2, DDX17, NCOR2, EP300, DDX5, PHC3
REACTOME_TELOMERE_C_STRAND_LAGGING_STRAND_SYNTHESIS	67	tumor	0.278788	0.517807	0.114267	-0.388998	-1.16782	14	RFC4, PCNA, LIG1, POLD2, STN1, POLD4, CHTF18, DNA2, TERF2IP
REACTOME_TETRAHYDROBIOPTERIN_BH4_SYNTHESIS_RECYCLING_SALVAGE_AND_REGULATION	67	tumor	0.248106	0.517807	0.117766	-0.740891	-1.18428	2	DHFR, SPR
REACTOME_THROMBIN_SIGNALLING_THROUGH_PROTEINASE_ACTIVATED_RECEPTORS_PARS	67	tumor	0.26096	0.517807	0.120985	0.456119	1.20286	9	GNAQ, ARRB2, GNA13, MAPK3, GNG10
REACTOME_TRANSCRIPTIONAL_REGULATION_BY_SMALL_RNAS	67	tumor	0.293561	0.517807	0.10673	-0.408154	-1.1565	11	POLR2D, POLR2C, POLR2K, POLR2E
REACTOME_TRANSCRIPTIONAL_REGULATION_OF_PLURIPOTENT_STEM_CELLS	67	tumor	0.273585	0.517807	0.111011	-0.520602	-1.17885	6	STAT3, EPAS1
REACTOME_PHASE_II_CONJUGATION_OF_COMPOUNDS	61	Myeloid	0.214128	0.517962	0.1396	0.32774	1.22303	30	GCLM, GSTM1, SULT1A2, GGCT, GSTM3, NAT1, TPMT, SULT1A1, GSTO1, UGDH
REACTOME_SIGNALLING_TO_ERKS	61	Myeloid	0.215686	0.517962	0.138022	0.337615	1.20697	25	FRS2, KRAS, RALB, MAP2K1, MAPKAPK3, MAPK3, BRAF, RAP1A
REACTOME_INHIBITION_OF_REPLICATION_INITIATION_OF_DAMAGED_DNA_BY_RB1_E2F1	6	tumor	0.199405	0.518138	0.170932	0.50286	1.29641	9	POLA2, TFDP2, E2F1, PPP2CB, PRIM1, TFDP1, PPP2R1A, PPP2R1B, PRIM2
HALLMARK_HEDGEHOG_SIGNALING	61	T_cells	0.0209573	0.518306	0.352488	-0.57824	-1.6671	16	HEY2, CDK6
REACTOME_AKT_PHOSPHORYLATES_TARGETS_IN_THE_NUCLEUS	61	T_cells	0.0214368	0.518306	0.352488	0.767847	1.73458	7	NR4A1
REACTOME_APOPTOTIC_FACTOR_MEDIATED_RESPONSE	61	T_cells	0.0220556	0.518306	0.352488	-0.568239	-1.53175	13	AVEN, UACA, SEPTIN4, MAPK1, APAF1, CASP7, CASP9, XIAP, APIP, CASP3
REACTOME_G_BETA_GAMMA_SIGNALLING_THROUGH_CDC42	61	T_cells	0.0199769	0.518306	0.352488	0.71488	1.73848	9	GNB5, GNG5, GNB1, GNG10, GNB4
REACTOME_MITOCHONDRIAL_CALCIUM_ION_TRANSPORT	61	T_cells	0.0200551	0.518306	0.352488	0.594455	1.69832	18	MCU, SMDT1, MCUB, LETM1, SLC8B1, PARL, VDAC1, MICU2
REACTOME_DEGRADATION_OF_AXIN	61	Endothelial_cells	0.234043	0.518349	0.147331	0.299145	1.19341	33	SEM1, PSMB7, UBA52, PSMB3, UBB, PSMD14, PSMA3, PSMA2, PSMC1, PSMB6, PSMD11, PSMB2, PSMB4, PSMB1, PSMA1, PSMB5
REACTOME_PURINE_CATABOLISM	6	B_cells	0.22069	0.518621	0.175204	-0.375602	-1.20706	12	NUDT15, NUDT16
REACTOME_APC_C_CDH1_MEDIATED_DEGRADATION_OF_CDC20_AND_OTHER_APC_C_CDH1_TARGETED_PROTEINS_IN_LATE_MITOSIS_EARLY_G1	67	Stromal	0.227119	0.519355	0.116234	-0.336768	-1.19209	26	CDC23, RB1, PSMD6, PSMA2, PSMA7, CDC16, ANAPC4, ADRM1, PSMD7, PSMB1, PSMA4, PSMC3, CDC27
REACTOME_EPH_EPHRIN_SIGNALING	67	Stromal	0.226277	0.519355	0.142901	0.290262	1.20444	38	DNM1, AP2M1, MMP2, MYL9, MYH9, PSEN1, ROCK1, ACTB, EPHB3, SDC2, SDCBP
REACTOME_THROMBOXANE_SIGNALLING_THROUGH_TP_RECEPTOR	67	Stromal	0.223947	0.519355	0.13649	0.522875	1.22731	6	GNG11, GNA13, GNG10
REACTOME_ANTIGEN_PRESENTATION_FOLDING_ASSEMBLY_AND_PEPTIDE_LOADING_OF_CLASS_I_MHC	41	tumor	0.219512	0.519565	0.164406	0.341567	1.21127	14	HSPA5, SAR1B, ERAP1, BCAP31, TAPBP, CALR, SEC31A, BECN1, ATG14, SEC24D, PDIA3, SEC24A
REACTOME_FCERI_MEDIATED_NF_KB_ACTIVATION	41	tumor	0.218009	0.519565	0.208955	0.230574	1.15663	44	UBE2V1, PSMB5, UBA52, CHUK, SEM1, PSMD14, UBE2D2, UBE2N, PSMB2, LYN, PSMA1, PSMA3, FBXW11, TRAF6, BCL10, PSMD12, PSMA5, PSMA4, FCER1G
HALLMARK_GLYCOLYSIS	38	T_cells	0.246537	0.519941	0.0982123	-0.268138	-1.12799	115	GPC3, SOX9, TFF3, MET, EGLN3, IRS2, MXI1, AK4, KDELR3, NANP, P4HA2, GLCE, SLC37A4, HS2ST1, LHPP, SLC35A3, AGL, EGFR, UGP2, STC2, TPBG, ALG1, SDC3, EXT1, DCN, GNPDA1, PDK3, PHKA2, PAXIP1, B3GALT6, IER3, B3GAT3, IDUA, ALDH9A1, POLR3K, ANKZF1, DLD, COPB2, GALK2, MERTK, GALK1, COG2
HALLMARK_E2F_TARGETS	4	Myeloid	0.0300694	0.520676	0.352488	-0.352024	-1.47736	63	CENPM, RAD21, MYC, MKI67, PRDX4, EZH2, ASF1A, LBR, DNMT1, PNN, STAG1, MLH1, SRSF1, MCM5, TP53, EIF2S1, NUDT21
REACTOME_ELEVATION_OF_CYTOSOLIC_CA2_LEVELS	38	Stromal	0.163017	0.520705	0.170932	0.632408	1.3649	5	ORAI2, ITPR2, ORAI1, STIM1, ITPR1
HALLMARK_UNFOLDED_PROTEIN_RESPONSE	61	tumor	0.162696	0.521585	0.249247	0.199571	1.12167	88	SEC11A, HSPA5, MTHFD2, XBP1, EIF2AK3, SPCS1, CKS1B, XPOT, DNAJB9, NHP2, SSR1, DNAJA4, SLC1A4, ATF4, SRPRA, BANF1, DCP2, SERP1, PAIP1, LSM4, LSM1, KIF5B, ERO1A, EIF4EBP1, HYOU1, EXOSC1, DNAJC3, WIPI1
REACTOME_AUF1_HNRNP_D0_BINDS_AND_DESTABILIZES_MRNA	67	Endothelial_cells	0.0322457	0.522062	0.321776	-0.508866	-1.4667	32	PSMD14, PSMB7, PSMA3, PSMA7, PSMC6
REACTOME_G_BETA_GAMMA_SIGNALLING_THROUGH_PI3KGAMMA	67	Endothelial_cells	0.0289409	0.522062	0.352488	-0.656457	-1.52103	13	GNB5, PDPK1, AKT2
REACTOME_INCRETIN_SYNTHESIS_SECRETION_AND_INACTIVATION	67	Endothelial_cells	0.0378293	0.522062	0.321776	-0.739749	-1.51953	8	DPP4, SPCS3, SEC11C
REACTOME_METABOLISM_OF_COFACTORS	67	Endothelial_cells	0.0331898	0.522062	0.321776	0.696683	1.53052	12	COQ9, IDH1, PTS, COQ8A, STARD7, COQ8B
REACTOME_METABOLISM_OF_NUCLEOTIDES	67	Endothelial_cells	0.0316145	0.522062	0.321776	-0.433962	-1.37424	50	ENTPD5, NME1, DHODH, ENTPD7, NT5C2, ADK, HPRT1, AK1, DNPH1, UCK2, RRM1, DTYMK
REACTOME_NEGATIVE_REGULATION_OF_NOTCH4_SIGNALING	67	Endothelial_cells	0.0380835	0.522062	0.321776	-0.494748	-1.4454	34	PSMD14, PSMB7, PSMA3, PSMA7, PSMC6
REACTOME_PCP_CE_PATHWAY	67	Endothelial_cells	0.0357493	0.522062	0.321776	-0.423682	-1.39081	57	PSMD14, PSMB7, ROR2, ARRB2, PSMA3, PSMA7, FZD1, AP2B1, PSMC6, CLTB
REACTOME_PRESYNAPTIC_FUNCTION_OF_KAINATE_RECEPTORS	67	Endothelial_cells	0.030458	0.522062	0.352488	-0.719552	-1.51616	9	PLCB1, GNB5
REACTOME_REGULATION_OF_RUNX2_EXPRESSION_AND_ACTIVITY	67	Endothelial_cells	0.0379165	0.522062	0.321776	-0.474383	-1.44691	40	ESRRA, PSMD14, PSMB7, PPARGC1A, PSMA3, PSMA7, PSMC6
REACTOME_ACTIVATION_OF_THE_TFAP2_AP_2_FAMILY_OF_TRANSCRIPTION_FACTORS	38	T_cells	0.249186	0.522179	0.107554	-0.525632	-1.21814	8	TFAP2A, CITED4, TFAP2B, YEATS4, WWOX, CREBBP
KEGG_CARDIAC_MUSCLE_CONTRACTION	38	Stromal	0.168126	0.523505	0.140406	-0.360988	-1.2621	29	CACNB4, MT-CYB, CACNA1D, CACNA1C, ATP1B1, TPM2, MT-CO2, MT-CO3
REACTOME_CALNEXIN_CALRETICULIN_CYCLE	38	Stromal	0.166667	0.523505	0.166934	0.408443	1.29859	22	EDEM1, PDIA3, UGGT1, EDEM3, DERL2, CALR, OS9, EDEM2, RNF5, UBA52, RNF139, SEL1L, RNF185
REACTOME_DECTIN_2_FAMILY	38	Stromal	0.168874	0.523505	0.135741	-0.503282	-1.3009	10	MUCL1, CLEC10A, MUC20
REACTOME_UCH_PROTEINASES	38	Stromal	0.170259	0.523505	0.156312	0.310007	1.22616	50	TGFB1, PSMA5, SMAD7, PSMA4, PSMB3, PSMD7, PSMB2, PSMC1, USP15, PSMB1, PSMA1, PSMA2, PSMB5, PSMC4, TFPT, UCHL1, UBA52, PSMC3, HCFC1, PSMA3, PSMD13, KDM1B, PSMC2, INO80, ADRM1, PSMB4, PSMA7, BAP1, UBB, MBD5
REACTOME_DNA_REPLICATION_PRE_INITIATION	67	Stromal	0.23064	0.523744	0.114751	-0.320293	-1.16823	30	CDC23, ORC4, PSMD6, PSMA2, PSMA7, CDC16, KPNA1, ANAPC4, ADRM1, PSMD7, PSMB1, PSMA4, PSMC3, CDC27
REACTOME_ACTIVATION_OF_THE_PHOTOTRANSDUCTION_CASCADE	38	Endothelial_cells	0.203219	0.523925	0.13649	0.903575	1.19088	1	GNB1
REACTOME_MITOTIC_G1_PHASE_AND_G1_S_TRANSITION	38	Stromal	0.172043	0.524094	0.155242	0.286352	1.22265	75	LYN, CDKN1A, JAK2, PSMA5, CCND3, CDKN2B, MYC, PSMA4, PSMB3, PSMD7, PSMB2, PSMC1, PSMB1, PSMA1, TFDP1, PSMA2, PSMB5, PPP2R2A, MAX, PSMC4, POLA2, TYMS, CDKN2D, UBA52, POLE4, PSMC3, PSMA3, PSMD13, PCNA, PSMC2
REACTOME_LAGGING_STRAND_SYNTHESIS	6	tumor	0.203333	0.524219	0.179782	0.398744	1.23632	15	RFC1, FEN1, RPA2, POLA2, DNA2, RFC5, POLD1
REACTOME_HIV_TRANSCRIPTION_INITIATION	61	Endothelial_cells	0.238356	0.524384	0.148261	0.296588	1.18806	34	POLR2K, TAF9B, GTF2H5, TAF9, MNAT1, POLR2I, POLR2L, TAF13, TAF10, TAF7, POLR2E
REACTOME_ABC_TRANSPORTER_DISORDERS	38	tumor	0.271104	0.524666	0.10208	0.327112	1.15807	46	DERL3, ABCD1, ABCA1, PSMA5, PSMA3, DERL1, PSMB1, UBA52, LMBRD1, ABCB6, PSMB4, PSMD7, PSMB5, PSMA4, PSMC1, PSMB7, PSMD11, OS9, ABCA3, ADRM1, ABCC9, PSMC2, ERLEC1, PSMA2, PSMA1, PSMC6, SEM1, UBC, DERL2, PSMB2, PSMD14, UBB, PSMD1, RNF5
HALLMARK_COAGULATION	6	Myeloid	0.0608196	0.524969	0.321776	-0.289248	-1.27173	74	MMP1, MMP11, COMP, APOC2, OLR1, ANG, FN1, PLAU, ITGB3, SPARC, MMP14, APOC1
HALLMARK_ESTROGEN_RESPONSE_LATE	38	Myeloid	0.217391	0.52505	0.181383	0.241266	1.13072	111	ISG20, S100A9, CKB, SNX10, FABP5, PPIF, BATF, ST14, FLNB, IMPA2, SLC7A5, SERPINA1, BAG1, SLC16A1, PRSS23
KEGG_OXIDATIVE_PHOSPHORYLATION	38	Myeloid	0.218638	0.52505	0.179782	0.252656	1.13407	93	COX17, ATP6V1E1, COX8A, NDUFA6, ATP6V1F, ATP6V1A, NDUFA9, ATP6V1H, ATP6V0C, LHPP, ATP6AP1, TCIRG1, ATP6V1B2, ATP6V1G1, MT-ND6, NDUFS3, PPA1, UQCR11, NDUFB4, UQCRC1, COX7A2, ATP5PF, ATP5MF, ATP6V0E1, SDHB, ATP5F1E, ATP5PD, ATP6V0A2, ATP6V1D, ATP5F1C
HALLMARK_OXIDATIVE_PHOSPHORYLATION	38	B_cells	0.193681	0.5256	0.112843	0.281042	1.14926	163	PRDX3, ATP6V1H, SLC25A20, VDAC2, GRPEL1, NDUFA5, COX17, ATP5F1C, NDUFB7, MTRR, IDH3A, BCKDHA, PDHX, VDAC1, UQCRFS1, POLR2F, ATP6V1C1, TIMM10, UQCR10, IDH2, ATP5PD, COX6C, NDUFA9, CYCS, BAX, NDUFA1, POR, HTRA2, CASP7, UQCRB, NDUFA2, COX7B, ATP6V1D, COX4I1, HADHB, NDUFB2, COX6A1, UQCR11
REACTOME_CIRCADIAN_CLOCK	38	B_cells	0.193598	0.5256	0.119888	0.326219	1.19429	80	PSMB7, HELZ2, PSMA1, TGS1, PSMD14, UBE2D1, PER2, PSMC3, NAMPT, PSMB4, NRIP1, PSMA3, PSMD7, PSMD2, NCOA1, UBC, CRY2, PSMD13, NCOA6, PSMD3, PSMB2, PER3, RORC, TFEB, PSMB5, CRTC1, UBB, PSMD11, PSMA5
REACTOME_GLOBAL_GENOME_NUCLEOTIDE_EXCISION_REPAIR_GG_NER	38	B_cells	0.194313	0.5256	0.122108	0.340825	1.20502	64	LIG3, INO80C, RFC2, CETN2, ACTL6A, PIAS1, INO80, MNAT1, ACTR8, UBC, CCNH, RUVBL1, RFC4, COPS4, GTF2H4
REACTOME_LAGGING_STRAND_SYNTHESIS	38	B_cells	0.193717	0.5256	0.129443	0.465622	1.24796	17	RFC2, PRIM1, DNA2
HALLMARK_BILE_ACID_METABOLISM	6	tumor	0.205747	0.52633	0.0978773	-0.35654	-1.2104	71	SERPINA6, DIO2, ABCA1, ALDH1A1, HSD17B6, CYP46A1, ACSL1, ABCA6, ACSL5, HACL1, CROT
HALLMARK_APICAL_SURFACE	61	Stromal	0.221037	0.527542	0.111011	-0.391053	-1.22496	19	SHROOM2, AFAP1L2, CROCC
KEGG_PPAR_SIGNALING_PATHWAY	61	Stromal	0.222883	0.527542	0.10882	-0.334397	-1.18583	34	MMP1, SORBS1, ILK, FADS2, ACOX3, PDPK1, CPT2, HMGCS2
REACTOME_O_LINKED_GLYCOSYLATION	61	Stromal	0.221854	0.527542	0.170932	0.268071	1.17682	46	MUCL1, ADAMTS1, ADAMTS19, MUC1
REACTOME_ADP_SIGNALLING_THROUGH_P2Y_PURINOCEPTOR_12	61	T_cells	0.0256258	0.527796	0.352488	0.704373	1.74777	10	GNB5, GNG5, GNB1, GNG10, GNB4, GNAI2
REACTOME_RAS_PROCESSING	61	T_cells	0.0256679	0.527796	0.352488	0.681058	1.7395	11	GOLGA7, ABHD17B, PRKCQ, ICMT, UBB, UBA52, KRAS
KEGG_ALDOSTERONE_REGULATED_SODIUM_REABSORPTION	6	B_cells	0.229932	0.52785	0.101351	0.33953	1.18166	26	PRKCB, PIK3CD, PIK3R1, MAPK1, IGF1, IRS2, PIK3R5, MAPK3, PIK3R2, PIK3CB, PIK3CA, NR3C2, PIK3CG, ATP1B3
REACTOME_ADRENALINE_NORADRENALINE_INHIBITS_INSULIN_SECRETION	6	B_cells	0.231034	0.52785	0.170932	-0.371943	-1.1953	12	GNG5, GNG10, GNAI2
REACTOME_ADVANCED_GLYCOSYLATION_ENDPRODUCT_RECEPTOR_SIGNALING	6	B_cells	0.226277	0.52785	0.10673	0.473262	1.22898	10	APP, MAPK1, CAPZA2, AGER, MAPK3
REACTOME_G_PROTEIN_ACTIVATION	6	B_cells	0.229299	0.52785	0.164406	-0.389963	-1.23078	11	GNG5, GNG10, GNAQ
REACTOME_INTERLEUKIN_12_FAMILY_SIGNALING	6	T_cells	0.346783	0.529046	0.0668966	0.264362	1.10573	38	LCP1, STAT1, MIF, AIP, JAK2, TYK2, SOD1, PITPNA, CANX, PAK2, TALDO1, IL27RA, IL12RB1, SNRPA1, HSPA9, PSME2
HALLMARK_FATTY_ACID_METABOLISM	67	T_cells	0.0150101	0.529178	0.38073	-0.330815	-1.74909	38	UGDH, ELOVL5, APEX1, GCDH, MDH2, ECH1, HSP90AA1, UROD, PSME1, DLD, OSTC, RAP1GDS1, ALAD
HALLMARK_TGF_BETA_SIGNALING	67	T_cells	0.0161335	0.529178	0.352488	-0.382107	-1.76003	26	NCOR2, CDK9, SMAD3, JUNB, HIPK2, ID2, ID3, TGFBR1, TRIM33, SKIL, RHOA, KLF10, PPM1A, ENG
KEGG_TOLL_LIKE_RECEPTOR_SIGNALING_PATHWAY	67	T_cells	0.0126658	0.529178	0.38073	0.351413	1.68897	35	FOS, CCL5, MAP3K7, CXCL10, CXCL11, MAPK1, TAB2, IFNAR2, SPP1
REACTOME_EUKARYOTIC_TRANSLATION_INITIATION	67	T_cells	0.0107168	0.529178	0.38073	-0.5119	-1.8856	14	EIF3G, EIF2S1, EIF3B, EIF4E, EIF5B, EIF3D, EIF4A1
REACTOME_PROTEIN_FOLDING	67	T_cells	0.0151198	0.529178	0.38073	-0.359864	-1.70685	29	PFDN2, GNG10, PFDN5, TUBB4B, PDCL, FBXW7, DCAF7, FBXL3, GNA11, ARFGEF2, TBCB, TBCC, TP53, XRN2, GNG12, GNG2, HDAC3, GNGT2, ARL2, FKBP9
REACTOME_TERMINATION_OF_O_GLYCAN_BIOSYNTHESIS	67	T_cells	0.0140673	0.529178	0.38073	-0.851777	-1.59966	3	MUC1, ST3GAL4
REACTOME_VXPX_CARGO_TARGETING_TO_CILIUM	67	T_cells	0.00941232	0.529178	0.38073	0.596175	1.79666	9	PKD1, ASAP1, EXOC6, RAB11A, PKD2
REACTOME_PROCESSIVE_SYNTHESIS_ON_THE_C_STRAND_OF_THE_TELOMERE	38	T_cells	0.254144	0.529198	0.143759	0.406911	1.19319	16	RPA3, RPA2, POT1, TINF2, POLD1, DNA2
REACTOME_G_PROTEIN_BETA_GAMMA_SIGNALLING	61	Stromal	0.225434	0.529769	0.157403	0.347037	1.18956	19	GNG5, PIK3R5, GNB1, PLCB1, GNG11, AKT1, GNB2, BTK, RHOA, ARHGEF6, GNG2
HALLMARK_REACTIVE_OXYGEN_SPECIES_PATHWAY	6	tumor	0.208889	0.530256	0.206588	0.299655	1.16655	36	JUNB, HHEX, GSR, LAMTOR5, GLRX, CDKN2D, PTPA, MGST1
KEGG_ASCORBATE_AND_ALDARATE_METABOLISM	38	Stromal	0.175987	0.53119	0.132147	-0.576996	-1.27167	6	ALDH7A1, ALDH1B1, ALDH3A2, ALDH9A1
REACTOME_RAS_PROCESSING	61	tumor	0.167401	0.531457	0.231127	0.322771	1.21672	16	ICMT, KRAS, UBA52, HRAS, GOLGA7, RCE1, UBB
HALLMARK_PANCREAS_BETA_CELLS	61	Stromal	0.227848	0.531646	0.145516	0.460838	1.22254	8	SEC11A, SRP9, SPCS1, SRPRB, LMO2
REACTOME_PEPTIDE_LIGAND_BINDING_RECEPTORS	4	tumor	0.160164	0.532263	0.157403	0.472844	1.29723	8	CXCL10, CXCR4
REACTOME_REGULATION_OF_PTEN_STABILITY_AND_ACTIVITY	38	tumor	0.276949	0.532843	0.10208	0.340966	1.16741	39	AKT3, PSMA5, PSMA3, FRK, PSMB1, UBA52, PTEN, PSMB4, PSMD7, PSMB5, PSMA4, PSMC1, PSMB7, PSMD11, ADRM1, PSMC2, PSMA2, PSMA1, PSMC6, SEM1, UBC, PSMB2, PSMD14, UBB, PSMD1
KEGG_TYPE_II_DIABETES_MELLITUS	67	tumor	0.304094	0.533383	0.106323	-0.401027	-1.14915	12	KCNJ11, PRKCZ, MTOR
HALLMARK_APOPTOSIS	61	Myeloid	0.22549	0.533714	0.143759	0.231346	1.14035	111	ATF3, ETF1, TIMP1, GADD45B, BCL10, GSTM1, GSR, HMOX1, PMAIP1, TIMP3, TGFBR3, IER3, BCAP31, BID, CASP7, ERBB3, RHOB, MCL1, PSEN2, TNFRSF12A, CAV1, CASP4, TOP2A, IFITM3, EMP1, SAT1, CD69, DAP3, TNFSF10, EBP
REACTOME_SYNTHESIS_OF_DNA	61	Myeloid	0.224939	0.533714	0.143759	0.252547	1.14915	74	UBE2C, GINS2, ANAPC15, PSMB3, POLE4, UBE2E1, ORC4, PSMA1, POLD2, UBA52, PSMC1, CCNE2, SEM1, MCM6, RFC2, PSMB1, RBX1, PSMB4, PSMA2, PSMB7, PSMB5, PSMC6, PCNA, CDC26, MCM4, PSMB2, CDT1, UBB, PSMD13, PSMC3
HALLMARK_REACTIVE_OXYGEN_SPECIES_PATHWAY	67	Stromal	0.239389	0.533766	0.112843	-0.353442	-1.18539	21	GLRX2, TXNRD1, SOD2, G6PD, PRDX2, SELENOS, PRNP, EGLN2
HALLMARK_XENOBIOTIC_METABOLISM	67	Stromal	0.246479	0.533766	0.133555	0.255872	1.138	53	LPIN2, APOE, ID2, PINK1, SERPINE1, MAN1A1, ALDH9A1, ALDH2, NDRG2, TPST1, GSR, TGFB2, COMT, EPHX1, MT2A, CAT, TNFRSF1A, ACP2
REACTOME_DEPOSITION_OF_NEW_CENPA_CONTAINING_NUCLEOSOMES_AT_THE_CENTROMERE	67	Stromal	0.238722	0.533766	0.119888	-0.513695	-1.19481	7	RUVBL1, CENPP
REACTOME_HIV_TRANSCRIPTION_ELONGATION	67	Stromal	0.24618	0.533766	0.111011	-0.351057	-1.17739	21	NCBP1, SSRP1, CTDP1, NELFCD, SUPT5H, SUPT16H, NCBP2, ELOA, MNAT1
REACTOME_LAGGING_STRAND_SYNTHESIS	67	Stromal	0.242754	0.533766	0.116234	-0.566613	-1.1867	5	POLD2, RFC1
REACTOME_PROCESSIVE_SYNTHESIS_ON_THE_LAGGING_STRAND	67	Stromal	0.245174	0.533766	0.119888	-0.681808	-1.20611	3	POLD2
REACTOME_SYNTHESIS_OF_DNA	67	Stromal	0.244898	0.533766	0.111463	-0.306589	-1.16039	35	POLD2, CDC23, ORC4, PSMD6, RFC1, PSMA2, PSMA7, CDC16, ANAPC4, ADRM1, PSMD7, PSMB1, PSMA4, PSMC3, CDC27
KEGG_COLORECTAL_CANCER	61	Myeloid	0.230068	0.534341	0.13649	0.282268	1.18311	47	FOS, BIRC5, CYCS, MYC, KRAS, ARAF, MAP2K1, RAC1, MAPK3, BRAF, TGFB1, PIK3CA, RHOA, AKT1, TCF7L1, GSK3B
REACTOME_FOXO_MEDIATED_TRANSCRIPTION_OF_CELL_CYCLE_GENES	61	Myeloid	0.228145	0.534341	0.132147	0.435971	1.20803	10	KLF4, BTG1
REACTOME_SUMOYLATION_OF_TRANSCRIPTION_COFACTORS	61	Myeloid	0.230627	0.534341	0.120985	-0.316224	-1.20041	34	PHC1, DDX5, UHRF2, EP300, CBX4, TRIM28, DDX17, SAFB, RING1, MRTFA, NCOR2, NCOA1, MBD1, CREBBP, SIN3A, TOPORS, ZNF131, SCMH1, NCOA2
REACTOME_G_BETA_GAMMA_SIGNALLING_THROUGH_CDC42	6	tumor	0.212389	0.535027	0.111463	-0.537669	-1.25569	10	GNB3, ARHGEF6, GNG11, GNG2
REACTOME_APC_C_CDH1_MEDIATED_DEGRADATION_OF_CDC20_AND_OTHER_APC_C_CDH1_TARGETED_PROTEINS_IN_LATE_MITOSIS_EARLY_G1	61	tumor	0.172899	0.535223	0.249247	0.247771	1.19865	42	PTTG1, UBE2E1, UBA52, CDC26, ANAPC15, SEM1, PSMA1, UBE2C, UBB, UBE2D1, PSMB3, PSMB5, ANAPC16, PSMA5, PSMB2
REACTOME_TNFS_BIND_THEIR_PHYSIOLOGICAL_RECEPTORS	61	tumor	0.173497	0.535223	0.119888	-0.52823	-1.27911	9	EDARADD, TNFRSF18, TNFRSF14, TNFRSF25, TNFSF13B, TNFRSF1B, TNFRSF6B
REACTOME_TRANSLATION	61	tumor	0.170422	0.535223	0.249247	0.172338	1.02894	132	SSR3, SEC11A, RPN2, SEC61B, SEC11C, PPA1, SRP9, EEF1B2, EIF3H, SPCS1, SSR4, TRAM1, UBA52, ETF1, EIF1AX, DDOST, SSR1, RBX1, RPN1, SEM1, EIF3E, EIF3I, SRPRA, DAP3, CHCHD1, GFM2, SRP19, SEC61A1, TUFM, EIF3L, PSMA1, UBB, EIF4EBP1, UBE2D1, PSMB3, PSMB5
HALLMARK_MTORC1_SIGNALING	67	Endothelial_cells	0.0434889	0.536441	0.321776	-0.349861	-1.26015	114	PSMD14, NIBAN1, ATP6V1D, PPA1, EBP, HPRT1, PSMA3, CDKN1A, EGLN3, CCNG1, HSP90B1, M6PR, TES, PSMC6, ADIPOR2, PSMG1, SLC1A4, HSPD1, SDF2L1, DDIT3, TFRC, CTSC, TRIB3, SCD, HSPA9
HALLMARK_SPERMATOGENESIS	67	Endothelial_cells	0.044024	0.536441	0.321776	0.521475	1.42752	33	OAZ3, DBF4, TLE4, JAM3, NPHP1, PARP2, IP6K1, SHE, SEPTIN4
REACTOME_UCH_PROTEINASES	67	Endothelial_cells	0.0417247	0.536441	0.321776	-0.414373	-1.32277	51	PSMD14, UCHL3, NFRKB, PSMB7, PSMA3, PSMA7, BAP1, PSMC6
REACTOME_FRS_MEDIATED_FGFR2_SIGNALING	67	tumor	0.307547	0.536572	0.103576	-0.506035	-1.14587	6	PTPN11, HRAS
REACTOME_ADVANCED_GLYCOSYLATION_ENDPRODUCT_RECEPTOR_SIGNALING	38	Endothelial_cells	0.209779	0.536644	0.116739	-0.542615	-1.24949	8	PRKCSH, MAPK3, CAPZA1, DDOST
REACTOME_MITOCHONDRIAL_PROTEIN_IMPORT	6	T_cells	0.355579	0.537465	0.0635008	0.236602	1.08427	58	TOMM20, TOMM5, NDUFB8, PAM16, TIMM13, TIMM10B, HSPD1, PITRM1, TIMM44, TOMM70, CHCHD5, ATP5MC1, IDH3G, VDAC1, ATP5F1A, TIMM9, COX19, TIMM8B, ACO2, TOMM22, CMC2, TIMM23, HSPA9, TIMM22, TIMM17B, COQ2, TIMM17A, TIMM21, HSCB, SLC25A13, CHCHD10, TIMM10, COA6, CHCHD7
REACTOME_PRESYNAPTIC_FUNCTION_OF_KAINATE_RECEPTORS	6	T_cells	0.355045	0.537465	0.0736213	0.353132	1.09685	12	PLCB2, GNG2, GNG10, GNB5, PLCB1, PLCB3, GNG7, GNG12, GNG5
REACTOME_ADVANCED_GLYCOSYLATION_ENDPRODUCT_RECEPTOR_SIGNALING	67	Stromal	0.25	0.537829	0.123257	0.657152	1.22601	3	MAPK1
KEGG_PRIMARY_IMMUNODEFICIENCY	6	tumor	0.215139	0.537849	0.191892	0.366954	1.21628	21	CD3D, CD3E, IL7R, PTPRC
REACTOME_EARLY_PHASE_OF_HIV_LIFE_CYCLE	6	T_cells	0.357977	0.538607	0.0739901	0.364347	1.09237	11	CD4, KPNA1, LIG1, CCR5, XRCC6, LIG4, CXCR4
REACTOME_SIGNALING_BY_NTRKS	38	Endothelial_cells	0.212366	0.539082	0.105521	-0.297246	-1.17425	90	EGR2, ADCYAP1R1, EGR3, EGR1, FOSB, MAP2K5, DNM1, IRS2, FRS3, PIK3CB, PTPRS, NAB2, AP2A2, MAPK3, NAB1, RALGDS, PCSK5, CDK5, MAPK12, CHD4, NELFB, TIAM1, IRS1, MAPK7, CRK, FRS2, DNM3
KEGG_TYPE_II_DIABETES_MELLITUS	38	B_cells	0.20202	0.539451	0.123842	0.409731	1.22532	29	PRKCE, SOCS1, HK3, PIK3R5, INSR, TNF, HK2, PIK3CG, PRKCD
REACTOME_ADRENALINE_NORADRENALINE_INHIBITS_INSULIN_SECRETION	38	B_cells	0.202703	0.539451	0.145516	-0.444786	-1.21592	14	CACNA1D, CACNA1C, GNG7, ADCY6, CACNB3, GNG10
REACTOME_GLOBAL_GENOME_NUCLEOTIDE_EXCISION_REPAIR_GG_NER	67	Stromal	0.254209	0.539781	0.108394	-0.316352	-1.15386	30	COPS4, POLD2, GPS1, RUVBL1, YY1, COPS7B, RFC1, COPS6, COPS8, LIG3, MNAT1, ACTR8, RAD23A, CUL4A
REACTOME_TNFS_BIND_THEIR_PHYSIOLOGICAL_RECEPTORS	67	Stromal	0.254132	0.539781	0.122108	0.654028	1.22018	3	TNFSF13
REACTOME_PCNA_DEPENDENT_LONG_PATCH_BASE_EXCISION_REPAIR	6	tumor	0.21875	0.539868	0.176694	0.392665	1.2316	16	POLE4, RFC1, FEN1, RPA2
REACTOME_PROSTACYCLIN_SIGNALLING_THROUGH_PROSTACYCLIN_RECEPTOR	6	tumor	0.219219	0.539868	0.110565	-0.548436	-1.25085	9	GNB3, GNG11, PTGIR, GNG2
HALLMARK_NOTCH_SIGNALING	67	Stromal	0.268456	0.540801	0.123842	0.412467	1.19102	11	WNT5A, NOTCH3, FZD1, TCF7L2
KEGG_GLYCEROPHOSPHOLIPID_METABOLISM	67	Stromal	0.272572	0.540801	0.104733	-0.322467	-1.14424	27	PGS1, DGKD, CHPT1, PLA2G12A, PCYT1A, LCAT, CDS2, CHKA, CHKB, GPD2, ETNK1, LPCAT1, PISD, DGKH, LPCAT3, AGPAT3
KEGG_RENIN_ANGIOTENSIN_SYSTEM	67	Stromal	0.266798	0.540801	0.115734	-0.73293	-1.172	2	THOP1
REACTOME_APOPTOSIS	67	Stromal	0.268409	0.540801	0.128143	0.23858	1.11633	68	SATB1, PSMC1, MAPK1, YWHAH, BMF, APC, VIM, AVEN
REACTOME_CELLULAR_RESPONSE_TO_CHEMICAL_STRESS	67	Stromal	0.256579	0.540801	0.106323	-0.244471	-1.12992	85	HM13, MAFK, TXNRD1, SQSTM1, SOD2, PDGFA, G6PD, PSMD6, PRDX2, NFKB1, CCS, TXN2, MYC, EIF2AK3, CDKN1A, BLVRA, MT-CO2, P4HB, MT-CO3
REACTOME_CITRIC_ACID_CYCLE_TCA_CYCLE	67	Stromal	0.265038	0.540801	0.112843	-0.506065	-1.17706	7	NFS1, TRAP1, DLD, SDHB, OGDH, SDHA
REACTOME_CYCLIN_A_CDK2_ASSOCIATED_EVENTS_AT_S_PHASE_ENTRY	67	Stromal	0.262267	0.540801	0.10673	-0.311804	-1.1419	31	RB1, PSMD6, MYC, CDKN1A, CCND1, PSMA2, PSMA7, ADRM1, PSMD7, PSMB1, MNAT1, TFDP1, PSMA4, PSMC3
REACTOME_DNA_STRAND_ELONGATION	67	Stromal	0.264973	0.540801	0.110565	-0.523589	-1.17016	6	POLD2, RFC1
REACTOME_MRNA_SPLICING_MINOR_PATHWAY	67	Stromal	0.272881	0.540801	0.104344	-0.322514	-1.14163	26	SNRPF, SF3B2, SF3B5, NCBP1, SRSF2, PRPF6, EFTUD2, NCBP2, SNRPD2, TXNL4A, SF3B3, POLR2E, SF3B4, SNRPB
REACTOME_PENTOSE_PHOSPHATE_PATHWAY	67	Stromal	0.27027	0.540801	0.113313	-0.664912	-1.17622	3	G6PD, PRPS2, TALDO1
REACTOME_SLBP_DEPENDENT_PROCESSING_OF_REPLICATION_DEPENDENT_HISTONE_PRE_MRNAS	67	Stromal	0.263158	0.540801	0.111011	-0.525387	-1.17418	6	SNRPF, NCBP1, SLBP, NCBP2
HALLMARK_MYC_TARGETS_V2	6	T_cells	0.368311	0.54173	0.0621124	0.23927	1.0761	52	DUSP2, SRM, NOP56, CBX3, HSPE1, PPAN, DDX18, IMP4, TBRG4, HSPD1, GNL3, NOP16, MPHOSPH10, TCOF1, MCM5, NOP2, WDR74, SUPV3L1, NIP7, RCL1, PUS1, MCM4, LAS1L, UTP20, RABEPK, DCTPP1, UNG, MRTO4, RRP12, GRWD1, NOC4L, TMEM97, PRMT3, NOLC1, MAP3K6, AIMP2, NDUFAF4
KEGG_DILATED_CARDIOMYOPATHY	6	T_cells	0.366738	0.54173	0.063079	0.246498	1.08597	47	ITGA4, PRKACA, ITGA5, ITGB1, PRKACB, EMD, IGF1, ITGA1, ITGB7, SLC8A1, ATP2A2, ITGA6, TGFB1, ADCY3, ITGB4, TGFB3, CACNB1, ITGA9, ADCY6, DAG1, SGCB, ITGB5, ADCY9, ITGA7, TTN, ADCY4, ITGB8
KEGG_RNA_POLYMERASE	6	T_cells	0.367816	0.54173	0.0665892	0.286009	1.07441	23	POLR2B, POLR2E, POLR3H, POLR3C, POLR2G, POLR1E, POLR2C, POLR1B, POLR3K, POLR2D, POLR1C, POLR3F
REACTOME_CDT1_ASSOCIATION_WITH_THE_CDC6_ORC_ORIGIN_COMPLEX	6	T_cells	0.366738	0.54173	0.063079	0.243663	1.08169	49	PSMB10, PSMB8, PSMD13, PSMA7, UBB, UBC, PSMB4, PSMB5, PSMC3, PSMD12, PSMC4, PSMC2, PSMD6, ORC2, PSMB2, PSMA2, PSMA4, PSMC1, ORC3, PSMD10, PSME2
REACTOME_PURINE_CATABOLISM	6	T_cells	0.364462	0.54173	0.0730744	0.358624	1.07521	11	NT5C2, NUDT5, PNP, NT5C, NUDT16, ADPRM, NUDT1, NT5E
HALLMARK_TGF_BETA_SIGNALING	6	B_cells	0.240458	0.541854	0.0946646	0.292257	1.16175	48	SLC20A1, ID2, NCOR2, SMAD3, SKI, ENG, ID3, HIPK2, ARID4B, PPP1R15A, BMPR2, MAP3K7, PPM1A, PPP1CA, SKIL
REACTOME_CO_STIMULATION_BY_CD28	6	B_cells	0.239327	0.541854	0.0959207	0.29841	1.15881	43	PIK3CD, MAP3K8, PIK3R1, AKT3, PPP2R5C, LYN, AKT2, GRB2, RAC1, MAPKAP1, FYN, CD28, PPP2R5A, PIK3R5, PPP2R1B, LCK, PIK3R2, RICTOR, PPP2R5E, PIK3CB, YES1, PAK2, PIK3CA
KEGG_ECM_RECEPTOR_INTERACTION	38	Myeloid	0.23088	0.542569	0.104733	-0.31548	-1.18268	55	COL6A6, TNXB, LAMA2, VWF, ITGA9, TNN, SDC1, LAMA5, LAMB1, LAMB2, LAMA4, HSPG2, ITGB5, ITGA6, LAMA3
REACTOME_DNA_DAMAGE_BYPASS	38	Myeloid	0.229607	0.542569	0.159647	0.340926	1.19581	34	ISG15, UBE2L6, TRIM25
REACTOME_PHASE_II_CONJUGATION_OF_COMPOUNDS	38	Myeloid	0.229042	0.542569	0.107554	-0.343352	-1.18329	36	GSTM3, NAT1, HPGDS, GGT5, OPLAH, ABHD10, GCLM, BPNT1
HALLMARK_EPITHELIAL_MESENCHYMAL_TRANSITION	38	B_cells	0.207521	0.54268	0.10925	0.285765	1.15019	143	COL12A1, NT5E, PLOD2, IL15, VEGFC, COMP, TGM2, FSTL3, SPP1
REACTOME_APOPTOTIC_FACTOR_MEDIATED_RESPONSE	38	B_cells	0.20885	0.54268	0.125033	0.462861	1.22351	16	CDKN2A, XIAP, CYCS, BAX, CASP7, APIP, C1QBP
REACTOME_SRP_DEPENDENT_COTRANSLATIONAL_PROTEIN_TARGETING_TO_MEMBRANE	38	B_cells	0.20708	0.54268	0.12564	0.452237	1.22819	19	SRP68, SSR3, SEC61G, SSR4, RPN1, SEC11C, SPCS3, SRP19, TRAM1
REACTOME_BETA_CATENIN_INDEPENDENT_WNT_SIGNALING	6	T_cells	0.373104	0.54274	0.0597318	0.211564	1.06506	103	PLCB2, GNG2, PPP3CB, SMURF2, TNRC6B, PRKCB, PSMD13, RAC1, PSMA7, UBB, ADRM1, NLK, ITPR3, AP2A2, UBC, TNRC6C, PSMB4, LEF1, AGO3, PSMB5, PSMC3, PSMD12, PSMC4, MOV10, PSMC2, PSMD6, AGO1, SCRIB, TCF7L2, PSMB2, GNG10
REACTOME_DECTIN_2_FAMILY	6	T_cells	0.373541	0.54274	0.0718276	0.354822	1.06381	11	CLEC10A, FYN, SYK, PLCG2, CLEC4C
REACTOME_INCRETIN_SYNTHESIS_SECRETION_AND_INACTIVATION	6	T_cells	0.373961	0.54274	0.0751182	0.422497	1.07563	7	SPCS3, TCF7L2
HALLMARK_APICAL_SURFACE	67	tumor	0.312883	0.542993	0.107554	0.394416	1.12572	12	THY1, GAS1, SULF2
HALLMARK_UNFOLDED_PROTEIN_RESPONSE	4	tumor	0.165094	0.54316	0.166934	0.24504	1.21751	61	HERPUD1, SLC1A4, HSPA5, DDIT4, SEC11A, NFYB, EIF2AK3, EIF2S1, DCP1A, PDIA6, CALR, NFYA, EEF2, EIF4A1, NHP2, SPCS1, XPOT, KDELR3, EIF4EBP1, DNAJC3, DNAJA4, XBP1, LSM1, DKC1
HALLMARK_CHOLESTEROL_HOMEOSTASIS	38	Myeloid	0.236246	0.543531	0.16318	0.289006	1.14647	54	ATF5, PLSCR1, FABP5, PLAUR, S100A11, CXCL16, STARD4, LGMN, FBXO6, TNFRSF12A, PCYT2, HMGCR, SCD
KEGG_ADHERENS_JUNCTION	38	Myeloid	0.233766	0.543531	0.103958	-0.315024	-1.17844	54	EGFR, FGFR1, INSR, TCF7L1, AFDN, TJP1, FER, SORBS1, MAPK3, IGF1R, BAIAP2, WASF1, SNAI2, TGFBR2, CTNNB1, PTPRF, CSNK2A1, TCF7, TGFBR1, MAP3K7, ERBB2, ACTG1, PTPRM, TCF7L2, FARP2, LMO7, SMAD2, IQGAP1, CTNND1, SMAD3, PARD3
REACTOME_PROSTACYCLIN_SIGNALLING_THROUGH_PROSTACYCLIN_RECEPTOR	38	Myeloid	0.235294	0.543531	0.147331	0.498075	1.20768	8	GNG5, PTGIR, GNB4
REACTOME_NGF_STIMULATED_TRANSCRIPTION	38	tumor	0.285959	0.543818	0.10208	0.371145	1.15919	24	FOS, F3, ID4, TRIB1, ID3, SGK1, EGR3, ID1
REACTOME_SHC_MEDIATED_CASCADE_FGFR4	38	tumor	0.285425	0.543818	0.112843	-0.494752	-1.19418	7	FGFR4
REACTOME_DEGRADATION_OF_GLI1_BY_THE_PROTEASOME	41	Stromal	0.0962199	0.543928	0.188204	-0.461596	-1.34319	27	RBX1, PSMD13, PSMD3, PSMA4, PSMA2, NUMB, ITCH
REACTOME_INCRETIN_SYNTHESIS_SECRETION_AND_INACTIVATION	41	Stromal	0.0972477	0.543928	0.193813	-0.691317	-1.37683	6	SEC11C, CTNNB1, TCF7L2
KEGG_NOD_LIKE_RECEPTOR_SIGNALING_PATHWAY	67	tumor	0.315789	0.545063	0.10882	-0.341787	-1.11636	19	HSP90B1, MAPK13, MAP3K7, CASP8
REACTOME_LAGGING_STRAND_SYNTHESIS	67	tumor	0.3174	0.545063	0.102449	-0.435637	-1.14208	9	RFC4, PCNA, LIG1, POLD2, POLD4, DNA2
REACTOME_SYNTHESIS_SECRETION_AND_INACTIVATION_OF_GLUCOSE_DEPENDENT_INSULINOTROPIC_POLYPEPTIDE_GIP	6	B_cells	0.243671	0.545359	0.10714	0.566801	1.18962	5	SPCS1, SEC11C
REACTOME_PROTEIN_FOLDING	6	B_cells	0.245455	0.545639	0.0946646	0.281802	1.15244	57	ACTB, PFDN5, FBXW7, GNB2, DCAF7, FBXW2, TBCB, STAT3, PFDN2, XRN2, GNB1, GNG2, NOP56, CCT6A, TBCC, TBCD, TUBA4A, FBXW5, FBXL5, TP53, CCT8, CSNK2A2, ARL2
REACTOME_CONSTITUTIVE_SIGNALING_BY_AKT1_E17K_IN_CANCER	38	Endothelial_cells	0.218289	0.545723	0.161979	0.369369	1.18905	21	CDKN1A, MDM2, PRR5, CHUK, AKT1, RICTOR
REACTOME_SRP_DEPENDENT_COTRANSLATIONAL_PROTEIN_TARGETING_TO_MEMBRANE	38	Endothelial_cells	0.218289	0.545723	0.161979	0.369133	1.18829	21	RPN2, SRPRB, TRAM1, SRPRA, RPN1, SEC61A1, SPCS3, SEC11C, SEC61G, SSR3
REACTOME_G1_S_SPECIFIC_TRANSCRIPTION	41	tumor	0.232353	0.546029	0.156312	0.35188	1.2174	13	TFDP1, CDK1, DHFR, LIN54
KEGG_ABC_TRANSPORTERS	61	Myeloid	0.237473	0.546353	0.130777	0.345486	1.20076	23	ABCA12, ABCC12, ABCC11
REACTOME_HEDGEHOG_LIGAND_BIOGENESIS	67	Stromal	0.277397	0.546439	0.103958	-0.330283	-1.14155	24	PSMD6, SYVN1, P4HB, PSMA2, SEL1L, PSMA7, DERL2, ADRM1, PSMD7, PSMB1, ERLEC1, PSMA4, PSMC3
HALLMARK_HEME_METABOLISM	61	tumor	0.18051	0.546543	0.249247	0.178502	1.05237	124	SLC6A9, ADIPOR1, MBOAT2, GDE1, SLC30A1, TRAK2, ENDOD1, ELL2, ACP5, SLC7A11, GLRX5, UCP2, SLC6A8, TRIM58, SIDT2, PDZK1IP1, EIF2AK1, FBXO7, SLC2A1, HTATIP2, TMEM9B, ATG4A, GCLM, KDM7A, KAT2B, OPTN, TFRC
REACTOME_NGF_STIMULATED_TRANSCRIPTION	61	tumor	0.179641	0.546543	0.261664	0.292496	1.26129	25	FOS, FOSB, EGR1
REACTOME_CITRIC_ACID_CYCLE_TCA_CYCLE	6	B_cells	0.247619	0.546756	0.0968878	0.334723	1.17482	27	OGDH, IDH3B, IDH2, SDHB, DLD, NNT, SDHA, IDH3G, TRAP1, ACAT1, IDH3A, SUCLG1, SUCLG2, MDH2, DLST, ACO2
HALLMARK_MYOGENESIS	38	tumor	0.290831	0.546762	0.0905429	0.275526	1.11372	97	APOD, COL15A1, TGFB1, CDKN1A, BAG1, IGFBP7, IGFBP3, LAMA2, IGF1, KCNH1, MRAS, BIN1, SLC6A8, PRNP, ITGB1, MEF2C, COL3A1, CFD, COL4A2, NOTCH1, COL6A3, ITGB5, AGRN, TNNT1
REACTOME_REGULATION_OF_EXPRESSION_OF_SLITS_AND_ROBOS	38	tumor	0.289557	0.546762	0.096563	0.316309	1.13924	48	SLIT2, PSMA5, PSMA3, PSMB1, UBA52, PSMB4, PSMD7, PSMB5, RBX1, PSMA4, PSMC1, UPF2, PSMB7, PSMD11, ADRM1, PSMC2, PSMA2, NCBP2, PSMA1, PSMC6, SEM1, RBM8A, UBC, PSMB2, PSMD14, UBB, ROBO2, PSMD1
KEGG_HYPERTROPHIC_CARDIOMYOPATHY_HCM	6	Stromal	0.15534	0.546875	0.175204	-0.359475	-1.27627	47	ITGA11, ITGB6, CACNA2D3, CACNG4, TNF, ITGB5, CACNA1C, CACNB1, CACNB3, ITGA10, CACNA1D, TPM1, ITGA3, ITGB8, SGCD, PRKAB2, CACNA2D4, TPM2, ITGAV, ITGA2
REACTOME_PLASMA_LIPOPROTEIN_REMODELING	6	Stromal	0.15625	0.546875	0.15017	0.509462	1.33494	15	ANGPTL4, PCSK5, PLTP, LPL
HALLMARK_DNA_REPAIR	6	T_cells	0.381579	0.547429	0.0587186	0.203138	1.04877	133	TAF10, NCBP2, SUPT5H, CSTF3, EIF1B, DDB1, DCTN4, ADRM1, TP53, NUDT21, DDB2, DGUOK, LIG1, SMAD5, TAF1C, GTF2H1, ERCC3, BCAM, POLR2E, SDCBP, TK2, PNP, ELOA, PDE4B, VPS37B, SURF1, TAF12, POLR3C, POLH, POLR2G, NELFB, EDF1, NT5C, POLE4, BCAP31, POLR2C, SNAPC4, POLL, USP11, SF3A3, POM121, GTF2A2, REV3L, CMPK2, POLD3, ADCY6, GTF2F1, ADA, NME1, AGO4, SNAPC5, HPRT1, MPG, ZNF707, ARL6IP1, SUPT4H1, RAE1, POLB, POLA2, GTF3C5, TAF9, POLR2D, NPR2, POLR1C, RFC4, TAF6, ALYREF, ERCC8, PCNA, GTF2B, GMPR2, RPA2, TAF13, BRF2, TARBP2
REACTOME_ACTIVATION_OF_THE_TFAP2_AP_2_FAMILY_OF_TRANSCRIPTION_FACTORS	6	T_cells	0.37889	0.547429	0.0732559	0.38466	1.06979	9	EP300, CREBBP, CITED2
REACTOME_G1_S_SPECIFIC_TRANSCRIPTION	6	T_cells	0.382199	0.547429	0.16318	-0.229861	-1.04305	17	CDT1, E2F1, E2F4, POLA1, TFDP1, TFDP2
REACTOME_CONDENSATION_OF_PROPHASE_CHROMOSOMES	41	Stromal	0.100656	0.54842	0.208955	0.670709	1.38492	6	SMC4, NCAPG2
REACTOME_REGULATION_OF_RUNX2_EXPRESSION_AND_ACTIVITY	41	Stromal	0.101375	0.54842	0.183024	-0.448007	-1.33992	31	ESR1, RBX1, PSMD13, PSMD3, PSMA4, NR3C1, PSMA2, SMURF1
REACTOME_CO_STIMULATION_BY_CD28	67	tumor	0.321212	0.548737	0.105125	-0.362642	-1.1177	15	TRIB3, PPP2R5B, MTOR, PDPK1
REACTOME_ORC1_REMOVAL_FROM_CHROMATIN	6	Endothelial_cells	0.138158	0.549302	0.176694	-0.337337	-1.26152	51	ORC1, CDT1, MCM4, PSMA3, MCM5, PSMD7, CDC6, PSMB6, MCM7, PSMB2
KEGG_CITRATE_CYCLE_TCA_CYCLE	6	Endothelial_cells	0.145833	0.549585	0.166934	-0.435657	-1.31441	21	MDH1, DLST, IDH2, DLD, PCK2, MDH2, IDH3B, SUCLG2, PC, SDHB, IDH3G, IDH1, PDHA1
REACTOME_KERATAN_SULFATE_DEGRADATION	6	Endothelial_cells	0.148221	0.549585	0.160801	0.573002	1.36759	9	OGN
REACTOME_METHYLATION	6	Endothelial_cells	0.148221	0.549585	0.160801	0.576252	1.37535	9	NNMT, TPMT, COMT, MTR
REACTOME_MITOCHONDRIAL_PROTEIN_IMPORT	6	Endothelial_cells	0.146789	0.549585	0.155242	0.353311	1.26845	54	CHCHD7, TIMM8A, COX17, TIMM10B, MTX2, CHCHD10, HSPA9, ATP5MC1, TOMM22, PMPCA, TIMM9, BCS1L, CMC4, TIMM10, COQ2, SLC25A4, TOMM5, FXN, TIMM17B, TOMM7
REACTOME_NICOTINATE_METABOLISM	6	Endothelial_cells	0.145283	0.549585	0.158514	0.429277	1.33528	25	CD38, NNMT, NADK, PARP8, NT5E, NMNAT3, NAPRT, NAMPT, BST1, NMRK1, PARP10, NADK2
REACTOME_S_PHASE	6	Endothelial_cells	0.143921	0.549585	0.184706	-0.28086	-1.20688	121	ORC1, CCNE1, CDT1, CCNE2, CDC23, GINS2, POLE2, POLA1, MCM4, LIN52, PSMA3, MCM5, PSMD7, CDC6, CDK7, PSMB6, ANAPC10, MCM7, PSMB2, ANAPC7, CABLES1, RPA3, WEE1, PRIM1, PSMB1, GINS3, UBE2D1, DNA2, E2F4, ANAPC1, MNAT1, POLD1, ORC3, SEM1, PSMC2, CDK4, RBX1
REACTOME_CALNEXIN_CALRETICULIN_CYCLE	6	tumor	0.225	0.55	0.176694	0.377146	1.20098	17	RNF103, RNF5, UBA52, SEL1L, EDEM3, UBB, CANX, RNF139, PDIA3, EDEM1, GANAB, UGGT1, OS9
REACTOME_FCERI_MEDIATED_MAPK_ACTIVATION	61	Myeloid	0.241228	0.551139	0.130106	0.319855	1.16845	27	FOS, KRAS, RAC1, PAK2, LYN, MAPK3, VAV3, PAK1, NRAS, MAP2K4, HRAS, MAPK9, FCER1G, MAP3K1, SOS1, JUN, MAPK8
REACTOME_ACTIVATION_OF_THE_TFAP2_AP_2_FAMILY_OF_TRANSCRIPTION_FACTORS	61	Endothelial_cells	0.252273	0.551325	0.129443	0.484842	1.20507	7	YEATS4, TFAP2A, CITED2
KEGG_JAK_STAT_SIGNALING_PATHWAY	61	Endothelial_cells	0.258929	0.551598	0.148261	0.235063	1.11911	68	LIFR, IL7R, SPRY1, MYC, PIK3R3, IL2RB, PRLR, IL15RA, SPRY2, IL10RA, CSF3R, SOCS3, OSMR, SOCS2, CCND3
REACTOME_NRAGE_SIGNALS_DEATH_THROUGH_JNK	61	Endothelial_cells	0.259084	0.551598	0.103197	-0.29697	-1.16309	42	PLEKHG5, OBSCN, VAV2, ARHGEF9, ARHGEF18, MCF2L, KALRN, ARHGEF2, ARHGEF1, ARHGEF40, ARHGEF10, ARHGEF17, ARHGEF3, ARHGEF37, BCL2L11, AATF, ARHGEF11, ARHGEF19, SOS2
REACTOME_RAS_PROCESSING	61	Endothelial_cells	0.258824	0.551598	0.130106	0.369201	1.15748	14	CALM1, GOLGA7, UBA52, UBB, ARL2, NRAS
REACTOME_REGULATION_OF_RUNX3_EXPRESSION_AND_ACTIVITY	61	Endothelial_cells	0.256131	0.551598	0.142057	0.289393	1.1736	36	SEM1, PSMB7, UBA52, PSMB3, UBB, PSMD14, PSMA3, PSMA2, PSMC1, PSMB6, PSMD11, PSMB2, PSMB4, PSMB1, PSMA1, PSMB5
HALLMARK_HYPOXIA	38	B_cells	0.216495	0.551839	0.176694	-0.254006	-1.13017	135	PPP1R3C, CHST3, AKAP12, CCN1, SRPX, IRS2, PGK1, GPC3, MXI1, SDC2, NDST1, VLDLR, LARGE1, GYS1, MAFF, STC2, EXT1, NOCT, CCN2, EGFR, PLIN2, CAV1, FOS, SDC4, SLC37A4, DDIT3, KLHL24, DCN, SLC25A1, BNIP3L, TGFB3, HEXA, ATP7A, NFIL3, ANKZF1, DUSP1, PGM2, HSPA5, PDGFB, CCNG2, LXN
HALLMARK_UV_RESPONSE_DN	38	B_cells	0.217391	0.551839	0.166934	-0.258244	-1.13015	114	PLCB4, TFPI, FZD2, PTPN21, CCN1, MAP1B, ATRN, ADGRL2, SDC2, VLDLR, KALRN, EFEMP1, FBLN5, ID1, SFMBT1, PLPP3, ERBB2, PIAS3, INSIG1, TGFBR3, PIK3R3, ACVR2A, NRP1, KIT, SNAI2, CAV1, PMP22, ABCC1, SMAD3, WDR37, LDLR, ZMIZ1, LAMC1, ARHGEF9, DYRK1A, TJP1, DUSP1, APBB2
REACTOME_G0_AND_EARLY_G1	38	B_cells	0.216312	0.551839	0.122679	0.44996	1.21153	18	E2F1, TOP2A, MYBL2
REACTOME_PURINE_CATABOLISM	38	tumor	0.295276	0.551964	0.10882	0.520051	1.18456	7	NT5E
REACTOME_HIV_ELONGATION_ARREST_AND_RECOVERY	61	Myeloid	0.246777	0.552311	0.116234	-0.330979	-1.17106	25	SUPT16H, GTF2F2, CCNT1, ELL, POLR2A, CDK9, CCNT2, SUPT5H, SUPT4H1, GTF2F1
REACTOME_INSERTION_OF_TAIL_ANCHORED_PROTEINS_INTO_THE_ENDOPLASMIC_RETICULUM_MEMBRANE	61	Myeloid	0.24406	0.552311	0.128143	0.405176	1.19271	12	HMOX1, CYB5A, SEC61B
REACTOME_SCF_SKP2_MEDIATED_DEGRADATION_OF_P27_P21	61	Myeloid	0.246154	0.552311	0.128789	0.288453	1.14893	38	CKS1B, PSMB3, PSMA1, UBA52, PSMC1, CCNE2, SEM1, CDK4, PSMB1, PSMB4, PSMA2, PSMB7, PSMB5, PSMC6, PSMB2, UBB, PSMD13, PSMC3
REACTOME_MITOTIC_G1_PHASE_AND_G1_S_TRANSITION	67	Stromal	0.282095	0.552365	0.10208	-0.288091	-1.12848	40	E2F6, RB1, ORC4, PSMD6, PPP2CB, MYC, CDKN1A, CCND1, PSMA2, PSMA7, ADRM1, PSMD7, PSMB1, MNAT1, TFDP1, PSMA4, PSMC3
HALLMARK_ADIPOGENESIS	41	Stromal	0.10963	0.552721	0.161979	-0.340236	-1.23335	102	PIM3, SLC1A5, ESYT1, UBQLN1, TALDO1, APLP2, SLC25A1, PPP1R15B, PDCD4, ACOX1, DGAT1, UQCR11, MGLL, DLD, CRAT, ACAA2, PFKFB3, MAP4K3, YWHAG, RMDN3, UQCRC1, ACO2, NDUFA5, PREB, SAMM50, SLC19A1, APOE, C3, PHLDB1
KEGG_VEGF_SIGNALING_PATHWAY	41	Stromal	0.110544	0.552721	0.173748	-0.432722	-1.30698	32	AKT3, MAPK1, NFATC1, PTK2, MAPK3, MAPK12, CASP9, NFATC4, CHP1, MAPK13, NFAT5, MAP2K2
REACTOME_CELLULAR_RESPONSE_TO_HEAT_STRESS	41	Stromal	0.108974	0.552721	0.169571	-0.383654	-1.28511	56	SEC13, NUP98, NUP153, MAPK1, TPR, NUP50, NUP58, BAG3, ST13, CAMK2G, ATM, ATR, VCP, NUP43, HSPA13, MAPK3, HSPA4, CRYAB, CAMK2D, BAG5
REACTOME_ESTROGEN_DEPENDENT_NUCLEAR_EVENTS_DOWNSTREAM_OF_ESR_MEMBRANE_SIGNALING	41	Stromal	0.108392	0.552721	0.17822	-0.545787	-1.37603	14	AKT3, MAPK1, FOXO3, PTK2, CDKN1B, MAPK3
REACTOME_INTERLEUKIN_4_AND_INTERLEUKIN_13_SIGNALING	41	Stromal	0.11039	0.552721	0.169571	-0.400142	-1.31283	50	HSP90B1, BCL2L1, CDKN1A, TP53, F13A1, FOXO3, HMOX1, TYK2, STAT6, ANXA1, TGFB1, LIF
HALLMARK_ANDROGEN_RESPONSE	61	Stromal	0.245283	0.552727	0.173748	0.230162	1.13154	75	ADAMTS1, SELENOP, AZGP1, FKBP5, SGK1, LIFR, SAT1, SORD, SLC38A2, ELL2, ELK4, UBE2J1, STEAP4, ITGAV, SCD, SPDEF, TSC22D1, DBI, IQGAP2, INSIG1, PLPP1, SMS, AKT1, DNAJB9, TMEM50A, RAB4A, CCND3, TPD52, ZMIZ1, LMAN1, ARID5B
HALLMARK_KRAS_SIGNALING_DN	61	Stromal	0.243161	0.552727	0.155242	0.287424	1.16995	34	CALML5, SELENOP, SGK1, SLC16A7, SLC25A23, LFNG, GAMT, TCF7L1
REACTOME_CYCLIN_D_ASSOCIATED_EVENTS_IN_G1	61	Stromal	0.240964	0.552727	0.155242	0.291306	1.15045	31	CCNE2, UBA52, CDK4, TFDP1, LYN, E2F3, UBB, UBC, PPP2CB, CCNH, E2F1, MNAT1, CKS1B, JAK2
REACTOME_SIGNAL_AMPLIFICATION	61	Stromal	0.243626	0.552727	0.149208	0.365943	1.17519	14	GNG5, GNB1, GNA13, GNG11, GNB2, GNAI2, GNG2
REACTOME_S_PHASE	61	Stromal	0.241525	0.552727	0.186433	0.221037	1.12515	91	POLE4, CDC26, MYC, CCNE2, UBA52, WEE1, CDK4, TFDP1, UBE2E1, CDT1, UBE2C, POLD2, RBX1, PSMB2, PSMD14, ANAPC16, UBB, UBC, ANAPC15, CCNH, E2F1, PRIM1, ANAPC11, LIN52, MNAT1, CKS1B, LIN54, AKT1, MCM4, PSMC2, RPA2, CABLES1, PSMB7, POLE3
KEGG_PROTEASOME	61	Myeloid	0.250549	0.553227	0.127505	0.3047	1.15817	33	PSMB3, PSMA1, POMP, PSMB8, PSMC1, SEM1, PSME2, PSMB1, PSMB4, PSMA2, PSMB7, PSMB5, PSMC6, PSMB2, PSMD13, PSMC3
REACTOME_NEGATIVE_REGULATION_OF_NOTCH4_SIGNALING	61	Myeloid	0.248918	0.553227	0.126876	0.297608	1.1564	35	PSMB3, PSMA1, UBA52, PSMC1, SEM1, PSMB1, RBX1, PSMB4, PSMA2, AKT1, PSMB7, PSMB5, PSMC6, PSMB2, UBB, PSMD13, PSMC3, UBC
REACTOME_CIRCADIAN_CLOCK	67	Stromal	0.28436	0.553487	0.123842	0.260191	1.12699	47	DBP, PER3, RORA, PSMC1, BHLHE41, SERPINE1
HALLMARK_ANGIOGENESIS	6	B_cells	0.280272	0.554119	0.0897105	0.326354	1.14545	27	TIMP1, VCAN, S100A4, APP, NRP1, LRPAP1, POSTN, FSTL1
HALLMARK_REACTIVE_OXYGEN_SPECIES_PATHWAY	6	B_cells	0.259355	0.554119	0.0911073	0.28872	1.13344	46	SOD2, GPX4, SBNO2, CAT, PRDX2, EGLN2, NDUFS2, ATOX1, PRNP, GLRX, TXNRD1, ABCC1, MSRA, SOD1, SCAF4, MBP, PFKP, PTPA
HALLMARK_XENOBIOTIC_METABOLISM	6	B_cells	0.279762	0.554119	0.0824344	0.237226	1.10426	118	IGFBP4, PTGDS, APOE, PDK4, MT2A, FBLN1, ID2, IL1R1, ECH1, PSMB10, DDT, DDAH2, TMEM176B, CAT, ETS2, SPINT2, NMT1, HMOX1, ALDH2, ARPP19, NDRG2, ALDH9A1, AP4B1, SLC1A5, IGF1, FAS, CSAD, NINJ1, LPIN2, LONP1, KYNU, SLC6A6, MAN1A1, SSR3, CYB5A, ATP2A2
KEGG_ADIPOCYTOKINE_SIGNALING_PATHWAY	6	B_cells	0.268448	0.554119	0.0883594	0.286025	1.13698	48	SOCS3, IKBKB, AKT3, JAK2, TNFRSF1B, STK11, IKBKG, STAT3, AKT2, PRKAA1, ADIPOR1, IRS2, SLC2A1, MAPK9, ACSL4, RELA, CAMKK2, LEPR, CD36, RXRB, PRKAB1, MAPK8
KEGG_ASCORBATE_AND_ALDARATE_METABOLISM	6	B_cells	0.264241	0.554119	0.10208	0.554591	1.164	5	ALDH2, ALDH9A1, ALDH3A2
KEGG_NOD_LIKE_RECEPTOR_SIGNALING_PATHWAY	6	B_cells	0.265544	0.554119	0.0899861	0.287332	1.14522	50	TNFAIP3, IKBKB, CCL5, HSP90AB1, NLRP1, CASP8, TAB2, BIRC3, MAPK1, IKBKG, PSTPIP1
KEGG_RENIN_ANGIOTENSIN_SYSTEM	6	B_cells	0.281016	0.554119	0.0949752	0.464148	1.16375	9	CTSG, CPA3, LNPEP
REACTOME_ACTIVATION_OF_THE_PHOTOTRANSDUCTION_CASCADE	6	B_cells	0.271047	0.554119	0.11725	0.877682	1.16826	1	GNB1
REACTOME_ADP_SIGNALLING_THROUGH_P2Y_PURINOCEPTOR_1	6	B_cells	0.27972	0.554119	0.155242	-0.35203	-1.1549	13	GNG5, GNG10, GNAQ, MAPK14
REACTOME_APC_C_MEDIATED_DEGRADATION_OF_CELL_CYCLE_PROTEINS	6	B_cells	0.272727	0.554119	0.0886261	0.27522	1.12552	57	ANAPC16, CDC16, ANAPC5, FZR1, UBB, PSMC5, PSMB1, PSMA7, CUL1, ADRM1, PSMD13, ANAPC2, CDC14A, RB1, PSMC3, PSMB4, BUB3, PSMB5
REACTOME_CELLULAR_RESPONSE_TO_CHEMICAL_STRESS	6	B_cells	0.282955	0.554119	0.0793435	0.22348	1.09736	159	SOD2, MYC, GSTP1, NCOR2, CYBB, COX7C, TBL1XR1, CREBBP, COX4I1, CAT, NFE2L2, AKT3, UBB, BACH1, PRDX2, NDUFA4, COX7A2L, CUL3, STAT3, AKT2, PSMC5, HMOX1, PSMB1, PSMA7, HM13, CUL1, ADRM1, MED1, PRKCD, ATOX1, PSMD13, ERO1A, SIN3A, AREG, SESN1, BCL2, TXNIP, CCL2, TXNRD1, COX6A1, ABCC1, NCF2, PSMC3, PSMB4, NLRP3, RBX1, PSMB5, SOD1, NOTCH1, NCF4, COX7A2, NCOA1
REACTOME_CONSTITUTIVE_SIGNALING_BY_AKT1_E17K_IN_CANCER	6	B_cells	0.266758	0.554119	0.0928481	0.350257	1.17709	23	NR4A1, CDKN1B, AKT3, MDM2, AKT2, MAPKAP1, CREB1
REACTOME_DEADENYLATION_DEPENDENT_MRNA_DECAY	6	B_cells	0.262148	0.554119	0.0899861	0.284834	1.13656	49	EIF4A2, HBS1L, DDX6, CNOT6L, TUT4, XRN1, CNOT8, LSM4, CNOT2, DCP2, LSM7, EIF4A3, CNOT9, EIF4G1, DIS3, PARN, EDC4, LSM6, LSM2, PAN2, CNOT1, DCP1A, CNOT3, EXOSC2, EXOSC9, EXOSC1, EIF4E, LSM1, CNOT6, CNOT10, EXOSC3
REACTOME_ELEVATION_OF_CYTOSOLIC_CA2_LEVELS	6	B_cells	0.256934	0.554119	0.0988903	0.456542	1.18556	10	ITPR2, ITPR1, ITPR3, STIM1, P2RX5, ORAI1
REACTOME_METHYLATION	6	B_cells	0.264234	0.554119	0.0972151	0.453831	1.17852	10	MAT2A, NNMT, MTR, TRMT112
REACTOME_NONSENSE_MEDIATED_DECAY_NMD	6	B_cells	0.271754	0.554119	0.0905429	0.33099	1.14613	25	CASC3, PNRC2, SMG1, RNPS1, UPF1, EIF4A3, EIF4G1, NCBP1, SMG5, PPP2R2A, UPF3A, DCP1A
REACTOME_REGULATION_OF_RUNX2_EXPRESSION_AND_ACTIVITY	6	B_cells	0.263496	0.554119	0.0899861	0.287267	1.13261	47	STAT1, NR3C1, UBB, STUB1, CBFB, PSMC5, PSMB1, PSMA7, CUL1, ADRM1, RUNX2, PSMD13, PSMC3, PSMB4, RBX1, PSMB5
REACTOME_SIGNALING_BY_LEPTIN	6	B_cells	0.273543	0.554119	0.096563	0.466522	1.1697	9	SOCS3, JAK2, STAT5B, STAT3
REACTOME_SIGNALLING_TO_ERKS	6	B_cells	0.281292	0.554119	0.0888945	0.317325	1.13587	29	MAPKAPK2, RAPGEF1, RAP1A, SHC1, KIDINS220, MAP2K2, MAPK1, GRB2, MAPKAPK3, CRKL, MAP2K1, NRAS, MAPK3
KEGG_ABC_TRANSPORTERS	6	Myeloid	0.0659489	0.554647	0.202072	0.533542	1.43732	26	ABCA10, ABCA8, ABCB5, ABCA9, ABCA6
REACTOME_PHASE_II_CONJUGATION_OF_COMPOUNDS	38	Endothelial_cells	0.223684	0.555006	0.107554	-0.355028	-1.18632	37	HPGDS, GSTA4, NAT1, GSS, SULT1C4, ABHD10, OPLAH, SLC35D2
KEGG_RENIN_ANGIOTENSIN_SYSTEM	61	Endothelial_cells	0.27191	0.555042	0.123257	0.448347	1.17821	8	ANPEP, NLN, ENPEP
REACTOME_CIRCADIAN_CLOCK	61	Endothelial_cells	0.263804	0.555042	0.149208	0.226146	1.11549	83	SERPINE1, PER1, PER3, PPP1CC, FBXW11, RBX1, DBP, SEM1, PSMB7, UBA52, TBL1X, PSMB3, UBB, NAMPT
REACTOME_ENDOSOMAL_VACUOLAR_PATHWAY	61	Endothelial_cells	0.270153	0.555042	0.121543	0.584747	1.19441	4	CTSL, CTSS, LNPEP, B2M
REACTOME_FOXO_MEDIATED_TRANSCRIPTION_OF_CELL_CYCLE_GENES	61	Endothelial_cells	0.270396	0.555042	0.126254	0.379782	1.16936	13	KLF4, FOXO3, BTG1
REACTOME_FRS_MEDIATED_FGFR3_SIGNALING	61	Endothelial_cells	0.274157	0.555042	0.122679	0.448139	1.17766	8	FRS2
REACTOME_FRS_MEDIATED_FGFR4_SIGNALING	61	Endothelial_cells	0.274157	0.555042	0.122679	0.448139	1.17766	8	FRS2
REACTOME_RNA_POLYMERASE_I_PROMOTER_ESCAPE	61	Endothelial_cells	0.272277	0.555042	0.130106	0.342625	1.16635	19	POLR1E, CBX3, POLR2K, GTF2H5, MNAT1, POLR2L
REACTOME_SIGNALLING_TO_ERKS	61	Endothelial_cells	0.269634	0.555042	0.135002	0.314012	1.17304	26	FRS2, RIT1, RAP1A, MAP2K1, MAPKAPK3, MAP2K2, NRAS, MAPK14
REACTOME_FCERI_MEDIATED_MAPK_ACTIVATION	38	B_cells	0.220339	0.555052	0.118288	0.410198	1.21142	27	VAV2, GRB2, PAK2, LYN, NRAS, FCER1G, SHC1, KRAS, GRAP2, LCP2
HALLMARK_ALLOGRAFT_REJECTION	61	Endothelial_cells	0.27619	0.55507	0.148261	0.217896	1.10155	99	BRCA1, CCR5, GZMA, UBE2N, PTPRC, SRGN, FGR, LTB, IL2RB, ACVR2A, CCR1, NME1, CD3D, RIPK2, CD3E, CCL5, TPD52, TIMP1, BCL3, IL1B, CCND3, CD47, CSF1, ETS1, CCL19, CD86, TAP1, TAP2, SPI1, ITGAL, IL2RG, UBE2D1, TLR3, PTPN6, CCL2, F2R, MAP4K1, ELF4, CD79A, TLR1
HALLMARK_KRAS_SIGNALING_DN	61	Endothelial_cells	0.280186	0.55507	0.0972151	-0.279994	-1.13403	48	KLHDC8A, RGS11, SNN, GTF3C5, DTNB, MSH5, KMT2D, MTHFR, SHOX2, MAST3, SPHK2
REACTOME_FRS_MEDIATED_FGFR1_SIGNALING	61	Endothelial_cells	0.280899	0.55507	0.120985	0.443761	1.16616	8	FRS2
REACTOME_MRNA_SPLICING_MINOR_PATHWAY	61	Endothelial_cells	0.278947	0.55507	0.132846	0.267507	1.13504	40	POLR2K, SNRNP25, SNRPD1, SRSF7, SNRPF, YBX1, POLR2I, POLR2L, ZCRB1, TXNL4A, SNRPE, SNRPG, SNRNP40, POLR2E, NCBP2
REACTOME_SIGNAL_AMPLIFICATION	38	tumor	0.299242	0.556219	0.105521	0.453514	1.16402	12	GNB5, GNB4, GNG2, GNAI2, GNB1
HALLMARK_FATTY_ACID_METABOLISM	4	tumor	0.172494	0.556378	0.161979	0.249332	1.20344	54	ERP29, ADIPOR2, HSD17B4, BLVRA, CBR3, ECI1, HADH, S100A10, GLUL, NSDHL, SMS, ETFDH, ACADVL, GPD2, ECI2, APEX1, MDH2, HADHB, DHCR24, EPHX1, UROS, DECR1, ELOVL5, ME1
REACTOME_GLUCAGON_LIKE_PEPTIDE_1_GLP1_REGULATES_INSULIN_SECRETION	4	tumor	0.171429	0.556378	0.157403	0.433954	1.32891	12	ITPR2, PRKAR2B, GNB1, GNG10, PRKAR1A, PRKACB, ITPR3, GNG12, IQGAP1
KEGG_RIBOSOME	61	Stromal	0.248936	0.557143	0.12564	0.755948	1.2178	2	UBA52
HALLMARK_KRAS_SIGNALING_DN	6	T_cells	0.390902	0.557461	0.203509	-0.146661	-1.0662	63	TEX15, SLC5A5, IFNG, SPTBN2, RGS11, CD80, GAMT
REACTOME_DECTIN_1_MEDIATED_NONCANONICAL_NF_KB_SIGNALING	67	Stromal	0.294521	0.55753	0.100279	-0.32431	-1.1209	24	NFKB2, PSMD6, UBE2M, PSMA2, PSMA7, ADRM1, FBXW11, PSMD7, PSMB1, CHUK, PSMA4, PSMC3
REACTOME_FORMATION_OF_TC_NER_PRE_INCISION_COMPLEX	67	Stromal	0.293015	0.55753	0.100279	-0.315681	-1.12016	27	COPS4, GPS1, ZNF830, COPS7B, USP7, AQR, COPS6, COPS8
REACTOME_MRNA_DECAY_BY_5_TO_3_EXORIBONUCLEASE	67	Stromal	0.298373	0.55753	0.102822	-0.472569	-1.16319	8	LSM5, LSM4, DCP2, DCP1A
REACTOME_NUCLEOTIDE_EXCISION_REPAIR	67	Stromal	0.295726	0.55753	0.0999277	-0.280487	-1.11264	43	COPS4, POLD2, GPS1, RUVBL1, YY1, ZNF830, COPS7B, USP7, RFC1, AQR, COPS6, COPS8
REACTOME_PCNA_DEPENDENT_LONG_PATCH_BASE_EXCISION_REPAIR	67	Stromal	0.290381	0.55753	0.104733	-0.514463	-1.14977	6	POLD2, RFC1
REACTOME_PROTEIN_UBIQUITINATION	67	Stromal	0.292437	0.55753	0.0995791	-0.295538	-1.11336	34	RNF181, SHPRH, SELENOS, CTR9, UCHL3, USP7, UBA6, UBE2H, RRAGA, RNF40, UBE2D2, USP9X, PRKDC, UBE2R2, UBE2B, RNF152, BCL10, UBE2G2, CDC34, OTULIN, UBE2Z
REACTOME_VASOPRESSIN_REGULATES_RENAL_WATER_HOMEOSTASIS_VIA_AQUAPORINS	67	Stromal	0.297872	0.55753	0.113313	0.454252	1.13252	7	GNG11, GNG10
KEGG_ECM_RECEPTOR_INTERACTION	41	Stromal	0.115447	0.557535	0.165657	-0.399625	-1.28907	44	THBS3, THBS4, ITGA11, HSPG2, SDC4, ITGA6, ITGA5, ITGAV, COL5A3, LAMB1, LAMB2, LAMC1, COL11A1, COL6A2, CD44, TNXB, COL6A1, COL5A1, THBS2, FN1, LAMA4, CD47, LAMA5
REACTOME_FOXO_MEDIATED_TRANSCRIPTION_OF_CELL_CYCLE_GENES	41	Stromal	0.116576	0.557535	0.175204	-0.581151	-1.32637	10	CDKN1A, FOXO3, CDKN1B
REACTOME_SCF_SKP2_MEDIATED_DEGRADATION_OF_P27_P21	41	Stromal	0.113402	0.557535	0.172324	-0.442049	-1.29837	29	PSMD13, CDKN1A, PSMD3, PSMA4, PSMA2, CDKN1B
REACTOME_DNA_DAMAGE_BYPASS	61	Stromal	0.251592	0.557744	0.156312	0.278521	1.15671	37	DTL, PCLAF, POLE4, UBA52, MAD2L2, POLD2, RBX1, UBB, UBC, USP1
REACTOME_SYNTHESIS_OF_DNA	61	Stromal	0.252595	0.557744	0.16318	0.239921	1.13185	62	POLE4, CDC26, CCNE2, UBA52, UBE2E1, CDT1, UBE2C, POLD2, RBX1, PSMB2, PSMD14, ANAPC16, UBB, UBC, ANAPC15, PRIM1
KEGG_HYPERTROPHIC_CARDIOMYOPATHY_HCM	61	Myeloid	0.254579	0.558376	0.113787	-0.292622	-1.15987	39	ITGA8, TPM2, ITGA11, CACNA1C, TGFB3
HALLMARK_APOPTOSIS	4	tumor	0.176611	0.558702	0.161979	0.233773	1.20508	74	SMAD7, GADD45A, BCAP31, GADD45B, PPT1, ANKH, IFITM3, WEE1, IFNGR1, RARA, TIMP1, TXNIP, BGN, GPX4, APP, LUM, DNM1L, DAP, DNAJC3, DNAJA1, BNIP3L, CLU
REACTOME_INTERCONVERSION_OF_NUCLEOTIDE_DI_AND_TRIPHOSPHATES	4	tumor	0.176072	0.558702	0.157403	0.389629	1.30212	16	NME4, AK5, GUK1, AK4, GLRX, DCTD, NME2
KEGG_OXIDATIVE_PHOSPHORYLATION	38	Stromal	0.189781	0.559292	0.134273	-0.269311	-1.18661	78	MT-ND5, MT-ND3, MT-CYB, ATP6V0E2, MT-ATP6, MT-ND4L, MT-ND4, MT-ND2, MT-ND1
REACTOME_BASE_EXCISION_REPAIR_AP_SITE_FORMATION	38	Stromal	0.190397	0.559292	0.126876	-0.494119	-1.27722	10	NEIL1, UNG
REACTOME_TERMINATION_OF_O_GLYCAN_BIOSYNTHESIS	38	Stromal	0.187399	0.559292	0.126254	-0.542268	-1.25709	7	MUCL1, MUC20
HALLMARK_HEME_METABOLISM	6	Endothelial_cells	0.154237	0.559322	0.144631	0.283413	1.18495	132	HBB, TENT5C, ACKR1, SNCA, SIDT2, C3, BTG2, CAT, ALDH6A1, OSBP2, EIF2AK1, GMPS, GCLC, ERMAP, KHNYN, RBM38, DCUN1D1, TFRC, HEBP1, EPB41, RCL1, SLC30A1, NNT, ADIPOR1, CCND3, ACP5, NFE2L1, YPEL5, NEK7, HAGH, SDCBP, FOXO3, CLCN3, PGLS, RAD23A, HTATIP2, UCP2
HALLMARK_PANCREAS_BETA_CELLS	6	Endothelial_cells	0.15415	0.559322	0.157403	0.569284	1.35872	9	MAFB, ELP4, SRPRB, FOXO1
KEGG_DNA_REPLICATION	6	Endothelial_cells	0.155983	0.559504	0.16318	-0.380275	-1.25411	30	POLE2, POLA1, MCM4, MCM5, MCM7, RPA3, RNASEH2B, PRIM1, DNA2, POLD1, SSBP1, MCM6, POLA2, POLE, RPA1
KEGG_HEDGEHOG_SIGNALING_PATHWAY	38	Endothelial_cells	0.227414	0.56005	0.16318	0.341396	1.1759	28	WNT5A, WNT2B, BMP2, WNT10A, PTCH1
KEGG_PRIMARY_IMMUNODEFICIENCY	38	Myeloid	0.248588	0.560173	0.147331	0.378087	1.1914	21	TAP1, TAP2, JAK3, ADA, ICOS, CD8A, RFX5
KEGG_RIBOSOME	38	Myeloid	0.248252	0.560173	0.112379	-0.750595	-1.17557	2	RSL24D1
REACTOME_ADP_SIGNALLING_THROUGH_P2Y_PURINOCEPTOR_1	38	Myeloid	0.245856	0.560173	0.146416	0.443041	1.21302	12	GNG5, SRC, GNA15, GNB4
KEGG_HEDGEHOG_SIGNALING_PATHWAY	61	Endothelial_cells	0.285246	0.560304	0.0995791	-0.356296	-1.15375	20	WNT5A, GLI3, STK36, DHH, BMP8A, BMP6, BTRC, CSNK1E
REACTOME_PCP_CE_PATHWAY	6	B_cells	0.28821	0.561071	0.172324	-0.221401	-1.11265	60	DAAM1, FZD1, DVL3, CLTC, SEM1, PSMD12, PSMC1, UBC, CLTB, CLTA, PFN1, SMURF2, PSMD3
REACTOME_INCRETIN_SYNTHESIS_SECRETION_AND_INACTIVATION	6	B_cells	0.290226	0.561672	0.0934449	0.478645	1.15593	8	SPCS1, SEC11C, GNB1
REACTOME_ACTIVATED_NTRK2_SIGNALS_THROUGH_FRS2_AND_FRS3	6	tumor	0.231481	0.561683	0.160801	0.46477	1.23868	10	NTF4, PTPN11, FRS2, NRAS, GRB2, SOS1, FRS3, KRAS, HRAS
REACTOME_CONDENSATION_OF_PROMETAPHASE_CHROMOSOMES	38	Myeloid	0.254457	0.56205	0.10592	-0.557755	-1.19043	6	NCAPD2, SMC4, CDK1, CSNK2A1
REACTOME_SHC_MEDIATED_CASCADE_FGFR3	38	Myeloid	0.254545	0.56205	0.138805	0.564006	1.26584	6	GRB2, SHC1, KRAS, NRAS, SOS1, HRAS
REACTOME_SHC_MEDIATED_CASCADE_FGFR4	38	Myeloid	0.254545	0.56205	0.138805	0.564006	1.26584	6	GRB2, SHC1, KRAS, NRAS, SOS1, HRAS
REACTOME_STRIATED_MUSCLE_CONTRACTION	38	Myeloid	0.256369	0.562304	0.104344	-0.508811	-1.19228	8	TTN, TNNI2, TPM1, TPM2, TNNT1
REACTOME_CYTOPROTECTION_BY_HMOX1	41	tumor	0.241228	0.562865	0.190023	0.234851	1.13426	37	MT-CO3, MED1, COX7C, MT-CO2, BACH1, COX7A2, COX5B, COX4I1, COX7A2L, COX6B1, NCOA1, COX8A
REACTOME_TRANSCRIPTION_OF_THE_HIV_GENOME	67	Stromal	0.30303	0.563017	0.0975449	-0.29742	-1.11065	33	NCBP1, TAF15, SSRP1, CTDP1, NELFCD, SUPT5H, SUPT16H, NCBP2, ELOA, TAF4, MNAT1, CCNT2, CCNK, TAF11, TAF2, TAF13, POLR2E, NELFB
KEGG_RIBOSOME	38	tumor	0.304622	0.563037	0.111011	0.848622	1.13346	1	UBA52
REACTOME_G0_AND_EARLY_G1	6	Stromal	0.162963	0.564366	0.147331	0.501715	1.33458	16	MYC, TOP2A, CDK1, LIN54, HDAC1, CDC6, MAX, DYRK1A, RBL1, MYBL2, TFDP2
KEGG_ASCORBATE_AND_ALDARATE_METABOLISM	61	Myeloid	0.263862	0.564467	0.114267	-0.541166	-1.18963	5	ALDH1B1, ALDH7A1, ALDH2
KEGG_RIBOSOME	61	Myeloid	0.265625	0.564467	0.11524	0.755346	1.20842	2	UBA52, RSL24D1
REACTOME_CHROMOSOME_MAINTENANCE	61	Myeloid	0.260181	0.564467	0.126876	0.255641	1.12529	58	CENPX, CENPN, NHP2, CENPS, POT1, CENPL, POLD2, POLR2K, POLR2D, POLR2L, CENPU, CENPM
REACTOME_COOPERATION_OF_PREFOLDIN_AND_TRIC_CCT_IN_ACTIN_AND_TUBULIN_FOLDING	61	Myeloid	0.261538	0.564467	0.124434	0.370426	1.14897	15	TUBA1C, CCT4, PFDN5, VBP1, PFDN2
REACTOME_CROSS_PRESENTATION_OF_SOLUBLE_EXOGENOUS_ANTIGENS_ENDOSOMES	61	Myeloid	0.265934	0.564467	0.123257	0.308011	1.16325	31	PSMB3, PSMA1, PSMB8, PSMC1, SEM1, PSME2, PSMB1, PSMB4, PSMA2, PSMB7, PSMB5, PSMC6, PSMB2, PSMD13, PSMC3
REACTOME_SIGNALING_BY_NOTCH4	38	Endothelial_cells	0.231047	0.564781	0.175204	0.277405	1.15806	60	PSMC1, PSMB7, PSMD7, UBC, PSMA2, AKT1, PSMA4, PSMA5, PSMC3, PSMA1, PSMB1, UBB, PSMD6, PSMB6, RBX1, PSMB5, HEY1, FBXW7, PSMD14, PSMC5, PSMB2, PSMD13, MAML1
REACTOME_RESPONSE_OF_EIF2AK4_GCN2_TO_AMINO_ACID_DEFICIENCY	6	T_cells	0.397946	0.565049	0.0681513	0.334735	1.0592	13	ATF4, ATF2, ATF3, EIF2AK4, CEBPG, GCN1
HALLMARK_BILE_ACID_METABOLISM	4	Stromal	0.0548673	0.565744	0.257206	-0.457907	-1.49639	21	HSD17B4, ALDH1A1, PEX16, ABCA1, NPC1, SLC23A2, CYP7B1
KEGG_JAK_STAT_SIGNALING_PATHWAY	4	Stromal	0.0519713	0.565744	0.266351	-0.426202	-1.49809	30	SOS2, OSMR, PIM1, PIAS2, IFNAR2, IL13RA1, PIK3R5, STAT1, CCND2, CBL, CSF3R, TYK2
KEGG_NOD_LIKE_RECEPTOR_SIGNALING_PATHWAY	4	Stromal	0.0570934	0.565744	0.248911	-0.440417	-1.4796	23	TRIP6, CHUK, PSTPIP1, MAPK13, NOD1, RIPK2, CASP8, TNFAIP3, TAB2, BIRC2, SUGT1, MAPK9, NFKBIA, MAP3K7
REACTOME_RECOGNITION_OF_DNA_DAMAGE_BY_PCNA_CONTAINING_REPLICATION_COMPLEX	4	Stromal	0.0539957	0.565744	0.287857	0.577541	1.55366	10	RBX1, POLD4, UBC, UBA52, DDB1, CUL4B, RPA1
REACTOME_SRP_DEPENDENT_COTRANSLATIONAL_PROTEIN_TARGETING_TO_MEMBRANE	4	Stromal	0.0570175	0.565744	0.282013	0.480196	1.49473	16	SSR1, RPN2, SSR3, SEC61A1, SSR4, UBA52, SPCS1, SEC61B, SSR2, SEC11A, TRAM1
REACTOME_RECOGNITION_OF_DNA_DAMAGE_BY_PCNA_CONTAINING_REPLICATION_COMPLEX	6	T_cells	0.400227	0.565838	0.0618406	0.27565	1.05693	26	UBB, DDB1, CUL4B, CUL4A, UBC, USP1, POLE3, POLD2, POLE4, RPA1, POLD3, WDR48
REACTOME_MITOCHONDRIAL_TRANSLATION	38	Myeloid	0.259819	0.566095	0.100279	-0.360019	-1.16789	28	MTRF1, MTRES1, MT-ND3, MT-ATP6, MRRF, MT-ND4L, MT-CYB, MALSU1, MT-ND4, MT-ND5, MT-ND2
REACTOME_EUKARYOTIC_TRANSLATION_INITIATION	61	Stromal	0.261972	0.566162	0.142901	0.312689	1.16177	24	EIF1AX, EIF3H, UBA52, EIF4EBP1, EIF3M, EIF4E, EIF3L, EIF4B, EIF3I
REACTOME_FOXO_MEDIATED_TRANSCRIPTION_OF_CELL_CYCLE_GENES	61	Stromal	0.263014	0.566162	0.140406	0.366465	1.15523	13	KLF4, BTG1, CAV1
REACTOME_PROSTACYCLIN_SIGNALLING_THROUGH_PROSTACYCLIN_RECEPTOR	61	Stromal	0.263291	0.566162	0.134273	0.442467	1.1738	8	GNG5, GNB1, GNG11, GNB2, GNG2
REACTOME_REGULATION_OF_HMOX1_EXPRESSION_AND_ACTIVITY	61	Stromal	0.261072	0.566162	0.128789	0.58514	1.21417	4	HMOX1
REACTOME_BASE_EXCISION_REPAIR_AP_SITE_FORMATION	6	T_cells	0.40399	0.56692	0.0659816	0.316542	1.05303	15	TERF2IP, TINF2, TERF2, ACD, SMUG1, MPG, TERF1, UNG, POT1, NTHL1, TDG
REACTOME_PROTEIN_LOCALIZATION	6	T_cells	0.404449	0.56692	0.0559429	0.202004	1.04199	132	BAG6, MPV17, ECH1, SCP2, SERP1, VAMP2, TOMM20, HMOX1, UBB, PRNP, EMD, ATAD1, PEX2, TOMM5, HSD17B4, UBC, NDUFB8, PAM16, TIMM13, TIMM10B, ECI2, UBE2D2, STX5, PEX19, HSPD1, PITRM1, VAPA, TIMM44, TOMM70, CHCHD5, ATP5MC1, UBE2J2, AGPS, IDH3G, VDAC1, ATP5F1A, TIMM9, COX19, ACBD5, SEC61B, TIMM8B, ACO2, TOMM22, TYSND1, CMC2, TIMM23, PXMP4, ACOX3, ABCD3, HSPA9, SEC61G, PEX6, PEX1, TIMM22, TIMM17B, ABCD2, COQ2, TIMM17A, IDH1, TIMM21, IDE, MLYCD, HSCB, SLC25A13, CHCHD10, TIMM10, COA6, PEX3, CHCHD7, GNPAT
REACTOME_DNA_DAMAGE_BYPASS	38	Endothelial_cells	0.233645	0.566932	0.160801	0.32847	1.16614	33	ISG15, RFC2, UBE2L6, TRIM25, UBC, UFD1, UBA7, RPA1
REACTOME_EXTENSION_OF_TELOMERES	67	Stromal	0.307155	0.567456	0.0988903	-0.363879	-1.12308	16	POLD2, RUVBL1, RUVBL2, RFC1
REACTOME_O_LINKED_GLYCOSYLATION	6	Stromal	0.165829	0.56831	0.172324	-0.329915	-1.23114	62	ADAMTS16, ADAMTS18, GALNT5, ADAMTS14, ADAMTS7, GALNT1, ADAMTS12, ADAMTS6, ADAMTSL2, ADAMTS13, GALNT7, C1GALT1, B3GNT9, ADAMTSL1, GALNT6, ADAMTS10, B3GNT2
KEGG_RIBOSOME	6	tumor	0.238095	0.569358	0.126876	0.760802	1.22619	2	UBA52, RSL24D1
REACTOME_FRS_MEDIATED_FGFR3_SIGNALING	6	tumor	0.238095	0.569358	0.155242	0.4859	1.25269	9	PTPN11, FRS2, NRAS, GRB2, SOS1, FRS3, KRAS, HRAS
REACTOME_PLASMA_LIPOPROTEIN_REMODELING	61	Myeloid	0.269978	0.569378	0.120985	0.400354	1.17851	12	LPL, ANGPTL4, MBTPS2
KEGG_RNA_POLYMERASE	41	tumor	0.245955	0.569853	0.159647	0.324429	1.17298	15	POLR3F, POLR2K, POLR2G, POLR2L, POLR1B
REACTOME_COOPERATION_OF_PREFOLDIN_AND_TRIC_CCT_IN_ACTIN_AND_TUBULIN_FOLDING	41	Stromal	0.122867	0.571071	0.164406	-0.521246	-1.33832	15	TUBB6, CCT4, TCP1, PFDN6, TUBB2A
REACTOME_VXPX_CARGO_TARGETING_TO_CILIUM	41	Stromal	0.121646	0.571071	0.169571	-0.573981	-1.35394	11	ARF4, EXOC7, EXOC1, RAB3IP
HALLMARK_ADIPOGENESIS	6	B_cells	0.300571	0.571607	0.0764767	0.220146	1.08227	163	C3, PDCD4, APOE, GPX4, UCP2, PFKFB3, VEGFB, COL4A1, CMPK1, NABP1, SPARCL1, ECH1, DDT, APLP2, CAT, FABP4, PHLDB1, PPM1B, NDUFB7, UQCR10, DRAM2, LAMA4, BAZ2A, STOM, PIM3, IFNGR1, NMT1, ALDH2, DECR1, ECHS1, BCL2L13, BCL6, CCNG2, LIFR, CYC1, MGST3, SLC1A5, COX6A1, NDUFAB1, SDHB, ARAF, PREB, UQCR11, COL15A1, ABCA1, ETFB, MCCC1, RAB34, SOD1, DLD, TANK, AGPAT3, RNF11, YWHAG, CD36, GPX3, IDH3G, NDUFS3, DNAJC15, MYLK, CD302, SQOR, TALDO1, DGAT1, QDPR, ACADM, ACOX1, RMDN3, CAVIN2, IDH3A, SLC25A1, UQCRQ, RIOK3, GHITM, TKT, SUCLG1
REACTOME_BETA_CATENIN_INDEPENDENT_WNT_SIGNALING	6	B_cells	0.300475	0.571607	0.0785029	0.240562	1.09312	100	ARRB2, RAC2, MYC, ITPR2, PRKCB, TCF7, GNB2, PPP3CB, UBB, TNRC6B, PPP3R1, RAC1, PSMC5, PSMB1, GNB1, PSMA7, AP2A2, GNG2, MAP3K7, ADRM1, ITPR1, AGO2, PSMD13, AP2A1, ITPR3, NLK, NFATC1, TNRC6A, PSMC3, PSMB4, AGO3, PSMB5, AGO1
REACTOME_HIV_TRANSCRIPTION_INITIATION	6	B_cells	0.297368	0.571607	0.0845557	0.293562	1.11589	39	POLR2A, POLR2L, TAF7, POLR2B, POLR2E, TAF2, POLR2H, POLR2G, POLR2I, GTF2H1, TAF8, TAF11, CCNH, TAF15, ERCC3, GTF2A2, GTF2A1, POLR2F, GTF2F1, POLR2K
KEGG_ADIPOCYTOKINE_SIGNALING_PATHWAY	61	Endothelial_cells	0.292818	0.571774	0.132846	0.254178	1.11202	46	PCK2, NFKBIB, CD36, PRKAG2, ADIPOR2, ADIPOR1
REACTOME_METABOLISM_OF_NUCLEOTIDES	4	tumor	0.184444	0.572474	0.152145	0.272306	1.2151	40	GMPR2, NME4, ENTPD5, ENTPD2, NUDT5, NUDT9, IMPDH2, AK5, GUK1, AK4, NUDT1, GLRX, DCTD, NME2
REACTOME_REGULATION_OF_RAS_BY_GAPS	4	tumor	0.183258	0.572474	0.154191	0.317344	1.26385	28	UBA52, NRAS, NF1, HRAS, KRAS, SEM1, RBX1
HALLMARK_ESTROGEN_RESPONSE_LATE	4	Stromal	0.0793651	0.572629	0.24134	0.330333	1.35556	53	SLC1A4, FOS, TSPAN13, ZFP36, KRT19, SGK1, XBP1, AGR2, SERPINA1, GALE, CKB, NRIP1, COX6C, MYB, MDK, MYOF
HALLMARK_INFLAMMATORY_RESPONSE	4	Stromal	0.0625	0.572629	0.237794	-0.332771	-1.38	60	PTAFR, PVR, INHBA, OSMR, LCP2, KIF1B, SEMA4D, ABCA1, IL1R1, PIK3R5, LYN, PSEN1, CSF3R, CMKLR1, CSF1, SRI, RIPK2, CYBB, SELENOS, DCBLD2, ATP2A2, ACVR1B, MSR1
REACTOME_ACTIVATED_NTRK2_SIGNALS_THROUGH_FRS2_AND_FRS3	4	Stromal	0.0823045	0.572629	0.224966	0.777069	1.44654	3	GRB2, NRAS, KRAS
REACTOME_ANTIMICROBIAL_PEPTIDES	4	Stromal	0.0673953	0.572629	0.234393	-0.595928	-1.46415	8	SLC11A1, LYZ, PDZD11, CD4
REACTOME_EARLY_PHASE_OF_HIV_LIFE_CYCLE	4	Stromal	0.0643382	0.572629	0.24134	-0.643644	-1.44032	6	PSIP1, PPIA, CD4, KPNA1
REACTOME_FRS_MEDIATED_FGFR1_SIGNALING	4	Stromal	0.0823045	0.572629	0.224966	0.777069	1.44654	3	GRB2, NRAS, KRAS
REACTOME_FRS_MEDIATED_FGFR2_SIGNALING	4	Stromal	0.0823045	0.572629	0.224966	0.777069	1.44654	3	GRB2, NRAS, KRAS
REACTOME_FRS_MEDIATED_FGFR3_SIGNALING	4	Stromal	0.0823045	0.572629	0.224966	0.777069	1.44654	3	GRB2, NRAS, KRAS
REACTOME_FRS_MEDIATED_FGFR4_SIGNALING	4	Stromal	0.0823045	0.572629	0.224966	0.777069	1.44654	3	GRB2, NRAS, KRAS
REACTOME_RAS_PROCESSING	4	Stromal	0.0676856	0.572629	0.257206	0.609982	1.46359	7	NRAS, UBC, UBA52, KRAS
REACTOME_SHC_MEDIATED_CASCADE_FGFR1	4	Stromal	0.0823045	0.572629	0.224966	0.777069	1.44654	3	GRB2, NRAS, KRAS
REACTOME_SHC_MEDIATED_CASCADE_FGFR3	4	Stromal	0.0823045	0.572629	0.224966	0.777069	1.44654	3	GRB2, NRAS, KRAS
REACTOME_SHC_MEDIATED_CASCADE_FGFR4	4	Stromal	0.0823045	0.572629	0.224966	0.777069	1.44654	3	GRB2, NRAS, KRAS
REACTOME_TETRAHYDROBIOPTERIN_BH4_SYNTHESIS_RECYCLING_SALVAGE_AND_REGULATION	4	Stromal	0.0761317	0.572629	0.234393	0.787303	1.4656	3	PTS
REACTOME_SLBP_DEPENDENT_PROCESSING_OF_REPLICATION_DEPENDENT_HISTONE_PRE_MRNAS	38	Myeloid	0.264706	0.572949	0.138022	0.483062	1.17127	8	LSM10, SNRPB, SLBP
KEGG_ADIPOCYTOKINE_SIGNALING_PATHWAY	38	tumor	0.311774	0.573038	0.0949752	0.332269	1.13764	39	ACSL5, TNFRSF1B, PPARA, LEPR, JAK2, AKT3, ADIPOR2, TRAF2, NFKBIE, TNF, ACSL4, SOCS3, NFKB1
REACTOME_NONSENSE_MEDIATED_DECAY_NMD	41	tumor	0.249169	0.573264	0.160801	0.311359	1.19986	18	PNRC2, PPP2R2A, RBM8A, UBA52, NCBP2, UPF3A, DCP1A, MAGOH, SMG7
REACTOME_ACTIVATION_OF_THE_AP_1_FAMILY_OF_TRANSCRIPTION_FACTORS	38	B_cells	0.229614	0.574034	0.132147	-0.521581	-1.23785	8	FOS, MAPK14, MAPK1, JUN
REACTOME_PHASE_II_CONJUGATION_OF_COMPOUNDS	4	tumor	0.186761	0.574247	0.156312	0.343092	1.31242	24	TPST2, AHCY, UGT2B28, UXS1, SLC35D2, GSTK1, MGST2
HALLMARK_XENOBIOTIC_METABOLISM	67	tumor	0.337979	0.574389	0.0931455	0.242314	1.07711	69	TGFB2, TPST1, APOE, FAS, SLC6A6, PINK1, SLC1A5, SERPINE1, ID2, MAN1A1, ALDH2, CYFIP2, SLC12A4, COMT, CYP27A1, BCAR1, CFB, ACP2
KEGG_RIBOSOME	6	T_cells	0.411911	0.574922	0.102449	-0.604545	-1.02044	2	UBA52, RSL24D1
REACTOME_CYTOPROTECTION_BY_HMOX1	4	tumor	0.188764	0.575031	0.151149	0.30618	1.24924	30	CYCS, COX7C, BLVRA, BLVRB, TXNIP, HM13, COX4I1, COX7A2, MT-CO3, COX7A2L, COX8A
REACTOME_ADP_SIGNALLING_THROUGH_P2Y_PURINOCEPTOR_12	6	T_cells	0.413748	0.57504	0.0667426	0.347558	1.04203	11	GNG2, GNAI2, GNAI3, GNG10, GNB5, GNG7, GNG12, GNG5
KEGG_RENIN_ANGIOTENSIN_SYSTEM	67	tumor	0.340659	0.57596	0.0956031	-0.563157	-1.13815	4	AGTR1, THOP1, LNPEP
REACTOME_DOWNSTREAM_SIGNALING_EVENTS_OF_B_CELL_RECEPTOR_BCR	61	Myeloid	0.276018	0.576511	0.122679	0.259232	1.12057	55	NFKBIB, BCL10, PSMB3, KRAS, PRKCB, PSMA1, CHUK, UBA52, PSMC1, SEM1, PSMB1, PSMB4, FBXW11, PSMA2, PSMB7, PSMB5, NFKBIA, PSMC6, PPIA, NRAS, RASGRP3, PSMB2, HRAS, UBB, PSMD13, PSMC3
REACTOME_G_BETA_GAMMA_SIGNALLING_THROUGH_PI3KGAMMA	61	Myeloid	0.278618	0.576511	0.118815	0.398493	1.17303	12	GNG5, GNB2, GNG10, GNB1, GNG2, RHOA, AKT1
REACTOME_REGULATION_OF_RUNX2_EXPRESSION_AND_ACTIVITY	61	Myeloid	0.277136	0.576511	0.123842	0.273724	1.12011	43	PSMB3, PSMA1, UBA52, ESRRA, PSMC1, WWP1, SEM1, PSMB1, RBX1, PSMB4, PSMA2, GSK3B, PSMB7, STUB1, PSMB5, PSMC6, CBFB, PSMB2, UBB, PSMD13, PSMC3
HALLMARK_COAGULATION	61	Stromal	0.269906	0.576616	0.0913924	-0.266453	-1.1314	78	MMP1, MMP3, MMP11, PLAU, COMP, WDR1, PLAT, CTSK, MMP14, CSRP1, FBN1, HMGCS2, MMP2, USP11, C1R
REACTOME_RESPONSE_OF_EIF2AK4_GCN2_TO_AMINO_ACID_DEFICIENCY	61	Endothelial_cells	0.297297	0.577107	0.11725	0.392824	1.12182	10	ATF3, UBA52, EIF2S3
REACTOME_CONSTITUTIVE_SIGNALING_BY_AKT1_E17K_IN_CANCER	6	Endothelial_cells	0.162835	0.577802	0.15017	0.438223	1.29184	21	NR4A1, CDKN1A, MDM2, CDKN1B, FOXO1, FOXO3, GSK3A, RICTOR, BAD, PDPK1
REACTOME_INHIBITION_OF_REPLICATION_INITIATION_OF_DAMAGED_DNA_BY_RB1_E2F1	41	Myeloid	0.0157857	0.578808	0.352488	0.830925	1.54631	4	TFDP1, PPP2R1B
REACTOME_INHIBITION_OF_DNA_RECOMBINATION_AT_TELOMERE	6	tumor	0.246006	0.579872	0.158514	0.421804	1.20134	12	POT1, POLR2I, POLR2G, POLR2K, POLR2L, TERF1, POLR2D, POLR2C
REACTOME_INTERLEUKIN_4_AND_INTERLEUKIN_13_SIGNALING	6	tumor	0.244828	0.579872	0.0878313	-0.346839	-1.17747	71	MMP1, F13A1, TWIST1, ALOX5, COL1A2, MMP2, CCL22, NDN, FSCN1, ICAM1, FN1, ITGAX, IL6R, VIM, ANXA1, ZEB1, HGF, VCAM1, TNF
REACTOME_PROCESSIVE_SYNTHESIS_ON_THE_LAGGING_STRAND	4	tumor	0.192233	0.580226	0.138022	-0.47993	-1.25618	8	PCNA, POLA2, FEN1
KEGG_T_CELL_RECEPTOR_SIGNALING_PATHWAY	6	tumor	0.251908	0.580422	0.248911	0.242183	1.11133	77	FOS, CD3D, JUN, CD3E, MAP3K8, PTPRC
REACTOME_HIV_TRANSCRIPTION_INITIATION	6	tumor	0.253275	0.580422	0.184706	0.310169	1.15028	30	TAF13, GTF2A2, POLR2I, TAF9B, POLR2G, POLR2K, GTF2B, TAF10, POLR2L, GTF2E2, GTF2H1, POLR2D, GTF2H4, GTF2H3, TAF6, TAF7, POLR2C
REACTOME_METABOLISM_OF_POLYAMINES	6	tumor	0.25	0.580422	0.190023	0.29623	1.14357	35	OAZ3, AZIN1, PSMB3, PSMC4, NQO1, SMS, PSMB6, AMD1, PSMC5, PSMA2, PSMD14, PSMD6, PSMC3, PSMB4, PSMB1, PSMA4, PSMB2, PSMB7
REACTOME_MITOTIC_PROPHASE	6	tumor	0.248276	0.580422	0.237794	0.255924	1.13528	66	CCNB1, CDK1, LPIN2, CCNB2, PLK1, RAB1B, LMNB1, BANF1, SMC2, TMPO, SMC4, VRK1, NCAPD3
REACTOME_PROCESSING_OF_SMDT1	6	B_cells	0.307582	0.581231	0.0873098	0.387535	1.13508	15	SPG7, PMPCB, SMDT1, MICU2, PHB2, PARL, MCUB, AFG3L2, MICU1, YME1L1, STOML2
REACTOME_VASOPRESSIN_REGULATES_RENAL_WATER_HOMEOSTASIS_VIA_AQUAPORINS	6	B_cells	0.309166	0.581231	0.0845557	0.338233	1.13668	23	PRKAR1A, PRKACA, AQP1, GNB2, GNB1, GNG2, ADCY7
REACTOME_DEPOSITION_OF_NEW_CENPA_CONTAINING_NUCLEOSOMES_AT_THE_CENTROMERE	61	Endothelial_cells	0.301235	0.58133	0.122679	0.346739	1.13562	17	CENPW, CENPX, CENPL, CENPM
HALLMARK_CHOLESTEROL_HOMEOSTASIS	38	tumor	0.318542	0.582224	0.0911073	0.296325	1.09183	55	PLSCR1, LGMN, CXCL16, SEMA3B, FBXO6, JAG1, PLAUR, ATF5, GPX8, TNFRSF12A, ANTXR2
REACTOME_CALNEXIN_CALRETICULIN_CYCLE	6	B_cells	0.311902	0.583043	0.0840746	0.337111	1.13291	23	EDEM1, OS9, UBB, EDEM3, SEL1L, CALR, SYVN1, UGGT1, EDEM2, RNF5, CANX, MAN1B1, DERL2, RNF103, RNF139
REACTOME_EARLY_PHASE_OF_HIV_LIFE_CYCLE	61	Myeloid	0.283582	0.583116	0.116739	0.412716	1.14359	10	HMGA1, XRCC5, PPIA, CCR5, BANF1, XRCC6, LIG1
REACTOME_NEGATIVE_EPIGENETIC_REGULATION_OF_RRNA_EXPRESSION	67	Stromal	0.317627	0.583505	0.0968878	-0.337372	-1.10856	20	TAF1D, DNMT1, SAP18, SUDS3, MNAT1, ARID4B, POLR2E, BAZ2A, ERCC3, SMARCA5, UBTF, TAF1C, GTF2H1, POLR2L
REACTOME_MITOCHONDRIAL_TRANSLATION	38	Endothelial_cells	0.242291	0.58362	0.102822	-0.375326	-1.19198	27	MTRF1, MT-ND3, MT-ATP6, MRRF, MT-CYB, MT-ND5, MT-ND4L, MTIF3, MT-ND4, MT-ND2, MT-CO3, MT-ND1, OXA1L, MT-CO2
REACTOME_CONDENSATION_OF_PROMETAPHASE_CHROMOSOMES	6	T_cells	0.422438	0.584639	0.0689567	0.407298	1.03694	7	SMC4, CSNK2A2, CSNK2A1, CSNK2B, NCAPD2, SMC2, CDK1
KEGG_CYSTEINE_AND_METHIONINE_METABOLISM	38	T_cells	0.282609	0.584769	0.134273	0.397761	1.15066	15	IL4I1, AHCYL2, SRM, APIP, SMS, AMD1
REACTOME_SWITCHING_OF_ORIGINS_TO_A_POST_REPLICATIVE_STATE	38	normal_breast_tissue	0.185379	0.586438	0.165657	0.312117	1.20969	57	PSMA3, PSMB7, PSMA1, PSMA4, RBX1, PSMB3, PSMA2, PSMD14, PSMC2, PSMA5, PSMB2, PSMD1, PSMD11, CDK2, PSMD7, PSMB1, PSMC4, PSMC1, SEM1, CCNA2, PSMA7, PSMB5, ADRM1, ANAPC10, PSMC3, PSMD13
KEGG_ASCORBATE_AND_ALDARATE_METABOLISM	38	tumor	0.322645	0.586466	0.104344	0.519594	1.14168	6	UGT2B17
HALLMARK_APICAL_JUNCTION	38	B_cells	0.236422	0.58661	0.161979	-0.252614	-1.12271	122	AMIGO1, CLDN5, CD34, VWF, AMH, COL17A1, SGCE, PARVA, MPZL2, MYH10, CLDN11, JAM3, PPP2R2C, BAIAP2, INSIG1, NF2, TSPAN4, PIK3R3, EGFR, INPPL1, MYL9, ADAM9, HADH, SORBS3, CD209, PIK3CB, COL16A1
KEGG_TYPE_II_DIABETES_MELLITUS	38	Myeloid	0.272866	0.586751	0.0978773	-0.352469	-1.15502	30	MAPK10, IRS2, CACNA1D, INSR, SOCS2, IRS1, MAPK3, PIK3R3, PIK3R2
HALLMARK_BILE_ACID_METABOLISM	61	Myeloid	0.288684	0.586779	0.120985	0.268906	1.10879	44	AQP9, GCLM, PHYH, PRDX5, PEX16, IDI1
REACTOME_ELEVATION_OF_CYTOSOLIC_CA2_LEVELS	61	Myeloid	0.288931	0.586779	0.10714	-0.500422	-1.17301	6	ITPR3, P2RX7, STIM1, ITPR2
HALLMARK_XENOBIOTIC_METABOLISM	38	tumor	0.324658	0.586881	0.0819779	0.259826	1.08616	117	RBP4, PTGES, MT2A, KYNU, GCH1, CFB, UPP1, PSMB10, IGF1, TGFB2, HMOX1, APOE, IRF8, TPST1, IGFBP4, ABCC3, FAS, SSR3, TMEM176B
REACTOME_EUKARYOTIC_TRANSLATION_ELONGATION	38	Endothelial_cells	0.245499	0.587063	0.10882	-0.63506	-1.19621	4	EEF1B2, EEF1G, EEF2
REACTOME_INCRETIN_SYNTHESIS_SECRETION_AND_INACTIVATION	61	Stromal	0.278418	0.587177	0.101351	-0.491672	-1.19028	8	GRP
REACTOME_TP53_REGULATES_METABOLIC_GENES	61	Stromal	0.278169	0.587177	0.156312	0.246907	1.12226	56	LAMTOR5, COX6B1, DDIT4, PRDX5, G6PD, COX7A2, PRKAG2, COX5B, COX7C, GPI, TXNRD1, COX4I1, TNRC6B, LAMTOR4, LAMTOR1, COX8A, YWHAB
REACTOME_EUKARYOTIC_TRANSLATION_ELONGATION	38	normal_breast_tissue	0.1875	0.5875	0.131458	-0.686133	-1.24339	4	EEF1G, EEF2, EEF1B2
KEGG_DILATED_CARDIOMYOPATHY	61	Myeloid	0.294643	0.587807	0.102822	-0.28032	-1.11831	41	ITGA8, TPM2, ITGA11, CACNA1C, TGFB3
KEGG_RNA_POLYMERASE	61	Myeloid	0.291391	0.587807	0.11725	0.349016	1.13397	18	POLR2K, POLR2D, POLR2L, POLR2I, POLR2E, POLR3C, POLR3K, POLR1B, POLR2G
REACTOME_ACTIVATION_OF_THE_PHOTOTRANSDUCTION_CASCADE	61	Myeloid	0.297665	0.587807	0.107554	0.853947	1.13076	1	GNB1
REACTOME_DNA_REPLICATION	61	Myeloid	0.303483	0.587807	0.122679	0.234271	1.10008	84	UBE2C, GINS2, ANAPC15, PSMB3, POLE4, UBE2E1, RNASEH1, ORC4, PSMA1, POLD2, UBA52, PSMC1, CCNE2, SEM1, MGME1, MCM6, RFC2, PSMB1
REACTOME_ORC1_REMOVAL_FROM_CHROMATIN	61	Myeloid	0.295612	0.587807	0.119348	0.267538	1.10315	44	PSMB3, ORC4, PSMA1, UBA52, PSMC1, SEM1, MCM6, PSMB1, RBX1, PSMB4, PSMA2, PSMB7, PSMB5, PSMC6, MCM4, PSMB2, CDT1, UBB, PSMD13, PSMC3
REACTOME_SIGNALING_BY_ROBO_RECEPTORS	61	Myeloid	0.298795	0.587807	0.121543	0.235505	1.08334	78	ETF1, CAP2, PSMB3, RBM8A, PSMA1, PRKACA, ELOC, UBA52, DAG1, SLIT2, PAK4, RAC1, PAK2, CUL2, PSMC1, SEM1, PSMB1, RBX1, PSMB4, PSMA2, RHOA, NCBP2, PSMB7, PAK1, PSMB5, PSMC6, CAP1, PSMB2, PFN1, VASP, UPF2, UBB, PSMD13, PSMC3
REACTOME_STABILIZATION_OF_P53	61	Myeloid	0.302575	0.587807	0.112843	0.279712	1.10319	36	PSMB3, PSMA1, UBA52, PSMC1, SEM1, PSMB1, PSMB4, PSMA2, PSMB7, CHEK2, PSMB5, PSMC6, PHF20, PSMB2, UBB, PSMD13, PSMC3, COP1, UBC
REACTOME_TRANSCRIPTION_OF_THE_HIV_GENOME	61	Myeloid	0.30373	0.587807	0.100633	-0.269589	-1.10915	47	SUPT16H, TAF4, TAF15, GTF2F2, GTF2H4, CCNT1, ELL, TAF7, POLR2A, CDK9, CCNT2, SUPT5H, TAF6, SUPT4H1, GTF2F1
HALLMARK_PI3K_AKT_MTOR_SIGNALING	67	Stromal	0.323024	0.589189	0.0949752	-0.276744	-1.10572	46	TRIB3, HSP90B1, DDIT3, NCK1, SQSTM1, MAPK9, MAP2K3, MAPK8, PPP1CA, CDKN1A, PLA2G12A
REACTOME_FORMATION_OF_ATP_BY_CHEMIOSMOTIC_COUPLING	67	Stromal	0.324324	0.589189	0.0975449	-0.40697	-1.11733	11	ATP5F1D, DMAC2L, MT-ATP6, ATP5PB, ATP5MC3, ATP5MF, ATP5PF, ATP5ME
REACTOME_DEGRADATION_OF_GLI1_BY_THE_PROTEASOME	61	Stromal	0.283133	0.589561	0.142057	0.299669	1.1458	28	UBA52, PRKACA, RBX1, PSMB2, PSMD14, UBB, UBC
REACTOME_TETRAHYDROBIOPTERIN_BH4_SYNTHESIS_RECYCLING_SALVAGE_AND_REGULATION	61	Stromal	0.282178	0.589561	0.127505	0.492352	1.16756	6	DHFR, SPR, GCHFR
REACTOME_SYNTHESIS_SECRETION_AND_INACTIVATION_OF_GLUCOSE_DEPENDENT_INSULINOTROPIC_POLYPEPTIDE_GIP	38	Stromal	0.202673	0.590082	0.144631	0.802035	1.28378	2	SEC11C, SEC11A
REACTOME_CELLULAR_RESPONSE_TO_HEAT_STRESS	6	B_cells	0.317518	0.590189	0.0768737	0.249658	1.08956	79	HSPA8, MAPKAPK2, HSP90AB1, CREBBP, BAG1, YWHAE, UBB, TPR, HSF1, MAPK1, SERPINH1, NUP210, NUP160, NUP153, NUP98, NUP205, NUP62, NUP85, NUP188, DNAJB1, RPTOR, NUP107, HSPH1, MAPK3, NUP88, DEDD2, CAMK2G, NUP43, BAG5, SIRT1, NUP50, NUP42, CAMK2D, ATR, HSPA5, CCAR2, NUP155, CRYAB, AKT1S1, GSK3B, HSPA9, SEH1L, MLST8, HSBP1, ST13, NUP214, DNAJC2, RPA1, NUP54, HSPA1B, VCP
REACTOME_FOXO_MEDIATED_TRANSCRIPTION_OF_CELL_CYCLE_GENES	61	tumor	0.19685	0.590551	0.10882	-0.467821	-1.24686	13	CDKN1A, GADD45A, FOXO1, CAV1, SMAD3
REACTOME_BASE_EXCISION_REPAIR_AP_SITE_FORMATION	6	Myeloid	0.0738552	0.590842	0.199915	0.62571	1.45838	12	ACD, OGG1, TERF1, SMUG1
REACTOME_PEPTIDE_LIGAND_BINDING_RECEPTORS	6	Myeloid	0.0724816	0.590842	0.183024	0.460352	1.3698	46	CCL21, CCL19, ACKR1, CXCL1, CCR4, CCR2, CX3CL1, EDNRB, CCL3, FPR1, CCL4, GPER1
REACTOME_NICOTINATE_METABOLISM	41	Stromal	0.129032	0.591398	0.159647	-0.506737	-1.32685	16	PARP14, CD38, PARP6, NADK2, PARP9, NAXD
HALLMARK_ALLOGRAFT_REJECTION	4	Myeloid	0.0588235	0.591452	0.24134	-0.317691	-1.38004	73	CD7, CD8A, LTB, CCND2, STAT1, C2, MMP9, CCR5, CD40, SPI1, ITGB2, CCL2, CD2, PSMB10, TIMP1, EIF4G3, FYB1, HCLS1, TLR2, TRAF2, PTPN6, THY1
HALLMARK_ANDROGEN_RESPONSE	4	Myeloid	0.0645161	0.591452	0.271289	0.356625	1.41678	46	TSC22D1, ARID5B, PMEPA1, KRT8, TPD52, SRP19, SGK1, SPDEF, MAP7, CAMKK2, PA2G4, CCND3, SMS, AZGP1, PDLIM5, GSR, DHCR24, UBE2J1, SELENOP, B4GALT1, DBI
HALLMARK_ESTROGEN_RESPONSE_EARLY	4	Myeloid	0.0436041	0.591452	0.321776	0.346502	1.43586	54	MAST4, FOS, ELF1, ABLIM1, RHOD, MED24, CA12, CLDN7, PRSS23, KRT8, PAPSS2, MINDY1, NRIP1
HALLMARK_GLYCOLYSIS	4	Myeloid	0.0612245	0.591452	0.237794	-0.315658	-1.35256	70	TPST1, PLOD2, EXT2, PPIA, GYS1, IDUA, DLD, EGLN3, DSC2, GCLC, GFPT1, PSMC4, GOT2, FAM162A, CHST12, CHPF2
HALLMARK_INFLAMMATORY_RESPONSE	4	Myeloid	0.0513468	0.591452	0.321776	0.336362	1.47285	73	OSM, RGS1, PDE4B, CD48, OLR1, PIK3R5, CDKN1A, SLC31A1, PLAUR, C5AR1, NFKB1, CD55, BTG2, LDLR, SLC11A2, DCBLD2, NFKBIA, SRI
KEGG_MAPK_SIGNALING_PATHWAY	4	Myeloid	0.0414626	0.591452	0.321776	0.298176	1.39255	99	DUSP1, NR4A1, GADD45A, MAP3K13, FOS, LAMTOR3, GADD45B, GADD45G, DUSP16, PPM1B, MAP4K1, MAP2K3, CACNB4, DUSP3, JUN, MAPK9, NLK, NFKB1, DUSP6, MAPK14, MAP3K2, ATF2, AKT3
KEGG_OXIDATIVE_PHOSPHORYLATION	4	Myeloid	0.0403642	0.591452	0.321776	0.33336	1.43893	69	NDUFC1, PPA1, NDUFB3, UQCR10, ATP5PB, NDUFA9, NDUFS8, ATP5MG, ATP6V1G1, NDUFA2, SDHB, COX8A, ATP6V1F, ATP6V0A1, MT-CO3, NDUFB9, NDUFA7, NDUFA11, COX10, UQCRH, NDUFS4, MT-ND4L, MT-ND1, NDUFB1, NDUFB8, MT-CO2, NDUFS3, COX7A2L, NDUFA4, ATP5F1E
REACTOME_ADRENALINE_NORADRENALINE_INHIBITS_INSULIN_SECRETION	4	Myeloid	0.0620985	0.591452	0.266351	0.694531	1.49458	5	GNG10, GNB1, GNG12, GNB4
REACTOME_AKT_PHOSPHORYLATES_TARGETS_IN_THE_NUCLEUS	4	Myeloid	0.0581897	0.591452	0.276501	0.742441	1.47403	4	NR4A1, AKT3, CREB1
REACTOME_FOXO_MEDIATED_TRANSCRIPTION_OF_CELL_CYCLE_GENES	4	Myeloid	0.0473253	0.591452	0.321776	0.684235	1.5622	6	GADD45A, CDKN1A
REACTOME_G_BETA_GAMMA_SIGNALLING_THROUGH_CDC42	4	Myeloid	0.0620985	0.591452	0.266351	0.694531	1.49458	5	GNG10, GNB1, GNG12, GNB4
REACTOME_MAPK_TARGETS_NUCLEAR_EVENTS_MEDIATED_BY_MAP_KINASES	4	Myeloid	0.0504495	0.591452	0.321776	0.514526	1.58369	16	FOS, DUSP3, JUN, MAPK9, DUSP6, MAPK14, ATF2, CREB1
REACTOME_PROCESSIVE_SYNTHESIS_ON_THE_LAGGING_STRAND	4	Myeloid	0.0469925	0.591452	0.287857	-0.818893	-1.42772	3	DNA2
REACTOME_PROSTACYCLIN_SIGNALLING_THROUGH_PROSTACYCLIN_RECEPTOR	4	Myeloid	0.0620985	0.591452	0.266351	0.694531	1.49458	5	GNG10, GNB1, GNG12, GNB4
REACTOME_SIGNAL_AMPLIFICATION	4	Myeloid	0.0542299	0.591452	0.287857	0.57015	1.56337	10	GNA13, GNG10, GNB1, MAPK14, GNG12, GNB4
REACTOME_THROMBOXANE_SIGNALLING_THROUGH_TP_RECEPTOR	4	Myeloid	0.0647182	0.591452	0.257206	0.592572	1.5175	8	GNA13, GNG10, GNB1, GNG12, GNB4
REACTOME_TRANSLATION	4	Myeloid	0.0390465	0.591452	0.321776	0.321558	1.43534	78	CHCHD1, UBE2D2, PPA1, GADD45GIP1, PSMB2, SRP9, SEC61A1, PSMD1, SRP19, SSR4, PSMD13, UBA52, RPN2, MT-CO3, SEM1, GFM1, TRAM1, PSMC2, EEF2, MTIF3, EIF4E, EIF5B, MALSU1, PSMA7, MT-ND4L, UBE2D3, MT-ND1, RBX1, EIF3J, EIF4B, PSMD6, RPN1, EEF1B2, MT-CO2
HALLMARK_HEME_METABOLISM	38	tumor	0.331492	0.591496	0.0813027	0.260832	1.08158	112	ACP5, SLC30A1, OPTN, NR3C1, RBM38, SLC6A9, HTATIP2, C3, TENT5C, SLC6A8, LMO2, CTSB, KAT2B, MPP1, FBXO7, KDM7A, DMTN, MOCOS, MFHAS1, GYPC, BPGM, TNS1, ARL2BP, CLIC2, ABCB6, CCND3, RNF19A, EIF2AK1, BACH1, LPIN2, TNRC6B, CAST, BLVRA, VEZF1, SEC14L1, NFE2L1, NNT, CIR1, TFDP2, ENDOD1, FBXO34
REACTOME_G_PROTEIN_ACTIVATION	38	tumor	0.332054	0.591496	0.0999277	0.474194	1.1396	9	GNB5, GNB4, GNG2, GNB1
REACTOME_REGULATION_OF_HMOX1_EXPRESSION_AND_ACTIVITY	38	tumor	0.332604	0.591496	0.107972	0.592846	1.14435	4	HMOX1, BACH1
REACTOME_SIGNALING_BY_CYTOSOLIC_FGFR1_FUSION_MUTANTS	61	Endothelial_cells	0.308492	0.591875	0.0982123	-0.398645	-1.16009	14	GAB2, MYO18A, BCR, STAT5B, TRIM24, STAT3, FGFR1OP2, CPSF6
HALLMARK_G2M_CHECKPOINT	61	Myeloid	0.311436	0.593754	0.119348	0.218244	1.07875	110	HMGA1, BIRC5, MT2A, UBE2C, PTTG1, SNRPD1, GINS2, CKS1B, MAD2L1, SLC12A2, MYC, ODC1, MYBL2, CDK1, TFDP1
KEGG_B_CELL_RECEPTOR_SIGNALING_PATHWAY	61	Myeloid	0.312217	0.593754	0.114267	0.24571	1.08157	58	FOS, NFKBIB, IFITM1, BCL10, KRAS, PRKCB, CHUK, MAP2K1, RAC1
KEGG_NICOTINATE_AND_NICOTINAMIDE_METABOLISM	61	Myeloid	0.311966	0.593754	0.110565	0.385169	1.11334	11	NT5C3A, NAMPT, ENPP1
REACTOME_DNA_REPAIR	61	Endothelial_cells	0.311284	0.593779	0.155242	0.18646	1.0601	199	FANCB, RMI2, BRCA1, RPA2, BRCA2, CHEK2, POLR2K, UBE2N, DTL, UBE2T, POLE4, CENPX, XRCC5, GTF2H5, GEN1, RBX1, POLD2, PALB2, MLH1, SEM1, UBA52, SUMO2, UBB, ACTR8, MNAT1, PARP2, RAD51C, TDP2, RMI1, POLR2I, POLR2L, TDG
REACTOME_MISMATCH_REPAIR	61	tumor	0.201613	0.593941	0.199915	0.390011	1.21545	10	RPA3, EXO1, RPA2
REACTOME_PROGRAMMED_CELL_DEATH	61	tumor	0.200608	0.593941	0.0919686	-0.304002	-1.16884	139	UNC5B, MLKL, PLEC, VIM, SEPTIN4, UACA, BMF, DAPK3, FAS, YWHAG, DAPK2, BCL2, DAPK1, TICAM2, PSMD3, ARHGAP10, AKT3, DSP, PRKCD, DFFB, AVEN, CTNNB1, LMNA, CHMP6, OGT, CDC37, RIPK3, BBC3, IL18, ACIN1, DBNL, GSDMD, YWHAH, PPP1R13B, SPTAN1, SATB1, GSN, TNFRSF10B, TJP1, ADRM1, TP53, TICAM1, IRF2, HSP90AA1, PELI1, YWHAE, ADD1, TRAF2, STK26, DNM1L, PSMA7, FADD, BID, RIPK1, SFN, TLR4, APC, CASP3
REACTOME_ADP_SIGNALLING_THROUGH_P2Y_PURINOCEPTOR_12	67	Endothelial_cells	0.0505503	0.593966	0.321776	-0.659589	-1.45679	11	GNB5, GNAI1
REACTOME_INTERLEUKIN_12_FAMILY_SIGNALING	61	Stromal	0.287356	0.594593	0.137251	0.308216	1.14699	25	PSME2, CRLF1, LMNB1, MIF, PPIA, LCP1, CANX, ARF1, JAK2, SNRPA1, HNRNPF
HALLMARK_ANGIOGENESIS	38	T_cells	0.289394	0.595066	0.0940503	-0.372411	-1.14935	24	LPL, JAG2, THBD, FGFR1, PDGFA, TNFRSF21, PTK2, KCNJ8, NRP1, APP, S100A4
KEGG_ABC_TRANSPORTERS	67	tumor	0.353783	0.595082	0.0999277	0.38148	1.08879	12	ABCA1, ABCC5, ABCG1, TAP1
HALLMARK_REACTIVE_OXYGEN_SPECIES_PATHWAY	67	tumor	0.355641	0.595154	0.0956031	0.331374	1.09752	20	JUNB, FTL, LSP1, PRDX1
KEGG_ALDOSTERONE_REGULATED_SODIUM_REABSORPTION	4	tumor	0.200883	0.59541	0.144631	0.433439	1.28998	11	PIK3CB, KRAS, ATP1A1, ATP1B1, MAPK1, INSR, ATP1B3
KEGG_PPAR_SIGNALING_PATHWAY	4	tumor	0.2	0.59541	0.130106	-0.38675	-1.24944	15	CPT2, ACOX3, CPT1B, ACOX1, SLC27A4, PDPK1
REACTOME_PI3K_AKT_SIGNALING_IN_CANCER	61	tumor	0.205567	0.595783	0.0937465	-0.340871	-1.19858	55	PDGFRB, CD80, PDGFA, SRC, VAV1, TSC2, PIK3CD, IRS2, CDKN1A, FOXO1, PDGFRA, GAB1, AKT3, PDGFB, FGFR1, FOXO6
REACTOME_SELENOAMINO_ACID_METABOLISM	61	tumor	0.205882	0.595783	0.202072	0.344139	1.22046	14	GNMT, SEPHS2, TXNRD1, PAPSS2, UBA52
REACTOME_SLBP_DEPENDENT_PROCESSING_OF_REPLICATION_DEPENDENT_HISTONE_PRE_MRNAS	38	T_cells	0.291971	0.596636	0.123842	0.52275	1.162	6	NCBP2, LSM10, SNRPG, SNRPF, SNRPB, NCBP1
HALLMARK_KRAS_SIGNALING_UP	41	tumor	0.266746	0.597004	0.0852885	-0.272189	-1.15687	67	APOD, MAFB, KCNN4, VWA5A, SEMA3B, PPP1R15A, SOX9, JUP, ACE, PECAM1, CROT, TRAF1, SERPINA3, AKT2, PLAUR, SPARCL1
KEGG_GLUTATHIONE_METABOLISM	41	tumor	0.265455	0.597004	0.16318	0.293563	1.16664	20	GSR, GGCT, MGST2, RRM2B, SRM, TXNDC12
REACTOME_CROSS_PRESENTATION_OF_SOLUBLE_EXOGENOUS_ANTIGENS_ENDOSOMES	41	tumor	0.265306	0.597004	0.173748	0.268574	1.1695	27	PSME2, PSMB5, SEM1, PSMD14, PSMB2, PSMA1, PSMA3, PSME1, PSMD12, PSMA5, PSMA4, PSMC1, PSMC2, PSMB7, PSMC5, PSMD11, PSMD6, PSMB1, PSMD1, PSMB10, PSMD7
REACTOME_HIV_TRANSCRIPTION_INITIATION	41	tumor	0.264463	0.597004	0.175204	0.258262	1.13836	28	GTF2H5, POLR2K, TAF12, POLR2G, MNAT1, POLR2L
HALLMARK_MYOGENESIS	6	Myeloid	0.0764967	0.597163	0.168238	0.395059	1.31932	104	MYH11, TGFB1, SOD3, ITGB4, FXYD1, FDPS, NAV2, ITGA7, MAPK12, GADD45B, OCEL1, IGF1, MAPRE3, PTGIS, COX7A1, APOD, GSN, IGFBP7, IFRD1, MYLK, LAMA2, COL15A1, ABLIM1, MRAS, GPX3, EPHB3, SMTN, SPTAN1, AK1
REACTOME_CONDENSATION_OF_PROPHASE_CHROMOSOMES	6	Myeloid	0.0782866	0.597163	0.193813	0.622873	1.45177	12	CCNB1, CDK1, NCAPD3, PHF8
HALLMARK_MYC_TARGETS_V2	6	B_cells	0.327273	0.597507	0.164406	-0.230257	-1.07382	49	IPO4, RRP12, PA2G4, PRMT3, GNL3, TBRG4, HSPE1
REACTOME_ADP_SIGNALLING_THROUGH_P2Y_PURINOCEPTOR_12	6	B_cells	0.328025	0.597507	0.135002	-0.351663	-1.1099	11	GNG5, GNG10, GNAI2
REACTOME_MITOPHAGY	6	B_cells	0.323684	0.597507	0.0799859	0.289865	1.08796	36	TOMM7, OPTN, UBB, UBE2V1, TOMM20, ULK1, VDAC3, TOMM5, VDAC2, MFN1, CSNK2A2, TBK1, UBE2D2, ATG12, MFN2, UBE2L3, TOMM22, ATG5, SRC, TOMM6, TOMM70, ATG9A, VDAC1, PINK1
REACTOME_SIGNAL_AMPLIFICATION	6	B_cells	0.32872	0.597507	0.141225	-0.31156	-1.11779	17	GNG5, GNG10, GNAQ, GNAI2, MAPK14
HALLMARK_PEROXISOME	38	Endothelial_cells	0.255556	0.600109	0.0962406	-0.300503	-1.13879	69	EPHX2, ALDH1A1, PEX6, ABCB9, ABCB4, HSD11B2, PEX5, CAT, PEX13, SIAH1, IDH1, ABCC5, SLC25A4, CRABP2, ERCC3, HSD3B7, PEX11B, HMGCL, SLC23A2, ABCB1, MSH2, FADS1, LONP2
REACTOME_DNA_STRAND_ELONGATION	38	Endothelial_cells	0.25641	0.600109	0.100991	-0.388728	-1.16133	21	PRIM1, RFC4, POLD1, MCM8, RFC5, MCM2, MCM6, RFC3, LIG1, POLA2
REACTOME_NUCLEAR_EVENTS_KINASE_AND_TRANSCRIPTION_FACTOR_ACTIVATION	38	Endothelial_cells	0.253294	0.600109	0.0999277	-0.345011	-1.15856	38	EGR2, EGR3, EGR1, FOSB, NAB2, MAPK3, NAB1, CDK5
REACTOME_DECTIN_1_MEDIATED_NONCANONICAL_NF_KB_SIGNALING	61	Myeloid	0.317982	0.601243	0.111011	0.267447	1.07927	39	PSMB3, PSMA1, CHUK, UBA52, PSMC1, SEM1, UBE2M, PSMB1, PSMB4, FBXW11, PSMA2, PSMB7, PSMB5, PSMC6, PSMB2, UBB, PSMD13, PSMC3
KEGG_FOLATE_BIOSYNTHESIS	61	Endothelial_cells	0.318182	0.603448	0.113313	0.460881	1.14552	7	GGH, SPR, DHFR, ALPL
REACTOME_METABOLISM_OF_POLYAMINES	61	Stromal	0.293605	0.603725	0.13649	0.296219	1.12169	26	SAT1, SRM, PSMB2, OAZ1, PSMD14, AZIN1, ODC1, SMS, PSMC2, PSMB7, PSMA3, PSMB5
REACTOME_G_BETA_GAMMA_SIGNALLING_THROUGH_PI3KGAMMA	4	Myeloid	0.0679419	0.604132	0.287805	0.600228	1.61445	9	PIK3R5, GNG10, GNB1, AKT3, GNG12, GNB4
REACTOME_ESTROGEN_DEPENDENT_NUCLEAR_EVENTS_DOWNSTREAM_OF_ESR_MEMBRANE_SIGNALING	61	Myeloid	0.321348	0.604135	0.111918	0.35471	1.11197	16	FOS, ELK1, MAPK3, AKT1, UHMK1, PTK2
REACTOME_ADRENALINE_NORADRENALINE_INHIBITS_INSULIN_SECRETION	38	Myeloid	0.282813	0.60419	0.0972151	-0.456452	-1.17985	12	CACNA1D, ADRA2A, ADCY6, GNG12
KEGG_GLYCEROPHOSPHOLIPID_METABOLISM	61	Myeloid	0.323326	0.604398	0.113313	0.264009	1.08036	43	PLPP1, CHPT1, ETNK2, MBOAT2, PTDSS1, LPCAT3, AGPAT2, GNPAT, GPD2, CDIPT
HALLMARK_GLYCOLYSIS	67	B_cells	0.00766387	0.604685	0.407018	0.343115	1.83378	26	COL5A1, POLR3K, VEGFA, HDLBP, DCN, MERTK, CHPF, CASP6, CHST12, AGRN, CHST1, ERO1A, MIF, PLOD2, CAPN5, MDH1, RRAGD, CITED2
KEGG_ECM_RECEPTOR_INTERACTION	67	B_cells	0.0249346	0.604685	0.352488	0.472328	1.78015	11	COL5A1, COL4A2, CD47, COL6A3, THBS2, AGRN
KEGG_NOD_LIKE_RECEPTOR_SIGNALING_PATHWAY	67	B_cells	0.0141147	0.604685	0.38073	-0.523976	-1.84843	10	NFKBIA, PYCARD, BIRC2, CASP8, NFKB1, PSTPIP1, TAB1
KEGG_OXIDATIVE_PHOSPHORYLATION	67	B_cells	0.017187	0.604685	0.352488	0.323491	1.8007	28	MT-ND4, ATP6V1E1, MT-ND3, ATP5MF, UQCR11, NDUFC1, MT-ND5, MT-ND6, ATP5PB, PPA1, NDUFB1, ATP5F1D, UQCR10, NDUFS6
REACTOME_CLASS_A_1_RHODOPSIN_LIKE_RECEPTORS	67	B_cells	0.0284625	0.604685	0.352488	-0.453094	-1.72578	12	C3, CXCL16, GPR183, C5AR1, GPR65, CCL19, CCR2, APP, PSAP
REACTOME_COOPERATION_OF_PDCL_PHLP1_AND_TRIC_CCT_IN_G_PROTEIN_BETA_FOLDING	67	B_cells	0.00720127	0.604685	0.407018	0.77462	1.884	4	GNB1, GNB4
REACTOME_DOWNSTREAM_SIGNALING_EVENTS_OF_B_CELL_RECEPTOR_BCR	67	B_cells	0.0238857	0.604685	0.352488	-0.492318	-1.64488	9	NFKBIA, UBA52, NFKB1, UBC, PSMD3, PPP3CB, ADRM1, UBB
REACTOME_FOLDING_OF_ACTIN_BY_CCT_TRIC	67	B_cells	0.0180057	0.604685	0.352488	-0.912578	-1.58754	2	ACTB
REACTOME_INCRETIN_SYNTHESIS_SECRETION_AND_INACTIVATION	67	B_cells	0.0233095	0.604685	0.352488	0.912491	1.58717	2	GNB1
REACTOME_INTERLEUKIN_17_SIGNALING	67	B_cells	0.0134497	0.604685	0.38073	-0.514856	-1.72019	9	UBA52, NFKB1, UBC, TAB1, TNIP2, DUSP7
REACTOME_MITOCHONDRIAL_TRANSLATION	67	B_cells	0.0105077	0.604685	0.38073	0.459706	1.92705	14	MT-ND4, MT-ND3, TUFM, CHCHD1, MT-ND5, MT-ND6
REACTOME_PEPTIDE_LIGAND_BINDING_RECEPTORS	67	B_cells	0.0101763	0.604685	0.38073	-0.525745	-1.75656	9	C3, CXCL16, C5AR1, CCL19, CCR2, APP, PSAP
REACTOME_PI3K_AKT_SIGNALING_IN_CANCER	67	B_cells	0.0301401	0.604685	0.352488	0.554435	1.68303	7	ESR1, GRB2, CD80, RAC1, CDKN1B
REACTOME_RNA_POLYMERASE_I_PROMOTER_ESCAPE	67	B_cells	0.0250885	0.604685	0.352488	0.709125	1.7247	4	GTF2H1, POLR2K, TAF1C
REACTOME_SLBP_DEPENDENT_PROCESSING_OF_REPLICATION_DEPENDENT_HISTONE_PRE_MRNAS	67	B_cells	0.0273235	0.604685	0.352488	0.812543	1.72553	3	SLBP, SNRPE, NCBP2
REACTOME_TOLL_LIKE_RECEPTOR_TLR1_TLR2_CASCADE	67	B_cells	0.0280686	0.604685	0.352488	-0.380763	-1.70894	17	NFKBIA, UBA52, CASP8, NFKB1, UBC, TAB1, TNIP2, DUSP7, NKIRAS2, APP, UBB
REACTOME_CELLULAR_RESPONSE_TO_STARVATION	6	T_cells	0.440042	0.606444	0.0534572	0.223098	1.02239	58	LAMTOR1, ATF4, ATF2, FNIP1, ATP6V0D1, ATP6V1G1, ITFG2, ATF3, ATP6V0B, ATP6V1E1, MIOS, LAMTOR2, WDR59, SZT2, DEPDC5, RRAGA, FLCN, LAMTOR3, EIF2AK4, ATP6V1A, CEBPG, ATP6V1C1, MTOR, GCN1, NPRL2, ATP6V1H, RHEB, SLC38A9, RRAGC, WDR24
REACTOME_ACTIVATION_OF_THE_TFAP2_AP_2_FAMILY_OF_TRANSCRIPTION_FACTORS	41	tumor	0.274797	0.606766	0.101351	-0.516217	-1.18225	6	TFAP2C, WWOX, EP300, CREBBP, TFAP2A, CITED2
REACTOME_SIGNAL_AMPLIFICATION	41	tumor	0.273481	0.606766	0.138022	0.377213	1.14748	9	GNA14, GNG10, GNB1
REACTOME_TERMINATION_OF_O_GLYCAN_BIOSYNTHESIS	38	tumor	0.343035	0.606767	0.102822	-0.433249	-1.12218	9	MUCL1, ST3GAL1
REACTOME_MITOCHONDRIAL_CALCIUM_ION_TRANSPORT	61	Endothelial_cells	0.321782	0.606789	0.118288	0.323652	1.10177	19	MCUB, SMDT1, LETM1, MICU3, VDAC2, PARL, MAIP1, STOML2
REACTOME_MITOPHAGY	38	B_cells	0.248333	0.607037	0.10925	0.385256	1.19247	33	MTERF3, VDAC2, SRC, VDAC1, ATG5, TBK1, UBC, MAP1LC3B
REACTOME_PROTEIN_LOCALIZATION	38	B_cells	0.248186	0.607037	0.100633	0.284844	1.11368	122	OTOF, BCS1L, TYSND1, TIMM21, ACOT4, GRPEL1, COX17, ACBD5, CMC2, UBE2D1, PEX14, VDAC1, TIMM10, USP9X, TIMM23, CHCHD7, ATAD1, LONP2, UBC, PEX11B, SEC61G, GDAP1, HSPD1, HMGCL, IDE, PEX13
REACTOME_ANTIGEN_PROCESSING_CROSS_PRESENTATION	67	tumor	0.365455	0.607434	0.0911073	0.265924	1.06328	44	CYBB, CTSS, B2M, CTSL, ITGB5, MRC2, PSMB9, LY96
REACTOME_SELENOAMINO_ACID_METABOLISM	67	tumor	0.368224	0.607434	0.0922597	-0.434377	-1.08949	8	AIMP2, SEPSECS, SEPHS2, PAPSS1, SECISBP2, EEFSEC
REACTOME_TRANSCRIPTION_OF_THE_HIV_GENOME	67	tumor	0.368534	0.607434	0.100633	-0.277708	-1.06797	35	POLR2D, POLR2C, SSRP1, TAF7, POLR2K, NCBP2, POLR2E, CCNT1, TAF15, TAF9, TAF4, GTF2F2, ERCC3, CTDP1, GTF2F1, NELFCD, CCNH, TAF2, POLR2A, CCNT2, ELOC, POLR2G, TAF11, SUPT16H, RNMT
REACTOME_STRIATED_MUSCLE_CONTRACTION	6	tumor	0.267267	0.608263	0.0982123	-0.522463	-1.19161	9	DMD, TPM2, VIM, TPM1, TMOD2
REACTOME_FORMATION_OF_INCISION_COMPLEX_IN_GG_NER	61	tumor	0.212121	0.608453	0.271289	0.272231	1.21564	32	RPA3, SUMO2, RPA2, UBE2N, UBA52, RBX1, GTF2H5, PARP2, UBB, ERCC1, RAD23B
KEGG_RENIN_ANGIOTENSIN_SYSTEM	61	Stromal	0.297767	0.60848	0.123842	0.452975	1.14908	7	ANPEP, MME
KEGG_GLUTATHIONE_METABOLISM	67	tumor	0.371212	0.608788	0.0925529	-0.380265	-1.07748	11	GSS, RRM1, GGCT, G6PD, SRM
HALLMARK_BILE_ACID_METABOLISM	41	tumor	0.277778	0.609259	0.0873098	-0.308206	-1.15884	37	SERPINA6, ABCA3, CROT, IDH1, BCAR3, ABCA1, FDXR, AR, ABCD1, RBP1, PEX11G, PEX26
KEGG_TYPE_II_DIABETES_MELLITUS	61	Myeloid	0.327808	0.609316	0.0982123	-0.320569	-1.111	23	CACNA1C, PRKCZ, PIK3CG, MTOR, IRS2, PIK3CD, PRKCD, HK1, TNF, PIK3R1
KEGG_B_CELL_RECEPTOR_SIGNALING_PATHWAY	38	B_cells	0.251185	0.609493	0.105125	0.321551	1.14222	66	CD19, IFITM1, VAV2, GRB2, PIK3R5, PIK3AP1, NFKB1, LYN, NRAS, PIK3CG, DAPP1, BCL10, KRAS, RAC2, AKT2, NFKBIE, MALT1, MAP2K1, PLCG2, CARD11, BLNK, RAF1
REACTOME_COOPERATION_OF_PREFOLDIN_AND_TRIC_CCT_IN_ACTIN_AND_TUBULIN_FOLDING	67	tumor	0.373518	0.609522	0.0946646	-0.3612	-1.07018	13	TUBB2A, PFDN2, TUBB4B, PFDN6, TUBA1C, CCT6A, CCT2
HALLMARK_KRAS_SIGNALING_UP	38	B_cells	0.253275	0.610079	0.0995791	0.283356	1.11	123	HSD11B1, EPHB2, GADD45G, CA2, CXCL10, SPP1, C3AR1, SERPINA3, TNNT2, SPON1, IGFBP3, ADAMDEC1, DUSP6, JUP, ZNF277, YRDC, INHBA, GUCY1A1
REACTOME_HEDGEHOG_LIGAND_BIOGENESIS	61	Endothelial_cells	0.328841	0.610329	0.122679	0.264577	1.09037	38	SEM1, PSMB7, UBA52, PSMB3, UBB, PSMD14, PSMA3, PSMA2, PSMC1, PSMB6, PSMD11, PSMB2, OS9, PSMB4, PSMB1, PSMA1, PSMB5, ERLEC1
REACTOME_METABOLISM_OF_COFACTORS	61	Endothelial_cells	0.329208	0.610329	0.116739	0.321571	1.09468	19	GCHFR, CALM1, SPR, STARD7, DHFR
REACTOME_STRIATED_MUSCLE_CONTRACTION	61	Endothelial_cells	0.328546	0.610329	0.096563	-0.466439	-1.13824	8	TMOD2, TPM2
HALLMARK_G2M_CHECKPOINT	6	Stromal	0.180704	0.6114	0.125033	0.308501	1.20937	116	MT2A, MYC, KIF23, SMC2, DTYMK, UBE2C, TOP2A, CDKN1B, MAP3K20, AMD1, CKS1B, TRA2B, BCL3, TPX2, CDKN2C, FOXN3, TOP1, KPNA2, INCENP, FANCC, SMAD3, CDK1, ABL1, CCNT1, HMGA1, MEIS1, TGFB1, TMPO, CENPF, BUB3, CUL3, PDS5B, SAP30, SMC1A, NUSAP1, DR1, CDC6, DMD, HNRNPU, TACC3, NOLC1, SLC38A1, HSPA8, SLC7A5, HIRA, LBR, CDC25B, SLC12A2, MCM6, RAD23B
HALLMARK_PI3K_AKT_MTOR_SIGNALING	6	Stromal	0.182119	0.6114	0.130106	0.349604	1.2266	62	EGFR, SFN, CXCR4, MKNK2, IL2RG, CDKN1A, CDKN1B, TNFRSF1A, RALB, CAB39L, THEM4, NOD1, YWHAB, CDK1, SLA, PDK1
REACTOME_NUCLEOTIDE_EXCISION_REPAIR	38	B_cells	0.257576	0.611511	0.100991	0.308859	1.13898	82	LIG3, INO80C, RFC2, CETN2, ACTL6A, PIAS1, INO80, MNAT1, POLR2F, ACTR8, POLR2I, POLR2G, UBC, CCNH, RUVBL1, RFC4, COPS4, GTF2H4
REACTOME_SIGNALING_BY_ROBO_RECEPTORS	38	B_cells	0.257576	0.611511	0.100991	0.30859	1.13799	82	RBM8A, PSMB7, PSMA1, PAK2, PSMD14, SRC, AKAP5, PSMC3, PSMB4, PSMA3, PSMD7, PSMD2, UBC, UPF2, NCBP2, PSMD13, MAGOH, MYO9B, PSMD3, PSMB2, UPF3B, PRKCA, VASP, ROBO1, PSMB5, UBB, PSMD11, PSMA5
REACTOME_EPHB_MEDIATED_FORWARD_SIGNALING	61	Myeloid	0.331126	0.612025	0.10882	0.291743	1.08869	30	RAC1, ARPC1A, EFNB2, RASA1, LYN, YES1, ARPC3, ARPC5, RHOA, PAK1, ARPC1B, PTK2, HRAS, ACTR3, LIMK1, ACTR2, ARPC2
REACTOME_GLUCAGON_LIKE_PEPTIDE_1_GLP1_REGULATES_INSULIN_SECRETION	38	Endothelial_cells	0.265693	0.613139	0.0968878	-0.369454	-1.1591	25	KCNB1, RAPGEF3, PRKAR2B, ADCY6, PRKAR1B
REACTOME_SHC_MEDIATED_CASCADE_FGFR1	38	Endothelial_cells	0.263844	0.613139	0.103958	-0.569126	-1.18989	6	KL, FGF2
REACTOME_G_BETA_GAMMA_SIGNALLING_THROUGH_CDC42	38	Endothelial_cells	0.267606	0.613263	0.141225	0.466299	1.21074	10	GNG5, PAK1, GNB1, GNG12
REACTOME_COMPLEX_I_BIOGENESIS	6	T_cells	0.446875	0.613285	0.0526973	0.221288	1.01817	59	NDUFB7, NDUFA10, PYURF, OXA1L, NDUFA2, NDUFB5, NDUFB10, NDUFA3, NDUFS2, NDUFAF3, NDUFB8, NDUFV3, TIMMDC1, NDUFAF7, NDUFAB1, NDUFS4, NDUFS7, ECSIT, NDUFA11
REACTOME_MITOCHONDRIAL_CALCIUM_ION_TRANSPORT	4	tumor	0.208791	0.613303	0.141225	0.417168	1.27751	12	PARL, MCUB, VDAC1, VDAC3
REACTOME_TOLL_LIKE_RECEPTOR_TLR1_TLR2_CASCADE	4	tumor	0.210648	0.613303	0.144631	0.261064	1.19852	45	FOS, PPP2CB, UBE2N, UBA52, MAP3K1
REACTOME_DNA_REPLICATION_PRE_INITIATION	4	tumor	0.212654	0.613711	0.123257	-0.277031	-1.21096	43	FZR1, DBF4, CDT1, POLA2, CDC7, ANAPC2, PSMD3, MCM4, PSMD7, ADRM1, UBE2C, POLE, MCM5
HALLMARK_GLYCOLYSIS	6	T_cells	0.450961	0.613755	0.0509083	0.196818	1.02051	141	DDIT4, ISG20, B4GALT1, MIF, ANKZF1, CITED2, AKR1A1, ZNF292, PYGB, ARPP19, KIF2A, ALDH9A1, PKM, GLRX, IGFBP3, COPB2, IL13RA1, CHST12, SOD1, ENO2, IER3, PAM, NDUFV3, HSPA5, FAM162A, PSMC4, MED24, IRS2, HAX1, UGP2, VEGFA, PMM2, ECD, GMPPB, P4HA1, B3GAT3, PFKP, TPST1, MXI1, SDC2, TALDO1, EGFR, PRPS1, EXT2, MDH2, SLC35A3, GFPT1, SAP30, GCLC, PGAM1, B4GALT7, CLN6, MPI, PLOD1, POLR3K, CHPF, HS2ST1, ABCB6, RPE, CXCR4, LHPP, PGM2, B4GALT2, IDH1, ALG1, AK4, FUT8, SLC25A13, GALK1, GALK2, QSOX1, GPC3, PAXIP1, MDH1, NT5E, SLC37A4, PYGL, GNE, B3GALT6, GOT2, G6PD, PDK3
KEGG_GLUTATHIONE_METABOLISM	6	T_cells	0.450783	0.613755	0.0555947	0.260164	1.0163	28	IDH2, LAP3, MGST3, SRM, GGT5, SMS, GPX3, PGD, TXNDC12, GSR, MGST2
REACTOME_SHC_MEDIATED_CASCADE_FGFR4	6	tumor	0.27154	0.613756	0.134273	0.497902	1.20951	7	FGFR4, NRAS, GRB2, SOS1, KRAS, HRAS
REACTOME_TRANSLATION	38	B_cells	0.260388	0.613771	0.0949752	0.277873	1.11694	139	ABCE1, PSMB7, GFM2, PPA2, PSMA1, GFM1, CHCHD1, PSMD14, FARS2, SRP68, UBE2D1, SSR3, MIEF1, PPA1, PSMC3, APEH, GADD45GIP1, PSMB4, PSMA3, PSMD7, EIF3H, PSMD2, UBC, NEMF, TSFM, EARS2, SEC61G, PSMD13, FARSB, SSR4, RPN1, EIF2S1, MTIF2, PSMD3, PSMB2, SEC11C, PELO, SPCS3, EIF4A2, PSMB5, UBB, PSMD11, PSMA5, EIF2B4, SRP19, TRAM1, MTRF1, EIF2B3
HALLMARK_ANGIOGENESIS	6	Endothelial_cells	0.17484	0.6138	0.153159	-0.395802	-1.27374	27	OLR1, POSTN, COL5A2, COL3A1, VAV2, MSX1, LUM
REACTOME_REGULATION_OF_RAS_BY_GAPS	67	tumor	0.378205	0.614115	0.09855	-0.286034	-1.04251	27	PSMA7, SYNGAP1, PSMA3, HRAS, PSMD1, PSMA2, ADRM1, PSMD14
KEGG_ADIPOCYTOKINE_SIGNALING_PATHWAY	67	tumor	0.382046	0.61427	0.096563	-0.296812	-1.04527	24	PCK2, PTPN11, STAT3, MTOR, ACSL3
REACTOME_TNFS_BIND_THEIR_PHYSIOLOGICAL_RECEPTORS	67	tumor	0.381356	0.61427	0.0975449	0.611033	1.11745	3	TNFSF13
REACTOME_G_PROTEIN_BETA_GAMMA_SIGNALLING	38	Stromal	0.212871	0.614339	0.149208	0.467847	1.28226	12	PIK3R5, GNG5, GNB4, GNB1, BTK, PAK1, GNG2, RHOA
HALLMARK_EPITHELIAL_MESENCHYMAL_TRANSITION	41	Endothelial_cells	0.0186739	0.614372	0.352488	-0.37679	-1.36298	140	PDLIM4, SGCB, VCAN, GJA1, DPYSL3, IL15, MSX1, PRRX1, IL32, FBLN1, TGFB1, ID2, FZD8, COL11A1, CDH6, ENO2, FAP, LOX, SERPINE2, FUCA1, PVR, ITGA5, VCAM1, TNFRSF12A, TGFBR3, CD44, MYL9, IGFBP3, FBN1, TPM2, DST, MMP2, VIM, CALD1, ELN, MGP, ACTA2, LGALS1, COL5A1, PMEPA1, FN1, BGN, MCM7, COL6A2, PLOD1, COL16A1, MMP14, PPIB, COPA, LOXL2, DCN, LAMC1
REACTOME_PI3K_AKT_SIGNALING_IN_CANCER	38	Stromal	0.214765	0.614415	0.140406	0.292622	1.18408	58	PIK3AP1, ICOS, CD80, CDKN1A, CD86, FLT3LG, PIK3R5, MDM2, CD28, RAC2, LCK, FGF18
KEGG_GLUTATHIONE_METABOLISM	38	B_cells	0.266781	0.615649	0.10673	0.406818	1.15536	24	RRM2, GCLM, G6PD, LAP3, ODC1, GCLC, IDH2, SRM
REACTOME_CITRIC_ACID_CYCLE_TCA_CYCLE	38	B_cells	0.265734	0.615649	0.127505	-0.376236	-1.1662	22	SDHAF3, ACO2, SUCLG2, ACAT1, SIRT3, NFS1, SDHA, SUCLA2, IDH3B, DLST, FH, FXN
REACTOME_FOXO_MEDIATED_TRANSCRIPTION_OF_CELL_CYCLE_GENES	38	B_cells	0.264501	0.615649	0.127505	-0.450061	-1.17864	12	PCBP4, KLF4, CAV1, SMAD3, SMAD4, CCNG2, CDKN1B, RBL2
REACTOME_PRESYNAPTIC_FUNCTION_OF_KAINATE_RECEPTORS	6	tumor	0.274311	0.615799	0.0946646	-0.485125	-1.17804	12	GRIK3, GNB3, GNG11, GNG2, PLCB2, GNB4, PLCB3
REACTOME_SIGNALING_BY_ROBO_RECEPTORS	38	T_cells	0.303754	0.616884	0.146416	0.256721	1.10337	80	PSMA3, PSMD14, SRGAP3, PSMA4, ETF1, PSMC1, ROBO1, PSMD11, PSMA5, PSMB2, PSMB5, PSMC6, PSMD3, UPF2, PSMA2, AKAP5, RBX1, PSMA1, PSMC3
REACTOME_ACTIVATED_NTRK2_SIGNALS_THROUGH_FRS2_AND_FRS3	67	Endothelial_cells	0.0615656	0.617172	0.321776	0.783156	1.47469	6	FRS2, SOS1, FRS3
REACTOME_ATF6_ATF6_ALPHA_ACTIVATES_CHAPERONE_GENES	67	Endothelial_cells	0.0584416	0.617172	0.276501	-0.666789	-1.44025	10	NFYB, HSP90B1, DDIT3, HSPA5, XBP1, CALR, NFYA
REACTOME_BETA_CATENIN_INDEPENDENT_WNT_SIGNALING	67	Endothelial_cells	0.0656566	0.617172	0.282013	-0.364587	-1.27254	86	PSMD14, PLCB1, GNB5, PSMB7, ROR2, ARRB2, PSMA3, PSMA7, FZD1, NLK, AP2B1, PSMC6
REACTOME_CROSS_PRESENTATION_OF_SOLUBLE_EXOGENOUS_ANTIGENS_ENDOSOMES	67	Endothelial_cells	0.0585683	0.617172	0.276501	-0.508557	-1.43276	29	PSMD14, PSMB7, PSMA3, PSMA7, PSMC6
REACTOME_DEGRADATION_OF_GLI1_BY_THE_PROTEASOME	67	Endothelial_cells	0.0638767	0.617172	0.266351	-0.469358	-1.37122	34	PSMD14, PSMB7, PSMA3, PSMA7, PSMC6
REACTOME_GOLGI_CISTERNAE_PERICENTRIOLAR_STACK_REORGANIZATION	67	Endothelial_cells	0.0643939	0.617172	0.245042	0.70474	1.45153	9	GORASP1, GOLGA2
REACTOME_SYNTHESIS_SECRETION_AND_INACTIVATION_OF_GLUCOSE_DEPENDENT_INSULINOTROPIC_POLYPEPTIDE_GIP	67	Endothelial_cells	0.0625	0.617172	0.266351	-0.792042	-1.45524	5	DPP4, SPCS3, SEC11C
HALLMARK_COMPLEMENT	67	B_cells	0.0634328	0.617447	0.245042	-0.25944	-1.52723	34	PFN1, C1S, SERPINE1, C3, LAMP2, CTSC, PSMB9, SH2B3, SERPING1, GNAI2, LGALS3, GATA3, CD46
HALLMARK_EPITHELIAL_MESENCHYMAL_TRANSITION	67	B_cells	0.0625	0.617447	0.271289	0.232697	1.54727	44	COL5A1, LOXL1, COL4A2, PRRX1, SGCD, VEGFA, CTHRC1, MMP2, COL6A3, THBS2, CADM1, DCN, GREM1, COPA, ELN, POSTN
KEGG_PATHOGENIC_ESCHERICHIA_COLI_INFECTION	67	B_cells	0.0394305	0.617447	0.321776	-0.472775	-1.66781	10	ACTB, ARPC3, TUBB2A, ARPC4, NCK2
KEGG_RIBOSOME	67	B_cells	0.0673267	0.617447	0.245042	-0.968686	-1.2875	1	UBA52
REACTOME_ADP_SIGNALLING_THROUGH_P2Y_PURINOCEPTOR_1	67	B_cells	0.0692464	0.617447	0.245042	0.856948	1.49056	2	GNB1, GNB4
REACTOME_EUKARYOTIC_TRANSLATION_ELONGATION	67	B_cells	0.0503876	0.617447	0.282013	-0.667576	-1.59512	4	UBA52, EEF1G
REACTOME_FCERI_MEDIATED_NF_KB_ACTIVATION	67	B_cells	0.0365938	0.617447	0.321776	-0.479233	-1.69059	10	NFKBIA, UBA52, NFKB1, UBC, TAB1, PSMD3, ADRM1, UBB
REACTOME_FOXO_MEDIATED_TRANSCRIPTION_OF_CELL_CYCLE_GENES	67	B_cells	0.0558882	0.617447	0.271289	0.739605	1.57064	3	CCNG2, RBL2, CDKN1B
REACTOME_GLUCAGON_LIKE_PEPTIDE_1_GLP1_REGULATES_INSULIN_SECRETION	67	B_cells	0.0441136	0.617447	0.321776	0.780719	1.65795	3	GNB1, GNB4
REACTOME_G_BETA_GAMMA_SIGNALLING_THROUGH_PI3KGAMMA	67	B_cells	0.0692464	0.617447	0.245042	0.856948	1.49056	2	GNB1, GNB4
REACTOME_G_PROTEIN_ACTIVATION	67	B_cells	0.0692464	0.617447	0.245042	0.856948	1.49056	2	GNB1, GNB4
REACTOME_MITOPHAGY	67	B_cells	0.0516252	0.617447	0.276501	-0.457641	-1.52902	9	UBA52, MFN1, UBC, TOMM20, TOMM22, UBB
REACTOME_NEGATIVE_EPIGENETIC_REGULATION_OF_RRNA_EXPRESSION	67	B_cells	0.0600414	0.617447	0.266351	0.542261	1.54407	6	GTF2H1, POLR2K, ARID4B, TAF1C, MBD2
REACTOME_PIWI_INTERACTING_RNA_PIRNA_BIOGENESIS	67	B_cells	0.0576132	0.617447	0.271289	0.651432	1.58439	4	HSP90AA1, POLR2K, TDRKH, POLR2A
REACTOME_PROSTACYCLIN_SIGNALLING_THROUGH_PROSTACYCLIN_RECEPTOR	67	B_cells	0.0692464	0.617447	0.245042	0.856948	1.49056	2	GNB1, GNB4
REACTOME_REGULATION_OF_PTEN_STABILITY_AND_ACTIVITY	67	B_cells	0.034209	0.617447	0.321776	-0.471247	-1.57448	9	UBA52, PREX2, UBC, TNKS, PSMD3, ADRM1, UBB
REACTOME_TCF_DEPENDENT_SIGNALING_IN_RESPONSE_TO_WNT	67	B_cells	0.054409	0.617447	0.266351	-0.335984	-1.55115	19	UBA52, CSNK1G2, UBC, TNKS, CSNK1E, BCL9L, USP34, PSMD3, PPP2R5E, RBBP5, ADRM1, UBB
REACTOME_THROMBIN_SIGNALLING_THROUGH_PROTEINASE_ACTIVATED_RECEPTORS_PARS	67	B_cells	0.0692464	0.617447	0.245042	0.856948	1.49056	2	GNB1, GNB4
REACTOME_THROMBOXANE_SIGNALLING_THROUGH_TP_RECEPTOR	67	B_cells	0.0692464	0.617447	0.245042	0.856948	1.49056	2	GNB1, GNB4
REACTOME_UCH_PROTEINASES	67	B_cells	0.0478011	0.617447	0.287857	-0.458544	-1.53204	9	ACTB, UBA52, OGT, UBC, PSMD3, ADRM1, UBB
REACTOME_MITOCHONDRIAL_PROTEIN_IMPORT	38	B_cells	0.269481	0.61756	0.102449	0.330746	1.13311	54	BCS1L, TIMM21, GRPEL1, COX17, CMC2, VDAC1, TIMM10, TIMM23, CHCHD7
KEGG_HEMATOPOIETIC_CELL_LINEAGE	38	Myeloid	0.291022	0.617717	0.142057	0.296229	1.11791	46	CD38, CD1D, FCGR1A, ITGA2, ANPEP, CSF3R, CSF1, ITGA5, IL4R, ITGB3, TNF, CD8A, ITGA3
REACTOME_RECOGNITION_OF_DNA_DAMAGE_BY_PCNA_CONTAINING_REPLICATION_COMPLEX	41	Stromal	0.136691	0.617917	0.186433	0.436548	1.29356	21	RFC1, POLD3, RFC5, RPA3, RFC3
HALLMARK_ANDROGEN_RESPONSE	67	tumor	0.386243	0.617989	0.0862866	0.255524	1.04428	49	SGK1, BMPR1B, B2M, ANKH, PMEPA1, CCND3, ELL2
REACTOME_DNA_METHYLATION	6	tumor	0.277433	0.618474	0.116234	0.738023	1.18948	2	DNMT3B
REACTOME_DNA_STRAND_ELONGATION	6	tumor	0.281124	0.618474	0.166934	0.316257	1.14376	26	RFC1, FEN1, RPA2, GINS1, MCM8, POLA2, DNA2, RFC5, MCM3, POLD1, MCM4, MCM6, RFC2, MCM5, RPA1, LIG1, MCM2, PRIM1
REACTOME_PI3K_AKT_SIGNALING_IN_CANCER	6	tumor	0.279446	0.618474	0.0808589	-0.339684	-1.15141	70	NRG1, FGF7, CD80, FGFR1, CD28, CD86, EGFR, PIK3CD, PDGFRB, KIT, PIK3AP1, HGF, PDGFRA, AKT3, GAB1, IRS1, PDGFA, PIK3R1, VAV1, FGF22, SRC
KEGG_ECM_RECEPTOR_INTERACTION	61	Stromal	0.306268	0.618543	0.0873098	-0.279512	-1.0885	49	SDC1, ITGA11, COL11A1, TNN, COMP, THBS2, SDC3, THBS3, ITGA7, THBS1, GP1BB, ITGA9, SDC2
KEGG_GLYCEROPHOSPHOLIPID_METABOLISM	61	Stromal	0.306452	0.618543	0.141225	0.254521	1.10206	44	GNPAT, CHPT1, AGPAT3, GPD2, PCYT2, MBOAT1, DGKZ, LPCAT1, AGPAT2, CDS1, MBOAT2, LPGAT1, PEMT, CDIPT, PTDSS1
REACTOME_RECEPTOR_MEDIATED_MITOPHAGY	38	Endothelial_cells	0.271987	0.619005	0.10208	-0.567404	-1.18629	6	MAP1LC3A, ULK1
REACTOME_PROTEIN_LOCALIZATION	6	Myeloid	0.0830601	0.619175	0.159647	0.385652	1.30445	113	IDH1, SLC25A13, PEX16, HSD17B4, IDE, VAPA, TIMM23, GFER, CMC4, TIMM21, FXN, ACO2, TIMM17A, TIMM22, TOMM70, SEC61G, TOMM6, ACOX3, ATAD1, SLC25A6, GET3, TIMM8B, UBE2D2, PEX26, AMACR, UBE2J2, ATP5F1B, MLYCD, CHCHD2, PEX2, SLC25A12, GNPAT, CAT, AGPS, VDAC1, BCS1L
REACTOME_PROCESSIVE_SYNTHESIS_ON_THE_C_STRAND_OF_THE_TELOMERE	61	B_cells	0.0491184	0.619647	0.227987	0.676124	1.41037	11	TINF2, LIG1, RPA1, FEN1, POLD4
REACTOME_RESPIRATORY_ELECTRON_TRANSPORT_ATP_SYNTHESIS_BY_CHEMIOSMOTIC_COUPLING_AND_HEAT_PRODUCTION_BY_UNCOUPLING_PROTEINS	61	B_cells	0.0478615	0.619647	0.206588	0.466207	1.2816	100	UQCRB, ATP5F1D, TACO1, SDHA, NDUFA7, COA1, NDUFB1, NDUFS7, NDUFS5, NDUFAF7, UQCRFS1, NDUFAF6, ETFDH, DMAC2L, COX6B1, CYCS, NDUFA8, NDUFS8, COX7A2L, NDUFA1, NDUFA10, COX16, COQ10B, COX4I1, NDUFAF3, ATP5MC3
REACTOME_DEADENYLATION_DEPENDENT_MRNA_DECAY	61	Stromal	0.310949	0.620013	0.0878313	-0.296672	-1.10475	42	DDX6, EDC4, EIF4G1, TNKS1BP1, EIF4A2, CNOT3, PAN2, EXOSC4, TUT4, PARN, EDC3, EXOSC6
REACTOME_PIWI_INTERACTING_RNA_PIRNA_BIOGENESIS	61	Stromal	0.310526	0.620013	0.125033	0.378407	1.13907	11	POLR2K, POLR2L, POLR2G, POLR2I
KEGG_ABC_TRANSPORTERS	41	tumor	0.288344	0.620033	0.0949752	-0.408595	-1.14537	12	ABCA7, ABCA3, ABCA1, ABCD1, ABCB8, ABCC5, ABCA2, ABCD3, ABCA12
REACTOME_AKT_PHOSPHORYLATES_TARGETS_IN_THE_NUCLEUS	41	tumor	0.287905	0.620033	0.101351	-0.587003	-1.18313	4	FOXO6, AKT2
REACTOME_INCRETIN_SYNTHESIS_SECRETION_AND_INACTIVATION	41	tumor	0.287805	0.620033	0.125033	0.472344	1.15018	5	SEC11A, GNB1, TCF7L2
HALLMARK_COMPLEMENT	6	Myeloid	0.085197	0.620992	0.155242	0.370831	1.27194	135	IL6, PIM1, DUSP5, GZMB, GZMK, CXCL1, LCK, SIRT6, GZMA, GNAI3, SPOCK2, APOBEC3F, DOCK9, CASP7, CR1, C1R, C1S, CEBPB, DUSP6, F3
HALLMARK_APOPTOSIS	6	Myeloid	0.087146	0.621389	0.155242	0.382215	1.2935	117	EGR3, IL6, FAS, TGFBR3, EBP, TOP2A, PMAIP1, CD69, GADD45B, HMGB2, CASP7, ATF3, MCL1, NEDD9, CD2, BTG2, RHOB, EMP1, BIRC3, JUN, GSN, DCN
REACTOME_AKT_PHOSPHORYLATES_TARGETS_IN_THE_NUCLEUS	38	B_cells	0.275938	0.621538	0.120985	-0.544559	-1.22439	7	NR4A1
REACTOME_PCP_CE_PATHWAY	38	B_cells	0.273734	0.621538	0.0999277	0.325679	1.12936	56	CLTC, PSMB7, PSMA1, PSMD14, AP2S1, PSMC3, PSMB4, PSMA3, PSMD7, PSMD2, UBC, RAC2, PSMD13, PSMD3, PSMB2, PRKCA, CLTB, SMURF2, SMURF1, PSMB5, UBB, PSMD11, PSMA5, AP2A2
REACTOME_TETRAHYDROBIOPTERIN_BH4_SYNTHESIS_RECYCLING_SALVAGE_AND_REGULATION	38	B_cells	0.276867	0.621538	0.107972	0.556323	1.20476	7	GCH1, CALM1, HSP90AA1, GCHFR
HALLMARK_UNFOLDED_PROTEIN_RESPONSE	61	Stromal	0.313725	0.621781	0.155242	0.217162	1.0914	85	ATF3, DDIT4, XBP1, MTHFD2, NHP2, FKBP14, SEC11A, CCL2, SSR1, BANF1, HSPA5, SPCS1, EIF4EBP1, SRPRB, PDIA6, LSM4, SLC1A4, DNAJA4, EIF4E, POP4, GOSR2, SLC7A5, KDELR3, LSM1, IFIT1, CKS1B
REACTOME_P38MAPK_EVENTS	38	Myeloid	0.294944	0.622029	0.133555	0.423677	1.13093	11	SRC, MAPK13, RALA, MAPKAPK3
REACTOME_CELLULAR_RESPONSE_TO_HEAT_STRESS	67	tumor	0.390909	0.622418	0.100279	-0.249041	-1.03198	50	HSPA5, ATR, NUP42, NUP160, VCP, SEC13, MTOR, HSPB1, NUP210, ST13, NUP188, HSPA9, CRYAB, BAG5, NDC1, NUP107, RAE1
REACTOME_MAPK_TARGETS_NUCLEAR_EVENTS_MEDIATED_BY_MAP_KINASES	6	Endothelial_cells	0.179245	0.622642	0.141225	0.411072	1.27866	25	FOS, JUN
REACTOME_GENE_AND_PROTEIN_EXPRESSION_BY_JAK_STAT_SIGNALING_AFTER_INTERLEUKIN_12_STIMULATION	67	tumor	0.393145	0.622955	0.0928481	-0.337677	-1.05903	16	LMNB1, PSME2, SOD2, ARF1, TALDO1, HNRNPF, HSPA9, PPIA
HALLMARK_UV_RESPONSE_DN	61	Myeloid	0.338983	0.623047	0.113313	0.217911	1.05898	100	DUSP1, SERPINE1, F3, CAP2, NR1D2, PRKAR2B, GJA1, CITED2, MYC, TGFBR3, CCN1
HALLMARK_TGF_BETA_SIGNALING	38	tumor	0.355372	0.623827	0.0873098	0.308301	1.07731	42	TGFB1, RAB31, ENG, ID3, SMAD7, BMPR2, ID1, LTBP2, SERPINE1, PMEPA1, SMURF1, FURIN, IFNGR2, SKIL, UBE2D3, TGFBR1, SMURF2, SPTBN1
REACTOME_THROMBOXANE_SIGNALLING_THROUGH_TP_RECEPTOR	38	tumor	0.356473	0.623827	0.0943564	0.451434	1.12402	10	GNB5, GNB4, GNG2, GNB1
KEGG_CYSTEINE_AND_METHIONINE_METABOLISM	67	tumor	0.397706	0.62415	0.0891647	-0.404827	-1.06131	9	DNMT1, GOT2, SRM, MAT2A, APIP, AMD1, AHCYL1
REACTOME_FOXO_MEDIATED_TRANSCRIPTION_OF_CELL_CYCLE_GENES	67	tumor	0.396514	0.62415	0.0968878	0.43955	1.05513	7	FOXO3, SMAD3, FOXO1, CDKN1A
REACTOME_CELLULAR_RESPONSE_TO_CHEMICAL_STRESS	61	Stromal	0.316964	0.624439	0.165657	0.19983	1.07465	120	HMOX1, COX6B1, NLRP3, MYC, PRDX5, CCL2, UBA52, MAP1LC3B, G6PD, COX7A2, ATOX1, PGD, RBX1, PSMB2, TXN2, TXNIP, CYBB, IDH1, COX5B, COX7C, CYBA, PSMD14, TXNRD1, COX4I1, UBB, UBC
REACTOME_ADRENALINE_NORADRENALINE_INHIBITS_INSULIN_SECRETION	61	Myeloid	0.34188	0.624881	0.104733	0.372121	1.07563	11	GNG5, GNB2, GNG10, GNB1, GNG2
REACTOME_TP53_REGULATES_METABOLIC_GENES	67	Stromal	0.346087	0.625251	0.0916795	-0.270861	-1.0756	45	TXNRD1, PRKAB1, YWHAG, G6PD, TSC1, PRDX2, GPI, AGO3, MTOR, MT-CO2, MT-CO3, PRKAG1, MOV10, TP53, COX6B2, LAMTOR2, RRAGA, RPTOR
KEGG_HEMATOPOIETIC_CELL_LINEAGE	4	Stromal	0.09375	0.625638	0.197822	-0.462398	-1.41242	17	ITGA4, ANPEP, IL1R1, CD36, CSF3R, CD4, CSF1, CD2, CSF2RA
REACTOME_NGF_STIMULATED_TRANSCRIPTION	4	Stromal	0.0921053	0.625638	0.21925	0.451616	1.40577	16	FOS, NAB1, SGK1, EGR1, SRF
HALLMARK_ANDROGEN_RESPONSE	38	normal_breast_tissue	0.203488	0.625679	0.166934	0.27876	1.1536	88	PMEPA1, FADS1, SAT1, FKBP5, B2M, ANKH, SGK1, NKX3-1, CCND3, DHCR24, NDRG1, CENPN, SCD, INSIG1, TMEM50A, GNAI3, KRT8, ZMIZ1, SORD, LMAN1, GSR, KRT19, GUCY1A1, B4GALT1, ARID5B, HMGCR, ITGAV
REACTOME_GENE_AND_PROTEIN_EXPRESSION_BY_JAK_STAT_SIGNALING_AFTER_INTERLEUKIN_12_STIMULATION	38	normal_breast_tissue	0.203474	0.625679	0.153159	0.393143	1.24911	24	PSME2, SOD2, ANXA2, GSTO1, MSN, LCP1, CFL1, MIF, SOD1
KEGG_PATHOGENIC_ESCHERICHIA_COLI_INFECTION	6	tumor	0.286445	0.626006	0.0850427	-0.382704	-1.15105	34	CLDN1, TLR4, CD14, TUBB6, HCLS1, TUBA1A, TUBA4A, CTNNB1, LY96
HALLMARK_HEME_METABOLISM	38	Stromal	0.222698	0.626219	0.134273	0.245627	1.14447	110	SLC6A9, TENT5C, SLC30A1, ACP5, ENDOD1, LMO2, MPP1, CCND3, RBM38, OPTN, KAT2B, CTSB, HTATIP2, ELL2, SEC14L1, BPGM, FBXO34, MAP2K3, RNF19A, FBXO7, NR3C1, USP15, CLIC2, CIR1, ATG4A, BLVRA, UROD, ARL2BP
KEGG_FOLATE_BIOSYNTHESIS	38	Stromal	0.220812	0.626219	0.148261	0.567528	1.28832	6	GCH1
HALLMARK_ESTROGEN_RESPONSE_EARLY	6	B_cells	0.350365	0.626468	0.204295	-0.185589	-1.05682	132	RAB17, RHOBTB3, RRP12, SEMA3B, TMPRSS3, MLPH, RAPGEFL1, SIAH2, PPIF, TOB1, SCARB1, KLF10, FDFT1, ABHD2, CANT1, RARA, KDM4B, AKAP1, ELOVL5, AMFR, KRT8, CXCL12, FASN
REACTOME_RESPIRATORY_ELECTRON_TRANSPORT_ATP_SYNTHESIS_BY_CHEMIOSMOTIC_COUPLING_AND_HEAT_PRODUCTION_BY_UNCOUPLING_PROTEINS	6	B_cells	0.349112	0.626468	0.0706196	0.230062	1.06664	113	MT-ND5, UCP2, ATP5F1E, NDUFV1, COX7C, COX14, COX4I1, NDUFC2, ATP5MG, NDUFB5, LRPPRC, NDUFA4, NDUFA3, COX7A2L, NDUFA2, NDUFB7, NDUFB10, UQCR10, ATP5F1D, NDUFB8, NDUFA1, NDUFS2, ATP5ME, ATP5PD, NDUFB9, CYC1, COX6A1, NDUFAB1, NDUFS5, NDUFV3, SDHB, UQCR11, ETFB, NDUFS6, ATP5F1B, NDUFB11, TIMMDC1, NDUFS4, COX16, SURF1, ECSIT, ATP5MF, NDUFB1, NDUFS1, ETFA, UQCRC2, SDHA, NDUFS3, TRAP1
REACTOME_STRIATED_MUSCLE_CONTRACTION	6	B_cells	0.350158	0.626468	0.129443	-0.348508	-1.05499	10	MYL2, TPM1
HALLMARK_XENOBIOTIC_METABOLISM	67	B_cells	0.0780669	0.626487	0.21925	-0.362162	-1.48846	14	ELOVL5, SERPINE1, ETS2, DHPS, ALDH2
KEGG_ALDOSTERONE_REGULATED_SODIUM_REABSORPTION	67	B_cells	0.0758483	0.626487	0.231127	0.698705	1.48379	3	SGK1, NEDD4L, ATP1B1
KEGG_CYSTEINE_AND_METHIONINE_METABOLISM	67	B_cells	0.0770713	0.626487	0.224966	-0.530055	-1.50167	6	DNMT1, SRM, DNMT3A, APIP, ENOPH1, MAT2A
REACTOME_SELENOAMINO_ACID_METABOLISM	67	B_cells	0.0755814	0.626487	0.227987	-0.624055	-1.49113	4	SECISBP2, UBA52, EEFSEC
HALLMARK_CHOLESTEROL_HOMEOSTASIS	41	tumor	0.293532	0.627092	0.183024	0.218423	1.11303	49	TMEM97, PNRC1, SQLE, GPX8, SCD, CYP51A1, MAL2, HMGCR
HALLMARK_TNFA_SIGNALING_VIA_NFKB	38	B_cells	0.288646	0.627394	0.0883594	0.266373	1.08807	160	PDLIM5, TUBB2A, CXCL11, CXCL10, IFIT2, GCH1, ZC3H12A, CD80, TAP1, CCRL2, IFIH1, SLC16A6, RIPK2, YRDC, INHBA, RELB, CDKN1A, BTG3, NFKB1, DUSP5, DUSP4, CCL5, TNF, BCL3, NAMPT, BCL2A1, PANX1, TRIB1, G0S2, CEBPB, SAT1, IER5, DRAM1, IL18, TLR2, CSF1, TNFAIP8, SNN, GADD45B, SOD2, IRF1, KYNU, IL15RA, CCL2, PDE4B, FUT4, NFKBIE
KEGG_PATHOGENIC_ESCHERICHIA_COLI_INFECTION	38	B_cells	0.287395	0.627394	0.100633	0.360598	1.1338	36	TUBB2A, TUBB2B, CDH1
REACTOME_DNA_STRAND_ELONGATION	38	B_cells	0.286713	0.627394	0.103197	0.405401	1.14234	23	RFC2, PRIM1
REACTOME_EUKARYOTIC_TRANSLATION_ELONGATION	38	B_cells	0.288981	0.627394	0.113787	-0.671433	-1.16064	3	EEF1B2, EEF1G, EEF2
REACTOME_INTERLEUKIN_17_SIGNALING	38	B_cells	0.284109	0.627394	0.09855	0.331108	1.12656	51	MAP2K6, NOD1, DUSP6, RIPK2, NFKB1, TRAF6, DUSP4, PPP2R1A, UBC, ATF1, PPP2CA, ELK1, MAP2K1, TAB2, TAB3, NOD2, IRAK1, UBB, MAPKAPK2, MAP3K7
REACTOME_ADP_SIGNALLING_THROUGH_P2Y_PURINOCEPTOR_12	38	Stromal	0.225064	0.627509	0.147331	0.516252	1.27626	8	GNG5, GNB4, GNB1, GNAI3
REACTOME_METABOLISM_OF_POLYAMINES	6	T_cells	0.464941	0.627574	0.0524828	0.2387	1.02608	42	PSMD13, PSMA7, SRM, ADRM1, SMS, PSMB4, PSMB5, PSMC3, PSMD12, PSMC4, PSMC2, PSMD6, PSMB2
REACTOME_RAS_PROCESSING	6	T_cells	0.463625	0.627574	0.0588438	0.289592	0.994563	17	UBB, UBC, FNTA, NRAS, PRKCQ, ARL2, KRAS, ICMT, CALM1, PDE6D
KEGG_CHEMOKINE_SIGNALING_PATHWAY	6	Myeloid	0.0907104	0.628859	0.152145	0.382397	1.29344	113	CCL21, CCL19, CCL14, CCL18, CCL4L2, CXCL1, CCR4, CCR2, GNAI3, VAV3, CX3CL1, JAK3, RASGRP2, CCL3, CCL4, PARD3, PIK3R3, ITK, PRKACB, FOXO3, CCL28, GNG2, NFKBIA, AKT3, CRKL, CCL5
REACTOME_PCP_CE_PATHWAY	6	Myeloid	0.0920281	0.628859	0.287805	-0.290217	-1.20866	59	WNT5A, FZD2, PSMD11, PRKCA, SMURF1, CLTC, SCRIB, PRKCB, DAAM1, PSMC6
REACTOME_FOLDING_OF_ACTIN_BY_CCT_TRIC	38	Endothelial_cells	0.278351	0.629148	0.131458	0.532162	1.18767	6	CCT8, CCT6A, CCT2
REACTOME_REGULATION_OF_HMOX1_EXPRESSION_AND_ACTIVITY	41	tumor	0.298429	0.62938	0.100633	-0.702408	-1.1434	2	MAFK
REACTOME_SIGNALING_BY_WNT	41	tumor	0.297896	0.62938	0.0753094	-0.234471	-1.10981	126	FZD8, TNRC6C, PLCB3, MYC, AXIN1, MOV10, SOX9, FRAT2, CCDC88C, BCL9L, ITPR3, TLE3, ZNRF3, CSNK1E, CAV1, ITPR1, CTNNB1, PSMD3, AP2A2, AKT2, SMURF1, RAC2, CSNK1A1, AP2B1, USP34, PRKG1, SOX4, CUL1, DVL1, ADRM1, PYGO2, AGO2, SCRIB, TNKS2
REACTOME_GENERATION_OF_SECOND_MESSENGER_MOLECULES	38	T_cells	0.311978	0.629697	0.128789	0.3704	1.10666	17	GRAP2, ITK, PAK1, CD3D, CD3G, CD4, CD3E, CD247, VASP, FYB1
REACTOME_VXPX_CARGO_TARGETING_TO_CILIUM	61	Myeloid	0.346499	0.629824	0.0934449	-0.340679	-1.08936	17	EXOC7, PKD2, EXOC3, GBF1, EXOC6, EXOC4, ASAP1, PKD1, EXOC2, RAB11FIP3
HALLMARK_UV_RESPONSE_UP	38	Stromal	0.228571	0.629939	0.134273	0.254387	1.14616	96	TAP1, GCH1, LYN, HMOX1, RASGRP1, PDLIM3, CNP, TUBA4A, IRF1, BAK1, HSPA13, BID, CCND3, DNAJA1, FGF18, CDKN2B, FURIN, BTG1, RPN1, TMBIM6, GRPEL1, ICAM1, ATP6V1F, OLFM1, SOD2, RAB27A, UROD, SELENOW, GRINA, CREG1, CYB5B, NFKBIA, TFRC, PPIF
REACTOME_ACTIVATED_NTRK2_SIGNALS_THROUGH_FRS2_AND_FRS3	38	Stromal	0.229765	0.629939	0.147331	0.544533	1.28343	7	KRAS, GRB2, NRAS, FRS2, HRAS
REACTOME_G_PROTEIN_BETA_GAMMA_SIGNALLING	6	tumor	0.29028	0.630212	0.08654	-0.419803	-1.16061	21	GNB3, ARHGEF6, GNG11, GNG2, BTK, AKT3, PLCB2, GNB4, PLCB3
KEGG_VEGF_SIGNALING_PATHWAY	38	Myeloid	0.300872	0.63049	0.0894367	-0.306611	-1.11259	47	NFATC4, PTGS2, SHC2, BAD, PLA2G4B, PLCG1, AKT3, MAPK3, PIK3R3, PIK3R2, PXN, NFATC3, MAPK14, PLA2G6, PTK2, PPP3CA, NFATC1
KEGG_RIBOSOME	4	tumor	0.220408	0.630559	0.131458	0.74003	1.2188	2	UBA52
KEGG_ASCORBATE_AND_ALDARATE_METABOLISM	6	T_cells	0.469242	0.630784	0.0653834	0.43295	0.980512	5	ALDH9A1, UGDH
HALLMARK_HEDGEHOG_SIGNALING	61	tumor	0.224516	0.630808	0.0995791	-0.435475	-1.21647	16	THY1, NRP2, MYH9, PML, ETS2, NRP1, NF1, AMOT, LDB1
KEGG_ERBB_SIGNALING_PATHWAY	61	tumor	0.225702	0.630808	0.0888945	-0.338634	-1.18426	53	MAPK10, PLCG2, PLCG1, SRC, MYC, CRK, PIK3CD, CDKN1A, GAB1, AKT3, CAMK2D, STAT5B, SHC2, MAP2K7, CBL, ABL1, NCK1, CBLC, CAMK2G, MTOR, MAPK1, PIK3R5, GRB2, SOS1, CBLB
REACTOME_PIWI_INTERACTING_RNA_PIRNA_BIOGENESIS	61	tumor	0.22467	0.630808	0.197822	0.3201	1.16972	15	MYBL1, POLR2L, POLR2K
REACTOME_ASSEMBLY_OF_ACTIVE_LPL_AND_LIPC_LIPASE_COMPLEXES	6	tumor	0.292793	0.630841	0.0928481	-0.512718	-1.16939	9	FURIN, LPL, PCSK5, APOC2, PCSK6, LMF1
REACTOME_DEADENYLATION_DEPENDENT_MRNA_DECAY	6	tumor	0.294393	0.630841	0.176694	0.273267	1.08434	39	LSM3, LSM4, PATL1, CNOT6, LSM2, LSM5, LSM1, PAIP1, CNOT11, CNOT7, DCP2, EIF4A3
REACTOME_BASE_EXCISION_REPAIR_AP_SITE_FORMATION	67	Stromal	0.355072	0.631026	0.0925529	-0.525939	-1.10151	5	MPG, MBD4
REACTOME_PURINE_CATABOLISM	67	Stromal	0.355072	0.631026	0.0925529	-0.528131	-1.1061	5	ITPA, NT5C
REACTOME_TRANSCRIPTIONAL_REGULATION_OF_PLURIPOTENT_STEM_CELLS	67	Stromal	0.354767	0.631026	0.104733	0.460228	1.08026	6	SMAD4, TSC22D1
REACTOME_FOXO_MEDIATED_TRANSCRIPTION_OF_CELL_CYCLE_GENES	38	Stromal	0.232558	0.632328	0.145516	0.471713	1.25088	11	CDKN1A, BTG1, GADD45A, CAV1, KLF4
KEGG_ASCORBATE_AND_ALDARATE_METABOLISM	38	T_cells	0.315254	0.632431	0.0956031	-0.549932	-1.12422	5	ALDH9A1, ALDH2, UGDH, ALDH1B1
KEGG_PROTEIN_EXPORT	4	Myeloid	0.0730689	0.632623	0.24134	0.583719	1.49483	8	SRP9, SEC61A1, SRP19, SEC62, SPCS1, SEC61B, HSPA5
REACTOME_PIWI_INTERACTING_RNA_PIRNA_BIOGENESIS	6	T_cells	0.472569	0.632663	0.0584693	0.301025	1.00141	15	HSP90AA1, POLR2B, POLR2E, POLR2G, POLR2C, HENMT1, MYBL1, POLR2D
KEGG_ALDOSTERONE_REGULATED_SODIUM_REABSORPTION	61	B_cells	0.05549	0.632891	0.206588	0.613659	1.39027	17	SCNN1A, ATP1A1, IRS2, PIK3CB
KEGG_ASCORBATE_AND_ALDARATE_METABOLISM	61	B_cells	0.059816	0.632891	0.227987	0.818757	1.33299	4	UGDH
REACTOME_INTERLEUKIN_10_SIGNALING	61	B_cells	0.0522042	0.632891	0.2114	0.582708	1.39003	26	IL1R1, IL1RN, CCL22, IL18, CXCL8, CXCL2
REACTOME_PEPTIDE_LIGAND_BINDING_RECEPTORS	61	B_cells	0.0570801	0.632891	0.195789	0.536021	1.34633	38	C5AR1, C3AR1, ACKR1, CXCR3, CCL22, CXCL8, CXCL2, CCR4, F2R, CCR6, ACKR3, CCL11, GPER1, F2RL2
REACTOME_STRIATED_MUSCLE_CONTRACTION	61	B_cells	0.058391	0.632891	0.321776	-0.629668	-1.58775	9	DES, DMD
HALLMARK_IL6_JAK_STAT3_SIGNALING	67	B_cells	0.0944123	0.632958	0.202072	-0.382587	-1.40742	11	LTB, CD9, CD44, CSF2RA, PTPN1
HALLMARK_UV_RESPONSE_UP	67	B_cells	0.098513	0.632958	0.193813	-0.346154	-1.42266	14	GPX3, NFKBIA, DNAJA1, PRPF3, FOSB, GRPEL1, CHKA, TFRC, RFC4, SQSTM1, FOS, SOD2, EIF5, MMP14
KEGG_CYTOKINE_CYTOKINE_RECEPTOR_INTERACTION	67	B_cells	0.097561	0.632958	0.195789	-0.309542	-1.42907	19	LTB, CXCL16, RELT, CSF2RA, CCL14, FLT1, CCL19, TNFSF10, CCR2, TNFSF13B, ACVRL1, IL7R, CSF1
REACTOME_ACTIVATION_OF_THE_PHOTOTRANSDUCTION_CASCADE	67	B_cells	0.0985915	0.632958	0.202072	0.955752	1.2585	1	GNB1
REACTOME_DEGRADATION_OF_AXIN	67	B_cells	0.0975143	0.632958	0.197822	-0.442397	-1.40893	8	UBA52, UBC, TNKS, PSMD3, ADRM1, UBB
REACTOME_GENERATION_OF_SECOND_MESSENGER_MOLECULES	67	B_cells	0.0963391	0.632958	0.199915	-0.514905	-1.45875	6	ZAP70, CD3E, NCK1, PLCG1, FYB1
REACTOME_INTERLEUKIN_4_AND_INTERLEUKIN_13_SIGNALING	67	B_cells	0.0907127	0.632958	0.21925	0.341169	1.48046	15	IGHG1, ALOX5, HSP90AA1, VEGFA, MMP2, RORC
REACTOME_PROCESSIVE_SYNTHESIS_ON_THE_C_STRAND_OF_THE_TELOMERE	67	B_cells	0.089613	0.632958	0.213928	0.834469	1.45146	2	POLD4, ACD
REACTOME_RAS_PROCESSING	67	B_cells	0.0968992	0.632958	0.199915	-0.603001	-1.44082	4	UBA52, UBC, ICMT, UBB
REACTOME_SIGNALING_BY_WNT	67	B_cells	0.0912477	0.632958	0.202072	-0.249654	-1.40627	31	PFN1, AP2A2, UBA52, CSNK1G2, NLK, TNRC6A, UBC, TLE5, TNKS, CSNK1E, BCL9L, USP34, PSMD3, PPP2R5E, PPP3CB, RBBP5, ADRM1, UBB
REACTOME_CALNEXIN_CALRETICULIN_CYCLE	38	B_cells	0.293497	0.633034	0.10208	0.411208	1.14166	21	GANAB, EDEM2
REACTOME_VASOPRESSIN_REGULATES_RENAL_WATER_HOMEOSTASIS_VIA_AQUAPORINS	38	Myeloid	0.304217	0.633464	0.0908241	-0.397704	-1.14807	18	AQP1, ADCY6, ADCY3, GNG12, PRKAR2B
REACTOME_SHC_MEDIATED_CASCADE_FGFR1	6	B_cells	0.356391	0.633798	0.0819779	0.448269	1.08257	8	SHC1, GRB2, FGFR1, NRAS
HALLMARK_PI3K_AKT_MTOR_SIGNALING	38	tumor	0.367601	0.634378	0.0822055	0.283069	1.06176	62	PRKCB, DAPP1, SLA, LCK, IL2RG, STAT2, CDKN1A
REACTOME_RNA_POLYMERASE_II_TRANSCRIPTION_TERMINATION	38	tumor	0.368286	0.634378	0.111463	-0.265678	-1.06267	44	ALYREF, THOC1, SRSF1, UPF3B, CSTF1, CPSF1, DDX39B, PAPOLA, CPSF7, POLDIP3, CSTF2, EIF4A3, SRSF11, U2AF2, SNRPB, SRRM1, SRSF5, THOC2, CHTOP, U2AF1L4, SRSF7, SRSF2, DDX39A, CPSF4, CPSF6
REACTOME_SHC_MEDIATED_CASCADE_FGFR1	38	tumor	0.366733	0.634378	0.096563	0.501223	1.10132	6	SHC1, NRAS, KRAS
REACTOME_CHEMOKINE_RECEPTORS_BIND_CHEMOKINES	61	tumor	0.230874	0.634419	0.101351	-0.500443	-1.21182	9	ACKR3, CXCR4, CXCL16, CXCL12, CXCL9
REACTOME_INHIBITION_OF_REPLICATION_INITIATION_OF_DAMAGED_DNA_BY_RB1_E2F1	61	tumor	0.229839	0.634419	0.186433	0.37553	1.17032	10	TFDP1, E2F1, PPP2CB, TFDP2, RB1, PPP2CA, PRIM1, PPP2R1B, POLA1, PPP2R3B
REACTOME_RESPIRATORY_ELECTRON_TRANSPORT_ATP_SYNTHESIS_BY_CHEMIOSMOTIC_COUPLING_AND_HEAT_PRODUCTION_BY_UNCOUPLING_PROTEINS	4	Stromal	0.0970655	0.634808	0.216543	0.291981	1.28426	73	NDUFB11, ATP5MC2, COX7C, COX8A, NDUFA8, COX16, NDUFA11, ATP5PB, SDHB, NDUFA5, NDUFV1, NDUFS2, COX6C, UQCRH, ATP5F1B, COQ10B, NDUFC1, ETFA, LRPPRC, SDHA, NDUFB5, NDUFA7, MT-CO3, ATP5MG, ATP5MF, COX4I1, UQCR10, ATP5ME, COX18
REACTOME_MITOTIC_G1_PHASE_AND_G1_S_TRANSITION	38	Endothelial_cells	0.282787	0.634828	0.168238	0.227583	1.07036	102	CDKN1A, LIN37, PSMC1, PSMB7, PSMD7, UBC, JAK2, PSMA2, MYBL2, AKT1, SKP2, PSMA4, GMNN, PSMA5, LYN, RPA1, PSMC3, HDAC1, PSMA1, CDK1, PSMB1, UBB, PSMD6, PSMB6, PPP2CB, CCND1, PSMB5, TFDP1, CDK6, MCM3, MAX, E2F3, CDC7, PSMD14, ABL1, CDKN2B, PSMC5, TYMS, PSMB2, PSMD13, CCND3, PPP2CA
REACTOME_DNA_REPLICATION_PRE_INITIATION	61	Myeloid	0.351288	0.635021	0.10882	0.23853	1.04945	62	UBE2C, ANAPC15, PSMB3, POLE4, UBE2E1, ORC4, PSMA1, UBA52, PSMC1, SEM1, MCM6, PSMB1, PSMB4, PSMA2, PSMB7, PSMB5, PSMC6, CDC26, MCM4, PSMB2, CDT1, UBB, PSMD13, PSMC3
HALLMARK_APICAL_JUNCTION	61	T_cells	0.0503801	0.635135	0.321776	-0.290003	-1.31984	113	ACTG2, SPEG, CD209, CLDN15, LIMA1, BMP1, GTF2F1, RSU1, AMIGO2, CTNNA1, YWHAH, COL16A1, MMP2, ADAM9, SLIT2, VCAM1, WASL, NECTIN3, IKBKG, PLCG1, SRC, VCAN, CD86, LDLRAP1, NF1, INPPL1, ACTN4
HALLMARK_HEME_METABOLISM	61	T_cells	0.0418006	0.635135	0.282013	0.336996	1.42256	112	ACKR1, CTNS, GCLC, SYNJ1, MXI1, MAP2K3, CLIC2, SLC6A9, P4HA2, RNF19A, MBOAT2, ACP5, HTATIP2, DCUN1D1, GDE1, SLC10A3, UROS, KAT2B, ENDOD1, KDM7A, UCP2, TRAK2, HAGH, SLC30A1, FBXO9, ARL2BP, PPOX, EIF2AK1, UBAC1, TFDP2, MINPP1, FOXO3, BNIP3L, BTRC, ATP6V0A1, ADIPOR1, SLC2A1, FBXO7, BPGM, SIDT2
HALLMARK_MYC_TARGETS_V2	61	T_cells	0.0714286	0.635135	0.227987	0.402672	1.38621	39	BYSL, CDK4, DUSP2, NOP16, PUS1, HK2, RRP9, RABEPK, NOP2, DCTPP1, SORD, WDR43, HSPE1, SRM, LAS1L
KEGG_HEMATOPOIETIC_CELL_LINEAGE	61	T_cells	0.0532319	0.635135	0.271289	0.430048	1.44355	35	IL1R1, CD3G, ITGA2, CD3E, CD3D, IL7R, CSF2RA, ITGA5, CD5, CD36, ANPEP, CD7, CD2, KITLG, CD4, CD34, IL6R
REACTOME_ADP_SIGNALLING_THROUGH_P2Y_PURINOCEPTOR_1	61	T_cells	0.0666667	0.635135	0.245042	0.590269	1.50761	11	GNB5, GNG5, GNB1, GNG10
REACTOME_ADVANCED_GLYCOSYLATION_ENDPRODUCT_RECEPTOR_SIGNALING	61	T_cells	0.0687623	0.635135	0.24134	0.639611	1.50769	8	DDOST, CAPZA2
REACTOME_ASSEMBLY_OF_ACTIVE_LPL_AND_LIPC_LIPASE_COMPLEXES	61	T_cells	0.0534362	0.635135	0.321776	0.72807	1.57862	6	LPL, MBTPS2
REACTOME_ATF6_ATF6_ALPHA_ACTIVATES_CHAPERONE_GENES	61	T_cells	0.0712741	0.635135	0.287805	0.641256	1.55943	9	HSPA5, NFYB, ATF4, XBP1, DDIT3, NFYC
REACTOME_CONSTITUTIVE_SIGNALING_BY_AKT1_E17K_IN_CANCER	61	T_cells	0.0638298	0.635135	0.248911	0.496017	1.4602	20	NR4A1, BAD, GSK3B, PDPK1, AKT1S1, MAPKAP1, FOXO3, RICTOR, AKT3
REACTOME_DNA_DAMAGE_BYPASS	61	T_cells	0.0498273	0.635135	0.321776	0.44031	1.46201	33	PCLAF, RBX1, RFC2, RCHY1, RPA3, POLE4, ISG15, POLE, UBB, UFD1, UBA52
REACTOME_DNA_REPAIR	61	T_cells	0.0561622	0.635135	0.237794	0.290594	1.32279	179	ALKBH3, RNF4, RHNO1, TIMELESS, PCLAF, FAAP20, CENPS, ABRAXAS1, ERCC8, PAXIP1, RAD17, RBX1, ACD, RFC2, RCHY1, FTO, RPA3, POLE4, RNF8, KPNA2, OGG1, POLM, POLR2L, COPS3, POLR2B, MSH2, ISG15, CENPX, DNA2, FANCF, TDP2, HERC2, COPS6, TERF1, GPS1, RAD23B, POLE, ASCC1, UBB, UFD1, UBA52, TP53, RNF111, ABL1, MNAT1, RAD51B
REACTOME_G_BETA_GAMMA_SIGNALLING_THROUGH_PI3KGAMMA	61	T_cells	0.0644571	0.635135	0.287805	0.552175	1.51927	15	GNB5, GNG5, GNB1, GNG10, GNB4, PDPK1, RHOA
REACTOME_G_PROTEIN_ACTIVATION	61	T_cells	0.0413233	0.635135	0.321776	0.673602	1.63809	9	GNB5, GNG5, GNB1, GNG10, GNB4
REACTOME_INTERCONVERSION_OF_NUCLEOTIDE_DI_AND_TRIPHOSPHATES	61	T_cells	0.0665362	0.635135	0.245042	0.510738	1.45914	18	AK6, TYMS, RRM2, DTYMK, DCTPP1, TXNRD1, NME2, NME4, GUK1
REACTOME_METHYLATION	61	T_cells	0.0658977	0.635135	0.287805	0.667358	1.57309	8	TPMT, MAT2B
REACTOME_PRESYNAPTIC_FUNCTION_OF_KAINATE_RECEPTORS	61	T_cells	0.0681384	0.635135	0.287805	0.616264	1.57401	11	GNB5, GNG5, GNB1, GNG10
REACTOME_PROCESSING_OF_SMDT1	61	T_cells	0.0386772	0.635135	0.321776	0.611187	1.63905	13	MCU, SMDT1, MCUB, PARL, MICU2
REACTOME_PROSTACYCLIN_SIGNALLING_THROUGH_PROSTACYCLIN_RECEPTOR	61	T_cells	0.044254	0.635135	0.321776	0.669667	1.62853	9	GNB5, GNG5, GNB1, GNG10, GNB4
REACTOME_STRIATED_MUSCLE_CONTRACTION	61	T_cells	0.0628803	0.635135	0.257206	-0.645237	-1.50294	8	TTN, TMOD2, TPM2, TPM1
REACTOME_THROMBIN_SIGNALLING_THROUGH_PROTEINASE_ACTIVATED_RECEPTORS_PARS	61	T_cells	0.0544818	0.635135	0.321776	0.540202	1.53565	17	GNB5, GNG5, F2RL2, GNB1, GNG10
REACTOME_THROMBOXANE_SIGNALLING_THROUGH_TP_RECEPTOR	61	T_cells	0.0515893	0.635135	0.321776	0.63253	1.61555	11	GNB5, GNG5, GNB1, GNG10, GNB4, GNAQ, AAMP
HALLMARK_BILE_ACID_METABOLISM	4	Myeloid	0.0855856	0.635749	0.231127	0.483252	1.45987	15	GNPAT, OPTN, PRDX5, DHCR24, SLC27A2, ATXN1
HALLMARK_IL6_JAK_STAT3_SIGNALING	4	Myeloid	0.087108	0.635749	0.199915	-0.359322	-1.33972	37	CD36, HMOX1, LTB, STAT1, ITGA4, MAP3K8, ACVRL1
REACTOME_ADP_SIGNALLING_THROUGH_P2Y_PURINOCEPTOR_1	4	Myeloid	0.0814196	0.635749	0.227987	0.573033	1.46747	8	GNG10, GNB1, MAPK14, GNG12, GNB4
REACTOME_ADP_SIGNALLING_THROUGH_P2Y_PURINOCEPTOR_12	4	Myeloid	0.0856531	0.635749	0.224966	0.621642	1.41929	6	GNG10, GNB1, GNG12, GNB4, GNAI3
REACTOME_COOPERATION_OF_PREFOLDIN_AND_TRIC_CCT_IN_ACTIN_AND_TUBULIN_FOLDING	4	Myeloid	0.0888889	0.635749	0.224966	0.495829	1.43827	13	CCT4, VBP1, PFDN2, PFDN5, TCP1, TUBA1C
REACTOME_INTERLEUKIN_17_SIGNALING	4	Myeloid	0.0853081	0.635749	0.237794	0.376071	1.40202	35	FOS, TAB3, MAP2K3, DUSP3, JUN, MAPK9, NFKB1, DUSP6, MAPK14, UBA52, CUL1, ATF2, CREB1, PPP2CB, TNIP2, UBE2V1
REACTOME_MITOCHONDRIAL_TRANSLATION	4	Myeloid	0.0888889	0.635749	0.224966	0.472035	1.4529	16	CHCHD1, GADD45GIP1, MT-CO3, GFM1, MTIF3, MALSU1, MT-ND4L, MT-ND1, MT-CO2
REACTOME_RRNA_MODIFICATION_IN_THE_NUCLEUS_AND_CYTOSOL	4	Myeloid	0.076087	0.635749	0.21925	-0.497592	-1.475	16	DHX37, UTP18, BMS1, DDX52
REACTOME_ADP_SIGNALLING_THROUGH_P2Y_PURINOCEPTOR_1	61	Stromal	0.324675	0.635823	0.120985	0.383024	1.11535	10	GNG5, GNB1
HALLMARK_INTERFERON_ALPHA_RESPONSE	61	T_cells	0.0786325	0.635863	0.208955	0.34706	1.34518	68	IFITM2, SAMD9, GBP2, USP18, CD47, IFITM3, PSMB9, LAP3, OASL, ISG15, GBP4, TMEM140, IFIT2, TXNIP, IFI44, PLSCR1, PARP12, IFIT3, DDX60, MX1, UBA7, CXCL10, IFI35, SP110, ISG20, IFI30, IFI27, PSMB8, RSAD2, TRIM5, PSME1, PARP9, LY6E, ELF1, DHX58, UBE2L6, IRF7
HALLMARK_KRAS_SIGNALING_UP	61	T_cells	0.0815661	0.635863	0.199915	0.324217	1.33056	98	MMP9, KLF4, EPB41L3, BIRC3, APOD, DCBLD2, DUSP6, ABCB1, TSPAN13, ITGA2, CLEC4A, CXCR4, ID2, ADGRL4, MAP3K1, CFB, SPP1, IL7R, SLPI, CSF2RA, ZNF277, EMP1, MAFB, SERPINA3, ANKH, MMD, ITGBL1, EVI5, TSPAN1, CCSER2, ETS1
HALLMARK_P53_PATHWAY	61	T_cells	0.0850394	0.635863	0.191892	0.303602	1.31367	127	KLF4, ATF3, SLC19A2, FOS, SOCS1, DCXR, JAG2, RCHY1, SERTAD3, POM121, TSC22D1, TOB1, PERP, BTG1, NUPR1, RAP2B, TM7SF3, WWP1, PMM1, RACK1, IP6K2, LDHB, IER3, CCNK, SAT1, DDIT4, TXNIP, ST14, STOM, TP53, VAMP8, ABAT, HMOX1, BAIAP2, IRAK1, DDIT3, AEN, FOXO3, RAD51C
KEGG_DNA_REPLICATION	61	T_cells	0.0826772	0.635863	0.21925	0.479371	1.4266	21	RFC2, PRIM1, RPA3, POLE4, MCM6, MCM3, RNASEH1, DNA2, POLE
REACTOME_NGF_STIMULATED_TRANSCRIPTION	61	T_cells	0.0738523	0.635863	0.234393	0.46654	1.42015	23	FOSB, FOS, ATF1, ID2, ELK1, ID1, F3
REACTOME_SIGNAL_AMPLIFICATION	61	T_cells	0.0774664	0.635863	0.287805	0.544718	1.49875	15	GNB5, GNG5, GNB1, GNG10, GNB4, GNAI2
REACTOME_TERMINATION_OF_O_GLYCAN_BIOSYNTHESIS	61	T_cells	0.0844794	0.635863	0.216543	0.629694	1.48431	8	MUC5B, MUCL1, ST6GALNAC4, MUC1
HALLMARK_EPITHELIAL_MESENCHYMAL_TRANSITION	61	T_cells	0.106849	0.637048	0.227987	-0.262257	-1.21682	133	COL11A1, ACTA2, TGM2, SPOCK1, MFAP5, FUCA1, BMP1, MYLK, LRRC15, DPYSL3, TAGLN, MMP14, PLAUR, SDC1, CALD1, COL16A1, MMP2, NID2, SLIT2, THBS2, GLIPR1, FAS, CADM1, VCAM1, COMP, SFRP4, INHBA, VCAN, PDGFRB, TPM2, FERMT2, LUM, FBN1, CTHRC1, COL4A1, TPM1, DCN, LOXL1, CALU
HALLMARK_ESTROGEN_RESPONSE_LATE	61	T_cells	0.0952381	0.637048	0.184706	0.323008	1.32127	97	KLF4, FOS, FABP5, DHRS2, DUSP2, DCXR, TSPAN13, ID2, ZFP36, TOB1, FLNB, PRKAR2B, PERP, CHPT1, CA12, HPRT1, AMFR, FDFT1, SORD, PPIF, SERPINA3, SLC1A4, TFF1, ST14, SLC7A5, SCNN1A, XBP1, TOP2A, SIAH2, MYB
HALLMARK_WNT_BETA_CATENIN_SIGNALING	61	T_cells	0.0978044	0.637048	0.202072	-0.43495	-1.41255	23	HEY2, CSNK1E
KEGG_PENTOSE_AND_GLUCURONATE_INTERCONVERSIONS	61	T_cells	0.0934394	0.637048	0.206588	0.701303	1.46101	5	DCXR, GUSB, UGP2, UGDH
REACTOME_ACTIVATION_OF_THE_PHOTOTRANSDUCTION_CASCADE	61	T_cells	0.0976096	0.637048	0.202072	0.942418	1.23412	1	GNB1
REACTOME_EARLY_PHASE_OF_HIV_LIFE_CYCLE	61	T_cells	0.101961	0.637048	0.195789	0.557285	1.42337	11	HMGA1, CXCR4, PPIA, BANF1
REACTOME_G_PROTEIN_BETA_GAMMA_SIGNALLING	61	T_cells	0.103718	0.637048	0.193813	0.480161	1.37179	18	GNB5, GNG5, GNB1, GNG10, GNB4, PDPK1, RHOA
REACTOME_INCRETIN_SYNTHESIS_SECRETION_AND_INACTIVATION	61	T_cells	0.108434	0.637048	0.191892	0.659511	1.42997	6	GNB1, SEC11A, CTNNB1, SPCS1
REACTOME_INTERLEUKIN_17_SIGNALING	61	T_cells	0.0876866	0.637048	0.206588	0.384843	1.34749	45	FOS, IL17RC, ATF1, DUSP6, MAP2K3, FBXW11, ELK1, UBE2V1, MAPK9, DUSP4, UBB, UBA52, TAB2, PPP2CA, IRAK1, TAB3, BTRC, CUL1, VRK3, MAP2K7, MEF2C, TAB1, MAP2K1, MAPKAPK3
REACTOME_MITOCHONDRIAL_PROTEIN_IMPORT	61	T_cells	0.0996377	0.637048	0.190023	0.379482	1.32399	42	SLC25A13, CHCHD10, TIMM10, ACO2, TOMM40, SAMM50, VDAC1, TIMM10B, TOMM7, TIMM13, TIMM17B, CHCHD5, CHCHD2, SLC25A6, TOMM20, TOMM5, TIMM50, TIMM22, CHCHD3
REACTOME_NONSENSE_MEDIATED_DECAY_NMD	61	T_cells	0.10495	0.637048	0.193813	0.482631	1.37199	17	UPF2, MAGOH, UBA52, PPP2CA, UPF3A, NCBP2, SMG1, RNPS1, SMG6, PPP2R2A
REACTOME_RHO_GTPASES_ACTIVATE_WASPS_AND_WAVES	61	T_cells	0.0891841	0.637048	0.206588	0.420634	1.35435	29	BRK1, ACTR2, ARPC3, ARPC1A, NCK1, WASF2, ABL1, RAC1, BAIAP2, ACTR3, WIPF2, WAS
KEGG_ADHERENS_JUNCTION	67	B_cells	0.10325	0.637373	0.191892	-0.362246	-1.37975	12	ACTB, NLK, AFDN, PTPN1, WASF2, ACTN1, FARP2
REACTOME_RESPIRATORY_ELECTRON_TRANSPORT_ATP_SYNTHESIS_BY_CHEMIOSMOTIC_COUPLING_AND_HEAT_PRODUCTION_BY_UNCOUPLING_PROTEINS	67	B_cells	0.102845	0.637373	0.206588	0.25497	1.41928	28	MT-ND4, MT-ND3, ATP5MF, UQCR11, SCO2, NDUFC1, MT-ND5, MT-ND6, ATP5PB, NDUFB1, ATP5F1D, UQCR10, NDUFS6
REACTOME_PROCESSING_OF_SMDT1	6	T_cells	0.478098	0.637463	0.0580984	0.30281	0.98991	14	SMDT1, MICU2, PARL, MICU1, PHB2, MCUB
REACTOME_CYCLIN_A_CDK2_ASSOCIATED_EVENTS_AT_S_PHASE_ENTRY	41	Stromal	0.143087	0.63809	0.146416	-0.385038	-1.24294	43	AKT3, PSMD13, CDKN1A, PSMD3, PSMA4, CDC25B, PSMA2, CDKN1B
HALLMARK_ADIPOGENESIS	67	B_cells	0.121043	0.638151	0.173748	-0.304887	-1.38896	18	OMD, GPX3, C3, ALDH2, UBC, YWHAG, G3BP2, GRPEL1
HALLMARK_COAGULATION	67	B_cells	0.124767	0.638151	0.170932	-0.27145	-1.37873	24	C1S, CD9, SERPINE1, C3, LAMP2, FBN1, SERPING1
KEGG_ASCORBATE_AND_ALDARATE_METABOLISM	67	B_cells	0.112871	0.638151	0.186433	-0.941457	-1.25131	1	ALDH2
REACTOME_BETA_CATENIN_INDEPENDENT_WNT_SIGNALING	67	B_cells	0.123389	0.638151	0.170932	-0.316052	-1.37572	16	PFN1, AP2A2, UBA52, NLK, TNRC6A, UBC
REACTOME_CHEMOKINE_RECEPTORS_BIND_CHEMOKINES	67	B_cells	0.113244	0.638151	0.183024	-0.5465	-1.42348	5	CXCL16, CCL19, CCR2
REACTOME_CITRIC_ACID_CYCLE_TCA_CYCLE	67	B_cells	0.125245	0.638151	0.175204	-0.782016	-1.36041	2	SDHAF4, DLST
REACTOME_COOPERATION_OF_PREFOLDIN_AND_TRIC_CCT_IN_ACTIN_AND_TUBULIN_FOLDING	67	B_cells	0.118217	0.638151	0.179782	-0.57967	-1.38507	4	ACTB, TUBB2A
REACTOME_HIV_TRANSCRIPTION_ELONGATION	67	B_cells	0.120083	0.638151	0.184706	0.472427	1.34522	6	GTF2H1, POLR2K, NCBP2, ELL, POLR2A
REACTOME_RNA_POLYMERASE_II_TRANSCRIPTION_TERMINATION	67	B_cells	0.121086	0.638151	0.184706	0.396596	1.34551	9	CDC40, DHX38, SLBP, SNRPE, NCBP2
REACTOME_TNF_SIGNALING	67	B_cells	0.120755	0.638151	0.175204	-0.393575	-1.38841	10	UBA52, BIRC2, CASP8, UBC, TAB1, TNFAIP3, RBCK1, UBB
REACTOME_VASOPRESSIN_REGULATES_RENAL_WATER_HOMEOSTASIS_VIA_AQUAPORINS	67	B_cells	0.119342	0.638151	0.184706	0.598281	1.45511	4	GNB1, RAB11FIP2, GNB4
REACTOME_AUF1_HNRNP_D0_BINDS_AND_DESTABILIZES_MRNA	61	Myeloid	0.36044	0.638385	0.103197	0.277789	1.05587	33	PSMB3, PSMA1, UBA52, PSMC1, SEM1, PSMB1, PSMB4, PSMA2, PSMB7, PSMB5, PSMC6, PSMB2, UBB, PSMD13, PSMC3, UBC
REACTOME_CALNEXIN_CALRETICULIN_CYCLE	61	Myeloid	0.362851	0.638385	0.101714	0.317649	1.05734	20	RNF5, UBA52, RNF139, RNF185, RNF103, DERL2, CANX, AMFR, PDIA3, UBB, OS9, UBC
REACTOME_DEGRADATION_OF_BETA_CATENIN_BY_THE_DESTRUCTION_COMPLEX	61	Myeloid	0.362812	0.638385	0.104733	0.244629	1.05118	54	TLE1, PSMB3, MYC, PSMA1, UBA52, PSMC1, SEM1, PPP2R5A, PSMB1, TLE5, RBX1, PSMB4, PSMA2, TCF7L1, GSK3B, PSMB7, PSMB5, PSMC6, PSMB2, PPP2R5D, UBB, PPP2CB, PSMD13, PSMC3
REACTOME_REGULATION_OF_RUNX3_EXPRESSION_AND_ACTIVITY	61	Myeloid	0.362851	0.638385	0.101714	0.265735	1.05183	37	PSMB3, PSMA1, UBA52, PSMC1, SEM1, PSMB1, TGFB1, PSMB4, PSMA2, PSMB7, PSMB5, PSMC6, CBFB, PSMB2, RUNX3, UBB, PSMD13, PSMC3, UBC
REACTOME_THE_ROLE_OF_GTSE1_IN_G2_M_PROGRESSION_AFTER_G2_CHECKPOINT	61	Myeloid	0.356009	0.638385	0.10592	0.259504	1.05761	42	PSMB3, TUBA1C, PSMA1, CDK1, UBA52, PSMC1, SEM1, CCNB1, PSMB1, PSMB4, PSMA2, PSMB7, PSMB5, PSMC6, PSMB2, UBB, PSMD13, PSMC3
KEGG_CITRATE_CYCLE_TCA_CYCLE	6	B_cells	0.361149	0.638807	0.0762797	0.322767	1.0847	23	OGDH, PDHB, IDH3B, IDH2, SDHB, DLD, SDHA, IDH3G, IDH3A, SUCLG1, SUCLG2, MDH2, DLST, ACO2
HALLMARK_MTORC1_SIGNALING	6	Stromal	0.193303	0.638944	0.119888	0.294549	1.18198	134	NAMPT, NFIL3, BTG2, DDIT4, SLC2A3, FGL2, PPP1R15A, CXCR4, NIBAN1, PNO1, ADD3, MTHFD2, CTSC, CDKN1A, AK4, LGMN, SSR1, PPA1, CORO1A, TXNRD1, ABCF2, TUBG1, RPN1, PHGDH, CCNG1, QDPR, SLA, PSPH, ATP5MC1, ARPC5L, PDK1, SLC1A5, VLDLR, TMEM97
HALLMARK_SPERMATOGENESIS	6	Stromal	0.194208	0.638944	0.127505	0.384544	1.23124	38	ADCYAP1, SHE, ARL4A
REACTOME_APOPTOTIC_FACTOR_MEDIATED_RESPONSE	67	Endothelial_cells	0.0716981	0.639286	0.231127	0.648501	1.42467	12	APIP, CASP9, SEPTIN4, XIAP, CASP3
REACTOME_DEGRADATION_OF_AXIN	67	Endothelial_cells	0.0718954	0.639286	0.248911	-0.476825	-1.39007	33	PSMD14, PSMB7, PSMA3, PSMA7, PSMC6
HALLMARK_ALLOGRAFT_REJECTION	61	T_cells	0.120521	0.639965	0.161979	0.299032	1.25243	109	MMP9, NLRP3, SOCS1, CXCR3, CD3G, GPR65, CD40LG, KLRD1, SIT1, CCL4, GBP2, CD3E, SRGN, CD47, CD3D, NCK1, TAP2, CD79A, CCL5, TRAT1, EIF3D, ETS1, CCL19, TIMP1, GZMA, FYB1, IFNGR2, GZMB, CD96, CD7, IL18RAP, EIF3A, IFNGR1, CD247, CD2, SPI1, CCL2, WAS, CD4
HALLMARK_GLYCOLYSIS	61	T_cells	0.117742	0.639965	0.16318	0.299465	1.25999	110	B4GALT2, PDK3, EFNA3, PYGL, PGAM1, PAXIP1, SLC25A13, GCLC, MXI1, BPNT1, CITED2, HSPA5, HK2, DLD, CXCR4, P4HA2, PPIA, GLCE, PAM, PSMC4, CYB5A, HS2ST1, GUSB, ELF3, NDUFV3, PRPS1, IER3, SPAG4, DDIT4, TPST1, ARPP19, UGP2, CDK1, IL13RA1
HALLMARK_HYPOXIA	61	T_cells	0.1264	0.639965	0.156312	0.289552	1.23554	120	ATF3, DUSP1, PDK3, EFNA3, FOS, MXI1, CITED2, MT2A, HSPA5, HK2, CXCR4, P4HA2, ZFP36, MAP3K1, PAM, LOX, BTG1, F3, ILVBL, SERPINE1, CA12
REACTOME_FOXO_MEDIATED_TRANSCRIPTION_OF_CELL_CYCLE_GENES	61	T_cells	0.125725	0.639965	0.173748	0.509177	1.36548	13	KLF4, BTG1
REACTOME_GLUCAGON_LIKE_PEPTIDE_1_GLP1_REGULATES_INSULIN_SECRETION	61	T_cells	0.122047	0.639965	0.17822	0.455102	1.35437	21	GNB5, GNG5, GNB1, PRKAR2B, GNG10, PRKACA, GNB4
REACTOME_MITOPHAGY	61	T_cells	0.126437	0.639965	0.172324	0.391775	1.30085	33	FUNDC1, CSNK2B, TOMM40, VDAC1, UBE2V1, UBE2D2, TOMM7, PGAM5, UBB, UBA52, MFN2, TOMM20, TOMM5, ATG5, ATG12
REACTOME_NRAGE_SIGNALS_DEATH_THROUGH_JNK	61	T_cells	0.124731	0.639965	0.184706	-0.363417	-1.31144	36	ARHGEF40, ARHGEF17, ABR, ARHGEF11, MAGED1, BCL2L11, ARHGEF2, FGD3, RASGRF2, MCF2L, PLEKHG2, TIAM1, OBSCN, ARHGEF10L, ARHGEF10, VAV2
REACTOME_NUCLEAR_EVENTS_KINASE_AND_TRANSCRIPTION_FACTOR_ACTIVATION	61	T_cells	0.124767	0.639965	0.170932	0.381957	1.29551	36	FOSB, FOS, ATF1, DUSP6, ID2, ELK1, ID1, F3
REACTOME_PROTEIN_LOCALIZATION	61	T_cells	0.118227	0.639965	0.164406	0.310294	1.26926	97	SEC61G, SLC25A13, CHCHD10, TIMM10, GNPAT, ACO2, PXMP4, CRAT, TOMM40, SAMM50, UBE2J2, ATAD1, CYB5A, VDAC1, UBE2D2, ACBD5, TIMM10B, TOMM7, ECI2, PEX2, TIMM13, TIMM17B, IDE, CHCHD5, MLYCD, CHCHD2, UBB, UBA52, SLC25A6, FIS1, GSTK1, VAPA, HMOX1, TOMM20, TOMM5, TIMM50, SEC61B, PXMP2, PEX11B, TIMM22, PHYH, CHCHD3
HALLMARK_HYPOXIA	41	Stromal	0.153305	0.640555	0.130777	-0.320583	-1.18286	110	S100A4, SIAH2, DDIT3, STC2, TNFAIP3, ERO1A, CDKN1A, EFNA1, GAA, NDST2, FOXO3, HMOX1, SLC25A1, KLF7, PAM, GPC3, ACKR3, PPP1R15A, NR3C1, NAGK, ENO1, SDC4, CCN5, TES, CDKN1B, PFKFB3, AKAP12, F3, P4HA2, TPBG, XPNPEP1, B3GALT6
HALLMARK_IL2_STAT5_SIGNALING	41	Stromal	0.185022	0.640555	0.120433	-0.320535	-1.15547	92	CD81, CYFIP1, BCL2L1, NRP1, SLC1A5, CDC42SE2, FGL2, GPR65, GADD45B, SWAP70, PHTF2, CCND2, TTC39B, ODC1, LIF, GLIPR2, ITGA6, SOCS2, SERPINB6, ITGAV, GUCY1B1, ADAM19, TWSG1, NCS1, PRAF2, PLSCR1, SNX9, ST3GAL4, SHE
HALLMARK_NOTCH_SIGNALING	41	Stromal	0.156197	0.640555	0.143759	-0.482955	-1.26458	16	LFNG, RBX1, JAG1, NOTCH1, NOTCH2, WNT2, TCF7L2
HALLMARK_P53_PATHWAY	41	Stromal	0.175978	0.640555	0.120433	-0.31212	-1.15469	112	S100A4, CTSD, CD81, DDIT3, RAP2B, TAX1BP3, TSPYL2, GM2A, PLK3, RALGDS, CDKN1A, TP53, FOXO3, HMOX1, NINJ1, CCND2, PPP1R15A, TRAF4, NOTCH1, CDKN2AIP, TGFB1, CGRRF1, FBXW7, LDHB, LIF, DEF6, VWA5A
KEGG_CYTOSOLIC_DNA_SENSING_PATHWAY	41	Stromal	0.193023	0.640555	0.152145	0.459802	1.22399	14	CCL4, POLR3B, POLR3H
KEGG_ERBB_SIGNALING_PATHWAY	41	Stromal	0.188119	0.640555	0.127505	-0.38809	-1.21965	39	CBLB, AKT3, CRK, MAPK1, CDKN1A, CRKL, CAMK2G, CBL, PTK2, CDKN1B, MAPK3, CAMK2D, NCK2
KEGG_GLYCEROPHOSPHOLIPID_METABOLISM	41	Stromal	0.159524	0.640555	0.170932	0.381224	1.23438	31	PLA2G4A, LPCAT2, MBOAT1, GPAT3, PCYT1A, DGKG, AGPAT1, LCLAT1, PLPP1, PLA2G15, LPGAT1, CDS1, AGPAT2
KEGG_HEDGEHOG_SIGNALING_PATHWAY	41	Stromal	0.150877	0.640555	0.149208	-0.530725	-1.30851	13	CSNK1A1, GLI3, WNT2, GAS1
KEGG_NOD_LIKE_RECEPTOR_SIGNALING_PATHWAY	41	Stromal	0.194107	0.640555	0.128789	-0.412968	-1.20348	28	HSP90B1, TNFAIP3, MAPK1, PSTPIP1, MAPK3, MAPK12, NOD1, MAPK13
KEGG_SMALL_CELL_LUNG_CANCER	41	Stromal	0.174917	0.640555	0.132846	-0.388821	-1.22883	41	AKT3, BCL2L1, TP53, TRAF4, PTK2, CDKN1B, ITGA6, CASP9, ITGAV
REACTOME_ACTIVATED_NTRK2_SIGNALS_THROUGH_FRS2_AND_FRS3	41	Stromal	0.164114	0.640555	0.160801	0.63011	1.30109	6	PTPN11, HRAS, FRS2, NRAS, KRAS
REACTOME_CHEMOKINE_RECEPTORS_BIND_CHEMOKINES	41	Stromal	0.176072	0.640555	0.157403	0.509352	1.26658	11	CCL3, CCL4, CCR10, CX3CR1
REACTOME_CLASS_A_1_RHODOPSIN_LIKE_RECEPTORS	41	Stromal	0.189258	0.640555	0.161979	0.364233	1.19962	37	C3AR1, CCL3, CCL4, ADORA2B, NPW, BDKRB2, CCR10, AVPR1A, LPAR1, CX3CR1
REACTOME_DEGRADATION_OF_BETA_CATENIN_BY_THE_DESTRUCTION_COMPLEX	41	Stromal	0.178218	0.640555	0.131458	-0.385415	-1.21807	41	CTNNB1, CSNK1A1, RBX1, PSMD13, PPP2R5C, PSMD3, PSMA4, PPP2R5B, PSMA2, AXIN1, TCF7L2
REACTOME_DEGRADATION_OF_DVL	41	Stromal	0.190641	0.640555	0.130106	-0.414063	-1.20667	28	RBX1, PSMD13, CUL3, PSMD3, PSMA4, PSMA2
REACTOME_DNA_METHYLATION	41	Stromal	0.186898	0.640555	0.1396	-0.899921	-1.20736	1	DNMT3A
REACTOME_FRS_MEDIATED_FGFR4_SIGNALING	41	Stromal	0.164114	0.640555	0.160801	0.63011	1.30109	6	PTPN11, HRAS, FRS2, NRAS, KRAS
REACTOME_GENE_AND_PROTEIN_EXPRESSION_BY_JAK_STAT_SIGNALING_AFTER_INTERLEUKIN_12_STIMULATION	41	Stromal	0.152778	0.640555	0.147331	-0.468144	-1.27307	19	TALDO1, LMNB1, PDCD4, LCP1, TCP1
REACTOME_METABOLISM_OF_POLYAMINES	41	Stromal	0.182131	0.640555	0.132846	-0.414453	-1.21731	29	PSMD13, OAZ2, PSMD3, PSMA4, ODC1, PSMA2
REACTOME_MITOCHONDRIAL_CALCIUM_ION_TRANSPORT	41	Stromal	0.168421	0.640555	0.140406	-0.521468	-1.28569	13	MICU2, VDAC3, PMPCB, MCUB, MCU
REACTOME_ORC1_REMOVAL_FROM_CHROMATIN	41	Stromal	0.177391	0.640555	0.135741	-0.414391	-1.22306	30	RBX1, PSMD13, PSMD3, PSMA4, MCM7, PSMA2, MCM5
REACTOME_PROCESSING_OF_SMDT1	41	Stromal	0.170642	0.640555	0.142901	-0.574972	-1.28127	9	MICU2, PMPCB, MCUB, MCU
REACTOME_PROCESSIVE_SYNTHESIS_ON_THE_C_STRAND_OF_THE_TELOMERE	41	Stromal	0.189616	0.640555	0.151149	0.500674	1.245	11	ACD, POLD3, FEN1, RPA3
REACTOME_REGULATION_OF_EXPRESSION_OF_SLITS_AND_ROBOS	41	Stromal	0.175207	0.640555	0.132846	-0.393785	-1.22718	36	ROBO1, RBX1, PSMD13, PSMD3, PSMA4, SLIT2, PSMA2
REACTOME_SYNTHESIS_OF_DNA	41	Stromal	0.177249	0.640555	0.170932	0.325835	1.17066	56	RFC1, ANAPC4, POLD3, POLA2, UBE2D1, RFC5, FEN1, RPA3, RFC3, GINS2, MCM4, PSMC1
REACTOME_UCH_PROTEINASES	41	Stromal	0.158416	0.640555	0.140406	-0.39652	-1.24615	39	PSMD13, PSMD3, PSMA4, UCHL3, TGFBR1, YY1, ACTR8, TGFB1, PSMA2, MBD5, SMAD7
HALLMARK_PEROXISOME	6	B_cells	0.369538	0.641146	0.0704501	0.247075	1.06116	73	SOD2, GSTK1, CNBP, CRABP2, ECH1, ACAA1, CAT, SMARCC1, ERCC1, VPS4B, ITGB1BP1, HSD17B11, CLN8, ALDH9A1, PEX2, FIS1, IDH2, ATXN1, SLC23A2, SOD1, ACSL4, ECI2, ALDH1A1, DHRS3, ERCC3, BCL10
REACTOME_COOPERATION_OF_PREFOLDIN_AND_TRIC_CCT_IN_ACTIN_AND_TUBULIN_FOLDING	6	B_cells	0.370266	0.641146	0.0762797	0.355669	1.08803	17	ACTB, PFDN5, PFDN2, CCT6A, TUBA4A, CCT8, PFDN6, CCT3, TUBB6, TUBB4B
REACTOME_E3_UBIQUITIN_LIGASES_UBIQUITINATE_TARGET_PROTEINS	6	B_cells	0.369737	0.641146	0.0730744	0.279544	1.04922	36	CDC73, UBB, UBE2B, PEX2, DERL1, RNF40, RNF181, SHPRH, RTF1, BCL10, UBE2D2, TMEM129, UBE2A, PAF1, CTR9, LEO1, RRAGA, UBE2L3, HLTF, UBE2J2
REACTOME_PEPTIDE_LIGAND_BINDING_RECEPTORS	6	B_cells	0.369987	0.641146	0.0721798	0.274482	1.06589	43	C3, CCL19, ANXA1, APP, CCL5, CCR7, CCL21, ECE1
REACTOME_RRNA_MODIFICATION_IN_THE_NUCLEUS_AND_CYTOSOL	38	normal_breast_tissue	0.210526	0.641326	0.11725	-0.340137	-1.18128	44	DCAF13, UTP14A, FBL, NOL11, RRP9, NOP14, UTP3, UTP20, WDR3, RCL1, NOP2, FCF1, DDX49, UTP11, NOL6, UTP4, IMP4, NOP58, GAR1, KRR1, TBL3
REACTOME_DECTIN_2_FAMILY	6	tumor	0.301802	0.641746	0.0911073	-0.506199	-1.15452	9	SYK, LYN, PLCG2, CLEC4A, MUC20
REACTOME_HIV_LIFE_CYCLE	6	tumor	0.303371	0.641746	0.276501	0.225705	1.07674	106	CXCR4, MVB12A, BANF1, NEDD4L, ELOC, TAF13, FEN1, HMGA1, GTF2A2, POLR2I, XRCC5, CCR5, UBA52, TAF9B, SUPT4H1, POLR2G, VPS37C, POLR2K, CHMP6, GTF2B, CHMP3, TAF10, NUP133, XRCC6, POLR2L, VTA1, NUP155, SUPT5H, UBB, GTF2E2, RAE1, RANGAP1, CHMP2A, NDC1, GTF2H1, NELFE, NUP205, POLR2D, CCNK, VPS37B, GTF2H4, GTF2H3, TAF6, TAF7, NUP37, CHMP7, POLR2C, SEC13, ELL, NCBP2
REACTOME_SIGNALING_BY_CYTOSOLIC_FGFR1_FUSION_MUTANTS	41	Stromal	0.196629	0.642452	0.133555	-0.607915	-1.25481	7	LRRFIP1, GAB2, TRIM24, GRB2
REACTOME_DEGRADATION_OF_AXIN	67	tumor	0.412731	0.643022	0.0911073	-0.29248	-1.02766	23	PSMA7, PSMA3, PSMD1, PSMA2, ADRM1, PSMD14, PSMD7, UBC, PSMD6, PSMD12
REACTOME_REGULATION_OF_HMOX1_EXPRESSION_AND_ACTIVITY	67	tumor	0.413919	0.643022	0.0845557	-0.526067	-1.06319	4	HM13, MAFK
REACTOME_REGULATION_OF_RUNX3_EXPRESSION_AND_ACTIVITY	67	tumor	0.415612	0.643022	0.0922597	-0.288188	-1.02216	25	PSMA7, PSMA3, PSMD1, PSMA2, ADRM1, PSMD14, PSMD7, UBC, MDM2, PSMD6, PSMD12
HALLMARK_ALLOGRAFT_REJECTION	41	tumor	0.311111	0.643746	0.166934	0.224048	1.12467	42	CCL2, IFNGR1, GCNT1, GALNT1, ACVR2A, UBE2N, LYN, CD4, MTIF2, EIF3A, IFNGR2, DEGS1
REACTOME_METABOLISM_OF_POLYAMINES	41	tumor	0.30837	0.643746	0.166934	0.248183	1.10812	30	PSMB5, OAZ3, SEM1, PSMD14, SRM, OAZ1, PSMB2, OAZ2, PSMA1, PSMA3, PSMD12, PSMA5, PSMA4, PSMC1, PSMC2, PSMB7, ODC1, PSMC5, PSMD11, PSMD6
REACTOME_PROLONGED_ERK_ACTIVATION_EVENTS	41	tumor	0.310924	0.643746	0.129443	0.352178	1.104	10	MAP2K1, YWHAB, RAP1A, BRAF, FRS2
REACTOME_CHROMOSOME_MAINTENANCE	6	Endothelial_cells	0.187783	0.643816	0.152145	-0.298956	-1.18058	70	CENPK, HJURP, PIF1, BLM, WRAP53, POLA1, CENPM, CENPN, POT1, WRN, CENPI, CENPA, RPA3, POLR2G, PRIM1, POLR2H, DNA2, STN1, POLD1
REACTOME_TNFS_BIND_THEIR_PHYSIOLOGICAL_RECEPTORS	6	Endothelial_cells	0.189243	0.643816	0.141225	-0.481364	-1.28	12	TNFRSF4, EDA, TNFRSF25, TNFRSF18, TNFRSF11B
REACTOME_ACTIVATION_OF_THE_AP_1_FAMILY_OF_TRANSCRIPTION_FACTORS	41	tumor	0.317136	0.644059	0.121543	0.399631	1.11298	7	FOS
REACTOME_CO_STIMULATION_BY_CD28	41	tumor	0.314685	0.644059	0.145516	0.288597	1.13446	19	PIK3R3, PIK3CB, RAC1, PAK2, PPP2R5A, LYN, MAPKAP1
REACTOME_HIV_ELONGATION_ARREST_AND_RECOVERY	41	tumor	0.316644	0.644059	0.0826646	-0.339021	-1.13662	22	NELFE, POLR2A, ELL, CTDP1, SUPT5H, SUPT4H1, GTF2F1, NELFB, NELFA
REACTOME_SYNTHESIS_SECRETION_AND_INACTIVATION_OF_GLUCOSE_DEPENDENT_INSULINOTROPIC_POLYPEPTIDE_GIP	38	Endothelial_cells	0.289003	0.644398	0.128143	0.58733	1.18182	4	SPCS3, SEC11C, SEC11A, SPCS1
REACTOME_APC_C_MEDIATED_DEGRADATION_OF_CELL_CYCLE_PROTEINS	61	Stromal	0.33123	0.644821	0.133555	0.250959	1.08368	42	CDC26, UBA52, UBE2E1, UBE2C, PSMB2, PSMD14, CDK1, ANAPC16, UBB, UBC, ANAPC15
REACTOME_PCP_CE_PATHWAY	61	Endothelial_cells	0.35	0.645251	0.124434	0.239514	1.07503	53	AP2S1, FZD6, SEM1, PSMB7, UBA52, ARRB2, PSMB3, UBB, PSMD14, PSMA3, PSMA2, RAC1, CLTB, FZD8, PSMC1, PSMB6, PSMD11, RHOA, PSMB2, PSMB4, PSMB1, PSMA1, PSMB5
REACTOME_SIGNAL_AMPLIFICATION	61	Myeloid	0.369231	0.646154	0.101714	0.351022	1.07022	14	GNG5, GNB2, GNG10, GNB1, GNG2
REACTOME_NUCLEAR_EVENTS_KINASE_AND_TRANSCRIPTION_FACTOR_ACTIVATION	4	Myeloid	0.0923423	0.646396	0.222056	0.437267	1.45313	22	FOS, DUSP3, SGK1, DUSP6, MAPK14, ATF2, CREB1, JUNB, EGR1, PPP2CB
HALLMARK_COAGULATION	6	Endothelial_cells	0.19258	0.646465	0.130777	0.309101	1.1869	81	F8, F3, F2RL2, C3, C1R, CFD, THBD, CFI, CFH, CAPN5, SERPINA1, SH2B2, MSRB2, LGMN, RAPGEF3, CLU, C1S, S100A13, SERPING1, ITGB3, ARF4, PROS1, CPQ, ACOX2, GSN, GNB2, LRP1, RABIF, PREP, GNG12, C1QA, MAFF
REACTOME_RECEPTOR_MEDIATED_MITOPHAGY	6	Endothelial_cells	0.193939	0.646465	0.140406	-0.505648	-1.26927	10	FUNDC1, CSNK2B, SRC, ULK1, ATG5, MAP1LC3A
KEGG_VASOPRESSIN_REGULATED_WATER_REABSORPTION	61	Myeloid	0.373626	0.646964	0.0902635	-0.293886	-1.0546	27	CREB5, DYNC2H1, CREB3L2, DYNC1H1, DCTN1, DCTN2, DYNC1I2, RAB11B
REACTOME_DEGRADATION_OF_DVL	61	Myeloid	0.372294	0.646964	0.100279	0.268469	1.04318	35	PSMB3, PSMA1, UBA52, PSMC1, SEM1, PSMB1, RBX1, PSMB4, PSMA2, PSMB7, PSMB5, PSMC6, PSMB2, UBB, PSMD13, PSMC3, UBC
HALLMARK_NOTCH_SIGNALING	38	Myeloid	0.314759	0.647223	0.0888945	-0.345914	-1.1151	27	HEYL, HES1, FZD1, FZD7, KAT2A, DTX4, SAP30, DLL1, PSEN2, JAG1, NOTCH3, NOTCH2
REACTOME_RAS_PROCESSING	38	Myeloid	0.314286	0.647223	0.130106	0.375879	1.11146	16	CALM1, ARL2, BCL2L1, ABHD17C, UBC, FNTA, ABHD17B
REACTOME_MITOPHAGY	38	tumor	0.37774	0.647274	0.0850427	0.325937	1.0602	31	OPTN, MAP1LC3B, UBA52, UBE2L3, TOMM7, TOMM5, SQSTM1, UBE2V1, TOMM20, VDAC1, UBE2D3, UBE2D2, TBK1, TOMM40, UBC, UBB, ATG12, MFN2, TOMM22
REACTOME_MITOCHONDRIAL_CALCIUM_ION_TRANSPORT	67	Stromal	0.366548	0.647898	0.0897105	-0.403782	-1.07685	10	STOML2, MICU2, AKAP1, VDAC3, PMPCB
REACTOME_FORMATION_OF_RNA_POL_II_ELONGATION_COMPLEX	67	B_cells	0.129436	0.649204	0.17822	0.41904	1.35113	8	GTF2H1, POLR2K, CDC73, NCBP2, ELL
REACTOME_FRS_MEDIATED_FGFR2_SIGNALING	38	Myeloid	0.318253	0.650343	0.0902635	-0.463928	-1.11687	9	FRS3, FGFR2
KEGG_MAPK_SIGNALING_PATHWAY	61	Stromal	0.340314	0.65095	0.173748	0.190813	1.05066	138	FOS, DUSP1, DUSP4, NR4A1, JUN, DUSP6, MAP2K1, MAPKAPK3, MYC, FGFR2, GADD45B, PRKACA, PDGFRA, IL1R1, DUSP10, TGFB1, RAP1A, IL1B, RRAS, ELK4, RAC2
REACTOME_ASSEMBLY_OF_ACTIVE_LPL_AND_LIPC_LIPASE_COMPLEXES	61	Stromal	0.337629	0.65095	0.117766	0.409838	1.13293	9	LPL, ANGPTL4, FURIN
REACTOME_HSF1_ACTIVATION	61	Stromal	0.338415	0.65095	0.0855357	-0.352879	-1.10539	19	HSPA6, VCP, HSPH1, HSP90AA1, HDAC6, DNAJB1, HSPA1A
HALLMARK_INTERFERON_GAMMA_RESPONSE	6	Myeloid	0.0987526	0.651117	0.141225	0.355193	1.23676	161	IL6, FAS, VCAM1, PIM1, PDE4B, ITGB7, STAT4, NOD1, GZMA, SOCS1, CD69, PTGS2, IL2RB, SOCS3, KLRK1, ARID5B, IRF4, SLAMF7, CASP7, AUTS2, C1R, C1S, FPR1, P2RY14, FGL2
REACTOME_NRAGE_SIGNALS_DEATH_THROUGH_JNK	6	Myeloid	0.0992556	0.651117	0.155242	0.453086	1.33841	42	NGFR, ECT2, MAPK8, ARHGEF18, VAV3, KALRN, PLEKHG5
REACTOME_G1_S_DNA_DAMAGE_CHECKPOINTS	6	tumor	0.309783	0.651135	0.186433	0.260506	1.07626	47	CCNA2, PSMB3, PSMC4, ZNF385A, PSMB6, UBA52, CDKN1B, CDC25A, PSMC5, PSMA2, PSMD14, PSMD6, PSMC3, PSMB4, PSMB1, UBB, PSMA4, PSMB2, RBX1, PSMB7
KEGG_TOLL_LIKE_RECEPTOR_SIGNALING_PATHWAY	61	Endothelial_cells	0.355224	0.651244	0.124434	0.227133	1.0455	61	FOS, SPP1, PIK3R3, MAP3K8, NFKBIA, CCL5, JUN, MAPK8, MAP2K1, TLR4, IL1B, RAC1, MAP2K2, MAPK14, CD86, CD14, PIK3CB, AKT3, TIRAP
HALLMARK_MYC_TARGETS_V2	6	Stromal	0.2	0.651485	0.126254	0.379243	1.22383	40	DUSP2, MYC, RABEPK, SRM, NOC4L, NDUFAF4, MRTO4, MAP3K6, DCTPP1, TMEM97, BYSL, RCL1, AIMP2, EXOSC5, HSPD1, NOLC1, MPHOSPH10, MCM4, RRP9, PES1, CDK4, UTP20
KEGG_HEMATOPOIETIC_CELL_LINEAGE	67	B_cells	0.131931	0.651537	0.168238	-0.407175	-1.36041	9	CD9, CD44, CD37, CSF2RA, CD3E, IL7R, TFRC, CSF1
REACTOME_PEPTIDE_LIGAND_BINDING_RECEPTORS	61	T_cells	0.132827	0.652242	0.166934	0.403852	1.30031	29	ACKR1, CCL28, F2RL2, CXCR3, CXCR4, CCL4, CCR4, FPR3, CCL5, C5AR2, CCL19
REACTOME_TRANSCRIPTIONAL_REGULATION_OF_PLURIPOTENT_STEM_CELLS	61	T_cells	0.132554	0.652242	0.169571	0.575588	1.39974	9	KLF4, TSC22D1
HALLMARK_PEROXISOME	6	T_cells	0.491264	0.652367	0.0477342	0.206038	0.996945	79	ECH1, SCP2, IDH2, HSD17B11, ALDH9A1, ATXN1, ITGB1BP1, TSPO, PEX2, SOD1, DHRS3, HSD17B4, ACSL5, SLC23A2, ECI2, CLN8, ACSL4, ERCC3, ALDH1A1, MSH2, YWHAH, ABCC5, PRDX1, ABCB1, BCL10, FDPS, CLN6, ABCD3, PEX6, ABCD2, DLG4, IDH1, IDE, MLYCD, RETSAT, SLC35B2, PRDX5, CTPS1
REACTOME_ACTIVATION_OF_THE_TFAP2_AP_2_FAMILY_OF_TRANSCRIPTION_FACTORS	38	B_cells	0.304636	0.652791	0.114267	-0.525664	-1.18191	7	TFAP2A, TFAP2B
REACTOME_CONSTITUTIVE_SIGNALING_BY_AKT1_E17K_IN_CANCER	67	tumor	0.424063	0.653017	0.0873098	0.340235	1.03031	15	NR4A1, AKT3, FOXO3, GSK3B
REACTOME_NICOTINATE_METABOLISM	38	Endothelial_cells	0.294985	0.653323	0.137251	0.349228	1.12421	21	SLC25A51, PARP14, CD38, NT5E, PARP10, PARP9, NAMPT
REACTOME_INCRETIN_SYNTHESIS_SECRETION_AND_INACTIVATION	61	Myeloid	0.379531	0.653747	0.0982123	0.469448	1.07661	6	SEC11A, GNB1, SPCS1, SEC11C
HALLMARK_APICAL_SURFACE	4	tumor	0.230599	0.654026	0.134273	0.396976	1.24275	13	ADIPOR2, LYPD3, ADAM10, ATP8B1, CROCC, APP
REACTOME_FOLDING_OF_ACTIN_BY_CCT_TRIC	6	B_cells	0.38209	0.654726	0.077884	0.463208	1.06433	7	ACTB, CCT6A, CCT8
REACTOME_PROTEIN_LOCALIZATION	6	B_cells	0.381065	0.654726	0.0662842	0.221546	1.04519	126	TOMM7, APP, GSTK1, BAG6, SLC25A6, CHCHD2, USP9X, SERP1, ECH1, ACAA1, MPV17, CAT, PMPCB, UBB, TOMM20, EMD, NDUFB8, HMOX1, COA4, VAMP2, PRNP, PEX2, CYC1, FIS1, TOMM5, TIMM13, TIMM10B, CYB5A, ATP5F1B, PAM16, STX5, ALDH3A2, ATAD1, ECI2, PITRM1, PEX19
REACTOME_RESPONSE_OF_EIF2AK4_GCN2_TO_AMINO_ACID_DEFICIENCY	6	Endothelial_cells	0.198413	0.654762	0.137251	0.487698	1.28996	13	ATF3, CEBPB, DDIT3
REACTOME_G1_S_DNA_DAMAGE_CHECKPOINTS	38	Stromal	0.243119	0.655625	0.132846	0.321745	1.19196	41	CDKN1A, MDM2, PSMA5, RBX1, PSMA4, PSMB3, PSMD7, PSMB2, PSMC1, PSMB1, PSMA1, PSMA2, PSMB5, PSMC4, UBA52, PSMC3, PSMA3, PSMD13, PSMC2
HALLMARK_SPERMATOGENESIS	67	tumor	0.427975	0.655962	0.0899861	-0.288111	-1.01463	24	CDK1, RFC4, MAP7, MTOR, TALDO1, OAZ3
REACTOME_EARLY_PHASE_OF_HIV_LIFE_CYCLE	67	Myeloid	0.0358977	0.65613	0.321776	-0.52892	-1.60589	11	HMGA1, PPIA, LIG4, PSIP1
REACTOME_CYTOPROTECTION_BY_HMOX1	61	Stromal	0.345238	0.656551	0.126254	0.26676	1.07937	33	HMOX1, COX6B1, NLRP3, COX7A2, TXNIP, COX5B, COX7C, COX4I1, COX8A, HDAC3, BLVRB, COX7A2L, TBL1XR1, COX6C
REACTOME_PURINE_CATABOLISM	38	Endothelial_cells	0.298592	0.656901	0.132846	0.443426	1.15135	10	ADPRM, NT5E, PNP
REACTOME_COOPERATION_OF_PDCL_PHLP1_AND_TRIC_CCT_IN_G_PROTEIN_BETA_FOLDING	38	Endothelial_cells	0.300885	0.657563	0.135741	0.345954	1.11367	21	GNG5, GNA15, GNB1, CCT8, GNG12, CCT6A, CCT2, PDCL, GNB2
HALLMARK_APICAL_SURFACE	38	B_cells	0.318841	0.657609	0.11725	-0.335765	-1.08529	28	EFNA5, SRPX, GSTM3, ATP8B1, GAS1, GHRL, CROCC, GATA3, AFAP1L2, ADAM10, MDGA1
REACTOME_CHROMOSOME_MAINTENANCE	38	B_cells	0.312303	0.657609	0.0919686	0.307002	1.09051	67	CENPM, RFC2, PRIM1, CENPN, RTEL1, HJURP, DNA2
REACTOME_CYCLIN_D_ASSOCIATED_EVENTS_IN_G1	38	B_cells	0.317647	0.657609	0.0946646	0.352694	1.11134	37	CDKN2A, E2F1, CDKN1A, SRC, MNAT1, LYN, PPP2R1A, UBC, CCNH, PPP2CA
REACTOME_EPH_EPHRIN_SIGNALING	38	B_cells	0.317965	0.657609	0.0913924	0.310293	1.09319	63	EPHB2, CLTC, VAV2, PTK2, PAK2, LIMK2, SRC, AP2S1, LYN, EPHB1, ARPC3, EPHA1, LIMK1, MMP9, FYN
REACTOME_INSERTION_OF_TAIL_ANCHORED_PROTEINS_INTO_THE_ENDOPLASMIC_RETICULUM_MEMBRANE	38	B_cells	0.315044	0.657609	0.0982123	0.423207	1.1187	16	OTOF
REACTOME_NRAGE_SIGNALS_DEATH_THROUGH_JNK	38	B_cells	0.311558	0.657609	0.121543	-0.311787	-1.10115	41	ARHGEF15, ARHGEF38, ARHGEF10, PLEKHG5, KALRN, MCF2L, ARHGEF17, ITSN1, RASGRF2
REACTOME_MTORC1_MEDIATED_SIGNALLING	61	Stromal	0.347953	0.657912	0.124434	0.324098	1.07451	17	LAMTOR5, EIF4EBP1, LAMTOR4, LAMTOR1, EIF4E, EIF4B, YWHAB
REACTOME_CYCLIN_D_ASSOCIATED_EVENTS_IN_G1	38	Stromal	0.246512	0.658111	0.132846	0.368729	1.20822	24	LYN, CDKN1A, JAK2, CCND3, CDKN2B
REACTOME_G_BETA_GAMMA_SIGNALLING_THROUGH_CDC42	38	Stromal	0.248042	0.658111	0.141225	0.531074	1.25171	7	GNG5, GNB4, GNB1, PAK1, GNG2
REACTOME_APC_C_MEDIATED_DEGRADATION_OF_CELL_CYCLE_PROTEINS	67	Stromal	0.374368	0.658162	0.0855357	-0.292674	-1.05944	29	CDC23, RB1, PSMD6, PSMA2, PSMA7, CDC16, ANAPC4, ADRM1, PSMD7, PSMB1, PSMA4, PSMC3, CDC27
KEGG_PPAR_SIGNALING_PATHWAY	38	normal_breast_tissue	0.218421	0.658503	0.152145	0.319222	1.15646	42	MMP1, ANGPTL4, FABP7, ACSL1, ACSL4, SCD5
REACTOME_ADP_SIGNALLING_THROUGH_P2Y_PURINOCEPTOR_12	38	normal_breast_tissue	0.220168	0.658503	0.117766	-0.472873	-1.24528	14	GNB3, P2RY12, GNG7
KEGG_PENTOSE_AND_GLUCURONATE_INTERCONVERSIONS	38	normal_breast_tissue	0.222222	0.658659	0.11725	-0.599254	-1.23173	6	DCXR, UGP2, XYLB
REACTOME_ACTIVATED_NTRK2_SIGNALS_THROUGH_FRS2_AND_FRS3	38	tumor	0.393701	0.659419	0.0913924	0.467764	1.06546	7	NTRK2, NRAS, KRAS
REACTOME_ADP_SIGNALLING_THROUGH_P2Y_PURINOCEPTOR_1	38	tumor	0.393996	0.659419	0.0886261	0.437031	1.08816	10	GNB5, GNB4, GNG2, GNB1
REACTOME_APC_C_CDH1_MEDIATED_DEGRADATION_OF_CDC20_AND_OTHER_APC_C_CDH1_TARGETED_PROTEINS_IN_LATE_MITOSIS_EARLY_G1	38	tumor	0.391414	0.659419	0.10673	-0.261277	-1.04204	43	CDC20, AURKB, CDC23, ANAPC2, FZR1, ANAPC10, PLK1
REACTOME_PROCESSIVE_SYNTHESIS_ON_THE_C_STRAND_OF_THE_TELOMERE	38	tumor	0.39485	0.659419	0.0962406	-0.354526	-1.05136	14	DNA2, POLD1, POLD3, RPA1, LIG1, PCNA, ACD, WRN, RPA3, RPA2, TERF1
REACTOME_SCF_SKP2_MEDIATED_DEGRADATION_OF_P27_P21	38	tumor	0.393635	0.659419	0.0824344	0.317629	1.06673	36	CDKN1A, PSMA5, PSMA3, PSMB1, UBA52, PSMB4, PSMD7, PSMB5, PSMA4, PSMC1, PSMB7, PSMD11, ADRM1, PSMC2, PSMA2, PSMA1, PSMC6, SEM1, UBC, PSMB2, PSMD14, UBB, PSMD1
HALLMARK_ALLOGRAFT_REJECTION	61	Myeloid	0.387255	0.660139	0.105521	0.208301	1.02676	111	CCL7, MMP9, TIMP1, BCL10, NME1, UBE2N, SRGN, PRKCB, GPR65
KEGG_ADIPOCYTOKINE_SIGNALING_PATHWAY	61	Myeloid	0.387097	0.660139	0.101714	0.2512	1.03782	45	CD36, NFKBIB, ADIPOR1, SOCS3
KEGG_DNA_REPLICATION	38	B_cells	0.323129	0.660246	0.0943564	0.372555	1.10418	28	RFC2, PRIM1
KEGG_ECM_RECEPTOR_INTERACTION	38	B_cells	0.324121	0.660246	0.118815	-0.301011	-1.0799	44	TNXB, COL6A6, VWF, LAMA2, SDC2, COL5A3, LAMA5, THBS1, ITGA6, CD36, THBS2, SDC4, THBS3, LAMC1, LAMB1, HSPG2, LAMA4
HALLMARK_MITOTIC_SPINDLE	41	Stromal	0.204196	0.660633	0.110565	-0.302961	-1.12598	119	TUBGCP6, ARHGAP4, SEPTIN9, DOCK2, TAOK2, RALBP1, DOCK4, CDC42EP1, LMNB1, AKAP13, UXT, CLASP1, TBCD, TUBGCP2, ARHGEF12, MAP1S, BCAR1, NOTCH2, ARHGEF7, SPTBN1, CEP57, NET1, TUBGCP3, PLEKHG2, ARHGDIA, ARHGAP27, FLNB, NCK2, CDC27, NF1, GEMIN4, KIFAP3, CDC42EP4, HOOK3
REACTOME_EARLY_PHASE_OF_HIV_LIFE_CYCLE	38	Stromal	0.251256	0.661307	0.137251	0.469238	1.2328	10	CCR5, BANF1, CD4, XRCC6
HALLMARK_ANDROGEN_RESPONSE	41	T_cells	0.0165782	0.661398	0.352488	0.409596	1.85459	18	B4GALT1, GSR, SLC38A2, ELOVL5, UAP1, DBI, UBE2J1, TPD52, ARID5B, ADRM1
HALLMARK_APICAL_SURFACE	41	T_cells	0.0665399	0.661398	0.24134	0.559295	1.4726	5	B4GALT1, IL2RG, GATA3
HALLMARK_ESTROGEN_RESPONSE_EARLY	41	T_cells	0.0831947	0.661398	0.199915	0.269708	1.46814	28	MPPED2, MUC1, B4GALT1, CLDN7, BAG1, RHOD, MED13L, FHL2, ELOVL5
HALLMARK_G2M_CHECKPOINT	41	T_cells	0.0346439	0.661398	0.321776	-0.357701	-1.65763	18	CKS2, HNRNPD, FANCC, CUL4A, CCNT1, KIF5B, LMNB1, SLC12A2, NUP50, BUB3, DR1
HALLMARK_MYC_TARGETS_V1	41	T_cells	0.06	0.661398	0.237794	0.278252	1.53107	29	PSMA7, CAD, NOP16, RACK1, SNRPB2, HNRNPA3, SRPK1, POLD2, YWHAE, UBE2L3, SERBP1, EIF4G2, EIF4E, CLNS1A, PSMA4
HALLMARK_WNT_BETA_CATENIN_SIGNALING	41	T_cells	0.0227391	0.661398	0.352488	-0.905967	-1.54971	2	CCND2
KEGG_PATHOGENIC_ESCHERICHIA_COLI_INFECTION	41	T_cells	0.0432674	0.661398	0.321776	-0.523114	-1.5804	7	ACTG1, OCLN, ARPC3, CDH1
KEGG_SPLICEOSOME	41	T_cells	0.0470341	0.661398	0.321776	0.3774	1.65564	17	SLU7, AQR, PRPF40A, SNRPB2, HNRNPA3, SF3B5, SNRNP40, TRA2A, PRPF38A
REACTOME_ASYMMETRIC_LOCALIZATION_OF_PCP_PROTEINS	41	T_cells	0.0741445	0.661398	0.227987	0.555813	1.46343	5	PSMA7, ADRM1, PSMD13, PSMA4
REACTOME_CELLULAR_RESPONSE_TO_CHEMICAL_STRESS	41	T_cells	0.0219784	0.661398	0.352488	0.342578	1.76439	24	EIF2AK3, PSMA7, CSNK2B, GSR, COX6A1, ADRM1, PSMD13, BCL2, CUL3, GSTP1, PSMA4, MT-CO3, NCOR1, NQO1, CUL1, MT-CO2, NCF2, MAFK, P4HB, UBA52
REACTOME_CIRCADIAN_CLOCK	41	T_cells	0.071028	0.661398	0.231127	0.387613	1.47833	12	PSMA7, CSNK2B, KMT2A, ADRM1, PSMD13, PSMA4, NCOR1, NPAS2
REACTOME_CO_STIMULATION_BY_CD28	41	T_cells	0.0532319	0.661398	0.271289	0.563692	1.48417	5	MAP3K8, MLST8
REACTOME_CYCLIN_A_CDK2_ASSOCIATED_EVENTS_AT_S_PHASE_ENTRY	41	T_cells	0.0547503	0.661398	0.321776	0.537	1.62713	7	PSMA7, ADRM1, PSMD13, PSMA4
REACTOME_DEGRADATION_OF_AXIN	41	T_cells	0.0741445	0.661398	0.227987	0.555813	1.46343	5	PSMA7, ADRM1, PSMD13, PSMA4
REACTOME_DEGRADATION_OF_DVL	41	T_cells	0.0498338	0.661398	0.321776	0.580128	1.66132	6	PSMA7, ADRM1, PSMD13, CUL3, PSMA4
REACTOME_DEGRADATION_OF_GLI1_BY_THE_PROTEASOME	41	T_cells	0.0831837	0.661398	0.287805	0.546584	1.56526	6	PSMA7, ADRM1, PSMD13, PSMA4
REACTOME_ENDOSOMAL_VACUOLAR_PATHWAY	41	T_cells	0.0403595	0.661398	0.321776	-0.98024	-1.31547	1	B2M
REACTOME_G2_M_CHECKPOINTS	41	T_cells	0.0651646	0.661398	0.287805	0.463968	1.63534	10	YWHAB, PSMA7, YWHAE, ADRM1, PSMD13, RMI1, PSMA4
REACTOME_GENERATION_OF_SECOND_MESSENGER_MOLECULES	41	T_cells	0.0649895	0.661398	0.257206	-0.846751	-1.44841	2	EVL, ZAP70
REACTOME_HEDGEHOG_LIGAND_BIOGENESIS	41	T_cells	0.0763359	0.661398	0.224966	0.422246	1.48828	10	PSMA7, OS9, ADRM1, PSMD13, SYVN1, PSMA4, DERL2, P4HB, UBA52
REACTOME_HIV_LIFE_CYCLE	41	T_cells	0.070615	0.661398	0.257206	-0.315651	-1.53274	20	PPIA, TAF9B, TAF15, VPS4A, FURIN, CCNT1, MVB12A, NDC1, NUP50, LIG1, POLR2E, VPS4B, NUP54, RNMT
REACTOME_METABOLISM_OF_COFACTORS	41	T_cells	0.0649895	0.661398	0.257206	-0.841808	-1.43996	2	COQ5, COQ8A
REACTOME_METABOLISM_OF_POLYAMINES	41	T_cells	0.0301258	0.661398	0.352488	0.613347	1.75645	6	PSMA7, ADRM1, PSMD13, PSMA4
REACTOME_MITOTIC_PROPHASE	41	T_cells	0.00577223	0.661398	0.407018	-0.552776	-1.94799	10	MAPK3, SET, PPP2CB, LMNB1, LMNA, ARPP19, NDC1, NUP50
REACTOME_NEGATIVE_REGULATION_OF_NOTCH4_SIGNALING	41	T_cells	0.0831837	0.661398	0.287805	0.546584	1.56526	6	PSMA7, ADRM1, PSMD13, PSMA4
REACTOME_NICOTINATE_METABOLISM	41	T_cells	0.0220664	0.661398	0.352488	0.752475	1.80057	4	PARP8, NAXE, PARP9, SLC5A8
REACTOME_NRAGE_SIGNALS_DEATH_THROUGH_JNK	41	T_cells	0.0263092	0.661398	0.352488	0.655358	1.72553	5	ITSN1, ARHGEF9, PLEKHG5, AKAP13
REACTOME_PCP_CE_PATHWAY	41	T_cells	0.0582264	0.661398	0.321776	0.529958	1.60579	7	PSMA7, ADRM1, PSMD13, PSMA4, PFN1, RHOA
REACTOME_PROCESSING_OF_SMDT1	41	T_cells	0.0819048	0.661398	0.216543	0.829802	1.47788	2	PARL, SMDT1
REACTOME_REGULATION_OF_PTEN_STABILITY_AND_ACTIVITY	41	T_cells	0.0492707	0.661398	0.321776	0.581062	1.664	6	PSMA7, CSNK2B, ADRM1, PSMD13, PSMA4
REACTOME_REGULATION_OF_RAS_BY_GAPS	41	T_cells	0.0446431	0.661398	0.321776	0.506864	1.61733	8	PSMA7, ADRM1, PSMD13, CUL3, SPRED1, PSMA4
REACTOME_REGULATION_OF_RUNX2_EXPRESSION_AND_ACTIVITY	41	T_cells	0.0289702	0.661398	0.352488	0.572288	1.73405	7	PSMA7, ADRM1, PSMD13, CBFB, PSMA4
REACTOME_REGULATION_OF_RUNX3_EXPRESSION_AND_ACTIVITY	41	T_cells	0.0162868	0.661398	0.352488	0.597665	1.81094	7	PSMA7, TGFB1, ADRM1, PSMD13, CBFB, PSMA4
REACTOME_RHO_GTPASES_ACTIVATE_WASPS_AND_WAVES	41	T_cells	0.0209387	0.661398	0.352488	-0.613323	-1.72739	6	ACTG1, MAPK3, WASF2, ARPC3
REACTOME_RUNX1_REGULATES_TRANSCRIPTION_OF_GENES_INVOLVED_IN_DIFFERENTIATION_OF_HSCS	41	T_cells	0.00535663	0.661398	0.407018	0.6113	1.95057	8	PSMA7, KMT2A, GATA3, ADRM1, PSMD13, CBFB, PSMA4
REACTOME_SCF_SKP2_MEDIATED_DEGRADATION_OF_P27_P21	41	T_cells	0.0831837	0.661398	0.287805	0.546584	1.56526	6	PSMA7, ADRM1, PSMD13, PSMA4
REACTOME_SIGNALING_BY_NOTCH4	41	T_cells	0.0334434	0.661398	0.321776	0.500095	1.66445	9	PSMA7, APH1A, SMAD3, ADRM1, PSMD13, PSMA4
REACTOME_THE_ROLE_OF_GTSE1_IN_G2_M_PROGRESSION_AFTER_G2_CHECKPOINT	41	T_cells	0.0741445	0.661398	0.227987	0.555813	1.46343	5	PSMA7, ADRM1, PSMD13, PSMA4
REACTOME_TNFS_BIND_THEIR_PHYSIOLOGICAL_RECEPTORS	41	T_cells	0.0533333	0.661398	0.271289	0.852401	1.51813	2	TNFRSF14, TNFRSF11B
REACTOME_TP53_REGULATES_METABOLIC_GENES	41	T_cells	0.0255045	0.661398	0.352488	0.462974	1.71571	11	YWHAB, GSR, MLST8, COX6A1, YWHAE, AGO1
REACTOME_AKT_PHOSPHORYLATES_TARGETS_IN_THE_NUCLEUS	6	Endothelial_cells	0.202429	0.661402	0.137251	0.580772	1.27347	7	NR4A1, FOXO1, FOXO3
REACTOME_MISMATCH_REPAIR	6	T_cells	0.500642	0.662139	0.0571259	0.308431	0.975964	13	LIG1, MSH2, POLD2, RPA1, MLH1, POLD3, PMS2, PCNA, RPA2, MSH3
REACTOME_INTERLEUKIN_10_SIGNALING	67	tumor	0.434066	0.662203	0.0819779	-0.516583	-1.04402	4	STAT3
REACTOME_G0_AND_EARLY_G1	6	Myeloid	0.105114	0.663174	0.161979	0.560122	1.38359	16	TOP2A, CDK1, MYBL2, MYC
REACTOME_O_LINKED_GLYCOSYLATION	6	Myeloid	0.105137	0.663174	0.147331	0.431128	1.31738	55	MMRN1, ADAMTSL4, CFP, ADAMTS4, MMRN2, ADAMTS1, B3GNT9, ADAMTS15, ADAMTS9
REACTOME_PIWI_INTERACTING_RNA_PIRNA_BIOGENESIS	6	Endothelial_cells	0.205179	0.663815	0.135002	-0.468312	-1.24529	12	PIWIL1, PIWIL4
REACTOME_SIGNALING_BY_CYTOSOLIC_FGFR1_FUSION_MUTANTS	38	tumor	0.399621	0.664017	0.0883594	0.414232	1.0632	12	STAT1
REACTOME_CO_STIMULATION_BY_CD28	67	Stromal	0.383944	0.664284	0.0860347	-0.342865	-1.05823	16	TRIB3, PPP2R5D, PPP2CB, MTOR
REACTOME_INTERLEUKIN_10_SIGNALING	67	Stromal	0.38247	0.664284	0.0937465	0.820407	1.07804	1	TNFRSF1A
REACTOME_RECOGNITION_OF_DNA_DAMAGE_BY_PCNA_CONTAINING_REPLICATION_COMPLEX	67	Stromal	0.381579	0.664284	0.0905429	-0.459249	-1.06817	7	POLD2, RFC1, UBE2B, CUL4A
REACTOME_HSF1_ACTIVATION	6	tumor	0.318242	0.664683	0.0815265	-0.410395	-1.1346	21	COL4A6, HSPA6, HSPB2
HALLMARK_FATTY_ACID_METABOLISM	6	Stromal	0.208065	0.66572	0.118815	0.311597	1.1802	95	CD36, INMT, ALDH1A1, HPGD, HSDL2, ACSL5, AUH, ALDH3A2, CPT1A, GLUL, FMO1, ALDH9A1, PPARA, HSD17B10, SDHA, ACSS1, PRDX6, MGLL, ECH1, PCBD1, S100A10, ERP29, SMS, UGDH, TP53INP2, SUCLG1, ECI2, HSD17B4, HSD17B11, IDH1, ECHS1, ACADVL, PSME1
KEGG_RIBOSOME	6	Stromal	0.208417	0.66572	0.134273	0.896735	1.20515	1	UBA52
REACTOME_TRANSCRIPTIONAL_REGULATION_BY_SMALL_RNAS	6	tumor	0.320988	0.666201	0.134273	0.436042	1.16211	10	POLR2I, POLR2G, POLR2K, POLR2L, IPO8, POLR2D, POLR2C
REACTOME_PHASE_II_CONJUGATION_OF_COMPOUNDS	41	tumor	0.330855	0.666361	0.146416	0.25713	1.07819	23	GLYATL1, UXS1, GGCT, TPMT, MGST2, ESD
REACTOME_RECOGNITION_OF_DNA_DAMAGE_BY_PCNA_CONTAINING_REPLICATION_COMPLEX	41	tumor	0.332168	0.666361	0.141225	0.283868	1.11587	19	USP1, DTL, UBA52, RBX1
REACTOME_APOPTOSIS	6	B_cells	0.393064	0.666587	0.0636424	0.215799	1.03177	132	CFLAR, GSN, GZMB, CASP8, ADD1, BAX, DYNLL2, ROCK1, AKT3, YWHAE, UBB, APPL1, PPP3R1, MAPK1, STAT3, AKT2, SATB1, PSMC5, NMT1, PSMB1, PSMA7, ADRM1, PPP3CC, PRKCD, OPA1, PSMD13, CD14, BCL2, DNM1L, BCL2L11, UACA, FAS, ACIN1, PSMC3, PSMB4, MAGED1, PSMB5, APAF1, TP53, MAPK3, LY96, BID, YWHAG, TP53BP2, PTK2, PSMD6, TFDP1, BBC3, OMA1, MAPK8, PSMC4, YWHAH, TNFRSF10A, PAK2, PSMC2, TRAF2, FNTA, DAPK3, BCAP31, KPNB1, PSMD1, HMGB2, TLR4, BMF, RIPK1, PSMD7, VIM, APIP, ARHGAP10, PSMA4, PSMB2, DFFA, XIAP, DSP, BAD, BAK1, DYNLL1, DAPK1, TJP1
REACTOME_THROMBOXANE_SIGNALLING_THROUGH_TP_RECEPTOR	6	B_cells	0.391608	0.666587	0.128789	-0.322027	-1.05647	13	GNG5, GNG10, GNAQ
HALLMARK_IL2_STAT5_SIGNALING	67	Stromal	0.388489	0.666828	0.103958	0.246886	1.0521	43	PHTF2, GADD45B, RORA, SPP1, CAPG, CCND3, CTSZ, ST3GAL4
REACTOME_PROCESSIVE_SYNTHESIS_ON_THE_C_STRAND_OF_THE_TELOMERE	67	Stromal	0.389493	0.666828	0.0873098	-0.514087	-1.07669	5	POLD2
REACTOME_SRP_DEPENDENT_COTRANSLATIONAL_PROTEIN_TARGETING_TO_MEMBRANE	6	Stromal	0.212996	0.667389	0.125033	0.451365	1.23254	18	SSR4, SSR1, UBA52, RPN1, TRAM1, DDOST, SRP68, SEC61G, RPN2
REACTOME_STRIATED_MUSCLE_CONTRACTION	6	Stromal	0.212944	0.667389	0.135741	0.624628	1.28146	6	TMOD1
REACTOME_SYNTHESIS_SECRETION_AND_INACTIVATION_OF_GLUCOSE_DEPENDENT_INSULINOTROPIC_POLYPEPTIDE_GIP	38	T_cells	0.334802	0.667574	0.107972	0.558369	1.12205	4	SEC11C, SPCS1, DPP4, SEC11A
REACTOME_PENTOSE_PHOSPHATE_PATHWAY	67	tumor	0.439623	0.667575	0.0828962	-0.450332	-1.01973	6	RPE, TALDO1, PGLS, G6PD
REACTOME_EPH_EPHRIN_SIGNALING	4	tumor	0.237875	0.668897	0.135002	0.254748	1.1533	43	AP2S1, ARPC1A, HRAS, ADAM10, EPHB6, ACTR3, TIAM1, NCK2, LIMK2, APH1A, PAK2, YES1, EFNA3, LIMK1, PSEN1
REACTOME_GOLGI_CISTERNAE_PERICENTRIOLAR_STACK_REORGANIZATION	67	B_cells	0.137725	0.668986	0.168238	-0.653369	-1.35579	3	RAB1B, USO1
REACTOME_INHIBITION_OF_DNA_RECOMBINATION_AT_TELOMERE	67	B_cells	0.141717	0.668986	0.165657	0.650988	1.38245	3	POLR2K, ACD, POLR2A
REACTOME_RRNA_PROCESSING	67	B_cells	0.141264	0.668986	0.159647	-0.322687	-1.32622	14	UBA52, RIOK1, BMS1, RCC1L, NOP56, CSNK1E, TRMT10C, MTERF4, NOL12
HALLMARK_PROTEIN_SECRETION	4	Myeloid	0.112941	0.669956	0.204295	0.319458	1.30754	53	RAB9A, TMED10, ATP1A1, IGF2R, ARCN1, TPD52, RAB22A, PPT1, TSPAN8, ARFIP1, RAB2A, DNM1L, ARFGAP3, TSG101, AP1G1, LAMP2
KEGG_ABC_TRANSPORTERS	4	Myeloid	0.102784	0.669956	0.204295	0.526828	1.41703	9	ABCB7, ABCC9
KEGG_GLYCEROPHOSPHOLIPID_METABOLISM	4	Myeloid	0.101149	0.669956	0.213928	0.436524	1.40562	20	MBOAT7, PLPP3, CDIPT, GNPAT, DGKA, AGPAT1, CRLS1, GPD2
KEGG_HYPERTROPHIC_CARDIOMYOPATHY_HCM	4	Myeloid	0.114035	0.669956	0.173748	-0.442918	-1.3852	19	DAG1, ITGA4, CACNB1, ACE, ITGA11, EMD, PRKAG1
KEGG_PRIMARY_IMMUNODEFICIENCY	4	Myeloid	0.106884	0.669956	0.183024	-0.476482	-1.41242	16	CD8A, CD40, IL2RG, JAK3, RFX5, IKBKG, CD4
REACTOME_ADVANCED_GLYCOSYLATION_ENDPRODUCT_RECEPTOR_SIGNALING	4	Myeloid	0.106542	0.669956	0.186433	-0.686695	-1.40852	5	AGER
REACTOME_FORMATION_OF_INCISION_COMPLEX_IN_GG_NER	4	Myeloid	0.113082	0.669956	0.197822	0.438778	1.38902	18	GTF2H4, DDB1, RAD23B, SUMO2, UBA52
REACTOME_LAGGING_STRAND_SYNTHESIS	4	Myeloid	0.113383	0.669956	0.179782	-0.720775	-1.36364	4	DNA2
REACTOME_PROCESSIVE_SYNTHESIS_ON_THE_C_STRAND_OF_THE_TELOMERE	4	Myeloid	0.111524	0.669956	0.181383	-0.722101	-1.36615	4	DNA2, TINF2, POLD4
HALLMARK_KRAS_SIGNALING_DN	38	normal_breast_tissue	0.228097	0.670034	0.108394	-0.295253	-1.14572	80	EGF, CALML5, MAGIX, LYPD3, KRT15, HSD11B2, CNTFR, NTF3, NR4A2, BMPR1B, LFNG, TFCP2L1, IGFBP2, DLK2, PKP1, SLC16A7, EFHD1, SOX10, CLDN8
REACTOME_DNA_REPLICATION	4	tumor	0.240418	0.670318	0.114267	-0.251469	-1.15765	56	FZR1, DBF4, CDT1, PCNA, POLA2, CDC7, FEN1, ANAPC2, PSMD3, MCM4, GINS1, PSMD7, ADRM1, UBE2C, POLE, MCM5
REACTOME_DEPOSITION_OF_NEW_CENPA_CONTAINING_NUCLEOSOMES_AT_THE_CENTROMERE	61	Stromal	0.356941	0.671048	0.120433	0.334584	1.07448	14	CENPL, CENPX
REACTOME_INSERTION_OF_TAIL_ANCHORED_PROTEINS_INTO_THE_ENDOPLASMIC_RETICULUM_MEMBRANE	61	Stromal	0.359551	0.671357	0.119348	0.332298	1.09935	16	HMOX1, CYB5A, SEC61B
REACTOME_RESPONSE_OF_EIF2AK4_GCN2_TO_AMINO_ACID_DEFICIENCY	61	Stromal	0.361186	0.671357	0.116234	0.351125	1.08313	12	ATF3, UBA52
HALLMARK_KRAS_SIGNALING_UP	38	Myeloid	0.330677	0.671561	0.0793435	-0.245863	-1.06533	130	FLT4, F13A1, PIGR, APOD, ABCB1, HDAC9, AKAP12, PTGS2, ANO1, TFPI, SPARCL1, MMP11, CBX8, PLVAP, CSF2RA, DCBLD2, GALNT3, TLR8, SPRY2, CPE, ADGRA2, CBR4, ZNF639, SCN1B, ADGRL4, TSPAN13, TRIB2
KEGG_CHEMOKINE_SIGNALING_PATHWAY	61	tumor	0.24871	0.671634	0.0810802	-0.307203	-1.14456	95	ADCY2, CXCL14, ADCY3, CRK, BCAR1, ELMO1, VAV1, ADCY7, PIK3CD, GRK5, PLCB2, DOCK2, CXCR4, CXCL16, AKT3, PRKCD, GRK4, VAV2, CXCL12, STAT5B, IKBKB, PXN, PTK2B, CXCL9, ADCY4, SHC2
REACTOME_CONDENSATION_OF_PROMETAPHASE_CHROMOSOMES	61	tumor	0.25	0.671634	0.157403	0.476155	1.18662	6	CDK1, CCNB1, SMC4, CSNK2B, CSNK2A2, CSNK2A1
REACTOME_METABOLISM_OF_NUCLEOTIDES	61	tumor	0.250579	0.671634	0.203509	0.198189	1.06282	65	GUK1, DCTPP1, GLRX, NUDT1, TXNRD1, RRM2, ENTPD5, TYMS, PUDP, GMPR, ENTPD8, ENTPD7, GSR, CTPS2, TK1, AK4, NME4, NME2, NUDT15, DGUOK, CMPK1
KEGG_HEDGEHOG_SIGNALING_PATHWAY	38	Myeloid	0.332822	0.67177	0.086795	-0.370564	-1.11054	22	BMP6, GAS1, WNT10A, LRP2, SMO, GLI1, CSNK1G1, RAB23, CSNK1E, GLI3
KEGG_JAK_STAT_SIGNALING_PATHWAY	38	B_cells	0.331818	0.671779	0.0862866	0.291459	1.07481	82	IL15, SOCS7, SOCS1, IL2RA, STAT1, GRB2, PIK3R5, IL7, IL2RB, PIAS1, STAT2, IL4R, PIK3CG, IL12RB2
REACTOME_G_PROTEIN_ACTIVATION	38	Myeloid	0.33515	0.672343	0.122108	0.411178	1.07183	10	GNG5, GNA15, GNB4
REACTOME_CIRCADIAN_CLOCK	61	Stromal	0.363971	0.672732	0.138022	0.219993	1.06087	70	SERPINE1, NR1D1, PER1, NAMPT, UBA52, CREM, RBX1, PSMB2, PER3, SIRT1, PSMD14, UBB, UBC
REACTOME_NICOTINATE_METABOLISM	67	tumor	0.445076	0.672741	0.0824344	-0.358036	-1.01449	11	NAMPT, PARP10, PARP6, NADK, NAXE, PARP9
REACTOME_REGULATION_OF_EXPRESSION_OF_SLITS_AND_ROBOS	67	tumor	0.447312	0.67302	0.0891647	-0.272068	-1.01078	30	PSMA7, PSMA3, PSMD1, PSMA2, ADRM1, PSMD14, PSMD7, NCBP2, UBC, CASC3, PSMD6, PSMD12
HALLMARK_DNA_REPAIR	67	Myeloid	0.102167	0.673213	0.248911	-0.223265	-1.19831	98	POLR2I, POLR2F, ADA, TAF9, SUPT5H, SNAPC4, POLD4, CCNO, TAF12, RPA3, UMPS, RFC2, NELFCD, DGUOK, GTF2B, AAAS, POLR2G, AGO4, BCAP31
HALLMARK_EPITHELIAL_MESENCHYMAL_TRANSITION	67	Myeloid	0.0864023	0.673213	0.179782	0.240338	1.23249	134	SPP1, TPM1, CALD1, COL11A1, POSTN, COL12A1, HTRA1, TGFBI, CCN1, VEGFA, IGFBP4, BMP1, PDLIM4, SERPINE1, COL16A1, SFRP1, RGS4, MEST, GADD45B, SLIT3, LOX, CADM1, SDC1, PLOD2, SNTB1, ECM2, GPX7, GREM1, SNAI2, FZD8, TGFBR3, PLAUR, PMEPA1, TGM2, FLNA, IL15, CXCL12, MXRA5
HALLMARK_FATTY_ACID_METABOLISM	67	Myeloid	0.0531438	0.673213	0.321776	-0.27537	-1.38265	74	MDH2, HADH, PTPRG, HSDL2, ALDH3A2, ACOT8, ACSS1, ODC1, GRHPR, HADHB, HSD17B4, ACSL4, ENO2, KMT5A, MCEE, ME1, HSD17B10, PRDX6
HALLMARK_HYPOXIA	67	Myeloid	0.0818966	0.673213	0.186433	0.256116	1.26823	110	FOS, TGFBI, CCN1, TGFB3, SLC6A6, CP, DTNA, MAP3K1, VEGFA, ACKR3, BCL2, SERPINE1, PDGFB, NFIL3, DDIT4, SCARB1, NDST2, HEXA, RORA, NDST1, GALK1, PAM, DDIT3, ATF3, LOX, SAP30, SIAH2, XPNPEP1, INHA
HALLMARK_MITOTIC_SPINDLE	67	Myeloid	0.0835694	0.673213	0.183024	0.241975	1.2427	137	DOCK4, MYO9B, PALLD, MID1IP1, EPB41L2, KIFAP3, MAP1S, ARHGAP29, CSNK1D, RAPGEF6, CDK5RAP2, TUBA4A, TUBGCP6, UXT, BIN1, TSC1, KNTC1, YWHAE, SOS1, ACTN4, CEP192, RAB3GAP1, MAP3K11, MAPRE1, TOP2A, ABL1, ARHGAP27, TRIO, ALMS1, CNTROB, LMNB1, CDC27, APC, SMC4, KIF1B, DLGAP5, OPHN1
HALLMARK_PANCREAS_BETA_CELLS	67	Myeloid	0.0888889	0.673213	0.188204	0.523574	1.41634	10	FOXO1, VDR, STXBP1, DPP4
HALLMARK_TGF_BETA_SIGNALING	67	Myeloid	0.06875	0.673213	0.213928	0.345079	1.41487	41	TGFBR1, LTBP2, MAP3K7, SMAD3, TGIF1, CTNNB1, SMURF2, ACVR1, SLC20A1
KEGG_ADHERENS_JUNCTION	67	Myeloid	0.070229	0.673213	0.208955	0.317462	1.37238	52	TGFBR1, PTPRF, MAP3K7, PTPRJ, SMAD3, SMAD2, IQGAP1, CTNNB1, MAPK3, RAC2, ACTN4, FARP2, TGFBR2, TCF7L1
KEGG_PATHOGENIC_ESCHERICHIA_COLI_INFECTION	67	Myeloid	0.0714286	0.673213	0.208955	0.360714	1.39292	32	ARPC1B, OCLN, TUBA4A, CTNNB1, ARPC1A, ABL1, TUBA1B, TLR5, FYN, CD14, TUBB4B, NCK2, TUBB2A, ARPC3
KEGG_VEGF_SIGNALING_PATHWAY	67	Myeloid	0.0524691	0.673213	0.245042	0.357166	1.45204	38	VEGFA, PLA2G12A, MAP2K2, MAPK3, AKT2, PIK3R3, RAC2, SHC2, PIK3R2, CASP9, CHP1, MAPK14, PIK3CD, PPP3R1, PIK3CA, MAP2K1, SPHK1
REACTOME_APC_C_CDH1_MEDIATED_DEGRADATION_OF_CDC20_AND_OTHER_APC_C_CDH1_TARGETED_PROTEINS_IN_LATE_MITOSIS_EARLY_G1	67	Myeloid	0.0456693	0.673213	0.266351	0.375462	1.47652	35	PSMD1, PSMC3, ANAPC15, PSMD14, UBB, UBE2E1, PSMC1, PSMB2, PSMB5, ANAPC7, CDC27
REACTOME_APC_C_MEDIATED_DEGRADATION_OF_CELL_CYCLE_PROTEINS	67	Myeloid	0.100932	0.673213	0.173748	0.337282	1.35533	37	PSMD1, PSMC3, ANAPC15, PSMD14, UBB, UBE2E1, PSMC1, PSMB2, PSMB5, ANAPC7, CDC27
REACTOME_APOPTOSIS	67	Myeloid	0.0646552	0.673213	0.2114	0.266099	1.31285	107	TNFSF10, TFDP1, STK24, PSMD1, OCLN, CTNNB1, BCL2L1, PSMC3, UNC5B, MAPK3, YWHAE, AKT2, BCL2, TRADD, TRAF2, NMT1, PSMD14, UBB, CASP8, PSMC1, CASP9, TICAM2, PSMB2, PSMB5, BAX, LMNB1, GSDMD, APC, DAPK1, DFFA, PPP3R1, RIPK1, TNFRSF10A, PSMD7, BCL2L11, MAGED1, YWHAB, PSMC4, FNTA, CD14
REACTOME_BETA_CATENIN_INDEPENDENT_WNT_SIGNALING	67	Myeloid	0.0828402	0.673213	0.188204	0.27661	1.2892	81	MAP3K7, PSMD1, MOV10, AP2A2, CTNNB1, TNRC6B, SMURF2, PSMC3, RAC2, AGO1, PSMD14, UBB, AGO3, ARRB2, TCF7L1, AP2B1, PSMC1, CLTB, TNRC6A, FZD1, PSMB2, PSMB5, CLTA, PRICKLE1, RYK, ROR1, GNG12, PPP3R1, AP2S1, FZD8
REACTOME_COOPERATION_OF_PREFOLDIN_AND_TRIC_CCT_IN_ACTIN_AND_TUBULIN_FOLDING	67	Myeloid	0.0977564	0.673213	0.179782	0.426832	1.36842	17	TUBA4A, CCT3, VBP1, TUBA1B, CCT8, CCT4, CCT6A, PFDN6, TUBB4B, PFDN2, TUBB2A
REACTOME_DEGRADATION_OF_AXIN	67	Myeloid	0.0639626	0.673213	0.222056	0.382755	1.44044	29	PSMD1, SMURF2, PSMC3, PSMD14, UBB, TNKS, PSMC1, PSMB2, PSMB5
REACTOME_EPHB_MEDIATED_FORWARD_SIGNALING	67	Myeloid	0.0900474	0.673213	0.186433	0.371112	1.38378	28	ARPC1B, EPHB3, ACTR3, EPHB4, ARPC1A, LIMK2, FYN, EPHB2, EFNB1, ARPC3, EPHB6, LIMK1, EFNB2
REACTOME_ESTROGEN_DEPENDENT_NUCLEAR_EVENTS_DOWNSTREAM_OF_ESR_MEMBRANE_SIGNALING	67	Myeloid	0.05	0.673213	0.257206	0.504249	1.53313	14	FOS, MAPK3, AKT2, BCL2
REACTOME_GENERATION_OF_SECOND_MESSENGER_MOLECULES	67	Myeloid	0.107735	0.673213	0.227987	-0.438574	-1.36483	12	CD3D, ZAP70, PLCG2, NCK1
REACTOME_HIV_TRANSCRIPTION_INITIATION	67	Myeloid	0.050944	0.673213	0.321776	-0.340427	-1.44819	36	POLR2I, POLR2F, TAF9, TAF12, MNAT1, GTF2F2, GTF2B, GTF2E2, POLR2G, TAF5
REACTOME_INTERLEUKIN_10_SIGNALING	67	Myeloid	0.0673854	0.673213	0.287857	-0.402516	-1.46835	21	FPR1, PTGS2, CCL2, JAK1, CD80, IL10RB, IL1R1, CCL3
REACTOME_METABOLISM_OF_COFACTORS	67	Myeloid	0.0640625	0.673213	0.222056	0.512969	1.48397	12	COQ8A, COQ4, ACO1, GCHFR, COQ2, COQ9
REACTOME_MRNA_DECAY_BY_5_TO_3_EXORIBONUCLEASE	67	Myeloid	0.0966647	0.673213	0.287805	-0.50614	-1.50168	10	LSM2, XRN1, DCP2
REACTOME_MTORC1_MEDIATED_SIGNALLING	67	Myeloid	0.0423197	0.673213	0.276501	0.494016	1.57473	16	EIF4B, LAMTOR3, LAMTOR4, LAMTOR2, MLST8, EEF2K, RRAGC
REACTOME_PCP_CE_PATHWAY	67	Myeloid	0.0730949	0.673213	0.206588	0.318577	1.36511	51	PSMD1, AP2A2, SMURF2, PSMC3, RAC2, PSMD14, UBB, ARRB2, AP2B1, PSMC1, CLTB, FZD1, PSMB2, PSMB5, CLTA, PRICKLE1, RYK, ROR1, AP2S1, FZD8
REACTOME_PROCESSING_OF_CAPPED_INTRONLESS_PRE_MRNA	67	Myeloid	0.100629	0.673213	0.175204	0.384386	1.3644	24	CPSF6, NUDT21, SLBP, CPSF2, WDR33, LSM10, PCF11
REACTOME_PROGRAMMED_CELL_DEATH	67	Myeloid	0.108451	0.673213	0.158514	0.239663	1.22255	126	TNFSF10, CHMP3, TFDP1, STK24, PSMD1, OCLN, CHMP4A, CTNNB1, BCL2L1, PSMC3, UNC5B, MAPK3, YWHAE, AKT2, PDCD6IP, BCL2, TRADD, TRAF2, NMT1, PSMD14, UBB, CASP8, PSMC1, CASP9, TICAM2, PSMB2, PSMB5, BAX, LMNB1, GSDMD
REACTOME_SELENOAMINO_ACID_METABOLISM	67	Myeloid	0.0874404	0.673213	0.190023	0.506623	1.41385	11	SECISBP2, TXNRD1, PAPSS1, AHCY, GSR, EEF1E1, HNMT
REACTOME_SIGNALING_BY_NTRKS	67	Myeloid	0.0462687	0.673213	0.257206	0.301794	1.38608	76	FOS, FOSB, RALGDS, AP2A2, GRB2, MAP2K2, MEF2C, MAPK3, SOS1, SHC2, RALA, PPP2R1B, AP2B1, PIK3R2, TPH1, BAX, CLTA, PPP2CA, TRIB1, MAPK14, FYN, DNAL4, AP2S1, PIK3CA, MAP2K1, ID3, SHC3, CDK5R1, SRF, YWHAB
REACTOME_SIGNALING_BY_ROBO_RECEPTORS	67	Myeloid	0.104135	0.673213	0.169571	0.291796	1.29894	61	VASP, MYO9B, PSMD1, SRGAP1, PSMC3, SOS1, ROBO1, PSMD14, UBB, ABL1, PSMC1, SLIT3, GSPT1, PSMB2, PSMB5
REACTOME_SIGNALING_BY_WNT	67	Myeloid	0.103107	0.673213	0.16318	0.23513	1.21843	144	SFRP2, CDC73, MAP3K7, PSMD1, MOV10, AP2A2, SNX3, CTNNB1, TNRC6B, SMURF2, PSMC3, CTNNBIP1, LRP6, AKT2, RAC2, AGO1, CCDC88C, SFRP1, TCF4, PSMD14, UBB, AGO3, PPP2R1B, TNKS, ARRB2, SOX9, TCF7L1, AP2B1, SOX4, WNT7B, PSMC1, CLTB, TNRC6A, FZD1, PPP2R5E, PSMB2, PSMB5, CUL3, CLTA, PRICKLE1, APC, PPP2CA, CSNK1G2, RYK, ROR1, WLS, GNG12, PPP3R1, AP2S1, FZD8
REACTOME_STABILIZATION_OF_P53	67	Myeloid	0.10559	0.673213	0.169571	0.34848	1.33492	31	PSMD1, PSMC3, PSMD14, UBB, PHF20, PSMC1, PSMB2, PSMB5, COP1, CHEK2
REACTOME_THE_ROLE_OF_GTSE1_IN_G2_M_PROGRESSION_AFTER_G2_CHECKPOINT	67	Myeloid	0.0598425	0.673213	0.231127	0.361952	1.42339	35	PSMD1, TUBA4A, PSMC3, PSMD14, UBB, MAPRE1, PSMC1, TUBA1B, PSMB2, PSMB5
REACTOME_TNF_SIGNALING	67	Myeloid	0.104101	0.673213	0.172324	0.317491	1.32044	44	TNFRSF1A, MAP3K7, USP21, UBE2D2, SHARPIN, TAX1BP1, TRADD, TRAF2, IKBKG, UBB, CASP8
REACTOME_TRANSCRIPTION_OF_THE_HIV_GENOME	67	Myeloid	0.100865	0.673213	0.24134	-0.278162	-1.28589	52	POLR2I, POLR2F, TAF9, SUPT5H, TAF12, MNAT1, NELFCD, GTF2F2, GTF2B, GTF2E2, POLR2G, TAF5, CCNK
HALLMARK_APICAL_SURFACE	38	Endothelial_cells	0.311475	0.673222	0.0888945	-0.369641	-1.12275	22	SRPX, TMEM8B, BRCA1, GAS1, GATA3, MDGA1
KEGG_FOLATE_BIOSYNTHESIS	38	Endothelial_cells	0.3125	0.673222	0.123842	0.484993	1.14408	7	GCH1, GGH
KEGG_NICOTINATE_AND_NICOTINAMIDE_METABOLISM	38	Endothelial_cells	0.31825	0.673222	0.0883594	-0.417368	-1.13964	15	NMNAT3, NT5C, ENPP1, QPRT
REACTOME_ADRENALINE_NORADRENALINE_INHIBITS_INSULIN_SECRETION	38	Endothelial_cells	0.316591	0.673222	0.0891647	-0.421415	-1.13346	14	ADRA2A, ADCY6, CACNA1D, GNAI1
REACTOME_ELEVATION_OF_CYTOSOLIC_CA2_LEVELS	38	Endothelial_cells	0.315068	0.673222	0.126876	0.446053	1.13604	9	P2RX7, TRPC6
REACTOME_RRNA_PROCESSING	61	Stromal	0.368146	0.674074	0.0728939	-0.241485	-1.05373	91	TSR1, BMS1, MPHOSPH10, UTP25, WDR12, NOP14, EXOSC4, NCL, TBL3, DHX37, CSNK1E, NOL6, PELP1, HSD17B10, UTP6, FASTKD2, UTP3, EXOSC6, NOL12, TEX10, RBM28, RRP36, NSUN4, BYSL, WDR46, NOL9, LAS1L, ISG20L2, UTP4, RPUSD4, RCC1L, RRP7A, THUMPD1, WDR3, TRMT10C, NOP2, NIP7, TRUB2, WDR75, RPP21, GAR1, CSNK1D, WDR36, PDCD11, WDR18, DIMT1, GNL3, EXOSC10, EXOSC9, XRN2, EXOSC3, MTERF4, RCL1
REACTOME_TRANSPORT_OF_MATURE_TRANSCRIPT_TO_CYTOPLASM	61	Stromal	0.368794	0.674074	0.0770737	-0.265174	-1.06419	57	NUP62, NXF1, U2AF2, RAE1, CPSF1, NUP42, THOC2, NUP160, NUP37, TPR, SYMPK, NUP85, SRSF11, POLDIP3, SRSF1, EIF4A3, NUP50, THOC1, SRRM1, AAAS, DDX39B, NUP98, NUP188, SRSF4, FYTTD1, NUP93, DHX38, CASC3, NUP133, FIP1L1
KEGG_CYTOKINE_CYTOKINE_RECEPTOR_INTERACTION	4	tumor	0.243848	0.674168	0.130777	0.299212	1.18362	26	CXCL10, IFNGR2, CXCR4, IFNGR1, VEGFB, TNFSF13, IL13RA1, TNFRSF21, TNFRSF1A, ACVR2A, MET
REACTOME_INHIBITION_OF_DNA_RECOMBINATION_AT_TELOMERE	61	Myeloid	0.397753	0.67454	0.09855	0.32981	1.03981	17	POT1, POLR2K, POLR2D, POLR2L, POLR2I, POLR2E
KEGG_RENIN_ANGIOTENSIN_SYSTEM	38	normal_breast_tissue	0.232323	0.6748	0.114267	-0.594506	-1.22197	6	MME, ANPEP, NLN
REACTOME_ACTIVATION_OF_THE_MRNA_UPON_BINDING_OF_THE_CAP_BINDING_COMPLEX_AND_EIFS_AND_SUBSEQUENT_BINDING_TO_43S	38	normal_breast_tissue	0.235593	0.6748	0.113787	-0.431004	-1.19797	18	EIF3E, EIF3L, EIF4B, EIF2S3
REACTOME_PLASMA_LIPOPROTEIN_REMODELING	38	normal_breast_tissue	0.235872	0.6748	0.140406	0.447894	1.21537	14	ANGPTL4, LIPG, APOE, FURIN
REACTOME_ACTIVATED_NTRK2_SIGNALS_THROUGH_FRS2_AND_FRS3	61	Stromal	0.371287	0.674881	0.10882	0.455911	1.08115	6	FRS2, NRAS, HRAS, KRAS
REACTOME_NICOTINATE_METABOLISM	6	Stromal	0.217699	0.675689	0.122108	0.44163	1.22702	19	NAMPT, QPRT, NNMT, SLC25A51, NMNAT3, PARP8, NUDT12, NAPRT, NADK2
REACTOME_FOXO_MEDIATED_TRANSCRIPTION_OF_CELL_CYCLE_GENES	41	T_cells	0.0871985	0.67632	0.206588	0.591556	1.41551	4	SMAD3, SMAD4
REACTOME_DUAL_INCISION_IN_TC_NER	61	Stromal	0.374172	0.676388	0.128143	0.238925	1.04888	46	POLE4, POLR2K, POLR2L, UBA52, GTF2H5, POLD2, POLR2G, RBX1, POLR2I, UBB, UBC, CCNH
KEGG_TOLL_LIKE_RECEPTOR_SIGNALING_PATHWAY	61	tumor	0.254545	0.676718	0.0817516	-0.324171	-1.15791	62	MAPK12, MAPK10, CD40, CD80, CTSK, MAPK11, TLR2, TRAF3, PIK3CD, IFNAR2, TAB1, TICAM2, AKT3, IKBKB, CXCL9, MAP2K7, TLR7, NFKB1, TICAM1, CD86, IKBKG, FADD, RELA, RIPK1, TLR4, TRAF6, MAPK1, IL1B, IRF7, PIK3R5, TLR3
HALLMARK_ADIPOGENESIS	67	Stromal	0.398981	0.67772	0.0824344	-0.230613	-1.04093	79	DNAJB9, DHCR7, PTGER3, YWHAG, GHITM, REEP5, PIM3, PPP1R15B, GBE1, GPHN, ECHS1, DDT, BCL6, SAMM50, CYC1, STOM
REACTOME_STRIATED_MUSCLE_CONTRACTION	67	Stromal	0.4	0.67772	0.0975449	0.473807	1.05456	5	VIM, TPM1, TPM4, TPM2
REACTOME_PROTEIN_FOLDING	38	B_cells	0.337025	0.678161	0.0878313	0.308794	1.07081	56	VBP1, TUBB2A, TUBB2B, FBXO6, GNGT2, XRN2, FBXW5, CCT2, LONP2, FKBP9, PFDN6, PFDN2, GNB4, TP53, TUBA1C, FBXW2, FBXL5
HALLMARK_SPERMATOGENESIS	38	B_cells	0.339196	0.678392	0.115734	-0.300133	-1.07675	44	HSPA2, SPATA6, GSTM3, PARP2, OAZ3, JAM3, NF2, ARL4A, GMCL1
REACTOME_DNA_REPLICATION	61	Endothelial_cells	0.372671	0.679455	0.123842	0.21072	1.03969	84	UBE2C, RPA2, POLE4, MGME1, RBX1, POLD2, PRIM2, CDC26, SEM1, PSMB7, UBA52, PSMB3, UBB, PSMD14, PSMA3, ORC5, ANAPC11, PSMA2, ANAPC15, PSMC1, CDK2, ANAPC16, PSMB6, MCM6, PSMD11, PSMB2, RNASEH1, UBE2E1, UBE2D1, PSMB4, PSMB1, SSBP1
HALLMARK_EPITHELIAL_MESENCHYMAL_TRANSITION	41	T_cells	0.120482	0.679586	0.199915	-0.204112	-1.3812	42	VIM, BGN, CD44, TGFBI, COL1A2, SPARC, PRRX1, COL6A3, MYL9
HALLMARK_HEME_METABOLISM	41	T_cells	0.111857	0.679586	0.199915	-0.28195	-1.40255	21	ACP5, ARL2BP, CAST, KLF3, CPOX, CTSB, GMPS, HTRA2, BACH1, DCAF11, DCAF10, YPEL5, CAT, KAT2B, SLC6A8
HALLMARK_PI3K_AKT_MTOR_SIGNALING	41	T_cells	0.103512	0.679586	0.188204	0.331669	1.4185	16	YWHAB, CSNK2B, IL2RG, TBK1, EIF4E, PFN1, CALR, AKT1S1, MAPKAP1, GRK2, TSC2, PRKAR2A, ECSIT, SMAD2, UBE2D3, ARPC3
HALLMARK_UV_RESPONSE_UP	41	T_cells	0.105033	0.679586	0.204295	-0.359309	-1.42837	13	GRINA, FURIN, HSPA2, COL2A1, RHOB, CDC34, BID, CASP3, STK25, SLC6A8
KEGG_CYTOSOLIC_DNA_SENSING_PATHWAY	41	T_cells	0.109462	0.679586	0.183024	0.579488	1.38664	4	ADAR, TBK1, POLR3H
KEGG_ERBB_SIGNALING_PATHWAY	41	T_cells	0.12395	0.679586	0.183024	-0.529619	-1.39258	5	ERBB2, MAPK3, GAB1
KEGG_HEMATOPOIETIC_CELL_LINEAGE	41	T_cells	0.106987	0.679586	0.202072	-0.691166	-1.42392	3	CD44, GP1BB, CD2
KEGG_PROTEASOME	41	T_cells	0.11597	0.679586	0.179782	0.526071	1.38512	5	PSMA7, PSMD13, PSMA4, PSMF1
KEGG_TYPE_II_DIABETES_MELLITUS	41	T_cells	0.119497	0.679586	0.186433	-0.788136	-1.34815	2	MAPK3, HK1
KEGG_VASOPRESSIN_REGULATED_WATER_REABSORPTION	41	T_cells	0.120083	0.679586	0.184706	-0.467272	-1.4117	7	DCTN2, CREB3L2, DCTN1, CREB3L1, STX4
REACTOME_BETA_CATENIN_INDEPENDENT_WNT_SIGNALING	41	T_cells	0.117757	0.679586	0.176694	0.36044	1.37469	12	PSMA7, ADRM1, AGO1, PSMD13, PSMA4, PFN1, RHOA, NLK, TNRC6A, UBA52, KRAS
REACTOME_CONDENSATION_OF_PROMETAPHASE_CHROMOSOMES	41	T_cells	0.122568	0.679586	0.176694	0.947777	1.26815	1	CSNK2B
REACTOME_CROSS_PRESENTATION_OF_SOLUBLE_EXOGENOUS_ANTIGENS_ENDOSOMES	41	T_cells	0.0988593	0.679586	0.195789	0.534876	1.4083	5	PSMA7, ADRM1, PSMD13, PSMA4
REACTOME_METABOLISM_OF_NUCLEOTIDES	41	T_cells	0.0973282	0.679586	0.197822	0.410635	1.44735	10	DGUOK, GSR, ENTPD8, CAD, NME3
REACTOME_MRNA_DECAY_BY_5_TO_3_EXORIBONUCLEASE	41	T_cells	0.0960699	0.679586	0.213928	-0.700353	-1.44285	3	XRN1, DCP1B, LSM6
REACTOME_RECEPTOR_MEDIATED_MITOPHAGY	41	T_cells	0.122568	0.679586	0.176694	0.947777	1.26815	1	CSNK2B
REACTOME_TNF_SIGNALING	41	T_cells	0.101145	0.679586	0.193813	0.407014	1.43459	10	USP21, SHARPIN, RACK1, TBK1, UBE2L3
KEGG_TYPE_II_DIABETES_MELLITUS	61	Stromal	0.37931	0.679666	0.11725	0.280104	1.04238	25	SOCS3, HK3, PIK3CB, PIK3R5, SOCS1
REACTOME_GENE_AND_PROTEIN_EXPRESSION_BY_JAK_STAT_SIGNALING_AFTER_INTERLEUKIN_12_STIMULATION	61	Stromal	0.380117	0.679666	0.118288	0.315634	1.04645	17	PSME2, LMNB1, MIF, PPIA, LCP1, ARF1, SNRPA1, HNRNPF
KEGG_PENTOSE_AND_GLUCURONATE_INTERCONVERSIONS	38	T_cells	0.345178	0.680021	0.0902635	-0.520665	-1.10582	6	CRYL1, UGP2, UGDH, DCXR
REACTOME_PURINE_CATABOLISM	38	T_cells	0.344173	0.680021	0.119888	0.428072	1.09659	10	NT5E, NT5C, NUDT9, PNP, ITPA
HALLMARK_UV_RESPONSE_DN	6	Myeloid	0.109902	0.680149	0.13649	0.375154	1.27004	114	CCN1, TFPI, TGFBR3, DUSP1, ACVR2A, BMPR1A, IRS1, PLPP3, EFEMP1, KALRN, FHL2, MYC, MAP2K5, NFIB, SIPA1L1, PTPRM, PIK3R3, F3, FBLN5, ADD3, RND3, PPARG, LAMC1, SFMBT1, SLC7A1, AKT3, NR1D2, SRI, DAB2, NEK7, NIPBL, SNAI2, NRP1, TGFBR2
HALLMARK_UV_RESPONSE_UP	41	tumor	0.34126	0.680286	0.0720033	-0.254476	-1.09694	74	JUNB, ENO2, PPIF, IRF1, RASGRP1, HSPA2, OLFM1, HYAL2, SOD2, RHOB, PRKCD, TGFBRAP1, CEBPG, STK25, PRPF3, NXF1, GRPEL1, AGO2, MGAT1, SQSTM1, CHKA, CDC34, CNP, NFKBIA, WIZ, BTG2, ALAS1, BCL2L11, SLC6A8, EIF5, MARK2, NAT1, RXRB
KEGG_HEDGEHOG_SIGNALING_PATHWAY	41	tumor	0.345313	0.680286	0.0857844	-0.42431	-1.09533	9	CSNK1E, STK36, CSNK1D, CSNK1A1
REACTOME_REGULATION_OF_PTEN_STABILITY_AND_ACTIVITY	41	tumor	0.344978	0.680286	0.156312	0.227642	1.06106	34	PTEN, PSMB5, UBA52, SEM1, PSMD14, PSMB2, CSNK2A1, FRK, PSMA1, PSMA3
KEGG_ALDOSTERONE_REGULATED_SODIUM_REABSORPTION	6	Endothelial_cells	0.212406	0.680524	0.128143	0.401832	1.23423	24	IGF1, PRKCA, PIK3CD, PIK3CB, PIK3R5, IRS1, PRKCB, PIK3CG, SGK1, PIK3R1
REACTOME_DNA_STRAND_ELONGATION	6	T_cells	0.516949	0.680961	0.179782	-0.182993	-0.96098	25	RFC2, POLA1, RFC5, FEN1, MCM8, MCM7, POLD1, MCM6, POLD4, PRIM1, MCM2, RFC3, RPA2, PCNA, RFC4, POLA2, PRIM2, RFC1, MCM4, POLD3, RPA1, POLD2, MCM5, MCM3
REACTOME_APC_C_CDH1_MEDIATED_DEGRADATION_OF_CDC20_AND_OTHER_APC_C_CDH1_TARGETED_PROTEINS_IN_LATE_MITOSIS_EARLY_G1	61	Stromal	0.38535	0.681614	0.123257	0.25372	1.05371	37	CDC26, UBA52, UBE2E1, UBE2C, PSMB2, PSMD14, ANAPC16, UBB, UBC, ANAPC15
REACTOME_ATF6_ATF6_ALPHA_ACTIVATES_CHAPERONE_GENES	61	Stromal	0.384021	0.681614	0.10925	0.388331	1.07348	9	XBP1, HSPA5
HALLMARK_EPITHELIAL_MESENCHYMAL_TRANSITION	6	Myeloid	0.125523	0.682167	0.123842	0.347953	1.20819	155	CCN1, ABI3BP, IL6, FAS, VCAM1, AREG, TGFB1, TGFBR3, CXCL1, FMOD, PVR, GEM, GADD45B, SFRP1, ELN, FBLN1, MGP, SLIT3, SGCB, CCN2, RHOB, SERPINE2, IGFBP4, FBLN5, ECM1, JUN, GLIPR1, DCN, MYLK, LAMA2, LAMC1, SDC4, SLIT2, SFRP4, FSTL3
KEGG_COLORECTAL_CANCER	6	Myeloid	0.133011	0.682167	0.130106	0.42431	1.27789	49	TGFB1, FOS, TCF7, MAPK8, MYC, TGFB3, AXIN1, PIK3R3, MSH2, JUN
KEGG_CYTOSOLIC_DNA_SENSING_PATHWAY	6	Myeloid	0.124041	0.682167	0.1396	0.467822	1.33653	33	IL6, CCL4L2, IL33, RIPK3
KEGG_FC_EPSILON_RI_SIGNALING_PATHWAY	6	Myeloid	0.128266	0.682167	0.131458	0.416187	1.28158	57	PLA2G2A, GAB2, MAPK12, PDPK1, MAPK8, FCER1A, VAV3
KEGG_T_CELL_RECEPTOR_SIGNALING_PATHWAY	6	Myeloid	0.133106	0.682167	0.12564	0.382845	1.24525	81	CD3E, LCK, MAPK12, PDPK1, FOS, CD3D, NCK2, VAV3, CHP1, CD8A, PIK3R3, JUN, MAP3K8, ITK, ZAP70, NFATC1, PAK4, NFKBIA, CD28, AKT3, MAP3K14
REACTOME_CONDENSATION_OF_PROMETAPHASE_CHROMOSOMES	6	Myeloid	0.121069	0.682167	0.158514	0.64396	1.37396	8	CCNB1, CDK1, NCAPD2
REACTOME_DNA_STRAND_ELONGATION	6	Myeloid	0.131783	0.682167	0.245042	-0.371728	-1.2592	24	CDC45, FEN1, RFC5, POLD4, POLA1, PRIM2, POLA2
REACTOME_ENDOSOMAL_VACUOLAR_PATHWAY	6	Myeloid	0.122494	0.682167	0.190023	-0.755069	-1.34042	3	LNPEP, CTSL, B2M
REACTOME_HEME_BIOSYNTHESIS	6	Myeloid	0.115326	0.682167	0.159647	0.628599	1.39333	9	CPOX, COX15, PPOX
REACTOME_MAPK_TARGETS_NUCLEAR_EVENTS_MEDIATED_BY_MAP_KINASES	6	Myeloid	0.112772	0.682167	0.152145	0.510933	1.3463	23	DUSP4, FOS, MAPK8, DUSP6, JUN, ELK1, ATF2
REACTOME_NEDDYLATION	6	Myeloid	0.122385	0.682167	0.12564	0.348765	1.21101	155	NEURL2, FBXO31, COPS8, SOCS3, DCAF10, PSMC3, FBXO30, DDB2, UCHL3, CISH, CCDC8, SKP2, FBXO9, ASB1, COPS7A, CUL7, FBXW8, KLHL2, DCUN1D5, UBE2F, COPS4, SPSB2, COMMD2, UBXN7, FBXW7, ASB7, UBE2D2, KLHL20, DCAF6, PSMD1, KLHL21, DCUN1D3, PSMB7, ASB13, CUL4B, UFD1, ZBTB16, DDB1, PSMC2
KEGG_CYSTEINE_AND_METHIONINE_METABOLISM	4	Stromal	0.106522	0.682992	0.202072	0.509861	1.41003	11	TAT, GOT2, SDS, SRM
KEGG_PROTEASOME	6	B_cells	0.406085	0.683005	0.0686326	0.273614	1.03173	37	PSME1, PSMB9, PSMB8, PSMB10, PSMF1, PSMC5, PSMB1, PSMA7, PSMD13, PSMC3, PSMB4, PSMB5, PSME4, PSMD6, PSMC4, PSMC2, PSMD1, PSMD4, PSMD7, PSMA4, PSMB2
REACTOME_PRESYNAPTIC_FUNCTION_OF_KAINATE_RECEPTORS	6	B_cells	0.406897	0.683005	0.125033	-0.315623	-1.01431	12	GNG5, GNG10
REACTOME_INTERCONVERSION_OF_NUCLEOTIDE_DI_AND_TRIPHOSPHATES	67	Endothelial_cells	0.0788913	0.683032	0.234393	-0.540287	-1.3915	19	NME1, AK1, RRM1, DTYMK, AK6, AK4, CTPS2, CTPS1, CMPK1, NME2
REACTOME_EUKARYOTIC_TRANSLATION_INITIATION	67	tumor	0.458498	0.683579	0.0831291	-0.335563	-0.994218	13	EIF4EBP1, EIF5, EIF3B, EIF2B1, EIF4E, EIF2B4
REACTOME_PCNA_DEPENDENT_LONG_PATCH_BASE_EXCISION_REPAIR	67	tumor	0.456979	0.683579	0.0815265	-0.382193	-1.00197	9	RFC4, PCNA, LIG1, POLD2, POLD4
REACTOME_ENDOSOMAL_VACUOLAR_PATHWAY	61	Myeloid	0.405303	0.683819	0.0875697	0.579478	1.06326	3	CTSL
REACTOME_TP53_REGULATES_METABOLIC_GENES	67	Myeloid	0.112291	0.684145	0.161979	0.290852	1.29467	60	SCO2, LAMTOR3, MOV10, LAMTOR4, LAMTOR2, MLST8, TNRC6B, TXNRD1, TSC1, RRAGC, YWHAE, AKT2, AGO1, AGO3, DDIT4
REACTOME_ACTIVATION_OF_THE_PHOTOTRANSDUCTION_CASCADE	38	Myeloid	0.343158	0.684236	0.103576	0.82892	1.10861	1	GNB1
REACTOME_PROSTACYCLIN_SIGNALLING_THROUGH_PROSTACYCLIN_RECEPTOR	6	B_cells	0.410095	0.684879	0.118288	-0.331211	-1.00263	10	GNG5, GNG10
KEGG_PENTOSE_AND_GLUCURONATE_INTERCONVERSIONS	6	T_cells	0.522161	0.685075	0.0587186	0.375128	0.955038	7	DCXR, UGP2, UGDH, RPE
HALLMARK_SPERMATOGENESIS	6	Endothelial_cells	0.219089	0.68587	0.13649	-0.335088	-1.20677	42	TTK, PSMG1, COIL, PGS1, CDK1, PRKAR2A, SEPTIN4, MTOR, NPHP1, KIF2C, SLC12A2, CDKN3
REACTOME_EPH_EPHRIN_SIGNALING	6	Endothelial_cells	0.22	0.68587	0.138022	-0.303356	-1.16302	62	EFNA3, CLTCL1, ARHGEF28, AP2S1, EFNB3, VAV2, MYH14, EFNA1, SDC2, ADAM10, KALRN, VAV3, SRC
REACTOME_TOLL_LIKE_RECEPTOR_TLR1_TLR2_CASCADE	6	Endothelial_cells	0.22031	0.68587	0.119348	0.292398	1.14584	88	FOS, SOCS1, CD36, S100A9, JUN, IRAK4, USP18, IRAK3, MAP3K8, NFKB2, TAB1, NFKBIA, RELA, TLR2, PELI2, NFKB1
KEGG_CARDIAC_MUSCLE_CONTRACTION	6	T_cells	0.525	0.686056	0.0472587	0.23173	0.974428	39	COX7C, COX7A2L, UQCRC1, COX6C, COX6A1, UQCR10, SLC8A1, ATP2A2, UQCR11, COX7A2, UQCRC2
HALLMARK_MYOGENESIS	67	Endothelial_cells	0.0813953	0.686643	0.202072	0.39506	1.2751	88	SOD3, KIFC3, ADCY9, CKB, PRNP, CASQ2, FABP3, DES, AGL, ITGB4, DTNA, ERBB3, GAA, SORBS1, GJA5, SPEG, CD36, SH2B1, TGFB1, MYH11, FOXO4, MYLK, CRYAB
HALLMARK_HEME_METABOLISM	38	Endothelial_cells	0.326848	0.687006	0.0787114	-0.259341	-1.08347	122	HBB, ACKR1, ALDH6A1, ADD2, PPOX, BTRC, EPB41, SDCBP, AGPAT4, AQP3, ABCG2, DCAF10, RBM38, SELENBP1, CAT, ISCA1, MXI1, BCAM, CTNS, KDM7A, CPOX, C3, BTG2, HAGH, SLC25A38
HALLMARK_BILE_ACID_METABOLISM	38	B_cells	0.347258	0.687047	0.116739	-0.269186	-1.05121	61	ABCA3, ABCA9, EFHC1, NUDT12, RBP1, ABCA6, BCAR3, CYP7B1, ABCD2, ABCA8, PAOX, PNPLA8, ISOC1, ABCA5, HACL1, ABCD3, HSD17B4, PEX12, PEX6, CROT
REACTOME_DEGRADATION_OF_BETA_CATENIN_BY_THE_DESTRUCTION_COMPLEX	38	B_cells	0.347687	0.687047	0.08654	0.305697	1.06181	57	PSMB7, PSMA1, PSMD14, PSMC3, PSMB4, PSMA3, PPP2R1A, PSMD7, TLE4, PSMD2, UBC, PSMD13, PPP2CA, PSMD3, PSMB2, TLE3, PSMB5, UBB, PSMD11, TCF7, PSMA5, PPP2R5A
REACTOME_ACTIVATION_OF_THE_MRNA_UPON_BINDING_OF_THE_CAP_BINDING_COMPLEX_AND_EIFS_AND_SUBSEQUENT_BINDING_TO_43S	38	B_cells	0.350114	0.687725	0.107554	-0.38566	-1.0976	16	EIF3I, EIF4E, EIF4EBP1, EIF3D, EIF4B, EIF3J, EIF3L, EIF3M
REACTOME_DNA_STRAND_ELONGATION	61	Endothelial_cells	0.379768	0.68859	0.0838361	-0.325843	-1.05993	21	LIG1, RFC4, POLD1, POLA2, PRIM1, MCM3, POLD3, MCM2, RFC1, MCM5
KEGG_HEDGEHOG_SIGNALING_PATHWAY	67	Endothelial_cells	0.0852273	0.688645	0.2114	0.575949	1.38074	17	BMP4, BMP8A, BMP6, WNT5A
KEGG_PROTEASOME	67	Endothelial_cells	0.0879121	0.688645	0.224966	-0.478352	-1.36269	31	PSMD14, PSMB7, PSMA3, PSMA7, PSMC6
REACTOME_REGULATION_OF_RUNX3_EXPRESSION_AND_ACTIVITY	67	Endothelial_cells	0.0879121	0.688645	0.224966	-0.445798	-1.31597	36	PSMD14, PSMB7, PSMA3, PSMA7, PSMC6
KEGG_SMALL_CELL_LUNG_CANCER	6	T_cells	0.533195	0.68907	0.0444181	0.2054	0.975289	70	CDKN1B, LAMB1, AKT3, MAX, LAMA4, RB1, ITGB1, PIAS1, TP53, LAMC1, ITGA6, APAF1, RXRA, PIK3CB, PIK3CA, PIAS2, NFKB1, CDK2, PTK2, PTGS2, TRAF2
REACTOME_ADVANCED_GLYCOSYLATION_ENDPRODUCT_RECEPTOR_SIGNALING	6	T_cells	0.537212	0.68907	0.0562941	0.341891	0.950847	9	MAPK1, MAPK3, AGER
REACTOME_DNA_REPLICATION_PRE_INITIATION	6	T_cells	0.537746	0.68907	0.043888	0.202963	0.972815	75	FZR1, PSMD13, ANAPC11, PSMA7, UBB, ADRM1, KPNA1, UBC, PSMB4, POLE3, PSMB5, ANAPC4, PSMC3, PSMD12, PSMC4, PSMC2, PSMD6, ORC2, PSMB2, MCM3, MCM5, CDK2, KPNB1, POLE4, PSMA2, PSMA4, RPA1, PSMC1, ORC3, MCM4
REACTOME_G_PROTEIN_BETA_GAMMA_SIGNALLING	6	T_cells	0.53972	0.68907	0.0492918	0.256625	0.950683	22	PLCB2, AKT3, GNG2
REACTOME_INTERLEUKIN_12_SIGNALING	6	T_cells	0.539911	0.68907	0.046882	0.237415	0.963408	34	LCP1, MIF, AIP, JAK2, TYK2, SOD1, PITPNA
REACTOME_MITOCHONDRIAL_CALCIUM_ION_TRANSPORT	6	T_cells	0.5311	0.68907	0.0511148	0.26581	0.958725	20	SMDT1, MICU2, PARL, VDAC2, VDAC1, MICU1, PHB2, MCUB
REACTOME_GLUCAGON_LIKE_PEPTIDE_1_GLP1_REGULATES_INSULIN_SECRETION	6	B_cells	0.414835	0.689297	0.0694481	0.313491	1.03527	22	PRKAR1A, ITPR2, PRKACA, GNB2, RAP1A, GNB1, GNG2, ITPR1
KEGG_GLUTATHIONE_METABOLISM	38	Myeloid	0.347826	0.689366	0.123842	0.325128	1.0695	25	GSTO1, LAP3, ANPEP, RRM2B
REACTOME_PROTEIN_FOLDING	6	Endothelial_cells	0.223684	0.689867	0.135741	-0.306769	-1.16926	60	CCNE1, CCNE2, RGS11, WRAP53, CCT2, KIFC3, TBCD, FBXO6, GNG2, NOP56, CSNK2B, GNB3
REACTOME_NRAGE_SIGNALS_DEATH_THROUGH_JNK	38	Endothelial_cells	0.330396	0.690069	0.0847985	-0.323214	-1.0976	41	OBSCN, ARHGEF26, KALRN, ARHGEF38, MCF2L, VAV3, ARHGEF19, ARHGEF40, ARHGEF37, FGD4, TIAM1, ARHGEF7, SOS2
REACTOME_MTORC1_MEDIATED_SIGNALLING	67	B_cells	0.148362	0.690207	0.158514	-0.468028	-1.32595	6	EIF4E, AKT1S1, RPTOR, LAMTOR1
HALLMARK_UV_RESPONSE_DN	4	Stromal	0.109813	0.690555	0.206588	0.303182	1.29963	63	FBLN5, NFIB, DUSP1, TENT4A, FYN, BHLHE40, CITED2, MIOS, IGFBP5, CDK13, CCN1, ZMIZ1, NR1D2, ABCC1, SMAD7, MAP1B, PPARG, ATP2B1, ERBB2, ATP2C1, AKT3, COL3A1, DDAH1, DLG1, LAMC1
REACTOME_NEDDYLATION	38	Myeloid	0.350649	0.6908	0.154191	0.213136	1.04293	164	CDKN1A, UBE2F, PSMA5, PSMD7, PSMA4, FEM1A, PSMA3, DDB2, NUB1, PSMC6, FBXO6, PSMC1, DCUN1D3, PSMA7, PSMB2, PSMB4, ASB1, PSMA2, FBXL15, COMMD9, UBD, FBXL8, PSMD14, UBE2D1, HIF1A, COPS4, DDA1, DCAF13, ASB7, PSMB3, PSMA1, FBXO7, UCHL3, FBXW11, FEM1C, FBXO22, ASB13, FBXO41, RBX1, PSMC3, PSMD1, UBXN7, WSB2, PSMC4, PSMD2, PSMB5, ADRM1, KLHL2, SOCS3, PSMB1, NEDD8, UBE2D3, UBC
REACTOME_HIV_ELONGATION_ARREST_AND_RECOVERY	67	Stromal	0.409894	0.690904	0.0831291	-0.33051	-1.03099	17	SSRP1, CTDP1, NELFCD, SUPT5H, SUPT16H, ELOA, CCNT2, CCNK, POLR2E, NELFB
REACTOME_ASYMMETRIC_LOCALIZATION_OF_PCP_PROTEINS	41	Stromal	0.215652	0.690924	0.121543	-0.404774	-1.19467	30	PSMD13, PSMD3, PSMA4, FZD8, PSMA2, SMURF1, SCRIB
HALLMARK_NOTCH_SIGNALING	38	tumor	0.417936	0.690959	0.0797706	0.327716	1.03181	25	HEYL, JAG1, WNT2, NOTCH1, ST3GAL6, MAML2, RBX1, APH1A, DLL1, LFNG, DTX1, NOTCH3, NOTCH2, FZD7, PSEN2, DTX4
HALLMARK_APICAL_JUNCTION	67	Myeloid	0.158661	0.691156	0.130777	0.246698	1.20436	101	VASP, TGFBI, EPB41L2, ADAM15, TSPAN4, RRAS, TSC1, BMP1, RSU1, AKT2, PIK3R3, RAC2, ACTN4, WNK4, CDH3, EXOC4, SPEG, COL16A1, PARVA, IKBKG, GTF2F1, SKAP2, SORBS3, NECTIN4, ITGA9
HALLMARK_COMPLEMENT	67	Myeloid	0.160229	0.691156	0.128789	0.240343	1.19252	111	DOCK4, CTSD, OLR1, CPM, GRB2, CTSL, GCA, CP, SH2B3, DOCK9, MMP12, KIF2A, S100A9, SERPINE1, SERPINA1, PDGFB, RASGRP1, DGKH, CASP9, XPNPEP1, CASP10, PLSCR1, APOBEC3F, L3MBTL4, DPP4, TIMP2, CEBPB, FYN, CBLB, PIK3CA, LTF, CD36, PLAUR, CDK5R1, USP14, GPD2, ANG, RCE1, CA2, LCK, CD55
HALLMARK_UV_RESPONSE_DN	67	Myeloid	0.155556	0.691156	0.133555	0.250338	1.20313	94	COL11A1, PRDM2, APBB2, SMAD3, CCN1, MIOS, DYRK1A, CELF2, PPARG, GCNT1, TOGARAM1, PIK3R3, SERPINE1, SPOP, ATXN1, TENT4A, RGS4, TGFBR2, WDR37
KEGG_FC_EPSILON_RI_SIGNALING_PATHWAY	67	Myeloid	0.127496	0.691156	0.152145	0.315623	1.28941	39	GRB2, PLA2G12A, MAP2K2, MAPK3, SOS1, AKT2, PIK3R3, RAC2, PIK3R2, MAP2K6, MAPK14, PIK3CD, FYN, VAV3, PIK3CA, MAP2K1
KEGG_PROTEASOME	67	Myeloid	0.178797	0.691156	0.128143	0.337828	1.25092	27	PSME1, PSMD1, PSMC3, PSMD14, PSMC1, PSMB2, PSMB5
REACTOME_ACTIVATION_OF_THE_TFAP2_AP_2_FAMILY_OF_TRANSCRIPTION_FACTORS	67	Myeloid	0.182768	0.691156	0.166934	-0.484368	-1.25063	7	YEATS4, EP300
REACTOME_ADVANCED_GLYCOSYLATION_ENDPRODUCT_RECEPTOR_SIGNALING	67	Myeloid	0.153639	0.691156	0.186433	-0.485122	-1.30249	8	CAPZA2, DDOST, AGER
REACTOME_AUF1_HNRNP_D0_BINDS_AND_DESTABILIZES_MRNA	67	Myeloid	0.161392	0.691156	0.135741	0.343643	1.27246	27	PSMD1, PSMC3, PSMD14, UBB, PSMC1, PSMB2, PSMB5
REACTOME_CDT1_ASSOCIATION_WITH_THE_CDC6_ORC_ORIGIN_COMPLEX	67	Myeloid	0.11646	0.691156	0.160801	0.323919	1.30163	37	PSME1, PSMD1, PSMC3, ORC2, PSMD14, UBB, PSMD10, PSMC1, PSMB2, PSMB5
REACTOME_CELLULAR_RESPONSE_TO_STARVATION	67	Myeloid	0.158556	0.691156	0.13649	0.300828	1.24644	43	LAMTOR3, MIOS, LAMTOR4, LAMTOR2, MLST8, ATP6V1C1, ATP6V1E1, RRAGC, FNIP1, CASTOR2, DDIT3, ATF3, EIF2AK4, DEPDC5, MTOR, CEBPB
REACTOME_CONSTITUTIVE_SIGNALING_BY_AKT1_E17K_IN_CANCER	67	Myeloid	0.181818	0.691156	0.126254	0.391488	1.24791	16	MLST8, AKT2, FOXO1, CASP9, MTOR, FOXO3, TSC2, GSK3A, CDKN1A, AKT1
REACTOME_DEGRADATION_OF_DVL	67	Myeloid	0.163807	0.691156	0.133555	0.333522	1.25516	29	PSMD1, PSMC3, PSMD14, UBB, PSMC1, PSMB2, PSMB5, CUL3
REACTOME_DEPOSITION_OF_NEW_CENPA_CONTAINING_NUCLEOSOMES_AT_THE_CENTROMERE	67	Myeloid	0.127186	0.691156	0.155242	0.481829	1.34465	11	CENPP, ITGB3BP, CENPT, CENPC, CENPH, CENPM, RUVBL1
REACTOME_DNA_REPAIR	67	Myeloid	0.180812	0.691156	0.202072	-0.193337	-1.11616	167	RNF4, POLR2I, POLR2F, COPS6, FANCC, TERF1, ACTL6A, PIAS1, LIG3, POLD4, MSH3, RPA3, KPNA2, MNAT1, RFC2, FIGNL1, PAXIP1, RAD50, RAD51C, KDM4A, VCP, RNF8, PIAS3, USP10, PPIE, COPS7B, RAD51D, LIG4, MGMT, MSH6, DTL, HERC2, POLR2G, ASCC2
REACTOME_FCERI_MEDIATED_MAPK_ACTIVATION	67	Myeloid	0.169811	0.691156	0.131458	0.363759	1.26501	22	FOS, GRB2, MAP3K1, MAPK3, SOS1
REACTOME_FCERI_MEDIATED_NF_KB_ACTIVATION	67	Myeloid	0.179173	0.691156	0.12564	0.284894	1.20219	46	MAP3K7, PSMD1, UBE2V1, UBE2D2, PSMC3, IKBKG, PSMD14, UBB, RASGRP1, PSMC1, PSMB2, PSMB5
REACTOME_FRS_MEDIATED_FGFR2_SIGNALING	67	Myeloid	0.15529	0.691156	0.144631	0.658505	1.28395	4	GRB2, SOS1
REACTOME_HIV_LIFE_CYCLE	67	Myeloid	0.155116	0.691156	0.206588	-0.209032	-1.14653	111	POLR2I, NUP85, POLR2F, TAF9, SUPT5H, FURIN, CHMP6, HMGA1, PPIA, TAF12, MNAT1, NELFCD, NUP98, GTF2F2, GTF2B, GTF2E2, LIG4, AAAS, POLR2G, PSIP1, TAF5, NUP160, CCNK
REACTOME_INSERTION_OF_TAIL_ANCHORED_PROTEINS_INTO_THE_ENDOPLASMIC_RETICULUM_MEMBRANE	67	Myeloid	0.17033	0.691156	0.17822	-0.382218	-1.29453	16	ALDH3A2, STX1A, GET3, UBE2J2, GET1
REACTOME_MAPK_TARGETS_NUCLEAR_EVENTS_MEDIATED_BY_MAP_KINASES	67	Myeloid	0.162975	0.691156	0.135002	0.385862	1.2676	18	FOS, MEF2C, MAPK3, PPP2R1B, PPP2CA, MAPK14
REACTOME_MISMATCH_REPAIR	67	Myeloid	0.137097	0.691156	0.197822	-0.445968	-1.32316	10	POLD4, MSH3, RPA3, MSH6
REACTOME_NRAGE_SIGNALS_DEATH_THROUGH_JNK	67	Myeloid	0.168504	0.691156	0.132147	0.316766	1.24569	35	ARHGEF40, RASGRF2, SOS1, TRIO, ARHGEF37, ARHGEF18, ARHGEF26, VAV3, ARHGEF16, ARHGEF6, BCL2L11, MAGED1, VAV1
REACTOME_PI3K_AKT_SIGNALING_IN_CANCER	67	Myeloid	0.117739	0.691156	0.160801	0.315069	1.30544	43	GRB2, MLST8, ERBB4, AKT2, PIK3R3, RAC2, ESR1, FOXO1, PDGFB, PIK3R2, PIK3AP1, CASP9, MTOR, PIK3CD, FYN, TRAT1, PIK3CA
REACTOME_PROLONGED_ERK_ACTIVATION_EVENTS	67	Myeloid	0.141494	0.691156	0.146416	0.47438	1.32387	11	MAP2K2, MAPK3, MAP2K1, YWHAB, CRKL, RAP1A, KIDINS220
REACTOME_REGULATION_OF_PTEN_STABILITY_AND_ACTIVITY	67	Myeloid	0.119816	0.691156	0.157403	0.318338	1.3005	39	PSMD1, PSMC3, TRIM27, AKT2, PSMD14, UBB, TNKS, PSMC1, PSMB2, PSMB5
REACTOME_REGULATION_OF_RAS_BY_GAPS	67	Myeloid	0.129338	0.691156	0.153159	0.333648	1.30166	34	PSMD1, SPRED1, PSMC3, PSMD14, UBB, PSMC1, SPRED2, PSMB2, PSMB5, CUL3
REACTOME_RESPIRATORY_ELECTRON_TRANSPORT_ATP_SYNTHESIS_BY_CHEMIOSMOTIC_COUPLING_AND_HEAT_PRODUCTION_BY_UNCOUPLING_PROTEINS	67	Myeloid	0.133136	0.691156	0.145516	0.252875	1.22215	97	SCO2, NDUFV2, UQCRH, COX20, ATP5F1C, NDUFB1, NDUFA11, NDUFA10, ATP5MG, COQ10B, NUBPL, NDUFB8, COA1, NDUFA5, NDUFAB1, TACO1, SURF1, UQCRB, TMEM126B, SDHB, ATP5PD, TRAP1, NDUFAF5, NDUFA2, ETFB, NDUFS3, UQCR10, COX5B, DMAC2L, COX6B1, NDUFB9, NDUFS1, ECSIT, NDUFA12, SLC25A14, UQCR11, COX11, NDUFA7, ATP5MC1
REACTOME_RNA_POLYMERASE_II_TRANSCRIPTION_TERMINATION	67	Myeloid	0.125	0.691156	0.155242	0.313976	1.28734	41	CPSF6, NUDT21, THOC1, THOC5, SLBP, CPSF2, WDR33, LSM10, PCF11, SRSF7
REACTOME_SHC_MEDIATED_CASCADE_FGFR3	67	Myeloid	0.167235	0.691156	0.138805	0.648804	1.26504	4	GRB2, SOS1
REACTOME_SHC_MEDIATED_CASCADE_FGFR4	67	Myeloid	0.167235	0.691156	0.138805	0.648804	1.26504	4	GRB2, SOS1
REACTOME_SIGNALING_BY_NOTCH4	67	Myeloid	0.170213	0.691156	0.128789	0.285502	1.2162	48	SMAD3, PSMD1, APH1A, PSMC3, MAML2, APH1B, SNW1, PSMD14, UBB, MAML3, PSMC1, PSMB2, PSMB5
REACTOME_SWITCHING_OF_ORIGINS_TO_A_POST_REPLICATIVE_STATE	67	Myeloid	0.138801	0.691156	0.147331	0.309148	1.28574	44	PSMD1, PSMC3, ANAPC15, ORC2, PSMD14, UBB, UBE2E1, PSMC1, PSMB2, PSMB5, ANAPC7, CDC27
REACTOME_TNFS_BIND_THEIR_PHYSIOLOGICAL_RECEPTORS	67	Myeloid	0.175202	0.691156	0.173748	-0.474045	-1.27274	8	TNFSF14, TNFRSF4, TNFSF8
HALLMARK_PEROXISOME	61	Endothelial_cells	0.383929	0.69233	0.118815	0.217585	1.0359	68	ISOC1, SEMA3C, TOP2A, STS, FADS1, PEX2, CRABP2, IDI1, PRDX5, CRAT, GNPAT, SLC25A17, TSPO, ECH1, DHCR24, GSTK1, IDE, PRDX1
HALLMARK_IL2_STAT5_SIGNALING	41	T_cells	0.128571	0.692978	0.191892	-0.25548	-1.34802	24	CD44, LRIG1, CCND2, AHNAK, FURIN, BHLHE40, RHOB, RABGAP1L, COL6A1, PRNP
REACTOME_VASOPRESSIN_REGULATES_RENAL_WATER_HOMEOSTASIS_VIA_AQUAPORINS	6	Stromal	0.225524	0.693435	0.118815	0.428348	1.2159	21	ADCY3, GNG11, AQP1, GNG2, ADCY4, PRKAR2B, PRKACA, ADCY9
HALLMARK_GLYCOLYSIS	4	Stromal	0.112412	0.693562	0.204295	0.298023	1.28847	66	STC1, FUT8, SLC25A13, IGFBP3, GOT2, B4GALT2, PMM2, HS2ST1, CITED2, EXT2, PAM, GALE, MXI1, ZNF292
REACTOME_PROGRAMMED_CELL_DEATH	67	Endothelial_cells	0.0906516	0.69359	0.252961	-0.32859	-1.19107	128	CHMP6, PSMD14, DFFA, CD14, PAK2, IRF2, RIPK3, TICAM1, PSMB7, TNFRSF10A, PSMA3, PSMA7, BAD, AKT2, PSMC6, CASP8
KEGG_PATHOGENIC_ESCHERICHIA_COLI_INFECTION	61	Stromal	0.396396	0.693694	0.0762797	-0.293444	-1.03384	33	CLDN1, TUBA1A, ACTG1, CTNNB1, NCL, CTTN, ARHGEF2, TUBB6, EZR, ABL1, ACTB
REACTOME_SELENOAMINO_ACID_METABOLISM	61	Stromal	0.396226	0.693694	0.110122	0.340648	1.05081	12	SEPHS2, UBA52, TXNRD1, SEPSECS, GSR, AIMP2, HNMT
REACTOME_CELLULAR_RESPONSE_TO_STARVATION	61	tumor	0.263107	0.693839	0.203509	0.21582	1.07998	55	ATP6V1F, ATP6V1E1, ATP6V0E2, ATP6V0B, UBA52, ATP6V1G2, ATP6V1D, ATP6V1G1, LAMTOR4, ATF4, LAMTOR3, FNIP1, IMPACT, SLC38A9, ATP6V0E1, DDIT3, RRAGB, LAMTOR1, RHEB
KEGG_HYPERTROPHIC_CARDIOMYOPATHY_HCM	6	T_cells	0.547974	0.69396	0.0444181	0.218813	0.964005	47	ITGA4, ITGA5, ITGB1, EMD, IGF1, ITGA1, ITGB7, SLC8A1, ATP2A2, PRKAA1, ITGA6, IL6, TGFB1, PRKAB1, ITGB4
REACTOME_CHROMOSOME_MAINTENANCE	6	T_cells	0.547718	0.69396	0.0431902	0.203575	0.966622	70	ATRX, DAXX, PPP6C, NHP2, TERF2IP, POLR2B, PPP6R3, CENPC, ANKRD28, LIG1, TINF2, POLR2E, DKC1, RBBP7, TERF2, MIS18BP1, POLR2G, CDK2, POLD2, STN1, TEN1, POLR2C, ACD, RPA1, POLD3, RUVBL1, CTC1, RFC1, NOP10, CENPP, PRIM2, POLA2, POLR2D, SHQ1, RUVBL2, RFC4, TERF1, PCNA, RPA2, RTEL1, POT1
REACTOME_ACTIVATION_OF_THE_PHOTOTRANSDUCTION_CASCADE	61	Endothelial_cells	0.386965	0.694014	0.0943564	0.800921	1.07512	1	GNB1
KEGG_VASOPRESSIN_REGULATED_WATER_REABSORPTION	38	Stromal	0.265845	0.694151	0.108394	-0.340596	-1.15688	26	CREB3L4, DYNC2H1, ADCY6, CREB5, DYNC2LI1, DCTN2, RAB11A, RAB11B, DYNLL2, DYNC1I2, DCTN1, PRKACB, RAB5B, DCTN5
REACTOME_BASE_EXCISION_REPAIR_AP_SITE_FORMATION	67	Endothelial_cells	0.100379	0.694418	0.193813	0.680945	1.40252	9	UNG, OGG1
REACTOME_E3_UBIQUITIN_LIGASES_UBIQUITINATE_TARGET_PROTEINS	67	Endothelial_cells	0.0942699	0.694418	0.197822	0.496207	1.33152	29	UBE2D1, LEO1, WAC, PEX13, UBE2E1, UBE2L3, RNF40, HLTF, RRAGA, RNF144A, TMEM129
REACTOME_HEME_BIOSYNTHESIS	67	Endothelial_cells	0.101313	0.694418	0.191892	0.70864	1.3879	7	PPOX, UROD, CPOX, COX15
REACTOME_NEDDYLATION	67	Endothelial_cells	0.0962099	0.694418	0.248911	-0.324403	-1.17879	139	WSB2, PSMD14, KLHL22, UCHL3, HIF1A, DPP3, ASB6, FBXO21, CUL5, PSMB7, WDR5, PSMA3, PSMA7, CDKN1A, COMMD1, SOCS2, PSMC6, KLHL42, FBXW4, COMMD2, FBXL8, DDB1, COPS3, CUL4B
REACTOME_NICOTINATE_METABOLISM	67	Endothelial_cells	0.0974576	0.694418	0.208955	-0.618498	-1.40195	12	BST1, NAXD, NAXE, NNMT, PARP8, PARP6
REACTOME_SWITCHING_OF_ORIGINS_TO_A_POST_REPLICATIVE_STATE	67	Stromal	0.414141	0.694483	0.0799859	-0.284564	-1.03791	30	CDC23, ORC4, PSMD6, PSMA2, PSMA7, CDC16, ANAPC4, ADRM1, PSMD7, PSMB1, PSMA4, PSMC3, CDC27
KEGG_CARDIAC_MUSCLE_CONTRACTION	4	Stromal	0.118834	0.695267	0.193813	0.42313	1.40451	20	COX7C, COX8A, ATP1A1, ATP1B1, COX6C, UQCRH, MT-CO3, COX4I1, UQCR10
REACTOME_ACTIVATION_OF_THE_TFAP2_AP_2_FAMILY_OF_TRANSCRIPTION_FACTORS	4	Stromal	0.127572	0.695267	0.17822	0.739664	1.37691	3	CITED2, CREBBP
REACTOME_BASE_EXCISION_REPAIR_AP_SITE_FORMATION	4	Stromal	0.126923	0.695267	0.172324	-0.822737	-1.29301	2	OGG1, TERF2IP
REACTOME_DEADENYLATION_DEPENDENT_MRNA_DECAY	4	Stromal	0.120805	0.695267	0.191892	0.383557	1.37557	29	EXOSC1, NT5C3B, CNOT8, EIF4A2, EXOSC2, EIF4B, PAIP1
REACTOME_INTERLEUKIN_4_AND_INTERLEUKIN_13_SIGNALING	4	Stromal	0.126538	0.695267	0.164406	-0.347787	-1.29817	38	HMOX1, PIM1, ALOX5, ITGB2, ITGAX, IL13RA1, RHOU, STAT1, CD36, TYK2, CEBPD, JAK3
REACTOME_O_LINKED_GLYCOSYLATION	4	Stromal	0.116705	0.695267	0.197822	0.418478	1.39463	21	ADAMTS1, ADAMTS4, GALNT3, B4GALT5, POMGNT1, MUCL1, THBS2, ADAMTS9, SPON2
REACTOME_RECOGNITION_AND_ASSOCIATION_OF_DNA_GLYCOSYLASE_WITH_SITE_CONTAINING_AN_AFFECTED_PURINE	4	Stromal	0.126923	0.695267	0.172324	-0.822737	-1.29301	2	OGG1, TERF2IP
REACTOME_THROMBIN_SIGNALLING_THROUGH_PROTEINASE_ACTIVATED_RECEPTORS_PARS	61	Endothelial_cells	0.390071	0.695802	0.102822	0.324045	1.05665	16	F2RL2, GNG5, ARRB2
REACTOME_PROGRAMMED_CELL_DEATH	67	Stromal	0.417303	0.696214	0.103197	0.211398	1.0217	83	SATB1, PSMC1, MAPK1, CHMP6, YWHAH, BMF, APC, VIM, AVEN
HALLMARK_OXIDATIVE_PHOSPHORYLATION	6	Myeloid	0.142259	0.696434	0.11524	0.346526	1.20301	157	NQO2, IDH1, PDK4, COX7A2, MDH1, ALDH6A1, COX15, CASP7, ATP6V1C1, COX4I1, SUCLG1, FXN, MAOB, AIFM1, MTRR, ACO2, ETFB, BCKDHA, TIMM17A, TOMM70, LDHB, HSD17B10, SLC25A6, PRDX3, TIMM8B, UQCRB, PDHB, ATP5F1B, HADHB, NDUFS1, SUCLA2, SLC25A12, ECHS1, GOT2, VDAC1, DECR1, NDUFB6, SDHA, ATP1B1, NDUFS4
REACTOME_FRS_MEDIATED_FGFR2_SIGNALING	6	Myeloid	0.140741	0.696434	0.141225	0.610457	1.38583	10	FGF7, FRS2
REACTOME_RAS_PROCESSING	6	Myeloid	0.141618	0.696434	0.138805	0.56601	1.33973	13	ZDHHC9, ABHD17B
REACTOME_STABILIZATION_OF_P53	6	tumor	0.337838	0.696791	0.160801	0.288587	1.08712	32	PSMB3, PSMC4, PSMB6, UBA52, PSMC5, PSMA2, PSMD14, PSMD6, PSMC3, PSMB4, PSMB1, UBB, PSMA4, PSMB2, PSMB7
KEGG_ERBB_SIGNALING_PATHWAY	67	Stromal	0.425926	0.696819	0.0785029	-0.281482	-1.02667	30	EIF4EBP1, NCK1, MAPK9, MAPK8, MYC, ABL2, CDKN1A, MTOR
KEGG_FC_EPSILON_RI_SIGNALING_PATHWAY	67	Stromal	0.427835	0.696819	0.0793435	-0.320226	-1.02642	18	MAPK9, MAP2K3, MAPK8, MAPK13, PLA2G12A
REACTOME_DNA_METHYLATION	67	Stromal	0.420949	0.696819	0.0878313	-0.657888	-1.052	2	DNMT1
REACTOME_P38MAPK_EVENTS	67	Stromal	0.430451	0.696819	0.0838361	-0.444788	-1.03454	7	MAPK13, MAPKAPK2, RALGDS, NRAS, RALA, KRAS
REACTOME_SYNTHESIS_SECRETION_AND_INACTIVATION_OF_GLUCOSE_DEPENDENT_INSULINOTROPIC_POLYPEPTIDE_GIP	67	Stromal	0.42471	0.696819	0.0860347	-0.590424	-1.04445	3	SEC11C, SPCS1
REACTOME_TELOMERE_C_STRAND_LAGGING_STRAND_SYNTHESIS	67	Stromal	0.430451	0.696819	0.0838361	-0.445005	-1.03504	7	POLD2, RFC1
REACTOME_G_PROTEIN_BETA_GAMMA_SIGNALLING	6	B_cells	0.423077	0.696996	0.0684715	0.312319	1.0314	22	GNB2, AKT3, ARHGEF6, AKT2, GNB1, GNG2
REACTOME_RNA_POLYMERASE_I_PROMOTER_ESCAPE	6	B_cells	0.423706	0.696996	0.0679923	0.301936	1.02952	24	POLR1D, POLR2L, POLR2E, TAF1D, CBX3, POLR2H, GTF2H1, CCNH, ERCC3, POLR1A, POLR2F, TAF1C, POLR2K, MNAT1, POLR1E
REACTOME_SHC_MEDIATED_CASCADE_FGFR3	67	Endothelial_cells	0.105948	0.697138	0.186433	0.759383	1.36234	5	FGF18, SOS1, SHC1
REACTOME_SHC_MEDIATED_CASCADE_FGFR4	67	Endothelial_cells	0.105948	0.697138	0.186433	0.759383	1.36234	5	FGF18, SOS1, SHC1
REACTOME_G0_AND_EARLY_G1	38	T_cells	0.356546	0.698236	0.119348	0.354172	1.05817	17	E2F5, TOP2A, MYBL2
HALLMARK_PANCREAS_BETA_CELLS	61	Myeloid	0.41841	0.698252	0.0913924	0.381849	1.02897	9	SEC11A, LMO2, SPCS1, SRP9
HALLMARK_WNT_BETA_CATENIN_SIGNALING	61	Myeloid	0.419295	0.698252	0.0845557	-0.313487	-1.04129	20	MAML1, KAT2A, HDAC5, CTNNB1, CSNK1E, NCOR2, AXIN1
REACTOME_RNA_POLYMERASE_I_PROMOTER_ESCAPE	61	Myeloid	0.420225	0.698252	0.095288	0.325043	1.02478	17	POLR2K, POLR2L, CBX3, MNAT1, POLR2E, POLR1B, GTF2H5
REACTOME_VASOPRESSIN_REGULATES_RENAL_WATER_HOMEOSTASIS_VIA_AQUAPORINS	61	Endothelial_cells	0.393564	0.698259	0.105125	0.304004	1.03488	19	PRKAR2B, PRKACA, GNG5, GNG10, GNB1, PRKACB, ADCY1
REACTOME_RRNA_PROCESSING	67	Myeloid	0.186782	0.698309	0.173748	-0.23108	-1.14662	71	WDR46, RPUSD4, PELP1, DDX52, RPP30, NOL9, RRP7A, NSUN4, PDCD11, EXOSC2, DDX21, UTP18, ELAC2, LTV1, NOB1, HSD17B10, EXOSC3
KEGG_PPAR_SIGNALING_PATHWAY	67	tumor	0.470588	0.69843	0.0795565	0.304436	0.997256	19	OLR1, PLTP
REACTOME_DUAL_INCISION_IN_TC_NER	38	tumor	0.42487	0.698912	0.103197	-0.255808	-1.02427	46	RFC3, POLE, POLD1, ZNF830, ERCC4, POLD3, RFC4, UVSSA, GTF2H4, ERCC2, PRPF19, RPA1
REACTOME_EARLY_PHASE_OF_HIV_LIFE_CYCLE	67	tumor	0.473233	0.699192	0.0857844	0.458506	1.00563	5	CXCR4
REACTOME_DEGRADATION_OF_BETA_CATENIN_BY_THE_DESTRUCTION_COMPLEX	38	Endothelial_cells	0.337037	0.699511	0.144631	0.261997	1.08538	59	PSMC1, PSMB7, PSMD7, UBC, PSMA2, PSMA4, PSMA5, PSMC3, HDAC1, PPP2R5C, PSMA1, TLE4, PSMB1, UBB, PSMD6, PSMB6, TLE3, RBX1, PPP2CB, PSMB5
REACTOME_ANTIGEN_PRESENTATION_FOLDING_ASSEMBLY_AND_PEPTIDE_LOADING_OF_CLASS_I_MHC	61	Endothelial_cells	0.397531	0.701298	0.104344	0.318182	1.0421	17	HSPA5, TAP1, BCAP31, TAP2, SEC23A, CANX, TAPBP, CALR, SEC24A, B2M, SEC24D, SEC13, SEC24C, PIK3C3, SAR1B
REACTOME_HSF1_ACTIVATION	61	Endothelial_cells	0.399527	0.701298	0.101351	0.322694	1.05224	16	RPA2, HSPA1B, UBB, TNFRSF21, HSBP1, DNAJB1
REACTOME_ELEVATION_OF_CYTOSOLIC_CA2_LEVELS	6	tumor	0.342183	0.701369	0.0831291	-0.476065	-1.11182	10	P2RX7, TRPC6
REACTOME_DEGRADATION_OF_BETA_CATENIN_BY_THE_DESTRUCTION_COMPLEX	67	tumor	0.478261	0.701404	0.0860347	-0.250993	-0.979005	37	MYC, PSMA7, FRAT2, PSMA3, PPP2R5B, PSMD1, PSMA2, ADRM1, PSMD14
REACTOME_SIGNALLING_TO_ERKS	67	tumor	0.479008	0.701404	0.078921	0.293086	0.982845	21	RAP1A, RALB, SHC2, RALA, SOS1, BRAF, MAPK3
REACTOME_DEADENYLATION_DEPENDENT_MRNA_DECAY	67	B_cells	0.152964	0.701448	0.155242	-0.40256	-1.34499	9	EIF4E, LSM6, XRN1, CNOT11, TUT4, PAN3, CNOT6L
REACTOME_G1_S_SPECIFIC_TRANSCRIPTION	67	Stromal	0.435514	0.701542	0.0828962	-0.541932	-1.05153	4	E2F6
REACTOME_S_PHASE	6	B_cells	0.428743	0.701773	0.0611693	0.219093	1.019	119	ANAPC16, CDKN1B, STAG1, MYC, CDC16, MAX, RBL2, ANAPC5, AKT3, FZR1, UBB, CDC25B, STAG2, SMC1A, AKT2, PSMC5, POLD4, PSMB1, PSMA7, MCM7, CUL1, ADRM1, E2F4, PSMD13, WAPL, ANAPC2, CCND1, RB1, PSMC3, PSMB4, RBX1, PSMB5
KEGG_GLYCEROPHOSPHOLIPID_METABOLISM	38	Endothelial_cells	0.340675	0.702643	0.0831291	-0.319523	-1.08194	40	PLA2G6, GPD1L, MBOAT1, PLA2G4B, AGPAT4, PCYT2, LPCAT4, GPD2, CHKA, DGKE, PLD2
REACTOME_SELENOAMINO_ACID_METABOLISM	6	Endothelial_cells	0.230159	0.703263	0.126254	0.461105	1.2586	15	NNMT, EEFSEC, PAPSS2, SEPHS2, SECISBP2, UBA52, TXNRD1, AIMP2
HALLMARK_HYPOXIA	38	T_cells	0.361624	0.703989	0.138805	0.218655	1.04294	139	HS3ST1, CP, ISG20, NOCT, MT2A, PLAUR, CDKN1A, GLRX, TGM2, MT1E, ACKR3, DDIT4, SLC6A6, TIPARP, MAFF, HK2, IGFBP3
KEGG_HYPERTROPHIC_CARDIOMYOPATHY_HCM	61	Endothelial_cells	0.405145	0.704453	0.0787114	-0.267131	-1.02686	40	CACNB3, CACNA1C, CACNA1D, ITGA11, ITGA7, TPM2, CACNB1, TGFB3, CACNB2, ITGB3, SGCB, ACTG1, ITGB4
REACTOME_BASE_EXCISION_REPAIR_AP_SITE_FORMATION	61	Endothelial_cells	0.405594	0.704453	0.0995791	0.334821	1.03092	13	TDG, NEIL2, SMUG1, MBD4, TERF1, POT1, ACD, TINF2, NEIL1, NTHL1, UNG, TERF2
REACTOME_S_PHASE	6	T_cells	0.559151	0.70539	0.0410713	0.188679	0.964877	120	CDKN1B, RBL2, CDC25B, AKT3, MAX, FZR1, STAG2, PSMD13, ANAPC11, PSMA7, UBB, CUL1, RB1, ADRM1, CCNH, UBC, PSMB4, CDKN1A, POLE3, LIG1, PSMB5, ANAPC4, PSMC3, PSMD12, SMC3, PSMC4, PSMC2, PSMD6, ORC2, GSK3B, PSMB2, MCM3, MCM5, CDK2, POLD2, PDS5A, POLE4, PSMA2, PSMA4, RPA1, POLD3, PSMC1, ORC3, MCM4, RAD21, CDC27
KEGG_MAPK_SIGNALING_PATHWAY	67	B_cells	0.166972	0.706664	0.144631	-0.235073	-1.279	28	STK4, MAP2K2, NLK, NFKB1, MAP2K5, MAP3K4, TAB1, PPP5C, MAP3K12, DUSP7, TAOK2, PPP3CB
KEGG_T_CELL_RECEPTOR_SIGNALING_PATHWAY	67	B_cells	0.174397	0.706664	0.142057	-0.308324	-1.31069	15	NFKBIA, MAP2K2, NFKB1, NCK2, ZAP70, CD3E, PPP3CB, NCK1, PLCG1, SOS2
REACTOME_ATF6_ATF6_ALPHA_ACTIVATES_CHAPERONE_GENES	67	B_cells	0.175649	0.706664	0.147331	0.618379	1.3132	3	CALR, XBP1
REACTOME_EPH_EPHRIN_SIGNALING	67	B_cells	0.178439	0.706664	0.140406	-0.311338	-1.27957	14	ACTB, AP2A2, ARPC3, ARPC4, NCK2
REACTOME_GENE_AND_PROTEIN_EXPRESSION_BY_JAK_STAT_SIGNALING_AFTER_INTERLEUKIN_12_STIMULATION	67	B_cells	0.185804	0.706664	0.146416	0.367556	1.24699	9	CNN2, HNRNPA2B1, MIF, HNRNPF, SOD2, LCP1, CFL1, ANXA2, MSN
REACTOME_HIV_TRANSCRIPTION_INITIATION	67	B_cells	0.168399	0.706664	0.154191	0.468574	1.24476	5	GTF2H1, POLR2K, TAF10, POLR2A
REACTOME_INTERLEUKIN_12_FAMILY_SIGNALING	67	B_cells	0.185804	0.706664	0.146416	0.367556	1.24699	9	CNN2, HNRNPA2B1, MIF, HNRNPF, SOD2, LCP1, CFL1, ANXA2, MSN
REACTOME_INTERLEUKIN_12_SIGNALING	67	B_cells	0.185804	0.706664	0.146416	0.367556	1.24699	9	CNN2, HNRNPA2B1, MIF, HNRNPF, SOD2, LCP1, CFL1, ANXA2, MSN
REACTOME_MISMATCH_REPAIR	67	B_cells	0.187123	0.706664	0.142901	0.912866	1.20203	1	POLD4
REACTOME_MITOTIC_PROPHASE	67	B_cells	0.163561	0.706664	0.156312	0.341562	1.28731	11	BANF1, LMNA, SET, NUP160
REACTOME_MRNA_SPLICING_MINOR_PATHWAY	67	B_cells	0.173536	0.706664	0.155242	0.332902	1.34587	13	ZCRB1, POLR2K, SNRPE, NCBP2, SF3B6, SF3B1, POLR2A, PDCD7, EFTUD2, SRSF2
REACTOME_PCP_CE_PATHWAY	67	B_cells	0.16826	0.706664	0.147331	-0.395114	-1.32012	9	PFN1, AP2A2, UBA52, UBC, PSMD3, ADRM1, UBB
REACTOME_PROCESSIVE_SYNTHESIS_ON_THE_LAGGING_STRAND	67	B_cells	0.187123	0.706664	0.142901	0.912866	1.20203	1	POLD4
REACTOME_PROLONGED_ERK_ACTIVATION_EVENTS	67	B_cells	0.166987	0.706664	0.148261	-0.510091	-1.32865	5	MAP2K2, KIDINS220, RAPGEF1
REACTOME_RUNX1_REGULATES_TRANSCRIPTION_OF_GENES_INVOLVED_IN_DIFFERENTIATION_OF_HSCS	67	B_cells	0.162264	0.706664	0.149208	-0.374687	-1.32178	10	UBA52, UBC, LMO2, GATA3, PSMD3, ADRM1, UBB
HALLMARK_REACTIVE_OXYGEN_SPECIES_PATHWAY	41	tumor	0.361955	0.706887	0.0743625	-0.30443	-1.08043	27	JUNB, MBP, SOD2, PRDX1, SBNO2, STK25, PTPA, PRDX6
REACTOME_INHIBITION_OF_DNA_RECOMBINATION_AT_TELOMERE	41	tumor	0.363112	0.706887	0.120433	0.331102	1.05734	11	POLR2K, POLR2G, TERF1, POLR2L
HALLMARK_APICAL_JUNCTION	6	Stromal	0.235569	0.70749	0.108394	0.290458	1.14726	126	COL17A1, NRXN2, CD209, CLDN11, SLIT2, ADAMTS5, EGFR, CD34, ITGA9, RHOF, CLDN5, ITGB4, NFASC, RRAS, NLGN2, MAPK13, RAC2, MAP3K20, SGCE
HALLMARK_TGF_BETA_SIGNALING	6	Stromal	0.237931	0.70749	0.114267	0.367393	1.18559	40	JUNB, SERPINE1, ID3, PPP1R15A, ID2, SPTBN1, ID1, SMAD3, HDAC1, ENG, TGFB1, SLC20A1
KEGG_CYTOSOLIC_DNA_SENSING_PATHWAY	6	Stromal	0.237522	0.70749	0.114267	0.396534	1.21004	30	IL6, CCL5
REACTOME_RECOGNITION_OF_DNA_DAMAGE_BY_PCNA_CONTAINING_REPLICATION_COMPLEX	6	Stromal	0.240838	0.70749	0.114267	0.429603	1.21219	20	POLE4, POLD3, UBA52, UBB, DTL, POLD2, RFC3
REACTOME_SHC_MEDIATED_CASCADE_FGFR1	6	Stromal	0.240848	0.70749	0.120985	-0.606768	-1.25266	5	FGF1
REACTOME_DEGRADATION_OF_GLI1_BY_THE_PROTEASOME	61	Myeloid	0.435165	0.708759	0.0919686	0.250987	0.9997	38	PSMB3, PSMA1, PRKACA, UBA52, PSMC1, SEM1, PSMB1, RBX1, PSMB4, PSMA2, PSMB7, PSMB5, PSMC6, PSMB2, UBB, PSMD13, PSMC3
REACTOME_FORMATION_OF_INCISION_COMPLEX_IN_GG_NER	61	Myeloid	0.429515	0.708759	0.0928481	0.286097	1.00115	24	UBE2N, SUMO2, UBA52, RAD23A, MNAT1, RAD23B, PIAS3, RBX1, GTF2H5
REACTOME_GAB1_SIGNALOSOME	61	Myeloid	0.434211	0.708759	0.0833634	-0.421685	-1.03011	7	PAG1, PIK3R1, GRB2, SRC, CSK
REACTOME_TP53_REGULATES_METABOLIC_GENES	61	Myeloid	0.432243	0.708759	0.0959207	0.232123	1.01838	60	DDIT4, COX6B1, PRDX5, CYCS, GSR, COX8A, COX7A2, COX7A2L, COX7C, PRKAG2, LAMTOR1, LAMTOR5, RHEB, LAMTOR4, LAMTOR3, MT-CO3, AKT1, PRDX1
REACTOME_DECTIN_1_MEDIATED_NONCANONICAL_NF_KB_SIGNALING	41	Stromal	0.233677	0.70901	0.11524	-0.408496	-1.17886	26	NFKB2, PSMD13, PSMD3, PSMA4, PSMA2
REACTOME_GENE_SILENCING_BY_RNA	41	Stromal	0.234188	0.70901	0.114751	-0.42249	-1.17718	21	DICER1, TNRC6C, POLR2A, AGO3, TARBP2, DGCR8, POLR2C
REACTOME_INTERLEUKIN_12_SIGNALING	41	Stromal	0.233221	0.70901	0.113787	-0.421419	-1.19188	22	TALDO1, LMNB1, PDCD4, TYK2, LCP1, TCP1
REACTOME_PI3K_AKT_SIGNALING_IN_CANCER	41	Stromal	0.226754	0.70901	0.113787	-0.375456	-1.18588	40	RHOG, AKT3, ESR1, PDPK1, CDKN1A, FOXO3, FGFR3, CDKN1B, FYN, FGF7, PDGFRA, CASP9, KITLG, GAB2
REACTOME_SIGNALING_BY_LEPTIN	41	Stromal	0.233261	0.70901	0.131458	0.745571	1.22475	3	PTPN11
REACTOME_TP53_REGULATES_METABOLIC_GENES	41	Stromal	0.22351	0.70901	0.115734	-0.359601	-1.16241	47	TXNRD1, AKT3, SCO2, TNRC6C, PRKAB2, TP53, AGO3, LAMTOR3, PRDX1, GLS, YWHAG, COX5B
KEGG_ALDOSTERONE_REGULATED_SODIUM_REABSORPTION	38	Endothelial_cells	0.346037	0.709268	0.0843144	-0.382166	-1.09344	18	IGF1, NR3C2, HSD11B2, IRS2, PIK3CB, MAPK3
HALLMARK_PROTEIN_SECRETION	67	B_cells	0.209647	0.709644	0.128143	-0.291457	-1.23899	15	ERGIC3, LAMP2, CTSC, CD63, SEC31A, RAB14, TMX1, USO1, COPB2
KEGG_ADIPOCYTOKINE_SIGNALING_PATHWAY	67	B_cells	0.210019	0.709644	0.130777	-0.429218	-1.21599	6	NFKBIA, NFKB1, ADIPOR1, ACSL4
REACTOME_ABC_TRANSPORTER_DISORDERS	67	B_cells	0.208092	0.709644	0.131458	-0.431149	-1.22147	6	UBA52, UBC, PSMD3, ADRM1, UBB
REACTOME_ASYMMETRIC_LOCALIZATION_OF_PCP_PROTEINS	67	B_cells	0.208092	0.709644	0.131458	-0.431149	-1.22147	6	UBA52, UBC, PSMD3, ADRM1, UBB
REACTOME_CIRCADIAN_CLOCK	67	B_cells	0.194757	0.709644	0.134273	-0.267206	-1.25815	20	SERPINE1, UBA52, CRY1, UBC, CSNK1E, DBP, PSMD3, MED1, CHD9, MEF2D, ADRM1, UBB, CREM
REACTOME_CO_STIMULATION_BY_CD28	67	B_cells	0.195473	0.709644	0.141225	0.520456	1.26583	4	GRB2, CD80, RAC1
REACTOME_DECTIN_1_MEDIATED_NONCANONICAL_NF_KB_SIGNALING	67	B_cells	0.208092	0.709644	0.131458	-0.431149	-1.22147	6	UBA52, UBC, PSMD3, ADRM1, UBB
REACTOME_HEDGEHOG_LIGAND_BIOGENESIS	67	B_cells	0.208092	0.709644	0.131458	-0.431149	-1.22147	6	UBA52, UBC, PSMD3, ADRM1, UBB
REACTOME_REGULATION_OF_RUNX3_EXPRESSION_AND_ACTIVITY	67	B_cells	0.208092	0.709644	0.131458	-0.431149	-1.22147	6	UBA52, UBC, PSMD3, ADRM1, UBB
REACTOME_STABILIZATION_OF_P53	67	B_cells	0.204589	0.709644	0.132147	-0.38217	-1.27687	9	UBA52, UBC, CHEK2, MDM4, PSMD3, ADRM1, UBB
REACTOME_NEGATIVE_REGULATION_OF_NOTCH4_SIGNALING	61	Stromal	0.408046	0.710302	0.112379	0.273924	1.01938	25	UBA52, RBX1, PSMB2, PSMD14, UBB, UBC, AKT1, PSMC2, PSMB7, PSMA3, PSMB5
HALLMARK_UV_RESPONSE_UP	38	normal_breast_tissue	0.250755	0.711194	0.152145	0.263887	1.12635	109	TAP1, GCH1, CDKN2B, RRAD, PTPRD, PLCL1, IRF1, ICAM1, CNP, HSPA13, LYN, RPN1, TFRC, SOD2, SPR, HMOX1, CCND3, SHOX2, NTRK3, CA2, FURIN, PPIF, BSG, BID, DNAJA1, JUNB, CLTB, FEN1, CDK2, BTG3, BAK1, MMP14, GLS, NAT1
HALLMARK_ANGIOGENESIS	6	Myeloid	0.158915	0.711538	0.222056	-0.362319	-1.24509	25	SPP1, OLR1, POSTN, ITGAV, STC1, COL3A1, SLCO2A1, COL5A2, S100A4, LUM
HALLMARK_ESTROGEN_RESPONSE_EARLY	6	Myeloid	0.176784	0.711538	0.102449	0.345121	1.18376	135	EGR3, KRT15, AREG, OLFM1, GAB2, FCMR, NAV2, BCL11B, PMAIP1, FOS, TIPARP, KLF4, SFN, CISH, SYNGR1, FHL2, PLAAT3, MYC, CBFA2T3, TSKU, PGR, IGFBP4, ADD3
HALLMARK_UV_RESPONSE_UP	6	Myeloid	0.151885	0.711538	0.114751	0.371919	1.23427	97	IL6, FOSB, OLFM1, TGFBRAP1, CLTB, FOS, NR4A1, PSMC3, CCND3, ATF3, ATP6V1C1, BAK1, JUNB, BTG2, RHOB, SIGMAR1, EPHX1, KLHDC3, AMD1, UROD, GPX3, CDC5L, NFKBIA, RPN1, TFRC
KEGG_FOLATE_BIOSYNTHESIS	6	Myeloid	0.173554	0.711538	0.133555	0.653945	1.29228	6	ALPL, QDPR
KEGG_NOD_LIKE_RECEPTOR_SIGNALING_PATHWAY	6	Myeloid	0.176116	0.711538	0.110565	0.410566	1.23439	48	IL6, CXCL1, MAPK12, NOD1, HSP90B1, MAPK8
REACTOME_ACTIVATION_OF_THE_MRNA_UPON_BINDING_OF_THE_CAP_BINDING_COMPLEX_AND_EIFS_AND_SUBSEQUENT_BINDING_TO_43S	6	Myeloid	0.152958	0.711538	0.132846	0.553141	1.31901	14	EIF3M, EIF3G, EIF3D, EIF4B, EIF3L, EIF4E
REACTOME_APC_C_MEDIATED_DEGRADATION_OF_CELL_CYCLE_PROTEINS	6	Myeloid	0.172539	0.711538	0.112379	0.408639	1.23462	51	CCNB1, CDK1, CDC14A, BUB3, PSMC3, SKP2, PSMD1, CDC27, PSMB7, FZR1
REACTOME_ASYMMETRIC_LOCALIZATION_OF_PCP_PROTEINS	6	Myeloid	0.177885	0.711538	0.234393	-0.31328	-1.19478	38	WNT5A, FZD2, PSMD11, SMURF1, SCRIB
REACTOME_BETA_CATENIN_INDEPENDENT_WNT_SIGNALING	6	Myeloid	0.160092	0.711538	0.249247	-0.243293	-1.11727	93	WNT5A, FZD2, PSMD11, PRKCA, GNG7, SMURF1, PRKG1, CLTC, GNG5, SCRIB, ITPR3, PRKCB, DAAM1, PSMC6
REACTOME_GOLGI_CISTERNAE_PERICENTRIOLAR_STACK_REORGANIZATION	6	Myeloid	0.169954	0.711538	0.128789	0.575995	1.30973	11	CCNB1, CDK1
REACTOME_G_BETA_GAMMA_SIGNALLING_THROUGH_CDC42	6	Myeloid	0.159021	0.711538	0.195789	-0.515321	-1.35855	10	GNG7, GNG5, PAK1, GNGT2
REACTOME_MITOCHONDRIAL_PROTEIN_IMPORT	6	Myeloid	0.168894	0.711538	0.113787	0.410446	1.24007	51	SLC25A13, TIMM23, GFER, CMC4, TIMM21, FXN, ACO2, TIMM17A, TIMM22, TOMM70, TOMM6, SLC25A6, TIMM8B, ATP5F1B, CHCHD2, SLC25A12, VDAC1, BCS1L, COA4, CHCHD3, TOMM7, TIMM17B
REACTOME_MITOTIC_G1_PHASE_AND_G1_S_TRANSITION	6	Myeloid	0.173378	0.711538	0.10673	0.362614	1.19821	95	RPA2, TOP2A, CCNB1, CDK1, MYBL2, PSMC3, ORC2, CCND3, CDT1, SKP2, CDKN2C, RPA1, MYC, POLE4, MCM3
REACTOME_SIGNALING_BY_CYTOSOLIC_FGFR1_FUSION_MUTANTS	6	Myeloid	0.160511	0.711538	0.128143	0.527646	1.30337	16	GAB2, BCR, LRRFIP1
REACTOME_TRANSCRIPTIONAL_REGULATION_OF_PLURIPOTENT_STEM_CELLS	6	Myeloid	0.172012	0.711538	0.183024	-0.519672	-1.3238	9	SALL1, SALL4
REACTOME_G1_S_DNA_DAMAGE_CHECKPOINTS	41	tumor	0.368182	0.71254	0.154191	0.212115	1.05856	41	CCNE2, PSMB5, UBA52, RBX1, SEM1, PSMD14, CHEK2, PSMB2, GSK3B, PSMA1, PSMA3, MDM2, FBXW11
REACTOME_DNA_DAMAGE_BYPASS	6	tumor	0.35	0.712963	0.158514	0.278086	1.07353	35	POLE4, RFC1, POLH, RPA2, PCLAF, USP1, RCHY1, UBA52, USP43, DDB1, RFC5, UBB, RBX1, POLD1
KEGG_ADHERENS_JUNCTION	41	tumor	0.370656	0.713134	0.0718276	-0.283954	-1.08517	40	ACTN4, ACTN1, AFDN, CTNNB1, CTNNA1, SORBS1, NECTIN4, NECTIN1, RAC2, ACTB, INSR, ACTG1, BAIAP2, PTPRM, PTPN6, MAPK3, PTPN1, CSNK2B, IQGAP1, FARP2, ERBB2, EP300, CTNND1, ACP1, CREBBP
KEGG_HEMATOPOIETIC_CELL_LINEAGE	38	normal_breast_tissue	0.253659	0.713279	0.106323	-0.33695	-1.14643	40	MME, CD3G, CD36, IL7R, CD3E, GP1BB, CD1C, IL11RA, CD34, ITGA6, ANPEP, CD3D, KIT, IL6R
REACTOME_CYCLIN_D_ASSOCIATED_EVENTS_IN_G1	38	tumor	0.435811	0.713342	0.0774768	0.313056	1.01341	30	LYN, CDKN1A, CDKN2B, CCND2, JAK2, CDKN2C, CDK6, UBA52
HALLMARK_MYOGENESIS	6	T_cells	0.567677	0.713402	0.0403295	0.1874	0.95991	121	APOD, CNN3, BIN1, BHLHE40, SH2B1, MEF2A, SVIL, CFD, RB1, PRNP, IGFBP3, ITGB1, GADD45B, ATP6AP1, IGF1, COL15A1, MYLK, LPIN1, CDKN1A, GPX3, NOTCH1, CRYAB, CD36, MYH11, TGFB1, WWTR1, SIRT2, TSC2, ITGB4, GABARAPL2
HALLMARK_INTERFERON_GAMMA_RESPONSE	61	Myeloid	0.447942	0.713551	0.0959207	0.194622	1.01617	151	CCL7, MT2A, CFB, FPR1, BTG1, SOCS3, EIF4E3, IFI30, NAMPT, UPP1, TOR1B, CASP7, CCL2, MTHFD2, ISOC1, VAMP8, PSMB8, IFIT2, USP18, PLSCR1, LAP3, PSME2, IFITM2, IFIT3, OASL, CASP4, IFITM3, MYD88, CD69, IFI44, TNFSF10, SPPL2A
HALLMARK_REACTIVE_OXYGEN_SPECIES_PATHWAY	61	Myeloid	0.452747	0.713551	0.0897105	0.247277	0.984923	38	GCLM, GSR, PDLIM1, FTL, NDUFA6, NDUFB4, JUNB, ATOX1, LAMTOR5, GLRX, SRXN1, PRDX1, GCLC, MGST1, EGLN2, G6PD
REACTOME_FRS_MEDIATED_FGFR2_SIGNALING	61	Myeloid	0.447699	0.713551	0.0875697	0.372086	1.00266	9	FRS2, KRAS, FGFR2, NRAS, HRAS, PTPN11, SOS1
REACTOME_GENE_AND_PROTEIN_EXPRESSION_BY_JAK_STAT_SIGNALING_AFTER_INTERLEUKIN_12_STIMULATION	61	Myeloid	0.455947	0.713551	0.0894367	0.280006	0.979833	24	SNRPA1, ARF1, MIF, PAK2, GSTO1, LCP1, PSME2
REACTOME_HIV_TRANSCRIPTION_ELONGATION	61	Myeloid	0.466302	0.713551	0.077884	-0.269149	-0.991014	30	SUPT16H, GTF2F2, GTF2H4, CCNT1, ELL, POLR2A, CDK9, SUPT5H, SUPT4H1, GTF2F1
REACTOME_METHYLATION	61	Myeloid	0.451064	0.713551	0.0880945	0.406096	0.996264	7	TPMT, GSTO1, MTRR, COMT, MAT2B
REACTOME_MRNA_DECAY_BY_5_TO_3_EXORIBONUCLEASE	61	Myeloid	0.458801	0.713551	0.0802023	-0.356721	-1.00275	11	DDX6, EDC3, EDC4, XRN1, DCP1A
REACTOME_PI3K_AKT_SIGNALING_IN_CANCER	61	Myeloid	0.463327	0.713551	0.0772747	-0.237538	-0.98719	50	HGF, CD80, FGF7, PDGFB, TSC2, PIK3CG, MTOR, PDPK1, CDKN1A, CDKN1B, IRS2, PIK3CD, PDGFA, AKT2, VAV1, PIK3R1, AKT3, GRB2, BAD, CD86, SRC, FOXO3
REACTOME_REGULATION_OF_RAS_BY_GAPS	61	Myeloid	0.457275	0.713551	0.0919686	0.241297	0.994943	44	PSMB3, KRAS, PSMA1, UBA52, PSMC1, RASA1, SEM1, PSMB1, RBX1, PSMB4, PSMA2, PSMB7, PSMB5, SPRED1, PSMC6, NRAS, PSMB2, SPRED2, HRAS, UBB, PSMD13, PSMC3
REACTOME_RUNX1_REGULATES_TRANSCRIPTION_OF_GENES_INVOLVED_IN_DIFFERENTIATION_OF_HSCS	61	Myeloid	0.461894	0.713551	0.0913924	0.238592	0.983789	44	PSMB3, PSMA1, LMO2, UBA52, PSMC1, MNAT1, SEM1, PSMB1, PSMB4, PSMA2, MYB, PSMB7, PSMB5, PSMC6, CBFB, PSMB2, UBB, PSMD13, PSMC3
REACTOME_SHC_MEDIATED_CASCADE_FGFR3	61	Myeloid	0.465553	0.713551	0.0852885	0.459363	0.985329	5	KRAS, NRAS, HRAS, SOS1
REACTOME_SHC_MEDIATED_CASCADE_FGFR4	61	Myeloid	0.465553	0.713551	0.0852885	0.459363	0.985329	5	KRAS, NRAS, HRAS, SOS1
REACTOME_TRANSCRIPTIONAL_REGULATION_BY_SMALL_RNAS	61	Myeloid	0.443956	0.713551	0.0908241	0.328091	1.00031	14	POLR2K, POLR2D, POLR2L, POLR2I, POLR2E, AGO1, POLR2G
HALLMARK_CHOLESTEROL_HOMEOSTASIS	4	tumor	0.269058	0.713872	0.123842	0.262433	1.14987	38	MAL2, SQLE, STX5, TMEM97, ERRFI1, TM7SF2, NSDHL, SREBF2, ETHE1, CLU, CD9, ANTXR2, LGALS3, CTNNB1
KEGG_DNA_REPLICATION	4	tumor	0.264758	0.713872	0.109684	-0.353186	-1.17024	16	PCNA, POLA2, FEN1, MCM4, POLE, MCM5, MCM7, LIG1, PRIM1
KEGG_FOLATE_BIOSYNTHESIS	4	tumor	0.263672	0.713872	0.115734	-0.719042	-1.17997	2	DHFR
KEGG_VEGF_SIGNALING_PATHWAY	4	tumor	0.263982	0.713872	0.125033	0.293925	1.1627	26	PIK3CB, NRAS, HRAS, KRAS, NFATC3, MAPKAPK2, CHP1, MAP2K1, PPP3CB, MAPK1, MAPKAPK3, AKT2
REACTOME_HIV_ELONGATION_ARREST_AND_RECOVERY	4	tumor	0.268293	0.713872	0.10714	-0.307668	-1.15574	25	NELFE, CDK9, CTDP1, ELL, GTF2F2, SUPT16H, POLR2A, NELFA, POLR2B, GTF2F1, POLR2E, NELFCD
REACTOME_TRANSLATION	38	Myeloid	0.364706	0.714216	0.142901	0.216547	1.03506	134	ETF1, PSMA5, PSMD7, PSMA4, PSMA3, PSMC6, PSMC1, EIF3J, PSMA7, PSMB2, SEC11C, PSMB4, EIF5B, PSMA2, MIEF1, GADD45GIP1, PSMD14, MT-ND6, UBE2D1, FARSA, PPA1, PSMB3, PSMA1, ERAL1, TRIP4, RBX1, PSMC3, PSMD1, RCHY1, EIF4G1, EIF2S1, PSMC4, PSMD2, RPN1, PSMB5, ADRM1, PSMB1, UBE2D3, EIF4H, SRPRB, UBC, ELOC, EIF4A1, NPLOC4, PSMD13, EIF2B1
REACTOME_RECOGNITION_OF_DNA_DAMAGE_BY_PCNA_CONTAINING_REPLICATION_COMPLEX	61	T_cells	0.147638	0.714306	0.160801	0.43935	1.3075	21	RBX1, RFC2, RPA3, POLE4, POLE, UBB, UBA52
HALLMARK_INTERFERON_GAMMA_RESPONSE	61	tumor	0.27834	0.714425	0.0741759	-0.290528	-1.11839	141	C1R, TNFAIP6, C1S, VCAM1, CD40, CFH, HERC6, HELZ2, SERPING1, LATS2, PML, TNFAIP3, HIF1A, FAS, ST8SIA4, TRIM25, IRF8, CIITA, MX2, CDKN1A, IFNAR2, NCOA3, NLRC5, OGFR, IL18BP, RSAD2, CSF2RB, RNF31, CXCL9, EPSTI1, SAMHD1, RTP4, ZBP1, CD74, PTPN1, NFKB1, TNFAIP2, DHX58, STAT2, IRF2, PELI1, TRIM21, CMKLR1, VAMP5, XAF1, NUP93, RAPGEF6, CD86, IRF9, TOR1B
HALLMARK_NOTCH_SIGNALING	61	tumor	0.282878	0.714425	0.0840746	-0.387691	-1.14432	21	HEYL, FZD7, LFNG, KAT2A, NOTCH1, CCND1, NOTCH3, DTX4, JAG1, TCF7L2, FZD1, ARRB1, CUL1
KEGG_ALDOSTERONE_REGULATED_SODIUM_REABSORPTION	61	tumor	0.275449	0.714425	0.0835991	-0.380778	-1.16398	25	SCNN1G
REACTOME_ACTIVATED_NTRK2_SIGNALS_THROUGH_FRS2_AND_FRS3	61	tumor	0.286207	0.714425	0.152145	0.410941	1.16087	8	FRS2, KRAS, HRAS
REACTOME_FRS_MEDIATED_FGFR4_SIGNALING	61	tumor	0.286207	0.714425	0.152145	0.410941	1.16087	8	FRS2, KRAS, HRAS
REACTOME_GAB1_SIGNALOSOME	61	tumor	0.281167	0.714425	0.0880945	-0.473945	-1.17497	10	SRC, PAG1, GAB1, PXN
REACTOME_MRNA_DECAY_BY_5_TO_3_EXORIBONUCLEASE	61	tumor	0.285714	0.714425	0.169571	0.31931	1.1324	14	LSM5, LSM3, LSM2, PATL1, DCP2, LSM4, LSM1
REACTOME_AKT_PHOSPHORYLATES_TARGETS_IN_THE_NUCLEUS	61	Myeloid	0.469083	0.714483	0.0860347	0.42948	0.984946	6	NR4A1
KEGG_CYTOSOLIC_DNA_SENSING_PATHWAY	61	tumor	0.2891	0.714723	0.08042	-0.37016	-1.15161	27	POLR3D, PYCARD, IKBKB, RIPK3, IL18, ZBP1, MAVS, NFKB1, IKBKG, RELA, RIPK1, IL1B, IRF7
REACTOME_PROTEIN_UBIQUITINATION	61	tumor	0.290698	0.714723	0.287857	0.222429	1.11173	50	PEX2, UBE2L3, RNF181, UBE2N, UBE2B, UBE2E1, UBA52, UBE2T, RAD18, DERL1, UCHL3, UBE2W, UBE2C, UBB, UBE2D1
REACTOME_TCF_DEPENDENT_SIGNALING_IN_RESPONSE_TO_WNT	67	tumor	0.490401	0.714896	0.0730744	0.21803	0.971032	70	SOX13, TCF4, SFRP2, SMURF2, PPP2R1B, HDAC1, TCF7L1, LEO1, UBB, DACT1, GSK3B, CTNNB1, CHD8, RNF146, TCF7L2, BTRC, BCL9L, RBX1, DPY30, CTNNBIP1, TNKS2, CSNK2A2
REACTOME_PLASMA_LIPOPROTEIN_REMODELING	38	T_cells	0.369565	0.715217	0.11524	0.379441	1.06278	13	LIPG, FURIN
REACTOME_ASYMMETRIC_LOCALIZATION_OF_PCP_PROTEINS	38	B_cells	0.366387	0.715429	0.08654	0.341037	1.07461	37	PSMB7, PSMA1, PSMD14, PSMC3, PSMB4, PSMA3, PSMD7, PSMD2, UBC, PSMD13, PSMD3, PSMB2, SMURF2, SMURF1, PSMB5, UBB, PSMD11, PSMA5
REACTOME_COOPERATION_OF_PDCL_PHLP1_AND_TRIC_CCT_IN_G_PROTEIN_BETA_FOLDING	61	Endothelial_cells	0.417376	0.717366	0.0802023	-0.331708	-1.03347	18	RGS11, CCT2, GNA14
REACTOME_INSERTION_OF_TAIL_ANCHORED_PROTEINS_INTO_THE_ENDOPLASMIC_RETICULUM_MEMBRANE	61	Endothelial_cells	0.416076	0.717366	0.0988903	0.317229	1.03442	16	CYB5A, SEC61B, SERP1, HMOX1
KEGG_PROTEASOME	6	T_cells	0.576087	0.718466	0.0430173	0.22389	0.941462	39	PSMB10, PSMB8, PSMD13, PSMA7, PSMB4, PSMB5, PSMC3, PSMD12, PSMC4, PSMC2, PSMD6, PSMB2
REACTOME_TELOMERE_C_STRAND_LAGGING_STRAND_SYNTHESIS	6	T_cells	0.575724	0.718466	0.0441523	0.23505	0.926586	29	TERF2IP, LIG1, TINF2, TERF2, POLD2, STN1, TEN1, ACD, RPA1, POLD3, CTC1, RFC1, PRIM2, POLA2, RFC4, TERF1, PCNA, RPA2, POT1
REACTOME_INSERTION_OF_TAIL_ANCHORED_PROTEINS_INTO_THE_ENDOPLASMIC_RETICULUM_MEMBRANE	38	Endothelial_cells	0.35277	0.718605	0.123257	0.344733	1.08032	19	STX1A, HMOX1
REACTOME_CROSS_PRESENTATION_OF_SOLUBLE_EXOGENOUS_ANTIGENS_ENDOSOMES	67	Stromal	0.448517	0.718946	0.0776799	-0.307849	-1.01155	20	PSME2, PSMD6, PSMA2, PSMA7, ADRM1, PSMD7, PSMB1, PSMA4, PSMC3
HALLMARK_BILE_ACID_METABOLISM	61	Endothelial_cells	0.420588	0.719141	0.111918	0.221561	1.02126	59	NR3C2, SLC27A5, ISOC1, PXMP2, FADS1, ABCA3, IDI1, GCLM, PRDX5, FADS2, PEX16, GNPAT, PHYH, PECR, DHCR24, GSTK1, PNPLA8
REACTOME_RRNA_PROCESSING	38	tumor	0.441718	0.719431	0.111463	-0.213496	-1.02084	84	MPHOSPH6, NOL12, UTP6, WDR18, TRUB2, EXOSC8, RRP1, NAT10, CSNK1D, GNL3, UTP3, TSR1, CSNK1E, NOL11, EXOSC10, MRM1, NOC4L, TRMT10C, WDR12, RIOK2, IMP3, FASTKD2, NCL, RPUSD3, MTERF3, EXOSC2, THUMPD1, RPP21, UTP15, HEATR1, TBL3, TFB1M, PDCD11, EXOSC1, RIOK3, DDX52, NOP14, KRR1, LAS1L, UTP11, BOP1, FCF1, RPUSD4, NOP10, NOP56, PELP1, MTERF4, NOL6, RPP38, MTREX, TEX10, EXOSC4
REACTOME_G_BETA_GAMMA_SIGNALLING_THROUGH_CDC42	41	tumor	0.378313	0.719451	0.10592	0.479829	1.06145	4	GNG10, GNB1
REACTOME_PROSTACYCLIN_SIGNALLING_THROUGH_PROSTACYCLIN_RECEPTOR	41	tumor	0.378313	0.719451	0.10592	0.479829	1.06145	4	GNG10, GNB1
HALLMARK_NOTCH_SIGNALING	6	T_cells	0.579481	0.719962	0.0444181	0.2401	0.931208	27	CUL1, NOTCH2, APH1A, NOTCH1, LFNG, JAG1, HES1, TCF7L2, MAML2, PSENEN, PPARD, SAP30, KAT2A
REACTOME_INHIBITION_OF_REPLICATION_INITIATION_OF_DAMAGED_DNA_BY_RB1_E2F1	67	Myeloid	0.197092	0.720481	0.122679	0.519831	1.24371	7	TFDP1, PPP2R3B, PPP2R1B, PPP2CA, PPP2CB, RB1
REACTOME_TCF_DEPENDENT_SIGNALING_IN_RESPONSE_TO_WNT	67	Myeloid	0.195556	0.720481	0.11725	0.241597	1.16112	94	SFRP2, CDC73, PSMD1, CTNNB1, SMURF2, PSMC3, CTNNBIP1, LRP6, AKT2, CCDC88C, SFRP1, TCF4, PSMD14, UBB, PPP2R1B, TNKS, SOX9, TCF7L1, SOX4, PSMC1, FZD1, PPP2R5E, PSMB2, PSMB5, CUL3, APC, PPP2CA, CSNK1G2, RYK
REACTOME_LAGGING_STRAND_SYNTHESIS	6	T_cells	0.582857	0.721423	0.135741	-0.193154	-0.91084	18	RFC2, POLA1, RFC5, FEN1, POLD1, POLD4, PRIM1, RFC3, RPA2, PCNA, RFC4, POLA2, PRIM2, RFC1, POLD3, RPA1, POLD2
HALLMARK_INTERFERON_GAMMA_RESPONSE	67	B_cells	0.242144	0.721541	0.117766	-0.208405	-1.20693	33	SAMHD1, C1S, NFKBIA, SLAMF7, PSMB9, CASP8, SERPING1, NFKB1, RNF213, PTPN1, MX2, PML, TNFAIP3, TNFSF10, MTHFD2, VCAM1, RBCK1, HIF1A
HALLMARK_MYOGENESIS	67	B_cells	0.217204	0.721541	0.13649	0.270473	1.25102	18	AEBP1, COL4A2, SGCD, COL6A3, SPHK1, PTGIS, AGRN
HALLMARK_PANCREAS_BETA_CELLS	67	B_cells	0.249505	0.721541	0.120433	-0.865214	-1.14998	1	LMO2
HALLMARK_REACTIVE_OXYGEN_SPECIES_PATHWAY	67	B_cells	0.232246	0.721541	0.123257	-0.470287	-1.22497	5	GPX3, MSRA, LSP1
KEGG_CHEMOKINE_SIGNALING_PATHWAY	67	B_cells	0.221601	0.721541	0.124434	-0.242721	-1.23281	24	NFKBIA, CXCL16, NFKB1, GNAI2, PREX1, ADCY7, GRK3, STAT5B, CCL14, CCL19, PTK2, CCR2, SOS2, GRK2
REACTOME_ACTIVATED_NTRK2_SIGNALS_THROUGH_FRS2_AND_FRS3	67	B_cells	0.249497	0.721541	0.121543	0.886317	1.16707	1	GRB2
REACTOME_FRS_MEDIATED_FGFR1_SIGNALING	67	B_cells	0.249497	0.721541	0.121543	0.886317	1.16707	1	GRB2
REACTOME_FRS_MEDIATED_FGFR2_SIGNALING	67	B_cells	0.249497	0.721541	0.121543	0.886317	1.16707	1	GRB2
REACTOME_FRS_MEDIATED_FGFR3_SIGNALING	67	B_cells	0.249497	0.721541	0.121543	0.886317	1.16707	1	GRB2
REACTOME_FRS_MEDIATED_FGFR4_SIGNALING	67	B_cells	0.249497	0.721541	0.121543	0.886317	1.16707	1	GRB2
REACTOME_NICOTINATE_METABOLISM	67	B_cells	0.243564	0.721541	0.122108	-0.869299	-1.15541	1	NAXE
REACTOME_PRESYNAPTIC_FUNCTION_OF_KAINATE_RECEPTORS	67	B_cells	0.227545	0.721541	0.127505	0.586912	1.24638	3	GNB1, GNB4, PLCB2
REACTOME_SHC_MEDIATED_CASCADE_FGFR1	67	B_cells	0.249497	0.721541	0.121543	0.886317	1.16707	1	GRB2
REACTOME_SHC_MEDIATED_CASCADE_FGFR3	67	B_cells	0.249497	0.721541	0.121543	0.886317	1.16707	1	GRB2
REACTOME_SHC_MEDIATED_CASCADE_FGFR4	67	B_cells	0.249497	0.721541	0.121543	0.886317	1.16707	1	GRB2
REACTOME_TRANSPORT_OF_MATURE_TRANSCRIPT_TO_CYTOPLASM	67	B_cells	0.241525	0.721541	0.127505	0.332526	1.19036	10	CDC40, NUP160, DHX38, SLBP, NCBP2
KEGG_PENTOSE_AND_GLUCURONATE_INTERCONVERSIONS	67	tumor	0.497196	0.721595	0.0758887	-0.463904	-0.991158	5	UGDH, DCXR, RPE
REACTOME_PROCESSING_OF_CAPPED_INTRON_CONTAINING_PRE_MRNA	61	Stromal	0.417258	0.722515	0.0618406	-0.208272	-1.02819	216	CRNKL1, NUP62, DDX5, CHERP, NXF1, WDR70, GTF2F1, RBM39, U2AF2, PRPF3, ZMAT5, RBM42, SRRT, ACIN1, METTL14, ZNF830, GTF2F2, CWF19L2, RAE1, PNN, CPSF1, SNRNP70, RNPC3, RBM25, DHX35, PAPOLA, NUP42, THOC2, SF3B1, SNIP1, MFAP1, PPIL4, NUP160, PRPF18, YJU2, NUP37, TPR, EFTUD2, SF1, SYMPK, HNRNPM, FUS, POLR2A, METTL3, NUP85, SRSF11, PPIL2, PRPF31, FAM50A, CCAR1, DHX8, PRPF6, HNRNPK, HSPA8, HNRNPA2B1, PDCD7, RBBP6, POLDIP3, CSTF2T, CSTF1, CPSF7, SRSF1, EIF4A3, SUGP1, NUP50, THOC1, SRRM1, SNRNP200, SRSF8, PPP1R10, PUF60, POLR2B, IK, AAAS, DDX39B, NUP98, U2SURP, PRPF8, SF3A2, DDX42, SF3B2, NUP188, DDX46, SRRM2, SF3B3, SRSF4, SMNDC1, FYTTD1, NUP93, SF3A1, CWC22, HNRNPU, DHX38, HNRNPH2, CASC3, NUP133, DDX23, WBP4, PTBP1
REACTOME_INCRETIN_SYNTHESIS_SECRETION_AND_INACTIVATION	6	Myeloid	0.18299	0.72314	0.165657	-0.548072	-1.32569	7	GRP, FFAR4
HALLMARK_E2F_TARGETS	61	T_cells	0.151961	0.723348	0.142901	0.295189	1.21656	102	TRIP13, TIMELESS, ASF1A, CDK4, RRM2, HMGA1, CKS1B, WEE1, RFC2, MKI67, RPA3, POLE4, KPNA2, MCM6, MCM3, NCAPD2, DCTPP1, MSH2, NUP153, PRPS1, DCK, MTHFD2
KEGG_PROTEIN_EXPORT	61	T_cells	0.159844	0.723348	0.153159	0.462125	1.29387	16	SEC61G, HSPA5, SEC63, IMMP2L, SEC11A, SPCS1, SEC61B, SRP54, OXA1L
REACTOME_KERATAN_SULFATE_DEGRADATION	61	T_cells	0.162698	0.723348	0.153159	-0.601241	-1.30209	6	PRELP
REACTOME_RESPIRATORY_ELECTRON_TRANSPORT	61	T_cells	0.156352	0.723348	0.140406	0.288179	1.20697	109	NDUFA7, UQCR11, SLC25A13, NDUFB6, COX20, COX8A, DMAC1, HIGD2A, HIGD1A, LETM1, NDUFA11, TACO1, COX16, NDUFAF3, NDUFV3, SURF1, NDUFB11, NDUFAF8, SMIM20, UQCRC2, NDUFB7, NDUFC1, UQCC3, UQCRQ, COA3, COX6B1, NDUFB2, NDUFA13, UQCRC1, CMC1, NDUFAF6, NDUFA8, NDUFA4, UQCRB, COX7A2L, NDUFA2, UQCR10, UQCC1, NDUFS5, TMEM126B, NDUFB5
REACTOME_RESPIRATORY_ELECTRON_TRANSPORT_ATP_SYNTHESIS_BY_CHEMIOSMOTIC_COUPLING_AND_HEAT_PRODUCTION_BY_UNCOUPLING_PROTEINS	61	T_cells	0.162252	0.723348	0.138805	0.299941	1.21992	96	NDUFA7, UQCR11, NDUFB6, COX20, COX8A, NDUFA11, ATP5PD, TACO1, ATP5MF, COX16, ATP5MC2, NDUFAF3, NDUFV3, SURF1, NDUFB11, UQCRC2, UCP2, NDUFB7, NDUFC1, UQCRQ, COX6B1, NDUFB2, NDUFA13, UQCRC1, NDUFAF6, NDUFA8, NDUFA4, UQCRB, COX7A2L, NDUFA2, ATP5F1E, UQCR10, LRPPRC, NDUFS5, TMEM126B, NDUFB5, ATP5F1C, UQCRH
REACTOME_VASOPRESSIN_REGULATES_RENAL_WATER_HOMEOSTASIS_VIA_AQUAPORINS	61	T_cells	0.155512	0.723348	0.156312	0.426385	1.28962	22	GNB5, GNG5, GNB1, PRKAR2B, GNG10, PRKACA, GNB4
REACTOME_HIV_ELONGATION_ARREST_AND_RECOVERY	41	Stromal	0.241319	0.723958	0.113787	-0.434295	-1.18102	19	NELFB, POLR2A, NELFA, NELFE, SSRP1, POLR2C
HALLMARK_MYC_TARGETS_V1	6	B_cells	0.445853	0.724544	0.0574877	0.207319	1.00633	150	EEF1B2, HNRNPA3, SRSF2, MYC, CNBP, HSP90AB1, TXNL4A, APEX1, HNRNPC, SF3B3, SMARCC1, YWHAE, TUFM, SRSF3, SNRPD2, PSMA7, MCM7, FBL, RNPS1, CUL1, SRM, HNRNPU, SNRPA, EIF3D, NOP56, LSM7, CYC1, CBX3, NDUFAB1, VDAC3, DDX21, SERBP1, PRPF31, EIF2S1, USP1, BUB3, UBA2, DDX18, POLE3, EIF3J, PPIA, NCBP1, DUT, CDK4, HNRNPR, PHB2, MCM5, SRPK1, LSM2, COPS5, TFDP1, ILF2, PSMC4, CANX, NOP16, ERH, ORC2, PPM1G, SSBP1, DEK, IFRD1, HSPD1, KPNB1, PSMD1, PABPC4, XRCC6, EIF4E, CCT3, UBE2L3
REACTOME_HEDGEHOG_LIGAND_BIOGENESIS	6	B_cells	0.447059	0.724544	0.0633597	0.262274	1.00532	41	OS9, UBB, SEL1L, PSMC5, PSMB1, PSMA7, ADRM1, PSMD13, ERLEC1, SYVN1, PSMC3, PSMB4, ADAM17, PSMB5
REACTOME_CONDENSATION_OF_PROPHASE_CHROMOSOMES	61	Stromal	0.420779	0.724798	0.103958	0.346371	1.00862	10	NCAPG2, CDK1
REACTOME_GLUCAGON_LIKE_PEPTIDE_1_GLP1_REGULATES_INSULIN_SECRETION	61	Endothelial_cells	0.428571	0.725275	0.100633	0.295194	1.03121	21	PRKAR2B, PRKACA, GNG5, RAP1A, GNG10, GNB1, PRKACB
REACTOME_GOLGI_CISTERNAE_PERICENTRIOLAR_STACK_REORGANIZATION	61	Endothelial_cells	0.42757	0.725275	0.096563	0.342501	1.0065	11	CDK1, RAB1B
REACTOME_BASE_EXCISION_REPAIR	38	Stromal	0.280702	0.725286	0.104733	-0.337611	-1.14081	25	NEIL1, UNG, POLD1, LIG3, RPA1, POLE, PARP2, PARP1, MPG
REACTOME_RAS_PROCESSING	38	Stromal	0.282178	0.725286	0.127505	0.436251	1.19566	12	BCL2L1, KRAS, ZDHHC9, NRAS, ICMT, HRAS, UBA52, ABHD17B
REACTOME_PROCESSING_OF_CAPPED_INTRON_CONTAINING_PRE_MRNA	4	Stromal	0.135314	0.725369	0.153159	-0.255866	-1.22639	130	LENG1, POLR2E, EFTUD2, RNPC3, RBMX, POLR2A, METTL3, CPSF7, SRRM2, PPIL4, POLR2G, MTREX, XAB2, NUP62, NUP88, MFAP1, NCBP1, PNN, CWF19L2, SF1, PRPF19, SNRNP70, NUP58, ZCRB1, AQR, SF3B1, PDCD7, SRRT, EIF4E, NXF1, DHX9, POLDIP3, PPP1CA, LSM8, FYTTD1, TPR, EIF4A3, DHX38, SRRM1, DDX39A, POLR2B, RBM5, PUF60, RNPS1, RBM10, DHX16, FUS, SF3A3, NUP133, PRPF3, NUP188, DDX5, XRN2, PPIE, SRSF2, PAPOLA
HALLMARK_XENOBIOTIC_METABOLISM	38	B_cells	0.376855	0.725872	0.0782955	0.274672	1.04683	107	HSD11B1, PDLIM5, BCAT1, CA2, TMEM97, TDO2, GCH1, MT2A, DHRS1, PAPSS2, JUP, SSR3, SAR1B, CYP27A1, CBR1, ACP2, GCLC
REACTOME_BASE_EXCISION_REPAIR	38	B_cells	0.378333	0.725872	0.0843144	0.342815	1.06111	33	LIG3, RFC2
REACTOME_G1_S_SPECIFIC_TRANSCRIPTION	38	B_cells	0.376991	0.725872	0.0878313	0.39268	1.06645	19	RRM2, E2F1, TYMS, E2F6
REACTOME_FOXO_MEDIATED_TRANSCRIPTION_OF_CELL_CYCLE_GENES	6	Myeloid	0.188164	0.726091	0.121543	0.565307	1.28543	11	KLF4, FOXO3, CCNG2, CAV1, SMAD3, BTG1, SMAD4, FOXO4, CDKN1A, FOXO1, PCBP4
REACTOME_PROSTACYCLIN_SIGNALLING_THROUGH_PROSTACYCLIN_RECEPTOR	6	Myeloid	0.186589	0.726091	0.175204	-0.507912	-1.29384	9	GNG7, GNG5, GNGT2, PTGIR
REACTOME_METABOLISM_OF_AMINO_ACIDS_AND_DERIVATIVES	38	Stromal	0.285097	0.727108	0.11725	0.233657	1.10456	125	IDO1, KMO, IL4I1, PPM1K, SLC7A5, SDS, DIO2, ASS1, KYNU, GLUL, PSMA5, SLC44A1, PSMA4, OAZ1, SRM, PSMB3, PSMD7, PSMB2, TXNDC11, PSMC1, SMS, PSMB1, TXNRD1, PSMA1, BCAT1, GLUD1, PSMA2, PSMB5, CAV1
KEGG_HEMATOPOIETIC_CELL_LINEAGE	6	tumor	0.359318	0.727453	0.0706196	-0.345057	-1.09637	44	CD1A, MME, ANPEP, CD34, CD14, CD55, IL6R, KIT, GP1BB, ITGA1, CSF1R, IL11RA, CD4, CD44, TNF, ITGB3
HALLMARK_MYC_TARGETS_V1	38	B_cells	0.387097	0.727502	0.0739901	0.261398	1.04443	134	VBP1, ABCE1, PRDX3, PSMA1, GLO1, PSMD14, SERBP1, TYMS, SNRPG, VDAC1, KPNB1, ODC1, DDX21, CCT2, ORC2, RRP9, SRM, PRDX4, EIF4G2, PSMD7, DEK, NCBP2, ERH, HSPD1, RFC4, EIF2S1, FAM120A, PSMD3, PSMB2, C1QBP
HALLMARK_WNT_BETA_CATENIN_SIGNALING	38	B_cells	0.389706	0.727502	0.105125	-0.314813	-1.02858	29	DLL1, DVL2, JAG2, HDAC2, SKP2, WNT5B, JAG1, AXIN2, MYC, CTNNB1
REACTOME_BETA_CATENIN_INDEPENDENT_WNT_SIGNALING	38	B_cells	0.387001	0.727502	0.0766747	0.276878	1.04294	92	CLTC, GNAO1, PSMB7, PSMA1, MOV10, GNGT2, AGO3, PSMD14, AP2S1, PSMC3, CALM1, PSMB4, PSMA3, PSMD7, KRAS, PSMD2, UBC, RAC2, PSMD13, GNB4, PSMD3, PSMB2, PRKCA, CLTB, SMURF2, SMURF1, PSMB5, UBB, PSMD11, TCF7, PSMA5, AP2A2, GNB1, GNB2, MAP3K7
REACTOME_EPHB_MEDIATED_FORWARD_SIGNALING	38	B_cells	0.389632	0.727502	0.0828962	0.342795	1.05008	32	EPHB2, PTK2, LIMK2, SRC, LYN, EPHB1, ARPC3, LIMK1, FYN, ARPC2, ROCK1, ACTR3
REACTOME_PI3K_AKT_SIGNALING_IN_CANCER	38	B_cells	0.390205	0.727502	0.0797706	0.29296	1.04066	66	CD19, CD86, TRAT1, PRR5, FLT3, CD80, GRB2, PIK3R5, PIK3AP1, LCK, CDKN1A, SRC
REACTOME_NEDDYLATION	41	Stromal	0.244755	0.727651	0.0992333	-0.294258	-1.09447	121	RBBP7, NFE2L2, CUL5, SOCS6, RBX1, PSMD13, CCDC8, CDKN1A, CUL3, DCAF8, FBXL20, COMMD5, PSMD3, PSMA4, UCHL3, KLHL5, FEM1C, WDR5, KLHL42, LMO7, FBXO17, VCP, FBXW7, PSMA2, SOCS2, DCUN1D3, SPSB3, COMMD9, COMMD2, FBXW5, KLHL21, COPS7B, COPS5, OBSL1
REACTOME_ANTIMICROBIAL_PEPTIDES	61	tumor	0.298319	0.727988	0.165657	0.317392	1.1256	14	LTF, LCN2, PDZD11, ATOX1
REACTOME_STRIATED_MUSCLE_CONTRACTION	6	Endothelial_cells	0.240631	0.728516	0.122679	0.513012	1.2675	10	DMD, TMOD1, TTN, TNNT3
REACTOME_TOLL_LIKE_RECEPTOR_TLR1_TLR2_CASCADE	6	tumor	0.362069	0.728553	0.21925	0.2308	1.06109	82	FOS, DUSP4, JUN, TLR6
KEGG_PPAR_SIGNALING_PATHWAY	38	B_cells	0.393204	0.728973	0.103958	-0.31063	-1.04061	31	FABP4, SORBS1, ACSL6, ACOX3, CD36
HALLMARK_EPITHELIAL_MESENCHYMAL_TRANSITION	38	Myeloid	0.374468	0.728994	0.147331	0.212671	1.02853	154	MMP3, CXCL8, TGM2, ITGA2, TIMP1, ANPEP, SPP1, PLAUR, INHBA, SERPINE1, COL7A1, EMP3, TGFBI, SERPINH1, TNFRSF12A, GPX7, TGFB1, FN1, QSOX1, CAPG, ITGA5, PLOD2, COL8A2, VEGFC, PLOD3, WIPF1, BASP1, ITGB3, ITGB1, GPC1, WNT5A, SAT1, SNTB1, GJA1, IGFBP3, CADM1, NT5E, LAMC2, FAS
HALLMARK_UV_RESPONSE_DN	61	Endothelial_cells	0.435331	0.729178	0.114267	0.194873	1.01004	114	DUSP1, SERPINE1, FBLN5, NR1D2, MYC, PRKAR2B, MET, ATP2B1, PIK3R3, LDLR, DBP, CAP2, ACVR2A, MAP2K5, CCN1, SFMBT1
KEGG_RNA_POLYMERASE	61	Endothelial_cells	0.439716	0.729178	0.0956031	0.310356	1.01201	16	POLR1E, POLR2K, POLR3K, POLR2I, POLR2L, POLR3H, POLR2E
REACTOME_SIGNALING_BY_NTRKS	61	Endothelial_cells	0.436482	0.729178	0.116234	0.203192	1.00299	89	FOS, FOSB, FRS2, SGK1, EGR1, AP2S1, ID2, RIT1, MAP2K5, VRK3, ID3, ID1, RAP1A, MAP2K1, DUSP6, RAC1, MAPKAPK3, MAP2K2, PPP2R1A, NRAS, MAPK14
REACTOME_TRANSCRIPTION_COUPLED_NUCLEOTIDE_EXCISION_REPAIR_TC_NER	61	Endothelial_cells	0.43928	0.729178	0.0709609	-0.238484	-1.00327	57	LIG1, COPS4, LIG3, ELL, DDB1, RFC4, USP7, POLE, POLD1, GTF2H4, UVSSA, ERCC5, POLR2A, ZNF830, PPIE, ERCC6, POLD3
KEGG_CYTOSOLIC_DNA_SENSING_PATHWAY	6	tumor	0.367105	0.729443	0.0734381	-0.37535	-1.08016	28	CXCL10, ZBP1, RIPK3, NFKBIB, IKBKE, IRF7, IL18, POLR3D, POLR3G
KEGG_N_GLYCAN_BIOSYNTHESIS	6	tumor	0.375546	0.729443	0.149208	0.283078	1.04981	30	TUSC3, DPM2, FUT8, ALG8, RPN1, MAN1C1, DOLPP1, ALG11, ALG12, DDOST, DPM3, ALG14, STT3A, GANAB, ALG13, B4GALT3, DPM1, MGAT2, ALG6, STT3B, RFT1, B4GALT2, MGAT5, MGAT4A, MOGS, MAN2A2, ST6GAL1, DPAGT1, ALG9, MGAT1
KEGG_SMALL_CELL_LUNG_CANCER	6	tumor	0.373832	0.729443	0.0665892	-0.321337	-1.06973	63	CDKN2B, COL4A6, LAMA4, LAMA3, FN1, PIK3CD, COL4A2, LAMC2, COL4A1, LAMB1, CDK6, AKT3, XIAP, PIK3R1, LAMB3
KEGG_VASOPRESSIN_REGULATED_WATER_REABSORPTION	6	tumor	0.376033	0.729443	0.144631	0.2869	1.04211	28	AQP3, CREB3, CREB3L4, DYNC1LI1, CREB1, DYNLL1, PRKACA, PRKACB, NSF, DYNLL2
REACTOME_ADP_SIGNALLING_THROUGH_P2Y_PURINOCEPTOR_12	6	tumor	0.384384	0.729443	0.077884	-0.472774	-1.07828	9	GNB3, GNG11, GNG2
REACTOME_APOPTOTIC_FACTOR_MEDIATED_RESPONSE	6	tumor	0.384615	0.729443	0.0751182	-0.421583	-1.07081	15	CDKN2A, UACA, XIAP
REACTOME_HEDGEHOG_LIGAND_BIOGENESIS	6	tumor	0.374429	0.729443	0.153159	0.2756	1.05346	33	PSMB3, PSMC4, ERLEC1, PSMB6, UBA52, SEL1L, PSMC5, PSMA2, PSMD14, HHAT, PSMD6, PSMC3, PSMB4, PSMB1, UBB, PSMA4, PSMB2, PSMB7
REACTOME_REGULATION_OF_EXPRESSION_OF_SLITS_AND_ROBOS	6	tumor	0.375	0.729443	0.168238	0.251248	1.03801	47	ELOC, PSMB3, PSMC4, PSMB6, UBA52, UPF3A, MAGOH, PSMC5, PSMA2, PSMD14, PSMD6, PSMC3, PSMB4, PSMB1, UBB, PSMA4, EIF4A3, SLIT2, PSMB2, RNPS1, RBX1, PSMB7, DAG1
REACTOME_REGULATION_OF_RUNX2_EXPRESSION_AND_ACTIVITY	6	tumor	0.378109	0.729443	0.159647	0.258536	1.03509	41	MSX2, ESR1, PSMB3, WWP1, PSMC4, PSMB6, UBA52, PSMC5, PSMA2, PSMD14, PSMD6, PSMC3, PSMB4, PSMB1, UBB, PSMA4, PSMB2, RBX1, PSMB7
REACTOME_REGULATION_OF_RUNX3_EXPRESSION_AND_ACTIVITY	6	tumor	0.383562	0.729443	0.151149	0.273804	1.04659	33	RUNX3, PSMB3, PSMC4, PSMB6, UBA52, PSMC5, PSMA2, PSMD14, PSMD6, PSMC3, PSMB4, PSMB1, UBB, PSMA4, PSMB2, PSMB7
REACTOME_HEDGEHOG_LIGAND_BIOGENESIS	61	Myeloid	0.481319	0.729741	0.0862866	0.242264	0.964956	38	PSMB3, PSMA1, UBA52, PSMC1, SEM1, PSMB1, PSMB4, PSMA2, PSMB7, DERL2, ERLEC1, PSMB5, PSMC6, PSMB2, UBB, PSMD13, PSMC3, OS9, UBC
REACTOME_TERMINATION_OF_O_GLYCAN_BIOSYNTHESIS	41	Stromal	0.247706	0.729849	0.115734	-0.529333	-1.17957	9	ST6GALNAC4, ST6GAL1, MUC20, ST3GAL4
HALLMARK_BILE_ACID_METABOLISM	38	normal_breast_tissue	0.264297	0.730703	0.100633	-0.292895	-1.10945	69	SLCO1A2, ABCA9, ABCA6, TFCP2L1, HACL1, PEX12, NR3C2, ABCA3, SLC27A5, PXMP2, ABCA5, ABCA8, IDH1, ALDH1A1, EFHC1
KEGG_SMALL_CELL_LUNG_CANCER	38	normal_breast_tissue	0.263456	0.730703	0.142901	0.283254	1.10772	64	FN1, CDKN2B, ITGA2, BIRC3, LAMA1, ITGA3, PIK3R5, LAMC2
KEGG_T_CELL_RECEPTOR_SIGNALING_PATHWAY	38	B_cells	0.396369	0.730736	0.0766747	0.279209	1.02986	83	VAV2, GRB2, PIK3R5, PAK2, CD247, LCK, NFKB1, NRAS, TNF, PIK3CG, CD3D, FYN, BCL10, KRAS, GRAP2, PDCD1, CD8A, LCP2, AKT2, NFKBIE, MALT1, MAP2K1, ICOS, CARD11, PTPRC, RAF1, CBLB
REACTOME_CONDENSATION_OF_PROMETAPHASE_CHROMOSOMES	38	Stromal	0.288851	0.731016	0.100633	-0.639646	-1.15242	3	CSNK2B, CDK1, NCAPD2
REACTOME_SIGNALING_BY_NOTCH4	41	tumor	0.386667	0.731111	0.148261	0.208595	1.0471	42	APH1A, PSMB5, UBA52, RBX1, SEM1, PSMD14, ADAM10, FBXW7, NCSTN, PSMB2, PSMA1, PSMA3
REACTOME_EPHB_MEDIATED_FORWARD_SIGNALING	61	T_cells	0.168906	0.731185	0.147331	0.399804	1.26584	27	ACTR2, ARPC3, YES1, EPHB4, ROCK2, RASA1, ARPC1A
REACTOME_EUKARYOTIC_TRANSLATION_ELONGATION	61	T_cells	0.166994	0.731185	0.15017	0.818111	1.27779	2	EEF1B2, UBA52
REACTOME_REGULATION_OF_PTEN_STABILITY_AND_ACTIVITY	67	Endothelial_cells	0.113379	0.731404	0.199915	-0.401792	-1.25398	46	NEDD4, PSMD14, PSMB7, PSMA3, PSMA7, AKT2, PSMC6
REACTOME_P38MAPK_EVENTS	61	Myeloid	0.487179	0.731882	0.0840746	0.338722	0.979086	11	KRAS, RALB, MAPKAPK3
REACTOME_SHC_MEDIATED_CASCADE_FGFR1	61	Myeloid	0.486141	0.731882	0.0840746	0.421509	0.966666	6	KRAS, NRAS, HRAS, SOS1
REACTOME_DNA_REPLICATION_PRE_INITIATION	38	Endothelial_cells	0.361538	0.731949	0.142057	0.242608	1.05264	72	UBE2C, ANAPC1, PSMC1, PSMB7, ANAPC15, PSMD7, UBC, PSMA2, PSMA4, GMNN, PSMA5, RPA1, PSMC3, PSMA1, PSMB1, UBB, PSMD6, PSMB6, PSMB5, CDC26, CDC27, MCM3, CDC7, PSMD14, PSMC5, UBE2E1, PSMB2, PSMD13
REACTOME_ABC_TRANSPORTER_DISORDERS	67	Endothelial_cells	0.117914	0.731956	0.195789	-0.407306	-1.25319	44	PSMD14, ERLIN1, PSMB7, PSMA3, PSMA7, PSMC6, DERL2, DERL3
REACTOME_SIGNALLING_TO_ERKS	67	Endothelial_cells	0.117431	0.731956	0.175204	0.509566	1.32662	23	FRS2, SOS1, CRKL, RALB, MAPK11, SHC1, MAPK14
HALLMARK_PANCREAS_BETA_CELLS	41	tumor	0.397561	0.732121	0.103576	0.433604	1.05585	5	SEC11A, SRP9
KEGG_HEMATOPOIETIC_CELL_LINEAGE	41	tumor	0.398268	0.732121	0.0739901	-0.34936	-1.06228	15	CD22, CSF3R, CD44
REACTOME_APOPTOSIS	41	tumor	0.394707	0.732121	0.0632191	-0.232884	-1.05632	96	LMNA, PKP1, VIM, PPP1R13B, YWHAH, BBC3, MAPT, GSN, FADD, CASP9, CTNNB1, PSMD3, PRKCD, STAT3, AKT2, NMT1, RIPK1, BIRC2, CASP7, TRAF2, E2F1, DBNL, TRADD, DAPK3, GSDMD, ADRM1, DAPK2, ARHGAP10
REACTOME_G2_M_CHECKPOINTS	41	tumor	0.396226	0.732121	0.176694	0.177882	1.03354	77	DNA2, DBF4, CCNB1, YWHAB, CDK1, PSMB5, UBA52, ORC5, SEM1, PSMD14, CHEK2, ABRAXAS1, RHNO1, UBE2N, PSMB2, PSMA1, PSMA3, RFC5, RBBP8, BRCC3, WEE1, RMI1, PSMD12, MCM6, PSMA5, ORC4, PSMA4, RNF8, RPA3, YWHAQ, PSMC1, PSMC2, NBN, PSMB7, BABAM1, YWHAG, PSMC5, ORC3, YWHAZ, PSMD11, PSMD6, YWHAE, HERC2, BRCA1
REACTOME_S_PHASE	41	tumor	0.4	0.732121	0.188204	0.168149	1.00845	91	TFDP1, DNA2, UBE2E1, CCNE2, PSMB5, UBA52, ESCO1, ORC5, RBX1, ANAPC15, SEM1, PSMD14, CDK4, MNAT1, WAPL, ANAPC16, FEN1
REACTOME_TRANSCRIPTIONAL_REGULATION_BY_SMALL_RNAS	41	tumor	0.400552	0.732121	0.111011	0.339506	1.03278	9	POLR2K, POLR2G, POLR2L
KEGG_RIBOSOME	67	tumor	0.514706	0.732189	0.0802023	0.747494	0.995181	1	UBA52
REACTOME_DEGRADATION_OF_GLI1_BY_THE_PROTEASOME	67	tumor	0.515658	0.732189	0.0797706	-0.268208	-0.944541	24	PSMA7, PSMA3, PSMD1, PSMA2, ADRM1, PSMD14, PSMD7, UBC, PSMD6, PSMD12
REACTOME_DNA_METHYLATION	67	tumor	0.511364	0.732189	0.0751182	-0.602817	-0.963575	2	DNMT1
REACTOME_E3_UBIQUITIN_LIGASES_UBIQUITINATE_TARGET_PROTEINS	67	tumor	0.51357	0.732189	0.0799859	-0.268854	-0.946815	24	SELENOS, BCL10, VCP, DERL1, TMEM129, HLTF, UBC, PCNA
REACTOME_HEME_BIOSYNTHESIS	67	tumor	0.51028	0.732189	0.0745501	-0.461432	-0.985876	5	ALAS1
REACTOME_G_PROTEIN_ACTIVATION	38	Stromal	0.29156	0.732239	0.127505	0.479258	1.1848	8	GNG5, GNB4, GNB1
REACTOME_NONSENSE_MEDIATED_DECAY_NMD	67	Stromal	0.459075	0.73228	0.0774768	-0.376643	-1.00447	10	NCBP1, PNRC2, NCBP2, DCP1A
HALLMARK_DNA_REPAIR	38	B_cells	0.413994	0.732883	0.0725352	0.263513	1.02632	119	RFC2, PRIM1, CETN2, CMPK2, GTF2A2, COX17, NT5C3A, GMPR2, POLL, BRF2, TARBP2, TYMS, NELFE
REACTOME_ABC_TRANSPORTER_DISORDERS	38	B_cells	0.407895	0.732883	0.0795565	0.313583	1.04094	45	PSMB7, PSMA1, PSMD14, PSMC3, PSMB4, PSMA3, PSMD7, PSMD2, UBC, DERL2, PSMD13, PSMD3, PSMB2, DERL1, ERLEC1, PSMB5, UBB, PSMD11, PSMA5
REACTOME_CYTOPROTECTION_BY_HMOX1	38	B_cells	0.401515	0.732883	0.105125	-0.290268	-1.03278	43	HBB, HBA2, SIN3B, ABCC1, SMARCD3, COX6B1, SIN3A, BLVRB, HDAC3, NLRP3, MAFK, MT-CO2, MT-CO3
REACTOME_INTERCONVERSION_OF_NUCLEOTIDE_DI_AND_TRIPHOSPHATES	38	B_cells	0.410619	0.732883	0.0831291	0.37557	1.03272	20	RRM2, TYMS, TXNRD1, GUK1, DCTPP1
REACTOME_SHC_MEDIATED_CASCADE_FGFR3	38	B_cells	0.415301	0.732883	0.0840746	0.497679	1.07777	7	GRB2, NRAS, SHC1, KRAS
REACTOME_SHC_MEDIATED_CASCADE_FGFR4	38	B_cells	0.415301	0.732883	0.0840746	0.497679	1.07777	7	GRB2, NRAS, SHC1, KRAS
REACTOME_SIGNALING_BY_NOTCH4	38	B_cells	0.405063	0.732883	0.077884	0.297229	1.0307	56	PSMB7, PSMA1, PSMD14, PSMC3, PSMB4, PSMA3, PSMD7, PSMD2, UBC, PSMD13, PSMD3, PSMB2, PSENEN, RBPJ, PSEN1, PSMB5, UBB, PSMD11, PSMA5, KAT2A
REACTOME_VXPX_CARGO_TARGETING_TO_CILIUM	38	B_cells	0.408602	0.732883	0.0840746	0.403338	1.04112	14	RAB8A, EXOC3, ASAP1, EXOC6
HALLMARK_MITOTIC_SPINDLE	67	tumor	0.522023	0.73292	0.0665892	0.205744	0.961286	88	MARCKS, RASAL2, DOCK4, CCDC88A, ABR, NCK2, EPB41L2, MYO1E, PALLD, NET1, MYH10, SOS1, BCAR1, WASF2, AKAP13, ARHGEF7, GSN, CAPZB, ARHGEF11, FLNB, RFC1, KIF1B, LATS1, ABI1, SHROOM1, ROCK1, ARHGAP27, TRIO, NOTCH2, PAFAH1B1, PCGF5, UXT, NUMA1, MYH9, FLNA, ARHGEF12, HDAC6, CDC42BPA, SPTBN1, LLGL1, RAPGEF6, RABGAP1, PDLIM5, DST, ALMS1
KEGG_PRIMARY_IMMUNODEFICIENCY	67	tumor	0.522876	0.73292	0.0813027	0.396249	0.951183	7	CIITA, TAP1
REACTOME_G1_S_DNA_DAMAGE_CHECKPOINTS	67	tumor	0.522581	0.73292	0.0806388	-0.256819	-0.962615	31	PSMA7, PSMA3, PSMD1, PSMA2, ADRM1, PSMD14, CDK2, PSMD7, UBC, MDM2, PSMD6, PSMD12
REACTOME_ANTIGEN_PRESENTATION_FOLDING_ASSEMBLY_AND_PEPTIDE_LOADING_OF_CLASS_I_MHC	61	Myeloid	0.492441	0.73309	0.0840746	0.292881	0.974896	20	BECN1, PIK3C3, BCAP31, TAP2, SAR1B, HSPA5, CANX, PDIA3, ATG14, TAPBP
REACTOME_RECEPTOR_MEDIATED_MITOPHAGY	61	Myeloid	0.491453	0.73309	0.0835991	0.335959	0.971098	11	ATG12, FUNDC1, CSNK2A1, MAP1LC3B, ATG5
REACTOME_MAPK_TARGETS_NUCLEAR_EVENTS_MEDIATED_BY_MAP_KINASES	38	Myeloid	0.378995	0.733468	0.0793435	-0.338227	-1.05761	25	MAPK10, FOS, MEF2C, PPP2CB, MAPK3, MAPK14
REACTOME_INSERTION_OF_TAIL_ANCHORED_PROTEINS_INTO_THE_ENDOPLASMIC_RETICULUM_MEMBRANE	67	Endothelial_cells	0.120983	0.733619	0.175204	0.574077	1.3375	15	STX5, PRNP
REACTOME_SIGNALING_BY_CYTOSOLIC_FGFR1_FUSION_MUTANTS	67	Endothelial_cells	0.122642	0.733619	0.173748	0.608726	1.33729	12	MYO18A, STAT3, BCR, GAB2
HALLMARK_WNT_BETA_CATENIN_SIGNALING	41	Stromal	0.251282	0.733833	0.110122	-0.41477	-1.15568	21	CTNNB1, TP53, FZD8, JAG1, CCND2, NOTCH1, NUMB, AXIN1
REACTOME_NONSENSE_MEDIATED_DECAY_NMD	67	tumor	0.525813	0.7339	0.0741759	-0.347407	-0.941274	10	NCBP2, PNRC2, DCP1A, CASC3, PPP2R2A
HALLMARK_HEDGEHOG_SIGNALING	61	Endothelial_cells	0.444816	0.733946	0.0758887	-0.319845	-1.01553	19	CRMP1, NRP2, THY1, MYH9, NRCAM, HEY2, LDB1, TLE3, DPYSL2, OPHN1, CDK6
KEGG_ADHERENS_JUNCTION	41	Stromal	0.255776	0.733965	0.10673	-0.364412	-1.15169	41	CTNNA1, CTNNB1, MAPK1, NECTIN1, TGFBR1, LMO7, AFDN, MAPK3, FYN
REACTOME_METABOLISM_OF_AMINO_ACIDS_AND_DERIVATIVES	41	Stromal	0.255539	0.733965	0.0999277	-0.308252	-1.1103	89	TXNDC11, TXNRD1, AMT, PSMD13, TP53, OAZ2, PSMD3, PSMA4, SERINC2, AASS, DLD, PCBD1, ALDH6A1, SLC25A44, CHDH, ODC1, PSMA2, BCKDK, GLS
HALLMARK_PANCREAS_BETA_CELLS	38	T_cells	0.381558	0.734109	0.0813027	-0.414549	-1.07147	12	STXBP1, FOXO1, AKT3
REACTOME_APOPTOSIS	67	tumor	0.528302	0.73425	0.0850427	-0.208976	-0.961975	74	LMNB1, TNFRSF10A, PSMA7, STAT3, MAPT, PSMA3, DAPK2, PSMD1, PSMA2, ADRM1, PSMD14, YWHAG, BID, PPP3R1, KPNA1, FADD, PSMD7, HMGB2, CASP8, BBC3, UBC, BCAP31, YWHAQ, PSMD6, BCL2, PSMD12, LMNA
HALLMARK_PANCREAS_BETA_CELLS	61	Endothelial_cells	0.452703	0.734303	0.0911073	0.342935	0.979346	10	SEC11A, SRP9, VDR, SPCS1
REACTOME_ACTIVATED_NTRK2_SIGNALS_THROUGH_FRS2_AND_FRS3	61	Endothelial_cells	0.453933	0.734303	0.0908241	0.382705	1.00571	8	FRS2
REACTOME_E3_UBIQUITIN_LIGASES_UBIQUITINATE_TARGET_PROTEINS	61	Endothelial_cells	0.452316	0.734303	0.102449	0.253362	1.02748	36	UBE2N, UBE2L3, RNF181, PEX2, UBA52, UBE2D2, UBB, PEX10
REACTOME_TELOMERE_MAINTENANCE	61	Endothelial_cells	0.449315	0.734303	0.103197	0.235547	1.02368	45	RPA2, POLR2K, CTC1, NHP2, POLD2, PRIM2, TEN1, POLR2I, POLR2L
HALLMARK_ESTROGEN_RESPONSE_LATE	6	Myeloid	0.192553	0.734389	0.0972151	0.34517	1.18307	130	EGR3, AREG, OLFM1, PTGER3, TSPAN13, TOP2A, ASS1, FOS, DUSP2, KLF4, ZFP36, FABP5, SFN, CISH, TRIM29, PLAAT3, SORD, ETFB, MOCS2, PGR, IGFBP4, ADD3, GPER1, HOMER2, AFF1, PAPSS2, BLVRB
KEGG_CYSTEINE_AND_METHIONINE_METABOLISM	6	Endothelial_cells	0.244939	0.734818	0.123257	-0.405569	-1.20118	19	IL4I1, SDS, MTAP
REACTOME_DNA_DAMAGE_BYPASS	6	B_cells	0.455746	0.735003	0.0629395	0.261771	0.99694	40	UBB, UBA7, UBE2L6, POLD4, UBE2B, DDB1, CUL4B, REV1, USP1, RBX1, POLK, POLE3, POLI, ISG15
REACTOME_FORMATION_OF_INCISION_COMPLEX_IN_GG_NER	4	Stromal	0.143488	0.735229	0.173748	0.405548	1.33157	19	RAD23A, RBX1, UBC, RAD23B, UBA52, UBE2I, DDB1, ERCC1, CUL4B
REACTOME_INHIBITION_OF_DNA_RECOMBINATION_AT_TELOMERE	4	Stromal	0.143898	0.735229	0.156312	-0.534388	-1.31295	8	POLR2E, POLR2A, POLR2G, DAXX, TERF2IP, POLR2B
REACTOME_MRNA_SPLICING	4	Stromal	0.143581	0.735229	0.15017	-0.2716	-1.22192	93	LENG1, POLR2E, EFTUD2, RNPC3, RBMX, POLR2A, SRRM2, PPIL4, POLR2G, MTREX, XAB2, MFAP1, NCBP1, PNN, CWF19L2, SF1, PRPF19, SNRNP70, ZCRB1, AQR, SF3B1, PDCD7, SRRT, DHX9, LSM8, EIF4A3, DHX38, SRRM1, POLR2B, RBM5, PUF60, RNPS1, RBM10, DHX16, FUS, SF3A3, PRPF3, DDX5, PPIE, SRSF2
REACTOME_RESPIRATORY_ELECTRON_TRANSPORT	38	Myeloid	0.382353	0.735638	0.134273	0.219761	1.02839	113	COX17, SCO2, RAB5IF, SLC25A22, HIGD1A, COX8A, NDUFA6, HCCS, NDUFA9, TMEM126A, COA1, PNKD, SLC25A13, MT-ND6, NDUFS3, SFXN4, UQCR11, HSPA9, NDUFB4, UQCRC1, COX20, NDUFAF8, COX7A2
REACTOME_HOST_INTERACTIONS_OF_HIV_FACTORS	38	tumor	0.453997	0.735788	0.0696133	0.254558	0.993176	77	APOBEC3G, B2M, LCK, CD4, DOCK2, PSMA5, PSMA3, PSMB1, UBA52, FYN, PSMB4, PSMD7, PSMB5, PACS1, RBX1, PSMA4, PSMC1, POM121C, PSMB7, PSMD11, RAC1, ADRM1, PSMC2, PSMA2, PSMA1, PSMC6, CUL5
HALLMARK_HEME_METABOLISM	6	B_cells	0.45896	0.736574	0.0562941	0.209537	1.00183	132	C3, BTG2, UCP2, CCND3, YPEL5, USP15, PICALM, ADD1, NEK7, OPTN, CAT, NR3C1, BACH1, TNRC6B, PRDX2, NCOA4, MARK3, KAT2B, PGLS, LRP10, RNF19A, KDM7A, SEC14L1, ADIPOR1, ELL2, MAP2K3, ARL2BP, EZH1, TNS1, MGST3, NARF, TFRC, SDCBP, EPB41, LPIN2, TENT5C
HALLMARK_TNFA_SIGNALING_VIA_NFKB	67	B_cells	0.25859	0.73711	0.111918	-0.1886	-1.17946	39	SERPINE1, NFKBIA, ETS2, BIRC2, CEBPD, GPR183, CD44, TUBB2A, NFKB1, SAT1, FOSB
REACTOME_EARLY_PHASE_OF_HIV_LIFE_CYCLE	67	B_cells	0.259481	0.73711	0.118288	0.568397	1.20706	3	BANF1, KPNA1
KEGG_TYPE_II_DIABETES_MELLITUS	6	T_cells	0.598018	0.737405	0.0419082	0.227355	0.909121	30	MAPK1, PKM, SOCS1, MAPK3, HK1, SOCS4, PIK3CB, PIK3CA, IRS2
REACTOME_DECTIN_1_MEDIATED_NONCANONICAL_NF_KB_SIGNALING	6	tumor	0.391111	0.737524	0.147331	0.269941	1.05087	36	PSMB3, PSMC4, PSMB6, UBA52, PSMC5, PSMA2, PSMD14, PSMD6, PSMC3, PSMB4, PSMB1, UBE2M, UBB, PSMA4, PSMB2, PSMB7
KEGG_HEDGEHOG_SIGNALING_PATHWAY	67	tumor	0.535985	0.738668	0.0727141	-0.33525	-0.94993	11	LRP2, CSNK1G1
REACTOME_SIGNALING_BY_WNT	67	tumor	0.534314	0.738668	0.0655321	0.199727	0.95521	101	SOX13, ITPR2, TCF4, SFRP2, SMURF2, PPP3CA, PPP2R1B, HDAC1, TCF7L1, LEO1, PRICKLE1, VANGL2, ARRB2, UBB, DACT1, GSK3B, CTNNB1, CHD8, RNF146, TCF7L2, BTRC, BCL9L, RBX1, DPY30, CTNNBIP1, TNKS2, CSNK2A2, AGO1, TNRC6B, ZRANB1, GNG10, UBA52, XPO1, SOX4, PSMC5, EP300
KEGG_HEDGEHOG_SIGNALING_PATHWAY	61	tumor	0.306717	0.739134	0.0808589	-0.399208	-1.14614	18	BMP8A, SMO, GLI3, STK36
REACTOME_FRS_MEDIATED_FGFR3_SIGNALING	61	tumor	0.307407	0.739134	0.152145	0.382052	1.12862	9	FRS2, KRAS, HRAS
REACTOME_G1_S_DNA_DAMAGE_CHECKPOINTS	6	B_cells	0.462939	0.739354	0.0614364	0.246819	0.99803	54	CDKN1B, UBB, MDM2, PSMC5, PSMB1, PSMA7, CUL1, ADRM1, PSMD13, CSNK1E, ZNF385A, PLK3, PSMC3, PSMB4, RBX1, PSMB5, TP53
KEGG_HEDGEHOG_SIGNALING_PATHWAY	61	T_cells	0.178082	0.739773	0.144631	0.464968	1.27932	15	LRP2, FBXW11, GSK3B, PRKACA
KEGG_SPLICEOSOME	61	T_cells	0.177152	0.739773	0.132147	0.296079	1.19798	94	BCAS2, SNRNP27, PRPF8, LSM2, PRPF38A, SF3B4, PPIH, SNRPA1, CWC15, SART1, USP39, TXNL4A, LSM4, BUD31, MAGOH, SNRPG, SNRNP40, SNRPE
REACTOME_CLASS_A_1_RHODOPSIN_LIKE_RECEPTORS	61	T_cells	0.179348	0.739773	0.138022	0.335519	1.21872	52	ACKR1, CGA, CCL28, F2RL2, CXCR3, P2RY10, GPR65, CXCR4, ADORA2A, CCL4, LPAR2, GPR183, CCR4, FPR3, CCL5, C5AR2, CCL19, PTGER4
REACTOME_MAPK_TARGETS_NUCLEAR_EVENTS_MEDIATED_BY_MAP_KINASES	61	T_cells	0.179884	0.739773	0.142901	0.434841	1.28011	20	FOS, ATF1, DUSP6, ELK1, MAPK9, DUSP4
HALLMARK_E2F_TARGETS	6	T_cells	0.602422	0.740054	0.0375363	0.18327	0.949149	136	CDKN1B, HNRNPD, CDC25B, DCK, SNRPB, LBR, NOP56, HUS1, TP53, TFRC, NUP205, NUDT21, NUP153, USP1, CDKN1A, SMC4, DDX39A, LIG1, HELLS, PPP1R8, NAA38, SLBP, SMC3, TBRG4, CTCF, ORC2, MTHFD2, TACC3, TMPO, MSH2, DEK, MCM3, ASF1A, MCM5, RBBP7, CBX5, XRCC6, EXOSC8, POLD2, LYAR, POLE4, NBN, RPA1, PRPS1, MLH1, EED, RAD50, POLD3, PRDX4, NME1, MCM4, RAD21, XPO1, ING3, CCP110, MRE11, WDR90, RFC1, KPNA2, SHMT1, CTPS1, TUBG1, DCTPP1, PRIM2, POLA2, NCAPD2, CDKN2C
REACTOME_SYNTHESIS_OF_DNA	41	tumor	0.407186	0.740133	0.169571	0.184832	1.00972	65	DNA2, UBE2E1, CCNE2, PSMB5, UBA52, ORC5, RBX1, ANAPC15, SEM1, PSMD14, ANAPC16, FEN1
REACTOME_INHIBITION_OF_REPLICATION_INITIATION_OF_DAMAGED_DNA_BY_RB1_E2F1	6	Endothelial_cells	0.249004	0.740282	0.120985	-0.449554	-1.19542	12	PPP2R3B, POLA1, PRIM1, PPP2CA, POLA2
REACTOME_SIGNALING_BY_CYTOSOLIC_FGFR1_FUSION_MUTANTS	41	T_cells	0.139738	0.740611	0.175204	-0.666431	-1.37296	3	CPSF6, ZMYM2, CNTRL
REACTOME_RECOGNITION_AND_ASSOCIATION_OF_DNA_GLYCOSYLASE_WITH_SITE_CONTAINING_AN_AFFECTED_PURINE	38	tumor	0.459245	0.740644	0.0833634	-0.441964	-1.01147	6	MUTYH
REACTOME_FOLDING_OF_ACTIN_BY_CCT_TRIC	6	tumor	0.395028	0.740677	0.111918	0.425224	1.06151	8	CCT4, CCT8, CCT3, CCT6A
REACTOME_GLOBAL_GENOME_NUCLEOTIDE_EXCISION_REPAIR_GG_NER	61	Endothelial_cells	0.460123	0.740685	0.10882	0.211921	0.997193	65	RPA2, UBE2N, POLE4, GTF2H5, RBX1, POLD2, UBA52, SUMO2, UBB, ACTR8, MNAT1, PARP2
REACTOME_BASE_EXCISION_REPAIR_AP_SITE_FORMATION	38	tumor	0.461538	0.740713	0.0886261	-0.349276	-1.00671	13	MUTYH, NEIL1, UNG, MBD4, MPG, OGG1, ACD, TDG, SMUG1, TERF1
REACTOME_FCERI_MEDIATED_NF_KB_ACTIVATION	61	Myeloid	0.5	0.740991	0.0857844	0.222944	0.963714	55	BCL10, PSMB3, UBE2N, PSMA1, CHUK, UBE2V1, UBA52, PSMC1, SEM1, LYN, UBE2D2, PSMB1, TAB3, PSMB4, FBXW11, PSMA2, PSMB7, PSMB5, NFKBIA, PSMC6
HALLMARK_TNFA_SIGNALING_VIA_NFKB	41	T_cells	0.142145	0.741016	0.186433	-0.245046	-1.3743	28	CD44, ZFP36, FOSL2, LITAF, LDLR, BIRC2, NFKB2, BHLHE40, DUSP2, RHOB, F3
HALLMARK_PANCREAS_BETA_CELLS	67	tumor	0.549533	0.741321	0.0707899	-0.364737	-0.914824	8	VDR, SPCS1
KEGG_ADHERENS_JUNCTION	67	tumor	0.551471	0.741321	0.0697793	0.250969	0.932688	32	SNAI2, TGFBR2, TCF7L1, SMAD3, WASF2, PTPRF, CTNNB1, MAPK3, TCF7L2, ACTB, CSNK2A2, EP300, TGFBR1, NECTIN4, PTPN1, PARD3
KEGG_ERBB_SIGNALING_PATHWAY	67	tumor	0.551471	0.741321	0.0697793	0.25078	0.931985	32	JUN, AKT3, NCK2, SHC2, STAT5B, GSK3B, SOS1, BRAF, MAPK3, PAK4, ARAF, ERBB4, CDKN1A
REACTOME_BASE_EXCISION_REPAIR_AP_SITE_FORMATION	67	tumor	0.548757	0.741321	0.0720033	-0.352277	-0.92354	9	UNG, MPG, SMUG1, TERF2IP, NEIL2, OGG1, NEIL1
REACTOME_DECTIN_2_FAMILY	67	tumor	0.550633	0.741321	0.0768737	0.593438	0.958639	2	MUC20
REACTOME_HIV_TRANSCRIPTION_ELONGATION	67	tumor	0.546973	0.741321	0.0766747	-0.26399	-0.929686	24	POLR2D, POLR2C, SSRP1, POLR2K, NCBP2, POLR2E, CCNT1, GTF2F2, ERCC3, CTDP1, GTF2F1, NELFCD, CCNH, POLR2A, ELOC, POLR2G, SUPT16H, NCBP1
HALLMARK_CHOLESTEROL_HOMEOSTASIS	38	T_cells	0.397436	0.741777	0.121543	0.254779	1.02884	59	STARD4, PLAUR, ATF5, PLSCR1, FBXO6, HMGCR, CPEB2, TNFRSF12A
KEGG_ALDOSTERONE_REGULATED_SODIUM_REABSORPTION	38	T_cells	0.404025	0.741777	0.0768737	-0.347519	-1.05896	23	IRS2, ATP1B1, PIK3R3, SCNN1A, PIK3R2, ATP1B3, NR3C2, SGK1, IGF1
KEGG_CITRATE_CYCLE_TCA_CYCLE	38	T_cells	0.405836	0.741777	0.107554	0.330832	1.03104	19	DLAT, IDH3A, SDHB, ACO2, FH, SDHA, MDH1, IDH2
REACTOME_BASE_EXCISION_REPAIR	38	T_cells	0.400888	0.741777	0.0749279	-0.307779	-1.03014	34	RFC3, NEIL1, LIG3, NTHL1, RFC4, POLE, UNG, ACD, RFC2, POLE4, OGG1
REACTOME_CONDENSATION_OF_PROMETAPHASE_CHROMOSOMES	38	T_cells	0.40146	0.741777	0.102822	0.463675	1.03068	6	NCAPG, CSNK2B
REACTOME_FCERI_MEDIATED_MAPK_ACTIVATION	38	T_cells	0.400304	0.741777	0.0764767	-0.336318	-1.05222	26	FCER1A, MAPK10, FOS
REACTOME_FOXO_MEDIATED_TRANSCRIPTION_OF_CELL_CYCLE_GENES	38	T_cells	0.403785	0.741777	0.077884	-0.39859	-1.04945	13	KLF4, FOXO4, FOXO1, PCBP4, GADD45A, CCNG2, SMAD3, RBL2
REACTOME_MISMATCH_REPAIR	38	T_cells	0.402174	0.741777	0.109684	0.367334	1.02887	13	RPA3, RPA2
REACTOME_SIGNALING_BY_CYTOSOLIC_FGFR1_FUSION_MUTANTS	38	T_cells	0.388587	0.741777	0.111918	0.362104	1.04751	15	STAT1, GRB2, STAT3, FGFR1OP2, CUX1
KEGG_ADIPOCYTOKINE_SIGNALING_PATHWAY	6	Endothelial_cells	0.251825	0.741984	0.114267	0.333104	1.15217	44	SOCS3, CD36, CPT1A, LEPR, TNFRSF1B, ACACB, IRS1, JAK2, NFKBIA, RELA, ADIPOR1, NFKB1, ADIPOR2
REACTOME_SIGNALING_BY_ROBO_RECEPTORS	61	Endothelial_cells	0.46319	0.742004	0.108394	0.203636	0.984804	79	PAK1, PRKACA, RBX1, CAP2, SEM1, PSMB7, UBA52, PSMB3, ELOC, ETF1, UBB, PSMD14, PSMA3, PSMA2, RAC1, RBM8A, ABL2, PSMC1, CAP1, NCBP2, PRKACB, PSMB6, PAK2, PSMD11, RHOA, PSMB2
KEGG_NICOTINATE_AND_NICOTINAMIDE_METABOLISM	67	Endothelial_cells	0.126338	0.742238	0.183024	-0.710811	-1.37175	6	NT5C2, BST1, NNMT
HALLMARK_ANDROGEN_RESPONSE	67	Stromal	0.46988	0.742273	0.0928481	0.227921	0.997461	50	SGK1, BMPR1B, AKAP12, CCND3, ANKH, B2M
REACTOME_THE_ROLE_OF_GTSE1_IN_G2_M_PROGRESSION_AFTER_G2_CHECKPOINT	67	Stromal	0.469799	0.742273	0.0732559	-0.288911	-0.98888	22	PSMD6, CDKN1A, TP53, PSMA2, PSMA7, ADRM1, PSMD7, PSMB1, PSMA4, PSMC3
HALLMARK_XENOBIOTIC_METABOLISM	38	normal_breast_tissue	0.279649	0.742649	0.0940503	-0.262472	-1.08156	120	CYP1A1, CYP26A1, MPP2, PTGDS, CDO1, FMO1, PROS1, CD36, MAOA, RAP1GAP, HACL1, PTGR1, CYFIP2, DCXR, BLVRB, EPHA2, PC, IGF1, CBR1, EPHX1, ACP1, IDH1, FBLN1, SMOX, CYP2E1, SSR3, NDRG2, PEMT
KEGG_RIBOSOME	38	normal_breast_tissue	0.276896	0.742649	0.10592	-0.763445	-1.16776	2	RSL24D1
REACTOME_EUKARYOTIC_TRANSLATION_INITIATION	38	normal_breast_tissue	0.275459	0.742649	0.102822	-0.38863	-1.17443	24	EIF3E, EIF3L, EIF4B, EIF2S3, EIF2B4, EIF3D, EIF3I, EIF2B3, EIF3G, EIF2S1, EIF4EBP1, EIF3H, EIF3J, EIF5B, EIF2B1, EIF3B, EIF2B5, EIF3M, UBA52
REACTOME_G_BETA_GAMMA_SIGNALLING_THROUGH_CDC42	38	normal_breast_tissue	0.271647	0.742649	0.104733	-0.484387	-1.20656	12	GNB3, GNG7, ARHGEF6
REACTOME_TETRAHYDROBIOPTERIN_BH4_SYNTHESIS_RECYCLING_SALVAGE_AND_REGULATION	38	normal_breast_tissue	0.279904	0.742649	0.12564	0.512873	1.19791	8	GCH1, SPR
REACTOME_TP53_REGULATES_METABOLIC_GENES	38	B_cells	0.423381	0.743168	0.0755015	0.290856	1.02834	64	PRDX5, MOV10, AGO3, G6PD, SCO2, RPTOR, PRKAB1, COX6C, CYCS, COX7B, TXNRD1, COX4I1, AKT2, COX6A1, TP53
REACTOME_CYTOPROTECTION_BY_HMOX1	38	tumor	0.465662	0.743702	0.0736213	0.300316	1.00858	36	HELZ2, COX6C, PPARA, HMOX1
KEGG_RNA_POLYMERASE	67	tumor	0.555556	0.743764	0.0723571	-0.324744	-0.93056	12	POLR2D, POLR2C, POLR2K, POLR2E
KEGG_FC_EPSILON_RI_SIGNALING_PATHWAY	6	Endothelial_cells	0.255046	0.743952	0.113787	0.318964	1.14514	54	FCER1A, GAB2, PRKCA, PIK3CD, RAC2, PLA2G4B, PLA2G4A, PIK3CB, PIK3R5, SYK
REACTOME_CELLULAR_RESPONSE_TO_CHEMICAL_STRESS	6	Endothelial_cells	0.257002	0.743952	0.106323	0.26105	1.10261	143	HBB, HBA2, SRXN1, CDKN1A, EIF2AK3, PSMC6, CCL2, MYC, CAT, SOD2, TXNIP, GPX3, HMOX1, GCLC, NLRP3, SESN1, TRIM21, PSMA1, NCF4, SKP2, TXNRD2, RELA, PSMB7, PRDX6
KEGG_DILATED_CARDIOMYOPATHY	38	Myeloid	0.388972	0.744021	0.0768737	-0.290782	-1.03707	44	LAMA2, IGF1, SGCD, CACNA1D, ADCY6, ITGA9, ADCY3, TTN, TGFB3, CACNG4, ITGB5, ITGA6
REACTOME_RECOGNITION_AND_ASSOCIATION_OF_DNA_GLYCOSYLASE_WITH_SITE_CONTAINING_AN_AFFECTED_PURINE	61	Stromal	0.434243	0.744094	0.0992333	0.400306	1.01547	7	POT1, MPG, OGG1, TERF1, TERF2, TERF2IP, ACD
REACTOME_THROMBIN_SIGNALLING_THROUGH_PROTEINASE_ACTIVATED_RECEPTORS_PARS	67	Endothelial_cells	0.128964	0.744371	0.179782	-0.563224	-1.36352	15	GNB5, ARRB2
REACTOME_FORMATION_OF_INCISION_COMPLEX_IN_GG_NER	61	Stromal	0.436747	0.744507	0.111011	0.249672	0.986027	31	SUMO2, UBA52, GTF2H5, RBX1, UBE2N, UBB, UBC, PARP2, CCNH
HALLMARK_EPITHELIAL_MESENCHYMAL_TRANSITION	41	Myeloid	0.0262101	0.74451	0.352488	-0.310559	-1.34617	106	CXCL12, THBS1, COL12A1, VCAN, JUN, PMP22, FBN1, CAPG, SDC1, FAP, WIPF1, GLIPR1, GADD45B, EMP3, FSTL1, TNFRSF12A, LOXL1, COL16A1, FUCA1, ITGB1, CAP2, FBLN1, FBLN2, COL5A3
REACTOME_FCERI_MEDIATED_MAPK_ACTIVATION	41	Myeloid	0.0262916	0.74451	0.352488	-0.503115	-1.52667	20	FCER1A, JUN, FCER1G, SOS1, VAV1, PLCG2, KRAS, PAK2, MAPK9
REACTOME_MITOCHONDRIAL_BIOGENESIS	41	Myeloid	0.0270731	0.74451	0.352488	0.404782	1.44716	43	SIRT3, APOOL, MTX2, NCOA2, ATP5F1D, ATP5MC3, NCOA1, POLG2, ATP5F1C, PRKAA2, CAMK4, ATP5MF
REACTOME_NEDDYLATION	6	B_cells	0.470852	0.744898	0.053677	0.199582	0.994783	176	SOCS3, WSB1, DCAF8, ZBTB16, FBXW7, CAND1, PUM2, SPSB3, DCAF7, NFE2L2, FBXW2, UBB, VHL, DCAF16, CUL3, COMMD6, NUB1, PSMC5, PSMB1, DCAF5, PSMA7, BTBD1, CUL1, ADRM1, UBA3, PSMD13, EPAS1, COPS2, DDB1, CUL4B, KLHL22, WDTC1, PSMC3, FBXW5, FBXL5, CUL5, PSMB4, SOCS5, NEDD8, RBX1, PSMB5, FBXO11, WSB2, COMMD5, DDB2, FEM1B, COPS5, COMMD1, KLHL21, UBE2D2, FBXL4, KEAP1, DCAF6, OBSL1, PSMD6, COMMD3, FBXL12, PSMC4, COPS3, DCAF11, ASB3, COPS7B, DCUN1D1, COPS7A, PSMC2, COMMD7, RBBP7, CUL2, ASB8, NAE1, PSMD1, TULP4, KLHL2, UCHL3, PSMD7, COPS6, COMMD4, PSMA4, KCTD7, COPS4, COP1, PSMB2, UBXN7, COMMD2, ASB1, FBXO9, LRRC41, FBXW8, ELOC, FBXO44, FEM1A, UFD1, PSMA2, DCUN1D4, SPSB1, BTBD6, KLHL20, FEM1C, DCAF10, VCP, SOCS6
REACTOME_NEGATIVE_EPIGENETIC_REGULATION_OF_RRNA_EXPRESSION	6	B_cells	0.473203	0.744898	0.0606404	0.256654	0.983774	41	MBD2, POLR1D, SMARCA5, POLR2L, ARID4B, BAZ2A, SIN3A, POLR2E, TAF1D, DNMT1, POLR2H, SAP30L, GTF2H1, CCNH, ERCC3, HDAC1, POLR1A, SAP30BP, SIRT1, POLR2F, SAP30, TAF1C
REACTOME_REGULATION_OF_PTEN_STABILITY_AND_ACTIVITY	6	B_cells	0.47201	0.744898	0.059476	0.249355	0.991214	48	AKT3, UBB, TRIM27, STUB1, AKT2, PSMC5, TNKS2, PSMB1, PSMA7, ADRM1, PSMD13, PSMC3, PSMB4, TNKS, PSMB5, CSNK2A2, WWP2, RNF146
KEGG_CITRATE_CYCLE_TCA_CYCLE	38	B_cells	0.429561	0.745214	0.0956031	-0.327827	-1.00353	21	ACO1, ACO2, DLAT, SUCLG2, SDHA, PDHA1, SUCLA2, IDH3B, DLST, IDH1, FH
REACTOME_EUKARYOTIC_TRANSLATION_INITIATION	38	B_cells	0.43418	0.745214	0.0949752	-0.326526	-0.999544	21	EIF3I, EIF4E, EIF4EBP1, EIF3D, EIF4B, EIF2B5, EIF3J, EIF3L, EIF3M, EIF2B1
REACTOME_HIV_LIFE_CYCLE	38	B_cells	0.440353	0.745214	0.0699459	0.260749	1.01155	115	GTF2E2, TBP, GTF2A2, VTA1, NUP35, NELFE, MNAT1, LIG4, POLR2F, POLR2I, NUP85, POLR2G, NUP58, UBC, CCNH, MVB12A, CHMP5, NCBP2, TAF4B, FEN1, TAF8, GTF2H4, GTF2F1, FURIN
REACTOME_MISMATCH_REPAIR	38	B_cells	0.439189	0.745214	0.0928481	-0.379023	-1.02044	13	RPA3, MSH6, POLD3
REACTOME_NUCLEAR_EVENTS_KINASE_AND_TRANSCRIPTION_FACTOR_ACTIVATION	38	B_cells	0.437186	0.745214	0.0995791	-0.285693	-1.00899	41	EGR2, EGR1, EGR3, FOSB, ID1, FOS, ID3, MEF2D
REACTOME_RAS_PROCESSING	38	B_cells	0.429856	0.745214	0.0815265	0.388856	1.0136	15	ABHD17C, NRAS, CALM1, KRAS, UBC
REACTOME_RECEPTOR_MEDIATED_MITOPHAGY	38	B_cells	0.435101	0.745214	0.0817516	0.437348	1.03631	10	SRC, ATG5, MAP1LC3B, PGAM5
HALLMARK_BILE_ACID_METABOLISM	38	Stromal	0.299099	0.745482	0.102449	-0.266024	-1.10549	60	ABCA9, EPHX2, RBP1, ABCA6, AR, CROT, EFHC1, NEDD4, PEX6, ABCD3, HSD17B4, PEX1, ALDH1A1, HSD17B6, ABCA8, SCP2, PHYH, PEX19, PAOX, PFKM, ALDH9A1, CYP27A1
REACTOME_ORC1_REMOVAL_FROM_CHROMATIN	61	Stromal	0.439759	0.745777	0.110565	0.248961	0.983221	31	UBA52, CDT1, RBX1, PSMB2, PSMD14, UBB, UBC
REACTOME_PENTOSE_PHOSPHATE_PATHWAY	4	Myeloid	0.12931	0.74637	0.181383	0.690019	1.36995	4	DERA, G6PD
KEGG_PENTOSE_AND_GLUCURONATE_INTERCONVERSIONS	67	T_cells	0.0250357	0.74652	0.352488	-0.988917	-1.31185	1	UGDH
HALLMARK_BILE_ACID_METABOLISM	67	tumor	0.559925	0.746567	0.0699459	0.254092	0.928274	29	ABCA1, ATXN1, PEX26, PEX19, SCP2, CYP27A1, AR
REACTOME_ADRENALINE_NORADRENALINE_INHIBITS_INSULIN_SECRETION	61	tumor	0.312827	0.746675	0.0815265	-0.412724	-1.12359	14	ADRA2A, CACNA1C, ADRA2C
REACTOME_METHYLATION	4	tumor	0.283702	0.746704	0.112843	0.471528	1.15786	6	AHCY
KEGG_PROTEASOME	61	Stromal	0.445748	0.748279	0.107972	0.255875	0.983574	27	PSME2, POMP, PSMB2, PSMB8, PSMD14, PSMB9, PSMC2, PSMB7, PSMA3, PSMB10, PSMB5
REACTOME_DECTIN_1_MEDIATED_NONCANONICAL_NF_KB_SIGNALING	61	Stromal	0.445783	0.748279	0.109684	0.26003	0.994242	28	UBE2M, UBA52, PSMB2, PSMD14, UBB, UBC
REACTOME_AUF1_HNRNP_D0_BINDS_AND_DESTABILIZES_MRNA	67	B_cells	0.265774	0.748365	0.113787	-0.391876	-1.17927	7	UBA52, UBC, PSMD3, ADRM1, UBB
REACTOME_FRS_MEDIATED_FGFR2_SIGNALING	38	T_cells	0.412052	0.748901	0.0785029	-0.45439	-1.05304	8	FGF7, PTPN11, FGFR2, FRS3, FRS2
REACTOME_PIWI_INTERACTING_RNA_PIRNA_BIOGENESIS	38	T_cells	0.414286	0.748901	0.0768737	-0.412195	-1.04147	11	POLR2D, POLR2C, POLR2H
REACTOME_SHC_MEDIATED_CASCADE_FGFR1	67	Myeloid	0.207297	0.749458	0.120985	0.579485	1.23972	5	GRB2, SOS1
REACTOME_MITOCHONDRIAL_PROTEIN_IMPORT	6	B_cells	0.478599	0.749805	0.0597318	0.243335	0.997817	58	TOMM7, SLC25A6, CHCHD2, PMPCB, TOMM20, NDUFB8, COA4, CYC1, TOMM5, TIMM13, TIMM10B, ATP5F1B, PAM16, PITRM1, IDH3G, HSPD1, CMC4, TOMM22, TIMM9, TIMM8B, TOMM6, SLC25A12, TIMM23, ACO2, HSPA9, CHCHD5, TIMM44, TOMM70, CMC2, SLC25A13, TIMM22, VDAC1, COX17, TIMM17A, BCS1L, ATP5MC1, CHCHD7, CHCHD10, TIMM50
HALLMARK_APICAL_SURFACE	41	tumor	0.421788	0.750098	0.0694481	-0.325149	-1.05045	19	AFAP1L2, EPHB4, CROCC, SHROOM2, PLAUR, NCOA6, HSPB1, THY1
HALLMARK_INFLAMMATORY_RESPONSE	41	tumor	0.418689	0.750098	0.0629395	-0.250021	-1.03891	59	F3, IRF1, CSF3R, SEMA4D, MYC, RASGRP1, MXD1, ABCA1, ADORA2B, PLAUR, OSMR, LY6E, PTPRE, SCN1B, IRF7, C5AR1, ADRM1, CD55, CDKN1A, NFKBIA, TPBG, CD82, SELENOS, BTG2, EMP3
KEGG_FOLATE_BIOSYNTHESIS	41	tumor	0.419512	0.750098	0.100279	0.423555	1.03138	5	SPR, DHFR
REACTOME_PIWI_INTERACTING_RNA_PIRNA_BIOGENESIS	41	tumor	0.41989	0.750098	0.107972	0.330913	1.00664	9	POLR2K, POLR2G, POLR2L
REACTOME_ACTIVATED_NTRK2_SIGNALS_THROUGH_FRS2_AND_FRS3	38	B_cells	0.445896	0.750742	0.0815265	0.465829	1.04508	8	GRB2, NRAS, KRAS
REACTOME_APOPTOTIC_FACTOR_MEDIATED_RESPONSE	67	tumor	0.565762	0.751295	0.0749279	0.343822	0.906713	9	APAF1, MAPK3, GSDMD, UACA, CASP7, XIAP, CASP9, APIP, C1QBP
KEGG_GLYCEROPHOSPHOLIPID_METABOLISM	38	Myeloid	0.39521	0.751584	0.0762797	-0.300721	-1.04763	38	CHKA, MBOAT2, PLD1, PLPP3, PLPP1, PLA2G4B, CDS1, PEMT, AGPAT4, PLA2G6, CHPT1, LPCAT4, DGKZ, PLD2, LCAT
REACTOME_HIV_LIFE_CYCLE	41	tumor	0.425197	0.752096	0.191892	0.167536	0.99987	97	GTF2H5, NDC1, POLR2K, NUP54, TAF12, CXCR4, POLR2G, NUP37, UBA52, MNAT1, RNMT, NCBP2, POLR2L, FEN1, RCC1, BANF1, CHMP3, SEH1L, NEDD4L, CD4, GTF2B, NUP153, POM121, XPO1, ELOC, CDK7, NUP107, PPIA, CCNK, GTF2H1
REACTOME_DEGRADATION_OF_AXIN	6	tumor	0.406114	0.752488	0.142901	0.280034	1.03852	30	PSMB3, PSMC4, PSMB6, UBA52, PSMC5, PSMA2, PSMD14, PSMD6, PSMC3, PSMB4, PSMB1, UBB, PSMA4, PSMB2, PSMB7
REACTOME_EUKARYOTIC_TRANSLATION_INITIATION	6	tumor	0.410448	0.752488	0.130106	0.326901	1.05335	18	EIF3I, EIF3M, EIF3H, UBA52, EIF2S1, EIF4H, EIF3L, EIF2B2, EIF4A1, EIF2B4, EIF4E, EIF5B
REACTOME_GLUCAGON_LIKE_PEPTIDE_1_GLP1_REGULATES_INSULIN_SECRETION	6	tumor	0.405585	0.752488	0.0689567	-0.37564	-1.06102	25	AKAP5, GNB3, KCNS3, GNG11, GNG2
REACTOME_SHC_MEDIATED_CASCADE_FGFR3	6	tumor	0.409922	0.752488	0.10592	0.423864	1.02966	7	NRAS, GRB2, SOS1, KRAS, HRAS, SHC1, FGFR3
KEGG_CYSTEINE_AND_METHIONINE_METABOLISM	6	T_cells	0.619617	0.752889	0.044064	0.246829	0.890262	20	SRM, SMS, LDHB, AHCYL1, MAT2B, APIP, AHCYL2, ENOPH1
REACTOME_ELEVATION_OF_CYTOSOLIC_CA2_LEVELS	6	T_cells	0.619756	0.752889	0.0496901	0.318737	0.886453	9	ITPR3, ORAI1, P2RX5, ORAI2
REACTOME_MITOTIC_G1_PHASE_AND_G1_S_TRANSITION	6	T_cells	0.619192	0.752889	0.0363018	0.183885	0.932159	111	CCND3, CDKN1B, RBL2, AKT3, MAX, JAK2, PSMD13, PSMA7, DYRK1A, UBB, CUL1, RB1, ADRM1, CCNH, UBC, HDAC1, CCND2, PPP2R2A, PSMB4, CDKN1A, POLE3, PPP2R1B, PSMB5, PSMC3, PSMD12, PSMC4, PSMC2, PSMD6, ORC2
KEGG_ASCORBATE_AND_ALDARATE_METABOLISM	38	Endothelial_cells	0.378862	0.753159	0.0828962	-0.538726	-1.08745	5	ALDH7A1, ALDH3A2, ALDH2
REACTOME_CYTOPROTECTION_BY_HMOX1	38	Endothelial_cells	0.377874	0.753159	0.0764767	-0.307933	-1.06431	43	HBB, HBA2, COX4I2
REACTOME_SYNTHESIS_OF_DNA	38	Endothelial_cells	0.375479	0.753159	0.138805	0.234175	1.02849	79	RFC2, UBE2C, ANAPC1, PSMC1, PSMB7, ANAPC15, PSMD7, UBC, PSMA2, SKP2, PSMA4, GMNN, PSMA5, RPA1, PSMC3, PSMA1, PSMB1, UBB, PSMD6, PSMB6, RBX1, PSMB5
KEGG_CITRATE_CYCLE_TCA_CYCLE	6	Myeloid	0.2	0.753676	0.110565	0.489612	1.25742	20	IDH1, MDH1, SUCLG1, ACO2, PDHB, SUCLA2, SDHA
REACTOME_GLUCAGON_LIKE_PEPTIDE_1_GLP1_REGULATES_INSULIN_SECRETION	6	Myeloid	0.202206	0.753676	0.190023	-0.376225	-1.23456	20	KCNS3, GNG7, GNG5, ITPR3, ADCY6, IQGAP1, GNGT2
HALLMARK_PROTEIN_SECRETION	41	tumor	0.428395	0.7537	0.0626618	-0.255556	-1.04047	53	TSPAN8
HALLMARK_CHOLESTEROL_HOMEOSTASIS	67	B_cells	0.273234	0.753868	0.110122	-0.279596	-1.14912	14	CD9, CXCL16, LGALS3, ERRFI1, CLU, CHKA, ABCA2
HALLMARK_UNFOLDED_PROTEIN_RESPONSE	67	B_cells	0.286022	0.753868	0.116739	0.218887	1.13768	24	EXOSC10, EIF2AK3, BANF1, EXOC2, VEGFA, DDX10
HALLMARK_WNT_BETA_CATENIN_SIGNALING	67	B_cells	0.283925	0.753868	0.11524	0.381013	1.1566	7	RBPJ, NCSTN
KEGG_TYPE_II_DIABETES_MELLITUS	67	B_cells	0.279022	0.753868	0.114751	0.684605	1.19079	2	HK3, MAPK9
REACTOME_G_BETA_GAMMA_SIGNALLING_THROUGH_CDC42	67	B_cells	0.277445	0.753868	0.113787	0.557012	1.18288	3	GNB1, GNB4
REACTOME_PURINE_CATABOLISM	67	B_cells	0.274949	0.753868	0.115734	0.685967	1.19316	2	NUDT16, NUDT9
REACTOME_SIGNALING_BY_NTRKS	67	B_cells	0.286517	0.753868	0.107554	-0.244105	-1.14938	20	AP2A2, MAP2K2, NELFB, FOSB, MAP2K5, KIDINS220, RAPGEF1, DUSP7, DNM2
REACTOME_VXPX_CARGO_TARGETING_TO_CILIUM	67	B_cells	0.279835	0.753868	0.11524	0.455662	1.10824	4	EXOC2, EXOC3, EXOC7, PKD2
HALLMARK_COAGULATION	4	tumor	0.293144	0.755256	0.121543	0.240134	1.12645	49	TFPI2, C1R, ITGA2, COMP, S100A13, KLF7, TIMP1, ADAM9, LTA4H, CTSB, FN1, SIRT2, SERPING1, CTSO, CLU, CD9, MAFF, GSN
KEGG_PRIMARY_IMMUNODEFICIENCY	4	tumor	0.295146	0.755256	0.107972	-0.444003	-1.16214	8	UNG, ADA, BLNK, RFX5, TAP1
REACTOME_ACTIVATION_OF_THE_PHOTOTRANSDUCTION_CASCADE	4	tumor	0.298387	0.755256	0.109684	0.84676	1.13209	1	GNB1
REACTOME_CELLULAR_RESPONSE_TO_STARVATION	4	tumor	0.290828	0.755256	0.118288	0.267854	1.12246	33	RRAGA, ATP6V0B, UBA52, LAMTOR3, EIF2S1, FNIP2, ATP6V1D, MLST8
REACTOME_RRNA_PROCESSING	4	tumor	0.298429	0.755256	0.100633	-0.244054	-1.11504	54	EXOSC4, EXOSC6, PELP1, RPP25, UTP15, EXOSC8, WDR46, TSR1, BMS1, NOL12, IMP3, HSD17B10, HEATR1, EXOSC10, RRP36, MPHOSPH10, UTP11, DDX52, WDR12, RBM28, ELAC2, SENP3, LAS1L, NOP56, ERI1
REACTOME_CONSTITUTIVE_SIGNALING_BY_AKT1_E17K_IN_CANCER	67	Stromal	0.485126	0.75541	0.0880945	0.308013	0.981792	15	NR4A1, MAPKAP1
REACTOME_INHIBITION_OF_DNA_RECOMBINATION_AT_TELOMERE	67	Stromal	0.483296	0.75541	0.086795	0.38176	0.980144	8	POLR2F, TINF2, POLR2B, TERF2IP, POLR2H, POLR2L, DAXX, POLR2E
REACTOME_TRANSCRIPTIONAL_REGULATION_BY_SMALL_RNAS	67	Stromal	0.483296	0.75541	0.086795	0.38176	0.980144	8	AGO1, POLR2F, IPO8, POLR2B, POLR2H, POLR2L, AGO2, POLR2E
REACTOME_INTERCONVERSION_OF_NUCLEOTIDE_DI_AND_TRIPHOSPHATES	6	T_cells	0.624402	0.755734	0.0437126	0.245995	0.887254	20	NME2, CMPK1, GLRX, GSR, NME1, AK6, CTPS2, AK4, CTPS1, DCTPP1, AK9
REACTOME_PROTEIN_UBIQUITINATION	4	tumor	0.300926	0.755761	0.118288	0.259996	1.11257	36	DERL1, RRAGA, UBE2N, UBA52, RNF20, UBE2L3, UBA6
KEGG_ABC_TRANSPORTERS	67	Endothelial_cells	0.165254	0.755988	0.157403	-0.496565	-1.26448	18	ABCC3, ABCA2, ABCA8
REACTOME_ANTIGEN_PROCESSING_CROSS_PRESENTATION	67	Endothelial_cells	0.15262	0.755988	0.170932	-0.361779	-1.19215	59	PSMD14, CD14, PSMB7, S100A9, PSMA3, PSMA7, CTSS
REACTOME_ASYMMETRIC_LOCALIZATION_OF_PCP_PROTEINS	67	Endothelial_cells	0.14693	0.755988	0.170932	-0.410463	-1.23887	39	PSMD14, PSMB7, PSMA3, PSMA7, FZD1, PSMC6
REACTOME_DEADENYLATION_DEPENDENT_MRNA_DECAY	67	Endothelial_cells	0.156863	0.755988	0.147331	0.418072	1.22364	42	LSM2, EXOSC6, DCPS, DCP2, TUT4, CNOT7, EIF4E
REACTOME_DEGRADATION_OF_DVL	67	Endothelial_cells	0.165198	0.755988	0.160801	-0.41773	-1.22039	34	PSMD14, PSMB7, PSMA3, PSMA7, PSMC6
REACTOME_DEPOSITION_OF_NEW_CENPA_CONTAINING_NUCLEOSOMES_AT_THE_CENTROMERE	67	Endothelial_cells	0.167742	0.755988	0.157403	-0.635142	-1.30466	8	CENPS, MIS18BP1, CENPX
REACTOME_DNA_REPLICATION	67	Endothelial_cells	0.166102	0.755988	0.138805	0.375682	1.17896	69	DBF4, MCM8, POLG, LIG1, ANAPC7, ORC3, UBE2D1, GMNN, POLE3, RPA1, UBE2E1
REACTOME_G1_S_SPECIFIC_TRANSCRIPTION	67	Endothelial_cells	0.16129	0.755988	0.160801	-0.640822	-1.31633	8	LIN52, LIN37
REACTOME_HEDGEHOG_LIGAND_BIOGENESIS	67	Endothelial_cells	0.142544	0.755988	0.173748	-0.412343	-1.24454	39	PSMD14, PSMB7, PSMA3, PSMA7, PSMC6, DERL2
REACTOME_RECOGNITION_AND_ASSOCIATION_OF_DNA_GLYCOSYLASE_WITH_SITE_CONTAINING_AN_AFFECTED_PURINE	67	Endothelial_cells	0.138132	0.755988	0.165657	0.808022	1.30399	3	OGG1
REACTOME_REGULATION_OF_EXPRESSION_OF_SLITS_AND_ROBOS	67	Endothelial_cells	0.156463	0.755988	0.168238	-0.38694	-1.20212	45	PSMD14, PSMB7, PSMA3, PSMA7, EIF4A3, PSMC6
REACTOME_RESPONSE_OF_EIF2AK4_GCN2_TO_AMINO_ACID_DEFICIENCY	67	Endothelial_cells	0.13449	0.755988	0.17822	-0.607588	-1.34194	11	EIF2AK4, CEBPB, DDIT3, TRIB3
REACTOME_SIGNALING_BY_LEPTIN	67	Endothelial_cells	0.157009	0.755988	0.151149	0.692728	1.30441	6	IRS1, STAT3, SH2B1
REACTOME_SIGNALING_BY_WNT	67	Endothelial_cells	0.164706	0.755988	0.188204	-0.307172	-1.13104	149	PPP2R1B, PSMD14, PLCB1, VPS26A, GNB5, MEN1, PSMB7, ROR2, WDR5, LGR4, ARRB2, PSMA3, PSMA7, FZD1, AKT2, NLK, AP2B1, PSMC6, ZRANB1
REACTOME_STABILIZATION_OF_P53	67	Endothelial_cells	0.136564	0.755988	0.17822	-0.425393	-1.24278	34	PSMD14, PSMB7, PSMA3, PSMA7, PSMC6
REACTOME_TRANSCRIPTIONAL_REGULATION_OF_PLURIPOTENT_STEM_CELLS	67	Endothelial_cells	0.148976	0.755988	0.155242	0.656965	1.32479	8	SMAD4, STAT3
REACTOME_PROCESSING_OF_CAPPED_INTRONLESS_PRE_MRNA	67	tumor	0.571726	0.756153	0.0741759	-0.283012	-0.915774	18	SNRPF, CPSF2, SNRPE, SNRPB, NCBP2, NUDT21, SNRPG, FIP1L1, CSTF1, SYMPK, CSTF3
REACTOME_COOPERATION_OF_PREFOLDIN_AND_TRIC_CCT_IN_ACTIN_AND_TUBULIN_FOLDING	38	Myeloid	0.4	0.756322	0.113313	0.345365	1.02124	16	TUBA1C, TUBB2A, TUBB4B, PFDN2
HALLMARK_G2M_CHECKPOINT	67	B_cells	0.292505	0.756388	0.104733	-0.239019	-1.15006	21	KIF22, TFDP1, EWSR1, KIF5B, MYBL2, NUMA1, RAD23B, SMC1A, TNPO2, PML, CCND1
HALLMARK_MITOTIC_SPINDLE	67	B_cells	0.299257	0.756388	0.104344	-0.186946	-1.1329	37	NEDD9, NIN, KIF22, KIF5B, CKAP5, TLK1, NCK2, PREX1, NUMA1, ARFIP2, WASF2, SMC1A, MAP1S, DYNLL2, TAOK2, KNTC1, CNTRL, NCK1
HALLMARK_MTORC1_SIGNALING	67	B_cells	0.291743	0.756388	0.105125	-0.209899	-1.14203	28	ELOVL5, PSMG1, CD9, UFM1, CTSC
REACTOME_FCERI_MEDIATED_MAPK_ACTIVATION	67	B_cells	0.296066	0.756388	0.111918	0.402286	1.1455	6	GRB2, RAC1, MAPK9
REACTOME_G0_AND_EARLY_G1	67	B_cells	0.297505	0.756388	0.10673	-0.422467	-1.10041	5	TFDP1, MYBL2
REACTOME_DNA_REPLICATION_PRE_INITIATION	67	Myeloid	0.211568	0.756585	0.113787	0.276841	1.1744	47	PSMD1, PSMC3, ANAPC15, ORC2, PSMD14, UBB, UBE2E1, PSMC1, PSMB2, PSMB5, ANAPC7, CDC27
REACTOME_LAGGING_STRAND_SYNTHESIS	61	tumor	0.319328	0.756668	0.159647	0.309437	1.09739	14	RPA3, RPA2, RFC2, RFC3, RFC5, FEN1
REACTOME_TCF_DEPENDENT_SIGNALING_IN_RESPONSE_TO_WNT	41	T_cells	0.147664	0.757371	0.156312	0.347876	1.32677	12	PSMA7, CSNK2B, ADRM1, PSMD13, CUL3, PSMA4
REACTOME_ACTIVATION_OF_THE_MRNA_UPON_BINDING_OF_THE_CAP_BINDING_COMPLEX_AND_EIFS_AND_SUBSEQUENT_BINDING_TO_43S	67	tumor	0.581952	0.757461	0.0672065	-0.370594	-0.899229	7	EIF4EBP1, EIF3B, EIF4E
REACTOME_PI3K_AKT_SIGNALING_IN_CANCER	67	tumor	0.578652	0.757461	0.0683111	0.249504	0.911514	29	NR4A1, PDGFRA, AKT3, FOXO3, GSK3B, FOXO1, ERBB4, PDGFRB, CDKN1A
REACTOME_RNA_POLYMERASE_II_TRANSCRIPTION_TERMINATION	67	tumor	0.575431	0.757461	0.0756946	-0.241383	-0.921945	34	ALYREF, SNRPF, THOC5, CPSF2, SNRPE, SRSF9, SNRPB, NCBP2, NUDT21, CASC3, SNRPG, THOC1, SRSF1, FIP1L1
REACTOME_RUNX1_REGULATES_TRANSCRIPTION_OF_GENES_INVOLVED_IN_DIFFERENTIATION_OF_HSCS	67	tumor	0.580645	0.757461	0.0751182	-0.246347	-0.923364	31	PSMA7, PSMA3, PSMD1, PSMA2, ADRM1, PSMD14, RUNX1, PSMD7, UBC, GATA3, PSMD6, PSMD12
KEGG_GLYCEROPHOSPHOLIPID_METABOLISM	6	tumor	0.41687	0.757467	0.0635008	-0.325859	-1.0419	47	AGPAT4, DGKI, PLPP3, PLD1, PLA2G10, DGKA, LPCAT2, PLPP1, PLD2, LCAT, LPCAT4, DGKE, CHKB, PLA2G3
REACTOME_SLBP_DEPENDENT_PROCESSING_OF_REPLICATION_DEPENDENT_HISTONE_PRE_MRNAS	6	tumor	0.417755	0.757467	0.104733	0.421375	1.02361	7	SLBP, SNRPE, SNRPG, ZNF473, SNRPB, NCBP2
REACTOME_HEME_BIOSYNTHESIS	67	Stromal	0.48972	0.758949	0.0766747	-0.521456	-1.0118	4	PPOX
REACTOME_RNA_POLYMERASE_I_PROMOTER_ESCAPE	4	tumor	0.304505	0.758954	0.101351	-0.357006	-1.13473	14	TBP, TAF1D, TAF1A, POLR1A
HALLMARK_FATTY_ACID_METABOLISM	61	B_cells	0.129763	0.759046	0.120433	0.44175	1.20237	90	HSD17B11, UGDH, CD36, SDHA, D2HGDH, HSPH1, ERP29, DLST, HADH, AUH, HCCS, ACSL5, ETFDH, GPD2, PTS, HIBCH, PPARA, OSTC, ACAA1, ECI1, ENO2
HALLMARK_P53_PATHWAY	61	B_cells	0.0876133	0.759046	0.148261	0.435493	1.21417	140	EI24, CCNK, CCNG1, KLF4, NDRG1, TRIAP1, PHLDA3, ANKRA2, TP53, PRKAB1, KIF13B, AEN, ABAT, STEAP3, POLH, F2R, CDH13, ZBTB16, TCN2, CYFIP2, CGRRF1, RCHY1, PROCR, JAG2, RAD51C, CDK5R1, EPHA2, PITPNC1, UPP1, FOS, BAK1, TM4SF1, ST14, DCXR, STOM, DDIT4, HMOX1, WWP1, CSRNP2, PERP
HALLMARK_PI3K_AKT_MTOR_SIGNALING	61	B_cells	0.136082	0.759046	0.11725	0.447854	1.20747	79	VAV3, PAK4, MAP2K3, LCK, CDK2, RALB, MAP2K6, PIN1, GSK3B, HSP90B1, UBE2N, MAPK10, EGFR, PTPN11, CDK1, CDKN1B, ACACA, ARF1, RAF1, ARPC3, ARHGDIA, SLC2A1, GRB2, EIF4E
KEGG_ADIPOCYTOKINE_SIGNALING_PATHWAY	61	B_cells	0.143478	0.759046	0.11725	0.483319	1.23537	43	PRKAG2, CD36, JAK2, PRKAB1, IRS2, RXRB, ACSL5, MAPK10, PCK2, PPARA, PTPN11
KEGG_CYTOKINE_CYTOKINE_RECEPTOR_INTERACTION	61	B_cells	0.12247	0.759046	0.123257	0.433671	1.19923	107	IL1R1, TNFRSF11A, ACVR2A, CD40LG, CXCR3, IL11RA, CCL22, IL18, IL3RA, CXCL8, ACVR1, ACVRL1, CXCL2, CCR4, IL18R1, TNFSF14, FLT3LG, TNFRSF10A, CCL8, KITLG, EGFR, CCL14, FLT3, CCR6, TNFRSF9, CCL11, TNFRSF6B, PDGFC, TNFRSF18, IL17RA
KEGG_DILATED_CARDIOMYOPATHY	61	B_cells	0.0942242	0.759046	0.287805	-0.374589	-1.31603	32	ITGA11, DES, TNF, DMD, ITGB7, SGCB, ITGB3
KEGG_GLYCEROPHOSPHOLIPID_METABOLISM	61	B_cells	0.132321	0.759046	0.122679	0.487616	1.24824	44	CDS2, AGPAT3, LCLAT1, GPAM, PCYT2, PISD, GPAT4, AGPAT2, PLA2G10, PLD2, GPD2
KEGG_N_GLYCAN_BIOSYNTHESIS	61	B_cells	0.119821	0.759046	0.132147	0.522245	1.27818	31	ALG3, MAN1A1, RFT1, ALG14, FUT8, ALG9, DAD1, ST6GAL1
KEGG_OXIDATIVE_PHOSPHORYLATION	61	B_cells	0.123849	0.759046	0.123257	0.440573	1.2053	95	UQCRB, ATP5F1D, SDHA, NDUFA7, NDUFB1, ATP6V1D, ATP6V0E2, NDUFS7, NDUFS5, LHPP, UQCRFS1, COX6B1, PPA2, NDUFA8, NDUFS8, COX7A2L, NDUFA1, COX10, NDUFA10, COX4I1, ATP5MC3, PPA1, ATP6V0D1, ATP5MF, COX7C, UQCRQ, NDUFS2, UQCRH, UQCR10, NDUFB7, COX17, ATP6V1E1, ATP6V1C1, SDHB
REACTOME_ADRENALINE_NORADRENALINE_INHIBITS_INSULIN_SECRETION	61	B_cells	0.0957179	0.759046	0.159647	0.639908	1.33483	11	GNG12, GNG5, GNG7, GNG10, GNB2, GNB1
REACTOME_CLASS_A_1_RHODOPSIN_LIKE_RECEPTORS	61	B_cells	0.0957895	0.759046	0.144631	0.479554	1.26528	63	C5AR1, C3AR1, ACKR1, CGA, CXCR3, CCL22, CXCL8, S1PR4, CXCL2, CCR4, GPR68, F2R, CCR6, ACKR3, HRH2, CCL11, GPER1, F2RL2, S1PR1
REACTOME_DEGRADATION_OF_DVL	61	B_cells	0.136714	0.759046	0.121543	0.506135	1.25711	34	PSMA1, PSMB2, DACT1, DVL2, PSMD14, KLHL12
REACTOME_DNA_REPLICATION_PRE_INITIATION	61	B_cells	0.0849948	0.759046	0.154191	0.483667	1.27778	62	PSMA1, MCM4, CDK2, MCM5, CDC23, PSMB2, ORC3, PSMD14, RPA1, PRIM2, ORC4, MCM6, CDT1, DBF4, ANAPC11, POLE4, KPNA1, KPNB1, UBB, PSMB4, ANAPC7, POLE3, MCM3, PSMD6, POLE, PSMB5, ANAPC15
REACTOME_EARLY_PHASE_OF_HIV_LIFE_CYCLE	61	B_cells	0.0948905	0.759046	0.157403	0.624899	1.34865	13	PPIA, LIG1, XRCC5, FEN1, BANF1, KPNA1
REACTOME_G1_S_DNA_DAMAGE_CHECKPOINTS	61	B_cells	0.109442	0.759046	0.135741	0.492852	1.27091	49	PSMA1, CDK2, TP53, PSMB2, FBXW11, CCNE2, PHF20, PSMD14, GSK3B, ZNF385A, CDKN1B, CSNK1E, UBB, PSMB4
REACTOME_G1_S_SPECIFIC_TRANSCRIPTION	61	B_cells	0.122619	0.759046	0.135002	0.590887	1.31461	15	LIN37, CDT1, RBL1, CDK1, FBXO5, E2F4
REACTOME_GLUCAGON_LIKE_PEPTIDE_1_GLP1_REGULATES_INSULIN_SECRETION	61	B_cells	0.114522	0.759046	0.1396	0.580603	1.31538	17	PRKACB, GNG12, GNG5, GNG7, PRKAR2B, GNG10
REACTOME_G_BETA_GAMMA_SIGNALLING_THROUGH_PI3KGAMMA	61	B_cells	0.128571	0.759046	0.131458	0.587773	1.30768	15	GNG12, GNG5, GNG7, PIK3R6, GNG10, GNB2
REACTOME_G_PROTEIN_ACTIVATION	61	B_cells	0.1	0.759046	0.156312	0.652845	1.34073	10	GNG12, GNG5, GNG7, GNG10, GNB2, GNB1
REACTOME_METABOLISM_OF_POLYAMINES	61	B_cells	0.0947137	0.759046	0.149208	0.523041	1.30305	35	NQO1, PSMA1, PSMB2, PSMD14, AZIN2, OAZ3
REACTOME_NUCLEOTIDE_EXCISION_REPAIR	61	B_cells	0.128601	0.759046	0.120985	0.445774	1.2057	84	USP45, COPS7B, RNF111, LIG1, POLR2F, RFC1, INO80D, POLR2C, XAB2, INO80, GPS1, RPA1, PARP2, ERCC4, RFC3, LIG3, RFC4, UBE2N, RFC2, ACTL6A, XPA, PIAS1, POLE4, POLD4, CUL4B, UBB, ERCC1, POLK, RAD23B, POLE3, ELL, RBX1, POLR2K, POLR2I, POLE
REACTOME_PI3K_AKT_SIGNALING_IN_CANCER	61	B_cells	0.115425	0.759046	0.130106	0.47491	1.25088	60	NR4A1, TRAT1, LCK, GSK3A, IRS2, PIK3CB, GSK3B, FLT3LG, KITLG, ERBB4, EGFR, NTRK2, FLT3, PTPN11, PIK3R6
REACTOME_PROCESSING_OF_CAPPED_INTRONLESS_PRE_MRNA	61	B_cells	0.12744	0.759046	0.129443	0.540324	1.27725	22	SNRPE, SNRPF, LSM11, CPSF1, CSTF1, WDR33, NCBP2, PAPOLA
REACTOME_PROCESSIVE_SYNTHESIS_ON_THE_LAGGING_STRAND	61	B_cells	0.141176	0.759046	0.131458	0.653442	1.30267	9	LIG1, RPA1, PRIM2, FEN1, POLD4
REACTOME_PROSTACYCLIN_SIGNALLING_THROUGH_PROSTACYCLIN_RECEPTOR	61	B_cells	0.115591	0.759046	0.149208	0.682582	1.32449	8	GNG12, GNG5, GNG7, GNG10, GNB2, GNB1
REACTOME_RECOGNITION_OF_DNA_DAMAGE_BY_PCNA_CONTAINING_REPLICATION_COMPLEX	61	B_cells	0.0750577	0.759046	0.173748	0.588559	1.36325	19	RFC1, RPA1, RFC3, RFC4, RFC2, POLE4, POLD4, CUL4B, UBB, POLE3, RBX1, POLE
REACTOME_RRNA_MODIFICATION_IN_THE_NUCLEUS_AND_CYTOSOL	61	B_cells	0.120219	0.759046	0.130106	0.497955	1.26593	42	EMG1, PDCD11, RCL1, DCAF13, DDX52, UTP15, FCF1, UTP20, DHX37, RRP7A, SNU13, DDX49, IMP4
REACTOME_SIGNALING_BY_LEPTIN	61	B_cells	0.131034	0.759046	0.141225	0.68993	1.29135	7	JAK2, IRS2, PTPN11
REACTOME_SLBP_DEPENDENT_PROCESSING_OF_REPLICATION_DEPENDENT_HISTONE_PRE_MRNAS	61	B_cells	0.141176	0.759046	0.131458	0.653344	1.30248	9	SNRPE, SNRPF, LSM11
REACTOME_STABILIZATION_OF_P53	61	B_cells	0.135612	0.759046	0.122108	0.506981	1.25921	34	PSMA1, TP53, PSMB2, PHF20, PSMD14
REACTOME_SWITCHING_OF_ORIGINS_TO_A_POST_REPLICATIVE_STATE	61	B_cells	0.112527	0.759046	0.132846	0.483584	1.26487	54	PSMA1, MCM4, CDK2, MCM5, CDC23, PSMB2, ORC3, CCNE2, PSMD14, ORC4, MCM6, CDT1
HALLMARK_ADIPOGENESIS	38	normal_breast_tissue	0.29303	0.759109	0.0897105	-0.251124	-1.07219	149	FABP4, SOWAHC, GPAM, CD36, CD302, SULT1A1, ITIH5, REEP6, ITGA7, SLC27A1, LPL, ACADS, PPARG, CRAT, ENPP2, COL15A1, CHCHD10, SAMM50, SPARCL1, SSPN, SLC25A10, IDH1, NKIRAS1, ARL4A, GPHN, CAVIN2, PEMT, CAVIN1, EPHX2, SLC19A1, DGAT1, UBQLN1, NDUFA5, ATL2, MGLL, DLD, PHYH, CMBL, SCARB1, IDH3G
REACTOME_GLOBAL_GENOME_NUCLEOTIDE_EXCISION_REPAIR_GG_NER	38	normal_breast_tissue	0.29257	0.759109	0.0946646	-0.291112	-1.09468	67	GTF2H4, POLE2, INO80C, YY1, COPS7B, USP45, NFRKB, CCNH, COPS4, POLE, ERCC1, GTF2H3, ACTR8, ERCC4, XPC, INO80B, LIG1, GPS1, RNF111, UBE2N, COPS5, PARP2, XPA, LIG3, RAD23A, CDK7, INO80D, POLK, INO80E, POLD1, DDB2, DDB1, CUL4A, POLE4, ERCC5, GTF2H5, POLE3, RPA1, COPS6, RFC5, UBA52, TFPT
REACTOME_MISMATCH_REPAIR	38	normal_breast_tissue	0.292683	0.759109	0.123842	0.440559	1.16151	13	EXO1
HALLMARK_HEDGEHOG_SIGNALING	61	Myeloid	0.514607	0.759218	0.0838361	0.305764	0.963997	17	TLE1, VEGFA, RASA1, ADGRG1, CDK6
HALLMARK_APICAL_SURFACE	61	Endothelial_cells	0.478589	0.759301	0.0943564	0.274492	0.987507	23	BRCA1, ADIPOR2, AKAP7, IL2RB
REACTOME_DNA_DAMAGE_BYPASS	61	Endothelial_cells	0.476965	0.759301	0.0988903	0.238909	0.996868	39	RPA2, DTL, POLE4, RBX1, POLD2, UBA52, UBB
REACTOME_EARLY_PHASE_OF_HIV_LIFE_CYCLE	41	tumor	0.436464	0.759771	0.105521	0.328464	0.999187	9	CXCR4, FEN1, BANF1, CD4, PPIA
REACTOME_PROGRAMMED_CELL_DEATH	41	tumor	0.435028	0.759771	0.0577309	-0.221525	-1.02671	112	LMNA, IRF1, PKP1, VIM, PPP1R13B, YWHAH, BBC3, MAPT, GSN, FADD, CASP9, CTNNB1, PSMD3, PRKCD, STAT3, AKT2, CDC37, NMT1, RIPK1, BIRC2, CASP7, OGT, TRAF2, E2F1, DBNL, TRADD, DAPK3, GSDMD, ADRM1, DAPK2, ARHGAP10
REACTOME_METABOLISM_OF_COFACTORS	41	tumor	0.441176	0.759932	0.10882	0.293519	1.01549	13	STARD7, SPR, COQ5, DHFR
REACTOME_TNF_SIGNALING	41	tumor	0.441138	0.759932	0.0635008	-0.269268	-1.02177	39	ULK1, IKBKG, FADD, RNF31, MIB2, TRAF1, MAPKAPK2, RIPK1, BIRC2, TRAF2, TRADD, OTUD1
REACTOME_ANTIGEN_PRESENTATION_FOLDING_ASSEMBLY_AND_PEPTIDE_LOADING_OF_CLASS_I_MHC	6	B_cells	0.50342	0.759977	0.0598603	0.287659	0.966719	23	B2M, TAP1, TAP2, CALR, ERAP1, SEC23A, CANX, ATG14, BCAP31, HSPA5, SEC24A, BECN1, SEC24D, SAR1B
REACTOME_APC_C_CDH1_MEDIATED_DEGRADATION_OF_CDC20_AND_OTHER_APC_C_CDH1_TARGETED_PROTEINS_IN_LATE_MITOSIS_EARLY_G1	6	B_cells	0.496114	0.759977	0.0579755	0.244968	0.982267	51	ANAPC16, CDC16, ANAPC5, FZR1, UBB, PSMC5, PSMB1, PSMA7, ADRM1, PSMD13, ANAPC2, RB1, PSMC3, PSMB4, PSMB5
REACTOME_G_BETA_GAMMA_SIGNALLING_THROUGH_PI3KGAMMA	6	B_cells	0.501416	0.759977	0.0617054	0.325947	0.976389	16	GNB2, AKT3, AKT2, GNB1, GNG2
REACTOME_MITOTIC_G1_PHASE_AND_G1_S_TRANSITION	6	B_cells	0.503571	0.759977	0.0533478	0.214398	0.980996	104	CDKN1B, MYC, CCND3, MAX, RBL2, AKT3, UBB, JAK2, DYRK1A, LYN, AKT2, PSMC5, PSMB1, PSMA7, MCM7, CUL1, ADRM1, E2F4, PSMD13, CCND1, RB1, PSMC3, PSMB4, CCND2, PSMB5, PPP2R1B, POLE3, CDK4, CCNH, MCM5, HDAC1, PPP2R2A
REACTOME_RECOGNITION_OF_DNA_DAMAGE_BY_PCNA_CONTAINING_REPLICATION_COMPLEX	6	B_cells	0.497992	0.759977	0.0593488	0.285345	0.988072	25	UBB, POLD4, UBE2B, DDB1, CUL4B, USP1, RBX1, POLE3
REACTOME_REGULATION_OF_EXPRESSION_OF_SLITS_AND_ROBOS	6	B_cells	0.492829	0.759977	0.0585938	0.241994	0.980108	55	CASC3, UBB, USP33, PSMC5, PSMB1, PSMA7, RNPS1, ADRM1, ZSWIM8, PSMD13, EIF4A3, PSMC3, PSMB4, RBX1, PSMB5, EIF4G1, NCBP1, SLIT2, PSMD6, PSMC4, UPF3A, PSMC2, CUL2, PSMD1, PSMD7, UPF2, PSMA4, PSMB2
REACTOME_TETRAHYDROBIOPTERIN_BH4_SYNTHESIS_RECYCLING_SALVAGE_AND_REGULATION	6	B_cells	0.487952	0.759977	0.103958	-0.376304	-0.964813	7	GCH1, HSP90AA1, AKT1, CALM1, GCHFR, PTS, DHFR
REACTOME_TRANSCRIPTIONAL_REGULATION_OF_PLURIPOTENT_STEM_CELLS	6	B_cells	0.497191	0.759977	0.0617054	0.353273	0.97461	12	KLF4, SMAD4, STAT3, FOXP1, EPAS1, TSC22D1, PBX1
KEGG_FC_EPSILON_RI_SIGNALING_PATHWAY	67	tumor	0.592742	0.760269	0.0707899	-0.288419	-0.904545	16	MAPK13, HRAS, PDPK1, MAP2K7, VAV3, MAP2K1
REACTOME_DNA_DAMAGE_BYPASS	67	tumor	0.592827	0.760269	0.0730744	-0.251987	-0.893763	25	VCP, RFC4, UFD1, POLH, UBC, PCNA, NPLOC4, POLD2, POLD4, MAD2L2, CUL4A, UBE2B
REACTOME_NRAGE_SIGNALS_DEATH_THROUGH_JNK	67	tumor	0.594041	0.760269	0.0667426	0.248408	0.906933	30	ABR, ARHGEF19, NET1, RASGRF2, SOS1, AKAP13, ARHGEF7, GNA13, ARHGEF11, ARHGEF17, ARHGEF9, TRIO, MCF2L, ARHGEF1
REACTOME_REGULATION_OF_RUNX2_EXPRESSION_AND_ACTIVITY	67	tumor	0.595699	0.760269	0.0738053	-0.244707	-0.899403	28	PSMA7, PSMA3, PSMD1, PSMA2, ADRM1, PSMD14, HIVEP3, PSMD7, STUB1, UBC
REACTOME_TRANSCRIPTION_COUPLED_NUCLEOTIDE_EXCISION_REPAIR_TC_NER	67	tumor	0.586813	0.760269	0.0756946	-0.229988	-0.911894	40	POLR2D, POLR2C, RFC4, UVSSA, POLR2K, XAB2, UBC, POLR2E, PCNA, LIG1, POLD2, LIG3, AQR
HALLMARK_MYC_TARGETS_V2	61	Stromal	0.455975	0.760401	0.111011	0.243687	0.998681	35	DCTPP1, MYC, CDK4, MRTO4, SORD, SRM, CBX3, TMEM97, HSPE1, HSPD1
REACTOME_INHIBITION_OF_DNA_RECOMBINATION_AT_TELOMERE	61	Stromal	0.457627	0.760401	0.103958	0.30265	0.991734	15	POLR2K, POLR2L, POLR2G, POLR2I, POT1
REACTOME_REGULATION_OF_RAS_BY_GAPS	67	Endothelial_cells	0.171053	0.760491	0.157403	-0.395255	-1.20556	40	PSMD14, PSMB7, PSMA3, PSMA7, PSMC6, SYNGAP1, SPRED1
HALLMARK_PI3K_AKT_MTOR_SIGNALING	61	Endothelial_cells	0.487879	0.760746	0.104344	0.209388	0.988518	66	NFKBIB, UBE2N, CDK1, DAPP1, PIK3R3, RIT1, ARPC3, PIN1, MAPK8, RAC1, SLC2A1, PTEN, E2F1, CDK2, RAF1
REACTOME_GENE_SILENCING_BY_RNA	61	Endothelial_cells	0.488722	0.760746	0.0928481	0.279833	0.977545	21	MYBL1, POLR2K
REACTOME_NEDDYLATION	61	Endothelial_cells	0.483986	0.760746	0.11524	0.180604	0.994105	164	BRCA1, COMMD8, ZBTB16, BIRC5, DTL, ASB13, FBXO22, DCAF17, FBXW11, RBX1, FBXO7, PALB2, RNF7, SEM1, PSMB7, UBA52, UBE2D2, PSMB3, ELOC, UBB, DCUN1D4, SOCS3, COMMD7, PSMD14, COMMD3, PSMA3, SOCS2, FBXL19, PSMA2, COMMD6, ASB9, KLHL2, PSMC1, WDR5, DCUN1D3, ASB8, PSMB6, PSMD11, PSMB2, DDA1, FBXL12, CISH, UBE2D1, PSMB4, DCAF10, FEM1B, PSMB1, NAE1, FBXL5, CUL4A, PSMA1, BTBD6, NEDD8, COPS8, PSMB5, CDKN1A, UFD1, WSB2, COMMD4, UCHL3, PSMC3, DCAF4, FBXL16, COPS6, KCTD6, SPSB2
REACTOME_PROCESSIVE_SYNTHESIS_ON_THE_LAGGING_STRAND	61	Endothelial_cells	0.484988	0.760746	0.0886261	0.315689	0.955798	12	RPA2, POLD2, PRIM2
REACTOME_ABC_TRANSPORTER_DISORDERS	67	Stromal	0.49322	0.760769	0.0713053	-0.27353	-0.968238	26	PSMD6, RNF5, PSMA2, SEL1L, PSMA7, DERL2, ADRM1, LMBRD1, PSMD7, PSMB1, ERLEC1, PSMA4, PSMC3
REACTOME_RESPIRATORY_ELECTRON_TRANSPORT_ATP_SYNTHESIS_BY_CHEMIOSMOTIC_COUPLING_AND_HEAT_PRODUCTION_BY_UNCOUPLING_PROTEINS	41	Stromal	0.267564	0.761172	0.0978773	-0.31212	-1.10999	81	SCO2, NDUFV1, COX11, SDHA, UQCR11, NDUFA10, NDUFS8, COQ10B, NDUFA1, NDUFA3, ATP5F1C, COX5B, COX20, UQCRC1, SLC25A27, NDUFA12, NDUFA5, ATP5PB, NDUFC1, NDUFB2
KEGG_NOD_LIKE_RECEPTOR_SIGNALING_PATHWAY	61	B_cells	0.152174	0.761181	0.113313	0.480235	1.22748	43	IL18, CXCL8, CXCL2, NOD2, HSP90B1, RIPK2, CARD9, CCL8, MAPK10, CCL11, NLRP3, XIAP, IL1B, MAPK13, NFKB1, TAB3
REACTOME_ADP_SIGNALLING_THROUGH_P2Y_PURINOCEPTOR_12	61	B_cells	0.153165	0.761181	0.123257	0.627744	1.28918	10	GNG12, GNG5, GNG7, GNG10, GNB2, GNB1
REACTOME_GLOBAL_GENOME_NUCLEOTIDE_EXCISION_REPAIR_GG_NER	61	B_cells	0.14916	0.761181	0.112379	0.456897	1.20981	65	USP45, COPS7B, RNF111, LIG1, RFC1, INO80D, INO80, GPS1, RPA1, PARP2, ERCC4, RFC3, LIG3, RFC4, UBE2N, RFC2, ACTL6A, XPA, PIAS1, POLE4, POLD4, CUL4B, UBB, ERCC1, POLK, RAD23B, POLE3
REACTOME_RESPIRATORY_ELECTRON_TRANSPORT	61	B_cells	0.147475	0.761181	0.110565	0.424094	1.17951	119	UQCRB, TACO1, SDHA, NDUFA7, COA1, NDUFB1, TMEM126A, NDUFS7, NDUFS5, NDUFAF7, HCCS, UQCRFS1, NDUFAF6, DMAC2, ETFDH, COX6B1, CYCS, NDUFA8, NDUFS8, LYRM7, COX7A2L, NDUFA1, NDUFA10, UQCC2, COX16, COQ10B, COX4I1, NDUFAF3
REACTOME_NEDDYLATION	4	Stromal	0.151442	0.761871	0.176694	0.265004	1.22692	88	FBXW5, COPS7B, FBXO9, SOCS3, PSMC2, DCUN1D4, PSMB5, LMO7, NEDD8, RBX1, PSMC1, WSB2, FBXW2, COPS6, COPS2, SPSB3, UBE2D2, DCAF16, UBC, UBE2M, RNF7, COPS5
REACTOME_RECEPTOR_MEDIATED_MITOPHAGY	61	Stromal	0.460912	0.76201	0.0727141	-0.392535	-0.991715	9	ULK1, CSNK2B, SRC, MAP1LC3A
HALLMARK_COAGULATION	41	Stromal	0.270229	0.762184	0.09855	-0.319635	-1.1069	69	CFH, CLU, CRIP2, SERPINA1, ARF4, KLF7, PEF1, SH2B2, PREP, USP11, CPQ, ANXA1, FYN, RAPGEF3, F3, CASP9, PROS1, MSRB2, C3, MMP14, CAPN2, CTSK, HPN, ADAM9, C1R, GNG12, FBN1
REACTOME_DNA_REPLICATION_PRE_INITIATION	41	tumor	0.445026	0.762449	0.15017	0.195459	0.998676	51	UBE2E1, DBF4, PSMB5, UBA52, ORC5, ANAPC15, SEM1, PSMD14, ANAPC16
REACTOME_EPHB_MEDIATED_FORWARD_SIGNALING	41	tumor	0.447273	0.762449	0.122108	0.25543	1.0151	20	WASL, EFNB2, ACTR3, RAC1, ARPC3, LYN, ARPC1A, PTK2, RHOA, ROCK1, ARPC4
REACTOME_AKT_PHOSPHORYLATES_TARGETS_IN_THE_NUCLEUS	61	Endothelial_cells	0.492135	0.762462	0.0862866	0.370018	0.972368	8	NR4A1, FOXO3
HALLMARK_APOPTOSIS	41	T_cells	0.18451	0.762658	0.154191	-0.26114	-1.26804	20	BGN, CD44, ERBB2, CCND2, RHOB, LMNA, MMP2, LUM, CD2, TSPO, BID, CASP3
HALLMARK_E2F_TARGETS	41	T_cells	0.184382	0.762658	0.15017	-0.284711	-1.26969	16	CKS2, HNRNPD, NOP56, PA2G4, LMNB1, PRKDC, MLH1, LIG1, SLBP, DNMT1, GINS4
HALLMARK_MITOTIC_SPINDLE	41	T_cells	0.187067	0.762658	0.154191	-0.252069	-1.28087	22	SYNPO, SHROOM1, ACTN4, CDC42EP2, KIF5B, LMNB1, TBCD, FLNA, CYTH2, RAB3GAP1, WASF2, CNTRL, CAPZB
HALLMARK_P53_PATHWAY	41	T_cells	0.16323	0.762658	0.141225	0.260199	1.34012	24	SLC3A2, RGS16, TSPYL2, RACK1, LDHB, ELP1, TOB1, SPHK1, TGFB1, TPRKB, BLCAP
REACTOME_ABC_TRANSPORTER_DISORDERS	41	T_cells	0.175573	0.762658	0.143759	0.366164	1.29061	10	PSMA7, RNF185, OS9, ADRM1, PSMD13, PSMA4
REACTOME_ADVANCED_GLYCOSYLATION_ENDPRODUCT_RECEPTOR_SIGNALING	41	T_cells	0.161885	0.762658	0.156312	-0.905434	-1.21508	1	MAPK3
REACTOME_APC_C_CDH1_MEDIATED_DEGRADATION_OF_CDC20_AND_OTHER_APC_C_CDH1_TARGETED_PROTEINS_IN_LATE_MITOSIS_EARLY_G1	41	T_cells	0.168539	0.762658	0.145516	0.457507	1.31017	6	PSMA7, ADRM1, PSMD13, PSMA4, UBA52, ANAPC5
