## Supplementary Table S5 for "RANKL inhibition spatially rewires the microenvironment of luminal breast cancer" (part 2 of 3)

### Sheet: A) GSEA by patient Visium HD (continued)
Signature	Patient	ident	pval	padj	log2err	ES	NES	size	leadingEdge
REACTOME_CALNEXIN_CALRETICULIN_CYCLE	41	T_cells	0.153543	0.762658	0.157403	0.405391	1.34925	9	RNF103, RNF185, OS9, RNF139, SYVN1, CALR, DERL2, UBA52
REACTOME_CONSTITUTIVE_SIGNALING_BY_AKT1_E17K_IN_CANCER	41	T_cells	0.16141	0.762658	0.148261	0.53819	1.28782	4	MLST8, AKT1S1, MAPKAP1, TSC2
REACTOME_GOLGI_CISTERNAE_PERICENTRIOLAR_STACK_REORGANIZATION	41	T_cells	0.161885	0.762658	0.156312	-0.905434	-1.21508	1	MAPK3
REACTOME_INTERLEUKIN_4_AND_INTERLEUKIN_13_SIGNALING	41	T_cells	0.185586	0.762658	0.135002	0.28664	1.29786	18	MUC1, F13A1, IL2RG, MCL1, GATA3, S1PR1, TGFB1, BCL2, LCN2
REACTOME_MITOCHONDRIAL_BIOGENESIS	41	T_cells	0.175983	0.762658	0.15017	-0.4358	-1.31662	7	MICOS10, CRTC2, NRF1, ATP5MC3, MAPK11
REACTOME_MTORC1_MEDIATED_SIGNALLING	41	T_cells	0.171103	0.762658	0.145516	0.489911	1.28991	5	YWHAB, MLST8, EIF4E
REACTOME_ORC1_REMOVAL_FROM_CHROMATIN	41	T_cells	0.179191	0.762658	0.142901	0.422324	1.27965	7	PSMA7, ADRM1, PSMD13, PSMA4
REACTOME_REGULATION_OF_EXPRESSION_OF_SLITS_AND_ROBOS	41	T_cells	0.183206	0.762658	0.140406	0.360773	1.27161	10	PSMA7, CASC3, ADRM1, PSMD13, ROBO1, PSMA4
REACTOME_SUMOYLATION_OF_TRANSCRIPTION_COFACTORS	41	T_cells	0.159555	0.762658	0.149208	0.538897	1.28951	4	TOPORS, SUMO2, DDX5, UBE2I
REACTOME_SHC_MEDIATED_CASCADE_FGFR3	38	Stromal	0.310705	0.76285	0.124434	0.503113	1.18581	7	FGF18, KRAS, GRB2, NRAS, HRAS, SHC1
REACTOME_SHC_MEDIATED_CASCADE_FGFR4	38	Stromal	0.310705	0.76285	0.124434	0.503113	1.18581	7	FGF18, KRAS, GRB2, NRAS, HRAS, SHC1
REACTOME_HEME_BIOSYNTHESIS	6	B_cells	0.507886	0.762989	0.104344	-0.312393	-0.94567	10	FLVCR1, HMBS, COX10, ALAD, PPOX, COX15, ALAS1, UROS, CPOX, UROD
REACTOME_INTERLEUKIN_12_SIGNALING	61	Stromal	0.463889	0.763097	0.10208	0.274225	0.985586	21	PSME2, LMNB1, MIF, PPIA, LCP1, ARF1, JAK2, SNRPA1, HNRNPF
HALLMARK_E2F_TARGETS	6	Stromal	0.265842	0.763917	0.100279	0.288184	1.13249	118	MYC, POLE4, SPC24, MTHFD2, CHEK2, CDKN1A, POLD3, DCK, XRCC6, TOP2A, CDKN1B, HMGB2, CKS1B, TRA2B, ASF1B, PSMC3IP, CDKN2C, WEE1, UBE2T, PRPS1, TUBG1, KPNA2, BRMS1L, CDK1, PRDX4, PHF5A, DCTPP1, HMGA1, PPM1D, POLD2, RFC3, TMPO, PPP1R8, SHMT1, UBR7, ANP32E, PDS5B, SMC1A, POP7, NUDT21, EED, TK1, CENPM, USP1, DEK, TACC3, NOLC1, ING3, LBR, CDC25B, PSIP1, MCM6, TFRC, MCM4, CNOT9, LMNB1
KEGG_VASOPRESSIN_REGULATED_WATER_REABSORPTION	6	Stromal	0.271667	0.763917	0.103576	0.372487	1.16488	32	ADCY3, DYNLL1, CREB5, PRKACA, DYNLL2, ADCY9, DYNC2H1, CREB1, PRKACB, RAB11B, VAMP2, DCTN5
REACTOME_APOPTOTIC_FACTOR_MEDIATED_RESPONSE	6	Stromal	0.26824	0.763917	0.120985	-0.451516	-1.20169	13	CDKN2A, UACA, AVEN, APIP, BAX, XIAP
REACTOME_CYCLIN_A_CDK2_ASSOCIATED_EVENTS_AT_S_PHASE_ENTRY	6	Stromal	0.267123	0.763917	0.106323	0.352486	1.15463	42	MYC, CDKN1A, CDKN1B, CKS1B, UBA52, UBB, WEE1, LIN54, PSMB3
REACTOME_PCNA_DEPENDENT_LONG_PATCH_BASE_EXCISION_REPAIR	6	Stromal	0.270522	0.763917	0.111011	0.463109	1.1908	13	POLE4, POLD3, FEN1, POLD2, RFC3
REACTOME_SWITCHING_OF_ORIGINS_TO_A_POST_REPLICATIVE_STATE	38	tumor	0.480874	0.764288	0.0988903	-0.235208	-1.00485	56	MCM2, ORC6, CDC23, ANAPC2, FZR1, CCNE2, ANAPC10, MCM4, CDT1, MCM5, UBE2C, CCNA2, CDC6, MCM8, MCM3, MCM6, CDK2, ANAPC7, SKP2
REACTOME_KERATAN_SULFATE_DEGRADATION	38	Myeloid	0.406807	0.764797	0.078921	-0.4927	-1.05159	6	PRELP, OMD
HALLMARK_PROTEIN_SECRETION	6	B_cells	0.511543	0.76499	0.0535669	0.220413	0.975264	85	CD63, DST, CTSC, STX7, GOSR2, MAPK1, VPS45, LMAN1, SNX2, COPB1, PPT1, ARCN1, VPS4B, NAPA, SEC22B, VAMP3, COPB2, DNM1L, IGF2R, MON2, PAM, SCRN1, RAB2A, USO1, ABCA1, ARFGAP3, SNAP23, SOD1
REACTOME_METABOLISM_OF_AMINO_ACIDS_AND_DERIVATIVES	38	Endothelial_cells	0.387255	0.765234	0.156312	0.214954	1.05285	142	IDO1, TDO2, IL4I1, PSPH, PPM1K, OAZ3, PYCR1, PSMC1, PSMB7, PSMD7, SDSL, BCAT1, SRM, SLC7A5, FOLH1, KYNU, SLC25A44, PSMA2, ALDH18A1, PSMA4, DHTKD1, PSMA5, TXNDC11, OAT, FAH, PSMC3, SLC25A13, SERINC2, PSMA1, SAT1, PAPSS2, PSMB1, PSMD6, PSMB6, NNMT, EEFSEC
REACTOME_CIRCADIAN_CLOCK	67	tumor	0.604278	0.765263	0.0637845	0.21197	0.896179	57	DBP, BHLHE41, PER3, NRIP1
REACTOME_INHIBITION_OF_REPLICATION_INITIATION_OF_DAMAGED_DNA_BY_RB1_E2F1	67	tumor	0.60307	0.765263	0.0741759	0.426026	0.855982	4	PPP2R1B
REACTOME_INTERLEUKIN_4_AND_INTERLEUKIN_13_SIGNALING	38	B_cells	0.457232	0.765921	0.0707899	0.277718	1.0023	75	CCL11, IGHG1, SOCS1, STAT1, HSP90B1, CDKN1A, FSCN1, FASLG, IL4R, BATF, TNF, MMP9, IL18, PIM1, TIMP1, TP53, CCL2, IRF4, TGFB1, RORC, POU2F1, FOXO1, HSP90AA1, SOCS3, HMOX1, TNFRSF1B, ITGAM
REACTOME_METHYLATION	6	T_cells	0.635403	0.766221	0.0474483	0.294037	0.854574	10	NNMT, TRMT112, MAT2B, COMT, MTRR
REACTOME_CELLULAR_RESPONSE_TO_HEAT_STRESS	6	tumor	0.424942	0.766289	0.0598603	-0.305683	-1.03616	70	CAMK2B, COL4A6, HSPA12A, HSPA6, HSPB2, HSPA12B
REACTOME_DNA_REPLICATION	6	T_cells	0.637931	0.766452	0.0350901	0.18333	0.915509	98	FZR1, PSMD13, ANAPC11, PSMA7, UBB, CUL1, ADRM1, KPNA1, UBC, PSMB4, POLE3, LIG1, PSMB5, ANAPC4, PSMC3, MGME1, PSMD12, PSMC4, POLG2, PSMC2, PSMD6, ORC2, PSMB2, MCM3, MCM5, POLG, CDK2, POLD2, KPNB1, POLE4, PSMA2, PSMA4, RPA1, RNASEH1, POLD3, PSMC1, ORC3, MCM4, CDC27, TOP3A, RFC1, UBE2E1, PSMD7, CDC26, PRIM2, POLA2, SKP2, LIG3, RFC4, POLRMT, PSMB3, PCNA, RPA2, ANAPC1, DBF4, PSMA1, PSMB7, PSMC6, PSMD2, TWNK, CDC23
REACTOME_DECTIN_1_MEDIATED_NONCANONICAL_NF_KB_SIGNALING	41	T_cells	0.190751	0.767233	0.138022	0.417163	1.26402	7	PSMA7, ADRM1, PSMD13, PSMA4
REACTOME_MITOCHONDRIAL_CALCIUM_ION_TRANSPORT	41	T_cells	0.193015	0.767233	0.133555	0.581378	1.2287	3	PARL, SMDT1
REACTOME_HEDGEHOG_LIGAND_BIOGENESIS	41	Stromal	0.274783	0.76846	0.105521	-0.38386	-1.13295	30	PSMD13, PSMD3, PSMA4, VCP, PSMA2, SCUBE2
REACTOME_CONDENSATION_OF_PROMETAPHASE_CHROMOSOMES	61	Myeloid	0.523404	0.76875	0.0799859	0.377667	0.926522	7	CDK1, CCNB1, CSNK2A1
REACTOME_GLUCAGON_LIKE_PEPTIDE_1_GLP1_REGULATES_INSULIN_SECRETION	67	tumor	0.609705	0.769166	0.0716527	0.320223	0.880043	11	ITPR2, PRKAR1B, RAP1A
REACTOME_COOPERATION_OF_PDCL_PHLP1_AND_TRIC_CCT_IN_G_PROTEIN_BETA_FOLDING	6	tumor	0.429326	0.769249	0.0658312	-0.374323	-1.05008	23	RGS11, GNB3, GNG11, GNG2
REACTOME_PIWI_INTERACTING_RNA_PIRNA_BIOGENESIS	6	tumor	0.433577	0.769249	0.0702813	-0.433233	-1.02959	11	MOV10L1, PLD6, MYBL1
REACTOME_PROCESSIVE_SYNTHESIS_ON_THE_LAGGING_STRAND	6	tumor	0.432177	0.769249	0.114751	0.367485	1.02074	11	FEN1, RPA2, POLA2, DNA2, POLD1
KEGG_SMALL_CELL_LUNG_CANCER	61	Endothelial_cells	0.499248	0.769676	0.0647943	-0.230562	-0.97425	58	CDKN2B, BCL2, PIAS4, RXRB, LAMB1, AKT2, TRAF3, XIAP, TRAF1, CASP9, LAMA4
REACTOME_DNA_METHYLATION	61	Endothelial_cells	0.503788	0.769676	0.0758887	-0.627661	-0.99117	2	DNMT1
REACTOME_TRANSCRIPTIONAL_REGULATION_OF_PLURIPOTENT_STEM_CELLS	61	Endothelial_cells	0.502273	0.769676	0.0857844	0.387689	0.963599	7	KLF4
HALLMARK_HEME_METABOLISM	41	tumor	0.454545	0.77019	0.181383	0.165563	0.985596	94	ELL2, MXI1, TFRC, RBM5, MBOAT2, DCUN1D1, CLCN3, CPOX, UROS, BACH1, EIF2AK1, UCP2, GLRX5, CIR1, RNF19A, FBXO7, DCAF10, DMTN, TMEM9B, EPB41, AQP3, FOXO3, BMP2K, XPO7
REACTOME_BETA_CATENIN_INDEPENDENT_WNT_SIGNALING	41	tumor	0.456496	0.77019	0.0579755	-0.237431	-1.01263	68	FZD8, TNRC6C, PLCB3, MYC, MOV10, ITPR3, ITPR1, CTNNB1, PSMD3, AP2A2, SMURF1, RAC2, AP2B1, PRKG1, DVL1, ADRM1, AGO2, SCRIB, GNB5, DVL2
HALLMARK_CHOLESTEROL_HOMEOSTASIS	61	B_cells	0.17382	0.770444	0.103958	0.46848	1.20806	49	NIBAN1, FDFT1, TM7SF2, PCYT2, HMGCR, NFIL3, ERRFI1, CPEB2, TMEM97, STARD4, SC5D, ALCAM, SCD, ATF5
HALLMARK_ESTROGEN_RESPONSE_LATE	61	B_cells	0.163121	0.770444	0.104344	0.423833	1.17154	108	UGDH, SERPINA5, SCNN1A, KLF4, FKBP5, SNX10, JAK2, FDFT1, CAV1, TOP2A, DLG5, FARP1, OVOL2, HPRT1, XRCC3, ALDH3B1, PRKAR2B, GLA, PAPSS2, GINS2, GPER1, TFF1, FOS, TFF3, ST14, DCXR, PERP, MYOF, HMGCS2, MAPK13, FLNB, NRIP1, AGR2, SIAH2, ZFP36, ID2, PRLR, EMP2, TSPAN13, SERPINA3
KEGG_TYPE_II_DIABETES_MELLITUS	61	B_cells	0.169725	0.770444	0.109684	0.521925	1.23788	23	HK3, IRS2, SOCS4, PIK3CB, MAPK10, PRKCE
REACTOME_GENE_AND_PROTEIN_EXPRESSION_BY_JAK_STAT_SIGNALING_AFTER_INTERLEUKIN_12_STIMULATION	61	B_cells	0.172018	0.770444	0.10882	0.521356	1.23653	23	PPIA, RALA, LMNB1, TCP1, MTAP, SOD1, ARF1, AIP
REACTOME_G_BETA_GAMMA_SIGNALLING_THROUGH_CDC42	61	B_cells	0.168354	0.770444	0.116739	0.619364	1.27197	10	GNG12, GNG5, GNG7, PAK1, GNG10, GNB2
REACTOME_RNA_POLYMERASE_II_TRANSCRIPTION_TERMINATION	61	B_cells	0.169346	0.770444	0.105521	0.46806	1.21184	50	SNRPE, SNRPF, U2AF2, U2AF1L4, LSM11, CPSF1, CSTF1, RBM8A, SRSF1, SRSF4, SRSF7, WDR33, NCBP2, PAPOLA
REACTOME_THROMBOXANE_SIGNALLING_THROUGH_TP_RECEPTOR	61	B_cells	0.157442	0.770444	0.119348	0.605401	1.292	12	GNG12, GNG5, GNG7, GNG10, GNB2, GNB1
REACTOME_TNFS_BIND_THEIR_PHYSIOLOGICAL_RECEPTORS	61	B_cells	0.160584	0.770444	0.11725	0.592551	1.27884	13	TNFSF14, TNFRSF9, TNFRSF6B, TNFRSF18
HALLMARK_P53_PATHWAY	67	Myeloid	0.220339	0.770853	0.173748	-0.191357	-1.07328	128	FUCA1, ADA, TSPYL2, PTPN14, BAK1, CGRRF1, PRKAB1, AEN, CLCA2, FBXW7, F2R, PMM1, MXD1, RAD51C, PDGFA, ANKRA2, SFN, DEF6, PIDD1, CEBPA, TRIB3, FAM162A, S100A4, TXNIP, CCNK, RAD9A, ZBTB16, VAMP8, DNTTIP2, CCNG1, APAF1, LDHB, PLK3
KEGG_CHEMOKINE_SIGNALING_PATHWAY	67	Myeloid	0.227273	0.770853	0.10673	0.240426	1.14834	90	CSK, GRB2, CXCL9, PRKCZ, CXCL14, MAPK3, CXCL16, SOS1, CXCL11, AKT2, PIK3R3, RAC2, SHC2, IKBKG, ARRB2, CCL4L2, PIK3R2, ADCY3, RELA, PIK3CD, ELMO1, VAV3, GNG12, PIK3CA, MAP2K1, CCL22, STAT5B, FGR, CXCL12, SHC3, CCL4, GNG4, FOXO3, ADCY1, VAV1, GNG11, SHC1
REACTOME_APOPTOTIC_FACTOR_MEDIATED_RESPONSE	67	Myeloid	0.222749	0.770853	0.112843	0.404004	1.20974	13	MAPK3, CASP9, BAX, GSDMD
REACTOME_CO_STIMULATION_BY_CD28	67	Myeloid	0.225155	0.770853	0.111011	0.312116	1.19561	31	GRB2, MLST8, AKT2, PIK3R3, PPP2R1B, PIK3R2, PPP2R5E, PPP2CA, MTOR, PIK3CD, FYN, PIK3CA, VAV1, LCK, CD86, MAP3K14, PPP2CB
REACTOME_ORC1_REMOVAL_FROM_CHROMATIN	67	Myeloid	0.226708	0.770853	0.110565	0.306017	1.18171	32	PSMD1, PSMC3, ORC2, PSMD14, UBB, PSMC1, PSMB2, PSMB5
REACTOME_HSF1_ACTIVATION	6	B_cells	0.517808	0.770855	0.0585938	0.299456	0.964012	20	HSP90AB1, YWHAE, UBB, HSF1, SERPINH1, DNAJB1, HSPH1, DEDD2
HALLMARK_ANDROGEN_RESPONSE	38	tumor	0.503771	0.771695	0.0645031	0.245681	0.95854	77	ALDH1A3, B2M, MERTK, GUCY1A1, ANKH, B4GALT1, HERC3, SGK1, ABHD2, ABCC4, CDK6, ELK4, DNAJB9, CCND3, UBE2J1, LMAN1, TMEM50A, TNFAIP8, PMEPA1, SMS, SPCS3, PLPP1, CDC14B, NDRG1, MAF, ADRM1, MYL12A, FADS1, CENPN
KEGG_PPAR_SIGNALING_PATHWAY	38	tumor	0.499162	0.771695	0.0701132	0.292596	0.982656	36	ACSL5, ME1, SLC27A2, PLTP, PPARA, NR1H3
KEGG_TYPE_II_DIABETES_MELLITUS	38	tumor	0.488014	0.771695	0.0723571	0.308285	0.984747	28	SOCS1, HK3, PIK3R5, PIK3CG
REACTOME_DNA_DAMAGE_BYPASS	38	tumor	0.506645	0.771695	0.0689567	0.288514	0.972447	37	ISG15, UBE2L6
REACTOME_FRS_MEDIATED_FGFR2_SIGNALING	38	tumor	0.505906	0.771695	0.0776799	0.415963	0.947474	7	FGF18, NRAS, KRAS
REACTOME_FRS_MEDIATED_FGFR3_SIGNALING	38	tumor	0.505906	0.771695	0.0776799	0.415963	0.947474	7	FGF18, NRAS, KRAS
REACTOME_GLUCAGON_LIKE_PEPTIDE_1_GLP1_REGULATES_INSULIN_SECRETION	38	tumor	0.501124	0.771695	0.0852885	-0.2914	-0.965797	21	RAPGEF4, RAPGEF3, ADCY6
REACTOME_KERATAN_SULFATE_DEGRADATION	38	tumor	0.50469	0.771695	0.0753094	0.386926	0.963403	10	PRELP, HEXB, GNS
REACTOME_PLASMA_LIPOPROTEIN_REMODELING	38	tumor	0.49434	0.771695	0.0766747	0.386052	0.976036	11	PLTP, APOE, ANGPTL4, LMF2, FURIN, LCAT, PCSK6, MBTPS1
REACTOME_DUAL_INCISION_IN_TC_NER	67	tumor	0.614224	0.771899	0.0723571	-0.235311	-0.898751	34	POLR2D, POLR2C, RFC4, UVSSA, POLR2K, XAB2, UBC, POLR2E, PCNA, POLD2, AQR, POLD4, ERCC3, CUL4A
REACTOME_PROTEIN_UBIQUITINATION	61	Stromal	0.471947	0.772491	0.111918	0.223538	0.988444	47	UBE2L3, UBE2T, RNF181, UBA52, UBE2E1, UBE2C, UCHL3, DERL1, UBE2N, UBB, UBC, UBE2K, PEX2
REACTOME_DEGRADATION_OF_AXIN	41	tumor	0.46281	0.773225	0.128789	0.221045	0.974313	28	PSMB5, UBA52, SEM1, PSMD14, SMURF2, PSMB2, PSMA1, PSMA3, PSMD12, PSMA5, PSMA4, PSMC1, PSMC2, PSMB7, PSMC5, PSMD11, PSMD6, PSMB1, PSMD1, UBC, PSMD7
REACTOME_DNA_METHYLATION	41	tumor	0.462995	0.773225	0.0753094	-0.553368	-1.01688	3	UHRF1, DNMT1
REACTOME_NUCLEAR_EVENTS_KINASE_AND_TRANSCRIPTION_FACTOR_ACTIVATION	38	tumor	0.510169	0.773483	0.0696133	0.28767	0.957433	35	FOS, F3, ID4, TRIB1, ID3, SGK1, MEF2C, EGR3, ID1
KEGG_ASCORBATE_AND_ALDARATE_METABOLISM	67	tumor	0.618868	0.773548	0.0653834	-0.501521	-0.905727	3	UGDH, ALDH3A2
REACTOME_GENERATION_OF_SECOND_MESSENGER_MOLECULES	67	tumor	0.620253	0.773548	0.0707899	0.548679	0.886337	2	VASP, ENAH
KEGG_HEMATOPOIETIC_CELL_LINEAGE	38	B_cells	0.466997	0.773894	0.0727141	0.303208	0.997573	43	CD38, IL2RA, CD19, FLT3, IL7, IL4R, TNF, CD1D, CD3D, CSF1, CD8A, ITGA4
KEGG_OXIDATIVE_PHOSPHORYLATION	38	B_cells	0.467262	0.773894	0.0675189	0.264092	0.999982	96	ATP6V1H, PPA2, NDUFA5, COX17, ATP5F1C, NDUFB7, UQCRFS1, NDUFA11, ATP6V1C1, PPA1, ATP6V0D1, UQCR10, ATP5PD, COX6C, NDUFA9, NDUFA1, UQCRB, NDUFA2, COX7B, ATP6V1D, COX4I1, NDUFB2, COX6A1, UQCR11
REACTOME_PCNA_DEPENDENT_LONG_PATCH_BASE_EXCISION_REPAIR	38	B_cells	0.469027	0.773894	0.0760837	0.373886	0.988321	16	RFC2
KEGG_NICOTINATE_AND_NICOTINAMIDE_METABOLISM	67	Stromal	0.504673	0.77478	0.0751182	-0.510378	-0.990307	4	NT5C, ENPP1
KEGG_N_GLYCAN_BIOSYNTHESIS	67	tumor	0.623656	0.774845	0.0714786	-0.238089	-0.892411	31	MGAT2, ALG14, RPN1, DAD1, MAN1A2, MAN2A2, STT3A, DDOST, MOGS, ALG1, ALG5, DPM1, GANAB, STT3B, ALG3, ALG8
KEGG_PPAR_SIGNALING_PATHWAY	67	Myeloid	0.230889	0.775128	0.109684	0.313884	1.18126	29	OLR1, ACOX1, SCD, PPARG, CYP27A1, ACOX3, CPT1B, NR1H3, FADS2, CD36, ACSL3, PCK2, SCD5, SLC27A1
KEGG_ABC_TRANSPORTERS	4	tumor	0.319927	0.775943	0.0992333	-0.370116	-1.11645	12	ABCA7, ABCA2, ABCC9, ABCA1, TAP1, ABCD3, ABCB8, ABCC2, ABCD1
REACTOME_COOPERATION_OF_PREFOLDIN_AND_TRIC_CCT_IN_ACTIN_AND_TUBULIN_FOLDING	4	tumor	0.320088	0.775943	0.111011	0.376235	1.11973	11	PFDN5, PFDN2, PFDN6, TCP1
REACTOME_LAGGING_STRAND_SYNTHESIS	4	tumor	0.320755	0.775943	0.100991	-0.407509	-1.15089	10	PCNA, POLA2, FEN1
REACTOME_PROCESSING_OF_SMDT1	4	tumor	0.318275	0.775943	0.10673	0.407369	1.1176	8	PARL, MCUB, SMDT1
REACTOME_SIGNALING_BY_ROBO_RECEPTORS	6	B_cells	0.523694	0.776105	0.0524828	0.21905	0.975872	89	PRKACA, PPP3CB, CASC3, UBB, USP33, NRP1, RAC1, PSMC5, PSMB1, PSMA7, RNPS1, ADRM1, ZSWIM8, PSMD13, SLIT3, EIF4A3, NELL2, PSMC3, PSMB4, RBX1, NCK1, PSMB5, PRKACB, EIF4G1, NCBP1, ENAH, SLIT2, SOS2, PSMD6, PSMC4, UPF3A, PAK2, PSMC2, NCK2, CUL2, CLASP1, PSMD1, PFN2, PSMD7, UPF2, EVL, PSMA4, SRC
REACTOME_HOST_INTERACTIONS_OF_HIV_FACTORS	67	Stromal	0.507993	0.776232	0.0721798	-0.231154	-0.981548	60	SLC25A4, NUP43, NUP98, NUP153, PSMD6, NUP50, NDC1, RANGAP1, CUL5, RAE1, AP2B1, PSMA2, PSMA7, SEH1L, KPNA1, ADRM1, PSMD7, PSMB1, PSMA4, PSMC3, PPIA, AP1M1, ARF1, PAK2
REACTOME_RHO_GTPASES_ACTIVATE_WASPS_AND_WAVES	67	tumor	0.627151	0.776247	0.0653834	0.262151	0.86825	20	CYFIP2, WASF2, WIPF1, MAPK3, ACTB, ABI1, ACTR3, NCKAP1, ABI2, RAC1, CYFIP1, ARPC1B, GRB2
KEGG_CYTOSOLIC_DNA_SENSING_PATHWAY	61	Endothelial_cells	0.510471	0.776293	0.0928481	0.257456	0.961768	26	NFKBIB, PYCARD, POLR3K, NFKBIA, CCL5, IL1B, POLR3H
REACTOME_INHIBITION_OF_REPLICATION_INITIATION_OF_DAMAGED_DNA_BY_RB1_E2F1	4	normal_breast_tissue	0.010325	0.776497	0.38073	0.6905	1.79757	9	POLA1, TFDP2, PPP2R1A, POLA2, PPP2R3B
REACTOME_TRANSCRIPTIONAL_REGULATION_OF_PLURIPOTENT_STEM_CELLS	4	normal_breast_tissue	0.0118009	0.776497	0.38073	0.676143	1.79834	10	FOXP1, SALL4, FGF2, GATA6, STAT3, SMAD4, PBX1, EPAS1, SMAD2
HALLMARK_BILE_ACID_METABOLISM	6	T_cells	0.648903	0.776789	0.0356933	0.191501	0.901245	67	SCP2, IDH2, HSD17B11, ALDH9A1, ATXN1, SOD1, ABCA5, HSD17B4, ACSL5, SLC23A2, ABCA2, RXRA, PEX19, CYP7B1, ABCA6, ALDH1A1, PNPLA8, PFKM, SLC29A1, ABCD3, ABCA9, PEX6, PEX1, ABCD2, NR3C2, IDH1, MLYCD, EFHC1, RETSAT, SLC35B2, PRDX5, GNPAT, ACSL1, EPHX2, PEX26, DHCR24, LIPE, CH25H, FDXR, IDI1, FADS2, ABCD1, NEDD4, CROT, BMP6, PAOX, ABCA3, RBP1, PECR, TFCP2L1, SLC27A5, CYP27A1, GSTK1, HACL1, PHYH
KEGG_ASCORBATE_AND_ALDARATE_METABOLISM	6	Endothelial_cells	0.2749	0.77708	0.114267	0.565912	1.20746	6	ALDH2, UGDH, ALDH3A2, ALDH1B1
KEGG_COLORECTAL_CANCER	6	Endothelial_cells	0.274047	0.77708	0.108394	0.313562	1.13518	55	FOS, PIK3CD, JUN, MYC, RAC2, TGFBR2, PIK3CB, PIK3R5, APC
REACTOME_ADP_SIGNALLING_THROUGH_P2Y_PURINOCEPTOR_1	6	Endothelial_cells	0.27551	0.77708	0.115734	0.45344	1.20286	14	GNG5, PLA2G4A, GNA14, GNB2, GNGT2, GNG12, MAPK14, GNB4
REACTOME_ANTIGEN_PRESENTATION_FOLDING_ASSEMBLY_AND_PEPTIDE_LOADING_OF_CLASS_I_MHC	67	Endothelial_cells	0.181237	0.777915	0.15017	-0.476643	-1.22759	19	SEC24D, SEC13, CANX, ERAP2, HSPA5, TAPBP, CALR, TAP2, ERAP1, PDIA3, SEC24A, PIK3R4
REACTOME_APOPTOSIS	67	Endothelial_cells	0.182065	0.777915	0.170932	-0.318355	-1.13689	107	PSMD14, DFFA, CD14, PAK2, TICAM1, PSMB7, TNFRSF10A, PSMA3, PSMA7, BAD, AKT2, PSMC6, CASP8
REACTOME_CLASS_A_1_RHODOPSIN_LIKE_RECEPTORS	67	Endothelial_cells	0.182018	0.777915	0.152145	-0.397346	-1.19928	39	CCL19, ACKR1, GPR68, PMCH, NPY1R, HRH2, S1PR2, TBXA2R, PTGER3, APLN, PTGIR
HALLMARK_PANCREAS_BETA_CELLS	6	tumor	0.445714	0.778231	0.0678338	-0.415614	-1.02648	13	NKX6-1, VDR, LMO2, AKT3
REACTOME_ACTIVATION_OF_THE_MRNA_UPON_BINDING_OF_THE_CAP_BINDING_COMPLEX_AND_EIFS_AND_SUBSEQUENT_BINDING_TO_43S	6	tumor	0.443709	0.778231	0.116234	0.347525	1.02847	13	EIF3I, EIF3M, EIF3H, EIF2S1, EIF4H
REACTOME_G_PROTEIN_ACTIVATION	6	tumor	0.445255	0.778231	0.0689567	-0.428396	-1.01809	11	GNB3, GNG11, GNG2
REACTOME_DEGRADATION_OF_BETA_CATENIN_BY_THE_DESTRUCTION_COMPLEX	67	Endothelial_cells	0.18451	0.778255	0.154191	-0.358397	-1.15261	52	PPP2R1B, PSMD14, PSMB7, PSMA3, PSMA7, PSMC6, ZRANB1
REACTOME_DNA_REPAIR	6	Endothelial_cells	0.287958	0.778344	0.130106	-0.222432	-1.07642	229	EME2, BLM, PCLAF, CLSPN, RBBP8, GEN1, FANCI, RAD51AP1, BRIP1, MAD2L2, RMI2, POLQ, POLE2, FANCC, EXO1, KDM4A, PALB2, FANCA, CDK7, XRCC2, ACTR8, ISG15, FIGNL1, ERCC8, RMI1, RAD51B, UNG, CHEK1, FAN1, POT1, ERCC6, FANCB, RNF168, WRN, RNF8, XRCC1, TIPIN, BRCA2, SMUG1, PIAS3, RPA3, POLR2G, NPLOC4, RAD9A, FANCG, RAD52, RAD18, ASCC2, POLR2H, DNA2, TFPT, TIMELESS, GTF2H4, MUTYH, MNAT1, POLD1, COPS5, PIAS4, SEM1
REACTOME_EXTENSION_OF_TELOMERES	6	Endothelial_cells	0.287582	0.778344	0.11725	-0.316754	-1.13533	41	PIF1, BLM, WRAP53, POLA1, POT1, WRN, RPA3, PRIM1, DNA2, STN1, POLD1
REACTOME_HEME_BIOSYNTHESIS	6	Endothelial_cells	0.288889	0.778344	0.111918	-0.462322	-1.16051	10	ABCG2, ALAD, FLVCR1, HMBS
REACTOME_METABOLISM_OF_AMINO_ACIDS_AND_DERIVATIVES	6	Endothelial_cells	0.283951	0.778344	0.126876	-0.237719	-1.06988	149	SLC25A21, SLC5A5, FOLH1, IL4I1, SMOX, SDS, SLC25A10, PYCR1, MTAP, GSTZ1, DLST, PSMA3, PSMD7, MCCC2, OAT, HDC, HYKK, PSMB6, AADAT, DLD, SLC36A4, PSMB2, TST, PXMP2
REACTOME_NRAGE_SIGNALS_DEATH_THROUGH_JNK	6	Endothelial_cells	0.29011	0.778344	0.11725	-0.306334	-1.11403	45	NGF, ARHGEF5, VAV2, ARHGEF17, KALRN, VAV3, ARHGEF15, ARHGEF19, SOS2, ARHGEF26, MAGED1, RASGRF2, NET1, TRIO, MCF2L, ARHGEF40, PLEKHG5, ARHGEF10, ECT2, ARHGEF12
REACTOME_SIGNALING_BY_CYTOSOLIC_FGFR1_FUSION_MUTANTS	6	Endothelial_cells	0.287755	0.778344	0.112843	0.450061	1.19389	14	GAB2, FGFR1OP2, BCR, PIK3R1
KEGG_ABC_TRANSPORTERS	61	Endothelial_cells	0.523967	0.77887	0.0670513	-0.289073	-0.966831	23	ABCA4, ABCC5, ABCG2, ABCA7, ABCG1
REACTOME_CYTOPROTECTION_BY_HMOX1	61	Endothelial_cells	0.520325	0.77887	0.0937465	0.227938	0.965731	41	COX7C, COX5B, COX6B1, COX8A, TBL1X, COX7A2, BLVRB, HMOX1, TXNIP, CYCS, COX6C, COX4I1
REACTOME_EUKARYOTIC_TRANSLATION_INITIATION	61	Endothelial_cells	0.520513	0.77887	0.0905429	0.26084	0.965271	25	EIF3E, EIF1AX, EIF3H, UBA52, EIF3L, EIF2S3
REACTOME_PROCESSING_OF_SMDT1	61	Endothelial_cells	0.522353	0.77887	0.0855357	0.298979	0.937326	14	MCUB, SMDT1, MICU3, PARL, MAIP1, STOML2
REACTOME_TELOMERE_C_STRAND_LAGGING_STRAND_SYNTHESIS	61	Endothelial_cells	0.520513	0.77887	0.0905429	0.260919	0.965563	25	RPA2, CTC1, POLD2, PRIM2, TEN1
REACTOME_INHIBITION_OF_REPLICATION_INITIATION_OF_DAMAGED_DNA_BY_RB1_E2F1	38	Endothelial_cells	0.396657	0.779147	0.0768737	-0.415244	-1.05107	11	PRIM1, PPP2R3B
HALLMARK_APICAL_SURFACE	61	Myeloid	0.533214	0.779677	0.0702813	-0.293813	-0.939501	17	IL2RB, CROCC, SHROOM2
HALLMARK_PEROXISOME	38	B_cells	0.475	0.779851	0.0691198	0.276772	0.993256	71	PRDX5, TOP2A, MVP, PEX14, SLC25A19, SLC35B2, ACSL1, IDH2, DHCR24, BCL10, LONP2, PEX11B, HMGCL, IDE, SOD2, PEX13
KEGG_NOD_LIKE_RECEPTOR_SIGNALING_PATHWAY	41	T_cells	0.200873	0.780488	0.143759	-0.613145	-1.26318	3	MAPK3, BIRC2
REACTOME_EARLY_PHASE_OF_HIV_LIFE_CYCLE	41	T_cells	0.201258	0.780488	0.140406	-0.728107	-1.24547	2	PPIA, LIG1
KEGG_TOLL_LIKE_RECEPTOR_SIGNALING_PATHWAY	67	B_cells	0.321627	0.780618	0.0995791	-0.276074	-1.09506	13	NFKBIA, MAP2K2, CASP8, NFKB1, TAB1
REACTOME_CONDENSATION_OF_PROPHASE_CHROMOSOMES	67	B_cells	0.325866	0.780618	0.104733	0.658038	1.14458	2	SET, RB1
REACTOME_DEGRADATION_OF_BETA_CATENIN_BY_THE_DESTRUCTION_COMPLEX	67	B_cells	0.325048	0.780618	0.100991	-0.292048	-1.11238	12	UBA52, UBC, TLE5, PSMD3, PPP2R5E, ADRM1, UBB
REACTOME_EPHB_MEDIATED_FORWARD_SIGNALING	67	B_cells	0.323136	0.780618	0.101351	-0.355862	-1.13334	8	ACTB, ARPC3, ARPC4
REACTOME_ESTROGEN_DEPENDENT_NUCLEAR_EVENTS_DOWNSTREAM_OF_ESR_MEMBRANE_SIGNALING	67	B_cells	0.314779	0.780618	0.103197	-0.417022	-1.08623	5	BCL2, CCND1, PTK2
REACTOME_GENE_SILENCING_BY_RNA	67	B_cells	0.313152	0.780618	0.10882	0.34959	1.1272	8	HSP90AA1, ELAC2, POLR2K, TDRKH, POLR2A, IPO8
REACTOME_TRANSCRIPTION_OF_THE_HIV_GENOME	67	B_cells	0.325678	0.780618	0.106323	0.32425	1.10007	9	GTF2H1, POLR2K, NCBP2, ELL, TAF10, POLR2A
KEGG_HEMATOPOIETIC_CELL_LINEAGE	61	tumor	0.332172	0.78144	0.0721798	-0.35129	-1.11885	30	CD55, ITGB3, CD34, ITGA5, IL1R1, ITGA1, ITGAM, CD22, ITGA4, CD4, IL11RA, IL1B, CD38, CD37, ITGA3, CD36, CSF1R, CD14
REACTOME_HSF1_ACTIVATION	38	T_cells	0.434783	0.781658	0.104733	0.325517	0.992885	18	RPA3, RPA2, HSPA1A, HSBP1, SERPINH1, HDAC6, HSPB1, HSF1, YWHAE
HALLMARK_SPERMATOGENESIS	4	tumor	0.330341	0.781887	0.0962406	-0.277806	-1.09756	30	NEK2, CDK1, DBF4, CHFR, BUB1, MTOR, CDKN3, CCNB2, ZC3H14, GMCL1
KEGG_FC_EPSILON_RI_SIGNALING_PATHWAY	4	tumor	0.326241	0.781887	0.114267	0.2913	1.1143	24	PIK3CB, NRAS, HRAS, KRAS, SOS2, MAP2K1, MAPK1, AKT2, MAPK8, VAV3, MAP2K3, MAP2K7, MAP2K2
REACTOME_G_BETA_GAMMA_SIGNALLING_THROUGH_CDC42	4	tumor	0.327968	0.781887	0.103576	0.453097	1.1126	6	ARHGEF6, GNB1, GNG10
REACTOME_ASYMMETRIC_LOCALIZATION_OF_PCP_PROTEINS	67	tumor	0.634656	0.782583	0.0691198	-0.247948	-0.873192	24	PSMA7, PSMA3, PSMD1, PSMA2, ADRM1, PSMD14, PSMD7, UBC, PSMD6, PSMD12
KEGG_PRIMARY_IMMUNODEFICIENCY	67	B_cells	0.329193	0.782747	0.105125	0.388231	1.10547	6	CIITA, UNG, PTPRC
REACTOME_CDT1_ASSOCIATION_WITH_THE_CDC6_ORC_ORIGIN_COMPLEX	41	Stromal	0.282313	0.782885	0.102449	-0.371394	-1.12175	32	PSMF1, PSMD13, PSMD10, PSMD3, PSMA4, PSMA2, PSMB9, PSMD9, ORC4
REACTOME_RECOGNITION_OF_DNA_DAMAGE_BY_PCNA_CONTAINING_REPLICATION_COMPLEX	61	Myeloid	0.537797	0.782899	0.0793435	0.283439	0.94347	20	POLE4, POLD2, UBA52, RFC2, RBX1, DTL, USP1, PCNA, UBB, UBC
REACTOME_RRNA_PROCESSING	61	T_cells	0.194158	0.783202	0.128143	0.29039	1.14789	86	RPP40, BYSL, UTP18, MPHOSPH6, RIOK2, EXOSC6, WDR75, MTREX, RRP9, NOB1, NGRN, UTP6, NOP2
REACTOME_TOLL_LIKE_RECEPTOR_TLR1_TLR2_CASCADE	61	T_cells	0.195205	0.783202	0.127505	0.300575	1.17046	74	FOS, ATF1, DUSP6, SOCS1, TIRAP, MAP2K3, FBXW11, MAP3K1, ELK1, USP18, UBE2V1, S100A8, TLR4, N4BP1, TIFA, MAPK9, DUSP4, UBB, UBA52, TAB2, TP53, CD36, PPP2CA, IRAK1, TAB3, MYD88, BTRC, CUL1, VRK3, MAP2K7, MEF2C, TAB1, S100B, NKIRAS2
HALLMARK_UV_RESPONSE_UP	38	Endothelial_cells	0.403694	0.783314	0.0687943	-0.251992	-1.02296	102	CYP1A1, GPX3, NAT1, E2F5, IGFBP2, CXCL2, FOSB, CDKN1C, AQP3, EPHX1, RFC4, HSPA2, ENO2, CHKA, TGFBRAP1, EIF2S3, OLFM1, NR4A1, SLC25A4, RXRB, SPR, BTG2
REACTOME_CELLULAR_RESPONSE_TO_CHEMICAL_STRESS	38	Endothelial_cells	0.405941	0.783314	0.153159	0.210875	1.04609	151	CYCS, HELZ2, HMOX1, CDKN1A, CCL2, TBL1X, PSMC1, PSMB7, SOD3, PSMD7, SLC7A11, TRIM21, UBC, PRKCD, GPX8, UFD1, PSMA2, AKT1, SKP2, PSMA4, BACH1, PSMA5, GCLM, PSMC3, GPX7, PSMA1, PSMB1, ATOX1, UBB, PSMD6, NFKB1, PSMB6, SOD1, RBX1, PSMB5, PRDX5, PRDX1, MAFG, COX6A1, COX7A2, P4HB, SESN2, PGD, NCF2, STAT3, TGS1, PSMD14, RELA, ERO1A, PSMC5
REACTOME_MITOCHONDRIAL_BIOGENESIS	38	Endothelial_cells	0.410646	0.783314	0.131458	0.234704	1.02561	73	CYCS, HELZ2, PRKAB2, TBL1X, CAMK4, HCFC1, DNAJC11, ESRRA, NR1D1, IDH2, CALM1
REACTOME_PROSTACYCLIN_SIGNALLING_THROUGH_PROSTACYCLIN_RECEPTOR	38	Endothelial_cells	0.402817	0.783314	0.111918	0.389633	1.01168	10	GNG5, GNB1, GNG12, PTGIR, GNB2
REACTOME_RESPONSE_OF_EIF2AK4_GCN2_TO_AMINO_ACID_DEFICIENCY	38	Endothelial_cells	0.409733	0.783314	0.0768737	-0.450729	-1.06834	9	EIF2S3, EIF2AK4, CEBPG
HALLMARK_MTORC1_SIGNALING	61	B_cells	0.190332	0.783727	0.0946646	0.407247	1.13542	140	PPIA, GCLC, CCNG1, MAP2K3, TFRC, NIBAN1, RAB1A, TM7SF2, MCM4, ENO1, ATP6V1D, HMGCR, IFRD1, HPRT1, NFIL3, PSMD14, RPA1, GSK3B, HSP90B1, TMEM97, UCHL5, GLA, CFP, EGLN3, STARD4, SC5D, SCD, ACSL3, MTHFD2, DDIT4, PITPNB, ACACA, PPA1, NAMPT, SDF2L1, RDH11, ETF1, PRDX1, SLC2A1
KEGG_HEMATOPOIETIC_CELL_LINEAGE	61	B_cells	0.197425	0.783727	0.0962406	0.45894	1.18346	49	IL1R1, TFRC, CD36, IL11RA, CD7, IL3RA, ITGA3, FLT3LG, KITLG, CD8A, FLT3
REACTOME_AKT_PHOSPHORYLATES_TARGETS_IN_THE_NUCLEUS	61	B_cells	0.182203	0.783727	0.118815	0.688818	1.24815	6	NR4A1
REACTOME_COMPLEX_I_BIOGENESIS	61	B_cells	0.196391	0.783727	0.0959207	0.456323	1.19357	54	NDUFA7, COA1, NDUFB1, TMEM126A, NDUFS7, NDUFS5, NDUFAF7, NDUFAF6, DMAC2, NDUFA8, NDUFS8, NDUFA1, NDUFA10, NDUFAF3
REACTOME_INHIBITION_OF_REPLICATION_INITIATION_OF_DAMAGED_DNA_BY_RB1_E2F1	61	B_cells	0.188192	0.783727	0.107554	0.589738	1.25857	12	PPP2CA, PRIM2, PPP2CB
REACTOME_MISMATCH_REPAIR	61	B_cells	0.186928	0.783727	0.111918	0.631068	1.25807	9	MSH6, LIG1, RPA1
REACTOME_MITOCHONDRIAL_TRANSLATION	61	B_cells	0.190586	0.783727	0.102449	0.51936	1.22769	22	MRRF, CHCHD1, TSFM
REACTOME_REGULATION_OF_RUNX2_EXPRESSION_AND_ACTIVITY	61	B_cells	0.196721	0.783727	0.0975449	0.471211	1.19794	42	CBFB, PSMA1, RUNX2, PSMB2, PSMD14, GSK3B, WWP1, UBB, PSMB4, RBX1, PSMD6, PSMB5, ESR1, STUB1, PSMA2
REACTOME_TRANSCRIPTION_COUPLED_NUCLEOTIDE_EXCISION_REPAIR_TC_NER	61	B_cells	0.198321	0.783727	0.0946646	0.454546	1.19724	60	COPS7B, LIG1, POLR2F, RFC1, POLR2C, XAB2, GPS1, RPA1, ERCC4, RFC3, LIG3, RFC4, RFC2, XPA, POLE4, POLD4, CUL4B, UBB, ERCC1, POLK, POLE3, ELL, RBX1, POLR2K, POLR2I, POLE
REACTOME_FCERI_MEDIATED_MAPK_ACTIVATION	41	Stromal	0.285047	0.783879	0.122679	0.395647	1.1113	17	VAV3, PAK1, MAP2K4, FOS, HRAS, MAP3K1, JUN, PAK2
HALLMARK_KRAS_SIGNALING_DN	6	Stromal	0.283113	0.78397	0.100633	0.330666	1.13772	56	ZBTB16, KRT15, KRT5, TENT5C, SELENOP, BTG2, NR4A2, SGK1
KEGG_HEDGEHOG_SIGNALING_PATHWAY	6	Stromal	0.28833	0.78397	0.120433	-0.393875	-1.15902	19	BMP8A, WNT5A, WNT3, GLI3, WNT2
REACTOME_INSERTION_OF_TAIL_ANCHORED_PROTEINS_INTO_THE_ENDOPLASMIC_RETICULUM_MEMBRANE	6	Stromal	0.285185	0.78397	0.10714	0.442802	1.17787	16	ALDH3A2, UBE2J2, CYB5A, VAMP2, SERP1, HMOX1, SEC61G, PRNP, SEC61B, EMD
REACTOME_RHO_GTPASES_ACTIVATE_WASPS_AND_WAVES	6	Stromal	0.287179	0.78397	0.101714	0.390707	1.14693	24	WAS, WASF1, CYFIP2, ABL1, ARPC1B, ARPC5, WIPF2, NCKIPSD, ARPC1A, BAIAP2, WASF3, ACTR2, ACTR3, ABI2, ARPC4, MAPK3, WASF2, WASL, ACTG1
REACTOME_DNA_METHYLATION	67	B_cells	0.332681	0.784009	0.100991	-0.651907	-1.13407	2	DNMT1, DNMT3A
REACTOME_SCF_SKP2_MEDIATED_DEGRADATION_OF_P27_P21	67	B_cells	0.334608	0.784009	0.0992333	-0.351515	-1.11949	8	UBA52, UBC, PSMD3, CCND1, ADRM1, UBB
HALLMARK_IL6_JAK_STAT3_SIGNALING	41	Stromal	0.29932	0.784314	0.0988903	-0.367122	-1.10884	32	IFNGR2, CD38, HMOX1, TYK2, MYD88, CBL, TGFB1, ACVRL1, IRF1, IL1R1, IL13RA1, CSF2RB, OSMR
KEGG_TYPE_II_DIABETES_MELLITUS	41	Stromal	0.299465	0.784314	0.101714	-0.465422	-1.12519	12	MAPK1, MAPK3, SOCS2
REACTOME_ANTIGEN_PROCESSING_CROSS_PRESENTATION	41	Stromal	0.298851	0.784314	0.0968878	-0.333269	-1.09709	52	NCF4, PSMD13, PSMD3, PSMA4, MYD88, NCF2, PSMA2, ITGAV, PSMB9, VAMP8, TLR1
REACTOME_COMPLEX_I_BIOGENESIS	41	Stromal	0.29868	0.784314	0.0972151	-0.353639	-1.11138	39	NDUFV1, NDUFA10, NDUFS8, NDUFA1, NDUFA3, NDUFA12, NDUFA5, NDUFC1, NDUFB2
REACTOME_KERATAN_SULFATE_DEGRADATION	41	Stromal	0.297248	0.784314	0.103958	-0.509108	-1.1345	9	PRELP, GALNS, GLB1
REACTOME_P38MAPK_EVENTS	41	Stromal	0.291439	0.784314	0.104733	-0.494497	-1.1286	10	RALGDS, MAPK12, MAPK13
REACTOME_NONSENSE_MEDIATED_DECAY_NMD	41	T_cells	0.207224	0.784492	0.130777	0.472021	1.24281	5	PPP2R2A, SMG1, CASC3
REACTOME_TOLL_LIKE_RECEPTOR_TLR1_TLR2_CASCADE	41	T_cells	0.207048	0.784492	0.142057	-0.300398	-1.23829	14	UBE2V1, MAPK3, NFKB2, PPP2CB, NKIRAS2, SIGIRR
HALLMARK_COMPLEMENT	4	Stromal	0.169257	0.784757	0.138805	-0.272722	-1.20178	86	RABIF, APOBEC3G, PIM1, LCP2, USP15, EHD1, KIF2A, PIK3R5, CTSS, CD36, LYN, PSEN1, CPM, PREP, CTSD, DGKH, PRDM4, CASP4, DOCK4, APOC1, TNFAIP3, PSMB9, PDGFB, C3, GNAI2, DOCK10, DOCK9, LTA4H, FCER1G, ERAP2
HALLMARK_FATTY_ACID_METABOLISM	4	Stromal	0.180212	0.784757	0.135741	-0.313025	-1.22444	46	HSD17B4, SLC22A5, IL4I1, YWHAH, SUCLG1, CPOX, ALDH1A1, CD36, ACADVL, ALAD
HALLMARK_XENOBIOTIC_METABOLISM	4	Stromal	0.17801	0.784757	0.135741	-0.28861	-1.20034	61	HMOX1, PTGDS, BCAT1, IRF8, GART, CNDP2, NPC1, IL1R1, MCCC2, CD36, FBP1, ACOX3, DCXR, ATP2A2, ACO2, PDLIM5, ACOX1, FBLN1, APOE, ALDH2
KEGG_MAPK_SIGNALING_PATHWAY	4	Stromal	0.178571	0.784757	0.160801	0.254417	1.18338	91	NR4A1, FOS, DUSP1, CHP1, GRB2, NFATC4, MAP2K4, NRAS, SRF, MAP3K3, MKNK2, MAP3K12, IKBKB, MAPK1, RAC1
REACTOME_ACTIVATION_OF_THE_AP_1_FAMILY_OF_TRANSCRIPTION_FACTORS	4	Stromal	0.170306	0.784757	0.157403	0.525993	1.26207	7	FOS, MAPK1
REACTOME_FORMATION_OF_ATP_BY_CHEMIOSMOTIC_COUPLING	4	Stromal	0.180435	0.784757	0.152145	0.462713	1.27964	11	ATP5MC2, ATP5PB, ATP5F1B, ATP5MG, ATP5MF, ATP5ME, ATP5MC3
REACTOME_GENE_SILENCING_BY_RNA	4	Stromal	0.181319	0.784757	0.138022	-0.423231	-1.27866	16	POLR2E, POLR2A, AGO3, POLR2G
REACTOME_HIV_LIFE_CYCLE	4	Stromal	0.175652	0.784757	0.13649	-0.286762	-1.20923	66	PSIP1, POLR2E, POLR2A, MVB12A, TAF8, RANGAP1, POLR2G, NUP62, NUP88, NCBP1, RNMT, PPIA, NUP58, VPS28, CD4, TAF2, TAF15, CTDP1, UBAP1, NELFA, KPNA1, TPR, POLR2B, NELFCD
REACTOME_METABOLISM_OF_COFACTORS	4	Stromal	0.18239	0.784757	0.148261	0.608252	1.32714	5	PTS
REACTOME_MITOPHAGY	4	Stromal	0.160183	0.784757	0.166934	0.3863	1.28739	21	TOMM22, UBE2L3, UBE2D2, UBC, MAP1LC3B, UBA52, VDAC1, VDAC2
REACTOME_RRNA_PROCESSING	4	Stromal	0.170115	0.784757	0.161979	0.351994	1.28567	33	EXOSC1, RIOK3, NOB1, EXOSC2, EBNA1BP2, DDX21
KEGG_HYPERTROPHIC_CARDIOMYOPATHY_HCM	61	B_cells	0.20099	0.784818	0.249247	-0.329147	-1.15969	34	ITGA11, DES, TNF, DMD, ITGB7, SGCB, ITGB3
KEGG_DNA_REPLICATION	61	Endothelial_cells	0.534392	0.785098	0.0908241	0.245646	0.926208	28	RPA2, POLE4, RNASEH2B, POLD2, PRIM2
REACTOME_DEGRADATION_OF_BETA_CATENIN_BY_THE_DESTRUCTION_COMPLEX	61	Endothelial_cells	0.535294	0.785098	0.0968878	0.215249	0.966123	53	MYC, RBX1, SEM1, PSMB7, UBA52, PSMB3, UBB, PSMD14, PSMA3, TLE1, PSMA2, PPP2R1A, PSMC1, PSMB6, PSMD11, PSMB2, TLE5, PSMB4, PSMB1, PSMA1, PSMB5
REACTOME_LAGGING_STRAND_SYNTHESIS	61	Endothelial_cells	0.532203	0.785098	0.0675189	-0.321919	-0.94916	15	LIG1, RFC4, POLD1, POLA2, PRIM1, POLD3, RFC1
REACTOME_SIGNALING_BY_LEPTIN	38	tumor	0.520309	0.785238	0.0753094	0.399798	0.939006	8	LEPR, JAK2, SOCS3
REACTOME_PROCESSIVE_SYNTHESIS_ON_THE_LAGGING_STRAND	6	Endothelial_cells	0.295181	0.785562	0.110122	-0.420829	-1.1439	13	POLA1, RPA3, PRIM1, DNA2, POLD1, POLA2, RPA1
REACTOME_BASE_EXCISION_REPAIR_AP_SITE_FORMATION	38	T_cells	0.43956	0.785953	0.0732559	-0.382757	-1.02356	14	NEIL1, NTHL1, UNG, ACD, OGG1, MPG
HALLMARK_FATTY_ACID_METABOLISM	61	Stromal	0.489627	0.786084	0.125033	0.193992	0.996302	94	REEP6, CD36, GLUL, CA2, CBR3, ERP29, AUH, TDO2, MGLL, IDH1, GPD2, ADIPOR2, MIF, UGDH, SUCLA2, S100A10, DECR1
HALLMARK_UV_RESPONSE_DN	61	Stromal	0.483333	0.786084	0.0587186	-0.220489	-0.984841	103	KCNMA1, IGFBP5, COL11A1, MAGI2, MMP16, INPP4B, FHL2, RGS4, VAV2, SIPA1L1, PLPP3, TJP1, DLC1, MAP2K5, SYNE1, ARHGEF9, SDC2, MAP1B, MTA1, PRKCE, SYNJ2, BCKDHB, MAPK14
REACTOME_APOPTOSIS	61	Stromal	0.490272	0.786084	0.0585938	-0.222577	-0.989044	102	DAPK3, DSP, SEPTIN4, UNC5B, PLEC, XIAP, SPTAN1, ACIN1, GSDMD, TJP1, APAF1, CTNNB1, UACA, BCL2, BMF, LMNA, FADD, CASP9, PRKCD, FAS, NMT1, PSMA1, PSMD2, YWHAH, BAD, PSMD3, GSN, PPP1R13B, TRADD, TNFRSF10B, TRAF2, DBNL, STAT3, PSMB6, BAX, YWHAE, MAGED1, YWHAG, AKT2, ADD1, AVEN, OMA1, HMGB2, ROCK1, YWHAQ, BIRC2, PSMC4, TICAM1, DFFA, PSMD11
REACTOME_EPH_EPHRIN_SIGNALING	61	Stromal	0.492199	0.786084	0.0626618	-0.242858	-0.974633	57	MYH11, MYH10, MYH9, MYL9, VAV2, AP2B1, MMP2, ACTG1
REACTOME_METHYLATION	61	Stromal	0.488834	0.786084	0.0922597	0.38445	0.975252	7	TPMT
KEGG_GLYCEROPHOSPHOLIPID_METABOLISM	38	normal_breast_tissue	0.305958	0.786408	0.0943564	-0.315638	-1.10739	47	GPAM, GPD1L, CHKA, DGKE, PLA2G6, PLA2G4B, CDIPT, LPCAT4, PEMT, PLA2G12A
HALLMARK_ANDROGEN_RESPONSE	38	T_cells	0.447143	0.786684	0.067676	-0.252581	-0.995298	76	STEAP4, HOMER2, AZGP1, SELENOP, HPGD, HSD17B14, AKAP12, CCND1, LIFR, TSC22D1, ZMIZ1, PMEPA1, SRF, ZBTB10, KRT19
KEGG_HEMATOPOIETIC_CELL_LINEAGE	38	T_cells	0.444282	0.786684	0.0692836	-0.277455	-1.00511	48	CD1C, CD34, CD1E, GP1BB, CD36, IL1B, MME
REACTOME_ACTIVATION_OF_THE_AP_1_FAMILY_OF_TRANSCRIPTION_FACTORS	38	T_cells	0.447077	0.786684	0.0727141	-0.413577	-1.0216	10	MAPK10, FOS
HALLMARK_BILE_ACID_METABOLISM	38	tumor	0.523664	0.786692	0.0632191	0.247613	0.954893	72	ACSL5, DIO2, LCK, SLC27A2, OPTN, CH25H, FDXR, HSD17B11, ABCA6, ABCD1, ABCA1, PEX11A
HALLMARK_NOTCH_SIGNALING	6	tumor	0.453104	0.786971	0.0632191	-0.365798	-1.02616	23	WNT2, ST3GAL6, DTX4, KAT2A, FZD5
HALLMARK_UNFOLDED_PROTEIN_RESPONSE	67	Endothelial_cells	0.194581	0.787299	0.156312	-0.328063	-1.11508	78	SPCS3, TUBB2A, NFYB, DCP1A, HSP90B1, MTREX, EIF4A3, ERN1, BAG3, DNAJA4, CEBPB, SLC1A4, ALDH18A1, HSPA9, EIF2AK3, PDIA5, LSM1, HSPA5, YIF1A, DKC1, NOP56, CNOT2, EIF4EBP1, TSPYL2, ERO1A, EDC4, XBP1, CCL2, ZBTB17, CNOT4, CALR, WIPI1, SERP1, XPOT, EXOSC10, NFYA
KEGG_PRIMARY_IMMUNODEFICIENCY	67	Endothelial_cells	0.190741	0.787299	0.135002	0.593545	1.26168	10	RFXANK, UNG, ADA
KEGG_TYPE_II_DIABETES_MELLITUS	67	Endothelial_cells	0.196226	0.787299	0.134273	0.525108	1.23642	16	PRKCE, IRS1, CACNA1C
REACTOME_METABOLISM_OF_POLYAMINES	67	Endothelial_cells	0.194748	0.787299	0.146416	-0.403066	-1.18524	35	PSMD14, PSMB7, PSMA3, PSMA7, PSMC6
REACTOME_RUNX1_REGULATES_TRANSCRIPTION_OF_GENES_INVOLVED_IN_DIFFERENTIATION_OF_HSCS	38	Stromal	0.325472	0.787354	0.114267	0.302243	1.09347	38	LMO2, PSMA5, SPI1, PSMA4, PSMB3, PSMD7, PSMB2, PSMC1, PSMB1, PSMA1, PSMA2, PSMB5, PSMC4, UBA52, PSMC3, PSMA3, PSMD13, PSMC2, ADRM1, PSMB4, PSMA7
REACTOME_SWITCHING_OF_ORIGINS_TO_A_POST_REPLICATIVE_STATE	38	Stromal	0.324385	0.787354	0.111011	0.284383	1.09466	46	PSMA5, RBX1, PSMA4, PSMB3, PSMD7, PSMB2, PSMC1, CDC26, PSMB1, PSMA1, PSMA2, PSMB5, PSMC4, UBA52, PSMC3, UBE2D1, PSMA3, PSMD13, PSMC2, UBE2E1, ADRM1, PSMB4, PSMA7
HALLMARK_ANGIOGENESIS	41	Endothelial_cells	0.0509868	0.787393	0.257206	-0.533261	-1.44416	23	S100A4, VCAN, MSX1, CCND2, JAG2, LPL
HALLMARK_APOPTOSIS	41	Endothelial_cells	0.0404608	0.787393	0.321776	-0.393455	-1.36389	98	CLU, SLC20A1, ANXA1, ROCK1, DPYD, AVPR1A, CTNNB1, CDC25B, CCND2, PSEN1, IRF1, F2R, CDKN1B, ENO2, BID, PPP2R5B, CYLD, TOP2A, TNFRSF12A, TGFBR3, CD44, PPP3R1, CASP4, PDCD4, IFITM3, MMP2, BCL2L1, DNM1L, CAV1, HSPB1
HALLMARK_XENOBIOTIC_METABOLISM	41	Endothelial_cells	0.0491606	0.787393	0.321776	-0.391013	-1.33281	85	SSR3, PTGES, DHPS, ATP2A2, SLC6A6, FBLN1, TMEM176B, MT2A, ID2, EPHA2, NFS1, NMT1, GART, UGDH, NPC1, PGD, LPIN2, SERTAD1, ABCC3, ACOX3, SMOX, PMM1, APOE
KEGG_JAK_STAT_SIGNALING_PATHWAY	41	Endothelial_cells	0.0473863	0.787393	0.321776	-0.462013	-1.39329	41	IFNAR2, SPRED2, CCND3, IL15, JAK3, CISH, CCND2, LEPR, CSF2RB, AKT2, STAM2, OSMR, SOCS4
KEGG_PATHOGENIC_ESCHERICHIA_COLI_INFECTION	41	Endothelial_cells	0.0478601	0.787393	0.321776	-0.503119	-1.41775	30	ROCK1, NCK2, CTNNB1, TUBA4A, ROCK2
REACTOME_CIRCADIAN_CLOCK	41	Endothelial_cells	0.0526524	0.787393	0.321776	-0.411121	-1.35619	67	FBXL3, PSMA2, NRIP1, CRY1, CPT1A, CSNK2A2, PPP1CB, PER1, CLOCK, RAI1, F7, TGS1, NOCT, CRTC1, KMT2A, PSMD12, NCOR1, CSNK1E, PER3, CRTC2, PSMB2, PSMC3
REACTOME_DNA_STRAND_ELONGATION	41	Endothelial_cells	0.0524044	0.787393	0.321776	0.579927	1.4984	15	FEN1, LIG1, GINS1, MCM2, RFC4, RFC1, PCNA, MCM6, RFC2, POLD2
REACTOME_EARLY_PHASE_OF_HIV_LIFE_CYCLE	41	Endothelial_cells	0.0273714	0.787393	0.352488	0.736077	1.57084	8	FEN1, PSIP1, LIG1, BANF1, KPNA1, CD4
REACTOME_MITOCHONDRIAL_TRANSLATION	41	Endothelial_cells	0.0435311	0.787393	0.321776	0.50153	1.45691	25	GFM2, MIEF1
REACTOME_RECEPTOR_MEDIATED_MITOPHAGY	41	Endothelial_cells	0.0486332	0.787393	0.321776	-0.765973	-1.46341	6	CSNK2A2, ULK1, MAP1LC3A, ATG5
REACTOME_TCF_DEPENDENT_SIGNALING_IN_RESPONSE_TO_WNT	41	Endothelial_cells	0.0414357	0.787393	0.321776	-0.396235	-1.34359	83	TCF4, SFRP2, RNF146, DVL3, PSMA2, CTNNB1, CSNK2A2, TRRAP, TLE3, FZD8, AKT2, DVL2, LRP5, CCDC88C, KAT5, PPP2R5B, ZNRF3, FRAT2, SOX9, PSMD12, BCL9L, CSNK1E, PSMB2, PSMC3, SMARCA4, CAV1
REACTOME_TRANSPORT_OF_MATURE_TRANSCRIPT_TO_CYTOPLASM	41	Endothelial_cells	0.0359783	0.787393	0.321776	-0.447134	-1.43073	57	SRSF11, NXT1, SEH1L, AAAS, TPR, SRSF1, NUP133, DHX38, EIF4A3, NUP155, NUP160, NCBP2, NUP62, MAGOH, POLDIP3, CASC3, SYMPK, NUP42, NUP50, SRRM1
REACTOME_COOPERATION_OF_PDCL_PHLP1_AND_TRIC_CCT_IN_G_PROTEIN_BETA_FOLDING	61	tumor	0.337165	0.787521	0.0762797	-0.387602	-1.10287	17	RGS11, CCT2, CCT3
REACTOME_GENE_AND_PROTEIN_EXPRESSION_BY_JAK_STAT_SIGNALING_AFTER_INTERLEUKIN_12_STIMULATION	61	T_cells	0.198819	0.788089	0.13649	0.418807	1.24636	21	MTAP, PPIA, SNRPA1, RALA, GSTO1, TCP1, CNN2, PAK2
REACTOME_P38MAPK_EVENTS	6	B_cells	0.534965	0.789253	0.107554	-0.276266	-0.906342	13	MAPK13, RALB, MAPK14
HALLMARK_DNA_REPAIR	41	T_cells	0.211009	0.789423	0.126876	0.309472	1.22684	13	DGUOK, GTF2H5, GPX4, TAF10, NME3, ADRM1
KEGG_HEDGEHOG_SIGNALING_PATHWAY	6	B_cells	0.538781	0.789434	0.0572461	0.296712	0.939294	19	PRKACA, CSNK1D, CSNK1G2, CSNK1E, PRKACB, GLI3, CSNK1G3, CSNK1A1, WNT10A, GSK3B, CSNK1G1, GAS1, FBXW11
REACTOME_FORMATION_OF_ATP_BY_CHEMIOSMOTIC_COUPLING	6	B_cells	0.542493	0.789434	0.0579755	0.314246	0.94134	16	ATP5F1E, ATP5MG, ATP5F1D, ATP5ME, ATP5PD
REACTOME_KERATAN_SULFATE_DEGRADATION	6	B_cells	0.547085	0.789434	0.0601186	0.37149	0.931432	9	HEXB, GNS, GALNS, OGN
REACTOME_METABOLISM_OF_COFACTORS	6	B_cells	0.546429	0.789434	0.107554	-0.258126	-0.94641	19	STARD7, GCH1, HSP90AA1, AKT1, CALM1, COQ6, COQ2, ACO1, IDH1, COQ7, COQ5, GCHFR, COQ8B, PTS, COQ9, PDSS2, COQ8A, DHFR
REACTOME_O_LINKED_GLYCOSYLATION	6	B_cells	0.546667	0.789434	0.122108	-0.200705	-0.957717	52	GCNT1, LARGE1, ST6GALNAC4, THBS1
REACTOME_CO_STIMULATION_BY_CD28	61	Myeloid	0.54479	0.789585	0.0701132	-0.252588	-0.939515	31	CD80, PPP2R5B, PIK3CG, PPP2CA, MTOR, PDPK1, PIK3CD, AKT2, VAV1, PIK3R1, AKT3, GRB2, CD86, SRC
REACTOME_FOLDING_OF_ACTIN_BY_CCT_TRIC	38	tumor	0.53229	0.78974	0.0747385	-0.453269	-0.959485	5	CCT2, CCT6B, TCP1, CCT4, CCT3
REACTOME_RAS_PROCESSING	38	tumor	0.528409	0.78974	0.0734381	0.37119	0.952721	12	UBA52, NRAS, KRAS, ICMT, GOLGA7, ZDHHC9, UBC, ARL2, UBB
REACTOME_RNA_POLYMERASE_I_PROMOTER_ESCAPE	38	tumor	0.532895	0.78974	0.0806388	-0.304827	-0.947647	17	TAF1C, TBP, GTF2H4, ERCC2, TAF1B, POLR1C, TAF1D, POLR2H, POLR1A, GTF2H3, CDK7
KEGG_ABC_TRANSPORTERS	38	normal_breast_tissue	0.309836	0.790202	0.0946646	-0.355272	-1.12426	28	ABCA9, ABCA6, ABCA10, ABCD4, ABCA3, ABCB1, ABCG1, ABCA5, ABCA8
KEGG_ALDOSTERONE_REGULATED_SODIUM_REABSORPTION	41	Stromal	0.304189	0.790413	0.10208	-0.487138	-1.1118	10	PDPK1, MAPK1, MAPK3
REACTOME_E3_UBIQUITIN_LIGASES_UBIQUITINATE_TARGET_PROTEINS	38	Endothelial_cells	0.42052	0.790935	0.0713053	-0.319453	-1.04624	32	RAD18, WAC, TMEM129, SHPRH, PEX5, PEX13, HLTF, UBE2D1, RTF1, PEX10, PRKDC, UBE2B, RNF20
REACTOME_FRS_MEDIATED_FGFR3_SIGNALING	38	Endothelial_cells	0.427184	0.790935	0.0762797	-0.474824	-1.03653	7	FGF2, FRS3
REACTOME_FRS_MEDIATED_FGFR4_SIGNALING	38	Endothelial_cells	0.427184	0.790935	0.0762797	-0.474824	-1.03653	7	FGF2, FRS3
REACTOME_HEME_BIOSYNTHESIS	38	Endothelial_cells	0.429022	0.790935	0.0747385	-0.446708	-1.02865	8	PPOX, ABCG2, CPOX
REACTOME_LAGGING_STRAND_SYNTHESIS	38	Endothelial_cells	0.42618	0.790935	0.0732559	-0.384939	-1.03535	14	PRIM1, RFC4, POLD1, RFC5, RFC3, LIG1, POLA2
REACTOME_METHYLATION	38	Endothelial_cells	0.428169	0.790935	0.107972	0.38022	0.987235	10	TPMT, COMT, NNMT, GSTO1
REACTOME_MTORC1_MEDIATED_SIGNALLING	61	Myeloid	0.548315	0.791208	0.08042	0.292987	0.918479	16	EIF4EBP1, LAMTOR1, LAMTOR5, RHEB, LAMTOR4, EIF4E, LAMTOR3
REACTOME_TERMINATION_OF_O_GLYCAN_BIOSYNTHESIS	38	Endothelial_cells	0.431711	0.79147	0.0741759	-0.437796	-1.03769	9	MUCL1, MUC20
HALLMARK_PEROXISOME	61	T_cells	0.208042	0.792729	0.124434	0.317491	1.18896	58	IDI1, STS, CLN8, ABCB1, GNPAT, ISOC1, ATXN1, CRAT, FDPS, MSH2, HSD17B11, ECI2, PEX2, IDE, MLYCD, PRDX5, FIS1, TOP2A, GSTK1
REACTOME_DNA_STRAND_ELONGATION	61	T_cells	0.209393	0.792729	0.132147	0.431841	1.23374	18	RFC2, PRIM1, RPA3, MCM6, MCM3, DNA2
REACTOME_O_LINKED_GLYCOSYLATION	61	T_cells	0.206667	0.792729	0.142901	-0.325761	-1.20529	42	ADAMTS12, GALNT8, B3GNTL1, SPON1, ADAMTS10, ADAMTS7, ADAMTSL1, POMGNT1, THBS2, GALNT1, SLC35A1, ST6GAL1, SPON2, ST3GAL2, GALNT10, B3GNT5, DAG1, ST3GAL1, THBS1, ADAMTS9, C1GALT1C1
REACTOME_PROCESSING_OF_CAPPED_INTRON_CONTAINING_PRE_MRNA	61	T_cells	0.209627	0.792729	0.115734	0.245798	1.13405	214	CPSF4, BCAS2, SNRNP27, PRPF8, BUD13, PAPOLG, HTATSF1, LSM2, PRPF38A, NUP214, MTREX, SNRNP25, SF3B4, ZRSR2, PPIH, POM121, TUT1, SNRPA1, EIF4E, CWC15, SART1, USP39, POLR2L, TXNL4A, GLE1, POLR2B, NUP42, LSM4, BUD31, PPIL3, MAGOH, PCBP2, SNRPG, NUP153, GPKOW, YBX1, XRN2, SNRNP40, SNRPE
HALLMARK_WNT_BETA_CATENIN_SIGNALING	6	B_cells	0.553163	0.792838	0.0546808	0.263827	0.944373	29	MYC, NCOR2, TCF7, CUL1, CSNK1E, MAML1, NUMB, ADAM17, CCND2, NCSTN, NOTCH1, TP53
REACTOME_METABOLISM_OF_NUCLEOTIDES	6	B_cells	0.554264	0.792838	0.0526973	0.229634	0.955864	65	SAMHD1, GUK1, NME2, CMPK1, APRT, NME3, DCK, ENTPD1, GLRX, DCTD, ADK, ENTPD6, NME4, TXNRD1, NT5C2, ADSL, AK1, DGUOK, UCKL1, ITPA, DUT, AMPD2
REACTOME_RECOGNITION_AND_ASSOCIATION_OF_DNA_GLYCOSYLASE_WITH_SITE_CONTAINING_AN_AFFECTED_PURINE	61	B_cells	0.205517	0.793055	0.10925	0.652602	1.22149	7	TINF2, OGG1, MPG
HALLMARK_XENOBIOTIC_METABOLISM	61	T_cells	0.212171	0.79323	0.118815	0.286189	1.15608	93	TAT, PDK4, IGF1, IL1R1, GCLC, DCXR, ENTPD5, MT2A, ACO2, ID2, SERTAD1, CFB, GCH1, SLC35B1, PGRMC1, SERPINE1, CYB5A, HPRT1, PMM1, GSTO1, TPST1, ARPP19, MCCC2, KYNU, PTGR1, MAN1A1, TNFRSF1A, DDAH2, CD36, SSR3
KEGG_B_CELL_RECEPTOR_SIGNALING_PATHWAY	6	tumor	0.471412	0.793704	0.0554793	-0.303032	-1.00553	61	RASGRP3, SYK, IFITM1, CD72, PIK3CD, LYN, INPP5D, PIK3AP1, BTK, CARD11, NFKBIB, PRKCB, AKT3, PPP3CC, NFKBIE, PIK3R1, PLCG2, VAV1, DAPP1, NFATC2, NFAT5, PPP3CA, NFATC4
KEGG_VEGF_SIGNALING_PATHWAY	6	tumor	0.465786	0.793704	0.0573667	-0.31406	-1.01854	53	SPHK1, SHC2, PIK3CD, PLA2G10, MAPK12, PLCG1, PRKCB, AKT3, PPP3CC, KDR, PIK3R1, PLCG2, PLA2G3, NFATC2, SRC, MAPKAPK3, VEGFA, NFAT5, PPP3CA, NFATC4, SPHK2
REACTOME_HIV_ELONGATION_ARREST_AND_RECOVERY	6	tumor	0.465306	0.793704	0.127505	0.286035	0.985416	23	ELOC, POLR2I, SUPT4H1, POLR2G, POLR2K, POLR2L, SUPT5H, NELFE, POLR2D, CCNK, POLR2C, ELL, NELFB
REACTOME_NUCLEOTIDE_EXCISION_REPAIR	6	tumor	0.470588	0.793704	0.175204	0.22278	1.007	74	POLE4, RFC1, RAD23B, UBE2N, RPA2, POLR2I, COPS8, CETN2, UBA52, ERCC6, POLR2G, POLR2K, DDB1, POLR2L, COPS6, RFC5, RAD23A, UBB, RBX1, GTF2H1, POLD1, TFPT, MCRS1, XPA, PRPF19, POLR2D, POLE3, ISY1, ACTL6A, GTF2H4, GTF2H3, RFC2, POLR2C, ELL, UVSSA, COPS3
REACTOME_P38MAPK_EVENTS	6	tumor	0.468613	0.793704	0.0664364	-0.420024	-0.998194	11	MAPK12, RALGDS, SRC, MAPKAPK3
REACTOME_PROTEIN_FOLDING	6	tumor	0.46091	0.793704	0.05653	-0.304993	-1.01204	61	RGS11, GNB3, KIFC3, SPHK1, TUBB6, GNG11, GNG2, FKBP9, TUBA1A, TUBA4A, NOP56, WRAP53
REACTOME_CONDENSATION_OF_PROPHASE_CHROMOSOMES	41	T_cells	0.223361	0.794007	0.130777	-0.879323	-1.18004	1	SET
REACTOME_MITOCHONDRIAL_TRANSLATION	41	T_cells	0.215328	0.794007	0.125033	0.293322	1.19973	14	MT-ND4L, GFM1, MALSU1, MT-ND5, MT-ND6, MT-CO3, MT-ATP6, MT-ND4, MT-CYB, MT-CO2, MT-ND1, DAP3
REACTOME_PROGRAMMED_CELL_DEATH	41	T_cells	0.222962	0.794007	0.116234	0.231227	1.23259	26	YWHAB, PSMA7, CHMP3, OMA1, YWHAE, ADRM1, UBE2L3, PSMD13, PPP1R13B, DSG2, BCL2, PSMA4
REACTOME_SIGNALING_BY_WNT	41	T_cells	0.222025	0.794007	0.120985	0.259811	1.23595	20	PSMA7, CSNK2B, ADRM1, AGO1, PSMD13, CUL3, PSMA4, PFN1, RHOA, SFRP2, CUL1, NLK, PPP2R5C, TNRC6A, UBA52, KRAS, TLE3
REACTOME_STABILIZATION_OF_P53	41	T_cells	0.224719	0.794007	0.123842	0.429109	1.22885	6	PSMA7, ADRM1, PSMD13, PSMA4
KEGG_N_GLYCAN_BIOSYNTHESIS	61	Endothelial_cells	0.548913	0.794479	0.0908241	0.234255	0.955726	37	RPN1, ALG14, DDOST, STT3B, STT3A, MGAT4A, ALG8, B4GALT1, MGAT2, B4GALT3, ALG3, DAD1, RFT1, DPM2, ALG12, MAN1A2, FUT8, TUSC3, ALG9, DPAGT1, ALG5, RPN2, ALG1, MAN1A1, DPM3
REACTOME_ADRENALINE_NORADRENALINE_INHIBITS_INSULIN_SECRETION	61	Endothelial_cells	0.547458	0.794479	0.0661326	-0.317331	-0.935634	15	CACNB3, CACNA1C, ADRA2A, CACNA1D
REACTOME_GENERATION_OF_SECOND_MESSENGER_MOLECULES	61	Endothelial_cells	0.545035	0.794479	0.0822055	0.303684	0.919449	12	PAK1, CD3D, CD3E
REACTOME_MRNA_DECAY_BY_5_TO_3_EXORIBONUCLEASE	6	B_cells	0.55791	0.794599	0.05653	0.320359	0.925723	14	DDX6, XRN1, LSM4, DCP2, LSM7, EDC4, LSM6, LSM2
REACTOME_APOPTOTIC_FACTOR_MEDIATED_RESPONSE	41	Endothelial_cells	0.0598086	0.794899	0.287857	0.642709	1.51946	11	C1QBP, BAK1, APAF1
REACTOME_MTORC1_MEDIATED_SIGNALLING	41	Endothelial_cells	0.0604027	0.794899	0.237794	-0.627048	-1.47847	12	RPTOR, LAMTOR3, LAMTOR2, RRAGA, MTOR
REACTOME_PROCESSING_OF_CAPPED_INTRON_CONTAINING_PRE_MRNA	41	Endothelial_cells	0.0594595	0.794899	0.213928	-0.332916	-1.23995	196	PRPF6, SRSF11, NXT1, SNRPA, SNRNP48, HNRNPK, SEH1L, PLRG1, LENG1, SNRNP70, ZMAT2, CSTF2T, AAAS, TPR, RBMX2, SRSF1, NUP133, XRN2, PPP1CB, BUD13, DHX38, DDX46, POLR2G, DHX8, EIF4A3, SNRPG, NUP155, PUF60, POLR2A, NUP160, ZNF830, NCBP2, CWF19L2, DNAJC8, NUP62, MAGOH, SRSF8, ZMAT5, PRPF38A, PDCD7, DDX42, PRPF3, POLDIP3, CASC3, POLR2L, SF3B1, HNRNPD, SYMPK, AQR
KEGG_TYPE_II_DIABETES_MELLITUS	67	Stromal	0.523132	0.795647	0.0707899	-0.356614	-0.951057	10	MAPK9, MAPK8, MTOR
KEGG_GLYCEROPHOSPHOLIPID_METABOLISM	61	T_cells	0.215352	0.796076	0.13649	-0.326508	-1.19161	37	DGKE, PLA2G12A, PLA2G4B, LCAT, DGKQ, LCLAT1, PCYT1A, PLPP3, CDIPT, LPGAT1, PGS1
HALLMARK_ESTROGEN_RESPONSE_LATE	41	T_cells	0.230375	0.796298	0.115734	0.239165	1.24764	25	AGR2, BAG1, RABEP1, ELOVL5, UGDH, TOB1, BCL2, NBL1, HMGCS2, DNAJC1, SERPINA1
KEGG_CHEMOKINE_SIGNALING_PATHWAY	41	T_cells	0.229814	0.796298	0.129443	-0.408926	-1.23543	7	MAPK3, GNG10, CCR1, KRAS, GRK2, CXCL12
HALLMARK_REACTIVE_OXYGEN_SPECIES_PATHWAY	38	Myeloid	0.428571	0.79738	0.112843	0.2885	1.04645	39	PDLIM1, PFKP, ATOX1, NDUFA6, IPCEF1, SOD2, SRXN1, NDUFB4, FTL, TXNRD1, GLRX, PRDX4, PRDX1
REACTOME_SRP_DEPENDENT_COTRANSLATIONAL_PROTEIN_TARGETING_TO_MEMBRANE	38	Myeloid	0.428986	0.79738	0.109684	0.327882	0.999286	19	SEC11C, RPN1, SRPRB, SEC11A, SPCS3, TRAM1, SRP54, SEC61A1, SEC61G, SRP72, RPN2, SSR1, SPCS1, SRP68, UBA52, SRPRA, SRP9, SSR3, SSR2
REACTOME_ADRENALINE_NORADRENALINE_INHIBITS_INSULIN_SECRETION	67	B_cells	0.345309	0.797441	0.0999277	0.509064	1.08106	3	GNB1, GNB4
REACTOME_SIGNALING_BY_ROBO_RECEPTORS	67	B_cells	0.343808	0.797441	0.0956031	-0.248023	-1.11318	17	PFN1, UBA52, UBC, NCK2, PSMD3, PPP3CB, NCK1, ADRM1, UBB, SOS2
REACTOME_HSF1_ACTIVATION	41	tumor	0.480363	0.798178	0.0668966	-0.341927	-0.988979	13	DNAJB6, VCP, HDAC6, HSPB1
REACTOME_APOPTOTIC_FACTOR_MEDIATED_RESPONSE	38	tumor	0.541133	0.798354	0.0704501	0.349924	0.927479	13	BAX, CASP7, BAK1, CDKN2A, SEPTIN4, GSDMD
REACTOME_METHYLATION	38	T_cells	0.456233	0.798408	0.100279	0.401826	0.998501	9	COMT, GSTO1, NNMT
REACTOME_ASYMMETRIC_LOCALIZATION_OF_PCP_PROTEINS	67	Myeloid	0.24375	0.799087	0.106323	0.299298	1.16027	33	PSMD1, SMURF2, PSMC3, PSMD14, UBB, PSMC1, FZD1, PSMB2, PSMB5, PRICKLE1
REACTOME_FOXO_MEDIATED_TRANSCRIPTION_OF_CELL_CYCLE_GENES	67	Myeloid	0.245312	0.799087	0.10592	0.411809	1.19132	12	SMAD3, SMAD2, FOXO1, RBL2
REACTOME_TOLL_LIKE_RECEPTOR_TLR1_TLR2_CASCADE	67	Myeloid	0.242057	0.799087	0.104733	0.251853	1.14489	72	FOS, MAP3K7, UBE2V1, MAP3K1, MEF2C, MAPK3, S100A9, TRAF2, IKBKG, UBB, PPP2R1B, CASP8, MAP2K6, TNIP2, PPP2CA, NKIRAS1, RELA, MAPK14, MAP2K1, CD36, USP14, CD14, UBE2N, PELI2, ECSIT, PELI3, PPP2CB, TAB3, MYD88, TIRAP, ATF2, ALPK1, S100A1, IRAK1, RIPK2, SOCS1, TRAF6, PPP2R5D, MAPK8
HALLMARK_PEROXISOME	67	Myeloid	0.247748	0.799108	0.102822	0.259793	1.14332	55	ACOX1, LONP2, CLN6, ALDH1A1, SMARCC1, ATXN1, SEMA3C, ALDH9A1, TOP2A, DHCR24, CADM1, ITGB1BP1, PEX2, PEX11B, CRAT, PRDX1, CLN8, BCL10, MSH2, SLC23A2, STS
HALLMARK_ANDROGEN_RESPONSE	38	Endothelial_cells	0.440655	0.799532	0.0661326	-0.263834	-1.01985	77	HPGD, STEAP4, AZGP1, LIFR, GPD1L, XRCC5, SELENOP, HSD17B14
KEGG_DNA_REPLICATION	38	Endothelial_cells	0.447214	0.799532	0.0689567	-0.323087	-1.01805	26	PRIM1, POLE, RFC4, POLD1, RFC5, MCM2, MCM6, RFC3, LIG1, POLA2
REACTOME_EARLY_PHASE_OF_HIV_LIFE_CYCLE	38	Endothelial_cells	0.443836	0.799532	0.103958	0.391023	0.995884	9	CCR5, XRCC6
REACTOME_G_PROTEIN_ACTIVATION	38	Endothelial_cells	0.445402	0.799532	0.10673	0.359629	0.984867	12	GNG5, GNA15, GNB1, GNG12
REACTOME_PROCESSIVE_SYNTHESIS_ON_THE_LAGGING_STRAND	38	Endothelial_cells	0.448223	0.799532	0.0714786	-0.422413	-1.03555	10	PRIM1, POLD1
KEGG_ADHERENS_JUNCTION	61	Endothelial_cells	0.55922	0.800145	0.0592219	-0.223878	-0.941826	57	FER, LEF1, IQGAP1, INSR, ACTN1, CTNNB1, SORBS1, SRC, NECTIN1, CTNNA1, ACTG1, LMO7, AFDN, ACTN4, TGFBR1, BAIAP2, EP300, NLK, PTPRM, PTPRB, FGFR1, CSNK2A1, TJP1, SNAI2, ACTB
KEGG_TYPE_II_DIABETES_MELLITUS	61	Endothelial_cells	0.560458	0.800145	0.0632191	-0.277349	-0.944488	25	IRS2, CACNA1C, CACNA1D, INSR, IRS1, HK1, IKBKB, PRKCD, PIK3R2, PRKCZ
REACTOME_APOPTOTIC_FACTOR_MEDIATED_RESPONSE	61	Endothelial_cells	0.560284	0.800145	0.0819779	0.281754	0.918746	16	C1QBP, APIP, CASP3, CYCS
REACTOME_ASYMMETRIC_LOCALIZATION_OF_PCP_PROTEINS	61	Endothelial_cells	0.566038	0.800145	0.0886261	0.227235	0.936471	38	SEM1, PSMB7, UBA52, PSMB3, UBB, PSMD14, PSMA3, PSMA2, FZD8, PSMC1, PSMB6, PSMD11, PSMB2, PSMB4, PSMB1, PSMA1, PSMB5
REACTOME_GENE_AND_PROTEIN_EXPRESSION_BY_JAK_STAT_SIGNALING_AFTER_INTERLEUKIN_12_STIMULATION	61	Endothelial_cells	0.563776	0.800145	0.0857844	0.253118	0.928234	24	PSME2, TCP1, PPIA
REACTOME_PCNA_DEPENDENT_LONG_PATCH_BASE_EXCISION_REPAIR	61	Endothelial_cells	0.567376	0.800145	0.0813027	0.277861	0.906052	16	RPA2, POLE4, POLD2
REACTOME_TELOMERE_C_STRAND_LAGGING_STRAND_SYNTHESIS	38	B_cells	0.489796	0.800162	0.0718276	0.334321	0.990864	28	RFC2, PRIM1
REACTOME_ATF6_ATF6_ALPHA_ACTIVATES_CHAPERONE_GENES	38	tumor	0.54509	0.800601	0.0747385	0.41487	0.911575	6	HSPA5, CALR, ATF4
REACTOME_TRANSCRIPTION_OF_THE_HIV_GENOME	6	tumor	0.478022	0.800747	0.148261	0.23718	0.984936	48	ELOC, TAF13, GTF2A2, POLR2I, TAF9B, SUPT4H1, POLR2G, POLR2K, GTF2B, TAF10, POLR2L, SUPT5H, GTF2E2, GTF2H1, NELFE, POLR2D, CCNK, GTF2H4, GTF2H3, TAF6, TAF7, POLR2C, ELL, NCBP2
KEGG_ECM_RECEPTOR_INTERACTION	61	Endothelial_cells	0.575153	0.800846	0.0589694	-0.228612	-0.936251	51	COMP, COL11A1, THBS2, LAMB1, ITGA11, ITGA7, SDC3, LAMA4, SDC2, GP1BB, THBS1, ITGB3, THBS3, LAMA5, ITGB4, HSPG2, COL4A1, AGRN, COL5A1
KEGG_GLYCEROPHOSPHOLIPID_METABOLISM	61	Endothelial_cells	0.574526	0.800846	0.0880945	0.217787	0.931794	42	GPD2, PLPP1, MBOAT2, CHPT1, AGPAT2, LCLAT1, LPCAT1, GNPAT, LPCAT3, PLPP2, LPGAT1, PCYT2, CDIPT
REACTOME_TRANSCRIPTION_OF_THE_HIV_GENOME	61	Endothelial_cells	0.573574	0.800846	0.0940503	0.210792	0.950225	54	POLR2K, TAF9B, GTF2H5, TAF9, SUPT4H1, ELOC, MNAT1, POLR2I, POLR2L, TAF13, TAF10, CCNK, TAF7, POLR2E, NCBP2
HALLMARK_ESTROGEN_RESPONSE_LATE	6	tumor	0.480547	0.800911	0.0497903	-0.272637	-1.00572	152	CCN5, PDZK1, SCUBE2, DHRS2, NPY1R, HR, SLC24A3, CXCL14, PAPSS2, NBL1, MAPT, RAPGEFL1, CELSR2, CYP26B1, RAB31, ASS1, FABP5, ADD3, CHST8, CAV1, PRSS23, LAMC2, CPE, PDLIM3, CKB, AGR2, CD44, SLC16A1, OLFM1
HALLMARK_ANGIOGENESIS	41	Stromal	0.329372	0.801705	0.0931455	-0.398299	-1.10285	20	S100A4, NRP1, JAG1, CCND2, PTK2, ITGAV
HALLMARK_COMPLEMENT	41	Stromal	0.343844	0.801705	0.0838361	-0.290735	-1.04959	99	CTSD, CFH, CBLB, RHOG, CLU, EHD1, SERPINA1, DOCK4, IRF2, TNFAIP3, CASP10, CASP4, GNG2, DGKH, PREP, USP8, CPQ, CPM, IRF1, FYN, F3, CASP9, LAP3, PSMB9
HALLMARK_MYOGENESIS	41	Stromal	0.316998	0.801705	0.0894367	-0.307121	-1.07766	76	CLU, STC2, MEF2A, CDKN1A, GADD45B, RIT1, GAA, SOD3, SVIL, NOTCH1, CRAT, MYH11, TGFB1, CRYAB, WWTR1, MAPK12
HALLMARK_REACTIVE_OXYGEN_SPECIES_PATHWAY	41	Stromal	0.341216	0.801705	0.0908241	-0.381243	-1.08594	24	SBNO2, TXNRD1, PRDX1, MSRA
KEGG_ABC_TRANSPORTERS	41	Stromal	0.342105	0.801705	0.0928481	-0.432251	-1.06572	13	ABCA8, ABCG1, ABCA6, ABCA7
KEGG_FOLATE_BIOSYNTHESIS	41	Stromal	0.333333	0.801705	0.0999277	-0.819482	-1.09944	1	DHFR
KEGG_N_GLYCAN_BIOSYNTHESIS	41	Stromal	0.347315	0.801705	0.0894367	-0.37713	-1.08237	25	MGAT2, MAN1A1, ALG6, RFT1, ST6GAL1, ALG5, DAD1, ALG12
REACTOME_DEGRADATION_OF_AXIN	41	Stromal	0.348797	0.801705	0.0905429	-0.371525	-1.08109	27	PSMD13, PSMD3, PSMA4, TNKS, PSMA2, AXIN1
REACTOME_EUKARYOTIC_TRANSLATION_INITIATION	41	Stromal	0.337955	0.801705	0.0928481	-0.407614	-1.09509	18	EIF2B5, EIF4B, EIF5B
REACTOME_GLOBAL_GENOME_NUCLEOTIDE_EXCISION_REPAIR_GG_NER	41	Stromal	0.326582	0.801705	0.118815	0.311112	1.07201	46	COPS6, RFC1, POLD3, RFC5, RUVBL1, RPA3, RFC3, INO80
REACTOME_HIV_TRANSCRIPTION_ELONGATION	41	Stromal	0.339623	0.801705	0.0919686	-0.384638	-1.08352	23	NELFB, POLR2A, NELFA, NELFE, SSRP1, POLR2C, GTF2H4, POLR2L
REACTOME_INTERLEUKIN_12_FAMILY_SIGNALING	41	Stromal	0.320755	0.801705	0.095288	-0.389611	-1.09753	23	TALDO1, LMNB1, PDCD4, TYK2, LCP1, TCP1
REACTOME_MITOTIC_PROPHASE	41	Stromal	0.320197	0.801705	0.0928481	-0.329046	-1.08318	52	SEC13, NUP98, NUP153, MAPK1, TPR, LMNB1, PPP2R2D, NUP50, TMPO, NUP58, GORASP2, NUP43, PHF8, MAPK3, ENSA
REACTOME_NUCLEAR_EVENTS_KINASE_AND_TRANSCRIPTION_FACTOR_ACTIVATION	41	Stromal	0.349835	0.801705	0.0880945	-0.341099	-1.07197	39	NAB1, ID3, MEF2A, MAPK1, DUSP3, TRIB1, MAPK3, F3, DUSP7, TCF12, ASCL1, CHD4, MAPK7
REACTOME_SHC_MEDIATED_CASCADE_FGFR1	41	Stromal	0.333333	0.801705	0.10673	0.581368	1.14049	5	HRAS, FGF10, NRAS, KRAS
REACTOME_SIGNALING_BY_NTRKS	41	Stromal	0.320896	0.801705	0.0873098	-0.303005	-1.07552	80	RAPGEF1, NAB1, ID3, MEF2A, CRK, MAPK1, RALGDS, NELFB, DUSP3, RIT1, CRKL, TRIB1, PCSK5, MAPK3, FYN, MAPK12, F3, DUSP7, MAPK13, TCF12, ASCL1, AP2M1, CHD4, MAPK7, PTPRS, MAP2K2, AP2A1
REACTOME_SIGNALING_BY_ROBO_RECEPTORS	41	Stromal	0.330174	0.801705	0.0888945	-0.315235	-1.07387	61	SLIT3, ROBO1, NRP1, RBX1, PSMD13, PSMD3, PSMA4, CLASP1, SLIT2, PSMA2
HALLMARK_INFLAMMATORY_RESPONSE	41	Stromal	0.357252	0.801994	0.0826646	-0.303542	-1.05325	71	LY6E, MSR1, RHOG, SCN1B, CDKN1A, IFNGR2, ATP2B1, GPC3, CMKLR1, SLC11A2, SEMA4D, IRF1, LIF, FPR1, ITGA5, IL1R1, F3, TPBG, LDLR, TLR1, OSMR, TAPBP, EMP3, MMP14, HPN, AXL, PSEN1
REACTOME_APOPTOTIC_FACTOR_MEDIATED_RESPONSE	41	Stromal	0.354204	0.801994	0.0919686	-0.45401	-1.07095	11	MAPK1, SEPTIN4, MAPK3, CASP9, GSDMD
REACTOME_HOST_INTERACTIONS_OF_HIV_FACTORS	41	Stromal	0.356061	0.801994	0.0824344	-0.30148	-1.04854	70	DOCK2, SEC13, NUP98, NUP153, CUL5, RBX1, PSMD13, TPR, NUP50, PSMD3, PSMA4, NUP58, PACS1, AP1B1, NUP43, PSMA2, FYN, KPNA1
REACTOME_PENTOSE_PHOSPHATE_PATHWAY	38	Endothelial_cells	0.452055	0.802033	0.102822	0.388262	0.98885	9	RPIA, PRPS2, PRPS1, PGD
REACTOME_ADP_SIGNALLING_THROUGH_P2Y_PURINOCEPTOR_12	41	tumor	0.485366	0.802439	0.0916795	0.398311	0.96991	5	GNG10, GNB1
REACTOME_SWITCHING_OF_ORIGINS_TO_A_POST_REPLICATIVE_STATE	61	tumor	0.346154	0.802782	0.276501	0.220717	1.09702	51	CDC6, CCNE2, UBE2E1, UBA52, CDC26, RBX1, ANAPC15, SEM1, CDT1, PSMA1, UBE2C, UBB, UBE2D1, PSMB3, PSMB5, ANAPC16, PSMA5, PSMB2
REACTOME_CHEMOKINE_RECEPTORS_BIND_CHEMOKINES	67	Endothelial_cells	0.202559	0.802913	0.141225	-0.637091	-1.26767	7	CCL19, CXCL12, CCL2, CXCL2
HALLMARK_PROTEIN_SECRETION	67	Myeloid	0.251445	0.80316	0.148261	-0.223963	-1.11054	70	SEC24D, AP2M1, SCAMP3, ATP1A1, DST, RAB22A, NAPG, ZW10, COG2, TMED10, VAMP3, ARFGEF2, LMAN1, VPS45, MON2, NAPA, ARF1, CTSC, AP3B1, STX16, GLA
REACTOME_GAB1_SIGNALOSOME	61	Endothelial_cells	0.581851	0.803392	0.0655321	-0.386262	-0.901727	7	GAB1, PXN, SRC
REACTOME_HIV_TRANSCRIPTION_ELONGATION	61	Endothelial_cells	0.581333	0.803392	0.08654	0.237392	0.927422	31	POLR2K, GTF2H5, SUPT4H1, ELOC, MNAT1, POLR2I, POLR2L
REACTOME_PROSTACYCLIN_SIGNALLING_THROUGH_PROSTACYCLIN_RECEPTOR	38	T_cells	0.461538	0.803419	0.0995791	0.398129	0.989314	9	GNGT2, PTGIR, GNG5, GNB4, GNB2, GNB1
REACTOME_MISMATCH_REPAIR	38	Endothelial_cells	0.455657	0.804101	0.0701132	-0.386647	-1.00395	12	POLD1, MSH3, MSH2, LIG1, PMS2, MLH1, MSH6, RPA2
KEGG_PENTOSE_AND_GLUCURONATE_INTERCONVERSIONS	6	B_cells	0.567164	0.804297	0.0583453	0.403968	0.928209	7	AKR1B1, DCXR, CRYL1, UGDH, UGP2, GUSB
REACTOME_CONSTITUTIVE_SIGNALING_BY_AKT1_E17K_IN_CANCER	61	tumor	0.351077	0.804584	0.0738053	-0.380355	-1.10386	19	TSC2, CDKN1A, FOXO1, AKT3, FOXO6, MLST8, PDPK1, MTOR, CASP9, CDKN1B, AKT2
REACTOME_PHASE_II_CONJUGATION_OF_COMPOUNDS	61	tumor	0.351852	0.804584	0.231127	0.222925	1.06998	38	GGCT, GSTM1, TPMT, SULT1A1, GSTK1, UGDH, SULT1A2, ABHD14B, GSTM3, GCLM, NAT1, GSTZ1
REACTOME_NRAGE_SIGNALS_DEATH_THROUGH_JNK	67	T_cells	0.0294851	0.804652	0.352488	0.428028	1.62237	16	ARHGEF12, SOS1, ABR, ARHGEF7, SOS2, GNA13, ARHGEF17
REACTOME_SUMOYLATION_OF_TRANSCRIPTION_COFACTORS	67	T_cells	0.0318917	0.804652	0.321776	-0.462414	-1.70331	14	NCOR2, DDX17, SUMO3, ZNF350, HIPK2, RNF2, EP300
REACTOME_SRP_DEPENDENT_COTRANSLATIONAL_PROTEIN_TARGETING_TO_MEMBRANE	67	Endothelial_cells	0.205508	0.804908	0.1396	-0.472537	-1.2033	18	SRP68, SPCS3, SSR3, SEC11C, RPN2, TRAM1
REACTOME_DNA_REPLICATION_PRE_INITIATION	61	Stromal	0.506711	0.805353	0.108394	0.211224	0.973336	54	POLE4, CDC26, UBA52, UBE2E1, CDT1, UBE2C, PSMB2, PSMD14, ANAPC16, UBB, UBC, ANAPC15, PRIM1
KEGG_N_GLYCAN_BIOSYNTHESIS	6	B_cells	0.570674	0.805801	0.0523759	0.244793	0.93228	40	ALG13, MGAT1, ST6GAL1, MOGS, MGAT5, STT3A, MGAT2, MAN2A1, DPM1, MAN2A2, MAN1A1, ALG2
REACTOME_EUKARYOTIC_TRANSLATION_ELONGATION	67	Stromal	0.532819	0.806628	0.0739901	-0.550945	-0.974615	3	EEF1A2
HALLMARK_FATTY_ACID_METABOLISM	67	Stromal	0.558376	0.806859	0.0650878	-0.239911	-0.932177	39	FASN, ELOVL5, ACADVL, CRYZ, HSD17B4, ECHS1, BLVRA, UGDH, PCBD1, ADSL, ERP29, PTS, GPD2, SERINC1, HADHB, ACAA1, ALAD, ECH1, ALDH3A2
KEGG_CITRATE_CYCLE_TCA_CYCLE	67	Stromal	0.543478	0.806859	0.0697793	-0.460323	-0.964085	5	DLD, SDHB, OGDH, SDHA
KEGG_FOLATE_BIOSYNTHESIS	67	Stromal	0.56	0.806859	0.0732559	-0.723175	-0.966265	1	PTS
KEGG_PPAR_SIGNALING_PATHWAY	67	Stromal	0.561521	0.806859	0.078921	0.315531	0.911113	11	OLR1, PLTP, DBI
REACTOME_CHROMOSOME_MAINTENANCE	67	Stromal	0.55802	0.806859	0.0655321	-0.258665	-0.929703	28	POLD2, RUVBL1, CENPP, RUVBL2, RFC1
REACTOME_COOPERATION_OF_PREFOLDIN_AND_TRIC_CCT_IN_ACTIN_AND_TUBULIN_FOLDING	67	Stromal	0.548803	0.806859	0.0701132	-0.369741	-0.944771	9	PFDN2, TCP1, CCT4, PFDN6, CCT8
REACTOME_CYCLIN_D_ASSOCIATED_EVENTS_IN_G1	67	Stromal	0.568182	0.806859	0.0658312	-0.310287	-0.9261	14	RB1, PPP2CB, CDKN1A, CCND1
REACTOME_FCERI_MEDIATED_NF_KB_ACTIVATION	67	Stromal	0.569983	0.806859	0.0639272	-0.255857	-0.926163	29	PSMD6, NFKB1, PSMA2, PSMA7, ADRM1, FBXW11, PSMD7, PSMB1, UBE2D2, CHUK, PSMA4, PSMC3, BCL10, IKBKB, PSMD3, PSMC4, CDC34, UBE2V1
REACTOME_GENERATION_OF_SECOND_MESSENGER_MOLECULES	67	Stromal	0.568889	0.806859	0.077884	0.40676	0.905333	5	CD4
REACTOME_NICOTINATE_METABOLISM	67	Stromal	0.562278	0.806859	0.0672065	-0.348418	-0.929201	10	PARP10, PARP9
REACTOME_PIWI_INTERACTING_RNA_PIRNA_BIOGENESIS	67	Stromal	0.569845	0.806859	0.0776799	0.381585	0.895671	6	POLR2F, POLR2B, POLR2H, POLR2L, HSP90AA1, POLR2E
REACTOME_SCF_SKP2_MEDIATED_DEGRADATION_OF_P27_P21	67	Stromal	0.546233	0.806859	0.0667426	-0.272414	-0.935396	23	PSMD6, CDKN1A, CCND1, PSMA2, PSMA7, ADRM1, PSMD7, PSMB1, PSMA4, PSMC3
REACTOME_STABILIZATION_OF_P53	67	Stromal	0.565436	0.806859	0.0640704	-0.264754	-0.906197	22	PSMD6, TP53, PSMA2, PSMA7, ADRM1, PSMD7, PSMB1, PSMA4, PSMC3, MDM4
REACTOME_TELOMERE_MAINTENANCE	67	Stromal	0.560403	0.806859	0.0645031	-0.266384	-0.911777	22	POLD2, RUVBL1, RUVBL2, RFC1
REACTOME_TETRAHYDROBIOPTERIN_BH4_SYNTHESIS_RECYCLING_SALVAGE_AND_REGULATION	67	Stromal	0.537549	0.806859	0.0747385	-0.60778	-0.971877	2	PTS, HSP90AA1
REACTOME_MISMATCH_REPAIR	61	Endothelial_cells	0.586995	0.807118	0.0645031	-0.324135	-0.902502	12	LIG1, PMS2, POLD1, MSH6, POLD3
HALLMARK_TGF_BETA_SIGNALING	38	Endothelial_cells	0.464744	0.807186	0.111011	0.256519	0.993086	42	BMP2, SERPINE1, THBS1, RAB31, TGFB1, HDAC1, FURIN, UBE2D3, SMURF2
REACTOME_DNA_METHYLATION	38	Endothelial_cells	0.464548	0.807186	0.0943564	0.539629	1.0023	3	UHRF1, DNMT3A, DNMT1
REACTOME_S_PHASE	38	Endothelial_cells	0.463115	0.807186	0.128143	0.208793	1.00163	110	RFC2, CDKN1A, UBE2C, ANAPC1, LIN37, PSMC1, PSMB7, ANAPC15, PSMD7, UBC, PSMA2, AKT1, SKP2, PSMA4, GMNN, PSMA5, RPA1, PSMC3, PSMA1, PSMB1, UBB, PSMD6, PSMB6, RBX1, CCND1, PSMB5, TFDP1
HALLMARK_HYPOXIA	4	Stromal	0.223558	0.807329	0.142901	0.245912	1.13853	88	STC1, FOS, ZFP36, IGFBP3, DUSP1, BHLHE40, CITED2, BTG1, CCNG2, TPST2, PAM, MXI1, XPNPEP1, ZNF292, CCN1, ACKR3, PRDX5, IDS, CCN2
HALLMARK_KRAS_SIGNALING_DN	4	Stromal	0.220264	0.807329	0.137251	0.375833	1.2077	18	NR4A2, SGK1, BTG2, ENTPD7, COPZ2, SLC25A23
HALLMARK_MYC_TARGETS_V1	4	Stromal	0.212919	0.807329	0.146416	0.249102	1.15759	89	ERH, VBP1, EIF4G2, SNRPD2, UBE2L3, GOT2, ILF2, PPM1G, TUFM, SRSF3, CDK4, SRM, UBE2E1, PRDX4, SNRPA, CANX, SMARCC1, NME1, CNBP, DDX21, XRCC6, COPS5, EIF3J, RAD23B, FAM120A, HSPD1, VDAC1, NHP2, LSM2, TFDP1, NCBP2, TXNL4A, CCT3
HALLMARK_PEROXISOME	4	Stromal	0.205128	0.807329	0.147331	0.341345	1.25299	34	ECI2, SIAH1, SEMA3C, DHCR24, DHRS3, DLG4, GNPAT, ACAA1, SMARCC1, CNBP, PRDX5
HALLMARK_REACTIVE_OXYGEN_SPECIES_PATHWAY	4	Stromal	0.22467	0.807329	0.135741	0.374688	1.20402	18	PRDX4, NDUFS2, ABCC1, PTPA, JUNB, SBNO2, TXNRD1, G6PD, EGLN2, GSR, MGST1
KEGG_RNA_POLYMERASE	4	Stromal	0.209559	0.807329	0.127505	-0.536976	-1.26244	7	POLR2E, POLR2A, POLR2G, POLR3H
REACTOME_CLASS_A_1_RHODOPSIN_LIKE_RECEPTORS	4	Stromal	0.223009	0.807329	0.120433	-0.361419	-1.21365	24	PTAFR, GPR68, CCL19, GPR65, CMKLR1, C3, ANXA1, FPR3
REACTOME_HIV_INFECTION	4	Stromal	0.20643	0.807329	0.122679	-0.254216	-1.1624	101	PSIP1, POLR2E, PSMD14, APOBEC3G, PSMA2, POLR2A, MVB12A, DOCK2, TAF8, CUL5, RANGAP1, POLR2G, NUP62, PSMD3, NUP88, NCBP1, AP2B1, RNMT, PPIA, NUP58, VPS28, CD4, TAF2, TAF15, CTDP1, UBAP1
REACTOME_INSERTION_OF_TAIL_ANCHORED_PROTEINS_INTO_THE_ENDOPLASMIC_RETICULUM_MEMBRANE	4	Stromal	0.217311	0.807329	0.125033	-0.454076	-1.22354	11	HMOX1
REACTOME_MRNA_DECAY_BY_5_TO_3_EXORIBONUCLEASE	4	Stromal	0.198543	0.807329	0.130777	-0.506727	-1.24499	8	DDX6, DCP1A, XRN1
REACTOME_MRNA_SPLICING_MINOR_PATHWAY	4	Stromal	0.209854	0.807329	0.126876	-0.350592	-1.1869	26	POLR2E, EFTUD2, RNPC3, POLR2A, POLR2G, NCBP1, ZCRB1, SF3B1, PDCD7
REACTOME_PIWI_INTERACTING_RNA_PIRNA_BIOGENESIS	4	Stromal	0.21875	0.807329	0.124434	-0.531989	-1.25072	7	POLR2E, POLR2A, POLR2G
REACTOME_PROTEIN_LOCALIZATION	4	Stromal	0.206742	0.807329	0.143759	0.294293	1.2052	51	TOMM22, ECI2, AGPS, MTX2, SLC25A13, GNPAT, CHCHD3, ACAA1, UBE2D2, USP9X, UBC, CHCHD2
REACTOME_SIGNALING_BY_NTRKS	4	Stromal	0.217687	0.807329	0.140406	0.29189	1.19781	53	FOS, NAB1, RALA, SGK1, FYN, GRB2, NELFB, EGR1, NRAS, FURIN, SRF, MEF2A, AP2M1, MAPK1, RAC1, RHOA, MAPKAPK2, JUNB, ELK1, KRAS, DUSP6
REACTOME_TRANSCRIPTIONAL_REGULATION_OF_PLURIPOTENT_STEM_CELLS	4	Stromal	0.194323	0.807329	0.146416	0.558856	1.26913	6	TSC22D1, DKK1, PBX1, FOXP1
HALLMARK_KRAS_SIGNALING_DN	67	B_cells	0.356994	0.807344	0.100633	0.315562	1.07059	9	CPB1, SGK1, MTHFR, CD80
REACTOME_RECOGNITION_AND_ASSOCIATION_OF_DNA_GLYCOSYLASE_WITH_SITE_CONTAINING_AN_AFFECTED_PURINE	67	B_cells	0.356137	0.807344	0.09855	0.833901	1.09805	1	ACD
REACTOME_TRANSLATION	67	B_cells	0.357143	0.807344	0.104733	0.174258	1.06972	38	MT-ND4, MT-ND3, SSR2, AIMP1, TUFM, TRAM1, PSMD6, CHCHD1, MT-ND5, MT-ND6, PPA1, EIF2S1, EEF2, EIF2B2, EIF5, SSR3, EIF3J, RPN2, RBX1
REACTOME_AUF1_HNRNP_D0_BINDS_AND_DESTABILIZES_MRNA	41	Stromal	0.362416	0.80809	0.0870516	-0.37215	-1.06808	25	PSMD13, PSMD3, PSMA4, PSMA2
KEGG_RNA_POLYMERASE	67	B_cells	0.360082	0.808297	0.0992333	0.427871	1.04065	4	POLR3K, POLR2K, POLR2A
REACTOME_FORMATION_OF_ATP_BY_CHEMIOSMOTIC_COUPLING	41	Stromal	0.365079	0.808565	0.104344	0.408754	1.04863	12	ATP5PF, ATP5MC3, DMAC2L
REACTOME_E3_UBIQUITIN_LIGASES_UBIQUITINATE_TARGET_PROTEINS	67	Stromal	0.573826	0.808797	0.0633597	-0.262954	-0.900034	22	RNF181, SHPRH, SELENOS, CTR9, RRAGA, RNF40, UBE2D2, PRKDC, UBE2B, RNF152, BCL10
KEGG_NICOTINATE_AND_NICOTINAMIDE_METABOLISM	4	tumor	0.344196	0.808859	0.101351	0.522427	1.11952	4	ENPP3, ENPP1
REACTOME_GAB1_SIGNALOSOME	67	Stromal	0.576613	0.809238	0.0721798	0.561089	0.925749	2	GRB2
KEGG_CARDIAC_MUSCLE_CONTRACTION	67	tumor	0.659656	0.809383	0.0629395	0.243903	0.857074	24	COX6B2, CACNG4, TPM2, CACNB3
REACTOME_PCP_CE_PATHWAY	67	tumor	0.663793	0.809383	0.0684715	-0.228021	-0.87091	34	PSMA7, PSMA3, AP2B1, PSMD1, CLTB, PSMA2, ADRM1, PSMD14, PSMD7, UBC, PSMD6, PSMD12, DAAM1, FZD6
REACTOME_PROGRAMMED_CELL_DEATH	67	tumor	0.661654	0.809383	0.0762797	-0.186699	-0.889145	86	LMNB1, TNFRSF10A, PSMA7, STAT3, MAPT, PSMA3, DAPK2, PSMD1, PSMA2, ADRM1, PSMD14, YWHAG, BID, PPP3R1, KPNA1, FADD, PSMD7, HMGB2, CASP8, STUB1, BBC3, UBC, BCAP31, YWHAQ, CDC37, PSMD6, BCL2, PSMD12, LMNA
REACTOME_FORMATION_OF_RNA_POL_II_ELONGATION_COMPLEX	38	tumor	0.553885	0.809442	0.0857844	-0.245404	-0.945335	38	EAF2, SUPT5H, GTF2H4, SUPT16H, ERCC2, NELFE, GTF2F1, LEO1, CCNT1, NELFA, CTDP1, RTF1, POLR2H, MLLT1, POLR2A, CCNT2, GTF2H3, CDK7, NELFB, CDK9, ERCC3, CDC73, IWS1, ELOA, NELFCD, PAF1, ELL
REACTOME_FOXO_MEDIATED_TRANSCRIPTION_OF_CELL_CYCLE_GENES	38	tumor	0.558491	0.809442	0.0704501	0.362582	0.916699	11	CDKN1A, BTG1, CAV1, SMAD4, GADD45A
REACTOME_METHYLATION	38	tumor	0.558491	0.809442	0.0704501	0.363572	0.919201	11	NNMT, AS3MT, TPMT, GSTO1
REACTOME_COMPLEX_I_BIOGENESIS	67	B_cells	0.365011	0.809556	0.101351	0.248129	1.07672	15	MT-ND4, MT-ND3, NDUFC1, MT-ND5, MT-ND6, NDUFB1, NDUFS6, NDUFAF8
REACTOME_HSF1_ACTIVATION	67	B_cells	0.367983	0.809556	0.09855	0.399317	1.06078	5	HSP90AA1, YWHAE, HSPB1, SERPINH1, UBB
REACTOME_REGULATION_OF_HMOX1_EXPRESSION_AND_ACTIVITY	67	B_cells	0.368209	0.809556	0.096563	0.825732	1.08729	1	BACH1
HALLMARK_MYC_TARGETS_V1	61	tumor	0.359775	0.80966	0.203509	0.170617	0.984328	139	EIF4G2, UBE2L3, PRDX3, CBX3, TFDP1, SNRPD1, MAD2L1, VDAC1, EEF1B2, PGK1, XPOT, CDK4, UBE2E1, ETF1, TYMS, LSM2, TXNL4A, NHP2, EIF1AX, STARD7, PPIA, FAM120A, HSPE1
REACTOME_APOPTOTIC_FACTOR_MEDIATED_RESPONSE	61	tumor	0.366452	0.80966	0.0725352	-0.386845	-1.08062	16	SEPTIN4, UACA, AVEN, GSDMD, CASP3, MAPK1, CASP9, BAX
REACTOME_CELLULAR_RESPONSE_TO_HEAT_STRESS	61	tumor	0.365904	0.80966	0.0619763	-0.296122	-1.0821	76	CRYAB, HSPA2, ATM, VCP, HSPA12B, RAE1, SERPINH1, RPA1, NUP62, CAMK2D, BAG3, HSPA4, NUP42, HSPA9, HSPA8, HSP90AB1, BAG2, NUP160, NUP85, HSP90AA1, YWHAE, EP300, HSPH1, CREBBP, RPTOR, NUP93, NUP98, NUP58, MLST8, TPR, CAMK2G, MTOR, MAPK1, NUP35, NUP88, ATR, NUP188
REACTOME_METABOLISM_OF_POLYAMINES	61	tumor	0.366013	0.80966	0.188204	0.238994	1.06352	28	OAZ3, SAT1, AZIN1, SEM1, OAZ1, PSMA1, PSMB3, SMS, PSMB5, PSMA5, PSMB2
REACTOME_SIGNALING_BY_CYTOSOLIC_FGFR1_FUSION_MUTANTS	61	tumor	0.36129	0.80966	0.0732559	-0.397225	-1.10061	15	STAT5B, ZMYM2, CPSF6, LRRFIP1, BCR, MYO18A, CUX1, GRB2, STAT3, CNTRL, STAT5A, STAT1
HALLMARK_ADIPOGENESIS	41	tumor	0.497149	0.809706	0.0519512	-0.216064	-0.985857	101	CAVIN1, APOE, MYLK, RREB1, PHLDB1, BCKDHA, IDH1, PDCD4, PFKFB3, SORBS1, PIM3, ABCA1, PEX14, GBE1, ACADS, NMT1, COL15A1, SPARCL1, BAZ2A, PREB, CPT2, IDH3A, ABCB8, COL4A1
KEGG_VEGF_SIGNALING_PATHWAY	41	tumor	0.504528	0.809706	0.0571259	-0.261942	-0.971175	34	PLCG1, PLA2G10, PXN, NFATC4, CASP9, NFAT5, AKT2, MAPKAPK2, RAC2, VEGFA
REACTOME_DNA_REPLICATION	41	tumor	0.503106	0.809706	0.154191	0.168228	0.971789	74	DNA2, UBE2E1, CCNE2, DBF4, PSMB5, UBA52, ORC5, RBX1, ANAPC15, SEM1, PSMD14, ANAPC16, FEN1
REACTOME_GLOBAL_GENOME_NUCLEOTIDE_EXCISION_REPAIR_GG_NER	41	tumor	0.497382	0.809706	0.141225	0.184512	0.954651	52	SUMO2, GTF2H5, COPS2, ACTR8, UBA52, RBX1, MNAT1, PIAS1, UBE2N
REACTOME_METHYLATION	41	tumor	0.498795	0.809706	0.0894367	0.433636	0.959268	4	TPMT, MTRR, MAT2A, MTR
REACTOME_PROCESSING_OF_CAPPED_INTRONLESS_PRE_MRNA	41	tumor	0.501661	0.809706	0.108394	0.25204	0.971267	18	CSTF3, SNRPF, NCBP2, PCF11, CPSF2, SNRPE
KEGG_ERBB_SIGNALING_PATHWAY	61	Endothelial_cells	0.597143	0.810935	0.0888945	0.205272	0.921554	51	PAK1, HBEGF, MYC, PIK3R3, JUN, MAPK8, MAP2K1, ERBB3, MAP2K2, ABL2, NRAS, RAF1, PIK3CB, AKT3, PAK2
REACTOME_MRNA_DECAY_BY_5_TO_3_EXORIBONUCLEASE	61	Endothelial_cells	0.595843	0.810935	0.0774768	0.290621	0.879901	12	LSM5, LSM4, LSM2, PATL1
REACTOME_SIGNAL_AMPLIFICATION	61	Endothelial_cells	0.597087	0.810935	0.0799859	0.282847	0.892427	15	GNAI1, GNG5, GNG10, MAPK14, GNB1
REACTOME_FORMATION_OF_TC_NER_PRE_INCISION_COMPLEX	61	Endothelial_cells	0.600543	0.811224	0.0857844	0.22396	0.913725	37	POLR2K, GTF2H5, RBX1, UBA52, UBB, MNAT1, POLR2I, POLR2L
REACTOME_TRANSCRIPTIONAL_REGULATION_BY_SMALL_RNAS	61	Endothelial_cells	0.602273	0.811224	0.0760837	0.328884	0.890972	9	POLR2K, POLR2I, POLR2L, POLR2E
KEGG_HEDGEHOG_SIGNALING_PATHWAY	67	Myeloid	0.256693	0.812038	0.103576	0.349082	1.16432	19	GLI3, CSNK1D, STK36, WNT7B, CSNK1G2, BMP8A, WNT9A, RAB23, BMP4, SMO, GLI2, WNT5A, SUFU
REACTOME_E3_UBIQUITIN_LIGASES_UBIQUITINATE_TARGET_PROTEINS	4	Stromal	0.23341	0.812213	0.135741	0.357284	1.19069	21	RNF144A, UBE2L3, CDC73, UBE2E1, UBE2D2, UBC, RRAGA, UBA52
REACTOME_NUCLEAR_EVENTS_KINASE_AND_TRANSCRIPTION_FACTOR_ACTIVATION	4	Stromal	0.23348	0.812213	0.132846	0.339126	1.19281	26	FOS, NAB1, SGK1, EGR1, SRF, MEF2A, MAPK1, MAPKAPK2, JUNB, ELK1, DUSP6
REACTOME_THROMBIN_SIGNALLING_THROUGH_PROTEINASE_ACTIVATED_RECEPTORS_PARS	4	Stromal	0.2287	0.812213	0.135741	0.413911	1.21027	13	GNAQ, MAPK1, GNB1, GNA13, GNG10
REACTOME_CHEMOKINE_RECEPTORS_BIND_CHEMOKINES	61	T_cells	0.222222	0.812346	0.127505	0.435602	1.21961	16	CCL28, CXCR3, CXCR4, CCL4, CCR4, CCL5, CCL19, CXCL10, CCL2
REACTOME_PCP_CE_PATHWAY	6	T_cells	0.683663	0.812469	0.0330163	0.186662	0.872533	64	SMURF2, PRKCB, PSMD13, RAC1, PSMA7, UBB, ADRM1, AP2A2, UBC, PSMB4, PSMB5, PSMC3, PSMD12, PSMC4, PSMC2, PSMD6, SCRIB, PSMB2, FZD4, PSMA2, PSMA4, DAAM1, DVL2, PSMC1, RYK
REACTOME_SIGNAL_AMPLIFICATION	6	T_cells	0.683192	0.812469	0.0400846	0.236517	0.832107	18	GNG2, GNAI2, GNAI3, GNA13, GNG10, SRC, GNB5, GNG7, GNG12, GNG5, GNA11
REACTOME_G_BETA_GAMMA_SIGNALLING_THROUGH_PI3KGAMMA	6	tumor	0.490028	0.81261	0.063079	-0.393402	-0.999228	15	GNB3, GNG11, GNG2, AKT3
HALLMARK_WNT_BETA_CATENIN_SIGNALING	67	Stromal	0.581699	0.812888	0.0756946	0.333743	0.896387	9	FZD1, RBPJ, NCOR2, CUL1, NCSTN, CTNNB1
HALLMARK_GLYCOLYSIS	67	Stromal	0.584483	0.813302	0.0637845	-0.212986	-0.937289	72	STC2, HSPA5, ISG20, NDUFV3, TFF3, GMPPB, CD44, G6PD, ECD, PPP2CB, ANKZF1, RBCK1, HAX1, GFPT1
REACTOME_TRANSCRIPTIONAL_REGULATION_OF_PLURIPOTENT_STEM_CELLS	67	B_cells	0.372709	0.813874	0.096563	0.623978	1.08534	2	PBX1, FOXP1
REACTOME_MRNA_SPLICING	38	normal_breast_tissue	0.321678	0.814094	0.0835991	-0.243828	-1.06151	167	DHX35, SMU1, LENG1, GPATCH1, HNRNPM, SNRNP27, SRSF5, SNRPN, GCFC2, SRSF1, RBM22, PCBP2, PRPF18, CWC25, RNPC3, SRSF10, WDR70, GTF2F2, WBP11, XAB2, HNRNPU, PRPF8, SRRM2, SNRNP70, ZNF830, PPIL3, PPIH, SRSF8, SNRNP48, SRSF7, RBMX2, PRPF31, SRSF11, HTATSF1, CASC3, PPIL4, RBMX, U2SURP, RBM25, SNRPA, SF3B1, SF1, CCDC12, TCERG1, DDX46, PNN, PRPF6, SNIP1, SNRNP200, SRRM1, LUC7L3, PUF60, SNRPD2, DHX38, PRPF19, YJU2, CRNKL1, DDX39B, PQBP1, PRPF4, PPIG, CWC22, POLR2H, PPIL2, DHX16, DDX42, U2AF1L4, SMNDC1, CHERP
HALLMARK_IL6_JAK_STAT3_SIGNALING	41	T_cells	0.249042	0.814263	0.118288	0.378425	1.2075	8	MAP3K8, IL2RG, HAX1, TGFB1
REACTOME_AUF1_HNRNP_D0_BINDS_AND_DESTABILIZES_MRNA	41	T_cells	0.250936	0.814263	0.116234	0.415582	1.19011	6	PSMA7, ADRM1, PSMD13, PSMA4
REACTOME_CDT1_ASSOCIATION_WITH_THE_CDC6_ORC_ORIGIN_COMPLEX	41	T_cells	0.245211	0.814263	0.119348	0.379736	1.21169	8	PSMA7, PSMD10, PSMD13, PSMA4, PSMF1
REACTOME_G1_S_DNA_DAMAGE_CHECKPOINTS	41	T_cells	0.249042	0.814263	0.118288	0.373254	1.191	8	PSMA7, ADRM1, PSMD13, PSMA4, CUL1, UBA52, MAPK11
REACTOME_INHIBITION_OF_REPLICATION_INITIATION_OF_DAMAGED_DNA_BY_RB1_E2F1	41	T_cells	0.243852	0.814263	0.124434	-0.874382	-1.17341	1	PPP2CB
REACTOME_KERATAN_SULFATE_DEGRADATION	41	T_cells	0.241187	0.814263	0.118288	0.499622	1.19553	4	FMOD, HEXA
HALLMARK_EPITHELIAL_MESENCHYMAL_TRANSITION	67	Endothelial_cells	0.212074	0.814286	0.114751	0.329635	1.1257	129	COL11A1, FAS, FMOD, CDH6, ECM2, TNC, GPX7, CADM1, ENO2, FUCA1, SGCB, WNT5A, ABI3BP
HALLMARK_IL2_STAT5_SIGNALING	67	Endothelial_cells	0.217042	0.814286	0.115734	0.341204	1.13187	100	NDRG1, DCPS, PRNP, IFNGR1, NCS1, S100A1, KLF6, SLC39A8, IGF2R, CD83, PTGER2, CSF1, PUS1, SHE, GUCY1B1, LRRC8C, PHTF2, ABCB1, TNFRSF1B, ECM1, IL3RA, P4HA1, ODC1
REACTOME_ACTIVATION_OF_THE_AP_1_FAMILY_OF_TRANSCRIPTION_FACTORS	67	Endothelial_cells	0.217803	0.814286	0.126876	0.600532	1.2369	9	FOS, MAPK11, MAPK14, MAPK9, MAPK1
REACTOME_PCNA_DEPENDENT_LONG_PATCH_BASE_EXCISION_REPAIR	67	Endothelial_cells	0.214815	0.814286	0.126254	0.573648	1.21938	10	LIG1, POLE3, RPA1
KEGG_ERBB_SIGNALING_PATHWAY	6	tumor	0.496487	0.814498	0.0532386	-0.299511	-0.992139	60	NRG1, CAMK2B, SHC2, EGFR, PIK3CD, PLCG1, PRKCB, AKT3, CAMK2D, GAB1, PIK3R1, PLCG2, MAP2K7, SRC
REACTOME_CYCLIN_D_ASSOCIATED_EVENTS_IN_G1	6	tumor	0.494885	0.814498	0.0574877	-0.329235	-0.990919	35	CDKN2B, CDKN2A, CCND2, LYN, CDK6
REACTOME_THROMBOXANE_SIGNALLING_THROUGH_TP_RECEPTOR	6	tumor	0.498571	0.814498	0.0623861	-0.399344	-0.986299	13	GNB3, GNG11, GNG2
KEGG_ECM_RECEPTOR_INTERACTION	38	Stromal	0.341573	0.815015	0.107972	0.281364	1.07824	45	ITGB7, SPP1, TNC, TNN, LAMA3, ITGA9, CD47, AGRN, COL5A3, ITGB1, THBS4, ITGA2, ITGA1, ITGA4, COL4A1, LAMC2
REACTOME_APC_C_MEDIATED_DEGRADATION_OF_CELL_CYCLE_PROTEINS	38	Stromal	0.34186	0.815015	0.110122	0.291969	1.067	39	PSMA5, PSMA4, PSMB3, PSMD7, PSMB2, PSMC1, CDC26, PSMB1, PSMA1, PSMA2, PSMB5, PSMC4, UBA52, PSMC3, UBE2D1, PSMA3, PSMD13, PSMC2, UBE2E1, ADRM1, PSMB4, PSMA7
REACTOME_HEME_BIOSYNTHESIS	38	T_cells	0.472313	0.815359	0.0714786	-0.434965	-1.00802	8	FECH, ALAD, PPOX, ALAS1, UROD, UROS
REACTOME_THROMBIN_SIGNALLING_THROUGH_PROTEINASE_ACTIVATED_RECEPTORS_PARS	38	T_cells	0.473354	0.815359	0.0694481	-0.341401	-0.998242	20	GNG11, F2R, GNA12, ARRB1, F2RL2, GNAQ, GNA11
KEGG_ASCORBATE_AND_ALDARATE_METABOLISM	61	tumor	0.371681	0.815704	0.0787114	-0.5437	-1.0935	5	ALDH1B1
REACTOME_ORC1_REMOVAL_FROM_CHROMATIN	41	tumor	0.511013	0.816133	0.126254	0.193546	0.943964	38	PSMB5, UBA52, ORC5, RBX1, SEM1, PSMD14, PSMB2, PSMA1, PSMA3, PSMD12, MCM6, PSMA5, ORC4, PSMA4, PSMC1, PSMC2, PSMB7, PSMC5, ORC3, PSMD11, PSMD6, PSMB1, PSMD1, UBC, PSMD7, MCM8, MCM3, PSMC6
REACTOME_TRANSCRIPTIONAL_REGULATION_BY_SMALL_RNAS	38	T_cells	0.476341	0.81623	0.0694481	-0.37271	-0.981312	13	POLR2D, POLR2C, POLR2H
REACTOME_PROTEIN_FOLDING	6	T_cells	0.689583	0.816546	0.0326513	0.18866	0.877234	62	FBXW7, FBXW2, GNG2, TUBA4A, XRN2, NOP56, PFDN2, TP53, FBXL3, FBXW4, CSNK2A2, FBXW5, ARFGEF2, AP3M1, HDAC3, GNG10, PFDN6, PDCL, ARL2, TUBB4B, USP11
REACTOME_METABOLISM_OF_AMINO_ACIDS_AND_DERIVATIVES	41	tumor	0.515873	0.816654	0.173748	0.157411	0.968051	109	TAT, SLC44A1, GSR, TXNRD1, PSMB5, UBA52, SERINC1, GLUD1, OAZ3, SEM1, PSMD14, SRM, OAZ1, ECHS1, PSMB2, OAZ2, SLC25A12, ALDH9A1, MCCC2, PSMA1, PSMA3, SERINC5, GRHPR, ADI1, ALDH18A1, ENOPH1, OAT, SERINC3, PHGDH, TSTD1, PCBD1, PSMD12, SRR, HNMT, MRI1, PSMA5, PSMA4
REACTOME_MITOCHONDRIAL_BIOGENESIS	41	tumor	0.516304	0.816654	0.141225	0.177456	0.962893	58	GABPA, ATP5F1C, MED1, PRKAB2, GLUD1, ATP5F1E, ATP5PD, MT-ATP6, GABPB1, PRKAG1, ATP5MC2, CHCHD3, NCOA1, ATP5MF, TFAM, ATP5MG, PRKAG2, ATP5PF, TBL1XR1, MTX2
REACTOME_FORMATION_OF_RNA_POL_II_ELONGATION_COMPLEX	61	Endothelial_cells	0.608815	0.816704	0.0857844	0.213496	0.921842	44	POLR2K, GTF2H5, SUPT4H1, ELOC, MNAT1, MLLT3, POLR2I, POLR2L, EAF2, PAF1, CCNK, POLR2E, NCBP2
KEGG_JAK_STAT_SIGNALING_PATHWAY	41	Stromal	0.386107	0.8168	0.0815265	-0.330517	-1.04306	38	CBLB, AKT3, BCL2L1, SPRY2, SPRY1, IFNGR2, TYK2, CCND2, STAT6, CBL, LIF, SOCS2, IL13RA1, CSF2RB, JAK3, OSMR
REACTOME_ATF6_ATF6_ALPHA_ACTIVATES_CHAPERONE_GENES	41	Stromal	0.388991	0.8168	0.0880945	-0.478313	-1.06587	9	HSP90B1, DDIT3
REACTOME_BETA_CATENIN_INDEPENDENT_WNT_SIGNALING	41	Stromal	0.396024	0.8168	0.0772747	-0.292781	-1.02864	77	CTNNB1, ROR2, TNRC6C, PSMD13, GNG2, PSMD3, AGO3, PSMA4, NFATC1, FZD8, PSMA2, SMURF1, DAAM1, GNB5, ITPR2, SCRIB, TCF7L2, AP2M1
REACTOME_CROSS_PRESENTATION_OF_SOLUBLE_EXOGENOUS_ANTIGENS_ENDOSOMES	41	Stromal	0.377517	0.8168	0.0847985	-0.36914	-1.05944	25	PSMD13, PSMD3, PSMA4, PSMA2, PSMB9
REACTOME_DNA_REPLICATION	41	Stromal	0.384824	0.8168	0.112379	0.286601	1.04173	61	RFC1, ANAPC4, POLD3, POLA2, UBE2D1, RFC5, FEN1, RPA3, RFC3, GINS2
REACTOME_ELEVATION_OF_CYTOSOLIC_CA2_LEVELS	41	Stromal	0.391489	0.8168	0.0962406	0.610421	1.08801	4	ORAI2, STIM1, P2RX7
REACTOME_FORMATION_OF_TC_NER_PRE_INCISION_COMPLEX	41	Stromal	0.382609	0.8168	0.0860347	-0.353116	-1.04221	30	RBX1, POLR2A, ZNF830, USP7, POLR2C, COPS7B, GTF2H4, COPS5, POLR2L, UBC
REACTOME_G1_S_SPECIFIC_TRANSCRIPTION	41	Stromal	0.394397	0.8168	0.096563	0.452918	1.04047	8	TK1, TYMS
REACTOME_GENERATION_OF_SECOND_MESSENGER_MOLECULES	41	Stromal	0.380744	0.8168	0.0995791	0.428779	1.02162	9	CD101, PAK1, WAS, PAK2
REACTOME_MRNA_DECAY_BY_5_TO_3_EXORIBONUCLEASE	41	Stromal	0.371585	0.8168	0.0902635	-0.467765	-1.06759	10	DDX6, EDC3
REACTOME_SLBP_DEPENDENT_PROCESSING_OF_REPLICATION_DEPENDENT_HISTONE_PRE_MRNAS	41	Stromal	0.393258	0.8168	0.0886261	-0.522212	-1.0779	7	SNRPB, SNRPF, SNRPE
REACTOME_EPH_EPHRIN_SIGNALING	61	Myeloid	0.568696	0.817034	0.0655321	-0.217424	-0.947582	62	MYH11, MYH10
HALLMARK_ANGIOGENESIS	38	Stromal	0.347722	0.817146	0.111011	0.355013	1.08896	18	TIMP1, SPP1, JAG1, NRP1, VCAN, FSTL1
HALLMARK_APICAL_SURFACE	38	Stromal	0.346512	0.817146	0.10925	0.331092	1.0849	24	CX3CL1, LYN, IL2RB, IL2RG
HALLMARK_UNFOLDED_PROTEIN_RESPONSE	38	Myeloid	0.444444	0.817217	0.119348	0.234159	1.01941	81	IFIT1, CCL2, MTHFD2, SLC7A5, TUBB2A, CEBPB, CALR, EIF4A3, RRP9, HSPA5, NHP2, HSPA9, EDEM1, EIF4G1, BANF1, EIF2S1, VEGFA, NABP1, PAIP1, SRPRB, EXOSC2, EIF4A1, EXOSC9, ERO1A, SLC1A4, XPOT, SEC11A, ZBTB17, DNAJA4, SERP1, ATP6V0D1, SPCS3, DCP1A, DDIT4, PDIA6, SHC1, CNOT2
REACTOME_SHC_MEDIATED_CASCADE_FGFR1	38	Myeloid	0.444625	0.817217	0.0745501	-0.45634	-1.01616	7	FGFR1
REACTOME_RHO_GTPASES_ACTIVATE_WASPS_AND_WAVES	4	tumor	0.35177	0.817481	0.105125	0.336851	1.1159	15	ARPC1A, NCKAP1, ACTR3, ABI2, WASF2, MAPK1
REACTOME_TELOMERE_C_STRAND_LAGGING_STRAND_SYNTHESIS	4	tumor	0.352834	0.817481	0.0934449	-0.360161	-1.08642	12	PCNA, POLA2, FEN1
KEGG_ASCORBATE_AND_ALDARATE_METABOLISM	61	Endothelial_cells	0.616943	0.817635	0.0643583	-0.457138	-0.895086	4	ALDH7A1, ALDH1B1
REACTOME_ATF6_ATF6_ALPHA_ACTIVATES_CHAPERONE_GENES	61	Endothelial_cells	0.613483	0.817635	0.0745501	0.330487	0.868485	8	XBP1, HSPA5
REACTOME_SIGNALING_BY_WNT	61	Endothelial_cells	0.616134	0.817635	0.0512184	-0.185154	-0.920064	160	FZD1, WNT5A, CCDC88C, TNRC6C, RNF146, BCL9, TNKS, PRKG1, PPP2R5B, SFRP2, SOX4, BCL9L, RUNX3, LEF1, AGO2, FZD7, SCRIB, WLS, AKT2, TRRAP, PLCB3, PPP2R5D, LRP5, XIAP, CTNNB1, AP2A2
HALLMARK_APICAL_JUNCTION	67	Endothelial_cells	0.261006	0.81782	0.102449	0.326873	1.0981	111	MMP9, NF1, CAP1, CDH6, WNK4, JAM3, NEXN, ACTG2, IRS1, ITGB4, SKAP2, PLCG1, TMEM8B, MAPK11, WASL, SHC1, MYH10, SPEG, CERCAM, PKD1, THY1, ITGA9, MAPK14, ARHGEF6, ITGA3, ARPC2, CLDN5, DHX16, ITGA10, EXOC4, LIMA1, SDC3, ZYX, ADAM9
HALLMARK_ESTROGEN_RESPONSE_LATE	67	Endothelial_cells	0.260652	0.81782	0.134273	-0.30989	-1.08591	87	CA2, BLVRB, LAMC2, BATF, DYNLT3, FDFT1, HPRT1, S100A9, NPY1R, PKP3, TFF1, DLG5, SLC1A4, BAG1, SLC2A8, PTGER3, UGDH, NBL1, LLGL2, LARGE1
HALLMARK_KRAS_SIGNALING_DN	67	Endothelial_cells	0.256018	0.81782	0.12564	-0.379387	-1.11561	35	CPB1, IGFBP2, ENTPD7, TFAP2B, GP2, CAPN9, PDK2
KEGG_ADHERENS_JUNCTION	67	Endothelial_cells	0.235294	0.81782	0.11725	0.381731	1.13175	46	SMAD4, MAP3K7, RAC3, CREBBP, MET, SORBS1, WASL, PTPRB, PTPRF, TGFBR1
KEGG_CARDIAC_MUSCLE_CONTRACTION	67	Endothelial_cells	0.230347	0.81782	0.120433	0.423714	1.15613	31	CACNB2, CACNG4, SLC8A1, CACNA1C, CACNB3
KEGG_COLORECTAL_CANCER	67	Endothelial_cells	0.223443	0.81782	0.122679	0.404073	1.15679	39	SMAD4, TGFB2, CASP9, ARAF, FOS, RAC3, MSH2, TGFB1, TGFBR1, MAPK9, CASP3
KEGG_GLUTATHIONE_METABOLISM	67	Endothelial_cells	0.246241	0.81782	0.117766	0.472623	1.17755	20	IDH1, GPX7, GGT7, GGT5, ODC1, G6PD, GSS, MGST2, GCLC
REACTOME_CELLULAR_RESPONSE_TO_HEAT_STRESS	67	Endothelial_cells	0.25576	0.81782	0.129443	-0.33506	-1.10877	61	DNAJB1, POM121C, DEDD2, NUP37, TPR, BAG3, RPA2, AAAS, NUP54, BAG1, SEC13, HSF1, HSPA9, NUP85, RAE1, NUP107, HSPA5, NUP43, BAG5, HSP90AB1, SERPINH1
REACTOME_CONSTITUTIVE_SIGNALING_BY_AKT1_E17K_IN_CANCER	67	Endothelial_cells	0.234542	0.81782	0.130106	-0.456857	-1.17663	19	CDKN1A, PDPK1, BAD, AKT2
REACTOME_DNA_STRAND_ELONGATION	67	Endothelial_cells	0.249538	0.81782	0.115734	0.551521	1.18727	11	MCM8, LIG1, RPA1
REACTOME_HIV_INFECTION	67	Endothelial_cells	0.247839	0.81782	0.149208	-0.300148	-1.09601	141	NELFB, CHMP6, PSMD14, GTF2H5, ERCC2, CHMP5, TAF9, PAK2, VPS4B, MVB12A, CUL5, POM121C, PSMB7, NUP37, PSMA3, PSMA7, TPR, AP2B1, PSMC6, VPS37A, AAAS, NUP54
REACTOME_HSF1_ACTIVATION	67	Endothelial_cells	0.254737	0.81782	0.123257	-0.489957	-1.17137	14	DNAJB1, DEDD2, RPA2, HSF1, HSP90AB1, SERPINH1
REACTOME_P38MAPK_EVENTS	67	Endothelial_cells	0.255121	0.81782	0.114751	0.585	1.17967	8	RALB, MAPK11, MAPK14, NRAS
REACTOME_RUNX1_REGULATES_TRANSCRIPTION_OF_GENES_INVOLVED_IN_DIFFERENTIATION_OF_HSCS	67	Endothelial_cells	0.256818	0.81782	0.128143	-0.366868	-1.12533	43	PSMD14, PSMB7, PSMA3, PSMA7, PSMC6
REACTOME_SIGNALING_BY_ROBO_RECEPTORS	67	Endothelial_cells	0.232843	0.81782	0.141225	-0.326784	-1.10127	75	PSMD14, NTN1, PAK2, PSMB7, PSMA3, PSMA7, ARHGAP39, EIF4A3, PSMC6
REACTOME_SIGNAL_AMPLIFICATION	67	Endothelial_cells	0.25	0.81782	0.125033	-0.457305	-1.16451	18	GNB5, GNAI1, TBXA2R
REACTOME_STRIATED_MUSCLE_CONTRACTION	67	Endothelial_cells	0.255682	0.81782	0.115734	0.5745	1.18328	9	DES, TMOD1, TMOD3
REACTOME_TELOMERE_C_STRAND_LAGGING_STRAND_SYNTHESIS	38	Endothelial_cells	0.473605	0.81827	0.0675189	-0.333198	-0.995433	21	PRIM1, RFC4, POLD1, RFC5, TERF2IP, RFC3, LIG1, POLA2, POT1
REACTOME_P38MAPK_EVENTS	67	tumor	0.673585	0.818281	0.0613026	-0.367918	-0.833115	6	MAPK13, HRAS
REACTOME_PROCESSIVE_SYNTHESIS_ON_THE_C_STRAND_OF_THE_TELOMERE	6	Endothelial_cells	0.31	0.8184	0.10673	-0.39019	-1.13397	17	BLM, POT1, WRN, RPA3, DNA2, POLD1
REACTOME_ADP_SIGNALLING_THROUGH_P2Y_PURINOCEPTOR_1	41	Stromal	0.401766	0.818412	0.0968878	0.415316	1.01494	10	PLA2G4A, GNG7
REACTOME_G_BETA_GAMMA_SIGNALLING_THROUGH_PI3KGAMMA	41	Stromal	0.40107	0.818412	0.0847985	-0.425477	-1.02862	12	AKT3, PDPK1, GNG2
KEGG_CITRATE_CYCLE_TCA_CYCLE	61	Stromal	0.520231	0.818929	0.0975449	0.277406	0.950883	19	CS, IDH1, SUCLA2
REACTOME_COOPERATION_OF_PDCL_PHLP1_AND_TRIC_CCT_IN_G_PROTEIN_BETA_FOLDING	61	Stromal	0.518576	0.818929	0.0643583	-0.322415	-0.959227	16	RGS11, CSNK2B, CCT2, CCT3
REACTOME_INTERLEUKIN_17_SIGNALING	41	tumor	0.522727	0.818939	0.126876	0.188018	0.938304	41	FOS, MAP2K1, MAP2K4, UBE2V1, UBA52, CHUK
REACTOME_NUCLEOTIDE_EXCISION_REPAIR	41	tumor	0.520958	0.818939	0.148261	0.174498	0.958166	66	SUMO2, GTF2H5, POLR2K, COPS2, POLR2G, ACTR8, UBA52, RBX1, MNAT1, POLR2L, PIAS1
KEGG_NICOTINATE_AND_NICOTINAMIDE_METABOLISM	67	Myeloid	0.262579	0.81912	0.10208	0.448171	1.18001	9	AOX1, NMNAT2, PNP, ENPP1
REACTOME_RAS_PROCESSING	67	Myeloid	0.263911	0.81912	0.102449	0.417992	1.1665	11	GOLGA7, BCL2L1, UBB, ZDHHC9, FNTA, RCE1
HALLMARK_MYC_TARGETS_V2	61	B_cells	0.231441	0.819335	0.0880945	0.465777	1.17749	40	MRTO4, MCM4, MCM5, RCL1, AIMP2, TCOF1, TMEM97, BYSL, UTP20, MYC, WDR74, IMP4
HALLMARK_XENOBIOTIC_METABOLISM	61	B_cells	0.218145	0.819335	0.0875697	0.420639	1.1542	98	PDK4, IL1R1, GCLC, NQO1, UGDH, MAN1A1, CD36, GART, MCCC2, TAT, HPRT1, LONP1, ETFDH, ENTPD5, PYCR1, CYFIP2, TMEM97, SERTAD1, PTS, PAPSS2, EPHA2
REACTOME_CITRIC_ACID_CYCLE_TCA_CYCLE	61	B_cells	0.222093	0.819335	0.0940503	0.51838	1.20114	20	SDHA, DLST, SDHAF4
REACTOME_DECTIN_1_MEDIATED_NONCANONICAL_NF_KB_SIGNALING	61	B_cells	0.231441	0.819335	0.0880945	0.462809	1.16788	39	CCL22, PSMA1, PSMB2, FBXW11, PSMD14
REACTOME_DECTIN_2_FAMILY	61	B_cells	0.222922	0.819335	0.09855	0.585195	1.2207	11	CLEC10A, CLEC4C, MUCL1, MUC1, CLEC4A, SYK
REACTOME_INHIBITION_OF_DNA_RECOMBINATION_AT_TELOMERE	61	B_cells	0.232311	0.819335	0.0922597	0.524727	1.20124	18	TINF2, POLR2F, POLR2C
REACTOME_PRESYNAPTIC_FUNCTION_OF_KAINATE_RECEPTORS	61	B_cells	0.227848	0.819335	0.0975449	0.593055	1.21794	10	GNG12, GNG5, GNG7, GNG10, GNB2, GNB1
REACTOME_TCF_DEPENDENT_SIGNALING_IN_RESPONSE_TO_WNT	61	B_cells	0.231397	0.819335	0.0843144	0.416619	1.14317	98	TNKS2, CAV1, PSMA1, CTNNBIP1, PSMB2, PPP2CA, DACT1, LRP6, DVL2, PSMD14, TLE1, GSK3B, PPP2CB, KLHL12, PPP2R5B, ZNRF3, AXIN2, MYC, XIAP, CSNK1E, DPY30, CSNK1G2, UBB, PSMB4
KEGG_CARDIAC_MUSCLE_CONTRACTION	41	Stromal	0.404762	0.819457	0.100991	0.332335	1.03348	26	SLC9A1, UQCRHL, COX6B1, COX8A, ATP1A1, CACNA2D1
HALLMARK_ESTROGEN_RESPONSE_EARLY	38	Endothelial_cells	0.476804	0.819507	0.0596037	-0.234003	-0.984112	126	KRT15, EGR3, MYB, RHOD, AREG, TPD52L1, SCARB1, KAZN, CBFA2T3, WFS1, CXCL12, IGF1R, AQP3, FCMR, ABLIM1, FDFT1, SYNGR1, NAV2, MLPH, TOB1, TFF3, OLFM1, NBL1, IGFBP4, ADCY1, RRP12, GREB1, SEC14L2, FLNB, SLC22A5, MAPT, TIAM1, TPBG, FARP1, DLC1, DEPTOR, ABCA3, RARA, GAB2, KDM4B, ASB13, DHRS3
REACTOME_RRNA_MODIFICATION_IN_THE_NUCLEUS_AND_CYTOSOL	4	Stromal	0.238095	0.819549	0.118288	-0.393233	-1.18803	16	WDR46, NOP10, NAT10, BUD23, WDR75, NOP56, MPHOSPH10, FCF1, IMP3, TSR3
KEGG_PATHOGENIC_ESCHERICHIA_COLI_INFECTION	38	Endothelial_cells	0.479751	0.820299	0.10714	0.277771	0.98615	33	TLR5, TUBA1C, TUBB2A, TUBB6, TUBA4A, ITGB1, ARPC3, ARPC1B, TUBA1A
KEGG_HYPERTROPHIC_CARDIOMYOPATHY_HCM	6	Myeloid	0.223301	0.820394	0.0962406	0.400048	1.19819	47	IL6, TGFB1, ITGB4, ITGB7, ITGA7, PRKAG2, IGF1, SGCB, TGFB3, TTN, LAMA2, ITGA9, ACE
REACTOME_ANTIMICROBIAL_PEPTIDES	6	Myeloid	0.225108	0.820394	0.106323	0.519679	1.23921	14	PLA2G2A, CCR2
HALLMARK_E2F_TARGETS	41	Endothelial_cells	0.0853659	0.820519	0.271289	0.3222	1.20871	94	NME1, CDC20, PSIP1, LIG1, TCF19, ASF1B, RNASEH2A, CSE1L, SHMT1, GINS1, ANP32E, ZW10, MKI67, DSCC1, NBN, HMMR
KEGG_HEMATOPOIETIC_CELL_LINEAGE	41	Endothelial_cells	0.0888889	0.820519	0.237794	0.467296	1.33777	24	MS4A1, CD1D, EPO, FLT3LG, CD5, ITGA2, CD38, ITGAM
REACTOME_BASE_EXCISION_REPAIR	41	Endothelial_cells	0.0774818	0.820519	0.252961	0.459336	1.35314	26	FEN1, LIG1, MUTYH, PARP1, TINF2, NTHL1, RFC4, POLB, RFC1, PCNA, SMUG1, RFC2, POLD2
REACTOME_CLASS_A_1_RHODOPSIN_LIKE_RECEPTORS	41	Endothelial_cells	0.0809555	0.820519	0.287805	0.387026	1.31961	50	FPR3, HCAR1, CCL3, MC1R, F2RL3, GPR65, GPR132, CCRL2, TBXA2R, PTAFR, TACR1, C5AR1, LTB4R, P2RY11, S1PR3
REACTOME_ENDOSOMAL_VACUOLAR_PATHWAY	41	Endothelial_cells	0.088	0.820519	0.213928	-0.893391	-1.31306	2	CTSL
REACTOME_FRS_MEDIATED_FGFR1_SIGNALING	41	Endothelial_cells	0.0757895	0.820519	0.237794	0.807013	1.42113	4	NRAS, FGF10
REACTOME_FRS_MEDIATED_FGFR2_SIGNALING	41	Endothelial_cells	0.0757895	0.820519	0.237794	0.807013	1.42113	4	NRAS, FGF10
REACTOME_METABOLISM_OF_AMINO_ACIDS_AND_DERIVATIVES	41	Endothelial_cells	0.0897833	0.820519	0.266351	0.313277	1.19374	106	SLC36A4, OAT, TST, AUH, GLS, TAT, GAMT, SHMT1, PYCR1, PSMB6, ALDH4A1, PSMD1, PIPOX, DLST, ACAT1, SEPHS2, ENOPH1, DIO2, SQOR, PSMB5, GPT2, ADI1, SERINC1, AHCY
REACTOME_O_LINKED_GLYCOSYLATION	41	Endothelial_cells	0.0855615	0.820519	0.252961	0.374646	1.27291	49	ADAMTS15, POFUT2, B3GNT9, POMT2, FKTN, FUT11, GCNT1, ADAMTS12, GALNT6, MUC3A, SLC35A1, RXYLT1, CRPPA, ADAMTSL4, C1GALT1C1, B3GNT2, ST3GAL3, ST6GAL1
REACTOME_SHC_MEDIATED_CASCADE_FGFR1	41	Endothelial_cells	0.0757895	0.820519	0.237794	0.807013	1.42113	4	NRAS, FGF10
REACTOME_VXPX_CARGO_TARGETING_TO_CILIUM	41	Endothelial_cells	0.0723906	0.820519	0.216543	-0.611368	-1.47013	13	EXOC2, EXOC6, EXOC1, RAB11A
KEGG_PATHOGENIC_ESCHERICHIA_COLI_INFECTION	38	normal_breast_tissue	0.339286	0.820772	0.116739	0.312277	1.06907	32	CLDN1, ARPC1B, LY96, ARPC2, TUBB6, RHOA, TUBA1C, ARPC5, HCLS1
REACTOME_ACTIVATED_NTRK2_SIGNALS_THROUGH_FRS2_AND_FRS3	38	normal_breast_tissue	0.33913	0.820772	0.0928481	-0.476798	-1.13024	10	PTPN11, NTF4, NTRK2, FRS2, FRS3
REACTOME_CONDENSATION_OF_PROMETAPHASE_CHROMOSOMES	38	normal_breast_tissue	0.337321	0.820772	0.112843	0.476166	1.11218	8	CCNB2, NCAPH
REACTOME_GENE_SILENCING_BY_RNA	38	normal_breast_tissue	0.336066	0.820772	0.0899861	-0.339357	-1.10567	32	ANG, TDRD6, PLD6, AGO2, AGO3, TNRC6C, DROSHA, PRKRA, IPO8, DICER1, TNRC6A
REACTOME_RECOGNITION_AND_ASSOCIATION_OF_DNA_GLYCOSYLASE_WITH_SITE_CONTAINING_AN_AFFECTED_PURINE	38	normal_breast_tissue	0.328767	0.820772	0.0937465	-0.505178	-1.12746	8	ACD, OGG1, TERF2, TERF1
REACTOME_SIGNALING_BY_ROBO_RECEPTORS	38	normal_breast_tissue	0.331343	0.820772	0.129443	0.257299	1.06571	91	GSPT2, ETF1, PSMA3, PSMB7, PSMA1, PSMA4, RBX1, PSMB3, NRP1, PSMA2, PSMD14, RHOA, PSMC2, PSMA5, PSMB2, MAGOH, PFN1, PSMD1, PSMD11, VASP, PSMD7, NCBP2, PSMB1, HOXA2, ABL2, ROBO1, PSMC4, PSMC1, SEM1, PAK4, PSMA7, PSMB5, GPC1, ADRM1, SRC, PAK6, NCK1, RAC1, PSMC3, PSMD13, CUL2
KEGG_CHEMOKINE_SIGNALING_PATHWAY	6	tumor	0.512432	0.820887	0.0481184	-0.274425	-0.987261	113	ADCY1, CXCL14, CXCL10, GNB3, RASGRP2, CCL22, ADCY7, GNG11, CCL14, SHC2, PIK3CD, DOCK2, GNG2, HCK, LYN, ADCY4, ADCY2, CCR1, NFKBIB, PRKCB, AKT3, CCL2, ADCY3, PIK3R1, PTK2B, VAV1, CCL28, STAT2, JAK2, PLCB2, GRK5, GNB4, PLCB3, CXCL3
KEGG_TYPE_II_DIABETES_MELLITUS	6	tumor	0.512397	0.820887	0.121543	0.265781	0.965401	28	ADIPOQ, SOCS3, ABCC8
REACTOME_ADP_SIGNALLING_THROUGH_P2Y_PURINOCEPTOR_1	6	tumor	0.506531	0.820887	0.0623861	-0.396771	-0.963491	12	GNB3, GNG11, GNG2
REACTOME_SHC_MEDIATED_CASCADE_FGFR1	6	tumor	0.510938	0.820887	0.0655321	-0.439594	-0.972174	8	FGFR1
REACTOME_TETRAHYDROBIOPTERIN_BH4_SYNTHESIS_RECYCLING_SALVAGE_AND_REGULATION	38	tumor	0.569138	0.821257	0.0725352	0.40542	0.890811	6	GCH1, SPR
REACTOME_PROCESSIVE_SYNTHESIS_ON_THE_LAGGING_STRAND	38	T_cells	0.482192	0.821975	0.0988903	0.340168	0.965958	14	RPA3, RPA2
REACTOME_SYNTHESIS_OF_DNA	6	T_cells	0.696721	0.822031	0.031349	0.179715	0.876352	85	FZR1, PSMD13, ANAPC11, PSMA7, UBB, CUL1, ADRM1, UBC, PSMB4, POLE3, LIG1, PSMB5, ANAPC4, PSMC3, PSMD12, PSMC4, PSMC2, PSMD6, ORC2, PSMB2, MCM3, MCM5, CDK2, POLD2, POLE4, PSMA2, PSMA4, RPA1, POLD3, PSMC1, ORC3, MCM4
REACTOME_DEGRADATION_OF_GLI1_BY_THE_PROTEASOME	61	tumor	0.377246	0.822395	0.176694	0.242861	1.04726	25	PRKACA, UBA52, RBX1, SEM1, PSMA1, UBB, PSMB3, PSMB5, PSMA5, PSMB2
REACTOME_DNA_METHYLATION	38	B_cells	0.506048	0.82264	0.078921	-0.653623	-1.00144	2	DNMT3A, DNMT1
REACTOME_ENDOSOMAL_VACUOLAR_PATHWAY	41	Myeloid	0.032465	0.824111	0.321776	-0.863572	-1.43408	3	CTSL, CTSS
HALLMARK_G2M_CHECKPOINT	6	T_cells	0.70101	0.824127	0.0303467	0.173719	0.897859	134	MT2A, HSPA8, SLC38A1, CDKN1B, PAFAH1B1, HNRNPD, CDC25B, YTHDC1, ATRX, EWSR1, ARID4A, CUL1, LBR, HUS1, PURA, CUL4A, FOXN3, NOTCH2, BUB3, CUL5, SMC4, NUP50, DDX39A, HNRNPU, RBM14, MAP3K20, CCNT1, TGFB1, SLC12A2, CTCF, DKC1, TACC3, TMPO, MCM3, MCM5
REACTOME_SIGNALING_BY_LEPTIN	61	Endothelial_cells	0.624555	0.824413	0.0621124	-0.343935	-0.871472	9	IRS2, IRS1
REACTOME_SIGNALING_BY_NOTCH4	61	T_cells	0.228111	0.824708	0.138022	-0.293867	-1.15425	55	HEY2, PSMD3, ACTA2, TACC3
KEGG_CYSTEINE_AND_METHIONINE_METABOLISM	67	Stromal	0.597744	0.824736	0.0668966	-0.387978	-0.902402	7	DNMT1, MTR, MAT2A, SRM
REACTOME_MITOPHAGY	67	Stromal	0.59589	0.824736	0.0625237	-0.26074	-0.895312	23	TOMM40, SQSTM1, MAP1LC3A, ATG9A
REACTOME_AKT_PHOSPHORYLATES_TARGETS_IN_THE_NUCLEUS	61	Stromal	0.527228	0.824744	0.0878313	0.394663	0.9359	6	NR4A1
REACTOME_PROCESSIVE_SYNTHESIS_ON_THE_LAGGING_STRAND	61	Stromal	0.528939	0.824744	0.0652353	-0.358819	-0.955938	11	POLA1, PRIM2, POLD1, RPA1, LIG1
HALLMARK_TGF_BETA_SIGNALING	41	Myeloid	0.0375008	0.825018	0.321776	-0.431206	-1.4379	30	NCOR2, SKI, THBS1, JUNB, LTBP2, IFNGR2, HIPK2, SKIL
HALLMARK_UV_RESPONSE_UP	41	Myeloid	0.0368407	0.825018	0.321776	-0.342387	-1.37899	72	JUNB, ARRB2, GPX3, BID, GLS, CDKN2B, CDK2, DNAJA1, MARK2, TUBA4A, DGAT1, ATP6V1F, AGO2, RPN1, STK25, FURIN, CEBPG, CDC5L, CHKA, SULT1A1, MGAT1, EPHX1, TGFBRAP1, EIF5, GRPEL1, IRF1, STARD3
HALLMARK_E2F_TARGETS	67	B_cells	0.385475	0.82513	0.0894367	-0.205262	-1.04255	24	KIF22, PRKDC, DNMT1, PHF5A, MYBL2, EED, NOP56, DEK, CHEK2
HALLMARK_HYPOXIA	67	B_cells	0.386117	0.82513	0.0982123	0.181063	1.06515	33	COL5A1, RBPJ, CCNG2, VEGFA, HDLBP, DCN, NEDD4L, CASP6, PNRC1, TPD52, CDKN1B, ERO1A, MIF
KEGG_CYTOSOLIC_DNA_SENSING_PATHWAY	67	B_cells	0.388145	0.82513	0.0905429	-0.351178	-1.0568	7	NFKBIA, PYCARD, NFKB1
REACTOME_BASE_EXCISION_REPAIR_AP_SITE_FORMATION	67	B_cells	0.381238	0.82513	0.0940503	0.486569	1.03329	3	UNG, ACD
REACTOME_EPH_EPHRIN_SIGNALING	41	tumor	0.530167	0.825267	0.0544556	-0.243725	-0.952327	43	EPHA2, EFNA1, EPHB4, MYL9, EFNB1, AP2A2, MYH10, VAV2, TIAM1, EPHB3, ACTB, AP2B1, MYH9, ACTG1, PSEN2, ARHGEF7, MMP2, MYL12A
REACTOME_RESPONSE_OF_EIF2AK4_GCN2_TO_AMINO_ACID_DEFICIENCY	41	tumor	0.531783	0.825267	0.0632191	-0.356845	-0.944862	10	CEBPB, DDIT3, CEBPG
REACTOME_INHIBITION_OF_DNA_RECOMBINATION_AT_TELOMERE	67	Myeloid	0.271003	0.825555	0.137251	-0.355429	-1.13134	13	POLR2I, POLR2F, TERF1
REACTOME_REGULATION_OF_HMOX1_EXPRESSION_AND_ACTIVITY	67	Myeloid	0.268657	0.825555	0.103958	0.547458	1.1712	5	NFE2L2, MAFK
KEGG_SPLICEOSOME	38	tumor	0.576433	0.825771	0.0972151	-0.197483	-0.952582	90	HSPA2, CRNKL1, PRPF40B, HNRNPM, ALYREF, PRPF4, THOC1, SRSF1, ACIN1, SRSF8, PPIH, TCERG1, PRPF19, DDX39B, TRA2A, SNRNP70, HNRNPK, HNRNPU, PCBP1, RBM25, SNRPA, EIF4A3, SF3B5, U2AF2, SNRPB, HSPA1A, PRPF18, DDX42, SRSF5, RBM22, CHERP, DDX46, DHX16, SF3B1, SNW1, THOC2, TRA2B, XAB2, PRPF31, SRSF7, SRSF2, SRSF10, PRPF6, PUF60, HNRNPC, SF3B3, USP39, ISY1, SNRNP200, PLRG1, LSM4, SF3A2, DHX15, PQBP1, DDX23, MAGOH, PRPF3, LSM7
REACTOME_UCH_PROTEINASES	38	tumor	0.577287	0.825771	0.0601186	0.251222	0.9125	51	TGFB1, SMAD7, TGFBR2, PSMA5, PSMA3, PSMB1, UBA52, PSMB4, PSMD7, PSMB5, INO80, PSMA4, PSMC1, PSMB7, PSMD11, ADRM1, PSMC2, PSMA2, PSMA1, TGFBR1, PSMC6, BAP1, SEM1, UBC, PSMB2, MCRS1, PSMD14, UBB, USP15, PSMD1, ASXL2
REACTOME_ACTIVATION_OF_THE_MRNA_UPON_BINDING_OF_THE_CAP_BINDING_COMPLEX_AND_EIFS_AND_SUBSEQUENT_BINDING_TO_43S	38	Myeloid	0.454121	0.825928	0.0711327	-0.364545	-0.9996	15	EIF3E, EIF3L, EIF4B, EIF3H, EIF1AX, EIF4EBP1
REACTOME_GENERATION_OF_SECOND_MESSENGER_MOLECULES	38	Myeloid	0.456825	0.825928	0.103197	0.330957	0.974916	15	VASP, LCP2, CD3G, FYB1, PAK2, WAS, GRAP2, LCK
REACTOME_NONSENSE_MEDIATED_DECAY_NMD	38	Myeloid	0.456897	0.825928	0.105125	0.318359	0.98891	20	ETF1, SMG7, RBM8A, EIF4A3, MAGOH
REACTOME_TRANSCRIPTIONAL_REGULATION_OF_PLURIPOTENT_STEM_CELLS	38	tumor	0.580042	0.82612	0.0734381	-0.350741	-0.908475	9	PBX1, NR6A1, SALL4
HALLMARK_SPERMATOGENESIS	38	Endothelial_cells	0.48605	0.826786	0.0649408	-0.295348	-1.00297	41	SPATA6, RFC4, HSPA2, MAST2, IFT88, COIL, ZC3H14, DBF4, ARL4A, PHKG2, PARP2, SHE, GSTM3, SEPTIN4, CLPB, PSMG1, STRBP, MTOR, TSN, PIAS2
REACTOME_ADVANCED_GLYCOSYLATION_ENDPRODUCT_RECEPTOR_SIGNALING	61	Stromal	0.53598	0.827875	0.0870516	0.373466	0.947389	7	DDOST
REACTOME_DNA_REPLICATION	61	Stromal	0.534545	0.827875	0.110122	0.19717	0.961836	71	POLE4, CDC26, CCNE2, UBA52, UBE2E1, CDT1, UBE2C, POLD2, RBX1, PSMB2, PSMD14, ANAPC16, UBB, UBC, ANAPC15, PRIM1
REACTOME_PENTOSE_PHOSPHATE_PATHWAY	61	Endothelial_cells	0.630162	0.828499	0.0621124	-0.356259	-0.869373	8	SHPK, TALDO1
REACTOME_REGULATION_OF_RAS_BY_GAPS	6	B_cells	0.589974	0.829494	0.0495902	0.233985	0.922536	47	UBB, CUL3, PSMC5, PSMB1, RASA2, PSMA7, RASA3, RASA1, RASAL3, ADRM1, PSMD13, PSMC3, PSMB4, RBX1, PSMB5, NRAS
KEGG_ALDOSTERONE_REGULATED_SODIUM_REABSORPTION	38	B_cells	0.512909	0.829705	0.0701132	0.345481	0.98116	24	HSD11B1, NR3C2, PIK3R5, INSR, PIK3CG, KRAS
HALLMARK_FATTY_ACID_METABOLISM	41	Stromal	0.430322	0.829823	0.0730744	-0.28892	-1.00326	67	FASN, D2HGDH, ACSL4, PTPRG, BLVRA, PDHA1, ACADVL, ACOX1, SDHA, MGLL, DLD, CRAT, PCBD1, HADHB, ODC1, ACAA2, SUCLG2, ADSL, TP53INP2, ACO2
HALLMARK_HEME_METABOLISM	41	Stromal	0.445087	0.829823	0.0684715	-0.273272	-0.99899	105	RNF19A, TNS1, HAGH, FOXO3, OPTN, BLVRA, PIGQ, PPP2R5B, NR3C1, ARHGEF12, SLC11A2, SLC30A1, ACP5, RAD23A, CIR1, ALDH6A1, NNT, SNCA, EZH1, GLRX5, DAAM1, P4HA2, CDC27, SYNJ1, RAP1GAP, PSMD9, ENDOD1, SMOX, TSPAN5, ELL2, C3
HALLMARK_PROTEIN_SECRETION	41	Stromal	0.443005	0.829823	0.100633	0.284555	1.02228	54	AP2S1, RAB9A, OCRL, ANP32E, SNX2, AP2B1, VAMP7, CLN5, TOM1L1, ATP1A1
HALLMARK_TNFA_SIGNALING_VIA_NFKB	41	Stromal	0.441894	0.829823	0.0684715	-0.272369	-0.997156	107	GEM, EHD1, NFE2L2, NFKB2, TNFAIP3, CDKN1A, TNFAIP2, EFNA1, GADD45B, IFNGR2, ATP2B1, NINJ1, TRIB1, ACKR3, JAG1, PPP1R15A, GFPT2, SDC4, BCL3, IRF1, LIF, PFKFB3, TRIP10, F3, KDM6B, LDLR, TUBB2A
KEGG_PROTEASOME	41	Stromal	0.416107	0.829823	0.0795565	-0.357486	-1.02599	25	PSMF1, PSMD13, PSMD3, PSMA4, PSMA2, PSMB9
KEGG_T_CELL_RECEPTOR_SIGNALING_PATHWAY	41	Stromal	0.441516	0.829823	0.0755015	-0.313132	-1.01397	46	CBLB, AKT3, PDPK1, MAPK1, NFATC1, CBL, MAPK3, FYN, MAPK12, NFATC4, CHP1, NCK2, MAPK13
REACTOME_ABC_TRANSPORTER_DISORDERS	41	Stromal	0.43771	0.829823	0.0770737	-0.32692	-1.00567	34	PSMD13, PSMD3, PSMA4, VCP, PSMA2
REACTOME_EPH_EPHRIN_SIGNALING	41	Stromal	0.428205	0.829823	0.10208	0.288908	1.0281	53	LIMK2, EFNB2, AP2S1, VAV3, EPHA7, MMP9, AP2B1, PAK1
REACTOME_MRNA_SPLICING_MINOR_PATHWAY	41	Stromal	0.412439	0.829823	0.0787114	-0.328015	-1.02701	37	SF3B1, RNPC3, SNRPB, POLR2A, EFTUD2, SNRPD2, SF3B5, SNRPF, POLR2C, SNRPE
REACTOME_SIGNALING_BY_WNT	41	Stromal	0.431129	0.829823	0.067676	-0.266663	-1.00848	135	CCDC88C, CTNNB1, BCL9L, CSNK1A1, ROR2, RBX1, TNRC6C, PSMD13, CUL3, GNG2, PPP2R5C, PSMD3, AGO3, PSMA4, NFATC1, USP8, FZD8, PPP2R5B, WDR5, TNKS, PSMA2, SMURF1, DAAM1, WNT2, GNB5, ITPR2, ZNRF3, SCRIB, AXIN1, TCF7L2, AP2M1
REACTOME_TCF_DEPENDENT_SIGNALING_IN_RESPONSE_TO_WNT	41	Stromal	0.436662	0.829823	0.0709609	-0.280883	-1.00354	84	CCDC88C, CTNNB1, BCL9L, CSNK1A1, RBX1, PSMD13, CUL3, PPP2R5C, PSMD3, PSMA4, USP8, FZD8, PPP2R5B, WDR5, TNKS, PSMA2
REACTOME_TNF_SIGNALING	41	Stromal	0.4375	0.829823	0.0758887	-0.321357	-0.99928	35	TAX1BP1, TNFAIP3, MIB2, OPTN, FADD, NSMAF, RNF31, SPPL2A, CYLD
REACTOME_TRANSCRIPTION_OF_THE_HIV_GENOME	41	Stromal	0.442244	0.829823	0.0755015	-0.32184	-1.01145	39	NELFB, POLR2A, NELFA, GTF2A2, NELFE, TAF15, SSRP1, POLR2C, TAF2, GTF2H4, POLR2L, TAF7
REACTOME_TRANSLATION	41	Stromal	0.43038	0.829823	0.0687943	-0.274099	-1.01073	109	TCF25, SEC11C, EIF2B5, EIF4B, RBX1, PSMD13, TRIP4, TARS2, PSMD3, SRP68, PSMA4, EIF5B, GADD45GIP1, VCP, HARS2, PSMA2, GFM1, MTIF3, TRMT112, ZNF598
REACTOME_TP53_REGULATES_METABOLIC_GENES	67	tumor	0.685662	0.829878	0.0592219	0.216137	0.846714	39	SESN3, COX6B2, PRDX1, AKT3, SCO2
REACTOME_G2_M_CHECKPOINTS	6	T_cells	0.708461	0.829911	0.0302754	0.174659	0.868875	97	ATM, PSMD13, PSMA7, UBB, ADRM1, HUS1, TP53, UBC, PSMB4, YWHAQ, PSMB5, KAT5, PSMC3, PSMD12, PSMC4, YWHAB, RNF168, PSMC2, PSMD6, ORC2, BABAM2, PSMB2, MCM3, MCM5, YWHAH, YWHAG, RNF8, CDK2, PSMA2, NBN, RHNO1, PSMA4, RPA1, RAD50, TP53BP1, PSMC1, ORC3, MCM4, RAD9A, MRE11, TOP3A, UIMC1, BRCC3, ABRAXAS1, PSMD7, TOPBP1
REACTOME_CONDENSATION_OF_PROMETAPHASE_CHROMOSOMES	61	Endothelial_cells	0.636364	0.83004	0.0732559	0.344712	0.856779	7	CDK1
REACTOME_PROTEIN_FOLDING	61	Endothelial_cells	0.635945	0.83004	0.0543434	-0.217963	-0.890399	50	RGS11, CCT2, TUBA1A, GNA14, ARFGEF2, TBCD, KIFC3, TBCC, CCT3, DCAF7, KIF13A, TUBB6, STAT3, CSNK2A1, XRN2, GNB4, ACTB, GNG12, TP53, PFDN6, PDCL, PFDN1, CSNK2A2, AP3M1, SPHK1, CSNK2B, FKBP9
KEGG_DNA_REPLICATION	61	tumor	0.385621	0.830853	0.183024	0.230734	1.02676	28	RPA3, RPA2, POLE4, POLE2, RNASEH2A, RFC2, RFC3, RNASEH1, RFC5
REACTOME_ACTIVATION_OF_THE_AP_1_FAMILY_OF_TRANSCRIPTION_FACTORS	61	tumor	0.386207	0.830853	0.128789	0.377005	1.065	8	FOS
REACTOME_FRS_MEDIATED_FGFR3_SIGNALING	38	Stromal	0.361386	0.831441	0.110565	0.428912	1.10816	9	FGF18, KRAS, GRB2, NRAS, FRS2, HRAS
REACTOME_FRS_MEDIATED_FGFR4_SIGNALING	38	Stromal	0.361386	0.831441	0.110565	0.428912	1.10816	9	FGF18, KRAS, GRB2, NRAS, FRS2, HRAS
REACTOME_THROMBOXANE_SIGNALLING_THROUGH_TP_RECEPTOR	38	Stromal	0.356436	0.831441	0.111463	0.436095	1.12672	9	GNG5, GNB4, GNB1
HALLMARK_ANDROGEN_RESPONSE	38	Myeloid	0.465541	0.832043	0.0649408	-0.253798	-1.00805	74	AZGP1, SELENOP, CDC14B, AKAP12, PTPN21, SPDEF, HSD17B14, PLPP1, CDK6, PDLIM5, INSIG1, ZBTB10, MAF, LIFR
HALLMARK_UV_RESPONSE_UP	38	Myeloid	0.472924	0.832043	0.117766	0.223097	0.999968	91	SPR, GCH1, LYN, TAP1, HMOX1, CNP, PPIF, BID, BAK1, ATP6V1F, SOD2, MGAT1
REACTOME_APOPTOTIC_FACTOR_MEDIATED_RESPONSE	38	Myeloid	0.467967	0.832043	0.101714	0.327618	0.965079	15	BAX, BAK1, GSDMD, APIP, CASP3, CASP7
REACTOME_CHROMOSOME_MAINTENANCE	38	Myeloid	0.470418	0.832043	0.0656814	-0.263549	-0.987999	55	KNL1, MIS18BP1, ITGB3BP, CHTF18, CENPP, CENPC, CENPL, CENPT, DKC1, CENPM, POLD3, GAR1, POLR2B, WRN, RTEL1, CTC1, TERF2IP, RPA1, ATRX, RBBP7
REACTOME_FCERI_MEDIATED_MAPK_ACTIVATION	38	Myeloid	0.466767	0.832043	0.0683111	-0.308172	-0.999699	28	FCER1A, MAPK10, FOS, PLCG1, MAPK3, MAP2K4, VAV2
KEGG_JAK_STAT_SIGNALING_PATHWAY	6	tumor	0.52194	0.832078	0.0502948	-0.285308	-0.974487	76	IL20, IL24, CCND2, LEPR, IL6R, PIK3CD, SPRY4, OSMR, IL11RA, SPRED1, IRF9, AKT3, IL21R, IL11, PIK3R1, IL3RA, STAT2, JAK2, CLCF1, IL2RB, LIFR
REACTOME_TCF_DEPENDENT_SIGNALING_IN_RESPONSE_TO_WNT	6	Stromal	0.308682	0.832428	0.0937465	0.289185	1.0956	94	SFRP1, MYC, TLE1, TCF7, FZD4, SOX9, RUNX3, UBA52, CCDC88C, KREMEN1, UBB, PPP2R5A, RYK, TLE2, BCL9, TLE4, PSMB3, HDAC1, FZD8, LRP6, PPP2R1A, PSMB7, TCF7L2, CUL3, PSMA5, ZNRF3, LRP5
REACTOME_EXTENSION_OF_TELOMERES	61	Endothelial_cells	0.643052	0.832473	0.0822055	0.220484	0.894144	36	RPA2, CTC1, NHP2, POLD2, PRIM2, TEN1
REACTOME_PI3K_AKT_SIGNALING_IN_CANCER	61	Endothelial_cells	0.643275	0.832473	0.0860347	0.198033	0.904236	55	FRS2, NR4A1, HBEGF, MET, PIK3R3, FGFR2, FOXO3, GSK3A, VAV1, PDGFRA, ERBB3, STRN, RAC1
HALLMARK_HYPOXIA	41	Endothelial_cells	0.10355	0.83261	0.166934	-0.346003	-1.21761	109	FOSL2, S100A4, CAVIN3, MXI1, RBPJ, PAM, SLC6A6, MT2A, ERO1A, FAM162A, NEDD4L, CDKN1B, ENO2, TPST2, LOX, NOCT, SCARB1, SLC2A1, IRS2, IGFBP3, PDGFB, WSB1, HEXA, ERRFI1
HALLMARK_WNT_BETA_CATENIN_SIGNALING	41	Endothelial_cells	0.0942761	0.83261	0.188204	-0.518525	-1.3575	20	NUMB, RBPJ, CTNNB1, CCND2, FZD8, DVL2, JAG2, CSNK1E, HDAC5, JAG1
KEGG_CYTOSOLIC_DNA_SENSING_PATHWAY	41	Endothelial_cells	0.136594	0.83261	0.154191	-0.529598	-1.31333	16	IRF3, PYCARD, CCL5, TBK1, ADAR, IKBKB
KEGG_RIBOSOME	41	Endothelial_cells	0.134021	0.83261	0.173748	0.942763	1.26478	1	RSL24D1
REACTOME_ACTIVATED_NTRK2_SIGNALS_THROUGH_FRS2_AND_FRS3	41	Endothelial_cells	0.132632	0.83261	0.176694	0.760513	1.33925	4	NRAS
REACTOME_CELLULAR_RESPONSE_TO_HEAT_STRESS	41	Endothelial_cells	0.119816	0.83261	0.157403	-0.38162	-1.23479	60	RPTOR, BAG3, SEH1L, AAAS, TPR, NUP133, DNAJC2, NUP155, CCAR2, NUP160, ATR, NUP62, HSPA4, CAMK2D, MTOR, HSP90AB1, RPA1, NUP42, NUP50, HSPB1, EP300, BAG5
REACTOME_HEME_BIOSYNTHESIS	41	Endothelial_cells	0.131238	0.83261	0.165657	-0.728327	-1.32555	5	UROS, CPOX
REACTOME_HIV_LIFE_CYCLE	41	Endothelial_cells	0.116959	0.83261	0.155242	-0.347418	-1.21169	100	TAF11, VPS37B, SEH1L, CCNT1, FURIN, AAAS, TPR, CTDP1, NUP133, TAF12, TAF13, POLR2G, NUP155, POLR2A, CHMP7, NMT1, NEDD4L, NUP160, TBP, NCBP2, CHMP6, TAF6, NUP62, TAF4, GTF2H1, ELOA
REACTOME_INHIBITION_OF_REPLICATION_INITIATION_OF_DAMAGED_DNA_BY_RB1_E2F1	41	Endothelial_cells	0.130152	0.83261	0.181383	0.675035	1.36664	6	TFDP2, PPP2R1B, RB1
REACTOME_LAGGING_STRAND_SYNTHESIS	41	Endothelial_cells	0.115294	0.83261	0.202072	0.593954	1.36507	10	FEN1, LIG1, RFC4, RFC1, PCNA, RFC2, POLD2
REACTOME_MRNA_SPLICING	41	Endothelial_cells	0.134454	0.83261	0.140406	-0.325146	-1.18423	142	PRPF6, SRSF11, SNRPA, SNRNP48, HNRNPK, PLRG1, LENG1, SNRNP70, ZMAT2, RBMX2, SRSF1, BUD13, DHX38, DDX46, POLR2G, DHX8, EIF4A3, SNRPG, PUF60, POLR2A, ZNF830, NCBP2, CWF19L2, DNAJC8, MAGOH, SRSF8, ZMAT5, PRPF38A, PDCD7, DDX42, PRPF3, CASC3, POLR2L, SF3B1, HNRNPD, AQR
REACTOME_NONSENSE_MEDIATED_DECAY_NMD	41	Endothelial_cells	0.135987	0.83261	0.153159	-0.517302	-1.3247	18	UPF1, SMG6, EIF4A3, NCBP2, MAGOH, DCP1A, CASC3
REACTOME_PROCESSIVE_SYNTHESIS_ON_THE_LAGGING_STRAND	41	Endothelial_cells	0.13449	0.83261	0.17822	0.672342	1.36119	6	FEN1, LIG1
REACTOME_PROTEIN_FOLDING	41	Endothelial_cells	0.10789	0.83261	0.170932	-0.402164	-1.25632	48	FBXL3, ARL2, TUBA4A, XRN2, CSNK2A2, TBCC, VBP1, AP3M1, PFDN6, CCT6A, GNB5, PDCL
REACTOME_RECOGNITION_AND_ASSOCIATION_OF_DNA_GLYCOSYLASE_WITH_SITE_CONTAINING_AN_AFFECTED_PURINE	41	Endothelial_cells	0.136659	0.83261	0.176694	0.709233	1.33812	5	MUTYH, TINF2
REACTOME_REGULATION_OF_HMOX1_EXPRESSION_AND_ACTIVITY	41	Endothelial_cells	0.105368	0.83261	0.193813	-0.826724	-1.31472	3	NFE2L2
REACTOME_TELOMERE_C_STRAND_LAGGING_STRAND_SYNTHESIS	41	Endothelial_cells	0.110024	0.83261	0.2114	0.507657	1.31709	16	FEN1, LIG1, DSCC1, CHTF18, TINF2, RFC4, RFC1, PCNA, RFC2, POLD2
REACTOME_VASOPRESSIN_REGULATES_RENAL_WATER_HOMEOSTASIS_VIA_AQUAPORINS	41	Endothelial_cells	0.116049	0.83261	0.206588	0.451797	1.2934	24	RAB11FIP2, PRKAR2B, PRKACB, MYO5B, GNGT2, PRKAR2A
REACTOME_CIRCADIAN_CLOCK	6	B_cells	0.607273	0.832667	0.0455878	0.205374	0.921295	93	CSNK1D, TBL1XR1, CREBBP, CRTC2, UBB, KMT2A, PER1, ATF2, PPP1CB, CREM, PSMC5, PSMB1, PSMA7, CREB1, MEF2C, CUL1, ADRM1, MED1, PPP1CA, PSMD13, CSNK1E, RORA, CRTC3, PSMC3, PSMB4, RBX1, PSMB5
REACTOME_COMPLEX_I_BIOGENESIS	6	B_cells	0.607417	0.832667	0.048022	0.221221	0.925227	66	MT-ND5, NDUFV1, NDUFAF8, NDUFC2, OXA1L, NDUFB5, NDUFA3, NDUFA2, NDUFB7, NDUFB10, NDUFB8, NDUFA1, NDUFS2, NDUFB9, PYURF, NDUFAB1, NDUFS5, NDUFV3, NDUFS6, NDUFB11, TIMMDC1, NDUFS4
REACTOME_EPH_EPHRIN_SIGNALING	6	B_cells	0.602273	0.832667	0.04783	0.216732	0.919305	69	ACTB, ARPC1B, MYH9, ROCK1, ARPC4, ARPC2, LYN, RAC1, AP2A2, RASA1, FYN, APH1A, AP2A1, PSEN1, SDCBP, ARPC3, ARHGEF7, NCSTN, LIMK1, PTK2, WASL, YES1, ACTR2, VAV3, ROCK2, ARPC1A, PAK2, NCK2
REACTOME_PLASMA_LIPOPROTEIN_REMODELING	6	B_cells	0.606742	0.832667	0.0523759	0.324746	0.895911	12	APOE, PLTP
REACTOME_SHC_MEDIATED_CASCADE_FGFR3	6	B_cells	0.601493	0.832667	0.0555947	0.393623	0.904439	7	SHC1, GRB2, NRAS
REACTOME_SHC_MEDIATED_CASCADE_FGFR4	6	B_cells	0.601493	0.832667	0.0555947	0.393623	0.904439	7	SHC1, GRB2, NRAS
REACTOME_METHYLATION	67	tumor	0.690789	0.833011	0.0673624	0.393407	0.790443	4	COMT, AS3MT, TRMT112
REACTOME_CHEMOKINE_RECEPTORS_BIND_CHEMOKINES	61	B_cells	0.245132	0.833204	0.0875697	0.496953	1.18394	24	CXCR3, CCL22, CXCL8, CXCL2, CCR4, CCR6, ACKR3, CCL11
REACTOME_CROSS_PRESENTATION_OF_SOLUBLE_EXOGENOUS_ANTIGENS_ENDOSOMES	61	B_cells	0.24833	0.833204	0.0852885	0.475258	1.16824	32	MRC2, PSMA1, PSMB2, PSMD14
REACTOME_DUAL_INCISION_IN_TC_NER	61	B_cells	0.243797	0.833204	0.0845557	0.446902	1.14794	47	POLR2F, RFC1, POLR2C, XAB2, RPA1, ERCC4, RFC3, RFC4, RFC2, XPA, POLE4, POLD4, CUL4B, UBB, ERCC1, POLK, POLE3, RBX1, POLR2K, POLR2I, POLE, ERCC6, POLR2D, UVSSA, CCNH, POLR2E
REACTOME_INTERLEUKIN_17_SIGNALING	61	B_cells	0.246006	0.833204	0.0833634	0.442495	1.15076	52	MAP2K3, DUSP4, PPP2CA, MAP2K6, FBXW11, DUSP6, NOD2, RIPK2, UBE2N, PPP2CB, MAPK10, ELK1, FOS, IL17RA, DUSP7
REACTOME_METHYLATION	61	B_cells	0.248945	0.833204	0.183024	-0.469021	-1.18266	9	NNMT, TPMT, TRMT112, MAT2A, COMT, AHCY
REACTOME_PROCESSING_OF_CAPPED_INTRON_CONTAINING_PRE_MRNA	38	normal_breast_tissue	0.347107	0.833565	0.0787114	-0.2312	-1.03926	225	DHX35, SMU1, LENG1, GPATCH1, CSTF1, HNRNPM, SNRNP27, THOC1, SRSF5, SNRPN, GCFC2, SRSF1, RBM22, THOC5, PAPOLG, PCBP2, POM121C, PRPF18, CWC25, RNPC3, SRSF10, TUT1, WDR70, NUP35, GTF2F2, WBP11, XAB2, NUP98, HNRNPU, PRPF8, SRRM2, SNRNP70, ZNF830, PPIL3, METTL3, PPIH, SRSF8, SNRNP48, SEH1L, SRSF7, RBMX2, PRPF31, CPSF1, PCF11, SRSF11, HTATSF1, CASC3, PPIL4, RBMX, U2SURP, RBM25, SNRPA, CPSF7, NUP43, SF3B1, SF1, AAAS, CCDC12, TCERG1, DDX46, PNN, CSTF2, PRPF6, SNIP1, PAPOLA, SNRNP200, SRRM1, LUC7L3, PUF60, SNRPD2, DHX38, PRPF19, NXF1, YJU2, CRNKL1, DDX39B, PQBP1, PRPF4, NDC1, PPIG, CWC22, POLR2H, RBBP6, PPIL2, DHX16, DDX42, NUP58, U2AF1L4, SMNDC1, CHERP
HALLMARK_G2M_CHECKPOINT	38	Myeloid	0.481618	0.833959	0.117766	0.209809	0.981816	113	BRCA2, MT2A, HMGA1, PML, ATF5, HIRA, MCM6, LMNB1, SLC7A5, CHMP1A, XPO1, DTYMK, TGFB1, AMD1, SNRPD1, RPA2, HIF1A, CASP8AP2, E2F3, MYC
KEGG_ASCORBATE_AND_ALDARATE_METABOLISM	38	Myeloid	0.479339	0.833959	0.0714786	-0.501253	-1.00859	5	ALDH2, ALDH9A1, ALDH3A2, ALDH1B1
REACTOME_ATF6_ATF6_ALPHA_ACTIVATES_CHAPERONE_GENES	38	Myeloid	0.47861	0.833959	0.0978773	0.396883	0.962318	8	CALR, HSPA5, DDIT3
REACTOME_MRNA_SPLICING	38	B_cells	0.51817	0.834127	0.0577309	0.23254	0.966325	175	SART1, RBM8A, PPIL1, PPIH, PPIL3, SF3B6, HNRNPH2, SNRNP27, SNIP1, SNRPG, CCAR1, PPP1R8, YJU2, POLR2F, PTBP1, SDE2, C9orf78, POLR2I, SUGP1, POLR2G, DHX38, SNRPN, NCBP2, RBM42, FAM32A, HNRNPF, MAGOH, HNRNPM, RNF113A, GTF2F1, BUD13, HNRNPK, CACTIN, PRCC, LSM6, DHX35, UPF3B, CCDC12, SNRPB2, RBMX
HALLMARK_GLYCOLYSIS	6	Endothelial_cells	0.318519	0.834215	0.118815	-0.242851	-1.07399	136	BIK, SDC1, EFNA3, AGL, CHST1, SPAG4, SLC25A10, GLCE, STC2, MDH1, AGRN, COL5A1, CACNA1H, CHPF2, GMPPA, NOL3, GNPDA1, HK2, SDC2, ALG1, PYGL, DLD, CDK1, KDELR3, HOMER1, PLOD1, SRD5A3, GLRX, CHST2, P4HA2, MDH2, DSC2, CENPA, B3GAT3, PC, ERO1A, B4GALT7, GPC1
HALLMARK_TGF_BETA_SIGNALING	61	Stromal	0.573082	0.834342	0.0564118	-0.252081	-0.931418	40	NCOR2, WWTR1, SKI, XIAP, TJP1, CTNNB1, THBS1, SMAD1, SPTBN1, BCAR3, PMEPA1
REACTOME_CELLULAR_RESPONSE_TO_STARVATION	61	Stromal	0.56129	0.834342	0.0995791	0.219185	0.949059	44	ATF3, LAMTOR5, ATP6V1F, UBA52, ATP6V0B, ATP6V1E1
REACTOME_CROSS_PRESENTATION_OF_SOLUBLE_EXOGENOUS_ANTIGENS_ENDOSOMES	61	Stromal	0.568966	0.834342	0.0919686	0.247097	0.919544	25	PSME2, PSMB2, PSMB8, PSMD14, PSMB9, PSMC2, PSMB7, PSMA3, PSMB10, PSMB5
REACTOME_FCERI_MEDIATED_NF_KB_ACTIVATION	61	Stromal	0.566775	0.834342	0.0995791	0.217319	0.94731	45	UBA52, NFKBIA, CARD11, PSMB2, LYN, PSMD14, UBE2N, UBB, UBC, UBE2V1, FCER1G, RASGRP1, PSMC2, PSMB7, FBXW11, TAB3, PSMA3, PSMB5, BCL10
REACTOME_PLASMA_LIPOPROTEIN_REMODELING	61	Stromal	0.556164	0.834342	0.0905429	0.293589	0.925497	13	LPL, ANGPTL4, FURIN, PLTP
REACTOME_REGULATION_OF_EXPRESSION_OF_SLITS_AND_ROBOS	61	Stromal	0.560897	0.834342	0.0992333	0.219818	0.947782	43	MAGOHB, UBA52, ETF1, RBM8A, RBX1, SLIT2, PSMB2, PSMD14, UBB, UBC
REACTOME_REGULATION_OF_RUNX2_EXPRESSION_AND_ACTIVITY	61	Stromal	0.562893	0.834342	0.0978773	0.229336	0.939868	35	WWP1, UBA52, ESRRA, RBX1, PSMB2, PSMD14, UBB, UBC
REACTOME_SCF_SKP2_MEDIATED_DEGRADATION_OF_P27_P21	61	Stromal	0.573134	0.834342	0.0937465	0.233385	0.911194	30	CCNE2, UBA52, CDK4, PSMB2, PSMD14, UBB, UBC
REACTOME_SHC_MEDIATED_CASCADE_FGFR3	61	Stromal	0.55611	0.834342	0.0852885	0.421318	0.93219	5	NRAS, HRAS, KRAS
REACTOME_SHC_MEDIATED_CASCADE_FGFR4	61	Stromal	0.55611	0.834342	0.0852885	0.421318	0.93219	5	NRAS, HRAS, KRAS
REACTOME_TCF_DEPENDENT_SIGNALING_IN_RESPONSE_TO_WNT	61	Stromal	0.552493	0.834342	0.0535669	-0.217661	-0.951391	92	AXIN2, WNT5A, AXIN1, XIAP, TNKS, SOX4, LRP5, DACT1, KMT2B, SMARCA4, CTNNB1, USP8, CSNK2B, LEO1, USP34, CSNK1E, BCL9L, TCF7L2, PYGO2, LEF1, PSMA1, PSMD2, DVL3, SFRP2, EP300, DVL2, CREBBP, TRRAP, TNKS2, PSMD3, FZD1, TLE4
REACTOME_TRANSCRIPTIONAL_REGULATION_BY_SMALL_RNAS	61	Stromal	0.550685	0.834342	0.0911073	0.295265	0.930779	13	POLR2K, POLR2L, POLR2G, POLR2I
REACTOME_TRANSCRIPTIONAL_REGULATION_OF_PLURIPOTENT_STEM_CELLS	61	Stromal	0.56962	0.834342	0.0847985	0.34899	0.925823	8	KLF4
REACTOME_KERATAN_SULFATE_DEGRADATION	61	Myeloid	0.58349	0.834644	0.0679923	-0.37469	-0.878293	6	LUM, HEXA
REACTOME_INSERTION_OF_TAIL_ANCHORED_PROTEINS_INTO_THE_ENDOPLASMIC_RETICULUM_MEMBRANE	67	B_cells	0.395445	0.835118	0.0940503	0.364071	1.03668	6	VAPA, SGTA, GET3, BAG6, APP, EMD
HALLMARK_DNA_REPAIR	67	B_cells	0.401709	0.835367	0.0949752	0.212816	1.02426	20	GTF2H1, POLD4, TMED2, POLR2K, NFX1, NCBP2, ELL, TAF10, TAF1C, NUDT9, POLR2A, NME3, RBX1
KEGG_ERBB_SIGNALING_PATHWAY	67	B_cells	0.409434	0.835367	0.086795	-0.291239	-1.0274	10	MAP2K2, NCK2, STAT5B, PTK2, NCK1, PLCG1, SOS2
REACTOME_ANTIGEN_PRESENTATION_FOLDING_ASSEMBLY_AND_PEPTIDE_LOADING_OF_CLASS_I_MHC	67	B_cells	0.407867	0.835367	0.0922597	0.359958	1.02497	6	SEC24A, PDIA3
REACTOME_E3_UBIQUITIN_LIGASES_UBIQUITINATE_TARGET_PROTEINS	67	B_cells	0.41109	0.835367	0.0873098	-0.343679	-1.03423	7	PRKDC, UBA52, UBC
REACTOME_G1_S_DNA_DAMAGE_CHECKPOINTS	67	B_cells	0.399618	0.835367	0.0888945	-0.278653	-1.06135	12	UBA52, UBC, CSNK1E, CHEK2, MDM4, PSMD3, ADRM1, UBB
REACTOME_RESPONSE_OF_EIF2AK4_GCN2_TO_AMINO_ACID_DEFICIENCY	67	B_cells	0.411178	0.835367	0.0897105	-0.508165	-1.05449	3	UBA52
REACTOME_RUNX1_REGULATES_TRANSCRIPTION_OF_GENES_INVOLVED_IN_DIFFERENTIATION_OF_HSCS	6	Endothelial_cells	0.321508	0.835414	0.111011	-0.297663	-1.095	48	GATA3, TCF3, PSMA3, PSMD7, CDK7, TAL1, PSMB6, LDB1, PSMB2, PSMB1, MNAT1, SEM1, SPI1, PSMC2, LMO2, TCF12, RUNX1
REACTOME_TRANSCRIPTION_OF_THE_HIV_GENOME	38	tumor	0.589189	0.835531	0.08654	-0.231953	-0.941988	48	TAF15, SUPT5H, TBP, GTF2H4, SUPT16H, ERCC2, NELFE, GTF2F1, TAF5, TAF6, TAF1, GTF2E1, TAF4, CCNT1, NELFA, CTDP1, POLR2H, GTF2A2, POLR2A, CCNT2, GTF2H3, CDK7, NELFB, GTF2A1, CDK9, ERCC3, TAF13, ELOA, RNMT, TAF9, TAF11, NELFCD, TAF8, ELL
KEGG_PROTEIN_EXPORT	67	Myeloid	0.278041	0.835695	0.0988903	0.383004	1.14686	13	SRP19, SEC63, SRPRA
REACTOME_CLASS_A_1_RHODOPSIN_LIKE_RECEPTORS	67	Myeloid	0.279412	0.835695	0.141225	-0.232523	-1.09844	58	P2RY13, FPR1, EDN2, GPR65, P2RY14, F2R, MRGPRD, CCL2, ACKR2, CMKLR1, PLPPR2, F2RL2, LTB4R, CCL3
KEGG_CYSTEINE_AND_METHIONINE_METABOLISM	38	Myeloid	0.485207	0.835776	0.103197	0.317821	0.9534	18	IL4I1, SDS, AMD1, APIP
KEGG_CYTOSOLIC_DNA_SENSING_PATHWAY	67	Stromal	0.620996	0.836243	0.0623861	-0.30512	-0.865085	12	NFKB1, POLR3D, IRF7, CHUK, IKBKB, ADAR
REACTOME_DECTIN_2_FAMILY	67	Stromal	0.62	0.836243	0.0681513	-0.686113	-0.916744	1	MUC1
REACTOME_EPHB_MEDIATED_FORWARD_SIGNALING	67	Stromal	0.621429	0.836243	0.0768737	0.264584	0.879232	18	ROCK1, ACTB, EPHB3, SDC2, LIMK2, ACTR2, WASL, LIMK1, ACTG1, ARPC2, EPHB4, ARPC3, PTK2, ACTR3, ARPC1B, ARPC4, CFL1, YES1
REACTOME_FOLDING_OF_ACTIN_BY_CCT_TRIC	67	Stromal	0.612319	0.836243	0.0639272	-0.432891	-0.906633	5	TCP1, CCT4, CCT8, CCT3
REACTOME_REGULATION_OF_PTEN_STABILITY_AND_ACTIVITY	67	Stromal	0.616695	0.836243	0.0606404	-0.249558	-0.885532	27	NEDD4, PSMD6, STUB1, PSMA2, PSMA7, ADRM1, TRIM27, PSMD7, PSMB1, PSMA4, PSMC3
REACTOME_RNA_POLYMERASE_I_PROMOTER_ESCAPE	67	Stromal	0.614583	0.836243	0.0617054	-0.298755	-0.87792	13	TAF1D, MNAT1, CBX3, POLR2E, ERCC3, UBTF, TAF1C, GTF2H1, POLR2L
HALLMARK_ANGIOGENESIS	41	tumor	0.541411	0.836264	0.0618406	-0.335913	-0.941625	12	SERPINA5, STC1, VAV2, VEGFA, LUM
HALLMARK_ADIPOGENESIS	4	tumor	0.365979	0.836295	0.112379	0.196865	1.05536	95	PFKFB3, ADIPOR2, SPARCL1, GADD45A, RIOK3, PGM1, IFNGR1, SDHB, ARAF, VEGFB, HADH, SLC19A1, DHRS7, UCP2, GPX4, LPCAT3, GPD2, COX8A, SAMM50, G3BP2, CHCHD10, MDH2, MAP4K3, ATP1B3, SLC25A1, NDUFA5, RNF11, CD151, DECR1, MCCC1, UBQLN1, UQCR11, NDUFB7, GPAT4, ME1, NDUFAB1, ELMOD3, RTN3, PEMT
REACTOME_MRNA_DECAY_BY_5_TO_3_EXORIBONUCLEASE	4	tumor	0.366038	0.836295	0.0931455	-0.38542	-1.0885	10	EDC3, EDC4, DCP2
REACTOME_SIGNALLING_TO_ERKS	67	B_cells	0.414258	0.836333	0.0873098	-0.367045	-1.03986	6	MAP2K2, KIDINS220, RAPGEF1
HALLMARK_APICAL_SURFACE	61	T_cells	0.238189	0.836441	0.123257	0.398862	1.20637	22	ATP8B1, ADIPOR2, DCBLD2, EPHB4, MAL
HALLMARK_OXIDATIVE_PHOSPHORYLATION	61	T_cells	0.242188	0.836441	0.10673	0.254604	1.12028	143	PDK4, NDUFA7, UQCR11, MPC1, NDUFB6, COX8A, TIMM10, PRDX3, ATP6V1D, ACO2, DLD, ATP5PD, CYB5A, VDAC1, ATP5MF, ATP5MC2, LDHB, SURF1, TIMM13, AIFM1, UQCRC2, DECR1, NDUFB7, NDUFC1, UQCRQ, COX6B1, NDUFB2, MFN2, SLC25A6, UQCRC1, ATP6V1E1, NDUFA8, PHB2, NDUFA4, UQCRB, COX7A2L, NDUFA2, ATP5F1E, UQCR10, TIMM50, SUCLG1, LRPPRC, ECI1, NDUFB5, ATP6V0B, PHYH, ATP5F1C, UQCRH
HALLMARK_UNFOLDED_PROTEIN_RESPONSE	61	T_cells	0.244068	0.836441	0.111463	0.279941	1.11226	87	ATF3, PAIP1, MTREX, CNOT4, CKS1B, HSPA5, RRP9, EIF4E, BANF1, LSM4, NFYB, MTHFD2, SSR1, SEC11A, DDIT4, SLC1A4, POP4, ATF4, SLC7A5, ERN1, NABP1, XBP1, EXOSC1, IFIT1, EDEM1, SPCS1, ERO1A, WIPI1, SLC30A5, NHP2, CNOT6, HYOU1, CCL2, ALDH18A1, EXOSC4, DKC1, YIF1A, KDELR3, DCP2, KIF5B, CNOT2
KEGG_NOD_LIKE_RECEPTOR_SIGNALING_PATHWAY	61	T_cells	0.241379	0.836441	0.120433	0.356926	1.18514	33	NLRP3, BIRC3, PYCARD, BIRC2
KEGG_PATHOGENIC_ESCHERICHIA_COLI_INFECTION	61	T_cells	0.240223	0.836441	0.118815	0.348664	1.18258	36	TUBB6, ARPC3, ROCK2, ARPC1A, TUBB4B, ITGB1, NCK1, TLR4, TUBA4A, ABL1, RHOA, CTNNB1
HALLMARK_COAGULATION	6	T_cells	0.719424	0.83645	0.0299196	0.178587	0.861965	78	CTSK, LRP1, SERPING1, LGMN, FYN, S100A13, ISCU, CTSH, RAC1, CFD, VWF
KEGG_NOD_LIKE_RECEPTOR_SIGNALING_PATHWAY	6	T_cells	0.721693	0.83645	0.0312053	0.189791	0.841297	48	TNFAIP3, NLRP1, HSP90AA1, PSTPIP1, MAPK1, CCL2, MAPK3, SUGT1, IL6, MAPK13, NFKB1, TAB1, MAPK8, NLRP3, CXCL1, CHUK, BIRC2
REACTOME_G_BETA_GAMMA_SIGNALLING_THROUGH_PI3KGAMMA	6	T_cells	0.717853	0.83645	0.0392759	0.243773	0.821905	16	AKT3, GNG2
KEGG_FOLATE_BIOSYNTHESIS	6	T_cells	0.728571	0.836473	0.0902635	-0.272423	-0.801586	7	SPR, QDPR, FPGS, GGH, DHFR, ALPL, PTS
REACTOME_FRS_MEDIATED_FGFR1_SIGNALING	6	T_cells	0.729364	0.836473	0.0422468	0.284874	0.792273	9	GRB2, SOS1, NRAS
REACTOME_FRS_MEDIATED_FGFR2_SIGNALING	6	T_cells	0.725032	0.836473	0.0405756	0.266655	0.799473	11	GRB2, SOS1, FGF7, NRAS
REACTOME_MITOCHONDRIAL_TRANSLATION	41	Stromal	0.451282	0.836646	0.0762797	-0.35609	-0.992174	21	GADD45GIP1, GFM1, MTIF3
HALLMARK_HEME_METABOLISM	67	tumor	0.699115	0.836897	0.05653	0.192719	0.869202	81	BTG2, C3, CTSB, CCND3, TNS1, BCAM, DMTN, ELL2, FOXO3, MBOAT2, MXI1, PICALM, UCP2, ERMAP, BTRC, SEC14L1, P4HA2, BPGM, CAST, BACH1, ATP6V0A1, NR3C1, TNRC6B, PPOX, BMP2K
REACTOME_GLOBAL_GENOME_NUCLEOTIDE_EXCISION_REPAIR_GG_NER	67	tumor	0.698901	0.836897	0.0668966	-0.213508	-0.846553	40	PARP1, RFC4, RAD23A, RAD23B, RUVBL1, XPC, UBC, PCNA, LIG1, POLD2, LIG3, UBE2I, RNF111, POLD4, ERCC3, YY1, CUL4A
REACTOME_EPHB_MEDIATED_FORWARD_SIGNALING	38	Stromal	0.366359	0.83703	0.105125	0.322089	1.08615	26	LYN, EPHB2, ARPC1B, TIAM1, ACTR3, PAK1, ARPC3, HRAS, RAC1, FYN, ARPC5, EFNB1, RHOA, ARPC2, ARPC4, YES1
REACTOME_ADVANCED_GLYCOSYLATION_ENDPRODUCT_RECEPTOR_SIGNALING	67	tumor	0.701887	0.83716	0.0593488	-0.35829	-0.811313	6	LGALS3, CAPZA2, DDOST
HALLMARK_CHOLESTEROL_HOMEOSTASIS	67	Myeloid	0.299685	0.837224	0.0943564	0.265924	1.10597	44	SCD, PPARG, CTNNB1, CXCL16, NFIL3, ATF3, FDFT1, GPX8, SC5D, FADS2, PLSCR1, HMGCR, PLAUR, ABCA2
HALLMARK_HEME_METABOLISM	67	Myeloid	0.325615	0.837224	0.0847985	0.218419	1.07305	105	FBXO9, RNF19A, HDGF, GCLC, YPEL5, MBOAT2, CCND3, BLVRA, TNRC6B, PPOX, CLIC2, CTNS, FBXO7, TMEM9B, NFE2L1, NCOA4, XPO7, RANBP10, BMP2K, FOXJ2, SLC25A38, ADIPOR1, CDC27, BPGM, SEC14L1, PICALM, MOCOS, MINPP1, TENT5C, MGST3, ERMAP, MOSPD1, GDE1, HEBP1, SLC7A11, KHNYN, KDM7A, FOXO3
HALLMARK_MYC_TARGETS_V1	67	Myeloid	0.308908	0.837224	0.0873098	0.218967	1.08427	110	TFDP1, PSMD1, ERH, HSPE1, HDGF, NME1, CCT3, YWHAE, EEF1B2, CDK4, SMARCC1, ORC2, DEK, NOP56, SRSF7, TUFM, PSMD14, USP1, UBE2E1, VBP1, DDX18, PWP1, GSPT1, PSMB2, TOMM70, CCT4, NDUFAB1, SRPK1, CAD, PRPF31, NOP16, POLD2, TYMS, PSMD7, SF3B3, EIF4E, PRPS2, GLO1, COPS5
HALLMARK_XENOBIOTIC_METABOLISM	67	Myeloid	0.37037	0.837224	0.0791317	0.217753	1.04528	93	TNFRSF1A, ACOX1, PDK4, GCLC, SLC6A6, FAH, CYP27A1, ACOX3, IGFBP4, ACO2, SLC12A4, SAR1B, ESR1, SERPINE1, NMT1, ALDH9A1, TPST1, AOX1, HACL1, ABCC3, DHPS, SHMT2, DHRS1, PTGES, NFS1, AHCY, CSAD, DHRS7, CD36, GSR, SLC46A3, CA2, PTS, PTGDS, GART, PINK1, BCAT1, SERTAD1, UPP1, HSD17B2, HPRT1, ALAS1, PDLIM5, CASP6, CAT
KEGG_CYSTEINE_AND_METHIONINE_METABOLISM	67	Myeloid	0.371835	0.837224	0.0824344	0.321102	1.05485	18	DNMT1, TRDMT1, ENOPH1, SMS, IL4I1, AHCY, DNMT3A, MTAP, AHCYL2, MTR, AMD1
KEGG_CYTOSOLIC_DNA_SENSING_PATHWAY	67	Myeloid	0.355906	0.837224	0.0845557	0.324156	1.08119	19	IRF3, IKBKG, CCL4L2, POLR3D, RELA, RIPK1, CCL4
KEGG_ERBB_SIGNALING_PATHWAY	67	Myeloid	0.337386	0.837224	0.0855357	0.252726	1.07658	48	GRB2, ERBB4, MAP2K2, MAPK3, SOS1, AKT2, PIK3R3, SHC2, ABL1, PIK3R2, CAMK2G, MTOR, PIK3CD, CBLB, PIK3CA, MAP2K1, STAT5B, SHC3
REACTOME_ACTIVATION_OF_THE_AP_1_FAMILY_OF_TRANSCRIPTION_FACTORS	67	Myeloid	0.302694	0.837224	0.0940503	0.451385	1.13777	8	FOS, MAPK3, MAPK14
REACTOME_ACTIVATION_OF_THE_MRNA_UPON_BINDING_OF_THE_CAP_BINDING_COMPLEX_AND_EIFS_AND_SUBSEQUENT_BINDING_TO_43S	67	Myeloid	0.381215	0.837224	0.114267	-0.336445	-1.04701	12	EIF3E, EIF4EBP1, EIF3J, EIF4A2, EIF3D, EIF3G
REACTOME_AKT_PHOSPHORYLATES_TARGETS_IN_THE_NUCLEUS	67	Myeloid	0.317957	0.837224	0.0934449	0.497551	1.12651	6	AKT2, FOXO1, FOXO3
REACTOME_ANTIGEN_PROCESSING_CROSS_PRESENTATION	67	Myeloid	0.38438	0.837224	0.078921	0.233221	1.03819	61	PSME1, PSMD1, NCF2, CTSL, PSMC3, S100A9, IKBKG, PSMD14, UBB, PSMC1, PSMB2, PSMB5, FCGR1A, CD36, PSMD7, SEC22B, PSMC4, CD14, MYD88, LNPEP, TIRAP, S100A1, SNAP23, ITGAV, PSMA3, SEC61A1, STX4, B2M, IKBKB, CALR
REACTOME_ATF6_ATF6_ALPHA_ACTIVATES_CHAPERONE_GENES	67	Myeloid	0.345483	0.837224	0.08654	0.437821	1.10358	8	ATF6, DDIT3
REACTOME_CIRCADIAN_CLOCK	67	Myeloid	0.378215	0.837224	0.0791317	0.229669	1.04404	72	PSMD1, PPP1CB, CSNK1D, PSMC3, MEF2C, PER1, CARM1, TFEB, SERPINE1, CRY1, PSMD14, UBB, RORA, PSMC1, PSMB2, PSMB5
REACTOME_COMPLEX_I_BIOGENESIS	67	Myeloid	0.349618	0.837224	0.0838361	0.244932	1.05884	52	PYURF, NDUFV2, DMAC1, NDUFB1, NDUFA11, NDUFAF8, NDUFA10, NUBPL, NDUFB8, COA1, NDUFA5, NDUFAB1, TMEM126B, NDUFAF5, NDUFA2, NDUFS3, NDUFB9, NDUFS1, ECSIT, NDUFA12
REACTOME_CROSS_PRESENTATION_OF_SOLUBLE_EXOGENOUS_ANTIGENS_ENDOSOMES	67	Myeloid	0.379095	0.837224	0.0806388	0.277813	1.04551	29	PSME1, PSMD1, PSMC3, PSMD14, PSMC1, PSMB2, PSMB5
REACTOME_DEADENYLATION_DEPENDENT_MRNA_DECAY	67	Myeloid	0.356121	0.837224	0.0850427	0.261225	1.06294	40	EIF4B, EXOSC9, TNKS1BP1, CNOT6, LSM1, CNOT6L, PAIP1, CNOT9, EXOSC5
REACTOME_DNA_METHYLATION	67	Myeloid	0.349123	0.837224	0.0916795	0.698108	1.0721	2	DNMT1, DNMT3A
REACTOME_E3_UBIQUITIN_LIGASES_UBIQUITINATE_TARGET_PROTEINS	67	Myeloid	0.302795	0.837224	0.0928481	0.28743	1.10993	32	CDC73, HLTF, UBE2D2, UBB, UBE2E1, SELENOS, SHPRH, PEX2, RNF20, BCL10, PEX10, WAC, UBE2N
REACTOME_EPH_EPHRIN_SIGNALING	67	Myeloid	0.315234	0.837224	0.0888945	0.245585	1.08045	56	ARPC1B, AP2A2, EPHB3, APH1A, APH1B, ACTR3, EPHB4, ARPC1A, AP2B1, CLTB, CLTA, LIMK2, EFNA4, FYN, VAV3, AP2S1
REACTOME_FORMATION_OF_RNA_POL_II_ELONGATION_COMPLEX	67	Myeloid	0.370166	0.837224	0.116234	-0.240215	-1.04832	41	POLR2I, POLR2F, SUPT5H, LEO1, MNAT1, NELFCD, GTF2F2, EAF1, POLR2G, CCNK
REACTOME_GLOBAL_GENOME_NUCLEOTIDE_EXCISION_REPAIR_GG_NER	67	Myeloid	0.391176	0.837224	0.116739	-0.22488	-1.04147	53	COPS6, ACTL6A, PIAS1, LIG3, POLD4, RPA3, MNAT1, RFC2, PIAS3, COPS7B
REACTOME_HIV_ELONGATION_ARREST_AND_RECOVERY	67	Myeloid	0.343407	0.837224	0.120985	-0.278217	-1.06753	25	POLR2I, POLR2F, SUPT5H, NELFCD, GTF2F2, POLR2G, CCNK
REACTOME_HIV_TRANSCRIPTION_ELONGATION	67	Myeloid	0.33795	0.837224	0.122679	-0.266195	-1.07396	30	POLR2I, POLR2F, SUPT5H, MNAT1, NELFCD, GTF2F2, POLR2G
REACTOME_INCRETIN_SYNTHESIS_SECRETION_AND_INACTIVATION	67	Myeloid	0.307448	0.837224	0.0931455	0.449961	1.13418	8	CTNNB1, DPP4, GRP, TCF7L2, GNAT3
REACTOME_KERATAN_SULFATE_DEGRADATION	67	Myeloid	0.383648	0.837224	0.08042	0.405075	1.06654	9	GNS, GALNS, GLB1, HEXA
REACTOME_LAGGING_STRAND_SYNTHESIS	67	Myeloid	0.302949	0.837224	0.128143	-0.363064	-1.10232	11	POLD4, RPA3, RFC2
REACTOME_MITOCHONDRIAL_CALCIUM_ION_TRANSPORT	67	Myeloid	0.322493	0.837224	0.124434	-0.341919	-1.08834	13	MICU2, AKAP1, MCU
REACTOME_MITOCHONDRIAL_TRANSLATION	67	Myeloid	0.391892	0.837224	0.111011	-0.262848	-1.02984	27	GFM2, MTIF2, MRRF, AURKAIP1
REACTOME_MITOPHAGY	67	Myeloid	0.388626	0.837224	0.0799859	0.281066	1.04802	28	UBE2V1, UBE2D2, TOMM5, VDAC2, UBB, MAP1LC3A, TOMM70, MFN2, PGAM5
REACTOME_MITOTIC_G1_PHASE_AND_G1_S_TRANSITION	67	Myeloid	0.369138	0.837224	0.08042	0.230621	1.04837	72	TFDP1, PSMD1, DYRK1A, CCND2, CCND3, PPP2R3B, PSMC3, CDK4, AKT2, ORC2, RBL2, PSMD14, UBB, PPP2R1B, TOP2A, ABL1, PSMC1, PSMB2, PSMB5
REACTOME_MRNA_SPLICING	67	Myeloid	0.384083	0.837224	0.129443	-0.178748	-1.01735	140	CASC3, POLR2I, POLR2F, PTBP1, BUD31, DDX46, SNRNP200, LENG1, CRNKL1, LSM2, RBM39, PRPF18, SNRPA, SNRNP27, SRSF8, GTF2F2, PPWD1, PPIE, SNRPF, NKAP, POLR2G, SNRPD2, USP39, HNRNPR
REACTOME_NICOTINATE_METABOLISM	67	Myeloid	0.339623	0.837224	0.0870516	0.35131	1.09163	15	NAXE, PARP6, NMNAT2, RNLS, PARP10
REACTOME_NUCLEAR_EVENTS_KINASE_AND_TRANSCRIPTION_FACTOR_ACTIVATION	67	Myeloid	0.35489	0.837224	0.0847985	0.274599	1.07129	34	FOS, FOSB, MEF2C, MAPK3, PPP2R1B, TPH1, PPP2CA, TRIB1, MAPK14, ID3, CDK5R1, SRF
REACTOME_NUCLEOTIDE_EXCISION_REPAIR	67	Myeloid	0.384164	0.837224	0.117766	-0.206361	-1.02407	72	POLR2I, POLR2F, COPS6, ACTL6A, PIAS1, LIG3, POLD4, RPA3, MNAT1, RFC2, PIAS3, PPIE, COPS7B, POLR2G
REACTOME_PIWI_INTERACTING_RNA_PIRNA_BIOGENESIS	67	Myeloid	0.344086	0.837224	0.119348	-0.355509	-1.05477	10	POLR2I, POLR2F
REACTOME_PROCESSIVE_SYNTHESIS_ON_THE_C_STRAND_OF_THE_TELOMERE	67	Myeloid	0.295699	0.837224	0.130106	-0.370599	-1.09954	10	TERF1, POLD4, RPA3
REACTOME_PROTEIN_UBIQUITINATION	67	Myeloid	0.31677	0.837224	0.0902635	0.26108	1.09517	45	CDC73, USP9X, HLTF, UBE2E3, UBE2D2, UBE2H, UBB, UBE2E1, SELENOS, SHPRH, PEX2, UBE2G2, RNF20, BCL10, PEX10
REACTOME_REGULATION_OF_EXPRESSION_OF_SLITS_AND_ROBOS	67	Myeloid	0.359937	0.837224	0.0835991	0.268201	1.06841	36	PSMD1, PSMC3, ROBO1, PSMD14, UBB, PSMC1, GSPT1, PSMB2, PSMB5
REACTOME_RUNX1_REGULATES_TRANSCRIPTION_OF_GENES_INVOLVED_IN_DIFFERENTIATION_OF_HSCS	67	Myeloid	0.368012	0.837224	0.0819779	0.26322	1.05772	37	PSMD1, PSMC3, MYB, PSMD14, UBB, ABL1, PSMC1, PSMB2, PSMB5
REACTOME_SEROTONIN_RECEPTORS	67	Myeloid	0.315682	0.837224	0.10673	-0.826323	-1.10793	1	HTR7
REACTOME_SRP_DEPENDENT_COTRANSLATIONAL_PROTEIN_TARGETING_TO_MEMBRANE	67	Myeloid	0.382911	0.837224	0.0808589	0.316764	1.04061	18	SRP19, RPN1, SRPRA, SSR1
REACTOME_TELOMERE_C_STRAND_LAGGING_STRAND_SYNTHESIS	67	Myeloid	0.348901	0.837224	0.119888	-0.314787	-1.06615	16	TERF1, POLD4, RPA3, RFC2
REACTOME_TELOMERE_MAINTENANCE	67	Myeloid	0.288043	0.837224	0.132846	-0.263843	-1.11315	34	POLR2I, POLR2F, TERF1, POLD4, RPA3, RFC2
REACTOME_UCH_PROTEINASES	67	Myeloid	0.334855	0.837224	0.0860347	0.254932	1.08146	47	TGFBR1, PSMD1, PSMC3, FOXK1, KDM1B, PSMD14, UBB, TGFBR2, PSMC1, PSMB2, PSMB5, TFPT, NEDD8, ACTR8, PSMD7, MBD5
REACTOME_PROCESSIVE_SYNTHESIS_ON_THE_C_STRAND_OF_THE_TELOMERE	6	Myeloid	0.232323	0.837385	0.104344	0.516533	1.23171	14	ACD, RPA2, TERF1, RPA1
REACTOME_CELLULAR_RESPONSE_TO_STARVATION	38	Endothelial_cells	0.49486	0.837456	0.0640704	-0.290071	-0.982216	40	SLC38A9, LAMTOR5, EIF2S3, EIF2AK4, CASTOR2, ATP6V1H, FNIP1, CEBPG, ATP6V1C1, SH3BP4, NPRL2, FLCN, LAMTOR1, MLST8, MTOR, RRAGB, RPTOR, SZT2, LAMTOR2, ATF2, CASTOR1, ATP6V0B
REACTOME_DNA_METHYLATION	4	tumor	0.369141	0.837567	0.0946646	-0.657115	-1.07835	2	DNMT3A, DNMT1
REACTOME_SHC_MEDIATED_CASCADE_FGFR4	61	tumor	0.391975	0.837751	0.119888	0.439781	1.04205	5	KRAS, HRAS
HALLMARK_CHOLESTEROL_HOMEOSTASIS	6	Stromal	0.313214	0.837783	0.0937465	0.322606	1.1137	55	ATF3, NFIL3, ERRFI1, PNRC1, NIBAN1, MAL2, LGMN, LPL
HALLMARK_GLYCOLYSIS	6	B_cells	0.616279	0.837834	0.0430173	0.195607	0.933365	131	DCN, DDIT4, VCAN, ISG20, CITED2, TGFBI, ANKZF1, AKR1A1, IL13RA1, MIF, PGLS, ARPP19, PKM, KIF2A, ERO1A, COPB2, ALDH9A1, GLRX, IER3, PYGB, RBCK1, IDUA, NDUFV3, PAM, IRS2, CYB5A, MED24, EXT1, SOD1, ENO1, DLD, IGFBP3, PPIA, FAM162A, CHST12, PFKP
REACTOME_DNA_REPAIR	6	B_cells	0.614458	0.837834	0.0404114	0.181986	0.934878	230	ACTB, POLR2A, SUMO3, SMARCA5, APEX1, INO80E, POLR2L, UBB, UBE2I, UBA7, UBXN1, INO80B, BABAM1, ERCC1, UBE2L6, PPP4C, ALKBH5, POLD4, UBE2B, ASCC3, MCRS1, POLR2B, POLR2E, COPS2, DDB1, CUL4B, XPC, HUS1, ERCC5, FAAP20, REV1, MBD4, POLR2H, HERC2, USP1, POLR2G, RBX1, POLR2I, RIF1, XAB2, GTF2H1, POLK, TP53, POLE3, POLI, KDM4A, AQR, UVSSA, PIAS1, OGG1, ISG15, TERF2, TINF2, DDB2, ZNF830, POLM, PPP4R2, CCNH, ASCC2, PRPF19, KAT5, RAD23A, ERCC3, COPS5, XRCC1, ISY1, BABAM2, XPA, PPIE, INO80D, TDP2, YY1, RNF111, MAPK8, RAD51B, EYA3, COPS3, COPS7B, LIG1, COPS7A, ELL, POLR2F, RNF168, BAP1, ATR, ACTR8, ERCC6, XRCC6, NBN, MGMT, PARP1, POLR2K, POLE4, FANCF, FAAP100, COPS6, MLH1, ACTL6A, COPS4, POLH, USP45, TP53BP1, PIAS3, MNAT1, USP10, MRE11, RNF8, POLD2, UIMC1, ASCC1, FTO, RPA1, SPIDR, MDC1, INO80, TOP3A, UFD1, KPNA2, RAD50
REACTOME_TCF_DEPENDENT_SIGNALING_IN_RESPONSE_TO_WNT	41	tumor	0.545029	0.837919	0.0488971	-0.215184	-0.955451	88	FZD8, MYC, AXIN1, SOX9, FRAT2, CCDC88C, BCL9L, TLE3, ZNRF3, CSNK1E, CAV1, CTNNB1, PSMD3
KEGG_JAK_STAT_SIGNALING_PATHWAY	67	B_cells	0.421965	0.838471	0.0862866	-0.365692	-1.03602	6	CSF2RA, STAT5B, CCND1, SOS2, IL7R
REACTOME_DEPOSITION_OF_NEW_CENPA_CONTAINING_NUCLEOSOMES_AT_THE_CENTROMERE	67	B_cells	0.423154	0.838471	0.0880945	-0.504789	-1.04748	3	CENPP, RSF1
REACTOME_METABOLISM_OF_NUCLEOTIDES	67	B_cells	0.422642	0.838471	0.0850427	-0.288768	-1.01869	10	SAMHD1, TYMP, ENTPD4, ENTPD7
HALLMARK_BILE_ACID_METABOLISM	67	Stromal	0.630952	0.838705	0.0760837	0.263531	0.875732	18	ABCA1, ATXN1, ALDH9A1
REACTOME_ANTIGEN_PRESENTATION_FOLDING_ASSEMBLY_AND_PEPTIDE_LOADING_OF_CLASS_I_MHC	67	Stromal	0.630233	0.838705	0.0749279	0.281043	0.873064	14	ERAP2, B2M, ATG14, SEC24D
REACTOME_RHO_GTPASES_ACTIVATE_WASPS_AND_WAVES	67	Stromal	0.627404	0.838705	0.0768737	0.261197	0.884163	19	MAPK1, GRB2, ABI2, ACTB, WIPF1
REACTOME_ADVANCED_GLYCOSYLATION_ENDPRODUCT_RECEPTOR_SIGNALING	61	Endothelial_cells	0.651246	0.839496	0.0601186	-0.361523	-0.843972	7	AGER
REACTOME_EUKARYOTIC_TRANSLATION_ELONGATION	67	tumor	0.706439	0.839537	0.0592219	-0.535803	-0.856456	2	EEF1A2
HALLMARK_UV_RESPONSE_DN	41	Myeloid	0.0407083	0.83961	0.321776	0.357	1.39806	72	RBPMS, NRP1, PDGFRB, NOTCH2, ATRN, MAP2K5, LAMC1, KIT, ERBB2, NR1D2, PRKCE, LPAR1, F3, APBB2
HALLMARK_ANGIOGENESIS	61	Endothelial_cells	0.656915	0.83968	0.0797706	0.23362	0.875547	27	SPP1, LPL, KCNJ8, TNFRSF21, TIMP1
KEGG_PRIMARY_IMMUNODEFICIENCY	61	Endothelial_cells	0.663265	0.83968	0.0770737	0.247096	0.845416	20	IL7R, PTPRC, CD3D, CD3E
REACTOME_PROCESSIVE_SYNTHESIS_ON_THE_C_STRAND_OF_THE_TELOMERE	61	Endothelial_cells	0.658824	0.83968	0.0732559	0.270772	0.848892	14	RPA2, POLD2
REACTOME_REGULATION_OF_EXPRESSION_OF_SLITS_AND_ROBOS	61	Endothelial_cells	0.660969	0.83968	0.0831291	0.201077	0.896687	50	RBX1, SEM1, PSMB7, UBA52, PSMB3, ELOC, ETF1, UBB, PSMD14, PSMA3, PSMA2, RBM8A, PSMC1, NCBP2, PSMB6, PSMD11, PSMB2, PSMB4, PSMB1, PSMA1, PSMB5, DAG1
REACTOME_RNA_POLYMERASE_II_TRANSCRIPTION_TERMINATION	61	Endothelial_cells	0.66411	0.83968	0.0522693	-0.214968	-0.880378	51	CSTF2, SRSF1, CPSF7, THOC1, U2AF2, SYMPK, THOC5, CSTF1, FYTTD1, PAPOLA, UPF3B, EIF4A3, SRSF4, CPSF1, SRSF11, PCF11
KEGG_CYTOSOLIC_DNA_SENSING_PATHWAY	61	Myeloid	0.593346	0.84	0.0664364	-0.259506	-0.920084	26	RIPK3, IL18, IKBKG, POLR3D, ZBP1, NFKB1
KEGG_SMALL_CELL_LUNG_CANCER	61	Myeloid	0.591071	0.84	0.0649408	-0.216337	-0.918813	55	CDKN2B, TRAF1, LAMA5, TRAF2, XIAP, IKBKG, PIK3CG, LAMB1, NFKB1, BIRC2, CDKN1B, TRAF6, PIK3CD
REACTOME_G_PROTEIN_BETA_GAMMA_SIGNALLING	61	Myeloid	0.598234	0.84	0.0749279	0.276287	0.897673	18	GNG5, GNB2, GNG10, GNB1, GNG2, RHOA, AKT1, PAK1
REACTOME_INTERLEUKIN_12_SIGNALING	61	Myeloid	0.597345	0.84	0.0751182	0.24654	0.905692	28	SNRPA1, ARF1, MIF, PAK2, GSTO1, LCP1, PSME2
REACTOME_NICOTINATE_METABOLISM	61	Myeloid	0.6	0.84	0.0745501	0.284243	0.881653	15	NAMPT, NADK2, NAXE, QPRT
REACTOME_CDT1_ASSOCIATION_WITH_THE_CDC6_ORC_ORIGIN_COMPLEX	61	B_cells	0.253552	0.840051	0.0831291	0.455545	1.15811	42	PSMA1, PSME4, PSMB2, ORC3, PSMD14, ORC4, CDT1
KEGG_RNA_POLYMERASE	61	Stromal	0.584746	0.840093	0.0894367	0.278209	0.911645	15	POLR2K, POLR2L, POLR2G, POLR2I
REACTOME_ANTIGEN_PRESENTATION_FOLDING_ASSEMBLY_AND_PEPTIDE_LOADING_OF_CLASS_I_MHC	61	Stromal	0.582353	0.840093	0.0919686	0.268349	0.903133	18	HSPA5, BCAP31, TAP2, CANX, SAR1B, BECN1, ERAP1, CALR
REACTOME_LAGGING_STRAND_SYNTHESIS	61	Stromal	0.580848	0.840093	0.0596037	-0.323304	-0.908024	13	POLA1, PRIM2, POLD1, RPA1, LIG1, RFC1
HALLMARK_KRAS_SIGNALING_UP	6	Myeloid	0.237234	0.84024	0.0852885	0.333503	1.14291	131	TFPI, PIGR, TSPAN13, IL33, PTGS2, RGS16, KLF4, ATG10, PTBP2, F13A1, ZNF639, GUCY1A1, TRIB1, AKAP12, LIF, CBR4, EMP1, DUSP6, BIRC3, IL7R, SPRY2, PSMB8, KCNN4, IL2RG, APOD, SPARCL1, TNFRSF1B, HDAC9, ITGBL1, ADGRA2, ETS1, ACE
KEGG_GLUTATHIONE_METABOLISM	6	Myeloid	0.245924	0.84024	0.0972151	0.451628	1.19003	23	GGCT, IDH1
KEGG_PPAR_SIGNALING_PATHWAY	6	Myeloid	0.242967	0.84024	0.0943564	0.419896	1.19961	33	FABP4, PDPK1, CPT2, FABP5, ACOX3, ACSL5, PPARG, LPL, DBI
REACTOME_DECTIN_2_FAMILY	6	Myeloid	0.24	0.84024	0.103958	0.546315	1.24022	10	CLEC4C, CLEC10A, MUC20
REACTOME_HIV_TRANSCRIPTION_INITIATION	6	Myeloid	0.243964	0.84024	0.0937465	0.419299	1.20213	34	TAF12, TAF9, GTF2E2, GTF2B, GTF2H5, TAF13, TAF15, GTF2F2, TAF7, POLR2D, TAF8, TAF4
REACTOME_CALNEXIN_CALRETICULIN_CYCLE	38	Myeloid	0.491429	0.840259	0.100279	0.299592	0.954241	22	CALR, RNF5, EDEM1, UBC, RNF185, EDEM3, UGGT1, OS9, PDIA3, SEL1L, DERL2, CANX, UBB, UBA52, PRKCSH, AMFR, RNF103, GANAB, SYVN1, MAN1B1, TRIM13
REACTOME_SELENOAMINO_ACID_METABOLISM	38	Myeloid	0.492918	0.840259	0.0995791	0.338286	0.946271	13	TXNRD1, PAPSS1, NNMT, AIMP2, PAPSS2, EEFSEC, SEPHS2, UBA52, SEPSECS, HNMT, AIMP1, AHCY, SECISBP2
REACTOME_TCF_DEPENDENT_SIGNALING_IN_RESPONSE_TO_WNT	61	Endothelial_cells	0.667145	0.840297	0.0489954	-0.189226	-0.886157	111	FZD1, WNT5A, CCDC88C, RNF146, BCL9, TNKS, PPP2R5B, SFRP2, SOX4, BCL9L, RUNX3, LEF1, AKT2, TRRAP, PPP2R5D, LRP5, XIAP, CTNNB1
REACTOME_G_BETA_GAMMA_SIGNALLING_THROUGH_CDC42	6	B_cells	0.622093	0.840417	0.052805	0.33358	0.888923	11	GNB2, ARHGEF6, GNB1, GNG2
REACTOME_RAS_PROCESSING	6	B_cells	0.623288	0.840417	0.0968878	-0.244265	-0.885329	18	GOLGA7, UBC, BCL2L1, RCE1, UBA52
HALLMARK_ESTROGEN_RESPONSE_EARLY	6	tumor	0.550209	0.840656	0.0433637	-0.262618	-0.97372	164	CCN5, PDZK1, DHRS2, NPY1R, HR, ADCY1, SLC24A3, CALB2, PAPSS2, NBL1, MAPT, RAPGEFL1, CELSR2, CYP26B1, RAB31, ADD3, PODXL, SYT12, PRSS23, RASGRP1, SLC1A1, PDLIM3, CD44, DLC1, SLC16A1, ENDOD1, OLFM1, GREB1, RETREG1, PPIF, MYBBP1A, SLC1A4, GJA1, TIPARP, OLFML3, MICB, MYBL1, SEMA3B, NCOR2, FKBP5, JAK2, MAST4, MYOF, PTGES, KCNK15, SEC14L2
HALLMARK_GLYCOLYSIS	6	tumor	0.552716	0.840656	0.0439759	-0.265817	-0.969481	133	CACNA1H, DCN, CHST1, PFKFB1, PPFIA4, NT5E, ENO2, TGFBI, SDC2, SDC1, SLC16A3, CHST2, PFKP, AK4, VCAN, COL5A1, PAM, EGFR, CHST12, AGL, IGFBP3, PRPS1, CD44, CAPN5, P4HA2, B3GNT3
REACTOME_FRS_MEDIATED_FGFR2_SIGNALING	6	tumor	0.539823	0.840656	0.0601186	-0.407408	-0.951477	10	FGF7
REACTOME_GLOBAL_GENOME_NUCLEOTIDE_EXCISION_REPAIR_GG_NER	6	tumor	0.552795	0.840656	0.146416	0.21958	0.951677	58	POLE4, RFC1, RAD23B, UBE2N, RPA2, COPS8, CETN2, UBA52, DDB1, COPS6, RFC5, RAD23A, UBB, RBX1, GTF2H1, POLD1, TFPT, MCRS1, XPA, POLE3, ACTL6A, GTF2H4, GTF2H3, RFC2, COPS3, POLE2, RPA1, LIG1, MNAT1, UBC, PIAS1, ACTB, PARP2, COPS5, COPS7B, CDK7, COPS4, RFC3, LIG3, ERCC5, CUL4A, POLD2, ERCC1, ERCC4, CCNH, COPS7A, YY1, ACTR5, XPC, NFRKB, RNF111, POLE, INO80B, ACTR8, POLK, USP45, POLD3
REACTOME_MISMATCH_REPAIR	6	tumor	0.543131	0.840656	0.100991	0.332165	0.946042	12	RPA2, EXO1, POLD1, MLH1, MSH3, RPA1, MSH2, LIG1, MSH6, PMS2
REACTOME_NICOTINATE_METABOLISM	6	tumor	0.533153	0.840656	0.0566484	-0.352801	-0.954096	19	NT5E, PARP14, PARP4, PARP9, NMNAT3, PARP6, NNMT, NADK, PARP10
REACTOME_SELENOAMINO_ACID_METABOLISM	6	tumor	0.548896	0.840656	0.0995791	0.338297	0.939663	11	GNMT, GSR, SCLY, UBA52
REACTOME_TELOMERE_C_STRAND_LAGGING_STRAND_SYNTHESIS	6	tumor	0.552	0.840656	0.114267	0.265662	0.953244	25	RFC1, POT1, FEN1, RPA2, POLA2, DNA2, RFC5, POLD1, TERF1
REACTOME_UCH_PROTEINASES	6	tumor	0.539326	0.840656	0.140406	0.225246	0.947409	50	PSMB3, PSMC4, PSMB6, UBA52, BARD1, PSMC5, ASXL2, PSMA2, PSMD14, PSMD6, PSMC3, PSMB4, BAP1, PSMB1, UCHL5, UBB, PSMA4, PSMB2, PSMB7, TFPT, MCRS1
REACTOME_VASOPRESSIN_REGULATES_RENAL_WATER_HOMEOSTASIS_VIA_AQUAPORINS	6	tumor	0.533156	0.840656	0.0557104	-0.336821	-0.963698	27	ADCY1, GNB3, ADCY7, GNG11, GNG2, ADCY4, ADCY2
REACTOME_SIGNALING_BY_WNT	67	Stromal	0.635678	0.841566	0.0785029	0.184536	0.922261	94	ITPR2, AP2M1, PSMC1, WNT5A, APC, GNG11, AGO1, TNRC6C, FZD1, PPP3CB, TCF7L2, GNG10, PSMB2, CSNK2B, SFRP2, ARRB2, KAT5, ZRANB1, PPP3CA, SOX9, TCF4
REACTOME_PHASE_II_CONJUGATION_OF_COMPOUNDS	38	T_cells	0.496307	0.841676	0.0642141	-0.288993	-0.973806	35	OPLAH, GSTM3, SULT1A1, NAT1
HALLMARK_MYOGENESIS	41	Endothelial_cells	0.140741	0.841886	0.141225	-0.346353	-1.18437	87	CLU, MYH11, APOD, ABLIM1, REEP1, APLNR, TGFB1, DMD, AKT2, TSC2, FHL1, TPD52L1, MYOM1, GJA5, IGFBP3, MEF2A, CDH13, TPM2
KEGG_COLORECTAL_CANCER	6	tumor	0.556213	0.841974	0.142057	0.22298	0.946237	53	FOS, JUN
REACTOME_DEGRADATION_OF_DVL	4	Stromal	0.247191	0.841994	0.130106	0.331698	1.16748	27	PSMC2, DACT1, PSMB5, RBX1, KLHL12, PSMC1
HALLMARK_APICAL_SURFACE	4	Myeloid	0.217778	0.842026	0.138805	0.412762	1.22457	14	ADIPOR2, PLAUR, FLOT2, DCBLD2, CRYBG1, B4GALT1, ATP8B1
HALLMARK_COMPLEMENT	4	Myeloid	0.152027	0.842026	0.145516	-0.267279	-1.21036	92	DGKH, CD36, IRF2, ITGAM, C2, CFB, CBLB, RNF4, FYN, PRKCD, FN1, SIRT6, ERAP2, TIMP1, PDP1, USP8, C1S, PSMB9, PRDM4, RHOG, DUSP5, C1R, CALM3, ANXA5, USP14, APOBEC3G, LRP1
HALLMARK_HEME_METABOLISM	4	Myeloid	0.19656	0.842026	0.155242	0.26773	1.17233	73	EIF2AK1, CDR2, SLC30A1, TFRC, SLC25A37, HAGH, OPTN, MAP2K3, KLF3, BSG, ALAD, LPIN2, ADIPOR1, TMEM9B, BTG2, BPGM, ATP6V0A1, CCND3, RIOK3, TOP1, UROD, SLC11A2, RNF19A, LAMP2, TRAK2, SEC14L1, UCP2
KEGG_CARDIAC_MUSCLE_CONTRACTION	4	Myeloid	0.190045	0.842026	0.151149	0.378851	1.23682	21	ATP1A1, UQCR10, SLC8A1, CACNB4, COX8A, ATP1B1, MT-CO3
KEGG_COLORECTAL_CANCER	4	Myeloid	0.153578	0.842026	0.147331	-0.352419	-1.27416	33	PIK3CD, MYC, PIK3R3, TCF7, APC, MLH1, BAX, TP53, KRAS, RALGDS
KEGG_DILATED_CARDIOMYOPATHY	4	Myeloid	0.201058	0.842026	0.127505	-0.395392	-1.24878	20	DAG1, ITGA4, CACNB1, ITGA11, EMD, ADCY7, ADCY3
KEGG_DNA_REPLICATION	4	Myeloid	0.171963	0.842026	0.143759	-0.51804	-1.29859	9	DNA2, MCM5, RNASEH2C, POLD4, SSBP1, MCM7
KEGG_ECM_RECEPTOR_INTERACTION	4	Myeloid	0.202443	0.842026	0.126254	-0.330504	-1.19493	33	CD36, DAG1, ITGA4, FN1, TNC, ITGA11
KEGG_JAK_STAT_SIGNALING_PATHWAY	4	Myeloid	0.172494	0.842026	0.161979	0.312555	1.21804	41	OSM, SOCS3, PIK3R5, IFNAR2, SPRY1, SPRED1, PIM1, IL13RA1, CCND3, AKT3
KEGG_TYPE_II_DIABETES_MELLITUS	4	Myeloid	0.202899	0.842026	0.128789	-0.448941	-1.26638	13	PIK3CD, PIK3R3, HK3, PRKCD
KEGG_T_CELL_RECEPTOR_SIGNALING_PATHWAY	4	Myeloid	0.220104	0.842026	0.119888	-0.295281	-1.18782	53	PIK3CD, LAT, PIK3R3, CD8A, VAV1, MAP2K7, MAP3K8, CBLB, FYN
REACTOME_ACTIVATION_OF_THE_PHOTOTRANSDUCTION_CASCADE	4	Myeloid	0.216667	0.842026	0.134273	0.881981	1.18459	1	GNB1
REACTOME_CLASS_A_1_RHODOPSIN_LIKE_RECEPTORS	4	Myeloid	0.184859	0.842026	0.133555	-0.367749	-1.25543	26	CCL21, LPAR6, CCR5, ADORA3, ANXA1, CCL2, CXCL12
REACTOME_CONSTITUTIVE_SIGNALING_BY_AKT1_E17K_IN_CANCER	4	Myeloid	0.204444	0.842026	0.143759	0.43314	1.25643	13	NR4A1, CDKN1A, MLST8, AKT3, CREB1
REACTOME_COOPERATION_OF_PDCL_PHLP1_AND_TRIC_CCT_IN_G_PROTEIN_BETA_FOLDING	4	Myeloid	0.186667	0.842026	0.151149	0.430271	1.27651	14	CCT4, GNG10, GNB1, TCP1, GNG12, GNB4, CSNK2B
REACTOME_CO_STIMULATION_BY_CD28	4	Myeloid	0.181338	0.842026	0.135002	-0.375454	-1.26979	25	PIK3CD, PIK3R3, VAV1, PPP2R5A, MAP3K8, FYN, GRAP2
REACTOME_DNA_STRAND_ELONGATION	4	Myeloid	0.214953	0.842026	0.126876	-0.57313	-1.26235	6	DNA2, MCM5
REACTOME_EXTENSION_OF_TELOMERES	4	Myeloid	0.198131	0.842026	0.132846	-0.502234	-1.25897	9	DNA2, TINF2
REACTOME_FCERI_MEDIATED_NF_KB_ACTIVATION	4	Myeloid	0.211982	0.842026	0.143759	0.306723	1.18805	39	TAB3, UBE2D2, PSMB2, PSMD1, NFKB1, PSMD13, UBA52, CUL1, NFKBIA, SEM1, PSMC2, UBE2V1, PSMA7
REACTOME_GENERATION_OF_SECOND_MESSENGER_MOLECULES	4	Myeloid	0.218115	0.842026	0.125033	-0.484067	-1.26037	10	LAT, GRAP2, FYB1, VASP, CD4, EVL
REACTOME_G_PROTEIN_ACTIVATION	4	Myeloid	0.181237	0.842026	0.15017	0.533205	1.29409	7	GNG10, GNB1, GNG12, GNB4
REACTOME_INTERCONVERSION_OF_NUCLEOTIDE_DI_AND_TRIPHOSPHATES	4	Myeloid	0.185185	0.842026	0.15017	0.455132	1.27133	11	CTPS2, GUK1, DCTPP1, NME2
REACTOME_METABOLISM_OF_NUCLEOTIDES	4	Myeloid	0.199063	0.842026	0.15017	0.33577	1.20607	30	ENTPD7, NUDT5, CTPS2, GUK1, DCTPP1, NME2, NT5C2, GMPR2, DGUOK, GSR
REACTOME_MTORC1_MEDIATED_SIGNALLING	4	Myeloid	0.193333	0.842026	0.148261	0.446058	1.26696	12	LAMTOR3, RRAGA, MLST8, EEF2K, YWHAB, EIF4E, LAMTOR2, EIF4B
REACTOME_NEGATIVE_EPIGENETIC_REGULATION_OF_RRNA_EXPRESSION	4	Myeloid	0.18638	0.842026	0.134273	-0.387175	-1.25066	22	TBP, TAF1C, DNMT1, SIN3B, SUDS3, TAF1D, HDAC1, BAZ2A, SIN3A, POLR2E, SIRT1, MBD2, HDAC2, UBTF
REACTOME_PROTEIN_FOLDING	4	Myeloid	0.209906	0.842026	0.146416	0.314314	1.18502	36	CCT4, VBP1, PFDN2, GNG10, PFDN5, ARL2, GNB1, TCP1, FBXW7, TUBA1C, GNG12, GNB4, TUBA1B, CSNK2B
REACTOME_REGULATION_OF_HMOX1_EXPRESSION_AND_ACTIVITY	4	Myeloid	0.216165	0.842026	0.126876	-0.720246	-1.25573	3	HMOX1
REACTOME_SIGNALING_BY_LEPTIN	4	Myeloid	0.190476	0.842026	0.143759	0.788942	1.29245	2	SOCS3
REACTOME_TELOMERE_C_STRAND_LAGGING_STRAND_SYNTHESIS	4	Myeloid	0.17757	0.842026	0.141225	-0.634191	-1.30083	5	DNA2, TINF2
REACTOME_TELOMERE_C_STRAND_LAGGING_STRAND_SYNTHESIS	61	Stromal	0.588785	0.842219	0.0585938	-0.282013	-0.894407	21	POLA1, CHTF18, PRIM2, POLD1, WRN, RPA1, LIG1, RFC1, ACD, TERF2IP, TERF2, TERF1
HALLMARK_PANCREAS_BETA_CELLS	61	tumor	0.401857	0.842354	0.0692836	-0.425451	-1.05475	10	STXBP1, MAFB, FOXO1, AKT3, LMO2
HALLMARK_PROTEIN_SECRETION	61	tumor	0.396825	0.842354	0.287857	0.186841	1.00197	65	YIPF6, TMED2, GLA, CD63, PAM, ATP1A1, ARF1, COPE, PPT1, RER1, TOM1L1, LMAN1, RAB5A, SEC22B, BET1, IGF2R, VAMP7, VAMP4, CLN5, AP2S1, TPD52, SCAMP3, CTSC, ICA1, VAMP3
REACTOME_DNA_METHYLATION	61	tumor	0.400607	0.842354	0.0762797	-0.560712	-1.0553	4	DNMT3A, DNMT3B, UHRF1, DNMT1
REACTOME_INTERLEUKIN_12_SIGNALING	61	B_cells	0.256818	0.842364	0.0845557	0.48071	1.16221	29	PPIA, JAK2, RALA, LMNB1, TCP1, MTAP, SOD1, ARF1, AIP
REACTOME_INTERLEUKIN_12_FAMILY_SIGNALING	61	B_cells	0.264609	0.842744	0.0813027	0.463935	1.1523	34	PPIA, JAK2, RALA, LMNB1, TCP1, EBI3, MTAP, SOD1, ARF1, AIP
REACTOME_REGULATION_OF_HMOX1_EXPRESSION_AND_ACTIVITY	61	B_cells	0.259587	0.842744	0.0988903	0.680508	1.1716	5	HM13, MAFK, HMOX1
REACTOME_REGULATION_OF_PTEN_STABILITY_AND_ACTIVITY	61	B_cells	0.264642	0.842744	0.08042	0.446953	1.14415	44	TNKS2, PSMA1, PSMB2, NEDD4, PREX2, PSMD14, XIAP, WWP2, UBB, PSMB4, CSNK2A2, PSMD6, PSMB5, TRIM27, STUB1, PSMA2
REACTOME_UCH_PROTEINASES	61	Endothelial_cells	0.671642	0.842744	0.0847985	0.19432	0.884244	57	SEM1, PSMB7, UBA52, PSMB3, UBB, ACTR8, PSMD14, PSMA3, PSMA2, PSMC1, UCHL5, PSMB6, PSMD11, PSMB2, PSMB4, ASXL2, KDM1B, PSMB1, PSMA1, NEDD8, PSMB5, UCHL3, PSMC3, SMAD7
KEGG_FC_EPSILON_RI_SIGNALING_PATHWAY	4	Stromal	0.25	0.842784	0.114751	-0.34119	-1.15507	26	SOS2, PLCG1, LCP2, PIK3R5, LYN, MAPK13, VAV1
HALLMARK_P53_PATHWAY	4	Myeloid	0.230583	0.842907	0.141225	0.249856	1.14301	89	GADD45A, TSC22D1, FOS, PPM1D, PMM1, PERP, IER3, CDKN1A, DGKA, CLCA2, TCN2, JUN, SEC61A1, VAMP8, BTG2, NOTCH1, CCND3, STOM, CCNK, IFI30, TAX1BP3, FBXW7, HINT1
REACTOME_DNA_METHYLATION	4	Myeloid	0.223507	0.842907	0.126254	-0.77813	-1.19835	2	DNMT1
REACTOME_EUKARYOTIC_TRANSLATION_ELONGATION	4	Myeloid	0.228448	0.842907	0.132846	0.633377	1.2575	4	UBA52, EEF2, EEF1B2
REACTOME_O_LINKED_GLYCOSYLATION	4	Myeloid	0.225806	0.842907	0.120433	-0.41228	-1.20612	15	SEMA5A, DAG1
REACTOME_ACTIVATION_OF_THE_AP_1_FAMILY_OF_TRANSCRIPTION_FACTORS	38	Endothelial_cells	0.503236	0.842985	0.0679923	-0.450483	-0.983398	7	MAPK3, MAPK10, MAPK9, JUN, ATF2, MAPK8, FOS
REACTOME_GOLGI_CISTERNAE_PERICENTRIOLAR_STACK_REORGANIZATION	38	Endothelial_cells	0.501408	0.842985	0.0982123	0.358921	0.931931	10	RAB1A, RAB1B, CDK1, GOLGA2
REACTOME_COMPLEX_I_BIOGENESIS	38	Stromal	0.374775	0.843503	0.0891647	-0.271164	-1.05925	46	MT-ND5, MT-ND3, MT-ND4, MT-ND2, MT-ND1
REACTOME_PURINE_CATABOLISM	38	Stromal	0.376884	0.843503	0.10882	0.411021	1.07985	10	NT5E, PNP
REACTOME_RHO_GTPASES_ACTIVATE_WASPS_AND_WAVES	38	Stromal	0.373272	0.843503	0.103958	0.319724	1.07818	26	NCKAP1L, ARPC1B, WAS, WIPF1, CYFIP2, ACTR3, GRB2, BTK, ARPC3, RAC1, ARPC5, NCK1, ABI1, ARPC2, ARPC4
KEGG_HEDGEHOG_SIGNALING_PATHWAY	41	Myeloid	0.0571429	0.84399	0.261664	0.532534	1.46359	15	WNT2, BMP6, WNT9A, CSNK1G1, WNT2B, GLI3
KEGG_JAK_STAT_SIGNALING_PATHWAY	41	Myeloid	0.0494517	0.84399	0.321776	-0.410403	-1.45027	35	CSF2RA, BCL2L1, STAT6, IFNGR2, CLCF1, SOS1, SOS2, IL10RB, CBL, IRF9, SOCS3, IFNAR1, IFNGR1, LIF
KEGG_PPAR_SIGNALING_PATHWAY	41	Myeloid	0.0483871	0.84399	0.276501	0.510946	1.49603	18	SORBS1, ACSL1, FABP4, CYP27A1, SCD, ILK, PCK2, PLIN1
REACTOME_BASE_EXCISION_REPAIR	41	Myeloid	0.0537634	0.84399	0.261664	0.449931	1.42302	25	NTHL1, TERF2, NEIL1, RPA2, PCNA, PARP2, SMUG1, RFC4, POLE2, LIG3
REACTOME_DECTIN_2_FAMILY	41	Myeloid	0.0512404	0.84399	0.321776	-0.69187	-1.54608	7	MUC20, FCER1G, PLCG2
REACTOME_EPHB_MEDIATED_FORWARD_SIGNALING	41	Myeloid	0.0588235	0.84399	0.282013	-0.457077	-1.43789	23	ARPC4, ACTR2, ARPC5, PTK2, LIMK1, ARPC1A, ACTR3, SDC2, TIAM1, WASL, ACTG1, RAC1, CFL1
REACTOME_INTERCONVERSION_OF_NUCLEOTIDE_DI_AND_TRIPHOSPHATES	41	Myeloid	0.0548523	0.84399	0.282013	-0.54717	-1.4971	14	CMPK1, GUK1, NME1, DCTPP1, DTYMK
HALLMARK_XENOBIOTIC_METABOLISM	41	tumor	0.558719	0.844152	0.0484088	-0.21684	-0.946421	79	APOE, SMOX, SERPINA6, EPHA2, PTGES, BCAR1, JUP, PINK1, CROT, IDH1, CYFIP2, SLC6A6, ESR1, NMT1, DHPS, IGFBP4
REACTOME_APOPTOTIC_FACTOR_MEDIATED_RESPONSE	41	tumor	0.556589	0.844152	0.0610364	-0.350082	-0.926953	10	CASP9, CASP7, GSDMD, XIAP, MAPK3, UACA
REACTOME_CITRIC_ACID_CYCLE_TCA_CYCLE	41	tumor	0.559347	0.844152	0.0587186	-0.31214	-0.923849	14	OGDH, IDH3A, NNT, IDH3G, SIRT3, DLST, TRAP1, ISCU, SDHAF1, SUCLG1, SDHAF4, SUCLG2, MDH2, LYRM4
REACTOME_NICOTINATE_METABOLISM	41	tumor	0.556748	0.844152	0.0605093	-0.32993	-0.924852	12	PARP14, NAPRT, NADK, PARP6, PARP4
REACTOME_TETRAHYDROBIOPTERIN_BH4_SYNTHESIS_RECYCLING_SALVAGE_AND_REGULATION	61	Myeloid	0.605544	0.844169	0.0725352	0.380004	0.871481	6	DHFR, GCHFR, AKT1
REACTOME_MRNA_SPLICING_MINOR_PATHWAY	61	T_cells	0.249084	0.844832	0.11524	0.340183	1.17109	39	PRPF8, SNRNP25, SF3B4, ZRSR2, POLR2L, TXNL4A, POLR2B, SNRPG, YBX1, SNRNP40, SNRPE, ZCRB1
REACTOME_TRANSCRIPTIONAL_REGULATION_OF_PLURIPOTENT_STEM_CELLS	38	Endothelial_cells	0.506955	0.844925	0.0653834	-0.402266	-0.986162	10	FGF2, PBX1
REACTOME_EPH_EPHRIN_SIGNALING	38	Stromal	0.382784	0.845207	0.0888945	-0.259384	-1.05412	55	MYH11, EFNA3, MYH10, EPHB3, EFNA5, KALRN, EFNA1, ITSN1, MMP2, ACTG1, EPHB4, APH1B
REACTOME_SUMOYLATION_OF_TRANSCRIPTION_COFACTORS	38	Stromal	0.381034	0.845207	0.0857844	-0.289384	-1.05648	33	CBX8, CBX4, BMI1, PIAS2, ZNF131, PIAS3, PCGF2, PHC1, NCOR2, CREBBP, TOPORS, TRIM28, SCMH1, DDX17, RNF2, RING1, MBD1, ING2
KEGG_HEDGEHOG_SIGNALING_PATHWAY	61	B_cells	0.26809	0.845515	0.0845557	0.525304	1.17978	16	PRKACB, LRP2, FBXW11, GSK3B, CSNK1E, CSNK1G2, RAB23
REACTOME_ACTIVATION_OF_THE_TFAP2_AP_2_FAMILY_OF_TRANSCRIPTION_FACTORS	61	Stromal	0.601485	0.84656	0.0806388	0.376411	0.892619	6	TFAP2A, CITED2
REACTOME_EXTENSION_OF_TELOMERES	61	Stromal	0.6	0.84656	0.0557104	-0.258896	-0.904147	31	POLA1, RTEL1, CHTF18, PRIM2, POLD1, PPP6R3, WRN, RPA1, LIG1, RUVBL2, RFC1, ACD, TERF2IP, TERF2, RUVBL1, TERF1, GAR1
REACTOME_HIV_TRANSCRIPTION_INITIATION	61	Stromal	0.60119	0.84656	0.0908241	0.223761	0.905384	33	POLR2K, POLR2L, TAF9, GTF2H5, POLR2G, TAF10, POLR2I, CCNH, TAF13
REACTOME_MITOCHONDRIAL_BIOGENESIS	61	Stromal	0.602113	0.84656	0.100633	0.2069	0.940412	56	NR1D1, ATP5F1C, ALAS1, ESRRA, ATP5MG, ATP5PF, ATP5MF, ATP5MC2, PRKAG2, GLUD1
REACTOME_RESPONSE_OF_EIF2AK4_GCN2_TO_AMINO_ACID_DEFICIENCY	6	Myeloid	0.250379	0.846644	0.102822	0.533218	1.21246	11	ATF3, CEBPB, IMPACT, ATF2, EIF2AK4, DDIT3
REACTOME_COOPERATION_OF_PDCL_PHLP1_AND_TRIC_CCT_IN_G_PROTEIN_BETA_FOLDING	61	Myeloid	0.610132	0.846977	0.0738053	0.272212	0.894584	19	GNG5, CCT4, GNB2, GNG10, GNB1, CSNK2A1, GNG2
REACTOME_INHIBITION_OF_REPLICATION_INITIATION_OF_DAMAGED_DNA_BY_RB1_E2F1	61	Endothelial_cells	0.68018	0.847017	0.0694481	0.291556	0.832617	10	PRIM2, TFDP1, PPP2R1A, E2F1
REACTOME_PROCESSING_OF_CAPPED_INTRON_CONTAINING_PRE_MRNA	61	Endothelial_cells	0.677807	0.847017	0.0450443	-0.174167	-0.91013	231	CWC25, CSTF2, PPIL4, SRSF1, PRPF6, CHERP, DDX5, SNRNP70, CRNKL1, ZRSR2, NXF1, ZMAT5, YJU2, NUP88, PNN, RBM39, CPSF7, PTBP1, NUP62, SRRT, THOC1, RBMX2, CWC22, FUS, TRA2B, SNRNP200, LENG1, HNRNPA2B1, GPKOW, U2AF2, CCAR1, SYMPK, DDX42, PQBP1, SNW1, DHX16, WDR70, THOC5, RBBP6, CSTF1, FYTTD1, PAPOLA, PRPF18, POLR2A, NKAP, ZNF830, UPF3B, PPIE, SRRM2, EIF4A3, HSPA8, GTF2F2, SF3A1, SRSF4, SF3A2, PUF60, CPSF1, SMNDC1, NUP160, MTREX, METTL14, NUP37, SRSF11, SART1, PCF11, PPP1R10, CWF19L2, ACIN1, DHX8, NUP85
REACTOME_ENDOSOMAL_VACUOLAR_PATHWAY	4	Stromal	0.253876	0.847117	0.117766	-0.676123	-1.19136	3	CTSS, B2M, CTSL
HALLMARK_G2M_CHECKPOINT	67	Stromal	0.642729	0.847469	0.0611693	-0.213033	-0.89346	58	NSD2, RBM14, NUP98, NUP50, HUS1, KIF22, MYC, CUL5, SMC4, CCND1, SRSF2, SLC12A2, TENT4A, SMARCC1, YTHDC1, LIG3, PURA, MNAT1, TFDP1, CDC27
KEGG_DILATED_CARDIOMYOPATHY	67	Myeloid	0.399376	0.847708	0.077884	0.273523	1.02936	29	TPM1, TGFB3, ITGA11, ITGA9, ADCY3, CACNG4, DAG1, ADCY1, TGFB1, ITGA2, PLN, ITGAV, ITGB7, ADRB1, SLC8A1
REACTOME_ADRENALINE_NORADRENALINE_INHIBITS_INSULIN_SECRETION	6	T_cells	0.744681	0.847933	0.0376923	0.240086	0.784862	14	GNG2, GNAI2, GNG10, ADCY6, ADRA2A, GNB5, GNG7, GNG12, GNG5
REACTOME_PROCESSIVE_SYNTHESIS_ON_THE_LAGGING_STRAND	6	T_cells	0.747112	0.847933	0.0387167	0.248688	0.786919	13	LIG1, POLD2, RPA1, POLD3, PRIM2, POLA2, PCNA, RPA2
REACTOME_TRANSCRIPTIONAL_REGULATION_OF_PLURIPOTENT_STEM_CELLS	6	T_cells	0.744572	0.847933	0.0386372	0.254456	0.790357	12	KLF4, EPAS1, TSC22D1, EOMES
REACTOME_CYTOPROTECTION_BY_HMOX1	38	Myeloid	0.5	0.847938	0.103958	0.267458	0.97662	41	HELZ2, HMOX1, BLVRA, COX8A
REACTOME_METABOLISM_OF_AMINO_ACIDS_AND_DERIVATIVES	38	tumor	0.600529	0.847957	0.0500923	0.215828	0.932671	147	IDO1, IL4I1, PPM1K, DIO2, KYNU, SLC7A5, ASS1, GLUL, SDS, KMO, HDC, ODC1, SLC6A8, PSMA5, NNMT, PSMA3, OAZ1, AZIN2, SLC44A1, PSMB1, UBA52, CAV1, PAPSS2, PSMB4, PSMD7, PSMB5, TXNDC11, SERINC5, PSMA4, PSMC1, SERINC3, CTH, ACAT1, SERINC1, TXNRD1, AMD1, PSMB7, SMS
REACTOME_ATF6_ATF6_ALPHA_ACTIVATES_CHAPERONE_GENES	41	T_cells	0.266667	0.848	0.113313	0.661723	1.17853	2	CALR, XBP1
REACTOME_VXPX_CARGO_TARGETING_TO_CILIUM	41	T_cells	0.266544	0.848	0.111011	0.549823	1.16201	3	EXOC4, EXOC3, RAB3IP
REACTOME_ESTROGEN_DEPENDENT_NUCLEAR_EVENTS_DOWNSTREAM_OF_ESR_MEMBRANE_SIGNALING	41	tumor	0.564841	0.848552	0.0925529	0.288678	0.921867	11	FOS, UHMK1, FOXO3, XPO1
REACTOME_NEGATIVE_REGULATION_OF_NOTCH4_SIGNALING	6	B_cells	0.634667	0.848802	0.0479259	0.236225	0.893045	38	FBXW7, UBB, PSMC5, PSMB1, PSMA7, CUL1, ADRM1, PSMD13, PSMC3, PSMB4, RBX1, PSMB5
REACTOME_TNFS_BIND_THEIR_PHYSIOLOGICAL_RECEPTORS	6	B_cells	0.633763	0.848802	0.0512184	0.298772	0.875096	15	TNFRSF14, TNFRSF1B, TNFSF13, TNFRSF25, CD27
REACTOME_CELLULAR_RESPONSE_TO_CHEMICAL_STRESS	61	Myeloid	0.615	0.849182	0.0799859	0.179174	0.917992	134	GCLM, COX6B1, PRDX5, PRDX3, CYCS, GSR, HMOX1, PSMB3, COX8A, MYC, COX7A2, PSMA1, CCL2, COX7A2L, UBA52, COX7C, PSMC1, SEM1, ATOX1, PALB2, PSMB1, NLRP3, NCF2, CSNK2A1, ERO1A, RBX1, SRXN1, MAP1LC3B, PSMB4, MT-CO3, PSMA2, AKT1, PRDX1, GSK3B, PSMB7, GPX7, PSMB5, GCLC, GPX8, PSMC6, G6PD, TXNIP, COX7B, PSMB2, TXN2, BLVRA, UBB, PSMD13, PSMC3, ATF4, EIF2AK3, UFD1, TXNRD1, NDUFA4, COX6C, UBC, COX4I1, CYBB, BLVRB
REACTOME_DEGRADATION_OF_AXIN	61	Myeloid	0.616883	0.849182	0.0723571	0.230614	0.896086	35	PSMB3, PSMA1, UBA52, PSMC1, SEM1, PSMB1, PSMB4, PSMA2, PSMB7, PSMB5, PSMC6, PSMB2, UBB, PSMD13, PSMC3, UBC
HALLMARK_E2F_TARGETS	41	tumor	0.568	0.849418	0.165657	0.15534	0.941041	101	DCTPP1, TOP2A, MTHFD2, USP1, DEK, TFRC, CDK1, CKS2, PPP1R8, ASF1A, PAICS, EED, HNRNPD, CDK4, CHEK2, LYAR, CCP110
REACTOME_PROLONGED_ERK_ACTIVATION_EVENTS	6	Stromal	0.320717	0.850935	0.104344	0.52904	1.15953	8	FRS2, RAP1A, YWHAB, MAP2K2
KEGG_GLYCEROPHOSPHOLIPID_METABOLISM	6	Stromal	0.32358	0.851663	0.0949752	0.337866	1.09884	41	PLA2G2A, ETNK2, PLPP1, PLPP3, CDIPT, PISD, DGKZ, DGKE, AGPAT3, AGPAT2, GPD1L
HALLMARK_FATTY_ACID_METABOLISM	4	Myeloid	0.246073	0.852191	0.112843	-0.289484	-1.15601	51	ACADS, CD36, CPT1A, ACO2, HMGCS2, DLD, ACSS1, ERP29, FASN, SUCLG2
REACTOME_ESTROGEN_DEPENDENT_NUCLEAR_EVENTS_DOWNSTREAM_OF_ESR_MEMBRANE_SIGNALING	4	Myeloid	0.244111	0.852191	0.127505	0.453192	1.21896	9	FOS, AKT3, CREB1
REACTOME_METABOLISM_OF_AMINO_ACIDS_AND_DERIVATIVES	4	Myeloid	0.23913	0.852191	0.138022	0.265107	1.14947	70	PYCR2, ALDH18A1, TDO2, APIP, PSMB2, FAH, SERINC2, OAZ3, PAPSS2, PSMD1, SDS, PSMD13, UBA52, ECHS1, SMS, TAT, SEM1, PSMC2, SECISBP2, GSR, PSMA7, ENOPH1, ETHE1
REACTOME_PIWI_INTERACTING_RNA_PIRNA_BIOGENESIS	4	Myeloid	0.240084	0.852191	0.126876	0.474517	1.21518	8	TDRKH, HSP90AA1, POLR2G
REACTOME_SCF_SKP2_MEDIATED_DEGRADATION_OF_P27_P21	4	Myeloid	0.24424	0.852191	0.132846	0.33914	1.16121	25	PSMB2, CDKN1A, PSMD1, PSMD13, UBA52, CUL1, CKS1B, SEM1, PSMC2, PSMA7
REACTOME_ACTIVATION_OF_THE_PHOTOTRANSDUCTION_CASCADE	38	B_cells	0.534579	0.852228	0.0721798	0.743954	0.978726	1	GNB1
REACTOME_CONDENSATION_OF_PROMETAPHASE_CHROMOSOMES	38	B_cells	0.534216	0.852228	0.0808589	-0.423793	-0.95286	7	NCAPD2, SMC2, CSNK2B, CSNK2A1, CDK1, SMC4, CSNK2A2
REACTOME_SYNTHESIS_OF_DNA	4	tumor	0.378284	0.852434	0.0870516	-0.233825	-1.0612	51	FZR1, CDT1, PCNA, POLA2, FEN1, ANAPC2, PSMD3, MCM4, GINS1, PSMD7, ADRM1, UBE2C, POLE, MCM5
REACTOME_NRAGE_SIGNALS_DEATH_THROUGH_JNK	67	Stromal	0.649215	0.852583	0.0593488	-0.261933	-0.860677	20	PREX1, ARHGEF16, ECT2, MAPK8
REACTOME_GOLGI_CISTERNAE_PERICENTRIOLAR_STACK_REORGANIZATION	61	Myeloid	0.62203	0.8527	0.0718276	0.295507	0.869879	12	RAB1B, CDK1, CCNB1, MAPK3
KEGG_PRIMARY_IMMUNODEFICIENCY	41	Stromal	0.465549	0.853059	0.0791317	-0.550749	-1.04151	5	BLNK, JAK3
REACTOME_ACTIVATION_OF_THE_TFAP2_AP_2_FAMILY_OF_TRANSCRIPTION_FACTORS	41	Stromal	0.46789	0.853059	0.0780892	-0.509956	-1.01563	6	WWOX, TFAP2A
REACTOME_RNA_POLYMERASE_II_TRANSCRIPTION_TERMINATION	41	Stromal	0.464812	0.853059	0.0725352	-0.316427	-0.990728	37	WDR33, DDX39A, SNRPB, SLU7, U2AF1L4, CPSF3, SNRPF, THOC5, SNRPE
REACTOME_MITOCHONDRIAL_TRANSLATION	61	Endothelial_cells	0.687831	0.853324	0.0770737	0.229261	0.864427	28	MTIF3, GFM2, TUFM, DAP3, CHCHD1, MRRF, OXA1L, ERAL1, NDUFAB1, MT-CO3, MIEF1, MT-ND1
REACTOME_DEGRADATION_OF_BETA_CATENIN_BY_THE_DESTRUCTION_COMPLEX	6	tumor	0.568047	0.853448	0.140406	0.220264	0.934708	53	PPP2R5A, TLE2, TLE1, PSMB3, PSMC4, CTBP2, PPP2R5E, PPP2R5D, PSMB6, TLE5, UBA52, PSMC5, PSMA2, PSMD14, PSMD6, PSMC3, PSMB4, PSMB1, UBB, PPP2R5C, PSMA4, PSMB2, RBX1, PSMB7
REACTOME_HOST_INTERACTIONS_OF_HIV_FACTORS	6	tumor	0.568966	0.853448	0.172324	0.214122	0.984418	82	APOBEC3G, BANF1, AP1S3, ELOC, PSMB3, HMGA1, PSMC4, AP1M1, KPNB1, ARF1, PSMB6, UBA52, AP1G1, PSMC5, AP2S1, PSMA2, PSMD14, PSMD6, PSMC3, PSMB4, NUP133, PSMB1, NUP155, UBB, PSMA4, RAE1, RANGAP1, PSMB2, NDC1, RBX1, PSMB7, NUP205, AP1M2, PACS1
REACTOME_REGULATION_OF_PTEN_STABILITY_AND_ACTIVITY	41	Stromal	0.476033	0.853755	0.0718276	-0.312739	-0.974612	36	AKT3, PSMD13, PSMD3, PSMA4, TNKS, PSMA2
REACTOME_RUNX1_REGULATES_TRANSCRIPTION_OF_GENES_INVOLVED_IN_DIFFERENTIATION_OF_HSCS	41	Stromal	0.476033	0.853755	0.0718276	-0.312651	-0.97434	36	PSMD13, PSMD3, PSMA4, PSMA2, ITCH, TCF12
REACTOME_TRANSPORT_OF_MATURE_TRANSCRIPT_TO_CYTOPLASM	41	Stromal	0.471358	0.853755	0.0718276	-0.302498	-0.988842	49	WDR33, DDX39A, SEC13, NUP98, NUP153, TPR, NUP50, NUP58, SLU7, U2AF1L4, NUP43, CPSF3, THOC5, GLE1, NUP107, NUP62
REACTOME_SLBP_DEPENDENT_PROCESSING_OF_REPLICATION_DEPENDENT_HISTONE_PRE_MRNAS	38	B_cells	0.538175	0.853835	0.0716527	0.42373	0.971697	9	SNRPG, NCBP2, SNRPB, SNRPE
REACTOME_SHC_MEDIATED_CASCADE_FGFR3	61	Endothelial_cells	0.693878	0.854401	0.0687943	0.35041	0.815335	6	NRAS, KRAS, HRAS, SOS1, SHC1, FGF18
REACTOME_SHC_MEDIATED_CASCADE_FGFR4	61	Endothelial_cells	0.693878	0.854401	0.0687943	0.35041	0.815335	6	NRAS, KRAS, HRAS, SOS1, SHC1, FGF18
REACTOME_DUAL_INCISION_IN_TC_NER	67	Stromal	0.65411	0.854682	0.0580984	-0.248883	-0.860206	24	POLD2, ZNF830, USP7, RFC1, AQR, MNAT1, CUL4A, POLR2E, UVSSA, PPIE, ERCC3, RBX1, GTF2H1, POLR2L
REACTOME_ORC1_REMOVAL_FROM_CHROMATIN	67	Stromal	0.65604	0.854682	0.057006	-0.24823	-0.84964	22	ORC4, PSMD6, PSMA2, PSMA7, ADRM1, PSMD7, PSMB1, PSMA4, PSMC3
REACTOME_ANTIGEN_PROCESSING_CROSS_PRESENTATION	6	tumor	0.572759	0.855251	0.0464155	-0.283586	-0.948147	65	CD207, CYBB, TLR4, CD14, NCF4, MRC2, BTK, CTSL, TAP2, TLR2, LY96, CYBA, PSMB9, NCF2, TAP1, LNPEP, STX4
REACTOME_PLASMA_LIPOPROTEIN_REMODELING	61	T_cells	0.254902	0.855742	0.118288	0.479574	1.22489	11	LPL, MBTPS2
HALLMARK_MYC_TARGETS_V2	61	tumor	0.41087	0.85576	0.0585938	-0.30481	-1.05454	49	MYBBP1A, TCOF1, NOLC1, MYC, RRP12, PPRC1, UNG, TBRG4, NOP2, PES1, GRWD1, RCL1, NIP7, BYSL, WDR43, PA2G4, FARSA, MAP3K6, NOP56, UTP20, IPO4, MPHOSPH10, PPAN, SLC19A1, MCM5
REACTOME_MITOCHONDRIAL_TRANSLATION	6	Stromal	0.327751	0.855795	0.114751	-0.366922	-1.14143	25	MT-ATP6, MT-CO3, MT-ND4L, MT-CO2, MT-ND2, GFM1, MT-ND4, MT-CYB, MT-ND3
HALLMARK_UV_RESPONSE_UP	61	T_cells	0.27	0.855846	0.103958	0.274662	1.10303	90	NR4A1, ATF3, FOSB, FOS
REACTOME_EPH_EPHRIN_SIGNALING	61	T_cells	0.269231	0.855846	0.10714	0.298267	1.11697	58	MMP9, EFNA3, ACTR2, ARPC3, YES1, EPHB4, ROCK2, RASA1
REACTOME_LAGGING_STRAND_SYNTHESIS	61	T_cells	0.268859	0.855846	0.113787	0.443369	1.189	13	RFC2, PRIM1, RPA3, DNA2
REACTOME_RECOGNITION_AND_ASSOCIATION_OF_DNA_GLYCOSYLASE_WITH_SITE_CONTAINING_AN_AFFECTED_PURINE	61	T_cells	0.263261	0.855846	0.116234	0.517355	1.21951	8	ACD, OGG1, TERF1, MPG
REACTOME_SLBP_DEPENDENT_PROCESSING_OF_REPLICATION_DEPENDENT_HISTONE_PRE_MRNAS	61	T_cells	0.270541	0.855846	0.115734	0.535878	1.21056	7	LSM10, SNRPG, SNRPE, NCBP2
REACTOME_SYNTHESIS_SECRETION_AND_INACTIVATION_OF_GLUCOSE_DEPENDENT_INSULINOTROPIC_POLYPEPTIDE_GIP	61	T_cells	0.268145	0.855846	0.116739	0.675274	1.20206	3	SEC11A, SPCS1
KEGG_ALDOSTERONE_REGULATED_SODIUM_REABSORPTION	6	T_cells	0.757271	0.856318	0.0315649	0.206978	0.808536	28	SGK1, MAPK1, PRKCB, IGF1, MAPK3, PIK3CB, PIK3CA, IRS2
REACTOME_INHIBITION_OF_REPLICATION_INITIATION_OF_DAMAGED_DNA_BY_RB1_E2F1	6	T_cells	0.762332	0.856318	0.100991	-0.208084	-0.806029	13	E2F1, POLA1, PPP2CB, TFDP1, TFDP2
REACTOME_NRAGE_SIGNALS_DEATH_THROUGH_JNK	6	T_cells	0.759788	0.856318	0.028645	0.18152	0.809869	50	RAC1, ARHGEF3, PREX1, OBSCN, VAV1, ARHGEF18, SOS2, BCL2L11, SOS1, FGD2, ABR, VAV3, RASGRF2, GNA13, NET1, MAPK8, TIAM1, ARHGEF10L, ARHGEF10, PLEKHG5, VAV2
REACTOME_BASE_EXCISION_REPAIR_AP_SITE_FORMATION	61	Stromal	0.617363	0.856432	0.057853	-0.329278	-0.877238	11	NEIL1, NTHL1, MBD4, ACD, TERF2IP, TERF2, TERF1
REACTOME_MRNA_SPLICING_MINOR_PATHWAY	61	Stromal	0.620579	0.856432	0.0934449	0.212789	0.900673	40	POLR2K, POLR2L, SNRNP25, SNRPF, SNRPE, TXNL4A, POLR2G, YBX1
REACTOME_PROTEIN_FOLDING	61	Stromal	0.615165	0.856432	0.0525899	-0.234545	-0.903741	47	RGS11, TUBA1A, TBCC, USP11, CSNK2B, TBCD, CCT2, SPHK1, CCT3, ARL2, KIFC3, TUBB6, ACTB, DCAF7
REACTOME_PURINE_CATABOLISM	61	Stromal	0.62215	0.856432	0.0580984	-0.341513	-0.862809	9	NT5C
REACTOME_STABILIZATION_OF_P53	61	Stromal	0.613372	0.856432	0.0883594	0.234505	0.887997	26	UBA52, PSMB2, PSMD14, UBB, UBC, PSMC2, PSMB7, PSMA3, PSMB5, SEM1, CHEK2, PSMD7, PSMD1, PSMB3, MDM4, PSMA4, ADRM1, TP53, PSMA7, PSMD11, PSMC4, PSMB6, ATM, PSMD3, PSMD2, PSMA1
HALLMARK_APICAL_SURFACE	6	T_cells	0.765101	0.856495	0.0310618	0.203918	0.796582	28	B4GALT1, IL2RB, ADAM10, CROCC, SRPX, TMEM8B, EPHB4, NCOA6, AKAP7, ADIPOR2, MAL, AFAP1L2, MDGA1
KEGG_PPAR_SIGNALING_PATHWAY	4	Myeloid	0.252632	0.856864	0.111463	-0.354824	-1.17116	23	CD36, CPT1A, HMGCS2, FABP5, CPT1B, LPL
REACTOME_METABOLISM_OF_COFACTORS	4	Myeloid	0.250522	0.856864	0.123842	0.468531	1.19985	8	COQ2, COQ4, HSP90AA1
REACTOME_METABOLISM_OF_NUCLEOTIDES	41	Stromal	0.480418	0.856961	0.0962406	0.301944	0.99642	38	UPP1, DHODH, TK1, TYMS, ITPA
REACTOME_INTERLEUKIN_10_SIGNALING	41	Stromal	0.485261	0.857253	0.0875697	0.376506	0.965903	12	CCL3, CCL4, IL1R2
REACTOME_RESPONSE_OF_EIF2AK4_GCN2_TO_AMINO_ACID_DEFICIENCY	41	Stromal	0.485777	0.857253	0.0855357	0.468168	0.966704	6	TRIB3
KEGG_PPAR_SIGNALING_PATHWAY	6	T_cells	0.770992	0.857569	0.0294228	0.187837	0.785658	38	SCP2, ACSL5, UBC, ACSL4, RXRA, CD36, ACADM, SORBS1, ILK, PPARD, CPT1A, ACOX3, SCD, NR1H3, SLC27A4, SLC27A1, CPT2, FABP5, PPARA, ACSL1, PCK2, PPARG
REACTOME_G0_AND_EARLY_G1	6	T_cells	0.77129	0.857569	0.0347157	0.215728	0.76622	19	RBL2, MAX, DYRK1A, HDAC1
REACTOME_EARLY_PHASE_OF_HIV_LIFE_CYCLE	6	B_cells	0.643855	0.857604	0.049391	0.304235	0.861952	13	CD4, BANF1, PPIA, PSIP1, LIG1, XRCC6, CCR5
REACTOME_G_PROTEIN_ACTIVATION	6	Endothelial_cells	0.332673	0.857673	0.101714	0.451377	1.13768	11	GNG5, GNA14, GNB2, GNGT2, GNG12, GNB4
REACTOME_PHASE_II_CONJUGATION_OF_COMPOUNDS	6	B_cells	0.646518	0.857679	0.0464155	0.240501	0.899888	35	MAT2A, NNMT, GSTK1, GSTP1, AKR1A1, GGT5, MTR, MGST3, TRMT112
KEGG_HEDGEHOG_SIGNALING_PATHWAY	67	Stromal	0.669014	0.857912	0.0723571	0.287396	0.863728	13	WNT5A, GAS1
REACTOME_AUF1_HNRNP_D0_BINDS_AND_DESTABILIZES_MRNA	67	Stromal	0.663823	0.857912	0.0572461	-0.260188	-0.843227	19	PSMD6, PSMA2, PSMA7, HSPB1, ADRM1, PSMD7, PSMB1, PSMA4, PSMC3
REACTOME_RAS_PROCESSING	67	Stromal	0.663043	0.857912	0.0601186	-0.410691	-0.860137	5	ZDHHC9, FNTA, NRAS, KRAS
REACTOME_UCH_PROTEINASES	67	Stromal	0.667774	0.857912	0.0557104	-0.232778	-0.86363	32	RUVBL1, YY1, PSMD6, UCHL3, USP15, PSMA2, PSMA7, ADRM1, PSMD7, PSMB1, PSMA4, PSMC3, ACTR8
KEGG_MAPK_SIGNALING_PATHWAY	38	Myeloid	0.508497	0.857925	0.0572461	-0.22177	-0.978334	150	MECOM, NR4A1, EGFR, NFATC4, MAPK10, MAPK8IP1, FGFR1, CACNA1D, FOS, FGFR2, MAP3K12, GNG12, MEF2C, MAP2K5, PDGFB, DUSP1, PLA2G4B, TAB1, AKT3, MAPK3, CD14, TAOK2, TGFB3, CACNG4, IL1B, MAPK14, RASGRP2, MAP2K4, MAP3K20, MAPT
KEGG_PATHOGENIC_ESCHERICHIA_COLI_INFECTION	41	tumor	0.576336	0.857984	0.108394	0.215455	0.913471	24	ITGB1, WASL, TUBA1C, TUBA1B, ARPC3, ARPC1A, TUBB, CDH1, CD14, RHOA, ROCK1, ARPC4
REACTOME_DUAL_INCISION_IN_TC_NER	41	tumor	0.578947	0.85799	0.11725	0.190503	0.920075	37	GTF2H5, POLR2K, POLR2G, UBA52, RBX1, MNAT1, POLR2L
REACTOME_INHIBITION_OF_REPLICATION_INITIATION_OF_DAMAGED_DNA_BY_RB1_E2F1	41	tumor	0.581579	0.858025	0.0857844	0.299121	0.881294	8	TFDP1
REACTOME_ADRENALINE_NORADRENALINE_INHIBITS_INSULIN_SECRETION	6	tumor	0.579832	0.858047	0.0543434	-0.359427	-0.925438	16	GNB3, ADRA2A, GNG11, CACNA1C, GNG2
REACTOME_SIGNAL_AMPLIFICATION	6	tumor	0.578348	0.858047	0.0552496	-0.360345	-0.915265	15	GNB3, GNG11, GNG2
HALLMARK_SPERMATOGENESIS	61	Myeloid	0.637149	0.858271	0.0706196	0.223081	0.882998	37	ACE, PEBP1, SLC12A2, CLGN, GSTM3, CDK1
KEGG_CITRATE_CYCLE_TCA_CYCLE	61	Myeloid	0.630713	0.858271	0.0629395	-0.278977	-0.865573	15	ACO1, ACLY, IDH3G, FH, DLST, PCK2
REACTOME_CITRIC_ACID_CYCLE_TCA_CYCLE	61	Myeloid	0.639138	0.858271	0.0614364	-0.270294	-0.864297	17	NFS1, IDH3G, NNT, ACAT1, TRAP1, SIRT3, FH, DLST
REACTOME_DNA_DAMAGE_BYPASS	61	Myeloid	0.634199	0.858271	0.0709609	0.22771	0.884805	35	PCLAF, POLE4, POLD2, UBA52, USP10, RFC2, RBX1, DTL, USP1, ISG15, UBE2L6, PCNA, REV3L, UBB, UFD1, UBC
REACTOME_TELOMERE_C_STRAND_LAGGING_STRAND_SYNTHESIS	61	Myeloid	0.635036	0.858271	0.0625237	-0.240787	-0.851267	24	POLD1, TERF2IP, PRIM2, CHTF18, RFC1, STN1, WRN, POLA1, RFC4, RPA1, DNA2
HALLMARK_CHOLESTEROL_HOMEOSTASIS	38	Stromal	0.391398	0.858466	0.0968878	0.259591	1.04865	54	PLSCR1, FBXO6, ATF5, LGMN, JAG1, CXCL16, GPX8, STARD4, TNFRSF12A
REACTOME_RECOGNITION_AND_ASSOCIATION_OF_DNA_GLYCOSYLASE_WITH_SITE_CONTAINING_AN_AFFECTED_PURINE	4	tumor	0.383648	0.85864	0.096563	0.573856	1.08757	3	OGG1
HALLMARK_NOTCH_SIGNALING	6	B_cells	0.659892	0.858933	0.046882	0.246147	0.870137	28	NOTCH3, NOTCH2, CUL1, APH1A, LFNG, CCND1, RBX1, NOTCH1, JAG1, TCF7L2
REACTOME_CHEMOKINE_RECEPTORS_BIND_CHEMOKINES	6	B_cells	0.655431	0.858933	0.0992333	-0.214499	-0.88029	27	CXCL8, CCL3
REACTOME_COOPERATION_OF_PDCL_PHLP1_AND_TRIC_CCT_IN_G_PROTEIN_BETA_FOLDING	6	B_cells	0.660517	0.858933	0.0978773	-0.234055	-0.875202	21	GNG5, GNG10, GNAQ
REACTOME_DEGRADATION_OF_BETA_CATENIN_BY_THE_DESTRUCTION_COMPLEX	6	B_cells	0.653747	0.858933	0.0451344	0.215194	0.895756	65	MYC, TCF7, TLE5, UBB, PPP2R5C, PSMC5, PSMB1, PSMA7, CUL1, ADRM1, PSMD13, ZRANB1, PSMC3, PPP2R5A, PSMB4, RBX1, PSMB5, PPP2R1B, CTBP2, HDAC1, TCF7L2, PSMD6, PPP2R5E, PSMC4, LEF1, PSMC2, AXIN1, PSMD1, CSNK1A1, PPP2R5D, PSMD7, PSMA4, PSMB2, GSK3B
REACTOME_UCH_PROTEINASES	6	B_cells	0.660232	0.858933	0.0445071	0.214221	0.893145	64	ACTB, USP15, INO80E, UBB, INO80B, PSMC5, PSMB1, PSMA7, MCRS1, ADRM1, MBD6, PSMD13, PSMC3, PSMB4, NEDD8, PSMB5, FOXK1, INO80D, ASXL2, PSMD6, YY1, PSMC4, TGFB1, PSMC2, BAP1, ACTR8, PSMD1, SMAD7, MBD5, UCHL3, PSMD7, PSMA4, KDM1B, ACTL6A, PSMB2
REACTOME_G1_S_DNA_DAMAGE_CHECKPOINTS	61	Myeloid	0.642857	0.859074	0.0718276	0.208228	0.884789	49	PSMB3, PSMA1, UBA52, PSMC1, CCNE2, SEM1, PSMB1, RBX1, PSMB4, FBXW11, PSMA2, GSK3B, PSMB7, CHEK2, PSMB5, PSMC6, PHF20, ZNF385A, PSMB2, UBB, PSMD13, PSMC3, COP1, UBC
REACTOME_HEME_BIOSYNTHESIS	61	Myeloid	0.644958	0.859074	0.0686326	0.326117	0.845804	8	HMBS, UROS
REACTOME_CYCLIN_D_ASSOCIATED_EVENTS_IN_G1	38	normal_breast_tissue	0.360526	0.859516	0.114751	0.29138	1.05559	42	CDKN2B, CDKN2A, CDKN1A, JAK2, LYN, CCND3
HALLMARK_CHOLESTEROL_HOMEOSTASIS	4	Stromal	0.267504	0.859982	0.10925	-0.332335	-1.13647	27	MVK, FABP5, JAG1, CHKA
HALLMARK_MITOTIC_SPINDLE	4	Stromal	0.268251	0.859982	0.105521	-0.247136	-1.1115	94	ARL8A, ATG4B, CLIP2, ARHGAP4, LLGL1, PPP4R2, DOCK2, KIF1B, NOTCH2, PCM1, ARHGAP10, ARHGAP27, SMC4, RHOT2, CLASP1, STAU1, SEPTIN9, MARCKS, DOCK4, TUBGCP2, PDLIM5, CNTRL, DST, YWHAE, NUMA1, PCGF5, PREX1, ABI1, CEP57, MYO9B, DYNC1H1, MYH9, ARHGDIA, FLNA, PALLD, CDC27, ARHGEF2, APC
REACTOME_CHROMOSOME_MAINTENANCE	4	Stromal	0.263717	0.859982	0.10925	-0.362684	-1.18521	21	POLR2E, POLR2A, POLR2G, DAXX, CENPX, TERF2IP, NOP10, MIS18BP1, POLR2B
REACTOME_PROLONGED_ERK_ACTIVATION_EVENTS	4	Stromal	0.264706	0.859982	0.111463	-0.506074	-1.18979	7	CRKL, RAPGEF1, KIDINS220
REACTOME_G1_S_DNA_DAMAGE_CHECKPOINTS	67	Endothelial_cells	0.278912	0.860075	0.122108	-0.350754	-1.09469	46	PSMD14, PSMB7, PSMA3, PSMA7, CDKN1A, PSMC6
REACTOME_SIGNALING_BY_NOTCH4	67	Endothelial_cells	0.27972	0.860075	0.123842	-0.341553	-1.10246	55	PSMD14, NCSTN, PSMB7, KAT2B, PSMA3, PSMA7
KEGG_TYPE_II_DIABETES_MELLITUS	38	T_cells	0.511312	0.860163	0.0637845	-0.298413	-0.969903	30	IRS2, MAPK10, CACNA1D, CACNA1C, PIK3R3
REACTOME_FOLDING_OF_ACTIN_BY_CCT_TRIC	38	T_cells	0.512438	0.860163	0.0897105	0.407014	0.949269	7	CCT8
REACTOME_TNF_SIGNALING	6	Endothelial_cells	0.336364	0.860465	0.0959207	0.31117	1.08745	46	MIB2, BIRC3, NSMAF, SHARPIN, UBE2L3, TAB1, IKBKE, RIPK1, TNFAIP3, TRAF1, OTULIN, IKBKB, OTUD7B, RACK1, CYLD, USP4, SMPD2, TNFRSF1A, UBA52
KEGG_HYPERTROPHIC_CARDIOMYOPATHY_HCM	41	tumor	0.58597	0.860643	0.0530213	-0.272894	-0.893614	20	LMNA, TPM2, ACE, ITGB4
REACTOME_METABOLISM_OF_POLYAMINES	6	B_cells	0.667105	0.860697	0.0450443	0.229508	0.87241	39	SMS, PSMC5, OAZ2, PSMB1, PSMA7, AZIN1, ADRM1, SRM, PSMD13, PSMC3, PSMB4, PSMB5
REACTOME_RESPONSE_OF_EIF2AK4_GCN2_TO_AMINO_ACID_DEFICIENCY	6	B_cells	0.665698	0.860697	0.0496901	0.321755	0.857412	11	ATF2, ATF3, EIF2S1, EIF2AK4, GCN1, IMPACT, CEBPG
REACTOME_NONSENSE_MEDIATED_DECAY_NMD	61	Stromal	0.630556	0.8608	0.0843144	0.2451	0.880907	21	MAGOHB, UBA52, ETF1, RBM8A
REACTOME_P38MAPK_EVENTS	61	Stromal	0.628866	0.8608	0.08042	0.312438	0.863689	9	MAPKAPK3, NRAS, HRAS, RALB, KRAS, MAPK13
KEGG_FOLATE_BIOSYNTHESIS	38	normal_breast_tissue	0.376528	0.860854	0.10714	0.481625	1.07391	7	GCH1, SPR
KEGG_VEGF_SIGNALING_PATHWAY	38	normal_breast_tissue	0.375405	0.860854	0.0831291	-0.301475	-1.0628	50	KDR, MAPK12, PLA2G6, PLA2G4B, PLCG1, CASP9, RAC3, NFATC4, MAPK3, BAD, SH2D2A, PPP3R1, MAPK13, PLA2G12A, SPHK2
REACTOME_HOST_INTERACTIONS_OF_HIV_FACTORS	38	normal_breast_tissue	0.365269	0.860854	0.122679	0.253697	1.05014	92	HCK, APOBEC3G, B2M, AP1S3, PSMA3, PSMB7, PSMA1, PSMA4, RBX1, PSMB3, PSMA2, PSMD14, PSMC2, PSMA5, PSMB2, RANGAP1, PSMD1, PSMD11, POM121, PSMD7, PSMB1, AP2S1, PSMC4, PSMC1, AP1S2, SEM1, AP2M1, PSMA7, SEC13, PSMB5
REACTOME_MITOCHONDRIAL_PROTEIN_IMPORT	38	normal_breast_tissue	0.370968	0.860854	0.0835991	-0.29012	-1.04322	55	GRPEL2, LDHD, CHCHD10, SAMM50, PMPCA, SLC25A4, TOMM6, TIMM10B, SLC25A12, TOMM20, TIMM50, TOMM7, CMC4, COX19, CHCHD5, IDH3G, ATP5F1A, PITRM1, HSPD1, TIMM9, TIMM44, TIMM22, BCS1L, SLC25A13
REACTOME_PURINE_CATABOLISM	38	normal_breast_tissue	0.377724	0.860854	0.106323	0.420476	1.08564	12	XDH, NT5E
REACTOME_SIGNALING_BY_NOTCH4	38	normal_breast_tissue	0.379404	0.860854	0.113313	0.268818	1.05047	61	JAG1, PSMA3, PSMB7, PSMA1, PSMA4, RBX1, PSMB3, PSMA2, PSMD14, PSMC2, PSMA5, PSMB2, PSMD1, PSMD11, PSMD7, TACC3, PSMB1, PSMC4, PSMC1, SEM1, PSMA7, PSMB5, ADRM1, NCSTN, AKT1, PSMC3, PSMD13, UBB, PSENEN, NOTCH1, PSMB4
REACTOME_VASOPRESSIN_REGULATES_RENAL_WATER_HOMEOSTASIS_VIA_AQUAPORINS	38	normal_breast_tissue	0.372131	0.860854	0.0843144	-0.339982	-1.07587	28	GNB3, AQP1, GNG7, ADCY5, ADCY4, PRKACB, GNG2, AQP3, PRKAR1B, PRKAR1A, ADCY9, GNG5, GNB2, PRKAR2A, GNG12, ADCY1, ADCY6, MYO5B
REACTOME_ENDOSOMAL_VACUOLAR_PATHWAY	4	tumor	0.389937	0.860883	0.0956031	0.567159	1.07488	3	CTSL
REACTOME_G0_AND_EARLY_G1	4	tumor	0.392079	0.860883	0.0919686	-0.443251	-1.05558	6	CDK1, PCNA
REACTOME_METABOLISM_OF_AMINO_ACIDS_AND_DERIVATIVES	4	tumor	0.3925	0.860883	0.10592	0.195279	1.0317	89	HDC, AHCY, AMD1, TAT, GLS, UBA52, SLC6A8, KYNU, SERINC2, MRI1, OAZ3, SEM1, SLC25A12, GLUD1, GLUL, SMS, OAZ1, ETHE1, SLC25A44, SERINC3
HALLMARK_INFLAMMATORY_RESPONSE	67	Endothelial_cells	0.287469	0.860901	0.12564	-0.313991	-1.07932	81	SELE, HIF1A, CD14, ADM, MXD1, CDKN1A, HPN, NMI, CSF3R, GCH1, PLAUR, KIF1B, SPHK1, IRF7, SLC31A2, SELENOS, PTGIR, ATP2B1, RGS16
KEGG_MAPK_SIGNALING_PATHWAY	67	Endothelial_cells	0.302147	0.860901	0.0922597	0.310792	1.07035	135	FAS, MAP3K13, NF1, CACNB2, FGF18, TGFB2, NFATC4, MAP3K7, CACNG4, SOS1, CACNA1C, CACNB3, RRAS2, FOS, CRKL, RAC3, MAP3K12, MAPK11, DAXX, RAPGEF2, MAPK14, PPP3R1, DUSP7, FGFR2, NFKB1, PPP3CA, TGFB1, TAOK3, TGFBR1, MAPK9, CASP3, CHP1, MKNK1
REACTOME_ANTIMICROBIAL_PEPTIDES	67	Endothelial_cells	0.300188	0.860901	0.104733	0.590184	1.1559	7	RNASE6, GNLY, ATOX1
REACTOME_HOST_INTERACTIONS_OF_HIV_FACTORS	67	Endothelial_cells	0.304239	0.860901	0.122679	-0.310725	-1.06274	80	PSMD14, PAK2, CUL5, POM121C, PSMB7, NUP37, PSMA3, PSMA7, TPR, AP2B1, PSMC6, AAAS, NUP54
REACTOME_METHYLATION	67	Endothelial_cells	0.298507	0.860901	0.113313	-0.583959	-1.16195	7	MTRR, NNMT
REACTOME_NONSENSE_MEDIATED_DECAY_NMD	67	Endothelial_cells	0.296842	0.860901	0.112843	-0.472335	-1.12924	14	SMG5, DCP1A, EIF4A3, SMG9
REACTOME_SHC_MEDIATED_CASCADE_FGFR1	67	Endothelial_cells	0.297753	0.860901	0.105125	0.70673	1.20126	4	SOS1, SHC1, NRAS
REACTOME_SIGNALING_BY_NTRKS	67	Endothelial_cells	0.306156	0.860901	0.0962406	0.338126	1.08909	80	FOSB, PCSK5, FRS2, NTRK3, IRS1, STAT3, SOS1, LYL1, FRS3, FOS, CRKL, RALB, PLCG1, MAPK11, SHC1, MAPK14, DUSP7
REACTOME_SLBP_DEPENDENT_PROCESSING_OF_REPLICATION_DEPENDENT_HISTONE_PRE_MRNAS	67	Endothelial_cells	0.298507	0.860901	0.113313	-0.583925	-1.16188	7	ZNF473, SNRPE
REACTOME_TNFS_BIND_THEIR_PHYSIOLOGICAL_RECEPTORS	67	Endothelial_cells	0.29368	0.860901	0.105521	0.665121	1.19323	5	TNFSF4, TNFRSF1B, TNFRSF14
REACTOME_CELLULAR_RESPONSE_TO_CHEMICAL_STRESS	6	Myeloid	0.257384	0.861212	0.08042	0.326806	1.12849	147	AREG, SOD3, IDH1, PDGFA, COX7A2, NCOA6, MAFG, PSMC3, PRDX5, SKP2, COX4I1, MYC, SRXN1, NUDT2, CHD6, PRDX1, PRDX3, UBXN7, NLRP3, COX7A1, BLVRB, PSMD1, PSMB7, ABCF2, TKT, GPX3, AKT3, UFD1, CAT, PSMC2, PGD, NQO1, SOD2
REACTOME_PRESYNAPTIC_FUNCTION_OF_KAINATE_RECEPTORS	6	Myeloid	0.259939	0.861212	0.15017	-0.442762	-1.16726	10	GNG7, GNG5, GNGT2
REACTOME_CONDENSATION_OF_PROMETAPHASE_CHROMOSOMES	4	tumor	0.395522	0.861767	0.0880945	-0.392849	-1.07936	9	CDK1, SMC4, CCNB1, CCNB2
HALLMARK_APOPTOSIS	67	T_cells	0.075718	0.861964	0.266351	-0.203768	-1.35924	79	GPX4, SQSTM1, LMNA, DPYD, PLCB2, CDKN1B, CCND2, GADD45B, NEDD9, IRF1, PEA15, RHOB, FASLG, CD38, BID, BTG3, DAP3, BCL2L1, PMAIP1, MMP2, ROCK1, TXNIP, CASP7, TSPO, CASP8, ADD1, CASP6, ATF3, DDIT3, CD14, CASP3, ERBB2
HALLMARK_MITOTIC_SPINDLE	67	T_cells	0.0425512	0.861964	0.321776	-0.23431	-1.5379	76	CAPZB, RANBP9, KIF5B, DOCK2, MID1IP1, RHOF, PPP4R2, ATG4B, CNTRL, RFC1, ALMS1, ABL1, PREX1, STAU1, NEDD9, CEP192, CDC42EP4, VCL, MYH10, TSC1, PALLD, NCK2, RAPGEF5, ARHGAP29, UXT, CDK5RAP2, KIF22, ARHGAP27, ROCK1, TUBD1, LRPPRC, NOTCH2, KIF11, CDC42EP1, NIN
HALLMARK_REACTIVE_OXYGEN_SPECIES_PATHWAY	67	T_cells	0.0548281	0.861964	0.321776	-0.40114	-1.54763	16	GPX4, PRNP, ABCC1, SBNO2, JUNB, HMOX2, PTPA
HALLMARK_TNFA_SIGNALING_VIA_NFKB	67	T_cells	0.0753745	0.861964	0.287805	-0.209863	-1.40636	82	CCNL1, SQSTM1, MYC, NFKBIA, SMAD3, JUNB, B4GALT5, EFNA1, ZFP36, BHLHE40, KLF2, EIF1, TNIP1, ID2, GADD45B, IRF1, CEBPD, RHOB, ETS2, TNFAIP6, EHD1, PLAU, DUSP4, TNFAIP3, PDE4B, PANX1, DUSP1, BTG3
HALLMARK_WNT_BETA_CATENIN_SIGNALING	67	T_cells	0.0489717	0.861964	0.321776	-0.510403	-1.66397	10	MYC, KAT2A, NCOR2, CCND2, NOTCH1, TP53, TCF7
HALLMARK_XENOBIOTIC_METABOLISM	67	T_cells	0.0670103	0.861964	0.282013	-0.246033	-1.37503	46	PSMB10, UGDH, ELOVL5, DDAH2, AP4B1, FBP1, ECH1, NDRG2, ID2, DHPS, ETS2, IGFBP4, HES6, ACOX3, SLC46A3
KEGG_RENIN_ANGIOTENSIN_SYSTEM	67	T_cells	0.0779221	0.861964	0.21925	0.761477	1.51301	3	ANPEP, ENPEP
REACTOME_AKT_PHOSPHORYLATES_TARGETS_IN_THE_NUCLEUS	67	T_cells	0.0500928	0.861964	0.276501	0.802384	1.59429	3	FOXO3
REACTOME_ANTIGEN_PROCESSING_CROSS_PRESENTATION	67	T_cells	0.0655991	0.861964	0.287805	-0.278985	-1.47506	38	PSMB9, PSMB5, PSMB10, S100A1, PSMB1, SEC61A1, S100A9, CALR, PSME1, PSMC5, IKBKG, PSMD11, VAMP3
REACTOME_ATF6_ATF6_ALPHA_ACTIVATES_CHAPERONE_GENES	67	T_cells	0.0766046	0.861964	0.234393	-0.606719	-1.54657	6	ATF4, CALR, NFYC
REACTOME_BASE_EXCISION_REPAIR	67	T_cells	0.0469622	0.861964	0.321776	-0.415533	-1.5735	15	APEX1, MPG, RFC1, RFC4, PARP1, PCNA, LIG3, POLD2, RFC2, TERF2IP
REACTOME_E3_UBIQUITIN_LIGASES_UBIQUITINATE_TARGET_PROTEINS	67	T_cells	0.075	0.861964	0.237794	-0.436251	-1.49818	11	RNF20, CDC73, PCNA, UBE2E1, DERL1, RRAGA
REACTOME_G0_AND_EARLY_G1	67	T_cells	0.0788382	0.861964	0.231127	-0.462105	-1.50652	10	MYC, MAX, PCNA, RBL2, LIN37, E2F4, HDAC1, E2F5
REACTOME_GAB1_SIGNALOSOME	67	T_cells	0.0604752	0.861964	0.271289	-0.801648	-1.50551	3	CSK, PIK3CA
REACTOME_REGULATION_OF_HMOX1_EXPRESSION_AND_ACTIVITY	67	T_cells	0.0583153	0.861964	0.276501	-0.807649	-1.51678	3	HM13, BACH1, MAFK
REACTOME_SIGNALING_BY_NOTCH4	67	T_cells	0.0652681	0.861964	0.271289	-0.289665	-1.42751	31	PSMB5, KAT2A, PSMB1, SMAD3, KAT2B, YWHAZ, NOTCH1, FBXW7, PSMC5, EP300, PSMD11
REACTOME_UCH_PROTEINASES	67	T_cells	0.0665083	0.861964	0.271289	-0.29672	-1.40173	28	PSMB5, KDM1B, ASXL1, PSMB1, MBD6, PSMC5, PSMD11, TGFBR1, PSMC2, NEDD8, HCFC1, PSMA5, FOXK1, USP15, ADRM1, ACTL6A
REACTOME_ENDOSOMAL_VACUOLAR_PATHWAY	61	tumor	0.416667	0.862342	0.104733	0.537981	1.0265	3	B2M, LNPEP, CTSS
HALLMARK_WNT_BETA_CATENIN_SIGNALING	61	B_cells	0.276102	0.86249	0.0817516	0.479569	1.144	26	TP53, PSEN2, DVL2, KAT2A, AXIN2, JAG2, MYC, CSNK1E
HALLMARK_SPERMATOGENESIS	61	tumor	0.430233	0.862592	0.234393	0.204114	1.02019	50	CLGN, YBX2, PEBP1, OAZ3, CDKN3, TTK, DBF4, CCT6B
REACTOME_AKT_PHOSPHORYLATES_TARGETS_IN_THE_NUCLEUS	61	tumor	0.433962	0.862592	0.0699459	-0.468682	-1.04472	7	FOXO1, AKT3, FOXO6
REACTOME_CYCLIN_D_ASSOCIATED_EVENTS_IN_G1	61	tumor	0.426322	0.862592	0.0584693	-0.31255	-1.03846	37	CDKN2B, CDKN1C, CCND2, SRC, E2F5
REACTOME_ESTROGEN_DEPENDENT_NUCLEAR_EVENTS_DOWNSTREAM_OF_ESR_MEMBRANE_SIGNALING	61	tumor	0.440529	0.862592	0.137251	0.266456	1.00444	16	FOS
REACTOME_FRS_MEDIATED_FGFR1_SIGNALING	61	tumor	0.437037	0.862592	0.125033	0.347165	1.02556	9	FRS2, KRAS, HRAS
REACTOME_GOLGI_CISTERNAE_PERICENTRIOLAR_STACK_REORGANIZATION	61	tumor	0.427419	0.862592	0.132846	0.322731	1.00577	10	RAB1B, MAPK3, CDK1, GORASP1, CCNB1, PLK1, BLZF1, GOLGA2, MAPK1, USO1
REACTOME_INTERLEUKIN_10_SIGNALING	61	tumor	0.420786	0.862592	0.0647943	-0.357229	-1.03674	19	CD80, IL1R1, JAK1, IL18, TYK2, PTAFR, CD86, TNFRSF1B, IL1B, IL10RA, IL10RB, ICAM1
REACTOME_MITOCHONDRIAL_CALCIUM_ION_TRANSPORT	61	tumor	0.438356	0.862592	0.140406	0.267162	1.01876	17	VDAC1, SMDT1, MCUB, PARL, MAIP1, SLC8B1, YME1L1, MCU, MICU1, AFG3L2, PMPCB, PHB2, AKAP1, VDAC3, MICU2, PMPCA, SPG7
REACTOME_PROCESSIVE_SYNTHESIS_ON_THE_LAGGING_STRAND	61	tumor	0.423387	0.862592	0.133555	0.326454	1.01738	10	RPA3, RPA2
KEGG_NICOTINATE_AND_NICOTINAMIDE_METABOLISM	41	Stromal	0.492509	0.864511	0.0764767	-0.484326	-0.999705	7	NT5C2, CD38, NNT
REACTOME_DOWNSTREAM_SIGNALING_EVENTS_OF_B_CELL_RECEPTOR_BCR	67	Myeloid	0.412131	0.864554	0.0760837	0.249761	1.03191	42	MAP3K7, PSMD1, PSMC3, IKBKG, PSMD14, UBB, RASGRP1, PSMC1, PSMB2, PSMB5, RELA, PPP3R1, BCL10
REACTOME_GOLGI_CISTERNAE_PERICENTRIOLAR_STACK_REORGANIZATION	67	Myeloid	0.412568	0.864554	0.108394	-0.355444	-1.01445	9	BLZF1, GORASP1
HALLMARK_HEDGEHOG_SIGNALING	38	Stromal	0.431925	0.864802	0.0962406	0.333083	1.01215	17	PTCH1, GLI1, PML
HALLMARK_XENOBIOTIC_METABOLISM	38	Stromal	0.409483	0.864802	0.0943564	0.22331	1.02363	103	RBP4, MT2A, GCH1, UPP1, CFB, HMOX1, PSMB10, SERPINE1, KYNU
KEGG_ALDOSTERONE_REGULATED_SODIUM_REABSORPTION	38	Stromal	0.427835	0.864802	0.0793435	-0.309958	-1.02095	22	IRS2, ATP1B1, SCNN1A, NEDD4L, MAPK3, SFN, PIK3R3
KEGG_PROTEIN_EXPORT	38	Stromal	0.409524	0.864802	0.100279	0.350788	1.03566	15	SEC11C, HSPA5, SEC61B, SEC61A1, SEC61G, SRPRB, SEC11A, SRPRA, SRP19
KEGG_RENIN_ANGIOTENSIN_SYSTEM	38	Stromal	0.433715	0.864802	0.0760837	-0.430407	-1.03124	8	CTSG, THOP1
KEGG_RIBOSOME	38	Stromal	0.430862	0.864802	0.0873098	0.799273	1.05977	1	UBA52
REACTOME_ADP_SIGNALLING_THROUGH_P2Y_PURINOCEPTOR_1	38	Stromal	0.398515	0.864802	0.104344	0.405196	1.04688	9	GNG5, GNB4, GNB1
REACTOME_APOPTOTIC_FACTOR_MEDIATED_RESPONSE	38	Stromal	0.420792	0.864802	0.100991	0.375665	1.02961	12	BAX, BAK1, CASP7, GSDMD, AVEN
REACTOME_FORMATION_OF_INCISION_COMPLEX_IN_GG_NER	38	Stromal	0.426056	0.864802	0.0808589	-0.304745	-1.03511	26	GTF2H4, RNF111, RPA1, PIAS3, CETN2, ERCC4, ERCC2, PARP2, PARP1, DDB1, ERCC3, CCNH, USP45
REACTOME_GLOBAL_GENOME_NUCLEOTIDE_EXCISION_REPAIR_GG_NER	38	Stromal	0.408425	0.864802	0.0852885	-0.254715	-1.03514	55	GTF2H4, NFRKB, POLD1, INO80B, YY1, INO80E, RNF111, LIG3, RPA1, PIAS3, POLE, CETN2, COPS5, ERCC4, ERCC2, PARP2, PARP1, DDB1, ERCC3, CCNH, USP45
REACTOME_HEME_BIOSYNTHESIS	38	Stromal	0.408027	0.864802	0.08042	-0.422388	-1.04644	9	PPOX, ALAD, COX15, FLVCR1
REACTOME_METABOLISM_OF_COFACTORS	38	Stromal	0.420188	0.864802	0.0978773	0.354972	1.03063	14	GCH1, GCHFR
REACTOME_MRNA_SPLICING	38	Stromal	0.414449	0.864802	0.08654	-0.210335	-1.02669	143	SRRM2, SF1, PRPF19, FUS, UPF3B, SRSF11, PDCD7, HNRNPH2, SRSF1, SNRNP70, PNN, RNPC3, PRPF18, SF3B1, RBM25, SRSF8, CRNKL1, DDX39B, DDX42, HNRNPM, FAM50A, SNRNP48, DHX35, PPIL2, ACIN1, ZNF830, HNRNPK, RBM39, DDX46, WDR70, SF3B5, HNRNPU, ISY1, PRPF31, SRSF7, SRRM1, PRPF8, SRRT, DDX41, PPIL4, RBM10, U2AF2, NKAP, GPATCH1, POLR2B, SRSF5, CCAR1, SNIP1, SNRPN, TCERG1, DHX16, PUF60, XAB2, CWC25, DHX9
REACTOME_PRESYNAPTIC_FUNCTION_OF_KAINATE_RECEPTORS	38	Stromal	0.430809	0.864802	0.102822	0.436823	1.02957	7	GNG5, GNB4, GNB1
REACTOME_REGULATION_OF_EXPRESSION_OF_SLITS_AND_ROBOS	38	Stromal	0.425629	0.864802	0.0956031	0.266575	1.00002	43	PSMA5, RBX1, PSMA4, SLIT2, PSMB3, PSMD7, PSMB2, PSMC1, PSMB1, PSMA1, PSMA2, PSMB5, NCBP2, PSMC4, UBA52, PSMC3, PSMA3, PSMD13, ROBO1, PSMC2
REACTOME_FRS_MEDIATED_FGFR1_SIGNALING	6	B_cells	0.675635	0.864918	0.0502948	0.335948	0.842318	9	GRB2, FGFR1, NRAS
REACTOME_THROMBIN_SIGNALLING_THROUGH_PROTEINASE_ACTIVATED_RECEPTORS_PARS	6	B_cells	0.674515	0.864918	0.046882	0.269729	0.853875	19	ARRB2, GNB2, MAPK1, GNB1, GNG2
REACTOME_CALNEXIN_CALRETICULIN_CYCLE	38	tumor	0.616364	0.864987	0.0637845	0.307323	0.879005	18	AMFR, UBA52, CALR, EDEM3, PDIA3, EDEM1, OS9, EDEM2, UBC, DERL2, UBB, RNF139, RNF5, UGGT1
REACTOME_INHIBITION_OF_DNA_RECOMBINATION_AT_TELOMERE	38	tumor	0.623106	0.864987	0.0652353	0.343056	0.880512	12	POLR2L, POLR2F, POLR2I, DAXX, POLR2K, TINF2, POLR2D, POLR2B, TERF1, ACD, POLR2A, POLR2H
REACTOME_THE_ROLE_OF_GTSE1_IN_G2_M_PROGRESSION_AFTER_G2_CHECKPOINT	38	tumor	0.620066	0.864987	0.0587186	0.257955	0.889309	40	TUBB2B, CDKN1A, PSMA5, PSMA3, PSMB1, UBA52, PSMB4, PSMD7, PSMB5, PSMA4, PSMC1, PSMB7, PSMD11, TUBA1C, ADRM1, PSMC2, PSMA2, PSMA1, PSMC6, SEM1, UBC, PSMB2, MAPRE1, PSMD14, UBB, PSMD1
REACTOME_TRANSCRIPTIONAL_REGULATION_BY_SMALL_RNAS	38	tumor	0.623106	0.864987	0.0652353	0.343056	0.880512	12	POLR2L, POLR2F, POLR2I, POLR2K, IPO8, POLR2D, POLR2B, TNRC6A, AGO1, AGO2, POLR2A, POLR2H
REACTOME_ACTIVATION_OF_THE_MRNA_UPON_BINDING_OF_THE_CAP_BINDING_COMPLEX_AND_EIFS_AND_SUBSEQUENT_BINDING_TO_43S	38	Endothelial_cells	0.52439	0.865095	0.063079	-0.334409	-0.956803	18	EIF3E, EIF3L
REACTOME_ANTIMICROBIAL_PEPTIDES	38	Endothelial_cells	0.527536	0.865095	0.0968878	0.320914	0.937936	14	GNLY, S100A8, S100A9, ATOX1
REACTOME_BASE_EXCISION_REPAIR	38	Endothelial_cells	0.540029	0.865095	0.059476	-0.295719	-0.958623	30	POLE, RFC4, POLD1, NEIL1, NTHL1, RFC5, TERF2IP, PARP2, RFC3, LIG1, POT1
REACTOME_ESTROGEN_DEPENDENT_NUCLEAR_EVENTS_DOWNSTREAM_OF_ESR_MEMBRANE_SIGNALING	38	Endothelial_cells	0.535445	0.865095	0.0615707	-0.348169	-0.950687	15	EGFR, AREG, MAPK3, CDKN1B
REACTOME_EXTENSION_OF_TELOMERES	38	Endothelial_cells	0.538913	0.865095	0.0599893	-0.293098	-0.960681	33	PRIM1, RFC4, POLD1, WRAP53, RFC5, DKC1, TERF2IP, PPP6R3, RFC3, LIG1, POLA2, POT1
REACTOME_HOST_INTERACTIONS_OF_HIV_FACTORS	38	Endothelial_cells	0.526515	0.865095	0.113787	0.206788	0.955097	89	LCK, PSMC1, PSMB7, PSMD7, UBC, APOBEC3G, PSMA2, B2M, PSMA4, PSMA5, PAK2, PSMC3, PSMA1, PSMB1, UBB, PSMD6, PSMB6, NDC1, RBX1, PSMB5, NUP107
REACTOME_PROCESSING_OF_SMDT1	38	Endothelial_cells	0.534954	0.865095	0.0619763	-0.375852	-0.951364	11	MICU3, MICU2, SMDT1, PHB2, PMPCB, AFG3L2
REACTOME_THROMBOXANE_SIGNALLING_THROUGH_TP_RECEPTOR	38	Endothelial_cells	0.536873	0.865095	0.0968878	0.313687	0.924282	15	GNG5, GNA15, GNB1, GNG12, TBXA2R
HALLMARK_APOPTOSIS	67	Endothelial_cells	0.35623	0.866023	0.0852885	0.312801	1.04438	105	FAS, CASP2, TOP2A, IFNGR1, TGFB2, ENO2, BIK, IGF2R, MGMT, CASP9, ERBB3, CREBBP, TSPO, XIAP, ANKH, PPP3R1, BGN, SATB1, ADD1, BCL2L2, CASP3, CYLD, GSN, IGFBP6, CASP4
HALLMARK_CHOLESTEROL_HOMEOSTASIS	67	Endothelial_cells	0.376417	0.866023	0.102449	-0.339189	-1.04361	44	TP53INP1, NIBAN1, ABCA2, EBP, FDFT1, GNAI1, PLAUR
HALLMARK_COMPLEMENT	67	Endothelial_cells	0.337802	0.866023	0.120433	-0.290733	-1.0382	106	CTSH, C1QA, CA2, BRPF3, DPP4, IRF2, S100A9, CTSS, MAFF, PLAUR, KIF2A, CEBPB, EHD1, TNFAIP3, IRF7, CTSC
HALLMARK_KRAS_SIGNALING_UP	67	Endothelial_cells	0.372771	0.866023	0.0835991	0.317708	1.03778	93	MMP9, USP12, ETV1, TSPAN7, FUCA1, FLT4, ZNF277, CBL, GPNMB, MAFB, YRDC, SDCCAG8, MMP11, ABCB1, GUCY1A1, TNFRSF1B, ANKH, DCBLD2, ETV5, NIN, SATB1, MTMR10, TOR1AIP2
HALLMARK_MITOTIC_SPINDLE	67	Endothelial_cells	0.355932	0.866023	0.0833634	0.304814	1.04195	128	CDK5RAP2, STK38L, NF1, ALS2, RAB3GAP1, TOP2A, KIF3B, RAPGEF5, SOS1, KIFAP3, BCR, ARHGEF2, PLEKHG2, WASL, RABGAP1, TRIO, MYH10, PREX1, PALLD, LLGL1, NIN
HALLMARK_MYC_TARGETS_V1	67	Endothelial_cells	0.356354	0.866023	0.118815	-0.287657	-1.03385	113	PA2G4, PSMD14, NME1, HNRNPC, CLNS1A, HPRT1, PSMA7, HNRNPR, PSMC6, RRM1, SNRPA1, PRDX4, EXOSC7, HSPD1, GOT2, GLO1, TRA2B, SRSF7, TOMM70, HDDC2, CANX, HDGF, HSP90AB1, SET, IMPDH2, AIMP2, MYC, NOP56, NCBP2, CNBP, PWP1, CYC1
HALLMARK_P53_PATHWAY	67	Endothelial_cells	0.353774	0.866023	0.0847985	0.311528	1.04655	111	FAS, LDHB, NDRG1, TCN2, ANKRA2, FUCA1, SLC35D1, PIDD1, CDKN2B, HDAC3, DRAM1, COQ8A, ITGB4, VAMP8, FOS, EPHX1, ABCC5, ADA
KEGG_CITRATE_CYCLE_TCA_CYCLE	67	Endothelial_cells	0.311321	0.866023	0.102822	0.45534	1.11368	18	IDH1, PDHB, IDH3B, SDHB, IDH3A
KEGG_ECM_RECEPTOR_INTERACTION	67	Endothelial_cells	0.372549	0.866023	0.0888945	0.363508	1.06394	42	COL11A1, TNC, CHAD, GP1BB, ITGB4, HSPG2, ITGA9, CD36, FN1, ITGA3, ITGA10, AGRN, COL5A1, SDC3
KEGG_PROTEIN_EXPORT	67	Endothelial_cells	0.364211	0.866023	0.0999277	-0.450393	-1.07678	14	SRP68, SPCS3
REACTOME_ACTIVATION_OF_THE_TFAP2_AP_2_FAMILY_OF_TRANSCRIPTION_FACTORS	67	Endothelial_cells	0.366167	0.866023	0.100633	-0.577223	-1.11395	6	TFAP2B
REACTOME_CONDENSATION_OF_PROMETAPHASE_CHROMOSOMES	67	Endothelial_cells	0.314775	0.866023	0.110122	-0.603147	-1.16398	6	NCAPD2
REACTOME_DECTIN_2_FAMILY	67	Endothelial_cells	0.373832	0.866023	0.0913924	0.591271	1.11337	6	MUC20
REACTOME_DNA_REPLICATION_PRE_INITIATION	67	Endothelial_cells	0.346014	0.866023	0.0940503	0.3478	1.05605	57	DBF4, MCM8, ANAPC7, ORC3, UBE2D1, GMNN, POLE3, RPA1, UBE2E1
REACTOME_HIV_TRANSCRIPTION_ELONGATION	67	Endothelial_cells	0.348387	0.866023	0.103958	-0.386268	-1.05418	25	NELFB, GTF2H5, ERCC2
REACTOME_INHIBITION_OF_REPLICATION_INITIATION_OF_DAMAGED_DNA_BY_RB1_E2F1	67	Endothelial_cells	0.329764	0.866023	0.10714	-0.59656	-1.15126	6	PPP2R1B, PPP2R3B, PPP2CB
REACTOME_MITOCHONDRIAL_TRANSLATION	67	Endothelial_cells	0.327032	0.866023	0.0999277	0.414086	1.09488	26	CHCHD1, MTRF1L, MTFMT, MIEF1
REACTOME_MRNA_DECAY_BY_5_TO_3_EXORIBONUCLEASE	67	Endothelial_cells	0.360377	0.866023	0.0940503	0.495341	1.0882	12	LSM2, DCP2
REACTOME_ORC1_REMOVAL_FROM_CHROMATIN	67	Endothelial_cells	0.337004	0.866023	0.107554	-0.356408	-1.06206	37	PSMD14, PSMB7, PSMA3, PSMA7, PSMC6
REACTOME_PEPTIDE_LIGAND_BINDING_RECEPTORS	67	Endothelial_cells	0.317495	0.866023	0.110122	-0.407864	-1.09813	24	CCL19, ACKR1, PMCH, NPY1R
REACTOME_PI3K_AKT_SIGNALING_IN_CANCER	67	Endothelial_cells	0.327402	0.866023	0.0962406	0.367121	1.07988	43	KITLG, FGF18, FRS2, NTRK3, IRS1, CASP9, ERBB3, MET, GAB2, FGFR2, FOXO4, CHUK, ERBB4, NTRK2
REACTOME_PROCESSING_OF_SMDT1	67	Endothelial_cells	0.327549	0.866023	0.108394	-0.506877	-1.11951	11	AFG3L2, MAIP1, STOML2, SPG7, MICU1
REACTOME_PROSTACYCLIN_SIGNALLING_THROUGH_PROSTACYCLIN_RECEPTOR	67	Endothelial_cells	0.364979	0.866023	0.0999277	-0.524369	-1.10489	9	GNB5, PTGIR, GNG11, GNB4
REACTOME_PROTEIN_LOCALIZATION	67	Endothelial_cells	0.351485	0.866023	0.0878313	0.324435	1.05042	86	ACBD5, IDH1, CHCHD3, STX5, PEX3, PRNP, SLC25A4, UBE2D1, PEX26, PHYH, COA6, PEX13
REACTOME_RNA_POLYMERASE_II_TRANSCRIPTION_TERMINATION	67	Endothelial_cells	0.337868	0.866023	0.10925	-0.346506	-1.05651	42	ZNF473, FIP1L1, THOC5, THOC2, EIF4A3, SNRPE, U2AF2
REACTOME_TCF_DEPENDENT_SIGNALING_IN_RESPONSE_TO_WNT	67	Endothelial_cells	0.361257	0.866023	0.114267	-0.291635	-1.03186	98	PPP2R1B, PSMD14, MEN1, PSMB7, WDR5, LGR4, PSMA3, PSMA7, FZD1, AKT2, PSMC6
KEGG_OXIDATIVE_PHOSPHORYLATION	61	T_cells	0.27649	0.866314	0.10208	0.271696	1.10201	95	NDUFA7, UQCR11, NDUFB6, COX8A, ATP6V1D, NDUFA11, ATP5PD, ATP5MF, ATP5MC2, NDUFV3, UQCRC2, NDUFB7, NDUFC1, UQCRQ, COX6B1, NDUFB2, UQCRC1, ATP6V1E1, NDUFA8, NDUFA4, UQCRB, COX7A2L, NDUFA2, PPA2, ATP5F1E, UQCR10, ATP6V0A1, NDUFS5, NDUFB5, ATP6V0B, ATP5F1C, ATP6V1A, UQCRH
REACTOME_FRS_MEDIATED_FGFR1_SIGNALING	61	T_cells	0.279116	0.866314	0.113787	0.555883	1.20528	6	FRS2, FGFR1, KRAS
HALLMARK_COAGULATION	41	T_cells	0.277899	0.866392	0.119888	-0.293049	-1.16497	13	SPARC, A2M, FURIN, F3, MMP2, CTSB
REACTOME_HEME_BIOSYNTHESIS	41	T_cells	0.276639	0.866392	0.115734	-0.853917	-1.14595	1	CPOX
HALLMARK_PROTEIN_SECRETION	67	Stromal	0.67931	0.866689	0.0566484	-0.2147	-0.864369	47	TMX1, ARFIP1, NAPA, TMED10, OCRL, CLCN3, ARFGEF2, AP2B1, TMED2, RAB22A, LMAN1, GBF1, GOSR2, TSG101, YKT6, CLTA, ARFGAP3, ARF1
REACTOME_G0_AND_EARLY_G1	67	Stromal	0.681159	0.866689	0.0588438	-0.405012	-0.848244	5	MYC, TFDP1, DYRK1A
KEGG_RIBOSOME	4	Myeloid	0.258333	0.867262	0.121543	0.856884	1.15089	1	UBA52
REACTOME_ADVANCED_GLYCOSYLATION_ENDPRODUCT_RECEPTOR_SIGNALING	38	tumor	0.630219	0.86754	0.0670513	-0.384068	-0.878968	6	PRKCSH, MAPK3, DDOST, MAPK1
REACTOME_PROLONGED_ERK_ACTIVATION_EVENTS	38	tumor	0.629559	0.86754	0.0653834	0.343476	0.825452	9	YWHAB, MAP2K1, RAP1A, MAP2K2, RAPGEF1, KIDINS220, MAPK1, MAPK3, CRK
REACTOME_DNA_REPLICATION_PRE_INITIATION	38	normal_breast_tissue	0.38764	0.867576	0.114267	0.259358	1.03041	67	CDC7, PSMA3, PSMB7, PSMA1, PSMA4, PSMB3, PSMA2, PSMD14, PSMC2, PSMA5, PSMB2, PSMD1, PSMD11, CDK2, PSMD7, PSMB1, PSMC4, PSMC1, SEM1, PSMA7, PSMB5, ADRM1, ANAPC10, PSMC3, PSMD13, UBB, PRIM1, RPA3
REACTOME_MTORC1_MEDIATED_SIGNALLING	38	normal_breast_tissue	0.385382	0.867576	0.0831291	-0.400491	-1.07844	15	RRAGD, EIF4B, SLC38A9
KEGG_PENTOSE_AND_GLUCURONATE_INTERCONVERSIONS	38	Endothelial_cells	0.546926	0.867718	0.0639272	-0.433833	-0.947052	7	CRYL1, DCXR, RPE
REACTOME_DNA_REPLICATION	38	Endothelial_cells	0.544747	0.867718	0.113313	0.208838	0.958769	91	RFC2, UBE2C, ANAPC1, PSMC1, PSMB7, ANAPC15, PSMD7, UBC, PSMA2, SKP2, PSMA4, GMNN, PSMA5, RPA1, PSMC3, PSMA1, PSMB1, UBB, PSMD6, PSMB6, RBX1, PSMB5, RNASEH1, CDC26, CDC27, MCM3, CDC7, PSMD14, PSMC5, UBE2E1, PSMB2, PSMD13
KEGG_GLYCEROPHOSPHOLIPID_METABOLISM	38	T_cells	0.524927	0.867844	0.0611693	-0.262556	-0.951135	48	PLPP2, CHKA, PLD1, MBOAT2, PTDSS2, LCLAT1, PLA2G4B, PLA2G12A, PLPP3
REACTOME_APOPTOTIC_FACTOR_MEDIATED_RESPONSE	38	T_cells	0.524457	0.867844	0.0934449	0.319062	0.922993	15	BAK1, CASP7, AVEN, GSDMD, XIAP, BAX
REACTOME_RNA_POLYMERASE_I_PROMOTER_ESCAPE	38	T_cells	0.521622	0.867844	0.0934449	0.287762	0.926169	21	GTF2H3, POLR1B, TAF1B
HALLMARK_PANCREAS_BETA_CELLS	38	tumor	0.641237	0.868043	0.0679923	-0.340249	-0.856153	8	ABCC8
REACTOME_ACTIVATION_OF_THE_PHOTOTRANSDUCTION_CASCADE	38	tumor	0.638955	0.868043	0.0753094	0.568747	0.893424	2	GNB1
REACTOME_ELEVATION_OF_CYTOSOLIC_CA2_LEVELS	38	tumor	0.637475	0.868043	0.067676	0.401732	0.843574	5	ORAI2, ITPR2, P2RX4, ITPR1, ITPR3
REACTOME_ESTROGEN_DEPENDENT_NUCLEAR_EVENTS_DOWNSTREAM_OF_ESR_MEMBRANE_SIGNALING	38	tumor	0.637011	0.868043	0.0611693	0.293359	0.857473	19	BTC, FOS, AKT3
REACTOME_VXPX_CARGO_TARGETING_TO_CILIUM	38	tumor	0.643777	0.868043	0.0697793	-0.283515	-0.840776	14	EXOC7, PKD1, RAB3IP, EXOC6, EXOC2, RAB11A, EXOC3, EXOC1, EXOC8
KEGG_CITRATE_CYCLE_TCA_CYCLE	67	Myeloid	0.416894	0.868089	0.107554	-0.280861	-0.99847	19	MDH2, PC, IDH3A, CS
HALLMARK_E2F_TARGETS	6	B_cells	0.69515	0.868148	0.0371479	0.1859	0.88957	133	CDKN1B, STAG1, SRSF2, MYC, ILF3, TUBB, DCK, CDC25B, SMC1A, MCM7, SNRPB, SSRP1, LBR, NUP153, NUP205, NOP56, HELLS, CNOT9, DNMT1, HUS1, TFRC, DDX39A, NUDT21, EIF2S1, USP1, NUP107, TP53, SMC6, SMC4, DUT, NAA38, CDK4, MCM5, SLBP, PSIP1, ANP32E, EED, PPP1R8, SMC3, MTHFD2, PHF5A, PAN2, ORC2, LIG1, RBBP7, DEK, TACC3, MCM3, PDS5B, XRCC6, TMPO, NBN, KIF22, HMGB2, POLE4, MLH1, SRSF1, EXOSC8, MRE11, POLD2, LYAR, ASF1A, RPA1, PRDX4, KPNA2, CENPM, RAD50, MCM4, POLA2, CTPS1
KEGG_ABC_TRANSPORTERS	6	B_cells	0.696629	0.868148	0.0956031	-0.210701	-0.850555	26	ABCC2, ABCC4, ABCC3
KEGG_GLUTATHIONE_METABOLISM	6	B_cells	0.682927	0.868148	0.0453152	0.240955	0.851782	28	GPX4, GSTK1, GSTP1, SMS, GGT5, SRM, MGST3, IDH2
KEGG_PPAR_SIGNALING_PATHWAY	6	B_cells	0.695122	0.868148	0.100633	-0.202095	-0.890811	37	ME1, ACSL5, ACSL1, UBC, RXRA, SCP2
REACTOME_FRS_MEDIATED_FGFR2_SIGNALING	6	B_cells	0.696562	0.868148	0.0488971	0.332203	0.832928	9	GRB2, FGF7, NRAS
REACTOME_TCF_DEPENDENT_SIGNALING_IN_RESPONSE_TO_WNT	6	B_cells	0.68534	0.868148	0.0392759	0.191397	0.889647	115	SFRP2, MYC, USP34, TCF4, TCF7, CREBBP, CSNK1G2, CDC73, UBB, TRRAP, PPP2R5C, CUL3, CCDC88C, AKT2, PSMC5, TNKS2, PSMB1, PSMA7, SMARCA4, ADRM1, PSMD13, CSNK1E, RUNX3, PSMC3, PPP2R5A, PSMB4, TNKS, RBX1, PSMB5, SOX4, PPP2R1B, ASH2L, USP8, CSNK2A2, KAT5, HDAC1, RNF146, CHD8, TCF7L2, SFRP1, PSMD6, PPP2R5E, PSMC4, LEF1, KLHL12, PSMC2, AXIN1, LEO1, PSMD1, DVL1, CSNK1A1, PPP2R5D, FZD4, PSMD7
REACTOME_TELOMERE_MAINTENANCE	6	B_cells	0.693108	0.868148	0.0427591	0.21731	0.878707	54	POLR2A, ATRX, POLR2L, POLD4, PPP6C, PPP6R3, POLR2B, POLR2E, DAXX, POLR2H, POLR2G, POLR2I, TERF2, TINF2
REACTOME_GAB1_SIGNALOSOME	67	Myeloid	0.419569	0.868164	0.0785029	0.488053	1.04411	5	CSK, GRB2
REACTOME_DEPOSITION_OF_NEW_CENPA_CONTAINING_NUCLEOSOMES_AT_THE_CENTROMERE	61	T_cells	0.282398	0.868309	0.110565	0.436896	1.17164	13	CENPS, CENPH, CENPX, RSF1, CENPC
REACTOME_DEADENYLATION_DEPENDENT_MRNA_DECAY	61	Endothelial_cells	0.707989	0.868537	0.0776799	0.197552	0.852998	44	EXOSC5, LSM5, LSM4, LSM2, PAIP1, PATL1, EXOSC8, CNOT6L
KEGG_T_CELL_RECEPTOR_SIGNALING_PATHWAY	41	tumor	0.594257	0.868936	0.0479259	-0.227233	-0.909878	49	MAP3K8, PLCG1, RASGRP1, NFATC4, GRB2, IKBKG, JUN, PAK6, NFAT5, AKT2, CBLC
REACTOME_PROLONGED_ERK_ACTIVATION_EVENTS	67	tumor	0.734177	0.869351	0.0625237	0.289662	0.796054	11	RAP1A, BRAF, MAPK3, YWHAB, CRKL
REACTOME_SELENOAMINO_ACID_METABOLISM	6	B_cells	0.701133	0.870463	0.0461379	0.273083	0.818033	16	NNMT, SECISBP2, AIMP1, TXNRD1
HALLMARK_ESTROGEN_RESPONSE_LATE	38	T_cells	0.52982	0.870536	0.0580984	-0.230274	-0.967027	113	HOMER2, EGR3, TFF3, TPD52L1, AREG, SCARB1, FOS, IMPA2, CPE, KLF4, CXCL12, LARGE1, MAPT, CCND1, FARP1, TOB1, WFS1, SCNN1A, MEST, PLXNB1, ARL3, OLFM1, FLNB, TPBG, CDH1, DYNLT3, IGFBP4
REACTOME_MITOCHONDRIAL_BIOGENESIS	38	T_cells	0.531847	0.870536	0.10208	0.235085	0.951991	60	HELZ2, NR1D1, GABPA, SAMM50, MEF2C, PRKAG1, ATP5F1C, CHD9, CRTC2, SSBP1, PPRC1, HCFC1, POLG2, ESRRA, MICOS13, TFAM, IDH2, CREB1, SOD2, ACSS2, GLUD1, MTX2, ATP5F1B, PRKAB2
REACTOME_CONSTITUTIVE_SIGNALING_BY_AKT1_E17K_IN_CANCER	61	Stromal	0.641994	0.87073	0.0531298	-0.280592	-0.8672	18	FOXO1, PDPK1, TSC2, CDKN1A, CASP9
REACTOME_NEDDYLATION	61	Stromal	0.643123	0.87073	0.0439759	-0.195591	-0.911071	143	FBXL22, KLHL3, OBSL1, UBXN7, CCDC8, FBXO32, SPSB2, KLHL21, VCP, SPSB1, FBXL12, KCTD7, FEM1C, WSB1, LMO7, FBXO31, DCUN1D4, ASB6, ASB9, FBXL4, SOCS6, FBXW8, CDKN1A, KLHL42, DDB2, FBXL8, COMMD5, PSMA1, PSMD2, COMMD2, RBBP7, DCAF4, DCUN1D1, CUL2, DDB1, DCAF7, PSMD3, COPS5, COMMD10, CUL9, COMMD7, ASB1
REACTOME_REGULATION_OF_PTEN_STABILITY_AND_ACTIVITY	41	Endothelial_cells	0.149007	0.870885	0.145516	-0.442943	-1.24264	29	RNF146, PSMA2, CSNK2A2, WWP2, AKT2, FRK, NEDD4
REACTOME_TRANSCRIPTION_OF_THE_HIV_GENOME	41	Endothelial_cells	0.150883	0.870885	0.142057	-0.392624	-1.22104	46	TAF11, CCNT1, CTDP1, TAF12, TAF13, POLR2G, POLR2A, TBP, NCBP2, TAF6, TAF4, GTF2H1, ELOA, NELFA, POLR2L
REACTOME_SCF_SKP2_MEDIATED_DEGRADATION_OF_P27_P21	61	B_cells	0.281457	0.870923	0.0780892	0.456703	1.13995	37	PSMA1, CDK2, PSMB2, CCNE2, PSMD14
REACTOME_ACTIVATED_NTRK2_SIGNALS_THROUGH_FRS2_AND_FRS3	6	Endothelial_cells	0.343195	0.871188	0.0995791	-0.47377	-1.11384	8	KRAS, GRB2, HRAS, NTRK2, FRS2
HALLMARK_PROTEIN_SECRETION	41	T_cells	0.282443	0.872008	0.109684	0.325416	1.14698	10	ZW10, ARFGEF2, YKT6, TPD52
KEGG_MAPK_SIGNALING_PATHWAY	6	tumor	0.60395	0.872019	0.0387962	-0.254043	-0.944353	175	CACNA1H, RASGRF2, RASGRP4, CACNG1, MECOM, HSPA6, CACNA2D1, RASGRP3, FGF7, CACNA2D4, RASGRP2, FGFR1, CACNB1, MAPT, FAS, CD14, CACNA1C, EGFR, PDGFRB, PLA2G10, TGFB2, MAPK12, RASGRP1, CACNA1I, GADD45A, TGFBR2, PDGFRA, TNF, MAP3K5, CACNG4, RAPGEF2, PRKCB, FLNA, AKT3
KEGG_TOLL_LIKE_RECEPTOR_SIGNALING_PATHWAY	6	tumor	0.605081	0.872019	0.0435378	-0.272361	-0.920443	69	CXCL10, SPP1, CTSK, CD80, TLR4, IRF5, CD14, CD86, CD40, PIK3CD, MAPK12, TNF, AKT3, TLR2, LY96, TLR7, IKBKE, PIK3R1, IRF7, MAP2K7
REACTOME_BASE_EXCISION_REPAIR	6	tumor	0.604545	0.872019	0.116739	0.244587	0.940175	34	POLE4, RFC1, POT1, FEN1, NEIL3, RPA2
REACTOME_METABOLISM_OF_AMINO_ACIDS_AND_DERIVATIVES	6	tumor	0.602988	0.872019	0.0400846	-0.258379	-0.943956	140	DIO2, SLC6A11, HDC, SMOX, IL4I1, SLC5A5, NAT8L, PAPSS2, PPM1K, ASS1, AZIN2, CAV1, GATM, SLC6A8, BCAT1, CARNS1, CKB
REACTOME_PROCESSIVE_SYNTHESIS_ON_THE_C_STRAND_OF_THE_TELOMERE	6	tumor	0.603333	0.872019	0.0972151	0.297312	0.906391	14	POT1, FEN1, RPA2, DNA2, POLD1, TERF1
REACTOME_REGULATION_OF_HMOX1_EXPRESSION_AND_ACTIVITY	6	tumor	0.605128	0.872019	0.0617054	-0.504456	-0.928963	4	MAFK, BACH1, HMOX1
KEGG_HYPERTROPHIC_CARDIOMYOPATHY_HCM	38	Endothelial_cells	0.552288	0.872033	0.101351	0.242819	0.945268	43	ITGA2, PRKAB2, ITGB3, ATP2A2, TGFB1, SGCB, ITGB1, SLC8A1, ITGB6, TPM4, ITGA1, ITGA11, TGFB3
REACTOME_EPH_EPHRIN_SIGNALING	67	tumor	0.739372	0.872352	0.0559429	0.211521	0.822315	38	MMP2, MYL9, LIMK1, ROCK2, NCK2, MYH10, ARHGEF7, SDC2, EPHB3, ACTB, ROCK1, ACTR3, MYH9, MYH14, LIMK2
REACTOME_CYCLIN_D_ASSOCIATED_EVENTS_IN_G1	67	Myeloid	0.424337	0.872543	0.0747385	0.267376	1.01497	30	TFDP1, CCND2, CCND3, PPP2R3B, CDK4, RBL2, UBB, PPP2R1B, ABL1
HALLMARK_G2M_CHECKPOINT	41	Stromal	0.505109	0.872702	0.0628004	-0.269838	-0.972267	88	ILF3, DDX39A, UPF1, NUP98, CUL5, TENT4A, CUL3, LMNB1, NUP50, TMPO, CDC25B, MEIS1, NOTCH2, TGFB1, BCL3, ODC1, DKC1, CDKN1B, MAP3K20, MCM5, TACC3, ATF5, NSD2, CDC27, TNPO2
REACTOME_DECTIN_2_FAMILY	41	Stromal	0.503745	0.872702	0.0753094	-0.479478	-0.989696	7	FYN, MUC20, MUC5AC, FCER1G
REACTOME_SHC_MEDIATED_CASCADE_FGFR4	41	Stromal	0.502128	0.872702	0.0822055	0.543442	0.968628	4	HRAS, NRAS, KRAS
HALLMARK_NOTCH_SIGNALING	67	tumor	0.755741	0.872828	0.0606404	0.28869	0.779723	10	LFNG, NOTCH3, TCF7L2, RBX1, NOTCH2
REACTOME_FORMATION_OF_ATP_BY_CHEMIOSMOTIC_COUPLING	67	tumor	0.753346	0.872828	0.0566484	-0.286719	-0.751672	9	MT-ATP6
REACTOME_FORMATION_OF_INCISION_COMPLEX_IN_GG_NER	67	tumor	0.74739	0.872828	0.0611693	-0.23698	-0.794034	20	PARP1, RAD23A, RAD23B, XPC, UBC, UBE2I, RNF111, ERCC3, CUL4A
REACTOME_MTORC1_MEDIATED_SIGNALLING	67	tumor	0.754941	0.872828	0.0580984	-0.261868	-0.775872	13	EIF4EBP1, MTOR, LAMTOR2, EIF4E, AKT1S1, RPTOR, MLST8
REACTOME_SIGNALING_BY_ROBO_RECEPTORS	67	tumor	0.74778	0.872828	0.0535669	0.201303	0.819439	48	CXCR4, CXCL12, GPC1, NCK2, UBB, COL4A5, SOS1, RBX1, PAK4, USP33, MAGOH, GSPT1, VASP, LDB1, UBA52, NRP1, PSMC5
REACTOME_UCH_PROTEINASES	67	tumor	0.755459	0.872828	0.0628004	-0.205124	-0.810876	39	UCHL3, PSMA7, PSMA3, PSMD1, PSMA2, ADRM1, PSMD14, RUVBL1, PSMD7, FOXK1, UBC
REACTOME_MITOTIC_PROPHASE	61	Myeloid	0.658076	0.873012	0.0579755	-0.204501	-0.908821	69	LPIN3, GORASP1, RAE1, NUP93, NUP98, LEMD3, NEK9, CNEP1R1, NCAPD3, PPP2CA, NUMA1, TPR, LPIN2, MCPH1, PLK1, LPIN1, LMNA, RB1, USO1, POM121, NUP62, NUP188, NEK6, NUP42, SMC2, GOLGA2, NCAPH2, TMPO, PPP2R2D
REACTOME_FORMATION_OF_TC_NER_PRE_INCISION_COMPLEX	61	Stromal	0.647619	0.873224	0.0902635	0.213474	0.892371	38	POLR2K, POLR2L, UBA52, GTF2H5, POLR2G, RBX1, POLR2I, UBB, UBC, CCNH
HALLMARK_PEROXISOME	6	tumor	0.618497	0.874037	0.0425878	-0.267711	-0.909351	72	SERPINA6, HSD11B2, ALDH1A1, ACSL1, CADM1, ACSL4, DLG4, ACSL5, ALB, MVP, HSD3B7, ABCC5, SLC23A2, NUDT19, FADS1, HMGCL, TSPO, ACOX1, ELOVL5
REACTOME_FORMATION_OF_INCISION_COMPLEX_IN_GG_NER	6	tumor	0.615702	0.874037	0.10925	0.249435	0.906025	28	RAD23B, UBE2N, RPA2, CETN2, UBA52, DDB1, RAD23A, UBB, RBX1, GTF2H1, XPA, GTF2H4, GTF2H3
REACTOME_PROTEIN_UBIQUITINATION	6	tumor	0.611702	0.874037	0.126876	0.222162	0.933125	49	UBE2C, UBE2T, UBE2K, UBE2N, UBE2L3, UBE2D1, UBE2W, BCL10, UBA52, CDC73, TMEM129, PAF1, PEX2, UBE2R2, UBB, UBE2Q2, SELENOS, UBE2D2, HLTF, UBE2G1, USP9X, RNF181, CTR9, UBE2H, UBE2J2, UCHL3, RNF20, UBA1, UBE2E1, RTF1, PEX14
REACTOME_RECOGNITION_AND_ASSOCIATION_OF_DNA_GLYCOSYLASE_WITH_SITE_CONTAINING_AN_AFFECTED_PURINE	6	tumor	0.613095	0.874037	0.0897105	0.331202	0.853865	9	POT1, NEIL3
REACTOME_THROMBIN_SIGNALLING_THROUGH_PROTEINASE_ACTIVATED_RECEPTORS_PARS	6	tumor	0.619772	0.874037	0.103576	0.273231	0.887585	19	F2RL2, GNG7, GNG5, ARRB1, GNA14, GNB2, GNB5
HALLMARK_INTERFERON_ALPHA_RESPONSE	4	Myeloid	0.269231	0.874198	0.10714	-0.291556	-1.12828	45	SP110, IRF2, OGFR, OAS1, LPAR6, MOV10, EPSTI1
HALLMARK_XENOBIOTIC_METABOLISM	4	Myeloid	0.269492	0.874198	0.105125	-0.263947	-1.12036	67	CD36, PTGDS, NMT1, HMOX1, NDRG2, TPST1, ACO2, CFB
REACTOME_DECTIN_2_FAMILY	4	Myeloid	0.271028	0.874198	0.111011	-0.544982	-1.20036	6	FYN, MUC20
REACTOME_MISMATCH_REPAIR	4	Myeloid	0.267658	0.874198	0.111463	-0.634001	-1.19947	4	MLH1, POLD4, MSH2
HALLMARK_ANGIOGENESIS	41	T_cells	0.318841	0.874333	0.10714	-0.363828	-1.09918	7	CCND2, S100A4, LUM, COL5A2, LRPAP1
HALLMARK_BILE_ACID_METABOLISM	41	T_cells	0.336134	0.874333	0.104733	-0.429582	-1.12954	5	GSTK1, SERPINA6, CAT, LONP2, ATXN1
HALLMARK_GLYCOLYSIS	41	T_cells	0.33777	0.874333	0.0905429	0.207485	1.10603	26	IDUA, B4GALT1, MET, PMM2, EGLN3, HAX1, EXT2, GPC4, HDLBP, CITED2
HALLMARK_HYPOXIA	41	T_cells	0.309179	0.874333	0.119348	-0.204031	-1.13006	27	BGN, ZFP36, TGFBI, FOSL2, CAVIN1, BHLHE40, UGP2, F3, HK1, GLRX, S100A4
HALLMARK_MTORC1_SIGNALING	41	T_cells	0.345238	0.874333	0.0905429	0.205898	1.09752	27	SEC11A, CYP51A1, GSR, EGLN3, ELOVL5, GGA2, YKT6, TBK1, PSMD13, LGMN, PSMA4, SDF2L1, CALR, XBP1
HALLMARK_MYC_TARGETS_V2	41	T_cells	0.329832	0.874333	0.10592	-0.43398	-1.14111	5	NOP56, PA2G4, DUSP2, NDUFAF4
HALLMARK_NOTCH_SIGNALING	41	T_cells	0.378479	0.874333	0.0902635	0.454167	1.08676	4	APH1A, LFNG
HALLMARK_TGF_BETA_SIGNALING	41	T_cells	0.336032	0.874333	0.102449	-0.322836	-1.08101	9	FURIN, ACVR1, TGFBR1, ID3, UBE2D3, CDH1
HALLMARK_UV_RESPONSE_DN	41	T_cells	0.309484	0.874333	0.0956031	0.21278	1.13425	26	MET, GCNT1, MIOS, SMAD3, ARHGEF9, FHL2, CAP2, DAB2, CITED2, SRI
KEGG_ADHERENS_JUNCTION	41	T_cells	0.417132	0.874333	0.0850427	0.243145	1.01957	15	CSNK2B, MET, SMAD3, SMAD4
KEGG_ADIPOCYTOKINE_SIGNALING_PATHWAY	41	T_cells	0.422131	0.874333	0.0897105	-0.783345	-1.05124	1	PRKCQ
KEGG_ASCORBATE_AND_ALDARATE_METABOLISM	41	T_cells	0.373541	0.874333	0.0937465	0.815808	1.09157	1	UGDH
KEGG_CYTOKINE_CYTOKINE_RECEPTOR_INTERACTION	41	T_cells	0.379439	0.874333	0.0905429	0.275464	1.0506	12	TNFRSF14, MET, IL2RG, TNFRSF11B, TGFB1
KEGG_ECM_RECEPTOR_INTERACTION	41	T_cells	0.337808	0.874333	0.108394	-0.235687	-1.0922	18	CD44, COL1A2, COL6A3, COL2A1, GP1BB, COL6A1
KEGG_GLUTATHIONE_METABOLISM	41	T_cells	0.307978	0.874333	0.102449	0.481206	1.15146	4	GSR, GPX4, GSTP1
KEGG_GLYCEROPHOSPHOLIPID_METABOLISM	41	T_cells	0.378479	0.874333	0.0902635	0.456153	1.09151	4	PLA2G4B, CDIPT, LPCAT1, DGKH
KEGG_HYPERTROPHIC_CARDIOMYOPATHY_HCM	41	T_cells	0.416149	0.874333	0.0911073	-0.334652	-1.01103	7	ACTG1, LMNA, TPM4, CACNB3, TPM1
KEGG_JAK_STAT_SIGNALING_PATHWAY	41	T_cells	0.369202	0.874333	0.0916795	0.460562	1.10206	4	IL2RG, SPRY4, SPRED1
KEGG_MAPK_SIGNALING_PATHWAY	41	T_cells	0.321429	0.874333	0.115734	-0.210524	-1.11081	24	MAP4K3, PDGFRA, ELK4, MAPK3, HSPA2, NFKB2, DUSP2, MAP3K3, TGFBR1, FLNA
KEGG_RENIN_ANGIOTENSIN_SYSTEM	41	T_cells	0.387295	0.874333	0.0946646	-0.795342	-1.06734	1	CTSG
REACTOME_ADP_SIGNALLING_THROUGH_P2Y_PURINOCEPTOR_1	41	T_cells	0.432377	0.874333	0.0883594	-0.780522	-1.04745	1	GNG10
REACTOME_ADP_SIGNALLING_THROUGH_P2Y_PURINOCEPTOR_12	41	T_cells	0.432377	0.874333	0.0883594	-0.780522	-1.04745	1	GNG10
REACTOME_ADRENALINE_NORADRENALINE_INHIBITS_INSULIN_SECRETION	41	T_cells	0.402516	0.874333	0.0937465	-0.614407	-1.05098	2	GNG10, CACNB3
REACTOME_APOPTOTIC_FACTOR_MEDIATED_RESPONSE	41	T_cells	0.442348	0.874333	0.0883594	-0.591808	-1.01232	2	MAPK3, CASP3
REACTOME_ASSEMBLY_OF_ACTIVE_LPL_AND_LIPC_LIPASE_COMPLEXES	41	T_cells	0.295597	0.874333	0.112843	-0.674435	-1.15366	2	FURIN, MBTPS1
REACTOME_DECTIN_2_FAMILY	41	T_cells	0.352941	0.874333	0.0937465	0.502156	1.06127	3	MUC1
REACTOME_DEGRADATION_OF_BETA_CATENIN_BY_THE_DESTRUCTION_COMPLEX	41	T_cells	0.346457	0.874333	0.0988903	0.325689	1.08398	9	PSMA7, ADRM1, PSMD13, PSMA4
REACTOME_DOWNSTREAM_SIGNALING_EVENTS_OF_B_CELL_RECEPTOR_BCR	41	T_cells	0.411877	0.874333	0.0873098	0.323449	1.03208	8	PSMA7, ADRM1, PSMD13, PSMA4
REACTOME_E3_UBIQUITIN_LIGASES_UBIQUITINATE_TARGET_PROTEINS	41	T_cells	0.350476	0.874333	0.0962406	0.292279	1.08314	11	RNF152, RNF40, UBE2J2, PEX10, UBE2L3
REACTOME_FCERI_MEDIATED_MAPK_ACTIVATION	41	T_cells	0.430131	0.874333	0.0922597	-0.50653	-1.04354	3	MAPK3, KRAS
REACTOME_GENE_AND_PROTEIN_EXPRESSION_BY_JAK_STAT_SIGNALING_AFTER_INTERLEUKIN_12_STIMULATION	41	T_cells	0.395299	0.874333	0.0959207	-0.372229	-1.04836	6	PPIA, LMNB1, MSN, HNRNPDL, CNN2
REACTOME_G_BETA_GAMMA_SIGNALLING_THROUGH_CDC42	41	T_cells	0.432377	0.874333	0.0883594	-0.780522	-1.04745	1	GNG10
REACTOME_G_BETA_GAMMA_SIGNALLING_THROUGH_PI3KGAMMA	41	T_cells	0.389937	0.874333	0.0956031	-0.622318	-1.06451	2	GNG10
REACTOME_G_PROTEIN_ACTIVATION	41	T_cells	0.432377	0.874333	0.0883594	-0.780522	-1.04745	1	GNG10
REACTOME_G_PROTEIN_BETA_GAMMA_SIGNALLING	41	T_cells	0.389937	0.874333	0.0956031	-0.622318	-1.06451	2	GNG10
REACTOME_HIV_ELONGATION_ARREST_AND_RECOVERY	41	T_cells	0.383648	0.874333	0.096563	-0.629944	-1.07755	2	CCNT1, POLR2E
REACTOME_HIV_INFECTION	41	T_cells	0.367788	0.874333	0.107554	-0.196628	-1.05461	25	B2M, PPIA, TAF9B, TAF15, VPS4A, FURIN, CCNT1
REACTOME_INCRETIN_SYNTHESIS_SECRETION_AND_INACTIVATION	41	T_cells	0.44381	0.874333	0.0828962	0.553944	0.986578	2	SEC11A
REACTOME_INTERLEUKIN_17_SIGNALING	41	T_cells	0.427126	0.874333	0.0883594	-0.303329	-1.01569	9	UBE2V1, MAPK3, PPP2CB
REACTOME_P38MAPK_EVENTS	41	T_cells	0.445415	0.874333	0.0902635	-0.49894	-1.0279	3	RALGDS, KRAS, MAPK11
REACTOME_PEPTIDE_LIGAND_BINDING_RECEPTORS	41	T_cells	0.302521	0.874333	0.111463	-0.443029	-1.1649	5	ECE1, CCR1, FPR3, PSAP, CXCL12
REACTOME_PI3K_AKT_SIGNALING_IN_CANCER	41	T_cells	0.383588	0.874333	0.0911073	0.296286	1.04431	10	MET, FGFR2, MLST8
REACTOME_PLASMA_LIPOPROTEIN_REMODELING	41	T_cells	0.380252	0.874333	0.0972151	-0.411474	-1.08193	5	FURIN, PLTP, MBTPS1
REACTOME_PRESYNAPTIC_FUNCTION_OF_KAINATE_RECEPTORS	41	T_cells	0.432377	0.874333	0.0883594	-0.780522	-1.04745	1	GNG10
REACTOME_PROCESSING_OF_CAPPED_INTRONLESS_PRE_MRNA	41	T_cells	0.299127	0.874333	0.114751	-0.566784	-1.16767	3	CPSF6, SLBP, SYMPK
REACTOME_PROLONGED_ERK_ACTIVATION_EVENTS	41	T_cells	0.419048	0.874333	0.0860347	0.561628	1.00026	2	YWHAB
REACTOME_PROSTACYCLIN_SIGNALLING_THROUGH_PROSTACYCLIN_RECEPTOR	41	T_cells	0.432377	0.874333	0.0883594	-0.780522	-1.04745	1	GNG10
REACTOME_RNA_POLYMERASE_I_PROMOTER_ESCAPE	41	T_cells	0.391544	0.874333	0.0878313	0.487999	1.03135	3	GTF2H5
REACTOME_RRNA_PROCESSING	41	T_cells	0.314465	0.874333	0.10882	-0.29993	-1.09759	11	HSD17B10, RRP1, NOP56, DCAF13, SNU13
REACTOME_SIGNALING_BY_NTRKS	41	T_cells	0.402151	0.874333	0.095288	-0.240655	-1.03893	15	MAPK3, FURIN, PPP2CB, F3, DNM2, GAB1, RALGDS, ID3
REACTOME_SIGNALING_BY_ROBO_RECEPTORS	41	T_cells	0.287523	0.874333	0.105125	0.262657	1.15227	17	PSMA7, CAP2, CASC3, ADRM1, PSMD13, ROBO1, PSMA4, PFN1, RHOA, CAP1, CXCL12, UBA52, PRKAR2A, RNPS1, ZSWIM8
REACTOME_SRP_DEPENDENT_COTRANSLATIONAL_PROTEIN_TARGETING_TO_MEMBRANE	41	T_cells	0.433526	0.874333	0.0847985	0.336338	1.01911	7	SEC11A, SSR2
REACTOME_STRIATED_MUSCLE_CONTRACTION	41	T_cells	0.338428	0.874333	0.10673	-0.55053	-1.13419	3	VIM, TPM4, TPM1
REACTOME_SWITCHING_OF_ORIGINS_TO_A_POST_REPLICATIVE_STATE	41	T_cells	0.350575	0.874333	0.096563	0.33659	1.07401	8	PSMA7, ADRM1, PSMD13, PSMA4
REACTOME_SYNTHESIS_OF_DNA	41	T_cells	0.424762	0.874333	0.0852885	0.274343	1.01667	11	PSMA7, POLD2, ADRM1, PSMD13, PSMA4, CUL1, UBA52, ANAPC5, GINS4, CDT1, LIG1
REACTOME_SYNTHESIS_SECRETION_AND_INACTIVATION_OF_GLUCOSE_DEPENDENT_INSULINOTROPIC_POLYPEPTIDE_GIP	41	T_cells	0.44381	0.874333	0.0828962	0.553944	0.986578	2	SEC11A
REACTOME_THROMBIN_SIGNALLING_THROUGH_PROTEINASE_ACTIVATED_RECEPTORS_PARS	41	T_cells	0.438865	0.874333	0.0911073	-0.502673	-1.03559	3	MAPK3, GNG10
REACTOME_TRANSLATION	41	T_cells	0.353952	0.874333	0.0897105	0.184288	1.09281	38	MT-ND4L, SEC11A, PSMA7, SSR2, GFM1, RARS2
REACTOME_UCH_PROTEINASES	41	T_cells	0.297248	0.874333	0.103958	0.281391	1.11551	13	PSMA7, TFPT, TGFB1, ADRM1, PSMD13, PSMA4, ACTB, BAP1, ACTR8
REACTOME_CONDENSATION_OF_PROPHASE_CHROMOSOMES	6	T_cells	0.789272	0.874599	0.0359209	0.241685	0.750689	12	RB1, SMC4, SET
REACTOME_AUF1_HNRNP_D0_BINDS_AND_DESTABILIZES_MRNA	6	B_cells	0.72619	0.874939	0.0414044	0.22281	0.840158	37	HSPA8, UBB, PSMC5, PSMB1, PSMA7, ADRM1, PSMD13, PSMC3, PSMB4, PSMB5, EIF4G1
REACTOME_CDT1_ASSOCIATION_WITH_THE_CDC6_ORC_ORIGIN_COMPLEX	6	B_cells	0.734194	0.874939	0.0397596	0.21839	0.857339	46	PSME1, PSMB9, PSMB8, PSMB10, UBB, PSMF1, PSMC5, PSMB1, PSMA7
REACTOME_CLASS_A_1_RHODOPSIN_LIKE_RECEPTORS	6	B_cells	0.73665	0.874939	0.036762	0.195148	0.854108	80	C3, CCL19, ANXA1, APP, CCL5, GPR183, CCR7, CCL21, ECE1, LPAR6, GPR132, CXCL16, P2RY10, CCL2
REACTOME_DEGRADATION_OF_AXIN	6	B_cells	0.724	0.874939	0.0419082	0.221753	0.838333	38	UBB, PSMC5, TNKS2, PSMB1, PSMA7, ADRM1, PSMD13, PSMC3, PSMB4, TNKS, PSMB5, RNF146, PSMD6, PSMC4, PSMC2, AXIN1, PSMD1, PSMD7, PSMA4, PSMB2
REACTOME_DNA_REPLICATION	6	B_cells	0.72956	0.874939	0.126254	-0.165521	-0.891423	98	GINS4, MGME1, SEM1, ORC4, UBE2E1, PSMD12, POLG2, PSMC1, POLE, UBC, KPNA1
REACTOME_G1_S_SPECIFIC_TRANSCRIPTION	6	B_cells	0.717514	0.874939	0.0449543	0.281505	0.813449	14	RBL2, E2F4, HDAC1, TFDP1, DHFR
REACTOME_RESPIRATORY_ELECTRON_TRANSPORT	6	B_cells	0.732019	0.874939	0.0349401	0.180692	0.870081	137	MT-ND5, HIGD2A, NDUFV1, COX7C, COX14, NDUFAF8, COX4I1, NDUFC2, OXA1L, NDUFB5, NDUFA4, NDUFA3, COX7A2L, NDUFA2, NDUFB7, NDUFB10, UQCR10, NDUFB8, NDUFA1, NDUFS2, NDUFB9, PYURF, CYC1, COX6A1, NDUFAB1, NDUFS5, NDUFV3, SDHB, UQCR11, PET100, ETFB, SLC25A11, NDUFS6, NDUFB11, TIMMDC1, COX7A2, NDUFS4, COX16, SURF1, ECSIT, NDUFB1, NDUFS1, ETFA, UQCRC2, SDHA, UQCC2, NDUFS3, UQCC1, TRAP1
REACTOME_RUNX1_REGULATES_TRANSCRIPTION_OF_GENES_INVOLVED_IN_DIFFERENTIATION_OF_HSCS	6	B_cells	0.713555	0.874939	0.0406579	0.217283	0.867016	49	RUNX1, ITCH, UBB, KMT2A, CBFB, PSMC5, PSMB1, PSMA7, ADRM1, TCF3, PSMD13, PSMC3, PSMB4, PSMB5, CCNH, TCF12, YAP1, PSMD6, PSMC4, PSMC2, PSMD1, PSMD7, PSMA4, PSMB2, MNAT1, LMO2
REACTOME_SCF_SKP2_MEDIATED_DEGRADATION_OF_P27_P21	6	B_cells	0.731836	0.874939	0.0409884	0.22107	0.841931	40	CDKN1B, UBB, PSMC5, PSMB1, PSMA7, CUL1, ADRM1, PSMD13, CCND1, PSMC3, PSMB4, PSMB5
REACTOME_SWITCHING_OF_ORIGINS_TO_A_POST_REPLICATIVE_STATE	6	B_cells	0.726329	0.874939	0.0404935	0.20903	0.865544	63	ANAPC16, CDC16, ANAPC5, FZR1, UBB, PSMC5, PSMB1, PSMA7, MCM7, CUL1, ADRM1, PSMD13, ANAPC2, PSMC3, PSMB4, RBX1, PSMB5
REACTOME_TELOMERE_C_STRAND_LAGGING_STRAND_SYNTHESIS	6	B_cells	0.733591	0.874939	0.0943564	-0.198996	-0.836833	30	TERF2IP, TEN1, FEN1, BLM, CHTF18, RFC3, CHTF8, PRIM1, RFC4, RPA2, PRIM2, WRN, PCNA, TERF1, RFC2, POLA1, POLD3, RFC1, POLD1, POT1, STN1, ACD, CTC1, POLA2, RPA1, POLD2
REACTOME_THE_ROLE_OF_GTSE1_IN_G2_M_PROGRESSION_AFTER_G2_CHECKPOINT	6	B_cells	0.736093	0.874939	0.0397596	0.217531	0.844733	43	HSP90AB1, UBB, PSMC5, PSMB1, PSMA7, ADRM1, PSMD13, TUBA4A, PSMC3, PSMB4, PSMB5, TP53, PSMD6, MAPRE1, PSMC4, PSMC2, PSMD1, TUBB6, PSMD7, PSMA4, PSMB2, TUBB4B
REACTOME_METABOLISM_OF_AMINO_ACIDS_AND_DERIVATIVES	67	Endothelial_cells	0.382979	0.875	0.111463	-0.28723	-1.02521	105	TSTD1, SUOX, PSMD14, MCCC2, ACADSB, DBT, PSMB7, PSMA3, PSMA7, MTRR, SLC25A15, MRI1, PSMC6, AASS, MPST, PYCR2, GOT2, ALDH18A1, DLD, NNMT, SQOR
REACTOME_MRNA_SPLICING	61	Endothelial_cells	0.716066	0.875192	0.0441523	-0.174824	-0.875453	169	CWC25, PPIL4, SRSF1, PRPF6, CHERP, DDX5, SNRNP70, CRNKL1, ZRSR2, ZMAT5, YJU2, PNN, RBM39, PTBP1, SRRT, RBMX2, CWC22, FUS, TRA2B, SNRNP200, LENG1, HNRNPA2B1, GPKOW, U2AF2, CCAR1, DDX42, PQBP1, SNW1, DHX16, WDR70, PRPF18, POLR2A, NKAP, ZNF830, UPF3B, PPIE, SRRM2, EIF4A3, HSPA8, GTF2F2, SF3A1, SRSF4, SF3A2, PUF60
REACTOME_ADRENALINE_NORADRENALINE_INHIBITS_INSULIN_SECRETION	38	normal_breast_tissue	0.401695	0.875216	0.0819779	-0.375919	-1.04486	18	GNB3, GNG7, ADCY5
REACTOME_INSERTION_OF_TAIL_ANCHORED_PROTEINS_INTO_THE_ENDOPLASMIC_RETICULUM_MEMBRANE	38	normal_breast_tissue	0.395631	0.875216	0.103576	0.352509	1.04911	18	OTOF, HMOX1, STX1A, SEC61B
REACTOME_SYNTHESIS_OF_DNA	38	normal_breast_tissue	0.396501	0.875216	0.11524	0.25357	1.02955	79	PSMA3, PSMB7, PSMA1, PSMA4, RFC2, RBX1, PSMB3, PSMA2, PSMD14, PSMC2, PSMA5, PSMB2, PSMD1, PSMD11, FEN1, DNA2, CDK2, PSMD7, PSMB1, PSMC4, PSMC1, SEM1, RFC1, CCNA2, PSMA7, PSMB5
REACTOME_TRANSCRIPTIONAL_REGULATION_OF_PLURIPOTENT_STEM_CELLS	38	normal_breast_tissue	0.4	0.875216	0.0835991	-0.450459	-1.06781	10	EPAS1, NR6A1, PBX1, EPHA1, KLF4
HALLMARK_SPERMATOGENESIS	61	B_cells	0.292576	0.875291	0.0755015	0.445857	1.12713	40	IFT88, BRAF, YBX2, TOPBP1, PARP2, RFC4, OAZ3, DBF4, CDK1, NCAPH
KEGG_COLORECTAL_CANCER	61	B_cells	0.294624	0.875291	0.0743625	0.434182	1.11761	48	MSH6, BRAF, TP53, PIK3CB, GSK3B, CYCS, MAPK10, AXIN2, MYC, FOS
REACTOME_DEPOSITION_OF_NEW_CENPA_CONTAINING_NUCLEOSOMES_AT_THE_CENTROMERE	61	B_cells	0.292191	0.875291	0.0831291	0.55927	1.16662	11	CENPM, CENPI
REACTOME_GENERATION_OF_SECOND_MESSENGER_MOLECULES	61	B_cells	0.296211	0.875291	0.0774768	0.480695	1.1363	22	LCK, GRAP2, PAK1, CD101, ITK, LAT
REACTOME_G_PROTEIN_BETA_GAMMA_SIGNALLING	61	B_cells	0.289535	0.875291	0.0793435	0.495789	1.1488	20	GNG12, GNG5, GNG7, PAK1, PIK3R6, GNG10
REACTOME_NONSENSE_MEDIATED_DECAY_NMD	41	Stromal	0.509615	0.875901	0.0880945	0.349919	0.945966	15	SMG6, PPP2R1A, EIF4A3, PPP2CA, PPP2R2A
REACTOME_MITOCHONDRIAL_BIOGENESIS	6	B_cells	0.740291	0.8761	0.0365315	0.194556	0.852524	81	SOD2, ATP5F1E, TBL1XR1, CREBBP, CRTC2, ATP5MG, ATF2, MICOS10, ATP5F1D, CREB1, MEF2C, ATP5ME, MED1, ATP5PD, GLUD1, IDH2, CRTC3
REACTOME_EUKARYOTIC_TRANSLATION_ELONGATION	4	Stromal	0.276008	0.87626	0.118288	0.589028	1.19996	4	UBA52, EEF2, EEF1B2, EEF1G
HALLMARK_MYC_TARGETS_V1	6	Myeloid	0.276776	0.876413	0.0768737	0.325104	1.11543	138	SRSF7, TRIM28, BUB3, PCBP1, ORC2, HSPE1, FBL, VBP1, SNRPB2, MYC, TOMM70, EIF3D, GNL3, EEF1B2, PRDX3, PABPC4, KPNB1, HNRNPD, DUT, HNRNPR, IFRD1, PSMD1, SRSF3, APEX1, CLNS1A, HPRT1, POLD2, CCT4, XRCC6, EIF4E, GOT2, VDAC1, RACK1, UBA2, RSL1D1, SF3A1, TFDP1, EIF4G2
HALLMARK_PEROXISOME	6	Myeloid	0.288528	0.876413	0.0793435	0.363581	1.14188	66	IDH1, FDPS, TOP2A, HSD17B4, ALDH1A1, IDE, PRDX5, PRDX1, MSH2, ACSL5, ISOC1, DHRS3, MLYCD, PEX2, GNPAT, CAT, SOD2, VPS4B, IDI1
KEGG_VASOPRESSIN_REGULATED_WATER_REABSORPTION	6	Myeloid	0.289646	0.876413	0.0857844	0.413015	1.14691	29	DYNC2H1, DYNLL1, CREB3L4, PRKACB, CREB1, DCTN6, CREB3L2, DYNC2LI1, VAMP2, ARHGDIA
REACTOME_ASSEMBLY_OF_ACTIVE_LPL_AND_LIPC_LIPASE_COMPLEXES	6	Myeloid	0.27204	0.876413	0.131458	-0.532892	-1.2079	6	APOC2, PCSK6, FURIN, LMF1
REACTOME_BASE_EXCISION_REPAIR	6	Myeloid	0.289003	0.876413	0.0845557	0.404488	1.15559	33	ACD, RPA2, OGG1, TERF1, RPA1, SMUG1, POLE4, APEX1, POLE, NEIL1, POLD2
REACTOME_GENERATION_OF_SECOND_MESSENGER_MOLECULES	6	Myeloid	0.286704	0.876413	0.0894367	0.462216	1.17285	19	CD3E, LCK, CD3D, ITK, ZAP70
REACTOME_LAGGING_STRAND_SYNTHESIS	6	Myeloid	0.293919	0.876413	0.148261	-0.382138	-1.14419	15	FEN1, RFC5, POLD4, POLA1, PRIM2, POLA2
REACTOME_PROGRAMMED_CELL_DEATH	6	Myeloid	0.279536	0.876413	0.0760837	0.322697	1.11431	147	FAS, GZMB, DYNLL1, PPP1R13B, RIPK3, PMAIP1, MAPK8, SFN, PSMC3, TP53BP2, HMGB2, CASP7, TRADD, BAK1, CHMP4A, BIRC3, KPNB1, GSN, IRF2, PSMD1, PSMB7, SEPTIN4, TNFRSF10A, AKT3, PSMC2, SPTAN1, CASP8, RIPK1, PPP3CC, YWHAG, CHMP6, FLOT1, APIP, DSP, PTK2, BCL2L11, LMNA, PAK2, SATB1, TFDP1, HSP90AA1, AVEN, NMT1
REACTOME_PURINE_CATABOLISM	6	Myeloid	0.291351	0.876413	0.0937465	0.534692	1.18518	9	NUDT5, NUDT9, DNPH1, PNP, NUDT1
REACTOME_SRP_DEPENDENT_COTRANSLATIONAL_PROTEIN_TARGETING_TO_MEMBRANE	6	Myeloid	0.275568	0.876413	0.0931455	0.474943	1.17318	16	SSR4, SEC61G, SEC11A, RPN1, SSR1, SRPRB, SRP19
REACTOME_TRANSCRIPTION_OF_THE_HIV_GENOME	6	Myeloid	0.269091	0.876413	0.0855357	0.380867	1.15419	52	TAF12, TAF9, GTF2E2, GTF2B, GTF2H5, NELFE, TAF13, TAF15, GTF2F2, TAF7, POLR2D, SUPT4H1, TAF8, NELFB
REACTOME_FOLDING_OF_ACTIN_BY_CCT_TRIC	67	Endothelial_cells	0.390654	0.876763	0.0888945	0.58282	1.09745	6	CCT3, CCT4, TCP1
REACTOME_G_PROTEIN_ACTIVATION	67	Endothelial_cells	0.392405	0.876763	0.0956031	-0.515822	-1.08688	9	GNB5
REACTOME_PROCESSING_OF_CAPPED_INTRON_CONTAINING_PRE_MRNA	67	Endothelial_cells	0.39441	0.876763	0.119888	-0.264587	-1.0219	194	SNRNP27, HNRNPC, FAM50A, SF3A2, FIP1L1, THOC5, MFAP1, RBM10, CWC27, POM121C, CWC22, NUP37, THOC2, CRNKL1, MTREX, EIF4A3, TPR, HNRNPR, SNRPE, AAAS, NUP54, SNRPA1, PRPF19, U2AF2, PPIL3, POLR2E, SNRNP25, SEC13, GCFC2, PDCD7, TRA2B, SRSF7, PRCC, NUP85, NXF1, RAE1, SF3A3, SRSF9, CCDC12, WDR70, GTF2F1, SRRM2, HNRNPK, NUP107, ZNF830, GTF2F2, NUP43, PNN, PRPF40A, POLR2H, C9orf78, PUF60, POLR2L, SRSF8, NCBP2, CHERP
REACTOME_TRANSCRIPTIONAL_REGULATION_BY_SMALL_RNAS	67	Endothelial_cells	0.390456	0.876763	0.0975449	-0.480729	-1.06175	11	POLR2E, POLR2H, AGO2, POLR2L, TNRC6A, POLR2F
KEGG_B_CELL_RECEPTOR_SIGNALING_PATHWAY	67	Endothelial_cells	0.397086	0.876786	0.08654	0.363159	1.03645	38	NFKBIB, NFATC4, SOS1, FOS, RAC3, PPP3R1, NFKB1, PPP3CA, CHP1, NFAT5, CHUK, FCGR2B, NRAS, MAPK1
HALLMARK_P53_PATHWAY	4	tumor	0.408197	0.876858	0.0793435	-0.201136	-1.03003	88	CDKN2AIP, CEBPA, CDKN2B, IER5, EPS8L2, VDR, RAP2B, JUN, DNTTIP2, PCNA, PPM1D, NOTCH1, DEF6, GM2A, AEN, RAD51C
KEGG_CHEMOKINE_SIGNALING_PATHWAY	4	tumor	0.41844	0.876858	0.09855	0.214412	1.03187	53	CXCL10, PIK3CB, CXCR4, NRAS, HRAS, KRAS, TIAM1
KEGG_CYTOSOLIC_DNA_SENSING_PATHWAY	4	tumor	0.410989	0.876858	0.095288	0.340915	1.044	12	CXCL10
REACTOME_INCRETIN_SYNTHESIS_SECRETION_AND_INACTIVATION	4	tumor	0.418182	0.876858	0.0894367	0.461159	1.05472	5	SEC11A, GNB1, SPCS1
REACTOME_MTORC1_MEDIATED_SIGNALLING	4	tumor	0.412417	0.876858	0.0956031	0.332161	1.03985	13	RRAGA, LAMTOR3, EIF4B, MLST8, EIF4EBP1, YWHAB
REACTOME_S_PHASE	4	tumor	0.413194	0.876858	0.0817516	-0.21498	-1.02991	66	FZR1, CDT1, PCNA, POLA2, FEN1, PDS5A, ANAPC2, PSMD3, MCM4, SMC3, RB1, GINS1, PSMD7, ADRM1, UBE2C, POLE, MCM5, E2F4, PSMC3, CKS1B, CDKN1B, MCM7
KEGG_CITRATE_CYCLE_TCA_CYCLE	61	B_cells	0.299528	0.87719	0.0782955	0.499422	1.14331	18	SDHA, DLST, PCK2, ACLY, PDHB, IDH3A, IDH1, SDHB
KEGG_CITRATE_CYCLE_TCA_CYCLE	41	tumor	0.602761	0.87747	0.0567672	-0.315989	-0.885774	12	IDH1, OGDH, IDH3A, ACLY, ACO1, IDH3G, DLST, PDHA1, SUCLG1, SUCLG2, MDH2, MDH1
REACTOME_COOPERATION_OF_PDCL_PHLP1_AND_TRIC_CCT_IN_G_PROTEIN_BETA_FOLDING	38	T_cells	0.541209	0.877874	0.0922597	0.290984	0.912592	20	GNGT2, CCT8, CSNK2B, GNG5, GNB4, GNA15, PDCL
REACTOME_FRS_MEDIATED_FGFR1_SIGNALING	38	T_cells	0.541667	0.877874	0.0658312	-0.424715	-0.942217	7	FGFR1, PTPN11, FRS3, FRS2
HALLMARK_CHOLESTEROL_HOMEOSTASIS	6	T_cells	0.796875	0.878056	0.0253416	0.169878	0.781623	59	PNRC1, LGMN, ANTXR2, ECH1, ATXN2, ATF3, ABCA2, PLSCR1, JAG1, STX5, CXCL16, PMVK, NIBAN1, ERRFI1, EBP, FDPS, FDFT1, SCD, LDLR, ETHE1, CYP51A1, FABP5, SC5D, PCYT2, ACSS2, HMGCR, CHKA, PPARG, PDK3, MVD, TMEM97, STARD4, IDI1, ALDOC, ACTG1, FADS2, TM7SF2, HMGCS1, TNFRSF12A, MVK
KEGG_HEDGEHOG_SIGNALING_PATHWAY	6	T_cells	0.800239	0.878056	0.0321428	0.206404	0.744459	20	PRKACA, PRKACB, CSNK1A1, GSK3B, CSNK1G3, CSNK1G1, BTRC, WNT10B, FBXW11, WNT10A, SUFU, STK36, RAB23, BMP6
REACTOME_GENE_AND_PROTEIN_EXPRESSION_BY_JAK_STAT_SIGNALING_AFTER_INTERLEUKIN_12_STIMULATION	6	T_cells	0.805369	0.878056	0.0285039	0.194812	0.761012	28	LCP1, MIF, AIP, SOD1, PITPNA
REACTOME_HEME_BIOSYNTHESIS	6	T_cells	0.808454	0.878056	0.0363783	0.252074	0.732615	10	UROD, UROS, ALAS1, COX10, COX15, ALAD, HMBS, FLVCR1
REACTOME_NICOTINATE_METABOLISM	6	T_cells	0.806897	0.878056	0.0297775	0.198035	0.743933	23	NNMT, PARP8, PARP4, NAMPT, NMRK1, CD38, NADK, PARP9, NAXE, NAXD
REACTOME_O_LINKED_GLYCOSYLATION	6	T_cells	0.805208	0.878056	0.024779	0.170069	0.777322	57	ST6GAL1, ADAMTS1, SPON2, MMRN1, B4GALT5, ST6GALNAC4, SLC35A4, ST3GAL2, POMGNT1, DAG1, ADAMTS9, ST3GAL3, C1GALT1C1, ADAMTS10, SEMA5A, ADAMTS15, GALNT11, ADAMTS12, POMT1, ADAMTS4, GALNT1, ADAMTSL1, MUC20, MMRN2, RXYLT1, C1GALT1, THSD4, SPON1, FUT11, B3GALNT2, ADAMTSL4, CFP, GALNT3, GALNT2, FUT10, GALNT6, GALNT7, LARGE1, ST6GALNAC3, B3GNT9, ADAMTS5, B3GNTL1, B3GLCT
REACTOME_DNA_STRAND_ELONGATION	6	B_cells	0.745098	0.878628	0.0943564	-0.209417	-0.812192	25	GINS4
KEGG_OXIDATIVE_PHOSPHORYLATION	38	T_cells	0.544944	0.878855	0.0573667	-0.239405	-0.960204	86	MT-CYB, MT-ND3, MT-ND5, MT-ND4, MT-ATP6, MT-ND4L, MT-ND2, NDUFA4L2, COX7B, LHPP, PPA2, MT-CO3, MT-ND1, NDUFA5, MT-CO2
HALLMARK_ESTROGEN_RESPONSE_EARLY	61	T_cells	0.28871	0.879495	0.0978773	0.260189	1.09474	110	KLF4, SLC19A2, FOS, DHRS2, PMAIP1, KAZN, UNC119, ELOVL2, TOB1, FLNB, CHPT1, CA12, MUC1, ELF3, AMFR, FDFT1, ENDOD1, PPIF, SLC37A1, BHLHE40, SLC1A4, TFF1, SLC39A6, SLC7A5, SCNN1A, RHOBTB3, XBP1
KEGG_DNA_REPLICATION	6	T_cells	0.812775	0.879836	0.0272372	0.190151	0.76067	31	POLE3, LIG1, RNASEH2C, MCM3, MCM5, POLD2, POLE4, RPA1, RNASEH1, POLD3, MCM4, RNASEH2B, RFC1, PRIM2, POLA2, RFC4, PCNA, RPA2
REACTOME_INCRETIN_SYNTHESIS_SECRETION_AND_INACTIVATION	38	Endothelial_cells	0.559896	0.879836	0.0873098	0.378728	0.893408	7	GNB1, SPCS3, SEC11C, SEC11A, SPCS1, TCF7L2, CTNNB1
REACTOME_MRNA_SPLICING_MINOR_PATHWAY	41	tumor	0.609649	0.880025	0.113787	0.188356	0.909705	37	POLR2K, POLR2G, SNRPD1, SNRPF, SNRNP25, NCBP2, POLR2L, SNRNP48, TXNL4A
REACTOME_RUNX1_REGULATES_TRANSCRIPTION_OF_GENES_INVOLVED_IN_DIFFERENTIATION_OF_HSCS	41	tumor	0.609865	0.880025	0.11524	0.19296	0.907093	35	PSMB5, UBA52, SEM1, PSMD14, MNAT1, PSMB2, PSMA1, PSMA3, CDK7, CBFB
HALLMARK_HYPOXIA	38	Stromal	0.458696	0.880063	0.0883594	0.209509	0.984114	118	ISG20, CP, MT2A, CDKN1A, TGM2, GLRX, HMOX1, MT1E, SERPINE1, IGFBP3, CHST2, TNFAIP3, CCN2, BTG1, TMEM45A, HSPA5, F3, NR3C1, PLAUR, IDS, GPC1, PFKP, TGFB3, SIAH2, ETS1, NOCT, CAV1, ANXA2
KEGG_RNA_POLYMERASE	38	Stromal	0.460094	0.880063	0.0925529	0.33851	0.982839	14	POLR3H, POLR2K, POLR2L, POLR2G, POLR1B, POLR1C, POLR2A, POLR1E, POLR3A, POLR2H, POLR3K, POLR3F, POLR2B, POLR1A
REACTOME_ESTROGEN_DEPENDENT_NUCLEAR_EVENTS_DOWNSTREAM_OF_ESR_MEMBRANE_SIGNALING	38	Stromal	0.451505	0.880063	0.0751182	-0.378918	-1.03354	12	AREG, MAPK3, CCND1, XPO1, CDKN1B, SRF, BCL2, EGFR
REACTOME_HIV_INFECTION	38	Stromal	0.455128	0.880063	0.0878313	0.209159	1.00172	135	APOBEC3G, CCR5, B2M, CD247, CD28, PSMA5, DOCK2, RBX1, LCK, CHMP5, FURIN, KPNB1, PSMA4, GTF2B, BANF1, PSMB3, PSMD7, PSMB2, PSMC1, TAF8, PSMB1, CD4, PSMA1, PSMA2, PSMB5, CCNK, NUP210, AP1S3, NCBP2, PSMC4, XRCC6, ARF1, SUPT4H1, UBA52, RAC1, PSMC3, POLR2K, FYN, POLR2L, ATP6V1H, POLR2G, PSMA3
REACTOME_INCRETIN_SYNTHESIS_SECRETION_AND_INACTIVATION	38	Stromal	0.457189	0.880063	0.0727141	-0.443889	-1.02903	7	GRP, CTNNB1, GNB3
REACTOME_PROCESSING_OF_CAPPED_INTRON_CONTAINING_PRE_MRNA	38	Stromal	0.457256	0.880063	0.0835991	-0.196805	-1.00358	193	SRRM2, SF1, PRPF19, FUS, UPF3B, SRSF11, THOC1, PDCD7, HNRNPH2, SRSF1, SNRNP70, NUP42, PNN, RNPC3, PRPF18, TUT1, SF3B1, RBM25, SRSF8, CRNKL1, DDX39B, DDX42, HNRNPM, PAPOLA, CPSF7, FAM50A, SNRNP48, NUP133, DHX35, PPIL2, METTL3, ACIN1, ZNF830, HNRNPK, RBM39, NXF1, DDX46, WDR70, CPSF6, SF3B5, HNRNPU, ISY1, PRPF31, SRSF7, NUP98, NUP214, SRRM1, NUP58, PRPF8, SRRT, CSTF1, DDX41, PPIL4, RBM10, U2AF2, NKAP, GPATCH1, POLR2B, SRSF5, CPSF1, CCAR1, SNIP1, SNRPN, TCERG1, DHX16, PUF60, XAB2, CWC25, DHX9, NUP43, AAAS, PPIH, FIP1L1, CASC3, PRPF6, SRSF3, NUP88, SYMPK
REACTOME_TRANSCRIPTIONAL_REGULATION_OF_PLURIPOTENT_STEM_CELLS	38	Stromal	0.456628	0.880063	0.0734381	-0.422861	-1.01316	8	PBX1, SALL4
HALLMARK_ADIPOGENESIS	41	T_cells	0.459235	0.880277	0.0739901	0.182491	0.993384	28	GPX4, ITSN1, RNF11, MIGA2, COX6A1, TANK, APLP2, IDH3A, TOB1
KEGG_PROTEIN_EXPORT	41	T_cells	0.463878	0.880277	0.08042	0.376208	0.990537	5	SEC11A, SEC62
REACTOME_ACTIVATION_OF_THE_TFAP2_AP_2_FAMILY_OF_TRANSCRIPTION_FACTORS	41	T_cells	0.466926	0.880277	0.0813027	0.765702	1.02453	1	CITED2
REACTOME_GAB1_SIGNALOSOME	41	T_cells	0.469262	0.880277	0.0838361	-0.760762	-1.02094	1	GAB1
REACTOME_HSF1_ACTIVATION	41	T_cells	0.457721	0.880277	0.0793435	0.469609	0.992485	3	YWHAE, DNAJB6
REACTOME_MAPK_TARGETS_NUCLEAR_EVENTS_MEDIATED_BY_MAP_KINASES	41	T_cells	0.470588	0.880277	0.0850427	-0.376792	-0.990737	5	MAPK3, PPP2CB
REACTOME_PHASE_II_CONJUGATION_OF_COMPOUNDS	41	T_cells	0.463563	0.880277	0.0838361	-0.29796	-0.997711	9	ABHD14B, MTR, GSTK1, UGP2
REACTOME_SELENOAMINO_ACID_METABOLISM	41	T_cells	0.464762	0.880277	0.08042	0.54787	0.975759	2	GSR
HALLMARK_SPERMATOGENESIS	41	tumor	0.616071	0.880313	0.114267	0.190001	0.904405	36	PEBP1, DBF4, GMCL1, CDK1, NPY5R, OAZ3
KEGG_ALDOSTERONE_REGULATED_SODIUM_REABSORPTION	41	tumor	0.623145	0.880313	0.053677	-0.293569	-0.868885	14	IRS1, IRS2
KEGG_CHEMOKINE_SIGNALING_PATHWAY	41	tumor	0.617254	0.880313	0.0449543	-0.215803	-0.898735	60	PREX1, PLCB3, PXN, PTK2B, CXCL14, BCAR1, GRB2, IKBKG, PRKCD, STAT3, AKT2, RAC2, ARRB1, VAV2, TIAM1
KEGG_COLORECTAL_CANCER	41	tumor	0.620957	0.880313	0.0475434	-0.239671	-0.888604	34	MYC, AXIN1, RALGDS, JUN, CCND1, CASP9, CTNNB1
REACTOME_ACTIVATED_NTRK2_SIGNALS_THROUGH_FRS2_AND_FRS3	41	tumor	0.634146	0.880313	0.0571259	-0.374807	-0.858389	6	GRB2, FRS3
REACTOME_ADVANCED_GLYCOSYLATION_ENDPRODUCT_RECEPTOR_SIGNALING	41	tumor	0.629268	0.880313	0.0574877	-0.377664	-0.864932	6	LGALS3
REACTOME_FRS_MEDIATED_FGFR1_SIGNALING	41	tumor	0.634146	0.880313	0.0571259	-0.374807	-0.858389	6	GRB2, FRS3
REACTOME_FRS_MEDIATED_FGFR4_SIGNALING	41	tumor	0.634146	0.880313	0.0571259	-0.374807	-0.858389	6	GRB2, FRS3
REACTOME_SCF_SKP2_MEDIATED_DEGRADATION_OF_P27_P21	41	tumor	0.624454	0.880313	0.111918	0.196284	0.902108	33	CCNE2, PSMB5, UBA52, SEM1, PSMD14, CDK4, PSMB2, PSMA1, PSMA3
HALLMARK_APICAL_JUNCTION	6	Myeloid	0.298826	0.880773	0.0732559	0.322391	1.10134	128	CD209, VCAM1, ITGB4, COL17A1, CLDN5, CLDN15, IRS1, EGFR, CX3CL1, PARVA, NLGN2, LDLRAP1, PIK3R3, NECTIN1, SKAP2, HADH, RHOF, TSC1, SLIT2, TSPAN4, ITGA9, MAP4K2, VWF, AKT3, MDK, LIMA1, NF2, CD34, RRAS, TRAF1, PCDH1
KEGG_TYPE_II_DIABETES_MELLITUS	6	Myeloid	0.304698	0.880773	0.0843144	0.419393	1.14222	27	IRS1, SOCS1, IRS2, SOCS3, MAPK8
REACTOME_ELEVATION_OF_CYTOSOLIC_CA2_LEVELS	6	Myeloid	0.306011	0.880773	0.128789	-0.454651	-1.13921	8	ORAI2, ITPR3, P2RX4
REACTOME_RECEPTOR_MEDIATED_MITOPHAGY	6	Myeloid	0.306122	0.880773	0.133555	-0.402396	-1.1152	11	CSNK2A1, ATG5, PGAM5, ULK1
REACTOME_COOPERATION_OF_PREFOLDIN_AND_TRIC_CCT_IN_ACTIN_AND_TUBULIN_FOLDING	38	tumor	0.657459	0.881648	0.0613026	0.308073	0.841591	15	TUBB2B
REACTOME_SIGNALING_BY_NTRKS	38	tumor	0.659226	0.881648	0.0512184	0.220992	0.871953	82	FOS, NTRK2, F3, ADORA2A, ID4, TRIB1, BAX, ID3, SGK1, MEF2C, TIAM1, SHC1, MAPKAPK3, EGR3, ID1, NRAS, FYN, KRAS, PIK3R1, RALB, FURIN, YWHAB, RAC1, MAP2K1, ELK1, NAB1, RAP1A, DUSP7, MAP2K2, RALA, MAPKAPK2, DNM1, SOS1, ATF2
REACTOME_DECTIN_1_MEDIATED_NONCANONICAL_NF_KB_SIGNALING	67	Myeloid	0.434375	0.882157	0.0736213	0.262494	1.01759	33	PSMD1, PSMC3, PSMD14, UBB, PSMC1, PSMB2, PSMB5, RELA, CCL22, RELB, PSMD7, PSMC4
REACTOME_DNA_STRAND_ELONGATION	67	Myeloid	0.434066	0.882157	0.105521	-0.290386	-0.983505	16	POLD4, RPA3, RFC2
REACTOME_TRANSCRIPTIONAL_REGULATION_OF_PLURIPOTENT_STEM_CELLS	67	Myeloid	0.437107	0.882259	0.0736213	0.388797	1.02368	9	SMAD2, GSC, SALL4, EPAS1, SALL1
REACTOME_EPHB_MEDIATED_FORWARD_SIGNALING	67	tumor	0.766603	0.882266	0.0554793	0.234211	0.767217	19	LIMK1, ROCK2, SDC2, EPHB3, ACTB, ROCK1, ACTR3
REACTOME_CROSS_PRESENTATION_OF_SOLUBLE_EXOGENOUS_ANTIGENS_ENDOSOMES	4	Stromal	0.283186	0.882381	0.104733	-0.356071	-1.1636	21	MRC1, PSMD14, PSMA2, PSMD3
REACTOME_TRANSCRIPTIONAL_REGULATION_BY_SMALL_RNAS	4	Stromal	0.283333	0.882381	0.107554	-0.457836	-1.16559	9	POLR2E, POLR2A, POLR2G
REACTOME_INHIBITION_OF_REPLICATION_INITIATION_OF_DAMAGED_DNA_BY_RB1_E2F1	61	Stromal	0.657143	0.882449	0.0785029	0.294896	0.858722	10	TFDP1, PPP2CB, E2F1, PRIM1
HALLMARK_P53_PATHWAY	38	T_cells	0.55	0.882683	0.111918	0.203766	0.965676	143	LIF, SOCS1, TRAFD1, IFI30, TAP1, RNF19B, CDKN1A, AEN, TRIAP1, PHLDA3, BAK1, TCN2, TGFB1, SAT1, DDIT4, NINJ1, NOL8, STOM, POLH, PROCR, CCNK, DDB2, PTPRE, MDM2, SEC61A1, CDKN2B, RAP2B, DRAM1, SPHK1, ADA, BAX, HMOX1, FDXR, RAD51C, CTSD, CCND3, FOXO3, CD81, DNTTIP2, CSRNP2, FAM162A
REACTOME_RAS_PROCESSING	6	Stromal	0.340741	0.882706	0.0962406	0.42665	1.1349	16	UBA52, CALM1, UBB, ABHD17B, KRAS, FNTB
REACTOME_REGULATION_OF_RUNX3_EXPRESSION_AND_ACTIVITY	6	B_cells	0.751651	0.88319	0.0397596	0.217218	0.827259	40	UBB, MDM2, CBFB, PSMC5, PSMB1, PSMA7, ADRM1, PSMD13, RUNX3, PSMC3, PSMB4, PSMB5
REACTOME_BASE_EXCISION_REPAIR	6	T_cells	0.818675	0.883308	0.026114	0.177031	0.75015	40	TERF2IP, POLE3, LIG1, TINF2, TERF2, POLD2, POLE4, ACD, RPA1, POLD3, PARP1, SMUG1, MPG, RFC1, POLB, LIG3, RFC4, TERF1, PCNA, RPA2, UNG, POT1, PARG, PARP2, NTHL1, TDG
HALLMARK_IL6_JAK_STAT3_SIGNALING	67	Stromal	0.69697	0.883369	0.0699459	0.260661	0.8364	16	A2M, JUN, GRB2, CD9, TGFB1, TNFRSF1A
REACTOME_ADVANCED_GLYCOSYLATION_ENDPRODUCT_RECEPTOR_SIGNALING	38	Stromal	0.467105	0.883476	0.0725352	-0.463376	-1.02126	6	MAPK3, PRKCSH
REACTOME_BETA_CATENIN_INDEPENDENT_WNT_SIGNALING	38	Stromal	0.467249	0.883476	0.0875697	0.231292	0.993204	77	PRKCB, GNG5, PSMA5, RAC2, MYC, GNB4, PSMA4, MOV10, GNB1, PSMB3, PSMD7, PSMB2, PSMC1, KRAS, ITPR2, PSMB1, LEF1, PSMA1, PSMA2, PSMB5, PSMC4, FZD4, UBA52, RAC1, PSMC3, NFATC1, PSMA3, TNRC6B, PSMD13, SMURF2, ARRB2, GNG2, PSMC2, RHOA, WNT5A, PFN1, FZD8, FZD2, ADRM1, PSMB4, PSMA7
HALLMARK_COAGULATION	67	Myeloid	0.440549	0.883784	0.0716527	0.22057	1.00239	73	OLR1, HTRA1, ARF4, APOC2, PLAU, PEF1, BMP1, SERPINE1, SERPINA1, PDGFB, CASP9, RGN, F9, DPP4, DUSP14, TF, FYN, GNG12
HALLMARK_PEROXISOME	41	T_cells	0.478095	0.88392	0.078921	0.263017	0.974703	11	ELOVL5, ECH1, ATXN1, CLN8, LONP2, SIAH1, CAT, SERPINA6, VPS4B, TSPO
REACTOME_HIV_TRANSCRIPTION_INITIATION	41	T_cells	0.477528	0.88392	0.0780892	0.336404	0.963367	6	GTF2H5, TAF10
REACTOME_PURINE_CATABOLISM	61	B_cells	0.304575	0.884077	0.0828962	0.585138	1.16651	9	NUDT16, NUDT1, NT5C2
KEGG_DNA_REPLICATION	41	Endothelial_cells	0.155941	0.884312	0.176694	0.471414	1.24147	17	FEN1, LIG1, RNASEH2A, MCM2, RFC4, RFC1, PCNA, MCM6, RFC2, POLD2
KEGG_PPAR_SIGNALING_PATHWAY	41	Endothelial_cells	0.162829	0.884312	0.138022	-0.462998	-1.25387	23	RXRB, CPT1A, ACSL3, ACOX3, LPL, ACSL4
REACTOME_GLOBAL_GENOME_NUCLEOTIDE_EXCISION_REPAIR_GG_NER	41	Endothelial_cells	0.167979	0.884312	0.175204	0.345819	1.17187	48	COPS8, MNAT1, LIG1, UBE2N, ACTR5, ERCC4, PARP1, COPS2, RUVBL1, COPS7A, RFC4, PIAS3, ACTL6A, RFC1, PCNA, NFRKB
REACTOME_INTERLEUKIN_12_FAMILY_SIGNALING	41	Endothelial_cells	0.166667	0.884312	0.169571	0.447516	1.23526	21	LCP1, IL12RB1, TALDO1, TCP1, PAK2, PPIA, SOD2, LMNB1, MIF, TYK2
REACTOME_INTERLEUKIN_12_SIGNALING	41	Endothelial_cells	0.166667	0.884312	0.169571	0.447516	1.23526	21	LCP1, IL12RB1, TALDO1, TCP1, PAK2, PPIA, SOD2, LMNB1, MIF, TYK2
REACTOME_PROCESSIVE_SYNTHESIS_ON_THE_C_STRAND_OF_THE_TELOMERE	41	Endothelial_cells	0.169336	0.884312	0.161979	0.570441	1.26158	9	FEN1, LIG1
REACTOME_TRANSCRIPTION_OF_THE_HIV_GENOME	41	T_cells	0.48125	0.88461	0.0833634	-0.306128	-0.97343	8	TAF9B, TAF15, CCNT1
REACTOME_S_PHASE	6	Myeloid	0.310345	0.885157	0.276501	-0.2158	-1.05244	110	ESCO2, CDC45, FEN1, PSMD11, RFC5, POLD4, POLA1, GSK3B, PRIM2, WEE1, LIN9, POLA2, RBX1, E2F1, CDK2, PSMC6, UBE2D1, POLD1, RAD21, ORC4, ORC3, PSMB1, LIG1, ANAPC15, CCND1, CDK4
REACTOME_MITOCHONDRIAL_CALCIUM_ION_TRANSPORT	4	Stromal	0.286976	0.885293	0.118288	0.463496	1.15277	8	MICU2, SPG7, VDAC1, VDAC2, VDAC3
HALLMARK_APICAL_JUNCTION	38	Stromal	0.512059	0.885304	0.0739901	-0.206808	-0.98482	129	WNK4, ACTG2, SPEG, NECTIN4, CD34, PCDH1, MYH10, CLDN4, AMH, TSC1, PKD1, AMIGO2, GAMT, MMP2, ADAMTS5, INSIG1, NEXN, JUP, CDH1, PLCG1, MVD, ACTG1, COL17A1, CRAT, LAYN, TMEM8B, INPPL1, TRO, PIK3R3, VCL, MPZL1, PARVA, CLDN7, COL16A1, ACTN1, HADH, PARD6G, CLDN15, CLDN11, ACTN4, MAPK14
HALLMARK_G2M_CHECKPOINT	38	Stromal	0.498168	0.885304	0.0747385	-0.220659	-0.991464	87	SLC12A2, MEIS1, HOXC10, MEIS2, EFNA5, KIF22, CENPF, SRSF1, TLE3, TMPO, TNPO2, LIG3, CCND1, FANCC, NUMA1, DTYMK, RBM14, SAP30, POLE, SLC38A1, ODF2, WRN, NOLC1, XPO1, MAPK14, NCL, CDKN1B, HNRNPU, CCNT1, JPT1, UPF1, NUP98, BARD1, GSPT1
HALLMARK_PEROXISOME	38	Stromal	0.518382	0.885304	0.0728939	-0.23136	-0.968346	63	EPHX2, ABCC5, CRAT, PEX6, ABCD3, HSD17B4, ALDH1A1, CTPS1, PEX11B, SCP2, FDPS, SIAH1, ALDH9A1, SLC25A17, NUDT19, ERCC3, RETSAT, CAT, FADS1, ACAA1, MSH2, ISOC1, ELOVL5, YWHAH, ACSL1, SLC25A4, ACOX1, CRABP2, CADM1, ERCC1, HSD3B7, IDH2, ECI2, ECH1, CLN8
KEGG_CYSTEINE_AND_METHIONINE_METABOLISM	38	Stromal	0.521127	0.885304	0.0855357	0.306808	0.93231	17	IL4I1, SDS, SRM, SMS
KEGG_FC_EPSILON_RI_SIGNALING_PATHWAY	38	Stromal	0.50431	0.885304	0.0826646	0.246645	0.975546	50	LYN, LCP2, FCER1G, PIK3R5, PRKCB, RAC2, MAP2K1, MAP2K3, SYK, VAV1, KRAS, GRB2, BTK, NRAS, MAP2K2, INPP5D, HRAS, RAC1, FYN
KEGG_SMALL_CELL_LUNG_CANCER	38	Stromal	0.51828	0.885304	0.0810802	0.239549	0.955466	51	BIRC3, PIK3R5, LAMA3, CDKN2B, MYC, ITGB1, ITGA2, TRAF2, COL4A1, LAMC2, BCL2L1, RELA, NFKB1, MAX, COL4A2, NFKBIA
KEGG_VEGF_SIGNALING_PATHWAY	38	Stromal	0.496324	0.885304	0.0751182	-0.248467	-0.977097	47	SHC2, NFATC4, KDR, PXN, PLA2G6, PLCG1, MAPK12, RAC3, VEGFA, PLA2G4B, MAPK3, PPP3CA
REACTOME_FCERI_MEDIATED_MAPK_ACTIVATION	38	Stromal	0.491803	0.885304	0.0886261	0.286057	0.971094	27	LYN, LCP2, FCER1G, GRAP2, SYK, VAV1, KRAS, GRB2, NRAS, PAK1, HRAS, RAC1
REACTOME_GOLGI_CISTERNAE_PERICENTRIOLAR_STACK_REORGANIZATION	38	Stromal	0.527005	0.885304	0.0662842	-0.400795	-0.960293	8	MAPK3, CDK1, RAB1A, RAB2A, GOLGA2, GORASP1
REACTOME_INHIBITION_OF_DNA_RECOMBINATION_AT_TELOMERE	38	Stromal	0.509901	0.885304	0.0897105	0.345342	0.946501	12	TINF2, POLR2K, POLR2L, POLR2G, ATRX, POLR2A, TERF2, POT1, POLR2H, TERF1, TERF2IP, POLR2B
REACTOME_MISMATCH_REPAIR	38	Stromal	0.473171	0.885304	0.0713053	-0.375424	-1.00894	11	POLD1, RPA1, PMS2, MSH6, MLH1, MSH2
REACTOME_MITOPHAGY	38	Stromal	0.481221	0.885304	0.0899861	0.302463	0.975972	23	OPTN, MAP1LC3B, UBE2L3, TOMM5, TOMM22, VDAC1, UBE2D3, UBA52, TBK1, UBE2V1, TOMM20, ATG9A, UBB, ATG12, VDAC2
REACTOME_NEGATIVE_EPIGENETIC_REGULATION_OF_RRNA_EXPRESSION	38	Stromal	0.47986	0.885304	0.0743625	-0.281198	-0.983138	29	GTF2H4, TAF1C, SAP30, SIN3B, TAF1D, ERCC2, ERCC3, SAP130, CCNH, POLR1A, TBP
REACTOME_NUCLEOTIDE_EXCISION_REPAIR	38	Stromal	0.485455	0.885304	0.0756946	-0.225608	-0.975582	71	GTF2H4, PRPF19, UVSSA, NFRKB, POLD1, INO80B, YY1, INO80E, RNF111, LIG3, RPA1, PIAS3, POLE, CETN2, ZNF830, COPS5, ERCC4, ERCC2, PARP2, ISY1, PARP1, DDB1, ERCC3, CCNH, USP45
REACTOME_REGULATION_OF_HMOX1_EXPRESSION_AND_ACTIVITY	38	Stromal	0.501217	0.885304	0.0897105	0.44938	0.969878	5	HMOX1, BACH1, HM13
REACTOME_SHC_MEDIATED_CASCADE_FGFR1	38	Stromal	0.527415	0.885304	0.0908241	0.397611	0.937147	7	KRAS, GRB2, NRAS, HRAS, SHC1
REACTOME_SIGNALING_BY_CYTOSOLIC_FGFR1_FUSION_MUTANTS	38	Stromal	0.477218	0.885304	0.0916795	0.325799	0.972944	16	STAT1
REACTOME_SIGNALING_BY_NTRKS	38	Stromal	0.490018	0.885304	0.0751182	-0.22107	-0.991076	84	FOSB, EGR1, EGR3, EGR2, SHC2, IRS2, PCSK6, PCSK5, PLCG1, MAPK12, MAPK3, NAB2, ID1
REACTOME_SIGNAL_AMPLIFICATION	38	Stromal	0.507426	0.885304	0.0899861	0.346704	0.950233	12	GNG5, GNB4, GNB1, GNAI3
REACTOME_TCF_DEPENDENT_SIGNALING_IN_RESPONSE_TO_WNT	38	Stromal	0.517367	0.885304	0.0727141	-0.214193	-0.978038	96	SFRP1, SOX13, AXIN2, TCF7L1, TLE1, FRAT2, ZNRF3, SOX9, KREMEN1, SFRP2, BTRC, LRP5, TLE3, DVL2, CTNNB1, BCL9, SMARCA4
REACTOME_TELOMERE_C_STRAND_LAGGING_STRAND_SYNTHESIS	38	Stromal	0.52356	0.885304	0.0697793	-0.309738	-0.970633	19	CHTF18, POLD1, RPA1, POLA1, WRN, DNA2
REACTOME_THROMBIN_SIGNALLING_THROUGH_PROTEINASE_ACTIVATED_RECEPTORS_PARS	38	Stromal	0.521429	0.885304	0.0862866	0.315613	0.931807	15	GNG5, GNB4, GNB1, F2R, GNA12, ARRB2, GNG2
HALLMARK_TGF_BETA_SIGNALING	6	tumor	0.630462	0.88533	0.0452247	-0.290555	-0.90348	41	FURIN, WWTR1, RAB31, ID1, ID3, THBS1, ENG, CTNNB1, XIAP, NCOR2, SMAD1, SMAD3, HIPK2, SKI, BCAR3, LTBP2, ACVR1, SMURF1, PMEPA1, PPM1A, TGFB1
REACTOME_NEGATIVE_EPIGENETIC_REGULATION_OF_RRNA_EXPRESSION	67	tumor	0.772074	0.885455	0.0588438	-0.220625	-0.775186	23	DNMT1, BAZ2A, TAF1A, POLR2K, TAF1D, POLR2E, TAF1C, SIN3A, SIN3B, ERCC3
REACTOME_ABC_TRANSPORTER_DISORDERS	6	B_cells	0.756477	0.885697	0.0385579	0.207714	0.82789	50	OS9, UBB, SEL1L, PSMC5, PSMB1, PSMA7, ADRM1, PSMD13, ERLEC1, DERL1, LMBRD1, PSMC3, PSMB4, ABCA1, PSMB5
HALLMARK_UNFOLDED_PROTEIN_RESPONSE	67	Myeloid	0.445455	0.885849	0.110122	-0.197926	-0.994594	75	PDIA6, TSPYL2, ZBTB17, CEBPG, POP4, CCL2, DCP2, EXOSC2, HERPUD1, KHSRP, XPOT, EIF4EBP1, SLC1A4, DCTN1, HSPA9, CXXC1
KEGG_JAK_STAT_SIGNALING_PATHWAY	67	Myeloid	0.451895	0.885849	0.10673	-0.208311	-0.992583	60	JAK3, IRF9, PIAS1, CBL, IL7R, IL11RA, STAM2, JAK1, PIAS3, STAT6, STAT2, IL10RB, SOCS4
REACTOME_ANTIGEN_PRESENTATION_FOLDING_ASSEMBLY_AND_PEPTIDE_LOADING_OF_CLASS_I_MHC	67	Myeloid	0.455041	0.885849	0.10208	-0.274673	-0.976472	19	SEC24D, CANX, SEC24B, BCAP31
REACTOME_BASE_EXCISION_REPAIR_AP_SITE_FORMATION	67	Myeloid	0.448494	0.885849	0.0727141	0.406067	1.02354	8	NEIL1, NEIL2, POT1, MBD4, TINF2, MPG
REACTOME_GENE_SILENCING_BY_RNA	67	Myeloid	0.453297	0.885849	0.102822	-0.260317	-0.998848	25	POLR2I, POLR2F, DROSHA, ELAC2, POLR2G, AGO4, AGO2
KEGG_FC_EPSILON_RI_SIGNALING_PATHWAY	61	Stromal	0.662375	0.885859	0.0491928	-0.224656	-0.865635	47	PLCG2, PLCG1, VAV2, PDPK1, PLA2G4B, MAPK12, MAP2K7, PRKCE, MAPK14, PLA2G6, PIK3R1, SOS2, PRKCD
REACTOME_PROSTACYCLIN_SIGNALLING_THROUGH_PROSTACYCLIN_RECEPTOR	38	normal_breast_tissue	0.409475	0.886299	0.0808589	-0.43205	-1.05691	11	GNB3, GNG7
REACTOME_P38MAPK_EVENTS	6	T_cells	0.825112	0.887334	0.0962406	-0.190576	-0.738212	13	RALA, HRAS, MAPK14, RALB, RALGDS, MAPKAPK3, MAPKAPK2, MAPK11, MAPK12, KRAS, SRC, MAPK13, NRAS
HALLMARK_GLYCOLYSIS	38	Stromal	0.537205	0.888143	0.0704501	-0.204909	-0.964621	116	EFNA3, SLC25A10, IRS2, ENO2, VLDLR, SDC1, BIK, SOX9, SLC35A3, NOL3, AGL, STC2, ELF3, MPI, DDIT4, ALDH7A1, GPC4, GNPDA1, VEGFA, CITED2, GMPPA, LHPP, PHKA2, PDK3, GYS1, EGLN3, SAP30, CASP6, B3GAT3, SLC37A4
REACTOME_CYTOPROTECTION_BY_HMOX1	38	Stromal	0.533181	0.888143	0.0828962	0.265555	0.954284	34	HELZ2, HMOX1, COX7A2, COX8A, COX6C, COX6B1, BLVRA, MED1
REACTOME_RNA_POLYMERASE_I_PROMOTER_ESCAPE	38	Stromal	0.535777	0.888143	0.0686326	-0.308117	-0.965552	19	GTF2H4, TAF1C, TAF1D, ERCC2, ERCC3, CCNH, POLR1A, TBP
HALLMARK_GLYCOLYSIS	61	B_cells	0.308704	0.888202	0.0689567	0.395551	1.09582	112	PPIA, GCLC, GALK1, ENO1, IRS2, LHPP, GLCE, PLOD1, FUT8, CHST2, POLR3K, ELF3, PRPS1, CLN6, PPP2CB, SDC2, CHST1, EGFR, EGLN3, CDK1, AGL, ENO2, RBCK1, PYGB, PGAM1, TFF3, BPNT1, DDIT4, SOD1
REACTOME_TRANSPORT_OF_MATURE_TRANSCRIPT_TO_CYTOPLASM	4	tumor	0.426598	0.888295	0.0797706	-0.226594	-1.02429	49	SRSF1, POLDIP3, NUP62, ALYREF, EIF4A3, TPR, NXF1, SRSF2, THOC5, U2AF2, NUP58, SRSF11, NUP50, THOC2, RNPS1
HALLMARK_ESTROGEN_RESPONSE_EARLY	67	Myeloid	0.469208	0.888646	0.0665892	0.205453	1.00407	103	FOS, MLPH, LRIG1, UGCG, TOB1, SLC7A2, CISH, IGFBP4, ARL3, TPD52L1, MREG, SNX24, BCL2, MYB, SCARB1, RASGRP1, TSKU, TMPRSS3, MAST4, FDFT1, SVIL, SIAH2, SCNN1A, ISG20L2, AR, ITPK1, UNC119, P2RY2, GREB1, PTGES, GFRA1, TGM2, CXCL12, FRK, SYBU, ADCY1, MYBBP1A, ANXA9, OPN3, SEC14L2, FLNB, FOXC1, SH3BP5, ENDOD1, ABCA3
KEGG_ASCORBATE_AND_ALDARATE_METABOLISM	67	Myeloid	0.521303	0.888646	0.0891647	-0.393469	-0.908558	5	ALDH3A2, ALDH2, UGDH
KEGG_CARDIAC_MUSCLE_CONTRACTION	67	Myeloid	0.484992	0.888646	0.0686326	0.261312	0.974366	28	TPM1, UQCRH, UQCRB, CACNG4, UQCR10, COX5B, COX6B1, UQCR11, COX6B2, ATP1A4
KEGG_CYTOKINE_CYTOKINE_RECEPTOR_INTERACTION	67	Myeloid	0.469419	0.888646	0.0686326	0.219675	0.992885	71	TGFBR1, TNFSF10, CSF1R, TNFRSF1A, IL6R, TGFB3, IL13RA1, VEGFA, ACVR1, CXCL9, CXCL14, CXCL16, CXCL11, PDGFB, TGFBR2, CCL4L2, CLCF1, TNFRSF21, OSMR, IL18RAP, CCL22, IL15, CXCL12, TNFRSF10A, CCL4, IL4R
KEGG_DNA_REPLICATION	67	Myeloid	0.489071	0.888646	0.0978773	-0.260783	-0.970628	22	POLD4, RPA4, RPA3, RFC2
KEGG_HEMATOPOIETIC_CELL_LINEAGE	67	Myeloid	0.504155	0.888646	0.0968878	-0.238772	-0.963323	30	CD8A, CD3D, IL7R, IL11RA, ITGA6, IL1R1
KEGG_OXIDATIVE_PHOSPHORYLATION	67	Myeloid	0.488954	0.888646	0.0647943	0.204385	0.979118	92	ATP6V1C1, ATP6V1E1, NDUFV2, UQCRH, ATP5F1C, NDUFB1, NDUFA11, NDUFA10, ATP5MG, PPA2, NDUFB8, NDUFA5, NDUFAB1, UQCRB, SDHB, ATP5PD, PPA1, NDUFA2, NDUFS3, ATP6V1D, UQCR10, COX5B, COX6B1, NDUFB9, NDUFS1, ATP6V1E2, UQCR11, COX11, ATP6V0A2, NDUFA7, ATP5MC1, ATP5MC2, LHPP, COX6B2
KEGG_RNA_POLYMERASE	67	Myeloid	0.502747	0.888646	0.096563	-0.27625	-0.935629	16	POLR2I, POLR2F, POLR3F, POLR2G
REACTOME_ABC_TRANSPORTER_DISORDERS	67	Myeloid	0.499205	0.888646	0.0675189	0.23578	0.959401	40	PSMD1, LMBRD1, PSMC3, ABCA1, PSMD14, UBB, PSMC1, PSMB2, PSMB5, PSMD7, PSMC4, ABCD4, ABCD1, KCNJ11, DERL2, ABCA3, DERL3, ERLIN1
REACTOME_CALNEXIN_CALRETICULIN_CYCLE	67	Myeloid	0.51752	0.888646	0.0937465	-0.259748	-0.947537	21	CANX, GANAB
REACTOME_DNA_DAMAGE_BYPASS	67	Myeloid	0.51676	0.888646	0.0959207	-0.236284	-0.959508	31	POLD4, RPA3, RFC2, VCP, USP10, DTL
REACTOME_EUKARYOTIC_TRANSLATION_ELONGATION	67	Myeloid	0.487562	0.888646	0.0707899	0.46429	0.993276	5	EEF1B2
REACTOME_EXTENSION_OF_TELOMERES	67	Myeloid	0.513661	0.888646	0.0949752	-0.249169	-0.956062	24	TERF1, POLD4, RPA3, RFC2
REACTOME_G1_S_SPECIFIC_TRANSCRIPTION	67	Myeloid	0.491284	0.888646	0.0681513	0.38901	0.980543	8	TFDP1, RBL2, TYMS, HDAC1, E2F4, CDT1
REACTOME_INTERLEUKIN_17_SIGNALING	67	Myeloid	0.519623	0.888646	0.0649408	0.231761	0.960268	43	FOS, MAP3K7, UBE2V1, MEF2C, MAPK3, IKBKG, UBB, PPP2R1B, MAP2K6, TNIP2, PPP2CA, MAPK14, MAP2K1
REACTOME_NEDDYLATION	67	Myeloid	0.469188	0.888646	0.0643583	0.195944	1.00684	131	COMMD6, FBXO9, PSMD1, DCAF6, DCUN1D4, SPSB3, UBE2D2, FBXW2, PSMC3, FBXO7, CISH, ASB1, COMMD10, FBXL20, NFE2L2, KLHL22, PSMD14, UBB, NAE1, ASB3, PSMC1, WDTC1, DCAF17, PSMB2, PSMB5, CUL3, COMMD1, COPS2, FBXW5, DCUN1D3, FBXL8, FBXL12, GPS1, ELOC, COP1, NUB1
REACTOME_NEGATIVE_EPIGENETIC_REGULATION_OF_RRNA_EXPRESSION	67	Myeloid	0.479687	0.888646	0.0686326	0.252531	0.97897	33	DNMT1, GTF2H1, POLR2K, TBP, SIN3A, SAP30, ARID4B, POLR1A, HDAC1, SAP130, TAF1B, CDK7, POLR1B, GTF2H4, POLR1E, TAF1C
REACTOME_PENTOSE_PHOSPHATE_PATHWAY	67	Myeloid	0.520593	0.888646	0.0672065	0.432706	0.979697	6	PRPS2, PRPS1, RPE
REACTOME_PROCESSIVE_SYNTHESIS_ON_THE_LAGGING_STRAND	67	Myeloid	0.496084	0.888646	0.0943564	-0.369551	-0.954175	7	POLD4, RPA3
REACTOME_REGULATION_OF_RUNX3_EXPRESSION_AND_ACTIVITY	67	Myeloid	0.492236	0.888646	0.0670513	0.253158	0.969768	31	PSMD1, SMURF2, PSMC3, PSMD14, UBB, PSMC1, PSMB2, PSMB5
REACTOME_RESPIRATORY_ELECTRON_TRANSPORT	67	Myeloid	0.471264	0.888646	0.0653834	0.200136	0.991025	110	SCO2, PYURF, NDUFV2, UQCRH, COX20, DMAC1, NDUFB1, COA3, NDUFA11, NDUFAF8, NDUFA10, PNKD, COQ10B, NUBPL, NDUFB8, COA1, NDUFA5, NDUFAB1, TACO1, SURF1, UQCRB, SLC25A11, TMEM126B, NFS1, SDHB, HIGD1A, TRAP1, NDUFAF5, NDUFA2, ETFB, NDUFS3, UQCR10, COX5B, LYRM4, COX6B1, NDUFB9, NDUFS1, FXN, ECSIT, NDUFA12, UQCR11, COX11, NDUFA7
REACTOME_SCF_SKP2_MEDIATED_DEGRADATION_OF_P27_P21	67	Myeloid	0.5	0.888646	0.0662842	0.249961	0.965243	32	PSMD1, PSMC3, CDK4, PSMD14, UBB, PSMC1, PSMB2, PSMB5
REACTOME_TERMINATION_OF_O_GLYCAN_BIOSYNTHESIS	67	Myeloid	0.514096	0.888646	0.0681513	0.456273	0.976126	5	MUC5AC, MUC20, ST3GAL3
REACTOME_TRANSCRIPTION_COUPLED_NUCLEOTIDE_EXCISION_REPAIR_TC_NER	67	Myeloid	0.473529	0.888646	0.104344	-0.216501	-1.00267	53	POLR2I, POLR2F, COPS6, LIG3, POLD4, RPA3, MNAT1, RFC2, PPIE, COPS7B, POLR2G
HALLMARK_MYC_TARGETS_V2	38	normal_breast_tissue	0.413399	0.888942	0.0785029	-0.293955	-1.03241	49	DUSP2, EXOSC5, RRP9, RRP12, SLC29A2, LAS1L, SLC19A1, UNG, NOLC1, UTP20, PPAN, MYC, MYBBP1A, RCL1, NOP2, MAP3K6, SUPV3L1, HSPD1, TMEM97
REACTOME_DEGRADATION_OF_GLI1_BY_THE_PROTEASOME	67	Myeloid	0.524181	0.888946	0.0642141	0.251792	0.947581	29	PSMD1, PSMC3, PSMD14, UBB, PSMC1, PSMB2, PSMB5
REACTOME_HSF1_ACTIVATION	6	T_cells	0.829439	0.889072	0.0292103	0.197029	0.729907	22	HSP90AA1, UBB, HSPA6, DEDD2, TNFRSF21, HSPA1B, RPA1
REACTOME_CELLULAR_RESPONSE_TO_STARVATION	41	T_cells	0.486692	0.889472	0.077884	0.369215	0.972124	5	MIOS, MLST8
REACTOME_G1_S_DNA_DAMAGE_CHECKPOINTS	67	Myeloid	0.527216	0.889508	0.0637845	0.230459	0.952161	42	PSMD1, PSMC3, PSMD14, UBB, PHF20, PSMC1, PSMB2, PSMB5, COP1, CHEK2, MAPK14
HALLMARK_SPERMATOGENESIS	67	B_cells	0.48062	0.889898	0.0795565	-0.403792	-0.964828	4	PSMG1, IFT88
REACTOME_ACTIVATION_OF_THE_AP_1_FAMILY_OF_TRANSCRIPTION_FACTORS	67	B_cells	0.474542	0.889898	0.0828962	0.568663	0.989122	2	MAPK9
REACTOME_CDT1_ASSOCIATION_WITH_THE_CDC6_ORC_ORIGIN_COMPLEX	67	B_cells	0.456979	0.889898	0.0815265	-0.331078	-0.996312	7	UBA52, PSMB9, UBC
REACTOME_DEGRADATION_OF_DVL	67	B_cells	0.481836	0.889898	0.0787114	-0.320426	-0.96426	7	UBA52, UBC, PSMD3, ADRM1, UBB
REACTOME_KERATAN_SULFATE_DEGRADATION	67	B_cells	0.465753	0.889898	0.0817516	-0.57584	-1.00175	2	OMD
REACTOME_MITOCHONDRIAL_CALCIUM_ION_TRANSPORT	67	B_cells	0.463366	0.889898	0.0826646	-0.7774	-1.03326	1	MICU2
REACTOME_NEGATIVE_REGULATION_OF_NOTCH4_SIGNALING	67	B_cells	0.481836	0.889898	0.0787114	-0.320426	-0.96426	7	UBA52, UBC, PSMD3, ADRM1, UBB
REACTOME_ORC1_REMOVAL_FROM_CHROMATIN	67	B_cells	0.481836	0.889898	0.0787114	-0.320426	-0.96426	7	UBA52, UBC, PSMD3, ADRM1, UBB
REACTOME_PROCESSING_OF_CAPPED_INTRONLESS_PRE_MRNA	67	B_cells	0.478261	0.889898	0.0833634	0.339387	0.966393	6	SLBP, SNRPE, NCBP2
REACTOME_PROCESSING_OF_SMDT1	67	B_cells	0.463366	0.889898	0.0826646	-0.7774	-1.03326	1	MICU2
REACTOME_PROGRAMMED_CELL_DEATH	67	B_cells	0.482375	0.889898	0.0770737	-0.169955	-0.97219	32	TFDP1, UBA52, BIRC2, CASP8, OGT, UNC5B, CHMP3, UBC, BCL2
REACTOME_REGULATION_OF_RAS_BY_GAPS	67	B_cells	0.481836	0.889898	0.0787114	-0.320426	-0.96426	7	UBA52, UBC, PSMD3, ADRM1, UBB
REACTOME_PROGRAMMED_CELL_DEATH	61	Endothelial_cells	0.731183	0.889989	0.0902635	0.165471	0.885987	141	PMAIP1, UBE2L3, C1QBP, HMGB2, CDH1, BID, PRKN, SEM1, PSMB7, UBA52, PELI1, APIP, PSMB3, UBB, TFDP1, CHMP4B, PSMD14, MAPK8, DAPK1, TP53BP2, PSMA3, TLR4, CASP3, IL1B, CYCS, BIRC3, PSMA2, DSG2, CHMP7, CHMP2B, PSMC1, DYNLL2, E2F1, CD14, PSMB6, AKT3, PAK2, BCAP31, STK24, PSMD11, PSMB2
REACTOME_PROSTACYCLIN_SIGNALLING_THROUGH_PROSTACYCLIN_RECEPTOR	61	Endothelial_cells	0.734091	0.889989	0.0661326	0.312313	0.776251	7	GNG5, GNG10, GNB1
REACTOME_REGULATION_OF_PTEN_STABILITY_AND_ACTIVITY	61	Endothelial_cells	0.736264	0.889989	0.0486034	-0.207041	-0.822574	45	USP13, OTUD3, RNF146, TNKS, NEDD4, AKT2, XIAP
KEGG_ADHERENS_JUNCTION	4	Stromal	0.30485	0.890053	0.11725	0.294382	1.11664	38	LEF1, LMO7, FYN, WASL, YES1, CREBBP, MAPK1, RAC1, PTPRF, VCL, RHOA, ERBB2
KEGG_ALDOSTERONE_REGULATED_SODIUM_REABSORPTION	4	Stromal	0.302174	0.890053	0.113787	0.413289	1.14296	11	SGK1, ATP1A1, ATP1B1, MAPK1
KEGG_RENIN_ANGIOTENSIN_SYSTEM	4	Stromal	0.301923	0.890053	0.10592	-0.730144	-1.14749	2	ANPEP
REACTOME_HOST_INTERACTIONS_OF_HIV_FACTORS	4	Stromal	0.294221	0.890053	0.101714	-0.269777	-1.10854	58	PSIP1, PSMD14, APOBEC3G, PSMA2, DOCK2, CUL5, RANGAP1, NUP62, PSMD3, NUP88, AP2B1, PPIA, NUP58, CD4
REACTOME_PENTOSE_PHOSPHATE_PATHWAY	4	Stromal	0.302469	0.890053	0.110122	0.637589	1.1869	3	G6PD, DERA, PGD
REACTOME_RESPONSE_OF_EIF2AK4_GCN2_TO_AMINO_ACID_DEFICIENCY	4	Stromal	0.291405	0.890053	0.113787	0.535542	1.16849	5	GCN1, UBA52, EIF2S1
HALLMARK_ANGIOGENESIS	38	Myeloid	0.53681	0.89022	0.062249	-0.318499	-0.954512	22	SLCO2A1, FGFR1, JAG2, TNFRSF21, VAV2, PDGFA, PTK2, JAG1, NRP1
KEGG_FC_EPSILON_RI_SIGNALING_PATHWAY	38	Myeloid	0.535662	0.89022	0.0598603	-0.261704	-0.961983	51	FCER1A, MAPK10, PDPK1, PLA2G4B, PLCG1, AKT3, MAPK3, PIK3R3, PIK3R2, MAPK14, MAP2K4, VAV2, PLA2G6, GAB2
REACTOME_EPH_EPHRIN_SIGNALING	38	Myeloid	0.538462	0.89022	0.059476	-0.253095	-0.968944	65	KALRN, EPHB3, EFNB2, DNM1, EFNA3, EFNB1, ARHGEF7, NCK2, MMP2, AP2A2, MYH10, TIAM1, PSEN2, EPHA1, VAV2, EFNA1, PTK2, EPHB4, ITSN1
REACTOME_INHIBITION_OF_REPLICATION_INITIATION_OF_DAMAGED_DNA_BY_RB1_E2F1	38	Myeloid	0.535433	0.89022	0.0636424	-0.375367	-0.936563	10	PPP2R3B, PPP2CB, TFDP2
REACTOME_G2_M_CHECKPOINTS	41	Stromal	0.521104	0.891007	0.0664364	-0.290044	-0.960128	54	PSMD13, TP53, PSMD3, PSMA4, MCM7, RFC2, ATM, ATR, PSMA2, MCM5, MDC1, YWHAG, NSD2
REACTOME_ASYMMETRIC_LOCALIZATION_OF_PCP_PROTEINS	6	tumor	0.64	0.891139	0.111463	0.235265	0.915881	36	PSMB3, PSMC4, FZD4, PSMB6, UBA52, PARD6A, PSMC5, PSMA2, PSMD14, PSMD6, PSMC3, PSMB4, PSMB1, UBB, PSMA4, PSMB2, PSMB7
REACTOME_CO_STIMULATION_BY_CD28	6	tumor	0.638107	0.891139	0.0457704	-0.296443	-0.892224	35	CD80, CD28, CD86, PIK3CD, LYN, AKT3, PIK3R1, VAV1, SRC
HALLMARK_APICAL_SURFACE	38	Myeloid	0.541857	0.891355	0.0614364	-0.303951	-0.950429	25	GSTM3, MDGA1, GAS1, TMEM8B, DCBLD2, CROCC
REACTOME_PCNA_DEPENDENT_LONG_PATCH_BASE_EXCISION_REPAIR	67	Myeloid	0.534031	0.89186	0.0902635	-0.283845	-0.938168	14	POLD4, RPA3, RFC2
REACTOME_VXPX_CARGO_TARGETING_TO_CILIUM	67	Myeloid	0.532258	0.89186	0.0650878	0.308693	0.938557	14	ARF4, EXOC7, EXOC4, EXOC3
REACTOME_RECOGNITION_OF_DNA_DAMAGE_BY_PCNA_CONTAINING_REPLICATION_COMPLEX	4	tumor	0.431151	0.892131	0.0940503	0.309626	1.03476	16	UBA52, RPA3, CUL4B, RBX1, WDR48, RFC4, RPA1, USP1
REACTOME_METABOLISM_OF_AMINO_ACIDS_AND_DERIVATIVES	67	Myeloid	0.537911	0.892359	0.0588438	0.192738	0.956318	111	SLC44A1, MCCC1, PSMD1, SECISBP2, PHYKPL, FAH, PSMC3, RIMKLB, TXNRD1, SERINC3, PCBD1, AZIN1, ALDH9A1, PSMD14, ENOPH1, MRI1, TSTD1, PSMC1, TPH1, PSMB2, PSMB5, TMLHE, CKB, SMS, ALDH7A1, IL4I1, DLD, PAPSS1, BCKDK, ACAD8, AHCY, CSAD, HDC, PSMD7, BCKDHB, OAZ3, CHDH, MTAP, DHTKD1, GSR, PSMC4
REACTOME_PROTEIN_FOLDING	67	Myeloid	0.539755	0.892359	0.0618406	0.218637	0.939124	50	LONP2, TUBA4A, FBXW2, CCT3, NOP56, TBCE, VBP1, TUBA1B, CCT8, CCT4, FBXW5, FKBP9, KIFC3, GNG12, SPHK1, CCT6A, GNG4, PFDN6, GNG11, TUBB4B, PFDN2, TUBB2A
REACTOME_METABOLISM_OF_POLYAMINES	4	tumor	0.437352	0.894022	0.0959207	0.262378	1.00367	24	AMD1, OAZ3, SEM1, SMS, OAZ1, SAT1, SRM, PSMA3, PSMC2, PSMA5, PSMD6, PSMB5, OAZ2
REACTOME_MISMATCH_REPAIR	4	tumor	0.4375	0.894022	0.0850427	-0.405554	-1.02463	7	PCNA, EXO1
REACTOME_CYCLIN_D_ASSOCIATED_EVENTS_IN_G1	61	Endothelial_cells	0.74734	0.894046	0.0730744	0.206797	0.824996	33	UBA52, UBB, MNAT1, TFDP1, CDKN2D, CDKN2C, CCND3, PPP2R1A, E2F1, CDK2
REACTOME_EPH_EPHRIN_SIGNALING	61	Endothelial_cells	0.747748	0.894046	0.045862	-0.193814	-0.836007	68	MYH10, MYH11, VAV2, MMP9, MMP2, DNM1, EPHA2, EFNA1, AP2A2, ARHGEF28, SDC2, KALRN, SRC, ACTG1, MYH9, EFNB1, LIMK2, EPHB3
REACTOME_G_PROTEIN_ACTIVATION	61	Endothelial_cells	0.745455	0.894046	0.0653834	0.307221	0.763596	7	GNG5, GNG10, GNB1
REACTOME_INSERTION_OF_TAIL_ANCHORED_PROTEINS_INTO_THE_ENDOPLASMIC_RETICULUM_MEMBRANE	4	Myeloid	0.279926	0.894134	0.107972	-0.441145	-1.181	11	HMOX1, EMD, GET1
HALLMARK_HEDGEHOG_SIGNALING	6	T_cells	0.836983	0.894236	0.0307753	0.197869	0.702787	19	DPYSL2, RASA1, NRP1, VEGFA, NF1
KEGG_VEGF_SIGNALING_PATHWAY	61	Stromal	0.671533	0.894471	0.0494905	-0.231803	-0.86319	42	PLCG2, PLCG1, NFAT5, PLA2G4B, MAPK12, SPHK1, NFATC4, MAPK14, CASP9, PLA2G6, PIK3R1, SRC
REACTOME_G_PROTEIN_BETA_GAMMA_SIGNALLING	67	B_cells	0.487654	0.894497	0.0819779	0.390405	0.949526	4	GNB1, GNB4
KEGG_TYPE_II_DIABETES_MELLITUS	38	Stromal	0.544014	0.894903	0.0683111	-0.279361	-0.948889	26	CACNA1D, IRS2, CACNA1C, SOCS2, MAPK10, MAPK3, PIK3R3, PRKCZ, IKBKB, HK1, INSR
REACTOME_GAB1_SIGNALOSOME	61	B_cells	0.314516	0.895402	0.0826646	0.590466	1.14575	8	PXN, EGFR, PTPN11
REACTOME_PIWI_INTERACTING_RNA_PIRNA_BIOGENESIS	61	B_cells	0.316667	0.895402	0.0758887	0.511774	1.1386	15	POLR2F, POLR2C, MYBL1, TDRKH, POLR2K, POLR2I, POLR2D, POLR2E
REACTOME_EPHB_MEDIATED_FORWARD_SIGNALING	6	tumor	0.648124	0.896064	0.0455878	-0.299375	-0.880304	30	SDC2, KALRN, LYN, ARHGEF28, EPHB2
REACTOME_FRS_MEDIATED_FGFR1_SIGNALING	6	tumor	0.648968	0.896064	0.0515309	-0.373785	-0.872954	10	FGFR1
REACTOME_RECOGNITION_OF_DNA_DAMAGE_BY_PCNA_CONTAINING_REPLICATION_COMPLEX	38	Endothelial_cells	0.573152	0.896399	0.0583453	-0.309543	-0.924763	21	RAD18, POLE, RFC4, POLD1, RFC5
KEGG_ALDOSTERONE_REGULATED_SODIUM_REABSORPTION	6	Myeloid	0.317204	0.896923	0.0822055	0.420866	1.12807	25	PDPK1, IRS1, IRS2, SFN, IGF1
REACTOME_ADVANCED_GLYCOSYLATION_ENDPRODUCT_RECEPTOR_SIGNALING	67	Endothelial_cells	0.409006	0.897086	0.08654	0.547734	1.07276	7	CAPZA2, MAPK1, DDOST, PRKCSH, LGALS3, MAPK3, APP
HALLMARK_ANGIOGENESIS	4	B_cells	0.0426153	0.897534	0.321776	0.611798	1.54053	14	LPL, POSTN, COL3A1, NRP1, CCND2, VCAN, APP, TNFRSF21, LUM, COL5A2
HALLMARK_APICAL_JUNCTION	4	B_cells	0.0743802	0.897534	0.276501	0.361686	1.29898	74	ITGA2, CDH1, CERCAM, MYH10, FSCN1, SDC3, THBS3, CLDN7, CAP1, NECTIN2, MYL9, CLDN4, ADAM15, EXOC4, EGFR, PLCG1
HALLMARK_EPITHELIAL_MESENCHYMAL_TRANSITION	4	B_cells	0.0791139	0.897534	0.287857	0.33232	1.25743	106	SFRP4, SDC4, ITGA2, THBS1, COMP, POSTN, COL11A1, PLOD2, SERPINE1, CTHRC1, GADD45B, CCN1, THBS2, COL3A1, PMEPA1, COL1A2, MYL9, COL1A1, SNAI2, SERPINH1, COL12A1, ACTA2, DKK1, FAP, COL5A1, PMP22, FN1, CDH11, TNC, QSOX1, PPIB, TAGLN, SPARC
HALLMARK_ESTROGEN_RESPONSE_LATE	4	B_cells	0.00841708	0.897534	0.38073	0.45126	1.57665	64	HPRT1, HMGCS2, DYNLT3, CDH1, SLC2A8, SORD, S100A9, AGR2, FOS, PERP, MYB
HALLMARK_GLYCOLYSIS	4	B_cells	0.00956234	0.897534	0.38073	0.440085	1.57122	69	EGLN3, SLC35A3, SOX9, NDUFV3, PLOD2, SDC3, CITED2, PKM, MIF, B4GALT2, GALK2, HS2ST1, FAM162A, UGP2, MXI1, ALDH9A1, EGFR, COL5A1
HALLMARK_KRAS_SIGNALING_UP	4	B_cells	0.0769231	0.897534	0.276501	0.355026	1.27796	77	PTGS2, ITGA2, SOX9, CROT, DCBLD2, TRIB1, PRDM1
HALLMARK_OXIDATIVE_PHOSPHORYLATION	4	B_cells	0.0668734	0.897534	0.287805	0.329136	1.26919	114	GRPEL1, NDUFA6, ATP1B1, HSD17B10, SURF1, CASP7, ACADVL, NDUFA7, AIFM1, UQCRH, COX6B1, SLC25A6, ATP5PD, HCCS, PDK4, ETFA, ACADSB, SDHB, UQCR10, COX7A2, MPC1, ALAS1, SLC25A20, PDHA1, COX8A, NDUFB7, COX7C, MTX2, ECHS1, SLC25A12, ATP6V1G1, TIMM13, MFN2, GLUD1, VDAC2, NDUFC1, NDUFB8, SUCLG1, ATP5MF, CYB5R3, NDUFC2
HALLMARK_PEROXISOME	4	B_cells	0.0641026	0.897534	0.287857	0.446875	1.40926	40	RDH11, ABCD1, ACSL4, PEX11B, MSH2, ACOX1, ABCD3, ALDH9A1, SLC35B2, PEX13, DHCR24, SEMA3C, PRDX5
KEGG_CARDIAC_MUSCLE_CONTRACTION	4	B_cells	0.0711009	0.897534	0.257206	0.528895	1.47119	22	ATP1B1, UQCRH, COX6B1, ATP1A1, SLC8A1, UQCR10, COX7A2, COX8A, COX7C, MT-CO3
KEGG_ECM_RECEPTOR_INTERACTION	4	B_cells	0.0696517	0.897534	0.271289	0.460197	1.41884	35	SDC4, ITGA2, THBS1, COMP, COL11A1, SDC3, THBS3, THBS2, COL3A1, COL1A2, ITGA1, COL1A1
KEGG_FOLATE_BIOSYNTHESIS	4	B_cells	0.06	0.897534	0.261664	-0.971068	-1.2999	1	PTS
KEGG_HYPERTROPHIC_CARDIOMYOPATHY_HCM	4	B_cells	0.0566768	0.897534	0.321776	0.582528	1.54891	17	ITGA2, TNF, ITGA1, SLC8A1
KEGG_NICOTINATE_AND_NICOTINAMIDE_METABOLISM	4	B_cells	0.0554415	0.897534	0.276501	0.859895	1.45928	3	ENPP1
KEGG_PATHOGENIC_ESCHERICHIA_COLI_INFECTION	4	B_cells	0.0775	0.897534	0.257206	0.483459	1.42577	29	TLR5, TUBA1A, CDH1
KEGG_PPAR_SIGNALING_PATHWAY	4	B_cells	0.0245907	0.897534	0.352488	0.570972	1.64112	24	HMGCS2, LPL, CPT1B, ACSL4, SCD, FABP4, ACOX1, FADS2, ILK, RXRA, FABP5
REACTOME_BASE_EXCISION_REPAIR_AP_SITE_FORMATION	4	B_cells	0.0238401	0.897534	0.352488	-0.850822	-1.46872	4	TERF2IP, SMUG1, OGG1
REACTOME_G0_AND_EARLY_G1	4	B_cells	0.0638767	0.897534	0.266351	0.648132	1.49618	10	LIN37
REACTOME_G1_S_SPECIFIC_TRANSCRIPTION	4	B_cells	0.0673913	0.897534	0.257206	0.695226	1.51614	8	LIN37
REACTOME_INTERLEUKIN_10_SIGNALING	4	B_cells	0.0069493	0.897534	0.407018	0.643178	1.71405	18	PTGS2, CCL4, TNF, CCL22, CXCL10
REACTOME_KERATAN_SULFATE_DEGRADATION	4	B_cells	0.0665399	0.897534	0.24134	-0.765695	-1.46039	6	GLB1
REACTOME_METABOLISM_OF_NUCLEOTIDES	4	B_cells	0.0371133	0.897534	0.321776	0.467926	1.45458	38	HPRT1, NUDT5, UCKL1, ITPA, GMPR2, CTPS2, ENTPD1, APRT, AMPD2, NUDT16, ADSL, NME2, GMPS, DGUOK, NME3, TYMP
REACTOME_NRAGE_SIGNALS_DEATH_THROUGH_JNK	4	B_cells	0.057047	0.897534	0.245042	-0.536158	-1.45847	27	FGD3, OBSCN, PLEKHG5, PLEKHG2, MAPK8, FGD2, ARHGEF3, ARHGEF19, ARHGEF18, ABR, ARHGEF6, ARHGEF7
REACTOME_PROCESSIVE_SYNTHESIS_ON_THE_C_STRAND_OF_THE_TELOMERE	4	B_cells	0.0725191	0.897534	0.231127	-0.827143	-1.42784	4	TERF2IP
REACTOME_PURINE_CATABOLISM	4	B_cells	0.0780287	0.897534	0.231127	0.842852	1.43036	3	NUDT5, ITPA, NUDT16
REACTOME_RECOGNITION_AND_ASSOCIATION_OF_DNA_GLYCOSYLASE_WITH_SITE_CONTAINING_AN_AFFECTED_PURINE	4	B_cells	0.0699029	0.897534	0.237794	-0.918431	-1.38641	2	TERF2IP, OGG1
REACTOME_SIGNAL_AMPLIFICATION	4	B_cells	0.0751342	0.897534	0.21925	-0.650087	-1.43251	11	GNG2, GNG5
REACTOME_TERMINATION_OF_O_GLYCAN_BIOSYNTHESIS	4	B_cells	0.0647182	0.897534	0.257206	0.794884	1.45279	4	MUC15
REACTOME_THROMBIN_SIGNALLING_THROUGH_PROTEINASE_ACTIVATED_RECEPTORS_PARS	4	B_cells	0.0748663	0.897534	0.21925	-0.620711	-1.4506	14	GNG2, GNG5
REACTOME_VXPX_CARGO_TARGETING_TO_CILIUM	4	B_cells	0.0566893	0.897534	0.287857	0.60261	1.51739	14	EXOC2, EXOC6, RAB3IP, RAB11A, EXOC4, EXOC3, RAB11FIP3
HALLMARK_HEDGEHOG_SIGNALING	38	normal_breast_tissue	0.438776	0.897534	0.100279	0.313481	1.02274	27	PML, GLI1, THY1, CELSR1, ADGRG1, VEGFA, NRP1, RTN1
KEGG_ALDOSTERONE_REGULATED_SODIUM_REABSORPTION	38	normal_breast_tissue	0.439469	0.897534	0.0760837	-0.332058	-1.02936	26	HSD11B2, SCNN1B, NR3C2, IRS1, FXYD2, IGF1
KEGG_CYSTEINE_AND_METHIONINE_METABOLISM	38	normal_breast_tissue	0.440299	0.897534	0.09855	0.32344	1.01775	22	IL4I1, SDS, GOT1
KEGG_ERBB_SIGNALING_PATHWAY	38	normal_breast_tissue	0.452859	0.897534	0.0709609	-0.263242	-0.997129	69	EGF, CAMK2B, NRG2, PAK3, ERBB4, STAT5B, NRG1, PLCG1, MAPK3, BAD, MAPK8
KEGG_HYPERTROPHIC_CARDIOMYOPATHY_HCM	38	normal_breast_tissue	0.445312	0.897534	0.100633	0.2679	1.00924	50	ITGB3, ITGB6, ITGA2, ITGB7, ITGA3, TGFB1, TNF, ITGA5, TGFB2, ITGB4, TPM4, ACE, ITGA4, CACNB3, TGFB3, ITGAV, PRKAG2, PRKAG1, SLC8A1, PRKAA1
REACTOME_ACTIVATION_OF_THE_AP_1_FAMILY_OF_TRANSCRIPTION_FACTORS	38	normal_breast_tissue	0.44863	0.897534	0.0766747	-0.456623	-1.0191	8	MAPK3, MAPK8, MAPK9, MAPK14, ATF2
REACTOME_ACTIVATION_OF_THE_PHOTOTRANSDUCTION_CASCADE	38	normal_breast_tissue	0.429885	0.897534	0.095288	0.678948	1.06589	2	PDE6B, GNB1
REACTOME_DECTIN_2_FAMILY	38	normal_breast_tissue	0.430233	0.897534	0.0772747	-0.383086	-1.03157	15	MUC6, CLEC10A, MUCL1
REACTOME_DNA_REPLICATION	38	normal_breast_tissue	0.443114	0.897534	0.109684	0.245038	1.0143	92	CDC7, EXOG, PSMA3, PSMB7, PSMA1, PSMA4, RFC2, RBX1, PSMB3, PSMA2, PSMD14, PSMC2, PSMA5, PSMB2, PSMD1, PSMD11, FEN1, DNA2, CDK2, PSMD7, PSMB1, PSMC4, PSMC1, SEM1, RFC1, POLRMT, CCNA2, PSMA7
REACTOME_FRS_MEDIATED_FGFR1_SIGNALING	38	normal_breast_tissue	0.433164	0.897534	0.077884	-0.424299	-1.03795	11	PTPN11, FGFR1
REACTOME_NUCLEOTIDE_EXCISION_REPAIR	38	normal_breast_tissue	0.45098	0.897534	0.0699459	-0.254535	-1.00131	86	GTF2H4, POLE2, INO80C, YY1, COPS7B, USP45, NFRKB, XAB2, CCNH, COPS4, ZNF830, POLE, ERCC1, GTF2H3, ACTR8, ERCC4, XPC, INO80B, LIG1, GPS1, RNF111, UBE2N, COPS5, PARP2, XPA, LIG3, ERCC6, RAD23A, PRPF19, CDK7
REACTOME_STRIATED_MUSCLE_CONTRACTION	38	normal_breast_tissue	0.429565	0.897534	0.0797706	-0.440644	-1.04454	10	TNNT2, TNNI2, MYBPC1
REACTOME_TOLL_LIKE_RECEPTOR_TLR1_TLR2_CASCADE	38	normal_breast_tissue	0.446064	0.897534	0.107554	0.245992	1.00983	85	USP18, TLR2, S100A9, SOCS1, MYD88, NLRC5, S100A8, N4BP1, LY96, RIPK2, NOD2, ALPK1
HALLMARK_ESTROGEN_RESPONSE_EARLY	4	Stromal	0.310185	0.897616	0.116234	0.267274	1.10501	56	SLC1A4, FOS, KRT19, PODXL, DHRS3, CLDN7, BHLHE40, XBP1
KEGG_B_CELL_RECEPTOR_SIGNALING_PATHWAY	41	Stromal	0.544093	0.897754	0.0655321	-0.306193	-0.936985	33	CD81, AKT3, MAPK1, BLNK, NFATC1, MAPK3, NFATC4, CHP1
REACTOME_ACTIVATION_OF_THE_MRNA_UPON_BINDING_OF_THE_CAP_BINDING_COMPLEX_AND_EIFS_AND_SUBSEQUENT_BINDING_TO_43S	41	Stromal	0.543828	0.897754	0.0691198	-0.397523	-0.937701	11	EIF4B
REACTOME_DNA_DAMAGE_BYPASS	41	Stromal	0.542857	0.897754	0.0840746	0.2923	0.946447	31	RFC1, POLD3, RFC5, RPA3, RFC3
REACTOME_ENDOSOMAL_VACUOLAR_PATHWAY	41	Stromal	0.533477	0.897754	0.0797706	0.5686	0.934038	3	CTSL, B2M, CTSS
REACTOME_FOLDING_OF_ACTIN_BY_CCT_TRIC	41	Stromal	0.539326	0.897754	0.0718276	-0.46183	-0.953269	7	CCT4, TCP1
REACTOME_FRS_MEDIATED_FGFR2_SIGNALING	41	Stromal	0.528017	0.897754	0.0802023	0.408483	0.938394	8	PTPN11, HRAS, FGF10, FRS2, NRAS, KRAS
REACTOME_PROTEIN_LOCALIZATION	41	Stromal	0.543807	0.897754	0.0975449	0.25249	0.973728	84	TIMM9, TIMM8A, MLYCD, UBE2D1, TYSND1, NUDT19, MTX2, PEX19, HMGCL, TOMM6, HACL1, CHCHD4, FIS1, TOMM20, CYB5A, ATAD1, PEX2, UBE2D2, ECI2
KEGG_ALDOSTERONE_REGULATED_SODIUM_REABSORPTION	6	Stromal	0.370629	0.897778	0.0880945	0.382477	1.08569	21	IGF1, SGK1, SFN, PDPK1
REACTOME_ACTIVATED_NTRK2_SIGNALS_THROUGH_FRS2_AND_FRS3	6	Stromal	0.380952	0.897778	0.0962406	0.566878	1.12833	5	FRS2, KRAS, FRS3
REACTOME_CONDENSATION_OF_PROMETAPHASE_CHROMOSOMES	6	Stromal	0.350101	0.897778	0.0995791	0.527028	1.12561	7	SMC2, CDK1, CCNB1
REACTOME_CONDENSATION_OF_PROPHASE_CHROMOSOMES	6	Stromal	0.382857	0.897778	0.0911073	0.448819	1.08571	11	SMC2, CDK1, CCNB1, SET
REACTOME_CROSS_PRESENTATION_OF_SOLUBLE_EXOGENOUS_ANTIGENS_ENDOSOMES	6	Stromal	0.376068	0.897778	0.0860347	0.373758	1.0844	23	MRC1
REACTOME_DEADENYLATION_DEPENDENT_MRNA_DECAY	6	Stromal	0.361301	0.897778	0.0883594	0.327395	1.07244	42	EIF4A3, LSM4, DCPS, LSM6, EIF4A1, CNOT6L, LSM2, EIF4E, CNOT4, EIF4B, LSM7, EXOSC5, LSM5, EXOSC1, EXOSC6, CNOT9, HBS1L, EXOSC8, CNOT7, CNOT6, DCP1B
REACTOME_FRS_MEDIATED_FGFR3_SIGNALING	6	Stromal	0.371869	0.897778	0.0934449	-0.522843	-1.0794	5	FGF1
REACTOME_FRS_MEDIATED_FGFR4_SIGNALING	6	Stromal	0.371869	0.897778	0.0934449	-0.522843	-1.0794	5	FGF1
REACTOME_MITOCHONDRIAL_PROTEIN_IMPORT	6	Stromal	0.379898	0.897778	0.0852885	0.320061	1.05565	43	SLC25A6, TOMM7, CHCHD5, COA4, TIMM9, ATP5MC1, TOMM22, COA6, CMC4, CHCHD2, CHCHD7, TIMM13, HSPD1, TOMM5, FXN, TIMM8A, TIMM10, ATP5F1A, GRPEL1, TIMM21, NDUFB8, TOMM40
REACTOME_MITOTIC_G1_PHASE_AND_G1_S_TRANSITION	6	Stromal	0.364668	0.897778	0.0847985	0.283849	1.05101	83	MYC, POLE4, CCND3, CDKN1A, TOP2A, CDKN1B, JAK2, CKS1B, UBA52, UBB, CDKN2C, WEE1, CDK1, ABL1, LIN54, CCNB1, PSMB3, HDAC1, TYMS, PPP2R1A, PSMB7
REACTOME_MRNA_DECAY_BY_5_TO_3_EXORIBONUCLEASE	6	Stromal	0.384762	0.897778	0.0908241	0.447808	1.08327	11	LSM4, LSM6, LSM2, LSM7, LSM5, DCP1B
REACTOME_MRNA_SPLICING_MINOR_PATHWAY	6	Stromal	0.371237	0.897778	0.0855357	0.340774	1.07769	34	POLR2A, POLR2I, SNRPD2, POLR2D, YBX1, SNRNP25, SNRPF, POLR2E, POLR2L, SRSF7, SF3B5, SNRPE, SF3B2, PRPF8, GTF2F1, POLR2G, SNRPD1, ZCRB1, TXNL4A, POLR2K, RNPC3
REACTOME_MTORC1_MEDIATED_SIGNALLING	6	Stromal	0.367159	0.897778	0.0916795	0.405365	1.08992	17	LAMTOR2, YWHAB, EIF4EBP1, LAMTOR1, EIF4E, EIF4B, LAMTOR3
REACTOME_SLBP_DEPENDENT_PROCESSING_OF_REPLICATION_DEPENDENT_HISTONE_PRE_MRNAS	6	Stromal	0.358178	0.897778	0.0999277	0.578362	1.15119	5	SNRPF, SNRPE, LSM10, SNRPG, NCBP2
KEGG_ABC_TRANSPORTERS	61	Stromal	0.678161	0.897879	0.0822055	0.226914	0.844435	25	ABCA12, ABCC11
REACTOME_GENERATION_OF_SECOND_MESSENGER_MOLECULES	61	Stromal	0.684628	0.897879	0.0523759	-0.302794	-0.83171	12	PLCG2, PLCG1
REACTOME_MITOTIC_PROPHASE	61	Stromal	0.685393	0.897879	0.0467883	-0.21159	-0.858445	60	NUP62, LPIN3, NEK9, RAE1, NUP42, BLZF1, LMNA, NUMA1, NUP160, NUP37, TPR, LEMD2, LEMD3, LPIN2, NUP85, USO1, NEK6, CNEP1R1, NUP50, MCPH1, AAAS, NUP98, PPP2R1B, GOLGA2, PHF8, NUP188, TMPO
REACTOME_PROGRAMMED_CELL_DEATH	61	Stromal	0.687737	0.897879	0.0418239	-0.194129	-0.885087	124	DAPK3, DSP, CHMP6, SEPTIN4, UNC5B, PLEC, XIAP, SPTAN1, ACIN1, GSDMD, TJP1, APAF1, CTNNB1, UACA, BCL2, BMF, LMNA, FADD, HSP90AA1, CASP9, PRKCD, FAS, NMT1, PSMA1, PSMD2, IRF2, CDC37, OGT, YWHAH, BAD, PSMD3, SDCBP, GSN, PPP1R13B, MLKL, TRADD, TNFRSF10B, TRAF2, DBNL, STAT3, PSMB6, BAX, YWHAE, MAGED1, YWHAG, AKT2, ADD1, AVEN, OMA1, HMGB2, ROCK1, YWHAQ, BIRC2, PSMC4, TICAM1, PDCD6IP, DFFA, PSMD11
REACTOME_RRNA_MODIFICATION_IN_THE_NUCLEUS_AND_CYTOSOL	61	Stromal	0.680576	0.897879	0.048215	-0.227249	-0.845704	41	BMS1, MPHOSPH10, UTP25, NOP14, TBL3, DHX37, NOL6, UTP6, UTP3, RRP36, WDR46, UTP4, RRP7A, THUMPD1, WDR3, NOP2, WDR75, GAR1, WDR36, PDCD11, DIMT1
REACTOME_RECOGNITION_OF_DNA_DAMAGE_BY_PCNA_CONTAINING_REPLICATION_COMPLEX	67	Myeloid	0.546196	0.898492	0.0911073	-0.256965	-0.926359	20	POLD4, RPA3, RFC2, DTL
REACTOME_APC_C_MEDIATED_DEGRADATION_OF_CELL_CYCLE_PROTEINS	67	B_cells	0.49434	0.898581	0.0766747	-0.271658	-0.958329	10	UBA52, UBC, CDC14A, PSMD3, ADRM1, UBB
REACTOME_DNA_REPAIR	67	B_cells	0.495479	0.898581	0.0743625	-0.150561	-0.941573	39	ACTB, PRKDC, UBA52, PALB2, RFC5, RMI1, NTHL1, UBC, BABAM1, POLB, CHEK2, PPP5C
REACTOME_DEADENYLATION_DEPENDENT_MRNA_DECAY	67	tumor	0.789011	0.89863	0.0610364	-0.206553	-0.780388	33	TNKS1BP1, EXOSC2, LSM6, EXOSC9, PARN, CNOT11, DCP1A, EIF4E, CNOT3, LSM4, LSM5, DDX6, LSM7, EXOSC8, HBS1L
REACTOME_PHASE_II_CONJUGATION_OF_COMPOUNDS	67	tumor	0.789675	0.89863	0.0544556	0.226467	0.750062	20	TPST1, GSTP1, TPST2, COMT, ESD, UGP2
REACTOME_PROCESSING_OF_SMDT1	67	tumor	0.793319	0.89863	0.0583453	0.273745	0.721908	9	MICU1, PARL, SPG7, MICU2, STOML2, AFG3L2, SMDT1, MAIP1, YME1L1
REACTOME_SHC_MEDIATED_CASCADE_FGFR1	67	tumor	0.8	0.89863	0.0532386	-0.405397	-0.732131	3	HRAS
REACTOME_SHC_MEDIATED_CASCADE_FGFR3	67	tumor	0.8	0.89863	0.0532386	-0.405397	-0.732131	3	HRAS
REACTOME_SHC_MEDIATED_CASCADE_FGFR4	67	tumor	0.8	0.89863	0.0532386	-0.405397	-0.732131	3	HRAS
REACTOME_TNFS_BIND_THEIR_PHYSIOLOGICAL_RECEPTORS	6	Stromal	0.387914	0.898759	0.0916795	0.466504	1.08385	10	TNFSF14, CD27, TNFRSF1B, TNFRSF1A, TNFRSF25
HALLMARK_IL2_STAT5_SIGNALING	67	B_cells	0.517117	0.89924	0.0720033	-0.176593	-0.931937	26	LTB, RABGAP1L, CD44, BCL2, SWAP70, GPR65, RNH1, DHRS3, DENND5A, TNFSF10, EMP1, LRIG1, CSF1, AHNAK, RHOH, CD83, IFITM3, RRAGD, BMPR2, XBP1, TIAM1, PDCD2L, CYFIP1, ENPP1, ODC1, CTSZ
HALLMARK_INTERFERON_ALPHA_RESPONSE	67	B_cells	0.554493	0.89924	0.0714786	-0.242696	-0.924398	12	C1S, PSMB9, CASP8
HALLMARK_OXIDATIVE_PHOSPHORYLATION	67	B_cells	0.535332	0.89924	0.0791317	0.184516	0.924045	22	ATP6V1E1, ATP5MF, UQCR11, NDUFC1, ATP5PB, NDUFB1, ATP5F1D, UQCR10, ATP1B1, NDUFS6
HALLMARK_UV_RESPONSE_DN	67	B_cells	0.566108	0.89924	0.0691198	-0.201798	-0.919323	18	ATRN, SERPINE1, NFKB1, MAP2K5, DBP, MAP1B, CCN1, ANXA2, KCNMA1, SCAF8
KEGG_B_CELL_RECEPTOR_SIGNALING_PATHWAY	67	B_cells	0.556604	0.89924	0.0706196	-0.26018	-0.917838	10	NFKBIA, MAP2K2, NFKB1, PPP3CB, INPP5D, SOS2
KEGG_CARDIAC_MUSCLE_CONTRACTION	67	B_cells	0.544885	0.89924	0.0768737	0.285193	0.919561	8	UQCR11, UQCR10, ATP1B1, MT-CYB, MT-CO3, MT-CO2, SLC8A1
KEGG_GLUTATHIONE_METABOLISM	67	B_cells	0.523992	0.89924	0.0745501	-0.354701	-0.923896	5	GPX3, SRM
KEGG_HEDGEHOG_SIGNALING_PATHWAY	67	B_cells	0.502994	0.89924	0.0787114	-0.453564	-0.941184	3	CSNK1G2, CSNK1E
KEGG_NICOTINATE_AND_NICOTINAMIDE_METABOLISM	67	B_cells	0.517103	0.89924	0.0776799	0.756297	0.995862	1	ENPP1
KEGG_PPAR_SIGNALING_PATHWAY	67	B_cells	0.596806	0.89924	0.0699459	-0.414578	-0.860283	3	UBC, ACSL4
KEGG_SMALL_CELL_LUNG_CANCER	67	B_cells	0.521257	0.89924	0.0728939	-0.243201	-0.964669	13	NFKBIA, BIRC2, NFKB1, BCL2
KEGG_SPLICEOSOME	67	B_cells	0.581197	0.89924	0.0747385	0.184567	0.888306	20	CDC40, DHX38, DDX5, SNRPE, NCBP2, SMNDC1, CTNNBL1, SNU13, SF3B6, SF3B1
KEGG_VASOPRESSIN_REGULATED_WATER_REABSORPTION	67	B_cells	0.591171	0.89924	0.0684715	-0.336105	-0.87546	5	RAB5B, RAB11B, DYNLL2
REACTOME_ADP_SIGNALLING_THROUGH_P2Y_PURINOCEPTOR_12	67	B_cells	0.58642	0.89924	0.0723571	0.362867	0.882549	4	GNB1, GNB4, GNAI3
REACTOME_ADVANCED_GLYCOSYLATION_ENDPRODUCT_RECEPTOR_SIGNALING	67	B_cells	0.560878	0.89924	0.0730744	-0.429448	-0.89114	3	LGALS3, APP, PRKCSH
REACTOME_CELLULAR_RESPONSE_TO_CHEMICAL_STRESS	67	B_cells	0.540146	0.89924	0.0704501	-0.173253	-0.926924	27	GPX3, UBA52, PALB2, NFKB1, UBC, BCL2, COX7A2L, PSMD3, MED1, CHD9
REACTOME_CHROMOSOME_MAINTENANCE	67	B_cells	0.569358	0.89924	0.0741759	0.238755	0.899839	11	MIS18BP1, POLD4, POLR2K, ACD
REACTOME_CYCLIN_A_CDK2_ASSOCIATED_EVENTS_AT_S_PHASE_ENTRY	67	B_cells	0.575526	0.89924	0.0696133	-0.237453	-0.904429	12	TFDP1, UBA52, UBC, PSMD3, CCND1, ADRM1, UBB
REACTOME_DEGRADATION_OF_GLI1_BY_THE_PROTEASOME	67	B_cells	0.594646	0.89924	0.0679923	-0.280941	-0.89473	8	UBA52, UBC, PSMD3, ADRM1, UBB, RBX1, NUMB
REACTOME_DNA_DAMAGE_BYPASS	67	B_cells	0.581262	0.89924	0.0691198	-0.284514	-0.90611	8	UBA52, RFC5, UBC
REACTOME_G2_M_CHECKPOINTS	67	B_cells	0.581614	0.89924	0.0681513	-0.194457	-0.897754	19	UBA52, RFC5, RMI1, UBC, BABAM1, CHEK2, YWHAG, PSMD3, BABAM2, ADRM1, UBB
REACTOME_HIV_LIFE_CYCLE	67	B_cells	0.550321	0.89924	0.0776799	0.182401	0.913452	22	CHMP4B, BANF1, GTF2H1, NUP160, POLR2K, NEDD4L, NCBP2, ELL, TAF10
REACTOME_INHIBITION_OF_REPLICATION_INITIATION_OF_DAMAGED_DNA_BY_RB1_E2F1	67	B_cells	0.585127	0.89924	0.0699459	-0.532068	-0.925598	2	TFDP1
REACTOME_METABOLISM_OF_AMINO_ACIDS_AND_DERIVATIVES	67	B_cells	0.581308	0.89924	0.0679923	-0.181717	-0.88779	22	SECISBP2, UBA52, SRM, EEFSEC, SAT1, ASS1, DLST, PSMD3, SHMT1
REACTOME_METABOLISM_OF_COFACTORS	67	B_cells	0.551935	0.89924	0.0749279	0.529316	0.920684	2	HSP90AA1
REACTOME_MITOCHONDRIAL_BIOGENESIS	67	B_cells	0.498915	0.89924	0.0835991	0.214273	0.968375	17	ATP5MF, MICOS10, GABPA, ATP5PB, RXRA, ATP5F1D, NCOR1, SOD2, SSBP1, SIRT4
REACTOME_MITOCHONDRIAL_PROTEIN_IMPORT	67	B_cells	0.585086	0.89924	0.0687943	-0.290499	-0.874199	7	CHCHD2, GRPEL1, TOMM20, TOMM22, CMC4, TOMM7, CHCHD10
REACTOME_MRNA_DECAY_BY_5_TO_3_EXORIBONUCLEASE	67	B_cells	0.598802	0.89924	0.0697793	-0.414354	-0.859818	3	LSM6, XRN1
REACTOME_PROTEIN_FOLDING	67	B_cells	0.588727	0.89924	0.0728939	0.228597	0.898244	12	GNB1, GNB4, FBXL5, SPHK1, AP3M1, PFDN5
REACTOME_PROTEIN_UBIQUITINATION	67	B_cells	0.564054	0.89924	0.0706196	-0.287928	-0.916983	8	PRKDC, UBA52, UBC
REACTOME_RECOGNITION_OF_DNA_DAMAGE_BY_PCNA_CONTAINING_REPLICATION_COMPLEX	67	B_cells	0.581262	0.89924	0.0691198	-0.284514	-0.90611	8	UBA52, RFC5, UBC
REACTOME_RESPIRATORY_ELECTRON_TRANSPORT	67	B_cells	0.531532	0.89924	0.0706196	-0.17428	-0.919733	26	MT-ND2, COX11, PYURF, HIGD2A, NDUFB11
REACTOME_SIGNALING_BY_LEPTIN	67	B_cells	0.592079	0.89924	0.0699459	-0.718176	-0.954544	1	STAT5B
REACTOME_SIGNAL_AMPLIFICATION	67	B_cells	0.58642	0.89924	0.0723571	0.362867	0.882549	4	GNB1, GNB4, GNAI3
REACTOME_SRP_DEPENDENT_COTRANSLATIONAL_PROTEIN_TARGETING_TO_MEMBRANE	67	B_cells	0.571726	0.89924	0.0741759	0.347391	0.92284	5	SSR2, TRAM1
REACTOME_TELOMERE_MAINTENANCE	67	B_cells	0.601253	0.89924	0.0718276	0.27064	0.872638	8	POLD4, POLR2K, ACD
REACTOME_TETRAHYDROBIOPTERIN_BH4_SYNTHESIS_RECYCLING_SALVAGE_AND_REGULATION	67	B_cells	0.551935	0.89924	0.0749279	0.529316	0.920684	2	HSP90AA1
REACTOME_THE_ROLE_OF_GTSE1_IN_G2_M_PROGRESSION_AFTER_G2_CHECKPOINT	67	B_cells	0.602294	0.89924	0.0673624	-0.25928	-0.866279	9	UBA52, TUBB2A, UBC, PSMD3, ADRM1, UBB
REACTOME_G_BETA_GAMMA_SIGNALLING_THROUGH_PI3KGAMMA	38	B_cells	0.569912	0.89986	0.0662842	0.347967	0.919806	16	GNGT2, PIK3R5, PIK3CG, GNB4, AKT2, GNB1, GNB2, PDPK1, RHOA
HALLMARK_APOPTOSIS	41	Myeloid	0.0759494	0.899885	0.261664	-0.299641	-1.26495	88	ADD1, CD38, JUN, ISG20, RARA, MADD, BCL2L1, GPX3, BID, ERBB3, GADD45B, DPYD, CDK2, TNFRSF12A, DNAJA1
REACTOME_CHROMOSOME_MAINTENANCE	41	Myeloid	0.0673953	0.899885	0.234393	0.390791	1.33762	35	CHTF18, TERF2, OIP5, CENPS, RPA2, PCNA, POLR2A, CTC1, RFC4, POLR2B
REACTOME_DNA_METHYLATION	41	Myeloid	0.0790808	0.899885	0.287805	-0.902873	-1.32669	2	DNMT1, DNMT3A
REACTOME_METHYLATION	41	Myeloid	0.0769231	0.899885	0.231127	-0.672546	-1.42703	6	TRMT112, MAT2B, NNMT
REACTOME_NRAGE_SIGNALS_DEATH_THROUGH_JNK	41	Myeloid	0.0704225	0.899885	0.261664	-0.424194	-1.3884	28	AKAP13, MAGED1, PREX1, SOS1, SOS2, PLEKHG5, GNA13, VAV1, ARHGEF19, ARHGEF16, OBSCN, TIAM1, FGD3
REACTOME_TELOMERE_C_STRAND_LAGGING_STRAND_SYNTHESIS	41	Myeloid	0.0742857	0.899885	0.227987	0.518587	1.42526	15	CHTF18, TERF2, RPA2, PCNA, CTC1, RFC4
REACTOME_S_PHASE	61	T_cells	0.298217	0.900123	0.0962406	0.26306	1.08421	100	CDK4, TFDP1, PSMD11, CKS1B, RBX1, WEE1, CDC26, RFC2, PRIM1, RPA3, POLE4, MCM6, MCM3, PSMC4, PSMB7, GSK3B, ORC4, ESCO1, DNA2, POLE, UBB, UBA52, PDS5B, MNAT1, PDS5A, PSMA7, TFDP2, PSMA5, PSMC2, PSMA4, RBL2, PSMB1, ANAPC16, CUL1
KEGG_ADIPOCYTOKINE_SIGNALING_PATHWAY	38	normal_breast_tissue	0.464401	0.900137	0.0720033	-0.28351	-0.999466	50	SLC2A4, ACACB, CD36, PTPN11, IRS1
KEGG_GLUTATHIONE_METABOLISM	38	normal_breast_tissue	0.464286	0.900137	0.0968878	0.290929	0.995988	32	LAP3, GGT5, GSTA1, GSTZ1, GSTO1, IDH2, G6PD, GSR, PGD, GSTK1, RRM2B
REACTOME_ELEVATION_OF_CYTOSOLIC_CA2_LEVELS	38	normal_breast_tissue	0.460616	0.900137	0.0753094	-0.441487	-1.01714	9	ITPR1, TRPC6
REACTOME_PIWI_INTERACTING_RNA_PIRNA_BIOGENESIS	38	normal_breast_tissue	0.465116	0.900137	0.0732559	-0.367168	-0.988704	15	TDRD6, PLD6
REACTOME_EXTENSION_OF_TELOMERES	41	Endothelial_cells	0.175127	0.900262	0.168238	0.427503	1.20112	23	FEN1, LIG1, DSCC1, CHTF18, TINF2, RUVBL1, RFC4, RFC1, PCNA, RFC2, POLD2, NHP2
KEGG_CARDIAC_MUSCLE_CONTRACTION	67	Stromal	0.717466	0.900653	0.0537873	-0.238337	-0.818385	23	UQCRC2, MT-CYB, CYC1, MT-CO2, MT-CO3, ATP1B1, ATP2A2, COX6B2
REACTOME_ACTIVATION_OF_THE_TFAP2_AP_2_FAMILY_OF_TRANSCRIPTION_FACTORS	67	Stromal	0.734475	0.900653	0.0632191	0.384028	0.782597	4	CITED2
REACTOME_FORMATION_OF_INCISION_COMPLEX_IN_GG_NER	67	Stromal	0.725	0.900653	0.0667426	0.266284	0.791429	12	RNF111, SUMO3, GTF2H5, SUMO2, ERCC1, RPA1, GTF2H1, RBX1, ERCC3, CUL4A, RAD23A, MNAT1
REACTOME_GOLGI_CISTERNAE_PERICENTRIOLAR_STACK_REORGANIZATION	67	Stromal	0.716186	0.900653	0.0661326	0.341498	0.801578	6	MAPK1
REACTOME_INTERCONVERSION_OF_NUCLEOTIDE_DI_AND_TRIPHOSPHATES	67	Stromal	0.720074	0.900653	0.057006	-0.316258	-0.80811	9	TXNRD1, AK6
REACTOME_MISMATCH_REPAIR	67	Stromal	0.728261	0.900653	0.0557104	-0.387703	-0.811993	5	POLD2, MLH1
REACTOME_REGULATION_OF_RUNX2_EXPRESSION_AND_ACTIVITY	67	Stromal	0.722034	0.900653	0.0530213	-0.233762	-0.827466	26	PSMD6, STUB1, PSMA2, PSMA7, ADRM1, PSMD7, ESR1, PSMB1, PSMA4, PSMC3
REACTOME_SIGNALLING_TO_ERKS	67	Stromal	0.731935	0.900653	0.0675189	0.24917	0.799529	16	MAPK1, GRB2, RAP1A, KIDINS220
REACTOME_SUMOYLATION_OF_TRANSCRIPTION_COFACTORS	67	Stromal	0.735395	0.900653	0.052805	-0.251775	-0.807015	18	RNF2, ZNF131
KEGG_RENIN_ANGIOTENSIN_SYSTEM	6	Endothelial_cells	0.357576	0.900763	0.09855	0.488371	1.12007	8	ANPEP, NLN
KEGG_ASCORBATE_AND_ALDARATE_METABOLISM	38	B_cells	0.591489	0.900807	0.0736213	-0.479885	-0.906651	4	ALDH3A2, ALDH1B1, ALDH2
KEGG_FOLATE_BIOSYNTHESIS	38	B_cells	0.595078	0.900807	0.0758887	-0.420719	-0.892928	6	ALPL
KEGG_SPLICEOSOME	38	B_cells	0.593145	0.900807	0.0561767	0.246361	0.93799	106	SART1, RBM8A, PPIL1, PPIH, HSPA1B, SF3B6, SNRNP27, HSPA1A, SNRPG
REACTOME_ASSEMBLY_OF_ACTIVE_LPL_AND_LIPC_LIPASE_COMPLEXES	38	B_cells	0.574627	0.900807	0.0684715	0.415	0.931047	8	APOC2
REACTOME_COMPLEX_I_BIOGENESIS	38	B_cells	0.594771	0.900807	0.0603786	0.264168	0.919068	60	NUBPL, NDUFA5, COA1, NDUFB7, NDUFA11, NDUFA9, NDUFA1, NDUFA2, NDUFA13, TMEM186, NDUFB2, PYURF, DMAC1, NDUFV2, NDUFS7, NDUFS8, TMEM126A, ECSIT, NDUFS4
REACTOME_PROCESSIVE_SYNTHESIS_ON_THE_LAGGING_STRAND	38	B_cells	0.594982	0.900807	0.0647943	0.355658	0.918048	14	PRIM1, DNA2
REACTOME_RECOGNITION_OF_DNA_DAMAGE_BY_PCNA_CONTAINING_REPLICATION_COMPLEX	38	B_cells	0.582301	0.900807	0.0652353	0.337156	0.915653	19	RFC2
REACTOME_RNA_POLYMERASE_I_PROMOTER_ESCAPE	38	B_cells	0.581152	0.900807	0.0646485	0.325213	0.911173	22	TBP, TAF1B, MNAT1, POLR2F
REACTOME_RRNA_MODIFICATION_IN_THE_NUCLEUS_AND_CYTOSOL	38	B_cells	0.576299	0.900807	0.0615707	0.278233	0.931519	46	DDX49, WDR36, BMS1, RRP9, UTP15, UTP6, NAT10, NOP58, DIMT1, PNO1, THUMPD1, UTP20, UTP11, HEATR1, WDR46, MPHOSPH10, IMP4, RRP7A
REACTOME_SHC_MEDIATED_CASCADE_FGFR1	6	Endothelial_cells	0.360324	0.90081	0.0982123	0.508222	1.11439	7	FGF2
KEGG_HYPERTROPHIC_CARDIOMYOPATHY_HCM	67	B_cells	0.609148	0.901089	0.0709609	0.333075	0.88481	5	LMNA, SGCD
REACTOME_RHO_GTPASES_ACTIVATE_WASPS_AND_WAVES	67	B_cells	0.606936	0.901089	0.0673624	-0.240934	-0.886323	11	ACTB, ARPC3, ARPC4, WASF2, PTK2, NCK1
REACTOME_PROCESSING_OF_CAPPED_INTRONLESS_PRE_MRNA	67	Endothelial_cells	0.413646	0.901255	0.0931455	-0.401905	-1.0351	19	ZNF473, FIP1L1, SNRPE
REACTOME_FORMATION_OF_ATP_BY_CHEMIOSMOTIC_COUPLING	67	B_cells	0.616977	0.90129	0.0701132	0.304809	0.867932	6	ATP5MF, ATP5PB, ATP5F1D
REACTOME_PCNA_DEPENDENT_LONG_PATCH_BASE_EXCISION_REPAIR	67	B_cells	0.612403	0.90129	0.0672065	-0.361779	-0.86444	4	RFC5, POLB
REACTOME_PENTOSE_PHOSPHATE_PATHWAY	67	B_cells	0.617706	0.90129	0.0686326	0.706603	0.930427	1	PRPS2
REACTOME_INTERLEUKIN_12_SIGNALING	61	Endothelial_cells	0.756614	0.901381	0.0721798	0.213554	0.805204	28	PSME2, TCP1, PPIA, VAMP7, CNN2, MTAP
KEGG_SMALL_CELL_LUNG_CANCER	38	Myeloid	0.550933	0.901775	0.057853	-0.249885	-0.956995	63	LAMA2, PTGS2, LAMA5, LAMB1, LAMB2, CDK6, APAF1, SKP2, LAMA4, AKT3, RXRB, PIK3R3, PIK3R2, ITGA6, LAMA3
REACTOME_ACTIVATION_OF_THE_AP_1_FAMILY_OF_TRANSCRIPTION_FACTORS	38	Stromal	0.554828	0.902026	0.0637845	-0.392314	-0.939973	8	MAPK10, MAPK3, MAPK14
REACTOME_PCNA_DEPENDENT_LONG_PATCH_BASE_EXCISION_REPAIR	38	Stromal	0.551325	0.902026	0.0646485	-0.3627	-0.937519	10	POLD1, RPA1, POLE
REACTOME_RRNA_PROCESSING	38	Stromal	0.556569	0.902026	0.0689567	-0.214364	-0.944507	78	NAT10, THUMPD1, NOL12, WDR12, RRP1, CSNK1E, TSR1, RPP21, FTSJ3, MTERF4, DDX52, NCL, LAS1L, FASTKD2, UTP11, RIOK3, TRUB2, NOL6, IMP3, WDR75, NOP14, UTP3, UTP6, HEATR1, RBM28, WDR18, CSNK1D, TRMT10C, NOL9, HSD17B10, NOP2, MPHOSPH6, PRORP, NOC4L, PDCD11, TEX10, RPP38, TFB1M, DKC1, RPUSD4, RRP36, EXOSC2, NSUN4, PELP1, TBL3, KRR1, UTP15, EBNA1BP2, FBL, BYSL, PES1, EXOSC7, EXOSC10, WDR3, MTREX, LTV1, DDX21, RCL1
HALLMARK_UV_RESPONSE_DN	4	tumor	0.455399	0.90215	0.0931455	0.200143	0.998764	62	SMAD7, DUSP1, ARHGEF9, PRKAR2B, NRP1, GCNT1, PLCB4, VLDLR, ADD3, ATP2B1, KCNMA1, BHLHE40, NIPBL, TENT4A, PMP22, DMAC2L, MAP2K5, ACVR2A, CAP2, MET, APBB2, ATXN1, ANXA4, ATP2C1, COL3A1, ABCC1, CITED2
REACTOME_AKT_PHOSPHORYLATES_TARGETS_IN_THE_NUCLEUS	4	tumor	0.458753	0.90215	0.0840746	0.411606	1.01072	6	NR4A1
REACTOME_APC_C_CDH1_MEDIATED_DEGRADATION_OF_CDC20_AND_OTHER_APC_C_CDH1_TARGETED_PROTEINS_IN_LATE_MITOSIS_EARLY_G1	4	tumor	0.46223	0.90215	0.0776799	-0.248127	-0.989572	31	CDC20, FZR1, ANAPC2, PSMD3, RB1, PSMD7, ADRM1, UBE2C
REACTOME_COMPLEX_I_BIOGENESIS	4	tumor	0.447307	0.90215	0.0940503	0.213476	1.01475	50	NDUFC1, SFXN4, PYURF, NDUFB11, DMAC2, NDUFA11, ECSIT, NDUFAF3, NDUFV2, NDUFS4, NDUFA9, NDUFB10
REACTOME_CO_STIMULATION_BY_CD28	4	tumor	0.447964	0.90215	0.0919686	0.292647	1.01719	18	PPP2CB, PIK3CB, MLST8, PAK2, YES1, MAPKAP1, AKT2
REACTOME_PENTOSE_PHOSPHATE_PATHWAY	4	tumor	0.454545	0.90215	0.0847985	0.445639	1.01923	5	RPIA, DERA, PRPS2
REACTOME_PROCESSIVE_SYNTHESIS_ON_THE_C_STRAND_OF_THE_TELOMERE	4	tumor	0.455078	0.90215	0.0828962	-0.398567	-1.00698	7	PCNA, FEN1
REACTOME_REGULATION_OF_RUNX2_EXPRESSION_AND_ACTIVITY	4	tumor	0.463415	0.90215	0.0888945	0.243703	0.984518	29	PPARGC1A, UBA52
KEGG_PATHOGENIC_ESCHERICHIA_COLI_INFECTION	67	Stromal	0.74055	0.902438	0.0524828	-0.251321	-0.805561	18	NCK1, ARPC5L
REACTOME_CYTOPROTECTION_BY_HMOX1	67	Stromal	0.742373	0.902438	0.0517405	-0.23003	-0.814257	26	HM13, MAFK, BLVRA, MT-CO2, MT-CO3, MED1, COX6B2, NCOA1, CREBBP, COX6C, COX6A1, BLVRB, HMOX2, NDUFA4
REACTOME_SIGNALING_BY_NOTCH4	61	Stromal	0.694203	0.902738	0.0476387	-0.225304	-0.844489	43	ACTA2, HEY2, MAML1
REACTOME_HIV_TRANSCRIPTION_INITIATION	6	Stromal	0.392427	0.902856	0.0840746	0.345419	1.05406	30	GTF2E2, GTF2A1, POLR2A, POLR2I, TAF8, GTF2A2, POLR2D, TAF7, TAF10, POLR2E, TAF4B, TAF12, POLR2L, TAF9, GTF2B, GTF2F1, POLR2G, POLR2K, GTF2H5
HALLMARK_HEME_METABOLISM	67	Stromal	0.747642	0.903271	0.0670513	0.179504	0.840066	66	LPIN2, BTG2, TNS1, CCND3, BMP2K, BACH1, CTSB, TOP1, RNF19A, BCAM, CDR2, MARK3, CAT, SDCBP, BSG, RBM5, C3, SELENBP1, EIF2AK1, PICALM, MBOAT2
KEGG_GLUTATHIONE_METABOLISM	67	Stromal	0.748936	0.903271	0.0619763	0.311068	0.775541	7	GSR, GPX7, GSTP1
KEGG_JAK_STAT_SIGNALING_PATHWAY	67	Stromal	0.767918	0.903271	0.0504983	-0.240709	-0.780097	19	OSMR, SPRY1, MYC, CCND1
KEGG_PENTOSE_AND_GLUCURONATE_INTERCONVERSIONS	67	Stromal	0.764479	0.903271	0.0564118	-0.461754	-0.816837	3	DCXR, UGDH
REACTOME_G1_S_DNA_DAMAGE_CHECKPOINTS	67	Stromal	0.754153	0.903271	0.0500923	-0.217576	-0.807228	32	PSMD6, CDKN1A, TP53, PSMA2, PSMA7, ADRM1, FBXW11, PSMD7, PSMB1, PSMA4, PSMC3, MDM4
REACTOME_METABOLISM_OF_POLYAMINES	67	Stromal	0.763423	0.903271	0.0499914	-0.224123	-0.767125	22	PSMD6, PSMA2, PSMA7, ADRM1, PSMD7, PSMB1, PSMA4, PSMC3, SRM, PSMD3, PSMC4
REACTOME_PI3K_AKT_SIGNALING_IN_CANCER	67	Stromal	0.757282	0.903271	0.0678338	0.215293	0.799598	26	NR4A1, MAPKAP1, GRB2, PDGFRB, AKT3
REACTOME_RECEPTOR_MEDIATED_MITOPHAGY	67	Stromal	0.767184	0.903271	0.0628004	0.316951	0.743961	6	CSNK2B, ULK1, MAP1LC3B
REACTOME_SIGNALING_BY_LEPTIN	67	Stromal	0.764	0.903271	0.0580984	-0.624571	-0.834515	1	SH2B1
HALLMARK_INFLAMMATORY_RESPONSE	67	Myeloid	0.557692	0.903846	0.0587186	0.198182	0.957816	97	MSR1, TNFSF10, OLR1, STAB1, SLC31A1, SLC7A2, CXCL9, ABCA1, CXCL11, SERPINE1, PTGER4, EBI3, RASGRP1, PDPN, SELENOS, GABBR1, KIF1B, IFITM1, C5AR1, SCARF1, P2RY2, RELA, OSMR, SPHK1, IL18RAP, CCL22, PLAUR, IL15, IL4R, PCDH7, RTP4, SCN1B, CD14, IL10RA, KLF6, LCK, CD55
REACTOME_DEGRADATION_OF_BETA_CATENIN_BY_THE_DESTRUCTION_COMPLEX	67	Myeloid	0.557078	0.903846	0.0601186	0.218128	0.925331	47	PSMD1, CTNNB1, PSMC3, PSMD14, UBB, PPP2R1B, TCF7L1, PSMC1, PPP2R5E, PSMB2, PSMB5, APC, PPP2CA
REACTOME_HEDGEHOG_LIGAND_BIOGENESIS	67	Myeloid	0.554688	0.903846	0.0615707	0.240331	0.931675	33	PSMD1, SCUBE2, PSMC3, PSMD14, UBB, PSMC1, PSMB2, PSMB5
KEGG_DNA_REPLICATION	41	T_cells	0.514706	0.904152	0.0732559	0.448242	0.947328	3	POLD2, RNASEH2B
REACTOME_APOPTOSIS	41	T_cells	0.508681	0.904152	0.0709609	0.18631	0.942264	23	YWHAB, PSMA7, OMA1, YWHAE, ADRM1, PSMD13, PPP1R13B, DSG2, BCL2, PSMA4
REACTOME_DUAL_INCISION_IN_TC_NER	41	T_cells	0.507663	0.904152	0.0760837	0.300254	0.958068	8	AQR, GTF2H5, POLD2
REACTOME_INTERLEUKIN_12_FAMILY_SIGNALING	41	T_cells	0.511387	0.904152	0.0797706	-0.311938	-0.94241	7	PPIA, LMNB1, MSN, HNRNPDL, CNN2, P4HB
REACTOME_INTERLEUKIN_12_SIGNALING	41	T_cells	0.511387	0.904152	0.0797706	-0.311938	-0.94241	7	PPIA, LMNB1, MSN, HNRNPDL, CNN2, P4HB
REACTOME_MITOTIC_G1_PHASE_AND_G1_S_TRANSITION	41	T_cells	0.514019	0.904152	0.0741759	0.246554	0.94034	12	PSMA7, PPP2R2A, ADRM1, PSMD13, PSMA4
REACTOME_MRNA_SPLICING	41	T_cells	0.517471	0.904152	0.0679923	0.175577	0.955745	28	SLU7, AQR, PRPF40A, SNRPB2, HNRNPA3, SF3B5, CASC3, SNRNP40, FUS, PRPF38A
REACTOME_RRNA_MODIFICATION_IN_THE_NUCLEUS_AND_CYTOSOL	41	T_cells	0.497863	0.904152	0.0828962	-0.334681	-0.942612	6	NOP56, DCAF13, SNU13, BMS1
KEGG_HEDGEHOG_SIGNALING_PATHWAY	38	normal_breast_tissue	0.479592	0.90422	0.0949752	0.286079	0.979387	32	BMP8A, WNT9A, GLI1, WNT5A
REACTOME_ADVANCED_GLYCOSYLATION_ENDPRODUCT_RECEPTOR_SIGNALING	38	normal_breast_tissue	0.476027	0.90422	0.0736213	-0.449739	-1.00374	8	PRKCSH, MAPK3, S100B
REACTOME_COOPERATION_OF_PREFOLDIN_AND_TRIC_CCT_IN_ACTIN_AND_TUBULIN_FOLDING	38	normal_breast_tissue	0.490401	0.90422	0.0730744	-0.363648	-0.986368	17	CCT6B, TUBB2A, TCP1
REACTOME_DEGRADATION_OF_BETA_CATENIN_BY_THE_DESTRUCTION_COMPLEX	38	normal_breast_tissue	0.475921	0.90422	0.101714	0.252359	0.987385	65	TLE4, PSMA3, PSMB7, PSMA1, PSMA4, RBX1, PSMB3, PSMA2, PSMD14, PSMC2, PSMA5, PSMB2, PSMD1, PSMD11, PSMD7, PSMB1, PSMC4, PSMC1, SEM1
REACTOME_G_PROTEIN_BETA_GAMMA_SIGNALLING	38	normal_breast_tissue	0.49	0.90422	0.0707899	-0.331071	-0.978841	22	GNB3, GNG7, ARHGEF6, PLCB1
REACTOME_HEME_BIOSYNTHESIS	38	normal_breast_tissue	0.483478	0.90422	0.0736213	-0.410187	-0.972343	10	ALAD, COX10, CPOX, FECH, ALAS1, HMBS, COX15, PPOX
REACTOME_NUCLEAR_EVENTS_KINASE_AND_TRANSCRIPTION_FACTOR_ACTIVATION	38	normal_breast_tissue	0.491961	0.90422	0.0687943	-0.282708	-0.969716	41	EGR2, ID4, EGR3, EGR1, JUND, PPP2CB, NAB2, MAPK3, NAB1, MEF2D, FOSB, DUSP6, EP300, DUSP4, ID1, PPP2R1A, MAPK14, CDK5, ATF2
REACTOME_PRESYNAPTIC_FUNCTION_OF_KAINATE_RECEPTORS	38	normal_breast_tissue	0.47563	0.90422	0.0727141	-0.375216	-0.98811	14	GNB3, GNG7, PLCB1, PLCB3, GNG2, PLCB2
REACTOME_SIGNALING_BY_NTRKS	38	normal_breast_tissue	0.484305	0.90422	0.0659816	-0.2467	-0.98873	99	EGR2, NTF3, ID4, PTPN11, EGR3, IRS1, EGR1, MAPK12, DNM1, JUND, NTF4, PTPRS, PLCG1, PPP2CB, NAB2, MAPK3, FYN, NAB1, NTRK2, MAPK13, MEF2D, FOSB, CRK, GAB1, FRS2, DUSP6, AP2B1, AP2A2, PIK3R2, FRS3, EP300, DUSP4, ID1, SHC2, PPP2R1A, PIK3CB, MAPK14, CDK5
KEGG_SMALL_CELL_LUNG_CANCER	41	tumor	0.654182	0.904311	0.0435378	-0.217233	-0.869838	49	LAMB3, MYC, IKBKG, CCND1, CASP9, LAMA5, TRAF1, AKT2, TRAF4, BIRC2, TRAF2, E2F1, COL4A1
HALLMARK_MTORC1_SIGNALING	4	B_cells	0.0845921	0.904359	0.271289	0.334591	1.25282	93	EGLN3, RDH11, HPRT1, SLC7A11, SORD, IGFBP5, DDIT3, PLOD2, IFI30, SSR1, SCD, M6PR, PGM1, LGMN, ABCF2, COPS5, SLC1A5, SERPINH1
REACTOME_ADP_SIGNALLING_THROUGH_P2Y_PURINOCEPTOR_1	4	B_cells	0.112546	0.904359	0.179782	-0.690344	-1.4153	8	GNG2, GNG5
REACTOME_ADP_SIGNALLING_THROUGH_P2Y_PURINOCEPTOR_12	4	B_cells	0.101476	0.904359	0.190023	-0.696274	-1.42746	8	GNG2, GNG5
REACTOME_COOPERATION_OF_PDCL_PHLP1_AND_TRIC_CCT_IN_G_PROTEIN_BETA_FOLDING	4	B_cells	0.110124	0.904359	0.17822	-0.586962	-1.39089	15	GNG2, CCT8, GNG5, TCP1
REACTOME_DECTIN_2_FAMILY	4	B_cells	0.1	0.904359	0.204295	0.748351	1.46322	5	MUC15
REACTOME_GLUCAGON_LIKE_PEPTIDE_1_GLP1_REGULATES_INSULIN_SECRETION	4	B_cells	0.112701	0.904359	0.176694	-0.604223	-1.39126	13	GNG2, GNG5, IQGAP1, ITPR2
REACTOME_G_PROTEIN_ACTIVATION	4	B_cells	0.112546	0.904359	0.179782	-0.690344	-1.4153	8	GNG2, GNG5
REACTOME_NGF_STIMULATED_TRANSCRIPTION	4	B_cells	0.10158	0.904359	0.2114	0.5143	1.36749	17	TRIB1, FOS, SGK1, ATF2, EGR1
REACTOME_PRESYNAPTIC_FUNCTION_OF_KAINATE_RECEPTORS	4	B_cells	0.0904059	0.904359	0.202072	-0.702259	-1.43973	8	GNG2, GNG5
REACTOME_SRP_DEPENDENT_COTRANSLATIONAL_PROTEIN_TARGETING_TO_MEMBRANE	4	B_cells	0.102041	0.904359	0.2114	0.542676	1.36647	14	SSR4, RPN2, SSR1, SRP19
REACTOME_THROMBOXANE_SIGNALLING_THROUGH_TP_RECEPTOR	4	B_cells	0.0930657	0.904359	0.197822	-0.659053	-1.40817	10	GNG2, GNG5
REACTOME_VASOPRESSIN_REGULATES_RENAL_WATER_HOMEOSTASIS_VIA_AQUAPORINS	4	B_cells	0.106952	0.904359	0.181383	-0.602911	-1.409	14	GNG2, GNG5, ADCY3
HALLMARK_GLYCOLYSIS	61	Endothelial_cells	0.762215	0.904788	0.0826646	0.165796	0.87394	125	DDIT4, GLRX, CDK1, CYB5A, MET, ANGPTL4, PGAM1, PGLS, PPIA, SRD5A3, FAM162A, MXI1, HK2, PFKP, POLR3K, MDH1, IER3, CITED2, ISG20, HSPA5, HAX1, ERO1A, GNE, PLOD2, EFNA3, GUSB, QSOX1
REACTOME_CYTOPROTECTION_BY_HMOX1	61	Myeloid	0.684807	0.904826	0.0694481	0.210055	0.856081	42	COX6B1, CYCS, HMOX1, COX8A, COX7A2, COX7A2L
REACTOME_FORMATION_OF_INCISION_COMPLEX_IN_GG_NER	38	normal_breast_tissue	0.495082	0.9049	0.0694481	-0.301128	-0.981116	32	GTF2H4, USP45, CCNH, ERCC1, GTF2H3, ERCC4, XPC, RNF111, UBE2N, PARP2, XPA, RAD23A, CDK7, DDB2, DDB1, CUL4A, ERCC5, GTF2H5, RPA1
KEGG_RENIN_ANGIOTENSIN_SYSTEM	41	tumor	0.657581	0.905206	0.0576091	-0.42958	-0.865836	4	ACE
REACTOME_BASE_EXCISION_REPAIR	67	B_cells	0.623327	0.905375	0.0656814	-0.28156	-0.847299	7	RFC5, NTHL1, POLB
REACTOME_G1_S_DNA_DAMAGE_CHECKPOINTS	61	Stromal	0.699029	0.905435	0.0870516	0.205818	0.861391	39	CCNE2, UBA52, ZNF385A, RBX1, PSMB2, PSMD14, UBB, UBC
HALLMARK_PROTEIN_SECRETION	61	Endothelial_cells	0.766667	0.905442	0.0785029	0.178027	0.859059	77	BET1, TMED2, AP2S1, ATP1A1, CLCN3, PPT1, TPD52, RAB9A, GALC, TMX1, TOM1L1, VAMP3, VAMP7, COPE, IGF2R, YIPF6, ATP7A, SNX2, M6PR, ANP32E, ARF1, CD63, LMAN1, CAV2, CTSC, SGMS1, DST
REACTOME_RRNA_PROCESSING	61	Endothelial_cells	0.768254	0.905442	0.0808589	0.165972	0.833642	94	EXOSC5, TSR3, RRP9, DHX37, NHP2, PNO1, UBA52, PRORP, TRMT10C, NSUN4, RPP21, RIOK3, RPP30, EXOSC8, UTP15, NOB1, TRMT112, UTP25, UTP18, NOL12, FCF1, IMP4, BUD23, EXOSC1, RIOK1
REACTOME_CYCLIN_D_ASSOCIATED_EVENTS_IN_G1	6	Stromal	0.398333	0.905893	0.0815265	0.333076	1.04163	32	CCND3, CDKN1A, CDKN1B, JAK2, CKS1B, UBA52, UBB, CDKN2C, ABL1
REACTOME_PIWI_INTERACTING_RNA_PIRNA_BIOGENESIS	6	Stromal	0.399254	0.905893	0.0875697	0.412449	1.06054	13	HENMT1, POLR2A, POLR2I, POLR2D, POLR2E, POLR2L
HALLMARK_ANDROGEN_RESPONSE	4	Stromal	0.318605	0.905945	0.114751	0.26752	1.09778	55	ADAMTS1, KRT19, DHCR24, SGK1, DBI, DNAJB9, TSC22D1, SRF, LMAN1, AZGP1, ZMIZ1
REACTOME_ADVANCED_GLYCOSYLATION_ENDPRODUCT_RECEPTOR_SIGNALING	4	Stromal	0.318471	0.905945	0.10882	0.568692	1.15854	4	MAPK1, APP, LGALS3, MAPK3
REACTOME_PEPTIDE_LIGAND_BINDING_RECEPTORS	6	T_cells	0.850858	0.906109	0.0233667	0.165185	0.723667	46	CCL19, CCL21, CCR7, CCR4, CCL2, CXCL9, CCR5, ACKR1, CXCL16, FPR3, CCR2, CXCL10, CCL28, CCL4, HEBP1, CXCR3
REACTOME_G0_AND_EARLY_G1	67	Myeloid	0.561905	0.906209	0.0617054	0.33834	0.915257	10	TFDP1, DYRK1A, RBL2, TOP2A
HALLMARK_FATTY_ACID_METABOLISM	6	tumor	0.662611	0.906339	0.0373806	-0.250574	-0.88426	96	RDH16, IL4I1, ALDH1A1, HPGD, ENO2, PTPRG, ACSL1, MGLL, ACSL4, ACSL5, ACADVL, ODC1, ETFDH, RAP1GDS1, LTC4S, HMGCL, PPARA, UROS, SUCLA2, LGALS1, ACOX1, ELOVL5, PTS, MCEE, HMGCS1, ENO3
REACTOME_FCERI_MEDIATED_NF_KB_ACTIVATION	6	tumor	0.664649	0.906339	0.0414044	-0.272561	-0.880876	54	RASGRP4, MS4A2, RASGRP2, LYN, RASGRP1, CARD11
REACTOME_HEME_BIOSYNTHESIS	6	tumor	0.659292	0.906339	0.0508054	-0.368565	-0.860761	10	ALB, UROS, HMBS, UROD, COX10
KEGG_DILATED_CARDIOMYOPATHY	38	Endothelial_cells	0.582609	0.906891	0.0557104	-0.269245	-0.922212	42	IGF1, ADCY6, CACNA1D, ITGA7, ITGB4, CACNA2D1, LAMA2, ADCY1, TGFB2, ADCY4, TPM2, CACNB1, SGCD, ADCY3, ITGA8, ITGA6, PRKACB
REACTOME_ADP_SIGNALLING_THROUGH_P2Y_PURINOCEPTOR_1	61	Endothelial_cells	0.775	0.906915	0.0635008	0.284843	0.771662	9	GNG5, GNG10, MAPK14, GNB1
REACTOME_SHC_MEDIATED_CASCADE_FGFR1	61	Endothelial_cells	0.773243	0.906915	0.0635008	0.321874	0.748937	6	NRAS, KRAS, HRAS, SOS1, SHC1, FGFR1
REACTOME_INTERLEUKIN_12_FAMILY_SIGNALING	4	tumor	0.469027	0.907704	0.0760837	-0.288981	-0.996756	19	LMNB1, HNRNPA2B1, STAT1, SOD2
REACTOME_GAB1_SIGNALOSOME	67	tumor	0.811355	0.908275	0.0512184	-0.35636	-0.720209	4	PTPN11
REACTOME_MITOCHONDRIAL_PROTEIN_IMPORT	41	T_cells	0.522814	0.908496	0.0741759	0.363051	0.955895	5	COA4, NDUFB8, COA6
REACTOME_APOPTOTIC_FACTOR_MEDIATED_RESPONSE	6	B_cells	0.778878	0.908691	0.0822055	-0.217249	-0.76203	15	CASP9, GSDMD
KEGG_CYTOSOLIC_DNA_SENSING_PATHWAY	67	tumor	0.814516	0.908712	0.0554793	0.248261	0.726657	13	PYCARD, POLR3D, POLR1D, TBK1, IKBKB, IRF3, ADAR, POLR3F, IKBKG, NFKB1, IRF7, CHUK, MAVS
REACTOME_ADVANCED_GLYCOSYLATION_ENDPRODUCT_RECEPTOR_SIGNALING	41	Stromal	0.553611	0.908913	0.0785029	0.440699	0.909984	6	DDOST, CAPZA1
KEGG_DILATED_CARDIOMYOPATHY	41	tumor	0.666185	0.909439	0.049391	-0.272719	-0.847598	17	LMNA, TPM2, ITGB4, ACTB, ACTG1, ADRB1
REACTOME_DNA_DAMAGE_BYPASS	41	tumor	0.665349	0.909439	0.0452247	-0.237212	-0.847151	29	TRIM25, UBA7, POLD3, VCP, REV1
REACTOME_ACTIVATED_NTRK2_SIGNALS_THROUGH_FRS2_AND_FRS3	67	Stromal	0.795455	0.909488	0.0577309	0.387371	0.722694	3	GRB2
REACTOME_FRS_MEDIATED_FGFR1_SIGNALING	67	Stromal	0.795455	0.909488	0.0577309	0.387371	0.722694	3	GRB2
REACTOME_FRS_MEDIATED_FGFR3_SIGNALING	67	Stromal	0.795455	0.909488	0.0577309	0.387371	0.722694	3	GRB2
REACTOME_FRS_MEDIATED_FGFR4_SIGNALING	67	Stromal	0.795455	0.909488	0.0577309	0.387371	0.722694	3	GRB2
REACTOME_PROTEIN_FOLDING	67	Stromal	0.7925	0.909488	0.0670513	0.195538	0.762494	32	FKBP9, USP11, GNG11, GNG10, CSNK2B, PFDN5, ACTB
REACTOME_SHC_MEDIATED_CASCADE_FGFR1	67	Stromal	0.795455	0.909488	0.0577309	0.387371	0.722694	3	GRB2
REACTOME_SHC_MEDIATED_CASCADE_FGFR3	67	Stromal	0.795455	0.909488	0.0577309	0.387371	0.722694	3	GRB2
REACTOME_SHC_MEDIATED_CASCADE_FGFR4	67	Stromal	0.795455	0.909488	0.0577309	0.387371	0.722694	3	GRB2
KEGG_PENTOSE_AND_GLUCURONATE_INTERCONVERSIONS	38	Stromal	0.563969	0.909538	0.0870516	0.380652	0.897177	7	UGDH, AKR1B1, XYLB, DCXR, RPE, CRYL1, UGP2
REACTOME_MRNA_SPLICING	61	Stromal	0.710814	0.909953	0.0384787	-0.186453	-0.886302	160	CRNKL1, DDX5, CHERP, WDR70, GTF2F1, RBM39, U2AF2, PRPF3, ZMAT5, RBM42, SRRT, ACIN1, ZNF830, GTF2F2, CWF19L2, PNN, SNRNP70, RNPC3, RBM25, DHX35, SF3B1, SNIP1, MFAP1, PPIL4, PRPF18, YJU2, EFTUD2, SF1, HNRNPM, FUS, POLR2A, SRSF11, PPIL2, PRPF31, FAM50A, CCAR1, DHX8, PRPF6, HNRNPK, HSPA8, HNRNPA2B1, PDCD7, SRSF1, EIF4A3, SUGP1, SRRM1, SNRNP200, SRSF8, PUF60, POLR2B, IK, DDX39B, U2SURP, PRPF8, SF3A2, DDX42, SF3B2, DDX46, SRRM2, SF3B3, SRSF4, SMNDC1, SF3A1, CWC22, HNRNPU, DHX38, HNRNPH2, CASC3, DDX23, WBP4, PTBP1
REACTOME_SHC_MEDIATED_CASCADE_FGFR1	61	Stromal	0.710396	0.909953	0.0720033	0.326577	0.774444	6	NRAS, HRAS, KRAS, GRB2, FGFR1, SHC1
REACTOME_SIGNALING_BY_WNT	61	Stromal	0.707559	0.909953	0.0395979	-0.189625	-0.883278	143	AXIN2, WNT5A, AXIN1, PRKG1, XIAP, AP2B1, WLS, MOV10, TNKS, SOX4, LRP5, DACT1, KMT2B, SMARCA4, SCRIB, CTNNB1, USP8, PRICKLE1, CSNK2B, LEO1, USP34, DAAM1, CSNK1E, AGO2, BCL9L, ITPR1, TCF7L2, PYGO2, LEF1, PSMA1, PSMD2, DVL3, SFRP2, EP300, DVL2, CREBBP, AGO4, AP2A2, TRRAP, TNKS2, ITPR2, PLCB2, PSMD3, PLCB3, FZD1, TLE4, AP2A1
REACTOME_DNA_DAMAGE_BYPASS	4	Stromal	0.32287	0.910159	0.111463	0.334583	1.11059	20	POLI, RBX1, POLD4, RCHY1, UBC, UBA52, DDB1, UFD1
KEGG_ADIPOCYTOKINE_SIGNALING_PATHWAY	6	tumor	0.678484	0.910162	0.0409056	-0.271974	-0.866442	46	PRKAA2, LEPR, ACSL1, ACSL4, ACSL5, TNF, NFKBIB, CAMKK1, AKT3, NFKBIE, IRS1, JAK2, CPT1C, PPARA, RXRB, PCK2, MAPK8, CPT1B, ACACB
REACTOME_EUKARYOTIC_TRANSLATION_ELONGATION	6	tumor	0.673504	0.910162	0.0566484	-0.471278	-0.867865	4	EEF1A2
REACTOME_MTORC1_MEDIATED_SIGNALLING	6	tumor	0.676667	0.910162	0.0905429	0.274129	0.849949	15	LAMTOR5, LAMTOR1, LAMTOR2, LAMTOR3, RHEB, YWHAB, AKT1S1, LAMTOR4, EIF4E, EIF4B, RRAGB, RPTOR, RRAGA, SLC38A9, EEF2K
REACTOME_NONSENSE_MEDIATED_DECAY_NMD	6	tumor	0.677291	0.910162	0.100991	0.25478	0.844478	21	UBA52, UPF3A, MAGOH, SMG8, EIF4A3, RNPS1, UPF1, NCBP2, SMG9, CASC3, PPP2R1A, GSPT1, PPP2R2A, ETF1, PNRC2, RBM8A, UPF2, SMG1, SMG6, UPF3B, MAGOHB
REACTOME_PROLONGED_ERK_ACTIVATION_EVENTS	6	tumor	0.681388	0.910356	0.0870516	0.302434	0.84005	11	RAP1A, BRAF, MAP2K1, FRS2, YWHAB, MAP2K2, CRKL, MAPK1, KIDINS220, CRK, RAPGEF1
HALLMARK_APICAL_JUNCTION	6	T_cells	0.867543	0.910735	0.0186259	0.150901	0.784311	143	AKT3, VASP, B4GALT1, ARPC2, PLCG1, SHC1, GNAI2, EXOC4, PTPRC, RHOF, RASA1, MDK, EPB41L2, VWF, ITGB1, LDLRAP1, LIMA1, VCAM1, TSPAN4, SLIT2, NF2, SYK, DHX16, CDH11, PIK3CB, MAP3K20, SIRPA, ITGB4, MAPK13, NF1, CD34, YWHAH, TMEM8B, NLGN2, PKD1, MAP4K2, CLDN5, PTK2, SRC, ICAM2, EGFR, PCDH1, RSU1, ITGA9, TJP1, AMIGO2, GTF2F1, BMP1, CDK8
REACTOME_COOPERATION_OF_PDCL_PHLP1_AND_TRIC_CCT_IN_G_PROTEIN_BETA_FOLDING	6	T_cells	0.864368	0.910735	0.0262543	0.184894	0.69457	23	GNG2, CSNK2A2, GNG10, PDCL, CSNK2A1, GNB5, CSNK2B, TCP1, CCT2, GNG7, GNG12, CCT4, GNG5, GNA11
REACTOME_METABOLISM_OF_AMINO_ACIDS_AND_DERIVATIVES	6	T_cells	0.861167	0.910735	0.0187776	0.151431	0.795052	156	NNMT, SERINC1, PHYKPL, TXNDC11, PSMD13, PSMA7, ALDH9A1, AIMP1, SECISBP2, GLS, SRM, ADRM1, SLC44A1, OGDH, SMS, TP53, SERINC3, PSMB4, SQOR, PSMB5, PSMC3, PSMD12, PSMC4, NMRAL1, CAV1, PSMC2, PSMD6, MRI1, HSD17B10, MCCC1, PSMB2, PCBD1, GSR, APIP, PSMA2, DHTKD1, PSMA4, PPM1K, IVD, PAPSS1, KYNU, SEPSECS, CARNMT1, BCKDHB, ENOPH1, ACAD8, PSMC1, ASL, DLST, TXN2, AASS, SEPHS2, TMLHE, DBT, HIBCH, SLC25A44, MTRR, HNMT, BCKDK, ALDH18A1, ETHE1, GRHPR, PSMD7, SHMT1, SLC25A13, ACADSB, ASS1, ODC1, BCKDHA, ADO, PSMB3, MPST, KYAT3, IDO1, PHGDH, SUOX, GOT2, SIRT5, SLC36A4, HIBADH, MTAP, PSMA1, NQO1, PSMB7, PSMC6, PSMD2, HAAO, CARNS1, EEFSEC, PSMA5, KYAT1, FMO1, AZIN2, AIMP2, PAOX, PSPH, PSMA3, GATM, GCDH, SCLY, BCAT2, KMO, PSMD11, SRR, PYCR3
REACTOME_PROSTACYCLIN_SIGNALLING_THROUGH_PROSTACYCLIN_RECEPTOR	6	T_cells	0.871863	0.910735	0.0327971	0.231815	0.673735	10	GNG2, GNG10, GNB5, GNG7, GNG12, GNG5
REACTOME_TERMINATION_OF_O_GLYCAN_BIOSYNTHESIS	6	T_cells	0.864682	0.910735	0.0343431	0.243898	0.678314	9	ST6GAL1, ST6GALNAC4, ST3GAL2, ST3GAL3, MUC20
REACTOME_THROMBIN_SIGNALLING_THROUGH_PROTEINASE_ACTIVATED_RECEPTORS_PARS	6	T_cells	0.870283	0.910735	0.0272372	0.189123	0.692075	21	GNG2, MAPK1, MAPK3, GNA13, GNG10, SRC
KEGG_CITRATE_CYCLE_TCA_CYCLE	4	tumor	0.473588	0.911173	0.0770737	-0.333771	-0.982608	11	PDHB, OGDH, PC
HALLMARK_G2M_CHECKPOINT	6	Myeloid	0.325081	0.911337	0.0694481	0.319619	1.08591	123	TGFB1, CTCF, UCK2, RPA2, TOP2A, CDK1, MYBL2, BUB3, KATNA1, CHMP1A, CDKN2C, SLC38A1, MYC, MCM3, KPNB1, HNRNPD, AMD1, DTYMK, SMC1A, CDC27, KIF20B, POLE, SLC7A1, MT2A
HALLMARK_UV_RESPONSE_DN	41	tumor	0.673349	0.911654	0.0395979	-0.200021	-0.864381	73	IRS1, F3, CAP2, MYC, DLC1, CAV1, ID1, TOGARAM1, PRDM2, DBP, PEX14, ADORA2B, SYNJ2, BHLHE40, VAV2, MTA1, RUNX1, IGFBP5
REACTOME_FOXO_MEDIATED_TRANSCRIPTION_OF_CELL_CYCLE_GENES	41	tumor	0.671271	0.911654	0.0806388	0.267533	0.813835	9	CCNG2, GADD45A, FOXO3, RBL2, SMAD2
REACTOME_ADRENALINE_NORADRENALINE_INHIBITS_INSULIN_SECRETION	4	B_cells	0.119181	0.91187	0.175204	-0.706483	-1.39197	7	GNG2, GNG5
REACTOME_PROSTACYCLIN_SIGNALLING_THROUGH_PROSTACYCLIN_RECEPTOR	4	B_cells	0.119181	0.91187	0.175204	-0.706483	-1.39197	7	GNG2, GNG5
REACTOME_PURINE_CATABOLISM	4	tumor	0.476861	0.912136	0.0819779	0.399718	0.981529	6	NUDT5, NUDT9
HALLMARK_INTERFERON_ALPHA_RESPONSE	4	B_cells	0.124803	0.912445	0.156312	-0.412809	-1.28602	58	RNF31, DHX58, NCOA7, IRF7, UBA7, SLC25A28, TRAFD1, CMTR1, GBP4, EPSTI1, LGALS3BP, IFI27, IFITM1, PARP14, IFITM3, LY6E, CNP, C1S, OGFR, IFIT2
KEGG_N_GLYCAN_BIOSYNTHESIS	4	B_cells	0.12357	0.912445	0.191892	0.476214	1.34593	23	ALG9, RPN2, STT3A, B4GALT2, MGAT4A, MAN1B1, MGAT5
REACTOME_FRS_MEDIATED_FGFR2_SIGNALING	67	Stromal	0.800857	0.912474	0.0590955	0.35554	0.724544	4	GRB2, FGFR2, KRAS, NRAS
HALLMARK_HEDGEHOG_SIGNALING	4	Myeloid	0.340111	0.912969	0.0962406	-0.423353	-1.10229	10	CDK6, PML, THY1, NF1, ETS2
HALLMARK_PANCREAS_BETA_CELLS	4	Myeloid	0.359743	0.912969	0.101714	0.479322	1.09436	6	SYT13, SRP9, AKT3
HALLMARK_TGF_BETA_SIGNALING	4	Myeloid	0.320276	0.912969	0.113787	0.317096	1.09698	26	FURIN, SMAD7, PMEPA1, TGIF1, ARID4B, LTBP2, JUNB, TGFBR1
KEGG_ADIPOCYTOKINE_SIGNALING_PATHWAY	4	Myeloid	0.315141	0.912969	0.0978773	-0.33163	-1.12158	25	CD36, SLC2A1, CPT1A, CPT1B, TRADD, PRKAG1
KEGG_CYTOKINE_CYTOKINE_RECEPTOR_INTERACTION	4	Myeloid	0.314685	0.912969	0.115734	0.272758	1.08848	48	OSM, CCL4, CXCR4, IFNAR2
KEGG_ERBB_SIGNALING_PATHWAY	4	Myeloid	0.300175	0.912969	0.100279	-0.310005	-1.11336	32	PIK3CD, MYC, PIK3R3, MAP2K7, CBLB
REACTOME_ABC_TRANSPORTER_DISORDERS	4	Myeloid	0.323113	0.912969	0.114751	0.313784	1.10021	28	PSMB2, ABCC9, PSMD1, ERLEC1, PSMD13, UBA52, SEM1, RNF5, PSMC2, PSMA7
REACTOME_ANTIGEN_PRESENTATION_FOLDING_ASSEMBLY_AND_PEPTIDE_LOADING_OF_CLASS_I_MHC	4	Myeloid	0.338208	0.912969	0.0959207	-0.36752	-1.0981	17	SEC24D, SEC23A, ERAP2, ERAP1, PDIA3, ATG14, SEC24C
REACTOME_CELLULAR_RESPONSE_TO_STARVATION	4	Myeloid	0.32243	0.912969	0.114267	0.307885	1.09441	29	SH3BP4, LAMTOR3, RRAGA, ATP6V1G1, MLST8, ATP6V1F, UBA52, ATF2
REACTOME_CHEMOKINE_RECEPTORS_BIND_CHEMOKINES	4	Myeloid	0.320652	0.912969	0.09855	-0.415946	-1.14828	12	CCL21, CCR5, CCL2, CXCL12
REACTOME_CITRIC_ACID_CYCLE_TCA_CYCLE	4	Myeloid	0.347664	0.912969	0.0956031	-0.431772	-1.08234	9	ACO2, DLD, SUCLG2, ISCU
REACTOME_DNA_REPAIR	4	Myeloid	0.336735	0.912969	0.0919686	-0.238397	-1.06799	87	DNA2, ELL, NEIL1, PPIE, POLH, ASCC3, TFPT, RNF4, INO80D, SIRT6, MLH1, UVSSA, MUS81, POLR2C, TINF2, ATM, USP10
REACTOME_FCERI_MEDIATED_MAPK_ACTIVATION	4	Myeloid	0.322807	0.912969	0.0962406	-0.355335	-1.11129	19	LAT, VAV1, MAP2K7, GRAP2
REACTOME_FORMATION_OF_ATP_BY_CHEMIOSMOTIC_COUPLING	4	Myeloid	0.352818	0.912969	0.101351	0.424065	1.08598	8	ATP5PB, ATP5MG
REACTOME_G0_AND_EARLY_G1	4	Myeloid	0.360748	0.912969	0.0934449	-0.427757	-1.07227	9	MYC, RBL2, HDAC1
REACTOME_G_PROTEIN_BETA_GAMMA_SIGNALLING	4	Myeloid	0.291111	0.912969	0.117766	0.406453	1.15447	12	PIK3R5, GNG10, GNB1, AKT3, GNG12, GNB4
REACTOME_HEME_BIOSYNTHESIS	4	Myeloid	0.331906	0.912969	0.10673	0.49487	1.12985	6	ALAD, UROD, COX10, UROS, PPOX
REACTOME_MITOPHAGY	4	Myeloid	0.320093	0.912969	0.114751	0.309471	1.10004	29	UBE2D2, ATG9A, PINK1, OPTN, ATG5, UBA52, UBE2L3, TOMM5, MAP1LC3B, TOMM7, UBE2V1
REACTOME_MRNA_DECAY_BY_5_TO_3_EXORIBONUCLEASE	4	Myeloid	0.332717	0.912969	0.0975449	-0.43209	-1.12504	10	DDX6, EDC4, DCP1A, LSM2
REACTOME_MRNA_SPLICING	4	Myeloid	0.358003	0.912969	0.0891647	-0.231963	-1.06374	98	SF1, WDR70, PPIE, PRPF31, SF3A2, HNRNPM, CWF19L2, PNN, SRSF11, SRSF1, LSM2, POLR2C, SNRPE, CWC27, SNRNP27, CACTIN, RBM39, YJU2, DDX42, RBM25, SMNDC1, PRPF3, RNPC3, DHX8, SF3B3, SRRT, SF3B5, HNRNPA2B1, CWC22, EFTUD2, DHX9, DDX5, POLR2E, FUS, PRPF18, SNRPN, CHERP, PQBP1, POLR2A, CASC3, RNPS1, RBM17, SNRPB, PRPF19, PPIG
REACTOME_NEGATIVE_REGULATION_OF_NOTCH4_SIGNALING	4	Myeloid	0.336427	0.912969	0.111011	0.317664	1.07639	24	PSMB2, PSMD1, PSMD13, UBA52, CUL1, SEM1, FBXW7, PSMC2, PSMA7, RBX1, PSMD6
REACTOME_PEPTIDE_LIGAND_BINDING_RECEPTORS	4	Myeloid	0.317604	0.912969	0.0992333	-0.368111	-1.11937	18	CCL21, CCR5, ANXA1, CCL2, CXCL12
REACTOME_RRNA_PROCESSING	4	Myeloid	0.352531	0.912969	0.0908241	-0.297635	-1.06893	32	DHX37, UTP18, NOL12, PRORP, BMS1, DDX52
REACTOME_SELENOAMINO_ACID_METABOLISM	4	Myeloid	0.321962	0.912969	0.108394	0.466068	1.13115	7	PAPSS2, UBA52, SECISBP2, GSR
REACTOME_SIGNALING_BY_CYTOSOLIC_FGFR1_FUSION_MUTANTS	4	Myeloid	0.338432	0.912969	0.09855	-0.460482	-1.10438	8	CPSF6, STAT1
REACTOME_SUMOYLATION_OF_TRANSCRIPTION_COFACTORS	4	Myeloid	0.36036	0.912969	0.104733	0.322383	1.07135	22	PCGF2, PHC2, SCMH1, SUMO2, NRIP1
REACTOME_TELOMERE_MAINTENANCE	4	Myeloid	0.351449	0.912969	0.0931455	-0.365955	-1.08479	16	DNA2, POLR2C, TINF2
HALLMARK_FATTY_ACID_METABOLISM	6	Myeloid	0.341491	0.913142	0.0686326	0.324403	1.07699	98	IDH1, CPOX, AUH, CPT2, HSD17B4, ALDH1A1, MDH1, TP53INP2, SUCLG1, CRYZ, ACO2, HSD17B10, HSPH1, EPHX1, ACSL5, HADH, PDHB, APEX1, UROD, HADHB, MLYCD, SUCLA2, ECHS1, PCBD1, DECR1, SDHA, IDI1
KEGG_PATHOGENIC_ESCHERICHIA_COLI_INFECTION	6	Myeloid	0.336364	0.913142	0.161979	-0.299804	-1.08913	33	CLDN1, PRKCA, TUBA1C, LY96, NCK1, WAS, NCL, TLR5, TUBB6, YWHAZ
REACTOME_CALNEXIN_CALRETICULIN_CYCLE	6	Myeloid	0.342428	0.913142	0.078921	0.430329	1.11277	21	RNF139, TRIM13, CALR, PRKCSH, SYVN1, EDEM3, RNF5, UGGT2
REACTOME_CO_STIMULATION_BY_CD28	6	Myeloid	0.334988	0.913142	0.0751182	0.379786	1.11578	40	LCK, PDPK1, PRR5, PPP2R5E, PIK3R3, MAP3K8, MLST8, CD28, AKT3, MAP3K14
REACTOME_EPH_EPHRIN_SIGNALING	6	Myeloid	0.33177	0.913142	0.0727141	0.355842	1.10963	62	MYH11, EFNB2, CLTB, NCK2, VAV3, KALRN
REACTOME_PENTOSE_PHOSPHATE_PATHWAY	6	Myeloid	0.339909	0.913142	0.0850427	0.494499	1.12442	11	PGLS, TKT, PGM2, PGD, TALDO1
KEGG_N_GLYCAN_BIOSYNTHESIS	38	Stromal	0.580569	0.91386	0.0802023	0.262387	0.923232	33	RPN2, MGAT4A, ALG3, RPN1, ALG5, ST6GAL1, MGAT2, ALG11, B4GALT1, STT3A, STT3B, B4GALT2, MGAT1
REACTOME_G0_AND_EARLY_G1	38	Stromal	0.584158	0.91386	0.0822055	0.324115	0.888321	12	MYC, TFDP1, MAX, PCNA, TFDP2, DYRK1A, LIN37, LIN54, LIN52, CDK2, CDK1, E2F5
REACTOME_GAB1_SIGNALOSOME	38	Stromal	0.574503	0.91386	0.0626618	-0.355992	-0.920181	10	AREG, PXN
REACTOME_PLASMA_LIPOPROTEIN_REMODELING	38	Stromal	0.577017	0.91386	0.0822055	0.316503	0.888119	13	LIPG, FURIN, PLTP
REACTOME_PROCESSIVE_SYNTHESIS_ON_THE_LAGGING_STRAND	38	Stromal	0.586093	0.91386	0.0617054	-0.351714	-0.909122	10	POLD1, RPA1, POLA1, DNA2
REACTOME_PROLONGED_ERK_ACTIVATION_EVENTS	38	Stromal	0.577889	0.91386	0.0835991	0.340752	0.895237	10	YWHAB, MAP2K1, MAP2K2, FRS2
REACTOME_REGULATION_OF_PTEN_STABILITY_AND_ACTIVITY	38	Stromal	0.569767	0.91386	0.0802023	0.253332	0.920538	37	PSMA5, PSMA4, PSMB3, PSMD7, PSMB2, PSMC1, PSMB1, PSMA1, PSMA2, PSMB5, PSMC4, UBA52, PSMC3, PSMA3, PSMD13, PSMC2, ADRM1, PSMB4, PSMA7
HALLMARK_FATTY_ACID_METABOLISM	38	tumor	0.686246	0.914069	0.0476387	0.214768	0.868127	97	IL4I1, ACSL5, UBE2L6, ME1, GLUL, ODC1, PPARA, PSME1, HSD17B11, CBR3
REACTOME_ACTIVATED_NTRK2_SIGNALS_THROUGH_FRS2_AND_FRS3	6	T_cells	0.878214	0.914458	0.0336033	0.239466	0.665988	9	GRB2, SOS1, NRAS
HALLMARK_ALLOGRAFT_REJECTION	67	Myeloid	0.589506	0.914695	0.0940503	-0.178504	-0.933797	87	CD8A, CD28, CD3D, MTIF2, GPR65, ZAP70, BCL3, F2R, CCL2, ACVR2A, CRTAM, CD80, PRKCB
HALLMARK_HEDGEHOG_SIGNALING	67	Myeloid	0.592187	0.914695	0.0584693	0.30996	0.896686	12	VEGFA, OPHN1, CDK5R1, NF1, VLDLR
HALLMARK_IL2_STAT5_SIGNALING	67	Myeloid	0.599717	0.914695	0.0532386	0.186125	0.929142	113	SPP1, TNFSF10, LRIG1, CCND2, CYFIP1, CCND3, FAH, BCL2L1, CISH, MYO1C, SYT11, BCL2, PLPP1, NFIL3, RORA, GADD45B, SPRED2, GBP4, UCK2, NCS1, RHOH, SNX14, SLC39A8, PLSCR1, PLAGL1, ANXA4, HOPX, WLS, TNFRSF21, DENND5A, AHCY, TGM2, PNP, SOCS2, IL4R, HUWE1, GALM, TWSG1, IL1RL1, IL10RA, KLF6, CA2, CD86, ENPP1, APLP1, SWAP70, EEF1AKMT1, MAP6, NDRG1
HALLMARK_MTORC1_SIGNALING	67	Myeloid	0.582386	0.914695	0.054794	0.186417	0.943627	122	SCD, HSPE1, GCLC, SLC6A6, TUBA4A, GTF2H1, TXNRD1, ACACA, IFI30, PIK3R3, ACTR3, RPN1, NMT1, PSMD14, NFIL3, DDIT4, DHCR24, SKAP2, SSR1, DDIT3, PSMG1, PSMB5, DDX39A, PITPNB, PLOD2, SC5D, FADS2, PRDX1, SHMT2, HMGCR, ACSL3, PNP, PPA1, SLC7A11, CCT6A, COPS5, ATP6V1D, GSR, PSMC4
HALLMARK_SPERMATOGENESIS	67	Myeloid	0.584252	0.914695	0.059476	0.233049	0.916475	35	EZH2, CHFR, GMCL1, PSMG1, ZC3H14, MTOR, PCSK1N, DMC1, NPHP1, MAST2, SLC12A2, OAZ3, PARP2, SPATA6, NF2, CDKN3, MAP7, RAD17, LPIN1, COIL, HSPA2
REACTOME_CYCLIN_A_CDK2_ASSOCIATED_EVENTS_AT_S_PHASE_ENTRY	67	Myeloid	0.591118	0.914695	0.0576091	0.214342	0.904478	46	TFDP1, PSMD1, PSMC3, CDK4, AKT2, RBL2, PSMD14, UBB, PSMC1, PSMB2, PSMB5
REACTOME_ELEVATION_OF_CYTOSOLIC_CA2_LEVELS	67	Myeloid	0.598985	0.914695	0.0822055	-0.473009	-0.878342	3	ORAI1, ITPR2, STIM1
REACTOME_EUKARYOTIC_TRANSLATION_INITIATION	67	Myeloid	0.600529	0.914695	0.0843144	-0.250953	-0.875738	17	EIF3E, EIF4EBP1, EIF3J, EIF4A2, EIF3D, EIF3G
REACTOME_INTERLEUKIN_4_AND_INTERLEUKIN_13_SIGNALING	67	Myeloid	0.583587	0.914695	0.057853	0.210189	0.918229	54	FOS, IL6R, ITGAX, IL13RA1, BCL2L1, VEGFA, FOXO1, BCL2
REACTOME_O_LINKED_GLYCOSYLATION	67	Myeloid	0.573438	0.914695	0.0599893	0.223137	0.914892	41	GALNT2, GCNT1, GALNT7, ADAMTS2, FKTN, GALNT3, B3GNT2, FUT11, B3GALNT2, POMT1, ADAMTSL2, DAG1, GALNT6, RXYLT1, B3GNTL1, B4GALT5, MUC5AC, ADAMTS3
REACTOME_PROCESSING_OF_SMDT1	67	Myeloid	0.576503	0.914695	0.0883594	-0.315524	-0.900522	9	MICU2, MCU
REACTOME_TRANSLATION	67	Myeloid	0.594937	0.914695	0.0533478	0.185068	0.934555	119	EIF4B, PSMD1, GFM1, UBE2D2, SRP19, PSMC3, LARS2, ASCC3, EEF1B2, RPN1, TUFM, PSMD14, UBB, EIF3A, SRPRA, SSR1, PSMC1, PPA2, GSPT1, PSMB2, PSMB5, CARS2, NDUFAB1, MTRF1, EIF5B, ELOC, TRIP4, MTFMT, MTRES1
REACTOME_STABILIZATION_OF_P53	6	B_cells	0.786842	0.914739	0.0374584	0.211664	0.804581	39	UBB, MDM2, PSMC5, PSMB1, PSMA7, ADRM1, PSMD13, PSMC3, PSMB4, PSMB5, TP53, PSMD6, PSMC4, PSMC2, PSMD1, PSMD7, PSMA4, PHF20, COP1, PSMB2
KEGG_NOD_LIKE_RECEPTOR_SIGNALING_PATHWAY	67	Endothelial_cells	0.425414	0.91478	0.0833634	0.376554	1.0308	33	NFKBIB, NOD1, MAP3K7, TAB3, MAPK11, XIAP, MAPK14, TRIP6, NFKB1, ERBIN, MAPK9
REACTOME_PROLONGED_ERK_ACTIVATION_EVENTS	67	Endothelial_cells	0.424074	0.91478	0.0838361	0.488834	1.0391	10	FRS2, CRKL
REACTOME_SCF_SKP2_MEDIATED_DEGRADATION_OF_P27_P21	6	Stromal	0.406143	0.915213	0.0817516	0.338551	1.02543	28	CDKN1A, CDKN1B, CKS1B, UBA52, UBB, PSMB3, PSMB7, PSMA5
REACTOME_G2_M_CHECKPOINTS	61	Myeloid	0.695545	0.915337	0.0730744	0.190331	0.865945	75	PSMB3, UBE2N, ORC4, RBBP8, PSMA1, CDK1, UBA52, PSMC1, SEM1, BABAM1, MCM6, CCNB1, RFC2, PSMB1, RHNO1, ABRAXAS1, PSMB4, PSMA2, PSMB7, CHEK2, PSMB5, PSMC6, TOPBP1, MCM4, PSMB2, NBN, UBB, PSMD13, PSMC3
KEGG_CYSTEINE_AND_METHIONINE_METABOLISM	38	tumor	0.691489	0.915536	0.0571259	0.270638	0.80675	20	IL4I1, SDS
REACTOME_ACTIVATION_OF_THE_AP_1_FAMILY_OF_TRANSCRIPTION_FACTORS	38	tumor	0.692913	0.915536	0.0619763	0.344853	0.785501	7	FOS
HALLMARK_PEROXISOME	67	Endothelial_cells	0.428571	0.915584	0.0806388	0.336911	1.02022	53	IDH1, TOP2A, CADM1, SLC25A4, HSD3B7, SLC25A19, PEX13, ABCC5, TSPO, ABCB1, ITGB1BP1, MSH2
HALLMARK_NOTCH_SIGNALING	61	Stromal	0.723338	0.915891	0.0487011	-0.254878	-0.802288	20	WNT5A, DTX4, CCND1
KEGG_SPLICEOSOME	61	Stromal	0.734375	0.915891	0.0401661	-0.192815	-0.852098	98	HSPA6, CRNKL1, DDX5, CHERP, PRPF40B, U2AF2, PRPF3, ACIN1, SNRNP70, RBM25, THOC2, SF3B1, PRPF18, EFTUD2, HNRNPM, HSPA1A, PRPF31, DHX8, TRA2A, PRPF6, HNRNPK, HSPA8, SRSF1, EIF4A3, THOC1, SNRNP200, SRSF8, PUF60, DDX39B, U2SURP, PRPF8, SF3A2, DDX42, SF3B2, DDX46, SF3B3, SRSF4, SMNDC1, SF3A1, HNRNPU, DHX38, DDX23, PRPF4, PLRG1, AQR
KEGG_VASOPRESSIN_REGULATED_WATER_REABSORPTION	61	Stromal	0.729358	0.915891	0.04783	-0.244978	-0.816152	25	DYNC2H1, ADCY9, DYNC1I2, DYNC1H1, CREB3L2, ARHGDIA, DCTN2, DCTN1, DYNC2LI1
REACTOME_E3_UBIQUITIN_LIGASES_UBIQUITINATE_TARGET_PROTEINS	61	Stromal	0.73494	0.915891	0.08042	0.210941	0.833069	31	UBE2L3, RNF181, UBA52, UBE2E1, DERL1, UBE2N, UBB, UBC, PEX2
REACTOME_HOST_INTERACTIONS_OF_HIV_FACTORS	61	Stromal	0.728261	0.915891	0.0911073	0.175231	0.857157	72	HMGA1, SLC25A6, UBA52, BANF1, RBX1, PSMB2, AP2S1, AP2M1, NUP210, NDC1, PSMD14, PPIA, UBB, UBC, FYN, RAC1, AP1S2, AP1S1, ARF1
REACTOME_MITOCHONDRIAL_CALCIUM_ION_TRANSPORT	61	Stromal	0.733146	0.915891	0.0768737	0.240912	0.797016	16	PARL, VDAC1, PHB2, VDAC2, MCUB, SMDT1
REACTOME_TRANSCRIPTION_COUPLED_NUCLEOTIDE_EXCISION_REPAIR_TC_NER	61	Stromal	0.727273	0.915891	0.0870516	0.182247	0.839033	57	POLE4, POLR2K, POLR2L, UBA52, GTF2H5, POLD2, POLR2G, RBX1, POLR2I, UBB, UBC, CCNH
REACTOME_REGULATION_OF_RUNX3_EXPRESSION_AND_ACTIVITY	61	Stromal	0.737952	0.916174	0.0802023	0.212962	0.814272	28	UBA52, TGFB1, PSMB2, PSMD14, UBB, UBC, CBFB, PSMC2, PSMB7, PSMA3, PSMB5, SEM1, PSMD7, PSMD1, PSMB3, RUNX3, PSMA4, ADRM1, PSMA7, PSMD11, PSMC4, SMURF1, PSMB6, PSMD3, EP300, PSMD2, PSMA1, SRC
REACTOME_DEPOSITION_OF_NEW_CENPA_CONTAINING_NUCLEOSOMES_AT_THE_CENTROMERE	41	tumor	0.682353	0.916303	0.0831291	0.239164	0.827436	13	CENPX, CENPN, CENPQ, CENPH, RSF1, ITGB3BP, CENPO, CENPC, SMARCA5, CENPK, RUVBL1
REACTOME_G_PROTEIN_BETA_GAMMA_SIGNALLING	41	tumor	0.680064	0.916303	0.0533478	-0.32863	-0.818524	8	PLCB3, AKT2, GNB5
HALLMARK_ESTROGEN_RESPONSE_LATE	67	Myeloid	0.626277	0.916379	0.0526973	0.189284	0.92688	104	FOS, DNAJC1, PERP, TOB1, SCUBE2, CISH, IGFBP4, CXCL14, ARL3, TPD52L1, BCL2, S100A9, SERPINA1, LLGL2, MYB, SCARB1, TOP2A, MEST, TMPRSS3, PLXNB1, LSR, FDFT1, SIAH2, SCNN1A, PKP3
HALLMARK_MYOGENESIS	67	Myeloid	0.622222	0.916379	0.053677	0.19481	0.912885	83	SCD, EPHB3, DTNA, MEF2C, BIN1, MYO1C, AKT2, TPD52L1, SPEG, GADD45B, SVIL, SORBS3, CRAT, FLII, CKB, KIFC3, FST, GPX3, SPHK1, FHL1, CD36, PPP1R3C, SIRT2, ADAM12, SSPN, MYL6B, PFKM, TGFB1, RB1, DAPK2, BAG1, FABP3, LPIN1, TSC2, CDKN1A, CNN3, BHLHE40, SYNGR2, AGRN, COL1A1, CLU, AEBP1, LSP1, SPDEF, SPARC
REACTOME_CONDENSATION_OF_PROMETAPHASE_CHROMOSOMES	67	Myeloid	0.614035	0.916379	0.0802023	-0.365537	-0.844059	5	CSNK2A1
REACTOME_CYTOPROTECTION_BY_HMOX1	67	Myeloid	0.624413	0.916379	0.0560596	0.223426	0.890043	36	BLVRA, CARM1, NFE2L2, SIN3A, NCOA6, MAFK, COX5B, COX6B1, PTK6, TBL1X
REACTOME_ENDOSOMAL_VACUOLAR_PATHWAY	67	Myeloid	0.62116	0.916379	0.0603786	0.465053	0.906759	4	CTSL
REACTOME_FOLDING_OF_ACTIN_BY_CCT_TRIC	67	Myeloid	0.61874	0.916379	0.0579755	0.371295	0.888332	7	CCT3, CCT8, CCT4, CCT6A
REACTOME_PEPTIDE_LIGAND_BINDING_RECEPTORS	67	Myeloid	0.626703	0.916379	0.0835991	-0.213668	-0.905027	35	FPR1, EDN2, F2R, MRGPRD, CCL2, ACKR2, F2RL2
REACTOME_RECEPTOR_MEDIATED_MITOPHAGY	67	Myeloid	0.62141	0.916379	0.0817516	-0.334689	-0.864162	7	CSNK2A1
REACTOME_TRANSCRIPTIONAL_REGULATION_BY_SMALL_RNAS	67	Myeloid	0.612466	0.916379	0.0845557	-0.279314	-0.889069	13	POLR2I, POLR2F, POLR2G, AGO2
KEGG_SPLICEOSOME	61	Endothelial_cells	0.787302	0.916657	0.0795565	0.165651	0.838145	97	PPIL1, SRSF10, PHF5A, HSPA1B, PRPF4, LSM5, SNRPD1, SRSF7, SRSF9, CDC40, LSM8, LSM4, LSM2, BUD31, SNRPF, CCDC12, TXNL4A, SNRPE, SNRPG, SNRNP40, RBM8A, SF3A3, SNRPB2
KEGG_VEGF_SIGNALING_PATHWAY	61	Endothelial_cells	0.794436	0.916657	0.0444181	-0.197258	-0.793043	47	PLCG1, NFAT5, AKT2, SPHK2, CASP9, PXN, NFATC4, NFATC2, SRC, SHC2, PLA2G6, PIK3R2, PLCG2, NOS3, KDR, MAPK11, PPP3R1
REACTOME_NONSENSE_MEDIATED_DECAY_NMD	61	Endothelial_cells	0.789386	0.916657	0.0479259	-0.23901	-0.777474	21	UPF1, SMG9, SMG6, UPF3B, UPF2, EIF4A3, EIF4G1
REACTOME_RECOGNITION_AND_ASSOCIATION_OF_DNA_GLYCOSYLASE_WITH_SITE_CONTAINING_AN_AFFECTED_PURINE	61	Endothelial_cells	0.793226	0.916657	0.0510114	-0.32311	-0.718111	6	MPG, TERF2, TINF2, ACD, POT1, TERF1
REACTOME_NONSENSE_MEDIATED_DECAY_NMD	67	Myeloid	0.629834	0.916883	0.0840746	-0.279408	-0.869513	12	CASC3, PPP2R2A
HALLMARK_MTORC1_SIGNALING	4	Stromal	0.373034	0.917158	0.102449	0.237724	1.05708	74	STC1, SLC1A4, SSR1, PSMC2, DHCR24, PSMB5, BHLHE40, BTG2, XBP1, ATP6V1D, IGFBP5, UFM1, CANX, SYTL2, PSPH, COPS5, ACTR3, ARPC5L, TFRC, PLOD2
HALLMARK_WNT_BETA_CATENIN_SIGNALING	4	Stromal	0.331502	0.917158	0.0972151	-0.363387	-1.09786	16	AXIN1, JAG1, CCND2, NUMB, CUL1, DVL2, CTNNB1, RBPJ
KEGG_ADIPOCYTOKINE_SIGNALING_PATHWAY	4	Stromal	0.345588	0.917158	0.0949752	-0.358713	-1.09571	17	PCK2, CHUK, ACSL3, CD36, PRKAA1, RXRA, PRKAB2, TRADD, CAMKK2
KEGG_ASCORBATE_AND_ALDARATE_METABOLISM	4	Stromal	0.339147	0.917158	0.0992333	-0.63302	-1.11541	3	ALDH1B1, ALDH2
KEGG_CITRATE_CYCLE_TCA_CYCLE	4	Stromal	0.372913	0.917158	0.0911073	-0.416861	-1.0848	10	PCK2, SUCLG1, ACO2, PDHB
REACTOME_ACTIVATION_OF_THE_PHOTOTRANSDUCTION_CASCADE	4	Stromal	0.358178	0.917158	0.0999277	0.839792	1.10455	1	GNB1
REACTOME_BASE_EXCISION_REPAIR	4	Stromal	0.341912	0.917158	0.0956031	-0.471372	-1.10821	7	XRCC1, OGG1, TERF2IP
REACTOME_COMPLEX_I_BIOGENESIS	4	Stromal	0.36342	0.917158	0.107554	0.286016	1.05883	36	NDUFB11, NDUFA8, NDUFA11, NDUFA5, NDUFV1, NDUFS2, NDUFC1, NDUFAF8, NDUFB5, NDUFA7
REACTOME_FOLDING_OF_ACTIN_BY_CCT_TRIC	4	Stromal	0.35619	0.917158	0.095288	-0.534565	-1.10019	5	CCT4, TCP1, CCT8
REACTOME_FOXO_MEDIATED_TRANSCRIPTION_OF_CELL_CYCLE_GENES	4	Stromal	0.359116	0.917158	0.0928481	-0.402476	-1.0845	11	RBL2, PCBP4, SMAD4
REACTOME_P38MAPK_EVENTS	4	Stromal	0.364629	0.917158	0.10208	0.449896	1.07948	7	RALA, NRAS, MAPKAPK2, KRAS
REACTOME_PROTEIN_FOLDING	4	Stromal	0.347439	0.917158	0.106323	0.275603	1.07075	40	FBXW5, VBP1, HDAC3, GNAQ, FBXW2, TBCD, GNB1, FKBP9, FBXL3, PFDN5, TUBB4B, TBCB, CCT3, GNG10
REACTOME_SCF_SKP2_MEDIATED_DEGRADATION_OF_P27_P21	4	Stromal	0.373034	0.917158	0.102449	0.297165	1.04594	27	CKS1B, PSMC2, PSMB5, PSMC1, CDK4
REACTOME_SYNTHESIS_SECRETION_AND_INACTIVATION_OF_GLUCOSE_DEPENDENT_INSULINOTROPIC_POLYPEPTIDE_GIP	4	Stromal	0.337449	0.917158	0.103197	0.609456	1.13453	3	SPCS1, SEC11A, SEC11C
REACTOME_TELOMERE_MAINTENANCE	4	Stromal	0.362132	0.917158	0.0922597	-0.352308	-1.07615	17	POLR2E, POLR2A, POLR2G, DAXX, TERF2IP, NOP10
REACTOME_TERMINATION_OF_O_GLYCAN_BIOSYNTHESIS	4	Stromal	0.362319	0.917158	0.0992333	0.834594	1.09771	1	MUCL1
REACTOME_TOLL_LIKE_RECEPTOR_TLR1_TLR2_CASCADE	4	Stromal	0.35219	0.917158	0.0934449	-0.275644	-1.08888	49	ATF1, CHUK, PPP2R5D, CD36, LY96, NLRC5, CUL1, NOD1, RIPK2, MAP3K8, CASP8, MEF2C, MYD88, TNIP2, DUSP3, TAB2, MAPKAPK3, MAPK9, JUN, DUSP4, MAP2K3, NFKBIA, CREB1, ECSIT, CD14, TLR1, MAP3K7
HALLMARK_MTORC1_SIGNALING	4	Myeloid	0.372014	0.917286	0.08654	-0.231671	-1.0408	88	SLC2A1, NMT1, HSPA4, NIBAN1, PIK3R3, PLOD2, PPIA, EGLN3, GLA, GCLC, PSMC4, TBK1
REACTOME_BASE_EXCISION_REPAIR_AP_SITE_FORMATION	4	Myeloid	0.373606	0.917286	0.0911073	-0.577937	-1.0934	4	NEIL1, TINF2
REACTOME_HSF1_ACTIVATION	4	Myeloid	0.37045	0.917286	0.0999277	0.397336	1.06873	9	HSP90AA1, DNAJB1, SERPINH1
REACTOME_TCF_DEPENDENT_SIGNALING_IN_RESPONSE_TO_WNT	4	Myeloid	0.372483	0.917286	0.0855357	-0.243297	-1.04229	69	WDR5, MYC, BCL9L, PPP2R5A, TCF7, APC, LEO1, PSMC4, FZD1, CUL3, USP8, TNKS, CSNK1G2, PPP2R5E, PPP2R5B, TNKS2, HDAC1, TRRAP, DVL1, FRAT2, PSMC1, TCF7L2, PSMD12, BTRC
REACTOME_ASSEMBLY_OF_ACTIVE_LPL_AND_LIPC_LIPASE_COMPLEXES	38	normal_breast_tissue	0.504785	0.917537	0.0883594	0.394276	0.948101	9	ANGPTL4
REACTOME_TELOMERE_C_STRAND_LAGGING_STRAND_SYNTHESIS	6	Endothelial_cells	0.369803	0.917556	0.101351	-0.337811	-1.08516	28	BLM, POLA1, POT1, WRN, RPA3, PRIM1, DNA2, STN1, POLD1
KEGG_ADHERENS_JUNCTION	41	Endothelial_cells	0.186469	0.917609	0.128143	-0.393555	-1.19451	42	PTPN1, CTNNB1, IQGAP1, MET, CSNK2A2
REACTOME_NGF_STIMULATED_TRANSCRIPTION	41	Endothelial_cells	0.186869	0.917609	0.129443	-0.469277	-1.22857	20	ID4, TRIB1, ID2, NAB1, NAB2, ID3, EP300, JUNB
REACTOME_RNA_POLYMERASE_II_TRANSCRIPTION_TERMINATION	41	Endothelial_cells	0.184818	0.917609	0.128789	-0.394599	-1.19768	42	SRSF11, CSTF2T, SRSF1, DHX38, EIF4A3, SNRPG, NCBP2, MAGOH, POLDIP3, CASC3, SYMPK, SRRM1, PCF11, CPSF7
HALLMARK_ANDROGEN_RESPONSE	67	Myeloid	0.63872	0.917636	0.0537873	0.200051	0.90914	73	SLC38A2, UBE2I, SCD, CCND3, ABCC4, SRP19, GPD1L, UAP1, HERC3, PLPP1, DHCR24, NCOA4, IQGAP2, SMS, HMGCR, AKAP12, PMEPA1, ACSL3, DNAJB9, SRF, GSR
REACTOME_HEME_BIOSYNTHESIS	67	Myeloid	0.634267	0.917636	0.0577309	0.391226	0.88578	6	PPOX, FLVCR1, ALAS1
REACTOME_NEGATIVE_REGULATION_OF_NOTCH4_SIGNALING	67	Myeloid	0.636505	0.917636	0.0550211	0.230391	0.874573	30	PSMD1, PSMC3, PSMD14, UBB, PSMC1, PSMB2, PSMB5
REACTOME_DEGRADATION_OF_BETA_CATENIN_BY_THE_DESTRUCTION_COMPLEX	61	Stromal	0.741935	0.917657	0.0835991	0.19523	0.845336	44	MYC, PPP2R5A, UBA52, RBX1, TCF7L1, PSMB2, PSMD14, UBB, UBC, PPP2CB
REACTOME_GENE_SILENCING_BY_RNA	38	B_cells	0.611864	0.917797	0.0607719	0.297494	0.89733	31	MYBL1, AGO3, TARBP2, POLR2F, POLR2I, HENMT1, POLR2G
REACTOME_SHC_MEDIATED_CASCADE_FGFR1	38	B_cells	0.610075	0.917797	0.0655321	0.399496	0.896263	8	GRB2, NRAS, SHC1, KRAS
REACTOME_RHO_GTPASES_ACTIVATE_WASPS_AND_WAVES	38	B_cells	0.617057	0.918364	0.0597318	0.311353	0.906649	26	WIPF2, PTK2, GRB2, ARPC3, WIPF1, ARPC2, NCKAP1L, ACTR3
REACTOME_SIGNALING_BY_WNT	38	B_cells	0.617808	0.918364	0.0503964	0.227022	0.931893	165	ASH2L, CLTC, GNAO1, PSMB7, PSMA1, RNF146, MOV10, LGR4, GNGT2, AGO3, XIAP, PSMD14, VPS29, AP2S1, PSMC3, CALM1, KLHL12, PSMB4, PSMA3, PPP2R1A, CHD8, PSMD7, TLE4, KRAS, PSMD2, UBC, RAC2, TMED5, RUVBL1, PSMD13, GNB4, PPP2CA, AKT2, PSMD3, PSMB2, TLE3, PRKCA, CLTB, SMURF2, SMURF1, PSMB5, CCDC88C, UBB, PSMD11, TCF7, PSMA5, PPP2R5A, AP2A2, GNB1, GNB2, CSNK1G2, RUNX3, MAP3K7
REACTOME_APOPTOSIS	4	tumor	0.48398	0.918613	0.0720033	-0.198921	-0.989571	76	YWHAH, APC, XIAP, CASP6, LMNB1, CLSPN, PRKCD, TRADD, DAPK3, PSMD3, PPP1R13B, ACIN1, UNC5B, PSMD7, FADD, NMT1, ADRM1, MAGED1, ADD1, PSMC3, UNC5A, BID, AVEN, LMNA
REACTOME_DNA_STRAND_ELONGATION	4	tumor	0.491007	0.918613	0.0745501	-0.296028	-0.989313	17	PCNA, POLA2, FEN1, MCM4, GINS1, MCM5
REACTOME_FOXO_MEDIATED_TRANSCRIPTION_OF_CELL_CYCLE_GENES	4	tumor	0.491416	0.918613	0.0838361	0.341713	0.961285	9	GADD45A, SMAD4
REACTOME_RNA_POLYMERASE_II_TRANSCRIPTION_TERMINATION	4	tumor	0.487719	0.918613	0.0736213	-0.235685	-0.980302	35	SRSF1, POLDIP3, ALYREF, EIF4A3, CPSF6, SRSF2, THOC5, U2AF2, CSTF1, SRSF11, THOC2, RNPS1
HALLMARK_IL6_JAK_STAT3_SIGNALING	67	Myeloid	0.655072	0.918661	0.0845557	-0.199074	-0.895446	47	IRF9, BAK1, CBL, STAM2, STAT2, IL10RB, IL1R1
HALLMARK_TNFA_SIGNALING_VIA_NFKB	67	Myeloid	0.65493	0.918661	0.0489954	0.178061	0.904573	124	FOS, IER2, FOSB, OLR1, SMAD3, CCN1, TGIF1, VEGFA, KLF2, PLAU, ABCA1, ACKR3, PER1, CXCL11, RNF19B, SERPINE1, NFE2L2, PTGER4, NFIL3, GADD45B, ATF3, CLCF1, TNIP2, NR4A2, TRIB1, RELA, CEBPB, SPHK1, DENND5A, PLAUR, PMEPA1, MSC, RELB, CCL4
KEGG_ADIPOCYTOKINE_SIGNALING_PATHWAY	67	Myeloid	0.657729	0.918661	0.0540088	0.224902	0.877404	34	TNFRSF1A, AKT2, TRADD, TRAF2, IKBKG, CPT1B, ADIPOR1, MTOR, RELA, PRKAA1, CD36, ACSL3
KEGG_N_GLYCAN_BIOSYNTHESIS	67	Myeloid	0.653727	0.918661	0.0535669	0.226063	0.865976	31	MOGS, ALG2, MGAT1, RPN1, ALG12, MAN2A1, MAN2A2, STT3A
KEGG_PENTOSE_AND_GLUCURONATE_INTERCONVERSIONS	67	Myeloid	0.658979	0.918661	0.0559429	0.383332	0.867908	6	CRYL1, RPE, XYLB, UGP2
REACTOME_HIV_INFECTION	67	Myeloid	0.648746	0.918661	0.0972151	-0.163326	-0.938225	155	POLR2I, NUP85, POLR2F, CD28, AP2M1, TAF9, SUPT5H, FURIN, CHMP6, HMGA1, PSMD3, PPIA, TAF12, MNAT1, NELFCD, NUP98, GTF2F2, GTF2B, GTF2E2, LIG4, AAAS, POLR2G, PSIP1, CUL5, TAF5, NUP160, CCNK
REACTOME_SUMOYLATION_OF_TRANSCRIPTION_COFACTORS	67	Myeloid	0.658385	0.918661	0.0532386	0.224816	0.868145	32	DDX17, UHRF2, UBE2I, PCGF2
REACTOME_EPHB_MEDIATED_FORWARD_SIGNALING	61	Stromal	0.745562	0.918689	0.0787114	0.211157	0.820473	29	YES1, ARPC3, LYN, FYN, RAC1, EPHB2, ARPC1B, EFNB2, HRAS, ARPC5
REACTOME_COOPERATION_OF_PDCL_PHLP1_AND_TRIC_CCT_IN_G_PROTEIN_BETA_FOLDING	38	tumor	0.698182	0.918807	0.057853	0.280935	0.803531	18	GNB5, GNB4, GNG2
REACTOME_ATF6_ATF6_ALPHA_ACTIVATES_CHAPERONE_GENES	6	tumor	0.690608	0.918954	0.0791317	0.317872	0.79352	8	XBP1, NFYA
REACTOME_RNA_POLYMERASE_I_PROMOTER_ESCAPE	67	tumor	0.826511	0.918968	0.0532386	-0.252773	-0.724325	12	TAF1A, POLR2K, TAF1D, POLR2E, TAF1C, ERCC3
REACTOME_VASOPRESSIN_REGULATES_RENAL_WATER_HOMEOSTASIS_VIA_AQUAPORINS	4	Stromal	0.376682	0.919216	0.101714	0.36597	1.07009	13	RAB11A, ADCY3, GNB1, GNG10, PRKACA, PRKAR2B
HALLMARK_INTERFERON_ALPHA_RESPONSE	61	Stromal	0.751825	0.919686	0.0897105	0.177699	0.853816	69	PSME2, IFI30, CXCL10, IFITM1, OASL, TXNIP, IFITM2, IFITM3, PSMB8, ISG20, SELL, LAP3, IFIT2, NMI, IFIT3, UBE2L6, SAMD9, PSMB9, USP18, MX1, LY6E, IFI27, LPAR6, IL4R, SP110, PSMA3, LGALS3BP, RSAD2
REACTOME_COOPERATION_OF_PREFOLDIN_AND_TRIC_CCT_IN_ACTIN_AND_TUBULIN_FOLDING	61	Stromal	0.751962	0.919686	0.0476387	-0.271412	-0.762281	13	TUBA1A, CCT2, CCT3, TUBB6, ACTB
REACTOME_DUAL_INCISION_IN_TC_NER	6	Stromal	0.413969	0.920022	0.0806388	0.324155	1.03788	38	POLE4, POLD3, UBA52, POLR2A, UBB, POLR2I, PRPF19, POLD2, POLR2D, RFC3, POLR2E, POLR2L
REACTOME_TRANSCRIPTIONAL_REGULATION_BY_SMALL_RNAS	6	Stromal	0.416667	0.920022	0.0847985	0.418112	1.0448	12	POLR2A, POLR2I, POLR2D, POLR2E, POLR2L, POLR2G, POLR2K
REACTOME_TRANSCRIPTION_COUPLED_NUCLEOTIDE_EXCISION_REPAIR_TC_NER	6	Stromal	0.415254	0.920022	0.0802023	0.307867	1.02817	47	POLE4, POLD3, UBA52, POLR2A, UBB, POLR2I, PRPF19, COPS3, POLD2, POLR2D, RFC3, POLR2E, COPS8, POLR2L
REACTOME_CITRIC_ACID_CYCLE_TCA_CYCLE	67	Myeloid	0.668464	0.920186	0.0795565	-0.234236	-0.854472	21	MDH2, ACAT1, IDH3A, CS
REACTOME_RNA_POLYMERASE_I_PROMOTER_ESCAPE	67	Myeloid	0.665615	0.920186	0.0534572	0.254465	0.859663	20	GTF2H1, POLR2K, TBP, POLR1A, TAF1B, CDK7, POLR1B, GTF2H4, POLR1E, TAF1C
REACTOME_SYNTHESIS_OF_DNA	67	Myeloid	0.668189	0.920186	0.0516356	0.198868	0.881961	59	PSMD1, PSMC3, ANAPC15, ORC2, PSMD14, UBB, UBE2E1, PSMC1, PSMB2, PSMB5, ANAPC7, CDC27, POLD2, GINS1, PSMD7, RFC1, ANAPC4, PSMC4, POLE3, DNA2, POLE, FEN1, CDT1
REACTOME_RHO_GTPASES_ACTIVATE_WASPS_AND_WAVES	41	tumor	0.688213	0.920415	0.0972151	0.208554	0.850184	22	WASL, ABI2, ACTR3, RAC1
REACTOME_INTERLEUKIN_4_AND_INTERLEUKIN_13_SIGNALING	4	Myeloid	0.383372	0.920652	0.102449	0.263783	1.03698	43	OSM, FOS, SOCS3, CDKN1A, VCAM1, HSP90AA1, PIM1, IL13RA1, IGHG1, JUNB
REACTOME_METABOLISM_OF_POLYAMINES	4	Myeloid	0.382488	0.920652	0.102449	0.298424	1.0218	25	PSMB2, OAZ3, PSMD1, PSMD13, SMS, SEM1, PSMC2, PSMA7, PSMD6, AMD1, NQO1, PSMC3, OAZ1
REACTOME_SIGNALING_BY_WNT	4	Myeloid	0.379791	0.920652	0.08654	-0.224449	-1.04327	106	WDR5, MYC, BCL9L, TMED5, CLTC, PPP2R5A, TCF7, APC, MOV10, LEO1, PSMC4, AP2A2, FZD1, CUL3, USP8, TNKS, CSNK1G2, KRAS, PLCB3, PPP2R5E, PLCB2, PPP2R5B, TNKS2, HDAC1, SMURF1, AGO3, TRRAP, DVL1, FRAT2, PSMC1, TCF7L2, PSMD12, BTRC
REACTOME_HIV_TRANSCRIPTION_ELONGATION	38	tumor	0.702439	0.920727	0.0718276	-0.235419	-0.835478	27	SUPT5H, GTF2H4, SUPT16H, ERCC2, NELFE, GTF2F1, CCNT1, NELFA, CTDP1, POLR2H, POLR2A, GTF2H3, CDK7, NELFB
REACTOME_EPH_EPHRIN_SIGNALING	41	Myeloid	0.0837209	0.92093	0.237794	-0.367293	-1.35485	43	EFNA1, ARPC4, CLTA, ACTR2, ARPC5, PTK2, LIMK1, ARPC1A, PAK2, ACTR3, SDC2, DNM1, TIAM1, WASL, ACTG1, MYL9, RAC1, MYH9, CFL1
REACTOME_CELLULAR_RESPONSE_TO_CHEMICAL_STRESS	67	Myeloid	0.671853	0.920998	0.048022	0.178323	0.898613	118	PSMD1, GCLC, NCF2, BLVRA, BCL2L1, PSMC3, TXNRD1, AKT2, CARM1, BCL2, NFE2L2, PSMD14, UBB, TRIM21, PSMC1, SIN3A, PSMB2, PSMB5, CUL3, SP1, GPX8, CCS, GPX7, RELA, ABCC3, PRDX1, GPX3, NCOA6, MAFK, PSMD7, SLC7A11, COX5B, GSR, COX6B1, PSMC4, PTK6
REACTOME_BETA_CATENIN_INDEPENDENT_WNT_SIGNALING	67	tumor	0.841743	0.921123	0.0599893	-0.18026	-0.757364	53	MYC, PSMA7, PSMA3, AP2B1, PSMD1, CLTB, PSMA2, ADRM1, PSMD14, PPP3R1, MAP3K7, GNB2, PSMD7
REACTOME_PROTEIN_FOLDING	67	tumor	0.839912	0.921123	0.0579755	-0.18591	-0.749531	42	TUBB2A, STAT3, FBXO4, TBCE, GNB2, PFDN2, TUBB4B, NOP56, PFDN6, TUBA1C, CCT6A, CCT2, FBXW4
REACTOME_RECEPTOR_MEDIATED_MITOPHAGY	67	tumor	0.839252	0.921123	0.0506004	-0.330283	-0.705669	5	MAP1LC3A, CSNK2A1, CSNK2B, ATG5
REACTOME_RECOGNITION_AND_ASSOCIATION_OF_DNA_GLYCOSYLASE_WITH_SITE_CONTAINING_AN_AFFECTED_PURINE	67	tumor	0.842491	0.921123	0.0494905	-0.341675	-0.690533	4	MPG, TERF2IP, OGG1
REACTOME_SIGNALING_BY_CYTOSOLIC_FGFR1_FUSION_MUTANTS	67	tumor	0.835849	0.921123	0.0512184	-0.308944	-0.699574	6	STAT3, TRIM24
REACTOME_CONDENSATION_OF_PROPHASE_CHROMOSOMES	38	Myeloid	0.568504	0.921368	0.0607719	-0.365761	-0.912597	10	PHF8, SMC4, CDK1, KMT5A, MCPH1, NCAPD3, NCAPH2, SET
REACTOME_EUKARYOTIC_TRANSLATION_INITIATION	38	Myeloid	0.565749	0.921368	0.0596037	-0.315748	-0.927947	20	EIF3E, EIF3L, EIF4B, EIF2B4, EIF3H, EIF1AX, EIF4EBP1
HALLMARK_APICAL_SURFACE	38	normal_breast_tissue	0.521036	0.921617	0.0662842	-0.285764	-0.940907	33	SLC2A4, LYPD3, ATP6V0A4
KEGG_FC_EPSILON_RI_SIGNALING_PATHWAY	38	normal_breast_tissue	0.514516	0.921617	0.0667426	-0.273582	-0.969846	51	FCER1A, MAPK12, PLA2G6, PLA2G4B, PLCG1, RAC3, MAP2K6, MAPK3, FYN, MAPK8, MAPK13, PLA2G12A
KEGG_TYPE_II_DIABETES_MELLITUS	38	normal_breast_tissue	0.517129	0.921617	0.0670513	-0.306662	-0.982603	29	SLC2A4, CACNA1G, IRS1
REACTOME_GLUCAGON_LIKE_PEPTIDE_1_GLP1_REGULATES_INSULIN_SECRETION	38	normal_breast_tissue	0.510204	0.921617	0.0913924	0.292206	0.953334	27	KCNG2, GNB4, GLP1R, PRKAR2B, GNB5
REACTOME_LAGGING_STRAND_SYNTHESIS	38	normal_breast_tissue	0.519417	0.921617	0.0875697	0.316767	0.942733	18	RFC2, FEN1, DNA2, RFC1, PRIM1, RPA3, POLD3, POLD4, RFC4, RPA2, POLA1, POLD2, RFC3, PRIM2, RFC5, RPA1
REACTOME_APOPTOTIC_FACTOR_MEDIATED_RESPONSE	38	normal_breast_tissue	0.525799	0.921667	0.0875697	0.344626	0.935149	14	CDKN2A, GSDMD, BAK1, CYCS, CASP7, BAX
REACTOME_SIGNAL_AMPLIFICATION	38	normal_breast_tissue	0.526667	0.921667	0.0672065	-0.326349	-0.964879	22	GNB3, P2RY12, GNG7
REACTOME_MITOCHONDRIAL_CALCIUM_ION_TRANSPORT	6	B_cells	0.79589	0.922	0.0387962	0.235726	0.75885	20	SPG7, PMPCB, SMDT1, VDAC3, MICU2, VDAC2, PHB2, PARL, MCUB, AFG3L2, MICU1, YME1L1, STOML2, VDAC1
HALLMARK_HEDGEHOG_SIGNALING	38	T_cells	0.577532	0.922369	0.0602484	-0.309261	-0.914714	21	HEY1, TLE1, ADGRG1, ETS2
REACTOME_FRS_MEDIATED_FGFR3_SIGNALING	6	T_cells	0.894452	0.922372	0.0327242	0.233124	0.648351	9	GRB2, SOS1, NRAS
REACTOME_FRS_MEDIATED_FGFR4_SIGNALING	6	T_cells	0.894452	0.922372	0.0327242	0.233124	0.648351	9	GRB2, SOS1, NRAS
REACTOME_G_PROTEIN_ACTIVATION	6	T_cells	0.890166	0.922372	0.030133	0.211141	0.655816	12	GNG2, GNG10, GNB5, GNG7, GNG12, GNG5, GNA11
REACTOME_TETRAHYDROBIOPTERIN_BH4_SYNTHESIS_RECYCLING_SALVAGE_AND_REGULATION	6	T_cells	0.898892	0.922372	0.0336033	0.25723	0.654881	7	HSP90AA1, PTS, DHFR, CALM1, GCHFR
REACTOME_THROMBOXANE_SIGNALLING_THROUGH_TP_RECEPTOR	6	T_cells	0.899875	0.922372	0.0285744	0.200541	0.655584	14	GNG2, GNA13, GNG10, GNB5, GNG7, GNG12, GNG5, GNA11
REACTOME_G1_S_SPECIFIC_TRANSCRIPTION	67	B_cells	0.637965	0.922463	0.0656814	-0.508341	-0.884323	2	TFDP1
REACTOME_THROMBIN_SIGNALLING_THROUGH_PROTEINASE_ACTIVATED_RECEPTORS_PARS	41	Stromal	0.564685	0.922506	0.0661326	-0.365412	-0.921274	14	MAPK1, GNG2, MAPK3, GNB5
REACTOME_ACTIVATION_OF_THE_AP_1_FAMILY_OF_TRANSCRIPTION_FACTORS	41	T_cells	0.537118	0.923305	0.0799859	-0.460011	-0.9477	3	MAPK3, MAPK11
REACTOME_RESPONSE_OF_EIF2AK4_GCN2_TO_AMINO_ACID_DEFICIENCY	41	T_cells	0.537143	0.923305	0.0728939	0.516243	0.919432	2	GCN1, UBA52
REACTOME_FORMATION_OF_TC_NER_PRE_INCISION_COMPLEX	41	T_cells	0.54023	0.923619	0.0728939	0.290642	0.927398	8	AQR, GTF2H5
HALLMARK_COAGULATION	38	B_cells	0.624309	0.923866	0.0845557	-0.227519	-0.916275	71	VWF, RAPGEF3, MST1, DUSP14, MMP11, TFPI2, THBS1, MAFF, TIMP3, CRIP2, S100A13, ADAM9, PLAT, A2M, CD9, LRP1, HTRA1, LTA4H, MSRB2, PDGFB, MMP2, CSRP1
REACTOME_NEGATIVE_REGULATION_OF_NOTCH4_SIGNALING	67	Stromal	0.813993	0.924221	0.04783	-0.231128	-0.749046	19	PSMD6, PSMA2, PSMA7, ADRM1, PSMD7, PSMB1, PSMA4, PSMC3
REACTOME_FCERI_MEDIATED_NF_KB_ACTIVATION	41	Stromal	0.568595	0.924317	0.063079	-0.29581	-0.921858	36	PDPK1, PSMD13, PSMD3, PSMA4, PSMA2
REACTOME_ADVANCED_GLYCOSYLATION_ENDPRODUCT_RECEPTOR_SIGNALING	38	Myeloid	0.573248	0.924504	0.0609039	-0.392287	-0.919231	8	S100B, MAPK3, AGER
REACTOME_DNA_REPLICATION_PRE_INITIATION	38	Stromal	0.6	0.924713	0.0734381	0.225491	0.906451	53	PSMA5, KPNB1, PSMA4, PSMB3, PSMD7, PSMB2, PSMC1, CDC26, PSMB1, PSMA1, PSMA2, PSMB5, PSMC4, POLA2, UBA52, POLE4, PSMC3, UBE2D1, PSMA3, PSMD13, PSMC2, UBE2E1, ADRM1, PSMB4, PSMA7
REACTOME_FRS_MEDIATED_FGFR1_SIGNALING	38	Stromal	0.601485	0.924713	0.0806388	0.328797	0.849496	9	KRAS, GRB2, NRAS, FRS2, HRAS
REACTOME_METHYLATION	38	Stromal	0.598985	0.924713	0.0822055	0.373086	0.846928	6	COMT, TPMT, AHCY, GSTO1
HALLMARK_XENOBIOTIC_METABOLISM	6	tumor	0.697749	0.924728	0.0334562	-0.244256	-0.881358	121	SERPINA6, SMOX, ABCC3, PAPSS2, SLC6A6, FAS, TMEM176B, TGFB2, BCAT1, CYP2E1, UPP1, PDLIM5, HACL1, ACSM1, CROT, SLC46A3, KYNU, LCAT, EPHA2, TPST1, AKR1C3, ETFDH, COMT, NPC1, APOE, ENPEP
REACTOME_APC_C_MEDIATED_DEGRADATION_OF_CELL_CYCLE_PROTEINS	6	Endothelial_cells	0.375556	0.924876	0.101351	-0.27628	-1.05922	62	AURKB, CDC23, BUB1B, PSMA3, PSMD7, PSMB6, CDC20, CDK1, ANAPC10, PSMB2, PTTG1, ANAPC7, PSMB1, UBE2D1, ANAPC1, MAD2L1, SEM1, PSMC2, BTRC, BUB3, PLK1, ANAPC2
REACTOME_INTERLEUKIN_12_SIGNALING	6	Stromal	0.421955	0.925489	0.0799859	0.339177	1.02096	27	SOD2, STAT4, JAK2, LCP1, TALDO1, HNRNPF, AIP, PPIA, JAK1, PITPNA, LMNB1, PDCD4
HALLMARK_ADIPOGENESIS	38	Stromal	0.607735	0.92567	0.0650878	-0.195535	-0.929507	127	EPHX2, SLC25A10, SPARCL1, REEP6, CD302, SLC27A1, ADCY6, ITSN1, SOWAHC, ATL2, LIFR, RREB1, TOB1, CPT2, PPARG, DGAT1, CRAT, BCKDHA, GPX3, QDPR, CCNG2, SSPN, MYLK, SCP2, GPHN, FAH, PDCD4, PHYH, NKIRAS1
KEGG_ERBB_SIGNALING_PATHWAY	38	Stromal	0.606227	0.92567	0.0649408	-0.222779	-0.905357	55	ERBB3, CBLC, SHC2, ERBB4, AREG, NRG1, MAPK10, PLCG1, ERBB2, MAPK3, PIK3R3, CAMK2G
HALLMARK_NOTCH_SIGNALING	67	B_cells	0.660853	0.92575	0.0635008	-0.351978	-0.841023	4	CCND1, APH1A, RBX1, KAT2A
KEGG_PROTEASOME	67	B_cells	0.668724	0.92575	0.0658312	0.341124	0.829668	4	PSMD6, PSME1
REACTOME_ANTIGEN_PROCESSING_CROSS_PRESENTATION	67	B_cells	0.652268	0.92575	0.0694481	0.193208	0.838399	15	MYD88, PDIA3, PSMD6, PSME1, TLR1
REACTOME_CELLULAR_RESPONSE_TO_STARVATION	67	B_cells	0.663883	0.92575	0.0668966	0.256155	0.825933	8	ATP6V1E1, SESN2
REACTOME_CYTOPROTECTION_BY_HMOX1	67	B_cells	0.659708	0.92575	0.0672065	0.257182	0.829245	8	BACH1, RXRA, NCOR1, MT-CO3, MT-CO2, CHD9, MED1, COX7A2L
REACTOME_GLOBAL_GENOME_NUCLEOTIDE_EXCISION_REPAIR_GG_NER	67	B_cells	0.664825	0.92575	0.0607719	-0.192342	-0.837232	16	ACTB, UBA52, RFC5
REACTOME_HEME_BIOSYNTHESIS	67	B_cells	0.663984	0.92575	0.0650878	0.690946	0.90981	1	CPOX
REACTOME_MRNA_SPLICING	67	B_cells	0.662309	0.92575	0.0691198	0.135226	0.826123	36	CDC40, BUD13, ZCRB1, DHX38, LUC7L3, DDX5, POLR2K, SNRPE, NCBP2, HNRNPA2B1, SMNDC1, CTNNBL1, SNU13, SF3B6, SF3B1, HNRNPF, POLR2A, PDCD7, EFTUD2, SRSF2
REACTOME_PLASMA_LIPOPROTEIN_REMODELING	67	B_cells	0.660679	0.92575	0.0649408	0.383776	0.814996	3	ABCG1, MBTPS1, APOE
REACTOME_PROCESSING_OF_CAPPED_INTRON_CONTAINING_PRE_MRNA	67	B_cells	0.669078	0.92575	0.0596037	-0.122934	-0.830952	48	TCERG1, UBA52, DDX42, PHF5A, FUS, SMU1, EIF4E, FAM32A, SF3B3, UBC, PRPF3
KEGG_RNA_POLYMERASE	6	Endothelial_cells	0.380309	0.925762	0.0922597	0.364421	1.06197	20	POLR1E, POLR2K, POLR3GL, POLR3F, POLR2L, POLR1C, POLR2E
REACTOME_RAS_PROCESSING	6	Endothelial_cells	0.381526	0.925762	0.0943564	-0.39019	-1.06062	13	ABHD17C, KRAS, HRAS, ICMT
REACTOME_COOPERATION_OF_PREFOLDIN_AND_TRIC_CCT_IN_ACTIN_AND_TUBULIN_FOLDING	61	Endothelial_cells	0.813559	0.925774	0.0475434	-0.245657	-0.724307	15	CCT2, TUBA1A
REACTOME_NUCLEOTIDE_EXCISION_REPAIR	61	Endothelial_cells	0.810651	0.925774	0.041488	-0.180869	-0.810715	83	LIG1, COPS4, LIG3, ELL, DDB1, INO80C, RFC4, USP7, POLE, POLD1, XPC, GTF2H4, UVSSA, USP45, ERCC5, POLR2A, ZNF830, PPIE, ERCC6, POLD3, RUVBL1
REACTOME_RECEPTOR_MEDIATED_MITOPHAGY	61	Endothelial_cells	0.806306	0.925774	0.0611693	0.258481	0.738163	10	MAP1LC3B, PGAM5, ATG12
REACTOME_TNF_SIGNALING	61	Endothelial_cells	0.81141	0.925774	0.0445962	-0.199839	-0.762633	38	MIB2, USP21, XIAP, ULK1, SMPD2, NSMAF, TRAF1, RNF31, IKBKB
REACTOME_DEGRADATION_OF_DVL	67	Stromal	0.818336	0.925937	0.0473534	-0.220251	-0.738689	21	PSMD6, PSMA2, PSMA7, ADRM1, PSMD7, PSMB1, PSMA4, PSMC3
REACTOME_SIGNALING_BY_LEPTIN	38	Endothelial_cells	0.598145	0.926704	0.0574877	-0.369067	-0.904773	10	LEPR, IRS2
HALLMARK_BILE_ACID_METABOLISM	4	B_cells	0.129584	0.92681	0.193813	0.427398	1.27944	31	PEX26, ABCD1, PEX1, CROT
REACTOME_ADP_SIGNALLING_THROUGH_P2Y_PURINOCEPTOR_1	6	T_cells	0.909887	0.926842	0.0280107	0.196973	0.64392	14	GNG2, GNG10, SRC, GNB5, GNG7, GNG12, GNG5, GNA11
REACTOME_G_BETA_GAMMA_SIGNALLING_THROUGH_CDC42	6	T_cells	0.909209	0.926842	0.0298485	0.214428	0.642887	11	GNG2, GNG10, GNB5, GNG7, GNG12, GNG5
KEGG_ADIPOCYTOKINE_SIGNALING_PATHWAY	38	Stromal	0.611374	0.926922	0.0774768	0.253954	0.89356	33	ACSL5, JAK2, TNFRSF1B, TRADD, TRAF2, RELA, SOCS3, NFKB1, CPT1A, NFKBIE, NFKBIA, TNFRSF1A, ADIPOR1
REACTOME_GENERATION_OF_SECOND_MESSENGER_MOLECULES	67	Endothelial_cells	0.436709	0.92695	0.0894367	-0.495494	-1.04405	9	PAK2
REACTOME_ADVANCED_GLYCOSYLATION_ENDPRODUCT_RECEPTOR_SIGNALING	6	Myeloid	0.350531	0.927211	0.0833634	0.507239	1.12433	9	S100B
HALLMARK_TNFA_SIGNALING_VIA_NFKB	61	tumor	0.47923	0.927267	0.048215	-0.264989	-1.01873	140	ACKR3, INHBA, TNFAIP6, PLAU, PLPP3, TRAF1, CD83, CD80, SPHK1, PMEPA1, MYC, ABCA1, RELB, TNFAIP3, TLR2, PTPRE, SPSB1, CEBPB, IRS2, CDKN1A, GADD45A, NFKB2, DENND5A, ETS2, TRIP10, NFAT5, PFKFB3, CCND1, ZBTB10, EHD1, OLR1, IER5, IL18, PHLDA1, SMAD3, MARCKS, PLAUR, CCNL1, NFKB1, PHLDA2, TNFAIP2
REACTOME_EUKARYOTIC_TRANSLATION_ELONGATION	61	tumor	0.476401	0.927267	0.0661326	-0.497686	-1.00096	5	EEF1A2
KEGG_RIBOSOME	4	Stromal	0.383023	0.927766	0.0959207	0.818998	1.0772	1	UBA52
HALLMARK_BILE_ACID_METABOLISM	61	B_cells	0.439914	0.927807	0.054794	0.401322	1.03488	49	HSD17B11, PEX13, LCK, PEX1, ACSL5, NEDD4, PRDX5
HALLMARK_E2F_TARGETS	61	B_cells	0.402229	0.927807	0.0562941	0.380124	1.05072	108	CENPM, TFRC, DONSON, LIG1, MCM4, TOP2A, MCM5, TP53, RFC1, DEK, GSPT1, RPA1, PRPS1, RFC3, PRIM2, KPNA2, LMNB1, MCM6, RAD51C, RFC2, CDK1, SRSF1, MYC, NUP153, POLE4, CDKN1B, MTHFD2
HALLMARK_MYC_TARGETS_V1	61	B_cells	0.379658	0.927807	0.0587186	0.379415	1.0572	137	PPIA, PABPC4, PSMA1, EXOSC7, MCM4, CDK2, MCM5, PSMB2, IFRD1, STARD7, DEK, HPRT1, GSPT1, AIMP2, PSMD14, DDX21, KPNA2, RFC4, MCM6, TCP1, PRPS2, RRM1, SRSF1, MYC, SMARCC1, BUB3, SRSF7, KPNB1, IMPDH2, ETF1, NCBP2, RAD23B, SET, POLE3, NHP2
HALLMARK_NOTCH_SIGNALING	61	B_cells	0.376295	0.927807	0.0655321	0.464403	1.08912	21	ARRB1, HES1, FBXW11, PSEN2, KAT2A, DTX4
HALLMARK_OXIDATIVE_PHOSPHORYLATION	61	B_cells	0.429146	0.927807	0.052913	0.369722	1.03616	158	PDK4, UQCRB, ATP5F1D, TIMM8B, PDHX, SDHA, DLST, NDUFA7, TIMM50, NDUFB1, POLR2F, ATP6V1D, NDUFS7, HCCS, UQCRFS1, ALDH6A1, ETFDH, COX6B1, OAT, BDH2, CYCS, NDUFA8, NDUFS8, COX7A2L, ACAA1, NDUFA1, COX10, ECI1, SLC25A6, MGST3, COX4I1, ATP5MC3
HALLMARK_PEROXISOME	61	B_cells	0.443277	0.927807	0.0534572	0.389967	1.03686	68	HSD17B11, PEX13, DLG4, TOP2A, ACSL5, SLC25A17, PRDX5, CLN6, NUDT19, ISOC1, ACAA1, SMARCC1, SOD1, ERCC1, CRAT, RDH11, VPS4B, GNPAT, PRDX1, ACOX1
HALLMARK_UV_RESPONSE_UP	61	B_cells	0.444103	0.927807	0.0522693	0.379805	1.03601	93	NR4A1, FOSB, TFRC, DLG4, CLTB, CDK2, RXRB, CXCL2, SIGMAR1, PARP2, DDX21, RFC4, FEN1, ACAA1, HSPA13, SPR, ENO2, FOS, BAK1, HMOX1, EPCAM
KEGG_ERBB_SIGNALING_PATHWAY	61	B_cells	0.354123	0.927807	0.0643583	0.413803	1.08467	56	PAK4, EIF4EBP1, BRAF, PIK3CB, GSK3B, ERBB4, MAPK10, PAK1, EGFR, ABL2, ELK1, MYC, MAP2K2, CDKN1B, NCK2
KEGG_FOLATE_BIOSYNTHESIS	61	B_cells	0.379032	0.927807	0.0728939	0.563055	1.09256	8	PTS, ALPL, SPR, GCH1
KEGG_NICOTINATE_AND_NICOTINAMIDE_METABOLISM	61	B_cells	0.353014	0.927807	0.0720033	0.53096	1.13313	12	ENPP1, QPRT
KEGG_PROTEASOME	61	B_cells	0.372657	0.927807	0.0639272	0.434855	1.08007	34	PSMA1, PSME4, PSMB2, PSMD14
KEGG_SMALL_CELL_LUNG_CANCER	61	B_cells	0.40592	0.927807	0.057853	0.400256	1.04915	56	CDK2, TP53, RXRB, PIK3CB, CCNE2, ITGA3, CYCS, PIAS1, MYC, XIAP, CDKN1B, CDK6
KEGG_VASOPRESSIN_REGULATED_WATER_REABSORPTION	61	B_cells	0.411022	0.927807	0.0611693	0.447745	1.05841	22	CREB3, DCTN2, PRKACB, VAMP2
REACTOME_ADP_SIGNALLING_THROUGH_P2Y_PURINOCEPTOR_1	61	B_cells	0.386224	0.927807	0.0675189	0.51767	1.10477	12	GNG12, GNG5, GNG7, GNG10, GNB2
REACTOME_BASE_EXCISION_REPAIR_AP_SITE_FORMATION	61	B_cells	0.365239	0.927807	0.0714786	0.53277	1.11134	11	TINF2, OGG1, MPG
REACTOME_CELLULAR_RESPONSE_TO_CHEMICAL_STRESS	61	B_cells	0.413897	0.927807	0.0546808	0.373447	1.04057	137	HM13, GCLC, NQO1, PSMA1, EIF2AK3, PSMB2, TXNRD2, PRKCI, CCS, MAFK, PSMD14, PRDX5, GSK3B, COX6B1, CYCS, TXN2, PPARA, NOX4, NLRP3, COX7A2L, MYC, COX4I1, SOD1, HMOX1, UBB, PSMB4, TKT, NCF2, PRDX1, CSNK2A2, NFKB1, ABCC3, COX7C, RBX1
REACTOME_CELLULAR_RESPONSE_TO_STARVATION	61	B_cells	0.36933	0.927807	0.0633597	0.422251	1.08323	45	ATP6V1D, ATP6V0E2, FNIP2, SLC38A9, RHEB, WDR59, SZT2, WDR24, SEC13, ATP6V0D1, FNIP1, NPRL3
REACTOME_CONDENSATION_OF_PROPHASE_CHROMOSOMES	61	B_cells	0.396203	0.927807	0.067676	0.529717	1.08787	10	CCNB1, NCAPG2, CDK1, SET, SMC4
REACTOME_CO_STIMULATION_BY_CD28	61	B_cells	0.385371	0.927807	0.0618406	0.427105	1.07778	39	LCK, GRAP2, PPP2CA, PIK3CB, PPP2CB, PPP2R5B, PAK1, PIK3R6
REACTOME_CYCLIN_A_CDK2_ASSOCIATED_EVENTS_AT_S_PHASE_ENTRY	61	B_cells	0.384289	0.927807	0.0606404	0.408144	1.06755	54	PSMA1, CDK2, PSMB2, CCNE2, PSMD14, LIN37, MYC, CDKN1B, E2F4, UBB, PSMB4
REACTOME_CYCLIN_D_ASSOCIATED_EVENTS_IN_G1	61	B_cells	0.398678	0.927807	0.0606404	0.425765	1.06071	35	JAK2, CDK2, PPP2CA, CCNE2, PPP2CB, RBL1, CDKN1B, CDK6, E2F4, UBB
REACTOME_DEGRADATION_OF_AXIN	61	B_cells	0.362734	0.927807	0.0652353	0.436932	1.08523	34	TNKS2, PSMA1, PSMB2, PSMD14, AXIN2, UBB, PSMB4
REACTOME_DEGRADATION_OF_BETA_CATENIN_BY_THE_DESTRUCTION_COMPLEX	61	B_cells	0.3449	0.927807	0.0653834	0.416328	1.09324	57	PSMA1, PSMB2, PPP2CA, PSMD14, TLE1, GSK3B, PPP2CB, PPP2R5B, AXIN2, MYC, UBB, PSMB4
REACTOME_DEGRADATION_OF_GLI1_BY_THE_PROTEASOME	61	B_cells	0.387665	0.927807	0.0619763	0.428188	1.06674	35	PRKACB, PSMA1, PSMB2, PSMD14
REACTOME_DNA_METHYLATION	61	B_cells	0.335917	0.927807	0.118288	-0.658238	-1.14584	3	DNMT1, UHRF1
REACTOME_FCERI_MEDIATED_MAPK_ACTIVATION	61	B_cells	0.438215	0.927807	0.0579755	0.435332	1.04873	28	VAV3, GRAP2, MAPK10, PAK1, LAT, FOS
REACTOME_FOXO_MEDIATED_TRANSCRIPTION_OF_CELL_CYCLE_GENES	61	B_cells	0.362424	0.927807	0.0699459	0.504115	1.10193	14	KLF4, CAV1
REACTOME_MAPK_TARGETS_NUCLEAR_EVENTS_MEDIATED_BY_MAP_KINASES	61	B_cells	0.427752	0.927807	0.0592219	0.440711	1.04526	23	DUSP4, PPP2CA, DUSP6, PPP2CB, MAPK10, ELK1, FOS, DUSP7
REACTOME_METABOLISM_OF_NUCLEOTIDES	61	B_cells	0.385835	0.927807	0.0602484	0.404454	1.06016	56	UCK1, NUDT16, GART, ENTPD7, HPRT1, ENTPD5, NUDT1, RRM1, GMPR2, UPP1, NT5C2, CTPS2, GUK1, IMPDH2, AK1, DPYD, NME2, ENTPD4, DCTPP1, PFAS, NUDT9
REACTOME_MITOPHAGY	61	B_cells	0.418502	0.927807	0.0583453	0.421003	1.04884	35	MFN1, ULK1, ATG5, ATG9A, TOMM6, UBE2N, MTERF3, TOMM5, UBB, OPTN, CSNK2A2
REACTOME_MITOTIC_PROPHASE	61	B_cells	0.400419	0.927807	0.0580984	0.395095	1.05207	69	AAAS, RAB1A, PPP2CA, CCNB1, NUP93, NCAPG2, NUP133, GOLGA2, NUP188, PPP2CB, LMNB1, NEK9, CDK1, SEC13, NUP42, BLZF1, NUP153, BANF1, GORASP2, MASTL
REACTOME_MRNA_SPLICING	61	B_cells	0.443775	0.927807	0.0513223	0.365838	1.02698	165	SNRPE, EFTUD2, SNRPF, CWC27, SART1, YJU2, RBM22, DHX9, U2AF2, HNRNPH2, POLR2F, U2AF1L4, POLR2C, XAB2, RBM42, WBP11, SUGP1, CCDC12, PLRG1, WBP4, PRPF18, RBMX2, RBM8A, SRSF1, ZMAT5, CRNKL1, FAM32A, SNU13, SRSF4, SRSF7, SNRNP25, PPP1R8, PCBP2, PRPF38A, SF1, SRRM2
REACTOME_NEDDYLATION	61	B_cells	0.347082	0.927807	0.0629395	0.383274	1.06987	142	PUM2, DCAF6, COPS7B, UBE2F, HIF1A, PSMA1, NAE1, KLHL20, COMMD3, UBD, PSMB2, FBXO44, KLHL42, FBXW11, NEURL2, GPS1, FBXO41, PSMD14, FEM1A, KLHL2, FBXL4, DCAF13, ZBTB16, ASB13, COMMD2, FBXL15
REACTOME_NEGATIVE_EPIGENETIC_REGULATION_OF_RRNA_EXPRESSION	61	B_cells	0.375	0.927807	0.237794	-0.290657	-1.04118	36	GTF2H5, RRP8, DNMT1, POLR1A, MNAT1, ERCC2, ARID4B, SIN3A, BAZ2A, POLR2H, SAP130, HDAC1, SAP30L, SMARCA5, ERCC3, SUDS3, POLR2L
REACTOME_NICOTINATE_METABOLISM	61	B_cells	0.434164	0.927807	0.0601186	0.465987	1.04656	16	QPRT, NADK2, SLC25A51, PARP4, NAMPT, NAXE
REACTOME_PENTOSE_PHOSPHATE_PATHWAY	61	B_cells	0.435424	0.927807	0.0617054	0.489661	1.045	12	PRPS1, SHPK, RPIA, PRPS2
REACTOME_TOLL_LIKE_RECEPTOR_TLR1_TLR2_CASCADE	61	B_cells	0.441932	0.927807	0.0525899	0.383941	1.03794	80	MAP2K3, CD36, DUSP4, TP53, PPP2CA, MAP2K6, FBXW11, DUSP6, NOD2, RIPK2, UBE2N, PPP2CB, IKBIP, MAPK10, ELK1, FOS, DUSP7, USP18, NLRC5, UBB
REACTOME_TP53_REGULATES_METABOLIC_GENES	61	B_cells	0.354123	0.927807	0.0643583	0.414315	1.08601	56	PRKAG2, TP53, PRKAB1, SLC38A9, RHEB, PRDX5, COX6B1, CYCS, COX7A2L, COX4I1, DDIT4, PRDX1, AGO1, GLS, COX7C, SESN3
REACTOME_TRANSCRIPTIONAL_REGULATION_BY_SMALL_RNAS	61	B_cells	0.42381	0.927807	0.0614364	0.469434	1.0444	15	POLR2F, POLR2C, AGO1, POLR2K, POLR2I, POLR2D, POLR2E
REACTOME_TRANSCRIPTIONAL_REGULATION_OF_PLURIPOTENT_STEM_CELLS	61	B_cells	0.336538	0.927807	0.166934	-0.404479	-1.07231	11	NR6A1
REACTOME_TRANSPORT_OF_MATURE_TRANSCRIPT_TO_CYTOPLASM	61	B_cells	0.399579	0.927807	0.0583453	0.400324	1.05751	64	AAAS, U2AF2, U2AF1L4, GLE1, NUP93, NUP133, NUP188, CPSF1, RBM8A, SRSF1, SEC13, NUP42, SRSF4, NUP153, SRSF7
REACTOME_APC_C_MEDIATED_DEGRADATION_OF_CELL_CYCLE_PROTEINS	61	B_cells	0.446945	0.927836	0.0540088	0.399507	1.03435	50	PSMA1, CDK2, CDC23, PSMB2, CCNB1, PSMD14, CDK1, FBXO5, ANAPC11, BUB3, UBB, PSMB4, ANAPC7
HALLMARK_INFLAMMATORY_RESPONSE	6	Myeloid	0.361612	0.92797	0.0635008	0.310815	1.06641	138	IL6, PDE4B, GPC3, HRH1, ACVR2A, LCK, PVR, GPR183, CD69, GNAI3, IL2RB, RGS16, IL1R1, SELL, CX3CL1, LIF, MYC, BTG2, FPR1, IL7R, F3, NLRP3
REACTOME_APOPTOSIS	6	Myeloid	0.35845	0.92797	0.0646485	0.31224	1.06084	123	FAS, GZMB, DYNLL1, PPP1R13B, PMAIP1, MAPK8, SFN, PSMC3, TP53BP2, HMGB2, CASP7, TRADD, BAK1, KPNB1, GSN, PSMD1, PSMB7, SEPTIN4, TNFRSF10A, AKT3, PSMC2, SPTAN1, CASP8, RIPK1, PPP3CC, YWHAG, APIP, DSP, PTK2, BCL2L11, LMNA, PAK2, SATB1, TFDP1, AVEN, NMT1
REACTOME_PHASE_II_CONJUGATION_OF_COMPOUNDS	6	Myeloid	0.362135	0.92797	0.0723571	0.38158	1.09399	34	UGP2, GGCT, ESD, MTRR
REACTOME_PROCESSIVE_SYNTHESIS_ON_THE_LAGGING_STRAND	6	Myeloid	0.355685	0.92797	0.122679	-0.377527	-1.04627	11	FEN1, POLD4, POLA1, PRIM2, POLA2, POLD1, LIG1
REACTOME_COOPERATION_OF_PREFOLDIN_AND_TRIC_CCT_IN_ACTIN_AND_TUBULIN_FOLDING	6	tumor	0.703125	0.928125	0.0975449	0.256677	0.832469	20	VBP1, TUBB4B, PFDN6, CCT4, CCT8, PFDN2, CCT3, CCT6A, PFDN5
REACTOME_PROCESSING_OF_SMDT1	67	Stromal	0.823308	0.928351	0.0517405	-0.32051	-0.745479	7	STOML2, MICU2, PMPCB
HALLMARK_ESTROGEN_RESPONSE_LATE	67	B_cells	0.686679	0.928387	0.0601186	-0.177257	-0.818347	19	ELOVL5, CD9, CD44, BCL2, ASS1
HALLMARK_KRAS_SIGNALING_UP	67	B_cells	0.681081	0.928387	0.0585938	-0.155305	-0.819597	26	RABGAP1L, NIN, ENG, USP12, TMEM176B, CD37, CSF2RA, ADGRA2
HALLMARK_TGF_BETA_SIGNALING	67	B_cells	0.680688	0.928387	0.0614364	-0.256518	-0.816948	8	SERPINE1, ENG
KEGG_PROTEIN_EXPORT	67	B_cells	0.687129	0.928387	0.0626618	-0.669163	-0.8894	1	SEC62
REACTOME_CYCLIN_D_ASSOCIATED_EVENTS_IN_G1	67	B_cells	0.688337	0.928387	0.0609039	-0.242874	-0.811466	9	TFDP1, UBA52, UBC
REACTOME_METABOLISM_OF_POLYAMINES	67	B_cells	0.6826	0.928387	0.0613026	-0.271096	-0.815811	7	SRM, SAT1, PSMD3, ADRM1
HALLMARK_UV_RESPONSE_UP	67	Myeloid	0.682963	0.928491	0.049391	0.189278	0.886959	83	FOS, FOSB, CCND3, ATP6V1C1, TUBA4A, PSMC3, CLCN2, CNP, MGAT1, RPN1, ARRB2, RASGRP1, DGAT1, CLTB, STARD3, ATF3
REACTOME_SYNTHESIS_SECRETION_AND_INACTIVATION_OF_GLUCOSE_DEPENDENT_INSULINOTROPIC_POLYPEPTIDE_GIP	67	Myeloid	0.682594	0.928491	0.0559429	0.442695	0.863166	4	DPP4
HALLMARK_ALLOGRAFT_REJECTION	61	B_cells	0.479839	0.928503	0.0479259	0.366257	1.0198	126	GZMB, ACVR2A, JAK2, CD40LG, CXCR3, HIF1A, CCL22, TRAT1, IL18, LCK, CD7, F2R, RIPK2, KLRD1, UBE2N, CD8A, EGFR, CFP, CCL11, NLRP3, ITK
HALLMARK_DNA_REPAIR	61	B_cells	0.478745	0.928503	0.048215	0.369379	1.02265	111	MPC2, AAAS, BCAP31, LIG1, POLR2F, TP53, RALA, POLR2C, STX3, HPRT1, POLH, ERCC4, GTF2B, RFC3, RFC4, DAD1, NPR2, RAD52, GMPR2, TAF1C, FEN1, RFC2, POLE4, POLD4, ERCC1, MPG, GUK1, TAF13, IMPDH2, NCBP2, ELOA, AK1, ELL, RBX1, POLR2K, POLR2I, POLR3C, BCAM
HALLMARK_REACTIVE_OXYGEN_SPECIES_PATHWAY	61	B_cells	0.453642	0.928503	0.0546808	0.413678	1.03178	36	EGLN2, GCLC, NQO1, TXNRD2
KEGG_MAPK_SIGNALING_PATHWAY	61	B_cells	0.479355	0.928503	0.0479259	0.363227	1.01379	145	DUSP1, ARRB1, IL1R1, NR4A1, GADD45B, MAP2K3, MAP3K4, PRKACB, DUSP4, RAPGEF2, BRAF, RRAS, TP53, GNG12, MAP3K5, MAP2K6, MAP3K3, MAP3K13, DUSP6, PLA2G10, MAPK10, RASGRP4, PAK1, EGFR, NTRK2, GNA12, ELK1, MYC, FOS, MAP2K2, RELB
REACTOME_ELEVATION_OF_CYTOSOLIC_CA2_LEVELS	61	B_cells	0.477124	0.928503	0.0602484	0.506512	1.00976	9	P2RX5, ORAI2
REACTOME_GOLGI_CISTERNAE_PERICENTRIOLAR_STACK_REORGANIZATION	61	B_cells	0.457565	0.928503	0.0593488	0.483906	1.03271	12	RAB1A, CCNB1, GOLGA2, CDK1, BLZF1, GORASP2, RAB1B, USO1
REACTOME_INTERLEUKIN_4_AND_INTERLEUKIN_13_SIGNALING	61	B_cells	0.469239	0.928503	0.0504983	0.383742	1.02553	71	CD36, LCN2, JAK2, HIF1A, CCL22, IL18, TP53, CXCL8, HSP90B1, FSCN1, CCL11, S1PR1, ITGAX, MYC, FOS, HMOX1, BCL6, ZEB1, IL1B
REACTOME_MRNA_SPLICING_MINOR_PATHWAY	61	B_cells	0.477074	0.928503	0.0518458	0.401999	1.01626	40	SNRPE, EFTUD2, SNRPF, POLR2F, POLR2C, SRSF1, ZMAT5, SRSF7, SNRNP25, NCBP2, ZCRB1, POLR2K, POLR2I
REACTOME_MTORC1_MEDIATED_SIGNALLING	61	B_cells	0.471515	0.928503	0.0572461	0.462586	1.01116	14	EIF4EBP1, SLC38A9, RHEB
REACTOME_PHASE_II_CONJUGATION_OF_COMPOUNDS	61	B_cells	0.479684	0.928503	0.0531298	0.420853	1.02623	30	GCLC, UGDH, MGST2
REACTOME_REGULATION_OF_RUNX3_EXPRESSION_AND_ACTIVITY	61	B_cells	0.481236	0.928503	0.0519512	0.405558	1.01153	36	CBFB, PSMA1, PSMB2, PSMD14
REACTOME_SIGNAL_AMPLIFICATION	61	B_cells	0.469751	0.928503	0.0564118	0.451604	1.01426	16	GNG12, GNG5, GNG7, GNG10, GNB2
HALLMARK_WNT_BETA_CATENIN_SIGNALING	6	Myeloid	0.386544	0.92855	0.0709609	0.391912	1.07999	28	RBPJ, TCF7, SKP2, MYC, AXIN1
HALLMARK_XENOBIOTIC_METABOLISM	6	Myeloid	0.389254	0.92855	0.0615707	0.310955	1.04687	109	FAS, AOX1, IDH1, PTGR1, PDK4, IL1R1, FBLN1, FBP1, IGF1, SLC1A5, ACO2, TKFC, ACOX3, IGFBP4, DHRS7, EPHX1, PTGDS, PAPSS2, BLVRB, SLC46A3, ETS2, HPRT1, MT2A, CAT, CYP27A1, PGD, NQO1
KEGG_ADIPOCYTOKINE_SIGNALING_PATHWAY	6	Myeloid	0.388206	0.92855	0.0672065	0.36229	1.07801	46	IRS1, ACACB, IRS2, SOCS3, MAPK8, PRKAG2, LEPR, TRADD, ACSL5, TNFRSF1B, NFKBIA, AKT3, PRKAA1, CAMKK2
KEGG_DILATED_CARDIOMYOPATHY	6	Myeloid	0.381995	0.92855	0.0675189	0.362129	1.0805	45	TGFB1, ITGB4, ITGB7, ITGA7, IGF1, SGCB, TGFB3, TTN, PRKACB, LAMA2, ITGA9
REACTOME_ATF6_ATF6_ALPHA_ACTIVATES_CHAPERONE_GENES	6	Myeloid	0.38963	0.92855	0.0764767	0.483068	1.09664	10	HSP90B1, CALR, DDIT3, XBP1
REACTOME_EUKARYOTIC_TRANSLATION_INITIATION	6	Myeloid	0.369863	0.92855	0.0751182	0.425564	1.09294	20	EIF3M, EIF3G, EIF3D, EIF4B, EIF3L, EIF4E, EIF2B5, EIF3J, EIF5B, EIF2B3
REACTOME_G2_M_CHECKPOINTS	6	Myeloid	0.386771	0.92855	0.0629395	0.321946	1.05742	85	RPA2, CCNB1, CDK1, RHNO1, SFN, CHEK2, PSMC3, UIMC1, ORC2, RPA1, KAT5, MCM3, BABAM2, PSMD1, MRE11, PSMB7
REACTOME_G_PROTEIN_ACTIVATION	6	Myeloid	0.38484	0.92855	0.11725	-0.370813	-1.02767	11	GNG7, GNG5, GNGT2
REACTOME_PROTEIN_FOLDING	6	Myeloid	0.388535	0.92855	0.179782	-0.24344	-1.03319	60	RGS11, GNG7, CCT6B, CSNK2A1, KIFC3, GNG5, FKBP9, TUBA1C, TBCE, PDCL, FBXW9, GNGT2, FBXL3
REACTOME_STRIATED_MUSCLE_CONTRACTION	6	Myeloid	0.390671	0.92855	0.116234	-0.412067	-1.04969	9	DMD, TPM2, TNNT1
HALLMARK_IL2_STAT5_SIGNALING	67	T_cells	0.087766	0.92862	0.248911	-0.213878	-1.36827	65	GPX4, CYFIP1, PRNP, MYC, CAPG, AHR, S100A1, HIPK2, MUC1, BHLHE40, CD81, CCND2, GADD45B, ST3GAL4, AGER, RHOB
REACTOME_PROCESSING_OF_CAPPED_INTRONLESS_PRE_MRNA	4	tumor	0.5	0.929379	0.0845557	0.287802	0.953418	15	NCBP1, SNRPE, CPSF2, CPSF4, WDR33, CSTF3, LSM10, SYMPK
HALLMARK_APOPTOSIS	61	tumor	0.537678	0.930269	0.0431902	-0.258	-0.983547	117	ENO2, PLAT, MMP2, LUM, CCND2, DCN, PDGFRB, ANXA1, TIMP2, BGN, NEDD9, BMF, TIMP3, FAS, F2R, PLCB2, CDKN1A, GADD45A, CTNNB1, LMNA, CCND1, CAV1, IL18, PPP2R5B, EMP1, SPTAN1, SATB1, GSN, APP
KEGG_JAK_STAT_SIGNALING_PATHWAY	61	tumor	0.532051	0.930269	0.045862	-0.276287	-0.986665	64	CCND2, SPRY4, MYC, PIK3CD, IFNAR2, JAK1, AKT3, STAT5B, CSF2RB, CCND1, JAK3, IL2RG, CBL, TYK2, STAT2, EP300, CREBBP, IRF9, SOCS7, CBLC, IL15RA, PTPN6, IL11RA, SOCS2, PIK3R5, IL10RA, GRB2, IL10RB, SOS1, CBLB
KEGG_PPAR_SIGNALING_PATHWAY	61	tumor	0.521739	0.930269	0.0498907	-0.297958	-0.968706	33	SCD5, ILK, ACOX1, PLIN1, ACSL1, ACSL4, HMGCS2, OLR1, CPT2, CYP27A1, CPT1A, PPARG, RXRB
REACTOME_ADP_SIGNALLING_THROUGH_P2Y_PURINOCEPTOR_1	61	tumor	0.52963	0.930269	0.111918	0.319078	0.942593	9	GNG5, GNB1, GNB2
REACTOME_ASSEMBLY_OF_ACTIVE_LPL_AND_LIPC_LIPASE_COMPLEXES	61	tumor	0.513788	0.930269	0.0617054	-0.433749	-0.966849	7	APOC2
REACTOME_BASE_EXCISION_REPAIR	61	tumor	0.509091	0.930269	0.188204	0.213942	0.995807	36	RPA3, RPA2, NEIL2, POLE4, POLE2, SMUG1, RFC2, RFC3, PARP2, POT1
REACTOME_CROSS_PRESENTATION_OF_SOLUBLE_EXOGENOUS_ANTIGENS_ENDOSOMES	61	tumor	0.494565	0.930269	0.144631	0.236541	0.962468	22	PSME2, PSMB9, SEM1, PSMB8, PSMA1, PSMB3, PSMB5, PSMA5, PSMB2
REACTOME_FOLDING_OF_ACTIN_BY_CCT_TRIC	61	tumor	0.519594	0.930269	0.0611693	-0.432412	-0.96387	7	CCT2, CCT3
REACTOME_HIV_ELONGATION_ARREST_AND_RECOVERY	61	tumor	0.535925	0.930269	0.0499914	-0.303747	-0.949998	28	GTF2F1, POLR2B, GTF2F2, SUPT16H, CTDP1, NELFE, POLR2A, NELFA, ELL, CDK9, NELFCD, SSRP1, CCNT1, CCNT2, SUPT5H, SUPT4H1
REACTOME_INSERTION_OF_TAIL_ANCHORED_PROTEINS_INTO_THE_ENDOPLASMIC_RETICULUM_MEMBRANE	61	tumor	0.534247	0.930269	0.12564	0.244555	0.932556	17	CYB5A, SEC61B, HMOX1, GET3
REACTOME_NEGATIVE_REGULATION_OF_NOTCH4_SIGNALING	61	tumor	0.505882	0.930269	0.149208	0.233714	0.976537	24	UBA52, RBX1, SEM1, PSMA1, UBB, PSMB3, PSMB5, PSMA5, PSMB2
REACTOME_NUCLEAR_EVENTS_KINASE_AND_TRANSCRIPTION_FACTOR_ACTIVATION	61	tumor	0.53	0.930269	0.193813	0.200874	0.971777	42	FOS, FOSB, EGR1, DUSP4
REACTOME_PRESYNAPTIC_FUNCTION_OF_KAINATE_RECEPTORS	61	tumor	0.514815	0.930269	0.113787	0.323738	0.956358	9	GNG5, GNB1, GNB2
REACTOME_RHO_GTPASES_ACTIVATE_WASPS_AND_WAVES	61	tumor	0.48881	0.930269	0.0542316	-0.320915	-1.00369	28	CYFIP2, ACTG1, WIPF1, NCKAP1L, ABL1, NCK1, WAS, NCKAP1, CYFIP1, ACTB, WIPF2, MAPK1, GRB2
REACTOME_SHC_MEDIATED_CASCADE_FGFR3	61	tumor	0.509615	0.930269	0.105125	0.38187	0.951654	6	KRAS, HRAS
REACTOME_SIGNALING_BY_LEPTIN	61	tumor	0.527322	0.930269	0.0576091	-0.404431	-0.979329	9	IRS2, STAT5B, IRS1, STAT3, STAT5A, JAK2, PTPN11, SH2B1, SOCS3
REACTOME_SIGNALING_BY_ROBO_RECEPTORS	61	tumor	0.486772	0.930269	0.0494905	-0.27959	-1.00682	66	MSI1, SRGAP3, SLIT3, SRC, ROBO1, EIF4G1, MYO9B, COL4A5, CXCR4, PSMD3, CXCL12, EIF4A3, NRP1, ZSWIM8, ADRM1, GSPT1, ABL1, NCK1
REACTOME_SLBP_DEPENDENT_PROCESSING_OF_REPLICATION_DEPENDENT_HISTONE_PRE_MRNAS	61	tumor	0.495208	0.930269	0.10673	0.350018	0.940446	7	SNRPG, SNRPE, SNRPF, SLBP, NCBP2, SNRPB
REACTOME_UCH_PROTEINASES	61	tumor	0.536532	0.930269	0.0464155	-0.281461	-0.968741	47	UCHL1, TGFBR2, FOXK1, ACTR5, PSMD3, ASXL1, YY1, OGT, TGFBR1, ADRM1, TGFB1, INO80D, HCFC1, NFRKB, PSMA7, RUVBL1, ACTB
REACTOME_VXPX_CARGO_TARGETING_TO_CILIUM	61	tumor	0.495484	0.930269	0.057853	-0.352983	-0.986034	16	PKD2, PKD1, EXOC7, EXOC3, EXOC6, RAB11FIP3, EXOC2
HALLMARK_PANCREAS_BETA_CELLS	67	Stromal	0.836466	0.930355	0.0510114	-0.312991	-0.72799	7	VDR, SPCS1, FOXO1, SRP9
REACTOME_CONDENSATION_OF_PROMETAPHASE_CHROMOSOMES	67	Stromal	0.835907	0.930355	0.0522693	-0.419907	-0.74281	3	SMC4
REACTOME_GENE_SILENCING_BY_RNA	67	Stromal	0.834884	0.930355	0.0610364	0.232054	0.720879	14	AGO1, TNRC6C, POLR2F
REACTOME_METABOLISM_OF_COFACTORS	67	Stromal	0.835145	0.930355	0.049391	-0.338808	-0.709588	5	COQ4, PTS, COQ8B, HSP90AA1
KEGG_CITRATE_CYCLE_TCA_CYCLE	41	Stromal	0.575175	0.93043	0.0652353	-0.362154	-0.91306	14	PDHA1, SDHA, DLD, SUCLG2, ACO2
REACTOME_ACTIVATION_OF_THE_AP_1_FAMILY_OF_TRANSCRIPTION_FACTORS	41	Stromal	0.582868	0.930982	0.067676	-0.493944	-0.934086	5	MAPK1, MAPK3
REACTOME_TETRAHYDROBIOPTERIN_BH4_SYNTHESIS_RECYCLING_SALVAGE_AND_REGULATION	41	Stromal	0.57885	0.930982	0.0678338	-0.574695	-0.939363	3	DHFR
REACTOME_TRANSCRIPTION_COUPLED_NUCLEOTIDE_EXCISION_REPAIR_TC_NER	41	Stromal	0.583979	0.930982	0.0845557	0.274223	0.934564	44	COPS6, RFC1, POLD3, RFC5, RPA3, RFC3
REACTOME_HEME_BIOSYNTHESIS	61	Endothelial_cells	0.824253	0.931519	0.0486034	-0.25459	-0.708865	12	ABCG2, ALAS1, UROD, FECH, COX15, PPOX
REACTOME_SIGNALING_BY_NOTCH4	61	Endothelial_cells	0.821637	0.931519	0.0730744	0.174767	0.797999	55	RBX1, APH1A, SEM1, PSMB7, UBA52, PSMB3, UBB, APH1B, PSMD14, PSMA3, HEY1, PSMA2, PSMC1, PSMB6, PSMD11, PSMB2, PSMB4, PSMB1, PSMA1, NCSTN, PSMB5
REACTOME_CALNEXIN_CALRETICULIN_CYCLE	41	Myeloid	0.0875274	0.931743	0.224966	-0.500086	-1.42247	16	EDEM2, UGGT1, RNF185, MAN1B1, SEL1L, UBB, SYVN1, OS9, CALR
REACTOME_DNA_DAMAGE_BYPASS	4	tumor	0.504673	0.931818	0.0870516	0.248617	0.959044	25	UBA52, RCHY1, RPA3, MAD2L2, CUL4B, RBX1, WDR48, RFC4
REACTOME_SIGNALLING_TO_ERKS	4	tumor	0.506977	0.931818	0.08654	0.261787	0.958553	21	NRAS, HRAS, KRAS, MAPKAPK2, MAP2K1, YWHAB, MAPK1, MAPKAPK3
REACTOME_RRNA_MODIFICATION_IN_THE_NUCLEUS_AND_CYTOSOL	67	B_cells	0.693798	0.931838	0.0611693	-0.34276	-0.818998	4	BMS1, NOP56
KEGG_TOLL_LIKE_RECEPTOR_SIGNALING_PATHWAY	4	Stromal	0.393298	0.931945	0.0852885	-0.289986	-1.04451	33	CHUK, SPP1, IFNAR2, PIK3R5, STAT1, MAPK13, LY96, MAP3K8, CASP8, MYD88, TAB2, CXCL9, PIK3R3, MAPK9, JUN, MAP2K3, NFKBIA, CD14, TLR1, MAP3K7
REACTOME_G2_M_CHECKPOINTS	4	Stromal	0.392157	0.931945	0.0860347	-0.274773	-1.03045	39	PSMD14, MCM5, YWHAH, UIMC1, PSMA2
REACTOME_UCH_PROTEINASES	4	Stromal	0.391916	0.931945	0.0852885	-0.279238	-1.0423	38	PSMD14, HCFC1, UCHL1, PSMA2, ASXL2, USP15, PSMD3, MBD5
HALLMARK_MITOTIC_SPINDLE	6	Myeloid	0.394984	0.932049	0.0585938	0.302974	1.05228	156	SSH2, CDC42EP4, MID1, TUBD1, TOP2A, SHROOM1, ECT2, CDK1, SUN2, NCK2, KATNA1, CDC42EP2, TBCD, BCR, NEDD9, SMC3, MID1IP1, CLIP1, CEP131, GSN, RHOF, TSC1, EZR, SMC1A, CDC27, KIF20B
REACTOME_FORMATION_OF_RNA_POL_II_ELONGATION_COMPLEX	4	Myeloid	0.391003	0.932175	0.0845557	-0.301419	-1.04843	28	CTR9, ELL, RTF1, LEO1, ELOA, POLR2C
KEGG_GLUTATHIONE_METABOLISM	38	Endothelial_cells	0.607558	0.932531	0.0538979	-0.282254	-0.907146	29	GPX3, GSTA4, GSS, ODC1, OPLAH, IDH1
REACTOME_MRNA_SPLICING_MINOR_PATHWAY	38	Endothelial_cells	0.606825	0.932531	0.0549074	-0.281272	-0.930177	36	PDCD7, SNRNP48, SF3B1, POLR2D, RNPC3, SNRNP200, SNRNP35, NCBP1, GTF2F1, SNRPF, PRPF8
HALLMARK_APICAL_SURFACE	6	Stromal	0.445476	0.932695	0.0937465	-0.32421	-0.995456	22	SULF2, SHROOM2, PLAUR, GATA3, ADIPOR2
KEGG_ASCORBATE_AND_ALDARATE_METABOLISM	6	Stromal	0.436853	0.932695	0.0883594	0.528162	1.05127	5	ALDH3A2, ALDH9A1, ALDH2, UGDH
KEGG_ERBB_SIGNALING_PATHWAY	6	Stromal	0.448505	0.932695	0.0751182	0.2979	1.01189	50	AREG, JUN, MYC, EGFR, CDKN1A, CDKN1B, PLCG2, CBLB, ABL1, EIF4EBP1, KRAS, NCK2, SHC2, MAP2K2, ELK1
REACTOME_EUKARYOTIC_TRANSLATION_ELONGATION	6	Stromal	0.438923	0.932695	0.0880945	0.526089	1.04715	5	EEF1B2, UBA52, EEF1G, EEF2
REACTOME_FRS_MEDIATED_FGFR1_SIGNALING	6	Stromal	0.453155	0.932695	0.0819779	-0.462511	-1.00444	6	FGF1
REACTOME_GENE_AND_PROTEIN_EXPRESSION_BY_JAK_STAT_SIGNALING_AFTER_INTERLEUKIN_12_STIMULATION	6	Stromal	0.45359	0.932695	0.0772747	0.355147	1.01427	22	SOD2, STAT4, LCP1, TALDO1, HNRNPF, AIP, PPIA, PITPNA, LMNB1, PDCD4
REACTOME_HIV_ELONGATION_ARREST_AND_RECOVERY	6	Stromal	0.444444	0.932695	0.0770737	0.348249	1.01039	23	ELOC, POLR2A, POLR2I, CCNT1, ELOA, POLR2D, POLR2E, SUPT4H1, POLR2L
REACTOME_P38MAPK_EVENTS	6	Stromal	0.440546	0.932695	0.0845557	0.441757	1.02635	10	MAPK13, RALB, KRAS
REACTOME_S_PHASE	6	Stromal	0.446602	0.932695	0.0739901	0.269976	1.00576	87	MYC, POLE4, CDKN1A, POLD3, FEN1, UBE2C, CDKN1B, CKS1B, UBA52, ANAPC16, UBB, WEE1, LIN54, PSMB3, ESCO1, POLD2, RFC3, PSMB7, PSMA5, PDS5B, SMC1A, CDC6
REACTOME_TRANSCRIPTIONAL_REGULATION_OF_PLURIPOTENT_STEM_CELLS	6	Stromal	0.444444	0.932695	0.0840746	0.439494	1.0211	10	KLF4, GSC, TSC22D1, STAT3
HALLMARK_ANDROGEN_RESPONSE	38	B_cells	0.684358	0.933098	0.0802023	-0.218533	-0.893778	77	HSD17B14, SPDEF, AKAP12, PTPN21, ADAMTS1, KRT19, SELENOP, LIFR, INSIG1, HPGD, CDK6, KRT8, MERTK, STK39, TSC22D1, ZMIZ1, DNAJB9
HALLMARK_ANGIOGENESIS	38	B_cells	0.666099	0.933098	0.057006	0.301853	0.868771	25	SPP1, VAV2, PTK2
HALLMARK_GLYCOLYSIS	38	B_cells	0.694891	0.933098	0.0479259	0.227585	0.887167	120	NT5E, PLOD2, ISG20, PMM2, ENO1, DSC2, PDK3, AGL, G6PD, IGFBP3, FAM162A, CHST2, GFPT1, B4GALT4, PGAM1, MPI, GUSB, HK2, GCLC, CHST12, SLC16A3, KIF2A, MED24
HALLMARK_MYC_TARGETS_V2	38	B_cells	0.665584	0.933098	0.054794	0.260396	0.871802	46	TMEM97, MRTO4, HK2, LAS1L, RRP9, SRM, DCTPP1, HSPD1, WDR74, UTP20, PPRC1, RABEPK, NOLC1, HSPE1, PUS1, MPHOSPH10, IMP4
HALLMARK_TGF_BETA_SIGNALING	38	B_cells	0.694079	0.933098	0.0534572	0.255733	0.848909	45	BMPR1A, CDH1, XIAP, TRIM33, SMAD7
KEGG_ADIPOCYTOKINE_SIGNALING_PATHWAY	38	B_cells	0.712042	0.933098	0.0747385	-0.234791	-0.856928	47	LEPR, IRS2, ACSL6, ACACB, CD36, CAMKK1, PRKAB2
KEGG_HEDGEHOG_SIGNALING_PATHWAY	38	B_cells	0.685315	0.933098	0.0707899	-0.276931	-0.858388	22	PTCH2, BTRC, GAS1, STK36, WNT5B, GLI3, GSK3B
KEGG_PENTOSE_AND_GLUCURONATE_INTERCONVERSIONS	38	B_cells	0.640177	0.933098	0.0714786	-0.385954	-0.867782	7	XYLB, RPE, CRYL1, UGP2
KEGG_VASOPRESSIN_REGULATED_WATER_REABSORPTION	38	B_cells	0.716418	0.933098	0.0718276	-0.249042	-0.8413	33	AQP3, DYNC2H1, ADCY6, DCTN1, DYNC1LI1, DYNC1I2, RAB11A, CREB3L4, ADCY9
REACTOME_ADVANCED_GLYCOSYLATION_ENDPRODUCT_RECEPTOR_SIGNALING	38	B_cells	0.654479	0.933098	0.0611693	0.370507	0.877925	10	S100B, CAPZA1
REACTOME_CELLULAR_RESPONSE_TO_HEAT_STRESS	38	B_cells	0.64986	0.933098	0.0831291	-0.223314	-0.904915	74	HSPA2, NUP37, RPA3, HSPA14, HSPA12B, BAG2, DNAJC2, VCP, DEDD2, NUP93, TNFRSF21, NDC1
REACTOME_DEADENYLATION_DEPENDENT_MRNA_DECAY	38	B_cells	0.711039	0.933098	0.0517405	0.252679	0.845964	46	PATL1, XRN1, EDC3, CNOT7, EXOSC3, EXOSC4, LSM1, EXOSC9, EXOSC1, LSM6, EIF4A2, DCP2, CNOT6L, DCPS, LSM4, CNOT4
REACTOME_EXTENSION_OF_TELOMERES	38	B_cells	0.708819	0.933098	0.0530213	0.255923	0.833755	42	RFC2, PRIM1, RTEL1, DNA2
REACTOME_FOLDING_OF_ACTIN_BY_CCT_TRIC	38	B_cells	0.704673	0.933098	0.0587186	0.396817	0.780877	5	CCT2, CCT4, CCT3, CCT8, TCP1
REACTOME_FRS_MEDIATED_FGFR1_SIGNALING	38	B_cells	0.716484	0.933098	0.0656814	-0.323146	-0.813274	10	FGF2, FGFR1, FRS3
REACTOME_FRS_MEDIATED_FGFR2_SIGNALING	38	B_cells	0.651079	0.933098	0.0606404	0.36079	0.876857	11	GRB2, NRAS, FGFR2, KRAS
REACTOME_INTERLEUKIN_12_FAMILY_SIGNALING	38	B_cells	0.707563	0.933098	0.0535669	0.267732	0.841812	36	STAT1, PAK2, EBI3, LMNB1, CAPZA1, MTAP, IL12RB2, PSME2, HNRNPF, SOD2
REACTOME_METABOLISM_OF_COFACTORS	38	B_cells	0.720354	0.933098	0.0551352	0.300481	0.816049	19	COQ8A, GCH1
REACTOME_METHYLATION	38	B_cells	0.682836	0.933098	0.0601186	0.366391	0.821993	8	MTRR, TPMT
REACTOME_MITOCHONDRIAL_TRANSLATION	38	B_cells	0.679661	0.933098	0.0558265	0.292469	0.863739	27	GFM2, GFM1, CHCHD1, MIEF1, GADD45GIP1, TSFM, MTIF2
REACTOME_P38MAPK_EVENTS	38	B_cells	0.639013	0.933098	0.0723571	-0.3351	-0.866225	11	MAPK12
REACTOME_PENTOSE_PHOSPHATE_PATHWAY	38	B_cells	0.698376	0.933098	0.0696133	-0.311737	-0.816387	12	RBKS, RPE, PGLS, RPIA, PGM2
REACTOME_PROCESSIVE_SYNTHESIS_ON_THE_C_STRAND_OF_THE_TELOMERE	38	B_cells	0.668998	0.933098	0.0720033	-0.293042	-0.838964	17	RPA3, TERF1, POLD3, POT1
REACTOME_RECOGNITION_AND_ASSOCIATION_OF_DNA_GLYCOSYLASE_WITH_SITE_CONTAINING_AN_AFFECTED_PURINE	38	B_cells	0.72103	0.933098	0.0642141	-0.339841	-0.806529	8	TERF1, POT1
REACTOME_RESPIRATORY_ELECTRON_TRANSPORT_ATP_SYNTHESIS_BY_CHEMIOSMOTIC_COUPLING_AND_HEAT_PRODUCTION_BY_UNCOUPLING_PROTEINS	38	B_cells	0.70088	0.933098	0.0477342	0.229306	0.880069	108	NUBPL, NDUFA5, COA1, COX18, ATP5F1C, NDUFB7, SCO2, UQCRFS1, NDUFA11, UQCR10, ATP5PD, COX6C, NDUFA9, CYCS, NDUFA1, UQCRB, NDUFA2, COX7B, COX4I1, NDUFA13, TMEM186, NDUFB2, COX6A1, UQCR11
REACTOME_RESPONSE_OF_EIF2AK4_GCN2_TO_AMINO_ACID_DEFICIENCY	38	B_cells	0.655493	0.933098	0.0619763	0.377717	0.86618	9	GCN1, CEBPB, EIF2S1
REACTOME_SIGNALING_BY_CYTOSOLIC_FGFR1_FUSION_MUTANTS	38	B_cells	0.72043	0.933098	0.0557104	0.320377	0.826978	14	STAT1, GRB2
REACTOME_SIGNALING_BY_NTRKS	38	B_cells	0.669753	0.933098	0.086795	-0.217448	-0.913861	94	EGR2, MAPK12, EGR1, PCSK5, EGR3, IRS2, FOSB, GAB1, ID1, AP2B1, FRS3, FOS, ID3, MEF2D, PIK3CB, CRK, PCSK6
REACTOME_SYNTHESIS_SECRETION_AND_INACTIVATION_OF_GLUCOSE_DEPENDENT_INSULINOTROPIC_POLYPEPTIDE_GIP	38	B_cells	0.684112	0.933098	0.0601186	0.405467	0.7979	5	SEC11C, SPCS3
REACTOME_TCF_DEPENDENT_SIGNALING_IN_RESPONSE_TO_WNT	38	B_cells	0.71386	0.933098	0.0476387	0.227353	0.865622	106	ASH2L, PSMB7, PSMA1, RNF146, LGR4, XIAP, PSMD14, PSMC3, KLHL12, PSMB4, PSMA3, PPP2R1A, CHD8, PSMD7, TLE4, PSMD2, UBC, RUVBL1, PSMD13, PPP2CA, AKT2, PSMD3, PSMB2, TLE3, SMURF2, PSMB5, CCDC88C, UBB, PSMD11, TCF7, PSMA5, PPP2R5A
REACTOME_TELOMERE_MAINTENANCE	38	B_cells	0.690705	0.933098	0.0524828	0.249767	0.852215	53	RFC2, PRIM1, RTEL1, DNA2, POLR2F, POLR2I, POLR2G, ANKRD28, ACD, RUVBL1, FEN1, RFC4
REACTOME_TRANSCRIPTION_COUPLED_NUCLEOTIDE_EXCISION_REPAIR_TC_NER	38	B_cells	0.713128	0.933098	0.0515309	0.243892	0.849041	58	LIG3, RFC2, MNAT1, POLR2F, POLR2I, POLR2G, UBC, CCNH, RFC4, COPS4, GTF2H4
REACTOME_MRNA_SPLICING	67	Endothelial_cells	0.442478	0.933174	0.10882	-0.277474	-1.00743	140	SNRNP27, HNRNPC, FAM50A, SF3A2, MFAP1, RBM10, CWC27, CWC22, CRNKL1, MTREX, EIF4A3, HNRNPR, SNRPE, SNRPA1, PRPF19, U2AF2, PPIL3, POLR2E, SNRNP25, GCFC2, PDCD7, TRA2B, SRSF7, PRCC, SF3A3, SRSF9, CCDC12, WDR70, GTF2F1, SRRM2, HNRNPK, ZNF830, GTF2F2, PNN, PRPF40A, POLR2H, C9orf78, PUF60, POLR2L, SRSF8, NCBP2, CHERP
HALLMARK_APICAL_SURFACE	67	Endothelial_cells	0.469083	0.933721	0.0860347	-0.384984	-0.991522	19	NCOA6, PLAUR, CROCC, ADIPOR2
HALLMARK_BILE_ACID_METABOLISM	67	Endothelial_cells	0.518681	0.933721	0.0822055	-0.32739	-0.966433	36	NEDD4, PEX6, ALDH1A1, ABCA2, ABCA8, PEX16
HALLMARK_NOTCH_SIGNALING	67	Endothelial_cells	0.514652	0.933721	0.0730744	0.375455	0.959253	21	DLL1, WNT5A, SAP30, APH1A, HEYL
HALLMARK_UV_RESPONSE_UP	67	Endothelial_cells	0.521886	0.933721	0.0681513	0.306494	0.975524	75	FOSB, FGF18, SLC25A4, ENO2, PLCL1, PARP2, NTRK3, CDKN2B, POLE3, FOS, RAB27A, EPHX1, ABCB1, MARK2
HALLMARK_XENOBIOTIC_METABOLISM	67	Endothelial_cells	0.45614	0.933721	0.0968878	-0.286221	-1.00297	87	ENTPD5, MCCC2, CA2, ABCC3, BLVRB, DHRS1, PTGR1, HPRT1, ACP2, ACO2, GCH1, NFS1, SSR3, PGD, UGDH, PDLIM5, POR, SMOX, ETS2, AP4B1, SLC35B1, MT2A, SPINT2, DDT, PPARD, CSAD
KEGG_ADIPOCYTOKINE_SIGNALING_PATHWAY	67	Endothelial_cells	0.491743	0.933721	0.0755015	0.352273	0.98207	35	NFKBIB, TRADD, IRS1, STAT3
KEGG_DNA_REPLICATION	67	Endothelial_cells	0.491493	0.933721	0.0770737	0.425349	0.990991	15	LIG1, POLE3, RPA1, RNASEH2C
KEGG_RENIN_ANGIOTENSIN_SYSTEM	67	Endothelial_cells	0.514019	0.933721	0.0741759	0.531707	1.00121	6	LNPEP
KEGG_TOLL_LIKE_RECEPTOR_SIGNALING_PATHWAY	67	Endothelial_cells	0.485261	0.933721	0.0875697	-0.317658	-0.977368	44	TOLLIP, CD14, TICAM1, AKT2, MAP3K8, CASP8, IRF7, IKBKG
KEGG_T_CELL_RECEPTOR_SIGNALING_PATHWAY	67	Endothelial_cells	0.499118	0.933721	0.0727141	0.321045	0.972179	53	NFKBIB, CBLC, NFATC4, MAP3K7, SOS1, CBL, FOS, PLCG1, MAPK11, MAPK14, PPP3R1, NFKB1, PPP3CA, MAPK9, CHP1, NFAT5, CHUK
REACTOME_COOPERATION_OF_PREFOLDIN_AND_TRIC_CCT_IN_ACTIN_AND_TUBULIN_FOLDING	67	Endothelial_cells	0.448421	0.933721	0.0878313	-0.421095	-1.00674	14	PFDN2, TUBB2A
REACTOME_CYTOPROTECTION_BY_HMOX1	67	Endothelial_cells	0.500914	0.933721	0.0743625	0.344269	0.968999	36	SMARCD3, STAT3, HELZ2, HDAC3, CHD9, CREBBP
REACTOME_FCERI_MEDIATED_NF_KB_ACTIVATION	67	Endothelial_cells	0.493119	0.933721	0.0873098	-0.310602	-0.991512	51	PSMD14, PSMB7, PSMA3, PSMA7, PDPK1, PSMC6, CDC34, IKBKG
REACTOME_FORMATION_OF_RNA_POL_II_ELONGATION_COMPLEX	67	Endothelial_cells	0.511013	0.933721	0.0831291	-0.325512	-0.969992	37	NELFB, GTF2H5, ERCC2, EAF2, POLR2E, CTR9, CDC73, GTF2F1, GTF2F2, POLR2H, AFF4, POLR2L, NCBP2
REACTOME_G_BETA_GAMMA_SIGNALLING_THROUGH_CDC42	67	Endothelial_cells	0.470464	0.933721	0.0852885	-0.485384	-1.02274	9	GNB5
REACTOME_LAGGING_STRAND_SYNTHESIS	67	Endothelial_cells	0.49162	0.933721	0.0762797	0.49092	0.989959	8	LIG1, RPA1
REACTOME_MITOCHONDRIAL_BIOGENESIS	67	Endothelial_cells	0.522202	0.933721	0.0707899	0.31657	0.956561	52	SMARCD3, CHCHD3, PPRC1, GABPA, HELZ2, HDAC3, SIRT3, CHD9, CREBBP, ATP5PB, MAPK11, NCOA1, MAPK14, ATP5ME
REACTOME_MITOCHONDRIAL_PROTEIN_IMPORT	67	Endothelial_cells	0.520879	0.933721	0.0819779	-0.327129	-0.965661	36	TIMM10, MTX2, ACO2, MTX1, HSPD1, TOMM7, TIMM21, HSPA9, TOMM70, TIMM10B, CHCHD7
REACTOME_O_LINKED_GLYCOSYLATION	67	Endothelial_cells	0.452273	0.933721	0.0916795	-0.324546	-0.995516	43	ADAMTS5, ST6GALNAC4, ADAMTS6, FUT10, C1GALT1, POMGNT2, SPON1, FUT11, ADAMTS9, LARGE1
REACTOME_PIWI_INTERACTING_RNA_PIRNA_BIOGENESIS	67	Endothelial_cells	0.513978	0.933721	0.0815265	-0.472203	-0.969963	8	POLR2E, POLR2H, POLR2L, POLR2F
REACTOME_PROCESSIVE_SYNTHESIS_ON_THE_C_STRAND_OF_THE_TELOMERE	67	Endothelial_cells	0.511364	0.933721	0.0751182	0.476626	0.981689	9	LIG1, RPA1
REACTOME_PURINE_CATABOLISM	67	Endothelial_cells	0.473348	0.933721	0.0855357	-0.509446	-1.01368	7	NT5C2, DNPH1
REACTOME_RECOGNITION_OF_DNA_DAMAGE_BY_PCNA_CONTAINING_REPLICATION_COMPLEX	67	Endothelial_cells	0.516981	0.933721	0.0743625	0.410561	0.96671	16	WDR48, POLE3, RPA1
REACTOME_SYNTHESIS_OF_DNA	67	Endothelial_cells	0.476357	0.933721	0.0747385	0.324375	0.996275	62	MCM8, LIG1, ANAPC7, ORC3, UBE2D1, GMNN, POLE3, RPA1, UBE2E1
REACTOME_TELOMERE_C_STRAND_LAGGING_STRAND_SYNTHESIS	67	Endothelial_cells	0.501887	0.933721	0.0758887	0.442438	0.971977	12	LIG1, RPA1
REACTOME_THROMBOXANE_SIGNALLING_THROUGH_TP_RECEPTOR	67	Endothelial_cells	0.476695	0.933721	0.0847985	-0.424305	-0.96177	12	GNB5, TBXA2R
REACTOME_TNF_SIGNALING	67	Endothelial_cells	0.472371	0.933721	0.0760837	0.338457	0.990615	42	TRADD, UBE2D1, MAP3K7, RNF31, UBE2L3, TAB3, XIAP, SHARPIN
REACTOME_TRANSPORT_OF_MATURE_TRANSCRIPT_TO_CYTOPLASM	67	Endothelial_cells	0.452874	0.933721	0.0922597	-0.30878	-1.00341	56	FIP1L1, THOC5, POM121C, NUP37, THOC2, EIF4A3, TPR, AAAS, NUP54, U2AF2, SEC13, SRSF7, NUP85, NXF1, RAE1, SRSF9, NUP107, NUP43
REACTOME_SELENOAMINO_ACID_METABOLISM	41	Stromal	0.588621	0.933871	0.0753094	0.369678	0.880804	9	AIMP2
REACTOME_ANTIGEN_PROCESSING_CROSS_PRESENTATION	67	Stromal	0.863747	0.934124	0.0615707	0.175665	0.72892	38	CTSS, PSMC1, CYBB, B2M, CYBA, CTSL, PSMB2
REACTOME_DEGRADATION_OF_AXIN	67	Stromal	0.862129	0.934124	0.0462303	-0.219712	-0.721945	20	PSMD6, PSMA2, PSMA7, ADRM1, PSMD7, PSMB1, PSMA4, PSMC3
REACTOME_FOXO_MEDIATED_TRANSCRIPTION_OF_CELL_CYCLE_GENES	67	Stromal	0.868009	0.934124	0.0573667	0.230866	0.666639	11	SMAD4
REACTOME_HSF1_ACTIVATION	67	Stromal	0.868421	0.934124	0.0492918	-0.296562	-0.689777	7	HSPB1, DNAJB1, HSP90AA1, HSP90AB1, RPA1
REACTOME_PCP_CE_PATHWAY	67	Stromal	0.867227	0.934124	0.0442407	-0.18733	-0.705716	34	FZD6, PSMD6, CLTB, AP2B1, PSMA2, RYK, PSMA7, ADRM1, PSMD7, PSMB1, CLTA, PSMA4, PSMC3
REACTOME_RECOGNITION_AND_ASSOCIATION_OF_DNA_GLYCOSYLASE_WITH_SITE_CONTAINING_AN_AFFECTED_PURINE	67	Stromal	0.861682	0.934124	0.049391	-0.360176	-0.698863	4	MPG
REACTOME_RUNX1_REGULATES_TRANSCRIPTION_OF_GENES_INVOLVED_IN_DIFFERENTIATION_OF_HSCS	67	Stromal	0.863714	0.934124	0.0450443	-0.205099	-0.727772	27	PSMD6, PSMA2, PSMA7, ADRM1, PSMD7, PSMB1, MNAT1, PSMA4, PSMC3, KMT2A, GATA3, MYB, PSMD3, PSMC4
REACTOME_SELENOAMINO_ACID_METABOLISM	67	Stromal	0.854809	0.934124	0.0484088	-0.305638	-0.683066	6	TXNRD1, SEPHS2
REACTOME_SIGNALING_BY_ROBO_RECEPTORS	67	Stromal	0.862559	0.934124	0.0603786	0.173863	0.75307	47	CXCR4, PSMC1, CAP1, DAG1, CXCL12, PPP3CB, USP33, PSMB2, COL4A5, GPC1, EIF4A3, RNPS1
REACTOME_VXPX_CARGO_TARGETING_TO_CILIUM	67	Stromal	0.861502	0.934124	0.0599893	0.228263	0.686013	13	ASAP1, EXOC4, EXOC1, PKD1, EXOC2, EXOC7, EXOC3, RAB11A, RAB11FIP3, EXOC5, RAB8A, ARF4, GBF1
REACTOME_ANTIMICROBIAL_PEPTIDES	4	tumor	0.511202	0.934363	0.078921	0.443204	0.949747	4	ATOX1
KEGG_PPAR_SIGNALING_PATHWAY	6	tumor	0.711929	0.934673	0.0404114	-0.274318	-0.84056	39	MMP1, PLTP, FABP5, ACSL1, ACSL4, LPL, ACSL5, PPARG, OLR1
REACTOME_INTERLEUKIN_10_SIGNALING	6	tumor	0.719415	0.934673	0.0420772	-0.292269	-0.825534	25	CXCL10, CD80, CCL22, ICAM1, CD86, CCR1, TNF
REACTOME_RHO_GTPASES_ACTIVATE_WASPS_AND_WAVES	6	tumor	0.71618	0.934673	0.0421619	-0.286997	-0.821142	27	WASF3, WASF1, NCKAP1L, BTK
REACTOME_RRNA_MODIFICATION_IN_THE_NUCLEUS_AND_CYTOSOL	6	tumor	0.719101	0.934673	0.0391956	-0.273067	-0.849102	41	WDR3, NOL6, NOP2, NOP56, RCL1, UTP6, UTP25, WDR75, NOC4L, HEATR1, NOP58, UTP4, PDCD11, WDR46, DCAF13, RRP7A, TBL3, DDX52
REACTOME_COOPERATION_OF_PDCL_PHLP1_AND_TRIC_CCT_IN_G_PROTEIN_BETA_FOLDING	67	Stromal	0.871886	0.934776	0.0466015	-0.235404	-0.667422	12	RGS11, TCP1, CCT4
REACTOME_HIV_TRANSCRIPTION_ELONGATION	41	tumor	0.705416	0.935814	0.0426734	-0.229568	-0.814742	27	NELFE, POLR2A, ELL, CTDP1, SUPT5H, SUPT4H1, GTF2F1, NELFB, NELFA
REACTOME_PRESYNAPTIC_FUNCTION_OF_KAINATE_RECEPTORS	41	tumor	0.702703	0.935814	0.0541201	-0.372897	-0.797913	5	PLCB3
KEGG_N_GLYCAN_BIOSYNTHESIS	67	Stromal	0.875839	0.935946	0.0437126	-0.198455	-0.67927	22	RPN1, DAD1, ALG13, ALG2, STT3B, DPM1
HALLMARK_ANGIOGENESIS	6	Stromal	0.489311	0.93595	0.0897105	-0.316368	-0.990683	26	LUM, COL5A2, OLR1, VAV2, JAG2, COL3A1, SPP1, POSTN
HALLMARK_PANCREAS_BETA_CELLS	6	Stromal	0.470476	0.93595	0.0797706	0.404703	0.978994	11	DPP4, FOXO1, LMO2, STXBP1, MAFB, AKT3, SEC11A, SRP9
REACTOME_ADRENALINE_NORADRENALINE_INHIBITS_INSULIN_SECRETION	6	Stromal	0.487013	0.93595	0.0847985	-0.37964	-0.974554	12	CACNA1C, GNB3, CACNB3, CACNA1D
REACTOME_G_BETA_GAMMA_SIGNALLING_THROUGH_PI3KGAMMA	6	Stromal	0.481481	0.93595	0.0797706	0.420261	0.976412	10	GNG11, PDPK1, GNG2
REACTOME_HEDGEHOG_LIGAND_BIOGENESIS	6	Stromal	0.465116	0.93595	0.0913924	-0.311169	-1.00625	29	SCUBE2
REACTOME_INHIBITION_OF_DNA_RECOMBINATION_AT_TELOMERE	6	Stromal	0.488971	0.93595	0.0758887	0.374581	0.981508	15	POLR2A, POLR2I, POLR2D, POLR2E, POLR2L, ACD, POLR2G, POLR2K
REACTOME_MRNA_SPLICING	6	Stromal	0.469419	0.93595	0.0686326	0.244128	0.988529	148	PCBP1, PCBP2, EIF4A3, TRA2B, SNIP1, POLR2A, LSM4, UBL5, BUD31, LSM6, POLR2I, SNRPD2, PRPF19, SRSF8, HNRNPA3, LENG1, PHF5A, LSM2, POLR2D, HNRNPF, YBX1, SNRNP25, RBM22, SNRPF, PRPF38A, POLR2E, PPP1R8, SNRPC, C9orf78, POLR2L, LSM7, SRSF7, HNRNPH2, BCAS2, ALYREF, HNRNPU, RNF113A, RBMX2, PRCC, FAM32A, HNRNPR, SRSF9, SF3A1, RBM10, MTREX, LSM5, HSPA8, MFAP1, SF3B5, SYF2, SNRPE, SF3B2, SF1, RBM42, PRPF8, GTF2F1, RBM7, POLR2G, SNRPD1, SDE2, ZCRB1, TXNL4A, SRRM2, POLR2K, RNPC3, CWC15, U2AF1L4, SNRPN, PRPF4, HNRNPD
REACTOME_PROCESSIVE_SYNTHESIS_ON_THE_C_STRAND_OF_THE_TELOMERE	6	Stromal	0.466135	0.93595	0.0826646	0.461695	1.01193	8	POLD3, FEN1, POLD2, ACD, POLD4
REACTOME_PROTEIN_LOCALIZATION	6	Stromal	0.479365	0.93595	0.0694481	0.257769	0.985369	99	ALDH3A2, SLC25A6, TOMM7, CAT, UBA52, UBE2J2, CYB5A, UBB, CHCHD5, ECH1, COA4, PEX2, TIMM9, ATP5MC1, TOMM22, COA6, CMC4, CHCHD2, ECI2, VAMP2, SERP1, HSD17B4, IDH1, HMOX1, SEC61G, CHCHD7, EPHX2, PRNP, CRAT, TIMM13, HSPD1, PEX3, TOMM5, SEC61B, FXN, TIMM8A, GSTK1, PXMP4, EMD, TIMM10, UBE2D2, PAOX, PXMP2, ATP5F1A, SCP2, GRPEL1, TIMM21, NDUFB8
REACTOME_REGULATION_OF_HMOX1_EXPRESSION_AND_ACTIVITY	6	Stromal	0.475248	0.93595	0.0813027	0.53018	1.00807	4	NFE2L2, HMOX1
REACTOME_TERMINATION_OF_O_GLYCAN_BIOSYNTHESIS	6	Stromal	0.460765	0.93595	0.0838361	0.480379	1.02598	7	ST3GAL1, ST6GALNAC4, ST3GAL4, MUC20, ST6GAL1
REACTOME_TRANSCRIPTION_OF_THE_HIV_GENOME	6	Stromal	0.47774	0.93595	0.0734381	0.298938	0.984525	44	GTF2E2, ELOC, GTF2A1, POLR2A, POLR2I, TAF8, CCNT1, ELOA, GTF2A2, POLR2D, TAF7, TAF10, POLR2E, TAF4B, TAF12, SUPT4H1, POLR2L
REACTOME_CITRIC_ACID_CYCLE_TCA_CYCLE	41	T_cells	0.550476	0.936104	0.0716527	0.511299	0.910628	2	IDH3A, IDH3B
KEGG_CARDIAC_MUSCLE_CONTRACTION	38	tumor	0.717105	0.936221	0.0519512	0.239273	0.824899	40	CACNB2, SLC8A1, COX6C
REACTOME_CHROMOSOME_MAINTENANCE	61	Stromal	0.768456	0.936378	0.0838361	0.17754	0.818115	54	CENPL, CENPX, NHP2, POLR2K, POLR2L, POLD2, POLR2G
REACTOME_ENDOSOMAL_VACUOLAR_PATHWAY	6	tumor	0.72402	0.936657	0.0531298	-0.429175	-0.815799	5	CTSL, LNPEP, CTSS
REACTOME_SYNTHESIS_SECRETION_AND_INACTIVATION_OF_GLUCOSE_DEPENDENT_INSULINOTROPIC_POLYPEPTIDE_GIP	6	tumor	0.726619	0.936657	0.0692836	0.387557	0.779722	4	SEC11A, SEC11C, SPCS1
REACTOME_PROCESSING_OF_CAPPED_INTRONLESS_PRE_MRNA	6	tumor	0.730038	0.937403	0.0937465	0.253134	0.822299	19	SLBP, SNRPE, CSTF2T, SNRPG, NUDT21, ZNF473, SNRPB, WDR33, PCF11, NCBP2, CSTF3
REACTOME_FRS_MEDIATED_FGFR1_SIGNALING	6	Endothelial_cells	0.389328	0.937798	0.0922597	0.461673	1.10188	9	FGF2
REACTOME_FOLDING_OF_ACTIN_BY_CCT_TRIC	4	B_cells	0.136882	0.938213	0.164406	-0.707062	-1.34856	6	CCT8, TCP1
REACTOME_INSERTION_OF_TAIL_ANCHORED_PROTEINS_INTO_THE_ENDOPLASMIC_RETICULUM_MEMBRANE	4	B_cells	0.136767	0.938213	0.158514	-0.602357	-1.35709	12	UBE2J2, UBL4A, STX5, PRNP, BAG6
KEGG_GLUTATHIONE_METABOLISM	6	tumor	0.73913	0.939416	0.100991	0.233259	0.850563	29	GSTA4, GSR, GSTZ1, MGST1, RRM2, IDH1, SMS, RRM1, GCLM, GGCT, IDH2
REACTOME_PROCESSING_OF_SMDT1	6	tumor	0.740146	0.939416	0.0450443	-0.335139	-0.796463	11	MICU3, SPG7
REACTOME_RECEPTOR_MEDIATED_MITOPHAGY	6	tumor	0.735119	0.939416	0.0797706	0.291569	0.751686	9	FUNDC1, CSNK2A1
REACTOME_DEGRADATION_OF_BETA_CATENIN_BY_THE_DESTRUCTION_COMPLEX	38	tumor	0.725397	0.939589	0.0497903	0.227048	0.819388	49	LEF1, TLE4, MYC, PSMA5, PSMA3, PSMB1, UBA52, PSMB4, PSMD7, PSMB5, RBX1, PSMA4, PSMC1, TCF7, PSMB7, PSMD11, ADRM1, PSMC2, PSMA2, PSMA1, PSMC6
REACTOME_SLBP_DEPENDENT_PROCESSING_OF_REPLICATION_DEPENDENT_HISTONE_PRE_MRNAS	38	tumor	0.723404	0.939589	0.0590955	0.322734	0.758005	8	LSM10, NCBP2, SNRPE, SLBP, LSM11, SNRPF, ZNF473, SNRPB
HALLMARK_PI3K_AKT_MTOR_SIGNALING	61	T_cells	0.318027	0.940729	0.095288	0.275731	1.07675	75	ACTR2, ATF1, CDK4, CSNK2B, ARPC3, PIK3R3, MAP2K3, RIT1, CXCR4, EIF4E, GSK3B, NCK1, MAPK9, CDK1, TNFRSF1A, VAV3, RAC1, AKT1S1, MAPKAP1, PIN1, DDIT3, MYD88, ACTR3, SLA, SLC2A1
KEGG_CYSTEINE_AND_METHIONINE_METABOLISM	61	T_cells	0.317025	0.940729	0.103958	0.392316	1.12082	18	MTAP, MAT2B, TAT
REACTOME_RESPONSE_OF_EIF2AK4_GCN2_TO_AMINO_ACID_DEFICIENCY	61	T_cells	0.323529	0.940729	0.102822	0.449195	1.14729	11	ATF3
REACTOME_TETRAHYDROBIOPTERIN_BH4_SYNTHESIS_RECYCLING_SALVAGE_AND_REGULATION	61	T_cells	0.322645	0.940729	0.104344	0.509945	1.15197	7	GCH1, DHFR
REACTOME_THE_ROLE_OF_GTSE1_IN_G2_M_PROGRESSION_AFTER_G2_CHECKPOINT	61	T_cells	0.325967	0.940729	0.09855	0.321113	1.10977	40	TUBB6, PSMD11, PSMC4, PSMB7, TUBB4B, CDK1, TUBA4A, UBB, UBA52, TP53, MAPRE1, PSMA7, PSMA5, PSMC2, PSMA4, PSMB1
REACTOME_NEDDYLATION	67	B_cells	0.703571	0.941027	0.0566484	-0.149185	-0.822687	29	UBA52, PALB2, CCDC8, KLHL5, RNF7, UBC, DCAF16, PSMD3, ASB7, VHL, RBBP5, ADRM1, UBB, HIF1A
HALLMARK_G2M_CHECKPOINT	41	tumor	0.712486	0.941397	0.0356176	-0.18672	-0.841839	92	MARCKS, SRSF1, MYC, MCM5, TMPO, UPF1, NUMA1, TLE3, CCND1, CTCF, CDC25B, PML, SFPQ, KIF22, FANCC, NOLC1, EWSR1, CHAF1A, E2F1, CUL1, ABL1, ILF3, POLE, GSPT1, SMC4, DDX39A, FOXN3, CHMP1A
REACTOME_ACTIVATION_OF_THE_PHOTOTRANSDUCTION_CASCADE	41	tumor	0.727273	0.94166	0.0678338	0.490549	0.812893	2	GNB1
REACTOME_ASSEMBLY_OF_ACTIVE_LPL_AND_LIPC_LIPASE_COMPLEXES	41	tumor	0.728055	0.94166	0.0533478	-0.436693	-0.802479	3	LMF1
REACTOME_CONSTITUTIVE_SIGNALING_BY_AKT1_E17K_IN_CANCER	41	tumor	0.725519	0.94166	0.0466948	-0.264578	-0.783079	14	FOXO6, CASP9, AKT2
REACTOME_TNFS_BIND_THEIR_PHYSIOLOGICAL_RECEPTORS	41	tumor	0.729268	0.94166	0.0699459	0.313821	0.764173	5	TNFSF13, TNFRSF25
REACTOME_UCH_PROTEINASES	41	tumor	0.729858	0.94166	0.10714	0.169472	0.850126	44	PSMB5, ACTR8, UBA52, SEM1, PSMD14, PSMB2, UCHL5, UCHL3, MCRS1, PSMA1, PSMA3, KDM1B, PSMD12, ASXL2, PSMA5, PSMA4
REACTOME_VASOPRESSIN_REGULATES_RENAL_WATER_HOMEOSTASIS_VIA_AQUAPORINS	41	tumor	0.72	0.94166	0.0787114	0.24649	0.818948	12	RAB11FIP2, GNG10, GNB1, AQP3
REACTOME_HIV_INFECTION	67	B_cells	0.711497	0.941694	0.0653834	0.135492	0.797065	33	CHMP4B, BANF1, GTF2H1, NUP160, PSMD6, POLR2K, NEDD4L, APOBEC3G, NCBP2, ELL, RAC1, TAF10
REACTOME_STRIATED_MUSCLE_CONTRACTION	67	B_cells	0.712871	0.941694	0.0609039	-0.656229	-0.872209	1	NEB
REACTOME_SUMOYLATION_OF_TRANSCRIPTION_COFACTORS	67	B_cells	0.710173	0.941694	0.0596037	-0.307556	-0.801097	5	DDX17, SUMO3, SUMO2
REACTOME_ASYMMETRIC_LOCALIZATION_OF_PCP_PROTEINS	67	Stromal	0.884236	0.941841	0.0610364	0.197908	0.688428	22	PSMC1, WNT5A, FZD1, PSMB2
REACTOME_PROCESSING_OF_CAPPED_INTRONLESS_PRE_MRNA	6	B_cells	0.816076	0.942067	0.0373806	0.225502	0.7689	24	SYMPK, PCF11, SNRPB, FIP1L1, CSTF2T, NUDT21, CPSF6, NCBP1, LSM10, SLBP, CPSF2, PAPOLA
HALLMARK_ESTROGEN_RESPONSE_LATE	38	B_cells	0.730882	0.942153	0.0459538	0.224434	0.870395	114	CKB, CA2, TOP2A, ISG20, CDH1, CLIC3, SERPINA3, S100A9, SLC1A4, PAPSS2, DNAJC1, BTG3, BATF, CXCL14, PPIF, IDH2, FKBP5, MYB, COX6C, SIAH2, SLC16A1, NRIP1, CA12, FABP5, CISH, MYOF
KEGG_ASCORBATE_AND_ALDARATE_METABOLISM	4	tumor	0.521212	0.942191	0.0774768	0.410146	0.938051	5	UGT2B28, UGT2B11
REACTOME_MITOCHONDRIAL_TRANSLATION	4	tumor	0.52093	0.942191	0.0850427	0.258821	0.947693	21	GFM1, GFM2, ERAL1, MALSU1
HALLMARK_MYC_TARGETS_V2	38	T_cells	0.613707	0.942501	0.0922597	0.231969	0.888146	44	RRP9, MCM4, HK2, CDK4, SUPV3L1, SRM, SORD, NIP7, PPRC1, PLK1, AIMP2, BYSL, NOP16, TBRG4, NOLC1
REACTOME_ACTIVATION_OF_THE_MRNA_UPON_BINDING_OF_THE_CAP_BINDING_COMPLEX_AND_EIFS_AND_SUBSEQUENT_BINDING_TO_43S	38	T_cells	0.618785	0.942501	0.0850427	0.295135	0.865424	16	EIF1AX, EIF2S1, EIF3I, EIF4EBP1, EIF4A1, EIF3D, EIF3M
REACTOME_ASSEMBLY_OF_ACTIVE_LPL_AND_LIPC_LIPASE_COMPLEXES	38	T_cells	0.601667	0.942501	0.0607719	-0.404942	-0.898351	7	LPL
REACTOME_DNA_METHYLATION	38	T_cells	0.602767	0.942501	0.0689567	0.69691	0.933876	1	DNMT1
REACTOME_EARLY_PHASE_OF_HIV_LIFE_CYCLE	38	T_cells	0.600536	0.942501	0.0850427	0.317937	0.870695	12	CCR5, BANF1, CD4, CXCR4, XRCC5, KPNA1, XRCC6, LIG4, LIG1, FEN1, PPIA, XRCC4
REACTOME_PROLONGED_ERK_ACTIVATION_EVENTS	38	T_cells	0.609121	0.942501	0.0590955	-0.382054	-0.885403	8	FRS2, BRAF, MAPK3, CRK, MAPK1, CRKL
REACTOME_RESPONSE_OF_EIF2AK4_GCN2_TO_AMINO_ACID_DEFICIENCY	38	T_cells	0.604839	0.942501	0.0847985	0.327412	0.872133	11	EIF2S1, CEBPB, GCN1
REACTOME_SIGNALING_BY_LEPTIN	38	T_cells	0.594463	0.942501	0.0602484	-0.388529	-0.900408	8	IRS2, SH2B1, PTPN11
REACTOME_TNF_SIGNALING	38	T_cells	0.616822	0.942501	0.0919686	0.233595	0.891555	43	RBCK1, RIPK1, UBE2D1, CFLAR, OPTN, SPPL2A, CYLD, XIAP, UBE2L3, IKBKE, BIRC3, UBE2D3, RNF31, TRADD, TRAF2, TBK1, SHARPIN
REACTOME_TRANSCRIPTION_COUPLED_NUCLEOTIDE_EXCISION_REPAIR_TC_NER	38	T_cells	0.610219	0.942501	0.0538979	-0.238681	-0.905284	62	RFC3, GTF2H4, LIG3, UVSSA, POLR2D, POLR2C, RFC4, POLE, CCNH, PPIE, COPS7B, POLR2H, RFC2, POLE4, COPS7A, ZNF830, PRPF19
REACTOME_DEGRADATION_OF_GLI1_BY_THE_PROTEASOME	67	Stromal	0.887946	0.942722	0.0436251	-0.20314	-0.681301	21	PSMD6, PSMA2, PSMA7, ADRM1, PSMD7, PSMB1, PSMA4, PSMC3
REACTOME_DNA_STRAND_ELONGATION	61	Stromal	0.779456	0.942798	0.0442407	-0.243511	-0.752599	18	POLA1, PRIM2, POLD1, RPA1, LIG1, RFC1, MCM6
REACTOME_GOLGI_CISTERNAE_PERICENTRIOLAR_STACK_REORGANIZATION	61	Stromal	0.778947	0.942798	0.0704501	0.243936	0.734288	11	RAB1B, CDK1, GORASP2, MAPK3
HALLMARK_KRAS_SIGNALING_DN	6	Myeloid	0.437576	0.943027	0.0607719	0.341675	1.03035	50	KRT15, KRT5, SLC16A7, CLSTN3, NR4A2, SELENOP, TENT5C, SLC29A3, BTG2, ASB7
HALLMARK_NOTCH_SIGNALING	6	Myeloid	0.420849	0.943027	0.130777	-0.29159	-1.01717	26	WNT5A, PRKCA, ST3GAL6, WNT2, RBX1
KEGG_ERBB_SIGNALING_PATHWAY	6	Myeloid	0.443539	0.943027	0.0582216	0.328096	1.02527	61	AREG, GAB1, MAPK8, EGFR, NCK2, CAMK2D, MYC, PIK3R3, JUN, ELK1, PAK4, AKT3, CRKL
KEGG_HEDGEHOG_SIGNALING_PATHWAY	6	Myeloid	0.427374	0.943027	0.0687943	0.411585	1.03754	18	RAB23, BMP6, CSNK1G3, PRKACB
KEGG_PROTEASOME	6	Myeloid	0.434783	0.943027	0.0636424	0.362939	1.03689	33	PSMD4, PSMC3, POMP, PSMB8, PSME2, PSMD1, PSMB7, PSMC2, PSME1
KEGG_VEGF_SIGNALING_PATHWAY	6	Myeloid	0.41697	0.943027	0.063079	0.346522	1.05011	52	PLA2G2A, MAPK12, SH2D2A, PTGS2, CHP1
REACTOME_AKT_PHOSPHORYLATES_TARGETS_IN_THE_NUCLEUS	6	Myeloid	0.418816	0.943027	0.0739901	0.480584	1.06524	9	NR4A1, FOXO3, AKT3, CREB1
REACTOME_COMPLEX_I_BIOGENESIS	6	Myeloid	0.424242	0.943027	0.166934	-0.248082	-1.0151	55	SFXN4, NDUFAF6, NDUFS8, TMEM126B, NDUFAF7, NDUFA1, DMAC2, NDUFAF5, TMEM126A, MT-ND4, HSCB, MT-ND1, NDUFA5, NDUFB4, NDUFB7, NDUFB10, MT-ND2, NDUFS5
REACTOME_DEADENYLATION_DEPENDENT_MRNA_DECAY	6	Myeloid	0.418114	0.943027	0.0640704	0.361656	1.06833	42	CNOT6, DCP1A, LSM5, PAIP1, PAN2, EIF4B, DCP2, EIF4E, EXOSC4, EXOSC8, CNOT8, CNOT1, CNOT3, CNOT7, CNOT10, EXOSC2
REACTOME_FORMATION_OF_INCISION_COMPLEX_IN_GG_NER	6	Myeloid	0.436435	0.943027	0.0646485	0.373382	1.03685	29	RPA2, DDB2, GTF2H5, RPA1, XPC, CUL4B, DDB1
REACTOME_G1_S_SPECIFIC_TRANSCRIPTION	6	Myeloid	0.432432	0.943027	0.119348	-0.331049	-0.99122	15	CDC45, POLA1, LIN9, E2F1, TYMS, TK1
REACTOME_GENE_AND_PROTEIN_EXPRESSION_BY_JAK_STAT_SIGNALING_AFTER_INTERLEUKIN_12_STIMULATION	6	Myeloid	0.40625	0.943027	0.0699459	0.400582	1.05553	23	STAT4, PSME2, PDCD4, SOD2, GSTO1, PAK2, TALDO1
REACTOME_HSF1_ACTIVATION	6	Myeloid	0.405817	0.943027	0.0709609	0.418209	1.06119	19	RPA2, RPA1, HSPH1, HSPA1A, HSPA1B, DNAJB1, DNAJB6, HSP90AA1
REACTOME_INTERLEUKIN_12_SIGNALING	6	Myeloid	0.445638	0.943027	0.0647943	0.377822	1.029	27	STAT4, PSME2, PDCD4, SOD2, GSTO1, PAK2, VAMP7, TALDO1, JAK1, ARF1, RALA, PITPNA
REACTOME_MRNA_SPLICING	6	Myeloid	0.441692	0.943027	0.052805	0.293797	1.02521	170	SDE2, SRSF7, LENG1, YJU2, PCBP1, U2AF1L4, RBM7, SMU1, SRSF8, ZMAT5, HNRNPH2, LSM5, SNRPB2, RBM39, SNRNP25, U2AF2, HTATSF1, PRPF19, HNRNPD, SRRM2, ISY1, HNRNPR, SNRNP35, ZNF830, CACTIN, SNRPN, RBM10, GTF2F2, SRSF3
REACTOME_THROMBOXANE_SIGNALLING_THROUGH_TP_RECEPTOR	6	Myeloid	0.424615	0.943027	0.114267	-0.348468	-0.985302	12	GNG7, GNG5, GNGT2
KEGG_NOD_LIKE_RECEPTOR_SIGNALING_PATHWAY	6	tumor	0.748731	0.943058	0.0380842	-0.26422	-0.809618	39	NLRP1, MAPK12, NOD1, TNF, NFKBIB, XIAP, CCL2, CARD6, IL18, CXCL2, HSP90B1, MAPK8, TAB1, NOD2, CASP8, RIPK2, IKBKG, CARD9
REACTOME_SIGNALING_BY_LEPTIN	6	tumor	0.746914	0.943058	0.0808589	0.279598	0.745168	10	SOCS3, IRS2
REACTOME_CHROMOSOME_MAINTENANCE	61	T_cells	0.32971	0.943258	0.0968878	0.298902	1.08571	52	CENPS, CENPH, ACD, RFC2, PRIM1, RPA3, POLR2L, POLR2B, CENPX, DNA2, TERF1
REACTOME_TRANSCRIPTIONAL_REGULATION_OF_PLURIPOTENT_STEM_CELLS	61	tumor	0.548148	0.943392	0.109684	0.312944	0.924472	9	TSC22D1, EPHA1, NR6A1, SMAD2, FOXP1, SMAD4, STAT3, HHEX, EPAS1
REACTOME_EUKARYOTIC_TRANSLATION_ELONGATION	38	T_cells	0.622263	0.943431	0.0635008	-0.478614	-0.903494	4	EEF1G, EEF2
REACTOME_MITOCHONDRIAL_BIOGENESIS	38	Myeloid	0.587859	0.943443	0.0962406	0.221057	0.934476	68	NR1D1, HELZ2, PRKAG2, SOD2, CALM1, ESRRA, TMEM11, PPRC1, HSPA9, TFAM, ATP5PF, ATP5MF, PRKAB1, ATP5F1E, ATP5PD, IDH2, TGS1, ATP5F1C, IMMT, NCOA6, MED1, POLRMT, CRTC2
REACTOME_ADP_SIGNALLING_THROUGH_P2Y_PURINOCEPTOR_12	38	Myeloid	0.591281	0.944327	0.086795	0.341869	0.891157	10	GNG5, GNAI3, GNB4
HALLMARK_REACTIVE_OXYGEN_SPECIES_PATHWAY	38	B_cells	0.762309	0.944456	0.0506004	0.254634	0.811965	39	IPCEF1, GCLM, G6PD, GCLC, ATOX1, PRDX4, TXNRD1, TXNRD2, SOD2, OXSR1
KEGG_CARDIAC_MUSCLE_CONTRACTION	38	B_cells	0.749386	0.944456	0.0689567	-0.239397	-0.823567	36	CACNA1D, ATP1B1, CACNA1C, TPM1, MT-CYB, COX6B1, CACNB3, TPM2, SLC9A6
KEGG_ERBB_SIGNALING_PATHWAY	38	B_cells	0.743464	0.944456	0.0499914	0.240213	0.835726	60	PTK2, GRB2, PIK3R5, PAK2, CDKN1A, SRC, NRAS, PIK3CG, SHC1, KRAS, CAMK2G, AKT2, ELK1, MAP2K1, PLCG2, PRKCA, RAF1, CBLB
KEGG_VEGF_SIGNALING_PATHWAY	38	B_cells	0.741573	0.944456	0.0492918	0.243276	0.82772	51	SPHK2, PTK2, SH2D2A, PIK3R5, SRC, NRAS, PIK3CG, KRAS, PLA2G6, RAC2, AKT2, MAP2K1, PLCG2, PRKCA, PLA2G2D, RAF1
REACTOME_FORMATION_OF_INCISION_COMPLEX_IN_GG_NER	38	B_cells	0.754386	0.944456	0.0696133	-0.244283	-0.82984	34	GTF2H3, PARP2, USP45, RPA3, PIAS3
REACTOME_FRS_MEDIATED_FGFR3_SIGNALING	38	B_cells	0.759777	0.944456	0.0550211	0.332176	0.761745	9	GRB2, NRAS, KRAS
REACTOME_FRS_MEDIATED_FGFR4_SIGNALING	38	B_cells	0.759777	0.944456	0.0550211	0.332176	0.761745	9	GRB2, NRAS, KRAS
REACTOME_G_PROTEIN_BETA_GAMMA_SIGNALLING	38	B_cells	0.762742	0.944456	0.052163	0.284682	0.790375	21	GNGT2, PIK3R5, PIK3CG, GNB4, AKT2, GNB1, GNB2, PDPK1, ARHGEF6, RHOA
REACTOME_HEME_BIOSYNTHESIS	38	B_cells	0.744403	0.944456	0.0560596	0.341512	0.766177	8	FECH, HMBS, COX10, ALAD, ALAS1
REACTOME_MITOCHONDRIAL_CALCIUM_ION_TRANSPORT	38	B_cells	0.752212	0.944456	0.0531298	0.292946	0.795588	19	VDAC2, VDAC1, STOML2, SLC8B1, MAIP1, SPG7, VDAC3, SMDT1, YME1L1
REACTOME_MITOTIC_PROPHASE	38	B_cells	0.764151	0.944456	0.0469759	0.233828	0.836869	70	NEK7, LMNB1, NUP35, GORASP2, NCAPG2, NCAPD3, VRK2, BLZF1, TMPO, PPP2R1A, NUP85, NUP58
HALLMARK_ADIPOGENESIS	38	Myeloid	0.615079	0.944588	0.0489954	-0.21249	-0.933186	145	LTC4S, ME1, EPHX2, ADCY6, SPARCL1, GPHN, CD302, FABP4, MIGA2, OMD, SLC27A1, PTGER3, ALDH2, SSPN, CHCHD10, FZD4, GPX3, PHLDB1, SCARB1, LAMA4, COQ9, PEMT, SORBS1, RREB1, SLC5A6, LIFR, QDPR, C3, PDCD4, SOWAHC, CCNG2, ENPP2, ATL2, CAT, MYLK, GADD45A, GBE1
KEGG_RENIN_ANGIOTENSIN_SYSTEM	38	Myeloid	0.59772	0.944588	0.0599893	-0.407494	-0.907387	7	CTSG, THOP1, CPA3, NLN
REACTOME_ACTIVATED_NTRK2_SIGNALS_THROUGH_FRS2_AND_FRS3	38	Myeloid	0.615635	0.944588	0.0585938	-0.40047	-0.891748	7	FRS3
REACTOME_CELLULAR_RESPONSE_TO_STARVATION	38	Myeloid	0.617284	0.944588	0.0913924	0.234471	0.898935	48	FNIP2, ATP6V1E1, ATP6V1F, ATP6V1A, CEBPB, ATP6V1H, ATP6V0C, TCIRG1, ATP6V1B2, ATP6V1G1
REACTOME_EUKARYOTIC_TRANSLATION_ELONGATION	38	Myeloid	0.608108	0.944588	0.0609039	-0.492125	-0.921759	4	EEF1G, EEF2, EEF1B2
REACTOME_FRS_MEDIATED_FGFR3_SIGNALING	38	Myeloid	0.615635	0.944588	0.0585938	-0.40047	-0.891748	7	FRS3
REACTOME_FRS_MEDIATED_FGFR4_SIGNALING	38	Myeloid	0.615635	0.944588	0.0585938	-0.40047	-0.891748	7	FRS3
REACTOME_MRNA_DECAY_BY_5_TO_3_EXORIBONUCLEASE	38	Myeloid	0.610497	0.944588	0.0857844	0.309444	0.847242	12	PATL1, XRN1
REACTOME_SIGNALLING_TO_ERKS	38	Myeloid	0.611765	0.944588	0.0891647	0.263225	0.872411	26	SRC, GRB2, MAPK13, RALA, YWHAB, CRKL, RAPGEF1, MAP2K1, MAPKAPK3
HALLMARK_DNA_REPAIR	4	Stromal	0.485393	0.944783	0.0870516	0.240992	0.98692	51	RALA, STX3, NELFB, RBX1, POLR2I, EDF1, DCTN4, SEC61A1, SUPT4H1, POLD4, NME1, TAF10, NME4, ELOA, DDB1, BCAM, NCBP2, ERCC1, GUK1
KEGG_B_CELL_RECEPTOR_SIGNALING_PATHWAY	4	Stromal	0.423767	0.944783	0.0946646	0.281947	0.999895	28	FOS, CHP1, GRB2, NFATC4, NRAS, IKBKB, MAPK1, RAC1
KEGG_PRIMARY_IMMUNODEFICIENCY	4	Stromal	0.461397	0.944783	0.078921	-0.430583	-1.01231	7	CD4, JAK3, CD3E, TAP2
KEGG_TYPE_II_DIABETES_MELLITUS	4	Stromal	0.479821	0.944783	0.0875697	0.334293	0.977464	13	SOCS3, IKBKB, MAPK1
REACTOME_ADP_SIGNALLING_THROUGH_P2Y_PURINOCEPTOR_1	4	Stromal	0.419426	0.944783	0.0943564	0.412334	1.02552	8	GNAQ, GNB1, GNG10
REACTOME_ANTIGEN_PROCESSING_CROSS_PRESENTATION	4	Stromal	0.478799	0.944783	0.0749279	-0.250022	-0.987167	48	MRC1, PSMD14, CHUK, PSMA2, PSMD3, CTSS, CD36, LY96, CYBB, PSMB9, MYD88, PSMB8, NCF4, ADRM1, SNAP23, PSMD1, B2M, CTSL, NCF2, PSME1, TAP2, CD14, TLR1
REACTOME_APOPTOSIS	4	Stromal	0.462069	0.944783	0.0755015	-0.236863	-0.997795	65	APAF1, PSMD14, YWHAH, PSMA2, ARHGAP10, PSMD3, DAPK1, LY96, APPL1, CASP8, KPNA1, DAPK3, YWHAE, CTNNB1, GSDMD, ADRM1, TRADD, DNM1L, BIRC2, BMF, PSMD1
REACTOME_APOPTOTIC_FACTOR_MEDIATED_RESPONSE	4	Stromal	0.485294	0.944783	0.0762797	-0.434291	-0.971839	6	APAF1
REACTOME_ATF6_ATF6_ALPHA_ACTIVATES_CHAPERONE_GENES	4	Stromal	0.440385	0.944783	0.0838361	-0.667568	-1.04915	2	NFYA
REACTOME_CIRCADIAN_CLOCK	4	Stromal	0.480638	0.944783	0.0883594	0.239536	0.983891	54	PSMC2, HDAC3, PSMB5, RBX1, BHLHE40, PSMC1, CHD9, PPP1CB, NRIP1, CREM, UBC, CREBBP
REACTOME_CYCLIN_D_ASSOCIATED_EVENTS_IN_G1	4	Stromal	0.470199	0.944783	0.0878313	0.299605	0.983716	19	CKS1B, CDK4, UBC, ABL1, CDKN2B, CCND3, UBA52
REACTOME_CYTOPROTECTION_BY_HMOX1	4	Stromal	0.484305	0.944783	0.0870516	0.269818	0.956882	28	HDAC3, COX7C, COX8A, HM13, CHD9, COX6C, ABCC1, CREBBP
REACTOME_FCERI_MEDIATED_MAPK_ACTIVATION	4	Stromal	0.463576	0.944783	0.0886261	0.304601	1.00012	19	FOS, GRB2, MAP2K4, NRAS, MAPK1, RAC1
REACTOME_FORMATION_OF_TC_NER_PRE_INCISION_COMPLEX	4	Stromal	0.447191	0.944783	0.0916795	0.281441	0.990593	27	COPS7B, RBX1, POLR2I, POLR2L, COPS6, COPS2, UBC, COPS5, UBA52, COPS8, DDB1
REACTOME_G_PROTEIN_ACTIVATION	4	Stromal	0.419426	0.944783	0.0943564	0.412334	1.02552	8	GNAQ, GNB1, GNG10
REACTOME_HIV_ELONGATION_ARREST_AND_RECOVERY	4	Stromal	0.474245	0.944783	0.0756946	-0.327919	-0.98488	15	POLR2E, POLR2A, POLR2G, CTDP1, NELFA, POLR2B, NELFCD, SUPT5H
REACTOME_HSF1_ACTIVATION	4	Stromal	0.476087	0.944783	0.0862866	0.353466	0.977515	11	HSBP1
REACTOME_INHIBITION_OF_REPLICATION_INITIATION_OF_DAMAGED_DNA_BY_RB1_E2F1	4	Stromal	0.463768	0.944783	0.0850427	0.777883	1.02312	1	TFDP1
REACTOME_METHYLATION	4	Stromal	0.477707	0.944783	0.0847985	0.475999	0.969701	4	COMT, TRMT112, NNMT, MTR
REACTOME_NEGATIVE_EPIGENETIC_REGULATION_OF_RRNA_EXPRESSION	4	Stromal	0.413603	0.944783	0.0847985	-0.337063	-1.02958	17	SAP130, POLR2E
REACTOME_NUCLEOTIDE_EXCISION_REPAIR	4	Stromal	0.40583	0.944783	0.0972151	0.265591	1.04759	43	COPS7B, RAD23A, RBX1, POLR2I, POLR2L, POLD4, COPS6, COPS2, UBC, MCRS1, COPS5, RAD23B, UBA52, UBE2I, COPS8, DDB1
REACTOME_PROTEIN_UBIQUITINATION	4	Stromal	0.45977	0.944783	0.0913924	0.264537	0.966231	33	RNF144A, UBE2L3, CDC73, UBE2E1, UBE2Q2, UBE2D2, USP9X, UBC
REACTOME_PURINE_CATABOLISM	4	Stromal	0.483992	0.944783	0.0776799	-0.525187	-1.00927	4	DNPH1, NT5E, NUDT5
REACTOME_REGULATION_OF_HMOX1_EXPRESSION_AND_ACTIVITY	4	Stromal	0.482109	0.944783	0.077884	-0.526799	-1.01237	4	HMOX1
REACTOME_REGULATION_OF_PTEN_STABILITY_AND_ACTIVITY	4	Stromal	0.459459	0.944783	0.0902635	0.273259	0.986732	30	PSMC2, PSMB5, PSMC1, TRIM27, TNKS2, UBC, STUB1, UBA52, SEM1, AKT3, PSMB1
REACTOME_REGULATION_OF_RAS_BY_GAPS	4	Stromal	0.440529	0.944783	0.0913924	0.282652	0.994173	26	PSMC2, PSMB5, RBX1, PSMC1, NRAS, UBC, UBA52, SEM1, KRAS, PSMB1
REACTOME_SELENOAMINO_ACID_METABOLISM	4	Stromal	0.406181	0.944783	0.0962406	0.416993	1.03711	8	SECISBP2, UBA52, TXNRD1, GSR, SEPHS2
REACTOME_STRIATED_MUSCLE_CONTRACTION	4	Stromal	0.444444	0.944783	0.0880945	0.453879	0.990312	5	TMOD3, TPM4, TPM2, TPM1, VIM
REACTOME_TCF_DEPENDENT_SIGNALING_IN_RESPONSE_TO_WNT	4	Stromal	0.458333	0.944783	0.0919686	0.230766	1.00739	68	PSMC2, LEF1, DACT1, PSMB5, HDAC1, RBX1, KLHL12, PSMC1, CDC73, DKK1, SMARCA4, CTNNBIP1, TNKS2, SFRP2, UBC, CREBBP
REACTOME_TRANSLATION	4	Stromal	0.451691	0.944783	0.095288	0.212559	0.991223	92	SSR1, PSMC2, PSMB5, RPN2, SSR3, MALSU1, RBX1, TUFM, PSMC1, EIF4A2, APEH, FARSB, EIF2B5, SEC61A1, RCHY1, UBE2D2, EIF4B, UBC
REACTOME_HIV_ELONGATION_ARREST_AND_RECOVERY	61	Endothelial_cells	0.841026	0.945074	0.0653834	0.192133	0.711013	25	POLR2K, SUPT4H1, ELOC, POLR2I, POLR2L, CCNK, POLR2E, SSRP1
REACTOME_MTORC1_MEDIATED_SIGNALLING	61	Endothelial_cells	0.841975	0.945074	0.0635008	0.212598	0.696293	17	RRAGC, LAMTOR4, LAMTOR1, EIF4B, RRAGB, LAMTOR3, AKT1S1, LAMTOR2, RHEB, EIF4E, EIF4EBP1, EEF2K, LAMTOR5, RRAGA, MTOR, RPTOR, EIF4G1
REACTOME_PROLONGED_ERK_ACTIVATION_EVENTS	4	B_cells	0.143172	0.945875	0.173748	0.610325	1.37495	9	KIDINS220
REACTOME_TOLL_LIKE_RECEPTOR_TLR1_TLR2_CASCADE	4	B_cells	0.14375	0.945875	0.143759	-0.398098	-1.24096	56	MAP3K8, TIFA, NFKBIB, MAPK8, CD36, FBXW11, MEF2C, DUSP7, AGER, SOCS1, IKBKB, MAP2K1, CD14, CUL1, NFKB2, UBB, SIGIRR, ELK1, TP53
REACTOME_DOWNSTREAM_SIGNALING_EVENTS_OF_B_CELL_RECEPTOR_BCR	4	tumor	0.529018	0.945907	0.0819779	0.226973	0.96357	34	UBA52, NRAS, HRAS, KRAS, SEM1, FBXW11, NFATC3
REACTOME_PIWI_INTERACTING_RNA_PIRNA_BIOGENESIS	4	tumor	0.527594	0.945907	0.0815265	0.312318	0.929509	11	TDRD1, POLR2G, POLR2H, POLR2F
HALLMARK_HEME_METABOLISM	67	B_cells	0.719039	0.945949	0.0572461	-0.176187	-0.790765	17	C3, LAMP2, ADIPOR1, LMO2, GMPS, EZH1, UCP2, CTSB, TFRC, RAD23A, BPGM, BMP2K, CPOX, MARK3, MPP1, DCAF11, BACH1
REACTOME_GAB1_SIGNALOSOME	67	B_cells	0.722114	0.946116	0.0597318	-0.447694	-0.778819	2	PAG1
REACTOME_SCF_SKP2_MEDIATED_DEGRADATION_OF_P27_P21	61	tumor	0.552632	0.946128	0.151149	0.211827	0.949211	29	CKS1B, CCNE2, CDK4, UBA52, SEM1, PSMA1, UBB, PSMB3, PSMB5, PSMA5, PSMB2
REACTOME_FOLDING_OF_ACTIN_BY_CCT_TRIC	41	tumor	0.73913	0.946202	0.0716527	0.27734	0.772397	7	CCT6A, CCT4
REACTOME_KERATAN_SULFATE_DEGRADATION	41	tumor	0.73913	0.946202	0.0716527	0.27781	0.773706	7	HEXB
KEGG_PATHOGENIC_ESCHERICHIA_COLI_INFECTION	6	Stromal	0.502326	0.946373	0.0870516	-0.302153	-0.977094	29	CLDN1, TUBA1A, TUBA1C, CTNNB1, CDH1, TUBB6
REACTOME_DNA_DAMAGE_BYPASS	6	Stromal	0.50339	0.946373	0.0702813	0.303771	0.964539	35	POLE4, REV3L, POLD3, MAD2L2, UBA52, UBB, PCLAF, DTL, POLD2, RFC3
REACTOME_MITOPHAGY	6	Stromal	0.503378	0.946373	0.0701132	0.311346	0.962503	31	TOMM7, UBA52, UBB, ATG9A, UBE2L3, TOMM22, PRKN, VDAC3, TOMM5, UBE2D2, TOMM40, UBE2N, CSNK2A2, CSNK2B, TOMM70, TOMM6, PGAM5, MFN2, UBC, TOMM20
REACTOME_MITOTIC_G1_PHASE_AND_G1_S_TRANSITION	67	B_cells	0.725417	0.946581	0.057006	-0.185644	-0.789176	15	TFDP1, UBA52, MYBL2, UBC
REACTOME_REGULATION_OF_RAS_BY_GAPS	67	Stromal	0.897129	0.946877	0.0589694	0.180475	0.653705	24	PSMC1, SPRED1, RASAL2, PSMB2
REACTOME_REGULATION_OF_RUNX3_EXPRESSION_AND_ACTIVITY	67	Stromal	0.897651	0.946877	0.0425878	-0.190469	-0.651935	22	PSMD6, PSMA2, PSMA7, ADRM1, PSMD7, PSMB1, PSMA4, PSMC3
KEGG_ERBB_SIGNALING_PATHWAY	38	T_cells	0.627737	0.947365	0.0525899	-0.241113	-0.900316	55	SHC2, AREG, CBLC, ERBB3, MAPK10, PIK3R3, EGFR, PIK3R2, PTK2
HALLMARK_WNT_BETA_CATENIN_SIGNALING	67	tumor	0.882576	0.947494	0.0488971	-0.22721	-0.643797	11	MYC
KEGG_PATHOGENIC_ESCHERICHIA_COLI_INFECTION	67	tumor	0.88381	0.947494	0.049094	0.197349	0.674313	22	ROCK2, LY96, NCK2, ITGB1, CTNNB1, ACTB, ROCK1
REACTOME_G_BETA_GAMMA_SIGNALLING_THROUGH_PI3KGAMMA	67	tumor	0.88972	0.947494	0.0479259	-0.302039	-0.645324	5	PDPK1, GNB2
REACTOME_G_PROTEIN_BETA_GAMMA_SIGNALLING	67	tumor	0.88972	0.947494	0.0479259	-0.302039	-0.645324	5	PDPK1, GNB2
REACTOME_MITOCHONDRIAL_CALCIUM_ION_TRANSPORT	67	tumor	0.887352	0.947494	0.0506004	-0.21274	-0.630315	13	VDAC1, YME1L1, MAIP1, SMDT1, AFG3L2, STOML2, MICU2, VDAC2
REACTOME_MITOPHAGY	67	tumor	0.877895	0.947494	0.0540088	-0.188327	-0.681661	26	MAP1LC3A, MFN1, SQSTM1, VDAC1, UBC, TOMM70, TOMM40, TOMM6, CSNK2A1, UBE2D2, TOMM20, TOMM5, CSNK2B
REACTOME_SIGNAL_AMPLIFICATION	67	tumor	0.881002	0.947494	0.0534572	0.235018	0.63476	10	GNAQ, GNA13, GNAI2, GNG10
REACTOME_VXPX_CARGO_TARGETING_TO_CILIUM	67	tumor	0.879747	0.947494	0.0540088	0.237637	0.653079	11	ASAP1, EXOC3, GBF1, EXOC4, RAB3IP
KEGG_SPLICEOSOME	38	Stromal	0.627993	0.94775	0.0635008	-0.202152	-0.91205	88	HSPA2, PRPF40B, PRPF19, THOC1, SRSF1, SNRNP70, PRPF18, SF3B1, RBM25, SRSF8, CRNKL1, DDX39B, DDX42, HNRNPM, ACIN1, HNRNPK, TRA2A, DDX46, SF3B5, HNRNPU, ISY1, PRPF31, SRSF7, PRPF8, U2AF2, SRSF5, TCERG1, DHX16, PUF60, XAB2, PPIH, PRPF6, SRSF3, EIF4A3, SF3A2, PRPF3, SNRPE, SNRNP200, ALYREF, NCBP1, PRPF38B, SMNDC1, CHERP, HSPA1A, RBM17, U2SURP, RBM8A, DDX5, THOC2, EFTUD2, SNRPD2, PRPF4, TRA2B, RBMX, MAGOH, HNRNPC, CDC40, WBP11
REACTOME_COOPERATION_OF_PREFOLDIN_AND_TRIC_CCT_IN_ACTIN_AND_TUBULIN_FOLDING	6	T_cells	0.933416	0.947865	0.0259034	0.177773	0.610537	17	TUBA4A, PFDN2, PFDN6, TUBB4B, VBP1, TCP1, TUBA1C, CCT2, CCT4, TUBB2A, TUBA1A
KEGG_T_CELL_RECEPTOR_SIGNALING_PATHWAY	38	Myeloid	0.627809	0.948278	0.0508054	-0.228756	-0.915746	78	CD40LG, NFATC4, CBLC, PDPK1, FOS, NCK2, CD28, PLCG1, AKT3, MAPK3, PIK3R3, CBLB, PIK3R2, NFATC3
REACTOME_G_BETA_GAMMA_SIGNALLING_THROUGH_CDC42	38	Myeloid	0.628342	0.948278	0.0824344	0.339003	0.821976	8	GNG5, GNB4
REACTOME_THROMBIN_SIGNALLING_THROUGH_PROTEINASE_ACTIVATED_RECEPTORS_PARS	38	Myeloid	0.626087	0.948278	0.0870516	0.279672	0.852357	19	GNG5, SRC, GNA15, GNB4
REACTOME_ADVANCED_GLYCOSYLATION_ENDPRODUCT_RECEPTOR_SIGNALING	38	T_cells	0.6313	0.948391	0.0817516	0.345783	0.859239	9	DDOST
REACTOME_RNA_POLYMERASE_II_TRANSCRIPTION_TERMINATION	41	tumor	0.747112	0.9485	0.0387167	-0.20487	-0.800504	43	SRSF1, PAPOLA, DHX38, ALYREF, POLDIP3, U2AF2, SRSF11, CPSF1
REACTOME_SHC_MEDIATED_CASCADE_FGFR1	41	tumor	0.749574	0.9485	0.0515309	-0.383675	-0.773313	4	GRB2
REACTOME_SHC_MEDIATED_CASCADE_FGFR4	41	tumor	0.749574	0.9485	0.0515309	-0.383675	-0.773313	4	GRB2
REACTOME_PROTEIN_FOLDING	38	tumor	0.738363	0.948912	0.0494905	0.228706	0.815275	47	TUBB2B, GNB5, FBXO6, GNB4, GNG2
REACTOME_SELENOAMINO_ACID_METABOLISM	38	tumor	0.738197	0.948912	0.063079	-0.25763	-0.764012	14	GNMT, HNMT, PSTK, PAPSS1
KEGG_T_CELL_RECEPTOR_SIGNALING_PATHWAY	61	T_cells	0.342905	0.949006	0.0905429	0.27148	1.06703	80	FOS, ICOS, CDK4, MALT1, PIK3R3, CD3G, CD40LG, CD3E, GSK3B, CD3D, NCK1, PRKCQ, MAPK9, VAV3, PIK3CA, KRAS, NFATC1, PDPK1, PPP3CA, RHOA, NFKBIE, PAK2, CD247, AKT3, MAP2K7, CD4, CHP1
REACTOME_CALNEXIN_CALRETICULIN_CYCLE	61	T_cells	0.340426	0.949006	0.0988903	0.368854	1.08585	20	EDEM2, RNF5, DERL2, AMFR, UBB, UBA52, EDEM1, PRKCSH
REACTOME_PI3K_AKT_SIGNALING_IN_CANCER	61	T_cells	0.343257	0.949006	0.0925529	0.285875	1.06401	56	NR4A1, ICOS, PIK3AP1, BAD, PIK3R3
REACTOME_TELOMERE_C_STRAND_LAGGING_STRAND_SYNTHESIS	61	T_cells	0.334646	0.949006	0.100991	0.363309	1.09884	22	ACD, RFC2, PRIM1, RPA3, DNA2, TERF1
REACTOME_NGF_STIMULATED_TRANSCRIPTION	38	normal_breast_tissue	0.548124	0.94912	0.0642141	-0.297935	-0.954642	29	EGR2, ID4, EGR3, EGR1, JUND, NAB2, NAB1, MEF2D, FOSB
REACTOME_PHASE_II_CONJUGATION_OF_COMPOUNDS	38	normal_breast_tissue	0.545455	0.94912	0.0642141	-0.271045	-0.943949	46	GSTA4, GLYATL2, SULT1A1, ABHD14B, SULT1C4, GSTO2, UGP2, GSTM3, OPLAH, AS3MT, MTR, GGT7, SULT2B1, GSS, AHCY
HALLMARK_FATTY_ACID_METABOLISM	67	Endothelial_cells	0.548986	0.949151	0.0658312	0.306764	0.969375	72	IDH1, PTS, IL4I1, ENO2, PDHB, HSD17B10, IDH3B, CBR1, BCKDHB, EPHX1, CRYZ, CD36, PTPRG, ODC1
HALLMARK_HEDGEHOG_SIGNALING	67	Endothelial_cells	0.553875	0.949151	0.0709609	0.417612	0.939976	13	NF1, HEY1, VEGFA, THY1
HALLMARK_HEME_METABOLISM	67	Endothelial_cells	0.540064	0.949151	0.0640704	0.288903	0.962769	104	SLC11A2, PPOX, SYNJ1, P4HA2, DCAF11, SLC66A2, GDE1, TAL1, KDM7A, TRIM58, MOCOS, MXI1, VEZF1, SDCBP, RANBP10, PICALM, NCOA4
HALLMARK_TGF_BETA_SIGNALING	67	Endothelial_cells	0.533808	0.949151	0.0697793	0.325142	0.956402	43	MAP3K7, SMURF1, XIAP, RAB31, SMURF2, TGFB1, TGFBR1, CDK9, JUNB, SERPINE1, CDKN1C, LTBP2, HIPK2, APC, IFNGR2
KEGG_GLYCEROPHOSPHOLIPID_METABOLISM	67	Endothelial_cells	0.555799	0.949151	0.0782955	-0.321357	-0.944968	35	PTDSS1, ETNK2, MBOAT7, PISD, PLPP3, AGPAT2, AGPAT3, DGKD, PLA2G12A, ETNK1, CRLS1, CHPT1, LCAT, LPCAT1
REACTOME_ADP_SIGNALLING_THROUGH_P2Y_PURINOCEPTOR_1	67	Endothelial_cells	0.550847	0.949151	0.0770737	-0.406137	-0.92059	12	GNB5
REACTOME_MITOCHONDRIAL_CALCIUM_ION_TRANSPORT	67	Endothelial_cells	0.54334	0.949151	0.0776799	-0.384747	-0.931445	15	AFG3L2, MAIP1, STOML2, SPG7, MICU1
REACTOME_NGF_STIMULATED_TRANSCRIPTION	67	Endothelial_cells	0.556797	0.949151	0.0699459	0.35147	0.926567	25	FOSB, LYL1, FOS, EGR1, JUNB, SGK1, NAB1
REACTOME_PROTEIN_UBIQUITINATION	67	Endothelial_cells	0.55615	0.949151	0.0678338	0.32115	0.946083	45	UBE2G1, UBE2D1, LEO1, WAC, PEX13, UBE2E1, UBE2L3, RNF40, USP9X, HLTF, UBE2Z, RRAGA, RNF144A, TMEM129
REACTOME_FORMATION_OF_RNA_POL_II_ELONGATION_COMPLEX	67	tumor	0.900862	0.950105	0.0538979	-0.178616	-0.682209	34	POLR2D, POLR2C, SSRP1, SUPT6H
REACTOME_G_PROTEIN_ACTIVATION	67	tumor	0.899358	0.950105	0.053677	0.272576	0.597836	5	GNAQ, GNG10
REACTOME_MRNA_DECAY_BY_5_TO_3_EXORIBONUCLEASE	67	tumor	0.898635	0.950105	0.049391	-0.226167	-0.648086	12	LSM6, DCP1A, LSM4, LSM5, DDX6, LSM7, DCP2
KEGG_GLUTATHIONE_METABOLISM	38	tumor	0.748311	0.950557	0.0512184	0.242191	0.78401	30	LAP3, ANPEP, ODC1, GGT5, GSTP1, RRM2B, GSTO1
REACTOME_FRS_MEDIATED_FGFR1_SIGNALING	38	tumor	0.746063	0.950557	0.0584693	0.324073	0.738169	7	NRAS, KRAS, SOS1, FGFR1, GRB2, PTPN11, FRS3
REACTOME_RESPONSE_OF_EIF2AK4_GCN2_TO_AMINO_ACID_DEFICIENCY	38	tumor	0.746362	0.950557	0.0610364	-0.289573	-0.750041	9	ATF3, TRIB3, EIF2AK4
REACTOME_INTERLEUKIN_12_FAMILY_SIGNALING	61	Myeloid	0.727473	0.950699	0.0649408	0.213635	0.806828	31	SNRPA1, ARF1, MIF, PAK2, GSTO1, LCP1, PSME2
REACTOME_REGULATION_OF_HMOX1_EXPRESSION_AND_ACTIVITY	61	Myeloid	0.728195	0.950699	0.0610364	0.382997	0.764974	4	HMOX1
REACTOME_PROCESSIVE_SYNTHESIS_ON_THE_LAGGING_STRAND	67	Endothelial_cells	0.560748	0.950959	0.0697793	0.510678	0.96161	6	LIG1, RPA1
REACTOME_FORMATION_OF_INCISION_COMPLEX_IN_GG_NER	41	Stromal	0.602349	0.951077	0.0610364	-0.320263	-0.905786	22	SUMO3, RBX1, RAD23A, USP45, GTF2H4
REACTOME_FORMATION_OF_TC_NER_PRE_INCISION_COMPLEX	67	Myeloid	0.702479	0.951093	0.0780892	-0.201461	-0.857024	36	POLR2I, POLR2F, COPS6, MNAT1, PPIE, COPS7B, POLR2G
HALLMARK_ALLOGRAFT_REJECTION	41	T_cells	0.690205	0.951446	0.0692836	-0.166324	-0.807639	20	B2M, CCND2, CD74, STAB1, ZAP70, ELF4
HALLMARK_APICAL_JUNCTION	41	T_cells	0.608479	0.951446	0.08042	-0.161052	-0.871337	26	TGFBI, ACTG1, EVL, MYL9, ACTN4, MSN, CD99, MMP2, LDLRAP1, CD209, CDH1, MPZL2, SYMPK, CNN2, STX4
HALLMARK_COMPLEMENT	41	T_cells	0.584296	0.951446	0.0785029	-0.174	-0.884165	22	DOCK9, RHOG, ZEB1, PPP2CB, F3, CALM3, CTSD, CTSB
HALLMARK_HEDGEHOG_SIGNALING	41	T_cells	0.665441	0.951446	0.0606404	0.40212	0.849853	3	MYH9, TLE3, CDK6
HALLMARK_INTERFERON_ALPHA_RESPONSE	41	T_cells	0.665992	0.951446	0.0652353	-0.251802	-0.843151	9	B2M, CD74, MVB12A, LGALS3BP, GBP2, PSME1
HALLMARK_KRAS_SIGNALING_UP	41	T_cells	0.634234	0.951446	0.0619763	0.176604	0.849987	21	LAPTM5, TSPAN1, RGS16, F13A1, IL2RG
KEGG_ALDOSTERONE_REGULATED_SODIUM_REABSORPTION	41	T_cells	0.570231	0.951446	0.0747385	-0.543079	-0.928966	2	MAPK3, KRAS
KEGG_N_GLYCAN_BIOSYNTHESIS	41	T_cells	0.61657	0.951446	0.0665892	0.294036	0.890938	7	B4GALT1, STT3B
KEGG_OXIDATIVE_PHOSPHORYLATION	41	T_cells	0.686007	0.951446	0.0557104	0.156451	0.816147	25	MT-ND4L, NDUFA10, COX6A1, NDUFB8, NDUFS1, NDUFA1, MT-ND5, MT-ND6, MT-CO3, NDUFS6
KEGG_PENTOSE_AND_GLUCURONATE_INTERCONVERSIONS	41	T_cells	0.665939	0.951446	0.0689567	-0.406969	-0.838424	3	UGP2, AKR1B1
KEGG_T_CELL_RECEPTOR_SIGNALING_PATHWAY	41	T_cells	0.629167	0.951446	0.0694481	-0.275911	-0.877343	8	MAPK3, ZAP70, PRKCQ
REACTOME_ANTIGEN_PRESENTATION_FOLDING_ASSEMBLY_AND_PEPTIDE_LOADING_OF_CLASS_I_MHC	41	T_cells	0.656587	0.951446	0.0691198	-0.346479	-0.815982	4	B2M
REACTOME_ANTIMICROBIAL_PEPTIDES	41	T_cells	0.650735	0.951446	0.0617054	0.404967	0.85587	3	GNLY, LCN2
REACTOME_APC_C_MEDIATED_DEGRADATION_OF_CELL_CYCLE_PROTEINS	41	T_cells	0.610236	0.951446	0.0681513	0.257822	0.858099	9	PSMA7, ADRM1, PSMD13, PSMA4
REACTOME_COOPERATION_OF_PDCL_PHLP1_AND_TRIC_CCT_IN_G_PROTEIN_BETA_FOLDING	41	T_cells	0.611429	0.951446	0.0664364	0.493248	0.878477	2	CSNK2B
REACTOME_CYCLIN_D_ASSOCIATED_EVENTS_IN_G1	41	T_cells	0.681624	0.951446	0.0667426	-0.289239	-0.814626	6	CCND2, PPP2CB
REACTOME_DEPOSITION_OF_NEW_CENPA_CONTAINING_NUCLEOSOMES_AT_THE_CENTROMERE	41	T_cells	0.655238	0.951446	0.063079	0.475582	0.847015	2	RBBP7
REACTOME_DNA_DAMAGE_BYPASS	41	T_cells	0.678571	0.951446	0.0661326	-0.30123	-0.792053	5	POLH, CUL4A
REACTOME_DNA_REPLICATION_PRE_INITIATION	41	T_cells	0.683908	0.951446	0.0613026	0.254045	0.810624	8	PSMA7, ADRM1, PSMD13, PSMA4
REACTOME_EPH_EPHRIN_SIGNALING	41	T_cells	0.624738	0.951446	0.0701132	-0.232443	-0.850618	11	ACTG1, MYL9, MMP2, MYH11, ARPC3
REACTOME_EUKARYOTIC_TRANSLATION_ELONGATION	41	T_cells	0.612159	0.951446	0.0711327	-0.524474	-0.897141	2	EEF1G
REACTOME_FCERI_MEDIATED_NF_KB_ACTIVATION	41	T_cells	0.653543	0.951446	0.0647943	0.248827	0.828163	9	PSMA7, ADRM1, PSMD13, PSMA4
REACTOME_FORMATION_OF_ATP_BY_CHEMIOSMOTIC_COUPLING	41	T_cells	0.574423	0.951446	0.0743625	-0.541487	-0.926243	2	ATP5MC3
REACTOME_FORMATION_OF_INCISION_COMPLEX_IN_GG_NER	41	T_cells	0.651252	0.951446	0.0639272	0.281466	0.852851	7	GTF2H5, SUMO2, GTF2H4, UBE2I, UBA52, RNF111
REACTOME_FRS_MEDIATED_FGFR2_SIGNALING	41	T_cells	0.672381	0.951446	0.0618406	0.472622	0.841743	2	FGFR2
REACTOME_G1_S_SPECIFIC_TRANSCRIPTION	41	T_cells	0.655738	0.951446	0.0665892	-0.674665	-0.905395	1	CDT1
REACTOME_GLUCAGON_LIKE_PEPTIDE_1_GLP1_REGULATES_INSULIN_SECRETION	41	T_cells	0.628931	0.951446	0.0697793	-0.512006	-0.875813	2	GNG10, PRKAR2A
REACTOME_INSERTION_OF_TAIL_ANCHORED_PROTEINS_INTO_THE_ENDOPLASMIC_RETICULUM_MEMBRANE	41	T_cells	0.691145	0.951446	0.0665892	-0.326621	-0.769215	4	PRNP, GET3
REACTOME_INTERCONVERSION_OF_NUCLEOTIDE_DI_AND_TRIPHOSPHATES	41	T_cells	0.679035	0.951446	0.0601186	0.340766	0.815408	4	GSR, NME3
REACTOME_INTERLEUKIN_10_SIGNALING	41	T_cells	0.582809	0.951446	0.0736213	-0.536972	-0.918519	2	CCR1
REACTOME_NEGATIVE_EPIGENETIC_REGULATION_OF_RRNA_EXPRESSION	41	T_cells	0.656315	0.951446	0.0670513	-0.275483	-0.832275	7	MBD2, SIN3B, DNMT1, POLR2E
REACTOME_NUCLEAR_EVENTS_KINASE_AND_TRANSCRIPTION_FACTOR_ACTIVATION	41	T_cells	0.637652	0.951446	0.0673624	-0.259657	-0.869453	9	MAPK3, PPP2CB, F3, DNM2
REACTOME_O_LINKED_GLYCOSYLATION	41	T_cells	0.574803	0.951446	0.0711327	0.267145	0.889129	9	MUC1, GCNT1
REACTOME_PROCESSING_OF_CAPPED_INTRON_CONTAINING_PRE_MRNA	41	T_cells	0.686007	0.951446	0.0557104	0.13459	0.802191	39	SLU7, AQR, PRPF40A, CHTOP, SNRPB2, HNRNPA3, SF3B5, CASC3, SNRNP40, FUS, PRPF38A, EIF4E, DDX5, PQBP1, SRRM1, SNIP1, WDR70, NXF1, TXNL4A, UBA52, GPATCH1, PPP1R8, RNPS1, SYMPK, U2AF2, NUP54, POLR2E, SLBP, LSM6, NUP50, RBM10, YBX1, NDC1, PRCC, METTL14
REACTOME_PROTEIN_FOLDING	41	T_cells	0.643725	0.951446	0.0668966	-0.256938	-0.860349	9	FBXW2, NOP56, TBCD, GNG10
REACTOME_PROTEIN_UBIQUITINATION	41	T_cells	0.594495	0.951446	0.0659816	0.220074	0.872437	13	RNF152, RNF40, UBE2J2, PEX10, UBE2L3
REACTOME_RESPIRATORY_ELECTRON_TRANSPORT_ATP_SYNTHESIS_BY_CHEMIOSMOTIC_COUPLING_AND_HEAT_PRODUCTION_BY_UNCOUPLING_PROTEINS	41	T_cells	0.64966	0.951446	0.0580984	0.160968	0.858024	27	NDUFA10, COX16, COX6A1, NDUFB11, NDUFB8, NDUFS1, NDUFA1, MT-ND5, MT-ND6, MT-CO3, NDUFS6
REACTOME_SIGNAL_AMPLIFICATION	41	T_cells	0.644105	0.951446	0.0706196	-0.412014	-0.848819	3	GNG10, GNA13, AAMP
REACTOME_SLBP_DEPENDENT_PROCESSING_OF_REPLICATION_DEPENDENT_HISTONE_PRE_MRNAS	41	T_cells	0.60041	0.951446	0.0709609	-0.698659	-0.937595	1	SLBP
REACTOME_S_PHASE	41	T_cells	0.66789	0.951446	0.0603786	0.207386	0.822138	13	PSMA7, POLD2, ADRM1, PSMD13, PSMA4
REACTOME_TELOMERE_MAINTENANCE	41	T_cells	0.641469	0.951446	0.0702813	-0.356295	-0.839099	4	ANKRD28, LIG1, POLR2E
REACTOME_TERMINATION_OF_O_GLYCAN_BIOSYNTHESIS	41	T_cells	0.623377	0.951446	0.0642141	0.357837	0.856256	4	MUC1
REACTOME_THROMBOXANE_SIGNALLING_THROUGH_TP_RECEPTOR	41	T_cells	0.644105	0.951446	0.0706196	-0.412014	-0.848819	3	GNG10, GNA13, AAMP
REACTOME_VASOPRESSIN_REGULATES_RENAL_WATER_HOMEOSTASIS_VIA_AQUAPORINS	41	T_cells	0.628931	0.951446	0.0697793	-0.512006	-0.875813	2	GNG10, PRKAR2A
REACTOME_DNA_METHYLATION	6	Endothelial_cells	0.39802	0.951786	0.0911073	-0.637291	-1.10129	3	UHRF1, DNMT1
HALLMARK_HEME_METABOLISM	38	B_cells	0.777143	0.951859	0.0418239	0.214087	0.847209	128	TSPAN5, CA2, MINPP1, SLC6A9, ENDOD1, NEK7, CDR2, ATG4A, FECH, SLC7A11, GCLM, CCDC28A, FBXO7, HTATIP2, CTNS, USP15, GCLC, MFHAS1, SYNJ1, DCAF11
HALLMARK_PANCREAS_BETA_CELLS	38	B_cells	0.778793	0.951859	0.0530213	0.321928	0.762816	10	VDR, FOXO1, SRPRB, LMO2, SPCS1, SEC11A, AKT3, ELP4, MAFB, DPP4
REACTOME_GLUCAGON_LIKE_PEPTIDE_1_GLP1_REGULATES_INSULIN_SECRETION	38	B_cells	0.778032	0.951859	0.0636424	-0.255212	-0.773328	20	RAPGEF3, GNG7
REACTOME_P38MAPK_EVENTS	38	Stromal	0.633663	0.951942	0.077884	0.313993	0.811248	9	KRAS, RALA, MAPKAPK3, NRAS, HRAS
REACTOME_TRANSCRIPTIONAL_REGULATION_BY_SMALL_RNAS	67	B_cells	0.73251	0.951967	0.0614364	0.321692	0.782405	4	POLR2K, POLR2A, IPO8
REACTOME_COOPERATION_OF_PREFOLDIN_AND_TRIC_CCT_IN_ACTIN_AND_TUBULIN_FOLDING	61	tumor	0.561941	0.952097	0.0515309	-0.33092	-0.941592	17	TUBB6, CCT2, CCT3, TUBA4A
REACTOME_VASOPRESSIN_REGULATES_RENAL_WATER_HOMEOSTASIS_VIA_AQUAPORINS	61	tumor	0.559902	0.952097	0.0496901	-0.314287	-0.945128	23	ADCY2, ADCY3, AQP1, ADCY7, PRKAR1B
KEGG_ADHERENS_JUNCTION	38	tumor	0.757188	0.952294	0.0481184	0.222104	0.810212	53	LEF1, RAC2, MET, PTPRB, WAS, NECTIN3, SNAI2, TGFBR2, YES1, FYN, PTPRM
KEGG_RNA_POLYMERASE	38	tumor	0.758748	0.952294	0.0545681	0.276351	0.754931	15	POLR2L, POLR2F, POLR2I, POLR2K, POLR3H, POLR2D, POLR2B, POLR3D, POLR3C, POLR3A, POLR2A, POLR1A, POLR2H, POLR3K, POLR1C
REACTOME_CELLULAR_RESPONSE_TO_STARVATION	38	tumor	0.762148	0.952294	0.0701132	-0.211606	-0.846395	44	ATP6V0E2, ATF3, TRIB3, LAMTOR2, WDR24, SH3BP4, EIF2AK4, ATP6V1G2, CASTOR1, SESN1, NPRL2, MTOR, FLCN, KPTN, CEBPG
REACTOME_INTERCONVERSION_OF_NUCLEOTIDE_DI_AND_TRIPHOSPHATES	38	tumor	0.761221	0.952294	0.0532386	0.253577	0.764459	21	AK5, GLRX, GUK1, RRM2B, NME2
REACTOME_P38MAPK_EVENTS	38	tumor	0.764151	0.952294	0.0553643	0.290508	0.734478	11	MAPKAPK3, NRAS, KRAS, RALB, RALA, MAPKAPK2, MAPK12
REACTOME_CONDENSATION_OF_PROMETAPHASE_CHROMOSOMES	4	Stromal	0.492248	0.952456	0.0782955	-0.574468	-1.01224	3	SMC4, CSNK2B, CSNK2A2
REACTOME_DNA_STRAND_ELONGATION	61	tumor	0.570652	0.952617	0.133555	0.216783	0.903623	23	RPA3, RPA2, GINS2, RFC2, RFC3, CDC45, RFC5
REACTOME_PROCESSING_OF_SMDT1	61	tumor	0.570833	0.952617	0.114751	0.267048	0.922427	13	SMDT1, MCUB, PARL, MAIP1, YME1L1, MCU, MICU1, AFG3L2, PMPCB, PHB2, MICU2, PMPCA, SPG7
REACTOME_TETRAHYDROBIOPTERIN_BH4_SYNTHESIS_RECYCLING_SALVAGE_AND_REGULATION	61	tumor	0.570988	0.952617	0.0959207	0.372236	0.882005	5	DHFR
HALLMARK_PANCREAS_BETA_CELLS	41	T_cells	0.705882	0.95302	0.057853	0.393581	0.831806	3	SEC11A
HALLMARK_UNFOLDED_PROTEIN_RESPONSE	41	T_cells	0.699822	0.95302	0.0566484	0.163886	0.779619	20	EIF2AK3, SEC11A, TSPYL2, EXOSC4, KHSRP
HALLMARK_XENOBIOTIC_METABOLISM	41	T_cells	0.707273	0.95302	0.0572461	0.172229	0.795247	19	GSR, RAP1GAP, ELOVL5, UGDH, SLC12A4, ECH1
REACTOME_CYTOPROTECTION_BY_HMOX1	41	T_cells	0.695568	0.95302	0.0607719	0.270021	0.818173	7	COX6A1, MT-CO3, NCOR1, MT-CO2, MAFK, SIN3B, BACH1
REACTOME_MITOPHAGY	41	T_cells	0.707129	0.95302	0.0599893	0.265962	0.805873	7	CSNK2B, TBK1, UBE2L3
HALLMARK_REACTIVE_OXYGEN_SPECIES_PATHWAY	38	tumor	0.768844	0.953102	0.0495902	0.225124	0.756058	36	GLRX, FTL, SOD2, PRNP, PFKP, MBP, FES, LSP1, TXNRD1, PRDX1, ATOX1, GPX4
KEGG_N_GLYCAN_BIOSYNTHESIS	38	tumor	0.77349	0.953102	0.049391	0.230013	0.754924	32	B4GALT1, MGAT4A, ALG5, MGAT2, ALG3, RPN2, MGAT1, MAN1A1, B4GALT2, RPN1, STT3B, ALG2, STT3A
REACTOME_CIRCADIAN_CLOCK	38	tumor	0.772866	0.953102	0.0450443	0.207235	0.80622	76	HELZ2, PPARA, NRIP1, NOCT, PER3, MEF2C, PSMA5, NR1D1, PSMA3, PPP1CC, PSMB1, UBA52, SERPINE1, PSMB4, PSMD7, PSMB5, RBX1, PSMA4, PSMC1, PSMB7, PSMD11, CREM, ADRM1, PSMC2, PSMA2
HALLMARK_INTERFERON_GAMMA_RESPONSE	67	Myeloid	0.722603	0.953211	0.0883594	-0.160658	-0.89559	124	IRF9, ISG20, FPR1, PELI1, PTGS2, RNF31, P2RY14, VAMP5, CCL2, CMKLR1, CMTR1, MX1, NOD1, STAT2, TDRD7, SLAMF7, C1R, TXNIP, EIF2AK2, IRF1, LAP3, CASP3, VAMP8, RBCK1
HALLMARK_WNT_BETA_CATENIN_SIGNALING	67	Myeloid	0.714286	0.953211	0.0760837	-0.227734	-0.830756	21	TCF7, CUL1, NUMB
REACTOME_BASE_EXCISION_REPAIR	67	Myeloid	0.724324	0.953211	0.0755015	-0.217584	-0.852494	27	TERF1, LIG3, POLD4, RPA3, RFC2
REACTOME_CHROMOSOME_MAINTENANCE	67	Myeloid	0.711957	0.953211	0.0766747	-0.193842	-0.864612	44	POLR2I, POLR2F, TERF1, POLD4, RPA3, RFC2
REACTOME_DUAL_INCISION_IN_TC_NER	67	Myeloid	0.720548	0.953211	0.0764767	-0.196092	-0.864441	43	POLR2I, POLR2F, POLD4, RPA3, MNAT1, RFC2, PPIE, POLR2G
REACTOME_MRNA_SPLICING_MINOR_PATHWAY	67	Myeloid	0.716745	0.953211	0.0496901	0.208153	0.829202	36	RNPC3, SF3B2, PDCD7, POLR2K, SF3B1, SRSF7, GTF2F1, POLR2C, SNRNP35, POLR2A, SNRPE, POLR2B, SF3B3, SNRNP48, SNRPG
REACTOME_REGULATION_OF_RUNX2_EXPRESSION_AND_ACTIVITY	67	Myeloid	0.71518	0.953211	0.0497903	0.208336	0.829929	36	PSMD1, PSMC3, ESR1, PSMD14, UBB, PSMC1, PSMB2, PSMB5
HALLMARK_E2F_TARGETS	41	Stromal	0.608504	0.953247	0.0542316	-0.258276	-0.934018	95	ILF3, DDX39A, RBBP7, NOP56, NUP153, CDKN1A, SNRPB, PPP1R8, LMNB1, TP53, USP1, TMPO, CBX5, MCM7, CDC25B, RFC2, WDR90, MLH1, UBR7, LYAR, CDKN1B, MCM5, SSRP1, TACC3, PAN2, DCK
HALLMARK_OXIDATIVE_PHOSPHORYLATION	41	Stromal	0.620642	0.953247	0.0510114	-0.249721	-0.928631	120	NDUFV1, VDAC3, ATP6V1E1, ATP6V1C1, PDHA1, ACADVL, COX11, NQO2, SDHA, UQCR11, NDUFS8, DLD, HADHB, ALDH6A1, NNT, NDUFA1, ACAA2, LDHB, TIMM10, NDUFA3, ATP5F1C, COX5B, UQCRC1, RHOT1, ACO2, NDUFA5, ATP5PB, NDUFC1, ATP6V1D, NDUFB2
KEGG_HEMATOPOIETIC_CELL_LINEAGE	41	Stromal	0.632933	0.953247	0.0597318	-0.313609	-0.883434	23	CD34, CD38, ITGA6, ITGA5, IL1R1, KITLG
KEGG_PROTEIN_EXPORT	41	Stromal	0.610526	0.953247	0.0625237	-0.3581	-0.882903	13	SEC11C, SRP68
REACTOME_ASSEMBLY_OF_ACTIVE_LPL_AND_LIPC_LIPASE_COMPLEXES	41	Stromal	0.625821	0.953247	0.0721798	0.419514	0.866238	6	LMF2, LPL, FURIN, LMF1
REACTOME_DEPOSITION_OF_NEW_CENPA_CONTAINING_NUCLEOSOMES_AT_THE_CENTROMERE	41	Stromal	0.629808	0.953247	0.0766747	0.328993	0.889394	15	CENPL, CENPW, RUVBL1, CENPX
REACTOME_DUAL_INCISION_IN_TC_NER	41	Stromal	0.634518	0.953247	0.0791317	0.271398	0.883666	35	RFC1, POLD3, RFC5, RPA3, RFC3
REACTOME_G_PROTEIN_BETA_GAMMA_SIGNALLING	41	Stromal	0.629693	0.953247	0.0597318	-0.340489	-0.874224	15	AKT3, PDPK1, GNG2
REACTOME_HIV_INFECTION	41	Stromal	0.638387	0.953247	0.0495902	-0.246844	-0.925791	128	DOCK2, SEC13, NUP98, NUP153, CUL5, RBX1, PSMD13, TPR, NELFB, POLR2A, NUP50, PSMD3, PSMA4, NUP58, PACS1, AP1B1, NELFA, GTF2A2, NUP43, PSMA2, NELFE, FYN, TAF15, SSRP1, KPNA1, POLR2C, AP1M1, AP2M1, TAF2, GTF2H4, NUP107, NUP62, POLR2L, TAF7, AP2A1
REACTOME_INSERTION_OF_TAIL_ANCHORED_PROTEINS_INTO_THE_ENDOPLASMIC_RETICULUM_MEMBRANE	41	Stromal	0.627622	0.953247	0.0610364	-0.351118	-0.885237	14	HMOX1, SGTA
REACTOME_NGF_STIMULATED_TRANSCRIPTION	41	Stromal	0.613176	0.953247	0.0605093	-0.319319	-0.90956	24	NAB1, ID3, TRIB1, F3, TCF12, ASCL1, CHD4
REACTOME_SIGNAL_AMPLIFICATION	41	Stromal	0.637209	0.953247	0.0743625	0.326547	0.869268	14	PLA2G4A, GNG7
KEGG_NOD_LIKE_RECEPTOR_SIGNALING_PATHWAY	41	tumor	0.756757	0.953919	0.0925529	0.186147	0.80049	25	CCL2
HALLMARK_REACTIVE_OXYGEN_SPECIES_PATHWAY	41	T_cells	0.716981	0.953975	0.0633597	-0.211421	-0.773691	11	PRNP, GLRX, PTPA, CAT, STK25, SELENOS
REACTOME_CELLULAR_RESPONSE_TO_HEAT_STRESS	41	T_cells	0.714286	0.953975	0.0589694	0.210748	0.781	11	BAG1, MLST8, YWHAE, DNAJB6
REACTOME_EXTENSION_OF_TELOMERES	41	T_cells	0.716157	0.953975	0.0653834	-0.378881	-0.780558	3	ANKRD28, LIG1
KEGG_FOLATE_BIOSYNTHESIS	6	B_cells	0.829755	0.954508	0.0420772	0.329438	0.724794	6	FPGS, QDPR, DHFR
REACTOME_CO_STIMULATION_BY_CD28	61	Endothelial_cells	0.853333	0.954576	0.0665892	0.191948	0.749886	31	PAK1, PIK3R3, MAP3K8, VAV1, RAC1, PPP2R1A, CD86, PIK3CB, AKT3, PAK2
REACTOME_ACTIVATION_OF_THE_TFAP2_AP_2_FAMILY_OF_TRANSCRIPTION_FACTORS	41	Endothelial_cells	0.197397	0.955053	0.144631	0.66276	1.25044	5	TFAP2C, TFAP2A
REACTOME_CONSTITUTIVE_SIGNALING_BY_AKT1_E17K_IN_CANCER	38	Myeloid	0.635802	0.955155	0.0545681	-0.298336	-0.884529	21	NR4A1, PDPK1, BAD
REACTOME_CYCLIN_A_CDK2_ASSOCIATED_EVENTS_AT_S_PHASE_ENTRY	41	tumor	0.760766	0.955312	0.105125	0.167088	0.847894	47	TFDP1, CCNE2, PSMB5, UBA52, SEM1, PSMD14, CDK4, MNAT1, PSMB2, LIN54, PSMA1, PSMA3, CDK7, WEE1, CKS1B, PSMD12, RBL2, PSMA5, PSMA4
HALLMARK_FATTY_ACID_METABOLISM	67	B_cells	0.762082	0.955579	0.054794	-0.186719	-0.767398	14	ELOVL5, S100A10
HALLMARK_HEDGEHOG_SIGNALING	67	B_cells	0.760479	0.955579	0.0582216	-0.37052	-0.768859	3	ETS2, PML
REACTOME_APC_C_CDH1_MEDIATED_DEGRADATION_OF_CDC20_AND_OTHER_APC_C_CDH1_TARGETED_PROTEINS_IN_LATE_MITOSIS_EARLY_G1	67	B_cells	0.755258	0.955579	0.05653	-0.229215	-0.765829	9	UBA52, UBC, PSMD3, ADRM1, UBB
REACTOME_APOPTOSIS	67	B_cells	0.744954	0.955579	0.0552496	-0.143084	-0.778499	28	TFDP1, UBA52, BIRC2, CASP8, UNC5B, UBC, BCL2, YWHAG, DYNLL2, PSMD3, PTK2, TNFSF10, ADRM1, UBB, APIP
REACTOME_DNA_REPLICATION_PRE_INITIATION	67	B_cells	0.755258	0.955579	0.05653	-0.229215	-0.765829	9	UBA52, UBC, PSMD3, ADRM1, UBB
REACTOME_EUKARYOTIC_TRANSLATION_INITIATION	67	B_cells	0.753372	0.955579	0.057006	-0.268443	-0.760511	6	UBA52, EIF4E, EIF3J, EIF5, EIF2B2, EIF2S1
REACTOME_INTERCONVERSION_OF_NUCLEOTIDE_DI_AND_TRIPHOSPHATES	67	B_cells	0.757637	0.955579	0.0593488	0.43188	0.751205	2	NME3, RRM2B
REACTOME_INTERLEUKIN_10_SIGNALING	67	B_cells	0.738683	0.955579	0.0610364	0.316508	0.769796	4	CD80, CSF1, CCR2, CCL19
REACTOME_SWITCHING_OF_ORIGINS_TO_A_POST_REPLICATIVE_STATE	67	B_cells	0.745698	0.955579	0.0571259	-0.230958	-0.771653	9	UBA52, UBC, PSMD3, ADRM1, UBB
HALLMARK_ALLOGRAFT_REJECTION	67	B_cells	0.783784	0.955824	0.052057	-0.141366	-0.746036	26	LTB, STAB1, GALNT1, ZAP70, GPR65, CD3E, CCL19, NCK1, CD96, CCR2
HALLMARK_ANDROGEN_RESPONSE	67	B_cells	0.793738	0.955824	0.0524828	-0.16899	-0.735584	16	ELOVL5, SAT1, RAB4A, APPBP2, ACTN1, CCND1, ADRM1, PMEPA1, RRP12
HALLMARK_ANGIOGENESIS	67	B_cells	0.795031	0.955824	0.057853	0.260246	0.741041	6	VEGFA, POSTN, COL3A1, APP, PTK2, S100A4
HALLMARK_P53_PATHWAY	67	B_cells	0.794872	0.955824	0.0593488	0.153793	0.740192	20	MXD4, CTSD, AEN, RACK1, SPHK1, RXRA, EPS8L2
KEGG_COLORECTAL_CANCER	67	B_cells	0.785851	0.955824	0.0546808	-0.245386	-0.738441	7	BCL2, CCND1, AXIN1, CTNNB1, FOS, MAPK9, RAC1
KEGG_DILATED_CARDIOMYOPATHY	67	B_cells	0.776398	0.955824	0.0589694	0.263373	0.749945	6	LMNA, SGCD
KEGG_GLYCEROPHOSPHOLIPID_METABOLISM	67	B_cells	0.77572	0.955824	0.0587186	0.30764	0.748229	4	PISD, PLA2G6, AGPAT2, CHKA
REACTOME_ACTIVATION_OF_THE_TFAP2_AP_2_FAMILY_OF_TRANSCRIPTION_FACTORS	67	B_cells	0.78672	0.955824	0.057006	0.614023	0.808521	1	CITED2
REACTOME_FORMATION_OF_INCISION_COMPLEX_IN_GG_NER	67	B_cells	0.777358	0.955824	0.0545681	-0.208075	-0.734027	10	UBA52, UBC, RAD23B, SUMO3, SUMO2, UBB
REACTOME_NONSENSE_MEDIATED_DECAY_NMD	67	B_cells	0.777132	0.955824	0.0558265	-0.316195	-0.755521	4	UBA52, SMG6
REACTOME_SIGNALING_BY_CYTOSOLIC_FGFR1_FUSION_MUTANTS	67	B_cells	0.771318	0.955824	0.0561767	-0.317173	-0.757858	4	STAT5B, CNTRL
KEGG_FC_EPSILON_RI_SIGNALING_PATHWAY	41	tumor	0.777494	0.956007	0.036685	-0.209556	-0.766739	31	PLCG1, PLA2G10, GRB2, PRKCD, AKT2, RAC2, VAV2, GAB2
KEGG_GLYCEROPHOSPHOLIPID_METABOLISM	41	tumor	0.781659	0.956007	0.0978773	0.176885	0.81295	33	PTDSS1, MBOAT2, CRLS1, PTDSS2, CDS1, GNPAT, LCLAT1, PLA2G12A, LPGAT1, LPCAT3, PEMT
REACTOME_FRS_MEDIATED_FGFR2_SIGNALING	41	tumor	0.769231	0.956007	0.048506	-0.308696	-0.741452	7	GRB2, FRS3
REACTOME_MAPK_TARGETS_NUCLEAR_EVENTS_MEDIATED_BY_MAP_KINASES	41	tumor	0.779917	0.956007	0.0399219	-0.227441	-0.744775	20	MAPK7, JUN, DUSP3, MAPKAPK2, MEF2A
REACTOME_REGULATION_OF_RUNX2_EXPRESSION_AND_ACTIVITY	41	tumor	0.770218	0.956007	0.037303	-0.209228	-0.783163	35	MSX2, PSMD3, PPARGC1B, ESR1, SMURF1, HIVEP3, CUL1, ADRM1, SKP2
REACTOME_TOLL_LIKE_RECEPTOR_TLR1_TLR2_CASCADE	41	tumor	0.777174	0.956007	0.111918	0.153457	0.832675	58	FOS, MAP2K1, MAP2K4, NKIRAS1, UBE2V1, UBA52, CHUK
REACTOME_TRANSCRIPTION_COUPLED_NUCLEOTIDE_EXCISION_REPAIR_TC_NER	41	tumor	0.766169	0.956007	0.10714	0.16862	0.856481	48	GTF2H5, POLR2K, COPS2, POLR2G, UBA52, RBX1, MNAT1, POLR2L
REACTOME_NICOTINATE_METABOLISM	6	B_cells	0.837209	0.956391	0.0363783	0.220968	0.721971	21	NNMT, PARP8, PARP4, PARP10, NAPRT, NADK, CD38, NAXE, PARP6, PARP9, NMRK1
REACTOME_RECOGNITION_AND_ASSOCIATION_OF_DNA_GLYCOSYLASE_WITH_SITE_CONTAINING_AN_AFFECTED_PURINE	6	B_cells	0.836795	0.956391	0.0728939	-0.266078	-0.73271	8	TERF2IP, TERF1, POT1, MPG, ACD, TINF2, TERF2, OGG1
REACTOME_VXPX_CARGO_TARGETING_TO_CILIUM	6	B_cells	0.840112	0.956391	0.0373806	0.236032	0.722047	17	RAB8A, EXOC7, ASAP1, EXOC3, EXOC5, EXOC2, PKD2
REACTOME_PI3K_AKT_SIGNALING_IN_CANCER	4	Myeloid	0.404157	0.956602	0.0992333	0.2861	1.04215	31	NR4A1, CD28, PIK3R5, ERBB3, CDKN1A
HALLMARK_PROTEIN_SECRETION	6	tumor	0.762515	0.956767	0.0331626	-0.245526	-0.820898	65	ABCA1, CAV2, SGMS1, SSPN, PAM, EGFR, KIF1B
HALLMARK_IL6_JAK_STAT3_SIGNALING	6	tumor	0.769322	0.956847	0.0337507	-0.245926	-0.806267	58	CXCL10, FAS, CD14, LEPR, OSMR, IL18R1, ACVRL1, CCR1, CD44, TNF, PDGFC, IRF9, ITGB3
KEGG_CYSTEINE_AND_METHIONINE_METABOLISM	6	tumor	0.767313	0.956847	0.0409884	-0.294782	-0.771516	17	IL4I1, MTAP, MTR, AHCYL1
REACTOME_CELLULAR_RESPONSE_TO_STARVATION	6	tumor	0.771277	0.956847	0.111011	0.198998	0.835834	49	ATF3, SH3BP4, LAMTOR5, ATP6V0B, LAMTOR1, ATP6V0E2, UBA52, ATF2, ATP6V1F, EIF2S1, ATP6V1G1, LAMTOR2, LAMTOR3, ATP6V0C, RHEB, NPRL3, KPTN, CASTOR2, ATP6V1G2, SESN1
REACTOME_DEPOSITION_OF_NEW_CENPA_CONTAINING_NUCLEOSOMES_AT_THE_CENTROMERE	6	T_cells	0.945274	0.956944	0.0943564	-0.146847	-0.644788	16	CENPO, CENPX, ITGB3BP, CENPT, CENPM, RSF1, SMARCA5, CENPW, CENPU, CENPN, CENPL, CENPP, RUVBL1, MIS18BP1, RBBP7
KEGG_ERBB_SIGNALING_PATHWAY	61	Stromal	0.797143	0.957153	0.0406579	-0.19913	-0.78681	53	NRG1, PLCG2, PLCG1, CRK, STAT5B, CAMK2G, MAP2K7, CDKN1A, PIK3R1, SOS2, SRC, CBLB, CAMK2D
REACTOME_FOLDING_OF_ACTIN_BY_CCT_TRIC	61	Stromal	0.794314	0.957153	0.048022	-0.34016	-0.741257	6	CCT2, CCT3, ACTB
HALLMARK_NOTCH_SIGNALING	67	Myeloid	0.730245	0.957174	0.0755015	-0.226226	-0.804239	19	PSENEN, CUL1, HES1
REACTOME_CONSTITUTIVE_SIGNALING_BY_AKT1_E17K_IN_CANCER	61	Myeloid	0.736086	0.957203	0.054794	-0.247932	-0.792793	17	TSC2, MTOR, PDPK1, CDKN1A, CDKN1B, AKT2, AKT3, BAD, FOXO3
KEGG_PPAR_SIGNALING_PATHWAY	38	Myeloid	0.645646	0.95746	0.0873098	0.250764	0.874878	33	ANGPTL4, FABP5, NR1H3, ACSL5, ILK
REACTOME_PIWI_INTERACTING_RNA_PIRNA_BIOGENESIS	38	Myeloid	0.646067	0.95746	0.0835991	0.316017	0.843547	11	HENMT1, POLR2L, HSP90AA1, POLR2D
REACTOME_TP53_REGULATES_METABOLIC_GENES	38	Myeloid	0.642405	0.95746	0.0905429	0.224425	0.90956	56	RRM2B, SCO2, PRKAG2, COX8A, TIGAR, YWHAG, MOV10, YWHAB, COX7A2, TXNRD1, PRKAB1, LAMTOR3, YWHAH, PRDX1, GPI, RRAGC
REACTOME_METABOLISM_OF_COFACTORS	38	Endothelial_cells	0.626707	0.957469	0.0544556	-0.307766	-0.893375	19	COQ2, ACO1, COQ8A, IDH1, PDSS2, SPR
REACTOME_TNFS_BIND_THEIR_PHYSIOLOGICAL_RECEPTORS	61	Stromal	0.800499	0.957688	0.0664364	0.327046	0.723608	5	TNFRSF1B, TNFSF13, TNFRSF17, TNFRSF14, TNFSF13B
HALLMARK_SPERMATOGENESIS	61	Endothelial_cells	0.867769	0.957738	0.0673624	0.176299	0.761229	44	CLGN, CDK1, OAZ3, PEBP1, MLLT10, PARP2, NF2
REACTOME_CITRIC_ACID_CYCLE_TCA_CYCLE	61	Endothelial_cells	0.862155	0.957738	0.063079	0.197879	0.691256	21	ISCA2, FXN
REACTOME_REGULATION_OF_HMOX1_EXPRESSION_AND_ACTIVITY	61	Endothelial_cells	0.86372	0.957738	0.0486034	-0.348649	-0.682661	4	NFE2L2, MAFK, HM13
REACTOME_VXPX_CARGO_TARGETING_TO_CILIUM	61	Endothelial_cells	0.865997	0.957738	0.0441523	-0.222423	-0.683796	17	EXOC3, EXOC7, RAB11FIP3, PKD2, EXOC4, ARF4, RAB11A, ASAP1
KEGG_MAPK_SIGNALING_PATHWAY	61	Endothelial_cells	0.874564	0.958093	0.078921	0.154386	0.833234	145	FOS, DUSP2, DUSP1, PAK1, NR4A1, MYC, PRKACA, HSPA1B, FGFR2, MAP3K8, MAP2K5, ARRB2, RAP1A, JUN, GADD45B, MAPK8, MAP2K1, PDGFRA, MAP3K3, DUSP6, CASP3, IL1B
KEGG_PATHOGENIC_ESCHERICHIA_COLI_INFECTION	61	Endothelial_cells	0.8768	0.958093	0.041488	-0.193378	-0.688685	30	CLDN1, TUBA1A
REACTOME_G_PROTEIN_BETA_GAMMA_SIGNALLING	61	Endothelial_cells	0.871287	0.958093	0.0619763	0.204649	0.696662	19	PAK1, GNG5
REACTOME_NICOTINATE_METABOLISM	4	Stromal	0.498162	0.958229	0.0749279	-0.414248	-0.973907	7	SLC25A51, NT5E, PARP8, PARP10, PARP14
REACTOME_CITRIC_ACID_CYCLE_TCA_CYCLE	41	Stromal	0.647196	0.958287	0.0738053	0.310064	0.87091	17	ISCA1, IDH3B, LYRM4, ACAT1
REACTOME_PROCESSING_OF_CAPPED_INTRONLESS_PRE_MRNA	41	Stromal	0.647569	0.958287	0.0592219	-0.321623	-0.874622	19	WDR33, SNRPB, CPSF3, SNRPF, SNRPE
REACTOME_INTERLEUKIN_12_FAMILY_SIGNALING	61	Endothelial_cells	0.88	0.958416	0.0650878	0.185725	0.725576	31	PSME2, TCP1, PPIA, VAMP7, CNN2, MTAP
KEGG_VEGF_SIGNALING_PATHWAY	67	Endothelial_cells	0.576923	0.958625	0.0673624	0.326977	0.93608	39	NFATC4, CASP9, RAC3, VEGFA, PLCG1, MAPK11, MAPK14, PPP3R1, PPP3CA, CHP1, NFAT5, HSPB1, NRAS, MAPK1, SPHK2
REACTOME_RRNA_MODIFICATION_IN_THE_NUCLEUS_AND_CYTOSOL	67	Endothelial_cells	0.575163	0.958625	0.0762797	-0.318854	-0.929544	33	UTP20, NOP58, NAT10, THUMPD1, WDR43, DKC1, NOP56, DIMT1, UTP15, WDR36, PNO1
REACTOME_SUMOYLATION_OF_TRANSCRIPTION_COFACTORS	67	Endothelial_cells	0.572491	0.958625	0.0684715	0.345035	0.928157	30	CASP8AP2, PIAS4, CREBBP, UHRF2, PHC3, DAXX, PCGF2, NCOA1
REACTOME_VXPX_CARGO_TARGETING_TO_CILIUM	67	Endothelial_cells	0.573055	0.958625	0.0694481	0.405933	0.927193	14	EXOC2, PKD1, EXOC4, RAB11A, GBF1
REACTOME_KERATAN_SULFATE_DEGRADATION	6	T_cells	0.953039	0.958886	0.0306323	0.218316	0.585262	8	GALNS, GNS
REACTOME_PCNA_DEPENDENT_LONG_PATCH_BASE_EXCISION_REPAIR	6	T_cells	0.950957	0.958886	0.0232248	0.162826	0.587281	20	POLE3, LIG1, POLD2, POLE4, RPA1, POLD3, RFC1, POLB, RFC4, PCNA, RPA2
REACTOME_G0_AND_EARLY_G1	41	T_cells	0.723735	0.958949	0.0593488	0.630205	0.843228	1	MAX
REACTOME_GENERATION_OF_SECOND_MESSENGER_MOLECULES	41	tumor	0.787162	0.959113	0.0488971	-0.333303	-0.71319	5	PLCG1
REACTOME_INSERTION_OF_TAIL_ANCHORED_PROTEINS_INTO_THE_ENDOPLASMIC_RETICULUM_MEMBRANE	41	tumor	0.792945	0.959113	0.0441523	-0.266431	-0.746854	12	SGTA, VAPA, BAG6, ALDH3A2, VAMP2
REACTOME_THROMBIN_SIGNALLING_THROUGH_PROTEINASE_ACTIVATED_RECEPTORS_PARS	41	tumor	0.792507	0.959113	0.0741759	0.23628	0.754539	11	GNA14, GNG10, GNB1
HALLMARK_E2F_TARGETS	67	Endothelial_cells	0.580537	0.959782	0.0628004	0.294496	0.944272	78	RAD21, MRE11, LIG1, TOP2A, PSMC3IP, UNG, CTCF, SSRP1, PAICS, NUDT21, RPA1
REACTOME_DEGRADATION_OF_BETA_CATENIN_BY_THE_DESTRUCTION_COMPLEX	41	tumor	0.805	0.959816	0.0339724	-0.189782	-0.750004	45	MYC, AXIN1, FRAT2, TLE3, CTNNB1, PSMD3
REACTOME_DNA_REPAIR	41	tumor	0.805195	0.959816	0.17822	0.137357	0.885432	163	SUMO2, DCLRE1A, GTF2H5, USP1, DNA2, POLR2K, COPS2, MSH3, TDP2, CENPX, POLR2G, ACTR8, DTL, RAD52, UBA52, RBX1, PALB2, TERF1, SEM1, MNAT1, CHEK2, POLR2L, PIAS1, FEN1, ABRAXAS1, RHNO1, UBE2N, MBD4
REACTOME_RECOGNITION_AND_ASSOCIATION_OF_DNA_GLYCOSYLASE_WITH_SITE_CONTAINING_AN_AFFECTED_PURINE	41	tumor	0.802385	0.959816	0.0484088	-0.360411	-0.726422	4	TERF2IP
REACTOME_TRANSCRIPTION_OF_THE_HIV_GENOME	41	tumor	0.798206	0.959816	0.0982123	0.158683	0.795965	43	GTF2H5, POLR2K, TAF12, POLR2G, MNAT1, RNMT, NCBP2, POLR2L
REACTOME_CLASS_A_1_RHODOPSIN_LIKE_RECEPTORS	6	T_cells	0.957055	0.959982	0.0120227	0.124718	0.610023	86	CCL19, LPAR6, CCL21, CCR7, GPR183, CCR4, CCL2, P2RY10, S1PR4, CXCL9, GPR132, CCR5, LTB4R, S1PR1, ACKR1, CXCL16, FPR3, CCR2, CXCL10, CCL28, GPR65, CCL4, LPAR1, HEBP1, CXCR3, ADRB2, LPAR2, CXCL1, PTGER3, C3AR1, PTGER2, ADRA2A, CXCR4, LPAR5, S1PR2, CCR6, C5AR1, CYSLTR1, CCL3, EDNRB, P2RY11, ADORA2A, OPN3, HRH2, P2RY14, PNOC, NMB, CX3CR1, CXCR5, GPR68, P2RY13, CNR1, CCR1, GPR18, CX3CL1, P2RY6, P2RY2, MC1R, CCR8, GPER1, ADORA3, PTAFR, C3, CNR2
REACTOME_ANTIGEN_PRESENTATION_FOLDING_ASSEMBLY_AND_PEPTIDE_LOADING_OF_CLASS_I_MHC	6	tumor	0.776725	0.959998	0.0393562	-0.279362	-0.755494	19	ERAP2, TAP2, SEC24D, TAP1, ATG14, SEC31A, ERAP1, SEC23A, PIK3R4, SEC24B
REACTOME_MTORC1_MEDIATED_SIGNALLING	6	B_cells	0.846575	0.960425	0.0359209	0.21905	0.705167	20	LAMTOR4, RPTOR, EIF4G1, EEF2K, RRAGA, EIF4E, LAMTOR3, LAMTOR2, AKT1S1, MLST8
REACTOME_STRIATED_MUSCLE_CONTRACTION	6	T_cells	0.960432	0.960432	0.0756946	-0.190637	-0.592333	8	TPM2, TPM1, TMOD2, VIM, TNNI2, DMD, TTN
REACTOME_ADP_SIGNALLING_THROUGH_P2Y_PURINOCEPTOR_12	38	T_cells	0.642276	0.960495	0.0819779	0.330879	0.847609	10	GNGT2, GNG5, GNB4, GNAI3, GNB2, GNB1
REACTOME_RESPIRATORY_ELECTRON_TRANSPORT_ATP_SYNTHESIS_BY_CHEMIOSMOTIC_COUPLING_AND_HEAT_PRODUCTION_BY_UNCOUPLING_PROTEINS	38	Stromal	0.642336	0.960584	0.0619763	-0.205535	-0.905606	78	MT-ND5, MT-ND3, MT-CYB, MT-ATP6, MT-ND4, MT-ND2, MT-ND1
KEGG_PROTEASOME	67	T_cells	0.0949074	0.960808	0.222056	-0.33145	-1.38685	20	PSMB9, PSMB5, PSMB10, PSMB1, PSME1, PSMF1, PSMC5, PSME4, PSMD11
REACTOME_MITOTIC_G1_PHASE_AND_G1_S_TRANSITION	67	T_cells	0.0966667	0.960808	0.287805	-0.258079	-1.44059	45	PSMB5, MYC, DBF4, MAX, TK1, PSMB1, ABL1, CDKN1B, CCND2, PSMC5, PCNA, PSMD11, CDKN2B, PRIM2, PPP2R3B, PSMC2, RBL2, LIN37, PSMA5
KEGG_ALDOSTERONE_REGULATED_SODIUM_REABSORPTION	67	Endothelial_cells	0.584104	0.96085	0.0672065	0.425462	0.915901	11	IRS1, NR3C2
REACTOME_FOLDING_OF_ACTIN_BY_CCT_TRIC	4	Myeloid	0.408994	0.961135	0.0940503	0.455787	1.04062	6	CCT4, TCP1
HALLMARK_INFLAMMATORY_RESPONSE	61	B_cells	0.506559	0.961366	0.0454968	0.36271	1.00951	124	SEMA4D, C5AR1, C3AR1, IL1R1, ACVR2A, IFITM1, F3, SLAMF1, HIF1A, CCL22, IL18, LCK, SLC31A2, CXCL8, NOD2, CHST2, IL18R1, RNF144B, RIPK2, EBI3, TNFRSF9, RGS1, NLRP3, MYC
HALLMARK_TNFA_SIGNALING_VIA_NFKB	61	B_cells	0.502008	0.961366	0.045679	0.35984	1.00799	150	DUSP1, NR4A1, FOSB, GADD45B, MAP2K3, KLF4, DUSP4, F3, GEM, HES1, IL18, EGR2, IRS2, CXCL2, NFIL3, DNAJB4, RIPK2, ACKR3, TNFRSF9, MYC, FOS, RELB, EGR1, BCL6, KLF2, NAMPT, IL1B, NFKB1, JAG1, GPR183, ZFP36, GCH1, ID2, BTG1, MCL1, CCL5, CD69, SLC2A3, DUSP5, TAP1, PANX1, TIPARP, SERPINE1, IL7R, CDKN1A, TNC
REACTOME_TETRAHYDROBIOPTERIN_BH4_SYNTHESIS_RECYCLING_SALVAGE_AND_REGULATION	61	B_cells	0.507062	0.961366	0.0610364	0.556312	1.00805	6	PTS, SPR, GCH1
REACTOME_E3_UBIQUITIN_LIGASES_UBIQUITINATE_TARGET_PROTEINS	61	T_cells	0.350775	0.961709	0.0972151	0.335918	1.09718	31	RNF181, UBE2J2, UBE2D2, PEX2, DERL1, UBE2A, WAC, UBB, UBA52, RRAGA
HALLMARK_INFLAMMATORY_RESPONSE	41	Endothelial_cells	0.201807	0.96224	0.170932	0.303321	1.11731	85	SLC7A1, IL18R1, GPR132, CCRL2, SLC31A1, TNFSF15, IFITM1, PTAFR, GNA15, RTP4, IL18RAP, SLAMF1, CD69, CLEC5A, ROS1, TACR1, C5AR1, PTPRE, EMP3, AHR, RGS16
KEGG_GLUTATHIONE_METABOLISM	67	Myeloid	0.745902	0.962359	0.0745501	-0.216491	-0.805776	22	SRM, ODC1, TXNDC12, OPLAH, LAP3
KEGG_SPLICEOSOME	67	Myeloid	0.740299	0.962359	0.0795565	-0.166522	-0.864834	82	BUD31, DDX46, SNRNP200, CRNKL1, LSM2, PRPF18, SNRPA, SNRNP27, SRSF8, PPIE, SNRPF, SNRPD2, USP39
KEGG_TYPE_II_DIABETES_MELLITUS	67	Myeloid	0.745283	0.962359	0.0481184	0.229822	0.807286	23	PRKCZ, MAPK3, PIK3R3, PIK3R2, MTOR, PIK3CD, PIK3CA, SOCS2, INSR, PRKCE, HK1, KCNJ11
REACTOME_VASOPRESSIN_REGULATES_RENAL_WATER_HOMEOSTASIS_VIA_AQUAPORINS	67	Myeloid	0.741144	0.962359	0.0747385	-0.225404	-0.801319	19	PRKAR2B, AQP3, GNG7, PRKAR2A, GNG2, GNB2, PRKAR1A, GNB4, GNG10, ADCY7, PRKACA, RAB11FIP2, MYO5B, GNG11, ADCY1, GNG4, RAB11A, GNG12, ADCY3
REACTOME_ASSEMBLY_OF_ACTIVE_LPL_AND_LIPC_LIPASE_COMPLEXES	38	Stromal	0.646481	0.962409	0.05653	-0.363864	-0.871808	8	PCSK6, PCSK5
REACTOME_G_BETA_GAMMA_SIGNALLING_THROUGH_PI3KGAMMA	38	T_cells	0.646575	0.962549	0.0822055	0.296103	0.840829	14	GNGT2, GNG5, GNB4, AKT1, PIK3R5, RHOA, GNB2, GNB1
REACTOME_TOLL_LIKE_RECEPTOR_TLR1_TLR2_CASCADE	41	Stromal	0.653595	0.962885	0.0559429	-0.269953	-0.891864	53	NFKB2, MEF2A, MAPK1, DUSP3, TP53, MYD88, MAPK3, NOD1, DUSP7, TLR1, TIFA, IKBIP, MAPK7
HALLMARK_APICAL_SURFACE	4	Stromal	0.506667	0.963256	0.0840746	0.323022	0.961061	14	FLOT2, ADAM10
HALLMARK_P53_PATHWAY	4	Stromal	0.505695	0.963256	0.0855357	0.215271	0.973508	79	RGS16, FOS, HDAC3, SESN1, PLK2, BTG2, TAX1BP3, MDM2, BTG1, TSC22D1, SEC61A1, CD82, RCHY1, NINJ1, MKNK2, CDKN2B, EI24, TPRKB, CCND3, PERP, IER3, ZFP36L1
KEGG_ECM_RECEPTOR_INTERACTION	6	Myeloid	0.461171	0.963465	0.0576091	0.333485	1.01902	55	TNXB, ITGB4, ITGB7, ITGA7, COL6A6
REACTOME_MITOTIC_PROPHASE	6	Myeloid	0.460227	0.963465	0.0553643	0.318167	1.01271	70	LEMD3, CCNB1, CDK1, NUP155, NCAPD3, PHF8, NUP88, NEK9, BANF1, NUP54, NUP107, RAB2A, NUP205, MASTL, NEK7, SEH1L, ENSA, BLZF1, MCPH1, LMNA, LEMD2, VRK2
HALLMARK_OXIDATIVE_PHOSPHORYLATION	6	Endothelial_cells	0.405892	0.963628	0.0795565	0.235493	1.01594	160	PDK4, AIFM1, CPT1A, HADHB, ALDH6A1, NDUFC1, CYB5A, COX17, ABCB7, PHYH, MTX2, ATP5F1C, ATP5PF, OGDH, HSPA9, IDH3A, SURF1, SLC25A20, ATP5MC1, TOMM22, SUPV3L1, ACAA2, ACAA1, PMPCA, MAOB, ECH1, NDUFS7, TIMM9, NNT, HSD17B10, COX8A, MPC1, PDP1, ATP5F1D, TIMM10, SLC25A4, COX7A2, UQCRC1, GOT2, POR, COX7B, FXN
HALLMARK_ESTROGEN_RESPONSE_EARLY	67	B_cells	0.809872	0.963702	0.0512184	-0.149069	-0.717257	21	ELOVL5, CD44, BCL2, DHRS3, CCND1, CCN5, PRSS23, RRP12, LRIG1, LAD1, CA12, AFF1, FOS, MYBBP1A, RARA, XBP1, TIAM1, SLC1A1, SEMA3B, UNC119
REACTOME_APOPTOTIC_FACTOR_MEDIATED_RESPONSE	67	B_cells	0.810591	0.963702	0.0561767	0.417575	0.726323	2	UACA, APIP
REACTOME_PROTEIN_LOCALIZATION	67	B_cells	0.810056	0.963702	0.052057	-0.156678	-0.713772	18	UBA52, CHCHD2, UBC, GRPEL1, TOMM20, EMD, TOMM22, APP, UBB, ECH1, CMC4, TOMM7, BAG6, CHCHD10, GET3, SGTA
HALLMARK_DNA_REPAIR	67	Endothelial_cells	0.594059	0.963714	0.0609039	0.290841	0.941653	86	CANT1, UPF3B, GMPR2, ZNF707, GTF2A2, LIG1, CMPK2, SNAPC4, GTF3C5, SSRP1, DAD1, NUDT21, ITPA, STX3, ADA, SDCBP
HALLMARK_WNT_BETA_CATENIN_SIGNALING	67	Endothelial_cells	0.598712	0.963714	0.0734381	-0.339832	-0.906293	22	NCSTN, GNAI1, FZD1
REACTOME_ADRENALINE_NORADRENALINE_INHIBITS_INSULIN_SECRETION	67	Endothelial_cells	0.589792	0.963714	0.0678338	0.397981	0.927229	15	CACNB2, CACNA1C, CACNB3
REACTOME_G0_AND_EARLY_G1	67	Endothelial_cells	0.597458	0.963714	0.0728939	-0.392954	-0.890708	12	LIN52, LIN37
REACTOME_MITOTIC_G1_PHASE_AND_G1_S_TRANSITION	67	Endothelial_cells	0.60049	0.963714	0.0802023	-0.281013	-0.947021	75	PPP2R1B, PSMD14, LIN52, PSMB7, PSMA3, PSMA7, CDKN1A, LIN37, AKT2, PSMC6, RPA2
REACTOME_CIRCADIAN_CLOCK	4	tumor	0.541966	0.963821	0.0845557	0.197776	0.948843	52	PPARGC1A, UBA52, SIRT1, PPP1CC, SEM1, FBXW11, RBX1
HALLMARK_P53_PATHWAY	61	tumor	0.581136	0.964627	0.0394367	-0.250465	-0.964678	144	CYFIP2, EPHA2, CDKN2B, CCND2, PTPN14, ABCC5, ADA, SPHK1, PDGFA, CEBPA, JAG2, PLK3, SDC1, FAS, CDH13, PTPRE, CD82, F2R, CDKN2AIP, TCN2, CDKN1A, GADD45A, LDHB, S100A4, NOTCH1, AEN, NDRG1, COQ8A, ZFP36L1, IER5, ITGB4, TSPYL2, EPS8L2, STEAP3, HEXIM1, XPC, APP, ELP1, DRAM1, RAD9A, TP53
REACTOME_E3_UBIQUITIN_LIGASES_UBIQUITINATE_TARGET_PROTEINS	38	normal_breast_tissue	0.568852	0.964703	0.0626618	-0.284147	-0.92579	32	WAC, PEX12, PEX5, RAD18, HLTF, VCP
REACTOME_INHIBITION_OF_REPLICATION_INITIATION_OF_DAMAGED_DNA_BY_RB1_E2F1	38	normal_breast_tissue	0.563667	0.964703	0.0647943	-0.373704	-0.930857	12	PPP2R3B, PPP2CB, E2F1, PPP2R1A, PPP2CA
REACTOME_MAPK_TARGETS_NUCLEAR_EVENTS_MEDIATED_BY_MAP_KINASES	38	normal_breast_tissue	0.566942	0.964703	0.0632191	-0.315694	-0.92427	21	PPP2CB, MAPK3, MAPK8, DUSP6, MAPK9, DUSP4, PPP2R1A, MAPK14, ATF2, PPP2CA, MAPK7
REACTOME_THROMBIN_SIGNALLING_THROUGH_PROTEINASE_ACTIVATED_RECEPTORS_PARS	38	normal_breast_tissue	0.566942	0.964703	0.0632191	-0.315261	-0.923002	21	GNB3, ARRB1, GNG7
HALLMARK_G2M_CHECKPOINT	67	Endothelial_cells	0.623762	0.964809	0.0585938	0.286003	0.925987	86	RAD21, DBF4, TENT4A, TOP2A, CASP8AP2, CTCF, ATF5, E2F3, FANCC, SAP30, PURA
HALLMARK_INTERFERON_ALPHA_RESPONSE	67	Endothelial_cells	0.63615	0.964809	0.0749279	-0.294278	-0.918735	48	TRIM25, MVB12A, IRF2, PSMA3, NMI, TRIM5, CASP8, IRF7
HALLMARK_PANCREAS_BETA_CELLS	67	Endothelial_cells	0.64086	0.964809	0.0701132	-0.418572	-0.859798	8	DPP4, ELP4
KEGG_CYTOKINE_CYTOKINE_RECEPTOR_INTERACTION	67	Endothelial_cells	0.645161	0.964809	0.0732559	-0.278461	-0.921474	61	CCL14, CCL19, LIFR, CSF2RB, NGFR, TNFRSF10A, LTB, CSF3R
KEGG_PENTOSE_AND_GLUCURONATE_INTERCONVERSIONS	67	Endothelial_cells	0.618852	0.964809	0.0694481	-0.556707	-0.900328	3	UGDH
REACTOME_ACTIVATION_OF_THE_MRNA_UPON_BINDING_OF_THE_CAP_BINDING_COMPLEX_AND_EIFS_AND_SUBSEQUENT_BINDING_TO_43S	67	Endothelial_cells	0.628302	0.964809	0.0646485	0.399532	0.877717	12	EIF4E, EIF3J, EIF3G, EIF2S1
REACTOME_APC_C_CDH1_MEDIATED_DEGRADATION_OF_CDC20_AND_OTHER_APC_C_CDH1_TARGETED_PROTEINS_IN_LATE_MITOSIS_EARLY_G1	67	Endothelial_cells	0.61678	0.964809	0.0747385	-0.297654	-0.92473	45	PSMD14, PSMB7, PSMA3, PSMA7, PSMC6
REACTOME_COOPERATION_OF_PDCL_PHLP1_AND_TRIC_CCT_IN_G_PROTEIN_BETA_FOLDING	67	Endothelial_cells	0.637899	0.964809	0.0636424	0.361851	0.893703	19	RGS6, PDCL, CCT3, CCT4
REACTOME_ELEVATION_OF_CYTOSOLIC_CA2_LEVELS	67	Endothelial_cells	0.615242	0.964809	0.0649408	0.505654	0.907145	5	ITPR3, ITPR2, ORAI2
REACTOME_MRNA_SPLICING_MINOR_PATHWAY	67	Endothelial_cells	0.623094	0.964809	0.0721798	-0.3094	-0.901985	33	SNRPE, POLR2E, SNRNP25, PDCD7, SRSF7, GTF2F1, GTF2F2, POLR2H, POLR2L, NCBP2, SNRNP48, DDX23, POLR2F
REACTOME_PENTOSE_PHOSPHATE_PATHWAY	67	Endothelial_cells	0.642398	0.964809	0.0697793	-0.446529	-0.861729	6	PGD, DERA, TALDO1
REACTOME_RAS_PROCESSING	67	Endothelial_cells	0.622222	0.964809	0.0642141	0.419294	0.891278	10	ARL2
REACTOME_TERMINATION_OF_O_GLYCAN_BIOSYNTHESIS	67	Endothelial_cells	0.635776	0.964809	0.0706196	-0.47821	-0.878631	5	ST6GALNAC4
REACTOME_TETRAHYDROBIOPTERIN_BH4_SYNTHESIS_RECYCLING_SALVAGE_AND_REGULATION	67	Endothelial_cells	0.628253	0.964809	0.0639272	0.49446	0.887063	5	PTS
REACTOME_TRANSCRIPTION_OF_THE_HIV_GENOME	67	Endothelial_cells	0.644444	0.964809	0.0714786	-0.299338	-0.912011	41	NELFB, GTF2H5, ERCC2, TAF9
REACTOME_MRNA_SPLICING	61	T_cells	0.354938	0.96508	0.0835991	0.233815	1.04558	159	BCAS2, SNRNP27, PRPF8, BUD13, HTATSF1, LSM2, PRPF38A, MTREX, SNRNP25, SF3B4, ZRSR2, PPIH, SNRPA1, CWC15, SART1, USP39, POLR2L, TXNL4A, POLR2B, LSM4, BUD31, PPIL3, MAGOH, PCBP2, SNRPG, GPKOW, YBX1, SNRNP40, SNRPE, ZCRB1
REACTOME_VASOPRESSIN_REGULATES_RENAL_WATER_HOMEOSTASIS_VIA_AQUAPORINS	67	Endothelial_cells	0.648305	0.965124	0.0687943	-0.344317	-0.876791	18	GNB5, MYO5B
KEGG_CARDIAC_MUSCLE_CONTRACTION	61	B_cells	0.53118	0.965275	0.04783	0.400462	0.984382	32	UQCRB, ATP1A1, UQCRFS1, COX6B1, COX7A2L, COX4I1, COX7C, UQCRQ, UQCRH, UQCR10
KEGG_PPAR_SIGNALING_PATHWAY	61	B_cells	0.517817	0.965275	0.0489954	0.404391	0.99404	32	FABP4, CD36, RXRB, ACSL5, ILK, PCK2, PPARA, ACAA1, SCD, ACSL3, NR1H3
REACTOME_FORMATION_OF_ATP_BY_CHEMIOSMOTIC_COUPLING	61	B_cells	0.538553	0.965275	0.0500923	0.431476	0.96905	16	ATP5F1D, DMAC2L, ATP5MC3, ATP5MF
REACTOME_FORMATION_OF_INCISION_COMPLEX_IN_GG_NER	61	B_cells	0.518931	0.965275	0.0488971	0.404154	0.993459	32	USP45, RNF111, RPA1, PARP2, ERCC4, UBE2N, XPA, PIAS1, CUL4B, UBB, ERCC1, RAD23B, RBX1
REACTOME_HIV_ELONGATION_ARREST_AND_RECOVERY	61	B_cells	0.538286	0.965275	0.0484088	0.406489	0.978214	27	CCNK, POLR2F, POLR2C, NELFA
REACTOME_MITOCHONDRIAL_PROTEIN_IMPORT	61	B_cells	0.535676	0.965275	0.0454059	0.377561	0.981888	52	TIMM8B, CMC4, CHCHD3, TIMM50, CHCHD10, COA4, CHCHD7, TOMM6, CMC2
REACTOME_P38MAPK_EVENTS	61	B_cells	0.522876	0.965275	0.0559429	0.489504	0.975852	9	RALB, RALA
REACTOME_PROTEIN_FOLDING	61	B_cells	0.536093	0.965275	0.0452247	0.376718	0.985352	54	XRN2, TP53, GNG12, GNG5, CCNE2, TBCE, GNG7, KIFC3, PFDN1, TCP1, FBXL3, GNG10, FBXW4, ARFGEF2, GNB2, KIF13A, CSNK2A2, TUBB4B
REACTOME_RESPONSE_OF_EIF2AK4_GCN2_TO_AMINO_ACID_DEFICIENCY	61	B_cells	0.52381	0.965275	0.138022	-0.354757	-0.956874	12	EIF2AK4, ATF3, ATF2, EIF2S3, CEBPG, DDIT3, ATF4, EIF2S1
REACTOME_RRNA_PROCESSING	61	B_cells	0.532308	0.965275	0.0439759	0.363213	0.990755	93	EMG1, XRN2, ERI1, EXOSC7, PDCD11, RCL1, SENP3, DCAF13, DDX21, DDX52, BYSL, UTP15, WDR18, FCF1, RIOK1, UTP20, DHX37, MTERF3, RRP7A, SNU13, DDX49, IMP4, CSNK1E
HALLMARK_MYC_TARGETS_V2	67	B_cells	0.816444	0.965451	0.052913	-0.236042	-0.71032	7	SRM, NOP56, RRP12, CBX3, MYBBP1A, PPAN
HALLMARK_PI3K_AKT_MTOR_SIGNALING	67	B_cells	0.819209	0.965451	0.052057	-0.14351	-0.717146	23	PFN1, ARPC3, EIF4E, AKT1S1, RPTOR
REACTOME_DNA_REPLICATION	67	B_cells	0.821892	0.965451	0.0512184	-0.168842	-0.71775	15	UBA52, RFC5, UBC, POLG
REACTOME_REGULATION_OF_RUNX2_EXPRESSION_AND_ACTIVITY	67	B_cells	0.824092	0.965451	0.0524828	-0.221154	-0.704324	8	UBA52, UBC, PSMD3, ADRM1, UBB
KEGG_DILATED_CARDIOMYOPATHY	41	T_cells	0.783333	0.965504	0.0588438	-0.241569	-0.768144	8	ACTG1, LMNA, TPM4
KEGG_SMALL_CELL_LUNG_CANCER	41	T_cells	0.779915	0.965504	0.0602484	-0.266289	-0.749989	6	BIRC2, CDK6, LAMA5, MAX, COL4A1, BCL2
REACTOME_COOPERATION_OF_PREFOLDIN_AND_TRIC_CCT_IN_ACTIN_AND_TUBULIN_FOLDING	41	T_cells	0.774319	0.965504	0.0561767	0.604799	0.809235	1	ACTB
REACTOME_DNA_METHYLATION	41	T_cells	0.756148	0.965504	0.0597318	-0.631616	-0.847624	1	DNMT1
REACTOME_DNA_REPLICATION	41	T_cells	0.771898	0.965504	0.0533478	0.186639	0.763382	14	PSMA7, POLD2, ADRM1, PSMD13, PSMA4, CUL1, POLG, TOP3A, UBA52, ANAPC5, GINS4, CDT1, LIG1
REACTOME_EPHB_MEDIATED_FORWARD_SIGNALING	41	T_cells	0.739496	0.965504	0.0619763	-0.284937	-0.749213	5	ACTG1
REACTOME_EUKARYOTIC_TRANSLATION_INITIATION	41	T_cells	0.733193	0.965504	0.0623861	-0.286624	-0.75365	5	EIF4A1, EIF3B, EIF3A, UBA52, EIF4E
REACTOME_FOLDING_OF_ACTIN_BY_CCT_TRIC	41	T_cells	0.774319	0.965504	0.0561767	0.604799	0.809235	1	ACTB
REACTOME_FORMATION_OF_RNA_POL_II_ELONGATION_COMPLEX	41	T_cells	0.760668	0.965504	0.054794	0.31887	0.763014	4	GTF2H5
REACTOME_HIV_TRANSCRIPTION_ELONGATION	41	T_cells	0.760668	0.965504	0.054794	0.31887	0.763014	4	GTF2H5
REACTOME_INHIBITION_OF_DNA_RECOMBINATION_AT_TELOMERE	41	T_cells	0.762295	0.965504	0.0593488	-0.629499	-0.844782	1	POLR2E
REACTOME_METHYLATION	41	T_cells	0.751092	0.965504	0.063079	-0.358111	-0.737768	3	MTR
REACTOME_MISMATCH_REPAIR	41	T_cells	0.742358	0.965504	0.0636424	-0.360209	-0.742091	3	MLH1, LIG1
REACTOME_PIWI_INTERACTING_RNA_PIRNA_BIOGENESIS	41	T_cells	0.762295	0.965504	0.0593488	-0.629499	-0.844782	1	POLR2E
REACTOME_TRANSCRIPTIONAL_REGULATION_BY_SMALL_RNAS	41	T_cells	0.772059	0.965504	0.053677	0.371025	0.784135	3	AGO1, TNRC6A, POLR2E
REACTOME_TRANSCRIPTIONAL_REGULATION_OF_PLURIPOTENT_STEM_CELLS	41	T_cells	0.744762	0.965504	0.057006	0.449163	0.799963	2	SMAD4
REACTOME_TRANSCRIPTION_COUPLED_NUCLEOTIDE_EXCISION_REPAIR_TC_NER	41	T_cells	0.770992	0.965504	0.0554793	0.212346	0.74845	10	AQR, GTF2H5
REACTOME_TRANSPORT_OF_MATURE_TRANSCRIPT_TO_CYTOPLASM	41	T_cells	0.782847	0.965504	0.0526973	0.18414	0.753158	14	SLU7, CHTOP, CASC3, EIF4E, SRRM1, NXF1, RNPS1, SYMPK, U2AF2, NUP54, SLBP, NUP50, NDC1
REACTOME_INCRETIN_SYNTHESIS_SECRETION_AND_INACTIVATION	67	Stromal	0.918478	0.965731	0.0450443	-0.292009	-0.611574	5	SEC11C
REACTOME_TNFS_BIND_THEIR_PHYSIOLOGICAL_RECEPTORS	67	B_cells	0.827723	0.966178	0.0538979	-0.589517	-0.78354	1	TNFSF13B
HALLMARK_TGF_BETA_SIGNALING	61	Endothelial_cells	0.892105	0.966251	0.0637845	0.169226	0.718034	40	SERPINE1, CDH1, ID2, ID3, ID1
REACTOME_CONDENSATION_OF_PROPHASE_CHROMOSOMES	61	Endothelial_cells	0.895455	0.966251	0.0566484	0.253837	0.630911	7	CDK1
REACTOME_ELEVATION_OF_CYTOSOLIC_CA2_LEVELS	61	Endothelial_cells	0.904762	0.966251	0.0560596	0.26952	0.62712	6	ITPR3, ORAI1, ITPR1, ITPR2, ORAI2, TRPC6
REACTOME_P38MAPK_EVENTS	61	Endothelial_cells	0.897196	0.966251	0.057853	0.216985	0.637646	11	MAPKAPK3, NRAS, MAPK14, KRAS, MAPK13
REACTOME_PRESYNAPTIC_FUNCTION_OF_KAINATE_RECEPTORS	61	Endothelial_cells	0.904545	0.966251	0.0561767	0.232179	0.628991	9	GNG5, GNG10, GNB1
REACTOME_RRNA_MODIFICATION_IN_THE_NUCLEUS_AND_CYTOSOL	61	Endothelial_cells	0.900316	0.966251	0.0397596	-0.172747	-0.68166	43	BMS1, DCAF13, TBL3, MPHOSPH10, NOP2, DDX52, UTP20, RCL1, KRR1, WDR46
REACTOME_ASSEMBLY_OF_ACTIVE_LPL_AND_LIPC_LIPASE_COMPLEXES	67	Myeloid	0.751958	0.966384	0.0718276	-0.29756	-0.768293	7	FURIN, MBTPS1, PCSK5, LMF2
KEGG_RNA_POLYMERASE	6	tumor	0.784861	0.966433	0.0922597	0.23168	0.767912	21	POLR2I, POLR2G, POLR2K, POLR2L, POLR2D, POLR3F, POLR3K, POLR2C, POLR3B, POLR1D, POLR1E, POLR3H, POLR1C, POLR3C, POLR1B, POLR2F, POLR1A, POLR3GL, POLR3A, POLR3G, POLR3D
HALLMARK_GLYCOLYSIS	38	tumor	0.795424	0.96712	0.0380056	0.194124	0.823428	129	ISG20, NT5E, ME1, IGFBP3, MERTK, GLRX, MET, PGAM1, ARTN, PLOD2, IER3, VCAN, HSPA5, B4GALT1, SDC2, TPST1, ME2, PAM, PFKP, ENO1, AGRN, SLC16A3, PYGL, CHST12
REACTOME_ACTIVATION_OF_THE_MRNA_UPON_BINDING_OF_THE_CAP_BINDING_COMPLEX_AND_EIFS_AND_SUBSEQUENT_BINDING_TO_43S	38	tumor	0.793561	0.96712	0.0537873	0.274783	0.705277	12	EIF3M, EIF3H, EIF3G, EIF4H, EIF3J, EIF4B, EIF4E, EIF4G1, EIF3I, EIF4EBP1, EIF3L, EIF1AX
REACTOME_COMPLEX_I_BIOGENESIS	38	tumor	0.797954	0.96712	0.0678338	-0.20452	-0.821311	45	MT-ND5, MT-ND3, MT-ND4, MT-ND2, NDUFC2, MT-ND1, NDUFAF6, NDUFAF1, NDUFS3, NDUFV1, HSPA9, NDUFA10, FOXRED1, NDUFB8, ACAD9, HSCB, NDUFS2, NDUFA3, NDUFB9, NDUFB2
REACTOME_CONSTITUTIVE_SIGNALING_BY_AKT1_E17K_IN_CANCER	38	tumor	0.798226	0.96712	0.0609039	-0.241342	-0.735861	16	NR4A1, FOXO6
REACTOME_MTORC1_MEDIATED_SIGNALLING	38	tumor	0.799564	0.96712	0.0599893	-0.242203	-0.727734	15	LAMTOR2, MTOR, EEF2K, MLST8, RPTOR, EIF4EBP1, RRAGA, EIF4G1, EIF4E, LAMTOR3, EIF4B, SLC38A9, RRAGC, LAMTOR4, YWHAB
KEGG_GLUTATHIONE_METABOLISM	41	Stromal	0.662045	0.967211	0.0580984	-0.320935	-0.86222	18	GPX7, ODC1, LAP3, TXNDC12, GGT5
REACTOME_EARLY_PHASE_OF_HIV_LIFE_CYCLE	41	Stromal	0.662393	0.967211	0.0681513	0.37681	0.830171	7	FEN1, LIG1
KEGG_RENIN_ANGIOTENSIN_SYSTEM	6	Myeloid	0.46789	0.967275	0.107554	-0.363052	-0.957117	10	MME, NLN, CPA3, ANPEP, LNPEP, THOP1
REACTOME_P38MAPK_EVENTS	6	Myeloid	0.468892	0.967275	0.0683111	0.446198	1.01459	11	MAPK12
REACTOME_G_PROTEIN_BETA_GAMMA_SIGNALLING	38	T_cells	0.655172	0.967821	0.0797706	0.266596	0.830849	19	GNGT2, BTK, GNG5, GNB4, PAK1, AKT1, PIK3R5, RHOA, GNB2, GNB1
REACTOME_INHIBITION_OF_REPLICATION_INITIATION_OF_DAMAGED_DNA_BY_RB1_E2F1	38	T_cells	0.656	0.967821	0.054794	-0.356286	-0.855881	9	PPP2R3B, POLA1
HALLMARK_COAGULATION	61	Endothelial_cells	0.931034	0.967837	0.0356933	-0.159719	-0.710529	78	COMP, MMP11, MST1, HMGCS2, FBN1, MMP14, MMP9, CTSK, MMP2, PLAU, PLAT
KEGG_CITRATE_CYCLE_TCA_CYCLE	61	Endothelial_cells	0.934426	0.967837	0.0396787	-0.186508	-0.603948	20	ACO1, FH, ACLY, IDH3A
KEGG_FC_EPSILON_RI_SIGNALING_PATHWAY	61	Endothelial_cells	0.941267	0.967837	0.0366082	-0.161876	-0.650796	47	MAP2K6, VAV2, GAB2, PLCG1
REACTOME_APOPTOSIS	61	Endothelial_cells	0.921569	0.967837	0.0728939	0.151233	0.788108	119	PMAIP1, C1QBP, HMGB2, CDH1, BID, SEM1, PSMB7, UBA52, APIP, PSMB3, UBB, TFDP1, PSMD14, MAPK8, DAPK1, TP53BP2, PSMA3, TLR4, CASP3, CYCS, PSMA2, DSG2, PSMC1, DYNLL2, E2F1, CD14, PSMB6, AKT3, PAK2, BCAP31, STK24, PSMD11, PSMB2
REACTOME_BASE_EXCISION_REPAIR	61	Endothelial_cells	0.91853	0.967837	0.0392759	-0.177294	-0.654437	33	LIG1, LIG3, RFC4, POLE, POLD1
REACTOME_BETA_CATENIN_INDEPENDENT_WNT_SIGNALING	61	Endothelial_cells	0.937888	0.967837	0.0694481	0.153967	0.759673	84	MYC, AP2S1, CALM1, GNG5, FZD6, SEM1, PSMB7, UBA52, ARRB2, PSMB3, UBB, PSMD14, PSMA3, PSMA2, RAC1, CLTB, FZD8, PSMC1, GNG10, GNB1, PSMB6, PSMD11, RHOA, PSMB2
REACTOME_CONSTITUTIVE_SIGNALING_BY_AKT1_E17K_IN_CANCER	61	Endothelial_cells	0.936224	0.967837	0.0599893	0.181648	0.621493	20	NR4A1, FOXO3, GSK3A
REACTOME_FOLDING_OF_ACTIN_BY_CCT_TRIC	61	Endothelial_cells	0.938636	0.967837	0.0544556	0.237726	0.590866	7	TCP1
REACTOME_PROCESSING_OF_CAPPED_INTRONLESS_PRE_MRNA	61	Endothelial_cells	0.932231	0.967837	0.0401661	-0.186786	-0.624722	23	CSTF2, CPSF7, SYMPK, CSTF1, PAPOLA, CPSF1, PCF11, CSTF2T, CPSF6, NCBP1
REACTOME_PURINE_CATABOLISM	61	Endothelial_cells	0.940909	0.967837	0.0543434	0.210653	0.570676	9	NUDT15, NUDT16
REACTOME_THROMBOXANE_SIGNALLING_THROUGH_TP_RECEPTOR	61	Endothelial_cells	0.941441	0.967837	0.0538979	0.195072	0.557082	10	GNG5, GNG10, GNB1
REACTOME_TRANSPORT_OF_MATURE_TRANSCRIPT_TO_CYTOPLASM	61	Endothelial_cells	0.909763	0.967837	0.0361492	-0.166062	-0.714524	65	SRSF1, NXF1, NUP88, NUP62, THOC1, U2AF2, SYMPK, THOC5, FYTTD1, UPF3B, EIF4A3, SRSF4, CPSF1, NUP160, NUP37, SRSF11
KEGG_TOLL_LIKE_RECEPTOR_SIGNALING_PATHWAY	41	T_cells	0.78839	0.967984	0.0535669	0.260681	0.746518	6	MAP3K8, TBK1
REACTOME_NEGATIVE_EPIGENETIC_REGULATION_OF_RRNA_EXPRESSION	38	B_cells	0.794958	0.96803	0.048215	0.252299	0.793287	36	TBP, TTF1, TAF1B, MNAT1, POLR2F, CCNH, SUDS3, GTF2H4, RRP8, POLR1D
KEGG_VEGF_SIGNALING_PATHWAY	67	tumor	0.926214	0.968208	0.04783	0.180972	0.619512	23	PPP3CA, AKT3, SHC2, NFATC3
REACTOME_FORMATION_OF_TC_NER_PRE_INCISION_COMPLEX	67	tumor	0.926882	0.968208	0.0524828	-0.171915	-0.638694	30	POLR2D, POLR2C, UVSSA, POLR2K, XAB2, UBC, POLR2E, AQR
REACTOME_THROMBOXANE_SIGNALLING_THROUGH_TP_RECEPTOR	67	tumor	0.923747	0.968208	0.0532386	0.250582	0.601515	7	GNAQ, GNA13, GNG10
REACTOME_CONDENSATION_OF_PROPHASE_CHROMOSOMES	41	tumor	0.815562	0.968664	0.0727141	0.229454	0.732741	11	CCNB1, CDK1
REACTOME_HIV_TRANSCRIPTION_INITIATION	4	Stromal	0.51259	0.968884	0.0723571	-0.29727	-0.956159	20	POLR2E, POLR2A, TAF8, POLR2G, TAF2, TAF15
KEGG_PATHOGENIC_ESCHERICHIA_COLI_INFECTION	38	T_cells	0.66242	0.9689	0.0891647	0.233719	0.848794	36	TUBB2B, TUBA1C, TUBA4A, ARPC5L, ARPC5, TLR4, ROCK1, ARPC2, ARPC1B, YWHAQ, RHOA, TUBB2A
REACTOME_REGULATION_OF_HMOX1_EXPRESSION_AND_ACTIVITY	38	T_cells	0.662621	0.9689	0.0745501	0.39055	0.818082	5	HM13, HMOX1, BACH1
HALLMARK_ADIPOGENESIS	4	Myeloid	0.444976	0.969517	0.0956031	0.21556	1.00609	97	GADD45A, GBE1, MTCH2, UQCR10, FAH, ADIPOR2, PFKFB3, DGAT1, PPM1B, SPARCL1, SDHB, COX8A, REEP5, BCL2L13, GPD2, ECHS1, RIOK3, STOM, MDH2, RMDN3, GPX3, VEGFB, UCP2, ETFB, DDT, SLC5A6, AGPAT3, CAVIN1, ABCB8, ME1
HALLMARK_IL2_STAT5_SIGNALING	4	Myeloid	0.418487	0.969517	0.0793435	-0.234718	-1.01961	73	TTC39B, AGER, MYC, LTB, CCND2, PHTF2, MAP3K8, CST7, RNH1, PRKCH, GLIPR2, SNX9, DHRS3, TRAF1, MYO1C, SLC1A5, AHNAK, TIAM1
HALLMARK_KRAS_SIGNALING_DN	4	Myeloid	0.44213	0.969517	0.0940503	0.294593	0.988012	23	NR4A2, MFSD6, DTNB, ENTPD7, SGK1, BTG2, SLC25A23, CALML5
HALLMARK_WNT_BETA_CATENIN_SIGNALING	4	Myeloid	0.443841	0.969517	0.0802023	-0.33894	-1.00471	16	MYC, TCF7, CCND2, FZD1, MAML1, TP53
KEGG_CITRATE_CYCLE_TCA_CYCLE	4	Myeloid	0.421442	0.969517	0.0840746	-0.392157	-1.02107	10	ACO2, DLD, SUCLG2
REACTOME_APOPTOSIS	4	Myeloid	0.428331	0.969517	0.0782955	-0.232668	-1.0139	74	DAPK2, NMT1, APC, PSMC4, ADD1, PRKCD, TRADD, BAX, YWHAG, TP53, YWHAQ, MAGED1, KPNA1, TRAF2, PPP3CC, TNFRSF10B, CASP8, LY96, VIM, PSMC1, PSMD12, MAPK3, PPP3R1, LMNB1, AKT2, FADD, ADRM1, GSN, PSMD3, UBB
REACTOME_EARLY_PHASE_OF_HIV_LIFE_CYCLE	4	Myeloid	0.440901	0.969517	0.0824344	-0.446553	-1.03378	7	PPIA, CCR5, KPNA1, CD4
REACTOME_MITOCHONDRIAL_BIOGENESIS	4	Myeloid	0.429561	0.969517	0.0956031	0.278447	1.01427	31	CHCHD3, ATP5PB, ATP5MG, MAPK14, ATF2, CREB1, TBL1XR1, CHD9, GLUD1, SAMM50, ATP5F1E, CARM1, MICOS10
REACTOME_PURINE_CATABOLISM	4	Myeloid	0.43319	0.969517	0.0911073	0.521581	1.03554	4	NUDT5, NT5C2, NUDT9
REACTOME_RESPIRATORY_ELECTRON_TRANSPORT_ATP_SYNTHESIS_BY_CHEMIOSMOTIC_COUPLING_AND_HEAT_PRODUCTION_BY_UNCOUPLING_PROTEINS	4	Myeloid	0.429952	0.969517	0.0982123	0.236317	1.02464	70	NDUFC1, NDUFB3, UQCR10, ATP5PB, NDUFA9, NDUFS8, ATP5MG, NDUFA2, SDHB, COX8A, MT-CO3, NDUFB9, NDUFA7, NDUFA11, UCP2, ETFB, UQCRH, COX18, NDUFS4, COQ10B, MT-ND1, NDUFB1, SURF1, NDUFB8, MT-CO2, NDUFS3, COX7A2L, NDUFA4, ATP5F1E
REACTOME_SIGNALING_BY_NTRKS	4	Myeloid	0.440476	0.969517	0.0959207	0.250204	1.00812	50	FOS, FURIN, DUSP3, SGK1, DUSP6, MAPK14, ATF2, CREB1, JUNB, RALA, MAP2K5, YWHAB, PIK3R2, RIT1, MAP2K2, EGR1, PPP2CB
REACTOME_DNA_METHYLATION	38	Stromal	0.656098	0.969656	0.0753094	0.471828	0.844341	3	DNMT1, UHRF1, DNMT3A
REACTOME_RNA_POLYMERASE_II_TRANSCRIPTION_TERMINATION	38	Stromal	0.657244	0.969656	0.0593488	-0.231914	-0.890885	41	UPF3B, SRSF11, THOC1, SRSF1, DDX39B, PAPOLA, CPSF7, CPSF6, SRSF7, LSM11, SRRM1, CSTF1, U2AF2, SRSF5, CPSF1, FIP1L1, CASC3, SRSF3, SYMPK, EIF4A3, SNRPE, POLDIP3
KEGG_SMALL_CELL_LUNG_CANCER	67	Endothelial_cells	0.654804	0.970408	0.0598603	0.302978	0.891206	43	CDKN2B, E2F3, CASP9, PIAS4, RARB, XIAP, NFKB1, FN1, ITGA3
KEGG_JAK_STAT_SIGNALING_PATHWAY	67	Endothelial_cells	0.657754	0.970408	0.0597318	0.303038	0.886947	42	CBLC, IFNGR1, STAT3, SOS1, CBL, PIAS4, CREBBP
REACTOME_DOWNSTREAM_SIGNALING_EVENTS_OF_B_CELL_RECEPTOR_BCR	67	Stromal	0.92691	0.970484	0.0406579	-0.178433	-0.662005	32	PSMD6, NFKB1, PSMA2, PSMA7, ADRM1, FBXW11, PSMD7, PSMB1, CHUK, PSMA4, PSMC3, PPIA, BCL10, NRAS, IKBKB, PSMD3, PSMC4
REACTOME_REGULATION_OF_EXPRESSION_OF_SLITS_AND_ROBOS	67	Stromal	0.928934	0.970484	0.0414044	-0.176436	-0.646153	31	PSMD6, NCBP1, ZSWIM8, PSMA2, PSMA7, NCBP2, ADRM1, PSMD7, PSMB1, PSMA4, PSMC3
REACTOME_PHASE_II_CONJUGATION_OF_COMPOUNDS	67	Stromal	0.931925	0.970508	0.0562941	0.200069	0.601278	13	TPST1, COMT, GSTP1, SLC35D2, AKR1A1, NNMT
KEGG_COLORECTAL_CANCER	38	Myeloid	0.659794	0.970517	0.0507028	-0.240551	-0.878333	50	MAPK10, TCF7L1, BAD, FOS, AKT3, MAPK3, PIK3R3, PIK3R2, TGFB3, BRAF, TGFB2, MSH2, AXIN1, TGFBR2, CTNNB1, TCF7, TGFBR1
KEGG_SPLICEOSOME	38	Myeloid	0.660777	0.970517	0.095288	0.197309	0.910741	103	CTNNBL1, HSPA1A, SF3B6, USP39, SNRPB, RBM8A, PPIL1, HSPA1B, PRPF4, CCDC12, SNRPD1, EIF4A3, SNRNP27, EFTUD2, MAGOH
REACTOME_PURINE_CATABOLISM	67	tumor	0.932075	0.970542	0.0462303	-0.266346	-0.603114	6	NT5C, ITPA, NUDT16, NUDT5
REACTOME_HIV_TRANSCRIPTION_INITIATION	38	tumor	0.805419	0.970633	0.0655321	-0.204498	-0.761788	32	TAF15, TBP, GTF2H4, ERCC2, GTF2F1, TAF5, TAF6, TAF1, GTF2E1, TAF4, POLR2H, GTF2A2, POLR2A
REACTOME_TRANSCRIPTION_OF_THE_HIV_GENOME	4	Stromal	0.516637	0.970922	0.0706196	-0.2667	-0.952487	32	POLR2E, POLR2A, TAF8, POLR2G, NCBP1, RNMT, TAF2, TAF15, CTDP1, NELFA, POLR2B, NELFCD
REACTOME_GAB1_SIGNALOSOME	6	tumor	0.793904	0.970979	0.0415718	-0.310467	-0.753916	12	EGFR, GAB1, PIK3R1, SRC, PAG1, PXN, PIK3CA
REACTOME_SIGNALING_BY_NOTCH4	6	tumor	0.794438	0.970979	0.0330163	-0.242613	-0.785128	52	FLT4, DLL4, ACTA2, HEY2
REACTOME_G_BETA_GAMMA_SIGNALLING_THROUGH_PI3KGAMMA	61	Endothelial_cells	0.947644	0.971188	0.0419082	-0.202052	-0.573375	13	PIK3R6, AKT2
REACTOME_INHIBITION_OF_DNA_RECOMBINATION_AT_TELOMERE	38	T_cells	0.670312	0.971448	0.0526973	-0.299437	-0.832077	16	POLR2D, POLR2C, ACD, POLR2H
REACTOME_RHO_GTPASES_ACTIVATE_WASPS_AND_WAVES	38	T_cells	0.673222	0.971448	0.0510114	-0.266191	-0.843666	27	BRK1, NCKIPSD, NCKAP1, BAIAP2, PTK2, WASL, ABL1, CYFIP1
REACTOME_TP53_REGULATES_METABOLIC_GENES	38	T_cells	0.671598	0.971448	0.0500923	-0.235732	-0.873124	54	PRDX5, TSC1, COX7B, MT-CO3, SESN3, MT-CO2, TNRC6C, SESN1, COX7A1, AKT3, LAMTOR5, TSC2, COX7A2L, COX5B, COX4I1, RPTOR, RRAGB, PRDX2, COX8A, MTOR, SLC38A9
REACTOME_MITOCHONDRIAL_BIOGENESIS	38	normal_breast_tissue	0.575851	0.971565	0.0593488	-0.242618	-0.933449	78	PERM1, CHCHD6, TBL1X, MAPK12, CALM1, MT-ATP6, PPARA, PPARGC1B, SAMM50
REACTOME_MTORC1_MEDIATED_SIGNALLING	67	Endothelial_cells	0.661626	0.971763	0.062249	0.379209	0.883493	15	RRAGB, EIF4E
KEGG_ADIPOCYTOKINE_SIGNALING_PATHWAY	38	Myeloid	0.664615	0.971815	0.0870516	0.231486	0.864896	45	PRKAG2, NFKBIE, ACSL5, ADIPOR2, NFKB1, JAK2, TNF, NFKBIB, TRADD, TNFRSF1A, TNFRSF1B, ACSL3, PRKAB1, NFKBIA, ACSL1, SOCS3
KEGG_VASOPRESSIN_REGULATED_WATER_REABSORPTION	67	tumor	0.939457	0.972057	0.0504983	-0.178101	-0.596752	20	CREB3L4, ADCY3
REACTOME_FOLDING_OF_ACTIN_BY_CCT_TRIC	67	tumor	0.937901	0.972057	0.0517405	0.253858	0.556783	5	ACTB, CCT8, TCP1, CCT2, CCT6A
REACTOME_FRS_MEDIATED_FGFR2_SIGNALING	38	Stromal	0.663317	0.972092	0.0762797	0.306558	0.805402	10	FGF18, KRAS, GRB2, NRAS, FRS2, HRAS
REACTOME_TRANSPORT_OF_MATURE_TRANSCRIPT_TO_CYTOPLASM	38	Stromal	0.664804	0.972092	0.0613026	-0.214444	-0.861725	54	UPF3B, SRSF11, THOC1, SRSF1, NUP42, DDX39B, NUP133, NXF1, SRSF7, NUP98, NUP214, SRRM1, NUP58, U2AF2, SRSF5, CPSF1, NUP43, AAAS, FIP1L1, CASC3, SRSF3, NUP88, SYMPK, EIF4A3, POLDIP3, RAE1, NUP85, ALYREF, NCBP1
REACTOME_CHROMOSOME_MAINTENANCE	41	T_cells	0.794872	0.972189	0.0593488	-0.260872	-0.734732	6	ANKRD28, LIG1, CENPC, POLR2E
KEGG_PPAR_SIGNALING_PATHWAY	61	T_cells	0.361925	0.972244	0.0999277	-0.30895	-1.06814	30	PPARA, SORBS1, ILK, ACOX3, ACADM, CPT2
REACTOME_ACTIVATION_OF_THE_AP_1_FAMILY_OF_TRANSCRIPTION_FACTORS	61	T_cells	0.364729	0.972244	0.0968878	0.490396	1.10781	7	FOS, MAPK9
REACTOME_CELLULAR_RESPONSE_TO_HEAT_STRESS	61	T_cells	0.366438	0.972244	0.0875697	0.272968	1.03995	63	NUP214, DEDD2, CAMK2G, HSPA5, RPA3, POM121, NUP42, HSBP1, GSK3B, NUP153, SIRT1, UBB, CAMK2D, AKT1S1, AAAS, NUP54, ATR, HSPA13, NUP88
HALLMARK_PROTEIN_SECRETION	4	Stromal	0.530612	0.97229	0.0826646	0.233888	0.959786	53	VAMP3, ADAM10, RAB5A, ARFGEF1, PPT1, PAM, ATP1A1, TSPAN8, TOM1L1, LMAN1, TMED10, AP2M1, MAPK1
KEGG_GLUTATHIONE_METABOLISM	4	Stromal	0.53777	0.97229	0.0699459	-0.33061	-0.942142	13	ANPEP, RRM1
KEGG_HEDGEHOG_SIGNALING_PATHWAY	4	Stromal	0.530435	0.97229	0.08042	0.337513	0.933396	11	WNT2, RAB23, CSNK1G3, GLI3, CSNK1G1, PRKACA
KEGG_PPAR_SIGNALING_PATHWAY	4	Stromal	0.522769	0.97229	0.0720033	-0.302216	-0.948614	19	FABP5, PCK2, ACSL3, CD36, ACOX3, SCD, ACOX1, RXRA
REACTOME_DNA_STRAND_ELONGATION	4	Stromal	0.540952	0.97229	0.0725352	-0.464021	-0.955001	5	MCM5
REACTOME_HIV_TRANSCRIPTION_ELONGATION	4	Stromal	0.532374	0.97229	0.0704501	-0.291173	-0.936547	20	POLR2E, POLR2A, POLR2G, NCBP1, CTDP1, NELFA, POLR2B, NELFCD
REACTOME_LAGGING_STRAND_SYNTHESIS	4	Stromal	0.541152	0.97229	0.0764767	0.496554	0.924355	3	POLD4, RPA1
REACTOME_PROCESSIVE_SYNTHESIS_ON_THE_LAGGING_STRAND	4	Stromal	0.541152	0.97229	0.0764767	0.496554	0.924355	3	POLD4, RPA1
REACTOME_ESTROGEN_DEPENDENT_NUCLEAR_EVENTS_DOWNSTREAM_OF_ESR_MEMBRANE_SIGNALING	38	normal_breast_tissue	0.57947	0.972682	0.062249	-0.325166	-0.925067	19	EGF
REACTOME_PROLONGED_ERK_ACTIVATION_EVENTS	6	Endothelial_cells	0.415663	0.972827	0.0894367	-0.378814	-1.0297	13	NGF, RAPGEF1, MAPK3, MAP2K2, FRS2, CRK, MAPK1
REACTOME_REGULATION_OF_HMOX1_EXPRESSION_AND_ACTIVITY	6	Endothelial_cells	0.414487	0.972827	0.0897105	0.614632	1.07702	3	HMOX1
REACTOME_CONSTITUTIVE_SIGNALING_BY_AKT1_E17K_IN_CANCER	38	T_cells	0.677215	0.972942	0.052805	-0.286624	-0.84776	21	NR4A1, FOXO4, CASP9, GSK3A, FOXO1
HALLMARK_MYC_TARGETS_V2	67	Myeloid	0.760252	0.973241	0.0473534	0.207432	0.80925	34	HSPE1, CDK4, NOP56, EXOSC5, MPHOSPH10, LAS1L, DDX18, PPRC1, PES1, NOP16
HALLMARK_PROTEIN_SECRETION	38	B_cells	0.804044	0.973432	0.0441523	0.223832	0.807823	75	CLTC, ATP6V1H, ICA1, RAB22A, DOP1A, SCAMP3, AP2S1, SNX2, NAPA, VAMP3, TMED2, OCRL
REACTOME_GAB1_SIGNALOSOME	38	B_cells	0.806216	0.973432	0.0514265	0.307983	0.729772	10	GRB2, SRC, PAG1, CSK
REACTOME_PLASMA_LIPOPROTEIN_REMODELING	38	B_cells	0.808244	0.973432	0.0503964	0.292383	0.754719	14	APOC2
REACTOME_G1_S_SPECIFIC_TRANSCRIPTION	38	Myeloid	0.66874	0.97352	0.0525899	-0.309316	-0.848157	15	RBL1, TFDP2, CDK1, E2F5, CDT1, DHFR
HALLMARK_APICAL_JUNCTION	4	tumor	0.582906	0.973577	0.0635008	-0.196319	-0.945561	67	YWHAH, BMP1, NRTN, INPPL1, FBN1, PLCG1, DHX16, IRS1
HALLMARK_GLYCOLYSIS	4	tumor	0.591371	0.973577	0.0828962	0.176769	0.931204	87	HAX1, PPP2CB, P4HA1, CXCR4, STC1, QSOX1, HSPA5, PGAM1, DDIT4, MXI1, VCAN, HDLBP, ENO1, VLDLR, CLDN3, TGFBI, GPC4, NSDHL, IL13RA1, KDELR3, ALG1, AK4, GLRX, EFNA3, FAM162A, GALK2, MDH2
HALLMARK_HEDGEHOG_SIGNALING	4	tumor	0.604857	0.973577	0.0743625	0.290173	0.863601	11	NF1, NRP1, VLDLR
HALLMARK_PANCREAS_BETA_CELLS	4	tumor	0.59604	0.973577	0.0696133	-0.369416	-0.879747	6	VDR, MAFB
HALLMARK_TGF_BETA_SIGNALING	4	tumor	0.555357	0.973577	0.0679923	-0.239287	-0.930101	28	SMAD6, APC, XIAP
KEGG_GLYCEROPHOSPHOLIPID_METABOLISM	4	tumor	0.624719	0.973577	0.0736213	0.218028	0.889571	30	CHPT1, MBOAT2, GNPAT, LPCAT3, GPD2, PLPP2, PLD1, ETNK2, LPCAT1, PTDSS1, CRLS1, GPAT4, MBOAT7, PEMT
KEGG_PENTOSE_AND_GLUCURONATE_INTERCONVERSIONS	4	tumor	0.583673	0.973577	0.0721798	0.341859	0.897047	7	UGT2B28, UGT2B11, DCXR, UGDH
KEGG_TYPE_II_DIABETES_MELLITUS	4	tumor	0.555556	0.973577	0.0689567	-0.313337	-0.922451	11	IRS1, PRKCD, MTOR, HK1, IKBKB
REACTOME_ADP_SIGNALLING_THROUGH_P2Y_PURINOCEPTOR_12	4	tumor	0.616327	0.973577	0.0694481	0.336092	0.881916	7	GNB1, GNG10, GNG12, GNAI2, GNB5, GNAI1, GNB4
REACTOME_ANTIGEN_PRESENTATION_FOLDING_ASSEMBLY_AND_PEPTIDE_LOADING_OF_CLASS_I_MHC	4	tumor	0.557522	0.973577	0.0787114	0.273252	0.905218	15	BCAP31, HSPA5, CALR
REACTOME_DECTIN_2_FAMILY	4	tumor	0.580078	0.973577	0.0702813	-0.575962	-0.94517	2	MUC1, MUC6
REACTOME_EXTENSION_OF_TELOMERES	4	tumor	0.625455	0.973577	0.063079	-0.270762	-0.87473	15	PCNA, POLA2, FEN1
REACTOME_FOLDING_OF_ACTIN_BY_CCT_TRIC	4	tumor	0.561616	0.973577	0.0736213	0.390033	0.892049	5	TCP1, CCT4, CCT8, CCT2, ACTB
REACTOME_FORMATION_OF_RNA_POL_II_ELONGATION_COMPLEX	4	tumor	0.607018	0.973577	0.0628004	-0.21355	-0.896652	36	NELFE, CTR9, CDK9, CTDP1, ELL, GTF2F2, SUPT16H, POLR2A, NELFA, POLR2B, RTF1, GTF2F1, POLR2E, NELFCD
REACTOME_GAB1_SIGNALOSOME	4	tumor	0.613281	0.973577	0.0675189	-0.564243	-0.92594	2	CSK
REACTOME_GENERATION_OF_SECOND_MESSENGER_MOLECULES	4	tumor	0.593688	0.973577	0.0696133	-0.397282	-0.892255	5	PLCG1
REACTOME_GENE_SILENCING_BY_RNA	4	tumor	0.62735	0.973577	0.0599893	-0.242207	-0.891791	23	DGCR8, DICER1, IPO8, POLR2A, XPO5, AGO1, TNRC6C, POLR2B, DROSHA, POLR2E, ELAC2
REACTOME_HIV_TRANSCRIPTION_ELONGATION	4	tumor	0.624319	0.973577	0.063079	-0.228013	-0.890007	29	NELFE, CDK9, CTDP1, ELL, GTF2F2, SUPT16H, POLR2A, NELFA, POLR2B, GTF2F1, POLR2E, NELFCD
REACTOME_INHIBITION_OF_REPLICATION_INITIATION_OF_DAMAGED_DNA_BY_RB1_E2F1	4	tumor	0.565657	0.973577	0.0732559	0.388411	0.88834	5	PPP2CB
REACTOME_INSERTION_OF_TAIL_ANCHORED_PROTEINS_INTO_THE_ENDOPLASMIC_RETICULUM_MEMBRANE	4	tumor	0.596026	0.973577	0.0751182	0.291419	0.867309	11	STX5, GET1, CAMLG, APP, EMD
REACTOME_PROGRAMMED_CELL_DEATH	4	tumor	0.577049	0.973577	0.0619763	-0.184012	-0.942334	88	YWHAH, APC, XIAP, CASP6, LMNB1, CLSPN, PRKCD, TRADD, DAPK3, PSMD3, PPP1R13B, ACIN1, UNC5B, PSMD7, FADD, CHMP7, NMT1, CDC37, ADRM1, IRF1, MAGED1, ADD1, PSMC3, UNC5A, BID, AVEN, LMNA
REACTOME_SUMOYLATION_OF_TRANSCRIPTION_COFACTORS	4	tumor	0.614983	0.973577	0.0618406	-0.239272	-0.898814	25	SAFB, MBD1, CBX4, CBX2, DDX5, PHC2
REACTOME_SWITCHING_OF_ORIGINS_TO_A_POST_REPLICATIVE_STATE	4	tumor	0.607018	0.973577	0.0628004	-0.213677	-0.897186	36	FZR1, CDT1, ANAPC2, PSMD3, MCM4, PSMD7, ADRM1, UBE2C, MCM5, PSMC3, MCM7
REACTOME_TERMINATION_OF_O_GLYCAN_BIOSYNTHESIS	4	tumor	0.580078	0.973577	0.0702813	-0.575962	-0.94517	2	MUC1, MUC6
REACTOME_THE_ROLE_OF_GTSE1_IN_G2_M_PROGRESSION_AFTER_G2_CHECKPOINT	4	tumor	0.592793	0.973577	0.0652353	-0.239917	-0.902514	26	CDK1, CCNB1, PSMD3, CCNB2, PSMD7, ADRM1, TUBB4B, PSMC3
REACTOME_THROMBIN_SIGNALLING_THROUGH_PROTEINASE_ACTIVATED_RECEPTORS_PARS	4	tumor	0.627119	0.973577	0.0704501	0.290068	0.845731	10	GNA13, GNB1, GNG10, MAPK1
REACTOME_VASOPRESSIN_REGULATES_RENAL_WATER_HOMEOSTASIS_VIA_AQUAPORINS	4	tumor	0.613187	0.973577	0.0734381	0.285108	0.873095	12	AQP1, PRKAR2B, GNB1, GNG10
HALLMARK_UV_RESPONSE_DN	61	B_cells	0.561992	0.974048	0.0410713	0.353622	0.973638	101	DUSP1, ACVR2A, F3, CAV1, SYNE1, ID1, ADGRL2, CDC42BPA, DMAC2L, GRK5, SDC2, PRKAR2B, SIPA1L1, ARHGEF9, PRKCE, IGF1R, MYC, NR1D2, CDKN1B, SNAI2, TENT4A, NRP1, ATRN, CITED2, NFKB1, DYRK1A
REACTOME_ACTIVATED_NTRK2_SIGNALS_THROUGH_FRS2_AND_FRS3	61	B_cells	0.550345	0.974048	0.0560596	0.522668	0.978286	7	NTRK2, PTPN11, GRB2, KRAS, FRS2
REACTOME_ACTIVATION_OF_THE_PHOTOTRANSDUCTION_CASCADE	61	B_cells	0.564257	0.974048	0.0730744	0.716808	0.95986	1	GNB1
REACTOME_FCERI_MEDIATED_NF_KB_ACTIVATION	61	B_cells	0.559448	0.974048	0.0432769	0.372819	0.975154	54	PSMA1, PSMB2, FBXW11, PSMD14, UBE2N, RASGRP4, MALT1, UBB, PSMB4, NFKB1, TAB3, PSMD6, PSMB5
REACTOME_MITOCHONDRIAL_BIOGENESIS	61	B_cells	0.573069	0.974048	0.0414044	0.364895	0.969224	66	ATP5F1D, PRKAG2, CHCHD3, TMEM11, DNAJC11, PRKAB1, MICOS13, DMAC2L, CYCS, PPARA
REACTOME_MITOCHONDRIAL_CALCIUM_ION_TRANSPORT	61	B_cells	0.547344	0.974048	0.0481184	0.417544	0.96714	19	YME1L1, SLC8B1, MCU, MAIP1, AKAP1, PMPCB, STOML2, SPG7, MICU2
REACTOME_PROCESSING_OF_SMDT1	61	B_cells	0.56691	0.974048	0.0488971	0.435543	0.939987	13	YME1L1, MCU, MAIP1, PMPCB, STOML2, SPG7, MICU2
REACTOME_SIGNALING_BY_NTRKS	61	B_cells	0.567901	0.974048	0.0411544	0.361378	0.977427	84	FOSB, DUSP4, F3, EGR2, BRAF, RALB, IRS2, PPP2CA, RALA, PIK3CB, ID1, DUSP6, PPP2CB, NTRK2, PTPN11, CDK5R1, ELK1, FOS, MAP2K2, DUSP7, EGR1
REACTOME_SIGNALING_BY_ROBO_RECEPTORS	61	B_cells	0.559096	0.974048	0.0418239	0.362864	0.980959	80	PAK4, PRKACB, SLIT2, PSMA1, PSMB2, GSPT1, PSMD14, ARHGAP39, UPF3A, PAK1, ABL2, RBM8A, CAP1, NELL2, NCK2, UBB, PSMB4, NRP1, PPP3CB, ETF1, NCBP2
REACTOME_THE_ROLE_OF_GTSE1_IN_G2_M_PROGRESSION_AFTER_G2_CHECKPOINT	61	B_cells	0.573144	0.974048	0.0434507	0.378344	0.956457	40	PSMA1, TP53, PSMB2, CCNB1, PSMD14, CDK1, UBB, PSMB4, TUBB4B, PSMD6, PSMB5, CDKN1A, TUBA4A, PSMA2
KEGG_SMALL_CELL_LUNG_CANCER	4	tumor	0.630631	0.974073	0.062249	-0.218949	-0.89102	33	CDKN2B, XIAP, TRAF5, TRAF3, COL4A1, RB1, LAMA5, IKBKB, CKS1B, LAMA4, CDKN1B, SKP2, CCND1, TRAF4, COL4A2, TRAF6, RELA, AKT1
REACTOME_CDT1_ASSOCIATION_WITH_THE_CDC6_ORC_ORIGIN_COMPLEX	6	Myeloid	0.475186	0.974132	0.0579755	0.345128	1.0195	42	PSMD4, PSMC3, ORC2, CDT1, PSMB8, PSME2, PSMD1, PSMB7, PSMD9, PSMC2, PSME1
HALLMARK_APOPTOSIS	67	Myeloid	0.786119	0.974191	0.0409056	0.169216	0.8363	106	TNFSF10, CCND2, CTNNB1, BCL2L1, SLC20A1, VDAC2, CASP8, TOP2A, GADD45B, DDIT3, ATF3, CASP9, BAX, BCL2L2, SC5D, TIMP2, RELA, DFFA, PPP3R1, BCL10, GPX3, NEDD9, TGFBR3
HALLMARK_PI3K_AKT_MTOR_SIGNALING	67	Myeloid	0.787037	0.974191	0.0447749	0.182165	0.818135	66	TNFRSF1A, MAP3K7, SMAD2, GRB2, PLA2G12A, ACACA, CDK4, PIK3R3, TRAF2, ACTR3, PPP2R1B, DDIT3, MAP2K6
KEGG_RIBOSOME	67	Myeloid	0.780041	0.974191	0.0579755	-0.614418	-0.823812	1	UBA52
KEGG_SMALL_CELL_LUNG_CANCER	67	Myeloid	0.788288	0.974191	0.0434507	0.184595	0.812385	55	LAMB1, BCL2L1, TRAF3, CDK4, AKT2, PIK3R3, BCL2, LAMB2, TRAF2, IKBKG, PIK3R2, CASP9
REACTOME_ADP_SIGNALLING_THROUGH_P2Y_PURINOCEPTOR_12	67	Myeloid	0.793566	0.974191	0.0704501	-0.250861	-0.761657	11	GNG7, GNG2, GNB2, GNB4, GNG10, GNAI3, GNAI2, GNAT3, GNG11, GNG4, GNG12
REACTOME_CHEMOKINE_RECEPTORS_BIND_CHEMOKINES	67	Myeloid	0.784591	0.974191	0.0457704	0.245002	0.761295	15	CXCL9, ACKR3, CXCL16, CXCL11
REACTOME_NGF_STIMULATED_TRANSCRIPTION	67	Myeloid	0.783019	0.974191	0.045862	0.218922	0.761324	22	FOS, FOSB, TPH1, TRIB1, ID3, CDK5R1, SRF
REACTOME_PROTEIN_LOCALIZATION	67	Myeloid	0.789137	0.974191	0.0797706	-0.163017	-0.875444	100	ABCD3, ALDH3A2, ACOT8, GDAP1, AMACR, STX1A, SLC25A12, HSD17B4, CS, TIMM23, TOMM6, PEX7, GET3, CHCHD10, UBE2J2, TIMM13, HSPA9, COX19, UBE2D3, GET1
REACTOME_RESPONSE_OF_EIF2AK4_GCN2_TO_AMINO_ACID_DEFICIENCY	67	Myeloid	0.791733	0.974191	0.045862	0.272632	0.760842	11	DDIT3, ATF3, EIF2AK4, CEBPB
REACTOME_TETRAHYDROBIOPTERIN_BH4_SYNTHESIS_RECYCLING_SALVAGE_AND_REGULATION	67	Myeloid	0.788396	0.974191	0.0492918	0.403536	0.786813	4	GCHFR, PTS, AKT1
REACTOME_THROMBIN_SIGNALLING_THROUGH_PROTEINASE_ACTIVATED_RECEPTORS_PARS	67	Myeloid	0.775676	0.974191	0.0720033	-0.218271	-0.768043	18	F2R, F2RL2, GNG7, GNG2, GNB2, GNA13
HALLMARK_BILE_ACID_METABOLISM	6	B_cells	0.878396	0.974625	0.0314209	0.179733	0.743111	62	GSTK1, OPTN, CAT, HSD17B11, ALDH9A1, IDH2, ATXN1, ABCA6, ABCA1, SLC23A2, SOD1, LCK, ABCA5, NPC1, PEX19, ALDH1A1, ABCA2, ABCA8
KEGG_GLYCEROPHOSPHOLIPID_METABOLISM	6	B_cells	0.863868	0.974625	0.0314209	0.188141	0.747884	48	DGKA, CHKB, PLPP3, ETNK1, LPCAT1, LPGAT1, DGKZ, CDS2, CHPT1, CDIPT, PCYT1A, MBOAT7, PGS1, AGPAT3, PTDSS1
KEGG_NICOTINATE_AND_NICOTINAMIDE_METABOLISM	6	B_cells	0.879828	0.974625	0.0361492	0.232217	0.680157	15	NNMT, NT5C2, NNT, NADK, CD38
REACTOME_ASYMMETRIC_LOCALIZATION_OF_PCP_PROTEINS	6	B_cells	0.873469	0.974625	0.0875697	-0.171763	-0.765717	40	FZD1, SEM1, PSMD12, PSMC1, UBC, SMURF2, PSMD3
REACTOME_CONDENSATION_OF_PROPHASE_CHROMOSOMES	6	B_cells	0.875796	0.974625	0.0741759	-0.211662	-0.668035	11	SET, CDK1, SMC2, NCAPG2, NCAPD3, NCAPH2, MCPH1, KMT5A, PHF8, SMC4, RB1
REACTOME_LAGGING_STRAND_SYNTHESIS	6	B_cells	0.871972	0.974625	0.0787114	-0.195455	-0.70124	17	FEN1, RFC3, PRIM1, RFC4, RPA2, PRIM2, PCNA, RFC2, POLA1, POLD3, RFC1, POLD1, POLA2, RPA1, POLD2, LIG1
REACTOME_TERMINATION_OF_O_GLYCAN_BIOSYNTHESIS	6	B_cells	0.870677	0.974625	0.0389556	0.282397	0.68199	8	ST6GAL1, ST3GAL2, ST3GAL1
KEGG_ALDOSTERONE_REGULATED_SODIUM_REABSORPTION	61	T_cells	0.389432	0.974943	0.0916795	0.372756	1.06494	18	IGF1, ATP1A1, PIK3R3, PIK3CA, KRAS, SCNN1A, PDPK1
REACTOME_ACTIVATED_NTRK2_SIGNALS_THROUGH_FRS2_AND_FRS3	61	T_cells	0.395626	0.974943	0.0916795	0.511634	1.06588	5	FRS2, KRAS, NRAS
REACTOME_ANTIGEN_PROCESSING_CROSS_PRESENTATION	61	T_cells	0.37774	0.974943	0.0850427	0.268058	1.0321	65	SEC61G, PSMD11, TIRAP, PSMC4, PSMB7, PSMB9, S100A8, TAP2, TLR4, UBB, UBA52, VAMP8, CD36, PSMA7, VAMP3, PSMA5, PSMC2, PSMA4, SEC61B, MYD88, PSMB1, ITGAV, PSMB8, CYBB
REACTOME_CONDENSATION_OF_PROMETAPHASE_CHROMOSOMES	61	T_cells	0.379518	0.974943	0.0946646	0.505461	1.09596	6	CSNK2B, NCAPD2, CDK1
REACTOME_FRS_MEDIATED_FGFR3_SIGNALING	61	T_cells	0.395626	0.974943	0.0916795	0.511634	1.06588	5	FRS2, KRAS, NRAS
REACTOME_FRS_MEDIATED_FGFR4_SIGNALING	61	T_cells	0.395626	0.974943	0.0916795	0.511634	1.06588	5	FRS2, KRAS, NRAS
REACTOME_GENE_SILENCING_BY_RNA	61	T_cells	0.397089	0.974943	0.0940503	-0.313677	-1.04653	27	ANG, AGO2, AGO3, DROSHA, TNRC6A, POLR2H, POLR2A, POLR2F, TNRC6C, TNRC6B, POLR2D, TSNAX
REACTOME_PHASE_II_CONJUGATION_OF_COMPOUNDS	61	T_cells	0.387597	0.974943	0.0913924	0.322081	1.05772	32	TPMT, MAT2B, GCLC, BPNT1, GGCT, GSTO1, TPST1, UGP2
REACTOME_PROCESSIVE_SYNTHESIS_ON_THE_LAGGING_STRAND	61	T_cells	0.392079	0.974943	0.0919686	0.430424	1.06802	10	PRIM1, RPA3, DNA2
REACTOME_SYNTHESIS_OF_DNA	61	T_cells	0.394247	0.974943	0.0828962	0.265533	1.03301	69	PSMD11, RBX1, CDC26, RFC2, PRIM1, RPA3, POLE4, MCM6, MCM3, PSMC4, PSMB7, ORC4, DNA2, POLE, UBB, UBA52, PSMA7, PSMA5, PSMC2, PSMA4, PSMB1, ANAPC16, CUL1
REACTOME_NGF_STIMULATED_TRANSCRIPTION	41	T_cells	0.80042	0.975225	0.0582216	-0.269898	-0.709669	5	F3, DNM2, ID3
REACTOME_G_BETA_GAMMA_SIGNALLING_THROUGH_CDC42	67	tumor	0.954717	0.975536	0.0451344	-0.322082	-0.581667	3	GNB2
REACTOME_PRESYNAPTIC_FUNCTION_OF_KAINATE_RECEPTORS	67	tumor	0.954717	0.975536	0.0451344	-0.322082	-0.581667	3	GNB2
REACTOME_PROSTACYCLIN_SIGNALLING_THROUGH_PROSTACYCLIN_RECEPTOR	67	tumor	0.954717	0.975536	0.0451344	-0.322082	-0.581667	3	GNB2
REACTOME_RECOGNITION_OF_DNA_DAMAGE_BY_PCNA_CONTAINING_REPLICATION_COMPLEX	67	tumor	0.953535	0.975536	0.0483118	-0.182911	-0.563751	15	RFC4, UBC, PCNA, POLD2, POLD4, CUL4A, UBE2B
HALLMARK_UV_RESPONSE_DN	4	Myeloid	0.455172	0.975784	0.0762797	-0.239958	-1.00903	65	PIK3CD, TOGARAM1, MYC, NOTCH2, PIK3R3, FYN, ICA1, MAP1B, NEK7
REACTOME_DEADENYLATION_DEPENDENT_MRNA_DECAY	4	Myeloid	0.455652	0.975784	0.0766747	-0.28586	-1.01026	30	DDX6, EDC4, DCP1A, CNOT10, LSM2, CNOT3, CNOT8, EXOSC9, CNOT6L, EXOSC6
REACTOME_G1_S_DNA_DAMAGE_CHECKPOINTS	4	Myeloid	0.459716	0.975784	0.0931455	0.26695	0.995207	35	PSMB2, CDKN1A, CSNK1E, PSMD1, MAPK14, PSMD13, UBA52, CUL1, SEM1, PSMC2, PSMA7, RBX1, CSNK1A1, PSMD6
REACTOME_ORC1_REMOVAL_FROM_CHROMATIN	4	Myeloid	0.458525	0.975784	0.0916795	0.283993	0.982463	26	PSMB2, ORC4, PSMD1, PSMD13, UBA52, CUL1, SEM1, PSMC2, PSMA7, RBX1, PSMD6
REACTOME_TERMINATION_OF_O_GLYCAN_BIOSYNTHESIS	6	tumor	0.80146	0.975947	0.0414044	-0.312178	-0.741895	11	ST6GALNAC3, ST3GAL2, ST6GALNAC4, MUC20
HALLMARK_BILE_ACID_METABOLISM	41	Stromal	0.67619	0.975969	0.0725352	0.277604	0.863278	26	CH25H, MLYCD, PEX19, HACL1
HALLMARK_PI3K_AKT_MTOR_SIGNALING	41	Stromal	0.697966	0.975969	0.0509083	-0.257794	-0.877197	60	HSP90B1, ARPC3, DDIT3, MAPK1, CDKN1A, DUSP3, RIT1, MYD88, SLA, CDKN1B, NOD1, ARHGDIA, ITPR2, AP2M1
KEGG_ADIPOCYTOKINE_SIGNALING_PATHWAY	41	Stromal	0.696309	0.975969	0.0542316	-0.299925	-0.848266	22	AKT3, ACSL4, PRKAB2, ACSL3, CAMKK2, PRKAB1
KEGG_RNA_POLYMERASE	41	Stromal	0.68623	0.975969	0.0691198	0.338184	0.840943	11	POLR3B, POLR3H, POLR2K
REACTOME_FRS_MEDIATED_FGFR3_SIGNALING	41	Stromal	0.696581	0.975969	0.0656814	0.364729	0.803556	7	PTPN11, HRAS, FRS2, NRAS, KRAS
REACTOME_G_BETA_GAMMA_SIGNALLING_THROUGH_CDC42	41	Stromal	0.693157	0.975969	0.0675189	0.340955	0.833217	10	GNG7, PAK1
REACTOME_HIV_TRANSCRIPTION_INITIATION	41	Stromal	0.686242	0.975969	0.0549074	-0.29808	-0.855496	25	POLR2A, GTF2A2, TAF15, POLR2C, TAF2, GTF2H4, POLR2L, TAF7, TAF10
REACTOME_METHYLATION	41	Stromal	0.696581	0.975969	0.0656814	0.364548	0.803157	7	TPMT
REACTOME_SEROTONIN_RECEPTORS	41	Stromal	0.695652	0.975969	0.0642141	0.678397	0.898755	1	HTR2B
REACTOME_TRANSCRIPTIONAL_REGULATION_BY_SMALL_RNAS	41	Stromal	0.685874	0.975969	0.0597318	-0.391014	-0.839281	8	POLR2A, POLR2C, POLR2L
HALLMARK_APICAL_SURFACE	67	B_cells	0.843931	0.976161	0.0517405	-0.247119	-0.700101	6	LYPD3, GATA3
HALLMARK_APOPTOSIS	67	B_cells	0.865065	0.976161	0.0487011	-0.119173	-0.690164	33	NEDD9, GPX3, CASP8, CD44, DNAJA1, SAT1, LGALS3
KEGG_CITRATE_CYCLE_TCA_CYCLE	67	B_cells	0.890411	0.976161	0.0499914	-0.373297	-0.649396	2	DLST, MDH1
KEGG_FC_EPSILON_RI_SIGNALING_PATHWAY	67	B_cells	0.874739	0.976161	0.0537873	0.198017	0.671803	9	GRB2, RAC1, PLA2G6, MAPK9, FCER1G, SOS2, PLCG1, INPP5D
KEGG_VEGF_SIGNALING_PATHWAY	67	B_cells	0.847458	0.976161	0.0559429	0.192832	0.690293	10	VEGFA, SPHK1, RAC1, PLA2G6, CHP1
REACTOME_ASSEMBLY_OF_ACTIVE_LPL_AND_LIPC_LIPASE_COMPLEXES	67	B_cells	0.843058	0.976161	0.0537873	0.579986	0.763703	1	MBTPS1
REACTOME_CONSTITUTIVE_SIGNALING_BY_AKT1_E17K_IN_CANCER	67	B_cells	0.857143	0.976161	0.0517405	-0.389879	-0.678243	2	AKT1S1
REACTOME_CROSS_PRESENTATION_OF_SOLUBLE_EXOGENOUS_ANTIGENS_ENDOSOMES	67	B_cells	0.881497	0.976161	0.0532386	0.251854	0.669048	5	PSMD6, PSME1
REACTOME_ENDOSOMAL_VACUOLAR_PATHWAY	67	B_cells	0.879276	0.976161	0.0518458	0.559564	0.736812	1	B2M
REACTOME_EXTENSION_OF_TELOMERES	67	B_cells	0.871636	0.976161	0.0535669	0.237218	0.67547	6	POLD4, ACD
REACTOME_HIV_ELONGATION_ARREST_AND_RECOVERY	67	B_cells	0.889813	0.976161	0.052805	0.24566	0.652594	5	POLR2K, ELL, POLR2A
REACTOME_HOST_INTERACTIONS_OF_HIV_FACTORS	67	B_cells	0.888268	0.976161	0.04783	-0.13955	-0.635741	18	AP2A2, UBA52, PACS1
REACTOME_NUCLEAR_EVENTS_KINASE_AND_TRANSCRIPTION_FACTOR_ACTIVATION	67	B_cells	0.891013	0.976161	0.0488971	-0.201253	-0.640942	8	FOSB, DUSP7, DNM2, MEF2D
REACTOME_NUCLEOTIDE_EXCISION_REPAIR	67	B_cells	0.853659	0.976161	0.0499914	-0.149327	-0.689403	19	ACTB, UBA52, RFC5
REACTOME_SIGNALING_BY_NOTCH4	67	B_cells	0.885177	0.976161	0.0532386	0.158746	0.623774	12	RBPJ, NCSTN
REACTOME_SYNTHESIS_OF_DNA	67	B_cells	0.885277	0.976161	0.0491928	-0.176479	-0.672187	12	UBA52, RFC5, UBC, PSMD3, ADRM1, UBB, RFC4
REACTOME_S_PHASE	67	B_cells	0.864916	0.976161	0.049391	-0.145691	-0.672613	19	TFDP1, UBA52, RFC5
REACTOME_TELOMERE_C_STRAND_LAGGING_STRAND_SYNTHESIS	67	B_cells	0.881497	0.976161	0.0532386	0.25205	0.669569	5	POLD4, ACD
REACTOME_GENE_AND_PROTEIN_EXPRESSION_BY_JAK_STAT_SIGNALING_AFTER_INTERLEUKIN_12_STIMULATION	4	tumor	0.635063	0.976335	0.0615707	-0.263729	-0.873834	16	LMNB1, HNRNPA2B1, SOD2
HALLMARK_HEME_METABOLISM	67	T_cells	0.104918	0.976861	0.175204	0.22602	1.31173	70	FOXO3, NFE2L1, UBAC1, LRP10, ARHGEF12, YPEL5, ATG4A, CIR1, DCAF11, SLC6A9, NR3C1, EZH1, FBXO7, UCP2, OPTN, HAGH, PIGQ, FBXO9, EIF2AK1, TOP1, SLC11A2, DCAF10, ABCB6, DMTN
KEGG_CITRATE_CYCLE_TCA_CYCLE	67	T_cells	0.107216	0.976861	0.195789	-0.610312	-1.44886	5	MDH2, DLD, IDH3A, ACLY
REACTOME_INHIBITION_OF_REPLICATION_INITIATION_OF_DAMAGED_DNA_BY_RB1_E2F1	67	T_cells	0.103672	0.976861	0.204295	-0.763241	-1.43338	3	PRIM2, PPP2R3B
KEGG_VASOPRESSIN_REGULATED_WATER_REABSORPTION	67	Stromal	0.941748	0.976877	0.0573667	0.16705	0.620423	26	DYNC1H1, CREB3, CREB3L1, DYNC1LI2, RAB5A, PRKACA, VAMP2, DYNLL1, ARHGDIB, DCTN6, CREB1, STX4, DYNC1I2, DYNC2H1, DCTN2, ARHGDIA, DCTN1, RAB5C, RAB5B, RAB11A, DCTN4, RAB11B, DYNLL2, DYNC2LI1, CREB3L2, CREB3L4
REACTOME_TERMINATION_OF_O_GLYCAN_BIOSYNTHESIS	67	Stromal	0.944015	0.976877	0.0466948	-0.33406	-0.590948	3	ST3GAL3, MUC1
REACTOME_DECTIN_1_MEDIATED_NONCANONICAL_NF_KB_SIGNALING	6	B_cells	0.884864	0.976914	0.0310618	0.186272	0.723345	43	NFKB2, UBB, PSMC5, PSMB1, PSMA7, CUL1, ADRM1, UBA3, PSMD13, PSMC3, PSMB4, PSMB5
REACTOME_LAGGING_STRAND_SYNTHESIS	38	Stromal	0.671545	0.977603	0.0544556	-0.311474	-0.837077	11	POLD1, RPA1, POLA1, DNA2
REACTOME_NEDDYLATION	61	Myeloid	0.754902	0.977806	0.0684715	0.166414	0.866542	146	BIRC5, PSMB3, SOCS3, UBE2F, FBXL16, FBXO7, PSMA1, COMMD8, DDA1, ELOC, UBA52, KCTD6, ERCC8, COMMD9, CUL2, PSMC1, RNF7, SEM1, FBXL12, ASB7, COMMD4, UBE2M, DCAF6, PALB2, DCAF17, DCAF10, UBE2D2, WDR5, WSB2, PSMB1, RBX1, COPS2, PSMB4, FBXW11, DTL, COPS3, COMMD3, PSMA2, FBXL5, KLHL20, PSMB7, COPS6, PSMB5, KLHL2, ASB13
REACTOME_THE_ROLE_OF_GTSE1_IN_G2_M_PROGRESSION_AFTER_G2_CHECKPOINT	4	Myeloid	0.4637	0.977932	0.0919686	0.277032	0.995088	30	PSMB2, CDKN1A, HSP90AA1, PSMD1, PSMD13, UBA52, SEM1, TUBA1C, PSMC2, PSMA7, TUBA1B, PSMD6
HALLMARK_BILE_ACID_METABOLISM	67	B_cells	0.9002	0.977933	0.0503964	0.314247	0.667342	3	RXRA, SERPINA6, ABCA2
KEGG_ABC_TRANSPORTERS	67	B_cells	0.90998	0.977933	0.0489954	-0.362398	-0.630436	2	ABCA2, ABCG1
REACTOME_ANTIMICROBIAL_PEPTIDES	67	B_cells	0.91684	0.977933	0.0514265	0.238225	0.632843	5	SLC11A1, TLR1, CCR2, LYZ, CLU
REACTOME_CALNEXIN_CALRETICULIN_CYCLE	67	B_cells	0.935282	0.977933	0.0507028	0.189829	0.612076	8	RNF103, PDIA3
REACTOME_CELLULAR_RESPONSE_TO_HEAT_STRESS	67	B_cells	0.927966	0.977933	0.0517405	0.166865	0.597337	10	HSP90AA1, NUP160
REACTOME_CONDENSATION_OF_PROMETAPHASE_CHROMOSOMES	67	B_cells	0.933602	0.977933	0.049094	0.530973	0.699165	1	CSNK2B
REACTOME_DNA_STRAND_ELONGATION	67	B_cells	0.922156	0.977933	0.0492918	-0.307741	-0.638588	3	RFC5
REACTOME_DUAL_INCISION_IN_TC_NER	67	B_cells	0.909441	0.977933	0.0483118	-0.170422	-0.626931	11	UBA52, RFC5, UBC
REACTOME_LAGGING_STRAND_SYNTHESIS	67	B_cells	0.922156	0.977933	0.0492918	-0.307741	-0.638588	3	RFC5
REACTOME_MAPK_TARGETS_NUCLEAR_EVENTS_MEDIATED_BY_MAP_KINASES	67	B_cells	0.906188	0.977933	0.0500923	-0.316292	-0.656332	3	DUSP7, FOS, MAPK9
REACTOME_RECEPTOR_MEDIATED_MITOPHAGY	67	B_cells	0.933602	0.977933	0.049094	0.530973	0.699165	1	CSNK2B
REACTOME_REGULATION_OF_EXPRESSION_OF_SLITS_AND_ROBOS	67	B_cells	0.919694	0.977933	0.0474483	-0.177749	-0.593877	9	UBA52, UBC, PSMD3, ADRM1, UBB, RBX1, UPF3A
REACTOME_TP53_REGULATES_METABOLIC_GENES	67	B_cells	0.93321	0.977933	0.0454059	-0.138619	-0.589269	15	TNRC6A, RPTOR, LAMTOR1, YWHAG, COX7A2L
REACTOME_TRANSCRIPTION_COUPLED_NUCLEOTIDE_EXCISION_REPAIR_TC_NER	67	B_cells	0.930586	0.977933	0.0526973	0.146981	0.594219	13	GTF2H1, POLD4, POLR2K, ELL, CUL4B, POLR2A
REACTOME_NEGATIVE_EPIGENETIC_REGULATION_OF_RRNA_EXPRESSION	61	Endothelial_cells	0.957447	0.978196	0.0609039	0.153692	0.61314	33	POLR1E, POLR2K, GTF2H5, MNAT1, POLR2L
REACTOME_METHYLATION	67	B_cells	0.938614	0.978231	0.0481184	-0.528251	-0.70211	1	MAT2A
REACTOME_TNF_SIGNALING	67	Stromal	0.94863	0.978555	0.0409884	-0.177253	-0.60864	23	STUB1, RNF31, RBCK1, MAPKAPK2, UBE2D2, CHUK, BIRC2, OTUD7B, SHARPIN, IKBKB
REACTOME_MRNA_DECAY_BY_5_TO_3_EXORIBONUCLEASE	41	tumor	0.827089	0.978822	0.0720033	0.22676	0.724138	11	LSM5, LSM2, PATL1, LSM1
REACTOME_THROMBIN_SIGNALLING_THROUGH_PROTEINASE_ACTIVATED_RECEPTORS_PARS	6	Endothelial_cells	0.42126	0.978984	0.0875697	0.361537	1.04128	19	F2RL2, GNG5, ARRB2, GNA14, GNB2, GNGT2, GNG12, GNB4
REACTOME_SIGNALLING_TO_ERKS	61	tumor	0.593261	0.979083	0.0463228	-0.29624	-0.908828	26	MAPK12, SRC, MAPK11, CRK
REACTOME_SIGNAL_AMPLIFICATION	61	tumor	0.595833	0.979083	0.111918	0.263058	0.908643	13	GNG5, GNB1
REACTOME_ELEVATION_OF_CYTOSOLIC_CA2_LEVELS	61	Stromal	0.821369	0.979096	0.0464155	-0.303298	-0.696198	7	ITPR1, ITPR2
HALLMARK_ADIPOGENESIS	67	Myeloid	0.84322	0.979149	0.0375363	0.161131	0.815672	121	APLP2, MCCC1, ACOX1, PPARG, CD302, FAH, TOB1, ACO2, ABCA1, SPARCL1, PHLDB1, NMT1, PPM1B, AGPAT3, REEP5, SCARB1, DGAT1, COQ9, NDUFA5, NDUFAB1, RREB1, UCK1, NKIRAS1, CRAT, ATL2, DNAJC15, MGST3, DLD, GPX3, AIFM1, DHRS7, CD36, SDHB, DNAJB9, ETFB, SLC19A1, NDUFS3, SLC5A6, UQCR10, PTGER3, GPD2, COQ3, GPHN, RIOK3, SSPN
KEGG_ABC_TRANSPORTERS	67	Myeloid	0.812303	0.979149	0.0443293	0.223464	0.754932	20	ABCC4, ABCA1, ABCB7, ABCG1, ABCA5, ABCA7, ABCC3, ABCA2, ABCD4, ABCD1, ABCC11, ABCC5, ABCA3
KEGG_FOLATE_BIOSYNTHESIS	67	Myeloid	0.850877	0.979149	0.04707	0.514354	0.789908	2	PTS, FPGS
KEGG_HYPERTROPHIC_CARDIOMYOPATHY_HCM	67	Myeloid	0.838608	0.979149	0.0430173	0.202124	0.748435	27	TPM1, TGFB3, ITGA11
KEGG_RENIN_ANGIOTENSIN_SYSTEM	67	Myeloid	0.843666	0.979149	0.067676	-0.262677	-0.705251	8	CMA1, THOP1, ANPEP, CTSA, AGTR1, AGT, LNPEP, NLN
REACTOME_ADP_SIGNALLING_THROUGH_P2Y_PURINOCEPTOR_1	67	Myeloid	0.849866	0.979149	0.0670513	-0.232715	-0.706564	11	GNG7, GNG2, GNB2, GNB4, GNG10, GNAQ, GNA15, GNG11, GNG4, GNG12, MAPK14
REACTOME_ADRENALINE_NORADRENALINE_INHIBITS_INSULIN_SECRETION	67	Myeloid	0.833333	0.979149	0.0689567	-0.250794	-0.71578	9	GNG7, GNG2, GNB2, GNB4, GNG10, GNAI2, GNG11, GNG4, GNG12
REACTOME_G_BETA_GAMMA_SIGNALLING_THROUGH_CDC42	67	Myeloid	0.833333	0.979149	0.0689567	-0.250794	-0.71578	9	GNG7, GNG2, GNB2, GNB4, GNG10, GNG11, GNG4, ARHGEF6, GNG12
REACTOME_G_PROTEIN_ACTIVATION	67	Myeloid	0.825269	0.979149	0.0686326	-0.250828	-0.744189	10	GNG7, GNG2, GNB2, GNB4, GNG10, GNAQ, GNA15, GNG11, GNG4, GNG12
REACTOME_INTERCONVERSION_OF_NUCLEOTIDE_DI_AND_TRIPHOSPHATES	67	Myeloid	0.81458	0.979149	0.0444181	0.221823	0.758334	21	NUDT13, NME1, TXNRD1, CTPS2
REACTOME_INTERLEUKIN_12_FAMILY_SIGNALING	67	Myeloid	0.836565	0.979149	0.0694481	-0.191777	-0.77372	30	CANX, PPIA, JAK1, HSPA9, ARF1, HNRNPF, P4HB
REACTOME_METABOLISM_OF_POLYAMINES	67	Myeloid	0.801676	0.979149	0.0720033	-0.195598	-0.805262	32	SRM, PSMD3, SMOX, ODC1
REACTOME_METHYLATION	67	Myeloid	0.851175	0.979149	0.0656814	-0.272041	-0.702406	7	COMT, TRMT112, NNMT, MAT2A, MAT2B, MTR, AHCY
REACTOME_PLASMA_LIPOPROTEIN_REMODELING	67	Myeloid	0.81768	0.979149	0.0704501	-0.23304	-0.725217	12	FURIN, P4HB, MBTPS1, PCSK5, LCAT, LMF2
REACTOME_PRESYNAPTIC_FUNCTION_OF_KAINATE_RECEPTORS	67	Myeloid	0.833333	0.979149	0.0689567	-0.250794	-0.71578	9	GNG7, GNG2, GNB2, GNB4, GNG10, PLCB2, GNG11, GNG4, GNG12
REACTOME_PROCESSING_OF_CAPPED_INTRON_CONTAINING_PRE_MRNA	67	Myeloid	0.816327	0.979149	0.037303	0.158558	0.863504	200	SNU13, CPSF6, NUDT21, PPP1CB, CWC15, HNRNPM, THOC1, PPIL3, THOC5, SLBP, RNPC3, SF3B2, PCBP2, CWC25, CPSF2, PPP1R8, SRRM2, PDCD7, UBL5, WDR33, SNRNP70, RBM22, MTREX, PCF11, POLR2K, SF3B1, AQR, SNW1, SRSF7, UBB, SART1, GTF2F1, WBP4, NUP43, SYF2, PLRG1, DDX39A, BCAS2, NUP88, CCDC12, POLR2C, SNRNP35, WDR70, PRPF31, RBM42, CSTF2T, NUP153, POLR2A, CDC5L
REACTOME_S_PHASE	67	Myeloid	0.844347	0.979149	0.0392759	0.170409	0.802754	85	TFDP1, PSMD1, PSMC3, ANAPC15, CDK4, AKT2, ORC2, RBL2, PSMD14, UBB, UBE2E1, PSMC1, PSMB2, PSMB5, ANAPC7, CDC27, POLD2, GINS1, PSMD7, CDCA5, RFC1, STAG1, E2F4, ANAPC4, PDS5B, PSMC4, PTK6, CDK7, POLE3, DNA2, POLE, FEN1
REACTOME_TRANSPORT_OF_MATURE_TRANSCRIPT_TO_CYTOPLASM	67	Myeloid	0.808824	0.979149	0.0741759	-0.175736	-0.813878	53	CASC3, NUP85, GLE1, SARNP, NUP98, FIP1L1, AAAS, NUP160, CPSF3, RNPS1, NXF1
REACTOME_RRNA_MODIFICATION_IN_THE_NUCLEUS_AND_CYTOSOL	67	Myeloid	0.857595	0.979683	0.0419926	0.196226	0.726593	27	SNU13, NOP56, MPHOSPH10, UTP15, UTP6, HEATR1, TSR3, THUMPD1, UTP4, KRR1, UTP14A, WDR43, DCAF13, NOC4L, BUD23, DHX37
REACTOME_SLBP_DEPENDENT_PROCESSING_OF_REPLICATION_DEPENDENT_HISTONE_PRE_MRNAS	67	Myeloid	0.857369	0.979683	0.0420772	0.275531	0.694507	8	SLBP, LSM10, SNRPE, SNRPG
HALLMARK_APICAL_JUNCTION	38	normal_breast_tissue	0.600671	0.979965	0.0978773	0.213506	0.947145	146	MMP9, CD274, CADM3, ITGA2, MDK, TGFBI, ICAM1, CDH3, ITGA3, LAMC2, DSC3, VCAN, PPP2R2C, THY1, BMP1, MPZL2, PTPRC, ARPC2, NECTIN2, FBN1, MSN, FYB1, CERCAM, ITGB4, INSIG1, RRAS, CD276, CD86, COL17A1, SHC1, LIMA1, PFN1
REACTOME_DEADENYLATION_DEPENDENT_MRNA_DECAY	38	normal_breast_tissue	0.599676	0.979965	0.0596037	-0.272514	-0.90151	34	EIF4B, EXOSC2, EXOSC5, DDX6, PAN2, EXOSC6, EDC4, EDC3
REACTOME_RESPONSE_OF_EIF2AK4_GCN2_TO_AMINO_ACID_DEFICIENCY	38	normal_breast_tissue	0.58714	0.979965	0.0626618	-0.370192	-0.905588	11	TRIB3, EIF2S3
REACTOME_SHC_MEDIATED_CASCADE_FGFR3	38	normal_breast_tissue	0.595694	0.979965	0.0793435	0.372935	0.871062	8	KRAS, SHC1, FGF2, GRB2, SOS1, NRAS, FGF1, HRAS
REACTOME_SHC_MEDIATED_CASCADE_FGFR4	38	normal_breast_tissue	0.595694	0.979965	0.0793435	0.372935	0.871062	8	KRAS, SHC1, FGF2, GRB2, SOS1, NRAS, FGF1, HRAS
REACTOME_TERMINATION_OF_O_GLYCAN_BIOSYNTHESIS	38	normal_breast_tissue	0.601681	0.979965	0.0611693	-0.335728	-0.88412	14	MUC6, MUCL1, ST6GALNAC2, ST3GAL3, MUC20
REACTOME_G_PROTEIN_ACTIVATION	38	B_cells	0.816705	0.980046	0.0619763	-0.276348	-0.723709	12	GNG7, GNG10, GNAQ, GNA15, GNG12, GNB5
KEGG_OXIDATIVE_PHOSPHORYLATION	38	normal_breast_tissue	0.610698	0.980096	0.0546808	-0.231409	-0.923088	95	ATP6V0A4, MT-CYB, MT-ND3, MT-ND4L, MT-ATP6, MT-ND2, MT-ND4, MT-ND5, UQCRC2, MT-CO3, UQCRHL, COX11, MT-ND1, ATP6V0A1, MT-CO2, COX7A1, NDUFA5, UQCRH, COX4I1, COX10, ATP5F1D, NDUFA10, PPA2, ATP5F1A, ATP5PF, ATP5MC3
REACTOME_COOPERATION_OF_PDCL_PHLP1_AND_TRIC_CCT_IN_G_PROTEIN_BETA_FOLDING	38	normal_breast_tissue	0.606852	0.980096	0.0593488	-0.300849	-0.901592	23	GNB3, GNG7, CCT6B, TCP1
REACTOME_REGULATION_OF_HMOX1_EXPRESSION_AND_ACTIVITY	38	normal_breast_tissue	0.610329	0.980096	0.0770737	0.45873	0.874275	4	HMOX1, BACH1, HM13
HALLMARK_BILE_ACID_METABOLISM	41	Myeloid	0.168403	0.980475	0.1396	0.378325	1.23328	28	ABCD2, BMP6, ACSL1, EFHC1, PXMP2, CAT, CYP27A1, CH25H, ABCA3, PFKM
HALLMARK_DNA_REPAIR	41	Myeloid	0.104651	0.980475	0.176694	0.317815	1.2446	72	NELFB, GTF2B, NUDT9, IMPDH2, RAD52, MPC2, RPA2, PCNA, APRT, GTF2A2, UMPS, POLR2A, RFC4, CCNO, POM121, ERCC8, XPC, GMPR2, HPRT1, TARBP2, ZNF707, PNP
HALLMARK_PANCREAS_BETA_CELLS	41	Myeloid	0.184211	0.980475	0.144631	-0.608005	-1.29009	6	MAFB
HALLMARK_TNFA_SIGNALING_VIA_NFKB	41	Myeloid	0.117801	0.980475	0.2114	-0.279609	-1.19379	97	MARCKS, PLEK, TRIB1, EFNA1, FOSL2, JUNB, JUN, NR4A2, TRAF1, EHD1, IFNGR2, GADD45B, CLCF1, PLAU, DUSP5, OLR1, MAP3K8, PDLIM5
HALLMARK_WNT_BETA_CATENIN_SIGNALING	41	Myeloid	0.155136	0.980475	0.161979	-0.45947	-1.28793	15	NCOR2, HDAC2, MAML1, HDAC5, NOTCH1
KEGG_CYTOSOLIC_DNA_SENSING_PATHWAY	41	Myeloid	0.167619	0.980475	0.147331	0.451642	1.24127	15	POLR3K, RELA, CHUK, POLR3A, POLR3H, CCL4L2, CCL4
KEGG_DNA_REPLICATION	41	Myeloid	0.110517	0.980475	0.17822	0.444165	1.3344	20	RNASEH2C, MCM6, RPA2, PCNA, RFC4, POLE2, RNASEH2B
KEGG_PATHOGENIC_ESCHERICHIA_COLI_INFECTION	41	Myeloid	0.0988235	0.980475	0.21925	-0.414835	-1.34689	27	ARPC4, TUBA4A, YWHAZ, LY96, ITGB1, TUBA1C, ARPC5, ARPC1A
KEGG_RNA_POLYMERASE	41	Myeloid	0.157598	0.980475	0.151149	0.484691	1.28438	13	POLR3K, POLR2A, POLR3A, POLR3H, POLR2B
KEGG_SPLICEOSOME	41	Myeloid	0.16792	0.980475	0.170932	-0.294849	-1.17291	69	SRSF2, SNU13, SNRNP70, PRPF40A, SF3B3, SLU7, CWC15, DHX38, DDX39B, ALYREF, SRSF8, LSM2, NCBP1, LSM8, CDC40, SF3B5
REACTOME_ACTIVATION_OF_THE_MRNA_UPON_BINDING_OF_THE_CAP_BINDING_COMPLEX_AND_EIFS_AND_SUBSEQUENT_BINDING_TO_43S	41	Myeloid	0.108007	0.980475	0.184706	0.559529	1.35379	10	EIF1AX, EIF3H, EIF3G
REACTOME_BASE_EXCISION_REPAIR_AP_SITE_FORMATION	41	Myeloid	0.149057	0.980475	0.156312	0.561366	1.3218	9	NTHL1, TERF2, NEIL1, SMUG1
REACTOME_CDT1_ASSOCIATION_WITH_THE_CDC6_ORC_ORIGIN_COMPLEX	41	Myeloid	0.169912	0.980475	0.140406	0.365139	1.20935	30	ORC5, PSME2, SEM1, PSMA3, PSMD4, PSME4, PSMA5, PSMD14
REACTOME_EUKARYOTIC_TRANSLATION_ELONGATION	41	Myeloid	0.183044	0.980475	0.141225	0.647452	1.27649	5	EEF1A2
REACTOME_FORMATION_OF_ATP_BY_CHEMIOSMOTIC_COUPLING	41	Myeloid	0.122905	0.980475	0.172324	0.548696	1.32758	10	ATP5F1D, ATP5MC3, ATP5F1C, ATP5MF
REACTOME_FORMATION_OF_RNA_POL_II_ELONGATION_COMPLEX	41	Myeloid	0.12993	0.980475	0.188204	-0.383437	-1.26777	29	SUPT6H, SSRP1, MLLT1, RTF1, ELL, NCBP1, CCNK, NELFCD, CTR9, ELOC
REACTOME_GAB1_SIGNALOSOME	41	Myeloid	0.169202	0.980475	0.146416	0.71182	1.32466	4	PIK3CA
REACTOME_GOLGI_CISTERNAE_PERICENTRIOLAR_STACK_REORGANIZATION	41	Myeloid	0.177358	0.980475	0.142057	0.546064	1.28577	9	USO1, CCNB2, BLZF1
REACTOME_G_PROTEIN_BETA_GAMMA_SIGNALLING	41	Myeloid	0.165103	0.980475	0.147331	0.482014	1.27728	13	GNG8, GNB5, GNB2, GNG10, BTK, AKT2, ARHGEF6
REACTOME_HIV_TRANSCRIPTION_INITIATION	41	Myeloid	0.105169	0.980475	0.183024	0.466441	1.35369	17	GTF2B, TBP, GTF2A2, POLR2A, GTF2E2, POLR2B
REACTOME_INSERTION_OF_TAIL_ANCHORED_PROTEINS_INTO_THE_ENDOPLASMIC_RETICULUM_MEMBRANE	41	Myeloid	0.132196	0.980475	0.17822	-0.506097	-1.35318	13	VAPA, ALDH3A2, VAMP2, CAMLG, SGTA, SERP1
REACTOME_METABOLISM_OF_NUCLEOTIDES	41	Myeloid	0.155594	0.980475	0.146416	0.342157	1.22327	43	UCK2, NUDT9, IMPDH2, TK1, APRT, UMPS, NUDT16, AMPD2, GMPS, GMPR2, HPRT1, PPAT, PNP, ADPRM
REACTOME_MITOTIC_G1_PHASE_AND_G1_S_TRANSITION	41	Myeloid	0.0989761	0.980475	0.184706	0.331007	1.25512	59	TFDP1, CDKN2C, ORC5, PPP2R1B, TK1, CDC25A, MCM6, RPA2, PCNA, SEM1, PSMA3, POLE2, PSMA5, PSMD14
REACTOME_MRNA_SPLICING	41	Myeloid	0.178571	0.980475	0.166934	-0.256182	-1.12863	115	SRSF2, SNU13, SNRNP70, RNPS1, PRPF40A, SF3B3, SRRM1, SRSF11, SLU7, CWC15, PPP1R8, DHX38, WBP4, DDX39B, ALYREF, SRSF8, LSM2, FUS, NCBP1, LSM8, CDC40, SF3B5, CWC22, CCAR1, SNRNP25, CWC25
REACTOME_NONSENSE_MEDIATED_DECAY_NMD	41	Myeloid	0.174004	0.980475	0.152145	-0.453544	-1.27132	15	RNPS1, SMG6, SMG1, NCBP1, PNRC2, GSPT1
REACTOME_O_LINKED_GLYCOSYLATION	41	Myeloid	0.180505	0.980475	0.137251	0.352418	1.215	36	ADAMTS1, GALNT7, GALNT1, C1GALT1, CHST10, GCNT3, ADAMTS6, THSD7B, ADAMTS12, ADAMTS10, FUT10
REACTOME_PRESYNAPTIC_FUNCTION_OF_KAINATE_RECEPTORS	41	Myeloid	0.164436	0.980475	0.149208	0.576756	1.29428	8	GNG8, GNB5, GNB2, GNG10
REACTOME_PROCESSING_OF_CAPPED_INTRON_CONTAINING_PRE_MRNA	41	Myeloid	0.113514	0.980475	0.21925	-0.253305	-1.169	158	SRSF2, SNU13, SNRNP70, RNPS1, PRPF40A, SF3B3, SRRM1, SRSF11, SLU7, NUP210, TPR, CWC15, POLDIP3, PPP1R8, DHX38, WBP4, PPP1R10, DDX39B, PCF11, ALYREF, AAAS, SRSF8, SEH1L, LSM2, FUS, WDR33, NCBP1, LSM8, NUP62, CDC40, SF3B5, CWC22, CCAR1, SNRNP25, CWC25, NUP160, RBBP6, POM121C, CDC5L
REACTOME_RAS_PROCESSING	41	Myeloid	0.141527	0.980475	0.159647	0.541161	1.30934	10	ICMT, NRAS, ABHD17B, FNTB
REACTOME_TELOMERE_MAINTENANCE	41	Myeloid	0.154514	0.980475	0.146416	0.381571	1.24387	28	CHTF18, TERF2, RPA2, PCNA, POLR2A, CTC1, RFC4, POLR2B
REACTOME_VXPX_CARGO_TARGETING_TO_CILIUM	41	Myeloid	0.139048	0.980475	0.16318	0.466879	1.28315	15	EXOC7, EXOC8, RAB3IP
KEGG_PRIMARY_IMMUNODEFICIENCY	61	T_cells	0.402344	0.980527	0.0897105	0.340136	1.04955	24	ICOS, CD40LG, CD3E, CD3D, IL7R, TAP2, CD79A, RFX5
HALLMARK_SPERMATOGENESIS	61	Stromal	0.82866	0.980607	0.0758887	0.180931	0.752595	36	CLGN, PEBP1, SLC12A2, SIRT1, GSTM3, CDK1, PARP2, GMCL1
REACTOME_PROCESSING_OF_SMDT1	61	Stromal	0.831579	0.980607	0.0672065	0.226952	0.683163	11	PARL, PHB2, MCUB, SMDT1, MAIP1
REACTOME_RNA_POLYMERASE_I_PROMOTER_ESCAPE	61	Stromal	0.826471	0.980607	0.0730744	0.225464	0.758804	18	POLR2K, POLR2L, GTF2H5, CBX3, CCNH
REACTOME_ADRENALINE_NORADRENALINE_INHIBITS_INSULIN_SECRETION	41	tumor	0.834697	0.980769	0.0447749	-0.277786	-0.667211	7	ADRA2A, GNB5, CACNB3, ADCY6
REACTOME_RECEPTOR_MEDIATED_MITOPHAGY	41	tumor	0.833049	0.980769	0.0466948	-0.340292	-0.685873	4	ULK1
HALLMARK_REACTIVE_OXYGEN_SPECIES_PATHWAY	67	Myeloid	0.864641	0.980938	0.067676	-0.179573	-0.74988	33	PRDX4, SRXN1, MSRA, PRDX6, EGLN2
REACTOME_ANTIMICROBIAL_PEPTIDES	67	Myeloid	0.868045	0.980938	0.0416557	0.247839	0.691651	11	RNASE6, S100A9
REACTOME_METABOLISM_OF_NUCLEOTIDES	67	Myeloid	0.870317	0.980938	0.0694481	-0.167826	-0.775829	52	CMPK1, ADA, AK6, DCTD, PAICS, UMPS, NUDT16, DGUOK
REACTOME_PROSTACYCLIN_SIGNALLING_THROUGH_PROSTACYCLIN_RECEPTOR	67	Myeloid	0.87062	0.980938	0.0661326	-0.250761	-0.673259	8	GNG7, GNG2, GNB2, GNB4, GNG10, GNG11, GNG4, GNG12
REACTOME_MISMATCH_REPAIR	6	B_cells	0.891608	0.981067	0.0780892	-0.209393	-0.686953	13	MSH6, MSH3, RPA2, PCNA, PMS2, POLD3, POLD1, MSH2, RPA1, POLD2, MLH1, LIG1
REACTOME_REGULATION_OF_RAS_BY_GAPS	61	Stromal	0.835866	0.98122	0.0741759	0.180956	0.736575	34	UBA52, RBX1, PSMB2, PSMD14, UBB, UBC, NRAS, HRAS, PSMC2, KRAS, PSMB7, PSMA3, PSMB5, SPRED2
REACTOME_SIGNALING_BY_LEPTIN	61	Stromal	0.838063	0.98122	0.0454968	-0.296866	-0.681434	7	STAT5B, IRS2, IRS1, SH2B1, STAT3
KEGG_OXIDATIVE_PHOSPHORYLATION	38	tumor	0.817365	0.981254	0.0745501	-0.172002	-0.810548	80	MT-ND5, MT-ND3, ATP6V0E2, MT-CYB, MT-ND4L, MT-ATP6, MT-ND4, LHPP, MT-ND2, COX7B, NDUFC2, MT-ND1, ATP6V1G2, ATP5MC3, COX15, UQCRC2, NDUFS3
REACTOME_RRNA_MODIFICATION_IN_THE_NUCLEUS_AND_CYTOSOL	38	tumor	0.820197	0.981254	0.0646485	-0.202233	-0.753352	32	UTP6, NAT10, UTP3, NOL11, NOC4L, IMP3, THUMPD1, UTP15, HEATR1, TBL3, PDCD11, DDX52, NOP14, KRR1, UTP11, FCF1, NOP10, NOP56, NOL6
REACTOME_COOPERATION_OF_PDCL_PHLP1_AND_TRIC_CCT_IN_G_PROTEIN_BETA_FOLDING	67	tumor	0.966469	0.98143	0.0466015	0.184833	0.553057	14	GNAQ, PDCL, CCT8, CSNK2A2, GNG10
REACTOME_RAS_PROCESSING	67	tumor	0.963671	0.98143	0.0453152	-0.196805	-0.515951	9	HRAS, UBC, GOLGA7, BCL2L1, ABHD17B
HALLMARK_ALLOGRAFT_REJECTION	41	Stromal	0.750685	0.981478	0.0743625	0.237687	0.866937	62	CCL4, GZMA, IL4, TLR2, MMP9, UBE2D1, SOCS5, KLRD1
HALLMARK_DNA_REPAIR	41	Stromal	0.782209	0.981478	0.0780892	0.228165	0.884142	86	TYMS, POLD3, POLA2, RFC5, FEN1, GTF3C5, RPA3, ITPA, SAC3D1, RFC3, GTF2B, POLR2K, STX3, TAF12, LIG1, ADCY6, NUDT9, HCLS1, POLB, CSTF3, POLR1C, NME1, SEC61A1
HALLMARK_ESTROGEN_RESPONSE_LATE	41	Stromal	0.780236	0.981478	0.0431037	-0.237736	-0.862817	101	DNAJC1, SIAH2, ADD3, SERPINA1, MDK, LLGL2, NRIP1, PDCD4, FGFR3, MAPT, CCN5, DLG5, RAB31, TPBG, FLNB, MAPK13, PDLIM3, SCUBE2, ASCL1
HALLMARK_UV_RESPONSE_UP	41	Stromal	0.762997	0.981478	0.0457704	-0.242399	-0.847821	74	CYB5B, HMOX1, ATP6V1C1, NUP58, BID, DGAT1, DLG4, CNP, IRF1, HSPA13, SHOX2, GLS, PDLIM3, CYB5R1, E2F5, ENO2, MMP14, BSG, STK25
KEGG_ASCORBATE_AND_ALDARATE_METABOLISM	41	Stromal	0.762523	0.981478	0.0546808	-0.489235	-0.799674	3	ALDH2, ALDH9A1, UGDH
KEGG_CHEMOKINE_SIGNALING_PATHWAY	41	Stromal	0.723664	0.981478	0.0481184	-0.248542	-0.862407	71	AKT3, DOCK2, ADCY7, CRK, MAPK1, GRK3, GNG2, FOXO3, CRKL, CCL19, GRK6, BCAR1, PTK2, MAPK3
KEGG_DILATED_CARDIOMYOPATHY	41	Stromal	0.751304	0.981478	0.0523759	-0.281053	-0.829516	30	ADCY7, SLC8A1, ITGA11, TGFB1, ITGA6, ITGA5, ITGAV, ADRB1
KEGG_HYPERTROPHIC_CARDIOMYOPATHY_HCM	41	Stromal	0.745704	0.981478	0.052163	-0.283747	-0.825671	27	PRKAB2, SLC8A1, ITGA11, TGFB1, ITGA6, ITGA5, ITGAV, PRKAB1
KEGG_PENTOSE_AND_GLUCURONATE_INTERCONVERSIONS	41	Stromal	0.780851	0.981478	0.0599893	0.427036	0.761147	4	DCXR
KEGG_PPAR_SIGNALING_PATHWAY	41	Stromal	0.718121	0.981478	0.052805	-0.293271	-0.829445	22	PDPK1, ACSL4, ACOX1, ACSL3
REACTOME_ACTIVATION_OF_THE_PHOTOTRANSDUCTION_CASCADE	41	Stromal	0.746835	0.981478	0.0617054	0.535669	0.804417	2	PDE6B, GNB1
REACTOME_ANTIMICROBIAL_PEPTIDES	41	Stromal	0.76867	0.981478	0.0534572	-0.339431	-0.774691	10	CLU, CTSG
REACTOME_CO_STIMULATION_BY_CD28	41	Stromal	0.716443	0.981478	0.052913	-0.292179	-0.838559	25	AKT3, PDPK1, PPP2R5C, PPP2R5B, FYN
REACTOME_DOWNSTREAM_SIGNALING_EVENTS_OF_B_CELL_RECEPTOR_BCR	41	Stromal	0.705977	0.981478	0.0518458	-0.267744	-0.844957	38	PSMD13, PSMD3, PSMA4, NFATC1, PSMA2
REACTOME_GLUCAGON_LIKE_PEPTIDE_1_GLP1_REGULATES_INSULIN_SECRETION	41	Stromal	0.755633	0.981478	0.0519512	-0.298189	-0.801111	18	GNG2, RAPGEF3, GNB5, ITPR2
REACTOME_HSF1_ACTIVATION	41	Stromal	0.767494	0.981478	0.0636424	0.316474	0.786958	11	RPA3, HSPB1, DNAJB1, DNAJB6
REACTOME_MISMATCH_REPAIR	41	Stromal	0.752735	0.981478	0.063079	0.328224	0.782035	9	POLD3, RPA3, LIG1
REACTOME_NEGATIVE_EPIGENETIC_REGULATION_OF_RRNA_EXPRESSION	41	Stromal	0.734146	0.981478	0.0696133	0.271725	0.823465	24	SAP30, TAF1A, POLR2K, HDAC2, POLR1C, SIN3A, GTF2H5, SAP18
REACTOME_NUCLEOTIDE_EXCISION_REPAIR	41	Stromal	0.778364	0.981478	0.0706196	0.235085	0.847919	57	COPS6, RFC1, POLD3, RFC5, RUVBL1, RPA3, RFC3, INO80
REACTOME_PCP_CE_PATHWAY	41	Stromal	0.772652	0.981478	0.0486034	-0.252544	-0.820646	48	ROR2, PSMD13, PSMD3, PSMA4, FZD8, PSMA2, SMURF1, DAAM1, SCRIB, AP2M1
REACTOME_PENTOSE_PHOSPHATE_PATHWAY	41	Stromal	0.709677	0.981478	0.0650878	0.406272	0.796998	5	PRPS1, PRPS2, RPIA
REACTOME_PIWI_INTERACTING_RNA_PIRNA_BIOGENESIS	41	Stromal	0.758364	0.981478	0.0550211	-0.363439	-0.780092	8	POLR2A, POLR2C, POLR2L
REACTOME_RRNA_PROCESSING	41	Stromal	0.758998	0.981478	0.04707	-0.24724	-0.841284	60	EXOSC4, NOP56, PES1, EXOSC6, NAT10, EBNA1BP2, RPP21, DKC1, RRP36, RCC1L, TBL3, UTP18, TRMT112, WDR12, XRN2, EXOSC7, BOP1, EMG1, DIMT1
REACTOME_SHC_MEDIATED_CASCADE_FGFR3	41	Stromal	0.756052	0.981478	0.0552496	-0.4064	-0.768533	5	FGFR3
REACTOME_STRIATED_MUSCLE_CONTRACTION	41	Stromal	0.752688	0.981478	0.062249	0.392966	0.770896	5	DMD
REACTOME_SWITCHING_OF_ORIGINS_TO_A_POST_REPLICATIVE_STATE	41	Stromal	0.775578	0.981478	0.048506	-0.259009	-0.81857	41	RBX1, PSMD13, PSMD3, PSMA4, MCM7, PSMA2, MCM5, CDC27, ORC4
REACTOME_S_PHASE	41	Stromal	0.716867	0.981478	0.0817516	0.237308	0.903018	80	RFC1, ANAPC4, POLD3, POLA2, UBE2D1, RFC5, FEN1, RPA3, RFC3, GINS2, MCM4, PSMC1, TFDP1
HALLMARK_INTERFERON_ALPHA_RESPONSE	67	T_cells	0.110738	0.98168	0.172324	0.270284	1.3675	42	CXCL10, TRIM14, BST2, CXCL11, NUB1, GBP2, MVB12A, PSMB8
REACTOME_FORMATION_OF_RNA_POL_II_ELONGATION_COMPLEX	41	Stromal	0.785358	0.981697	0.0483118	-0.262266	-0.802563	33	NELFB, POLR2A, NELFA, NELFE, SSRP1, POLR2C, GTF2H4, MLLT1, POLR2L
REACTOME_DECTIN_2_FAMILY	67	Myeloid	0.876011	0.981806	0.0658312	-0.247187	-0.663661	8	PLCG2, LYN, MUC1, FCER1G, MUC20, MUC5AC, CLEC4D, FYN
REACTOME_G_PROTEIN_BETA_GAMMA_SIGNALLING	67	Myeloid	0.877358	0.981806	0.0406579	0.223264	0.693748	15	AKT2, GNG12, ARHGEF6, GNG4, GNG11
REACTOME_METABOLISM_OF_AMINO_ACIDS_AND_DERIVATIVES	41	T_cells	0.809091	0.982026	0.0510114	0.153827	0.710279	19	PSMA7, SLC3A2, GSR, ADRM1, PSMD13, TXNDC11, PSMA4
REACTOME_PROTEIN_FOLDING	67	Endothelial_cells	0.671958	0.982551	0.0582216	0.292894	0.886931	53	KIFC3, RGS6, PDCL, ARL2, STAT3, HDAC3, FBXW5, TUBB6, CCT3, CCT4, ARFGEF2, TUBA1C
REACTOME_COOPERATION_OF_PDCL_PHLP1_AND_TRIC_CCT_IN_G_PROTEIN_BETA_FOLDING	61	T_cells	0.40619	0.98262	0.0886261	0.355045	1.0452	20	GNB5, GNG5, CSNK2B, GNB1, GNG10, TCP1, GNB4
REACTOME_ATF6_ATF6_ALPHA_ACTIVATES_CHAPERONE_GENES	41	tumor	0.839474	0.982871	0.0667426	0.245406	0.723033	8	HSPA5, ATF4, NFYB
REACTOME_FORMATION_OF_TC_NER_PRE_INCISION_COMPLEX	6	Myeloid	0.482456	0.982892	0.0577309	0.343901	1.0023	39	COPS8, GTF2H5, COPS7A, COPS4, PRPF19, ISY1, ZNF830, POLR2D, CUL4B, DDB1, USP7
HALLMARK_INTERFERON_GAMMA_RESPONSE	4	Myeloid	0.486301	0.982901	0.0725352	-0.216116	-0.989395	97	SP110, IRF2, OGFR, IRF5, SPPL2A, STAT1, CFB, EPSTI1, RAPGEF6, CD40, TNFAIP2, APOL6, NLRC5, CCL2, PSMB10, AUTS2, PML, MX1, C1S, PSMB9, OAS3, PTPN6, XAF1, MT2A, IL10RA, C1R, MVP, CASP8, UPP1, SLAMF7, CMTR1, EIF2AK2, LAP3, IRF1, CXCL9, MYD88, ZNFX1, CMKLR1, CD86, HIF1A, LY6E, SERPING1, SAMHD1, STAT4, VAMP5
HALLMARK_PI3K_AKT_MTOR_SIGNALING	4	Myeloid	0.490265	0.982901	0.0738053	-0.248182	-0.986968	52	SLC2A1, PIK3R3, CLTC, TBK1, RALB, PRKAG1, ECSIT, TIAM1, AKT1S1, DAPP1, PAK4, TRAF2, RPTOR, IL2RG, ARPC3
HALLMARK_SPERMATOGENESIS	4	Myeloid	0.486289	0.982901	0.0758887	-0.324308	-0.968994	17	STRBP, EZH2, ACE, MAST2
KEGG_ALDOSTERONE_REGULATED_SODIUM_REABSORPTION	4	Myeloid	0.509058	0.982901	0.0730744	-0.345564	-0.95398	12	PIK3CD, PIK3R3
KEGG_CYTOSOLIC_DNA_SENSING_PATHWAY	4	Myeloid	0.47491	0.982901	0.0760837	-0.334324	-0.97806	15	MAVS, POLR3GL, TBK1, PYCARD
KEGG_FOLATE_BIOSYNTHESIS	4	Myeloid	0.496169	0.982901	0.0772747	-0.766674	-1.00815	1	PTS
KEGG_SMALL_CELL_LUNG_CANCER	4	Myeloid	0.484155	0.982901	0.0741759	-0.255136	-0.992595	46	PIK3CD, MYC, PIK3R3, CDK6, FN1, TRAF1, TP53, PIAS2, TRAF2, TRAF5, IKBKG, COL4A1, RB1, AKT2, ITGB1, CDK4, LAMB1
KEGG_TOLL_LIKE_RECEPTOR_SIGNALING_PATHWAY	4	Myeloid	0.506993	0.982901	0.0714786	-0.253541	-0.981167	45	PIK3CD, PIK3R3, IRF5, MAP2K7, STAT1, MAP3K8, CD40, TBK1, TAB1
REACTOME_ANTIMICROBIAL_PEPTIDES	4	Myeloid	0.499065	0.982901	0.0756946	-0.387287	-0.970825	9	S100A8, TLR2, GNLY, CD4, LYZ, SLC11A1
REACTOME_APOPTOTIC_FACTOR_MEDIATED_RESPONSE	4	Myeloid	0.509395	0.982901	0.08042	0.37511	0.960612	8	APIP, AVEN
REACTOME_ATF6_ATF6_ALPHA_ACTIVATES_CHAPERONE_GENES	4	Myeloid	0.509395	0.982901	0.08042	0.37417	0.958204	8	NFYC, NFYA, ATF6, XBP1
REACTOME_CYCLIN_D_ASSOCIATED_EVENTS_IN_G1	4	Myeloid	0.487719	0.982901	0.0736213	-0.294055	-0.970579	23	CDKN2D, CCND2, CDK6
REACTOME_INTERLEUKIN_10_SIGNALING	4	Myeloid	0.51087	0.982901	0.0728939	-0.337407	-0.951765	13	CCR5, CCL2, TYK2, TIMP1
REACTOME_P38MAPK_EVENTS	4	Myeloid	0.491557	0.982901	0.0766747	-0.425572	-0.985208	7	RALB, KRAS, RALGDS
REACTOME_TERMINATION_OF_O_GLYCAN_BIOSYNTHESIS	4	Myeloid	0.495183	0.982901	0.0776799	-0.650743	-1.00217	2	MUC20
REACTOME_PLASMA_LIPOPROTEIN_REMODELING	4	Myeloid	0.513919	0.983019	0.0813027	0.443768	0.954957	5	FURIN, MBTPS1
HALLMARK_MITOTIC_SPINDLE	38	T_cells	0.702041	0.983383	0.0442407	-0.201272	-0.8838	153	ARAP3, CDC42EP4, ITSN1, MYH10, FGD4, ARHGAP29, SORBS2, PXN, FARP1, SPTBN1, TSC1, GSN, CNTROB, DST, DYNC1H1, INCENP, TUBGCP2, CEP72, FLNB, CDK5RAP2, ATG4B, ARHGEF7, ARFIP2, RABGAP1, SPTAN1, CEP250, BCAR1, SAC3D1, PCM1, NUMA1, WASL, TBCD, ARHGEF12, DLG1, ABL1, MID1IP1, TUBGCP6, KNTC1, BIN1, HOOK3, NCK2, TAOK2, MYO1E, ALMS1, ALS2, CTTN, CYTH2, RASAL2, NF1, VCL, ARHGEF11, ARHGEF2, PCNT, SUN2, CLIP2, BCR, MID1, LLGL1, RAPGEF5, PREX1, CAPZB
REACTOME_ATF6_ATF6_ALPHA_ACTIVATES_CHAPERONE_GENES	38	T_cells	0.701493	0.983383	0.0728939	0.326316	0.761058	7	CALR, NFYA, ATF4, XBP1, DDIT3, NFYB, ATF6
REACTOME_DUAL_INCISION_IN_TC_NER	38	T_cells	0.706821	0.983383	0.046882	-0.229446	-0.84222	51	RFC3, GTF2H4, UVSSA, POLR2D, POLR2C, RFC4, POLE, CCNH, PPIE, POLR2H, RFC2, POLE4, ZNF830, PRPF19
REACTOME_FORMATION_OF_TC_NER_PRE_INCISION_COMPLEX	38	T_cells	0.708395	0.983383	0.0474483	-0.240071	-0.840095	42	GTF2H4, UVSSA, POLR2D, POLR2C, CCNH, PPIE, COPS7B, POLR2H, COPS7A, ZNF830, PRPF19, COPS8, ERCC8, COPS5, ERCC6, USP7, GPS1, POLR2I, XPA, DDB1, MNAT1
REACTOME_G_BETA_GAMMA_SIGNALLING_THROUGH_CDC42	38	T_cells	0.693767	0.983383	0.077884	0.316757	0.811433	10	GNGT2, GNG5, GNB4, PAK1, GNB2, GNB1
REACTOME_INTERCONVERSION_OF_NUCLEOTIDE_DI_AND_TRIPHOSPHATES	38	T_cells	0.697297	0.983383	0.0774768	0.251269	0.808718	21	RRM2, GLRX, CTPS1, TYMS
REACTOME_NEDDYLATION	38	T_cells	0.701107	0.983383	0.0943564	0.185011	0.901531	165	PSMA3, PSMD14, FBXO6, HIF1A, CDKN1A, UBD, PSMA4, DCUN1D1, NUB1, AMER1, UBA3, LRR1, FBXO4, PSMC1, DDB2, DDA1, UBE2D1, PSMD11, PSMA5, PSMB2, PSMB5, PSMC6, FBXW5, PSMD3, PSMA2, COMMD1, RBX1, KEAP1, LMO7, PSMA1, PSMC3, UBE2F, WSB2
REACTOME_RRNA_MODIFICATION_IN_THE_NUCLEUS_AND_CYTOSOL	38	T_cells	0.702786	0.983383	0.0843144	0.224827	0.840611	40	RRP9, DHX37, WDR36, UTP18, PDCD11, NOP2, TSR3, NOP14, UTP11, NHP2, DCAF13, DDX52, NOP10, DIMT1, WDR75, NOP56, NOC4L, DDX49, BMS1, RRP7A, GAR1, EMG1, WDR43, DKC1, FCF1, NAT10, TBL3, FBL, UTP25, UTP3, KRR1, UTP4, BUD23, WDR3, HEATR1, IMP3, UTP15, PNO1, UTP6, UTP20
REACTOME_DUAL_INCISION_IN_TC_NER	61	tumor	0.602564	0.983775	0.206588	0.188926	0.939008	51	RPA3, RPA2, POLR2L, POLR2K, POLE4, UBA52, RBX1, ERCC8, GTF2H5, POLE2, RFC2, RFC3, UBB, POLR2I, ERCC1
REACTOME_EPHB_MEDIATED_FORWARD_SIGNALING	61	tumor	0.604706	0.983775	0.0444181	-0.286161	-0.901143	29	KALRN, SDC2, SRC, ACTG1
REACTOME_INTERLEUKIN_10_SIGNALING	67	Endothelial_cells	0.675926	0.983981	0.0602484	0.399825	0.849893	10	STAT3, CSF1, TNFRSF1B
HALLMARK_KRAS_SIGNALING_UP	67	Myeloid	0.882353	0.984048	0.0751182	-0.151221	-0.825667	107	CPE, FUCA1, PLVAP, SPON1, CBL, PTGS2, DNMBP, IL7R, ITGBL1, CMKLR1, TLR8, JUP, USP12, TRIB2, TRAF1, PTCD2
KEGG_RIBOSOME	61	T_cells	0.410359	0.984097	0.0897105	0.818004	1.0712	1	UBA52
REACTOME_PCP_CE_PATHWAY	61	T_cells	0.42	0.984097	0.0946646	-0.263974	-1.02377	52	RYK, PSMD3, SCRIB, ROR2
REACTOME_PROCESSING_OF_CAPPED_INTRONLESS_PRE_MRNA	61	T_cells	0.421756	0.984097	0.0857844	0.355365	1.04153	19	CPSF4, LSM10, SNRPG, SNRPE
REACTOME_RECEPTOR_MEDIATED_MITOPHAGY	61	T_cells	0.421569	0.984097	0.0873098	0.408186	1.04255	11	FUNDC1, CSNK2B
REACTOME_SHC_MEDIATED_CASCADE_FGFR1	61	T_cells	0.421471	0.984097	0.0880945	0.495442	1.03214	5	FGFR1, KRAS, NRAS
REACTOME_COOPERATION_OF_PDCL_PHLP1_AND_TRIC_CCT_IN_G_PROTEIN_BETA_FOLDING	38	Myeloid	0.681034	0.984183	0.0819779	0.257695	0.800471	20	GNG5, GNA15, GNB4, GNB1, CCT6A, CSNK2B, PDCL
REACTOME_INCRETIN_SYNTHESIS_SECRETION_AND_INACTIVATION	38	Myeloid	0.68299	0.984183	0.0760837	0.341233	0.797547	7	SEC11C, GNB1, SEC11A, SPCS3
REACTOME_TRANSCRIPTIONAL_REGULATION_OF_PLURIPOTENT_STEM_CELLS	38	Myeloid	0.685039	0.984183	0.052057	-0.330371	-0.824297	10	PBX1, EPAS1, EPHA1, TSC22D1
REACTOME_E3_UBIQUITIN_LIGASES_UBIQUITINATE_TARGET_PROTEINS	41	Stromal	0.790476	0.984367	0.0647943	0.255967	0.804982	27	UBE2D1, LEO1, PEX2, UBE2D2, PCNA, BCL10, UBE2J2, SELENOS, UBE2B, RNF40, RNF181, RNF152, PEX14, DERL1
REACTOME_SIGNALING_BY_WNT	61	B_cells	0.582329	0.984557	0.0388759	0.347335	0.973167	153	TNKS2, CAV1, CLTB, PSMA1, GNG12, CTNNBIP1, PSMB2, PPP2CA, DACT1, LRP6, GNG5, DVL2, PSMD14, TLE1, GSK3B, GNG7, PPP2CB, KLHL12, PPP2R5B, ZNRF3, AXIN2, NFATC1, GNG10, VPS26A, MYC, XIAP, PRICKLE1, CSNK1E, DPY30, CSNK1G2, UBB, PSMB4, CCDC88C, GNB2, PPP3CB, CLTA, CSNK2A2, AGO1
HALLMARK_DNA_REPAIR	41	tumor	0.905512	0.98473	0.126876	0.135108	0.80634	97	GTF2H5, HPRT1, POLR2K, CSTF3, TAF12, POLR2G, RAD52, EIF1B, RBX1, NUDT9, RNMT, RRM2B, NCBP2, TMED2, FEN1, MPC2, SAC3D1, GTF2B, NME4, NT5C3A, SNAPC5, POM121, ZWINT, GTF2H1, ZNF707, POLR1D, SEC61A1, GPX4, RFC5
HALLMARK_GLYCOLYSIS	41	tumor	0.870413	0.98473	0.025763	-0.161393	-0.741155	107	ENO2, ELF3, IER3, PKP2, IRS2, CD44, SOX9, CHST12, IDH1, B3GALT6, ADORA2B, CLDN3, ISG20, STC1, PKM, UGP2, SDC1, GPC1, VEGFA, NOL3, DDIT4, PHKA2, MED24, IDUA, AGRN, TPBG, GALE, XYLT2, COL5A1
HALLMARK_PEROXISOME	41	tumor	0.88764	0.98473	0.0291396	-0.172903	-0.692333	49	SERPINA6, DHRS3, YWHAH, SOD2, IDH1, PEX14, PRDX1, MVP
KEGG_CYTOSOLIC_DNA_SENSING_PATHWAY	41	tumor	0.897547	0.98473	0.0356176	-0.199368	-0.606206	15	IKBKG, RIPK1, MAVS, IRF7, NFKBIA, POLR3D
KEGG_ERBB_SIGNALING_PATHWAY	41	tumor	0.863226	0.98473	0.0321428	-0.189436	-0.717348	38	MYC, PLCG1, GRB2, JUN, PAK6, AKT2, CBLC
KEGG_NICOTINATE_AND_NICOTINAMIDE_METABOLISM	41	tumor	0.906977	0.98473	0.0621124	0.24796	0.647295	6	ENPP1, NT5C3A
KEGG_PENTOSE_AND_GLUCURONATE_INTERCONVERSIONS	41	tumor	0.919897	0.98473	0.0614364	0.241677	0.630893	6	GUSB, CRYL1, DCXR, RPE, XYLB
KEGG_PPAR_SIGNALING_PATHWAY	41	tumor	0.91069	0.98473	0.0318535	-0.188231	-0.631072	22	CPT1B, SORBS1, ILK, CPT2, PLTP
KEGG_SPLICEOSOME	41	tumor	0.911215	0.98473	0.0242859	-0.154622	-0.682785	82	HNRNPM, SRSF1, HSPA2, HNRNPK, DHX38, RBM25, ALYREF, SNRNP200, U2AF2, PUF60, DDX5, CHERP, XAB2, PRPF31, SNRPA, DDX42, PRPF3, EIF4A3
REACTOME_ASYMMETRIC_LOCALIZATION_OF_PCP_PROTEINS	41	tumor	0.859031	0.98473	0.0928481	0.161802	0.722432	30	PSMB5, UBA52, SEM1, PSMD14, SMURF2, PSMB2, PSMA1, PSMA3
REACTOME_BASE_EXCISION_REPAIR_AP_SITE_FORMATION	41	tumor	0.883721	0.98473	0.0396787	-0.240726	-0.637399	10	TERF2IP, UNG
REACTOME_CELLULAR_RESPONSE_TO_HEAT_STRESS	41	tumor	0.889163	0.98473	0.0283628	-0.169854	-0.695748	55	DNAJB6, HSPA2, HSPA14, VCP, BAG3, NUP62, ATM, MAPKAPK2, NUP42, NUP93
REACTOME_CHROMOSOME_MAINTENANCE	41	tumor	0.921875	0.98473	0.09855	0.13932	0.704519	50	DNA2, POLR2K, NHP2, CENPX, POLR2G, TERF1, POLR2L, FEN1
REACTOME_FORMATION_OF_RNA_POL_II_ELONGATION_COMPLEX	41	tumor	0.85347	0.98473	0.0325058	-0.193894	-0.727744	36	NELFE, POLR2A, ELL, CTDP1, SUPT5H, MLLT1, SUPT4H1, GTF2F1, NELFB, NELFA, PAF1, SUPT6H, POLR2D, POLR2B, IWS1, CDK9, SUPT16H, CCNH
REACTOME_GLUCAGON_LIKE_PEPTIDE_1_GLP1_REGULATES_INSULIN_SECRETION	41	tumor	0.861472	0.98473	0.0375363	-0.213719	-0.649843	15	ITPR3, ITPR1, GNB5, RAPGEF3, ADCY6, IQGAP1
REACTOME_G_BETA_GAMMA_SIGNALLING_THROUGH_PI3KGAMMA	41	tumor	0.915601	0.98473	0.0611693	0.229466	0.639066	7	GNG10, GNB1
REACTOME_MISMATCH_REPAIR	41	tumor	0.877863	0.98473	0.0392759	-0.23595	-0.641205	11	POLD3, LIG1, PCNA, MSH6
REACTOME_NEDDYLATION	41	tumor	0.89899	0.98473	0.146416	0.122852	0.775639	126	RNF7, COMMD6, COPS2, FBXO22, PSMB5, DTL, DCUN1D1, UBA52, DCAF13, DCAF16, RBX1, DCAF17, PALB2, SEM1, PSMD14, FBXO30, UBE2D2, COMMD3, FBXW7, FBXO7, PSMB2, FBXO4, DCAF10, UCHL3, FBXW2, CUL5, PSMA1, PSMA3, UBE2D3
REACTOME_P38MAPK_EVENTS	41	tumor	0.868217	0.98473	0.0404935	-0.249876	-0.661626	10	RALGDS, MAPKAPK2
REACTOME_PROCESSIVE_SYNTHESIS_ON_THE_C_STRAND_OF_THE_TELOMERE	41	tumor	0.882175	0.98473	0.0385579	-0.221241	-0.639911	13	TERF2IP, POLD3
REACTOME_PURINE_CATABOLISM	41	tumor	0.880488	0.98473	0.0607719	0.272769	0.664207	5	NUDT9, DNPH1, NUDT5, NUDT1, NT5C
REACTOME_SIGNALING_BY_ROBO_RECEPTORS	41	tumor	0.91018	0.98473	0.107972	0.140506	0.771516	66	CXCR4, PSMB5, RBM8A, UBA52, RAC1, RBX1, PAK2, SEM1, PSMD14, NCBP2, PPP3CB, PSMB2, UPF3A, PFN1, PSMA1, PSMA3, ELOC, SLIT3
REACTOME_SIGNALLING_TO_ERKS	41	tumor	0.920152	0.98473	0.0808589	0.15532	0.63317	22	MAP2K1, YWHAB, RALB, KRAS, RAP1A, NRAS, BRAF, FRS2
REACTOME_TELOMERE_C_STRAND_LAGGING_STRAND_SYNTHESIS	41	tumor	0.884668	0.98473	0.0333827	-0.196675	-0.651946	21	TERF2IP, POLD3, CTC1, STN1, CHTF18, LIG1, PCNA, POLA2
REACTOME_TELOMERE_MAINTENANCE	41	tumor	0.863436	0.98473	0.0925529	0.15806	0.770892	38	DNA2, POLR2K, NHP2, POLR2G, TERF1, POLR2L, FEN1
REACTOME_TRANSCRIPTIONAL_REGULATION_OF_PLURIPOTENT_STEM_CELLS	41	tumor	0.859247	0.98473	0.0434507	-0.270123	-0.648804	7	STAT3, PBX1, EPAS1, SALL4, GSC, SMAD2, TSC22D1
REACTOME_TRANSPORT_OF_MATURE_TRANSCRIPT_TO_CYTOPLASM	41	tumor	0.871166	0.98473	0.0292103	-0.17194	-0.703562	54	SRSF1, DHX38, ALYREF, POLDIP3, U2AF2, SRSF11, NUP62, CPSF1, NUP42, NUP93, EIF4A3, NXF1, SYMPK, NUP160, RNPS1, DDX39A
REACTOME_MRNA_DECAY_BY_5_TO_3_EXORIBONUCLEASE	38	Stromal	0.679587	0.984951	0.0764767	0.305938	0.811281	11	XRN1, PATL1, LSM1
REACTOME_ABC_TRANSPORTER_DISORDERS	6	tumor	0.81768	0.985064	0.109684	0.200418	0.806426	44	ABCC8, PSMB3, RNF5, PSMC4, ERLEC1, PSMB6, UBA52, SEL1L, PSMC5, PSMA2, PSMD14, PSMD6, PSMC3, PSMB4, PSMB1, UBB, PSMA4, PSMB2, LMBRD1, PSMB7
REACTOME_CELLULAR_RESPONSE_TO_CHEMICAL_STRESS	6	tumor	0.816043	0.985064	0.0254821	-0.22299	-0.813228	135	PRKAA2, GPX7, CDKN2A, ABCC3, CYBB, NOX4, AMER1, NCF4, MAFK, ALB, SESN2, NOX5, AKT3, ABCC1, CCL2, HELZ2, TRIM21, PDGFA, GSTP1, CYBA, NCOR2, NCF2, NOTCH1, PPARA, ATP7A, COX7A1, HBA2, CARM1, PTK6, SOD2, BACH1, PSMD7
REACTOME_PENTOSE_PHOSPHATE_PATHWAY	6	tumor	0.817901	0.985064	0.0760837	0.253885	0.676638	10	TALDO1, PGLS, RPE, DERA, RPIA, PGM2
REACTOME_ABC_TRANSPORTER_DISORDERS	4	tumor	0.64574	0.985094	0.0718276	0.214944	0.879409	31	DERL1, UBA52, OS9, SEM1, LMBRD1, ERLEC1, SEL1L, PSMA3, PSMC2, PSMA5, PSMD6, ERLIN1
REACTOME_TRANSCRIPTION_OF_THE_HIV_GENOME	4	tumor	0.646749	0.985094	0.0598603	-0.202595	-0.885587	43	TBP, TAF2, NELFE, CDK9, CTDP1, ELL, GTF2F2, SUPT16H, POLR2A
REACTOME_CYCLIN_D_ASSOCIATED_EVENTS_IN_G1	61	Myeloid	0.763797	0.985448	0.0628004	0.21261	0.793396	30	CKS1B, TFDP1, UBA52, MNAT1, CCNE2, CDK4, LYN, E2F1, CDK6
HALLMARK_G2M_CHECKPOINT	41	Myeloid	0.263502	0.985456	0.104344	0.278682	1.10177	83	ARID4A, TFDP1, UCK2, NOTCH2, CDKN2C, ORC5, LMNB1, STIL, INCENP, KATNA1, CDC25A, MCM6, RPA2, KMT5A, NDC80, CCNB2, NEK2, SMC2, TOP1, SNRPD1, LIG3, CKS1B, KIF5B
HALLMARK_INTERFERON_GAMMA_RESPONSE	41	Myeloid	0.253807	0.985456	0.137251	-0.260217	-1.09581	87	MX1, CD38, ISG20, RNF31, RBCK1, LAP3, EIF2AK2, PTPN1, PARP14, SPPL2A, PLSCR1, OAS3, CD86, APOL6, PSMB10, NOD1, MX2, IRF5, IRF9, SOCS3, CFH, OGFR
HALLMARK_SPERMATOGENESIS	41	Myeloid	0.201786	0.985456	0.128143	0.377167	1.18269	23	PIAS2, PARP2, PEBP1, MAP7, PACRG, CCNB2, NEK2, RFC4, CAMK4, STRBP
KEGG_CYSTEINE_AND_METHIONINE_METABOLISM	41	Myeloid	0.195531	0.985456	0.133555	0.478271	1.23313	12	LDHB, MPST, AHCYL1
KEGG_HEMATOPOIETIC_CELL_LINEAGE	41	Myeloid	0.231293	0.985456	0.135741	-0.387784	-1.17671	20	CSF1R, CSF2RA, CD38, CD55, ITGA1, CD37, CD4, ITGA6, CD7
REACTOME_ADP_SIGNALLING_THROUGH_P2Y_PURINOCEPTOR_1	41	Myeloid	0.256604	0.985456	0.11524	0.511098	1.20344	9	GNG8, GNB5, GNB2, GNG10
REACTOME_ADVANCED_GLYCOSYLATION_ENDPRODUCT_RECEPTOR_SIGNALING	41	Myeloid	0.220532	0.985456	0.126254	0.673252	1.25289	4	AGER, LGALS3, MAPK3
REACTOME_ANTIGEN_PRESENTATION_FOLDING_ASSEMBLY_AND_PEPTIDE_LOADING_OF_CLASS_I_MHC	41	Myeloid	0.206439	0.985456	0.130777	0.448604	1.20887	14	TAP2, SEC24B
REACTOME_CITRIC_ACID_CYCLE_TCA_CYCLE	41	Myeloid	0.240918	0.985456	0.120433	0.539191	1.20998	8	DLD, SIRT3, TRAP1
REACTOME_CONDENSATION_OF_PROPHASE_CHROMOSOMES	41	Myeloid	0.21673	0.985456	0.127505	0.676674	1.25926	4	KMT5A, SMC2, SET
REACTOME_CYCLIN_D_ASSOCIATED_EVENTS_IN_G1	41	Myeloid	0.263815	0.985456	0.109684	0.378769	1.13793	20	TFDP1, CDKN2C, PPP2R1B
REACTOME_DNA_REPAIR	41	Myeloid	0.230392	0.985456	0.112843	0.268179	1.10767	117	FAAP100, ACTR8, NTHL1, RNF4, TERF2, RAD52, CENPS, NEIL1, BRCA1, RPA2, PCNA, PARP2, COPS8, ERCC6, SMUG1, SEM1, FANCI, POLR2A, RMI1, NPLOC4, RFC4, POLE2, ERCC8, XPC, BRCC3, POLR2B, GPS1, LIG3, RCHY1, XRCC5
REACTOME_DUAL_INCISION_IN_TC_NER	41	Myeloid	0.255692	0.985456	0.110565	0.346882	1.13937	29	RPA2, PCNA, ERCC6, POLR2A, RFC4, POLE2, ERCC8, POLR2B
REACTOME_EXTENSION_OF_TELOMERES	41	Myeloid	0.226381	0.985456	0.119888	0.390068	1.17187	20	CHTF18, TERF2, RPA2, PCNA, CTC1, RFC4
REACTOME_G2_M_CHECKPOINTS	41	Myeloid	0.240484	0.985456	0.113787	0.307751	1.12573	50	ORC5, CDC25A, BRCA1, MCM6, RPA2, SEM1, RMI1, PSMA3, CCNB2, RFC4, PSMA5, PSMD14, BRCC3
REACTOME_GLUCAGON_LIKE_PEPTIDE_1_GLP1_REGULATES_INSULIN_SECRETION	41	Myeloid	0.202509	0.985456	0.128143	0.40777	1.19393	18	PRKAR1B, RAPGEF4, GNG8, ITPR3, GNB5, GNB2, KCNC2, GNG10, RAP1A
REACTOME_G_BETA_GAMMA_SIGNALLING_THROUGH_CDC42	41	Myeloid	0.260038	0.985456	0.11524	0.53173	1.19324	8	GNG8, GNB5, GNB2, GNG10
REACTOME_G_BETA_GAMMA_SIGNALLING_THROUGH_PI3KGAMMA	41	Myeloid	0.234637	0.985456	0.120433	0.494886	1.19738	10	GNG8, GNB5, GNB2, GNG10
REACTOME_G_PROTEIN_ACTIVATION	41	Myeloid	0.219885	0.985456	0.126876	0.550704	1.23582	8	GNG8, GNB5, GNB2, GNG10
REACTOME_METABOLISM_OF_AMINO_ACIDS_AND_DERIVATIVES	41	Myeloid	0.214286	0.985456	0.118815	0.290892	1.14776	82	DLD, SLC25A12, NMRAL1, RIMKLB, MPST, PPM1K, SECISBP2, BCKDK, HAAO, PXMP2, PYCR2, SEM1, OAT, PSMA3, RIDA, PSMA5, PSMD14, AUH, PHGDH, ECHS1
REACTOME_METABOLISM_OF_COFACTORS	41	Myeloid	0.240938	0.985456	0.128143	-0.475042	-1.20592	11	STARD7, COQ2, COQ6, COQ8B
REACTOME_NUCLEOTIDE_EXCISION_REPAIR	41	Myeloid	0.196864	0.985456	0.128143	0.318842	1.16616	51	ACTR8, RPA2, PCNA, PARP2, COPS8, ERCC6, POLR2A, RFC4, POLE2, ERCC8, XPC, POLR2B, GPS1, LIG3
REACTOME_PCNA_DEPENDENT_LONG_PATCH_BASE_EXCISION_REPAIR	41	Myeloid	0.225326	0.985456	0.123257	0.469246	1.20987	12	RPA2, PCNA, RFC4, POLE2
REACTOME_PENTOSE_PHOSPHATE_PATHWAY	41	Myeloid	0.260456	0.985456	0.114751	0.640661	1.19224	4	PRPS1, TKT
REACTOME_PI3K_AKT_SIGNALING_IN_CANCER	41	Myeloid	0.263158	0.985456	0.111011	0.330258	1.12206	34	PIK3R2, PDGFRB, PDGFB, KIT, ERBB2, CHUK, PIK3CA, FGF10, KITLG
REACTOME_PROSTACYCLIN_SIGNALLING_THROUGH_PROSTACYCLIN_RECEPTOR	41	Myeloid	0.193359	0.985456	0.138022	0.582408	1.2629	7	GNG8, GNB5, GNB2, GNG10
REACTOME_PURINE_CATABOLISM	41	Myeloid	0.265774	0.985456	0.113787	0.529272	1.18772	8	NUDT9, NUDT16, PNP, ADPRM
REACTOME_EPHB_MEDIATED_FORWARD_SIGNALING	61	Endothelial_cells	0.967655	0.985575	0.0610364	0.146479	0.579063	32	PAK1, ARPC5, ARPC3, RAC1, ARPC1B, ARPC2, RHOA, ACTR3, ARPC4, FYN, WASL, YES1, PTK2, ARPC1A, EFNB2, HRAS, ACTR2, RASA1, LYN, ITSN1, EPHB2, EPHB4, ACTB, ROCK2, EPHB3, LIMK2, EFNB1, ACTG1, SRC, KALRN, SDC2, ARHGEF28
REACTOME_EUKARYOTIC_TRANSLATION_INITIATION	38	Endothelial_cells	0.648094	0.98558	0.0513223	-0.273668	-0.862333	26	EIF3E, EIF3L, EIF2S3, EIF2B5
REACTOME_GENE_AND_PROTEIN_EXPRESSION_BY_JAK_STAT_SIGNALING_AFTER_INTERLEUKIN_12_STIMULATION	67	Endothelial_cells	0.680171	0.985798	0.0667426	-0.336272	-0.866065	19	PAK2, SNRPA1, HSPA9
REACTOME_CHROMOSOME_MAINTENANCE	6	B_cells	0.898977	0.985878	0.0297065	0.175386	0.733526	66	POLR2A, ATRX, SMARCA5, POLR2L, POLD4, PPP6C, PPP6R3, POLR2B, POLR2E, DAXX, POLR2H, POLR2G, POLR2I, TERF2, TINF2, CENPC, ANKRD28, MIS18BP1, LIG1, POLR2F, RBBP7
REACTOME_CHEMOKINE_RECEPTORS_BIND_CHEMOKINES	41	T_cells	0.815514	0.986058	0.0572461	-0.44209	-0.756219	2	CCR1, CXCL12
HALLMARK_CHOLESTEROL_HOMEOSTASIS	41	T_cells	0.826923	0.986207	0.0574877	-0.248178	-0.698981	6	ACTG1, LDLR
HALLMARK_FATTY_ACID_METABOLISM	41	T_cells	0.948571	0.986207	0.045862	0.155026	0.574503	11	ELOVL5, UGDH, ECH1, HMGCS2
HALLMARK_INFLAMMATORY_RESPONSE	41	T_cells	0.818854	0.986207	0.0512184	0.167795	0.717637	16	RGS16, MET, SPHK1, ADRM1, SRI, ATP2C1
HALLMARK_INTERFERON_GAMMA_RESPONSE	41	T_cells	0.865065	0.986207	0.0487011	0.158558	0.67813	16	ADAR, BPGM, ARID5B, SP110, SRI
HALLMARK_MYOGENESIS	41	T_cells	0.845486	0.986207	0.046882	0.137678	0.696305	23	BAG1, AEBP1, TAGLN, SPHK1, TGFB1, MYH9
HALLMARK_OXIDATIVE_PHOSPHORYLATION	41	T_cells	0.933216	0.986207	0.0429311	0.123659	0.612569	22	GPX4, LDHB, COX6A1, NDUFB8, IDH3A, NDUFS1, ECH1, NDUFA1
HALLMARK_SPERMATOGENESIS	41	T_cells	0.928726	0.986207	0.0525899	-0.259815	-0.611881	4	HSPA2, SLC12A2
KEGG_B_CELL_RECEPTOR_SIGNALING_PATHWAY	41	T_cells	0.838951	0.986207	0.0507028	0.244328	0.699686	6	FCGR2B, JUN, CD81, CD79A, KRAS
KEGG_CARDIAC_MUSCLE_CONTRACTION	41	T_cells	0.8659	0.986207	0.0502948	0.211052	0.673437	8	COX6A1, MT-CO3, MT-CYB, MT-CO2, UQCRC2, TPM1, CACNB3
KEGG_CITRATE_CYCLE_TCA_CYCLE	41	T_cells	0.958515	0.986207	0.0516356	-0.255034	-0.525413	3	ACLY
KEGG_CYSTEINE_AND_METHIONINE_METABOLISM	41	T_cells	0.905588	0.986207	0.048506	0.201581	0.610798	7	LDHB, MAT2B, MAT2A, GOT2, ADI1, DNMT1
KEGG_FC_EPSILON_RI_SIGNALING_PATHWAY	41	T_cells	0.937365	0.986207	0.052163	-0.256719	-0.60459	4	MAPK3, KRAS, MAPK11, PLA2G4B
KEGG_PPAR_SIGNALING_PATHWAY	41	T_cells	0.935065	0.986207	0.0453152	0.259703	0.621435	4	DBI, HMGCS2
KEGG_PRIMARY_IMMUNODEFICIENCY	41	T_cells	0.955882	0.986207	0.043888	0.277537	0.586555	3	IL2RG
KEGG_RNA_POLYMERASE	41	T_cells	0.918095	0.986207	0.0473534	0.370763	0.660331	2	POLR3H, POLR2E
KEGG_VEGF_SIGNALING_PATHWAY	41	T_cells	0.861217	0.986207	0.0501934	0.255571	0.672905	5	SPHK1, PLA2G4B, MAPK11, KRAS
REACTOME_ACTIVATED_NTRK2_SIGNALS_THROUGH_FRS2_AND_FRS3	41	T_cells	0.92623	0.986207	0.0502948	-0.542696	-0.728293	1	KRAS
REACTOME_ACTIVATION_OF_THE_MRNA_UPON_BINDING_OF_THE_CAP_BINDING_COMPLEX_AND_EIFS_AND_SUBSEQUENT_BINDING_TO_43S	41	T_cells	0.857451	0.986207	0.0562941	-0.286421	-0.674542	4	EIF4A1, EIF3B, EIF3A, EIF4E
REACTOME_BASE_EXCISION_REPAIR	41	T_cells	0.961397	0.986207	0.0436251	0.272792	0.576526	3	POLD2, MPG, LIG1
REACTOME_BASE_EXCISION_REPAIR_AP_SITE_FORMATION	41	T_cells	0.92607	0.986207	0.0479259	0.538462	0.720474	1	MPG
REACTOME_CLASS_A_1_RHODOPSIN_LIKE_RECEPTORS	41	T_cells	0.864017	0.986207	0.0544556	-0.19538	-0.68852	10	P2RY11, S1PR5, ECE1, CCR1, FPR3, LPAR2, PSAP, CXCL12
REACTOME_COMPLEX_I_BIOGENESIS	41	T_cells	0.942004	0.986207	0.0425023	0.121219	0.600482	22	NDUFA10, NDUFB11, NDUFB8, NDUFS1, PYURF, NDUFA1, MT-ND5, MT-ND6
REACTOME_DEADENYLATION_DEPENDENT_MRNA_DECAY	41	T_cells	0.949686	0.986207	0.0501934	-0.159407	-0.583345	11	XRN1, EIF4A1, DCP1B, LSM6, HBS1L, DIS3, CNOT9, EIF4E, CNOT3, NT5C3B
REACTOME_DNA_REPAIR	41	T_cells	0.915254	0.986207	0.0585938	-0.105522	-0.631633	31	YY1, POLH, FANCC, CUL4A, ABRAXAS1, COPS7B, ERCC6, PRKDC, MLH1, LIG1, FAAP100
REACTOME_DNA_STRAND_ELONGATION	41	T_cells	0.961397	0.986207	0.0436251	0.272792	0.576526	3	POLD2, GINS4, LIG1
REACTOME_ESTROGEN_DEPENDENT_NUCLEAR_EVENTS_DOWNSTREAM_OF_ESR_MEMBRANE_SIGNALING	41	T_cells	0.914046	0.986207	0.0519512	-0.371193	-0.634945	2	MAPK3
REACTOME_FRS_MEDIATED_FGFR1_SIGNALING	41	T_cells	0.92623	0.986207	0.0502948	-0.542696	-0.728293	1	KRAS
REACTOME_FRS_MEDIATED_FGFR3_SIGNALING	41	T_cells	0.92623	0.986207	0.0502948	-0.542696	-0.728293	1	KRAS
REACTOME_FRS_MEDIATED_FGFR4_SIGNALING	41	T_cells	0.92623	0.986207	0.0502948	-0.542696	-0.728293	1	KRAS
REACTOME_GENE_SILENCING_BY_RNA	41	T_cells	0.887833	0.986207	0.048799	0.246992	0.650318	5	DROSHA, AGO1, TNRC6A, POLR2E, PRKRA
REACTOME_HOST_INTERACTIONS_OF_HIV_FACTORS	41	T_cells	0.870021	0.986207	0.0542316	-0.181814	-0.665345	11	B2M, PPIA, CCNT1, NDC1, NUP50
REACTOME_LAGGING_STRAND_SYNTHESIS	41	T_cells	0.95619	0.986207	0.0454968	0.346268	0.616705	2	POLD2
REACTOME_MRNA_SPLICING_MINOR_PATHWAY	41	T_cells	0.855513	0.986207	0.0504983	0.2569	0.676406	5	SF3B5, SNRNP40, TXNL4A, POLR2E, YBX1
REACTOME_NEDDYLATION	41	T_cells	0.954327	0.986207	0.0562941	-0.106856	-0.573117	25	FBXW2, CUL4A, CUL2, DCAF13, COPS7B, COMMD7, DCAF11, DCAF10, DCAF8, UBE2D3, BTBD1, DCAF6, WDTC1
REACTOME_PCNA_DEPENDENT_LONG_PATCH_BASE_EXCISION_REPAIR	41	T_cells	0.95619	0.986207	0.0454968	0.346268	0.616705	2	POLD2
REACTOME_PROCESSIVE_SYNTHESIS_ON_THE_C_STRAND_OF_THE_TELOMERE	41	T_cells	0.95619	0.986207	0.0454968	0.346268	0.616705	2	POLD2
REACTOME_PROCESSIVE_SYNTHESIS_ON_THE_LAGGING_STRAND	41	T_cells	0.95619	0.986207	0.0454968	0.346268	0.616705	2	POLD2
REACTOME_PROTEIN_LOCALIZATION	41	T_cells	0.96036	0.986207	0.0427591	0.124286	0.562746	18	COA4, UBE2J2, PEX10, NDUFB8, ECH1, COA6, SERP1, LONP2, UBA52, USP9X, AGPS, CAT, UBE2D3, CHCHD2, GET3, PRNP, GSTK1, TOMM5
REACTOME_RAS_PROCESSING	41	T_cells	0.943844	0.986207	0.0518458	-0.25389	-0.597927	4	PRKCQ, KRAS, UBA52, FNTB
REACTOME_RECOGNITION_AND_ASSOCIATION_OF_DNA_GLYCOSYLASE_WITH_SITE_CONTAINING_AN_AFFECTED_PURINE	41	T_cells	0.92607	0.986207	0.0479259	0.538462	0.720474	1	MPG
REACTOME_REGULATION_OF_HMOX1_EXPRESSION_AND_ACTIVITY	41	T_cells	0.828092	0.986207	0.05653	-0.433616	-0.741723	2	BACH1, MAFK
REACTOME_RESPIRATORY_ELECTRON_TRANSPORT	41	T_cells	0.840067	0.986207	0.0457704	0.121649	0.692456	33	NDUFA10, COX16, PNKD, COX6A1, NDUFB11, NDUFB8, NDUFS1, PYURF, NDUFA1, MT-ND5, MT-ND6, MT-CO3
REACTOME_SHC_MEDIATED_CASCADE_FGFR1	41	T_cells	0.92623	0.986207	0.0502948	-0.542696	-0.728293	1	KRAS
REACTOME_SHC_MEDIATED_CASCADE_FGFR3	41	T_cells	0.92623	0.986207	0.0502948	-0.542696	-0.728293	1	KRAS
REACTOME_SHC_MEDIATED_CASCADE_FGFR4	41	T_cells	0.92623	0.986207	0.0502948	-0.542696	-0.728293	1	KRAS
REACTOME_SIGNALLING_TO_ERKS	41	T_cells	0.84981	0.986207	0.0508054	0.258255	0.679972	5	YWHAB
REACTOME_TELOMERE_C_STRAND_LAGGING_STRAND_SYNTHESIS	41	T_cells	0.95619	0.986207	0.0454968	0.346268	0.616705	2	POLD2
REACTOME_MTORC1_MEDIATED_SIGNALLING	38	Endothelial_cells	0.654545	0.986301	0.0523759	-0.309085	-0.869046	17	SLC38A9, LAMTOR5, EEF2K, EIF4B, LAMTOR1, MLST8, MTOR, RRAGB, EIF4E, RPTOR
REACTOME_SIGNALING_BY_CYTOSOLIC_FGFR1_FUSION_MUTANTS	38	Endothelial_cells	0.651917	0.986301	0.0857844	0.288134	0.848988	15	STAT1
HALLMARK_TGF_BETA_SIGNALING	38	T_cells	0.713656	0.986525	0.0469759	-0.236183	-0.831403	43	ID1, CTNNB1, ID3, SPTBN1, TJP1, CDH1, BMPR1A, PMEPA1, THBS1, WWTR1, SMAD1, HDAC1, SMAD3, ACVR1, JUNB, PPP1R15A, CDK9, TGFBR1, SERPINE1
KEGG_RIBOSOME	41	T_cells	0.970817	0.986579	0.0457704	0.515879	0.690257	1	UBA52
REACTOME_NUCLEOTIDE_EXCISION_REPAIR	41	T_cells	0.971067	0.986579	0.042417	0.123148	0.540245	17	AQR, GTF2H5, TFPT, POLD2, SUMO2
REACTOME_RNA_POLYMERASE_II_TRANSCRIPTION_TERMINATION	41	T_cells	0.965649	0.986579	0.0451344	0.154545	0.54472	10	SLU7, CHTOP, CASC3
REACTOME_FORMATION_OF_ATP_BY_CHEMIOSMOTIC_COUPLING	6	Stromal	0.527778	0.986585	0.0723571	0.377577	0.943503	12	ATP5MC1, ATP5PB, ATP5MG, ATP5MC2, ATP5PF, ATP5PD, ATP5F1D, ATP5F1A, ATP5F1E
KEGG_COLORECTAL_CANCER	41	T_cells	0.974312	0.986724	0.0429311	0.137928	0.546787	13	SMAD3, SMAD4, TGFB1, BCL2
HALLMARK_MYC_TARGETS_V2	67	Endothelial_cells	0.686239	0.986732	0.0590955	0.316497	0.866642	32	UNG, PPRC1, NOC4L, PUS1, LAS1L
REACTOME_EXTENSION_OF_TELOMERES	67	Endothelial_cells	0.686813	0.986732	0.0589694	0.333036	0.850874	21	LIG1, RPA1
KEGG_N_GLYCAN_BIOSYNTHESIS	67	B_cells	0.949896	0.986785	0.0499914	0.177624	0.539194	7	ALG13, MGAT5, TUSC3
REACTOME_CALNEXIN_CALRETICULIN_CYCLE	38	normal_breast_tissue	0.619537	0.986793	0.0810802	0.281865	0.882204	23	CALR, PDIA3, SEL1L, UGGT1, EDEM3, GANAB, EDEM2, EDEM1, UBB, RNF5
REACTOME_RECEPTOR_MEDIATED_MITOPHAGY	38	normal_breast_tissue	0.62087	0.986793	0.0613026	-0.365587	-0.866618	10	FUNDC1, CSNK2B, PGAM5
HALLMARK_KRAS_SIGNALING_DN	67	Myeloid	0.892761	0.987	0.0646485	-0.174205	-0.758557	40	EDN2, PDK2, ASB7, CCDC106, MX1, CD80, LYPD3
HALLMARK_OXIDATIVE_PHOSPHORYLATION	67	Myeloid	0.896194	0.987	0.0772747	-0.148506	-0.845227	140	MDH2, POLR2F, ACAT1, GPI, RHOT1, ATP5PF, SLC25A12, IMMT, POR, NDUFB5, HADHB, IDH3A, CS, BDH2, ATP6V1G1, HSD17B10, NDUFS8, ISCA1, ACADSB, TIMM13, HSPA9, ATP5PB, ATP5F1D, ETFA, NDUFB7, GLUD1, LDHB, CYB5R3, VDAC1, MPC1
REACTOME_DNA_REPLICATION	67	Myeloid	0.9	0.987	0.0673624	-0.159988	-0.78841	68	CUL1, LIG3, PSMD3, POLD4, CCNE2, RPA4, RPA3, RFC2
REACTOME_FORMATION_OF_INCISION_COMPLEX_IN_GG_NER	67	Myeloid	0.898596	0.987	0.0391956	0.187905	0.707154	29	UBE2I, GTF2H1, USP45, UBB, PARP1, DDB1, PARP2, UBE2N, CDK7, ERCC4, GTF2H4, ERCC5
REACTOME_MITOCHONDRIAL_BIOGENESIS	67	Myeloid	0.897898	0.987	0.0374584	0.167951	0.739134	55	CHCHD6, MEF2C, CARM1, ATP5F1C, ATP5MG, DNAJC11, POLRMT, PPRC1, NRF1, MAPK14, NCOA6, ATP5PD, DMAC2L, TBL1X, HCFC1, CRTC3, PRKAG2, ATP5MC1, MTX1, MTX2, ATF2, ATP5MC2, ALAS1, PPARGC1A, GABPB1, APOOL
HALLMARK_FATTY_ACID_METABOLISM	61	Endothelial_cells	0.97205	0.987004	0.067676	0.132303	0.676509	101	GPD2, HCCS, CD36, GLUL, ADIPOR2, GRHPR, CPOX, CA2, CBR1, IDI1, PCBD1, MDH1, CRAT, EPHX1, IL4I1, MGLL, UGDH, UBE2L6, ECH1, DHCR24, CRYZ, SDHA, PSME1
KEGG_FC_EPSILON_RI_SIGNALING_PATHWAY	61	Myeloid	0.771171	0.987219	0.052805	-0.194072	-0.801694	48	PLCG2, PLCG1, PLA2G6, PIK3CG, PDPK1, INPP5D, PIK3CD, SYK, MAPK14, AKT2, VAV1, PRKCD, TNF, PIK3R1, AKT3, GRB2
REACTOME_SIGNALING_BY_LEPTIN	61	Myeloid	0.769084	0.987219	0.0555947	-0.286776	-0.761635	9	STAT5A, IRS2, STAT5B, STAT3, JAK2, SH2B1
REACTOME_RECOGNITION_OF_DNA_DAMAGE_BY_PCNA_CONTAINING_REPLICATION_COMPLEX	41	T_cells	0.978166	0.987482	0.0507028	-0.240193	-0.494838	3	CUL4A
HALLMARK_HEDGEHOG_SIGNALING	38	Myeloid	0.699387	0.987546	0.0498907	-0.295302	-0.822448	16	CDK6, GLI1, DPYSL2, RTN1, THY1, NRP1, ADGRG1, LDB1, CELSR1
REACTOME_RECOGNITION_AND_ASSOCIATION_OF_DNA_GLYCOSYLASE_WITH_SITE_CONTAINING_AN_AFFECTED_PURINE	38	Myeloid	0.697861	0.987546	0.0768737	0.321759	0.780165	8	TINF2, MPG, TERF2, POT1, TERF1, ACD, OGG1, TERF2IP
REACTOME_SIGNAL_AMPLIFICATION	38	Myeloid	0.694277	0.987546	0.049391	-0.289846	-0.836708	18	TBXA2R, P2RY12
REACTOME_TNF_SIGNALING	38	Myeloid	0.692308	0.987546	0.0847985	0.22552	0.842607	45	CFLAR, UBE2D1, RBCK1, OPTN, TNF, SMPD2, SPPL2A, TRADD, IKBKE, ADAM17, TNFRSF1A, USP21, UBE2L3, TBK1, UBE2D3, UBC, BIRC3, OTULIN
REACTOME_ADP_SIGNALLING_THROUGH_P2Y_PURINOCEPTOR_1	67	tumor	0.980932	0.987708	0.0491928	0.214387	0.496653	6	GNAQ, GNG10
REACTOME_ASSEMBLY_OF_ACTIVE_LPL_AND_LIPC_LIPASE_COMPLEXES	67	tumor	0.981685	0.987708	0.0425023	-0.239344	-0.483719	4	LMF2, PCSK6, FURIN, MBTPS1
REACTOME_VASOPRESSIN_REGULATES_RENAL_WATER_HOMEOSTASIS_VIA_AQUAPORINS	67	tumor	0.977055	0.987708	0.0446854	-0.182889	-0.495524	10	ADCY3, GNB2
KEGG_GLUTATHIONE_METABOLISM	38	T_cells	0.717523	0.987719	0.048022	-0.262633	-0.81747	25	OPLAH, GSTM3, GPX3
HALLMARK_MYC_TARGETS_V1	67	B_cells	0.95438	0.988245	0.0436251	-0.108264	-0.579227	27	TFDP1, SRM, EIF4E, SF3B3, NOP56, DEK, SNRPA, RAD23B
HALLMARK_APICAL_JUNCTION	67	B_cells	0.970803	0.988253	0.0428451	-0.100961	-0.540154	27	ACTB, PFN1, FBN1, GNAI2, INPPL1, TAOK2, ACTN1, PTK2, VCAM1, ARHGEF6, MSN, PLCG1
HALLMARK_INFLAMMATORY_RESPONSE	67	B_cells	0.972171	0.988253	0.0435378	-0.0956353	-0.54706	32	SERPINE1, NFKBIA, STAB1, GPR183, NFKB1, C5AR1
REACTOME_ACTIVATION_OF_THE_MRNA_UPON_BINDING_OF_THE_CAP_BINDING_COMPLEX_AND_EIFS_AND_SUBSEQUENT_BINDING_TO_43S	67	B_cells	0.964072	0.988253	0.0472587	-0.267894	-0.555902	3	EIF4E, EIF3J, EIF2S1
REACTOME_FORMATION_OF_TC_NER_PRE_INCISION_COMPLEX	67	B_cells	0.962422	0.988253	0.049391	0.170011	0.57679	9	GTF2H1, POLR2K, CUL4B, POLR2A, RBX1
REACTOME_NGF_STIMULATED_TRANSCRIPTION	67	B_cells	0.97286	0.988253	0.0488971	0.165874	0.503526	7	SGK1, EGR2, TPH1
REACTOME_PHASE_II_CONJUGATION_OF_COMPOUNDS	67	B_cells	0.963532	0.988253	0.0454968	-0.214688	-0.559201	5	UXS1, CNDP2
REACTOME_FORMATION_OF_RNA_POL_II_ELONGATION_COMPLEX	61	Stromal	0.847143	0.988333	0.0378488	-0.194647	-0.745955	46	MLLT1, GTF2F1, GTF2F2, RTF1, ERCC2, LEO1, CCNT2, POLR2A, IWS1, SUPT5H, CTDP1, ERCC3, NELFA, POLR2B, CTR9, PAF1, NELFB, AFF4, CCNT1
HALLMARK_MITOTIC_SPINDLE	67	Stromal	0.966722	0.98845	0.0387962	-0.144482	-0.671878	90	NCK1, PREX1, SUN2, TSC1, ECT2, KIF22, NEDD9, SMC3, ATG4B, MAP3K11, SMC4, KIF3B, RFC1, ALS2, SEPTIN9, RAPGEF6, TUBGCP3, LLGL1, SPTBN1, PCNT
KEGG_SMALL_CELL_LUNG_CANCER	67	Stromal	0.968137	0.98845	0.05653	0.139078	0.55163	33	LAMB1, CDKN2B, FN1, ITGB1
KEGG_VEGF_SIGNALING_PATHWAY	67	Stromal	0.966102	0.98845	0.0560596	0.156709	0.540404	21	MAPK1, PPP3CB, AKT3, PPP3CA
REACTOME_DEGRADATION_OF_BETA_CATENIN_BY_THE_DESTRUCTION_COMPLEX	67	Stromal	0.971088	0.98845	0.0395979	-0.155846	-0.589856	35	PSMD6, PPP2R5D, PPP2CB, MYC, PSMA2, PSMA7, ADRM1, PSMD7, PSMB1, PSMA4, PSMC3
REACTOME_HIV_TRANSCRIPTION_INITIATION	67	Stromal	0.979381	0.98845	0.0396787	-0.150223	-0.481509	18	TAF15, TAF4, MNAT1, TAF11, TAF2, TAF13, POLR2E, ERCC3, GTF2H1, POLR2L
REACTOME_SIGNALING_BY_CYTOSOLIC_FGFR1_FUSION_MUTANTS	67	Stromal	0.973392	0.98845	0.0516356	0.219583	0.515414	6	GRB2, MYO18A
REACTOME_TCF_DEPENDENT_SIGNALING_IN_RESPONSE_TO_WNT	67	Stromal	0.976909	0.98845	0.041321	-0.144707	-0.618392	63	FZD6, RUVBL1, PSMD6, SMARCA4, PPP2R5D, PPP2CB, MYC, CHD8, PSMA2, TRRAP, RYK, PSMA7, DPY30, ADRM1, PSMD7, PSMB1, PSMA4, PSMC3
HALLMARK_BILE_ACID_METABOLISM	4	tumor	0.654054	0.988924	0.0605093	-0.215477	-0.876891	33	CROT, AR, GCLM, EPHX2, PEX11A, AMACR
REACTOME_KERATAN_SULFATE_DEGRADATION	4	tumor	0.658281	0.988924	0.0675189	0.445177	0.843697	3	GNS, LUM
REACTOME_RESPONSE_OF_EIF2AK4_GCN2_TO_AMINO_ACID_DEFICIENCY	4	tumor	0.658252	0.988924	0.0637845	-0.325578	-0.852174	8	CEBPB, GCN1
HALLMARK_G2M_CHECKPOINT	67	Myeloid	0.911043	0.988989	0.0702813	-0.151163	-0.812232	97	TACC3, TOP1, FANCC, CUL1, RAD21, LIG3, HMGA1, ODC1, BCL3, KPNA2, MNAT1, KMT5A, NUP98, CDC25B, RAD54L, E2F3, CUL5
KEGG_ALDOSTERONE_REGULATED_SODIUM_REABSORPTION	67	Myeloid	0.907087	0.988989	0.0391956	0.202388	0.675044	19	MAPK3, PIK3R3, PIK3R2, SCNN1A, PIK3CD, PIK3CA
KEGG_ECM_RECEPTOR_INTERACTION	67	Myeloid	0.910518	0.988989	0.0388759	0.174239	0.721937	43	SPP1, COL11A1, LAMB1, ITGA11
REACTOME_PURINE_CATABOLISM	67	Myeloid	0.913838	0.988989	0.062249	-0.245452	-0.633754	7	NUDT16, NUDT1
KEGG_FC_EPSILON_RI_SIGNALING_PATHWAY	41	Stromal	0.797251	0.989071	0.049094	-0.273026	-0.787914	26	AKT3, PDPK1, MAPK1, MAPK3, FYN, MAPK12, MAPK13, GAB2
REACTOME_FRS_MEDIATED_FGFR2_SIGNALING	38	normal_breast_tissue	0.62775	0.989685	0.059476	-0.354252	-0.866596	11	PTPN11, FGFR2, FRS2, FRS3
REACTOME_INCRETIN_SYNTHESIS_SECRETION_AND_INACTIVATION	38	normal_breast_tissue	0.629565	0.989685	0.0606404	-0.363328	-0.861263	10	GNB3
REACTOME_SRP_DEPENDENT_COTRANSLATIONAL_PROTEIN_TARGETING_TO_MEMBRANE	38	normal_breast_tissue	0.631714	0.989685	0.0797706	0.285838	0.863015	20	RPN1, RPN2, SEC11C, SEC61B, SSR4, SEC61A1, SRP19, SRP9
REACTOME_ANTIGEN_PROCESSING_CROSS_PRESENTATION	41	T_cells	0.983486	0.989711	0.0425023	0.129222	0.512272	13	PSMA7, ADRM1, PSMD13, PSMA4, CALR, NCF2, TAPBP, UBA52, STX4, PSME1
KEGG_CYSTEINE_AND_METHIONINE_METABOLISM	4	Myeloid	0.526667	0.990203	0.0819779	0.3068	0.944317	16	APIP, SDS, MAT2A, SMS, TAT
REACTOME_ACTIVATION_OF_THE_TFAP2_AP_2_FAMILY_OF_TRANSCRIPTION_FACTORS	4	Myeloid	0.52381	0.990203	0.0785029	0.602076	0.986325	2	CITED2
REACTOME_RNA_POLYMERASE_I_PROMOTER_ESCAPE	4	Myeloid	0.526703	0.990203	0.0721798	-0.351469	-0.940922	11	TBP, TAF1C
REACTOME_DNA_REPLICATION	41	Myeloid	0.270085	0.990313	0.105521	0.302844	1.11683	52	ORC5, MCM6, RPA2, PCNA, SEM1, PSMA3, RFC4, POLE2, POLG2, PSMA5, PSMD14, LIG3, KPNA6
REACTOME_GLOBAL_GENOME_NUCLEOTIDE_EXCISION_REPAIR_GG_NER	41	T_cells	0.987226	0.990341	0.0420772	0.119339	0.488115	14	GTF2H5, TFPT, POLD2, SUMO2, GTF2H4, ACTB, ACTR8, UBE2I, UBA52, RNF111
REACTOME_PROCESSIVE_SYNTHESIS_ON_THE_C_STRAND_OF_THE_TELOMERE	61	Stromal	0.85208	0.990581	0.0410713	-0.234552	-0.67492	14	POLD1, WRN, RPA1, LIG1, ACD, TERF2IP, TERF2, TERF1
HALLMARK_DNA_REPAIR	6	Myeloid	0.518398	0.991178	0.0476387	0.289422	0.982073	119	PDE4B, TAF12, ZNF707, RPA2, NUDT9, UMPS, TAF9, DDB2, GTF2B, GTF2H5, NELFE, POLE4, EDF1, ARL6IP1, TAF13, DUT, ADA, XPC, REV3L, POLR2D, SUPT4H1, MPC2, HPRT1, NELFB, ZWINT, DDB1, VPS37B, AK1, SMAD5
KEGG_GLYCEROPHOSPHOLIPID_METABOLISM	6	Myeloid	0.495778	0.991178	0.0546808	0.333287	1.00205	48	PLA2G2A, PLPP3, DGKA, GPAT4, PTDSS2, CDIPT, LPCAT1, PISD, PLD1, LCLAT1, GNPAT, PLA2G12A, DGKD, DGKZ
REACTOME_ADP_SIGNALLING_THROUGH_P2Y_PURINOCEPTOR_1	6	Myeloid	0.493548	0.991178	0.107554	-0.334533	-0.951953	13	GNG7, GNG5, GNGT2
REACTOME_CYTOPROTECTION_BY_HMOX1	6	Myeloid	0.530414	0.991178	0.0519512	0.325357	0.968214	44	COX7A2, NCOA6, COX4I1, NLRP3, COX7A1, BLVRB, SIN3A, CREBBP, TXNIP, COX6A1, COX7C, SMARCD3, CARM1, MAFK, SIN3B, NDUFA4, HDAC3, COX7A2L, HELZ2, COX6B1, NCOR1, ABCC1, COX8A, COX5B, BLVRA, NCOR2, RXRA, NFE2L2
REACTOME_DEGRADATION_OF_BETA_CATENIN_BY_THE_DESTRUCTION_COMPLEX	6	Myeloid	0.514388	0.991178	0.0526973	0.322989	0.983813	53	TLE4, TCF7, PPP2R5E, PSMC3, MYC, AXIN1, PSMD1, PSMB7
REACTOME_FCERI_MEDIATED_MAPK_ACTIVATION	6	Myeloid	0.521401	0.991178	0.0557104	0.342685	0.956945	31	FOS, MAPK8, FCER1A, VAV3
REACTOME_GENE_SILENCING_BY_RNA	6	Myeloid	0.504098	0.991178	0.122108	-0.273675	-0.973495	28	ANG, POLR2K, TARBP2, AGO1, HENMT1, PRKRA, DGCR8, TSN, TNRC6A, POLR2E, POLR2F
REACTOME_INHIBITION_OF_DNA_RECOMBINATION_AT_TELOMERE	6	Myeloid	0.53125	0.991178	0.0590955	0.387438	0.961187	17	ACD, TERF1
REACTOME_METHYLATION	6	Myeloid	0.52352	0.991178	0.0629395	0.438038	0.970939	9	MTRR, MAT2A, NNMT, GSTO1
REACTOME_MISMATCH_REPAIR	6	Myeloid	0.531852	0.991178	0.0610364	0.424526	0.96374	10	RPA2, RPA1, MSH2, POLD2
REACTOME_MRNA_DECAY_BY_5_TO_3_EXORIBONUCLEASE	6	Myeloid	0.522003	0.991178	0.063079	0.42666	0.970164	11	DCP1A, LSM5, DCP2
REACTOME_NONSENSE_MEDIATED_DECAY_NMD	6	Myeloid	0.518417	0.991178	0.0583453	0.37895	0.97991	21	UPF3A, DCP1A
REACTOME_SYNTHESIS_SECRETION_AND_INACTIVATION_OF_GLUCOSE_DEPENDENT_INSULINOTROPIC_POLYPEPTIDE_GIP	6	Myeloid	0.508137	0.991178	0.0730744	0.597929	1.00548	3	SEC11A, SEC11C, SPCS3
REACTOME_TOLL_LIKE_RECEPTOR_TLR1_TLR2_CASCADE	6	Myeloid	0.497758	0.991178	0.0511148	0.303992	0.998448	85	S100B, DUSP4, NOD1, FOS, SOCS1, MAPK8, TLR6, DUSP6, JUN, MAP3K8, ELK1, ATF2, NFKBIA, S100A9, CASP8, CREB1, NFKB1, CD36, TAB2, MAPKAPK2, NKIRAS2, MYD88, MAP2K4, MEF2C, VRK3, TLR4, TRAF6, RIPK2, TP53
REACTOME_TRANSCRIPTION_COUPLED_NUCLEOTIDE_EXCISION_REPAIR_TC_NER	6	Myeloid	0.508235	0.991178	0.0523759	0.316513	0.983376	59	RPA2, COPS8, GTF2H5, RPA1, COPS7A, POLE4, COPS4, PRPF19, ISY1, ZNF830, POLE, POLR2D, CUL4B, POLD2, DDB1, USP7
REACTOME_INHIBITION_OF_REPLICATION_INITIATION_OF_DAMAGED_DNA_BY_RB1_E2F1	6	B_cells	0.906897	0.991259	0.0764767	-0.211683	-0.680281	12	TFDP2, PRIM1, PPP2R1A, PRIM2, PPP2CB, POLA1, PPP2CA, PPP2R3B, POLA2, TFDP1, PPP2R1B, RB1
REACTOME_SIGNALING_BY_WNT	38	tumor	0.831788	0.991516	0.0351652	0.186788	0.809058	150	PRKCB, LGR4, GNB5, DACT1, LEF1, RUNX3, RAC2, TLE4, WNT2, MYC, GNB4, PLCB2, GNG2, FZD6, FZD2, SOX6, PSMA5, WNT3, PSMA3, WNT4, NFATC1, PSMB1, UBA52, ARRB2, GNB1, CAV1, PRICKLE1, PSMB4, PSMD7, PSMB5, ITPR2, KRAS, RBX1, PSMA4, PSMC1, TNRC6B, TCF7, SMURF1, PSMB7
HALLMARK_KRAS_SIGNALING_DN	41	T_cells	0.991614	0.991614	0.048215	-0.136223	-0.498505	11	SYNPO, COL2A1, COQ8A
REACTOME_TNF_SIGNALING	67	tumor	0.989031	0.992056	0.0420772	0.126916	0.485845	36	TRAF1, UBB, USP21, TRAF2, TBK1, TAB2, UBA52, TAB1, MADD, OPTN, CYLD, NSMAF, UBE2D3, SHARPIN, XIAP, BIRC2, TNFRSF1A, IKBKB, TRADD, USP4, MAPKAPK2, IKBKG, ADAM17, UBE2D2, RNF31, TAX1BP1, SMPD2, CHUK, RBCK1, MIB2, UBC, STUB1, CASP8, FADD, MAP3K7, SPPL2A
KEGG_JAK_STAT_SIGNALING_PATHWAY	61	Myeloid	0.792096	0.992105	0.049391	-0.18395	-0.817488	69	STAM, JAK3, IL2RB, CSF2RB, IL15RA, EP300, STAT4, PIK3CG, STAT5A, SOCS7, PIK3CD, STAT2, CCND1, IFNAR2, STAT5B, CBLB, STAT3, AKT2, CCND2, PIK3R1, AKT3, IL10RB, GRB2, PIM1, CREBBP, IL6R
REACTOME_ACTIVATION_OF_THE_TFAP2_AP_2_FAMILY_OF_TRANSCRIPTION_FACTORS	61	Myeloid	0.802128	0.992105	0.0587186	0.29048	0.712628	7	CITED2, TFAP2A
REACTOME_DNA_METHYLATION	61	Myeloid	0.778481	0.992105	0.0597318	-0.418824	-0.763291	3	DNMT3A
REACTOME_HSF1_ACTIVATION	61	Myeloid	0.798923	0.992105	0.0510114	-0.230261	-0.736287	17	HSPA6, VCP
REACTOME_INHIBITION_OF_REPLICATION_INITIATION_OF_DAMAGED_DNA_BY_RB1_E2F1	61	Myeloid	0.786116	0.992105	0.0537873	-0.27043	-0.743942	10	PPP2CA, PRIM2, RB1, POLA1, PPP2R3B
REACTOME_PROTEIN_FOLDING	61	Myeloid	0.783296	0.992105	0.0626618	0.189399	0.8063	50	GNG5, TUBA1C, TBCE, CCT4, GNB2, GNG10, CCNE2, PFDN5, GNB1, VBP1, PFDN2, CSNK2A1, GNG2
REACTOME_REGULATION_OF_PTEN_STABILITY_AND_ACTIVITY	61	Myeloid	0.801843	0.992105	0.0625237	0.187741	0.77564	45	PSMB3, PSMA1, UBA52, PSMC1, SEM1, PSMB1, CSNK2A1, PSMB4, PSMA2, AKT1, PSMB7, STUB1, PSMB5, PSMC6, PREX2, PSMB2, UBB, PSMD13, PSMC3
REACTOME_RHO_GTPASES_ACTIVATE_WASPS_AND_WAVES	61	Myeloid	0.798265	0.992105	0.0598603	0.21073	0.760186	26	BRK1, RAC1, ARPC1A, ARPC3, MAPK3, ARPC5, ABI2, ARPC1B, PTK2
REACTOME_TNF_SIGNALING	61	Myeloid	0.796396	0.992105	0.0513223	-0.190532	-0.787071	48	TRAF1, TRAF2, XIAP, IKBKG, MIB2, RNF31, OTUD7B, BIRC2, USP4, CASP8, SPPL2B
REACTOME_CALNEXIN_CALRETICULIN_CYCLE	61	B_cells	0.590126	0.992623	0.0444181	0.396907	0.938233	22	RNF103, PRKCSH, UGGT2, TRIM13, UBB
HALLMARK_CHOLESTEROL_HOMEOSTASIS	6	B_cells	0.93904	0.992687	0.0282219	0.166223	0.681612	58	LGMN, ANXA5, CLU, S100A11, ECH1, ANTXR2, PLSCR1, ATF3, CXCL16, NFIL3
HALLMARK_FATTY_ACID_METABOLISM	6	B_cells	0.936095	0.992687	0.0235085	0.154794	0.712279	107	S100A10, GLUL, PSME1, SERINC1, ECH1, APEX1, ACAA1, MIF, UBE2L6, SMS, PDHB, HSD17B11, DECR1, ECHS1, ALDH9A1, IDH3B, ADSL, DLD, HSPH1, HPGD, ALDH3A2, ACSL4, ECI2, ALDH1A1, EPHX1, CD36, UROD, ERP29, ACSS1, SDHA, ENO2, CD1D, IDH3G, ACADM, ACOX1, YWHAH, RAP1GDS1, KMT5A, SUCLG1, HSDL2, HMGCL, CPOX, NBN, PTPRG, UROS, UGDH, SUCLG2, AUH, MDH2, CPT1A
HALLMARK_SPERMATOGENESIS	6	B_cells	0.939394	0.992687	0.086795	-0.148767	-0.680009	45	LPIN1, STRBP, IDE, TOPBP1
REACTOME_ATF6_ATF6_ALPHA_ACTIVATES_CHAPERONE_GENES	6	B_cells	0.921168	0.992687	0.0349401	0.234887	0.60996	10	XBP1, CALR, HSPA5, NFYB, NFYC, NFYA
REACTOME_BASE_EXCISION_REPAIR_AP_SITE_FORMATION	6	B_cells	0.932203	0.992687	0.0327971	0.210137	0.607222	14	MBD4, OGG1, TERF2, TINF2
REACTOME_CONDENSATION_OF_PROMETAPHASE_CHROMOSOMES	6	B_cells	0.913433	0.992687	0.0363783	0.28309	0.650464	7	SMC4, CSNK2A2, CSNK2A1, NCAPD2, CSNK2B, SMC2
REACTOME_DEGRADATION_OF_DVL	6	B_cells	0.930263	0.992687	0.0294228	0.177138	0.673341	39	UBB, CUL3, PSMC5, PSMB1, PSMA7, ADRM1, PSMD13, PSMC3, PSMB4, RBX1, PSMB5, PSMD6, PSMC4, KLHL12, PSMC2, PSMD1, DVL1, PSMD7, PSMA4, PSMB2
REACTOME_DNA_REPLICATION_PRE_INITIATION	6	B_cells	0.943609	0.992687	0.0261842	0.156301	0.670701	74	ANAPC16, CDC16, ANAPC5, FZR1, UBB, PSMC5, PSMB1, PSMA7, MCM7, ADRM1, PSMD13, ANAPC2, PSMC3, PSMB4, PSMB5, POLE3, KPNA6, ANAPC4, MCM5, PSMD6, PSMC4, ORC2, PSMC2, CDC27, MCM3, KPNB1, PSMD1, PSMD7, POLE4, PSMA4, ANAPC15
REACTOME_FRS_MEDIATED_FGFR3_SIGNALING	6	B_cells	0.959398	0.992687	0.0344175	0.241749	0.583826	8	GRB2, NRAS
REACTOME_FRS_MEDIATED_FGFR4_SIGNALING	6	B_cells	0.959398	0.992687	0.0344175	0.241749	0.583826	8	GRB2, NRAS
REACTOME_METABOLISM_OF_AMINO_ACIDS_AND_DERIVATIVES	6	B_cells	0.945539	0.992687	0.021724	0.15049	0.728237	146	GLUL, NNMT, SERINC1, PHYKPL, SECISBP2, SLC3A2, SERINC3, SMS, PSMC5, OAZ2, PSMB1, PSMA7, ADI1, OGDH, AZIN1, ADRM1, PYCR2, SRM, ECHS1, PSMD13, ALDH9A1, MTR, AIMP1, GLUD1, GLS, TXNRD1, SLC44A1, CSAD, PSMC3, PSMB4, KYNU, MCCC1, PSMB5, TP53, TSTD1, DLD, SERINC5
REACTOME_ORC1_REMOVAL_FROM_CHROMATIN	6	B_cells	0.930591	0.992687	0.0282219	0.172488	0.680068	47	UBB, PSMC5, PSMB1, PSMA7, MCM7, CUL1, ADRM1, PSMD13, PSMC3, PSMB4, RBX1, PSMB5, MCM5, PSMD6, PSMC4, ORC2, PSMC2, MCM3, PSMD1, PSMD7, PSMA4, PSMB2
REACTOME_PENTOSE_PHOSPHATE_PATHWAY	6	B_cells	0.957865	0.992687	0.0312053	0.197235	0.544133	12	PGLS, TALDO1, TKT, PRPS1, RPIA, PGM2, PRPS2, SHPK, DERA, RPE
REACTOME_PROCESSIVE_SYNTHESIS_ON_THE_LAGGING_STRAND	6	B_cells	0.959497	0.992687	0.0308468	0.194356	0.550646	13	POLD4, LIG1, POLD2, RPA1, POLA2, POLD1, POLD3, POLA1, PCNA, PRIM2, RPA2
REACTOME_RRNA_MODIFICATION_IN_THE_NUCLEUS_AND_CYTOSOL	6	B_cells	0.934447	0.992687	0.0280107	0.170769	0.673292	47	SNU13, FBL, NOP14, NOP56, TRMT112, WDR46, WDR43, WDR75, BUD23, TSR3, EMG1, UTP3, IMP4, PDCD11, RRP36, UTP18, NOP2, RRP7A, WDR36, HEATR1, UTP6, DKC1, TBL3, RCL1, MPHOSPH10
REACTOME_RRNA_PROCESSING	6	B_cells	0.943195	0.992687	0.0230828	0.153431	0.70601	107	SNU13, CSNK1D, NCL, MTERF4, XRN2, FBL, NOP14, CSNK1E, NOP56, TRMT112, DDX21, WDR46, WDR43, WDR75, EXOSC10, DIS3, BUD23, ELAC2, MTREX, TSR3, NOL12, EMG1, PES1, ISG20L2, NOL9, UTP3, IMP4, PDCD11, RRP36, UTP18, NOP2, RRP7A, PELP1, EBNA1BP2, RIOK3, WDR36, LTV1, HEATR1, EXOSC2, UTP6, EXOSC9, EXOSC1, DKC1, TBL3, RPP21, LAS1L, SENP3, EXOSC3, RCL1, MPHOSPH10, FASTKD2
REACTOME_SLBP_DEPENDENT_PROCESSING_OF_REPLICATION_DEPENDENT_HISTONE_PRE_MRNAS	6	B_cells	0.952167	0.992687	0.0344919	0.236028	0.59179	9	SNRPB, NCBP1, LSM10, SLBP
REACTOME_CELLULAR_RESPONSE_TO_HEAT_STRESS	61	Endothelial_cells	0.983655	0.992753	0.0326513	-0.143055	-0.616682	67	BAG2, VCP, NUP88, NUP62, HSPA12B, HSPA9, HSPA4, HDAC6, HSPA8, RPTOR, HSP90AA1, HSPA14, ATM, NUP160, CCAR2, DEDD2, NUP37, MTOR, NUP85, EP300
REACTOME_MITOTIC_PROPHASE	61	Endothelial_cells	0.983728	0.992753	0.0324331	-0.138885	-0.597588	65	NEK9, LEMD3, NUP88, NUP62, LPIN3, MCPH1, BLZF1, NUMA1, TMPO, NCAPD3, NUP160, NUP37, PPP2CA, NEK6, NUP85, PHF8, TPR, CNEP1R1, GORASP2
REACTOME_SIGNALLING_TO_ERKS	38	tumor	0.835871	0.992786	0.0462303	0.22144	0.697198	25	SHC1, MAPKAPK3, NRAS, KRAS, RALB, YWHAB, MAP2K1, RAP1A, MAP2K2, RALA, MAPKAPK2, SOS1, RAPGEF1, MAPK12
HALLMARK_COAGULATION	38	T_cells	0.732194	0.992958	0.0444181	-0.214598	-0.845932	77	PROS1, RAPGEF3, VWF, THBD, TIMP3, GSN, A2M, MST1, LRP1, CASP9, KLF7, MMP2, CFD, HTRA1, PECAM1, F2RL2, DUSP6, THBS1, PDGFB, CSRP1, MMP11, BMP1, ARF4, LTA4H, RABIF
HALLMARK_FATTY_ACID_METABOLISM	38	T_cells	0.737728	0.992958	0.0433637	-0.208205	-0.861615	103	CYP1A1, INMT, PTPRG, TP53INP2, CD36, HPGD, CRAT, EPHX1, BCKDHB, ALAD, ALDH1A1, PPARA, AUH, FMO1, NTHL1
HALLMARK_XENOBIOTIC_METABOLISM	38	T_cells	0.730929	0.992958	0.0432769	-0.204835	-0.860196	113	CYP1A1, PROS1, NDRG2, ASL, CD36, EPHX1, ABCC3, TMEM97, HACL1, SLC46A3, ETS2, FMO1, PTGR1, ABHD6, LCAT, BPHL, ESR1, IGFBP4, TGFB2, FBLN1, SLC12A4, PGRMC1, BCAR1, LONP1, CYP27A1, DDAH2, TMBIM6, CAT, ALDH9A1, ACOX3, BLVRB, IGF1, ALAS1, PEMT, SPINT2
REACTOME_BETA_CATENIN_INDEPENDENT_WNT_SIGNALING	38	T_cells	0.739437	0.992958	0.0886261	0.1968	0.865849	88	PSMA3, PSMD14, GNGT2, PSMA4, MOV10, AP2M1, PSMC1, RAC2, PSMD11, PSMA5, PSMB2, PSMB5, PSMC6, PSMD3, PSMA2, CLTB, PSMA1, PSMC3, GNG5, AP2B1, PSMC4, GNB4
REACTOME_MITOPHAGY	38	T_cells	0.728097	0.992958	0.0810802	0.228414	0.810092	31	UBE2N, OPTN, TOMM6, CSNK2B, ATG12, MFN2, UBE2L3, SRC, UBE2D3, TBK1, VDAC1
REACTOME_SIGNAL_AMPLIFICATION	38	T_cells	0.738162	0.992958	0.0760837	0.261387	0.780956	17	GNGT2, GNG5, GNB4, GNA15, SRC, GNAI3, GNB2, GNB1
HALLMARK_BILE_ACID_METABOLISM	67	Myeloid	0.923795	0.99323	0.0377705	0.171685	0.709333	42	LONP2, CYP27A1, ABCA1, ALDH1A1, ATXN1, ALDH9A1, DHCR24, HACL1, FADS2, AR, ABCA5, SLC23A2, ABCA2, LCK, BCAR3, ABCD1, PECR, PHYH, PFKM, ABCA3, CYP7B1, CAT
HALLMARK_GLYCOLYSIS	67	Myeloid	0.923417	0.99323	0.0352404	0.155062	0.752893	98	TGFBI, GCLC, IL13RA1, CHPF2, CLN6, VEGFA, PGAM1, KIF2A, DSC2, ALDH9A1, DDIT4, SOX9, GALK1, CHPF, PAM, ECD, TPST1, SAP30, SDC1, PLOD2, ALDH7A1, MPI, XYLT2, DLD
REACTOME_ELEVATION_OF_CYTOSOLIC_CA2_LEVELS	38	B_cells	0.830769	0.993311	0.0585938	-0.280434	-0.705777	10	TRPC6
HALLMARK_ANDROGEN_RESPONSE	61	B_cells	0.854037	0.993437	0.021073	0.291838	0.7823	72	FKBP5, NDRG1, XRCC5, ADAMTS1, MYL12A, HMGCR
HALLMARK_ANGIOGENESIS	61	B_cells	0.748565	0.993437	0.0333827	0.34607	0.81806	22	SERPINA5, JAG2, NRP1, JAG1, FGFR1, FSTL1, TIMP1, THBD, SPP1, VEGFA, POSTN
HALLMARK_APOPTOSIS	61	B_cells	0.794534	0.993437	0.023933	0.308783	0.854882	111	GADD45B, CAV1, BCAP31, IL18, CDK2, TOP2A, PSEN2, F2R, RNASEL, PPP2R5B, PAK1, SC5D, ENO2, BCL2L2, XIAP, CDKN1B, SOD1, HMOX1, IL1B, ETF1, GCH1, DPYD, IFITM3, MCL1, CD69, EMP1, TAP1, SMAD7, CDKN1A, IFNGR1, TIMP1
HALLMARK_COMPLEMENT	61	B_cells	0.659252	0.993437	0.0333827	0.336716	0.935859	122	GZMB, USP16, APOBEC3G, CD36, JAK2, CD40LG, F3, LCK, DUSP6, RNF4, CDH13, PPP2CB, GPD2, GZMK, CDK5R1, LAP3
HALLMARK_ESTROGEN_RESPONSE_EARLY	61	B_cells	0.606673	0.993437	0.037303	0.34576	0.960996	122	SCNN1A, KLF4, FKBP5, JAK2, FDFT1, HES1, KAZN, ABLIM1, DEPTOR, UNC119, FARP1, OVOL2, SYNGR1, ABAT, ELF3, ASB13, ALDH3B1, GLA, MYBL1, PAPSS2, RHOD, IGF1R, TFF1, MYC, FOS, TFF3, UGCG, MYOF, AKAP1, TMEM164, SLC2A1, FLNB, SLC37A1, NRIP1, SIAH2, FCMR
HALLMARK_G2M_CHECKPOINT	61	B_cells	0.770475	0.993437	0.0255523	0.31276	0.868353	117	MTF2, HIF1A, KATNA1, TOP2A, MCM5, GSPT1, KIF11, CENPF, FANCC, LIG3, PRIM2, KPNA2, LMNB1, MCM6, RBL1, DBF4, GINS2, PRMT5, CDK1, SRSF1, FBXO5, MYC, SMARCC1, BUB3, CDKN1B, ATF5, KPNB1, E2F4, ARID4A, TENT4A
HALLMARK_HEDGEHOG_SIGNALING	61	B_cells	0.728637	0.993437	0.0349401	0.358344	0.830017	19	TLE1, CDK5R1, CDK6, OPHN1, NRP1
HALLMARK_HEME_METABOLISM	61	B_cells	0.783047	0.993437	0.0245678	0.30993	0.862606	124	GCLC, SEC14L1, MAP2K3, ACKR1, TFRC, BPGM, RCL1, FOXJ2, FBXO34, RBM38, HTATIP2, ALDH6A1, MINPP1, TSPAN5, SIDT2, RANBP10, XPO7, PPP2R5B, KLF3
HALLMARK_HYPOXIA	61	B_cells	0.726815	0.993437	0.0284333	0.321724	0.89609	125	DUSP1, NDRG1, F3, CAV1, GALK1, ENO1, IRS2, NFIL3, ERRFI1, CHST2, PRDX5, PGF, SDC2, HS3ST1, EGFR, ACKR3, CCN2, ENO2, FOS, CDKN1B, VHL, DDIT4, HMOX1, PLAC8, CITED2, ETS1, SLC2A1, SIAH2, ZFP36, BTG1, CCNG2, SLC2A3, JMJD6, FBP1, TIPARP, SERPINE1
HALLMARK_IL2_STAT5_SIGNALING	61	B_cells	0.810675	0.993437	0.0225129	0.306828	0.854439	131	GADD45B, ENPP1, NDRG1, LCLAT1, IL3RA, PTRH2, CCR4, NFIL3, IL18R1, GUCY1B1, HOPX, FLT3LG, SELP, CDCP1, TNFRSF9, F2RL2, IGF1R, MYC, TNFRSF18, ALCAM, SYNGR2, GLIPR2, NFKBIZ, NRP1, SELL, HUWE1, MUC1, SNX9, IFITM3, RNH1, IL2RB, SLC2A3, EMP1, BMPR2, P2RX4
HALLMARK_IL6_JAK_STAT3_SIGNALING	61	B_cells	0.786387	0.993437	0.0263245	0.315187	0.83813	67	IL1R1, CD36, IL3RA, PTPN2, ACVRL1, IL18R1, EBI3, PTPN11, PDGFC, BAK1, IL17RA, HMOX1, IL1B, IL10RB, CSF2RB, GRB2
HALLMARK_INTERFERON_ALPHA_RESPONSE	61	B_cells	0.816684	0.993437	0.0233667	0.303809	0.824741	86	RSAD2, UBA7, TRIM26, IFITM1, TRIM5, RIPK2, PROCR, LAP3, PARP12, SAMD9, IFI44, IFIT3, USP18, LAMP3, NUB1, TRIM25, SELL, LPAR6, MVB12A, IFITM3, NMI, TRIM21, TAP1, OGFR, C1S, IFI30, ISG15, DDX60
HALLMARK_KRAS_SIGNALING_DN	61	B_cells	0.823974	0.993437	0.0254821	0.309718	0.796091	46	RSAD2, CD40LG, YBX2, ENTPD7, CHST2, SLC16A7, ZBTB16, KCND1, TCL1A
HALLMARK_KRAS_SIGNALING_UP	61	B_cells	0.865385	0.993437	0.0188533	0.290204	0.803772	113	C3AR1, KLF4, ADGRA2, SLPI, EPHB2, BPGM, KCNN4, DUSP6, MTMR10, IL33, ST6GAL1, APOD, EPB41L3, WDR33, ADGRL4, IL1B, NRP1, STRN, PLVAP, ETS1, CFB, IKZF1, ID2, ZNF277, PRELID3B, CLEC4A, TSPAN13, SERPINA3, JUP, BTBD3, MMD, EMP1, CBR4, IL7R, CMKLR1
HALLMARK_MITOTIC_SPINDLE	61	B_cells	0.720322	0.993437	0.0287861	0.32768	0.915171	146	PXN, TUBGCP2, CEP72, KATNA1, TUBD1, TOP2A, RFC1, RAPGEF5, FARP1, ARHGAP5, CDC42BPA, KIF11, LLGL1, CENPF, SSH2, LMNB1, MAP1S, FSCN1, CDK1, FBXO5, NCK2, TUBGCP6, KNTC1, OPHN1, CCDC88A, STAU1, KLC1, CEP250, LATS1, ARHGDIA, FLNB, KIF3B, DYNLL2, PPP4R2, PAFAH1B1
HALLMARK_PANCREAS_BETA_CELLS	61	B_cells	0.608276	0.993437	0.0514265	0.497156	0.930534	7	LMO2, SPCS1, SRPRB, MAFB
KEGG_B_CELL_RECEPTOR_SIGNALING_PATHWAY	61	B_cells	0.865466	0.993437	0.0216519	0.288723	0.755776	55	VAV3, IFITM1, PIK3CB, GSK3B, CD72, NFATC1, MALT1, FOS, MAP2K2, PPP3CB, RAF1, NFKB1, NFATC3, GRB2
KEGG_CYTOSOLIC_DNA_SENSING_PATHWAY	61	B_cells	0.604811	0.993437	0.0431902	0.391885	0.933626	24	IL18, POLR3K, IL33, IL1B, NFKB1, IRF3, ZBP1, POLR3C, CCL5
KEGG_FC_EPSILON_RI_SIGNALING_PATHWAY	61	B_cells	0.632258	0.993437	0.0382417	0.357726	0.920806	48	VAV3, MAP2K3, MAP2K6, PIK3CB, PLA2G10, MAPK10, PRKCE, LAT, MAP2K2
KEGG_GLUTATHIONE_METABOLISM	61	B_cells	0.681558	0.993437	0.0376923	0.365657	0.876194	25	GCLC, MGST2, RRM1, LAP3, MGST3, ANPEP
KEGG_JAK_STAT_SIGNALING_PATHWAY	61	B_cells	0.83316	0.993437	0.0229406	0.300562	0.803238	71	JAK2, IL11RA, IL3RA, SPRY1, SOCS4, PIK3CB, SOCS7, PTPN11, PIAS1, MYC
KEGG_PENTOSE_AND_GLUCURONATE_INTERCONVERSIONS	61	B_cells	0.670543	0.993437	0.0999277	-0.356998	-0.855933	8	RPE, AKR1B1, GUSB
KEGG_PRIMARY_IMMUNODEFICIENCY	61	B_cells	0.678121	0.993437	0.0379271	0.368699	0.878388	24	CD40LG, LCK, CD8A, RFX5, CD3E, TAP1, IL7R
KEGG_PROTEIN_EXPORT	61	B_cells	0.619718	0.993437	0.147331	-0.285697	-0.904599	20	IMMP1L, IMMP2L, SRP54, SRP68, SPCS3, OXA1L, HSPA5, SRP19, SEC11C, SEC61A1, SEC62, SEC61G, SEC11A, SRP9, SEC61B, SEC63, SRPRA, SRPRB, SRP72, SPCS1
KEGG_RENIN_ANGIOTENSIN_SYSTEM	61	B_cells	0.870748	0.993437	0.077884	-0.313132	-0.659138	6	MME
KEGG_RIBOSOME	61	B_cells	0.801205	0.993437	0.0560596	0.592252	0.793071	1	UBA52
KEGG_RNA_POLYMERASE	61	B_cells	0.696203	0.993437	0.0369161	0.365057	0.85613	21	POLR2F, POLR2C, POLR3K, POLR2K, POLR2I, POLR1B, POLR3C, POLR2D, POLR3H, POLR2E
KEGG_SPLICEOSOME	61	B_cells	0.612078	0.993437	0.0374584	0.346579	0.948157	95	SNRPE, EFTUD2, SNRPF, SART1, RBM22, U2AF2, XAB2, WBP11, CCDC12, PLRG1, PRPF18, RBM8A, SRSF1, CRNKL1, SNU13, SRSF4
KEGG_T_CELL_RECEPTOR_SIGNALING_PATHWAY	61	B_cells	0.661841	0.993437	0.0342688	0.343244	0.921625	76	VAV3, PAK4, CD40LG, LCK, GRAP2, PIK3CB, GSK3B, PAK1, CD8A, NFATC1, ITK, LAT, MALT1, FOS, MAP2K2, NCK2, MAPK13, CD3G, PPP3CB, RAF1, NFKB1, NFATC3, GRB2, CD3E
REACTOME_ACTIVATION_OF_THE_MRNA_UPON_BINDING_OF_THE_CAP_BINDING_COMPLEX_AND_EIFS_AND_SUBSEQUENT_BINDING_TO_43S	61	B_cells	0.774194	0.993437	0.123842	-0.268257	-0.808154	17	EIF4G1, EIF3B, EIF3D
REACTOME_ACTIVATION_OF_THE_TFAP2_AP_2_FAMILY_OF_TRANSCRIPTION_FACTORS	61	B_cells	0.646893	0.993437	0.0496901	0.495712	0.898241	6	TFAP2A
REACTOME_ADVANCED_GLYCOSYLATION_ENDPRODUCT_RECEPTOR_SIGNALING	61	B_cells	0.629944	0.993437	0.0509083	0.504219	0.913656	6	PRKCSH
REACTOME_ANTIGEN_PROCESSING_CROSS_PRESENTATION	61	B_cells	0.872117	0.993437	0.0205626	0.288545	0.768345	69	MRC2, CD36, PSMA1, PSMB2, PSMD14, SNAP23, UBB, PSMB4, NCF2, PSMD6, SEC22B, PSMB5, TAP1, CALR, S100A8, VAMP8, PSMA2, TLR2
REACTOME_APC_C_CDH1_MEDIATED_DEGRADATION_OF_CDC20_AND_OTHER_APC_C_CDH1_TARGETED_PROTEINS_IN_LATE_MITOSIS_EARLY_G1	61	B_cells	0.84918	0.993437	0.0244974	0.302448	0.768902	42	PSMA1, CDC23, PSMB2, PSMD14, ANAPC11, UBB, PSMB4, ANAPC7, PSMD6, PSMB5, ANAPC15
REACTOME_APOPTOSIS	61	B_cells	0.725709	0.993437	0.0287155	0.322279	0.89261	113	GZMB, BCAP31, PSMA1, TP53, FNTA, PSMB2, TICAM1, PSMD14, DAPK2, TNFRSF10A, LMNB1, CYCS, BAK1, KPNA1, XIAP, KPNB1, UBB, PSMB4, TNFRSF10B, DBNL, DYNLL2, MAGED1
REACTOME_APOPTOTIC_FACTOR_MEDIATED_RESPONSE	61	B_cells	0.872079	0.993437	0.0292811	0.32435	0.692202	12	CYCS, BAK1, XIAP
REACTOME_ASYMMETRIC_LOCALIZATION_OF_PCP_PROTEINS	61	B_cells	0.628855	0.993437	0.0395979	0.371989	0.926736	35	PSMA1, PSMB2, DVL2, PSMD14
REACTOME_ATF6_ATF6_ALPHA_ACTIVATES_CHAPERONE_GENES	61	B_cells	0.821519	0.993437	0.0336033	0.352625	0.724177	10	HSP90B1, CALR, ATF6
REACTOME_AUF1_HNRNP_D0_BINDS_AND_DESTABILIZES_MRNA	61	B_cells	0.844542	0.993437	0.0252713	0.300564	0.746526	34	PSMA1, PSMB2, PSMD14
REACTOME_BETA_CATENIN_INDEPENDENT_WNT_SIGNALING	61	B_cells	0.780738	0.993437	0.0255523	0.315659	0.854348	83	CLTB, PSMA1, GNG12, PSMB2, GNG5, DVL2, PSMD14, GNG7, AXIN2, NFATC1, GNG10, MYC, PRICKLE1, UBB, PSMB4, GNB2, PPP3CB, CLTA, AGO1
REACTOME_CELLULAR_RESPONSE_TO_HEAT_STRESS	61	B_cells	0.77453	0.993437	0.0269563	0.317949	0.844526	66	AAAS, HSPH1, RPA1, NUP93, GSK3B, NUP133, NUP188, HSPA12B, HSPA14, SEC13, HSPA13, NUP42, NUP153, HSF1, UBB
REACTOME_CONDENSATION_OF_PROMETAPHASE_CHROMOSOMES	61	B_cells	0.677582	0.993437	0.0423318	0.410983	0.857295	11	CCNB1, NCAPG, CDK1, NCAPH, CSNK2A2, NCAPD2, SMC4
REACTOME_CONSTITUTIVE_SIGNALING_BY_AKT1_E17K_IN_CANCER	61	B_cells	0.756977	0.993437	0.0334562	0.352566	0.816933	20	NR4A1, GSK3A, GSK3B
REACTOME_COOPERATION_OF_PDCL_PHLP1_AND_TRIC_CCT_IN_G_PROTEIN_BETA_FOLDING	61	B_cells	0.701163	0.993437	0.0370705	0.37001	0.857354	20	GNG12, GNG5, GNG7, TCP1, GNG10, GNB2, CSNK2A2, CCT4, GNB1
REACTOME_COOPERATION_OF_PREFOLDIN_AND_TRIC_CCT_IN_ACTIN_AND_TUBULIN_FOLDING	61	B_cells	0.805353	0.993437	0.0326513	0.354138	0.7643	13	PFDN1, TCP1, TUBB4B, CCT4, TUBA4A, CCT8, PFDN2, CCT6A
REACTOME_CYTOPROTECTION_BY_HMOX1	61	B_cells	0.648913	0.993437	0.0375363	0.356331	0.910784	43	HM13, MAFK, COX6B1, CYCS, PPARA, NLRP3, COX7A2L, COX4I1, HMOX1
REACTOME_DOWNSTREAM_SIGNALING_EVENTS_OF_B_CELL_RECEPTOR_BCR	61	B_cells	0.715655	0.993437	0.0319257	0.335912	0.873576	52	PPIA, PSMA1, PSMB2, FBXW11, PSMD14, NFATC1, MALT1, UBB, PSMB4, PPP3CB, NFKB1, NFATC3, PSMD6
REACTOME_ENDOSOMAL_VACUOLAR_PATHWAY	61	B_cells	0.834286	0.993437	0.0711327	-0.353814	-0.662663	4	B2M, LNPEP, CTSS, CTSL
REACTOME_EPHB_MEDIATED_FORWARD_SIGNALING	61	B_cells	0.80474	0.993437	0.0289981	0.321322	0.783525	30	EPHB2, SDC2, PAK1, ARPC1A, ARPC3, ROCK2
REACTOME_ESTROGEN_DEPENDENT_NUCLEAR_EVENTS_DOWNSTREAM_OF_ESR_MEMBRANE_SIGNALING	61	B_cells	0.833333	0.993437	0.0299196	0.327566	0.728769	15	EGFR, ELK1, FOS, CDKN1B
REACTOME_EUKARYOTIC_TRANSLATION_ELONGATION	61	B_cells	0.788571	0.993437	0.0739901	-0.38987	-0.730192	4	EEF1G, EEF2, UBA52, EEF1B2
REACTOME_FOLDING_OF_ACTIN_BY_CCT_TRIC	61	B_cells	0.846608	0.993437	0.0393562	0.432751	0.745046	5	TCP1, CCT4, CCT8, CCT6A
REACTOME_FORMATION_OF_TC_NER_PRE_INCISION_COMPLEX	61	B_cells	0.839344	0.993437	0.0251307	0.306506	0.779219	42	COPS7B, POLR2F, POLR2C, XAB2, GPS1
REACTOME_FRS_MEDIATED_FGFR1_SIGNALING	61	B_cells	0.644138	0.993437	0.048799	0.480355	0.899089	7	PTPN11, FGFR1, GRB2, KRAS, FRS2
REACTOME_FRS_MEDIATED_FGFR2_SIGNALING	61	B_cells	0.857931	0.993437	0.0356176	0.376666	0.705012	7	PTPN11, GRB2, KRAS, FRS2
REACTOME_FRS_MEDIATED_FGFR3_SIGNALING	61	B_cells	0.727401	0.993437	0.0443293	0.452381	0.819724	6	PTPN11, GRB2, KRAS, FRS2
REACTOME_FRS_MEDIATED_FGFR4_SIGNALING	61	B_cells	0.727401	0.993437	0.0443293	0.452381	0.819724	6	PTPN11, GRB2, KRAS, FRS2
REACTOME_GENE_SILENCING_BY_RNA	61	B_cells	0.715566	0.993437	0.0343431	0.351738	0.860869	31	POLR2F, POLR2C, MYBL1, TDRKH, AGO1, POLR2K, POLR2I, POLR2D, ELAC2, TNRC6C, POLR2E
REACTOME_HEDGEHOG_LIGAND_BIOGENESIS	61	B_cells	0.782561	0.993437	0.0292811	0.324977	0.811159	37	PSMA1, PSMB2, PSMD14
REACTOME_HEME_BIOSYNTHESIS	61	B_cells	0.628692	0.993437	0.10925	-0.351179	-0.885519	9	FECH, HMBS, ALAS1
REACTOME_HIV_INFECTION	61	B_cells	0.792585	0.993437	0.0235085	0.312092	0.877149	170	CCNK, PPIA, APOBEC3G, AAAS, VPS4A, PSMA1, LIG1, XRCC5, LCK, POLR2F, PSMB2, POLR2C, PSMD14, NUP93, NELFA, GTF2B, NUP133, NUP188, VPS37C, ELMO1, TBP, FEN1, SEC13, NUP42, SLC25A6, NUP153, RNGTT, BANF1, KPNA1, KPNB1, CHMP7, UBB, PSMB4, ARF1, TAF13, VPS4B, NCBP2, ELOA, NUP210, ELL, RBX1, MVB12A, CUL5, PSMD6, POLR2K, POLR2I
REACTOME_HIV_LIFE_CYCLE	61	B_cells	0.80303	0.993437	0.0232248	0.307056	0.851905	115	CCNK, PPIA, AAAS, VPS4A, LIG1, XRCC5, POLR2F, POLR2C, NUP93, NELFA, GTF2B, NUP133, NUP188, VPS37C, TBP, FEN1, SEC13, NUP42, NUP153, RNGTT, BANF1, KPNA1, CHMP7, UBB, TAF13, VPS4B, NCBP2, ELOA, NUP210, ELL, MVB12A, POLR2K, POLR2I
REACTOME_HIV_TRANSCRIPTION_ELONGATION	61	B_cells	0.852632	0.993437	0.154191	-0.222785	-0.784941	34	GTF2H5, ELOC, SUPT16H, MNAT1, ERCC2
REACTOME_HOST_INTERACTIONS_OF_HIV_FACTORS	61	B_cells	0.664278	0.993437	0.0336033	0.339761	0.928751	94	PPIA, APOBEC3G, AAAS, PSMA1, LCK, PSMB2, PSMD14, NUP93, NUP133, NUP188, ELMO1, SEC13, NUP42, SLC25A6, NUP153, BANF1, KPNA1, KPNB1, UBB, PSMB4, ARF1
REACTOME_HSF1_ACTIVATION	61	B_cells	0.723606	0.993437	0.0365315	0.366669	0.823501	16	HSPH1, RPA1, HSF1, UBB
REACTOME_INSERTION_OF_TAIL_ANCHORED_PROTEINS_INTO_THE_ENDOPLASMIC_RETICULUM_MEMBRANE	61	B_cells	0.819209	0.993437	0.111011	-0.268094	-0.763411	14	STX1A, PRNP
REACTOME_INTERCONVERSION_OF_NUCLEOTIDE_DI_AND_TRIPHOSPHATES	61	B_cells	0.766509	0.993437	0.0335297	0.349822	0.800839	18	RRM1, CTPS2, GUK1, AK1, NME2, DCTPP1
REACTOME_KERATAN_SULFATE_DEGRADATION	61	B_cells	0.866935	0.993437	0.0338984	0.351644	0.682335	8	GLB1, GNS
REACTOME_METABOLISM_OF_COFACTORS	61	B_cells	0.797619	0.993437	0.0320704	0.345886	0.769528	15	COQ5, STARD7, PTS, SPR, COQ9, GCH1
REACTOME_MRNA_DECAY_BY_5_TO_3_EXORIBONUCLEASE	61	B_cells	0.745387	0.993437	0.036839	0.376928	0.80441	12	DCP2, PATL1, EDC4, XRN1, LSM1, LSM6
REACTOME_NEGATIVE_REGULATION_OF_NOTCH4_SIGNALING	61	B_cells	0.629956	0.993437	0.0395172	0.371783	0.926222	35	PSMA1, PSMB2, PSMD14, UBB, PSMB4, RBX1, PSMD6, PSMB5, FBXW7, PSMA2
REACTOME_NGF_STIMULATED_TRANSCRIPTION	61	B_cells	0.803409	0.993437	0.0294228	0.324081	0.783528	29	FOSB, F3, EGR2, ID1, CDK5R1, ELK1, FOS, EGR1
REACTOME_NONSENSE_MEDIATED_DECAY_NMD	61	B_cells	0.739977	0.993437	0.0338245	0.350243	0.834418	24	PPP2CA, GSPT1, SMG6, UPF3A, RBM8A, SMG1, ETF1, NCBP2
REACTOME_NRAGE_SIGNALS_DEATH_THROUGH_JNK	61	B_cells	0.857616	0.993437	0.0244974	0.299523	0.747624	37	VAV3, ARHGEF26, ARHGEF19, ARHGEF15, ARHGEF9
REACTOME_NUCLEAR_EVENTS_KINASE_AND_TRANSCRIPTION_FACTOR_ACTIVATION	61	B_cells	0.608696	0.993437	0.0404935	0.367677	0.939784	43	FOSB, DUSP4, F3, EGR2, PPP2CA, ID1, DUSP6, PPP2CB, CDK5R1, ELK1, FOS, DUSP7, EGR1
REACTOME_O_LINKED_GLYCOSYLATION	61	B_cells	0.875271	0.993437	0.0223699	0.289883	0.742066	44	SLC35A1, ADAMTS19, ADAMTS1, ADAMTS4, B3GALNT2, CFP, GALNT11, ADAMTS13, ST3GAL1, ST6GAL1, MUCL1
REACTOME_PCP_CE_PATHWAY	61	B_cells	0.810235	0.993437	0.0256927	0.309863	0.804487	51	CLTB, PSMA1, PSMB2, DVL2, PSMD14
REACTOME_PROCESSING_OF_CAPPED_INTRON_CONTAINING_PRE_MRNA	61	B_cells	0.614615	0.993437	0.0362255	0.344769	0.971267	227	XRN2, AAAS, SNRPE, EFTUD2, SNRPF, CWC27, SART1, YJU2, RBM22, DHX9, U2AF2, HNRNPH2, POLR2F, U2AF1L4, POLR2C, XAB2, GLE1, RBM42, WBP11, SUGP1, CCDC12, NUP93, NUP133, PLRG1, WBP4, NUP188, CPSF1, CSTF1, PRPF18, RBMX2, RBM8A, SRSF1, ZMAT5, CRNKL1, SEC13, FAM32A, SNU13, NUP42, SRSF4, NUP153, SRSF7, SNRNP25, PPP1R8, PCBP2, PRPF38A, SF1, UBB, WDR33, SRRM2
REACTOME_PROGRAMMED_CELL_DEATH	61	B_cells	0.864919	0.993437	0.0186259	0.294414	0.820555	138	GZMB, BCAP31, PSMA1, IL18, TP53, FNTA, PSMB2, TICAM1, PSMD14, DAPK2, TNFRSF10A, LMNB1, CYCS, BAK1, KPNA1, XIAP, KPNB1, CHMP7, UBB, PSMB4, IL1B, TNFRSF10B, DBNL, DYNLL2, MAGED1
REACTOME_PROLONGED_ERK_ACTIVATION_EVENTS	61	B_cells	0.833987	0.993437	0.0344175	0.356935	0.711569	9	BRAF, MAP2K2
REACTOME_PROTEIN_LOCALIZATION	61	B_cells	0.721378	0.993437	0.0290688	0.326379	0.90216	108	TIMM8B, CMC4, PEX13, CHCHD3, TIMM50, CHCHD10, COA4, PEX1, PEX3, VAMP2, CHCHD7, SLC25A17, TOMM6, CMC2, NUDT19, ACAA1, SLC25A6, ATAD1, TOMM5, HMOX1, UBB, CRAT, MPV17, TIMM10B, GNPAT, PMPCB
REACTOME_RAS_PROCESSING	61	B_cells	0.875315	0.993437	0.0302754	0.32843	0.685094	11	FNTA, ICMT, UBB, GOLGA7, KRAS
REACTOME_RECEPTOR_MEDIATED_MITOPHAGY	61	B_cells	0.700252	0.993437	0.0408229	0.40237	0.839329	11	ULK1, ATG5
REACTOME_REGULATION_OF_EXPRESSION_OF_SLITS_AND_ROBOS	61	B_cells	0.63412	0.993437	0.0380056	0.357807	0.92267	49	SLIT2, PSMA1, PSMB2, GSPT1, PSMD14, UPF3A, RBM8A, UBB, PSMB4, ETF1, NCBP2, RBX1, PSMD6
REACTOME_REGULATION_OF_RAS_BY_GAPS	61	B_cells	0.832969	0.993437	0.0254821	0.305719	0.77286	40	PSMA1, PSMB2, PSMD14, UBB, PSMB4, RBX1, PSMD6, PSMB5, PSMA2, KRAS
REACTOME_RHO_GTPASES_ACTIVATE_WASPS_AND_WAVES	61	B_cells	0.671429	0.993437	0.142057	-0.264928	-0.891053	26	ABL1, WIPF2, NCKIPSD, NCK1, BTK
REACTOME_RUNX1_REGULATES_TRANSCRIPTION_OF_GENES_INVOLVED_IN_DIFFERENTIATION_OF_HSCS	61	B_cells	0.842733	0.993437	0.0244974	0.304703	0.780004	44	CBFB, PSMA1, PSMB2, PSMD14
REACTOME_SIGNALING_BY_NOTCH4	61	B_cells	0.794899	0.993437	0.0265351	0.312886	0.817063	53	HES1, PSMA1, PSMB2, PSEN2, PSMD14, KAT2A
REACTOME_SIGNALLING_TO_ERKS	61	B_cells	0.768349	0.993437	0.0320704	0.339928	0.806226	23	BRAF, RALB, RALA
REACTOME_SRP_DEPENDENT_COTRANSLATIONAL_PROTEIN_TARGETING_TO_MEMBRANE	61	B_cells	0.619718	0.993437	0.147331	-0.285697	-0.904599	20	SRP54, SRP68, SPCS3, SRP19, SSR4, SEC11C, SEC61A1, SEC61G, SEC11A, TRAM1, RPN2, SRP9, SEC61B, UBA52, SRPRA, SSR1, SRPRB, SSR3, SRP72, SPCS1
REACTOME_TERMINATION_OF_O_GLYCAN_BIOSYNTHESIS	61	B_cells	0.649673	0.993437	0.0459538	0.43978	0.876726	9	ST3GAL1, ST6GAL1, MUCL1, MUC1, ST3GAL2
REACTOME_TRANSLATION	61	B_cells	0.843058	0.993437	0.0201218	0.298161	0.830876	130	EIF4EBP1, MRRF, CHCHD1, TSFM, PSMA1, PSMB2, TARS2, EIF2B5, GSPT1, AIMP2, PSMD14, AARS2, PPA2, RCHY1, MIEF1
REACTOME_UCH_PROTEINASES	61	B_cells	0.793901	0.993437	0.0260438	0.309418	0.812504	57	PSMA1, PSMB2, INO80D, INO80, PSMD14, UCHL5, ACTL6A, BAP1, UBB, PSMB4, NEDD8, MBD5, PSMD6, PSMB5, SMAD7
REACTOME_VXPX_CARGO_TARGETING_TO_CILIUM	61	B_cells	0.698182	0.993437	0.0391956	0.391877	0.856594	14	ARF4, ASAP1, EXOC5, EXOC6, EXOC1
KEGG_ERBB_SIGNALING_PATHWAY	38	tumor	0.845669	0.993661	0.042417	0.202156	0.742246	54	PRKCB, PIK3R5, BTC, CDKN1A, PIK3CG, MYC
KEGG_GLYCEROPHOSPHOLIPID_METABOLISM	38	tumor	0.842105	0.993661	0.0642141	-0.198813	-0.768873	39	DGKH, GPD2, DGKD, CHKA, PLA2G6, PLD2, PLA2G4B, GPAM, MBOAT2
REACTOME_MRNA_SPLICING_MINOR_PATHWAY	38	tumor	0.844612	0.993661	0.0640704	-0.200403	-0.771984	38	ZRSR2, SRSF1, RNPC3, PDCD7, SNRNP48, GTF2F1, ZMAT5, SF3B5, SNRPB, DDX42, POLR2H, POLR2A, SF3B1, SRSF7, SRSF2, PRPF6, SF3B3, SNRNP25, SNRNP200, DDX23, SNRNP35, PRPF8, SNRPF, POLR2B, POLR2D, EFTUD2, SNRPD2, SNRPE, TXNL4A, SNRPD1, NCBP2, ZCRB1, POLR2K, SNRNP40, YBX1, POLR2I, POLR2F, POLR2L
HALLMARK_ALLOGRAFT_REJECTION	67	Endothelial_cells	0.731794	0.993714	0.0545681	0.281876	0.861479	59	FAS, MMP9, IFNGR1, TGFB2, UBE2D1, MAP3K7, CSF1
HALLMARK_IL6_JAK_STAT3_SIGNALING	67	Endothelial_cells	0.735401	0.993714	0.0555947	0.302248	0.855123	37	FAS, PTPN2, IFNGR1, STAT3, CBL, CSF1, TNFRSF1B, CD36, IL3RA, TGFB1
HALLMARK_PROTEIN_SECRETION	67	Endothelial_cells	0.722789	0.993714	0.0531298	0.277304	0.8692	68	STX12, DOP1A, VPS45, GALC, TSPAN8, IGF2R, ARF1, TMX1, ABCA1, ARFGEF2, TOM1L1, AP1G1, CAV2, DST, RAB5A, ZW10
KEGG_CYTOSOLIC_DNA_SENSING_PATHWAY	67	Endothelial_cells	0.718868	0.993714	0.0582216	0.339987	0.831547	18	NFKBIB, POLR3H
KEGG_FOLATE_BIOSYNTHESIS	67	Endothelial_cells	0.749027	0.993714	0.0577309	0.476944	0.769695	3	PTS
KEGG_RNA_POLYMERASE	67	Endothelial_cells	0.743833	0.993714	0.0568864	0.350037	0.799519	14	POLR3H
REACTOME_APC_C_MEDIATED_DEGRADATION_OF_CELL_CYCLE_PROTEINS	67	Endothelial_cells	0.723005	0.993714	0.0684715	-0.28428	-0.887523	48	PSMD14, PSMB7, PSMA3, PSMA7, PSMC6
REACTOME_CALNEXIN_CALRETICULIN_CYCLE	67	Endothelial_cells	0.737615	0.993714	0.0557104	0.314449	0.81865	23	RNF139, GANAB
REACTOME_CDT1_ASSOCIATION_WITH_THE_CDC6_ORC_ORIGIN_COMPLEX	67	Endothelial_cells	0.708889	0.993714	0.0667426	-0.286143	-0.871811	41	PSMD14, PSMB7, PSMA3, PSMA7, PSMC6
REACTOME_CELLULAR_RESPONSE_TO_STARVATION	67	Endothelial_cells	0.755102	0.993714	0.0646485	-0.276408	-0.842774	42	ATP6V1D, WDR24, EIF2AK4, CEBPB, DDIT3, SEC13, TRIB3, LAMTOR2, NPRL3, KPTN, ATP6V0E1
REACTOME_CONDENSATION_OF_PROPHASE_CHROMOSOMES	67	Endothelial_cells	0.750533	0.993714	0.0619763	-0.385776	-0.767609	7	NCAPD3, SET, MCPH1
REACTOME_DNA_DAMAGE_BYPASS	67	Endothelial_cells	0.716129	0.993714	0.0646485	-0.315251	-0.860361	25	TRIM25, REV1, POLD4, POLH, RPA2, DDB1, CUL4B
REACTOME_DNA_METHYLATION	67	Endothelial_cells	0.741036	0.993714	0.0593488	0.528407	0.798156	2	DNMT3A, DNMT1
REACTOME_DNA_REPAIR	67	Endothelial_cells	0.718182	0.993714	0.0481184	0.257228	0.895427	145	AQR, UFD1, DCLRE1A, MRE11, GTF2H4, LIG1, UNG, PARP2, OGG1, MGMT, WDR48, XRCC5, POLE3, ISY1, PIAS4, FANCC, LIG4, RPA1, INO80D
REACTOME_DOWNSTREAM_SIGNALING_EVENTS_OF_B_CELL_RECEPTOR_BCR	67	Endothelial_cells	0.746479	0.993714	0.0668966	-0.280648	-0.876181	48	PSMD14, PSMB7, PSMA3, PSMA7, PSMC6
REACTOME_FORMATION_OF_INCISION_COMPLEX_IN_GG_NER	67	Endothelial_cells	0.699571	0.993714	0.0656814	-0.323475	-0.86267	22	GTF2H5, ERCC2, RPA2, DDB1, CUL4B
REACTOME_FOXO_MEDIATED_TRANSCRIPTION_OF_CELL_CYCLE_GENES	67	Endothelial_cells	0.742911	0.993714	0.0567672	0.353168	0.794924	13	SMAD4
REACTOME_HIV_LIFE_CYCLE	67	Endothelial_cells	0.722798	0.993714	0.0734381	-0.256796	-0.905788	95	NELFB, CHMP6, GTF2H5, ERCC2, CHMP5, TAF9, VPS4B, MVB12A, POM121C, NUP37, TPR, VPS37A, AAAS, NUP54
REACTOME_INTERLEUKIN_12_SIGNALING	67	Endothelial_cells	0.752193	0.993714	0.0632191	-0.317727	-0.832543	21	PAK2, SNRPA1, HSPA9, TALDO1, LCP1, TYK2, HNRNPF, MSN, CFL1, PPIA
REACTOME_NUCLEOTIDE_EXCISION_REPAIR	67	Endothelial_cells	0.74911	0.993714	0.0535669	0.280788	0.857594	60	AQR, GTF2H4, LIG1, PARP2, POLE3, ISY1, RPA1, INO80D, XAB2
REACTOME_S_PHASE	67	Endothelial_cells	0.737977	0.993714	0.0510114	0.273292	0.883183	87	RAD21, MCM8, LIG1, ANAPC7, ORC3, UBE2D1, ESCO1, GMNN, POLE3, RPA1, UBE2E1
REACTOME_HIV_ELONGATION_ARREST_AND_RECOVERY	38	T_cells	0.743034	0.993733	0.0475434	-0.262783	-0.800755	23	POLR2D, POLR2C, NELFE, POLR2H, SUPT4H1, CCNT2, CDK9, GTF2F1, SUPT16H, GTF2F2, POLR2I, NELFCD, SUPT5H
REACTOME_ASSEMBLY_OF_ACTIVE_LPL_AND_LIPC_LIPASE_COMPLEXES	4	Myeloid	0.543103	0.993793	0.0787114	0.469705	0.932545	4	FURIN, MBTPS1
REACTOME_CIRCADIAN_CLOCK	4	Myeloid	0.535377	0.993793	0.0843144	0.230075	0.955175	55	PSMB2, CSNK1E, DBP, PSMD1, CRY1, NRIP1, PSMD13, UBA52, CUL1, ATF2, CREB1, SEM1, TBL1XR1, PSMC2, PPP1CB, PSMA7, CHD9, RBX1, PSMD6, CSNK2B, CSNK1D, CARM1
REACTOME_DEGRADATION_OF_GLI1_BY_THE_PROTEASOME	4	Myeloid	0.532258	0.993793	0.0833634	0.273067	0.934978	25	PSMB2, PSMD1, PSMD13, UBA52, CUL1, SEM1, PSMC2, PSMA7, RBX1, PSMD6, PRKACA
REACTOME_INTERLEUKIN_12_FAMILY_SIGNALING	4	Myeloid	0.546737	0.993793	0.0681513	-0.293735	-0.927717	20	PPIA, STAT1, TYK2, HNRNPA2B1, MSN, LCP1, LMNB1
REACTOME_PROTEIN_UBIQUITINATION	4	Myeloid	0.545455	0.993793	0.0826646	0.252381	0.931318	33	UBE2D2, UBE2E3, RRAGA, UBE2W, RNF181, PRKDC, UBE2G1, UBA52
REACTOME_TNF_SIGNALING	4	Myeloid	0.543103	0.993793	0.0673624	-0.259927	-0.958923	35	SPPL2A, MIB2, SHARPIN, MADD, TBK1, TAB1, TRADD, USP4, TRAF1
REACTOME_FORMATION_OF_ATP_BY_CHEMIOSMOTIC_COUPLING	41	Endothelial_cells	0.211823	0.994025	0.149208	0.508548	1.2168	12	ATP5F1C, ATP5F1E, ATP5MC3, ATP5F1B, ATP5MF, ATP5PF
REACTOME_TP53_REGULATES_METABOLIC_GENES	41	Endothelial_cells	0.214516	0.994025	0.116739	-0.367345	-1.1581	51	YWHAG, RPTOR, PRKAB2, LAMTOR3, MOV10, TNRC6C, PRDX1, AKT2, TSC2, LAMTOR2, RRAGA
REACTOME_ASSEMBLY_OF_ACTIVE_LPL_AND_LIPC_LIPASE_COMPLEXES	6	B_cells	0.963855	0.99407	0.0665892	-0.233648	-0.599053	7	MBTPS1, MBTPS2, PCSK5, LPL, FURIN, LMF1, LMF2
HALLMARK_ANGIOGENESIS	61	T_cells	0.429126	0.994243	0.0857844	0.330008	1.03674	26	LPL, JAG2, THBD, SPP1, KCNJ8
REACTOME_ADP_SIGNALLING_THROUGH_P2Y_PURINOCEPTOR_12	67	tumor	0.994393	0.994393	0.0428451	-0.19946	-0.426158	5	GNB2, GNAI3, GNG12, GNG10, GNAI2
REACTOME_PCNA_DEPENDENT_LONG_PATCH_BASE_EXCISION_REPAIR	61	Stromal	0.858757	0.994828	0.0691198	0.205367	0.672954	15	POLE4, POLD2
REACTOME_ACTIVATED_NTRK2_SIGNALS_THROUGH_FRS2_AND_FRS3	6	B_cells	0.968421	0.994862	0.0339724	0.235909	0.569721	8	GRB2, NRAS
REACTOME_DEPOSITION_OF_NEW_CENPA_CONTAINING_NUCLEOSOMES_AT_THE_CENTROMERE	6	B_cells	0.97067	0.994862	0.0302754	0.180748	0.51209	13	SMARCA5, CENPC, MIS18BP1, RBBP7, CENPM, CENPP, CENPX, RUVBL1
KEGG_DNA_REPLICATION	67	B_cells	0.982558	0.994956	0.0450443	-0.222481	-0.531601	4	RFC5
KEGG_NICOTINATE_AND_NICOTINAMIDE_METABOLISM	6	tumor	0.833333	0.995011	0.0384787	-0.279503	-0.709928	15	NT5E, NMNAT3, NT5M, PNP, NNMT, NADK
REACTOME_RUNX1_REGULATES_TRANSCRIPTION_OF_GENES_INVOLVED_IN_DIFFERENTIATION_OF_HSCS	6	tumor	0.835206	0.995011	0.0321428	-0.240834	-0.748875	41	LMO1, GATA2, SPI1, LMO2
REACTOME_TCF_DEPENDENT_SIGNALING_IN_RESPONSE_TO_WNT	6	tumor	0.833516	0.995011	0.0256225	-0.218687	-0.778765	104	LEF1, AXIN2, DACT1, AMER1, FZD2, LGR4, TCF4, CAV1, SFRP2, FZD6, ZNRF3, FZD5, CSNK1E, TCF7L1, CTNNB1, XIAP
HALLMARK_ANGIOGENESIS	4	Stromal	0.67033	0.995341	0.0601186	-0.279875	-0.845551	16	JAG1, SPP1, CCND2, S100A4
HALLMARK_COAGULATION	4	Stromal	0.676211	0.995341	0.0686326	0.210145	0.855288	49	COMP, FYN, MMP7, S100A13, FURIN, SERPINA1, MSRB2, SIRT2, HTRA1, RAC1
HALLMARK_E2F_TARGETS	4	Stromal	0.886926	0.995341	0.0454968	-0.182029	-0.718707	48	PSIP1, MCM5, PTTG1, SMC4, PNN, LBR
HALLMARK_EPITHELIAL_MESENCHYMAL_TRANSITION	4	Stromal	0.813679	0.995341	0.0629395	0.175717	0.833705	104	FBLN2, NID2, FBLN5, IGFBP3, COMP, ITGA5, LAMA2, GEM, DKK1, LOXL2, CCN1, MGP, POSTN, CCN2, HTRA1, LOXL1, THBS2, EFEMP2, SFRP4, PLOD2, CTHRC1, MXRA5, FAP, COL3A1, VCAN, LAMC1, SERPINH1, ECM1, GREM1
HALLMARK_G2M_CHECKPOINT	4	Stromal	0.845606	0.995341	0.0614364	0.187109	0.774564	57	NUP50, CHMP1A, CKS1B, FOXN3, TENT4A, CDK4
HALLMARK_HEDGEHOG_SIGNALING	4	Stromal	0.860262	0.995341	0.0566484	0.296428	0.673173	6	DPYSL2, ETS2, VEGFA, LDB1, PML, MYH9
HALLMARK_HEME_METABOLISM	4	Stromal	0.715618	0.995341	0.0686326	0.194848	0.847121	67	FBXO9, SLC30A1, CIR1, RAD23A, RIOK3, BTG2, YPEL5, MXI1, KLF3, CCND3, EIF2AK1, LAMP2, TFRC, LPIN2, BPGM, MGST3, BCAM, TRAK2
HALLMARK_IL2_STAT5_SIGNALING	4	Stromal	0.671362	0.995341	0.0721798	0.208737	0.876767	60	RGS16, AHR, DHRS3, BHLHE40, XBP1, FURIN, ENPP1, HIPK2, NFKBIZ, CXCL10, CKAP4, CDC42SE2, SNX14, CCND3, LRIG1, MAPKAPK2, IFITM3
HALLMARK_KRAS_SIGNALING_UP	4	Stromal	0.567325	0.995341	0.0672065	-0.222548	-0.952977	74	INHBA, IRF8, DOCK2, ITGB2, SPP1, USP12, MAFB, GPNMB, TRAF1, CTSS, CCND2, CBL, LY96, DNMBP, CMKLR1, AKAP12, LCP1, DCBLD2, CSF2RA, TNFAIP3, PSMB8, ETV1, PPP1R15A, ERO1A, TMEM176A, PLAU, TRIB2, FCER1G, CCSER2
HALLMARK_MYC_TARGETS_V2	4	Stromal	0.882771	0.995341	0.0459538	-0.222192	-0.667337	15	MCM5, HSPE1, PPAN, NOP56, MPHOSPH10
HALLMARK_MYOGENESIS	4	Stromal	0.883721	0.995341	0.0583453	0.177602	0.728797	55	IGFBP3, BHLHE40, LAMA2, EIF4A2, MEF2A, CKB, SIRT2, PTP4A3
HALLMARK_NOTCH_SIGNALING	4	Stromal	0.788889	0.995341	0.0615707	0.262465	0.750377	12	RBX1, WNT2, PPARD
HALLMARK_PANCREAS_BETA_CELLS	4	Stromal	0.810155	0.995341	0.0599893	0.294904	0.73346	8	SYT13
HALLMARK_PI3K_AKT_MTOR_SIGNALING	4	Stromal	0.777778	0.995341	0.052163	-0.211356	-0.810042	42	ATF1, PLCG1, CLTC, SLA, NOD1, ACTR2, EIF4E, PPP1CA, MYD88, DUSP3, SQSTM1, MAPKAP1, ARHGDIA, PIK3R3, MAPK9, MAP2K3, ECSIT, MAP3K7
HALLMARK_SPERMATOGENESIS	4	Stromal	0.861878	0.995341	0.0487011	-0.254985	-0.687077	11	PIAS2
HALLMARK_TGF_BETA_SIGNALING	4	Stromal	0.645012	0.995341	0.0736213	0.237521	0.868888	32	HDAC1, FURIN, HIPK2, LTBP2, SMAD7, RHOA, JUNB, SMURF1, ID3, ACVR1, SKI, UBE2D3, ENG
KEGG_ABC_TRANSPORTERS	4	Stromal	0.836957	0.995341	0.0492918	-0.252318	-0.737467	14	ABCC5, ABCA1, ABCC4, ABCA2, ABCA5, TAP2, ABCG1, ABCC3
KEGG_CHEMOKINE_SIGNALING_PATHWAY	4	Stromal	0.677758	0.995341	0.0574877	-0.213516	-0.877355	58	SOS2, CHUK, CCL19, DOCK2, GRK6, PIK3R5, STAT1, LYN, CRKL, VAV1
KEGG_COLORECTAL_CANCER	4	Stromal	0.926829	0.995341	0.0428451	-0.18333	-0.653038	31	AXIN1, TCF7L1, PIK3R5, SMAD4, APPL1, CTNNB1, TCF7L2, PIK3R3, ARAF, TGFBR1, APC, MAPK9, JUN
KEGG_CYTOSOLIC_DNA_SENSING_PATHWAY	4	Stromal	0.71875	0.995341	0.057006	-0.343061	-0.806546	7	CHUK, POLR3H
KEGG_DILATED_CARDIOMYOPATHY	4	Stromal	0.933775	0.995341	0.0533478	0.189136	0.621007	19	ITGA5, LAMA2, ADCY3, ITGA11, ITGA1, PRKACA, TGFB3, ITGB1
KEGG_DNA_REPLICATION	4	Stromal	0.650735	0.995341	0.0617054	-0.362213	-0.851572	7	MCM5
KEGG_ERBB_SIGNALING_PATHWAY	4	Stromal	0.728546	0.995341	0.0541201	-0.2328	-0.831418	32	SOS2, PLCG1, PIK3R5, CBL, CRKL
KEGG_GLYCEROPHOSPHOLIPID_METABOLISM	4	Stromal	0.849558	0.995341	0.0475434	-0.2138	-0.717947	24	DGKA, CHKA, PLPP2, PISD, DGKH
KEGG_NICOTINATE_AND_NICOTINAMIDE_METABOLISM	4	Stromal	0.798301	0.995341	0.0588438	0.354955	0.723112	4	ENPP1, NT5C2
KEGG_PENTOSE_AND_GLUCURONATE_INTERCONVERSIONS	4	Stromal	0.688462	0.995341	0.0611693	-0.545734	-0.857673	2	DCXR, UGP2
KEGG_PROTEASOME	4	Stromal	0.816143	0.995341	0.0603786	0.218451	0.72511	20	PSMC2, PSMB5, PSMC1
KEGG_PROTEIN_EXPORT	4	Stromal	0.800866	0.995341	0.0596037	0.290579	0.752804	9	SEC61A1, SEC62, SPCS1, SEC61B
KEGG_SMALL_CELL_LUNG_CANCER	4	Stromal	0.75043	0.995341	0.0519512	-0.220136	-0.813839	36	APAF1, CHUK, PIAS2, PIK3R5, TRAF1
KEGG_T_CELL_RECEPTOR_SIGNALING_PATHWAY	4	Stromal	0.65358	0.995341	0.0727141	0.22793	0.864577	38	FOS, CHP1, FYN, GRB2, NFATC4, CDK4, NRAS
KEGG_VASOPRESSIN_REGULATED_WATER_REABSORPTION	4	Stromal	0.620283	0.995341	0.0764767	0.268402	0.895288	23	RAB11A, RAB5A, DYNLL2, DCTN4, ADCY3, RAB5B, NSF
KEGG_VEGF_SIGNALING_PATHWAY	4	Stromal	0.674528	0.995341	0.0721798	0.250687	0.836199	23	CHP1, NFATC4, NRAS, MAPK1, RAC1, MAPKAPK2, KRAS, AKT3
REACTOME_ABC_TRANSPORTER_DISORDERS	4	Stromal	0.558411	0.995341	0.0815265	0.255476	0.923673	31	PSMC2, PSMB5, ABCC9, SEL1L, PSMC1, LMBRD1
REACTOME_ACTIVATION_OF_THE_MRNA_UPON_BINDING_OF_THE_CAP_BINDING_COMPLEX_AND_EIFS_AND_SUBSEQUENT_BINDING_TO_43S	4	Stromal	0.937778	0.995341	0.0534572	0.211212	0.603847	12	EIF4A2, EIF4B, EIF3J, EIF3H, EIF2S1
REACTOME_ADP_SIGNALLING_THROUGH_P2Y_PURINOCEPTOR_12	4	Stromal	0.871965	0.995341	0.05653	0.268639	0.668137	8	GNB1, GNG10, GNB4, GNG5, GNB2, GNG2, GNAI3, GNAI2
REACTOME_ADRENALINE_NORADRENALINE_INHIBITS_INSULIN_SECRETION	4	Stromal	0.899563	0.995341	0.0545681	0.268575	0.64442	7	GNB1, GNG10, GNB4, GNG5, GNB2, GNG2, GNAI2
REACTOME_ANTIGEN_PRESENTATION_FOLDING_ASSEMBLY_AND_PEPTIDE_LOADING_OF_CLASS_I_MHC	4	Stromal	0.831111	0.995341	0.0590955	0.250888	0.717281	12	CANX, BECN1, SEC13, PDIA3, TAPBP, SEC24C, SEC24D, SEC31A, TAP2, ERAP2, B2M, SEC23A
REACTOME_APC_C_CDH1_MEDIATED_DEGRADATION_OF_CDC20_AND_OTHER_APC_C_CDH1_TARGETED_PROTEINS_IN_LATE_MITOSIS_EARLY_G1	4	Stromal	0.865108	0.995341	0.0474483	-0.205233	-0.708378	28	PSMD14, PSMA2, PTTG1, PSMD3
REACTOME_APC_C_MEDIATED_DEGRADATION_OF_CELL_CYCLE_PROTEINS	4	Stromal	0.90681	0.995341	0.0451344	-0.186576	-0.65581	30	PSMD14, PSMA2, PTTG1, PSMD3
REACTOME_ASSEMBLY_OF_ACTIVE_LPL_AND_LIPC_LIPASE_COMPLEXES	4	Stromal	0.632768	0.995341	0.0642141	-0.471804	-0.906685	4	APOC2
REACTOME_ASYMMETRIC_LOCALIZATION_OF_PCP_PROTEINS	4	Stromal	0.897092	0.995341	0.0558265	0.191115	0.660103	25	PSMC2, PSMB5, PSMC1
REACTOME_AUF1_HNRNP_D0_BINDS_AND_DESTABILIZES_MRNA	4	Stromal	0.870283	0.995341	0.0597318	0.208334	0.694925	23	PSMC2, PSMB5, PSMC1
REACTOME_BETA_CATENIN_INDEPENDENT_WNT_SIGNALING	4	Stromal	0.911458	0.995341	0.0434507	-0.174465	-0.725512	62	PSMD14, TCF7L1, PSMA2, CLTC, AGO3, PSMD3, ROR2, AP2B1
REACTOME_CDT1_ASSOCIATION_WITH_THE_CDC6_ORC_ORIGIN_COMPLEX	4	Stromal	0.760626	0.995341	0.0636424	0.22488	0.776728	25	PSMC2, PSMD10, PSMB5, PSMC1
REACTOME_CELLULAR_RESPONSE_TO_CHEMICAL_STRESS	4	Stromal	0.697892	0.995341	0.0701132	0.192026	0.883656	85	PSMC2, HDAC3, SESN1, PSMB5, COX7C, RBX1, PSMC1, COX8A, HM13, CHD9, COX6C, PRDX5, UBC, TXN2, ABCC1, CREBBP, MAP1LC3B, UBA52, UFD1, MT-CO3, TBL1XR1, SEM1, AKT3, MAFK, PSMB1, TXNRD1
REACTOME_CELLULAR_RESPONSE_TO_HEAT_STRESS	4	Stromal	0.830735	0.995341	0.0592219	0.193469	0.751652	40	HSBP1, NUP50
REACTOME_CHEMOKINE_RECEPTORS_BIND_CHEMOKINES	4	Stromal	0.838235	0.995341	0.0498907	-0.299823	-0.704891	7	CCL19
REACTOME_CITRIC_ACID_CYCLE_TCA_CYCLE	4	Stromal	0.790055	0.995341	0.0526973	-0.284636	-0.766975	11	SUCLG1, ISCU, ACO2, SUCLG2, DLD, MDH2, NFS1
REACTOME_CONDENSATION_OF_PROPHASE_CHROMOSOMES	4	Stromal	0.911538	0.995341	0.0481184	-0.421396	-0.662265	2	SMC4
REACTOME_COOPERATION_OF_PREFOLDIN_AND_TRIC_CCT_IN_ACTIN_AND_TUBULIN_FOLDING	4	Stromal	0.696043	0.995341	0.0574877	-0.294752	-0.839959	13	PFDN2, CCT4, TUBA1A, TCP1, CCT8
REACTOME_CO_STIMULATION_BY_CD28	4	Stromal	0.936248	0.995341	0.0444181	-0.198581	-0.623318	19	PIK3R5, PPP2R5D, LYN, VAV1, MAP3K8, PPP2R5B
REACTOME_CYCLIN_A_CDK2_ASSOCIATED_EVENTS_AT_S_PHASE_ENTRY	4	Stromal	0.643192	0.995341	0.0743625	0.233919	0.860886	35	CKS1B, PSMC2, PSMB5, PSMC1, CDK4
REACTOME_DECTIN_1_MEDIATED_NONCANONICAL_NF_KB_SIGNALING	4	Stromal	0.569369	0.995341	0.0672065	-0.273598	-0.923523	25	PSMD14, CHUK, PSMA2, PSMD3, UBA3, CUL1
REACTOME_DECTIN_2_FAMILY	4	Stromal	0.756813	0.995341	0.0607719	0.347167	0.757479	5	FYN, MUCL1
REACTOME_DEGRADATION_OF_AXIN	4	Stromal	0.610811	0.995341	0.0637845	-0.26291	-0.887444	25	PSMD14, AXIN1, PSMA2, PSMD3
REACTOME_DEGRADATION_OF_BETA_CATENIN_BY_THE_DESTRUCTION_COMPLEX	4	Stromal	0.657293	0.995341	0.0590955	-0.236978	-0.876552	37	PSMD14, AXIN1, CSNK1A1, TCF7L1, PSMA2, PSMD3, PPP2R5D
REACTOME_DEGRADATION_OF_GLI1_BY_THE_PROTEASOME	4	Stromal	0.7254	0.995341	0.0670513	0.236018	0.802527	24	PSMC2, PSMB5, RBX1, PSMC1
REACTOME_DEPOSITION_OF_NEW_CENPA_CONTAINING_NUCLEOSOMES_AT_THE_CENTROMERE	4	Stromal	0.683616	0.995341	0.0605093	-0.450221	-0.865208	4	CENPX, MIS18BP1
REACTOME_DNA_REPAIR	4	Stromal	0.742243	0.995341	0.0679923	0.183007	0.850702	90	COPS7B, POLI, TP53BP1, RAD23A, RBX1, SPIDR, POLR2I, ALKBH5, POLR2L, POLD4, COPS6, COPS2, RCHY1, UBC, ABL1, MCRS1, XRCC6, COPS5, RAD23B, UBA52, UBE2I, POLM, COPS8, DDB1, UFD1
REACTOME_DNA_REPLICATION	4	Stromal	0.891156	0.995341	0.0567672	0.180142	0.694348	39	PSMC2, PSMB5, RBX1, PSMC1, UBE2E1, POLD4
REACTOME_DNA_REPLICATION_PRE_INITIATION	4	Stromal	0.831874	0.995341	0.048022	-0.210067	-0.750229	32	PSMD14, MCM5, PSMA2
REACTOME_DOWNSTREAM_SIGNALING_EVENTS_OF_B_CELL_RECEPTOR_BCR	4	Stromal	0.831874	0.995341	0.048022	-0.20971	-0.748954	32	PSMD14, CHUK, PSMA2, PSMD3, PPIA, CUL1
REACTOME_DUAL_INCISION_IN_TC_NER	4	Stromal	0.757299	0.995341	0.0542316	-0.235369	-0.796821	26	POLR2E, POLR2A, POLR2G, XAB2, PRPF19, AQR
REACTOME_EPHB_MEDIATED_FORWARD_SIGNALING	4	Stromal	0.697941	0.995341	0.0689567	0.246917	0.822879	21	FYN, WASL, YES1, RAC1, RHOA, ACTR3, LIMK2, ROCK1
REACTOME_EPH_EPHRIN_SIGNALING	4	Stromal	0.657487	0.995341	0.0580984	-0.238076	-0.880164	36	CLTC, SDCBP, ARPC1A, AP2B1, LYN, PSEN1, SDC2, ACTR2, CLTA
REACTOME_EUKARYOTIC_TRANSLATION_INITIATION	4	Stromal	0.583144	0.995341	0.077884	0.301038	0.911946	15	EIF4A2, EIF2B5, EIF4B, EIF3J, UBA52
REACTOME_FCERI_MEDIATED_NF_KB_ACTIVATION	4	Stromal	0.799652	0.995341	0.0495902	-0.217859	-0.776033	31	PSMD14, CHUK, PSMA2, PSMD3, LYN, CUL1, CDC34, TAB2, ADRM1, PSMD1, FCER1G
REACTOME_FORMATION_OF_RNA_POL_II_ELONGATION_COMPLEX	4	Stromal	0.65146	0.995341	0.0613026	-0.257343	-0.871214	26	POLR2E, POLR2A, POLR2G, NCBP1, LEO1, CTDP1, NELFA, POLR2B, NELFCD
REACTOME_G0_AND_EARLY_G1	4	Stromal	0.935662	0.995341	0.0448645	-0.250414	-0.58873	7	RBL2
REACTOME_G1_S_DNA_DAMAGE_CHECKPOINTS	4	Stromal	0.725044	0.995341	0.0543434	-0.233466	-0.833797	32	PSMD14, CSNK1A1, PSMA2, PCBP4, PSMD3, CUL1, ATM
REACTOME_G1_S_SPECIFIC_TRANSCRIPTION	4	Stromal	0.919021	0.995341	0.0467883	-0.325348	-0.625235	4	RBL2
REACTOME_GENE_AND_PROTEIN_EXPRESSION_BY_JAK_STAT_SIGNALING_AFTER_INTERLEUKIN_12_STIMULATION	4	Stromal	0.925439	0.995341	0.0534572	0.203186	0.63247	16	RALA
REACTOME_GOLGI_CISTERNAE_PERICENTRIOLAR_STACK_REORGANIZATION	4	Stromal	0.744485	0.995341	0.0553643	-0.334336	-0.786033	7	GORASP2
REACTOME_G_BETA_GAMMA_SIGNALLING_THROUGH_CDC42	4	Stromal	0.724891	0.995341	0.0647943	0.337198	0.809073	7	GNB1, GNG10, GNB4, GNG5, GNB2, GNG2, ARHGEF6
REACTOME_G_BETA_GAMMA_SIGNALLING_THROUGH_PI3KGAMMA	4	Stromal	0.855292	0.995341	0.0564118	0.261315	0.702972	10	GNB1, RHOA, AKT3, GNG10
REACTOME_HEDGEHOG_LIGAND_BIOGENESIS	4	Stromal	0.713504	0.995341	0.057006	-0.24345	-0.824181	26	PSMD14, VCP, PSMA2
REACTOME_INTERLEUKIN_12_FAMILY_SIGNALING	4	Stromal	0.760791	0.995341	0.0533478	-0.239469	-0.770243	20	STAT1, PPIA, TYK2, TCP1, LCP1
REACTOME_INTERLEUKIN_12_SIGNALING	4	Stromal	0.790146	0.995341	0.0522693	-0.242096	-0.747447	18	PPIA, TYK2, TCP1, LCP1, SOD2, CNN2, HNRNPDL, P4HB, AIP, PITPNA, HNRNPA2B1, MSN
REACTOME_INTERLEUKIN_17_SIGNALING	4	Stromal	0.657848	0.995341	0.0592219	-0.243669	-0.877676	33	ATF1, CHUK, PPP2R5D, CUL1, NOD1, RIPK2, MAP3K8, MEF2C, TNIP2, DUSP3, TAB2, MAPKAPK3
REACTOME_KERATAN_SULFATE_DEGRADATION	4	Stromal	0.878981	0.995341	0.0543434	0.318515	0.648876	4	LUM, HEXB, GALNS, HEXA
REACTOME_MAPK_TARGETS_NUCLEAR_EVENTS_MEDIATED_BY_MAP_KINASES	4	Stromal	0.931718	0.995341	0.0533478	0.199257	0.640293	18	FOS, MEF2A, MAPK1, MAPKAPK2, ELK1, DUSP6
REACTOME_METABOLISM_OF_AMINO_ACIDS_AND_DERIVATIVES	4	Stromal	0.623874	0.995341	0.0738053	0.202036	0.899764	75	TAT, PSMC2, SLC25A13, GOT2, PSMB5, SDS, PSMC1, SRM, SLC44A1, CKB, CSAD, SECISBP2, TXN2, PSPH, SERINC2, UBA52, TSTD1, AMD1, TXNDC11, SMS, SEM1, TDO2, PSMB1, TXNRD1, ADI1
REACTOME_METABOLISM_OF_NUCLEOTIDES	4	Stromal	0.932981	0.995341	0.0431037	-0.180144	-0.648866	33	GART, DNPH1, RRM1
REACTOME_METABOLISM_OF_POLYAMINES	4	Stromal	0.709906	0.995341	0.0696133	0.243928	0.813654	23	PSMC2, PSMB5, PSMC1, SRM
REACTOME_MISMATCH_REPAIR	4	Stromal	0.571125	0.995341	0.0753094	0.433298	0.882712	4	POLD4, RPA1, MSH6
REACTOME_MITOCHONDRIAL_BIOGENESIS	4	Stromal	0.660333	0.995341	0.0736213	0.230795	0.854405	36	ATP5MC2, MTX2, HDAC3, CHCHD3, CHD9, ATP5PB
REACTOME_MITOCHONDRIAL_TRANSLATION	4	Stromal	0.833333	0.995341	0.0583453	0.237979	0.740769	16	MALSU1, TUFM
REACTOME_MITOTIC_G1_PHASE_AND_G1_S_TRANSITION	4	Stromal	0.698851	0.995341	0.0691198	0.212336	0.836117	44	CKS1B, PSMC2, PSMB5, HDAC1, PSMC1, CDK4, UBC, ABL1, CDKN2B, CCND3, UBA52, TFDP1, SEM1, AKT3, PSMB1
REACTOME_MITOTIC_PROPHASE	4	Stromal	0.835979	0.995341	0.0481184	-0.210118	-0.756828	33	GORASP2, NEK6, NUP62, NUP88, SMC4, NUP58, TPR, NUMA1, NEK9, PPP2R2D, NUP133, NUP188
REACTOME_MTORC1_MEDIATED_SIGNALLING	4	Stromal	0.939525	0.995341	0.052057	0.224064	0.602762	10	EIF4B, RRAGA, LAMTOR2
REACTOME_NEGATIVE_REGULATION_OF_NOTCH4_SIGNALING	4	Stromal	0.658019	0.995341	0.0734381	0.256078	0.854181	23	PSMC2, PSMB5, RBX1, PSMC1
REACTOME_NRAGE_SIGNALS_DEATH_THROUGH_JNK	4	Stromal	0.913669	0.995341	0.0449543	-0.19818	-0.63744	20	SOS2, ARHGEF18, VAV1
REACTOME_ORC1_REMOVAL_FROM_CHROMATIN	4	Stromal	0.720721	0.995341	0.0559429	-0.239625	-0.808849	25	PSMD14, MCM5, PSMA2
REACTOME_PCNA_DEPENDENT_LONG_PATCH_BASE_EXCISION_REPAIR	4	Stromal	0.58811	0.995341	0.0738053	0.428609	0.873159	4	POLD4
REACTOME_PCP_CE_PATHWAY	4	Stromal	0.746924	0.995341	0.0531298	-0.216105	-0.806649	38	PSMD14, PSMA2, CLTC, PSMD3, ROR2, AP2B1
REACTOME_PEPTIDE_LIGAND_BINDING_RECEPTORS	4	Stromal	0.932234	0.995341	0.0448645	-0.205948	-0.622207	16	CCL19, C3, ANXA1, FPR3, CXCL9, PSAP
REACTOME_PLASMA_LIPOPROTEIN_REMODELING	4	Stromal	0.761384	0.995341	0.0538979	-0.316802	-0.77836	8	APOC2
REACTOME_PROCESSING_OF_CAPPED_INTRONLESS_PRE_MRNA	4	Stromal	0.886691	0.995341	0.0463228	-0.238786	-0.680471	13	CPSF7, NCBP1
REACTOME_PROCESSIVE_SYNTHESIS_ON_THE_C_STRAND_OF_THE_TELOMERE	4	Stromal	0.940552	0.995341	0.0512184	0.287214	0.585109	4	POLD4
REACTOME_PROGRAMMED_CELL_DEATH	4	Stromal	0.900452	0.995341	0.0561767	0.164725	0.752779	81	FLOT1, FLOT2, PSMC2, UBE2L3, PSMB5, PSMC1, DSP, DYNLL2
REACTOME_PROSTACYCLIN_SIGNALLING_THROUGH_PROSTACYCLIN_RECEPTOR	4	Stromal	0.59607	0.995341	0.0745501	0.388928	0.883237	6	GNB1, GNG10, GNB4, GNG5, GNB2, GNG2
REACTOME_RECEPTOR_MEDIATED_MITOPHAGY	4	Stromal	0.906667	0.995341	0.0479259	-0.309342	-0.636657	5	ULK1, MAP1LC3A, CSNK2B, CSNK2A2
REACTOME_REGULATION_OF_EXPRESSION_OF_SLITS_AND_ROBOS	4	Stromal	0.883178	0.995341	0.0585938	0.197548	0.714235	31	PSMC2, PSMB5, RBX1, PSMC1, UBC, UBA52, ROBO1, SEM1, NCBP2, PSMB1
REACTOME_REGULATION_OF_RUNX2_EXPRESSION_AND_ACTIVITY	4	Stromal	0.704036	0.995341	0.0675189	0.237475	0.84218	28	PSMC2, PSMB5, RBX1, PSMC1, RUNX2, UBC, STUB1, UBA52, SEM1, PSMB1, SMURF1, PSMC3, CBFB
REACTOME_REGULATION_OF_RUNX3_EXPRESSION_AND_ACTIVITY	4	Stromal	0.627753	0.995341	0.0723571	0.250224	0.880113	26	PSMC2, PSMB5, MDM2, PSMC1
REACTOME_RHO_GTPASES_ACTIVATE_WASPS_AND_WAVES	4	Stromal	0.834906	0.995341	0.0617054	0.219682	0.732777	23	GRB2, WASL, ABL1, MAPK1, RAC1, ACTR3
REACTOME_RNA_POLYMERASE_I_PROMOTER_ESCAPE	4	Stromal	0.622951	0.995341	0.0633597	-0.358759	-0.881444	8	POLR2E
REACTOME_RUNX1_REGULATES_TRANSCRIPTION_OF_GENES_INVOLVED_IN_DIFFERENTIATION_OF_HSCS	4	Stromal	0.666667	0.995341	0.0701132	0.242943	0.87128	29	PSMC2, PSMB5, TCF3, PSMC1, MYB, UBC, ABL1
REACTOME_SIGNALING_BY_NOTCH4	4	Stromal	0.643357	0.995341	0.0739901	0.234754	0.86172	34	PSMC2, ADAM10, PSMB5, RBX1, PSMC1, DLL4
REACTOME_SIGNALING_BY_WNT	4	Stromal	0.71831	0.995341	0.0687943	0.185287	0.88118	106	PSMC2, LEF1, DACT1, PSMB5, HDAC1, RBX1, KLHL12, PSMC1, CDC73, WNT2, DKK1, SMARCA4, CTNNBIP1, TNKS2, AGO1, AP2M1, SFRP2, CTBP2, UBC, CREBBP, TLE5, RAC1, GNB1, RHOA
REACTOME_SIGNALLING_TO_ERKS	4	Stromal	0.569476	0.995341	0.0791317	0.304717	0.923089	15	RALA, GRB2, NRAS, MAPK1, MAPKAPK2, KRAS
REACTOME_SIGNAL_AMPLIFICATION	4	Stromal	0.831111	0.995341	0.0590955	0.250488	0.716135	12	GNAQ, GNB1, GNA13, GNG10
REACTOME_SLBP_DEPENDENT_PROCESSING_OF_REPLICATION_DEPENDENT_HISTONE_PRE_MRNAS	4	Stromal	0.855238	0.995341	0.0506004	-0.336809	-0.693186	5	NCBP1
REACTOME_STABILIZATION_OF_P53	4	Stromal	0.661327	0.995341	0.0716527	0.249848	0.849553	24	PSMC2, PSMB5, MDM2, PSMC1
REACTOME_SUMOYLATION_OF_TRANSCRIPTION_COFACTORS	4	Stromal	0.745133	0.995341	0.0535669	-0.240694	-0.786559	21	PIAS2, CBX4, SIN3A, DAXX, SAFB, SCMH1
REACTOME_SWITCHING_OF_ORIGINS_TO_A_POST_REPLICATIVE_STATE	4	Stromal	0.894921	0.995341	0.0446854	-0.198754	-0.709826	32	PSMD14, MCM5, PSMA2
REACTOME_SYNTHESIS_OF_DNA	4	Stromal	0.821596	0.995341	0.062249	0.204801	0.753721	35	PSMC2, PSMB5, RBX1, PSMC1, UBE2E1, POLD4
REACTOME_S_PHASE	4	Stromal	0.60793	0.995341	0.0739901	0.222861	0.907043	49	CKS1B, PSMC2, PSMB5, RBX1, PSMC1, CDK4, UBE2E1, POLD4
REACTOME_TELOMERE_C_STRAND_LAGGING_STRAND_SYNTHESIS	4	Stromal	0.940552	0.995341	0.0512184	0.287214	0.585109	4	POLD4
REACTOME_THE_ROLE_OF_GTSE1_IN_G2_M_PROGRESSION_AFTER_G2_CHECKPOINT	4	Stromal	0.856631	0.995341	0.0477342	-0.205325	-0.721714	30	PSMD14, PSMA2, PSMD3, TUBA1A
REACTOME_THROMBOXANE_SIGNALLING_THROUGH_TP_RECEPTOR	4	Stromal	0.572354	0.995341	0.0760837	0.341791	0.919462	10	GNAQ, GNB1, GNA13, GNG10
REACTOME_TNFS_BIND_THEIR_PHYSIOLOGICAL_RECEPTORS	4	Stromal	0.653484	0.995341	0.0626618	-0.464209	-0.892089	4	TNFRSF25, TNFSF13B
REACTOME_TNF_SIGNALING	4	Stromal	0.83964	0.995341	0.0488971	-0.214476	-0.745946	29	OTUD1, CHUK, MIB2, TRAF1, CASP8, TNFAIP3, TAB2, TRADD, BIRC2
REACTOME_TP53_REGULATES_METABOLIC_GENES	4	Stromal	0.685057	0.995341	0.0701132	0.216751	0.853502	44	SESN1, COX7C, COX8A, COX6C, AGO1, PRDX5, SESN3, RRAGA, LAMTOR2, MT-CO3, AKT3, TXNRD1, G6PD, TSC1, COX4I1, GSR, AGO4, AGO2
REACTOME_TRANSCRIPTION_COUPLED_NUCLEOTIDE_EXCISION_REPAIR_TC_NER	4	Stromal	0.606897	0.995341	0.0762797	0.242222	0.884726	33	COPS7B, RBX1, POLR2I, POLR2L, POLD4, COPS6, COPS2, UBC, COPS5, UBA52, COPS8, DDB1
REACTOME_TRANSPORT_OF_MATURE_TRANSCRIPT_TO_CYTOPLASM	4	Stromal	0.772806	0.995341	0.0506004	-0.214265	-0.792135	36	NUP62, NUP88, NCBP1, NUP58, EIF4E, NXF1, POLDIP3, FYTTD1, TPR, EIF4A3, DHX38, SRRM1, DDX39A, RNPS1, NUP133, NUP188, SRSF2
REACTOME_VXPX_CARGO_TARGETING_TO_CILIUM	4	Stromal	0.794816	0.995341	0.0598603	0.284094	0.764251	10	RAB11A, RAB8A
REACTOME_GENE_SILENCING_BY_RNA	41	tumor	0.934871	0.995381	0.0307037	-0.178293	-0.591011	21	TNRC6C, POLR2A, DGCR8, AGO2, PLD6, POLR2D, POLR2B, ELAC2
KEGG_ERBB_SIGNALING_PATHWAY	6	Endothelial_cells	0.434783	0.995423	0.0813027	0.277676	1.02353	62	EGFR, PRKCA, PIK3CD, JUN, CDKN1A, CAMK2D, MYC, PIK3CB, PIK3R5, CDKN1B, PRKCB, CRKL, PIK3CG, PIK3R1, PAK4
KEGG_N_GLYCAN_BIOSYNTHESIS	6	Endothelial_cells	0.446494	0.995423	0.0808589	0.304221	1.00825	35	DPAGT1, ST6GAL1, DAD1, B4GALT1, MAN1A1, MAN1A2, ALG9, DPM1
KEGG_SMALL_CELL_LUNG_CANCER	6	Endothelial_cells	0.436652	0.995423	0.0934449	-0.257523	-1.01696	70	CCNE1, COL4A6, CCNE2, ITGA2, COL4A1, COL4A2, CDKN2B, LAMA4, TRAF6, E2F2
REACTOME_APC_C_CDH1_MEDIATED_DEGRADATION_OF_CDC20_AND_OTHER_APC_C_CDH1_TARGETED_PROTEINS_IN_LATE_MITOSIS_EARLY_G1	6	Endothelial_cells	0.437908	0.995423	0.0911073	-0.27153	-1.02141	52	AURKB, CDC23, PSMA3, PSMD7, PSMB6, CDC20, ANAPC10, PSMB2, PTTG1, ANAPC7, PSMB1, UBE2D1, ANAPC1, SEM1, PSMC2
REACTOME_CYCLIN_D_ASSOCIATED_EVENTS_IN_G1	6	Endothelial_cells	0.457516	0.995423	0.0886261	-0.282382	-1.01213	41	CCNE1, CCNE2, CDKN2B, PPP2R3B, E2F2, CDK7, E2F3, SRC, CDKN2A
REACTOME_EARLY_PHASE_OF_HIV_LIFE_CYCLE	6	Endothelial_cells	0.457594	0.995423	0.0831291	0.412518	1.01921	10	LIG4, XRCC6, CD4, BANF1, PPIA, FEN1
REACTOME_GAB1_SIGNALOSOME	6	Endothelial_cells	0.458498	0.995423	0.0831291	0.43698	1.04295	9	EGFR, PAG1, PIK3R1
REACTOME_PHASE_II_CONJUGATION_OF_COMPOUNDS	6	Endothelial_cells	0.457249	0.995423	0.0799859	0.307738	1.0013	33	NNMT, TPMT, GCLC, COMT, TPST2, GSTK1, SULT1A1, ABHD10, BPNT1, MTR, UGDH, GGT5
REACTOME_PURINE_CATABOLISM	6	Endothelial_cells	0.444	0.995423	0.0855357	0.396758	1.01702	12	NUDT9, NT5E, NUDT16, ADPRM
REACTOME_SEROTONIN_RECEPTORS	6	Endothelial_cells	0.447853	0.995423	0.0862866	-0.785976	-1.03273	1	HTR1F
REACTOME_PROCESSIVE_SYNTHESIS_ON_THE_C_STRAND_OF_THE_TELOMERE	61	T_cells	0.432749	0.995624	0.0855357	0.384265	1.05313	14	ACD, RPA3, DNA2, TERF1
REACTOME_INTERLEUKIN_4_AND_INTERLEUKIN_13_SIGNALING	4	tumor	0.665888	0.995805	0.0723571	0.224202	0.864864	25	FOS
HALLMARK_PEROXISOME	67	B_cells	0.986792	0.99604	0.0436251	-0.144689	-0.510418	10	ELOVL5
REACTOME_DECTIN_2_FAMILY	67	B_cells	0.99604	0.99604	0.0454059	-0.504425	-0.670443	1	FCER1G
REACTOME_NRAGE_SIGNALS_DEATH_THROUGH_JNK	67	B_cells	0.995825	0.99604	0.04783	0.143053	0.485329	9	MAGED1, RAC1, ARHGEF3, TIAM1, SOS2, ARHGEF6, ARHGEF1, ARHGEF18, PREX1
REACTOME_O_LINKED_GLYCOSYLATION	67	B_cells	0.994186	0.99604	0.0445071	-0.188502	-0.45041	4	GALNT1
KEGG_DNA_REPLICATION	38	T_cells	0.747826	0.996092	0.0774768	0.229598	0.796275	28	RPA3, RPA2, MCM4, RNASEH2B, RFC1, RNASEH1, SSBP1
HALLMARK_ADIPOGENESIS	4	Endothelial_cells	0.324763	0.996564	0.0813027	0.309411	1.09201	91	ABCB8, G3BP2, GBE1, ARAF, UBQLN1, ACOX1, MDH2, RAB34, VEGFB, RREB1, GADD45A, RNF11, MGLL, CHUK, COX6A1, RMDN3, IDH3A, NDUFB7, DECR1, ADCY6, ENPP2, SAMM50
HALLMARK_ALLOGRAFT_REJECTION	4	Endothelial_cells	0.599436	0.996564	0.0531298	0.2688	0.914689	66	EIF3J, EIF3D, INHBB
HALLMARK_ANDROGEN_RESPONSE	4	Endothelial_cells	0.157353	0.996564	0.132147	0.382746	1.26083	53	MYL12A, SRP19, LMAN1, ITGAV, ADAMTS1, TMEM50A, PDLIM5, SMS, UBE2J1, TPD52, DBI, UAP1, AZGP1, AKT1, STK39, B4GALT1, SAT1, TSC22D1
HALLMARK_ANGIOGENESIS	4	Endothelial_cells	0.0268567	0.996564	0.352488	0.578039	1.60834	23	THBD, STC1, KCNJ8, ITGAV
HALLMARK_APICAL_JUNCTION	4	Endothelial_cells	0.240541	0.996564	0.0982123	0.32702	1.15211	90	MAP3K20, ADAMTS5, ADRA1B, CERCAM, ITGA2, SDC3, TSPAN4, CAP1, ICAM2
HALLMARK_APICAL_SURFACE	4	Endothelial_cells	0.933837	0.996564	0.0462303	0.214396	0.532045	14	ATP8B1, DCBLD2, B4GALT1, ADIPOR2, THY1, APP
HALLMARK_APOPTOSIS	4	Endothelial_cells	0.947368	0.996564	0.0310618	0.190114	0.659458	77	GADD45B, CASP7, CDKN1A, SMAD7, TXNIP, GADD45A, NEDD9, DAP, RHOB, EMP1, SAT1, PPT1, BID, IER3, BAX, PEA15, SLC20A1, GSR, APP, CLU, LEF1
HALLMARK_BILE_ACID_METABOLISM	4	Endothelial_cells	0.827471	0.996564	0.0462303	0.259735	0.726679	24	SLC35B2
HALLMARK_CHOLESTEROL_HOMEOSTASIS	4	Endothelial_cells	0.990506	0.996564	0.0353157	0.148994	0.447662	32	MAL2, GNAI1, LSS, CHKA
HALLMARK_COAGULATION	4	Endothelial_cells	0.309353	0.996564	0.0873098	0.330331	1.10987	60	COMP, THBD, ITGA2, SIRT2, RAPGEF3, DUSP6, MMP15, PLAU, CD9, FYN, S100A13, GNG12, HTRA1, RAC1
HALLMARK_COMPLEMENT	4	Endothelial_cells	0.839695	0.996564	0.0860347	-0.192621	-0.819651	85	GCA, PRDM4, WAS, CTSS, CPQ, CASP10, CPM, GZMK, CASP3, DOCK10, CTSC, USP15, C1S, LAP3, PRCP, EHD1, ADAM9, LGALS3, C3, CCL5, APOBEC3G, CTSH, OLR1, ZEB1, LTA4H, XPNPEP1, CALM3
HALLMARK_DNA_REPAIR	4	Endothelial_cells	0.0942335	0.996564	0.170932	0.395502	1.34581	67	STX3, LIG1, SNAPC5, NUDT9, POLB, POLR1D, POLR2A, NELFB, GTF2H5, VPS28, GUK1, SUPT4H1, TAF6, SMAD5, RFC4, ADCY6, TAF13, TMED2, HCLS1
HALLMARK_E2F_TARGETS	4	Endothelial_cells	0.114245	0.996564	0.154191	0.386785	1.31672	69	LIG1, LMNB1, WDR90, CTCF, CDKN1A, CDK4, DONSON, SMC3
HALLMARK_EPITHELIAL_MESENCHYMAL_TRANSITION	4	Endothelial_cells	0.150454	0.996564	0.126254	0.341294	1.25629	112	VEGFC, COMP, GADD45B, COL11A1, PLOD1, ITGA2, GEM, ITGAV, GJA1, COL5A3, TGFBI, IL32, COL5A1, FAP, GADD45A, CDH6, COL12A1, IGFBP3, RHOB, SAT1, SNTB1, HTRA1, COL3A1, NID2, THBS2, VCAN
HALLMARK_ESTROGEN_RESPONSE_EARLY	4	Endothelial_cells	0.427557	0.996564	0.0696133	0.299891	1.01641	65	INHBB, CHPT1, FOS, MINDY1, HES1, KCNK5, GAB2, AFF1, GJA1, DEPTOR, SH3BP5, BHLHE40
HALLMARK_ESTROGEN_RESPONSE_LATE	4	Endothelial_cells	0.627451	0.996564	0.0937465	-0.229981	-0.911181	61	FOXC1, TOP2A, SNX10, OLFM1, HMGCS2, PTPN6, FRK, DLG5, NXT1, AMFR
HALLMARK_FATTY_ACID_METABOLISM	4	Endothelial_cells	0.344985	0.996564	0.0843144	0.332761	1.07644	49	CPT1A, BLVRA, ACOX1, MDH2, EPHX1, SMS, ADSL, MGLL, ACAA1, DECR1, HADHB, PTPRG
HALLMARK_G2M_CHECKPOINT	4	Endothelial_cells	0.633609	0.996564	0.0494905	0.255444	0.888124	78	MAP3K20, LMNB1, CTCF, DMD, CDK4, NSD2, NUP50, ABL1
HALLMARK_GLYCOLYSIS	4	Endothelial_cells	0.347469	0.996564	0.0782955	0.307799	1.0755	80	GFPT1, STC1, PLOD1, CHPF, GOT2, SDC3, MDH2, CHPF2, SLC25A13, EXT1, SDC2, SLC16A3, TGFBI, COL5A1, P4HA1, EXT2, CHST1, MET, IGFBP3, B4GALT1, IL13RA1, ARPP19, MXI1, VCAN, FAM162A, HSPA5, IER3, PKM, EGFR, COPB2, CXCR4
HALLMARK_HEDGEHOG_SIGNALING	4	Endothelial_cells	0.0310161	0.996564	0.352488	-0.561859	-1.62128	16	PTCH1, ACHE, OPHN1
HALLMARK_HEME_METABOLISM	4	Endothelial_cells	0.432133	0.996564	0.0678338	0.29367	1.01867	77	FBXO7, SLC25A37, RAP1GAP, BLVRA, CIR1, EIF2AK1, RAD23A
HALLMARK_HYPOXIA	4	Endothelial_cells	0.627027	0.996564	0.049094	0.255505	0.899018	85	STC1, FOS, CDKN1A, GBE1, SDC3, ZFP36, DUSP1, FOSL2, EXT1, SDC2, TGFBI, COL5A1, P4HA1, TPD52, BHLHE40, IGFBP3, RBPJ, BTG1, EFNA1, MXI1, FAM162A, CA12, HSPA5, IER3, EGFR, CXCR4, PGF, KLHL24, F3, TES, ZNF292, NR3C1, CCNG2, PDGFB, NDST1, LOX
HALLMARK_IL2_STAT5_SIGNALING	4	Endothelial_cells	0.753701	0.996564	0.0404935	0.235611	0.830009	84	GADD45B, SH3BGRL2, SLC39A8, ST3GAL4, ITGAV, GBP4, PTRH2, P4HA1, SERPINB6
HALLMARK_IL6_JAK_STAT3_SIGNALING	4	Endothelial_cells	0.289474	0.996564	0.130106	-0.327387	-1.12559	31	STAM2, CSF2RA, LTB, ITGA4, FAS, MAP3K8, CD44, CXCL9
HALLMARK_INFLAMMATORY_RESPONSE	4	Endothelial_cells	0.548611	0.996564	0.105521	-0.238252	-0.966739	70	TNFAIP6, SELL, CHST2, IL10RA, P2RX7, ATP2B1, IL7R, CYBB, CX3CL1, LPAR1, RGS16, SLC31A1, MYC, HIF1A, ABI1, CXCL9, LY6E, SEMA4D, CCL5, SRI, SELENOS
HALLMARK_INTERFERON_ALPHA_RESPONSE	4	Endothelial_cells	0.0738636	0.996564	0.282013	-0.377584	-1.42619	44	TRIM26, SELL, DDX60, OAS1, RNF31, TRIM25, TRIM14, C1S, LAP3, PARP9, LGALS3BP, LY6E, PSME1, CMTR1, CD74, SP110, NUB1, UBA7, ISG20
HALLMARK_INTERFERON_GAMMA_RESPONSE	4	Endothelial_cells	0.00765019	0.996564	0.407018	-0.373207	-1.57679	84	SELP, CIITA, TNFAIP6, TRIM26, VAMP8, DDX60, SOD2, SPPL2A, IL10RA, PTPN6, FGL2, RAPGEF6, RNF31, PSMB10, FAS, TRIM25, TRIM14, CASP3, STAT4, APOL6, C1S, LAP3, HIF1A, LGALS3BP, CXCL9, LY6E, PSME1, NLRC5, CCL5, CMTR1, SRI, PTPN1, CD74
HALLMARK_KRAS_SIGNALING_DN	4	Endothelial_cells	0.801754	0.996564	0.0497903	0.263084	0.713491	20	TCF7L1, SLC25A23, EFHD1
HALLMARK_KRAS_SIGNALING_UP	4	Endothelial_cells	0.80916	0.996564	0.0880945	-0.197901	-0.835849	83	CSF2RA, MAP4K1, KCNN4, TSPAN7, NIN, CTSS, IL10RA, MMP9, PPP1R15A, IKZF1, APOD, IL7R, EVI5, ID2, PRDM1, TMEM176B, ADAM8, RGS16, WDR33, ITGB2, CD37, MAFB, ABCB1
HALLMARK_MITOTIC_SPINDLE	4	Endothelial_cells	0.526549	0.996564	0.124434	-0.22136	-0.98412	115	BUB1, PRC1, RHOF, OPHN1, EPB41, CEP192, TOP2A, KIFAP3, ARHGAP4, DLG1, NIN, BIN1, PCGF5, TPX2
HALLMARK_MTORC1_SIGNALING	4	Endothelial_cells	0.621723	0.996564	0.102449	-0.220591	-0.930228	82	BUB1, ABCF2, RIT1, TOMM40, GSK3B, SLC6A6, PPP1R15A, FGL2, PSMC2, GGA2, CTSC, CORO1A
HALLMARK_MYC_TARGETS_V1	4	Endothelial_cells	0.22973	0.996564	0.100991	0.330422	1.1641	90	EIF3J, EIF3D, VDAC1, GOT2, HDAC2, CDK4, ERH, RRM1, EIF4E, LSM7, PSMD7, TCP1, HNRNPR, CUL1
HALLMARK_MYC_TARGETS_V2	4	Endothelial_cells	0.21815	0.996564	0.120985	0.464955	1.25	19	PES1, PPAN, CDK4
HALLMARK_MYOGENESIS	4	Endothelial_cells	0.29055	0.996564	0.0897105	0.33269	1.1321	66	GADD45B, MYH11, CDKN1A, DMD, SIRT2, GJA5, MAPK12, DAPK2, BHLHE40, CDH13, HDAC5, TSC2, IGFBP3, BDKRB2, COL3A1, CRYAB, PLXNB2, SPHK1, EFS, ATP6AP1
HALLMARK_NOTCH_SIGNALING	4	Endothelial_cells	0.414991	0.996564	0.0843144	0.420916	1.07257	15	HEYL, HES1, CUL1
HALLMARK_OXIDATIVE_PHOSPHORYLATION	4	Endothelial_cells	0.559846	0.996564	0.052057	0.254033	0.935295	111	CPT1A, CASP7, VDAC1, GOT2, TIMM13, ATP6V1E1, ATP5F1B, NDUFA8, MDH2, ABCB7, UQCRH, NDUFS8, PDK4, NDUFB5, ATP5MF, NNT, TOMM22, ACAA1, COX6A1, OGDH, IDH3A, NDUFB7, DECR1, HADHB, NDUFA4, UQCRB, COX6C, ATP5ME, ATP1B1, ATP6AP1, UQCR10, BAX
HALLMARK_P53_PATHWAY	4	Endothelial_cells	0.198649	0.996564	0.110122	0.33643	1.19335	93	INHBB, CSRNP2, FOS, CDKN1A, ZMAT3, SESN1, PERP, TM4SF1, EPHX1, CDKN2B, PRMT2, NUPR1, ACVR1B, PLK2, CTSD, TXNIP, SLC3A2, GADD45A, CDH13, BTG1, SAT1, TSC22D1, EI24, PTPN14, PLXNB2, NINJ1, SPHK1, FAM162A, IER3, BAX, CLCA2
HALLMARK_PANCREAS_BETA_CELLS	4	Endothelial_cells	0.387716	0.996564	0.0908241	0.48745	1.10515	9	SYT13, ELP4, LMO2
HALLMARK_PEROXISOME	4	Endothelial_cells	0.466859	0.996564	0.103958	-0.272365	-0.996055	40	TOP2A, CLN8, PEX2, ACSL4, SOD2, ACSL5, SLC25A4, ABCC5
HALLMARK_PI3K_AKT_MTOR_SIGNALING	4	Endothelial_cells	0.724444	0.996564	0.0466948	0.253944	0.838803	56	CDKN1A, CDK4, EIF4E, CALR, PLCB1, RALB, PLA2G12A, MAP2K3, TSC2, AKT1, PIKFYVE, MAP3K7, RAC1, ACTR3, ECSIT, EGFR, CXCR4, MAPK9
HALLMARK_PROTEIN_SECRETION	4	Endothelial_cells	0.328424	0.996564	0.0852885	0.33288	1.09329	52	SCAMP1, TSPAN8, LMAN1, KIF1B, TPD52, ARFIP1, GBF1, VAMP3, PPT1, CLCN3, TMED2, YIPF6, STX7, STX12, EGFR, COPB2, COPB1, GALC, ERGIC3
HALLMARK_REACTIVE_OXYGEN_SPECIES_PATHWAY	4	Endothelial_cells	0.847222	0.996564	0.0601186	-0.2227	-0.685065	20	OXSR1, SOD2
HALLMARK_SPERMATOGENESIS	4	Endothelial_cells	0.304569	0.996564	0.123842	-0.332184	-1.11055	28	BUB1, STAM2, TOPBP1, MLLT10, TALDO1, VDAC3, COIL, MTOR
HALLMARK_TGF_BETA_SIGNALING	4	Endothelial_cells	0.0427215	0.996564	0.276501	0.513145	1.54178	32	TGIF1, TGFBR1, SMAD7
HALLMARK_TNFA_SIGNALING_VIA_NFKB	4	Endothelial_cells	0.184636	0.996564	0.114751	0.337783	1.20809	98	TGIF1, GADD45B, FOS, CDKN1A, NR4A1, GEM, RELB, ZFP36, HES1, DUSP1, IER2, FOSL2, B4GALT5, PLK2, PDLIM5, LITAF, TRIP10, GADD45A, BHLHE40, PLAU, MAP2K3, EGR1, RHOB, BTG1, B4GALT1, SAT1, EFNA1, TSC22D1, PLPP3, SOCS3, NINJ1, SPHK1, DENND5A, DUSP4, IER3
HALLMARK_UNFOLDED_PROTEIN_RESPONSE	4	Endothelial_cells	0.820324	0.996564	0.0407404	0.231697	0.769626	58	CXXC1, EIF4E, NFYA, CALR, ARFGAP1, CEBPG, FUS, CNOT2, CNOT4, PARN, ATP6V0D1, MTHFD2, EIF4EBP1, SLC1A4, HSPA5, EIF4A1
HALLMARK_UV_RESPONSE_DN	4	Endothelial_cells	0.936288	0.996564	0.031637	0.193888	0.672549	77	COL11A1, SMAD7, CDC42BPA, DUSP1, IGFBP5, SDC2, GJA1, PDLIM5, BHLHE40, MGLL, DDAH1, MET, TOGARAM1, MAPK14, FYN, COL3A1, PLPP3
HALLMARK_UV_RESPONSE_UP	4	Endothelial_cells	0.734838	0.996564	0.0438002	0.246954	0.840696	69	PLCL1, FOS, NR4A1, EPHX1, CNP, CDKN2B, RXRB, CEBPG, NUP58, CHKA, ACAA1, EPCAM, RHOB, BTG1, RFC4, CDC5L, PPT1, WIZ, CA2, BID
HALLMARK_WNT_BETA_CATENIN_SIGNALING	4	Endothelial_cells	0.0744417	0.996564	0.261664	-0.463807	-1.45494	23	TCF7, PTCH1, PSEN2
HALLMARK_XENOBIOTIC_METABOLISM	4	Endothelial_cells	0.418262	0.996564	0.0725352	0.308467	1.02463	58	TAT, RAP1GAP, ACOX1, PGD, EPHX1, PDK4, PDLIM5, DHRS1, ENPEP, SLC35B1, SPINT2, AP4B1
KEGG_ABC_TRANSPORTERS	4	Endothelial_cells	0.270321	0.996564	0.111918	0.488116	1.21131	14	ABCB8, ABCB7
KEGG_ADHERENS_JUNCTION	4	Endothelial_cells	0.960666	0.996564	0.034641	0.192001	0.617533	46	TGFBR1, TCF7L1
KEGG_ADIPOCYTOKINE_SIGNALING_PATHWAY	4	Endothelial_cells	0.53411	0.996564	0.0664364	0.330772	0.937497	26	CPT1A, RXRB, ADIPOR1, CHUK, PRKAG2, AKT1
KEGG_ALDOSTERONE_REGULATED_SODIUM_REABSORPTION	4	Endothelial_cells	0.352577	0.996564	0.100633	-0.408936	-1.10303	12	IRS2
KEGG_ASCORBATE_AND_ALDARATE_METABOLISM	4	Endothelial_cells	0.986275	0.996564	0.0454059	-0.271348	-0.488874	3	ALDH2, ALDH3A2, ALDH9A1
KEGG_B_CELL_RECEPTOR_SIGNALING_PATHWAY	4	Endothelial_cells	0.486264	0.996564	0.09855	-0.278702	-0.973909	34	SYK, NFATC1, GSK3B, PTPN6, RAC2, PPP3R1
KEGG_CARDIAC_MUSCLE_CONTRACTION	4	Endothelial_cells	0.659966	0.996564	0.0566484	0.30405	0.850663	24	CACNA2D1, UQCRH, CACNB3, COX6A1, UQCRB, COX6C, ATP1B1, UQCR10
KEGG_CITRATE_CYCLE_TCA_CYCLE	4	Endothelial_cells	0.767742	0.996564	0.0613026	-0.290703	-0.750939	11	ACO2, SDHB, MDH1, PDHB, DLD
KEGG_COLORECTAL_CANCER	4	Endothelial_cells	0.386606	0.996564	0.0782955	0.339916	1.0718	39	TGFBR1, APPL1, TCF7L1, FOS, ARAF
KEGG_CYSTEINE_AND_METHIONINE_METABOLISM	4	Endothelial_cells	0.122486	0.996564	0.170932	0.540988	1.37854	15	TAT, GOT2
KEGG_CYTOKINE_CYTOKINE_RECEPTOR_INTERACTION	4	Endothelial_cells	0.2571	0.996564	0.100279	0.352811	1.14969	51	VEGFC, TGFBR1, INHBB
KEGG_CYTOSOLIC_DNA_SENSING_PATHWAY	4	Endothelial_cells	0.913858	0.996564	0.0467883	0.231729	0.567072	13	POLR1D, CHUK, IRF3, CXCL10, POLR3GL, NFKB1, ADAR, RELA, TBK1, IKBKB, RIPK3, PYCARD, CCL5
KEGG_DILATED_CARDIOMYOPATHY	4	Endothelial_cells	0.271215	0.996564	0.103576	0.418528	1.18622	26	CACNA2D1, ITGA2, DMD, ITGAV, CACNB3
KEGG_DNA_REPLICATION	4	Endothelial_cells	0.411429	0.996564	0.0870516	0.461232	1.06866	10	LIG1
KEGG_ECM_RECEPTOR_INTERACTION	4	Endothelial_cells	0.0958904	0.996564	0.176694	0.435947	1.3746	39	COMP, COL11A1, ITGA2, SDC3, ITGAV, SDC2, COL5A3, COL5A1, ITGA1
KEGG_ERBB_SIGNALING_PATHWAY	4	Endothelial_cells	0.514062	0.996564	0.0652353	0.31092	0.955668	37	SHC2, CDKN1A, ARAF, ABL1
KEGG_FC_EPSILON_RI_SIGNALING_PATHWAY	4	Endothelial_cells	0.705107	0.996564	0.052805	0.281709	0.818852	29	FCER1G, GAB2, MAPK12, PLA2G12A, MAP2K3, AKT1, MAPK14, FYN, RAC1
KEGG_FOLATE_BIOSYNTHESIS	4	Endothelial_cells	0.424797	0.996564	0.0888945	-0.778339	-1.04849	1	FPGS
KEGG_GLUTATHIONE_METABOLISM	4	Endothelial_cells	0.328922	0.996564	0.0995791	0.463108	1.14925	14	GGT5, RRM1, PGD, SMS, GGCT, GSR, G6PD
KEGG_GLYCEROPHOSPHOLIPID_METABOLISM	4	Endothelial_cells	0.341021	0.996564	0.0894367	0.37964	1.10351	29	PLD1, CHPT1, CDS2, CRLS1, CHKA
KEGG_HEDGEHOG_SIGNALING_PATHWAY	4	Endothelial_cells	0.0775681	0.996564	0.234393	-0.591273	-1.47947	10	PTCH1, GSK3B, CSNK1D, CSNK1G1
KEGG_HEMATOPOIETIC_CELL_LINEAGE	4	Endothelial_cells	0.223502	0.996564	0.1396	-0.408796	-1.21563	18	CD3D, CSF2RA, CD2, ITGA4, IL7R, CD44, CD37
KEGG_HYPERTROPHIC_CARDIOMYOPATHY_HCM	4	Endothelial_cells	0.135678	0.996564	0.154191	0.479883	1.34261	24	CACNA2D1, ITGA2, DMD, ITGAV, CACNB3, ACE, ITGA1, PRKAG2
KEGG_JAK_STAT_SIGNALING_PATHWAY	4	Endothelial_cells	0.828125	0.996564	0.0430173	0.242018	0.743886	37	PIAS2, PIAS4
KEGG_MAPK_SIGNALING_PATHWAY	4	Endothelial_cells	0.185328	0.996564	0.111463	0.330435	1.21659	111	MAP3K20, GADD45B, TGFBR1, CACNA2D1, FOS, NR4A1, RELB, DUSP1, MAPK12, CACNB3, DUSP6, GADD45A, RAP1A, MECOM, RRAS, CHUK, PLA2G12A, MAP2K3, RASGRP3, AKT1, MAPK14, CHP1, MAP3K7, GNG12, RAC1, RAPGEF2
KEGG_NICOTINATE_AND_NICOTINAMIDE_METABOLISM	4	Endothelial_cells	0.370809	0.996564	0.0949752	0.597082	1.11159	4	NNT, NADK, NNMT, ENPP1
KEGG_NOD_LIKE_RECEPTOR_SIGNALING_PATHWAY	4	Endothelial_cells	0.342432	0.996564	0.114267	-0.346915	-1.08825	23	TRIP6, PSTPIP1, BIRC2
KEGG_N_GLYCAN_BIOSYNTHESIS	4	Endothelial_cells	0.276316	0.996564	0.101714	0.402089	1.16255	28	TUSC3, MAN1A2, MAN2A1
KEGG_OXIDATIVE_PHOSPHORYLATION	4	Endothelial_cells	0.990358	0.996564	0.0285744	0.166378	0.57846	78	ATP6V1E1, ATP5F1B, NDUFA8, UQCRH, NDUFS8, NDUFB5, ATP5MF, COX6A1, NDUFA4L2, NDUFB7, ATP6V0D1, NDUFB10, NDUFS5, MT-ND1, NDUFA4, UQCRB, COX6C, ATP5ME, ATP6AP1, UQCR10
KEGG_PATHOGENIC_ESCHERICHIA_COLI_INFECTION	4	Endothelial_cells	0.983553	0.996564	0.0374584	0.171672	0.496354	28	ABL1, WASL, FYN, ROCK2, HCLS1, RHOA, TUBB, ARPC1A, ITGB1
KEGG_PENTOSE_AND_GLUCURONATE_INTERCONVERSIONS	4	Endothelial_cells	0.567073	0.996564	0.0734381	-0.702897	-0.946861	1	AKR1B1
KEGG_PPAR_SIGNALING_PATHWAY	4	Endothelial_cells	0.317544	0.996564	0.0972151	0.424179	1.15039	20	CPT1A, ACOX1, RXRB, DBI, ACAA1
KEGG_PRIMARY_IMMUNODEFICIENCY	4	Endothelial_cells	0.00510423	0.996564	0.407018	-0.668583	-1.8207	13	RFX5, CD3D, CIITA, JAK3, IL7R
KEGG_PROTEASOME	4	Endothelial_cells	0.571776	0.996564	0.0824344	-0.301113	-0.935509	22	PSMC3, PSMC2, PSMB10, PSMA7, PSME1, SEM1, PSMD6, PSMD12
KEGG_PROTEIN_EXPORT	4	Endothelial_cells	0.431862	0.996564	0.0847985	0.463353	1.05051	9	SRP19, HSPA5, SEC61B, SEC63
KEGG_RENIN_ANGIOTENSIN_SYSTEM	4	Endothelial_cells	0.140244	0.996564	0.168238	0.797121	1.38236	3	ACE, ENPEP, CTSA
KEGG_RIBOSOME	4	Endothelial_cells	0.817647	0.996564	0.0540088	0.587011	0.78096	1	UBA52
KEGG_RNA_POLYMERASE	4	Endothelial_cells	0.546875	0.996564	0.0732559	0.41092	0.903778	8	POLR1D, POLR2A
KEGG_SMALL_CELL_LUNG_CANCER	4	Endothelial_cells	0.18626	0.996564	0.122679	0.397572	1.25121	40	PIAS2, ITGA2, PIAS4, CDK4, CDKN2B, ITGAV, RXRB
KEGG_SPLICEOSOME	4	Endothelial_cells	0.965368	0.996564	0.0321428	0.182758	0.613747	59	MAGOH, AQR, LSM7, PRPF38A, LSM8, CCDC12, SNRPG, PHF5A, CDC5L, DDX39B, TXNL4A, PUF60, SMNDC1, HSPA8, BUD31, SNRPA, SNRNP40, PRPF40A, SNRNP70, SNRPC, HNRNPA3, SLU7
KEGG_TYPE_II_DIABETES_MELLITUS	4	Endothelial_cells	0.395349	0.996564	0.095288	-0.379919	-1.06017	14	IRS2, HK1
KEGG_T_CELL_RECEPTOR_SIGNALING_PATHWAY	4	Endothelial_cells	0.668622	0.996564	0.0840746	-0.236024	-0.888867	46	CD3D, NFATC1, DLG1, GSK3B, PTPN6, PPP3R1, PLCG1, MAP3K8
KEGG_VASOPRESSIN_REGULATED_WATER_REABSORPTION	4	Endothelial_cells	0.945092	0.996564	0.0398407	0.204561	0.579782	26	DYNC1H1, VAMP2, DCTN2, DCTN6, ADCY6
KEGG_VEGF_SIGNALING_PATHWAY	4	Endothelial_cells	0.60443	0.996564	0.0580984	0.297149	0.892803	32	SHC2, MAPK12, NFATC3, PLA2G12A, AKT1, MAPK14, CHP1, RAC1, SPHK1
REACTOME_ABC_TRANSPORTER_DISORDERS	4	Endothelial_cells	0.965789	0.996564	0.0599893	-0.168834	-0.58047	31	PSMC3, PSMC2, PSMA7, VCP, ABCD4, ERLEC1, SEM1, PSMD6, DERL1, RNF5, PSMD12
REACTOME_ACTIVATED_NTRK2_SIGNALS_THROUGH_FRS2_AND_FRS3	4	Endothelial_cells	0.481707	0.996564	0.0819779	0.583544	1.01198	3	SOS1, KRAS, GRB2
REACTOME_ACTIVATION_OF_THE_AP_1_FAMILY_OF_TRANSCRIPTION_FACTORS	4	Endothelial_cells	0.417969	0.996564	0.0875697	0.494383	1.08734	8	FOS, MAPK14, MAPK9, MAPK11, JUN
REACTOME_ACTIVATION_OF_THE_MRNA_UPON_BINDING_OF_THE_CAP_BINDING_COMPLEX_AND_EIFS_AND_SUBSEQUENT_BINDING_TO_43S	4	Endothelial_cells	0.0351876	0.996564	0.321776	0.668225	1.57807	12	EIF3J, EIF3D, EIF4E
REACTOME_ACTIVATION_OF_THE_PHOTOTRANSDUCTION_CASCADE	4	Endothelial_cells	0.682353	0.996564	0.0625237	0.660315	0.878483	1	GNB1
REACTOME_ACTIVATION_OF_THE_TFAP2_AP_2_FAMILY_OF_TRANSCRIPTION_FACTORS	4	Endothelial_cells	0.964497	0.996564	0.0466948	0.284904	0.530407	4	WWOX, CREBBP, CITED2
REACTOME_ADP_SIGNALLING_THROUGH_P2Y_PURINOCEPTOR_1	4	Endothelial_cells	0.667946	0.996564	0.0625237	0.343649	0.779119	9	GNB4, MAPK14, GNG12
REACTOME_ADP_SIGNALLING_THROUGH_P2Y_PURINOCEPTOR_12	4	Endothelial_cells	0.476008	0.996564	0.0795565	0.444417	1.00758	9	GNAI1, GNB4, GNG12, GNB1, GNAI3, GNG11
REACTOME_ADRENALINE_NORADRENALINE_INHIBITS_INSULIN_SECRETION	4	Endothelial_cells	0.19619	0.996564	0.135002	0.571428	1.32399	10	CACNB3, GNAI1, GNB4, ADCY6, GNG12
REACTOME_ADVANCED_GLYCOSYLATION_ENDPRODUCT_RECEPTOR_SIGNALING	4	Endothelial_cells	0.222664	0.996564	0.128789	-0.547179	-1.2589	7	PRKCSH
REACTOME_AKT_PHOSPHORYLATES_TARGETS_IN_THE_NUCLEUS	4	Endothelial_cells	0.451943	0.996564	0.0857844	0.499491	1.02206	6	NR4A1, AKT1
REACTOME_ANTIGEN_PRESENTATION_FOLDING_ASSEMBLY_AND_PEPTIDE_LOADING_OF_CLASS_I_MHC	4	Endothelial_cells	0.261404	0.996564	0.10925	0.44332	1.2023	20	SEC24A, CALR, SEC24B, SEC13, TAP2
REACTOME_ANTIGEN_PROCESSING_CROSS_PRESENTATION	4	Endothelial_cells	0.824047	0.996564	0.0730744	-0.209629	-0.789463	46	VAMP8, CTSS, PSMC3, PSMC2, PSMB10, PSMA7, CYBB, NCF4, PSME1, SEM1, PSMD6, IKBKB, LY96, PSMD12, PDIA3, CD14, MYD88, TAPBP
REACTOME_ANTIMICROBIAL_PEPTIDES	4	Endothelial_cells	0.962525	0.996564	0.0467883	0.285779	0.532036	4	GNLY, CLU
REACTOME_APC_C_CDH1_MEDIATED_DEGRADATION_OF_CDC20_AND_OTHER_APC_C_CDH1_TARGETED_PROTEINS_IN_LATE_MITOSIS_EARLY_G1	4	Endothelial_cells	0.460759	0.996564	0.0968878	-0.288054	-0.9777	29	CDC26, PSMC3, PSMC2, PSMA7, FZR1
REACTOME_APC_C_MEDIATED_DEGRADATION_OF_CELL_CYCLE_PROTEINS	4	Endothelial_cells	0.557692	0.996564	0.0905429	-0.267262	-0.933933	34	CDC26, PSMC3, PSMC2, PSMA7, CDC14A, FZR1, SEM1, PSMD6, CDK2, PSMD12, CDK1
REACTOME_APOPTOSIS	4	Endothelial_cells	0.794159	0.996564	0.0395979	0.232892	0.798887	72	LMNB1, APPL1, CASP7, AVEN, UNC5B, PSMD7, DAPK2
REACTOME_APOPTOTIC_FACTOR_MEDIATED_RESPONSE	4	Endothelial_cells	0.397313	0.996564	0.0894367	0.482443	1.09379	9	CASP7, AVEN
REACTOME_ASSEMBLY_OF_ACTIVE_LPL_AND_LIPC_LIPASE_COMPLEXES	4	Endothelial_cells	0.963415	0.996564	0.0481184	-0.520319	-0.700913	1	FURIN
REACTOME_ASYMMETRIC_LOCALIZATION_OF_PCP_PROTEINS	4	Endothelial_cells	0.977215	0.996564	0.0576091	-0.17487	-0.562873	25	PSMC3, PSMC2, PSMA7
REACTOME_ATF6_ATF6_ALPHA_ACTIVATES_CHAPERONE_GENES	4	Endothelial_cells	0.0781563	0.996564	0.227987	0.709101	1.51192	7	NFYC, NFYA, CALR
REACTOME_AUF1_HNRNP_D0_BINDS_AND_DESTABILIZES_MRNA	4	Endothelial_cells	0.82134	0.996564	0.0649408	-0.239638	-0.751734	23	PSMC3, PSMC2, PSMA7, HSPB1
REACTOME_BASE_EXCISION_REPAIR	4	Endothelial_cells	0.189036	0.996564	0.137251	0.519951	1.29031	14	LIG1, POLB, XRCC1
REACTOME_BASE_EXCISION_REPAIR_AP_SITE_FORMATION	4	Endothelial_cells	0.714286	0.996564	0.0609039	-0.381848	-0.799517	5	MPG
REACTOME_BETA_CATENIN_INDEPENDENT_WNT_SIGNALING	4	Endothelial_cells	0.0826134	0.996564	0.287805	-0.33004	-1.3254	66	TCF7, NFATC1, DAAM1, PSMC3, AGO4, CLTB, PSMC2, RAC2, DVL1, ARRB2, PSMA7, PPP3R1, TNRC6B
REACTOME_CALNEXIN_CALRETICULIN_CYCLE	4	Endothelial_cells	0.702277	0.996564	0.0558265	0.308979	0.838469	21	RNF103, DERL2, SEL1L, CALR, UGGT1, OS9, SYVN1
REACTOME_CDT1_ASSOCIATION_WITH_THE_CDC6_ORC_ORIGIN_COMPLEX	4	Endothelial_cells	0.539241	0.996564	0.0878313	-0.276223	-0.937544	29	PSMD9, PSMC3, PSMC2, PSMB10, PSMA7
REACTOME_CELLULAR_RESPONSE_TO_CHEMICAL_STRESS	4	Endothelial_cells	0.958159	0.996564	0.0838361	-0.163517	-0.713662	105	COX5B, COX7B, ABCF2, GSK3B, NUDT2, SOD2, PSMC3, MAFK, PSMC2, TALDO1, PSMA7, CYBB, SQSTM1, EP300, SIN3A, SOD3, VCP, NCF4, MYC
REACTOME_CELLULAR_RESPONSE_TO_HEAT_STRESS	4	Endothelial_cells	0.769118	0.996564	0.0436251	0.246513	0.812058	53	DNAJC2, HSBP1
REACTOME_CELLULAR_RESPONSE_TO_STARVATION	4	Endothelial_cells	0.75	0.996564	0.0481184	0.262349	0.788246	32	SESN1, ATP6V1E1, SH3BP4, CEBPG, EIF2AK4, SEC13, RRAGC, ATP6V0D1, LAMTOR4
REACTOME_CHEMOKINE_RECEPTORS_BIND_CHEMOKINES	4	Endothelial_cells	0.128571	0.996564	0.176694	-0.590856	-1.41128	8	CCL19, CX3CL1, CCL21, CXCL9, CCL5, CXCL12
REACTOME_CHROMOSOME_MAINTENANCE	4	Endothelial_cells	0.619765	0.996564	0.0596037	0.316753	0.886203	24	LIG1, POLR2A, PPP6R3, NOP10
REACTOME_CIRCADIAN_CLOCK	4	Endothelial_cells	0.635971	0.996564	0.0513223	0.265246	0.891194	60	CPT1A, CRY2, MED1, CRTC3, PSMD7, CUL1, BHLHE40, BHLHE41
REACTOME_CITRIC_ACID_CYCLE_TCA_CYCLE	4	Endothelial_cells	0.598848	0.996564	0.0678338	0.372649	0.844869	9	MDH2, NNT, OGDH, IDH3A
REACTOME_CLASS_A_1_RHODOPSIN_LIKE_RECEPTORS	4	Endothelial_cells	0.3125	0.996564	0.0943564	0.391774	1.13273	28	F2RL3, ADRA1B, S1PR3
REACTOME_COMPLEX_I_BIOGENESIS	4	Endothelial_cells	0.904192	0.996564	0.0369933	0.211592	0.683482	48	NDUFAF5, NDUFA12, NDUFA8, NDUFS8, NDUFB5
REACTOME_CONDENSATION_OF_PROMETAPHASE_CHROMOSOMES	4	Endothelial_cells	0.230159	0.996564	0.126254	-0.584574	-1.22399	5	SMC2
REACTOME_CONDENSATION_OF_PROPHASE_CHROMOSOMES	4	Endothelial_cells	0.467836	0.996564	0.0813027	-0.454571	-0.997641	6	SMC2
REACTOME_CONSTITUTIVE_SIGNALING_BY_AKT1_E17K_IN_CANCER	4	Endothelial_cells	0.589837	0.996564	0.0658312	0.36207	0.933485	16	CDKN1A, NR4A1, CHUK, TSC2, AKT1
REACTOME_COOPERATION_OF_PDCL_PHLP1_AND_TRIC_CCT_IN_G_PROTEIN_BETA_FOLDING	4	Endothelial_cells	0.906367	0.996564	0.0471642	0.235181	0.575519	13	TCP1, GNB4, GNG12
REACTOME_COOPERATION_OF_PREFOLDIN_AND_TRIC_CCT_IN_ACTIN_AND_TUBULIN_FOLDING	4	Endothelial_cells	0.677419	0.996564	0.0673624	-0.318473	-0.822676	11	PFDN1, TUBA1C
REACTOME_CO_STIMULATION_BY_CD28	4	Endothelial_cells	0.834499	0.996564	0.0611693	-0.234289	-0.711942	19	PPP2R5D, MAP3K8, MTOR, PPP2R1B, PPP2R5B
REACTOME_CROSS_PRESENTATION_OF_SOLUBLE_EXOGENOUS_ANTIGENS_ENDOSOMES	4	Endothelial_cells	0.708029	0.996564	0.0713053	-0.267768	-0.831909	22	PSMC3, PSMC2, PSMB10, PSMA7, PSME1, SEM1, PSMD6, PSMD12
REACTOME_CYCLIN_A_CDK2_ASSOCIATED_EVENTS_AT_S_PHASE_ENTRY	4	Endothelial_cells	0.949153	0.996564	0.0642141	-0.17386	-0.631192	38	PSMC3, CDKN1B, PSMC2, CCNH, PSMA7, FZR1, RBL2, MYC, SEM1, MAX, PSMD6, CDK2, PSMD12
REACTOME_CYCLIN_D_ASSOCIATED_EVENTS_IN_G1	4	Endothelial_cells	0.368866	0.996564	0.08654	0.397387	1.09459	22	CDKN1A, CDK4, PPP2R2A, CDKN2B, ABL1, CUL1
REACTOME_CYTOPROTECTION_BY_HMOX1	4	Endothelial_cells	0.751351	0.996564	0.0736213	-0.235695	-0.812841	32	COX5B, COX7B
REACTOME_DEADENYLATION_DEPENDENT_MRNA_DECAY	4	Endothelial_cells	0.890411	0.996564	0.0658312	-0.198366	-0.691689	33	DCP1B, EXOSC6, EDC3, CNOT3, DDX6, EDC4, EXOSC9, XRN1
REACTOME_DECTIN_1_MEDIATED_NONCANONICAL_NF_KB_SIGNALING	4	Endothelial_cells	0.899174	0.996564	0.0418239	0.231924	0.663168	27	RELB, PSMD7, CUL1, CHUK, FBXW11, UBE2M, PSMB5
REACTOME_DECTIN_2_FAMILY	4	Endothelial_cells	0.417154	0.996564	0.0875697	-0.479654	-1.05269	6	SYK, MUC20
REACTOME_DEGRADATION_OF_AXIN	4	Endothelial_cells	0.837037	0.996564	0.0637845	-0.226277	-0.720188	24	PSMC3, PSMC2, TNKS, PSMA7
REACTOME_DEGRADATION_OF_BETA_CATENIN_BY_THE_DESTRUCTION_COMPLEX	4	Endothelial_cells	0.228986	0.996564	0.156312	-0.327686	-1.18434	39	TCF7, PPP2R5D, GSK3B, PSMC3, PSMC2, PSMA7
REACTOME_DEGRADATION_OF_DVL	4	Endothelial_cells	0.883544	0.996564	0.0623861	-0.22295	-0.717634	25	PSMC3, PSMC2, DVL1, PSMA7
REACTOME_DEGRADATION_OF_GLI1_BY_THE_PROTEASOME	4	Endothelial_cells	0.967901	0.996564	0.0568864	-0.177412	-0.56466	24	PSMC3, PSMC2, PSMA7
REACTOME_DEPOSITION_OF_NEW_CENPA_CONTAINING_NUCLEOSOMES_AT_THE_CENTROMERE	4	Endothelial_cells	0.0892857	0.996564	0.2114	-0.693847	-1.45278	5	CENPH, MIS18BP1
REACTOME_DNA_DAMAGE_BYPASS	4	Endothelial_cells	0.958237	0.996564	0.0544556	-0.182259	-0.567094	21	POLE3, TRIM25, VCP
REACTOME_DNA_METHYLATION	4	Endothelial_cells	0.880081	0.996564	0.0522693	-0.424543	-0.664418	2	DNMT3A, DNMT1
REACTOME_DNA_REPAIR	4	Endothelial_cells	0.353548	0.996564	0.0743625	0.286763	1.05246	110	TDP2, LIG1, USP7, HERC2, PIAS4, POLB, FANCM, NSD2, BABAM2, ABL1, RAD23A, AQR, POLR2A, XRCC1, RNF111, SUMO2, GTF2H5, SIRT6
REACTOME_DNA_REPLICATION	4	Endothelial_cells	0.389049	0.996564	0.115734	-0.275502	-1.04283	47	CDC26, CDC7, POLE3, MCM5, POLG, PSMC3, PSMC2, PSMA7
REACTOME_DNA_REPLICATION_PRE_INITIATION	4	Endothelial_cells	0.0960452	0.996564	0.245042	-0.370454	-1.34492	38	CDC26, CDC7, POLE3, MCM5, PSMC3, PSMC2, PSMA7
REACTOME_DNA_STRAND_ELONGATION	4	Endothelial_cells	0.266795	0.996564	0.113787	0.546003	1.2379	9	LIG1
REACTOME_DOWNSTREAM_SIGNALING_EVENTS_OF_B_CELL_RECEPTOR_BCR	4	Endothelial_cells	0.952778	0.996564	0.0632191	-0.173331	-0.610154	35	NFATC1, PSMC3, PSMC2, PSMA7, PPP3R1
REACTOME_DUAL_INCISION_IN_TC_NER	4	Endothelial_cells	0.651316	0.996564	0.0564118	0.295926	0.855606	28	USP7, AQR, POLR2A, GTF2H5
REACTOME_E3_UBIQUITIN_LIGASES_UBIQUITINATE_TARGET_PROTEINS	4	Endothelial_cells	0.659259	0.996564	0.0756946	-0.26988	-0.858964	24	PEX2, UBE2J2, VCP, RRAGA, LEO1, SELENOS, DERL1, PEX13, RNF152, RNF20
REACTOME_EARLY_PHASE_OF_HIV_LIFE_CYCLE	4	Endothelial_cells	0.236473	0.996564	0.125033	0.604474	1.28884	7	LIG1
REACTOME_ELEVATION_OF_CYTOSOLIC_CA2_LEVELS	4	Endothelial_cells	0.286869	0.996564	0.112379	-0.60428	-1.17442	4	P2RX7, ORAI1, ORAI2, P2RX4
REACTOME_ENDOSOMAL_VACUOLAR_PATHWAY	4	Endothelial_cells	0.0670732	0.996564	0.248911	-0.884242	-1.38386	2	CTSS
REACTOME_EPHB_MEDIATED_FORWARD_SIGNALING	4	Endothelial_cells	0.228426	0.996564	0.115734	0.445446	1.22697	22	EFNB1, SDC2, LIMK2, WASL, EFNB2, FYN, RAC1, ROCK2, RHOA, ACTR3, ARPC1A
REACTOME_EPH_EPHRIN_SIGNALING	4	Endothelial_cells	0.245083	0.996564	0.103958	0.36333	1.16858	46	MYL12A, MYH11, EFNB1
REACTOME_ESTROGEN_DEPENDENT_NUCLEAR_EVENTS_DOWNSTREAM_OF_ESR_MEMBRANE_SIGNALING	4	Endothelial_cells	0.775629	0.996564	0.0558265	0.303939	0.717776	12	FOS, UHMK1, AKT1
REACTOME_EUKARYOTIC_TRANSLATION_ELONGATION	4	Endothelial_cells	0.512821	0.996564	0.0770737	0.505837	0.941719	4	EEF2, UBA52, EEF1B2, EEF1G
REACTOME_EUKARYOTIC_TRANSLATION_INITIATION	4	Endothelial_cells	0.0468508	0.996564	0.321776	0.602878	1.6015	18	EIF3J, EIF3D, EIF2B1, EIF4E
REACTOME_EXTENSION_OF_TELOMERES	4	Endothelial_cells	0.247191	0.996564	0.11725	0.509312	1.24636	13	LIG1, PPP6R3, NOP10, RFC4, PPP6C
REACTOME_FCERI_MEDIATED_MAPK_ACTIVATION	4	Endothelial_cells	0.640569	0.996564	0.0609039	0.336191	0.882071	17	FCER1G, FOS
REACTOME_FCERI_MEDIATED_NF_KB_ACTIVATION	4	Endothelial_cells	0.973312	0.996564	0.0357691	0.185396	0.561349	33	FCER1G, PSMD7, CUL1, CHUK, FBXW11, MAP3K7, PSMB5, PSMC1, PSMD1, PSMC5, UBE2D2
REACTOME_FOLDING_OF_ACTIN_BY_CCT_TRIC	4	Endothelial_cells	0.865878	0.996564	0.0516356	0.343695	0.639858	4	TCP1
REACTOME_FORMATION_OF_ATP_BY_CHEMIOSMOTIC_COUPLING	4	Endothelial_cells	0.634286	0.996564	0.0646485	0.361235	0.836973	10	ATP5F1B, ATP5MF, ATP5ME
REACTOME_FORMATION_OF_INCISION_COMPLEX_IN_GG_NER	4	Endothelial_cells	0.787719	0.996564	0.0506004	0.272319	0.738539	20	RAD23A, RNF111, SUMO2, GTF2H5, CUL4A
REACTOME_FORMATION_OF_RNA_POL_II_ELONGATION_COMPLEX	4	Endothelial_cells	0.967213	0.996564	0.0380842	0.201793	0.588107	30	SUPT16H, POLR2A, NELFB, GTF2H5, SUPT4H1, RTF1
REACTOME_FORMATION_OF_TC_NER_PRE_INCISION_COMPLEX	4	Endothelial_cells	0.542149	0.996564	0.0653834	0.329239	0.941432	27	USP7, AQR, POLR2A, GTF2H5
REACTOME_FOXO_MEDIATED_TRANSCRIPTION_OF_CELL_CYCLE_GENES	4	Endothelial_cells	0.832402	0.996564	0.0508054	0.272001	0.643318	11	CDKN1A, GADD45A, BTG1
REACTOME_FRS_MEDIATED_FGFR1_SIGNALING	4	Endothelial_cells	0.481707	0.996564	0.0819779	0.583544	1.01198	3	SOS1, KRAS, GRB2
REACTOME_FRS_MEDIATED_FGFR2_SIGNALING	4	Endothelial_cells	0.481707	0.996564	0.0819779	0.583544	1.01198	3	SOS1, KRAS, GRB2
REACTOME_FRS_MEDIATED_FGFR3_SIGNALING	4	Endothelial_cells	0.481707	0.996564	0.0819779	0.583544	1.01198	3	SOS1, KRAS, GRB2
REACTOME_FRS_MEDIATED_FGFR4_SIGNALING	4	Endothelial_cells	0.481707	0.996564	0.0819779	0.583544	1.01198	3	SOS1, KRAS, GRB2
REACTOME_G0_AND_EARLY_G1	4	Endothelial_cells	0.234801	0.996564	0.128789	-0.497085	-1.2438	10	TOP2A, RBL2, MYC, MAX, CDK2, CDK1
REACTOME_G1_S_DNA_DAMAGE_CHECKPOINTS	4	Endothelial_cells	0.837017	0.996564	0.0692836	-0.205173	-0.740324	37	GSK3B, PSMC3, CDKN1B, PSMC2, ATM, PSMA7
REACTOME_G1_S_SPECIFIC_TRANSCRIPTION	4	Endothelial_cells	0.982143	0.996564	0.0461379	-0.237998	-0.498323	5	RBL2, CDK1
REACTOME_G2_M_CHECKPOINTS	4	Endothelial_cells	0.613003	0.996564	0.0919686	-0.238443	-0.911143	52	CDC7, MCM5, UIMC1, PSMC3, TOPBP1, ATR, PSMC2, ATM, PSMA7, WRN, RAD50, CHEK2, RNF168, MCM3, SEM1, PSMD6, CDK2, PSMD12, CDK1, BABAM1
REACTOME_GAB1_SIGNALOSOME	4	Endothelial_cells	0.152047	0.996564	0.157403	-0.61622	-1.35241	6	GAB1, PAG1
REACTOME_GENERATION_OF_SECOND_MESSENGER_MOLECULES	4	Endothelial_cells	0.0271867	0.996564	0.352488	-0.653844	-1.689	11	CD3D, FYB1, WAS, PLCG1
REACTOME_GENE_AND_PROTEIN_EXPRESSION_BY_JAK_STAT_SIGNALING_AFTER_INTERLEUKIN_12_STIMULATION	4	Endothelial_cells	0.345614	0.996564	0.0922597	0.411161	1.11508	20	LMNB1
REACTOME_GENE_SILENCING_BY_RNA	4	Endothelial_cells	0.855478	0.996564	0.0599893	-0.227969	-0.692736	19	IPO8, AGO4, TNRC6B
REACTOME_GLOBAL_GENOME_NUCLEOTIDE_EXCISION_REPAIR_GG_NER	4	Endothelial_cells	0.445312	0.996564	0.0723571	0.329468	1.01268	37	LIG1, RAD23A, XRCC1, RNF111, SUMO2, GTF2H5
REACTOME_GLUCAGON_LIKE_PEPTIDE_1_GLP1_REGULATES_INSULIN_SECRETION	4	Endothelial_cells	0.166362	0.996564	0.144631	0.515127	1.31264	15	RAPGEF3, RAP1A, GNB4, PRKAR1A, ADCY6, GNG12, RAPGEF4
REACTOME_GOLGI_CISTERNAE_PERICENTRIOLAR_STACK_REORGANIZATION	4	Endothelial_cells	0.857715	0.996564	0.052805	0.29452	0.627963	7	RAB1B
REACTOME_G_BETA_GAMMA_SIGNALLING_THROUGH_CDC42	4	Endothelial_cells	0.621242	0.996564	0.0681513	0.396924	0.846307	7	GNB4, GNG12, GNB1, GNG11, ARHGEF6, GNG10, GNB2
REACTOME_G_BETA_GAMMA_SIGNALLING_THROUGH_PI3KGAMMA	4	Endothelial_cells	0.417143	0.996564	0.0862866	0.457917	1.06098	10	GNB4, AKT1, GNG12, RHOA, AKT2, GNB1, GNG11
REACTOME_G_PROTEIN_ACTIVATION	4	Endothelial_cells	0.9375	0.996564	0.0475434	0.244199	0.537091	8	GNB4, GNG12
REACTOME_G_PROTEIN_BETA_GAMMA_SIGNALLING	4	Endothelial_cells	0.559925	0.996564	0.0699459	0.379137	0.9278	13	PLCB1, GNB4, AKT1, GNG12, RHOA
REACTOME_HEDGEHOG_LIGAND_BIOGENESIS	4	Endothelial_cells	0.944079	0.996564	0.0393562	0.202847	0.586489	28	DERL2, SEL1L, PSMD7, ADAM17, OS9, SYVN1
REACTOME_HEME_BIOSYNTHESIS	4	Endothelial_cells	0.105159	0.996564	0.193813	-0.683694	-1.43152	5	PPOX
REACTOME_HIV_ELONGATION_ARREST_AND_RECOVERY	4	Endothelial_cells	0.521127	0.996564	0.0704501	0.367988	0.977532	18	SUPT16H, POLR2A, NELFB, SUPT4H1
REACTOME_HIV_INFECTION	4	Endothelial_cells	0.707474	0.996564	0.0414044	0.230654	0.852293	115	LIG1, SUPT16H, CHMP2A, AP1S2, VPS37C, RANGAP1, NUP50, POLR2A, NELFB, PSMD7, NUP58, SEC13, GTF2H5, VPS28, TAF1, TAF7, CHMP5, NUP107, SUPT4H1, AP1M1, TAF6, CHMP4B, FYN, NUP160, TAF13, RAC1
REACTOME_HIV_LIFE_CYCLE	4	Endothelial_cells	0.404402	0.996564	0.0707899	0.299067	1.04115	79	LIG1, SUPT16H, CHMP2A, VPS37C, RANGAP1, NUP50, POLR2A, NELFB, NUP58, SEC13, GTF2H5, VPS28, TAF1, TAF7, CHMP5, NUP107, SUPT4H1, TAF6, CHMP4B, NUP160, TAF13
REACTOME_HIV_TRANSCRIPTION_ELONGATION	4	Endothelial_cells	0.494078	0.996564	0.0711327	0.35194	0.969409	22	SUPT16H, POLR2A, NELFB, GTF2H5, SUPT4H1
REACTOME_HIV_TRANSCRIPTION_INITIATION	4	Endothelial_cells	0.7338	0.996564	0.0537873	0.29664	0.804985	21	POLR2A, GTF2H5, TAF1, TAF7, TAF6, TAF13, TAF8, POLR2I
REACTOME_HOST_INTERACTIONS_OF_HIV_FACTORS	4	Endothelial_cells	0.83959	0.996564	0.0799859	-0.197785	-0.794279	66	NDC1, AAAS, PSMC3, NUP133, NUP88, SLC25A4, AP1S3, PSMC2, TPR, PSMA7, NUP155, PPIA, NUP210, AP1B1, SEM1, CUL5, NUP205, APOBEC3G, PSMD6, NUP54, PSMD12
REACTOME_HSF1_ACTIVATION	4	Endothelial_cells	0.16	0.996564	0.151149	0.595418	1.37957	10	HSBP1
REACTOME_INCRETIN_SYNTHESIS_SECRETION_AND_INACTIVATION	4	Endothelial_cells	0.896078	0.996564	0.0497903	-0.346014	-0.623396	3	TCF7L2
REACTOME_INHIBITION_OF_DNA_RECOMBINATION_AT_TELOMERE	4	Endothelial_cells	0.519038	0.996564	0.0772747	0.434884	0.927243	7	POLR2A, POLR2I, POLR2F, POLR2G, TERF2IP, POLR2L, DAXX
REACTOME_INHIBITION_OF_REPLICATION_INITIATION_OF_DAMAGED_DNA_BY_RB1_E2F1	4	Endothelial_cells	0.450505	0.996564	0.0852885	-0.523661	-1.01773	4	PPP2R3B, PPP2R1B
REACTOME_INSERTION_OF_TAIL_ANCHORED_PROTEINS_INTO_THE_ENDOPLASMIC_RETICULUM_MEMBRANE	4	Endothelial_cells	0.767442	0.996564	0.0605093	-0.265201	-0.74005	14	GET3, UBE2J2
REACTOME_INTERCONVERSION_OF_NUCLEOTIDE_DI_AND_TRIPHOSPHATES	4	Endothelial_cells	0.58473	0.996564	0.0675189	0.37424	0.885126	11	RRM1, GUK1, NME4, GSR, NME3, TXNRD1, NME2
REACTOME_INTERLEUKIN_10_SIGNALING	4	Endothelial_cells	0.232604	0.996564	0.12564	-0.54251	-1.24816	7	CCL19, IL10RA
REACTOME_INTERLEUKIN_12_FAMILY_SIGNALING	4	Endothelial_cells	0.380711	0.996564	0.0847985	0.393341	1.08345	22	LMNB1
REACTOME_INTERLEUKIN_12_SIGNALING	4	Endothelial_cells	0.350263	0.996564	0.0913924	0.405822	1.10127	21	LMNB1
REACTOME_INTERLEUKIN_17_SIGNALING	4	Endothelial_cells	0.938871	0.996564	0.0373806	0.199852	0.609388	34	FOS, CUL1, DUSP6, CHUK, MAP2K3, MAPK14, FBXW11, MAP3K7
REACTOME_INTERLEUKIN_4_AND_INTERLEUKIN_13_SIGNALING	4	Endothelial_cells	0.760807	0.996564	0.0762797	-0.219358	-0.802206	40	ALOX5, MMP9, JAK3, BCL6, RORA, ITGAX, MYC, HIF1A, ITGB2, VEGFA
REACTOME_KERATAN_SULFATE_DEGRADATION	4	Endothelial_cells	0.202381	0.996564	0.135741	-0.608408	-1.27389	5	GALNS, GLB1
REACTOME_LAGGING_STRAND_SYNTHESIS	4	Endothelial_cells	0.0502008	0.996564	0.287857	0.803903	1.56953	5	LIG1
REACTOME_MAPK_TARGETS_NUCLEAR_EVENTS_MEDIATED_BY_MAP_KINASES	4	Endothelial_cells	0.97669	0.996564	0.0537873	-0.159064	-0.483351	19	PPP2R5D, DUSP3, PPP2R1B, CREB1, ELK1
REACTOME_METABOLISM_OF_AMINO_ACIDS_AND_DERIVATIVES	4	Endothelial_cells	0.173913	0.996564	0.121543	0.36045	1.24191	74	TAT, EEFSEC, TXN2, GOT2, OAZ3, SLC25A13, PSMD7, SLC44A1, SMS, SLC3A2, NMRAL1, MRI1, SERINC3, AZIN1, OGDH, OAZ2, SAT1
REACTOME_METABOLISM_OF_COFACTORS	4	Endothelial_cells	0.809237	0.996564	0.0555947	0.339553	0.662938	5	AKT1, STARD7
REACTOME_METABOLISM_OF_NUCLEOTIDES	4	Endothelial_cells	0.954984	0.996564	0.0377705	0.201769	0.597044	31	NUDT9, RRM1, GUK1, ADSL, ENTPD1
REACTOME_METABOLISM_OF_POLYAMINES	4	Endothelial_cells	0.904523	0.996564	0.0421619	0.224666	0.628566	24	OAZ3, PSMD7, SMS, AZIN1, OAZ2, SAT1, PSMB5
REACTOME_METHYLATION	4	Endothelial_cells	0.514056	0.996564	0.077884	0.48881	0.954346	5	TRMT112, MTR, NNMT, MAT2B
REACTOME_MISMATCH_REPAIR	4	Endothelial_cells	0.141104	0.996564	0.168238	0.686124	1.40395	6	LIG1
REACTOME_MITOCHONDRIAL_BIOGENESIS	4	Endothelial_cells	0.682099	0.996564	0.0513223	0.274134	0.854038	38	MED1, ATP5F1B, CRTC3, MAPK12, ATP5MF, PRKAG2, NR1D1, MAPK14, SAMM50, ATP5ME, MICOS10, HCFC1, ATP5F1D, CARM1, CREBBP, MAPK11, CHCHD3
REACTOME_MITOCHONDRIAL_CALCIUM_ION_TRANSPORT	4	Endothelial_cells	0.68	0.996564	0.0613026	0.343217	0.795226	10	VDAC1
REACTOME_MITOCHONDRIAL_PROTEIN_IMPORT	4	Endothelial_cells	0.0540984	0.996564	0.248911	0.501539	1.46169	30	TIMM23, VDAC1, COA6, TIMM13, CMC2, ATP5F1B, TOMM5, SLC25A13, CHCHD5, TOMM22
REACTOME_MITOCHONDRIAL_TRANSLATION	4	Endothelial_cells	0.792321	0.996564	0.0500923	0.268709	0.722408	19	MALSU1, GFM1
REACTOME_MITOPHAGY	4	Endothelial_cells	0.969849	0.996564	0.0389556	0.188329	0.526901	24	VDAC1, TOMM5, TOMM22
REACTOME_MITOTIC_G1_PHASE_AND_G1_S_TRANSITION	4	Endothelial_cells	0.584098	0.996564	0.0940503	-0.238498	-0.93146	56	CDC7, POLE3, TOP2A, MCM5, PSMC3, CDKN1B, PSMC2, CCNH, CCND3, PSMA7
REACTOME_MITOTIC_PROPHASE	4	Endothelial_cells	0.645991	0.996564	0.052913	0.275913	0.887418	46	LMNB1, NEK6, RAB1B, NUP50, CNEP1R1, NUP58, SEC13
REACTOME_MRNA_DECAY_BY_5_TO_3_EXORIBONUCLEASE	4	Endothelial_cells	0.268191	0.996564	0.118815	-0.495278	-1.19832	9	DCP1B, EDC3, DDX6, EDC4, XRN1
REACTOME_MRNA_SPLICING	4	Endothelial_cells	0.837333	0.996564	0.0351652	0.216881	0.77808	99	MAGOH, SNRNP35, PTBP1, SNRNP25, AQR, LSM7, POLR2A, PRPF38A, PPP1R8, HNRNPR, FUS, LSM8
REACTOME_MRNA_SPLICING_MINOR_PATHWAY	4	Endothelial_cells	0.454695	0.996564	0.0739901	0.356578	1.00586	25	SNRNP35, SNRNP25, POLR2A
REACTOME_MTORC1_MEDIATED_SIGNALLING	4	Endothelial_cells	0.810964	0.996564	0.0526973	0.271157	0.672903	14	EIF4E, RRAGC, LAMTOR4, EIF4EBP1
REACTOME_NEDDYLATION	4	Endothelial_cells	0.518919	0.996564	0.057853	0.269482	0.960461	96	FBXO7, NEDD8, CDKN1A, WDTC1, PSMD7, COMMD3, CUL1, UCHL3, OBSL1, WSB2, NPLOC4, PUM2, DCAF16, FBXW5, ASB3, CUL3, CUL4A, BTBD6, FBXW11, DCUN1D5, UBE2M, PSMB5, SOCS3, COPS7A, DCUN1D4, FEM1C, UFD1, PSMC1, DDB1, COPS7B, COMMD5, FEM1B, FBXW8, FBXL4, RNF7, PSMD1, PSMC5, UBE2D2
REACTOME_NEGATIVE_EPIGENETIC_REGULATION_OF_RRNA_EXPRESSION	4	Endothelial_cells	0.325062	0.996564	0.117766	-0.352787	-1.10667	23	RRP8, SAP30, TAF1C, POLR1A, CCNH
REACTOME_NEGATIVE_REGULATION_OF_NOTCH4_SIGNALING	4	Endothelial_cells	0.824691	0.996564	0.0645031	-0.232031	-0.7385	24	PSMC3, TACC3, PSMC2, PSMA7
REACTOME_NGF_STIMULATED_TRANSCRIPTION	4	Endothelial_cells	0.833031	0.996564	0.0495902	0.254647	0.656529	16	FOS, NAB1
REACTOME_NICOTINATE_METABOLISM	4	Endothelial_cells	0.617464	0.996564	0.0702813	-0.362231	-0.876411	9	NAXD, PARP9, PARP8, PARP6
REACTOME_NONSENSE_MEDIATED_DECAY_NMD	4	Endothelial_cells	0.0195329	0.996564	0.352488	0.698006	1.6484	12	MAGOH, SMG7, SMG5, PPP2R2A
REACTOME_NRAGE_SIGNALS_DEATH_THROUGH_JNK	4	Endothelial_cells	0.0617696	0.996564	0.234393	0.531725	1.47948	23	ARHGEF18, NET1, PLEKHG5, ABR, PLEKHG2
REACTOME_NUCLEAR_EVENTS_KINASE_AND_TRANSCRIPTION_FACTOR_ACTIVATION	4	Endothelial_cells	0.926582	0.996564	0.0601186	-0.190606	-0.646946	29	PPP2R5D, DNM2, DUSP3, ID2, EP300, MEF2D, PPP2R1B, CREB1, ELK1, ID3, MAPK7, TCF12
REACTOME_NUCLEOTIDE_EXCISION_REPAIR	4	Endothelial_cells	0.201527	0.996564	0.11725	0.379514	1.2195	47	LIG1, USP7, RAD23A, AQR, POLR2A, XRCC1, RNF111, SUMO2, GTF2H5
REACTOME_ORC1_REMOVAL_FROM_CHROMATIN	4	Endothelial_cells	0.853165	0.996564	0.0640704	-0.214645	-0.728539	29	MCM5, PSMC3, PSMC2, PSMA7, MCM3, SEM1, PSMD6, CDK2, PSMD12
REACTOME_O_LINKED_GLYCOSYLATION	4	Endothelial_cells	0.096463	0.996564	0.181383	0.460737	1.36334	31	ADAMTS5, ADAMTS10, ADAMTS4, ST3GAL3, POMGNT1, ST3GAL4, ADAMTS1, ADAMTS2, B4GALT5, GALNT18
REACTOME_P38MAPK_EVENTS	4	Endothelial_cells	0.266533	0.996564	0.116739	0.585252	1.24785	7	MAPK12, RALB, MAPK14
REACTOME_PCNA_DEPENDENT_LONG_PATCH_BASE_EXCISION_REPAIR	4	Endothelial_cells	0.179688	0.996564	0.143759	0.618688	1.36074	8	LIG1, POLB
REACTOME_PCP_CE_PATHWAY	4	Endothelial_cells	0.240113	0.996564	0.15017	-0.325768	-1.18268	38	DAAM1, PSMC3, CLTB, PSMC2, RAC2, DVL1, ARRB2, PSMA7
REACTOME_PENTOSE_PHOSPHATE_PATHWAY	4	Endothelial_cells	0.436735	0.996564	0.0875697	-0.427496	-1.02109	8	TALDO1, PRPS2, PGM2, PRPS1
REACTOME_PEPTIDE_LIGAND_BINDING_RECEPTORS	4	Endothelial_cells	0.697023	0.996564	0.0561767	0.309674	0.840354	21	F2RL3
REACTOME_PHASE_II_CONJUGATION_OF_COMPOUNDS	4	Endothelial_cells	0.898577	0.996564	0.0452247	0.220989	0.579813	17	GGT5, TRMT112, GGCT, UXS1
REACTOME_PI3K_AKT_SIGNALING_IN_CANCER	4	Endothelial_cells	0.713158	0.996564	0.0749279	-0.244641	-0.841104	31	IRS2, GAB1, GSK3B, CDKN1B, RAC2
REACTOME_PIWI_INTERACTING_RNA_PIRNA_BIOGENESIS	4	Endothelial_cells	0.556237	0.996564	0.0747385	0.44395	0.908413	6	POLR2A, POLR2I, POLR2F, POLR2G, HSP90AA1
REACTOME_PLASMA_LIPOPROTEIN_REMODELING	4	Endothelial_cells	0.599606	0.996564	0.0691198	0.456226	0.849358	4	P4HB, PLTP, FURIN, APOE
REACTOME_PRESYNAPTIC_FUNCTION_OF_KAINATE_RECEPTORS	4	Endothelial_cells	0.582031	0.996564	0.0701132	0.392299	0.862823	8	PLCB1, GNB4, GNG12
REACTOME_PROCESSING_OF_CAPPED_INTRONLESS_PRE_MRNA	4	Endothelial_cells	0.794872	0.996564	0.0635008	-0.247865	-0.753194	19	LSM10, SLBP, WDR33, PCF11, PAPOLA, NCBP1
REACTOME_PROCESSING_OF_CAPPED_INTRON_CONTAINING_PRE_MRNA	4	Endothelial_cells	0.983811	0.996564	0.0235793	0.171706	0.658994	154	MAGOH, SNRNP35, PTBP1, SNRNP25, EIF4E, NUP50, AQR, LSM7, THOC7, POLR2A, PRPF38A, NUP58, PPP1R8, HNRNPR, FUS, SEC13, CPSF3, LSM8, CPSF7
REACTOME_PROCESSING_OF_SMDT1	4	Endothelial_cells	0.673347	0.996564	0.0642141	0.374343	0.79816	7	STOML2, SPG7, SMDT1, MICU2, PMPCB, MICU1, AFG3L2
REACTOME_PROCESSIVE_SYNTHESIS_ON_THE_C_STRAND_OF_THE_TELOMERE	4	Endothelial_cells	0.0542169	0.996564	0.276501	0.799844	1.5616	5	LIG1
REACTOME_PROCESSIVE_SYNTHESIS_ON_THE_LAGGING_STRAND	4	Endothelial_cells	0.0153562	0.996564	0.38073	0.926288	1.60636	3	LIG1
REACTOME_PROGRAMMED_CELL_DEATH	4	Endothelial_cells	0.904054	0.996564	0.0321428	0.207594	0.731369	90	LMNB1, APPL1, CASP7, CHMP2A, AVEN, UNC5B, PSMD7, DAPK2
REACTOME_PROLONGED_ERK_ACTIVATION_EVENTS	4	Endothelial_cells	0.865922	0.996564	0.0489954	0.258134	0.61052	11	RAP1A, RAPGEF1, MAP2K2, MAPK1, YWHAB, KIDINS220, MAPK3, BRAF, MAP2K1, CRK, CRKL
REACTOME_PROSTACYCLIN_SIGNALLING_THROUGH_PROSTACYCLIN_RECEPTOR	4	Endothelial_cells	0.623722	0.996564	0.0689567	0.406936	0.832675	6	GNB4, GNG12, GNB1, GNG11
REACTOME_PROTEIN_FOLDING	4	Endothelial_cells	0.95625	0.996564	0.0363783	0.193781	0.59562	37	KIF13A, TBCD, TCP1, TBCB, GNB4, FBXW5, GNG12, SPHK1
REACTOME_PROTEIN_LOCALIZATION	4	Endothelial_cells	0.382353	0.996564	0.0745501	0.310012	1.06156	70	TIMM23, VDAC1, ACOX1, COA6, TIMM13, CMC2, ATP5F1B, TOMM5, SLC25A13, VAMP2, PEX26, CHCHD5, TOMM22, ACAA1, GET1
REACTOME_PROTEIN_UBIQUITINATION	4	Endothelial_cells	0.183642	0.996564	0.124434	0.400222	1.24685	38	UBE2H, USP7
REACTOME_PURINE_CATABOLISM	4	Endothelial_cells	0.0589431	0.996564	0.266351	0.867333	1.50412	3	NUDT9
REACTOME_RAS_PROCESSING	4	Endothelial_cells	0.0198052	0.996564	0.352488	0.737174	1.70802	10	PDE6D, ABHD17B
REACTOME_RECEPTOR_MEDIATED_MITOPHAGY	4	Endothelial_cells	0.736948	0.996564	0.0599893	0.375559	0.733236	5	MAP1LC3B, CSNK2A2, ATG5, MAP1LC3A, CSNK2B
REACTOME_RECOGNITION_AND_ASSOCIATION_OF_DNA_GLYCOSYLASE_WITH_SITE_CONTAINING_AN_AFFECTED_PURINE	4	Endothelial_cells	0.392157	0.996564	0.0913924	-0.60589	-1.0916	3	MPG
REACTOME_RECOGNITION_OF_DNA_DAMAGE_BY_PCNA_CONTAINING_REPLICATION_COMPLEX	4	Endothelial_cells	0.604124	0.996564	0.0709609	-0.324288	-0.874704	12	POLE3
REACTOME_REGULATION_OF_EXPRESSION_OF_SLITS_AND_ROBOS	4	Endothelial_cells	0.706436	0.996564	0.0504983	0.271012	0.820581	33	MAGOH
REACTOME_REGULATION_OF_HMOX1_EXPRESSION_AND_ACTIVITY	4	Endothelial_cells	0.260606	0.996564	0.118815	-0.621291	-1.20748	4	MAFK, HM13, BACH1
REACTOME_REGULATION_OF_PTEN_STABILITY_AND_ACTIVITY	4	Endothelial_cells	0.502747	0.996564	0.096563	-0.275048	-0.961139	34	WWP2, PSMC3, FRK, PSMC2, TNKS, PSMA7
REACTOME_REGULATION_OF_RAS_BY_GAPS	4	Endothelial_cells	0.810127	0.996564	0.0665892	-0.22497	-0.763581	29	PSMC3, RASA3, PSMC2, PSMA7
REACTOME_REGULATION_OF_RUNX2_EXPRESSION_AND_ACTIVITY	4	Endothelial_cells	0.303797	0.996564	0.123842	-0.326922	-1.10962	29	WWP1, GSK3B, PSMC3, PSMC2, PSMA7
REACTOME_REGULATION_OF_RUNX3_EXPRESSION_AND_ACTIVITY	4	Endothelial_cells	0.738155	0.996564	0.0704501	-0.249749	-0.817478	26	PSMC3, PSMC2, PSMA7, EP300, SEM1, CBFB, PSMD6, PSMD12
REACTOME_RESPIRATORY_ELECTRON_TRANSPORT	4	Endothelial_cells	0.956698	0.996564	0.0294228	0.188649	0.665801	91	NDUFAF5, GOT2, NDUFA12, NDUFA8, PNKD, MDH2, SLC25A13, UQCRH, NDUFS8, NDUFB5, HIGD2A, COX6A1, COX16, NDUFB7, TTC19, NDUFB10, COQ10B, NDUFS5, MT-ND1, NDUFA4, UQCRB, COX6C, RAB5IF
REACTOME_RESPIRATORY_ELECTRON_TRANSPORT_ATP_SYNTHESIS_BY_CHEMIOSMOTIC_COUPLING_AND_HEAT_PRODUCTION_BY_UNCOUPLING_PROTEINS	4	Endothelial_cells	0.822878	0.996564	0.0852885	-0.198905	-0.833005	80	TMEM186, COX5B, COX7B, NDUFAF1
REACTOME_RESPONSE_OF_EIF2AK4_GCN2_TO_AMINO_ACID_DEFICIENCY	4	Endothelial_cells	0.331288	0.996564	0.103958	0.565728	1.15759	6	CEBPG, EIF2AK4
REACTOME_RHO_GTPASES_ACTIVATE_WASPS_AND_WAVES	4	Endothelial_cells	0.819699	0.996564	0.0465084	0.255895	0.712003	23	NCKAP1, ABL1, WASL, RAC1, ACTR3, ARPC1A, WASF2, ARPC3
REACTOME_RNA_POLYMERASE_II_TRANSCRIPTION_TERMINATION	4	Endothelial_cells	0.734568	0.996564	0.0479259	0.260172	0.810542	38	MAGOH, THOC7, CPSF3, CPSF7, CSTF2T, POLDIP3, SNRPG, DDX39A, DDX39B
REACTOME_RNA_POLYMERASE_I_PROMOTER_ESCAPE	4	Endothelial_cells	0.415054	0.996564	0.0934449	-0.398522	-1.02946	11	TAF1C, POLR1A, CCNH
REACTOME_RRNA_MODIFICATION_IN_THE_NUCLEUS_AND_CYTOSOL	4	Endothelial_cells	0.533643	0.996564	0.0835991	-0.307183	-0.955788	21	THUMPD1, DHX37, HEATR1, DDX52, IMP3, BMS1, WDR43, BUD23, RRP36
REACTOME_RRNA_PROCESSING	4	Endothelial_cells	0.69514	0.996564	0.0483118	0.260731	0.856328	52	NAT10, PES1, RIOK1, RPP21, UTP4
REACTOME_RUNX1_REGULATES_TRANSCRIPTION_OF_GENES_INVOLVED_IN_DIFFERENTIATION_OF_HSCS	4	Endothelial_cells	0.913158	0.996564	0.0626618	-0.189331	-0.650943	31	PSMC3, PSMC2, CCNH, PSMA7, KMT2A
REACTOME_SCF_SKP2_MEDIATED_DEGRADATION_OF_P27_P21	4	Endothelial_cells	0.851913	0.996564	0.0445962	0.248898	0.705444	26	CDKN1A, CDK4, PSMD7, CUL1
REACTOME_SELENOAMINO_ACID_METABOLISM	4	Endothelial_cells	0.128906	0.996564	0.172324	0.648019	1.42525	8	EEFSEC
REACTOME_SHC_MEDIATED_CASCADE_FGFR1	4	Endothelial_cells	0.481707	0.996564	0.0819779	0.583544	1.01198	3	SOS1, KRAS, GRB2
REACTOME_SHC_MEDIATED_CASCADE_FGFR3	4	Endothelial_cells	0.481707	0.996564	0.0819779	0.583544	1.01198	3	SOS1, KRAS, GRB2
REACTOME_SHC_MEDIATED_CASCADE_FGFR4	4	Endothelial_cells	0.481707	0.996564	0.0819779	0.583544	1.01198	3	SOS1, KRAS, GRB2
REACTOME_SIGNALING_BY_CYTOSOLIC_FGFR1_FUSION_MUTANTS	4	Endothelial_cells	0.52975	0.996564	0.0739901	0.421027	0.954549	9	FGFR1OP2, GAB2, CNTRL
REACTOME_SIGNALING_BY_LEPTIN	4	Endothelial_cells	0.205882	0.996564	0.133555	-0.700765	-1.26253	3	IRS2
REACTOME_SIGNALING_BY_NOTCH4	4	Endothelial_cells	0.90379	0.996564	0.0681513	-0.190029	-0.711076	43	PSEN2, PSMC3, TACC3, PSMC2, PSMA7, SMAD3, ADAM10, EP300, PSENEN, NOTCH2, SEM1, ACTA2, PSMD6, PSMD12, SNW1
REACTOME_SIGNALING_BY_NTRKS	4	Endothelial_cells	0.817529	0.996564	0.0397596	0.230389	0.773699	61	SHC2, FOS, NAB1, NELFB, MAPK12, RALB, DUSP6, RAP1A, EGR1, MAPK14, FYN, RAC1, RAPGEF1, DNM3, DUSP4, RHOA, BAX, CHD4, JUNB
REACTOME_SIGNALING_BY_ROBO_RECEPTORS	4	Endothelial_cells	0.575758	0.996564	0.0943564	-0.236429	-0.930671	57	ARHGAP39, SLIT2, ROBO3, PSMC3, CLASP2, PSMC2, PSMA7
REACTOME_SIGNALING_BY_WNT	4	Endothelial_cells	0.207965	0.996564	0.206588	-0.258559	-1.1495	115	TCF7, PPP2R5D, WDR5, NFATC1, DAAM1, GSK3B, BCL9L, RNF43, PSMC3, AGO4, CLTB, PSMC2, TNKS, RAC2, DVL1, ARRB2, PSMA7, PPP3R1, TNRC6B
REACTOME_SIGNALLING_TO_ERKS	4	Endothelial_cells	0.243655	0.996564	0.111463	0.437934	1.20627	22	SHC2, MAPK12, RALB, RAP1A, MAPK14
REACTOME_SIGNAL_AMPLIFICATION	4	Endothelial_cells	0.420475	0.996564	0.0835991	0.41863	1.06675	15	GNAI1, GNB4, MAPK14, AAMP, GNG12, TBXA2R, GNA13, GNB1, GNAI3
REACTOME_SLBP_DEPENDENT_PROCESSING_OF_REPLICATION_DEPENDENT_HISTONE_PRE_MRNAS	4	Endothelial_cells	0.353175	0.996564	0.0982123	-0.520515	-1.08986	5	LSM10, SLBP, NCBP1
REACTOME_SRP_DEPENDENT_COTRANSLATIONAL_PROTEIN_TARGETING_TO_MEMBRANE	4	Endothelial_cells	0.263056	0.996564	0.11524	0.513074	1.21166	12	SRP19, SSR2, SSR4, DDOST, SEC61B
REACTOME_STABILIZATION_OF_P53	4	Endothelial_cells	0.483791	0.996564	0.0931455	-0.29575	-0.968051	26	PSMC3, PSMC2, ATM, PSMA7, CHEK2, SEM1, COP1, PSMD6, PSMD12
REACTOME_STRIATED_MUSCLE_CONTRACTION	4	Endothelial_cells	0.427711	0.996564	0.0878313	0.534928	1.04438	5	DMD
REACTOME_SUMOYLATION_OF_TRANSCRIPTION_COFACTORS	4	Endothelial_cells	0.314476	0.996564	0.0946646	0.397969	1.12795	26	PIAS2, PIAS4, RNF2, PCGF2, SUMO2
REACTOME_SWITCHING_OF_ORIGINS_TO_A_POST_REPLICATIVE_STATE	4	Endothelial_cells	0.566298	0.996564	0.0899861	-0.258967	-0.934427	37	CDC26, MCM5, PSMC3, PSMC2, PSMA7, FZR1, MCM3, SEM1, PSMD6, CDK2, PSMD12
REACTOME_SYNTHESIS_OF_DNA	4	Endothelial_cells	0.827988	0.996564	0.0725352	-0.208434	-0.779948	43	CDC26, POLE3, MCM5, PSMC3, PSMC2, PSMA7
REACTOME_SYNTHESIS_SECRETION_AND_INACTIVATION_OF_GLUCOSE_DEPENDENT_INSULINOTROPIC_POLYPEPTIDE_GIP	4	Endothelial_cells	0.815041	0.996564	0.0558265	-0.587011	-0.790753	1	SPCS1
REACTOME_S_PHASE	4	Endothelial_cells	0.946309	0.996564	0.0728939	-0.181495	-0.726225	63	CDC26, POLE3, MCM5, GSK3B, PSMC3, CDKN1B, PSMC2, CCNH, PSMA7
REACTOME_TCF_DEPENDENT_SIGNALING_IN_RESPONSE_TO_WNT	4	Endothelial_cells	0.235294	0.996564	0.169571	-0.270938	-1.12151	74	TCF7, PPP2R5D, WDR5, GSK3B, BCL9L, RNF43, PSMC3, PSMC2, TNKS, DVL1, PSMA7
REACTOME_TELOMERE_C_STRAND_LAGGING_STRAND_SYNTHESIS	4	Endothelial_cells	0.0841683	0.996564	0.21925	0.706697	1.50679	7	LIG1
REACTOME_TELOMERE_MAINTENANCE	4	Endothelial_cells	0.197208	0.996564	0.128143	0.469514	1.26226	19	LIG1, POLR2A, PPP6R3, NOP10
REACTOME_TERMINATION_OF_O_GLYCAN_BIOSYNTHESIS	4	Endothelial_cells	0.444444	0.996564	0.0850427	-0.486015	-1.01762	5	ST3GAL2, MUC20
REACTOME_TETRAHYDROBIOPTERIN_BH4_SYNTHESIS_RECYCLING_SALVAGE_AND_REGULATION	4	Endothelial_cells	0.75813	0.996564	0.0592219	0.437319	0.758394	3	AKT1
REACTOME_THE_ROLE_OF_GTSE1_IN_G2_M_PROGRESSION_AFTER_G2_CHECKPOINT	4	Endothelial_cells	0.977041	0.996564	0.0579755	-0.163595	-0.560301	30	PSMC3, TUBA1C, PSMC2, PSMA7
REACTOME_THROMBIN_SIGNALLING_THROUGH_PROTEINASE_ACTIVATED_RECEPTORS_PARS	4	Endothelial_cells	0.298677	0.996564	0.105521	0.475457	1.17989	14	F2RL3
REACTOME_THROMBOXANE_SIGNALLING_THROUGH_TP_RECEPTOR	4	Endothelial_cells	0.636872	0.996564	0.0633597	0.354472	0.838373	11	GNB4, AAMP, GNG12, TBXA2R, GNA13, GNB1, GNG11
REACTOME_TNFS_BIND_THEIR_PHYSIOLOGICAL_RECEPTORS	4	Endothelial_cells	0.0372884	0.996564	0.321776	-0.745674	-1.5613	5	TNFSF13B
REACTOME_TNF_SIGNALING	4	Endothelial_cells	0.829082	0.996564	0.0658312	-0.21758	-0.745195	30	BIRC2, USP4, SPPL2A, RNF31, USP21, CFLAR, IKBKB, TBK1, TRAF1, TAB2
REACTOME_TOLL_LIKE_RECEPTOR_TLR1_TLR2_CASCADE	4	Endothelial_cells	0.913303	0.996564	0.0364549	0.2062	0.671931	51	FOS, LRRC14, PELI2, CUL1, DUSP6, CHUK, MAP2K3, MAPK14, FBXW11, AGER, MAP3K7
REACTOME_TP53_REGULATES_METABOLIC_GENES	4	Endothelial_cells	0.950581	0.996564	0.0655321	-0.178851	-0.682341	49	COX5B, COX7B
REACTOME_TRANSCRIPTIONAL_REGULATION_BY_SMALL_RNAS	4	Endothelial_cells	0.792706	0.996564	0.0544556	0.300445	0.681168	9	POLR2A, TNRC6A
REACTOME_TRANSCRIPTIONAL_REGULATION_OF_PLURIPOTENT_STEM_CELLS	4	Endothelial_cells	0.963928	0.996564	0.0474483	0.220362	0.469848	7	TSC22D1, PBX1, EPAS1, SMAD2, SMAD4, FOXP1, DKK1
REACTOME_TRANSCRIPTION_COUPLED_NUCLEOTIDE_EXCISION_REPAIR_TC_NER	4	Endothelial_cells	0.208398	0.996564	0.116234	0.402142	1.23564	36	LIG1, USP7, AQR, POLR2A, XRCC1, GTF2H5
REACTOME_TRANSCRIPTION_OF_THE_HIV_GENOME	4	Endothelial_cells	0.627726	0.996564	0.0555947	0.292889	0.892293	35	SUPT16H, POLR2A, NELFB, GTF2H5, TAF1, TAF7, SUPT4H1, TAF6, TAF13
REACTOME_TRANSLATION	4	Endothelial_cells	0.254374	0.996564	0.0946646	0.322025	1.14716	95	EIF3J, EIF3D, SRP19, MALSU1, LTN1, RARS2, EIF2B1, EIF4E, GFM1, PSMD7, TRIP4, SSR2, EIF3A, NPLOC4
REACTOME_TRANSPORT_OF_MATURE_TRANSCRIPT_TO_CYTOPLASM	4	Endothelial_cells	0.878924	0.996564	0.0382417	0.222237	0.72419	51	MAGOH, EIF4E, NUP50, THOC7, NUP58, SEC13, CPSF3, POLDIP3, NUP107
REACTOME_UCH_PROTEINASES	4	Endothelial_cells	0.235937	0.996564	0.108394	0.389	1.19566	37	TGFBR1, NEDD8, SMAD7
REACTOME_VASOPRESSIN_REGULATES_RENAL_WATER_HOMEOSTASIS_VIA_AQUAPORINS	4	Endothelial_cells	0.65669	0.996564	0.0592219	0.322497	0.856687	18	GNB4, RAB11FIP2, PRKAR1A, ADCY6, GNG12, ADCY3, AQP1
REACTOME_VXPX_CARGO_TARGETING_TO_CILIUM	4	Endothelial_cells	0.517094	0.996564	0.0808589	-0.352387	-0.959631	13	ARF4, EXOC6, EXOC2, EXOC3
KEGG_RNA_POLYMERASE	67	Stromal	0.996241	0.996593	0.0430173	-0.177213	-0.412183	7	POLR3D
REACTOME_METHYLATION	67	Stromal	0.992754	0.996593	0.041488	-0.215079	-0.450454	5	MTR, MAT2A, TRMT112
REACTOME_SIGNALING_BY_NOTCH4	67	Stromal	0.996593	0.996593	0.0384787	-0.126995	-0.450629	27	PSMD6, PSMA2, PSMA7, ADRM1, PSMD7, PSMB1, PSMA4, PSMC3, CREBBP, PSMD3, APH1A, PSMC4
HALLMARK_G2M_CHECKPOINT	61	Stromal	0.863436	0.996739	0.0925529	0.156882	0.823551	105	MT2A, HMGA1, MYBL2, BIRC5, MYC, CDK4, TFDP1, SLC7A1, UBE2C, ATF5, TGFB1, HMMR, LMNB1, BCL3, SLC12A2, E2F3, TOP2A, CDK1, KIF20B
REACTOME_CELLULAR_RESPONSE_TO_STARVATION	61	Endothelial_cells	0.991549	0.997595	0.0619763	0.108925	0.477899	47	ATP6V1F, ATF3, UBA52, ATP6V1E1, RRAGC
HALLMARK_ADIPOGENESIS	61	B_cells	0.882294	0.997905	0.0171554	0.288274	0.803456	135	FABP4, UCK1, CD36, AGPAT3, COQ5, GPAM, SLC5A6, HADH, CHCHD10, GPAT4, CD302, UBQLN1, DNAJC15, MYLK, GPD2, HIBCH, PHLDB1, MGST3, STOM, SOD1, PIM3, BCL6, RAB34, COQ9, VEGFB, CRAT, TKT, ACOX1, DDT, ACLY, COL15A1, UQCRQ, UQCR10, CCNG2, NDUFB7, MGLL, IDH3A, IDH1, ELMOD3, SDHB, IFNGR1
HALLMARK_MYC_TARGETS_V2	4	tumor	0.673378	0.997934	0.0696133	0.215771	0.853544	26	SLC29A2, RABEPK, TMEM97, FARSA, CDK4, SLC19A1
REACTOME_PRESYNAPTIC_FUNCTION_OF_KAINATE_RECEPTORS	4	tumor	0.672032	0.997934	0.0645031	0.336028	0.825134	6	GNB1, GNG10, GNG12, PLCB1, GNB5, GNB4
HALLMARK_ADIPOGENESIS	41	Myeloid	0.553571	0.998186	0.0635008	0.23487	0.94528	93	DLD, UQCR11, CDKN2C, SCARB1, REEP6, HADH, SORBS1, COX8A, DRAM2, CHUK, CAT, FABP4, RAB34, CMBL, SLC25A1, TKT, ADIPOR2, AIFM1, GPHN, CAVIN1, MGLL, NDUFAB1, ECHS1, DHCR7
HALLMARK_ALLOGRAFT_REJECTION	41	Myeloid	0.871359	0.998186	0.0610364	-0.205825	-0.796043	55	CAPG, IFNGR2, NME1, CD86, PSMB10, CD4, CTSS, FYB1, CD7, IFNGR1, LIF, MTIF2
HALLMARK_ANDROGEN_RESPONSE	41	Myeloid	0.837607	0.998186	0.0466015	0.220478	0.813077	52	ADAMTS1, PGM3, CDC14B, APPBP2, MAP7, SCD, XRCC5, GUCY1A1
HALLMARK_ANGIOGENESIS	41	Myeloid	0.39229	0.998186	0.0999277	-0.340684	-1.03379	20	VCAN, FSTL1, OLR1, S100A4, PTK2
HALLMARK_APICAL_JUNCTION	41	Myeloid	0.6925	0.998186	0.0738053	-0.213495	-0.893228	82	INPPL1, VCAN, GNAI2, SORBS3, FBN1, TRAF1, THBS3, VASP, CTNNA1, CD86, COL16A1, MAP3K20, RAC2, ITGB1, TUBG1, PTK2, FYB1, TMEM8B, SKAP2
HALLMARK_APICAL_SURFACE	41	Myeloid	0.97973	0.998186	0.052057	-0.199472	-0.587842	18	AKAP7, AFAP1L2, TMEM8B
HALLMARK_CHOLESTEROL_HOMEOSTASIS	41	Myeloid	0.829157	0.998186	0.0603786	-0.219311	-0.791504	39	S100A11, CXCL16, NIBAN1, TNFRSF12A, PLSCR1, FASN, ACAT2
HALLMARK_COAGULATION	41	Myeloid	0.412195	0.998186	0.101351	-0.255127	-1.00547	61	PLEK, THBS1, FBN1, CTSH, CRIP2, PLAU, C3, SERPINA1, S100A1, OLR1, USP11, S100A13, HPN, WDR1, FURIN, CFH, CTSK, APOC1, KLF7, C1QA, C1R, COMP, MMP14, PECAM1, CAPN2
HALLMARK_E2F_TARGETS	41	Myeloid	0.383855	0.998186	0.0828962	0.258273	1.02748	88	HMGB2, TFRC, CDKN2C, LMNB1, NUP107, POP7, E2F8, LYAR, TK1, CDC25A, BRCA1, MCM6, RPA2, PCNA, ZW10, WDR90, PRPS1, CCNB2, CDCA3, SPAG5, DONSON, CKS1B, DEK
HALLMARK_ESTROGEN_RESPONSE_EARLY	41	Myeloid	0.954082	0.998186	0.0590955	-0.178829	-0.756183	89	NCOR2, CXCL12, THSD4, RARA, GFRA1, CBFA2T3, ABAT, ENDOD1, SLC27A2, FASN, MAPT, NRIP1, OVOL2, MYBBP1A, MAST4
HALLMARK_ESTROGEN_RESPONSE_LATE	41	Myeloid	0.863934	0.998186	0.0432769	0.20627	0.811357	77	CA12, SCARB1, SNX10, STIL, DUSP2, UGDH, FDFT1, SLC24A3, METTL3, HPRT1, ABCA3, FOS, TPD52L1, GALE, DHCR7, BLVRB, SLC16A1, LTF, MAPK13, NPY1R, TFF3, TPBG, FARP1, DLG5, DNAJC1, CHPT1, SEMA3B
HALLMARK_FATTY_ACID_METABOLISM	41	Myeloid	0.916949	0.998186	0.0420772	0.20422	0.76599	55	DLD, NTHL1, REEP6, HADH, UGDH, ACSL1, KMT5A, ERP29, ADIPOR2, AUH, MGLL, ECHS1, ACADVL, PDHB
HALLMARK_GLYCOLYSIS	41	Myeloid	0.90312	0.998186	0.041321	0.20012	0.789734	80	DLD, FUT8, POLR3K, EGLN3, ANKZF1, COPB2, MXI1, LHPP, GPC4, DSC2, EXT2, PRPS1, GUSB
HALLMARK_HEDGEHOG_SIGNALING	41	Myeloid	0.642458	0.998186	0.0629395	0.360945	0.873311	10	NRP1, RASA1
HALLMARK_HYPOXIA	41	Myeloid	0.993548	0.998186	0.036073	0.173528	0.701599	96	CA12, PDGFB, DDIT3, SCARB1, ERRFI1, ANKZF1, MXI1, LXN, GPC4
HALLMARK_IL2_STAT5_SIGNALING	41	Myeloid	0.6375	0.998186	0.0780892	-0.218607	-0.914618	82	P2RX4, CAPG, SNX9, BCL2L1, TRAF1, PHTF2, HIPK2, GADD45B, TNFRSF1B, PLSCR1, S100A1, CD86, RNH1, MAP3K8, SERPINB6, P4HA1, ENPP1, ITGA6, FURIN, IFNGR1, LIF, LRRC8C, DHRS3
HALLMARK_INFLAMMATORY_RESPONSE	41	Myeloid	0.344578	0.998186	0.111918	-0.265601	-1.05829	64	P2RX4, CD55, IFNGR2, EIF2AK2, TNFRSF1B, EMP3, SELENOS, RHOG, OLR1, SLAMF1, IFNAR1, HPN, LIF, OSMR, IRF1, SLC31A2, ATP2B1, MMP14, MSR1, CDKN1A, BST2
HALLMARK_INTERFERON_ALPHA_RESPONSE	41	Myeloid	0.76049	0.998186	0.052057	0.232445	0.8376	45	LY6E, IFI27, TDRD7, PSME2, PSMA3, IRF2, GBP2, CCRL2, PARP12, SLC25A28
HALLMARK_KRAS_SIGNALING_DN	41	Myeloid	0.608696	0.998186	0.0758887	-0.270258	-0.901206	30	MX1, NR4A2, SKIL, CAPN9, CALML5, CDKAL1, GPRC5C, MSH5
HALLMARK_KRAS_SIGNALING_UP	41	Myeloid	0.30203	0.998186	0.124434	-0.256133	-1.07862	87	SOX9, TRIB1, CSF2RA, F13A1, CROT, TRAF1, CBX8, MAFB, FCER1G, PLAU, TNFRSF1B, CD37, SPARCL1, APOD, FUCA1, CTSS, CBL, LY96, WDR33
HALLMARK_MITOTIC_SPINDLE	41	Myeloid	0.935588	0.998186	0.0387962	0.191201	0.781059	102	ARFIP2, DST, ABR, EPB41L2, NOTCH2, LMNB1, TSC1, INCENP, KATNA1, HOOK3, CNTROB, NDC80, GSN, CCNB2, NEK2, RASA1
HALLMARK_MTORC1_SIGNALING	41	Myeloid	0.862903	0.998186	0.0425878	0.205331	0.831377	97	EGLN3, TFRC, DDIT3, USO1, M6PR, CDC25A, ABCF2, PSMA3, SCD, PNO1, GMPS, PSMD14, HPRT1, ATP6V1D, TMEM97, ADIPOR2, PNP, PHGDH, HSPD1, DHCR7, ERO1A, YKT6, GLRX, ATP2A2, HSPA9, MCM4, HK2, NMT1, STC1, NFIL3, SYTL2, HSP90B1, HMGCR, UBE2D3, MAP2K3, PSMB5
HALLMARK_MYC_TARGETS_V1	41	Myeloid	0.693443	0.998186	0.0533478	0.223128	0.89542	92	TFDP1, C1QBP, EIF1AX, IMPDH2, CBX3, MCM6, EXOSC7, PCNA, CSTF2, SF3A1, UBA2, RFC4, ACP1, SNRPD1, TRIM28, PSMD14, HPRT1, DEK, YWHAQ, NDUFAB1, HSPD1, TXNL4A, VDAC1, TRA2B, PRDX4, HDGF, GNL3, SNRPD2, CYC1, SNRPG, PSMB2, LSM7, SET, MCM4, HNRNPA3, NHP2, SRSF3
HALLMARK_MYC_TARGETS_V2	41	Myeloid	0.545927	0.998186	0.0673624	0.29241	0.943007	27	WDR43, DUSP2, CBX3, MRTO4, SLC29A2, LAS1L, EXOSC5, NDUFAF4
HALLMARK_MYOGENESIS	41	Myeloid	0.97995	0.998186	0.057006	-0.180364	-0.722949	71	SORBS3, RIT1, GPX3, MRAS, LPIN1, ERBB3, GADD45B, DTNA, APOD, MEF2A, PDLIM7, ITGB1, BIN1, HDAC5, NOTCH1
HALLMARK_NOTCH_SIGNALING	41	Myeloid	0.585321	0.998186	0.0667426	0.320276	0.910915	16	NOTCH2, WNT2, FZD1
HALLMARK_OXIDATIVE_PHOSPHORYLATION	41	Myeloid	0.684553	0.998186	0.0535669	0.22093	0.905072	107	DLD, SLC25A12, SLC25A11, COX7A2, LDHB, NDUFA2, PDK4, UQCR11, MTX2, SLC25A20, COX8A, BAX, OAT, ATP5F1D, ATP5MC3, COX10, ATP5F1C, ATP6V1D, AIFM1, ATP5MF, MPC1, NDUFAB1, ECHS1, NDUFB5, SURF1, VDAC1, ATP6V1C1, ACADVL, PDHB, CYC1, MFN2, ATP6AP1, HSPA9, NDUFA7
HALLMARK_P53_PATHWAY	41	Myeloid	0.593248	0.998186	0.0597318	0.229824	0.929571	95	EPS8L2, TSPYL2, BAIAP2, LDHB, CTSF, PITPNC1, DDIT3, BAX, PCNA, ELP1, BLCAP, PLXNB2, F2R, POM121, SERTAD3, XPC, COQ8A, ABCC5, RCHY1, FOS, TPD52L1
HALLMARK_PEROXISOME	41	Myeloid	0.934028	0.998186	0.0423318	0.205433	0.729109	40	NUDT19, SLC25A19, ABCD2, ACSL1, CAT, SEMA3C, ABCC5
HALLMARK_PI3K_AKT_MTOR_SIGNALING	41	Myeloid	0.413551	0.998186	0.09855	-0.262763	-1.00721	51	RIT1, ACTR2, CDK2, PRKAR2A, RPTOR, MKNK1, NOD1, PLA2G12A, GRK2, MAPK9, MAPKAP1, ACTR3, TIAM1, CDKN1A, RAC1, SQSTM1, CALR, CFL1, CDKN1B
HALLMARK_PROTEIN_SECRETION	41	Myeloid	0.393023	0.998186	0.101351	-0.274847	-1.03775	48	RAB14, STX12, ARCN1, LMAN1, CLTA, TSG101, VPS45, AP1G1, TOM1L1
HALLMARK_REACTIVE_OXYGEN_SPECIES_PATHWAY	41	Myeloid	0.379391	0.998186	0.103958	-0.345456	-1.04886	21	JUNB, GPX3, EGLN2, SELENOS, MBP, STK25
HALLMARK_UNFOLDED_PROTEIN_RESPONSE	41	Myeloid	0.462687	0.998186	0.0956031	-0.247254	-0.989213	70	CNOT4, NABP1, LSM1, NOP56, ATF6, YWHAZ, KHSRP, FUS, EXOSC10, EXOSC9, SSR1, CEBPB, ARFGAP1, PDIA6, CEBPG, YIF1A, DNAJA4, CNOT2, TATDN2, DDIT4
HALLMARK_XENOBIOTIC_METABOLISM	41	Myeloid	0.557983	0.998186	0.0647943	0.245169	0.954378	68	CFB, PDK4, SLC12A4, ABCD2, TMEM176B, UGDH, CAT, NDRG2, CYP27A1, ACP1, PROS1, HPRT1, TMEM97
KEGG_ABC_TRANSPORTERS	41	Myeloid	0.287879	0.998186	0.107972	0.418875	1.12876	14	TAP2, ABCD2, ABCC5, ABCA3
KEGG_ADHERENS_JUNCTION	41	Myeloid	0.440801	0.998186	0.0808589	0.291257	0.996927	35	BAIAP2, PARD3, SORBS1, ERBB2, PTPRJ, ACP1, NECTIN3
KEGG_ADIPOCYTOKINE_SIGNALING_PATHWAY	41	Myeloid	0.623214	0.998186	0.0623861	0.286901	0.899642	23	RELA, ACSL1, CHUK, PCK2, PRKAA2, ADIPOR2
KEGG_ALDOSTERONE_REGULATED_SODIUM_REABSORPTION	41	Myeloid	0.705545	0.998186	0.0597318	0.361354	0.810903	8	PIK3R2, PIK3CA
KEGG_ASCORBATE_AND_ALDARATE_METABOLISM	41	Myeloid	0.62395	0.998186	0.0702813	-0.460367	-0.859095	4	ALDH3A2, ALDH2
KEGG_B_CELL_RECEPTOR_SIGNALING_PATHWAY	41	Myeloid	0.635535	0.998186	0.0734381	-0.247447	-0.893045	39	JUN, SOS1, SOS2, RASGRP3, RAC2, NFATC1, MAP2K2, CARD11, VAV1, PLCG2
KEGG_CARDIAC_MUSCLE_CONTRACTION	41	Myeloid	0.720143	0.998186	0.0554793	0.277615	0.834032	20	COX7A2, UQCR11, COX8A, CACNA1C, SLC9A1, CYC1, ATP2A2
KEGG_CHEMOKINE_SIGNALING_PATHWAY	41	Myeloid	0.723051	0.998186	0.0519512	0.22516	0.879781	71	PIK3R2, NRAS, RASGRP2, PARD3, RELA, CCR10, HCK, ADCY3, GNG8, CHUK, PIK3CA, CRKL, MAP2K1, CCL4L2, GNB5, CCL3, GNB2, CCL4
KEGG_CITRATE_CYCLE_TCA_CYCLE	41	Myeloid	0.904398	0.998186	0.048215	0.29093	0.652866	8	DLD, PCK2, PDHB
KEGG_COLORECTAL_CANCER	41	Myeloid	0.976991	0.998186	0.0411544	0.189605	0.634833	31	PIK3R2, BAX, PIK3CA, MAP2K1, FOS, APC, MAPK3, MLH1
KEGG_CYTOKINE_CYTOKINE_RECEPTOR_INTERACTION	41	Myeloid	0.75784	0.998186	0.052057	0.235019	0.859581	51	PDGFRB, TNFSF18, PDGFB, TNFSF8, CCR10, KIT, PDGFC, LTB, RELT, FLT4, CD40LG, KITLG, CCL4L2, CCL3, CCL4
KEGG_DILATED_CARDIOMYOPATHY	41	Myeloid	0.969751	0.998186	0.0417397	0.201658	0.635133	24	ITGA5, ADCY3, SGCB, ITGA2, CACNA1C
KEGG_ECM_RECEPTOR_INTERACTION	41	Myeloid	0.33853	0.998186	0.107972	-0.300856	-1.07632	37	THBS1, SDC1, THBS3, TNXB, ITGA1, LAMA4, ITGB1, COL5A3, ITGA6
KEGG_ERBB_SIGNALING_PATHWAY	41	Myeloid	0.463415	0.998186	0.0888945	-0.279697	-0.980249	34	JUN, ERBB3, SOS1, SOS2, MAP2K2, CBL, PLCG2, PTK2, KRAS, PAK2, MAPK9
KEGG_FC_EPSILON_RI_SIGNALING_PATHWAY	41	Myeloid	0.290393	0.998186	0.116739	-0.315335	-1.09615	33	FCER1A, FCER1G, SOS1, SOS2, RAC2, MAP2K2, VAV1, PLCG2, PLA2G12A, KRAS, MAPK9
KEGG_FOLATE_BIOSYNTHESIS	41	Myeloid	0.83691	0.998186	0.0571259	-0.588584	-0.782479	1	DHFR
KEGG_GLUTATHIONE_METABOLISM	41	Myeloid	0.307036	0.998186	0.111463	-0.426263	-1.13973	13	GSTK1, LAP3, GPX3
KEGG_GLYCEROPHOSPHOLIPID_METABOLISM	41	Myeloid	0.583529	0.998186	0.0795565	-0.282023	-0.915674	27	AGPAT3, MBOAT1, LCAT, GPD2, PLA2G12A, CHKB, CHKA, PLD1, DGKD
KEGG_HYPERTROPHIC_CARDIOMYOPATHY_HCM	41	Myeloid	0.882353	0.998186	0.0461379	0.241507	0.745648	22	ITGA5, SGCB, ITGA2, PRKAA2, CACNA1C
KEGG_MAPK_SIGNALING_PATHWAY	41	Myeloid	0.75	0.998186	0.0713053	-0.203258	-0.882586	105	ARRB2, JUN, MAX, MRAS, GADD45B, MAP3K4, SOS1, SOS2, DUSP7, DUSP5, STK4, MAP3K20, RASGRP3, RAC2, MAP3K8, MAP2K2, MKNK1, MAPT, PPP5C, MAPK7
KEGG_NICOTINATE_AND_NICOTINAMIDE_METABOLISM	41	Myeloid	0.803059	0.998186	0.053677	0.335204	0.752221	8	BST1, NADK, PNP
KEGG_NOD_LIKE_RECEPTOR_SIGNALING_PATHWAY	41	Myeloid	0.558824	0.998186	0.0797706	-0.295248	-0.928801	23	NLRP1, TAB3, ERBIN, NOD1, TRIP6, PYCARD, MAPK9
KEGG_N_GLYCAN_BIOSYNTHESIS	41	Myeloid	0.679634	0.998186	0.0702813	-0.258785	-0.862946	30	ALG12, STT3A, MAN1A1, MAN2A2, MAN2A1, B4GALT3, ALG1, RPN1, DPM3, MGAT1
KEGG_OXIDATIVE_PHOSPHORYLATION	41	Myeloid	0.747927	0.998186	0.0503964	0.220677	0.862268	71	COX7A2, NDUFA2, UQCR11, LHPP, COX8A, ATP5F1D, ATP5MC3, COX10, ATP5F1C, ATP6V1D, ATP5MF, NDUFAB1, NDUFB5, ATP6V1C1, NDUFS5, NDUFB9, CYC1, ATP6AP1, NDUFA7, ATP6V0A1, COX6A1, PPA2
KEGG_PENTOSE_AND_GLUCURONATE_INTERCONVERSIONS	41	Myeloid	0.625506	0.998186	0.0683111	-0.410509	-0.871034	6	CRYL1, AKR1B1
KEGG_PRIMARY_IMMUNODEFICIENCY	41	Myeloid	0.583984	0.998186	0.0699459	0.420871	0.91262	7	TAP2, CD40LG, RFXAP
KEGG_PROTEASOME	41	Myeloid	0.328098	0.998186	0.0949752	0.338562	1.08675	26	PSME2, SEM1, PSMA3, PSMD4, PSME4, PSMA5, PSMD14, PSMC3, PSMC5, PSMB2, PSMB9, PSMB5, PSMA1, PSMB7, PSMB8
KEGG_PROTEIN_EXPORT	41	Myeloid	0.950959	0.998186	0.0509083	-0.229538	-0.61373	13	SRP68, SEC62, SEC11C, SEC61B, SRP9, SEC11A, SPCS1, OXA1L, HSPA5, SRP72, SRP19, IMMP2L, SEC63
KEGG_RENIN_ANGIOTENSIN_SYSTEM	41	Myeloid	0.959538	0.998186	0.045862	0.281716	0.555419	5	THOP1
KEGG_RIBOSOME	41	Myeloid	0.856223	0.998186	0.0560596	-0.578352	-0.768877	1	UBA52
KEGG_SMALL_CELL_LUNG_CANCER	41	Myeloid	0.332149	0.998186	0.095288	0.303887	1.06785	39	PIK3R2, RELA, PIAS2, LAMC1, LAMB1, CHUK, PIK3CA, BIRC3, ITGA2
KEGG_TOLL_LIKE_RECEPTOR_SIGNALING_PATHWAY	41	Myeloid	0.970486	0.998186	0.0405756	0.193821	0.687895	40	PIK3R2, RELA, CHUK, PIK3CA, MAP2K1, FOS, CCL3, SPP1, CCL4, MAPK3, MAPK13, MAP2K4, TAB2, TICAM1
KEGG_TYPE_II_DIABETES_MELLITUS	41	Myeloid	0.547842	0.998186	0.0711327	0.350887	0.929812	13	PIK3R2, PRKCE, PIK3CA, CACNA1C, MAPK3, HK2
KEGG_T_CELL_RECEPTOR_SIGNALING_PATHWAY	41	Myeloid	0.84	0.998186	0.0613026	-0.209694	-0.795239	49	JUN, SOS1, SOS2, NFATC1, MAP3K8, MAP2K2, CD4, CBL, CARD11, VAV1, KRAS, PAK2, MAPK9
KEGG_VASOPRESSIN_REGULATED_WATER_REABSORPTION	41	Myeloid	0.994662	0.998186	0.0405756	0.174302	0.548973	24	DCTN1, ADCY3, CREB3L4
KEGG_VEGF_SIGNALING_PATHWAY	41	Myeloid	0.814361	0.998186	0.0489954	0.240206	0.788981	29	PIK3R2, NRAS, NFAT5, PIK3CA, NFATC4, MAP2K1, NFATC3, VEGFA, MAPK3, MAPK13
REACTOME_ABC_TRANSPORTER_DISORDERS	41	Myeloid	0.928309	0.998186	0.0452247	0.211603	0.715616	33	ERLIN2, SEM1, PSMA3, PSMA5, PSMD14, ABCA3
REACTOME_ACTIVATED_NTRK2_SIGNALS_THROUGH_FRS2_AND_FRS3	41	Myeloid	0.840077	0.998186	0.0519512	0.355897	0.70167	5	NRAS
REACTOME_ACTIVATION_OF_THE_AP_1_FAMILY_OF_TRANSCRIPTION_FACTORS	41	Myeloid	0.697959	0.998186	0.0633597	-0.363684	-0.812704	7	JUN, MAPK9
REACTOME_ACTIVATION_OF_THE_PHOTOTRANSDUCTION_CASCADE	41	Myeloid	0.400376	0.998186	0.0878313	0.724116	1.09512	2	PDE6A
REACTOME_ACTIVATION_OF_THE_TFAP2_AP_2_FAMILY_OF_TRANSCRIPTION_FACTORS	41	Myeloid	0.51619	0.998186	0.0749279	0.553421	0.950737	3	WWOX, CITED2, CREBBP
REACTOME_ADP_SIGNALLING_THROUGH_P2Y_PURINOCEPTOR_12	41	Myeloid	0.607547	0.998186	0.0662842	0.372265	0.876539	9	GNG8, GNB5, GNB2
REACTOME_ADRENALINE_NORADRENALINE_INHIBITS_INSULIN_SECRETION	41	Myeloid	0.422139	0.998186	0.0847985	0.407642	1.02062	11	GNG8, CACNA1C, GNB5, GNB2
REACTOME_AKT_PHOSPHORYLATES_TARGETS_IN_THE_NUCLEUS	41	Myeloid	0.610236	0.998186	0.0681513	0.446738	0.910867	6	NR4A1, AKT2, CREB1, AKT1, FOXO1
REACTOME_ANTIGEN_PROCESSING_CROSS_PRESENTATION	41	Myeloid	0.591696	0.998186	0.0633597	0.254425	0.93067	50	SNAP23, TAP2, MRC1, PSME2, SEM1, CHUK, PSMA3, PSMA5, PSMD14
REACTOME_ANTIMICROBIAL_PEPTIDES	41	Myeloid	0.693582	0.998186	0.0643583	-0.412808	-0.82246	5	CD4, LYZ
REACTOME_APC_C_CDH1_MEDIATED_DEGRADATION_OF_CDC20_AND_OTHER_APC_C_CDH1_TARGETED_PROTEINS_IN_LATE_MITOSIS_EARLY_G1	41	Myeloid	0.984234	0.998186	0.0518458	-0.196721	-0.634513	25	CDC27, PSMD3, CDC23, ANAPC5, PSMD13, PSMC4, PSMD6
REACTOME_APC_C_MEDIATED_DEGRADATION_OF_CELL_CYCLE_PROTEINS	41	Myeloid	0.993135	0.998186	0.052163	-0.178902	-0.59657	30	CDK2, CDC27, PSMD3, CDC23, ANAPC5, PSMD13, PSMC4, PSMD6
REACTOME_APOPTOSIS	41	Myeloid	0.993266	0.998186	0.0380842	0.171698	0.669009	75	HMGB2, TFDP1, TP53BP2, LMNB1, C1QBP, BAX, SEM1, GSN, PSMA3, PSMA5, PSMD14
REACTOME_APOPTOTIC_FACTOR_MEDIATED_RESPONSE	41	Myeloid	0.460938	0.998186	0.0822055	0.468861	1.01668	7	C1QBP, BAX
REACTOME_ASSEMBLY_OF_ACTIVE_LPL_AND_LIPC_LIPASE_COMPLEXES	41	Myeloid	0.55684	0.998186	0.0716527	0.477748	0.941906	5	LMF1, LMF2
REACTOME_ASYMMETRIC_LOCALIZATION_OF_PCP_PROTEINS	41	Myeloid	0.526786	0.998186	0.0706196	0.30333	0.951159	23	SEM1, PSMA3, FZD1, PSMA5, PSMD14, PSMC3, PSMC5, PSMB2, PSMB5, PSMA1, PSMB7
REACTOME_ATF6_ATF6_ALPHA_ACTIVATES_CHAPERONE_GENES	41	Myeloid	0.679688	0.998186	0.0625237	0.381771	0.827836	7	DDIT3
REACTOME_AUF1_HNRNP_D0_BINDS_AND_DESTABILIZES_MRNA	41	Myeloid	0.742609	0.998186	0.052913	0.268863	0.82351	21	SEM1, PSMA3, PSMA5, PSMD14, PSMC3, PSMC5, PSMB2, PSMB5, PSMA1, PSMB7
REACTOME_BETA_CATENIN_INDEPENDENT_WNT_SIGNALING	41	Myeloid	0.886199	0.998186	0.0601186	-0.198977	-0.79109	63	ARRB2, DVL3, CLTA, AGO3, RAC2, NFATC1, PSMD3, DAAM1, FZD6, AGO2, KRAS, PSMD13, PRKG1, PSMC4
REACTOME_CELLULAR_RESPONSE_TO_CHEMICAL_STRESS	41	Myeloid	0.995161	0.998186	0.0359969	0.1662	0.672936	97	COX7A2, RELA, COX8A, BRCA1, NCOA2, ABCF2, SEM1, CAT, FBXL17, PSMA3, NPLOC4, NCOA1, PSMA5, PSMD14, PRKAA2, TKT
REACTOME_CELLULAR_RESPONSE_TO_HEAT_STRESS	41	Myeloid	0.348028	0.998186	0.10882	-0.277893	-1.03721	46	NUP210, TPR, ST13, ATM, DNAJC2, RPTOR, RPA1, AAAS, SEH1L, NUP62, NUP160, SIRT1, POM121C, VCP, CCAR2
REACTOME_CELLULAR_RESPONSE_TO_STARVATION	41	Myeloid	0.744541	0.998186	0.0635008	-0.238181	-0.82795	33	RPTOR, EIF2AK4, SESN1, SEH1L, ATP6V1F, CASTOR1, CEBPB, CEBPG, SESN2, SH3BP4
REACTOME_CHEMOKINE_RECEPTORS_BIND_CHEMOKINES	41	Myeloid	0.703226	0.998186	0.0655321	-0.334975	-0.822057	10	CXCL12, CXCL16
REACTOME_CIRCADIAN_CLOCK	41	Myeloid	0.899533	0.998186	0.0577309	-0.200204	-0.785741	57	BHLHE41, CRTC1, CSNK2A2, PSMD3, NRIP1, RORC, CRY2, CRY1, PSMD13, SIRT1, CIPC, PSMC4, MED1, PSMD6, CHD9
REACTOME_CLASS_A_1_RHODOPSIN_LIKE_RECEPTORS	41	Myeloid	0.607639	0.998186	0.062249	0.25891	0.918906	40	F2RL2, S1PR2, CCR10, CYSLTR1, S1PR3, LPAR1, F2R, CCRL2, ADRA1B, OPRD1, CCL3, CCL4
REACTOME_COMPLEX_I_BIOGENESIS	41	Myeloid	0.95814	0.998186	0.0545681	-0.183303	-0.676158	43	NDUFAF3, NDUFV1, NDUFB8, NDUFS6, NDUFB11, NUBPL, NDUFAF6, NDUFB1, MT-ND1, NDUFS1, MT-ND2
REACTOME_CONDENSATION_OF_PROMETAPHASE_CHROMOSOMES	41	Myeloid	0.511407	0.998186	0.0753094	0.514657	0.957751	4	CCNB2, SMC2
REACTOME_CONSTITUTIVE_SIGNALING_BY_AKT1_E17K_IN_CANCER	41	Myeloid	0.981378	0.998186	0.0432769	0.223381	0.575948	12	CHUK, NR4A1, AKT2, CREB1, AKT1, AKT1S1, FOXO1, FOXO3, MLST8, CDKN1B, CDKN1A, MAPKAP1
REACTOME_COOPERATION_OF_PDCL_PHLP1_AND_TRIC_CCT_IN_G_PROTEIN_BETA_FOLDING	41	Myeloid	0.854167	0.998186	0.0503964	0.27062	0.729252	14	GNG8, PDCL, GNB5, GNB2, GNG10, CCT8
REACTOME_COOPERATION_OF_PREFOLDIN_AND_TRIC_CCT_IN_ACTIN_AND_TUBULIN_FOLDING	41	Myeloid	0.419355	0.998186	0.0928481	-0.409804	-1.00569	10	TUBA4A, TUBA1C, CCT6A, TCP1, PFDN6
REACTOME_CO_STIMULATION_BY_CD28	41	Myeloid	0.447964	0.998186	0.0919686	-0.332232	-0.996362	19	PPP2R5C, CD86, MAP3K8, VAV1, PAK2, MAPKAP1, PPP2R5A
REACTOME_CROSS_PRESENTATION_OF_SOLUBLE_EXOGENOUS_ANTIGENS_ENDOSOMES	41	Myeloid	0.471326	0.998186	0.0764767	0.314164	0.993622	25	MRC1, PSME2, SEM1, PSMA3, PSMA5, PSMD14, PSMC3, PSMC5, PSMB2, PSMB9, PSMB5, PSMA1, PSMB7, PSMB8
REACTOME_CYCLIN_A_CDK2_ASSOCIATED_EVENTS_AT_S_PHASE_ENTRY	41	Myeloid	0.745487	0.998186	0.0544556	0.247256	0.852442	36	TFDP1, CDC25A, SEM1, PSMA3, PSMA5, PSMD14, CKS1B, PSMC3, PSMC5, PSMB2
REACTOME_CYTOPROTECTION_BY_HMOX1	41	Myeloid	0.979058	0.998186	0.0404114	0.193406	0.620815	26	COX7A2, COX8A, NCOA2, NCOA1, BACH1, BLVRB
REACTOME_DEADENYLATION_DEPENDENT_MRNA_DECAY	41	Myeloid	0.986637	0.998186	0.0512184	-0.178725	-0.639393	37	CNOT4, LSM1, LSM2, EXOSC9, EXOSC3, CNOT2, PATL1, EXOSC8, NT5C3B
REACTOME_DECTIN_1_MEDIATED_NONCANONICAL_NF_KB_SIGNALING	41	Myeloid	0.490468	0.998186	0.0727141	0.304645	0.982463	27	RELA, SEM1, CHUK, PSMA3, PSMA5, PSMD14, PSMC3, PSMC5, PSMB2, PSMB5, PSMA1, PSMB7, CUL1
REACTOME_DEGRADATION_OF_AXIN	41	Myeloid	0.534759	0.998186	0.0697793	0.307463	0.949287	22	SEM1, TNKS, PSMA3, PSMA5, PSMD14, PSMC3, PSMC5, PSMB2, PSMB5, PSMA1, PSMB7
REACTOME_DEGRADATION_OF_BETA_CATENIN_BY_THE_DESTRUCTION_COMPLEX	41	Myeloid	0.894454	0.998186	0.045679	0.21905	0.765174	38	PPP2R1B, SEM1, PSMA3, PSMA5, PSMD14, FRAT2, HDAC1, APC, PSMC3, PSMC5, PSMB2
REACTOME_DEGRADATION_OF_DVL	41	Myeloid	0.987455	0.998186	0.0412376	0.188371	0.595772	25	SEM1, PSMA3, PSMA5, PSMD14, PSMC3, PSMC5, DACT1, PSMB2
REACTOME_DEGRADATION_OF_GLI1_BY_THE_PROTEASOME	41	Myeloid	0.842294	0.998186	0.048506	0.245964	0.777921	25	SEM1, PSMA3, PSMA5, PSMD14, NUMB, PSMC3, PSMC5, PSMB2, PSMB5, PSMA1, PSMB7, CUL1
REACTOME_DEPOSITION_OF_NEW_CENPA_CONTAINING_NUCLEOSOMES_AT_THE_CENTROMERE	41	Myeloid	0.296875	0.998186	0.107972	0.532847	1.15543	7	OIP5, CENPS
REACTOME_DNA_DAMAGE_BYPASS	41	Myeloid	0.58363	0.998186	0.0653834	0.293484	0.924345	24	RPA2, PCNA, NPLOC4, RFC4, POLE2, RCHY1
REACTOME_DNA_REPLICATION_PRE_INITIATION	41	Myeloid	0.647585	0.998186	0.0606404	0.255692	0.893169	38	ORC5, MCM6, RPA2, SEM1, PSMA3, POLE2, PSMA5, PSMD14, KPNA6
REACTOME_DNA_STRAND_ELONGATION	41	Myeloid	0.390476	0.998186	0.0899861	0.377392	1.03721	15	MCM6, RPA2, PCNA, RFC4
REACTOME_DOWNSTREAM_SIGNALING_EVENTS_OF_B_CELL_RECEPTOR_BCR	41	Myeloid	0.912343	0.998186	0.0447749	0.214155	0.748074	38	NRAS, RELA, SEM1, CHUK, PSMA3, PSMA5, PSMD14
REACTOME_E3_UBIQUITIN_LIGASES_UBIQUITINATE_TARGET_PROTEINS	41	Myeloid	0.706818	0.998186	0.0679923	-0.263783	-0.83754	24	UBE2D2, DERL1, SELENOS, RTF1, CTR9, UBE2A, SHPRH
REACTOME_EARLY_PHASE_OF_HIV_LIFE_CYCLE	41	Myeloid	0.927734	0.998186	0.048022	0.284815	0.617594	7	XRCC5, BANF1, LIG1, CXCR4
REACTOME_ELEVATION_OF_CYTOSOLIC_CA2_LEVELS	41	Myeloid	0.758403	0.998186	0.0607719	-0.403977	-0.753867	4	P2RX4
REACTOME_ESTROGEN_DEPENDENT_NUCLEAR_EVENTS_DOWNSTREAM_OF_ESR_MEMBRANE_SIGNALING	41	Myeloid	0.985075	0.998186	0.0492918	-0.211473	-0.536835	11	PTK2, CDKN1B, CCND1, FOXO3, BCL2, UHMK1, AKT1, CREB1, AKT2, MAPK3, FOS
REACTOME_EUKARYOTIC_TRANSLATION_INITIATION	41	Myeloid	0.472371	0.998186	0.0760837	0.340789	0.989028	17	EIF1AX, EIF3H, EIF5B, EIF2B1, EIF3G, EIF2B5
REACTOME_FCERI_MEDIATED_NF_KB_ACTIVATION	41	Myeloid	0.943942	0.998186	0.0437126	0.203661	0.708428	37	RASGRP2, RELA, SEM1, CHUK, PSMA3, PSMA5, PSMD14
REACTOME_FOLDING_OF_ACTIN_BY_CCT_TRIC	41	Myeloid	0.407563	0.998186	0.0931455	-0.581265	-1.0847	4	CCT6A, TCP1
REACTOME_FORMATION_OF_INCISION_COMPLEX_IN_GG_NER	41	Myeloid	0.414414	0.998186	0.0962406	-0.344383	-1.01489	18	ERCC5, RNF111, DDB1, RPA1, CUL4B
REACTOME_FORMATION_OF_TC_NER_PRE_INCISION_COMPLEX	41	Myeloid	0.466192	0.998186	0.0766747	0.316538	0.996953	24	COPS8, ERCC6, POLR2A, ERCC8, POLR2B, GPS1
REACTOME_FOXO_MEDIATED_TRANSCRIPTION_OF_CELL_CYCLE_GENES	41	Myeloid	0.842857	0.998186	0.0544556	-0.314465	-0.702718	7	CDKN1A, CDKN1B, FOXO3, RBL2, FOXO1, BTG1, CCNG2
REACTOME_FRS_MEDIATED_FGFR1_SIGNALING	41	Myeloid	0.856299	0.998186	0.052057	0.343595	0.700565	6	NRAS, FGF10
REACTOME_FRS_MEDIATED_FGFR2_SIGNALING	41	Myeloid	0.856299	0.998186	0.052057	0.343595	0.700565	6	NRAS, FGF10
REACTOME_FRS_MEDIATED_FGFR3_SIGNALING	41	Myeloid	0.840077	0.998186	0.0519512	0.355897	0.70167	5	NRAS
REACTOME_FRS_MEDIATED_FGFR4_SIGNALING	41	Myeloid	0.840077	0.998186	0.0519512	0.355897	0.70167	5	NRAS
REACTOME_G0_AND_EARLY_G1	41	Myeloid	0.296435	0.998186	0.105521	0.458006	1.14671	11	TFDP1, CDC25A, PCNA
REACTOME_GENE_AND_PROTEIN_EXPRESSION_BY_JAK_STAT_SIGNALING_AFTER_INTERLEUKIN_12_STIMULATION	41	Myeloid	0.86631	0.998186	0.0469759	0.248176	0.745589	20	LMNB1, PSME2
REACTOME_GENE_SILENCING_BY_RNA	41	Myeloid	0.755793	0.998186	0.0532386	0.273592	0.794012	17	POLR2A, MYBL1, POLR2B, TARBP2
REACTOME_GLOBAL_GENOME_NUCLEOTIDE_EXCISION_REPAIR_GG_NER	41	Myeloid	0.523979	0.998186	0.0706196	0.274906	0.96601	39	ACTR8, RPA2, PCNA, PARP2, COPS8, RFC4, POLE2, XPC, GPS1, LIG3
REACTOME_HEDGEHOG_LIGAND_BIOGENESIS	41	Myeloid	0.944541	0.998186	0.0417397	0.210708	0.679523	27	SEM1, PSMA3, PSMA5, PSMD14, PSMC3, PSMC5, PSMB2, P4HB, PSMB5, PSMA1, PSMB7
REACTOME_HEME_BIOSYNTHESIS	41	Myeloid	0.926782	0.998186	0.0474483	0.311424	0.613989	5	COX10
REACTOME_HIV_ELONGATION_ARREST_AND_RECOVERY	41	Myeloid	0.575964	0.998186	0.0782955	-0.315206	-0.911625	17	SSRP1, ELL, CCNK, NELFCD, ELOC
REACTOME_HIV_INFECTION	41	Myeloid	0.808786	0.998186	0.067676	-0.197961	-0.863032	110	SLC25A6, NUP210, TPR, TSG101, AP1G1, SSRP1, TAF8, AAAS, CHMP4B, PSMD3, CD4, SEH1L, ELL, NCBP1, CCNK, NELFCD, CHMP4A, VPS28, ELMO1, NUP62, VPS4A, ELOC, GTF2A1, FURIN, NUP160, PSMD13, PAK2, POM121C, PSMC4, GTF2H4, PSMD6, CHMP6
REACTOME_HIV_LIFE_CYCLE	41	Myeloid	0.464891	0.998186	0.0937465	-0.241142	-0.984824	74	NUP210, TPR, TSG101, SSRP1, TAF8, AAAS, CHMP4B, CD4, SEH1L, ELL, NCBP1, CCNK, NELFCD, CHMP4A, VPS28, NUP62, VPS4A, ELOC, GTF2A1, FURIN, NUP160
REACTOME_HIV_TRANSCRIPTION_ELONGATION	41	Myeloid	0.72973	0.998186	0.0659816	-0.277512	-0.817824	18	SSRP1, ELL, NCBP1, NELFCD, ELOC
REACTOME_HOST_INTERACTIONS_OF_HIV_FACTORS	41	Myeloid	0.918072	0.998186	0.0582216	-0.193549	-0.771201	64	SLC25A6, NUP210, TPR, AP1G1, AAAS, PSMD3, CD4, SEH1L, ELMO1, NUP62, ELOC, NUP160, PSMD13, PAK2, POM121C, PSMC4
REACTOME_HSF1_ACTIVATION	41	Myeloid	0.934322	0.998186	0.0514265	-0.267062	-0.642383	9	RPA1, VCP, HSPB1, UBB
REACTOME_INCRETIN_SYNTHESIS_SECRETION_AND_INACTIVATION	41	Myeloid	0.388664	0.998186	0.0937465	-0.504671	-1.07083	6	GNB1, SEC11C, TCF7L2, SEC11A, CTNNB1, SPCS1
REACTOME_INHIBITION_OF_DNA_RECOMBINATION_AT_TELOMERE	41	Myeloid	0.337058	0.998186	0.0972151	0.461934	1.11765	10	TERF2, POLR2A, POLR2B
REACTOME_INTERLEUKIN_10_SIGNALING	41	Myeloid	0.288136	0.998186	0.11524	-0.48805	-1.17394	9	TNFRSF1B, CD86, IL10RB, LIF
REACTOME_INTERLEUKIN_12_FAMILY_SIGNALING	41	Myeloid	0.895652	0.998186	0.0443293	0.236065	0.723051	21	LMNB1, PSME2
REACTOME_INTERLEUKIN_12_SIGNALING	41	Myeloid	0.895652	0.998186	0.0443293	0.236065	0.723051	21	LMNB1, PSME2
REACTOME_INTERLEUKIN_17_SIGNALING	41	Myeloid	0.421634	0.998186	0.0940503	-0.282921	-0.999779	35	JUN, TAB3, DUSP7, MEF2A, MAP3K8, IL17RC, NOD1, MAPK7
REACTOME_KERATAN_SULFATE_DEGRADATION	41	Myeloid	0.74761	0.998186	0.057006	0.350114	0.78568	8	HEXB
REACTOME_LAGGING_STRAND_SYNTHESIS	41	Myeloid	0.420263	0.998186	0.0850427	0.409739	1.02587	11	RPA2, PCNA, RFC4
REACTOME_MAPK_TARGETS_NUCLEAR_EVENTS_MEDIATED_BY_MAP_KINASES	41	Myeloid	0.405896	0.998186	0.0978773	-0.355287	-1.02754	17	JUN, DUSP7, MEF2A, MAPK7, MAPK9
REACTOME_METABOLISM_OF_POLYAMINES	41	Myeloid	0.798932	0.998186	0.0506004	0.25318	0.797404	24	SEM1, PSMA3, PSMA5, PSMD14, PSMC3, PSMC5, PSMB2, PSMB5, PSMA1, PSMB7
REACTOME_MISMATCH_REPAIR	41	Myeloid	0.909944	0.998186	0.04707	0.269927	0.675819	11	RPA2, PCNA
REACTOME_MITOCHONDRIAL_CALCIUM_ION_TRANSPORT	41	Myeloid	0.954972	0.998186	0.0448645	0.23696	0.627917	13	LETM1, MCUB, VDAC1, MICU2, STOML2, AKAP1, AFG3L2
REACTOME_MITOCHONDRIAL_PROTEIN_IMPORT	41	Myeloid	0.583524	0.998186	0.0780892	-0.275624	-0.92743	31	SLC25A6, CMC4, COQ2, NDUFB8, TOMM22, COX17, COA4, CHCHD10, PAM16, TIMM23, GRPEL1
REACTOME_MITOCHONDRIAL_TRANSLATION	41	Myeloid	0.975113	0.998186	0.0524828	-0.197731	-0.592995	19	MTRF1, TUFM, MTIF2, MT-ND1, MT-ND2, MT-ND3, MT-ND5, MT-CO2, MT-ND4, MT-ATP6, MT-ND4L, MT-ND6, OXA1L, MT-CO3, DAP3, MALSU1, MTIF3, NDUFAB1, TSFM
REACTOME_MITOPHAGY	41	Myeloid	0.914591	0.998186	0.0444181	0.223878	0.705116	24	TOMM5, TOMM6, PRKN, PGAM5, VDAC1, TOMM7, MFN2
REACTOME_MITOTIC_PROPHASE	41	Myeloid	0.422067	0.998186	0.0810802	0.278479	1.00594	46	PPP2R1B, USO1, LMNB1, NUP107, NUP214, NUP93, KMT5A, CCNB2, POM121, SMC2, BLZF1, LEMD3
REACTOME_MRNA_DECAY_BY_5_TO_3_EXORIBONUCLEASE	41	Myeloid	0.34322	0.998186	0.103958	-0.460576	-1.10786	9	LSM1, LSM2, PATL1
REACTOME_MRNA_SPLICING_MINOR_PATHWAY	41	Myeloid	0.978873	0.998186	0.0540088	-0.18805	-0.615494	28	SRSF2, SF3B3, NCBP1, SF3B5, SNRNP25, EFTUD2, SNRPF
REACTOME_MTORC1_MEDIATED_SIGNALLING	41	Myeloid	0.606452	0.998186	0.0728939	-0.357395	-0.87708	10	RPTOR, EEF2K
REACTOME_NEDDYLATION	41	Myeloid	0.995106	0.998186	0.0365315	0.172668	0.708964	109	DCAF5, DCAF4, BRCA1, COPS8, SEM1, FBXL5, FBXO31, FBXO11, PSMA3, NPLOC4, ERCC8, KBTBD7, PSMA5, RBBP5, PSMD14, DDA1, GPS1
REACTOME_NEGATIVE_EPIGENETIC_REGULATION_OF_RRNA_EXPRESSION	41	Myeloid	0.846429	0.998186	0.0481184	0.240982	0.755653	23	ARID4B, TAF1D, TBP
REACTOME_NEGATIVE_REGULATION_OF_NOTCH4_SIGNALING	41	Myeloid	0.983986	0.998186	0.0410713	0.195995	0.617296	24	SEM1, PSMA3, PSMA5, PSMD14, PSMC3, PSMC5, PSMB2, PSMB5, PSMA1, PSMB7, CUL1
REACTOME_NGF_STIMULATED_TRANSCRIPTION	41	Myeloid	0.515766	0.998186	0.0838361	-0.321785	-0.948296	18	TRIB1, JUNB, CHD4
REACTOME_NICOTINATE_METABOLISM	41	Myeloid	0.673774	0.998186	0.0672065	-0.308112	-0.823819	13	CD38, PARP4, PARP14
REACTOME_NUCLEAR_EVENTS_KINASE_AND_TRANSCRIPTION_FACTOR_ACTIVATION	41	Myeloid	0.723898	0.998186	0.0678338	-0.253467	-0.838044	29	TRIB1, JUNB, CHD4, DUSP7, MEF2A, MAPK7
REACTOME_ORC1_REMOVAL_FROM_CHROMATIN	41	Myeloid	0.672444	0.998186	0.0573667	0.272494	0.878778	27	ORC5, MCM6, SEM1, PSMA3, PSMA5, PSMD14, PSMC3, PSMC5, PSMB2, MCM4, PSMB5, PSMA1, PSMB7, CUL1
REACTOME_P38MAPK_EVENTS	41	Myeloid	0.903543	0.998186	0.0495902	0.32226	0.657065	6	NRAS
REACTOME_PCP_CE_PATHWAY	41	Myeloid	0.683973	0.998186	0.0692836	-0.241234	-0.867442	38	ARRB2, DVL3, CLTA, RAC2, PSMD3, DAAM1, FZD6, PSMD13, PSMC4, PSMD6
REACTOME_PEPTIDE_LIGAND_BINDING_RECEPTORS	41	Myeloid	0.806306	0.998186	0.0611693	-0.2413	-0.778299	25	FPR3, CXCL12, CXCL16, C3, SSTR5, NPY5R, ECE1, EDNRA
REACTOME_PHASE_II_CONJUGATION_OF_COMPOUNDS	41	Myeloid	0.884817	0.998186	0.0450443	0.228486	0.733419	26	GSTA4, UGDH, PODXL2, GLYATL1, CHAC2, ESD
REACTOME_PIWI_INTERACTING_RNA_PIRNA_BIOGENESIS	41	Myeloid	0.312849	0.998186	0.101714	0.471249	1.14019	10	POLR2A, MYBL1, POLR2B
REACTOME_PLASMA_LIPOPROTEIN_REMODELING	41	Myeloid	0.957935	0.998186	0.0455878	0.268056	0.601536	8	LMF1, LMF2
REACTOME_PROCESSING_OF_CAPPED_INTRONLESS_PRE_MRNA	41	Myeloid	0.603412	0.998186	0.0727141	-0.351029	-0.891105	11	PCF11, WDR33, NCBP1, SNRPF, CPSF7
REACTOME_PROCESSING_OF_SMDT1	41	Myeloid	0.76129	0.998186	0.0617054	-0.31769	-0.779638	10	MCU, SMDT1, MICU3
REACTOME_PROCESSIVE_SYNTHESIS_ON_THE_C_STRAND_OF_THE_TELOMERE	41	Myeloid	0.484906	0.998186	0.0776799	0.418834	0.986191	9	TERF2, RPA2, PCNA
REACTOME_PROCESSIVE_SYNTHESIS_ON_THE_LAGGING_STRAND	41	Myeloid	0.659656	0.998186	0.0629395	0.377225	0.846519	8	RPA2, PCNA
REACTOME_PROGRAMMED_CELL_DEATH	41	Myeloid	0.943548	0.998186	0.0384787	0.191908	0.775913	96	HMGB2, TFDP1, TP53BP2, LMNB1, C1QBP, BAX, STUB1, SEM1, GSN, PSMA3, IRF2, BIRC3, PRKN, PSMA5, PSMD14
REACTOME_PROLONGED_ERK_ACTIVATION_EVENTS	41	Myeloid	0.861224	0.998186	0.0534572	-0.305134	-0.681865	7	RAPGEF1, MAP2K2
REACTOME_PROTEIN_FOLDING	41	Myeloid	0.64745	0.998186	0.0711327	-0.2497	-0.87512	34	TBCC, NOP56, TUBA4A, CSNK2A2, USP11, TUBA1C, CCT6A, FBXW5, TCP1, FBXW7, PFDN6, GNB1
REACTOME_PROTEIN_LOCALIZATION	41	Myeloid	0.406948	0.998186	0.103197	-0.255626	-1.01307	66	SLC25A6, GSTK1, UBE2D2, CMC4, USP9X, CROT, VAPA, COQ2, NDUFB8, SLC27A2, ALDH3A2, TOMM22, COX17, VAMP2, COA4, CHCHD10, PAM16, CAMLG, TIMM23, GRPEL1, SGTA
REACTOME_PROTEIN_UBIQUITINATION	41	Myeloid	0.747768	0.998186	0.0643583	-0.236878	-0.838209	36	UBE2D2, USP9X, DERL1, UBE2H, SELENOS, RTF1, CTR9, UBE2A, SHPRH, UBE2K, VCP
REACTOME_RECEPTOR_MEDIATED_MITOPHAGY	41	Myeloid	0.674948	0.998186	0.0656814	-0.41935	-0.835493	5	CSNK2A2, MAP1LC3A
REACTOME_RECOGNITION_AND_ASSOCIATION_OF_DNA_GLYCOSYLASE_WITH_SITE_CONTAINING_AN_AFFECTED_PURINE	41	Myeloid	0.89924	0.998186	0.048215	0.349901	0.651148	4	TERF2
REACTOME_RECOGNITION_OF_DNA_DAMAGE_BY_PCNA_CONTAINING_REPLICATION_COMPLEX	41	Myeloid	0.519266	0.998186	0.0727141	0.335886	0.955311	16	RPA2, PCNA, RFC4, POLE2
REACTOME_REGULATION_OF_EXPRESSION_OF_SLITS_AND_ROBOS	41	Myeloid	0.981949	0.998186	0.0418239	0.189688	0.65397	36	ROBO1, SEM1, PSMA3, PSMA5, RBM8A, PSMD14
REACTOME_REGULATION_OF_HMOX1_EXPRESSION_AND_ACTIVITY	41	Myeloid	0.614068	0.998186	0.0661326	0.475679	0.885215	4	BACH1
REACTOME_REGULATION_OF_PTEN_STABILITY_AND_ACTIVITY	41	Myeloid	0.739823	0.998186	0.0538979	0.251114	0.840778	31	STUB1, SEM1, TNKS, PSMA3, PSMA5, PSMD14, PSMC3, PSMC5, PTEN, PSMB2
REACTOME_REGULATION_OF_RAS_BY_GAPS	41	Myeloid	0.444834	0.998186	0.0782955	0.309004	1.01496	29	NRAS, SEM1, PSMA3, RASA1, KBTBD7, PSMA5, PSMD14
REACTOME_REGULATION_OF_RUNX2_EXPRESSION_AND_ACTIVITY	41	Myeloid	0.990719	0.998186	0.052913	-0.175203	-0.579279	29	HIVEP3, PSMD3, RUNX2, ESR1, PSMD13, PSMC4, ESRRA, PSMD6
REACTOME_REGULATION_OF_RUNX3_EXPRESSION_AND_ACTIVITY	41	Myeloid	0.691071	0.998186	0.0574877	0.274911	0.862045	23	SEM1, PSMA3, PSMA5, PSMD14, PSMC3, PSMC5, PSMB2, PSMB5, CBFB, PSMA1, PSMB7
REACTOME_RESPIRATORY_ELECTRON_TRANSPORT	41	Myeloid	0.398347	0.998186	0.0810802	0.260129	1.02648	81	SLC25A12, SLC25A11, COX7A2, NDUFA2, UQCR11, COX20, RAB5IF, PET100, LYRM7, COX8A, LETM1, CMC1, DMAC1, NDUFAF4
REACTOME_RESPIRATORY_ELECTRON_TRANSPORT_ATP_SYNTHESIS_BY_CHEMIOSMOTIC_COUPLING_AND_HEAT_PRODUCTION_BY_UNCOUPLING_PROTEINS	41	Myeloid	0.985075	0.998186	0.0377705	0.174972	0.683679	71	NDUFA2, UQCR11, COX20, COX8A, ATP5F1D, ATP5MC3, NDUFAF4, TRAP1, ATP5F1C, ATP5MF, NDUFAB1, NDUFB5, SURF1, NDUFS5, NDUFB9, CYC1
REACTOME_RESPONSE_OF_EIF2AK4_GCN2_TO_AMINO_ACID_DEFICIENCY	41	Myeloid	0.559322	0.998186	0.0762797	-0.377387	-0.907757	9	EIF2AK4, CEBPB, CEBPG
REACTOME_RHO_GTPASES_ACTIVATE_WASPS_AND_WAVES	41	Myeloid	0.404545	0.998186	0.0982123	-0.319467	-1.01434	24	ARPC4, WIPF1, ACTR2, ABI2, ARPC5, PTK2, ARPC1A, ACTR3, WASL, ACTG1
REACTOME_RNA_POLYMERASE_I_PROMOTER_ESCAPE	41	Myeloid	0.368715	0.998186	0.0919686	0.415909	1.07235	12	TAF1D, TBP, CBX3
REACTOME_RRNA_MODIFICATION_IN_THE_NUCLEUS_AND_CYTOSOL	41	Myeloid	0.40724	0.998186	0.0975449	-0.3227	-1.01516	23	SNU13, TRMT112, RRP36, HEATR1, NOP56, NAT10, WDR75, MPHOSPH10, WDR46, DCAF13, DDX52, BMS1
REACTOME_RRNA_PROCESSING	41	Myeloid	0.434466	0.998186	0.0978773	-0.255845	-0.9895	55	SNU13, TRMT112, RRP36, HEATR1, RCC1L, NOP56, BYSL, EBNA1BP2, RPP14, EXOSC10, EXOSC9, NAT10, WDR75, MPHOSPH10, TRMT10C, ELAC2, WDR46, EXOSC3, DCAF13, PELP1, DDX52, MRM2, BMS1
REACTOME_RUNX1_REGULATES_TRANSCRIPTION_OF_GENES_INVOLVED_IN_DIFFERENTIATION_OF_HSCS	41	Myeloid	0.401051	0.998186	0.0838361	0.316239	1.03872	29	TCF12, SEM1, PSMA3, PSMA5, PSMD14, PSMC3, PSMC5, PSMB2, LMO2, PSMB5, CBFB, PSMA1, PSMB7
REACTOME_SCF_SKP2_MEDIATED_DEGRADATION_OF_P27_P21	41	Myeloid	0.845754	0.998186	0.0467883	0.239213	0.771451	27	SEM1, PSMA3, PSMA5, PSMD14, CKS1B, PSMC3, PSMC5, PSMB2, PSMB5, PSMA1, PSMB7, CUL1
REACTOME_SELENOAMINO_ACID_METABOLISM	41	Myeloid	0.277419	0.998186	0.118815	-0.475948	-1.16802	10	SEPSECS, EEFSEC, SEPHS2
REACTOME_SEROTONIN_RECEPTORS	41	Myeloid	0.497854	0.998186	0.0831291	-0.76252	-1.01371	1	HTR2B
REACTOME_SHC_MEDIATED_CASCADE_FGFR1	41	Myeloid	0.82659	0.998186	0.0526973	0.364516	0.718663	5	NRAS, FGF10
REACTOME_SHC_MEDIATED_CASCADE_FGFR3	41	Myeloid	0.819328	0.998186	0.0571259	-0.382455	-0.713703	4	SOS1, KRAS
REACTOME_SHC_MEDIATED_CASCADE_FGFR4	41	Myeloid	0.819328	0.998186	0.0571259	-0.382455	-0.713703	4	SOS1, KRAS
REACTOME_SIGNALING_BY_CYTOSOLIC_FGFR1_FUSION_MUTANTS	41	Myeloid	0.648184	0.998186	0.0637845	0.379708	0.852092	8	MYO18A, PIK3CA
REACTOME_SIGNALING_BY_LEPTIN	41	Myeloid	0.623404	0.998186	0.0709609	-0.650415	-0.955728	2	SOCS3
REACTOME_SIGNALING_BY_NOTCH4	41	Myeloid	0.990958	0.998186	0.041488	0.174317	0.606356	37	NOTCH2, SEM1, PSMA3, FLT4, PSMA5, PSMD14
REACTOME_SIGNALING_BY_NTRKS	41	Myeloid	0.844186	0.998186	0.0605093	-0.2052	-0.808629	58	TRIB1, JUNB, CHD4, RIT1, RAPGEF1, CLTA, SOS1, DUSP7, MEF2A, MAP2K2, MAPK7, RALGDS, FURIN, KRAS, ID3, DNM1, REST, TIAM1
REACTOME_SIGNALING_BY_ROBO_RECEPTORS	41	Myeloid	0.662651	0.998186	0.0741759	-0.226201	-0.901301	64	CXCL12, RNPS1, VASP, SOS1, SOS2, PRKAR2A, PSMD3, SRGAP1, NCBP1, CAP2, ELOC, PSMD13, PAK2, PRKACB, PSMC4, GSPT1, PSMD6
REACTOME_SIGNALING_BY_WNT	41	Myeloid	0.804627	0.998186	0.067676	-0.199563	-0.867393	109	SFRP2, SOX9, ARRB2, PPP2R5C, CCDC88C, DVL3, TLE3, KLHL12, CLTA, CSNK2A2, AGO3, RAC2, NFATC1, YWHAZ, PSMD3, DAAM1, FZD6, AGO2, KRAS, PSMD13, PRKG1, PSMC4, PPP2R5A, BCL9, PORCN, CSNK1G2, PSMD6, USP34
REACTOME_SIGNALLING_TO_ERKS	41	Myeloid	0.455142	0.998186	0.0891647	-0.347962	-0.989764	16	RIT1, RAPGEF1, SOS1, MAP2K2, RALGDS, KRAS
REACTOME_SIGNAL_AMPLIFICATION	41	Myeloid	0.954972	0.998186	0.0448645	0.233625	0.619081	13	GNG8, GNB5, GNB2
REACTOME_SLBP_DEPENDENT_PROCESSING_OF_REPLICATION_DEPENDENT_HISTONE_PRE_MRNAS	41	Myeloid	0.612159	0.998186	0.0711327	-0.555527	-0.922532	3	NCBP1, SNRPF
REACTOME_SRP_DEPENDENT_COTRANSLATIONAL_PROTEIN_TARGETING_TO_MEMBRANE	41	Myeloid	0.345733	0.998186	0.105521	-0.384921	-1.09489	16	SRP68, SSR1, RPN1
REACTOME_STABILIZATION_OF_P53	41	Myeloid	0.966192	0.998186	0.0419082	0.203029	0.63945	24	SEM1, PSMA3, PSMA5, PSMD14, PSMC3, PSMC5, PSMB2
REACTOME_STRIATED_MUSCLE_CONTRACTION	41	Myeloid	0.769068	0.998186	0.0605093	-0.318933	-0.767154	9	TMOD2, DMD, TMOD3, VIM, TPM2
REACTOME_SUMOYLATION_OF_TRANSCRIPTION_COFACTORS	41	Myeloid	0.743243	0.998186	0.0650878	-0.252356	-0.813959	25	NCOR2, PHC2, CBX8, HIPK2
REACTOME_SWITCHING_OF_ORIGINS_TO_A_POST_REPLICATIVE_STATE	41	Myeloid	0.983813	0.998186	0.0415718	0.190539	0.64205	32	ORC5, MCM6, SEM1, PSMA3, PSMA5, PSMD14
REACTOME_SYNTHESIS_OF_DNA	41	Myeloid	0.549223	0.998186	0.0668966	0.262967	0.947445	44	ORC5, MCM6, RPA2, PCNA, SEM1, PSMA3, RFC4, POLE2, PSMA5, PSMD14
REACTOME_SYNTHESIS_SECRETION_AND_INACTIVATION_OF_GLUCOSE_DEPENDENT_INSULINOTROPIC_POLYPEPTIDE_GIP	41	Myeloid	0.69392	0.998186	0.0649408	-0.504399	-0.837627	3	SEC11C, SEC11A, SPCS1
REACTOME_S_PHASE	41	Myeloid	0.641766	0.998186	0.0585938	0.239312	0.917512	63	TFDP1, ORC5, CDC25A, MCM6, RPA2, PCNA, SEM1, PSMA3, RFC4, POLE2, PSMA5, PSMD14
REACTOME_TCF_DEPENDENT_SIGNALING_IN_RESPONSE_TO_WNT	41	Myeloid	0.815981	0.998186	0.0640704	-0.211289	-0.844767	67	SFRP2, SOX9, PPP2R5C, CCDC88C, DVL3, TLE3, KLHL12, CSNK2A2, YWHAZ, PSMD3, FZD6, PSMD13, PSMC4, PPP2R5A, BCL9, CSNK1G2, PSMD6, USP34
REACTOME_TERMINATION_OF_O_GLYCAN_BIOSYNTHESIS	41	Myeloid	0.434694	0.998186	0.0878313	-0.454537	-1.01573	7	MUC20
REACTOME_TETRAHYDROBIOPTERIN_BH4_SYNTHESIS_RECYCLING_SALVAGE_AND_REGULATION	41	Myeloid	0.763103	0.998186	0.0603786	-0.463458	-0.769639	3	DHFR, HSP90AA1, AKT1
REACTOME_THE_ROLE_OF_GTSE1_IN_G2_M_PROGRESSION_AFTER_G2_CHECKPOINT	41	Myeloid	0.71875	0.998186	0.0543434	0.261683	0.853047	28	TUBA1B, SEM1, PSMA3, CCNB2, PSMA5, PSMD14
REACTOME_THROMBIN_SIGNALLING_THROUGH_PROTEINASE_ACTIVATED_RECEPTORS_PARS	41	Myeloid	0.359848	0.998186	0.0943564	0.394158	1.06215	14	F2RL2, GNG8, F2R, GNB5, GNB2, MAPK3, GNG10
REACTOME_THROMBOXANE_SIGNALLING_THROUGH_TP_RECEPTOR	41	Myeloid	0.655493	0.998186	0.0619763	0.356806	0.863295	10	GNG8, GNB5, GNB2
REACTOME_TNFS_BIND_THEIR_PHYSIOLOGICAL_RECEPTORS	41	Myeloid	0.695312	0.998186	0.0614364	0.377334	0.818215	7	TNFSF18, TNFSF8
REACTOME_TNF_SIGNALING	41	Myeloid	0.315789	0.998186	0.114267	-0.31635	-1.06446	31	UBE2D2, MADD, TAB3, TRAF1, RNF31, RBCK1, SPPL2A
REACTOME_TOLL_LIKE_RECEPTOR_TLR1_TLR2_CASCADE	41	Myeloid	0.565421	0.998186	0.0808589	-0.235932	-0.925962	57	JUN, TAB3, DUSP7, S100A1, MEF2A, SIGIRR, MAP3K8, NOD1, LY96, LRRC14, PELI3, MAPK7
REACTOME_TP53_REGULATES_METABOLIC_GENES	41	Myeloid	0.408879	0.998186	0.0992333	-0.277752	-1.01703	42	SCO2, COX7C, PRDX5, GLS, RPTOR, AGO3, YWHAZ, SESN1, AGO2, COX4I1, SESN2, COX7A1, DDIT4, NDUFA4
REACTOME_TRANSCRIPTIONAL_REGULATION_BY_SMALL_RNAS	41	Myeloid	0.66348	0.998186	0.0626618	0.375833	0.843396	8	POLR2A, POLR2B, POLR2L, POLR2K
REACTOME_TRANSCRIPTIONAL_REGULATION_OF_PLURIPOTENT_STEM_CELLS	41	Myeloid	0.373796	0.998186	0.0931455	0.550701	1.08574	5	EPHA1, PBX1, EPAS1
REACTOME_TRANSCRIPTION_COUPLED_NUCLEOTIDE_EXCISION_REPAIR_TC_NER	41	Myeloid	0.298611	0.998186	0.100279	0.310846	1.10323	40	RPA2, PCNA, COPS8, ERCC6, POLR2A, RFC4, POLE2, ERCC8, POLR2B, GPS1, LIG3
REACTOME_TRANSCRIPTION_OF_THE_HIV_GENOME	41	Myeloid	0.711033	0.998186	0.0552496	0.26126	0.858137	29	NELFB, GTF2B, TBP, GTF2A2, POLR2A, GTF2E2, POLR2B
REACTOME_TRANSLATION	41	Myeloid	0.97293	0.998186	0.0364549	0.182483	0.745776	101	PELO, ANKZF1, EEF1A2, VARS2, EIF1AX, EIF3H, SEM1, PSMA3, NPLOC4, PSMA5, PSMD14, EIF5B, RCHY1, TSFM, RPN2, EIF2B1, NDUFAB1, NEMF, EIF3G, MTIF3, PSMC3, PSMC5, EIF2B5, PSMB2, NARS2
REACTOME_UCH_PROTEINASES	41	Myeloid	0.750452	0.998186	0.0542316	0.242331	0.842939	37	ACTR8, FOXK2, SEM1, PSMA3, PSMA5, PSMD14, KDM1B, UCHL3, PSMC3, PSMC5, PSMB2
REACTOME_VASOPRESSIN_REGULATES_RENAL_WATER_HOMEOSTASIS_VIA_AQUAPORINS	41	Myeloid	0.639929	0.998186	0.0610364	0.300813	0.873011	17	PRKAR1B, ADCY3, GNG8, GNB5, GNB2
HALLMARK_ADIPOGENESIS	67	T_cells	0.847185	0.998243	0.0672065	-0.11976	-0.784785	75	GPX4, ABCB8, UQCRQ, ESYT1, MDH2, ECH1, C3, RAB34, VEGFB, DLD, CHCHD10, IDH3A, CYC1, ACLY, ATL2
HALLMARK_ALLOGRAFT_REJECTION	67	T_cells	0.464169	0.998243	0.0723571	0.17836	0.978175	54	CCL5, MAP3K7, THY1, GBP2, GALNT1, TGFB2, IFNAR2, FYB1, MTIF2, CTSS, IFNGR1, CDKN2A
HALLMARK_ANDROGEN_RESPONSE	67	T_cells	0.714533	0.998243	0.0544556	0.164242	0.808169	38	TSC22D1, RAB4A, SMS, PLPP1, SEC24D, PTK2B, ACSL3, HERC3, IDI1
HALLMARK_ANGIOGENESIS	67	T_cells	0.680505	0.998243	0.0587186	0.229814	0.824882	14	SPP1, FSTL1, OLR1, LRPAP1, APP, LUM, COL5A2, COL3A1, TIMP1, VEGFA, S100A4, POSTN, PRG2
HALLMARK_APICAL_JUNCTION	67	T_cells	0.437824	0.998243	0.101351	-0.156576	-0.993147	63	SPEG, PBX2, RHOF, NECTIN2, CNN2, PECAM1, FBN1, VCL, MYH10, INPPL1, TSC1, IKBKG, MDK, RSU1, ACTG1, MVD, MPZL1, MMP2, ACTN1, MAP4K2, WNK4, TMEM8B, TSPAN4
HALLMARK_APICAL_SURFACE	67	T_cells	0.87931	0.998243	0.0495902	0.20056	0.649362	11	THY1, GATA3, IL2RG
HALLMARK_BILE_ACID_METABOLISM	67	T_cells	0.169039	0.998243	0.141225	0.326566	1.29444	19	BCAR3, AMACR, OPTN, SCP2, AR, IDI1, PFKM
HALLMARK_CHOLESTEROL_HOMEOSTASIS	67	T_cells	0.618056	0.998243	0.0614364	0.201427	0.874523	25	NIBAN1, PMVK, ALCAM, FDPS, TP53INP1, ETHE1, IDI1
HALLMARK_COAGULATION	67	T_cells	0.445013	0.998243	0.0995791	-0.169165	-0.991594	51	ISCU, LGMN, S100A1, CPQ, C3, HPN, PECAM1, FBN1, SIRT2, FYN, APOC2, PLAU
HALLMARK_COMPLEMENT	67	T_cells	0.788204	0.998243	0.0707899	-0.12211	-0.818304	82	PSMB9, CBLB, LGMN, DYRK2, CPQ, S100A9, C3, PIK3CA, COL4A2, IRF2, LCP2, IRF1, RNF4, EHD1, PLSCR1, FYN, TNFAIP3, C1QA, LIPA, DGKH, LAP3, RASGRP1, CASP7, GPD2, APOC1, USP15, SPOCK2, VCPIP1, CASP3, CTSO, DOCK4, CD55, GNG2, C1R, GNAI3, F3, GNGT2
HALLMARK_DNA_REPAIR	67	T_cells	0.4048	0.998243	0.0785029	0.179995	1.02387	64	POLR1D, POLR2I, TARBP2, TAF6, SMAD5, SSRP1, NME3, GMPR2, ELL, RAD51, RALA, UMPS, DGUOK, POLR2H, EDF1, NELFB, CSTF3, EIF1B, ERCC1, DDB1, LIG1, RBX1, AAAS, GUK1, GTF2H1
HALLMARK_E2F_TARGETS	67	T_cells	0.254372	0.998243	0.104733	0.199851	1.13007	62	TBRG4, NUP153, DDX39A, LMNB1, SSRP1, PNN, USP1, MRE11, EXOSC8, NOLC1, PHF5A, HMGB2, TCF19, RAD51AP1, TUBB, CDKN1A, MSH2, CDKN2A, UBR7, DCTPP1, CCP110, CTCF, LIG1, NOP56
HALLMARK_EPITHELIAL_MESENCHYMAL_TRANSITION	67	T_cells	0.92126	0.998243	0.0384787	0.113197	0.695467	86	IL32, THY1, LRP1, LAMA2, FAP, SPP1, BMP1, PRRX1, PCOLCE, ANPEP, CCN1, FSTL1, MXRA5, JUN, LAMC1, LRRC15
HALLMARK_ESTROGEN_RESPONSE_EARLY	67	T_cells	0.180851	0.998243	0.169571	-0.18587	-1.18909	65	CELSR1, MYC, NCOR2, ELOVL5, MUC1, GFRA1, SIAH2, BHLHE40, MYBBP1A, DEPTOR, SYBU, FRK, DLC1, IGFBP4, SLC26A2, ELF1, ADD3, LRIG1, PMAIP1, SLC7A5, KLF10, MLPH, OPN3, RASGRP1, TJP3, BAG1, AKAP1, GJA1, SLC37A1
HALLMARK_ESTROGEN_RESPONSE_LATE	67	T_cells	0.302387	0.998243	0.127505	-0.179297	-1.09251	59	SERPINA3, UGDH, NCOR2, ELOVL5, S100A9, ZFP36, SIAH2, ID2, FRK, IGFBP4, SLC26A2, MDK, ADD3, BTG3, DNAJC1, MEST, SLC7A5, OPN3, GALE, TJP3, BAG1
HALLMARK_G2M_CHECKPOINT	67	T_cells	0.75974	0.998243	0.0487011	0.144174	0.816817	63	PURA, PAFAH1B1, FOXN3, CUL5, SFPQ, DDX39A, LMNB1, YTHDC1, TPX2, NOLC1, NDC80, NUP50
HALLMARK_GLYCOLYSIS	67	T_cells	0.253185	0.998243	0.105125	0.202519	1.14053	61	HDLBP, BPNT1, PMM2, TPBG, FUT8, AGL, PSMC4, GYS1, PAM, IRS2, CYB5A, PFKP, SOX9, CXCR4, ME2, ARTN, ABCB6, COPB2, P4HA1, SLC25A10, PYGB
HALLMARK_HEDGEHOG_SIGNALING	67	T_cells	0.458078	0.998243	0.0850427	-0.351308	-0.95999	7	CELSR1, LDB1, ETS2
HALLMARK_HYPOXIA	67	T_cells	0.191558	0.998243	0.125033	0.203429	1.20024	74	FOS, FOXO3, HDLBP, KLHL24, TPBG, GPI, ACKR3, NR3C1, GYS1, PDGFB, CP, PAM, CDKN1A, IRS2, CCN1, WSB1, PFKP, JUN, CXCR4, SLC25A1
HALLMARK_IL6_JAK_STAT3_SIGNALING	67	T_cells	0.90785	0.998243	0.0428451	0.14185	0.643635	29	CXCL10, CXCL11, CSF2RA, TYK2, IFNGR1, JUN, IL2RG
HALLMARK_INFLAMMATORY_RESPONSE	67	T_cells	0.8272	0.998243	0.0441523	0.135008	0.750194	56	CCL5, CXCL10, BST2, CXCL11, SEMA4D, TPBG, SRI, RHOG, CYBB, NFKB1, CDKN1A, OLR1, SLC11A2, LPAR1
HALLMARK_INTERFERON_GAMMA_RESPONSE	67	T_cells	0.777603	0.998243	0.0463228	0.132011	0.807005	83	CCL5, CXCL10, TRIM14, BST2, SOD2, CASP4, CXCL11, PSMB8
HALLMARK_KRAS_SIGNALING_DN	67	T_cells	0.820755	0.998243	0.0625237	-0.164552	-0.761712	27	MAST3, PDE6B, ZBTB16, SKIL, MX1, SIDT1, CPEB3, SNN, CLSTN3, TCF7L1, TENT5C, SLC16A7, KMT2D, CAMK1D, DTNB, TAS2R4, TFAP2B
HALLMARK_KRAS_SIGNALING_UP	67	T_cells	0.830671	0.998243	0.043888	0.133563	0.762484	65	CXCL10, MMP11, STRN, PSMB8, LAPTM5, SPP1, CDADC1, CSF2RA, VWA5A, FCER1G, PRRX1, GPRC5B, CTSS, MALL, SOX9, CXCR4, IL2RG
HALLMARK_MTORC1_SIGNALING	67	T_cells	0.756494	0.998243	0.0488971	0.138724	0.818473	74	NIBAN1, SSR1, DDX39A, GPI, ARPC5L, PSMC4, LTA4H, SEC11A, ACSL3, CDKN1A, PITPNB, IDI1, PSMD13, PRDX1, ACTR3, CXCR4, RPN1, QDPR
HALLMARK_MYC_TARGETS_V1	67	T_cells	0.490617	0.998243	0.096563	-0.148714	-0.974516	75	TRA2B, MYC, APEX1, SRSF2, XPOT, EIF2S1, RFC4, CYC1, PCNA, PWP1, EXOSC7, EIF3B, UBE2E1, EIF4E, SMARCC1, EIF3D, POLD2, EIF4A1, RSL1D1, GLO1, NCBP2, CBX3, ACP1, PRPS2, SF3B3, GSPT1, DUT, BUB3, SNRPA, HNRNPR, POLE3, HSPD1, CNBP, MCM5, PSMA7, DDX18, YWHAQ, PA2G4, RAD23B, MCM4, NCBP1, CUL1, PSMA2, SRSF7
HALLMARK_MYC_TARGETS_V2	67	T_cells	0.985965	0.998243	0.0403295	0.124161	0.504504	20	TBRG4, PRMT3, NOLC1, DCTPP1, IMP4, NOP56
HALLMARK_MYOGENESIS	67	T_cells	0.533333	0.998243	0.0653834	0.175979	0.945144	50	SMTN, LAMA2, ATP6AP1, AGL, CRYAB, MEF2D, MYH11, FDPS, CDKN1A, LPIN1, SVIL, PFKM, DAPK2
HALLMARK_NOTCH_SIGNALING	67	T_cells	0.832645	0.998243	0.0555947	-0.220457	-0.68426	9	KAT2A, NOTCH1, NOTCH2, SAP30
HALLMARK_OXIDATIVE_PHOSPHORYLATION	67	T_cells	0.452342	0.998243	0.0732559	0.166033	0.996021	79	PDHX, NDUFC2, RHOT1, NDUFA2, PDHA1, COX7A2L, SLC25A11, NDUFB1, GPI, ATP6AP1, SLC25A12, ATP5MG, COX7A2, ALAS1, COX6A1, BCKDHA, NDUFS2, GLUD1, COX11, CYB5A, CPT1A, ATP6V0C, ATP5MF, NDUFA5, NDUFAB1, HCCS, ATP5F1E
HALLMARK_P53_PATHWAY	67	T_cells	0.563003	0.998243	0.0886261	-0.14012	-0.938992	82	ISCU, PIDD1, SLC3A2, SEC61A1, NUPR1, NOL8, CD81, CCND2, EPS8L2, TPRKB, NOTCH1, CDKN2AIP, FBXW7, PCNA, TRAF4, FUCA1, ZBTB16, KIF13B, DEF6, TSPYL2, CDKN2B, MKNK2, TAX1BP3, CCNK, EI24, TXNIP, WRAP73, TP53, MXD1, NINJ1, PLK3
HALLMARK_PANCREAS_BETA_CELLS	67	T_cells	0.857143	0.998243	0.0543434	-0.260347	-0.663642	6	SPCS1
HALLMARK_PEROXISOME	67	T_cells	0.872633	0.998243	0.0450443	0.153933	0.687494	28	SOD2, SCP2, FDPS, MSH2, IDI1, PRDX1, ERCC1, ITGB1BP1
HALLMARK_PI3K_AKT_MTOR_SIGNALING	67	T_cells	0.92953	0.998243	0.0409884	0.125243	0.633665	42	MAP3K7, MAPK1, MAPKAP1, PLA2G12A, PRKAR2A, CDKN1A, ACTR3, CXCR4, PPP1CA, IL2RG, TRAF2
HALLMARK_PROTEIN_SECRETION	67	T_cells	0.514778	0.998243	0.0888945	-0.178284	-0.97678	42	COPB1, ARFGAP3, STAM, RER1, CD63, RAB5A, M6PR, RAB22A, LMAN1, STX7, GALC, RAB2A, VAMP3
HALLMARK_SPERMATOGENESIS	67	T_cells	0.205128	0.998243	0.147331	-0.294887	-1.24943	21	DBF4, DMC1, CLGN, RFC4, POMC, RAD17, PIAS2, PHKG2, TALDO1, SEPTIN4, PSMG1, HSPA2, JAM3, MLLT10
HALLMARK_UNFOLDED_PROTEIN_RESPONSE	67	T_cells	0.139535	0.998243	0.191892	-0.210619	-1.25952	53	PAIP1, SPCS1, KIF5B, YIF1A, ATF4, CALR, XPOT, EIF2S1, YWHAZ, MTREX, EIF4E, LSM4, TSPYL2, EIF4A1, PARN, POP4, SLC7A5, DKC1, EXOSC1, CNOT4, ATF3, SRPRA, SEC31A, HERPUD1, EXOC2, CEBPG, EIF4A3, EXOSC9, EXOSC2, MTHFD2, VEGFA, DCTN1, CNOT6, DCP2, NABP1
HALLMARK_UV_RESPONSE_DN	67	T_cells	0.863708	0.998243	0.0417397	0.129334	0.727031	58	SCAF8, WDR37, FHL2, ICA1, NR3C1, SRI, YTHDC1, MAP1B, PRDM2, BMPR1A, NFKB1, CCN1
HALLMARK_UV_RESPONSE_UP	67	T_cells	0.405685	0.998243	0.10592	-0.173255	-1.03608	53	SQSTM1, NFKBIA, TGFBRAP1, JUNB, UROD, IRF1, RFC4, RHOB, BID, SIGMAR1, STARD3, CDC5L, BTG3, CDKN2B, PRPF3, CYB5B, RASGRP1, WIZ, DLG4, ATF3, LHX2, CASP3, NUP58, HSPA2, POLE3, DGAT1
KEGG_ABC_TRANSPORTERS	67	T_cells	0.326226	0.998243	0.107554	-0.310405	-1.0952	12	ABCB8, ABCC1, ABCG1, ABCD3, ABCA2, ABCC4, ABCA7, TAP1
KEGG_ADHERENS_JUNCTION	67	T_cells	0.547993	0.998243	0.0675189	0.196597	0.931003	33	MAP3K7, YES1, SMAD4, MAPK1, NECTIN3, NLK
KEGG_ADIPOCYTOKINE_SIGNALING_PATHWAY	67	T_cells	0.717949	0.998243	0.0684715	-0.191616	-0.811874	21	NFKBIA, POMC, NFKBIB, IKBKG, ADIPOR1, ADIPOR2, SOCS3, PRKAA1
KEGG_ALDOSTERONE_REGULATED_SODIUM_REABSORPTION	67	T_cells	0.99278	0.998243	0.041321	0.126868	0.455374	14	MAPK1, IRS2, SGK1, PDPK1
KEGG_ASCORBATE_AND_ALDARATE_METABOLISM	67	T_cells	0.145228	0.998243	0.166934	-0.617569	-1.33383	4	UGDH, ALDH7A1, ALDH9A1
KEGG_B_CELL_RECEPTOR_SIGNALING_PATHWAY	67	T_cells	0.903114	0.998243	0.0437126	0.138726	0.678416	37	FOS, MAPK1, SOS1, NFATC4
KEGG_CARDIAC_MUSCLE_CONTRACTION	67	T_cells	0.56338	0.998243	0.0813027	-0.200909	-0.906826	25	UQCRQ, ATP1B1, CYC1, COX6B2, UQCRH, UQCRB, SLC8A1, ATP1B3
KEGG_CHEMOKINE_SIGNALING_PATHWAY	67	T_cells	0.458549	0.998243	0.09855	-0.150288	-0.98671	73	CSK, CCL19, DOCK2, NFKBIA, GNG10, CCL14, PLCB2, CRK, RAP1A, PIK3CA, PREX1, XCL1, CRKL, NFKBIB, IKBKG, CX3CR1, CXCR3, RHOA, CXCL16, GSK3B, ROCK1, VAV1, PRKCZ, GSK3A, PIK3R2, VAV3, RAC2, CXCL14, GNG12, GNG2, ROCK2, NRAS, GNAI3, GNGT2, MAP2K1, JAK3, KRAS, XCL2, GRK3, ELMO1, XCR1
KEGG_COLORECTAL_CANCER	67	T_cells	0.866505	0.998243	0.0613026	-0.141781	-0.731398	36	MYC, SMAD3, PIK3CA, MSH6, TGFBR1, RHOA, GSK3B, PIK3R2, TP53, TCF7, RAC2, CASP3, TGFB3, TCF7L1, APPL1, MAP2K1, KRAS, MSH3
KEGG_CYSTEINE_AND_METHIONINE_METABOLISM	67	T_cells	0.827392	0.998243	0.0514265	0.209715	0.709871	12	SMS, AHCYL2, MPST, SRM, MTR, MAT2A, DNMT3A, LDHB, IL4I1, APIP, MAT2B
KEGG_CYTOKINE_CYTOKINE_RECEPTOR_INTERACTION	67	T_cells	0.7443	0.998243	0.0497903	0.153053	0.801677	46	CCL5, CXCL10, CXCL11, TGFB2, IFNAR2, PDGFB, CSF2RA, PDGFRA, BMPR1A, IL12RB2, IFNGR1, CXCR4, IL2RG
KEGG_CYTOSOLIC_DNA_SENSING_PATHWAY	67	T_cells	0.348837	0.998243	0.0928481	0.281963	1.08008	17	CCL5, CXCL10, POLR1D
KEGG_DILATED_CARDIOMYOPATHY	67	T_cells	0.631673	0.998243	0.0615707	0.214666	0.850891	19	LAMA2, TGFB2, ADCY3, CACNG4, CACNB3
KEGG_DNA_REPLICATION	67	T_cells	0.285714	0.998243	0.119348	-0.314703	-1.15922	14	RFC1, RFC4, PCNA, POLD2, PRIM2, RFC2, POLE3, RNASEH1, MCM5, POLD4, MCM4
KEGG_ECM_RECEPTOR_INTERACTION	67	T_cells	0.726962	0.998243	0.0530213	0.178246	0.808778	29	LAMB2, THBS3, LAMA2, SPP1
KEGG_ERBB_SIGNALING_PATHWAY	67	T_cells	0.382284	0.998243	0.103197	-0.207679	-1.0452	33	CBLB, MYC, PAK2, CRK, PIK3CA, ABL1, CDKN1B, CRKL
KEGG_FC_EPSILON_RI_SIGNALING_PATHWAY	67	T_cells	0.919795	0.998243	0.0422468	0.139087	0.6311	29	MAPK1, SOS1, SOS2, FCER1G, PLA2G12A
KEGG_FOLATE_BIOSYNTHESIS	67	T_cells	0.242126	0.998243	0.122108	0.737104	1.24995	2	QDPR, FPGS
KEGG_GLUTATHIONE_METABOLISM	67	T_cells	0.450281	0.998243	0.0813027	0.29385	0.994664	12	SMS, GGT7, ODC1, ANPEP, GSTP1
KEGG_GLYCEROPHOSPHOLIPID_METABOLISM	67	T_cells	0.308231	0.998243	0.0988903	0.264204	1.12805	24	PTDSS1, CHPT1, PLPP2, PLPP1, MBOAT7, AGPAT1, PLA2G12A, DGKQ
KEGG_HEDGEHOG_SIGNALING_PATHWAY	67	T_cells	0.868726	0.998243	0.0504983	0.234028	0.671846	8	CSNK1A1, CSNK1G2, BMP4, PRKACA, SUFU, WNT7B, GSK3B, STK36
KEGG_HEMATOPOIETIC_CELL_LINEAGE	67	T_cells	0.572727	0.998243	0.0787114	-0.219631	-0.910913	19	CD38, CD3E, CD7, ITGA5, CD14, ITGA1, CD55, IL3RA, CSF1, IL6R, ITGA4, CSF3R
KEGG_HYPERTROPHIC_CARDIOMYOPATHY_HCM	67	T_cells	0.846501	0.998243	0.0589694	-0.174747	-0.694843	17	LMNA, SLC8A1, ACTG1, ITGB5, PRKAA1, ITGA5, ITGA1, TGFB3
KEGG_JAK_STAT_SIGNALING_PATHWAY	67	T_cells	0.89966	0.998243	0.0431037	0.135296	0.673767	39	SOS1, IFNAR2, CSF2RA, SOS2, TYK2, IL12RB2, IFNGR1, CISH, STAT6, IL2RG
KEGG_MAPK_SIGNALING_PATHWAY	67	T_cells	0.534819	0.998243	0.0937465	-0.143314	-0.964542	88	MYC, MAX, ECSIT, MAP4K4, ATF4, ATF2, DUSP16, PAK2, MAPKAPK5, LAMTOR3, HSPA8, CRK, RAP1A, DUSP10, GADD45B, CRKL, FASLG, IKBKG, TGFBR1, ELK4, DUSP4, NTRK1, MAP2K4, MAPK8IP1, DUSP1, PPP3CC, MKNK2, PPM1A, RASGRP1, MAP4K2, RRAS2, TP53, DUSP7, RAC2, MAP4K1, MAP3K3, DDIT3, CD14, CASP3, PTPN7, TGFB3
KEGG_NICOTINATE_AND_NICOTINAMIDE_METABOLISM	67	T_cells	0.259109	0.998243	0.119348	-0.74819	-1.19566	2	CD38, NMNAT3
KEGG_NOD_LIKE_RECEPTOR_SIGNALING_PATHWAY	67	T_cells	0.467487	0.998243	0.0758887	0.236413	0.989471	22	CCL5, MAP3K7, MAPK1, TAB2, NFKB1, TAB1, BIRC2
KEGG_N_GLYCAN_BIOSYNTHESIS	67	T_cells	0.663636	0.998243	0.0711327	-0.198308	-0.822476	19	STT3A, STT3B, ALG8, MAN2A1, MGAT4A, ALG6, RPN2, ALG13, MAN1B1
KEGG_OXIDATIVE_PHOSPHORYLATION	67	T_cells	0.44691	0.998243	0.0728939	0.179111	1.00684	58	NDUFC2, NDUFA2, NDUFB10, COX7A2L, NDUFB1, ATP6AP1, ATP5MG, COX7A2, COX6A1, NDUFS2, COX11, ATP6V0D1, ATP6V0C, ATP5MF, NDUFA5, NDUFB9, NDUFAB1
KEGG_PATHOGENIC_ESCHERICHIA_COLI_INFECTION	67	T_cells	0.352273	0.998243	0.10673	-0.265165	-1.09976	19	ABL1, YWHAZ, TUBB4B, NCK2, FYN, RHOA, ACTG1, ROCK1
KEGG_PPAR_SIGNALING_PATHWAY	67	T_cells	0.384615	0.998243	0.0899861	0.312541	1.05793	12	SCP2, ACSL3, OLR1, CPT1A, DBI, PDPK1
KEGG_PRIMARY_IMMUNODEFICIENCY	67	T_cells	0.964758	0.998243	0.0517405	-0.162168	-0.58031	13	IKBKG, BLNK, CD3E, ADA, RFXANK, JAK3, TAP1, TAP2, CD4, CD3D, CIITA, IL2RG, DCLRE1C
KEGG_PROTEIN_EXPORT	67	T_cells	0.578838	0.998243	0.0734381	-0.274711	-0.895588	10	SPCS1, IMMP1L, SEC61A1
KEGG_RIBOSOME	67	T_cells	0.899804	0.998243	0.0496901	0.567971	0.745572	1	UBA52
KEGG_RNA_POLYMERASE	67	T_cells	0.826642	0.998243	0.0501934	0.202618	0.703098	13	POLR1D, POLR2I
KEGG_SMALL_CELL_LUNG_CANCER	67	T_cells	0.200472	0.998243	0.15017	-0.225798	-1.1851	37	MYC, MAX, NFKBIA, PIK3CA, COL4A2, CDKN1B, IKBKG, TRAF4, CDKN2B, BCL2L1, PIAS2, PIK3R2, TP53
KEGG_SPLICEOSOME	67	T_cells	0.85209	0.998243	0.0430173	0.130498	0.732492	60	SNRNP70, LSM3, ISY1, SNRPD2, PHF5A, LSM5, SF3B4, PRPF40A, HNRNPA3, TXNL4A, SNRPE, DDX39B, PRPF18, SF3A2, SNRNP40, PPIE
KEGG_TYPE_II_DIABETES_MELLITUS	67	T_cells	0.604167	0.998243	0.0714786	-0.257184	-0.883224	11	PIK3CA, PRKCZ, PIK3R2, SOCS3
KEGG_T_CELL_RECEPTOR_SIGNALING_PATHWAY	67	T_cells	0.60567	0.998243	0.0824344	-0.16338	-0.923356	47	CBLB, NFATC3, NFKBIA, PAK2, PIK3CA, LCP2, NFKBIB, NCK2, IKBKG, FYN, RHOA, PPP3CC, CD3E, GSK3B, VAV1, RASGRP1
KEGG_VASOPRESSIN_REGULATED_WATER_REABSORPTION	67	T_cells	0.800712	0.998243	0.0504983	0.187535	0.743349	19	RAB11A, ADCY3, DYNLL2, DCTN2, DYNC1LI2
KEGG_VEGF_SIGNALING_PATHWAY	67	T_cells	0.996528	0.998243	0.0393562	0.107933	0.468607	25	MAPK1, NFATC4
REACTOME_ABC_TRANSPORTER_DISORDERS	67	T_cells	0.844548	0.998243	0.0603786	-0.164993	-0.735021	24	PSMB5, PSMB1, PSMC5, PSMD11, PSMC2, DERL1, PSMA5, LMBRD1, DERL3, ADRM1
REACTOME_ACTIVATED_NTRK2_SIGNALS_THROUGH_FRS2_AND_FRS3	67	T_cells	0.544231	0.998243	0.0727141	0.423042	0.923211	4	SOS1, GRB2, KRAS, NRAS
REACTOME_ACTIVATION_OF_THE_AP_1_FAMILY_OF_TRANSCRIPTION_FACTORS	67	T_cells	0.332689	0.998243	0.100279	0.468433	1.11278	5	FOS, MAPK1
REACTOME_ACTIVATION_OF_THE_PHOTOTRANSDUCTION_CASCADE	67	T_cells	0.478346	0.998243	0.0806388	0.555677	0.942297	2	GNB1
REACTOME_ACTIVATION_OF_THE_TFAP2_AP_2_FAMILY_OF_TRANSCRIPTION_FACTORS	67	T_cells	0.670103	0.998243	0.0658312	-0.341408	-0.810493	5	EP300, TFAP2B, CREBBP, CITED2, CITED4
REACTOME_ADP_SIGNALLING_THROUGH_P2Y_PURINOCEPTOR_1	67	T_cells	0.417178	0.998243	0.0902635	-0.36801	-1.00563	7	GNG10, GNA11, GNG12, GNG2, MAPK14, GNGT2
REACTOME_ADP_SIGNALLING_THROUGH_P2Y_PURINOCEPTOR_12	67	T_cells	0.581781	0.998243	0.0730744	-0.334387	-0.852377	6	GNG10, GNG12, GNG2, GNAI3, GNGT2
REACTOME_ADRENALINE_NORADRENALINE_INHIBITS_INSULIN_SECRETION	67	T_cells	0.937622	0.998243	0.0474483	0.216912	0.587221	7	GNB1, CACNB3
REACTOME_ADVANCED_GLYCOSYLATION_ENDPRODUCT_RECEPTOR_SIGNALING	67	T_cells	0.301741	0.998243	0.106323	0.481851	1.14465	5	MAPK1, PRKCSH
REACTOME_ANTIGEN_PRESENTATION_FOLDING_ASSEMBLY_AND_PEPTIDE_LOADING_OF_CLASS_I_MHC	67	T_cells	0.778612	0.998243	0.0542316	0.224239	0.759035	12	SEC24D, SEC24A, PIK3C3, B2M, CANX
REACTOME_ANTIMICROBIAL_PEPTIDES	67	T_cells	0.335283	0.998243	0.100279	0.403596	1.09261	7	GNLY, DEFB128, PDZD11
REACTOME_APC_C_CDH1_MEDIATED_DEGRADATION_OF_CDC20_AND_OTHER_APC_C_CDH1_TARGETED_PROTEINS_IN_LATE_MITOSIS_EARLY_G1	67	T_cells	0.779343	0.998243	0.0647943	-0.174392	-0.78714	25	PSMB5, ANAPC16, PSMB1, ANAPC15, PSMC5, PSMD11, UBE2E1, FZR1
REACTOME_APC_C_MEDIATED_DEGRADATION_OF_CELL_CYCLE_PROTEINS	67	T_cells	0.872642	0.998243	0.0596037	-0.151814	-0.702745	27	PSMB5, ANAPC16, PSMB1, ANAPC15, PSMC5, PSMD11, UBE2E1, FZR1
REACTOME_APOPTOSIS	67	T_cells	0.365535	0.998243	0.113313	-0.158049	-1.02859	71	LMNA, PSMB5, DSP, PSMB1, KPNA1, PAK2, YWHAZ, FASLG, PSMC5, PSMD11, BID, DSG2, TP53BP2, PPP3CC, PSMC2, BCL2L1, PMAIP1, TNFRSF10B, YWHAG, ROCK1, CASP7, PSMA5, TP53, CASP8, ADD1, CASP6, APIP, CD14, CASP3, ADRM1, SEPTIN4
REACTOME_APOPTOTIC_FACTOR_MEDIATED_RESPONSE	67	T_cells	0.613462	0.998243	0.0667426	0.279577	0.873171	10	MAPK1, AVEN, CDKN2A
REACTOME_ASSEMBLY_OF_ACTIVE_LPL_AND_LIPC_LIPASE_COMPLEXES	67	T_cells	0.183585	0.998243	0.15017	-0.683408	-1.28345	3	APOC2, LMF2
REACTOME_ASYMMETRIC_LOCALIZATION_OF_PCP_PROTEINS	67	T_cells	0.931818	0.998243	0.054794	-0.146211	-0.606407	19	PSMB5, PSMB1, PSMC5, PSMD11, PSMC2, FZD4, PSMA5
REACTOME_AUF1_HNRNP_D0_BINDS_AND_DESTABILIZES_MRNA	67	T_cells	0.729545	0.998243	0.0664364	-0.188871	-0.783337	19	PSMB5, PSMB1, HSPA8, PSMC5, PSMD11
REACTOME_BASE_EXCISION_REPAIR_AP_SITE_FORMATION	67	T_cells	0.434125	0.998243	0.0911073	-0.55103	-1.03485	3	MPG, TERF2IP, ACD
REACTOME_BETA_CATENIN_INDEPENDENT_WNT_SIGNALING	67	T_cells	0.431525	0.998243	0.10208	-0.174456	-1.01029	50	PSMB5, MYC, AGO4, PSMB1, GNG10, TNRC6C, PLCB2, DVL3, AP2A2, PDE6B, PSMC5, TNRC6A, PSMD11, RYK, RHOA, AGO1, PSMC2, FZD4, PSMA5, TCF7, RAC2, ADRM1, TCF7L1, GNG12, AP2M1, GNG2, GNGT2, KRAS, SEM1, PSMA7, CLTA
REACTOME_CALNEXIN_CALRETICULIN_CYCLE	67	T_cells	0.832589	0.998243	0.0592219	-0.195204	-0.71904	14	CALR, RNF103, MAN1B1, SYVN1, GANAB, EDEM3
REACTOME_CDT1_ASSOCIATION_WITH_THE_CDC6_ORC_ORIGIN_COMPLEX	67	T_cells	0.12933	0.998243	0.188204	-0.30699	-1.32906	22	PSMB9, PSMB5, PSMB10, PSMB1, PSME1, PSMF1, PSMC5, PSME4, PSMD11
REACTOME_CELLULAR_RESPONSE_TO_CHEMICAL_STRESS	67	T_cells	0.300518	0.998243	0.126254	-0.163741	-1.07503	73	SQSTM1, PSMB5, MYC, NCOR2, ABCC1, HM13, PSMB1, ATF4, NPLOC4, BACH1, P4HB, NOTCH1, HMOX2, COX6B2, PSMC5, EP300, PSMD11, HBB, MAFK, PSMC2, FBXL17, BCL2L1, GSK3B, TXNIP, PSMA5, TALDO1, NUDT2
REACTOME_CELLULAR_RESPONSE_TO_HEAT_STRESS	67	T_cells	0.50678	0.998243	0.0699459	0.191939	0.938617	36	CAMK2G, MAPK1, NUP153, NDC1, CRYAB, BAG3, NUP50, NUP160, HSF1, NUP54
REACTOME_CELLULAR_RESPONSE_TO_STARVATION	67	T_cells	0.545244	0.998243	0.0824344	-0.208724	-0.929837	24	ATF4, LAMTOR1, ATF2, ATP6V0E1, LAMTOR3, EIF2S1
REACTOME_CHEMOKINE_RECEPTORS_BIND_CHEMOKINES	67	T_cells	0.261733	0.998243	0.111011	0.327324	1.17488	14	CCL5, CXCL10, CXCL11, ACKR3
REACTOME_CHROMOSOME_MAINTENANCE	67	T_cells	0.733491	0.998243	0.0679923	-0.178818	-0.827749	27	CENPT, PPP6R3, RFC1, RFC4, PCNA, POLR2E, POLD2, PRIM2, RFC2, POLR2G, TERF2IP, DKC1
REACTOME_CIRCADIAN_CLOCK	67	T_cells	0.99322	0.998243	0.0383996	0.0993692	0.485934	36	PSMC4, MEF2D, MED1, PSMD6, PSMD13, CPT1A, PSMD3, PPP1CA, RORC
REACTOME_CITRIC_ACID_CYCLE_TCA_CYCLE	67	T_cells	0.178054	0.998243	0.149208	-0.532006	-1.35612	6	ISCU, MDH2, DLD, IDH3A
REACTOME_CLASS_A_1_RHODOPSIN_LIKE_RECEPTORS	67	T_cells	0.885017	0.998243	0.0449543	0.146379	0.684877	32	CCL5, CXCL10, CXCL11, ACKR3, CORT
REACTOME_COMPLEX_I_BIOGENESIS	67	T_cells	0.41115	0.998243	0.0822055	0.219135	1.02528	32	NDUFAF1, NDUFC2, NDUFA2, NDUFB10, NDUFB1, NDUFS2, NDUFA13, COA1, NDUFA5, NDUFB9, NDUFAB1
REACTOME_CONDENSATION_OF_PROPHASE_CHROMOSOMES	67	T_cells	0.387424	0.998243	0.0940503	-0.81995	-1.08771	1	NCAPG2
REACTOME_CONSTITUTIVE_SIGNALING_BY_AKT1_E17K_IN_CANCER	67	T_cells	0.438462	0.998243	0.0840746	0.31955	0.998016	10	FOXO3, MAPKAP1, CDKN1A, PDPK1
REACTOME_COOPERATION_OF_PDCL_PHLP1_AND_TRIC_CCT_IN_G_PROTEIN_BETA_FOLDING	67	T_cells	0.738589	0.998243	0.0614364	-0.235928	-0.769152	10	GNG10, PDCL, GNA11, GNG12, GNG2, GNGT2
REACTOME_COOPERATION_OF_PREFOLDIN_AND_TRIC_CCT_IN_ACTIN_AND_TUBULIN_FOLDING	67	T_cells	0.206544	0.998243	0.13649	-0.466654	-1.27518	7	PFDN2, PFDN5, TUBB4B
REACTOME_CO_STIMULATION_BY_CD28	67	T_cells	0.341637	0.998243	0.0937465	0.271633	1.0767	19	YES1, GRAP2, MAPKAP1
REACTOME_CROSS_PRESENTATION_OF_SOLUBLE_EXOGENOUS_ANTIGENS_ENDOSOMES	67	T_cells	0.393182	0.998243	0.0999277	-0.256454	-1.06363	19	PSMB9, PSMB5, PSMB10, PSMB1, PSME1, PSMC5, PSMD11
REACTOME_CYCLIN_A_CDK2_ASSOCIATED_EVENTS_AT_S_PHASE_ENTRY	67	T_cells	0.328671	0.998243	0.112843	-0.221298	-1.09059	31	PSMB5, MYC, MAX, PSMB1, CDKN1B, PSMC5, PSMD11, FZR1, PSMC2, RBL2, LIN37, PSMA5
REACTOME_CYCLIN_D_ASSOCIATED_EVENTS_IN_G1	67	T_cells	0.295872	0.998243	0.118815	-0.297485	-1.14772	16	ABL1, CDKN1B, CCND2, CDKN2B, PPP2R3B, RBL2
REACTOME_CYTOPROTECTION_BY_HMOX1	67	T_cells	0.12993	0.998243	0.188204	-0.303763	-1.33031	23	NCOR2, ABCC1, HM13, BACH1, HMOX2, COX6B2, HBB, MAFK
REACTOME_DEADENYLATION_DEPENDENT_MRNA_DECAY	67	T_cells	0.327751	0.998243	0.114751	-0.2258	-1.08856	30	PAIP1, HBS1L, XRN1, CNOT11, CNOT9, EXOSC7, EIF4E, LSM4, LSM6, EIF4A1, PARN, EXOSC1, CNOT4, DCPS, TUT4, EIF4A3, EXOSC9, EXOSC6, EXOSC2, DIS3, CNOT6, DCP2
REACTOME_DECTIN_1_MEDIATED_NONCANONICAL_NF_KB_SIGNALING	67	T_cells	0.97331	0.998243	0.0415718	0.129161	0.511965	19	PSMC4, UBE2M, PSMD6, PSMD13, PSMD3
REACTOME_DECTIN_2_FAMILY	67	T_cells	0.551867	0.998243	0.0758887	-0.429127	-0.926832	4	MUC1, FYN
REACTOME_DEGRADATION_OF_AXIN	67	T_cells	0.815909	0.998243	0.0610364	-0.173755	-0.720644	19	PSMB5, PSMB1, PSMC5, PSMD11, PSMC2, PSMA5, RNF146, ADRM1, TNKS, SEM1, PSMA7
REACTOME_DEGRADATION_OF_BETA_CATENIN_BY_THE_DESTRUCTION_COMPLEX	67	T_cells	0.966507	0.998243	0.0554793	-0.125828	-0.606606	30	PSMB5, MYC, PSMB1, FRAT2
REACTOME_DEGRADATION_OF_DVL	67	T_cells	0.967366	0.998243	0.0542316	-0.13057	-0.553222	21	PSMB5, PSMB1, DVL3, PSMC5, PSMD11, PSMC2, PSMA5, KLHL12
REACTOME_DEGRADATION_OF_GLI1_BY_THE_PROTEASOME	67	T_cells	0.983834	0.998243	0.0530213	-0.124423	-0.53867	22	PSMB5, PSMB1, PSMC5, PSMD11, PSMC2, PSMA5, ADRM1, SEM1, PSMA7, NUMB, SUFU, CUL1, PSMA2, PRKACA
REACTOME_DEPOSITION_OF_NEW_CENPA_CONTAINING_NUCLEOSOMES_AT_THE_CENTROMERE	67	T_cells	0.767635	0.998243	0.0596037	-0.332926	-0.719055	4	CENPT
REACTOME_DNA_DAMAGE_BYPASS	67	T_cells	0.998243	0.998243	0.0398407	0.0966526	0.404524	22	RAD18, USP1, DTL
REACTOME_DNA_METHYLATION	67	T_cells	0.785425	0.998243	0.0573667	-0.496154	-0.792887	2	DNMT3B, DNMT3A
REACTOME_DNA_REPAIR	67	T_cells	0.72265	0.998243	0.0486034	0.133183	0.853039	106	POLR2I, BABAM1, TP53BP1, PPP4C, RAD18, ISY1, MDC1, USP1, DTL, USP45, MRE11, ELL, DNA2, RAD51, RIF1, DCLRE1C, RAD51AP1, RAD9A, NSD2, MSH2, UFD1, POLR2H, FANCM, PPP5C, SPIDR, ERCC1, FAAP20, PPIE, UIMC1, PARG, DDB1, FANCA, LIG1, RBX1, GTF2H1, MCRS1, RNF168
REACTOME_DNA_REPLICATION	67	T_cells	0.259446	0.998243	0.135002	-0.208228	-1.14157	43	PSMB5, DBF4, ANAPC16, PSMB1, KPNA1, RFC1, ANAPC15, RFC4, PSMC5, PCNA, PSMD11, UBE2E1, FZR1, LIG3, POLD2, PRIM2, PSMC2
REACTOME_DNA_REPLICATION_PRE_INITIATION	67	T_cells	0.433566	0.998243	0.0956031	-0.206192	-1.01614	31	PSMB5, DBF4, ANAPC16, PSMB1, KPNA1, ANAPC15, PSMC5, PSMD11, UBE2E1, FZR1, PRIM2, PSMC2
REACTOME_DNA_STRAND_ELONGATION	67	T_cells	0.385417	0.998243	0.0959207	-0.305548	-1.04932	11	RFC1, RFC4, PCNA, POLD2, PRIM2, RFC2
REACTOME_DOWNSTREAM_SIGNALING_EVENTS_OF_B_CELL_RECEPTOR_BCR	67	T_cells	0.639151	0.998243	0.0749279	-0.191113	-0.884661	27	PSMB5, NFATC3, NFKBIA, PSMB1, NFKBIB, PSMC5, IKBKG, PSMD11
REACTOME_DUAL_INCISION_IN_TC_NER	67	T_cells	0.675234	0.998243	0.0716527	-0.172105	-0.858601	32	UVSSA, RFC1, XPA, RFC4, ERCC3, PCNA, POLR2E, PRPF19, POLD2, RFC2, POLR2G, GTF2H5, GTF2H4
REACTOME_EARLY_PHASE_OF_HIV_LIFE_CYCLE	67	T_cells	0.755769	0.998243	0.0567672	0.351516	0.767119	4	CXCR4, LIG1
REACTOME_ELEVATION_OF_CYTOSOLIC_CA2_LEVELS	67	T_cells	0.763158	0.998243	0.0587186	-0.505204	-0.807349	2	ORAI1, STIM1
REACTOME_ENDOSOMAL_VACUOLAR_PATHWAY	67	T_cells	0.330709	0.998243	0.101714	0.68009	1.15327	2	CTSS, B2M
REACTOME_EPHB_MEDIATED_FORWARD_SIGNALING	67	T_cells	0.937079	0.998243	0.0540088	-0.161023	-0.609745	15	EPHB4, FYN, RHOA, ACTG1, ROCK1
REACTOME_EPH_EPHRIN_SIGNALING	67	T_cells	0.58042	0.998243	0.0793435	-0.179606	-0.923924	35	EFNA1, PAK2, AP2A2, EPHB4, MYH10, NCK2, FYN, RHOA, ACTG1, MMP2, ROCK1, MYH14
REACTOME_EUKARYOTIC_TRANSLATION_ELONGATION	67	T_cells	0.446058	0.998243	0.0873098	-0.46908	-1.01312	4	EEF1A2
REACTOME_EXTENSION_OF_TELOMERES	67	T_cells	0.261468	0.998243	0.127505	-0.310139	-1.19654	16	PPP6R3, RFC1, RFC4, PCNA, POLD2, PRIM2, RFC2, TERF2IP, DKC1
REACTOME_FCERI_MEDIATED_MAPK_ACTIVATION	67	T_cells	0.224382	0.998243	0.119888	0.330994	1.25457	16	FOS, MAPK1, GRAP2, SOS1
REACTOME_FCERI_MEDIATED_NF_KB_ACTIVATION	67	T_cells	0.729452	0.998243	0.0530213	0.17399	0.802494	30	MAP3K7, TAB2, PSMC4, FCER1G, PSMD6, NFKB1, PSMD13, TAB1, PSMD3
REACTOME_FOLDING_OF_ACTIN_BY_CCT_TRIC	67	T_cells	0.153543	0.998243	0.157403	0.788098	1.33643	2	TCP1
REACTOME_FORMATION_OF_ATP_BY_CHEMIOSMOTIC_COUPLING	67	T_cells	0.451923	0.998243	0.0824344	0.315277	0.984668	10	ATP5MG, ATP5MF, ATP5F1E, ATP5MC2, ATP5MC3, ATP5F1B, MT-ATP6, ATP5F1C, ATP5MC1, ATP5F1D
REACTOME_FORMATION_OF_INCISION_COMPLEX_IN_GG_NER	67	T_cells	0.902935	0.998243	0.0559429	-0.161026	-0.640284	17	SUMO3, XPA, PARP1, ERCC3, GTF2H5, GTF2H4, ERCC4, SUMO2, CUL4B, RAD23B, UBA52, CUL4A, GTF2H1, RBX1, DDB1, ERCC1
REACTOME_FORMATION_OF_RNA_POL_II_ELONGATION_COMPLEX	67	T_cells	0.438967	0.998243	0.095288	-0.224587	-1.0137	25	CDK9, CDC73, SUPT16H, SUPT5H, ERCC3, POLR2E, CCNK, NCBP2, MLLT1, POLR2G, GTF2H5, GTF2H4
REACTOME_FORMATION_OF_TC_NER_PRE_INCISION_COMPLEX	67	T_cells	0.912736	0.998243	0.0574877	-0.142108	-0.657815	27	UVSSA, XPA, COPS8, ERCC3, POLR2E, PRPF19, COPS2, POLR2G, GTF2H5, GTF2H4
REACTOME_FOXO_MEDIATED_TRANSCRIPTION_OF_CELL_CYCLE_GENES	67	T_cells	0.582692	0.998243	0.0692836	0.285863	0.892803	10	FOXO3, SMAD4
REACTOME_FRS_MEDIATED_FGFR1_SIGNALING	67	T_cells	0.544231	0.998243	0.0727141	0.423042	0.923211	4	SOS1, GRB2, KRAS, NRAS
REACTOME_FRS_MEDIATED_FGFR2_SIGNALING	67	T_cells	0.544231	0.998243	0.0727141	0.423042	0.923211	4	SOS1, GRB2, KRAS, NRAS
REACTOME_FRS_MEDIATED_FGFR3_SIGNALING	67	T_cells	0.544231	0.998243	0.0727141	0.423042	0.923211	4	SOS1, GRB2, KRAS, NRAS
REACTOME_FRS_MEDIATED_FGFR4_SIGNALING	67	T_cells	0.544231	0.998243	0.0727141	0.423042	0.923211	4	SOS1, GRB2, KRAS, NRAS
REACTOME_G1_S_DNA_DAMAGE_CHECKPOINTS	67	T_cells	0.913876	0.998243	0.0580984	-0.138749	-0.668898	30	PSMB5, PSMB1, CDKN1B, PCBP4, PSMC5, PSMD11, PSMC2, ZNF385A, GSK3B, PSMA5, TP53, PLK3
REACTOME_G1_S_SPECIFIC_TRANSCRIPTION	67	T_cells	0.140496	0.998243	0.169571	-0.476359	-1.38141	8	TK1, PCNA, RBL2, LIN37, E2F4, HDAC1, E2F5
REACTOME_G2_M_CHECKPOINTS	67	T_cells	0.80798	0.998243	0.0659816	-0.144672	-0.785872	41	PSMB5, DBF4, PSMB1, YWHAZ, RFC4, RAD17, PSMC5, PSMD11, HUS1, ATR, PSMC2, YWHAG, ABRAXAS1, RFC2, PSMA5, TP53
REACTOME_GENERATION_OF_SECOND_MESSENGER_MOLECULES	67	T_cells	0.328185	0.998243	0.100991	0.384301	1.10325	8	GRAP2, ENAH, FYB1
REACTOME_GENE_AND_PROTEIN_EXPRESSION_BY_JAK_STAT_SIGNALING_AFTER_INTERLEUKIN_12_STIMULATION	67	T_cells	0.372093	0.998243	0.0891647	0.274506	1.05151	17	SOD2, LMNB1, TCP1, RALA
REACTOME_GENE_SILENCING_BY_RNA	67	T_cells	0.325581	0.998243	0.0968878	0.289388	1.10851	17	POLR2I, AGO2, TSNAX, TARBP2, AGO3
REACTOME_GLOBAL_GENOME_NUCLEOTIDE_EXCISION_REPAIR_GG_NER	67	T_cells	0.11655	0.998243	0.199915	-0.265462	-1.33601	33	SUMO3, RFC1, XPA, RFC4, COPS8, PARP1, ERCC3, PCNA, LIG3, COPS2, POLD2, RFC2, GTF2H5, GTF2H4, ERCC4, ACTL6A, POLE3, SUMO2, CUL4B, COPS3, POLD4, RAD23B, COPS7B
REACTOME_GLUCAGON_LIKE_PEPTIDE_1_GLP1_REGULATES_INSULIN_SECRETION	67	T_cells	0.869295	0.998243	0.0537873	-0.204225	-0.665798	10	GNG10, RAP1A, GNG12, PRKAR1A, GNG2, GNGT2
REACTOME_GOLGI_CISTERNAE_PERICENTRIOLAR_STACK_REORGANIZATION	67	T_cells	0.601923	0.998243	0.067676	0.403603	0.88079	4	MAPK1, GORASP2
REACTOME_G_BETA_GAMMA_SIGNALLING_THROUGH_CDC42	67	T_cells	0.797938	0.998243	0.0574877	-0.294841	-0.699944	5	GNG10, GNG12, GNG2, GNGT2
REACTOME_G_BETA_GAMMA_SIGNALLING_THROUGH_PI3KGAMMA	67	T_cells	0.896266	0.998243	0.0523759	-0.19394	-0.632266	10	GNG10, RHOA, GNG12, GNG2, GNGT2
REACTOME_G_PROTEIN_ACTIVATION	67	T_cells	0.404908	0.998243	0.0919686	-0.373775	-1.02138	7	GNG10, POMC, GNA11, GNG12, GNG2, GNGT2
REACTOME_G_PROTEIN_BETA_GAMMA_SIGNALLING	67	T_cells	0.677083	0.998243	0.0658312	-0.242802	-0.833835	11	GNG10, PLCB2, RHOA, GNG12, GNG2, GNGT2
REACTOME_HEDGEHOG_LIGAND_BIOGENESIS	67	T_cells	0.842956	0.998243	0.0602484	-0.161125	-0.697564	22	PSMB5, PSMB1, P4HB, PSMC5, PSMD11
REACTOME_HEME_BIOSYNTHESIS	67	T_cells	0.190871	0.998243	0.143759	-0.596883	-1.28915	4	UROD, ALAD, PPOX
REACTOME_HIV_ELONGATION_ARREST_AND_RECOVERY	67	T_cells	0.289753	0.998243	0.103197	0.306392	1.16132	16	POLR2I, SSRP1, ELL, CCNT2, POLR2H, NELFA, NELFB
REACTOME_HIV_INFECTION	67	T_cells	0.354108	0.998243	0.120985	-0.155133	-1.0537	94	PSMB5, DOCK2, CDK9, PSMB1, SUPT16H, TAF15, KPNA1, PAK2, VPS37C, AP2A2, VPS28, SUPT5H, TAF7, PSMC5, ERCC3, NUP210, PSMD11, FYN, POLR2E, GTF2A2, NUP107, TPR, NUP43, SLC25A6, CHMP2B, TAF4, AP1M1, PSMC2, SEH1L, VPS4A, CCNK, TAF11, NCBP2, POLR2G, GTF2H5, PSMA5, GTF2H4
REACTOME_HIV_LIFE_CYCLE	67	T_cells	0.6256	0.998243	0.057006	0.156766	0.891735	64	PDCD6IP, POLR2I, MVB12A, NUP153, TAF6, VPS37A, SSRP1, NDC1, ELL, NUP50, NUP160, GTF2E2, NUP54, CCNT2, POLR2H, NELFA, NELFB, CXCR4
REACTOME_HIV_TRANSCRIPTION_ELONGATION	67	T_cells	0.763889	0.998243	0.0650878	-0.182475	-0.76351	20	CDK9, SUPT16H, SUPT5H, ERCC3, POLR2E, NCBP2, POLR2G, GTF2H5, GTF2H4
REACTOME_HIV_TRANSCRIPTION_INITIATION	67	T_cells	0.270023	0.998243	0.125033	-0.292782	-1.18201	18	TAF15, TAF7, ERCC3, POLR2E, GTF2A2, TAF4, TAF11, POLR2G, GTF2H5, GTF2H4
REACTOME_HOST_INTERACTIONS_OF_HIV_FACTORS	67	T_cells	0.242347	0.998243	0.141225	-0.200814	-1.15708	49	PSMB5, DOCK2, CDK9, PSMB1, KPNA1, PAK2, AP2A2, PSMC5, NUP210, PSMD11, FYN, NUP107, TPR, NUP43, SLC25A6, AP1M1, PSMC2, SEH1L
REACTOME_HSF1_ACTIVATION	67	T_cells	0.244306	0.998243	0.125033	-0.481602	-1.22764	6	SERPINH1, HSP90AA1
REACTOME_INCRETIN_SYNTHESIS_SECRETION_AND_INACTIVATION	67	T_cells	0.358071	0.998243	0.0934449	0.530942	1.05495	3	GNB1, SEC11A
REACTOME_INHIBITION_OF_DNA_RECOMBINATION_AT_TELOMERE	67	T_cells	0.799228	0.998243	0.0543434	0.241787	0.72866	9	POLR2I, DAXX
REACTOME_INSERTION_OF_TAIL_ANCHORED_PROTEINS_INTO_THE_ENDOPLASMIC_RETICULUM_MEMBRANE	67	T_cells	0.239669	0.998243	0.126254	-0.412554	-1.19638	8	PRNP, VAPA, UBL4A, SGTA
REACTOME_INTERCONVERSION_OF_NUCLEOTIDE_DI_AND_TRIPHOSPHATES	67	T_cells	0.298077	0.998243	0.10673	0.360276	1.12521	10	AK6, NME3, DCTPP1, GUK1, CMPK1, NME4, NME2, TXNRD1, GLRX
REACTOME_INTERLEUKIN_10_SIGNALING	67	T_cells	0.378846	0.998243	0.0922597	0.336089	1.04967	10	CCL5, CXCL10
REACTOME_INTERLEUKIN_12_FAMILY_SIGNALING	67	T_cells	0.183246	0.998243	0.133555	0.31247	1.29389	21	SOD2, LMNB1, TCP1, RALA, TYK2, IL12RB2
REACTOME_INTERLEUKIN_12_SIGNALING	67	T_cells	0.180702	0.998243	0.135002	0.320729	1.30322	20	SOD2, LMNB1, TCP1, RALA, TYK2, IL12RB2
REACTOME_INTERLEUKIN_17_SIGNALING	67	T_cells	0.391228	0.998243	0.0852885	0.258369	1.04983	20	FOS, MAP3K7, MAPK1, TAB2, NFKB1, TAB1, JUN
REACTOME_INTERLEUKIN_4_AND_INTERLEUKIN_13_SIGNALING	67	T_cells	0.809446	0.998243	0.0459538	0.147233	0.771192	46	FOS, ZEB1, FOXO3, ALOX5, TYK2, CDKN1A, GATA3, STAT6, IL2RG, RORC, RHOU, ANXA1
REACTOME_KERATAN_SULFATE_DEGRADATION	67	T_cells	0.31677	0.998243	0.107554	-0.440768	-1.12355	6	GLB1, PRELP, HEXB
REACTOME_LAGGING_STRAND_SYNTHESIS	67	T_cells	0.210744	0.998243	0.135741	-0.403463	-1.25228	9	RFC1, RFC4, PCNA, POLD2, PRIM2, RFC2
REACTOME_MAPK_TARGETS_NUCLEAR_EVENTS_MEDIATED_BY_MAP_KINASES	67	T_cells	0.486486	0.998243	0.0787114	0.339846	0.975626	8	FOS, MAPK1
REACTOME_METABOLISM_OF_AMINO_ACIDS_AND_DERIVATIVES	67	T_cells	0.991883	0.998243	0.0364549	0.0965051	0.567735	73	DHTKD1, SMS, NMRAL1, SLC25A12, PSMC4, BCKDHA, PSMD6, GLUD1, ODC1, ETHE1, PSMD13, SDSL, PSMD3, QDPR, MCCC2, SARDH, CSAD, SLC25A10, MPST, ALDH18A1
REACTOME_METABOLISM_OF_COFACTORS	67	T_cells	0.436853	0.998243	0.0883594	-0.39285	-1.0014	6	HSP90AA1, COQ2, COQ7, GCHFR, COQ8B
REACTOME_METABOLISM_OF_NUCLEOTIDES	67	T_cells	0.981229	0.998243	0.0392759	0.118985	0.539889	29	AK6, NME3, GMPR2, DNPH1, UMPS, DGUOK, DCTPP1, GART, GUK1
REACTOME_METABOLISM_OF_POLYAMINES	67	T_cells	0.795812	0.998243	0.0498907	0.177699	0.735823	21	SMS, PSMC4, PSMD6, ODC1, PSMD13, PSMD3
REACTOME_METHYLATION	67	T_cells	0.748549	0.998243	0.0574877	0.322391	0.765849	5	COMT, MTR, MAT2A, TRMT112, MAT2B
REACTOME_MISMATCH_REPAIR	67	T_cells	0.885481	0.998243	0.0522693	-0.244035	-0.666853	7	MSH6, PCNA, POLD2
REACTOME_MITOCHONDRIAL_BIOGENESIS	67	T_cells	0.581152	0.998243	0.0646485	0.187653	0.9019	35	SOD2, SIRT3, ATP5MG, MEF2D, ALAS1, MED1, GLUD1
REACTOME_MITOCHONDRIAL_CALCIUM_ION_TRANSPORT	67	T_cells	0.197917	0.998243	0.141225	-0.362362	-1.24443	11	MCUB, AFG3L2, SMDT1, MICU2, AKAP1, SLC8B1, PARL
REACTOME_MITOCHONDRIAL_PROTEIN_IMPORT	67	T_cells	0.259516	0.998243	0.10882	0.262791	1.1647	27	COA4, TIMM10B, CHCHD7, CHCHD5, SLC25A12, TIMM23, TOMM7
REACTOME_MITOCHONDRIAL_TRANSLATION	67	T_cells	0.815909	0.998243	0.0610364	-0.173291	-0.718719	19	GFM1, DAP3, MTRES1, MIEF1, ERAL1, MT-ND2, MT-ND5, MT-CO3, MT-CO2, MT-ND4L, MT-CYB, MT-ATP6, MT-ND1, MT-ND4, TUFM, NDUFAB1, GADD45GIP1, MTIF3, MTIF2
REACTOME_MITOPHAGY	67	T_cells	0.506696	0.998243	0.0843144	-0.258129	-0.950824	14	SQSTM1, UBE2V1, MFN2
REACTOME_MITOTIC_PROPHASE	67	T_cells	0.722513	0.998243	0.0543434	0.171945	0.814258	33	MAPK1, NUP153, LMNB1, NDC1, NUP50, NUP160, GORASP2, LPIN1, NUP54
REACTOME_MRNA_DECAY_BY_5_TO_3_EXORIBONUCLEASE	67	T_cells	0.760331	0.998243	0.0598603	-0.265121	-0.768832	8	XRN1, LSM4, LSM6
REACTOME_MRNA_SPLICING	67	T_cells	0.936728	0.998243	0.036762	0.108305	0.674605	92	POLR2I, SF1, SNRNP70, LSM3, CACTIN, ISY1, PNN, SNRPD2, PHF5A, LSM5, SF3B4, SRRM1, PRPF40A, HNRNPA3, TXNL4A, SNRPE, POLR2H, DDX39B, PRPF18, CCAR1, SF3A2, DHX35, SNRNP40, PPIE
REACTOME_MRNA_SPLICING_MINOR_PATHWAY	67	T_cells	0.987633	0.998243	0.0405756	0.113473	0.493946	26	POLR2I, SNRPD2, SF3B4, TXNL4A, SNRPE, POLR2H, SNRNP40
REACTOME_MTORC1_MEDIATED_SIGNALLING	67	T_cells	0.410309	0.998243	0.0916795	-0.440845	-1.04655	5	LAMTOR1, LAMTOR3, EIF4E, RRAGA
REACTOME_NEDDYLATION	67	T_cells	0.213037	0.998243	0.116234	0.194304	1.16828	78	NUB1, FEM1B, CUL5, DCUN1D4, DCAF11, PSMC4, ASB3, FBXO7, ASB6, DTL, LRRC41, UBE2M, UBE2F, PSMD6, COMMD7, WDTC1, CDKN1A, PSMD13, WSB1, UFD1, FBXO9, PSMD3, CISH, FBXL4, NEURL2, OBSL1, DCAF10
REACTOME_NEGATIVE_EPIGENETIC_REGULATION_OF_RRNA_EXPRESSION	67	T_cells	0.828371	0.998243	0.048215	0.166442	0.704078	23	POLR1D, BAZ2A, SUDS3
REACTOME_NEGATIVE_REGULATION_OF_NOTCH4_SIGNALING	67	T_cells	0.724942	0.998243	0.0679923	-0.190172	-0.805758	21	PSMB5, PSMB1, YWHAZ, FBXW7, PSMC5, PSMD11
REACTOME_NGF_STIMULATED_TRANSCRIPTION	67	T_cells	0.476277	0.998243	0.0768737	0.282413	0.979992	13	FOS, CHD4, TCF12, MEF2D
REACTOME_NICOTINATE_METABOLISM	67	T_cells	0.733475	0.998243	0.063079	-0.226341	-0.7986	12	NAPRT, SLC25A51, CD38, NAXE, NMNAT3
REACTOME_NONSENSE_MEDIATED_DECAY_NMD	67	T_cells	0.479253	0.998243	0.0833634	-0.299853	-0.977555	10	CASC3, NCBP2, RBM8A, GSPT1, SMG1, EIF4A3, NCBP1
REACTOME_NUCLEAR_EVENTS_KINASE_AND_TRANSCRIPTION_FACTOR_ACTIVATION	67	T_cells	0.424779	0.998243	0.0813027	0.258736	1.01183	18	FOS, CHD4, MAPK1, TCF12, MEF2D
REACTOME_NUCLEOTIDE_EXCISION_REPAIR	67	T_cells	0.541237	0.998243	0.0886261	-0.171037	-0.96663	47	SUMO3, UVSSA, RFC1, XPA, RFC4, COPS8, PARP1, ERCC3, PCNA, POLR2E, PRPF19, LIG3, COPS2, POLD2, RFC2, POLR2G, GTF2H5, GTF2H4, ERCC4, ACTL6A, POLE3, POLR2K, SUMO2, CUL4B, COPS3, AQR, USP7, POLD4, RAD23B, COPS7B
REACTOME_ORC1_REMOVAL_FROM_CHROMATIN	67	T_cells	0.960648	0.998243	0.0542316	-0.136084	-0.5694	20	PSMB5, PSMB1, PSMC5, PSMD11, PSMC2, PSMA5, ADRM1, SEM1, MCM5, PSMA7, MCM4, CUL1, PSMA2
REACTOME_O_LINKED_GLYCOSYLATION	67	T_cells	0.273205	0.998243	0.106323	0.27471	1.16207	23	GALNT1, ADAMTS16, GALNT16, SLC35A4, POMGNT1, B3GNT2, SLC35A1, ADAMTS10, SEMA5A, LARGE2, SPON1
REACTOME_P38MAPK_EVENTS	67	T_cells	0.450677	0.998243	0.0828962	0.41295	0.980976	5	RALA, MAPKAPK2, KRAS, NRAS, MAPK14
REACTOME_PCNA_DEPENDENT_LONG_PATCH_BASE_EXCISION_REPAIR	67	T_cells	0.154959	0.998243	0.160801	-0.438537	-1.36114	9	APEX1, RFC1, RFC4, PCNA, POLD2, RFC2
REACTOME_PCP_CE_PATHWAY	67	T_cells	0.794258	0.998243	0.0647943	-0.162851	-0.785089	30	PSMB5, PSMB1, DVL3, AP2A2, PSMC5, PSMD11, RYK, RHOA, PSMC2, FZD4
REACTOME_PENTOSE_PHOSPHATE_PATHWAY	67	T_cells	0.163561	0.998243	0.156312	-0.535326	-1.36458	6	SHPK, TALDO1, PRPS2, RBKS, TKT, PGLS
REACTOME_PEPTIDE_LIGAND_BINDING_RECEPTORS	67	T_cells	0.400703	0.998243	0.0840746	0.248956	1.04197	22	CCL5, CXCL10, CXCL11, ACKR3, CORT
REACTOME_PHASE_II_CONJUGATION_OF_COMPOUNDS	67	T_cells	0.236655	0.998243	0.116739	0.29978	1.18826	19	BPNT1, GGT7, ABHD14B, ESD, CNDP2, COMT, SLC35D1, GSTP1
REACTOME_PI3K_AKT_SIGNALING_IN_CANCER	67	T_cells	0.177281	0.998243	0.135002	0.281854	1.25881	28	FOXO3, STRN, MAPKAP1, RHOG, PDGFB, PDGFRA, CDKN1A, IRS2
REACTOME_PIWI_INTERACTING_RNA_PIRNA_BIOGENESIS	67	T_cells	0.986355	0.998243	0.0451344	0.182061	0.492873	7	POLR2I
REACTOME_PRESYNAPTIC_FUNCTION_OF_KAINATE_RECEPTORS	67	T_cells	0.554865	0.998243	0.0755015	-0.344647	-0.878531	6	GNG10, PLCB2, GNG12, GNG2, GNGT2
REACTOME_PROCESSING_OF_CAPPED_INTRONLESS_PRE_MRNA	67	T_cells	0.837545	0.998243	0.049094	0.196221	0.704307	14	CPSF2, PCF11, CPSF6, SNRPE, CSTF3
REACTOME_PROCESSING_OF_CAPPED_INTRON_CONTAINING_PRE_MRNA	67	T_cells	0.788668	0.998243	0.0443293	0.121433	0.80931	128	POLR2I, SF1, SNRNP70, LSM3, NUP153, CACTIN, ISY1, DDX39A, CPSF2, NDC1, PNN, SNRPD2, PHF5A, NUP50, LSM5, NUP160, PCF11, SF3B4, SRRM1, PRPF40A, HNRNPA3, NUP54, CPSF6, TXNL4A, SNRPE, POLR2H, DDX39B, PRPF18, CCAR1, CSTF3, PPP1CA, SF3A2, DHX35, SNRNP40, PPIE
REACTOME_PROCESSING_OF_SMDT1	67	T_cells	0.607438	0.998243	0.0707899	-0.300234	-0.870658	8	MCUB, AFG3L2, SMDT1, MICU2, PARL
REACTOME_PROCESSIVE_SYNTHESIS_ON_THE_C_STRAND_OF_THE_TELOMERE	67	T_cells	0.996139	0.998243	0.0442407	0.160172	0.459821	8	DNA2, LIG1, WRN, POLD4, ACD, TERF2IP, POLD2, PCNA
REACTOME_PROCESSIVE_SYNTHESIS_ON_THE_LAGGING_STRAND	67	T_cells	0.761905	0.998243	0.0598603	-0.285298	-0.727245	6	PCNA, POLD2, PRIM2
REACTOME_PROGRAMMED_CELL_DEATH	67	T_cells	0.536517	0.998243	0.0940503	-0.141914	-0.957566	89	LMNA, PSMB5, CDC37, DSP, PSMB1, KPNA1, PAK2, HSP90AA1, IRF2, YWHAZ, IRF1, FASLG, PSMC5, PSMD11, BID, DSG2, TP53BP2, CHMP2B, PPP3CC, PSMC2, BCL2L1, PMAIP1, TNFRSF10B, YWHAG, ROCK1, CASP7, PSMA5, TP53, CASP8, ADD1, CASP6, MLKL, APIP, CD14, CASP3, ADRM1, SEPTIN4
REACTOME_PROLONGED_ERK_ACTIVATION_EVENTS	67	T_cells	0.245868	0.998243	0.124434	-0.409892	-1.18866	8	CRK, RAP1A, CRKL, NTRK1, RAPGEF1
REACTOME_PROSTACYCLIN_SIGNALLING_THROUGH_PROSTACYCLIN_RECEPTOR	67	T_cells	0.797938	0.998243	0.0574877	-0.294841	-0.699944	5	GNG10, GNG12, GNG2, GNGT2
REACTOME_PROTEIN_LOCALIZATION	67	T_cells	0.242347	0.998243	0.141225	-0.200867	-1.15739	49	PRNP, PEX16, ATAD1, ECH1, SLC25A13, CHCHD10, CYC1, COX19, ACOX3, MTX2, CHCHD3, VAPA, MTX1, UBL4A, SLC25A6, SGTA
REACTOME_PROTEIN_UBIQUITINATION	67	T_cells	0.61949	0.998243	0.0756946	-0.201039	-0.880439	23	RNF20, CDC73, UBE2H, UBE2G2, PCNA, UBE2E1, DERL1, RRAGA, UBE2Q2, USP9X, UBE2Z, UBE2K, UBE2C, USP7
REACTOME_PURINE_CATABOLISM	67	T_cells	0.726141	0.998243	0.062249	-0.360724	-0.779094	4	NUDT1, NUDT16
REACTOME_RAS_PROCESSING	67	T_cells	0.853282	0.998243	0.0513223	0.239692	0.688105	8	GOLGA7, ZDHHC9, UBA52, KRAS, ARL2, NRAS, ICMT, BCL2L1
REACTOME_RECEPTOR_MEDIATED_MITOPHAGY	67	T_cells	0.358268	0.998243	0.0968878	0.638513	1.08277	2	ULK1
REACTOME_RECOGNITION_AND_ASSOCIATION_OF_DNA_GLYCOSYLASE_WITH_SITE_CONTAINING_AN_AFFECTED_PURINE	67	T_cells	0.434125	0.998243	0.0911073	-0.55103	-1.03485	3	MPG, TERF2IP, ACD
REACTOME_RECOGNITION_OF_DNA_DAMAGE_BY_PCNA_CONTAINING_REPLICATION_COMPLEX	67	T_cells	0.893993	0.998243	0.0451344	0.171695	0.650781	16	RAD18, USP1, DTL
REACTOME_REGULATION_OF_EXPRESSION_OF_SLITS_AND_ROBOS	67	T_cells	0.890736	0.998243	0.0589694	-0.150762	-0.712213	28	PSMB5, PSMB1, CASC3, LDB1, PSMC5, PSMD11, PSMC2, NCBP2, PSMA5, RBM8A, GSPT1, LHX2, ADRM1, EIF4A3, SEM1, PSMA7, ZSWIM8, NCBP1, PSMA2
REACTOME_REGULATION_OF_PTEN_STABILITY_AND_ACTIVITY	67	T_cells	0.970228	0.998243	0.0409884	0.135282	0.577604	24	PSMC4, STUB1, PSMD6, WWP2, PSMD13, PSMD3
REACTOME_REGULATION_OF_RAS_BY_GAPS	67	T_cells	0.775982	0.998243	0.0642141	-0.176547	-0.764332	22	PSMB5, PSMB1, PSMC5, RASA3, PSMD11, PSMC2, PSMA5, ADRM1, NRAS, CUL3, KRAS, SEM1, PSMA7
REACTOME_REGULATION_OF_RUNX2_EXPRESSION_AND_ACTIVITY	67	T_cells	0.824653	0.998243	0.048022	0.166412	0.722504	25	PSMC4, NR3C1, STUB1, PSMD6, RUNX2, PSMD13, PSMD3, NKX3-2, RBX1
REACTOME_REGULATION_OF_RUNX3_EXPRESSION_AND_ACTIVITY	67	T_cells	0.955711	0.998243	0.054794	-0.135658	-0.574781	21	PSMB5, PSMB1, PSMC5, EP300, PSMD11
REACTOME_RESPIRATORY_ELECTRON_TRANSPORT	67	T_cells	0.491284	0.998243	0.0681513	0.161613	0.970008	77	NDUFAF1, NDUFC2, NDUFA2, NDUFB10, COX7A2L, SLC25A11, TMEM177, NDUFB1, SLC25A12, COQ10A, COX7A2, COX6A1, COX16, NDUFS2, SCO2, COA3, COX11, NDUFA13, COX14, COA1, NDUFA5, NDUFB9, NDUFAB1, HCCS, ETFA, PNKD, UQCR10, NDUFA1, NDUFAF3
REACTOME_RESPIRATORY_ELECTRON_TRANSPORT_ATP_SYNTHESIS_BY_CHEMIOSMOTIC_COUPLING_AND_HEAT_PRODUCTION_BY_UNCOUPLING_PROTEINS	67	T_cells	0.265802	0.998243	0.103197	0.19499	1.1239	68	NDUFAF1, NDUFC2, NDUFA2, NDUFB10, COX7A2L, NDUFB1, ATP5MG, UCP2, COQ10A, COX6A1, COX16, NDUFS2, SCO2, COX11, NDUFA13, COX14, COA1, ATP5MF, NDUFA5, NDUFB9, NDUFAB1, ATP5F1E, ETFA, UQCR10, NDUFA1, NDUFAF3
REACTOME_RESPONSE_OF_EIF2AK4_GCN2_TO_AMINO_ACID_DEFICIENCY	67	T_cells	0.119835	0.998243	0.184706	-0.486998	-1.41226	8	ATF4, ATF2, EIF2S1, ATF3, DDIT3, CEBPG
REACTOME_RHO_GTPASES_ACTIVATE_WASPS_AND_WAVES	67	T_cells	0.908127	0.998243	0.0444181	0.165162	0.626019	16	MAPK1, ABI2, ACTR3, ARPC4
REACTOME_RNA_POLYMERASE_II_TRANSCRIPTION_TERMINATION	67	T_cells	0.923077	0.998243	0.0564118	-0.134256	-0.675681	33	CHTOP, CASC3, SRSF2, CPSF1, POLDIP3, SRSF5, PAPOLA, SNRPB, NCBP2, CPSF7, RBM8A, SRSF11, NUDT21, U2AF1L4, THOC7, SYMPK, EIF4A3, CPSF4, DHX38
REACTOME_RNA_POLYMERASE_I_PROMOTER_ESCAPE	67	T_cells	0.5625	0.998243	0.0787114	-0.248001	-0.913518	14	POLR1A, ERCC3, POLR2E, POLR1E, GTF2H5, CBX3, GTF2H4
REACTOME_RRNA_MODIFICATION_IN_THE_NUCLEUS_AND_CYTOSOL	67	T_cells	0.976744	0.998243	0.0416557	0.137118	0.525239	17	TSR3, NHP2, UTP18, IMP4, NOP56, BUD23
REACTOME_RRNA_PROCESSING	67	T_cells	0.56743	0.998243	0.0852885	-0.173574	-0.957766	44	FASTKD2, LAS1L, MTREX, THUMPD1, EXOSC7, WDR75, SENP3, RIOK1, WDR36, HEATR1, UTP25, DKC1, EXOSC1, NOL12, MRM1, XRN2, EBNA1BP2, NOB1, TRMT112, WDR46, EXOSC9, EXOSC6, BMS1, RPP38, EXOSC2, MTERF4, HSD17B10, DIS3, RCC1L
REACTOME_RUNX1_REGULATES_TRANSCRIPTION_OF_GENES_INVOLVED_IN_DIFFERENTIATION_OF_HSCS	67	T_cells	0.825688	0.998243	0.0609039	-0.164767	-0.758935	26	PSMB5, PSMB1, RUNX1, ABL1, LDB1, PSMC5, PSMD11
REACTOME_SCF_SKP2_MEDIATED_DEGRADATION_OF_P27_P21	67	T_cells	0.909722	0.998243	0.0567672	-0.149731	-0.626503	20	PSMB5, PSMB1, CDKN1B, PSMC5, PSMD11
REACTOME_SELENOAMINO_ACID_METABOLISM	67	T_cells	0.27553	0.998243	0.111918	0.458786	1.18183	6	SECISBP2, UBA52, SEPSECS, TXNRD1, PSTK, EEFSEC
REACTOME_SHC_MEDIATED_CASCADE_FGFR1	67	T_cells	0.544231	0.998243	0.0727141	0.423042	0.923211	4	SOS1, GRB2, KRAS, NRAS
REACTOME_SHC_MEDIATED_CASCADE_FGFR3	67	T_cells	0.544231	0.998243	0.0727141	0.423042	0.923211	4	SOS1, GRB2, KRAS, NRAS
REACTOME_SHC_MEDIATED_CASCADE_FGFR4	67	T_cells	0.544231	0.998243	0.0727141	0.423042	0.923211	4	SOS1, GRB2, KRAS, NRAS
REACTOME_SIGNALING_BY_CYTOSOLIC_FGFR1_FUSION_MUTANTS	67	T_cells	0.438923	0.998243	0.0880945	-0.391042	-0.996793	6	CNTRL, PIK3CA
REACTOME_SIGNALING_BY_LEPTIN	67	T_cells	0.915354	0.998243	0.0489954	0.377726	0.640534	2	IRS2
REACTOME_SIGNALING_BY_NTRKS	67	T_cells	0.659033	0.998243	0.0772747	-0.164014	-0.905014	44	JUNB, ATF2, CRK, RAP1A, AP2A2, PIK3CA, ID2, CRKL, ID3, EP300, FYN, DUSP4, NTRK1, RHOA
REACTOME_SIGNALING_BY_ROBO_RECEPTORS	67	T_cells	0.916256	0.998243	0.0406579	0.129455	0.667284	44	COL4A5, SOS1, ENAH, PSMC4, SOS2, CAP1, PSMD6, PRKAR2A, PSMD13, PSMD3, CXCR4, USP33, MYO9B, RBX1
REACTOME_SIGNALING_BY_WNT	67	T_cells	0.839063	0.998243	0.042417	0.122151	0.759421	91	MAP3K7, GNB1, CTBP2, AGO2, ZRANB1, ARRB2, FZD3, RNF43, CSNK1A1, CTNNBIP1, CBY1, AGO3, PSMC4, NLK
REACTOME_SIGNALLING_TO_ERKS	67	T_cells	0.68578	0.998243	0.0699459	-0.211637	-0.816512	16	CRK, RAP1A, CRKL, NTRK1, RAPGEF1, RIT1, MAPK14, NRAS, MAP2K1, KRAS
REACTOME_SIGNAL_AMPLIFICATION	67	T_cells	0.609504	0.998243	0.0706196	-0.279944	-0.868896	9	GNG10, GNA11, GNG12, GNG2, MAPK14, GNAI3, GNGT2
REACTOME_SLBP_DEPENDENT_PROCESSING_OF_REPLICATION_DEPENDENT_HISTONE_PRE_MRNAS	67	T_cells	0.96473	0.998243	0.0489954	-0.254378	-0.549407	4	SNRPB, NCBP2
REACTOME_SRP_DEPENDENT_COTRANSLATIONAL_PROTEIN_TARGETING_TO_MEMBRANE	67	T_cells	0.467509	0.998243	0.0772747	0.269155	0.96609	14	SSR1, SEC11A, SRP68, RPN1, SSR3
REACTOME_STABILIZATION_OF_P53	67	T_cells	0.974537	0.998243	0.0535669	-0.133269	-0.557621	20	PSMB5, PSMB1, PSMC5, PSMD11, PSMC2, PSMA5, TP53
REACTOME_STRIATED_MUSCLE_CONTRACTION	67	T_cells	0.309833	0.998243	0.10208	0.553519	1.09981	3	TPM4, VIM, TPM2
REACTOME_SWITCHING_OF_ORIGINS_TO_A_POST_REPLICATIVE_STATE	67	T_cells	0.96875	0.998243	0.0555947	-0.130816	-0.620468	29	PSMB5, ANAPC16, PSMB1, ANAPC15, PSMC5, PSMD11, UBE2E1, FZR1
REACTOME_SYNTHESIS_OF_DNA	67	T_cells	0.628019	0.998243	0.0770737	-0.167074	-0.891515	39	PSMB5, ANAPC16, PSMB1, RFC1, ANAPC15, RFC4, PSMC5, PCNA, PSMD11, UBE2E1, FZR1, POLD2, PRIM2, PSMC2
REACTOME_SYNTHESIS_SECRETION_AND_INACTIVATION_OF_GLUCOSE_DEPENDENT_INSULINOTROPIC_POLYPEPTIDE_GIP	67	T_cells	0.795547	0.998243	0.0567672	-0.489921	-0.782926	2	SPCS1
REACTOME_S_PHASE	67	T_cells	0.233422	0.998243	0.147331	-0.189895	-1.14127	56	PSMB5, MYC, ANAPC16, MAX, PSMB1, RFC1, CDKN1B, ANAPC15, RFC4, PSMC5, PCNA, PSMD11, UBE2E1, FZR1, POLD2, PRIM2, PSMC2, RBL2, GSK3B, LIN37, RFC2, PSMA5
REACTOME_TCF_DEPENDENT_SIGNALING_IN_RESPONSE_TO_WNT	67	T_cells	0.779841	0.998243	0.0707899	-0.133057	-0.810751	59	PSMB5, MYC, DPY30, CDC73, PSMB1, FRAT2, DVL3, YWHAZ, PPP2R5C, PSMC5, EP300, PSMD11, RYK, CHD8, PSMC2, CCDC88C, FZD4, GSK3B, TCF4, PSMA5, KLHL12, TCF7, RNF146, RUNX3, ADRM1, TCF7L1, TNKS
REACTOME_TELOMERE_C_STRAND_LAGGING_STRAND_SYNTHESIS	67	T_cells	0.306167	0.998243	0.113787	-0.312481	-1.1182	13	RFC1, RFC4, PCNA, POLD2, PRIM2, RFC2, TERF2IP
REACTOME_TELOMERE_MAINTENANCE	67	T_cells	0.656613	0.998243	0.0727141	-0.195691	-0.857018	23	PPP6R3, RFC1, RFC4, PCNA, POLR2E, POLD2, PRIM2, RFC2, POLR2G, TERF2IP, DKC1
REACTOME_TETRAHYDROBIOPTERIN_BH4_SYNTHESIS_RECYCLING_SALVAGE_AND_REGULATION	67	T_cells	0.639309	0.998243	0.0704501	-0.467511	-0.877997	3	HSP90AA1
REACTOME_THE_ROLE_OF_GTSE1_IN_G2_M_PROGRESSION_AFTER_G2_CHECKPOINT	67	T_cells	0.709977	0.998243	0.0687943	-0.187662	-0.821856	23	PSMB5, PSMB1, HSP90AA1, TUBB4B, PSMC5, PSMD11, PSMC2, PSMA5, TP53
REACTOME_THROMBIN_SIGNALLING_THROUGH_PROTEINASE_ACTIVATED_RECEPTORS_PARS	67	T_cells	0.277992	0.998243	0.111463	0.381926	1.15099	9	GNB1, MAPK1, ARRB2, GNA13
REACTOME_THROMBOXANE_SIGNALLING_THROUGH_TP_RECEPTOR	67	T_cells	0.96319	0.998243	0.0484088	-0.211824	-0.578834	7	GNG10, GNA11, GNG12, GNG2, GNGT2
REACTOME_TNFS_BIND_THEIR_PHYSIOLOGICAL_RECEPTORS	67	T_cells	0.273292	0.998243	0.11725	-0.471577	-1.20208	6	FASLG, TNFRSF25, TNFRSF4, TNFRSF1B
REACTOME_TNF_SIGNALING	67	T_cells	0.136678	0.998243	0.156312	0.298585	1.32334	27	MAP3K7, ULK1, TAB2, OPTN, STUB1, TAX1BP1, TAB1, BIRC2
REACTOME_TOLL_LIKE_RECEPTOR_TLR1_TLR2_CASCADE	67	T_cells	0.489796	0.998243	0.0718276	0.193534	0.963792	39	FOS, MAP3K7, SIGIRR, MAPK1, TIFA, PELI3, TAB2, USP14
REACTOME_TP53_REGULATES_METABOLIC_GENES	67	T_cells	0.569912	0.998243	0.0662842	0.193012	0.916487	34	SESN3, AGO2, COX7A2L, GPI, AGO3, COX7A2, COX6A1, SCO2
REACTOME_TRANSCRIPTIONAL_REGULATION_BY_SMALL_RNAS	67	T_cells	0.73166	0.998243	0.0584693	0.264087	0.795865	9	POLR2I, AGO2
REACTOME_TRANSCRIPTIONAL_REGULATION_OF_PLURIPOTENT_STEM_CELLS	67	T_cells	0.243714	0.998243	0.120433	0.515643	1.22493	5	TSC22D1, SMAD4
REACTOME_TRANSCRIPTION_COUPLED_NUCLEOTIDE_EXCISION_REPAIR_TC_NER	67	T_cells	0.620773	0.998243	0.0776799	-0.169528	-0.904607	39	UVSSA, RFC1, XPA, RFC4, COPS8, ERCC3, PCNA, POLR2E, PRPF19, LIG3, COPS2, POLD2, RFC2, POLR2G, GTF2H5, GTF2H4
REACTOME_TRANSCRIPTION_OF_THE_HIV_GENOME	67	T_cells	0.337995	0.998243	0.111011	-0.21911	-1.0798	31	CDK9, SUPT16H, TAF15, SUPT5H, TAF7, ERCC3, POLR2E, GTF2A2, TAF4, CCNK, TAF11, NCBP2, POLR2G, GTF2H5, GTF2H4
REACTOME_TRANSLATION	67	T_cells	0.38874	0.998243	0.111011	-0.152168	-1.01973	82	HBS1L, PSMB5, SPCS1, IARS2, EIF3G, PSMB1, SEC61A1, NPLOC4, APEH, EIF2S1, PPA2, GFM1, CARS2, RARS2, PSMC5, TCF25, PSMD11, EIF3B, EIF4E, EIF5B, EIF3D, EIF4A1, PSMC2, DAP3
REACTOME_TRANSPORT_OF_MATURE_TRANSCRIPT_TO_CYTOPLASM	67	T_cells	0.743276	0.998243	0.0691198	-0.15384	-0.825189	40	CHTOP, CASC3, SRSF2, CPSF1, NUP210, POLDIP3, NUP107, EIF4E, TPR, NUP43, SRSF5, SEH1L, NCBP2, RBM8A, SRSF11, NUP58, U2AF1L4, THOC7, NUP133, SYMPK, EIF4A3, CPSF4, DHX38, NUP93
REACTOME_VASOPRESSIN_REGULATES_RENAL_WATER_HOMEOSTASIS_VIA_AQUAPORINS	67	T_cells	0.283394	0.998243	0.10592	0.320196	1.14929	14	GNB1, RAB11A, AQP1, ADCY3, PRKAR2A
REACTOME_PRESYNAPTIC_FUNCTION_OF_KAINATE_RECEPTORS	4	Myeloid	0.552239	0.998278	0.0772747	0.379808	0.921797	7	GNG10, GNB1, GNG12, GNB4
KEGG_DNA_REPLICATION	6	B_cells	0.97712	0.998362	0.0280811	0.15673	0.566837	30	POLD4, MCM7, POLE3, MCM5, RNASEH2C, LIG1, SSBP1, MCM3, POLE4, POLD2, RPA1, MCM4, POLA2, RNASEH1, MCM6, POLD1, RFC1, POLD3, POLA1, RFC2, RNASEH2B
KEGG_VASOPRESSIN_REGULATED_WATER_REABSORPTION	61	Endothelial_cells	0.9968	0.998403	0.035542	-0.111264	-0.393682	29	DYNC1H1, CREB3L2, ADCY3, DCTN2, DYNC1I2, VAMP2, CREB1, DYNC2H1, RAB11A, DCTN4, DCTN1
REACTOME_RHO_GTPASES_ACTIVATE_WASPS_AND_WAVES	61	Endothelial_cells	0.998403	0.998403	0.0353911	-0.113923	-0.396269	27	CYFIP2, NCKIPSD, ACTG1, BAIAP2, CYFIP1, WIPF2, BRK1, BTK, ACTB
REACTOME_EARLY_PHASE_OF_HIV_LIFE_CYCLE	4	tumor	0.676768	0.99846	0.0643583	0.351868	0.804761	5	CXCR4
KEGG_HYPERTROPHIC_CARDIOMYOPATHY_HCM	38	Stromal	0.691954	0.998478	0.0696133	0.234093	0.849543	36	ITGB7, SLC8A1, TGFB1, ITGA9, TGFB2, ITGB1, ITGA2, ITGA1, ITGA4, TGFB3
KEGG_TOLL_LIKE_RECEPTOR_SIGNALING_PATHWAY	4	Endothelial_cells	0.995448	0.998483	0.0330894	0.139363	0.441667	41	FOS, MAPK12, CHUK, MAP2K3, AKT1, MAPK14, MAP3K7, RAC1, IRF3
REACTOME_INTERCONVERSION_OF_NUCLEOTIDE_DI_AND_TRIPHOSPHATES	4	Stromal	0.946667	0.998581	0.0530213	0.206788	0.615239	14	NME1, NME4, TXNRD1, GUK1, GSR, NME2, DCTPP1
REACTOME_SIGNALING_BY_CYTOSOLIC_FGFR1_FUSION_MUTANTS	61	T_cells	0.437113	0.998683	0.0880945	-0.376018	-1.0136	13	STAT3, LRRFIP1, TRIM24, MYO18A, BCR, CUX1, ZMYM2, CNTRL
REACTOME_ASSEMBLY_OF_ACTIVE_LPL_AND_LIPC_LIPASE_COMPLEXES	67	Endothelial_cells	0.765458	0.998733	0.0610364	-0.381101	-0.758307	7	PCSK6
REACTOME_CHROMOSOME_MAINTENANCE	67	Endothelial_cells	0.768722	0.998733	0.0623861	-0.282895	-0.842996	37	CENPS, MIS18BP1, POLD4, RPA2, POLR2E, SHQ1, CENPX, DKC1, POLR2H, POLR2L
REACTOME_GENE_SILENCING_BY_RNA	67	Endothelial_cells	0.771058	0.998733	0.0613026	-0.307006	-0.826577	24	TARBP2, POLR2E, POLR2H, AGO2, TNRC6B, POLR2L, DGCR8, TNRC6A, POLR2F
REACTOME_HIV_TRANSCRIPTION_INITIATION	67	Endothelial_cells	0.763214	0.998733	0.0607719	-0.297184	-0.820665	26	GTF2H5, ERCC2, TAF9
KEGG_ERBB_SIGNALING_PATHWAY	4	tumor	0.683036	0.99875	0.0687943	0.202165	0.858253	34	PIK3CB, NRAS, HRAS, KRAS, ARAF, NCK2, SOS2, PAK2, EIF4EBP1, MAP2K1
REACTOME_PROLONGED_ERK_ACTIVATION_EVENTS	4	tumor	0.683019	0.99875	0.0606404	-0.29276	-0.826813	10	CRK, RAPGEF1, CRKL
HALLMARK_INTERFERON_GAMMA_RESPONSE	67	Endothelial_cells	0.79187	0.998808	0.046882	0.260305	0.854928	96	FAS, EPSTI1, TNFAIP6, PTPN2, CMPK2, NOD1, STAT3, OAS2, LATS2, RNF31, HELZ2, VAMP8, PELI1
HALLMARK_TNFA_SIGNALING_VIA_NFKB	67	Endothelial_cells	0.802228	0.998808	0.0718276	-0.246341	-0.883124	112	NFKB2, RNF19B, RELB, TUBB2A, FJX1, MXD1, CDKN1A, MAFF, GCH1, PLAUR, MAP3K8, FOSL2, SPHK1, CEBPB, EHD1, TNFAIP3, FOSL1, PDLIM5, ATP2B1, TRAF1, PLPP3, ETS2, TNIP2, MARCKS, PPP1R15A, GFPT2, MYC, RCAN1, DENND5A, LDLR, REL
KEGG_HEMATOPOIETIC_CELL_LINEAGE	67	Endothelial_cells	0.779661	0.998808	0.0598603	-0.314128	-0.799916	18	CD14, ITGA4, CSF3R, TFRC
KEGG_OXIDATIVE_PHOSPHORYLATION	67	Endothelial_cells	0.804511	0.998808	0.0664364	-0.244117	-0.85543	87	UQCRC2, ATP6V1D, PPA1, ATP6V0A1, NDUFS8, ATP5MF, NDUFS7, ATP6V0A2, COX7A2, COX6A1, ATP6V0E1, NDUFS3, MT-ND1, MT-ND4L, CYC1, ATP6V0C, UQCR11, MT-ND2, NDUFAB1, ATP5MC2, COX7A2L, TCIRG1, NDUFA11, NDUFC2, ATP6V0D1, MT-CO3, NDUFS1, MT-CYB, MT-ND6, ATP6V1C1, NDUFB8
REACTOME_AKT_PHOSPHORYLATES_TARGETS_IN_THE_NUCLEUS	67	Endothelial_cells	0.802151	0.998808	0.0592219	-0.351812	-0.722666	8	AKT2
REACTOME_EUKARYOTIC_TRANSLATION_ELONGATION	67	Endothelial_cells	0.776639	0.998808	0.0584693	-0.451581	-0.730314	3	EEF1G, UBA52, EEF2
REACTOME_KERATAN_SULFATE_DEGRADATION	67	Endothelial_cells	0.797373	0.998808	0.0531298	0.380268	0.744773	7	FMOD
REACTOME_MITOTIC_PROPHASE	67	Endothelial_cells	0.8	0.998808	0.0609039	-0.256752	-0.842833	57	PPP2R1B, POM121C, NUP37, LPIN3, TPR, AAAS, NUP54, GORASP2, SEC13, NUP85, NCAPD3, RAE1, BLZF1, NUP107, NUP43, SET, LPIN1, PPP2CB
REACTOME_RECEPTOR_MEDIATED_MITOPHAGY	67	Endothelial_cells	0.782123	0.998808	0.053677	0.374419	0.75503	8	FUNDC1
REACTOME_SELENOAMINO_ACID_METABOLISM	67	Endothelial_cells	0.798729	0.998808	0.0587186	-0.342606	-0.776584	12	NNMT, SEPSECS, AIMP2, SEPHS2, AHCY, HNMT, TXNRD1, GSR
REACTOME_TRANSCRIPTION_COUPLED_NUCLEOTIDE_EXCISION_REPAIR_TC_NER	67	Endothelial_cells	0.792254	0.998808	0.0504983	0.276112	0.824894	47	AQR, GTF2H4, LIG1, POLE3, ISY1, RPA1, XAB2
KEGG_CITRATE_CYCLE_TCA_CYCLE	38	tumor	0.880562	0.999141	0.0588438	-0.199587	-0.672455	23	PC, PCK2, IDH1, ACLY, SUCLG1, IDH2, IDH3G, DLD, ACO1
REACTOME_CITRIC_ACID_CYCLE_TCA_CYCLE	38	tumor	0.878378	0.999141	0.043888	0.203641	0.645907	26	CS, FXN, ACAT1, SDHA, NNT, SUCLA2, SDHB, ACO2, ISCA2, ISCU, SDHAF3, IDH3A, MDH2, OGDH, CSKMT, SUCLG2, FH, SDHAF1, DLST, SDHAF4, SIRT3, DLD, IDH3G, IDH2, SUCLG1, NFS1
REACTOME_FORMATION_OF_TC_NER_PRE_INCISION_COMPLEX	38	tumor	0.87931	0.999141	0.0613026	-0.18599	-0.692844	32	ZNF830, UVSSA, GTF2H4, ERCC2, PRPF19, COPS5, COPS7B, COPS7A, CUL4A, DDB1, POLR2H, POLR2A, GTF2H3, XAB2, CDK7, COPS4, ERCC6, ERCC3, ISY1
REACTOME_G1_S_DNA_DAMAGE_CHECKPOINTS	38	tumor	0.887836	0.999141	0.0403295	0.193059	0.698136	50	CDKN1A, MDM2, PSMA5, PLK3, PSMA3, PSMB1, UBA52, PSMB4, PSMD7, PSMB5, RBX1, PSMA4, PSMC1, PSMB7, CDKN2A, PSMD11, ADRM1, PSMC2, PSMA2, PSMA1, PSMC6
REACTOME_GAB1_SIGNALOSOME	38	tumor	0.871212	0.999141	0.0494905	0.246329	0.632243	12	BTC, CSK, PIK3R1, EPGN
REACTOME_GENE_SILENCING_BY_RNA	38	tumor	0.878345	0.999141	0.0607719	-0.200127	-0.693497	25	TDRKH, BCDIN3D, POLR2H, DGCR8, DROSHA, POLR2A, HENMT1, AGO2, TARBP2, TSN, AGO1, TNRC6A, POLR2B, POLR2D, IPO8, PRKRA, AGO3, ELAC2, XPO5, TNRC6C, POLR2K, POLR2I, POLR2F, TNRC6B, POLR2L
REACTOME_HIV_ELONGATION_ARREST_AND_RECOVERY	38	tumor	0.87822	0.999141	0.0589694	-0.200085	-0.674133	23	SUPT5H, SUPT16H, NELFE, GTF2F1, CCNT1, NELFA, CTDP1, POLR2H, POLR2A, CCNT2, NELFB, CDK9, ELOA, NELFCD, ELL, POLR2B, POLR2D, SSRP1, CCNK, POLR2K, POLR2I, POLR2F, POLR2L
REACTOME_HSF1_ACTIVATION	38	tumor	0.884342	0.999141	0.0459538	0.212903	0.622306	19	HSPA6, SERPINH1, TNFRSF21, HSPB1, HSPA1B, HSBP1, UBB, YWHAE, RPA2, RPA3, VCP, HDAC6, DNAJB1, DNAJB6, HSPA1A, HSPH1, DEDD2, COL4A6, RPA1
REACTOME_MITOCHONDRIAL_BIOGENESIS	38	tumor	0.857542	0.999141	0.0686326	-0.184004	-0.805256	61	CALM1, PRKAA2, TFB2M, SIRT4, MT-ATP6, PRKAB2, PERM1, APOO, DMAC2L, ATP5MC3, NCOA2, DNAJC11, ALAS1, IDH2, MTX2, ATP5F1A, MTX1, HSPA9, RXRA, TBL1X, CHCHD6, MEF2D, NCOA6, SIRT3, CRTC1, MAPK11, CREBBP, TFAM, POLG2, MAPK14, NRF1, SAMM50
REACTOME_MITOCHONDRIAL_CALCIUM_ION_TRANSPORT	38	tumor	0.860254	0.999141	0.0481184	0.235788	0.652453	16	PARL, MCUB, VDAC1, LETM1, SLC8B1, MAIP1, MICU3, YME1L1, SPG7, PMPCB, MCU, AKAP1, MICU1, PHB2, STOML2
REACTOME_NONSENSE_MEDIATED_DECAY_NMD	38	tumor	0.858447	0.999141	0.0588438	-0.21598	-0.701953	20	UPF3B, GSPT1, PPP2CA, SMG8, UPF3A, UPF1, EIF4A3, GSPT2, SMG1
REACTOME_PENTOSE_PHOSPHATE_PATHWAY	38	tumor	0.889813	0.999141	0.052805	-0.241868	-0.626478	9	RBKS, RPIA, G6PD, RPE, SHPK, PRPS2
REACTOME_RECEPTOR_MEDIATED_MITOPHAGY	38	tumor	0.887814	0.999141	0.0495902	0.255534	0.600173	8	MAP1LC3B
REACTOME_EXTENSION_OF_TELOMERES	6	B_cells	0.995781	0.999401	0.0822055	-0.120797	-0.54405	41	TERF2IP, TEN1, NHP2, FEN1, BLM, CHTF18, RFC3, CHTF8, PRIM1, SHQ1, RFC4, RPA2, PRIM2, WRN, RTEL1, PCNA, TERF1, RFC2, POLA1, POLD3, RFC1, POLD1, RUVBL2, POT1, STN1, RUVBL1, ACD, CTC1, CDK2, NOP10, POLA2, RPA1, POLD2, DKC1, LIG1, ANKRD28, TINF2, TERF2, PPP6R3, PPP6C, POLD4
REACTOME_G2_M_CHECKPOINTS	6	B_cells	0.996364	0.999401	0.0212906	0.120839	0.542074	93	YWHAE, UBB, BABAM1, PSMC5, PSMB1, PSMA7, MCM7, ADRM1, PSMD13, HUS1, HERC2, PSMC3, PSMB4, PSMB5, TP53, KAT5, MCM5, YWHAG, BABAM2, PSMD6, PSMC4, ORC2, YWHAH, PSMC2, RNF168, MCM3, ATR, PSMD1, NBN, PSMD7, PSMA4, PSMB2, TP53BP1, MRE11, RNF8, UIMC1, RPA1, MDC1, TOP3A, PSMA2, RAD50, MCM4
REACTOME_PCNA_DEPENDENT_LONG_PATCH_BASE_EXCISION_REPAIR	6	B_cells	0.995775	0.999401	0.0294228	0.135486	0.421778	18	APEX1, POLD4
REACTOME_PROCESSIVE_SYNTHESIS_ON_THE_C_STRAND_OF_THE_TELOMERE	6	B_cells	0.99308	0.999401	0.0720033	-0.139194	-0.499389	17	TERF2IP, FEN1, BLM, RPA2, WRN, PCNA, TERF1, POLD3, POLD1, POT1, ACD, RPA1, POLD2, LIG1, TINF2, TERF2
REACTOME_RECEPTOR_MEDIATED_MITOPHAGY	6	B_cells	0.986861	0.999401	0.031637	0.182806	0.474716	10	ULK1, CSNK2A2, ATG12, ATG5, SRC, CSNK2A1, CSNK2B, MAP1LC3A
REACTOME_SYNTHESIS_OF_DNA	6	B_cells	0.989051	0.999401	0.0219398	0.138297	0.609792	84	ANAPC16, CDC16, ANAPC5, FZR1, UBB, PSMC5, POLD4, PSMB1, PSMA7, MCM7, CUL1, ADRM1, PSMD13, ANAPC2, PSMC3, PSMB4, RBX1, PSMB5, POLE3
HALLMARK_NOTCH_SIGNALING	38	Stromal	0.699074	0.999756	0.0694481	0.244446	0.813918	25	WNT2, JAG1, RBX1, NOTCH3, HEYL, MAML2, NOTCH1, APH1A
KEGG_DILATED_CARDIOMYOPATHY	38	Stromal	0.700717	0.999756	0.057006	-0.222851	-0.857746	42	CACNB4, CACNA1D, CACNA1C, ITGA11, ADCY6, TPM2, PLN, ACTG1, SGCD, ITGB5, CACNB3, TPM1, CACNG4
KEGG_GLUTATHIONE_METABOLISM	38	Stromal	0.709565	0.999756	0.0550211	-0.245957	-0.842197	27	GSTM3, OPLAH, GSTO2, GGT7, GSTA4, GPX3, GGCT
REACTOME_CONDENSATION_OF_PROPHASE_CHROMOSOMES	38	Stromal	0.708882	0.999756	0.0524828	-0.376322	-0.829396	6	PHF8, MCPH1, CDK1, SET
REACTOME_DUAL_INCISION_IN_TC_NER	38	Stromal	0.711073	0.999756	0.0546808	-0.224393	-0.851082	38	GTF2H4, PRPF19, UVSSA, POLD1, RPA1, POLE, ZNF830, ERCC4, ERCC2, ISY1, DDB1, ERCC3, CCNH
REACTOME_SIGNALLING_TO_ERKS	38	Stromal	0.706573	0.999756	0.0696133	0.248393	0.8015	23	YWHAB, MAP2K1, KRAS, GRB2, RALA, MAPKAPK3, NRAS, MAP2K2, FRS2, HRAS
HALLMARK_NOTCH_SIGNALING	4	Myeloid	0.556159	0.999871	0.0686326	-0.318712	-0.914715	14	NOTCH2, ARRB1, MAML2, FZD1
REACTOME_ACTIVATION_OF_THE_AP_1_FAMILY_OF_TRANSCRIPTION_FACTORS	61	B_cells	0.887097	0.999889	0.0327971	0.339137	0.658066	8	MAPK10, FOS
HALLMARK_ADIPOGENESIS	38	B_cells	0.873684	1	0.0793435	-0.184443	-0.827448	150	LTC4S, FABP4, SORBS1, FZD4, GPX3, SPARCL1, CD302, DBT, SNCG, MCCC1, LIFR, SSPN, ARL4A, ITSN1, CD36, CDKN2C, PHLDB1, ADCY6, PLIN2, ACO2, OMD, RAB34, DLAT, CHCHD10, COQ9, HADH
HALLMARK_FATTY_ACID_METABOLISM	38	B_cells	0.863501	1	0.0387167	0.207156	0.786573	99	CA2, TDO2, HSDL2, IL4I1, ADIPOR2, GPD2, UBE2L6, TP53INP2, CRYZ, NBN, MCEE, CBR1, ACSL1, ODC1, CD1D, DHCR24, G0S2, ACADS, PSME1
HALLMARK_HEDGEHOG_SIGNALING	38	B_cells	0.899314	1	0.0567672	-0.230995	-0.68485	19	VLDLR, NRP1, CDK6, LDB1, RTN1
HALLMARK_P53_PATHWAY	38	B_cells	0.990127	1	0.0297775	0.161197	0.648964	145	CDKN2A, COQ8A, SOCS1, TAP1, AEN, SLC7A11, IFI30, FAM162A, TRIAP1, CDKN1A, PRKAB1, TRAFD1, ELP1, SAT1, BAX, IER5, DRAM1, PMM1, MDM2, VDR, POLH, TP53, TGFB1, RRP8, BLCAP, EI24, CGRRF1, PIDD1, HMOX1, PCNA, TCN2, STOM, IRAK1, MKNK2, BAK1, PPM1D, RAP2B, CYFIP2, RAD9A, EPHA2
KEGG_ADHERENS_JUNCTION	38	B_cells	0.873351	1	0.0649408	-0.202584	-0.756916	52	SORBS1, ACP1, ERBB2, BAIAP2, FGFR1, EGFR, SNAI2, SMAD3, TJP1, CTNNB1, SMAD4, PTPRM, WAS, CTNND1, MAPK1, LEF1, ACTN1, NLK, PTPRF, VCL, EP300, ACTN4, TCF7L2, ACTG1, IGF1R, WASL, IQGAP1
KEGG_COLORECTAL_CANCER	38	B_cells	1	1	0.0584693	-0.131002	-0.489659	51	PIK3R3, MSH6, FOS, SMAD3, PIK3CB, TGFB3, GSK3B, AXIN2, MYC, CTNNB1, SMAD4, APPL1, MAPK1, JUN, LEF1, BAD, CASP9, CCND1, TCF7L2, MLH1
KEGG_GLYCEROPHOSPHOLIPID_METABOLISM	38	B_cells	0.99835	1	0.0369161	0.156592	0.515199	43	GPD2, GPAT4, MBOAT7, PGS1, CRLS1, PLA2G6, PLD1, AGPAT2, PLA2G2D, PLA2G15, MBOAT1, CDIPT, PLA2G12A, LPCAT4, GNPAT, DGKA, CDS2, PTDSS2
KEGG_MAPK_SIGNALING_PATHWAY	38	B_cells	0.984973	1	0.0284333	0.165409	0.675537	159	MAP3K13, GADD45G, MAP2K6, GRB2, PAK2, HSPA1B, DUSP6, HSPA1A, RELB, NFKB1, FASLG, DUSP5, TRAF6, DUSP4, NRAS, TNF, FGFR2, MAP3K20, GNA12, KRAS, PLA2G6, RAC2, MAP2K5, ELK4, GADD45B, PTPN7, STK4, AKT2, TP53, MAP3K2, TAOK3, TGFB1, PRKX, ELK1, MAP2K1, TAB2, PRKCA
KEGG_N_GLYCAN_BIOSYNTHESIS	38	B_cells	0.89916	1	0.0425878	0.221028	0.694963	36	GANAB, DPM2, MAN1C1, MGAT2, ALG8, MGAT4A, RPN1, MGAT1, MGAT3, ST6GAL1, MGAT5
KEGG_PROTEIN_EXPORT	38	B_cells	0.902655	1	0.0447749	0.249764	0.66022	16	SRP68, SEC61G, SEC11C, SPCS3, SRP19
KEGG_RNA_POLYMERASE	38	B_cells	0.961336	1	0.0415718	0.209928	0.582833	21	POLR2F, POLR2I, POLR2G, POLR3C, POLR3A, POLR1D
KEGG_SMALL_CELL_LUNG_CANCER	38	B_cells	0.913399	1	0.0405756	0.200283	0.696806	60	E2F1, PTK2, PIK3R5, XIAP, PIAS1, NFKB1, TRAF6, PIK3CG, CYCS
REACTOME_ADP_SIGNALLING_THROUGH_P2Y_PURINOCEPTOR_1	38	B_cells	0.93018	1	0.0544556	-0.236504	-0.646536	14	GNG7, GNG10, GNAQ, MAPK14, GNA15, GNG12, GNB5
REACTOME_ADP_SIGNALLING_THROUGH_P2Y_PURINOCEPTOR_12	38	B_cells	0.950673	1	0.0532386	-0.215536	-0.557155	11	GNG7, GNG10, GNG12, GNB5, GNAI2, GNAI3
REACTOME_ATF6_ATF6_ALPHA_ACTIVATES_CHAPERONE_GENES	38	B_cells	0.843267	1	0.0580984	-0.296018	-0.665569	7	DDIT3, ATF6, HSPA5
REACTOME_CELLULAR_RESPONSE_TO_STARVATION	38	B_cells	0.897106	1	0.0406579	0.20877	0.708164	50	GCN1, ATP6V1H, WDR59, RPTOR, ATP6V1C1, ATP6V0D1, KPTN, CEBPB
REACTOME_CONDENSATION_OF_PROPHASE_CHROMOSOMES	38	B_cells	0.870201	1	0.0479259	0.273742	0.648639	10	NCAPG2, NCAPD3
REACTOME_CONSTITUTIVE_SIGNALING_BY_AKT1_E17K_IN_CANCER	38	B_cells	0.965116	1	0.0542316	-0.180537	-0.570136	23	NR4A1
REACTOME_COOPERATION_OF_PDCL_PHLP1_AND_TRIC_CCT_IN_G_PROTEIN_BETA_FOLDING	38	B_cells	0.953811	1	0.0544556	-0.196618	-0.601876	21	GNG7, GNG10, PDCL, GNAQ, GNA15, GNG12, GNB5
REACTOME_DUAL_INCISION_IN_TC_NER	38	B_cells	0.961228	1	0.0376923	0.189757	0.638003	48	RFC2, MNAT1, POLR2F, POLR2I, POLR2G, UBC, CCNH, RFC4, GTF2H4
REACTOME_E3_UBIQUITIN_LIGASES_UBIQUITINATE_TARGET_PROTEINS	38	B_cells	0.863333	1	0.044064	0.23565	0.729401	33	RNF20, RNF144A, UBE2D1, PEX14, BCL10, UBC, PEX13, RNF40, DERL1, PCNA, UBB
REACTOME_EARLY_PHASE_OF_HIV_LIFE_CYCLE	38	B_cells	0.992995	1	0.0399219	0.174492	0.43735	12	LIG4, FEN1, BANF1, CCR5, XRCC5
REACTOME_ESTROGEN_DEPENDENT_NUCLEAR_EVENTS_DOWNSTREAM_OF_ESR_MEMBRANE_SIGNALING	38	B_cells	0.95637	1	0.041488	0.208828	0.559703	17	PTK2, UHMK1, AKT2, ELK1
REACTOME_FORMATION_OF_ATP_BY_CHEMIOSMOTIC_COUPLING	38	B_cells	0.948029	1	0.0431037	0.213787	0.551842	14	ATP5F1C, ATP5PD
REACTOME_FORMATION_OF_RNA_POL_II_ELONGATION_COMPLEX	38	B_cells	0.980519	1	0.0369933	0.172757	0.578388	46	NELFE, EAF2, MNAT1, POLR2F, POLR2I, POLR2G, CCNH, NCBP2, GTF2H4, GTF2F1
REACTOME_FORMATION_OF_TC_NER_PRE_INCISION_COMPLEX	38	B_cells	0.921569	1	0.0588438	-0.190764	-0.673376	40	GTF2H3, POLR2K, POLR2D, COPS5, XPA, ERCC8, COPS7A, COPS3, ERCC2, UVSSA, XAB2, ERCC6, RBX1, CUL4B, GTF2H5
REACTOME_GOLGI_CISTERNAE_PERICENTRIOLAR_STACK_REORGANIZATION	38	B_cells	0.861646	1	0.0464155	0.27241	0.682772	12	GORASP2, BLZF1
REACTOME_G_BETA_GAMMA_SIGNALLING_THROUGH_CDC42	38	B_cells	0.943946	1	0.0535669	-0.221548	-0.572696	11	GNG7, GNG10, GNG12, GNB5, PAK1
REACTOME_HIV_ELONGATION_ARREST_AND_RECOVERY	38	B_cells	0.996593	1	0.0384787	0.158205	0.455335	25	NELFE, POLR2F, POLR2I, POLR2G
REACTOME_HIV_TRANSCRIPTION_ELONGATION	38	B_cells	0.932007	1	0.0403295	0.212169	0.662792	34	NELFE, MNAT1, POLR2F, POLR2I, POLR2G, CCNH, NCBP2, GTF2H4, GTF2F1
REACTOME_HSF1_ACTIVATION	38	B_cells	0.951945	1	0.0541201	-0.205408	-0.608988	19	RPA3, VCP, DEDD2, TNFRSF21, HSPA6, DNAJB1, HDAC6
REACTOME_INCRETIN_SYNTHESIS_SECRETION_AND_INACTIVATION	38	B_cells	0.970149	1	0.043888	0.226707	0.508615	8	SEC11C, SPCS3, GNB1
REACTOME_INHIBITION_OF_DNA_RECOMBINATION_AT_TELOMERE	38	B_cells	0.864802	1	0.059476	-0.24936	-0.713906	17	TERF1, POT1, POLR2K, POLR2D
REACTOME_INTERLEUKIN_12_SIGNALING	38	B_cells	0.886441	1	0.0436251	0.235023	0.708899	31	PAK2, LMNB1, CAPZA1, MTAP, IL12RB2, PSME2, HNRNPF, SOD2, IL12RB1, MSN, TALDO1, JAK1, MIF, RALA, ANXA2, LCP1, ARF1
REACTOME_MAPK_TARGETS_NUCLEAR_EVENTS_MEDIATED_BY_MAP_KINASES	38	B_cells	0.888112	1	0.0449543	0.247806	0.698267	23	DUSP6, DUSP4, PPP2R1A, ATF1, PPP2CA, ELK1
REACTOME_MITOCHONDRIAL_BIOGENESIS	38	B_cells	0.992272	1	0.0341205	0.150179	0.542145	72	HELZ2, TGS1, ATP5F1C, ESRRA, PRKAB1, CALM1, IDH2, ATP5PD, GABPB1, CYCS
REACTOME_MRNA_SPLICING_MINOR_PATHWAY	38	B_cells	1	1	0.036839	0.118549	0.390035	43	SF3B6, SNRPG, POLR2F, POLR2I, POLR2G, NCBP2
REACTOME_MTORC1_MEDIATED_SIGNALLING	38	B_cells	0.847032	1	0.059476	-0.248474	-0.725346	18	EIF4E, EIF4EBP1, RHEB, LAMTOR1, EEF2K, EIF4B
REACTOME_PHASE_II_CONJUGATION_OF_COMPOUNDS	38	B_cells	0.957921	1	0.0574877	-0.183411	-0.614965	32	GSTM3, NAT1, MGST3, ABHD10, GSS, GGT7, MGST2, TPST2, UGP2, SLC35D2, HPGDS
REACTOME_PRESYNAPTIC_FUNCTION_OF_KAINATE_RECEPTORS	38	B_cells	0.964126	1	0.0525899	-0.210199	-0.543358	11	GNG7, GNG10, GNG12, GNB5, PLCB2
REACTOME_PROCESSING_OF_CAPPED_INTRONLESS_PRE_MRNA	38	B_cells	0.956294	1	0.0415718	0.221743	0.624828	23	SNRPG, NCBP2, NUDT21, CSTF3, CSTF1, SNRPB, CPSF2, SNRPE, WDR33, SLBP, PAPOLA, LSM11, NCBP1, PCF11, SNRPF, CPSF7, LSM10, FIP1L1, CSTF2T, CPSF6, CPSF3, CPSF1, CPSF4
REACTOME_PROCESSING_OF_CAPPED_INTRON_CONTAINING_PRE_MRNA	38	B_cells	0.927083	1	0.0290688	0.18559	0.79237	237	SART1, RBM8A, PPIL1, PPIH, PPIL3, SF3B6, HNRNPH2, SNRNP27, SNIP1, FYTTD1, NUP35, SNRPG, XRN2, CCAR1, PPP1R8, YJU2, POLR2F, PTBP1, SDE2, C9orf78, POLR2I, SUGP1, NUP85, POLR2G, NUP58, DHX38, SNRPN, UBC, NCBP2, RBM42, FAM32A, NXT1, HNRNPF, MAGOH, HNRNPM, RNF113A, GTF2F1, BUD13, HNRNPK, CACTIN, PRCC, LSM6, NUDT21, DHX35, UPF3B, CCDC12, SNRPB2, RBMX
REACTOME_PROCESSING_OF_SMDT1	38	B_cells	0.988739	1	0.0516356	-0.174147	-0.468857	13	MICU3, PARL, PMPCA, MCUB, AFG3L2, MICU1, MCU, PHB2, YME1L1, SMDT1, SPG7, MAIP1, STOML2
REACTOME_PROLONGED_ERK_ACTIVATION_EVENTS	38	B_cells	0.993039	1	0.052805	-0.184567	-0.483351	12	CRK, MAPK1, BRAF, YWHAB, FRS2, MAP2K2, MAPK3, CRKL, KIDINS220, RAP1A, MAP2K1, RAPGEF1
REACTOME_PROSTACYCLIN_SIGNALLING_THROUGH_PROSTACYCLIN_RECEPTOR	38	B_cells	0.862888	1	0.0483118	0.280626	0.66495	10	GNGT2, PTGIR, GNB4, GNB1, GNB2
REACTOME_REGULATION_OF_HMOX1_EXPRESSION_AND_ACTIVITY	38	B_cells	0.921053	1	0.0466015	0.316579	0.583371	4	HM13, HMOX1
REACTOME_RNA_POLYMERASE_II_TRANSCRIPTION_TERMINATION	38	B_cells	0.935795	1	0.0386372	0.199619	0.679182	51	RBM8A, FYTTD1, SNRPG, DHX38, NCBP2, MAGOH, NUDT21, UPF3B, SLU7, THOC2, CSTF3, SRSF9, CSTF1, SNRPB, THOC1
REACTOME_SIGNALLING_TO_ERKS	38	B_cells	0.937288	1	0.0410713	0.210508	0.621686	27	GRB2, SRC, NRAS, SHC1, KRAS, RAPGEF1, MAP2K1, MAPKAPK2, RAP1A, RALA, RALGDS, KIDINS220, SOS1
REACTOME_SIGNAL_AMPLIFICATION	38	B_cells	0.961187	1	0.0535669	-0.196998	-0.575077	18	GNG7, GNG10, GNAQ, MAPK14, GNA15, GNG12, GNB5, GNAI2, GNAI3
REACTOME_SUMOYLATION_OF_TRANSCRIPTION_COFACTORS	38	B_cells	0.99005	1	0.0561767	-0.134063	-0.452882	33	PIAS3, TRIM28, BMI1, PCGF2, SIN3A, PIAS4, CBX4
REACTOME_THROMBIN_SIGNALLING_THROUGH_PROTEINASE_ACTIVATED_RECEPTORS_PARS	38	B_cells	0.913043	1	0.0560596	-0.225948	-0.669886	19	GNG7, ARRB1, GNG10, GNAQ, GNA15, MAPK1, GNG12, GNB5
REACTOME_THROMBOXANE_SIGNALLING_THROUGH_TP_RECEPTOR	38	B_cells	0.878378	1	0.0571259	-0.256384	-0.700883	14	GNG7, GNG10, GNAQ, GNA15, GNG12, GNB5
REACTOME_TRANSCRIPTIONAL_REGULATION_BY_SMALL_RNAS	38	B_cells	0.910394	1	0.0449543	0.234609	0.602595	13	POLR2F, POLR2I, POLR2G, IPO8
REACTOME_TRANSPORT_OF_MATURE_TRANSCRIPT_TO_CYTOPLASM	38	B_cells	0.993681	1	0.0350901	0.151251	0.537277	66	RBM8A, FYTTD1, NUP35, NUP85, NUP58, DHX38, NCBP2, NXT1, MAGOH
HALLMARK_DNA_REPAIR	38	Endothelial_cells	0.942931	1	0.0280107	-0.172881	-0.72226	122	PRIM1, NT5C, CCNO, POLR1C, SDCBP, DAD1, UPF3B, RFC4, GTF3C5, ADCY6, POLD1, UMPS, TAF6, BCAM, POLL, RFC5, IMPDH2, ERCC3, EDF1, NUDT21, REV3L, POLR2D
HALLMARK_E2F_TARGETS	38	Endothelial_cells	0.822394	1	0.0343431	-0.193163	-0.804356	119	MRE11, GSPT1, PAN2, UBR7, BRCA1, POLE, DONSON, BARD1, JPT1, POLD1, NUP153, CDKN2C, ASF1A, KIF22, MXD3, STMN1, TMPO, NUDT21, CDKN1B, MCM2, TK1, MSH2, NCAPD2, MCM6, ING3, ILF3, RFC3, LIG1, POLA2, CTCF, EXOSC8, SHMT1, PRKDC, CCP110, TCF19, PNN, NOLC1, RAD21, PMS2
HALLMARK_G2M_CHECKPOINT	38	Endothelial_cells	0.923871	1	0.0287861	-0.176733	-0.735173	118	ORC5, MEIS1, GSPT1, POLE, BARD1, JPT1, TPX2, KATNA1, MAP3K20, ODC1, CDKN2C, KIF22, NUP98, STMN1, DKC1, SRSF10, TMPO, DBF4, RASAL2, CDKN1B, MCM2, HNRNPU, MCM6, CCNT1, ILF3, ODF2, POLA2, SMARCC1, CTCF, SMAD3, UPF1, CUL1, NOLC1, NUMA1, SFPQ, RAD21, SLC38A1
HALLMARK_MITOTIC_SPINDLE	38	Endothelial_cells	0.876263	1	0.0303467	-0.181749	-0.779472	147	TSC1, EPB41, CDC42EP4, TPX2, KATNA1, CEP250, SORBS2, CEP72, KIF22, CEP131, PXN, TAOK2, CLASP1, MID1, GSN, RASAL2, FGD4, KLC1, SPTAN1, BIN1, MYH10, FLNB, TUBGCP5, TUBGCP6, LLGL1, TUBD1, TIAM1, FARP1, ARHGEF7, ARHGAP10, ALMS1, CNTROB, KATNB1, SUN2, RABGAP1, CDK5RAP2, NF1, RHOT2, ROCK1, SSH2, NUMA1, NET1, EPB41L2, EZR, KIF3C, KIF3B, UXT, DYNLL2, SPTBN1, ALS2, ARHGAP5, RALBP1, LRPPRC, CDC42BPA, TRIO, SMC1A, TUBGCP2, DST
HALLMARK_MYC_TARGETS_V1	38	Endothelial_cells	0.990431	1	0.0894367	0.144716	0.703568	132	RRM1, ETF1, PGK1, HSPE1, PSMD7, GNL3, SRM, XRCC6, SNRPA1, SNRPB2, PSMA2, PRDX4, PSMA4, PCBP1, PRPS2, PSMA1, LSM7, UBE2L3, NME1, NDUFAB1, TFDP1, RAD23B, HDGF, IFRD1, AIMP2, NHP2, CCT2, PSMD14, STARD7, TYMS, CBX3, EIF1AX, KPNA2, UBE2E1, PSMB2, DEK, HPRT1, EIF3J, RRP9, ABCE1, YWHAQ
HALLMARK_MYC_TARGETS_V2	38	Endothelial_cells	0.887821	1	0.0738053	0.184948	0.716005	42	BYSL, HSPE1, GNL3, SRM, NIP7, MRTO4, DCTPP1, SUPV3L1
HALLMARK_NOTCH_SIGNALING	38	Endothelial_cells	0.942073	1	0.0683111	0.183285	0.599407	23	WNT5A
HALLMARK_OXIDATIVE_PHOSPHORYLATION	38	Endothelial_cells	1	1	0.0908241	0.0833565	0.413946	155	CYCS, UQCRH, DECR1, UQCRFS1, CASP7, ATP6V1G1, TIMM8B, NDUFA9, IDH2, OAT, NDUFS6, NDUFS4, HCCS, CPT1A, NDUFAB1, SUPV3L1, MDH2, GPI, PDHA1, COX6A1, NDUFA2, NDUFS3, ATP6V0E1, COX7A2, BAX, ACAA1, ACAA2
HALLMARK_PANCREAS_BETA_CELLS	38	Endothelial_cells	0.954407	1	0.0351652	-0.216979	-0.549222	11	ELP4, STXBP1
HALLMARK_PROTEIN_SECRETION	38	Endothelial_cells	0.933824	1	0.0782955	0.159119	0.691308	70	RAB9A, SEC24D, SCAMP3, YIPF6, ANP32E, NAPA, RAB14, STX12, M6PR, SOD1, COPE, ATP1A1, SEC22B, TPD52, AP2M1, AP2S1, DNM1L, SNAP23, NAPG, TMX1, GOSR2, ARFGEF1, LMAN1, YKT6, PAM, COPB2, KIF1B
HALLMARK_REACTIVE_OXYGEN_SPECIES_PATHWAY	38	Endothelial_cells	0.823789	1	0.0404114	-0.225638	-0.766242	41	GPX3, LAMTOR5, MBP, MSRA, CAT
HALLMARK_UV_RESPONSE_DN	38	Endothelial_cells	0.793194	1	0.036839	-0.198613	-0.816083	112	SYNE1, PPARG, MET, TGFBR3, MAP2K5, IGF1R, PRKAR2B, EFEMP1, KALRN, PRKCE, MGMT, ERBB2, ACVR2A, PLCB4, LPAR1, KIT, MTA1, FBLN5, ICA1, WDR37, CDKN1B, MMP16, BCKDHB, PIK3CD, TGFBR2, TJP1, CITED2, IRS1, CDK13, DLC1, PMP22, SCAF8, NIPBL, SMAD3
KEGG_ADIPOCYTOKINE_SIGNALING_PATHWAY	38	Endothelial_cells	0.90436	1	0.0340464	-0.198333	-0.700318	47	CD36, LEPR, ACACB
KEGG_CARDIAC_MUSCLE_CONTRACTION	38	Endothelial_cells	0.941896	1	0.0684715	0.178009	0.642645	34	UQCRH, UQCRFS1, ATP2A2, SLC8A1, TPM4, ATP1B3, ATP1A1, COX6A1, SLC9A6, COX7A2
KEGG_CITRATE_CYCLE_TCA_CYCLE	38	Endothelial_cells	0.919523	1	0.0359969	-0.211505	-0.642425	22	ACO1, IDH1, SUCLG1, SUCLG2, IDH3A, DLAT, IDH3B, PCK2, SUCLA2
KEGG_COLORECTAL_CANCER	38	Endothelial_cells	0.894198	1	0.0766747	0.177435	0.708772	50	CYCS, PIK3CG, PIK3R5, TGFB1, AKT1
KEGG_CYSTEINE_AND_METHIONINE_METABOLISM	38	Endothelial_cells	0.780347	1	0.0751182	0.243845	0.762702	18	IL4I1, SRM
KEGG_ERBB_SIGNALING_PATHWAY	38	Endothelial_cells	0.913043	1	0.0787114	0.173631	0.70207	55	CDKN1A, PIK3CG, PAK1, PIK3R5, EIF4EBP1, AKT1, PAK2, NRAS, ABL2, SOS1, PIK3CA, MAP2K1, PAK4, CAMK2D, ABL1, ELK1
KEGG_FC_EPSILON_RI_SIGNALING_PATHWAY	38	Endothelial_cells	0.826211	1	0.0388759	-0.218529	-0.764527	45	FCER1A, PLA2G6, PLA2G4B, PIK3CB, PRKCE, MAPK3, VAV3, MAP2K6, MAPK12, PIK3CD, SOS2, GAB2, MAP2K7, MAPK10, PLCG1, MAPK9, FYN, AKT2, VAV2, LAT
KEGG_MAPK_SIGNALING_PATHWAY	38	Endothelial_cells	0.963885	1	0.0247086	-0.159859	-0.69403	158	PLA2G6, MAP3K6, EGFR, MAP2K5, FGF2, PLA2G4B, PDGFRA, RASGRP2, FGFR2, MAPK8IP3, HSPA2, CACNA1D, MAP3K20, FGF7, MKNK2, MAPK3, CACNA2D1, MAP3K12, STMN1, NR4A1, NFATC4, TAB1, TAOK2, MAP3K3, MAP2K6, TGFB2, MAP3K4, MAPK12, MAP4K2, CACNB1, ARRB1, MAP4K3, TGFBR2, FLNB, MAPT, PRKACB, SOS2, IL1R1, FGFR1, MAPK7, CRK
KEGG_N_GLYCAN_BIOSYNTHESIS	38	Endothelial_cells	0.95022	1	0.0336033	-0.178444	-0.599225	38	MAN1C1, DPM2, DAD1, DPM3, ALG1, ALG6, DDOST, MGAT4B
KEGG_OXIDATIVE_PHOSPHORYLATION	38	Endothelial_cells	1	1	0.0774768	0.0864447	0.39753	90	UQCRH, UQCRFS1, ATP6V1G1, PPA1, NDUFA9, NDUFS5, NDUFS6, NDUFS4, NDUFAB1, COX6A1, NDUFA2, NDUFS3, ATP6V0E1, COX7A2, UQCR11, SDHB, COX11, NDUFA1, MT-ND6, UQCR10, NDUFA7, ATP6V0A2, NDUFB5, NDUFA5, SDHA, COX8A, ATP5F1B, NDUFA4, NDUFA8, ATP6V1D, NDUFB3
KEGG_PROTEIN_EXPORT	38	Endothelial_cells	0.881503	1	0.0689567	0.207886	0.65023	18	SRPRB, SRPRA, SEC61A1, IMMP1L, SPCS3, SEC11C
KEGG_RENIN_ANGIOTENSIN_SYSTEM	38	Endothelial_cells	0.795981	1	0.0443293	-0.299486	-0.734193	10	CTSG, CPA3, THOP1, MME
KEGG_RNA_POLYMERASE	38	Endothelial_cells	0.945701	1	0.0352404	-0.200537	-0.599107	21	POLR1C, POLR1E
KEGG_SPLICEOSOME	38	Endothelial_cells	1	1	0.0776799	0.100746	0.463345	93	PPIH, CDC40, SNRPA1, SNRPB2, PCBP1, SF3A3, WBP11, LSM7, SLU7, HSPA8, BUD31, HSPA1A, SNRNP27, PPIL1, PRPF19, LSM5, CTNNBL1, PHF5A, SNRPC, PLRG1, HSPA6, CCDC12, PRPF40A, SNU13, DDX23, SRSF7, SF3B4, DHX38, U2SURP, SNRPD1, TRA2B, DHX15, EFTUD2, SNRPG, HNRNPA3, SF3B6, LSM6, HNRNPM, PQBP1, PRPF18, PRPF40B, BCAS2, MAGOH, RBM17, HSPA1B, HNRNPK, NCBP2, DDX5, SF3B5, SRSF4, HNRNPC, PRPF4, SNW1, CWC15, U2AF2, ACIN1, SF3A1, SART1, LSM8, SMNDC1, SRSF2, DHX16, CDC5L, DHX8, SRSF1, RBMX, LSM2, SRSF5, PRPF6, AQR, ISY1, SYF2, THOC1, PUF60, RBM22, PRPF8, DDX46, SNRPF, TRA2A, DDX39B, PPIE, NCBP1, HNRNPU, ALYREF, SNRNP200, SNRNP70, SNRPA, TCERG1, SF3B1, LSM4
KEGG_VEGF_SIGNALING_PATHWAY	38	Endothelial_cells	0.92396	1	0.0339724	-0.191959	-0.666901	44	PLA2G6, PLA2G4B, PIK3CB, MAPK3, NFATC4, PXN, MAPK12, NFATC3, VEGFA, PIK3CD
REACTOME_ACTIVATED_NTRK2_SIGNALS_THROUGH_FRS2_AND_FRS3	38	Endothelial_cells	0.925081	1	0.0398407	-0.286567	-0.599135	6	FRS3
REACTOME_ADP_SIGNALLING_THROUGH_P2Y_PURINOCEPTOR_12	38	Endothelial_cells	0.837209	1	0.0718276	0.254549	0.677444	11	GNG5, GNB1, GNG12
REACTOME_AKT_PHOSPHORYLATES_TARGETS_IN_THE_NUCLEUS	38	Endothelial_cells	0.673139	1	0.0541201	-0.390034	-0.851438	7	FOXO4, NR4A1
REACTOME_BASE_EXCISION_REPAIR_AP_SITE_FORMATION	38	Endothelial_cells	0.784733	1	0.0444181	-0.28464	-0.751024	13	NEIL1, NTHL1, TERF2IP, POT1, TERF2, TDG, MPG, TERF1, OGG1
REACTOME_BETA_CATENIN_INDEPENDENT_WNT_SIGNALING	38	Endothelial_cells	0.77907	1	0.0911073	0.184795	0.849809	90	WNT5A, GNG5, PSMC1, PSMB7, PSMD7, UBC, PSMA2, GNB1, PSMA4, PSMA5, CALM1, PSMC3, MOV10, PSMA1, PSMB1, UBB, PSMD6, PSMB6, SMURF2, PSMB5, GNG12, RAC1, AP2M1, AP2S1, PSMD14, PSMC5, PFN1, PSMB2, PSMD13
REACTOME_CELLULAR_RESPONSE_TO_HEAT_STRESS	38	Endothelial_cells	1	1	0.0734381	0.115745	0.500816	68	HSPB8, BAG1, SERPINH1, CRYAB, HSPA14, RPA1, HSP90AA1, UBB, NDC1, HSBP1, HSPA8, HSPA1A, NUP107
REACTOME_CHROMOSOME_MAINTENANCE	38	Endothelial_cells	0.90274	1	0.0328701	-0.194703	-0.716087	56	PRIM1, RFC4, POLD1, WRAP53, RFC5, DKC1, CENPP, CENPX, POLR2D, TERF2IP, PPP6R3, RFC3, LIG1, POLA2, POT1, MIS18BP1
REACTOME_CITRIC_ACID_CYCLE_TCA_CYCLE	38	Endothelial_cells	0.98125	1	0.0675189	0.166971	0.563574	26	SDHAF3
REACTOME_COMPLEX_I_BIOGENESIS	38	Endothelial_cells	0.987603	1	0.0287155	-0.152732	-0.559803	55	MT-ND3, NUBPL, NDUFAF1, MT-ND5, NDUFAF2, NDUFAF5, NDUFAF4, NDUFAF7, MT-ND4, MT-ND2, NDUFC1, NDUFV1, MT-ND1, OXA1L, HSCB, TMEM186
REACTOME_CONDENSATION_OF_PROMETAPHASE_CHROMOSOMES	38	Endothelial_cells	0.963918	1	0.0590955	0.232859	0.519689	6	CDK1, SMC4, CSNK2A2, SMC2, CSNK2B, NCAPD2
REACTOME_CONDENSATION_OF_PROPHASE_CHROMOSOMES	38	Endothelial_cells	0.904173	1	0.0384787	-0.259227	-0.635499	10	NCAPH2, NCAPG2, NCAPD3
REACTOME_CYCLIN_D_ASSOCIATED_EVENTS_IN_G1	38	Endothelial_cells	0.767296	1	0.08042	0.221013	0.808582	37	CDKN1A, UBC, JAK2, SKP2, LYN, UBB, PPP2CB, CCND1, TFDP1, CDK6, E2F3, ABL1, CDKN2B, CCND3, PPP2CA
REACTOME_DEADENYLATION_DEPENDENT_MRNA_DECAY	38	Endothelial_cells	0.992877	1	0.030133	-0.136601	-0.477901	45	PAN2, EDC3, PAN3, LSM4, EXOSC2, EIF4B, CNOT3, DDX6, TUT4, EXOSC8, PARN, EIF4E, DCP1B, LSM2, PAIP1, NT5C3B
REACTOME_DEPOSITION_OF_NEW_CENPA_CONTAINING_NUCLEOSOMES_AT_THE_CENTROMERE	38	Endothelial_cells	0.953623	1	0.0652353	0.187487	0.547968	14	MIS18A, ITGB3BP, CENPN, CENPO, SMARCA5, RUVBL1, CENPS, CENPL, CENPT, RSF1, CENPC, MIS18BP1, CENPX, CENPP
REACTOME_DNA_REPAIR	38	Endothelial_cells	0.957576	1	0.0235793	-0.165314	-0.727879	198	RAD18, MRE11, FANCG, BABAM2, XRCC5, RCHY1, BRCA1, POLE, XPA, EYA2, BARD1, FAN1, RFC4, POLD1, MGMT, NEIL1, UIMC1, TOP3A, MSH3, NTHL1, ATR, POLL, RFC5, APBB1, ERCC3, INO80E, REV3L, CENPX, POLR2D, TP53BP1, COPS3, RNF4, FANCL, MDC1, ACTR5, USP10, MSH2, TERF2IP, PARP2, PPIE, POLI, ERCC4, RFC3, LIG1, POT1, CCNH, KDM4B, KDM4A, SLX4, PRKDC, COPS4, UBE2B, ASCC2, CUL4B, POLM, PMS2, COPS7A, FANCF, USP7, MLH1, RNF168, RAD9A, FTO, ISY1, AQR, TERF2, RAD52, POLE3, CETN2, MSH6, RAD51D, COPS2, GTF2H5, RPA2, CDK2, MUS81, COPS5, INO80
REACTOME_DUAL_INCISION_IN_TC_NER	38	Endothelial_cells	0.990043	1	0.0302042	-0.142358	-0.500909	46	POLE, XPA, RFC4, POLD1, RFC5, ERCC3, POLR2D, PPIE, ERCC4, RFC3, CCNH, CUL4B, USP7, ISY1, AQR, POLE3, GTF2H5, RPA2
REACTOME_EPH_EPHRIN_SIGNALING	38	Endothelial_cells	0.736111	1	0.0880945	0.20437	0.863961	62	EPHB2, PAK1, MYH14, MYL12A, SDC2, ACTR3, MMP9, LYN, PAK2, ARPC3, EPHB1, ARPC1B, ACTR2, CFL1, ARPC2, YES1, MYL6, RAC1, AP2M1, AP2S1, LIMK1
REACTOME_FCERI_MEDIATED_MAPK_ACTIVATION	38	Endothelial_cells	0.85044	1	0.0388759	-0.222691	-0.701703	26	FCER1A
REACTOME_FORMATION_OF_ATP_BY_CHEMIOSMOTIC_COUPLING	38	Endothelial_cells	0.80581	1	0.0432769	-0.277506	-0.720562	12	MT-ATP6, ATP5MG, ATP5F1A, ATP5MC2, ATP5MF, ATP5F1E, ATP5MC3, ATP5F1C, ATP5MC1, ATP5ME, DMAC2L, ATP5F1B
REACTOME_FORMATION_OF_INCISION_COMPLEX_IN_GG_NER	38	Endothelial_cells	0.984277	1	0.067676	0.143827	0.504761	31	UBC, DDB2, RPA1, UBB, RBX1, RAD23B, USP45
REACTOME_FORMATION_OF_RNA_POL_II_ELONGATION_COMPLEX	38	Endothelial_cells	0.988506	1	0.0307753	-0.158909	-0.549238	43	MLLT1, ERCC3, POLR2D, NCBP1, CCNT1, NELFB, GTF2F1, CCNH, RTF1, CDK9, NELFCD, NELFE, GTF2H5, GTF2F2, SUPT6H, GTF2H4, AFF4, SSRP1, CCNT2, NELFA, POLR2E, POLR2F, POLR2H, SUPT16H, ERCC2, EAF1, POLR2K, LEO1, GTF2H1, NCBP2, SUPT5H
REACTOME_FORMATION_OF_TC_NER_PRE_INCISION_COMPLEX	38	Endothelial_cells	0.99373	1	0.0670513	0.131158	0.484618	38	UBC, ERCC8, POLR2L, UBB, POLR2I, COPS8, RBX1, POLR2G, PRPF19
REACTOME_FOXO_MEDIATED_TRANSCRIPTION_OF_CELL_CYCLE_GENES	38	Endothelial_cells	0.711009	1	0.0489954	-0.313882	-0.815013	12	FOXO4, CCNG2, CDKN1B, RBL2, SMAD3
REACTOME_G0_AND_EARLY_G1	38	Endothelial_cells	0.704348	1	0.0806388	0.272098	0.795263	14	LIN37, MYBL2, HDAC1, CDK1, TFDP1, MAX
REACTOME_G1_S_SPECIFIC_TRANSCRIPTION	38	Endothelial_cells	0.95586	1	0.0351652	-0.21069	-0.566683	14	E2F5, TK1, TFDP2, RBL2, LIN54, DHFR
REACTOME_G2_M_CHECKPOINTS	38	Endothelial_cells	0.87218	1	0.0831291	0.179032	0.808686	84	RFC2, PSMC1, PSMB7, PSMD7, UBC, RHNO1, PSMA2, PSMA4, PSMA5, YWHAB, RPA1, PSMC3, PSMA1, NBN, CDK1, PSMB1, UBB, PSMD6, PSMB6
REACTOME_GENE_SILENCING_BY_RNA	38	Endothelial_cells	0.9125	1	0.0711327	0.20351	0.686903	26	MYBL1, HENMT1, POLR2L, HSP90AA1, POLR2I, POLR2G
REACTOME_GLOBAL_GENOME_NUCLEOTIDE_EXCISION_REPAIR_GG_NER	38	Endothelial_cells	1	1	0.0289274	-0.116488	-0.43518	65	POLE, XPA, RFC4, POLD1, RFC5, ERCC3, INO80E, COPS3, ACTR5, PARP2, ERCC4, RFC3, LIG1, CCNH, COPS4, CUL4B, COPS7A, POLE3, CETN2, COPS2, GTF2H5, RPA2, COPS5, INO80, GTF2H4, YY1, COPS7B, ERCC5, COPS6, ACTR8, POLE4, NFRKB
REACTOME_HIV_ELONGATION_ARREST_AND_RECOVERY	38	Endothelial_cells	0.927445	1	0.0707899	0.19547	0.650262	25	SUPT4H1, POLR2L, POLR2I, POLR2G, CCNK, ELOA, ELOC, POLR2B, SUPT5H, POLR2K, SUPT16H, POLR2H, POLR2F, POLR2E, NELFA, CCNT2, SSRP1, GTF2F2, NELFE, NELFCD, CDK9, GTF2F1, NELFB, CCNT1, POLR2D
REACTOME_HIV_INFECTION	38	Endothelial_cells	0.944724	1	0.0949752	0.159136	0.790564	158	LCK, CCR5, CHMP5, PSMC1, PSMB7, PSMD7, UBC, APOBEC3G, XRCC6, PSMA2, B2M, PSMA4, SUPT4H1, TAF9, PSMA5, PAK2, PSMC3, PSMA1, FURIN, POLR2L, VPS37B, PSMB1, UBB, PSMD6, PSMB6, NDC1, POLR2I, RBX1, PSMB5, NUP107, NMT2, POLR2G, TAF4, CHMP4B, RAC1, AP2M1, AP2S1, PSMD14, PSMC5, VTA1, CHMP4A, PSMB2, PSMD13
REACTOME_HIV_LIFE_CYCLE	38	Endothelial_cells	0.996068	1	0.0256927	-0.125557	-0.511686	103	NUP35, XRCC5, NUP153, TAF6, NUP43, MVB12B, NUP98, ERCC3, POLR2D, TAF15, NUP160, NCBP1, CCNT1, NELFB, GTF2F1, VPS4A, NUP85, NUP42, LIG1, CCNH, CDK9, NELFCD, NUP133, RAE1, GTF2A1, CHMP3, PDCD6IP, TAF2, VPS28, TPR, MVB12A
REACTOME_HIV_TRANSCRIPTION_ELONGATION	38	Endothelial_cells	0.953757	1	0.0327971	-0.181717	-0.595138	32	ERCC3, POLR2D, NCBP1, CCNT1, NELFB, GTF2F1, CCNH, CDK9, NELFCD, NELFE, GTF2H5, GTF2F2, GTF2H4, SSRP1, NELFA, POLR2E, POLR2F, POLR2H, SUPT16H, ERCC2, POLR2K, GTF2H1, NCBP2, SUPT5H
REACTOME_HIV_TRANSCRIPTION_INITIATION	38	Endothelial_cells	0.995633	1	0.0310618	-0.139726	-0.452946	30	TAF6, ERCC3, POLR2D, TAF15, GTF2F1, CCNH, GTF2A1, TAF2
REACTOME_INHIBITION_OF_DNA_RECOMBINATION_AT_TELOMERE	38	Endothelial_cells	0.932153	1	0.0672065	0.195262	0.57534	15	POLR2L, POLR2I, POLR2G, ACD, POLR2B, POLR2K, POLR2H, POLR2F, POLR2E, TERF1, DAXX, TERF2, POT1, TERF2IP, POLR2D
REACTOME_INTERLEUKIN_17_SIGNALING	38	Endothelial_cells	0.706485	1	0.0894367	0.211721	0.845729	50	NOD2, RIPK2, UBC, CHUK, MAP2K3, UBB, DUSP6, NFKB1, DUSP4, PPP2CB, IRAK2, MAP2K1
REACTOME_KERATAN_SULFATE_DEGRADATION	38	Endothelial_cells	0.720109	1	0.0760837	0.318901	0.775827	8	GLB1, HEXB, OMD
REACTOME_MAPK_TARGETS_NUCLEAR_EVENTS_MEDIATED_BY_MAP_KINASES	38	Endothelial_cells	0.981873	1	0.0658312	0.154867	0.49838	22	DUSP6, DUSP4, PPP2CB, ELK1, PPP2R5D, PPP2CA, MEF2A, MEF2C, MAPKAPK2, CREB1, FOS, PPP2R1A, PPP2R1B, MAPK8, VRK3, ATF2, JUN, ATF1, MAPK9, MAPK10, MAPK7
REACTOME_MITOCHONDRIAL_CALCIUM_ION_TRANSPORT	38	Endothelial_cells	0.776256	1	0.0447749	-0.285331	-0.767441	14	MICU3, MICU2, SMDT1, PHB2, PMPCB, AFG3L2, AKAP1
REACTOME_MITOCHONDRIAL_PROTEIN_IMPORT	38	Endothelial_cells	0.94069	1	0.0312053	-0.181755	-0.665687	54	COQ2, SAMM50, TIMM9, MTX1, TIMM21, SLC25A4, BCS1L, TOMM6, SLC25A12, MTX2, SLC25A6, PMPCB, CMC4, TOMM70
REACTOME_MITOPHAGY	38	Endothelial_cells	0.958599	1	0.0696133	0.162686	0.561891	29	TOMM40, UBC, OPTN, UBE2D3, UBB, UBE2L3
REACTOME_MITOTIC_PROPHASE	38	Endothelial_cells	0.743448	1	0.0422468	-0.226109	-0.837354	60	LPIN3, NUP35, NUP153, GORASP1, NCAPH2, MAPK3, NUP43, NUP98, NCAPG2, TMPO, NUP160, NUP85, NUP42, NCAPD3, NEK9, NUP133, RAE1, NUMA1, NEK6, TPR, PPP2R2D
REACTOME_MRNA_DECAY_BY_5_TO_3_EXORIBONUCLEASE	38	Endothelial_cells	0.910145	1	0.0675189	0.21054	0.615347	14	XRN1, LSM7, LSM1, LSM5, EDC4, PATL1, DCP1A
REACTOME_MRNA_SPLICING	38	Endothelial_cells	1	1	0.0219398	-0.131279	-0.570923	168	PPIL4, PDCD7, UPF3B, SNRNP48, RNF113A, SRSF8, GPATCH1, SNRPN, SRRM2, CACTIN, SRSF10, NKAP, LSM4, SF3B1, TCERG1, POLR2D, SNRPA, HNRNPR, U2AF1L4, RNPC3, SNRNP70, SNRNP200, ALYREF, SNRNP35, CWC25, HNRNPU, GCFC2, NCBP1, PPIE, GTF2F1, DDX39B, CWC27, RBM10, SNRPF, CCAR1, DDX46, PRPF8, WDR70, RBM22, RBM39, SRRM1, PNN, HNRNPH2, RBM5, PTBP1, SMU1, PUF60, SYF2, ISY1, FUS, AQR, LENG1, PRPF6, SRSF5, LSM2, PPIL2
REACTOME_NEDDYLATION	38	Endothelial_cells	0.848168	1	0.103958	0.168695	0.845926	169	FBXO6, DCUN1D3, CDKN1A, UBD, KLHL9, ASB9, PSMC1, PSMB7, NUB1, PSMD7, DCAF11, UCHL3, UBC, KLHL25, WSB2, SOCS3, LRR1, UFD1, PSMA2, DDB2, SKP2, SPSB1, PSMA4, PSMA5, KLHL42, PSMC3, ERCC8, PSMA1, PSMB1, UBE2D3, UBB, PSMD6, PSMB6, COPS8, RBX1, PSMB5, HIF1A, FBXO7, UBE2F
REACTOME_NEGATIVE_EPIGENETIC_REGULATION_OF_RRNA_EXPRESSION	38	Endothelial_cells	0.974777	1	0.0330163	-0.167468	-0.553824	36	POLR1C, TTF1, POLR1E
REACTOME_NONSENSE_MEDIATED_DECAY_NMD	38	Endothelial_cells	0.728507	1	0.0472587	-0.272153	-0.81306	21	GSPT1, UPF3B, UPF3A, NCBP1, SMG6, UPF1, UPF2, SMG5
REACTOME_NUCLEOTIDE_EXCISION_REPAIR	38	Endothelial_cells	1	1	0.027448	-0.0958343	-0.373539	82	POLE, XPA, RFC4, POLD1, RFC5, ERCC3, INO80E, POLR2D, COPS3, ACTR5, PARP2, PPIE, ERCC4, RFC3, LIG1, CCNH, COPS4, CUL4B, COPS7A, USP7, ISY1, AQR, POLE3, CETN2, COPS2, GTF2H5, RPA2, COPS5, INO80
REACTOME_O_LINKED_GLYCOSYLATION	38	Endothelial_cells	0.746575	1	0.0417397	-0.224821	-0.826855	56	MUCL1, GALNT16, ADAMTS15, FUT10, B3GNTL1, EMID1, SEMA5B, ADAMTS10, MUC20, LARGE1
REACTOME_P38MAPK_EVENTS	38	Endothelial_cells	0.929577	1	0.0650878	0.223281	0.579744	10	NRAS, RALA
REACTOME_PCNA_DEPENDENT_LONG_PATCH_BASE_EXCISION_REPAIR	38	Endothelial_cells	0.702866	1	0.0488971	-0.300172	-0.819629	15	POLE, RFC4, POLD1, RFC5
REACTOME_PRESYNAPTIC_FUNCTION_OF_KAINATE_RECEPTORS	38	Endothelial_cells	0.963303	1	0.0350151	-0.210122	-0.545595	12	PLCB3
REACTOME_PROCESSING_OF_CAPPED_INTRONLESS_PRE_MRNA	38	Endothelial_cells	0.978659	1	0.0341205	-0.180531	-0.516531	18	NUDT21, NCBP1, CSTF1, SNRPF, CPSF6, SYMPK
REACTOME_PROCESSING_OF_CAPPED_INTRON_CONTAINING_PRE_MRNA	38	Endothelial_cells	0.998795	1	0.0207818	-0.135309	-0.600277	222	PPIL4, PDCD7, NUP35, UPF3B, SNRNP48, RNF113A, SRSF8, NUP153, GPATCH1, SNRPN, SRRM2, NUP43, NUP98, CACTIN, SRSF10, METTL3, NKAP, NUDT21, LSM4, SF3B1, TCERG1, POLR2D, SNRPA, HNRNPR, U2AF1L4, RNPC3, SNRNP70, SNRNP200, NUP160, ALYREF, SNRNP35, CWC25, HNRNPU, GCFC2, NCBP1, PPIE, GLE1, GTF2F1, NUP85, DDX39B, NUP42, CSTF1, CWC27, RBM10, SNRPF, CCAR1, DDX46, PRPF8, WDR70, RBM22, RBM39, SRRM1, NUP133, RAE1, PNN, HNRNPH2, RBM5, METTL14, CPSF6, SYMPK, PTBP1, SMU1, PUF60, THOC1, TPR, SYF2, ISY1, FUS, AQR, LENG1, PRPF6, EIF4E, SRSF5, LSM2, PPIL2
REACTOME_PROCESSIVE_SYNTHESIS_ON_THE_C_STRAND_OF_THE_TELOMERE	38	Endothelial_cells	0.87156	1	0.0396787	-0.259748	-0.674452	12	POLD1, TERF2IP, LIG1, POT1, TERF2, RPA2
REACTOME_PROLONGED_ERK_ACTIVATION_EVENTS	38	Endothelial_cells	0.969014	1	0.063079	0.205704	0.534106	10	YWHAB, RAP1A, MAP2K1
REACTOME_PROTEIN_LOCALIZATION	38	Endothelial_cells	0.810811	1	0.0350151	-0.193617	-0.809568	121	EPHX2, COQ2, PEX6, PEX1, SAMM50, PEX5, TIMM9, MTX1, TIMM21, CAT, PEX13, IDH1, SLC25A4, BCS1L, NUDT7, PRNP, VAMP2, PEX11B, HMGCL, ALDH3A2, TOMM6, SLC25A12, TYSND1, LONP2, UBE2D1, MTX2, SLC25A6, PAOX, PMPCB, CMC4, ABCD3, TOMM70, PEX10, PXMP2, SGTA, GET1, PEX26, HSCB, CAMLG, VAPA
REACTOME_PROTEIN_UBIQUITINATION	38	Endothelial_cells	0.926761	1	0.0329431	-0.190999	-0.680981	49	RAD18, WAC, TMEM129, SHPRH, PEX5, PEX13
REACTOME_RECOGNITION_AND_ASSOCIATION_OF_DNA_GLYCOSYLASE_WITH_SITE_CONTAINING_AN_AFFECTED_PURINE	38	Endothelial_cells	0.70712	1	0.0518458	-0.378515	-0.826292	7	TERF2IP, POT1, TERF2, MPG, TERF1, OGG1
REACTOME_RESPIRATORY_ELECTRON_TRANSPORT	38	Endothelial_cells	1	1	0.0843144	0.117108	0.564268	118	CYCS, SCO2, COA1, UQCRH, UQCRFS1, NDUFA9, NDUFS5, NDUFS6, SLC25A13, COQ10B, NDUFS4, HCCS, NDUFAB1, NDUFA12, SFXN4, MDH2, COX6A1, NDUFA2, NDUFS3, COX7A2, COX14
REACTOME_RESPIRATORY_ELECTRON_TRANSPORT_ATP_SYNTHESIS_BY_CHEMIOSMOTIC_COUPLING_AND_HEAT_PRODUCTION_BY_UNCOUPLING_PROTEINS	38	Endothelial_cells	0.983471	1	0.0817516	0.144902	0.675995	99	CYCS, SCO2, COA1, UQCRH, UQCRFS1
REACTOME_RHO_GTPASES_ACTIVATE_WASPS_AND_WAVES	38	Endothelial_cells	0.908517	1	0.0718276	0.206398	0.686618	25	ACTR3, ARPC3, ARPC1B, ACTR2, ARPC2, RAC1, WIPF1, ABL1, WASF3, ARPC4, ABI2, WAS, WASF2
REACTOME_RNA_POLYMERASE_II_TRANSCRIPTION_TERMINATION	38	Endothelial_cells	0.995595	1	0.0314929	-0.129957	-0.440051	40	UPF3B, NUDT21, U2AF1L4, ALYREF, NCBP1, DDX39B, CSTF1, SNRPF, SRRM1, CPSF6, SYMPK, THOC1
REACTOME_RNA_POLYMERASE_I_PROMOTER_ESCAPE	38	Endothelial_cells	0.960177	1	0.0334562	-0.178596	-0.554745	24	POLR1C, POLR1E, ERCC3, TAF1B, CCNH, UBTF, TAF1C, GTF2H5, GTF2H4, POLR1A, POLR2E, POLR2F, POLR2H
REACTOME_RRNA_MODIFICATION_IN_THE_NUCLEUS_AND_CYTOSOL	38	Endothelial_cells	0.994253	1	0.0304894	-0.145298	-0.502194	43	NOL11, FBL, IMP3, DKC1, NOP58, NOC4L, DCAF13, DIMT1, RCL1, WDR36, TRMT112, UTP6, WDR46, IMP4, NOP2
REACTOME_RRNA_PROCESSING	38	Endothelial_cells	0.959016	1	0.0826646	0.15642	0.734195	101	BYSL, UTP15, RRP1, GNL3, MRM2, RPP25, PDCD11, PNO1, EXOSC4, DDX49, NGRN, NIP7, TSR3, NOP10, KRR1, RPUSD4, WDR12, ISG20L2, LTV1, UTP3, THUMPD1, EXOSC3, MPHOSPH6, EXOSC9, NHP2, RIOK2, DDX52, UTP18, RRP7A
REACTOME_SELENOAMINO_ACID_METABOLISM	38	Endothelial_cells	0.711009	1	0.0489954	-0.313672	-0.814469	12	INMT, SECISBP2
REACTOME_SEROTONIN_RECEPTORS	38	Endothelial_cells	0.89703	1	0.0501934	-0.557335	-0.740026	1	HTR1F
REACTOME_SHC_MEDIATED_CASCADE_FGFR3	38	Endothelial_cells	0.705401	1	0.0524828	-0.442439	-0.833387	4	FGF2
REACTOME_SHC_MEDIATED_CASCADE_FGFR4	38	Endothelial_cells	0.705401	1	0.0524828	-0.442439	-0.833387	4	FGF2
REACTOME_SIGNALING_BY_WNT	38	Endothelial_cells	0.99016	1	0.0225129	-0.147182	-0.640081	168	ZNRF3, SFRP1, AXIN2, LRP5, TCF7, PLCB3, FRAT2, BTRC, DVL2, ROR1, TNRC6C, FZD8, CBY1, PPP2R5A, PRICKLE1, AP2A2, WLS, TCF7L1, BCL9, AXIN1, AGO3, SOX13, KREMEN1, TLE2, CREBBP, RBBP5, TLE1, PLCB2, PSMD12, CSNK1E, VPS26A, GNB5, PRKG1, PSMB3, PSMA3, USP34, MEN1, AGO1, DVL1, CUL1, PORCN, TNKS, GNG7
REACTOME_SIGNALLING_TO_ERKS	38	Endothelial_cells	0.92378	1	0.0692836	0.196011	0.641025	23	YWHAB, RAP1A, NRAS, RALA, SOS1, MAP2K1
REACTOME_SLBP_DEPENDENT_PROCESSING_OF_REPLICATION_DEPENDENT_HISTONE_PRE_MRNAS	38	Endothelial_cells	0.96134	1	0.0592219	0.235725	0.526084	6	SLBP, LSM10, SNRPG, NCBP2, SNRPF, NCBP1
REACTOME_STRIATED_MUSCLE_CONTRACTION	38	Endothelial_cells	0.75	1	0.0739901	0.307169	0.747285	8	MYL4, TPM4
REACTOME_SUMOYLATION_OF_TRANSCRIPTION_COFACTORS	38	Endothelial_cells	0.866667	1	0.0384787	-0.217196	-0.712755	34	MBD1, DDX17, CREBBP, PHC1, TRIM28, CBX4, TOPORS, NCOA1, BMI1, PIAS2, RING1, CBX2, DAXX, MRTFA, PIAS4, PHC3, HIPK2, UBE2I, PIAS3
REACTOME_TCF_DEPENDENT_SIGNALING_IN_RESPONSE_TO_WNT	38	Endothelial_cells	0.922572	1	0.0297065	-0.178106	-0.731596	111	ZNRF3, SFRP1, AXIN2, LRP5, TCF7, FRAT2, BTRC, DVL2, FZD8, CBY1, PPP2R5A, TCF7L1, BCL9, AXIN1, SOX13, KREMEN1, TLE2, CREBBP, RBBP5, TLE1
REACTOME_TELOMERE_MAINTENANCE	38	Endothelial_cells	0.74569	1	0.0439759	-0.235923	-0.815425	43	PRIM1, RFC4, POLD1, WRAP53, RFC5, DKC1, POLR2D, TERF2IP, PPP6R3, RFC3, LIG1, POLA2, POT1
REACTOME_TNF_SIGNALING	38	Endothelial_cells	0.993127	1	0.0716527	0.129227	0.509733	47	UBC, FADD, CHUK, OPTN, CFLAR, UBE2D3, UBB, UBE2L3, BIRC2, RBCK1, TRAF2, ADAM17, STUB1, SPPL2A, TRADD, OTULIN, UBE2D2, RNF31, TAB2
REACTOME_TP53_REGULATES_METABOLIC_GENES	38	Endothelial_cells	0.722222	1	0.0891647	0.20062	0.864501	65	CYCS, SCO2, PRKAB2, AKT1, TIGAR, YWHAB, MOV10, LAMTOR3, DDIT4, PRDX5, GPI, PRDX1, COX6A1, COX7A2, SESN2
REACTOME_TRANSCRIPTIONAL_REGULATION_BY_SMALL_RNAS	38	Endothelial_cells	0.95389	1	0.0649408	0.19522	0.557406	13	POLR2L, POLR2I, POLR2G, POLR2B, IPO8, POLR2K, POLR2H, POLR2F, POLR2E, AGO2, TNRC6A, AGO1, POLR2D
REACTOME_TRANSCRIPTION_COUPLED_NUCLEOTIDE_EXCISION_REPAIR_TC_NER	38	Endothelial_cells	0.976712	1	0.0289981	-0.167023	-0.614285	56	POLE, XPA, RFC4, POLD1, RFC5, ERCC3, POLR2D, COPS3, PPIE, ERCC4, RFC3, LIG1, CCNH, COPS4, CUL4B, COPS7A, USP7, ISY1, AQR, POLE3, COPS2, GTF2H5, RPA2, COPS5
REACTOME_TRANSCRIPTION_OF_THE_HIV_GENOME	38	Endothelial_cells	0.995787	1	0.0292811	-0.136985	-0.486448	48	TAF6, ERCC3, POLR2D, TAF15, NCBP1, CCNT1, NELFB, GTF2F1, CCNH, CDK9, NELFCD, GTF2A1, TAF2, NELFE, GTF2H5, GTF2F2, GTF2H4, RNMT, SSRP1, TAF7, CCNT2, NELFA, POLR2E, POLR2F, POLR2H
REACTOME_TRANSLATION	38	Endothelial_cells	0.869565	1	0.0975449	0.163814	0.814747	146	ETF1, MTRF1L, PSMC1, PSMB7, PSMD7, EIF4EBP1, UBC, SARS2, UFD1, PSMA2, MIEF1, RPN2, PSMA4, PSMA5, PELO, PPA1, GADD45GIP1, PSMC3, ASCC3, PSMA1, SRPRB, EIF3H, PSMB1, UBE2D3, UBB, PSMD6, TRAM1, PSMB6, SRPRA, RPN1, RBX1, NDUFAB1, AURKAIP1, PSMB5, GFM2, MTRES1
REACTOME_TRANSPORT_OF_MATURE_TRANSCRIPT_TO_CYTOPLASM	38	Endothelial_cells	0.853425	1	0.035542	-0.205444	-0.755593	56	NUP35, UPF3B, NUP153, NUP43, NUP98, U2AF1L4, NUP160, ALYREF, NCBP1, GLE1, NUP85, DDX39B, NUP42, SRRM1, NUP133, RAE1, SYMPK, THOC1, TPR, EIF4E, SRSF5, CHTOP, SRSF1, NUP210, NUP88, CASC3, NUP205
REACTOME_VXPX_CARGO_TARGETING_TO_CILIUM	38	Endothelial_cells	0.914454	1	0.0681513	0.21193	0.624453	15	ARF4, RAB8A
HALLMARK_DNA_REPAIR	38	Myeloid	0.945652	1	0.0768737	0.158707	0.743797	111	CMPK2, NT5C3A, COX17, RRM2B, DDB2, ADA, HPRT1, PDE4B, RPA2, PNP, RAE1, TYMS, RALA, NME1, CSTF3, TAF13, GUK1, RBX1
HALLMARK_E2F_TARGETS	38	Myeloid	0.840149	1	0.0845557	0.178037	0.835262	116	BRCA2, HMGA1, CDKN1A, MCM6, MTHFD2, LMNB1, SNRPB, DCTPP1, XPO1, SLBP, DCK, CTPS1
HALLMARK_FATTY_ACID_METABOLISM	38	Myeloid	0.836791	1	0.0369161	-0.191743	-0.796798	97	FMO1, LTC4S, ACSM3, PTPRG, ME1, D2HGDH, ACAT2, ALDH1A1, SLC22A5, CBR3, MLYCD, CPOX, AUH, ACSS1
HALLMARK_GLYCOLYSIS	38	Myeloid	0.757047	1	0.0401661	-0.199536	-0.862054	129	GPC3, EGFR, CASP6, IRS2, ME1, TPBG, TFF3, EFNA3, XYLT2, GLCE, B4GALT4, SDC1, GYS1, PPP2CB, MXI1, DCN, COG2, BPNT1, PAXIP1, AGL, SAP30, SLC37A4, IDUA, STC2, MDH1, PHKA2, CDK1, ENO2, HS2ST1, PRPS1, EGLN3
HALLMARK_HEME_METABOLISM	38	Myeloid	0.996109	1	0.077884	0.132589	0.624224	123	ENDOD1, MPP1, BLVRA, SLC25A37, LMO2, ELL2, USP15, KAT2B, SYNJ1, GDE1, LRP10, CTSB, SLC30A1, HMBS, OPTN, TSPAN5
HALLMARK_PANCREAS_BETA_CELLS	38	Myeloid	0.952012	1	0.0361492	-0.215942	-0.551767	11	STXBP1, AKT3
HALLMARK_PEROXISOME	38	Myeloid	0.958333	1	0.0322878	-0.168617	-0.646424	64	ABCB1, EPHX2, ABCD3, PEX6, ALDH1A1, PEX5, MLYCD, SIAH1, NUDT19, ATXN1, CAT, ERCC3, MSH2, ABCC5
HALLMARK_PROTEIN_SECRETION	38	Myeloid	0.997147	1	0.0299907	-0.136596	-0.536337	72	EGFR, SSPN, ZW10, SCRN1, COG2, DST, TSG101, STAM, OCRL, ICA1, MON2, VAMP4, YIPF6, AP1G1, TOM1L1, COPB2, ERGIC3, DOP1A, VPS45
HALLMARK_TGF_BETA_SIGNALING	38	Myeloid	0.718331	1	0.0473534	-0.240342	-0.857176	44	ID1, SPTBN1, TJP1, ID3, WWTR1, SMAD1, KLF10, NCOR2, THBS1, BCAR3, BMPR1A, LTBP2, CTNNB1, PPP1R15A, TGFBR1, MAP3K7, APC, HIPK2, ACVR1, JUNB
KEGG_CARDIAC_MUSCLE_CONTRACTION	38	Myeloid	0.75	1	0.0780892	0.223299	0.760103	31	COX8A, SLC8A1, ATP1B3, SLC9A6, UQCR11, SLC9A1, UQCRC1, COX7A2, CACNA2D4
KEGG_CITRATE_CYCLE_TCA_CYCLE	38	Myeloid	0.849275	1	0.0709609	0.226799	0.691216	19	DLAT, IDH3A, ACLY, SDHB, IDH2
KEGG_DNA_REPLICATION	38	Myeloid	0.971429	1	0.0636424	0.162431	0.517365	22	MCM6, RPA2
KEGG_HYPERTROPHIC_CARDIOMYOPATHY_HCM	38	Myeloid	0.822653	1	0.0411544	-0.219539	-0.782984	44	LAMA2, IGF1, SGCD, CACNA1D, ITGA9, TTN, TGFB3, CACNG4, ITGB5, ITGA6
KEGG_JAK_STAT_SIGNALING_PATHWAY	38	Myeloid	0.897038	1	0.0345664	-0.184912	-0.7361	75	SPRY4, SPRED2, SOCS2, SPRY1, CBLC, OSM, CSF2RA, SPRY2, IL11RA, AKT3, PIK3R3, CBLB, PIK3R2, LIFR
KEGG_N_GLYCAN_BIOSYNTHESIS	38	Myeloid	0.972892	1	0.0661326	0.16387	0.583217	35	DPM2, MGAT1, DPM3, MGAT2, DAD1, B4GALT1, RPN1, ALG11
KEGG_PATHOGENIC_ESCHERICHIA_COLI_INFECTION	38	Myeloid	0.991018	1	0.0649408	0.151621	0.547315	38	TUBA1C, TUBB2A, RHOA, TUBB4B, ITGB1, ARPC5, ARPC2, ARPC1B, EZR, ARPC3
KEGG_PENTOSE_AND_GLUCURONATE_INTERCONVERSIONS	38	Myeloid	0.887622	1	0.0417397	-0.293323	-0.653157	7	DCXR, AKR1B1, UGP2
KEGG_PROTEIN_EXPORT	38	Myeloid	0.870056	1	0.0684715	0.224389	0.676269	17	SEC11C, HSPA5, SRPRB, SEC11A, SPCS3, SRP54, SEC61A1, SEC61G, SRP72, SPCS1, OXA1L, SEC62, SRP68, SRPRA, SRP9, SEC63
KEGG_RNA_POLYMERASE	38	Myeloid	0.748858	1	0.0464155	-0.273491	-0.796159	19	POLR3F, POLR3A, POLR1E, POLR2B, POLR1B
REACTOME_BASE_EXCISION_REPAIR	38	Myeloid	0.904255	1	0.0376923	-0.206268	-0.670034	29	NEIL1, POLB, NEIL2, POLE, POLD3, TERF2IP, RPA1, OGG1, RFC1, POLE4, PARG, LIG3, APEX1
REACTOME_BASE_EXCISION_REPAIR_AP_SITE_FORMATION	38	Myeloid	0.764253	1	0.0460458	-0.294158	-0.780547	13	NEIL1
REACTOME_CELLULAR_RESPONSE_TO_HEAT_STRESS	38	Myeloid	0.952218	1	0.0734381	0.159774	0.677717	75	HSPA1A, BAG1, SERPINH1, HSPA4, AKT1S1, HSPA1B, RPA2, RAE1, HSPB1, HSPA5, HSBP1, HSPA9
REACTOME_CITRIC_ACID_CYCLE_TCA_CYCLE	38	Myeloid	0.865443	1	0.0400032	-0.236419	-0.694808	20	SDHAF1, SIRT3, NFS1, DLST, IDH3G, NNT, LYRM4
REACTOME_COMPLEX_I_BIOGENESIS	38	Myeloid	0.954839	1	0.0704501	0.157963	0.644662	57	NDUFA6, NDUFA9, TMEM126A, COA1, MT-ND6, NDUFS3, SFXN4, HSPA9, NDUFB4, NDUFAF8, NDUFA13, PYURF, NDUFS4, DMAC2, NDUFA2, NDUFS6, NDUFAB1, NDUFC1, NDUFA7
REACTOME_CO_STIMULATION_BY_CD28	38	Myeloid	0.781437	1	0.0768737	0.218394	0.78835	38	LYN, CD80, SRC
REACTOME_CYCLIN_D_ASSOCIATED_EVENTS_IN_G1	38	Myeloid	0.725076	1	0.0813027	0.23601	0.827815	34	LYN, CDKN1A, SRC, RB1, JAK2, E2F3
REACTOME_DEADENYLATION_DEPENDENT_MRNA_DECAY	38	Myeloid	0.889535	1	0.0363783	-0.199489	-0.723882	47	CNOT1, EIF4B, DDX6, CNOT10, CNOT6L, TNKS1BP1, EXOSC7, EXOSC1, EDC4, PAN2, CNOT6, TUT4, PARN, CNOT4, DCP1B, EIF4E, EXOSC6, PAN3, CNOT3, EXOSC8, NT5C3B, CNOT9, LSM2, CNOT11
REACTOME_DNA_METHYLATION	38	Myeloid	0.789655	1	0.0496901	-0.450536	-0.787297	3	DNMT3A
REACTOME_DNA_REPAIR	38	Myeloid	1	1	0.0880945	0.101964	0.513696	195	ISG15, BRCA2, UBE2L6, TRIM25, SIRT6, DDB2, FANCL, INO80, TDP2, TINF2, MCRS1, BRCC3
REACTOME_DNA_STRAND_ELONGATION	38	Myeloid	0.791429	1	0.0738053	0.248699	0.735396	16	MCM6, RPA2
REACTOME_DUAL_INCISION_IN_TC_NER	38	Myeloid	0.815201	1	0.0415718	-0.220463	-0.78628	44	CCNH, ERCC5, POLE, POLD3, DDB1, ERCC3, POLR2B, ERCC6, UVSSA, GTF2H4, XPA, CUL4A, RPA1, CUL4B, POLK, RFC1, POLR2H, GTF2H1, POLE4, POLR2C
REACTOME_E3_UBIQUITIN_LIGASES_UBIQUITINATE_TARGET_PROTEINS	38	Myeloid	0.981982	1	0.0655321	0.147162	0.513424	33	RNF181, BCL10, DERL1, UBE2D1, UBE2L3, RNF40, UBE2A, UBE2D3, UBC, UBE2N, CDC73, PEX2
REACTOME_ELEVATION_OF_CYTOSOLIC_CA2_LEVELS	38	Myeloid	0.735294	1	0.0741759	0.311892	0.75624	8	ORAI2, P2RX4
REACTOME_EPHB_MEDIATED_FORWARD_SIGNALING	38	Myeloid	0.747384	1	0.045679	-0.24265	-0.816483	33	KALRN, EPHB3, EFNB2, EFNB1
REACTOME_EXTENSION_OF_TELOMERES	38	Myeloid	0.998489	1	0.0327242	-0.133483	-0.444704	32	CHTF18, DKC1, POLD3, GAR1, WRN, RTEL1, CTC1, TERF2IP, RPA1
REACTOME_FOLDING_OF_ACTIN_BY_CCT_TRIC	38	Myeloid	0.981959	1	0.0582216	0.197122	0.460724	7	CCT6A, CCT8, TCP1, ACTB, CCT3, CCT2, CCT4
REACTOME_FORMATION_OF_ATP_BY_CHEMIOSMOTIC_COUPLING	38	Myeloid	0.985673	1	0.063079	0.170585	0.480376	14	ATP5PF, ATP5MF, ATP5F1E, ATP5PD, ATP5F1C
REACTOME_FORMATION_OF_INCISION_COMPLEX_IN_GG_NER	38	Myeloid	0.891176	1	0.0692836	0.193197	0.657637	31	DDB2, RPA2, RBX1, SUMO3, UBC, UBE2N, ERCC2, GTF2H5, PIAS1, SUMO2, XPC, RAD23A, UBB, UBA52, PARP1, ERCC1, MNAT1, CETN2, RAD23B, GTF2H1, CUL4B, RPA1, CUL4A, PIAS3, XPA, GTF2H4, ERCC3, DDB1, USP45, ERCC5, CCNH
REACTOME_FORMATION_OF_RNA_POL_II_ELONGATION_COMPLEX	38	Myeloid	0.976226	1	0.0330163	-0.16813	-0.589306	40	CCNT1, NELFA, EAF2, MLLT1, CCNH, ERCC3, POLR2B, NELFB, GTF2H4, RTF1, POLR2H, GTF2H1, SSRP1, POLR2C, CDK9, PAF1, MNAT1, SUPT16H, NELFCD, MLLT3, NCBP2, POLR2I, CCNT2, POLR2E, CTR9
REACTOME_FORMATION_OF_TC_NER_PRE_INCISION_COMPLEX	38	Myeloid	0.877246	1	0.0709609	0.193352	0.697955	38	COPS4, POLR2L, RBX1, POLR2D, UBC, ERCC2, GTF2H5, POLR2G, COPS5, AQR, COPS8, POLR2F, COPS7A, POLR2E, UBB, UBA52, POLR2I, ZNF830, XAB2, MNAT1, GPS1, ERCC8, PRPF19, COPS6, POLR2C, GTF2H1, POLR2H, COPS7B, CUL4B, CUL4A, XPA, GTF2H4, UVSSA, ERCC6, POLR2B, ERCC3, DDB1, CCNH
REACTOME_FOXO_MEDIATED_TRANSCRIPTION_OF_CELL_CYCLE_GENES	38	Myeloid	0.820442	1	0.0702813	0.25505	0.698315	12	CDKN1A
REACTOME_G0_AND_EARLY_G1	38	Myeloid	0.832037	1	0.0425878	-0.260262	-0.71365	15	RBL1, TFDP2, CDK1, E2F5
REACTOME_GENE_SILENCING_BY_RNA	38	Myeloid	0.966667	1	0.0344175	-0.179178	-0.546375	23	DGCR8, TNRC6C, POLR2B, AGO2, AGO1, AGO4, POLR2H, POLR2C, XPO5, PRKRA, AGO3, TNRC6B, POLR2I, DROSHA, IPO8, POLR2E
REACTOME_GLOBAL_GENOME_NUCLEOTIDE_EXCISION_REPAIR_GG_NER	38	Myeloid	1	1	0.0689567	0.132192	0.548475	62	DDB2, INO80, MCRS1, RPA2, COPS4, RBX1, SUMO3, INO80C, UBC, TFPT, UBE2N, ERCC2, RFC2, GTF2H5, YY1, PCNA, POLD2, PIAS1, COPS5, SUMO2, ACTB, LIG1, COPS8, XPC, RAD23A, POLD4, INO80D, COPS7A, UBB, UBA52, NFRKB, PARP1, ERCC1, MNAT1, GPS1, RUVBL1, ACTL6A, CETN2, COPS6, LIG3, RAD23B, POLE4, GTF2H1, RFC1, COPS7B, POLK, CUL4B, RPA1, CUL4A, PIAS3, XPA, GTF2H4, ERCC3, DDB1, USP45, POLD3, POLE, ERCC5, CCNH, ACTR8, INO80E
REACTOME_GLUCAGON_LIKE_PEPTIDE_1_GLP1_REGULATES_INSULIN_SECRETION	38	Myeloid	0.91358	1	0.0379271	-0.219979	-0.62187	17	ADCY6, GNG12, PRKAR2B, ITPR3, GNB5, PRKACB, GNG2, IQGAP1, PRKAR1A
REACTOME_GOLGI_CISTERNAE_PERICENTRIOLAR_STACK_REORGANIZATION	38	Myeloid	0.950078	1	0.0366082	-0.240424	-0.578803	9	MAPK3, CDK1
REACTOME_G_BETA_GAMMA_SIGNALLING_THROUGH_PI3KGAMMA	38	Myeloid	0.779037	1	0.0741759	0.258073	0.721895	13	GNG5, GNB4, RHOA, GNB1, PIK3R5
REACTOME_G_PROTEIN_BETA_GAMMA_SIGNALLING	38	Myeloid	0.751506	1	0.0457704	-0.270652	-0.781302	18	PLCB1, PDPK1, GNG12, AKT3
REACTOME_HEME_BIOSYNTHESIS	38	Myeloid	0.907121	1	0.0383996	-0.239979	-0.613186	11	CPOX, FLVCR1, ALAD, ALAS1
REACTOME_HIV_ELONGATION_ARREST_AND_RECOVERY	38	Myeloid	0.998485	1	0.0328701	-0.131242	-0.400203	23	CCNT1, NELFA
REACTOME_HIV_LIFE_CYCLE	38	Myeloid	0.98513	1	0.0760837	0.132049	0.611205	109	HMGA1, CCR5, CHMP5, TAF8, XPO1, GTF2F2, VTA1, VPS37C, RAE1, FURIN, POLR2L, TAF13, CCNK, MVB12B, BANF1, XRCC6, CHMP4B, POLR2D, NUP54
REACTOME_HIV_TRANSCRIPTION_ELONGATION	38	Myeloid	0.984802	1	0.033677	-0.174698	-0.567484	29	CCNT1, NELFA, CCNH, ERCC3, POLR2B, NELFB, GTF2H4
REACTOME_HIV_TRANSCRIPTION_INITIATION	38	Myeloid	0.973529	1	0.0649408	0.155194	0.534654	32	TAF8, GTF2F2, POLR2L, TAF13, POLR2D, GTF2B, GTF2E2, ERCC2, TAF9, GTF2H5, TAF10, GTF2F1, POLR2G, TAF2, POLR2F, POLR2E, TAF15, POLR2I, TAF12, MNAT1, TAF4, POLR2C, TAF11, GTF2H1, POLR2H, GTF2H4, GTF2A2, POLR2B, ERCC3, GTF2A1, CCNH, TBP
REACTOME_INHIBITION_OF_DNA_RECOMBINATION_AT_TELOMERE	38	Myeloid	0.785311	1	0.0736213	0.245026	0.738466	17	TINF2, POLR2L, POLR2D, TERF2, DAXX, POT1, POLR2G, POLR2F, POLR2E, POLR2I, TERF1, ACD, POLR2C, POLR2H, ATRX, TERF2IP, POLR2B
REACTOME_INTERLEUKIN_17_SIGNALING	38	Myeloid	0.981241	1	0.031349	-0.153082	-0.57046	53	MAPK10, FOS, MEF2C, TAB1, PPP2CB, MAPK3, MAPK14, MAP2K4
REACTOME_LAGGING_STRAND_SYNTHESIS	38	Myeloid	0.935393	1	0.0646485	0.204068	0.54472	11	RPA2, RFC2, PCNA, POLD2, POLA2, LIG1, POLD4, POLA1, RFC1, RPA1, POLD3
REACTOME_MISMATCH_REPAIR	38	Myeloid	0.932813	1	0.0375363	-0.231481	-0.598339	12	POLD3, MSH2, PMS2, RPA1
REACTOME_MITOCHONDRIAL_CALCIUM_ION_TRANSPORT	38	Myeloid	0.893072	1	0.0378488	-0.220606	-0.636831	18	MICU3, LETM1, STOML2, SMDT1, PHB2, AKAP1, PMPCA, SPG7, PMPCB
REACTOME_MITOCHONDRIAL_PROTEIN_IMPORT	38	Myeloid	0.752322	1	0.0806388	0.21386	0.807068	46	COX17, GFER, COQ2, COA6, SLC25A13, TIMM44, CHCHD5, HSPA9, COA4
REACTOME_MITOPHAGY	38	Myeloid	0.986587	1	0.0326513	-0.166288	-0.561819	34	PRKN, ULK1
REACTOME_MITOTIC_PROPHASE	38	Myeloid	0.982709	1	0.0312053	-0.154414	-0.594145	67	LPIN3, TMPO, NUP188, PHF8, NUP35, NEK9, PPP2CB, MAPK3, SMC4, CDK1, LEMD3, NUP43, NUP98, NUP42, NUP133, ENSA, NUMA1, POM121, USO1, NUP210, KMT5A, MCPH1, NCAPD3, NUP214
REACTOME_MRNA_SPLICING	38	Myeloid	1	1	0.0847985	0.0960385	0.471295	170	CTNNBL1, SF3B6, YJU2, USP39, SNRPB, RBM8A, PPIL1, GTF2F2, PRPF4, CCDC12, SNRPD1, EIF4A3, CACTIN, SNRNP27, EFTUD2, SMU1, MAGOH, POLR2L
REACTOME_MRNA_SPLICING_MINOR_PATHWAY	38	Myeloid	0.978916	1	0.0658312	0.149107	0.556701	43	SF3B6, SNRPB, GTF2F2, SNRPD1, EFTUD2, POLR2L, TXNL4A, POLR2D, SF3B4
REACTOME_MTORC1_MEDIATED_SIGNALLING	38	Myeloid	0.971429	1	0.0636424	0.177876	0.525973	16	AKT1S1, YWHAB, EIF4G1, LAMTOR3, RRAGC
REACTOME_NEGATIVE_EPIGENETIC_REGULATION_OF_RRNA_EXPRESSION	38	Myeloid	0.925373	1	0.0357691	-0.196907	-0.672053	35	SAP30, TBP, TAF1C, CCNH, SAP30L, ERCC3, POLR1E, POLR1B, GTF2H4, SIN3A, BAZ2A, POLR2H, GTF2H1
REACTOME_NUCLEOTIDE_EXCISION_REPAIR	38	Myeloid	0.992982	1	0.0727141	0.139894	0.599902	79	DDB2, INO80, MCRS1, RPA2, COPS4, POLR2L, RBX1, SUMO3, INO80C, POLR2D, UBC, TFPT, ELL, UBE2N, ERCC2, RFC2, GTF2H5, YY1, PCNA, POLR2G, POLD2, PIAS1, COPS5, SUMO2, AQR, ACTB, LIG1, COPS8, XPC, POLR2F, RAD23A, POLD4, INO80D, COPS7A, POLR2E, UBB, UBA52, POLR2I, ZNF830, NFRKB, PARP1, ERCC1, XAB2, MNAT1, GPS1, ERCC8, RUVBL1, ACTL6A, CETN2, PRPF19, COPS6, LIG3, RAD23B, POLR2C, POLE4, GTF2H1, POLR2H, RFC1, COPS7B, POLK, CUL4B, RPA1, CUL4A, PIAS3, XPA, GTF2H4, UVSSA, ERCC6, POLR2B, ERCC3, DDB1, USP45, POLD3, POLE, ERCC5, CCNH, ACTR8, INO80E
REACTOME_PCNA_DEPENDENT_LONG_PATCH_BASE_EXCISION_REPAIR	38	Myeloid	0.758089	1	0.0464155	-0.295594	-0.784359	13	POLB, POLE, POLD3, RPA1, RFC1, POLE4, APEX1
REACTOME_PENTOSE_PHOSPHATE_PATHWAY	38	Myeloid	0.977901	1	0.0617054	0.176932	0.48443	12	TALDO1, DERA, PGD, G6PD
REACTOME_PRESYNAPTIC_FUNCTION_OF_KAINATE_RECEPTORS	38	Myeloid	0.862992	1	0.041488	-0.271757	-0.678051	10	PLCB1, GNG12
REACTOME_PROCESSING_OF_CAPPED_INTRONLESS_PRE_MRNA	38	Myeloid	0.954802	1	0.0639272	0.185798	0.585475	21	LSM10, SNRPB, SLBP
REACTOME_PROCESSING_OF_CAPPED_INTRON_CONTAINING_PRE_MRNA	38	Myeloid	1	1	0.0925529	0.0705117	0.362817	230	CTNNBL1, SF3B6, YJU2, USP39, SNRPB, RBM8A, PPIL1, SLBP, GTF2F2, PRPF4, CCDC12, FYTTD1, SNRPD1, EIF4A3, CACTIN, PPP1R10, RAE1, SNRNP27, EFTUD2, SMU1
REACTOME_PROCESSING_OF_SMDT1	38	Myeloid	0.742188	1	0.048022	-0.303426	-0.784304	12	MICU3, STOML2, SMDT1, PHB2, PMPCA, SPG7, PMPCB
REACTOME_PROCESSIVE_SYNTHESIS_ON_THE_C_STRAND_OF_THE_TELOMERE	38	Myeloid	0.936963	1	0.0655321	0.204138	0.574863	14	TINF2, RPA2, TERF2, PCNA, POT1, POLD2, LIG1, POLD4, TERF1, ACD, RPA1, TERF2IP, WRN, POLD3
REACTOME_PROCESSIVE_SYNTHESIS_ON_THE_LAGGING_STRAND	38	Myeloid	0.961219	1	0.0626618	0.204021	0.513277	9	RPA2, PCNA, POLD2, POLA2, LIG1, POLD4, POLA1, RPA1, POLD3
REACTOME_PROLONGED_ERK_ACTIVATION_EVENTS	38	Myeloid	0.914961	1	0.0387962	-0.249161	-0.621672	10	MAPK3, BRAF, KIDINS220
REACTOME_PROTEIN_UBIQUITINATION	38	Myeloid	0.993631	1	0.0678338	0.131182	0.495332	47	RNF181, BCL10, DERL1, UBE2Z, UBE2D1, UCHL3, UBE2L3, RNF40, UBE2A, UBE2D3, UBC, OTULIN, UBE2N, UBA6, CDC73
REACTOME_RECEPTOR_MEDIATED_MITOPHAGY	38	Myeloid	0.922438	1	0.0646485	0.229996	0.578625	9	SRC
REACTOME_RECOGNITION_OF_DNA_DAMAGE_BY_PCNA_CONTAINING_REPLICATION_COMPLEX	38	Myeloid	0.873089	1	0.0395979	-0.234651	-0.689611	20	RAD18, POLE, POLD3, DDB1, CUL4A, RPA1, CUL4B, RFC1, POLE4
REACTOME_RESPIRATORY_ELECTRON_TRANSPORT_ATP_SYNTHESIS_BY_CHEMIOSMOTIC_COUPLING_AND_HEAT_PRODUCTION_BY_UNCOUPLING_PROTEINS	38	Myeloid	0.996454	1	0.0730744	0.145148	0.658682	96	SCO2, COX8A, NDUFA6, NDUFA9, COA1, MT-ND6, NDUFS3, UQCR11, NDUFB4, UQCRC1, COX20, ATP5PF, ATP5MF, NDUFA13, SDHB, ATP5F1E, ATP5PD, TACO1, COQ10B, ATP5F1C, NDUFS4, NDUFA2, NDUFS6, NDUFAB1, NDUFC1, ETFDH, COX16, NDUFA7, NDUFA1, UCP2, ACAD9, NDUFB11, NDUFV2, DMAC2L, ETFA, NDUFA11, COX14, COX7B, ETFB, UQCRB, COX6B1, NDUFAF2, LRPPRC, NDUFAF1, NDUFAF6, NDUFB9, TMEM126B, COX6A1, NDUFB7, ATP5F1D, TIMMDC1, NDUFA3, NDUFB2, ATP5ME, TRAP1, SDHA, NDUFB8, COX7C, NDUFS1, ATP5MC2, NDUFAF5, NDUFS5, MT-ND1, SCO1, COX4I1, NDUFA5, NDUFS2, ECSIT, MT-CO3, NDUFV3, NDUFV1, COX7A2L, ATP5PB, MT-CO2, NDUFB10, UQCRC2, ATP5MG, ATP5MC3, NDUFA12, NDUFA8, NDUFAF7, UQCRQ, COX19, NDUFAF3, COX11, MT-ND2, ATP5F1A, NDUFB3, MT-ND5, COX18, NDUFA10, MT-ND4, MT-CYB, MT-ATP6, NDUFS8, MT-ND3
REACTOME_RESPONSE_OF_EIF2AK4_GCN2_TO_AMINO_ACID_DEFICIENCY	38	Myeloid	0.950954	1	0.0623861	0.209645	0.546485	10	CEBPB, DDIT3, EIF2S1
REACTOME_RHO_GTPASES_ACTIVATE_WASPS_AND_WAVES	38	Myeloid	0.989362	1	0.0334562	-0.165136	-0.536422	29	BRK1, MAPK3, BAIAP2, WASF1, PTK2, NCKAP1, CYFIP1, ABI2
REACTOME_RNA_POLYMERASE_II_TRANSCRIPTION_TERMINATION	38	Myeloid	0.992614	1	0.0319257	-0.146808	-0.526449	45	LSM11, SRSF1, UPF3B, THOC1, CPSF7, PAPOLA, CPSF1, SRSF5, CPSF4, SRSF3, CPSF6, DDX39B, WDR33
REACTOME_RNA_POLYMERASE_I_PROMOTER_ESCAPE	38	Myeloid	0.854938	1	0.0409884	-0.237497	-0.70415	21	TBP, TAF1C, CCNH, ERCC3, POLR1E, POLR1B, GTF2H4
REACTOME_RRNA_MODIFICATION_IN_THE_NUCLEUS_AND_CYTOSOL	38	Myeloid	0.96988	1	0.0662842	0.160186	0.598064	43	RRP7A, UTP18, RRP9, DHX37, NHP2, DCAF13, PNO1, NOP58
REACTOME_RRNA_PROCESSING	38	Myeloid	0.992958	1	0.0728939	0.125514	0.569602	95	NSUN4, RRP7A, TRUB2, UTP18, RRP9, DHX37, NHP2, DCAF13, PNO1, NOP58, EXOSC3, DDX21, MPHOSPH10, NOB1, MPHOSPH6, EXOSC2, RBM28, EXOSC9, RIOK1, RPP30, ISG20L2, PES1, EMG1, UTP25, PRORP, RIOK3, NOC4L, IMP4, TEX10, SNU13, FCF1, WDR43, TSR3, FASTKD2, WDR36, HEATR1, NGRN, BMS1, DIS3, RPUSD4, EXOSC10, NIP7, FTSJ3, UTP6, MRM2, SENP3, WDR75, UBA52, KRR1, WDR46, NOP2, BUD23, RRP1, NCL, NAT10, EBNA1BP2, GNL3, MTREX, TFB1M, TSR1, EXOSC4, RRP36, WDR18, PDCD11, RIOK2, DIMT1, HSD17B10, UTP4, NOL9, BOP1, UTP11, TRMT112, NOP56, TBL3, WDR12, NOP14, EXOSC8, ERI1, EXOSC6, BYSL, RPP38, IMP3, MTERF4, LTV1, WDR3, FBL, TRMT10C, CSNK1E, GAR1, EXOSC1, DKC1, EXOSC7, UTP15
REACTOME_SIGNALING_BY_CYTOSOLIC_FGFR1_FUSION_MUTANTS	38	Myeloid	0.818942	1	0.0707899	0.239973	0.706899	15	STAT1, GRB2, CUX1
REACTOME_SIGNALING_BY_WNT	38	Myeloid	0.929515	1	0.0883594	0.162793	0.792433	159	WNT2, PSMA5, PSMD7, TLE4, GNG5, DACT1, PSMA4, RUNX3, PSMA3, CALM1, PSMC6, PSMC1, PRKCB, XPO1, PSMA7, PSMB2, FZD2, MOV10, PSMB4, GNB4, PSMA2, VPS29, PFN1, RHOA, PSMD14, PSMB3, PSMA1, MYC, WNT5A
REACTOME_TCF_DEPENDENT_SIGNALING_IN_RESPONSE_TO_WNT	38	Myeloid	0.738516	1	0.0888945	0.190997	0.877237	101	PSMA5, PSMD7, TLE4, DACT1, PSMA4, RUNX3, PSMA3, PSMC6, PSMC1, XPO1, PSMA7, PSMB2, FZD2, PSMB4, PSMA2, PSMD14, PSMB3, PSMA1, MYC, WNT5A, RBX1, PPP2R1B, PSMC3, PSMD1, PSMC4, PSMD2, PSMB5, ADRM1, CSNK2B, PSMB1, CAV1, UBC
REACTOME_TELOMERE_C_STRAND_LAGGING_STRAND_SYNTHESIS	38	Myeloid	0.992331	1	0.0337507	-0.152797	-0.457917	22	CHTF18, POLD3, WRN, CTC1, TERF2IP, RPA1, RFC1
REACTOME_TELOMERE_MAINTENANCE	38	Myeloid	0.996988	1	0.0649408	0.125032	0.466815	43	TINF2, RPA2, NHP2, POLR2L, PPP6R3, POLR2D, PPP6C, TERF2, RFC2, CDK2, TEN1, PCNA, DAXX, POT1, POLR2G, POLD2, POLA2, LIG1, POLR2F, POLD4, POLR2E, POLR2I, STN1, TERF1, ANKRD28, POLA1, ACD, RUVBL1, RUVBL2, POLR2C, POLR2H, RFC1, ATRX, RPA1, TERF2IP, CTC1, RTEL1, WRN, POLR2B, GAR1, POLD3, DKC1
REACTOME_THROMBOXANE_SIGNALLING_THROUGH_TP_RECEPTOR	38	Myeloid	0.728814	1	0.048215	-0.304137	-0.807027	13	TBXA2R
REACTOME_TRANSCRIPTIONAL_REGULATION_BY_SMALL_RNAS	38	Myeloid	0.839779	1	0.0691198	0.244886	0.670486	12	POLR2L, POLR2D, POLR2G, POLR2F, POLR2E, IPO8, POLR2I, POLR2C, POLR2H, AGO1, AGO2, POLR2B
REACTOME_TRANSCRIPTION_COUPLED_NUCLEOTIDE_EXCISION_REPAIR_TC_NER	38	Myeloid	0.831715	1	0.0776799	0.193708	0.768426	54	RPA2, COPS4, POLR2L, RBX1, POLR2D, UBC, ELL, ERCC2, RFC2, GTF2H5, PCNA, POLR2G, POLD2, COPS5, AQR, LIG1, COPS8, POLR2F, POLD4, COPS7A, POLR2E, UBB, UBA52, POLR2I, ZNF830, ERCC1, XAB2, MNAT1, GPS1, ERCC8, PRPF19, COPS6, LIG3, POLR2C, POLE4, GTF2H1, POLR2H, RFC1, COPS7B, POLK, CUL4B, RPA1, CUL4A, XPA, GTF2H4, UVSSA, ERCC6, POLR2B, ERCC3, DDB1, POLD3, POLE, ERCC5, CCNH
REACTOME_TRANSCRIPTION_OF_THE_HIV_GENOME	38	Myeloid	0.989826	1	0.0312771	-0.147717	-0.536017	47	CCNT1, NELFA, TBP, CCNH, RNMT, GTF2A1, ERCC3, POLR2B, NELFB, GTF2A2, GTF2H4
REACTOME_TRANSPORT_OF_MATURE_TRANSCRIPT_TO_CYTOPLASM	38	Myeloid	0.961263	1	0.0320704	-0.164921	-0.631999	62	SRSF1, UPF3B, NUP188, THOC1, NUP35, CPSF1, SRSF5, NUP43, CPSF4, SRSF3, NUP98, NUP42, DDX39B, NUP133, WDR33, POM121, EIF4E, SRRM1, U2AF2, NUP210, NUP214, NXT1, CPSF2, TPR, NXF1, SRSF11, SEH1L, GLE1, NDC1, NUP155, POLDIP3
REACTOME_VXPX_CARGO_TARGETING_TO_CILIUM	38	Myeloid	0.94	1	0.0652353	0.197477	0.583935	16	RAB8A, EXOC6, ARF4
HALLMARK_DNA_REPAIR	38	normal_breast_tissue	1	1	0.0679923	0.132807	0.574281	123	CMPK2, NT5C3A, TYMS, ADA, PDE4B, RFC2, RBX1, TARBP2, FEN1, POM121, TMED2, DCTN4, NCBP2, GUK1, HCLS1, ZWINT, RRM2B, HPRT1, SEC61A1
HALLMARK_HEME_METABOLISM	38	normal_breast_tissue	0.996815	1	0.067676	0.148541	0.657339	134	SLC25A37, CTSB, LMO2, SLC6A9, OPTN, UCP2, HTATIP2, TFRC, SLC22A4, BPGM, CCND3, GYPC, GDE1, ATG4A, CA2, ABCG2, NARF, BSG, C3, MOCOS, PDZK1IP1, ISCA1, SLC2A1, LPIN2, BNIP3L, AGPAT4, LRP10, DCAF10, ACP5, SLC30A1
HALLMARK_MITOTIC_SPINDLE	38	normal_breast_tissue	0.681063	1	0.0899861	0.203161	0.917559	159	TPX2, BRCA2, CENPE, BIRC5, BUB1, CCNB2, TOP2A, KIF15, SYNPO, CLIP2, KNTC1, CDC42EP1, PLK1, KIF23, CENPF, TIAM1, PRC1, ABR, ARAP3, FBXO5, RICTOR, KIF20B
HALLMARK_MYC_TARGETS_V1	38	normal_breast_tissue	1	1	0.0678338	0.0872604	0.389063	139	PGK1, TYMS, ETF1, PSMA1, PSMA4, PSMB3, PSMA2, PSMD14, PSMB2, IFRD1, PSMD1, PRDX4, EIF1AX, CDK2, PSMD7, NCBP2, HDDC2, XPOT, SNRPD1, KPNA2, HDAC2, HPRT1, PSMC4, HNRNPA3, ILF2, CCNA2, PSMA7, SNRPG
HALLMARK_NOTCH_SIGNALING	38	normal_breast_tissue	0.811352	1	0.0469759	-0.253858	-0.767152	24	LFNG, KAT2A, ARRB1
HALLMARK_OXIDATIVE_PHOSPHORYLATION	38	normal_breast_tissue	1	1	0.0684715	0.0748019	0.335872	153	COX8A, PDK4, FDX1, ATP5MF, NDUFA9, DECR1, SUCLA2, GPI, IDH2, SLC25A20, SDHB, ACAA2, ISCA1, NDUFS6, CPT1A, CYCS, UQCR10, HCCS, ATP5PO, CASP7, ECHS1, FXN, UQCRC1, DLAT, BAX, TCIRG1, NDUFB4, NDUFS2, ATP5PB, DLST, ECI1, COX7C, NDUFV2, GPX4, IMMT, MFN2, ACAA1, VDAC1, BCKDHA, NDUFB3, FH, NDUFS8, ATP6V1G1, ATP6V0E1, ATP6V1F, NDUFB2, HSD17B10, ATP5F1E, COX7A2, COX7A2L, ATP5MC1, CYB5A, NDUFA2, ATP6V1D, VDAC3, HADHB, ATP6V0C, MDH1, NDUFA1, TIMM10, COX6C, NDUFAB1, ACO2, TIMM17A, NDUFS1, NDUFS4, ATP6V1H, ABCB7, ETFDH, UQCRB, COX17, TIMM13, NDUFB7, NDUFC2, NDUFB1, CYC1, COX6B1, POR, RHOT2, TIMM8B, MTRR, ATP5F1C, NDUFA7, PDHX, AIFM1, NDUFA3, MTX2, NNT, NDUFA4, ATP5F1B, UQCR11, NDUFB8, ATP5ME, TOMM70, SURF1, OPA1, ATP5MG, ACAT1, NDUFB6, SLC25A6, COX7B, NDUFS3, HSPA9, CYB5R3, OXA1L, MGST3, PDP1, MAOB, SLC25A11, MPC1, COX15, PDHA1, PHB2, ATP5MC2, OGDH, ECH1, COX5B, MDH2, ALAS1, ACADM, ISCU, NDUFV1, SUCLG1, TIMM9, PRDX3, VDAC2, HADHA, SUPV3L1, ATP5MC3, ATP5PF, ATP1B1, ATP5F1A, ACADSB, IDH3G, ATP5F1D, COX10, PHYH, DLD, COX4I1, UQCRH, NDUFA5, TIMM50, OAT, SLC25A12, COX11, HTRA2, SLC25A4, UQCRC2, LDHB, IDH1
HALLMARK_PEROXISOME	38	normal_breast_tissue	0.858333	1	0.0683111	0.189639	0.769737	74	FADS1, ABCD2, TOP2A, ACSL1, ACSL4, SOD2, DHCR24, MVP, CEL, IDH2, DHRS3, PRDX1, EHHADH, ACSL5, GSTK1, CADM1, STS
HALLMARK_PROTEIN_SECRETION	38	normal_breast_tissue	0.858333	1	0.0683111	0.190779	0.774362	74	ATP6V1B1, PAM, CTSC, CLTC, NAPA, GLA, SGMS1, LMAN1, ATP7A, COPE, TMED2
HALLMARK_UNFOLDED_PROTEIN_RESPONSE	38	normal_breast_tissue	0.883382	1	0.0692836	0.190352	0.781425	85	IFIT1, CCL2, CALR, HYOU1, HSPA5, VEGFA, WIPI1, EXOSC9, SHC1, MTHFD2, PDIA6, XPOT, DNAJA4, ERO1A, KDELR3
HALLMARK_UV_RESPONSE_DN	38	normal_breast_tissue	0.833856	1	0.0758887	0.190028	0.82368	120	ITGB3, SERPINE1, ADORA2B, MT1E, COL1A1, COL5A2, COL1A2, COL3A1, COL11A1, IGFBP5, ANXA2, PRKAR2B, ATP2B4, NRP1, GJA1, INSIG1, LTBP1, ZMIZ1
KEGG_ADHERENS_JUNCTION	38	normal_breast_tissue	0.909532	1	0.0402478	-0.202979	-0.732394	57	FGFR1, FARP2, SMAD3, ACP1, RAC3, MAPK3, FYN, CSNK2B, TGFBR2, FER, AFDN, PARD3, WASF2, EP300, BAIAP2, ACTG1, TGFBR1, WASL, NECTIN1, LEF1, CDH1, MAP3K7, CREBBP, CSNK2A2, PTPRB, SMAD4, SNAI2, EGFR, PTPN6
KEGG_ASCORBATE_AND_ALDARATE_METABOLISM	38	normal_breast_tissue	0.931116	1	0.0568864	0.284243	0.573372	5	ALDH1B1, UGDH
KEGG_CITRATE_CYCLE_TCA_CYCLE	38	normal_breast_tissue	0.932119	1	0.0402478	-0.208479	-0.593103	19	ACO1, PC, IDH1, DLD, IDH3G, SUCLG1, MDH2, OGDH, PDHA1
KEGG_COLORECTAL_CANCER	38	normal_breast_tissue	0.986486	1	0.0602484	0.148923	0.56503	53	BIRC5, PIK3R5, TGFB1, TGFB2, RHOA, KRAS, TGFB3, CYCS, BAX, MLH1, FOS, CCND1, PIK3R1, MAPK10, AKT1, RAC1, AKT3
KEGG_DILATED_CARDIOMYOPATHY	38	normal_breast_tissue	0.662975	1	0.0537873	-0.246284	-0.882117	53	CACNB4, TNNT2, ITGA7, LAMA2, ADCY5, ITGA6, CACNA2D1, ADCY4, IGF1, TPM2, ITGA1, PRKACB, DAG1
KEGG_DNA_REPLICATION	38	normal_breast_tissue	0.993443	1	0.036839	-0.154336	-0.488397	28	RNASEH2A, POLE2
KEGG_MAPK_SIGNALING_PATHWAY	38	normal_breast_tissue	0.646976	1	0.0494905	-0.211496	-0.920584	168	EGF, CACNB4, CACNA1G, RASGRP2, NTF3, ARRB1, FGFR1, PDGFRA, MAPK12, DUSP2, PDGFA, NR4A1, CACNA2D1, PLA2G6, JUND, NTF4, PLA2G4B, MAPK8IP1, RAC3, NFATC4, MAP2K6, MAPT, MAPK3, MAPK8IP3, PRKACB, MAPK8, MRAS, NTRK2, PPP3R1, MAPK13, FGFR2, PLA2G12A, MAP4K2, CRK, MAP3K12, TGFBR2, HSPA1A, MYC, TAB1, DUSP6
KEGG_N_GLYCAN_BIOSYNTHESIS	38	normal_breast_tissue	0.960938	1	0.0597318	0.175039	0.605233	33	RPN1, RPN2, ST6GAL1, B4GALT2, B4GALT1, MGAT1, ALG11, GANAB, ALG8, FUT8
KEGG_PROTEIN_EXPORT	38	normal_breast_tissue	0.977966	1	0.0391155	-0.184609	-0.513117	18	SEC61A2, IMMP1L, SEC63
KEGG_RNA_POLYMERASE	38	normal_breast_tissue	0.993453	1	0.036762	-0.156872	-0.45599	20	POLR1E, POLR3A, POLR2H, POLR3B, POLR1A, POLR3GL, POLR3K, POLR2I, POLR1C, POLR2C, POLR2D, POLR3H, POLR1D, POLR3C, POLR2L, POLR2K, POLR2B, POLR2A, POLR2G, POLR3F
KEGG_SPLICEOSOME	38	normal_breast_tissue	0.647235	1	0.0522693	-0.226367	-0.907237	99	HNRNPM, SNRNP27, THOC1, SRSF5, SRSF1, RBM22, PRPF18, SRSF10, WBP11, XAB2, HNRNPU, PRPF8, SNRNP70, HSPA1A, PPIH, SRSF8, SRSF7, PRPF31, RBMX, U2SURP, RBM25, SNRPA, SF3B1, PRPF40B, CCDC12, TCERG1, DDX46, PRPF6, SNRNP200, PUF60, TRA2A, SNRPD2, DHX38, PRPF19, CRNKL1, DDX39B, PQBP1, PRPF4, DHX16, DDX42, SMNDC1, CHERP
KEGG_T_CELL_RECEPTOR_SIGNALING_PATHWAY	38	normal_breast_tissue	0.996979	1	0.0327971	-0.155756	-0.604408	80	CD3G, PAK3, CD3E, MAPK12, CD3D, PLCG1, NFATC4, MAPK3, FYN, PPP3R1, MAPK13, ITK
KEGG_VASOPRESSIN_REGULATED_WATER_REABSORPTION	38	normal_breast_tissue	0.843393	1	0.0441523	-0.228413	-0.740243	31	CREB5, PRKACB, AQP3, DYNC1LI2, PRKX, ADCY9, VAMP2, CREB3L4, DYNC2H1, DYNC2LI1, ADCY6, DCTN1, RAB5A, RAB5B, ADCY3, PRKACA, DCTN2, DYNLL2, DYNLL1
REACTOME_ACTIVATION_OF_THE_TFAP2_AP_2_FAMILY_OF_TRANSCRIPTION_FACTORS	38	normal_breast_tissue	0.688356	1	0.0557104	-0.368092	-0.821514	8	TFAP2C, EP300, WWOX, CITED4, CREBBP
REACTOME_ADP_SIGNALLING_THROUGH_P2Y_PURINOCEPTOR_1	38	normal_breast_tissue	0.775128	1	0.0499914	-0.283584	-0.767031	16	GNB3, GNG7
REACTOME_AKT_PHOSPHORYLATES_TARGETS_IN_THE_NUCLEUS	38	normal_breast_tissue	0.780776	1	0.0491928	-0.350056	-0.758869	7	NR4A1
REACTOME_ATF6_ATF6_ALPHA_ACTIVATES_CHAPERONE_GENES	38	normal_breast_tissue	0.721311	1	0.0684715	0.312304	0.769509	10	CALR, HSPA5
REACTOME_BASE_EXCISION_REPAIR	38	normal_breast_tissue	0.811382	1	0.0457704	-0.230753	-0.785108	40	NEIL1, POLE2, ACD, OGG1, UNG, TERF2, POLE, LIG1, TDG, TERF1, PARP2, NEIL2, LIG3
REACTOME_BETA_CATENIN_INDEPENDENT_WNT_SIGNALING	38	normal_breast_tissue	0.81571	1	0.0751182	0.193235	0.821382	106	WNT5A, GNB4, MOV10, PSMA3, PSMB7, CLTC, PSMA1, PSMA4, GNB5, PSMB3, PSMA2, PSMD14, RHOA, KRAS, PSMC2, PSMA5, PSMB2, PFN1, PSMD1, FZD2, NFATC1, PSMD11, CLTB, SMURF2, PSMD7, PSMB1, AP2S1, PSMC4, PSMC1, SEM1, ITPR2, AP2M1, PPP3CA, PSMA7, SMURF1, PSMB5
REACTOME_CELLULAR_RESPONSE_TO_HEAT_STRESS	38	normal_breast_tissue	0.883614	1	0.0391155	-0.202631	-0.77316	71	CAMK2B, HSPA12B, HSPA14, MAPK3, POM121C, NUP35, NUP98, VCP, ATR, CRYAB, HSPA1A, HSPB2, TNFRSF21, SEH1L, EP300, BAG4, ST13, RPTOR, HSP90AB1, NUP43, ATM, AAAS, HSPA4L
REACTOME_CELLULAR_RESPONSE_TO_STARVATION	38	normal_breast_tissue	0.681373	1	0.0540088	-0.248959	-0.874376	49	RRAGD, TRIB3, EIF2S3, CASTOR1, SESN2, NPRL3, SLC38A9
REACTOME_CHROMOSOME_MAINTENANCE	38	normal_breast_tissue	1	1	0.0611693	0.0908554	0.365924	73	CENPU, CENPW, CENPI, RFC2, CENPN, FEN1, DNA2, CDK2, CENPP, RBBP7, RFC1, CCNA2, POLR2G, POLR2A, HJURP, PPP6R3
REACTOME_CITRIC_ACID_CYCLE_TCA_CYCLE	38	normal_breast_tissue	0.982005	1	0.0580984	0.163136	0.510596	23	ISCA2, SUCLA2, IDH2, SDHB, ISCA1
REACTOME_COMPLEX_I_BIOGENESIS	38	normal_breast_tissue	0.998384	1	0.0359209	-0.135041	-0.487259	57	MT-ND3, MT-ND2, MT-ND4, MT-ND5, MT-ND1, TMEM126B, SFXN4, NDUFA5, DMAC1
REACTOME_CONDENSATION_OF_PROPHASE_CHROMOSOMES	38	normal_breast_tissue	0.839713	1	0.0621124	0.270861	0.651329	9	PLK1, NCAPG2, CDK1, NCAPD3, RB1, SMC2, MCPH1, PHF8, SET
REACTOME_CONSTITUTIVE_SIGNALING_BY_AKT1_E17K_IN_CANCER	38	normal_breast_tissue	0.893617	1	0.0416557	-0.218779	-0.63594	20	NR4A1, PRR5, CASP9, BAD
REACTOME_CO_STIMULATION_BY_CD28	38	normal_breast_tissue	0.960526	1	0.0602484	0.17317	0.624123	41	CD80, PIK3R5, LYN, MAP3K8, CD86, GRAP2, RICTOR
REACTOME_CYTOPROTECTION_BY_HMOX1	38	normal_breast_tissue	0.980769	1	0.0363783	-0.17361	-0.597949	43	TBL1X, BLVRB, PPARA, MT-CO3, CARM1, SIN3B, MT-CO2, COX7A1, NCOR2, COX4I1, MAFK, NCOA6, SIN3A
REACTOME_DEPOSITION_OF_NEW_CENPA_CONTAINING_NUCLEOSOMES_AT_THE_CENTROMERE	38	normal_breast_tissue	0.853904	1	0.0637845	0.221609	0.682193	21	CENPU, CENPW, CENPI, CENPN
REACTOME_DNA_METHYLATION	38	normal_breast_tissue	0.894624	1	0.0541201	0.554841	0.744907	1	DNMT3A
REACTOME_DNA_REPAIR	38	normal_breast_tissue	1	1	0.0753094	0.132907	0.640323	227	ISG15, EXO1, BRCA2, UBE2L6, BRIP1, TRIM25, FAAP24, DCLRE1C, UBE2T, DTL
REACTOME_DNA_STRAND_ELONGATION	38	normal_breast_tissue	0.871537	1	0.0628004	0.217153	0.668477	21	RFC2, FEN1, DNA2, RFC1, PRIM1, RPA3, POLD3, POLD4, RFC4, RPA2, MCM4, POLA1, POLD2, RFC3, PRIM2, RFC5, RPA1, MCM6, POLD1
REACTOME_DUAL_INCISION_IN_TC_NER	38	normal_breast_tissue	0.977848	1	0.0359209	-0.167408	-0.599605	53	GTF2H4, POLE2, XAB2, CCNH, ZNF830, POLE, ERCC1, GTF2H3, ERCC4, XPA, ERCC6, PRPF19, CDK7, POLR2H, POLK, POLD1, DDB1, CUL4A, POLE4, ERCC5, GTF2H5, POLE3, RPA1, RFC5, UBA52, POLR2I, ISY1, POLR2C, MNAT1, UBC, RFC3, GTF2H1
REACTOME_EARLY_PHASE_OF_HIV_LIFE_CYCLE	38	normal_breast_tissue	0.871046	1	0.0611693	0.258402	0.653482	11	XRCC4, FEN1, CCR5, BANF1, XRCC6, PPIA, XRCC5, CXCR4, PSIP1, LIG4, LIG1
REACTOME_EPHB_MEDIATED_FORWARD_SIGNALING	38	normal_breast_tissue	0.825858	1	0.067676	0.213478	0.747402	35	EPHB2, LYN, ARPC1B, ARPC2, CFL1, RHOA, TIAM1, LIMK1, ARPC5
REACTOME_EPH_EPHRIN_SIGNALING	38	normal_breast_tissue	0.872928	1	0.0672065	0.189727	0.773008	75	MMP9, EPHB2, NGEF, LYN, ARPC1B, CLTC, ARPC2, EFNA5, VAV3, CFL1, RHOA, TIAM1, LIMK1
REACTOME_EXTENSION_OF_TELOMERES	38	normal_breast_tissue	1	1	0.0354665	-0.104775	-0.360867	43	DSCC1, ACD, WRN, TERF2, LIG1, TERF1, TEN1, CTC1, WRAP53, GAR1, POLD1, RPA1, SHQ1, RFC5, CHTF18, PRIM2, TERF2IP, DKC1, RFC3, NHP2, POLD2, POLA1, PPP6C, RUVBL1, TINF2, RPA2, RFC4, NOP10, POT1, POLD4, POLD3, STN1, RUVBL2, RPA3, PRIM1, RTEL1, PPP6R3, CCNA2, RFC1, CDK2, DNA2, FEN1, RFC2
REACTOME_FCERI_MEDIATED_MAPK_ACTIVATION	38	normal_breast_tissue	0.957586	1	0.0383206	-0.184028	-0.58966	29	FCER1A, PLCG1, MAPK3, MAPK8
REACTOME_FORMATION_OF_ATP_BY_CHEMIOSMOTIC_COUPLING	38	normal_breast_tissue	0.863714	1	0.0450443	-0.254079	-0.687227	16	MT-ATP6, DMAC2L, ATP5F1D, ATP5F1A, ATP5PF, ATP5MC3
REACTOME_FORMATION_OF_RNA_POL_II_ELONGATION_COMPLEX	38	normal_breast_tissue	1	1	0.0356176	-0.129485	-0.443983	42	GTF2H4, GTF2F2, CCNH, CDK9, GTF2H3, CCNT1, CCNT2, SUPT16H, SUPT5H, CDK7, NELFE, POLR2H, NELFB, MLLT1, CTR9, GTF2H5, PAF1, POLR2I, NELFCD, POLR2C, RTF1, MNAT1, ELOC, GTF2H1, LEO1, ELL, POLR2D, IWS1
REACTOME_FORMATION_OF_TC_NER_PRE_INCISION_COMPLEX	38	normal_breast_tissue	0.780291	1	0.0472587	-0.238404	-0.807518	39	GTF2H4, COPS7B, XAB2, CCNH, COPS4, ZNF830, GTF2H3, GPS1, COPS5, XPA, ERCC6, PRPF19, CDK7, POLR2H
REACTOME_FOXO_MEDIATED_TRANSCRIPTION_OF_CELL_CYCLE_GENES	38	normal_breast_tissue	0.845036	1	0.0623861	0.261905	0.67622	12	CDKN1A
REACTOME_FRS_MEDIATED_FGFR3_SIGNALING	38	normal_breast_tissue	0.829565	1	0.04783	-0.296174	-0.702076	10	PTPN11, FRS2, FRS3
REACTOME_FRS_MEDIATED_FGFR4_SIGNALING	38	normal_breast_tissue	0.829565	1	0.04783	-0.296174	-0.702076	10	PTPN11, FRS2, FRS3
REACTOME_G0_AND_EARLY_G1	38	normal_breast_tissue	0.963592	1	0.0562941	0.186362	0.554632	18	TOP2A, CDK2, CDK1, CCNA2, RBBP4, MAX, E2F5, MYBL2, TFDP2, DYRK1A, E2F4, HDAC1, TFDP1, LIN37, RBL2, MYC, E2F1, RBL1
REACTOME_G1_S_SPECIFIC_TRANSCRIPTION	38	normal_breast_tissue	0.956627	1	0.0562941	0.186327	0.532105	16	TYMS, FBXO5, CDK1, RBBP4, E2F5, TFDP2, POLA1, E2F4, HDAC1, TFDP1, LIN37, DHFR, RBL2, E2F6, E2F1, RBL1
REACTOME_GOLGI_CISTERNAE_PERICENTRIOLAR_STACK_REORGANIZATION	38	normal_breast_tissue	0.69555	1	0.0702813	0.321838	0.793002	10	CCNB2, PLK1
REACTOME_G_BETA_GAMMA_SIGNALLING_THROUGH_PI3KGAMMA	38	normal_breast_tissue	0.696763	1	0.0549074	-0.300789	-0.813567	16	GNB3, GNG7
REACTOME_G_PROTEIN_ACTIVATION	38	normal_breast_tissue	0.679054	1	0.0557104	-0.32277	-0.827551	13	GNB3, GNG7
REACTOME_HIV_ELONGATION_ARREST_AND_RECOVERY	38	normal_breast_tissue	0.93801	1	0.0392759	-0.198665	-0.595366	23	GTF2F2, CDK9, CCNT1, CCNT2, SUPT16H, SUPT5H, NELFE, POLR2H, NELFB
REACTOME_HIV_INFECTION	38	normal_breast_tissue	1	1	0.0728939	0.127825	0.5815	169	HCK, APOBEC3G, B2M, AP1S3, PSMA3, PSMB7, PSMA1, PSMA4, XRCC4, RBX1, PSMB3, FURIN, PSMA2, PSMD14, PSMC2, PSMA5, PSMB2, RANGAP1, PSMD1, GTF2E2, PSMD11, FEN1, CTDP1, POM121, PSMD7, NCBP2, PSMB1, CHMP5, AP2S1, PSMC4, PSMC1, AP1S2, SEM1, AP2M1, SUPT4H1, PSMA7, CCR5, POLR2G, SEC13, CCNK, PSMB5, POLR2A
REACTOME_HIV_LIFE_CYCLE	38	normal_breast_tissue	0.813711	1	0.0416557	-0.207767	-0.843768	109	GTF2H4, RCC1, NMT2, MVB12A, VPS37A, POM121C, TAF6, NUP35, GTF2F2, NUP98, VPS37B, TAF4, CCNH, CDK9, TAF1, GTF2H3, SEH1L, RNGTT, XPO1, CCNT1, CCNT2, LIG1, LIG4, VPS4A, SUPT16H, PSIP1, GTF2A1, CHMP6, NUP43, AAAS, SUPT5H, VPS28, CDK7, TAF15, GTF2A2, NELFE, NDC1, POLR2H, NUP58, NELFB, TAF2, CXCR4, TAF7, TAF11, NUP37, RNMT, CHMP3, UBAP1, NUP54
REACTOME_HIV_TRANSCRIPTION_ELONGATION	38	normal_breast_tissue	0.845024	1	0.044064	-0.228202	-0.739562	31	GTF2H4, GTF2F2, CCNH, CDK9, GTF2H3, CCNT1, SUPT16H, SUPT5H, CDK7, NELFE, POLR2H, NELFB
REACTOME_HIV_TRANSCRIPTION_INITIATION	38	normal_breast_tissue	0.717073	1	0.0514265	-0.253325	-0.843631	36	GTF2H4, TAF6, GTF2F2, TAF4, CCNH, TAF1, GTF2H3, GTF2A1, CDK7, TAF15, GTF2A2, POLR2H, TAF2, TAF7, TAF11, GTF2B, GTF2H5, TBP, TAF9B, POLR2I, TAF12, POLR2C, GTF2E1, MNAT1, GTF2H1
REACTOME_HSF1_ACTIVATION	38	normal_breast_tissue	0.919395	1	0.0602484	0.20015	0.616132	21	HSPA6, HSBP1, SERPINH1, HSPB1, COL4A6, HSPA1B, UBB, RPA3, HSP90AA1, DNAJB6, RPA2, YWHAE, HDAC6, RPA1, DNAJB1, DEDD2, HSP90AB1, TNFRSF21, HSPB2, HSPA1A, VCP
REACTOME_INHIBITION_OF_DNA_RECOMBINATION_AT_TELOMERE	38	normal_breast_tissue	0.942078	1	0.0410713	-0.212851	-0.575716	16	ACD, TERF2, TERF1, POLR2H, DAXX, TERF2IP, POLR2I, POLR2C, POLR2D, POLR2L, TINF2, POT1, POLR2K, POLR2B, POLR2A, POLR2G
REACTOME_INTERLEUKIN_17_SIGNALING	38	normal_breast_tissue	0.995106	1	0.0365315	-0.144293	-0.507148	48	BTRC, PPP2CB, MAP2K6, MAPK3, MAPK8, TAB1, DUSP6, UBE2N, MAPK9, DUSP4, MAP2K3, PPP2R1A, MAPK14, ATF2, MAPKAPK3, PPP2CA, CUL1, MAPK7, MAP3K7, MAP2K1, IKBKG
REACTOME_KERATAN_SULFATE_DEGRADATION	38	normal_breast_tissue	0.793043	1	0.0498907	-0.307619	-0.729206	10	GLB1L2, PRELP, FMOD
REACTOME_METABOLISM_OF_COFACTORS	38	normal_breast_tissue	0.835821	1	0.0642141	0.224174	0.705395	22	GCH1, SPR, COQ2
REACTOME_METHYLATION	38	normal_breast_tissue	0.674473	1	0.0718276	0.332725	0.819827	10	NNMT, GSTO1
REACTOME_MITOCHONDRIAL_CALCIUM_ION_TRANSPORT	38	normal_breast_tissue	0.987437	1	0.0567672	0.170252	0.509765	19	MCUB
REACTOME_MITOPHAGY	38	normal_breast_tissue	0.813115	1	0.0460458	-0.230299	-0.750344	32	FUNDC1, TOMM6, CSNK2B, TOMM20, TOMM7, PRKN, MTERF3, PGAM5, UBE2N
REACTOME_MITOTIC_PROPHASE	38	normal_breast_tissue	0.9875	1	0.0348652	-0.152883	-0.568382	62	PPP2CB, NEK9, MAPK3, POM121C, NUP35, NUP98, LEMD3, SEH1L, VRK1, TMPO, GORASP1, SET, PHF8, NUP43, AAAS, PPP2R1A, RAB2A, PPP2R2D, PPP2CA, NDC1, NEK7, NUP58, MCPH1, NUP37, NUMA1, NUP54, NUP133, RAE1, NUP42, ENSA, GORASP2, RAB1B, LPIN1, SMC2, ARPP19
REACTOME_MRNA_DECAY_BY_5_TO_3_EXORIBONUCLEASE	38	normal_breast_tissue	0.806957	1	0.049094	-0.302958	-0.718158	10	DDX6, EDC4, EDC3
REACTOME_MRNA_SPLICING_MINOR_PATHWAY	38	normal_breast_tissue	1	1	0.0587186	0.127843	0.45219	38	SF3B6, NCBP2, SNRNP40, SNRPD1, POLR2G, SNRPG, POLR2A, SF3B4, NCBP1, SNRPE, ZCRB1, POLR2B, POLR2K, POLR2L, PDCD7, YBX1, POLR2D, SNRNP25, SF3B2, POLR2C, SNRPB, DDX23, POLR2I, SRSF2, SF3B3, SF3B5, DDX42, POLR2H, SNRPD2, SNRNP200, PRPF6, SF3B1, SRSF7, SNRNP48, PRPF8, GTF2F2, RNPC3, SRSF1
REACTOME_NEDDYLATION	38	normal_breast_tissue	0.754533	1	0.0420772	-0.200258	-0.876486	172	FBXL22, FBXO10, KLHL41, KLHL13, KBTBD6, KBTBD7, EPAS1, GAN, DCAF13, KLHL3, KCTD6, CCDC8, BTRC, ANKRD9, DCUN1D4, FBXO21
REACTOME_NEGATIVE_EPIGENETIC_REGULATION_OF_RRNA_EXPRESSION	38	normal_breast_tissue	0.764228	1	0.048506	-0.244227	-0.813333	36	TAF1C, GTF2H4, POLR1E, SIN3B, CCNH, SAP30, GTF2H3, SAP130, RRP8, SIN3A, TAF1D
REACTOME_NONSENSE_MEDIATED_DECAY_NMD	38	normal_breast_tissue	0.962406	1	0.057853	0.181261	0.582903	26	GSPT2, ETF1, MAGOH, NCBP2, SMG5, SMG7
REACTOME_NRAGE_SIGNALS_DEATH_THROUGH_JNK	38	normal_breast_tissue	0.974293	1	0.0584693	0.15666	0.585367	48	NGEF, TIAM2, FGD3, NGFR, VAV3, TIAM1, ABR, FGD2
REACTOME_P38MAPK_EVENTS	38	normal_breast_tissue	0.824348	1	0.0481184	-0.297635	-0.70554	10	MAPK12, MAPK13, MAPK14, MAPKAPK3, HRAS
REACTOME_PCNA_DEPENDENT_LONG_PATCH_BASE_EXCISION_REPAIR	38	normal_breast_tissue	1	1	0.057006	0.112585	0.339923	20	RFC2, FEN1, RFC1, POLB, RPA3, POLD3, POLD4, RFC4, RPA2, POLD2, APEX1, RFC3, RFC5, RPA1, POLE3, POLE4, POLD1, LIG1, POLE, POLE2
REACTOME_PENTOSE_PHOSPHATE_PATHWAY	38	normal_breast_tissue	0.676399	1	0.0736213	0.324123	0.819687	11	TKT, G6PD, PGD, PRPS1, DERA
REACTOME_PROCESSING_OF_CAPPED_INTRONLESS_PRE_MRNA	38	normal_breast_tissue	0.745	1	0.0508054	-0.270885	-0.800894	22	CSTF1, LSM11, ZNF473, CPSF1, PCF11, CPSF7, CSTF2, PAPOLA
REACTOME_PROCESSING_OF_SMDT1	38	normal_breast_tissue	0.92439	1	0.0584693	0.223229	0.588532	13	MCUB
REACTOME_PROCESSIVE_SYNTHESIS_ON_THE_C_STRAND_OF_THE_TELOMERE	38	normal_breast_tissue	0.926702	1	0.0429311	-0.234052	-0.634848	17	ACD, WRN, TERF2, LIG1, TERF1
REACTOME_PROCESSIVE_SYNTHESIS_ON_THE_LAGGING_STRAND	38	normal_breast_tissue	0.82439	1	0.0639272	0.26147	0.689353	13	FEN1, DNA2, PRIM1, RPA3, POLD3, POLD4, RPA2, POLA1, POLD2, PRIM2, RPA1, POLD1
REACTOME_PROLONGED_ERK_ACTIVATION_EVENTS	38	normal_breast_tissue	0.683219	1	0.0560596	-0.355572	-0.819202	9	MAPK3, CRK, FRS2, CRKL, BRAF, MAP2K1
REACTOME_PROTEIN_FOLDING	38	normal_breast_tissue	0.894309	1	0.0650878	0.190698	0.745199	61	FBXO6, GNA15, RGS6, SPHK1, GNB4, TUBB6, GNB5, KIFC3, TUBA1C, STAT3
REACTOME_PROTEIN_LOCALIZATION	38	normal_breast_tissue	0.954678	1	0.0333093	-0.177038	-0.739483	131	GRPEL2, LDHD, HACL1, PEX12, GET1, DHRS4, CRAT, CHCHD10, SAMM50, PXMP2, PMPCA, PEX5, IDH1, SLC25A4, TOMM6, TIMM10B, SLC25A12, UBL4A, TOMM20, EPHX2, TIMM50, TYSND1, TOMM7, CMC4, PEX11B, PHYH, COX19, CHCHD5, IDH3G, PEX7, CAT, ATP5F1A
REACTOME_PROTEIN_UBIQUITINATION	38	normal_breast_tissue	0.996753	1	0.0362255	-0.131622	-0.458391	46	WAC, PEX12, PEX5, RAD18, HLTF, VCP
REACTOME_RAS_PROCESSING	38	normal_breast_tissue	0.842932	1	0.0472587	-0.267915	-0.7267	17	CALM1, RCE1
REACTOME_RECOGNITION_OF_DNA_DAMAGE_BY_PCNA_CONTAINING_REPLICATION_COMPLEX	38	normal_breast_tissue	0.984694	1	0.0576091	0.14916	0.486642	27	DTL, RFC2, RBX1
REACTOME_RESPIRATORY_ELECTRON_TRANSPORT	38	normal_breast_tissue	0.998553	1	0.0306323	-0.137056	-0.568248	121	LYRM7, TMEM177, MT-CYB, MT-ND3, MT-ND2, MT-ND4, MT-ND5, PET117, UQCRC2, MT-CO3, UQCRHL, COX11, MT-ND1, SLC25A12, TMEM126B, SFXN4, MT-CO2, COX7A1, NDUFA5, DMAC1, UQCRH, COX4I1, COX19, NDUFA10, COA5, COX20, NDUFAF8, ACAD9, TACO1, NDUFV1, NDUFAF7, ISCU, UQCC2, COQ10A, COQ10B, MDH2, COX5B, BCS1L, SLC25A13, LYRM4, LETM1, NDUFB11, COX15, SLC25A11
REACTOME_RESPIRATORY_ELECTRON_TRANSPORT_ATP_SYNTHESIS_BY_CHEMIOSMOTIC_COUPLING_AND_HEAT_PRODUCTION_BY_UNCOUPLING_PROTEINS	38	normal_breast_tissue	1	1	0.031998	-0.135527	-0.545644	102	MT-CYB, MT-ND3, MT-ATP6, SLC25A27, MT-ND2, MT-ND4, MT-ND5, UQCRC2, MT-CO3, COX11, MT-ND1, TMEM126B, MT-CO2, DMAC2L, NDUFA5, UQCRH, COX4I1, COX19, ATP5F1D, NDUFA10, ATP5F1A, COX20, ACAD9, ATP5PF, TACO1, ATP5MC3
REACTOME_RHO_GTPASES_ACTIVATE_WASPS_AND_WAVES	38	normal_breast_tissue	0.814029	1	0.0457704	-0.237035	-0.759506	29	CYFIP2, NCKIPSD, MAPK3, WIPF3, WASF2, ARPC1A, BAIAP2, PTK2, ACTG1, WASL, BRK1
REACTOME_RNA_POLYMERASE_II_TRANSCRIPTION_TERMINATION	38	normal_breast_tissue	0.816993	1	0.045679	-0.226277	-0.794712	49	CSTF1, THOC1, SRSF5, SRSF1, THOC5, LSM11, SRSF7, ZNF473, CPSF1, PCF11, SRSF11, CASC3, CPSF7, CSTF2, PAPOLA, SRRM1, DHX38, DDX39B
REACTOME_RNA_POLYMERASE_I_PROMOTER_ESCAPE	38	normal_breast_tissue	0.698333	1	0.0537873	-0.282456	-0.835105	22	TAF1C, GTF2H4, POLR1E, CCNH, GTF2H3
REACTOME_SELENOAMINO_ACID_METABOLISM	38	normal_breast_tissue	0.797203	1	0.0633597	0.245448	0.720337	17	NNMT, PAPSS2
REACTOME_SHC_MEDIATED_CASCADE_FGFR1	38	normal_breast_tissue	0.837329	1	0.0466948	-0.298558	-0.687849	9	FGFR1
REACTOME_SIGNALING_BY_CYTOSOLIC_FGFR1_FUSION_MUTANTS	38	normal_breast_tissue	0.76	1	0.0691198	0.276455	0.760837	15	STAT1
REACTOME_SIGNALING_BY_LEPTIN	38	normal_breast_tissue	0.683219	1	0.0560596	-0.355613	-0.819298	9	PTPN11, IRS1, STAT5B
REACTOME_SIGNALING_BY_WNT	38	normal_breast_tissue	0.959441	1	0.0309184	-0.175817	-0.775925	193	RSPO1, WIF1, LGR6, GNB3, GNG7, ZNRF3, WNT3, CALM1, TLE1, ITPR1, AXIN2, PLCB1, SFRP1, BTRC, PORCN, WNT6, DVL2, FZD8, WDR5, PPP2CB, AGO2, CXXC4, RAC3, PLCB3, AGO3
REACTOME_SIGNALLING_TO_ERKS	38	normal_breast_tissue	0.876461	1	0.0434507	-0.229408	-0.693264	24	MAPK12, MAPK3, MAPK13, CRK, FRS2, SHC2, MAPK14, MAPKAPK3, HRAS, CRKL, BRAF, MAP2K1
REACTOME_SLBP_DEPENDENT_PROCESSING_OF_REPLICATION_DEPENDENT_HISTONE_PRE_MRNAS	38	normal_breast_tissue	0.974315	1	0.0397596	-0.227875	-0.508575	8	LSM11, ZNF473
REACTOME_SUMOYLATION_OF_TRANSCRIPTION_COFACTORS	38	normal_breast_tissue	0.869984	1	0.0419926	-0.221756	-0.737656	35	CBX8, ZNF131, MRTFA, TRIM28, ZNF350, SCMH1, NCOR2, PHC1, UHRF2, EP300, SIN3A
REACTOME_SYNTHESIS_SECRETION_AND_INACTIVATION_OF_GLUCOSE_DEPENDENT_INSULINOTROPIC_POLYPEPTIDE_GIP	38	normal_breast_tissue	0.793349	1	0.0645031	0.358276	0.72271	5	SEC11C, SPCS3, SEC11A, DPP4, SPCS1
REACTOME_S_PHASE	38	normal_breast_tissue	0.890244	1	0.0711327	0.180535	0.775446	114	CDKN1A, PSMA3, PSMB7, PSMA1, PSMA4, RFC2, RBX1, PSMB3, PSMA2, PSMD14, PSMC2, PSMA5, PSMB2, PSMD1, PSMD11, FEN1, DNA2, CDK2, PSMD7, PSMB1, CDCA5, CDC25B, PSMC4, PSMC1, SEM1, RFC1, CCNA2, PSMA7, PSMB5, CCND1, ADRM1, ANAPC10, AKT1, RBBP4, PSMC3, MAX, AKT3, PSMD13, UBB, PRIM1, RPA3, ESCO1
REACTOME_TCF_DEPENDENT_SIGNALING_IN_RESPONSE_TO_WNT	38	normal_breast_tissue	0.946299	1	0.0333827	-0.177366	-0.736102	124	RSPO1, WIF1, LGR6, ZNRF3, WNT3, TLE1, AXIN2, SFRP1, BTRC, DVL2, FZD8, WDR5, PPP2CB, CXXC4
REACTOME_TELOMERE_C_STRAND_LAGGING_STRAND_SYNTHESIS	38	normal_breast_tissue	0.967267	1	0.0380056	-0.177415	-0.572618	30	DSCC1, ACD, WRN, TERF2, LIG1, TERF1, TEN1, CTC1
REACTOME_TELOMERE_MAINTENANCE	38	normal_breast_tissue	1	1	0.0348652	-0.104873	-0.375626	53	DSCC1, ACD, WRN, TERF2, LIG1, TERF1, TEN1, CTC1, WRAP53, POLR2H, GAR1, POLD1, RPA1, DAXX, SHQ1, RFC5, CHTF18, PRIM2, TERF2IP, POLR2I, DKC1, POLR2C, RFC3, NHP2, POLR2D, POLD2, POLA1, PPP6C, RUVBL1, POLR2L, TINF2, RPA2, RFC4, NOP10, POT1, POLR2K, POLR2B, POLD4, POLD3, STN1, RUVBL2, RPA3, PRIM1, RTEL1, PPP6R3, POLR2A, POLR2G, CCNA2, RFC1, CDK2, DNA2, FEN1, RFC2
REACTOME_THROMBOXANE_SIGNALLING_THROUGH_TP_RECEPTOR	38	normal_breast_tissue	0.692691	1	0.0540088	-0.306108	-0.824283	15	GNB3, GNG7
REACTOME_TNF_SIGNALING	38	normal_breast_tissue	0.881748	1	0.0632191	0.199357	0.744906	48	OPTN, BIRC3, IKBKE, TNF, TNFAIP3, OTUD7B, RBCK1, TBK1, TRAF2, RIPK1, CHUK, NSMAF, TAB3, TRADD, UBE2D3, CFLAR, OTULIN
REACTOME_TP53_REGULATES_METABOLIC_GENES	38	normal_breast_tissue	0.810198	1	0.0721798	0.209527	0.819801	65	SCO2, SFN, TIGAR, COX8A, MOV10, YWHAG, GPI, G6PD, GSR, PRDX1, GLS, LAMTOR5, TP63, CYCS, PRKAG2, RRM2B
REACTOME_TRANSCRIPTIONAL_REGULATION_BY_SMALL_RNAS	38	normal_breast_tissue	0.962838	1	0.0396787	-0.212792	-0.545578	13	AGO2, IPO8, TNRC6A, POLR2H, AGO1, POLR2I, POLR2C, POLR2D, POLR2L, POLR2K, POLR2B, POLR2A, POLR2G
REACTOME_TRANSCRIPTION_COUPLED_NUCLEOTIDE_EXCISION_REPAIR_TC_NER	38	normal_breast_tissue	0.874224	1	0.0402478	-0.202681	-0.756638	63	GTF2H4, POLE2, COPS7B, XAB2, CCNH, COPS4, ZNF830, POLE, ERCC1, GTF2H3, ERCC4, LIG1, GPS1, COPS5, XPA, LIG3, ERCC6, PRPF19, CDK7, POLR2H, POLK, POLD1, DDB1, CUL4A, POLE4, ERCC5, GTF2H5, POLE3, RPA1, COPS6, RFC5, UBA52, POLR2I, ISY1, POLR2C, MNAT1, UBC, RFC3, GTF2H1, XRCC1, AQR
REACTOME_TRANSCRIPTION_OF_THE_HIV_GENOME	38	normal_breast_tissue	0.732595	1	0.0491928	-0.235975	-0.845192	53	GTF2H4, TAF6, GTF2F2, TAF4, CCNH, CDK9, TAF1, GTF2H3, RNGTT, CCNT1, CCNT2, SUPT16H, GTF2A1, SUPT5H, CDK7, TAF15, GTF2A2, NELFE, POLR2H, NELFB, TAF2, TAF7, TAF11, RNMT
REACTOME_TRANSLATION	38	normal_breast_tissue	0.803977	1	0.0400032	-0.200775	-0.855926	148	MTRF1L, MARS2, EIF3E, MT-CYB, MT-ND3, MT-ND4L, EEF1G, SEC61A2, EIF3L, MT-ATP6, MT-ND2, EIF4B, MTRES1, EIF2S3, MT-ND4, MT-ND5, DARS2, MT-CO3, MTFMT, MT-ND1, SSR3, EIF2B4, NARS2, EIF3D, WARS2, ANKZF1, EEF2, VCP, MT-CO2
REACTOME_TRANSPORT_OF_MATURE_TRANSCRIPT_TO_CYTOPLASM	38	normal_breast_tissue	0.901116	1	0.0400846	-0.201099	-0.732794	58	THOC1, SRSF5, SRSF1, THOC5, POM121C, NUP35, NUP98, SEH1L, SRSF7, CPSF1, SRSF11, CASC3, NUP43, AAAS, SRRM1, DHX38, NXF1, DDX39B, NDC1, NUP58, U2AF1L4, NUP37, NUP54, NUP133, RAE1, THOC2, SARNP, NUP42, FIP1L1, CHTOP, ALYREF, THOC7
REACTOME_VXPX_CARGO_TARGETING_TO_CILIUM	38	normal_breast_tissue	0.744538	1	0.0512184	-0.296714	-0.781377	14	PKD1, EXOC8, RAB11FIP3, EXOC1, EXOC2, EXOC4, EXOC6, EXOC3, ARF4
HALLMARK_ANDROGEN_RESPONSE	38	Stromal	0.945355	1	0.0439759	-0.156615	-0.692394	79	AZGP1, SPDEF, HPGD, HSD17B14, AKAP12, KRT19, GPD1L, LIFR, INSIG1, CCND1, STK39, ADAMTS1, ZBTB10, VAPA
HALLMARK_DNA_REPAIR	38	Stromal	0.884701	1	0.0560596	0.167905	0.759998	100	CMPK2, NT5C3A, DDB2, PDE4B, RBX1, PNP, HCLS1, ERCC8, GTF2B, HPRT1, GUK1, RALA, ADA, RRM2B, SEC61A1, TMED2, NCBP2, POLA2, SURF1, SUPT4H1, COX17, TYMS, SAC3D1, CSTF3, USP11, POLE4, POLR2K, XPC, NME1
HALLMARK_E2F_TARGETS	38	Stromal	0.75	1	0.0550211	-0.185338	-0.846614	97	WEE1, UNG, KIF22, POLD1, SRSF1, PNN, TMPO, RPA1, WDR90, CTPS1, MRE11, SHMT1, POLE, PMS2, HELLS, DUT, PAN2, NOLC1, XPO1, TK1, CDKN1B, JPT1, BARD1, PRKDC, GSPT1, CCP110, PSIP1, PDS5B, RAD1, MLH1, STAG1, ZW10, CDK1, HMGB2
HALLMARK_FATTY_ACID_METABOLISM	38	Stromal	0.988991	1	0.0422468	-0.130366	-0.589661	90	HPGD, ENO2, REEP6, BPHL, PTPRG, AADAT, CPT2, D2HGDH, CRAT, FASN, EPHX1, ALAD, CA2, HSD17B4, ALDH1A1, TP53INP2, MCEE, PPARA
HALLMARK_MYC_TARGETS_V1	38	Stromal	0.941304	1	0.0522693	0.153757	0.722237	118	MYC, UBE2L3, KPNB1, PSMA4, SRM, PSMB3, PSMD7, PSMB2, DEK, HPRT1, STARD7, PSMA1, HNRNPA3, NOP16, TFDP1, PSMA2, VDAC1, NHP2, CBX3, EIF4G2, USP1, NCBP2, PSMC4, XRCC6, SNRPD1, TYMS, XPOT, SNRPB2, HSPE1, LSM2, NME1, VBP1, PCNA, EIF3J, PRDX4, C1QBP, EEF1B2, CNBP, POLD2, EIF4H, UBE2E1, TXNL4A, PSMA7, HSPD1, EIF4A1, HDAC2, RRP9, EIF2S1, SERBP1, PSMC6, PPIA, BUB3, DHX15, PCBP1, CANX, MCM4, APEX1, EIF3D, DDX21, SNRPA, MCM6, EXOSC7, KPNA2, FBL, GLO1, SRSF2, SMARCC1, MCM5, HSP90AB1, HNRNPR, HNRNPC, IFRD1, MCM7, ILF2, TRA2B, HDGF, YWHAE, SNRPD2, SSBP1, UBA2, CDK2, PSMD3, HNRNPA2B1, PPM1G, RFC4, ETF1, NCBP1, RRM1, GOT2, PABPC4, TOMM70, CCT3, SET, SRSF3, YWHAQ, ORC2, ABCE1, CLNS1A, HDDC2, CAD, ERH, TRIM28, SRPK1, ACP1, GSPT1, SRSF7, PRPF31, HNRNPU, XPO1, NOLC1, COPS5, DUT, CCT2
HALLMARK_MYC_TARGETS_V2	38	Stromal	0.846018	1	0.0477342	-0.199472	-0.730733	34	MAP3K6, UNG, TFB2M
HALLMARK_OXIDATIVE_PHOSPHORYLATION	38	Stromal	1	1	0.0494905	0.118842	0.562151	126	BAX, COX7A2, COX8A, TIMM10, NDUFA9, CASP7, NDUFA1, SDHA, COX6C, TCIRG1, UQCR10, GRPEL1, TOMM22, FXN, ATP6V1F, COX6B1, GLUD1, ATP6V0E1, ATP6V1D, VDAC1, TIMM8B, CPT1A, ATP6V1E1, SUCLA2, SURF1, COX17, NDUFS8, NDUFS6, IDH3A, ATP5MF, ATP6V1H, DLAT, ATP5F1C, ECHS1, SDHB, NDUFB5
HALLMARK_PANCREAS_BETA_CELLS	38	Stromal	0.98527	1	0.0371479	-0.204004	-0.488788	8	STXBP1
HALLMARK_PROTEIN_SECRETION	38	Stromal	1	1	0.0496901	0.0868512	0.357329	63	CTSC, TMX1, LMAN1, NAPA, BET1, COPE, VAMP3, M6PR, ANP32E, TMED2, RAB9A, ARF1, STX7, ABCA1
HALLMARK_REACTIVE_OXYGEN_SPECIES_PATHWAY	38	Stromal	0.904425	1	0.0446854	-0.183768	-0.673207	34	NQO1, GPX3, MSRA, PRDX2, STK25, LAMTOR5, FES, ERCC2, MGST1, NDUFS2, HHEX, TXNRD2, CAT, GSR
HALLMARK_TGF_BETA_SIGNALING	38	Stromal	0.988372	1	0.0531298	0.139972	0.508619	37	SERPINE1, TGFB1, FURIN, ENG, SMAD7, BMPR2, SLC20A1, IFNGR2
HALLMARK_UV_RESPONSE_DN	38	Stromal	0.738095	1	0.0555947	-0.185724	-0.855015	101	CAP2, PLCB4, VLDLR, ICA1, KALRN, KCNMA1, KIT, CDC42BPA, NFIB, INSIG1, COL11A1, RGS4, PPARG, FBLN5, ERBB2, CITED2, ID1, LPAR1, ACVR2A, PIAS3, MTA1, PIK3R3, MGMT, PTPRM, LDLR, MAPK14, PDLIM5, BHLHE40, CDKN1B, PRKAR2B, TJP1, VAV2, WDR37
HALLMARK_WNT_BETA_CATENIN_SIGNALING	38	Stromal	0.901754	1	0.0444181	-0.200563	-0.677718	25	AXIN2, NKD1, JAG2, DVL2, CTNNB1
KEGG_CITRATE_CYCLE_TCA_CYCLE	38	Stromal	0.952381	1	0.0421619	-0.183773	-0.582117	20	ACO1
KEGG_COLORECTAL_CANCER	38	Stromal	0.80786	1	0.0596037	0.197117	0.765555	47	PIK3R5, TGFB1, BAX, RAC2, MYC, MAP2K1, TGFB2, KRAS, LEF1, TGFB3
KEGG_DNA_REPLICATION	38	Stromal	0.945326	1	0.0425023	-0.189696	-0.600879	20	POLD1, RPA1, POLE, POLA1, DNA2
KEGG_MAPK_SIGNALING_PATHWAY	38	Stromal	0.920304	1	0.04707	-0.157511	-0.768785	144	NR4A1, CACNB4, HSPA2, MAP3K12, MAP3K6, CACNA1D, NFATC4, CACNA1C, FGFR2, MAPT, RASGRF2, FGF1, PLA2G6, TAB1, MAPK10, MAPK8IP3, MAPK12, RAC3, PLA2G4B, MAPK3, PPP3CA
KEGG_PATHOGENIC_ESCHERICHIA_COLI_INFECTION	38	Stromal	0.720379	1	0.0691198	0.232073	0.81657	33	TUBA4A, TLR4, ARPC1B, WAS, ITGB1, HCLS1, TUBA1C
KEGG_PPAR_SIGNALING_PATHWAY	38	Stromal	0.836522	1	0.0474483	-0.218315	-0.747546	27	SLC27A1, CPT2, PPARG, ACOX3, SCP2, PPARA, SCD, SORBS1, CYP27A1, CPT1B, LPL, ACAA1, ACSL1, RXRB, ACOX1, FADS2
REACTOME_ACTIVATION_OF_THE_MRNA_UPON_BINDING_OF_THE_CAP_BINDING_COMPLEX_AND_EIFS_AND_SUBSEQUENT_BINDING_TO_43S	38	Stromal	0.987624	1	0.0560596	0.166832	0.457247	12	EIF3M, EIF3J, EIF4H, EIF4A1, EIF2S1, EIF4A2, EIF4EBP1, EIF3D, EIF3A, EIF4G1
REACTOME_ACTIVATION_OF_THE_PHOTOTRANSDUCTION_CASCADE	38	Stromal	0.971067	1	0.042417	-0.382419	-0.608819	2	PDE6B
REACTOME_ATF6_ATF6_ALPHA_ACTIVATES_CHAPERONE_GENES	38	Stromal	0.791123	1	0.0692836	0.290287	0.68419	7	HSPA5, ATF4, CALR
REACTOME_CELLULAR_RESPONSE_TO_HEAT_STRESS	38	Stromal	0.874327	1	0.046882	-0.180861	-0.743608	57	HSPA2, HSPA12B, NUP42, MAPK3, RPA1, BAG3, CAMK2G, NUP133, DNAJB1, MLST8, TNFRSF21, NUP98, CREBBP, NUP214, NUP58, ATM, BAG2, HSPA4, NUP43, RPTOR, AAAS, SIRT1, VCP, NUP88
REACTOME_CELLULAR_RESPONSE_TO_STARVATION	38	Stromal	0.998158	1	0.0419926	-0.119883	-0.472773	48	ATP6V0E2, CASTOR2, FLCN, LAMTOR2, CASTOR1, LAMTOR5, SH3BP4, ATF3, MLST8, WDR59, EIF2AK4, WDR24, RPTOR, KPTN, RRAGB, SESN1, TRIB3, NPRL3, RRAGA, MIOS, CEBPG, ITFG2, DDIT3, MTOR, ATP6V1C1, GCN1, IMPACT, ATP6V0C, ATP6V1A, FNIP1, SEH1L, RRAGC, LAMTOR1, EIF2S1, LAMTOR4, ATP6V1G1, CEBPB, ATP6V1H, SESN2, UBA52, ATP6V1E1, ATF4, FNIP2, ATP6V1D, ATP6V0E1, ATP6V1F, LAMTOR3, TCIRG1
REACTOME_CHROMOSOME_MAINTENANCE	38	Stromal	0.97307	1	0.0419926	-0.147729	-0.577343	45	CHTF18, SHQ1, POLD1, CENPP, RPA1, POLA1, WRN, DNA2, ITGB3BP, POLR2B, PPP6R3, RTEL1, RUVBL1, CENPT, TERF2IP, RFC4, TERF1, DKC1, CDK2, POLR2H, POLD3, MIS18BP1, PRIM2, LIG1, POT1, PPP6C, RSF1, TERF2, POLR2A, TEN1, ATRX, CENPC, ANKRD28, CENPL, RBBP7, POLD2, PCNA, GAR1, POLR2G, POLR2L, POLR2K, CENPX, POLA2, TINF2, NHP2
REACTOME_CITRIC_ACID_CYCLE_TCA_CYCLE	38	Stromal	0.998246	1	0.0397596	-0.0997449	-0.337045	25	NFS1, SIRT3, SDHAF3, FH, DLST, SDHAF4, IDH2, TRAP1, DLD, IDH3G, NNT, MDH2, SUCLG1, SDHAF1, ISCA1, IDH3B, LYRM4, OGDH, SUCLG2, ACO2, SDHB, IDH3A, SUCLA2, FXN, SDHA
REACTOME_CONSTITUTIVE_SIGNALING_BY_AKT1_E17K_IN_CANCER	38	Stromal	0.751736	1	0.0522693	-0.268114	-0.767845	14	NR4A1, TSC2
REACTOME_COOPERATION_OF_PDCL_PHLP1_AND_TRIC_CCT_IN_G_PROTEIN_BETA_FOLDING	38	Stromal	0.835052	1	0.0469759	-0.24174	-0.707658	15	RGS11, GNB3, TCP1, CSNK2B, CCT2
REACTOME_COOPERATION_OF_PREFOLDIN_AND_TRIC_CCT_IN_ACTIN_AND_TUBULIN_FOLDING	38	Stromal	0.838631	1	0.0632191	0.237363	0.666049	13	TUBA4A, TUBA1C, PFDN2, CCT8
REACTOME_DEADENYLATION_DEPENDENT_MRNA_DECAY	38	Stromal	0.997658	1	0.0530213	0.11315	0.405856	35	XRN1, PATL1, LSM1, EXOSC9
REACTOME_DEGRADATION_OF_BETA_CATENIN_BY_THE_DESTRUCTION_COMPLEX	38	Stromal	0.756152	1	0.0639272	0.206964	0.796658	46	PSMA5, RBX1, MYC, PSMA4, PSMB3, PSMD7, PSMB2, PSMC1, PSMB1, LEF1, PSMA1, PSMA2, PSMB5, PSMC4, TLE4, UBA52, PSMC3, PSMA3, PSMD13, PSMC2
REACTOME_DEPOSITION_OF_NEW_CENPA_CONTAINING_NUCLEOSOMES_AT_THE_CENTROMERE	38	Stromal	0.985099	1	0.0376923	-0.183847	-0.475213	10	CENPP, ITGB3BP, RUVBL1, CENPT, MIS18BP1, RSF1, CENPC, CENPL, RBBP7, CENPX
REACTOME_DNA_REPAIR	38	Stromal	0.89272	1	0.0488971	-0.154692	-0.789606	178	EYA2, NEIL1, UNG, POLM, EME2, GTF2H4, PRPF19, USP43, UVSSA, NFRKB, POLD1, INO80B, YY1, TP53BP1, INO80E, FAAP100, POLI, RNF111, LIG3, SPRTN, RPA1, FANCC, FANCM, KDM4B, MRE11, PIAS3, POLE, BABAM2, MDC1, MGMT, CETN2, POLL, PMS2, ZNF830, FTO, WRN, COPS5, ERCC4, MSH6, ERCC2, RAD52, PARP2, ISY1, DNA2, BARD1, PRKDC, PARP1, RAD18, DDB1, MPG, ERCC3, SPIDR, CCNH, USP45, ALKBH2, ATM, RAD1, MLH1, TOPBP1, COPS7B, TOP3A, POLR2B, PARG, PAXIP1
REACTOME_DNA_REPLICATION	38	Stromal	0.904968	1	0.0537873	0.170213	0.712737	67	PSMA5, RBX1, KPNB1, PSMA4, PSMB3, PSMD7, PSMB2, PSMC1, CDC26, PSMB1, PSMA1, PSMA2, PSMB5, RNASEH1, PSMC4, POLA2, UBA52, POLE4, PSMC3, UBE2D1, PSMA3, PSMD13, PCNA, PSMC2, POLD2, UBE2E1, ADRM1, PSMB4, PSMA7
REACTOME_DNA_STRAND_ELONGATION	38	Stromal	0.928205	1	0.0419082	-0.205175	-0.614783	16	POLD1, RPA1, POLA1, DNA2, RFC4, POLD3, PRIM2, MCM7, LIG1, MCM5, MCM6, MCM4, MCM3
REACTOME_E3_UBIQUITIN_LIGASES_UBIQUITINATE_TARGET_PROTEINS	38	Stromal	0.965438	1	0.0537873	0.159265	0.537074	26	DERL1, RNF181, UBE2L3, UBE2D3, UBA52, UBE2D1, PCNA, UBE2E1, UBB, PEX2, RNF152, RNF20, TMEM129, UBE2J2, PEX5, RRAGA, RTF1, CTR9, VCP, LEO1, RAD18, PRKDC, HLTF, SHPRH, PAF1
REACTOME_EUKARYOTIC_TRANSLATION_ELONGATION	38	Stromal	0.962775	1	0.0397596	-0.280736	-0.583604	5	EEF1G, EEF1A2
REACTOME_EUKARYOTIC_TRANSLATION_INITIATION	38	Stromal	0.833333	1	0.0475434	-0.234149	-0.709209	17	EIF3L, EIF2B5, EIF2B4, EIF2B1
REACTOME_EXTENSION_OF_TELOMERES	38	Stromal	0.880911	1	0.0454059	-0.202029	-0.706341	29	CHTF18, SHQ1, POLD1, RPA1, POLA1, WRN, DNA2
REACTOME_FOLDING_OF_ACTIN_BY_CCT_TRIC	38	Stromal	0.764805	1	0.0502948	-0.378572	-0.786989	5	TCP1, CCT2, CCT3, ACTB
REACTOME_FORMATION_OF_ATP_BY_CHEMIOSMOTIC_COUPLING	38	Stromal	0.735786	1	0.0515309	-0.288638	-0.787291	12	MT-ATP6, ATP5MC3, ATP5F1A, DMAC2L, ATP5ME
REACTOME_FORMATION_OF_RNA_POL_II_ELONGATION_COMPLEX	38	Stromal	0.74087	1	0.0530213	-0.219296	-0.810827	35	GTF2H4, NELFE, MLLT1, ERCC2, PAF1, CCNT1, SUPT16H, ERCC3, CCNH, LEO1, CDK9, POLR2B, CCNT2, SUPT5H, IWS1, CTR9, RTF1, NELFB, ELL, NCBP1, GTF2F1
REACTOME_FORMATION_OF_TC_NER_PRE_INCISION_COMPLEX	38	Stromal	0.892035	1	0.0453152	-0.187028	-0.685149	34	GTF2H4, PRPF19, UVSSA, ZNF830, COPS5, ERCC2, ISY1, DDB1, ERCC3, CCNH, COPS7B, POLR2B, XAB2
REACTOME_G1_S_SPECIFIC_TRANSCRIPTION	38	Stromal	0.841584	1	0.0636424	0.233988	0.641306	12	TFDP1, TYMS, PCNA, TFDP2, LIN37, LIN54, LIN52, E2F6, CDK1, E2F5, TK1, POLA1
REACTOME_G2_M_CHECKPOINTS	38	Stromal	0.99115	1	0.0507028	0.13906	0.584744	72	RBBP8, PSMA5, YWHAB, PSMA4, PSMB3, PSMD7, PSMB2, PSMC1, PSMB1, PSMA1, PSMA2, PSMB5, BABAM1, NBN
REACTOME_GENE_SILENCING_BY_RNA	38	Stromal	0.718584	1	0.0552496	-0.258223	-0.830159	21	TDRKH, AGO2, DGCR8, ANG, TSNAX, TNRC6A, POLR2B, DICER1, DROSHA, TSN, PRKRA, AGO4, POLR2H
REACTOME_GLUCAGON_LIKE_PEPTIDE_1_GLP1_REGULATES_INSULIN_SECRETION	38	Stromal	0.864583	1	0.045862	-0.225483	-0.682963	17	ADCY6, PRKAR2A, PRKAR1B, GNB3
REACTOME_HIV_ELONGATION_ARREST_AND_RECOVERY	38	Stromal	0.937063	1	0.0557104	0.18514	0.578483	19	CCNK, SUPT4H1, POLR2K, POLR2L, POLR2G, NELFA, POLR2A, CTDP1, POLR2H, GTF2F1, ELL, NELFB, SUPT5H, CCNT2, POLR2B, CDK9, SUPT16H, CCNT1, NELFE
REACTOME_HIV_LIFE_CYCLE	38	Stromal	0.997807	1	0.0499914	0.113192	0.502282	89	CCR5, CHMP5, FURIN, GTF2B, BANF1, TAF8, CD4, CCNK, NUP210, NCBP2, XRCC6, SUPT4H1, UBA52, POLR2K, POLR2L, POLR2G, GTF2E2, NUP153, UBB, TAF11, CXCR4, CHMP7, NELFA, NUP205, NUP93, POM121, POLR2A, PPIA, TAF12, CDK7, TPR, SEH1L, CHMP2A, UBAP1, NUP155, VPS37A, LIG1, CHMP2B, GTF2H1, CTDP1, VPS4B, GTF2A1, NUP188, TSG101, NUP62, POLR2H, TAF2, XRCC5, GTF2F1, NCBP1, LIG4, NUP85, RAE1, ELL, NELFB, NMT2, SUPT5H, GTF2A2, NUP88, RNGTT, CCNT2, AAAS, NUP43, PDCD6IP, POLR2B, TBP, CDK9, CHMP6, PSIP1, CCNH, ERCC3, NUP58, NUP214, NUP98, VPS37B, SUPT16H, CCNT1, ERCC2, XPO1, TAF1, NUP133, NELFE, VPS28, TAF15, TAF4, TAF6, NEDD4L, NUP42
REACTOME_HIV_TRANSCRIPTION_ELONGATION	38	Stromal	0.812281	1	0.0491928	-0.22461	-0.758971	25	GTF2H4, NELFE, ERCC2, CCNT1, SUPT16H, ERCC3, CCNH, CDK9, POLR2B, SUPT5H, NELFB, ELL, NCBP1, GTF2F1, POLR2H, CTDP1, GTF2H1
REACTOME_HIV_TRANSCRIPTION_INITIATION	38	Stromal	0.78169	1	0.0511148	-0.231346	-0.7858	26	GTF2H4, TAF6, TAF4, TAF15, TAF1, ERCC2, ERCC3, CCNH, TBP, POLR2B
REACTOME_HSF1_ACTIVATION	38	Stromal	0.990099	1	0.0559429	0.165696	0.454134	12	SERPINH1, HSBP1, HSPB1, UBB, HSPA6, HSP90AB1, YWHAE, HSPA1A, VCP, TNFRSF21, DNAJB1, RPA1
REACTOME_INHIBITION_OF_REPLICATION_INITIATION_OF_DAMAGED_DNA_BY_RB1_E2F1	38	Stromal	0.87291	1	0.0437126	-0.271032	-0.671461	9	PPP2R3B, POLA1, PPP2R1A
REACTOME_INSERTION_OF_TAIL_ANCHORED_PROTEINS_INTO_THE_ENDOPLASMIC_RETICULUM_MEMBRANE	38	Stromal	0.940476	1	0.05653	0.185536	0.547771	15	HMOX1, SEC61B, SEC61G, CAMLG, BAG6, UBE2J2, VAMP2, EMD, STX5, GET3, CYB5A, GET1, SGTA, ALDH3A2, VAPA
REACTOME_INTERCONVERSION_OF_NUCLEOTIDE_DI_AND_TRIPHOSPHATES	38	Stromal	0.918415	1	0.0566484	0.195001	0.609295	19	GLRX, GUK1, TXNRD1, NME2, RRM2B, TYMS, NME1, DCTPP1
REACTOME_INTERLEUKIN_17_SIGNALING	38	Stromal	0.996485	1	0.0399219	-0.108692	-0.417149	40	TAB1, BTRC, MAPK10, MAPK3, IKBKB, DUSP4, MAPK14, MAPK7, PPP2R1A
REACTOME_KERATAN_SULFATE_DEGRADATION	38	Stromal	0.899007	1	0.0419082	-0.239094	-0.618019	10	OGN
REACTOME_MAPK_TARGETS_NUCLEAR_EVENTS_MEDIATED_BY_MAP_KINASES	38	Stromal	0.720768	1	0.0544556	-0.25961	-0.813546	19	MAPK10, MAPK3, DUSP4, MAPK14, MAPK7, PPP2R1A, DUSP3
REACTOME_MITOCHONDRIAL_BIOGENESIS	38	Stromal	0.880899	1	0.0568864	0.175052	0.706277	57	HELZ2, NR1D1
REACTOME_MITOCHONDRIAL_CALCIUM_ION_TRANSPORT	38	Stromal	0.92723	1	0.05653	0.1949	0.592251	17	MCUB, PARL, SLC8B1, VDAC1, MAIP1
REACTOME_MITOCHONDRIAL_PROTEIN_IMPORT	38	Stromal	0.791284	1	0.0629395	0.208826	0.773634	41	TIMM10, TOMM5, GRPEL1, TOMM22, FXN, VDAC1, TIMM8B, COX17, CHCHD3, CHCHD7, CHCHD2, COQ2, ACO2, TOMM20, COA4, HSPD1, ATP5MC1, TIMM10B, TIMM44, TIMM9, HSPA9, MTX2, COX19, TIMM8A, PITRM1, PMPCB, IDH3G, PAM16, CMC4, TOMM70, SLC25A4, SAMM50, TIMM22, PMPCA, ATP5F1A, TOMM6, NDUFB8, SLC25A12, MTX1, TIMM21
REACTOME_MITOTIC_PROPHASE	38	Stromal	0.931099	1	0.045679	-0.170687	-0.685894	54	NEK9, LPIN3, NUP42, TMPO, MAPK3, PHF8, NUMA1, ENSA, NEK6, NUP133, LEMD3, NUP98, NUP214, PPP2R1A, NUP58, MCPH1, CDK1, RAB1A, NUP43, AAAS, LMNA, NUP88, PPP2R2D, SET
REACTOME_MRNA_SPLICING_MINOR_PATHWAY	38	Stromal	0.918966	1	0.0427591	-0.175972	-0.642437	33	PDCD7, SRSF1, RNPC3, SF3B1, DDX42, SNRNP48, SF3B5, SRSF7, PRPF8
REACTOME_MTORC1_MEDIATED_SIGNALLING	38	Stromal	0.966427	1	0.0555947	0.172209	0.514272	16	YWHAB, LAMTOR3, LAMTOR4, LAMTOR1, EIF4EBP1, RRAGC, MTOR, EIF4G1, RRAGA, RRAGB, RPTOR, EIF4B, MLST8, LAMTOR5, LAMTOR2, EEF2K
REACTOME_NEDDYLATION	38	Stromal	0.961538	1	0.0504983	0.149316	0.715116	135	UBD, FBXO6, CDKN1A, DDB2, NUB1, PSMA5, RBX1, COMMD8, PSMA4, ERCC8, UBE2F, PSMB3, PSMD7, PSMB2, FBXO7, PSMC1, RNF7, PSMB1, WSB2, PSMA1, PSMA2, PSMB5, COPS2, SOCS3, FBXW5, PSMC4, ASB7, PALB2, FBXO32
REACTOME_NONSENSE_MEDIATED_DECAY_NMD	38	Stromal	0.825397	1	0.0487011	-0.232964	-0.737932	20	UPF3B, UPF1, GSPT1, PPP2R1A, UPF3A, SMG5, CASC3, SMG1, EIF4A3, NCBP1, ETF1, EIF4G1, PPP2CA, RBM8A, MAGOH
REACTOME_PENTOSE_PHOSPHATE_PATHWAY	38	Stromal	0.826087	1	0.0661326	0.26079	0.644716	8	PRPS1, TKT, G6PD, TALDO1, PGLS, RPE, PGM2, SHPK
REACTOME_PIWI_INTERACTING_RNA_PIRNA_BIOGENESIS	38	Stromal	0.726979	1	0.0504983	-0.349809	-0.81093	7	TDRKH
REACTOME_PROCESSING_OF_CAPPED_INTRONLESS_PRE_MRNA	38	Stromal	0.939236	1	0.0420772	-0.199691	-0.604841	17	PAPOLA, CPSF7, CPSF6, LSM11, CSTF1, CPSF1, FIP1L1, SYMPK, SNRPE
REACTOME_PROCESSING_OF_SMDT1	38	Stromal	0.992665	1	0.0552496	0.163169	0.457857	13	MCUB, PARL, MAIP1, YME1L1, MCU, MICU2, MICU3, STOML2, PMPCB, MICU1, PMPCA, SPG7, PHB2
REACTOME_PROCESSIVE_SYNTHESIS_ON_THE_C_STRAND_OF_THE_TELOMERE	38	Stromal	0.816189	1	0.0471642	-0.254692	-0.715743	13	POLD1, RPA1, WRN, DNA2
REACTOME_PROTEIN_FOLDING	38	Stromal	0.744186	1	0.0665892	0.220185	0.804665	39	FBXO6, TUBA4A, GNG5, GNB4, GNB1, TUBA1C, PFDN2, CCT8, FBXW5
REACTOME_PROTEIN_LOCALIZATION	38	Stromal	0.970588	1	0.0431902	-0.147417	-0.673392	97	EPHX2, CROT, TYSND1, CRAT, PEX6, ABCD3, HSD17B4, PEX1, ACOX3, BCS1L, VAPA, PEX11B, SCP2, PHYH, PEX19, ALDH3A2, PAOX, TIMM21, SGTA, MTX1, PEX3, SLC25A12, NDUFB8, GET1, CYB5A, SLC25A17, NUDT19, TOMM6, ATP5F1A
REACTOME_PROTEIN_UBIQUITINATION	38	Stromal	0.883721	1	0.0583453	0.192138	0.702166	39	DERL1, RNF181, UBE2L3, UBE2K, UBE2D3, UBA52, UBE2D1, UBE2Z, PCNA, UBE2E1, OTULIN, UBB, PEX2, RNF152, RNF20, TMEM129, UBE2G1, CDC34, UBE2J2, PEX5, UBE2R2, RRAGA, RTF1, CTR9, UBE2T, USP5, USP7, UBE2G2, VCP, UBE2E3, LEO1, UBA1, UBE2H, RAD18, PRKDC, HLTF, SHPRH, PAF1
REACTOME_RECEPTOR_MEDIATED_MITOPHAGY	38	Stromal	0.898026	1	0.0416557	-0.282436	-0.622476	6	MAP1LC3A, CSNK2B, ULK1
REACTOME_RECOGNITION_AND_ASSOCIATION_OF_DNA_GLYCOSYLASE_WITH_SITE_CONTAINING_AN_AFFECTED_PURINE	38	Stromal	0.788512	1	0.0694481	0.294581	0.694312	7	TINF2, OGG1, TERF2, POT1, TERF1, TERF2IP, MPG
REACTOME_RECOGNITION_OF_DNA_DAMAGE_BY_PCNA_CONTAINING_REPLICATION_COMPLEX	38	Stromal	0.939863	1	0.0415718	-0.200141	-0.585885	15	POLD1, RPA1, POLE, RAD18, DDB1
REACTOME_RESPIRATORY_ELECTRON_TRANSPORT	38	Stromal	0.972477	1	0.0430173	-0.141713	-0.640987	90	MT-ND5, MT-ND3, MT-CYB, MT-ND4, MT-ND2, MT-ND1
REACTOME_RESPONSE_OF_EIF2AK4_GCN2_TO_AMINO_ACID_DEFICIENCY	38	Stromal	0.81137	1	0.0675189	0.250334	0.66383	11	ATF4, UBA52, CEBPB, EIF2S1, IMPACT, GCN1, DDIT3, CEBPG, TRIB3, EIF2AK4, ATF3
REACTOME_RRNA_MODIFICATION_IN_THE_NUCLEUS_AND_CYTOSOL	38	Stromal	0.865979	1	0.0453152	-0.200624	-0.719156	31	NAT10, THUMPD1, DDX52, UTP11, NOL6, IMP3, WDR75, NOP14, UTP3, UTP6, HEATR1, NOP2, NOC4L, PDCD11, DKC1, RRP36, TBL3, KRR1, UTP15, FBL, WDR3, RCL1
REACTOME_SELENOAMINO_ACID_METABOLISM	38	Stromal	0.97416	1	0.0587186	0.186173	0.493691	11	TXNRD1, AHCY, UBA52, SEPHS2, SEPSECS, PAPSS2, PAPSS1, SECISBP2, GSR, HNMT, EEFSEC
REACTOME_SIGNALING_BY_LEPTIN	38	Stromal	0.936455	1	0.0404935	-0.233495	-0.578467	9	IRS2
REACTOME_SIGNALING_BY_ROBO_RECEPTORS	38	Stromal	0.747232	1	0.0553643	-0.198897	-0.84768	69	CAP2, COL4A5, ARHGAP39, ENAH, PRKAR2A, UPF3B, CXCL12, SRGAP1, ZSWIM8
REACTOME_SIGNALING_BY_WNT	38	Stromal	0.870544	1	0.049094	-0.166477	-0.812056	140	SFRP1, SOX13, AXIN2, TCF7L1, TLE1, FRAT2, ZNRF3, SOX9, VANGL2, KREMEN1, SFRP2, BTRC, PRKG1, LRP5, WLS, TLE3, DVL2, RAC3, CTNNB1, PLCB3, BCL9, SMARCA4, PPP3CA, PDE6B, GNB3
REACTOME_SLBP_DEPENDENT_PROCESSING_OF_REPLICATION_DEPENDENT_HISTONE_PRE_MRNAS	38	Stromal	0.80203	1	0.0672065	0.29453	0.6686	6	LSM10, NCBP2
REACTOME_SYNTHESIS_OF_DNA	38	Stromal	0.746137	1	0.0639272	0.202048	0.820696	59	PSMA5, RBX1, PSMA4, PSMB3, PSMD7, PSMB2, PSMC1, CDC26, PSMB1, PSMA1, PSMA2, PSMB5, PSMC4, POLA2, UBA52, POLE4, PSMC3, UBE2D1, PSMA3, PSMD13, PCNA, PSMC2, POLD2, UBE2E1, ADRM1, PSMB4, PSMA7
REACTOME_S_PHASE	38	Stromal	0.969095	1	0.0516356	0.150347	0.653648	83	CDKN1A, PSMA5, RBX1, MYC, PSMA4, PSMB3, PSMD7, PSMB2, PSMC1, CDC26, PSMB1, PSMA1, TFDP1, PSMA2, PSMB5, MAX, PSMC4, POLA2, UBA52, POLE4, PSMC3, UBE2D1, PSMA3, PSMD13, PCNA, PSMC2, POLD2, UBE2E1, ADRM1, CDC25B, PSMB4, PSMA7
REACTOME_TELOMERE_MAINTENANCE	38	Stromal	0.977072	1	0.0409884	-0.152503	-0.56658	36	CHTF18, SHQ1, POLD1, RPA1, POLA1, WRN, DNA2, POLR2B, PPP6R3, RTEL1, RUVBL1, TERF2IP, RFC4, TERF1, DKC1, CDK2, POLR2H, POLD3
REACTOME_TP53_REGULATES_METABOLIC_GENES	38	Stromal	0.791398	1	0.0598603	0.192117	0.772289	53	SCO2, COX7A2, COX8A, YWHAB, TIGAR, COX6C, MOV10, LAMTOR3, TXNRD1, COX6B1, RRM2B
REACTOME_TRANSCRIPTIONAL_REGULATION_BY_SMALL_RNAS	38	Stromal	0.968227	1	0.0389556	-0.209046	-0.517896	9	AGO2, TNRC6A, POLR2B, POLR2H, IPO8, POLR2A, POLR2G, POLR2L, POLR2K
REACTOME_TRANSCRIPTION_COUPLED_NUCLEOTIDE_EXCISION_REPAIR_TC_NER	38	Stromal	0.825926	1	0.0509083	-0.194862	-0.768635	49	GTF2H4, PRPF19, UVSSA, POLD1, LIG3, RPA1, POLE, ZNF830, COPS5, ERCC4, ERCC2, ISY1, DDB1, ERCC3, CCNH, COPS7B, POLR2B
REACTOME_TRANSCRIPTION_OF_THE_HIV_GENOME	38	Stromal	0.874558	1	0.0461379	-0.187124	-0.718826	41	GTF2H4, TAF6, TAF4, TAF15, NELFE, TAF1, ERCC2, CCNT1, SUPT16H, ERCC3, CCNH, CDK9, TBP, POLR2B, CCNT2, RNGTT, GTF2A2, SUPT5H, NELFB, ELL, NCBP1, GTF2F1, TAF2, POLR2H, GTF2A1, CTDP1, GTF2H1
REACTOME_TRANSLATION	38	Stromal	0.865699	1	0.04783	-0.168896	-0.795087	116	MT-ND5, MT-ND3, MT-CYB, MT-ATP6, MT-ND4L, MT-ND4, MT-ND2, MT-ND1, WARS2, MT-CO2, MT-CO3, SEC61A2, HARS2, EIF3L, ERAL1, NEMF, PPA2, EIF2B5, EIF2B4, EIF2B1, DARS2
REACTOME_VASOPRESSIN_REGULATES_RENAL_WATER_HOMEOSTASIS_VIA_AQUAPORINS	38	Stromal	0.787086	1	0.0503964	-0.244346	-0.76571	19	ADCY6, PRKAR2A, PRKAR1B, AQP1, GNB3
REACTOME_VXPX_CARGO_TARGETING_TO_CILIUM	38	Stromal	0.831615	1	0.0471642	-0.244419	-0.715503	15	PKD1, EXOC7, EXOC6, RAB11A, EXOC4, EXOC1, EXOC3, RAB3IP, ASAP1
HALLMARK_DNA_REPAIR	38	T_cells	0.860215	1	0.0813027	0.174165	0.811329	119	CMPK2, NT5C3A, RPA3, GTF2H3, PDE4B, COX17, RPA2, GTF2B, NT5C, POLH, DDB2, POLR3C, TYMS, SEC61A1, RBX1, ALYREF, RNMT, ADA, NELFB, ARL6IP1, DGUOK, CSTF3, NUDT9, PNP, TAF10, DAD1, POLD1, TSG101, TAF9, ZWINT, NCBP2
HALLMARK_HEME_METABOLISM	38	T_cells	0.9681	1	0.0300618	-0.161521	-0.678304	113	ACKR1, MXI1, FECH, P4HA2, SELENBP1, BCAM, ISCA1, SNCA, MBOAT2, IGSF3, ALAD, PPOX, TNS1, HEBP1, FOXJ2, ATP6V0A1, BTRC, DAAM1, GMPS, SLC25A37, GLRX5, CAT, DCAF10, ARHGEF12, BLVRB, FBXO34, KLF3, UROD, CTNS, PRDX2, EZH1, MGST3, GAPVD1, DMTN
HALLMARK_OXIDATIVE_PHOSPHORYLATION	38	T_cells	0.923954	1	0.0806388	0.167539	0.801641	145	SLC25A20, DLAT, CASP7, COX17, IDH3A, PDK4, NDUFA9, UQCR11, CPT1A, SDHB, SUPV3L1, ACO2, ATP5F1C, ATP6V0B, TIMM8B, NDUFB3, FH, ATP6V0E1, UQCRFS1, COX10, PDHX, BAX, ACAA2, MFN2, NDUFA7, ATP6V1G1, SDHA, NDUFB2, TCIRG1, FDX1, NDUFC1, GRPEL1, PMPCA, NDUFA6
HALLMARK_PEROXISOME	38	T_cells	0.998525	1	0.0315649	-0.136801	-0.525063	69	PEX5, CRAT, PRDX5, CRABP2, ABCB1, EPHX2, ALDH1A1
HALLMARK_PROTEIN_SECRETION	38	T_cells	0.984568	1	0.0667426	0.148809	0.625725	69	NAPA, SCAMP3, AP2M1, SEC24D, ARFGAP3, RAB9A, SNX2, AP2B1, SOD1, CLN5, YKT6, CTSC, TSG101, YIPF6, LMAN1, ATP6V1H, STX7, USO1, RAB22A, ARF1, DOP1A, VPS4B, RER1
HALLMARK_REACTIVE_OXYGEN_SPECIES_PATHWAY	38	T_cells	1	1	0.0661326	0.123373	0.469133	42	GLRX, ATOX1, SRXN1, NQO1, IPCEF1, SOD1, PRDX4, GCLM, NDUFA6, SOD2, SBNO2, PFKP, SELENOS, PRDX1, NDUFB4, TXNRD1, FTL
KEGG_ADIPOCYTOKINE_SIGNALING_PATHWAY	38	T_cells	0.829662	1	0.0400846	-0.214187	-0.760798	44	IRS2, ACACB, MAPK10, CD36
KEGG_FC_EPSILON_RI_SIGNALING_PATHWAY	38	T_cells	0.872969	1	0.0380056	-0.200839	-0.727112	49	FCER1A, MAPK10, PIK3R3, PLA2G4B, PLA2G12A, MAPK12, PIK3R2
KEGG_N_GLYCAN_BIOSYNTHESIS	38	T_cells	0.947853	1	0.0683111	0.169232	0.632175	38	DDOST, RPN2, GANAB, B4GALT1, DPM2, MAN1A1, MGAT2, DAD1
KEGG_PROTEIN_EXPORT	38	T_cells	0.896936	1	0.0662842	0.208211	0.622078	17	SEC61G, SEC61A1, SRP68, SRP54, SEC61B, SEC11C, SPCS1, SRP19, IMMP1L, SRP9, SEC11A, SRPRB, SEC62, OXA1L, SEC63, SRP72
KEGG_RNA_POLYMERASE	38	T_cells	0.77918	1	0.0462303	-0.27363	-0.776295	18	POLR3A, POLR2D, POLR2C, POLR2H, POLR3F
KEGG_SPLICEOSOME	38	T_cells	0.992958	1	0.0728939	0.129675	0.580716	95	CDC40, SNRPA1, CTNNBL1, CCDC12, HSPA1A, SF3B4, SART1, PPIL1, HSPA8, BUD31, SNRNP40, ALYREF, SRSF7, SNRNP27, CHERP, ISY1, CWC15, NCBP2, SF3B6, PRPF40A, SNRPC, RBM17, SF3A1, SYF2, RBM22, PCBP1, SNRPB2, HNRNPA3, TRA2B, HNRNPM, AQR, SRSF2, LSM5
KEGG_T_CELL_RECEPTOR_SIGNALING_PATHWAY	38	T_cells	0.986486	1	0.0711327	0.152008	0.646125	78	NFKBIE, NFKBIB, MAPK9, CDK4, NRAS, CD8A, GRAP2, ITK, GSK3B, PRKCQ, GRB2, CTLA4, VAV1, CARD11, NFKBIA, PAK1, AKT1, PIK3R5, PPP3CC, CD3D, CD3G, RHOA, CD4, PIK3CA, NFATC2, CD3E, NFKB1, ICOS, CD247, FYN, PIK3CD
REACTOME_ACTIVATED_NTRK2_SIGNALS_THROUGH_FRS2_AND_FRS3	38	T_cells	0.881557	1	0.0438002	-0.314929	-0.668866	6	PTPN11, FRS3, FRS2
REACTOME_ACTIVATION_OF_THE_PHOTOTRANSDUCTION_CASCADE	38	T_cells	0.981172	1	0.0486034	0.337315	0.543768	2	GNB1, PDE6B
REACTOME_ADP_SIGNALLING_THROUGH_P2Y_PURINOCEPTOR_1	38	T_cells	0.793478	1	0.0711327	0.259527	0.726915	13	GNGT2, GNG5, GNB4, GNA15, SRC, GNB2, GNB1
REACTOME_CALNEXIN_CALRETICULIN_CYCLE	38	T_cells	0.917772	1	0.0628004	0.190956	0.595116	19	RNF5, CALR, GANAB, SEL1L, EDEM1
REACTOME_CELLULAR_RESPONSE_TO_HEAT_STRESS	38	T_cells	1	1	0.0658312	0.128398	0.54242	70	RPA3, BAG1, AKT1S1, RPA2, HSPA1A, HSPA8, CAMK2D, GSK3B, HSBP1, BAG2, NUP93, SEC13, SERPINH1, HSPA4, NUP155, NUP35, HDAC6
REACTOME_CELLULAR_RESPONSE_TO_STARVATION	38	T_cells	0.979472	1	0.0322153	-0.159135	-0.576483	48	CASTOR2, CASTOR1, WDR24, SH3BP4, SESN1, LAMTOR5, RPTOR, EIF2AK4, MIOS, RRAGB, MTOR, SLC38A9, NPRL2
REACTOME_CHROMOSOME_MAINTENANCE	38	T_cells	0.904321	1	0.0709609	0.174649	0.734377	69	RPA3, CENPL, CENPH, HJURP, CENPM, RPA2, CENPX, POT1, RFC1, CENPN
REACTOME_CITRIC_ACID_CYCLE_TCA_CYCLE	38	T_cells	0.913747	1	0.0637845	0.186118	0.60641	22	IDH3A, SDHAF1, SDHB, ACO2, FH
REACTOME_COMPLEX_I_BIOGENESIS	38	T_cells	0.812139	1	0.0403295	-0.205171	-0.771293	57	MT-ND3, MT-ND5, MT-ND4, MT-ND2, MT-ND1, NUBPL, NDUFA5, TMEM186, NDUFAF4, NDUFA10, NDUFV1, NDUFAF6, NDUFA12, NDUFAF1, NDUFA11, NDUFS4, NDUFAF2, NDUFB9
REACTOME_CONDENSATION_OF_PROPHASE_CHROMOSOMES	38	T_cells	0.921409	1	0.0636424	0.223209	0.571794	10	NCAPD3, PLK1, SMC4, CDK1, NCAPH2, NCAPG2, MCPH1, KMT5A, SET, PHF8
REACTOME_CYTOPROTECTION_BY_HMOX1	38	T_cells	0.802651	1	0.0417397	-0.223506	-0.782128	42	HBA2, COX7B, PPARA, MT-CO3, MT-CO2, TBL1X, COX7A1, TXNIP, COX7A2L, COX5B, BLVRB, COX4I1, COX8A, NLRP3, MAFK, RXRA
REACTOME_DEADENYLATION_DEPENDENT_MRNA_DECAY	38	T_cells	1	1	0.0658312	0.114524	0.443763	46	XRN1, DCPS, EXOSC9, CNOT10, CNOT1, CNOT11, DIS3
REACTOME_DNA_REPAIR	38	T_cells	0.966387	1	0.0835991	0.157748	0.789124	212	ISG15, RPA3, UBE2N, GTF2H3, TRIM25, UBE2L6, NBN, ABRAXAS1, SPRTN, ALKBH5, TOPBP1, SUMO3, BARD1, RMI2, RPA2, ASCC3, CENPX, FANCA, BRCA2, NEIL2, POLH, RIF1, DDB2, POT1, BRIP1, RNF111, UBA7, RFC1, RNF168, BABAM1, GEN1, SLX4, RBX1, USP1
REACTOME_DNA_STRAND_ELONGATION	38	T_cells	0.88764	1	0.0672065	0.207285	0.678239	23	RPA3, RPA2, MCM4, RFC1
REACTOME_E3_UBIQUITIN_LIGASES_UBIQUITINATE_TARGET_PROTEINS	38	T_cells	0.875923	1	0.0378488	-0.211161	-0.711539	35	RNF152, PEX5
REACTOME_EPHB_MEDIATED_FORWARD_SIGNALING	38	T_cells	0.867953	1	0.0384787	-0.214684	-0.715945	33	ITSN1, EPHB4, EPHB3, PTK2, EPHB6, EFNB2, EFNB1, WASL, KALRN
REACTOME_EPH_EPHRIN_SIGNALING	38	T_cells	0.798246	1	0.0416557	-0.210863	-0.800935	63	ITSN1, MYH10, EFNA1, EPHB4, DNM1, EPHB3, MYL9, PTK2, EPHB6, MMP2, ARHGEF7, EFNB2, EFNB1, AP2S1, WASL, KALRN, AP2A2
REACTOME_EUKARYOTIC_TRANSLATION_INITIATION	38	T_cells	0.803371	1	0.0721798	0.225321	0.737254	23	EIF1AX, EIF2S1
REACTOME_EXTENSION_OF_TELOMERES	38	T_cells	0.976401	1	0.0326513	-0.161748	-0.564694	41	RFC3, CHTF18, POLA1, RFC4, RTEL1, ACD, RFC2
REACTOME_FORMATION_OF_ATP_BY_CHEMIOSMOTIC_COUPLING	38	T_cells	0.9104	1	0.0397596	-0.246657	-0.592526	9	MT-ATP6
REACTOME_FORMATION_OF_RNA_POL_II_ELONGATION_COMPLEX	38	T_cells	0.991189	1	0.0317091	-0.152478	-0.536746	43	GTF2H4, POLR2D, POLR2C, NELFE, CCNH, PAF1, POLR2H, CTR9, SUPT4H1, CCNT2, EAF1, LEO1, CDK9, RTF1, GTF2F1, SUPT16H, GTF2F2, POLR2I, NELFCD, SUPT5H, MNAT1
REACTOME_FRS_MEDIATED_FGFR3_SIGNALING	38	T_cells	0.881557	1	0.0438002	-0.314929	-0.668866	6	PTPN11, FRS3, FRS2
REACTOME_FRS_MEDIATED_FGFR4_SIGNALING	38	T_cells	0.881557	1	0.0438002	-0.314929	-0.668866	6	PTPN11, FRS3, FRS2
REACTOME_GENE_SILENCING_BY_RNA	38	T_cells	0.900929	1	0.0387167	-0.214178	-0.652645	23	POLR2D, POLR2C, TNRC6C, POLR2H
REACTOME_GLOBAL_GENOME_NUCLEOTIDE_EXCISION_REPAIR_GG_NER	38	T_cells	0.98722	1	0.0683111	0.152729	0.630441	66	RPA3, UBE2N, GTF2H3, SUMO3, RPA2, DDB2, RNF111, RFC1
REACTOME_GOLGI_CISTERNAE_PERICENTRIOLAR_STACK_REORGANIZATION	38	T_cells	1	1	0.0593488	0.151272	0.402948	11	BLZF1, PLK1, USO1, RAB1A, GOLGA2, GORASP2, CDK1, MAPK1, MAPK3, RAB2A, GORASP1
REACTOME_G_PROTEIN_ACTIVATION	38	T_cells	0.880952	1	0.0409056	-0.258847	-0.654016	11	GNG11
REACTOME_HIV_LIFE_CYCLE	38	T_cells	0.996516	1	0.0721798	0.121986	0.561696	109	TAF4B, GTF2H3, TAF8, FURIN, VPS37A, CCR5, CHMP5, GTF2B, CCNK, BANF1, RNMT, NELFB, GTF2E2, CTDP1, NUP93, TAF10, SEC13, TSG101, TAF9, NUP155, NUP35, NCBP2
REACTOME_HIV_TRANSCRIPTION_ELONGATION	38	T_cells	0.931446	1	0.0353911	-0.198574	-0.650628	31	GTF2H4, POLR2D, POLR2C, NELFE, CCNH, POLR2H
REACTOME_HIV_TRANSCRIPTION_INITIATION	38	T_cells	0.786585	1	0.0774768	0.213833	0.771204	33	TAF4B, GTF2H3, TAF8
REACTOME_INTERLEUKIN_17_SIGNALING	38	T_cells	0.827692	1	0.0753094	0.189288	0.746177	49	UBE2N, NOD2, PPP2R1A, RIPK2, MAPK9, MEF2C
REACTOME_LAGGING_STRAND_SYNTHESIS	38	T_cells	0.913043	1	0.0642141	0.200538	0.611677	18	RPA3, RPA2, RFC1
REACTOME_MAPK_TARGETS_NUCLEAR_EVENTS_MEDIATED_BY_MAP_KINASES	38	T_cells	0.929003	1	0.0361492	-0.19632	-0.611065	25	MAPK10, FOS, ATF1, DUSP6, VRK3, MAPK11, JUN, MAPK3, PPP2CB, ATF2, MAPK7, DUSP7, MAPK1, PPP2CA, MAPK14, PPP2R5D, MAPK8, MEF2A
REACTOME_METABOLISM_OF_COFACTORS	38	T_cells	0.804416	1	0.0447749	-0.270017	-0.735195	15	ACO1, COQ7, COQ8A
REACTOME_MITOCHONDRIAL_CALCIUM_ION_TRANSPORT	38	T_cells	0.955432	1	0.0632191	0.180908	0.540505	17	YME1L1, MCUB, PMPCA, VDAC1, VDAC2, AFG3L2, PARL, MICU1, SLC8B1, MCU, VDAC3, STOML2, SPG7, AKAP1, PMPCB
REACTOME_MITOCHONDRIAL_PROTEIN_IMPORT	38	T_cells	0.844237	1	0.0749279	0.186627	0.735881	50	COA6, COX17, TIMM23, SAMM50, ACO2, TIMM8B, TOMM6, CMC2, COA4, SLC25A13, TIMM17B, GRPEL1, PMPCA
REACTOME_MITOTIC_PROPHASE	38	T_cells	1	1	0.067676	0.108377	0.447362	66	PPP2R1A, LMNB1, MASTL, BLZF1, BANF1, LPIN3, LPIN2, NCAPD3, PLK1, NUP93, SEC13, NUP155, NUP35, PPP2R1B, PPP2R2D, VRK1, USO1, LPIN1, VRK2, SEH1L, SMC4, RAB1A, CTDNEP1, NEK7, EMD, PRKCA, NUP210, NUP214, NUP107, NDC1, GOLGA2, NUP160, NUP205, GORASP2, TPR, RAE1, CDK1, NCAPH2, PPP2CA, MAPK1, NCAPG2, POM121, NEK9, PPP2CB, NUP42, NUP153, NUP85, MCPH1, MAPK3, KMT5A, RAB2A, AAAS, SET, NUP58, LMNA, NEK6, TMPO, NUP37, NUP188, NUP50, NUMA1, PHF8, NUP43, GORASP1, LEMD3, POM121C
REACTOME_MRNA_DECAY_BY_5_TO_3_EXORIBONUCLEASE	38	T_cells	0.924933	1	0.0629395	0.213275	0.584069	12	XRN1, PATL1, LSM5, LSM2, LSM1, LSM7, LSM6, DCP2, EDC3, DDX6, DCP1B, EDC4
REACTOME_MRNA_SPLICING	38	T_cells	1	1	0.0758887	0.081373	0.397675	169	SNIP1, CDC40, CWC22, SNRPA1, CTNNBL1, RBMX2, CCDC12, SF3B4, SART1, PPIL1, HSPA8, FAM32A, BUD31, SNRNP40, ALYREF, SRSF7, SNRNP27, CHERP, CCAR1, ZCRB1, ISY1, DDX41, CWC15, GPATCH1, HNRNPF, CWC27, NCBP2, SF3B6, PRPF40A, SNRPC, UBL5, RBM7, WBP4, RBM17, UPF3B, SF3A1
REACTOME_MRNA_SPLICING_MINOR_PATHWAY	38	T_cells	0.843888	1	0.0394367	-0.214297	-0.742349	39	ZRSR2, SNRNP48, PDCD7, POLR2D, POLR2C
REACTOME_MTORC1_MEDIATED_SIGNALLING	38	T_cells	0.857143	1	0.0416557	-0.255787	-0.684017	14	EIF4B, LAMTOR5, RPTOR, RRAGB, MTOR, SLC38A9
REACTOME_NEGATIVE_EPIGENETIC_REGULATION_OF_RRNA_EXPRESSION	38	T_cells	0.822086	1	0.0755015	0.207777	0.754168	34	GTF2H3, POLR1B, TAF1B
REACTOME_NUCLEOTIDE_EXCISION_REPAIR	38	T_cells	0.970213	1	0.0310618	-0.165568	-0.660335	85	RFC3, GTF2H4, LIG3, UVSSA, POLR2D, POLR2C, PIAS3, RFC4, CETN2, POLE, CCNH, PPIE, COPS7B, POLR2H, RFC2, POLE4, COPS7A, ZNF830, PRPF19, COPS8, ACTL6A, ERCC8, RPA1, YY1, ACTR8, COPS5, POLD3, INO80D, ERCC6, ERCC4, USP7, INO80E, INO80B, GPS1, ACTR5, POLK
REACTOME_P38MAPK_EVENTS	38	T_cells	0.931034	1	0.0621124	0.211691	0.526033	9	NRAS, SRC, MAPKAPK3, RALB, KRAS
REACTOME_PCNA_DEPENDENT_LONG_PATCH_BASE_EXCISION_REPAIR	38	T_cells	0.881804	1	0.0399219	-0.233734	-0.658805	17	RFC3, RFC4, POLE, RFC2, POLE4
REACTOME_PENTOSE_PHOSPHATE_PATHWAY	38	T_cells	0.98254	1	0.0358449	-0.185498	-0.468688	11	SHPK, TKT, PGM2, RPIA, PGLS, PGD, RPE, DERA, TALDO1, PRPS2, PRPS1
REACTOME_PRESYNAPTIC_FUNCTION_OF_KAINATE_RECEPTORS	38	T_cells	0.842022	1	0.0427591	-0.280238	-0.692232	10	GNG11
REACTOME_PROCESSING_OF_CAPPED_INTRONLESS_PRE_MRNA	38	T_cells	0.994505	1	0.0606404	0.134828	0.422853	20	CPSF3, CSTF2T, CSTF3, NCBP2, LSM10, CPSF4
REACTOME_PROCESSING_OF_CAPPED_INTRON_CONTAINING_PRE_MRNA	38	T_cells	1	1	0.0244974	-0.0792572	-0.364182	227	ZRSR2, CPSF1, SNRNP48, PDCD7, SRSF8, GCFC2, POLR2D, POM121C, POLR2C, LENG1, SUGP1, U2AF2, CACTIN, SRRM2, SNRPN, TUT1, SARNP, PPIE, FAM50A, NUP43, CSTF2, POLR2H, SNRNP70, PTBP1, SF3A3, PNN, SRSF11, GPKOW, NUP50, ZNF830, NUP188, NUP37, SNRPD1, ACIN1, SMU1, PRPF19, NXF1, SNRPA, NKAP, SNRNP200, THOC1, RNF113A, HNRNPK, PRPF31, WDR70, SF3B1, CPSF6, USP39, NUP58, AAAS, CSTF1, SRSF10, U2SURP, HTATSF1, WBP11, PRPF8, DDX46, RBM25, GLE1, GTF2F1, NUP85, HNRNPC, NUP153, NUP42, THOC5, SYMPK, PPP1CB, GTF2F2, PAPOLG, CPSF7, RBM5, POM121, EFTUD2, PQBP1, MAGOH, THOC2, TFIP11, RBM42, SRSF5, POLR2I
REACTOME_PROCESSING_OF_SMDT1	38	T_cells	0.997319	1	0.0593488	0.152503	0.417641	12	YME1L1, MCUB, PMPCA
REACTOME_PROTEIN_LOCALIZATION	38	T_cells	0.892857	1	0.0791317	0.169436	0.785423	115	OTOF, ACOT8, COA6, COX17, TIMM23, SAMM50, SEC61G, UBE2D1, PXMP4, ACO2, TIMM8B, TOMM6, CMC2, COA4, GSTK1, PEX19
REACTOME_PROTEIN_UBIQUITINATION	38	T_cells	0.970972	1	0.0321428	-0.157617	-0.57856	51	RNF152, PEX5
REACTOME_RECEPTOR_MEDIATED_MITOPHAGY	38	T_cells	0.9056	1	0.0400032	-0.250199	-0.601036	9	MAP1LC3A, ATG5, ULK1
REACTOME_RECOGNITION_AND_ASSOCIATION_OF_DNA_GLYCOSYLASE_WITH_SITE_CONTAINING_AN_AFFECTED_PURINE	38	T_cells	0.788333	1	0.048215	-0.330455	-0.733103	7	ACD, OGG1, MPG
REACTOME_RECOGNITION_OF_DNA_DAMAGE_BY_PCNA_CONTAINING_REPLICATION_COMPLEX	38	T_cells	0.842105	1	0.0718276	0.214125	0.710315	24	RPA3, RPA2, RFC1, RBX1, USP1
REACTOME_RESPIRATORY_ELECTRON_TRANSPORT	38	T_cells	0.988904	1	0.0289981	-0.145925	-0.616012	118	MT-CYB, MT-ND3, MT-ND5, MT-ND4, MT-ND2, COX7B, MT-CO3, MT-ND1, NUBPL, NDUFA5, TIMM21, MT-CO2, TMEM186, TRAP1, COX19, UQCRH, COX7A1, NDUFAF4, NDUFA10, COX7A2L, COX5B, NDUFV1, NDUFAF6, NDUFA12, COX4I1, NDUFAF1, COX20, NDUFA11, COX8A, NDUFS4, TACO1, NDUFAF2, NDUFB9, COX18, FXN, NFS1
REACTOME_RESPIRATORY_ELECTRON_TRANSPORT_ATP_SYNTHESIS_BY_CHEMIOSMOTIC_COUPLING_AND_HEAT_PRODUCTION_BY_UNCOUPLING_PROTEINS	38	T_cells	0.79668	1	0.0391956	-0.204626	-0.831727	93	MT-CYB, MT-ND3, MT-ND5, MT-ND4, MT-ATP6, MT-ND2, COX7B, MT-CO3, MT-ND1, NUBPL, NDUFA5, MT-CO2, TMEM186, TRAP1, COX19, UQCRH, NDUFAF4, NDUFA10, COX7A2L, COX5B, NDUFV1, NDUFAF6, NDUFA12, COX4I1, NDUFAF1, COX20, NDUFA11, COX8A, NDUFS4, TACO1, NDUFAF2, NDUFB9, COX18, ATP5F1D
REACTOME_RNA_POLYMERASE_II_TRANSCRIPTION_TERMINATION	38	T_cells	1	1	0.0653834	0.120221	0.462942	45	CDC40, CPSF3, FYTTD1, ALYREF, CSTF2T, SRSF7, CSTF3, NCBP2, LSM10, CPSF4, UPF3B
REACTOME_RRNA_PROCESSING	38	T_cells	1	1	0.0734381	0.0970777	0.429871	93	RRP9, RPUSD3, DDX21, EXOSC9, TRMT10C, DHX37, RIOK1, TEX10, NIP7, RIOK2, WDR36, DIS3, BYSL, UTP18, PDCD11, NOP2, PRORP, ISG20L2, TSR3, NOP14, UTP11, NHP2, DCAF13, DDX52, NOP10, MTREX, DIMT1, PELP1, WDR75, RRP1, NOP56, NOC4L, EXOSC2, DDX49, BMS1, MTERF4, RIOK3, RRP7A, UBA52, RBM28, GAR1, ELAC2, EXOSC4, EMG1, NGRN, EXOSC7, WDR43, SENP3, DKC1, FCF1, EXOSC3, HSD17B10, RCC1L, NOB1, NAT10, WDR12, TBL3, FBL, EXOSC1, RPP30, UTP25, NCL, BOP1, UTP3, GNL3, EXOSC10, WDR18, MPHOSPH6, KRR1, UTP4, BUD23, WDR3, CSNK1E, HEATR1, IMP3, RPP38, FASTKD2, UTP15, TRUB2, PNO1, PES1, LTV1, TSR1, RPUSD4, UTP6, UTP20, NOL9, RPP21, LAS1L, MRM2, NOL12, EXOSC8, EXOSC6
REACTOME_SELENOAMINO_ACID_METABOLISM	38	T_cells	0.898438	1	0.0392759	-0.233121	-0.647797	16	INMT, HNMT, PAPSS1, EEFSEC
REACTOME_SHC_MEDIATED_CASCADE_FGFR1	38	T_cells	0.837591	1	0.0495902	-0.378078	-0.71371	4	FGFR1
REACTOME_SIGNALLING_TO_ERKS	38	T_cells	0.9152	1	0.0395172	-0.230122	-0.660519	19	SHC2, MAPK12, FRS2, MAPK11, BRAF
REACTOME_SUMOYLATION_OF_TRANSCRIPTION_COFACTORS	38	T_cells	0.978659	1	0.0664364	0.152372	0.549541	33	ING2, SUMO3, NRIP1, ZNF350, SUMO2, TOPORS, CBX4, DAXX
REACTOME_TELOMERE_C_STRAND_LAGGING_STRAND_SYNTHESIS	38	T_cells	0.871407	1	0.0391956	-0.222511	-0.705224	27	RFC3, CHTF18, POLA1, RFC4, ACD, RFC2
REACTOME_TELOMERE_MAINTENANCE	38	T_cells	0.865185	1	0.0385579	-0.198582	-0.727574	52	RFC3, CHTF18, POLR2D, POLR2C, POLA1, RFC4, RTEL1, ACD, POLR2H, RFC2
REACTOME_THROMBOXANE_SIGNALLING_THROUGH_TP_RECEPTOR	38	T_cells	0.883281	1	0.0404935	-0.24971	-0.657464	13	GNG11
REACTOME_TRANSCRIPTION_OF_THE_HIV_GENOME	38	T_cells	0.96875	1	0.0681513	0.155916	0.606176	48	TAF4B, GTF2H3, TAF8, GTF2B, CCNK, RNMT, NELFB, GTF2E2, CTDP1, TAF10, TAF9, NCBP2
REACTOME_TRANSPORT_OF_MATURE_TRANSCRIPT_TO_CYTOPLASM	38	T_cells	1	1	0.0309184	-0.0867481	-0.327582	61	CPSF1, POM121C, U2AF2, SARNP, NUP43, SRSF11, NUP50, NUP188, NUP37, NXF1, THOC1, NUP58, AAAS, GLE1, NUP85, NUP153, NUP42, THOC5, SYMPK, POM121, MAGOH, THOC2, SRSF5, SRSF3
REACTOME_VXPX_CARGO_TARGETING_TO_CILIUM	38	T_cells	0.971875	1	0.0356176	-0.182795	-0.507952	16	PKD1, ARF4, RAB11A, EXOC7, EXOC4, EXOC6
HALLMARK_ADIPOGENESIS	38	tumor	0.976378	1	0.0795565	-0.136716	-0.689131	137	TOB1, EPHX2, ADCY6, GPD2, SORBS1, SOWAHC, PIM3, RREB1, CMBL, COX7B, REEP5, ATL2, BCKDHA, PEX14, SLC25A10, CRAT, IDH1, ACLY, MGST3, GPAM, CYP4B1, NABP1, CCNG2, UCP2, SLC19A1, ACADM, ELMOD3, HIBCH, SUCLG1, CD302, NDUFS3, PEMT, DBT, SCP2, CAT, ALDH2, SLC27A1, PPARG, SLC5A6, DGAT1, IDH3G, RETSAT, ITSN1, DLD, UQCRQ, CPT2, REEP6
HALLMARK_DNA_REPAIR	38	tumor	1	1	0.0716527	-0.111162	-0.547646	109	CCNO, RFC3, ADCY6, POLD1, ZWINT, BCAM, PRIM1, ERCC4, TAF1C, ALYREF, CANT1, SUPT5H, POLD3, RFC4, POLA1, UPF3B
HALLMARK_MYC_TARGETS_V1	38	tumor	0.902256	1	0.0813027	-0.157347	-0.779829	119	CDC45, CDC20, MCM2, BUB3, MAD2L1, ACP1, MCM4, RFC4, SRSF1, KPNA2, GSPT1, GOT2, NOLC1, MCM5, CTPS1, CCNA2, CAD, TRIM28, GNL3, RRM1, CCT2, TYMS, ABCE1, COPS5, MCM6, HNRNPU, EIF1AX, CDK2, PCBP1, XPO1, SNRPA, CSTF2, SRPK1, PPM1G
HALLMARK_OXIDATIVE_PHOSPHORYLATION	38	tumor	1	1	0.0261842	0.0848633	0.363444	134	CS, COX6C, BAX, ATP6V1F, CASP7, UQCRH, SLC25A20, ATP6V1E1, TCIRG1, FXN, NDUFS4, ACAT1, TIMM8B, COX7A2L, NDUFB5, POLR2F, NDUFA9, ATP6V0E1, SURF1, SDHA, NDUFA1, UQCRFS1, VDAC1, UQCRB, NNT, COX7A2, ACAA2, GPX4, NDUFS6, UQCR10, TIMM10, ATP6V1G1, ECHS1, CYC1, COX8A, LDHB, COX5B, ATP6V1D, CPT1A, SUCLA2, SDHB, NDUFA7, COX7C, ATP5F1E, NDUFA4, HCCS, COX17, ACO2, GLUD1, PDK4, MFN2, ATP5MC1, ABCB7, TOMM22, COX6B1, NDUFS8, CYCS, GRPEL1, POR, ISCU, UQCR11, NDUFA2, ATP5F1B, HADHA, OAT, TIMM50, MDH1, PDHB, ATP6V0C, SUPV3L1, FDX1, NDUFB1, COX10, UQCRC1, COX6A1, ECH1, IDH3A, MDH2, COX11, SLC25A11, ACADSB, HADHB, OGDH, ATP6V1C1, TIMM9, FH, MAOB, ATP6V1H, ACAA1, RHOT2, ETFDH, DLST, NDUFB2, NDUFA3, PDHA1, NDUFS2, PHB2, ETFA, CYB5A, NDUFB8, MTRR, MPC1, TOMM70, UQCRQ, DLD, RETSAT, IDH3G, HSPA9, NDUFV1, ATP5F1A, BDH2, MTX2, NDUFS3, PMPCA, UQCRC2, IDH2, ALAS1, SUCLG1, ATP1B1, COX15, ACADM, HTRA2, ATP5MC3, SLC25A12, SLC25A4, MGST3, IDH1, GOT2, NDUFC2, BCKDHA, MTRF1
HALLMARK_PEROXISOME	38	tumor	0.924855	1	0.0665892	-0.151605	-0.709855	76	ABCC8, ABCC5, CRABP2, EPHX2, EHHADH, HSD17B4, PEX11B, IDI1, FDPS, TOP2A, PEX14, CRAT, IDH1, ALDH9A1, CTPS1, SLC25A4
HALLMARK_PROTEIN_SECRETION	38	tumor	0.96136	1	0.0356176	0.158101	0.597377	64	CTSC, GLA, PAM, ABCA1, CD63, ANP32E, TMX1, STX7, LMAN1, COPE, DST, VAMP3, BET1, TMED2, IGF2R, CAV2, STX12
KEGG_VASOPRESSIN_REGULATED_WATER_REABSORPTION	38	tumor	0.939024	1	0.0577309	-0.177728	-0.630739	27	CREB3L4, ADCY6, DCTN2, RAB11B, RAB11A, RAB5C, PRKACB, DYNC2LI1, DYNC1I2, DYNC2H1, VAMP2, DCTN1, DYNC1LI1, CREB3L1, RAB5B, CREB1, RAB5A, NSF, DCTN4, DCTN5, DYNC1H1, CREB3, ARHGDIB, ADCY9, PRKACA, PRKX, ADCY3
REACTOME_ASSEMBLY_OF_ACTIVE_LPL_AND_LIPC_LIPASE_COMPLEXES	38	tumor	0.925197	1	0.048506	0.24019	0.547101	7	ANGPTL4, LMF2, FURIN, PCSK6, MBTPS1
REACTOME_CELLULAR_RESPONSE_TO_HEAT_STRESS	38	tumor	0.994318	1	0.062249	-0.126328	-0.563096	66	HSPA2, BAG3, CAMK2G, NUP58, RPA1, COL4A6, NUP133, DEDD2, MTOR, NUP43, NUP42, HSPA9, HSPH1, HSPA14, NUP62, RAE1, NUP205, HSPA1A, NUP155, NUP85, NUP98, CREBBP, MLST8, RPTOR, DNAJB6, NUP37, DNAJB1, NUP210, ATM, MAPK3, NUP188, HSPA4
REACTOME_CYCLIN_A_CDK2_ASSOCIATED_EVENTS_AT_S_PHASE_ENTRY	38	tumor	0.913386	1	0.0388759	0.181623	0.666853	54	CDKN1A, MYC, AKT3, PSMA5, PSMA3, PSMB1, UBA52, PSMB4, PSMD7, MAX, PSMB5, PSMA4, PSMC1, PSMB7, CDC25B, PSMD11, CABLES1, TFDP2, ADRM1, PSMC2, PSMA2, PSMA1, PSMC6
REACTOME_DEADENYLATION_DEPENDENT_MRNA_DECAY	38	tumor	0.982716	1	0.0561767	-0.149608	-0.569274	36	DDX6, CNOT3, EXOSC8, TNKS1BP1, PAN2, EDC3, EIF4A3, EXOSC2, EXOSC1, TUT7, PAN3, PARN, CNOT2, CNOT10, CNOT11, EDC4, LSM4, EIF4G1, EXOSC4, LSM7, TUT4, EIF4E, DCPS, EXOSC3, CNOT1, EIF4B, CNOT7, HBS1L, PAIP1, CNOT6L, NT5C3B, LSM1, CNOT8, EXOSC5, XRN1, PATL1
REACTOME_E3_UBIQUITIN_LIGASES_UBIQUITINATE_TARGET_PROTEINS	38	tumor	0.95599	1	0.057006	-0.163382	-0.60583	31	WAC, RAD18
REACTOME_EUKARYOTIC_TRANSLATION_INITIATION	38	tumor	0.991228	1	0.0502948	-0.151634	-0.4714	17	EIF2B4, EIF2B1, EIF2B5, EIF1AX, EIF3L, EIF4EBP1, EIF5B, EIF3I, EIF4G1, EIF4E, EIF4B, EIF3J, EIF4H, EIF3G, EIF3H, EIF3M, UBA52
REACTOME_FORMATION_OF_INCISION_COMPLEX_IN_GG_NER	38	tumor	0.973171	1	0.0560596	-0.157077	-0.557448	27	ERCC4, PARP2, GTF2H4, PIAS3, ERCC2, RPA1, CETN2, CUL4A, DDB1, PARP1
REACTOME_HIV_INFECTION	38	tumor	0.996032	1	0.0261842	0.125974	0.544377	147	APOBEC3G, CCR5, B2M, LCK, CD4, DOCK2, PSMA5, PSMA3, PSMB1, UBA52, FYN, TAF4B, PSMB4, PSMD7, PSMB5, PACS1, RBX1, POLR2L, PSMA4, MVB12B, PSMC1, POM121C, GTF2E2, PSMB7, POLR2F, POLR2I, PSMD11, FURIN, POLR2K, RAC1, ADRM1, PSMC2, PSMA2, CCNK, NCBP2, PSMA1
REACTOME_HIV_LIFE_CYCLE	38	tumor	0.928571	1	0.0745501	-0.152132	-0.737339	101	TAF15, SUPT5H, TBP, RCC1, GTF2H4, SUPT16H, ERCC2, NEDD4L, NELFE, NUP58, PSIP1, GTF2F1, NUP133, TAF5, VPS28, NUP43, NUP42, TAF6, TAF1, GTF2E1, TAF4, NUP62, XPO1, CCNT1, RAE1, NELFA, CTDP1, TSG101, NUP205, LIG1, NUP155, NUP85, NUP98, XRCC4, POLR2H, GTF2A2, POLR2A, NUP37, NUP210, CHMP4C, CCNT2, GTF2H3, NUP188, CDK7, NELFB, VPS4B, CHMP2A, LIG4, GTF2A1, PDCD6IP, NUP35
REACTOME_INSERTION_OF_TAIL_ANCHORED_PROTEINS_INTO_THE_ENDOPLASMIC_RETICULUM_MEMBRANE	38	tumor	0.965009	1	0.0435378	0.178403	0.487359	15	HMOX1, PRNP
REACTOME_INTERLEUKIN_17_SIGNALING	38	tumor	0.913043	1	0.0416557	0.186813	0.645858	41	FOS, RIPK2, MEF2C, MAPKAPK3, UBA52, MAP3K8, IRAK1, UBE2V1, MAP2K4, NFKB1, IRAK2, IL17RA, MAP2K1, ELK1, DUSP7
REACTOME_MAPK_TARGETS_NUCLEAR_EVENTS_MEDIATED_BY_MAP_KINASES	38	tumor	0.950998	1	0.0435378	0.189869	0.52539	16	FOS, MEF2C
REACTOME_METABOLISM_OF_COFACTORS	38	tumor	0.968864	1	0.0431037	0.175173	0.495855	17	GCH1, COQ2, SPR
REACTOME_MITOCHONDRIAL_PROTEIN_IMPORT	38	tumor	0.99361	1	0.0356176	0.120621	0.44001	53	CS, CHCHD7, COQ2, TOMM7, TOMM5, FXN, TOMM20, TIMM8B, CHCHD3, VDAC1, CHCHD2, SLC25A13, TIMM10, COA4, HSPD1, CYC1, TOMM40
REACTOME_MRNA_DECAY_BY_5_TO_3_EXORIBONUCLEASE	38	tumor	0.98646	1	0.0447749	0.179941	0.422627	8	PATL1, XRN1, LSM1
REACTOME_NEDDYLATION	38	tumor	1	1	0.0797706	-0.11089	-0.567475	150	SOCS2, ZBTB16, ASB16, DTL, COMMD3, OBSL1, KBTBD6, FBXL8, CUL7, BIRC5, FBXO15, COMMD10, ASB6, NEURL2, DCAF4, SENP8, KCTD6
REACTOME_ORC1_REMOVAL_FROM_CHROMATIN	38	tumor	0.983633	1	0.0372254	0.144868	0.509284	44	PSMA5, PSMA3, PSMB1, UBA52, PSMB4, PSMD7, PSMB5, RBX1, PSMA4, PSMC1, PSMB7, PSMD11, ADRM1, PSMC2, PSMA2, PSMA1, PSMC6, SEM1, UBC, PSMB2, PSMD14, UBB, PSMD1
REACTOME_PIWI_INTERACTING_RNA_PIRNA_BIOGENESIS	38	tumor	0.946695	1	0.0511148	-0.19981	-0.534781	10	TDRKH, POLR2H, POLR2A, HENMT1, POLR2B, POLR2D, POLR2K, POLR2I, POLR2F, POLR2L
REACTOME_PROCESSING_OF_CAPPED_INTRONLESS_PRE_MRNA	38	tumor	0.948399	1	0.0427591	0.184347	0.538837	19	LSM10, NCBP2, CSTF3, SNRPE, FIP1L1, SLBP, LSM11, SNRPF, CPSF3, ZNF473, SYMPK, CPSF6, CPSF4, SNRPB, CSTF2, CPSF7, PAPOLA, CPSF1, CSTF1
REACTOME_PROCESSING_OF_SMDT1	38	tumor	0.933712	1	0.0463228	0.219404	0.563137	12	PARL, MCUB, MAIP1, MICU3, YME1L1, SPG7, PMPCB, MCU, MICU1, PHB2, STOML2, PMPCA
REACTOME_PROTEIN_LOCALIZATION	38	tumor	0.996324	1	0.0749279	-0.112715	-0.560923	121	PXMP4, EPHX2, EHHADH, LDHD, CROT, ACOX3, UBL4A, HSD17B4, PEX11B, BCS1L, TIMM21, NUDT7, PEX14, CRAT, IDH1, SLC25A4, AMACR, SLC25A12, PEX3, PMPCA, SCP2, MTX2, CAT, GET1, ATP5F1A, MTX1, NUDT19, HSPA9, VAPA, IDH3G, SLC25A17, PEX6, ECI2, TYSND1
REACTOME_PROTEIN_UBIQUITINATION	38	tumor	0.994885	1	0.0572461	-0.111008	-0.445784	45	WAC, RAD18
REACTOME_RESPIRATORY_ELECTRON_TRANSPORT	38	tumor	1	1	0.0716527	-0.100654	-0.495876	109	MT-ND5, MT-ND3, LYRM7, MT-CYB, MT-ND4, MT-ND2, BCS1L, COX7B, TIMM21, NDUFC2, GOT2, MT-ND1, SLC25A12, GOT1, NDUFAF6, COX15, NFS1, NDUFAF1, UQCRC2, NDUFS3, TMEM177, NDUFV1, HSPA9, COX20, UQCRQ, NDUFA10, MT-CO2, SLC25A22, FOXRED1, NDUFB8, ETFA, ACAD9, HSCB, MT-CO3, NDUFS2, NDUFA3, NDUFB9
REACTOME_RESPIRATORY_ELECTRON_TRANSPORT_ATP_SYNTHESIS_BY_CHEMIOSMOTIC_COUPLING_AND_HEAT_PRODUCTION_BY_UNCOUPLING_PROTEINS	38	tumor	0.984848	1	0.0658312	-0.131731	-0.627686	82	MT-ND5, MT-ND3, MT-CYB, MT-ATP6, MT-ND4, MT-ND2, COX7B, NDUFC2, UCP2, MT-ND1, DMAC2L, SLC25A27, NDUFAF6, ATP5MC3, NDUFAF1, UQCRC2, NDUFS3, ATP5F1A, NDUFV1, COX20, UQCRQ, NDUFA10, MT-CO2, NDUFB8, ETFA, ACAD9, MT-CO3, NDUFS2, NDUFA3, NDUFB9, NDUFB2
REACTOME_SIGNALING_BY_ROBO_RECEPTORS	38	tumor	0.986322	1	0.0336033	0.143736	0.557003	73	SLIT2, NRP1, SLIT3, PSMA5, PSMA3, PSMB1, UBA52, PSMB4, PSMD7, PSMB5, RBX1, PSMA4, PSMC1, PRKACA, UPF2, PSMB7, PSMD11, RAC1, ADRM1, PSMC2, PSMA2, NCBP2, PSMA1, PSMC6, SOS1, SEM1, RHOA, RBM8A, CXCR4, UBC, PSMB2, PSMD14, UBB, ROBO2
REACTOME_STRIATED_MUSCLE_CONTRACTION	38	tumor	0.94971	1	0.0465084	0.213811	0.502178	8	TNNT1, TPM4, VIM
REACTOME_TCF_DEPENDENT_SIGNALING_IN_RESPONSE_TO_WNT	38	tumor	0.984463	1	0.030133	0.141554	0.580823	103	LGR4, DACT1, LEF1, RUNX3, TLE4, MYC, FZD6, FZD2, SOX6, PSMA5, WNT3, PSMA3, WNT4, PSMB1, UBA52, CAV1, PSMB4, PSMD7, PSMB5, RBX1, PSMA4, PSMC1, TCF7
REACTOME_TP53_REGULATES_METABOLIC_GENES	38	tumor	0.898438	1	0.0392759	0.187951	0.698039	57	SCO2, COX6C, AKT3, TIGAR, TP63, RRM2B, PTEN, COX7A1, PRDX5, TNRC6B, SESN3, TXNRD1, COX7A2L, PRDX1, COX7A2, YWHAB
REACTOME_TRANSLATION	38	tumor	1	1	0.0273777	0.104151	0.437998	119	SEC11C, PSMA5, SEC11A, EEF1B2, PSMA3, SSR3, TRAM1, PSMB1, UBA52, PPA1, GFM2, RPN2, PSMB4, SRPRB, PSMD7, PSMB5, SSR1, SEC61B, SSR4, RBX1, EIF3M, PSMA4, PSMC1, SRPRA, EIF3H, PSMB7, EIF3G, RPN1, SPCS3, PSMD11, EIF4H, UBE2D3, ADRM1, SEC61A1, SRP68, PSMC2, PSMA2, UBE2D2, PSMA1, RARS2, PSMC6, HBS1L, MTIF2, GADD45GIP1, SEM1, UBC, MTRF1L, PSMB2, MTFMT, PSMD14, UBB, EIF3J, AIMP2, EIF4B, PSMD1
REACTOME_BASE_EXCISION_REPAIR	6	B_cells	1	1	0.0259736	0.107414	0.405031	37	APEX1, POLD4, MBD4, POLE3, OGG1, TERF2, TINF2, XRCC1
HALLMARK_APICAL_JUNCTION	6	Endothelial_cells	0.505824	1	0.0691198	0.233406	0.979807	135	CADM3, EGFR, CLDN11, CD209, RHOF, SIRPA, NECTIN3, RAC2, FYB1, SLIT2, LAMA3, GAMT, PIK3CB, CERCAM, SYK, B4GALT1, CAP1, ACTG2, IRS1
HALLMARK_APICAL_SURFACE	6	Endothelial_cells	0.654428	1	0.0692836	-0.271042	-0.882858	29	SLC2A4, SCUBE1, SHROOM2, GATA3, ADAM10, THY1, ATP8B1, NCOA6, PLAUR
HALLMARK_CHOLESTEROL_HOMEOSTASIS	6	Endothelial_cells	0.556159	1	0.0686326	0.25501	0.939983	62	ATF3, PDK3, ACSS2, CXCL16, CHKA, ERRFI1, LGMN, CYP51A1, CLU, PNRC1, PMVK, PLSCR1, FABP5, STX5, NFIL3, ECH1
HALLMARK_DNA_REPAIR	6	Endothelial_cells	0.970732	1	0.0561767	-0.164297	-0.710783	124	TYMS, ZWINT, CDA, POLA1, NELFB, HPRT1, TAF9, TAF1C, MPC2, ADA, SAC3D1, UMPS, BRF2, ERCC8, DUT, IMPDH2, TAF6, RALA, RPA3, SF3A3, POLR2G, RAD52, PRIM1, ZNF707, POLR2H, USP11, AK1
HALLMARK_FATTY_ACID_METABOLISM	6	Endothelial_cells	0.605042	1	0.0609039	0.228545	0.927078	104	ALDH1A1, CD36, PCBD1, CPT1A, MAOA, HADHB, GPD2, HSD17B4, CBR3, CPT2, ACADS, D2HGDH, CBR1, ACAA2, ERP29, PRDX6, ACAA1, GLUL, ECH1, UGDH, HSD17B10, ADIPOR2, ALDH3A2, HSP90AA1, UBE2L6, AUH, ECI2, EHHADH, AOC3
HALLMARK_HEDGEHOG_SIGNALING	6	Endothelial_cells	0.874296	1	0.0488971	0.220524	0.669726	23	VEGFA, PTCH1, CDK6
HALLMARK_INTERFERON_ALPHA_RESPONSE	6	Endothelial_cells	0.652952	1	0.0602484	0.235551	0.897895	77	TRIM14, USP18, SLC25A28, SAMD9, SELL, SP110, TXNIP, NMI, LY6E, ISG20, C1S, PLSCR1, IFIH1, NCOA7, TRIM21, PROCR, TDRD7, IRF2, TRIM5, CSF1, CD74, UBE2L6, IRF7, CD47, RIPK2, TENT5A, GBP2
HALLMARK_MITOTIC_SPINDLE	6	Endothelial_cells	0.5325	1	0.0878313	-0.211081	-0.972508	166	PIF1, TTK, KPTN, KIF4A, KIF15, SHROOM2, ESPL1, FGD6, TOP2A, KIF23, KIF11, TPX2, SAC3D1, NDC80, TBCD, FARP1, MAP1S, GEMIN4, CDK1, DOCK4, KIF22, FSCN1, KIF2C, PRC1, DYNLL2, BRCA2, VCL, CEP131, NUSAP1, CYTH2, NIN, NF1, TUBGCP2, SMC4, BIRC5, CD2AP, CDK5RAP2, ARFIP2, NET1, TRIO, RHOT2, ALMS1, ARHGAP29
HALLMARK_MTORC1_SIGNALING	6	Endothelial_cells	0.876847	1	0.0426734	0.187379	0.805991	156	FGL2, SLC2A3, SLA, ITGB2, BTG2, CDKN1A, AK4, PSMC6, PPP1R15A, SDF2L1, CORO1A, DDIT3, GMPS, GCLC, LGMN, CYP51A1, CCNG1, HSPA5, HSPA9, SKAP2, ATP5MC1, TFRC, PITPNB, PSAT1, GLA, CTSC, NFIL3, NAMPT, ADD3
HALLMARK_MYC_TARGETS_V1	6	Endothelial_cells	1	1	0.0552496	-0.131702	-0.583497	137	TYMS, CCT2, HPRT1, MCM4, EXOSC7, MCM5, PSMD7, CDC20, NOP56, EIF4G2, SNRPA1, MCM7, PSMB2, DUT, IMPDH2, SNRPB2, HDAC2, CTPS1, SET, MAD2L1, COPS5, CLNS1A, PWP1, USP1, CDK4, HSP90AB1, PPM1G, SSBP1, MCM6, SNRPA, NME1, KPNA2, PRPS2, PCBP1, BUB3, ILF2, RRM1, GNL3, CYC1, EIF4A1, GLO1, HNRNPA2B1, PSMA2, PRDX3, TUFM, VDAC1, EIF2S1, PSMC4, SNRPD1, HDGF, VBP1, SMARCC1, CNBP, PSMD14, MCM2, HNRNPU
HALLMARK_MYC_TARGETS_V2	6	Endothelial_cells	0.86918	1	0.0568864	-0.203863	-0.749939	48	TMEM97, SLC29A2, MCM4, MCM5, PUS1, HK2, NOP56, UNG, EXOSC5, PPAN, PPRC1, NOP2
HALLMARK_NOTCH_SIGNALING	6	Endothelial_cells	0.588679	1	0.0678338	0.289606	0.900832	25	PRKCA, PPARD, DTX4, FZD7, DTX2, SAP30
HALLMARK_PEROXISOME	6	Endothelial_cells	0.810193	1	0.049391	0.209914	0.80449	76	ALDH1A1, PEX11A, GNPAT, CAT, SOD2, HSD17B4, PEX11B, PEX14, PEX5, GSTK1, ACAA1, TSPO, ECH1, ABCC5, SCP2, CLN6, ABCB9, IDE, SLC25A4, ECI2, EHHADH
HALLMARK_PI3K_AKT_MTOR_SIGNALING	6	Endothelial_cells	0.564057	1	0.0670513	0.248632	0.948776	78	EGFR, SLA, IRAK4, CDKN1A, LCK, RALB, DDIT3, IL2RG, ARPC3, TIAM1, GNA14, CDKN1B, PRKCB
HALLMARK_PROTEIN_SECRETION	6	Endothelial_cells	0.690778	1	0.0580984	0.232633	0.870226	69	RAB9A, EGFR, CLN5
HALLMARK_TGF_BETA_SIGNALING	6	Endothelial_cells	0.881319	1	0.0558265	-0.202484	-0.729228	43	BMP2, RAB31, PMEPA1, SMURF1, TGFBR1, FURIN, SKIL, PPP1CA, CDH1, ENG, CTNNB1, SMURF2, TJP1, CDKN1C, BMPR1A, BCAR3, IFNGR2, XIAP
HALLMARK_UNFOLDED_PROTEIN_RESPONSE	6	Endothelial_cells	0.57315	1	0.0646485	0.235502	0.941296	95	ATF3, CEBPB, POP4, EIF2AK3, CCL2, VEGFA, ALDH18A1, SDAD1, HSPA5, EIF4A2, HSPA9, SRPRB, PSAT1, PDIA5, TATDN2, HERPUD1, DDIT4, RRP9, ATF6, EIF4E, NABP1, SLC30A5, PREB, SEC11A, DNAJC3, NHP2, EXOSC2, SHC1, EIF4A3, SSR1, IMP3, ERN1, MTHFD2, HYOU1
HALLMARK_WNT_BETA_CATENIN_SIGNALING	6	Endothelial_cells	0.642202	1	0.062249	0.276325	0.876449	28	MYC, PTCH1, PPARD, DVL2, RBPJ
KEGG_ABC_TRANSPORTERS	6	Endothelial_cells	0.484906	1	0.0776799	0.310119	0.971425	26	ABCA6, ABCA9, ABCA10, ABCA8, ABCB7, TAP2, ABCA7, ABCC5, ABCC1, ABCB9, ABCC4
KEGG_ADHERENS_JUNCTION	6	Endothelial_cells	0.708791	1	0.0574877	0.230093	0.841468	60	EGFR, PTPN6, MET, NECTIN3, RAC2, WASF1, TGFBR2, WASF3
KEGG_FOLATE_BIOSYNTHESIS	6	Endothelial_cells	0.709091	1	0.0621124	0.421229	0.791323	4	ALPL, SPR
KEGG_GLUTATHIONE_METABOLISM	6	Endothelial_cells	0.7593	1	0.0626618	-0.249129	-0.800287	28	OPLAH, RRM2, GSTZ1, IDH2, GPX7
KEGG_GLYCEROPHOSPHOLIPID_METABOLISM	6	Endothelial_cells	0.480663	1	0.0768737	0.275653	0.984615	52	PTDSS2, GNPAT, PLA2G4B, GPD2, AGPAT2, PLA2G4A, CHKA, GPAM, LPCAT1, LPCAT3, GPD1L, LPCAT4, DGKG, GPAT2, DGKA, DGKQ, DGKE, ADPRM, CDIPT, PTDSS1
KEGG_HEDGEHOG_SIGNALING_PATHWAY	6	Endothelial_cells	0.648305	1	0.0687943	-0.27351	-0.870556	26	BMP8A, WNT5A, BMP2, GLI3, WNT3, CSNK1G3, WNT2
KEGG_OXIDATIVE_PHOSPHORYLATION	6	Endothelial_cells	1	1	0.0535669	-0.119884	-0.49324	88	NDUFA7, ATP6V1H, NDUFA11, COX6C, MT-CO3, MT-ATP6, NDUFA4L2, COX4I2, MT-CO2, ATP6V0A2, ATP6V1E1, MT-ND4L, SDHB, ATP5F1B, MT-ND3, UQCRQ, ATP6V1D, NDUFV2, ATP6V0B, NDUFS2, MT-CYB, MT-ND4, ATP6V0D1, ATP5PD, NDUFB2, CYC1, MT-ND1, ATP5MF, NDUFC2, ATP5MC3, NDUFA6, ATP6AP1, ATP6V0E1, ATP6V0C, MT-ND2, TCIRG1, ATP6V1G1
KEGG_PATHOGENIC_ESCHERICHIA_COLI_INFECTION	6	Endothelial_cells	0.992565	1	0.0426734	0.134491	0.436905	32	PRKCA
KEGG_PENTOSE_AND_GLUCURONATE_INTERCONVERSIONS	6	Endothelial_cells	0.922311	1	0.0491928	0.261897	0.558796	6	UGDH, CRYL1, GUSB, RPE
KEGG_PROTEASOME	6	Endothelial_cells	0.986726	1	0.0509083	-0.159088	-0.549493	37	PSMA3, PSMD7, PSMB6, PSMB2, PSMB1, SEM1, PSMC2, PSME2, PSMF1, PSMB9, PSMA2, PSMD12, PSMC4, PSMC5, PSMD14, PSMD4, PSMD3, PSMD6
KEGG_PROTEIN_EXPORT	6	Endothelial_cells	0.861933	1	0.0518458	0.236478	0.668105	18	HSPA5, SRPRB, SEC61G, SRP68, SEC11A
KEGG_RIBOSOME	6	Endothelial_cells	0.878049	1	0.0523759	0.435826	0.679834	2	UBA52, RSL24D1
KEGG_SPLICEOSOME	6	Endothelial_cells	0.998279	1	0.0388759	0.14041	0.561641	96	HSPA1B, SRSF10, HSPA6, SNRPF, XAB2, LSM2, PPIL1, SF3A1, CCDC12, LSM6, SNRPG, SF3B6, PRPF38B, SMNDC1, CRNKL1, TRA2B, DDX46, SYF2, SNRNP40, ALYREF, NCBP2, SNRPD2, PRPF4
KEGG_TYPE_II_DIABETES_MELLITUS	6	Endothelial_cells	0.506422	1	0.0739901	0.302806	0.960441	28	SOCS1, SOCS3, PIK3CD, SOCS2, PIK3CB, PIK3R5, IRS1
KEGG_VASOPRESSIN_REGULATED_WATER_REABSORPTION	6	Endothelial_cells	0.989293	1	0.0492918	-0.154104	-0.512253	31	CREB3L2, DYNLL2, ADCY6, CREB3L1, RAB5A, CREB3L4, ARHGDIA, CREB1, STX4, DYNC1H1, DYNC1I2, ARHGDIB, DYNC2LI1, CREB5, NSF, RAB11A, ADCY9, DCTN2, RAB11B, DYNC1LI2, PRKACB, PRKACA, DYNC2H1, DYNC1LI1, DCTN4, VAMP2, DYNC1I1, DCTN1, PRKX
REACTOME_ABC_TRANSPORTER_DISORDERS	6	Endothelial_cells	0.738938	1	0.0645031	-0.227183	-0.835704	49	ABCB4, ABCA12, PSMA3, PSMD7, ABCC9, PSMB6, PSMB2
REACTOME_ACTIVATION_OF_THE_MRNA_UPON_BINDING_OF_THE_CAP_BINDING_COMPLEX_AND_EIFS_AND_SUBSEQUENT_BINDING_TO_43S	6	Endothelial_cells	0.732143	1	0.0597318	0.285653	0.785515	16	EIF3L, EIF3M, EIF4A2, EIF3E, EIF4E, EIF3H
REACTOME_ACTIVATION_OF_THE_PHOTOTRANSDUCTION_CASCADE	6	Endothelial_cells	0.756646	1	0.0596037	-0.643955	-0.846121	1	PDE6B
REACTOME_ACTIVATION_OF_THE_TFAP2_AP_2_FAMILY_OF_TRANSCRIPTION_FACTORS	6	Endothelial_cells	0.830709	1	0.0534572	-0.311728	-0.704041	7	YEATS4, TFAP2A
REACTOME_ADP_SIGNALLING_THROUGH_P2Y_PURINOCEPTOR_12	6	Endothelial_cells	0.508911	1	0.0776799	0.383715	0.967141	11	GNG5, GNB2, GNGT2, GNG12, GNB4
REACTOME_ADRENALINE_NORADRENALINE_INHIBITS_INSULIN_SECRETION	6	Endothelial_cells	0.489879	1	0.0808589	-0.328341	-0.97245	19	CACNA1D, CACNA1C, CACNB2, GNG2, GNB3, ADCY6, GNG10, CACNB3
REACTOME_ADVANCED_GLYCOSYLATION_ENDPRODUCT_RECEPTOR_SIGNALING	6	Endothelial_cells	0.663306	1	0.0652353	-0.342999	-0.836128	9	CAPZA1
REACTOME_ANTIGEN_PRESENTATION_FOLDING_ASSEMBLY_AND_PEPTIDE_LOADING_OF_CLASS_I_MHC	6	Endothelial_cells	0.907298	1	0.0494905	0.219597	0.620413	18	HSPA5, ERAP1, TAP2
REACTOME_ANTIGEN_PROCESSING_CROSS_PRESENTATION	6	Endothelial_cells	0.639286	1	0.0611693	0.238102	0.897194	70	MRC1, CD36, S100A9, PSMC6, VAMP8, PSMA1, NCF4, TAP2, PSMB7, TLR2, SNAP23, VAMP3, PSMB10
REACTOME_APOPTOSIS	6	Endothelial_cells	1	1	0.0555947	-0.12038	-0.516604	120	UNC5B, CLSPN, MAPT, PSMA3, UACA, PSMD7, OMA1, PSMB6, PPP1R13B, ACIN1, PSMB2, SEPTIN4, CDKN2A, BMF, DYNLL2, CASP3, AVEN, DAPK2, PSMB1, DAPK3, TRADD, MAGED1, SEM1, DNM1L, PSMC2, TRAF2, MAPK3, CDH1, KPNA1, CTNNB1, TJP1, LMNB1
REACTOME_APOPTOTIC_FACTOR_MEDIATED_RESPONSE	6	Endothelial_cells	0.509091	1	0.0787114	-0.331354	-0.965893	18	UACA, SEPTIN4, CDKN2A, CASP3, AVEN, MAPK3, GSDME, XIAP, GSDMD, MAPK1
REACTOME_ASSEMBLY_OF_ACTIVE_LPL_AND_LIPC_LIPASE_COMPLEXES	6	Endothelial_cells	0.527163	1	0.0766747	-0.360992	-0.937847	11	APOC2, PCSK6
REACTOME_ASYMMETRIC_LOCALIZATION_OF_PCP_PROTEINS	6	Endothelial_cells	0.591304	1	0.0747385	-0.258351	-0.921083	40	VANGL2, WNT5A, PSMA3, PSMD7, PSMB6, PSMB2, SMURF1
REACTOME_ATF6_ATF6_ALPHA_ACTIVATES_CHAPERONE_GENES	6	Endothelial_cells	0.865613	1	0.0517405	0.272987	0.651542	9	DDIT3, HSPA5, ATF6
REACTOME_AUF1_HNRNP_D0_BINDS_AND_DESTABILIZES_MRNA	6	Endothelial_cells	0.967391	1	0.0510114	-0.161774	-0.554104	35	PSMA3, PSMD7, PSMB6, PSMB2, PSMB1, SEM1, PSMC2, HSPA1A, EIF4G1, PSMA2, PSMD12, PSMC4, PSMC5, UBB, PSMD14
REACTOME_BASE_EXCISION_REPAIR	6	Endothelial_cells	0.976015	1	0.0431037	0.163101	0.548995	38	POLE3, NEIL2, LIG3
REACTOME_BASE_EXCISION_REPAIR_AP_SITE_FORMATION	6	Endothelial_cells	0.985944	1	0.0465084	-0.166648	-0.476969	16	UNG, POT1, SMUG1, MUTYH, NTHL1
REACTOME_BETA_CATENIN_INDEPENDENT_WNT_SIGNALING	6	Endothelial_cells	0.726601	1	0.0706196	-0.210906	-0.878192	100	VANGL2, ROR1, WNT5A, LEF1, AP2S1, PSMA3, ROR2, PSMD7, AXIN2, PLCB3, KRAS, PRKG1, PSMB6, GNG2, PSMB2, GNB3, SMURF1, RYK
REACTOME_CALNEXIN_CALRETICULIN_CYCLE	6	Endothelial_cells	0.975143	1	0.0447749	0.162393	0.483401	22	RNF103, RNF139, EDEM3, UBA52, SEL1L, OS9, GANAB, EDEM1, EDEM2, CANX, AMFR, UBC, MAN1B1, PDIA3, UBB, RNF185, DERL2, TRIM13, RNF5, PRKCSH, UGGT1, UGGT2
REACTOME_CDT1_ASSOCIATION_WITH_THE_CDC6_ORC_ORIGIN_COMPLEX	6	Endothelial_cells	0.546841	1	0.078921	-0.252254	-0.9489	52	ORC1, CDT1, PSMA3, PSMD7, CDC6, PSMD5, PSMB6, PSMB2
REACTOME_CELLULAR_RESPONSE_TO_HEAT_STRESS	6	Endothelial_cells	0.765653	1	0.052805	0.219851	0.838048	77	HSPA1B, CAMK2D, HSPB8, NUP35, BAG2, NUP214, HSPA6, NUP153, DNAJB1, HSPA5, HSPA9, NUP107, SIRT1
REACTOME_CELLULAR_RESPONSE_TO_STARVATION	6	Endothelial_cells	0.978022	1	0.0426734	0.172175	0.612875	51	ATF3, CEBPB
REACTOME_CIRCADIAN_CLOCK	6	Endothelial_cells	1	1	0.0387962	0.101166	0.396446	88	PSMC6, CPT1A, CRTC1, CRY2
REACTOME_CITRIC_ACID_CYCLE_TCA_CYCLE	6	Endothelial_cells	0.894934	1	0.04783	0.211661	0.662347	27	SDHAF1, LYRM4, ISCA2, OGDH, IDH3A, SDHAF4, NNT
REACTOME_COMPLEX_I_BIOGENESIS	6	Endothelial_cells	0.66422	1	0.0606404	0.242991	0.87238	54	NDUFAF7, TIMMDC1, NDUFC1, SFXN4, HSPA9, DMAC1, TMEM126A, NDUFS7, DMAC2, NDUFV3, NDUFS5, COA1, NDUFA2, NDUFAF2, NDUFA12, NDUFA3, ECSIT, OXA1L, NDUFAF3
REACTOME_CONDENSATION_OF_PROPHASE_CHROMOSOMES	6	Endothelial_cells	0.475904	1	0.0819779	-0.365031	-0.992232	13	CDK1, NCAPG2, SMC2, SET, SMC4, NCAPD3, PLK1
REACTOME_COOPERATION_OF_PDCL_PHLP1_AND_TRIC_CCT_IN_G_PROTEIN_BETA_FOLDING	6	Endothelial_cells	0.734864	1	0.0619763	-0.264716	-0.807684	22	RGS11, CCT2, GNG2, CSNK2B, GNB3
REACTOME_COOPERATION_OF_PREFOLDIN_AND_TRIC_CCT_IN_ACTIN_AND_TUBULIN_FOLDING	6	Endothelial_cells	0.902	1	0.0503964	-0.218877	-0.636102	17	CCT2, TUBB2A, TUBA1A, TUBA1C, CCT6B, ACTB, VBP1
REACTOME_CO_STIMULATION_BY_CD28	6	Endothelial_cells	0.96679	1	0.0435378	0.180785	0.613805	40	PIK3CD, LCK, MAP3K8, PIK3CB, PIK3R5, MAP3K14
REACTOME_CROSS_PRESENTATION_OF_SOLUBLE_EXOGENOUS_ANTIGENS_ENDOSOMES	6	Endothelial_cells	0.933579	1	0.0451344	0.19328	0.640573	35	MRC1, PSMC6
REACTOME_CYCLIN_A_CDK2_ASSOCIATED_EVENTS_AT_S_PHASE_ENTRY	6	Endothelial_cells	0.708972	1	0.0659816	-0.221226	-0.847072	61	CCNE1, CCNE2, LIN52, PSMA3, PSMD7, CDK7, PSMB6, PSMB2, CABLES1, WEE1, PSMB1, E2F4, MNAT1, SEM1, PSMC2, CDK4
REACTOME_DEADENYLATION_DEPENDENT_MRNA_DECAY	6	Endothelial_cells	0.996303	1	0.0422468	0.131534	0.449147	42	LSM2, EIF4A2, PAN2, CNOT6L, LSM6, EIF4E, TUT4, EXOSC2, DIS3, EIF4A3, CNOT7, DCPS, CNOT8, EXOSC6
REACTOME_DECTIN_1_MEDIATED_NONCANONICAL_NF_KB_SIGNALING	6	Endothelial_cells	0.990775	1	0.042417	0.151856	0.515584	40	PSMC6, MAP3K14, NFKB2, PSMA1, RELA, PSMB7
REACTOME_DEGRADATION_OF_AXIN	6	Endothelial_cells	0.904867	1	0.0549074	-0.202799	-0.700473	37	PSMA3, PSMD7, AXIN2, PSMB6, PSMB2, PSMB1, SEM1, PSMC2, SMURF2, PSMA2, PSMD12, PSMC4, AXIN1, PSMC5, UBB, TNKS, PSMD14
REACTOME_DEGRADATION_OF_BETA_CATENIN_BY_THE_DESTRUCTION_COMPLEX	6	Endothelial_cells	0.997778	1	0.0506004	-0.108659	-0.416584	62	LEF1, PSMA3, PSMD7, AXIN2, PSMB6, PSMB2, PSMB1, CSNK1A1, TLE3, SEM1, PSMC2, RBX1, PPP2CA, BTRC
REACTOME_DEGRADATION_OF_DVL	6	Endothelial_cells	0.936957	1	0.0524828	-0.185317	-0.648348	38	PSMA3, PSMD7, DACT1, PSMB6, PSMB2, PSMB1, DVL3, SEM1, PSMC2, RBX1
REACTOME_DEGRADATION_OF_GLI1_BY_THE_PROTEASOME	6	Endothelial_cells	0.98913	1	0.0499914	-0.143664	-0.502621	38	PSMA3, PSMD7, PSMB6, PSMB2, PSMB1, SEM1, PSMC2, RBX1, BTRC
REACTOME_DNA_DAMAGE_BYPASS	6	Endothelial_cells	0.515217	1	0.0819779	-0.269929	-0.962362	40	PCLAF, MAD2L2, POLE2, ISG15, RPA3, NPLOC4, RAD18, POLD1, USP1, RBX1, CUL4B, POLI, POLE, UFD1, RPA1, POLK, UBE2B
REACTOME_DOWNSTREAM_SIGNALING_EVENTS_OF_B_CELL_RECEPTOR_BCR	6	Endothelial_cells	0.983636	1	0.0420772	0.153114	0.558447	57	PSMC6, NFATC2, CARD11, PRKCB, PSMA1, NFKBIA, RELA, PSMB7, NFATC1, NFKB1, PPP3CA, NFATC3, BCL10, IKBKB, RASGRP1
REACTOME_DUAL_INCISION_IN_TC_NER	6	Endothelial_cells	1	1	0.041321	0.133633	0.47201	49	POLE3, POLR2K, ZNF830, GTF2H3, XAB2
REACTOME_E3_UBIQUITIN_LIGASES_UBIQUITINATE_TARGET_PROTEINS	6	Endothelial_cells	1	1	0.0419926	0.109603	0.365263	36	PEX14, RNF20, PEX5, UBE2L3
REACTOME_ELEVATION_OF_CYTOSOLIC_CA2_LEVELS	6	Endothelial_cells	0.577778	1	0.0721798	-0.367475	-0.92243	10	P2RX1, TRPC6, ORAI2
REACTOME_ENDOSOMAL_VACUOLAR_PATHWAY	6	Endothelial_cells	0.617886	1	0.0691198	0.584904	0.912376	2	CTSS, CTSL
REACTOME_EPHB_MEDIATED_FORWARD_SIGNALING	6	Endothelial_cells	0.740821	1	0.0632191	-0.250937	-0.817368	29	ARHGEF28, EFNB3, SDC2, KALRN, SRC, HRAS, YES1, LYN, EPHB1
REACTOME_EUKARYOTIC_TRANSLATION_ELONGATION	6	Endothelial_cells	0.647295	1	0.0661326	-0.430746	-0.870078	5	EEF1A2
REACTOME_EUKARYOTIC_TRANSLATION_INITIATION	6	Endothelial_cells	0.648184	1	0.0637845	0.292147	0.869644	22	EIF3L, EIF3M, EIF4A2, EIF2B3, EIF3E, EIF2B1, EIF4E, EIF3H
REACTOME_FCERI_MEDIATED_NF_KB_ACTIVATION	6	Endothelial_cells	0.669104	1	0.0601186	0.235891	0.860111	59	FCER1A, PSMC6, CARD11, PSMA1, TAB1, NFKBIA, RELA, PSMB7
REACTOME_FOLDING_OF_ACTIN_BY_CCT_TRIC	6	Endothelial_cells	0.684418	1	0.0626618	-0.352369	-0.82842	8	CCT2
REACTOME_FORMATION_OF_ATP_BY_CHEMIOSMOTIC_COUPLING	6	Endothelial_cells	0.602041	1	0.0706196	0.330276	0.876135	14	ATP5F1C, ATP5PF, ATP5MC1, ATP5F1D, ATP5MC2, ATP5F1E, ATP5ME, ATP5PB
REACTOME_FORMATION_OF_INCISION_COMPLEX_IN_GG_NER	6	Endothelial_cells	1	1	0.0419926	0.110616	0.368639	36	DDB2, GTF2H3, ERCC4, CETN2, RAD23B, RAD23A, RPA2, UBA52, XPA, UBE2I, UBE2N, ERCC1, CUL4A, SUMO2, USP45, UBC, CCNH, DDB1, GTF2H5, PIAS1, RNF111, PARP2, UBB, GTF2H1, PARP1, ERCC5, ERCC2, RPA1, CUL4B, XPC, RBX1, MNAT1, GTF2H4, RPA3, PIAS3
REACTOME_FORMATION_OF_RNA_POL_II_ELONGATION_COMPLEX	6	Endothelial_cells	0.996303	1	0.0422468	0.130817	0.446699	42	POLR2K, MLLT3, GTF2H3, ELOC, POLR2L, SUPT4H1, NCBP2, POLR2E, CCNT2, CTR9, ELL
REACTOME_FORMATION_OF_TC_NER_PRE_INCISION_COMPLEX	6	Endothelial_cells	0.994444	1	0.042417	0.136827	0.461243	39	POLR2K, ZNF830, GTF2H3, XAB2
REACTOME_G1_S_DNA_DAMAGE_CHECKPOINTS	6	Endothelial_cells	0.78022	1	0.0615707	-0.213624	-0.81338	59	CCNE1, CCNE2, PSMA3, PSMD7, PSMB6, CHEK1, PSMB2, CDKN2A, PSMB1, CSNK1A1, NEK11, MAPK11, SEM1, PSMC2, RBX1, BTRC, PCBP4, ZNF385A
REACTOME_GENE_AND_PROTEIN_EXPRESSION_BY_JAK_STAT_SIGNALING_AFTER_INTERLEUKIN_12_STIMULATION	6	Endothelial_cells	0.831557	1	0.0571259	-0.239242	-0.73642	23	CAPZA1, MTAP, SNRPA1, STAT4, RALA, LMNB1, PSME2, MSN, GSTO1, HNRNPA2B1, PAK2
REACTOME_GENE_SILENCING_BY_RNA	6	Endothelial_cells	0.595186	1	0.0747385	-0.285475	-0.91704	28	PIWIL1, PIWIL4
REACTOME_GLOBAL_GENOME_NUCLEOTIDE_EXCISION_REPAIR_GG_NER	6	Endothelial_cells	0.997802	1	0.0500923	-0.130224	-0.513625	68	POLE2, CDK7, ACTR8, XRCC1, PIAS3, RPA3, TFPT, GTF2H4, MNAT1, POLD1, COPS5, RBX1, XPC, CUL4B, POLE, RPA1, POLK, COPS4, ERCC2, ERCC5, PARP1, GTF2H1, MCRS1, ACTB, YY1, INO80, UBB, PARP2, RFC3, RNF111, GPS1, PIAS1, COPS8, GTF2H5, RUVBL1
REACTOME_GLUCAGON_LIKE_PEPTIDE_1_GLP1_REGULATES_INSULIN_SECRETION	6	Endothelial_cells	0.79661	1	0.0588438	-0.246462	-0.774801	25	KCNS3, KCNB1, RAPGEF4, GNG2, GNB3, PRKAR2A
REACTOME_GOLGI_CISTERNAE_PERICENTRIOLAR_STACK_REORGANIZATION	6	Endothelial_cells	0.98996	1	0.0463228	-0.157188	-0.427271	13	CDK1, BLZF1, MAPK3, PLK1, GORASP2, MAPK1
REACTOME_G_BETA_GAMMA_SIGNALLING_THROUGH_CDC42	6	Endothelial_cells	0.47929	1	0.0806388	0.397951	0.983222	10	GNG5, GNB2, GNGT2, GNG12, GNB4, PAK1
REACTOME_G_BETA_GAMMA_SIGNALLING_THROUGH_PI3KGAMMA	6	Endothelial_cells	0.80754	1	0.0551352	0.260132	0.715336	16	GNG5, PIK3R5, PIK3CG, GNB2, GNGT2, GNG12, GNB4
REACTOME_G_PROTEIN_BETA_GAMMA_SIGNALLING	6	Endothelial_cells	0.695833	1	0.0645031	-0.276174	-0.833235	21	PIK3R6, PLCB3, GNG2, GNB3, BTK
REACTOME_HEDGEHOG_LIGAND_BIOGENESIS	6	Endothelial_cells	0.991304	1	0.0498907	-0.138711	-0.485293	38	PSMA3, PSMD7, PSMB6, PSMB2, PSMB1, SEM1, PSMC2, SCUBE2, PSMA2, PSMD12, DERL2, PSMC4, PSMC5, ADAM17, UBB, PSMD14
REACTOME_HIV_ELONGATION_ARREST_AND_RECOVERY	6	Endothelial_cells	0.97561	1	0.043888	0.165822	0.503597	23	POLR2K, ELOC, POLR2L, SUPT4H1, POLR2E, CCNT2, ELL, POLR2F, CCNK, CTDP1, CCNT1, GTF2F1
REACTOME_HIV_INFECTION	6	Endothelial_cells	0.991681	1	0.0376143	0.151714	0.654022	164	LIG4, PSMC6, TAF1, POLR2K, NUP35, VTA1, NUP214, LCK, TAF12, NUP153, GTF2H3, NUP107, RNMT, PSMA1, ELOC, VPS37A, NUP210, PSMB7, UBAP1, POLR2L, NMT2, CHMP6, TAF7, SUPT4H1, TAF4, XRCC6, CHMP4B, APOBEC3G, SLC25A4, VPS37C, ELMO1, TAF15, GTF2B, NCBP2, POLR2E, DOCK2, CCNT2, TSG101, NUP160
REACTOME_HIV_LIFE_CYCLE	6	Endothelial_cells	0.841667	1	0.0452247	0.198956	0.816555	112	LIG4, TAF1, POLR2K, NUP35, VTA1, NUP214, TAF12, NUP153, GTF2H3, NUP107, RNMT, ELOC, VPS37A, NUP210, UBAP1, POLR2L, NMT2, CHMP6, TAF7, SUPT4H1, TAF4, XRCC6, CHMP4B, VPS37C, TAF15, GTF2B, NCBP2, POLR2E, CCNT2, TSG101, NUP160, CD4, ELL, GTF2A2
REACTOME_HIV_TRANSCRIPTION_ELONGATION	6	Endothelial_cells	1	1	0.048799	-0.131984	-0.438725	31	NELFB, CDK7, GTF2F2, POLR2G, POLR2H, GTF2H4, MNAT1, NELFA
REACTOME_HIV_TRANSCRIPTION_INITIATION	6	Endothelial_cells	0.927509	1	0.0457704	0.199843	0.650241	33	TAF1, POLR2K, TAF12, GTF2H3, POLR2L, TAF7, TAF4, TAF15, GTF2B, POLR2E
REACTOME_HOST_INTERACTIONS_OF_HIV_FACTORS	6	Endothelial_cells	1	1	0.0387962	0.104565	0.409766	88	PSMC6, NUP35, NUP214, LCK, NUP153, NUP107, PSMA1, ELOC, NUP210, PSMB7
REACTOME_HSF1_ACTIVATION	6	Endothelial_cells	0.8861	1	0.0495902	0.223217	0.650483	20	HSPA1B, HSPA6, DNAJB1, HSPB1, HSP90AA1
REACTOME_INHIBITION_OF_DNA_RECOMBINATION_AT_TELOMERE	6	Endothelial_cells	0.904762	1	0.0498907	0.222737	0.612504	16	POLR2K, POLR2L, DAXX, POLR2E, TERF1
REACTOME_INSERTION_OF_TAIL_ANCHORED_PROTEINS_INTO_THE_ENDOPLASMIC_RETICULUM_MEMBRANE	6	Endothelial_cells	0.619522	1	0.0679923	0.314882	0.877963	17	CYB5A, HMOX1, PRNP, STX5, ALDH3A2, SEC61G, CAMLG
REACTOME_INTERCONVERSION_OF_NUCLEOTIDE_DI_AND_TRIPHOSPHATES	6	Endothelial_cells	0.54371	1	0.0780892	-0.305982	-0.941854	23	TYMS, RRM2, NUDT13, GLRX, DUT, CTPS1, AK1, AK6, NME1, CTPS2, RRM1, NME4
REACTOME_INTERLEUKIN_12_FAMILY_SIGNALING	6	Endothelial_cells	0.768224	1	0.0546808	0.246389	0.792377	31	IL27RA, SOD2, LCP1, HSPA9, JAK2
REACTOME_INTERLEUKIN_12_SIGNALING	6	Endothelial_cells	0.953092	1	0.0508054	-0.186654	-0.600676	27	CAPZA1, MTAP, SNRPA1, STAT4, RALA
REACTOME_INTERLEUKIN_17_SIGNALING	6	Endothelial_cells	0.787037	1	0.0531298	0.221321	0.792393	53	FOS, JUN, MAP3K8, TAB1, IL17RC, NFKB1, IL17RA, MAPK14, RIPK2, MAPK9, ELK1, IKBKB
REACTOME_LAGGING_STRAND_SYNTHESIS	6	Endothelial_cells	0.52008	1	0.0772747	-0.337453	-0.96584	16	POLA1, RPA3, PRIM1, DNA2, POLD1, POLA2, RPA1
REACTOME_METABOLISM_OF_COFACTORS	6	Endothelial_cells	0.844622	1	0.0532386	0.244414	0.681483	17	COQ8A, SPR, COQ6, HSP90AA1, COQ2, COQ5, COQ9, COQ7
REACTOME_METABOLISM_OF_NUCLEOTIDES	6	Endothelial_cells	0.472527	1	0.0873098	-0.254414	-1.00345	68	TYMS, PUDP, RRM2, CDA, HPRT1, ENTPD7, ADA, NUDT13, UMPS, UCK2, ENTPD1, TK1, GLRX, NT5M, DUT, IMPDH2, CTPS1
REACTOME_METABOLISM_OF_POLYAMINES	6	Endothelial_cells	0.904348	1	0.0541201	-0.194153	-0.692204	40	SMOX, PSMA3, PSMD7, PSMB6, PSMB2
REACTOME_MISMATCH_REPAIR	6	Endothelial_cells	0.982072	1	0.0463228	-0.179972	-0.478567	12	EXO1, RPA3, POLD1
REACTOME_MITOCHONDRIAL_BIOGENESIS	6	Endothelial_cells	0.985765	1	0.0409884	0.158597	0.601874	72	ACSS2, CRTC1, SOD2, MTX2, ATP5F1C, ATP5PF, HSPA9, ATP5MC1, TFAM, TFB1M, ATP5F1D, MAPK14, TFB2M, PPARA, SMARCD3, NRF1, ATP5MC2, DNAJC11, CREBBP, ATP5F1E
REACTOME_MITOCHONDRIAL_CALCIUM_ION_TRANSPORT	6	Endothelial_cells	0.94	1	0.048506	-0.197404	-0.573697	17	LETM1, MAIP1, AFG3L2, SPG7
REACTOME_MITOPHAGY	6	Endothelial_cells	0.969432	1	0.0511148	-0.158083	-0.537572	34	FUNDC1, CSNK2B, SRC, PINK1, ULK1
REACTOME_MITOTIC_PROPHASE	6	Endothelial_cells	0.99823	1	0.0401661	0.145711	0.554012	73	PRKCA, NUP35, NUP214, NUP153, RAB1B, MASTL, NUP107, PRKCB, NUP210, CCNB1, CTDNEP1, NEK7, VRK1
REACTOME_MRNA_DECAY_BY_5_TO_3_EXORIBONUCLEASE	6	Endothelial_cells	0.996	1	0.045862	0.157335	0.403302	12	LSM2, LSM6
REACTOME_MRNA_SPLICING	6	Endothelial_cells	1	1	0.0564118	-0.101068	-0.459158	158	ZRSR2, WBP11, RBMX2, CTNNBL1, PPIH, SNRPN, SF1, GTF2F2, MAGOHB, CWF19L2, SNRPA1, ACIN1, LSM4, SNRPB2, SRSF9, SF3A3, POLR2G, POLR2H, SNW1, DHX9, U2AF1L4, FAM50A, RNF113A, CWC22, SUGP1, SRRT, SART1, RBM7, DHX35, SAP18, SNRNP25, SNRPA, PQBP1, RBM25, PUF60, FUS, HNRNPK, PCBP1, SRSF11, PRPF8, CWC15, PRPF19, POLR2D, LSM8, LUC7L3, PRPF3, BCAS2, DDX41, SRRM2, PPIL3, DHX16, SRSF8, HNRNPA2B1, FAM32A, PRPF6, DHX8, CDC40, PPWD1, DDX5, SNRPD1, SNRPB, HNRNPH2, CDC5L, HNRNPU, TFIP11
REACTOME_MRNA_SPLICING_MINOR_PATHWAY	6	Endothelial_cells	0.747232	1	0.0553643	0.239582	0.79843	36	POLR2K, SNRPF, POLR2L, SNRPG, SF3B6, PDCD7, SNRNP40, ZMAT5, NCBP2, POLR2E, SNRPD2, YBX1
REACTOME_MTORC1_MEDIATED_SIGNALLING	6	Endothelial_cells	0.785141	1	0.057006	-0.259807	-0.743604	16	EIF4EBP1, MTOR, MLST8, RRAGB, SLC38A9, RPTOR, EIF4G1, RHEB
REACTOME_NEDDYLATION	6	Endothelial_cells	0.974318	1	0.036762	0.164388	0.720307	176	HIF3A, SOCS3, ZBTB16, SOCS2, CDKN1A, PSMC6, DDB2, FEM1C, SOCS5, FBXO4, UCHL3, WDR5, FBXW7, ASB7, DCUN1D1, PSMA1, DCUN1D5, SKP2, FBXO44, ELOC, ASB8, PSMB7, ASB13, CISH, FBXO11
REACTOME_NEGATIVE_EPIGENETIC_REGULATION_OF_RRNA_EXPRESSION	6	Endothelial_cells	0.9631	1	0.0437126	0.176134	0.592864	38	POLR1E, POLR2K, GTF2H3, SIRT1, SAP30, POLR2L, TAF1B
REACTOME_NEGATIVE_REGULATION_OF_NOTCH4_SIGNALING	6	Endothelial_cells	0.95354	1	0.0524828	-0.187538	-0.647758	37	PSMA3, PSMD7, TACC3, PSMB6, PSMB2, PSMB1, SEM1, PSMC2, RBX1
REACTOME_NONSENSE_MEDIATED_DECAY_NMD	6	Endothelial_cells	0.905405	1	0.0486034	0.211888	0.617469	20	UPF2, CASC3, GSPT1, SMG6, NCBP2, UPF3B, EIF4A3, UBA52
REACTOME_NUCLEOTIDE_EXCISION_REPAIR	6	Endothelial_cells	1	1	0.0395979	0.105258	0.408094	85	POLE3, POLR2K, ZNF830, LIG3, DDB2, GTF2H3, XAB2
REACTOME_P38MAPK_EVENTS	6	Endothelial_cells	0.509091	1	0.0787114	-0.382413	-0.959926	10	KRAS, SRC, RALA, HRAS, MAPK11
REACTOME_PCNA_DEPENDENT_LONG_PATCH_BASE_EXCISION_REPAIR	6	Endothelial_cells	0.964143	1	0.0471642	0.181944	0.507303	17	POLE3, POLB, POLD3, RPA2, RFC2
REACTOME_PCP_CE_PATHWAY	6	Endothelial_cells	0.625821	1	0.0721798	-0.236697	-0.906311	61	VANGL2, ROR1, WNT5A, AP2S1, PSMA3, ROR2, PSMD7, PSMB6, PSMB2, SMURF1, RYK
REACTOME_PENTOSE_PHOSPHATE_PATHWAY	6	Endothelial_cells	0.940828	1	0.04783	0.21458	0.530167	10	DERA, PGD, PGLS, G6PD
REACTOME_PLASMA_LIPOPROTEIN_REMODELING	6	Endothelial_cells	0.624498	1	0.0679923	-0.309018	-0.866947	15	APOC2, PCSK6
REACTOME_PRESYNAPTIC_FUNCTION_OF_KAINATE_RECEPTORS	6	Endothelial_cells	0.658	1	0.0652353	0.325677	0.83482	12	GNG5, GNB2, GNGT2, GNG12, GNB4, PLCB1
REACTOME_PROCESSING_OF_CAPPED_INTRONLESS_PRE_MRNA	6	Endothelial_cells	0.538462	1	0.0720033	0.306558	0.931009	23	SNRPF, LSM10, CPSF3, SNRPG, CPSF4, CSTF2T, CPSF1, NCBP2, CPSF7
REACTOME_PROCESSING_OF_CAPPED_INTRON_CONTAINING_PRE_MRNA	6	Endothelial_cells	1	1	0.0579755	-0.105293	-0.505457	221	ZRSR2, WBP11, SARNP, RBMX2, CTNNBL1, PPIH, SNRPN, SF1, DDX39A, NUP93, GTF2F2, MAGOHB, NUP205, CWF19L2, SNRPA1, ACIN1, PAPOLG, LSM4, SNRPB2, SRSF9, SLBP, SF3A3, POLR2G, NUP37, POLR2H, SNW1, PPP1CA, CPSF2, CSTF1, DHX9, U2AF1L4, FAM50A, RNF113A, CWC22, NUP88, SUGP1, NUP43, SRRT, SART1, RBM7, NXT1, DHX35, SAP18, SNRNP25, SNRPA, THOC2, PQBP1, RBM25, PUF60, FUS, THOC5, HNRNPK, PCBP1, SRSF11, PRPF8, CWC15, PRPF19, POLR2D, LSM8, METTL14, LUC7L3, THOC6, NDC1, PRPF3, NUP85, BCAS2, CPSF6, DDX41, TUT1, CSTF3, SRRM2, CHTOP, PPIL3, DHX16, NUP188, SRSF8, NUP155, HNRNPA2B1
REACTOME_PROCESSING_OF_SMDT1	6	Endothelial_cells	0.80198	1	0.0553643	0.282382	0.711734	11	MCUB, PMPCA, MICU2, STOML2, MCU
REACTOME_PROGRAMMED_CELL_DEATH	6	Endothelial_cells	1	1	0.0370705	0.119754	0.506409	144	GZMB, PSMC6, BIRC3, APIP, CASP6, DYNLL1, HMGB2, DFFB, APC, UBE2L3, PSMA1, DSP, GSN, PSMB7, SATB1, IRF2, RIPK1, HSP90AA1, CHMP6, TNFRSF10A, CHMP4B, SDCBP, CASP4, FAS
REACTOME_PROSTACYCLIN_SIGNALLING_THROUGH_PROSTACYCLIN_RECEPTOR	6	Endothelial_cells	0.60355	1	0.0687943	0.354021	0.874684	10	GNG5, GNB2, GNGT2, GNG12, GNB4
REACTOME_PROTEIN_UBIQUITINATION	6	Endothelial_cells	0.985321	1	0.042417	0.160785	0.577246	54	PEX14, RNF20, UCHL3, PEX5, UBE2L3, UBE2Z, UBE2Q2, OTULIN, BCL10, CTR9, UBE2C, UBA52, UBA6, USP7, UBE2D3, UBE2G2, SHPRH, UBE2E3, WAC, UBE2N, LEO1, UBE2G1, UBE2R2, UBE2K, UBE2W, TMEM129
REACTOME_RECOGNITION_AND_ASSOCIATION_OF_DNA_GLYCOSYLASE_WITH_SITE_CONTAINING_AN_AFFECTED_PURINE	6	Endothelial_cells	0.852823	1	0.0533478	-0.278313	-0.678442	9	POT1, MUTYH, ACD, TERF2, TINF2, MPG, TERF2IP, OGG1, TERF1
REACTOME_RECOGNITION_OF_DNA_DAMAGE_BY_PCNA_CONTAINING_REPLICATION_COMPLEX	6	Endothelial_cells	0.906383	1	0.0530213	-0.210186	-0.655091	24	POLE2, RPA3, RAD18, POLD1, USP1, RBX1, CUL4B, POLE, RPA1, UBE2B
REACTOME_REGULATION_OF_EXPRESSION_OF_SLITS_AND_ROBOS	6	Endothelial_cells	0.981718	1	0.042417	0.161221	0.569911	50	ROBO3, PSMC6, UPF2, SLIT2, PSMA1, ELOC, PSMB7, CASC3, CUL2, GSPT1
REACTOME_REGULATION_OF_PTEN_STABILITY_AND_ACTIVITY	6	Endothelial_cells	0.955654	1	0.0524828	-0.177562	-0.653186	48	FRK, PSMA3, PSMD7, PSMB6, PSMB2, CSNK2B, PSMB1, SEM1, OTUD3, PSMC2, PREX2, XIAP, PSMA2, PSMD12, PSMC4, PSMC5, UBB, TNKS, PSMD14
REACTOME_REGULATION_OF_RAS_BY_GAPS	6	Endothelial_cells	0.870044	1	0.05653	-0.205305	-0.74391	44	PSMA3, PSMD7, KRAS, PSMB6, PSMB2, NF1, HRAS, PSMB1, SEM1, PSMC2, RBX1, SYNGAP1
REACTOME_REGULATION_OF_RUNX2_EXPRESSION_AND_ACTIVITY	6	Endothelial_cells	0.976277	1	0.0425878	0.16667	0.585174	47	TWIST1, WWP1, PSMC6
REACTOME_REGULATION_OF_RUNX3_EXPRESSION_AND_ACTIVITY	6	Endothelial_cells	0.763838	1	0.0543434	0.235056	0.798068	40	RUNX3, PSMC6
REACTOME_RESPIRATORY_ELECTRON_TRANSPORT	6	Endothelial_cells	0.807432	1	0.0477342	0.200296	0.829601	124	NDUFAF7, SMIM20, HIGD1A, TIMMDC1, NDUFC1, COX17, COX18, SFXN4, LYRM4, HSPA9, SURF1, DMAC1, COQ10B, TMEM126A, NDUFS7, HIGD2A, DMAC2, COX8A, BCS1L, NDUFV3, COX7A2, NDUFS5, TMEM177, TACO1, COA1, CMC1, UQCRC1, GOT2, COX7B, FXN, UQCC3, COX16, NDUFA2, NDUFAF2, RAB5IF, NDUFA12
REACTOME_RESPIRATORY_ELECTRON_TRANSPORT_ATP_SYNTHESIS_BY_CHEMIOSMOTIC_COUPLING_AND_HEAT_PRODUCTION_BY_UNCOUPLING_PROTEINS	6	Endothelial_cells	0.952137	1	0.0407404	0.177522	0.712473	97	NDUFAF7, SLC25A27, TIMMDC1, NDUFC1, COX18, ATP5F1C, ATP5PF, SURF1, ATP5MC1, COQ10B, NDUFS7, COX8A, NDUFV3, ATP5F1D, NDUFS5, TACO1, COA1, UCP2, UQCRC1, COX7B, COX16, NDUFA2, NDUFAF2, ATP5MC2, NDUFA12, ATP5F1E
REACTOME_RHO_GTPASES_ACTIVATE_WASPS_AND_WAVES	6	Endothelial_cells	0.763303	1	0.0541201	0.247955	0.786463	28	WASF1, WASF3, ARPC3, NCKAP1L, BRK1, ARPC1B, BAIAP2
REACTOME_RNA_POLYMERASE_II_TRANSCRIPTION_TERMINATION	6	Endothelial_cells	0.970962	1	0.0425878	0.168073	0.594183	48	SNRPF, LSM10, CPSF3, SNRPG, CASC3, CPSF4, CSTF2T, ALYREF, CPSF1, NCBP2, UPF3B, THOC7, SRRM1, CPSF7, EIF4A3, SLU7
REACTOME_RNA_POLYMERASE_I_PROMOTER_ESCAPE	6	Endothelial_cells	0.680688	1	0.0614364	0.284317	0.846336	22	POLR1E, POLR2K, GTF2H3, POLR2L, TAF1B, POLR1C, POLR2E
REACTOME_RRNA_MODIFICATION_IN_THE_NUCLEUS_AND_CYTOSOL	6	Endothelial_cells	0.962306	1	0.052163	-0.168786	-0.620902	48	RRP7A, FCF1, NOP56, NOP2, NOL6, NAT10, DDX49, NOP14, UTP3, TSR3, BUD23, WDR75, UTP6, DHX37, IMP4, PNO1, NOL11, TBL3, UTP15
REACTOME_RRNA_PROCESSING	6	Endothelial_cells	0.875306	1	0.0611693	-0.190193	-0.798038	102	MRM1, RCC1L, EXOSC7, RRP7A, TSR1, RIOK3, MRM2, FCF1, NOP56, EXOSC5, EXOSC4, NSUN4, NOP2, MPHOSPH6, NOL6, NAT10, DDX49, ISG20L2, ERI1, NOP14, UTP3, TSR3, EXOSC10, EXOSC3, BUD23, WDR75, NOB1, UTP6, DHX37, IMP4, WDR18, MTERF4, EXOSC9, GNL3, PNO1, NOL9, NOL11
REACTOME_SCF_SKP2_MEDIATED_DEGRADATION_OF_P27_P21	6	Endothelial_cells	0.73102	1	0.0640704	-0.228652	-0.823457	42	CCNE1, CCNE2, PSMA3, PSMD7, PSMB6, PSMB2
REACTOME_SIGNALING_BY_NOTCH4	6	Endothelial_cells	0.951435	1	0.0524828	-0.171167	-0.649751	58	PSMA3, PSMD7, TACC3, PSMB6, ADAM10, PSMB2, MAML3, HEY2, PSMB1, SNW1, NOTCH1, SEM1, PSMC2, RBX1, DLL4, FLT4, PSEN2, PSEN1
REACTOME_SIGNALING_BY_ROBO_RECEPTORS	6	Endothelial_cells	0.978761	1	0.0410713	0.169862	0.646806	79	PRKCA, ROBO3, CXCL12, PSMC6, UPF2, SLIT2, CAP1, CLASP1, PSMA1, ELOC, PSMB7, CASC3, PAK4, CUL2
REACTOME_SIGNALING_BY_WNT	6	Endothelial_cells	1	1	0.0588438	-0.147038	-0.683417	186	CXXC4, VANGL2, ROR1, RNF43, WNT5A, LEF1, AP2S1, PSMA3, ROR2, PSMD7, MEN1, PYGO1, DACT1, AXIN2, PLCB3, KRAS, PRKG1, PSMB6, GNG2, PSMB2, CSNK2B, WNT3, SOX7, GNB3, SMURF1, RYK
REACTOME_SIGNALLING_TO_ERKS	6	Endothelial_cells	0.544858	1	0.0793435	-0.295373	-0.948838	28	NGF, KRAS, SRC, RALA, GRB2, HRAS, RAPGEF1, MAPK11, MAPK3, MAP2K2, FRS2, CRK
REACTOME_SIGNAL_AMPLIFICATION	6	Endothelial_cells	0.484252	1	0.0799859	0.342612	0.986773	19	GNG5, PLA2G4A, GNA14, GNB2, GNGT2, GNG12, MAPK14, GNB4
REACTOME_SLBP_DEPENDENT_PROCESSING_OF_REPLICATION_DEPENDENT_HISTONE_PRE_MRNAS	6	Endothelial_cells	0.519763	1	0.0764767	0.404691	0.965882	9	SNRPF, LSM10, SNRPG, NCBP2
REACTOME_SRP_DEPENDENT_COTRANSLATIONAL_PROTEIN_TARGETING_TO_MEMBRANE	6	Endothelial_cells	0.592664	1	0.0686326	0.313326	0.913071	20	SRPRB, SSR4, SEC61G, SRP68, SEC11A, RPN1, SSR1, UBA52, TRAM1
REACTOME_STABILIZATION_OF_P53	6	Endothelial_cells	0.995671	1	0.0494905	-0.129556	-0.459175	39	PSMA3, PSMD7, PSMB6, PSMB2, CDKN2A
REACTOME_SUMOYLATION_OF_TRANSCRIPTION_COFACTORS	6	Endothelial_cells	0.930435	1	0.052805	-0.186955	-0.645999	36	ING2, NRIP1, RNF2, PCGF2, PIAS3, BMI1, SIN3A, PIAS4, SCMH1, ZNF350, NCOA2, PHC2, HIPK2, NCOA1, DDX17, DDX5
REACTOME_SYNTHESIS_SECRETION_AND_INACTIVATION_OF_GLUCOSE_DEPENDENT_INSULINOTROPIC_POLYPEPTIDE_GIP	6	Endothelial_cells	0.962376	1	0.0469759	-0.298527	-0.515878	3	SPCS3
REACTOME_TCF_DEPENDENT_SIGNALING_IN_RESPONSE_TO_WNT	6	Endothelial_cells	0.995037	1	0.0558265	-0.145037	-0.623236	121	CXXC4, RNF43, WNT5A, LEF1, PSMA3, PSMD7, MEN1, PYGO1, DACT1, AXIN2, PSMB6, PSMB2, CSNK2B, WNT3, SOX7, RYK
REACTOME_TELOMERE_MAINTENANCE	6	Endothelial_cells	0.576754	1	0.0764767	-0.248695	-0.930025	51	PIF1, BLM, WRAP53, POLA1, POT1, WRN, RPA3, POLR2G, PRIM1, POLR2H, DNA2, STN1, POLD1
REACTOME_TERMINATION_OF_O_GLYCAN_BIOSYNTHESIS	6	Endothelial_cells	0.483235	1	0.0802023	0.397027	0.98094	10	ST6GAL1, ST6GALNAC4, MUC3A
REACTOME_TETRAHYDROBIOPTERIN_BH4_SYNTHESIS_RECYCLING_SALVAGE_AND_REGULATION	6	Endothelial_cells	0.586	1	0.0709609	-0.43519	-0.928784	6	GCHFR, DHFR
REACTOME_THE_ROLE_OF_GTSE1_IN_G2_M_PROGRESSION_AFTER_G2_CHECKPOINT	6	Endothelial_cells	0.863736	1	0.0567672	-0.205945	-0.748952	45	FKBPL, GTSE1, PSMA3, PSMD7, PSMB6, CDK1, PSMB2, TUBB2A, PSMB1, SEM1, PSMC2, HSP90AB1, TUBA1A, PLK1, TUBA1C, TP53, PSMA2, PSMD12, PSMC4, PSMC5, UBB, PSMD14, MAPRE1
REACTOME_THROMBOXANE_SIGNALLING_THROUGH_TP_RECEPTOR	6	Endothelial_cells	0.6	1	0.0707899	0.331781	0.880129	14	GNG5, GNA14, GNB2, GNGT2, GNG12, GNB4
REACTOME_TP53_REGULATES_METABOLIC_GENES	6	Endothelial_cells	0.981818	1	0.0421619	0.154585	0.563812	57	TNRC6C, RRM2B, SESN1, RRAGC, DDIT4, LAMTOR2, COX8A, TSC1, COX7A2, SESN3, COX7B, AGO3, TIGAR, G6PD, TXNRD1, LAMTOR3, PRKAG2, CYCS, YWHAH, MOV10
REACTOME_TRANSCRIPTIONAL_REGULATION_BY_SMALL_RNAS	6	Endothelial_cells	0.938	1	0.0486034	0.218557	0.560236	12	POLR2K, POLR2L, POLR2E
REACTOME_TRANSCRIPTION_COUPLED_NUCLEOTIDE_EXCISION_REPAIR_TC_NER	6	Endothelial_cells	0.996337	1	0.0418239	0.137748	0.503754	60	POLE3, POLR2K, ZNF830, LIG3, GTF2H3, XAB2
REACTOME_TRANSCRIPTION_OF_THE_HIV_GENOME	6	Endothelial_cells	0.881818	1	0.04707	0.201042	0.710109	49	TAF1, POLR2K, TAF12, GTF2H3, RNMT, ELOC, POLR2L, TAF7, SUPT4H1, TAF4, TAF15, GTF2B, NCBP2, POLR2E, CCNT2, ELL, GTF2A2
REACTOME_TRANSLATION	6	Endothelial_cells	0.982323	1	0.0572461	-0.158103	-0.701732	141	EEF1A2, TRIP4, PSMA3, PSMD7, EIF2S3, EIF4EBP1, PSMB6, TARS2, MT-CO3, FARS2, PSMB2, GFM1, MT-ATP6, PARS2, RARS2, MARS2, MT-CO2, EIF3I, PELO, CARS2, SPCS3, NPLOC4, TSFM, ASCC2, MTIF3, PSMB1, MT-ND4L, UBE2D1, CHCHD1, MTIF2, SEM1, MT-ND3, PSMC2, RBX1, SRP19, WARS2, MT-CYB, TCF25, MT-ND4, SEC61A1
REACTOME_TRANSPORT_OF_MATURE_TRANSCRIPT_TO_CYTOPLASM	6	Endothelial_cells	0.992832	1	0.0409884	0.13543	0.502585	63	NUP35, NUP214, NUP153, NUP107, CPSF3, NUP210, CASC3, EIF4E, CPSF4, ALYREF, CPSF1, NCBP2, UPF3B, NUP160, THOC7, SRRM1, EIF4A3, SLU7
REACTOME_UCH_PROTEINASES	6	Endothelial_cells	0.986842	1	0.0504983	-0.14834	-0.565401	60	PSMA3, PSMD7, ACTR8, PSMB6, PSMB2, TGFBR1, PSMB1, FOXK1, TFPT, SEM1, HCFC1, PSMC2, FOXK2, NEDD8, PSMA2, PSMD12, PSMC4, MCRS1, ACTB, PSMC5, YY1, INO80, UBB, PSMD14, BAP1
REACTOME_VASOPRESSIN_REGULATES_RENAL_WATER_HOMEOSTASIS_VIA_AQUAPORINS	6	Endothelial_cells	0.573614	1	0.0697793	0.304905	0.907621	22	GNG5, ADCY5, PRKAR1B, AQP1, GNB2, GNGT2, GNG12, GNB4
REACTOME_VXPX_CARGO_TARGETING_TO_CILIUM	6	Endothelial_cells	0.853175	1	0.0525899	0.246195	0.67701	16	EXOC6, ARF4, EXOC7
HALLMARK_APICAL_SURFACE	6	Myeloid	0.595973	1	0.0511148	0.335978	0.91504	27	SRPX, IL2RB, NCOA6, CX3CL1, IL2RG
HALLMARK_CHOLESTEROL_HOMEOSTASIS	6	Myeloid	0.806452	1	0.0317091	0.252413	0.771292	55	FDPS, EBP, FABP5, ATF3, PMVK, ETHE1, PPARG, LPL
HALLMARK_GLYCOLYSIS	6	Myeloid	0.773118	1	0.0285744	0.247487	0.842743	125	UGP2, IDH1, GPC3, SLC25A13, CDK1, IRS2, HS2ST1, MDH1, EGFR
HALLMARK_HEDGEHOG_SIGNALING	6	Myeloid	0.975524	1	0.0734381	-0.175111	-0.550671	18	CELSR1, PML, LDB1, TLE1, TLE3, ADGRG1, VEGFA, NRP2, HEY1, NF1, CDK6, RASA1, THY1, MYH9, DPYSL2, NRP1, RTN1, ETS2
HALLMARK_HEME_METABOLISM	6	Myeloid	0.63871	1	0.0377705	0.271046	0.922969	125	ACKR1, CPOX, DCAF10, CCDC28A, ALDH6A1, CDR2, PPOX, CCND3, FBXO9, TENT5C, RANBP10, HTATIP2, RCL1, TNS1, BTG2, FOXO3, PGLS, BLVRB, RIOK3, SLC25A38, CDC27, SNCA, PSMD9, UROD, CLIC2, SIDT2, CAT, TFRC, NEK7, RNF19A
HALLMARK_MTORC1_SIGNALING	6	Myeloid	0.750785	1	0.0287155	0.248926	0.862732	150	IDH1, CFP, SLC2A3, EBP, HSP90B1, HSPE1, QDPR, RPA1, SLC1A5, SORD, DDIT4, PRDX1, BTG2, FGL2, PIK3R3, ADD3, SKAP2, IFRD1, CALR, SEC11A, ABCF2, HPRT1, RPN1, SLA, TFRC, PSMC2, NUP205, CXCR4, IDI1, TBK1, SSR1, PNP, FADS1, PPA1, ATP2A2, LGMN, GTF2H1, NMT1, CTSC, CCNG1, DDIT3, PGM1, EGLN3, SLC7A5, PITPNB, SLC37A4
HALLMARK_PANCREAS_BETA_CELLS	6	Myeloid	0.584219	1	0.0577309	0.418706	0.928089	9	STXBP1, SEC11A, AKT3, SRPRB, ELP4, MAFB
HALLMARK_PI3K_AKT_MTOR_SIGNALING	6	Myeloid	0.568362	1	0.0454059	0.292714	0.957175	83	LCK, NOD1, CDK1, HSP90B1, MAPK8, SFN, EGFR, VAV3, MKNK2, PIK3R3, IL2RG, CALR, PAK4, PLA2G12A, SLA, CXCR4, EIF4E, RIPK1
HALLMARK_PROTEIN_SECRETION	6	Myeloid	0.964652	1	0.0195288	0.196121	0.634094	77	CAV2, EGFR, CLN5, SCRN1, TOM1L1, BET1, ATP1A1, RAB2A, TMED10, IGF2R, ARFGEF2, ANP32E, VPS4B, ARFGAP3, NAPG, ARFIP1, SEC24D, DST, VAMP7, CTSC
HALLMARK_REACTIVE_OXYGEN_SPECIES_PATHWAY	6	Myeloid	0.867168	1	0.0304894	0.244119	0.711487	39	SRXN1, JUNB, PRDX1, IPCEF1, GPX3, EGLN2, CAT, NQO1, SOD2, MGST1, PRNP, SELENOS, FES
HALLMARK_SPERMATOGENESIS	6	Myeloid	0.576271	1	0.135741	-0.234865	-0.951407	52	GAD1, RAD17, CCT6B, PHKG2, SLC2A5, COIL, GMCL1, ZC3H14, PIAS2, CLPB, PGS1, SCG5, IP6K1, JAM3, PSMG1, MTOR
HALLMARK_TGF_BETA_SIGNALING	6	Myeloid	0.8382	1	0.0307037	0.247817	0.739425	45	TGFB1, BMPR1A, JUNB, ID3
HALLMARK_UNFOLDED_PROTEIN_RESPONSE	6	Myeloid	0.594837	1	0.0430173	0.288164	0.945459	87	CNOT6, HSP90B1, BAG3, DCP1A, ATF3, DNAJB9, DDIT4, HERPUD1, PAIP1, CEBPB, BANF1, CALR, TSPYL2, SEC11A, DCP2, EIF4E, EXOSC4, KHSRP, SSR1, NOP14, HYOU1, SRPRB
KEGG_ADHERENS_JUNCTION	6	Myeloid	0.994048	1	0.10208	-0.157135	-0.639368	53	CSNK2A1, LMO7, TGFBR1, INSR, ERBB2, FER, IQGAP1, WAS, ACTN1, AFDN, FARP2, PTPRJ
KEGG_ASCORBATE_AND_ALDARATE_METABOLISM	6	Myeloid	0.564232	1	0.0850427	-0.395763	-0.897071	6	ALDH1B1, ALDH3A2, ALDH2
KEGG_B_CELL_RECEPTOR_SIGNALING_PATHWAY	6	Myeloid	0.567285	1	0.0466948	0.302291	0.948495	64	CD79A, CD79B, FOS, VAV3, CHP1, PIK3R3, JUN, NFATC1, NFKBIA, AKT3, CD22, PPP3CC, CARD11
KEGG_CARDIAC_MUSCLE_CONTRACTION	6	Myeloid	0.8125	1	0.101351	-0.21104	-0.804861	38	CACNG4, CACNA1C, CACNA1D, TPM2, UQCRC2, SLC8A1, MT-CO3, SLC9A6, MT-CO2, MT-CYB, COX7B
KEGG_CYSTEINE_AND_METHIONINE_METABOLISM	6	Myeloid	0.840782	1	0.0371479	0.278537	0.702146	18	DNMT1, LDHB, AMD1, MAT2A, GOT2, APIP
KEGG_DNA_REPLICATION	6	Myeloid	0.748954	1	0.0978773	-0.239377	-0.849527	29	FEN1, RFC5, POLD4, POLA1, PRIM2, POLA2
KEGG_NICOTINATE_AND_NICOTINAMIDE_METABOLISM	6	Myeloid	0.566572	1	0.0559429	0.380427	0.92154	15	AOX1, NMRK1, QPRT, NNMT, PNP, NNT, NADK, NAMPT
KEGG_N_GLYCAN_BIOSYNTHESIS	6	Myeloid	0.998741	1	0.0233667	0.162761	0.472055	38	DPM3, STT3A, ALG3
KEGG_OXIDATIVE_PHOSPHORYLATION	6	Myeloid	1	1	0.135002	-0.0949102	-0.443581	98	ATP6V1E2, NDUFS8, ATP6V0A1, UQCRC2, MT-CO3, NDUFA1, MT-ATP6, MT-ND4, COX17, MT-ND1, ATP6V1F, MT-CO2, NDUFA5, MT-ND4L, NDUFB4, MT-CYB, COX7B, NDUFB7, TCIRG1, UQCRQ, NDUFB10, MT-ND2, NDUFS5, ATP6V1B2, ATP6V0D1, ATP5F1C, NDUFB2, UQCRH, COX11, MT-ND5
KEGG_PROTEIN_EXPORT	6	Myeloid	0.795455	1	0.0404935	0.300594	0.742514	16	SEC61G, SEC11A, SRPRB, SRP19, SEC62, SRPRA, SEC11C, SPCS3, OXA1L, SEC61A1
KEGG_RNA_POLYMERASE	6	Myeloid	0.979452	1	0.0288568	0.193273	0.496365	20	POLR1B, POLR1E, POLR2D, POLR3F, POLR2L, POLR3C, POLR2C
KEGG_SMALL_CELL_LUNG_CANCER	6	Myeloid	0.99884	1	0.0183973	0.136782	0.42918	64	PTGS2, SKP2, MYC, BIRC3, PIK3R3, LAMA2, LAMC1, NFKBIA, AKT3, TRAF1, PTK2, NFKB1, LAMA5, PIAS3, ITGB1, ITGA6, TRAF6, TP53, TRAF4, PIK3CG, PIK3CB
KEGG_SPLICEOSOME	6	Myeloid	0.857942	1	0.025201	0.229617	0.758739	95	SRSF7, PCBP1, SRSF8, LSM5, SNRPB2, U2AF2, PRPF19, ISY1, HSPA1A, SRSF3, CDC5L, PRPF6, ALYREF, SNRPE, HSPA1B, PLRG1, SF3A1, SART1, HNRNPM, SNRPF, RBM22, NCBP1, PRPF8, WBP11, ACIN1, DHX16, HNRNPA3, PPIL1, LSM8, SNRPC, SRSF5, PRPF38A, SNU13
KEGG_TOLL_LIKE_RECEPTOR_SIGNALING_PATHWAY	6	Myeloid	0.821714	1	0.0285744	0.239011	0.765813	73	IL6, MAPK12, FOS, MAPK8, TLR6, CCL3, CCL4, PIK3R3, JUN, MAP3K8, CD40, NFKBIA, AKT3, CCL5, CASP8, RIPK1
REACTOME_ABC_TRANSPORTER_DISORDERS	6	Myeloid	1	1	0.0218679	0.152163	0.452768	46	DERL3, PSMC3, PSMD1, PSMB7, PSMC2, RNF5
REACTOME_ACTIVATED_NTRK2_SIGNALS_THROUGH_FRS2_AND_FRS3	6	Myeloid	0.652516	1	0.0542316	0.403121	0.860102	8	FRS2, FRS3
REACTOME_ACTIVATION_OF_THE_PHOTOTRANSDUCTION_CASCADE	6	Myeloid	0.589958	1	0.0728939	0.69959	0.936165	1	PDE6B
REACTOME_ACTIVATION_OF_THE_TFAP2_AP_2_FAMILY_OF_TRANSCRIPTION_FACTORS	6	Myeloid	0.582474	1	0.0845557	-0.356099	-0.861344	7	TFAP2A, YEATS4
REACTOME_ADP_SIGNALLING_THROUGH_P2Y_PURINOCEPTOR_12	6	Myeloid	0.91047	1	0.037303	0.262264	0.596352	11	GNAI3
REACTOME_ANTIGEN_PRESENTATION_FOLDING_ASSEMBLY_AND_PEPTIDE_LOADING_OF_CLASS_I_MHC	6	Myeloid	0.989041	1	0.0283628	0.175149	0.449818	20	CALR, SEC23A, TAP2, SEC24D, SEC31A, PDIA3, BECN1, SEC13, TAPBP, HSPA5, CANX, SEC24C, PIK3R4, SAR1B, SEC24B, ATG14, B2M, PIK3C3, ERAP2, BCAP31
REACTOME_ANTIGEN_PROCESSING_CROSS_PRESENTATION	6	Myeloid	0.910448	1	0.0233667	0.217504	0.688353	68	MRC1, PSMC3, TLR6, SEC61G, PSMB8, CALR, PSME2, PSMD1, PSMB7, TAP2, S100A9, PSMC2
REACTOME_APC_C_CDH1_MEDIATED_DEGRADATION_OF_CDC20_AND_OTHER_APC_C_CDH1_TARGETED_PROTEINS_IN_LATE_MITOSIS_EARLY_G1	6	Myeloid	0.92944	1	0.0254118	0.216832	0.64526	44	PSMC3, SKP2, PSMD1, CDC27, PSMB7, FZR1, PSMC2
REACTOME_APOPTOTIC_FACTOR_MEDIATED_RESPONSE	6	Myeloid	0.978693	1	0.0307037	0.196233	0.486831	17	CASP7, BAK1, SEPTIN4, APIP, AVEN, GSDMD
REACTOME_AUF1_HNRNP_D0_BINDS_AND_DESTABILIZES_MRNA	6	Myeloid	0.796392	1	0.0359209	0.268122	0.756652	32	PSMC3, HNRNPD, HSPA1A, PSMD1, PSMB7, PSMC2
REACTOME_CELLULAR_RESPONSE_TO_HEAT_STRESS	6	Myeloid	0.786286	1	0.0307753	0.250009	0.801053	73	RPA2, BAG5, BAG3, RPA1, NUP155, CAMK2D, HSPH1, NUP88, MLST8, HSPA1A, NUP54, NUP107, NUP205, SEH1L, HSPA1B, DNAJB1, DNAJB6, HSP90AA1, EP300, MAPKAPK2, CREBBP, NUP98
REACTOME_CELLULAR_RESPONSE_TO_STARVATION	6	Myeloid	0.92883	1	0.0249901	0.217191	0.652997	48	ATF3, ATP6V1C1, CEBPB, MLST8, IMPACT, NPRL2, ATF2, LAMTOR3, SEH1L, RRAGC, DEPDC5, RRAGA, EIF2AK4, DDIT3
REACTOME_CHROMOSOME_MAINTENANCE	6	Myeloid	0.685315	1	0.138805	-0.214254	-0.904747	61	FEN1, PIF1, RFC5, POLD4, POLA1, POLR2K, PRIM2, CENPM, ITGB3BP, SHQ1, POLA2, CDK2
REACTOME_CIRCADIAN_CLOCK	6	Myeloid	1	1	0.0159485	0.10453	0.343326	85	NCOA6, PSMC3, RORA, PER1, PSMD1, PSMB7, ATF2, PPP1CB, PSMC2, CREB1, CRTC3, CREM, EP300, CREBBP, MEF2C, NAMPT, SMARCD3, CARM1, PPP1CA, HDAC3, BTRC, KMT2A, HELZ2, CSNK2A2, CDK5, ADRM1, NCOR1, NPAS2, PSMC1, CSNK2B
REACTOME_CITRIC_ACID_CYCLE_TCA_CYCLE	6	Myeloid	0.634409	1	0.0483118	0.329383	0.882868	25	SIRT3, SUCLG1, FXN, ACO2, SUCLA2, SDHA, NNT, SUCLG2, LYRM4
REACTOME_CONSTITUTIVE_SIGNALING_BY_AKT1_E17K_IN_CANCER	6	Myeloid	0.55914	1	0.0541201	0.350827	0.935895	24	PDPK1, NR4A1, PRR5, MLST8, FOXO3, AKT3
REACTOME_COOPERATION_OF_PREFOLDIN_AND_TRIC_CCT_IN_ACTIN_AND_TUBULIN_FOLDING	6	Myeloid	0.863636	1	0.036685	0.269652	0.666084	16	VBP1, PFDN6, PFDN1, CCT4
REACTOME_CROSS_PRESENTATION_OF_SOLUBLE_EXOGENOUS_ANTIGENS_ENDOSOMES	6	Myeloid	0.588235	1	0.0494905	0.316428	0.904008	33	MRC1, PSMC3, PSMB8, PSME2, PSMD1, PSMB7, PSMC2, PSME1
REACTOME_CYCLIN_A_CDK2_ASSOCIATED_EVENTS_AT_S_PHASE_ENTRY	6	Myeloid	0.989091	1	0.021724	0.175088	0.530591	52	PSMC3, SKP2, MYC, PSMD1, PSMB7, FZR1, AKT3, PSMC2
REACTOME_CYCLIN_D_ASSOCIATED_EVENTS_IN_G1	6	Myeloid	0.792923	1	0.0369161	0.271359	0.75354	29	CCND3, SKP2, CDKN2C
REACTOME_DECTIN_1_MEDIATED_NONCANONICAL_NF_KB_SIGNALING	6	Myeloid	0.980952	1	0.0897105	-0.153987	-0.583404	37	PSMD11, UBE2M, PSMC6, RELA, PSMB1
REACTOME_DEGRADATION_OF_AXIN	6	Myeloid	0.873368	1	0.0321428	0.241561	0.675463	30	PSMC3, AXIN1, PSMD1, PSMB7, PSMC2
REACTOME_DEGRADATION_OF_DVL	6	Myeloid	0.997459	1	0.023933	0.160813	0.461051	34	PSMC3, PSMD1, PSMB7, PSMC2, DVL1
REACTOME_DEGRADATION_OF_GLI1_BY_THE_PROTEASOME	6	Myeloid	0.992376	1	0.0242154	0.173158	0.496443	34	PSMC3, PRKACB, PSMD1, PSMB7, PSMC2
REACTOME_DEPOSITION_OF_NEW_CENPA_CONTAINING_NUCLEOSOMES_AT_THE_CENTROMERE	6	Myeloid	0.913295	1	0.0348652	0.254206	0.601699	13	CENPX, CENPC, CENPL, CENPP, SMARCA5, RSF1
REACTOME_DNA_DAMAGE_BYPASS	6	Myeloid	0.648883	1	0.0436251	0.295464	0.86805	40	RPA2, PCLAF, RPA1, POLE4, REV3L, POLE, CUL4B, UFD1, POLD2, DDB1
REACTOME_DNA_METHYLATION	6	Myeloid	0.596745	1	0.0650878	0.54884	0.922935	3	DNMT1
REACTOME_DNA_REPAIR	6	Myeloid	0.961421	1	0.0108944	0.201371	0.713525	216	ACD, SIRT6, RPA2, PCLAF, RHNO1, COPS8, MAPK8, OGG1, CHEK2, UIMC1, CENPX, DDB2, TERF1, GTF2H5, RPA1, COPS7A, SMUG1, POLE4, COPS4, KAT5, ACTL6A, MSH2, PRPF19, ISY1, BABAM2, ZNF830, XPC, REV3L, MRE11, APEX1, POLE, RTEL1, POLR2D, NEIL1, CUL4B, UFD1, POLD2, DDB1, XRCC6, USP7
REACTOME_DNA_REPLICATION	6	Myeloid	0.897321	1	0.0225843	0.216629	0.714357	92	RPA2, MGME1, PSMC3, ORC2, CDT1, SKP2, RPA1, POLE4, MCM3, KPNB1, PSMD1, CDC27, PSMB7, POLE, FZR1, POLD2, PSMC2
REACTOME_DNA_REPLICATION_PRE_INITIATION	6	Myeloid	0.64	1	0.0404935	0.282672	0.898174	69	RPA2, PSMC3, ORC2, CDT1, RPA1, POLE4, MCM3, KPNB1, PSMD1, CDC27, PSMB7, POLE, FZR1
REACTOME_DOWNSTREAM_SIGNALING_EVENTS_OF_B_CELL_RECEPTOR_BCR	6	Myeloid	0.890909	1	0.110122	-0.1944	-0.795439	55	PSMD11, NFKBIB, PRKCB, PSMC6, NFATC2, RELA, REL, NFKBIE, PSMB1, KRAS
REACTOME_DUAL_INCISION_IN_TC_NER	6	Myeloid	0.631068	1	0.043888	0.300665	0.90053	47	RPA2, GTF2H5, RPA1, POLE4, PRPF19, ISY1, ZNF830, POLE, POLR2D, CUL4B, POLD2, DDB1, USP7
REACTOME_E3_UBIQUITIN_LIGASES_UBIQUITINATE_TARGET_PROTEINS	6	Myeloid	0.961864	1	0.0843144	-0.179557	-0.638359	30	HLTF, RAD18, RNF144A
REACTOME_EARLY_PHASE_OF_HIV_LIFE_CYCLE	6	Myeloid	0.682848	1	0.0883594	-0.281353	-0.822534	14	FEN1, XRCC4, CCR5
REACTOME_EPHB_MEDIATED_FORWARD_SIGNALING	6	Myeloid	0.769332	1	0.0383206	0.276693	0.768354	29	EFNB2, KALRN
REACTOME_EUKARYOTIC_TRANSLATION_ELONGATION	6	Myeloid	0.602906	1	0.0793435	-0.453867	-0.895133	4	EEF1A2
REACTOME_EXTENSION_OF_TELOMERES	6	Myeloid	0.840909	1	0.0323604	0.253094	0.73148	37	ACD, RPA2, TERF1, RPA1, STN1, CTC1, RTEL1, POLD2
REACTOME_FCERI_MEDIATED_NF_KB_ACTIVATION	6	Myeloid	0.842294	1	0.0295645	0.244379	0.746742	55	PDPK1, FCER1A, PSMC3, RASGRP2, UBE2D2, PSMD1, PSMB7, NFKBIA, PSMC2, CARD11, NFKB1, TAB2
REACTOME_FOLDING_OF_ACTIN_BY_CCT_TRIC	6	Myeloid	0.732997	1	0.0713053	-0.336645	-0.763068	6	CCT6B
REACTOME_FORMATION_OF_ATP_BY_CHEMIOSMOTIC_COUPLING	6	Myeloid	0.972973	1	0.0718276	-0.178726	-0.535136	15	MT-ATP6, DMAC2L, ATP5F1C, ATP5PD, ATP5F1E, ATP5MC3, ATP5F1A, ATP5MF, ATP5F1D, ATP5MC2, ATP5MG, ATP5ME, ATP5MC1, ATP5PF, ATP5F1B
REACTOME_FORMATION_OF_RNA_POL_II_ELONGATION_COMPLEX	6	Myeloid	0.98647	1	0.0227269	0.190553	0.563067	43	GTF2H5, NELFE, CDC73, GTF2F2, POLR2D, SUPT4H1, NELFB, CTDP1, GTF2H1, ELOC, NCBP1, SUPT5H, POLR2L, POLR2C
REACTOME_FRS_MEDIATED_FGFR1_SIGNALING	6	Myeloid	0.737778	1	0.045862	0.340139	0.77217	10	FRS2, FRS3
REACTOME_FRS_MEDIATED_FGFR3_SIGNALING	6	Myeloid	0.670713	1	0.0513223	0.378943	0.83995	9	FRS2, FRS3
REACTOME_FRS_MEDIATED_FGFR4_SIGNALING	6	Myeloid	0.670713	1	0.0513223	0.378943	0.83995	9	FRS2, FRS3
REACTOME_G1_S_DNA_DAMAGE_CHECKPOINTS	6	Myeloid	0.895954	1	0.10673	-0.1945	-0.765821	48	PSMD11, GSK3B, RBX1, CDK2, PSMC6, NEK11, PSMB1, CSNK1E, CDKN2A
REACTOME_GLOBAL_GENOME_NUCLEOTIDE_EXCISION_REPAIR_GG_NER	6	Myeloid	0.691415	1	0.0376143	0.274976	0.862789	64	RPA2, COPS8, DDB2, GTF2H5, RPA1, COPS7A, POLE4, COPS4, ACTL6A, XPC, POLE, CUL4B, POLD2, DDB1
REACTOME_G_BETA_GAMMA_SIGNALLING_THROUGH_PI3KGAMMA	6	Myeloid	0.8557	1	0.0378488	0.289691	0.690791	14	PDPK1
REACTOME_G_PROTEIN_BETA_GAMMA_SIGNALLING	6	Myeloid	0.930748	1	0.0319257	0.237837	0.603499	19	PDPK1
REACTOME_HEDGEHOG_LIGAND_BIOGENESIS	6	Myeloid	0.851852	1	0.0962406	-0.20444	-0.767165	36	SCUBE2, PSMD11
REACTOME_HIV_ELONGATION_ARREST_AND_RECOVERY	6	Myeloid	0.823688	1	0.0363783	0.271321	0.730919	26	NELFE, GTF2F2, POLR2D, SUPT4H1, NELFB, CTDP1, ELOC, SUPT5H, POLR2L, POLR2C
REACTOME_HIV_INFECTION	6	Myeloid	0.591331	1	0.0394367	0.27341	0.954015	169	TAF12, LCK, PSIP1, TAF9, PSMC3, GTF2E2, GTF2B, GTF2H5, NUP155, NELFE, CHMP4A, TAF13, AP1S2, SLC25A6, KPNB1, NUP88, TAF15, AP1S3, BANF1, VPS37C, PSMD1, GTF2F2, PSMB7, TAF7, AP1S1, POLR2D, SUPT4H1, NUP54, TAF8, NELFB, CD28, NUP107, PSMC2, VPS37B, XRCC6, NUP205, CXCR4, TAF4, SEH1L, VPS4B, CHMP6, XRCC5, UBAP1, CTDP1, PAK2, LIG4, GTF2H1, NMT1, APOBEC3G, ELOC
REACTOME_HIV_LIFE_CYCLE	6	Myeloid	0.553261	1	0.0448645	0.283993	0.962688	116	TAF12, PSIP1, TAF9, GTF2E2, GTF2B, GTF2H5, NUP155, NELFE, CHMP4A, TAF13, NUP88, TAF15, BANF1, VPS37C, GTF2F2, TAF7, POLR2D, SUPT4H1, NUP54, TAF8, NELFB, NUP107, VPS37B, XRCC6, NUP205, CXCR4, TAF4, SEH1L, VPS4B, CHMP6, XRCC5, UBAP1, CTDP1, LIG4, GTF2H1, NMT1, ELOC
REACTOME_HIV_TRANSCRIPTION_ELONGATION	6	Myeloid	0.822309	1	0.0347157	0.263361	0.735433	31	GTF2H5, NELFE, GTF2F2, POLR2D, SUPT4H1, NELFB, CTDP1, GTF2H1, ELOC, NCBP1, SUPT5H, POLR2L, POLR2C
REACTOME_HOST_INTERACTIONS_OF_HIV_FACTORS	6	Myeloid	0.696868	1	0.035542	0.265363	0.87251	89	LCK, PSIP1, PSMC3, NUP155, AP1S2, SLC25A6, KPNB1, NUP88, AP1S3, BANF1, PSMD1, PSMB7, AP1S1, NUP54, CD28, NUP107, PSMC2, NUP205, SEH1L
REACTOME_INSERTION_OF_TAIL_ANCHORED_PROTEINS_INTO_THE_ENDOPLASMIC_RETICULUM_MEMBRANE	6	Myeloid	0.818182	1	0.0391956	0.29097	0.721863	17	VAPA, SEC61G, GET3, UBE2J2, VAMP2, PRNP
REACTOME_INTERCONVERSION_OF_NUCLEOTIDE_DI_AND_TRIPHOSPHATES	6	Myeloid	0.9	1	0.0330163	0.252358	0.648109	20	DUT, CMPK1, DTYMK, AK6, AK1
REACTOME_INTERLEUKIN_12_FAMILY_SIGNALING	6	Myeloid	0.625	1	0.04707	0.316494	0.89316	32	STAT4, IL27RA, PSME2, PDCD4, SOD2, GSTO1, PAK2, VAMP7, TALDO1
REACTOME_INTERLEUKIN_17_SIGNALING	6	Myeloid	0.557554	1	0.0489954	0.312921	0.953146	53	DUSP4, NOD1, FOS, MAPK8, DUSP6, JUN, MAP3K8, ELK1
REACTOME_METABOLISM_OF_AMINO_ACIDS_AND_DERIVATIVES	6	Myeloid	0.647184	1	0.0366082	0.266129	0.914308	140	SLC25A13, HIBADH, AASS, ASS1, AUH, ALDH6A1, PSMC3, BCAT2, QDPR, GATM, MTRR, BCKDHA, HSD17B10, SERINC5, ETHE1, RIMKLB, AZIN1, AMD1, ALDH7A1, PAPSS2, DHTKD1, PSMD1, PSMB7, SLC25A12, AIMP1, ECHS1, PSMC2, NNMT, PCBD1, GOT2, NQO1
REACTOME_METABOLISM_OF_COFACTORS	6	Myeloid	0.550992	1	0.0572461	0.383941	0.930052	15	IDH1
REACTOME_METABOLISM_OF_NUCLEOTIDES	6	Myeloid	0.654438	1	0.0410713	0.286154	0.88754	60	UCK2, AMPD1, NUDT5, NUDT9, UMPS, DUT, ADA, CMPK1, DCK, DTYMK, AK6, HPRT1
REACTOME_METABOLISM_OF_POLYAMINES	6	Myeloid	0.892583	1	0.0300618	0.235004	0.671386	33	PSMC3, AZIN1, AMD1, PSMD1, PSMB7, PSMC2, NQO1
REACTOME_MITOCHONDRIAL_BIOGENESIS	6	Myeloid	0.801136	1	0.0295645	0.243837	0.776118	70	MICOS13, MAPK12, NCOA6, SIRT3, PRKAG2
REACTOME_MITOCHONDRIAL_CALCIUM_ION_TRANSPORT	6	Myeloid	0.838068	1	0.0380842	0.284482	0.705766	17	STOML2
REACTOME_MITOCHONDRIAL_TRANSLATION	6	Myeloid	0.853691	1	0.0345664	0.258346	0.703608	27	CHCHD1
REACTOME_MITOPHAGY	6	Myeloid	0.894942	1	0.0306323	0.235923	0.658814	31	TOMM70, TOMM6, UBE2D2, MAP1LC3A, VDAC1, MAP1LC3B, TBK1, VDAC2, TOMM7
REACTOME_MRNA_SPLICING_MINOR_PATHWAY	6	Myeloid	0.705514	1	0.0402478	0.285891	0.833234	39	SRSF7, ZMAT5, SNRNP25, SNRNP35, GTF2F2, POLR2D, PRPF6, SNRPE
REACTOME_MTORC1_MEDIATED_SIGNALLING	6	Myeloid	0.939597	1	0.0732559	-0.198575	-0.623114	17	RRAGD, AKT1S1, MTOR, SLC38A9, EEF2K
REACTOME_NEGATIVE_EPIGENETIC_REGULATION_OF_RRNA_EXPRESSION	6	Myeloid	0.837209	1	0.0975449	-0.206601	-0.759846	34	POLR2K, ERCC2, GTF2H4, SAP130, TBP, RRP8, POLR1C, TTF1, TAF1D
REACTOME_NEGATIVE_REGULATION_OF_NOTCH4_SIGNALING	6	Myeloid	0.97954	1	0.0252713	0.18719	0.534785	33	PSMC3, FBXW7, PSMD1, PSMB7, PSMC2
REACTOME_NICOTINATE_METABOLISM	6	Myeloid	0.581173	1	0.0530213	0.358614	0.927326	21	PARP9, NMRK1, SLC25A51, QPRT, NAXE, NNMT, NADK2, NAPRT
REACTOME_NUCLEOTIDE_EXCISION_REPAIR	6	Myeloid	0.67604	1	0.0372254	0.270896	0.888415	84	RPA2, COPS8, DDB2, GTF2H5, RPA1, COPS7A, POLE4, COPS4, ACTL6A, PRPF19, ISY1, ZNF830, XPC, POLE, POLR2D, CUL4B, POLD2, DDB1, USP7
REACTOME_ORC1_REMOVAL_FROM_CHROMATIN	6	Myeloid	0.699752	1	0.0401661	0.283153	0.83643	42	PSMC3, ORC2, CDT1, SKP2, MCM3, PSMD1, PSMB7, PSMC2
REACTOME_PCNA_DEPENDENT_LONG_PATCH_BASE_EXCISION_REPAIR	6	Myeloid	0.671875	1	0.048215	0.341672	0.847649	17	RPA2, RPA1, POLE4, APEX1, POLE, POLD2
REACTOME_PIWI_INTERACTING_RNA_PIRNA_BIOGENESIS	6	Myeloid	0.929231	1	0.0694481	-0.219846	-0.62162	12	POLR2K, HENMT1, POLR2E, POLR2F, POLR2H
REACTOME_PROCESSING_OF_CAPPED_INTRONLESS_PRE_MRNA	6	Myeloid	0.959108	1	0.0774768	-0.181435	-0.599502	21	CPSF3, LSM10, CPSF2, CPSF1, CPSF6, FIP1L1, CSTF2, PAPOLA, PCF11, SYMPK, SNRPG, SLBP, NUDT21, NCBP2, CSTF2T, NCBP1, SNRPF, SNRPE, CPSF7, CPSF4, WDR33
REACTOME_PROCESSING_OF_CAPPED_INTRON_CONTAINING_PRE_MRNA	6	Myeloid	0.720244	1	0.0293519	0.254771	0.905194	231	SDE2, SRSF7, LENG1, RBBP6, YJU2, PCBP1, U2AF1L4, RBM7, SMU1, SRSF8, ZMAT5, NUP155, HNRNPH2, LSM5, SNRPB2, RBM39, SNRNP25, U2AF2, HTATSF1, NUP88, PRPF19, HNRNPD, SRRM2, ISY1, HNRNPR, SNRNP35, ZNF830, CACTIN, SNRPN, POLDIP3, RBM10, GTF2F2, SRSF3, POLR2D, NUP54, WDR33, CPSF4, CDC5L, PPP1CB, NUP107, CPSF7, PRPF6, NUP205, EIF4E, SEH1L, ALYREF, SNRPE, DHX9
REACTOME_PROCESSING_OF_SMDT1	6	Myeloid	0.728324	1	0.0453152	0.344133	0.814554	13	STOML2
REACTOME_PROLONGED_ERK_ACTIVATION_EVENTS	6	Myeloid	0.971935	1	0.0329431	0.206968	0.482394	12	FRS2
REACTOME_PROTEIN_UBIQUITINATION	6	Myeloid	1	1	0.0212906	0.133056	0.397007	45	UBE2G1, UCHL3, UBE2D2, CDC73, UBE2J2, PEX2, USP7
REACTOME_RECOGNITION_OF_DNA_DAMAGE_BY_PCNA_CONTAINING_REPLICATION_COMPLEX	6	Myeloid	0.668011	1	0.0459538	0.321461	0.857557	24	RPA2, RPA1, POLE4, POLE, CUL4B, POLD2, DDB1
REACTOME_REGULATION_OF_EXPRESSION_OF_SLITS_AND_ROBOS	6	Myeloid	0.866505	1	0.0289274	0.237564	0.711533	47	UPF3A, ROBO3, PSMC3, SLIT2, PSMD1, PSMB7
REACTOME_REGULATION_OF_HMOX1_EXPRESSION_AND_ACTIVITY	6	Myeloid	0.821596	1	0.062249	-0.32589	-0.699681	5	HM13, HMOX1, BACH1, NFE2L2, MAFK
REACTOME_REGULATION_OF_PTEN_STABILITY_AND_ACTIVITY	6	Myeloid	1	1	0.0925529	-0.113238	-0.441103	42	PSMD11, CSNK2A1
REACTOME_REGULATION_OF_RAS_BY_GAPS	6	Myeloid	1	1	0.0925529	-0.135058	-0.526098	42	PSMD11, RBX1, PSMC6, SYNGAP1, PSMB1, KRAS
REACTOME_REGULATION_OF_RUNX2_EXPRESSION_AND_ACTIVITY	6	Myeloid	0.892857	1	0.0992333	-0.195189	-0.748405	40	PSMD11, SMURF1, GSK3B, RBX1, PSMC6
REACTOME_REGULATION_OF_RUNX3_EXPRESSION_AND_ACTIVITY	6	Myeloid	0.823155	1	0.0337507	0.25983	0.749413	36	TGFB1, PSMC3, PSMD1, PSMB7, PSMC2
REACTOME_RESPIRATORY_ELECTRON_TRANSPORT	6	Myeloid	0.91087	1	0.0201218	0.215355	0.730015	116	SLC25A13, PET100, COX7A2, COA1, MDH1, COX15, COX4I1, TIMM21, FXN, ETFB, SMIM20, COX7A1, UQCRB, NDUFAF8, COA3, NDUFS1, SLC25A12, GOT2, NDUFB6, BCS1L, SDHA, NDUFS4
REACTOME_RESPIRATORY_ELECTRON_TRANSPORT_ATP_SYNTHESIS_BY_CHEMIOSMOTIC_COUPLING_AND_HEAT_PRODUCTION_BY_UNCOUPLING_PROTEINS	6	Myeloid	1	1	0.135002	-0.143274	-0.669616	98	NDUFAF6, SCO2, NDUFS8, SURF1, TMEM126B, UQCRC2, NDUFAF7, MT-CO3, NDUFA1, NDUFAF5, MT-ATP6, MT-ND4, MT-ND1, MT-CO2, NDUFA5, NDUFB4, MT-CYB, COX7B, COX19, NDUFB7, UQCRQ, NDUFB10, MT-ND2, NDUFS5, DMAC2L, ATP5F1C, NDUFB2, UQCRH, COX11, MT-ND5, NDUFB3, MT-ND3, ETFA, NDUFA9, NDUFS2, NDUFC2, UQCR10, ATP5PD, NDUFV1, UQCRC1, MT-ND6, SDHB
REACTOME_RHO_GTPASES_ACTIVATE_WASPS_AND_WAVES	6	Myeloid	0.684825	1	0.0988903	-0.240917	-0.853179	27	NCK1, WAS, BTK, ABI1, ABI2, MAPK1, NCKAP1L, WASF3, ARPC2, ARPC1A, WASL, ACTR2, RAC1, ACTG1, ABL1, ARPC1B, GRB2, MAPK3, WIPF1, CYFIP1, CYFIP2, ACTR3, BAIAP2, ARPC3, NCKIPSD, WASF2, PTK2
REACTOME_RNA_POLYMERASE_II_TRANSCRIPTION_TERMINATION	6	Myeloid	0.921212	1	0.0256927	0.22163	0.668347	50	SRSF7, U2AF1L4, U2AF2, POLDIP3, SRSF3, WDR33, CPSF4, CPSF7, ALYREF, SNRPE, FYTTD1
REACTOME_RNA_POLYMERASE_I_PROMOTER_ESCAPE	6	Myeloid	0.614286	1	0.100279	-0.267895	-0.865573	19	POLR2K, ERCC2, GTF2H4, TBP, POLR1C, TAF1D
REACTOME_RRNA_MODIFICATION_IN_THE_NUCLEUS_AND_CYTOSOL	6	Myeloid	0.731857	1	0.0376923	0.274414	0.810869	43	FBL, UTP6, TBL3, RCL1, UTP18, WDR36, UTP11, DHX37, RRP36, FCF1, NOP14, EMG1
REACTOME_RRNA_PROCESSING	6	Myeloid	0.708565	1	0.0344919	0.264324	0.877536	98	NIP7, RIOK2, NSUN4, ERI1, PELP1, FBL, UTP6, TBL3, RCL1, HSD17B10, GNL3, RBM28, RIOK3, UTP18, RPP21, WDR36, UTP11, EBNA1BP2, EXOSC4, PES1, EXOSC8, DHX37, RRP36, FCF1, NOP14, LAS1L, EMG1
REACTOME_RUNX1_REGULATES_TRANSCRIPTION_OF_GENES_INVOLVED_IN_DIFFERENTIATION_OF_HSCS	6	Myeloid	0.923469	1	0.0972151	-0.185419	-0.722272	42	GATA1, PSMD11, GATA3, PSMC6
REACTOME_SCF_SKP2_MEDIATED_DEGRADATION_OF_P27_P21	6	Myeloid	0.973316	1	0.0252713	0.189883	0.544394	34	PSMC3, SKP2, PSMD1, PSMB7, PSMC2
REACTOME_SELENOAMINO_ACID_METABOLISM	6	Myeloid	0.921713	1	0.0354665	0.246417	0.57434	12	PAPSS2, AIMP1, NNMT
REACTOME_SHC_MEDIATED_CASCADE_FGFR1	6	Myeloid	0.734973	1	0.0753094	-0.306032	-0.76682	8	KRAS, NRAS, FGF2, SOS1, GRB2, HRAS, SHC1, FGFR1
REACTOME_SHC_MEDIATED_CASCADE_FGFR3	6	Myeloid	0.690722	1	0.0755015	-0.322615	-0.780352	7	KRAS, NRAS, FGF2, SOS1, GRB2, HRAS, SHC1
REACTOME_SHC_MEDIATED_CASCADE_FGFR4	6	Myeloid	0.690722	1	0.0755015	-0.322615	-0.780352	7	KRAS, NRAS, FGF2, SOS1, GRB2, HRAS, SHC1
REACTOME_SIGNALING_BY_NOTCH4	6	Myeloid	0.876631	1	0.027167	0.233403	0.717	56	RBPJ, PSMC3, FBXW7, PSMD1, KAT2A, PSMB7, PSMC2, PSENEN, NOTCH2, EP300, PSEN1, CREBBP, FLT4, JAG1
REACTOME_SIGNALING_BY_ROBO_RECEPTORS	6	Myeloid	0.879096	1	0.0244269	0.221749	0.72079	79	UPF3A, ROBO3, PSMC3, NCK2, SLIT3, NELL2, SRGAP1, PRKACB, SLIT2, PSMD1, PSMB7, PAK4, PSMC2, CXCR4, NRP1, CXCL12
REACTOME_SIGNALING_BY_WNT	6	Myeloid	0.825	1	0.248911	-0.178962	-0.91645	163	WNT5A, FZD2, PSMD11, WDR5, PRKCA, GNG7, SMURF1, PRKG1, CSNK2A1, CLTC, GNG5, SCRIB, ZNRF3, GSK3B, WNT2, ITPR3, PYGO1, PRKCB, DAAM1, RBX1, PSMC6
REACTOME_SIGNALLING_TO_ERKS	6	Myeloid	0.762416	1	0.0398407	0.288425	0.785528	27	MAPK12, FRS2
REACTOME_SIGNAL_AMPLIFICATION	6	Myeloid	0.926136	1	0.0333827	0.241571	0.59931	17	GNAI3, GNA11, GNG2
REACTOME_SLBP_DEPENDENT_PROCESSING_OF_REPLICATION_DEPENDENT_HISTONE_PRE_MRNAS	6	Myeloid	0.972313	1	0.0375363	0.259196	0.528706	7	SNRPE, SNRPF, NCBP1
REACTOME_STABILIZATION_OF_P53	6	Myeloid	0.892583	1	0.0300618	0.234979	0.671314	33	CHEK2, PSMC3, PSMD1, PSMB7, PSMC2
REACTOME_SUMOYLATION_OF_TRANSCRIPTION_COFACTORS	6	Myeloid	0.993622	1	0.0243564	0.163007	0.468336	35	TRIM28, HIPK2, MRTFA, SIN3A, EP300, CREBBP, PIAS3, PHC1
REACTOME_SWITCHING_OF_ORIGINS_TO_A_POST_REPLICATIVE_STATE	6	Myeloid	0.846879	1	0.0285744	0.241513	0.747915	58	PSMC3, ORC2, CDT1, SKP2, MCM3, PSMD1, CDC27, PSMB7, FZR1, PSMC2
REACTOME_SYNTHESIS_OF_DNA	6	Myeloid	0.897175	1	0.0232958	0.216619	0.704115	79	RPA2, PSMC3, ORC2, CDT1, SKP2, RPA1, POLE4, MCM3, PSMD1, CDC27, PSMB7, POLE, FZR1, POLD2, PSMC2
REACTOME_TCF_DEPENDENT_SIGNALING_IN_RESPONSE_TO_WNT	6	Myeloid	0.946726	1	0.0190042	0.203843	0.679308	103	TLE4, TCF7, SFRP1, PPP2R5E, PSMC3, MYC, TRRAP, CCDC88C, KAT5, AXIN1
REACTOME_TELOMERE_C_STRAND_LAGGING_STRAND_SYNTHESIS	6	Myeloid	0.668011	1	0.0459538	0.32114	0.860774	25	ACD, RPA2, TERF1, RPA1
REACTOME_TELOMERE_MAINTENANCE	6	Myeloid	0.657143	1	0.126876	-0.231099	-0.915544	49	FEN1, PIF1, RFC5, POLD4, POLA1, POLR2K, PRIM2, SHQ1, POLA2, CDK2
REACTOME_TERMINATION_OF_O_GLYCAN_BIOSYNTHESIS	6	Myeloid	1	1	0.0369161	0.200237	0.395694	6	MUC20, ST3GAL2, MUC1, ST6GAL1, ST3GAL4, ST6GALNAC4
REACTOME_TETRAHYDROBIOPTERIN_BH4_SYNTHESIS_RECYCLING_SALVAGE_AND_REGULATION	6	Myeloid	0.617371	1	0.0764767	-0.408158	-0.876309	5	GCHFR
REACTOME_THE_ROLE_OF_GTSE1_IN_G2_M_PROGRESSION_AFTER_G2_CHECKPOINT	6	Myeloid	0.580201	1	0.0491928	0.318669	0.928766	39	CCNB1, CDK1, PSMC3
REACTOME_THROMBIN_SIGNALLING_THROUGH_PROTEINASE_ACTIVATED_RECEPTORS_PARS	6	Myeloid	0.853147	1	0.08042	-0.235441	-0.740394	18	GNG7, GNG5
REACTOME_TNF_SIGNALING	6	Myeloid	1	1	0.0209276	0.137429	0.413894	49	TRADD, BIRC3, UBE2D2, CASP8, RIPK1, RACK1, TBK1, TRAF1, USP21, TAB2, MAPKAPK2, CFLAR, IKBKE, OTULIN, RNF31, TAX1BP1
REACTOME_TP53_REGULATES_METABOLIC_GENES	6	Myeloid	0.663562	1	0.0396787	0.28207	0.881444	61	COX7A2, SFN, PRDX5, PRKAG2, COX4I1, DDIT4, PRDX1, COX7A1, TNRC6C, MLST8, TIGAR, TSC1, AKT3, LAMTOR3, PRKAA1, RRAGC, YWHAG, SESN3
REACTOME_TRANSCRIPTIONAL_REGULATION_BY_SMALL_RNAS	6	Myeloid	0.695793	1	0.0873098	-0.27934	-0.816649	14	POLR2K, AGO1, TNRC6A, POLR2E, POLR2F, POLR2H
REACTOME_TRANSLATION	6	Myeloid	0.687234	1	0.0338245	0.260938	0.896097	133	CHCHD1, YARS2, NARS2, EIF3M, EIF3G, PSMC3, SSR4, SEC61G, EIF3D, EEF1B2, NEMF, UBE2D2, EIF4B, SEC11A, PPA2, PSMD1, AARS2, PSMB7, AIMP1, FARSA, UFD1, APEH, RPN1, RARS2, EIF3L, PSMC2, EIF4E, TSFM, SSR1, EIF2B5, CARS2, PPA1, SRPRB, EARS2
REACTOME_TRANSPORT_OF_MATURE_TRANSCRIPT_TO_CYTOPLASM	6	Myeloid	0.852839	1	0.0273777	0.233675	0.733888	66	SRSF7, U2AF1L4, NUP155, U2AF2, NUP88, POLDIP3, SRSF3, NUP54, WDR33, CPSF4, NUP107, NUP205, EIF4E, SEH1L, ALYREF
REACTOME_UCH_PROTEINASES	6	Myeloid	0.710558	1	0.0373806	0.274983	0.844733	56	TGFB1, MBD5, PSMC3, UCHL3, ACTL6A, PSMD1, PSMB7, PSMC2, KDM1B, TGFBR2, MCRS1
REACTOME_VASOPRESSIN_REGULATES_RENAL_WATER_HOMEOSTASIS_VIA_AQUAPORINS	6	Myeloid	0.936288	1	0.031637	0.233257	0.591878	19	AQP1, PRKACB, GNG2, RAB11FIP2, PRKAR2B, PRKAR1A, GNB2, RAB11A
REACTOME_VXPX_CARGO_TARGETING_TO_CILIUM	6	Myeloid	0.977273	1	0.0307753	0.19863	0.492777	17	ARF4
HALLMARK_DNA_REPAIR	6	Stromal	0.998433	1	0.0344919	0.146395	0.563117	105	POLE4, REV3L, POLD3, FEN1, ADA, POLR2A, HCLS1, PDE4B, POLR2I, ELOA, GTF2A2, POLR1C, POLR2D, TYMS, RFC3, TAF10, POLR2E, EIF1B, TAF12, SUPT4H1, NUDT9, NUDT21, BCAP31, ALYREF, TAF9, NPR2, SDCBP, SURF1, SMAD5, POLD4, MPC2, GTF2B, RAD52, GTF2F1, POLR3GL, POLR2G, APRT
HALLMARK_GLYCOLYSIS	6	Stromal	0.807453	1	0.043888	0.208277	0.82094	123	ANGPTL4, GPC3, DDIT4, EGFR, CITED2, CXCR4, ISG20, SOX9, TFF3, AK4, ELF3, ALDH9A1, GALK1, GNE, UGP2, ABCB6, CYB5A, GNPDA1, FAM162A, PRPS1, IER3, CDK1
HALLMARK_HEDGEHOG_SIGNALING	6	Stromal	0.549738	1	0.0673624	0.328808	0.927784	20	GLI1, TLE1, ETS2
HALLMARK_MITOTIC_SPINDLE	6	Stromal	0.987805	1	0.033677	0.15944	0.646968	152	SORBS2, GSN, BIN1, CDC42EP4, MID1, CDC42EP2, RHOF, WASF1, SPTBN1, KIF23, TOP2A, SEPTIN9, TPX2, ARHGAP10, INCENP, KPTN, CDK1, ARHGAP5, ABL1, DYNLL2, UXT, TUBGCP3, MAP3K11, NCK2, PCGF5, DST, YWHAE, CENPF, SSH2, ARF6, ECT2, MAPRE1, SHROOM1, SUN2, SMC1A, PXN, NUSAP1
HALLMARK_NOTCH_SIGNALING	6	Stromal	0.729915	1	0.052913	0.267113	0.784117	24	DTX1, HEYL
HALLMARK_PEROXISOME	6	Stromal	0.690397	1	0.0540088	0.238602	0.847413	65	ALDH1A1, DHRS3, SOD2, ISOC1, ACSL5, TOP2A, ALDH9A1, CAT, CRABP2, ECH1, PEX2, ITGB1BP1, BCL10
HALLMARK_PROTEIN_SECRETION	6	Stromal	0.988255	1	0.0381629	0.146061	0.502751	57	EGFR, CTSC, RAB9A, BET1, COPE
HALLMARK_WNT_BETA_CATENIN_SIGNALING	6	Stromal	0.889078	1	0.0438002	0.215157	0.651684	28	MYC, TCF7
KEGG_ADHERENS_JUNCTION	6	Stromal	0.869458	1	0.0618406	-0.199627	-0.731884	57	LMO7, NECTIN4, SORBS1, ACTN1, ERBB2, TGFBR1, RAC3, CTNNB1, CDH1, PTPRF, PTPRJ
KEGG_CITRATE_CYCLE_TCA_CYCLE	6	Stromal	0.99292	1	0.0404114	0.167462	0.465274	19	SDHA, SUCLG1, IDH1, IDH3A, OGDH
KEGG_CYSTEINE_AND_METHIONINE_METABOLISM	6	Stromal	0.733766	1	0.0637845	-0.278999	-0.787507	16	IL4I1, SDS
KEGG_DNA_REPLICATION	6	Stromal	0.576068	1	0.0640704	0.311865	0.904829	23	POLE4, POLD3, FEN1, POLD2, RFC3, RNASEH2C, MCM6, POLD4, SSBP1, RNASEH1, MCM4
KEGG_N_GLYCAN_BIOSYNTHESIS	6	Stromal	0.986301	1	0.0391956	0.15115	0.484064	37	MAN1C1, RPN1, DPM3, DDOST, DPM1, RPN2, MAN1A1, ALG12, ALG5, ST6GAL1, MAN1A2, MGAT2, DPM2, ALG13, ALG6, MGAT1, B4GALT1, TUSC3, STT3B, STT3A, DPAGT1, FUT8, MAN2A1, B4GALT2, RFT1, ALG3, ALG8, MGAT4B, MOGS, MAN2A2, GANAB, MGAT5, MAN1B1, ALG1, MGAT4A, ALG14, ALG11
KEGG_OXIDATIVE_PHOSPHORYLATION	6	Stromal	0.852713	1	0.0650878	-0.195674	-0.774619	84	ATP6V0D2, MT-ATP6, MT-CO3, MT-ND4L, ATP6V1B2, MT-CO2, MT-ND2, ATP6V1A, MT-ND4, COX6C, ATP6V0A2
KEGG_PENTOSE_AND_GLUCURONATE_INTERCONVERSIONS	6	Stromal	0.739962	1	0.0574877	-0.339371	-0.737016	6	XYLB
KEGG_PROTEASOME	6	Stromal	0.946644	1	0.041321	0.174719	0.520686	26	PSMB3, PSMB7, PSMA5, PSME1, PSMD4, PSMA2, PSMC5, PSMB8, PSME2, PSMB2, PSMB6, PSMB1, PSMF1, PSMB4, PSMA7, PSMB5, PSMD12, PSMC1, PSMD6, PSME4, PSME3, POMP, PSMD1, PSMA1, PSMA4, PSMD7
KEGG_PROTEIN_EXPORT	6	Stromal	0.941558	1	0.052057	-0.203247	-0.573688	16	SEC61A2, IMMP1L, IMMP2L, SPCS3, SEC62, SPCS1, SEC11C, SRPRB, SRP9, SEC63, SEC11A, OXA1L, SEC61B, HSPA5, SEC61G, SRP68
KEGG_RNA_POLYMERASE	6	Stromal	0.963287	1	0.0412376	0.188862	0.536099	21	POLR2A, POLR2I, POLR1C, POLR2D, POLR2E, POLR2L
KEGG_SMALL_CELL_LUNG_CANCER	6	Stromal	0.840871	1	0.0454968	0.219589	0.760759	59	PTGS2, MYC, LAMA2, BIRC3, NFKBIA, CDKN1B, CKS1B
KEGG_SPLICEOSOME	6	Stromal	0.595122	1	0.0601186	0.245656	0.912917	84	PCBP1, EIF4A3, TRA2B, LSM4, BUD31, LSM6, SNRPD2, PRPF19, SRSF8, HNRNPA3, HSPA1B, PHF5A, LSM2, HSPA2, RBM22, SNRPF, PRPF38A, SNRPC, LSM7, SRSF7, BCAS2, ALYREF, HNRNPU, SRSF9, SF3A1, LSM5, HSPA8, SF3B5, SYF2, SNRPE, SF3B2, PRPF8
KEGG_TYPE_II_DIABETES_MELLITUS	6	Stromal	0.745803	1	0.0679923	-0.258762	-0.791719	23	TNF, CACNA1C, HK3, CACNA1D, HK2
REACTOME_ABC_TRANSPORTER_DISORDERS	6	Stromal	0.897129	1	0.0589694	-0.196698	-0.657206	37	ABCA12, ABCA3, ABCA1, DERL3, PSMD7, VCP, PSMA4
REACTOME_ACTIVATION_OF_THE_PHOTOTRANSDUCTION_CASCADE	6	Stromal	0.570565	1	0.0727141	0.602313	0.94136	2	GNB1, PDE6B
REACTOME_ADP_SIGNALLING_THROUGH_P2Y_PURINOCEPTOR_1	6	Stromal	0.638095	1	0.0643583	0.350375	0.847571	11	GNG11, GNG2
REACTOME_ADP_SIGNALLING_THROUGH_P2Y_PURINOCEPTOR_12	6	Stromal	0.609658	1	0.0692836	0.413972	0.88415	7	GNG11, GNG2
REACTOME_ADVANCED_GLYCOSYLATION_ENDPRODUCT_RECEPTOR_SIGNALING	6	Stromal	0.756539	1	0.0588438	0.333189	0.711617	7	DDOST, AGER, CAPZA2, LGALS3, MAPK3, PRKCSH
REACTOME_ANTIGEN_PRESENTATION_FOLDING_ASSEMBLY_AND_PEPTIDE_LOADING_OF_CLASS_I_MHC	6	Stromal	0.906522	1	0.0540088	-0.213566	-0.617817	17	SEC24D, SEC31A, B2M, SEC23A, CANX, SEC24A, SEC24C, PIK3C3, TAPBP, PIK3R4
REACTOME_ANTIGEN_PROCESSING_CROSS_PRESENTATION	6	Stromal	0.612416	1	0.0602484	0.260467	0.899963	58	MRC1, CD36, UBA52, UBB, PSMB3, NCF2, PSMB7, S100A1, PSMA5, TIRAP, TLR6, SEC61G, PSME1, TAP2, CTSS
REACTOME_APC_C_CDH1_MEDIATED_DEGRADATION_OF_CDC20_AND_OTHER_APC_C_CDH1_TARGETED_PROTEINS_IN_LATE_MITOSIS_EARLY_G1	6	Stromal	0.926496	1	0.0419926	0.194047	0.617633	36	UBE2C, UBA52, ANAPC16, UBB, PSMB3, PSMB7, PSMA5
REACTOME_APC_C_MEDIATED_DEGRADATION_OF_CELL_CYCLE_PROTEINS	6	Stromal	0.569707	1	0.0649408	0.284123	0.924057	41	UBE2C, UBA52, ANAPC16, UBB, CDK1, CCNB1, PSMB3, PSMB7, BUB3, CDC14A, PSMA5
REACTOME_APOPTOSIS	6	Stromal	0.93188	1	0.0633597	-0.172391	-0.708948	103	CDKN2A, MAPT, UNC5B, DSG2, PLEC, DSP, CTNNB1, UACA, BBC3, CDH1, DAPK1, BMF, PSMD7, AVEN, YWHAH, PSMA4, TICAM2, MAPK8, RIPK1, PSMA1, APC, TICAM1
REACTOME_ASYMMETRIC_LOCALIZATION_OF_PCP_PROTEINS	6	Stromal	0.671642	1	0.0751182	-0.260095	-0.84511	32	WNT5A, VANGL2, FZD2, SMURF1, FZD1, DVL2, PSMD7, PSMA4, PSMA1
REACTOME_ATF6_ATF6_ALPHA_ACTIVATES_CHAPERONE_GENES	6	Stromal	0.927593	1	0.0481184	0.240867	0.545682	9	HSPA5, NFYA, HSP90B1, XBP1, NFYB, ATF6, NFYC, ATF4, DDIT3
REACTOME_AUF1_HNRNP_D0_BINDS_AND_DESTABILIZES_MRNA	6	Stromal	0.917808	1	0.0425023	0.210688	0.621794	25	UBA52, UBB, PSMB3, PSMB7, PSMA5, HSPA8, PSMA2, PSMC5, HNRNPD, PSMB2, PSMB6, PSMB1, UBC, HSPB1, PSMB4, PSMA7, PSMB5, PSMD12, EIF4G1, PSMC1
REACTOME_BASE_EXCISION_REPAIR	6	Stromal	0.765921	1	0.0510114	0.256831	0.765391	26	POLE4, POLD3, FEN1
REACTOME_BASE_EXCISION_REPAIR_AP_SITE_FORMATION	6	Stromal	0.906314	1	0.0510114	-0.249716	-0.604006	9	NEIL1, MBD4, SMUG1, TERF2, NTHL1, MPG, TERF2IP, NEIL2, ACD
REACTOME_BETA_CATENIN_INDEPENDENT_WNT_SIGNALING	6	Stromal	0.949593	1	0.0385579	0.181766	0.669252	81	MYC, TCF7, GNG11, FZD4, GNG2, RAC2, TNRC6C, ROR1, UBA52, CALM1, UBB, RYK, PSMB3, FZD8, KRAS, PSMB7, TCF7L2, PSMA5, CLTB, FZD7
REACTOME_CALNEXIN_CALRETICULIN_CYCLE	6	Stromal	0.81769	1	0.0501934	0.261037	0.712813	18	RNF5, UBA52, UBB
REACTOME_CDT1_ASSOCIATION_WITH_THE_CDC6_ORC_ORIGIN_COMPLEX	6	Stromal	0.969543	1	0.0394367	0.174858	0.544849	33	UBA52, UBB, PSMB3, PSMB7, PSMA5, PSME1, CDC6, PSMD4, PSMA2, PSMC5, PSMB8, PSME2, PSMB2, PSMB6, PSMB1, CDT1, PSMF1, UBC, PSMB4, PSMA7, PSMB5, ORC3, PSMD12, PSMC1, PSMD6, MCM8, PSME4, PSME3, PSMD1, PSMD10, PSMA1, PSMA4, PSMD7
REACTOME_CELLULAR_RESPONSE_TO_HEAT_STRESS	6	Stromal	0.921519	1	0.0603786	-0.186175	-0.704022	66	COL4A6, CAMK2B, NUP93, CAMK2G, HSPA13, RPTOR
REACTOME_CELLULAR_RESPONSE_TO_STARVATION	6	Stromal	0.676768	1	0.0557104	0.25367	0.856021	49	ATF3, CEBPB, LAMTOR2, UBA52, KPTN, CASTOR2, LAMTOR1, SESN1, SEH1L, ATP6V1E1
REACTOME_CHROMOSOME_MAINTENANCE	6	Stromal	0.913765	1	0.0412376	0.194781	0.666791	52	POLD3, FEN1, POLR2A, POLR2I, ITGB3BP, NHP2, POLD2, POLR2D, RFC3, CENPL, POLR2E, POLR2L, PPP6C, CENPM, ACD
REACTOME_CITRIC_ACID_CYCLE_TCA_CYCLE	6	Stromal	0.97094	1	0.0398407	0.16536	0.485418	24	SDHA, SDHAF4, SUCLG1, IDH3A, OGDH, FXN, LYRM4, SDHAF1, ISCU, DLD, IDH3B, SDHAF3, DLST, SIRT3, IDH2, SDHB, MDH2, SUCLG2, NFS1, TRAP1, ACO2, IDH3G, NNT, ISCA2
REACTOME_COMPLEX_I_BIOGENESIS	6	Stromal	0.809764	1	0.0474483	0.227807	0.768746	49	NDUFS7, NDUFAF4, NDUFB11, NDUFA7, NDUFC1, NDUFB3, DMAC1, NDUFA2, NDUFA13, NDUFB7, NDUFA1, NDUFA12, NDUFB4, NDUFA8, NDUFB9, OXA1L, NDUFS3, NDUFB8, NDUFB5, NDUFB1, ECSIT, TMEM126A, NDUFA3, NDUFAF3, PYURF, NDUFAF2, NDUFA9
REACTOME_COOPERATION_OF_PDCL_PHLP1_AND_TRIC_CCT_IN_G_PROTEIN_BETA_FOLDING	6	Stromal	0.913274	1	0.0442407	0.220428	0.612435	19	GNG11, GNG2, CCT4, CCT3, CCT6A, GNB2, GNG12, CCT8, GNB1, CSNK2A2
REACTOME_COOPERATION_OF_PREFOLDIN_AND_TRIC_CCT_IN_ACTIN_AND_TUBULIN_FOLDING	6	Stromal	0.556985	1	0.0692836	0.350731	0.919015	15	TUBB4B, CCT4, VBP1, CCT3, PFDN5, PFDN2, PFDN6, PFDN1, CCT6A
REACTOME_CO_STIMULATION_BY_CD28	6	Stromal	0.641638	1	0.0588438	0.28487	0.862838	28	MAP3K8, PDPK1, MAP3K14, CD28, THEM4, PPP2R5A, PPP2R1A, PIK3CA, PIK3CB, PPP2R5D, PIK3CD, PPP2R5C, AKT3, PRR5, PIK3R1, PPP2R1B
REACTOME_CYTOPROTECTION_BY_HMOX1	6	Stromal	0.582906	1	0.0635008	0.288497	0.918255	36	TXNIP, NLRP3, PPARA, SMARCD3, NCOA1, COX6B1, NFE2L2, STAT3, COX7C, HBA2, NCOA2, HMOX1, COX8A
REACTOME_DECTIN_1_MEDIATED_NONCANONICAL_NF_KB_SIGNALING	6	Stromal	0.923077	1	0.0431902	0.202756	0.614282	29	MAP3K14, UBA52, UBB, PSMB3, PSMB7, PSMA5
REACTOME_DEGRADATION_OF_AXIN	6	Stromal	0.976068	1	0.0395979	0.162275	0.476361	24	UBA52, UBB, PSMB3, PSMB7, PSMA5
REACTOME_DEGRADATION_OF_DVL	6	Stromal	0.983294	1	0.0545681	-0.154871	-0.486711	27	DACT1, DVL3, DVL2, PSMD7, PSMA4, PSMA1
REACTOME_DEPOSITION_OF_NEW_CENPA_CONTAINING_NUCLEOSOMES_AT_THE_CENTROMERE	6	Stromal	0.942056	1	0.0453152	0.202974	0.528269	14	ITGB3BP, CENPL, CENPM, CENPN, RSF1, MIS18BP1, CENPS, MIS18A, RBBP7, CENPU, CENPT, CENPC, CENPP, CENPI
REACTOME_DNA_METHYLATION	6	Stromal	0.570297	1	0.0718276	-0.511565	-0.908142	3	UHRF1, DNMT1, DNMT3A
REACTOME_DNA_REPAIR	6	Stromal	1	1	0.0317091	0.114381	0.476711	182	POLE4, REV3L, CHEK2, POLD3, MAD2L2, FEN1, XRCC6, FANCF, UBA52, MGMT, POLR2A, UBB, PCLAF, UBE2T, RNF4, KPNA2, RNF168, POLR2I, PRPF19, FANCC, ALKBH2, ABL1, DTL, ALKBH5, RHNO1, COPS3, POLD2, POLR2D, RFC3
REACTOME_DNA_REPLICATION	6	Stromal	0.991736	1	0.037303	0.147319	0.528689	68	POLE4, POLD3, FEN1, UBE2C, UBA52, ANAPC16, UBB, PSMB3, POLD2, RFC3, PSMB7
REACTOME_DNA_REPLICATION_PRE_INITIATION	6	Stromal	0.988353	1	0.0377705	0.150266	0.511839	51	POLE4, UBE2C, UBA52, ANAPC16, UBB
REACTOME_DNA_STRAND_ELONGATION	6	Stromal	0.870849	1	0.0483118	0.240044	0.645414	17	POLD3, FEN1, POLD2, RFC3, MCM6, POLD4, MCM4
REACTOME_DOWNSTREAM_SIGNALING_EVENTS_OF_B_CELL_RECEPTOR_BCR	6	Stromal	0.941781	1	0.041321	0.189393	0.620392	42	NFKBIA, UBA52, CALM1, UBB, PSMB3, BCL10, KRAS, PSMB7, PSMA5, PPIA, NFKB1, RASGRP3
REACTOME_E3_UBIQUITIN_LIGASES_UBIQUITINATE_TARGET_PROTEINS	6	Stromal	0.794521	1	0.049094	0.251285	0.741605	25	UBA52, UBE2J2, UBB, PEX2, CTR9, UBE2L3, BCL10
REACTOME_ELEVATION_OF_CYTOSOLIC_CA2_LEVELS	6	Stromal	0.794059	1	0.0558265	-0.303085	-0.685008	7	P2RX1, ITPR3, ITPR1, P2RX4, STIM1, ORAI1, ORAI2
REACTOME_ENDOSOMAL_VACUOLAR_PATHWAY	6	Stromal	0.686117	1	0.0635008	-0.429418	-0.820987	4	B2M, LNPEP, CTSL
REACTOME_EPHB_MEDIATED_FORWARD_SIGNALING	6	Stromal	0.913669	1	0.0582216	-0.195291	-0.603594	24	SDC2, ARHGEF28, EPHB3
REACTOME_EPH_EPHRIN_SIGNALING	6	Stromal	0.645161	1	0.0770737	-0.246262	-0.883416	53	CLTCL1, SDC2, MYH14, ARHGEF28, VAV2, PSEN2, MYH10
REACTOME_EXTENSION_OF_TELOMERES	6	Stromal	0.977625	1	0.0398407	0.157486	0.469331	26	POLD3, FEN1, NHP2, POLD2, RFC3, PPP6C, ACD
REACTOME_FCERI_MEDIATED_NF_KB_ACTIVATION	6	Stromal	0.578947	1	0.0635008	0.278589	0.921206	45	FCER1A, RASGRP2, PDPK1, NFKBIA, UBA52, UBB, PSMB3, BCL10, TAB3, PSMB7, PSMA5
REACTOME_FOLDING_OF_ACTIN_BY_CCT_TRIC	6	Stromal	0.695198	1	0.0646485	0.379782	0.779146	6	CCT4, CCT3, CCT6A, CCT8
REACTOME_FORMATION_OF_INCISION_COMPLEX_IN_GG_NER	6	Stromal	1	1	0.0525899	-0.103499	-0.312428	21	ERCC2, USP45, PARP2, CDK7, PIAS3, CETN2, ERCC5, PARP1, CUL4A, XPA, UBC, PIAS1, RBX1, UBE2I, UBE2N, GTF2H5, RAD23A, RAD23B, SUMO2, UBB, UBA52
REACTOME_FORMATION_OF_RNA_POL_II_ELONGATION_COMPLEX	6	Stromal	0.580372	1	0.0632191	0.292528	0.911504	33	EAF2, ELOC, POLR2A, POLR2I, CTR9, CCNT1, ELOA, POLR2D, POLR2E, SUPT4H1, POLR2L
REACTOME_FORMATION_OF_TC_NER_PRE_INCISION_COMPLEX	6	Stromal	0.602369	1	0.0614364	0.289843	0.90314	33	UBA52, POLR2A, UBB, POLR2I, PRPF19, COPS3, POLR2D, POLR2E, COPS8, POLR2L
REACTOME_FRS_MEDIATED_FGFR2_SIGNALING	6	Stromal	0.569937	1	0.0745501	0.448088	0.91928	6	FGF7, FRS2
REACTOME_G1_S_DNA_DAMAGE_CHECKPOINTS	6	Stromal	0.975904	1	0.0399219	0.168759	0.548857	41	CHEK2, CDKN1A, CDKN1B, UBA52, UBB, PSMB3, PSMB7, PSMA5
REACTOME_G1_S_SPECIFIC_TRANSCRIPTION	6	Stromal	0.590741	1	0.0667426	0.333414	0.886892	16	CDK1, LIN54, HDAC1, TYMS, E2F6, CDC6, TK1
REACTOME_G2_M_CHECKPOINTS	6	Stromal	0.888158	1	0.0421619	0.203121	0.725639	67	SFN, CHEK2, UBA52, UBB, WEE1, YWHAB, RNF168, CDK1, CCNB1, PSMB3, RHNO1, RFC3, YWHAE, PSMB7, PSMA5, RMI2
REACTOME_GENE_SILENCING_BY_RNA	6	Stromal	0.965577	1	0.0404114	0.173935	0.530768	30	TNRC6C, HENMT1, POLR2A, POLR2I, POLR2D, POLR2E, POLR2L
REACTOME_GLOBAL_GENOME_NUCLEOTIDE_EXCISION_REPAIR_GG_NER	6	Stromal	0.988353	1	0.0377705	0.152097	0.518078	51	POLE4, POLD3, UBA52, UBB, COPS3, POLD2, RFC3, COPS8, ACTR5, SUMO2, POLD4, RAD23B, RAD23A, GTF2H5, INO80E, UBE2N, COPS6, MCRS1, YY1, RFC1, RFC2, NFRKB, UBE2I, COPS2
REACTOME_GLUCAGON_LIKE_PEPTIDE_1_GLP1_REGULATES_INSULIN_SECRETION	6	Stromal	0.605585	1	0.0626618	0.313859	0.885604	20	RAPGEF3, GNG11, GNG2, RAP1A, PRKAR2B, PRKACA
REACTOME_GOLGI_CISTERNAE_PERICENTRIOLAR_STACK_REORGANIZATION	6	Stromal	0.787524	1	0.0554793	0.30717	0.713661	10	CDK1, CCNB1, RAB1B
REACTOME_G_BETA_GAMMA_SIGNALLING_THROUGH_CDC42	6	Stromal	0.694716	1	0.0615707	0.352003	0.79746	9	GNG11, GNG2
REACTOME_G_PROTEIN_ACTIVATION	6	Stromal	0.622309	1	0.0668966	0.385118	0.872483	9	GNG11, GNG2
REACTOME_G_PROTEIN_BETA_GAMMA_SIGNALLING	6	Stromal	0.654412	1	0.0614364	0.319787	0.837933	15	GNG11, PDPK1, GNG2
REACTOME_HEME_BIOSYNTHESIS	6	Stromal	0.818725	1	0.0546808	0.305048	0.668595	8	ALAS1, UROD, UROS, PPOX, FECH, CPOX, ALAD, FLVCR1
REACTOME_HIV_INFECTION	6	Stromal	0.829528	1	0.0417397	0.20016	0.803217	134	CXCR4, FEN1, CD28, SLC25A6, XRCC6, APOBEC3G, GTF2E2, UBA52, ELOC, GTF2A1, POLR2A, UBB, CHMP4B, POLR2I, BANF1, TAF8, CCNT1, ELOA, PSMB3, GTF2A2, HMGA1, SEH1L, POLR2D, TAF7, TAF10, PSMB7, POLR2E, NUP188, PSMA5, TAF4B, TAF12, SUPT4H1, POLR2L, PPIA, CD4, CHMP7, TAF9
REACTOME_HIV_LIFE_CYCLE	6	Stromal	0.679487	1	0.0532386	0.232066	0.883071	97	CXCR4, FEN1, XRCC6, GTF2E2, UBA52, ELOC, GTF2A1, POLR2A, UBB, CHMP4B, POLR2I, BANF1, TAF8, CCNT1, ELOA, GTF2A2, HMGA1, SEH1L, POLR2D, TAF7, TAF10, POLR2E, NUP188, TAF4B, TAF12, SUPT4H1, POLR2L, PPIA, CD4, CHMP7, TAF9
REACTOME_HIV_TRANSCRIPTION_ELONGATION	6	Stromal	0.731497	1	0.0531298	0.266511	0.794241	26	ELOC, POLR2A, POLR2I, CCNT1, ELOA, POLR2D, POLR2E, SUPT4H1, POLR2L
REACTOME_HOST_INTERACTIONS_OF_HIV_FACTORS	6	Stromal	0.97005	1	0.0386372	0.171506	0.615556	69	CD28, SLC25A6, APOBEC3G, UBA52, ELOC, UBB, BANF1, CCNT1, PSMB3, HMGA1, SEH1L, PSMB7, NUP188, PSMA5, PPIA, CD4
REACTOME_HSF1_ACTIVATION	6	Stromal	0.552347	1	0.0687943	0.339649	0.927477	18	TNFRSF21, HSPB2, DNAJB1, UBB, HSBP1, DNAJB6, HSPA1B, YWHAE
REACTOME_INHIBITION_OF_REPLICATION_INITIATION_OF_DAMAGED_DNA_BY_RB1_E2F1	6	Stromal	0.898167	1	0.0514265	-0.252843	-0.611568	9	POLA1
REACTOME_INTERCONVERSION_OF_NUCLEOTIDE_DI_AND_TRIPHOSPHATES	6	Stromal	0.846154	1	0.0471642	0.239612	0.680156	21	DTYMK, AK4, TXNRD1, DCTPP1, TYMS, GLRX, AK6
REACTOME_INTERLEUKIN_12_FAMILY_SIGNALING	6	Stromal	0.547332	1	0.0668966	0.307345	0.937873	30	SOD2, STAT4, JAK2, LCP1, STAT3, TALDO1, HNRNPF, AIP, PPIA, JAK1, PITPNA, LMNB1, PDCD4
REACTOME_KERATAN_SULFATE_DEGRADATION	6	Stromal	0.765199	1	0.0602484	-0.294059	-0.742682	11	LUM, GALNS, OMD, GLB1L, HEXA
REACTOME_LAGGING_STRAND_SYNTHESIS	6	Stromal	0.637427	1	0.0655321	0.363917	0.845504	10	POLD3, FEN1, POLD2, RFC3
REACTOME_METABOLISM_OF_AMINO_ACIDS_AND_DERIVATIVES	6	Stromal	0.733746	1	0.0481184	0.21821	0.861423	124	INMT, ASS1, NNMT, BHMT2, AUH, GLUL, NQO1, FMO1, ALDH9A1, SMOX, ACAD8, AMD1, TXN2, HSD17B10, ASPA, UBA52, PPM1K, SAT1, TXNRD1, PHGDH, SRM, CKB, PCBD1, QDPR, PSPH, PSMB3, HIBADH, SMS, PSMB7, GLUD1, AASS, OAT, GAMT, SHMT1, PSMA5, ALDH6A1
REACTOME_METABOLISM_OF_COFACTORS	6	Stromal	0.897059	1	0.0467883	0.235937	0.618222	15	COQ8B, CALM1, STARD7, COQ8A, COQ7, IDH1
REACTOME_METABOLISM_OF_NUCLEOTIDES	6	Stromal	0.962963	1	0.0571259	-0.160883	-0.595117	59	AK5, AMPD3, TYMP, ENTPD7, ENTPD1, TK2, NME3, RRM2B, PAICS, GART, CAD, ITPA, ENTPD6, UCK2, CTPS1
REACTOME_METABOLISM_OF_POLYAMINES	6	Stromal	0.608392	1	0.0625237	0.294905	0.893463	29	NQO1, SMOX, AMD1, SAT1, SRM, PSMB3, SMS, PSMB7, PSMA5
REACTOME_METHYLATION	6	Stromal	0.695219	1	0.0623861	0.361414	0.792135	8	NNMT, TPMT, MAT2A
REACTOME_MISMATCH_REPAIR	6	Stromal	0.699203	1	0.0621124	0.355689	0.779588	8	POLD3, POLD2, MSH6, POLD4
REACTOME_MITOCHONDRIAL_BIOGENESIS	6	Stromal	0.796721	1	0.0469759	0.225767	0.79123	61	SOD2, PPARA, SMARCD3, NCOA1, CALM1, GABPA, ATP5MC1, CREB1, GABPB1, ATP5PB, GLUD1, TMEM11, ATP5MG, NCOA2, ATP5MC2, TFAM, ACSS2, NR1D1, ALAS1, MICOS10, ATP5PF, ATP5PD, SSBP1, RXRA, CRTC2, ATP5F1D, ATP5F1A
REACTOME_MITOCHONDRIAL_CALCIUM_ION_TRANSPORT	6	Stromal	0.823144	1	0.0587186	-0.256516	-0.708169	15	MCU, MICU1, SPG7, MAIP1, SLC8B1, AKAP1
REACTOME_MITOTIC_PROPHASE	6	Stromal	1	1	0.0376143	0.0998649	0.343741	57	SMC2, BANF1, CDK1, CCNB1, SET, SEH1L, RAB1B, TMPO, PPP2R1A, NUP188, VRK1
REACTOME_NEDDYLATION	6	Stromal	0.995392	1	0.033677	0.145731	0.584846	137	ZBTB16, SOCS3, DCUN1D3, CDKN1A, FEM1B, UBA52, ELOC, UBE2F, UBB, NFE2L2, PSMB3, DTL, DDA1, FBXW7, COPS3, SOCS5, FEM1A, PSMB7, KEAP1, CUL3, COPS8, RNF7, PSMA5, FBXO31
REACTOME_NEGATIVE_EPIGENETIC_REGULATION_OF_RRNA_EXPRESSION	6	Stromal	0.872633	1	0.0450443	0.224342	0.684585	30	HDAC1, POLR1C, HDAC2, POLR2E, SIRT1, POLR2L, SAP30, SAP30L, UBTF, TTF1, TAF1B, SUDS3, SIN3A, POLR2K, GTF2H5
REACTOME_NEGATIVE_REGULATION_OF_NOTCH4_SIGNALING	6	Stromal	0.834188	1	0.0467883	0.232035	0.681144	24	UBA52, UBB, PSMB3, FBXW7, PSMB7, PSMA5
REACTOME_NONSENSE_MEDIATED_DECAY_NMD	6	Stromal	0.95288	1	0.0416557	0.194376	0.548462	20	EIF4A3, UBA52, SMG7, PPP2R1A
REACTOME_NUCLEOTIDE_EXCISION_REPAIR	6	Stromal	0.924342	1	0.0403295	0.191918	0.685615	67	POLE4, POLD3, UBA52, POLR2A, UBB, POLR2I, PRPF19, COPS3, POLD2, POLR2D, RFC3, POLR2E, COPS8, ACTR5, POLR2L
REACTOME_ORC1_REMOVAL_FROM_CHROMATIN	6	Stromal	0.969543	1	0.0394367	0.174858	0.544849	33	UBA52, UBB, PSMB3, PSMB7, PSMA5, CDC6, MCM6, MCM4, PSMA2, PSMC5, PSMB2, PSMB6, PSMB1, RBX1, CDT1, CDK2, UBC, PSMB4, PSMA7, PSMB5, MCM3, ORC3, PSMD12, PSMC1, PSMD6, MCM8, SKP2, MCM2, PSMD1, MCM7, PSMA1, PSMA4, PSMD7
REACTOME_PCP_CE_PATHWAY	6	Stromal	0.710784	1	0.0714786	-0.239743	-0.852538	49	WNT5A, VANGL2, FZD2, RAC3, SMURF1, FZD1, ROR2, FZD6, DVL3, DVL2, PSMD7, PSMA4, PSMA1, DAAM1
REACTOME_PHASE_II_CONJUGATION_OF_COMPOUNDS	6	Stromal	0.62709	1	0.0589694	0.279595	0.884215	34	GGT5, NNMT, GGCT, MGST1, UGP2, ESD, TPMT, GSTP1, BPNT1, UGDH, MAT2A, ABHD14B
REACTOME_PRESYNAPTIC_FUNCTION_OF_KAINATE_RECEPTORS	6	Stromal	0.729941	1	0.0592219	0.338455	0.766769	9	GNG11, GNG2
REACTOME_PROCESSING_OF_CAPPED_INTRONLESS_PRE_MRNA	6	Stromal	0.802583	1	0.052057	0.264844	0.712094	17	CSTF2T, SNRPF, NUDT21, FIP1L1, SNRPE, CPSF3, LSM10, PAPOLA, PCF11, SNRPG, NCBP2, CSTF2, CPSF4
REACTOME_PROCESSING_OF_CAPPED_INTRON_CONTAINING_PRE_MRNA	6	Stromal	0.725806	1	0.0461379	0.209883	0.884884	197	PCBP1, PCBP2, EIF4A3, TRA2B, PPP1CB, SNIP1, UBA52, POLR2A, LSM4, UBL5, UBB, BUD31, LSM6, POLR2I, SNRPD2, PRPF19, SRSF8, PAPOLG, HNRNPA3, LENG1, PHF5A, LSM2, SEH1L, POLR2D, EIF4E, CSTF2T, HNRNPF, YBX1, SNRNP25, RBM22, SNRPF, PRPF38A, POLR2E, PPP1R8, NUP188, SNRPC, C9orf78, POLR2L, LSM7, SRSF7, NUDT21, HNRNPH2, BCAS2, ALYREF, SARNP, HNRNPU, RNF113A, RBMX2, PRCC, FAM32A, HNRNPR, SRSF9, FIP1L1, SF3A1, RBM10, MTREX, LSM5, XRN2, HSPA8, MFAP1, SF3B5, SYF2, TUT1, SNRPE, SF3B2, SF1, RBM42, PRPF8, GTF2F1, RBM7, POLR2G, SNRPD1, SDE2, ZCRB1, TXNL4A, SRRM2, POLR2K, CPSF3, RNPC3, CWC15, NXT1, PAPOLA, U2AF1L4, SNRPN, PRPF4, HNRNPD
REACTOME_PROCESSING_OF_SMDT1	6	Stromal	0.645702	1	0.0684715	-0.329006	-0.830944	11	MCU, MICU1, SPG7
REACTOME_PROCESSIVE_SYNTHESIS_ON_THE_LAGGING_STRAND	6	Stromal	0.68008	1	0.0639272	0.370353	0.790991	7	POLD3, FEN1, POLD2
REACTOME_PROGRAMMED_CELL_DEATH	6	Stromal	1	1	0.0607719	-0.13063	-0.56146	127	CDKN2A, MAPT, UNC5B, DSG2, PLEC, DSP, CTNNB1, UACA, BBC3, CDH1, DAPK1, BMF, PSMD7, AVEN, YWHAH, PSMA4, TICAM2, MAPK8, CHMP6, RIPK1, PSMA1, APC, TICAM1, CHMP2B, IL18, DFFB
REACTOME_PROSTACYCLIN_SIGNALLING_THROUGH_PROSTACYCLIN_RECEPTOR	6	Stromal	0.681275	1	0.0633597	0.36951	0.80988	8	GNG11, GNG2, PTGIR, GNB2, GNG12
REACTOME_PROTEIN_FOLDING	6	Stromal	0.836228	1	0.0640704	-0.212057	-0.760712	53	KIFC3, SPHK1, FKBP9, GNB3, RGS11, TUBA1A, TUBA1C
REACTOME_PROTEIN_UBIQUITINATION	6	Stromal	0.776817	1	0.0506004	0.243533	0.78072	39	UBE2C, UBA52, UBE2J2, UBE2W, UBB, UBE2T, PEX2, CTR9, UBE2L3, BCL10
REACTOME_PURINE_CATABOLISM	6	Stromal	0.760563	1	0.0585938	0.331008	0.706958	7	DNPH1, NUDT1, NUDT9, NUDT16, PNP
REACTOME_RECEPTOR_MEDIATED_MITOPHAGY	6	Stromal	0.590631	1	0.0714786	-0.368732	-0.891876	9	SRC, MAP1LC3A, ULK1, ATG12, CSNK2A1, ATG5, PGAM5, CSNK2B, CSNK2A2
REACTOME_RECOGNITION_AND_ASSOCIATION_OF_DNA_GLYCOSYLASE_WITH_SITE_CONTAINING_AN_AFFECTED_PURINE	6	Stromal	0.772277	1	0.0571259	0.380655	0.723769	4	ACD, TERF2IP, MPG, TERF2
REACTOME_REGULATION_OF_EXPRESSION_OF_SLITS_AND_ROBOS	6	Stromal	0.923339	1	0.0419926	0.199344	0.638261	38	SLIT2, EIF4A3, UBA52, ELOC, UBB
REACTOME_REGULATION_OF_PTEN_STABILITY_AND_ACTIVITY	6	Stromal	0.955446	1	0.0576091	-0.166484	-0.552364	34	FRK, NEDD4
REACTOME_REGULATION_OF_RAS_BY_GAPS	6	Stromal	0.95525	1	0.0409056	0.183539	0.560076	30	UBA52, UBB, PSMB3, KRAS, PSMB7, CUL3, PSMA5
REACTOME_REGULATION_OF_RUNX2_EXPRESSION_AND_ACTIVITY	6	Stromal	0.59466	1	0.0802023	-0.272873	-0.9073	35	NKX3-2, RUNX2, SMURF1, STAT1, HIVEP3, PSMD7, PSMA4, PSMA1
REACTOME_REGULATION_OF_RUNX3_EXPRESSION_AND_ACTIVITY	6	Stromal	0.939535	1	0.0554793	-0.180924	-0.585067	29	CDKN2A
REACTOME_RESPIRATORY_ELECTRON_TRANSPORT	6	Stromal	0.846395	1	0.0421619	0.200497	0.771227	105	COX20, SMIM20, SDHA, NDUFS7, UQCR10, UQCRB, ETFB, COX6B1, NDUFAF4, NDUFB11, NDUFA7, NDUFC1, NDUFB3, DMAC1, NDUFA2, NDUFA13, COX7C, NDUFB7, COA5, COX16, UQCC3, RAB5IF, NDUFA1, COX8A, NDUFA12, UQCRQ, UQCC2, COX14, NDUFB4, NDUFA8, SURF1, NDUFB9, FXN, LYRM4, UQCC1, HIGD2A, OXA1L, COX4I1, NDUFA4, NDUFS3, TIMM21, CMC1, COA3, NDUFB8, NDUFB5, NDUFB1, COX7A1, ECSIT, UQCRC2, TMEM126A, NDUFA3, NDUFAF3, PYURF, COX17, NDUFAF2, NDUFA9, UQCRH, ISCU, COX7A2L
REACTOME_RESPIRATORY_ELECTRON_TRANSPORT_ATP_SYNTHESIS_BY_CHEMIOSMOTIC_COUPLING_AND_HEAT_PRODUCTION_BY_UNCOUPLING_PROTEINS	6	Stromal	0.852033	1	0.0435378	0.205891	0.768618	89	UCP2, COX20, SDHA, NDUFS7, UQCR10, UQCRB, ETFB, COX6B1, NDUFAF4, NDUFB11, NDUFA7, NDUFC1, ATP5MC1, NDUFB3, NDUFA2, ATP5PB, NDUFA13, COX7C, NDUFB7, ATP5MG, COX16, NDUFA1, COX8A, NDUFA12, UQCRQ, ATP5MC2, COX14, NDUFB4, NDUFA8, SURF1, NDUFB9, ATP5PF, ATP5PD, ATP5F1D, ATP5F1A, COX4I1, NDUFA4, NDUFS3, ATP5F1E, NDUFB8
REACTOME_RNA_POLYMERASE_II_TRANSCRIPTION_TERMINATION	6	Stromal	0.905822	1	0.0431037	0.201793	0.646251	37	EIF4A3, CSTF2T, SNRPF, SRSF7, NUDT21, ALYREF, SARNP, SRSF9, FIP1L1, SNRPE, CPSF3, LSM10, PAPOLA, U2AF1L4, U2AF2, PCF11, SNRPG, POLDIP3, THOC6, NCBP2, SRSF5, CSTF2, CPSF4, CASC3, RNPS1, SLU7, THOC1, CPSF2
REACTOME_RNA_POLYMERASE_I_PROMOTER_ESCAPE	6	Stromal	0.955357	1	0.052805	-0.177172	-0.517576	18	ERCC2, TAF1C, POLR1A, TAF1A, CDK7, POLR1B, POLR2H, TAF1D, TBP, CBX3, POLR1D, GTF2H5, POLR2K, TAF1B, UBTF, POLR2L, POLR2E, POLR1C
REACTOME_RRNA_MODIFICATION_IN_THE_NUCLEUS_AND_CYTOSOL	6	Stromal	0.99481	1	0.0392759	0.129262	0.41439	39	PNO1, IMP3, NOC4L, FBL, NHP2, FCF1, RCL1, UTP11, MPHOSPH10, RRP7A, WDR3, RRP9, UTP20
REACTOME_RRNA_PROCESSING	6	Stromal	0.920455	1	0.0399219	0.190089	0.707246	88	PNO1, WDR12, IMP3, HSD17B10, UBA52, MPHOSPH6, NOC4L, FBL, NHP2, SENP3, RIOK1, FCF1, MRM2, BYSL, ISG20L2, RCL1, PELP1, RPP21, EXOSC5, UTP11, ERI1, MTREX, XRN2, EXOSC1, MPHOSPH10, RRP7A, TSR1, EXOSC6, DDX21, WDR3, MTERF4, RRP9, PES1, EXOSC8
REACTOME_RUNX1_REGULATES_TRANSCRIPTION_OF_GENES_INVOLVED_IN_DIFFERENTIATION_OF_HSCS	6	Stromal	0.997525	1	0.0555947	-0.123066	-0.408311	34	GATA3, LDB1, PSMD7, PSMA4, MYB, GATA2, PSMA1, TCF12
REACTOME_SIGNALING_BY_CYTOSOLIC_FGFR1_FUSION_MUTANTS	6	Stromal	0.768519	1	0.0542316	0.289218	0.722709	12	STAT3, FGFR1OP2, PIK3CA, CNTRL, BCR, STAT5B, PIK3R1
REACTOME_SIGNALING_BY_NOTCH4	6	Stromal	0.969178	1	0.0400032	0.174118	0.573441	44	UBA52, UBB, SMAD3, PSMB3, FBXW7, RBPJ, PSMB7, PSMA5, JAG1, APH1B, MAML2, TACC3, KAT2B
REACTOME_SIGNALING_BY_ROBO_RECEPTORS	6	Stromal	0.835526	1	0.0449543	0.21352	0.762786	67	SLIT2, CXCL12, CXCR4, SLIT3, EIF4A3, UBA52, ELOC, PRKACA, UBB, NRP1, ABL1, PSMB3, NCK2, SRGAP1, PRKACB, PSMB7
REACTOME_SIGNALING_BY_WNT	6	Stromal	0.631818	1	0.0540088	0.224598	0.908077	144	SFRP1, MYC, TLE1, TCF7, GNG11, FZD4, SOX9, RUNX3, GNG2, RAC2, TNRC6C, ROR1, TLE5, UBA52, CALM1, CCDC88C, KREMEN1, UBB, PPP2R5A, RYK, TLE2, BCL9, TLE4, PSMB3, HDAC1, FZD8, LRP6, KRAS, PPP2R1A, PSMB7, TCF7L2, CUL3, PSMA5, CLTB, ZNRF3, LRP5, FZD7
REACTOME_SIGNAL_AMPLIFICATION	6	Stromal	0.727612	1	0.0571259	0.297463	0.76487	13	GNG11, GNG2
REACTOME_STABILIZATION_OF_P53	6	Stromal	0.930288	1	0.0574877	-0.195925	-0.622172	28	CDKN2A
REACTOME_SUMOYLATION_OF_TRANSCRIPTION_COFACTORS	6	Stromal	0.993232	1	0.0383206	0.12755	0.39744	33	RNF2, NCOA1, MRTFA, CBX8, NCOA2, SUMO2, SAFB, ING2, SIN3A, PCGF2
REACTOME_SWITCHING_OF_ORIGINS_TO_A_POST_REPLICATIVE_STATE	6	Stromal	0.967851	1	0.0395172	0.175117	0.583277	46	UBE2C, UBA52, ANAPC16, UBB, PSMB3, PSMB7, PSMA5, CDC6, ANAPC15, MCM6, MCM4, PSMA2, PSMC5, PSMB2, PSMB6, PSMB1, RBX1, CDT1, CDK2, UBC, PSMB4, PSMA7, PSMB5, FZR1, CDC26, MCM3, ANAPC1, ORC3, PSMD12, PSMC1, CDC23, PSMD6, MCM8, CDC27, SKP2, ANAPC7, CDC16, MCM2, ANAPC2, PSMD1, MCM7, ANAPC5, ANAPC4, PSMA1, PSMA4, PSMD7
REACTOME_SYNTHESIS_OF_DNA	6	Stromal	0.893443	1	0.0417397	0.20299	0.711405	61	POLE4, POLD3, FEN1, UBE2C, UBA52, ANAPC16, UBB, PSMB3, POLD2, RFC3, PSMB7, PSMA5
REACTOME_SYNTHESIS_SECRETION_AND_INACTIVATION_OF_GLUCOSE_DEPENDENT_INSULINOTROPIC_POLYPEPTIDE_GIP	6	Stromal	0.561077	1	0.0749279	0.459315	0.914238	5	DPP4
REACTOME_TELOMERE_C_STRAND_LAGGING_STRAND_SYNTHESIS	6	Stromal	0.898148	1	0.04707	0.229948	0.611671	16	POLD3, FEN1, POLD2, RFC3
REACTOME_TELOMERE_MAINTENANCE	6	Stromal	0.873935	1	0.0445071	0.221203	0.708251	38	POLD3, FEN1, POLR2A, POLR2I, NHP2, POLD2, POLR2D, RFC3, POLR2E, POLR2L, PPP6C, ACD
REACTOME_TETRAHYDROBIOPTERIN_BH4_SYNTHESIS_RECYCLING_SALVAGE_AND_REGULATION	6	Stromal	0.926782	1	0.0474483	-0.28612	-0.59069	5	GCHFR, PTS
REACTOME_THE_ROLE_OF_GTSE1_IN_G2_M_PROGRESSION_AFTER_G2_CHECKPOINT	6	Stromal	0.692047	1	0.0549074	0.268066	0.835283	33	CDKN1A, TUBB4B, UBA52, UBB, CDK1, CCNB1, PSMB3, PSMB7, PSMA5, MAPRE1
REACTOME_THROMBOXANE_SIGNALLING_THROUGH_TP_RECEPTOR	6	Stromal	0.687619	1	0.0607719	0.335364	0.81126	11	GNG11, GNG2, GNA13, GNB2, GNG12, AAMP, GNB1
REACTOME_TNF_SIGNALING	6	Stromal	0.809764	1	0.0474483	0.22795	0.769227	49	TNFAIP3, BIRC3, TNFRSF1A, RACK1, UBA52, UBB, UBE2L3, TRAF1, CLIP3, SMPD2, TAB3
REACTOME_TP53_REGULATES_METABOLIC_GENES	6	Stromal	0.828711	1	0.0449543	0.217246	0.749978	55	DDIT4, SFN, SESN3, TNRC6C, LAMTOR2, TXNRD1, YWHAB, COX6B1, LAMTOR1, SESN1, YWHAE, COX7C, PRKAA1, LAMTOR3
REACTOME_TRANSLATION	6	Stromal	0.940092	1	0.0363783	0.182988	0.727267	130	EEF1B2, MIEF1, SSR4, EIF3M, EIF3H, SSR1, EIF3L, PPA1, EIF3I, UBA52, ELOC, EEF1G, UBB, EIF2B2, RPN1, EIF4A1, ABCE1, EIF4EBP1, PSMB3, EIF2B3, AURKAIP1, TRAM1, GADD45GIP1, ERAL1, EEF2, EIF4E, DDOST, PSMB7, NARS2, SRP68, EIF4B, PSMA5
REACTOME_TRANSPORT_OF_MATURE_TRANSCRIPT_TO_CYTOPLASM	6	Stromal	0.997549	1	0.0551352	-0.112518	-0.400119	49	NUP93, RAE1, SRSF1, SYMPK, CPSF1, SRSF11, DDX39B, NUP37, NUP210, NUP160, NUP155, NUP85, NUP107, NUP88, AAAS, TPR, SRSF4, DHX38, NUP133, SRRM1, NUP54, NXF1, CPSF2, THOC1, NDC1, SLU7, NUP42, NUP205, RNPS1, CASC3, CPSF4, SRSF5, NCBP2, THOC6, POLDIP3, NUP153, U2AF2, U2AF1L4, NXT1, CPSF3, FIP1L1, SRSF9, SARNP, ALYREF, SRSF7, NUP188, EIF4E, SEH1L
REACTOME_UCH_PROTEINASES	6	Stromal	0.994924	1	0.0382417	0.127596	0.424996	46	TGFBR2, UBA52, UBB, PSMB3, TGFB1, PSMB7, PSMA5, ACTR5, ASXL2
REACTOME_VXPX_CARGO_TARGETING_TO_CILIUM	6	Stromal	0.9375	1	0.0447749	0.210945	0.552735	15	EXOC8, RAB8A, EXOC2, EXOC6, PKD2, RAB11A, PKD1, RAB3IP, EXOC3, EXOC4, EXOC5, EXOC1, RAB11FIP3, EXOC7, ASAP1
HALLMARK_ADIPOGENESIS	6	tumor	0.991534	1	0.0119235	-0.162035	-0.596304	147	OMD, MYLK, ABCA1, LAMA4, CAVIN1, SSPN, GPHN, CYP4B1, MGLL, GADD45A, COL4A1, PHLDB1, SLC66A3, LPL
HALLMARK_ANDROGEN_RESPONSE	6	tumor	0.896119	1	0.023933	-0.210523	-0.723291	78	HPGD, ABCC4, MAF, ACTN1, PLPP1, HERC3, GUCY1A1, PDLIM5, CDK6, AKAP12, SEC24D, SCD, MERTK, STEAP4, PTK2B, FKBP5, ELL2, LIFR, FADS1, UBE2J1, DNAJB9, ELOVL5, ANKH, LMAN1, TNFAIP8, HMGCS1
HALLMARK_CHOLESTEROL_HOMEOSTASIS	6	tumor	0.988095	1	0.0207088	-0.159203	-0.521384	57	ANTXR2, FABP5, PLAUR, STARD4, LPL, PPARG, CTNNB1, SCD, PLSCR1, SEMA3B, ABCA2, LGALS3, ALDOC, HMGCS1
HALLMARK_DNA_REPAIR	6	tumor	0.974026	1	0.160801	0.143961	0.682725	113	POLE4, ALYREF, GUK1, POLH, TAF13, FEN1, ZWINT, RPA2, GTF2A2, POLR2I, EDF1, BCAM, TMED2, CETN2, ARL6IP1, SUPT4H1, PDE6G, POLR2G, TYMS, CANT1, POLA2, POLR2K, GTF2B, TAF10, DDB1, GTF3C5, NUDT9, RFC5, NUDT21, SUPT5H, SURF1, RAE1, NME4, RBX1, GTF2H1, DGUOK, POLD1, NELFE, COX17, POLR2D, VPS37B, SF3A3, ADCY6, SNAPC5, GTF2H3, EIF1B, TAF6, RFC2, ADA, POLR2C, ELL, DCTN4, NCBP2, CSTF3, SAC3D1
HALLMARK_HEME_METABOLISM	6	tumor	0.913462	1	0.0188533	-0.202862	-0.734115	126	KEL, AGPAT4, SLC22A4, SMOX, NFE2, CTSE, BMP2K, MINPP1, TRIM58, KDM7A, SLC6A8, CTNS, TMCC2, LMO2, ENDOD1, P4HA2, TSPAN5, CAST, C3, ISCA1, SLC66A2, ELL2, MOCOS, RCL1, UROS, HMBS, MPP1, TNS1, MGST3, BACH1, CCDC28A, PIGQ
HALLMARK_MYC_TARGETS_V2	6	tumor	0.97201	1	0.0254118	-0.187369	-0.571549	38	NOP2, MYBBP1A, NOP56, RCL1, SLC29A2, SRM, NOC4L, UNG, IPO4, PPAN, LAS1L, HK2, NIP7, MAP3K6, MYC, GNL3, PPRC1, TCOF1, RRP12, PUS1, WDR74
HALLMARK_PI3K_AKT_MTOR_SIGNALING	6	tumor	0.97541	1	0.124434	0.142388	0.650196	79	CXCR4, PLCB1, CDK1, SLA, UBE2N, CFL1, PAK4, CAB39L, ARF1, ECSIT, CDKN1B, GNA14, ARPC3, CAB39, TRAF2, PPP1CA, PIK3R3, SFN, ACTR2, IL2RG, PTPN11, CLTC, PFN1, ATF1, PIN1
HALLMARK_UNFOLDED_PROTEIN_RESPONSE	6	tumor	0.844262	1	0.135002	0.175681	0.802224	79	ATF3, XBP1, DNAJA4, BANF1, LSM4, CKS1B, CNOT6, LSM1, SERP1, EXOC2, NFYA, EIF2AK3, ERN1, PAIP1, KIF5B, EIF2S1, WFS1, YIF1A, SEC11A, DCP2, EIF4A3, HSPA9, HSPA5, MTHFD2, PREB, EDEM1, IMP3, SPCS1, WIPI1
KEGG_ASCORBATE_AND_ALDARATE_METABOLISM	6	tumor	0.921474	1	0.0392759	-0.284745	-0.591714	6	ALDH2, UGDH, ALDH1B1, ALDH7A1, ALDH9A1, ALDH3A2
KEGG_CITRATE_CYCLE_TCA_CYCLE	6	tumor	0.977612	1	0.0766747	0.157384	0.50713	18	IDH1, IDH2, MDH2, CS, PC, MDH1, IDH3B, SUCLG2, OGDH, IDH3A, IDH3G, DLD, FH, SDHA, ACO2, PCK2, SUCLA2, ACO1
KEGG_PENTOSE_AND_GLUCURONATE_INTERCONVERSIONS	6	tumor	0.903315	1	0.0655321	0.241544	0.602979	8	UGP2, GUSB, RPE
REACTOME_ADVANCED_GLYCOSYLATION_ENDPRODUCT_RECEPTOR_SIGNALING	6	tumor	0.93765	1	0.057006	0.293159	0.589804	4	AGER, DDOST
REACTOME_APOPTOSIS	6	tumor	0.961332	1	0.0157011	-0.186432	-0.672946	120	TP63, CDKN2A, MAPT, TLR4, FAS, CD14, VIM, BID, UACA, UNC5B, BMF, DAPK1, AKT3, PPP3CC, CTNNB1, XIAP, LY96, DFFB, TNFRSF10B
REACTOME_BASE_EXCISION_REPAIR_AP_SITE_FORMATION	6	tumor	0.994302	1	0.0300618	-0.158816	-0.403387	15	NEIL1, NEIL2, UNG, TERF2, MPG
REACTOME_BETA_CATENIN_INDEPENDENT_WNT_SIGNALING	6	tumor	0.868217	1	0.0240036	-0.214161	-0.753882	93	GNB3, LEF1, WNT11, AXIN2, PRKG1, FZD2, GNG11, GNG2, FZD6, PRICKLE1, FZD5, PRKCB, TCF7L1, CTNNB1
REACTOME_CITRIC_ACID_CYCLE_TCA_CYCLE	6	tumor	0.968	1	0.0808589	0.161375	0.579043	25	SDHAF3, LYRM4, IDH2, MDH2, CS, FXN, ISCA2, IDH3B, SUCLG2, NNT, SIRT3, SDHAF1, OGDH, IDH3A, IDH3G, DLD, FH, SDHA, ACO2, NFS1, SUCLA2, SDHAF4, ISCA1, TRAP1, ACAT1
REACTOME_CROSS_PRESENTATION_OF_SOLUBLE_EXOGENOUS_ANTIGENS_ENDOSOMES	6	tumor	0.952632	1	0.0282219	-0.209628	-0.603252	28	CD207, MRC2
REACTOME_CYTOPROTECTION_BY_HMOX1	6	tumor	0.992537	1	0.0230117	-0.154873	-0.483805	42	MAFK, ALB, ABCC1, HELZ2, NCOR2, PPARA, COX7A1, HBA2, CARM1, PTK6, BACH1
REACTOME_DNA_REPAIR	6	tumor	1	1	0.257206	0.148543	0.747858	204	POLE4, UBE2T, DCLRE1B, CCNA2, KPNA2, RFC1, RAD23B, POT1, TDP1, UBE2N, FIGNL1, POLH, RAD51C, RNF4, FEN1, RAD51AP1, NEIL3, RPA2, POLR2I, BABAM1, COPS8, PCLAF, RHNO1, USP1, XRCC5, NSD2, RCHY1, CENPX, CETN2, UBA52, ERCC6, PIAS4, BARD1, POLR2G, MUS81, POLR2K, FAN1, USP43, EME1, DDB1, XRCC6, DNA2, POLR2L, ALKBH3, DCLRE1A, BAP1, COPS6, RFC5, CENPS, RAD23A, TDG, UBB, APBB1, EXO1, SMUG1, RBX1, GTF2H1, POLD1, TFPT, TERF1, MCRS1, XPA
REACTOME_DOWNSTREAM_SIGNALING_EVENTS_OF_B_CELL_RECEPTOR_BCR	6	tumor	0.99278	1	0.021073	-0.154039	-0.49879	51	RASGRP3, RASGRP1, CARD11, NFKBIB, PRKCB, NFKBIE
REACTOME_E3_UBIQUITIN_LIGASES_UBIQUITINATE_TARGET_PROTEINS	6	tumor	0.905405	1	0.0911073	0.182563	0.687722	32	UBE2N, UBE2L3, UBE2D1, BCL10, UBA52, CDC73, TMEM129, PAF1, PEX2, UBB, SELENOS, UBE2D2, HLTF, RNF181, CTR9, UBE2J2, RNF20, UBE2E1, RTF1, PEX14
REACTOME_FOXO_MEDIATED_TRANSCRIPTION_OF_CELL_CYCLE_GENES	6	tumor	0.945714	1	0.0326513	-0.226488	-0.559381	13	CAV1, GADD45A
REACTOME_GENE_AND_PROTEIN_EXPRESSION_BY_JAK_STAT_SIGNALING_AFTER_INTERLEUKIN_12_STIMULATION	6	tumor	0.975207	1	0.0822055	0.158597	0.537042	22	LMNB1, TALDO1, CFL1, ARF1
REACTOME_GENE_SILENCING_BY_RNA	6	tumor	0.865691	1	0.0334562	-0.243448	-0.687637	25	MOV10L1
REACTOME_INSERTION_OF_TAIL_ANCHORED_PROTEINS_INTO_THE_ENDOPLASMIC_RETICULUM_MEMBRANE	6	tumor	0.855742	1	0.0364549	-0.269439	-0.693743	16	PRNP, STX1A
REACTOME_INTERLEUKIN_12_FAMILY_SIGNALING	6	tumor	0.966321	1	0.0266755	-0.190507	-0.55586	29	CNN2, IL27RA, HNRNPDL, MTAP, JAK2, MSN, SOD2, STAT1
REACTOME_INTERLEUKIN_12_SIGNALING	6	tumor	0.992021	1	0.0266755	-0.151538	-0.42803	25	CNN2, HNRNPDL, MTAP, JAK2, MSN, SOD2
REACTOME_METABOLISM_OF_COFACTORS	6	tumor	0.966171	1	0.0289274	-0.196811	-0.532247	19	HPDL, ACO1, COQ8A, GCH1, PTS
REACTOME_METABOLISM_OF_NUCLEOTIDES	6	tumor	0.902439	1	0.0244974	-0.208909	-0.695369	62	NT5E, ENTPD1, AK4, TYMP, UPP1, IMPDH2, TK2, DPYD, NT5M, PNP, PFAS, AMPD2
REACTOME_METHYLATION	6	tumor	0.869369	1	0.0389556	-0.28858	-0.658182	9	MTR, COMT, NNMT
REACTOME_MITOCHONDRIAL_BIOGENESIS	6	tumor	0.971631	1	0.114751	0.143029	0.635856	67	ATP5ME, NCOA2, ATP5MF, ATP5PO, CHCHD3, CREB1, GLUD1, ATP5MC2, NCOA1, TBL1X, ATP5PF, ATF2, CALM1, ATP5PD, ATP5F1C, IDH2, TMEM11, TBL1XR1, NCOA6, GABPB1, ATP5MG, CRTC1, IMMT, SIRT5, MICOS10, MT-ATP6, HSPA9, MED1, ATP5F1E, ATP5MC1, GABPA
REACTOME_MITOCHONDRIAL_CALCIUM_ION_TRANSPORT	6	tumor	0.950139	1	0.0309184	-0.208562	-0.545856	17	MICU3
REACTOME_NEDDYLATION	6	tumor	0.984326	1	0.0114178	-0.170079	-0.629379	155	FBXO17, SPSB1, EPAS1, FBXO10, AMER1, CCDC8, FBXO2, WSB1, LMO7, KLHL21, NEURL2, DCUN1D2, FBXO30, DDB2
REACTOME_NEGATIVE_EPIGENETIC_REGULATION_OF_RRNA_EXPRESSION	6	tumor	0.922727	1	0.0905429	0.175708	0.675407	34	SUV39H1, DNMT3B, SAP18, POLR2K, MBD2, SAP130, POLR2L, SIN3A, SAP30L, GTF2H1
REACTOME_PCP_CE_PATHWAY	6	tumor	0.995238	1	0.0202691	-0.144888	-0.4745	57	WNT11, FZD2, FZD6, PRICKLE1, FZD5, PRKCB
REACTOME_PHASE_II_CONJUGATION_OF_COMPOUNDS	6	tumor	0.927873	1	0.025763	-0.200681	-0.639323	46	SULT4A1, ACSM1, PODXL2, GGT5, HPGDS, TPST1, MTR, GSTP1, COMT, NAT1, SULT1A2, NNMT
REACTOME_PROGRAMMED_CELL_DEATH	6	tumor	0.985059	1	0.0132626	-0.171765	-0.627524	140	TP63, CDKN2A, MAPT, TLR4, FAS, CD14, VIM, BID, UACA, RIPK3, UNC5B, BMF, MLKL, DAPK1, AKT3, PPP3CC, CTNNB1, XIAP, LY96, DFFB, TNFRSF10B, IL18
REACTOME_PURINE_CATABOLISM	6	tumor	0.868613	1	0.0376923	-0.28701	-0.682084	11	NT5E
REACTOME_REGULATION_OF_PTEN_STABILITY_AND_ACTIVITY	6	tumor	0.989418	1	0.095288	0.144693	0.584902	43	PSMB3, PSMC4, PSMB6, UBA52, CSNK2A1, PSMC5, PSMA2, PSMD14, PSMD6, PSMC3, PSMB4, PSMB1, UBB, PSMA4, PSMB2, PSMB7
REACTOME_REGULATION_OF_RAS_BY_GAPS	6	tumor	0.938826	1	0.0262543	-0.205603	-0.639322	41	RASAL1, RASA3, SPRED3, SPRED1
REACTOME_RNA_POLYMERASE_II_TRANSCRIPTION_TERMINATION	6	tumor	1	1	0.0968878	0.121469	0.504425	48	ALYREF, SRSF3, SLBP, MAGOH, THOC7, SNRPE, SARNP, CSTF2T, SNRPG, NUDT21, ZNF473, EIF4A3, RNPS1, THOC2, SNRPB, WDR33, PCF11, U2AF2, NCBP2, CSTF3, SLU7, PAPOLA, SRSF9, CHTOP, SRSF7, DDX39A, CASC3, CSTF1, POLDIP3, RBM8A, SRSF4, CPSF7, SYMPK, CSTF2, SRSF2, SRSF1, CDC40, DDX39B, CPSF6, THOC5, UPF3B, FIP1L1, THOC1, MAGOHB, DHX38, LSM11, THOC6
REACTOME_RNA_POLYMERASE_I_PROMOTER_ESCAPE	6	tumor	0.981055	1	0.0281515	-0.180883	-0.489171	19	TAF1D, TAF1C, TBP, CCNH, POLR1A, POLR2F, POLR1B, CDK7, TAF1B, POLR1C, POLR1E, POLR1D, MNAT1, UBTF, GTF2H3, GTF2H4, GTF2H1, POLR2L, POLR2K
REACTOME_RRNA_PROCESSING	6	tumor	0.855204	1	0.0259736	-0.220672	-0.764557	83	WDR3, RRP1, NOL6, NOP2, CSNK1E, NOP56, MRM1, TSR1, MTERF3, MRM3, RCL1, UTP6, UTP25, WDR75, NOC4L, HEATR1, BOP1, EXOSC9, NOP58, EXOSC10, UTP4, PDCD11, WDR46, RPUSD4, DCAF13, LAS1L, RRP7A, TBL3, DDX52, NIP7, GNL3, DHX37, SENP3, UTP11, MRM2, ELAC2, RPP25, PRORP, WDR36, TEX10, UTP15, EXOSC7
REACTOME_SIGNALING_BY_CYTOSOLIC_FGFR1_FUSION_MUTANTS	6	tumor	0.916667	1	0.0741759	0.19546	0.606032	15	TRIM24, CUX1, CNTRL, GRB2, GAB2, STAT5B, ZMYM2, STAT3, CPSF6, MYO18A, PIK3CA, STAT5A, BCR, STAT1, PIK3R1
REACTOME_SIGNALING_BY_ROBO_RECEPTORS	6	tumor	0.962754	1	0.0190042	-0.18641	-0.645559	82	AKAP5, SLIT3, ROBO2
REACTOME_SIGNALING_BY_WNT	6	tumor	0.847599	1	0.0220116	-0.217555	-0.807578	165	GNB3, LEF1, WNT11, WNT2, AXIN2, PRKG1, DACT1, AMER1, FZD2, LGR4, WNT7B, TCF4, GNG11, CAV1, GNG2, SFRP2, FZD6, ZNRF3, PRICKLE1, FZD5, CSNK1E, PRKCB, TCF7L1, CTNNB1, XIAP, ZRANB1
REACTOME_SIGNALLING_TO_ERKS	6	tumor	0.937666	1	0.0294228	-0.214401	-0.613435	27	SHC2, MAPK12, RALGDS, SRC, MAPKAPK3, RIT1, RAPGEF1
REACTOME_SUMOYLATION_OF_TRANSCRIPTION_COFACTORS	6	tumor	0.951807	1	0.0819779	0.174403	0.630738	26	NCOA2, PCGF2, ZNF350, NCOA1, PIAS4, SIN3A, CBX4, PHC1, ING2, RING1, CBX2, PIAS1, ZNF131, DDX5, TRIM28, SCMH1, CREBBP, MRTFA, TOPORS, PHC2, DDX17, MBD1, NRIP1, HIPK2, NCOR2, UHRF2
REACTOME_TETRAHYDROBIOPTERIN_BH4_SYNTHESIS_RECYCLING_SALVAGE_AND_REGULATION	6	tumor	0.878453	1	0.0668966	0.248352	0.619975	8	DHFR, CALM1, HSP90AA1, AKT1, SPR, GCHFR, PTS, GCH1
REACTOME_TNF_SIGNALING	6	tumor	0.973545	1	0.0962406	0.159604	0.645177	43	SMPD3, BIRC3, TNFAIP3, UBE2L3, UBE2D1, UBA52, TAB3, TRAF2, OTUD7B, SPPL2A, FADD, UBB
REACTOME_TP53_REGULATES_METABOLIC_GENES	6	tumor	0.990555	1	0.020048	-0.155725	-0.513793	59	PRKAA2, TP63
REACTOME_TRANSPORT_OF_MATURE_TRANSCRIPT_TO_CYTOPLASM	6	tumor	0.993789	1	0.104733	0.125422	0.543588	58	ALYREF, SRSF3, SLBP, MAGOH, THOC7, SARNP, NUP133, NUP155, RAE1, GLE1, EIF4A3, RNPS1, NDC1, THOC2, NUP205, WDR33, NUP37, U2AF2, SEC13, NCBP2, NUP98, SLU7, NUP43, SRSF9, CHTOP, EIF4E, NUP62, NUP214, SRSF7, DDX39A, CASC3, POLDIP3, NUP93, NUP160, RBM8A, SRSF4, NUP58, NUP35, NUP153, POM121, TPR, SYMPK, SRSF2, SRSF1, CDC40, DDX39B, THOC5, UPF3B, FIP1L1, THOC1, MAGOHB, NUP42, NUP88, DHX38, NXF1, THOC6, POM121C
REACTOME_VXPX_CARGO_TARGETING_TO_CILIUM	6	tumor	0.934174	1	0.0322878	-0.236427	-0.608744	16	PKD2
HALLMARK_APICAL_JUNCTION	61	B_cells	0.907801	1	0.0156181	0.272334	0.752232	104	PCDH1, SLIT2, RRAS, HADH, ITGA9, PIK3CB, CLDN4, NRXN2, TSPAN4, ITGA3, FSCN1, EGFR, NECTIN3, NEGR1, CAP1
HALLMARK_APICAL_SURFACE	61	B_cells	0.964409	1	0.0199742	0.245562	0.580473	22	MAL, AKAP7, ATP8B1, CRYBG1, IL2RB
HALLMARK_COAGULATION	61	B_cells	0.991623	1	0.0108944	0.201872	0.536808	67	F3, GNG12, DUSP6, SIRT2, ARF4, MMP7
HALLMARK_INTERFERON_GAMMA_RESPONSE	61	B_cells	0.916583	1	0.0142522	0.284914	0.799545	162	RSAD2, TRIM26, JAK2, HIF1A, BPGM, PTPN2, MX2, PSMB2, LYSMD2, NUP93, LATS2, RIPK2, SELP, LAP3, ISOC1, UPP1, RBCK1, PARP12, MTHFD2, APOL6, IFI44, IFIT3, USP18, NLRC5, NAMPT, NFKB1, TRIM25, CFB, IFIT1, ZBP1, GCH1, ST8SIA4, CSF2RB, BTG1, IFITM3, NMI, TRIM21, CCL5, CD69, IL2RB, TAP1, OGFR, C1S, CMKLR1, CDKN1A, IFI30, ISG15, DDX60, OAS3, VCAM1, VAMP8, PSMA2, KLRK1, FAS
HALLMARK_MYOGENESIS	61	B_cells	0.934493	1	0.0141642	0.259343	0.709501	95	NQO1, GADD45B, CD36, ABLIM1, IFRD1, PSEN2, SIRT2, DAPK2, CDH13, MB, MYLK, KIFC3, PICK1, MAPRE3
HALLMARK_PROTEIN_SECRETION	61	B_cells	0.997932	1	0.00881183	0.189031	0.507556	76	ATP1A1, CLN5, EGFR, GLA, DOP1A, SNAP23, SOD1, ARFGAP3, STAM, ARF1, ARFGEF2, VPS4B, CLTA, USO1, SEC22B, ARCN1, ANP32E, ARFIP1, M6PR
HALLMARK_TGF_BETA_SIGNALING	61	B_cells	0.901639	1	0.021073	0.28019	0.712316	42	FNTA, ACVR1, ID1, WWTR1, XIAP, ID2, TRIM33, LTBP2, BMPR2, SMAD7, SERPINE1
HALLMARK_UNFOLDED_PROTEIN_RESPONSE	61	B_cells	0.993846	1	0.0082907	0.21903	0.597459	93	EIF4EBP1, ZBTB17, EIF2AK3, DCP2, PDIA5, HSP90B1, ARFGAP1, SDAD1, TATDN2, BANF1, MTHFD2, DDIT4, ATP6V0D1, EDC4, ALDH18A1, MTREX, IFIT1, NHP2, KHSRP, DKC1, EIF4E, XPOT, SPCS1, LSM1, CALR
KEGG_ABC_TRANSPORTERS	61	B_cells	0.962791	1	0.0208547	0.256125	0.593468	20	ABCA12, ABCC11, ABCC3, TAP1, ABCD4, ABCC4
KEGG_ADHERENS_JUNCTION	61	B_cells	1	1	0.0124136	0.164737	0.424805	49	PTPRF, EGFR, NECTIN3, IGF1R, SNAI2, CSNK2A2, FGFR1, INSR
KEGG_CYSTEINE_AND_METHIONINE_METABOLISM	61	B_cells	1	1	0.0177815	0.175145	0.410748	21	TAT, MTAP, ENOPH1
KEGG_ECM_RECEPTOR_INTERACTION	61	B_cells	0.904968	1	0.0201218	0.275244	0.707481	46	CD36, COL5A3, ITGA9, ITGA3, SDC2
KEGG_PATHOGENIC_ESCHERICHIA_COLI_INFECTION	61	B_cells	0.90625	1	0.148261	-0.218831	-0.769169	33	ABL1, NCL, NCK1, HCLS1, LY96, ARPC4, EZR, TLR4, CD14, CTTN, YWHAZ, ARPC2, RHOA, ACTG1, TUBB, YWHAQ, FYN, ARPC1B, WAS, ITGB1, CDH1, ARPC5, TUBB6, ROCK1, WASL, TUBA4A, ARHGEF2, ARPC5L, TUBB4B, ROCK2, ARPC3, ARPC1A, NCK2
KEGG_TOLL_LIKE_RECEPTOR_SIGNALING_PATHWAY	61	B_cells	0.981211	1	0.011622	0.220163	0.58479	66	MAP2K3, CXCL8, MAP2K6, PIK3CB, TICAM1, TOLLIP, MAPK10, FOS, MAP2K2, IL1B, MAPK13, NFKB1, IRF3
KEGG_VEGF_SIGNALING_PATHWAY	61	B_cells	0.947368	1	0.164406	-0.206174	-0.757636	45	CHP1, SHC2, SPHK2, NFATC4, MAPK14, PLA2G6, PLA2G4B, SRC, KDR
REACTOME_ABC_TRANSPORTER_DISORDERS	61	B_cells	0.919006	1	0.0191547	0.266568	0.683848	45	PSMA1, PSMB2, PSMD14, ABCA12
REACTOME_ANTIGEN_PRESENTATION_FOLDING_ASSEMBLY_AND_PEPTIDE_LOADING_OF_CLASS_I_MHC	61	B_cells	0.908397	1	0.124434	-0.220951	-0.700387	22	PIK3R4, PIK3C3, SEC31A
REACTOME_ASSEMBLY_OF_ACTIVE_LPL_AND_LIPC_LIPASE_COMPLEXES	61	B_cells	0.939837	1	0.0390355	0.372208	0.574869	3	LMF2
REACTOME_CIRCADIAN_CLOCK	61	B_cells	0.987629	1	0.00966564	0.222232	0.598456	77	PSMA1, PSMB2, FBXW11, PSMD14, PPARA, FBXL3, CRTC2, CSNK1E, UBB, PSMB4, NAMPT, PPP1CC, CSNK2A2, NRIP1, RBX1, PSMD6
REACTOME_DEADENYLATION_DEPENDENT_MRNA_DECAY	61	B_cells	0.983801	1	0.0143399	0.216589	0.555633	45	EXOSC7, DCP2, TNKS1BP1, CNOT7, PATL1
REACTOME_E3_UBIQUITIN_LIGASES_UBIQUITINATE_TARGET_PROTEINS	61	B_cells	0.967927	1	0.0196033	0.232273	0.556577	25	PEX13, UBE2N
REACTOME_EPH_EPHRIN_SIGNALING	61	B_cells	0.897059	1	0.0189288	0.278682	0.732778	58	VAV3, CLTB, EPHB2, MYL12A, PSEN2, SDC2, PAK1, EPHA2, NCK2, ARPC1A, CLTA, ARPC3, ROCK2
REACTOME_EUKARYOTIC_TRANSLATION_INITIATION	61	B_cells	0.947308	1	0.0209276	0.252941	0.602606	24	EIF4EBP1, EIF2B5
REACTOME_FORMATION_OF_RNA_POL_II_ELONGATION_COMPLEX	61	B_cells	0.989213	1	0.0138083	0.214061	0.549851	47	CCNK, POLR2F, POLR2C, NELFA
REACTOME_HIV_TRANSCRIPTION_INITIATION	61	B_cells	0.916667	1	0.147331	-0.212475	-0.746827	33	GTF2H5, TAF9, MNAT1, ERCC2, TAF4
REACTOME_INCRETIN_SYNTHESIS_SECRETION_AND_INACTIVATION	61	B_cells	0.952802	1	0.0338245	0.320164	0.55121	5	GNB1, SPCS1
REACTOME_PLASMA_LIPOPROTEIN_REMODELING	61	B_cells	0.99328	1	0.027167	0.23681	0.459508	8	LMF2, P4HB, PLTP, ABCG1, APOE, MBTPS1, LPL, LIPG
REACTOME_PROTEIN_UBIQUITINATION	61	B_cells	0.983624	1	0.0151993	0.224072	0.566455	40	PEX13, UBE2K, UBE2N
REACTOME_RNA_POLYMERASE_I_PROMOTER_ESCAPE	61	B_cells	0.911392	1	0.0234376	0.280281	0.657313	21	POLR2F, UBTF, TBP, TAF1C
REACTOME_SHC_MEDIATED_CASCADE_FGFR1	61	B_cells	0.973164	1	0.0307037	0.289102	0.52386	6	FGFR1, GRB2, KRAS
REACTOME_SHC_MEDIATED_CASCADE_FGFR3	61	B_cells	0.969136	1	0.0675189	-0.265546	-0.533419	5	SOS1, NRAS, SHC1, KRAS, GRB2
REACTOME_SHC_MEDIATED_CASCADE_FGFR4	61	B_cells	0.969136	1	0.0675189	-0.265546	-0.533419	5	SOS1, NRAS, SHC1, KRAS, GRB2
REACTOME_SIGNALING_BY_CYTOSOLIC_FGFR1_FUSION_MUTANTS	61	B_cells	0.973333	1	0.0226556	0.237715	0.519615	14	CUX1
REACTOME_SUMOYLATION_OF_TRANSCRIPTION_COFACTORS	61	B_cells	0.980769	1	0.135741	-0.170727	-0.599808	32	CREBBP, MBD1, CASP8AP2, PIAS4, PHC2, SIN3A
REACTOME_SYNTHESIS_SECRETION_AND_INACTIVATION_OF_GLUCOSE_DEPENDENT_INSULINOTROPIC_POLYPEPTIDE_GIP	61	B_cells	0.945714	1	0.0649408	-0.285136	-0.534035	4	SPCS3, SEC11C, SEC11A, SPCS1
REACTOME_TNF_SIGNALING	61	B_cells	1	1	0.0128902	0.173989	0.44692	47	NSMAF, ULK1
REACTOME_TRANSCRIPTION_OF_THE_HIV_GENOME	61	B_cells	0.985091	1	0.0130773	0.22134	0.575618	52	CCNK, POLR2F, POLR2C, NELFA, GTF2B, TBP, RNGTT, TAF13, NCBP2, ELOA, ELL, POLR2K, POLR2I
HALLMARK_INTERFERON_ALPHA_RESPONSE	61	Myeloid	0.816832	1	0.0650878	0.179144	0.815046	75	IFITM1, IFI30, PSMB8, GMPR, IFIT2, USP18, PLSCR1, LAP3, PSME2, IFITM2, IFIT3, OASL, IFITM3, CD47, IFI44, NMI, IFI27, LAMP3, CCRL2, RSAD2, CXCL10, ISG15, SAMD9, UBE2L6, CSF1
HALLMARK_NOTCH_SIGNALING	61	Myeloid	0.840367	1	0.0496901	-0.205136	-0.70568	22	FZD7, KAT2A
HALLMARK_PEROXISOME	61	Myeloid	0.890215	1	0.0592219	0.172051	0.752917	61	BCL10, PRDX5, IDI1, STS, CRABP2, PEX2, ISOC1, GNPAT, HSD17B11, TOP2A, CRAT, HSD3B7, DHCR24, PRDX1, SEMA3C, PEX13
HALLMARK_PI3K_AKT_MTOR_SIGNALING	61	Myeloid	0.861502	1	0.0599893	0.164116	0.750768	71	NFKBIB, UBE2N, PRKCB, ARF1, RALB, CDK1, PAK4, RAC1, MAP2K3, CDK4, MYD88, ARPC3, E2F1, VAV3, EIF4E, AKT1, AP2M1, GSK3B
HALLMARK_PROTEIN_SECRETION	61	Myeloid	0.856098	1	0.0621124	0.169868	0.77073	73	ATP1A1, YIPF6, OCRL, TMED2, ARF1, CD63, RAB22A, COPE, CLCN3, ICA1, CLTA, TMX1, AP2M1, BET1, PPT1, CLN5, GOSR2, TPD52, RER1, COG2, SEC22B, M6PR, TOM1L1, VAMP4, AP2S1, ADAM10, RAB5A, RAB9A, IGF2R, ERGIC3, ARFGAP3, VAMP3, GLA
HALLMARK_TGF_BETA_SIGNALING	61	Myeloid	0.903226	1	0.0568864	0.16684	0.689286	45	SERPINE1, CDH1, ENG, ID1, ID2, FURIN, JUNB
KEGG_DNA_REPLICATION	61	Myeloid	0.91974	1	0.0532386	0.177823	0.641477	26	POLE4, RNASEH1, POLD2, MCM6, RFC2
KEGG_ERBB_SIGNALING_PATHWAY	61	Myeloid	0.926786	1	0.0439759	-0.163829	-0.695804	55	PLCG2, PLCG1, NCK1, PIK3CG, STAT5A, MTOR, CDKN1A, CDKN1B, PIK3CD, CRK, STAT5B, CRKL, CBLB, CAMK2G, AKT2, PIK3R1, AKT3, GRB2, BAD
KEGG_MAPK_SIGNALING_PATHWAY	61	Myeloid	0.817746	1	0.0635008	0.158353	0.829678	149	FOS, DUSP1, NR4A1, DUSP6, GADD45B, CACNA2D4, MYC, KRAS, PRKCB, DUSP4, MRAS, PRKACA, CHUK, MAP2K1, RAC1, PAK2, MAP2K3, MAP3K8
KEGG_PATHOGENIC_ESCHERICHIA_COLI_INFECTION	61	Myeloid	0.968921	1	0.0430173	-0.149178	-0.564793	33	CLDN1, NCK1, CTNNB1
KEGG_PENTOSE_AND_GLUCURONATE_INTERCONVERSIONS	61	Myeloid	0.887234	1	0.0540088	0.254171	0.623552	7	RPE, UGDH, DCXR, GUSB
KEGG_SPLICEOSOME	61	Myeloid	0.994907	1	0.0383996	-0.125891	-0.600405	100	HSPA6, DDX5, CRNKL1, PRPF31, SNRNP70, XAB2, RBM25, PRPF8, ACIN1, TRA2A, SF3B2, CDC40, HNRNPK, DHX16, CHERP, PRPF3, SF3A2, RBM22, PRPF6
KEGG_T_CELL_RECEPTOR_SIGNALING_PATHWAY	61	Myeloid	0.949029	1	0.057006	0.147857	0.67134	72	FOS, NFKBIB, BCL10, KRAS, CHUK, MAP2K1, PAK4, PAK2, MAP3K8
KEGG_VEGF_SIGNALING_PATHWAY	61	Myeloid	0.925	1	0.044064	-0.166743	-0.665201	41	PLCG2, PLCG1, PLA2G6, PIK3CG, NFATC2, PIK3CD, NFAT5, MAPK14, AKT2, PIK3R1, NFATC4, AKT3, BAD
REACTOME_ADVANCED_GLYCOSYLATION_ENDPRODUCT_RECEPTOR_SIGNALING	61	Myeloid	0.839388	1	0.0516356	-0.310103	-0.681689	5	AGER, PRKCSH
REACTOME_APOPTOSIS	61	Myeloid	0.99154	1	0.0383996	-0.128847	-0.628841	118	BMF, PLEC, DAPK1, TRAF2, CTNNB1, XIAP, BBC3, ACIN1, NMT1, TICAM1, PPP1R13B, DFFB, YWHAH, DSP, BIRC2, PSMD3, MAGED1, UNC5B, CASP8, FAS, TP53BP2, TLR4, UACA, TJP1, SPTAN1, TRADD, STAT3, OMA1, AKT2, LMNA, PRKCD, AKT3, BAD, GSDMD, APAF1, PSMD1, DBNL, TNFRSF10B, YWHAE, PSMA5, PSMC5, PSMD7, FNTA
REACTOME_ASYMMETRIC_LOCALIZATION_OF_PCP_PROTEINS	61	Myeloid	0.918681	1	0.0538979	0.173633	0.691594	38	PSMB3, PSMA1, UBA52, PSMC1, SEM1, PSMB1, PSMB4, FZD1, PSMA2, PSMB7, PSMB5, PSMC6, PSMB2, UBB, PSMD13, PSMC3
REACTOME_ATF6_ATF6_ALPHA_ACTIVATES_CHAPERONE_GENES	61	Myeloid	0.870722	1	0.0496901	-0.25023	-0.640905	8	NFYC
REACTOME_BASE_EXCISION_REPAIR	61	Myeloid	0.995604	1	0.0501934	0.122985	0.464473	31	POLE4, POT1, POLD2
REACTOME_BASE_EXCISION_REPAIR_AP_SITE_FORMATION	61	Myeloid	1	1	0.0491928	0.128518	0.386396	13	POT1
REACTOME_BETA_CATENIN_INDEPENDENT_WNT_SIGNALING	61	Myeloid	0.892157	1	0.0603786	0.158093	0.746919	86	PSMB3, MYC, GNG5, KRAS, PRKCB, PSMA1, UBA52, RAC1, PSMC1, GNB2, GNG10, SEM1, GNB1, PSMB1, GNG2, PSMB4, CLTB, FZD1, CLTA, PSMA2, RHOA, AP2M1, TCF7L1, PSMB7, AGO1, PSMB5
REACTOME_CIRCADIAN_CLOCK	61	Myeloid	0.957143	1	0.0557104	0.150254	0.697367	80	SERPINE1, PER1, PSMB3, F7, NAMPT, CDK5, PSMA1, UBA52, PSMC1, SEM1, CREM, PSMB1, CSNK2A1, PPP1CC, RBX1, PSMB4, FBXW11, PSMA2
REACTOME_CONDENSATION_OF_PROPHASE_CHROMOSOMES	61	Myeloid	0.854701	1	0.0559429	0.231202	0.668297	11	NCAPG2, CDK1, CCNB1
REACTOME_DEADENYLATION_DEPENDENT_MRNA_DECAY	61	Myeloid	0.975352	1	0.0409884	-0.146463	-0.593864	45	DDX6, TUT4, CNOT4, EDC3, EDC4, XRN1, PAN2, DCP1A, EXOSC3, CNOT10, TNKS1BP1, EIF4G1, EIF4A2
REACTOME_DNA_REPAIR	61	Myeloid	0.98263	1	0.0564118	0.126217	0.679942	191	PCLAF, CENPX, RAD51C, POLE4, UBE2N, CENPS, RBBP8, SUMO2, POT1, ALKBH3, POLD2, POLR2K, UBA52, POLR2D, POLR2L, ERCC8, USP10, RAD23A, MNAT1, SEM1, RAD23B, POLR2I, PALB2, SPIDR, EME2, BABAM1, RFC2, FANCA, RHNO1, INO80, SIRT6, TDP2, PARG, POLR2E, XRCC5, PIAS3, RBX1, PPP4C, ABRAXAS1, COPS2, DTL, COPS3, ACTL6A, RAD51D, GTF2H5, USP1, CHEK2, COPS6, POLR2G, ISG15, NTHL1, UBE2L6, NEIL2, PAXIP1, COPS8, UBE2T, PCNA, TOPBP1, XRCC6, REV3L, MCRS1, PPP5C, NBN, FANCL, SUMO3
REACTOME_DNA_STRAND_ELONGATION	61	Myeloid	0.93211	1	0.0449543	-0.177791	-0.611613	22	POLD1, MCM5, PRIM2, MCM8, RFC1, MCM3, POLA1, RFC4, MCM2, RPA1, DNA2
REACTOME_DUAL_INCISION_IN_TC_NER	61	Myeloid	0.866051	1	0.0589694	0.176266	0.7268	44	POLE4, POLD2, POLR2K, UBA52, POLR2D, POLR2L, ERCC8, MNAT1, POLR2I, RFC2, POLR2E, RBX1
REACTOME_EXTENSION_OF_TELOMERES	61	Myeloid	0.837638	1	0.0500923	-0.198223	-0.752467	34	POLD1, TERF2IP, PRIM2, CHTF18, SHQ1, RFC1, STN1, WRN, RTEL1, POLA1, RFC4, RUVBL2, DKC1, RPA1, DNA2, RUVBL1, ANKRD28, CDK2
REACTOME_FOLDING_OF_ACTIN_BY_CCT_TRIC	61	Myeloid	0.853383	1	0.0500923	-0.273755	-0.668744	7	CCT3
REACTOME_FORMATION_OF_TC_NER_PRE_INCISION_COMPLEX	61	Myeloid	0.828947	1	0.0585938	0.191743	0.773769	39	POLR2K, UBA52, POLR2D, POLR2L, ERCC8, MNAT1, POLR2I, POLR2E, RBX1, COPS2, COPS3, GTF2H5, COPS6, POLR2G
REACTOME_GENE_SILENCING_BY_RNA	61	Myeloid	0.97807	1	0.0509083	0.146528	0.535273	27	HENMT1, POLR2K, POLR2D, POLR2L
REACTOME_GLOBAL_GENOME_NUCLEOTIDE_EXCISION_REPAIR_GG_NER	61	Myeloid	0.855204	1	0.0585938	0.171565	0.755199	58	POLE4, UBE2N, SUMO2, POLD2, UBA52, RAD23A, MNAT1, RAD23B, RFC2, INO80, PIAS3, RBX1, COPS2, COPS3, ACTL6A, GTF2H5, COPS6, COPS8, PCNA, MCRS1, SUMO3, UBB, GTF2H1, LIG1, UBC
REACTOME_HIV_INFECTION	61	Myeloid	0.993255	1	0.0381629	-0.127838	-0.651374	158	SUPT16H, TAF4, ELMO1, RAE1, NUP93, TAF15, NUP98, HCK, GTF2F2, GTF2H4, NMT1, AP1M1, CCNT1, PACS1, AP1G1, TPR, ELL, TAF7, AP2A2, POLR2A, PSMD3, LIG4, DOCK2, CDK9, CHMP7, CCNT2, SUPT5H, TAF6, SUPT4H1, BTRC, AP1B1, GTF2F1, CHMP6, MVB12B
REACTOME_HIV_LIFE_CYCLE	61	Myeloid	0.909396	1	0.0419926	-0.157638	-0.758594	105	SUPT16H, TAF4, RAE1, NUP93, TAF15, NUP98, GTF2F2, GTF2H4, NMT1, CCNT1, TPR, ELL, TAF7, POLR2A, LIG4, CDK9, CHMP7, CCNT2, SUPT5H, TAF6, SUPT4H1, GTF2F1, CHMP6, MVB12B, VPS4B, TAF1
REACTOME_HIV_TRANSCRIPTION_INITIATION	61	Myeloid	0.904936	1	0.0461379	-0.187916	-0.698965	31	TAF4, TAF15, GTF2F2, GTF2H4, TAF7, POLR2A, TAF6, GTF2F1, TAF1
REACTOME_HOST_INTERACTIONS_OF_HIV_FACTORS	61	Myeloid	0.987685	1	0.0558265	0.133403	0.634354	89	HMGA1, PSMB3, NDC1, ARF1, PSMA1, ELOC, UBA52, SLC25A6, RAC1, NUP37, PAK2, PSMC1, SEM1, NUP210, PSMB1, AP1S2, RBX1, PSMB4, PSMA2, AP2M1
REACTOME_LAGGING_STRAND_SYNTHESIS	61	Myeloid	0.844607	1	0.0492918	-0.234423	-0.711772	14	POLD1, PRIM2, RFC1, POLA1, RFC4, RPA1, DNA2
REACTOME_METABOLISM_OF_COFACTORS	61	Myeloid	0.974406	1	0.0427591	-0.164296	-0.509756	15	ACO1, COQ8A, PTS
REACTOME_MISMATCH_REPAIR	61	Myeloid	1	1	0.0422468	-0.10549	-0.305224	12	POLD1
REACTOME_MITOCHONDRIAL_BIOGENESIS	61	Myeloid	0.892416	1	0.0451344	-0.167633	-0.738415	66	PPARGC1B, PPARA, CHD9, HELZ2, CRTC1, HSPA9, DNAJC11, MAPK14, SOD2, MEF2D, MED1, NCOR1, APOOL, NCOA1, PRKAB1, SIRT3, POLG2, TFB1M, CRTC3, ATP5MC3, PPRC1, SMARCD3, CREBBP, HCFC1
REACTOME_MITOCHONDRIAL_TRANSLATION	61	Myeloid	0.861878	1	0.0487011	-0.201395	-0.697978	23	MTIF3, MT-ND3, MTRF1
REACTOME_MRNA_SPLICING	61	Myeloid	0.958128	1	0.0572461	0.138355	0.735665	162	SF3B6, SNRPD1, PCBP2, PPIL3, RBM8A, BUD13, SNRNP25, SF3A3, CTNNBL1, SRSF7, SNRPA1, DDX41, YBX1, POLR2K, ZMAT2, POLR2D, POLR2L, CWC27, PPP1R8, LSM5, ZCRB1, SNRPE, SNRPN, LSM4, LSM2, POLR2I, SNRPF, SNRNP27
REACTOME_NEGATIVE_EPIGENETIC_REGULATION_OF_RRNA_EXPRESSION	61	Myeloid	0.997817	1	0.0497903	0.124895	0.474987	32	POLR2K, POLR2L, HDAC2, MNAT1, POLR2E, MBD2, POLR1B, GTF2H5
REACTOME_NONSENSE_MEDIATED_DECAY_NMD	61	Myeloid	0.859914	1	0.0560596	0.210947	0.717713	21	ETF1, RBM8A, UBA52
REACTOME_NUCLEOTIDE_EXCISION_REPAIR	61	Myeloid	0.940618	1	0.0564118	0.154211	0.713129	79	POLE4, UBE2N, SUMO2, POLD2, POLR2K, UBA52, POLR2D, POLR2L, ERCC8, RAD23A, MNAT1, RAD23B, POLR2I, RFC2, INO80, POLR2E, PIAS3, RBX1, COPS2, COPS3, ACTL6A, GTF2H5, COPS6, POLR2G
REACTOME_PCNA_DEPENDENT_LONG_PATCH_BASE_EXCISION_REPAIR	61	Myeloid	0.892308	1	0.0552496	0.209224	0.6379	14	POLE4, POLD2, RFC2
REACTOME_PCP_CE_PATHWAY	61	Myeloid	0.826484	1	0.0606404	0.178303	0.774219	56	PSMB3, PRKCB, PSMA1, UBA52, RAC1, PSMC1, SEM1, PSMB1, PSMB4, CLTB, FZD1, CLTA, PSMA2, RHOA, AP2M1, PSMB7, PSMB5, PSMC6, PSMB2, PFN1, UBB, PSMD13, PSMC3, AP2S1, UBC, RYK
REACTOME_PROCESSING_OF_CAPPED_INTRONLESS_PRE_MRNA	61	Myeloid	0.88764	1	0.05653	0.210362	0.66322	17	SNRPE, CSTF3, SNRPF, LSM10, NCBP2, SNRPG, SLBP, CPSF3, WDR33, CSTF1, CPSF6, NCBP1, CPSF1, PAPOLA, CPSF2, PCF11, SYMPK
REACTOME_PROCESSING_OF_CAPPED_INTRON_CONTAINING_PRE_MRNA	61	Myeloid	0.990066	1	0.0374584	-0.128948	-0.689474	217	DDX5, CRNKL1, PRPF31, RBM39, SNRNP70, RAE1, CACTIN, XAB2, NUP93, NUP98, GTF2F2, RBM25, PRPF8, ACIN1, PPIL2, NXF1, SF1, PNN, POLDIP3, SF3B2, CDC40, CWF19L2, HNRNPK, TFIP11, TPR, METTL14, DHX16, WDR70, POLR2A, FUS, CWC25, CHERP, HNRNPA2B1, PRPF3, SF3A2, RBM22, PRPF6, GTF2F1, SYMPK, HNRNPR, RNPC3, RBM42, SART1, ZNF830, PPP1R10, PCF11, SRSF8, SRSF11, PDCD7, METTL3, PLRG1, YJU2, RBBP6, SRRM2, FAM50A, THOC6, CPSF2, PAPOLA, U2AF1L4, SRSF5, POM121, SNRNP200, CPSF1, POLR2B, TRA2B, NUP62, CWC22, THOC2, NUP188, U2SURP, SRSF1, SRSF4, NUP42, NCBP1, PQBP1, HTATSF1, CASC3, HSPA8, DDX46, HNRNPM, SRRT, DDX23, DHX35, ISY1, HNRNPH2, SUGP1
REACTOME_PROCESSIVE_SYNTHESIS_ON_THE_C_STRAND_OF_THE_TELOMERE	61	Myeloid	0.92967	1	0.0533478	0.194652	0.593469	14	POT1, POLD2
REACTOME_PROCESSIVE_SYNTHESIS_ON_THE_LAGGING_STRAND	61	Myeloid	0.904494	1	0.0472587	-0.219153	-0.616042	11	POLD1, PRIM2, POLA1, RPA1, DNA2
REACTOME_PROGRAMMED_CELL_DEATH	61	Myeloid	0.929883	1	0.0407404	-0.151788	-0.763541	143	BMF, RIPK3, PLEC, PELI1, IRF1, DAPK1, TRAF2, CTNNB1, IL18, XIAP, BBC3, ACIN1, NMT1, TICAM1, PPP1R13B, DFFB, YWHAH, DSP, BIRC2, PSMD3, MAGED1, OGT, UNC5B, CHMP7, CASP8, FAS, TP53BP2, TLR4, UACA, TJP1, MLKL, SPTAN1, CHMP6, TRADD, STAT3, OMA1, AKT2, LMNA, PRKCD, AKT3, CDC37, BAD, GSDMD, APAF1, PSMD1, HSP90AA1, DBNL, TNFRSF10B, YWHAE, PSMA5, PSMC5, PSMD7, FNTA
REACTOME_RECOGNITION_AND_ASSOCIATION_OF_DNA_GLYCOSYLASE_WITH_SITE_CONTAINING_AN_AFFECTED_PURINE	61	Myeloid	0.853191	1	0.0558265	0.26858	0.658901	7	POT1
REACTOME_RNA_POLYMERASE_II_TRANSCRIPTION_TERMINATION	61	Myeloid	0.993363	1	0.0506004	0.130305	0.529208	40	RBM8A, SRSF7, SNRPE, CSTF3, SNRPF, LSM10, THOC1, NCBP2, SRSF9, FYTTD1
REACTOME_RRNA_MODIFICATION_IN_THE_NUCLEUS_AND_CYTOSOL	61	Myeloid	0.992579	1	0.0425878	-0.128366	-0.501605	37	DDX52, DIMT1, UTP3, FCF1, THUMPD1, NOP14, TBL3, UTP6, NOP56, UTP25, IMP3, WDR46, DKC1, RRP7A, UTP11
REACTOME_RRNA_PROCESSING	61	Myeloid	0.971619	1	0.0387167	-0.142167	-0.666771	88	DDX52, DIMT1, ELAC2, WDR12, CSNK1E, UTP3, TRUB2, FCF1, THUMPD1, RRP1, TSR1, PELP1, NOP14, EXOSC3, NOL12, NCL, EXOSC10, RCC1L, TFB1M, LAS1L, TBL3, ISG20L2, UTP6, NOP56, UTP25, RPUSD4, FASTKD2, IMP3, MTERF4, WDR46, RPP21, DKC1, BOP1, NSUN4, RRP7A, UTP11, MPHOSPH6, CSNK1D
REACTOME_SIGNALING_BY_NOTCH4	61	Myeloid	0.96614	1	0.052805	0.147942	0.632668	53	PSMB3, APH1A, PSMA1, UBA52, APH1B, PSMC1, PSEN2, SEM1, PSMB1, RBX1, PSMB4, PSMA2, AKT1, PSMB7, PSMB5, PSMC6, PSMB2, UBB, PSMD13, PSMC3, ADAM10, UBC
REACTOME_SIGNALING_BY_WNT	61	Myeloid	0.956522	1	0.0395172	-0.142295	-0.726278	156	WNT10A, FZD7, KMT2B, WLS, SFRP2, BCL9L, PYGO2, PRKG1, CTNNB1, XIAP, ITPR3, AGO2, EP300, PPP2R5B, DAAM1, CSNK1E, PPP2CA, SCRIB, RBBP5, AP2A2, PSMD3, TNRC6C, PLCB2, MOV10, SOX4, RNF146, BTRC, DVL1, TRRAP, AXIN1, USP8, PRICKLE1, DACT1, FRAT2, AKT2, AGO3, LRP5, SMURF1, USP34, ITPR2, CLTC, PLCB3, HDAC1, SMARCA4, PSMD1, CREBBP, LEO1, AP2A1, SMURF2, TNRC6B, CSNK2A2, ZRANB1, PSMA5, PSMC5, TLE3, PSMD7
REACTOME_TCF_DEPENDENT_SIGNALING_IN_RESPONSE_TO_WNT	61	Myeloid	0.987654	1	0.0559429	0.130883	0.638411	102	TLE1, KREMEN1, PSMB3, ZNRF3, MYC, PSMA1, DPY30, UBA52, ASH2L, LGR4, PSMC1, SEM1, PPP2R5A, CAV1, CTNNBIP1, WDR5, PSMB1, CSNK2A1, RBX1, PSMB4, FZD1, PSMA2, AKT1, TCF7L1, GSK3B, PSMB7
REACTOME_TELOMERE_MAINTENANCE	61	Myeloid	0.970183	1	0.0533478	0.148849	0.619303	46	NHP2, POT1, POLD2, POLR2K, POLR2D, POLR2L
REACTOME_TRANSCRIPTION_COUPLED_NUCLEOTIDE_EXCISION_REPAIR_TC_NER	61	Myeloid	0.93617	1	0.0431902	-0.157714	-0.673255	56	USP7, LIG3, ERCC6, XAB2, POLD1, GTF2H4, ERCC5, ELL, POLR2A, COPS4, UVSSA, ZNF830, RFC1
REACTOME_TRANSPORT_OF_MATURE_TRANSCRIPT_TO_CYTOPLASM	61	Myeloid	0.841071	1	0.0484088	-0.179963	-0.77225	58	RAE1, NUP93, NUP98, NXF1, POLDIP3, CDC40, TPR, SYMPK, SRSF11, THOC6, CPSF2, U2AF1L4, SRSF5, POM121, CPSF1, NUP62, THOC2, NUP188, SRSF1, SRSF4, NUP42, NCBP1, CASC3
REACTOME_UCH_PROTEINASES	61	Myeloid	0.995434	1	0.0519512	0.126344	0.548605	56	PSMB3, PSMA1, UBA52, PSMC1, SEM1, PSMB1, INO80, UCHL5, TGFB1, PSMB4, PSMA2, ACTL6A, PSMB7, PSMB5, PSMC6, MCRS1, PSMB2, UBB, PSMD13, PSMC3
HALLMARK_PEROXISOME	61	Stromal	0.959497	1	0.0308468	-0.154165	-0.625532	59	ALDH1A1, ABCC5, PEX11A, SIAH1, IDI1, ABCD1, CADM1, DHRS3, ACOX1, ACSL4, SLC25A4, NUDT19, HSD3B7, YWHAH, ERCC3, CTPS1, VPS4B, DLG4, HMGCL
HALLMARK_PROTEIN_SECRETION	61	Stromal	0.996429	1	0.0734381	0.107539	0.515662	67	TMED2, PPT1, TMX1, ATP1A1, VAMP3, AP2S1, AP2M1, CD63, COPE, TOM1L1, RAB5A, GALC, GOSR2, ARF1, ICA1, PAM, RER1, CLTA
KEGG_DNA_REPLICATION	61	Stromal	0.944359	1	0.0364549	-0.184987	-0.609556	24	POLA1, POLE, PRIM2, POLD1, RPA1, RNASEH2B, LIG1, RFC1, MCM6
KEGG_SMALL_CELL_LUNG_CANCER	61	Stromal	0.916955	1	0.0760837	0.153108	0.722297	62	PIK3CB, MYC, CCNE2, CDK4, NFKBIA, PIK3R5, ITGA6, E2F3, ITGA2, ITGB1, PIK3CA, ITGAV, E2F1
REACTOME_ADRENALINE_NORADRENALINE_INHIBITS_INSULIN_SECRETION	61	Stromal	0.885978	1	0.0392759	-0.21885	-0.629736	14	CACNA1C, ADRA2A, CACNB3
REACTOME_ASYMMETRIC_LOCALIZATION_OF_PCP_PROTEINS	61	Stromal	0.988006	1	0.0328701	-0.135426	-0.469635	30	WNT5A, SCRIB, PRICKLE1, PSMA1, PSMD2, DVL2, PSMD3, FZD1, PSMB6, SMURF1, PSMC4, PSMD11, FZD7, PSMA7
REACTOME_AUF1_HNRNP_D0_BINDS_AND_DESTABILIZES_MRNA	61	Stromal	0.97654	1	0.0646485	0.145287	0.558478	27	UBA52, PSMB2, PSMD14, UBB, UBC
REACTOME_BASE_EXCISION_REPAIR	61	Stromal	1	1	0.0320704	-0.100938	-0.352507	31	NEIL1, POLE, POLD1, NTHL1, RPA1, LIG1, PARP1, RFC1, MBD4, ACD, TERF2IP, TERF2, TERF1, XRCC1, LIG3, POLB, APEX1
REACTOME_BETA_CATENIN_INDEPENDENT_WNT_SIGNALING	61	Stromal	0.946092	1	0.0297775	-0.160055	-0.68369	80	AXIN2, WNT5A, PRKG1, AP2B1, MOV10, SCRIB, CTNNB1, PRICKLE1, DAAM1, AGO2, ITPR1, TCF7L2, LEF1, PSMA1, PSMD2, DVL3, DVL2, AGO4, AP2A2, ITPR2, PLCB2, PSMD3, PLCB3, FZD1, AP2A1
REACTOME_CITRIC_ACID_CYCLE_TCA_CYCLE	61	Stromal	0.884507	1	0.0675189	0.187302	0.695902	24	CS
REACTOME_CONDENSATION_OF_PROMETAPHASE_CHROMOSOMES	61	Stromal	0.973378	1	0.0384787	-0.250758	-0.515816	5	CSNK2B
REACTOME_DEGRADATION_OF_AXIN	61	Stromal	0.945537	1	0.0353911	-0.177143	-0.599446	27	AXIN2, AXIN1, TNKS
REACTOME_DEGRADATION_OF_DVL	61	Stromal	0.884615	1	0.0699459	0.181132	0.703808	29	UBA52, RBX1, PSMB2, PSMD14, UBB, UBC
REACTOME_DNA_METHYLATION	61	Stromal	0.944544	1	0.0431902	-0.340523	-0.596703	3	DNMT3A, DNMT1
REACTOME_DNA_REPAIR	61	Stromal	0.957092	1	0.0226556	-0.147785	-0.720372	189	TP53BP1, ACTR5, RAD9A, NEIL1, ASCC3, RAD50, RTEL1, POLL, MUS81, UVSSA, VCP, FAAP100, SLX4, YY1, POLM, ZNF830, INO80D, REV3L, XPA, BAZ1B, ERCC2, MRE11, KDM4A, RNF4, LIG4, POLE, UBA7, FAN1, POLH, PRKDC, MGMT, USP7, POLR2A, DDB2, POLD1, NTHL1, XPC, RNF168, ABL1, WRN, DDB1, RPA1, ACTB, REV1, HERC2, TRIM25, FTO, LIG1, COPS5, ERCC3, PARP1, ATM
REACTOME_G2_M_CHECKPOINTS	61	Stromal	0.975779	1	0.0728939	0.131173	0.61882	62	UBA52, WEE1, RHNO1, RMI1, PSMB2, BABAM1, PSMD14, CDK1, UBE2N, UBB, UBC
REACTOME_GAB1_SIGNALOSOME	61	Stromal	0.877926	1	0.0434507	-0.306305	-0.667484	6	PIK3R1, SRC
REACTOME_GENE_SILENCING_BY_RNA	61	Stromal	0.93921	1	0.0359209	-0.178584	-0.602001	26	XPO5, IPO8, AGO2, HSP90AA1, POLR2A, DICER1, DROSHA, AGO4, POLR2B, AGO3, DGCR8, TNRC6C, TNRC6A, POLR2C
REACTOME_GLOBAL_GENOME_NUCLEOTIDE_EXCISION_REPAIR_GG_NER	61	Stromal	0.993151	1	0.0714786	0.116069	0.55131	63	POLE4, SUMO2, UBA52, GTF2H5, POLD2, RBX1, UBE2N, UBB, UBC, PARP2, CCNH
REACTOME_HEDGEHOG_LIGAND_BIOGENESIS	61	Stromal	0.952239	1	0.0667426	0.158033	0.617003	30	UBA52, ERLEC1, PSMB2, PSMD14, UBB, UBC, SEL1L, PSMC2, PSMB7, PSMA3, PSMB5, OS9
REACTOME_HEME_BIOSYNTHESIS	61	Stromal	0.992208	1	0.0580984	0.154955	0.45122	10	ALAS1, UROS, UROD, HMBS, CPOX, COX15, PPOX, ALAD, COX10, FECH
REACTOME_HIV_ELONGATION_ARREST_AND_RECOVERY	61	Stromal	0.945289	1	0.0356176	-0.174334	-0.587675	26	GTF2F1, GTF2F2, CCNT2, POLR2A, SUPT5H, CTDP1, NELFA, POLR2B, NELFB, CCNT1, SUPT4H1
REACTOME_HIV_INFECTION	61	Stromal	1	1	0.0946646	0.119935	0.658088	148	HMGA1, CXCR4, SLC25A6, POLR2K, FURIN, POLR2L, UBA52, TAF9, BANF1, GTF2H5, POLR2G, RBX1, PSMB2, TAF10, AP2S1, AP2M1, NUP210, NDC1, PSMD14, PPIA, POLR2I, UBB, UBC, FYN, CCNH, TAF13, RAC1, AP1S2, AP1S1, CHMP2B, ARF1, CCNK
REACTOME_HIV_LIFE_CYCLE	61	Stromal	0.962868	1	0.0262543	-0.149255	-0.668542	106	NUP62, CHMP6, GTF2F1, GTF2F2, NMT2, RAE1, NUP42, ERCC2, LIG4, TBP, NUP160, CCNT2, NUP37, TPR, POLR2A, SUPT5H, NUP85, MVB12B, NMT1, VPS28, TAF4, TAF1, UBAP1, GTF2A1, LIG1, CTDP1, ERCC3, NUP50, VPS4B, RANGAP1, NELFA, POLR2B, TAF7, NELFB, AAAS, NUP98, CCNT1, RNMT, SUPT4H1, RNGTT, VTA1, NUP188, TSG101, NUP93, TAF6, NUP133, CDK9, TAF12, POLR2C, PDCD6IP, XRCC5
REACTOME_HIV_TRANSCRIPTION_ELONGATION	61	Stromal	0.991071	1	0.0646485	0.128375	0.519432	33	POLR2K, POLR2L, GTF2H5, POLR2G, POLR2I, CCNH
REACTOME_MISMATCH_REPAIR	61	Stromal	0.916442	1	0.0636424	0.2087	0.643786	12	POLD2, RPA2, MSH3, MLH1, PCNA, POLD4, POLD3, MSH6, MSH2, LIG1, RPA1, POLD1
REACTOME_MITOCHONDRIAL_TRANSLATION	61	Stromal	0.893617	1	0.0382417	-0.195439	-0.658819	26	MT-ND3, MT-ND5, GFM1, MT-ND4, MALSU1, MIEF1, MTIF3, TSFM, MT-CYB, MT-ND6, MT-CO2, MT-ATP6
REACTOME_MRNA_DECAY_BY_5_TO_3_EXORIBONUCLEASE	61	Stromal	0.899846	1	0.0385579	-0.214893	-0.618352	14	DDX6, EDC4
REACTOME_NEGATIVE_EPIGENETIC_REGULATION_OF_RRNA_EXPRESSION	61	Stromal	0.908408	1	0.0369161	-0.191703	-0.675395	33	POLR1A, SIN3B, ERCC2, TBP, SAP30L, TAF1D, SAP30, SUDS3, TAF1C, TTF1, ERCC3, SAP130, SMARCA5
REACTOME_NUCLEOTIDE_EXCISION_REPAIR	61	Stromal	0.969811	1	0.0776799	0.130227	0.655129	82	POLE4, POLR2K, SUMO2, POLR2L, UBA52, GTF2H5, POLD2, POLR2G, RBX1, POLR2I, UBE2N, UBB, UBC, PARP2, CCNH
REACTOME_PCP_CE_PATHWAY	61	Stromal	0.997143	1	0.0300618	-0.131098	-0.502415	46	WNT5A, AP2B1, SCRIB, PRICKLE1, DAAM1, PSMA1, PSMD2, DVL3, DVL2, AP2A2, PSMD3, FZD1, AP2A1
REACTOME_PI3K_AKT_SIGNALING_IN_CANCER	61	Stromal	0.900568	1	0.0347157	-0.176327	-0.700289	54	NRG1, FOXO1, NTRK2, PDPK1, FGF7, TSC2, IRS2, CDKN1A, CASP9, PIK3R1, IRS1, SRC
REACTOME_PROCESSING_OF_CAPPED_INTRONLESS_PRE_MRNA	61	Stromal	0.970634	1	0.0351652	-0.16393	-0.516007	20	CPSF1, PAPOLA, SYMPK, CSTF2T, CSTF1, CPSF7
REACTOME_REGULATION_OF_PTEN_STABILITY_AND_ACTIVITY	61	Stromal	0.991279	1	0.0312053	-0.135225	-0.492774	37	XIAP, TNKS, CSNK2B, WWP2, PSMA1, PSMD2, TNKS2, PSMD3, NEDD4, PSMB6, CSNK2A1, TRIM27, AKT2, PSMC4, PSMD11, AKT3, PSMA7
REACTOME_RHO_GTPASES_ACTIVATE_WASPS_AND_WAVES	61	Stromal	0.995441	1	0.0331626	-0.127493	-0.429774	26	ACTG1, BAIAP2, NCKAP1, ABI1, ABL1, ACTB
REACTOME_RNA_POLYMERASE_II_TRANSCRIPTION_TERMINATION	61	Stromal	0.963576	1	0.0713053	0.141002	0.618994	46	MAGOHB, SNRPF, RBM8A, SNRPE, SRSF9
REACTOME_RUNX1_REGULATES_TRANSCRIPTION_OF_GENES_INVOLVED_IN_DIFFERENTIATION_OF_HSCS	61	Stromal	0.955414	1	0.0697793	0.152433	0.633061	37	UBA52, PSMB2, PSMD14, UBB, UBC, CCNH, MYB, LMO2, CBFB, MNAT1, PSMC2, PSMB7, SPI1, PSMA3, PSMB5
REACTOME_SIGNALING_BY_CYTOSOLIC_FGFR1_FUSION_MUTANTS	61	Stromal	0.9613	1	0.0356933	-0.177348	-0.527635	16	STAT5B, PIK3R1, CUX1, MYO18A, STAT3, LRRFIP1, ZMYM2, CPSF6
REACTOME_SIGNALING_BY_ROBO_RECEPTORS	61	Stromal	0.919118	1	0.0791317	0.154096	0.743097	70	MAGOHB, CXCR4, UBA52, ETF1, RBM8A, PRKACA, RBX1, SLIT2, PSMB2, PSMD14, UBB, UBC
REACTOME_TELOMERE_MAINTENANCE	61	Stromal	0.981295	1	0.0312053	-0.145047	-0.539791	41	POLA1, RTEL1, CHTF18, PRIM2, POLR2A, POLD1, PPP6R3, WRN, RPA1, LIG1, RUVBL2, POLR2B, RFC1, ACD, TERF2IP, TERF2, POLR2C, RUVBL1, TERF1, GAR1
REACTOME_THE_ROLE_OF_GTSE1_IN_G2_M_PROGRESSION_AFTER_G2_CHECKPOINT	61	Stromal	0.990937	1	0.0653834	0.135703	0.539339	32	UBA52, PSMB2, PSMD14, CDK1, UBB, UBC
REACTOME_TNF_SIGNALING	61	Stromal	0.983942	1	0.0317813	-0.151199	-0.563036	42	ULK1, XIAP, MIB2, TRAF1, RNF31, FADD, IKBKB, TAB1, OTUD7B, TRADD, TRAF2, MADD, IKBKE, SMPD2, IKBKG, BIRC2, TBK1, CFLAR, SPPL2B, TAX1BP1, USP4, RIPK1, OTULIN, MAP3K7
REACTOME_TRANSCRIPTION_OF_THE_HIV_GENOME	61	Stromal	0.991465	1	0.030133	-0.135521	-0.534648	52	GTF2F1, GTF2F2, ERCC2, TBP, CCNT2, POLR2A, SUPT5H, TAF4, TAF1, GTF2A1, CTDP1, ERCC3, NELFA, POLR2B, TAF7, NELFB, CCNT1, RNMT, SUPT4H1, RNGTT
REACTOME_UCH_PROTEINASES	61	Stromal	0.882857	1	0.0359209	-0.18551	-0.719838	48	ACTR5, HCFC1, YY1, INO80D, FOXK1, MBD5, TGFBR1, PSMA1, PSMD2, ACTB, OGT, PSMD3, FOXK2, PSMB6, INO80B, USP15, ASXL2, ASXL1, NEDD8, PSMC4, RUVBL1, PSMD11, INO80, PSMA7, MBD6
HALLMARK_ADIPOGENESIS	61	T_cells	0.588141	1	0.0599893	0.217066	0.927636	122	LPL, ADIPOR2, UQCR11, COX8A, CHCHD10, PRDX3, ITIH5, ACO2, DLD, TOB1, CRAT, SAMM50, STAT5A, RNF11, AIFM1, FABP4, SLC5A6, G3BP2, UCP2, DECR1, VEGFB, NDUFB7, BCL6, UQCRQ, STOM, CD36, NABP1, UQCRC1, GPD2, APLP2, GHITM, ELMOD3, DHRS7, ARAF, IFNGR1, AGPAT3, UQCR10, COL15A1, SUCLG1, DDT
HALLMARK_ANDROGEN_RESPONSE	61	T_cells	0.906937	1	0.0425023	0.189409	0.737188	72	IDI1, RAB4A, SELENOP, ACSL3, SPDEF, PLPP1, TSC22D1, AZGP1, ADAMTS1
HALLMARK_APOPTOSIS	61	T_cells	0.607717	1	0.0585938	0.22092	0.926457	108	ATF3, CASP2, BIRC3, PMAIP1, WEE1, CD69, SC5D, GADD45B, GCH1, IFITM3, IER3, EMP1, BCAP31, SAT1, TXNIP, ANKH
HALLMARK_BILE_ACID_METABOLISM	61	T_cells	0.96	1	0.0523759	-0.171447	-0.634341	42	DIO2, AR, ABCD2, ABCA4, PEX16, PEX26, NPC1, SLC23A2, ACSL1, EFHC1, PEX13
HALLMARK_COAGULATION	61	T_cells	0.805415	1	0.0479259	0.209524	0.81512	69	MMP9, DUSP6, F2RL2, CTSO, ITGA2, THBD, CFB, F3, SERPINE1, PREP
HALLMARK_COMPLEMENT	61	T_cells	0.998392	1	0.0356933	0.13717	0.586409	123	RNF4, DUSP6, CTSO, HSPA5, MSRB1, CD40LG, CFB, F3, GZMK, SERPINE1, LIPA, PSMB9, PREP, LAP3, PLEK, CCL5, KYNU, CPM, GNB4, GNAI2, PIK3CA, CD36, PLSCR1, GPD2, TIMP1, GZMA
HALLMARK_DNA_REPAIR	61	T_cells	0.768352	1	0.0484088	0.202566	0.842798	107	TYMS, ERCC8, SUPT4H1, RBX1, RFC2, ZNF707, PRIM1, RPA3, POLE4, POM121, ARL6IP1, HPRT1, SMAD5, SURF1, PNP, RALA, BCAP31, NME4, SNAPC5, GTF2B, GUK1, TP53, EIF1B, STX3, AAAS, DGUOK, NCBP2, TAF1C, MPG, SSRP1, TAF10
HALLMARK_FATTY_ACID_METABOLISM	61	T_cells	1	1	0.0383206	0.130093	0.510677	81	IDI1, ADIPOR2, ERP29, ACO2, DLD, CRAT, GLUL, HSD17B11, ECI2, UROS, MLYCD, DECR1, CD36, GPD2, MCEE
HALLMARK_G2M_CHECKPOINT	61	T_cells	0.801626	1	0.0463228	0.198322	0.819929	103	CDK4, HMGA1, TFDP1, CKS1B, MT2A, MKI67, KPNA2, MCM6, MCM3, DTYMK, SFPQ, CUL5, ATF5, RAD23B, POLE, CDK1, SLC7A5, PDS5B, DR1, ABL1, SLC7A1, KPNB1, MNAT1, TOP2A, LBR, CCNT1, SMAD3
HALLMARK_IL2_STAT5_SIGNALING	61	T_cells	0.655608	1	0.0542316	0.208685	0.899933	125	ICOS, SOCS1, ABCB1, F2RL2, SPRED2, PUS1, ITIH5, HK2, TNFRSF4, GPR65, PLPP1, GADD45B, CD48, SPP1, SWAP70, NOP2, IFITM3, MUC1, CDC42SE2, PNP, EMP1, GBP4, CCR4, GSTO1, BHLHE40
HALLMARK_IL6_JAK_STAT3_SIGNALING	61	T_cells	1	1	0.0510114	-0.113884	-0.445429	54	PTPN1, STAT3, ACVR1B, PIK3R5, FAS, PIM1, TNFRSF1B, TLR2, CBL, IL17RA, CSF2RB, STAM2, MAP3K8, STAT2, CXCL9, IL4R, CSF1, IRF1, TNF, JUN, TYK2, GRB2, TGFB1, ACVRL1, IL10RB
HALLMARK_INFLAMMATORY_RESPONSE	61	T_cells	0.94281	1	0.0391155	0.169816	0.699861	102	NLRP3, RGS1, DCBLD2, IL1R1, SLC31A1, CD69, NAMPT, CD48, GCH1, F3, SERPINE1, IL7R, KCNA3, GPR183, ATP2C1, ITGA5, CCL5
HALLMARK_INTERFERON_GAMMA_RESPONSE	61	T_cells	0.606918	1	0.0576091	0.210044	0.923399	144	SOCS1, SECTM1, LYSMD2, IFITM2, CD69, MT2A, NAMPT, ISOC1, CFB, GCH1, BTG1, IDO1, MX2, USP18, IFITM3, PSMB9, ITGB7, LAP3, OASL, ISG15, PNP, MTHFD2, OAS2, GBP4, IFIT2, EIF4E3, TXNIP, CCL5, OAS3, IFI44, VAMP8, PLSCR1, PARP12, GZMA, IFIT3, IFIT1, DDX60, MX1, CXCL10, IFI35, MYD88, SP110, ISG20, UPP1, IFI30, CCL2, IFI27, PSMB8, XAF1, BPGM, RSAD2
HALLMARK_KRAS_SIGNALING_DN	61	T_cells	0.6946	1	0.0592219	0.250422	0.851631	38	SELENOP, CLSTN3, SLC25A23, CD40LG, ASB7, CALML5, GAMT, TCF7L1, SLC16A7, COPZ2
HALLMARK_MYC_TARGETS_V1	61	T_cells	0.533858	1	0.0637845	0.219931	0.951626	127	TYMS, LSM2, CDK4, EEF1B2, TFDP1, PRDX3, NOP16, HDDC2, RRP9, KPNA2, STARD7, PPIA, SNRPA1, EIF4E, MCM6, TXNL4A, PSMC4, VDAC1, HPRT1, GLO1, RACK1, SNRPG, RAD23B, TCP1, EIF4H, SET, EIF3D, EIF4G2, HSPE1, KPNB1, SRM
HALLMARK_NOTCH_SIGNALING	61	T_cells	0.780822	1	0.0560596	0.272063	0.777266	18	RBX1, FBXW11, APH1A, PSENEN, CUL1, HES1, PPARD, PSEN2, TCF7L2
HALLMARK_PANCREAS_BETA_CELLS	61	T_cells	0.863548	1	0.0512184	0.269391	0.655115	9	MAFB, SEC11A, SPCS1, AKT3, VDR
HALLMARK_PROTEIN_SECRETION	61	T_cells	0.956971	1	0.0408229	0.173136	0.667416	67	SCAMP3, ATP1A1, COPE, PAM, VAMP4, TOM1L1, ERGIC3
HALLMARK_REACTIVE_OXYGEN_SPECIES_PATHWAY	61	T_cells	0.938596	1	0.052805	-0.179748	-0.661721	39	FES, SOD2, PTPA, HMOX2, ABCC1, MBP, PFKP, NDUFB4, G6PD, PRDX6, NQO1, HHEX, PRNP, TXNRD2
HALLMARK_SPERMATOGENESIS	61	T_cells	0.962477	1	0.0445071	0.17259	0.586801	37	RAD17, PEBP1, CLGN, IDE, CDK1, SIRT1, GFI1, GMCL1
HALLMARK_TGF_BETA_SIGNALING	61	T_cells	1	1	0.0416557	0.124405	0.428267	39	ID2, ACVR1, ID1, SERPINE1, RHOA, CTNNB1, IFNGR2, SMAD3, JUNB, PPM1A, APC, TRIM33
HALLMARK_UV_RESPONSE_DN	61	T_cells	0.839196	1	0.0645031	-0.186174	-0.812561	92	LTBP1, IGFBP5, MAP1B, KCNMA1, COL11A1, SDC2
KEGG_ABC_TRANSPORTERS	61	T_cells	0.822835	1	0.0538979	0.245804	0.731507	21	ABCB1, ABCC11, ABCA12
KEGG_ADHERENS_JUNCTION	61	T_cells	0.657778	1	0.0704501	-0.226415	-0.878103	52	SORBS1, AFDN, PTPN1, CTNNA1, CSNK2A1, WASL, NECTIN3, SRC, ACTN4, FARP2, IGF1R
KEGG_ADIPOCYTOKINE_SIGNALING_PATHWAY	61	T_cells	0.957356	1	0.0506004	-0.175023	-0.638758	37	PPARA, STAT3, IKBKG, TRAF2, IKBKB, TNFRSF1B, ACSL1, PRKAA1, PRKAG2, JAK2, NFKB1, MAPK8
KEGG_ASCORBATE_AND_ALDARATE_METABOLISM	61	T_cells	0.590726	1	0.0709609	0.528277	0.940386	3	UGDH, ALDH9A1, ALDH3A2
KEGG_B_CELL_RECEPTOR_SIGNALING_PATHWAY	61	T_cells	0.743268	1	0.0543434	0.228646	0.836521	53	FOS, PIK3AP1, MALT1, PIK3R3, GSK3B, CD79A, VAV3, PIK3CA, KRAS, NFATC1, PPP3CA, RAC1
KEGG_CARDIAC_MUSCLE_CONTRACTION	61	T_cells	0.453488	1	0.0826646	0.315109	1.02922	31	UQCR11, COX8A, ATP1A1, CACNB3, CACNA2D4, CACNB1, UQCRC2, UQCRQ, COX6B1, UQCRC1, UQCRB, COX7A2L, UQCR10, UQCRH, SLC8A1
KEGG_CHEMOKINE_SIGNALING_PATHWAY	61	T_cells	0.967638	1	0.0374584	0.163311	0.677082	104	GNB5, GNG5, CCL28, CXCR3, PIK3R3, GNB1, PARD3, CXCR4, ROCK2, CCL4, GNG10, GSK3B, PRKACA, CCR4, CCL5, GNB4, GNAI2, VAV3, PIK3CA, KRAS, CCL19, RAC1
KEGG_CITRATE_CYCLE_TCA_CYCLE	61	T_cells	0.918812	1	0.049094	0.220594	0.62709	17	ACO2, DLD
KEGG_COLORECTAL_CANCER	61	T_cells	0.649091	1	0.0613026	0.244581	0.884937	50	FOS, BAD, PIK3R3, GSK3B, MSH2, TCF7L1, MAPK9, PIK3CA, TP53, KRAS, RAC1, RHOA, CTNNB1, SMAD3, ARAF
KEGG_CYTOKINE_CYTOKINE_RECEPTOR_INTERACTION	61	T_cells	0.877551	1	0.0442407	0.191842	0.762083	88	TNFRSF11A, KDR, IL1R1, CCL28, CXCR3, TNFRSF4, CXCR4, TNFRSF17, ACVR1, CD40LG, CCL4, IL7R, CSF2RA, CCR4, CCL5, IL13RA1, VEGFB, TNFRSF1A, CCL19, OSMR, IFNGR2, RELT, IL18RAP, CXCL10, IFNGR1
KEGG_CYTOSOLIC_DNA_SENSING_PATHWAY	61	T_cells	0.784431	1	0.0567672	0.255019	0.776277	23	RIPK3, PYCARD, CCL4, IKBKE, CCL5
KEGG_DILATED_CARDIOMYOPATHY	61	T_cells	0.75641	1	0.0544556	0.234614	0.807662	39	IGF1, CACNB3, ITGA2, CACNA2D4, ITGB1, SGCB, ITGB7, PRKACA, CACNB1, ITGA5
KEGG_ECM_RECEPTOR_INTERACTION	61	T_cells	0.79702	1	0.052805	0.224558	0.792103	46	TNC, CHAD, ITGA2, SPP1, CD47, ITGB1, ITGB7, THBS4, ITGA5, ITGA9, CD36
KEGG_ERBB_SIGNALING_PATHWAY	61	T_cells	0.872531	1	0.0469759	0.203252	0.743616	53	BAD, CAMK2G, PIK3R3, ELK1, STAT5A, GSK3B, NCK1, MAPK9, PIK3CA, ABL1, KRAS, CAMK2D
KEGG_FC_EPSILON_RI_SIGNALING_PATHWAY	61	T_cells	0.987124	1	0.0494905	-0.153707	-0.581911	45	PLA2G12A, PLA2G4B, PIK3CD, PIK3R5, PRKCD, PLCG1
KEGG_FOLATE_BIOSYNTHESIS	61	T_cells	0.831041	1	0.0533478	0.285335	0.672592	8	GCH1, DHFR
KEGG_GLUTATHIONE_METABOLISM	61	T_cells	0.912791	1	0.0484088	0.210201	0.654845	25	RRM2, GCLC, LAP3, GGCT, GSTO1, SRM, GSTK1, ANPEP, GPX7, MGST1, GSTM1, IDH1
KEGG_HYPERTROPHIC_CARDIOMYOPATHY_HCM	61	T_cells	0.75419	1	0.0553643	0.240592	0.81603	36	IGF1, CACNB3, ITGA2, CACNA2D4, ITGB1, SGCB, ITGB7, CACNB1, ITGA5
KEGG_JAK_STAT_SIGNALING_PATHWAY	61	T_cells	0.972461	1	0.0400846	0.169137	0.644047	64	SPRY1, SOCS1, SPRED2, PIK3R3, SOCS4, STAT5A, IL7R, CSF2RA
KEGG_MAPK_SIGNALING_PATHWAY	61	T_cells	0.77237	1	0.0464155	0.19407	0.847214	133	NR4A1, DUSP1, FOS, DUSP2, IL1R1, DUSP6, CACNB3, MAP2K3, GADD45B, MAP3K1, FLNB, RASA1, ELK1, CACNA2D4
KEGG_NICOTINATE_AND_NICOTINAMIDE_METABOLISM	61	T_cells	0.978516	1	0.0455878	0.192755	0.506819	12	NAMPT, PNP
KEGG_PROTEASOME	61	T_cells	0.772812	1	0.0542316	0.236734	0.802943	36	PSMD11, PSME3, POMP, PSMC4, PSMB7, PSMB9, PSMA7, PSMA5, PSMC2, PSMA4, PSMB1, PSMB8, PSME1, PSMB2, SEM1, PSMD7, PSMB4, PSMD4
KEGG_RENIN_ANGIOTENSIN_SYSTEM	61	T_cells	0.698413	1	0.0619763	-0.373517	-0.808917	6	CPA3, ACE, LNPEP, THOP1, CTSA
KEGG_RNA_POLYMERASE	61	T_cells	0.592955	1	0.0692836	0.319113	0.911684	18	POLR1B, POLR2L, POLR2B
KEGG_SMALL_CELL_LUNG_CANCER	61	T_cells	0.889085	1	0.0452247	0.196629	0.72939	55	BIRC3, CDK4, CKS1B, PIK3R3, ITGA2, BIRC2
KEGG_TOLL_LIKE_RECEPTOR_SIGNALING_PATHWAY	61	T_cells	0.44714	1	0.0774768	0.264435	1.00074	62	TOLLIP, FOS, TIRAP, PIK3R3, MAP2K3, TICAM1, SPP1, CCL4, TLR4, MAPK9, IKBKE, CCL5, TAB2, PIK3CA
KEGG_TYPE_II_DIABETES_MELLITUS	61	T_cells	0.878143	1	0.0500923	0.233097	0.686206	20	SOCS1, PIK3R3, HK2, SOCS4
KEGG_VASOPRESSIN_REGULATED_WATER_REABSORPTION	61	T_cells	0.888889	1	0.0523759	-0.202728	-0.711728	31	ADCY9, ADCY3, DYNC2LI1, AQP3, DCTN1, NSF, DYNC1I2, RAB5B, CREB3L1, STX4, VAMP2, RAB5C, CREB3L2
KEGG_VEGF_SIGNALING_PATHWAY	61	T_cells	0.920771	1	0.0525899	-0.183341	-0.689411	44	PLA2G12A, PLA2G4B, SPHK1, PIK3CD, PIK3R5, PXN, PLCG1, SRC
REACTOME_ABC_TRANSPORTER_DISORDERS	61	T_cells	0.680374	1	0.0603786	0.247332	0.863131	44	PSMD11, ABCA12, RNF5, DERL2, PSMC4, PSMB7, DERL1, UBB, UBA52, PSMA7, PSMA5, PSMC2, PSMA4, PSMB1
REACTOME_ACTIVATION_OF_THE_MRNA_UPON_BINDING_OF_THE_CAP_BINDING_COMPLEX_AND_EIFS_AND_SUBSEQUENT_BINDING_TO_43S	61	T_cells	0.479532	1	0.0799859	0.356165	0.997203	16	EIF3H, EIF3L, EIF4E, EIF4H, EIF3D, EIF4B
REACTOME_ACTIVATION_OF_THE_TFAP2_AP_2_FAMILY_OF_TRANSCRIPTION_FACTORS	61	T_cells	0.514056	1	0.077884	0.442558	0.959568	6	CITED2, CITED4, TFAP2A
REACTOME_ANTIGEN_PRESENTATION_FOLDING_ASSEMBLY_AND_PEPTIDE_LOADING_OF_CLASS_I_MHC	61	T_cells	0.794769	1	0.05653	-0.252545	-0.745107	17	PIK3C3, SEC24B, ERAP2, SEC31A
REACTOME_ANTIMICROBIAL_PEPTIDES	61	T_cells	0.950495	1	0.0475434	0.226265	0.561436	10	SLC11A1, S100A8
REACTOME_APC_C_CDH1_MEDIATED_DEGRADATION_OF_CDC20_AND_OTHER_APC_C_CDH1_TARGETED_PROTEINS_IN_LATE_MITOSIS_EARLY_G1	61	T_cells	0.970588	1	0.0431902	0.175996	0.615736	43	PSMD11, CDC26, PSMC4, PSMB7, UBB, UBA52, PSMA7, PSMA5, PSMC2, PSMA4, PSMB1, ANAPC16
REACTOME_APC_C_MEDIATED_DEGRADATION_OF_CELL_CYCLE_PROTEINS	61	T_cells	0.875926	1	0.048215	0.205774	0.735772	48	PSMD11, CDC26, PSMC4, PSMB7, CDK1, UBB, UBA52, PSMA7, PSMA5, PSMC2, PSMA4, BTRC, PSMB1, ANAPC16, CUL1
REACTOME_APOPTOSIS	61	T_cells	0.647849	1	0.0810802	-0.19933	-0.913566	118	PSMD3, FADD, AVEN, DAPK3, ACIN1, YWHAG, TNFRSF10A, PPP1R13B, UACA, YWHAH, STAT3, MAGED1, PRKCD, FAS, PSMD6, BCL2L11, LMNA, BBC3, DSP, TRAF2, SEPTIN4, PLEC
REACTOME_ASYMMETRIC_LOCALIZATION_OF_PCP_PROTEINS	61	T_cells	0.872117	1	0.0541201	-0.200291	-0.720481	34	PSMD3, SCRIB
REACTOME_AUF1_HNRNP_D0_BINDS_AND_DESTABILIZES_MRNA	61	T_cells	0.988571	1	0.0439759	0.167286	0.559929	34	PSMD11, PSMC4, PSMB7, UBB, UBA52, PSMA7, PSMA5, PSMC2, PSMA4, PSMB1
REACTOME_BASE_EXCISION_REPAIR	61	T_cells	0.611006	1	0.0662842	0.278726	0.897435	29	ACD, RFC2, RPA3, POLE4, OGG1
REACTOME_BASE_EXCISION_REPAIR_AP_SITE_FORMATION	61	T_cells	0.696325	1	0.0609039	0.303559	0.814067	13	ACD, OGG1, TERF1, MPG
REACTOME_BETA_CATENIN_INDEPENDENT_WNT_SIGNALING	61	T_cells	0.884058	1	0.0601186	-0.183846	-0.792927	84	RYK, PSMD3, SCRIB, ROR2, PRKG1, AGO2
REACTOME_CDT1_ASSOCIATION_WITH_THE_CDC6_ORC_ORIGIN_COMPLEX	61	T_cells	0.953271	1	0.0447749	0.180896	0.631282	44	PSMD11, PSME3, PSMC4, PSMB7, PSMB9, ORC4, UBB, UBA52, PSMA7, PSMA5, PSMC2, PSMA4, PSMB1, PSMB8, PSME1, PSMB2, SEM1, PSMD7
REACTOME_CELLULAR_RESPONSE_TO_CHEMICAL_STRESS	61	T_cells	0.988981	1	0.0610364	-0.15118	-0.700812	132	PPARA, PSMD3, MAFG, NCOA6, GPX8, PDGFA, STAP2, ATP7A, STAT3, KEAP1, NUDT2, PALB2, PRKCD, COX7B, PSMD6, SOD2, CSNK2A1
REACTOME_CELLULAR_RESPONSE_TO_STARVATION	61	T_cells	0.713978	1	0.0647943	-0.221733	-0.844597	46	CASTOR1, WDR59, EIF2S3, WDR24, CEBPG, GCN1, RRAGC, MLST8
REACTOME_CIRCADIAN_CLOCK	61	T_cells	0.699828	1	0.0550211	0.221561	0.867643	78	CSNK2B, PSMD11, RBX1, NCOA1, TBL1X, NAMPT, FBXW11, PSMC4, MED1, PSMB7, SERPINE1, NCOA2, BHLHE40, DBP, FBXL3, SIRT1, UBB, UBA52, RORC, CLOCK, PSMA7, PSMA5, PSMC2, CRTC2, PSMA4, CREM, BTRC, PSMB1, CUL1
REACTOME_CITRIC_ACID_CYCLE_TCA_CYCLE	61	T_cells	0.514644	1	0.0799859	-0.316413	-0.964512	19	SDHAF4, NFS1
REACTOME_COMPLEX_I_BIOGENESIS	61	T_cells	0.752244	1	0.0537873	0.225436	0.830232	54	NDUFA7, NDUFB6, DMAC1, NDUFA11, NDUFAF3, NDUFV3, NDUFB11, NDUFAF8, NDUFB7, NDUFC1, NDUFB2, NDUFA13, NDUFAF6, NDUFA8, NDUFA2, NDUFS5, TMEM126B, NDUFB5
REACTOME_CONDENSATION_OF_PROPHASE_CHROMOSOMES	61	T_cells	0.651072	1	0.0645031	0.342012	0.831719	9	NCAPG2, CDK1, SET, NCAPD3
REACTOME_COOPERATION_OF_PREFOLDIN_AND_TRIC_CCT_IN_ACTIN_AND_TUBULIN_FOLDING	61	T_cells	0.772994	1	0.05653	0.277716	0.764113	15	TUBB6, TUBB4B, TCP1, TUBA4A, PFDN1, PFDN5
REACTOME_CO_STIMULATION_BY_CD28	61	T_cells	0.983229	1	0.0486034	-0.154554	-0.555958	34	PIK3CD, PIK3R5, PPP2R1B, MLST8, SRC, CD86
REACTOME_CROSS_PRESENTATION_OF_SOLUBLE_EXOGENOUS_ANTIGENS_ENDOSOMES	61	T_cells	0.952107	1	0.0459538	0.186581	0.619526	33	PSMD11, PSMC4, PSMB7, PSMB9, PSMA7, PSMA5, PSMC2, PSMA4, PSMB1, PSMB8, PSME1, PSMB2, SEM1, PSMD7
REACTOME_CYCLIN_A_CDK2_ASSOCIATED_EVENTS_AT_S_PHASE_ENTRY	61	T_cells	0.690018	1	0.0566484	0.228425	0.85018	56	CDK4, TFDP1, PSMD11, CKS1B, WEE1, PSMC4, PSMB7, UBB, UBA52, MNAT1, PSMA7, TFDP2, PSMA5, PSMC2, PSMA4, RBL2, PSMB1, CUL1, AKT3
REACTOME_CYCLIN_D_ASSOCIATED_EVENTS_IN_G1	61	T_cells	0.903101	1	0.0488971	0.205412	0.674574	32	CDK4, TFDP1, CKS1B, UBB, UBA52, ABL1, MNAT1, PPP2CA, TFDP2, RBL2, CUL1
REACTOME_CYTOPROTECTION_BY_HMOX1	61	T_cells	0.76234	1	0.0540088	0.230488	0.800536	41	NLRP3, COX8A, NCOA1, TBL1X
REACTOME_DEADENYLATION_DEPENDENT_MRNA_DECAY	61	T_cells	0.623134	1	0.0645031	0.255724	0.904325	47	PAIP1, LSM2, EXOSC6, CNOT4, CNOT7, EIF4E, LSM4
REACTOME_DECTIN_1_MEDIATED_NONCANONICAL_NF_KB_SIGNALING	61	T_cells	0.80863	1	0.0524828	0.230335	0.783132	37	PSMD11, FBXW11, PSMC4, PSMB7, UBB, UBA52, PSMA7, PSMA5, PSMC2, PSMA4, BTRC, PSMB1, CUL1, PSMB2, SEM1, RELB, PSMD7
REACTOME_DEGRADATION_OF_AXIN	61	T_cells	0.994297	1	0.0436251	0.149299	0.501157	35	PSMD11, PSMC4, PSMB7, UBB, UBA52, PSMA7, PSMA5, PSMC2, PSMA4, PSMB1
REACTOME_DEGRADATION_OF_BETA_CATENIN_BY_THE_DESTRUCTION_COMPLEX	61	T_cells	0.675627	1	0.0587186	0.236931	0.860314	51	PSMD11, RBX1, PSMC4, PSMB7, GSK3B, TCF7L1, UBB, UBA52, PPP2CA, CTBP2, CTNNB1, PSMA7, PSMA5, PSMC2, PSMA4, BTRC, PSMB1, CUL1, PPP2R5E, APC
REACTOME_DEGRADATION_OF_DVL	61	T_cells	0.86406	1	0.049094	0.212165	0.719613	36	PSMD11, RBX1, PSMC4, PSMB7, UBB, UBA52, PSMA7, PSMA5, PSMC2, PSMA4, PSMB1
REACTOME_DEGRADATION_OF_GLI1_BY_THE_PROTEASOME	61	T_cells	0.542214	1	0.0716527	0.281926	0.958537	37	PSMD11, RBX1, PSMC4, PSMB7, PRKACA, UBB, UBA52, PSMA7, PSMA5, PSMC2, PSMA4, BTRC, PSMB1, CUL1, ITCH, PSMB2, SEM1, PSMD7
REACTOME_DNA_METHYLATION	61	T_cells	0.45749	1	0.0845557	-0.666498	-1.03066	2	DNMT3A
REACTOME_DNA_REPLICATION	61	T_cells	0.722973	1	0.052805	0.216033	0.849098	80	PSMD11, RBX1, CDC26, RFC2, PRIM1, RPA3, POLE4, MCM6, MCM3, PSMC4, PSMB7, RNASEH1, ORC4, DNA2, POLE, UBB, UBA52, KPNB1, PSMA7, PSMA5, PSMC2, PSMA4, PSMB1, ANAPC16, CUL1
REACTOME_DNA_REPLICATION_PRE_INITIATION	61	T_cells	0.816781	1	0.04783	0.209221	0.797088	63	PSMD11, CDC26, PRIM1, RPA3, POLE4, MCM6, MCM3, PSMC4, PSMB7, ORC4, POLE, UBB, UBA52, KPNB1, PSMA7, PSMA5, PSMC2, PSMA4, PSMB1, ANAPC16
REACTOME_DOWNSTREAM_SIGNALING_EVENTS_OF_B_CELL_RECEPTOR_BCR	61	T_cells	0.637681	1	0.0619763	0.244098	0.886646	52	PSMD11, MALT1, FBXW11, PPIA, PSMC4, PSMB7, UBB, UBA52, KRAS, NFATC1, PPP3CA, PSMA7, PSMA5, PSMC2, NFKBIE, PSMA4, BTRC, PSMB1, CUL1
REACTOME_DUAL_INCISION_IN_TC_NER	61	T_cells	0.609346	1	0.0656814	0.262415	0.915767	44	ERCC8, RBX1, RFC2, RPA3, POLE4, POLR2L, POLR2B, POLE, UBB, UBA52, MNAT1
REACTOME_ELEVATION_OF_CYTOSOLIC_CA2_LEVELS	61	T_cells	0.925852	1	0.0492918	0.253502	0.572667	7	ORAI2
REACTOME_ENDOSOMAL_VACUOLAR_PATHWAY	61	T_cells	0.576923	1	0.0723571	-0.61798	-0.955631	2	CTSL, LNPEP
REACTOME_ESTROGEN_DEPENDENT_NUCLEAR_EVENTS_DOWNSTREAM_OF_ESR_MEMBRANE_SIGNALING	61	T_cells	0.816047	1	0.0540088	0.263879	0.726042	15	FOS, ELK1
REACTOME_EUKARYOTIC_TRANSLATION_INITIATION	61	T_cells	0.781496	1	0.0562941	0.256408	0.775514	22	EIF3H, EIF3L, EIF4E, EIF4H, EIF3D, UBA52, EIF4B
REACTOME_EXTENSION_OF_TELOMERES	61	T_cells	0.526616	1	0.0738053	0.30218	0.96414	28	ACD, RFC2, PRIM1, RPA3, DNA2, TERF1
REACTOME_FCERI_MEDIATED_MAPK_ACTIVATION	61	T_cells	0.620155	1	0.0665892	0.288354	0.898316	25	FOS, MAP3K1, MAPK9, VAV3, KRAS, RAC1, PAK2
REACTOME_FCERI_MEDIATED_NF_KB_ACTIVATION	61	T_cells	0.554758	1	0.0683111	0.252864	0.931247	54	PSMD11, MALT1, FBXW11, PSMC4, PSMB7, UBE2V1, UBE2D2, PRKCQ, UBB, UBA52, TAB2, PDPK1, PSMA7, PSMA5, PSMC2, TAB3, PSMA4, BTRC, PSMB1, CUL1
REACTOME_FOLDING_OF_ACTIN_BY_CCT_TRIC	61	T_cells	0.632207	1	0.0668966	-0.380032	-0.862887	7	CCT3, CCT2, CCT6A, CCT4
REACTOME_FORMATION_OF_ATP_BY_CHEMIOSMOTIC_COUPLING	61	T_cells	0.951267	1	0.0467883	0.203188	0.568891	16	ATP5PD, ATP5MF, ATP5MC2
REACTOME_FORMATION_OF_INCISION_COMPLEX_IN_GG_NER	61	T_cells	0.924686	1	0.0513223	-0.191811	-0.663151	30	CCNH, RPA2, PIAS1, RAD23A, ERCC1, USP45
REACTOME_FORMATION_OF_RNA_POL_II_ELONGATION_COMPLEX	61	T_cells	0.68	1	0.0687943	-0.233473	-0.863833	42	GTF2F1, MLLT1, NELFB, SUPT6H, CCNH, SUPT16H, NELFA, CCNT2, RTF1, POLR2H, NELFCD, POLR2A, AFF4, POLR2F, ELOC, POLR2D, SUPT5H, ELL
REACTOME_FORMATION_OF_TC_NER_PRE_INCISION_COMPLEX	61	T_cells	0.600733	1	0.0653834	0.265233	0.913068	39	ERCC8, RBX1, POLR2L, COPS3, POLR2B, COPS6, GPS1, UBB, UBA52, MNAT1
REACTOME_FRS_MEDIATED_FGFR2_SIGNALING	61	T_cells	0.49499	1	0.0797706	0.426924	0.96443	7	FRS2, KRAS, FGFR2, NRAS
REACTOME_G0_AND_EARLY_G1	61	T_cells	0.805726	1	0.0566484	-0.27282	-0.751941	14	LIN54, LIN37, HDAC1, E2F5, E2F1
REACTOME_G1_S_DNA_DAMAGE_CHECKPOINTS	61	T_cells	0.722222	1	0.0571259	0.236791	0.846678	48	PSMD11, RBX1, FBXW11, PSMC4, PSMB7, GSK3B, UBB, UBA52, TP53, PSMA7, PSMA5, PSMC2, PSMA4, BTRC, PSMB1, CUL1
REACTOME_G1_S_SPECIFIC_TRANSCRIPTION	61	T_cells	0.483366	1	0.0797706	0.365554	1.00579	15	TYMS, RRM2, TFDP1, DHFR
REACTOME_G2_M_CHECKPOINTS	61	T_cells	0.540816	1	0.0668966	0.243122	0.949409	75	RHNO1, ABRAXAS1, RAD17, PSMD11, WEE1, RFC2, RPA3, RNF8, MCM6, MCM3, PSMC4, PSMB7, ORC4, DNA2, HERC2, CDK1, UBB, UBA52, TP53
REACTOME_GAB1_SIGNALOSOME	61	T_cells	0.644841	1	0.0658312	-0.397539	-0.860941	6	PXN, SRC
REACTOME_GENERATION_OF_SECOND_MESSENGER_MOLECULES	61	T_cells	0.717602	1	0.059476	0.275829	0.812002	20	CD3G, CD3E, CD3D, NCK1, FYB1, PAK2, CD247, WAS, CD4
REACTOME_GLOBAL_GENOME_NUCLEOTIDE_EXCISION_REPAIR_GG_NER	61	T_cells	0.932174	1	0.0425023	0.183892	0.693498	60	RBX1, RFC2, RPA3, POLE4, COPS3, COPS6, GPS1, RAD23B, POLE, UBB, UBA52, RNF111, MNAT1
