## Supplementary Table S5 for "RANKL inhibition spatially rewires the microenvironment of luminal breast cancer" (part 3 of 3)

### Sheet: A) GSEA by patient Visium HD (continued)
Signature	Patient	ident	pval	padj	log2err	ES	NES	size	leadingEdge
REACTOME_GOLGI_CISTERNAE_PERICENTRIOLAR_STACK_REORGANIZATION	61	T_cells	0.464213	1	0.0843144	-0.414467	-1.00048	9	BLZF1, GORASP1, GOLGA2, MAPK1
REACTOME_HEDGEHOG_LIGAND_BIOGENESIS	61	T_cells	0.957875	1	0.0436251	0.180957	0.622949	39	PSMD11, DERL2, PSMC4, PSMB7, UBB, UBA52, PSMA7, PSMA5, PSMC2, PSMA4, PSMB1, ADAM17, SEL1L, PSMB2, SEM1, PSMD7
REACTOME_HEME_BIOSYNTHESIS	61	T_cells	0.97053	1	0.0462303	0.215673	0.508385	8	UROS, PPOX, UROD, ALAD, ALAS1, COX15, CPOX, COX10
REACTOME_HIV_ELONGATION_ARREST_AND_RECOVERY	61	T_cells	0.677551	1	0.0647943	-0.258682	-0.843344	24	GTF2F1, NELFB, SUPT16H, NELFA, CCNT2, POLR2H, NELFCD, POLR2A, POLR2F, ELOC, POLR2D, SUPT5H, ELL
REACTOME_HIV_INFECTION	61	T_cells	0.939628	1	0.036762	0.168413	0.751387	156	NUP214, HMGA1, TAF2, PSMD11, SUPT4H1, RBX1, POM121, CXCR4, PPIA, POLR2L, POLR2B, NUP42, BANF1, VPS37A, PSMC4, PSMB7, NUP153, CCNK, CUL5, CHMP5, TAF15, GTF2B, UBB, UBA52, SLC25A6, KPNB1, MNAT1, RAC1, CCNT1, AAAS, NUP54, PSMA7, NUP88, NCBP2, PSMA5, PSMC2, AP1S1, PAK2, SSRP1, PSMA4, CD247, TAF10, BTRC, PSMB1, TAF7
REACTOME_HIV_LIFE_CYCLE	61	T_cells	0.928803	1	0.0393562	0.171059	0.709202	104	NUP214, HMGA1, TAF2, SUPT4H1, POM121, CXCR4, PPIA, POLR2L, POLR2B, NUP42, BANF1, VPS37A, NUP153, CCNK, CHMP5, TAF15, GTF2B, UBB, UBA52, MNAT1, CCNT1, AAAS, NUP54, NUP88, NCBP2, SSRP1, TAF10, TAF7, CHMP6, CD4, NUP50, CHMP4A, KPNA1, NUP205, NMT2, NUP93, CHMP4B, GTF2H1, NUP107, ERCC3, NEDD4L, POLR2I
REACTOME_HIV_TRANSCRIPTION_ELONGATION	61	T_cells	0.833684	1	0.0564118	-0.219754	-0.753245	29	GTF2F1, NELFB, CCNH, SUPT16H, NELFA, POLR2H, NELFCD, POLR2A, POLR2F, ELOC, POLR2D, SUPT5H, ELL
REACTOME_HIV_TRANSCRIPTION_INITIATION	61	T_cells	0.98954	1	0.048215	-0.148839	-0.514584	30	GTF2F1, TAF8, CCNH, POLR2H, TAF6, TBP, TAF4
REACTOME_HOST_INTERACTIONS_OF_HIV_FACTORS	61	T_cells	0.598305	1	0.0618406	0.231509	0.919832	87	NUP214, HMGA1, PSMD11, RBX1, POM121, PPIA, NUP42, BANF1, PSMC4, PSMB7, NUP153, CUL5, UBB, UBA52, SLC25A6, KPNB1, RAC1, CCNT1, AAAS, NUP54, PSMA7, NUP88, PSMA5, PSMC2, AP1S1, PAK2, PSMA4, CD247, BTRC, PSMB1
REACTOME_HSF1_ACTIVATION	61	T_cells	0.700587	1	0.0611693	0.288739	0.824907	18	DEDD2, RPA3, HSBP1
REACTOME_INHIBITION_OF_DNA_RECOMBINATION_AT_TELOMERE	61	T_cells	0.661386	1	0.0645031	0.301901	0.858226	17	ACD, POLR2L, POLR2B, TERF1
REACTOME_INHIBITION_OF_REPLICATION_INITIATION_OF_DAMAGED_DNA_BY_RB1_E2F1	61	T_cells	0.446394	1	0.0838361	0.410231	0.997618	9	TFDP1, PRIM1, PPP2CA, TFDP2
REACTOME_INSERTION_OF_TAIL_ANCHORED_PROTEINS_INTO_THE_ENDOPLASMIC_RETICULUM_MEMBRANE	61	T_cells	0.8577	1	0.0515309	0.246646	0.690568	16	SEC61G, UBE2J2, CYB5A
REACTOME_INTERLEUKIN_10_SIGNALING	61	T_cells	0.687008	1	0.0623861	0.281136	0.850306	22	IL1RN, IL1R1, CCL4, CCL5, TNFRSF1A, CCL19, TIMP1, CXCL10, CCL2
REACTOME_INTERLEUKIN_12_FAMILY_SIGNALING	61	T_cells	0.669829	1	0.0618406	0.266364	0.857632	29	MTAP, PPIA, SNRPA1, RALA, GSTO1, TCP1, CNN2, PAK2, CANX, VAMP7, LMNB1
REACTOME_INTERLEUKIN_12_SIGNALING	61	T_cells	0.541267	1	0.0728939	0.298335	0.944573	27	MTAP, PPIA, SNRPA1, RALA, GSTO1, TCP1
REACTOME_INTERLEUKIN_4_AND_INTERLEUKIN_13_SIGNALING	61	T_cells	0.793761	1	0.0496901	0.213488	0.807936	62	MMP9, FOS, SOCS1, RHOU, CEBPD, MUC1, ITGB1, IL13RA1, BCL6, TP53, RORC, CD36, TIMP1, HMOX1, FOXO3, MCL1, JUNB, S1PR1
REACTOME_METABOLISM_OF_AMINO_ACIDS_AND_DERIVATIVES	61	T_cells	0.604502	1	0.0588438	0.215446	0.92104	123	MTAP, SERINC2, ETHE1, TAT, CGA, SLC25A13, SLC25A44, PSMD11, SIRT5, DLD, SDSL, TSTD1, GLUL, IDO1, PSMC4, PSMB7, GAMT, ENOPH1, HIBADH, HNMT, TXNRD1, SAT1, MCCC2, KYNU, SLC7A5, UBA52, TP53, SRM, SDS, CARNMT1, PSMA7, PSMA5, AZIN1, SEPHS2, PSMC2, PSMA4, PSMB1, KMO, PXMP2, PPM1K
REACTOME_METABOLISM_OF_COFACTORS	61	T_cells	0.664717	1	0.0635008	0.305178	0.854448	16	STARD7, GCH1, DHFR
REACTOME_METABOLISM_OF_NUCLEOTIDES	61	T_cells	0.551056	1	0.067676	0.249966	0.930726	57	AK6, TYMS, RRM2, PFAS, ENTPD5, ATIC, DTYMK, DCTPP1, HPRT1, PNP, DCK, TXNRD1, NME2, NME4, GUK1
REACTOME_METABOLISM_OF_POLYAMINES	61	T_cells	0.921788	1	0.0461379	0.194808	0.66074	36	PSMD11, PSMC4, PSMB7, SAT1, SRM, PSMA7, PSMA5, AZIN1, PSMC2, PSMA4, PSMB1, OAZ1, AMD1, PSMB2, SEM1, PSMD7
REACTOME_MISMATCH_REPAIR	61	T_cells	0.539235	1	0.0755015	-0.374412	-0.943523	10	MLH1, RPA2, MSH6
REACTOME_MITOCHONDRIAL_BIOGENESIS	61	T_cells	0.896956	1	0.0579755	-0.181348	-0.729253	60	PPARA, NCOA6, DMAC2L, NRF1, SOD2, ATP5ME, PPRC1, ATP5F1A, PPARGC1B, HELZ2, CHD9
REACTOME_MITOCHONDRIAL_TRANSLATION	61	T_cells	0.440816	1	0.0870516	-0.310116	-1.01103	24	MT-ND3, MTRF1, CHCHD1, MT-ND5, MT-CYB, MT-ND2, ERAL1, MT-ND4, MT-ND6, MIEF1, MT-CO2, MT-ATP6, MT-ND4L
REACTOME_MITOTIC_G1_PHASE_AND_G1_S_TRANSITION	61	T_cells	0.531773	1	0.0668966	0.238798	0.95801	91	TYMS, CDK4, RRM2, TFDP1, PSMD11, CKS1B, WEE1, PRIM1, RPA3, POLE4, MCM6, MCM3, DHFR, PSMC4, PSMB7, ORC4, POLE, CDK1, UBB, UBA52, ABL1, MNAT1, TOP2A, PPP2CA, PSMA7, TFDP2, PSMA5, PSMC2, PSMA4, RBL2, PSMB1, CUL1
REACTOME_MITOTIC_PROPHASE	61	T_cells	0.970123	1	0.0411544	0.167722	0.627775	59	NUP214, CTDNEP1, NCAPG2, POM121, NUP42, BANF1, RAB1B, MASTL, NUP153, ARPP19, CDK1, SET, NCAPD3, PPP2CA, AAAS, NUP54, NUP88
REACTOME_MRNA_DECAY_BY_5_TO_3_EXORIBONUCLEASE	61	T_cells	0.883041	1	0.0501934	0.231351	0.634049	14	LSM2, LSM4
REACTOME_MTORC1_MEDIATED_SIGNALLING	61	T_cells	0.918129	1	0.0484088	0.219065	0.600379	14	EIF4E, EIF4B, RRAGA, AKT1S1
REACTOME_NEDDYLATION	61	T_cells	0.844262	1	0.0683111	-0.176248	-0.83585	146	FBXO41, PSMD3, OBSL1, KLHL3, SOCS5, FBXO30, DCAF4, DCUN1D2, DCAF13, FBXL4, ASB9, ANKRD9, CUL7, FBXO44, COMMD9, KEAP1, PALB2, PSMD6, KLHL25, SOCS6
REACTOME_NEGATIVE_EPIGENETIC_REGULATION_OF_RRNA_EXPRESSION	61	T_cells	0.85625	1	0.0546808	-0.204908	-0.734527	33	TTF1, POLR1C, CCNH, SAP30L, POLR1A, HDAC1, SMARCA5, POLR2H, TBP, TAF1D
REACTOME_NEGATIVE_REGULATION_OF_NOTCH4_SIGNALING	61	T_cells	0.860335	1	0.0492918	0.213714	0.724867	36	PSMD11, RBX1, PSMC4, PSMB7, UBB, UBA52, PSMA7, PSMA5, PSMC2, PSMA4, PSMB1, CUL1
REACTOME_NICOTINATE_METABOLISM	61	T_cells	0.787524	1	0.0554793	0.268467	0.735773	14	NAMPT, NAXE, SLC25A51, PARP6, PARP10, PARP9, PARP8
REACTOME_NUCLEOTIDE_EXCISION_REPAIR	61	T_cells	0.93356	1	0.041488	0.179429	0.704003	79	ERCC8, RBX1, RFC2, RPA3, POLE4, POLR2L, COPS3, POLR2B, COPS6, GPS1, RAD23B, POLE, UBB, UBA52, RNF111, MNAT1
REACTOME_ORC1_REMOVAL_FROM_CHROMATIN	61	T_cells	0.670932	1	0.0599893	0.248443	0.862899	41	PSMD11, RBX1, MCM6, MCM3, PSMC4, PSMB7, ORC4, UBB, UBA52, PSMA7, PSMA5, PSMC2, PSMA4, PSMB1, CUL1
REACTOME_P38MAPK_EVENTS	61	T_cells	0.842105	1	0.0523759	0.279344	0.679321	9	RALA, KRAS, RALB, NRAS, MAPKAPK3
REACTOME_PCNA_DEPENDENT_LONG_PATCH_BASE_EXCISION_REPAIR	61	T_cells	0.585938	1	0.0697793	0.345093	0.907369	12	RFC2, RPA3, POLE4
REACTOME_PENTOSE_PHOSPHATE_PATHWAY	61	T_cells	0.974659	1	0.045679	0.19927	0.484592	9	PRPS1, DERA, TKT, RPIA, PGM2, PGLS, PRPS2, G6PD, SHPK
REACTOME_PIWI_INTERACTING_RNA_PIRNA_BIOGENESIS	61	T_cells	0.821782	1	0.0542316	0.278686	0.691507	10	POLR2L, POLR2B
REACTOME_PROGRAMMED_CELL_DEATH	61	T_cells	1	1	0.0614364	-0.142452	-0.672106	142	PSMD3, FADD, AVEN, DAPK3, ACIN1, YWHAG, TNFRSF10A, PPP1R13B, UACA, YWHAH, STAT3, MAGED1, PRKCD, FAS, PSMD6, BCL2L11, LMNA, BBC3, DSP, TRAF2, SEPTIN4, PLEC
REACTOME_PROLONGED_ERK_ACTIVATION_EVENTS	61	T_cells	0.998039	1	0.0448645	0.149752	0.382484	11	FRS2, RAP1A, KIDINS220, MAP2K1, BRAF, MAPK3, CRKL, MAP2K2, RAPGEF1, MAPK1, CRK
REACTOME_PROTEIN_FOLDING	61	T_cells	0.567164	1	0.0691198	0.26492	0.936845	47	TUBB6, GNB5, GNG5, CSNK2B, GNB1, GNG10, TUBB4B, XRN2, TCP1, TUBA4A, FBXL3, GNB4, TP53, PFDN1, PFDN5, GNAQ, PDCL
REACTOME_PROTEIN_UBIQUITINATION	61	T_cells	0.66791	1	0.0611693	0.2503	0.876404	45	UBE2K, RNF181, UBE2J2, UBE2D2, PEX2, DERL1, UBE2A, WAC, UBB, UBA52, RRAGA
REACTOME_PURINE_CATABOLISM	61	T_cells	0.787321	1	0.0577309	-0.307816	-0.743035	9	NT5C, NUDT16
REACTOME_REGULATION_OF_EXPRESSION_OF_SLITS_AND_ROBOS	61	T_cells	0.728119	1	0.057006	0.23619	0.833135	46	PSMD11, RBX1, UPF2, PSMC4, PSMB7, MAGOH, UBB, UBA52, UPF3A, PSMA7, NCBP2, PSMA5, PSMC2, RNPS1, PSMA4, PSMB1
REACTOME_REGULATION_OF_HMOX1_EXPRESSION_AND_ACTIVITY	61	T_cells	0.991984	1	0.0461379	-0.220151	-0.443538	5	BACH1, NFE2L2, HM13, MAFK, HMOX1
REACTOME_REGULATION_OF_PTEN_STABILITY_AND_ACTIVITY	61	T_cells	0.985102	1	0.0431037	0.163375	0.576288	46	CSNK2B, PSMD11, PSMC4, PSMB7, STUB1, UBB, UBA52, WWP2, PSMA7, PSMA5, PSMC2, PSMA4, PSMB1, AKT3, PTEN, PSMB2, SEM1, PSMD7
REACTOME_REGULATION_OF_RAS_BY_GAPS	61	T_cells	0.613971	1	0.0645031	0.257092	0.899458	43	PSMD11, RBX1, SPRED2, RASA1, PSMC4, PSMB7, DAB2IP, UBB, UBA52, KRAS, PSMA7, PSMA5, PSMC2, PSMA4, PSMB1, RASA3, PSMB2, NRAS, SEM1, PSMD7, SPRED1
REACTOME_REGULATION_OF_RUNX2_EXPRESSION_AND_ACTIVITY	61	T_cells	0.557587	1	0.0689567	0.272052	0.944898	41	PSMD11, RBX1, PSMC4, PSMB7, GSK3B, WWP1, STUB1, UBB, UBA52, PSMA7, PSMA5, PSMC2, PSMA4, PSMB1, CUL1, HIVEP3, PSMB2, SEM1, PSMD7
REACTOME_REGULATION_OF_RUNX3_EXPRESSION_AND_ACTIVITY	61	T_cells	0.959032	1	0.0443293	0.172932	0.586544	36	PSMD11, PSMC4, PSMB7, UBB, UBA52, PSMA7, PSMA5, PSMC2, PSMA4, PSMB1, RUNX3, PSMB2, SEM1, PSMD7
REACTOME_RNA_POLYMERASE_II_TRANSCRIPTION_TERMINATION	61	T_cells	0.751381	1	0.0550211	0.234217	0.809453	40	CPSF4, LSM10, MAGOH, SNRPG, SNRPE, SRSF9, SLU7, THOC7, NCBP2, RNPS1
REACTOME_RNA_POLYMERASE_I_PROMOTER_ESCAPE	61	T_cells	0.784736	1	0.0558265	0.269989	0.771339	18	POLR1B
REACTOME_RRNA_MODIFICATION_IN_THE_NUCLEUS_AND_CYTOSOL	61	T_cells	0.76129	1	0.0617054	-0.223491	-0.819287	38	MPHOSPH10, DDX49, DCAF13, NOP14, NAT10, NOP56, PDCD11, NOL6, WDR36, HEATR1, TBL3
REACTOME_RUNX1_REGULATES_TRANSCRIPTION_OF_GENES_INVOLVED_IN_DIFFERENTIATION_OF_HSCS	61	T_cells	0.96875	1	0.0432769	0.176345	0.616957	43	PSMD11, PSMC4, PSMB7, UBB, UBA52, ABL1, MNAT1, PSMA7, MYB, PSMA5, PSMC2, PSMA4, PSMB1, SPI1, ITCH, PSMB2, SEM1, PSMD7
REACTOME_SCF_SKP2_MEDIATED_DEGRADATION_OF_P27_P21	61	T_cells	0.590317	1	0.0670513	0.268041	0.911547	38	CDK4, PSMD11, CKS1B, PSMC4, PSMB7, UBB, UBA52, PSMA7, PSMA5, PSMC2, PSMA4, PSMB1, CUL1
REACTOME_SELENOAMINO_ACID_METABOLISM	61	T_cells	0.93617	1	0.0471642	0.213106	0.571496	13	HNMT, TXNRD1, UBA52, SEPHS2, AHCY
REACTOME_SHC_MEDIATED_CASCADE_FGFR3	61	T_cells	0.733333	1	0.0605093	0.401457	0.773047	4	KRAS, NRAS
REACTOME_SHC_MEDIATED_CASCADE_FGFR4	61	T_cells	0.733333	1	0.0605093	0.401457	0.773047	4	KRAS, NRAS
REACTOME_SIGNALING_BY_LEPTIN	61	T_cells	0.92986	1	0.049094	-0.290519	-0.585308	5	STAT3
REACTOME_SIGNALING_BY_NTRKS	61	T_cells	0.567241	1	0.0652353	0.238978	0.93276	76	FOSB, FOS, ATF1, DUSP6, PTPRO, RIT1, ID2, ADORA2A, ELK1, ID1, F3
REACTOME_SIGNALING_BY_ROBO_RECEPTORS	61	T_cells	0.558621	1	0.0659816	0.240142	0.937304	76	NELL2, PSMD11, RBX1, UPF2, CXCR4, CAP1, PSMC4, PSMB7, MAGOH, NCK1, SLIT3, PRKACA, UBB, UBA52, ABL1, RAC1, RHOA, UPF3A, PSMA7, NCBP2, PSMA5, PSMC2, RNPS1, PAK2, PSMA4
REACTOME_SIGNALING_BY_WNT	61	T_cells	0.953552	1	0.0623861	-0.158371	-0.752942	144	RYK, PSMD3, MEN1, SCRIB, ROR2, PRKG1, AGO2, SOX4, CSNK1E, AGO3, CHD8, XPO1, PPP2R1B, PSMD6, CSNK2A1, TNKS, SFRP2, CCDC88C, SMARCA4, RNF146, AP2A2, MOV10, HDAC1, ZRANB1, TNRC6A
REACTOME_SIGNALLING_TO_ERKS	61	T_cells	0.898204	1	0.0504983	0.219526	0.668236	23	RIT1, FRS2, RALA, KRAS, RAP1A, KIDINS220, RALB, MAP2K1, NRAS, MAPKAPK3
REACTOME_STABILIZATION_OF_P53	61	T_cells	0.863985	1	0.0503964	0.218311	0.724882	33	PSMD11, PSMC4, PSMB7, UBB, UBA52, TP53, PSMA7, PSMA5, PSMC2, PSMA4, PSMB1
REACTOME_SUMOYLATION_OF_TRANSCRIPTION_COFACTORS	61	T_cells	0.810526	1	0.0577309	-0.226138	-0.775126	29	TRIM28, PIAS1, PHC1, HIPK2, DDX5, TOPORS, PHC2, UHRF2, CREBBP, NRIP1, ING2, PIAS2, NCOR2
REACTOME_SWITCHING_OF_ORIGINS_TO_A_POST_REPLICATIVE_STATE	61	T_cells	0.800718	1	0.0509083	0.21793	0.802591	54	PSMD11, RBX1, CDC26, MCM6, MCM3, PSMC4, PSMB7, ORC4, UBB, UBA52, PSMA7, PSMA5, PSMC2, PSMA4, PSMB1, ANAPC16, CUL1
REACTOME_TCF_DEPENDENT_SIGNALING_IN_RESPONSE_TO_WNT	61	T_cells	0.913706	1	0.0609039	-0.169206	-0.74007	93	RYK, PSMD3, MEN1, SOX4, CSNK1E, CHD8, XPO1, PPP2R1B, PSMD6, CSNK2A1, TNKS, SFRP2, CCDC88C, SMARCA4, RNF146, HDAC1
REACTOME_TELOMERE_MAINTENANCE	61	T_cells	0.538462	1	0.0707899	0.27392	0.942974	39	ACD, RFC2, PRIM1, RPA3, POLR2L, POLR2B, DNA2, TERF1
REACTOME_TNFS_BIND_THEIR_PHYSIOLOGICAL_RECEPTORS	61	T_cells	0.632812	1	0.0659816	0.327118	0.860107	12	TNFRSF4, TNFRSF17, TNFRSF1A
REACTOME_TNF_SIGNALING	61	T_cells	0.935622	1	0.0519512	-0.180486	-0.683294	45	FADD, RNF31, TBK1, MIB2, IKBKG, TRAF2, NSMAF, IKBKB, MADD, RBCK1, USP21, OTUD7B, SMPD2
REACTOME_TP53_REGULATES_METABOLIC_GENES	61	T_cells	0.624424	1	0.0749279	-0.227396	-0.904444	57	RRM2B, AGO2, YWHAG, AGO3, YWHAH, COX7B, RRAGC, MLST8, COX7A1, MOV10, TNRC6A, G6PD, PRKAA1, SCO2, PRKAG2, TNRC6C, LAMTOR3, MT-CO2, TNRC6B
REACTOME_TRANSCRIPTIONAL_REGULATION_BY_SMALL_RNAS	61	T_cells	0.859794	1	0.0540088	-0.259747	-0.700175	13	AGO2, TNRC6A, POLR2H, POLR2A, POLR2F, POLR2D
REACTOME_TRANSCRIPTION_COUPLED_NUCLEOTIDE_EXCISION_REPAIR_TC_NER	61	T_cells	0.555166	1	0.0670513	0.250671	0.932978	56	ERCC8, RBX1, RFC2, RPA3, POLE4, POLR2L, COPS3, POLR2B, COPS6, GPS1, POLE, UBB, UBA52, MNAT1
REACTOME_TRANSCRIPTION_OF_THE_HIV_GENOME	61	T_cells	0.94206	1	0.0516356	-0.174066	-0.66776	47	GTF2F1, NELFB, TAF8, CCNH, SUPT16H, NELFA, RNMT, CCNT2, POLR2H, TAF6, TBP, TAF4, NELFCD, POLR2A, POLR2F, ELOC, POLR2D, SUPT5H, ELL
REACTOME_TRANSLATION	61	T_cells	0.480952	1	0.0692836	0.225302	0.976607	130	DDOST, SEC61G, EEF1B2, GFM2, PSMD11, RBX1, RCHY1, EIF3H, EIF3L, EIF4E, PSMC4, PSMB7, UBE2D2, ZNF598, SSR1, TRAM1, SEC11A, EIF4H, RPN1, UBB, UFD1, EIF3D, UBA52, EIF4B, CARS2, MTIF3, SSR3, KLHDC10, PSMA7, SPCS1, PSMA5, PSMC2, EIF3A, PPA2, PSMA4, SEC61B, APEH, DAP3, PSMB1
REACTOME_TRANSPORT_OF_MATURE_TRANSCRIPT_TO_CYTOPLASM	61	T_cells	0.454219	1	0.0785029	0.268575	0.989106	54	CPSF4, NUP214, POM121, EIF4E, GLE1, NUP42, MAGOH, NUP153, SRSF9, SLU7, THOC7, AAAS, NUP54, NUP88, NCBP2, RNPS1
REACTOME_UCH_PROTEINASES	61	T_cells	1	1	0.0395979	0.112443	0.418503	56	MBD5, PSMD11, PSMC4, PSMB7, KDM1B, UBB, UBA52, HCFC1, PSMA7, PSMA5, PSMC2, PSMA4, PSMB1
REACTOME_VXPX_CARGO_TARGETING_TO_CILIUM	61	T_cells	0.972277	1	0.0465084	0.181922	0.517156	17	EXOC5
HALLMARK_BILE_ACID_METABOLISM	61	tumor	0.633833	1	0.0379271	-0.257017	-0.903727	55	DIO2, SLC23A2, ABCA4, PFKM, EFHC1, ABCA1, CAT, ACSL1, ABCA2
HALLMARK_CHOLESTEROL_HOMEOSTASIS	61	tumor	0.892308	1	0.184706	0.161005	0.812256	56	CYP51A1, MAL2, EBP, ALCAM, SCD
HALLMARK_ESTROGEN_RESPONSE_EARLY	61	tumor	0.707194	1	0.0300618	-0.233372	-0.89862	142	SLC24A3, SLC7A2, FHL2, RASGRP1, KCNK15, PRSS23, PODXL, SLC26A2, ADD3, MYBBP1A, DLC1, MSMB, DHRS3, GFRA1, MYC, NAV2
HALLMARK_FATTY_ACID_METABOLISM	61	tumor	0.995906	1	0.00773927	-0.12631	-0.474693	101	ENO2, RDH16, PTPRG, ACOX1, ACSL1, ACSL4, DLST, HMGCS2, ACAA2, CPT2, IL4I1, YWHAH, CBR1, CPT1A, HADHB, HSP90AA1, HADH, HSPH1, ACADVL, GCDH, ADSL
HALLMARK_GLYCOLYSIS	61	tumor	0.683249	1	0.0318535	-0.23665	-0.905415	131	CACNA1H, ENO2, AGL, CHST1, SDC2, VCAN, DCN, IGFBP3, COL5A1, PC, SDC1, PYGB, STC2, IRS2, ENO1, CXCR4, MPI, B3GALT6, EXT2, SLC16A3, IDUA, B4GALT4, ANKZF1, PHKA2, ME2, PGM2
HALLMARK_IL6_JAK_STAT3_SIGNALING	61	tumor	0.65635	1	0.0361492	-0.248642	-0.879246	56	ITGB3, TLR2, FAS, IL1R1, CSF2RB, CXCL9, PDGFC, PTPN1, ACVRL1, IL2RG, CBL, TYK2, IL17RA, STAT2, TGFB1, IRF9, ITGA4, IL15RA, A2M, TNFRSF1B, IL1B, PIK3R5, GRB2, IL10RB, IRF1, CD38
HALLMARK_INTERFERON_ALPHA_RESPONSE	61	tumor	0.775	1	0.257206	0.156201	0.863774	75	IFITM1, PSME2, PSMB9, SAMD9, IFITM3, IFITM2, SELL, CSF1, GBP2, TAP1, GMPR, PSMB8, GBP4, OASL, PLSCR1, NMI, IFI27, ISG20, IFI30, TXNIP, UBE2L6, LGALS3BP
HALLMARK_PEROXISOME	61	tumor	0.980973	1	0.0127959	-0.153104	-0.552859	68	SLC23A2, ABCC5, DHRS3, ACOX1, CAT, ACSL1, ACSL4
HALLMARK_PI3K_AKT_MTOR_SIGNALING	61	tumor	0.951983	1	0.0142522	-0.173648	-0.631394	73	ADCY2, MAPK10, PLCG1, TSC2, CDKN1A, CXCR4, IL2RG, ARHGDIA, NCK1, STAT2, RPTOR, TRAF2, PDK1, DUSP3, RIPK1, ACACA, SFN, MAPK1, MKNK1, THEM4, GRB2, ATF1, SLA, TIAM1
HALLMARK_UV_RESPONSE_UP	61	tumor	0.840041	1	0.0218679	-0.204764	-0.762237	93	ENO2, RASGRP1, CDKN2B, MMP14, CDKN1C, HSPA2
HALLMARK_XENOBIOTIC_METABOLISM	61	tumor	0.702041	1	0.0307753	-0.236285	-0.900411	121	MPP2, CYFIP2, EPHA2, LCAT, SLC6A6, XDH, AOX1, PC, SLC12A4, APOE, BCAR1, ACOX1, NDRG2, CAT, FAS, IRF8, JUP, NFS1, IL1R1
KEGG_ABC_TRANSPORTERS	61	tumor	0.629808	1	0.0435378	-0.294428	-0.893569	24	ABCA4, ABCC5, ABCA1, ABCC4, ABCA2, ABCG1
KEGG_ADIPOCYTOKINE_SIGNALING_PATHWAY	61	tumor	0.798002	1	0.0285744	-0.228558	-0.768626	40	MAPK10, ACSL1, ACSL4, CAMKK1, IRS2, AKT3, IKBKB, NFKB1, CPT1A, TRAF2, RXRB, IKBKG, RELA, MTOR, TNFRSF1B, PRKAA1, RXRA, AKT2, CD36, CPT1B, IRS1, STAT3
KEGG_B_CELL_RECEPTOR_SIGNALING_PATHWAY	61	tumor	0.926361	1	0.017859	-0.181528	-0.641916	56	PLCG2, VAV1, PIK3CD, AKT3, INPP5D, BLNK, VAV2, RASGRP3, IKBKB, NFAT5, SYK, CD22, NFKB1, NFATC4, IKBKG, PTPN6, RELA, MAPK1, PIK3R5, GRB2, SOS1, NFATC2, CD81, PIK3AP1, AKT2, LYN, PPP3CA, RAC2, MALT1
KEGG_CITRATE_CYCLE_TCA_CYCLE	61	tumor	0.88587	1	0.103576	0.177646	0.740487	23	CS
KEGG_COLORECTAL_CANCER	61	tumor	0.669575	1	0.0362255	-0.254912	-0.877363	47	MAPK10, AXIN1, MYC, TGFBR2, PIK3CD, BCL2, AKT3, CTNNB1, TGFB3, CCND1, TGFBR1, SMAD3, TP53, TGFB1, LEF1, APC, CASP3, MSH6, MAPK1, TCF7L2, PIK3R5, CASP9, BAX, AKT2, RALGDS, AXIN2, MSH2, RAC2
KEGG_CYSTEINE_AND_METHIONINE_METABOLISM	61	tumor	0.798122	1	0.100991	0.192815	0.770872	19	TAT
KEGG_GLYCEROPHOSPHOLIPID_METABOLISM	61	tumor	0.970133	1	0.0171554	-0.167354	-0.56575	43	PLPP3, LCAT, PLA2G6, PLA2G4B, LPCAT2
KEGG_NICOTINATE_AND_NICOTINAMIDE_METABOLISM	61	tumor	0.781935	1	0.036839	-0.272006	-0.759832	16	NNMT, AOX1
KEGG_PATHOGENIC_ESCHERICHIA_COLI_INFECTION	61	tumor	0.767735	1	0.031998	-0.240094	-0.78058	33	CLDN1, TUBB6, ACTG1, NCL, CTNNB1, TUBA4A, ABL1, NCK1, HCLS1, WAS, TLR4, ACTB
KEGG_PENTOSE_AND_GLUCURONATE_INTERCONVERSIONS	61	tumor	0.793103	1	0.0835991	0.261236	0.737965	8	UGDH, GUSB, DCXR
KEGG_RENIN_ANGIOTENSIN_SYSTEM	61	tumor	0.9	1	0.0356933	-0.296979	-0.633801	6	ACE, NLN, THOP1
KEGG_RNA_POLYMERASE	61	tumor	0.897311	1	0.0275183	-0.219637	-0.656123	22	POLR3D, POLR1A, POLR2B
KEGG_SPLICEOSOME	61	tumor	0.923469	1	0.0148593	-0.181914	-0.68936	109	HSPA2, PRPF8, DDX5, CRNKL1, PLRG1, PRPF6, CHERP, EIF4A3, HNRNPM, SNRNP200, TRA2A, ALYREF, PPIE, DHX38, ACIN1, U2AF2, PRPF3, PRPF40B, SNRNP70, PUF60, HSPA8, XAB2, EFTUD2, RBM25, SF3B3, SART1, RBM22, HNRNPK, PRPF31, DDX46, SF3B1, ISY1, SF3B5, CDC5L, DHX15, SRSF1, NCBP1
KEGG_T_CELL_RECEPTOR_SIGNALING_PATHWAY	61	tumor	0.742279	1	0.030133	-0.234839	-0.841348	65	RASGRP1, MAPK12, PLCG1, MAPK11, VAV1, PIK3CD, AKT3, VAV2, IKBKB, NFAT5, MAP2K7, NFKB1, CBL, NCK1, NFATC4, CBLC, IKBKG, PTPN6, CD4, RELA, PDPK1, MAPK1, PIK3R5, GRB2, SOS1, CBLB, NFATC2, MAPK14, LAT, LCP2
KEGG_VASOPRESSIN_REGULATED_WATER_REABSORPTION	61	tumor	0.887441	1	0.0264649	-0.213411	-0.663949	27	ADCY3, DYNC1H1, AQP3, DYNC1I2, DCTN1, ARHGDIA, ADCY9, DCTN2
REACTOME_ACTIVATION_OF_THE_MRNA_UPON_BINDING_OF_THE_CAP_BINDING_COMPLEX_AND_EIFS_AND_SUBSEQUENT_BINDING_TO_43S	61	tumor	0.634361	1	0.111463	0.233052	0.878519	16	EIF3H, EIF1AX, EIF3E, EIF3I, EIF3L, EIF4EBP1
REACTOME_ACTIVATION_OF_THE_PHOTOTRANSDUCTION_CASCADE	61	tumor	0.739425	1	0.0518458	-0.536435	-0.824192	2	PDE6B
REACTOME_ACTIVATION_OF_THE_TFAP2_AP_2_FAMILY_OF_TRANSCRIPTION_FACTORS	61	tumor	0.786517	1	0.0404935	-0.318498	-0.740818	8	WWOX, CITED4, EP300, CREBBP
REACTOME_ADVANCED_GLYCOSYLATION_ENDPRODUCT_RECEPTOR_SIGNALING	61	tumor	0.985955	1	0.0297775	-0.212598	-0.494497	8	AGER, APP, MAPK1, PRKCSH
REACTOME_ASYMMETRIC_LOCALIZATION_OF_PCP_PROTEINS	61	tumor	0.805687	1	0.031349	-0.238261	-0.741261	27	PRICKLE1, FZD7, PSMD3, SCRIB
REACTOME_AUF1_HNRNP_D0_BINDS_AND_DESTABILIZES_MRNA	61	tumor	0.988235	1	0.101714	0.136494	0.57032	24	UBA52, SEM1, PSMA1, UBB, PSMB3, PSMB5, PSMA5, PSMB2
REACTOME_BASE_EXCISION_REPAIR_AP_SITE_FORMATION	61	tumor	0.986911	1	0.026114	-0.180805	-0.492219	14	TERF2IP, UNG
REACTOME_BETA_CATENIN_INDEPENDENT_WNT_SIGNALING	61	tumor	0.893528	1	0.0187776	-0.195448	-0.710657	73	PRICKLE1, PRKG1, FZD7, MYC, PDE6B, PLCB2, PSMD3, CTNNB1, SCRIB, MOV10, AGO2, CALM1, ADRM1, DAAM1, PLCB3, AGO3, LEF1, TNRC6C, PSMA7, AP2A2, DVL3, TCF7L2, DVL2, FZD1, TNRC6A, AP2A1, AP2B1, DVL1, ITPR3, AXIN2, PPP3CA, RAC2
REACTOME_CELLULAR_RESPONSE_TO_CHEMICAL_STRESS	61	tumor	0.987817	1	0.00773927	-0.144993	-0.555963	136	AMER1, PDGFA, VCP, HELZ2, MYC, COX7A1, CAT, NCOR2, SIN3B, BACH1, CDKN1A, BCL2, NCF4, PSMD3, AKT3, PRKCD, NOTCH1, TXNRD2, CARM1, MAFK, CHD9, GSTP1, NFKB1, ADRM1, ABCF2, UBXN7, TRIM21, EP300, BTRC, CREBBP, PTK6
REACTOME_CIRCADIAN_CLOCK	61	tumor	0.756785	1	0.0281515	-0.227417	-0.827161	72	BHLHE41, RAI1, HELZ2, CRY2, RORA, PSMD3, CRTC3, CARM1, CHD9, CSNK1D, CSNK1E, ADRM1, CPT1A, EP300, CRTC1, MEF2C, BTRC, CREBBP, SREBF1, PER2, SMARCD3, PSMA7, KMT2A, NCOA6, NCOR1
REACTOME_CITRIC_ACID_CYCLE_TCA_CYCLE	61	tumor	0.77193	1	0.11725	0.181636	0.796475	26	CS, SDHAF3, ISCA2, ACO2
REACTOME_CONDENSATION_OF_PROPHASE_CHROMOSOMES	61	tumor	0.995968	1	0.0797706	0.15265	0.475724	10	NCAPG2, KMT5A, CDK1, CCNB1, RB1, SMC4, PLK1, NCAPH2, PHF8
REACTOME_CO_STIMULATION_BY_CD28	61	tumor	0.628736	1	0.0415718	-0.275296	-0.890826	32	CD80, SRC, VAV1, PIK3CD, AKT3, PPP2R5B, CD86, MLST8, PDPK1, MTOR, PIK3R5, THEM4, GRB2
REACTOME_CYCLIN_A_CDK2_ASSOCIATED_EVENTS_AT_S_PHASE_ENTRY	61	tumor	0.662921	1	0.183024	0.178794	0.895207	48	TFDP1, LIN52, CKS1B, CCNE2, CDK4, UBA52, CDC25A, SEM1, PSMA1, UBB, PSMB3, PSMB5, E2F1, CDC25B, PSMA5, PSMB2, LIN54, RBL2, CDK7, MNAT1
REACTOME_CYTOPROTECTION_BY_HMOX1	61	tumor	0.946726	1	0.0190042	-0.182785	-0.61482	41	HELZ2, COX7A1, NCOR2, SIN3B, BACH1, CARM1, MAFK, CHD9
REACTOME_DEADENYLATION_DEPENDENT_MRNA_DECAY	61	tumor	0.837029	1	0.0260438	-0.218091	-0.734911	42	EDC3, DDX6, TUT4, EIF4G1, EIF4A3, EDC4, EXOSC6, XRN1, EIF4A2, DCP1B, TNKS1BP1, EXOSC9, CNOT3, PARN, CNOT6L
REACTOME_DECTIN_1_MEDIATED_NONCANONICAL_NF_KB_SIGNALING	61	tumor	0.934211	1	0.112379	0.150243	0.673249	29	UBE2M, UBA52, SEM1, FBXW11, PSMA1, UBB, PSMB3, PSMB5, PSMA5, PSMB2
REACTOME_DEGRADATION_OF_AXIN	61	tumor	1	1	0.0203426	-0.125239	-0.382838	25	AXIN1, PSMD3, TNKS, ADRM1
REACTOME_DEGRADATION_OF_BETA_CATENIN_BY_THE_DESTRUCTION_COMPLEX	61	tumor	0.970133	1	0.0171554	-0.167049	-0.56472	43	AMER1, AXIN1, MYC, PSMD3, CTNNB1, PPP2R5B, ADRM1, BTRC, LEF1, PSMA7, APC, ZRANB1, TCF7L2, TLE3, CUL1
REACTOME_DEGRADATION_OF_DVL	61	tumor	0.953216	1	0.103576	0.143576	0.629582	26	UBA52, RBX1, SEM1, PSMA1, UBB, PSMB3, PSMB5, PSMA5, PSMB2
REACTOME_DOWNSTREAM_SIGNALING_EVENTS_OF_B_CELL_RECEPTOR_BCR	61	tumor	0.966292	1	0.149208	0.134971	0.660391	45	KRAS, UBA52, NFKBIB, HRAS, PPIA, SEM1, FBXW11, MAP3K7, PSMA1, UBB, PSMB3, PSMB5, NFATC3, PSMA5, NRAS, PSMB2
REACTOME_EARLY_PHASE_OF_HIV_LIFE_CYCLE	61	tumor	0.870199	1	0.0330163	-0.259415	-0.679388	12	PSIP1, CXCR4
REACTOME_ELEVATION_OF_CYTOSOLIC_CA2_LEVELS	61	tumor	0.637931	1	0.0959207	0.306339	0.865375	8	P2RX4, STIM1, ORAI1, ITPR1, ITPR2, P2RX7, ITPR3, ORAI2
REACTOME_EUKARYOTIC_TRANSLATION_INITIATION	61	tumor	0.836957	1	0.10714	0.186696	0.778208	23	EIF3H, UBA52, EIF1AX, EIF3E, EIF3I, EIF3L, EIF4EBP1
REACTOME_EXTENSION_OF_TELOMERES	61	tumor	0.988751	1	0.0169971	-0.147517	-0.490131	37	WRAP53, RTEL1, RPA1, TERF2IP, DKC1, CHTF18, TEN1
REACTOME_FCERI_MEDIATED_MAPK_ACTIVATION	61	tumor	0.677262	1	0.0409884	-0.284369	-0.855158	23	MAPK10, PLCG2, PLCG1, VAV1, VAV2, MAP2K7, SYK
REACTOME_FCERI_MEDIATED_NF_KB_ACTIVATION	61	tumor	0.952434	1	0.0183973	-0.179983	-0.608442	43	RASGRP1, TAB1, PSMD3, IKBKB, NFKB1, ADRM1, BTRC, IKBKG, PSMA7, FCER1G, RELA, PDPK1, TRAF6
REACTOME_FORMATION_OF_RNA_POL_II_ELONGATION_COMPLEX	61	tumor	0.928806	1	0.0193795	-0.184825	-0.636678	48	MLLT1, GTF2F1, ERCC2, POLR2B, GTF2F2, SUPT16H, CTR9, CTDP1, NELFE, IWS1, POLR2A, NELFA, ELL, CDK9, NCBP1, NELFCD, SSRP1, CCNT1, CCNT2, SUPT5H, SUPT4H1
REACTOME_FORMATION_OF_TC_NER_PRE_INCISION_COMPLEX	61	tumor	0.984462	1	0.0163561	-0.151957	-0.511126	41	UVSSA, ERCC2, POLR2B, ZNF830, PPIE, COPS4, XAB2, DDB1, POLR2A, USP7, ISY1
REACTOME_G1_S_DNA_DAMAGE_CHECKPOINTS	61	tumor	0.988914	1	0.0159485	-0.151072	-0.509074	42	ATM, MAPK11, PLK3, CDKN1A, PSMD3, CSNK1E, ADRM1, TP53, BTRC
REACTOME_GENE_AND_PROTEIN_EXPRESSION_BY_JAK_STAT_SIGNALING_AFTER_INTERLEUKIN_12_STIMULATION	61	tumor	0.623529	1	0.132846	0.210251	0.878501	24	PSME2, ARF1, CNN2, PPIA, SERPINB2, CAPZA1, SNRPA1, MIF
REACTOME_GENE_SILENCING_BY_RNA	61	tumor	0.915802	1	0.0232958	-0.195923	-0.62915	31	POLR2B, XPO5, AGO2, DICER1, POLR2A, AGO3, HSP90AA1, ELAC2, TNRC6C, IPO8, TDRD12, TNRC6A, DGCR8, BCDIN3D, ANG
REACTOME_GLOBAL_GENOME_NUCLEOTIDE_EXCISION_REPAIR_GG_NER	61	tumor	0.873016	1	0.190023	0.153471	0.823013	65	RPA3, SUMO2, RPA2, UBE2N, POLE4, UBA52, RBX1, GTF2H5, POLE2, RFC2, RFC3, PARP2, COPS8, UBB, ERCC1, RAD23B
REACTOME_G_BETA_GAMMA_SIGNALLING_THROUGH_PI3KGAMMA	61	tumor	0.695122	1	0.100633	0.263061	0.841695	11	GNG5, GNB1, GNB2, RHOA
REACTOME_G_PROTEIN_BETA_GAMMA_SIGNALLING	61	tumor	0.942731	1	0.0875697	0.17799	0.650419	15	GNG5, GNB1
REACTOME_HEME_BIOSYNTHESIS	61	tumor	0.705645	1	0.0992333	0.265479	0.82735	10	UROS, UROD, FLVCR1, ALAS1, CPOX, FECH, COX15, ALAD, COX10, HMBS
REACTOME_HIV_INFECTION	61	tumor	0.996964	1	0.00581458	-0.13384	-0.519871	164	PSIP1, ELMO1, RAE1, TAF4, DOCK2, CXCR4, PSMD3, GTF2F1, NUP62, ERCC2, POLR2B, GTF2A2, GTF2F2, CHMP6, SUPT16H, NUP42, SLC25A4, VPS28, AP1M1, CTDP1, MVB12B, ADRM1, TAF15, NELFE, POLR2A, NUP160, NUP85, BTRC, NELFA, NUP93, VPS4A, NUP98, APOBEC3G, VPS4B, NUP58, AP1G1, PSMA7, ELL, CD4, CDK9, NCBP1, AP2A2, TPR, PACS1, ATP6V1H, NUP35, TAF7, NUP88, NMT1, NELFCD, NUP188, RNGTT, AP2A1, SSRP1, AP1B1, AP2B1
REACTOME_HIV_LIFE_CYCLE	61	tumor	0.995918	1	0.00730167	-0.130062	-0.495626	121	PSIP1, RAE1, TAF4, CXCR4, GTF2F1, NUP62, ERCC2, POLR2B, GTF2A2, GTF2F2, CHMP6, SUPT16H, NUP42, VPS28, CTDP1, MVB12B, TAF15, NELFE, POLR2A, NUP160, NUP85, NELFA, NUP93, VPS4A, NUP98, VPS4B, NUP58, ELL, CD4, CDK9, NCBP1, TPR, NUP35, TAF7, NUP88, NMT1, NELFCD, NUP188, RNGTT, SSRP1
REACTOME_HIV_TRANSCRIPTION_ELONGATION	61	tumor	0.749431	1	0.0329431	-0.246589	-0.807372	35	GTF2F1, ERCC2, POLR2B, GTF2F2, SUPT16H, CTDP1, NELFE, POLR2A, NELFA, ELL, CDK9, NCBP1, NELFCD, SSRP1, CCNT1, SUPT5H, SUPT4H1
REACTOME_HIV_TRANSCRIPTION_INITIATION	61	tumor	0.978747	1	0.017313	-0.162265	-0.54033	38	TAF4, GTF2F1, ERCC2, POLR2B, GTF2A2, GTF2F2, TAF15, POLR2A
REACTOME_HOST_INTERACTIONS_OF_HIV_FACTORS	61	tumor	0.976141	1	0.0115203	-0.15879	-0.584695	81	PSIP1, ELMO1, RAE1, DOCK2, PSMD3, NUP62, NUP42, SLC25A4, AP1M1, ADRM1, NUP160, NUP85, BTRC, NUP93, NUP98, APOBEC3G, NUP58, AP1G1, PSMA7, CD4, CDK9, AP2A2, TPR, PACS1, ATP6V1H, NUP35, NUP88, NUP188, AP2A1, AP1B1, AP2B1
REACTOME_HSF1_ACTIVATION	61	tumor	0.690748	1	0.0417397	-0.29195	-0.84729	19	VCP, SERPINH1, RPA1, HSP90AB1, HSP90AA1, YWHAE, HSPH1
REACTOME_INHIBITION_OF_DNA_RECOMBINATION_AT_TELOMERE	61	tumor	0.807512	1	0.100279	0.190999	0.763611	19	POLR2L, POLR2K, POT1, POLR2I, POLR2F, DAXX, POLR2D, POLR2G, POLR2E, TERF1, TERF2, POLR2C, POLR2H, TINF2
REACTOME_INTERLEUKIN_12_FAMILY_SIGNALING	61	tumor	0.970115	1	0.0196776	-0.161809	-0.523595	32	HNRNPDL, MSN, JAK1, HNRNPA2B1, HSPA9, PITPNA, AIP, TYK2
REACTOME_INTERLEUKIN_12_SIGNALING	61	tumor	0.952941	1	0.0221551	-0.186372	-0.586901	29	HNRNPDL, MSN, JAK1, HNRNPA2B1, HSPA9, PITPNA, AIP, TYK2
REACTOME_INTERLEUKIN_17_SIGNALING	61	tumor	0.837209	1	0.164406	0.160055	0.799974	50	FOS, DUSP4, UBE2N, UBA52, UBE2V1, IL17RB, MAPKAPK3, MAP2K1, FBXW11, MAP3K7, UBB, ELK1
REACTOME_KERATAN_SULFATE_DEGRADATION	61	tumor	0.68118	1	0.04707	-0.362013	-0.842033	8	LUM
REACTOME_MAPK_TARGETS_NUCLEAR_EVENTS_MEDIATED_BY_MAP_KINASES	61	tumor	0.670588	1	0.127505	0.20334	0.849625	24	FOS
REACTOME_METABOLISM_OF_COFACTORS	61	tumor	0.985602	1	0.0261842	-0.181557	-0.494267	14	ACO1, COQ8A, CALM1, HSP90AA1
REACTOME_METHYLATION	61	tumor	0.823034	1	0.0383996	-0.302788	-0.704277	8	NNMT
REACTOME_MITOCHONDRIAL_BIOGENESIS	61	tumor	0.838877	1	0.0223699	-0.207239	-0.756271	75	MAPK12, PPARGC1B, HELZ2, MAPK11, POLG2, CHCHD6, PPRC1, TWNK, CRTC3, CARM1, CHD9, HSPA9, TFB1M, CALM1, CRTC1, MEF2C, CREBBP, SMARCD3, HCFC1, ATP5MC3, NCOA6, SAMM50, ATP5F1A, NCOR1, DNAJC11, NRF1, IDH2, RXRA, TGS1, MAPK14, IMMT, MT-ATP6, HDAC3, POLRMT, MEF2D
REACTOME_MITOCHONDRIAL_TRANSLATION	61	tumor	0.965102	1	0.0227269	-0.182495	-0.559872	26	MT-ND3, GFM1, MTRF1, MT-ND6, TSFM, MT-ND5, MT-ND4, MT-CYB, MALSU1, MT-CO2, MT-ATP6
REACTOME_MITOTIC_PROPHASE	61	tumor	0.975506	1	0.0138978	-0.157162	-0.563059	65	LPIN3, RAE1, NEK9, MCPH1, NUP62, LMNA, LPIN1, NUP42, LEMD2, TMPO, NUP160, NUP85, NUMA1, NUP93, NUP98, NUP58, USO1, TPR, MAPK1, NUP35, GOLGA2, NUP88, NUP188
REACTOME_MRNA_SPLICING	61	tumor	0.925478	1	0.013628	-0.188282	-0.738789	186	PRPF8, DDX5, CRNKL1, RBM39, PLRG1, PRPF6, CHERP, SF1, CWC25, GTF2F1, SRSF11, POLR2B, ZNF830, PNN, EIF4A3, HNRNPM, SNRNP200, HNRNPA2B1, ALYREF, GTF2F2, FAM50A, PPIE, DHX38, ACIN1, U2AF2, RBMX2, PRPF3, SNRNP70, PUF60, FUS, HSPA8, XAB2, EFTUD2, WDR70, PTBP1, RBM25, SF3B3, SART1, RBM22, YJU2, POLR2A, HNRNPK, MFAP1, SRRM2, PRPF31, SUGP1, DDX46, SNRNP35, DDX41, RNPC3, RBM10, CASC3, SF3B1, SRRT, ISY1, SF3B5, LENG1, CDC5L, DHX15, NKAP, TFIP11, SRSF1, NCBP1, RNF113A, PQBP1, IK, DDX23, RNPS1, SNIP1, HNRNPD, CWC22, DDX42, SF3A2, WBP11
REACTOME_MRNA_SPLICING_MINOR_PATHWAY	61	tumor	0.902519	1	0.0211456	-0.193727	-0.661038	45	PRPF8, PRPF6, GTF2F1, POLR2B, SNRNP200, GTF2F2, EFTUD2, SF3B3, POLR2A, SNRNP35, RNPC3, SF3B1, SF3B5, SRSF1, NCBP1, DDX23, DDX42
REACTOME_MTORC1_MEDIATED_SIGNALLING	61	tumor	0.832599	1	0.0946646	0.200909	0.757349	16	LAMTOR4, LAMTOR3, SLC38A9, EIF4EBP1, RRAGB, LAMTOR1, RHEB, LAMTOR5
REACTOME_NEDDYLATION	61	tumor	0.986869	1	0.00715048	-0.155001	-0.600923	158	FBXO32, AMER1, VCP, ASB9, OBSL1, HIF1A, KLHL3, SPSB1, CUL7, KLHL25, ASB16, CDKN1A, PSMD3, FBXL18, FBXO2, GAN, SOCS6, KCTD7, FBXO41, DCAF7, FBXO31, LRRC41, RBBP7, COPS4, ASB1, CUL9, ADRM1, DDB1, ASB6, DCAF4, CCNF, UBXN7, BTRC, KLHL21, DCUN1D4, FBXW8, PSMA7, EPAS1, DCUN1D2, WSB1, KLHL42, KLHL11, KLHL22, SOCS2, DCAF8, COMMD2, SPSB2
REACTOME_NEGATIVE_EPIGENETIC_REGULATION_OF_RRNA_EXPRESSION	61	tumor	0.995526	1	0.0161122	-0.139604	-0.464871	38	POLR1A, SIN3B, TAF1D, ERCC2, SMARCA5
REACTOME_NICOTINATE_METABOLISM	61	tumor	0.821596	1	0.0992333	0.188888	0.755169	19	NMRK1, NADK2, QPRT, PARP8, NAMPT
REACTOME_NONSENSE_MEDIATED_DECAY_NMD	61	tumor	0.899038	1	0.0265351	-0.212046	-0.643546	24	EIF4G1, SMG6, SMG8, UPF1, EIF4A3
REACTOME_NUCLEOTIDE_EXCISION_REPAIR	61	tumor	1	1	0.248911	0.123289	0.686254	87	RPA3, SUMO2, RPA2, POLR2L, POLR2K, UBE2N, POLE4, UBA52, RBX1, ERCC8, GTF2H5, POLE2, RFC2, RFC3, PARP2, COPS8, UBB, POLR2I, ERCC1, RAD23B
REACTOME_ORC1_REMOVAL_FROM_CHROMATIN	61	tumor	0.704	1	0.147331	0.189975	0.874584	34	CDC6, UBA52, RBX1, SEM1, CDT1, PSMA1, UBB, PSMB3, PSMB5, PSMA5, PSMB2
REACTOME_PCP_CE_PATHWAY	61	tumor	0.978912	1	0.0167582	-0.15455	-0.519847	41	PRICKLE1, FZD7, PSMD3, SCRIB, ADRM1, DAAM1, PSMA7, AP2A2, DVL3, DVL2, FZD1, AP2A1, AP2B1, DVL1
REACTOME_PENTOSE_PHOSPHATE_PATHWAY	61	tumor	0.939024	1	0.0833634	0.199979	0.639856	11	DERA, PRPS1, PGD, G6PD, RBKS, TKT, PRPS2, RPE, SHPK, TALDO1, PGM2
REACTOME_PROCESSING_OF_CAPPED_INTRONLESS_PRE_MRNA	61	tumor	0.914425	1	0.0265351	-0.210305	-0.628247	22	CPSF1, PAPOLA, CPSF6, SYMPK, CPSF7, NCBP1, CSTF2T, CSTF2, CSTF1
REACTOME_PROCESSING_OF_CAPPED_INTRON_CONTAINING_PRE_MRNA	61	tumor	0.915	1	0.013987	-0.19446	-0.77424	249	PRPF8, DDX5, CRNKL1, RBM39, RAE1, PLRG1, PRPF6, CHERP, SF1, CWC25, GTF2F1, SRSF11, NUP62, POLR2B, ZNF830, PNN, EIF4A3, HNRNPM, SNRNP200, HNRNPA2B1, ALYREF, GTF2F2, CPSF1, FAM50A, NXF1, PPP1R10, PPIE, DHX38, NUP42, ACIN1, PAPOLA, U2AF2, RBMX2, PRPF3, SNRNP70, THOC6, PUF60, FUS, HSPA8, XAB2, EFTUD2, WDR70, PTBP1, RBM25, POLDIP3, RBBP6, SF3B3, SART1, RBM22, YJU2, POLR2A, CPSF6, NUP160, NUP85, HNRNPK, MFAP1, SRRM2, PRPF31, SUGP1, NUP93, DDX46, NUP98, THOC5, SNRNP35, SYMPK, DDX41, RNPC3, RBM10, NUP58, CASC3, CPSF7, SF3B1, SRRT, ISY1, XRN2, SF3B5, LENG1, CDC5L, DHX15, NKAP, TFIP11, SRSF1, METTL14, NCBP1, TPR, METTL3, RNF113A, PQBP1, IK, DDX23, RNPS1, SNIP1, NUP35, HNRNPD, CWC22, DDX42, SF3A2, WBP11, NUP88, CACTIN, NUP188, PPP1CB
REACTOME_PROCESSIVE_SYNTHESIS_ON_THE_C_STRAND_OF_THE_TELOMERE	61	tumor	0.810573	1	0.0962406	0.213051	0.77854	15	RPA3, RPA2
REACTOME_PROLONGED_ERK_ACTIVATION_EVENTS	61	tumor	0.678862	1	0.10208	0.266329	0.852153	11	FRS2, RAP1A, MAP2K1
REACTOME_PROTEIN_FOLDING	61	tumor	0.687905	1	0.0344919	-0.247117	-0.864214	53	RGS11, SPHK1, KIFC3, WRAP53, TUBB6, CCT2, CCT3, TBCD, TUBA4A
REACTOME_PURINE_CATABOLISM	61	tumor	0.937831	1	0.0292811	-0.226551	-0.5787	11	XDH
REACTOME_RECEPTOR_MEDIATED_MITOPHAGY	61	tumor	0.709677	1	0.0988903	0.262085	0.816773	10	MAP1LC3B, FUNDC1, ATG12
REACTOME_RECOGNITION_AND_ASSOCIATION_OF_DNA_GLYCOSYLASE_WITH_SITE_CONTAINING_AN_AFFECTED_PURINE	61	tumor	0.902758	1	0.0356176	-0.280258	-0.624709	7	TERF2IP
REACTOME_REGULATION_OF_EXPRESSION_OF_SLITS_AND_ROBOS	61	tumor	0.770255	1	0.0303467	-0.235978	-0.793577	40	MSI1, ROBO1, EIF4G1, COL4A5, PSMD3, EIF4A3, ZSWIM8, ADRM1, GSPT1, CASC3, LDB1, PSMA7, NCBP1
REACTOME_REGULATION_OF_HMOX1_EXPRESSION_AND_ACTIVITY	61	tumor	0.685841	1	0.0489954	-0.420302	-0.845319	5	BACH1, MAFK
REACTOME_REGULATION_OF_PTEN_STABILITY_AND_ACTIVITY	61	tumor	0.998879	1	0.0160304	-0.105668	-0.349825	36	PREX2, PSMD3, AKT3, TNKS, ADRM1, USP13, PSMA7, NEDD4, WWP2, AKT2, XIAP, RNF146, CSNK2A1, CSNK2A2, CSNK2B, PSMA4, PSMD11, TRIM27, OTUD3, PSMB6, TNKS2
REACTOME_REGULATION_OF_RAS_BY_GAPS	61	tumor	0.932494	1	0.021796	-0.187699	-0.610239	33	SYNGAP1, RASA3, RASAL3, PSMD3, DAB2IP, ADRM1, NF1
REACTOME_REGULATION_OF_RUNX2_EXPRESSION_AND_ACTIVITY	61	tumor	0.850575	1	0.0270967	-0.221612	-0.717111	32	RUNX2, PPARGC1B, HIVEP3, PSMD3, NR3C1
REACTOME_REGULATION_OF_RUNX3_EXPRESSION_AND_ACTIVITY	61	tumor	0.995187	1	0.0209276	-0.145837	-0.447411	26	SRC, PSMD3, ADRM1, TGFB1, EP300, PSMA7
REACTOME_RESPONSE_OF_EIF2AK4_GCN2_TO_AMINO_ACID_DEFICIENCY	61	tumor	0.980132	1	0.0270967	-0.196749	-0.515272	12	CEBPB, GCN1, CEBPG
REACTOME_RNA_POLYMERASE_II_TRANSCRIPTION_TERMINATION	61	tumor	0.993521	1	0.0135373	-0.146362	-0.511855	53	SRSF11, EIF4A3, ALYREF, CPSF1, DHX38, PAPOLA, U2AF2, THOC6, POLDIP3, CPSF6, THOC5, SYMPK, CASC3, CPSF7, SRSF1, NCBP1, RNPS1, CSTF2T, SRSF4, CSTF2, CSTF1, UPF3B, U2AF1L4, FIP1L1, THOC2, SRRM1, CHTOP, SRSF2, SRSF3, DDX39A
REACTOME_RNA_POLYMERASE_I_PROMOTER_ESCAPE	61	tumor	0.952941	1	0.103958	0.156927	0.655696	24	CBX3, POLR2L, POLR2K, GTF2H5
REACTOME_RUNX1_REGULATES_TRANSCRIPTION_OF_GENES_INVOLVED_IN_DIFFERENTIATION_OF_HSCS	61	tumor	0.915718	1	0.0225843	-0.195213	-0.639157	35	GATA2, PSMD3, GATA3, LMO2, TCF12, ADRM1, ABL1, LDB1, PSMA7, KMT2A, SPI1
REACTOME_SHC_MEDIATED_CASCADE_FGFR1	61	tumor	0.701923	1	0.0862866	0.319956	0.797358	6	KRAS, HRAS
REACTOME_SIGNALING_BY_NOTCH4	61	tumor	0.789704	1	0.0284333	-0.226061	-0.771365	45	ACTA2, DLL4, MAML1, PSMD3, KAT2A, NOTCH1, SMAD3, RBPJ, ADRM1, EP300, CREBBP, MAML3, PSMA7, JAG1
REACTOME_SIGNALING_BY_NTRKS	61	tumor	0.897833	1	0.0177038	-0.193829	-0.720634	90	MAPK12, DNM1, PLCG1, SRC, MAPK11, CRK, SRF, FRS3, NAB2, NAB1, IRS2, GAB1, ID3, PTPRO, DNM2, MAPK7, SHC2, ID1, CHD4
REACTOME_SIGNALING_BY_WNT	61	tumor	0.745951	1	0.0273075	-0.228394	-0.881216	148	SFRP2, LRP6, PRICKLE1, WLS, PRKG1, DACT1, AMER1, TCF4, AXIN1, FZD7, MYC, PDE6B, BCL9L, KMT2B, PLCB2, SOX4, CCDC88C, PSMD3, CTNNB1, TRRAP, SCRIB, MOV10, AGO2, SMARCA4, CAV1, TNKS, CSNK1E, PPP2R5B, CALM1, ADRM1, DAAM1, PLCB3, AGO3, EP300, BTRC, CREBBP, LEF1, LRP5, TNRC6C, PSMA7, AP2A2, RUVBL1, APC, DVL3, ZRANB1, TCF7L2, MEN1, USP34, SOX13, DVL2, FZD1, TNRC6A, TLE3
REACTOME_STABILIZATION_OF_P53	61	tumor	0.892216	1	0.10925	0.16435	0.708701	25	UBA52, CHEK2, SEM1, PSMA1, UBB, PSMB3, PSMB5, PSMA5, PSMB2
REACTOME_SUMOYLATION_OF_TRANSCRIPTION_COFACTORS	61	tumor	0.70964	1	0.0364549	-0.258205	-0.822374	30	PHC1, DDX5, NCOR2, MRTFA, SAFB, MBD1, UHRF2, EP300, CREBBP, TRIM28, CBX8, CBX4, TOPORS
REACTOME_TCF_DEPENDENT_SIGNALING_IN_RESPONSE_TO_WNT	61	tumor	0.652621	1	0.034641	-0.243625	-0.911813	97	SFRP2, LRP6, DACT1, AMER1, TCF4, AXIN1, MYC, BCL9L, KMT2B, SOX4, CCDC88C, PSMD3, CTNNB1, TRRAP, SMARCA4, CAV1, TNKS, CSNK1E, PPP2R5B, ADRM1, EP300, BTRC, CREBBP, LEF1, LRP5, PSMA7, RUVBL1, APC, DVL3, TCF7L2, MEN1, USP34, SOX13, DVL2, FZD1, TLE3
REACTOME_TELOMERE_C_STRAND_LAGGING_STRAND_SYNTHESIS	61	tumor	0.886228	1	0.109684	0.168106	0.724901	25	RPA3, RPA2, RFC2, RFC3, POT1, CTC1, RFC5
REACTOME_TELOMERE_MAINTENANCE	61	tumor	0.998908	1	0.013987	-0.11615	-0.401472	50	WRAP53, RTEL1, RPA1, TERF2IP, POLR2B, DKC1, CHTF18, TEN1, POLR2A
REACTOME_THE_ROLE_OF_GTSE1_IN_G2_M_PROGRESSION_AFTER_G2_CHECKPOINT	61	tumor	0.871264	1	0.0258332	-0.213301	-0.690218	32	TUBB6, CDKN1A, PSMD3, TUBA4A, HSP90AB1, ADRM1, TP53, HSP90AA1
REACTOME_THROMBIN_SIGNALLING_THROUGH_PROTEINASE_ACTIVATED_RECEPTORS_PARS	61	tumor	0.948387	1	0.027448	-0.204444	-0.566464	15	SRC, F2R
REACTOME_TNF_SIGNALING	61	tumor	0.879023	1	0.0234376	-0.206012	-0.692947	41	TRAF1, TNFAIP3, TAB1, NSMAF, IKBKB, RNF31, ULK1, SMPD2, MIB2, TRAF2, IKBKG, FADD, RIPK1
REACTOME_TOLL_LIKE_RECEPTOR_TLR1_TLR2_CASCADE	61	tumor	0.96473	1	0.0126058	-0.165642	-0.607057	78	MAPK10, MAPK11, TLR2, TAB1, NFKB2, NLRC5, LRRC14, IKBKB, AGER, MAPK7, MAP2K7, NFKB1, APP, TP53, PELI3, TNIP2, PELI1, MEF2C, MEF2A, BTRC, TRAF2, IKBKG, RELA, DUSP3, TLR4, TRAF6, MAPK1, N4BP1, ATF1, DUSP6, CUL1, SIGIRR
REACTOME_TP53_REGULATES_METABOLIC_GENES	61	tumor	0.9375	1	0.181383	0.150724	0.800134	63	PRDX5, GPX2, COX7C, TXNRD1, COX7A2, COX8A, COX6B1, COX5B, LAMTOR4, COX7A2L, PRKAG2, LAMTOR3
REACTOME_TRANSCRIPTIONAL_REGULATION_BY_SMALL_RNAS	61	tumor	0.995595	1	0.0845557	0.15775	0.576457	15	POLR2L, POLR2K
REACTOME_TRANSCRIPTION_COUPLED_NUCLEOTIDE_EXCISION_REPAIR_TC_NER	61	tumor	0.850746	1	0.186433	0.155004	0.818836	62	RPA3, RPA2, POLR2L, POLR2K, POLE4, UBA52, RBX1, ERCC8, GTF2H5, POLE2, RFC2, RFC3, COPS8, UBB, POLR2I, ERCC1, RFC5, POLR2F, COPS6
REACTOME_TRANSCRIPTION_OF_THE_HIV_GENOME	61	tumor	0.954011	1	0.0159485	-0.167515	-0.594201	57	TAF4, GTF2F1, ERCC2, POLR2B, GTF2A2, GTF2F2, SUPT16H, CTDP1, TAF15, NELFE, POLR2A, NELFA, ELL, CDK9, NCBP1, TAF7, NELFCD, RNGTT, SSRP1, CCNT1, CCNT2, TAF6, SUPT5H, SUPT4H1
REACTOME_TRANSPORT_OF_MATURE_TRANSCRIPT_TO_CYTOPLASM	61	tumor	0.891121	1	0.0197519	-0.195302	-0.705238	68	RAE1, SRSF11, NUP62, EIF4A3, ALYREF, CPSF1, NXF1, DHX38, NUP42, U2AF2, THOC6, POLDIP3, NUP160, NUP85, NUP93, NUP98, THOC5, SYMPK, NUP58, CASC3, SRSF1, NCBP1, TPR, RNPS1, NUP35, NUP88, NUP188, SRSF4
HALLMARK_ADIPOGENESIS	4	B_cells	0.832606	1	0.0395172	-0.240708	-0.818447	97	GPX3, GPAT4, TANK, IFNGR1, STOM, ADIPOR2, CD36, CHCHD10, ABCA1, C3, ABCB8, DGAT1, RREB1
HALLMARK_ALLOGRAFT_REJECTION	4	B_cells	0.969925	1	0.0338984	-0.206189	-0.691018	92	IL18RAP, PTPN6, IRF7, IFNGR1, FAS, MTIF2, LCP2, IL16, STAT1, SOCS1, TAP2, SIT1, IKBKB, FYB1, THY1, MAP4K1, CCND3, CCR2, CD86, CXCR3, IGSF6, TGFB1, IL12RB1, GZMB, CCL19, ITGB2, CD4, LCK, CD3D, LTB
HALLMARK_ANDROGEN_RESPONSE	4	B_cells	0.726776	1	0.0758887	0.2543	0.854953	55	ADAMTS1, SORD, AZGP1, SCD, PDLIM5, SGK1, PMEPA1, SRP19, ANKH, KRT8
HALLMARK_APICAL_SURFACE	4	B_cells	0.563923	1	0.0662842	-0.382695	-0.923741	16	MAL, CRYBG1, ADIPOR2, GATA3
HALLMARK_APOPTOSIS	4	B_cells	0.958641	1	0.0336033	-0.208438	-0.694191	87	GPX3, CDC25B, DFFA, IFNGR1, FAS
HALLMARK_CHOLESTEROL_HOMEOSTASIS	4	B_cells	0.207407	1	0.151149	0.391677	1.19666	33	MAL2, LPL, GPX8, SCD, CXCL16, LGMN, CLU, LGALS3
HALLMARK_COAGULATION	4	B_cells	0.695518	1	0.0504983	-0.275075	-0.866177	60	CFH, SH2B2, MSRB2, FURIN, USP11, CPQ, C3, BMP1, C1R, PLEK, FYN, PEF1
HALLMARK_COMPLEMENT	4	B_cells	0.657933	1	0.0502948	-0.261784	-0.897043	102	CFH, GCA, GNG2, IRF7, USP15, CD36, LCP2, CPQ, GATA3, GZMK, C3, EHD1, DOCK9, C1R, PLEK, FYN, PIK3R5, C1S, SERPING1, RASGRP1, CASP9, PSEN1, CALM3, CBLB, PDP1, GZMB, ZEB1, LCK, XPNPEP1
HALLMARK_DNA_REPAIR	4	B_cells	0.964187	1	0.062249	0.193626	0.687658	68	HPRT1, SURF1, GTF2H5, TAF9, ITPA, BCAP31, GMPR2, RFC2
HALLMARK_E2F_TARGETS	4	B_cells	0.4241	1	0.0749279	-0.318583	-1.02114	68	PRDX4, CDC25B, CENPM, PRKDC, EXOSC8, NUDT21, PNN, DUT, RBBP7, SMC3, SRSF2, HELLS, PSIP1, TUBG1, PRPS1, XRCC6, TP53, NUP205, CNOT9, UBR7, NOP56, PCNA, NME1
HALLMARK_ESTROGEN_RESPONSE_EARLY	4	B_cells	0.840376	1	0.042417	-0.245737	-0.777884	64	PPIF, TGM2, PODXL, CHPT1, ADD3, RRP12, MYBBP1A, DLC1, FCMR, CBFA2T3, OLFM1, FARP1, SLC26A2, RASGRP1, UGCG, SLC37A1, MED24
HALLMARK_FATTY_ACID_METABOLISM	4	B_cells	0.307042	1	0.130777	0.319586	1.09266	60	RDH11, HMGCS2, HSD17B10, ACADVL, ACSL4, MIF, REEP6, HCCS, UGDH, ACOX1, ALDH9A1, TDO2, NBN, ADSL, PDHA1, FASN, PCBD1, ECHS1, S100A10, DHCR24
HALLMARK_G2M_CHECKPOINT	4	B_cells	0.9	1	0.0391956	-0.229998	-0.734412	66	RBM14, CDC25B, EWSR1, PURA, ATF5, MTF2, SRSF2, SFPQ, PAFAH1B1, FANCC, CUL1, NUMA1, NUP98, TGFB1
HALLMARK_HEDGEHOG_SIGNALING	4	B_cells	0.722628	1	0.0564118	-0.379565	-0.798527	9	NF1, THY1, ETS2, LDB1, PML, CDK6
HALLMARK_HEME_METABOLISM	4	B_cells	0.853731	1	0.0395172	-0.240099	-0.793265	84	DAAM1, NARF, USP15, SYNJ1, PSMD9, PICALM, C3, KHNYN, FOXO3, GAPVD1, ACSL6, CPOX, RANBP10, TNRC6B, MGST3, EZH1, GLRX5, CCND3, SLC11A2, HAGH, DCUN1D1, FBXO9
HALLMARK_HYPOXIA	4	B_cells	0.185294	1	0.176694	0.318077	1.15872	81	SDC4, KDM3A, DDIT3, FOS, SERPINE1, SDC3, CITED2, MIF, CCN1, PGM1, FAM162A, UGP2, MXI1, EGFR, COL5A1, TPST2, NDST1, DUSP1, CDKN1A, F3, PRDX5, ZFP36, CXCR4, ANXA2, BGN, GAA, CDKN1B, LOX, GBE1, TPD52, ERRFI1, TGFBI, PFKP, P4HA1, JUN, ZNF292, PPP1R15A, ANKZF1, MT2A
HALLMARK_IL2_STAT5_SIGNALING	4	B_cells	0.19076	1	0.119348	-0.357172	-1.18178	85	FURIN, TGM2, AHR, MAP3K8, MXD1, IFNGR1, CD79B, RNH1, ALCAM, NDRG1, CCR4, GBP4, TNFRSF4, AGER, NCS1, SOCS1, IFITM3
HALLMARK_IL6_JAK_STAT3_SIGNALING	4	B_cells	0.675367	1	0.0543434	-0.298135	-0.872259	38	MAP3K8, IFNGR1, FAS, CD36, STAT1, SOCS1, LTBR, TNFRSF12A, CD14, PIK3R5
HALLMARK_INFLAMMATORY_RESPONSE	4	B_cells	0.78979	1	0.0433637	-0.252186	-0.830369	83	CD82, AHR, IL18RAP, MXD1, LPAR1, IRF7, LCP2, PDE4B, ABCA1, IFITM1, RNF144B, SELENOS, GPR132, LY6E
HALLMARK_INTERFERON_GAMMA_RESPONSE	4	B_cells	0.246356	1	0.101351	-0.325756	-1.12963	109	RNF31, CFH, DHX58, PTPN6, IRF7, FAS, ARID5B, LCP2, SLC25A28, STAT1, PDE4B, TRAFD1, CMTR1, GBP4, ZNFX1, EPSTI1, LGALS3BP, IFI27, SOCS1, C1R, PARP14, IFITM3, LY6E, KLRK1, ITGB7, C1S, SERPING1, SPPL2A, OGFR, IFIT2, CD86
HALLMARK_KRAS_SIGNALING_DN	4	B_cells	0.260177	1	0.110122	-0.45898	-1.18835	23	KMT2D, ZBTB16, COQ8A
HALLMARK_MITOTIC_SPINDLE	4	B_cells	0.819912	1	0.0404935	-0.237896	-0.821641	107	TUBGCP6, PLEKHG2, ARAP3, ALS2, TUBGCP2, PCM1, ARHGEF3, BCAR1, YWHAE, PPP4R2, MAPRE1, ABR, LRPPRC, SEPTIN9, NCK2, ALMS1, CSNK1D, ARFGEF1, ARHGEF7, CEP72, EPB41L2, NEDD9, ARHGAP4, NF1, SMC3, FARP1, PAFAH1B1, APC, MID1IP1, NUMA1, STAU1, ROCK1, SPTBN1, RHOT2, MAP1S
HALLMARK_MYC_TARGETS_V1	4	B_cells	0.95092	1	0.0681513	0.193252	0.716881	89	HPRT1, SNRPD1, PSMB2, SRSF7, UBE2L3, DDX18, XPO1, COPS5, EXOSC7, CLNS1A, SET, BUB3, HNRNPC, EIF2S1, ORC2, MCM4, STARD7, HDGF, HDAC2, CCT4, EEF1B2
HALLMARK_MYC_TARGETS_V2	4	B_cells	0.694394	1	0.057853	-0.332098	-0.828444	19	FARSA, RRP12, GRWD1, MYBBP1A, WDR43
HALLMARK_MYOGENESIS	4	B_cells	0.382812	1	0.0802023	-0.333656	-1.04008	56	GPX3, OCEL1, SOD3, TSC2, CD36, MEF2C
HALLMARK_NOTCH_SIGNALING	4	B_cells	0.587302	1	0.0772747	0.358784	0.903428	14	FZD1
HALLMARK_P53_PATHWAY	4	B_cells	0.28821	1	0.0919686	-0.321166	-1.09494	99	CD82, ZBTB16, WWP1, COQ8A, SLC35D1, MXD1, FAS, NDRG1, STOM, TRAFD1, CYFIP2, TPRKB, FOXO3, RCHY1, WRAP73, SOCS1
HALLMARK_PANCREAS_BETA_CELLS	4	B_cells	0.944134	1	0.0450443	-0.263673	-0.519512	7	AKT3, FOXO1, ELP4
HALLMARK_PI3K_AKT_MTOR_SIGNALING	4	B_cells	0.514377	1	0.0662842	-0.317798	-0.97947	53	NFKBIB, TSC2, ARF1, MAPK8, TBK1, GRK2
HALLMARK_PROTEIN_SECRETION	4	B_cells	0.322404	1	0.125033	0.31695	1.07416	57	ICA1, CAV2, AP2M1, RAB9A, ANP32E, VAMP7, M6PR, TSPAN8, ATP1A1, ARFIP1, TOM1L1, DNM1L
HALLMARK_REACTIVE_OXYGEN_SPECIES_PATHWAY	4	B_cells	0.309603	1	0.095288	-0.393689	-1.10188	30	PRDX4, GPX3, CDKN2D
HALLMARK_SPERMATOGENESIS	4	B_cells	0.519643	1	0.0713053	-0.376784	-0.950558	20	NF2, STRBP, TSN
HALLMARK_TGF_BETA_SIGNALING	4	B_cells	0.908789	1	0.041488	-0.242295	-0.698721	36	FURIN, ARID4B
HALLMARK_TNFA_SIGNALING_VIA_NFKB	4	B_cells	0.347962	1	0.129443	0.276148	1.0505	107	PTGS2, SDC4, CCL4, TNF, TRIB1, DNAJB4, FOS, SERPINE1, CEBPD, CXCL10, PDLIM5, GADD45B, CCN1, SNN, SGK1, PMEPA1, PTGER4, SOCS3, BCL6, CSF1, EGR1, SPHK1, NR4A1, CCL2, DRAM1
HALLMARK_UNFOLDED_PROTEIN_RESPONSE	4	B_cells	0.829688	1	0.0429311	-0.247587	-0.790578	66	DCTN1, IMP3, NFYA, TATDN2, KHSRP, CEBPG, EXOSC1
HALLMARK_UV_RESPONSE_DN	4	B_cells	0.704403	1	0.0507028	-0.272063	-0.871292	69	MIOS, SPOP, NIPBL, LPAR1, DMAC2L, ADD3, DAB2
HALLMARK_UV_RESPONSE_UP	4	B_cells	0.716981	1	0.0498907	-0.269921	-0.864433	69	GPX3, PPIF, FURIN, CEBPG, DGAT1, TGFBRAP1, OLFM1, YKT6, CNP, PRPF3, CYB5B, RASGRP1, STK25, STARD3, CCND3
HALLMARK_WNT_BETA_CATENIN_SIGNALING	4	B_cells	0.161798	1	0.164406	0.470314	1.25337	18	FZD1, FRAT1
HALLMARK_XENOBIOTIC_METABOLISM	4	B_cells	0.36413	1	0.116234	0.293011	1.04665	71	LONP1, HPRT1, PGD, CROT, SERPINE1, TAT, SLC46A3, PDLIM5, SLC35B1, PDK4, SLC1A5, UGDH, ACOX1, ALDH9A1, TDO2, ALAS1, ABCC3
KEGG_ABC_TRANSPORTERS	4	B_cells	0.30648	1	0.0992333	-0.47155	-1.13822	16	ABCD4, ABCA6, ABCA7, ABCA1, ABCB8, TAP2, ABCA2, ABCC4
KEGG_ADHERENS_JUNCTION	4	B_cells	0.799499	1	0.0667426	0.261609	0.807967	36	CDH1, NECTIN2, CSNK2A2, SNAI2, PTPRF, YES1, RAC1, EGFR
KEGG_ADIPOCYTOKINE_SIGNALING_PATHWAY	4	B_cells	0.559265	1	0.0643583	-0.33097	-0.934917	32	NFKBIE, NFKBIB, MAPK8, ADIPOR2, CD36, PRKCQ
KEGG_ALDOSTERONE_REGULATED_SODIUM_REABSORPTION	4	B_cells	0.178414	1	0.154191	0.585159	1.31826	9	ATP1B1, SGK1, ATP1A1
KEGG_ASCORBATE_AND_ALDARATE_METABOLISM	4	B_cells	0.164271	1	0.155242	0.774974	1.31517	3	UGDH, ALDH9A1
KEGG_B_CELL_RECEPTOR_SIGNALING_PATHWAY	4	B_cells	0.573984	1	0.0618406	-0.317845	-0.941203	43	NFKBIE, NFKBIB, PTPN6, CD79B, NFAT5, CD22, INPP5D, IFITM1, MALT1, IKBKB, MAP2K1, PIK3R5
KEGG_CHEMOKINE_SIGNALING_PATHWAY	4	B_cells	0.299685	1	0.0943564	-0.344795	-1.10697	71	GNG2, NFKBIB, GNG5, ADCY3, RASGRP2, GRK2, CCR4, BCAR1, STAT1, FOXO3, ELMO1, IKBKB, MAP2K1, PIK3R5, CCR7, STAT5B, CCR2, CXCR3, ROCK1, AKT3, CCL19, PTK2B, ADCY7
KEGG_CITRATE_CYCLE_TCA_CYCLE	4	B_cells	0.987085	1	0.0425878	-0.193279	-0.396249	8	PDHB, MDH2, OGDH
KEGG_COLORECTAL_CANCER	4	B_cells	0.846667	1	0.0449543	-0.262689	-0.751432	35	MAPK8, TCF7, MAP2K1, PIK3R5, CTNNB1, RALGDS, APC, CASP9, TCF7L2, TGFB1, AKT3, BCL2, TP53
KEGG_CYSTEINE_AND_METHIONINE_METABOLISM	4	B_cells	0.375854	1	0.102822	0.41562	1.07133	15	SDS, TAT, ADI1
KEGG_CYTOKINE_CYTOKINE_RECEPTOR_INTERACTION	4	B_cells	0.273481	1	0.138022	0.327554	1.1198	59	CD27, CCL4, TNF, CCL22, PLEKHO2, CXCL10, INHBB, ACVR2B, CXCL16
KEGG_CYTOSOLIC_DNA_SENSING_PATHWAY	4	B_cells	0.518717	1	0.0713053	-0.416616	-0.973628	14	NFKBIB, IRF7, TBK1
KEGG_DILATED_CARDIOMYOPATHY	4	B_cells	0.276169	1	0.121543	0.423877	1.15465	19	ITGA2, TNF
KEGG_DNA_REPLICATION	4	B_cells	0.656885	1	0.0713053	0.347805	0.855598	13	RNASEH2B
KEGG_ERBB_SIGNALING_PATHWAY	4	B_cells	0.926544	1	0.0409056	-0.2349	-0.663541	32	CAMK2D, MAPK8, ABL2, NCK2, MAP2K1, PIK3R5, STAT5B, CBLB, AKT3, ELK1
KEGG_FC_EPSILON_RI_SIGNALING_PATHWAY	4	B_cells	0.905707	1	0.0602484	0.227743	0.68863	32	TNF, MAPK9, RAC1, PLA2G2D, PLCG1
KEGG_GLUTATHIONE_METABOLISM	4	B_cells	0.416856	1	0.096563	0.401021	1.0337	15	PGD, GGCT, MGST1
KEGG_GLYCEROPHOSPHOLIPID_METABOLISM	4	B_cells	0.481416	1	0.0747385	-0.385055	-0.996954	23	GPAT4, CHPT1, LPGAT1, LPCAT4, DGKZ, ETNK1, DGKA
KEGG_HEDGEHOG_SIGNALING_PATHWAY	4	B_cells	0.346241	1	0.107972	0.470485	1.12288	12	SUFU
KEGG_HEMATOPOIETIC_CELL_LINEAGE	4	B_cells	0.241379	1	0.133555	0.409948	1.1783	24	ITGA2, TNF, CD55, ITGA1, IL4R, CSF1
KEGG_JAK_STAT_SIGNALING_PATHWAY	4	B_cells	0.800995	1	0.0472587	-0.268223	-0.773489	36	PTPN6, IFNGR1, STAT1, SOCS1, PIK3R5, STAT5B, TYK2, CCND3, CBLB, IL12RB1, AKT3, BCL2L1, STAT6, STAT4, CSF2RA, JAK3
KEGG_MAPK_SIGNALING_PATHWAY	4	B_cells	0.978198	1	0.0318535	-0.190536	-0.653388	103	CDC25B, MAP3K8, MAPK8, RASGRP2, FAS, MEF2C, DUSP7, MAP3K3, IKBKB, MAP3K14, MAP2K1, CD14, NF1, RASGRP1, DAXX, MAP4K1, NFKB2, TGFB1, AKT3, ELK1, DUSP2, PPM1B, TP53, RELB, MAPKAPK5, PAK2, MAPK8IP3, NLK, PDGFRB, TAB2, CRKL, MAPK1, MAP4K3, PPP3R1, PPP3CA, MAP3K2, PPP3CC, MAP3K11, CACNB1, PRKACB
KEGG_NOD_LIKE_RECEPTOR_SIGNALING_PATHWAY	4	B_cells	0.424658	1	0.0795565	-0.384567	-1.02782	26	TRIP6, NFKBIB, MAPK8, NLRP1
KEGG_OXIDATIVE_PHOSPHORYLATION	4	B_cells	0.243626	1	0.149208	0.311072	1.12126	76	NDUFA6, NDUFV3, NDUFA7, UQCRH, ATP6V0A1, COX6B1, ATP5PD, SDHB, UQCR10, COX7A2, COX8A, NDUFB7, COX7C, MT-CO3, ATP6V1G1, ATP6V1B2, NDUFC1, MT-ND1, MT-ND4L, NDUFB8, MT-CYB, ATP5MF, NDUFB10, NDUFC2, ATP6V0C, CYC1, ATP6V0D1, COX4I1, NDUFA4, NDUFV1, NDUFA10
KEGG_PENTOSE_AND_GLUCURONATE_INTERCONVERSIONS	4	B_cells	0.45	1	0.0870516	0.536226	1.04846	5	UGDH, UGP2, AKR1B1, CRYL1
KEGG_PRIMARY_IMMUNODEFICIENCY	4	B_cells	0.473779	1	0.0766747	-0.398463	-0.993997	19	TAP2, RFX5, BLNK, ADA, CD4, LCK, CD3D, TNFRSF13B, ZAP70, CD40, JAK3, CD3E, CD79A, IL7R
KEGG_PROTEASOME	4	B_cells	0.481651	1	0.0886261	0.354626	0.986438	22	PSMB2, PSMC2, PSMC1, PSMD4, PSMC3, PSMB5, PSMD1, PSMC5, PSMB8, PSMD12, PSMD13, PSMC4, PSMA2
KEGG_PROTEIN_EXPORT	4	B_cells	0.973568	1	0.0513223	0.204235	0.471465	10	SRP19, SEC11A
KEGG_RENIN_ANGIOTENSIN_SYSTEM	4	B_cells	0.899029	1	0.0491928	-0.382025	-0.615229	3	LNPEP
KEGG_RIBOSOME	4	B_cells	0.179283	1	0.145516	0.916311	1.20091	1	RSL24D1
KEGG_RNA_POLYMERASE	4	B_cells	0.810056	1	0.052057	-0.350976	-0.691523	7	POLR2A, POLR2E, POLR1D
KEGG_SMALL_CELL_LUNG_CANCER	4	B_cells	0.231362	1	0.145516	0.368165	1.14447	38	PTGS2, ITGA2
KEGG_SPLICEOSOME	4	B_cells	0.892142	1	0.0389556	-0.232391	-0.758035	76	CWC15, EFTUD2, PRPF6, PQBP1, PRPF31, SNRPA, HNRNPA3, ALYREF, PUF60, SF3B2, SF3B5, CCDC12, PRPF3, HNRNPM, SRSF2, SRSF8, SNRPE, DHX8, SYF2, AQR, PLRG1, U2SURP, SNRPC, PRPF40A, TCERG1, SRSF5, DDX23
KEGG_TOLL_LIKE_RECEPTOR_SIGNALING_PATHWAY	4	B_cells	0.374677	1	0.111011	0.319063	1.02559	43	TLR5, CCL4, TNF, FOS, CXCL10
KEGG_TYPE_II_DIABETES_MELLITUS	4	B_cells	0.371298	1	0.103576	0.418285	1.0782	15	TNF, PKM, MAPK9, SOCS3
KEGG_T_CELL_RECEPTOR_SIGNALING_PATHWAY	4	B_cells	0.540958	1	0.062249	-0.304401	-0.958519	60	MAP3K8, NFKBIE, NFKBIB, PTPN6, NFAT5, PRKCQ, LCP2, MALT1, FYN, NCK2, IKBKB, MAP3K14, MAP2K1, PIK3R5, PDPK1, RASGRP1, CBLB, CARD11, AKT3, CD4, LCK, CD3D, PAK2, NFATC3, MAPK1, ZAP70, GRAP2, PPP3R1, PPP3CA
KEGG_VASOPRESSIN_REGULATED_WATER_REABSORPTION	4	B_cells	0.579585	1	0.0643583	-0.345832	-0.913697	25	DCTN1, ADCY3
KEGG_VEGF_SIGNALING_PATHWAY	4	B_cells	0.344221	1	0.114751	0.367902	1.08714	30	PTGS2, NFATC1, CHP1, RAC1, PLA2G2D, PLCG1, SPHK1
REACTOME_ABC_TRANSPORTER_DISORDERS	4	B_cells	0.696817	1	0.0541201	-0.299902	-0.850379	33	DERL3, ABCD4
REACTOME_ACTIVATED_NTRK2_SIGNALS_THROUGH_FRS2_AND_FRS3	4	B_cells	0.414784	1	0.0908241	0.63831	1.08324	3	PTPN11
REACTOME_ACTIVATION_OF_THE_AP_1_FAMILY_OF_TRANSCRIPTION_FACTORS	4	B_cells	0.651613	1	0.0692836	0.401399	0.843625	7	FOS, MAPK9, ATF2
REACTOME_ACTIVATION_OF_THE_MRNA_UPON_BINDING_OF_THE_CAP_BINDING_COMPLEX_AND_EIFS_AND_SUBSEQUENT_BINDING_TO_43S	4	B_cells	0.235683	1	0.132147	0.544799	1.25764	10	EIF4EBP1
REACTOME_ACTIVATION_OF_THE_PHOTOTRANSDUCTION_CASCADE	4	B_cells	0.820717	1	0.0545681	0.610485	0.800099	1	GNB1
REACTOME_ACTIVATION_OF_THE_TFAP2_AP_2_FAMILY_OF_TRANSCRIPTION_FACTORS	4	B_cells	0.601253	1	0.0718276	0.487289	0.890608	4	CITED2
REACTOME_ADVANCED_GLYCOSYLATION_ENDPRODUCT_RECEPTOR_SIGNALING	4	B_cells	0.936975	1	0.0509083	0.264451	0.537225	6	LGALS3, S100B, APP
REACTOME_AKT_PHOSPHORYLATES_TARGETS_IN_THE_NUCLEUS	4	B_cells	0.61597	1	0.0659816	-0.469672	-0.895792	6	FOXO3, AKT3, FOXO1, CREB1
REACTOME_ANTIGEN_PRESENTATION_FOLDING_ASSEMBLY_AND_PEPTIDE_LOADING_OF_CLASS_I_MHC	4	B_cells	0.899461	1	0.0455878	-0.26122	-0.646017	18	SEC24D, TAP2, SEC31A, BECN1, SEC13, SEC24B
REACTOME_ANTIGEN_PROCESSING_CROSS_PRESENTATION	4	B_cells	0.992105	1	0.0587186	0.174819	0.582103	51	S100A9, NCF4, PSMB2, MRC2, PSMC2, PSMC1, LY96, VAMP8, PSMC3, VAMP3, SEC22B, PSMB5, PSMD1, PSMC5, PSMB8, PSMD12, CALR, PSMD13, CYBA, PSMC4, PSMA2, ADRM1, CTSL
REACTOME_ANTIMICROBIAL_PEPTIDES	4	B_cells	0.535242	1	0.0806388	0.414252	0.933237	9	S100A9, CLU
REACTOME_APC_C_CDH1_MEDIATED_DEGRADATION_OF_CDC20_AND_OTHER_APC_C_CDH1_TARGETED_PROTEINS_IN_LATE_MITOSIS_EARLY_G1	4	B_cells	0.913621	1	0.041321	-0.244393	-0.678125	29	ANAPC2
REACTOME_APC_C_MEDIATED_DEGRADATION_OF_CELL_CYCLE_PROTEINS	4	B_cells	0.419835	1	0.0782955	-0.360613	-1.03406	34	CDC14A, ANAPC2
REACTOME_APOPTOSIS	4	B_cells	0.973134	1	0.0333827	-0.201376	-0.665327	84	BBC3, DFFA, MAPK8, TNFRSF10A, FAS, PRKCQ, YWHAE, FADD, CASP6, CD14, CTNNB1, KPNA1, PSMD6, APC, YWHAZ, CASP9, TRADD, ROCK1, GZMB, UBB, AKT3, BCL2, UACA, TP53
REACTOME_APOPTOTIC_FACTOR_MEDIATED_RESPONSE	4	B_cells	0.284424	1	0.120433	0.510159	1.19357	11	CASP7, AVEN, APAF1, CASP3
REACTOME_ASSEMBLY_OF_ACTIVE_LPL_AND_LIPC_LIPASE_COMPLEXES	4	B_cells	0.676409	1	0.0659816	0.442732	0.809173	4	LPL
REACTOME_ASYMMETRIC_LOCALIZATION_OF_PCP_PROTEINS	4	B_cells	0.290094	1	0.122108	0.392651	1.13236	25	FZD1, PSMB2, PSMC2, PSMC1, PSMC3, FZD7, PSMB5, PSMD1, PSMC5, PSMD12, SMURF1, PSMD13, PSMC4, PSMA2, ADRM1
REACTOME_ATF6_ATF6_ALPHA_ACTIVATES_CHAPERONE_GENES	4	B_cells	0.500931	1	0.0753094	-0.518499	-1.02159	7	NFYA
REACTOME_AUF1_HNRNP_D0_BINDS_AND_DESTABILIZES_MRNA	4	B_cells	0.81422	1	0.0615707	0.269067	0.748444	22	PSMB2, PSMC2, PSMC1, PSMC3, PSMB5, PSMD1, PSMC5, PSMD12, PSMD13, PSMC4, PSMA2, ADRM1
REACTOME_BASE_EXCISION_REPAIR	4	B_cells	0.168157	1	0.142057	-0.590879	-1.30204	11	TERF2IP, SMUG1, OGG1
REACTOME_BETA_CATENIN_INDEPENDENT_WNT_SIGNALING	4	B_cells	0.655712	1	0.0537873	-0.285618	-0.904129	64	DAAM1, AGO3, GNG2, GNG5, TNRC6C, TCF7, DVL1, ITPR2, AGO1, TNRC6B, CTNNB1, PSMD6, AP2B1, TCF7L2, TNRC6A, AP2A2, PRKG1, UBB, CLTB
REACTOME_CALNEXIN_CALRETICULIN_CYCLE	4	B_cells	0.823666	1	0.0615707	0.284575	0.744138	16	DERL2, RNF5, MAN1B1
REACTOME_CDT1_ASSOCIATION_WITH_THE_CDC6_ORC_ORIGIN_COMPLEX	4	B_cells	0.9825	1	0.0567672	0.170503	0.502833	29	PSMB2, ORC4, PSMC2, ORC2, PSMC1, PSMD4, PSMC3, PSMB5, PSMD1, PSMC5, PSMB8, PSMD12, PSMD13, PSMC4, PSMA2
REACTOME_CELLULAR_RESPONSE_TO_CHEMICAL_STRESS	4	B_cells	0.839228	1	0.0768737	0.228053	0.854424	98	PGD, SLC7A11, GPX8, NCF4, PSMB2, CARM1, COX6B1, CSNK2A2, ABCF2, PSMC2, COX7A2, NCOA2, HDAC3, MAP1LC3B, ABCC3, CCL2, FBXL17, COX8A, PSMC1, COX7C, HM13, MT-CO3, CDKN1A, RXRA, PRKCI, PSMC3, PRDX5
REACTOME_CELLULAR_RESPONSE_TO_HEAT_STRESS	4	B_cells	0.4448	1	0.0736213	-0.333362	-1.01416	47	NUP88, CAMK2D, CCAR2, NUP160, YWHAE, RAE1, DNAJB6, NUP54, TPR, DNAJC7, NUP210, SEC13, NUP98, UBB, NUP205, VCP, ATM, DNAJB1, MAPK1, NUP85, HDAC6, DNAJC2, HSPA5
REACTOME_CELLULAR_RESPONSE_TO_STARVATION	4	B_cells	0.904362	1	0.0422468	-0.246275	-0.669925	27	MIOS
REACTOME_CHEMOKINE_RECEPTORS_BIND_CHEMOKINES	4	B_cells	0.208817	1	0.145516	0.468752	1.22574	16	CCL4, CCL22, CXCL10, CXCL16
REACTOME_CHROMOSOME_MAINTENANCE	4	B_cells	0.355818	1	0.0883594	-0.379955	-1.06594	31	TERF2IP, CENPM, POLR2A, PPP6R3, MIS18BP1, RBBP7, CTC1, TEN1, RUVBL2, DAXX, POLR2E
REACTOME_CIRCADIAN_CLOCK	4	B_cells	0.988942	1	0.0353157	-0.183488	-0.571616	58	CLOCK, FBXW11, MEF2C, CHD9, CRY1, FBXL3, CSNK1D, NCOR1, RBX1, PSMD6, CUL1, UBB, NCOA1, MEF2D, RORA, CRTC3, DBP, PSMA4, CREB1, PSMB1, KMT2A
REACTOME_CITRIC_ACID_CYCLE_TCA_CYCLE	4	B_cells	0.976344	1	0.0500923	0.224922	0.472721	7	SDHB, SUCLG1, DLD, SDHA, TRAP1, OGDH, MDH2
REACTOME_CLASS_A_1_RHODOPSIN_LIKE_RECEPTORS	4	B_cells	0.483204	1	0.095288	0.301663	0.96966	43	CCL4, EDNRA, C5AR1, CCL22, ADORA3, CXCL10, CXCL16
REACTOME_COMPLEX_I_BIOGENESIS	4	B_cells	0.912145	1	0.0618406	0.233245	0.743321	42	NDUFA6, NDUFV3, NDUFA7
REACTOME_CONDENSATION_OF_PROMETAPHASE_CHROMOSOMES	4	B_cells	0.209446	1	0.135741	0.748252	1.26982	3	CSNK2A2, CCNB1, SMC4
REACTOME_CONDENSATION_OF_PROPHASE_CHROMOSOMES	4	B_cells	0.607076	1	0.0656814	-0.469671	-0.925385	7	PHF8, NCAPH2
REACTOME_CONSTITUTIVE_SIGNALING_BY_AKT1_E17K_IN_CANCER	4	B_cells	0.435169	1	0.0802023	-0.436997	-1.03553	15	TSC2, FOXO3, PDPK1, CASP9, AKT3, FOXO1, MDM2, CREB1
REACTOME_COOPERATION_OF_PREFOLDIN_AND_TRIC_CCT_IN_ACTIN_AND_TUBULIN_FOLDING	4	B_cells	0.671202	1	0.0704501	0.342927	0.863501	14	TUBA1A, TUBA1C, CCT6A, TUBB4B, TUBA1B, CCT4, TUBA4A
REACTOME_CO_STIMULATION_BY_CD28	4	B_cells	0.314879	1	0.0968878	-0.423781	-1.11964	25	MAP3K8, FYN, PPP2R5A, MAP3K14, PIK3R5, PDPK1, CD86, AKT3, LCK, PAK2
REACTOME_CROSS_PRESENTATION_OF_SOLUBLE_EXOGENOUS_ANTIGENS_ENDOSOMES	4	B_cells	0.380734	1	0.102449	0.382035	1.06268	22	PSMB2, MRC2, PSMC2, PSMC1, PSMC3, PSMB5, PSMD1, PSMC5, PSMB8, PSMD12, PSMD13, PSMC4, PSMA2, ADRM1
REACTOME_CYCLIN_A_CDK2_ASSOCIATED_EVENTS_AT_S_PHASE_ENTRY	4	B_cells	0.969773	1	0.0577309	0.192574	0.591296	34	LIN37, PSMB2
REACTOME_CYCLIN_D_ASSOCIATED_EVENTS_IN_G1	4	B_cells	0.551786	1	0.0683111	-0.368261	-0.929056	20	CDKN2D, PPP2R2A, CCND3, CUL1, UBB
REACTOME_CYTOPROTECTION_BY_HMOX1	4	B_cells	0.875306	1	0.0611693	0.240494	0.719936	31	CARM1, COX6B1, COX7A2, NCOA2, HDAC3, COX8A, COX7C, HM13, MT-CO3, RXRA
REACTOME_DEADENYLATION_DEPENDENT_MRNA_DECAY	4	B_cells	0.958333	1	0.0392759	-0.215074	-0.615227	35	EXOSC1, CNOT10, EXOSC8, DDX6, PAIP1, EDC3, EIF4A2, EXOSC2, DCP1B, CNOT6, CNOT9, EDC4
REACTOME_DECTIN_1_MEDIATED_NONCANONICAL_NF_KB_SIGNALING	4	B_cells	1	1	0.0552496	0.131342	0.379809	27	CCL22, PSMB2, PSMC2, PSMC1, PSMC3, PSMB5, PSMD1, PSMC5, PSMD12, PSMD13, PSMC4, PSMA2, ADRM1
REACTOME_DEGRADATION_OF_AXIN	4	B_cells	0.7254	1	0.0670513	0.282988	0.799814	23	PSMB2, PSMC2, PSMC1, TNKS, PSMC3, PSMB5, PSMD1, PSMC5, PSMD12, TNKS2, PSMD13, PSMC4, PSMA2, ADRM1
REACTOME_DEGRADATION_OF_BETA_CATENIN_BY_THE_DESTRUCTION_COMPLEX	4	B_cells	0.962662	1	0.0378488	-0.201962	-0.593523	39	FRAT2, TCF7, PPP2R5A, CTNNB1, RBX1, PSMD6, APC, TCF7L2, CUL1, UBB
REACTOME_DEGRADATION_OF_DVL	4	B_cells	0.981693	1	0.0526973	0.180202	0.509307	23	PSMB2, PSMC2, PSMC1, PSMC3, PSMB5, PSMD1, PSMC5, PSMD12, PSMD13, PSMC4, PSMA2, ADRM1, DVL3, DVL2
REACTOME_DEGRADATION_OF_GLI1_BY_THE_PROTEASOME	4	B_cells	0.632075	1	0.0755015	0.30473	0.878809	25	SUFU, PSMB2, PSMC2, PSMC1, PSMC3, PSMB5, PSMD1, PSMC5, PSMD12, PSMD13, PSMC4, PSMA2, ADRM1
REACTOME_DEPOSITION_OF_NEW_CENPA_CONTAINING_NUCLEOSOMES_AT_THE_CENTROMERE	4	B_cells	0.243948	1	0.117766	-0.623947	-1.22935	7	CENPM, MIS18BP1, RBBP7
REACTOME_DNA_DAMAGE_BYPASS	4	B_cells	0.898396	1	0.0453152	-0.263495	-0.669432	21	UBA7, RCHY1, RBX1, UBB, NPLOC4, VCP, PCNA, DDB1, RFC1, UBE2L6, UBC, CUL4B
REACTOME_DNA_METHYLATION	4	B_cells	0.812	1	0.0552496	-0.59767	-0.800061	1	DNMT1
REACTOME_DNA_REPAIR	4	B_cells	0.655977	1	0.0504983	-0.260927	-0.904823	109	TERF2IP, COPS3, NFRKB, SMUG1, FAAP100, UBA7, MAPK8, ERCC6, POLR2A, OGG1, XRCC5, COPS8, PRKDC, PPP4R2, ASCC2, RCHY1
REACTOME_DNA_REPLICATION	4	B_cells	0.4544	1	0.0725352	-0.329471	-1.00232	47	SSBP1, ANAPC2, ORC3, POLG, MGME1, KPNA1, RBX1, PSMD6, ANAPC4, ANAPC5, CUL1, FZR1, UBB
REACTOME_DNA_REPLICATION_PRE_INITIATION	4	B_cells	0.923333	1	0.0409884	-0.238112	-0.681128	35	ANAPC2, ORC3, KPNA1, PSMD6, ANAPC4, ANAPC5, FZR1, UBB
REACTOME_DNA_STRAND_ELONGATION	4	B_cells	0.770925	1	0.062249	0.321671	0.724668	9	RFC2, MCM4
REACTOME_DOWNSTREAM_SIGNALING_EVENTS_OF_B_CELL_RECEPTOR_BCR	4	B_cells	0.751634	1	0.0494905	-0.277429	-0.817587	40	NFKBIE, NFKBIB, PPIA, FBXW11
REACTOME_DUAL_INCISION_IN_TC_NER	4	B_cells	0.974874	1	0.0573667	0.188067	0.555734	30	GTF2H5, POLR2L, RFC2, USP7, UVSSA, XAB2
REACTOME_E3_UBIQUITIN_LIGASES_UBIQUITINATE_TARGET_PROTEINS	4	B_cells	0.579323	1	0.0658312	-0.359395	-0.913071	21	UBE2J2, PRKDC, UBE2D2, SELENOS, UBE2A, UBB, VCP, PCNA, TMEM129, RNF40
REACTOME_EARLY_PHASE_OF_HIV_LIFE_CYCLE	4	B_cells	0.195255	1	0.132147	-0.603818	-1.27031	9	PPIA, XRCC5, KPNA1, PSIP1, XRCC6, CD4
REACTOME_ELEVATION_OF_CYTOSOLIC_CA2_LEVELS	4	B_cells	0.908397	1	0.0479259	-0.323373	-0.558217	4	ITPR2
REACTOME_ENDOSOMAL_VACUOLAR_PATHWAY	4	B_cells	0.641221	1	0.0642141	-0.501476	-0.865664	4	LNPEP
REACTOME_EPHB_MEDIATED_FORWARD_SIGNALING	4	B_cells	0.703786	1	0.0672065	0.299777	0.816602	19	ARHGEF28, YES1, RAC1
REACTOME_EPH_EPHRIN_SIGNALING	4	B_cells	0.69821	1	0.0745501	0.274699	0.870988	41	MYH10, ARHGEF28, AP2M1, EPHA4
REACTOME_ESTROGEN_DEPENDENT_NUCLEAR_EVENTS_DOWNSTREAM_OF_ESR_MEMBRANE_SIGNALING	4	B_cells	0.938497	1	0.0545681	0.226926	0.584938	15	FOS, XPO1, EGFR
REACTOME_EUKARYOTIC_TRANSLATION_ELONGATION	4	B_cells	0.61807	1	0.0696133	0.602736	0.934301	2	EEF1B2
REACTOME_EUKARYOTIC_TRANSLATION_INITIATION	4	B_cells	0.580499	1	0.077884	0.3615	0.910267	14	EIF4EBP1
REACTOME_EXTENSION_OF_TELOMERES	4	B_cells	0.813953	1	0.0499914	-0.299158	-0.726336	17	TERF2IP, PPP6R3, CTC1, TEN1, RUVBL2
REACTOME_FCERI_MEDIATED_MAPK_ACTIVATION	4	B_cells	0.928731	1	0.0540088	0.230749	0.628567	19	FOS, MAPK9, RAC1, PLCG1
REACTOME_FCERI_MEDIATED_NF_KB_ACTIVATION	4	B_cells	0.696574	1	0.052913	-0.292189	-0.854863	38	RASGRP2, PRKCQ, FBXW11, UBE2D2, MALT1, IKBKB, PDPK1, PSMD6, RASGRP1, CUL1, CARD11, UBB
REACTOME_FORMATION_OF_ATP_BY_CHEMIOSMOTIC_COUPLING	4	B_cells	0.366788	1	0.0911073	-0.518243	-1.10731	10	DMAC2L
REACTOME_FORMATION_OF_INCISION_COMPLEX_IN_GG_NER	4	B_cells	0.977728	1	0.0516356	0.193492	0.527077	19	GTF2H5, RAD23A, USP45, ERCC3, RAD23B, CUL4A, GTF2H1, SUMO3, CUL4B, UBE2I, UBC, DDB1, ERCC1, ERCC5, SUMO2, UBB, XPC, RNF111, RBX1
REACTOME_FORMATION_OF_RNA_POL_II_ELONGATION_COMPLEX	4	B_cells	1	1	0.0564118	0.140228	0.407018	28	GTF2H5, POLR2L, NELFA, GTF2F2, CDC73, ELOA, POLR2B, SUPT16H, NELFB, ERCC3
REACTOME_FORMATION_OF_TC_NER_PRE_INCISION_COMPLEX	4	B_cells	0.755481	1	0.0507028	-0.290318	-0.81447	31	COPS3, ERCC6, POLR2A, COPS8, GPS1, RBX1, POLR2E, AQR, UBB
REACTOME_FOXO_MEDIATED_TRANSCRIPTION_OF_CELL_CYCLE_GENES	4	B_cells	0.960644	1	0.042417	-0.227388	-0.501066	11	FOXO3, CCNG2, FOXO1, SMAD3
REACTOME_FRS_MEDIATED_FGFR1_SIGNALING	4	B_cells	0.414784	1	0.0908241	0.63831	1.08324	3	PTPN11
REACTOME_FRS_MEDIATED_FGFR2_SIGNALING	4	B_cells	0.414784	1	0.0908241	0.63831	1.08324	3	PTPN11
REACTOME_FRS_MEDIATED_FGFR3_SIGNALING	4	B_cells	0.414784	1	0.0908241	0.63831	1.08324	3	PTPN11
REACTOME_FRS_MEDIATED_FGFR4_SIGNALING	4	B_cells	0.414784	1	0.0908241	0.63831	1.08324	3	PTPN11
REACTOME_G1_S_DNA_DAMAGE_CHECKPOINTS	4	B_cells	1	1	0.0375363	-0.128	-0.362948	33	FBXW11, RBX1, PSMD6, CUL1, UBB, TP53, ATM, MDM2, PSMA4, MDM4, PSMB1
REACTOME_G2_M_CHECKPOINTS	4	B_cells	0.509284	1	0.0937465	0.300123	0.975266	47	KAT5, RNF168, PSMB2, RFC2, CCNB1, ORC4, NSD2, PSMC2, BABAM1, NBN, ORC2, PSMC1, MCM4, ABRAXAS1, BABAM2, PSMC3
REACTOME_GAB1_SIGNALOSOME	4	B_cells	0.877083	1	0.0535669	0.3113	0.60867	5	PTPN11, EGFR
REACTOME_GENERATION_OF_SECOND_MESSENGER_MOLECULES	4	B_cells	0.337478	1	0.0943564	-0.46821	-1.10949	15	LCP2, FYB1, CD4, LCK, EVL, CD3D, PAK2, ZAP70, GRAP2, CD3E, LAT, ENAH, VASP
REACTOME_GENE_AND_PROTEIN_EXPRESSION_BY_JAK_STAT_SIGNALING_AFTER_INTERLEUKIN_12_STIMULATION	4	B_cells	0.513417	1	0.0720033	-0.397862	-0.965983	17	ARF1, PPIA, TCP1
REACTOME_GENE_SILENCING_BY_RNA	4	B_cells	0.409894	1	0.0831291	-0.409422	-1.05427	22	AGO3, TNRC6C, POLR2A, TSN, AGO1, TNRC6B, POLR2E, TNRC6A
REACTOME_GLOBAL_GENOME_NUCLEOTIDE_EXCISION_REPAIR_GG_NER	4	B_cells	0.824675	1	0.0449543	-0.260583	-0.765797	39	COPS3, NFRKB
REACTOME_GOLGI_CISTERNAE_PERICENTRIOLAR_STACK_REORGANIZATION	4	B_cells	0.989247	1	0.0494905	0.204664	0.430144	7	CCNB1
REACTOME_G_BETA_GAMMA_SIGNALLING_THROUGH_CDC42	4	B_cells	0.173432	1	0.142057	-0.648808	-1.33014	8	GNG2, GNG5
REACTOME_G_BETA_GAMMA_SIGNALLING_THROUGH_PI3KGAMMA	4	B_cells	0.20071	1	0.128143	-0.56214	-1.26648	12	GNG2, GNG5
REACTOME_G_PROTEIN_BETA_GAMMA_SIGNALLING	4	B_cells	0.222816	1	0.120985	-0.537978	-1.25725	14	GNG2, GNG5, ARHGEF6, PIK3R5, PDPK1
REACTOME_HEDGEHOG_LIGAND_BIOGENESIS	4	B_cells	0.712919	1	0.0701132	0.284836	0.824623	26	DERL2, PSMB2, PSMC2, PSMC1, PSMC3, ERLEC1, PSMB5, PSMD1, PSMC5, PSMD12, PSMD13, PSMC4, SEL1L, PSMA2, ADRM1
REACTOME_HEME_BIOSYNTHESIS	4	B_cells	0.837786	1	0.0516356	-0.395675	-0.683027	4	CPOX, COX10
REACTOME_HIV_ELONGATION_ARREST_AND_RECOVERY	4	B_cells	0.981941	1	0.052057	0.175344	0.466229	17	POLR2L, NELFA, GTF2F2, ELOA, POLR2B, SUPT16H, NELFB
REACTOME_HIV_INFECTION	4	B_cells	0.401439	1	0.0734381	-0.291489	-1.02614	121	FURIN, TAF11, NUP88, ARF1, PPIA, TAF8, POLR2A, XRCC5, TAF7, NUP160, VPS28, AP1S3, TAF6, VPS4A, RAE1, NUP54, TPR, ELMO1, FYN, TAF2, KPNA1, TAF4, AP1M1, RBX1, PSMD6, AP2B1, NUP210, POLR2E, PSIP1, CDK9, AP2A2, SEC13, NUP98, CHMP5, UBB, XRCC6, CD4, LCK, NUP205, PAK2
REACTOME_HIV_LIFE_CYCLE	4	B_cells	0.214286	1	0.112843	-0.353569	-1.16032	80	FURIN, TAF11, NUP88, PPIA, TAF8, POLR2A, XRCC5, TAF7, NUP160, VPS28, TAF6, VPS4A, RAE1, NUP54, TPR, TAF2, KPNA1, TAF4, NUP210, POLR2E, PSIP1, CDK9, SEC13, NUP98, CHMP5, UBB, XRCC6, CD4, NUP205
REACTOME_HIV_TRANSCRIPTION_ELONGATION	4	B_cells	0.859688	1	0.0576091	0.261842	0.713265	19	GTF2H5, POLR2L, NELFA, GTF2F2, ELOA, POLR2B, SUPT16H, NELFB, ERCC3
REACTOME_HIV_TRANSCRIPTION_INITIATION	4	B_cells	0.535336	1	0.0692836	-0.367225	-0.94561	22	TAF11, TAF8, POLR2A, TAF7, TAF6, TAF2, TAF4, POLR2E
REACTOME_HOST_INTERACTIONS_OF_HIV_FACTORS	4	B_cells	0.607874	1	0.0576091	-0.290138	-0.929513	70	NUP88, ARF1, PPIA, NUP160, AP1S3, RAE1, NUP54, TPR, ELMO1, FYN, KPNA1, AP1M1, RBX1, PSMD6, AP2B1, NUP210, PSIP1, CDK9, AP2A2, SEC13, NUP98, UBB, CD4, LCK, NUP205, PAK2
REACTOME_HSF1_ACTIVATION	4	B_cells	0.562077	1	0.0793435	0.395726	0.92584	11	HSBP1
REACTOME_INCRETIN_SYNTHESIS_SECRETION_AND_INACTIVATION	4	B_cells	0.873563	1	0.0498907	-0.340912	-0.620243	5	CTNNB1, TCF7L2
REACTOME_INHIBITION_OF_DNA_RECOMBINATION_AT_TELOMERE	4	B_cells	0.295203	1	0.104733	-0.582114	-1.19341	8	TERF2IP, POLR2A, DAXX, POLR2E
REACTOME_INHIBITION_OF_REPLICATION_INITIATION_OF_DAMAGED_DNA_BY_RB1_E2F1	4	B_cells	0.485417	1	0.0828962	0.509133	0.995485	5	RB1, PPP2R3B, TFDP1, PRIM1, PPP2R1B
REACTOME_INTERCONVERSION_OF_NUCLEOTIDE_DI_AND_TRIPHOSPHATES	4	B_cells	0.977221	1	0.0526973	0.175818	0.453199	15	CTPS2, NME2, NME3, GUK1, TXNRD1, NME4, CTPS1, GSR, GLRX, DTYMK, DCTD, NME1, CMPK1, AK9, DUT
REACTOME_INTERLEUKIN_12_FAMILY_SIGNALING	4	B_cells	0.621239	1	0.0621124	-0.344597	-0.892204	23	ARF1, PPIA, TCP1, STAT1, HNRNPDL, TYK2, IL12RB1, PAK2, SOD2
REACTOME_INTERLEUKIN_12_SIGNALING	4	B_cells	0.713012	1	0.0559429	-0.321834	-0.817646	21	ARF1, PPIA, TCP1, HNRNPDL, TYK2, IL12RB1, PAK2, SOD2
REACTOME_INTERLEUKIN_17_SIGNALING	4	B_cells	0.39	1	0.0826646	-0.366945	-1.04966	35	MAP3K8, MAPK8, FBXW11, MEF2C, DUSP7, IKBKB, MAP2K1, CUL1, UBB, ELK1, TNIP2, TAB2, MAPK1, CREB1
REACTOME_INTERLEUKIN_4_AND_INTERLEUKIN_13_SIGNALING	4	B_cells	0.321053	1	0.122679	0.316407	1.05356	51	PTGS2, TNF, CCL22, FOS, FSCN1, CEBPD, COL1A2, SOCS3, IL4R, BCL6, IGHG1, CCL2, FN1
REACTOME_LAGGING_STRAND_SYNTHESIS	4	B_cells	0.843011	1	0.0568864	0.307456	0.646182	7	RFC2
REACTOME_MAPK_TARGETS_NUCLEAR_EVENTS_MEDIATED_BY_MAP_KINASES	4	B_cells	0.903052	1	0.0454059	-0.258397	-0.639035	18	MAPK8, MEF2C, DUSP7
REACTOME_METABOLISM_OF_AMINO_ACIDS_AND_DERIVATIVES	4	B_cells	0.306122	1	0.133555	0.295342	1.06548	79	SERINC2, SDS, HSD17B10, TSTD1, PSMB2, TAT, SUOX, ADO, ACADSB, ADI1, ALDH18A1, PSMC2, ALDH9A1, TDO2, PSMC1, PCBD1, SLC44A1, ECHS1, SLC25A12, KMO
REACTOME_METABOLISM_OF_COFACTORS	4	B_cells	0.560219	1	0.0686326	-0.465189	-0.978661	9	COQ8A, PTS
REACTOME_METABOLISM_OF_POLYAMINES	4	B_cells	0.521739	1	0.0840746	0.337314	0.953357	23	PSMB2, PSMC2, PSMC1, PSMC3, OAZ2, PSMB5, PSMD1, PSMC5, PSMD12, SAT1, PSMD13, PSMC4, PSMA2, ADRM1, OAZ1
REACTOME_METHYLATION	4	B_cells	0.88403	1	0.0489954	-0.311131	-0.593411	6	MAT2B
REACTOME_MISMATCH_REPAIR	4	B_cells	0.804167	1	0.0576091	0.346699	0.677884	5	MSH2
REACTOME_MITOCHONDRIAL_BIOGENESIS	4	B_cells	0.783961	1	0.0476387	-0.267614	-0.789292	41	SSBP1, DMAC2L, MEF2C, CHD9
REACTOME_MITOCHONDRIAL_CALCIUM_ION_TRANSPORT	4	B_cells	0.715576	1	0.0670513	0.338743	0.792521	11	SLC8B1, MICU1, PMPCB, VDAC2, MCU
REACTOME_MITOCHONDRIAL_PROTEIN_IMPORT	4	B_cells	0.340909	1	0.115734	0.373107	1.08296	28	GRPEL1, SLC25A6, CMC2, CHCHD2, CHCHD3, CHCHD7, TOMM5, MTX2, PMPCB, SLC25A12, SAMM50, TIMM13
REACTOME_MITOCHONDRIAL_TRANSLATION	4	B_cells	0.967684	1	0.0422468	-0.200857	-0.496735	18	MTIF2, GADD45GIP1, MT-ND6, MT-ND5, NDUFAB1, MT-ND2, DAP3, MT-ND4, OXA1L, MT-ATP6, MT-CO2, TUFM, ERAL1, MT-CYB, GFM2, MT-ND4L, MT-ND1, MT-CO3
REACTOME_MITOPHAGY	4	B_cells	0.606164	1	0.0617054	-0.334953	-0.895218	26	ATG9A, MFN1, TBK1, ULK1
REACTOME_MITOTIC_G1_PHASE_AND_G1_S_TRANSITION	4	B_cells	0.976064	1	0.0599893	0.191417	0.640194	53	LIN37, PSMB2, CCNB1, ORC4, PSMC2, ORC2, CCND2, PSMC1, MCM4, RB1
REACTOME_MITOTIC_PROPHASE	4	B_cells	0.472756	1	0.0706196	-0.326881	-0.986725	46	NUP88, PHF8, NCAPH2, NUP160, NEK9, RAE1, NUP54, TPR, USO1, CTDNEP1, NUP210, NUMA1, SEC13, NUP98, LEMD2
REACTOME_MRNA_DECAY_BY_5_TO_3_EXORIBONUCLEASE	4	B_cells	0.837209	1	0.0487011	-0.318729	-0.702343	11	DDX6, EDC3, DCP1B, EDC4
REACTOME_MRNA_SPLICING	4	B_cells	0.338109	1	0.0822055	-0.298439	-1.05633	129	CWC15, PPIG, SUGP1, SNRPN, SNRNP35, LENG1, EFTUD2, PRPF6, POLR2A, PQBP1, SMU1, PRPF31, SNRPA, HNRNPA3, ALYREF, TFIP11, PUF60, CACTIN, PPIL4, SRRT, SF3B2, PNN, PDCD7, SF3B5, CCDC12, PRPF3, HNRNPM, SRSF2, SRSF8, SNRPE, DHX8, POLR2E, U2AF1L4, SYF2, SF1, IK, AQR, PLRG1, CWF19L2, U2SURP, FUS
REACTOME_MRNA_SPLICING_MINOR_PATHWAY	4	B_cells	0.819095	1	0.0466948	-0.271737	-0.770515	33	SNRNP35, EFTUD2, PRPF6, POLR2A, SF3B2, PDCD7, SF3B5, SRSF2, SNRPE, POLR2E
REACTOME_MTORC1_MEDIATED_SIGNALLING	4	B_cells	0.189616	1	0.151149	0.543116	1.27067	11	EIF4EBP1
REACTOME_NEDDYLATION	4	B_cells	0.222548	1	0.107972	-0.331576	-1.14519	107	OBSL1, ZBTB16, COPS3, TULP4, FBXO31, FEM1A, KLHL42, CUL2, FBXW11, COMMD5, COPS8, FBXL3, WDR5, EPAS1, NFE2L2, ASB6, KLHL22, UBE2D2, GPS1, KEAP1, FBXL20, FEM1C, RBBP5, RBBP7, COMMD6, DCAF5, RBX1, PSMD6
REACTOME_NEGATIVE_EPIGENETIC_REGULATION_OF_RRNA_EXPRESSION	4	B_cells	0.499106	1	0.0734381	-0.403656	-0.980049	17	ARID4B, SIN3A, TAF1D
REACTOME_NEGATIVE_REGULATION_OF_NOTCH4_SIGNALING	4	B_cells	0.908019	1	0.0577309	0.228043	0.657653	25	PSMB2, FBXW7, PSMC2, PSMC1, PSMC3, TACC3, PSMB5, PSMD1, PSMC5, PSMD12, PSMD13, PSMC4, PSMA2, ADRM1
REACTOME_NICOTINATE_METABOLISM	4	B_cells	0.899635	1	0.0463228	-0.279804	-0.597846	10	PARP4, NAPRT, PARP14
REACTOME_NONSENSE_MEDIATED_DECAY_NMD	4	B_cells	0.701107	1	0.0583453	-0.394957	-0.809716	8	PPP2R2A, SMG1
REACTOME_NUCLEAR_EVENTS_KINASE_AND_TRANSCRIPTION_FACTOR_ACTIVATION	4	B_cells	0.525253	1	0.0891647	0.32977	0.957169	28	TRIB1, FOS, SGK1, ATF2, EGR1
REACTOME_NUCLEOTIDE_EXCISION_REPAIR	4	B_cells	0.884984	1	0.0409884	-0.238125	-0.733914	53	COPS3, NFRKB, ERCC6, POLR2A, COPS8
REACTOME_ORC1_REMOVAL_FROM_CHROMATIN	4	B_cells	0.940191	1	0.0567672	0.217827	0.630626	26	PSMB2, ORC4, PSMC2, ORC2, PSMC1, MCM4, PSMC3, PSMB5, PSMD1, PSMC5, PSMD12, PSMD13, PSMC4, PSMA2, ADRM1
REACTOME_O_LINKED_GLYCOSYLATION	4	B_cells	0.466063	1	0.0897105	0.362364	1.00299	20	ADAMTS1, MUC15, THBS1, GALNT2, C1GALT1C1, THBS2
REACTOME_P38MAPK_EVENTS	4	B_cells	0.905462	1	0.0524828	0.288385	0.585846	6	MAPKAPK3, RALA, MAPK13
REACTOME_PCNA_DEPENDENT_LONG_PATCH_BASE_EXCISION_REPAIR	4	B_cells	0.836134	1	0.0561767	0.320587	0.651264	6	RFC2
REACTOME_PCP_CE_PATHWAY	4	B_cells	0.9	1	0.0621124	0.227799	0.704383	37	FZD1, AP2M1, PSMB2
REACTOME_PENTOSE_PHOSPHATE_PATHWAY	4	B_cells	0.185804	1	0.146416	0.731602	1.33713	4	PGD, RPIA
REACTOME_PEPTIDE_LIGAND_BINDING_RECEPTORS	4	B_cells	0.155172	1	0.176694	0.44377	1.28327	27	CCL4, EDNRA, C5AR1, CCL22, CXCL10, CXCL16
REACTOME_PHASE_II_CONJUGATION_OF_COMPOUNDS	4	B_cells	0.948854	1	0.0423318	-0.23085	-0.601489	24	SLC35D1, MAT2B, UXS1
REACTOME_PI3K_AKT_SIGNALING_IN_CANCER	4	B_cells	0.577815	1	0.0623861	-0.328374	-0.919076	30	TSC2, FOXO3, FYN, PIK3R5, PDPK1, CD86, CASP9, AKT3, LCK, FOXO1, MDM2, PDGFRB, CREB1
REACTOME_PIWI_INTERACTING_RNA_PIRNA_BIOGENESIS	4	B_cells	0.980435	1	0.0503964	0.212834	0.464144	8	POLR2L, TDRKH, HSP90AA1, POLR2B
REACTOME_PLASMA_LIPOPROTEIN_REMODELING	4	B_cells	0.632258	1	0.0707899	0.406515	0.854377	7	LPL
REACTOME_PROCESSING_OF_CAPPED_INTRONLESS_PRE_MRNA	4	B_cells	0.993258	1	0.0513223	0.17135	0.456643	18	SNRPF, LSM10, CSTF2T, CPSF3, FIP1L1, CPSF2
REACTOME_PROCESSING_OF_CAPPED_INTRON_CONTAINING_PRE_MRNA	4	B_cells	0.254667	1	0.0940503	-0.297978	-1.09885	181	CWC15, PPIG, SUGP1, SNRPN, SNRNP35, NUP88, LENG1, EFTUD2, PRPF6, POLR2A, THOC5, PQBP1, SMU1, NUP160, PRPF31, SNRPA, HNRNPA3, ALYREF, RAE1, NUP54, TFIP11, TPR, NUDT21, PUF60, CACTIN, PPIL4, SRRT, SF3B2, POLDIP3, PNN, PDCD7, SF3B5, CCDC12, PRPF3, HNRNPM, GLE1, SRSF2, SRSF8, SNRPE, DHX8, NUP210, POLR2E, SYMPK, U2AF1L4, SYF2, SEC13, SF1, IK, NUP98, AQR, UBB, PLRG1, CWF19L2, U2SURP, FUS
REACTOME_PROCESSING_OF_SMDT1	4	B_cells	0.868817	1	0.0554793	0.300242	0.631023	7	MICU1, PMPCB, MCU, SMDT1
REACTOME_PROCESSIVE_SYNTHESIS_ON_THE_LAGGING_STRAND	4	B_cells	0.914122	1	0.0476387	-0.319798	-0.552046	4	PCNA, LIG1, PRIM1, POLD2
REACTOME_PROGRAMMED_CELL_DEATH	4	B_cells	0.986938	1	0.031349	-0.187673	-0.639994	100	BBC3, DFFA, MAPK8, TNFRSF10A, FAS, PRKCQ, YWHAE, FADD, MLKL, CASP6, CD14, OGT, CTNNB1, KPNA1, PSMD6, APC, YWHAZ, CASP9, TRADD, ROCK1, GZMB, UBB, AKT3, BCL2, UACA, TP53, PAK2, STUB1, BCL2L1, IRF1, PSMA4, FLOT2, MAPK1, CASP8, GSDMD, PPP3R1, PSMB1
REACTOME_PROTEIN_FOLDING	4	B_cells	0.651391	1	0.0561767	-0.301188	-0.888316	41	GNG2, CCT8, GNG5, USP11, TCP1
REACTOME_PROTEIN_LOCALIZATION	4	B_cells	0.276423	1	0.135741	0.319106	1.12378	65	PEX26, GRPEL1, ABCD1, PEX1, CROT
REACTOME_PROTEIN_UBIQUITINATION	4	B_cells	0.649241	1	0.0577309	-0.312301	-0.876142	31	UBE2J2, PRKDC, UBE2K, UBE2D2, SELENOS, UBE2A, UBB, UBE2Z, VCP, PCNA, UBA6, USP9X, TMEM129, RNF40
REACTOME_RAS_PROCESSING	4	B_cells	0.417391	1	0.0937465	0.486215	1.06033	8	ABHD17B
REACTOME_RECEPTOR_MEDIATED_MITOPHAGY	4	B_cells	0.195833	1	0.142057	0.683219	1.33587	5	MAP1LC3A, ATG5, CSNK2A2, MAP1LC3B
REACTOME_RECOGNITION_OF_DNA_DAMAGE_BY_PCNA_CONTAINING_REPLICATION_COMPLEX	4	B_cells	0.988713	1	0.0517405	0.193266	0.475433	13	RFC2, POLD2, RFC4, UBE2B, USP1, CUL4A, CUL4B, UBC, RFC1, DDB1, PCNA, UBB, RBX1
REACTOME_REGULATION_OF_EXPRESSION_OF_SLITS_AND_ROBOS	4	B_cells	0.996678	1	0.037303	-0.165205	-0.458399	29	CUL2, USP33, RBX1, PSMD6, UBB, LDB1, ROBO1, PSMA4, EIF4A3, PSMB1, ZSWIM8, NCBP2, UBC
REACTOME_REGULATION_OF_HMOX1_EXPRESSION_AND_ACTIVITY	4	B_cells	0.885437	1	0.0498907	-0.389696	-0.627581	3	NFE2L2
REACTOME_REGULATION_OF_PTEN_STABILITY_AND_ACTIVITY	4	B_cells	0.777778	1	0.0684715	0.267004	0.774989	28	PSMB2, CSNK2A2, PSMC2, PSMC1, TNKS, NEDD4, PSMC3, PSMB5, PSMD1, PSMC5, PSMD12, TNKS2, PSMD13, PSMC4, PSMA2, ADRM1
REACTOME_REGULATION_OF_RAS_BY_GAPS	4	B_cells	0.497537	1	0.0908241	0.336478	0.973011	27	DAB2IP, PSMB2, SPRED1, PSMC2, PSMC1, SPRED2, PSMC3
REACTOME_REGULATION_OF_RUNX2_EXPRESSION_AND_ACTIVITY	4	B_cells	0.879538	1	0.0427591	-0.254117	-0.702738	28	WWP1, STAT1, RBX1, PSMD6, CUL1, UBB, STUB1, PSMA4
REACTOME_REGULATION_OF_RUNX3_EXPRESSION_AND_ACTIVITY	4	B_cells	0.815789	1	0.0635008	0.256768	0.743365	26	PSMB2, PSMC2, PSMC1, PSMC3, CBFB, PSMB5, PSMD1, PSMC5, PSMD12, SMURF1, PSMD13, PSMC4, RUNX3, PSMA2, ADRM1
REACTOME_RESPIRATORY_ELECTRON_TRANSPORT	4	B_cells	0.997046	1	0.0317091	-0.171302	-0.57051	87	SMIM20, NDUFAF5, CMC1
REACTOME_RESPIRATORY_ELECTRON_TRANSPORT_ATP_SYNTHESIS_BY_CHEMIOSMOTIC_COUPLING_AND_HEAT_PRODUCTION_BY_UNCOUPLING_PROTEINS	4	B_cells	0.988338	1	0.0637845	0.186498	0.672817	79	NDUFA6, NDUFV3, SURF1, NDUFA7, UQCRH, COX6B1, ATP5PD, ETFA, SDHB, UQCR10, COX8A, NDUFB7, COX7C, MT-CO3, NDUFB11, NDUFC1, MT-ND1, TACO1, NDUFB8, MT-CYB, ATP5MF, NDUFB10, NDUFC2
REACTOME_RESPONSE_OF_EIF2AK4_GCN2_TO_AMINO_ACID_DEFICIENCY	4	B_cells	0.415966	1	0.0919686	0.530593	1.07788	6	DDIT3, GCN1, ATF2, EIF2S1
REACTOME_RHO_GTPASES_ACTIVATE_WASPS_AND_WAVES	4	B_cells	0.97148	1	0.0417397	-0.209668	-0.532677	21	CYFIP2, BAIAP2, ARPC3, ACTR3, WIPF2, MAPK1, NCKAP1, ABI1
REACTOME_RNA_POLYMERASE_II_TRANSCRIPTION_TERMINATION	4	B_cells	0.993464	1	0.036685	-0.171672	-0.505921	40	THOC5, ALYREF, NUDT21, POLDIP3, SRSF2, SNRPE, SYMPK, U2AF1L4, SRSF5, CSTF1, EIF4A3, U2AF2
REACTOME_RNA_POLYMERASE_I_PROMOTER_ESCAPE	4	B_cells	0.693833	1	0.0673624	0.355252	0.80032	9	GTF2H5, POLR2L
REACTOME_RRNA_MODIFICATION_IN_THE_NUCLEUS_AND_CYTOSOL	4	B_cells	0.587611	1	0.0647943	-0.354688	-0.918329	23	IMP3, EMG1
REACTOME_RRNA_PROCESSING	4	B_cells	0.444737	1	0.101351	0.299098	0.995924	51	UTP11, NSUN4, HSD17B10, MTREX, RRP7A, LTV1, FASTKD2, BMS1, EXOSC7
REACTOME_RUNX1_REGULATES_TRANSCRIPTION_OF_GENES_INVOLVED_IN_DIFFERENTIATION_OF_HSCS	4	B_cells	0.966507	1	0.0554793	0.194317	0.562564	26	PSMB2, MYB, PSMC2, PSMC1, PSMC3, CBFB, PSMB5, PSMD1, PSMC5, PSMD12, PSMD13, PSMC4, PSMA2, ADRM1
REACTOME_SCF_SKP2_MEDIATED_DEGRADATION_OF_P27_P21	4	B_cells	0.629885	1	0.0743625	0.302098	0.86831	24	PSMB2, PSMC2, PSMC1, CDKN1A, PSMC3, CDKN1B, PSMB5, PSMD1, CDK4, PSMC5, PSMD12, PSMD13, PSMC4, PSMA2, ADRM1
REACTOME_SELENOAMINO_ACID_METABOLISM	4	B_cells	0.465549	1	0.0791317	-0.534166	-1.05246	7	EEFSEC, PAPSS1
REACTOME_SHC_MEDIATED_CASCADE_FGFR1	4	B_cells	0.714579	1	0.0625237	0.51039	0.791157	2	NRAS, GRB2
REACTOME_SHC_MEDIATED_CASCADE_FGFR3	4	B_cells	0.714579	1	0.0625237	0.51039	0.791157	2	NRAS, GRB2
REACTOME_SHC_MEDIATED_CASCADE_FGFR4	4	B_cells	0.714579	1	0.0625237	0.51039	0.791157	2	NRAS, GRB2
REACTOME_SIGNALING_BY_CYTOSOLIC_FGFR1_FUSION_MUTANTS	4	B_cells	0.326821	1	0.0962406	-0.498252	-1.12254	12	LRRFIP1, STAT1, FGFR1OP2, STAT5B
REACTOME_SIGNALING_BY_LEPTIN	4	B_cells	0.467641	1	0.0850427	0.572129	1.04567	4	SOCS3, PTPN11, SH2B1
REACTOME_SIGNALING_BY_NOTCH4	4	B_cells	0.998366	1	0.0364549	-0.144662	-0.420284	37	PSENEN, MAML1, RBX1, PSMD6, YWHAZ, PSEN1, CUL1, UBB, KAT2B, SMAD3, NOTCH2, PSMA4, RBPJ, PSMB1
REACTOME_SIGNALING_BY_NTRKS	4	B_cells	0.608451	1	0.0870516	0.269789	0.922404	60	KIDINS220, TRIB1, AP2M1, FOS, SGK1, MAP2K5, PTPN11, RAC1, ATF2, EGR1, PLCG1
REACTOME_SIGNALING_BY_ROBO_RECEPTORS	4	B_cells	1	1	0.0356176	-0.12799	-0.389222	48	CUL2, CLASP2, ABL2, NCK2, USP33, RBX1, PSMD6, UBB, EVL, PAK2, LDB1, ROBO1, PSMA4, EIF4A3, PSMB1, PRKACB, CXCL12, ZSWIM8
REACTOME_SIGNALING_BY_WNT	4	B_cells	0.725547	1	0.0459538	-0.25041	-0.868886	111	DAAM1, AGO3, FRAT2, KMT2B, GNG2, GNG5, TNRC6C, BCL9L, TCF4, TCF7, DVL1, ITPR2, WDR5, AGO1, PPP2R5A, TNRC6B, RBBP5, CTNNB1, RBX1, PSMD6, AP2B1, APC, YWHAZ, RNF146, TCF7L2, CUL1, TNRC6A, AP2A2, PRKG1, UBB, CLTB
REACTOME_SIGNALLING_TO_ERKS	4	B_cells	0.236659	1	0.135741	0.459612	1.20184	16	KIDINS220
REACTOME_SLBP_DEPENDENT_PROCESSING_OF_REPLICATION_DEPENDENT_HISTONE_PRE_MRNAS	4	B_cells	0.514706	1	0.0802023	0.464468	0.943554	6	SNRPF, LSM10
REACTOME_STABILIZATION_OF_P53	4	B_cells	0.937931	1	0.0550211	0.218686	0.628562	24	PSMB2, PHF20, PSMC2, PSMC1, PSMC3, PSMB5, PSMD1, PSMC5, PSMD12, PSMD13, PSMC4, PSMA2, ADRM1
REACTOME_STRIATED_MUSCLE_CONTRACTION	4	B_cells	0.5	1	0.0813027	0.498962	0.975597	5	TMOD3, TNNT3, TPM1, VIM
REACTOME_SUMOYLATION_OF_TRANSCRIPTION_COFACTORS	4	B_cells	0.75	1	0.0702813	0.274373	0.796376	28	TOPORS
REACTOME_SWITCHING_OF_ORIGINS_TO_A_POST_REPLICATIVE_STATE	4	B_cells	0.87	1	0.0437126	-0.255891	-0.731987	35	ANAPC2, ORC3, RBX1, PSMD6, ANAPC4, ANAPC5, CUL1, FZR1, UBB
REACTOME_SYNTHESIS_OF_DNA	4	B_cells	0.96748	1	0.0376923	-0.200183	-0.59332	42	ANAPC2, ORC3, RBX1, PSMD6, ANAPC4, ANAPC5, CUL1, FZR1, UBB
REACTOME_SYNTHESIS_SECRETION_AND_INACTIVATION_OF_GLUCOSE_DEPENDENT_INSULINOTROPIC_POLYPEPTIDE_GIP	4	B_cells	0.464066	1	0.0845557	0.678967	1.05247	2	SEC11A, SPCS1
REACTOME_S_PHASE	4	B_cells	0.965571	1	0.0359969	-0.203162	-0.641034	62	ANAPC2, CDC25B
REACTOME_TCF_DEPENDENT_SIGNALING_IN_RESPONSE_TO_WNT	4	B_cells	0.724796	1	0.0758887	0.242027	0.863745	70	SOX9, FZD1, FRAT1, KAT5, PSMB2, XPO1, CSNK2A2, SFRP2
REACTOME_TELOMERE_C_STRAND_LAGGING_STRAND_SYNTHESIS	4	B_cells	0.364964	1	0.0913924	-0.519043	-1.10902	10	TERF2IP
REACTOME_TELOMERE_MAINTENANCE	4	B_cells	0.768959	1	0.0519512	-0.306432	-0.798422	24	TERF2IP, POLR2A, PPP6R3, CTC1, TEN1, RUVBL2, DAXX, POLR2E
REACTOME_TETRAHYDROBIOPTERIN_BH4_SYNTHESIS_RECYCLING_SALVAGE_AND_REGULATION	4	B_cells	0.494275	1	0.0772747	-0.596136	-1.02907	4	PTS
REACTOME_THE_ROLE_OF_GTSE1_IN_G2_M_PROGRESSION_AFTER_G2_CHECKPOINT	4	B_cells	0.268844	1	0.132147	0.385637	1.13955	30	TUBA1A, PSMB2, TUBA1C, CCNB1, PSMC2, PSMC1, TUBB4B, CDKN1A, TUBA1B, TUBA4A, PSMC3
REACTOME_TNFS_BIND_THEIR_PHYSIOLOGICAL_RECEPTORS	4	B_cells	0.211454	1	0.140406	0.572235	1.28914	9	CD27
REACTOME_TNF_SIGNALING	4	B_cells	0.667769	1	0.0554793	-0.301333	-0.864074	34	RNF31, TBK1, ULK1, USP21, FADD, UBE2D2, IKBKB, MIB2, SPPL2A, TRADD, OTUD1, UBB, STUB1, TAB2, CYLD, CASP8, TNFAIP3, USP4, TRAF1
REACTOME_TP53_REGULATES_METABOLIC_GENES	4	B_cells	0.460674	1	0.0720033	-0.331029	-0.993637	45	AGO3, TSC2, TNRC6C, YWHAE, AGO1, TNRC6B, YWHAZ, TNRC6A, LAMTOR1, SCO2, AKT3, TP53
REACTOME_TRANSCRIPTIONAL_REGULATION_BY_SMALL_RNAS	4	B_cells	0.689781	1	0.0585938	-0.396897	-0.834988	9	POLR2A, AGO1, POLR2E, TNRC6A
REACTOME_TRANSCRIPTIONAL_REGULATION_OF_PLURIPOTENT_STEM_CELLS	4	B_cells	0.911828	1	0.0532386	0.278419	0.585156	7	DKK1, SMAD2, TSC22D1
REACTOME_TRANSCRIPTION_COUPLED_NUCLEOTIDE_EXCISION_REPAIR_TC_NER	4	B_cells	0.939542	1	0.0392759	-0.212397	-0.625938	40	COPS3, ERCC6, POLR2A, COPS8
REACTOME_TRANSCRIPTION_OF_THE_HIV_GENOME	4	B_cells	0.750413	1	0.0500923	-0.283087	-0.811754	34	TAF11, TAF8, POLR2A, TAF7, TAF6, TAF2, TAF4, POLR2E, CDK9
REACTOME_TRANSLATION	4	B_cells	0.923313	1	0.0696133	0.205283	0.76151	89	SSR4, ZNF598, EIF4EBP1, RPN2, PSMB2, SSR1
REACTOME_TRANSPORT_OF_MATURE_TRANSCRIPT_TO_CYTOPLASM	4	B_cells	0.56869	1	0.0614364	-0.307146	-0.946638	53	NUP88, THOC5, NUP160, ALYREF, RAE1, NUP54, TPR, POLDIP3, GLE1, SRSF2, NUP210, SYMPK, U2AF1L4, SEC13, NUP98
REACTOME_UCH_PROTEINASES	4	B_cells	0.955882	1	0.0384787	-0.218041	-0.63347	37	NFRKB, USP15, ASXL2, KDM1B, OGT, PSMD6, TGFB1, UBB
KEGG_CHEMOKINE_SIGNALING_PATHWAY	4	Endothelial_cells	1	1	0.0292811	0.135262	0.460469	69	SHC2
HALLMARK_ADIPOGENESIS	4	normal_breast_tissue	0.036959	1	0.321776	0.277503	1.35412	126	ABCA1, JAGN1, HADH, GPD2, DRAM2, DECR1, SLC25A10, ELMOD3, CHCHD10, RETSAT, LAMA4, PPP1R15B, NABP1, DNAJB9, SLC66A3, ME1, MAP4K3, TKT, FZD4, TALDO1, COX8A, DGAT1, ENPP2, DBT, PEMT, PHYH, MCCC1, UQCRQ, MTCH2, STOM, CCNG2, CDKN2C, TANK, CMPK1, SOWAHC, UBQLN1, RNF11, CRAT, GRPEL1, APLP2
HALLMARK_ALLOGRAFT_REJECTION	4	normal_breast_tissue	0.601019	1	0.0617054	-0.209469	-0.931966	90	ABI1, TGFB2, CCL2, CD3E, FGR, ITGB2, CD2, HCLS1, IL7, FAS, PTPN6, CXCR3, LTB, TRAF2, MTIF2, IKBKB, ELF4, CCL19, CD86, CD28, ABCE1
HALLMARK_ANDROGEN_RESPONSE	4	normal_breast_tissue	0.188995	1	0.156312	0.26113	1.15634	73	PTK2B, SCD, PLPP1, SLC26A2, IQGAP2, DNAJB9, GSR, AKAP12, FKBP5, ADRM1, NDRG1, CDC14B, XRCC6, HMGCR, PIAS1, CAMKK2, ZBTB10, TMPRSS2, MYL12A, VAPA
HALLMARK_ANGIOGENESIS	4	normal_breast_tissue	0.0774487	1	0.245042	0.486824	1.46531	15	COL3A1, COL5A2, LUM, FSTL1, POSTN, TNFRSF21, VCAN, LRPAP1, PDGFA
HALLMARK_APICAL_JUNCTION	4	normal_breast_tissue	0.710145	1	0.0707899	0.188574	0.909285	117	EGFR, HADH, THY1, FBN1, CD34, NRXN2, EXOC4, NF2, SLIT2, GRB7, ITGA3, BAIAP2, CD209, VASP, NLGN3, GTF2F1, PARVA, CLDN5, DSC3, VWF, VCAN, IKBKG, CX3CL1, CDH3, ITGA2, SORBS3, LAMB3, PIK3R3, ADAM9, NECTIN1, CRAT
HALLMARK_APICAL_SURFACE	4	normal_breast_tissue	0.568384	1	0.0665892	-0.267131	-0.913078	25	GATA3, AKAP7, GAS1, ADIPOR2, ATP6V0A4, GSTM3, NCOA6, HSPB1, ATP8B1, TMEM8B, SHROOM2, RTN4RL1
HALLMARK_APOPTOSIS	4	normal_breast_tissue	0.85614	1	0.0467883	-0.181021	-0.81582	99	TGFB2, IRF1, BAX, ROCK1, PPT1, CASP3, ISG20, ANKH, CD2, BNIP3L, FAS, CASP9, BCL2L1, SATB1, DFFA, SMAD7, EBP
HALLMARK_BILE_ACID_METABOLISM	4	normal_breast_tissue	0.0867257	1	0.202072	-0.325916	-1.29296	49	PRDX5, RXRA, ABCD3, ABCA2, HACL1, CYP39A1, ABCD1, PEX19, PEX26, PEX11A, ABCA8, EFHC1, PEX1, ABCA3, SLC27A5, IDH2, AQP9
HALLMARK_CHOLESTEROL_HOMEOSTASIS	4	normal_breast_tissue	0.451957	1	0.0782955	-0.251784	-0.990688	47	S100A11, ETHE1, ALCAM, CHKA, FASN, ABCA2, MVD, ANXA5, ATXN2, EBP, LDLR, ACSS2, ATF3, PDK3, NIBAN1, PMVK, DHCR7, FABP5
HALLMARK_COAGULATION	4	normal_breast_tissue	0.545455	1	0.0840746	0.213909	0.947234	73	FN1, MMP3, MMP10, FBN1, CTSH, PLAU, PREP, GSN, ACOX2, CFH, F8, C2, VWF, MMP11, TF, PLAT, SPARC, ITGA2, RAC1, C1R, SERPING1, ADAM9
HALLMARK_COMPLEMENT	4	normal_breast_tissue	0.89899	1	0.0426734	-0.174259	-0.810714	119	CEBPB, GATA3, IRF1, PRCP, GNAI2, APOC1, PRDM4, ANXA5, CASP3, F3, S100A9, CTSO, CASP9, KYNU, LRP1, SERPINA1, GNG2, DPP4, KCNIP2, GCA, CASP10, EHD1, PIK3CA, MSRB1, RABIF, FYN, KIF2A, SIRT6, PLEK, PLA2G4A, GNB2, ITGAM, BRPF3, DUSP6
HALLMARK_DNA_REPAIR	4	normal_breast_tissue	0.238426	1	0.135002	0.235291	1.11252	99	POLR2D, POLR3GL, STX3, POLA1, RAD52, RPA2, ERCC8, HPRT1, POLR2F, GTF2H1, RFC5, RFC2, UMPS, SDCBP, GTF2F1, ADRM1, CANT1, ZNF707, BRF2, POLR3C, SEC61A1, TYMS, SUPT5H, TAF9, POLA2, CMPK2, POLB, TAF1C, CSTF3, APRT
HALLMARK_E2F_TARGETS	4	normal_breast_tissue	0.0529915	1	0.257206	-0.285467	-1.31503	113	MYC, SMC1A, TUBB, PRKDC, NUP205, SLBP, TRA2B, PAN2, RAD51AP1, RBBP7, EXOSC8, SRSF1, E2F8, NUP153, BRCA2, LIG1, ASF1B, PAICS, DNMT1, POLE4, MELK, MXD3, BRMS1L, XPO1, SHMT1, RNASEH2A, POLD2, EED, TIMELESS, UBR7, EZH2, PPM1D, AURKB, RAD50, CDKN3, DCTPP1, SMC4, UNG, USP1, POLD1, CDK1, DLGAP5, UBE2T, TOP2A, BUB1B, TMPO, DCK, MTHFD2, CDC25B, SSRP1, POLE, POP7
HALLMARK_ESTROGEN_RESPONSE_EARLY	4	normal_breast_tissue	0.258454	1	0.132147	0.222907	1.07484	117	DLC1, SCNN1A, ESRP2, MINDY1, FHL2, TIAM1, TTC39A, IGF1R, GJA1, RAB31, SLC26A2, AKAP1, HES1, SLC24A3, ELF1, BCL2, ARL3, FKBP5, RARA, KCNK5, CISH, SIAH2, GREB1, RHOD, CANT1
HALLMARK_ESTROGEN_RESPONSE_LATE	4	normal_breast_tissue	0.727116	1	0.0535669	-0.192587	-0.873563	103	XBP1, ELOVL5, ITPK1, S100A9, PDLIM3, ISG20, NRIP1, PTPN6, NAB2, PKP3, LLGL2, RABEP1, FLNB, SERPINA1, ABCA3, IMPA2, SCUBE2, RNASEH2A, IDH2, DUSP2, ALDH3B1, TFAP2C, STIL, RBBP8, SLC7A5, HOMER2, TJP3, TSPAN13, DHCR7, FABP5, TOP2A, OVOL2, DCXR, SNX10, MYB
HALLMARK_FATTY_ACID_METABOLISM	4	normal_breast_tissue	0.269608	1	0.130106	0.241358	1.09639	83	HADH, ECI2, GPD2, ERP29, DECR1, NTHL1, OSTC, UGDH, RETSAT, ENO3, NCAPH2, ECI1, CD1D, ME1, RDH11, MDH1, CBR3
HALLMARK_G2M_CHECKPOINT	4	normal_breast_tissue	0.505208	1	0.0713053	-0.215257	-0.978803	105	MYC, SMC1A, CUL5, ARID4A, DBF4, TNPO2, TRA2B, FANCC, SRSF1, CDC7, RAD23B, BRCA2, SFPQ, RBM14, XPO1, CASP8AP2, HOXC10, RASAL2, NOTCH2, NUP50, EZH2, AURKB, RBL1, STIL, CDKN3, TROAP, MTF2, SLC7A5, KATNA1, SMC4, MNAT1, CDK1, UPF1, TOP2A, TMPO, CDC25B, POLE, MEIS2, ODC1, HSPA8, SMARCC1, SLC12A2, MCM5, YTHDC1, PAFAH1B1
HALLMARK_GLYCOLYSIS	4	normal_breast_tissue	0.708029	1	0.0713053	0.189101	0.901092	112	DCN, EGFR, ERO1A, GUSB, SLC35A3, SLC25A10, PKM, PYGL, RRAGD, SAP30, ALDH7A1, NOL3, NT5E, ME1, MDH1, PPIA, CACNA1H, TALDO1, COPB2
HALLMARK_HEDGEHOG_SIGNALING	4	normal_breast_tissue	0.433996	1	0.0813027	-0.324682	-1.0059	18	CELSR1, VEGFA, PTCH1, VLDLR, ADGRG1, CRMP1, RTN1, LDB1, NF1, CDK6
HALLMARK_HEME_METABOLISM	4	normal_breast_tissue	0.922945	1	0.0422468	-0.171776	-0.787404	109	OSBP2, NARF, SYNJ1, TENT5C, BTRC, MAP2K3, BNIP3L, UROD, PC, KAT2B, SLC30A1, MARK3, TMEM9B, GYPC, MOCOS, HTATIP2, ENDOD1, CLCN3, ABCB6, PICALM, PPP2R5B, SLC66A2, GDE1, KDM7A, HMBS, BMP2K, RBM38
HALLMARK_HYPOXIA	4	normal_breast_tissue	0.991582	1	0.0381629	-0.155554	-0.723689	119	PFKP, PRDX5, AK4, VEGFA, SLC25A1, F3, DUSP1, GCNT2, ISG20, RBPJ, HS3ST1, BNIP3L, PLIN2, STBD1, TGM2, AMPD3, ATP7A, VLDLR, KDM3A, UGP2, GYS1, ADORA2B, HK2, GPI, ATF3, PLAC8, PDK3, GLRX, HEXA, TGFB3, KLF6, GBE1, PDGFB, NEDD4L
HALLMARK_IL2_STAT5_SIGNALING	4	normal_breast_tissue	0.207373	1	0.145516	0.236871	1.12816	106	CDCP1, TIAM1, PLPP1, IGF1R, IKZF4, TTC39B, CD83, ENO3, SHE, RRAGD, GBP4, SOCS2, IRF8, BCL2, NT5E, SH3BGRL2, IL10RA, ST3GAL4, GUCY1B1, UMPS, ETFBKMT, CISH, NDRG1, AMACR, RORA, SPRY4, MXD1, TNFRSF21, IGF2R
HALLMARK_IL6_JAK_STAT3_SIGNALING	4	normal_breast_tissue	0.930958	1	0.0538979	0.18367	0.721586	42	SOCS3, CXCL13, PTPN1, IFNAR1, IRF9, ITGA4
HALLMARK_INFLAMMATORY_RESPONSE	4	normal_breast_tissue	0.496386	1	0.0897105	0.208666	0.974793	95	ABCA1, ATP2B1, HIF1A, P2RX7, CLEC5A, CALCRL, CCL5, IFNAR1, SLC31A2, PLAUR, PTPRE, RTP4, IL10RA, IL15, ADRM1, VIP, RHOG, DCBLD2, SEMA4D, LAMP3, STAB1, BTG2, LPAR1, MXD1
HALLMARK_INTERFERON_ALPHA_RESPONSE	4	normal_breast_tissue	0.730769	1	0.0691198	0.202341	0.87859	66	LGALS3BP, PARP9, IRF9, IRF2, TRIM26, GBP4, ELF1, RTP4, SAMD9, IL15, TRIM21, TRAFD1, LAMP3, IFIH1, CMPK2
HALLMARK_INTERFERON_GAMMA_RESPONSE	4	normal_breast_tissue	0.953202	1	0.0574877	0.165364	0.790763	115	LGALS3BP, HIF1A, ZNFX1, SOCS3, CCL5, PTPN1, NOD1, IRF9, IRF2, VAMP5, TRIM26, GBP4, IRF8, RTP4, IL10RA, CFH, IL15, IRF5, TRIM21, TRAFD1, IFIH1, STAT3, RBCK1, CMPK2, CASP7
HALLMARK_KRAS_SIGNALING_DN	4	normal_breast_tissue	0.355814	1	0.107554	0.257621	1.06076	52	SYNPO, CLSTN3, CD80, SNN, SPTBN2, LFNG, ZNF112, SPHK2, SHOX2, IRS4, THRB, SIDT1, BTG2, GPRC5C, RGS11
HALLMARK_KRAS_SIGNALING_UP	4	normal_breast_tissue	0.211982	1	0.143759	0.239601	1.13492	100	LCP1, ERO1A, PTBP2, MMP10, GPNMB, ZNF277, FCER1G, IL1RL2, PRDM1, PLAU, PLAUR, TOR1AIP2, IRF8, AKAP12, IL10RA, CFH, CBX8, RBP4, DCBLD2, PTPRR, CDADC1, PRRX1, MMP11, APOD, PLAT, AVL9, ITGA2, IGFBP3, SLPI
HALLMARK_MITOTIC_SPINDLE	4	normal_breast_tissue	0.912685	1	0.0409884	-0.170582	-0.807369	133	SMC1A, ABI1, HOOK3, ARHGAP5, ROCK1, SPTBN1, ARHGEF11, CLASP1, RAPGEF6, MYO1E, ARHGEF3, PLEKHG2, SHROOM1, BRCA2, FLNB, MAP1S, GEMIN4, TUBGCP2, BIN1, ARHGDIA, BCAR1, RASAL2, NOTCH2, VCL, KATNA1, SMC4, MID1, WASL, CDK1, DLGAP5, TOP2A, SHROOM2, PREX1, NET1, TRIO, ARHGEF12, RHOT2, CLIP1, PAFAH1B1, MAP3K11, CNTRL, ARFGEF1, EZR, RANBP9, KIF5B, ABR, CTTN, NF1
HALLMARK_MTORC1_SIGNALING	4	normal_breast_tissue	0.586735	1	0.0629395	-0.201061	-0.93193	117	XBP1, ELOVL5, NUP205, AK4, PSAT1, DAPP1, COPS5, ITGB2, NFYC, UFM1, USO1, MAP2K3, SLA, ATP6V1D, EBP, PSMC4, LDLR, VLDLR, ADIPOR2, NAMPT, GSK3B, HMBS, PSMC6, HK2, PSMG1, GPI, PSMA3, PSMD12, NIBAN1, SLC7A5, UNG, DHCR7, GLRX
HALLMARK_MYC_TARGETS_V1	4	normal_breast_tissue	0.37225	1	0.0860347	-0.224149	-1.03153	112	MYC, NHP2, PPM1G, COPS5, CBX3, TRA2B, GNL3, VDAC1, PRPF31, SRSF1, RAD23B, ILF2, PSMC4, VBP1, PSMA2, XPO1, NCBP1, ABCE1, EIF4H, CYC1, POLD2, PSMD7, PSMD1, CCT4, PSMC6, HDDC2, CAD, EXOSC7, USP1, ERH, HNRNPC, ODC1, EIF4A1, HNRNPA2B1, SMARCC1, MCM5, NOP56, DUT, DEK, HSPE1, SRSF2, NDUFAB1, EIF3B
HALLMARK_MYC_TARGETS_V2	4	normal_breast_tissue	0.400709	1	0.0845557	-0.266687	-1.02007	40	MYC, GRWD1, CBX3, WDR74, GNL3, EXOSC5, MPHOSPH10, RABEPK, TFB2M, DUSP2, HK2, DCTPP1, PPRC1, TCOF1, UNG
HALLMARK_MYOGENESIS	4	normal_breast_tissue	0.0674699	1	0.271289	0.281985	1.30891	91	COL3A1, TNNI2, MYL6B, SCD, EIF4A2, GABARAPL2, PDLIM7, FKBP1B, ENO3, PSEN2, GSN, FOXO4, IGF1, CACNA1H, CKB, MYL4, BAG1, FGF2, APOD, CRYAB, AEBP1, SPARC, COL1A1, TSC2, SORBS3, IGFBP3, GAA, IGFBP7, CRAT, SMTN, SPEG, WWTR1
HALLMARK_NOTCH_SIGNALING	4	normal_breast_tissue	0.0835214	1	0.234393	0.409949	1.41251	24	APH1A, CUL1, HES1, PSEN2, SAP30, PPARD, LFNG
HALLMARK_OXIDATIVE_PHOSPHORYLATION	4	normal_breast_tissue	0.792703	1	0.0477342	-0.182306	-0.864186	135	BAX, SDHA, ATP5F1E, TIMM10, ATP6V0E1, ATP5ME, NDUFA1, ATP6V1G1, TOMM22, SLC25A6, ATP1B1, VDAC1, NDUFC2, UQCR10, ATP6V1D, AIFM1, DLST, NQO2, HSD17B10, ATP5F1D, ATP5MF, OXA1L, PDHB, IDH2, NDUFB3, NDUFA2, ATP6V1F, CYC1
HALLMARK_P53_PATHWAY	4	normal_breast_tissue	0.995238	1	0.0538979	0.148491	0.712808	114	MXD4, PMM1, PHLDA3, RETSAT, BLCAP, BAIAP2, PTPRE, GPX2, RAD51C, FDXR, CTSD, NDRG1, ZMAT3, TRAFD1, SEC61A1, BTG2, RCHY1, MXD1, ABHD4, CCP110, STOM, TPRKB
HALLMARK_PANCREAS_BETA_CELLS	4	normal_breast_tissue	0.309795	1	0.11524	0.41077	1.12674	11	FOXO1, SPCS1
HALLMARK_PEROXISOME	4	normal_breast_tissue	0.898577	1	0.0452247	-0.194244	-0.764286	47	ELOVL5, PRDX5, ABCD3, ABCD1, EHHADH, PEX11A, CRABP1, ACOX1, IDH2, CLN8
HALLMARK_PI3K_AKT_MTOR_SIGNALING	4	normal_breast_tissue	0.747029	1	0.0515309	-0.20389	-0.856331	67	TNFRSF1A, DAPP1, PLA2G12A, ARF1, AP2M1, PLCG1, MAPKAP1, MAP2K3, CFL1, SLA, TRAF2, PRKAR2A, MKNK2
HALLMARK_PROTEIN_SECRETION	4	normal_breast_tissue	0.812352	1	0.0633597	0.192146	0.846396	71	ABCA1, EGFR, RAB9A, ANP32E, YKT6, STX7, RAB22A, SNAP23, COPB2, ADAM10, VPS4B, VAMP7, TSPAN8
HALLMARK_REACTIVE_OXYGEN_SPECIES_PATHWAY	4	normal_breast_tissue	0.998236	1	0.0400032	-0.165722	-0.597324	31	PFKP, LSP1, SELENOS, SCAF4
HALLMARK_SPERMATOGENESIS	4	normal_breast_tissue	0.68617	1	0.0574877	-0.222588	-0.868692	45	PEBP1, DBF4, ZC2HC1C, TSN, BRAF, NPHP1, TLE4, STAM2, PRKAR2A, MTOR, OAZ3, EZH2, PSMG1, MLLT10, CDKN3, PARP2, GSTM3, CDK1
HALLMARK_TGF_BETA_SIGNALING	4	normal_breast_tissue	0.536283	1	0.0692836	-0.246841	-0.940584	39	SPTBN1, SMAD1, TGIF1, PPM1A, ENG, BMPR1A, SMAD7
HALLMARK_TNFA_SIGNALING_VIA_NFKB	4	normal_breast_tissue	0.783505	1	0.0498907	-0.186828	-0.871556	123	EGR1, CCNL1, CEBPB, MYC, IRF1, CCL2, PHLDA1, VEGFA, TGIF1, F3, DUSP1, MAP2K3, TRIP10, F2RL1, NFKB2, FJX1, KYNU
HALLMARK_UNFOLDED_PROTEIN_RESPONSE	4	normal_breast_tissue	0.604131	1	0.0621124	-0.220815	-0.933742	71	XBP1, CEBPB, CCL2, NHP2, VEGFA, GOSR2, PSAT1, ALDH18A1, EXOSC2, EXOC2, DNAJA4, EXOSC5, PARN, DCTN1, GEMIN4, POP4
HALLMARK_UV_RESPONSE_DN	4	normal_breast_tissue	0.562712	1	0.0647943	-0.209561	-0.941678	94	MYC, TOGARAM1, APBB2, RXRA, F3, DUSP1, SYNJ2, IRS1, MAP2K5, WDR37, ZMIZ1, BMPR1A, SMAD7, PMP22, LDLR, ICA1, SPOP, VLDLR, MGLL, NR1D2, ADORA2B, FYN, NOTCH2, PLCB4
HALLMARK_UV_RESPONSE_UP	4	normal_breast_tissue	0.516949	1	0.0689567	-0.218487	-0.964456	86	IRF1, POLR2H, PPT1, CHKA, CASP3, PDLIM3, POLG2, STARD3, RAB27A, UROD, HYAL2, SIGMAR1, CDC34, ATP6V1F, MAPK8IP2, ATF3, PARP2, BAK1, WIZ, NTRK3, ACAA1, AGO2
HALLMARK_WNT_BETA_CATENIN_SIGNALING	4	normal_breast_tissue	0.064877	1	0.266351	0.385306	1.39329	29	CTNNB1, AXIN2, FZD8, CUL1, PSEN2, HDAC11, PPARD, HEY2, WNT6
HALLMARK_XENOBIOTIC_METABOLISM	4	normal_breast_tissue	0.612565	1	0.0621124	-0.205041	-0.926997	101	PTGDS, TGFB2, TNFRSF1A, ELOVL5, HACL1, DHRS1, GCNT2, PGRMC1, MAN1A1, PROS1, FAS, PC, KYNU, MTHFD1, SERTAD1, ACOX1, SLC35B1, CYFIP2, PYCR1, BPHL, BCAR1, AQP9, ESR1
KEGG_ABC_TRANSPORTERS	4	normal_breast_tissue	0.0524412	1	0.266351	-0.472468	-1.46375	18	ABCA7, ABCD3, ABCA2, ABCD1, ABCA8, ABCB8, ABCA3, ABCA12, ABCB6
KEGG_ADHERENS_JUNCTION	4	normal_breast_tissue	0.493023	1	0.0880945	0.236043	0.971916	52	EGFR, CTNNB1, SNAI2, IGF1R, WAS, PTPN1, MAP3K7, BAIAP2, FER, PTPRB
KEGG_ADIPOCYTOKINE_SIGNALING_PATHWAY	4	normal_breast_tissue	0.954233	1	0.0540088	0.183635	0.70266	38	PPARGC1A, SOCS3, ACACB, NFKBIE, STK11, PRKAA2, IRS4, STAT3, CAMKK2, IKBKG
KEGG_ALDOSTERONE_REGULATED_SODIUM_REABSORPTION	4	normal_breast_tissue	0.619469	1	0.062249	-0.270515	-0.87986	21	MAPK3, ATP1B1, IRS1, ATP1B3, INSR, PIK3CA, SCNN1G, NEDD4L, PDPK1, MAPK1
KEGG_ASCORBATE_AND_ALDARATE_METABOLISM	4	normal_breast_tissue	0.207469	1	0.137251	0.651782	1.2701	4	UGDH, ALDH7A1
KEGG_B_CELL_RECEPTOR_SIGNALING_PATHWAY	4	normal_breast_tissue	0.173759	1	0.138805	-0.300067	-1.18367	48	MAPK3, DAPP1, AKT2, VAV1, PIK3AP1, SOS2, RAC2, CHUK, PTPN6, CD72, NRAS, IKBKB, PIK3CA, PLCG2, GSK3B, RASGRP3
KEGG_CARDIAC_MUSCLE_CONTRACTION	4	normal_breast_tissue	0.743409	1	0.0533478	-0.230878	-0.836679	32	CACNA1C, CACNB3, ATP1B1, ATP1B3, UQCR10
KEGG_CHEMOKINE_SIGNALING_PATHWAY	4	normal_breast_tissue	0.0868825	1	0.197822	-0.283035	-1.2578	91	CCL2, GNAI2, ROCK1, JAK3, ADCY6, MAPK3, FGR, CXCR6, AKT2, VAV1, SOS2, RAC2, RAP1A, CRKL, BRAF, CHUK, CXCR3, NRAS, IKBKB, ROCK2, CCR7, GNG2, CCL19, ADCY9, SHC3, GNG7, BCAR1, PIK3CA, PLCB4, GSK3B, GNB2, GSK3A, PRKX, WASL, GRK3, GRK4, PREX1, CSK, CCR4, GNB4, CXCL16, NFKBIA, GRB2, MAPK1, CXCR4, GNG10, NFKB1, CCL28
KEGG_CITRATE_CYCLE_TCA_CYCLE	4	normal_breast_tissue	0.27866	1	0.105521	-0.382055	-1.15269	16	SDHA, PC, DLST, PDHB, IDH2, MDH2, DLAT, SUCLA2
KEGG_COLORECTAL_CANCER	4	normal_breast_tissue	0.0242131	1	0.352488	-0.391428	-1.50062	42	MYC, TGFB2, BAX, MAPK3, CASP3, AKT2, MSH3, RAC2, BRAF, CASP9, TCF7L1
KEGG_CYSTEINE_AND_METHIONINE_METABOLISM	4	normal_breast_tissue	0.315508	1	0.09855	-0.339002	-1.0872	20	DNMT3A, MTAP, DNMT1, IL4I1, MAT2B, AHCY, ADI1
KEGG_CYTOKINE_CYTOKINE_RECEPTOR_INTERACTION	4	normal_breast_tissue	0.72402	1	0.0531298	-0.204439	-0.876636	75	TGFB2, TNFRSF1A, CCL2, VEGFA, CSF1R, CXCR6, VEGFB, IL22RA2, IL7, IL1RAP, TNFSF12, FAS, CXCR3, LTB, BMPR1A, CCR7, CCL19, TNFRSF19, TSLP, TNFRSF11A, TNFRSF13B, CSF2RA, TNFRSF25, IL4R, TGFB3, TNFSF14, CD40
KEGG_CYTOSOLIC_DNA_SENSING_PATHWAY	4	normal_breast_tissue	0.951945	1	0.0541201	0.193783	0.66032	23	POLR3GL, POLR3H, CCL5
KEGG_DILATED_CARDIOMYOPATHY	4	normal_breast_tissue	0.722727	1	0.0668966	0.226728	0.860636	37	ITGA1, ITGA2B, ITGA4, ADCY5, ITGA3, IGF1, ADCY4
KEGG_DNA_REPLICATION	4	normal_breast_tissue	0.338636	1	0.10925	0.319092	1.07617	22	RNASEH1, POLA1, RPA2, RFC5, RFC2, MCM3
KEGG_ERBB_SIGNALING_PATHWAY	4	normal_breast_tissue	0.248227	1	0.113313	-0.283943	-1.10814	45	MYC, MAPK3, PLCG1, AKT2, SOS2, CRKL, BRAF, CAMK2D, NRAS, SHC3, MTOR, PIK3CA, PLCG2, GSK3B
KEGG_FC_EPSILON_RI_SIGNALING_PATHWAY	4	normal_breast_tissue	0.181979	1	0.135002	-0.315701	-1.21108	41	MAPK3, PLA2G12A, PLCG1, AKT2, VAV1, SOS2, RAC2, MAP2K3, NRAS, PIK3CA, PLCG2, FYN, PLA2G4A, MAP2K6, GAB2, PLA2G2E, INPP5D, PDPK1, MAP2K2, GRB2, MAPK1
KEGG_FOLATE_BIOSYNTHESIS	4	normal_breast_tissue	0.95858	1	0.0469759	-0.284306	-0.576406	5	ALPG, GGH, DHFR
KEGG_GLUTATHIONE_METABOLISM	4	normal_breast_tissue	0.935927	1	0.0549074	0.200358	0.682724	23	MGST2, GSR, GPX2, OPLAH
KEGG_GLYCEROPHOSPHOLIPID_METABOLISM	4	normal_breast_tissue	0.904255	1	0.0447749	-0.195566	-0.763232	45	CRLS1, CHKB, ETNK2, CHKA, PLA2G12A, DGKE, PLA2G15, DGKZ, LPCAT2
KEGG_HEDGEHOG_SIGNALING_PATHWAY	4	normal_breast_tissue	0.486726	1	0.0741759	-0.301008	-0.979039	21	LRP2, BTRC, GAS1, RAB23, PTCH1, GSK3B, PRKX, SMO, CSNK1A1, PTCH2
KEGG_HEMATOPOIETIC_CELL_LINEAGE	4	normal_breast_tissue	0.434091	1	0.0940503	0.27142	0.992581	30	ITGA1, CD34, ITGA2B, ITGA4, ITGA3, CD1E, CD1D, GP1BB
KEGG_HYPERTROPHIC_CARDIOMYOPATHY_HCM	4	normal_breast_tissue	0.650113	1	0.0718276	0.238613	0.8908	33	ITGA1, ITGA2B, ITGA4, ITGA3, PRKAA2, IGF1
KEGG_JAK_STAT_SIGNALING_PATHWAY	4	normal_breast_tissue	0.776042	1	0.0508054	-0.207967	-0.83945	54	MYC, JAK3, SPRY2, AKT2, IL22RA2, SOS2, SPRED1, IL7, PTPN6, BCL2L1, STAM2
KEGG_NICOTINATE_AND_NICOTINAMIDE_METABOLISM	4	normal_breast_tissue	0.924829	1	0.0552496	0.231272	0.63438	11	NT5E, NUDT12, NMNAT1, NT5C
KEGG_NOD_LIKE_RECEPTOR_SIGNALING_PATHWAY	4	normal_breast_tissue	0.207143	1	0.126254	-0.323707	-1.18713	34	TAB2, CCL2, MAPK3, NLRP1, PSTPIP1, CHUK, SUGT1, TAB3, IKBKB
KEGG_N_GLYCAN_BIOSYNTHESIS	4	normal_breast_tissue	0.567663	1	0.0661326	-0.251887	-0.912813	32	ALG12, MAN1A1, MGAT4B, ALG8, B4GALT3, ALG2, DDOST, MAN2A1, DPM2
KEGG_OXIDATIVE_PHOSPHORYLATION	4	normal_breast_tissue	0.742952	1	0.0507028	-0.196318	-0.873342	88	SDHA, ATP5F1E, ATP6V0E1, ATP5ME, NDUFA1, ATP6V1G1, NDUFC2, UQCR10, ATP6V1D, ATP5F1D, ATP6V1E2, ATP5MF, NDUFB3, NDUFA2, ATP6V1F, CYC1, ATP6V1A, ATP6V0D1, NDUFB1, ATP6V0A4, COX7A2, NDUFS7
KEGG_PATHOGENIC_ESCHERICHIA_COLI_INFECTION	4	normal_breast_tissue	0.530864	1	0.0696133	-0.26217	-0.94496	31	TUBB, ROCK1, HCLS1, TUBB2B, ROCK2, TUBA1A, FYN, ARPC5, WASL, LY96
KEGG_PENTOSE_AND_GLUCURONATE_INTERCONVERSIONS	4	normal_breast_tissue	0.195021	1	0.142057	0.582898	1.29013	6	GUSB, CRYL1, UGDH
KEGG_PPAR_SIGNALING_PATHWAY	4	normal_breast_tissue	0.392793	1	0.08654	-0.292612	-1.03239	29	RXRA, EHHADH, SCD5, SLC27A5, PLTP, ACOX1, FABP7, CPT2, NR1H3, ACAA1, CPT1A, FABP5, OLR1, ACSL5, PDPK1
KEGG_PRIMARY_IMMUNODEFICIENCY	4	normal_breast_tissue	0.878843	1	0.0469759	-0.230363	-0.713688	18	JAK3, CD3E, RFX5, RAG1, TNFRSF13B, UNG, CD40
KEGG_PROTEASOME	4	normal_breast_tissue	0.209009	1	0.126254	-0.336432	-1.18699	29	PSMD4, PSMB7, PSMC4, PSMA2, PSMD7, PSMD1, PSMC6, PSMA3, PSMD12
KEGG_PROTEIN_EXPORT	4	normal_breast_tissue	0.468271	1	0.0875697	0.330524	0.966187	13	SPCS1, SEC61A1, SRPRA, SEC11A, SEC62, SEC11C, SEC63
KEGG_RENIN_ANGIOTENSIN_SYSTEM	4	normal_breast_tissue	0.705769	1	0.0599893	-0.370893	-0.808538	6	THOP1, LNPEP, ANPEP
KEGG_RIBOSOME	4	normal_breast_tissue	0.818898	1	0.0541201	0.431053	0.697116	2	RSL24D1, UBA52
KEGG_RNA_POLYMERASE	4	normal_breast_tissue	0.285057	1	0.121543	0.370871	1.13826	16	POLR2D, POLR3GL, POLR3H, POLR2F, POLR3C, POLR2B
KEGG_SMALL_CELL_LUNG_CANCER	4	normal_breast_tissue	0.5962	1	0.078921	0.222941	0.919156	53	FN1, LAMB1, ITGA2B, LAMA4, BIRC2, TRAF3, ITGA3, BCL2, CKS1B
KEGG_SPLICEOSOME	4	normal_breast_tissue	0.215986	1	0.119888	-0.256964	-1.1287	85	PRPF6, DHX38, RBM25, DDX23, U2SURP, DDX39B, TRA2B, SRSF8, DDX46, HNRNPM, AQR, PRPF31, SMNDC1, SRSF1
KEGG_TOLL_LIKE_RECEPTOR_SIGNALING_PATHWAY	4	normal_breast_tissue	0.95283	1	0.0554793	0.176523	0.735003	55	FADD, CD80, CCL5, IFNAR1, MAP3K7, TRAF3, MAP2K7, TICAM2, IRF5, IRAK4, MAP2K4, IKBKG, RAC1, PIK3R3, TBK1
KEGG_TYPE_II_DIABETES_MELLITUS	4	normal_breast_tissue	0.640708	1	0.0606404	-0.264032	-0.876096	23	MAPK3, CACNA1C, IRS1, IKBKB, MTOR, INSR, PIK3CA, HK2
KEGG_T_CELL_RECEPTOR_SIGNALING_PATHWAY	4	normal_breast_tissue	0.859348	1	0.0455878	-0.193485	-0.798747	62	CD3E, MAPK3, PLCG1, AKT2, VAV1, SOS2, CHUK, PTPN6, NRAS, IKBKB, CD28, PIK3CA, FYN, GSK3B
KEGG_VASOPRESSIN_REGULATED_WATER_REABSORPTION	4	normal_breast_tissue	0.43739	1	0.0795565	-0.276954	-0.998247	31	ADCY6, DYNC1LI1, CREB3L2, DCTN1, ADCY9, ARHGDIA, CREB5, PRKX
KEGG_VEGF_SIGNALING_PATHWAY	4	normal_breast_tissue	0.40354	1	0.0840746	-0.266587	-1.01582	39	VEGFA, MAPK3, PLA2G12A, PLCG1, AKT2, RAC2, CASP9, NRAS, PIK3CA, PLCG2, PLA2G4A, MAPKAPK3, HSPB1, PLA2G2E, PPP3CC
REACTOME_ABC_TRANSPORTER_DISORDERS	4	normal_breast_tissue	0.0910714	1	0.197822	-0.340324	-1.31838	44	ERLIN1, DERL1, DERL3, PSMB7, ABCD1, ABCA3, ABCA12, PSMC4, PSMA2, DERL2, ABCB6, PSMD7, PSMD1, PSMC6, RNF185, PSMA3, PSMD12, ABCD4
REACTOME_ACTIVATED_NTRK2_SIGNALS_THROUGH_FRS2_AND_FRS3	4	normal_breast_tissue	0.451677	1	0.0838361	-0.505982	-1.02583	5	NRAS, PTPN11, GRB2, NTRK2
REACTOME_ACTIVATION_OF_THE_AP_1_FAMILY_OF_TRANSCRIPTION_FACTORS	4	normal_breast_tissue	0.288603	1	0.10592	-0.483866	-1.15556	8	MAPK3
REACTOME_ACTIVATION_OF_THE_MRNA_UPON_BINDING_OF_THE_CAP_BINDING_COMPLEX_AND_EIFS_AND_SUBSEQUENT_BINDING_TO_43S	4	normal_breast_tissue	0.223714	1	0.137251	0.417694	1.18764	12	EIF4A2, EIF4EBP1, EIF3J, EIF3D, EIF4B, EIF3E
REACTOME_ACTIVATION_OF_THE_PHOTOTRANSDUCTION_CASCADE	4	normal_breast_tissue	0.34413	1	0.100991	-0.725706	-1.10693	2	PDE6B
REACTOME_ACTIVATION_OF_THE_TFAP2_AP_2_FAMILY_OF_TRANSCRIPTION_FACTORS	4	normal_breast_tissue	0.150735	1	0.153159	-0.576399	-1.33182	7	WWOX, TFAP2C, TFAP2B
REACTOME_ADP_SIGNALLING_THROUGH_P2Y_PURINOCEPTOR_1	4	normal_breast_tissue	0.330275	1	0.0975449	-0.392008	-1.10146	13	GNG2, GNG7, GNA15, PLA2G4A, GNB2, GNB4, GNAQ, GNG10
REACTOME_ADP_SIGNALLING_THROUGH_P2Y_PURINOCEPTOR_12	4	normal_breast_tissue	0.344583	1	0.0931455	-0.405031	-1.08634	11	GNAI2, P2RY12, GNG2, GNG7, GNB2, GNB4, GNG10, GNAI3
REACTOME_ADRENALINE_NORADRENALINE_INHIBITS_INSULIN_SECRETION	4	normal_breast_tissue	0.225688	1	0.122108	-0.423457	-1.18982	13	GNAI2, ADCY6, CACNA1C, CACNB3, GNG2, GNG7, GNB2
REACTOME_ADVANCED_GLYCOSYLATION_ENDPRODUCT_RECEPTOR_SIGNALING	4	normal_breast_tissue	0.130769	1	0.169571	-0.624801	-1.36205	6	MAPK3, DDOST
REACTOME_AKT_PHOSPHORYLATES_TARGETS_IN_THE_NUCLEUS	4	normal_breast_tissue	0.270742	1	0.121543	0.503529	1.17117	7	FOXO1, FOXO4, CREB1
REACTOME_ANTIGEN_PRESENTATION_FOLDING_ASSEMBLY_AND_PEPTIDE_LOADING_OF_CLASS_I_MHC	4	normal_breast_tissue	0.48337	1	0.08654	0.295628	0.961456	19	SAR1B, SEC24C, SEC24B
REACTOME_ANTIGEN_PROCESSING_CROSS_PRESENTATION	4	normal_breast_tissue	0.890223	1	0.0439759	-0.18799	-0.776065	62	CYBA, PSMB7, S100A9, NCF2, CHUK, IKBKB, PSMC4, PSMA2, PSMD7, PSMD1, PSMC6, PSMA3, PSMD12, LY96, LNPEP, MRC1
REACTOME_ANTIMICROBIAL_PEPTIDES	4	normal_breast_tissue	0.0190784	1	0.352488	-0.572068	-1.60739	13	LYZ, DEFB1, RNASE6, S100A9, PI3, ATP7A
REACTOME_APC_C_CDH1_MEDIATED_DEGRADATION_OF_CDC20_AND_OTHER_APC_C_CDH1_TARGETED_PROTEINS_IN_LATE_MITOSIS_EARLY_G1	4	normal_breast_tissue	0.733929	1	0.0546808	-0.220606	-0.854609	44	CDC23, ANAPC10, PSMB7, ANAPC1, PSMC4, PSMA2, PSMD7, PSMD1, AURKB, PSMC6, PSMA3, UBE2D1, PSMD12
REACTOME_APC_C_MEDIATED_DEGRADATION_OF_CELL_CYCLE_PROTEINS	4	normal_breast_tissue	0.751163	1	0.0661326	0.207659	0.850848	51	ANAPC11, ANAPC4, CDC26, CUL1, ANAPC2, PSMD14, CCNA2, ADRM1, PSMD3, FZR1, PSMD13, BUB3
REACTOME_APOPTOSIS	4	normal_breast_tissue	0.932292	1	0.042417	-0.172139	-0.782742	105	BAX, ROCK1, MAPK3, CASP3, PSMB7, AKT2, PPP1R13B, FAS, CASP9, BCL2L1, SATB1, TRAF2, DFFA, PSMC4, PSMA2, DSG3, PSMD7, RIPK1, PSMD1, PSMC6, PSMA3, OPA1, PSMD12
REACTOME_APOPTOTIC_FACTOR_MEDIATED_RESPONSE	4	normal_breast_tissue	0.269725	1	0.110122	-0.408013	-1.14643	13	BAX, MAPK3, CASP3, CASP9
REACTOME_ASSEMBLY_OF_ACTIVE_LPL_AND_LIPC_LIPASE_COMPLEXES	4	normal_breast_tissue	0.973077	1	0.0451344	-0.278308	-0.529112	4	LMF2
REACTOME_ASYMMETRIC_LOCALIZATION_OF_PCP_PROTEINS	4	normal_breast_tissue	0.925267	1	0.043888	-0.19357	-0.723135	37	PSMB7, VANGL2, DVL2, PSMC4, PSMA2, PSMD7, PSMD1, PSMC6, PSMA3, PSMD12
REACTOME_ATF6_ATF6_ALPHA_ACTIVATES_CHAPERONE_GENES	4	normal_breast_tissue	0.544118	1	0.0704501	-0.388517	-0.927851	8	XBP1, NFYC
REACTOME_AUF1_HNRNP_D0_BINDS_AND_DESTABILIZES_MRNA	4	normal_breast_tissue	0.603604	1	0.0643583	-0.251169	-0.886168	29	PSMB7, PSMC4, PSMA2, PSMD7, PSMD1, PSMC6, PSMA3, PSMD12, HSPB1
REACTOME_BASE_EXCISION_REPAIR	4	normal_breast_tissue	0.952489	1	0.0535669	0.191691	0.679855	27	NTHL1, RPA2, RFC5, RFC2, MBD4, SMUG1, POLB
REACTOME_BASE_EXCISION_REPAIR_AP_SITE_FORMATION	4	normal_breast_tissue	0.670968	1	0.0678338	0.320974	0.835586	9	NTHL1, MBD4, SMUG1
REACTOME_BETA_CATENIN_INDEPENDENT_WNT_SIGNALING	4	normal_breast_tissue	0.51586	1	0.0683111	-0.219593	-0.965492	84	MYC, ROR1, AP2M1, PSMB7, AGO1, RAC2, TNRC6C, PDE6B, VANGL2, TCF7L1, DVL3, DVL2, TNRC6A, PSMC4, GNG2, PSMA2, GNG7, PSMD7, PSMD1, PSMC6, PSMA3, PSMD12, GNB2
REACTOME_CALNEXIN_CALRETICULIN_CYCLE	4	normal_breast_tissue	0.19823	1	0.128789	-0.374561	-1.21827	21	UGGT2, DERL2, TRIM13, UGGT1, RNF185
REACTOME_CDT1_ASSOCIATION_WITH_THE_CDC6_ORC_ORIGIN_COMPLEX	4	normal_breast_tissue	0.122124	1	0.168238	-0.336362	-1.2817	39	PSMD4, PSMB7, CDT1, ORC4, PSMC4, PSMA2, PSMD7, PSMD1, PSMC6, PSMD10, PSMA3, PSMD12
REACTOME_CELLULAR_RESPONSE_TO_CHEMICAL_STRESS	4	normal_breast_tissue	0.954976	1	0.0555947	0.15982	0.77956	125	HM13, ERO1A, PRDX2, COX6C, TXNRD1, CUL1, GSR, BCL2, PSMD14, ME1, PRKAA2, GPX2, TKT, TALDO1, TXN2, COX8A, ADRM1, PSMD3, COX4I2, TRIM21, PSMD13
REACTOME_CELLULAR_RESPONSE_TO_HEAT_STRESS	4	normal_breast_tissue	0.719715	1	0.0692836	0.201754	0.88872	71	SEH1L, SIRT1, BAG4, RPA2, NUP155, RPTOR, NUP58, NUP54, NUP35, BAG2, POM121C, HSF1, HSPA4, BAG1, VCP, HSPA13, TNFRSF21, NUP37
REACTOME_CELLULAR_RESPONSE_TO_STARVATION	4	normal_breast_tissue	0.487472	1	0.0875697	0.244009	0.981977	46	WDR59, ATP6V1E1, SEH1L, FNIP1, RRAGD, DEPDC5, RPTOR, EIF2AK4, SH3BP4, FNIP2, ATP6V0C
REACTOME_CHEMOKINE_RECEPTORS_BIND_CHEMOKINES	4	normal_breast_tissue	0.59325	1	0.0645031	-0.297985	-0.90537	17	CCL2, CXCR6, CXCR3, CCR7, CCL19
REACTOME_CHROMOSOME_MAINTENANCE	4	normal_breast_tissue	0.631579	1	0.0739901	0.22191	0.907234	50	POLR2D, ANKRD28, POLA1, MIS18BP1, RPA2, RUVBL2, POLR2F, RFC5, RFC2, CCNA2, NOP10, POLR2B, GAR1, POLA2, RTEL1
REACTOME_CIRCADIAN_CLOCK	4	normal_breast_tissue	0.255814	1	0.10714	-0.254764	-1.11273	80	BHLHE41, RXRA, CRY1, CHD9, PSMB7, SMARCD3, BTRC, NRIP1, PSMC4, RORC, PER2, FBXL3, PER3, PSMA2, PSMD7, NAMPT, TFEB, PSMD1, PSMC6, PSMA3, UBE2D1, PSMD12, NCOA6, PPP1CC, CPT1A
REACTOME_CITRIC_ACID_CYCLE_TCA_CYCLE	4	normal_breast_tissue	0.513636	1	0.0845557	0.280808	0.947055	22	SDHAF3, ACAT1, ISCA1, FXN, OGDH, ISCA2, SDHAF4
REACTOME_CLASS_A_1_RHODOPSIN_LIKE_RECEPTORS	4	normal_breast_tissue	0.38968	1	0.0862866	-0.259584	-1.02138	47	CCL2, C3AR1, CXCR6, P2RY12, LPAR2, OXER1, F2RL1, CXCR3, CCR7, CCL19, OXTR, ADORA2B, PLPPR2, C5AR1, P2RY13, GPR68, HCAR1
REACTOME_COMPLEX_I_BIOGENESIS	4	normal_breast_tissue	1	1	0.0518458	0.14398	0.588635	50	NDUFB11, SFXN4, NDUFAF6, TMEM126B, NDUFB2, NDUFS6, NDUFAF7, NDUFAF2, NDUFC1, NDUFA9
REACTOME_CONDENSATION_OF_PROMETAPHASE_CHROMOSOMES	4	normal_breast_tissue	0.719231	1	0.0590955	-0.362302	-0.789811	6	SMC4, CDK1, CSNK2A1
REACTOME_CONDENSATION_OF_PROPHASE_CHROMOSOMES	4	normal_breast_tissue	0.69873	1	0.0577309	-0.318954	-0.82639	10	NCAPG2, NCAPD3, SMC4, PHF8, CDK1
REACTOME_CONSTITUTIVE_SIGNALING_BY_AKT1_E17K_IN_CANCER	4	normal_breast_tissue	0.85205	1	0.0477342	-0.232114	-0.744402	20	AKT2, MAPKAP1, CHUK, CASP9, MTOR, GSK3B, GSK3A
REACTOME_COOPERATION_OF_PDCL_PHLP1_AND_TRIC_CCT_IN_G_PROTEIN_BETA_FOLDING	4	normal_breast_tissue	0.994662	1	0.0405756	-0.173887	-0.571799	22	GNG2, GNG7, CCT4, GNA15, GNB2, CSNK2A1, GNB4, GNAQ
REACTOME_COOPERATION_OF_PREFOLDIN_AND_TRIC_CCT_IN_ACTIN_AND_TUBULIN_FOLDING	4	normal_breast_tissue	0.918295	1	0.0441523	-0.227074	-0.671194	15	TUBB2B, VBP1, TUBA1A, CCT4
REACTOME_CO_STIMULATION_BY_CD28	4	normal_breast_tissue	0.740072	1	0.054794	-0.231019	-0.847547	35	AKT2, VAV1, MAPKAP1, CD86, CD28, MTOR, PIK3CA, FYN, PPP2R5B
REACTOME_CROSS_PRESENTATION_OF_SOLUBLE_EXOGENOUS_ANTIGENS_ENDOSOMES	4	normal_breast_tissue	0.733686	1	0.0541201	-0.231507	-0.83444	31	PSMB7, PSMC4, PSMA2, PSMD7, PSMD1, PSMC6, PSMA3, PSMD12
REACTOME_CYCLIN_A_CDK2_ASSOCIATED_EVENTS_AT_S_PHASE_ENTRY	4	normal_breast_tissue	0.80137	1	0.0621124	0.203483	0.827988	48	CCNH, CUL1, PSMD14, CKS1B, CCNA2, TFDP2, ADRM1, PSMD3, FZR1, PSMD13
REACTOME_CYCLIN_D_ASSOCIATED_EVENTS_IN_G1	4	normal_breast_tissue	0.234234	1	0.134273	0.32564	1.14952	26	CCNH, CUL1, CKS1B, TFDP2, PPP2R1A, PPP2R3B, CDKN2C
REACTOME_CYTOPROTECTION_BY_HMOX1	4	normal_breast_tissue	0.9875	1	0.0410713	-0.166418	-0.610307	34	RXRA, CHD9, SMARCD3
REACTOME_DEADENYLATION_DEPENDENT_MRNA_DECAY	4	normal_breast_tissue	0.262411	1	0.109684	-0.29159	-1.11533	40	CNOT3, EDC3, EXOSC2, PAN2, EXOSC8, CNOT6L, EXOSC5, TUT7, PARN
REACTOME_DECTIN_1_MEDIATED_NONCANONICAL_NF_KB_SIGNALING	4	normal_breast_tissue	0.411449	1	0.0835991	-0.270507	-1.00121	36	PSMB7, BTRC, NFKB2, CHUK, PSMC4, PSMA2, PSMD7, PSMD1, PSMC6, PSMA3, PSMD12
REACTOME_DECTIN_2_FAMILY	4	normal_breast_tissue	0.201117	1	0.131458	-0.501263	-1.23582	9	MUC1, MUC20, MUC5B, PLCG2, FYN
REACTOME_DEGRADATION_OF_AXIN	4	normal_breast_tissue	0.677249	1	0.057853	-0.239626	-0.863702	31	TNKS, PSMB7, RNF146, PSMC4, PSMA2, PSMD7, PSMD1, PSMC6, PSMA3, PSMD12
REACTOME_DEGRADATION_OF_BETA_CATENIN_BY_THE_DESTRUCTION_COMPLEX	4	normal_breast_tissue	0.435315	1	0.0793435	-0.251546	-1.00477	51	MYC, PSMB7, BTRC, TCF7L1, TLE4, PSMC4, PSMA2, PSMD7, PPP2R5B, PSMD1, GSK3B, PSMC6, PSMA3, PSMD12, TLE2, TCF7, PPP2R5E, CSNK1A1, FRAT2
REACTOME_DEGRADATION_OF_DVL	4	normal_breast_tissue	0.22575	1	0.119348	-0.325157	-1.17199	31	PSMB7, DVL3, DVL2, PSMC4, PSMA2, PSMD7, PSMD1, PSMC6, PSMA3, PSMD12
REACTOME_DEGRADATION_OF_GLI1_BY_THE_PROTEASOME	4	normal_breast_tissue	0.520282	1	0.0706196	-0.26381	-0.950871	31	PSMB7, BTRC, PSMC4, PSMA2, PSMD7, PSMD1, PSMC6, PSMA3, PSMD12
REACTOME_DEPOSITION_OF_NEW_CENPA_CONTAINING_NUCLEOSOMES_AT_THE_CENTROMERE	4	normal_breast_tissue	0.188082	1	0.13649	-0.507051	-1.25009	9	CENPC, RBBP7, CENPI, CENPS, CENPP, CENPL, ITGB3BP
REACTOME_DNA_DAMAGE_BYPASS	4	normal_breast_tissue	0.920814	1	0.0551352	0.196484	0.73875	34	PCLAF, MAD2L2, RPA2, RFC5, RFC2, RCHY1, VCP, POLI
REACTOME_DNA_METHYLATION	4	normal_breast_tissue	0.101215	1	0.199915	-0.862714	-1.31592	2	DNMT3A, DNMT1
REACTOME_DNA_REPAIR	4	normal_breast_tissue	0.700337	1	0.0541201	-0.184642	-0.911599	174	PRKDC, POLR2H, BAZ1B, UBA7, RIF1, COPS5, COPS7B, MSH3, REV1, RAD51AP1, REV3L, RAD51B, FANCC, ATR, COPS3, AQR, XRCC5, FIGNL1, RAD23B, BRCA2, COPS7A, POLL, LIG1, TERF2IP, EYA3, ZNF830, POLE4, PPP5C, USP7, MPG, BRCC3, TDP1, DDB2, ELL, POLD2, TIMELESS, CENPS, SIRT6, ERCC5, RAD50, INO80, MCRS1, POLR2C, GTF2H3, BAP1, PARP2, RBBP8, LIG4, UNG, USP1, MNAT1, UFD1, POLD1, TP53BP1, UBE2T
REACTOME_DNA_REPLICATION	4	normal_breast_tissue	0.465	1	0.0956031	0.218054	0.979825	80	ANAPC11, RNASEH1, POLA1, ANAPC4, CDC26, CUL1, RPA2, ANAPC2, TOP3A, PSMD14, RFC5, RFC2, CCNA2, MCM3, ADRM1, PSMD3, FZR1, PSMD13, TWNK, POLA2, ORC6
REACTOME_DNA_REPLICATION_PRE_INITIATION	4	normal_breast_tissue	0.897959	1	0.0431902	-0.187097	-0.77188	61	CDC23, DBF4, ANAPC10, PSMB7, CDC7, ANAPC1, CDT1, ORC4, POLE4, PSMC4, PSMA2, PSMD7, PSMD1, PSMC6, PSMA3, UBE2D1, PSMD12
REACTOME_DNA_STRAND_ELONGATION	4	normal_breast_tissue	0.244989	1	0.130106	0.362751	1.16106	18	POLA1, RPA2, RFC5, RFC2, MCM3, POLA2
REACTOME_DOWNSTREAM_SIGNALING_EVENTS_OF_B_CELL_RECEPTOR_BCR	4	normal_breast_tissue	0.803653	1	0.0619763	0.203135	0.826569	48	REL, CUL1, NFKBIE, MAP3K7, PSMD14, PPIA, ADRM1, NFATC3, PSMD3, PSMD13, NFATC1, IKBKG
REACTOME_DUAL_INCISION_IN_TC_NER	4	normal_breast_tissue	0.452055	1	0.0919686	0.250466	1.00124	45	POLR2D, CCNH, RPA2, ERCC8, ERCC6, POLR2F, GTF2H1, RFC5, RFC2
REACTOME_E3_UBIQUITIN_LIGASES_UBIQUITINATE_TARGET_PROTEINS	4	normal_breast_tissue	0.88968	1	0.045679	-0.209054	-0.743364	30	PRKDC, RNF20, DERL1, SELENOS, CTR9, UBE2J2
REACTOME_EARLY_PHASE_OF_HIV_LIFE_CYCLE	4	normal_breast_tissue	0.954442	1	0.0537873	0.218287	0.598761	11	PPIA, XRCC6, XRCC4
REACTOME_ELEVATION_OF_CYTOSOLIC_CA2_LEVELS	4	normal_breast_tissue	0.625	1	0.0636424	-0.37626	-0.869378	7	P2RX4, P2RX5, STIM1, ORAI2, ITPR2
REACTOME_ENDOSOMAL_VACUOLAR_PATHWAY	4	normal_breast_tissue	0.829876	1	0.0559429	0.358106	0.697829	4	CTSL
REACTOME_EPHB_MEDIATED_FORWARD_SIGNALING	4	normal_breast_tissue	0.353571	1	0.0919686	-0.30591	-1.06419	27	ARHGEF28, ROCK1, CFL1, ROCK2, GRIN1, GRIN2B, FYN, KALRN, ARPC5, WASL
REACTOME_EPH_EPHRIN_SIGNALING	4	normal_breast_tissue	0.950119	1	0.0559429	0.177909	0.744963	56	APH1A, TIAM1, LIMK2, PSEN2, EFNB2, ARPC3, NGEF, ADAM10, SDCBP
REACTOME_ESTROGEN_DEPENDENT_NUCLEAR_EVENTS_DOWNSTREAM_OF_ESR_MEMBRANE_SIGNALING	4	normal_breast_tissue	0.975133	1	0.0414044	-0.195667	-0.578358	15	MAPK3, AKT2, XPO1, ELK1
REACTOME_EUKARYOTIC_TRANSLATION_ELONGATION	4	normal_breast_tissue	0.6639	1	0.0665892	0.431158	0.840182	4	EEF2, EEF1B2, EEF1G, UBA52
REACTOME_EUKARYOTIC_TRANSLATION_INITIATION	4	normal_breast_tissue	0.365854	1	0.102822	0.320873	1.04356	19	EIF4A2, EIF4EBP1, EIF5B, EIF3J, EIF3D, EIF4B, EIF3E, EIF2B4
REACTOME_EXTENSION_OF_TELOMERES	4	normal_breast_tissue	0.287356	1	0.120985	0.302861	1.11443	31	ANKRD28, POLA1, RPA2, RUVBL2, RFC5, RFC2, CCNA2, NOP10, GAR1, POLA2, RTEL1, PPP6C
REACTOME_FCERI_MEDIATED_MAPK_ACTIVATION	4	normal_breast_tissue	0.934513	1	0.0431902	-0.204583	-0.665414	21	MAPK3, PLCG1, VAV1, NRAS, PLCG2
REACTOME_FCERI_MEDIATED_NF_KB_ACTIVATION	4	normal_breast_tissue	0.4	1	0.0845557	-0.258449	-1.02849	50	TAB2, PSMB7, BTRC, CHUK, TAB3, IKBKB, PSMC4, PSMA2, CDC34, PSMD7, PSMD1, PSMC6, PSMA3, UBE2D1, PSMD12
REACTOME_FOLDING_OF_ACTIN_BY_CCT_TRIC	4	normal_breast_tissue	0.89834	1	0.0522693	0.299533	0.66296	6	CCT2, CCT6A, CCT8
REACTOME_FORMATION_OF_ATP_BY_CHEMIOSMOTIC_COUPLING	4	normal_breast_tissue	0.408526	1	0.0835991	-0.38377	-1.02932	11	ATP5F1E, ATP5ME, ATP5F1D, ATP5MF, DMAC2L
REACTOME_FORMATION_OF_INCISION_COMPLEX_IN_GG_NER	4	normal_breast_tissue	0.988739	1	0.0516356	0.179297	0.632925	26	CCNH, RPA2, GTF2H1, PIAS1, CUL4A, RNF111, SUMO3, UBB, RPA1
REACTOME_FORMATION_OF_RNA_POL_II_ELONGATION_COMPLEX	4	normal_breast_tissue	0.96347	1	0.0534572	0.178888	0.715104	45	CDC73, POLR2D, CCNH, GTF2F2, POLR2F, GTF2H1, GTF2F1, POLR2B, SUPT5H, EAF2
REACTOME_FORMATION_OF_TC_NER_PRE_INCISION_COMPLEX	4	normal_breast_tissue	0.501144	1	0.0862866	0.253687	0.970706	38	POLR2D, CCNH, GPS1, ERCC8, ERCC6, COPS4, POLR2F, GTF2H1
REACTOME_FOXO_MEDIATED_TRANSCRIPTION_OF_CELL_CYCLE_GENES	4	normal_breast_tissue	0.0339494	1	0.321776	0.637453	1.65947	9	FOXO1, FOXO4, SMAD4, CCNG2
REACTOME_FRS_MEDIATED_FGFR1_SIGNALING	4	normal_breast_tissue	0.994485	1	0.0420772	-0.211323	-0.488279	7	NRAS, FGFR1, PTPN11, GRB2
REACTOME_FRS_MEDIATED_FGFR2_SIGNALING	4	normal_breast_tissue	0.978166	1	0.0507028	0.244677	0.569102	7	FGF5, FGF2
REACTOME_FRS_MEDIATED_FGFR3_SIGNALING	4	normal_breast_tissue	0.979253	1	0.0483118	0.250448	0.554321	6	FGF5, FGF2
REACTOME_FRS_MEDIATED_FGFR4_SIGNALING	4	normal_breast_tissue	0.966469	1	0.0466015	-0.268547	-0.544456	5	NRAS, PTPN11, GRB2
REACTOME_G0_AND_EARLY_G1	4	normal_breast_tissue	0.818349	1	0.0509083	-0.267284	-0.751008	13	MYC, LIN54, RBL1, CDK1, TOP2A
REACTOME_G1_S_DNA_DAMAGE_CHECKPOINTS	4	normal_breast_tissue	0.636525	1	0.0610364	-0.231569	-0.90374	45	ZNF385A, PSMB7, BTRC, PSMC4, PSMA2, PSMD7, PSMD1, GSK3B, PSMC6, PSMA3, PSMD12
REACTOME_G1_S_SPECIFIC_TRANSCRIPTION	4	normal_breast_tissue	0.809628	1	0.0596037	0.261099	0.763244	13	POLA1, TFDP2, TYMS, LIN52
REACTOME_G2_M_CHECKPOINTS	4	normal_breast_tissue	0.961722	1	0.0557104	0.173952	0.770297	73	YWHAB, RPA2, RAD17, TOP3A, PSMD14, RAD1, RFC5, RFC2, CCNA2, MCM3, ADRM1, PSMD3, PSMD13
REACTOME_GAB1_SIGNALOSOME	4	normal_breast_tissue	0.908297	1	0.0541201	0.26155	0.644075	8	EGFR, PAG1
REACTOME_GENERATION_OF_SECOND_MESSENGER_MOLECULES	4	normal_breast_tissue	0.953819	1	0.042417	-0.210579	-0.622436	15	CD3E, PLCG1, PLCG2, CD101, GRAP2, CD247, EVL
REACTOME_GENE_AND_PROTEIN_EXPRESSION_BY_JAK_STAT_SIGNALING_AFTER_INTERLEUKIN_12_STIMULATION	4	normal_breast_tissue	0.495455	1	0.08654	0.282748	0.9536	22	LCP1, AIP, PPIA, TALDO1, PAK2, STAT4
REACTOME_GENE_SILENCING_BY_RNA	4	normal_breast_tissue	0.190563	1	0.133555	-0.338649	-1.18756	28	POLR2H, AGO1, TNRC6C, TSN, IPO8, PIWIL1, DROSHA, TNRC6A, TARBP2, DGCR8, POLR2C, AGO2, POLR2K
REACTOME_GLOBAL_GENOME_NUCLEOTIDE_EXCISION_REPAIR_GG_NER	4	normal_breast_tissue	0.807692	1	0.0492918	-0.205888	-0.822633	52	COPS5, COPS7B, COPS3, RAD23B, COPS7A, LIG1, POLE4, DDB2, POLD2, ERCC5, INO80, MCRS1, GTF2H3, PARP2, MNAT1, POLD1
REACTOME_GLUCAGON_LIKE_PEPTIDE_1_GLP1_REGULATES_INSULIN_SECRETION	4	normal_breast_tissue	0.673797	1	0.0585938	-0.267684	-0.858477	20	ADCY6, RAP1A, PRKAR2A, GNG2, GNG7, GNB2, RAPGEF4, GNB4, GNG10, ITPR2
REACTOME_GOLGI_CISTERNAE_PERICENTRIOLAR_STACK_REORGANIZATION	4	normal_breast_tissue	0.147005	1	0.154191	-0.505302	-1.30921	10	GOLGA2, MAPK3, USO1, BLZF1, GORASP2
REACTOME_G_BETA_GAMMA_SIGNALLING_THROUGH_CDC42	4	normal_breast_tissue	0.738971	1	0.0557104	-0.327802	-0.782851	8	GNG2, GNG7, GNB2, GNB4, GNG10
REACTOME_G_BETA_GAMMA_SIGNALLING_THROUGH_PI3KGAMMA	4	normal_breast_tissue	0.447706	1	0.08042	-0.356663	-1.00214	13	AKT2, GNG2, GNG7, GNB2, PDPK1, GNB4, GNG10
REACTOME_G_PROTEIN_ACTIVATION	4	normal_breast_tissue	0.460036	1	0.0772747	-0.370317	-0.993234	11	GNG2, GNG7, GNA15, GNB2, GNB4, GNAQ, GNG10
REACTOME_G_PROTEIN_BETA_GAMMA_SIGNALLING	4	normal_breast_tissue	0.404293	1	0.0845557	-0.35455	-1.0329	14	AKT2, GNG2, GNG7, GNB2, PDPK1, GNB4, GNG10, AKT1, PLCB2, RHOA
REACTOME_HEDGEHOG_LIGAND_BIOGENESIS	4	normal_breast_tissue	0.452594	1	0.0785029	-0.267497	-0.990067	36	PSMB7, P4HB, PSMC4, PSMA2, DERL2, SCUBE2, PSMD7, PSMD1, PSMC6, PSMA3, PSMD12
REACTOME_HEME_BIOSYNTHESIS	4	normal_breast_tissue	0.772059	1	0.053677	-0.333567	-0.770732	7	UROD, HMBS
REACTOME_HIV_ELONGATION_ARREST_AND_RECOVERY	4	normal_breast_tissue	0.920814	1	0.0551352	0.201517	0.714702	27	POLR2D, GTF2F2, POLR2F, GTF2F1, POLR2B, SUPT5H
REACTOME_HIV_INFECTION	4	normal_breast_tissue	0.0736301	1	0.216543	-0.252358	-1.22585	163	TAF7, POLR2H, NUP62, CUL5, NUP205, ARF1, AP2M1, PSMB7, NUP88, NUP160, BTRC, SLC25A6, CHMP6, TAF4, GTF2A2, TAF2, NUP85, TAF4B, TAF10, XRCC5, NUP153, LIG1, RANGAP1, CTDP1, PSMC4, PSMA2, CD28, XPO1, NCBP1, TAF12, AP1M1, TAF3, SEC13, ELL, FYN, SUPT4H1, PSMD7, VPS4A, CHMP4C, PSMD1, TBP, NMT2, NUP50, PSMC6, NUP210, PSMA3, ELOC, NELFB, PSMD12, POLR2C, GTF2H3, MVB12A
REACTOME_HIV_LIFE_CYCLE	4	normal_breast_tissue	0.384874	1	0.0838361	-0.22077	-1.0267	118	TAF7, POLR2H, NUP62, NUP205, NUP88, NUP160, CHMP6, TAF4, GTF2A2, TAF2, NUP85, TAF4B, TAF10, XRCC5, NUP153, LIG1, RANGAP1, CTDP1, XPO1, NCBP1, TAF12, TAF3, SEC13, ELL, SUPT4H1, VPS4A, CHMP4C, TBP, NMT2, NUP50, NUP210, ELOC, NELFB, POLR2C, GTF2H3, MVB12A
REACTOME_HIV_TRANSCRIPTION_ELONGATION	4	normal_breast_tissue	0.80543	1	0.0614364	0.215807	0.811398	34	POLR2D, CCNH, GTF2F2, POLR2F, GTF2H1, GTF2F1, POLR2B, SUPT5H
REACTOME_HIV_TRANSCRIPTION_INITIATION	4	normal_breast_tissue	0.624329	1	0.0623861	-0.244845	-0.890221	33	TAF7, POLR2H, TAF4, GTF2A2, TAF2, TAF4B, TAF10, TAF12, TAF3, TBP, POLR2C, GTF2H3
REACTOME_HOST_INTERACTIONS_OF_HIV_FACTORS	4	normal_breast_tissue	0.0717863	1	0.216543	-0.29429	-1.29391	84	NUP62, CUL5, NUP205, ARF1, AP2M1, PSMB7, NUP88, NUP160, BTRC, SLC25A6, NUP85, NUP153, RANGAP1, PSMC4, PSMA2, CD28, XPO1, AP1M1, SEC13, FYN, PSMD7, PSMD1, NUP50, PSMC6, NUP210, PSMA3, ELOC, PSMD12
REACTOME_HSF1_ACTIVATION	4	normal_breast_tissue	0.967816	1	0.0535669	0.202794	0.622405	16	RPA2, HSF1, VCP, TNFRSF21
REACTOME_INCRETIN_SYNTHESIS_SECRETION_AND_INACTIVATION	4	normal_breast_tissue	0.248908	1	0.127505	0.518934	1.207	7	CTNNB1, SPCS1
REACTOME_INHIBITION_OF_DNA_RECOMBINATION_AT_TELOMERE	4	normal_breast_tissue	0.861048	1	0.0585938	0.257478	0.706263	11	POLR2D, POLR2F, POLR2B
REACTOME_INSERTION_OF_TAIL_ANCHORED_PROTEINS_INTO_THE_ENDOPLASMIC_RETICULUM_MEMBRANE	4	normal_breast_tissue	0.0322977	1	0.321776	0.572944	1.62907	12	GET3, GET1, STX5, CAMLG, VAMP2, VAPA
REACTOME_INTERCONVERSION_OF_NUCLEOTIDE_DI_AND_TRIPHOSPHATES	4	normal_breast_tissue	0.567627	1	0.077884	0.280571	0.912487	19	TXNRD1, AK6, GSR, TYMS, AK9, CMPK1, NME3, DCTD
REACTOME_INTERLEUKIN_10_SIGNALING	4	normal_breast_tissue	0.753131	1	0.0535669	-0.274405	-0.799412	14	TNFRSF1A, CCL2, CCL19, CD86
REACTOME_INTERLEUKIN_12_FAMILY_SIGNALING	4	normal_breast_tissue	0.523282	1	0.0822055	0.263086	0.945108	28	LCP1, AIP, PPIA, TALDO1, VAMP7, PAK2, STAT3
REACTOME_INTERLEUKIN_12_SIGNALING	4	normal_breast_tissue	0.512528	1	0.0847985	0.271074	0.94274	25	LCP1, AIP, PPIA, TALDO1, VAMP7, PAK2, STAT4
REACTOME_INTERLEUKIN_17_SIGNALING	4	normal_breast_tissue	0.841918	1	0.0481184	-0.202864	-0.793637	46	TAB2, MAPK3, BTRC, MAP2K3, CHUK, TAB3, IKBKB, DUSP4, ELK1, MAPK7, DUSP6, MAPKAPK3, MAP2K6, TNIP2
REACTOME_INTERLEUKIN_4_AND_INTERLEUKIN_13_SIGNALING	4	normal_breast_tissue	0.651327	1	0.0598603	-0.226457	-0.898393	49	MYC, GATA3, CCL2, JAK3, MUC1, VEGFA, ITGB2
REACTOME_KERATAN_SULFATE_DEGRADATION	4	normal_breast_tissue	0.419355	1	0.0928481	0.389437	1.01381	9	LUM, PRELP, FMOD, GLB1L2, HEXB
REACTOME_LAGGING_STRAND_SYNTHESIS	4	normal_breast_tissue	0.320542	1	0.112379	0.364607	1.0892	14	POLA1, RPA2, RFC5, RFC2, POLA2
REACTOME_MAPK_TARGETS_NUCLEAR_EVENTS_MEDIATED_BY_MAP_KINASES	4	normal_breast_tissue	0.969912	1	0.041488	-0.189359	-0.615897	21	MAPK3, DUSP4, ELK1, MAPK7, DUSP6
REACTOME_METABOLISM_OF_AMINO_ACIDS_AND_DERIVATIVES	4	normal_breast_tissue	0.382872	1	0.107972	0.210267	1.02205	130	SECISBP2, ACAT1, TXNRD1, TXNDC11, SEPSECS, SLC25A10, AMT, ASPG, MPST, ALDH7A1, GSR, PSMD14, AIMP1, TXN2, ADRM1, CKB, TAT, SIRT5, OGDH, ARG2, PAOX, TDO2, PSMD3, HIBADH, PSMD13, DBT, MCCC1, SMOX, SUOX, AZIN2
REACTOME_METABOLISM_OF_COFACTORS	4	normal_breast_tissue	0.296128	1	0.118288	0.415262	1.13907	11	NOS3, GCHFR, COQ8B, PTS
REACTOME_METABOLISM_OF_NUCLEOTIDES	4	normal_breast_tissue	0.875433	1	0.0451344	-0.191751	-0.774915	55	AK4, ENTPD1, NUDT1, ENTPD6, AMPD2, GMPR, AK8, PAICS, AMPD3, AMPD1, ITPA, XDH, CAD, DCTPP1, UCKL1, GLRX, DCK
REACTOME_METABOLISM_OF_POLYAMINES	4	normal_breast_tissue	0.907942	1	0.0454059	-0.199543	-0.73207	35	PSMB7, PSMC4, PSMA2, OAZ3, PSMD7, PSMD1, PSMC6, PSMA3, PSMD12
REACTOME_METHYLATION	4	normal_breast_tissue	0.733624	1	0.0642141	0.326664	0.759798	7	TRMT112
REACTOME_MISMATCH_REPAIR	4	normal_breast_tissue	0.869328	1	0.0476387	-0.265375	-0.687571	10	MSH3, LIG1, POLD2, POLD1
REACTOME_MITOCHONDRIAL_BIOGENESIS	4	normal_breast_tissue	0.348276	1	0.0908241	-0.255004	-1.04284	59	RXRA, ATP5F1E, CHD9, ATP5ME, POLG2, SMARCD3, CHCHD3, TFB1M, ATP5F1D, PPARGC1B, TFB2M, HCFC1, ATP5MF, IDH2, ACSS2, DMAC2L, PRKAG1, PPRC1, NCOA6
REACTOME_MITOCHONDRIAL_CALCIUM_ION_TRANSPORT	4	normal_breast_tissue	0.729032	1	0.0637845	0.304404	0.792449	9	AKAP1, MICU3
REACTOME_MITOCHONDRIAL_PROTEIN_IMPORT	4	normal_breast_tissue	0.134513	1	0.159647	-0.332926	-1.26861	39	PITRM1, TIMM10, COX19, TOMM22, SLC25A6, CHCHD3, VDAC1, CMC4, LDHD, CYC1, SLC25A13
REACTOME_MITOCHONDRIAL_TRANSLATION	4	normal_breast_tissue	0.296959	1	0.102449	-0.331387	-1.11162	24	MALSU1, GADD45GIP1, CHCHD1, MTIF2, OXA1L, ERAL1, GFM2
REACTOME_MITOPHAGY	4	normal_breast_tissue	0.419929	1	0.0822055	-0.283311	-1.00741	30	TOMM22, VDAC1, ATG9A, MFN1, PRKN, MTERF3, MFN2, CSNK2A1, FUNDC1, SQSTM1, UBE2D3, UBE2D2
REACTOME_MITOTIC_G1_PHASE_AND_G1_S_TRANSITION	4	normal_breast_tissue	0.956311	1	0.0566484	0.168597	0.764038	81	CCNH, POLA1, CUL1, RPA2, PSMD14, CKS1B, CCNA2, MCM3, TFDP2, PPP2R1A, ADRM1, PSMD3, PSMD13, TYMS, LIN52, POLA2, ORC6, PPP2R3B, CDKN2C
REACTOME_MITOTIC_PROPHASE	4	normal_breast_tissue	0.370884	1	0.0875697	-0.250449	-1.03633	64	NUP62, NUP205, NEK9, GOLGA2, MAPK3, NUP88, NUP160, NCAPG2, USO1, NUP85, NUP153, BLZF1, LEMD2, GORASP2, SEC13, NUP50, NUP210, NCAPD3, SMC4, NEK6, PHF8, CDK1, VRK2, TMPO
REACTOME_MRNA_DECAY_BY_5_TO_3_EXORIBONUCLEASE	4	normal_breast_tissue	0.219512	1	0.138022	0.458423	1.21927	10	PATL1, LSM7, LSM3, EDC4
REACTOME_MRNA_SPLICING	4	normal_breast_tissue	0.822742	1	0.0464155	-0.17712	-0.854991	152	PRPF6, DHX38, RBM25, POLR2H, DDX23, U2SURP, DDX39B, RBM42, TRA2B, SRSF8, DDX46, HNRNPM, PPIG, MFAP1, SUGP1, AQR, PPIL3, PRPF31, SMNDC1, SRSF1
REACTOME_MRNA_SPLICING_MINOR_PATHWAY	4	normal_breast_tissue	0.952596	1	0.0534572	0.184564	0.701857	36	POLR2D, GTF2F2, POLR2F, GTF2F1, SNRPE, POLR2B, EFTUD2
REACTOME_MTORC1_MEDIATED_SIGNALLING	4	normal_breast_tissue	0.134396	1	0.183024	0.44777	1.34776	15	YWHAB, EIF4EBP1, RRAGD, RPTOR, EIF4B, RRAGC, RRAGA, LAMTOR4
REACTOME_NEDDYLATION	4	normal_breast_tissue	0.641791	1	0.0774768	0.187906	0.928393	144	UBE2M, WSB2, HIF1A, GPS1, KBTBD6, SOCS3, ASB1, CUL1, ERCC8, KLHL42, COPS4, FBXW2, FBXL12, SOCS2, FBXW8, PSMD14, DCUN1D2, FBXO41, KCTD7, FBXO31, CUL9, FBXO30, CISH, ADRM1, DCAF4, PSMD3, COMMD4, PSMD13, GAN, FBXO15, ASB8, VCP
REACTOME_NEGATIVE_EPIGENETIC_REGULATION_OF_RRNA_EXPRESSION	4	normal_breast_tissue	0.836028	1	0.0606404	0.213087	0.789825	32	CCNH, SIRT1, SAP30, POLR2F, GTF2H1
REACTOME_NEGATIVE_REGULATION_OF_NOTCH4_SIGNALING	4	normal_breast_tissue	0.742504	1	0.0535669	-0.229484	-0.827148	31	PSMB7, PSMC4, PSMA2, PSMD7, PSMD1, PSMC6, PSMA3, PSMD12
REACTOME_NGF_STIMULATED_TRANSCRIPTION	4	normal_breast_tissue	0.986486	1	0.0517405	0.179878	0.634976	26	ID3, TCF12, ATF1, ID1, CREB1, EP300, CHD4
REACTOME_NICOTINATE_METABOLISM	4	normal_breast_tissue	0.937639	1	0.0535669	0.20703	0.662644	18	PARP9, NT5E, NUDT12, NMNAT1, NAPRT
REACTOME_NONSENSE_MEDIATED_DECAY_NMD	4	normal_breast_tissue	0.412078	1	0.0831291	-0.339533	-1.0316	17	PPP2R2A, SMG9, SMG6, RBM8A, NCBP1, SMG7, UPF1
REACTOME_NRAGE_SIGNALS_DEATH_THROUGH_JNK	4	normal_breast_tissue	0.849558	1	0.0475434	-0.204995	-0.781128	39	ARHGEF11, ARHGEF10L, ARHGEF3, VAV1, SOS2, PLEKHG2, ARHGEF18, FGD2
REACTOME_NUCLEAR_EVENTS_KINASE_AND_TRANSCRIPTION_FACTOR_ACTIVATION	4	normal_breast_tissue	0.959292	1	0.0419926	-0.185168	-0.705578	39	EGR1, MAPK3, F3, NAB2, DUSP4, ELK1, MAPK7, DUSP6, EGR2, CDK5, JUND, MEF2A, MAPK1
REACTOME_NUCLEOTIDE_EXCISION_REPAIR	4	normal_breast_tissue	0.838542	1	0.0472587	-0.194988	-0.821557	70	POLR2H, COPS5, COPS7B, COPS3, AQR, RAD23B, COPS7A, LIG1, ZNF830, POLE4, USP7, DDB2, ELL, POLD2, ERCC5, INO80, MCRS1, POLR2C, GTF2H3, PARP2, MNAT1, POLD1
REACTOME_ORC1_REMOVAL_FROM_CHROMATIN	4	normal_breast_tissue	0.939823	1	0.0429311	-0.190564	-0.726142	39	PSMB7, CDT1, ORC4, PSMC4, PSMA2, PSMD7, PSMD1, PSMC6, PSMA3, PSMD12
REACTOME_O_LINKED_GLYCOSYLATION	4	normal_breast_tissue	0.0486004	1	0.321776	0.337857	1.39114	52	GALNT2, POMT1, RXYLT1, SLC35A4, THSD1, C1GALT1, ADAMTSL2, ST3GAL4, ADAMTS12, FKRP, B3GALNT2, GALNT18, GALNT14, FKTN, FUT11, C1GALT1C1, SPON2, THSD7B, MUCL1, FUT10, CHST10, ADAMTS10
REACTOME_P38MAPK_EVENTS	4	normal_breast_tissue	0.298077	1	0.10673	-0.541231	-1.17987	6	NRAS, MAPKAPK3, RALGDS, MAPKAPK2, RALB
REACTOME_PCNA_DEPENDENT_LONG_PATCH_BASE_EXCISION_REPAIR	4	normal_breast_tissue	0.974943	1	0.052805	0.200869	0.604602	15	RPA2, RFC5, RFC2, POLB
REACTOME_PCP_CE_PATHWAY	4	normal_breast_tissue	0.722222	1	0.0541201	-0.214354	-0.86523	54	ROR1, AP2M1, PSMB7, RAC2, VANGL2, DVL3, DVL2, PSMC4, PSMA2, PSMD7, PSMD1, PSMC6, PSMA3, PSMD12
REACTOME_PENTOSE_PHOSPHATE_PATHWAY	4	normal_breast_tissue	0.395197	1	0.0972151	0.415696	1.02367	8	TKT, TALDO1, PGM2, PGLS
REACTOME_PEPTIDE_LIGAND_BINDING_RECEPTORS	4	normal_breast_tissue	0.825225	1	0.0496901	-0.220247	-0.777069	29	CCL2, C3AR1, CXCR6, F2RL1, CXCR3, CCR7, CCL19, OXTR
REACTOME_PHASE_II_CONJUGATION_OF_COMPOUNDS	4	normal_breast_tissue	0.193322	1	0.130106	-0.330582	-1.19799	32	SLC35D2, GGT7, AKR1A1, GSTA4, UGT3A2, UXS1, GGT6, MAT2B, UGP2, AHCY, ABHD10, GSTM3, GLYATL2, GGCT
REACTOME_PI3K_AKT_SIGNALING_IN_CANCER	4	normal_breast_tissue	0.88296	1	0.0445071	-0.189816	-0.769979	56	AKT2, VAV1, PIK3AP1, MAPKAP1, RAC2, IRS1, CHUK, CASP9, CD86, CD28, MTOR, ESR1, PIK3CA, FYN, GSK3B, FGFR1, GSK3A, NTRK3, GAB2, PTPN11, PDGFB, PDPK1
REACTOME_PIWI_INTERACTING_RNA_PIRNA_BIOGENESIS	4	normal_breast_tissue	0.867882	1	0.0582216	0.253554	0.695499	11	POLR2D, POLR2F, POLR2B
REACTOME_PLASMA_LIPOPROTEIN_REMODELING	4	normal_breast_tissue	0.490018	1	0.0751182	-0.371773	-0.96324	10	P4HB, LMF2, PLTP
REACTOME_PRESYNAPTIC_FUNCTION_OF_KAINATE_RECEPTORS	4	normal_breast_tissue	0.804469	1	0.0523759	-0.304029	-0.749556	9	GNG2, GNG7, GNB2, GNB4, GNG10
REACTOME_PROCESSING_OF_CAPPED_INTRONLESS_PRE_MRNA	4	normal_breast_tissue	0.522282	1	0.0709609	-0.293397	-0.940941	20	SLBP, FIP1L1, CSTF1, NCBP1, CPSF2, CPSF3, LSM11, PCF11, CPSF7
REACTOME_PROCESSING_OF_CAPPED_INTRON_CONTAINING_PRE_MRNA	4	normal_breast_tissue	0.738411	1	0.0509083	-0.179586	-0.907856	211	PRPF6, DHX38, RBM25, POLR2H, NUP62, DDX23, U2SURP, NUP205, SLBP, DDX39B, RBM42, TRA2B, SRSF8, DDX46, FIP1L1, THOC5, HNRNPM, PPIG, MFAP1, NUP88, NUP160, SUGP1, AQR, PPIL3, PRPF31, NUP85, SMNDC1, SRSF1, NUP153, CSTF1, SNRPN, ZNF830
REACTOME_PROCESSING_OF_SMDT1	4	normal_breast_tissue	0.375519	1	0.0972151	0.479575	1.06145	6	MICU3, PARL
REACTOME_PROCESSIVE_SYNTHESIS_ON_THE_C_STRAND_OF_THE_TELOMERE	4	normal_breast_tissue	0.670391	1	0.0609039	-0.341989	-0.843144	9	LIG1, TERF2IP, POLD2, POLD1
REACTOME_PROCESSIVE_SYNTHESIS_ON_THE_LAGGING_STRAND	4	normal_breast_tissue	0.796009	1	0.0610364	0.283681	0.754506	10	POLA1, RPA2
REACTOME_PROGRAMMED_CELL_DEATH	4	normal_breast_tissue	0.998355	1	0.036762	-0.14831	-0.701924	131	IRF1, BAX, ROCK1, MAPK3, CASP3, PSMB7, AKT2, CHMP6, PPP1R13B, FAS, CASP9, BCL2L1, SATB1, TRAF2, DFFA, PSMC4, PSMA2, DSG3, PSMD7, RIPK1, CHMP4C, PSMD1, PSMC6, PSMA3, OPA1, PSMD12, BAK1, PRKN, BIRC3
REACTOME_PROLONGED_ERK_ACTIVATION_EVENTS	4	normal_breast_tissue	0.137931	1	0.159647	-0.51038	-1.32236	10	MAPK3, RAP1A, CRKL, BRAF, NTRK1
REACTOME_PROSTACYCLIN_SIGNALLING_THROUGH_PROSTACYCLIN_RECEPTOR	4	normal_breast_tissue	0.738971	1	0.0557104	-0.327802	-0.782851	8	GNG2, GNG7, GNB2, GNB4, GNG10
REACTOME_PROTEIN_FOLDING	4	normal_breast_tissue	0.974182	1	0.0400032	-0.170084	-0.685235	53	ARFGEF2, AP3M1, TUBB2B, GNG2, VBP1, FBXL3, GNG7, TUBA1A, WRAP53, CCT4, GNA15, FBXW4, GNB2
REACTOME_PROTEIN_LOCALIZATION	4	normal_breast_tissue	0.46988	1	0.0928481	0.211927	0.99003	95	ECI2, TIMM10B, GET3, TIMM8A, GET1, STX5, CAMLG, CHCHD10, PEX10, FXN, ACOX2, PEX2, CHCHD7, PAOX, DHRS4, ACBD5, AMACR, HSD17B4, VAMP2, PHYH, TIMM9, GDAP1
REACTOME_PROTEIN_UBIQUITINATION	4	normal_breast_tissue	0.448399	1	0.0787114	-0.252672	-0.994181	47	PRKDC, UBE2G1, RNF20, DERL1, SELENOS, UBE2E3, UCHL3, USP7, CTR9, UBE2J2, CDC34, UBE2Q2
REACTOME_PURINE_CATABOLISM	4	normal_breast_tissue	0.904656	1	0.0550211	0.250272	0.665648	10	ADPRM, NT5E
REACTOME_RAS_PROCESSING	4	normal_breast_tissue	0.0825688	1	0.2114	-0.502582	-1.41214	13	PDE6D, BCL2L1, NRAS, ZDHHC9, ABHD17C, FNTB, GOLGA7, ARL2, FNTA, UBA52
REACTOME_RECEPTOR_MEDIATED_MITOPHAGY	4	normal_breast_tissue	0.768559	1	0.0619763	0.319718	0.743642	7	ULK1, MAP1LC3B, ATG5, CSNK2A2, CSNK2B, FUNDC1, CSNK2A1
REACTOME_RECOGNITION_AND_ASSOCIATION_OF_DNA_GLYCOSYLASE_WITH_SITE_CONTAINING_AN_AFFECTED_PURINE	4	normal_breast_tissue	0.118343	1	0.181383	-0.770266	-1.32412	3	TERF2IP, MPG
REACTOME_RECOGNITION_OF_DNA_DAMAGE_BY_PCNA_CONTAINING_REPLICATION_COMPLEX	4	normal_breast_tissue	0.97254	1	0.0531298	0.189641	0.631555	21	RPA2, RFC5, RFC2
REACTOME_REGULATION_OF_EXPRESSION_OF_SLITS_AND_ROBOS	4	normal_breast_tissue	0.301989	1	0.10208	-0.279405	-1.07116	42	PSMB7, DAG1, PSMC4, PSMA2, RBM8A, NCBP1, PSMD7, PSMD1, PSMC6, PSMA3, ELOC, PSMD12
REACTOME_REGULATION_OF_HMOX1_EXPRESSION_AND_ACTIVITY	4	normal_breast_tissue	0.59751	1	0.0718276	0.456553	0.889669	4	HM13
REACTOME_REGULATION_OF_PTEN_STABILITY_AND_ACTIVITY	4	normal_breast_tissue	0.274823	1	0.10673	-0.288827	-1.10476	40	TRIM27, TNKS, PSMB7, AKT2, RNF146, PSMC4, PSMA2, PSMD7, PSMD1, PSMC6, PSMA3, PSMD12
REACTOME_REGULATION_OF_RAS_BY_GAPS	4	normal_breast_tissue	0.320215	1	0.0978773	-0.285506	-1.05672	36	PSMB7, SPRED1, NRAS, PSMC4, PSMA2, RASAL2, PSMD7, PSMD1, PSMC6, PSMA3, PSMD12
REACTOME_REGULATION_OF_RUNX2_EXPRESSION_AND_ACTIVITY	4	normal_breast_tissue	0.829787	1	0.0487011	-0.205805	-0.787202	40	PSMB7, PSMC4, PSMA2, PPARGC1B, ESR1, PSMD7, PSMD1, GSK3B, PSMC6, PSMA3, PSMD12
REACTOME_REGULATION_OF_RUNX3_EXPRESSION_AND_ACTIVITY	4	normal_breast_tissue	0.565905	1	0.0662842	-0.252917	-0.916545	32	PSMB7, PSMC4, PSMA2, RUNX3, PSMD7, PSMD1, PSMC6, PSMA3, PSMD12
REACTOME_RESPIRATORY_ELECTRON_TRANSPORT	4	normal_breast_tissue	0.382906	1	0.0850427	-0.221466	-1.0202	113	SDHA, COA3, SMIM20, COX18, NDUFA1, COX19, PET100, NDUFC2, UQCR10, TMEM223, COX20, TACO1, PNKD, UQCC2, HIGD1A, LYRM4, OXA1L, CMC1, DMAC1, NDUFB3, NDUFA2, CYC1, SLC25A13, MDH2, UQCC1, NDUFB1, COA1, ACAD9, TMEM177, COX7A2, NDUFS7, NFS1
REACTOME_RESPIRATORY_ELECTRON_TRANSPORT_ATP_SYNTHESIS_BY_CHEMIOSMOTIC_COUPLING_AND_HEAT_PRODUCTION_BY_UNCOUPLING_PROTEINS	4	normal_breast_tissue	0.971138	1	0.0395172	-0.166024	-0.738669	90	SDHA, ATP5F1E, COX18, ATP5ME, NDUFA1, COX19, NDUFC2, UQCR10, COX20, TACO1, ATP5F1D, ATP5MF, NDUFB3, NDUFA2, CYC1, NDUFB1, DMAC2L, COA1, ACAD9, NDUFS7
REACTOME_RESPONSE_OF_EIF2AK4_GCN2_TO_AMINO_ACID_DEFICIENCY	4	normal_breast_tissue	0.711397	1	0.0574877	-0.334517	-0.79889	8	CEBPB
REACTOME_RHO_GTPASES_ACTIVATE_WASPS_AND_WAVES	4	normal_breast_tissue	0.512528	1	0.0847985	0.270675	0.941354	25	WIPF1, ABI2, WAS, BAIAP2, ARPC3, NCKAP1L, WIPF3
REACTOME_RNA_POLYMERASE_II_TRANSCRIPTION_TERMINATION	4	normal_breast_tissue	0.678508	1	0.0580984	-0.229088	-0.89623	46	DHX38, SLBP, DDX39B, FIP1L1, THOC5, SRSF1, CSTF1, RBM8A, NCBP1, CPSF2
REACTOME_RNA_POLYMERASE_I_PROMOTER_ESCAPE	4	normal_breast_tissue	0.551724	1	0.0691198	-0.292796	-0.922768	19	POLR2H, CBX3, POLR1A, TBP, UBTF, GTF2H3, MNAT1, POLR2K
REACTOME_RRNA_MODIFICATION_IN_THE_NUCLEUS_AND_CYTOSOL	4	normal_breast_tissue	0.282167	1	0.120985	0.289623	1.10137	36	TRMT112, RCL1, DDX52, NOP14, NOL11, WDR43, HEATR1, THUMPD1, NOP58, NOP10, UTP6, GAR1
REACTOME_RRNA_PROCESSING	4	normal_breast_tissue	0.742857	1	0.0513223	-0.199583	-0.867036	78	NHP2, EBNA1BP2, EXOSC2, WDR46, NAT10, GNL3, NOL6, TFB1M, EXOSC8, EXOSC5, NSUN4, DIMT1, PDCD11, MPHOSPH10, RRP7A, HSD17B10
REACTOME_RUNX1_REGULATES_TRANSCRIPTION_OF_GENES_INVOLVED_IN_DIFFERENTIATION_OF_HSCS	4	normal_breast_tissue	0.978761	1	0.0410713	-0.176316	-0.671849	39	GATA3, PSMB7, PSMC4, PSMA2, TCF3, PSMD7, PSMD1, PSMC6, PSMA3, PSMD12, MNAT1
REACTOME_SCF_SKP2_MEDIATED_DEGRADATION_OF_P27_P21	4	normal_breast_tissue	0.702032	1	0.0679923	0.232394	0.867583	33	CUL1, PSMD14, CKS1B, CCNA2, ADRM1, PSMD3, PSMD13
REACTOME_SELENOAMINO_ACID_METABOLISM	4	normal_breast_tissue	0.0530835	1	0.321776	0.56062	1.53778	11	SECISBP2, TXNRD1, SEPSECS, GSR, AIMP1
REACTOME_SHC_MEDIATED_CASCADE_FGFR1	4	normal_breast_tissue	0.985477	1	0.048022	0.236963	0.524473	6	FGF5, FGF2
REACTOME_SHC_MEDIATED_CASCADE_FGFR3	4	normal_breast_tissue	0.769697	1	0.0582216	0.346747	0.740784	5	FGF5, FGF2, SOS1
REACTOME_SHC_MEDIATED_CASCADE_FGFR4	4	normal_breast_tissue	0.994231	1	0.0441523	-0.250134	-0.475549	4	NRAS
REACTOME_SIGNALING_BY_CYTOSOLIC_FGFR1_FUSION_MUTANTS	4	normal_breast_tissue	0.985586	1	0.0415718	-0.191704	-0.527985	12	FGFR1OP2, PIK3CA, GAB2, GRB2, CNTRL, CUX1, ZMYM2, MYO18A, PIK3R1, STAT5B, STAT3, TRIM24
REACTOME_SIGNALING_BY_LEPTIN	4	normal_breast_tissue	0.925764	1	0.0532386	0.267529	0.622253	7	SOCS3, STAT3, STAT5B
REACTOME_SIGNALING_BY_NOTCH4	4	normal_breast_tissue	0.493023	1	0.0880945	0.236054	0.971958	52	APH1A, CUL1, HES1, PSEN2, PSMD14, HEY2, DLL4, ADAM10, ADRM1, PSMD3, PSMD13, MAMLD1
REACTOME_SIGNALING_BY_NTRKS	4	normal_breast_tissue	0.149502	1	0.145516	-0.272478	-1.1901	80	EGR1, BAX, MAPK3, AP2M1, PLCG1, F3, RAP1A, IRS1, CRKL, BRAF, MAP2K5, NAB2, NRAS, SHC3, DUSP4, NTRK1, PIK3CA, GRIN2B, FYN, NELFB, ELK1, MAPK7, NTRK3, DUSP6, MAPKAPK3, EGR2, CDK5, PTPN11
REACTOME_SIGNALING_BY_ROBO_RECEPTORS	4	normal_breast_tissue	0.596187	1	0.063079	-0.223324	-0.939343	69	CLASP1, NTN1, PSMB7, CAP1, SOS2, DAG1, PRKAR2A, PSMC4, PSMA2, RBM8A, NCBP1, PSMD7, PSMD1, PSMC6, PSMA3, ELOC, PSMD12
REACTOME_SIGNALING_BY_WNT	4	normal_breast_tissue	0.280528	1	0.100991	-0.22199	-1.07776	155	MYC, DPY30, ROR1, KMT2B, AP2M1, TNKS, PSMB7, AKT2, AGO1, RNF146, BTRC, CHD8, RAC2, TNRC6C, PDE6B, VANGL2, TCF7L1, ZNRF3, TRRAP, DVL3, DVL2, TLE4, TNRC6A, PSMC4, GNG2, TMED5, PSMA2, XPO1, RUNX3, GNG7, SNX3, TCF4, PSMD7, PPP2R5B, PSMD1, GSK3B, PSMC6, PSMA3, CBY1, PSMD12, GNB2, RBBP5, VPS29, TLE2, WDR5, AGO2, TCF7, PPP2R5E, FZD1, CSNK1A1, BCL9, CSNK2A1, CCDC88C
REACTOME_SIGNALLING_TO_ERKS	4	normal_breast_tissue	0.0784314	1	0.213928	-0.443788	-1.42325	20	MAPK3, RAP1A, CRKL, BRAF, NRAS, SHC3, NTRK1, MAPKAPK3, RALGDS, MAP2K2, GRB2, MAPK1
REACTOME_SIGNAL_AMPLIFICATION	4	normal_breast_tissue	0.410488	1	0.0843144	-0.331291	-1.02637	18	GNAI2, P2RY12, GNG2, GNG7, GNA15, PLA2G4A, GNB2, GNB4, GNAQ
REACTOME_SLBP_DEPENDENT_PROCESSING_OF_REPLICATION_DEPENDENT_HISTONE_PRE_MRNAS	4	normal_breast_tissue	0.702206	1	0.0580984	-0.337758	-0.806628	8	SLBP, NCBP1
REACTOME_SRP_DEPENDENT_COTRANSLATIONAL_PROTEIN_TARGETING_TO_MEMBRANE	4	normal_breast_tissue	0.425287	1	0.0959207	0.32601	1.00058	16	RPN2, SPCS1, SEC61A1, SRPRA, SEC11A
REACTOME_STABILIZATION_OF_P53	4	normal_breast_tissue	0.518784	1	0.0714786	-0.258376	-0.939417	33	PSMB7, PSMC4, PSMA2, PSMD7, PSMD1, PSMC6, PSMA3, PSMD12
REACTOME_STRIATED_MUSCLE_CONTRACTION	4	normal_breast_tissue	0.838137	1	0.0585938	0.26755	0.711604	10	TNNI2, MYL4
REACTOME_SUMOYLATION_OF_TRANSCRIPTION_COFACTORS	4	normal_breast_tissue	0.879195	1	0.0567672	0.209935	0.759142	29	PHC2, PPARGC1A, CBX8, PIAS1, RNF2, EP300, PHC3, BMI1, PCGF2, SUMO3
REACTOME_SWITCHING_OF_ORIGINS_TO_A_POST_REPLICATIVE_STATE	4	normal_breast_tissue	0.608491	1	0.0774768	0.219703	0.914795	55	ANAPC11, ANAPC4, CDC26, CUL1, ANAPC2, PSMD14, CCNA2, MCM3, ADRM1, PSMD3, FZR1, PSMD13
REACTOME_SYNTHESIS_OF_DNA	4	normal_breast_tissue	0.482185	1	0.0905429	0.222724	0.981095	71	ANAPC11, POLA1, ANAPC4, CDC26, CUL1, RPA2, ANAPC2, PSMD14, RFC5, RFC2, CCNA2, MCM3, ADRM1, PSMD3, FZR1, PSMD13
REACTOME_SYNTHESIS_SECRETION_AND_INACTIVATION_OF_GLUCOSE_DEPENDENT_INSULINOTROPIC_POLYPEPTIDE_GIP	4	normal_breast_tissue	0.757261	1	0.0602484	0.383717	0.747736	4	SPCS1
REACTOME_S_PHASE	4	normal_breast_tissue	0.390071	1	0.102822	0.218014	1.02498	97	ANAPC11, STAG1, CCNH, POLA1, ANAPC4, PDS5B, CDC26, CUL1, RPA2, ANAPC2, RAD21, PSMD14, CKS1B, RFC5, RFC2, CCNA2, MCM3, TFDP2, ADRM1, PSMD3, FZR1, PSMD13, LIN52, POLA2, ORC6
REACTOME_TCF_DEPENDENT_SIGNALING_IN_RESPONSE_TO_WNT	4	normal_breast_tissue	0.298429	1	0.100633	-0.236932	-1.07118	101	MYC, DPY30, KMT2B, TNKS, PSMB7, AKT2, RNF146, BTRC, CHD8, TCF7L1, ZNRF3, TRRAP, DVL3, DVL2, TLE4, PSMC4, PSMA2, XPO1, RUNX3, TCF4, PSMD7, PPP2R5B, PSMD1, GSK3B, PSMC6, PSMA3, CBY1, PSMD12, RBBP5, TLE2, WDR5, TCF7, PPP2R5E, FZD1, CSNK1A1, BCL9, CSNK2A1, CCDC88C, FRAT2
REACTOME_TELOMERE_C_STRAND_LAGGING_STRAND_SYNTHESIS	4	normal_breast_tissue	0.926829	1	0.0538979	0.208164	0.677001	19	POLA1, RPA2, RFC5, RFC2
REACTOME_TELOMERE_MAINTENANCE	4	normal_breast_tissue	0.222477	1	0.1396	0.29661	1.15401	41	POLR2D, ANKRD28, POLA1, RPA2, RUVBL2, POLR2F, RFC5, RFC2, CCNA2, NOP10, POLR2B, GAR1, POLA2, RTEL1
REACTOME_TERMINATION_OF_O_GLYCAN_BIOSYNTHESIS	4	normal_breast_tissue	0.391061	1	0.0886261	-0.427561	-1.05411	9	MUC1, MUC20, MUC5B
REACTOME_TETRAHYDROBIOPTERIN_BH4_SYNTHESIS_RECYCLING_SALVAGE_AND_REGULATION	4	normal_breast_tissue	0.251092	1	0.126876	0.515986	1.20015	7	NOS3, GCHFR, PTS
REACTOME_THE_ROLE_OF_GTSE1_IN_G2_M_PROGRESSION_AFTER_G2_CHECKPOINT	4	normal_breast_tissue	0.525271	1	0.0713053	-0.260604	-0.956088	35	PSMB7, TUBB2B, PSMC4, PSMA2, TUBA1A, PSMD7, PSMD1, PSMC6, PSMA3, PSMD12, CDK1
REACTOME_THROMBIN_SIGNALLING_THROUGH_PROTEINASE_ACTIVATED_RECEPTORS_PARS	4	normal_breast_tissue	0.675485	1	0.0579755	-0.279971	-0.844698	16	MAPK3, GNG2, GNG7, GNA15, GNB2, GNB4, GNAQ, MAPK1, GNG10
REACTOME_THROMBOXANE_SIGNALLING_THROUGH_TP_RECEPTOR	4	normal_breast_tissue	0.917431	1	0.045679	-0.236539	-0.664622	13	GNG2, GNG7, GNA15, GNB2, GNB4, GNAQ, GNG10
REACTOME_TNFS_BIND_THEIR_PHYSIOLOGICAL_RECEPTORS	4	normal_breast_tissue	0.843575	1	0.0501934	-0.286268	-0.705768	9	TNFRSF1A, TNFRSF13B, TNFRSF25, TNFSF14
REACTOME_TNF_SIGNALING	4	normal_breast_tissue	0.199288	1	0.128789	-0.294678	-1.15946	47	TAB2, TNFRSF1A, MIB2, TAX1BP1, CHUK, TAB3, TRAF2, NSMAF, SMPD2, IKBKE, IKBKB, OTUD1, RIPK1, UBE2D1, USP21, SPPL2A, BIRC3
REACTOME_TOLL_LIKE_RECEPTOR_TLR1_TLR2_CASCADE	4	normal_breast_tissue	0.975904	1	0.0399219	-0.166065	-0.702224	71	TAB2, MAPK3, S100A9, BTRC, MAP2K3, NFKB2, CHUK, TAB3, TRAF2, IKBKB, DUSP4, NLRX1, ELK1, MAPK7, DUSP6, MAPKAPK3, MAP2K6, TNIP2, LY96
REACTOME_TP53_REGULATES_METABOLIC_GENES	4	normal_breast_tissue	0.417661	1	0.0992333	0.237109	1.02282	62	PRDX2, COX6C, TXNRD1, YWHAB, RRAGD, GSR, RPTOR, PRKAA2, GPX2, COX8A, COX4I2
REACTOME_TRANSCRIPTIONAL_REGULATION_BY_SMALL_RNAS	4	normal_breast_tissue	0.607339	1	0.0649408	-0.320714	-0.901136	13	POLR2H, AGO1, IPO8, TNRC6A, POLR2C, AGO2, POLR2K
REACTOME_TRANSCRIPTION_COUPLED_NUCLEOTIDE_EXCISION_REPAIR_TC_NER	4	normal_breast_tissue	0.589623	1	0.0791317	0.22231	0.925648	55	POLR2D, CCNH, GPS1, RPA2, ERCC8, ERCC6, COPS4, POLR2F, GTF2H1, RFC5, RFC2
REACTOME_TRANSCRIPTION_OF_THE_HIV_GENOME	4	normal_breast_tissue	0.387263	1	0.0847985	-0.256214	-1.03224	53	TAF7, POLR2H, TAF4, GTF2A2, TAF2, TAF4B, TAF10, CTDP1, NCBP1, TAF12, TAF3, ELL, SUPT4H1, TBP, ELOC, NELFB, POLR2C, GTF2H3
REACTOME_TRANSLATION	4	normal_breast_tissue	0.928401	1	0.0572461	0.164631	0.804881	127	FARS2, RPN2, TRMT112, EIF4A2, SPCS1, EIF4EBP1, LARS2, MTIF3, MRRF, EIF5B, PSMD14, FARSA, AIMP1, HARS2, RARS2, ADRM1, PSMD3, NARS2, PSMD13, SEC61A1, RCHY1, VCP, PELO, SRPRA, PPA2, EIF3J, EIF3D, PSMA4, EIF4B, SEC11A, KLHDC10
REACTOME_TRANSPORT_OF_MATURE_TRANSCRIPT_TO_CYTOPLASM	4	normal_breast_tissue	0.380789	1	0.0855357	-0.25044	-1.03387	62	DHX38, NUP62, NUP205, SLBP, DDX39B, FIP1L1, THOC5, NUP88, NUP160, NUP85, SRSF1, NUP153, RBM8A, NCBP1, SEC13, CPSF2
REACTOME_UCH_PROTEINASES	4	normal_breast_tissue	0.060177	1	0.245042	-0.344977	-1.36858	49	ASXL2, FOXK1, PSMB7, MBD6, UCHL3, SMAD7, PSMC4, PSMA2, HCFC1, PSMD7, PSMD1, PSMC6, INO80, MCRS1, PSMA3, PSMD12, BAP1, SENP8
REACTOME_VASOPRESSIN_REGULATES_RENAL_WATER_HOMEOSTASIS_VIA_AQUAPORINS	4	normal_breast_tissue	0.68784	1	0.0584693	-0.269721	-0.850044	19	ADCY6, PRKAR2A, GNG2, ADCY9, GNG7, GNB2
REACTOME_VXPX_CARGO_TARGETING_TO_CILIUM	4	normal_breast_tissue	0.271071	1	0.124434	0.37585	1.13128	15	EXOC4, RAB11FIP3, ASAP1, EXOC8
HALLMARK_ANGIOGENESIS	4	Myeloid	0.724138	1	0.0560596	-0.268092	-0.815231	18	CCND2, TIMP1, LPL, PDGFA, SPP1, VCAN, S100A4, FSTL1, TNFRSF21, PTK2
HALLMARK_APICAL_JUNCTION	4	Myeloid	0.790894	1	0.0486034	-0.188185	-0.820058	74	PIK3R3, MMP9, ACTN4, ZYX, BMP1, TRAF1, FBN1, FYB1, MAP3K20, TGFBI, LIMA1, LDLRAP1, THY1, NF1, IKBKG, VASP, CERCAM, MSN, DLG1, EVL, VCAN, AKT2, ITGB1, SYMPK, CD86, SIRPA
HALLMARK_APOPTOSIS	4	Myeloid	0.759305	1	0.0687943	0.19123	0.858398	80	GADD45A, IGF2R, GADD45B, ERBB3, SMAD7, IER3, CDKN1A, JUN, DNAJC3, PPT1, RHOB
HALLMARK_CHOLESTEROL_HOMEOSTASIS	4	Myeloid	0.86014	1	0.0597318	0.19699	0.726918	33	MAL2, CPEB2, PLAUR, ERRFI1, ALCAM, LDLR, ATF5, CLU, ETHE1, ANTXR2, CD9, GPX8, ECH1, SCD, TRIB3, FDPS
HALLMARK_COAGULATION	4	Myeloid	0.878683	1	0.0450443	-0.182695	-0.734923	53	C2, MMP9, HMGCS2, CFB, FYN, FN1, ANXA1, BMP1, TIMP1, FBN1, C1S
HALLMARK_DNA_REPAIR	4	Myeloid	0.776978	1	0.0659816	0.194752	0.822871	61	MPC2, PDE4B, CSTF3, GUK1, DDB1, SUPT4H1, SEC61A1, POLR2G, STX3, GMPR2, NCBP2, RALA, TSG101, DGUOK, TAF13, RFC2, DCTN4, RBX1, SURF1, NUDT9, GPX4, NME3
HALLMARK_EPITHELIAL_MESENCHYMAL_TRANSITION	4	Myeloid	0.843972	1	0.0613026	0.17332	0.820027	102	GADD45A, ECM1, COMP, LRRC15, GADD45B, DKK1, MGP, IGFBP3, PMEPA1, VCAM1, PLAUR, JUN
HALLMARK_ESTROGEN_RESPONSE_LATE	4	Myeloid	0.578089	1	0.0795565	0.227786	0.923666	51	FOS, ZFP36, CA12, PERP, PRSS23, MDK, PAPSS2, SGK1, NRIP1
HALLMARK_KRAS_SIGNALING_UP	4	Myeloid	0.714988	1	0.0713053	0.198676	0.876415	75	MMD, GADD45G, PLAU, MMP11, IGFBP3, GALNT3, CXCR4, MAP4K1, SPARCL1, PLAUR, SLPI, DUSP6, MAP7, BPGM, EMP1, DCBLD2
HALLMARK_MYC_TARGETS_V1	4	Myeloid	0.834951	1	0.063079	0.176154	0.805844	89	EIF4G2, CCT4, VBP1, PSMB2, RAD23B, SNRPG, ERH, PPM1G, CLNS1A, PSMD1, TCP1, CBX3, PA2G4, CUL1, NCBP2, TFDP1
HALLMARK_MYC_TARGETS_V2	4	Myeloid	0.942652	1	0.0433637	-0.199698	-0.584214	15	MYC
HALLMARK_MYOGENESIS	4	Myeloid	0.812609	1	0.049094	-0.194953	-0.785253	54	CD36, DAPK2, SMTN, DMPK, APOD, BIN1, LSP1, MYLK, MYO1C
HALLMARK_OXIDATIVE_PHOSPHORYLATION	4	Myeloid	0.575472	1	0.08042	0.200565	0.944299	101	NDUFC1, ABCB7, NDUFB3, UQCR10, ATP5PB, NDUFA9, NDUFS8, ATP5MG, ATP6V1G1, ECI1, NDUFA2, SDHB, COX8A, ATP1B1, ATP6V1F, HADHA
HALLMARK_PEROXISOME	4	Myeloid	1	1	0.0390355	-0.109986	-0.409156	36	SIAH1
HALLMARK_REACTIVE_OXYGEN_SPECIES_PATHWAY	4	Myeloid	0.663158	1	0.0585938	-0.255095	-0.841985	23	CDKN2D, PRDX4, GCLC
HALLMARK_UNFOLDED_PROTEIN_RESPONSE	4	Myeloid	0.97069	1	0.0402478	-0.15303	-0.634694	59	TATDN2, EDC4, DCP1A, CXXC1, CCL2, EIF2S1, NABP1, PDIA5, EXOSC9
KEGG_ADHERENS_JUNCTION	4	Myeloid	0.86911	1	0.045862	-0.204698	-0.735156	32	TCF7, ACTN4, FYN
KEGG_ASCORBATE_AND_ALDARATE_METABOLISM	4	Myeloid	0.799172	1	0.0576091	0.459068	0.752048	2	UGDH, ALDH9A1
KEGG_B_CELL_RECEPTOR_SIGNALING_PATHWAY	4	Myeloid	0.927944	1	0.0431902	-0.178223	-0.686946	44	PIK3CD, PIK3R3, VAV1
KEGG_GLUTATHIONE_METABOLISM	4	Myeloid	0.581353	1	0.0668966	-0.303532	-0.906916	17	ANPEP, GCLC, TXNDC12
KEGG_HEDGEHOG_SIGNALING_PATHWAY	4	Myeloid	0.975556	1	0.0516356	0.182556	0.518524	12	CSNK1E, CSNK1G3, CSNK1A1, PRKACA, CSNK1D
KEGG_NICOTINATE_AND_NICOTINAMIDE_METABOLISM	4	Myeloid	0.622845	1	0.0716527	0.438274	0.870143	4	NT5C2, ENPP1
KEGG_NOD_LIKE_RECEPTOR_SIGNALING_PATHWAY	4	Myeloid	0.834906	1	0.0617054	0.212704	0.745797	28	TAB3, HSP90AA1, MAPK9, NFKB1, MAPK14, NFKBIA
KEGG_PATHOGENIC_ESCHERICHIA_COLI_INFECTION	4	Myeloid	0.712803	1	0.0545681	-0.240101	-0.835149	28	FYN, HCLS1, YWHAQ, ARHGEF2, TUBA4A, ARPC3, LY96, CTTN, EZR, ROCK2, ITGB1, ABL1
KEGG_PENTOSE_AND_GLUCURONATE_INTERCONVERSIONS	4	Myeloid	0.824017	1	0.0561767	0.444821	0.728709	2	UGDH, UGP2
KEGG_PROTEASOME	4	Myeloid	0.970721	1	0.0524828	0.164711	0.547369	22	PSMB2, PSMD1, PSMD13, SEM1, PSMC2, PSMA7
KEGG_RNA_POLYMERASE	4	Myeloid	0.676864	1	0.0617054	-0.354116	-0.849285	8	POLR3GL, POLR2C, POLR2E, POLR2A
KEGG_SPLICEOSOME	4	Myeloid	0.97227	1	0.0404114	-0.151927	-0.630989	60	PPIE, PRPF31, SF3A2, HNRNPM, SRSF1, LSM2, SNRPE, SNRNP27, DDX42, RBM25, SMNDC1, PRPF3, DHX8, SF3B3, SF3B5
KEGG_VASOPRESSIN_REGULATED_WATER_REABSORPTION	4	Myeloid	0.908046	1	0.05653	0.198863	0.640343	20	CREB3L4, CREB1, RAB11A, DYNC1I2, CREB3L1, NSF, DCTN4, PRKACA
KEGG_VEGF_SIGNALING_PATHWAY	4	Myeloid	0.873043	1	0.0454968	-0.207559	-0.733539	30	PIK3CD, PIK3R3, KRAS, PXN, PPP3CC, PLA2G2D, MAPK3, PPP3R1, SPHK1, NFAT5, AKT2
REACTOME_ACTIVATED_NTRK2_SIGNALS_THROUGH_FRS2_AND_FRS3	4	Myeloid	0.656134	1	0.0618406	-0.451664	-0.854505	4	KRAS
REACTOME_ACTIVATION_OF_THE_MRNA_UPON_BINDING_OF_THE_CAP_BINDING_COMPLEX_AND_EIFS_AND_SUBSEQUENT_BINDING_TO_43S	4	Myeloid	0.922366	1	0.0457704	-0.222927	-0.580439	10	EIF2S1, EIF3A, EIF4A2, EIF3H, EIF3D, EIF4A1, EIF4EBP1, EIF4B, EIF3J, EIF4E
REACTOME_ANTIGEN_PROCESSING_CROSS_PRESENTATION	4	Myeloid	0.970332	1	0.0408229	-0.161743	-0.645898	51	CD36, PSMC4, S100A8, PSMB10, PSMB9, TLR2, PDIA3, CYBA, LY96, IKBKG, PSMC1, PSMD12, MYD88, ADRM1, SEC22B, PSMD3, UBB
REACTOME_APC_C_CDH1_MEDIATED_DEGRADATION_OF_CDC20_AND_OTHER_APC_C_CDH1_TARGETED_PROTEINS_IN_LATE_MITOSIS_EARLY_G1	4	Myeloid	0.900693	1	0.0571259	0.187259	0.682113	31	ANAPC2, PSMB2, PSMD1, PSMD13, UBA52, CDC16, SEM1, PSMC2
REACTOME_APC_C_MEDIATED_DEGRADATION_OF_CELL_CYCLE_PROTEINS	4	Myeloid	0.863636	1	0.0607719	0.194331	0.720868	34	ANAPC2, PSMB2, PSMD1, PSMD13, UBA52, CUL1, CDC16, SEM1
REACTOME_ASYMMETRIC_LOCALIZATION_OF_PCP_PROTEINS	4	Myeloid	0.949309	1	0.0545681	0.18047	0.617927	25	PSMB2, PSMD1, PSMD13, UBA52, SEM1, PSMC2, PSMA7
REACTOME_AUF1_HNRNP_D0_BINDS_AND_DESTABILIZES_MRNA	4	Myeloid	0.641892	1	0.0723571	0.258196	0.858041	22	PSMB2, PSMD1, PSMD13, UBA52, SEM1, PSMC2, PSMA7
REACTOME_BASE_EXCISION_REPAIR	4	Myeloid	0.768224	1	0.0546808	-0.307465	-0.770733	9	NEIL1, TINF2
REACTOME_BETA_CATENIN_INDEPENDENT_WNT_SIGNALING	4	Myeloid	0.803419	1	0.048506	-0.192164	-0.800009	61	MYC, CLTC, TCF7, MOV10, PSMC4, AP2A2, FZD1, KRAS, PLCB3, PLCB2, SMURF1, AGO3, DVL1, PSMC1, TCF7L2, PSMD12, PPP3R1, AGO2, ADRM1, PSMD3, UBB, AP2A1
REACTOME_CALNEXIN_CALRETICULIN_CYCLE	4	Myeloid	0.967033	1	0.0515309	0.157931	0.494762	17	RNF139, UBA52, RNF5, EDEM3, DERL2, SYVN1, UBC, CALR, CANX, RNF103, TRIM13, EDEM2, UBB, SEL1L, PDIA3, MAN1B1, GANAB
REACTOME_CDT1_ASSOCIATION_WITH_THE_CDC6_ORC_ORIGIN_COMPLEX	4	Myeloid	0.841981	1	0.0613026	0.209346	0.734024	28	PSMB2, ORC4, PSMD1, PSMD13, UBA52, SEM1, PSMC2, PSMA7
REACTOME_CELLULAR_RESPONSE_TO_CHEMICAL_STRESS	4	Myeloid	0.988136	1	0.0386372	-0.137921	-0.622422	89	HMOX1, MYC, SESN1, KEAP1, GCLC, PSMC4, PRKCD, SIN3B, CCL2, CUL3, COX7B, SP1
REACTOME_CELLULAR_RESPONSE_TO_HEAT_STRESS	4	Myeloid	0.837264	1	0.0615707	0.194569	0.733559	36	NUP160, NDC1, HSP90AA1, MLST8, NUP153, NUP133, DNAJB1, SERPINH1
REACTOME_COMPLEX_I_BIOGENESIS	4	Myeloid	0.623832	1	0.0756946	0.233413	0.888014	37	NDUFC1, NDUFB3, NDUFA9, NDUFS8, NDUFA2, NDUFB9, NDUFA7, NDUFA11, NDUFS4, MT-ND1, NDUFB1, PYURF, NDUFB8, NDUFS3
REACTOME_CONDENSATION_OF_PROMETAPHASE_CHROMOSOMES	4	Myeloid	0.857447	1	0.0555947	0.384755	0.699501	3	CSNK2B, CSNK2A2, CDK1
REACTOME_CONDENSATION_OF_PROPHASE_CHROMOSOMES	4	Myeloid	0.926724	1	0.0525899	0.292484	0.580693	4	NCAPD3, SET
REACTOME_CROSS_PRESENTATION_OF_SOLUBLE_EXOGENOUS_ANTIGENS_ENDOSOMES	4	Myeloid	0.970721	1	0.0524828	0.162653	0.54053	22	PSMB2, PSMD1, PSMD13, SEM1, PSMC2, PSMA7
REACTOME_CYCLIN_A_CDK2_ASSOCIATED_EVENTS_AT_S_PHASE_ENTRY	4	Myeloid	0.630332	1	0.0758887	0.239546	0.893045	35	PSMB2, CDKN1A, PSMD1, PSMD13, UBA52, CUL1, CKS1B, TFDP1, AKT3, SEM1
REACTOME_CYTOPROTECTION_BY_HMOX1	4	Myeloid	0.970228	1	0.0409884	-0.175347	-0.585459	24	HMOX1, SIN3B, COX7B
REACTOME_DECTIN_1_MEDIATED_NONCANONICAL_NF_KB_SIGNALING	4	Myeloid	0.801402	1	0.0632191	0.217968	0.774788	29	PSMB2, PSMD1, PSMD13, UBA52, CUL1, SEM1, PSMC2, PSMA7, UBA3, PSMD6
REACTOME_DEGRADATION_OF_AXIN	4	Myeloid	0.941995	1	0.0552496	0.187614	0.635724	24	PSMB2, PSMD1, PSMD13, UBA52, SEM1, PSMC2, PSMA7
REACTOME_DEGRADATION_OF_BETA_CATENIN_BY_THE_DESTRUCTION_COMPLEX	4	Myeloid	0.700704	1	0.0561767	-0.23	-0.867555	39	MYC, PPP2R5A, TCF7, APC, PSMC4, PPP2R5E, PPP2R5B, HDAC1, FRAT2, PSMC1, TCF7L2, PSMD12, BTRC
REACTOME_DEGRADATION_OF_DVL	4	Myeloid	0.87788	1	0.0582216	0.207053	0.708947	25	PSMB2, PSMD1, PSMD13, UBA52, SEM1, PSMC2, PSMA7, RBX1, PSMD6
REACTOME_DNA_DAMAGE_BYPASS	4	Myeloid	0.994709	1	0.0401661	-0.149973	-0.473668	20	POLH, USP10, UBA7, CUL4B, POLD4
REACTOME_DNA_REPLICATION	4	Myeloid	0.920914	1	0.0435378	-0.181803	-0.700745	44	DNA2, CDC27, UBE2C, PSMC4, POLG, MCM5
REACTOME_DNA_REPLICATION_PRE_INITIATION	4	Myeloid	0.867299	1	0.0601186	0.188149	0.701433	35	ANAPC2, PSMB2, ORC4, PSMD1, PSMD13, UBA52, CDC16, SEM1
REACTOME_DOWNSTREAM_SIGNALING_EVENTS_OF_B_CELL_RECEPTOR_BCR	4	Myeloid	0.705069	1	0.0687943	0.218535	0.846461	39	NFATC3, PSMB2, PSMD1, NFKB1, PSMD13, UBA52, CUL1, NFKBIA, SEM1, PSMC2, PPP3CB, PSMA7
REACTOME_DUAL_INCISION_IN_TC_NER	4	Myeloid	0.951276	1	0.054794	0.183158	0.620627	24	GTF2H4, DDB1, POLR2G, UBA52
REACTOME_E3_UBIQUITIN_LIGASES_UBIQUITINATE_TARGET_PROTEINS	4	Myeloid	0.643369	1	0.0610364	-0.264729	-0.855133	22	CTR9, RTF1, LEO1, RNF20
REACTOME_ENDOSOMAL_VACUOLAR_PATHWAY	4	Myeloid	0.838509	1	0.0553643	0.439394	0.719817	2	CTSL, CTSS
REACTOME_EPHB_MEDIATED_FORWARD_SIGNALING	4	Myeloid	0.942652	1	0.0433637	-0.195264	-0.630746	22	EPHB6, FYN, TIAM1, ARPC3, LIMK1, SDC2, ROCK2
REACTOME_EPH_EPHRIN_SIGNALING	4	Myeloid	0.692573	1	0.0558265	-0.227067	-0.863099	40	EPHB6, CLTC, MMP9, FYN, AP2A2
REACTOME_EUKARYOTIC_TRANSLATION_INITIATION	4	Myeloid	0.737778	1	0.0647943	0.274345	0.795803	13	UBA52, EIF4E, EIF5B, EIF3J, EIF4B, EIF4EBP1
REACTOME_FORMATION_OF_TC_NER_PRE_INCISION_COMPLEX	4	Myeloid	0.792627	1	0.063079	0.22781	0.7881	26	GTF2H4, COPS7B, DDB1, POLR2G, UBA52
REACTOME_FRS_MEDIATED_FGFR1_SIGNALING	4	Myeloid	0.656134	1	0.0618406	-0.451664	-0.854505	4	KRAS
REACTOME_FRS_MEDIATED_FGFR2_SIGNALING	4	Myeloid	0.656134	1	0.0618406	-0.451664	-0.854505	4	KRAS
REACTOME_FRS_MEDIATED_FGFR3_SIGNALING	4	Myeloid	0.656134	1	0.0618406	-0.451664	-0.854505	4	KRAS
REACTOME_FRS_MEDIATED_FGFR4_SIGNALING	4	Myeloid	0.656134	1	0.0618406	-0.451664	-0.854505	4	KRAS
REACTOME_G1_S_SPECIFIC_TRANSCRIPTION	4	Myeloid	0.885981	1	0.0481184	-0.316386	-0.648958	5	RBL2, HDAC1
REACTOME_G2_M_CHECKPOINTS	4	Myeloid	0.949192	1	0.0546808	0.170144	0.667197	42	KAT5, PSMB2, ORC4, PSMD1, PSMD13, UBA52, BABAM2, SEM1, YWHAB, TP53BP1, PSMC2, RFC2, PSMA7
REACTOME_GAB1_SIGNALOSOME	4	Myeloid	0.981413	1	0.0431902	-0.262505	-0.496635	4	PXN
REACTOME_GENE_AND_PROTEIN_EXPRESSION_BY_JAK_STAT_SIGNALING_AFTER_INTERLEUKIN_12_STIMULATION	4	Myeloid	0.961609	1	0.0433637	-0.199083	-0.594836	17	PPIA, HNRNPA2B1, MSN, LCP1, LMNB1, STAT4, SOD2
REACTOME_GENE_SILENCING_BY_RNA	4	Myeloid	0.848276	1	0.0597318	0.221391	0.712883	20	TDRKH, HSP90AA1, POLR2G
REACTOME_GLOBAL_GENOME_NUCLEOTIDE_EXCISION_REPAIR_GG_NER	4	Myeloid	0.587413	1	0.0787114	0.250085	0.917217	32	GTF2H4, COPS7B, DDB1, RAD23B, SUMO2, UBA52
REACTOME_GLUCAGON_LIKE_PEPTIDE_1_GLP1_REGULATES_INSULIN_SECRETION	4	Myeloid	0.681128	1	0.0675189	0.302772	0.83021	10	GNG10, GNB1, GNG12, GNB4, PRKACA
REACTOME_GOLGI_CISTERNAE_PERICENTRIOLAR_STACK_REORGANIZATION	4	Myeloid	0.874296	1	0.0488971	-0.277552	-0.642538	7	GOLGA2, GORASP2, MAPK3
REACTOME_HEDGEHOG_LIGAND_BIOGENESIS	4	Myeloid	0.640371	1	0.0739901	0.255281	0.865011	24	PSMB2, PSMD1, ERLEC1, PSMD13, UBA52, SEM1, PSMC2, PSMA7
REACTOME_HIV_ELONGATION_ARREST_AND_RECOVERY	4	Myeloid	0.728261	1	0.0557104	-0.270242	-0.801069	16	ELL, ELOA, POLR2C, SUPT5H, NELFA, POLR2E, POLR2A
REACTOME_HIV_INFECTION	4	Myeloid	0.705189	1	0.0699459	0.187748	0.889916	103	CD28, GTF2H4, NUP160, FURIN, CHMP2B, PSMB2, NDC1, CXCR4, SUPT4H1, TAF11, TAF1, PSMD1, NUP153, PSMD13, POLR2G, UBA52, NCBP2, NUP133, CCNK, SEM1, TSG101, CHMP3, AP1G1, PSMC2, TAF13
REACTOME_HIV_LIFE_CYCLE	4	Myeloid	0.637931	1	0.0772747	0.209194	0.902976	69	GTF2H4, NUP160, FURIN, CHMP2B, NDC1, CXCR4, SUPT4H1, TAF11, TAF1, NUP153, POLR2G, UBA52, NCBP2, NUP133, CCNK, TSG101, CHMP3
REACTOME_HIV_TRANSCRIPTION_ELONGATION	4	Myeloid	0.759259	1	0.0653834	0.247171	0.783557	19	GTF2H4, SUPT4H1, POLR2G, NCBP2
REACTOME_HIV_TRANSCRIPTION_INITIATION	4	Myeloid	0.773148	1	0.0645031	0.24456	0.775279	19	GTF2H4, TAF11, TAF1, POLR2G
REACTOME_HOST_INTERACTIONS_OF_HIV_FACTORS	4	Myeloid	0.921986	1	0.0571259	0.174376	0.726579	57	CD28, NUP160, PSMB2, NDC1, PSMD1, NUP153, PSMD13, UBA52, NUP133, SEM1, AP1G1, PSMC2
REACTOME_INCRETIN_SYNTHESIS_SECRETION_AND_INACTIVATION	4	Myeloid	0.877155	1	0.0551352	0.319344	0.63402	4	GNB1
REACTOME_INHIBITION_OF_DNA_RECOMBINATION_AT_TELOMERE	4	Myeloid	0.833652	1	0.0519512	-0.299345	-0.717927	8	POLR2C, TINF2, POLR2E, POLR2A
REACTOME_INHIBITION_OF_REPLICATION_INITIATION_OF_DAMAGED_DNA_BY_RB1_E2F1	4	Myeloid	0.875	1	0.0552496	0.32563	0.6465	4	TFDP1, PPP2CB
REACTOME_INTERLEUKIN_12_SIGNALING	4	Myeloid	0.833031	1	0.0495902	-0.242382	-0.737048	18	PPIA, TYK2, HNRNPA2B1, MSN, LCP1, LMNB1, STAT4, SOD2
REACTOME_KERATAN_SULFATE_DEGRADATION	4	Myeloid	0.872897	1	0.048799	-0.293121	-0.645617	6	GALNS, GLB1, GNS, HEXA, LUM
REACTOME_METHYLATION	4	Myeloid	0.808102	1	0.0584693	0.300572	0.72949	7	COMT, MAT2A, TPMT
REACTOME_MITOCHONDRIAL_CALCIUM_ION_TRANSPORT	4	Myeloid	0.960784	1	0.0514265	0.192282	0.537108	11	SLC8B1, MICU2, MICU1, PMPCB, VDAC2
REACTOME_MITOCHONDRIAL_PROTEIN_IMPORT	4	Myeloid	0.913551	1	0.057006	0.182582	0.649005	29	CHCHD3, COQ2
REACTOME_MITOTIC_G1_PHASE_AND_G1_S_TRANSITION	4	Myeloid	0.895575	1	0.0451344	-0.185585	-0.738034	52	CDKN2D, MYC, CCND2, CDK6, PSMC4
REACTOME_MITOTIC_PROPHASE	4	Myeloid	0.824885	1	0.0611693	0.198265	0.767949	39	NUP160, NDC1, RAB1B, LPIN2, NUP153, LPIN1, NUP133, RAB2A, NEK6, PPP2CB, NCAPD3, SET, ENSA, CTDNEP1, SEH1L
REACTOME_MRNA_SPLICING_MINOR_PATHWAY	4	Myeloid	0.829439	1	0.0615707	0.210908	0.74969	29	ZCRB1, SNRNP25, SNRPG, POLR2G, SF3B1, NCBP2
REACTOME_NEDDYLATION	4	Myeloid	0.997585	1	0.0544556	0.129116	0.591458	87	UBE2D2, COPS7B, SOCS3, PSMB2, CDKN1A, BTBD1, COMMD7, DDB1, PSMD1, SPSB1, PSMD13, UBA52, CUL1
REACTOME_NICOTINATE_METABOLISM	4	Myeloid	0.841542	1	0.0567672	0.258519	0.695348	9	PARP6
REACTOME_NONSENSE_MEDIATED_DECAY_NMD	4	Myeloid	0.816993	1	0.0589694	0.260038	0.726372	11	PNRC2, UBA52, NCBP2
REACTOME_NUCLEOTIDE_EXCISION_REPAIR	4	Myeloid	0.963048	1	0.0540088	0.165169	0.649309	43	GTF2H4, COPS7B, DDB1, RAD23B, SUMO2, POLR2G, UBA52
REACTOME_PCNA_DEPENDENT_LONG_PATCH_BASE_EXCISION_REPAIR	4	Myeloid	0.967672	1	0.0506004	0.250452	0.497245	4	RFC2, POLD2, APEX1, POLD4
REACTOME_PCP_CE_PATHWAY	4	Myeloid	0.998258	1	0.0394367	-0.132166	-0.492776	37	CLTC, PSMC4, AP2A2, FZD1, SMURF1, DVL1, PSMC1, PSMD12, ADRM1, PSMD3, UBB, AP2A1
REACTOME_PHASE_II_CONJUGATION_OF_COMPOUNDS	4	Myeloid	0.989474	1	0.0401661	-0.159293	-0.525773	23	TPST1, GCLC, MAT2B, NNMT, GSTP1
REACTOME_PROCESSING_OF_CAPPED_INTRONLESS_PRE_MRNA	4	Myeloid	0.7051	1	0.0668966	0.258103	0.817068	18	CPSF3, CSTF3, SNRPG
REACTOME_PROCESSING_OF_CAPPED_INTRON_CONTAINING_PRE_MRNA	4	Myeloid	0.698795	1	0.0552496	-0.184373	-0.897934	138	SF1, WDR70, CPSF6, PPIE, FYTTD1, PRPF31, SF3A2, HNRNPM, RBBP6, CWF19L2, PNN, SRSF11, NUP43, SRSF1, LSM2, POLR2C, SNRPE, CWC27, SNRNP27, CACTIN, NUDT21, RBM39, YJU2, DDX42, RBM25, NUP188, SMNDC1, PRPF3, RNPC3, DHX8, SF3B3, SRRT, SF3B5, HNRNPA2B1, CWC22, EFTUD2, DHX9, DDX5, NUP58, CSTF2T, POLR2E, FUS, PRPF18, SNRPN, CHERP, PQBP1, SYMPK, POLR2A, CASC3, CPSF7, RNPS1, UBB, RBM17, NXF1, SNRPB, PRPF19, NUP205, PPIG, NUP98, GLE1
REACTOME_PROCESSING_OF_SMDT1	4	Myeloid	0.996262	1	0.0427591	-0.191489	-0.421767	6	SPG7, MCUB, SMDT1, PMPCB, MICU1, MICU2
REACTOME_PROGRAMMED_CELL_DEATH	4	Myeloid	0.655932	1	0.0574877	-0.198267	-0.900003	93	DAPK2, NMT1, IRF2, OGT, APC, PSMC4, ADD1, PRKCD, TRADD, BAX, CHMP7, YWHAG, TP53, YWHAQ, MAGED1, KPNA1, TRAF2, PPP3CC, TNFRSF10B, CASP8, LY96, VIM, PSMC1, PSMD12, MAPK3, PDCD6IP, PPP3R1, IRF1, LMNB1, AKT2, FADD, ADRM1, GSN
REACTOME_PROLONGED_ERK_ACTIVATION_EVENTS	4	Myeloid	0.984991	1	0.0434507	-0.193344	-0.447595	7	CRK, MAPK3, MAP2K1, MAPK1, CRKL, MAP2K2, YWHAB
REACTOME_PROTEIN_LOCALIZATION	4	Myeloid	0.926714	1	0.0568864	0.166374	0.710298	64	CHCHD3, UBE2D2, GNPAT, ECI2, COQ2
REACTOME_RAS_PROCESSING	4	Myeloid	0.912046	1	0.04783	-0.24685	-0.592026	8	PDE6D, KRAS
REACTOME_RECEPTOR_MEDIATED_MITOPHAGY	4	Myeloid	0.642398	1	0.0697793	0.402084	0.865256	5	ATG5, MAP1LC3B, CSNK2B
REACTOME_RECOGNITION_AND_ASSOCIATION_OF_DNA_GLYCOSYLASE_WITH_SITE_CONTAINING_AN_AFFECTED_PURINE	4	Myeloid	0.680154	1	0.0618406	-0.579737	-0.892814	2	TINF2
REACTOME_RECOGNITION_OF_DNA_DAMAGE_BY_PCNA_CONTAINING_REPLICATION_COMPLEX	4	Myeloid	0.726681	1	0.0643583	0.289923	0.794978	10	DDB1, UBA52, RFC2, RBX1
REACTOME_REGULATION_OF_EXPRESSION_OF_SLITS_AND_ROBOS	4	Myeloid	0.929742	1	0.0562941	0.183315	0.658461	30	PSMB2, PSMD1, PSMD13, UBA52, NCBP2, SEM1, PSMC2, PSMA7, RBX1, ZSWIM8, PSMD6
REACTOME_REGULATION_OF_PTEN_STABILITY_AND_ACTIVITY	4	Myeloid	0.929742	1	0.0562941	0.183464	0.658998	30	PSMB2, PSMD1, PSMD13, UBA52, AKT3, SEM1, PSMC2, PSMA7, PSMD6, CSNK2B
REACTOME_REGULATION_OF_RAS_BY_GAPS	4	Myeloid	0.773364	1	0.0649408	0.225345	0.80101	29	RASAL2, PSMB2, PSMD1, SPRED1, PSMD13, UBA52, SEM1, PSMC2, PSMA7, RBX1, PSMD6
REACTOME_REGULATION_OF_RUNX2_EXPRESSION_AND_ACTIVITY	4	Myeloid	0.885514	1	0.0584693	0.191755	0.68161	29	PSMB2, PSMD1, PSMD13, UBA52, CUL1, SEM1, PSMC2, PSMA7, RBX1, NR3C1, PSMD6
REACTOME_REGULATION_OF_RUNX3_EXPRESSION_AND_ACTIVITY	4	Myeloid	0.896313	1	0.0572461	0.196609	0.680162	26	PSMB2, PSMD1, PSMD13, UBA52, SEM1, PSMC2, PSMA7
REACTOME_RESPIRATORY_ELECTRON_TRANSPORT	4	Myeloid	0.648649	1	0.0762797	0.207124	0.906948	73	NDUFC1, UQCC2, NDUFB3, UQCR10, NDUFA9, COA3, NDUFS8, NDUFA2, SDHB, COX8A, MT-CO3, NDUFB9, MDH2, NDUFA7, NDUFA11, ETFB, UQCRH, COX18, NDUFS4, COQ10B, MT-ND1, NDUFB1, SURF1, PYURF, NDUFB8, MT-CO2, NDUFS3, COX7A2L, NDUFA4
REACTOME_RESPONSE_OF_EIF2AK4_GCN2_TO_AMINO_ACID_DEFICIENCY	4	Myeloid	0.908142	1	0.052057	0.242131	0.620067	8	UBA52, ATF2
REACTOME_RHO_GTPASES_ACTIVATE_WASPS_AND_WAVES	4	Myeloid	0.841629	1	0.0593488	0.221852	0.724274	21	ARPC5, WASL, ACTR2, ARPC1A
REACTOME_RNA_POLYMERASE_II_TRANSCRIPTION_TERMINATION	4	Myeloid	0.961606	1	0.0412376	-0.170582	-0.616737	33	CPSF6, FYTTD1, SRSF11, SRSF1, SNRPE
REACTOME_RUNX1_REGULATES_TRANSCRIPTION_OF_GENES_INVOLVED_IN_DIFFERENTIATION_OF_HSCS	4	Myeloid	0.995327	1	0.0530213	0.134196	0.477013	29	PSMB2, PSMD1, PSMD13, UBA52, SEM1, PSMC2, PSMA7
REACTOME_SHC_MEDIATED_CASCADE_FGFR1	4	Myeloid	0.656134	1	0.0618406	-0.451664	-0.854505	4	KRAS
REACTOME_SHC_MEDIATED_CASCADE_FGFR3	4	Myeloid	0.656134	1	0.0618406	-0.451664	-0.854505	4	KRAS
REACTOME_SHC_MEDIATED_CASCADE_FGFR4	4	Myeloid	0.656134	1	0.0618406	-0.451664	-0.854505	4	KRAS
REACTOME_SIGNALING_BY_NOTCH4	4	Myeloid	0.831754	1	0.0621124	0.196476	0.732477	35	PSMB2, PSMD1, PSMD13, UBA52, CUL1, NOTCH1, SEM1, FBXW7, PSMC2, PSMA7, RBX1, NCSTN, PSMD6, APH1A, ACTA2
REACTOME_SIGNALING_BY_ROBO_RECEPTORS	4	Myeloid	0.953052	1	0.0552496	0.165164	0.662344	49	PSMB2, CXCR4, PSMD1, ABL2, ENAH, PSMD13, UBA52, NCBP2, SEM1, PSMC2, PPP3CB, NRP1, PSMA7, CAP1, RBX1, ZSWIM8, PSMD6, PRKACA
REACTOME_SIGNALLING_TO_ERKS	4	Myeloid	0.903108	1	0.0462303	-0.223075	-0.666521	17	RALB, CRK, KRAS, RALGDS
REACTOME_SLBP_DEPENDENT_PROCESSING_OF_REPLICATION_DEPENDENT_HISTONE_PRE_MRNAS	4	Myeloid	0.761194	1	0.0613026	0.314539	0.763389	7	SNRPG, NCBP2
REACTOME_STABILIZATION_OF_P53	4	Myeloid	0.960829	1	0.0540088	0.175785	0.601886	25	PSMB2, PSMD1, PSMD13, UBA52, SEM1, PSMC2, PSMA7
REACTOME_STRIATED_MUSCLE_CONTRACTION	4	Myeloid	0.887218	1	0.0483118	-0.3789	-0.660602	3	VIM, TPM2
REACTOME_SWITCHING_OF_ORIGINS_TO_A_POST_REPLICATIVE_STATE	4	Myeloid	0.761792	1	0.0661326	0.213467	0.804805	36	ANAPC2, PSMB2, ORC4, PSMD1, PSMD13, UBA52, CUL1, CDC16, SEM1
REACTOME_SYNTHESIS_OF_DNA	4	Myeloid	0.834197	1	0.0472587	-0.204483	-0.777257	40	DNA2, CDC27, UBE2C, PSMC4
REACTOME_SYNTHESIS_SECRETION_AND_INACTIVATION_OF_GLUCOSE_DEPENDENT_INSULINOTROPIC_POLYPEPTIDE_GIP	4	Myeloid	0.610417	1	0.0709609	0.693195	0.931034	1	SPCS1
REACTOME_S_PHASE	4	Myeloid	0.624138	1	0.0606404	-0.218922	-0.907982	59	DNA2, RAD21, MYC, CDC27, UBE2C, PSMC4, STAG1
REACTOME_TETRAHYDROBIOPTERIN_BH4_SYNTHESIS_RECYCLING_SALVAGE_AND_REGULATION	4	Myeloid	0.808511	1	0.0583453	0.402918	0.732523	3	HSP90AA1
REACTOME_THROMBIN_SIGNALLING_THROUGH_PROTEINASE_ACTIVATED_RECEPTORS_PARS	4	Myeloid	0.585145	1	0.0661326	-0.31767	-0.896091	13	GNA12, ARRB1
REACTOME_TNFS_BIND_THEIR_PHYSIOLOGICAL_RECEPTORS	4	Myeloid	0.66167	1	0.0683111	0.393528	0.846845	5	TNFSF13B, TNFRSF1A, TNFRSF14, TNFSF13, TNFRSF1B
REACTOME_TOLL_LIKE_RECEPTOR_TLR1_TLR2_CASCADE	4	Myeloid	0.651123	1	0.0587186	-0.216307	-0.887205	57	AGER, CD36, MAP2K7, MAP3K8, VRK3, NLRC5, S100A8, TAB1, TP53, ECSIT, TLR2, FBXW11, TRAF2, CASP8, USP14, LY96, IKBKG, DUSP7, BTRC, MAPK3
REACTOME_TP53_REGULATES_METABOLIC_GENES	4	Myeloid	0.958115	1	0.0414044	-0.166174	-0.633199	41	SESN1, MOV10, PRKAG1, COX7B, YWHAG, TP53, RRAGC, YWHAQ, PRDX1, RPTOR, AGO3, COX6A1, PRKAA1, AGO2, AKT2, COX6C
REACTOME_TRANSCRIPTIONAL_REGULATION_BY_SMALL_RNAS	4	Myeloid	0.865065	1	0.0487011	-0.256351	-0.667466	10	POLR2C, POLR2E, AGO2, POLR2A, AGO1, POLR2B
REACTOME_TRANSCRIPTION_COUPLED_NUCLEOTIDE_EXCISION_REPAIR_TC_NER	4	Myeloid	0.960373	1	0.0545681	0.16292	0.597529	32	GTF2H4, COPS7B, DDB1, POLR2G, UBA52
REACTOME_TRANSCRIPTION_OF_THE_HIV_GENOME	4	Myeloid	0.808858	1	0.0626618	0.203205	0.745278	32	GTF2H4, SUPT4H1, TAF11, TAF1, POLR2G, NCBP2, CCNK
REACTOME_TRANSPORT_OF_MATURE_TRANSCRIPT_TO_CYTOPLASM	4	Myeloid	0.926267	1	0.0557104	0.177736	0.688433	39	NUP160, CPSF3, NDC1
REACTOME_UCH_PROTEINASES	4	Myeloid	0.94863	1	0.0409884	-0.180304	-0.659989	34	OGT, TFPT, INO80D, PSMC4
REACTOME_VASOPRESSIN_REGULATES_RENAL_WATER_HOMEOSTASIS_VIA_AQUAPORINS	4	Myeloid	0.684444	1	0.0684715	0.284183	0.824341	13	GNG10, GNB1, MYO5B, RAB11A, GNG12, GNB4, PRKACA
REACTOME_VXPX_CARGO_TARGETING_TO_CILIUM	4	Myeloid	0.96558	1	0.0427591	-0.190843	-0.52685	12	EXOC6, EXOC7, EXOC2, PKD1, EXOC5, EXOC4, ASAP1, EXOC1, EXOC3, PKD2, RAB8A, RAB11A
HALLMARK_ADIPOGENESIS	4	Stromal	0.964349	1	0.0420772	-0.157375	-0.677069	78	CHUK, SUCLG1, ETFB, MCCC1, ABCA1, APLP2, MYLK, CD36, CAVIN1, PFKFB3, ACO2, BCL6, ACOX1, APOE, ALDH2, REEP5, C3, RAB34, MAP4K3, RMDN3, DECR1, UQCR11, NABP1, NDUFB7, ARAF, LPCAT3
HALLMARK_APICAL_JUNCTION	4	Stromal	1	1	0.0396787	-0.102756	-0.435579	68	PLCG1, YWHAH, PARVA, TRAF1, FYB1, MAPK13
HALLMARK_APOPTOSIS	4	Stromal	1	1	0.0407404	-0.111004	-0.471508	72	HMOX1, RHOT2, CCND2, PSEN1, DPYD, CD2, CASP4, CASP8, PLCB2, SQSTM1, IGF2R, PPP2R5B, CTNNB1, DNM1L, BMF, ANXA1
KEGG_ECM_RECEPTOR_INTERACTION	4	Stromal	0.965035	1	0.0543434	0.161572	0.593089	34	COMP, ITGA5, LAMA2, LAMB1, THBS2, ITGA11, COL3A1, ITGA1, LAMC1, VWF
KEGG_HYPERTROPHIC_CARDIOMYOPATHY_HCM	4	Stromal	0.981752	1	0.0423318	-0.165813	-0.511929	18	ITGA4, PRKAA1, ATP2A2, PRKAB2
KEGG_PATHOGENIC_ESCHERICHIA_COLI_INFECTION	4	Stromal	0.977629	1	0.0518458	0.152729	0.54774	29	FYN, WASL, EZR, ABL1, RHOA, ARPC5L, TUBB4B, ROCK1
KEGG_SPLICEOSOME	4	Stromal	0.993023	1	0.052913	0.141682	0.581397	55	SLU7, SNRPD2, PPIL1, PQBP1, SRSF3
REACTOME_COOPERATION_OF_PDCL_PHLP1_AND_TRIC_CCT_IN_G_PROTEIN_BETA_FOLDING	4	Stromal	0.997722	1	0.0517405	0.155995	0.472563	15	GNAQ
REACTOME_EXTENSION_OF_TELOMERES	4	Stromal	0.989201	1	0.0496901	0.177836	0.478402	10	POLD4, NHP2, PPP6C, RPA1, ANKRD28, POLD2, CDK2, PPP6R3, NOP10, TERF2IP
REACTOME_GLUCAGON_LIKE_PEPTIDE_1_GLP1_REGULATES_INSULIN_SECRETION	4	Stromal	0.984783	1	0.0501934	0.17219	0.476195	11	GNB1, GNG10, PRKACA, PRKAR2B, GNB4, GNG5, RAP1A, GNB2, PRKAR1A, GNG2
REACTOME_G_PROTEIN_BETA_GAMMA_SIGNALLING	4	Stromal	0.990942	1	0.0415718	-0.160625	-0.446536	12	PIK3R5, PLCB2, ARHGEF6, GNG2, GNB2, GNG5, AKT2, GNB4, GNG10, AKT3, RHOA, GNB1
REACTOME_INCRETIN_SYNTHESIS_SECRETION_AND_INACTIVATION	4	Stromal	0.969432	1	0.0511148	0.236338	0.536711	6	GNB1, SPCS1, SEC11A, SEC11C, TCF7L2, CTNNB1
REACTOME_PHASE_II_CONJUGATION_OF_COMPOUNDS	4	Stromal	0.997817	1	0.0497903	0.127324	0.404349	17	TPST2, TPST1, MGST3, GGCT, MGST1, COMT, GSTK1, GSTP1, TRMT112, NNMT, AKR1A1, MTR, ESD, UGP2
REACTOME_PRESYNAPTIC_FUNCTION_OF_KAINATE_RECEPTORS	4	Stromal	0.967249	1	0.0512184	0.223379	0.535976	7	GNB1, GNG10, GNB4, GNG5, GNB2, GNG2, PLCB2
REACTOME_RNA_POLYMERASE_II_TRANSCRIPTION_TERMINATION	4	Stromal	0.991023	1	0.0411544	-0.154543	-0.528484	27	CPSF7, NCBP1, POLDIP3, FYTTD1, EIF4A3, DHX38, SRRM1, DDX39A, RNPS1, SRSF2, PAPOLA
REACTOME_SIGNALING_BY_CYTOSOLIC_FGFR1_FUSION_MUTANTS	4	Stromal	0.956332	1	0.0517405	0.230764	0.553695	7	GRB2, CUX1
REACTOME_SIGNALING_BY_ROBO_RECEPTORS	4	Stromal	0.961131	1	0.0418239	-0.161091	-0.63604	48	SOS2, PSMD14, PSMA2, PSMD3, NCBP1
HALLMARK_ADIPOGENESIS	4	T_cells	0.19798	1	0.138805	0.344746	1.15619	81	CHCHD10, G3BP2, BCKDHA, ACO2, PEMT, GHITM, ECH1, MCCC1, RAB34, LPCAT3, NDUFA5, DECR1, CMBL, RMDN3, GADD45A, GPX3, ABCA1, BCL6, SQOR, SDHB, UQCRC1, COX6A1, BCL2L13, ECHS1, RTN3, MGST3, UBQLN1, LAMA4, DGAT1, DDT, IFNGR1, GPX4
HALLMARK_ALLOGRAFT_REJECTION	4	T_cells	0.979839	1	0.0469759	0.205823	0.688241	80	BCL3, DEGS1, GPR65, CCR5
HALLMARK_ANDROGEN_RESPONSE	4	T_cells	0.260521	1	0.118288	-0.358183	-1.13059	54	AKAP12, NDRG1, CAMKK2, MYL12A, PDLIM5, PTK2B, SPDEF, TNFAIP8
HALLMARK_ANGIOGENESIS	4	T_cells	0.608527	1	0.0675189	0.352996	0.894992	18	STC1, SPP1, POSTN, COL5A2
HALLMARK_APICAL_JUNCTION	4	T_cells	0.893004	1	0.052163	0.233041	0.768863	72	BMP1, CERCAM, GNAI1, MAP3K20
HALLMARK_APICAL_SURFACE	4	T_cells	0.53507	1	0.0756946	-0.407244	-0.946182	13	AKAP7, IL2RG, CRYBG1, EPHB4, GATA3
HALLMARK_APOPTOSIS	4	T_cells	0.875502	1	0.0519512	-0.236068	-0.796978	85	ERBB2, DFFA, DNAJC3, SOD2, LEF1, ISG20, PDGFRB, CREBBP, DNM1L, HMGB2, PSEN1, CDKN1A, RHOT2, PTK2, CCND2, BIRC3, EMP1, MMP2, GSR
HALLMARK_BILE_ACID_METABOLISM	4	T_cells	0.634051	1	0.0659816	0.315705	0.87885	27	PEX13, SLC35B2, NEDD4, SLC27A2, IDI1, ABCD3, PEX6, ABCA1
HALLMARK_CHOLESTEROL_HOMEOSTASIS	4	T_cells	0.600398	1	0.0694481	0.325499	0.919203	29	MAL2, GNAI1, ECH1, TNFRSF12A, FDPS, SCD, IDI1
HALLMARK_COAGULATION	4	T_cells	0.51927	1	0.077884	0.305829	0.963901	56	PRSS23, BMP1, HMGCS2, PLAU, S100A13, COMP
HALLMARK_COMPLEMENT	4	T_cells	0.984032	1	0.0463228	-0.202293	-0.703606	104	PIK3CA, PREP, DOCK10, USP15, DYRK2, APOBEC3F, C2, OLR1, CTSO, C3, PLEK, FYN, PSEN1, CTSH, CD55, AKAP10, CBLB, SH2B3, GATA3, IRF7, KIF2A, DOCK9, GRB2, EHD1, GNG2, PLSCR1, SERPINA1, XPNPEP1, CEBPB, DOCK4
HALLMARK_DNA_REPAIR	4	T_cells	0.601626	1	0.0704501	0.2855	0.921144	65	POLR3GL, SF3A3, POLE4, SSRP1, DGUOK, RALA, EIF1B, POLR2G, DAD1, RPA2, SURF1, TYMS
HALLMARK_E2F_TARGETS	4	T_cells	0.179959	1	0.147331	0.359493	1.18286	70	POLE, POLE4, SSRP1, MCM6, DIAPH3, PTTG1, RAD21, CENPM, CHEK2, DCTPP1, HELLS, LMNB1, MCM7, RPA2
HALLMARK_EPITHELIAL_MESENCHYMAL_TRANSITION	4	T_cells	0.037437	1	0.321776	0.379639	1.33559	105	COL11A1, PMEPA1, BMP1, MFAP5, IGFBP3, SNTB1, COMP, TNFRSF12A, SPP1, COL12A1, SFRP4, MCM7, ACTA2, GADD45A, DST, FN1, MXRA5, POSTN, FAP, JUN, ITGB1, MGP, SERPINE1, DAB2, COL5A2, FBLN1, GPC1, FBLN2, IGFBP2, COL1A1, VEGFA, COL1A2, THBS1, PPIB, GLIPR1, LAMC1, SDC1, SERPINH1, TAGLN, DKK1, GADD45B, COL5A1, COL3A1, MMP14, COPA
HALLMARK_ESTROGEN_RESPONSE_EARLY	4	T_cells	0.0661323	1	0.248911	0.420169	1.3584	63	PRSS23, LRIG1, PPIF, ELF3, OLFM1, MINDY1, ENDOD1, KCNK5, RET, NBL1, FOS, PODXL, RHOBTB3, SLC27A2, KRT19, TMPRSS3, MYB
HALLMARK_ESTROGEN_RESPONSE_LATE	4	T_cells	0.0858896	1	0.21925	0.399294	1.31382	70	PRSS23, ASS1, PPIF, HMGCS2, PLXNB1, OLFM1, KCNK5, RET, NBL1, SORD, PRLR, FOS, SLC27A2, KRT19, DCXR, TMPRSS3, MYB, DNAJC1
HALLMARK_FATTY_ACID_METABOLISM	4	T_cells	0.166667	1	0.152145	0.392427	1.20673	47	ACOT8, HMGCS2, ACO2, ACADVL, ECH1, DECR1, OSTC, IDI1, RDH11, D2HGDH, ACSS1, S100A10, PTPRG, EPHX1, SERINC1, ECHS1
HALLMARK_G2M_CHECKPOINT	4	T_cells	0.760563	1	0.0585938	0.261735	0.851749	67	BCL3, POLE, MAP3K20, MCM6, PTTG1, RAD21, UCK2, LMNB1, NSD2, RPA2, ODF2
HALLMARK_GLYCOLYSIS	4	T_cells	0.0794297	1	0.227987	0.393531	1.30007	74	GOT2, HDLBP, STC1, BIK, IGFBP3, ELF3, PGAM1, MXI1, P4HA1, SOX9
HALLMARK_HEDGEHOG_SIGNALING	4	T_cells	0.294922	1	0.108394	-0.560613	-1.1853	8	PML
HALLMARK_HEME_METABOLISM	4	T_cells	0.766208	1	0.0571259	-0.255115	-0.857368	79	GMPS, ARHGEF12, ACP5, SYNJ1, NNT, FBXO9, SELENBP1
HALLMARK_HYPOXIA	4	T_cells	0.604697	1	0.0683111	-0.281532	-0.936262	74	AKAP12, NDRG1, MAP3K1, FAM162A, PFKP, SLC37A4, SELENBP1, KDM3A, ISG20, SDC3
HALLMARK_IL2_STAT5_SIGNALING	4	T_cells	0.424603	1	0.0875697	0.299292	1.01423	85	LRIG1, ETV4, ITGA6, CD48, GALM, P4HA1, TTC39B, GPR65, UCK2, BMPR2, PTRH2, SPP1
HALLMARK_IL6_JAK_STAT3_SIGNALING	4	T_cells	0.869981	1	0.0499914	-0.24614	-0.726439	35	IL3RA, OSMR
HALLMARK_INFLAMMATORY_RESPONSE	4	T_cells	0.412574	1	0.0886261	-0.307187	-1.02305	75	PTGER2, OSMR, ATP2A2, OLR1, IL4R, PTPRE, IL10RA, GABBR1, SEMA4D, CMKLR1, PSEN1, CCRL2, CDKN1A, CD55, CCR7, KCNA3, TAPBP, NFKB1, MYC, SELL, TNFRSF1B, IL7R
HALLMARK_INTERFERON_ALPHA_RESPONSE	4	T_cells	0.07	1	0.24134	-0.425531	-1.32932	51	RNF31, SP110, MX1, ISG15, IFITM2, ISG20, IL4R, ELF1, PSME2, CCRL2, PARP14, SELL
HALLMARK_INTERFERON_GAMMA_RESPONSE	4	T_cells	0.00665759	1	0.407018	-0.44772	-1.55133	99	RNF31, VCAM1, SP110, OAS3, PFKP, MX1, PML, SOD2, ISG15, IFITM2, PSMB10, ISG20, IL4R, IL10RA, KLRK1, PSME2, STAT4, RAPGEF6, CMKLR1, CDKN1A, TAPBP, NFKB1, PARP14
HALLMARK_KRAS_SIGNALING_DN	4	T_cells	0.144033	1	0.166934	-0.496896	-1.29067	23	SLC16A7, SNN, KRT5, MX1, CCR8
HALLMARK_KRAS_SIGNALING_UP	4	T_cells	0.329293	1	0.103576	0.320184	1.07382	81	ANKH, ETV4, IGFBP3, PLAU, GPRC5B, LY96, ETV5, SOX9, MMD, SPP1, CSF2RA, ANO1, ATG10, ERO1A, GYPC, TRIB1, CBR4, SLPI, MAP7, MAFB, GPNMB, TOR1AIP2, GALNT3, PRELID3B, DUSP6
HALLMARK_MITOTIC_SPINDLE	4	T_cells	0.449505	1	0.0843144	-0.285256	-1.00028	108	CEP192, FLNB, ARHGEF12, GEMIN4, ARHGAP27, NCK2, MYH10, PDLIM5, PKD2, NET1, CDC42EP2, DYNC1H1, TUBGCP2, BIN1, RAPGEF6, ATG4B, SAC3D1, FARP1, ARHGEF7, RHOT2, MYO1E, HDAC6, DOCK2, PALLD, LATS1, FGD6, PAFAH1B1
HALLMARK_MTORC1_SIGNALING	4	T_cells	0.686869	1	0.0636424	0.261472	0.906017	97	SSR1, STC1, P4HA1, PSMA4, IGFBP5, ACSL3, SORD, DHFR, USO1, IFI30, SCD, ERO1A, MTHFD2, SDF2L1, IDI1, RPN1, RDH11, HSPA9, SLC2A1, PHGDH, MTHFD2L, ARPC5L
HALLMARK_MYC_TARGETS_V1	4	T_cells	0.501018	1	0.0799859	0.286198	0.976946	91	GOT2, PSMA4, MCM6, VBP1, SSBP1, MCM7, EIF3J, TYMS, SRM, HSP90AB1, POLD2, HDDC2, TFDP1, CDK4, NCBP2, CUL1, GNL3, VDAC1, PRPF31, HSPD1
HALLMARK_MYC_TARGETS_V2	4	T_cells	0.365079	1	0.0962406	0.400046	1.0827	24	SUPV3L1, RCL1, SORD, MAP3K6, DCTPP1, LAS1L, SRM, CDK4, GNL3, HSPD1
HALLMARK_MYOGENESIS	4	T_cells	0.704724	1	0.0611693	-0.274511	-0.8774	60	COL15A1, MAPK12, WWTR1, EFS
HALLMARK_NOTCH_SIGNALING	4	T_cells	0.972167	1	0.0466948	0.222449	0.511736	13	CUL1, ARRB1, RBX1, FBXW11, APH1A, NOTCH3
HALLMARK_OXIDATIVE_PHOSPHORYLATION	4	T_cells	0.0540258	1	0.321776	0.394597	1.37406	101	GOT2, NDUFB6, SUPV3L1, GLUD1, TIMM9, NDUFB4, ATP5MG, BCKDHA, ACO2, ACADVL, UQCRH, ACADSB, ECH1, ATP1B1, ATP5F1B, NDUFA5, NDUFS7, DECR1, SURF1, ALDH6A1, NDUFC1, ATP5F1D
HALLMARK_P53_PATHWAY	4	T_cells	0.92986	1	0.049094	0.223779	0.758633	86	CCNK, MDM2, SESN1, FOS, IFI30, BAK1, CD82, FBXW7, DCXR, PITPNC1, CD81, GADD45A, EI24
HALLMARK_PANCREAS_BETA_CELLS	4	T_cells	0.256098	1	0.120433	0.632552	1.23329	6	SYT13, MAFB
HALLMARK_PEROXISOME	4	T_cells	0.235169	1	0.129443	0.389498	1.16526	41	PEX13, ACOT8, SLC35B2, PEX11B, PEX2, ECH1, FDPS, SLC27A2, IDI1, RDH11, ABCD3, PEX6
HALLMARK_PI3K_AKT_MTOR_SIGNALING	4	T_cells	0.917339	1	0.0499914	0.225517	0.716668	58	VAV3, PRKAA2, MAPK8, MKNK1, ARHGDIA, RALB, SLC2A1, CDK4, SMAD2
HALLMARK_PROTEIN_SECRETION	4	T_cells	0.87767	1	0.0502948	-0.243139	-0.777224	57	MON2, STAM, TMX1, TMED10, STX12, DNM1L, TSG101
HALLMARK_REACTIVE_OXYGEN_SPECIES_PATHWAY	4	T_cells	0.892368	1	0.0498907	0.255163	0.703821	26	NDUFB4, TXNRD2, PTPA
HALLMARK_SPERMATOGENESIS	4	T_cells	0.493827	1	0.0813027	-0.378353	-0.982759	23	TOPBP1, IP6K1, PIAS2
HALLMARK_TGF_BETA_SIGNALING	4	T_cells	0.898551	1	0.052163	0.252272	0.713655	32	PMEPA1, ACVR1, BMPR2
HALLMARK_TNFA_SIGNALING_VIA_NFKB	4	T_cells	0.990157	1	0.0454059	-0.184356	-0.635442	92	SPSB1, SNN, PDLIM5, SOD2, TNFAIP8, BIRC2, OLR1, PTPRE, PLEK, SGK1, CCRL2, CDKN1A, NFKB1, MYC, DRAM1
HALLMARK_UNFOLDED_PROTEIN_RESPONSE	4	T_cells	0.454724	1	0.0833634	-0.309933	-0.990617	60	GEMIN4, DNAJC3, LSM1, SLC7A5, PDIA6, EDEM1, DCP1A, TSPYL2, EIF2S1, EIF4A3, HSP90B1, FUS
HALLMARK_UV_RESPONSE_DN	4	T_cells	0.984314	1	0.0454968	-0.191266	-0.617544	62	PIK3CD, ERBB2, PDLIM5, CELF2, PDGFRB, GRK5, FYN, MGLL, NFKB1, MYC
HALLMARK_UV_RESPONSE_UP	4	T_cells	0.729675	1	0.0610364	0.268884	0.863445	62	PPIF, OLFM1, MAPK8IP2, RET, FOS, CYB5R1, BAK1, RPN1, FURIN, GPX3, LYN, BSG, IGFBP2, NUP58, MARK2, EPHX1, PSMC3, CYB5B, WIZ, DGAT1
HALLMARK_WNT_BETA_CATENIN_SIGNALING	4	T_cells	0.501916	1	0.0766747	0.373411	0.955368	19	HDAC5, GNAI1
HALLMARK_XENOBIOTIC_METABOLISM	4	T_cells	0.402778	1	0.0905429	-0.31626	-1.0253	64	NDRG2, ABHD6, NPC1, PDLIM5, CSAD, POR, ATP2A2, PSMB10, PTGDS, PPARD, NFS1, PTS
KEGG_ABC_TRANSPORTERS	4	T_cells	0.725451	1	0.0606404	-0.347327	-0.806973	13	ABCC9
KEGG_ADHERENS_JUNCTION	4	T_cells	0.425047	1	0.0850427	-0.333615	-1.00127	39	IQGAP1, ERBB2, LEF1, TCF7, CREBBP, FYN, NLK, EP300
KEGG_ADIPOCYTOKINE_SIGNALING_PATHWAY	4	T_cells	0.455426	1	0.0824344	0.375399	1.00689	23	ADIPOR1, PRKAA2, ACSL3, MAPK8
KEGG_ALDOSTERONE_REGULATED_SODIUM_REABSORPTION	4	T_cells	0.552083	1	0.0760837	-0.379451	-0.930785	17	PIK3CD, PIK3CA
KEGG_ASCORBATE_AND_ALDARATE_METABOLISM	4	T_cells	0.732106	1	0.0611693	0.512175	0.783193	2	ALDH2, UGDH
KEGG_B_CELL_RECEPTOR_SIGNALING_PATHWAY	4	T_cells	0.131631	1	0.170932	-0.411151	-1.24932	44	CD22, PIK3CD, VAV1, PIK3CA, CD79B
KEGG_CARDIAC_MUSCLE_CONTRACTION	4	T_cells	0.119048	1	0.181383	0.501486	1.35725	24	CACNB4, SLC8A1, UQCRH, ATP1B1, MT-CO3, ATP1A1, UQCRC1, COX6A1
KEGG_CHEMOKINE_SIGNALING_PATHWAY	4	T_cells	0.524096	1	0.0768737	-0.287633	-0.971065	85	JAK3, CXCL14, PIK3CD, CCL21, VAV1, PIK3CA, CCR8, PTK2B
KEGG_CITRATE_CYCLE_TCA_CYCLE	4	T_cells	0.680312	1	0.0623861	0.367397	0.836986	12	ACO2
KEGG_COLORECTAL_CANCER	4	T_cells	0.73855	1	0.0574877	-0.281142	-0.817428	33	PIK3CD, PIK3CA, LEF1, TCF7
KEGG_CYSTEINE_AND_METHIONINE_METABOLISM	4	T_cells	0.202783	1	0.135741	0.536273	1.23368	13	TAT, GOT2
KEGG_CYTOKINE_CYTOKINE_RECEPTOR_INTERACTION	4	T_cells	0.0461023	1	0.321776	-0.434667	-1.39757	61	CXCL14, TNFRSF18, CCL21, IL3RA, OSMR, TNFSF8, CCR8, IL4R, TNFSF12, IL10RA, PDGFRB, IL2RG, CCR7, CCR4, TNFRSF25, TNFRSF1B, IL7R, TNFRSF4, CXCL12, CCL19
KEGG_CYTOSOLIC_DNA_SENSING_PATHWAY	4	T_cells	0.457854	1	0.0815265	0.395095	0.997679	17	POLR3F, POLR3GL, POLR3D, ZBP1
KEGG_DILATED_CARDIOMYOPATHY	4	T_cells	0.0694444	1	0.24134	0.537013	1.4534	24	CACNB4, ITGA6, SLC8A1, PRKACB, ADCY7, ITGB1, DAG1, ITGA3
KEGG_DNA_REPLICATION	4	T_cells	0.214559	1	0.128789	0.48747	1.23094	17	POLE, POLE4, MCM6, SSBP1, MCM7, RPA2, POLD2, RNASEH1
KEGG_ECM_RECEPTOR_INTERACTION	4	T_cells	0.419149	1	0.0922597	0.354762	1.03796	37	COL11A1, ITGA6, COMP, SPP1, FN1, ITGB1, DAG1, COL5A2, ITGA3, COL1A1, COL1A2, THBS1, LAMA4, LAMC1, SDC1, COL5A1, COL3A1, AGRN
KEGG_ERBB_SIGNALING_PATHWAY	4	T_cells	0.524436	1	0.0734381	-0.321563	-0.960772	37	PIK3CD, ERBB2, NCK2, PIK3CA
KEGG_FC_EPSILON_RI_SIGNALING_PATHWAY	4	T_cells	0.175573	1	0.143759	-0.428585	-1.24612	33	PIK3CD, MAPK12, VAV1, PIK3CA
KEGG_FOLATE_BIOSYNTHESIS	4	T_cells	0.824131	1	0.0555947	0.451582	0.690536	2	DHFR
KEGG_GLUTATHIONE_METABOLISM	4	T_cells	0.367793	1	0.0959207	0.47026	1.08182	13	SRM, GPX3, MGST2, MGST1, GCLC, MGST3, GPX4, GSTP1
KEGG_GLYCEROPHOSPHOLIPID_METABOLISM	4	T_cells	0.182186	1	0.145516	-0.48408	-1.25128	22	PTDSS1, MBOAT1, LPCAT4, GNPAT
KEGG_HEDGEHOG_SIGNALING_PATHWAY	4	T_cells	0.936345	1	0.0498907	0.263511	0.529055	7	PRKACB, FBXW11, PRKACA
KEGG_HEMATOPOIETIC_CELL_LINEAGE	4	T_cells	0.273279	1	0.115734	-0.44421	-1.14823	22	CD22, IL3RA, MS4A1, IL4R, CD3E, CD4, CD55, IL7R
KEGG_HYPERTROPHIC_CARDIOMYOPATHY_HCM	4	T_cells	0.0191463	1	0.352488	0.592781	1.60433	24	CACNB4, ITGA6, SLC8A1, PRKAA2
KEGG_JAK_STAT_SIGNALING_PATHWAY	4	T_cells	0.0097752	1	0.38073	-0.527862	-1.59983	43	JAK3, PIK3CD, PIAS2, IL3RA, OSMR, STAM, PIK3CA, IL4R, IL10RA, CREBBP, STAT4, STAT6, CISH, SPRED1, CCND3, IL2RG, EP300, MYC, TYK2, IL7R, CCND2, CBLB
KEGG_MAPK_SIGNALING_PATHWAY	4	T_cells	0.951267	1	0.0467883	-0.211251	-0.734521	100	MAPK8IP3, FLNB, MAP3K1, MAPK12, PTPN7
KEGG_NICOTINATE_AND_NICOTINAMIDE_METABOLISM	4	T_cells	0.420849	1	0.08654	-0.594781	-1.11902	5	NNT, NNMT
KEGG_NOD_LIKE_RECEPTOR_SIGNALING_PATHWAY	4	T_cells	0.11609	1	0.186433	-0.485568	-1.33554	27	MAPK12, PYCARD, BIRC2, PSTPIP1, HSP90B1, IKBKG, NFKB1, NLRP1, SUGT1, TAB2, BIRC3
KEGG_N_GLYCAN_BIOSYNTHESIS	4	T_cells	0.722772	1	0.0602484	0.29988	0.816526	25	MAN1A2, MGAT4B, MAN1B1, DPM1, DAD1, STT3A, RPN1, RFT1, ALG12
KEGG_OXIDATIVE_PHOSPHORYLATION	4	T_cells	0.218107	1	0.132846	0.348236	1.14758	71	NDUFB6, NDUFB4, ATP5MG, UQCRH, ATP5F1B, NDUFA5, NDUFS7, NDUFC1, ATP5F1D, MT-CO3, NDUFV3, NDUFC2, MT-ND1, MT-ND4L, ATP5MF, SDHB, UQCRC1, COX6A1
KEGG_PATHOGENIC_ESCHERICHIA_COLI_INFECTION	4	T_cells	0.925636	1	0.048215	0.234635	0.65317	27	LY96, WASL, ITGB1, ARPC5L, TUBA1C, EZR, ARPC2, ROCK2
KEGG_PENTOSE_AND_GLUCURONATE_INTERCONVERSIONS	4	T_cells	0.617769	1	0.0699459	0.492283	0.877085	4	DCXR
KEGG_PPAR_SIGNALING_PATHWAY	4	T_cells	0.534483	1	0.0734381	0.373352	0.942774	17	HMGCS2, ACSL3, SLC27A2, SCD, DBI, PLTP
KEGG_PRIMARY_IMMUNODEFICIENCY	4	T_cells	0.0315044	1	0.321776	-0.645675	-1.57028	16	JAK3, ADA, CD3E, CD4, IKBKG, BLNK, IL2RG, IL7R
KEGG_PROTEASOME	4	T_cells	0.883858	1	0.0506004	0.260473	0.688936	22	PSMA4
KEGG_PROTEIN_EXPORT	4	T_cells	0.945312	1	0.0471642	0.257385	0.571972	11	SEC11C, SEC61A2, SEC61B, SEC62, SRP9, SRP72
KEGG_RENIN_ANGIOTENSIN_SYSTEM	4	T_cells	0.465447	1	0.0838361	0.623922	1.06146	3	THOP1
KEGG_RIBOSOME	4	T_cells	0.581967	1	0.0725352	0.704403	0.948549	1	UBA52
KEGG_RNA_POLYMERASE	4	T_cells	0.560547	1	0.0720033	0.421969	0.93772	11	POLR3F, POLR3GL, POLR3D, POLR2G
KEGG_SMALL_CELL_LUNG_CANCER	4	T_cells	0.598113	1	0.0670513	-0.304552	-0.921558	41	PIK3CD, PIAS2, PIK3CA, BIRC2, IKBKG, NFKB1, MYC, PTK2, TRAF3, RXRB, BIRC3
KEGG_SPLICEOSOME	4	T_cells	0.790224	1	0.0573667	0.252888	0.835442	74	DHX8, SF3A3, LSM5, U2AF2, PLRG1
KEGG_TOLL_LIKE_RECEPTOR_SIGNALING_PATHWAY	4	T_cells	0.730845	1	0.0593488	-0.279527	-0.849368	44	PIK3CD, MAPK12, PIK3CA
KEGG_TYPE_II_DIABETES_MELLITUS	4	T_cells	0.595785	1	0.0679923	0.356604	0.900483	17	HK1, PIK3CG, MAPK8
KEGG_T_CELL_RECEPTOR_SIGNALING_PATHWAY	4	T_cells	0.276342	1	0.113787	-0.350294	-1.11205	55	PIK3CD, MAPK12, VAV1, NCK2, PIK3CA
KEGG_VASOPRESSIN_REGULATED_WATER_REABSORPTION	4	T_cells	0.425926	1	0.0894367	-0.394229	-1.024	23	DCTN5, DYNC1I2, DCTN2, DYNC1H1
KEGG_VEGF_SIGNALING_PATHWAY	4	T_cells	0.225806	1	0.124434	-0.402553	-1.1806	34	PIK3CD, MAPK12, PIK3CA
REACTOME_ABC_TRANSPORTER_DISORDERS	4	T_cells	0.78882	1	0.0582216	0.283743	0.802683	32	PSMA4, ERLIN2, ABCA12, DERL2, ABCC2, ABCA1, UBB, PSMC3, PSMD13, DERL1
REACTOME_ACTIVATED_NTRK2_SIGNALS_THROUGH_FRS2_AND_FRS3	4	T_cells	0.583333	1	0.0720033	0.53118	0.903678	3	KRAS
REACTOME_ACTIVATION_OF_THE_AP_1_FAMILY_OF_TRANSCRIPTION_FACTORS	4	T_cells	0.527721	1	0.0776799	0.487192	0.978142	7	MAPK8, FOS, JUN
REACTOME_ACTIVATION_OF_THE_MRNA_UPON_BINDING_OF_THE_CAP_BINDING_COMPLEX_AND_EIFS_AND_SUBSEQUENT_BINDING_TO_43S	4	T_cells	0.246521	1	0.121543	0.524828	1.20735	13	EIF4EBP1, EIF3E, EIF3J, EIF3G, EIF3A, EIF4A2, EIF4B
REACTOME_ACTIVATION_OF_THE_PHOTOTRANSDUCTION_CASCADE	4	T_cells	0.452869	1	0.0857844	0.764455	1.02942	1	GNB1
REACTOME_ACTIVATION_OF_THE_TFAP2_AP_2_FAMILY_OF_TRANSCRIPTION_FACTORS	4	T_cells	0.204678	1	0.133555	-0.829951	-1.25249	2	CREBBP, EP300
REACTOME_ADP_SIGNALLING_THROUGH_P2Y_PURINOCEPTOR_1	4	T_cells	0.817814	1	0.0554793	0.348978	0.731296	9	GNA11, GNB1, GNB4, GNAQ
REACTOME_ADP_SIGNALLING_THROUGH_P2Y_PURINOCEPTOR_12	4	T_cells	0.330097	1	0.100991	0.512688	1.11733	10	GNAI1
REACTOME_ADRENALINE_NORADRENALINE_INHIBITS_INSULIN_SECRETION	4	T_cells	0.277328	1	0.114751	0.560142	1.1738	9	GNAI1
REACTOME_ADVANCED_GLYCOSYLATION_ENDPRODUCT_RECEPTOR_SIGNALING	4	T_cells	0.787645	1	0.0550211	-0.376426	-0.708208	5	PRKCSH, MAPK3, MAPK1
REACTOME_AKT_PHOSPHORYLATES_TARGETS_IN_THE_NUCLEUS	4	T_cells	0.721074	1	0.0623861	0.426309	0.759543	4	CREB1, AKT2, AKT1, FOXO1
REACTOME_ANTIGEN_PRESENTATION_FOLDING_ASSEMBLY_AND_PEPTIDE_LOADING_OF_CLASS_I_MHC	4	T_cells	0.0588235	1	0.266351	-0.639919	-1.5072	14	SEC13, ATG14
REACTOME_ANTIGEN_PROCESSING_CROSS_PRESENTATION	4	T_cells	0.728916	1	0.0605093	0.27878	0.857258	47	PSMA4, LY96, SNAP23, S100A9, UBB, CYBB, PDIA3, PSMC3, SEC61A2, SEC61B, PSMD13
REACTOME_ANTIMICROBIAL_PEPTIDES	4	T_cells	0.453668	1	0.0824344	-0.574331	-1.08055	5	RNASE6, CD4
REACTOME_APC_C_CDH1_MEDIATED_DEGRADATION_OF_CDC20_AND_OTHER_APC_C_CDH1_TARGETED_PROTEINS_IN_LATE_MITOSIS_EARLY_G1	4	T_cells	0.555781	1	0.0743625	0.334583	0.94651	30	PSMA4, PTTG1, FZR1, ANAPC7, ANAPC4, UBB, PSMC3, PSMD13
REACTOME_APC_C_MEDIATED_DEGRADATION_OF_CELL_CYCLE_PROTEINS	4	T_cells	0.863158	1	0.054794	0.254117	0.731131	34	PSMA4, PTTG1, FZR1, ANAPC7, ANAPC4, CUL1, UBB, PSMC3, PSMD13
REACTOME_APOPTOSIS	4	T_cells	0.962963	1	0.0462303	-0.207804	-0.685984	70	FNTA, DFFA, OMA1, BIRC2, DNM1L, TRADD, PSMD6, HMGB2, PTK2, PRKCQ, PSMD12, APPL1, MAPK3, PPP3CC, DBNL, ADRM1, ARHGAP10, XIAP, PSMD7, BCL2L1, PSMC1, MAPK1, PSMC2
REACTOME_APOPTOTIC_FACTOR_MEDIATED_RESPONSE	4	T_cells	0.902913	1	0.0489954	-0.285896	-0.58131	7	MAPK3, XIAP, MAPK1, C1QBP, UACA
REACTOME_ASSEMBLY_OF_ACTIVE_LPL_AND_LIPC_LIPASE_COMPLEXES	4	T_cells	0.530488	1	0.0768737	0.569531	0.968923	3	FURIN
REACTOME_ASYMMETRIC_LOCALIZATION_OF_PCP_PROTEINS	4	T_cells	0.859127	1	0.0522693	0.261098	0.706649	24	PSMA4
REACTOME_ATF6_ATF6_ALPHA_ACTIVATES_CHAPERONE_GENES	4	T_cells	0.796078	1	0.0552496	-0.358267	-0.698581	6	HSP90B1, NFYC
REACTOME_AUF1_HNRNP_D0_BINDS_AND_DESTABILIZES_MRNA	4	T_cells	0.850394	1	0.0523759	0.274518	0.726086	22	PSMA4
REACTOME_BASE_EXCISION_REPAIR	4	T_cells	0.473077	1	0.0799859	0.400614	0.991298	16	POLE, POLE4, RPA2, TDG, POLD2
REACTOME_BASE_EXCISION_REPAIR_AP_SITE_FORMATION	4	T_cells	0.608108	1	0.0673624	-0.459565	-0.864626	5	TERF2IP, TINF2, TERF1
REACTOME_BETA_CATENIN_INDEPENDENT_WNT_SIGNALING	4	T_cells	1	1	0.0449543	-0.128124	-0.409516	60	LEF1, TCF7, PSMD6, NLK, MYC, SCRIB, CLTB, PSMD12, ADRM1, GNG2, MOV10, PSMD7, PSMC1, PSMC2, AP2A1, DVL3, MAP3K7
REACTOME_CALNEXIN_CALRETICULIN_CYCLE	4	T_cells	0.819231	1	0.0530213	0.298358	0.738271	16	MAN1B1, UGGT1, DERL2, UBB, PDIA3, CANX, UBA52
REACTOME_CDT1_ASSOCIATION_WITH_THE_CDC6_ORC_ORIGIN_COMPLEX	4	T_cells	0.49503	1	0.0793435	0.349182	0.986083	29	CDT1, PSMA4
REACTOME_CELLULAR_RESPONSE_TO_CHEMICAL_STRESS	4	T_cells	0.645749	1	0.0667426	0.268075	0.916872	92	TGS1, SESN1, PSMA4, TXNRD2, FBXL17, PRKAA2
REACTOME_CELLULAR_RESPONSE_TO_HEAT_STRESS	4	T_cells	0.521298	1	0.0776799	0.315972	0.967474	45	NUP43, HSBP1, CCAR2, NUP62, SIRT1
REACTOME_CELLULAR_RESPONSE_TO_STARVATION	4	T_cells	0.810757	1	0.0551352	0.279513	0.780437	28	SESN1, FNIP2, ATF4, WDR59, GCN1
REACTOME_CHEMOKINE_RECEPTORS_BIND_CHEMOKINES	4	T_cells	0.228395	1	0.129443	-0.496794	-1.2331	18	CCL21, CCR8, CCRL2, CCR7, CCR4, CXCL12, CCL19
REACTOME_CHROMOSOME_MAINTENANCE	4	T_cells	0.803313	1	0.0573667	0.280893	0.794622	32	CENPU, RTEL1, CENPM, STN1, POLR2G, RPA2, ANKRD28, POLD2
REACTOME_CIRCADIAN_CLOCK	4	T_cells	0.916501	1	0.049391	-0.220511	-0.700038	55	CLOCK, CRY1, CREBBP, PSMD6, HDAC3, EP300, CRTC2, CRY2, TFEB, CSNK1E, PSMD12, RAI1, ATF2, PPP1CC, TBL1XR1, KMT2A, BHLHE40, ADRM1, PSMD7, PSMC1, PSMC2
REACTOME_CITRIC_ACID_CYCLE_TCA_CYCLE	4	T_cells	0.771543	1	0.0577309	-0.330594	-0.768095	13	NNT, NFS1, TRAP1
REACTOME_CLASS_A_1_RHODOPSIN_LIKE_RECEPTORS	4	T_cells	0.291985	1	0.107554	-0.387273	-1.12601	33	CCL21, PTGER2, CCR8, C3, CMKLR1, OPN3, CCRL2, CCR7, CCR4, CXCL12, CCL19
REACTOME_COMPLEX_I_BIOGENESIS	4	T_cells	0.269474	1	0.119348	0.388869	1.15003	39	NDUFB6, NDUFB4, NDUFA5, NDUFS7, NDUFC1, NDUFV3, HSPA9, NDUFC2, MT-ND1
REACTOME_CONDENSATION_OF_PROMETAPHASE_CHROMOSOMES	4	T_cells	0.9591	1	0.0486034	0.362825	0.554814	2	CSNK2A2, CDK1
REACTOME_CONDENSATION_OF_PROPHASE_CHROMOSOMES	4	T_cells	0.8	1	0.0550211	-0.352958	-0.688228	6	SET, NCAPD3
REACTOME_CONSTITUTIVE_SIGNALING_BY_AKT1_E17K_IN_CANCER	4	T_cells	0.180162	1	0.146416	0.615364	1.28952	9	MDM2
REACTOME_COOPERATION_OF_PDCL_PHLP1_AND_TRIC_CCT_IN_G_PROTEIN_BETA_FOLDING	4	T_cells	0.98249	1	0.0452247	0.216591	0.520796	15	GNA11, GNB1, GNB4, CCT3, GNAQ, CSNK2A2
REACTOME_COOPERATION_OF_PREFOLDIN_AND_TRIC_CCT_IN_ACTIN_AND_TUBULIN_FOLDING	4	T_cells	0.169261	1	0.148261	0.530966	1.27672	15	PFDN6, VBP1
REACTOME_CO_STIMULATION_BY_CD28	4	T_cells	0.0733198	1	0.237794	-0.511845	-1.40782	27	PIK3CD, VAV1, PPP2R1B, PIK3CA
REACTOME_CROSS_PRESENTATION_OF_SOLUBLE_EXOGENOUS_ANTIGENS_ENDOSOMES	4	T_cells	0.923228	1	0.0486034	0.245478	0.649275	22	PSMA4
REACTOME_CYCLIN_A_CDK2_ASSOCIATED_EVENTS_AT_S_PHASE_ENTRY	4	T_cells	0.947699	1	0.0501934	0.225225	0.643902	33	PSMA4, FZR1, TFDP1, CDK4, CUL1, UBB, PSMC3, PSMD13
REACTOME_CYCLIN_D_ASSOCIATED_EVENTS_IN_G1	4	T_cells	0.320833	1	0.10714	-0.453141	-1.13004	19	PPP2R1B, PPP2R2A, E2F4, CCND3, CDKN1A, CDKN2D, CCND2, RBL2
REACTOME_CYTOPROTECTION_BY_HMOX1	4	T_cells	0.90411	1	0.0492918	0.247658	0.683121	26	TGS1
REACTOME_DEADENYLATION_DEPENDENT_MRNA_DECAY	4	T_cells	0.360308	1	0.095288	-0.372347	-1.0769	32	DCP1B, LSM1, CNOT10, EXOSC6, CNOT3, DCP1A, EIF4A3, CNOT8, DDX6
REACTOME_DECTIN_1_MEDIATED_NONCANONICAL_NF_KB_SIGNALING	4	T_cells	0.930233	1	0.0475434	0.237634	0.637378	23	PSMA4, CUL1, UBB, PSMC3, PSMD13, FBXW11, UBA52, NFKB2
REACTOME_DECTIN_2_FAMILY	4	T_cells	0.278431	1	0.112379	-0.627236	-1.22304	6	MUC6, FYN
REACTOME_DEGRADATION_OF_AXIN	4	T_cells	0.831373	1	0.0532386	0.281844	0.737114	21	PSMA4
REACTOME_DEGRADATION_OF_BETA_CATENIN_BY_THE_DESTRUCTION_COMPLEX	4	T_cells	0.983146	1	0.0434507	-0.188653	-0.561018	36	PPP2R1B, LEF1, TCF7, PSMD6, MYC, PPP2R5D, PSMD12, ADRM1, PSMD7, PSMC1, PSMC2
REACTOME_DEGRADATION_OF_DVL	4	T_cells	0.982178	1	0.0460458	0.191631	0.52178	25	PSMA4
REACTOME_DEGRADATION_OF_GLI1_BY_THE_PROTEASOME	4	T_cells	0.634921	1	0.0665892	0.325104	0.879879	24	PSMA4, PRKACB, CUL1, UBB, RBX1, PSMC3, PSMD13
REACTOME_DEPOSITION_OF_NEW_CENPA_CONTAINING_NUCLEOSOMES_AT_THE_CENTROMERE	4	T_cells	0.468172	1	0.0840746	0.509254	1.02244	7	CENPU, CENPM
REACTOME_DNA_DAMAGE_BYPASS	4	T_cells	0.388119	1	0.0925529	0.391011	1.06466	25	POLE, POLE4
REACTOME_DNA_METHYLATION	4	T_cells	0.791829	1	0.0551352	-0.620613	-0.824308	1	DNMT3A
REACTOME_DNA_REPAIR	4	T_cells	0.496994	1	0.0795565	-0.27953	-0.984091	111	KAT5, TOPBP1, PARP1, DNA2, PPIE, INO80D, INO80B, POLR2F, BAZ1B, AQR, ISG15, CENPX, FAN1, POLR2B, ISY1, USP7, TERF2IP, ATR, TINF2, MUS81, DDB2, GTF2H1
REACTOME_DNA_REPLICATION	4	T_cells	0.149402	1	0.160801	0.397245	1.23449	51	POLE, CDT1, POLE4, PSMA4, MCM6, SSBP1, MCM7, RPA2, FZR1, ANAPC7, POLD2, ANAPC4, KPNA1, RNASEH1
REACTOME_DNA_REPLICATION_PRE_INITIATION	4	T_cells	0.0699153	1	0.248911	0.464904	1.37891	40	POLE, CDT1, POLE4, PSMA4, MCM6, MCM7, RPA2, FZR1, ANAPC7, ANAPC4, KPNA1
REACTOME_DNA_STRAND_ELONGATION	4	T_cells	0.779559	1	0.0572461	-0.327987	-0.762039	13	DNA2, MCM5, MCM4
REACTOME_DOWNSTREAM_SIGNALING_EVENTS_OF_B_CELL_RECEPTOR_BCR	4	T_cells	0.982979	1	0.0492918	0.183231	0.536098	37	PSMA4, KRAS, CUL1, UBB, PSMC3, PSMD13, BCL10
REACTOME_DUAL_INCISION_IN_TC_NER	4	T_cells	0.871595	1	0.0507028	-0.257163	-0.731096	31	PPIE, POLR2F, AQR, POLR2B, ISY1, USP7, GTF2H1
REACTOME_E3_UBIQUITIN_LIGASES_UBIQUITINATE_TARGET_PROTEINS	4	T_cells	0.23062	1	0.124434	0.443361	1.18917	23	PEX13, PEX2, LEO1, CDC73, UBB, RTF1, RNF152, BCL10, DERL1, UBE2J2
REACTOME_EARLY_PHASE_OF_HIV_LIFE_CYCLE	4	T_cells	0.473786	1	0.08042	-0.502141	-1.021	7	PSIP1, CD4
REACTOME_ELEVATION_OF_CYTOSOLIC_CA2_LEVELS	4	T_cells	0.941057	1	0.0491928	0.31784	0.540731	3	ORAI2, P2RX4, ORAI1
REACTOME_ENDOSOMAL_VACUOLAR_PATHWAY	4	T_cells	0.760163	1	0.0590955	0.422367	0.718558	3	CTSL, B2M, LNPEP
REACTOME_EPHB_MEDIATED_FORWARD_SIGNALING	4	T_cells	0.991853	1	0.046882	-0.171055	-0.433893	20	ARHGEF28, FYN, PTK2, EPHB4
REACTOME_EPH_EPHRIN_SIGNALING	4	T_cells	0.42155	1	0.0852885	-0.338566	-1.01576	38	MYL12A, NCK2, MYH10, ARHGEF28, FYN, PSEN1, ARHGEF7, PTK2, EPHB4, CLTB, MMP2
REACTOME_ESTROGEN_DEPENDENT_NUCLEAR_EVENTS_DOWNSTREAM_OF_ESR_MEMBRANE_SIGNALING	4	T_cells	0.996094	1	0.0447749	0.182557	0.405688	11	FOS, EGFR, UHMK1, CREB1, AKT2, AKT1, SRF, MAPK1, MAPK3, ELK1, PTK2
REACTOME_EUKARYOTIC_TRANSLATION_ELONGATION	4	T_cells	0.599174	1	0.0714786	0.506496	0.902409	4	UBA52, EEF2, EEF1G, EEF1B2
REACTOME_EUKARYOTIC_TRANSLATION_INITIATION	4	T_cells	0.29845	1	0.10714	0.453724	1.15038	18	EIF4EBP1, EIF3E, EIF3J, EIF3G, EIF3A, EIF2B3, EIF4A2, EIF4B, UBA52
REACTOME_EXTENSION_OF_TELOMERES	4	T_cells	0.835249	1	0.0519512	0.290149	0.742341	19	RTEL1, STN1, RPA2, ANKRD28, POLD2
REACTOME_FCERI_MEDIATED_MAPK_ACTIVATION	4	T_cells	0.656379	1	0.0667426	-0.344147	-0.854216	18	MAP3K1, VAV1
REACTOME_FCERI_MEDIATED_NF_KB_ACTIVATION	4	T_cells	1	1	0.048215	0.153223	0.450835	38	PSMA4
REACTOME_FOLDING_OF_ACTIN_BY_CCT_TRIC	4	T_cells	0.884314	1	0.0503964	-0.294476	-0.574195	6	TCP1, CCT4, ACTB, CCT8, CCT6A, CCT3
REACTOME_FORMATION_OF_ATP_BY_CHEMIOSMOTIC_COUPLING	4	T_cells	0.121457	1	0.181383	0.650569	1.36329	9	ATP5MG, DMAC2L, ATP5F1B, ATP5F1D, ATP5MF
REACTOME_FORMATION_OF_INCISION_COMPLEX_IN_GG_NER	4	T_cells	0.58642	1	0.0723571	-0.363655	-0.902637	18	PARP1, DDB2, GTF2H1, CUL4A, ERCC1
REACTOME_FORMATION_OF_RNA_POL_II_ELONGATION_COMPLEX	4	T_cells	0.430584	1	0.0875697	-0.382941	-1.02834	25	CTDP1, MLLT3, POLR2F, SUPT5H, NELFB, POLR2B, CCNT1
REACTOME_FORMATION_OF_TC_NER_PRE_INCISION_COMPLEX	4	T_cells	0.272	1	0.11524	-0.409849	-1.13928	28	PPIE, POLR2F, AQR, POLR2B, ISY1, USP7, GTF2H1
REACTOME_FOXO_MEDIATED_TRANSCRIPTION_OF_CELL_CYCLE_GENES	4	T_cells	0.989879	1	0.0466948	0.189563	0.397236	9	GADD45A, SMAD2
REACTOME_FRS_MEDIATED_FGFR1_SIGNALING	4	T_cells	0.583333	1	0.0720033	0.53118	0.903678	3	KRAS
REACTOME_FRS_MEDIATED_FGFR2_SIGNALING	4	T_cells	0.583333	1	0.0720033	0.53118	0.903678	3	KRAS
REACTOME_FRS_MEDIATED_FGFR3_SIGNALING	4	T_cells	0.583333	1	0.0720033	0.53118	0.903678	3	KRAS
REACTOME_FRS_MEDIATED_FGFR4_SIGNALING	4	T_cells	0.583333	1	0.0720033	0.53118	0.903678	3	KRAS
REACTOME_G0_AND_EARLY_G1	4	T_cells	0.813142	1	0.0564118	-0.338252	-0.732393	10	E2F4, MYC, DYRK1A, RBL2
REACTOME_G1_S_DNA_DAMAGE_CHECKPOINTS	4	T_cells	0.233607	1	0.127505	0.415291	1.17307	31	MDM2, PSMA4, COP1, CHEK2
REACTOME_G1_S_SPECIFIC_TRANSCRIPTION	4	T_cells	0.232794	1	0.126876	0.583604	1.22297	9	CDT1, DHFR, TYMS, TFDP1, HDAC1
REACTOME_G2_M_CHECKPOINTS	4	T_cells	0.836	1	0.0538979	-0.251584	-0.785926	51	KAT5, TOPBP1, DNA2, MCM5
REACTOME_GAB1_SIGNALOSOME	4	T_cells	0.533333	1	0.0747385	-0.499947	-0.974841	6	PIK3CA
REACTOME_GENERATION_OF_SECOND_MESSENGER_MOLECULES	4	T_cells	0.897959	1	0.0515309	-0.279668	-0.620794	11	CD3E, CD4
REACTOME_GENE_AND_PROTEIN_EXPRESSION_BY_JAK_STAT_SIGNALING_AFTER_INTERLEUKIN_12_STIMULATION	4	T_cells	0.632184	1	0.0650878	0.345445	0.883817	19	PITPNA, RALA, PAK2, LMNB1, HSPA9
REACTOME_GENE_SILENCING_BY_RNA	4	T_cells	0.854167	1	0.054794	-0.288786	-0.708386	17	POLR2F, POLR2B, TDRD1, XPO5, TSNAX, DROSHA
REACTOME_GLOBAL_GENOME_NUCLEOTIDE_EXCISION_REPAIR_GG_NER	4	T_cells	0.699809	1	0.0601186	-0.286117	-0.844425	35	PARP1, INO80D, INO80B
REACTOME_GLUCAGON_LIKE_PEPTIDE_1_GLP1_REGULATES_INSULIN_SECRETION	4	T_cells	0.391481	1	0.0934449	-0.446431	-1.05148	14	IQGAP1
REACTOME_GOLGI_CISTERNAE_PERICENTRIOLAR_STACK_REORGANIZATION	4	T_cells	0.698819	1	0.0615707	-0.375072	-0.804323	9	GOLGA2, GORASP1, MAPK3, MAPK1, RAB2A, CDK1
REACTOME_G_BETA_GAMMA_SIGNALLING_THROUGH_CDC42	4	T_cells	0.960938	1	0.0464155	-0.23588	-0.498717	8	ARHGEF6, GNG2, GNG5, GNGT2, GNB5, GNB2, GNB4, GNB1
REACTOME_G_BETA_GAMMA_SIGNALLING_THROUGH_PI3KGAMMA	4	T_cells	0.309942	1	0.105125	0.503815	1.14777	12	PIK3CG
REACTOME_G_PROTEIN_ACTIVATION	4	T_cells	0.817814	1	0.0554793	0.348978	0.731296	9	GNA11, GNB1, GNB4, GNAQ
REACTOME_G_PROTEIN_BETA_GAMMA_SIGNALLING	4	T_cells	0.398833	1	0.0899861	0.436714	1.05009	15	PIK3CG
REACTOME_HEDGEHOG_LIGAND_BIOGENESIS	4	T_cells	0.939335	1	0.0475434	0.229215	0.632247	26	PSMA4
REACTOME_HEME_BIOSYNTHESIS	4	T_cells	0.316602	1	0.103197	-0.665029	-1.19626	4	COX10, CPOX
REACTOME_HIV_ELONGATION_ARREST_AND_RECOVERY	4	T_cells	0.423237	1	0.0902635	-0.417119	-1.01443	16	CTDP1, POLR2F, SUPT5H, NELFB, POLR2B, CCNT1
REACTOME_HIV_INFECTION	4	T_cells	0.818182	1	0.0553643	0.242402	0.853528	107	CCNK, NUP43, CHMP2B, PSMA4, SSRP1, PDCD6IP, AP1S3, NUP62
REACTOME_HIV_LIFE_CYCLE	4	T_cells	0.702756	1	0.0613026	-0.267135	-0.875881	68	SEC13, PSIP1, CTDP1, POLR2F, SUPT5H, TAF8, NELFB, RAE1, TAF15, NUP210, POLR2B, CCNT1, CD4, TSG101, AAAS
REACTOME_HIV_TRANSCRIPTION_ELONGATION	4	T_cells	0.254167	1	0.122679	-0.483794	-1.18674	17	CTDP1, POLR2F, SUPT5H, NELFB, POLR2B, CCNT1, GTF2H1
REACTOME_HIV_TRANSCRIPTION_INITIATION	4	T_cells	0.483539	1	0.0824344	-0.390815	-0.970052	18	POLR2F, TAF8, TAF15, POLR2B, GTF2H1
REACTOME_HOST_INTERACTIONS_OF_HIV_FACTORS	4	T_cells	0.763419	1	0.057853	-0.263889	-0.851257	63	SEC13, PSIP1, CUL5, RAE1, NUP210, HCK, CCNT1, CD4, AAAS, FYN, PSMD6
REACTOME_HSF1_ACTIVATION	4	T_cells	0.251953	1	0.118815	0.535755	1.19058	11	HSBP1, RPA2, HSP90AB1, UBB, HSPB1
REACTOME_INCRETIN_SYNTHESIS_SECRETION_AND_INACTIVATION	4	T_cells	0.302846	1	0.10925	0.715371	1.21704	3	SEC11C, GNB1
REACTOME_INHIBITION_OF_DNA_RECOMBINATION_AT_TELOMERE	4	T_cells	0.192913	1	0.138805	-0.605035	-1.29747	9	POLR2F, POLR2B, TERF2IP, TINF2
REACTOME_INHIBITION_OF_REPLICATION_INITIATION_OF_DAMAGED_DNA_BY_RB1_E2F1	4	T_cells	0.218147	1	0.128143	-0.689398	-1.29703	5	PPP2R1B
REACTOME_INSERTION_OF_TAIL_ANCHORED_PROTEINS_INTO_THE_ENDOPLASMIC_RETICULUM_MEMBRANE	4	T_cells	0.212245	1	0.134273	-0.560414	-1.24398	11	STX5, SGTA
REACTOME_INTERCONVERSION_OF_NUCLEOTIDE_DI_AND_TRIPHOSPHATES	4	T_cells	0.980507	1	0.0454059	0.203444	0.463476	12	DCTPP1, TYMS, NME3, NME2
REACTOME_INTERLEUKIN_10_SIGNALING	4	T_cells	0.709611	1	0.0626618	-0.361258	-0.815891	12	IL10RA, TYK2, TNFRSF1B, CCL19, CD80, PTAFR
REACTOME_INTERLEUKIN_12_FAMILY_SIGNALING	4	T_cells	0.791667	1	0.0560596	0.285238	0.771984	24	PITPNA, RALA, PAK2, LMNB1
REACTOME_INTERLEUKIN_12_SIGNALING	4	T_cells	0.759843	1	0.0576091	0.301389	0.797156	22	PITPNA, RALA, PAK2, LMNB1
REACTOME_INTERLEUKIN_17_SIGNALING	4	T_cells	0.982922	1	0.044064	-0.185747	-0.544754	34	PPP2R1B, IKBKG, NFKB1, TAB2, PPP2R5D, ELK1, ATF2, MAP2K1, MAPK3, MAPK1, MAP3K7, MAPKAPK3, MAP2K3
REACTOME_INTERLEUKIN_4_AND_INTERLEUKIN_13_SIGNALING	4	T_cells	0.575397	1	0.0714786	-0.303887	-0.942779	47	JAK3, VCAM1, IL4R, STAT6, HSP90B1, F13A1, IGHG1, IL2RG, CDKN1A, MYC, TYK2, TNFRSF1B
REACTOME_KERATAN_SULFATE_DEGRADATION	4	T_cells	0.9	1	0.0495902	-0.362086	-0.602077	3	GALNS, GNS, LUM
REACTOME_LAGGING_STRAND_SYNTHESIS	4	T_cells	0.509843	1	0.0772747	-0.457694	-0.9815	9	DNA2
REACTOME_MAPK_TARGETS_NUCLEAR_EVENTS_MEDIATED_BY_MAP_KINASES	4	T_cells	0.85041	1	0.0542316	-0.291423	-0.699397	15	PPP2R1B
REACTOME_METABOLISM_OF_AMINO_ACIDS_AND_DERIVATIVES	4	T_cells	0.0574257	1	0.266351	0.386664	1.3089	84	TAT, GOT2, PPM1K, ASS1, HNMT, OAZ3, GLUD1, PSMA4, BCKDHA, NMRAL1, ALDH18A1, ACADSB, MCCC1
REACTOME_METABOLISM_OF_COFACTORS	4	T_cells	0.594595	1	0.0684715	-0.466381	-0.877449	5	PTS, GCHFR, COQ9
REACTOME_METABOLISM_OF_NUCLEOTIDES	4	T_cells	0.553753	1	0.0745501	0.335341	0.948656	30	GART, ENTPD2, DGUOK, UCK2, DCTPP1
REACTOME_METABOLISM_OF_POLYAMINES	4	T_cells	0.525194	1	0.0749279	0.35494	0.952012	23	OAZ3, PSMA4
REACTOME_METHYLATION	4	T_cells	0.521561	1	0.0782955	0.490609	0.985001	7	TRMT112
REACTOME_MISMATCH_REPAIR	4	T_cells	0.392562	1	0.0943564	0.633229	1.12821	4	RPA2, POLD2
REACTOME_MITOCHONDRIAL_BIOGENESIS	4	T_cells	0.104255	1	0.202072	0.441071	1.29049	37	TGS1, GLUD1, ATP5MG, DMAC2L, PRKAA2, SSBP1, MICOS10, ATP5F1B
REACTOME_MITOCHONDRIAL_CALCIUM_ION_TRANSPORT	4	T_cells	0.589178	1	0.0707899	-0.391024	-0.908497	13	YME1L1
REACTOME_MITOCHONDRIAL_PROTEIN_IMPORT	4	T_cells	0.0119127	1	0.38073	0.577839	1.63181	29	CMC4, CHCHD10, TIMM9, ACO2, ATP5F1B, CHCHD2, SLC25A13, COX19, HSPA9, VDAC1, TOMM20, HSPD1
REACTOME_MITOCHONDRIAL_TRANSLATION	4	T_cells	0.702544	1	0.0610364	0.3223	0.830572	20	ERAL1, MT-CO3, MT-ND1, MT-ND4L, TUFM, MT-CO2, MT-ND4, MT-CYB, MT-ND2
REACTOME_MITOPHAGY	4	T_cells	0.876984	1	0.0513223	0.25521	0.690713	24	VDAC1, ATG5, TOMM20, UBB, MFN2, VDAC3, TOMM5, TOMM7, UBA52, VDAC2, CSNK2A2, UBE2V1, ULK1, UBE2L3, TOMM22, MAP1LC3B, UBE2D2
REACTOME_MITOTIC_G1_PHASE_AND_G1_S_TRANSITION	4	T_cells	0.390144	1	0.0943564	0.326368	1.02852	57	POLE, CDT1, POLE4, PSMA4, MCM6, DHFR, MCM7, RPA2, TYMS, TFDP1, CDK4, LYN, HDAC1, CUL1
REACTOME_MITOTIC_PROPHASE	4	T_cells	0.797131	1	0.0572461	0.263418	0.800554	43	CTDNEP1, NUP43, NUP62, NEK6, USO1, LMNB1
REACTOME_MRNA_DECAY_BY_5_TO_3_EXORIBONUCLEASE	4	T_cells	0.414286	1	0.0905429	-0.479318	-1.06397	11	DCP1B, LSM1, DCP1A, DDX6
REACTOME_MRNA_SPLICING	4	T_cells	0.686869	1	0.0636424	-0.255221	-0.913162	123	SRRT, U2AF1L4, DHX38, PPIE, POLR2F, RNPC3, TCERG1, PRPF6, AQR, CWC22, PNN, PQBP1, U2SURP, POLR2B, SAP18, SF3B2, EIF4A3, ISY1, PPIL4, SRSF11, PUF60, FUS, PRPF18, LSM8, YJU2, RBM10, CASC3
REACTOME_MRNA_SPLICING_MINOR_PATHWAY	4	T_cells	0.522593	1	0.0758887	-0.338375	-0.953935	30	POLR2F, RNPC3, PRPF6, POLR2B, SF3B2
REACTOME_MTORC1_MEDIATED_SIGNALLING	4	T_cells	0.240777	1	0.121543	0.563864	1.22886	10	EIF4EBP1, LAMTOR1, EIF4B, LAMTOR2, EIF4E, RHEB
REACTOME_NEDDYLATION	4	T_cells	0.724696	1	0.0611693	0.260665	0.891529	92	TULP4, PSMA4, DCAF11, RBBP5, COP1, COMMD6, COPS3, FBXO30, FBXW8, KLHL2, FBXW7, DCUN1D1, FBXW2, COMMD3, FBXL4, DCAF5, WSB2, CUL1, DDA1, UBB, KLHL21, FEM1B, DCAF6, RBX1, PSMC3, PSMD13, GPS1, LRR1
REACTOME_NEGATIVE_EPIGENETIC_REGULATION_OF_RRNA_EXPRESSION	4	T_cells	0.298354	1	0.111011	-0.461015	-1.1443	18	POLR1A, POLR2F, SAP18, UBTF, GTF2H1
REACTOME_NEGATIVE_REGULATION_OF_NOTCH4_SIGNALING	4	T_cells	0.50495	1	0.0780892	0.353742	0.963183	25	PSMA4, FBXW7, CUL1, UBB, RBX1, PSMC3, PSMD13, TACC3
REACTOME_NGF_STIMULATED_TRANSCRIPTION	4	T_cells	0.96875	1	0.0489954	-0.223757	-0.558001	19	NAB1, SGK1, EP300, REST, ELK1, ATF2
REACTOME_NICOTINATE_METABOLISM	4	T_cells	0.682186	1	0.0640704	0.404358	0.847348	9	NAXE, PARP9
REACTOME_NONSENSE_MEDIATED_DECAY_NMD	4	T_cells	0.669339	1	0.0645031	-0.366305	-0.851067	13	PPP2R2A, DCP1A, EIF4A3, CASC3
REACTOME_NRAGE_SIGNALS_DEATH_THROUGH_JNK	4	T_cells	0.518519	1	0.0787114	-0.374391	-0.972467	23	ARHGEF12, VAV1, FGD2, NET1, ARHGEF17
REACTOME_NUCLEAR_EVENTS_KINASE_AND_TRANSCRIPTION_FACTOR_ACTIVATION	4	T_cells	0.702648	1	0.0629395	-0.308525	-0.84859	27	PPP2R1B, NAB1, SGK1, EP300, PPP2R5D, REST, ELK1, ATF2, MAPK3, MAPK1
REACTOME_NUCLEOTIDE_EXCISION_REPAIR	4	T_cells	0.293763	1	0.110565	-0.359716	-1.1215	49	PARP1, PPIE, INO80D, INO80B, POLR2F, AQR, POLR2B, ISY1, USP7, DDB2, GTF2H1
REACTOME_ORC1_REMOVAL_FROM_CHROMATIN	4	T_cells	0.248532	1	0.119888	0.420827	1.17149	27	CDT1, PSMA4, MCM6
REACTOME_O_LINKED_GLYCOSYLATION	4	T_cells	0.111789	1	0.190023	-0.530809	-1.35403	21	MUC6, FKTN, ADAMTS10
REACTOME_P38MAPK_EVENTS	4	T_cells	0.533981	1	0.0741759	-0.469673	-0.954981	7	MAPK12
REACTOME_PCNA_DEPENDENT_LONG_PATCH_BASE_EXCISION_REPAIR	4	T_cells	0.0582524	1	0.261664	0.678443	1.47857	10	POLE, POLE4, RPA2, POLD2
REACTOME_PCP_CE_PATHWAY	4	T_cells	0.974468	1	0.0496901	0.197284	0.577214	37	PSMA4
REACTOME_PENTOSE_PHOSPHATE_PATHWAY	4	T_cells	0.374517	1	0.0931455	-0.615134	-1.15731	5	PRPS1
REACTOME_PEPTIDE_LIGAND_BINDING_RECEPTORS	4	T_cells	0.297787	1	0.109684	-0.415154	-1.11484	25	CCL21, CCR8, C3, CCRL2, CCR7, CCR4, CXCL12, CCL19
REACTOME_PHASE_II_CONJUGATION_OF_COMPOUNDS	4	T_cells	0.486434	1	0.078921	0.365226	0.979602	23	TRMT112, TPST2, MGST2, MGST1, MAT2A, GCLC, MGST3, MAT2B
REACTOME_PI3K_AKT_SIGNALING_IN_CANCER	4	T_cells	0.0477099	1	0.287857	-0.501088	-1.45693	33	PIK3CD, STRN, ERBB2, VAV1, PIK3CA
REACTOME_PIWI_INTERACTING_RNA_PIRNA_BIOGENESIS	4	T_cells	0.462891	1	0.0819779	-0.491167	-1.03847	8	POLR2F, POLR2B, TDRD1
REACTOME_PLASMA_LIPOPROTEIN_REMODELING	4	T_cells	0.349593	1	0.100279	0.591414	1.15308	6	FURIN, PLTP, P4HB, ABCG1, LMF2
REACTOME_PRESYNAPTIC_FUNCTION_OF_KAINATE_RECEPTORS	4	T_cells	0.931174	1	0.0494905	0.27657	0.579563	9	GNB1, GNB4, PLCB3, GNB2, GNB5, PLCB2, GNGT2, GNG5, GNG2
REACTOME_PROCESSING_OF_CAPPED_INTRONLESS_PRE_MRNA	4	T_cells	0.404167	1	0.0931455	-0.420429	-1.0313	17	CPSF1
REACTOME_PROCESSING_OF_CAPPED_INTRON_CONTAINING_PRE_MRNA	4	T_cells	0.679834	1	0.0655321	-0.245064	-0.916172	163	SEC13, SRRT, CPSF1, U2AF1L4, DHX38, PPIE, POLR2F, RNPC3, TCERG1, PRPF6, AQR, CWC22, RAE1, PNN, PQBP1, U2SURP, NUP210, POLR2B, SAP18, AAAS, SF3B2, EIF4A3, ISY1, PPIL4, SRSF11, PUF60, FUS, PRPF18, LSM8, YJU2
REACTOME_PROCESSING_OF_SMDT1	4	T_cells	0.324219	1	0.102449	-0.543719	-1.14958	8	YME1L1
REACTOME_PROCESSIVE_SYNTHESIS_ON_THE_C_STRAND_OF_THE_TELOMERE	4	T_cells	0.376953	1	0.0934449	-0.523408	-1.10663	8	DNA2, TERF2IP, TINF2
REACTOME_PROCESSIVE_SYNTHESIS_ON_THE_LAGGING_STRAND	4	T_cells	0.45098	1	0.0835991	-0.548283	-1.06909	6	DNA2
REACTOME_PROGRAMMED_CELL_DEATH	4	T_cells	0.569444	1	0.0720033	0.279694	0.947811	85	MLKL, CHMP2B, PSMA4, PDCD6IP, LY96, DAPK3, MAPK8, DSP, PAK2, LMNB1, BAK1
REACTOME_PROLONGED_ERK_ACTIVATION_EVENTS	4	T_cells	0.716327	1	0.0621124	0.389557	0.799632	8	KIDINS220
REACTOME_PROSTACYCLIN_SIGNALLING_THROUGH_PROSTACYCLIN_RECEPTOR	4	T_cells	0.921971	1	0.0506004	0.276457	0.555047	7	GNB1, GNB4, GNB2, GNB5, GNGT2, GNG5, GNG2
REACTOME_PROTEIN_FOLDING	4	T_cells	0.398747	1	0.0940503	0.359186	1.04501	35	PFDN6, VBP1, ARFGEF2, GNA11, FBXW7, FBXW2
REACTOME_PROTEIN_LOCALIZATION	4	T_cells	0.0218305	1	0.352488	0.44157	1.44739	69	CMC4, CHCHD10, PEX13, ACOT8, TIMM9, PEX11B, PEX2, ACO2, ECH1, ATP5F1B, SLC27A2, CHCHD2, SLC25A13, COX19
REACTOME_PROTEIN_UBIQUITINATION	4	T_cells	0.517745	1	0.0795565	0.336795	0.979868	35	PEX13, PEX2, UBE2G1, LEO1, UBA6, CDC73, UBB, RTF1, RNF152, BCL10, DERL1, UBE2J2, UBE2K, UBE2Q2, UBA52
REACTOME_PURINE_CATABOLISM	4	T_cells	0.63843	1	0.0683111	0.474726	0.845805	4	NUDT16, NUDT5
REACTOME_RAS_PROCESSING	4	T_cells	0.164271	1	0.155242	-0.608302	-1.31711	10	FNTA, PDE6D
REACTOME_RECEPTOR_MEDIATED_MITOPHAGY	4	T_cells	0.994208	1	0.0443293	-0.218431	-0.410957	5	MAP1LC3A
REACTOME_RECOGNITION_AND_ASSOCIATION_OF_DNA_GLYCOSYLASE_WITH_SITE_CONTAINING_AN_AFFECTED_PURINE	4	T_cells	0.252896	1	0.117766	-0.708	-1.27355	4	TERF2IP, TINF2, TERF1
REACTOME_RECOGNITION_OF_DNA_DAMAGE_BY_PCNA_CONTAINING_REPLICATION_COMPLEX	4	T_cells	0.161538	1	0.151149	0.520132	1.28704	16	POLE, POLE4, RPA2, POLD2, UBB, RBX1
REACTOME_REGULATION_OF_EXPRESSION_OF_SLITS_AND_ROBOS	4	T_cells	0.985507	1	0.0479259	0.190124	0.537844	32	PSMA4, DAG1, NCBP2, UBB, RBX1, PSMC3, PSMD13
REACTOME_REGULATION_OF_HMOX1_EXPRESSION_AND_ACTIVITY	4	T_cells	0.684211	1	0.0621124	-0.57082	-0.861432	2	NFE2L2, BACH1
REACTOME_REGULATION_OF_PTEN_STABILITY_AND_ACTIVITY	4	T_cells	0.522863	1	0.0764767	0.341373	0.964031	29	PSMA4, NEDD4, STUB1, UBB, PSMC3, PSMD13, TNKS2, OTUD3, TRIM27, UBA52
REACTOME_REGULATION_OF_RAS_BY_GAPS	4	T_cells	0.988119	1	0.0457704	0.185199	0.504267	25	PSMA4, KRAS
REACTOME_REGULATION_OF_RUNX2_EXPRESSION_AND_ACTIVITY	4	T_cells	0.760956	1	0.0580984	0.288545	0.805657	28	PSMA4, STUB1, CUL1, UBB, RBX1, PSMC3, PSMD13
REACTOME_REGULATION_OF_RUNX3_EXPRESSION_AND_ACTIVITY	4	T_cells	0.25636	1	0.117766	0.423175	1.16725	26	MDM2, PSMA4
REACTOME_RESPIRATORY_ELECTRON_TRANSPORT	4	T_cells	0.168651	1	0.15017	0.348864	1.18221	85	GOT2, NDUFB6, COA5, NDUFB4, UQCRH, NDUFA5, NDUFS7, SLC25A13, COX19, SURF1, NDUFC1, COX18, TMEM223, UQCC2, MT-CO3, NDUFV3, HSPA9, NDUFC2
REACTOME_RESPIRATORY_ELECTRON_TRANSPORT_ATP_SYNTHESIS_BY_CHEMIOSMOTIC_COUPLING_AND_HEAT_PRODUCTION_BY_UNCOUPLING_PROTEINS	4	T_cells	0.148	1	0.161979	0.360675	1.20639	76	NDUFB6, NDUFB4, ATP5MG, DMAC2L, UQCRH, ATP5F1B, NDUFA5, NDUFS7, COX19, SURF1, NDUFC1, COX18, ATP5F1D, MT-CO3, NDUFV3, NDUFC2, MT-ND1, ATP5MF, SDHB, NDUFAF1, UQCRC1, COX6A1
REACTOME_RESPONSE_OF_EIF2AK4_GCN2_TO_AMINO_ACID_DEFICIENCY	4	T_cells	0.967146	1	0.0484088	0.238721	0.479283	7	ATF4, GCN1
REACTOME_RHO_GTPASES_ACTIVATE_WASPS_AND_WAVES	4	T_cells	0.943089	1	0.049094	-0.239905	-0.61197	21	ABI2, PTK2, NCKAP1L, CYFIP2, MAPK3, GRB2, MAPK1, ARPC3, WIPF1
REACTOME_RNA_POLYMERASE_II_TRANSCRIPTION_TERMINATION	4	T_cells	0.276316	1	0.110122	-0.37952	-1.13394	37	CPSF1, U2AF1L4, DHX38
REACTOME_RNA_POLYMERASE_I_PROMOTER_ESCAPE	4	T_cells	0.0509386	1	0.321776	-0.705585	-1.52775	10	POLR1A, POLR2F, UBTF, GTF2H1
REACTOME_RRNA_MODIFICATION_IN_THE_NUCLEUS_AND_CYTOSOL	4	T_cells	0.703922	1	0.0610364	0.313993	0.821193	21	RCL1, TRMT112
REACTOME_RRNA_PROCESSING	4	T_cells	0.567404	1	0.0728939	-0.303199	-0.945291	49	DDX49, WDR12, TSR1, PES1, EXOSC6, WDR75, NOL12, TBL3, DDX21, NAT10, CSNK1E, NSUN4, UTP20, RRP36, ERI1, DIMT1
REACTOME_RUNX1_REGULATES_TRANSCRIPTION_OF_GENES_INVOLVED_IN_DIFFERENTIATION_OF_HSCS	4	T_cells	0.952191	1	0.0477342	0.214595	0.599178	28	PSMA4
REACTOME_SCF_SKP2_MEDIATED_DEGRADATION_OF_P27_P21	4	T_cells	0.826772	1	0.053677	0.281985	0.745835	22	PSMA4, CDK4, CUL1, UBB, PSMC3, PSMD13
REACTOME_SELENOAMINO_ACID_METABOLISM	4	T_cells	0.617409	1	0.0689567	0.430046	0.901178	9	HNMT
REACTOME_SHC_MEDIATED_CASCADE_FGFR1	4	T_cells	0.583333	1	0.0720033	0.53118	0.903678	3	KRAS
REACTOME_SHC_MEDIATED_CASCADE_FGFR3	4	T_cells	0.583333	1	0.0720033	0.53118	0.903678	3	KRAS
REACTOME_SHC_MEDIATED_CASCADE_FGFR4	4	T_cells	0.583333	1	0.0720033	0.53118	0.903678	3	KRAS
REACTOME_SIGNALING_BY_CYTOSOLIC_FGFR1_FUSION_MUTANTS	4	T_cells	0.291339	1	0.109684	-0.548298	-1.1758	9	PIK3CA, CUX1, FGFR1OP2, GRB2
REACTOME_SIGNALING_BY_LEPTIN	4	T_cells	0.235656	1	0.126876	0.875837	1.1794	1	SH2B1
REACTOME_SIGNALING_BY_NOTCH4	4	T_cells	0.978858	1	0.0491928	0.188385	0.554293	38	PSMA4, FBXW7, ACTA2, CUL1, UBB, RBX1, PSMC3, PSMD13, TACC3
REACTOME_SIGNALING_BY_NTRKS	4	T_cells	0.661323	1	0.0650878	-0.286652	-0.904802	54	MAPK12, PPP2R1B, PIK3CA, NELFB, NAB1, FYN, SGK1, EP300, CRKL, RAPGEF1, PPP2R5D, PTPRS, REST, ELK1, ATF2, MAP2K1, MAPK3, GRB2
REACTOME_SIGNALING_BY_ROBO_RECEPTORS	4	T_cells	0.946	1	0.048215	0.225059	0.70306	53	ABL2, PSMA4, PAK2, PRKACB, CLASP1, DAG1, NCBP2, GPC1, UBB, RBX1, PSMC3, ENAH, PSMD13, CAP1
REACTOME_SIGNALING_BY_WNT	4	T_cells	0.971545	1	0.0477342	0.202882	0.715057	109	USP8, PSMA4, KMT2B, RBBP5, SOX9, SFRP2, PPP2R5E, KRAS
REACTOME_SIGNALLING_TO_ERKS	4	T_cells	0.910853	1	0.048506	0.25394	0.643844	18	KIDINS220, RALA, KRAS, RALB, RAP1A
REACTOME_SIGNAL_AMPLIFICATION	4	T_cells	0.37721	1	0.0937465	0.457895	1.08186	14	GNAI1, GNA11, GNAI3, GNB1, GNB4
REACTOME_SLBP_DEPENDENT_PROCESSING_OF_REPLICATION_DEPENDENT_HISTONE_PRE_MRNAS	4	T_cells	0.623984	1	0.0686326	0.44537	0.86834	6	NCBP2, LSM10, SNRPG, SNRPF, SNRPB, SLBP
REACTOME_SRP_DEPENDENT_COTRANSLATIONAL_PROTEIN_TARGETING_TO_MEMBRANE	4	T_cells	0.184891	1	0.142901	0.544394	1.25236	13	SSR1, SEC11C, RPN1, SSR4, SEC61A2, SEC61B
REACTOME_STABILIZATION_OF_P53	4	T_cells	0.116832	1	0.183024	0.497094	1.35351	25	MDM2, PSMA4, COP1, CHEK2
REACTOME_STRIATED_MUSCLE_CONTRACTION	4	T_cells	0.113821	1	0.188204	0.72934	1.422	6	TMOD2
REACTOME_SUMOYLATION_OF_TRANSCRIPTION_COFACTORS	4	T_cells	0.722441	1	0.0599893	0.311151	0.822978	22	MBD1, PCGF2, BMI1, PHC2, SIN3A, SCMH1
REACTOME_SWITCHING_OF_ORIGINS_TO_A_POST_REPLICATIVE_STATE	4	T_cells	0.382479	1	0.0978773	0.365124	1.06064	36	CDT1, PSMA4, MCM6, MCM7, FZR1, ANAPC7, ANAPC4, CUL1, UBB, RBX1, PSMC3, PSMD13
REACTOME_SYNTHESIS_OF_DNA	4	T_cells	0.206827	1	0.135002	0.379855	1.16807	47	POLE, CDT1, POLE4, PSMA4, MCM6, MCM7, RPA2, FZR1, ANAPC7, POLD2, ANAPC4
REACTOME_SYNTHESIS_SECRETION_AND_INACTIVATION_OF_GLUCOSE_DEPENDENT_INSULINOTROPIC_POLYPEPTIDE_GIP	4	T_cells	0.286299	1	0.113313	0.790043	1.20809	2	SEC11C
REACTOME_S_PHASE	4	T_cells	0.273279	1	0.115734	0.342158	1.10856	66	POLE, CDT1, POLE4, PSMA4, MCM6, RAD21, MCM7, RPA2, FZR1, WAPL, ANAPC7, POLD2, ANAPC4, TFDP1, CDK4
REACTOME_TCF_DEPENDENT_SIGNALING_IN_RESPONSE_TO_WNT	4	T_cells	0.800412	1	0.0572461	0.252279	0.83136	71	USP8, PSMA4, KMT2B, RBBP5, SOX9, SFRP2
REACTOME_TELOMERE_C_STRAND_LAGGING_STRAND_SYNTHESIS	4	T_cells	0.663327	1	0.0649408	-0.368444	-0.856036	13	DNA2, TERF2IP, TINF2, TERF1, RFC4, POLA2
REACTOME_TELOMERE_MAINTENANCE	4	T_cells	0.792757	1	0.0566484	-0.295467	-0.793437	25	DNA2, POLR2F, POLR2B, TERF2IP, TINF2
REACTOME_TERMINATION_OF_O_GLYCAN_BIOSYNTHESIS	4	T_cells	0.119608	1	0.179782	-0.823568	-1.36943	3	MUC6
REACTOME_TETRAHYDROBIOPTERIN_BH4_SYNTHESIS_RECYCLING_SALVAGE_AND_REGULATION	4	T_cells	0.677606	1	0.0621124	-0.441582	-0.794321	4	PTS, GCHFR
REACTOME_THE_ROLE_OF_GTSE1_IN_G2_M_PROGRESSION_AFTER_G2_CHECKPOINT	4	T_cells	0.978131	1	0.0464155	0.182592	0.515637	29	PSMA4
REACTOME_THROMBIN_SIGNALLING_THROUGH_PROTEINASE_ACTIVATED_RECEPTORS_PARS	4	T_cells	0.933202	1	0.048022	0.266273	0.629122	14	GNA11, ARRB1, GNB1, GNB4, GNAQ, GNB2, GNB5, ARRB2, GNGT2, GNG5, GNA13, MAPK1, GNG2, MAPK3
REACTOME_THROMBOXANE_SIGNALLING_THROUGH_TP_RECEPTOR	4	T_cells	0.929688	1	0.0479259	0.276682	0.614856	11	GNA11, GNB1, GNB4, GNAQ, AAMP, GNB2, GNB5, GNGT2, GNG5, GNA13, GNG2
REACTOME_TNFS_BIND_THEIR_PHYSIOLOGICAL_RECEPTORS	4	T_cells	0.0488281	1	0.287857	-0.723963	-1.53067	8	TNFRSF18, TNFSF8, TNFRSF25, TNFRSF1B, TNFRSF4
REACTOME_TNF_SIGNALING	4	T_cells	0.131086	1	0.166934	-0.430651	-1.28067	36	RNF31, BIRC2, MIB2, TRADD, OTUD1, IKBKG, USP21, UBE2D3, TAB2, BIRC3, SPPL2A
REACTOME_TOLL_LIKE_RECEPTOR_TLR1_TLR2_CASCADE	4	T_cells	0.774648	1	0.0577309	-0.266126	-0.829708	49	MAP3K1, PPP2R1B, TIFA
REACTOME_TP53_REGULATES_METABOLIC_GENES	4	T_cells	0.237288	1	0.128789	0.389415	1.16501	41	SESN1, TIGAR, PRKAA2, AGO3, MT-CO3, COX6A1, MT-CO2, SCO2, GPI, LAMTOR1, TP53, COX8A, LAMTOR2, NDUFA4, TNRC6B, TNRC6C, RHEB, COX6C, PRDX1, G6PD
REACTOME_TRANSCRIPTIONAL_REGULATION_BY_SMALL_RNAS	4	T_cells	0.264706	1	0.115734	-0.633913	-1.23606	6	POLR2F, POLR2B
REACTOME_TRANSCRIPTIONAL_REGULATION_OF_PLURIPOTENT_STEM_CELLS	4	T_cells	0.873984	1	0.0525899	0.305484	0.595603	6	SMAD2, PBX1, DKK1
REACTOME_TRANSCRIPTION_COUPLED_NUCLEOTIDE_EXCISION_REPAIR_TC_NER	4	T_cells	0.957717	1	0.0501934	0.21669	0.637576	38	POLE, POLE4, COPS3, POLR2G, RPA2, POLD2, PRPF19
REACTOME_TRANSCRIPTION_OF_THE_HIV_GENOME	4	T_cells	0.510806	1	0.0770737	-0.342122	-0.964498	30	CTDP1, POLR2F, SUPT5H, TAF8, NELFB, TAF15, POLR2B, CCNT1
REACTOME_TRANSLATION	4	T_cells	0.0181753	1	0.352488	0.413674	1.43142	96	SSR1, VARS2, PSMA4, PELO, FARS2, EIF4EBP1, TRMT112, ERAL1, EIF3E, ASCC2, EIF3J, SEC11C, RPN1, MT-CO3, SSR4, EIF3G, MT-ND1, MT-ND4L, AARS2, UBB, RBX1, PSMC3, SEC61A2, SEC61B, TUFM, PSMD13, EIF3A, MT-CO2, EIF2B3
REACTOME_TRANSPORT_OF_MATURE_TRANSCRIPT_TO_CYTOPLASM	4	T_cells	0.470817	1	0.0808589	-0.325086	-0.985266	43	SEC13, CPSF1, U2AF1L4, DHX38, RAE1, NUP210, AAAS, EIF4A3, SRSF11
REACTOME_UCH_PROTEINASES	4	T_cells	0.239089	1	0.120433	-0.398463	-1.1686	34	MBD6, INO80D, INO80B, USP15
REACTOME_VASOPRESSIN_REGULATES_RENAL_WATER_HOMEOSTASIS_VIA_AQUAPORINS	4	T_cells	0.789583	1	0.0584693	-0.311372	-0.76379	17	MYO5B
REACTOME_VXPX_CARGO_TARGETING_TO_CILIUM	4	T_cells	0.41483	1	0.0894367	-0.447229	-1.03908	13	EXOC7, PKD2
HALLMARK_ALLOGRAFT_REJECTION	4	tumor	0.703704	1	0.0691198	0.198712	0.850328	36	UBE2N, IFNGR2, CD47, IFNGR1, TIMP1, GCNT1
HALLMARK_ANDROGEN_RESPONSE	4	tumor	0.971631	1	0.041488	-0.128367	-0.573705	48	IQGAP2, RRP12, HERC3, CAMKK2, PTK2B, ADRM1, STK39, ABHD2, ACTN1, NGLY1, KRT8, ZMIZ1, VAPA, CCND1, PA2G4, B2M
HALLMARK_INTERFERON_ALPHA_RESPONSE	4	tumor	0.913669	1	0.0449543	-0.157421	-0.666288	38	CD74, TRIM25, UBE2L6, USP18, RIPK2, IFITM2, ELF1, RNF31, TRIM5, IRF1, NCOA7
HALLMARK_INTERFERON_GAMMA_RESPONSE	4	tumor	0.972509	1	0.0400032	-0.128286	-0.614871	65	CD74, STAT1, TRIM25, IFNAR2, RAPGEF6, SOD2, UBE2L6, USP18, NLRC5, PML
HALLMARK_KRAS_SIGNALING_DN	4	tumor	0.918465	1	0.0579755	0.15995	0.597655	23	LYPD3, SLC25A23, SELENOP, GPRC5C
HALLMARK_MYC_TARGETS_V1	4	tumor	0.727034	1	0.0738053	0.16126	0.865618	97	EEF1B2, NCBP1, SERBP1, XPO1, VDAC1, VDAC3, RACK1, EIF2S1, CDK4, IMPDH2, UBE2L3, SNRPD1, HDAC2, EIF4A1, NHP2, TXNL4A, COPS5, XPOT, CDC45, NOP16, CNBP, EIF3D, RFC4, TCP1, APEX1, EIF3J, TUFM, PRPS2, RAD23B, HSPD1, C1QBP, SRM, USP1, YWHAQ, PPM1G, SRSF7, NDUFAB1, BUB3, HSP90AB1, FAM120A, CCT4, PPIA, HDGF
HALLMARK_MYOGENESIS	4	tumor	0.977778	1	0.0395172	-0.126783	-0.577032	52	GNAO1, CKB, NOTCH1, MEF2A, SMTN, SVIL, PC, RB1
HALLMARK_NOTCH_SIGNALING	4	tumor	0.958258	1	0.0431902	-0.179237	-0.556189	13	NOTCH1, TCF7L2
HALLMARK_PEROXISOME	4	tumor	0.771363	1	0.0645031	0.182274	0.825194	43	HSD17B4, HRAS, MVP, SLC27A2, GNPAT, GSTK1, SLC25A17, CNBP, PEX13, ECI2, ERCC1, DHRS3, DHCR24, PRDX5, ATXN1, ITGB1BP1, ELOVL5, SLC35B2
HALLMARK_REACTIVE_OXYGEN_SPECIES_PATHWAY	4	tumor	0.98818	1	0.0538979	0.120972	0.46275	24	ATOX1, FTL, GPX4, EGLN2, GLRX, PDLIM1, GLRX2, ERCC2, ABCC1
HALLMARK_WNT_BETA_CATENIN_SIGNALING	4	tumor	0.984513	1	0.0510114	0.153389	0.508141	15	HDAC2, DKK1, CTNNB1, NUMB, JAG1, FZD1, PPARD, GNAI1, CUL1, NCSTN, NCOR2, MAML1, DVL2, SKP2
KEGG_ADHERENS_JUNCTION	4	tumor	0.951835	1	0.0542316	0.140077	0.604504	37	LMO7, SMAD4, YES1, WASF2, VCL, CSNK2A1, MAPK1, INSR, MET, CDH1, PARD3, CSNK2A2, CTNNB1, PTPRJ
KEGG_DILATED_CARDIOMYOPATHY	4	tumor	0.994643	1	0.0407404	-0.137895	-0.468595	18	ITGA1, ADCY1, CACNB3
KEGG_GLUTATHIONE_METABOLISM	4	tumor	0.749446	1	0.0639272	0.244049	0.764007	13	GSTK1, SMS, MGST2, GPX4, SRM, LAP3
KEGG_HEDGEHOG_SIGNALING_PATHWAY	4	tumor	0.877358	1	0.0489954	-0.231986	-0.655176	10	STK36, CSNK1G1
KEGG_HYPERTROPHIC_CARDIOMYOPATHY_HCM	4	tumor	0.819222	1	0.0611693	0.201258	0.711745	19	ITGA2, PRKAB1, ITGA3, DAG1, EMD, PRKAG1, ITGB6, PRKAA2, ATP2A2, CACNB4
KEGG_JAK_STAT_SIGNALING_PATHWAY	4	tumor	0.857477	1	0.0599893	0.184167	0.710426	25	IFNGR2, PIK3CB, IFNGR1
KEGG_NOD_LIKE_RECEPTOR_SIGNALING_PATHWAY	4	tumor	0.835398	1	0.0483118	-0.207678	-0.716323	19	XIAP, PYCARD
KEGG_PATHOGENIC_ESCHERICHIA_COLI_INFECTION	4	tumor	0.707094	1	0.0683111	0.226385	0.800606	19	OCLN, ARPC1A
KEGG_PROTEASOME	4	tumor	0.879646	1	0.0459538	-0.192859	-0.665211	19	PSMD3, PSMD7, PSME4, PSMC3, PSME1, PSMA2, PSMB7, PSMB1, PSMA4, PSMA7, PSMD4, PSMD13, PSME2, PSMB5, PSMD6, PSMA5, PSMC2, PSMA3
KEGG_RENIN_ANGIOTENSIN_SYSTEM	4	tumor	0.77551	1	0.0583453	0.46	0.757604	2	CTSA, THOP1
KEGG_RNA_POLYMERASE	4	tumor	0.975391	1	0.0519512	0.158635	0.511258	14	POLR2G, POLR2H, POLR2F, POLR1D, POLR2D, POLR2C, POLR3H, POLR2I, POLR2K, POLR3K, POLR2E, POLR2B, POLR2A, POLR1A
KEGG_VASOPRESSIN_REGULATED_WATER_REABSORPTION	4	tumor	0.918584	1	0.0439759	-0.177452	-0.612068	19	DYNC1H1, DCTN2, DYNC1LI2, DCTN1, RAB5B, CREB1, CREB3L2, RAB11B
REACTOME_ACTIVATION_OF_THE_TFAP2_AP_2_FAMILY_OF_TRANSCRIPTION_FACTORS	4	tumor	0.849609	1	0.052057	-0.26642	-0.673107	7	TFAP2C, CREBBP, WWOX, EP300, TFAP2B
REACTOME_ADP_SIGNALLING_THROUGH_P2Y_PURINOCEPTOR_1	4	tumor	0.935614	1	0.0489954	0.228445	0.560959	6	GNB1, GNG10, GNG12, GNB5, GNB4, GNA14
REACTOME_ADRENALINE_NORADRENALINE_INHIBITS_INSULIN_SECRETION	4	tumor	0.996269	1	0.0426734	-0.153476	-0.421678	9	CACNB3, GNB4, GNAI1, GNB5, ADCY6, GNAI2, GNG12, GNG10, GNB1
REACTOME_ANTIGEN_PROCESSING_CROSS_PRESENTATION	4	tumor	0.984444	1	0.0512184	0.123866	0.552722	40	UBA52, CTSL, SEC61A1, CALR, SEM1
REACTOME_APOPTOTIC_FACTOR_MEDIATED_RESPONSE	4	tumor	0.805085	1	0.0583453	0.241302	0.703545	10	CYCS, SEPTIN4
REACTOME_ASSEMBLY_OF_ACTIVE_LPL_AND_LIPC_LIPASE_COMPLEXES	4	tumor	1	1	0.0466015	0.270208	0.445023	2	MBTPS1
REACTOME_ASYMMETRIC_LOCALIZATION_OF_PCP_PROTEINS	4	tumor	0.985586	1	0.0415718	-0.128374	-0.482915	26	SCRIB, PSMD3, PSMD7, ADRM1, SMURF1, PSMC3, DVL2, WNT5A, PSMA2, PSMB7, PSMB1, PSMA4, UBB, PSMA7, PSMD13, UBC, FZD1, FZD3, SMURF2, PSMB5, PSMD6, PSMA5, PSMC2, PSMA3
REACTOME_AUF1_HNRNP_D0_BINDS_AND_DESTABILIZES_MRNA	4	tumor	0.989708	1	0.0391155	-0.138331	-0.499352	22	HSPB1, PSMD3, PSMD7, ADRM1, PSMC3, HNRNPD
REACTOME_BETA_CATENIN_INDEPENDENT_WNT_SIGNALING	4	tumor	0.926887	1	0.0567672	0.142626	0.708652	61	AP2S1, ITPR2, UBA52
REACTOME_CDT1_ASSOCIATION_WITH_THE_CDC6_ORC_ORIGIN_COMPLEX	4	tumor	1	1	0.0519512	0.111901	0.443168	27	UBA52, PSMD5, SEM1
REACTOME_CELLULAR_RESPONSE_TO_CHEMICAL_STRESS	4	tumor	0.96134	1	0.0592219	0.124116	0.665362	95	CYCS, ATOX1, COX7C, UBA52, BLVRA, BLVRB, MAP1LC3B, EIF2AK3, PRKCI, SEM1, RBX1, TXNIP, HM13, COX4I1, COX7A2, MT-CO3
REACTOME_CELLULAR_RESPONSE_TO_HEAT_STRESS	4	tumor	0.933913	1	0.042417	-0.145765	-0.659449	50	HDAC6, NUP62, HSPB1, TPR, MTOR, AKT1S1, CAMK2G, DNAJC2, NUP58, NUP50, BAG5, NUP98, AAAS, CCAR2, NUP160, CREBBP, YWHAE, NUP205, HSPA9, ST13, RPTOR, NUP155, NDC1, BAG3, EP300, ATR, NUP210, NUP153
REACTOME_CITRIC_ACID_CYCLE_TCA_CYCLE	4	tumor	0.91833	1	0.0451344	-0.194571	-0.603771	13	TRAP1, OGDH, ISCA1
REACTOME_CONSTITUTIVE_SIGNALING_BY_AKT1_E17K_IN_CANCER	4	tumor	0.787472	1	0.0619763	0.223491	0.720278	14	NR4A1
REACTOME_COOPERATION_OF_PDCL_PHLP1_AND_TRIC_CCT_IN_G_PROTEIN_BETA_FOLDING	4	tumor	0.769575	1	0.063079	0.228797	0.73738	14	GNB1, TCP1, CSNK2A1, GNG10, CSNK2A2, CCT4, GNG12, CCT8, GNB5, CCT2, PDCL, GNB4, CSNK2B, GNA14
REACTOME_CROSS_PRESENTATION_OF_SOLUBLE_EXOGENOUS_ANTIGENS_ENDOSOMES	4	tumor	0.877876	1	0.0460458	-0.193485	-0.66737	19	PSMD3, PSMD7, ADRM1, PSMC3, PSME1, PSMA2, PSMB7, PSMB1, PSMA4, MRC2, PSMA7, PSMD13, PSME2, PSMB5, PSMD6, PSMA5, PSMC2, PSMA3
REACTOME_CYCLIN_A_CDK2_ASSOCIATED_EVENTS_AT_S_PHASE_ENTRY	4	tumor	0.96036	1	0.0427591	-0.144378	-0.58755	33	FZR1, PSMD3, RB1, PSMD7, ADRM1, E2F4, PSMC3, CKS1B, CDKN1B, SKP2, CCND1
REACTOME_CYCLIN_D_ASSOCIATED_EVENTS_IN_G1	4	tumor	0.745413	1	0.0658312	0.212732	0.769335	20	PPP2CB, UBA52, CDK4
REACTOME_DECTIN_1_MEDIATED_NONCANONICAL_NF_KB_SIGNALING	4	tumor	0.857477	1	0.0599893	0.181302	0.699375	25	UBA52, UBE2M, SEM1, FBXW11
REACTOME_DEGRADATION_OF_AXIN	4	tumor	0.98568	1	0.0544556	0.123745	0.454508	22	UBA52, SEM1, PSMA3, PSMC2, PSMA5, PSMD6, PSMB5, SMURF2, UBC, PSMD13, RNF146, PSMA7, UBB, PSMA4, PSMB1, PSMB7, PSMA2, TNKS, PSMC3, ADRM1, PSMD7, PSMD3
REACTOME_DEGRADATION_OF_BETA_CATENIN_BY_THE_DESTRUCTION_COMPLEX	4	tumor	0.935185	1	0.0554793	0.148666	0.63617	36	PPP2CB, UBA52, SEM1, TLE5, RBX1, HDAC1
REACTOME_DEGRADATION_OF_DVL	4	tumor	0.98818	1	0.0538979	0.123793	0.473543	24	UBA52, SEM1, RBX1, PSMA3, PSMC2, PSMA5, PSMD6, PSMB5, UBC, PSMD13, PSMA7, UBB, PSMA4, PSMB1, PSMB7, KLHL12, PSMA2, DVL1, DVL2, CUL3, PSMC3, ADRM1, PSMD7, PSMD3
REACTOME_DEGRADATION_OF_GLI1_BY_THE_PROTEASOME	4	tumor	0.930456	1	0.0573667	0.155899	0.58252	23	UBA52, SEM1, RBX1, PSMA3, PSMC2, PSMA5, PSMD6, PSMB5, NUMB, UBC, PRKACB, PSMD13
REACTOME_DUAL_INCISION_IN_TC_NER	4	tumor	0.840351	1	0.0476387	-0.1753	-0.736047	36	XPA, ZNF830, PCNA, USP7, ERCC6, POLR2A, PRPF19, POLE, PPIE
REACTOME_FCERI_MEDIATED_NF_KB_ACTIVATION	4	tumor	0.931264	1	0.053677	0.15548	0.646129	32	UBE2N, UBA52, SEM1, FBXW11
REACTOME_FORMATION_OF_TC_NER_PRE_INCISION_COMPLEX	4	tumor	0.990741	1	0.052805	0.122944	0.52028	35	UBA52, COPS4, CUL4B, RBX1, POLR2G, COPS5, POLR2H
REACTOME_G1_S_DNA_DAMAGE_CHECKPOINTS	4	tumor	0.975	1	0.0416557	-0.139631	-0.542741	28	CHEK2, PSMD3, ZNF385A, PSMD7, ADRM1, PSMC3, CDKN1B, PHF20
REACTOME_GLOBAL_GENOME_NUCLEOTIDE_EXCISION_REPAIR_GG_NER	4	tumor	0.757303	1	0.0640704	0.184786	0.827719	41	UBE2N, UBA52, COPS4, RPA3, SUMO2, RAD23A, CUL4B, RBX1, COPS5, RFC4, ERCC1, COPS2, RAD23B
REACTOME_G_BETA_GAMMA_SIGNALLING_THROUGH_PI3KGAMMA	4	tumor	0.866953	1	0.0554793	0.228962	0.644101	9	GNB1, GNG10, AKT2, RHOA, GNG12, GNB5, AKT1, GNB4, PDPK1
REACTOME_G_PROTEIN_ACTIVATION	4	tumor	0.935614	1	0.0489954	0.228445	0.560959	6	GNB1, GNG10, GNG12, GNB5, GNB4, GNA14
REACTOME_G_PROTEIN_BETA_GAMMA_SIGNALLING	4	tumor	0.761589	1	0.0629395	0.248448	0.739422	11	ARHGEF6, GNB1, GNG10, AKT2
REACTOME_HEDGEHOG_LIGAND_BIOGENESIS	4	tumor	0.839243	1	0.0615707	0.181974	0.696102	24	UBA52, OS9, SEM1, ERLEC1, SEL1L, PSMA3, PSMC2, PSMA5, PSMD6, PSMB5, UBC, PSMD13, SYVN1
REACTOME_HEME_BIOSYNTHESIS	4	tumor	0.976331	1	0.0461379	-0.236499	-0.531154	5	ALAS1, COX10
REACTOME_HIV_INFECTION	4	tumor	0.996774	1	0.0359209	-0.106252	-0.566318	114	TBP, TAF2, NUP62, NELFE, FEN1, CDK9, UBAP1, CTDP1, TPR, PSMD3, ELL, RCC1, GTF2F2, SUPT16H, POLR2A, PSMD7, CHMP7, NMT1, ADRM1, AP1S3, NUP58, PSMC3, NELFA, SLC25A4, CUL5, NUP50, AP2A2, POLR2B, GTF2F1, POLR2E, VPS4A, LIG1, NELFCD, NUP98, B2M, AAAS, NUP160
REACTOME_HIV_LIFE_CYCLE	4	tumor	0.872697	1	0.0438002	-0.152316	-0.767399	84	TBP, TAF2, NUP62, NELFE, FEN1, CDK9, UBAP1, CTDP1, TPR, ELL, RCC1, GTF2F2, SUPT16H, POLR2A, CHMP7, NMT1
REACTOME_HIV_TRANSCRIPTION_INITIATION	4	tumor	0.941696	1	0.0427591	-0.161866	-0.621337	27	TBP, TAF2
REACTOME_HOST_INTERACTIONS_OF_HIV_FACTORS	4	tumor	1	1	0.0524828	0.0895226	0.442601	59	AP2S1, UBA52, XPO1, SEM1, SLC25A6, RBX1
REACTOME_HSF1_ACTIVATION	4	tumor	0.756604	1	0.0558265	-0.269468	-0.761033	10	HDAC6, HSPB1
REACTOME_INHIBITION_OF_DNA_RECOMBINATION_AT_TELOMERE	4	tumor	0.775824	1	0.0618406	0.231928	0.71024	12	POLR2G, DAXX, POLR2H, POLR2F
REACTOME_INTERLEUKIN_12_SIGNALING	4	tumor	0.7875	1	0.0514265	-0.225001	-0.7646	18	LMNB1, HNRNPA2B1, SOD2
REACTOME_METABOLISM_OF_COFACTORS	4	tumor	0.992714	1	0.0417397	-0.158351	-0.466178	11	DHFR, COQ3, COQ9, AKT1, COQ4, COQ8B, STARD7, IDH1, SPR, PDSS2, GCHFR
REACTOME_MRNA_SPLICING_MINOR_PATHWAY	4	tumor	0.863426	1	0.0592219	0.169882	0.718915	35	NCBP1, SNRPE, YBX1, PDCD7, SNRPD1, POLR2G, TXNL4A, POLR2H, SNRNP25
REACTOME_NEDDYLATION	4	tumor	0.909589	1	0.0647943	0.137853	0.756662	109	COMMD6, DCUN1D5, UBA52, DCAF17, UBE2M, KCTD7, KLHL42, LMO7, COPS4, DCAF10, FBXO22, UBE2F, SEM1, FBXW11, FBXW2, CUL4B, RBX1, FBXW7, DCAF11, DCAF5, NUB1, COPS5, COMMD9
REACTOME_NEGATIVE_EPIGENETIC_REGULATION_OF_RRNA_EXPRESSION	4	tumor	0.772973	1	0.0526973	-0.21198	-0.79742	26	TBP, SIN3B, TAF1D, TAF1A, POLR1A, SAP130
REACTOME_NEGATIVE_REGULATION_OF_NOTCH4_SIGNALING	4	tumor	0.966903	1	0.0549074	0.137243	0.524992	24	UBA52, SEM1, RBX1, FBXW7
REACTOME_NICOTINATE_METABOLISM	4	tumor	0.893204	1	0.0494905	-0.242464	-0.634628	8	PARP4
REACTOME_NONSENSE_MEDIATED_DECAY_NMD	4	tumor	0.726619	1	0.0554793	-0.244802	-0.818117	17	SMG8, UPF3A, EIF4A3, GSPT1, SMG9
REACTOME_NRAGE_SIGNALS_DEATH_THROUGH_JNK	4	tumor	0.890135	1	0.0562941	0.167342	0.684655	31	ARHGEF9, ARHGEF5, TIAM1, ARHGEF6, GNA13
REACTOME_NUCLEOTIDE_EXCISION_REPAIR	4	tumor	0.963222	1	0.041321	-0.134011	-0.623942	59	XPA, ZNF830, ACTL6A, PCNA, YY1, XRCC1, ELL, USP7, ERCC6, POLR2A, PRPF19, POLE, PPIE
REACTOME_ORC1_REMOVAL_FROM_CHROMATIN	4	tumor	0.886926	1	0.0454968	-0.178586	-0.685517	27	CDT1, PSMD3, MCM4, PSMD7, ADRM1, MCM5, PSMC3, MCM7, SKP2
REACTOME_O_LINKED_GLYCOSYLATION	4	tumor	0.689737	1	0.0716527	0.229484	0.842879	22	ADAMTS17, RXYLT1, POFUT2, GCNT1
REACTOME_PCNA_DEPENDENT_LONG_PATCH_BASE_EXCISION_REPAIR	4	tumor	0.856102	1	0.048506	-0.235085	-0.692079	11	PCNA, FEN1
REACTOME_PCP_CE_PATHWAY	4	tumor	0.878924	1	0.0568864	0.162036	0.709976	38	AP2S1, UBA52
REACTOME_PI3K_AKT_SIGNALING_IN_CANCER	4	tumor	0.800459	1	0.0623861	0.192321	0.761658	27	NR4A1, PIK3CB
REACTOME_PLASMA_LIPOPROTEIN_REMODELING	4	tumor	0.69863	1	0.0613026	-0.403828	-0.836876	4	APOE, LMF2
REACTOME_PROSTACYCLIN_SIGNALLING_THROUGH_PROSTACYCLIN_RECEPTOR	4	tumor	0.741414	1	0.0599893	0.335963	0.768385	5	GNB1, GNG10, GNG12, GNB5, GNB4
REACTOME_PROTEIN_FOLDING	4	tumor	0.84633	1	0.0597318	0.170924	0.737626	37	PFDN5, FKBP9, PFDN2, FBXW2, PFDN6, FBXW7, GNB1, TCP1, CSNK2A1, GNG10
REACTOME_RECEPTOR_MEDIATED_MITOPHAGY	4	tumor	0.990099	1	0.045679	-0.205844	-0.490207	6	PGAM5, ULK1, CSNK2B
REACTOME_REGULATION_OF_EXPRESSION_OF_SLITS_AND_ROBOS	4	tumor	0.998185	1	0.041321	-0.106408	-0.427139	32	UPF3A, EIF4A3, PSMD3, GSPT1, PSMD7, ADRM1
REACTOME_REGULATION_OF_HMOX1_EXPRESSION_AND_ACTIVITY	4	tumor	0.733855	1	0.0589694	-0.388626	-0.805372	4	BACH1, MAFK, NFE2L2
REACTOME_REGULATION_OF_PTEN_STABILITY_AND_ACTIVITY	4	tumor	1	1	0.0404935	-0.0775178	-0.301309	28	XIAP, PSMD3, PSMD7, ADRM1, PSMC3, TNKS, CSNK2B, AKT1, PSMA2, PSMB7, PSMB1, NEDD4, PSMA4, UBB, PSMA7, RNF146, PSMD13, UBC, PSMB5, PSMD6, PSMA5, PSMC2, PSMA3, CSNK2A2, AKT2, CSNK2A1
REACTOME_REGULATION_OF_RUNX3_EXPRESSION_AND_ACTIVITY	4	tumor	0.980815	1	0.0549074	0.123769	0.462465	23	UBA52, SEM1, CBFB, PSMA3, PSMC2, PSMA5, PSMD6, PSMB5, SMURF2, UBC, PSMD13, PSMA7, UBB, PSMA4, PSMB1, PSMB7, EP300, PSMA2, PSMC3, SMURF1, ADRM1, PSMD7, PSMD3
REACTOME_RRNA_MODIFICATION_IN_THE_NUCLEUS_AND_CYTOSOL	4	tumor	0.698606	1	0.0558265	-0.223338	-0.838957	25	UTP15, WDR46, BMS1, IMP3, HEATR1, RRP36, MPHOSPH10, UTP11, DDX52, NOP56, THUMPD1, WDR3, UTP18, DIMT1, WDR36
REACTOME_RUNX1_REGULATES_TRANSCRIPTION_OF_GENES_INVOLVED_IN_DIFFERENTIATION_OF_HSCS	4	tumor	0.975	1	0.0416557	-0.138761	-0.539357	28	PSMD3, KMT2A, PSMD7, ADRM1, PSMC3, GATA3, ABL1, MYB, TCF12, PSMA2, LDB1, YAP1, MNAT1, PSMB7
REACTOME_SCF_SKP2_MEDIATED_DEGRADATION_OF_P27_P21	4	tumor	0.988318	1	0.0533478	0.123817	0.477625	25	UBA52, CDK4, SEM1, PSMA3, PSMC2, PSMA5, PSMD6, PSMB5, UBC, PSMD13, PSMA7, UBB, PSMA4, PSMB1, PSMB7, CUL1, PSMA2, CCND1, SKP2, CDKN1B, CKS1B, PSMC3, ADRM1, PSMD7, PSMD3
REACTOME_SIGNALING_BY_NOTCH4	4	tumor	0.993056	1	0.0526973	0.118335	0.500777	35	UBA52, ADAM10, SEM1, RBX1, FBXW7, APH1A
REACTOME_SIGNALING_BY_ROBO_RECEPTORS	4	tumor	0.920091	1	0.0555947	0.143533	0.702496	57	CXCR4, UBA52, NCBP1, NRP1, NCK2, SEM1, RBX1, SOS2, PAK2, FLRT3, DAG1, PPP3CB, CASC3, CAP2, PSMA3, PSMC2, PSMA5, PSMD6, MAGOH, PSMB5, UBC, ENAH, RHOA, SOS1, CAP1, GPC1, PRKACB, NCBP2, PSMD13
REACTOME_SIGNALING_BY_WNT	4	tumor	1	1	0.0583453	0.0964312	0.536798	113	AP2S1, ITPR2, PPP2CB, UBA52, BCL9, KRAS, XPO1
REACTOME_SIGNAL_AMPLIFICATION	4	tumor	0.845339	1	0.0560596	0.228621	0.666573	10	GNA13, GNB1, GNG10, GNG12, GNAI2, GNB5, GNAI1, AAMP, GNB4, GNA14
REACTOME_STABILIZATION_OF_P53	4	tumor	0.961538	1	0.041321	-0.16098	-0.570801	21	CHEK2, PSMD3, PSMD7, ADRM1, PSMC3, PHF20
REACTOME_STRIATED_MUSCLE_CONTRACTION	4	tumor	0.786164	1	0.0589694	0.400462	0.758954	3	TMOD3, VIM, TPM1
REACTOME_TCF_DEPENDENT_SIGNALING_IN_RESPONSE_TO_WNT	4	tumor	0.963542	1	0.0409056	-0.1275	-0.624625	73	APC, MEN1, CCDC88C, XIAP, PPP2R5E, TCF7L2, SOX4, SOX9, PSMD3, WDR5, PSMD7, ADRM1, TLE3, PSMC3, SFRP2, LRP5, TNKS, CUL3, CSNK2B, DVL2, CSNK1A1, USP34, DVL1, CREBBP, WNT5A
REACTOME_TELOMERE_MAINTENANCE	4	tumor	0.98018	1	0.0418239	-0.138902	-0.522519	26	PCNA, POLA2, FEN1
REACTOME_TETRAHYDROBIOPTERIN_BH4_SYNTHESIS_RECYCLING_SALVAGE_AND_REGULATION	4	tumor	0.81409	1	0.0541201	-0.345932	-0.716893	4	DHFR
REACTOME_THROMBOXANE_SIGNALLING_THROUGH_TP_RECEPTOR	4	tumor	0.800821	1	0.0571259	0.266632	0.731496	8	GNA13, GNB1, GNG10
REACTOME_TNFS_BIND_THEIR_PHYSIOLOGICAL_RECEPTORS	4	tumor	0.89613	1	0.0515309	0.290299	0.622086	4	TNFSF13, TNFRSF1A
REACTOME_TNF_SIGNALING	4	tumor	0.746858	1	0.0541201	-0.207303	-0.819014	30	SPPL2B, XIAP, MIB2, TRADD, FADD, RNF31, ULK1, SHARPIN, IKBKB
REACTOME_TRANSCRIPTIONAL_REGULATION_BY_SMALL_RNAS	4	tumor	0.972973	1	0.0421619	-0.166528	-0.529304	14	IPO8, POLR2A, AGO1, POLR2B, POLR2E
REACTOME_TRANSCRIPTIONAL_REGULATION_OF_PLURIPOTENT_STEM_CELLS	4	tumor	0.693133	1	0.0661326	0.287033	0.807462	9	DKK1, SMAD4, FOXP1, TSC22D1
REACTOME_TRANSCRIPTION_COUPLED_NUCLEOTIDE_EXCISION_REPAIR_TC_NER	4	tumor	0.913043	1	0.0453152	-0.152809	-0.674883	47	XPA, ZNF830, PCNA, XRCC1, ELL, USP7, ERCC6, POLR2A, PRPF19, POLE, PPIE
REACTOME_UCH_PROTEINASES	4	tumor	0.774368	1	0.0526973	-0.190706	-0.78498	34	ACTL6A, HCFC1, YY1, USP15, PSMD3, PSMD7, MBD6, ADRM1, TGFBR2, PSMC3
HALLMARK_ADIPOGENESIS	41	Endothelial_cells	0.872093	1	0.037303	-0.230913	-0.820215	117	PIM3, ENPP2, YWHAG, PPM1B, CAVIN2, UQCR10, ABCA1, NMT1, ABCB8, ATL2, NDUFA5, EPHX2, PREB, SCARB1, NDUFS3, LPL, APOE, PDCD4, SPARCL1
HALLMARK_ALLOGRAFT_REJECTION	41	Endothelial_cells	0.550989	1	0.0606404	-0.291243	-0.952269	64	CCL19, DEGS1, IFNAR2, CCND3, IL15, HIF1A, TRAF2, CCND2, TGFB1, CSF1, F2R, NCF4, CCL5, TLR1
HALLMARK_ANDROGEN_RESPONSE	41	Endothelial_cells	0.693846	1	0.0503964	-0.271713	-0.884082	63	CCND3, HERC3, MERTK, ACSL3, SEC24D, GPD1L, APPBP2, ABCC4, MAP7
HALLMARK_APICAL_JUNCTION	41	Endothelial_cells	0.79708	1	0.0416557	-0.246648	-0.858277	99	INPPL1, THBS3, ACTG2, VCAN, CAP1, ARHGEF6, AKT2, ITGA3, CDH6, SIRPA, MAPK11, LDLRAP1, MDK, NF1, VCAM1, NECTIN1, MYL9, FBN1, DLG1, SYMPK, MMP2, ACTN4, CTNNA1, CLDN5, PECAM1
HALLMARK_APICAL_SURFACE	41	Endothelial_cells	0.965686	1	0.0566484	0.229595	0.623765	20	AKAP7, IL2RG, NCOA6, CROCC
HALLMARK_BILE_ACID_METABOLISM	41	Endothelial_cells	0.662252	1	0.0559429	-0.302293	-0.887803	35	SLC29A1, BMP6, ABCA1, NPC1, GNPAT, EPHX2, MLYCD, NEDD4
HALLMARK_CHOLESTEROL_HOMEOSTASIS	41	Endothelial_cells	0.783828	1	0.048022	-0.277977	-0.838293	41	CLU, S100A11, AVPR1A, CTNNB1, LSS, NIBAN1, SEMA3B, TNFRSF12A, LPL, ANXA5, ERRFI1
HALLMARK_COAGULATION	41	Endothelial_cells	0.546851	1	0.0614364	-0.289263	-0.9538	68	CLU, C1S, ANXA1, FURIN, CFI, WDR1, MMP15, SH2B2, PDGFB, FBN1, CRIP2, LAMP2, MMP2, RAPGEF3, C1R, PECAM1, CFH
HALLMARK_COMPLEMENT	41	Endothelial_cells	0.235036	1	0.104344	-0.319757	-1.11268	99	CLU, C1S, DOCK4, ZEB1, USP14, DYRK2, PRDM4, DGKG, PSEN1, CTSL, IRF1, EHD1, MSRB1, F7, CCL5, MMP15, PDGFB, CDH13, CASP4, ANXA5, GNB4, LAMP2, C1R, CFH, DOCK9
HALLMARK_DNA_REPAIR	41	Endothelial_cells	0.837556	1	0.0403295	-0.242501	-0.829282	89	GUK1, VPS37B, SDCBP, AAAS, TAF12, TAF13, EDF1, POLR2G, DUT, POLR2A, NCBP2, CMPK2, STX3, POLE4, TAF6, GTF2H1, ELOA, REV3L, BCAM
HALLMARK_ESTROGEN_RESPONSE_EARLY	41	Endothelial_cells	0.46299	1	0.0667426	-0.279735	-0.992298	116	NXT1, ABLIM1, GJA1, PTGES, NRIP1, ADD3, KAZN, CISH, REEP1, CBFA2T3, TPD52L1, SEMA3B, KLF10, OLFM1, ELF3, FRK, SLC19A2, SYT12, SCARB1, SEC14L2, SLC2A1
HALLMARK_ESTROGEN_RESPONSE_LATE	41	Endothelial_cells	0.716088	1	0.0843144	0.247106	0.925177	99	TFAP2C, TST, CDC20, RBBP8, PRKAR2B, DCXR, RNASEH2A, DYNLT3, CACNA2D2, TNNC1, BATF, RAPGEFL1, TRIM29, TSPAN13, MAPT, AREG, PERP, DNAJC12, FOS, PTPN6, MYB, KLK11
HALLMARK_FATTY_ACID_METABOLISM	41	Endothelial_cells	0.926136	1	0.0656814	0.22024	0.793553	73	HADH, OSTC, AUH, ACO2, REEP6, CD1D, VNN1, NBN, DLST, ACAT2, RAP1GDS1
HALLMARK_G2M_CHECKPOINT	41	Endothelial_cells	0.811747	1	0.0422468	-0.249471	-0.851407	90	CHMP1A, CCNT1, HIF1A, UPF1, SRSF1, CDC25B, CUL4A, TGFB1, MT2A, DMD, TLE3, CDC27, CENPA, CDKN1B, MTF2, TOP2A
HALLMARK_GLYCOLYSIS	41	Endothelial_cells	0.95729	1	0.0335297	-0.221416	-0.777394	106	MXI1, VCAN, PKM, HS2ST1, PAM, EXT2, MET, MERTK, ERO1A, PHKA2, FAM162A, CENPA, ENO2, ELF3, SLC35A3, GFPT1, IRS2, CD44, IGFBP3, SOX9
HALLMARK_HEDGEHOG_SIGNALING	41	Endothelial_cells	0.8367	1	0.0459538	-0.303409	-0.729594	13	TLE3, NF1, ADGRG1, ETS2
HALLMARK_HEME_METABOLISM	41	Endothelial_cells	0.269514	1	0.096563	-0.30861	-1.0798	103	CCND3, MXI1, SLC11A2, SDCBP, UROS, HAGH, AGPAT4, MPP1, CPOX, MARK3, DCAF10, CDC27, CLCN3, SIDT2, GYPC, LPIN2, PPP2R5B, RBM38, ACKR1, SLC2A1, SLC25A37, SMOX
HALLMARK_IL2_STAT5_SIGNALING	41	Endothelial_cells	0.845007	1	0.0399219	-0.241476	-0.825776	89	SPRED2, CCND3, FURIN, CISH, SHE, CCND2, CSF1, PRKCH, PHTF2, GUCY1B1, CKAP4, TNFRSF4
HALLMARK_IL6_JAK_STAT3_SIGNALING	41	Endothelial_cells	0.521523	1	0.0673624	-0.331359	-0.973167	35	PTPN1, TGFB1, LEPR, CSF1, CSF2RB, IRF1, STAM2, OSMR, TNFRSF12A, CD44
HALLMARK_INTERFERON_ALPHA_RESPONSE	41	Endothelial_cells	0.536741	1	0.0642141	-0.302998	-0.960521	52	C1S, TRIM25, IL15, MOV10, CSF1, NUB1, IRF1, TRIM26, CMPK2
HALLMARK_INTERFERON_GAMMA_RESPONSE	41	Endothelial_cells	0.278932	1	0.0949752	-0.314257	-1.0854	95	C1S, IFNAR2, TRIM25, PSMA2, PTPN1, IL15, MVP, HIF1A, MT2A, ZNFX1, CSF2RB, TOR1B, IRF1, TRIM26, CMPK2, CCL5, VCAM1, RNF213, CASP4, IFITM3, ADAR, C1R, CFH, RBCK1, TNFAIP2, CCL2, PSMB2, PARP14, ARID5B, TAPBP, TNFSF10, SPPL2A, PLSCR1, LY6E
HALLMARK_KRAS_SIGNALING_DN	41	Endothelial_cells	0.560606	1	0.0855357	0.286664	0.944018	42	PDE6B, NR4A2, GAMT, ITGB1BP2, PKP1, ASB7, TAS2R4
HALLMARK_KRAS_SIGNALING_UP	41	Endothelial_cells	0.38152	1	0.077884	-0.305131	-1.04346	89	APOD, ADGRL4, TRIB1, TMEM176A, PRRX1, CCND2, TMEM176B, CCSER2, ID2, AKT2, ERO1A, TSPAN7, GYPC, SEMA3B, PRDM1, FUCA1, CBR4
HALLMARK_MITOTIC_SPINDLE	41	Endothelial_cells	0.358974	1	0.0787114	-0.290004	-1.04353	127	SYNPO, DOCK4, MAP3K11, ROCK1, STK38L, NET1, SPTBN1, NCK2, SORBS2, TUBA4A, CDK5RAP2, RAPGEF5, MAP1S, ARAP3, ALS2, CDC27, MYO9B, TUBGCP5, TOP2A, ALMS1, NF1, ARHGAP5, ARHGAP10, PCM1, RALBP1, DST, DLG1
HALLMARK_MTORC1_SIGNALING	41	Endothelial_cells	0.80531	1	0.0416557	-0.244633	-0.860285	108	ADD3, TUBA4A, CCNG1, ATP2A2, SLC6A6, UFM1, PRDX1, ACSL3, ERO1A, CCT6A, GGA2, NMT1, NIBAN1, SLC2A1, HSPA4, TBK1, PSPH, GTF2H1
HALLMARK_MYC_TARGETS_V1	41	Endothelial_cells	0.978528	1	0.0667426	0.199617	0.765808	109	C1QBP, NME1, CDC20, LSM2, UBE2L3, CCT2, PRPS2, CAD, PSMD1, HNRNPC, XPOT, STARD7, HSPD1, VDAC1, MCM2, TCP1, HNRNPA3, HNRNPR, RFC4, SF3A1, HSPE1, CDK4, SMARCC1
HALLMARK_MYC_TARGETS_V2	41	Endothelial_cells	0.665025	1	0.0751182	0.295362	0.880839	28	SUPV3L1, HK2, BYSL, NIP7, PRMT3, HSPD1, HSPE1, CDK4, PPAN
HALLMARK_NOTCH_SIGNALING	41	Endothelial_cells	0.573356	1	0.0636424	-0.376805	-0.934423	16	HEYL, ARRB1, PSENEN, JAG1
HALLMARK_OXIDATIVE_PHOSPHORYLATION	41	Endothelial_cells	1	1	0.0699459	0.136659	0.53345	129	OAT, NDUFA7, ACO2, ATP5F1C, SUPV3L1, ATP6V1F, DLST, COX6A1, ACAT1, COX6B1, ATP5F1E, ATP6V1D, VDAC1, COX4I1, NDUFS6, FXN, NDUFS2, NDUFB4, ATP1B1, DECR1, MDH2, NDUFB7, HADHA, IDH3B, ATP6V1G1, ATP5MC3, LRPPRC, ATP5F1B, ATP6V0C, NDUFC1, RHOT1, POLR2F, NDUFS4, ATP5MF
HALLMARK_P53_PATHWAY	41	Endothelial_cells	0.401722	1	0.0732559	-0.286309	-1.02227	120	S100A4, CCND3, CD82, CCNG1, CCND2, TGFB1, TCN2, LDHB, IER5, EPHA2, TPRKB, FAM162A, WWP1, F2R, CSRNP2, TPD52L1, RALGDS, FUCA1, SLC19A2, RAD9A, DNTTIP2, HINT1, PMM1, JAG2, PLK2, CDH13
HALLMARK_PANCREAS_BETA_CELLS	41	Endothelial_cells	0.842222	1	0.0584693	0.347473	0.718687	7	VDR
HALLMARK_PEROXISOME	41	Endothelial_cells	0.82504	1	0.0444181	-0.257579	-0.801058	46	MVP, PRDX1, SLC25A17, GNPAT, TOP2A, EPHX2, MLYCD
HALLMARK_PI3K_AKT_MTOR_SIGNALING	41	Endothelial_cells	0.985827	1	0.0353157	-0.210987	-0.672326	54	RPTOR, TRAF2, TSC2, CDKN1B, PLA2G12A, MAPK9, SLC2A1, TBK1, DUSP3, MAP2K3, CALR
HALLMARK_PROTEIN_SECRETION	41	Endothelial_cells	0.505512	1	0.0664364	-0.303716	-0.975553	58	SNAP23, SEC22B, PAM, NAPA, SEC24D, CLCN3, ABCA1, RAB9A, VPS45, ARFGEF2, DST, LAMP2
HALLMARK_REACTIVE_OXYGEN_SPECIES_PATHWAY	41	Endothelial_cells	0.561258	1	0.0637845	-0.336126	-0.942973	29	CDKN2D, PRDX1, HHEX, TXNRD2, MBP
HALLMARK_SPERMATOGENESIS	41	Endothelial_cells	0.771357	1	0.0686326	0.262161	0.827054	35	DBF4, BUB1, CFTR, NF2, NEK2, PRKAR2A, TALDO1, NPY5R, PEBP1, RFC4, GAD1, PIAS2, SLC12A2, BRAF, PCSK4
HALLMARK_TNFA_SIGNALING_VIA_NFKB	41	Endothelial_cells	0.811679	1	0.0408229	-0.242215	-0.857541	112	FOSL2, TNIP1, TRIB1, NFE2L2, CSF1, PER1, ID2, NFKB2, IER5, NFAT5, IRF1, ABCA1, EHD1, KLF10, CCL5, IRS2, DNAJB4, CD44, PLK2, MAP2K3, ETS2, TNFAIP2, CCL2, BCL6, JAG1, KLF2, PMEPA1, MAP3K8, RELB, JUNB
HALLMARK_UNFOLDED_PROTEIN_RESPONSE	41	Endothelial_cells	0.310292	1	0.0908241	-0.324616	-1.0779	70	EXOC2, BAG3, KHSRP, EDC4, CEBPG, EXOSC1, EIF4A3, ERO1A, TATDN2, LSM1, PREB, DCP1A
HALLMARK_UV_RESPONSE_DN	41	Endothelial_cells	0.96	1	0.033677	-0.218711	-0.74789	87	GJA1, SYNJ2, ADD3, MET, MAP1B, GRK5, SYNE1, ATRN, COL11A1, DYRK1A, CDKN1B, NR1D2
HALLMARK_UV_RESPONSE_UP	41	Endothelial_cells	0.82318	1	0.0409884	-0.246791	-0.842346	86	RXRB, CCND3, MSX1, FURIN, TUBA4A, MGAT1, CEBPG, STARD3, IRF1, ENO2, BID, OLFM1
KEGG_ABC_TRANSPORTERS	41	Endothelial_cells	0.451078	1	0.0747385	-0.394837	-1.0111	18	ABCC9, ABCG1, ABCD4, ABCA1, ABCB8, ABCC3, ABCC4
KEGG_ALDOSTERONE_REGULATED_SODIUM_REABSORPTION	41	Endothelial_cells	0.462738	1	0.0756946	-0.429349	-0.97033	10	NEDD4L, IRS2
KEGG_ASCORBATE_AND_ALDARATE_METABOLISM	41	Endothelial_cells	0.500949	1	0.0762797	-0.584432	-1.00226	4	UGDH
KEGG_B_CELL_RECEPTOR_SIGNALING_PATHWAY	41	Endothelial_cells	0.802057	1	0.0678338	0.258558	0.826692	37	NRAS, INPP5D, IFITM1, SYK, FOS, PTPN6, CHP1, FCGR2B, PIK3R2, CHUK
KEGG_CARDIAC_MUSCLE_CONTRACTION	41	Endothelial_cells	0.92	1	0.0598603	0.236659	0.723632	31	CACNA2D2, TNNC1, COX6A1, CACNB3, COX6B1, COX4I1
KEGG_CHEMOKINE_SIGNALING_PATHWAY	41	Endothelial_cells	0.285491	1	0.096563	-0.327969	-1.09728	75	CCL19, ROCK1, GRK4, JAK3, GRK5, ROCK2, RASGRP2, ELMO1, MAP2K1, AKT2, GNB5
KEGG_CITRATE_CYCLE_TCA_CYCLE	41	Endothelial_cells	0.838164	1	0.0626618	0.295496	0.739064	14	ACO2, DLST, MDH2, IDH3B, IDH3A, OGDH, IDH3G, SUCLG2, SUCLA2, DLAT
KEGG_COLORECTAL_CANCER	41	Endothelial_cells	0.315271	1	0.0937465	-0.380376	-1.11341	34	CTNNB1, TGFB1, MAP2K1, AKT2, RALGDS, MAPK9
KEGG_CYSTEINE_AND_METHIONINE_METABOLISM	41	Endothelial_cells	0.537943	1	0.0667426	-0.382209	-0.947824	16	DNMT3A, LDHB, AHCYL1
KEGG_CYTOKINE_CYTOKINE_RECEPTOR_INTERACTION	41	Endothelial_cells	0.741538	1	0.0473534	-0.265787	-0.864797	63	CCL19, IFNAR2, IL15, MET, TGFB1, LEPR, CSF1, CSF2RB, TNFRSF25, CCL5, TNFRSF4, OSMR, TNFRSF12A, TNFSF12, PDGFB
KEGG_DILATED_CARDIOMYOPATHY	41	Endothelial_cells	0.560732	1	0.0640704	-0.326655	-0.936358	32	PLN, SGCB, ATP2A2, TGFB1, DMD, ITGA3
KEGG_ECM_RECEPTOR_INTERACTION	41	Endothelial_cells	0.952305	1	0.0373806	-0.229133	-0.715535	47	THBS3, COL11A1, ITGA3, ITGA5, CD44, LAMB2, TNXB, DAG1, COL5A1, FN1, CD47, COL6A2, LAMA5, LAMC1, ITGA9, COL5A2, TNC, ITGA6
KEGG_ERBB_SIGNALING_PATHWAY	41	Endothelial_cells	0.973684	1	0.0379271	-0.214319	-0.654124	43	NCK2, MAP2K1, AKT2, CDKN1B, MAPK9, CAMK2D, MTOR
KEGG_FC_EPSILON_RI_SIGNALING_PATHWAY	41	Endothelial_cells	0.890365	1	0.0425023	-0.261796	-0.742907	31	MAP2K1, AKT2, MAPK11, PLA2G12A, MS4A2, MAPK9
KEGG_FOLATE_BIOSYNTHESIS	41	Endothelial_cells	0.743028	1	0.0592219	0.541328	0.806931	2	PTS, DHFR
KEGG_GLUTATHIONE_METABOLISM	41	Endothelial_cells	0.969925	1	0.0574877	0.231808	0.618949	18	GCLM, RRM2B, ODC1, GSTP1, TXNDC12, MGST1
KEGG_GLYCEROPHOSPHOLIPID_METABOLISM	41	Endothelial_cells	0.442244	1	0.0755015	-0.335339	-1.01128	41	AGPAT1, AGPAT4, DGKG, CDS2, PTDSS1, GPD1L, PLA2G12A, GNPAT, LPCAT4
KEGG_HEDGEHOG_SIGNALING_PATHWAY	41	Endothelial_cells	0.339853	1	0.113787	0.412592	1.07045	16	BMP8B, PRKACB, WNT10B, LRP2
KEGG_HYPERTROPHIC_CARDIOMYOPATHY_HCM	41	Endothelial_cells	0.438742	1	0.0760837	-0.358267	-1.00509	29	SGCB, PRKAB2, ATP2A2, TGFB1, DMD, ITGA3
KEGG_MAPK_SIGNALING_PATHWAY	41	Endothelial_cells	0.951289	1	0.0325058	-0.217462	-0.782399	130	MAP3K11, MAP3K5, PPP3CC, MAP3K13, PPM1B, TRAF2, MAP3K6, LAMTOR3, CDC25B, TGFB1, NFKB2, RASGRP2, MAP2K1, AKT2, MAP3K12, MAPK11, PLA2G12A
KEGG_NICOTINATE_AND_NICOTINAMIDE_METABOLISM	41	Endothelial_cells	0.463636	1	0.0902635	0.46933	1.00159	8	NT5M, CD38
KEGG_NOD_LIKE_RECEPTOR_SIGNALING_PATHWAY	41	Endothelial_cells	0.479542	1	0.0709609	-0.342703	-0.997941	33	NLRP1, MAPK11, PYCARD, SUGT1, MAPK9, CCL5, TAB3
KEGG_N_GLYCAN_BIOSYNTHESIS	41	Endothelial_cells	0.332781	1	0.0911073	-0.381217	-1.06947	29	MGAT2, ALG2, MGAT1, ALG8, MAN1C1
KEGG_OXIDATIVE_PHOSPHORYLATION	41	Endothelial_cells	1	1	0.0649408	0.163178	0.606701	89	NDUFA7, ATP5F1C, ATP6V1F, COX6A1, NDUFV3, COX6B1, ATP5F1E, ATP6V1D, COX4I1, ATP6V1B2, ATP6V0A1, NDUFS6, NDUFS2, NDUFB4, NDUFB7, ATP6V1G1, ATP5MC3, COX7A1, ATP5F1B, ATP6V0C, PPA2, NDUFC1, NDUFS4, ATP5MF, COX7B, NDUFA4, COX7A2, ATP5PF, NDUFB10, NDUFB9, UQCRB, COX7C, NDUFS8, NDUFA4L2, NDUFB5, COX7A2L, MT-CO3
KEGG_PENTOSE_AND_GLUCURONATE_INTERCONVERSIONS	41	Endothelial_cells	0.43167	1	0.0916795	0.507222	1.0269	6	DCXR, GUSB, XYLB
KEGG_PRIMARY_IMMUNODEFICIENCY	41	Endothelial_cells	0.337955	1	0.0928481	-0.48294	-1.09145	10	JAK3, RFX5
KEGG_PROTEASOME	41	Endothelial_cells	0.860406	1	0.0637845	0.269135	0.756164	23	PSMB6, PSMD1, PSMD4, PSMB5
KEGG_PROTEIN_EXPORT	41	Endothelial_cells	0.564593	1	0.0822055	0.383368	0.90634	11	SEC61B, SEC11C, SRP72, HSPA5, SPCS1, SEC62, SRP19
KEGG_RENIN_ANGIOTENSIN_SYSTEM	41	Endothelial_cells	0.624769	1	0.0639272	-0.454123	-0.867616	6	CPA3, CTSA
KEGG_RNA_POLYMERASE	41	Endothelial_cells	0.891156	1	0.0435378	-0.277459	-0.677629	14	POLR2G, POLR2A
KEGG_SMALL_CELL_LUNG_CANCER	41	Endothelial_cells	0.862237	1	0.0428451	-0.253557	-0.780418	45	RXRB, TRAF2, AKT2, ITGA3, CDKN1B, FHIT
KEGG_SPLICEOSOME	41	Endothelial_cells	0.385075	1	0.0774768	-0.305334	-1.04076	85	PRPF6, SNRPA, HNRNPK, PLRG1, SNRNP70, ZMAT2, SRSF1, DHX38, DDX46, DHX8, EIF4A3, SNRPG, PUF60, NCBP2, MAGOH, SRSF8, PRPF38A, DDX42, PRPF3, SF3B1, AQR
KEGG_TOLL_LIKE_RECEPTOR_SIGNALING_PATHWAY	41	Endothelial_cells	0.34992	1	0.08654	-0.343718	-1.06895	46	IFNAR2, IRF3, MAP2K1, AKT2, MAPK11, MAPK9, CCL5, TLR1, TBK1
KEGG_TYPE_II_DIABETES_MELLITUS	41	Endothelial_cells	0.538462	1	0.0662842	-0.374656	-0.948283	17	PKM, MAPK9, SOCS4, IRS2, MTOR
KEGG_T_CELL_RECEPTOR_SIGNALING_PATHWAY	41	Endothelial_cells	0.727858	1	0.0502948	-0.274335	-0.856994	48	NCK2, PPP3CC, MAP2K1, AKT2, NFAT5, MAPK11, MAPK9, PPP3R1, DLG1, IKBKB, PPP3CA, MAP3K8, MAPK14
KEGG_VASOPRESSIN_REGULATED_WATER_REABSORPTION	41	Endothelial_cells	0.315789	1	0.0956031	-0.397355	-1.09023	26	DYNC2H1, CREB3L2, VAMP2, CREB3L1, RAB11A, RAB5B, DYNC1H1, DYNC1I2
KEGG_VEGF_SIGNALING_PATHWAY	41	Endothelial_cells	0.413793	1	0.0787114	-0.353248	-1.034	34	PPP3CC, MAP2K1, AKT2, NFAT5, MAPK11, PLA2G12A, PPP3R1, PXN, SHC2, HSPB1, PPP3CA, MAPK14
REACTOME_ABC_TRANSPORTER_DISORDERS	41	Endothelial_cells	0.775777	1	0.0481184	-0.282607	-0.822941	33	ABCC9, PSMA2, ABCD4, ABCA1, ERLIN2, RNF185, PSMD12, PSMB2, PSMC3
REACTOME_ACTIVATION_OF_THE_AP_1_FAMILY_OF_TRANSCRIPTION_FACTORS	41	Endothelial_cells	0.960139	1	0.0409884	-0.269082	-0.608127	10	MAPK11, MAPK9
REACTOME_ACTIVATION_OF_THE_MRNA_UPON_BINDING_OF_THE_CAP_BINDING_COMPLEX_AND_EIFS_AND_SUBSEQUENT_BINDING_TO_43S	41	Endothelial_cells	0.727434	1	0.0546808	-0.367719	-0.79682	9	EIF3E
REACTOME_ACTIVATION_OF_THE_PHOTOTRANSDUCTION_CASCADE	41	Endothelial_cells	0.266932	1	0.116234	0.805634	1.20092	2	PDE6B
REACTOME_ADP_SIGNALLING_THROUGH_P2Y_PURINOCEPTOR_1	41	Endothelial_cells	0.879902	1	0.0610364	0.294787	0.723902	13	GNA15, GNGT2
REACTOME_ADP_SIGNALLING_THROUGH_P2Y_PURINOCEPTOR_12	41	Endothelial_cells	0.986577	1	0.0382417	-0.220613	-0.520167	12	GNB5, GNB4
REACTOME_ADRENALINE_NORADRENALINE_INHIBITS_INSULIN_SECRETION	41	Endothelial_cells	0.740831	1	0.0692836	0.320218	0.83079	16	CACNA2D2, GNGT2, CACNB3
REACTOME_ADVANCED_GLYCOSYLATION_ENDPRODUCT_RECEPTOR_SIGNALING	41	Endothelial_cells	0.331111	1	0.10925	0.543304	1.12373	7	CAPZA2, PRKCSH
REACTOME_AKT_PHOSPHORYLATES_TARGETS_IN_THE_NUCLEUS	41	Endothelial_cells	0.691849	1	0.0625237	-0.527853	-0.839436	3	AKT2
REACTOME_ANTIGEN_PRESENTATION_FOLDING_ASSEMBLY_AND_PEPTIDE_LOADING_OF_CLASS_I_MHC	41	Endothelial_cells	0.768456	1	0.0496901	-0.313023	-0.811387	19	SEC24D, SEC24A, PDIA3, CALR, TAPBP
REACTOME_ANTIGEN_PROCESSING_CROSS_PRESENTATION	41	Endothelial_cells	0.573927	1	0.0607719	-0.300604	-0.938726	47	SNAP23, SEC22B, PSMA2, CTSL, NCF4, TLR1, PSMD12, PDIA3, CALR, PSMB2, PSMC3, IKBKB, TAPBP
REACTOME_ANTIMICROBIAL_PEPTIDES	41	Endothelial_cells	0.261566	1	0.110122	-0.570821	-1.19649	8	CLU, GNLY, TLR1
REACTOME_APC_C_CDH1_MEDIATED_DEGRADATION_OF_CDC20_AND_OTHER_APC_C_CDH1_TARGETED_PROTEINS_IN_LATE_MITOSIS_EARLY_G1	41	Endothelial_cells	0.972177	1	0.0377705	-0.214141	-0.623572	33	PSMA2, ANAPC4, CDC27
REACTOME_APC_C_MEDIATED_DEGRADATION_OF_CELL_CYCLE_PROTEINS	41	Endothelial_cells	0.791457	1	0.0673624	0.260852	0.822924	35	CDC20, PSMB6, NEK2, PSMD1
REACTOME_APOPTOSIS	41	Endothelial_cells	0.963072	1	0.0333827	-0.217942	-0.755503	97	ROCK1, YWHAG, PSMA2, PPP3CC, CTNNB1, TRAF2, BBC3, TP53BP2, AKT2, NMT1, BID, GSDMD
REACTOME_ASSEMBLY_OF_ACTIVE_LPL_AND_LIPC_LIPASE_COMPLEXES	41	Endothelial_cells	0.441281	1	0.0795565	-0.489053	-1.02509	8	FURIN, LPL
REACTOME_ASYMMETRIC_LOCALIZATION_OF_PCP_PROTEINS	41	Endothelial_cells	0.831919	1	0.0466015	-0.290145	-0.796075	26	PSMA2, FZD8, DVL2, PSMD12, SCRIB, PSMB2, PSMC3
REACTOME_ATF6_ATF6_ALPHA_ACTIVATES_CHAPERONE_GENES	41	Endothelial_cells	0.672769	1	0.0707899	0.380579	0.841685	9	NFYC, HSPA5, XBP1, HSP90B1, NFYA
REACTOME_AUF1_HNRNP_D0_BINDS_AND_DESTABILIZES_MRNA	41	Endothelial_cells	0.984772	1	0.0573667	0.214179	0.60176	23	PSMB6, PSMD1
REACTOME_BASE_EXCISION_REPAIR_AP_SITE_FORMATION	41	Endothelial_cells	0.253589	1	0.132846	0.498924	1.17953	11	MUTYH, TINF2, NTHL1, SMUG1, MBD4, TDG
REACTOME_BETA_CATENIN_INDEPENDENT_WNT_SIGNALING	41	Endothelial_cells	0.720679	1	0.048799	-0.265724	-0.88253	71	DVL3, PSMA2, CTNNB1, MOV10, TNRC6C, FZD8, DVL2, GNB5
REACTOME_CALNEXIN_CALRETICULIN_CYCLE	41	Endothelial_cells	0.749585	1	0.0502948	-0.320008	-0.819473	18	UGGT2, RNF185, PDIA3, SYVN1, CALR
REACTOME_CDT1_ASSOCIATION_WITH_THE_CDC6_ORC_ORIGIN_COMPLEX	41	Endothelial_cells	0.778894	1	0.0681513	0.274716	0.824129	29	PSMD5, PSMB6, PSMD1, PSMD4, PSMB5
REACTOME_CELLULAR_RESPONSE_TO_CHEMICAL_STRESS	41	Endothelial_cells	0.849558	1	0.0391956	-0.238432	-0.840556	110	PSMA2, NFE2L2, CSNK2A2, PRDX1, AKT2, ERO1A, PGD, CCS, NCF4, TGS1, PTK6, ABCC3, TXNRD2, SIN3A, NUDT2, PSMD12, NCOR1, BCL2L1, EIF2AK3, CCL2, PSMB2, PSMC3, SP1, EP300
REACTOME_CELLULAR_RESPONSE_TO_STARVATION	41	Endothelial_cells	0.80261	1	0.0464155	-0.270663	-0.807481	37	RPTOR, SEH1L, LAMTOR3, CEBPG, LAMTOR2, RRAGA, SZT2, MTOR, TCIRG1
REACTOME_CHEMOKINE_RECEPTORS_BIND_CHEMOKINES	41	Endothelial_cells	0.526316	1	0.0860347	0.394883	0.933564	11	CCL3, CCRL2
REACTOME_CHROMOSOME_MAINTENANCE	41	Endothelial_cells	0.894459	1	0.0637845	0.235286	0.785625	46	FEN1, LIG1, CENPH, DSCC1, CHTF18, POLR2H, POLR2B, TINF2, RUVBL1, RFC4, POLR2D, CENPL, RFC1, PCNA, CENPU, POLR2K, POLR2F, RFC2, POLD2, DAXX
REACTOME_CITRIC_ACID_CYCLE_TCA_CYCLE	41	Endothelial_cells	0.288177	1	0.12564	0.413769	1.11064	19	ACO2, CSKMT, DLST, ACAT1, FXN, MDH2, IDH3B
REACTOME_COMPLEX_I_BIOGENESIS	41	Endothelial_cells	0.7392	1	0.0492918	-0.27184	-0.854916	50	NDUFAF3, NDUFC2, NDUFS7, NDUFAF7, DMAC1, NDUFA5, TMEM126B, NDUFS3
REACTOME_CONDENSATION_OF_PROMETAPHASE_CHROMOSOMES	41	Endothelial_cells	0.304	1	0.107972	-0.80208	-1.17885	2	CSNK2A2
REACTOME_CONDENSATION_OF_PROPHASE_CHROMOSOMES	41	Endothelial_cells	0.433839	1	0.0913924	0.55298	1.04332	5	NCAPG2, RB1
REACTOME_CONSTITUTIVE_SIGNALING_BY_AKT1_E17K_IN_CANCER	41	Endothelial_cells	0.227273	1	0.115734	-0.500203	-1.20282	13	AKT2, TSC2, CDKN1B, MTOR, MAPKAP1, AKT3, CDKN1A
REACTOME_COOPERATION_OF_PDCL_PHLP1_AND_TRIC_CCT_IN_G_PROTEIN_BETA_FOLDING	41	Endothelial_cells	0.723154	1	0.0524828	-0.326008	-0.845044	19	CSNK2A2, CCT6A, GNB5, PDCL, CCT3
REACTOME_COOPERATION_OF_PREFOLDIN_AND_TRIC_CCT_IN_ACTIN_AND_TUBULIN_FOLDING	41	Endothelial_cells	0.479522	1	0.0730744	-0.402158	-0.984382	15	TUBA4A, VBP1, PFDN6, CCT6A, CCT3
REACTOME_CO_STIMULATION_BY_CD28	41	Endothelial_cells	0.961279	1	0.0395979	-0.244756	-0.640771	20	AKT2, PPP2R5B, MTOR, MAP3K8, MAPKAP1, AKT3, PPP2R5E
REACTOME_CROSS_PRESENTATION_OF_SOLUBLE_EXOGENOUS_ANTIGENS_ENDOSOMES	41	Endothelial_cells	0.977157	1	0.0577309	0.223693	0.628491	23	PSMB6, PSMD1
REACTOME_CYCLIN_A_CDK2_ASSOCIATED_EVENTS_AT_S_PHASE_ENTRY	41	Endothelial_cells	0.777961	1	0.048215	-0.271045	-0.827259	43	PSMA2, CDC25B, RBL2, AKT2, LIN54, CDKN1B, PTK6
REACTOME_CYCLIN_D_ASSOCIATED_EVENTS_IN_G1	41	Endothelial_cells	0.445561	1	0.0758887	-0.369253	-1.00628	24	CCND3, CDKN2D, CCND2, RBL2, CDKN1B, PTK6
REACTOME_CYTOPROTECTION_BY_HMOX1	41	Endothelial_cells	0.99179	1	0.0369933	-0.202069	-0.591482	34	NFE2L2, TGS1, PTK6, SIN3A
REACTOME_DECTIN_1_MEDIATED_NONCANONICAL_NF_KB_SIGNALING	41	Endothelial_cells	0.994983	1	0.0376923	-0.19551	-0.542533	27	PSMA2, NFKB2
REACTOME_DECTIN_2_FAMILY	41	Endothelial_cells	0.55	1	0.0808589	0.435392	0.92916	8	SYK, MUC3A
REACTOME_DEGRADATION_OF_AXIN	41	Endothelial_cells	0.704731	1	0.0523759	-0.312925	-0.843518	22	RNF146, PSMA2
REACTOME_DEGRADATION_OF_BETA_CATENIN_BY_THE_DESTRUCTION_COMPLEX	41	Endothelial_cells	1	1	0.036839	-0.182863	-0.555023	42	PSMA2, CTNNB1, TLE3, PPP2R5B, FRAT2, PSMD12, PSMB2, PSMC3
REACTOME_DEGRADATION_OF_DVL	41	Endothelial_cells	0.811037	1	0.04707	-0.289177	-0.802458	27	DVL3, PSMA2, DVL2
REACTOME_DEGRADATION_OF_GLI1_BY_THE_PROTEASOME	41	Endothelial_cells	0.765432	1	0.0681513	0.286537	0.820295	24	PRKACB, PSMB6, PSMD1
REACTOME_DEPOSITION_OF_NEW_CENPA_CONTAINING_NUCLEOSOMES_AT_THE_CENTROMERE	41	Endothelial_cells	0.537037	1	0.0667426	-0.393811	-0.94698	13	RBBP7, CENPX, CENPA
REACTOME_DNA_DAMAGE_BYPASS	41	Endothelial_cells	0.849246	1	0.0639272	0.256916	0.770729	29	POLH, SPRTN, PCLAF, RCHY1, ISG15, RFC4, RFC1, PCNA, UBA7, UBE2L6, RFC2, POLD2
REACTOME_DNA_METHYLATION	41	Endothelial_cells	0.803181	1	0.0554793	-0.468368	-0.744838	3	DNMT3A
REACTOME_DNA_REPAIR	41	Endothelial_cells	0.755102	1	0.0855357	0.230866	0.915888	149	COPS8, PAXIP1, RBBP8, FEN1, MNAT1, LIG1, ELL, POLH, UBE2N, ACTR5, ERCC4, SPRTN, MUTYH, NBN, PCLAF, PARP1, RCHY1, ISG15, FANCF, POLR2H, POLR2B, FANCL, COPS2, TINF2, RAD50, RUVBL1, COPS7A, TOP3A, NTHL1, RFC4, POLR2D, ATM, POLB, BAZ1B, PPP4C, PIAS3, ACTL6A, RFC1, PCNA, NFRKB, NSD2, POLR2K, UBA7, UBE2L6, ALKBH5, XAB2, POLR2F, RNF8, SMUG1, RFC2, POLD2, MLH1
REACTOME_DNA_REPLICATION	41	Endothelial_cells	0.512262	1	0.0949752	0.279245	0.973618	58	DBF4, FEN1, LIG1, GINS1, PSMB6, PSMD1, CDC7, TWNK, MCM2, KPNA1, PSMB5, TOP3A, RFC4
REACTOME_DNA_REPLICATION_PRE_INITIATION	41	Endothelial_cells	0.985149	1	0.0375363	-0.205241	-0.618941	41	PSMA2, ORC4, ANAPC4, CDC27, POLE4, PSMD12, RPA1, PSMB2, PSMC3
REACTOME_DOWNSTREAM_SIGNALING_EVENTS_OF_B_CELL_RECEPTOR_BCR	41	Endothelial_cells	0.88946	1	0.0628004	0.24192	0.773494	37	NRAS, PSMB6, PSMD1
REACTOME_DUAL_INCISION_IN_TC_NER	41	Endothelial_cells	0.903752	1	0.0409884	-0.247243	-0.743734	39	CUL4A, POLR2G, POLR2A, ZNF830, POLE4, GTF2H1, POLR2L, RPA1, AQR
REACTOME_E3_UBIQUITIN_LIGASES_UBIQUITINATE_TARGET_PROTEINS	41	Endothelial_cells	0.772277	1	0.0678338	0.277431	0.821659	27	UBE2L3, UBE2N, PEX10
REACTOME_ELEVATION_OF_CYTOSOLIC_CA2_LEVELS	41	Endothelial_cells	0.941176	1	0.0460458	-0.364709	-0.625452	4	ORAI1
REACTOME_EPHB_MEDIATED_FORWARD_SIGNALING	41	Endothelial_cells	0.585644	1	0.0610364	-0.341306	-0.920022	22	ROCK1, ROCK2
REACTOME_EPH_EPHRIN_SIGNALING	41	Endothelial_cells	0.372581	1	0.0833634	-0.332766	-1.04909	51	MYH11, ROCK1, NCK2, SDCBP, ROCK2, PSEN1, EPHA2
REACTOME_ESTROGEN_DEPENDENT_NUCLEAR_EVENTS_DOWNSTREAM_OF_ESR_MEMBRANE_SIGNALING	41	Endothelial_cells	0.453767	1	0.0760837	-0.430423	-0.992774	11	AKT2, CDKN1B
REACTOME_EUKARYOTIC_TRANSLATION_ELONGATION	41	Endothelial_cells	0.762105	1	0.0606404	0.435284	0.766526	4	EEF1A2, EEF1B2
REACTOME_EUKARYOTIC_TRANSLATION_INITIATION	41	Endothelial_cells	0.291246	1	0.0999277	-0.467931	-1.12522	13	EIF2B5, EIF3E
REACTOME_FCERI_MEDIATED_MAPK_ACTIVATION	41	Endothelial_cells	0.660099	1	0.0755015	0.324917	0.872145	19	NRAS, MAPK10, SYK, FOS
REACTOME_FCERI_MEDIATED_NF_KB_ACTIVATION	41	Endothelial_cells	0.893964	1	0.041488	-0.24876	-0.742137	37	PSMA2, UBE2D2, RASGRP2, MS4A2, TAB3, PSMD12, PSMB2, PSMC3, IKBKB
REACTOME_FOLDING_OF_ACTIN_BY_CCT_TRIC	41	Endothelial_cells	0.92976	1	0.0454059	-0.340305	-0.650163	6	CCT6A, CCT3
REACTOME_FORMATION_OF_INCISION_COMPLEX_IN_GG_NER	41	Endothelial_cells	0.624365	1	0.0799859	0.319071	0.896465	23	MNAT1, UBE2N, ERCC4, PARP1
REACTOME_FORMATION_OF_RNA_POL_II_ELONGATION_COMPLEX	41	Endothelial_cells	0.284539	1	0.0999277	-0.377564	-1.1275	38	CCNT1, CTDP1, IWS1, POLR2G, POLR2A, NCBP2, CTR9, GTF2H1, ELOA, NELFA, POLR2L
REACTOME_FORMATION_OF_TC_NER_PRE_INCISION_COMPLEX	41	Endothelial_cells	0.980296	1	0.0375363	-0.213765	-0.625718	34	CUL4A, POLR2G, POLR2A, ZNF830, GTF2H1, POLR2L, AQR
REACTOME_FOXO_MEDIATED_TRANSCRIPTION_OF_CELL_CYCLE_GENES	41	Endothelial_cells	0.752941	1	0.0665892	0.339206	0.779587	10	MSTN, PCBP4
REACTOME_G0_AND_EARLY_G1	41	Endothelial_cells	0.5	1	0.0702813	-0.40222	-0.967203	13	RBL2, DYRK1A, LIN54, TOP2A
REACTOME_G1_S_DNA_DAMAGE_CHECKPOINTS	41	Endothelial_cells	0.877238	1	0.0632191	0.247703	0.805075	40	COP1, PSMB6, PSMD1, PCBP4, ZNF385A
REACTOME_G1_S_SPECIFIC_TRANSCRIPTION	41	Endothelial_cells	0.755981	1	0.0672065	0.331867	0.784583	11	TFDP2, LIN37
REACTOME_G2_M_CHECKPOINTS	41	Endothelial_cells	0.992308	1	0.0338984	-0.203675	-0.662703	63	YWHAG, PSMA2, ORC4, BABAM1, KAT5, ATR, RAD9A, MDC1, CDC25C, CHEK2, PSMD12, RPA1
REACTOME_GAB1_SIGNALOSOME	41	Endothelial_cells	0.736842	1	0.062249	0.44487	0.783406	4	AREG
REACTOME_GENERATION_OF_SECOND_MESSENGER_MOLECULES	41	Endothelial_cells	0.311111	1	0.113313	0.560722	1.15976	7	CD4, FYB1, VASP, PAK2
REACTOME_GENE_AND_PROTEIN_EXPRESSION_BY_JAK_STAT_SIGNALING_AFTER_INTERLEUKIN_12_STIMULATION	41	Endothelial_cells	0.285714	1	0.127505	0.41704	1.11354	18	LCP1, TALDO1, TCP1, PAK2, PPIA, SOD2, LMNB1, MIF
REACTOME_GENE_SILENCING_BY_RNA	41	Endothelial_cells	0.610197	1	0.059476	-0.333648	-0.903574	23	ELAC2, TNRC6C, TSNAX, POLR2G, POLR2A
REACTOME_GLUCAGON_LIKE_PEPTIDE_1_GLP1_REGULATES_INSULIN_SECRETION	41	Endothelial_cells	0.676093	1	0.0764767	0.315494	0.870721	22	PRKAR2B, PRKACB, GNGT2, PRKAR2A
REACTOME_GOLGI_CISTERNAE_PERICENTRIOLAR_STACK_REORGANIZATION	41	Endothelial_cells	0.941432	1	0.052163	0.302623	0.612674	6	BLZF1
REACTOME_G_BETA_GAMMA_SIGNALLING_THROUGH_CDC42	41	Endothelial_cells	0.52911	1	0.0683111	-0.404359	-0.932657	11	ARHGEF6, GNB5
REACTOME_G_BETA_GAMMA_SIGNALLING_THROUGH_PI3KGAMMA	41	Endothelial_cells	0.607744	1	0.0607719	-0.372038	-0.894624	13	AKT2, GNB5
REACTOME_G_PROTEIN_ACTIVATION	41	Endothelial_cells	0.817734	1	0.0647943	0.314823	0.753277	12	GNA15, GNGT2
REACTOME_G_PROTEIN_BETA_GAMMA_SIGNALLING	41	Endothelial_cells	0.278157	1	0.103576	-0.467953	-1.14543	15	ARHGEF6, AKT2, GNB5
REACTOME_HEDGEHOG_LIGAND_BIOGENESIS	41	Endothelial_cells	0.987835	1	0.0552496	0.205239	0.596202	25	PSMB6, PSMD1
REACTOME_HIV_ELONGATION_ARREST_AND_RECOVERY	41	Endothelial_cells	0.530303	1	0.0673624	-0.361906	-0.959113	21	CCNT1, CTDP1, POLR2G, POLR2A, ELOA, NELFA, POLR2L
REACTOME_HIV_INFECTION	41	Endothelial_cells	0.32948	1	0.0840746	-0.292491	-1.05523	137	TAF11, VPS37B, PSMA2, SEH1L, CCNT1, FURIN, AAAS, TPR, CTDP1, NUP133, TAF12, TAF13, ELMO1, POLR2G, NUP155, POLR2A, CHMP7, NMT1, NEDD4L, NUP160, TBP, NCBP2, CHMP6, TAF6, NUP62, TAF4, GTF2H1, ELOA
REACTOME_HIV_TRANSCRIPTION_ELONGATION	41	Endothelial_cells	0.543624	1	0.0659816	-0.341799	-0.946838	28	CCNT1, CTDP1, POLR2G, POLR2A, NCBP2, GTF2H1, ELOA, NELFA, POLR2L
REACTOME_HIV_TRANSCRIPTION_INITIATION	41	Endothelial_cells	0.326123	1	0.0925529	-0.382391	-1.09613	32	TAF11, TAF12, TAF13, POLR2G, POLR2A, TBP, TAF6, TAF4, GTF2H1
REACTOME_HOST_INTERACTIONS_OF_HIV_FACTORS	41	Endothelial_cells	0.877112	1	0.0395979	-0.241678	-0.802499	70	PSMA2, SEH1L, CCNT1, AAAS, TPR, NUP133, ELMO1, NUP155, NUP160
REACTOME_HSF1_ACTIVATION	41	Endothelial_cells	0.320197	1	0.118288	0.461569	1.1044	12	HSF1, HSPA6
REACTOME_INCRETIN_SYNTHESIS_SECRETION_AND_INACTIVATION	41	Endothelial_cells	0.560074	1	0.0692836	-0.480954	-0.918878	6	CTNNB1
REACTOME_INHIBITION_OF_DNA_RECOMBINATION_AT_TELOMERE	41	Endothelial_cells	0.872449	1	0.0445071	-0.282476	-0.689884	14	POLR2G, POLR2A
REACTOME_INSERTION_OF_TAIL_ANCHORED_PROTEINS_INTO_THE_ENDOPLASMIC_RETICULUM_MEMBRANE	41	Endothelial_cells	0.95068	1	0.0405756	-0.252059	-0.615596	14	VAMP2, GET1
REACTOME_INTERCONVERSION_OF_NUCLEOTIDE_DI_AND_TRIPHOSPHATES	41	Endothelial_cells	0.689487	1	0.0728939	0.328867	0.85323	16	NME1, AK6
REACTOME_INTERLEUKIN_10_SIGNALING	41	Endothelial_cells	0.718121	1	0.052805	-0.345358	-0.814295	12	CCL19, CSF1, CCL5
REACTOME_INTERLEUKIN_17_SIGNALING	41	Endothelial_cells	1	1	0.036839	-0.173822	-0.524192	41	MAP2K1, MAPK11, MAPK9, TAB3, MEF2A, DUSP3, MAP2K3, IKBKB, MAP3K8, MAPK14
REACTOME_INTERLEUKIN_4_AND_INTERLEUKIN_13_SIGNALING	41	Endothelial_cells	0.6208	1	0.0573667	-0.292225	-0.919026	50	ANXA1, ZEB1, HIF1A, JAK3, TGFB1, ALOX5
REACTOME_KERATAN_SULFATE_DEGRADATION	41	Endothelial_cells	0.304991	1	0.102822	-0.634702	-1.15515	5	GALNS, HEXA
REACTOME_MAPK_TARGETS_NUCLEAR_EVENTS_MEDIATED_BY_MAP_KINASES	41	Endothelial_cells	0.980392	1	0.0559429	0.21372	0.589922	21	MAPK10, DUSP6, PPP2R1B, FOS, ATF2, DUSP7
REACTOME_METABOLISM_OF_COFACTORS	41	Endothelial_cells	0.339713	1	0.112379	0.46441	1.09794	11	STARD7, COQ8B, HSP90AA1, COQ2, COQ8A, PTS, COQ7, DHFR
REACTOME_METABOLISM_OF_NUCLEOTIDES	41	Endothelial_cells	0.496711	1	0.0694481	-0.322916	-0.985576	43	ENTPD1, GUK1, DPYD, CTPS2, TYMP, ADSL, ADK, DUT, GART, ENTPD8
REACTOME_METABOLISM_OF_POLYAMINES	41	Endothelial_cells	0.994975	1	0.0564118	0.170362	0.511074	29	PSMB6, PSMD1
REACTOME_METHYLATION	41	Endothelial_cells	0.311364	1	0.114751	0.521237	1.11236	8	TPMT, AHCY, COMT, MTRR, MTR, TRMT112, NNMT
REACTOME_MISMATCH_REPAIR	41	Endothelial_cells	0.446667	1	0.0911073	0.492735	1.01914	7	LIG1, PCNA, POLD2, MLH1
REACTOME_MITOCHONDRIAL_BIOGENESIS	41	Endothelial_cells	0.998387	1	0.0358449	-0.186248	-0.587172	51	PRKAB2, MTX1, MAPK11, TGS1, MTX2, CRTC1, NCOR1, HCFC1, CRTC2, PPRC1, MAPK14, ATP5F1D
REACTOME_MITOCHONDRIAL_CALCIUM_ION_TRANSPORT	41	Endothelial_cells	0.820197	1	0.0646485	0.314201	0.75179	12	PARL, SPG7, VDAC1, STOML2, SMDT1
REACTOME_MITOCHONDRIAL_PROTEIN_IMPORT	41	Endothelial_cells	0.778338	1	0.0683111	0.257644	0.823896	36	ACO2, CHCHD7, TOMM5, HSPD1, VDAC1, TIMM21, TOMM20, TOMM40, FXN, COA4, CHCHD3, SLC25A13, ATP5F1B, CMC2, CMC4, TIMM10, IDH3G, PMPCB, COQ2, GRPEL1
REACTOME_MITOPHAGY	41	Endothelial_cells	0.400679	1	0.0822055	-0.377072	-1.03458	26	MFN2, CSNK2A2, ULK1, UBE2D2, MAP1LC3A, ATG5, TBK1
REACTOME_MITOTIC_G1_PHASE_AND_G1_S_TRANSITION	41	Endothelial_cells	0.551459	1	0.0610364	-0.288653	-0.951787	68	CCND3, PSMA2, CDKN2D, ORC4, CCND2, RBL2, AKT2, DYRK1A, LIN54, CDKN1B, PTK6, TOP2A, POLE4
REACTOME_MITOTIC_PROPHASE	41	Endothelial_cells	0.569482	1	0.0888945	0.277585	0.952529	54	NEK7, PPP2R2D, VRK1, MASTL, NCAPG2, LPIN3, PPP2R1B, NUP88, BLZF1, NUP58, NUP210, BANF1, NUP85, ENSA
REACTOME_MRNA_DECAY_BY_5_TO_3_EXORIBONUCLEASE	41	Endothelial_cells	0.337955	1	0.0928481	-0.484063	-1.09398	10	XRN1, DDX6, EDC4, LSM1, DCP1A
REACTOME_MRNA_SPLICING_MINOR_PATHWAY	41	Endothelial_cells	0.299509	1	0.096563	-0.369515	-1.11346	40	PRPF6, SNRNP48, SRSF1, POLR2G, SNRPG, POLR2A, NCBP2, ZMAT5, PDCD7, DDX42, POLR2L, SF3B1
REACTOME_NEDDYLATION	41	Endothelial_cells	0.370158	1	0.0774768	-0.290017	-1.03932	124	COMMD6, FBXL3, PSMA2, HIF1A, COMMD4, NFE2L2, FEM1C, CISH, CUL4A, RBBP7, NUB1, KLHL2, DCUN1D5, UBE2D2, DCAF10, BTBD1, WSB2, FBXO21, CCDC8, FEM1B, COMMD10, FBXO11, FBXW8, KLHL42, SPSB3
REACTOME_NEGATIVE_EPIGENETIC_REGULATION_OF_RRNA_EXPRESSION	41	Endothelial_cells	0.990033	1	0.0376143	-0.20881	-0.592548	31	TAF1D, TBP, SIN3A, GTF2H1, POLR2L, TTF1
REACTOME_NEGATIVE_REGULATION_OF_NOTCH4_SIGNALING	41	Endothelial_cells	0.97284	1	0.0566484	0.225502	0.645563	24	PSMB6, PSMD1
REACTOME_NICOTINATE_METABOLISM	41	Endothelial_cells	0.555556	1	0.0650878	-0.388399	-0.933966	13	PARP4, NADK, PARP6
REACTOME_NRAGE_SIGNALS_DEATH_THROUGH_JNK	41	Endothelial_cells	0.574468	1	0.0621124	-0.320003	-0.931838	33	NET1, ARHGEF37, ARHGEF6
REACTOME_NUCLEAR_EVENTS_KINASE_AND_TRANSCRIPTION_FACTOR_ACTIVATION	41	Endothelial_cells	0.243377	1	0.110122	-0.393084	-1.15445	35	ID4, TRIB1, ID2, NAB1, MAPK11, NAB2, MEF2A, DUSP3, ID3, EP300, MAPK14, JUNB
REACTOME_NUCLEOTIDE_EXCISION_REPAIR	41	Endothelial_cells	0.505814	1	0.0995791	0.277848	0.984214	66	COPS8, MNAT1, LIG1, ELL, UBE2N, ACTR5, ERCC4, PARP1, POLR2H, POLR2B, COPS2, RUVBL1, COPS7A, RFC4, POLR2D, PIAS3, ACTL6A, RFC1, PCNA, NFRKB, POLR2K, XAB2, POLR2F, RFC2, POLD2
REACTOME_ORC1_REMOVAL_FROM_CHROMATIN	41	Endothelial_cells	0.985099	1	0.0376923	-0.216761	-0.608104	29	PSMA2, ORC4
REACTOME_P38MAPK_EVENTS	41	Endothelial_cells	0.792028	1	0.0497903	-0.331612	-0.749445	10	MAPK11, RALGDS
REACTOME_PCNA_DEPENDENT_LONG_PATCH_BASE_EXCISION_REPAIR	41	Endothelial_cells	0.323529	1	0.11725	0.443492	1.08907	13	FEN1, LIG1, RFC4, POLB, RFC1, PCNA, RFC2, POLD2
REACTOME_PCP_CE_PATHWAY	41	Endothelial_cells	0.942244	1	0.0395979	-0.237609	-0.716556	41	DVL3, PSMA2, FZD8, DVL2
REACTOME_PENTOSE_PHOSPHATE_PATHWAY	41	Endothelial_cells	0.487414	1	0.0878313	0.445023	0.984211	9	RBKS, PRPS2, TALDO1, PRPS1
REACTOME_PEPTIDE_LIGAND_BINDING_RECEPTORS	41	Endothelial_cells	0.615385	1	0.0588438	-0.310437	-0.903983	33	CCL19, ANXA1, AVPR1A, APLNR, EDNRA, F2R, C5, CCL5, ACKR1
REACTOME_PHASE_II_CONJUGATION_OF_COMPOUNDS	41	Endothelial_cells	0.928571	1	0.0587186	0.239089	0.71302	28	CHAC1, GCLM, NAT1
REACTOME_PI3K_AKT_SIGNALING_IN_CANCER	41	Endothelial_cells	0.650246	1	0.0564118	-0.301402	-0.882242	34	MET, AKT2, TSC2, CDKN1B, IRS2, MTOR, PDGFB, NTRK2
REACTOME_PIWI_INTERACTING_RNA_PIRNA_BIOGENESIS	41	Endothelial_cells	0.903941	1	0.0599893	0.280235	0.670519	12	TDRKH, POLR2H, POLR2B, POLR2D, HSP90AA1, POLR2K, POLR2F
REACTOME_PLASMA_LIPOPROTEIN_REMODELING	41	Endothelial_cells	0.218855	1	0.118288	-0.507045	-1.21927	13	ABCG1, FURIN, LPL, APOE
REACTOME_PRESYNAPTIC_FUNCTION_OF_KAINATE_RECEPTORS	41	Endothelial_cells	0.969178	1	0.0400032	-0.244978	-0.565045	11	GNB5, GNB4
REACTOME_PROCESSING_OF_CAPPED_INTRONLESS_PRE_MRNA	41	Endothelial_cells	0.83557	1	0.045862	-0.294609	-0.763655	19	CSTF2T, SNRPG, NCBP2
REACTOME_PROCESSING_OF_SMDT1	41	Endothelial_cells	0.951945	1	0.0541201	0.284561	0.629334	9	PARL, SPG7, STOML2, SMDT1
REACTOME_PROGRAMMED_CELL_DEATH	41	Endothelial_cells	0.844023	1	0.0389556	-0.235914	-0.837607	115	ROCK1, YWHAG, PSMA2, SDCBP, PPP3CC, CTNNB1, TRAF2, BBC3, TP53BP2, AKT2, CHMP7, IRF1, NMT1, BID, GSDMD, CHMP6
REACTOME_PROLONGED_ERK_ACTIVATION_EVENTS	41	Endothelial_cells	0.462738	1	0.0756946	-0.429427	-0.970506	10	KIDINS220, MAP2K1
REACTOME_PROSTACYCLIN_SIGNALLING_THROUGH_PROSTACYCLIN_RECEPTOR	41	Endothelial_cells	0.970537	1	0.0404935	-0.257768	-0.582557	10	GNB5, GNB4
REACTOME_PROTEIN_LOCALIZATION	41	Endothelial_cells	0.859542	1	0.0402478	-0.245541	-0.830174	82	MTX1, VAMP2, GDAP1, UBE2D2, SLC25A17, TIMM9, GET1, TYSND1, GNPAT, EPHX2, MTX2, MLYCD, PITRM1, ACOX3
REACTOME_PROTEIN_UBIQUITINATION	41	Endothelial_cells	0.514066	1	0.0911073	0.295674	0.960988	40	UBE2L3, UBE2N, PEX10, UBA1, UBE2W, UCHL3, UBA6
REACTOME_PURINE_CATABOLISM	41	Endothelial_cells	0.448421	1	0.0878313	0.59271	1.04375	4	NUDT5, NT5C2, NT5E
REACTOME_RAS_PROCESSING	41	Endothelial_cells	0.588517	1	0.0799859	0.377061	0.891428	11	NRAS, USP17L2
REACTOME_RECOGNITION_OF_DNA_DAMAGE_BY_PCNA_CONTAINING_REPLICATION_COMPLEX	41	Endothelial_cells	0.819113	1	0.0475434	-0.310538	-0.76012	15	CUL4A, POLE4, RPA1
REACTOME_REGULATION_OF_EXPRESSION_OF_SLITS_AND_ROBOS	41	Endothelial_cells	0.513866	1	0.0673624	-0.325574	-0.971302	37	ZSWIM8, PSMA2, EIF4A3, NCBP2, MAGOH, ROBO3, PSMD12, CASC3, PSMB2, DAG1, PSMC3
REACTOME_REGULATION_OF_RAS_BY_GAPS	41	Endothelial_cells	0.907731	1	0.0603786	0.248915	0.765721	32	NRAS, RASA2, PSMB6, PSMD1
REACTOME_REGULATION_OF_RUNX2_EXPRESSION_AND_ACTIVITY	41	Endothelial_cells	0.998344	1	0.0370705	-0.183691	-0.51533	29	PSMA2, WWP1, PSMD12, PSMB2, PSMC3, HIVEP3, PSMC2, SKP2, UBB, CBFB
REACTOME_REGULATION_OF_RUNX3_EXPRESSION_AND_ACTIVITY	41	Endothelial_cells	0.945854	1	0.0405756	-0.242705	-0.665354	25	PSMA2, TGFB1
REACTOME_RESPIRATORY_ELECTRON_TRANSPORT	41	Endothelial_cells	1	1	0.0314209	-0.179546	-0.628217	103	NDUFAF3, NDUFC2, NDUFS7, UQCR10, NDUFAF7, NFS1, DMAC1, NDUFA5, TMEM126B, CMC1, NDUFS3
REACTOME_RESPIRATORY_ELECTRON_TRANSPORT_ATP_SYNTHESIS_BY_CHEMIOSMOTIC_COUPLING_AND_HEAT_PRODUCTION_BY_UNCOUPLING_PROTEINS	41	Endothelial_cells	1	1	0.0639272	0.140728	0.525341	90	NDUFA7, ATP5F1C, COA1, TMEM186, COX6A1, NDUFV3, COX6B1, ATP5F1E, NDUFAF5, COX4I1, COX14, NDUFS6, NDUFS2, NDUFB4, ECSIT, NDUFB7, ATP5MC3, SCO2, LRPPRC, ATP5F1B
REACTOME_RESPONSE_OF_EIF2AK4_GCN2_TO_AMINO_ACID_DEFICIENCY	41	Endothelial_cells	0.806667	1	0.0605093	0.359446	0.743451	7	TRIB3
REACTOME_RHO_GTPASES_ACTIVATE_WASPS_AND_WAVES	41	Endothelial_cells	0.796053	1	0.0471642	-0.291234	-0.78871	23	WIPF2
REACTOME_RNA_POLYMERASE_I_PROMOTER_ESCAPE	41	Endothelial_cells	0.958541	1	0.0390355	-0.241835	-0.619289	18	TAF1D, TBP, GTF2H1, POLR2L
REACTOME_RUNX1_REGULATES_TRANSCRIPTION_OF_GENES_INVOLVED_IN_DIFFERENTIATION_OF_HSCS	41	Endothelial_cells	0.974425	1	0.0582216	0.222615	0.68657	33	MNAT1, PSMB6, PSMD1, PSMB5, MYB
REACTOME_SCF_SKP2_MEDIATED_DEGRADATION_OF_P27_P21	41	Endothelial_cells	0.954849	1	0.0395979	-0.241847	-0.671116	27	PSMA2, CDKN1B, PTK6, PSMD12, PSMB2, PSMC3, PSMC2, CDKN1A, SKP2, UBB
REACTOME_SELENOAMINO_ACID_METABOLISM	41	Endothelial_cells	0.468889	1	0.0883594	0.479876	0.992538	7	SEPHS2, AHCY, TXNRD1, SEPSECS, NNMT, GSR
REACTOME_SIGNALING_BY_CYTOSOLIC_FGFR1_FUSION_MUTANTS	41	Endothelial_cells	0.706406	1	0.0562941	-0.390687	-0.81891	8	MYO18A
REACTOME_SIGNALING_BY_LEPTIN	41	Endothelial_cells	0.626617	1	0.0637845	-0.478705	-0.871239	5	LEPR, IRS2
REACTOME_SIGNALING_BY_NOTCH4	41	Endothelial_cells	0.979332	1	0.036073	-0.212909	-0.664872	47	DLL4, PSMA2, RBPJ, PSEN1, MAML3, PSMD12, PSENEN, PSMB2, PSMC3, JAG1, ACTA2, EP300
REACTOME_SIGNALING_BY_NTRKS	41	Endothelial_cells	0.632558	1	0.0550211	-0.277545	-0.927582	74	ID4, TRIB1, FURIN, PTPRS, KIDINS220, ID2, NAB1, MAP2K1, MAPK11, RALGDS, IRS2, NAB2, MEF2A, DUSP3, NTRK2, AP2A2
REACTOME_SIGNALING_BY_ROBO_RECEPTORS	41	Endothelial_cells	0.82344	1	0.0420772	-0.253116	-0.823622	62	ZSWIM8, NCK2, PSMA2, CAP1, EIF4A3, MYO9B, NCBP2, MAGOH, ROBO3, PSMD12, CASC3, ABL2, CLASP2, PSMB2, DAG1, PSMC3
REACTOME_SIGNALING_BY_WNT	41	Endothelial_cells	0.283237	1	0.0925529	-0.301457	-1.08318	131	TCF4, SFRP2, RNF146, DVL3, PSMA2, CTNNB1, MOV10, TNRC6C, CSNK2A2, TRRAP, TLE3, FZD8, AKT2, DVL2, LRP5, GNB5, CCDC88C, KAT5, PPP2R5B, ZNRF3, FRAT2, PPP3R1, SOX9, GNB4, PSMD12, BCL9L, CSNK1E, AP2A2, SCRIB, PSMB2, PSMC3, SMARCA4, CAV1
REACTOME_SIGNALLING_TO_ERKS	41	Endothelial_cells	0.675987	1	0.0546808	-0.319775	-0.866003	23	KIDINS220, MAP2K1, MAPK11, RALGDS
REACTOME_SIGNAL_AMPLIFICATION	41	Endothelial_cells	0.45614	1	0.0968878	0.377201	1.00716	18	TBXA2R, GNA15, GNGT2
REACTOME_SLBP_DEPENDENT_PROCESSING_OF_REPLICATION_DEPENDENT_HISTONE_PRE_MRNAS	41	Endothelial_cells	0.229205	1	0.121543	-0.643274	-1.22899	6	SNRPG, NCBP2
REACTOME_SRP_DEPENDENT_COTRANSLATIONAL_PROTEIN_TARGETING_TO_MEMBRANE	41	Endothelial_cells	0.866894	1	0.0449543	-0.292047	-0.714859	15	SSR3
REACTOME_STABILIZATION_OF_P53	41	Endothelial_cells	0.779703	1	0.0673624	0.275445	0.815777	27	COP1, PSMB6, PSMD1
REACTOME_STRIATED_MUSCLE_CONTRACTION	41	Endothelial_cells	0.887681	1	0.0466015	-0.329685	-0.662378	7	DMD, TPM2, VIM
REACTOME_SUMOYLATION_OF_TRANSCRIPTION_COFACTORS	41	Endothelial_cells	0.803333	1	0.0473534	-0.287169	-0.809218	30	NRIP1, TRIM28, PHC3, PHC2, RNF2, SIN3A
REACTOME_SWITCHING_OF_ORIGINS_TO_A_POST_REPLICATIVE_STATE	41	Endothelial_cells	0.693312	1	0.0531298	-0.289557	-0.871018	39	PSMA2, ORC4, ANAPC4, CDC27
REACTOME_SYNTHESIS_OF_DNA	41	Endothelial_cells	0.968586	1	0.0596037	0.207484	0.709914	51	FEN1, LIG1, GINS1, PSMB6, PSMD1
REACTOME_SYNTHESIS_SECRETION_AND_INACTIVATION_OF_GLUCOSE_DEPENDENT_INSULINOTROPIC_POLYPEPTIDE_GIP	41	Endothelial_cells	0.579158	1	0.0716527	0.561494	0.925823	3	SEC11C, SPCS1
REACTOME_S_PHASE	41	Endothelial_cells	0.983359	1	0.0335297	-0.210722	-0.713471	81	PSMA2, CDC25B, ORC4, ANAPC4, CDC27, RBL2, AKT2, LIN54, CDKN1B, PTK6, PDS5A, POLE4
REACTOME_TELOMERE_MAINTENANCE	41	Endothelial_cells	0.40458	1	0.105125	0.329206	1.02415	34	FEN1, LIG1, DSCC1, CHTF18, POLR2H, POLR2B, TINF2, RUVBL1, RFC4, POLR2D, RFC1, PCNA, POLR2K, POLR2F, RFC2, POLD2, DAXX, NHP2
REACTOME_TERMINATION_OF_O_GLYCAN_BIOSYNTHESIS	41	Endothelial_cells	0.82151	1	0.0610364	0.334571	0.739935	9	MUC3A, ST3GAL3, ST6GAL1, ST6GALNAC4
REACTOME_TETRAHYDROBIOPTERIN_BH4_SYNTHESIS_RECYCLING_SALVAGE_AND_REGULATION	41	Endothelial_cells	0.60521	1	0.0694481	0.541405	0.892699	3	HSP90AA1, PTS, DHFR
REACTOME_THE_ROLE_OF_GTSE1_IN_G2_M_PROGRESSION_AFTER_G2_CHECKPOINT	41	Endothelial_cells	0.97351	1	0.0382417	-0.227574	-0.63844	29	PSMA2, TUBA4A
REACTOME_THROMBIN_SIGNALLING_THROUGH_PROTEINASE_ACTIVATED_RECEPTORS_PARS	41	Endothelial_cells	0.715686	1	0.0711327	0.30862	0.83846	20	F2RL3, GNA15, GNGT2
REACTOME_THROMBOXANE_SIGNALLING_THROUGH_TP_RECEPTOR	41	Endothelial_cells	0.326923	1	0.11524	0.417822	1.07956	15	TBXA2R, GNA15, GNGT2
REACTOME_TNFS_BIND_THEIR_PHYSIOLOGICAL_RECEPTORS	41	Endothelial_cells	0.869027	1	0.0465084	-0.318591	-0.690362	9	TNFRSF25, TNFRSF4
REACTOME_TNF_SIGNALING	41	Endothelial_cells	0.339901	1	0.0894367	-0.372048	-1.08903	34	TRAF2, ULK1, CLIP3, UBE2D2, CYLD, TAB3, TBK1, SMPD2, RBCK1, OPTN, IKBKB, SPPL2A, NSMAF, USP4, MAP3K7, RACK1, UBB, RNF31
REACTOME_TOLL_LIKE_RECEPTOR_TLR1_TLR2_CASCADE	41	Endothelial_cells	0.755008	1	0.0466015	-0.264697	-0.856694	61	USP14, TRAF2, NFKB2, MAP2K1, PELI2, MAPK11, MAPK9, TAB3, TLR1, MEF2A, DUSP3, MAP2K3
REACTOME_TRANSCRIPTIONAL_REGULATION_BY_SMALL_RNAS	41	Endothelial_cells	0.707071	1	0.053677	-0.344733	-0.828965	13	POLR2G, POLR2A, IPO8, POLR2L
REACTOME_TRANSCRIPTIONAL_REGULATION_OF_PLURIPOTENT_STEM_CELLS	41	Endothelial_cells	0.436229	1	0.0822055	-0.538363	-1.02856	6	HHEX, EPAS1, PBX1, FOXP1
REACTOME_TRANSCRIPTION_COUPLED_NUCLEOTIDE_EXCISION_REPAIR_TC_NER	41	Endothelial_cells	0.808399	1	0.0684715	0.247009	0.837033	48	COPS8, MNAT1, LIG1, ELL, ERCC4, POLR2H, POLR2B, COPS2, COPS7A, RFC4, POLR2D, RFC1, PCNA, POLR2K, XAB2, POLR2F, RFC2, POLD2
REACTOME_TRANSLATION	41	Endothelial_cells	1	1	0.0317813	-0.169303	-0.594029	107	SSR3, HBS1L, ASCC3, NEMF, PSMA2, EIF2B5, UBE2D2
REACTOME_UCH_PROTEINASES	41	Endothelial_cells	0.891414	1	0.0618406	0.242539	0.798709	42	ACTR5, USP15, PSMB6, PSMD1, UCHL3, RUVBL1, PSMB5, ASXL2, ACTL6A, MBD6, NFRKB
REACTOME_G1_S_DNA_DAMAGE_CHECKPOINTS	41	Myeloid	1	1	0.0412376	0.169576	0.576138	34	CDC25A, SEM1, PSMA3, PSMA5, PSMD14
HALLMARK_ANDROGEN_RESPONSE	41	Stromal	1	1	0.0354665	-0.162198	-0.548261	59	KRT8, STK39, NKX3-1, ACSL3, AKAP12, CAMKK2, ITGAV, PTPN21
HALLMARK_APICAL_SURFACE	41	Stromal	0.870017	1	0.0454968	-0.266251	-0.715308	18	SULF2, CROCC, AFAP1L2, GAS1
HALLMARK_CHOLESTEROL_HOMEOSTASIS	41	Stromal	0.956026	1	0.0383206	-0.216367	-0.690654	42	FASN, CLU, CTNNB1, JAG1, NIBAN1, SREBF2, ATF5, LDLR, PMVK, PLSCR1
HALLMARK_ESTROGEN_RESPONSE_EARLY	41	Stromal	0.823529	1	0.0404935	-0.232386	-0.846033	104	KRT8, FASN, DLC1, GFRA1, SIAH2, ADD3, STC2, GJA1, KRT15, SVIL, NRIP1, MAPT, CCN5, RAB31, SH3BP5, TPBG, FLNB, PDLIM3, GAB2, ENDOD1, RARA, ESRP2, DEPTOR
HALLMARK_GLYCOLYSIS	41	Stromal	0.820189	1	0.0770737	0.2208	0.86691	93	GNE, MET, GFPT1, SAP30, ADORA2B, NSDHL, ANG, NOL3, MDH1, CASP6, SDC1
HALLMARK_KRAS_SIGNALING_DN	41	Stromal	0.922559	1	0.041488	-0.228741	-0.703655	34	LFNG, MX1, KRT15, FGFR3, PRKN, SHOX2, SLC25A23, ZNF112, KMT2D
HALLMARK_MYC_TARGETS_V1	41	Stromal	0.993548	1	0.0684715	0.169447	0.684657	105	DDX21, CDC20, TYMS, AIMP2, SNRPD1, RSL1D1, MCM4, PRPS2, CANX, TFDP1, ABCE1, EIF4G2, SF3B3, SERBP1, XPOT, HDAC2, NME1, LSM7, STARD7, CTPS1, HPRT1, CCT3, PCNA, RAD23B, CBX3, SNRPG, SRSF1, HSPE1, HNRNPD, PPM1G, PRDX4, ERH
HALLMARK_MYC_TARGETS_V2	41	Stromal	0.917073	1	0.0588438	0.241366	0.731462	24	IPO4, AIMP2
HALLMARK_PEROXISOME	41	Stromal	0.839404	1	0.0450443	-0.244759	-0.791182	47	LONP2, ACSL4, ACOX1, DLG4, CRAT, PRDX1, GNPAT, ITGB1BP1
HALLMARK_SPERMATOGENESIS	41	Stromal	0.92268	1	0.042417	-0.236384	-0.706989	31	TALDO1, VDAC3, PHKG2, SEPTIN4, CLPB, JAM3, CHFR, SHE
HALLMARK_XENOBIOTIC_METABOLISM	41	Stromal	0.892911	1	0.0379271	-0.221061	-0.785331	82	TMEM176B, ESR1, SLC1A5, MAN1A1, HMOX1, ENPEP, NINJ1, ACOX1, GART, BCAR1, DHRS1, ACP2, TPST1, NDRG2, IL1R1, ACO2, RAP1GAP, PROS1, SMOX, APOE, SSR3
KEGG_CYSTEINE_AND_METHIONINE_METABOLISM	41	Stromal	0.887719	1	0.0451344	-0.28521	-0.703193	13	DNMT3A, LDHB
KEGG_OXIDATIVE_PHOSPHORYLATION	41	Stromal	0.854599	1	0.0718276	0.224213	0.853554	79	COX15, UQCRHL, ATP4B, ATP5PF, ATP5MC3, ATP6V0E2, PPA2, COX6B1, COX8A, NDUFA4L2
KEGG_RIBOSOME	41	Stromal	0.959538	1	0.045862	-0.519089	-0.696425	1	UBA52
KEGG_SPLICEOSOME	41	Stromal	0.948276	1	0.0650878	0.198299	0.75281	74	U2SURP, SNRPD1, PQBP1, BCAS2, PPIH, RBM22, SYF2, EIF4A3, SMNDC1, SF3B3, LSM6, CHERP, AQR, LSM7, PRPF19, ALYREF, SRSF5, SNRNP40, SNRPG, SRSF1, HNRNPK, CRNKL1, DHX8, SF3B4
KEGG_TOLL_LIKE_RECEPTOR_SIGNALING_PATHWAY	41	Stromal	0.943802	1	0.0395979	-0.220398	-0.686844	36	AKT3, MAPK1, FADD, MYD88, MAPK3, MAPK12, MAPK13, TLR1
KEGG_VASOPRESSIN_REGULATED_WATER_REABSORPTION	41	Stromal	0.948454	1	0.0411544	-0.228678	-0.671662	29	DCTN1, DYNC1LI1, DYNC2H1, ARHGDIA, NSF
REACTOME_ADP_SIGNALLING_THROUGH_P2Y_PURINOCEPTOR_12	41	Stromal	0.932605	1	0.0445962	-0.277956	-0.634384	10	GNG2, GNB5, GNAI2, GNG12, GNG10, GNAI3
REACTOME_ADRENALINE_NORADRENALINE_INHIBITS_INSULIN_SECRETION	41	Stromal	0.959368	1	0.0531298	0.247711	0.615968	11	GNG7, ADCY6, GNB4
REACTOME_ANTIGEN_PRESENTATION_FOLDING_ASSEMBLY_AND_PEPTIDE_LOADING_OF_CLASS_I_MHC	41	Stromal	0.887348	1	0.0445962	-0.260835	-0.700757	18	SEC13, ERAP1, BCAP31, TAPBP, SEC23A, SEC31A, SEC24B
REACTOME_APC_C_CDH1_MEDIATED_DEGRADATION_OF_CDC20_AND_OTHER_APC_C_CDH1_TARGETED_PROTEINS_IN_LATE_MITOSIS_EARLY_G1	41	Stromal	0.85533	1	0.0640704	0.235316	0.766187	35	CDC20, ANAPC4, UBE2D1
REACTOME_APC_C_MEDIATED_DEGRADATION_OF_CELL_CYCLE_PROTEINS	41	Stromal	0.882353	1	0.0629395	0.226108	0.744698	37	CDC20, ANAPC4, UBE2D1
REACTOME_BASE_EXCISION_REPAIR_AP_SITE_FORMATION	41	Stromal	0.925094	1	0.0462303	-0.297693	-0.614473	7	OGG1, TERF2IP, TERF1
REACTOME_CALNEXIN_CALRETICULIN_CYCLE	41	Stromal	0.908235	1	0.0576091	0.24642	0.70448	18	CANX, RNF185, TRIM13, DERL2, EDEM2, RNF103, RNF5
REACTOME_CELLULAR_RESPONSE_TO_STARVATION	41	Stromal	0.871074	1	0.0432769	-0.242694	-0.756326	36	DDIT3, SEC13, ATP6V1E1, ATP6V1C1, LAMTOR3
REACTOME_CIRCADIAN_CLOCK	41	Stromal	0.9063	1	0.0404114	-0.225994	-0.75951	58	RBX1, PSMD13, PSMD3, CRY2, PSMA4, NRIP1
REACTOME_COOPERATION_OF_PDCL_PHLP1_AND_TRIC_CCT_IN_G_PROTEIN_BETA_FOLDING	41	Stromal	0.819757	1	0.048215	-0.280154	-0.752659	18	GNG2, CCT4, TCP1, GNB5
REACTOME_CYCLIN_D_ASSOCIATED_EVENTS_IN_G1	41	Stromal	0.989691	1	0.0391956	-0.191832	-0.55821	27	CDKN1A, CCND2, CDKN1B, E2F5, RBL2, UBC, CCND1
REACTOME_CYTOPROTECTION_BY_HMOX1	41	Stromal	0.928943	1	0.0425023	-0.23995	-0.699269	28	NFE2L2, HMOX1, BLVRA
REACTOME_DNA_REPAIR	41	Stromal	0.855978	1	0.0350151	-0.219641	-0.835805	140	FAAP20, SUMO3, RBX1, POLR2A, ZNF830, TP53, USP1, POLD4, RFC2, ATM, YY1, USP7, ACTR8, ATR, MGMT, POLL, RAD23A, MLH1, VCP, GEN1, MDC1, USP45, NSD2, TRIM25, REV3L, OGG1, POLR2C, FTO, APBB1, RAD51D, COPS7B, TERF2IP, TERF1, GTF2H4, COPS5, PMS2, POLI, FIGNL1
REACTOME_DNA_REPLICATION_PRE_INITIATION	41	Stromal	0.983713	1	0.0369933	-0.201918	-0.644532	42	PSMD13, PSMD3, PSMA4, MCM7, PSMA2, MCM5, KPNA1, CDC27, ORC4
REACTOME_EPHB_MEDIATED_FORWARD_SIGNALING	41	Stromal	0.890034	1	0.044064	-0.247456	-0.714124	26	ARPC3, ARPC4, ARPC2, PTK2, FYN
REACTOME_EUKARYOTIC_TRANSLATION_ELONGATION	41	Stromal	0.92766	1	0.0519512	0.340145	0.606272	4	EEF1B2, EEF1A2, UBA52, EEF2
REACTOME_G0_AND_EARLY_G1	41	Stromal	0.979964	1	0.0423318	-0.2393	-0.546159	10	DYRK1A
REACTOME_G_PROTEIN_ACTIVATION	41	Stromal	0.919037	1	0.053677	0.278856	0.664411	9	GNG7, GNB4, GNAQ
REACTOME_HIV_LIFE_CYCLE	41	Stromal	0.931387	1	0.0344175	-0.209672	-0.75548	88	SEC13, NUP98, NUP153, TPR, NELFB, POLR2A, NUP50, NUP58, NELFA, GTF2A2, NUP43, NELFE, TAF15, SSRP1, KPNA1, POLR2C, TAF2, GTF2H4, NUP107, NUP62, POLR2L, TAF7
REACTOME_INHIBITION_OF_DNA_RECOMBINATION_AT_TELOMERE	41	Stromal	0.812165	1	0.0500923	-0.315232	-0.743589	11	POLR2A, POLR2C, TERF2IP, TERF1, POLR2L
REACTOME_INTERCONVERSION_OF_NUCLEOTIDE_DI_AND_TRIPHOSPHATES	41	Stromal	0.92936	1	0.0535669	0.267446	0.653577	10	TYMS
REACTOME_INTERLEUKIN_17_SIGNALING	41	Stromal	0.954315	1	0.0588438	0.205355	0.668634	35	DUSP6, ATF1, MAP2K4, PPP2R1A, MEF2C, FOS, TAB2, PPP2CA
REACTOME_MAPK_TARGETS_NUCLEAR_EVENTS_MEDIATED_BY_MAP_KINASES	41	Stromal	0.89983	1	0.0430173	-0.250433	-0.693421	20	MEF2A, MAPK1, DUSP3, MAPK3, DUSP7, MAPK7
REACTOME_METABOLISM_OF_COFACTORS	41	Stromal	0.87156	1	0.048022	-0.312641	-0.696691	9	DHFR, COQ8B
REACTOME_MITOCHONDRIAL_PROTEIN_IMPORT	41	Stromal	0.932668	1	0.0590955	0.218	0.704515	33	TIMM9, TIMM8A, MTX2, TOMM6, CHCHD4, TOMM20
REACTOME_MITOPHAGY	41	Stromal	0.994801	1	0.0393562	-0.189706	-0.552845	28	VDAC3, OPTN, PRKN
REACTOME_MITOTIC_G1_PHASE_AND_G1_S_TRANSITION	41	Stromal	0.872894	1	0.0396787	-0.226368	-0.784343	66	AKT3, DYRK1A, PSMD13, CDKN1A, PSMD3, PSMA4, MCM7, CCND2, PSMA2, CDKN1B, MCM5, DHFR
REACTOME_MRNA_SPLICING	41	Stromal	0.998605	1	0.0287861	-0.167015	-0.623813	125	SF3B1, HNRNPL, RNPC3, SNRPB, POLR2A, PPP1R8, ZNF830, SNRPC, EFTUD2, SNRPD2, CACTIN, SF1, SLU7, U2AF1L4, CCDC12, SF3B5, SNRPF, POLR2C, YJU2, CTNNBL1, SNRPE, TFIP11
REACTOME_MTORC1_MEDIATED_SIGNALLING	41	Stromal	0.937182	1	0.0411544	-0.245883	-0.643824	16	EIF4B, LAMTOR3
REACTOME_O_LINKED_GLYCOSYLATION	41	Stromal	0.88946	1	0.0628004	0.229411	0.768064	40	C1GALT1, ADAMTS4, B3GNT9, SLC35A4, SLC35A1, ADAMTS1, ST6GALNAC2, B3GALNT2, GALNT3, GALNT1, CRPPA, MUC5B, CHST10
REACTOME_PHASE_II_CONJUGATION_OF_COMPOUNDS	41	Stromal	0.862543	1	0.0454968	-0.257199	-0.74224	26	UXS1, TPST1, HPGDS, TRMT112, GGT5, TPST2, NNMT
REACTOME_PLASMA_LIPOPROTEIN_REMODELING	41	Stromal	0.933775	1	0.0533478	0.263709	0.644445	10	LMF2
REACTOME_PRESYNAPTIC_FUNCTION_OF_KAINATE_RECEPTORS	41	Stromal	0.929978	1	0.0531298	0.272345	0.648896	9	GNG7
REACTOME_PROCESSING_OF_CAPPED_INTRON_CONTAINING_PRE_MRNA	41	Stromal	0.992167	1	0.0256927	-0.187683	-0.731455	175	WDR33, DDX39A, SEC13, NUP98, SF3B1, NUP153, HNRNPL, RNPC3, TPR, SNRPB, POLR2A, PPP1R8, ZNF830, SNRPC, NUP50, EFTUD2, SNRPD2, CACTIN, NUP58, SF1, SLU7, U2AF1L4, NUP43, CCDC12, SF3B5, CPSF3, SNRPF, POLR2C, THOC5, XRN2, GLE1, YJU2, CTNNBL1, SNRPE, TFIP11, NUP107, NUP62
REACTOME_PROSTACYCLIN_SIGNALLING_THROUGH_PROSTACYCLIN_RECEPTOR	41	Stromal	0.909483	1	0.0534572	0.281248	0.646102	8	GNG7
REACTOME_PROTEIN_UBIQUITINATION	41	Stromal	1	1	0.0573667	0.162023	0.547637	42	UBE2K, UBE2D1, LEO1, UBE2G2, PEX2, UBE2D2, UBA6, PCNA, BCL10, UBE2J2, SELENOS, UBE2T, UBE2B, RNF40
REACTOME_PURINE_CATABOLISM	41	Stromal	0.889849	1	0.0545681	0.41991	0.689785	3	ITPA, NUDT9
REACTOME_RAS_PROCESSING	41	Stromal	0.964349	1	0.0420772	-0.242724	-0.586802	12	BCL2L1, ABHD17B, UBC
REACTOME_RECEPTOR_MEDIATED_MITOPHAGY	41	Stromal	0.972043	1	0.0502948	0.277629	0.544635	5	ATG5, MAP1LC3A, CSNK2A2, CSNK2B, ULK1
REACTOME_RECOGNITION_AND_ASSOCIATION_OF_DNA_GLYCOSYLASE_WITH_SITE_CONTAINING_AN_AFFECTED_PURINE	41	Stromal	0.873371	1	0.0486034	-0.361575	-0.683765	5	OGG1, TERF2IP, TERF1
REACTOME_RESPIRATORY_ELECTRON_TRANSPORT	41	Stromal	0.994135	1	0.0314929	-0.184728	-0.667172	90	SCO2, NDUFV1, COX11, SDHA, UQCR11, NDUFA10, NDUFS8, COQ10B, NDUFA1, NDUFA3, COX5B, COX20, UQCRC1, NDUFA12, UQCC2, NDUFA5, NDUFC1, NDUFB2
REACTOME_RNA_POLYMERASE_I_PROMOTER_ESCAPE	41	Stromal	0.972093	1	0.0538979	0.234257	0.623591	14	TAF1A, POLR2K, POLR1C, GTF2H5, CBX3, CCNH, POLR2E, CDK7, UBTF, POLR2F, POLR1E, POLR2L, GTF2H4, POLR1B
REACTOME_RRNA_MODIFICATION_IN_THE_NUCLEUS_AND_CYTOSOL	41	Stromal	0.847059	1	0.0609039	0.242061	0.773965	28	NOL11, UTP11, UTP15, NOP58, RRP7A, TSR3, IMP3, DDX52, DCAF13
REACTOME_SRP_DEPENDENT_COTRANSLATIONAL_PROTEIN_TARGETING_TO_MEMBRANE	41	Stromal	0.867596	1	0.045862	-0.280121	-0.738297	17	SEC11C, SRP68
REACTOME_THROMBOXANE_SIGNALLING_THROUGH_TP_RECEPTOR	41	Stromal	0.824687	1	0.049391	-0.310031	-0.73132	11	GNG2, AAMP, GNB5
REACTOME_TRANSCRIPTIONAL_REGULATION_OF_PLURIPOTENT_STEM_CELLS	41	Stromal	0.969365	1	0.0512184	0.279766	0.577679	6	SMAD2, GSC, EPAS1, FOXP1
REACTOME_VASOPRESSIN_REGULATES_RENAL_WATER_HOMEOSTASIS_VIA_AQUAPORINS	41	Stromal	0.851765	1	0.0606404	0.260995	0.746149	18	GNG7, ADCY9, ADCY6, GNB4
HALLMARK_FATTY_ACID_METABOLISM	41	tumor	0.965721	1	0.0216519	-0.142934	-0.613304	71	ENO2, TP53INP2, YWHAH, GCDH, CBR3, IDH1, NCAPH2, FASN, ACADS
KEGG_ASCORBATE_AND_ALDARATE_METABOLISM	41	tumor	0.971084	1	0.0555947	0.252879	0.559406	4	ALDH9A1, ALDH1B1, ALDH7A1, ALDH3A2
KEGG_DNA_REPLICATION	41	tumor	0.982409	1	0.0280811	-0.142151	-0.476584	22	MCM5, POLD3
KEGG_VASOPRESSIN_REGULATED_WATER_REABSORPTION	41	tumor	0.997297	1	0.0272372	-0.118699	-0.404817	24	CREB3L2, DYNC1H1, DCTN1, DCTN2, VAMP2, CREB3L1, ADCY6, DYNC2H1, ADCY9, ARHGDIA, RAB5B, RAB11B, RAB5A, CREB3L4, ARHGDIB, DCTN4, PRKACA, DYNC1LI2, DYNC2LI1, CREB3, DYNLL1, NSF, AQP3
REACTOME_BASE_EXCISION_REPAIR	41	tumor	0.944518	1	0.0288568	-0.161219	-0.57217	27	TERF2IP, POLD3, UNG, LIG1, POLE, PCNA, MPG, PARP1, NEIL1, NTHL1, RFC2, LIG3, RFC4, TINF2, XRCC1, RPA1
REACTOME_CELLULAR_RESPONSE_TO_STARVATION	41	tumor	0.990944	1	0.0252713	-0.130031	-0.482102	34	CEBPB, DDIT3, CASTOR1, TCIRG1, CEBPG, WDR24
REACTOME_DNA_STRAND_ELONGATION	41	tumor	0.966079	1	0.0290688	-0.155582	-0.515729	21	MCM5, POLD3
REACTOME_EXTENSION_OF_TELOMERES	41	tumor	0.990968	1	0.0251307	-0.120885	-0.438072	30	TERF2IP, POLD3, CTC1, RTEL1, STN1, CHTF18, LIG1, PCNA, POLA2, ANKRD28, RUVBL2, CDK2, RFC2, WRN
REACTOME_GENE_AND_PROTEIN_EXPRESSION_BY_JAK_STAT_SIGNALING_AFTER_INTERLEUKIN_12_STIMULATION	41	tumor	0.991814	1	0.0280107	-0.126216	-0.427193	23	SOD2, PDCD4, HNRNPDL, MSN, TCP1, HNRNPA2B1, ANXA2, AIP
REACTOME_INTERLEUKIN_12_FAMILY_SIGNALING	41	tumor	0.968296	1	0.0275886	-0.149063	-0.529026	27	SOD2, PDCD4, STAT3, HNRNPDL, MSN, TCP1, TYK2, HNRNPA2B1, ANXA2, AIP
REACTOME_INTERLEUKIN_12_SIGNALING	41	tumor	0.967742	1	0.0813027	0.133811	0.574158	26	PSME2, SNRPA1, PAK2, VAMP7
REACTOME_LAGGING_STRAND_SYNTHESIS	41	tumor	0.997059	1	0.0637845	0.13131	0.454293	13	DNA2
REACTOME_MITOTIC_PROPHASE	41	tumor	0.972826	1	0.0978773	0.120716	0.653149	57	NDC1, NUP54, CCNB1, RAB1B, CDK1, NUP37, CNEP1R1
REACTOME_MRNA_SPLICING	41	tumor	0.95098	1	0.0174698	-0.138149	-0.665119	148	HNRNPM, RNPC3, FAM50A, SRSF1, GPKOW, WDR70, POLR2A, HNRNPK, PNN, DHX38, RBM25, ALYREF, SRRM2, SNRNP200, U2AF2, SRSF11, PUF60, DDX5, CWC25, SUGP1, CHERP, LENG1, XAB2, PRPF31, GTF2F1, SNIP1, SNRPA, DDX42, PRPF3, EIF4A3, YJU2, RBM10, FUS, PTBP1, PRPF6, RNPS1, SNRNP70, SF1, CWF19L2, RBM42, SF3B1, CACTIN, TRA2B, ZNF830, PRPF19, HNRNPA2B1, HNRNPR, EFTUD2, POLR2D, DHX8, POLR2B, RNF113A
REACTOME_PCNA_DEPENDENT_LONG_PATCH_BASE_EXCISION_REPAIR	41	tumor	0.962236	1	0.0344919	-0.185969	-0.53789	13	POLD3, LIG1, POLE, PCNA
REACTOME_PCP_CE_PATHWAY	41	tumor	0.988417	1	0.0251307	-0.128107	-0.49544	42	FZD8, PSMD3, AP2A2, SMURF1, RAC2, AP2B1, DVL1, ADRM1, SCRIB
REACTOME_PENTOSE_PHOSPHATE_PATHWAY	41	tumor	0.982097	1	0.057853	0.200653	0.558823	7	TALDO1, RPIA, PGD, PRPS1
REACTOME_PROCESSING_OF_CAPPED_INTRON_CONTAINING_PRE_MRNA	41	tumor	0.987234	1	0.0127959	-0.123492	-0.613281	195	HNRNPM, RNPC3, FAM50A, SRSF1, METTL3, GPKOW, WDR70, PAPOLA, POLR2A, HNRNPK, PNN, DHX38, RBM25, ALYREF, SRRM2, SNRNP200, POLDIP3, U2AF2, SRSF11, PUF60, DDX5, CWC25, NUP62, SUGP1, CPSF1, CHERP, NUP42, LENG1, XAB2, PRPF31, GTF2F1, NUP93, SNIP1, SNRPA, DDX42, PRPF3, EIF4A3, NXF1, YJU2, SYMPK, RBM10, FUS, PTBP1, NUP160, PRPF6, RNPS1, DDX39A, SNRNP70, SF1, CWF19L2
REACTOME_PROCESSIVE_SYNTHESIS_ON_THE_LAGGING_STRAND	41	tumor	0.979845	1	0.0348652	-0.183843	-0.486784	10	POLD3, LIG1, PCNA, POLA2
REACTOME_RRNA_PROCESSING	41	tumor	1	1	0.10673	0.0823385	0.462225	70	NHP2, UBA52, DCAF13, MPHOSPH10, DIS3, TRMT10C, NOB1, LTV1, DDX21, PNO1, THUMPD1, NGRN, RIOK1, FCF1, WDR43, DKC1, TSR3, MTREX, GNL3, NIP7, DIMT1, UTP4, EXOSC9, NOP58, EXOSC3, RIOK2, RIOK3, SENP3, SNU13, GAR1, EXOSC7, UTP11, EXOSC8, PRORP, UTP15, BUD23, WDR75, MTERF4, RRP7A, EMG1, HSD17B10, NAT10, RBM28, RCL1, NOP56, IMP3, EXOSC4, FASTKD2, UTP20, ERI1, WDR3, WDR18, LAS1L, NOL9, NOC4L, WDR46, RPP21, EXOSC10, PES1, ELAC2, RCC1L, PELP1, TBL3, NOL12, UTP6, TRUB2, CSNK1D, FTSJ3, CSNK1E, EXOSC6
HALLMARK_ADIPOGENESIS	67	Endothelial_cells	0.981308	1	0.0350151	0.21564	0.735058	124	CD302, BCL6, COQ9, IDH1, SCARB1, PGM1, IFNGR1, ETFB, PHYH, ARAF, SORBS1, ABCA1, SDHB, ALDH2, CD36, IDH3A, JAGN1, ESYT1
HALLMARK_ANDROGEN_RESPONSE	67	Endothelial_cells	0.956311	1	0.0566484	-0.228318	-0.763789	69	PA2G4, LIFR, SPCS3, PTPN21, HERC3
HALLMARK_ANGIOGENESIS	67	Endothelial_cells	0.912766	1	0.0526973	-0.267429	-0.69628	20	VAV2
HALLMARK_COAGULATION	67	Endothelial_cells	0.884615	1	0.0598603	-0.243629	-0.812135	66	CTSH, C1QA, DPP4, HPN, MAFF
HALLMARK_ESTROGEN_RESPONSE_EARLY	67	Endothelial_cells	0.951378	1	0.0383206	0.227954	0.744606	93	CANT1, MINDY1, SCARB1, ADCY9, P2RY2, FRK, SLC24A3, RHOBTB3
HALLMARK_GLYCOLYSIS	67	Endothelial_cells	0.899676	1	0.0408229	0.240501	0.799165	101	IDH1, P4HA2, NDUFV3, ENO2, BIK, AGL, GMPPA, SAP30, MXI1, VEGFA, MET, EXT2, GLCE
HALLMARK_HYPOXIA	67	Endothelial_cells	0.99064	1	0.034641	0.207541	0.699353	116	NDRG1, SCARB1, P4HA2, PGM1, ENO2, KLF6, GCNT2, DTNA, SAP30, FOS, MXI1, VEGFA, GAA, NDST2, P4HA1, S100A4, VHL, BGN, SLC25A1, KDM3A, CAVIN3, SERPINE1, CDKN1C, ENO1, COL5A1, CSRP2, SDC3
HALLMARK_OXIDATIVE_PHOSPHORYLATION	67	Endothelial_cells	0.980226	1	0.0626618	-0.208406	-0.762383	134	UQCRC2, ACADSB, ACAA2, ATP6V1D, AFG3L2, TIMM10, MTX2, ACO2, MTRR, NDUFS8, ATP5MF, NDUFS7, GOT2, DLD, MFN2, HSPA9, TOMM70, ECI1, POR, COX7A2
HALLMARK_PI3K_AKT_MTOR_SIGNALING	67	Endothelial_cells	0.913349	1	0.0571259	-0.237263	-0.787201	63	PPP2R1B, PLCB1, THEM4, CDKN1A, HSP90B1, PIN1, DDIT3, DUSP3, TRIB3
HALLMARK_REACTIVE_OXYGEN_SPECIES_PATHWAY	67	Endothelial_cells	0.997831	1	0.0494905	-0.168445	-0.474562	29	ERCC2, PRDX4, OXSR1, SELENOS
HALLMARK_UV_RESPONSE_DN	67	Endothelial_cells	0.975689	1	0.0371479	0.218684	0.722928	99	COL11A1, TENT4A, PRKCE, IRS1, MGMT, BCKDHB, NR1D2, MET, DDAH1, FBLN5, MAPK14, NFKB1, LTBP1, SERPINE1, ANXA4, SRI, MMP16, NR3C1, RXRA, GRK5, CAV1, PTPRM, YTHDC1, TFPI, CELF2, CAP2, MAP1B, COL5A2, CDC42BPA, APBB2, SYNJ2, ABCC1, NRP1, COL1A1, ATP2B4, BMPR1A, COL1A2, ATXN1, DLG1, NOTCH2, TOGARAM1, ADD3, ACVR2A, IGFBP5, COL3A1, CCN1, ATRN, CDK13, FYN, RASA2
KEGG_ASCORBATE_AND_ALDARATE_METABOLISM	67	Endothelial_cells	0.984914	1	0.0497903	-0.239163	-0.439422	5	UGDH
KEGG_CHEMOKINE_SIGNALING_PATHWAY	67	Endothelial_cells	0.823529	1	0.0642141	-0.257242	-0.866911	75	CCL14, CCL19, PLCB1, VAV2, GNB5, GNAI1, ARRB2, AKT2, GRK6
KEGG_ERBB_SIGNALING_PATHWAY	67	Endothelial_cells	0.892606	1	0.0450443	0.25311	0.756173	47	CBLC, SOS1, CBL, ARAF, CRKL, ERBB3, PLCG1, SHC1
KEGG_FC_EPSILON_RI_SIGNALING_PATHWAY	67	Endothelial_cells	0.943119	1	0.0444181	0.247132	0.688957	35	PRKCE, SOS1, RAC3, PLCG1, MAPK11, GAB2, MAPK14
KEGG_N_GLYCAN_BIOSYNTHESIS	67	Endothelial_cells	0.86055	1	0.0486034	0.279128	0.764317	32	GANAB, DAD1, DPM2
KEGG_PATHOGENIC_ESCHERICHIA_COLI_INFECTION	67	Endothelial_cells	0.938731	1	0.0526973	-0.240811	-0.708117	35	CD14, TUBB2A
KEGG_PPAR_SIGNALING_PATHWAY	67	Endothelial_cells	0.981378	1	0.0432769	0.216462	0.570652	25	FABP3, SLC27A4, SORBS1, CD36, NR1H3, ACOX3, RXRA
KEGG_RIBOSOME	67	Endothelial_cells	0.973415	1	0.0479259	0.513952	0.678456	1	UBA52
KEGG_SPLICEOSOME	67	Endothelial_cells	0.896552	1	0.0603786	-0.244318	-0.83043	78	PRPF38B, SNRNP27, HNRNPC, SF3A2, THOC2, CRNKL1, EIF4A3, SNRPE, SNRPA1, PRPF19, U2AF2, TRA2B, SRSF7, SF3A3, SRSF9, CCDC12, HNRNPK
KEGG_VASOPRESSIN_REGULATED_WATER_REABSORPTION	67	Endothelial_cells	0.972119	1	0.0436251	0.246283	0.662512	30	DCTN5, ADCY9, DCTN2
REACTOME_ACTIVATION_OF_THE_PHOTOTRANSDUCTION_CASCADE	67	Endothelial_cells	0.873294	1	0.0507028	-0.572751	-0.751272	1	GNB1
REACTOME_CELLULAR_RESPONSE_TO_CHEMICAL_STRESS	67	Endothelial_cells	0.982972	1	0.034641	0.21568	0.731707	120	GPX8, SOD3, SMARCD3, IDH1, UFD1, GPX7, STAT3, HELZ2, HDAC3, ATOX1, CHD9, CREBBP
REACTOME_CIRCADIAN_CLOCK	67	Endothelial_cells	0.972569	1	0.0571259	-0.221345	-0.749182	77	PSMD14, NCOA6, PSMB7, PPARGC1A, PSMA3, PSMA7
REACTOME_CITRIC_ACID_CYCLE_TCA_CYCLE	67	Endothelial_cells	0.82364	1	0.0516356	0.312419	0.771616	19	IDH3B, SIRT3, SDHAF3, SDHB, IDH3A
REACTOME_COMPLEX_I_BIOGENESIS	67	Endothelial_cells	1	1	0.0400032	0.183104	0.552018	51	ACAD9, NDUFV3
REACTOME_CYCLIN_D_ASSOCIATED_EVENTS_IN_G1	67	Endothelial_cells	0.967811	1	0.0503964	-0.233449	-0.651187	28	PPP2R1B, CDKN1A
REACTOME_DUAL_INCISION_IN_TC_NER	67	Endothelial_cells	0.846715	1	0.049094	0.274338	0.77616	37	AQR, GTF2H4, POLE3, ISY1, RPA1, XAB2
REACTOME_ENDOSOMAL_VACUOLAR_PATHWAY	67	Endothelial_cells	0.812734	1	0.052163	0.423549	0.719922	4	LNPEP
REACTOME_EPHB_MEDIATED_FORWARD_SIGNALING	67	Endothelial_cells	0.996276	1	0.0425878	0.185127	0.492826	27	EPHB1, ROCK2, WASL
REACTOME_EPH_EPHRIN_SIGNALING	67	Endothelial_cells	0.965438	1	0.0537873	-0.220304	-0.729021	61	NCSTN, PAK2, VAV2, ARHGEF28
REACTOME_ESTROGEN_DEPENDENT_NUCLEAR_EVENTS_DOWNSTREAM_OF_ESR_MEMBRANE_SIGNALING	67	Endothelial_cells	0.987288	1	0.0488971	-0.21494	-0.52967	16	AKT2, ELK1
REACTOME_EUKARYOTIC_TRANSLATION_INITIATION	67	Endothelial_cells	0.988679	1	0.0435378	0.215018	0.525897	18	EIF4E, EIF3J, EIF3G, EIF2S1
REACTOME_FCERI_MEDIATED_MAPK_ACTIVATION	67	Endothelial_cells	0.872807	1	0.0561767	-0.282002	-0.738931	21	PAK2, VAV2
REACTOME_FORMATION_OF_ATP_BY_CHEMIOSMOTIC_COUPLING	67	Endothelial_cells	0.980519	1	0.0501934	-0.2146	-0.463529	10	ATP5MF
REACTOME_FORMATION_OF_TC_NER_PRE_INCISION_COMPLEX	67	Endothelial_cells	0.852747	1	0.0573667	-0.265431	-0.783534	36	GTF2H5, ERCC2, DDB1, PRPF19, POLR2E, COPS3, CUL4B, ERCC8, COPS2, ZNF830, POLR2H, POLR2L, ERCC6
REACTOME_G2_M_CHECKPOINTS	67	Endothelial_cells	0.848558	1	0.0618406	-0.249672	-0.832282	66	PSMD14, PSMB7, UIMC1, PSMA3, PSMA7, ABRAXAS1, PSMC6, RPA2
REACTOME_GAB1_SIGNALOSOME	67	Endothelial_cells	0.947664	1	0.0450443	0.287648	0.541643	6	PAG1, EGFR, SRC, GRB2, PXN, CSK
REACTOME_GLOBAL_GENOME_NUCLEOTIDE_EXCISION_REPAIR_GG_NER	67	Endothelial_cells	0.812834	1	0.0498907	0.273781	0.804754	44	GTF2H4, LIG1, PARP2, POLE3, RPA1, INO80D
REACTOME_GLUCAGON_LIKE_PEPTIDE_1_GLP1_REGULATES_INSULIN_SECRETION	67	Endothelial_cells	0.915254	1	0.0523759	-0.273033	-0.672827	16	GNB5
REACTOME_HIV_ELONGATION_ARREST_AND_RECOVERY	67	Endothelial_cells	0.892544	1	0.0551352	-0.271586	-0.711639	21	NELFB, POLR2E, GTF2F1, GTF2F2, POLR2H, POLR2L
REACTOME_INHIBITION_OF_DNA_RECOMBINATION_AT_TELOMERE	67	Endothelial_cells	0.943723	1	0.0519512	-0.286693	-0.619249	10	POLR2E, POLR2H, POLR2L, POLR2F
REACTOME_INTERLEUKIN_12_FAMILY_SIGNALING	67	Endothelial_cells	0.964989	1	0.0514265	-0.224333	-0.598475	23	PAK2, SNRPA1, HSPA9, CANX
REACTOME_INTERLEUKIN_17_SIGNALING	67	Endothelial_cells	0.959002	1	0.0423318	0.227989	0.670152	44	NOD1, MAP3K7, FOS, TAB3, MAPK11, MAPK14, DUSP7, NFKB1
REACTOME_INTERLEUKIN_4_AND_INTERLEUKIN_13_SIGNALING	67	Endothelial_cells	0.938489	1	0.0426734	0.239204	0.722001	50	MMP9, BCL6, STAT3, FOS, VEGFA, TNFRSF1B, CD36, TGFB1, FN1, JUNB, ALOX5
REACTOME_MAPK_TARGETS_NUCLEAR_EVENTS_MEDIATED_BY_MAP_KINASES	67	Endothelial_cells	0.889362	1	0.0538979	-0.276619	-0.720208	20	PPP2R1B, ELK1, DUSP3
REACTOME_MISMATCH_REPAIR	67	Endothelial_cells	0.887446	1	0.054794	-0.311912	-0.673721	10	PMS2, POLD4, RPA2, MSH6
REACTOME_MITOPHAGY	67	Endothelial_cells	0.880819	1	0.048215	0.281673	0.749842	27	MFN1, FUNDC1, UBE2L3
REACTOME_NEGATIVE_EPIGENETIC_REGULATION_OF_RRNA_EXPRESSION	67	Endothelial_cells	0.877996	1	0.0555947	-0.253815	-0.739937	33	GTF2H5, ERCC2, SAP30BP, POLR2E, TAF1B, ARID4B, SIN3A, POLR2H, HDAC1, POLR2L, TAF1C, POLR1D, POLR1E, TAF1D, POLR2F
REACTOME_NRAGE_SIGNALS_DEATH_THROUGH_JNK	67	Endothelial_cells	0.839122	1	0.0495902	0.276979	0.7796	36	ARHGEF10L, SOS1, ARHGEF16, ARHGEF2, ARHGEF26, PLEKHG2, TRIO, PREX1, ARHGEF6, ARHGEF37, OBSCN, ARHGEF19
REACTOME_NUCLEAR_EVENTS_KINASE_AND_TRANSCRIPTION_FACTOR_ACTIVATION	67	Endothelial_cells	0.92714	1	0.0448645	0.242071	0.690868	38	FOSB, LYL1, FOS, MAPK11, MAPK14, DUSP7, EGR1, JUNB, SGK1, NAB1, MAPK1, DUSP4, CREB1
REACTOME_PHASE_II_CONJUGATION_OF_COMPOUNDS	67	Endothelial_cells	0.91974	1	0.0532386	-0.254479	-0.716947	29	ABHD14B, GSTT2B, MTRR, UGDH, NNMT, ESD
REACTOME_PLASMA_LIPOPROTEIN_REMODELING	67	Endothelial_cells	0.824153	1	0.0572461	-0.332818	-0.754398	12	PCSK6
REACTOME_REGULATION_OF_HMOX1_EXPRESSION_AND_ACTIVITY	67	Endothelial_cells	0.898833	1	0.0492918	0.368524	0.594726	3	NFE2L2
REACTOME_RESPIRATORY_ELECTRON_TRANSPORT	67	Endothelial_cells	0.993691	1	0.0350151	0.202859	0.679691	107	CMC1, LYRM7, ACAD9, COX18, NDUFV3, ETFB
REACTOME_RESPIRATORY_ELECTRON_TRANSPORT_ATP_SYNTHESIS_BY_CHEMIOSMOTIC_COUPLING_AND_HEAT_PRODUCTION_BY_UNCOUPLING_PROTEINS	67	Endothelial_cells	0.996683	1	0.0372254	0.191601	0.619184	87	ACAD9, COX18, NDUFV3, ETFB
REACTOME_RHO_GTPASES_ACTIVATE_WASPS_AND_WAVES	67	Endothelial_cells	0.899083	1	0.0466015	0.273102	0.711004	23	BRK1, WASL, WIPF2, ARPC2, MAPK1, NCK1, ARPC3, ACTR2
REACTOME_RNA_POLYMERASE_I_PROMOTER_ESCAPE	67	Endothelial_cells	0.848614	1	0.0561767	-0.292443	-0.753184	19	GTF2H5, ERCC2, POLR2E, TAF1B, POLR2H, POLR2L, TAF1C, POLR1D, POLR1E, TAF1D, POLR2F
REACTOME_RRNA_PROCESSING	67	Endothelial_cells	0.859797	1	0.0448645	0.250907	0.793663	73	EXOSC6, WDR18, SENP3, BOP1, MRM2, HSD17B10, NOC4L, IMP3, LAS1L
REACTOME_SWITCHING_OF_ORIGINS_TO_A_POST_REPLICATIVE_STATE	67	Endothelial_cells	0.853616	1	0.0471642	0.25559	0.77397	53	MCM8, ANAPC7, ORC3, UBE2D1, GMNN, UBE2E1
REACTOME_TELOMERE_MAINTENANCE	67	Endothelial_cells	0.981516	1	0.0429311	0.235028	0.630675	29	LIG1, RPA1, DAXX
REACTOME_TOLL_LIKE_RECEPTOR_TLR1_TLR2_CASCADE	67	Endothelial_cells	0.93686	1	0.0414044	0.23284	0.726316	66	NFKBIB, S100A1, NOD1, PELI2, MAP3K7, FOS, PELI1, TAB3, MAPK11, CD36, MAPK14, DUSP7, NFKB1
REACTOME_TP53_REGULATES_METABOLIC_GENES	67	Endothelial_cells	1	1	0.052057	-0.156629	-0.507928	54	AKT2, LAMTOR2, MOV10, COX7A2, COX6A1, YWHAB, AGO2, TNRC6B, YWHAH, YWHAG, TNRC6A, TSC2, PRKAB2, RHEB, COX7A2L, MLST8, MT-CO3, PRDX2, TXNRD1, GSR, AGO1, LAMTOR1, TSC1
REACTOME_TRANSLATION	67	Endothelial_cells	1	1	0.0607719	-0.181448	-0.660006	122	PSMD14, PPA1, SRP68, SPCS3, PSMB7, PSMA3, PSMA7
HALLMARK_APICAL_SURFACE	67	Myeloid	1	1	0.0585938	-0.130982	-0.457084	17	LYPD3, THY1, ATP8B1, FLOT2, LYN, TMEM8B, HSPB1, ADIPOR2, DCBLD2, B4GALT1, APP, GATA3, EFNA5, AFAP1L2, PLAUR, NCOA6
HALLMARK_E2F_TARGETS	67	Myeloid	0.949202	1	0.0332359	0.151424	0.739204	100	NUDT21, DNMT1, SLBP, NME1, EZH2, CBX5, PPP1R8, CDK4, SPAG5, CNOT9, ORC2, DEK, NOP56, USP1, TOP2A, GSPT1, LMNB1, DDX39A, UBR7, PPM1D, SMC4, DLGAP5, DCK, CHEK2, NUP153, MSH2, POLD2, GINS1, RFC1, PRPS1, STAG1, PDS5B, EXOSC8, POLE, JPT1, CDKN3, NUP107, CENPM, DONSON
HALLMARK_INTERFERON_ALPHA_RESPONSE	67	Myeloid	0.961656	1	0.0352404	0.154224	0.696764	68	PSME1, MOV10, GBP2, CMPK2, IFI30, CXCL11, MVB12A, CNP, TRIM14, CASP8, UBE2L6, TRIM21, GBP4, IFITM1, PLSCR1, SP110, NUB1, DDX60, IL15, IL4R, RTP4, NCOA7, SAMD9, BATF2, IRF2, ISG15, TRIM26, NMI, SAMD9L, TRIM25, RIPK2, PSMA3, PROCR, CXCL10, B2M, LGALS3BP, PARP14, BST2
KEGG_NOD_LIKE_RECEPTOR_SIGNALING_PATHWAY	67	Myeloid	0.983696	1	0.0606404	-0.148749	-0.62757	34	NOD2, NLRP1, CCL2, NOD1
KEGG_VASOPRESSIN_REGULATED_WATER_REABSORPTION	67	Myeloid	0.971698	1	0.0359209	0.162244	0.592944	26	DYNC2H1, ADCY3, NSF, VAMP2, RAB11A, CREB3L1, CREB3, DYNC1LI1, RAB5A
REACTOME_CELLULAR_RESPONSE_TO_HEAT_STRESS	67	Myeloid	1	1	0.0328701	0.106731	0.475092	60	MLST8, MAPK3, YWHAE, UBB, NUP43, NUP88, DNAJC2, CAMK2G, MTOR, NUP153, TNFRSF21, NUP50, NUP54, DEDD2, NUP107, NDC1, HSPA6, SEC13, NUP37, NUP133, BAG1, BAG4, HDAC6, HSPA2, NUP42
REACTOME_CONDENSATION_OF_PROPHASE_CHROMOSOMES	67	Myeloid	0.940226	1	0.0387167	0.254922	0.609907	7	SMC4, NCAPH2, SMC2, RB1, NCAPG2
REACTOME_COOPERATION_OF_PDCL_PHLP1_AND_TRIC_CCT_IN_G_PROTEIN_BETA_FOLDING	67	Myeloid	0.972752	1	0.0613026	-0.163404	-0.580908	19	CSNK2A1, CCT2, GNG7, GNG2, GNB2
REACTOME_FORMATION_OF_ATP_BY_CHEMIOSMOTIC_COUPLING	67	Myeloid	0.990323	1	0.0362255	0.178476	0.542642	14	ATP5F1C, ATP5MG, ATP5PD, DMAC2L, ATP5MC1, ATP5MC2
REACTOME_G2_M_CHECKPOINTS	67	Myeloid	0.947531	1	0.0362255	0.156608	0.703352	66	PSMD1, PSMC3, YWHAE, ORC2, NSD2, PSMD14, UBB, PSMC1, UIMC1, PSMB2, PSMB5, CHEK2, RHNO1, PSMD7, YWHAB, PSMC4, RMI1, UBE2N, DNA2, BABAM1, EXO1, BRCC3, TOP3A, NBN, BABAM2, RAD17, HUS1, PIAS4, PSMA3, MRE11, RFC3
REACTOME_GENE_AND_PROTEIN_EXPRESSION_BY_JAK_STAT_SIGNALING_AFTER_INTERLEUKIN_12_STIMULATION	67	Myeloid	1	1	0.0601186	-0.130539	-0.495484	23	PPIA, HSPA9, ARF1, HNRNPF, HNRNPDL, LCP1, MIF, PSME2, AIP, CNN2, SOD2, PITPNA, ANXA2, PDCD4, CFL1, MSN, HNRNPA2B1, TCP1, STAT4, MTAP, CAPZA1, LMNB1, RALA
REACTOME_GLUCAGON_LIKE_PEPTIDE_1_GLP1_REGULATES_INSULIN_SECRETION	67	Myeloid	0.953297	1	0.0626618	-0.181706	-0.615419	16	PRKAR2B, GNG7, PRKAR2A, GNG2, GNB2
REACTOME_G_BETA_GAMMA_SIGNALLING_THROUGH_PI3KGAMMA	67	Myeloid	0.982622	1	0.0356176	0.177748	0.532247	13	AKT2, GNG12, GNG4, GNG11
REACTOME_HOST_INTERACTIONS_OF_HIV_FACTORS	67	Myeloid	1	1	0.0656814	-0.127382	-0.654336	81	NUP85, CD28, AP2M1, HMGA1, PSMD3, PPIA, NUP98, AAAS, PSIP1, CUL5, NUP160, PSMB4, PSMA4, ARF1, RANGAP1, PSMD6
REACTOME_HSF1_ACTIVATION	67	Myeloid	0.939791	1	0.0610364	-0.189219	-0.62541	14	RPA3, VCP
REACTOME_INTERLEUKIN_12_SIGNALING	67	Myeloid	0.986486	1	0.0602484	-0.159208	-0.623777	27	PPIA, JAK1, HSPA9, ARF1, HNRNPF, P4HB
REACTOME_MITOCHONDRIAL_PROTEIN_IMPORT	67	Myeloid	0.980501	1	0.0619763	-0.156588	-0.686214	42	SLC25A12, CS, TIMM23, TOMM6, CHCHD10, TIMM13, HSPA9, COX19, SAMM50, VDAC1
REACTOME_MITOTIC_PROPHASE	67	Myeloid	0.951662	1	0.0350151	0.15704	0.695528	58	PPP2R2D, ENSA, MAPK3, GORASP2, CTDNEP1, PPP2R1B, NUP43, LMNB1, NUP88, SMC4, VRK1, PPP2CA, NUP153, LEMD3, GOLGA2, NCAPH2, NUP50, NUP54, SMC2, NUP107, NDC1, PPP2CB, RB1, SEC13, NUP37, NUP133, MASTL, LPIN1
REACTOME_PHASE_II_CONJUGATION_OF_COMPOUNDS	67	Myeloid	0.98752	1	0.0347904	0.152365	0.573402	29	GCLC, ESD, TPST1, TPST2, SLC35D2, MGST3, AHCY, BPNT1, MTR, GSTO2, ABHD10
REACTOME_RECOGNITION_AND_ASSOCIATION_OF_DNA_GLYCOSYLASE_WITH_SITE_CONTAINING_AN_AFFECTED_PURINE	67	Myeloid	0.93686	1	0.0414044	0.320237	0.624397	4	POT1, TINF2, MPG
REACTOME_SIGNALING_BY_LEPTIN	67	Myeloid	0.967105	1	0.0382417	0.332956	0.588232	3	STAT5B
REACTOME_SIGNAL_AMPLIFICATION	67	Myeloid	0.989011	1	0.0609039	-0.160371	-0.54316	16	GNG7, GNG2, GNB2, GNA13, GNB4, GNG10, GNAI3, GNAQ, GNAI2, GNA15, GNAT3, GNG11, GNG4, GNG12, MAPK14, AAMP
REACTOME_THROMBOXANE_SIGNALLING_THROUGH_TP_RECEPTOR	67	Myeloid	1	1	0.0606404	-0.160286	-0.498807	12	GNG7, GNG2, GNB2, GNA13, GNB4, GNG10, GNAQ, GNA15, GNG11, GNG4, GNG12, AAMP
HALLMARK_ESTROGEN_RESPONSE_EARLY	6	T_cells				-0.164528		155	DHRS2, FRK, SEMA3B, OVOL2, IL17RB, AR, MSMB, MUC1, PGR, SLC27A2, ELOVL2, TMEM164, TMPRSS3, FOXC1, ESRP2, GLA, MLPH, KCNK15, MAST4, MYOF, KDM4B, SLC7A2, SCNN1A, TFF3, RAPGEFL1
HALLMARK_EPITHELIAL_MESENCHYMAL_TRANSITION	61	B_cells				-0.189372		141	MMP3, LRRC15, SFRP4, GREM1, COL11A1, COMP, GPX7, GLIPR1, SGCB, FERMT2, SNTB1, ITGB3, MATN3, TAGLN, THBS2, TGM2, DPYSL3, GADD45A, TGFB1, ACTA2, GPC1, NNMT, NID2, CALU, NOTCH2, EDIL3, SDC1, VEGFC, TPM1, EFEMP2, ITGB5, MMP14, MYL9, PRRX1, ECM2, CXCL12, DST
HALLMARK_G2M_CHECKPOINT	61	tumor				0.175093		154	HMGA1, CDKN3, CKS2, PTTG1, EXO1, CDKN2C, TTK, TFDP1, CDC6, SNRPD1, DBF4, RPA2, MAD2L1, CENPA, GINS2, CHEK1, STIL, CKS1B, CDK4, BARD1, BIRC5, STMN1, MT2A, CDC25A, BCL3, EGF, HMMR, TOP2A, BRCA2, KIF11, NDC80, KMT5A, KIF5B, UBE2C, RAD54L, NEK2, FBXO5, RAD23B, CDC45, E2F1
REACTOME_DNA_REPAIR	61	tumor				0.1322		220	RPA3, FANCB, BRCA1, BRIP1, EXO1, RAD51AP1, SUMO2, DTL, RAD51C, CENPX, RPA2, POLR2L, POLR2K, CHEK1, NEIL2, UBE2N, UBE2B, POLE4, BARD1, PCLAF, UBA52, UBE2T, BABAM1, CHEK2, TDP2, RBX1, RAD18, RHNO1, ERCC8, SEM1, ALKBH5, GTF2H5, POLE2, RMI2, SMUG1, RFC2, RFC3, BRCA2, PARP2, RMI1, FANCL, COPS8, WDR48, UBB, POT1, POLR2I, ERCC1, RAD23B, DCLRE1A

### Sheet: B) DEGs by patient Visium HD
Patient	Cell type	Source ID	Gene	p_val	avg_log2FC	pct.1	pct.2	p_val_adj	Direction
06	Fibroblast	P06_Fibroblast	MMP11	0	-4.9165	0.063	0.743	0	Down
06	Fibroblast	P06_Fibroblast	FOS	0	5.30277	0.58	0.056	0	Up
06	Fibroblast	P06_Fibroblast	COL11A1	0	-7.87571	0.002	0.493	0	Down
06	Fibroblast	P06_Fibroblast	AEBP1	0	-1.81688	0.215	0.683	0	Down
06	Fibroblast	P06_Fibroblast	FN1	0	-1.44865	0.309	0.747	0	Down
06	Fibroblast	P06_Fibroblast	LUM	0	-1.59687	0.27	0.7	0	Down
06	Fibroblast	P06_Fibroblast	SPARC	0	-1.59684	0.5	0.915	0	Down
06	Fibroblast	P06_Fibroblast	MMP14	0	-1.69099	0.169	0.581	0	Down
06	Fibroblast	P06_Fibroblast	ANTXR1	0	-2.09555	0.083	0.49	0	Down
06	Fibroblast	P06_Fibroblast	EGR1	0	4.58173	0.469	0.07	0	Up
06	Fibroblast	P06_Fibroblast	COL10A1	0	-3.69049	0.032	0.405	0	Down
06	Fibroblast	P06_Fibroblast	COMP	0	-3.69672	0.039	0.403	0	Down
06	Fibroblast	P06_Fibroblast	ZFP36	0	3.93534	0.431	0.088	0	Up
06	Fibroblast	P06_Fibroblast	COL12A1	0	-2.10321	0.067	0.401	0	Down
06	Fibroblast	P06_Fibroblast	IGKC	0	5.21482	0.374	0.066	0	Up
06	Fibroblast	P06_Fibroblast	INHBA	0	-3.36518	0.027	0.322	0	Down
06	Fibroblast	P06_Fibroblast	SDC1	0	-3.72245	0.017	0.278	0	Down
06	Fibroblast	P06_Fibroblast	COL1A2	0	-1.23487	0.728	0.961	0	Down
06	Fibroblast	P06_Fibroblast	COL1A1	0	-1.26073	0.77	0.984	0	Down
06	Fibroblast	P06_Fibroblast	COL3A1	0	-0.907306	0.785	0.982	0	Down
06	Fibroblast	P06_Fibroblast	ITGA11	0	-3.76465	0.011	0.234	0	Down
06	tumour	P06_tumour	FOS	0	4.51525	0.85	0.125	0	Up
06	tumour	P06_tumour	EGR1	0	3.9589	0.882	0.172	0	Up
06	tumour	P06_tumour	ATRNL1	0	2.86565	0.93	0.3	0	Up
06	tumour	P06_tumour	NR4A1	0	3.63278	0.78	0.16	0	Up
06	tumour	P06_tumour	IER2	0	2.70675	0.881	0.357	0	Up
06	tumour	P06_tumour	JUNB	0	2.60586	0.902	0.381	0	Up
06	tumour	P06_tumour	LTF	0	2.22228	0.922	0.477	0	Up
06	tumour	P06_tumour	BTG2	0	2.51525	0.892	0.47	0	Up
38	Fibroblast	P38_Fibroblast	IFI6	0	4.1626	0.657	0.085	0	Up
38	Fibroblast	P38_Fibroblast	ISG15	0	4.25023	0.417	0.041	0	Up
38	Fibroblast	P38_Fibroblast	IFI27	0	2.55086	0.524	0.149	0	Up
38	Fibroblast	P38_Fibroblast	IFI44L	0	4.54973	0.383	0.026	0	Up
38	Fibroblast	P38_Fibroblast	IFI44	0	3.32538	0.366	0.055	0	Up
38	Fibroblast	P38_Fibroblast	MX1	0	4.17092	0.338	0.029	0	Up
38	Fibroblast	P38_Fibroblast	IGHG1	0	3.67388	0.328	0.054	0	Up
38	Fibroblast	P38_Fibroblast	TIMP1	0	1.54409	0.526	0.26	0	Up
38	Fibroblast	P38_Fibroblast	IFIT3	0	4.16494	0.268	0.023	0	Up
38	Fibroblast	P38_Fibroblast	LY6E	0	2.29282	0.315	0.083	0	Up
38	Fibroblast	P38_Fibroblast	IFITM3	0	1.48308	0.44	0.214	0	Up
38	Fibroblast	P38_Fibroblast	STAT1	0	2.05024	0.33	0.106	0	Up
38	Fibroblast	P38_Fibroblast	MT-CYB	0	-1.07247	0.416	0.634	0	Down
38	Fibroblast	P38_Fibroblast	MT-ND4L	0	-0.987313	0.451	0.662	0	Down
38	Fibroblast	P38_Fibroblast	TYMP	0	1.70644	0.365	0.154	0	Up
38	Fibroblast	P38_Fibroblast	BST2	0	1.82758	0.355	0.145	0	Up
38	Fibroblast	P38_Fibroblast	PARP14	0	2.04344	0.309	0.102	0	Up
38	Fibroblast	P38_Fibroblast	MT-ND3	0	-1.32928	0.186	0.391	0	Down
38	Fibroblast	P38_Fibroblast	IGFBP5	0	1.24199	0.477	0.274	0	Up
38	Fibroblast	P38_Fibroblast	MT-ATP6	0	-1.00175	0.53	0.73	0	Down
38	Fibroblast	P38_Fibroblast	MT-ND4	0	-0.945913	0.471	0.67	0	Down
38	Fibroblast	P38_Fibroblast	IFIT1	0	4.83982	0.205	0.01	0	Up
38	Fibroblast	P38_Fibroblast	B2M	0	0.909135	0.604	0.419	0	Up
38	Fibroblast	P38_Fibroblast	OAS2	0	3.48353	0.205	0.025	0	Up
38	Fibroblast	P38_Fibroblast	OAS1	0	3.38705	0.206	0.027	0	Up
38	Fibroblast	P38_Fibroblast	CXCL10	0	3.32215	0.201	0.024	0	Up
38	Fibroblast	P38_Fibroblast	ANKRD30A	0	-1.72608	0.099	0.273	0	Down
38	Fibroblast	P38_Fibroblast	TRIM22	0	1.7809	0.256	0.088	0	Up
38	Fibroblast	P38_Fibroblast	OAS3	0	3.39173	0.194	0.026	0	Up
38	Fibroblast	P38_Fibroblast	MT-ND2	0	-0.872454	0.31	0.478	0	Down
38	Fibroblast	P38_Fibroblast	CMPK2	0	3.94261	0.179	0.015	0	Up
38	Fibroblast	P38_Fibroblast	IFI30	0	1.92662	0.254	0.093	0	Up
38	Fibroblast	P38_Fibroblast	MMP11	0	-0.957789	0.245	0.404	0	Down
38	Fibroblast	P38_Fibroblast	EPSTI1	0	2.50893	0.195	0.042	0	Up
38	Fibroblast	P38_Fibroblast	LGALS3BP	0	1.28398	0.294	0.143	0	Up
38	Fibroblast	P38_Fibroblast	TMSB10	0	0.707131	0.726	0.576	0	Up
38	Fibroblast	P38_Fibroblast	MT-ND5	0	-1.43403	0.1	0.249	0	Down
38	Fibroblast	P38_Fibroblast	IGHM	0	4.47753	0.175	0.027	0	Up
38	Fibroblast	P38_Fibroblast	TMSB4X	0	1.1252	0.952	0.805	0	Up
38	Fibroblast	P38_Fibroblast	TAP1	0	2.10054	0.206	0.063	0	Up
38	Fibroblast	P38_Fibroblast	IRF7	0	1.84607	0.201	0.071	0	Up
38	Fibroblast	P38_Fibroblast	TAP2	0	2.16752	0.173	0.047	0	Up
38	Fibroblast	P38_Fibroblast	CXCL11	0	5.06263	0.132	0.007	0	Up
38	Fibroblast	P38_Fibroblast	IFI35	0	2.47726	0.163	0.038	0	Up
38	Fibroblast	P38_Fibroblast	DDX58	0	2.60365	0.158	0.034	0	Up
38	Fibroblast	P38_Fibroblast	RSAD2	0	4.02446	0.132	0.011	0	Up
38	Fibroblast	P38_Fibroblast	IFIH1	0	2.79445	0.146	0.026	0	Up
38	Fibroblast	P38_Fibroblast	IFIT2	0	3.87951	0.118	0.011	0	Up
38	Fibroblast	P38_Fibroblast	MT-CO3	0	-0.616734	0.666	0.771	0	Down
38	Fibroblast	P38_Fibroblast	HERC6	0	3.41091	0.111	0.012	0	Up
38	Fibroblast	P38_Fibroblast	AEBP1	0	-0.729714	0.407	0.57	0	Down
38	Fibroblast	P38_Fibroblast	ISG20	0	2.95262	0.12	0.019	0	Up
38	Fibroblast	P38_Fibroblast	IGKC	0	1.22347	0.445	0.279	0	Up
38	tumour	P38_tumour	IFI6	0	5.43422	0.762	0.089	0	Up
38	tumour	P38_tumour	IFI44	0	4.57213	0.447	0.046	0	Up
38	tumour	P38_tumour	MX1	0	5.05008	0.416	0.031	0	Up
38	tumour	P38_tumour	IFI44L	0	5.83945	0.404	0.02	0	Up
38	tumour	P38_tumour	ISG15	0	5.35067	0.407	0.031	0	Up
38	tumour	P38_tumour	MT-ND5	0	-1.19409	0.285	0.638	0	Down
38	tumour	P38_tumour	KCNMA1	0	-1.99509	0.092	0.413	0	Down
38	tumour	P38_tumour	MT-ND3	0	-0.984101	0.519	0.839	0	Down
38	tumour	P38_tumour	IFI27	0	3.31532	0.415	0.097	0	Up
38	tumour	P38_tumour	IFIT3	0	5.10594	0.339	0.024	0	Up
38	tumour	P38_tumour	CRACR2B	0	-1.4969	0.176	0.481	0	Down
38	tumour	P38_tumour	BNIPL	0	-1.82862	0.106	0.396	0	Down
38	tumour	P38_tumour	ANKRD30A	0	-1.11314	0.625	0.901	0	Down
38	tumour	P38_tumour	IFITM3	0	1.82775	0.651	0.397	0	Up
38	tumour	P38_tumour	SHISA2	0	-2.43006	0.044	0.291	0	Down
38	tumour	P38_tumour	B2M	0	1.52954	0.735	0.514	0	Up
38	tumour	P38_tumour	MUCL1	0	-2.93259	0.04	0.244	0	Down
38	tumour	P38_tumour	BST2	0	1.48866	0.701	0.523	0	Up
38	tumour	P38_tumour	ARHGAP40	0	-3.25761	0.018	0.193	0	Down
38	tumour	P38_tumour	ALDH3B2	0	-2.86537	0.02	0.182	0	Down
38	tumour	P38_tumour	MT-CYB	0	-0.743115	0.824	0.971	0	Down
38	tumour	P38_tumour	MT-ATP6	0	-0.620845	0.903	0.987	0	Down
38	tumour	P38_tumour	TMSB4X	0	1.48427	0.987	0.913	0	Up
38	tumour	P38_tumour	IFIT1	0	6.04389	0.277	0.01	0	Up
41	tumour	P41_tumour	MUC5AC	0	-1.73972	0.237	0.726	0	Down
41	tumour	P41_tumour	SERPINA6	0	-0.96993	0.27	0.646	0	Down
41	tumour	P41_tumour	IER3	0	-1.1677	0.146	0.461	0	Down
41	tumour	P41_tumour	CPB1	0	2.00579	0.873	0.558	0	Up
41	tumour	P41_tumour	TPSG1	0	-0.734777	0.58	0.882	0	Down
41	tumour	P41_tumour	RHOB	0	-0.645134	0.232	0.515	0	Down
41	tumour	P41_tumour	ELF3	0	-1.22474	0.107	0.371	0	Down
41	tumour	P41_tumour	LMNA	0	-1.16048	0.112	0.37	0	Down
41	tumour	P41_tumour	ESR1	0	-0.542988	0.201	0.442	0	Down
41	tumour	P41_tumour	LENG8	0	-0.752285	0.141	0.362	0	Down
41	tumour	P41_tumour	CCND1	0	-0.655971	0.141	0.353	0	Down
41	tumour	P41_tumour	KLF2	0	-0.980331	0.096	0.306	0	Down
41	tumour	P41_tumour	AHNAK	0	-0.782007	0.125	0.333	0	Down
41	tumour	P41_tumour	FOSL2	0	-1.66126	0.046	0.233	0	Down
41	tumour	P41_tumour	INSYN2A	0	-1.24535	0.063	0.249	0	Down
41	tumour	P41_tumour	ZFP36L2	0	-1.53791	0.049	0.232	0	Down
41	tumour	P41_tumour	TFF1	0	-0.643723	0.754	0.934	0	Down
41	tumour	P41_tumour	LFNG	0	-0.804232	0.097	0.277	0	Down
41	tumour	P41_tumour	SOX9	0	-0.798749	0.098	0.276	0	Down
41	tumour	P41_tumour	SLC9A3R1	0	-1.26209	0.059	0.231	0	Down
41	tumour	P41_tumour	NCOR2	0	-1.07214	0.053	0.189	0	Down
41	tumour	P41_tumour	JUND	0	-1.17711	0.049	0.185	0	Down
41	tumour	P41_tumour	PDZK1	0	-1.46928	0.037	0.165	0	Down
41	tumour	P41_tumour	MPPED1	0	-2.13321	0.018	0.135	0	Down
41	tumour	P41_tumour	PITPNM2	0	-1.27445	0.033	0.145	0	Down
41	tumour	P41_tumour	SERPINA1	0	-1.34326	0.036	0.148	0	Down
41	tumour	P41_tumour	TMSB4X	0	1.2997	0.812	0.709	0	Up
41	tumour	P41_tumour	MT-CO3	0	1.0579	0.812	0.757	0	Up
41	tumour	P41_tumour	KRT8	0	-0.672736	0.124	0.306	0	Down
61	Myeloid	P61_Myeloid	FTH1	0	2.2074	0.915	0.486	0	Up
61	Myeloid	P61_Myeloid	TMSB4X	0	1.09775	0.956	0.795	0	Up
61	Fibroblast	P61_Fibroblast	FTH1	0	2.1779	0.848	0.417	0	Up
61	Fibroblast	P61_Fibroblast	APOD	0	2.19701	0.614	0.209	0	Up
61	Fibroblast	P61_Fibroblast	FOS	0	4.03584	0.379	0.026	0	Up
61	Fibroblast	P61_Fibroblast	TMSB4X	0	1.25713	0.914	0.637	0	Up
61	tumour	P61_tumour	MUCL1	0	3.52709	0.536	0.11	0	Up
61	tumour	P61_tumour	APOD	0	2.0964	0.983	0.621	0	Up
61	tumour	P61_tumour	SELENOP	0	2.10773	0.934	0.579	0	Up
61	tumour	P61_tumour	SPARC	0	-1.9653	0.197	0.5	0	Down
61	tumour	P61_tumour	TRPS1	0	-1.45546	0.422	0.711	0	Down
61	tumour	P61_tumour	TFF1	0	1.55813	0.731	0.455	0	Up
61	tumour	P61_tumour	COL1A1	0	-1.47541	0.42	0.689	0	Down
61	tumour	P61_tumour	COL1A2	0	-1.54975	0.311	0.579	0	Down
61	tumour	P61_tumour	MUC1	0	1.07806	0.807	0.548	0	Up
61	tumour	P61_tumour	CCL28	0	1.67598	0.526	0.271	0	Up
61	tumour	P61_tumour	AZGP1	0	1.40776	0.708	0.458	0	Up
61	tumour	P61_tumour	GLUL	0	1.28859	0.854	0.611	0	Up
61	tumour	P61_tumour	COL3A1	0	-1.27692	0.387	0.627	0	Down
61	tumour	P61_tumour	WFDC2	0	1.25305	0.869	0.633	0	Up
61	tumour	P61_tumour	NUPR1	0	1.2143	0.872	0.643	0	Up
61	tumour	P61_tumour	METRN	0	1.21017	0.905	0.677	0	Up
61	tumour	P61_tumour	FOS	0	3.04904	0.279	0.053	0	Up
61	tumour	P61_tumour	GRPR	0	-2.71498	0.04	0.266	0	Down
61	tumour	P61_tumour	IGFBP5	0	-4.41798	0.018	0.241	0	Down
61	tumour	P61_tumour	MAL2	0	1.41952	0.565	0.342	0	Up
61	tumour	P61_tumour	MT-ND3	0	-1.04932	0.582	0.791	0	Down
61	tumour	P61_tumour	FTH1	0	2.158	0.992	0.79	0	Up
61	tumour	P61_tumour	SFRP2	0	-2.10894	0.078	0.276	0	Down
61	tumour	P61_tumour	ACTG1	0	-1.20617	0.136	0.332	0	Down
61	tumour	P61_tumour	SLC39A6	0	1.08672	0.79	0.596	0	Up
61	tumour	P61_tumour	SCGB2A2	0	-1.01063	0.544	0.738	0	Down
61	tumour	P61_tumour	VIM	0	-1.39971	0.193	0.386	0	Down
61	tumour	P61_tumour	KRT8	0	-0.915108	0.532	0.725	0	Down
61	tumour	P61_tumour	FN1	0	-1.75353	0.12	0.312	0	Down
61	tumour	P61_tumour	CYB5A	0	1.02118	0.735	0.546	0	Up
61	tumour	P61_tumour	GUK1	0	1.67509	0.397	0.209	0	Up
61	tumour	P61_tumour	CYP4X1	0	2.0173	0.321	0.135	0	Up
61	tumour	P61_tumour	CALML5	0	1.48858	0.403	0.218	0	Up
61	tumour	P61_tumour	CD24	0	1.26394	0.525	0.34	0	Up
61	tumour	P61_tumour	S100G	0	1.43928	0.421	0.236	0	Up
61	tumour	P61_tumour	CSTA	0	1.67536	0.372	0.19	0	Up
61	tumour	P61_tumour	ELOVL2	0	1.47876	0.436	0.255	0	Up
61	tumour	P61_tumour	DSTN	0	1.07551	0.673	0.495	0	Up
61	tumour	P61_tumour	IFI6	0	0.916754	0.855	0.678	0	Up
61	tumour	P61_tumour	AEBP1	0	-2.83586	0.039	0.215	0	Down
61	tumour	P61_tumour	CYP4Z1	0	2.47087	0.251	0.076	0	Up
61	tumour	P61_tumour	SLC6A9	0	1.47901	0.459	0.286	0	Up
61	tumour	P61_tumour	STARD10	0	0.880104	0.81	0.638	0	Up
61	tumour	P61_tumour	COL6A2	0	-1.76725	0.094	0.265	0	Down
61	tumour	P61_tumour	PLEC	0	-1.47206	0.102	0.272	0	Down
61	tumour	P61_tumour	PLAAT4	0	0.954226	0.797	0.627	0	Up
61	tumour	P61_tumour	TMEM219	0	1.14613	0.554	0.386	0	Up
61	tumour	P61_tumour	ABCC5	0	-1.69706	0.073	0.235	0	Down
61	tumour	P61_tumour	AMIGO2	0	-2.99248	0.024	0.181	0	Down
61	tumour	P61_tumour	LUM	0	-2.08315	0.065	0.22	0	Down
61	tumour	P61_tumour	MACF1	0	-1.53481	0.072	0.222	0	Down
61	tumour	P61_tumour	EPPK1	0	-1.78283	0.069	0.219	0	Down
61	tumour	P61_tumour	MDK	0	1.03617	0.561	0.414	0	Up
61	tumour	P61_tumour	SEPHS2	0	0.956672	0.629	0.484	0	Up
61	tumour	P61_tumour	XBP1	0	0.892822	0.94	0.795	0	Up
61	tumour	P61_tumour	MMP11	0	-2.74165	0.026	0.17	0	Down
61	tumour	P61_tumour	VCAN	0	-2.00634	0.061	0.205	0	Down
61	tumour	P61_tumour	CRIP1	0	0.703595	0.82	0.684	0	Up
61	tumour	P61_tumour	CALD1	0	-2.26042	0.039	0.162	0	Down
61	tumour	P61_tumour	MAGED2	0	-0.757588	0.669	0.791	0	Down
61	tumour	P61_tumour	CACNA1H	0	-5.0943	0.006	0.127	0	Down
61	tumour	P61_tumour	ACTA2	0	-2.91004	0.021	0.138	0	Down
61	tumour	P61_tumour	FLNA	0	-2.50729	0.026	0.143	0	Down
61	tumour	P61_tumour	MMP14	0	-2.21311	0.036	0.151	0	Down
61	tumour	P61_tumour	CPNE7	0	-1.88944	0.033	0.148	0	Down
61	tumour	P61_tumour	AGL	0	-2.75171	0.016	0.106	0	Down
61	tumour	P61_tumour	RGS11	0	-3.40562	0.008	0.092	0	Down
61	tumour	P61_tumour	TRPA1	0	-7.62081	0.001	0.084	0	Down
61	tumour	P61_tumour	MGP	0	0.830374	0.998	0.943	0	Up
61	tumour	P61_tumour	MT-CYB	0	-0.511032	0.927	0.947	0	Down
61	tumour	P61_tumour	MT-ND4	0	-0.525261	0.947	0.957	0	Down
61	tumour	P61_tumour	MT-ATP6	0	-0.413806	0.98	0.978	0	Down
61	tumour	P61_tumour	PABPC1L	0	-1.49559	0.082	0.231	0	Down
61	tumour	P61_tumour	MT-CO2	0	-0.462057	0.902	0.929	0	Down
61	tumour	P61_tumour	FBN1	0	-2.77949	0.018	0.107	0	Down
61	tumour	P61_tumour	FRS2	0	1.27838	0.471	0.309	0	Up
61	tumour	P61_tumour	MYL9	0	-2.04063	0.04	0.154	0	Down
67	tumour	P67_tumour	MT-ND4L	0	-1.27308	0.499	0.778	0	Down
67	tumour	P67_tumour	FASN	0	-2.24803	0.082	0.307	0	Down
67	tumour	P67_tumour	SCGB2A2	0	-6.1928	0.001	0.073	0	Down
61	tumour	P61_tumour	MT-CO3	0	0.264357	0.998	0.982	3.09654e-308	Up
38	Fibroblast	P38_Fibroblast	XAF1	0	1.63513	0.208	0.078	1.45344e-307	Up
61	tumour	P61_tumour	STC2	0	-1.06612	0.199	0.395	5.04982e-306	Down
06	Fibroblast	P06_Fibroblast	KIAA1217	8.08972e-308	-2.37893	0.06	0.334	1.46303e-303	Down
61	tumour	P61_tumour	TMSB10	2.79364e-304	0.694984	0.714	0.598	5.0523e-300	Up
38	Fibroblast	P38_Fibroblast	SFRP2	2.9197e-304	-0.710048	0.397	0.563	5.28028e-300	Down
38	tumour	P38_tumour	BAMBI	2.28371e-303	-1.62988	0.115	0.369	4.13009e-299	Down
38	tumour	P38_tumour	TFAP2B	4.32647e-303	-1.31161	0.172	0.463	7.82443e-299	Down
38	tumour	P38_tumour	MT-ND4L	1.00568e-302	-0.647265	0.827	0.968	1.81877e-298	Down
38	Fibroblast	P38_Fibroblast	TRPS1	6.25304e-302	-1.09739	0.166	0.304	1.13086e-297	Down
38	tumour	P38_tumour	TRPS1	2.51187e-301	-0.775132	0.686	0.889	4.54272e-297	Down
61	tumour	P61_tumour	MMP2	4.75502e-299	-2.23671	0.036	0.142	8.59944e-295	Down
61	tumour	P61_tumour	ANTXR1	2.86196e-297	-2.75484	0.018	0.104	5.17586e-293	Down
38	Fibroblast	P38_Fibroblast	TNFSF10	1.43035e-296	1.83253	0.204	0.08	2.58679e-292	Up
38	tumour	P38_tumour	IGSF9	1.05153e-293	-1.76257	0.067	0.279	1.90169e-289	Down
41	tumour	P41_tumour	MLPH	1.45404e-290	-0.406886	0.558	0.835	2.62964e-286	Down
61	tumour	P61_tumour	PARD6B	1.97016e-289	-1.47953	0.073	0.208	3.56304e-285	Down
41	tumour	P41_tumour	SH3D21	7.52184e-289	-0.786073	0.066	0.197	1.36033e-284	Down
38	Fibroblast	P38_Fibroblast	EIF2AK2	2.14519e-288	1.67786	0.194	0.073	3.87957e-284	Up
61	tumour	P61_tumour	TAGLN	2.4401e-286	-1.84757	0.067	0.194	4.41292e-282	Down
38	tumour	P38_tumour	MT-ND4	1.32038e-285	-0.604024	0.848	0.973	2.3879e-281	Down
38	tumour	P38_tumour	PARP14	1.25622e-282	2.40841	0.445	0.186	2.27187e-278	Up
41	tumour	P41_tumour	TCN1	1.60407e-280	0.246121	0.998	0.981	2.90096e-276	Up
38	Fibroblast	P38_Fibroblast	MT2A	1.69848e-280	2.04637	0.145	0.04	3.0717e-276	Up
41	tumour	P41_tumour	EZR	1.77656e-280	-0.721902	0.078	0.216	3.21291e-276	Down
61	tumour	P61_tumour	DHRS7	4.5603e-280	1.59608	0.357	0.194	8.2473e-276	Up
38	Fibroblast	P38_Fibroblast	LAP3	2.73136e-279	2.09946	0.148	0.042	4.93966e-275	Up
61	tumour	P61_tumour	COMP	7.12175e-279	-2.86697	0.015	0.093	1.28797e-274	Down
41	tumour	P41_tumour	CAPN8	9.90477e-279	-0.52891	0.141	0.324	1.79128e-274	Down
61	tumour	P61_tumour	MT-ND6	1.55605e-278	-0.645482	0.712	0.828	2.81412e-274	Down
06	tumour	P06_tumour	CXCL14	4.93382e-278	-2.46002	0.571	0.811	8.92281e-274	Down
61	tumour	P61_tumour	DDX5	1.44817e-277	-1.14031	0.14	0.309	2.61901e-273	Down
61	tumour	P61_tumour	APOE	3.94151e-277	-1.30887	0.234	0.415	7.12822e-273	Down
61	tumour	P61_tumour	AXIN1	1.41002e-276	-1.39975	0.066	0.194	2.55003e-272	Down
61	tumour	P61_tumour	TAT	2.73741e-276	2.01558	0.27	0.111	4.9506e-272	Up
61	tumour	P61_tumour	ACTN1	4.68082e-276	-1.66326	0.058	0.178	8.46527e-272	Down
38	Fibroblast	P38_Fibroblast	SCO2	1.31352e-275	1.94428	0.161	0.052	2.3755e-271	Up
06	Fibroblast	P06_Fibroblast	JUNB	2.59829e-275	3.05651	0.435	0.164	4.69901e-271	Up
41	tumour	P41_tumour	ZNF703	7.81017e-275	-0.533648	0.132	0.307	1.41247e-270	Down
61	tumour	P61_tumour	CFB	9.25462e-275	0.937111	0.574	0.446	1.6737e-270	Up
41	tumour	P41_tumour	MIDN	1.19289e-274	-1.19689	0.034	0.131	2.15735e-270	Down
38	tumour	P38_tumour	TYMP	1.20855e-274	1.85215	0.543	0.318	2.18566e-270	Up
61	tumour	P61_tumour	MAPK8IP3	1.31435e-274	-1.40779	0.088	0.227	2.37701e-270	Down
06	Fibroblast	P06_Fibroblast	ASPN	2.11108e-274	-2.21501	0.043	0.282	3.81789e-270	Down
41	tumour	P41_tumour	CGNL1	9.71708e-274	-0.878864	0.057	0.175	1.75733e-269	Down
41	tumour	P41_tumour	CDHR3	2.25662e-273	-1.09923	0.038	0.138	4.0811e-269	Down
41	tumour	P41_tumour	FAM102A	9.56695e-273	-0.628848	0.107	0.263	1.73018e-268	Down
61	tumour	P61_tumour	IGFBP7	1.75994e-272	-1.41231	0.101	0.246	3.18285e-268	Down
61	tumour	P61_tumour	ABCA4	2.25069e-271	-1.7777	0.047	0.158	4.07036e-267	Down
06	Fibroblast	P06_Fibroblast	COL5A1	7.62623e-270	-1.11416	0.254	0.603	1.3792e-265	Down
61	tumour	P61_tumour	AARD	4.18422e-269	-1.50128	0.102	0.245	7.56716e-265	Down
06	Fibroblast	P06_Fibroblast	HTRA3	1.08293e-268	-1.91218	0.038	0.268	1.95848e-264	Down
61	Fibroblast	P61_Fibroblast	SELENOP	7.33725e-268	1.7719	0.497	0.177	1.32694e-263	Up
38	tumour	P38_tumour	OAS2	7.91983e-266	4.10901	0.274	0.03	1.4323e-261	Up
61	Endothelial	P61_Endothelial	FTH1	3.82688e-265	2.43669	0.869	0.415	6.92091e-261	Up
06	Fibroblast	P06_Fibroblast	IGHA1	5.84494e-265	5.99458	0.263	0.02	1.05706e-260	Up
41	tumour	P41_tumour	BHLHE40	8.84657e-265	-0.487592	0.139	0.316	1.5999e-260	Down
67	tumour	P67_tumour	MT-CO3	9.36629e-265	-0.785985	0.805	0.91	1.69389e-260	Down
61	tumour	P61_tumour	LDLRAD4	1.05341e-264	-1.70785	0.032	0.128	1.90509e-260	Down
41	tumour	P41_tumour	CALML5	3.22438e-264	-0.94813	0.052	0.163	5.83129e-260	Down
38	Fibroblast	P38_Fibroblast	LGALS9	1.8638e-263	2.25539	0.13	0.033	3.37068e-259	Up
61	tumour	P61_tumour	DCTPP1	4.35504e-263	1.30998	0.427	0.28	7.8761e-259	Up
38	Fibroblast	P38_Fibroblast	SAMD9L	4.50617e-263	2.21204	0.139	0.039	8.14941e-259	Up
38	Fibroblast	P38_Fibroblast	NKD2	9.86496e-263	-1.37967	0.059	0.152	1.78408e-258	Down
06	Fibroblast	P06_Fibroblast	TIMP3	3.01516e-262	-1.07857	0.203	0.545	5.45292e-258	Down
38	Fibroblast	P38_Fibroblast	APOL6	4.04252e-262	1.98043	0.148	0.045	7.31089e-258	Up
41	tumour	P41_tumour	RASEF	4.05934e-261	-0.846957	0.053	0.165	7.34131e-257	Down
06	Fibroblast	P06_Fibroblast	DUSP1	7.15801e-261	4.09848	0.315	0.058	1.29453e-256	Up
61	tumour	P61_tumour	TPM2	3.08115e-260	-2.37406	0.023	0.108	5.57226e-256	Down
61	Myeloid	P61_Myeloid	APOD	3.64241e-260	2.20373	0.63	0.203	6.58729e-256	Up
06	Fibroblast	P06_Fibroblast	NR4A1	1.11728e-259	4.79883	0.28	0.033	2.02061e-255	Up
41	tumour	P41_tumour	IGFBP4	6.21843e-259	-0.507821	0.142	0.318	1.1246e-254	Down
38	tumour	P38_tumour	ZFP36L2	1.34821e-258	-0.944906	0.324	0.636	2.43823e-254	Down
61	tumour	P61_tumour	PRELID2	4.86619e-258	2.52308	0.211	0.069	8.80051e-254	Up
41	tumour	P41_tumour	PPIF	6.7568e-258	-0.996461	0.041	0.14	1.22197e-253	Down
41	tumour	P41_tumour	CRIP1	1.2211e-257	-0.462333	0.166	0.358	2.20837e-253	Down
38	Fibroblast	P38_Fibroblast	DDX60L	2.47817e-257	2.1967	0.133	0.036	4.48177e-253	Up
41	tumour	P41_tumour	ACTB	2.98652e-257	-0.461444	0.188	0.39	5.40112e-253	Down
38	tumour	P38_tumour	KRT7	1.51333e-256	-1.11546	0.14	0.4	2.73686e-252	Down
41	tumour	P41_tumour	MS4A7	8.15427e-256	-0.96297	0.049	0.155	1.4747e-251	Down
38	Fibroblast	P38_Fibroblast	MT-CO2	1.01947e-255	-0.633823	0.454	0.59	1.84372e-251	Down
61	tumour	P61_tumour	COL6A1	4.53649e-255	-1.20616	0.119	0.27	8.20424e-251	Down
06	Fibroblast	P06_Fibroblast	COL5A2	8.86847e-255	-1.2011	0.19	0.51	1.60386e-250	Down
38	Fibroblast	P38_Fibroblast	MMP2	3.21916e-254	-0.675522	0.384	0.533	5.82186e-250	Down
41	tumour	P41_tumour	KRT15	2.54657e-253	-1.16145	0.035	0.128	4.60547e-249	Down
41	tumour	P41_tumour	MAGED2	5.20519e-252	-0.515455	0.138	0.308	9.41359e-248	Down
06	Fibroblast	P06_Fibroblast	PLAU	2.23469e-251	-2.39113	0.02	0.218	4.04143e-247	Down
38	tumour	P38_tumour	STAT1	1.10505e-250	2.12684	0.447	0.207	1.99848e-246	Up
61	tumour	P61_tumour	SHROOM1	4.47933e-250	1.65649	0.285	0.129	8.10086e-246	Up
61	tumour	P61_tumour	DCN	4.34956e-249	-1.80552	0.053	0.162	7.86618e-245	Down
38	Fibroblast	P38_Fibroblast	PLSCR1	4.70275e-249	2.4429	0.111	0.023	8.50492e-245	Up
61	tumour	P61_tumour	IER3	3.79189e-248	0.901542	0.539	0.413	6.85764e-244	Up
61	tumour	P61_tumour	SGK3	1.55233e-246	1.25412	0.425	0.282	2.80738e-242	Up
41	tumour	P41_tumour	CLU	1.704e-246	-0.823909	0.054	0.162	3.08169e-242	Down
41	tumour	P41_tumour	EFNA1	2.64642e-246	-0.657586	0.074	0.199	4.78605e-242	Down
38	Fibroblast	P38_Fibroblast	SP100	2.7941e-246	1.45125	0.202	0.088	5.05313e-242	Up
06	Fibroblast	P06_Fibroblast	LRRC15	3.53173e-246	-3.01648	0.014	0.198	6.38713e-242	Down
38	tumour	P38_tumour	OAS1	5.32936e-246	4.27148	0.254	0.026	9.63815e-242	Up
38	Fibroblast	P38_Fibroblast	ADAR	5.33053e-246	0.957409	0.358	0.23	9.64027e-242	Up
06	Fibroblast	P06_Fibroblast	CXCL14	5.62853e-246	-1.74978	0.109	0.376	1.01792e-241	Down
38	Fibroblast	P38_Fibroblast	MT-ND1	4.70549e-245	-0.850778	0.214	0.352	8.50989e-241	Down
61	Fibroblast	P61_Fibroblast	TNC	3.18406e-244	3.54229	0.223	0.018	5.75838e-240	Up
06	Fibroblast	P06_Fibroblast	MT-ATP6	4.13087e-244	-0.897212	0.436	0.796	7.47067e-240	Down
06	tumour	P06_tumour	JUN	1.32439e-243	2.10481	0.775	0.34	2.39516e-239	Up
41	tumour	P41_tumour	PHGR1	1.55333e-242	-0.406045	0.144	0.318	2.80919e-238	Down
38	tumour	P38_tumour	CD24	7.97223e-242	-0.851387	0.413	0.712	1.44178e-237	Down
38	Fibroblast	P38_Fibroblast	USP18	1.34513e-241	3.55318	0.085	0.01	2.43266e-237	Up
38	normal breast tissue	P38_normal_breast_tissue	IFI6	1.48902e-239	4.04674	0.899	0.184	2.69289e-235	Up
61	tumour	P61_tumour	HTRA3	1.67842e-239	-3.16668	0.008	0.069	3.03543e-235	Down
38	Myeloid	P38_Myeloid	IFI6	7.8424e-239	3.92823	0.753	0.102	1.4183e-234	Up
61	tumour	P61_tumour	CPNE1	1.01396e-237	-1.38006	0.078	0.202	1.83375e-233	Down
61	tumour	P61_tumour	OBSL1	4.44841e-237	-1.2419	0.096	0.23	8.04496e-233	Down
61	tumour	P61_tumour	COL10A1	1.53333e-236	-3.35447	0.006	0.061	2.77303e-232	Down
38	Fibroblast	P38_Fibroblast	HERC5	1.7155e-236	3.84214	0.075	0.006	3.10248e-232	Up
06	Fibroblast	P06_Fibroblast	SULF2	3.59103e-236	-1.66766	0.064	0.3	6.49438e-232	Down
61	tumour	P61_tumour	TSC2	6.53762e-236	-1.11555	0.118	0.262	1.18233e-231	Down
38	tumour	P38_tumour	GLUL	1.54947e-235	1.22871	0.647	0.494	2.80221e-231	Up
38	normal breast tissue	P38_normal_breast_tissue	MX1	6.13626e-235	4.78658	0.779	0.052	1.10974e-230	Up
41	tumour	P41_tumour	PNPLA2	1.47784e-234	-0.573867	0.089	0.223	2.67267e-230	Down
41	tumour	P41_tumour	DDX5	1.49207e-234	-0.572937	0.096	0.233	2.6984e-230	Down
41	tumour	P41_tumour	SIAH2	3.77807e-234	-0.635949	0.067	0.182	6.83263e-230	Down
61	tumour	P61_tumour	THBS1	3.85548e-234	-1.62279	0.057	0.164	6.97263e-230	Down
61	tumour	P61_tumour	HNRNPA2B1	7.61972e-234	-0.885821	0.22	0.4	1.37803e-229	Down
38	T	P38_T	IFI6	1.94964e-233	3.73502	0.771	0.113	3.52592e-229	Up
38	tumour	P38_tumour	TRIM22	4.89068e-233	2.67921	0.321	0.082	8.8448e-229	Up
61	tumour	P61_tumour	ABCA12	8.01336e-232	2.51152	0.189	0.059	1.44922e-227	Up
38	tumour	P38_tumour	RGL2	9.39949e-232	-1.01583	0.278	0.558	1.6999e-227	Down
61	tumour	P61_tumour	ARGLU1	6.37825e-231	-1.13705	0.085	0.212	1.15351e-226	Down
67	tumour	P67_tumour	AGR2	2.34663e-230	-2.50793	0.029	0.149	4.24388e-226	Down
41	tumour	P41_tumour	GRIA2	2.97919e-230	-5.35447	0.001	0.04	5.38787e-226	Down
61	tumour	P61_tumour	ASPH	4.53678e-230	1.04534	0.414	0.265	8.20476e-226	Up
61	Fibroblast	P61_Fibroblast	MGP	7.7903e-230	0.984544	0.835	0.614	1.40888e-225	Up
38	normal breast tissue	P38_normal_breast_tissue	IFI44L	1.22868e-229	4.63129	0.776	0.061	2.22206e-225	Up
06	Fibroblast	P06_Fibroblast	IFI6	1.51284e-229	-1.59169	0.096	0.35	2.73597e-225	Down
61	tumour	P61_tumour	CHCHD2	7.38985e-229	1.04753	0.464	0.334	1.33645e-224	Up
61	tumour	P61_tumour	THBS2	3.0791e-228	-2.57141	0.017	0.088	5.56855e-224	Down
38	Fibroblast	P38_Fibroblast	F13A1	5.09725e-228	-1.617	0.032	0.1	9.21837e-224	Down
38	tumour	P38_tumour	CD74	4.87759e-227	0.874362	0.808	0.739	8.82113e-223	Up
61	tumour	P61_tumour	COL4A1	1.42205e-226	-1.68722	0.054	0.157	2.57177e-222	Down
38	Fibroblast	P38_Fibroblast	RNF213	1.86179e-226	1.23847	0.241	0.125	3.36704e-222	Up
41	tumour	P41_tumour	STC1	1.07834e-225	-0.514239	0.1	0.238	1.95017e-221	Down
61	Myeloid	P61_Myeloid	FOS	1.18085e-225	3.16263	0.446	0.058	2.13556e-221	Up
06	tumour	P06_tumour	MGP	1.28105e-225	-2.82448	0.235	0.658	2.31677e-221	Down
06	Fibroblast	P06_Fibroblast	CMTM3	2.89474e-225	-1.34278	0.09	0.341	5.23515e-221	Down
38	Fibroblast	P38_Fibroblast	EGR1	3.00926e-225	-1.63344	0.074	0.163	5.44225e-221	Down
06	Fibroblast	P06_Fibroblast	MT-CO3	7.83155e-225	-0.878665	0.499	0.829	1.41634e-220	Down
41	tumour	P41_tumour	KIAA1217	1.74222e-224	-0.683846	0.069	0.184	3.15081e-220	Down
41	tumour	P41_tumour	DUSP4	1.47225e-223	-0.369797	0.256	0.483	2.66256e-219	Down
61	tumour	P61_tumour	COL11A1	1.96906e-222	-3.20966	0.01	0.069	3.56104e-218	Down
38	tumour	P38_tumour	XAF1	2.51621e-222	3.04241	0.277	0.052	4.55056e-218	Up
38	tumour	P38_tumour	OAS3	7.14028e-222	3.66866	0.253	0.037	1.29132e-217	Up
67	tumour	P67_tumour	MT-ND1	2.80571e-221	-1.16732	0.3	0.544	5.07413e-217	Down
41	tumour	P41_tumour	TPRG1	3.65513e-221	-0.513412	0.109	0.25	6.61031e-217	Down
38	Fibroblast	P38_Fibroblast	STAT2	7.92022e-221	1.15934	0.241	0.126	1.43237e-216	Up
41	tumour	P41_tumour	LGALS3	1.15651e-220	-0.833564	0.052	0.152	2.09155e-216	Down
38	Fibroblast	P38_Fibroblast	BNIPL	1.18915e-220	-2.32077	0.01	0.055	2.15058e-216	Down
06	Fibroblast	P06_Fibroblast	IFI27	4.1215e-220	-1.32341	0.091	0.34	7.45373e-216	Down
06	Fibroblast	P06_Fibroblast	C1QTNF3	1.79582e-219	-3.23066	0.01	0.172	3.24775e-215	Down
38	Fibroblast	P38_Fibroblast	MUCL1	3.47011e-218	-2.42683	0.009	0.053	6.2757e-214	Down
38	normal breast tissue	P38_normal_breast_tissue	IFIT3	6.96164e-218	5.99565	0.674	0.013	1.25901e-213	Up
06	Fibroblast	P06_Fibroblast	CD55	1.06294e-216	-1.79652	0.035	0.23	1.92232e-212	Down
61	tumour	P61_tumour	MAPK15	1.84862e-216	-1.5157	0.052	0.152	3.34324e-212	Down
61	tumour	P61_tumour	NCOR2	2.76223e-216	-1.11484	0.084	0.206	4.99549e-212	Down
41	tumour	P41_tumour	CAPN2	4.15174e-216	-0.619005	0.076	0.194	7.50843e-212	Down
41	tumour	P41_tumour	CENPP	1.85825e-215	-0.445648	0.11	0.252	3.36065e-211	Down
06	tumour	P06_tumour	MCL1	3.17174e-215	1.33666	0.904	0.628	5.73609e-211	Up
38	normal breast tissue	P38_normal_breast_tissue	ISG15	3.17884e-214	5.72527	0.682	0.023	5.74893e-210	Up
61	tumour	P61_tumour	PDLIM7	6.38196e-214	-1.79142	0.031	0.114	1.15418e-209	Down
38	Fibroblast	P38_Fibroblast	SAMD9	1.14182e-213	2.7261	0.091	0.017	2.06498e-209	Up
61	tumour	P61_tumour	TNK2	2.56795e-213	-1.11489	0.102	0.231	4.64414e-209	Down
06	Fibroblast	P06_Fibroblast	JCHAIN	9.40385e-212	6.59618	0.204	0.01	1.70069e-207	Up
61	tumour	P61_tumour	COL5A1	2.51969e-211	-1.5094	0.067	0.175	4.55686e-207	Down
61	tumour	P61_tumour	TRAPPC9	3.38184e-211	-1.10232	0.105	0.236	6.11606e-207	Down
67	tumour	P67_tumour	MT-ND2	1.34756e-210	-0.909921	0.497	0.718	2.43706e-206	Down
61	tumour	P61_tumour	LUC7L	2.6529e-210	-0.920969	0.164	0.318	4.79777e-206	Down
61	tumour	P61_tumour	JUP	3.03055e-210	-1.08565	0.103	0.232	5.48074e-206	Down
38	normal breast tissue	P38_normal_breast_tissue	TYMP	4.59402e-209	3.98826	0.798	0.118	8.30828e-205	Up
41	tumour	P41_tumour	JUNB	9.10965e-209	-1.48751	0.017	0.08	1.64748e-204	Down
61	tumour	P61_tumour	DENND1B	2.5862e-206	1.34137	0.343	0.208	4.67714e-202	Up
67	tumour	P67_tumour	COL3A1	5.8364e-206	1.14715	0.775	0.644	1.05551e-201	Up
61	Endothelial	P61_Endothelial	TMSB4X	6.94555e-206	1.24341	0.959	0.75	1.2561e-201	Up
61	tumour	P61_tumour	THY1	1.24052e-205	-1.93392	0.026	0.102	2.24348e-201	Down
06	tumour	P06_tumour	SLC12A2	2.49397e-205	1.87934	0.752	0.379	4.51034e-201	Up
38	tumour	P38_tumour	SLC12A2	3.62212e-205	-1.51263	0.063	0.231	6.5506e-201	Down
61	tumour	P61_tumour	JPT2	6.58935e-205	-0.797292	0.221	0.39	1.19168e-200	Down
06	tumour	P06_tumour	ZFP36	7.48578e-205	2.91936	0.62	0.177	1.3538e-200	Up
61	tumour	P61_tumour	UQCRQ	7.59317e-205	1.51386	0.309	0.175	1.37323e-200	Up
41	tumour	P41_tumour	BTG2	8.79603e-205	-0.316047	0.293	0.53	1.59076e-200	Down
38	normal breast tissue	P38_normal_breast_tissue	IFI44	2.26164e-204	4.0353	0.75	0.081	4.09017e-200	Up
61	tumour	P61_tumour	GATA3	1.54411e-203	-0.810812	0.238	0.408	2.79253e-199	Down
38	tumour	P38_tumour	LRRN1	1.85573e-203	-1.2073	0.119	0.33	3.35609e-199	Down
06	Fibroblast	P06_Fibroblast	COL6A1	4.69874e-203	-0.766269	0.443	0.752	8.49767e-199	Down
61	Fibroblast	P61_Fibroblast	METRN	5.91736e-203	1.54184	0.461	0.186	1.07015e-198	Up
61	tumour	P61_tumour	BGN	9.47804e-203	-1.47347	0.053	0.15	1.7141e-198	Down
61	tumour	P61_tumour	FAM83H	1.49064e-202	-0.945826	0.136	0.278	2.69583e-198	Down
61	tumour	P61_tumour	LENG8	2.3046e-202	-0.865173	0.153	0.303	4.16786e-198	Down
38	Fibroblast	P38_Fibroblast	COL15A1	1.06569e-201	1.28981	0.163	0.067	1.92729e-197	Up
38	Fibroblast	P38_Fibroblast	CXCL9	6.298e-201	2.01938	0.105	0.027	1.13899e-196	Up
61	tumour	P61_tumour	HSP90AB1	6.9745e-201	-0.736283	0.288	0.468	1.26134e-196	Down
06	tumour	P06_tumour	EVL	1.34103e-200	1.0378	0.951	0.776	2.42525e-196	Up
38	tumour	P38_tumour	NRK	1.34935e-200	-1.58571	0.05	0.203	2.4403e-196	Down
38	tumour	P38_tumour	MT-ND2	2.8276e-200	-0.592146	0.723	0.908	5.11372e-196	Down
38	tumour	P38_tumour	ARHGEF38	1.31866e-199	-1.10587	0.186	0.423	2.38479e-195	Down
67	tumour	P67_tumour	MT-ATP6	2.19065e-199	-0.817709	0.59	0.773	3.9618e-195	Down
41	tumour	P41_tumour	MYO15B	2.98876e-199	-0.981522	0.032	0.109	5.40516e-195	Down
38	tumour	P38_tumour	LRRC26	3.15801e-199	-2.07942	0.026	0.149	5.71125e-195	Down
38	Fibroblast	P38_Fibroblast	CRACR2B	4.59991e-199	-1.90084	0.018	0.069	8.31893e-195	Down
06	Fibroblast	P06_Fibroblast	ITGB5	1.09699e-198	-1.18556	0.076	0.3	1.9839e-194	Down
41	tumour	P41_tumour	EVL	3.54162e-198	-0.307343	0.353	0.609	6.40503e-194	Down
61	tumour	P61_tumour	HSPA8	3.70548e-198	-0.749518	0.25	0.424	6.70136e-194	Down
61	tumour	P61_tumour	INHBA	1.95189e-197	-2.38451	0.015	0.077	3.53e-193	Down
61	tumour	P61_tumour	HIST2H2BE	9.18693e-197	1.31242	0.342	0.211	1.66146e-192	Up
38	tumour	P38_tumour	SREBF1	1.39401e-196	-1.09783	0.197	0.435	2.52107e-192	Down
61	tumour	P61_tumour	SCNN1G	1.43289e-196	-7.14674	0	0.035	2.59137e-192	Down
41	tumour	P41_tumour	ACTN4	6.77173e-196	-0.802207	0.042	0.126	1.22467e-191	Down
38	T	P38_T	ISG15	1.19371e-195	6.0484	0.636	0.02	2.15883e-191	Up
38	tumour	P38_tumour	CXCL10	1.50554e-195	4.08728	0.212	0.021	2.72276e-191	Up
38	Fibroblast	P38_Fibroblast	MX2	2.50295e-195	3.40363	0.069	0.008	4.52659e-191	Up
41	tumour	P41_tumour	CBFA2T3	4.07354e-195	-1.30878	0.018	0.079	7.367e-191	Down
61	tumour	P61_tumour	SLC40A1	7.85057e-195	1.95808	0.201	0.079	1.41978e-190	Up
61	tumour	P61_tumour	RBBP7	9.17338e-195	-0.787325	0.247	0.415	1.65901e-190	Down
61	Fibroblast	P61_Fibroblast	DUSP1	1.48626e-194	3.3357	0.194	0.021	2.68791e-190	Up
61	Myeloid	P61_Myeloid	MGP	1.50027e-194	1.09294	0.844	0.567	2.71325e-190	Up
41	tumour	P41_tumour	ARGLU1	6.12665e-194	-0.709574	0.047	0.136	1.10801e-189	Down
06	Fibroblast	P06_Fibroblast	MT-ND4L	1.53597e-193	-0.829691	0.363	0.697	2.7778e-189	Down
38	Fibroblast	P38_Fibroblast	DDX60	1.13728e-192	1.98792	0.109	0.032	2.05676e-188	Up
38	tumour	P38_tumour	TAP1	1.33926e-192	2.2736	0.346	0.136	2.42206e-188	Up
61	tumour	P61_tumour	TMSB4X	2.96643e-192	0.563463	0.739	0.668	5.36479e-188	Up
38	Fibroblast	P38_Fibroblast	PSMB9	1.3726e-191	1.684	0.129	0.045	2.48236e-187	Up
61	tumour	P61_tumour	DIDO1	1.44072e-191	-1.22667	0.072	0.178	2.60554e-187	Down
61	tumour	P61_tumour	PRSS23	1.57079e-191	-2.04835	0.026	0.098	2.84077e-187	Down
38	tumour	P38_tumour	TAP2	1.94337e-191	2.53569	0.303	0.096	3.51458e-187	Up
41	tumour	P41_tumour	CALML3	2.22518e-191	-0.483668	0.088	0.206	4.02423e-187	Down
41	tumour	P41_tumour	TBX3	3.29892e-191	-0.73189	0.044	0.13	5.96611e-187	Down
06	Fibroblast	P06_Fibroblast	SULF1	4.80673e-191	-1.68064	0.043	0.23	8.69297e-187	Down
61	tumour	P61_tumour	HMGCS2	5.84432e-191	-0.900964	0.163	0.308	1.05695e-186	Down
38	tumour	P38_tumour	TIMP1	8.16838e-191	1.82704	0.441	0.229	1.47725e-186	Up
41	tumour	P41_tumour	B4GALT1	8.5421e-191	-0.266166	0.301	0.537	1.54484e-186	Down
61	Fibroblast	P61_Fibroblast	MUCL1	2.86078e-190	3.70763	0.179	0.016	5.17372e-186	Up
38	tumour	P38_tumour	CRABP2	3.99446e-190	-0.782876	0.328	0.605	7.22398e-186	Down
61	tumour	P61_tumour	UCKL1	2.12324e-189	-1.47585	0.045	0.132	3.83987e-185	Down
61	tumour	P61_tumour	INPP4B	2.68433e-189	-1.4289	0.055	0.149	4.85461e-185	Down
61	tumour	P61_tumour	ISOC1	4.17326e-189	1.50348	0.301	0.177	7.54733e-185	Up
41	tumour	P41_tumour	SPDEF	4.38656e-189	-0.764038	0.048	0.136	7.93309e-185	Down
61	tumour	P61_tumour	RHPN1	8.25043e-189	-1.08132	0.135	0.268	1.49209e-184	Down
41	tumour	P41_tumour	EPB41L1	1.03238e-188	-0.848416	0.036	0.115	1.86706e-184	Down
61	tumour	P61_tumour	PIGQ	1.27938e-188	-0.839762	0.152	0.295	2.31376e-184	Down
41	tumour	P41_tumour	HDC	1.53877e-188	-0.384196	0.083	0.197	2.78286e-184	Down
61	tumour	P61_tumour	ABCA2	1.78372e-188	-1.09087	0.084	0.197	3.22586e-184	Down
61	tumour	P61_tumour	TIMP3	2.07504e-187	-1.20772	0.099	0.216	3.75271e-183	Down
67	tumour	P67_tumour	COL1A1	4.39344e-187	1.12514	0.761	0.627	7.94554e-183	Up
38	Fibroblast	P38_Fibroblast	SP110	3.86957e-186	1.85535	0.116	0.038	6.99812e-182	Up
38	tumour	P38_tumour	ARHGAP8	9.76451e-186	-1.11346	0.145	0.359	1.76591e-181	Down
38	tumour	P38_tumour	TOB1	1.46811e-185	-0.881235	0.248	0.505	2.65508e-181	Down
38	ductal invasion	P38_ductal_invasion	IFI6	2.27536e-185	3.34784	0.809	0.171	4.11499e-181	Up
38	Endohelial	P38_Endohelial	IFI6	2.27536e-185	3.34784	0.809	0.171	4.11499e-181	Up
38	Endothelial	P38_Endothelial	IFI6	2.27536e-185	3.34784	0.809	0.171	4.11499e-181	Up
06	Fibroblast	P06_Fibroblast	CTSK	2.43502e-185	-0.573978	0.168	0.449	4.40373e-181	Down
06	Fibroblast	P06_Fibroblast	CCN1	1.33547e-184	3.49244	0.288	0.08	2.4152e-180	Up
67	tumour	P67_tumour	MT-CYB	6.22988e-184	-0.814952	0.565	0.748	1.12667e-179	Down
38	Fibroblast	P38_Fibroblast	AZGP1	7.04533e-184	-1.54307	0.03	0.089	1.27415e-179	Down
38	Fibroblast	P38_Fibroblast	S100A6	7.27284e-184	0.617921	0.491	0.38	1.31529e-179	Up
41	tumour	P41_tumour	GSTP1	1.0566e-183	-0.390413	0.096	0.218	1.91087e-179	Down
06	tumour	P06_tumour	DUSP1	1.69344e-183	3.42047	0.494	0.077	3.06259e-179	Up
06	tumour	P06_tumour	FOSB	2.07229e-183	5.1109	0.415	0.019	3.74774e-179	Up
61	tumour	P61_tumour	RSRP1	3.55177e-183	-1.09552	0.071	0.174	6.42337e-179	Down
61	tumour	P61_tumour	HNRNPDL	1.43252e-182	-1.16424	0.062	0.16	2.59071e-178	Down
41	tumour	P41_tumour	MCF2L	1.50528e-182	-0.670471	0.049	0.136	2.72231e-178	Down
38	tumour	P38_tumour	AZGP1	3.40272e-182	-0.91614	0.281	0.531	6.15383e-178	Down
06	Fibroblast	P06_Fibroblast	CALD1	3.93519e-182	-0.69279	0.24	0.541	7.11679e-178	Down
38	Fibroblast	P38_Fibroblast	PODN	2.50976e-181	-1.10867	0.069	0.149	4.53891e-177	Down
06	tumour	P06_tumour	TNC	3.37852e-181	-2.99243	0.105	0.488	6.11005e-177	Down
61	tumour	P61_tumour	DSP	6.65314e-181	-0.969532	0.128	0.257	1.20322e-176	Down
61	tumour	P61_tumour	TRPC4AP	4.73137e-180	-1.14167	0.072	0.174	8.55668e-176	Down
61	tumour	P61_tumour	PRPF6	7.79827e-180	-1.06928	0.082	0.191	1.41032e-175	Down
38	T	P38_T	IFI44L	8.86376e-180	4.77854	0.624	0.037	1.60301e-175	Up
61	tumour	P61_tumour	CLUAP1	1.63417e-179	-1.05896	0.078	0.185	2.9554e-175	Down
41	tumour	P41_tumour	KCNE4	2.74741e-179	-0.965967	0.023	0.087	4.9687e-175	Down
61	tumour	P61_tumour	COL6A3	3.89704e-179	-1.18244	0.112	0.231	7.0478e-175	Down
41	tumour	P41_tumour	CD44	6.79522e-179	-0.848153	0.043	0.125	1.22891e-174	Down
41	tumour	P41_tumour	TSKU	1.29038e-178	-0.581298	0.062	0.159	2.33366e-174	Down
38	Fibroblast	P38_Fibroblast	UBE2L6	1.35734e-178	1.55234	0.142	0.058	2.45475e-174	Up
38	Fibroblast	P38_Fibroblast	IFI16	2.64362e-178	1.11066	0.212	0.112	4.78099e-174	Up
38	Fibroblast	P38_Fibroblast	SHISA2	3.37746e-178	-1.6659	0.019	0.068	6.10813e-174	Down
06	tumour	P06_tumour	XBP1	6.65803e-178	0.926588	0.953	0.754	1.2041e-173	Up
61	tumour	P61_tumour	C1orf21	8.88998e-178	1.07932	0.378	0.257	1.60775e-173	Up
38	tumour	P38_tumour	CMPK2	1.0337e-177	4.49717	0.185	0.014	1.86945e-173	Up
41	tumour	P41_tumour	NUMA1	1.04414e-177	-0.704462	0.048	0.134	1.88832e-173	Down
41	tumour	P41_tumour	RRBP1	2.74878e-177	-0.419825	0.09	0.205	4.97118e-173	Down
06	Fibroblast	P06_Fibroblast	CTHRC1	2.80086e-177	-0.740607	0.22	0.506	5.06536e-173	Down
06	Fibroblast	P06_Fibroblast	MFAP5	3.79828e-177	-1.25202	0.037	0.209	6.86919e-173	Down
61	tumour	P61_tumour	TIMP2	1.41682e-176	-1.50506	0.045	0.129	2.56231e-172	Down
38	Fibroblast	P38_Fibroblast	CTSL	1.6907e-176	1.74299	0.137	0.055	3.05762e-172	Up
61	tumour	P61_tumour	DNAJC1	1.73107e-176	1.2494	0.313	0.187	3.13064e-172	Up
41	tumour	P41_tumour	STARD10	2.47737e-176	-0.257699	0.21	0.396	4.48033e-172	Down
06	Fibroblast	P06_Fibroblast	MARCKS	3.97431e-176	-1.0021	0.088	0.307	7.18755e-172	Down
41	tumour	P41_tumour	BASP1	8.18963e-176	-0.256691	0.159	0.317	1.48109e-171	Down
06	Fibroblast	P06_Fibroblast	POSTN	8.53718e-176	-0.703177	0.287	0.603	1.54395e-171	Down
41	tumour	P41_tumour	SEC14L2	9.73137e-176	-0.979458	0.031	0.102	1.75992e-171	Down
61	tumour	P61_tumour	NPDC1	1.16282e-175	-0.70646	0.182	0.333	2.10296e-171	Down
38	Myeloid	P38_Myeloid	ISG15	1.56241e-175	5.33956	0.598	0.033	2.82562e-171	Up
38	Fibroblast	P38_Fibroblast	HTRA1	1.87202e-175	-0.651556	0.298	0.423	3.38554e-171	Down
06	Fibroblast	P06_Fibroblast	CALU	2.71128e-175	-1.00833	0.097	0.319	4.90335e-171	Down
38	Fibroblast	P38_Fibroblast	CD163	2.79906e-175	2.1891	0.092	0.024	5.0621e-171	Up
06	Fibroblast	P06_Fibroblast	TPM1	3.76548e-175	-0.765728	0.222	0.505	6.80987e-171	Down
67	tumour	P67_tumour	ELOVL5	1.13476e-174	-1.67883	0.069	0.214	2.05221e-170	Down
41	tumour	P41_tumour	FOXA1	1.95807e-174	-0.347477	0.128	0.264	3.54117e-170	Down
41	tumour	P41_tumour	CBX4	4.89859e-174	-0.857355	0.035	0.108	8.85909e-170	Down
38	tumour	P38_tumour	TMSB10	5.50892e-174	0.573602	0.897	0.884	9.96289e-170	Up
61	tumour	P61_tumour	CCND1	6.79335e-174	-0.863513	0.106	0.225	1.22858e-169	Down
61	tumour	P61_tumour	HEBP1	8.20097e-174	-0.977247	0.07	0.171	1.48315e-169	Down
61	tumour	P61_tumour	MOV10	9.05599e-174	-0.928395	0.096	0.21	1.63778e-169	Down
38	Fibroblast	P38_Fibroblast	ACTA2	1.91659e-173	-0.647879	0.252	0.374	3.46616e-169	Down
41	tumour	P41_tumour	SYCP2	2.51173e-173	-0.61527	0.058	0.149	4.54246e-169	Down
41	tumour	P41_tumour	MYC	2.72749e-173	-0.854312	0.034	0.107	4.93267e-169	Down
38	Fibroblast	P38_Fibroblast	SDC1	4.96527e-173	-0.902304	0.085	0.171	8.97968e-169	Down
38	Fibroblast	P38_Fibroblast	TFAP2B	5.17783e-173	-1.57129	0.024	0.075	9.36411e-169	Down
67	tumour	P67_tumour	COL1A2	7.05286e-173	1.14407	0.684	0.513	1.27551e-168	Up
38	tumour	P38_tumour	SGSM2	1.01668e-172	-1.09793	0.135	0.336	1.83866e-168	Down
61	tumour	P61_tumour	ZNF217	1.3099e-172	-1.06217	0.07	0.17	2.36896e-168	Down
06	Fibroblast	P06_Fibroblast	FOSB	4.29494e-172	6.79239	0.163	0.005	7.7674e-168	Up
61	tumour	P61_tumour	PHLDB1	6.86592e-172	-1.98783	0.022	0.085	1.2417e-167	Down
41	tumour	P41_tumour	C1orf226	7.63539e-172	-1.08544	0.021	0.082	1.38086e-167	Down
41	tumour	P41_tumour	MGP	1.64168e-171	-0.50875	0.331	0.557	2.96897e-167	Down
61	Myeloid	P61_Myeloid	SPP1	2.2739e-171	1.94844	0.569	0.23	4.11234e-167	Up
61	tumour	P61_tumour	CHD3	2.92643e-171	-1.26337	0.055	0.144	5.29245e-167	Down
41	tumour	P41_tumour	HNRNPA2B1	5.32711e-171	-0.305852	0.162	0.317	9.63407e-167	Down
06	Fibroblast	P06_Fibroblast	ADAMTS16	5.6561e-171	-4.38342	0.006	0.129	1.02291e-166	Down
38	tumour	P38_tumour	INPP5J	1.00046e-170	-1.49668	0.054	0.196	1.80933e-166	Down
38	T	P38_T	MX1	1.01893e-170	4.20796	0.616	0.043	1.84274e-166	Up
06	Fibroblast	P06_Fibroblast	COL8A1	1.19146e-170	-2.92712	0.019	0.161	2.15475e-166	Down
41	tumour	P41_tumour	NEK10	1.25389e-170	-1.18544	0.021	0.081	2.26765e-166	Down
38	tumour	P38_tumour	CYP4Z1	1.50327e-170	-2.1522	0.02	0.122	2.71866e-166	Down
41	tumour	P41_tumour	PTGES	1.52114e-170	-0.931082	0.027	0.092	2.75098e-166	Down
06	Fibroblast	P06_Fibroblast	LGALS1	2.33281e-170	-0.708692	0.367	0.667	4.2189e-166	Down
41	tumour	P41_tumour	ARHGEF2	3.37666e-170	-0.567271	0.061	0.153	6.10668e-166	Down
61	tumour	P61_tumour	TMPRSS4	3.3942e-170	-2.38033	0.012	0.064	6.13841e-166	Down
61	tumour	P61_tumour	PRKCD	6.11776e-170	-0.964022	0.105	0.222	1.1064e-165	Down
61	tumour	P61_tumour	POSTN	1.2345e-169	-1.14468	0.108	0.222	2.23259e-165	Down
61	tumour	P61_tumour	MCM3AP	1.41264e-169	-0.884736	0.128	0.255	2.55476e-165	Down
38	normal breast tissue	P38_normal_breast_tissue	BST2	2.15714e-169	2.98514	0.778	0.152	3.90119e-165	Up
61	tumour	P61_tumour	SOX4	5.30943e-169	-1.06182	0.07	0.169	9.6021e-165	Down
61	tumour	P61_tumour	SON	5.93529e-169	-1.10678	0.058	0.15	1.0734e-164	Down
61	tumour	P61_tumour	PLXDC1	6.51767e-169	-2.28963	0.014	0.068	1.17872e-164	Down
61	tumour	P61_tumour	TTC39A	6.95623e-169	1.58302	0.278	0.162	1.25803e-164	Up
61	tumour	P61_tumour	COL5A2	1.792e-168	-1.66321	0.042	0.121	3.24083e-164	Down
41	tumour	P41_tumour	MEF2D	1.87895e-168	-0.550369	0.055	0.144	3.39808e-164	Down
61	tumour	P61_tumour	SREBF1	2.17756e-168	-0.659052	0.396	0.552	3.93812e-164	Down
61	Fibroblast	P61_Fibroblast	GLUL	3.54285e-168	1.35111	0.442	0.189	6.40725e-164	Up
61	tumour	P61_tumour	GFRA1	3.67986e-168	-1.31574	0.065	0.159	6.65503e-164	Down
61	tumour	P61_tumour	PFKFB3	5.54374e-168	-0.877438	0.142	0.273	1.00258e-163	Down
41	tumour	P41_tumour	FASN	6.35121e-168	-0.538896	0.063	0.156	1.14862e-163	Down
61	tumour	P61_tumour	SERPINF1	7.04045e-168	-2.311	0.022	0.084	1.27327e-163	Down
61	tumour	P61_tumour	PCM1	1.30912e-167	-1.01879	0.081	0.185	2.36754e-163	Down
38	Fibroblast	P38_Fibroblast	NMI	1.56567e-167	1.60297	0.127	0.049	2.83151e-163	Up
61	tumour	P61_tumour	STOM	1.60106e-167	1.2181	0.327	0.209	2.89552e-163	Up
41	tumour	P41_tumour	ADRA2A	1.75858e-167	-0.416465	0.072	0.171	3.18039e-163	Down
06	tumour	P06_tumour	STARD10	1.81799e-167	0.924787	0.946	0.707	3.28783e-163	Up
41	tumour	P41_tumour	PLCD3	4.3254e-167	-0.873481	0.03	0.097	7.82248e-163	Down
38	tumour	P38_tumour	DDX60	9.07523e-167	2.49536	0.274	0.086	1.64126e-162	Up
61	tumour	P61_tumour	TBCD	1.58423e-166	-0.951115	0.078	0.181	2.86507e-162	Down
38	Fibroblast	P38_Fibroblast	DTX3L	1.83049e-166	1.51344	0.136	0.056	3.31044e-162	Up
38	Fibroblast	P38_Fibroblast	MLPH	2.34873e-166	-0.915585	0.094	0.179	4.24768e-162	Down
38	Fibroblast	P38_Fibroblast	CCL8	2.51884e-166	3.36191	0.063	0.009	4.55531e-162	Up
61	tumour	P61_tumour	SKI	5.70222e-166	-1.43812	0.045	0.125	1.03125e-161	Down
38	Fibroblast	P38_Fibroblast	OASL	1.33865e-165	4.27458	0.052	0.003	2.42096e-161	Up
61	tumour	P61_tumour	MT-ND1	1.39256e-165	0.33463	0.874	0.794	2.51845e-161	Up
61	tumour	P61_tumour	PKD1	2.05298e-165	-1.02417	0.072	0.17	3.71281e-161	Down
38	tumour	P38_tumour	ZBTB7B	2.5981e-165	-0.911702	0.196	0.42	4.69866e-161	Down
41	tumour	P41_tumour	GRB2	2.83712e-165	-0.698474	0.044	0.123	5.13092e-161	Down
06	Fibroblast	P06_Fibroblast	MT-ND4	6.8743e-165	-0.67588	0.433	0.762	1.24322e-160	Down
41	tumour	P41_tumour	MT-ND4L	1.0742e-164	0.781553	0.533	0.528	1.94269e-160	Up
38	normal breast tissue	P38_normal_breast_tissue	IFITM3	1.08482e-164	2.61925	0.835	0.232	1.96191e-160	Up
61	tumour	P61_tumour	KCNK15	1.51443e-164	-2.15246	0.012	0.062	2.73884e-160	Down
41	tumour	P41_tumour	KIAA1211	2.64886e-164	-0.817763	0.034	0.105	4.79046e-160	Down
41	tumour	P41_tumour	S100A6	2.7291e-164	-0.268233	0.406	0.659	4.93559e-160	Down
38	Fibroblast	P38_Fibroblast	RGL2	3.6388e-164	-1.28784	0.05	0.116	6.58078e-160	Down
61	tumour	P61_tumour	E4F1	5.69357e-164	-0.761131	0.184	0.326	1.02968e-159	Down
61	tumour	P61_tumour	FUS	9.72029e-164	-0.751474	0.158	0.295	1.75791e-159	Down
38	Fibroblast	P38_Fibroblast	WARS	9.91331e-164	2.08911	0.092	0.027	1.79282e-159	Up
61	tumour	P61_tumour	IFI27	1.33432e-163	0.473513	0.715	0.641	2.41312e-159	Up
38	tumour	P38_tumour	TBX3	3.29534e-163	-0.938495	0.216	0.443	5.95963e-159	Down
41	tumour	P41_tumour	DLG5	4.62733e-163	-0.856926	0.033	0.102	8.36852e-159	Down
38	normal breast tissue	P38_normal_breast_tissue	OAS1	5.11726e-163	4.71468	0.587	0.037	9.25456e-159	Up
38	Fibroblast	P38_Fibroblast	ODF3B	5.50307e-163	1.27071	0.162	0.077	9.9523e-159	Up
38	tumour	P38_tumour	SPDEF	2.65255e-162	-1.23069	0.099	0.27	4.79713e-158	Down
61	tumour	P61_tumour	SULF1	2.93143e-162	-2.01028	0.02	0.08	5.30149e-158	Down
06	Fibroblast	P06_Fibroblast	TGFBI	3.14318e-162	-1.28265	0.054	0.232	5.68445e-158	Down
06	Fibroblast	P06_Fibroblast	OLFML2B	3.58005e-162	-1.13279	0.06	0.243	6.47452e-158	Down
41	tumour	P41_tumour	MTCL1	3.79234e-162	-1.25232	0.016	0.068	6.85845e-158	Down
61	tumour	P61_tumour	NCL	6.95049e-162	-1.10256	0.051	0.135	1.257e-157	Down
61	tumour	P61_tumour	OPLAH	8.96525e-162	-1.57279	0.035	0.108	1.62137e-157	Down
06	Fibroblast	P06_Fibroblast	TNXB	1.55655e-161	5.79858	0.164	0.01	2.81503e-157	Up
38	tumour	P38_tumour	SAMD9L	1.90549e-161	2.61924	0.264	0.081	3.44607e-157	Up
38	Fibroblast	P38_Fibroblast	APOL1	3.34492e-161	1.77707	0.099	0.031	6.04928e-157	Up
41	tumour	P41_tumour	SCGB3A1	4.2207e-161	-1.04595	0.021	0.079	7.63314e-157	Down
06	Fibroblast	P06_Fibroblast	EDIL3	5.87211e-161	-4.20066	0.003	0.114	1.06197e-156	Down
06	Fibroblast	P06_Fibroblast	ISLR	7.31643e-161	-0.913401	0.075	0.271	1.32318e-156	Down
61	tumour	P61_tumour	PEBP1	7.9768e-161	1.23974	0.324	0.21	1.4426e-156	Up
61	tumour	P61_tumour	LRBA	1.24353e-160	-1.05662	0.082	0.184	2.24893e-156	Down
61	tumour	P61_tumour	RBM39	2.01791e-160	-1.09887	0.083	0.185	3.64939e-156	Down
61	tumour	P61_tumour	CD55	4.06237e-160	-2.93631	0.009	0.054	7.3468e-156	Down
38	normal breast tissue	P38_normal_breast_tissue	CXCL10	4.46256e-160	6.12249	0.528	0.013	8.07054e-156	Up
61	tumour	P61_tumour	PLCG1	5.35175e-160	-1.42825	0.032	0.101	9.67863e-156	Down
06	Fibroblast	P06_Fibroblast	MICAL2	7.75433e-160	-1.75311	0.041	0.204	1.40237e-155	Down
61	tumour	P61_tumour	MYH9	9.20103e-160	-1.25558	0.062	0.152	1.66401e-155	Down
61	tumour	P61_tumour	TIGD5	1.1103e-159	-1.52903	0.028	0.095	2.00797e-155	Down
06	Fibroblast	P06_Fibroblast	MT-ND2	1.61721e-159	-0.707733	0.286	0.582	2.92472e-155	Down
38	normal breast tissue	P38_normal_breast_tissue	IFIT1	2.1442e-159	5.51123	0.526	0.011	3.87779e-155	Up
61	tumour	P61_tumour	HTRA1	3.30248e-159	-1.34943	0.056	0.141	5.97253e-155	Down
61	tumour	P61_tumour	LTBP3	4.96319e-159	-0.72339	0.227	0.378	8.97592e-155	Down
61	tumour	P61_tumour	CEBPB	8.06687e-159	-1.07209	0.078	0.177	1.45889e-154	Down
38	normal breast tissue	P38_normal_breast_tissue	MMP7	8.76515e-159	3.80308	0.72	0.157	1.58518e-154	Up
06	Fibroblast	P06_Fibroblast	THBS2	1.63189e-158	-0.53873	0.207	0.482	2.95127e-154	Down
41	tumour	P41_tumour	MAPKAPK2	1.75733e-158	-0.524739	0.058	0.145	3.17813e-154	Down
38	tumour	P38_tumour	LY6E	2.08802e-158	2.16454	0.317	0.133	3.77618e-154	Up
61	tumour	P61_tumour	PLIN4	2.19145e-158	-1.60612	0.021	0.08	3.96323e-154	Down
41	tumour	P41_tumour	SYNPO2L	3.03321e-158	-0.244368	0.145	0.286	5.48556e-154	Down
61	tumour	P61_tumour	RANBP9	3.48786e-158	1.17813	0.338	0.228	6.3078e-154	Up
41	tumour	P41_tumour	CASZ1	5.11786e-158	-0.856289	0.034	0.102	9.25564e-154	Down
61	Fibroblast	P61_Fibroblast	XBP1	5.22825e-158	1.0841	0.564	0.305	9.45529e-154	Up
41	tumour	P41_tumour	MED13L	7.13804e-158	-0.23369	0.199	0.372	1.29092e-153	Down
61	tumour	P61_tumour	LTA4H	1.28416e-157	-1.45832	0.031	0.1	2.32241e-153	Down
41	tumour	P41_tumour	IRS2	1.36963e-157	-0.857477	0.032	0.098	2.47697e-153	Down
61	tumour	P61_tumour	MCF2L	1.52888e-157	-0.910811	0.087	0.192	2.76497e-153	Down
61	tumour	P61_tumour	ACTB	2.11266e-157	-0.546552	0.555	0.695	3.82074e-153	Down
61	tumour	P61_tumour	CD74	4.07802e-157	-0.774162	0.358	0.515	7.3751e-153	Down
06	Fibroblast	P06_Fibroblast	MT-CO2	6.83099e-157	-0.727932	0.378	0.683	1.23538e-152	Down
38	normal breast tissue	P38_normal_breast_tissue	OAS2	6.97077e-157	4.42021	0.55	0.023	1.26066e-152	Up
06	Fibroblast	P06_Fibroblast	ACTN1	7.44487e-157	-0.990509	0.112	0.328	1.3464e-152	Down
38	T	P38_T	CXCL10	2.04676e-156	4.59375	0.573	0.032	3.70157e-152	Up
61	Fibroblast	P61_Fibroblast	FTL	2.43135e-156	0.91776	0.642	0.377	4.3971e-152	Up
41	tumour	P41_tumour	EPS8L2	3.14923e-156	-0.743097	0.04	0.113	5.69539e-152	Down
41	tumour	P41_tumour	C6orf132	4.19161e-156	-0.91118	0.027	0.09	7.58052e-152	Down
61	tumour	P61_tumour	ELMO2	5.39042e-156	-1.25208	0.054	0.138	9.74858e-152	Down
61	tumour	P61_tumour	C1R	1.21989e-155	-2.24291	0.018	0.073	2.20617e-151	Down
41	tumour	P41_tumour	NPY1R	1.54731e-155	-0.247635	0.205	0.377	2.7983e-151	Down
61	tumour	P61_tumour	LMNA	1.91909e-155	-0.881305	0.138	0.261	3.47067e-151	Down
41	tumour	P41_tumour	ACTG1	2.03758e-155	-0.415134	0.094	0.202	3.68496e-151	Down
41	tumour	P41_tumour	CIRBP	2.80628e-155	-0.235865	0.239	0.429	5.07516e-151	Down
38	Fibroblast	P38_Fibroblast	CRISPLD2	3.53778e-155	-1.04465	0.059	0.128	6.39808e-151	Down
06	Fibroblast	P06_Fibroblast	MFAP2	2.08974e-154	-1.52175	0.054	0.224	3.77929e-150	Down
41	tumour	P41_tumour	SQSTM1	2.58418e-154	-0.380118	0.086	0.19	4.67348e-150	Down
06	Endothelial	P06_Endothelial	MMP11	7.45578e-154	-4.28229	0.017	0.359	1.34838e-149	Down
41	tumour	P41_tumour	RUNX1	1.02368e-153	-0.425855	0.084	0.186	1.85132e-149	Down
38	Fibroblast	P38_Fibroblast	PLXDC1	1.41613e-153	-1.44802	0.042	0.101	2.56107e-149	Down
38	Fibroblast	P38_Fibroblast	PSAP	1.83787e-153	0.702216	0.371	0.271	3.32379e-149	Up
38	tumour	P38_tumour	ADAR	2.13652e-153	0.899973	0.664	0.602	3.86389e-149	Up
41	tumour	P41_tumour	CXXC5	2.18943e-153	-0.846774	0.029	0.093	3.95958e-149	Down
06	Fibroblast	P06_Fibroblast	LOXL2	2.62779e-153	-2.22021	0.022	0.158	4.75236e-149	Down
61	tumour	P61_tumour	IFITM3	3.81083e-153	0.83327	0.438	0.336	6.89189e-149	Up
61	tumour	P61_tumour	TCF25	4.14445e-153	-0.976648	0.086	0.187	7.49525e-149	Down
61	tumour	P61_tumour	LAMA5	4.30776e-153	-0.999089	0.091	0.194	7.79059e-149	Down
41	tumour	P41_tumour	HAMP	4.98824e-153	-1.76728	0.008	0.048	9.02124e-149	Down
38	Fibroblast	P38_Fibroblast	SPARCL1	5.11349e-153	-0.899481	0.105	0.191	9.24775e-149	Down
38	tumour	P38_tumour	COLEC12	6.07823e-153	-1.67951	0.025	0.127	1.09925e-148	Down
38	ductal invasion	P38_ductal_invasion	ISG15	1.07558e-152	4.73777	0.63	0.06	1.94518e-148	Up
38	Endohelial	P38_Endohelial	ISG15	1.07558e-152	4.73777	0.63	0.06	1.94518e-148	Up
38	Endothelial	P38_Endothelial	ISG15	1.07558e-152	4.73777	0.63	0.06	1.94518e-148	Up
61	tumour	P61_tumour	GLI3	1.13943e-152	-1.61723	0.028	0.093	2.06066e-148	Down
67	tumour	P67_tumour	FOS	3.74552e-152	4.7961	0.187	0.011	6.77378e-148	Up
61	tumour	P61_tumour	TMEM64	4.65117e-152	-1.56633	0.019	0.076	8.41164e-148	Down
61	tumour	P61_tumour	RBM47	5.08008e-152	-0.906588	0.07	0.162	9.18733e-148	Down
41	tumour	P41_tumour	PDZRN3	5.71188e-152	-0.503492	0.05	0.129	1.03299e-147	Down
06	Fibroblast	P06_Fibroblast	RIN2	5.85921e-152	-1.7532	0.031	0.179	1.05964e-147	Down
61	tumour	P61_tumour	HDAC7	7.00254e-152	-1.21069	0.057	0.141	1.26641e-147	Down
61	tumour	P61_tumour	PDGFRB	9.08081e-152	-1.72461	0.029	0.093	1.64226e-147	Down
61	Endothelial	P61_Endothelial	APOD	2.81633e-151	2.3257	0.639	0.211	5.09334e-147	Up
41	tumour	P41_tumour	USF2	3.38757e-151	-0.361036	0.086	0.189	6.12643e-147	Down
61	tumour	P61_tumour	UNC5B	4.96452e-151	-2.28483	0.012	0.061	8.97833e-147	Down
61	tumour	P61_tumour	ZFC3H1	6.36545e-151	-1.03289	0.063	0.152	1.15119e-146	Down
38	Fibroblast	P38_Fibroblast	SRGN	7.99049e-151	1.21544	0.161	0.079	1.44508e-146	Up
38	tumour	P38_tumour	SH3BGRL	1.32267e-150	-0.900289	0.147	0.343	2.39206e-146	Down
61	tumour	P61_tumour	INSYN1	2.7433e-150	-0.897843	0.071	0.165	4.96125e-146	Down
06	Fibroblast	P06_Fibroblast	FAP	3.93193e-150	-1.09689	0.082	0.271	7.11089e-146	Down
41	tumour	P41_tumour	GSE1	4.65633e-150	-0.343534	0.084	0.185	8.42097e-146	Down
41	tumour	P41_tumour	FAM83E	8.49259e-150	-0.664634	0.038	0.108	1.53589e-145	Down
06	Fibroblast	P06_Fibroblast	PRKG1	9.10086e-150	-1.82516	0.031	0.175	1.64589e-145	Down
41	tumour	P41_tumour	S100A16	2.21304e-149	-0.304115	0.1	0.21	4.00228e-145	Down
61	tumour	P61_tumour	PALLD	2.9115e-149	-1.79428	0.023	0.082	5.26546e-145	Down
06	Fibroblast	P06_Fibroblast	COL8A2	2.92085e-149	-3.04946	0.008	0.122	5.28236e-145	Down
61	tumour	P61_tumour	CCNL2	6.39581e-149	-0.643382	0.253	0.406	1.15668e-144	Down
38	tumour	P38_tumour	HERC6	6.77597e-149	4.42517	0.158	0.012	1.22543e-144	Up
38	T	P38_T	IFI44	1.01682e-148	3.43817	0.598	0.067	1.83892e-144	Up
38	tumour	P38_tumour	CREB3L4	1.16677e-148	-0.947122	0.17	0.369	2.11011e-144	Down
06	Fibroblast	P06_Fibroblast	APOD	1.24301e-148	3.04363	0.222	0.05	2.24799e-144	Up
38	Fibroblast	P38_Fibroblast	C1QC	2.36778e-148	1.0209	0.201	0.112	4.28213e-144	Up
38	Fibroblast	P38_Fibroblast	ARHGEF38	2.93593e-148	-1.58184	0.018	0.061	5.30963e-144	Down
61	tumour	P61_tumour	B3GALT5	2.97756e-148	-1.50825	0.04	0.112	5.38492e-144	Down
67	tumour	P67_tumour	MT-ND3	3.01537e-148	-0.831258	0.43	0.633	5.4533e-144	Down
38	Fibroblast	P38_Fibroblast	FOSL2	4.64343e-148	-1.29137	0.042	0.1	8.39764e-144	Down
61	Fibroblast	P61_Fibroblast	MUC1	6.84748e-148	1.42415	0.356	0.137	1.23837e-143	Up
38	Fibroblast	P38_Fibroblast	ENAH	8.07057e-148	-0.712614	0.134	0.227	1.45956e-143	Down
61	tumour	P61_tumour	PTMS	8.41458e-148	-0.692512	0.237	0.385	1.52178e-143	Down
61	tumour	P61_tumour	C3	1.10858e-147	-1.5415	0.054	0.134	2.00487e-143	Down
38	Fibroblast	P38_Fibroblast	VTCN1	1.64849e-147	-1.33454	0.033	0.086	2.9813e-143	Down
41	tumour	P41_tumour	HES1	1.67918e-147	-0.649455	0.041	0.112	3.03679e-143	Down
38	tumour	P38_tumour	VTCN1	2.31615e-147	-0.801215	0.281	0.515	4.18875e-143	Down
41	tumour	P41_tumour	GPC1	6.00969e-147	-0.450193	0.068	0.158	1.08685e-142	Down
38	tumour	P38_tumour	IL1R1	7.66365e-147	-0.989411	0.074	0.223	1.38597e-142	Down
06	Fibroblast	P06_Fibroblast	MAGED2	1.36637e-146	-1.08355	0.14	0.357	2.47109e-142	Down
41	tumour	P41_tumour	LLGL2	1.45742e-146	-0.711718	0.038	0.106	2.63574e-142	Down
06	tumour	P06_tumour	TOB1	1.59965e-146	1.54503	0.721	0.412	2.89296e-142	Up
61	tumour	P61_tumour	SPDYC	1.77761e-146	-0.904664	0.101	0.206	3.21482e-142	Down
38	tumour	P38_tumour	BCAM	1.80221e-146	-0.708204	0.319	0.564	3.2593e-142	Down
41	tumour	P41_tumour	ADIRF	3.14151e-146	-1.11085	0.017	0.067	5.68143e-142	Down
61	tumour	P61_tumour	TNS3	3.59166e-146	-1.99064	0.014	0.063	6.49552e-142	Down
06	Fibroblast	P06_Fibroblast	MGP	3.64912e-146	2.26101	0.431	0.257	6.59943e-142	Up
41	tumour	P41_tumour	H1F0	4.36726e-146	-0.438163	0.066	0.154	7.89818e-142	Down
41	tumour	P41_tumour	ANPEP	5.14932e-146	-0.238043	0.469	0.722	9.31254e-142	Down
38	tumour	P38_tumour	CGN	5.23704e-146	-1.12661	0.093	0.253	9.47118e-142	Down
61	tumour	P61_tumour	ACTN4	6.05272e-146	-0.911781	0.094	0.196	1.09463e-141	Down
61	tumour	P61_tumour	FTL	7.77654e-146	0.572647	0.563	0.471	1.40639e-141	Up
06	Fibroblast	P06_Fibroblast	IFI44	1.32568e-145	-1.43626	0.049	0.21	2.39749e-141	Down
41	tumour	P41_tumour	CEBPB	2.33531e-145	-1.26169	0.014	0.061	4.22341e-141	Down
38	Fibroblast	P38_Fibroblast	ARHGAP40	6.20111e-145	-3.65251	0.002	0.025	1.12147e-140	Down
41	tumour	P41_tumour	CD74	6.76907e-145	-0.506792	0.096	0.198	1.22419e-140	Down
38	tumour	P38_tumour	SLC44A5	1.3701e-144	-1.11311	0.099	0.262	2.47782e-140	Down
41	tumour	P41_tumour	DUSP16	1.40319e-144	-0.234623	0.13	0.257	2.53766e-140	Down
38	T	P38_T	TMSB4X	1.6859e-144	0.952216	0.977	0.84	3.04895e-140	Up
38	Fibroblast	P38_Fibroblast	ACTG1	1.96105e-144	-0.604739	0.213	0.321	3.54656e-140	Down
61	tumour	P61_tumour	SH3RF1	3.01916e-144	-1.28494	0.036	0.104	5.46016e-140	Down
06	Fibroblast	P06_Fibroblast	CDH11	4.12675e-144	-0.938557	0.123	0.333	7.46323e-140	Down
38	tumour	P38_tumour	NAT1	4.27306e-144	-1.06378	0.145	0.327	7.72782e-140	Down
67	Fibroblast	P67_Fibroblast	COL3A1	4.69342e-144	0.888988	0.953	0.827	8.48804e-140	Up
61	tumour	P61_tumour	ISLR	5.41227e-144	-2.27849	0.011	0.056	9.7881e-140	Down
38	tumour	P38_tumour	SIX1	5.75711e-144	-1.50768	0.043	0.161	1.04117e-139	Down
38	Fibroblast	P38_Fibroblast	CD24	7.97145e-144	-0.823674	0.089	0.167	1.44164e-139	Down
06	tumour	P06_tumour	MT-ND4	1.19449e-143	0.582949	0.984	0.94	2.16023e-139	Up
61	tumour	P61_tumour	LAMB1	1.00464e-142	-1.81118	0.021	0.077	1.8169e-138	Down
61	tumour	P61_tumour	SYNE1	1.39454e-142	-2.63585	0.005	0.041	2.52203e-138	Down
38	tumour	P38_tumour	ARGLU1	1.47901e-142	-0.80488	0.196	0.408	2.67478e-138	Down
38	Fibroblast	P38_Fibroblast	ITGA11	1.69478e-142	-0.880152	0.073	0.145	3.06501e-138	Down
61	tumour	P61_tumour	ITGA11	1.75738e-142	-2.76561	0.008	0.048	3.17822e-138	Down
41	tumour	P41_tumour	ECHDC2	2.61992e-142	-0.473223	0.064	0.149	4.73812e-138	Down
38	tumour	P38_tumour	LGALS3BP	2.68685e-142	1.68671	0.369	0.198	4.85917e-138	Up
41	tumour	P41_tumour	CYTH2	4.5785e-142	-0.414756	0.065	0.151	8.28022e-138	Down
61	Myeloid	P61_Myeloid	RGS1	4.77377e-142	3.35554	0.302	0.033	8.63337e-138	Up
06	tumour	P06_tumour	IER3	6.8249e-142	2.23503	0.559	0.211	1.23428e-137	Up
61	tumour	P61_tumour	COG7	8.60088e-142	-0.978961	0.065	0.151	1.55547e-137	Down
38	Fibroblast	P38_Fibroblast	TPM2	1.34917e-141	-0.681198	0.177	0.277	2.43998e-137	Down
41	tumour	P41_tumour	FHL2	1.9078e-141	-0.338009	0.074	0.165	3.45025e-137	Down
61	tumour	P61_tumour	PLAU	2.04618e-141	-2.09541	0.019	0.071	3.70051e-137	Down
61	tumour	P61_tumour	INF2	2.77597e-141	-0.881309	0.09	0.189	5.02034e-137	Down
41	tumour	P41_tumour	ELMSAN1	3.27294e-141	-0.608894	0.044	0.116	5.91912e-137	Down
41	tumour	P41_tumour	ZBTB7B	4.51447e-141	-0.996251	0.02	0.072	8.16442e-137	Down
06	tumour	P06_tumour	CARTPT	6.79934e-141	-7.18526	0.005	0.246	1.22966e-136	Down
06	Fibroblast	P06_Fibroblast	NBL1	7.59641e-141	-0.620327	0.16	0.393	1.37381e-136	Down
41	tumour	P41_tumour	OBSL1	1.10653e-140	-0.734573	0.036	0.101	2.00116e-136	Down
41	tumour	P41_tumour	DLX2	1.77871e-140	-0.621298	0.039	0.107	3.21679e-136	Down
41	tumour	P41_tumour	MYBPC1	2.06165e-140	-0.845214	0.032	0.095	3.72849e-136	Down
61	tumour	P61_tumour	SDC1	2.7823e-140	-1.23681	0.05	0.127	5.03179e-136	Down
38	tumour	P38_tumour	PBX1	3.1068e-140	-0.838158	0.187	0.392	5.61864e-136	Down
61	tumour	P61_tumour	SNRNP200	4.81105e-140	-0.904176	0.08	0.175	8.70078e-136	Down
38	tumour	P38_tumour	PCDH1	1.07368e-139	-1.21524	0.071	0.211	1.94176e-135	Down
61	tumour	P61_tumour	CRAMP1	1.41585e-139	-0.61455	0.233	0.378	2.56057e-135	Down
06	tumour	P06_tumour	UCP2	2.17492e-139	1.27894	0.777	0.471	3.93334e-135	Up
61	tumour	P61_tumour	BAIAP3	2.38454e-139	-1.28392	0.036	0.103	4.31244e-135	Down
06	Fibroblast	P06_Fibroblast	GLI3	2.86736e-139	-1.31032	0.048	0.202	5.18563e-135	Down
38	tumour	P38_tumour	IGHG1	4.25894e-139	3.34646	0.213	0.052	7.7023e-135	Up
38	tumour	P38_tumour	CLPSL1	4.71117e-139	-0.977147	0.123	0.297	8.52016e-135	Down
38	Fibroblast	P38_Fibroblast	H3F3A	5.4151e-139	-0.68215	0.157	0.252	9.79321e-135	Down
61	Fibroblast	P61_Fibroblast	TIMP1	6.23567e-139	1.22518	0.451	0.218	1.12772e-134	Up
06	Fibroblast	P06_Fibroblast	CILP	8.65482e-139	3.67548	0.172	0.024	1.56522e-134	Up
61	tumour	P61_tumour	MFAP2	1.33741e-138	-2.51844	0.009	0.051	2.4187e-134	Down
61	tumour	P61_tumour	DOC2A	1.60617e-138	-2.34662	0.008	0.047	2.90476e-134	Down
38	tumour	P38_tumour	EFHD1	1.62711e-138	-0.886223	0.156	0.346	2.94264e-134	Down
61	tumour	P61_tumour	CASKIN1	1.98577e-138	-2.01432	0.012	0.057	3.59126e-134	Down
61	tumour	P61_tumour	TLN1	2.45848e-138	-1.66885	0.021	0.076	4.44615e-134	Down
61	tumour	P61_tumour	PSMD3	2.95572e-138	-0.985809	0.067	0.154	5.34543e-134	Down
38	tumour	P38_tumour	ABHD11	4.23957e-138	-1.17872	0.075	0.217	7.66726e-134	Down
41	tumour	P41_tumour	MACF1	4.87985e-138	-0.74788	0.033	0.095	8.8252e-134	Down
06	Fibroblast	P06_Fibroblast	PRSS23	6.96549e-138	-0.471124	0.117	0.329	1.25971e-133	Down
06	tumour	P06_tumour	TFF1	7.57594e-138	1.41793	0.712	0.357	1.37011e-133	Up
38	tumour	P38_tumour	ERBB3	1.15302e-137	-1.00993	0.112	0.279	2.08524e-133	Down
38	Fibroblast	P38_Fibroblast	LRRN1	1.17067e-137	-1.64256	0.018	0.058	2.11716e-133	Down
61	tumour	P61_tumour	AHNAK	1.25212e-137	-0.673677	0.246	0.393	2.26447e-133	Down
61	tumour	P61_tumour	PRPF3	1.47435e-137	-0.775966	0.1	0.203	2.66636e-133	Down
06	Fibroblast	P06_Fibroblast	GAS6	2.58189e-137	-0.797786	0.06	0.227	4.66934e-133	Down
38	Fibroblast	P38_Fibroblast	COL11A1	2.8193e-137	-0.61858	0.213	0.318	5.0987e-133	Down
41	tumour	P41_tumour	CTNND1	2.9399e-137	-0.206455	0.15	0.285	5.3168e-133	Down
06	tumour	P06_tumour	NTN4	3.51023e-137	1.04997	0.852	0.604	6.34826e-133	Up
61	tumour	P61_tumour	PRRT2	3.94002e-137	-1.26369	0.024	0.081	7.12552e-133	Down
41	tumour	P41_tumour	C1orf116	5.15334e-137	-0.835078	0.025	0.08	9.31982e-133	Down
06	Fibroblast	P06_Fibroblast	PPFIBP1	6.3418e-137	-1.00483	0.066	0.235	1.14691e-132	Down
41	tumour	P41_tumour	PILRB	6.55081e-137	-0.399548	0.067	0.153	1.18471e-132	Down
38	normal breast tissue	P38_normal_breast_tissue	TRIM22	6.82398e-137	2.79068	0.691	0.145	1.23412e-132	Up
61	Fibroblast	P61_Fibroblast	WFDC2	7.39969e-137	1.33573	0.373	0.157	1.33823e-132	Up
61	tumour	P61_tumour	LAMA4	1.43572e-136	-1.64415	0.026	0.084	2.5965e-132	Down
67	tumour	P67_tumour	MT-ND4	1.52131e-136	-0.799536	0.449	0.634	2.75129e-132	Down
61	tumour	P61_tumour	PKM	1.5413e-136	-0.767373	0.109	0.215	2.78745e-132	Down
38	tumour	P38_tumour	DDX58	2.24217e-136	2.13172	0.278	0.11	4.05497e-132	Up
38	Myeloid	P38_Myeloid	IFI30	3.45571e-136	2.87144	0.637	0.186	6.24965e-132	Up
61	tumour	P61_tumour	ZNF512B	4.82594e-136	-1.39153	0.041	0.111	8.72771e-132	Down
61	tumour	P61_tumour	DPP9	4.83691e-136	-0.94264	0.062	0.146	8.74754e-132	Down
38	Fibroblast	P38_Fibroblast	OAZ1	4.94392e-136	0.473301	0.504	0.412	8.94108e-132	Up
41	tumour	P41_tumour	PIM3	7.95073e-136	-0.580254	0.043	0.113	1.43789e-131	Down
38	tumour	P38_tumour	IFI35	7.99239e-136	2.49505	0.233	0.072	1.44542e-131	Up
38	normal breast tissue	P38_normal_breast_tissue	XAF1	9.09551e-136	3.18903	0.602	0.077	1.64492e-131	Up
38	tumour	P38_tumour	SOCS2	1.23199e-135	-1.27467	0.065	0.198	2.22806e-131	Down
61	tumour	P61_tumour	TBC1D16	1.39824e-135	-0.903351	0.074	0.163	2.52872e-131	Down
38	Fibroblast	P38_Fibroblast	PSMB8	2.10607e-135	1.33043	0.131	0.06	3.80883e-131	Up
41	tumour	P41_tumour	FLNB	4.59193e-135	-0.633822	0.039	0.105	8.30451e-131	Down
41	tumour	P41_tumour	NEDD9	4.62777e-135	-0.680859	0.037	0.102	8.36932e-131	Down
38	normal breast tissue	P38_normal_breast_tissue	PARP14	4.631e-135	3.0606	0.658	0.124	8.37517e-131	Up
61	tumour	P61_tumour	GPR160	5.3721e-135	1.57511	0.233	0.133	9.71545e-131	Up
61	tumour	P61_tumour	RAB11FIP3	6.57798e-135	-0.649576	0.177	0.307	1.18963e-130	Down
41	tumour	P41_tumour	SREBF1	7.2337e-135	-1.63385	0.008	0.046	1.30821e-130	Down
38	tumour	P38_tumour	CFB	8.76093e-135	1.31851	0.556	0.457	1.58441e-130	Up
61	tumour	P61_tumour	ABCC11	1.25598e-134	1.25077	0.282	0.178	2.27143e-130	Up
38	Fibroblast	P38_Fibroblast	FTL	1.52565e-134	0.501962	0.54	0.452	2.75914e-130	Up
41	tumour	P41_tumour	DDX6	1.68913e-134	-0.928496	0.024	0.078	3.0548e-130	Down
61	tumour	P61_tumour	PODXL	1.70183e-134	-1.83088	0.017	0.066	3.07777e-130	Down
41	tumour	P41_tumour	EPHB3	1.71187e-134	-0.463114	0.067	0.152	3.09592e-130	Down
41	tumour	P41_tumour	RBM25	2.12514e-134	-0.639716	0.04	0.107	3.84332e-130	Down
41	tumour	P41_tumour	SEMA3B	2.16305e-134	-0.899328	0.024	0.077	3.91188e-130	Down
61	tumour	P61_tumour	SFRP4	2.68797e-134	-2.44347	0.014	0.06	4.8612e-130	Down
06	Fibroblast	P06_Fibroblast	NRP2	2.97242e-134	-1.69192	0.021	0.143	5.37562e-130	Down
41	tumour	P41_tumour	CCDC89	4.63955e-134	-1.26152	0.013	0.055	8.39063e-130	Down
06	Fibroblast	P06_Fibroblast	PLEC	5.72987e-134	-0.872444	0.092	0.277	1.03625e-129	Down
06	tumour	P06_tumour	FTH1	6.84692e-134	0.718625	0.96	0.81	1.23827e-129	Up
61	tumour	P61_tumour	SRCAP	7.24797e-134	-0.596094	0.192	0.326	1.31079e-129	Down
38	tumour	P38_tumour	TFAP2A	8.99488e-134	-0.873185	0.167	0.359	1.62672e-129	Down
06	Fibroblast	P06_Fibroblast	SCUBE2	1.12968e-133	-4.19464	0.004	0.098	2.04303e-129	Down
38	Fibroblast	P38_Fibroblast	IGFBP7	1.19212e-133	0.468772	0.506	0.415	2.15594e-129	Up
38	Fibroblast	P38_Fibroblast	BCAM	1.21789e-133	-1.14594	0.047	0.105	2.20255e-129	Down
61	tumour	P61_tumour	XYLT1	3.18306e-133	-2.07822	0.01	0.053	5.75656e-129	Down
41	tumour	P41_tumour	IRX3	4.11719e-133	-0.391442	0.066	0.151	7.44594e-129	Down
61	tumour	P61_tumour	BPTF	4.26572e-133	-1.05079	0.054	0.132	7.71456e-129	Down
41	tumour	P41_tumour	TRAF4	5.13262e-133	-0.52327	0.049	0.122	9.28235e-129	Down
06	Fibroblast	P06_Fibroblast	PDK4	7.48469e-133	5.39523	0.138	0.008	1.35361e-128	Up
61	tumour	P61_tumour	ENC1	9.28748e-133	-2.19002	0.012	0.055	1.67964e-128	Down
41	tumour	P41_tumour	LYZ	1.05466e-132	-0.330947	0.084	0.179	1.90736e-128	Down
61	tumour	P61_tumour	OLFML2A	1.27004e-132	-1.82651	0.014	0.061	2.29688e-128	Down
61	tumour	P61_tumour	PRKDC	1.30443e-132	-1.04042	0.065	0.149	2.35907e-128	Down
61	tumour	P61_tumour	NPEPPS	1.34693e-132	-0.675372	0.173	0.3	2.43593e-128	Down
38	tumour	P38_tumour	H3F3A	1.35577e-132	-0.582421	0.491	0.727	2.45192e-128	Down
41	tumour	P41_tumour	UVSSA	1.63048e-132	-0.727243	0.027	0.083	2.94873e-128	Down
41	tumour	P41_tumour	CLDN4	2.03114e-132	-1.20425	0.016	0.061	3.67332e-128	Down
38	normal breast tissue	P38_normal_breast_tissue	SCO2	2.41035e-132	4.12582	0.52	0.04	4.35911e-128	Up
41	tumour	P41_tumour	FOXP4	6.22473e-132	-0.770948	0.031	0.09	1.12574e-127	Down
41	tumour	P41_tumour	CHAD	1.0656e-131	-0.205551	0.129	0.249	1.92714e-127	Down
38	Fibroblast	P38_Fibroblast	IFITM1	1.26823e-131	2.52818	0.054	0.009	2.2936e-127	Up
61	tumour	P61_tumour	EIF4G1	2.99345e-131	-1.14078	0.046	0.118	5.41366e-127	Down
41	tumour	P41_tumour	FAM83F	3.06778e-131	-0.454977	0.054	0.13	5.54808e-127	Down
41	tumour	P41_tumour	LSS	5.12484e-131	-0.578716	0.04	0.106	9.26827e-127	Down
41	tumour	P41_tumour	SHROOM3	6.0997e-131	-0.35986	0.062	0.143	1.10313e-126	Down
61	Fibroblast	P61_Fibroblast	PLAAT4	6.64145e-131	1.21901	0.391	0.173	1.20111e-126	Up
61	Fibroblast	P61_Fibroblast	TFF1	7.08513e-131	1.62017	0.268	0.087	1.28135e-126	Up
61	Fibroblast	P61_Fibroblast	RGS1	7.68084e-131	3.27885	0.127	0.011	1.38908e-126	Up
06	Fibroblast	P06_Fibroblast	MT-CYB	8.71102e-131	-0.556715	0.418	0.718	1.57539e-126	Down
41	tumour	P41_tumour	ULK1	1.24735e-130	-0.804726	0.029	0.085	2.25583e-126	Down
06	Fibroblast	P06_Fibroblast	IFI44L	1.42111e-130	-1.57404	0.043	0.185	2.57008e-126	Down
38	tumour	P38_tumour	ABCA12	1.51432e-130	-1.1811	0.069	0.201	2.73865e-126	Down
41	tumour	P41_tumour	ZBTB7A	1.51702e-130	-0.581222	0.04	0.105	2.74353e-126	Down
41	tumour	P41_tumour	CCNL2	1.67814e-130	-0.20401	0.159	0.295	3.03492e-126	Down
61	tumour	P61_tumour	ARVCF	1.83113e-130	-1.71962	0.021	0.073	3.3116e-126	Down
61	tumour	P61_tumour	PMEPA1	1.98284e-130	-1.46564	0.036	0.1	3.58597e-126	Down
61	tumour	P61_tumour	MFGE8	2.70811e-130	-2.26033	0.011	0.052	4.89763e-126	Down
61	tumour	P61_tumour	NIBAN2	3.29558e-130	-0.866616	0.081	0.172	5.96005e-126	Down
41	tumour	P41_tumour	TRIM25	3.3444e-130	-1.05629	0.018	0.065	6.04834e-126	Down
06	Fibroblast	P06_Fibroblast	PLXDC2	3.5452e-130	-0.848581	0.111	0.304	6.41149e-126	Down
67	tumour	P67_tumour	TMSB4X	3.54686e-130	0.888282	0.623	0.444	6.41449e-126	Up
41	tumour	P41_tumour	HNRNPDL	4.21013e-130	-0.488603	0.058	0.136	7.61402e-126	Down
41	tumour	P41_tumour	PKM	5.82377e-130	-0.509797	0.048	0.118	1.05323e-125	Down
06	tumour	P06_tumour	SULF2	6.03391e-130	-2.30526	0.13	0.459	1.09123e-125	Down
41	tumour	P41_tumour	IER2	9.41996e-130	-0.924734	0.021	0.071	1.7036e-125	Down
41	tumour	P41_tumour	COX6C	1.47172e-129	-0.240982	0.105	0.211	2.66161e-125	Down
38	tumour	P38_tumour	TRIM3	1.8959e-129	-1.1626	0.078	0.217	3.42874e-125	Down
41	tumour	P41_tumour	TPPP3	1.99196e-129	-1.69085	0.007	0.042	3.60246e-125	Down
61	tumour	P61_tumour	HSPG2	3.3124e-129	-1.51573	0.026	0.083	5.99047e-125	Down
06	Fibroblast	P06_Fibroblast	C3	3.58083e-129	2.14994	0.475	0.346	6.47592e-125	Up
61	tumour	P61_tumour	PNISR	4.2913e-129	-0.88922	0.081	0.172	7.76082e-125	Down
41	tumour	P41_tumour	PBX1	4.50432e-129	-0.348984	0.072	0.159	8.14607e-125	Down
06	Fibroblast	P06_Fibroblast	TPM2	5.89931e-129	-0.557225	0.143	0.359	1.06689e-124	Down
41	tumour	P41_tumour	ZFP36	6.71639e-129	-0.449287	0.047	0.117	1.21466e-124	Down
38	T	P38_T	IFIT3	7.95216e-129	4.52231	0.496	0.017	1.43815e-124	Up
06	Fibroblast	P06_Fibroblast	ATRNL1	1.07268e-128	3.00688	0.179	0.032	1.93994e-124	Up
38	tumour	P38_tumour	PKIA	1.08371e-128	-0.955997	0.111	0.271	1.95989e-124	Down
38	Fibroblast	P38_Fibroblast	TRAC	1.1083e-128	1.17997	0.142	0.07	2.00436e-124	Up
41	tumour	P41_tumour	HIGD1A	1.12699e-128	-0.305058	0.095	0.195	2.03816e-124	Down
61	tumour	P61_tumour	PAM16	1.12963e-128	-0.606035	0.141	0.257	2.04294e-124	Down
38	normal breast tissue	P38_normal_breast_tissue	TIMP1	1.24374e-128	2.85574	0.688	0.148	2.2493e-124	Up
61	tumour	P61_tumour	VARS	1.88385e-128	-1.23187	0.04	0.106	3.40695e-124	Down
38	tumour	P38_tumour	KCNC3	3.03249e-128	-0.962266	0.146	0.319	5.48426e-124	Down
41	tumour	P41_tumour	PDGFB	4.19677e-128	-0.817502	0.025	0.078	7.58986e-124	Down
61	Fibroblast	P61_Fibroblast	SPP1	4.57497e-128	1.41033	0.333	0.132	8.27384e-124	Up
61	tumour	P61_tumour	CREBBP	6.11389e-128	-0.66179	0.146	0.262	1.1057e-123	Down
41	tumour	P41_tumour	CARD10	6.28808e-128	-1.16862	0.013	0.055	1.1372e-123	Down
61	tumour	P61_tumour	MYC	6.72707e-128	-1.28278	0.043	0.111	1.21659e-123	Down
61	tumour	P61_tumour	SLC12A7	7.49661e-128	-0.787058	0.072	0.159	1.35576e-123	Down
38	ductal invasion	P38_ductal_invasion	MX1	8.52697e-128	4.08675	0.562	0.047	1.5421e-123	Up
38	Endohelial	P38_Endohelial	MX1	8.52697e-128	4.08675	0.562	0.047	1.5421e-123	Up
38	Endothelial	P38_Endothelial	MX1	8.52697e-128	4.08675	0.562	0.047	1.5421e-123	Up
38	ductal invasion	P38_ductal_invasion	IFI44L	1.23713e-127	4.12527	0.568	0.055	2.23735e-123	Up
38	Endohelial	P38_Endohelial	IFI44L	1.23713e-127	4.12527	0.568	0.055	2.23735e-123	Up
38	Endothelial	P38_Endothelial	IFI44L	1.23713e-127	4.12527	0.568	0.055	2.23735e-123	Up
41	tumour	P41_tumour	TSPYL1	1.47058e-127	-0.515531	0.046	0.115	2.65954e-123	Down
38	Fibroblast	P38_Fibroblast	CD38	1.58409e-127	3.1043	0.048	0.007	2.86483e-123	Up
61	tumour	P61_tumour	LRATD2	2.08863e-127	-0.706314	0.176	0.298	3.77729e-123	Down
61	tumour	P61_tumour	CCDC78	2.19492e-127	-1.14499	0.038	0.104	3.96951e-123	Down
38	Myeloid	P38_Myeloid	MX1	2.6849e-127	4.62	0.503	0.042	4.85565e-123	Up
61	tumour	P61_tumour	SAT1	2.76483e-127	0.980341	0.318	0.212	5.0002e-123	Up
41	tumour	P41_tumour	LASP1	3.2563e-127	-0.350225	0.071	0.156	5.88902e-123	Down
61	Myeloid	P61_Myeloid	SELENOP	4.08697e-127	1.29335	0.557	0.256	7.39129e-123	Up
41	tumour	P41_tumour	ADRB1	6.12172e-127	-0.40504	0.055	0.129	1.10711e-122	Down
41	tumour	P41_tumour	PRAG1	6.31907e-127	-0.5062	0.052	0.124	1.1428e-122	Down
61	tumour	P61_tumour	SYNGAP1	7.948e-127	-1.59295	0.017	0.065	1.4374e-122	Down
41	tumour	P41_tumour	ME3	8.96953e-127	-1.03097	0.018	0.064	1.62214e-122	Down
61	tumour	P61_tumour	TRIM25	1.16983e-126	-1.15587	0.045	0.115	2.11563e-122	Down
41	tumour	P41_tumour	TP53I11	1.18397e-126	-0.627594	0.038	0.101	2.14121e-122	Down
06	Fibroblast	P06_Fibroblast	ITGBL1	1.34045e-126	-1.7359	0.029	0.155	2.4242e-122	Down
61	tumour	P61_tumour	AP1G2	1.83355e-126	-1.04147	0.07	0.153	3.31597e-122	Down
67	tumour	P67_tumour	SERPINA3	2.03685e-126	-1.25116	0.114	0.26	3.68364e-122	Down
41	tumour	P41_tumour	WSB1	2.67736e-126	-0.504533	0.053	0.126	4.84201e-122	Down
38	tumour	P38_tumour	IFIT2	2.88857e-126	4.15504	0.15	0.018	5.22398e-122	Up
38	tumour	P38_tumour	BMI1	2.95063e-126	-0.842181	0.15	0.329	5.33622e-122	Down
06	tumour	P06_tumour	MAPK15	3.18573e-126	-2.70749	0.07	0.364	5.76139e-122	Down
41	tumour	P41_tumour	ARRDC1	3.31615e-126	-0.642342	0.034	0.094	5.99725e-122	Down
41	tumour	P41_tumour	ARHGEF1	4.22769e-126	-0.805975	0.027	0.082	7.64578e-122	Down
61	tumour	P61_tumour	UVSSA	4.41281e-126	-1.11447	0.043	0.112	7.98057e-122	Down
61	tumour	P61_tumour	NDE1	4.63253e-126	-0.7793	0.088	0.181	8.37793e-122	Down
06	Fibroblast	P06_Fibroblast	B2M	4.98324e-126	-0.486914	0.25	0.505	9.0122e-122	Down
61	Fibroblast	P61_Fibroblast	ACTA2	8.41727e-126	-2.03486	0.129	0.326	1.52226e-121	Down
38	tumour	P38_tumour	SCO2	9.36619e-126	1.97859	0.291	0.131	1.69388e-121	Up
06	Fibroblast	P06_Fibroblast	WSB1	9.60894e-126	-0.593525	0.136	0.343	1.73778e-121	Down
61	tumour	P61_tumour	PRRX1	1.06309e-125	-1.89588	0.017	0.064	1.9226e-121	Down
41	tumour	P41_tumour	ANXA2	1.10729e-125	-0.305105	0.087	0.181	2.00254e-121	Down
06	Fibroblast	P06_Fibroblast	SDC2	1.11488e-125	-1.23664	0.036	0.171	2.01626e-121	Down
41	tumour	P41_tumour	GDF15	1.2034e-125	-0.998207	0.019	0.066	2.17635e-121	Down
38	Fibroblast	P38_Fibroblast	COLEC12	1.37633e-125	-1.34318	0.03	0.077	2.48909e-121	Down
61	tumour	P61_tumour	ZNF174	3.16763e-125	-1.3884	0.026	0.083	5.72866e-121	Down
06	Fibroblast	P06_Fibroblast	PTTG1IP	4.12563e-125	-0.761645	0.086	0.261	7.4612e-121	Down
61	tumour	P61_tumour	PFKFB1	5.65922e-125	-0.638933	0.193	0.321	1.02347e-120	Down
41	tumour	P41_tumour	CRABP2	7.60482e-125	-0.185303	0.157	0.289	1.37533e-120	Down
61	tumour	P61_tumour	SMARCA5	8.80854e-125	-0.860468	0.067	0.149	1.59302e-120	Down
61	Fibroblast	P61_Fibroblast	AZGP1	1.10381e-124	1.60727	0.252	0.079	1.99625e-120	Up
38	normal breast tissue	P38_normal_breast_tissue	CFB	1.15886e-124	4.21687	0.509	0.048	2.09579e-120	Up
61	tumour	P61_tumour	SELENBP1	1.30939e-124	-0.709488	0.123	0.23	2.36803e-120	Down
38	normal breast tissue	P38_normal_breast_tissue	CMPK2	1.47014e-124	4.70895	0.462	0.025	2.65876e-120	Up
41	tumour	P41_tumour	CTSD	2.03184e-124	-0.720927	0.028	0.083	3.67459e-120	Down
38	tumour	P38_tumour	CDK5RAP2	2.05986e-124	-1.00809	0.108	0.262	3.72526e-120	Down
38	normal breast tissue	P38_normal_breast_tissue	OAS3	2.311e-124	4.14199	0.486	0.035	4.17944e-120	Up
38	tumour	P38_tumour	CP	3.86823e-124	4.66422	0.14	0.013	6.9957e-120	Up
38	Fibroblast	P38_Fibroblast	FPR3	3.89142e-124	1.78033	0.088	0.032	7.03763e-120	Up
38	ductal invasion	P38_ductal_invasion	TMSB4X	4.2603e-124	1.12363	0.979	0.85	7.70476e-120	Up
38	Endohelial	P38_Endohelial	TMSB4X	4.2603e-124	1.12363	0.979	0.85	7.70476e-120	Up
38	Endothelial	P38_Endothelial	TMSB4X	4.2603e-124	1.12363	0.979	0.85	7.70476e-120	Up
41	tumour	P41_tumour	VIM	5.12523e-124	-0.819423	0.037	0.097	9.26899e-120	Down
61	tumour	P61_tumour	DNAJA3	6.40809e-124	-0.746454	0.091	0.185	1.1589e-119	Down
61	tumour	P61_tumour	NFATC4	6.49039e-124	-0.675116	0.143	0.257	1.17379e-119	Down
41	tumour	P41_tumour	SMOX	8.71029e-124	-1.3363	0.01	0.047	1.57526e-119	Down
67	tumour	P67_tumour	MT-CO2	8.92637e-124	-0.680715	0.552	0.715	1.61433e-119	Down
61	tumour	P61_tumour	IKBKB	1.04069e-123	-0.898871	0.078	0.164	1.8821e-119	Down
38	tumour	P38_tumour	HMG20B	1.15505e-123	-0.75243	0.2	0.398	2.08891e-119	Down
41	tumour	P41_tumour	LUC7L2	1.4044e-123	-0.444255	0.054	0.127	2.53985e-119	Down
61	tumour	P61_tumour	MRTFB	1.48822e-123	-0.749741	0.093	0.187	2.69145e-119	Down
61	tumour	P61_tumour	RGL2	1.54655e-123	-0.702333	0.144	0.258	2.79694e-119	Down
41	tumour	P41_tumour	TSPAN1	1.55605e-123	-0.195588	0.152	0.281	2.81411e-119	Down
61	tumour	P61_tumour	PERP	1.87742e-123	1.44879	0.225	0.129	3.39532e-119	Up
61	tumour	P61_tumour	MGRN1	1.92525e-123	-0.724082	0.107	0.207	3.48181e-119	Down
38	Fibroblast	P38_Fibroblast	MUC1	2.51391e-123	-0.542619	0.212	0.31	4.54641e-119	Down
61	tumour	P61_tumour	CGN	3.3617e-123	-0.93699	0.076	0.161	6.07964e-119	Down
61	tumour	P61_tumour	PLXND1	4.25663e-123	-0.973121	0.078	0.163	7.69812e-119	Down
38	tumour	P38_tumour	TDRP	5.2269e-123	-0.945038	0.11	0.266	9.45286e-119	Down
38	tumour	P38_tumour	ATRNL1	6.11755e-123	-1.26801	0.055	0.171	1.10636e-118	Down
06	tumour	P06_tumour	LRRN1	6.26184e-123	2.49892	0.431	0.1	1.13245e-118	Up
61	Fibroblast	P61_Fibroblast	ZFP36	7.286e-123	1.95257	0.188	0.042	1.31767e-118	Up
38	normal breast tissue	P38_normal_breast_tissue	IRF7	1.21505e-122	3.36185	0.539	0.062	2.19742e-118	Up
06	Fibroblast	P06_Fibroblast	PALLD	1.35305e-122	-0.998839	0.08	0.247	2.44699e-118	Down
38	T	P38_T	STAT1	1.35455e-122	2.28344	0.62	0.137	2.44971e-118	Up
61	tumour	P61_tumour	IDUA	1.8572e-122	-0.889094	0.09	0.181	3.35874e-118	Down
38	tumour	P38_tumour	KLHDC7A	1.91601e-122	-2.99366	0.006	0.065	3.4651e-118	Down
41	tumour	P41_tumour	SCN1B	2.06994e-122	-0.436763	0.046	0.113	3.74348e-118	Down
38	tumour	P38_tumour	RAB27B	2.12354e-122	-0.863445	0.131	0.299	3.84041e-118	Down
61	tumour	P61_tumour	DLC1	2.37596e-122	-1.45351	0.02	0.069	4.29693e-118	Down
41	tumour	P41_tumour	SNX33	2.84958e-122	-0.933423	0.02	0.067	5.15347e-118	Down
61	tumour	P61_tumour	LRSAM1	3.45707e-122	-1.14816	0.038	0.103	6.25211e-118	Down
61	tumour	P61_tumour	CLUH	4.44935e-122	-0.985728	0.058	0.134	8.04665e-118	Down
41	tumour	P41_tumour	APOE	4.46269e-122	-1.46409	0.012	0.052	8.07077e-118	Down
41	tumour	P41_tumour	RGL3	5.0603e-122	-1.04348	0.017	0.061	9.15155e-118	Down
61	tumour	P61_tumour	COL18A1	5.21769e-122	-1.52163	0.031	0.088	9.43619e-118	Down
61	tumour	P61_tumour	EXOC7	5.8646e-122	-1.00735	0.054	0.128	1.06061e-117	Down
61	tumour	P61_tumour	PADI2	6.80683e-122	-3.02601	0.005	0.036	1.23102e-117	Down
41	tumour	P41_tumour	MT-ND5	7.66403e-122	-0.247779	0.096	0.193	1.38604e-117	Down
38	tumour	P38_tumour	ERBB2	7.90407e-122	-0.714223	0.195	0.391	1.42945e-117	Down
61	tumour	P61_tumour	CTSK	7.9779e-122	-1.58943	0.032	0.091	1.4428e-117	Down
41	tumour	P41_tumour	ABCC11	8.15993e-122	-0.179498	0.105	0.208	1.47572e-117	Down
41	tumour	P41_tumour	H3F3A	8.81788e-122	-0.179417	0.146	0.271	1.59471e-117	Down
61	tumour	P61_tumour	MATN2	9.79276e-122	-3.74468	0.002	0.028	1.77102e-117	Down
61	tumour	P61_tumour	TELO2	1.08733e-121	-0.709523	0.141	0.252	1.96643e-117	Down
61	tumour	P61_tumour	SPATA20	1.2124e-121	-1.03827	0.059	0.135	2.19263e-117	Down
38	tumour	P38_tumour	PLXNB1	1.60209e-121	-0.753979	0.199	0.396	2.89739e-117	Down
41	tumour	P41_tumour	TCF25	1.65301e-121	-0.494798	0.049	0.117	2.98948e-117	Down
06	tumour	P06_tumour	SLC39A6	2.46155e-121	0.960806	0.858	0.61	4.45171e-117	Up
61	Myeloid	P61_Myeloid	METRN	2.62899e-121	1.41058	0.489	0.199	4.75452e-117	Up
38	Fibroblast	P38_Fibroblast	CD68	2.88953e-121	1.14693	0.148	0.077	5.22572e-117	Up
41	tumour	P41_tumour	TNRC6C	3.32028e-121	-0.900229	0.02	0.068	6.00473e-117	Down
61	tumour	P61_tumour	KIAA1324	4.86078e-121	0.746411	0.459	0.378	8.79072e-117	Up
38	Fibroblast	P38_Fibroblast	SULF1	5.02077e-121	0.875274	0.269	0.186	9.08006e-117	Up
61	tumour	P61_tumour	FAM110B	5.77183e-121	-1.62626	0.02	0.068	1.04384e-116	Down
61	tumour	P61_tumour	MYLK	7.80945e-121	-2.53607	0.006	0.04	1.41234e-116	Down
06	Fibroblast	P06_Fibroblast	DOCK5	8.33796e-121	-1.56504	0.03	0.154	1.50792e-116	Down
38	tumour	P38_tumour	IGKC	8.38882e-121	2.00585	0.399	0.233	1.51712e-116	Up
41	tumour	P41_tumour	DDX17	9.595e-121	-0.277319	0.084	0.174	1.73526e-116	Down
41	tumour	P41_tumour	DBNDD2	1.11597e-120	-0.424709	0.051	0.121	2.01822e-116	Down
61	tumour	P61_tumour	SIN3B	1.47735e-120	-1.09963	0.051	0.121	2.67178e-116	Down
61	Fibroblast	P61_Fibroblast	TMSB10	1.49305e-120	0.813429	0.592	0.354	2.70017e-116	Up
38	Fibroblast	P38_Fibroblast	GATA3	1.6122e-120	-0.845216	0.096	0.168	2.91567e-116	Down
38	tumour	P38_tumour	AFF3	1.76414e-120	-0.944735	0.119	0.276	3.19045e-116	Down
38	tumour	P38_tumour	IFIH1	1.79792e-120	2.52241	0.215	0.068	3.25153e-116	Up
41	tumour	P41_tumour	BICDL1	2.02611e-120	-0.619819	0.037	0.097	3.66422e-116	Down
61	tumour	P61_tumour	HSP90AA1	2.0894e-120	-0.670734	0.158	0.273	3.77868e-116	Down
41	tumour	P41_tumour	PNN	2.09895e-120	-0.67516	0.031	0.087	3.79596e-116	Down
61	tumour	P61_tumour	ASH1L	2.27802e-120	-0.791173	0.102	0.198	4.11979e-116	Down
61	tumour	P61_tumour	FASN	2.54882e-120	-0.562049	0.418	0.558	4.60955e-116	Down
61	tumour	P61_tumour	BRI3	3.06504e-120	0.903896	0.359	0.267	5.54312e-116	Up
61	tumour	P61_tumour	KMT2D	3.43832e-120	-0.908467	0.069	0.15	6.21821e-116	Down
38	Fibroblast	P38_Fibroblast	CCL5	3.68114e-120	1.62297	0.082	0.028	6.65734e-116	Up
41	tumour	P41_tumour	CRACR2B	4.13331e-120	-0.333727	0.07	0.152	7.47509e-116	Down
38	tumour	P38_tumour	GGCT	5.32773e-120	-0.782266	0.159	0.338	9.63519e-116	Down
41	tumour	P41_tumour	DDIT4	6.97337e-120	-0.38803	0.06	0.136	1.26113e-115	Down
41	tumour	P41_tumour	PCMTD1	8.8144e-120	-0.376825	0.071	0.153	1.59408e-115	Down
06	Fibroblast	P06_Fibroblast	RAB31	1.01955e-119	-1.48911	0.023	0.139	1.84386e-115	Down
41	tumour	P41_tumour	STC2	1.59974e-119	-0.279776	0.083	0.171	2.89314e-115	Down
38	Fibroblast	P38_Fibroblast	ADAMTS16	1.67349e-119	-1.58229	0.014	0.048	3.02651e-115	Down
38	tumour	P38_tumour	ENAH	2.58377e-119	-0.588133	0.367	0.603	4.67275e-115	Down
41	tumour	P41_tumour	DSP	2.85544e-119	-0.158172	0.129	0.244	5.16407e-115	Down
38	tumour	P38_tumour	MT-ND1	3.11972e-119	-0.490185	0.609	0.82	5.64202e-115	Down
06	Fibroblast	P06_Fibroblast	SLC2A11	3.66059e-119	-2.73489	0.011	0.108	6.62019e-115	Down
41	tumour	P41_tumour	PRSS23	5.38026e-119	-0.185448	0.433	0.673	9.7302e-115	Down
06	Fibroblast	P06_Fibroblast	PLPP4	5.61153e-119	-3.59148	0.006	0.095	1.01485e-114	Down
06	Fibroblast	P06_Fibroblast	MYOF	5.75675e-119	-0.941442	0.066	0.221	1.04111e-114	Down
41	tumour	P41_tumour	SH3BP5	8.15269e-119	-0.725813	0.027	0.079	1.47441e-114	Down
61	tumour	P61_tumour	C1S	8.61946e-119	-1.76954	0.025	0.078	1.55883e-114	Down
38	tumour	P38_tumour	CXCL11	9.16662e-119	5.45947	0.124	0.007	1.65778e-114	Up
38	Fibroblast	P38_Fibroblast	IGSF9	1.09188e-118	-2.04672	0.008	0.036	1.97467e-114	Down
41	tumour	P41_tumour	PARP8	1.27601e-118	-0.13651	0.312	0.519	2.30766e-114	Down
61	tumour	P61_tumour	TSPAN13	1.39722e-118	0.985141	0.35	0.259	2.52688e-114	Up
38	tumour	P38_tumour	PGRMC2	1.41775e-118	-0.799645	0.15	0.322	2.564e-114	Down
38	tumour	P38_tumour	ARFIP2	1.63488e-118	-0.858964	0.122	0.281	2.95667e-114	Down
06	Fibroblast	P06_Fibroblast	SLC5A3	1.65907e-118	-1.77776	0.024	0.139	3.00042e-114	Down
38	Myeloid	P38_Myeloid	EGR1	1.84018e-118	-3.36104	0.037	0.228	3.32797e-114	Down
06	Fibroblast	P06_Fibroblast	TYMP	2.10785e-118	-0.892384	0.087	0.255	3.81205e-114	Down
41	tumour	P41_tumour	ATN1	2.39484e-118	-0.254361	0.074	0.158	4.33106e-114	Down
61	tumour	P61_tumour	WSB1	2.89211e-118	-0.578265	0.228	0.363	5.23037e-114	Down
06	Fibroblast	P06_Fibroblast	COL16A1	3.2585e-118	-0.897498	0.103	0.279	5.893e-114	Down
41	tumour	P41_tumour	CITED2	3.51833e-118	-0.174703	0.116	0.224	6.3629e-114	Down
38	Fibroblast	P38_Fibroblast	IDO1	3.89384e-118	3.66802	0.037	0.002	7.04201e-114	Up
41	tumour	P41_tumour	DNM2	5.03088e-118	-0.513167	0.045	0.11	9.09834e-114	Down
06	tumour	P06_tumour	RHOB	5.39916e-118	1.04866	0.825	0.604	9.76438e-114	Up
41	tumour	P41_tumour	TAT	5.77572e-118	2.92751	0.067	0.014	1.04454e-113	Up
06	Fibroblast	P06_Fibroblast	WNK1	5.92741e-118	-0.806456	0.083	0.249	1.07197e-113	Down
06	Fibroblast	P06_Fibroblast	CHPF	7.45266e-118	-1.39692	0.036	0.163	1.34781e-113	Down
41	tumour	P41_tumour	PCM1	8.3722e-118	-0.262742	0.085	0.175	1.51411e-113	Down
38	Fibroblast	P38_Fibroblast	C1S	1.22385e-117	0.496943	0.395	0.306	2.21333e-113	Up
38	Fibroblast	P38_Fibroblast	COL3A1	1.54819e-117	0.178681	0.99	0.964	2.7999e-113	Up
61	tumour	P61_tumour	PLXNA3	1.58595e-117	-1.26166	0.031	0.089	2.86818e-113	Down
06	tumour	P06_tumour	HIST1H1B	1.95312e-117	1.65114	0.624	0.307	3.53222e-113	Up
41	tumour	P41_tumour	EPHB4	1.95694e-117	-0.641547	0.031	0.086	3.53912e-113	Down
61	tumour	P61_tumour	BMP1	2.08918e-117	-2.13264	0.011	0.05	3.77828e-113	Down
38	Fibroblast	P38_Fibroblast	SPP1	2.26651e-117	0.959423	0.296	0.208	4.09898e-113	Up
61	tumour	P61_tumour	EPS15L1	2.88039e-117	-0.74004	0.121	0.224	5.20919e-113	Down
41	tumour	P41_tumour	MT-ND3	2.97238e-117	-0.109068	0.226	0.391	5.37555e-113	Down
61	tumour	P61_tumour	ARHGEF1	3.14949e-117	-1.55906	0.028	0.082	5.69586e-113	Down
06	Fibroblast	P06_Fibroblast	DOCK4	3.89666e-117	-1.60763	0.028	0.147	7.04711e-113	Down
61	tumour	P61_tumour	MBOAT2	4.1122e-117	1.19891	0.274	0.18	7.43691e-113	Up
06	Fibroblast	P06_Fibroblast	PARP14	4.51411e-117	-0.916483	0.061	0.21	8.16376e-113	Down
38	Fibroblast	P38_Fibroblast	GBP5	5.55939e-117	2.35088	0.052	0.01	1.00542e-112	Up
06	Fibroblast	P06_Fibroblast	GJA1	9.77297e-117	-1.29039	0.029	0.149	1.76744e-112	Down
06	Fibroblast	P06_Fibroblast	MXRA8	1.00508e-116	-0.573481	0.112	0.297	1.8177e-112	Down
06	Fibroblast	P06_Fibroblast	TMEM158	1.23212e-116	-2.95938	0.004	0.089	2.22829e-112	Down
38	tumour	P38_tumour	RHOB	1.31365e-116	-0.543696	0.433	0.67	2.37573e-112	Down
38	Fibroblast	P38_Fibroblast	IGFBP3	1.37843e-116	0.788152	0.258	0.173	2.49289e-112	Up
61	tumour	P61_tumour	TRAP1	1.38761e-116	-0.732883	0.117	0.217	2.5095e-112	Down
38	tumour	P38_tumour	CCNO	1.4548e-116	-1.1301	0.092	0.23	2.63101e-112	Down
41	tumour	P41_tumour	LMX1B	1.50941e-116	-0.636898	0.035	0.092	2.72977e-112	Down
38	Fibroblast	P38_Fibroblast	SAMHD1	1.51506e-116	1.08397	0.141	0.072	2.73999e-112	Up
06	tumour	P06_tumour	MT-ND4L	1.62958e-116	0.562165	0.972	0.927	2.94709e-112	Up
61	tumour	P61_tumour	SRRM2	1.92777e-116	-0.671231	0.141	0.25	3.48638e-112	Down
61	tumour	P61_tumour	UBA52	2.27796e-116	0.675622	0.492	0.422	4.11969e-112	Up
61	tumour	P61_tumour	CLEC3A	3.18375e-116	-1.74273	0.028	0.082	5.7578e-112	Down
41	tumour	P41_tumour	SLC25A29	3.23392e-116	-0.563432	0.04	0.102	5.84854e-112	Down
61	tumour	P61_tumour	NSMF	8.10781e-116	-1.01313	0.048	0.116	1.4663e-111	Down
06	tumour	P06_tumour	TMSB4X	8.451e-116	0.55135	0.992	0.931	1.52836e-111	Up
41	tumour	P41_tumour	ZBTB7C	8.56431e-116	-0.766843	0.024	0.073	1.54885e-111	Down
41	tumour	P41_tumour	MAT2A	8.66262e-116	-0.157652	0.149	0.273	1.56663e-111	Down
61	tumour	P61_tumour	SLC6A6	8.94981e-116	-1.62622	0.031	0.087	1.61857e-111	Down
61	tumour	P61_tumour	BCL2	1.0662e-115	-1.02002	0.048	0.116	1.92822e-111	Down
61	Fibroblast	P61_Fibroblast	SERPINE1	1.07532e-115	2.82865	0.129	0.017	1.94471e-111	Up
06	Fibroblast	P06_Fibroblast	DDX5	1.0921e-115	-0.577902	0.24	0.477	1.97506e-111	Down
06	Fibroblast	P06_Fibroblast	JUN	1.56476e-115	2.64779	0.27	0.111	2.82986e-111	Up
61	tumour	P61_tumour	UACA	1.6148e-115	-1.33419	0.039	0.1	2.92036e-111	Down
41	tumour	P41_tumour	CCDC88C	1.78177e-115	-0.795672	0.022	0.069	3.22233e-111	Down
61	tumour	P61_tumour	NOP14	1.87366e-115	-1.18149	0.035	0.094	3.38852e-111	Down
61	tumour	P61_tumour	SH3GLB2	2.12854e-115	-0.606995	0.232	0.362	3.84947e-111	Down
61	Fibroblast	P61_Fibroblast	SH3BGRL3	2.85746e-115	1.57326	0.245	0.08	5.16771e-111	Up
41	tumour	P41_tumour	FGFR3	3.39676e-115	-1.28754	0.013	0.051	6.14303e-111	Down
38	Fibroblast	P38_Fibroblast	HELZ2	3.62936e-115	2.32055	0.056	0.013	6.5637e-111	Up
06	tumour	P06_tumour	JUND	3.73788e-115	0.80621	0.945	0.758	6.75996e-111	Up
38	tumour	P38_tumour	NECTIN4	5.78416e-115	-1.07108	0.078	0.208	1.04606e-110	Down
38	Fibroblast	P38_Fibroblast	ANTXR1	7.89366e-115	-0.564431	0.215	0.312	1.42757e-110	Down
61	tumour	P61_tumour	ADIPOR1	9.85425e-115	1.28533	0.251	0.159	1.78214e-110	Up
61	tumour	P61_tumour	ASB9	1.61437e-114	-1.26574	0.032	0.089	2.91959e-110	Down
41	tumour	P41_tumour	AFF3	1.62979e-114	-0.990586	0.018	0.062	2.94747e-110	Down
06	Fibroblast	P06_Fibroblast	TRPS1	1.90271e-114	-1.13518	0.102	0.268	3.44106e-110	Down
61	tumour	P61_tumour	ATP9A	2.26463e-114	-1.01896	0.056	0.127	4.09559e-110	Down
61	tumour	P61_tumour	MXRA8	3.43961e-114	-2.10549	0.012	0.051	6.22053e-110	Down
38	tumour	P38_tumour	TCEAL4	3.53203e-114	-0.82512	0.181	0.36	6.38768e-110	Down
61	tumour	P61_tumour	MT-ND5	3.56982e-114	-0.537569	0.468	0.611	6.45603e-110	Down
61	tumour	P61_tumour	SCRIB	3.58333e-114	-0.930406	0.062	0.137	6.48046e-110	Down
06	Fibroblast	P06_Fibroblast	CADM1	3.75145e-114	-3.1176	0.005	0.091	6.78451e-110	Down
41	tumour	P41_tumour	SLC22A23	4.43155e-114	-0.265413	0.074	0.155	8.01447e-110	Down
41	tumour	P41_tumour	KCNC2	4.49163e-114	-0.128635	0.16	0.288	8.12311e-110	Down
06	Fibroblast	P06_Fibroblast	NREP	4.52898e-114	-1.15606	0.069	0.221	8.19066e-110	Down
06	Fibroblast	P06_Fibroblast	SUGCT	5.54887e-114	-2.77484	0.009	0.102	1.00351e-109	Down
41	tumour	P41_tumour	MYOF	6.15211e-114	-0.375261	0.065	0.141	1.11261e-109	Down
61	tumour	P61_tumour	PNN	6.36392e-114	-0.945272	0.059	0.132	1.15092e-109	Down
06	Fibroblast	P06_Fibroblast	SOCS3	7.20098e-114	3.74606	0.166	0.033	1.3023e-109	Up
38	tumour	P38_tumour	CASZ1	8.26695e-114	-1.09716	0.082	0.213	1.49508e-109	Down
38	tumour	P38_tumour	IRF7	8.93168e-114	1.67888	0.322	0.172	1.61529e-109	Up
38	ductal invasion	P38_ductal_invasion	IFI44	9.47546e-114	2.98568	0.618	0.128	1.71364e-109	Up
38	Endohelial	P38_Endohelial	IFI44	9.47546e-114	2.98568	0.618	0.128	1.71364e-109	Up
38	Endothelial	P38_Endothelial	IFI44	9.47546e-114	2.98568	0.618	0.128	1.71364e-109	Up
06	tumour	P06_tumour	MMP11	9.48574e-114	-2.8357	0.156	0.455	1.7155e-109	Down
61	tumour	P61_tumour	VPS52	1.00434e-113	-0.8205	0.074	0.154	1.81636e-109	Down
38	Fibroblast	P38_Fibroblast	TPM1	1.27715e-113	-0.445268	0.331	0.437	2.30973e-109	Down
61	tumour	P61_tumour	GPNMB	1.2777e-113	-1.84678	0.022	0.071	2.31072e-109	Down
06	Fibroblast	P06_Fibroblast	F13A1	1.38946e-113	-0.567604	0.032	0.155	2.51283e-109	Down
41	tumour	P41_tumour	SON	1.55194e-113	-0.727206	0.027	0.077	2.80668e-109	Down
38	tumour	P38_tumour	KIAA1522	2.19297e-113	-0.610853	0.3	0.52	3.96598e-109	Down
38	normal breast tissue	P38_normal_breast_tissue	STAT1	2.84819e-113	2.56842	0.626	0.128	5.15095e-109	Up
38	Fibroblast	P38_Fibroblast	RNASE1	3.67147e-113	0.847722	0.216	0.137	6.63985e-109	Up
38	Fibroblast	P38_Fibroblast	ZBP1	4.1075e-113	2.71483	0.045	0.007	7.42842e-109	Up
41	tumour	P41_tumour	INF2	4.34681e-113	-0.783239	0.026	0.075	7.8612e-109	Down
41	tumour	P41_tumour	SH3BP4	4.35311e-113	-0.335104	0.064	0.139	7.8726e-109	Down
38	Fibroblast	P38_Fibroblast	SH3BGRL3	4.66127e-113	0.818729	0.257	0.176	8.42991e-109	Up
41	tumour	P41_tumour	ZMAT1	4.77697e-113	-1.217	0.012	0.049	8.63916e-109	Down
06	Fibroblast	P06_Fibroblast	MYL9	4.7863e-113	-0.190476	0.165	0.381	8.65602e-109	Down
41	tumour	P41_tumour	RNPC3	4.85315e-113	-1.03773	0.018	0.061	8.77691e-109	Down
41	tumour	P41_tumour	BCL2	6.16658e-113	-0.317477	0.067	0.144	1.11523e-108	Down
06	Fibroblast	P06_Fibroblast	ADAMTS12	7.8497e-113	-1.61961	0.04	0.167	1.41962e-108	Down
61	tumour	P61_tumour	DDX6	1.201e-112	-1.19061	0.033	0.09	2.172e-108	Down
38	tumour	P38_tumour	DDX60L	1.27772e-112	2.42741	0.2	0.061	2.31076e-108	Up
06	tumour	P06_tumour	BMERB1	1.49411e-112	-3.74523	0.022	0.247	2.70209e-108	Down
38	tumour	P38_tumour	MT-CO3	2.43909e-112	-0.294559	0.963	0.994	4.41109e-108	Down
06	Fibroblast	P06_Fibroblast	MT-ND3	2.54819e-112	-0.516402	0.24	0.48	4.6084e-108	Down
67	tumour	P67_tumour	CHPT1	2.65527e-112	-1.39851	0.069	0.182	4.80205e-108	Down
61	tumour	P61_tumour	SPTAN1	2.75707e-112	-0.755506	0.105	0.198	4.98616e-108	Down
38	normal breast tissue	P38_normal_breast_tissue	IFIH1	2.86131e-112	3.31388	0.51	0.063	5.17467e-108	Up
38	normal breast tissue	P38_normal_breast_tissue	TAP2	2.97887e-112	2.9098	0.558	0.094	5.38728e-108	Up
41	tumour	P41_tumour	NIBAN1	3.11635e-112	-0.434786	0.048	0.113	5.63591e-108	Down
06	Fibroblast	P06_Fibroblast	DPYSL3	3.36886e-112	-0.926313	0.047	0.182	6.09258e-108	Down
38	normal breast tissue	P38_normal_breast_tissue	MT-CYB	3.55064e-112	-1.74997	0.619	0.854	6.42133e-108	Down
41	tumour	P41_tumour	TNRC18	4.22976e-112	-0.585919	0.033	0.088	7.64952e-108	Down
38	normal breast tissue	P38_normal_breast_tissue	TAP1	4.48517e-112	3.12772	0.555	0.091	8.11143e-108	Up
41	tumour	P41_tumour	EXOC4	4.51227e-112	-0.686187	0.028	0.08	8.16045e-108	Down
38	tumour	P38_tumour	TMC5	4.7195e-112	-0.795683	0.183	0.361	8.53521e-108	Down
38	normal breast tissue	P38_normal_breast_tissue	IFIT2	5.08966e-112	5.44612	0.41	0.019	9.20465e-108	Up
61	tumour	P61_tumour	SOGA1	5.75691e-112	-0.945099	0.073	0.153	1.04114e-107	Down
38	tumour	P38_tumour	COMMD3	6.89317e-112	-0.780515	0.149	0.317	1.24663e-107	Down
38	tumour	P38_tumour	ALG13	7.11542e-112	-0.80696	0.139	0.303	1.28682e-107	Down
41	tumour	P41_tumour	MKNK2	7.52618e-112	-0.27481	0.076	0.158	1.36111e-107	Down
41	tumour	P41_tumour	SMARCC2	8.43533e-112	-0.654655	0.032	0.086	1.52553e-107	Down
41	tumour	P41_tumour	DIDO1	9.05023e-112	-0.713366	0.03	0.083	1.63673e-107	Down
38	tumour	P38_tumour	RASEF	1.02154e-111	-1.05598	0.093	0.228	1.84745e-107	Down
38	tumour	P38_tumour	CYP4X1	1.62613e-111	-0.740428	0.181	0.361	2.94085e-107	Down
06	tumour	P06_tumour	COL11A1	1.67305e-111	-5.00705	0.019	0.235	3.02572e-107	Down
38	Fibroblast	P38_Fibroblast	CTSB	1.68384e-111	0.552073	0.449	0.37	3.04523e-107	Up
61	Myeloid	P61_Myeloid	GLUL	2.09873e-111	1.10731	0.572	0.285	3.79555e-107	Up
41	tumour	P41_tumour	SYTL2	2.23211e-111	-0.102035	0.269	0.453	4.03678e-107	Down
06	Fibroblast	P06_Fibroblast	COL4A5	2.39122e-111	-2.47793	0.022	0.127	4.32452e-107	Down
41	tumour	P41_tumour	DCAF8	2.68874e-111	-0.36097	0.059	0.131	4.86258e-107	Down
41	tumour	P41_tumour	LDB1	2.81488e-111	-0.507226	0.041	0.101	5.0907e-107	Down
61	tumour	P61_tumour	BAG6	2.95252e-111	-0.571828	0.153	0.265	5.33963e-107	Down
38	Myeloid	P38_Myeloid	SELENOP	3.31087e-111	-2.51089	0.11	0.377	5.98771e-107	Down
61	tumour	P61_tumour	GTF3C1	3.90331e-111	-1.0334	0.044	0.109	7.05914e-107	Down
41	tumour	P41_tumour	SH3GLB2	8.48901e-111	-0.532573	0.04	0.099	1.53524e-106	Down
06	Fibroblast	P06_Fibroblast	MCL1	1.16311e-110	1.85843	0.445	0.319	2.10349e-106	Up
61	tumour	P61_tumour	TBL3	1.34232e-110	-0.894062	0.073	0.152	2.42759e-106	Down
61	tumour	P61_tumour	IGFBP3	2.36816e-110	-1.70289	0.026	0.076	4.28282e-106	Down
61	tumour	P61_tumour	LOXL1	2.68138e-110	-1.63237	0.027	0.079	4.84927e-106	Down
41	tumour	P41_tumour	CAPN9	3.0262e-110	-0.373655	0.048	0.112	5.47288e-106	Down
06	tumour	P06_tumour	FSIP1	3.47675e-110	-3.68208	0.028	0.255	6.2877e-106	Down
38	Fibroblast	P38_Fibroblast	IGHG3	3.50061e-110	2.25908	0.058	0.014	6.33086e-106	Up
38	Fibroblast	P38_Fibroblast	COL12A1	3.58197e-110	-0.521535	0.225	0.321	6.47799e-106	Down
38	tumour	P38_tumour	EMP2	4.22866e-110	-1.08786	0.069	0.189	7.64753e-106	Down
06	Fibroblast	P06_Fibroblast	CCDC80	5.0338e-110	2.64433	0.323	0.174	9.10363e-106	Up
41	tumour	P41_tumour	PIP	6.8146e-110	-0.679319	0.039	0.098	1.23242e-105	Down
41	tumour	P41_tumour	SPSB3	7.24128e-110	-0.537783	0.037	0.094	1.30959e-105	Down
41	tumour	P41_tumour	ILF3	7.75816e-110	-0.371638	0.06	0.132	1.40306e-105	Down
38	Fibroblast	P38_Fibroblast	SMOC2	9.79148e-110	-1.46181	0.021	0.059	1.77079e-105	Down
67	Fibroblast	P67_Fibroblast	COL1A2	1.17552e-109	0.90826	0.897	0.729	2.12593e-105	Up
38	Fibroblast	P38_Fibroblast	PARP10	1.33105e-109	1.38542	0.098	0.042	2.4072e-105	Up
38	tumour	P38_tumour	FARP1	1.33705e-109	-0.59536	0.366	0.588	2.41806e-105	Down
41	tumour	P41_tumour	MYO1C	1.50506e-109	-0.653857	0.032	0.086	2.7219e-105	Down
41	tumour	P41_tumour	B3GALT5	1.55215e-109	-0.342444	0.056	0.126	2.80706e-105	Down
38	tumour	P38_tumour	SAMD9	1.56878e-109	2.96348	0.16	0.033	2.83713e-105	Up
61	tumour	P61_tumour	ANAPC2	1.6285e-109	-1.0121	0.044	0.108	2.94514e-105	Down
06	Fibroblast	P06_Fibroblast	SEPTIN11	1.78359e-109	-0.842642	0.063	0.207	3.22563e-105	Down
38	tumour	P38_tumour	CARD14	2.62286e-109	-1.83624	0.019	0.093	4.74345e-105	Down
61	tumour	P61_tumour	PLXDC2	2.64458e-109	-0.762145	0.113	0.208	4.78272e-105	Down
61	tumour	P61_tumour	PCED1B	2.77705e-109	-1.6059	0.017	0.061	5.0223e-105	Down
38	Fibroblast	P38_Fibroblast	ALDH3B2	2.8614e-109	-2.82434	0.003	0.022	5.17485e-105	Down
06	Fibroblast	P06_Fibroblast	DKK3	3.53885e-109	-1.77156	0.017	0.118	6.40001e-105	Down
61	tumour	P61_tumour	ACAT1	3.91837e-109	-1.03592	0.042	0.105	7.08638e-105	Down
38	tumour	P38_tumour	WLS	4.34521e-109	-0.88592	0.105	0.248	7.85831e-105	Down
38	normal breast tissue	P38_normal_breast_tissue	TMSB10	5.16631e-109	1.56286	0.909	0.535	9.34327e-105	Up
41	tumour	P41_tumour	ANXA11	5.58891e-109	-0.186129	0.116	0.218	1.01075e-104	Down
61	tumour	P61_tumour	B4GALNT4	7.67669e-109	-1.64465	0.018	0.062	1.38833e-104	Down
06	Fibroblast	P06_Fibroblast	SPATS2L	7.9519e-109	-1.00207	0.06	0.202	1.4381e-104	Down
38	Fibroblast	P38_Fibroblast	NFATC4	8.00257e-109	-0.949246	0.062	0.119	1.44726e-104	Down
61	tumour	P61_tumour	GAK	8.06993e-109	-0.578255	0.143	0.251	1.45945e-104	Down
61	tumour	P61_tumour	INTS11	8.07029e-109	-0.776966	0.072	0.151	1.45951e-104	Down
38	T	P38_T	CXCL11	1.14363e-108	6.39823	0.427	0.01	2.06825e-104	Up
38	Fibroblast	P38_Fibroblast	TAGLN	1.21015e-108	-0.434492	0.404	0.508	2.18855e-104	Down
38	Fibroblast	P38_Fibroblast	VEGFA	1.47766e-108	-0.576242	0.09	0.157	2.67234e-104	Down
61	tumour	P61_tumour	MAT2A	1.80694e-108	-0.507956	0.256	0.392	3.26786e-104	Down
06	Fibroblast	P06_Fibroblast	IER2	1.85809e-108	2.5077	0.253	0.101	3.36036e-104	Up
61	tumour	P61_tumour	CSNK1D	2.16111e-108	-0.850258	0.084	0.167	3.90836e-104	Down
38	Fibroblast	P38_Fibroblast	ARHGAP8	2.2831e-108	-1.43154	0.017	0.051	4.12899e-104	Down
06	Fibroblast	P06_Fibroblast	NCOR2	2.35863e-108	-0.671298	0.099	0.268	4.26558e-104	Down
61	tumour	P61_tumour	PPDPF	3.16852e-108	0.760508	0.437	0.36	5.73028e-104	Up
61	Myeloid	P61_Myeloid	DUSP1	3.29013e-108	2.81178	0.257	0.035	5.9502e-104	Up
61	tumour	P61_tumour	ZGPAT	3.83086e-108	-0.971696	0.057	0.127	6.92812e-104	Down
61	tumour	P61_tumour	CDH11	4.49947e-108	-1.51531	0.03	0.084	8.13729e-104	Down
41	tumour	P41_tumour	KIAA1522	4.69003e-108	-0.41345	0.051	0.116	8.48192e-104	Down
41	tumour	P41_tumour	MS4A14	1.29335e-107	-1.3224	0.01	0.044	2.33903e-103	Down
41	tumour	P41_tumour	ASH1L	1.31528e-107	-0.467971	0.046	0.108	2.37868e-103	Down
61	tumour	P61_tumour	ZNF117	1.40635e-107	-0.893785	0.062	0.135	2.54339e-103	Down
38	tumour	P38_tumour	NR4A2	1.46309e-107	-2.33904	0.012	0.076	2.64599e-103	Down
38	Fibroblast	P38_Fibroblast	NAT1	1.46423e-107	-1.61954	0.015	0.048	2.64806e-103	Down
38	tumour	P38_tumour	NRBP2	2.20849e-107	-0.837811	0.123	0.274	3.99406e-103	Down
67	Fibroblast	P67_Fibroblast	COL1A1	2.36012e-107	0.844682	0.938	0.852	4.26827e-103	Up
61	tumour	P61_tumour	PUF60	2.84883e-107	-0.757292	0.092	0.178	5.15211e-103	Down
61	tumour	P61_tumour	ACADVL	3.08237e-107	-0.651723	0.13	0.231	5.57446e-103	Down
41	tumour	P41_tumour	LRIG1	3.14204e-107	-0.117111	0.14	0.255	5.68238e-103	Down
61	tumour	P61_tumour	CYFIP2	3.36095e-107	-2.65322	0.005	0.034	6.07827e-103	Down
41	tumour	P41_tumour	CLK1	3.61845e-107	-0.285839	0.073	0.152	6.54396e-103	Down
38	Fibroblast	P38_Fibroblast	IL4I1	7.63034e-107	1.69037	0.068	0.022	1.37995e-102	Up
38	tumour	P38_tumour	EPB41L4B	8.318e-107	-1.61834	0.027	0.109	1.50431e-102	Down
38	Fibroblast	P38_Fibroblast	IGFBP4	1.02676e-106	-0.552088	0.275	0.37	1.85689e-102	Down
38	Fibroblast	P38_Fibroblast	ADAM33	1.16117e-106	-1.71988	0.019	0.054	2.09998e-102	Down
06	Fibroblast	P06_Fibroblast	TANC2	1.25629e-106	-1.45706	0.043	0.168	2.272e-102	Down
61	tumour	P61_tumour	MICALL2	1.98561e-106	-1.23097	0.028	0.081	3.59098e-102	Down
38	normal breast tissue	P38_normal_breast_tissue	MT-ATP6	2.13791e-106	-1.40249	0.746	0.904	3.86641e-102	Down
61	Endothelial	P61_Endothelial	FOS	2.26395e-106	3.17049	0.381	0.051	4.09435e-102	Up
61	tumour	P61_tumour	FNBP4	2.29525e-106	-1.23598	0.036	0.093	4.15095e-102	Down
61	tumour	P61_tumour	DOCK4	2.35741e-106	-1.36632	0.022	0.07	4.26337e-102	Down
41	tumour	P41_tumour	CGN	2.88583e-106	-0.836911	0.021	0.065	5.21902e-102	Down
38	Fibroblast	P38_Fibroblast	IFIT5	3.39898e-106	1.96753	0.061	0.017	6.14706e-102	Up
61	tumour	P61_tumour	AR	3.69087e-106	-0.691096	0.091	0.176	6.67494e-102	Down
61	tumour	P61_tumour	RBM3	3.83709e-106	0.807584	0.387	0.305	6.93938e-102	Up
61	tumour	P61_tumour	RNPS1	5.11314e-106	-0.508784	0.182	0.301	9.24711e-102	Down
38	Myeloid	P38_Myeloid	CXCL10	5.29007e-106	3.84666	0.462	0.045	9.56708e-102	Up
06	Fibroblast	P06_Fibroblast	CEMIP	5.49285e-106	-6.4059	0.001	0.071	9.93382e-102	Down
38	T	P38_T	IFI27	6.33621e-106	2.52605	0.534	0.094	1.1459e-101	Up
38	Fibroblast	P38_Fibroblast	PARP9	6.45434e-106	1.56813	0.08	0.03	1.16727e-101	Up
38	Myeloid	P38_Myeloid	IFI44L	6.96737e-106	4.1772	0.45	0.038	1.26005e-101	Up
38	T	P38_T	PARP14	7.54842e-106	2.42608	0.553	0.112	1.36513e-101	Up
61	tumour	P61_tumour	SMC1A	8.67753e-106	-0.58471	0.139	0.243	1.56933e-101	Down
61	tumour	P61_tumour	PLPP3	9.06516e-106	-1.82379	0.014	0.053	1.63943e-101	Down
61	tumour	P61_tumour	CGA	9.12648e-106	1.25814	0.217	0.127	1.65052e-101	Up
38	tumour	P38_tumour	ABCC5	9.8543e-106	-0.98951	0.078	0.202	1.78215e-101	Down
38	tumour	P38_tumour	TCEAL1	1.00797e-105	-1.30236	0.054	0.16	1.82292e-101	Down
61	tumour	P61_tumour	RBM25	1.09752e-105	-0.729787	0.091	0.176	1.98487e-101	Down
06	tumour	P06_tumour	TSPAN3	1.1398e-105	-2.0361	0.116	0.407	2.06133e-101	Down
06	Fibroblast	P06_Fibroblast	CNN2	1.15105e-105	-0.559361	0.154	0.35	2.08168e-101	Down
06	tumour	P06_tumour	TPRG1	1.35522e-105	-1.64614	0.321	0.605	2.45092e-101	Down
61	tumour	P61_tumour	SRC	1.35845e-105	-1.32276	0.027	0.079	2.45676e-101	Down
61	tumour	P61_tumour	AKIRIN2	1.78551e-105	-0.904009	0.058	0.128	3.22909e-101	Down
06	tumour	P06_tumour	MLPH	1.99741e-105	0.739052	0.924	0.749	3.61231e-101	Up
38	Fibroblast	P38_Fibroblast	C1QA	2.08024e-105	0.94703	0.161	0.092	3.76212e-101	Up
38	Fibroblast	P38_Fibroblast	APOL2	2.09532e-105	1.01189	0.143	0.077	3.78938e-101	Up
61	tumour	P61_tumour	SULF2	2.3773e-105	-1.90509	0.015	0.056	4.29934e-101	Down
41	tumour	P41_tumour	PYGB	2.46642e-105	-0.24528	0.07	0.146	4.46052e-101	Down
38	Myeloid	P38_Myeloid	IFIT3	2.8738e-105	4.69895	0.434	0.026	5.19726e-101	Up
06	Fibroblast	P06_Fibroblast	CDK5RAP3	2.94373e-105	-0.901978	0.077	0.226	5.32373e-101	Down
41	tumour	P41_tumour	EPS15L1	2.9881e-105	-0.358826	0.053	0.118	5.40397e-101	Down
38	tumour	P38_tumour	EFNA1	3.52937e-105	-0.735813	0.169	0.339	6.38286e-101	Down
38	tumour	P38_tumour	OBSL1	4.53447e-105	-0.765435	0.145	0.306	8.20059e-101	Down
06	Fibroblast	P06_Fibroblast	FCGR3A	4.99895e-105	-1.94297	0.014	0.108	9.0406e-101	Down
38	tumour	P38_tumour	INTS3	5.08079e-105	-0.6536	0.241	0.437	9.1886e-101	Down
61	tumour	P61_tumour	DKK3	1.17397e-104	-2.62224	0.006	0.035	2.12313e-100	Down
06	Fibroblast	P06_Fibroblast	GALNT1	1.38034e-104	-2.0511	0.016	0.112	2.49634e-100	Down
61	tumour	P61_tumour	CSPG4	1.3824e-104	-2.22684	0.008	0.041	2.50007e-100	Down
61	tumour	P61_tumour	LRP1	1.67109e-104	-1.68139	0.028	0.078	3.02216e-100	Down
38	tumour	P38_tumour	HID1	2.07677e-104	-0.851132	0.125	0.276	3.75583e-100	Down
61	tumour	P61_tumour	PCNT	2.26749e-104	-0.947054	0.063	0.134	4.10076e-100	Down
61	tumour	P61_tumour	SLC30A1	3.57314e-104	1.15472	0.272	0.186	6.46202e-100	Up
38	tumour	P38_tumour	ASPH	4.24316e-104	-0.492473	0.524	0.737	7.67376e-100	Down
41	tumour	P41_tumour	MUC1	4.583e-104	-0.135371	0.315	0.507	8.28836e-100	Down
06	Fibroblast	P06_Fibroblast	PDLIM7	4.79706e-104	-1.0271	0.079	0.228	8.67549e-100	Down
61	tumour	P61_tumour	CHERP	4.83451e-104	-1.04164	0.043	0.103	8.7432e-100	Down
41	tumour	P41_tumour	ZMIZ1	5.22909e-104	-0.289297	0.064	0.136	9.4568e-100	Down
61	tumour	P61_tumour	WDR90	6.02246e-104	-0.653398	0.149	0.253	1.08916e-99	Down
38	tumour	P38_tumour	MT-CO2	6.12476e-104	-0.343559	0.861	0.957	1.10766e-99	Down
41	tumour	P41_tumour	CAP2	7.0868e-104	-0.956761	0.015	0.054	1.28165e-99	Down
41	tumour	P41_tumour	NFIC	7.78546e-104	-0.365447	0.052	0.117	1.408e-99	Down
61	tumour	P61_tumour	PRRC2B	9.43618e-104	-0.559902	0.14	0.244	1.70653e-99	Down
61	tumour	P61_tumour	PWWP3A	1.0155e-103	-1.64233	0.018	0.062	1.83654e-99	Down
61	tumour	P61_tumour	ZNF598	1.09054e-103	-0.862859	0.057	0.126	1.97225e-99	Down
61	tumour	P61_tumour	SHROOM2	1.15022e-103	-1.45125	0.023	0.07	2.08017e-99	Down
06	Fibroblast	P06_Fibroblast	THY1	1.22445e-103	-0.381541	0.114	0.291	2.21442e-99	Down
38	Fibroblast	P38_Fibroblast	PTK7	1.28008e-103	-0.86948	0.056	0.11	2.31503e-99	Down
38	Fibroblast	P38_Fibroblast	FASN	1.35646e-103	-0.557598	0.148	0.229	2.45316e-99	Down
61	Myeloid	P61_Myeloid	WFDC2	1.48479e-103	1.54878	0.408	0.152	2.68524e-99	Up
38	Fibroblast	P38_Fibroblast	BAMBI	1.65357e-103	-1.49848	0.015	0.047	2.99049e-99	Down
41	tumour	P41_tumour	CREB3L1	1.69783e-103	-0.312456	0.064	0.135	3.07053e-99	Down
61	Myeloid	P61_Myeloid	FTL	1.90624e-103	0.712646	0.813	0.579	3.44744e-99	Up
41	tumour	P41_tumour	OGT	2.15637e-103	-0.464309	0.046	0.107	3.8998e-99	Down
61	tumour	P61_tumour	CAPN13	2.44739e-103	-1.22314	0.037	0.094	4.42611e-99	Down
41	tumour	P41_tumour	CSNK1D	3.41957e-103	-0.553324	0.039	0.095	6.18429e-99	Down
06	tumour	P06_tumour	TFF3	4.14074e-103	1.20591	0.701	0.409	7.48854e-99	Up
41	tumour	P41_tumour	MAPT	4.48996e-103	-0.71893	0.024	0.07	8.12009e-99	Down
06	Fibroblast	P06_Fibroblast	SYTL2	5.15722e-103	-1.7366	0.029	0.137	9.32683e-99	Down
41	tumour	P41_tumour	SMC4	5.21337e-103	-0.364435	0.054	0.12	9.42838e-99	Down
41	tumour	P41_tumour	LUC7L	5.91871e-103	-0.472185	0.04	0.098	1.0704e-98	Down
41	tumour	P41_tumour	MLLT6	6.6952e-103	-0.440606	0.049	0.111	1.21083e-98	Down
41	tumour	P41_tumour	PRR15	7.06681e-103	-0.585545	0.029	0.078	1.27803e-98	Down
61	tumour	P61_tumour	ZFP36L1	7.42209e-103	-0.831939	0.077	0.155	1.34229e-98	Down
06	tumour	P06_tumour	ISOC1	7.82422e-103	1.30614	0.659	0.387	1.41501e-98	Up
61	tumour	P61_tumour	ZNF638	8.04353e-103	-0.788006	0.062	0.133	1.45467e-98	Down
38	Fibroblast	P38_Fibroblast	CXCL13	8.34125e-103	4.31615	0.035	0.003	1.50852e-98	Up
41	tumour	P41_tumour	S100P	9.09153e-103	-0.361329	0.055	0.122	1.6442e-98	Down
41	tumour	P41_tumour	FAM83H	9.16892e-103	-0.691891	0.025	0.072	1.6582e-98	Down
38	tumour	P38_tumour	PSMB9	9.36543e-103	2.40767	0.191	0.061	1.69374e-98	Up
61	Fibroblast	P61_Fibroblast	CRIP1	1.04815e-102	0.929585	0.409	0.204	1.89558e-98	Up
61	tumour	P61_tumour	NUMA1	1.12748e-102	-0.665629	0.109	0.201	2.03905e-98	Down
61	tumour	P61_tumour	ASXL1	1.14016e-102	-0.957611	0.064	0.136	2.06199e-98	Down
61	tumour	P61_tumour	PRPF4B	1.53169e-102	-0.757398	0.085	0.166	2.77006e-98	Down
61	tumour	P61_tumour	EVC	1.56191e-102	-2.36633	0.008	0.041	2.82471e-98	Down
61	tumour	P61_tumour	ARAP1	1.70705e-102	-0.98165	0.054	0.121	3.08721e-98	Down
06	tumour	P06_tumour	VMP1	2.03347e-102	0.948884	0.805	0.576	3.67753e-98	Up
38	tumour	P38_tumour	SHISA9	2.03601e-102	-2.14877	0.014	0.077	3.68213e-98	Down
38	tumour	P38_tumour	COX6C	2.17811e-102	1.04071	0.529	0.444	3.93911e-98	Up
38	tumour	P38_tumour	ODF3B	2.33362e-102	1.53308	0.354	0.217	4.22036e-98	Up
61	tumour	P61_tumour	CBX6	3.30412e-102	-2.00512	0.008	0.04	5.9755e-98	Down
38	Fibroblast	P38_Fibroblast	LGR4	3.45628e-102	1.70719	0.074	0.026	6.25068e-98	Up
38	normal breast tissue	P38_normal_breast_tissue	CXCL11	3.51614e-102	8.36062	0.341	0.003	6.35894e-98	Up
38	Fibroblast	P38_Fibroblast	GRIP2	3.62758e-102	2.8717	0.038	0.005	6.56049e-98	Up
61	tumour	P61_tumour	EIF4A3	3.89413e-102	-0.916512	0.069	0.143	7.04254e-98	Down
38	normal breast tissue	P38_normal_breast_tissue	HERC6	4.843e-102	3.5597	0.445	0.044	8.75857e-98	Up
61	tumour	P61_tumour	ILF3	4.9542e-102	-0.817858	0.076	0.154	8.95968e-98	Down
06	Fibroblast	P06_Fibroblast	S100A4	6.27755e-102	-0.299516	0.098	0.266	1.1353e-97	Down
38	tumour	P38_tumour	LENG8	7.13472e-102	-0.581113	0.296	0.507	1.29031e-97	Down
61	tumour	P61_tumour	USP9X	8.18749e-102	-0.530844	0.207	0.327	1.48071e-97	Down
06	Fibroblast	P06_Fibroblast	EVC	8.37562e-102	-1.27767	0.033	0.145	1.51473e-97	Down
38	tumour	P38_tumour	GSTM3	8.56099e-102	-0.930289	0.092	0.221	1.54825e-97	Down
06	tumour	P06_tumour	COL4A6	9.41064e-102	-2.3471	0.092	0.361	1.70191e-97	Down
61	tumour	P61_tumour	KDM5C	1.07544e-101	-0.616751	0.14	0.241	1.94493e-97	Down
38	Myeloid	P38_Myeloid	F13A1	1.19815e-101	-3.64868	0.017	0.147	2.16685e-97	Down
38	Fibroblast	P38_Fibroblast	CYP4X1	1.33614e-101	-1.26729	0.021	0.057	2.41641e-97	Down
61	tumour	P61_tumour	PCBP2	1.46436e-101	1.59712	0.166	0.085	2.6483e-97	Up
41	tumour	P41_tumour	WNK2	1.54365e-101	-0.627845	0.029	0.078	2.79169e-97	Down
06	Fibroblast	P06_Fibroblast	STAT2	1.69697e-101	-0.636651	0.08	0.231	3.06897e-97	Down
61	tumour	P61_tumour	MGAT4B	1.85282e-101	-0.613803	0.129	0.228	3.35082e-97	Down
61	tumour	P61_tumour	RBM6	2.04619e-101	-0.841133	0.072	0.147	3.70053e-97	Down
38	T	P38_T	IGHG1	2.13904e-101	5.76208	0.46	0.057	3.86845e-97	Up
61	tumour	P61_tumour	HTT	2.14306e-101	-0.827146	0.07	0.144	3.87573e-97	Down
38	ductal invasion	P38_ductal_invasion	IFI27	2.24603e-101	1.98821	0.736	0.275	4.06195e-97	Up
38	Endohelial	P38_Endohelial	IFI27	2.24603e-101	1.98821	0.736	0.275	4.06195e-97	Up
38	Endothelial	P38_Endothelial	IFI27	2.24603e-101	1.98821	0.736	0.275	4.06195e-97	Up
38	normal breast tissue	P38_normal_breast_tissue	DDX58	2.66894e-101	3.14882	0.469	0.056	4.82678e-97	Up
41	tumour	P41_tumour	CTDSP1	3.15531e-101	-0.276129	0.063	0.133	5.70638e-97	Down
61	tumour	P61_tumour	CAVIN1	3.54909e-101	-2.26364	0.01	0.045	6.41852e-97	Down
61	tumour	P61_tumour	ANKLE2	3.68541e-101	-1.14478	0.036	0.092	6.66506e-97	Down
41	tumour	P41_tumour	NOL4L	4.0251e-101	-0.6161	0.026	0.072	7.27939e-97	Down
38	Fibroblast	P38_Fibroblast	ARGLU1	4.93596e-101	-0.793237	0.09	0.154	8.92668e-97	Down
41	tumour	P41_tumour	LDLRAD3	5.00129e-101	-0.128301	0.106	0.2	9.04484e-97	Down
61	Fibroblast	P61_Fibroblast	CD24	5.00428e-101	1.55375	0.188	0.053	9.05023e-97	Up
38	tumour	P38_tumour	PPFIBP2	5.28124e-101	-1.1162	0.056	0.162	9.55112e-97	Down
41	tumour	P41_tumour	TLE3	5.44278e-101	-0.668889	0.024	0.069	9.84327e-97	Down
61	tumour	P61_tumour	NCOA3	5.91245e-101	-1.01797	0.047	0.108	1.06927e-96	Down
41	tumour	P41_tumour	KAZN	6.36131e-101	-0.438838	0.036	0.09	1.15044e-96	Down
61	tumour	P61_tumour	BCAR1	6.5084e-101	-1.25533	0.028	0.079	1.17704e-96	Down
61	tumour	P61_tumour	OGA	7.54538e-101	-0.588038	0.167	0.276	1.36458e-96	Down
38	tumour	P38_tumour	CLDN4	7.90459e-101	-0.684067	0.133	0.285	1.42955e-96	Down
38	normal breast tissue	P38_normal_breast_tissue	B2M	8.03329e-101	1.4244	0.901	0.502	1.45282e-96	Up
41	tumour	P41_tumour	BRD4	8.66532e-101	-0.421352	0.042	0.1	1.56712e-96	Down
38	Fibroblast	P38_Fibroblast	CCL2	8.75963e-101	1.87474	0.064	0.02	1.58418e-96	Up
61	tumour	P61_tumour	REPS2	9.3731e-101	-0.510084	0.22	0.343	1.69512e-96	Down
61	tumour	P61_tumour	GABBR1	9.63317e-101	-1.91126	0.011	0.046	1.74216e-96	Down
61	tumour	P61_tumour	CBFA2T2	1.21049e-100	-0.876498	0.07	0.144	2.18917e-96	Down
38	Fibroblast	P38_Fibroblast	LGMN	1.63967e-100	0.985195	0.165	0.098	2.96535e-96	Up
41	tumour	P41_tumour	GPCPD1	1.83608e-100	-0.389524	0.053	0.118	3.32055e-96	Down
38	Fibroblast	P38_Fibroblast	PARP12	1.89386e-100	1.78373	0.07	0.025	3.42504e-96	Up
61	tumour	P61_tumour	ARHGAP1	2.06991e-100	-0.943063	0.041	0.1	3.74343e-96	Down
04	tumour	P04_tumour	MT-CO3	2.32331e-100	0.368751	0.979	0.962	4.20171e-96	Up
61	tumour	P61_tumour	ENO2	2.43465e-100	-3.27503	0.003	0.026	4.40307e-96	Down
41	tumour	P41_tumour	C7orf50	2.88087e-100	-0.410516	0.044	0.103	5.21006e-96	Down
61	tumour	P61_tumour	HNRNPA0	2.97475e-100	-0.626572	0.114	0.206	5.37983e-96	Down
41	tumour	P41_tumour	SELENBP1	3.66708e-100	-0.168978	0.085	0.167	6.63191e-96	Down
61	Fibroblast	P61_Fibroblast	TSC22D3	3.91187e-100	1.73614	0.175	0.046	7.07461e-96	Up
38	tumour	P38_tumour	MYO6	4.64494e-100	-0.707004	0.177	0.348	8.40037e-96	Down
41	tumour	P41_tumour	CLIP1	5.96183e-100	-0.305771	0.053	0.117	1.0782e-95	Down
61	tumour	P61_tumour	EXOC3	6.59763e-100	-0.786925	0.081	0.16	1.19318e-95	Down
41	tumour	P41_tumour	CTNNA1	6.83918e-100	-0.598688	0.03	0.08	1.23687e-95	Down
06	Fibroblast	P06_Fibroblast	UNC5B	7.43382e-100	-2.02923	0.016	0.109	1.34441e-95	Down
38	tumour	P38_tumour	CERS4	8.67131e-100	-0.925691	0.088	0.214	1.56821e-95	Down
06	Fibroblast	P06_Fibroblast	CEBPD	1.09586e-99	2.89025	0.217	0.079	1.98187e-95	Up
41	tumour	P41_tumour	SEMA3F	1.21694e-99	-0.287671	0.06	0.127	2.20084e-95	Down
41	tumour	P41_tumour	IDUA	1.26141e-99	-0.358052	0.054	0.119	2.28127e-95	Down
38	Myeloid	P38_Myeloid	TMSB4X	1.28856e-99	0.845688	0.941	0.839	2.33037e-95	Up
61	tumour	P61_tumour	PSPC1	1.68405e-99	-1.19536	0.039	0.095	3.0456e-95	Down
41	tumour	P41_tumour	ATP2C2	1.71141e-99	-0.242083	0.068	0.141	3.09509e-95	Down
41	tumour	P41_tumour	E4F1	2.61597e-99	-0.548487	0.033	0.084	4.73099e-95	Down
61	tumour	P61_tumour	DCTN1	2.63039e-99	-0.723765	0.096	0.18	4.75705e-95	Down
41	tumour	P41_tumour	HSPB1	2.7634e-99	-0.380468	0.049	0.11	4.99761e-95	Down
38	tumour	P38_tumour	UBD	3.17372e-99	3.13252	0.138	0.025	5.73967e-95	Up
38	Fibroblast	P38_Fibroblast	ZNFX1	3.99967e-99	1.48882	0.087	0.037	7.23339e-95	Up
61	tumour	P61_tumour	PTPN1	4.78244e-99	-0.747958	0.1	0.185	8.64904e-95	Down
38	tumour	P38_tumour	RSAD2	4.92893e-99	4.40413	0.112	0.009	8.91397e-95	Up
38	tumour	P38_tumour	NBEAL2	5.05103e-99	-0.9327	0.082	0.204	9.13478e-95	Down
38	tumour	P38_tumour	ADAMTS15	5.22095e-99	-1.24585	0.049	0.147	9.44209e-95	Down
61	tumour	P61_tumour	WDR24	5.59074e-99	-0.893984	0.05	0.113	1.01108e-94	Down
61	tumour	P61_tumour	RHOT2	5.6231e-99	-0.549163	0.17	0.279	1.01694e-94	Down
38	Myeloid	P38_Myeloid	IFI27	5.71327e-99	3.22416	0.478	0.081	1.03325e-94	Up
41	tumour	P41_tumour	ESRP2	5.87024e-99	-0.471465	0.043	0.101	1.06163e-94	Down
41	tumour	P41_tumour	MDM4	5.97908e-99	-0.132275	0.107	0.201	1.08132e-94	Down
41	tumour	P41_tumour	ZKSCAN1	6.44345e-99	-0.220156	0.076	0.152	1.1653e-94	Down
61	tumour	P61_tumour	NREP	6.8624e-99	-1.78592	0.014	0.053	1.24106e-94	Down
06	Fibroblast	P06_Fibroblast	DEPP1	8.36566e-99	3.57414	0.173	0.047	1.51293e-94	Up
38	tumour	P38_tumour	BZW2	1.05741e-98	-0.780449	0.127	0.274	1.91233e-94	Down
38	tumour	P38_tumour	SH3GLB2	1.06616e-98	-0.633821	0.233	0.419	1.92815e-94	Down
38	tumour	P38_tumour	SYNGAP1	1.09329e-98	-0.888298	0.088	0.214	1.97722e-94	Down
61	tumour	P61_tumour	VASH1	1.14937e-98	-1.40438	0.026	0.074	2.07863e-94	Down
41	tumour	P41_tumour	C3orf52	1.16367e-98	-0.243252	0.064	0.134	2.1045e-94	Down
38	tumour	P38_tumour	PRLR	1.20125e-98	-0.602341	0.258	0.454	2.17245e-94	Down
38	tumour	P38_tumour	ACTG1	1.22266e-98	-0.498867	0.382	0.605	2.21118e-94	Down
38	tumour	P38_tumour	NAALADL2	1.24122e-98	-0.701076	0.163	0.328	2.24474e-94	Down
41	tumour	P41_tumour	ZSWIM6	1.31297e-98	-0.462759	0.038	0.093	2.37451e-94	Down
41	tumour	P41_tumour	RETREG1	1.5274e-98	-0.845803	0.015	0.052	2.76231e-94	Down
38	normal breast tissue	P38_normal_breast_tissue	EPSTI1	1.63541e-98	4.19589	0.384	0.021	2.95764e-94	Up
61	tumour	P61_tumour	CCT3	1.66554e-98	-1.13187	0.033	0.086	3.01213e-94	Down
61	tumour	P61_tumour	IQSEC1	1.7212e-98	-0.792033	0.073	0.147	3.1128e-94	Down
41	tumour	P41_tumour	RNPS1	1.88541e-98	-0.36363	0.051	0.113	3.40976e-94	Down
38	Fibroblast	P38_Fibroblast	RGCC	1.8874e-98	-1.27221	0.024	0.06	3.41336e-94	Down
41	tumour	P41_tumour	NEURL1	1.92501e-98	-0.167656	0.081	0.16	3.48139e-94	Down
38	normal breast tissue	P38_normal_breast_tissue	ODF3B	2.06296e-98	2.51252	0.645	0.2	3.73086e-94	Up
41	tumour	P41_tumour	NOS1AP	2.50705e-98	-0.836521	0.018	0.057	4.53401e-94	Down
61	tumour	P61_tumour	NENF	2.99809e-98	1.02952	0.294	0.21	5.42204e-94	Up
38	Fibroblast	P38_Fibroblast	SH3PXD2B	3.24788e-98	-1.03267	0.049	0.098	5.87379e-94	Down
61	tumour	P61_tumour	PILRB	3.50525e-98	-0.671339	0.1	0.186	6.33924e-94	Down
61	tumour	P61_tumour	NFKBIZ	3.57414e-98	0.578813	0.493	0.422	6.46384e-94	Up
61	tumour	P61_tumour	ANXA6	3.64105e-98	-0.747234	0.089	0.169	6.58484e-94	Down
38	T	P38_T	CMPK2	4.73253e-98	5.22737	0.401	0.01	8.55878e-94	Up
61	tumour	P61_tumour	SCGB1D2	5.21845e-98	-0.667374	0.362	0.483	9.43757e-94	Down
61	tumour	P61_tumour	MARCH7	5.70633e-98	-0.605537	0.118	0.211	1.03199e-93	Down
41	tumour	P41_tumour	EEF2K	6.10626e-98	-0.585289	0.029	0.077	1.10432e-93	Down
61	tumour	P61_tumour	EXOC2	6.11059e-98	-0.603441	0.106	0.194	1.1051e-93	Down
41	tumour	P41_tumour	SERPINA3	6.19122e-98	-0.56899	0.039	0.093	1.11968e-93	Down
38	tumour	P38_tumour	NFATC4	6.63384e-98	-0.791259	0.128	0.275	1.19973e-93	Down
06	Fibroblast	P06_Fibroblast	GOLM1	7.28274e-98	-1.26475	0.032	0.14	1.31708e-93	Down
61	tumour	P61_tumour	MLLT1	7.48715e-98	-1.17427	0.029	0.079	1.35405e-93	Down
61	tumour	P61_tumour	CPNE3	7.6781e-98	-0.578578	0.159	0.264	1.38859e-93	Down
38	tumour	P38_tumour	LRBA	7.7967e-98	-0.67711	0.187	0.36	1.41003e-93	Down
41	tumour	P41_tumour	MICALL2	8.59641e-98	-0.806187	0.021	0.062	1.55466e-93	Down
38	tumour	P38_tumour	SPOPL	8.65508e-98	-0.84835	0.11	0.247	1.56527e-93	Down
06	tumour	P06_tumour	ESR1	9.89121e-98	0.974785	0.799	0.578	1.78882e-93	Up
61	tumour	P61_tumour	CTHRC1	1.13764e-97	-1.21676	0.054	0.117	2.05743e-93	Down
61	tumour	P61_tumour	MAVS	1.19642e-97	-0.76232	0.064	0.134	2.16372e-93	Down
61	tumour	P61_tumour	CDKN2B	1.22206e-97	-2.58454	0.005	0.033	2.2101e-93	Down
61	tumour	P61_tumour	FLYWCH2	1.38169e-97	-0.722824	0.076	0.151	2.49879e-93	Down
38	Fibroblast	P38_Fibroblast	HILPDA	1.44058e-97	-1.29304	0.021	0.056	2.6053e-93	Down
06	Fibroblast	P06_Fibroblast	TRIM59	1.49985e-97	-2.84735	0.006	0.081	2.71248e-93	Down
61	tumour	P61_tumour	MYO1B	1.88128e-97	-1.55854	0.02	0.062	3.4023e-93	Down
61	tumour	P61_tumour	COL4A2	2.45047e-97	-1.12512	0.048	0.109	4.43167e-93	Down
61	tumour	P61_tumour	DHX15	2.61517e-97	-0.576941	0.122	0.216	4.72954e-93	Down
38	Myeloid	P38_Myeloid	IFI44	3.42401e-97	3.32147	0.458	0.062	6.19232e-93	Up
38	tumour	P38_tumour	PSAP	4.14858e-97	0.876341	0.573	0.497	7.50271e-93	Up
38	Fibroblast	P38_Fibroblast	CLPSL1	4.2869e-97	-1.69541	0.011	0.038	7.75286e-93	Down
06	Fibroblast	P06_Fibroblast	VASH1	5.34619e-97	-0.98682	0.067	0.203	9.66858e-93	Down
61	Fibroblast	P61_Fibroblast	MAL2	5.36045e-97	1.61676	0.192	0.057	9.69437e-93	Up
41	tumour	P41_tumour	SGK3	5.88602e-97	-0.307566	0.059	0.126	1.06449e-92	Down
61	Myeloid	P61_Myeloid	PLAAT4	7.3006e-97	1.35689	0.428	0.172	1.32031e-92	Up
61	tumour	P61_tumour	CEP250	7.78981e-97	-1.01587	0.049	0.111	1.40879e-92	Down
06	Endothelial	P06_Endothelial	INSR	8.17909e-97	-2.7544	0.036	0.356	1.47919e-92	Down
61	tumour	P61_tumour	UBQLN2	9.63628e-97	-0.880185	0.063	0.132	1.74272e-92	Down
61	tumour	P61_tumour	COL12A1	1.04677e-96	-1.53953	0.026	0.074	1.89308e-92	Down
38	tumour	P38_tumour	MDK	1.14484e-96	1.392	0.345	0.21	2.07045e-92	Up
38	tumour	P38_tumour	CIRBP	1.18813e-96	-0.430679	0.615	0.805	2.14873e-92	Down
38	tumour	P38_tumour	LAP3	1.36136e-96	2.11962	0.223	0.092	2.46201e-92	Up
38	tumour	P38_tumour	EVL	1.37037e-96	-0.373614	0.709	0.869	2.47831e-92	Down
41	tumour	P41_tumour	TRAPPC9	1.40684e-96	-0.363189	0.048	0.108	2.54428e-92	Down
06	B	P06_B	IZUMO1	1.79137e-96	-12.3606	0	0.2	3.23969e-92	Down
38	tumour	P38_tumour	SELENBP1	1.83895e-96	-0.586784	0.289	0.486	3.32573e-92	Down
41	tumour	P41_tumour	ENO2	1.94795e-96	-1.3185	0.009	0.04	3.52287e-92	Down
41	tumour	P41_tumour	TCEA3	1.95357e-96	-0.119839	0.093	0.178	3.53303e-92	Down
61	tumour	P61_tumour	TM7SF3	2.06078e-96	1.33398	0.194	0.112	3.72692e-92	Up
06	B	P06_B	KRT12	2.18848e-96	-7.95209	0	0.2	3.95787e-92	Down
38	T	P38_T	OAS3	2.23604e-96	4.23781	0.417	0.026	4.04387e-92	Up
41	tumour	P41_tumour	PRDX2	2.26101e-96	-0.116815	0.116	0.213	4.08904e-92	Down
61	tumour	P61_tumour	STK3	2.31271e-96	-0.907553	0.056	0.121	4.18253e-92	Down
41	tumour	P41_tumour	GIGYF1	2.56927e-96	-0.883582	0.019	0.059	4.64653e-92	Down
38	Fibroblast	P38_Fibroblast	ENO2	2.63592e-96	-0.937484	0.044	0.091	4.76707e-92	Down
61	tumour	P61_tumour	TUBGCP6	3.00733e-96	-0.938343	0.049	0.111	5.43876e-92	Down
61	tumour	P61_tumour	VPS28	3.22376e-96	-0.775075	0.097	0.18	5.83018e-92	Down
41	tumour	P41_tumour	ACTN1	3.78311e-96	-0.754442	0.027	0.073	6.84176e-92	Down
61	tumour	P61_tumour	SOCS6	4.1144e-96	-0.883979	0.073	0.145	7.44089e-92	Down
67	tumour	P67_tumour	MMP11	4.18225e-96	1.94633	0.217	0.07	7.56359e-92	Up
38	tumour	P38_tumour	SRRM2	4.71402e-96	-0.689515	0.135	0.284	8.52531e-92	Down
61	tumour	P61_tumour	GSDMD	5.18154e-96	-0.771139	0.096	0.178	9.37082e-92	Down
61	tumour	P61_tumour	FAP	5.80153e-96	-2.13461	0.011	0.046	1.04921e-91	Down
38	T	P38_T	OAS1	6.46755e-96	4.07291	0.424	0.033	1.16966e-91	Up
38	normal breast tissue	P38_normal_breast_tissue	IDO1	6.47277e-96	6.52461	0.326	0.004	1.1706e-91	Up
61	tumour	P61_tumour	AIF1L	6.67794e-96	-0.739534	0.087	0.167	1.20771e-91	Down
38	ductal invasion	P38_ductal_invasion	IFIT3	6.87386e-96	4.0451	0.462	0.046	1.24314e-91	Up
38	Endohelial	P38_Endohelial	IFIT3	6.87386e-96	4.0451	0.462	0.046	1.24314e-91	Up
38	Endothelial	P38_Endothelial	IFIT3	6.87386e-96	4.0451	0.462	0.046	1.24314e-91	Up
41	tumour	P41_tumour	TMC3	7.41574e-96	-0.467254	0.035	0.086	1.34114e-91	Down
41	tumour	P41_tumour	EXOC7	7.84152e-96	-0.583393	0.03	0.078	1.41814e-91	Down
61	tumour	P61_tumour	PHPT1	8.06946e-96	-0.551571	0.127	0.223	1.45936e-91	Down
61	tumour	P61_tumour	TBC1D24	9.04062e-96	-0.975452	0.041	0.099	1.635e-91	Down
41	tumour	P41_tumour	PRPF3	1.02942e-95	-0.428201	0.037	0.09	1.8617e-91	Down
06	tumour	P06_tumour	ADAMTS19	1.1474e-95	1.52635	0.561	0.278	2.07507e-91	Up
38	Fibroblast	P38_Fibroblast	LRRC15	1.27339e-95	-0.664049	0.087	0.149	2.30293e-91	Down
61	tumour	P61_tumour	MAML1	1.28539e-95	-1.07331	0.036	0.089	2.32462e-91	Down
61	tumour	P61_tumour	STAT2	1.32315e-95	-0.688086	0.107	0.195	2.39291e-91	Down
38	T	P38_T	IFIT1	1.3843e-95	8.06039	0.381	0.002	2.50351e-91	Up
61	tumour	P61_tumour	TRA2A	1.52695e-95	-0.896288	0.054	0.118	2.7615e-91	Down
06	tumour	P06_tumour	IFI6	1.80278e-95	-1.80789	0.285	0.586	3.26033e-91	Down
61	tumour	P61_tumour	MPRIP	2.1393e-95	-0.97302	0.057	0.123	3.86892e-91	Down
41	tumour	P41_tumour	THSD4	2.72891e-95	-0.100116	0.146	0.257	4.93524e-91	Down
67	tumour	P67_tumour	MT-ND5	3.06216e-95	-0.977756	0.158	0.302	5.53792e-91	Down
61	tumour	P61_tumour	OBSCN	3.64659e-95	-1.65502	0.017	0.058	6.59486e-91	Down
41	tumour	P41_tumour	LRBA	3.65384e-95	-0.570638	0.03	0.078	6.60797e-91	Down
38	Fibroblast	P38_Fibroblast	SHFL	3.80573e-95	1.23731	0.099	0.046	6.88266e-91	Up
61	tumour	P61_tumour	SLC5A3	4.41556e-95	-0.976655	0.042	0.099	7.98553e-91	Down
41	tumour	P41_tumour	TSPYL2	4.76038e-95	-0.47584	0.034	0.085	8.60915e-91	Down
38	Fibroblast	P38_Fibroblast	HTRA3	4.84979e-95	0.65087	0.311	0.234	8.77085e-91	Up
41	tumour	P41_tumour	SBNO2	5.15393e-95	-0.51575	0.029	0.077	9.32088e-91	Down
41	tumour	P41_tumour	MYO5C	5.55574e-95	-0.605708	0.027	0.072	1.00475e-90	Down
61	tumour	P61_tumour	ACKR3	5.6754e-95	-3.11537	0.003	0.026	1.0264e-90	Down
61	tumour	P61_tumour	NSD1	7.97393e-95	-0.866108	0.043	0.101	1.44209e-90	Down
38	tumour	P38_tumour	SAMD11	9.69154e-95	-1.39291	0.03	0.11	1.75271e-90	Down
61	Fibroblast	P61_Fibroblast	THBS4	1.02295e-94	1.42098	0.196	0.06	1.85001e-90	Up
61	tumour	P61_tumour	DPYSL3	1.02403e-94	-3.03078	0.005	0.031	1.85196e-90	Down
61	tumour	P61_tumour	RNH1	1.04706e-94	-1.05665	0.035	0.088	1.89361e-90	Down
06	Fibroblast	P06_Fibroblast	PLAUR	1.08584e-94	-1.47564	0.03	0.134	1.96374e-90	Down
38	Fibroblast	P38_Fibroblast	CIRBP	1.19125e-94	-0.494563	0.287	0.379	2.15437e-90	Down
38	T	P38_T	ISG20	1.3298e-94	3.29381	0.445	0.049	2.40494e-90	Up
41	tumour	P41_tumour	CORO7	1.48593e-94	-0.931572	0.015	0.051	2.6873e-90	Down
06	Fibroblast	P06_Fibroblast	CCNL2	1.58112e-94	-0.311883	0.188	0.391	2.85945e-90	Down
61	tumour	P61_tumour	NID1	1.66668e-94	-1.759	0.014	0.052	3.01419e-90	Down
61	tumour	P61_tumour	DDX27	1.67281e-94	-1.17882	0.037	0.091	3.02528e-90	Down
38	tumour	P38_tumour	SLC2A13	2.26161e-94	-1.17406	0.039	0.127	4.09012e-90	Down
41	tumour	P41_tumour	SH3BGRL	2.33768e-94	-0.273952	0.064	0.132	4.2277e-90	Down
41	tumour	P41_tumour	ATP2B4	2.46805e-94	-0.334081	0.055	0.119	4.46347e-90	Down
61	tumour	P61_tumour	KMT2B	3.01025e-94	-1.1691	0.034	0.087	5.44403e-90	Down
06	Endothelial	P06_Endothelial	COL4A1	3.03347e-94	-2.11061	0.237	0.785	5.48603e-90	Down
41	tumour	P41_tumour	COPG1	4.29673e-94	-0.294715	0.061	0.128	7.77063e-90	Down
61	tumour	P61_tumour	HUWE1	5.18296e-94	-0.74446	0.081	0.157	9.37338e-90	Down
38	Fibroblast	P38_Fibroblast	FARP1	6.21232e-94	-0.618518	0.107	0.175	1.1235e-89	Down
38	Fibroblast	P38_Fibroblast	DDIT4	6.76785e-94	-0.706047	0.068	0.122	1.22397e-89	Down
38	normal breast tissue	P38_normal_breast_tissue	KLHDC7B	7.00081e-94	6.17731	0.333	0.009	1.2661e-89	Up
41	tumour	P41_tumour	SNRNP200	7.09262e-94	-0.593084	0.033	0.082	1.2827e-89	Down
41	tumour	P41_tumour	PDIA3	9.77892e-94	-0.134831	0.105	0.194	1.76852e-89	Down
38	normal breast tissue	P38_normal_breast_tissue	SAMD9L	1.00793e-93	3.96857	0.394	0.032	1.82284e-89	Up
61	tumour	P61_tumour	ARHGEF17	1.04319e-93	-1.28149	0.023	0.067	1.88662e-89	Down
67	Fibroblast	P67_Fibroblast	MT-ND4L	1.08431e-93	-1.2257	0.367	0.597	1.96097e-89	Down
41	tumour	P41_tumour	TRIB1	1.19238e-93	-0.440887	0.036	0.087	2.15642e-89	Down
61	tumour	P61_tumour	ULK1	1.51103e-93	-0.741852	0.077	0.15	2.73269e-89	Down
06	Fibroblast	P06_Fibroblast	SPHK1	1.53764e-93	-1.17794	0.047	0.164	2.78083e-89	Down
06	tumour	P06_tumour	IFI27	2.06589e-93	-1.73032	0.24	0.533	3.73616e-89	Down
41	tumour	P41_tumour	PXDN	2.06924e-93	-0.493216	0.034	0.084	3.74221e-89	Down
61	tumour	P61_tumour	MTA1	2.34377e-93	-0.766652	0.063	0.131	4.2387e-89	Down
61	tumour	P61_tumour	ZBTB7A	2.38039e-93	-0.925966	0.052	0.115	4.30494e-89	Down
41	tumour	P41_tumour	UBAP2L	2.42331e-93	-0.37095	0.048	0.106	4.38255e-89	Down
61	tumour	P61_tumour	ATN1	2.43811e-93	-0.598504	0.134	0.229	4.40933e-89	Down
06	Fibroblast	P06_Fibroblast	MYH9	2.68503e-93	-0.716126	0.073	0.212	4.85587e-89	Down
41	tumour	P41_tumour	AGR2	3.5076e-93	0.43022	0.687	0.763	6.34349e-89	Up
61	Endothelial	P61_Endothelial	SELENOP	3.55039e-93	1.85847	0.53	0.208	6.42089e-89	Up
38	tumour	P38_tumour	PLSCR1	3.94605e-93	2.74251	0.146	0.034	7.13644e-89	Up
38	Fibroblast	P38_Fibroblast	PKDCC	4.14312e-93	1.2557	0.099	0.047	7.49282e-89	Up
06	Fibroblast	P06_Fibroblast	LDB1	4.81396e-93	-0.682893	0.077	0.216	8.70604e-89	Down
61	Fibroblast	P61_Fibroblast	STARD10	6.16515e-93	1.08697	0.332	0.157	1.11497e-88	Up
38	tumour	P38_tumour	IGSF21	6.84374e-93	-1.50232	0.018	0.082	1.23769e-88	Down
06	Fibroblast	P06_Fibroblast	LAMB2	7.29257e-93	-0.624608	0.082	0.225	1.31886e-88	Down
38	normal breast tissue	P38_normal_breast_tissue	IFI27	7.43753e-93	2.74173	0.458	0.055	1.34508e-88	Up
61	tumour	P61_tumour	EPS8L2	7.79122e-93	-0.768338	0.062	0.13	1.40904e-88	Down
06	Fibroblast	P06_Fibroblast	LMNA	8.36658e-93	-0.228184	0.184	0.387	1.5131e-88	Down
41	tumour	P41_tumour	POLR2A	8.65931e-93	-0.685662	0.027	0.072	1.56604e-88	Down
06	tumour	P06_tumour	CORO6	9.34038e-93	-3.62507	0.019	0.208	1.68921e-88	Down
06	tumour	P06_tumour	KIF12	9.46653e-93	1.09318	0.72	0.473	1.71202e-88	Up
41	tumour	P41_tumour	AFAP1L2	1.00535e-92	-0.785219	0.018	0.055	1.81817e-88	Down
61	tumour	P61_tumour	INTS3	1.53418e-92	-0.979508	0.044	0.101	2.77456e-88	Down
38	Fibroblast	P38_Fibroblast	OBSL1	1.69339e-92	-1.0543	0.042	0.086	3.06249e-88	Down
06	tumour	P06_tumour	GLI3	1.82344e-92	-1.62644	0.331	0.601	3.29769e-88	Down
61	tumour	P61_tumour	BCL9L	1.8804e-92	-1.22284	0.03	0.079	3.4007e-88	Down
41	tumour	P41_tumour	FMO5	1.93146e-92	-0.54653	0.031	0.079	3.49305e-88	Down
61	tumour	P61_tumour	IRF9	2.18881e-92	-0.640156	0.107	0.192	3.95846e-88	Down
38	Fibroblast	P38_Fibroblast	NR4A1	2.55986e-92	-1.83574	0.021	0.054	4.62951e-88	Down
06	Fibroblast	P06_Fibroblast	ANKLE2	2.61614e-92	-1.1999	0.042	0.155	4.7313e-88	Down
41	tumour	P41_tumour	ARRB1	2.66744e-92	-0.470863	0.033	0.082	4.82407e-88	Down
38	Fibroblast	P38_Fibroblast	HAPLN3	2.75981e-92	1.57799	0.068	0.025	4.99112e-88	Up
38	tumour	P38_tumour	SLC2A10	3.04959e-92	-0.991131	0.061	0.164	5.51519e-88	Down
41	tumour	P41_tumour	MROH1	3.39795e-92	-0.522875	0.03	0.078	6.1452e-88	Down
61	tumour	P61_tumour	NXF1	3.65576e-92	-0.848318	0.049	0.109	6.61145e-88	Down
61	tumour	P61_tumour	ARMC9	4.21283e-92	-1.20184	0.025	0.071	7.6189e-88	Down
38	tumour	P38_tumour	SYCP2	4.21906e-92	-0.883265	0.094	0.218	7.63017e-88	Down
38	normal breast tissue	P38_normal_breast_tissue	CP	4.59173e-92	5.66486	0.336	0.012	8.30414e-88	Up
41	tumour	P41_tumour	SGSM2	5.32641e-92	-0.773565	0.021	0.061	9.63281e-88	Down
38	Fibroblast	P38_Fibroblast	VCAN	7.71504e-92	0.359604	0.612	0.548	1.39527e-87	Up
41	tumour	P41_tumour	HNRNPK	8.45641e-92	-0.679662	0.022	0.064	1.52934e-87	Down
61	tumour	P61_tumour	MRC2	8.92785e-92	-1.69658	0.021	0.063	1.6146e-87	Down
61	tumour	P61_tumour	BCAS4	1.08076e-91	-1.19806	0.036	0.088	1.95455e-87	Down
38	tumour	P38_tumour	CCDC14	1.11157e-91	-0.731576	0.141	0.289	2.01028e-87	Down
61	tumour	P61_tumour	RASGRP1	1.23926e-91	-2.70139	0.003	0.025	2.24121e-87	Down
38	T	P38_T	TRIM22	1.27685e-91	2.39423	0.506	0.1	2.30919e-87	Up
61	tumour	P61_tumour	EARS2	1.45122e-91	-0.831624	0.048	0.107	2.62452e-87	Down
38	normal breast tissue	P38_normal_breast_tissue	MT2A	1.64387e-91	2.2952	0.618	0.174	2.97293e-87	Up
38	Fibroblast	P38_Fibroblast	CTSS	1.73134e-91	1.11979	0.113	0.058	3.13112e-87	Up
67	tumour	P67_tumour	SPARC	2.07924e-91	1.04738	0.481	0.33	3.7603e-87	Up
41	tumour	P41_tumour	AKT2	2.77407e-91	-0.535049	0.028	0.074	5.01691e-87	Down
61	tumour	P61_tumour	SEC31A	2.98183e-91	-0.645911	0.09	0.168	5.39263e-87	Down
38	tumour	P38_tumour	ACACA	3.35018e-91	-0.766074	0.13	0.27	6.0588e-87	Down
41	tumour	P41_tumour	CRIP2	3.58848e-91	-1.11587	0.011	0.042	6.48976e-87	Down
61	tumour	P61_tumour	RNF40	3.95783e-91	-0.554824	0.151	0.251	7.15774e-87	Down
38	tumour	P38_tumour	EIF2AK2	3.97833e-91	1.65573	0.28	0.15	7.19481e-87	Up
61	tumour	P61_tumour	SEPTIN5	4.14558e-91	-1.99864	0.006	0.033	7.49729e-87	Down
61	Fibroblast	P61_Fibroblast	CALML5	4.44856e-91	2.225	0.124	0.023	8.04522e-87	Up
41	tumour	P41_tumour	ZNF274	4.80618e-91	-0.622947	0.023	0.064	8.69198e-87	Down
38	ductal invasion	P38_ductal_invasion	IFIT1	5.50651e-91	5.1491	0.397	0.014	9.95853e-87	Up
38	Endohelial	P38_Endohelial	IFIT1	5.50651e-91	5.1491	0.397	0.014	9.95853e-87	Up
38	Endothelial	P38_Endothelial	IFIT1	5.50651e-91	5.1491	0.397	0.014	9.95853e-87	Up
61	Fibroblast	P61_Fibroblast	NUPR1	5.77993e-91	0.907101	0.451	0.255	1.0453e-86	Up
61	tumour	P61_tumour	AFF3	5.8216e-91	-0.595881	0.111	0.199	1.05284e-86	Down
61	tumour	P61_tumour	SUGP2	6.87647e-91	-0.550037	0.137	0.233	1.24361e-86	Down
61	Fibroblast	P61_Fibroblast	CFB	7.30108e-91	1.27211	0.246	0.096	1.3204e-86	Up
61	Fibroblast	P61_Fibroblast	CCL28	7.35378e-91	1.8015	0.163	0.044	1.32993e-86	Up
61	tumour	P61_tumour	CTNNA1	8.0811e-91	-0.689412	0.082	0.157	1.46147e-86	Down
06	Fibroblast	P06_Fibroblast	SCARF2	8.38475e-91	-0.90776	0.045	0.161	1.51638e-86	Down
61	tumour	P61_tumour	VPS13B	9.01693e-91	-0.512359	0.231	0.35	1.63071e-86	Down
41	tumour	P41_tumour	CELSR1	1.13566e-90	-0.466064	0.035	0.085	2.05384e-86	Down
41	tumour	P41_tumour	WIPI1	1.3283e-90	-0.508459	0.033	0.081	2.40222e-86	Down
38	tumour	P38_tumour	HPX	1.47561e-90	-1.44931	0.031	0.108	2.66864e-86	Down
06	tumour	P06_tumour	ZFP36L2	1.48266e-90	1.28363	0.609	0.338	2.6814e-86	Up
06	Fibroblast	P06_Fibroblast	FBN1	1.74164e-90	-0.271489	0.223	0.436	3.14975e-86	Down
41	tumour	P41_tumour	PATJ	1.78928e-90	-0.460863	0.035	0.085	3.23592e-86	Down
41	tumour	P41_tumour	TRA2A	2.03781e-90	-0.257129	0.063	0.129	3.68539e-86	Down
38	tumour	P38_tumour	EPSTI1	2.176e-90	2.97654	0.132	0.026	3.93529e-86	Up
61	tumour	P61_tumour	HSDL2	2.31789e-90	-0.530306	0.105	0.19	4.1919e-86	Down
61	tumour	P61_tumour	ZNF768	2.50789e-90	-0.444261	0.158	0.262	4.53551e-86	Down
38	tumour	P38_tumour	APOL6	2.71259e-90	1.90976	0.22	0.093	4.90572e-86	Up
38	tumour	P38_tumour	INO80E	2.85011e-90	-0.586653	0.237	0.42	5.15442e-86	Down
61	tumour	P61_tumour	TPM1	3.38616e-90	-0.864017	0.144	0.235	6.12388e-86	Down
41	tumour	P41_tumour	ZBTB40	3.43443e-90	-0.993675	0.013	0.046	6.21116e-86	Down
38	Fibroblast	P38_Fibroblast	TCEAL4	4.34511e-90	-0.94549	0.049	0.096	7.85813e-86	Down
06	Fibroblast	P06_Fibroblast	ST5	4.54419e-90	-0.821506	0.064	0.193	8.21817e-86	Down
41	tumour	P41_tumour	MYH9	4.97929e-90	-0.43468	0.04	0.093	9.00505e-86	Down
61	tumour	P61_tumour	KIAA1522	5.10853e-90	-0.570772	0.148	0.246	9.23878e-86	Down
38	tumour	P38_tumour	KIFC2	5.54609e-90	-0.645916	0.211	0.382	1.00301e-85	Down
38	tumour	P38_tumour	RHOV	7.11177e-90	-1.607	0.023	0.093	1.28616e-85	Down
61	tumour	P61_tumour	LAPTM4B	7.43795e-90	-0.56322	0.149	0.247	1.34515e-85	Down
41	tumour	P41_tumour	ITPR2	7.63425e-90	-0.170666	0.074	0.146	1.38065e-85	Down
41	tumour	P41_tumour	ALOX5	7.77897e-90	-1.34263	0.007	0.034	1.40683e-85	Down
38	normal breast tissue	P38_normal_breast_tissue	MT-ND4L	8.1069e-90	-1.50794	0.693	0.847	1.46613e-85	Down
06	Endothelial	P06_Endothelial	SPARC	9.0476e-90	-1.91802	0.392	0.893	1.63626e-85	Down
61	tumour	P61_tumour	MLLT6	9.34495e-90	-0.686027	0.086	0.162	1.69004e-85	Down
38	Fibroblast	P38_Fibroblast	TMC5	9.68561e-90	-1.08468	0.023	0.058	1.75164e-85	Down
61	tumour	P61_tumour	SELENOW	1.05431e-89	0.843835	0.331	0.253	1.90672e-85	Up
38	tumour	P38_tumour	LGALS9	1.33005e-89	2.68946	0.145	0.035	2.4054e-85	Up
41	tumour	P41_tumour	PLXNB1	1.42853e-89	-0.588657	0.028	0.074	2.5835e-85	Down
61	tumour	P61_tumour	RCN3	1.43123e-89	-1.23086	0.031	0.079	2.58838e-85	Down
38	tumour	P38_tumour	CBX4	1.45132e-89	-0.857051	0.111	0.24	2.62472e-85	Down
38	tumour	P38_tumour	TNS2	1.51881e-89	-0.735117	0.116	0.252	2.74677e-85	Down
61	tumour	P61_tumour	MYBBP1A	1.67146e-89	-1.46671	0.019	0.059	3.02283e-85	Down
38	Fibroblast	P38_Fibroblast	INTS3	1.84337e-89	-0.90397	0.051	0.098	3.33373e-85	Down
38	ductal invasion	P38_ductal_invasion	CMPK2	1.99921e-89	3.73183	0.424	0.031	3.61557e-85	Up
38	Endohelial	P38_Endohelial	CMPK2	1.99921e-89	3.73183	0.424	0.031	3.61557e-85	Up
38	Endothelial	P38_Endothelial	CMPK2	1.99921e-89	3.73183	0.424	0.031	3.61557e-85	Up
38	normal breast tissue	P38_normal_breast_tissue	CHI3L1	2.07713e-89	3.28577	0.456	0.071	3.7565e-85	Up
38	Fibroblast	P38_Fibroblast	ATRNL1	2.10572e-89	-1.8189	0.007	0.03	3.80819e-85	Down
61	tumour	P61_tumour	UPF1	2.19736e-89	-0.930807	0.037	0.09	3.97393e-85	Down
38	normal breast tissue	P38_normal_breast_tissue	LAP3	2.30428e-89	3.19207	0.435	0.056	4.1673e-85	Up
61	tumour	P61_tumour	ASPN	2.35095e-89	-2.21159	0.01	0.042	4.25169e-85	Down
61	Myeloid	P61_Myeloid	TMSB10	2.91309e-89	0.773206	0.652	0.384	5.26832e-85	Up
41	tumour	P41_tumour	PI15	3.23737e-89	-1.56198	0.008	0.035	5.85478e-85	Down
61	tumour	P61_tumour	ADAMTS10	3.29349e-89	-1.71194	0.013	0.048	5.95627e-85	Down
61	tumour	P61_tumour	DBNL	3.30604e-89	-0.787163	0.059	0.123	5.97897e-85	Down
06	tumour	P06_tumour	TOP2A	3.62125e-89	1.73935	0.511	0.232	6.54903e-85	Up
61	tumour	P61_tumour	AKAP17A	4.12112e-89	-0.753961	0.054	0.116	7.45305e-85	Down
61	tumour	P61_tumour	JAK1	4.17118e-89	-0.978346	0.036	0.088	7.54358e-85	Down
41	tumour	P41_tumour	CA12	4.19381e-89	-0.166603	0.084	0.16	7.58451e-85	Down
06	tumour	P06_tumour	FYB2	4.63186e-89	-3.40807	0.022	0.21	8.37672e-85	Down
41	tumour	P41_tumour	NRBP2	4.63818e-89	-0.688131	0.025	0.067	8.38815e-85	Down
61	tumour	P61_tumour	TPD52L2	4.69566e-89	-0.652448	0.097	0.177	8.4921e-85	Down
61	tumour	P61_tumour	MON1B	4.75032e-89	-0.816819	0.043	0.098	8.59095e-85	Down
61	tumour	P61_tumour	ARHGEF7	4.93224e-89	-0.895705	0.048	0.107	8.91995e-85	Down
38	Fibroblast	P38_Fibroblast	SREBF1	4.98344e-89	-0.964152	0.043	0.087	9.01256e-85	Down
61	tumour	P61_tumour	ZFX	5.079e-89	-0.886554	0.045	0.103	9.18537e-85	Down
06	Fibroblast	P06_Fibroblast	CAPG	5.12803e-89	-0.990387	0.072	0.204	9.27404e-85	Down
38	tumour	P38_tumour	PLAAT4	5.65178e-89	0.946719	0.524	0.447	1.02212e-84	Up
06	Fibroblast	P06_Fibroblast	LGALS3BP	6.02894e-89	-0.52579	0.123	0.285	1.09033e-84	Down
06	tumour	P06_tumour	DUSP4	6.41726e-89	2.5808	0.329	0.075	1.16056e-84	Up
61	tumour	P61_tumour	SMYD2	6.69095e-89	-1.96881	0.009	0.04	1.21006e-84	Down
41	tumour	P41_tumour	TRABD	7.17674e-89	-0.372712	0.043	0.098	1.29791e-84	Down
41	tumour	P41_tumour	MAP4	7.26099e-89	-0.456321	0.038	0.09	1.31315e-84	Down
61	Fibroblast	P61_Fibroblast	AEBP1	7.98169e-89	-1.31343	0.287	0.444	1.44349e-84	Down
41	tumour	P41_tumour	CSNK1E	8.48089e-89	-0.652586	0.023	0.065	1.53377e-84	Down
61	Fibroblast	P61_Fibroblast	CILP	1.12346e-88	1.27754	0.249	0.099	2.03178e-84	Up
38	tumour	P38_tumour	ZBTB18	1.13256e-88	-0.565771	0.22	0.397	2.04823e-84	Down
61	tumour	P61_tumour	SYNPO2	1.87145e-88	-1.86432	0.008	0.037	3.38452e-84	Down
41	tumour	P41_tumour	TRIM8	2.22696e-88	-0.284262	0.052	0.111	4.02746e-84	Down
41	tumour	P41_tumour	CLASRP	2.25217e-88	-0.420631	0.036	0.086	4.07304e-84	Down
61	tumour	P61_tumour	MSI2	2.48111e-88	-0.427202	0.221	0.338	4.48709e-84	Down
06	Fibroblast	P06_Fibroblast	ACTA2	2.55958e-88	-0.157225	0.163	0.349	4.629e-84	Down
41	tumour	P41_tumour	MTA1	2.58772e-88	-0.457496	0.035	0.084	4.67988e-84	Down
38	Fibroblast	P38_Fibroblast	SGSM2	2.63507e-88	-1.0403	0.036	0.077	4.76553e-84	Down
61	Myeloid	P61_Myeloid	TFF1	2.64455e-88	1.72473	0.313	0.095	4.78267e-84	Up
38	Fibroblast	P38_Fibroblast	SLC15A3	2.877e-88	1.27641	0.1	0.049	5.20306e-84	Up
61	tumour	P61_tumour	STAB1	3.37313e-88	-1.0606	0.055	0.115	6.10031e-84	Down
41	tumour	P41_tumour	CAPN1	3.43585e-88	-0.477689	0.032	0.079	6.21374e-84	Down
38	tumour	P38_tumour	BLNK	3.50543e-88	-1.01299	0.062	0.164	6.33957e-84	Down
06	Fibroblast	P06_Fibroblast	CAPN2	3.83375e-88	-0.457317	0.098	0.248	6.93333e-84	Down
38	Fibroblast	P38_Fibroblast	PILRB	4.03221e-88	-0.555308	0.145	0.218	7.29225e-84	Down
61	tumour	P61_tumour	OGFR	5.37736e-88	-0.954977	0.052	0.111	9.72496e-84	Down
06	Fibroblast	P06_Fibroblast	AARD	6.56989e-88	-3.34339	0.008	0.08	1.18817e-83	Down
38	Fibroblast	P38_Fibroblast	LAPTM5	8.90801e-88	0.809738	0.2	0.132	1.61101e-83	Up
61	tumour	P61_tumour	HERC6	9.00919e-88	-1.42252	0.016	0.053	1.62931e-83	Down
38	tumour	P38_tumour	ADCY6	9.69631e-88	-0.760236	0.117	0.25	1.75358e-83	Down
41	tumour	P41_tumour	ZNF638	9.83582e-88	-0.356688	0.041	0.094	1.77881e-83	Down
61	tumour	P61_tumour	COL16A1	1.07711e-87	-1.85358	0.013	0.048	1.94796e-83	Down
61	tumour	P61_tumour	TAF1D	1.10441e-87	-1.0468	0.037	0.089	1.99733e-83	Down
06	Fibroblast	P06_Fibroblast	C1orf198	1.14297e-87	-1.05108	0.043	0.154	2.06706e-83	Down
61	tumour	P61_tumour	DLGAP4	1.43334e-87	-0.897367	0.047	0.104	2.59219e-83	Down
61	tumour	P61_tumour	MARCKS	1.50373e-87	-0.784149	0.083	0.157	2.7195e-83	Down
61	tumour	P61_tumour	ATG4B	1.64588e-87	-0.82448	0.062	0.127	2.97657e-83	Down
38	tumour	P38_tumour	GATA3	1.96699e-87	-0.466855	0.586	0.765	3.55729e-83	Down
06	Fibroblast	P06_Fibroblast	IGFL2	2.10609e-87	-5.58165	0.001	0.06	3.80887e-83	Down
38	tumour	P38_tumour	IGHM	2.19762e-87	4.15248	0.115	0.018	3.97439e-83	Up
38	T	P38_T	TYMP	2.34914e-87	2.22123	0.511	0.113	4.24841e-83	Up
61	tumour	P61_tumour	OGT	2.61857e-87	-0.851206	0.054	0.114	4.73568e-83	Down
61	tumour	P61_tumour	ABL1	2.68028e-87	-0.711335	0.081	0.154	4.84728e-83	Down
61	tumour	P61_tumour	TTC14	2.77132e-87	-0.775068	0.06	0.123	5.01194e-83	Down
38	tumour	P38_tumour	VPS45	2.77234e-87	-0.59671	0.21	0.381	5.01377e-83	Down
38	Fibroblast	P38_Fibroblast	KCNMA1	2.77438e-87	-0.683737	0.055	0.104	5.01746e-83	Down
61	tumour	P61_tumour	ADRM1	2.87015e-87	-0.732339	0.083	0.156	5.19067e-83	Down
61	tumour	P61_tumour	TAF4	3.12008e-87	-1.05561	0.035	0.085	5.64267e-83	Down
41	tumour	P41_tumour	SEC24C	4.81465e-87	-0.326455	0.04	0.092	8.70729e-83	Down
61	tumour	P61_tumour	PEAK1	5.6843e-87	-1.65788	0.016	0.052	1.02801e-82	Down
61	tumour	P61_tumour	CLN3	5.95842e-87	0.714919	0.406	0.34	1.07758e-82	Up
41	tumour	P41_tumour	PTPA	6.81038e-87	-0.452312	0.035	0.084	1.23166e-82	Down
41	tumour	P41_tumour	GOLGB1	7.0476e-87	-0.36803	0.045	0.1	1.27456e-82	Down
41	tumour	P41_tumour	AGAP1	7.59452e-87	-0.320365	0.042	0.095	1.37347e-82	Down
38	Myeloid	P38_Myeloid	IFIT1	8.11131e-87	5.57782	0.366	0.011	1.46693e-82	Up
41	tumour	P41_tumour	SETBP1	8.1954e-87	-0.236522	0.069	0.137	1.48214e-82	Down
38	tumour	P38_tumour	SP100	9.74817e-87	1.54436	0.292	0.165	1.76296e-82	Up
41	tumour	P41_tumour	VEGFA	1.22366e-86	-0.443947	0.035	0.084	2.21299e-82	Down
06	Fibroblast	P06_Fibroblast	PXDN	1.33293e-86	-0.928131	0.052	0.168	2.4106e-82	Down
61	tumour	P61_tumour	LPIN3	1.39728e-86	-1.62577	0.018	0.056	2.52698e-82	Down
61	tumour	P61_tumour	MSMB	1.46865e-86	-1.39671	0.016	0.053	2.65606e-82	Down
61	tumour	P61_tumour	ZNF48	1.49427e-86	-1.08941	0.027	0.072	2.70238e-82	Down
61	tumour	P61_tumour	DCTD	1.56013e-86	-1.13777	0.027	0.072	2.8215e-82	Down
38	Fibroblast	P38_Fibroblast	MMP13	1.65336e-86	1.8356	0.063	0.022	2.99009e-82	Up
41	tumour	P41_tumour	LCOR	1.67558e-86	-0.209202	0.062	0.126	3.03028e-82	Down
38	tumour	P38_tumour	SCGB2A2	1.77856e-86	-0.214569	0.21	0.376	3.21653e-82	Down
61	tumour	P61_tumour	USP36	1.79538e-86	-0.873528	0.044	0.1	3.24694e-82	Down
67	tumour	P67_tumour	CD74	1.81382e-86	1.76926	0.219	0.079	3.28029e-82	Up
38	Fibroblast	P38_Fibroblast	KRT7	2.36549e-86	-0.798103	0.041	0.084	4.27799e-82	Down
61	tumour	P61_tumour	DNM2	2.37982e-86	-0.888885	0.048	0.105	4.30391e-82	Down
61	tumour	P61_tumour	AMPD2	2.66354e-86	-1.35428	0.018	0.057	4.81702e-82	Down
61	tumour	P61_tumour	LRRC14	2.71647e-86	-0.920472	0.047	0.103	4.91274e-82	Down
61	tumour	P61_tumour	TMC5	2.73265e-86	1.69002	0.139	0.07	4.94199e-82	Up
61	tumour	P61_tumour	GDI1	2.82691e-86	-0.778039	0.064	0.129	5.11247e-82	Down
38	normal breast tissue	P38_normal_breast_tissue	EIF2AK2	2.89003e-86	2.52322	0.518	0.109	5.22663e-82	Up
41	tumour	P41_tumour	MYB	3.03546e-86	-0.19598	0.066	0.132	5.48963e-82	Down
61	tumour	P61_tumour	LRP2	3.36678e-86	1.81235	0.103	0.041	6.08883e-82	Up
38	tumour	P38_tumour	TC2N	3.69692e-86	-0.643368	0.146	0.292	6.68588e-82	Down
61	tumour	P61_tumour	ZNF83	3.9706e-86	-0.906742	0.042	0.096	7.18082e-82	Down
41	tumour	P41_tumour	THRAP3	4.51589e-86	-0.561034	0.028	0.071	8.16699e-82	Down
61	tumour	P61_tumour	TMUB2	4.6669e-86	-0.56857	0.117	0.203	8.44009e-82	Down
38	tumour	P38_tumour	MAT2A	4.99241e-86	-0.506228	0.3	0.495	9.02878e-82	Down
38	normal breast tissue	P38_normal_breast_tissue	LY6E	5.15521e-86	1.78266	0.739	0.331	9.32319e-82	Up
61	tumour	P61_tumour	POLR2B	5.33409e-86	-0.963202	0.044	0.099	9.6467e-82	Down
38	tumour	P38_tumour	PNPLA2	6.18543e-86	-0.536855	0.249	0.432	1.11863e-81	Down
38	tumour	P38_tumour	GRB10	6.35569e-86	-0.98643	0.06	0.158	1.14943e-81	Down
41	tumour	P41_tumour	EHMT1	6.52447e-86	-0.259038	0.056	0.116	1.17995e-81	Down
06	Fibroblast	P06_Fibroblast	PLS3	6.57132e-86	-0.793535	0.03	0.128	1.18842e-81	Down
61	tumour	P61_tumour	PTPN14	6.82371e-86	-1.82304	0.008	0.037	1.23407e-81	Down
61	tumour	P61_tumour	RDH16	7.59442e-86	-1.85972	0.011	0.042	1.37345e-81	Down
61	tumour	P61_tumour	GASK1B	9.10569e-86	-0.930151	0.031	0.078	1.64676e-81	Down
41	tumour	P41_tumour	ASAP2	9.34691e-86	-0.318786	0.041	0.093	1.69039e-81	Down
41	tumour	P41_tumour	TBC1D16	9.59866e-86	-0.580437	0.025	0.067	1.73592e-81	Down
41	tumour	P41_tumour	FZR1	1.0399e-85	-0.571013	0.025	0.067	1.88065e-81	Down
41	tumour	P41_tumour	HPN	1.05682e-85	-0.215583	0.056	0.116	1.91126e-81	Down
38	Fibroblast	P38_Fibroblast	SLFN5	1.12484e-85	1.04834	0.129	0.073	2.03428e-81	Up
41	tumour	P41_tumour	MAPK8IP3	1.13035e-85	-0.645647	0.026	0.068	2.04424e-81	Down
38	Fibroblast	P38_Fibroblast	SMYD3	1.14507e-85	-0.777941	0.064	0.116	2.07085e-81	Down
38	tumour	P38_tumour	PLEKHF2	1.18386e-85	-0.596088	0.209	0.38	2.14102e-81	Down
38	tumour	P38_tumour	LTF	1.19231e-85	2.83159	0.143	0.036	2.15629e-81	Up
61	tumour	P61_tumour	STAG1	1.34255e-85	-0.883557	0.06	0.124	2.428e-81	Down
61	tumour	P61_tumour	SPOCK1	1.40026e-85	-3.45293	0.003	0.025	2.53236e-81	Down
61	Endothelial	P61_Endothelial	MGP	1.56695e-85	0.973008	0.866	0.677	2.83383e-81	Up
41	tumour	P41_tumour	SMOC2	1.62786e-85	-0.186263	0.043	0.096	2.94398e-81	Down
41	tumour	P41_tumour	CDC37	1.65192e-85	-0.523405	0.034	0.082	2.9875e-81	Down
61	tumour	P61_tumour	PLA2G6	1.83851e-85	-1.12129	0.026	0.069	3.32494e-81	Down
38	tumour	P38_tumour	GLYATL1	2.17954e-85	-1.69289	0.017	0.077	3.94169e-81	Down
38	tumour	P38_tumour	PSMB8	2.31228e-85	1.58909	0.26	0.133	4.18176e-81	Up
61	tumour	P61_tumour	SMARCA4	2.68977e-85	-0.85007	0.055	0.116	4.86446e-81	Down
38	Fibroblast	P38_Fibroblast	SCARF2	2.81777e-85	-0.714627	0.064	0.115	5.09594e-81	Down
38	Fibroblast	P38_Fibroblast	MYO15B	2.84773e-85	-1.01323	0.045	0.089	5.15011e-81	Down
61	tumour	P61_tumour	VCP	3.06359e-85	-1.42266	0.016	0.053	5.5405e-81	Down
38	T	P38_T	OAS2	3.23945e-85	2.97345	0.417	0.044	5.85854e-81	Up
38	tumour	P38_tumour	PTK7	3.45646e-85	-0.860524	0.069	0.174	6.25101e-81	Down
61	Myeloid	P61_Myeloid	XBP1	3.5792e-85	0.901975	0.591	0.346	6.47299e-81	Up
61	tumour	P61_tumour	PLEKHG5	3.97499e-85	-1.22172	0.022	0.064	7.18877e-81	Down
38	tumour	P38_tumour	ERP27	4.1137e-85	-1.05301	0.049	0.139	7.43963e-81	Down
38	normal breast tissue	P38_normal_breast_tissue	IFI35	4.22955e-85	3.49733	0.386	0.04	7.64915e-81	Up
41	tumour	P41_tumour	NBEAL2	4.72677e-85	-0.424143	0.034	0.081	8.54837e-81	Down
41	tumour	P41_tumour	MAFK	5.04728e-85	-1.13332	0.01	0.04	9.128e-81	Down
61	tumour	P61_tumour	CMTM3	5.12115e-85	-1.31851	0.037	0.088	9.26161e-81	Down
61	tumour	P61_tumour	DYNC1I2	5.38914e-85	-0.770057	0.066	0.131	9.74627e-81	Down
67	tumour	P67_tumour	HSP90B1	5.43518e-85	-2.24067	0.015	0.066	9.82952e-81	Down
38	tumour	P38_tumour	LIMCH1	5.48836e-85	-0.863943	0.081	0.193	9.92571e-81	Down
41	tumour	P41_tumour	PXDC1	5.80794e-85	-0.846131	0.015	0.049	1.05037e-80	Down
38	T	P38_T	CXCL9	6.02754e-85	2.62031	0.452	0.071	1.09008e-80	Up
41	tumour	P41_tumour	ECI1	6.87933e-85	-0.307497	0.044	0.098	1.24413e-80	Down
41	tumour	P41_tumour	DST	6.9772e-85	-0.286822	0.064	0.129	1.26183e-80	Down
06	Fibroblast	P06_Fibroblast	DSE	7.02367e-85	-0.838969	0.045	0.155	1.27023e-80	Down
38	Fibroblast	P38_Fibroblast	SELENBP1	7.34216e-85	-1.03096	0.04	0.081	1.32783e-80	Down
38	T	P38_T	XAF1	7.69731e-85	2.61647	0.433	0.059	1.39206e-80	Up
38	T	P38_T	MT-CYB	8.14093e-85	-1.75229	0.375	0.622	1.47229e-80	Down
38	Fibroblast	P38_Fibroblast	DCN	8.26518e-85	-0.389533	0.582	0.642	1.49476e-80	Down
38	Fibroblast	P38_Fibroblast	CCNL2	8.34936e-85	-0.462053	0.269	0.356	1.50998e-80	Down
61	tumour	P61_tumour	ANKRD52	9.65047e-85	-1.03995	0.036	0.087	1.74529e-80	Down
38	tumour	P38_tumour	HSD17B4	1.02408e-84	-0.628282	0.178	0.334	1.85206e-80	Down
38	Fibroblast	P38_Fibroblast	IL32	1.03521e-84	0.679973	0.201	0.134	1.87218e-80	Up
38	normal breast tissue	P38_normal_breast_tissue	CTSB	1.13743e-84	1.78005	0.717	0.292	2.05705e-80	Up
38	normal breast tissue	P38_normal_breast_tissue	IFI30	1.3733e-84	3.32129	0.389	0.04	2.48361e-80	Up
61	Fibroblast	P61_Fibroblast	S100G	1.48328e-84	2.16803	0.134	0.031	2.68251e-80	Up
61	tumour	P61_tumour	SELENOK	1.56539e-84	1.55887	0.145	0.075	2.83101e-80	Up
38	normal breast tissue	P38_normal_breast_tissue	CD74	1.60109e-84	1.37081	0.861	0.523	2.89556e-80	Up
38	Fibroblast	P38_Fibroblast	KRT19	1.73558e-84	-0.735433	0.076	0.131	3.1388e-80	Down
38	T	P38_T	LY6E	1.93833e-84	2.44663	0.477	0.097	3.50546e-80	Up
06	Endothelial	P06_Endothelial	ADAMTSL2	1.95015e-84	-3.84789	0.008	0.189	3.52684e-80	Down
38	T	P38_T	TNFSF10	2.01236e-84	2.63716	0.453	0.075	3.63935e-80	Up
41	tumour	P41_tumour	DOCK5	2.09752e-84	-0.194169	0.061	0.124	3.79336e-80	Down
41	tumour	P41_tumour	TRIP6	2.1229e-84	-0.730807	0.02	0.057	3.83927e-80	Down
06	Fibroblast	P06_Fibroblast	SLC5A5	2.2071e-84	-2.69207	0.008	0.079	3.99154e-80	Down
61	tumour	P61_tumour	JMJD1C	2.2537e-84	-0.91436	0.048	0.105	4.07582e-80	Down
41	tumour	P41_tumour	SERP1	2.73577e-84	-0.146587	0.078	0.15	4.94764e-80	Down
41	tumour	P41_tumour	DOCK4	2.8426e-84	-0.910624	0.015	0.049	5.14083e-80	Down
41	tumour	P41_tumour	TRAF5	2.94451e-84	-0.205898	0.052	0.11	5.32515e-80	Down
61	tumour	P61_tumour	SPTBN1	3.20305e-84	-1.46222	0.018	0.057	5.79272e-80	Down
06	Fibroblast	P06_Fibroblast	TPRG1	3.27111e-84	-2.02166	0.025	0.115	5.9158e-80	Down
61	tumour	P61_tumour	UBA1	3.38562e-84	-0.769858	0.062	0.126	6.1229e-80	Down
61	tumour	P61_tumour	THUMPD1	3.5572e-84	-0.746156	0.059	0.121	6.43319e-80	Down
38	tumour	P38_tumour	COL4A5	3.81345e-84	-0.548637	0.218	0.39	6.89662e-80	Down
38	tumour	P38_tumour	GFRA1	3.92385e-84	1.50496	0.278	0.151	7.09628e-80	Up
61	tumour	P61_tumour	PRRC2A	4.03682e-84	-0.996185	0.032	0.08	7.30059e-80	Down
61	tumour	P61_tumour	CDC42BPB	4.25202e-84	-0.861148	0.047	0.103	7.68978e-80	Down
61	tumour	P61_tumour	PPP1R12A	4.26974e-84	-0.877937	0.05	0.107	7.72183e-80	Down
06	Fibroblast	P06_Fibroblast	FNDC1	4.42348e-84	-1.97596	0.014	0.093	7.99987e-80	Down
06	Fibroblast	P06_Fibroblast	VAT1	4.89496e-84	-0.337456	0.067	0.194	8.85253e-80	Down
06	Fibroblast	P06_Fibroblast	SEC31A	4.97485e-84	-0.516364	0.077	0.21	8.99702e-80	Down
41	tumour	P41_tumour	LRATD2	6.22661e-84	-0.48113	0.032	0.077	1.12608e-79	Down
41	tumour	P41_tumour	CCDC14	6.68504e-84	-0.698149	0.02	0.057	1.20899e-79	Down
61	tumour	P61_tumour	CERCAM	6.7362e-84	-0.638683	0.098	0.176	1.21824e-79	Down
41	tumour	P41_tumour	MSTO1	7.66487e-84	-0.595162	0.028	0.071	1.38619e-79	Down
38	Fibroblast	P38_Fibroblast	ARMC9	8.07326e-84	-1.29656	0.024	0.057	1.46005e-79	Down
61	Myeloid	P61_Myeloid	MUCL1	8.51674e-84	2.98844	0.192	0.02	1.54025e-79	Up
41	tumour	P41_tumour	PMEPA1	8.88203e-84	-0.592678	0.023	0.062	1.60632e-79	Down
38	Fibroblast	P38_Fibroblast	CFB	9.13573e-84	1.05419	0.144	0.087	1.6522e-79	Up
61	Myeloid	P61_Myeloid	SH3BGRL3	9.46628e-84	1.50648	0.328	0.108	1.71198e-79	Up
06	Fibroblast	P06_Fibroblast	FKBP9	9.49669e-84	-1.11882	0.029	0.123	1.71748e-79	Down
38	tumour	P38_tumour	RSRP1	1.20309e-83	-0.530401	0.257	0.439	2.17579e-79	Down
41	tumour	P41_tumour	STK25	1.24042e-83	-0.457841	0.03	0.074	2.2433e-79	Down
06	tumour	P06_tumour	NKAIN1	1.24995e-83	-3.82072	0.014	0.18	2.26054e-79	Down
06	tumour	P06_tumour	AARD	1.33005e-83	-1.90972	0.144	0.399	2.40539e-79	Down
38	Fibroblast	P38_Fibroblast	CREB3L4	1.59664e-83	-1.17238	0.021	0.052	2.88752e-79	Down
41	tumour	P41_tumour	KHNYN	1.62675e-83	-0.474402	0.031	0.075	2.94198e-79	Down
61	tumour	P61_tumour	NOTCH1	1.73839e-83	-0.939763	0.036	0.086	3.14388e-79	Down
41	tumour	P41_tumour	MUC20	1.74097e-83	-0.174567	0.057	0.117	3.14854e-79	Down
06	Fibroblast	P06_Fibroblast	APP	2.49844e-83	-0.294061	0.18	0.368	4.51843e-79	Down
38	tumour	P38_tumour	FBP1	2.56281e-83	-0.838493	0.085	0.198	4.63483e-79	Down
41	tumour	P41_tumour	RBFOX1	2.62091e-83	-0.611877	0.022	0.061	4.73991e-79	Down
41	tumour	P41_tumour	SVIL	2.75367e-83	-1.00507	0.015	0.048	4.98002e-79	Down
61	tumour	P61_tumour	NMRAL1	2.94693e-83	-0.487818	0.148	0.243	5.32952e-79	Down
61	tumour	P61_tumour	YWHAG	3.0355e-83	-1.06664	0.034	0.082	5.48971e-79	Down
06	Fibroblast	P06_Fibroblast	UACA	3.60599e-83	-0.67637	0.061	0.183	6.52144e-79	Down
06	Endothelial	P06_Endothelial	COL11A1	3.87237e-83	-4.61623	0.002	0.141	7.00318e-79	Down
41	tumour	P41_tumour	SEMA6A	4.12233e-83	-2.72263	0.001	0.019	7.45524e-79	Down
06	Fibroblast	P06_Fibroblast	PLXNB2	4.14352e-83	-0.472169	0.088	0.226	7.49355e-79	Down
61	tumour	P61_tumour	ABCG1	4.14553e-83	-1.02164	0.036	0.086	7.49719e-79	Down
61	tumour	P61_tumour	RAI1	4.27987e-83	-1.40573	0.022	0.062	7.74014e-79	Down
41	tumour	P41_tumour	TRIM29	4.3423e-83	-1.34281	0.009	0.036	7.85305e-79	Down
06	Fibroblast	P06_Fibroblast	PSAP	4.42979e-83	-0.28788	0.187	0.376	8.01127e-79	Down
61	tumour	P61_tumour	ATAD2B	4.52752e-83	-1.05084	0.031	0.078	8.18802e-79	Down
06	Fibroblast	P06_Fibroblast	VEGFB	4.9337e-83	-0.345199	0.1	0.247	8.9226e-79	Down
06	Endothelial	P06_Endothelial	COL1A1	5.1589e-83	-1.93481	0.353	0.881	9.32987e-79	Down
61	tumour	P61_tumour	TOP1MT	5.49833e-83	-1.04008	0.032	0.08	9.94374e-79	Down
38	tumour	P38_tumour	DALRD3	5.99677e-83	-0.938612	0.063	0.161	1.08452e-78	Down
41	tumour	P41_tumour	TIAM1	6.54619e-83	-0.463204	0.028	0.07	1.18388e-78	Down
61	tumour	P61_tumour	HELZ2	6.69197e-83	-1.32487	0.019	0.058	1.21024e-78	Down
61	tumour	P61_tumour	PRKG1	7.40603e-83	-1.93173	0.009	0.039	1.33938e-78	Down
06	Fibroblast	P06_Fibroblast	GRP	7.78866e-83	-4.49783	0.002	0.06	1.40858e-78	Down
61	tumour	P61_tumour	BIRC6	8.57656e-83	-0.596904	0.087	0.16	1.55107e-78	Down
41	tumour	P41_tumour	FNBP4	9.50529e-83	-0.664483	0.02	0.058	1.71903e-78	Down
38	Fibroblast	P38_Fibroblast	C1QB	9.66991e-83	1.01	0.115	0.062	1.7488e-78	Up
38	normal breast tissue	P38_normal_breast_tissue	TNFSF10	9.93872e-83	2.12396	0.69	0.3	1.79742e-78	Up
38	tumour	P38_tumour	DACH1	1.01475e-82	-0.964552	0.085	0.196	1.83518e-78	Down
38	tumour	P38_tumour	BAG1	1.08229e-82	1.20993	0.358	0.238	1.95732e-78	Up
38	Fibroblast	P38_Fibroblast	KIAA1324	1.11895e-82	-1.00977	0.036	0.075	2.02362e-78	Down
41	tumour	P41_tumour	CYTH1	1.14636e-82	-0.508813	0.028	0.071	2.07319e-78	Down
38	tumour	P38_tumour	KIAA1324	1.41592e-82	-0.522519	0.295	0.483	2.56068e-78	Down
41	tumour	P41_tumour	MYO18A	1.42268e-82	-0.858635	0.016	0.049	2.57292e-78	Down
06	Fibroblast	P06_Fibroblast	CLIC4	1.443e-82	-0.570397	0.071	0.199	2.60967e-78	Down
61	tumour	P61_tumour	SLC7A2	1.71436e-82	-3.88584	0.002	0.02	3.10042e-78	Down
61	tumour	P61_tumour	WDFY3	1.73461e-82	-1.2478	0.024	0.066	3.13705e-78	Down
06	Fibroblast	P06_Fibroblast	MAP4	1.92798e-82	-0.686486	0.08	0.211	3.48675e-78	Down
06	Fibroblast	P06_Fibroblast	CD276	2.08671e-82	-0.495874	0.075	0.205	3.77382e-78	Down
41	tumour	P41_tumour	ZMYND8	2.16026e-82	-0.151933	0.076	0.146	3.90683e-78	Down
61	tumour	P61_tumour	EHD2	2.48114e-82	-1.72571	0.013	0.046	4.48715e-78	Down
61	tumour	P61_tumour	CCN2	2.64018e-82	-1.34144	0.036	0.085	4.77477e-78	Down
38	normal breast tissue	P38_normal_breast_tissue	RNF213	3.19174e-82	2.33874	0.544	0.139	5.77226e-78	Up
38	Fibroblast	P38_Fibroblast	PML	3.35182e-82	0.969049	0.133	0.077	6.06176e-78	Up
61	tumour	P61_tumour	MYO15B	3.39979e-82	-1.5345	0.013	0.046	6.14852e-78	Down
38	tumour	P38_tumour	ARRDC1	4.76013e-82	-0.706455	0.142	0.281	8.60869e-78	Down
38	ductal invasion	P38_ductal_invasion	BST2	5.15951e-82	2.22467	0.576	0.162	9.33097e-78	Up
38	Endohelial	P38_Endohelial	BST2	5.15951e-82	2.22467	0.576	0.162	9.33097e-78	Up
38	Endothelial	P38_Endothelial	BST2	5.15951e-82	2.22467	0.576	0.162	9.33097e-78	Up
38	normal breast tissue	P38_normal_breast_tissue	SAMHD1	5.2824e-82	2.40057	0.458	0.075	9.55321e-78	Up
38	tumour	P38_tumour	KRT19	5.42609e-82	-0.439648	0.435	0.646	9.81308e-78	Down
41	tumour	P41_tumour	RBM6	5.53704e-82	-0.757228	0.018	0.054	1.00137e-77	Down
38	Fibroblast	P38_Fibroblast	FCGR3A	5.74813e-82	1.15608	0.11	0.059	1.03955e-77	Up
41	tumour	P41_tumour	FBXL8	6.17111e-82	-0.31712	0.042	0.094	1.11605e-77	Down
41	tumour	P41_tumour	NFKBIA	6.32443e-82	-0.349047	0.038	0.087	1.14377e-77	Down
38	Fibroblast	P38_Fibroblast	KLHDC7B	6.88442e-82	2.95746	0.032	0.005	1.24505e-77	Up
38	Fibroblast	P38_Fibroblast	PBX1	7.02723e-82	-0.846696	0.049	0.093	1.27088e-77	Down
61	tumour	P61_tumour	HERC2	7.75919e-82	-0.929569	0.039	0.09	1.40325e-77	Down
38	Fibroblast	P38_Fibroblast	NRBP2	7.94117e-82	-1.06815	0.029	0.064	1.43616e-77	Down
38	tumour	P38_tumour	TPM1	7.96304e-82	-0.447528	0.487	0.688	1.44012e-77	Down
61	tumour	P61_tumour	SPIN3	9.0251e-82	-0.850534	0.047	0.103	1.63219e-77	Down
41	tumour	P41_tumour	NQO1	9.07079e-82	-0.240994	0.047	0.101	1.64045e-77	Down
38	Fibroblast	P38_Fibroblast	DIO2	9.87493e-82	0.928644	0.153	0.095	1.78588e-77	Up
38	Fibroblast	P38_Fibroblast	PSME1	1.17704e-81	0.823173	0.193	0.13	2.12868e-77	Up
61	tumour	P61_tumour	PRKACA	1.2552e-81	0.926676	0.312	0.241	2.27003e-77	Up
41	tumour	P41_tumour	RARA	1.26293e-81	-0.428229	0.032	0.077	2.284e-77	Down
61	tumour	P61_tumour	UBR2	1.30299e-81	-0.703916	0.077	0.146	2.35646e-77	Down
38	tumour	P38_tumour	IFI30	1.35097e-81	1.6885	0.277	0.154	2.44323e-77	Up
06	Fibroblast	P06_Fibroblast	SGIP1	1.36201e-81	-2.98945	0.004	0.067	2.4632e-77	Down
41	tumour	P41_tumour	GREB1	1.36303e-81	-2.10302	0.003	0.022	2.46504e-77	Down
38	tumour	P38_tumour	PLA2R1	1.435e-81	-0.897785	0.071	0.173	2.5952e-77	Down
61	tumour	P61_tumour	TOB1	1.4458e-81	0.705234	0.393	0.328	2.61472e-77	Up
38	Fibroblast	P38_Fibroblast	KIF26B	1.8959e-81	-0.89735	0.037	0.076	3.42874e-77	Down
38	tumour	P38_tumour	KITLG	1.90314e-81	-0.956823	0.056	0.148	3.44182e-77	Down
41	tumour	P41_tumour	LMAN2	1.96199e-81	-0.147315	0.086	0.161	3.54826e-77	Down
41	tumour	P41_tumour	PSMD3	2.02428e-81	-0.603048	0.022	0.061	3.6609e-77	Down
41	tumour	P41_tumour	TPPP	2.2218e-81	-2.42706	0.002	0.02	4.01813e-77	Down
61	tumour	P61_tumour	AFDN	2.27874e-81	-0.684512	0.069	0.135	4.12111e-77	Down
41	tumour	P41_tumour	AKAP17A	2.33679e-81	-0.933652	0.014	0.046	4.22608e-77	Down
41	tumour	P41_tumour	IRF2BP2	2.34014e-81	-0.418879	0.035	0.082	4.23215e-77	Down
06	Fibroblast	P06_Fibroblast	SPECC1	2.40067e-81	-1.43597	0.02	0.104	4.34161e-77	Down
61	tumour	P61_tumour	SLC28A3	2.74449e-81	2.71082	0.07	0.02	4.96341e-77	Up
38	tumour	P38_tumour	H2AFJ	3.17449e-81	-0.752778	0.11	0.234	5.74106e-77	Down
61	tumour	P61_tumour	ZNF407	3.24136e-81	-0.979037	0.034	0.083	5.86201e-77	Down
61	tumour	P61_tumour	DOCK6	3.34892e-81	-1.72411	0.013	0.045	6.05652e-77	Down
41	tumour	P41_tumour	GRAMD1A	3.57749e-81	-0.645645	0.023	0.062	6.46988e-77	Down
38	Fibroblast	P38_Fibroblast	TYROBP	3.62269e-81	1.11381	0.102	0.052	6.55163e-77	Up
67	tumour	P67_tumour	HSPA5	3.75953e-81	-1.81115	0.019	0.075	6.79911e-77	Down
06	Endothelial	P06_Endothelial	PLXDC1	4.82087e-81	-2.29209	0.036	0.326	8.71854e-77	Down
41	tumour	P41_tumour	LRRFIP2	4.82983e-81	-0.433422	0.033	0.078	8.73475e-77	Down
61	tumour	P61_tumour	SNRNP70	5.06283e-81	-0.773004	0.057	0.116	9.15614e-77	Down
61	tumour	P61_tumour	RALGAPB	5.24642e-81	-0.744077	0.066	0.129	9.48815e-77	Down
38	tumour	P38_tumour	SOX9	5.42516e-81	-1.138	0.047	0.133	9.8114e-77	Down
41	tumour	P41_tumour	TYMP	6.48016e-81	-0.566005	0.026	0.067	1.17194e-76	Down
61	tumour	P61_tumour	MOGS	7.21501e-81	-0.779657	0.05	0.107	1.30483e-76	Down
06	Fibroblast	P06_Fibroblast	CD99	7.47866e-81	-0.429699	0.081	0.214	1.35252e-76	Down
61	tumour	P61_tumour	CDK9	7.5648e-81	-0.583692	0.126	0.213	1.36809e-76	Down
61	tumour	P61_tumour	MYO9B	8.16259e-81	-1.08594	0.034	0.081	1.4762e-76	Down
61	tumour	P61_tumour	DDB1	8.97625e-81	-0.720268	0.06	0.121	1.62335e-76	Down
61	tumour	P61_tumour	IFT122	9.05228e-81	-0.998145	0.051	0.107	1.6371e-76	Down
38	tumour	P38_tumour	MAP3K12	9.87297e-81	-0.776421	0.099	0.217	1.78553e-76	Down
06	Fibroblast	P06_Fibroblast	CCN2	1.02721e-80	2.03075	0.332	0.209	1.85771e-76	Up
61	tumour	P61_tumour	COPG1	1.03587e-80	-0.614142	0.111	0.192	1.87337e-76	Down
38	T	P38_T	IRF7	1.06608e-80	2.65043	0.442	0.075	1.928e-76	Up
61	tumour	P61_tumour	TNFAIP2	1.07904e-80	-0.73172	0.084	0.155	1.95144e-76	Down
38	tumour	P38_tumour	SLC39A6	1.32384e-80	0.803631	0.583	0.534	2.39417e-76	Up
41	tumour	P41_tumour	RAB11FIP1	1.32922e-80	-0.67315	0.018	0.054	2.4039e-76	Down
38	T	P38_T	BST2	1.55977e-80	1.98363	0.513	0.131	2.82084e-76	Up
61	tumour	P61_tumour	DOCK1	1.56383e-80	-0.526914	0.088	0.161	2.82818e-76	Down
38	tumour	P38_tumour	LRRC75B	1.61125e-80	-0.668954	0.134	0.269	2.91395e-76	Down
38	Fibroblast	P38_Fibroblast	RBP4	1.68001e-80	3.79169	0.028	0.003	3.03829e-76	Up
61	tumour	P61_tumour	ANKRD13B	1.97953e-80	-1.31001	0.015	0.049	3.57998e-76	Down
38	tumour	P38_tumour	WDFY2	2.0612e-80	-0.794887	0.082	0.191	3.72768e-76	Down
61	tumour	P61_tumour	LEMD2	2.30312e-80	-0.779985	0.066	0.129	4.16519e-76	Down
06	Fibroblast	P06_Fibroblast	CTTN	2.40229e-80	-0.432419	0.187	0.369	4.34455e-76	Down
61	tumour	P61_tumour	GLI4	2.4029e-80	-1.17768	0.027	0.07	4.34565e-76	Down
41	tumour	P41_tumour	GALE	2.45188e-80	-0.34539	0.042	0.093	4.43423e-76	Down
38	T	P38_T	EPSTI1	2.51395e-80	3.2563	0.383	0.033	4.54647e-76	Up
06	Fibroblast	P06_Fibroblast	GPNMB	2.5316e-80	-0.218282	0.083	0.217	4.5784e-76	Down
41	tumour	P41_tumour	NAPA	2.56154e-80	-0.401783	0.036	0.084	4.63255e-76	Down
61	tumour	P61_tumour	VPS4B	2.61105e-80	-0.60984	0.078	0.147	4.72208e-76	Down
61	tumour	P61_tumour	ZNF629	2.63749e-80	-1.37979	0.016	0.051	4.7699e-76	Down
61	tumour	P61_tumour	TCAF1	2.81815e-80	-0.948544	0.029	0.074	5.09663e-76	Down
06	Fibroblast	P06_Fibroblast	MSR1	2.9339e-80	-0.974934	0.044	0.149	5.30595e-76	Down
38	Myeloid	P38_Myeloid	LY6E	2.93579e-80	3.02182	0.419	0.069	5.30937e-76	Up
41	tumour	P41_tumour	ARAP1	3.16703e-80	-0.515207	0.028	0.069	5.72758e-76	Down
38	tumour	P38_tumour	ARHGAP29	3.35048e-80	-0.699003	0.112	0.238	6.05934e-76	Down
61	tumour	P61_tumour	EEF1A2	3.59616e-80	-1.95277	0.007	0.033	6.50365e-76	Down
06	Fibroblast	P06_Fibroblast	MARVELD1	4.58247e-80	-0.960788	0.025	0.112	8.2874e-76	Down
38	Fibroblast	P38_Fibroblast	ABCC5	4.69756e-80	-0.897905	0.035	0.073	8.49553e-76	Down
38	tumour	P38_tumour	IDH2	4.70038e-80	-0.437066	0.253	0.437	8.50064e-76	Down
61	tumour	P61_tumour	ADD1	4.78476e-80	-0.648577	0.067	0.131	8.65324e-76	Down
41	tumour	P41_tumour	TPM2	5.54391e-80	-0.776325	0.022	0.059	1.00262e-75	Down
61	tumour	P61_tumour	PHKG2	5.78372e-80	-0.385718	0.206	0.316	1.04599e-75	Down
41	tumour	P41_tumour	NAV1	6.01785e-80	-0.797515	0.017	0.051	1.08833e-75	Down
38	tumour	P38_tumour	CRIP2	6.58957e-80	-0.623775	0.172	0.324	1.19172e-75	Down
41	tumour	P41_tumour	RGS12	6.66319e-80	-0.418773	0.029	0.072	1.20504e-75	Down
41	tumour	P41_tumour	SPINT1	6.86455e-80	-0.296968	0.047	0.101	1.24145e-75	Down
61	tumour	P61_tumour	PFKM	7.40844e-80	-1.55287	0.012	0.044	1.33982e-75	Down
38	Fibroblast	P38_Fibroblast	EFHD1	7.41571e-80	-1.15437	0.023	0.055	1.34113e-75	Down
61	tumour	P61_tumour	CAT	7.44894e-80	-1.2076	0.022	0.062	1.34714e-75	Down
61	tumour	P61_tumour	ZNF623	7.49784e-80	-0.872301	0.044	0.097	1.35599e-75	Down
38	Fibroblast	P38_Fibroblast	GXYLT2	7.5809e-80	-0.586819	0.094	0.153	1.37101e-75	Down
61	tumour	P61_tumour	ASAH1	8.54497e-80	-0.532984	0.195	0.298	1.54536e-75	Down
06	Fibroblast	P06_Fibroblast	NLRC5	9.05108e-80	-1.11315	0.034	0.129	1.63689e-75	Down
38	normal breast tissue	P38_normal_breast_tissue	DDX60	9.14405e-80	3.34344	0.392	0.052	1.6537e-75	Up
61	tumour	P61_tumour	EEPD1	9.60109e-80	-2.5792	0.004	0.026	1.73636e-75	Down
61	tumour	P61_tumour	LRRC41	9.98667e-80	-0.805597	0.04	0.091	1.80609e-75	Down
38	tumour	P38_tumour	HNRNPDL	1.02481e-79	-0.515413	0.225	0.396	1.85336e-75	Down
61	tumour	P61_tumour	APEX2	1.24315e-79	-0.55	0.068	0.132	2.24823e-75	Down
41	tumour	P41_tumour	ZNF83	1.29818e-79	-0.633838	0.023	0.061	2.34775e-75	Down
61	Myeloid	P61_Myeloid	ZFP36	1.31744e-79	1.72672	0.276	0.076	2.38259e-75	Up
61	tumour	P61_tumour	MRVI1	1.50352e-79	-3.00906	0.002	0.021	2.71912e-75	Down
38	tumour	P38_tumour	RBM6	1.65128e-79	-0.522975	0.228	0.4	2.98634e-75	Down
61	tumour	P61_tumour	BRD9	1.82316e-79	-0.892868	0.033	0.079	3.29719e-75	Down
38	Fibroblast	P38_Fibroblast	PDCD4	2.34877e-79	-0.478045	0.226	0.306	4.24774e-75	Down
41	tumour	P41_tumour	CRACR2A	2.4169e-79	-0.662976	0.021	0.057	4.37097e-75	Down
38	Fibroblast	P38_Fibroblast	JCHAIN	2.5537e-79	0.49145	0.186	0.119	4.61836e-75	Up
06	Fibroblast	P06_Fibroblast	LENG8	2.59297e-79	-0.391697	0.132	0.291	4.68938e-75	Down
06	tumour	P06_tumour	AZGP1	2.66474e-79	0.663573	0.906	0.711	4.81918e-75	Up
06	Endothelial	P06_Endothelial	COL4A2	2.72975e-79	-1.87412	0.232	0.756	4.93676e-75	Down
61	tumour	P61_tumour	ELL2	2.80182e-79	0.958066	0.239	0.162	5.06709e-75	Up
61	tumour	P61_tumour	USP22	2.81663e-79	-0.690679	0.065	0.128	5.09387e-75	Down
41	tumour	P41_tumour	DNAJC5	2.93818e-79	-0.522573	0.025	0.065	5.31371e-75	Down
61	tumour	P61_tumour	DCAF8	2.9611e-79	-0.522022	0.11	0.191	5.35514e-75	Down
61	tumour	P61_tumour	NDUFA10	3.0833e-79	-0.542478	0.103	0.181	5.57615e-75	Down
38	normal breast tissue	P38_normal_breast_tissue	STAT2	3.24403e-79	2.03869	0.586	0.173	5.86682e-75	Up
41	tumour	P41_tumour	NISCH	3.63081e-79	-0.516695	0.028	0.069	6.56632e-75	Down
06	Fibroblast	P06_Fibroblast	GALNT10	4.11079e-79	-0.627766	0.064	0.182	7.43436e-75	Down
67	tumour	P67_tumour	CLIC6	4.1205e-79	-1.13606	0.081	0.181	7.45192e-75	Down
61	tumour	P61_tumour	MINK1	4.37195e-79	-0.867205	0.064	0.126	7.90668e-75	Down
61	tumour	P61_tumour	KIAA1217	4.55482e-79	-0.705659	0.094	0.168	8.2374e-75	Down
61	tumour	P61_tumour	DNAJC5	4.5906e-79	-0.71761	0.072	0.137	8.30211e-75	Down
06	tumour	P06_tumour	SCUBE2	5.07604e-79	-3.51412	0.021	0.19	9.18003e-75	Down
61	plasmablasts	P61_plasmablasts	FTH1	5.3017e-79	2.63644	0.8	0.376	9.58812e-75	Up
61	Myeloid	P61_Myeloid	IFI30	5.70295e-79	0.944328	0.491	0.25	1.03138e-74	Up
61	tumour	P61_tumour	SLPI	5.95643e-79	1.47613	0.165	0.096	1.07722e-74	Up
41	tumour	P41_tumour	CCNL1	6.18308e-79	-0.48476	0.029	0.071	1.11821e-74	Down
38	ductal invasion	P38_ductal_invasion	OAS3	6.37421e-79	3.78092	0.398	0.039	1.15277e-74	Up
38	Endohelial	P38_Endohelial	OAS3	6.37421e-79	3.78092	0.398	0.039	1.15277e-74	Up
38	Endothelial	P38_Endothelial	OAS3	6.37421e-79	3.78092	0.398	0.039	1.15277e-74	Up
41	tumour	P41_tumour	TMEM259	6.58483e-79	-0.312561	0.05	0.104	1.19087e-74	Down
38	tumour	P38_tumour	DNAJC1	8.37946e-79	-0.618294	0.164	0.31	1.51543e-74	Down
38	Fibroblast	P38_Fibroblast	SOCS1	8.41743e-79	1.57579	0.056	0.02	1.52229e-74	Up
06	tumour	P06_tumour	BAMBI	8.45123e-79	4.65354	0.215	0.015	1.52841e-74	Up
41	tumour	P41_tumour	SDF4	8.7159e-79	-0.240954	0.056	0.114	1.57627e-74	Down
38	Myeloid	P38_Myeloid	SPP1	9.11191e-79	2.10378	0.48	0.121	1.64789e-74	Up
41	tumour	P41_tumour	POLDIP3	9.68256e-79	-0.589838	0.025	0.065	1.75109e-74	Down
61	tumour	P61_tumour	TRUB2	1.01056e-78	-0.803534	0.042	0.094	1.8276e-74	Down
61	Fibroblast	P61_Fibroblast	COL3A1	1.02643e-78	0.386853	0.966	0.906	1.8563e-74	Up
61	tumour	P61_tumour	UBN1	1.09811e-78	-0.52142	0.102	0.18	1.98593e-74	Down
61	tumour	P61_tumour	TRMT1	1.40819e-78	-0.981255	0.032	0.078	2.54671e-74	Down
38	tumour	P38_tumour	C2orf72	1.70833e-78	-2.1555	0.007	0.051	3.08951e-74	Down
61	tumour	P61_tumour	WDR6	1.78453e-78	-0.651009	0.076	0.143	3.22733e-74	Down
61	tumour	P61_tumour	ARFGAP1	1.8517e-78	-1.19541	0.032	0.077	3.34879e-74	Down
38	tumour	P38_tumour	ISG20	1.9924e-78	2.4047	0.155	0.051	3.60326e-74	Up
06	Fibroblast	P06_Fibroblast	HTRA1	2.05438e-78	-0.161723	0.251	0.463	3.71534e-74	Down
61	tumour	P61_tumour	DCLK2	2.1864e-78	-2.3421	0.006	0.03	3.95411e-74	Down
61	tumour	P61_tumour	GGCT	2.30792e-78	1.18091	0.2	0.127	4.17387e-74	Up
41	tumour	P41_tumour	RAI2	2.66656e-78	-0.372161	0.037	0.085	4.82247e-74	Down
38	tumour	P38_tumour	OAZ1	2.74589e-78	0.520226	0.745	0.744	4.96595e-74	Up
61	tumour	P61_tumour	AL032819.3	2.75419e-78	-2.34886	0.004	0.026	4.98095e-74	Down
38	tumour	P38_tumour	FUS	2.91146e-78	-0.561468	0.217	0.381	5.26537e-74	Down
41	tumour	P41_tumour	EP300	3.22521e-78	-0.209754	0.053	0.109	5.8328e-74	Down
38	T	P38_T	EGR1	3.38466e-78	-3.46652	0.043	0.218	6.12116e-74	Down
61	tumour	P61_tumour	ARHGEF25	3.54538e-78	-2.0406	0.006	0.03	6.41182e-74	Down
38	Fibroblast	P38_Fibroblast	GLUL	3.67499e-78	0.677423	0.234	0.169	6.64621e-74	Up
06	Fibroblast	P06_Fibroblast	CCN5	4.41127e-78	-1.90756	0.006	0.07	7.97778e-74	Down
41	tumour	P41_tumour	VAT1	4.97873e-78	-0.582272	0.026	0.065	9.00403e-74	Down
38	Fibroblast	P38_Fibroblast	SIGLEC1	5.14115e-78	2.58525	0.033	0.006	9.29777e-74	Up
41	tumour	P41_tumour	RHOT2	5.94332e-78	-0.267235	0.047	0.1	1.07485e-73	Down
06	Fibroblast	P06_Fibroblast	XAF1	6.07267e-78	-0.951576	0.044	0.146	1.09824e-73	Down
38	tumour	P38_tumour	SPINT1	6.17322e-78	-0.582376	0.164	0.311	1.11643e-73	Down
38	Fibroblast	P38_Fibroblast	FUS	6.38954e-78	-0.728554	0.061	0.109	1.15555e-73	Down
61	tumour	P61_tumour	ZNF7	7.00683e-78	-0.958371	0.035	0.082	1.26718e-73	Down
41	tumour	P41_tumour	CDC42EP1	7.90729e-78	-0.641202	0.019	0.054	1.43003e-73	Down
41	tumour	P41_tumour	SCO2	8.52779e-78	-0.720001	0.016	0.049	1.54225e-73	Down
61	tumour	P61_tumour	AKAP8L	8.83051e-78	-0.53342	0.115	0.196	1.597e-73	Down
61	tumour	P61_tumour	FSIP1	9.35856e-78	-2.03514	0.006	0.029	1.69249e-73	Down
61	tumour	P61_tumour	TRABD	1.12511e-77	-0.758625	0.065	0.127	2.03476e-73	Down
38	tumour	P38_tumour	PGGHG	1.1676e-77	1.321	0.273	0.149	2.1116e-73	Up
41	tumour	P41_tumour	SLC4A7	1.45812e-77	-0.683003	0.022	0.06	2.63701e-73	Down
38	tumour	P38_tumour	ATP13A4	1.48486e-77	-1.12726	0.048	0.132	2.68537e-73	Down
41	tumour	P41_tumour	MSX2	1.51246e-77	-1.15336	0.009	0.036	2.73528e-73	Down
61	tumour	P61_tumour	MT-ND2	1.54051e-77	-0.283125	0.894	0.896	2.78601e-73	Down
06	Fibroblast	P06_Fibroblast	ATP10A	1.64157e-77	-1.64636	0.015	0.091	2.96878e-73	Down
38	Fibroblast	P38_Fibroblast	SLC44A5	1.80707e-77	-1.66137	0.009	0.031	3.26809e-73	Down
61	tumour	P61_tumour	SPG7	1.85538e-77	-0.669717	0.068	0.131	3.35546e-73	Down
41	tumour	P41_tumour	CABLES1	1.85583e-77	-0.382719	0.034	0.08	3.35627e-73	Down
61	tumour	P61_tumour	AGO2	1.93423e-77	-0.872006	0.053	0.11	3.49806e-73	Down
61	tumour	P61_tumour	SYMPK	1.97633e-77	-0.625206	0.081	0.15	3.5742e-73	Down
06	Fibroblast	P06_Fibroblast	GJB2	2.07883e-77	-3.78818	0.005	0.065	3.75957e-73	Down
41	tumour	P41_tumour	SERHL2	2.14478e-77	-0.692498	0.016	0.048	3.87884e-73	Down
06	Fibroblast	P06_Fibroblast	SORBS1	2.3251e-77	-1.27958	0.025	0.112	4.20495e-73	Down
38	tumour	P38_tumour	TMTC2	2.33782e-77	-1.02652	0.056	0.146	4.22795e-73	Down
38	normal breast tissue	P38_normal_breast_tissue	RSAD2	2.36794e-77	5.2985	0.274	0.005	4.28242e-73	Up
38	tumour	P38_tumour	CCNG2	2.47256e-77	-0.497884	0.271	0.449	4.47162e-73	Down
61	tumour	P61_tumour	ANKRD17	2.51971e-77	-0.841071	0.056	0.114	4.5569e-73	Down
38	tumour	P38_tumour	TSTD1	2.53645e-77	-0.540894	0.211	0.373	4.58717e-73	Down
67	tumour	P67_tumour	CD44	2.57009e-77	-1.02676	0.117	0.231	4.64801e-73	Down
06	Fibroblast	P06_Fibroblast	RASGRF2	2.64756e-77	-2.95542	0.006	0.068	4.78812e-73	Down
61	tumour	P61_tumour	N4BP3	2.72904e-77	-0.877076	0.044	0.095	4.93547e-73	Down
61	tumour	P61_tumour	MFAP5	2.76005e-77	-2.38249	0.006	0.03	4.99155e-73	Down
61	tumour	P61_tumour	PXDN	2.81148e-77	-1.26741	0.027	0.069	5.08456e-73	Down
61	tumour	P61_tumour	WNK4	3.18925e-77	-0.737971	0.06	0.12	5.76776e-73	Down
41	tumour	P41_tumour	OGDH	3.31109e-77	-0.561659	0.026	0.066	5.98811e-73	Down
41	tumour	P41_tumour	CTTN	3.76753e-77	-0.109519	0.094	0.17	6.81358e-73	Down
61	Endothelial	P61_Endothelial	DUSP1	3.79872e-77	2.61483	0.317	0.053	6.86999e-73	Up
41	tumour	P41_tumour	CPT1B	3.90956e-77	-0.635582	0.021	0.057	7.07044e-73	Down
38	normal breast tissue	P38_normal_breast_tissue	WARS	3.91737e-77	3.07795	0.349	0.033	7.08456e-73	Up
61	tumour	P61_tumour	TRRAP	4.30662e-77	-0.934638	0.041	0.091	7.78853e-73	Down
38	Fibroblast	P38_Fibroblast	ATP1B1	4.78184e-77	-0.752186	0.052	0.096	8.64796e-73	Down
38	tumour	P38_tumour	IGFBP2	4.87396e-77	-0.741417	0.099	0.215	8.81455e-73	Down
06	Fibroblast	P06_Fibroblast	LOXL1	4.97738e-77	-0.643341	0.12	0.267	9.0016e-73	Down
41	tumour	P41_tumour	ZFC3H1	5.18891e-77	-0.790978	0.016	0.048	9.38415e-73	Down
38	tumour	P38_tumour	TMEM132A	5.21146e-77	-0.711982	0.108	0.228	9.42492e-73	Down
41	tumour	P41_tumour	PLXNA2	5.4e-77	-0.1083	0.057	0.114	9.7659e-73	Down
61	tumour	P61_tumour	RNF31	5.66811e-77	-0.889889	0.044	0.096	1.02508e-72	Down
41	tumour	P41_tumour	TTC6	5.74148e-77	-0.317464	0.041	0.089	1.03835e-72	Down
38	tumour	P38_tumour	IFITM1	6.84996e-77	2.58217	0.133	0.035	1.23882e-72	Up
06	tumour	P06_tumour	COL27A1	6.94906e-77	1.25268	0.563	0.322	1.25674e-72	Up
38	tumour	P38_tumour	MEGF9	6.99121e-77	-0.704613	0.1	0.216	1.26436e-72	Down
61	tumour	P61_tumour	PLXNB2	7.14585e-77	-0.511911	0.16	0.254	1.29233e-72	Down
61	Endothelial	P61_Endothelial	METRN	9.06822e-77	1.71552	0.5	0.203	1.63999e-72	Up
38	Fibroblast	P38_Fibroblast	TNC	9.74701e-77	0.806756	0.177	0.117	1.76275e-72	Up
06	Fibroblast	P06_Fibroblast	MT-ND1	9.779e-77	-0.420506	0.198	0.38	1.76853e-72	Down
61	tumour	P61_tumour	AHSA1	1.05488e-76	-0.610169	0.071	0.136	1.90774e-72	Down
61	tumour	P61_tumour	NBEAL2	1.16848e-76	-0.665649	0.073	0.138	2.11319e-72	Down
06	tumour	P06_tumour	CXCR4	1.21724e-76	1.82406	0.366	0.114	2.20137e-72	Up
61	tumour	P61_tumour	MLST8	1.22593e-76	-0.589467	0.107	0.185	2.2171e-72	Down
06	Fibroblast	P06_Fibroblast	ARL4C	1.25801e-76	-0.734795	0.038	0.135	2.27511e-72	Down
61	tumour	P61_tumour	STK25	1.26057e-76	-0.908914	0.04	0.09	2.27975e-72	Down
41	tumour	P41_tumour	ENTPD8	1.34595e-76	-0.501849	0.022	0.059	2.43416e-72	Down
41	tumour	P41_tumour	ANKHD1	1.34754e-76	-0.375858	0.036	0.082	2.43702e-72	Down
38	Fibroblast	P38_Fibroblast	WDR86	1.48667e-76	-2.10875	0.005	0.022	2.68864e-72	Down
38	normal breast tissue	P38_normal_breast_tissue	C1R	1.52227e-76	1.53332	0.661	0.224	2.75302e-72	Up
38	tumour	P38_tumour	HEXIM1	1.52377e-76	-0.727993	0.104	0.222	2.75575e-72	Down
61	tumour	P61_tumour	POLR1A	1.58646e-76	-1.20956	0.024	0.064	2.86912e-72	Down
41	tumour	P41_tumour	TMUB2	1.62102e-76	-0.327558	0.04	0.088	2.93161e-72	Down
61	tumour	P61_tumour	HAGHL	1.75067e-76	-0.488848	0.109	0.187	3.1661e-72	Down
61	Fibroblast	P61_Fibroblast	CHCHD2	1.76117e-76	1.08813	0.207	0.078	3.18508e-72	Up
06	tumour	P06_tumour	TACSTD2	1.91778e-76	0.857994	0.762	0.56	3.4683e-72	Up
38	tumour	P38_tumour	CSNK1A1	2.08114e-76	-0.801505	0.089	0.199	3.76375e-72	Down
41	tumour	P41_tumour	AKAP1	2.42603e-76	-0.437756	0.031	0.074	4.38748e-72	Down
38	tumour	P38_tumour	JUP	2.61155e-76	-0.527581	0.208	0.373	4.72299e-72	Down
61	tumour	P61_tumour	MXRA7	2.76884e-76	-1.56767	0.015	0.049	5.00744e-72	Down
38	tumour	P38_tumour	AP1G2	3.08798e-76	-0.661626	0.154	0.292	5.58461e-72	Down
06	Fibroblast	P06_Fibroblast	RFX8	3.09795e-76	-2.08938	0.011	0.079	5.60263e-72	Down
38	tumour	P38_tumour	HNRNPA0	3.27361e-76	-0.465203	0.269	0.449	5.92033e-72	Down
61	Myeloid	P61_Myeloid	MUC1	3.29299e-76	1.374	0.358	0.148	5.95537e-72	Up
61	Fibroblast	P61_Fibroblast	TAGLN	3.45416e-76	-1.38982	0.238	0.385	6.24685e-72	Down
61	tumour	P61_tumour	DCAF7	3.71481e-76	-0.817271	0.048	0.101	6.71824e-72	Down
06	Fibroblast	P06_Fibroblast	RBM25	3.97662e-76	-0.478211	0.073	0.196	7.19172e-72	Down
38	Fibroblast	P38_Fibroblast	TAPBP	4.16052e-76	0.682277	0.208	0.146	7.5243e-72	Up
38	Fibroblast	P38_Fibroblast	TRIM14	4.20233e-76	1.51585	0.067	0.028	7.59992e-72	Up
61	tumour	P61_tumour	VASN	5.23028e-76	-1.08305	0.028	0.071	9.45897e-72	Down
41	tumour	P41_tumour	MAGED1	5.45119e-76	-0.302066	0.054	0.109	9.85848e-72	Down
38	Fibroblast	P38_Fibroblast	GBP1	6.3762e-76	1.59854	0.057	0.021	1.15314e-71	Up
61	tumour	P61_tumour	GAS6	6.66519e-76	-1.73655	0.013	0.045	1.2054e-71	Down
61	tumour	P61_tumour	CHPT1	6.71195e-76	0.747842	0.347	0.279	1.21386e-71	Up
38	tumour	P38_tumour	PLEKHH3	6.86221e-76	-0.657325	0.138	0.269	1.24103e-71	Down
38	tumour	P38_tumour	ARHGEF37	7.99208e-76	-1.25933	0.03	0.099	1.44537e-71	Down
61	tumour	P61_tumour	ZXDC	8.64545e-76	-1.10392	0.025	0.065	1.56353e-71	Down
38	Fibroblast	P38_Fibroblast	CCNO	9.04248e-76	-1.56268	0.008	0.03	1.63533e-71	Down
38	tumour	P38_tumour	CAMK2N1	1.01721e-75	-0.619606	0.134	0.265	1.83962e-71	Down
61	tumour	P61_tumour	SRPX2	1.07845e-75	-2.16507	0.006	0.03	1.95039e-71	Down
61	tumour	P61_tumour	KIFC2	1.08798e-75	-0.556002	0.119	0.199	1.9676e-71	Down
06	tumour	P06_tumour	CLU	1.08825e-75	0.575172	0.931	0.77	1.96809e-71	Up
38	Fibroblast	P38_Fibroblast	INPP5J	1.12364e-75	-1.84973	0.006	0.024	2.0321e-71	Down
38	tumour	P38_tumour	ARID5B	1.13038e-75	-0.517879	0.2	0.358	2.0443e-71	Down
38	tumour	P38_tumour	D2HGDH	1.25332e-75	-1.10816	0.047	0.129	2.26664e-71	Down
06	Fibroblast	P06_Fibroblast	SLC6A6	1.33926e-75	-1.43115	0.027	0.113	2.42206e-71	Down
61	tumour	P61_tumour	SFI1	1.35739e-75	-1.03702	0.034	0.08	2.45483e-71	Down
61	tumour	P61_tumour	NES	1.36299e-75	-1.77991	0.011	0.039	2.46496e-71	Down
38	tumour	P38_tumour	STK39	1.39546e-75	-0.684113	0.113	0.234	2.52369e-71	Down
41	tumour	P41_tumour	ANXA5	1.46997e-75	-0.257895	0.043	0.093	2.65844e-71	Down
38	tumour	P38_tumour	LLGL2	1.64317e-75	-0.719981	0.102	0.218	2.97166e-71	Down
41	tumour	P41_tumour	MYBBP1A	1.66985e-75	-0.802711	0.016	0.049	3.01993e-71	Down
06	Fibroblast	P06_Fibroblast	FNDC3B	1.7952e-75	-0.70783	0.053	0.16	3.24662e-71	Down
38	ductal invasion	P38_ductal_invasion	CXCL10	1.86424e-75	6.53778	0.335	0.011	3.37148e-71	Up
38	Endohelial	P38_Endohelial	CXCL10	1.86424e-75	6.53778	0.335	0.011	3.37148e-71	Up
38	Endothelial	P38_Endothelial	CXCL10	1.86424e-75	6.53778	0.335	0.011	3.37148e-71	Up
41	tumour	P41_tumour	ZNF296	1.90503e-75	-1.31722	0.007	0.03	3.44524e-71	Down
41	tumour	P41_tumour	USP36	1.98493e-75	-0.797911	0.014	0.044	3.58975e-71	Down
61	Fibroblast	P61_Fibroblast	UBA52	1.98958e-75	0.860308	0.321	0.16	3.59815e-71	Up
61	tumour	P61_tumour	TNRC18	2.13976e-75	-0.709745	0.049	0.103	3.86975e-71	Down
61	tumour	P61_tumour	NOTCH3	2.30834e-75	-0.806194	0.084	0.152	4.17463e-71	Down
61	Fibroblast	P61_Fibroblast	HMOX1	2.37266e-75	1.60843	0.171	0.057	4.29095e-71	Up
41	tumour	P41_tumour	TJP3	2.40511e-75	-0.606545	0.02	0.055	4.34964e-71	Down
61	tumour	P61_tumour	EIF6	2.66297e-75	-0.59974	0.075	0.14	4.81599e-71	Down
41	tumour	P41_tumour	BAG3	2.74994e-75	-0.591511	0.021	0.057	4.97326e-71	Down
38	Fibroblast	P38_Fibroblast	KLK4	2.80465e-75	-0.894751	0.043	0.083	5.07221e-71	Down
61	tumour	P61_tumour	ALDH3A2	2.903e-75	-0.400484	0.183	0.286	5.25007e-71	Down
38	tumour	P38_tumour	HILPDA	3.00343e-75	-0.813479	0.068	0.165	5.4317e-71	Down
61	Fibroblast	P61_Fibroblast	SEPHS2	3.40699e-75	1.15579	0.235	0.1	6.16153e-71	Up
41	tumour	P41_tumour	EWSR1	3.536e-75	-0.493571	0.027	0.066	6.39486e-71	Down
61	tumour	P61_tumour	OAZ1	3.64779e-75	0.452371	0.53	0.485	6.59702e-71	Up
06	Fibroblast	P06_Fibroblast	GLS	3.81985e-75	-1.00472	0.029	0.117	6.90819e-71	Down
61	tumour	P61_tumour	HIVEP3	3.8776e-75	-1.13391	0.025	0.065	7.01264e-71	Down
06	Fibroblast	P06_Fibroblast	COPZ2	3.90429e-75	-1.09144	0.026	0.112	7.0609e-71	Down
38	normal breast tissue	P38_normal_breast_tissue	MT-ND4	4.43098e-75	-1.24469	0.731	0.844	8.01342e-71	Down
61	tumour	P61_tumour	ARHGEF40	4.69251e-75	-1.84281	0.009	0.036	8.4864e-71	Down
41	tumour	P41_tumour	CDC42BPB	4.93438e-75	-0.532945	0.025	0.064	8.92382e-71	Down
61	tumour	P61_tumour	MAP3K12	6.35115e-75	-0.86784	0.045	0.097	1.14861e-70	Down
41	tumour	P41_tumour	TANC2	6.4768e-75	-0.49118	0.027	0.066	1.17133e-70	Down
61	tumour	P61_tumour	UBXN11	6.93646e-75	-0.889221	0.039	0.088	1.25446e-70	Down
61	tumour	P61_tumour	CDC37	7.83934e-75	-0.85065	0.047	0.099	1.41774e-70	Down
61	tumour	P61_tumour	NFAT5	8.81542e-75	-0.889576	0.049	0.103	1.59427e-70	Down
61	tumour	P61_tumour	TSC22D2	9.33106e-75	-1.06785	0.034	0.08	1.68752e-70	Down
41	tumour	P41_tumour	TNS2	1.05843e-74	-0.513304	0.027	0.067	1.91418e-70	Down
61	tumour	P61_tumour	PSMA7	1.28873e-74	-0.590978	0.109	0.186	2.33067e-70	Down
38	tumour	P38_tumour	PDP1	1.52517e-74	-0.95817	0.048	0.132	2.75827e-70	Down
41	tumour	P41_tumour	SIGIRR	1.53465e-74	-0.3473	0.04	0.088	2.77541e-70	Down
06	Fibroblast	P06_Fibroblast	GPC1	1.5608e-74	-1.50503	0.03	0.117	2.8227e-70	Down
38	tumour	P38_tumour	MACROD1	1.62338e-74	-0.864945	0.076	0.176	2.93588e-70	Down
06	Fibroblast	P06_Fibroblast	CACNG4	1.80813e-74	-2.22536	0.015	0.087	3.27001e-70	Down
41	tumour	P41_tumour	TIA1	1.86071e-74	-0.374976	0.036	0.082	3.36509e-70	Down
61	tumour	P61_tumour	OSER1	1.89826e-74	-0.8651	0.042	0.092	3.433e-70	Down
61	tumour	P61_tumour	SCD	1.92943e-74	0.840125	0.319	0.25	3.48938e-70	Up
61	tumour	P61_tumour	MSN	1.97845e-74	-1.14612	0.042	0.09	3.57803e-70	Down
41	tumour	P41_tumour	ZNRF3	2.05461e-74	-0.66884	0.017	0.05	3.71577e-70	Down
38	ductal invasion	P38_ductal_invasion	OAS1	2.05915e-74	4.56563	0.349	0.019	3.72397e-70	Up
38	Endohelial	P38_Endohelial	OAS1	2.05915e-74	4.56563	0.349	0.019	3.72397e-70	Up
38	Endothelial	P38_Endothelial	OAS1	2.05915e-74	4.56563	0.349	0.019	3.72397e-70	Up
06	Fibroblast	P06_Fibroblast	AGL	2.09551e-74	-1.90802	0.015	0.088	3.78973e-70	Down
61	tumour	P61_tumour	POGZ	2.16321e-74	-0.709553	0.061	0.12	3.91217e-70	Down
38	Myeloid	P38_Myeloid	TMSB10	2.27435e-74	1.23604	0.738	0.469	4.11315e-70	Up
38	tumour	P38_tumour	PILRB	2.34793e-74	-0.399547	0.521	0.71	4.24623e-70	Down
38	Fibroblast	P38_Fibroblast	ITGB5	2.4505e-74	-0.488319	0.161	0.231	4.43174e-70	Down
06	tumour	P06_tumour	TMSB10	2.73506e-74	0.509025	0.957	0.831	4.94636e-70	Up
61	Myeloid	P61_Myeloid	AZGP1	2.96654e-74	1.79525	0.273	0.084	5.36498e-70	Up
61	tumour	P61_tumour	ZNF500	3.08866e-74	-0.887679	0.041	0.09	5.58583e-70	Down
38	Myeloid	P38_Myeloid	CTSL	3.22821e-74	3.35163	0.393	0.067	5.83822e-70	Up
41	tumour	P41_tumour	CHD3	3.23298e-74	-0.394653	0.036	0.081	5.84685e-70	Down
06	Fibroblast	P06_Fibroblast	SPSB1	3.28586e-74	-1.10727	0.022	0.102	5.94247e-70	Down
61	tumour	P61_tumour	CPQ	3.35845e-74	-1.66466	0.014	0.046	6.07375e-70	Down
41	tumour	P41_tumour	CAPG	3.54106e-74	-0.503146	0.033	0.076	6.40401e-70	Down
41	tumour	P41_tumour	TNK2	3.54783e-74	-0.690099	0.022	0.058	6.41625e-70	Down
38	tumour	P38_tumour	LMO4	3.84663e-74	-0.492	0.234	0.402	6.95663e-70	Down
61	tumour	P61_tumour	VPS45	3.84979e-74	-0.622401	0.07	0.133	6.96235e-70	Down
06	tumour	P06_tumour	PDZK1	3.94958e-74	-3.52428	0.016	0.169	7.14281e-70	Down
38	Fibroblast	P38_Fibroblast	EMP2	4.01991e-74	-0.971899	0.027	0.059	7.27e-70	Down
41	tumour	P41_tumour	BBC3	4.17864e-74	-0.774063	0.016	0.048	7.55707e-70	Down
38	tumour	P38_tumour	FGFR4	4.4458e-74	-2.42823	0.005	0.044	8.04023e-70	Down
61	tumour	P61_tumour	EI24	4.72407e-74	1.23871	0.195	0.125	8.54349e-70	Up
38	tumour	P38_tumour	RNF213	4.86039e-74	1.08686	0.436	0.348	8.79001e-70	Up
38	normal breast tissue	P38_normal_breast_tissue	MT-CO3	4.86231e-74	-1.01535	0.837	0.903	8.79349e-70	Down
38	Fibroblast	P38_Fibroblast	KIAA1755	5.68889e-74	1.27917	0.068	0.029	1.02884e-69	Up
38	normal breast tissue	P38_normal_breast_tissue	THBS1	5.75758e-74	2.24996	0.534	0.141	1.04126e-69	Up
38	Fibroblast	P38_Fibroblast	COL4A5	6.88144e-74	-1.02982	0.028	0.061	1.24451e-69	Down
61	tumour	P61_tumour	LRP1B	7.72566e-74	-3.73841	0.001	0.016	1.39719e-69	Down
38	tumour	P38_tumour	PROM2	7.9238e-74	-0.591846	0.166	0.308	1.43302e-69	Down
06	Fibroblast	P06_Fibroblast	PAWR	8.25797e-74	-1.25779	0.031	0.12	1.49345e-69	Down
61	tumour	P61_tumour	MLXIPL	8.92057e-74	-0.687289	0.03	0.074	1.61329e-69	Down
61	tumour	P61_tumour	OSBPL2	9.05152e-74	-0.879313	0.05	0.103	1.63697e-69	Down
61	tumour	P61_tumour	OAF	9.14187e-74	-0.873639	0.04	0.088	1.65331e-69	Down
61	tumour	P61_tumour	NOL4L	9.2436e-74	-0.950966	0.041	0.089	1.6717e-69	Down
61	tumour	P61_tumour	SYNE2	9.31015e-74	-0.57905	0.1	0.174	1.68374e-69	Down
38	tumour	P38_tumour	IGFBP7	9.48865e-74	1.2096	0.39	0.273	1.71602e-69	Up
61	tumour	P61_tumour	TCOF1	9.76317e-74	-1.40745	0.016	0.049	1.76567e-69	Down
61	tumour	P61_tumour	UBXN4	1.06753e-73	-0.486824	0.131	0.215	1.93063e-69	Down
38	tumour	P38_tumour	DDX6	1.11247e-73	-0.657817	0.114	0.234	2.0119e-69	Down
38	tumour	P38_tumour	ALDH4A1	1.14313e-73	-2.122	0.01	0.056	2.06735e-69	Down
61	tumour	P61_tumour	CD63	1.18882e-73	0.837888	0.301	0.232	2.14999e-69	Up
06	Fibroblast	P06_Fibroblast	TSC22D3	1.2244e-73	2.44901	0.208	0.092	2.21433e-69	Up
61	tumour	P61_tumour	SPSB3	1.22574e-73	-0.432441	0.148	0.237	2.21675e-69	Down
61	tumour	P61_tumour	ATF6B	1.25045e-73	-0.527322	0.088	0.158	2.26144e-69	Down
61	Fibroblast	P61_Fibroblast	JCHAIN	1.4106e-73	0.742661	0.495	0.308	2.55107e-69	Up
41	tumour	P41_tumour	RGL2	1.41315e-73	-0.294375	0.044	0.094	2.55568e-69	Down
61	tumour	P61_tumour	ANXA1	1.48342e-73	-1.60193	0.019	0.054	2.68277e-69	Down
61	tumour	P61_tumour	PPP1R13B	1.51903e-73	-0.759133	0.044	0.094	2.74716e-69	Down
41	tumour	P41_tumour	TNKS1BP1	1.54333e-73	-0.522808	0.027	0.066	2.79111e-69	Down
06	Fibroblast	P06_Fibroblast	PIP	1.58383e-73	-2.29866	0.019	0.094	2.86436e-69	Down
61	tumour	P61_tumour	HOXC6	1.67064e-73	-1.07184	0.023	0.061	3.02135e-69	Down
38	Fibroblast	P38_Fibroblast	SPDEF	1.7546e-73	-1.35951	0.012	0.036	3.1732e-69	Down
38	tumour	P38_tumour	FTL	1.89042e-73	0.945342	0.536	0.467	3.41882e-69	Up
41	tumour	P41_tumour	LENG9	1.95718e-73	-1.16577	0.008	0.032	3.53956e-69	Down
41	tumour	P41_tumour	NR2F6	1.97825e-73	-0.404306	0.03	0.071	3.57767e-69	Down
61	Myeloid	P61_Myeloid	CFB	1.98387e-73	1.57963	0.307	0.11	3.58783e-69	Up
61	Fibroblast	P61_Fibroblast	JUNB	1.99853e-73	1.18042	0.22	0.09	3.61433e-69	Up
41	tumour	P41_tumour	ODF3B	2.05221e-73	-0.434937	0.028	0.068	3.71142e-69	Down
61	tumour	P61_tumour	PUM1	2.17597e-73	-0.597445	0.073	0.136	3.93525e-69	Down
38	tumour	P38_tumour	ECHDC2	2.25327e-73	-0.627934	0.154	0.291	4.07503e-69	Down
61	Fibroblast	P61_Fibroblast	TMEM219	2.31779e-73	1.1283	0.226	0.093	4.19173e-69	Up
61	Fibroblast	P61_Fibroblast	FOSB	3.05463e-73	4.79264	0.061	0.002	5.52431e-69	Up
41	tumour	P41_tumour	TXLNA	3.12173e-73	-0.571145	0.023	0.059	5.64566e-69	Down
38	tumour	P38_tumour	SH3RF1	3.15853e-73	-0.558317	0.177	0.325	5.7122e-69	Down
41	tumour	P41_tumour	SETDB1	3.2871e-73	-0.396654	0.031	0.073	5.94472e-69	Down
41	tumour	P41_tumour	ZNF264	3.38142e-73	-0.453398	0.027	0.066	6.11529e-69	Down
41	tumour	P41_tumour	MSL1	3.45483e-73	-0.471174	0.026	0.065	6.24805e-69	Down
38	tumour	P38_tumour	CHRD	3.46518e-73	-0.716278	0.131	0.256	6.26678e-69	Down
38	tumour	P38_tumour	PIM3	3.54083e-73	-0.671023	0.131	0.258	6.40359e-69	Down
06	Fibroblast	P06_Fibroblast	LUC7L3	3.71427e-73	-0.398354	0.105	0.243	6.71725e-69	Down
61	tumour	P61_tumour	PLVAP	3.90649e-73	-1.04645	0.028	0.07	7.06489e-69	Down
41	tumour	P41_tumour	PRPF4B	3.91602e-73	-0.322748	0.039	0.086	7.08213e-69	Down
61	tumour	P61_tumour	MICAL1	3.98935e-73	-1.43923	0.018	0.052	7.21474e-69	Down
41	tumour	P41_tumour	CPNE7	4.04659e-73	-0.545998	0.02	0.054	7.31825e-69	Down
61	tumour	P61_tumour	MARVELD1	4.05859e-73	-2.05646	0.007	0.033	7.33996e-69	Down
61	Fibroblast	P61_Fibroblast	TPM2	4.24107e-73	-2.01203	0.083	0.213	7.66997e-69	Down
38	ductal invasion	P38_ductal_invasion	PARP14	4.38841e-73	2.42195	0.502	0.127	7.93645e-69	Up
38	Endohelial	P38_Endohelial	PARP14	4.38841e-73	2.42195	0.502	0.127	7.93645e-69	Up
38	Endothelial	P38_Endothelial	PARP14	4.38841e-73	2.42195	0.502	0.127	7.93645e-69	Up
61	tumour	P61_tumour	LAMC1	4.50438e-73	-1.11642	0.025	0.065	8.14616e-69	Down
06	tumour	P06_tumour	COMP	4.52128e-73	-3.96522	0.028	0.193	8.17673e-69	Down
38	T	P38_T	RNF213	4.53317e-73	1.80283	0.516	0.147	8.19823e-69	Up
61	tumour	P61_tumour	SPCS1	4.56304e-73	0.728349	0.377	0.319	8.25226e-69	Up
38	normal breast tissue	P38_normal_breast_tissue	APOL6	4.71209e-73	2.33108	0.434	0.082	8.52182e-69	Up
41	tumour	P41_tumour	RAP1GAP	4.79858e-73	-0.463368	0.026	0.064	8.67824e-69	Down
61	tumour	P61_tumour	TANC2	4.82943e-73	-0.633419	0.069	0.131	8.73402e-69	Down
61	tumour	P61_tumour	BAG3	4.93529e-73	-0.880401	0.045	0.095	8.92547e-69	Down
41	tumour	P41_tumour	DDIT3	5.10639e-73	-0.649079	0.018	0.051	9.23491e-69	Down
61	tumour	P61_tumour	MED22	5.35335e-73	-0.768039	0.052	0.106	9.68154e-69	Down
38	Fibroblast	P38_Fibroblast	IGFBP6	5.73623e-73	1.51333	0.057	0.022	1.0374e-68	Up
06	Fibroblast	P06_Fibroblast	CARTPT	5.87176e-73	-12.5832	0	0.048	1.06191e-68	Down
06	Fibroblast	P06_Fibroblast	ANXA11	7.47951e-73	-0.499766	0.107	0.244	1.35267e-68	Down
61	tumour	P61_tumour	HIGD1A	7.82256e-73	1.30437	0.175	0.108	1.41471e-68	Up
61	Fibroblast	P61_Fibroblast	EGR1	8.17929e-73	1.72248	0.136	0.037	1.47923e-68	Up
38	Fibroblast	P38_Fibroblast	IGFL2	8.40126e-73	2.07307	0.045	0.014	1.51937e-68	Up
41	tumour	P41_tumour	CARMIL2	8.73541e-73	-1.24022	0.008	0.031	1.5798e-68	Down
61	tumour	P61_tumour	POFUT1	9.32159e-73	-0.860408	0.038	0.086	1.68581e-68	Down
38	Fibroblast	P38_Fibroblast	LDB1	9.38525e-73	-0.57516	0.111	0.17	1.69732e-68	Down
41	tumour	P41_tumour	CHD4	9.74976e-73	-0.43704	0.028	0.068	1.76324e-68	Down
61	tumour	P61_tumour	GID8	1.00265e-72	-0.919125	0.038	0.085	1.81328e-68	Down
41	tumour	P41_tumour	KCNQ1	1.03027e-72	-0.342705	0.032	0.073	1.86324e-68	Down
41	tumour	P41_tumour	CLDN7	1.08973e-72	-0.236077	0.05	0.102	1.97078e-68	Down
61	tumour	P61_tumour	SPARCL1	1.25637e-72	-1.18767	0.027	0.068	2.27214e-68	Down
61	tumour	P61_tumour	PLS3	1.29741e-72	-2.36316	0.005	0.027	2.34636e-68	Down
38	tumour	P38_tumour	SDC4	1.39297e-72	-0.755045	0.09	0.197	2.51918e-68	Down
41	tumour	P41_tumour	OVOL2	1.43407e-72	-0.667555	0.018	0.05	2.59351e-68	Down
06	Fibroblast	P06_Fibroblast	SYNDIG1	1.50243e-72	-2.9474	0.005	0.062	2.71715e-68	Down
41	tumour	P41_tumour	MXD4	1.50789e-72	-0.31939	0.04	0.087	2.72702e-68	Down
61	tumour	P61_tumour	HSPA9	1.71649e-72	-0.781312	0.055	0.11	3.10427e-68	Down
41	tumour	P41_tumour	EDF1	1.76157e-72	-0.712145	0.018	0.051	3.18579e-68	Down
38	Fibroblast	P38_Fibroblast	CXCL12	1.81118e-72	-0.661729	0.181	0.249	3.27552e-68	Down
61	tumour	P61_tumour	WWOX	1.86768e-72	-0.715535	0.078	0.142	3.3777e-68	Down
61	tumour	P61_tumour	SDC2	1.93433e-72	-2.01925	0.008	0.034	3.49823e-68	Down
41	tumour	P41_tumour	PNISR	1.94841e-72	-0.591525	0.024	0.061	3.52369e-68	Down
38	tumour	P38_tumour	CFAP45	1.95433e-72	-1.91642	0.01	0.056	3.5344e-68	Down
38	tumour	P38_tumour	NICN1	1.95752e-72	-0.781996	0.073	0.171	3.54018e-68	Down
06	Fibroblast	P06_Fibroblast	KIF26B	2.0364e-72	-2.23519	0.011	0.076	3.68283e-68	Down
41	tumour	P41_tumour	EPM2AIP1	2.15775e-72	-0.752538	0.016	0.048	3.90229e-68	Down
61	tumour	P61_tumour	NDUFV1	2.19709e-72	-0.563926	0.103	0.176	3.97343e-68	Down
41	tumour	P41_tumour	UTRN	2.28085e-72	-0.662916	0.022	0.057	4.12492e-68	Down
38	tumour	P38_tumour	SCUBE2	2.42847e-72	0.955396	0.469	0.383	4.39188e-68	Up
41	tumour	P41_tumour	ETNK1	2.55868e-72	-0.253125	0.048	0.099	4.62737e-68	Down
41	tumour	P41_tumour	FUS	2.59498e-72	-0.388369	0.032	0.073	4.69302e-68	Down
41	tumour	P41_tumour	ATP2A3	2.72958e-72	-0.603779	0.024	0.06	4.93645e-68	Down
38	normal breast tissue	P38_normal_breast_tissue	ADAR	2.86786e-72	1.62611	0.666	0.265	5.18653e-68	Up
61	tumour	P61_tumour	SEC11A	3.61199e-72	1.10022	0.224	0.155	6.53229e-68	Up
06	tumour	P06_tumour	NR4A2	3.77747e-72	1.95133	0.394	0.163	6.83156e-68	Up
06	Fibroblast	P06_Fibroblast	MAST4	3.9539e-72	-1.09854	0.031	0.119	7.15063e-68	Down
61	tumour	P61_tumour	SERPINH1	4.06441e-72	-1.07361	0.039	0.086	7.35049e-68	Down
61	T	P61_T	FTH1	4.89167e-72	2.29196	0.81	0.362	8.84659e-68	Up
06	Fibroblast	P06_Fibroblast	STAT1	5.53218e-72	-0.597379	0.06	0.17	1.00049e-67	Down
61	Fibroblast	P61_Fibroblast	IFI6	5.62895e-72	0.549124	0.547	0.35	1.018e-67	Up
38	tumour	P38_tumour	EFS	5.7627e-72	-0.768229	0.086	0.19	1.04218e-67	Down
38	tumour	P38_tumour	ATP1B1	5.8548e-72	-0.45254	0.304	0.483	1.05884e-67	Down
38	tumour	P38_tumour	ZNF862	6.40393e-72	-0.632289	0.158	0.294	1.15815e-67	Down
61	tumour	P61_tumour	LRRC15	6.43707e-72	-2.90676	0.004	0.025	1.16414e-67	Down
06	Fibroblast	P06_Fibroblast	PI16	7.12992e-72	8.74446	0.068	0.001	1.28945e-67	Up
41	tumour	P41_tumour	TNXB	7.13631e-72	-0.44854	0.029	0.069	1.2906e-67	Down
38	Fibroblast	P38_Fibroblast	KCND2	7.30692e-72	-1.65897	0.008	0.028	1.32146e-67	Down
06	Fibroblast	P06_Fibroblast	ANXA4	7.76201e-72	-0.768085	0.044	0.143	1.40376e-67	Down
41	tumour	P41_tumour	MICAL2	8.00905e-72	-0.418539	0.031	0.072	1.44844e-67	Down
41	tumour	P41_tumour	UBN1	8.2094e-72	-0.588526	0.021	0.056	1.48467e-67	Down
06	Fibroblast	P06_Fibroblast	ARHGAP1	8.23591e-72	-0.719958	0.06	0.168	1.48946e-67	Down
41	tumour	P41_tumour	CALCOCO1	8.56966e-72	-0.550678	0.022	0.057	1.54982e-67	Down
61	tumour	P61_tumour	TXLNA	8.72126e-72	-0.92222	0.034	0.078	1.57724e-67	Down
61	tumour	P61_tumour	NQO1	8.89166e-72	-0.441248	0.203	0.304	1.60806e-67	Down
38	tumour	P38_tumour	RBBP8	9.43172e-72	2.11146	0.155	0.055	1.70573e-67	Up
61	tumour	P61_tumour	CSNK1E	9.67601e-72	-0.78696	0.045	0.095	1.74991e-67	Down
61	tumour	P61_tumour	EIF5B	9.79729e-72	-0.830248	0.051	0.104	1.77184e-67	Down
61	tumour	P61_tumour	THOC6	9.89598e-72	-0.760392	0.058	0.114	1.78969e-67	Down
06	Fibroblast	P06_Fibroblast	ST6GAL2	1.01134e-71	-3.68253	0.004	0.058	1.829e-67	Down
61	Fibroblast	P61_Fibroblast	IFI30	1.01916e-71	1.01045	0.249	0.111	1.84315e-67	Up
38	tumour	P38_tumour	MORF4L2	1.0329e-71	-0.762533	0.09	0.196	1.868e-67	Down
61	tumour	P61_tumour	GGA2	1.07789e-71	-0.791571	0.046	0.096	1.94937e-67	Down
61	tumour	P61_tumour	PML	1.08481e-71	-1.24218	0.022	0.059	1.96188e-67	Down
41	tumour	P41_tumour	PIGQ	1.12356e-71	-0.556599	0.024	0.06	2.03196e-67	Down
41	tumour	P41_tumour	FMN1	1.12776e-71	-0.388509	0.027	0.066	2.03956e-67	Down
61	tumour	P61_tumour	CIRBP	1.15209e-71	-0.427336	0.273	0.389	2.08355e-67	Down
41	tumour	P41_tumour	CIC	1.19124e-71	-0.491449	0.028	0.067	2.15436e-67	Down
61	Fibroblast	P61_Fibroblast	CSTA	1.20151e-71	1.84829	0.123	0.031	2.17293e-67	Up
38	Fibroblast	P38_Fibroblast	KDM5B	1.26445e-71	-0.62408	0.071	0.12	2.28675e-67	Down
61	tumour	P61_tumour	FAM118A	1.3721e-71	-0.881361	0.042	0.091	2.48145e-67	Down
61	tumour	P61_tumour	HIGD2A	1.42014e-71	1.08359	0.225	0.156	2.56833e-67	Up
38	Fibroblast	P38_Fibroblast	CD2	1.59096e-71	1.30159	0.07	0.031	2.87724e-67	Up
61	tumour	P61_tumour	MLH3	1.6344e-71	-1.21168	0.02	0.055	2.95582e-67	Down
61	Myeloid	P61_Myeloid	TIMP1	1.77602e-71	1.42729	0.355	0.151	3.21193e-67	Up
41	tumour	P41_tumour	SKI	1.8387e-71	-0.565811	0.022	0.057	3.3253e-67	Down
61	tumour	P61_tumour	PNPLA7	1.86854e-71	-0.625209	0.063	0.122	3.37925e-67	Down
61	tumour	P61_tumour	ANKRD10	1.94118e-71	-0.558161	0.104	0.178	3.51062e-67	Down
38	T	P38_T	SAMD9L	2.06749e-71	3.04943	0.368	0.042	3.73906e-67	Up
41	tumour	P41_tumour	PXDNL	2.31113e-71	-1.71797	0.005	0.026	4.17967e-67	Down
38	Fibroblast	P38_Fibroblast	KCNC3	2.59373e-71	-1.28417	0.016	0.041	4.69077e-67	Down
06	Myeloid	P06_Myeloid	MMP11	2.69011e-71	-4.15424	0.02	0.263	4.86506e-67	Down
38	ductal invasion	P38_ductal_invasion	OAS2	2.70494e-71	2.98174	0.386	0.043	4.89188e-67	Up
38	Endohelial	P38_Endohelial	OAS2	2.70494e-71	2.98174	0.386	0.043	4.89188e-67	Up
38	Endothelial	P38_Endothelial	OAS2	2.70494e-71	2.98174	0.386	0.043	4.89188e-67	Up
38	normal breast tissue	P38_normal_breast_tissue	MDK	2.85976e-71	1.96182	0.546	0.162	5.17188e-67	Up
38	tumour	P38_tumour	FZR1	3.04383e-71	-0.679534	0.107	0.221	5.50477e-67	Down
38	Fibroblast	P38_Fibroblast	DACT1	3.24701e-71	1.03362	0.108	0.06	5.87222e-67	Up
06	Fibroblast	P06_Fibroblast	JCAD	3.36699e-71	-1.08622	0.025	0.105	6.08919e-67	Down
38	Fibroblast	P38_Fibroblast	C1R	3.40223e-71	0.443533	0.31	0.242	6.15293e-67	Up
41	tumour	P41_tumour	PRRC2C	3.47463e-71	-0.556373	0.025	0.063	6.28387e-67	Down
38	Fibroblast	P38_Fibroblast	RNF19B	3.59392e-71	1.19178	0.085	0.043	6.49961e-67	Up
06	Fibroblast	P06_Fibroblast	CNN3	3.59854e-71	-0.229442	0.161	0.326	6.50795e-67	Down
41	tumour	P41_tumour	EFHD2	3.64394e-71	-0.168406	0.062	0.12	6.59007e-67	Down
41	tumour	P41_tumour	PTPN1	3.94396e-71	-0.288695	0.035	0.078	7.13265e-67	Down
06	Fibroblast	P06_Fibroblast	LAMA4	4.20183e-71	-0.377619	0.087	0.214	7.599e-67	Down
61	tumour	P61_tumour	ACOX1	4.33207e-71	-1.25171	0.019	0.053	7.83455e-67	Down
41	tumour	P41_tumour	PPP1R15B	4.39514e-71	-0.2588	0.04	0.086	7.94862e-67	Down
41	tumour	P41_tumour	CHKB	4.98947e-71	-0.265415	0.045	0.094	9.02345e-67	Down
41	tumour	P41_tumour	KLF3	5.19665e-71	-0.145004	0.059	0.115	9.39814e-67	Down
41	tumour	P41_tumour	SP3	6.38773e-71	-0.195601	0.051	0.102	1.15522e-66	Down
38	tumour	P38_tumour	ALCAM	6.56415e-71	-0.696707	0.106	0.219	1.18713e-66	Down
41	tumour	P41_tumour	NFX1	6.64648e-71	-0.447375	0.027	0.066	1.20202e-66	Down
41	tumour	P41_tumour	NAPRT	7.00834e-71	-0.515902	0.024	0.061	1.26746e-66	Down
38	tumour	P38_tumour	JPT2	7.15661e-71	-0.540021	0.179	0.326	1.29427e-66	Down
61	tumour	P61_tumour	CAND1	7.28636e-71	-0.440319	0.135	0.219	1.31774e-66	Down
41	tumour	P41_tumour	SLC39A6	7.59277e-71	0.85126	0.392	0.399	1.37315e-66	Up
61	tumour	P61_tumour	LMCD1	8.30631e-71	-1.94637	0.008	0.032	1.5022e-66	Down
38	tumour	P38_tumour	SHB	8.46796e-71	-0.732229	0.083	0.186	1.53143e-66	Down
41	tumour	P41_tumour	PTK2B	8.85902e-71	-0.761209	0.016	0.047	1.60215e-66	Down
06	tumour	P06_tumour	FBP1	9.02476e-71	1.364	0.505	0.273	1.63213e-66	Up
41	tumour	P41_tumour	SUGP2	1.02105e-70	-0.421836	0.033	0.076	1.84656e-66	Down
38	ductal invasion	P38_ductal_invasion	LY6E	1.04048e-70	2.43574	0.471	0.101	1.88171e-66	Up
38	Endohelial	P38_Endohelial	LY6E	1.04048e-70	2.43574	0.471	0.101	1.88171e-66	Up
38	Endothelial	P38_Endothelial	LY6E	1.04048e-70	2.43574	0.471	0.101	1.88171e-66	Up
41	tumour	P41_tumour	HMGCS2	1.05436e-70	-0.216268	0.056	0.111	1.90681e-66	Down
38	tumour	P38_tumour	SAT1	1.16659e-70	-0.329607	0.288	0.477	2.10978e-66	Down
61	tumour	P61_tumour	SHANK3	1.20717e-70	-1.92426	0.006	0.029	2.18316e-66	Down
61	tumour	P61_tumour	DMWD	1.41253e-70	-0.752924	0.04	0.087	2.55456e-66	Down
41	tumour	P41_tumour	SFPQ	1.58852e-70	-0.557883	0.024	0.061	2.87284e-66	Down
61	tumour	P61_tumour	CBX4	1.68016e-70	-0.506083	0.095	0.165	3.03858e-66	Down
41	tumour	P41_tumour	AKR1A1	1.89789e-70	-0.20899	0.044	0.092	3.43234e-66	Down
38	tumour	P38_tumour	IKBKB	2.01386e-70	-0.473913	0.351	0.533	3.64207e-66	Down
38	tumour	P38_tumour	XBP1	2.01667e-70	-0.324459	0.776	0.892	3.64714e-66	Down
06	Fibroblast	P06_Fibroblast	MEF2A	2.13469e-70	-0.891964	0.044	0.14	3.86059e-66	Down
38	Fibroblast	P38_Fibroblast	SECTM1	2.20098e-70	2.09443	0.039	0.011	3.98047e-66	Up
61	tumour	P61_tumour	EZR	2.20836e-70	-0.453731	0.173	0.267	3.99381e-66	Down
06	Fibroblast	P06_Fibroblast	BRI3	2.44811e-70	-0.15506	0.158	0.321	4.4274e-66	Down
41	tumour	P41_tumour	RHPN2	2.45488e-70	-0.800765	0.014	0.043	4.43966e-66	Down
38	tumour	P38_tumour	PPOX	2.50937e-70	-0.796189	0.077	0.174	4.5382e-66	Down
38	Fibroblast	P38_Fibroblast	CMTM4	2.70402e-70	-1.10642	0.021	0.05	4.89021e-66	Down
06	Fibroblast	P06_Fibroblast	NUAK1	2.88663e-70	-1.62233	0.014	0.083	5.22047e-66	Down
61	tumour	P61_tumour	LONRF2	2.89222e-70	-1.21058	0.025	0.064	5.23058e-66	Down
61	tumour	P61_tumour	DIO2	2.96089e-70	-2.61148	0.002	0.02	5.35477e-66	Down
38	tumour	P38_tumour	HSPA2	2.97998e-70	-0.92329	0.053	0.136	5.38929e-66	Down
61	tumour	P61_tumour	DYNLRB1	3.00602e-70	0.791167	0.309	0.242	5.43638e-66	Up
61	Fibroblast	P61_Fibroblast	TGFBI	3.04144e-70	1.16386	0.205	0.081	5.50045e-66	Up
38	Fibroblast	P38_Fibroblast	GLT8D2	3.04819e-70	-0.948828	0.034	0.069	5.51265e-66	Down
41	tumour	P41_tumour	IGSF1	3.21263e-70	-2.28993	0.002	0.019	5.81004e-66	Down
61	tumour	P61_tumour	WHRN	3.43354e-70	-0.611641	0.086	0.152	6.20956e-66	Down
61	tumour	P61_tumour	QSOX1	3.76914e-70	1.42152	0.144	0.081	6.81648e-66	Up
61	tumour	P61_tumour	ARFRP1	3.91974e-70	-0.92483	0.043	0.091	7.08885e-66	Down
38	tumour	P38_tumour	TK1	3.9541e-70	-1.45925	0.022	0.079	7.15099e-66	Down
61	tumour	P61_tumour	FUBP1	4.11105e-70	-0.762368	0.038	0.085	7.43483e-66	Down
38	tumour	P38_tumour	NUMA1	4.31322e-70	-0.441301	0.263	0.437	7.80046e-66	Down
61	tumour	P61_tumour	DICER1	4.68526e-70	-0.785271	0.05	0.102	8.47329e-66	Down
41	tumour	P41_tumour	COL27A1	5.39596e-70	-0.442651	0.032	0.073	9.75859e-66	Down
61	tumour	P61_tumour	TSNARE1	5.67933e-70	-1.31435	0.026	0.065	1.02711e-65	Down
41	tumour	P41_tumour	RNF213	5.97101e-70	-0.634557	0.02	0.054	1.07986e-65	Down
41	tumour	P41_tumour	MRC2	6.5107e-70	-0.767635	0.015	0.045	1.17746e-65	Down
38	tumour	P38_tumour	SLC15A2	6.63169e-70	-1.85153	0.011	0.056	1.19934e-65	Down
38	Fibroblast	P38_Fibroblast	GZMA	7.01313e-70	1.98973	0.034	0.007	1.26833e-65	Up
61	tumour	P61_tumour	MCAM	7.04693e-70	-1.31048	0.02	0.056	1.27444e-65	Down
61	tumour	P61_tumour	TNPO2	7.29449e-70	-0.547245	0.072	0.133	1.31921e-65	Down
38	tumour	P38_tumour	CD44	7.35477e-70	-0.534078	0.24	0.398	1.33011e-65	Down
61	tumour	P61_tumour	SMTN	7.71596e-70	-1.92508	0.008	0.033	1.39543e-65	Down
06	Fibroblast	P06_Fibroblast	BMP1	7.72347e-70	-0.893076	0.054	0.156	1.39679e-65	Down
61	tumour	P61_tumour	TBC1D2B	7.92425e-70	-0.934184	0.035	0.079	1.4331e-65	Down
61	tumour	P61_tumour	VAT1	8.26247e-70	-0.490789	0.094	0.164	1.49427e-65	Down
38	tumour	P38_tumour	HES1	8.74151e-70	-0.766893	0.087	0.19	1.5809e-65	Down
38	tumour	P38_tumour	CXXC1	8.85507e-70	-0.647801	0.113	0.229	1.60144e-65	Down
38	Fibroblast	P38_Fibroblast	ZBTB18	9.75395e-70	-0.878165	0.033	0.067	1.764e-65	Down
61	tumour	P61_tumour	CCT2	1.04805e-69	-1.20483	0.018	0.051	1.8954e-65	Down
38	tumour	P38_tumour	TUFT1	1.09921e-69	-0.758312	0.089	0.192	1.98793e-65	Down
61	tumour	P61_tumour	UCK2	1.20182e-69	-1.24929	0.019	0.053	2.17349e-65	Down
41	tumour	P41_tumour	UBA7	1.20307e-69	-0.723643	0.016	0.047	2.17576e-65	Down
38	tumour	P38_tumour	SAMHD1	1.21678e-69	1.85208	0.182	0.077	2.20054e-65	Up
61	tumour	P61_tumour	PANK4	1.35085e-69	-1.08469	0.024	0.062	2.44301e-65	Down
61	tumour	P61_tumour	COL8A1	1.46861e-69	-2.5129	0.005	0.027	2.65598e-65	Down
41	tumour	P41_tumour	ANKS1B	1.47477e-69	-0.423086	0.029	0.067	2.66713e-65	Down
38	tumour	P38_tumour	VEGFA	1.49249e-69	-0.380953	0.287	0.464	2.69918e-65	Down
61	tumour	P61_tumour	TOP1	1.57015e-69	-0.724987	0.068	0.127	2.83961e-65	Down
06	Fibroblast	P06_Fibroblast	GRN	1.57629e-69	-0.462633	0.069	0.183	2.85073e-65	Down
61	tumour	P61_tumour	CPSF1	1.59489e-69	-0.852242	0.05	0.102	2.88435e-65	Down
41	tumour	P41_tumour	IRF1	1.61729e-69	-0.953347	0.01	0.035	2.92487e-65	Down
38	Fibroblast	P38_Fibroblast	KIFC2	1.63693e-69	-1.00215	0.031	0.064	2.96039e-65	Down
61	tumour	P61_tumour	BRD4	1.68812e-69	-0.543857	0.12	0.197	3.05297e-65	Down
38	normal breast tissue	P38_normal_breast_tissue	SAT1	1.73025e-69	1.91504	0.597	0.204	3.12917e-65	Up
38	Fibroblast	P38_Fibroblast	TDRP	1.74145e-69	-1.13514	0.022	0.05	3.14941e-65	Down
38	Fibroblast	P38_Fibroblast	PIK3AP1	2.00419e-69	1.74198	0.046	0.015	3.62458e-65	Up
61	tumour	P61_tumour	GGT5	2.10262e-69	-2.13119	0.005	0.026	3.8026e-65	Down
38	Myeloid	P38_Myeloid	CCL8	2.12613e-69	4.11525	0.342	0.035	3.84511e-65	Up
61	tumour	P61_tumour	ATXN2	2.15023e-69	-0.666883	0.063	0.12	3.88869e-65	Down
38	normal breast tissue	P38_normal_breast_tissue	PSMB9	2.15923e-69	2.50097	0.4	0.066	3.90497e-65	Up
41	tumour	P41_tumour	H3F3B	2.22551e-69	-0.772115	0.015	0.044	4.02483e-65	Down
41	tumour	P41_tumour	PRRC2B	2.43698e-69	-0.606372	0.022	0.056	4.40728e-65	Down
38	Fibroblast	P38_Fibroblast	MYD88	2.47295e-69	1.39415	0.073	0.034	4.47233e-65	Up
61	tumour	P61_tumour	COPA	2.48744e-69	-0.458882	0.136	0.22	4.49854e-65	Down
61	tumour	P61_tumour	ROGDI	2.61456e-69	-0.571463	0.054	0.108	4.72843e-65	Down
41	tumour	P41_tumour	FAM53B	2.79366e-69	-0.536169	0.02	0.054	5.05233e-65	Down
38	tumour	P38_tumour	MGST3	3.03611e-69	-0.50811	0.203	0.354	5.4908e-65	Down
38	tumour	P38_tumour	ZNF117	3.46729e-69	-0.532291	0.188	0.335	6.27059e-65	Down
06	tumour	P06_tumour	CYP4F8	3.53251e-69	-2.02345	0.1	0.312	6.38855e-65	Down
41	tumour	P41_tumour	SYMPK	3.58654e-69	-0.399591	0.029	0.067	6.48625e-65	Down
38	Myeloid	P38_Myeloid	TYMP	4.28244e-69	1.87926	0.533	0.215	7.74479e-65	Up
61	tumour	P61_tumour	MORF4L2	4.56163e-69	-0.890326	0.039	0.085	8.24971e-65	Down
61	tumour	P61_tumour	INTS8	4.59095e-69	-0.564284	0.098	0.168	8.30274e-65	Down
61	Myeloid	P61_Myeloid	MT-CO3	4.98149e-69	0.432969	0.902	0.761	9.00902e-65	Up
41	tumour	P41_tumour	MYO1E	5.07458e-69	-0.361339	0.028	0.066	9.17738e-65	Down
41	tumour	P41_tumour	PRKCE	5.11736e-69	-0.321581	0.033	0.075	9.25474e-65	Down
06	Fibroblast	P06_Fibroblast	NRG1	5.34311e-69	-4.88132	0.001	0.05	9.66301e-65	Down
38	tumour	P38_tumour	CD46	5.74185e-69	-0.471134	0.257	0.425	1.03841e-64	Down
06	tumour	P06_tumour	HIST1H1C	6.03935e-69	1.18158	0.574	0.354	1.09222e-64	Up
61	tumour	P61_tumour	CYP51A1	6.34763e-69	1.51873	0.144	0.082	1.14797e-64	Up
06	Fibroblast	P06_Fibroblast	POLM	6.50565e-69	-1.2842	0.022	0.098	1.17655e-64	Down
41	tumour	P41_tumour	ZNF384	6.53346e-69	-0.400498	0.026	0.064	1.18158e-64	Down
06	Fibroblast	P06_Fibroblast	CD9	7.02641e-69	-0.713258	0.086	0.207	1.27073e-64	Down
61	tumour	P61_tumour	MSANTD2	7.51242e-69	-1.40625	0.015	0.047	1.35862e-64	Down
61	tumour	P61_tumour	OGDH	7.57344e-69	-0.669054	0.055	0.108	1.36966e-64	Down
38	tumour	P38_tumour	DTNB	7.6087e-69	-0.723236	0.099	0.207	1.37603e-64	Down
61	tumour	P61_tumour	DDX46	7.63623e-69	-0.645009	0.072	0.133	1.38101e-64	Down
61	tumour	P61_tumour	ADCY9	7.64886e-69	-0.664292	0.077	0.14	1.3833e-64	Down
41	tumour	P41_tumour	RAB17	7.88451e-69	-0.265832	0.039	0.084	1.42591e-64	Down
61	tumour	P61_tumour	KLHL21	8.05073e-69	-0.645466	0.05	0.102	1.45598e-64	Down
38	Fibroblast	P38_Fibroblast	ADRA2A	8.75008e-69	-1.23714	0.019	0.046	1.58245e-64	Down
61	tumour	P61_tumour	TM9SF2	9.09137e-69	0.930567	0.277	0.212	1.64417e-64	Up
38	Fibroblast	P38_Fibroblast	C1QTNF3	9.44611e-69	-0.80271	0.041	0.079	1.70833e-64	Down
61	Myeloid	P61_Myeloid	IFI6	1.00954e-68	0.685058	0.619	0.38	1.82575e-64	Up
41	tumour	P41_tumour	NCOR1	1.01418e-68	-0.166517	0.061	0.117	1.83414e-64	Down
41	tumour	P41_tumour	SPARC	1.0279e-68	-0.332111	0.057	0.109	1.85895e-64	Down
61	tumour	P61_tumour	MYO1C	1.22703e-68	-1.08121	0.029	0.069	2.21908e-64	Down
61	Fibroblast	P61_Fibroblast	OAZ1	1.27694e-68	0.618966	0.444	0.265	2.30935e-64	Up
41	tumour	P41_tumour	BSG	1.28384e-68	-0.114829	0.063	0.12	2.32182e-64	Down
06	tumour	P06_tumour	CACNB1	1.32431e-68	-1.64212	0.123	0.355	2.39501e-64	Down
06	tumour	P06_tumour	LUM	1.35111e-68	-2.44113	0.154	0.373	2.44348e-64	Down
38	tumour	P38_tumour	CASD1	1.40463e-68	-0.675784	0.106	0.218	2.54027e-64	Down
61	tumour	P61_tumour	PCMTD1	1.41361e-68	0.490572	0.474	0.424	2.55652e-64	Up
61	tumour	P61_tumour	AQP1	1.45047e-68	-1.23945	0.028	0.068	2.62318e-64	Down
38	tumour	P38_tumour	DNAH14	1.64975e-68	-0.728381	0.093	0.198	2.98357e-64	Down
38	Fibroblast	P38_Fibroblast	FOXA1	1.7285e-68	-0.876778	0.033	0.067	3.12599e-64	Down
61	tumour	P61_tumour	LDB1	1.7332e-68	-0.597298	0.092	0.16	3.1345e-64	Down
38	tumour	P38_tumour	LRP2	1.77524e-68	-0.558328	0.186	0.328	3.21052e-64	Down
38	Fibroblast	P38_Fibroblast	ZNF117	1.83724e-68	-0.911651	0.041	0.079	3.32265e-64	Down
61	tumour	P61_tumour	WWC2	1.89978e-68	-0.980779	0.011	0.04	3.43575e-64	Down
38	normal breast tissue	P38_normal_breast_tissue	KRT15	1.98136e-68	-2.05191	0.509	0.744	3.58328e-64	Down
61	tumour	P61_tumour	CLASRP	2.00946e-68	-0.838179	0.042	0.089	3.63411e-64	Down
61	tumour	P61_tumour	TUT4	2.07643e-68	-1.16611	0.017	0.049	3.75523e-64	Down
06	Fibroblast	P06_Fibroblast	FLNA	2.12127e-68	-0.206035	0.11	0.248	3.83632e-64	Down
38	tumour	P38_tumour	EXOC7	2.25908e-68	-0.534296	0.172	0.313	4.08555e-64	Down
61	tumour	P61_tumour	PTOV1	2.40291e-68	-0.621761	0.067	0.125	4.34567e-64	Down
61	tumour	P61_tumour	RAE1	2.44396e-68	-1.0878	0.027	0.067	4.4199e-64	Down
61	tumour	P61_tumour	EIF4A1	2.53855e-68	-0.492104	0.121	0.199	4.59097e-64	Down
41	tumour	P41_tumour	IDH3A	2.63771e-68	-0.458258	0.028	0.067	4.7703e-64	Down
38	Fibroblast	P38_Fibroblast	DDX6	2.71004e-68	-0.785951	0.055	0.097	4.9011e-64	Down
61	tumour	P61_tumour	PARN	2.931e-68	-0.537822	0.091	0.159	5.30071e-64	Down
41	tumour	P41_tumour	PSPC1	3.02499e-68	-0.486091	0.026	0.063	5.47069e-64	Down
41	tumour	P41_tumour	SPTBN1	3.20795e-68	-0.807102	0.014	0.042	5.80158e-64	Down
38	tumour	P38_tumour	SRCIN1	3.36786e-68	-1.2605	0.031	0.097	6.09078e-64	Down
61	tumour	P61_tumour	KLF13	3.52311e-68	-2.08058	0.006	0.028	6.37154e-64	Down
41	tumour	P41_tumour	RASGRP1	3.58307e-68	-0.832921	0.013	0.041	6.47997e-64	Down
61	tumour	P61_tumour	ADAMTS2	4.34098e-68	-1.90954	0.009	0.035	7.85066e-64	Down
61	Fibroblast	P61_Fibroblast	S100A6	4.55354e-68	0.681131	0.388	0.219	8.23508e-64	Up
61	tumour	P61_tumour	ADAMTS12	4.81855e-68	-2.0643	0.006	0.028	8.71434e-64	Down
61	tumour	P61_tumour	CRISPLD2	5.13062e-68	-2.05747	0.007	0.029	9.27872e-64	Down
61	tumour	P61_tumour	TYMP	5.35179e-68	-0.45659	0.156	0.243	9.67872e-64	Down
41	tumour	P41_tumour	PPFIBP1	5.55203e-68	-0.254736	0.047	0.096	1.00408e-63	Down
38	Fibroblast	P38_Fibroblast	RFLNB	5.80449e-68	-1.04407	0.02	0.047	1.04974e-63	Down
61	tumour	P61_tumour	NUP62	6.0262e-68	-0.97281	0.034	0.077	1.08984e-63	Down
61	tumour	P61_tumour	PRPF39	6.11665e-68	-0.735393	0.047	0.097	1.1062e-63	Down
61	tumour	P61_tumour	TTLL3	6.201e-68	-1.03383	0.03	0.071	1.12145e-63	Down
38	Fibroblast	P38_Fibroblast	LUM	6.41583e-68	-0.357205	0.51	0.577	1.1603e-63	Down
61	tumour	P61_tumour	MDM4	6.70228e-68	-0.361233	0.227	0.334	1.21211e-63	Down
06	Fibroblast	P06_Fibroblast	C5orf46	6.83146e-68	-4.11752	0.002	0.051	1.23547e-63	Down
61	tumour	P61_tumour	EML2	6.89307e-68	-0.612806	0.064	0.121	1.24661e-63	Down
38	tumour	P38_tumour	ENSA	8.09963e-68	-0.467629	0.183	0.329	1.46482e-63	Down
38	tumour	P38_tumour	CHD3	8.16106e-68	-0.481351	0.193	0.342	1.47593e-63	Down
61	tumour	P61_tumour	C11orf96	8.21387e-68	-1.77175	0.009	0.035	1.48548e-63	Down
38	Fibroblast	P38_Fibroblast	SH3BGRL	8.26285e-68	-0.662653	0.072	0.119	1.49434e-63	Down
61	tumour	P61_tumour	MTHFD2	8.30239e-68	0.981017	0.246	0.18	1.50149e-63	Up
41	tumour	P41_tumour	PAGR1	8.3426e-68	-0.588223	0.02	0.054	1.50876e-63	Down
41	tumour	P41_tumour	EIF5	8.77299e-68	-0.287589	0.038	0.082	1.5866e-63	Down
61	tumour	P61_tumour	TM9SF3	9.13815e-68	0.986119	0.241	0.175	1.65263e-63	Up
41	tumour	P41_tumour	COX6A1	9.34135e-68	-0.250374	0.045	0.093	1.68938e-63	Down
61	tumour	P61_tumour	BCOR	9.52734e-68	-1.16421	0.025	0.063	1.72302e-63	Down
61	tumour	P61_tumour	RPAP3	9.70679e-68	-0.876655	0.038	0.084	1.75547e-63	Down
38	tumour	P38_tumour	PPP1R12B	9.72426e-68	-0.526432	0.161	0.297	1.75863e-63	Down
61	tumour	P61_tumour	ZFP41	1.00382e-67	-1.19166	0.016	0.047	1.8154e-63	Down
41	tumour	P41_tumour	RNPEP	1.01536e-67	-0.421314	0.03	0.068	1.83628e-63	Down
38	T	P38_T	TAP1	1.02251e-67	1.83061	0.464	0.119	1.84921e-63	Up
38	normal breast tissue	P38_normal_breast_tissue	DDX60L	1.05176e-67	3.39041	0.317	0.033	1.90211e-63	Up
61	tumour	P61_tumour	CHD4	1.06557e-67	-0.799806	0.04	0.086	1.92707e-63	Down
61	tumour	P61_tumour	MT-ND4L	1.07611e-67	-0.205545	0.959	0.941	1.94615e-63	Down
38	normal breast tissue	P38_normal_breast_tissue	TLR2	1.09654e-67	3.08373	0.358	0.052	1.98309e-63	Up
61	tumour	P61_tumour	LRP6	1.29146e-67	-2.04692	0.006	0.028	2.3356e-63	Down
41	tumour	P41_tumour	TRIOBP	1.32008e-67	-0.609126	0.021	0.054	2.38736e-63	Down
38	tumour	P38_tumour	HELLS	1.34369e-67	-0.82714	0.098	0.203	2.43007e-63	Down
38	T	P38_T	IFIT2	1.34827e-67	4.29967	0.312	0.015	2.43834e-63	Up
61	tumour	P61_tumour	ADAMTS13	1.3929e-67	-1.37654	0.012	0.04	2.51907e-63	Down
61	tumour	P61_tumour	DIS3L2	1.43551e-67	-1.18753	0.023	0.06	2.59612e-63	Down
41	tumour	P41_tumour	RBM24	1.47674e-67	-1.41659	0.005	0.024	2.67069e-63	Down
41	tumour	P41_tumour	LY6E	1.59385e-67	-0.486912	0.026	0.062	2.88248e-63	Down
41	tumour	P41_tumour	ABAT	1.73789e-67	-0.330943	0.036	0.079	3.14298e-63	Down
41	tumour	P41_tumour	DOCK1	1.77158e-67	-0.242718	0.045	0.093	3.2039e-63	Down
41	tumour	P41_tumour	USP22	1.8438e-67	-0.417267	0.028	0.065	3.33452e-63	Down
41	tumour	P41_tumour	SHB	2.1333e-67	-0.429356	0.026	0.063	3.85807e-63	Down
38	Fibroblast	P38_Fibroblast	LAMA5	2.15186e-67	-0.881836	0.042	0.08	3.89163e-63	Down
61	tumour	P61_tumour	SPATS2L	2.19327e-67	-1.25089	0.022	0.058	3.96653e-63	Down
41	tumour	P41_tumour	IRX5	2.33658e-67	-0.453796	0.027	0.065	4.22571e-63	Down
38	tumour	P38_tumour	MYO15B	2.35867e-67	-0.68437	0.088	0.191	4.26566e-63	Down
41	tumour	P41_tumour	YPEL3	2.38356e-67	-0.16341	0.044	0.091	4.31067e-63	Down
38	tumour	P38_tumour	ELF3	2.4419e-67	-0.704138	0.08	0.178	4.41618e-63	Down
41	tumour	P41_tumour	ARSG	2.51008e-67	-0.851965	0.013	0.04	4.53948e-63	Down
61	Fibroblast	P61_Fibroblast	CD163	2.59876e-67	1.63285	0.117	0.029	4.69985e-63	Up
06	Fibroblast	P06_Fibroblast	PLXDC1	2.63885e-67	-0.571172	0.066	0.174	4.77235e-63	Down
61	tumour	P61_tumour	APEX1	2.65036e-67	-0.53625	0.094	0.162	4.79318e-63	Down
61	tumour	P61_tumour	USP5	2.76869e-67	-0.908255	0.032	0.074	5.00718e-63	Down
38	tumour	P38_tumour	RHPN1	2.78053e-67	-0.528693	0.237	0.393	5.02859e-63	Down
41	tumour	P41_tumour	PACSIN3	2.81391e-67	-0.587754	0.021	0.054	5.08896e-63	Down
61	tumour	P61_tumour	BRF1	2.99314e-67	-0.982754	0.035	0.078	5.4131e-63	Down
38	tumour	P38_tumour	CD9	3.28501e-67	-0.399686	0.402	0.592	5.94094e-63	Down
41	tumour	P41_tumour	SKIL	3.33299e-67	-0.583024	0.021	0.054	6.02772e-63	Down
61	tumour	P61_tumour	COASY	3.3758e-67	-0.835718	0.04	0.086	6.10514e-63	Down
41	tumour	P41_tumour	CBX6	3.58558e-67	-0.514891	0.021	0.055	6.48453e-63	Down
38	tumour	P38_tumour	LAMA5	3.7391e-67	-0.446049	0.277	0.449	6.76217e-63	Down
38	tumour	P38_tumour	ENOSF1	3.80684e-67	-0.516077	0.187	0.331	6.88468e-63	Down
41	tumour	P41_tumour	AHDC1	4.2814e-67	-1.05476	0.009	0.032	7.74292e-63	Down
38	tumour	P38_tumour	MARCH7	4.4566e-67	-0.452576	0.264	0.432	8.05977e-63	Down
38	tumour	P38_tumour	NMI	4.5653e-67	1.80924	0.19	0.088	8.25635e-63	Up
38	Fibroblast	P38_Fibroblast	PKIG	4.57506e-67	1.24594	0.078	0.038	8.274e-63	Up
61	tumour	P61_tumour	DAZAP2	4.62735e-67	0.975164	0.266	0.202	8.36856e-63	Up
38	normal breast tissue	P38_normal_breast_tissue	TNFAIP2	4.78025e-67	2.23006	0.478	0.122	8.64508e-63	Up
61	tumour	P61_tumour	CFL1	4.78514e-67	-0.42112	0.228	0.332	8.65392e-63	Down
61	tumour	P61_tumour	GPHN	5.09536e-67	-1.7563	0.011	0.039	9.21496e-63	Down
06	Fibroblast	P06_Fibroblast	BTG2	5.09951e-67	2.0649	0.236	0.123	9.22247e-63	Up
41	tumour	P41_tumour	RORC	5.29458e-67	-0.29532	0.036	0.079	9.57525e-63	Down
61	Fibroblast	P61_Fibroblast	SLC39A6	5.3906e-67	0.982688	0.276	0.137	9.7489e-63	Up
38	tumour	P38_tumour	CLCA2	5.66964e-67	-2.20046	0.007	0.045	1.02535e-62	Down
61	tumour	P61_tumour	ZNF532	5.87259e-67	-1.5013	0.018	0.051	1.06206e-62	Down
06	Fibroblast	P06_Fibroblast	CEMIP2	5.98978e-67	-1.43403	0.012	0.076	1.08325e-62	Down
38	tumour	P38_tumour	ATP6V0E2	6.2178e-67	-0.870116	0.053	0.134	1.12449e-62	Down
61	tumour	P61_tumour	FAM193B	6.33702e-67	-0.555019	0.073	0.134	1.14605e-62	Down
41	tumour	P41_tumour	CREBZF	6.36853e-67	-0.328381	0.035	0.076	1.15175e-62	Down
61	Fibroblast	P61_Fibroblast	GUK1	6.46623e-67	1.20536	0.186	0.072	1.16942e-62	Up
38	Fibroblast	P38_Fibroblast	SLC12A2	6.9768e-67	-1.10472	0.017	0.043	1.26175e-62	Down
61	tumour	P61_tumour	PI4KA	7.24558e-67	-0.542143	0.071	0.131	1.31036e-62	Down
61	tumour	P61_tumour	CST3	7.47396e-67	-0.713088	0.117	0.19	1.35167e-62	Down
38	Fibroblast	P38_Fibroblast	GSTM3	7.50755e-67	-1.17703	0.018	0.044	1.35774e-62	Down
41	tumour	P41_tumour	RAB11B	7.63493e-67	-0.128838	0.068	0.126	1.38078e-62	Down
38	tumour	P38_tumour	SEPTIN5	7.66979e-67	-0.587588	0.126	0.246	1.38708e-62	Down
41	tumour	P41_tumour	DDX42	8.2562e-67	-0.428324	0.027	0.064	1.49313e-62	Down
06	Fibroblast	P06_Fibroblast	CHD2	8.32783e-67	-0.508342	0.06	0.165	1.50609e-62	Down
61	tumour	P61_tumour	STAT5B	8.50014e-67	-0.91046	0.037	0.081	1.53725e-62	Down
38	tumour	P38_tumour	SH3BP4	8.80001e-67	-0.520691	0.135	0.261	1.59148e-62	Down
61	tumour	P61_tumour	SIX1	8.91188e-67	-0.412804	0.106	0.18	1.61171e-62	Down
61	tumour	P61_tumour	CHKB	9.04487e-67	-0.689455	0.063	0.119	1.63576e-62	Down
41	tumour	P41_tumour	CD22	1.03056e-66	-0.954393	0.011	0.036	1.86377e-62	Down
38	tumour	P38_tumour	KLHDC7B	1.06272e-66	3.9989	0.083	0.01	1.92193e-62	Up
41	tumour	P41_tumour	SMG1	1.07904e-66	-0.472984	0.027	0.065	1.95144e-62	Down
61	tumour	P61_tumour	STK36	1.1095e-66	-1.50406	0.013	0.041	2.00653e-62	Down
41	tumour	P41_tumour	KHDC4	1.11389e-66	-0.134701	0.057	0.11	2.01446e-62	Down
41	tumour	P41_tumour	LZTS2	1.20227e-66	-0.497608	0.023	0.057	2.17431e-62	Down
61	tumour	P61_tumour	ZBTB4	1.211e-66	-1.05005	0.023	0.059	2.19009e-62	Down
61	tumour	P61_tumour	AKAP1	1.22381e-66	-0.45614	0.111	0.185	2.21326e-62	Down
41	tumour	P41_tumour	DPYSL2	1.26182e-66	-0.387539	0.029	0.067	2.28201e-62	Down
61	tumour	P61_tumour	TSPOAP1	1.27716e-66	-1.22672	0.013	0.042	2.30974e-62	Down
38	Fibroblast	P38_Fibroblast	SH3GLB2	1.27996e-66	-0.784918	0.048	0.087	2.31481e-62	Down
61	tumour	P61_tumour	KIF7	1.31274e-66	-2.77439	0.003	0.02	2.37408e-62	Down
61	tumour	P61_tumour	AASDHPPT	1.34996e-66	-0.770213	0.046	0.095	2.44139e-62	Down
38	tumour	P38_tumour	ARHGEF2	1.43969e-66	-0.550201	0.147	0.276	2.60368e-62	Down
06	Fibroblast	P06_Fibroblast	LOX	1.53507e-66	-0.394049	0.058	0.162	2.77618e-62	Down
41	tumour	P41_tumour	CAMTA2	1.54616e-66	-0.398765	0.027	0.064	2.79623e-62	Down
41	tumour	P41_tumour	TTLL3	1.56113e-66	-0.791268	0.013	0.04	2.8233e-62	Down
41	tumour	P41_tumour	DBNL	1.61189e-66	-0.438238	0.025	0.061	2.91511e-62	Down
06	Fibroblast	P06_Fibroblast	SPG7	1.7496e-66	-0.672752	0.064	0.171	3.16416e-62	Down
06	tumour	P06_tumour	PTMS	1.8044e-66	0.763049	0.755	0.591	3.26326e-62	Up
61	tumour	P61_tumour	RAPGEF1	1.9052e-66	-0.485049	0.076	0.138	3.44555e-62	Down
38	Fibroblast	P38_Fibroblast	NAALADL2	1.97649e-66	-1.04437	0.025	0.055	3.57449e-62	Down
06	Fibroblast	P06_Fibroblast	RNF213	2.05722e-66	-0.565816	0.076	0.189	3.72047e-62	Down
61	Myeloid	P61_Myeloid	CRIP1	2.14782e-66	0.955756	0.421	0.207	3.88434e-62	Up
41	tumour	P41_tumour	SNRPA	2.14961e-66	-0.44705	0.03	0.069	3.88757e-62	Down
41	tumour	P41_tumour	PRPF6	2.17153e-66	-0.371227	0.028	0.066	3.92721e-62	Down
06	Fibroblast	P06_Fibroblast	RGS1	2.29148e-66	3.17763	0.115	0.028	4.14414e-62	Up
38	tumour	P38_tumour	TACSTD2	2.29816e-66	-0.358012	0.202	0.354	4.15622e-62	Down
38	tumour	P38_tumour	TMUB2	2.29873e-66	-0.545607	0.134	0.257	4.15725e-62	Down
61	tumour	P61_tumour	THBS3	2.33502e-66	-0.976442	0.031	0.072	4.22288e-62	Down
67	Fibroblast	P67_Fibroblast	SCGB2A2	2.36044e-66	-7.05092	0	0.048	4.26885e-62	Down
41	tumour	P41_tumour	MST1R	2.8529e-66	-0.798392	0.013	0.04	5.15947e-62	Down
38	Myeloid	P38_Myeloid	IFIT2	3.05948e-66	4.87947	0.301	0.01	5.53306e-62	Up
38	Fibroblast	P38_Fibroblast	TFAP2A	3.12422e-66	-1.13268	0.022	0.049	5.65015e-62	Down
61	tumour	P61_tumour	SRSF11	3.15171e-66	-0.977352	0.034	0.077	5.69987e-62	Down
41	tumour	P41_tumour	NXF1	3.28028e-66	-0.422941	0.024	0.059	5.93239e-62	Down
38	tumour	P38_tumour	SPTBN2	3.33591e-66	-1.24958	0.029	0.092	6.03299e-62	Down
38	Fibroblast	P38_Fibroblast	AXL	3.35044e-66	0.755052	0.167	0.113	6.05927e-62	Up
61	tumour	P61_tumour	VAMP8	3.36849e-66	0.666561	0.381	0.329	6.09191e-62	Up
61	tumour	P61_tumour	YWHAE	3.41723e-66	-0.668051	0.068	0.126	6.18006e-62	Down
41	tumour	P41_tumour	TMEM26	3.45381e-66	-0.376366	0.035	0.077	6.24622e-62	Down
61	tumour	P61_tumour	TRIO	3.54199e-66	-0.563979	0.095	0.162	6.40569e-62	Down
61	tumour	P61_tumour	CHST11	3.816e-66	-1.5267	0.016	0.046	6.90124e-62	Down
06	tumour	P06_tumour	KIAA1324	4.06433e-66	1.27774	0.514	0.288	7.35033e-62	Up
61	tumour	P61_tumour	BBS1	4.43629e-66	-0.8323	0.036	0.08	8.02303e-62	Down
61	tumour	P61_tumour	MAEA	4.56143e-66	-0.777469	0.037	0.081	8.24935e-62	Down
61	tumour	P61_tumour	XPO5	4.6357e-66	-0.947047	0.036	0.079	8.38367e-62	Down
38	tumour	P38_tumour	AKAP8L	4.72037e-66	-0.535935	0.183	0.324	8.53679e-62	Down
61	T	P61_T	TMSB4X	4.72066e-66	1.37034	0.919	0.634	8.53731e-62	Up
06	Endothelial	P06_Endothelial	SPRY4	4.7326e-66	-2.01994	0.038	0.3	8.55891e-62	Down
41	tumour	P41_tumour	CSNK1A1	4.97665e-66	-0.470256	0.024	0.06	9.00026e-62	Down
38	tumour	P38_tumour	NXF1	5.44981e-66	-0.535576	0.158	0.29	9.85598e-62	Down
06	tumour	P06_tumour	HNRNPA3	5.72049e-66	0.816747	0.706	0.504	1.03455e-61	Up
61	tumour	P61_tumour	ESR1	5.79541e-66	-0.364183	0.442	0.545	1.0481e-61	Down
06	Endothelial	P06_Endothelial	LAMA4	5.80541e-66	-1.69647	0.116	0.526	1.04991e-61	Down
06	Fibroblast	P06_Fibroblast	ITM2B	5.93256e-66	-0.210935	0.093	0.217	1.0729e-61	Down
61	tumour	P61_tumour	SAMHD1	6.01981e-66	-0.822216	0.056	0.108	1.08868e-61	Down
61	tumour	P61_tumour	PRDX2	6.0454e-66	-0.366083	0.296	0.412	1.09331e-61	Down
38	Fibroblast	P38_Fibroblast	LRRC26	6.92528e-66	-2.07866	0.003	0.017	1.25244e-61	Down
38	Fibroblast	P38_Fibroblast	APOBEC3G	7.03937e-66	1.70123	0.046	0.016	1.27307e-61	Up
06	Fibroblast	P06_Fibroblast	MYO9B	7.34056e-66	-0.836885	0.048	0.143	1.32754e-61	Down
38	Myeloid	P38_Myeloid	OAS1	7.67073e-66	3.34079	0.342	0.043	1.38725e-61	Up
61	tumour	P61_tumour	KRI1	7.68584e-66	-1.37706	0.016	0.047	1.38998e-61	Down
61	tumour	P61_tumour	ANK3	8.00608e-66	-0.537527	0.124	0.201	1.4479e-61	Down
38	Myeloid	P38_Myeloid	TNFSF10	8.1662e-66	3.17664	0.357	0.055	1.47686e-61	Up
06	Fibroblast	P06_Fibroblast	CTSB	8.19774e-66	-0.113394	0.21	0.388	1.48256e-61	Down
38	tumour	P38_tumour	ACOX3	8.27275e-66	-0.664703	0.087	0.188	1.49613e-61	Down
61	tumour	P61_tumour	SMAD3	8.39253e-66	-0.78555	0.042	0.088	1.51779e-61	Down
41	tumour	P41_tumour	BDH2	9.29394e-66	-0.266226	0.048	0.096	1.68081e-61	Down
38	tumour	P38_tumour	APOD	9.3663e-66	2.20517	0.167	0.069	1.6939e-61	Up
61	tumour	P61_tumour	ST5	9.56514e-66	-1.31994	0.026	0.063	1.72986e-61	Down
41	tumour	P41_tumour	METRNL	9.57536e-66	-0.751725	0.015	0.043	1.7317e-61	Down
61	tumour	P61_tumour	INTS1	9.66026e-66	-1.03692	0.025	0.062	1.74706e-61	Down
38	Fibroblast	P38_Fibroblast	SP140	9.74988e-66	2.14574	0.034	0.008	1.76327e-61	Up
41	tumour	P41_tumour	GPRC5A	1.00697e-65	-0.345671	0.03	0.068	1.82111e-61	Down
61	tumour	P61_tumour	RTL10	1.07204e-65	-1.18144	0.02	0.054	1.93878e-61	Down
38	tumour	P38_tumour	NDUFC2	1.0748e-65	-0.52398	0.171	0.309	1.94377e-61	Down
61	tumour	P61_tumour	WNK1	1.08355e-65	-0.513635	0.125	0.202	1.9596e-61	Down
61	tumour	P61_tumour	FAM50A	1.09764e-65	-0.849521	0.033	0.075	1.98508e-61	Down
41	tumour	P41_tumour	ATG16L2	1.23007e-65	-0.516798	0.023	0.057	2.22458e-61	Down
41	tumour	P41_tumour	NDUFA13	1.23914e-65	-0.358814	0.03	0.069	2.24099e-61	Down
61	tumour	P61_tumour	ARFGEF2	1.36472e-65	-0.635802	0.07	0.129	2.4681e-61	Down
38	Myeloid	P38_Myeloid	OAS3	1.37768e-65	4.37569	0.315	0.024	2.49154e-61	Up
38	tumour	P38_tumour	LRATD1	1.40458e-65	1.82362	0.174	0.074	2.54019e-61	Up
38	Fibroblast	P38_Fibroblast	CYP4Z1	1.48521e-65	-2.32904	0.002	0.015	2.68599e-61	Down
61	tumour	P61_tumour	BRWD1	1.51602e-65	-0.541277	0.063	0.12	2.74172e-61	Down
38	tumour	P38_tumour	TSPAN13	1.52821e-65	-0.448751	0.227	0.384	2.76377e-61	Down
38	tumour	P38_tumour	MAGED1	1.5606e-65	-0.533093	0.134	0.257	2.82235e-61	Down
61	tumour	P61_tumour	SUB1	1.60156e-65	1.56986	0.125	0.068	2.89642e-61	Up
38	Fibroblast	P38_Fibroblast	TBX3	1.60473e-65	-0.851	0.036	0.07	2.90215e-61	Down
38	Fibroblast	P38_Fibroblast	TNFSF13B	1.6645e-65	2.07032	0.041	0.013	3.01025e-61	Up
41	tumour	P41_tumour	MISP	1.69827e-65	-1.78276	0.003	0.02	3.07133e-61	Down
38	tumour	P38_tumour	CSNK1D	1.77132e-65	-0.476159	0.233	0.391	3.20344e-61	Down
61	tumour	P61_tumour	RGS1	1.79981e-65	1.89304	0.066	0.022	3.25496e-61	Up
61	tumour	P61_tumour	ENO1	1.8216e-65	-1.02855	0.033	0.074	3.29436e-61	Down
61	Myeloid	P61_Myeloid	STARD10	1.87555e-65	1.20076	0.349	0.151	3.39193e-61	Up
38	tumour	P38_tumour	PON2	1.89656e-65	-0.41955	0.351	0.535	3.42993e-61	Down
41	tumour	P41_tumour	RAI1	2.00461e-65	-0.803848	0.011	0.037	3.62534e-61	Down
38	Fibroblast	P38_Fibroblast	EEF1G	2.01971e-65	-0.441524	0.176	0.245	3.65264e-61	Down
41	tumour	P41_tumour	COBL	2.02376e-65	-0.295181	0.034	0.075	3.65996e-61	Down
41	tumour	P41_tumour	DHRSX	2.04555e-65	-0.525312	0.021	0.054	3.69937e-61	Down
61	tumour	P61_tumour	TPPP3	2.43569e-65	-1.19001	0.02	0.053	4.40495e-61	Down
61	tumour	P61_tumour	TNKS1BP1	2.45372e-65	-0.627922	0.051	0.102	4.43755e-61	Down
38	tumour	P38_tumour	ENPP1	2.46837e-65	-0.471117	0.145	0.273	4.46404e-61	Down
41	tumour	P41_tumour	HMGB2	2.50817e-65	-0.150092	0.05	0.1	4.53602e-61	Down
38	tumour	P38_tumour	RBM47	2.53321e-65	-0.680864	0.098	0.202	4.58131e-61	Down
41	tumour	P41_tumour	LYRM9	2.57344e-65	-0.387517	0.032	0.071	4.65407e-61	Down
06	Endothelial	P06_Endothelial	PTP4A3	2.58707e-65	-1.93428	0.075	0.411	4.67872e-61	Down
06	Fibroblast	P06_Fibroblast	CTNND1	2.7097e-65	-0.426836	0.113	0.245	4.90049e-61	Down
06	tumour	P06_tumour	TPSG1	2.98371e-65	-3.26291	0.019	0.162	5.39605e-61	Down
38	tumour	P38_tumour	ZNF608	3.02459e-65	-0.997738	0.048	0.125	5.46998e-61	Down
61	tumour	P61_tumour	ACIN1	3.04447e-65	-0.809551	0.034	0.076	5.50593e-61	Down
38	Fibroblast	P38_Fibroblast	PLEKHA4	3.06366e-65	1.30282	0.054	0.021	5.54062e-61	Up
06	tumour	P06_tumour	COL1A1	3.28656e-65	-1.7728	0.715	0.837	5.94375e-61	Down
38	Fibroblast	P38_Fibroblast	CGN	3.28768e-65	-1.28377	0.014	0.037	5.94576e-61	Down
06	Fibroblast	P06_Fibroblast	OGA	3.3345e-65	-0.359953	0.124	0.261	6.03044e-61	Down
41	tumour	P41_tumour	FAM118A	3.41335e-65	-0.13414	0.044	0.09	6.17304e-61	Down
38	tumour	P38_tumour	COL3A1	3.68272e-65	0.557132	0.903	0.892	6.66021e-61	Up
61	tumour	P61_tumour	IRF2BPL	3.73922e-65	-1.07585	0.03	0.07	6.76237e-61	Down
61	tumour	P61_tumour	ADAMTS16	3.8333e-65	-3.5472	0.001	0.016	6.93251e-61	Down
61	tumour	P61_tumour	GPSM1	3.8602e-65	-2.49601	0.002	0.019	6.98117e-61	Down
61	tumour	P61_tumour	SETD1B	4.0395e-65	-0.744168	0.053	0.104	7.30544e-61	Down
06	Fibroblast	P06_Fibroblast	MACF1	4.21737e-65	-0.485828	0.08	0.194	7.62712e-61	Down
41	tumour	P41_tumour	UBR2	4.33757e-65	-0.699662	0.017	0.048	7.8445e-61	Down
61	tumour	P61_tumour	EP300	4.34867e-65	-0.667393	0.07	0.128	7.86458e-61	Down
06	Fibroblast	P06_Fibroblast	ASPH	4.41263e-65	-0.286941	0.094	0.218	7.98024e-61	Down
38	Fibroblast	P38_Fibroblast	C11orf96	4.46752e-65	1.06923	0.079	0.04	8.0795e-61	Up
06	Fibroblast	P06_Fibroblast	VGLL4	4.63501e-65	-1.19485	0.025	0.102	8.38241e-61	Down
61	tumour	P61_tumour	DTX3	4.64078e-65	-1.7808	0.007	0.031	8.39286e-61	Down
38	tumour	P38_tumour	SMARCA4	5.04892e-65	-0.470035	0.195	0.341	9.13098e-61	Down
61	tumour	P61_tumour	FSTL1	5.28193e-65	-1.58903	0.015	0.045	9.55237e-61	Down
61	tumour	P61_tumour	NSUN2	5.28411e-65	-0.613925	0.056	0.108	9.5563e-61	Down
61	tumour	P61_tumour	PPP1R10	5.59643e-65	-0.839237	0.04	0.085	1.01211e-60	Down
38	tumour	P38_tumour	SOX13	5.67798e-65	-1.05949	0.036	0.103	1.02686e-60	Down
06	Fibroblast	P06_Fibroblast	COL4A6	6.42467e-65	-3.62693	0.003	0.052	1.1619e-60	Down
61	tumour	P61_tumour	ZYX	6.73233e-65	-0.782539	0.07	0.128	1.21754e-60	Down
38	tumour	P38_tumour	GTPBP6	7.0419e-65	-0.663647	0.087	0.188	1.27353e-60	Down
61	tumour	P61_tumour	AIMP1	7.42559e-65	-0.557515	0.069	0.127	1.34292e-60	Down
06	B	P06_B	AL354761.1	7.67835e-65	-11.2795	0	0.2	1.38863e-60	Down
61	tumour	P61_tumour	KCTD3	8.15118e-65	0.715563	0.34	0.281	1.47414e-60	Up
61	tumour	P61_tumour	SRF	8.3408e-65	-1.25857	0.021	0.055	1.50843e-60	Down
06	Fibroblast	P06_Fibroblast	PARVA	8.5086e-65	-0.851239	0.047	0.139	1.53878e-60	Down
61	tumour	P61_tumour	FAT1	8.59711e-65	-2.09566	0.007	0.03	1.55479e-60	Down
38	tumour	P38_tumour	NTN4	8.89908e-65	-0.403535	0.376	0.56	1.6094e-60	Down
41	tumour	P41_tumour	EIF4A3	9.92635e-65	-0.427609	0.026	0.061	1.79518e-60	Down
41	tumour	P41_tumour	AP1G2	1.00825e-64	-0.397733	0.029	0.066	1.82342e-60	Down
41	tumour	P41_tumour	LPP	1.01017e-64	-0.409232	0.03	0.069	1.82688e-60	Down
61	tumour	P61_tumour	PEX2	1.01457e-64	1.14091	0.188	0.124	1.83485e-60	Up
38	ductal invasion	P38_ductal_invasion	CXCL11	1.02882e-64	7.67637	0.284	0.004	1.86061e-60	Up
38	Endohelial	P38_Endohelial	CXCL11	1.02882e-64	7.67637	0.284	0.004	1.86061e-60	Up
38	Endothelial	P38_Endothelial	CXCL11	1.02882e-64	7.67637	0.284	0.004	1.86061e-60	Up
38	Fibroblast	P38_Fibroblast	MAT2A	1.0357e-64	-0.529823	0.109	0.165	1.87306e-60	Down
38	tumour	P38_tumour	WNK4	1.03907e-64	-0.938358	0.077	0.169	1.87917e-60	Down
41	tumour	P41_tumour	STUM	1.13108e-64	-0.337531	0.034	0.075	2.04556e-60	Down
61	tumour	P61_tumour	MRNIP	1.146e-64	-0.842913	0.04	0.085	2.07254e-60	Down
38	tumour	P38_tumour	PPP3CA	1.15497e-64	-0.517075	0.176	0.313	2.08876e-60	Down
38	tumour	P38_tumour	PRSS8	1.17868e-64	-0.567196	0.16	0.29	2.13165e-60	Down
06	Fibroblast	P06_Fibroblast	MYO6	1.29807e-64	-1.32288	0.027	0.104	2.34757e-60	Down
61	tumour	P61_tumour	SLC16A3	1.42543e-64	-0.934176	0.035	0.077	2.57789e-60	Down
41	tumour	P41_tumour	EHD1	1.51528e-64	-0.899918	0.012	0.037	2.74038e-60	Down
41	tumour	P41_tumour	SFI1	1.52418e-64	-0.701302	0.013	0.041	2.75648e-60	Down
38	Fibroblast	P38_Fibroblast	NBL1	1.52493e-64	-0.380753	0.216	0.291	2.75783e-60	Down
61	tumour	P61_tumour	ZNF646	1.52649e-64	-0.616347	0.051	0.102	2.76066e-60	Down
61	tumour	P61_tumour	EHMT1	1.67669e-64	-0.493293	0.109	0.181	3.03229e-60	Down
06	Endothelial	P06_Endothelial	AGRN	1.86285e-64	-1.59232	0.056	0.359	3.36896e-60	Down
61	tumour	P61_tumour	ISYNA1	1.88018e-64	-0.60025	0.065	0.121	3.40031e-60	Down
61	tumour	P61_tumour	POLR2A	1.89826e-64	-0.701768	0.057	0.11	3.43301e-60	Down
41	tumour	P41_tumour	RASSF7	1.90756e-64	-0.432366	0.022	0.056	3.44983e-60	Down
38	Fibroblast	P38_Fibroblast	GALNT10	1.94113e-64	-0.48754	0.103	0.157	3.51054e-60	Down
38	tumour	P38_tumour	AKAP17A	1.98988e-64	-0.751998	0.068	0.157	3.59869e-60	Down
41	tumour	P41_tumour	HIVEP3	2.01258e-64	-0.464808	0.025	0.06	3.63974e-60	Down
38	tumour	P38_tumour	KDM5B	2.08058e-64	-0.408614	0.291	0.467	3.76273e-60	Down
38	tumour	P38_tumour	CLK1	2.22947e-64	-0.539038	0.172	0.309	4.032e-60	Down
38	Fibroblast	P38_Fibroblast	APOBEC3A	2.2413e-64	5.24793	0.019	0.001	4.05339e-60	Up
61	tumour	P61_tumour	HOOK3	2.24151e-64	-0.858829	0.036	0.079	4.05377e-60	Down
61	tumour	P61_tumour	DAB2IP	2.34526e-64	-0.768398	0.053	0.103	4.2414e-60	Down
61	tumour	P61_tumour	PRRC2C	2.37587e-64	-0.519758	0.089	0.153	4.29676e-60	Down
06	tumour	P06_tumour	AEBP1	2.41227e-64	-2.39222	0.151	0.363	4.3626e-60	Down
41	tumour	P41_tumour	ZNF587	2.43217e-64	-0.771866	0.013	0.039	4.39857e-60	Down
61	tumour	P61_tumour	VWF	2.50511e-64	-1.34515	0.02	0.054	4.53049e-60	Down
61	tumour	P61_tumour	TBCK	2.59995e-64	-0.734615	0.04	0.085	4.70201e-60	Down
38	Fibroblast	P38_Fibroblast	PLXNB1	2.60104e-64	-1.00449	0.026	0.055	4.70398e-60	Down
41	tumour	P41_tumour	CHDH	2.71161e-64	-0.253732	0.035	0.076	4.90395e-60	Down
61	tumour	P61_tumour	BTBD7	2.73591e-64	-0.751135	0.042	0.088	4.94789e-60	Down
41	tumour	P41_tumour	ARF1	2.82999e-64	-0.136262	0.052	0.101	5.11804e-60	Down
41	tumour	P41_tumour	KRT19	3.08955e-64	-0.605305	0.02	0.052	5.58745e-60	Down
61	tumour	P61_tumour	PPP1R12C	3.15799e-64	-0.777052	0.045	0.092	5.71122e-60	Down
41	tumour	P41_tumour	ANAPC2	3.23403e-64	-0.644179	0.016	0.045	5.84874e-60	Down
06	Fibroblast	P06_Fibroblast	ZNF469	3.28304e-64	-1.84119	0.012	0.073	5.93739e-60	Down
38	tumour	P38_tumour	TMED3	3.29838e-64	-0.661781	0.095	0.198	5.96512e-60	Down
38	tumour	P38_tumour	DCLK2	3.33358e-64	-0.818682	0.06	0.144	6.02878e-60	Down
41	tumour	P41_tumour	THBS3	3.3776e-64	-0.614606	0.022	0.055	6.10839e-60	Down
38	tumour	P38_tumour	RAB3D	3.44687e-64	-0.870154	0.056	0.138	6.23367e-60	Down
38	Fibroblast	P38_Fibroblast	WNK1	3.63846e-64	-0.513916	0.111	0.167	6.58015e-60	Down
61	tumour	P61_tumour	CCSER1	3.72127e-64	-2.71	0.002	0.019	6.72991e-60	Down
41	tumour	P41_tumour	HNRNPM	3.8812e-64	-1.1168	0.008	0.029	7.01914e-60	Down
61	tumour	P61_tumour	DPP7	3.95648e-64	-0.554938	0.092	0.157	7.15529e-60	Down
61	tumour	P61_tumour	CYFIP1	4.08466e-64	-0.566002	0.066	0.122	7.38711e-60	Down
06	Fibroblast	P06_Fibroblast	CHST15	4.16438e-64	-1.16663	0.023	0.096	7.53128e-60	Down
06	Fibroblast	P06_Fibroblast	CD44	4.16578e-64	-0.254717	0.128	0.267	7.53381e-60	Down
06	Fibroblast	P06_Fibroblast	ZBTB16	4.19547e-64	4.00068	0.084	0.011	7.58751e-60	Up
61	tumour	P61_tumour	ANO1	4.20861e-64	-1.53971	0.011	0.038	7.61127e-60	Down
38	tumour	P38_tumour	ADGRV1	4.28967e-64	-0.925335	0.048	0.124	7.75787e-60	Down
61	tumour	P61_tumour	DAP	4.32552e-64	1.00337	0.256	0.195	7.82271e-60	Up
61	tumour	P61_tumour	CRK	4.4809e-64	-1.26087	0.017	0.049	8.10372e-60	Down
38	Fibroblast	P38_Fibroblast	SEPTIN5	4.81823e-64	-0.821128	0.042	0.078	8.71377e-60	Down
61	tumour	P61_tumour	ZNF239	4.83945e-64	-1.14693	0.028	0.066	8.75215e-60	Down
61	Fibroblast	P61_Fibroblast	CYB5A	4.8618e-64	0.909853	0.275	0.137	8.79257e-60	Up
38	tumour	P38_tumour	C1QC	5.17443e-64	1.83765	0.181	0.081	9.35796e-60	Up
61	tumour	P61_tumour	AKAP9	5.25919e-64	-0.443944	0.118	0.193	9.51124e-60	Down
61	tumour	P61_tumour	HOXC8	5.3016e-64	-0.954988	0.027	0.065	9.58795e-60	Down
41	tumour	P41_tumour	CIB1	5.32132e-64	-0.178568	0.046	0.092	9.62361e-60	Down
06	Fibroblast	P06_Fibroblast	ANKRD10	5.39761e-64	-0.260216	0.104	0.232	9.76158e-60	Down
61	tumour	P61_tumour	PELP1	5.40215e-64	-0.845553	0.032	0.073	9.76978e-60	Down
06	tumour	P06_tumour	HPX	5.40837e-64	2.51886	0.281	0.081	9.78104e-60	Up
41	tumour	P41_tumour	PRPF19	5.66845e-64	-0.308132	0.031	0.07	1.02514e-59	Down
61	tumour	P61_tumour	PLEKHA6	5.71486e-64	-0.667635	0.07	0.127	1.03353e-59	Down
41	tumour	P41_tumour	TNS4	5.76256e-64	-1.5907	0.005	0.023	1.04216e-59	Down
06	tumour	P06_tumour	MT-ND1	5.81729e-64	0.473054	0.875	0.766	1.05206e-59	Up
41	tumour	P41_tumour	SYTL1	5.84931e-64	-0.295442	0.035	0.075	1.05785e-59	Down
38	Fibroblast	P38_Fibroblast	SCGB2A2	6.39752e-64	-0.518434	0.056	0.098	1.15699e-59	Down
61	tumour	P61_tumour	FBXO46	6.44506e-64	-0.520943	0.057	0.111	1.16559e-59	Down
38	tumour	P38_tumour	HERC5	6.45674e-64	5.36566	0.068	0.003	1.1677e-59	Up
61	tumour	P61_tumour	F13A1	6.73061e-64	-4.42781	0.001	0.015	1.21723e-59	Down
61	tumour	P61_tumour	IFI16	7.20539e-64	-0.9304	0.044	0.09	1.30309e-59	Down
06	Fibroblast	P06_Fibroblast	SALL4	7.39612e-64	-2.34711	0.009	0.065	1.33759e-59	Down
61	tumour	P61_tumour	CAPS	7.53522e-64	-0.756419	0.05	0.1	1.36274e-59	Down
41	tumour	P41_tumour	RYBP	7.88441e-64	-0.169815	0.048	0.095	1.4259e-59	Down
41	tumour	P41_tumour	INPPL1	7.99984e-64	-0.409761	0.029	0.066	1.44677e-59	Down
41	tumour	P41_tumour	RDH13	8.00304e-64	-0.723581	0.014	0.042	1.44735e-59	Down
38	tumour	P38_tumour	PCGF2	8.50906e-64	-0.430168	0.239	0.398	1.53886e-59	Down
41	tumour	P41_tumour	AP3D1	9.16958e-64	-0.28245	0.038	0.08	1.65832e-59	Down
38	Fibroblast	P38_Fibroblast	ACTN1	9.24048e-64	-0.451084	0.172	0.238	1.67114e-59	Down
38	tumour	P38_tumour	IDO1	9.5052e-64	4.90417	0.071	0.005	1.71901e-59	Up
38	T	P38_T	IFIH1	9.8696e-64	2.94417	0.338	0.038	1.78492e-59	Up
38	normal breast tissue	P38_normal_breast_tissue	SERPINA3	1.02667e-63	2.908	0.376	0.069	1.85673e-59	Up
61	tumour	P61_tumour	PRKAR1A	1.14726e-63	-0.428921	0.098	0.166	2.07481e-59	Down
38	Fibroblast	P38_Fibroblast	ZMYND11	1.17216e-63	-0.750081	0.048	0.087	2.11985e-59	Down
61	tumour	P61_tumour	PKIB	1.2513e-63	1.15428	0.204	0.142	2.26298e-59	Up
41	tumour	P41_tumour	EVA1B	1.49621e-63	-0.178352	0.047	0.093	2.70589e-59	Down
41	tumour	P41_tumour	ANKRD10	1.50148e-63	-0.193354	0.053	0.103	2.71542e-59	Down
61	tumour	P61_tumour	ALOX5	1.58307e-63	-1.36951	0.021	0.055	2.86298e-59	Down
38	T	P38_T	ADAR	1.61696e-63	1.47718	0.501	0.155	2.92428e-59	Up
38	tumour	P38_tumour	EFNA3	1.64765e-63	-1.07109	0.036	0.102	2.97978e-59	Down
38	tumour	P38_tumour	IER2	1.68816e-63	-0.540391	0.161	0.292	3.05303e-59	Down
38	tumour	P38_tumour	FOXA1	1.74593e-63	-0.448991	0.255	0.414	3.15751e-59	Down
61	tumour	P61_tumour	CAPN15	1.87199e-63	-0.615357	0.055	0.107	3.38549e-59	Down
41	tumour	P41_tumour	MAVS	1.97046e-63	-0.454453	0.025	0.059	3.56357e-59	Down
61	tumour	P61_tumour	FRYL	1.99317e-63	-0.549628	0.045	0.093	3.60465e-59	Down
61	tumour	P61_tumour	HNRNPD	1.99577e-63	-0.501607	0.088	0.153	3.60935e-59	Down
41	tumour	P41_tumour	PTOV1	2.00107e-63	-0.186613	0.048	0.095	3.61894e-59	Down
41	tumour	P41_tumour	DCTN2	2.01934e-63	-0.349547	0.032	0.07	3.65198e-59	Down
61	tumour	P61_tumour	NFASC	2.06505e-63	-2.39592	0.004	0.022	3.73465e-59	Down
38	Fibroblast	P38_Fibroblast	HMG20B	2.19088e-63	-0.727478	0.057	0.098	3.9622e-59	Down
61	tumour	P61_tumour	ZMYM2	2.32885e-63	-0.740507	0.043	0.09	4.21173e-59	Down
41	tumour	P41_tumour	ZRANB2	2.34752e-63	-0.209479	0.046	0.092	4.24548e-59	Down
38	tumour	P38_tumour	ASH1L	2.36481e-63	-0.431919	0.267	0.432	4.27675e-59	Down
61	tumour	P61_tumour	KLC1	2.39549e-63	-0.866731	0.043	0.089	4.33225e-59	Down
06	tumour	P06_tumour	WFDC2	2.49582e-63	-1.60654	0.139	0.361	4.51369e-59	Down
38	Fibroblast	P38_Fibroblast	LENG8	2.54537e-63	-0.552055	0.144	0.204	4.6033e-59	Down
41	tumour	P41_tumour	ALG13	2.56683e-63	-0.275077	0.041	0.084	4.64211e-59	Down
38	ductal invasion	P38_ductal_invasion	TYMP	2.69452e-63	2.25339	0.442	0.1	4.87304e-59	Up
38	Endohelial	P38_Endohelial	TYMP	2.69452e-63	2.25339	0.442	0.1	4.87304e-59	Up
38	Endothelial	P38_Endothelial	TYMP	2.69452e-63	2.25339	0.442	0.1	4.87304e-59	Up
04	tumour	P04_tumour	CHCHD2	2.70985e-63	0.53367	0.715	0.563	4.90077e-59	Up
41	tumour	P41_tumour	TMEM87A	2.73363e-63	-0.383805	0.027	0.062	4.94377e-59	Down
61	tumour	P61_tumour	TRAF3	2.86144e-63	-1.13785	0.02	0.054	5.17491e-59	Down
61	tumour	P61_tumour	THRAP3	3.11586e-63	-0.666894	0.052	0.102	5.63503e-59	Down
61	tumour	P61_tumour	FLII	3.26105e-63	-0.480934	0.085	0.149	5.8976e-59	Down
38	tumour	P38_tumour	CCDC6	3.30307e-63	-0.485496	0.185	0.325	5.9736e-59	Down
61	tumour	P61_tumour	KIAA0100	3.42338e-63	-0.387368	0.209	0.307	6.19119e-59	Down
61	tumour	P61_tumour	WDR46	3.4336e-63	-0.952885	0.035	0.077	6.20967e-59	Down
38	Fibroblast	P38_Fibroblast	SHISA5	3.56829e-63	0.960765	0.108	0.064	6.45325e-59	Up
38	Fibroblast	P38_Fibroblast	ACTB	3.67756e-63	-0.254039	0.639	0.689	6.65086e-59	Down
38	tumour	P38_tumour	IFT122	3.73961e-63	-0.66456	0.095	0.196	6.76309e-59	Down
41	tumour	P41_tumour	DDX24	3.75896e-63	-0.485911	0.024	0.058	6.79808e-59	Down
38	normal breast tissue	P38_normal_breast_tissue	PML	3.8749e-63	2.32689	0.41	0.09	7.00776e-59	Up
61	tumour	P61_tumour	NRP2	4.25964e-63	-1.78244	0.01	0.035	7.70357e-59	Down
61	tumour	P61_tumour	SCN8A	4.27817e-63	-2.70688	0.003	0.02	7.73707e-59	Down
61	tumour	P61_tumour	SYTL2	4.43583e-63	-0.705368	0.057	0.108	8.02219e-59	Down
41	tumour	P41_tumour	PUF60	4.62592e-63	-0.575877	0.021	0.053	8.36597e-59	Down
06	tumour	P06_tumour	ADCY1	4.9882e-63	-2.74784	0.024	0.169	9.02116e-59	Down
38	Fibroblast	P38_Fibroblast	GABBR1	5.04106e-63	-0.978106	0.026	0.056	9.11675e-59	Down
61	tumour	P61_tumour	AKAP13	5.1293e-63	-1.03467	0.03	0.068	9.27633e-59	Down
38	tumour	P38_tumour	USP18	5.18384e-63	2.46858	0.115	0.032	9.37497e-59	Up
38	Fibroblast	P38_Fibroblast	MRVI1	5.22193e-63	-1.01305	0.026	0.055	9.44386e-59	Down
06	tumour	P06_tumour	SLC5A5	5.60085e-63	-2.1586	0.182	0.399	1.01291e-58	Down
61	tumour	P61_tumour	SAFB2	5.79104e-63	-0.841379	0.032	0.072	1.04731e-58	Down
41	tumour	P41_tumour	ZBTB4	6.01067e-63	-0.753365	0.014	0.041	1.08703e-58	Down
38	normal breast tissue	P38_normal_breast_tissue	PLSCR1	6.29981e-63	2.54338	0.389	0.077	1.13932e-58	Up
38	tumour	P38_tumour	MST1	6.61423e-63	-0.892047	0.052	0.13	1.19618e-58	Down
41	tumour	P41_tumour	CDC42EP4	6.70162e-63	-0.886068	0.012	0.037	1.21199e-58	Down
61	tumour	P61_tumour	HSPH1	6.74207e-63	-0.663846	0.053	0.104	1.2193e-58	Down
61	tumour	P61_tumour	TLCD3B	6.75368e-63	-0.569867	0.055	0.106	1.2214e-58	Down
41	tumour	P41_tumour	SOX4	6.81784e-63	-0.444666	0.021	0.054	1.23301e-58	Down
06	Fibroblast	P06_Fibroblast	DCLK2	6.83461e-63	-1.64184	0.017	0.083	1.23604e-58	Down
38	Fibroblast	P38_Fibroblast	SLC5A3	7.09135e-63	-0.836222	0.052	0.091	1.28247e-58	Down
38	tumour	P38_tumour	SLC4A8	7.13621e-63	-0.581029	0.162	0.29	1.29058e-58	Down
38	Fibroblast	P38_Fibroblast	HNRNPA0	7.81972e-63	-0.575056	0.104	0.157	1.4142e-58	Down
06	Fibroblast	P06_Fibroblast	HEXA	7.90997e-63	-0.425542	0.056	0.155	1.43052e-58	Down
61	tumour	P61_tumour	CCNL1	8.05208e-63	-0.757182	0.048	0.096	1.45622e-58	Down
06	tumour	P06_tumour	TIMP3	8.08315e-63	-1.79767	0.178	0.413	1.46184e-58	Down
41	tumour	P41_tumour	NPEPL1	8.13127e-63	-0.566293	0.021	0.053	1.47054e-58	Down
38	tumour	P38_tumour	CCNL2	8.44718e-63	-0.326499	0.55	0.74	1.52767e-58	Down
38	tumour	P38_tumour	PSD4	8.83558e-63	-0.713246	0.087	0.185	1.59792e-58	Down
61	tumour	P61_tumour	HEXD	9.19865e-63	-0.981731	0.031	0.071	1.66358e-58	Down
61	tumour	P61_tumour	POLDIP3	9.24809e-63	-0.72688	0.045	0.092	1.67252e-58	Down
61	tumour	P61_tumour	LMOD1	1.01155e-62	-1.81636	0.007	0.03	1.82939e-58	Down
61	tumour	P61_tumour	KAT6B	1.02087e-62	-0.505567	0.069	0.126	1.84625e-58	Down
61	tumour	P61_tumour	ZNF587	1.02494e-62	-0.606287	0.049	0.097	1.85361e-58	Down
38	tumour	P38_tumour	PTPRT	1.03437e-62	-0.584758	0.198	0.335	1.87067e-58	Down
38	tumour	P38_tumour	PNISR	1.03702e-62	-0.422693	0.275	0.442	1.87545e-58	Down
38	tumour	P38_tumour	TIA1	1.11222e-62	-0.500551	0.196	0.338	2.01144e-58	Down
06	Fibroblast	P06_Fibroblast	FRZB	1.15569e-62	-1.73404	0.01	0.068	2.09007e-58	Down
61	tumour	P61_tumour	LYST	1.17634e-62	-1.15496	0.023	0.057	2.12742e-58	Down
41	tumour	P41_tumour	MOV10	1.19624e-62	-0.818653	0.011	0.036	2.1634e-58	Down
38	tumour	P38_tumour	ARHGAP1	1.20665e-62	-0.604651	0.113	0.223	2.18223e-58	Down
61	tumour	P61_tumour	NBL1	1.21211e-62	-0.556366	0.112	0.184	2.1921e-58	Down
61	tumour	P61_tumour	LLGL2	1.2182e-62	-0.496851	0.062	0.117	2.20312e-58	Down
41	tumour	P41_tumour	IRF2BPL	1.30359e-62	-0.821036	0.012	0.037	2.35754e-58	Down
61	tumour	P61_tumour	DCTN2	1.38547e-62	-0.612021	0.073	0.132	2.50562e-58	Down
06	Fibroblast	P06_Fibroblast	ZNF532	1.38599e-62	-0.468396	0.07	0.176	2.50657e-58	Down
04	tumour	P04_tumour	MGP	1.44867e-62	0.794653	0.465	0.285	2.61991e-58	Up
38	tumour	P38_tumour	EPPK1	1.47119e-62	-0.486162	0.288	0.449	2.66065e-58	Down
41	tumour	P41_tumour	SH3PXD2A	1.48304e-62	-0.506132	0.023	0.057	2.68208e-58	Down
41	tumour	P41_tumour	AKAP9	1.50947e-62	-0.294012	0.035	0.075	2.72987e-58	Down
41	tumour	P41_tumour	ADRM1	1.56309e-62	-0.414066	0.027	0.063	2.82685e-58	Down
38	Fibroblast	P38_Fibroblast	SEL1L3	1.5646e-62	1.44425	0.049	0.019	2.82958e-58	Up
06	Fibroblast	P06_Fibroblast	PCDH7	1.64375e-62	-1.6822	0.016	0.081	2.97272e-58	Down
41	tumour	P41_tumour	TLE5	1.68654e-62	-0.194915	0.043	0.088	3.05011e-58	Down
41	tumour	P41_tumour	UBTD2	1.69582e-62	-0.542512	0.02	0.052	3.06689e-58	Down
41	tumour	P41_tumour	SNRNP70	1.75853e-62	-0.361572	0.033	0.072	3.1803e-58	Down
38	normal breast tissue	P38_normal_breast_tissue	UBD	1.81506e-62	5.07282	0.24	0.01	3.28253e-58	Up
61	tumour	P61_tumour	SCML1	1.8473e-62	-0.675681	0.056	0.108	3.34083e-58	Down
38	tumour	P38_tumour	RYBP	1.87448e-62	-0.694191	0.079	0.172	3.39e-58	Down
06	Fibroblast	P06_Fibroblast	TGFBR1	1.88933e-62	-0.819565	0.034	0.115	3.41685e-58	Down
38	tumour	P38_tumour	SEMA3F	1.97218e-62	-0.52731	0.168	0.301	3.56668e-58	Down
61	Fibroblast	P61_Fibroblast	IGFBP5	1.99081e-62	-2.26139	0.057	0.165	3.60038e-58	Down
41	tumour	P41_tumour	YY1	2.00836e-62	-0.473484	0.021	0.053	3.63212e-58	Down
61	tumour	P61_tumour	NPEPL1	2.15874e-62	-0.659848	0.067	0.123	3.90408e-58	Down
38	tumour	P38_tumour	ESRP2	2.18321e-62	-0.764991	0.071	0.159	3.94833e-58	Down
38	tumour	P38_tumour	CLK4	2.22001e-62	-0.746898	0.069	0.157	4.0149e-58	Down
38	normal breast tissue	P38_normal_breast_tissue	IFITM1	2.2697e-62	4.12696	0.243	0.01	4.10475e-58	Up
41	tumour	P41_tumour	PPP1R10	2.35979e-62	-0.257062	0.037	0.078	4.26768e-58	Down
61	tumour	P61_tumour	TOMM20	2.38873e-62	0.961577	0.258	0.197	4.32002e-58	Up
41	tumour	P41_tumour	SERPINA10	2.52483e-62	-2.54063	0.002	0.015	4.56615e-58	Down
38	Fibroblast	P38_Fibroblast	MFAP4	2.60743e-62	-0.923128	0.041	0.075	4.71554e-58	Down
61	tumour	P61_tumour	B2M	2.68346e-62	0.279022	0.578	0.528	4.85303e-58	Up
38	tumour	P38_tumour	THOP1	2.91064e-62	-0.762111	0.077	0.169	5.26389e-58	Down
61	tumour	P61_tumour	ETNK1	3.12784e-62	-0.684386	0.051	0.101	5.6567e-58	Down
41	tumour	P41_tumour	TAF7	3.19681e-62	-0.128129	0.05	0.098	5.78142e-58	Down
38	Fibroblast	P38_Fibroblast	COL16A1	3.39342e-62	-0.456784	0.189	0.256	6.13701e-58	Down
06	tumour	P06_tumour	UBA52	3.46135e-62	0.492826	0.957	0.783	6.25985e-58	Up
61	tumour	P61_tumour	S100A6	3.53151e-62	0.480904	0.455	0.406	6.38674e-58	Up
61	Fibroblast	P61_Fibroblast	DCTPP1	3.66802e-62	1.42812	0.149	0.052	6.63361e-58	Up
41	tumour	P41_tumour	UPF1	3.72342e-62	-0.705819	0.014	0.041	6.7338e-58	Down
38	tumour	P38_tumour	TRA2A	3.72873e-62	-0.413306	0.331	0.504	6.74341e-58	Down
61	tumour	P61_tumour	PCOLCE	3.76552e-62	-1.37373	0.021	0.054	6.80995e-58	Down
41	tumour	P41_tumour	CTNNB1	3.87246e-62	-0.614078	0.017	0.046	7.00334e-58	Down
41	tumour	P41_tumour	CALM2	3.98964e-62	-0.297055	0.033	0.072	7.21527e-58	Down
61	tumour	P61_tumour	TMEM144	3.99162e-62	-0.858413	0.033	0.073	7.21884e-58	Down
06	Fibroblast	P06_Fibroblast	IGLC1	4.01653e-62	7.24347	0.061	0.001	7.26389e-58	Up
38	Fibroblast	P38_Fibroblast	EMP3	4.18875e-62	0.838826	0.127	0.08	7.57535e-58	Up
61	Fibroblast	P61_Fibroblast	RBM3	4.35949e-62	0.87936	0.236	0.109	7.88414e-58	Up
38	tumour	P38_tumour	GALNT6	4.44291e-62	-0.537957	0.146	0.271	8.035e-58	Down
61	tumour	P61_tumour	MAN1B1	4.49525e-62	-0.627525	0.068	0.124	8.12966e-58	Down
06	Endothelial	P06_Endothelial	NREP	4.5324e-62	-2.04614	0.052	0.333	8.19685e-58	Down
06	Endothelial	P06_Endothelial	COL1A2	4.68155e-62	-1.53708	0.337	0.822	8.46658e-58	Down
06	Fibroblast	P06_Fibroblast	THBS3	4.96337e-62	-0.587682	0.044	0.133	8.97626e-58	Down
41	tumour	P41_tumour	MVD	5.05665e-62	-0.453078	0.022	0.055	9.14495e-58	Down
41	tumour	P41_tumour	GFPT1	5.30564e-62	-0.242803	0.04	0.083	9.59525e-58	Down
06	tumour	P06_tumour	MT-CYB	5.42607e-62	0.343948	0.978	0.939	9.81305e-58	Up
38	tumour	P38_tumour	ZBP1	5.46327e-62	4.515	0.069	0.005	9.88032e-58	Up
38	tumour	P38_tumour	DGKH	5.73271e-62	-0.902614	0.046	0.119	1.03676e-57	Down
06	Fibroblast	P06_Fibroblast	ATP6V1B2	6.12076e-62	-0.762565	0.044	0.132	1.10694e-57	Down
41	tumour	P41_tumour	SEMA4C	6.39023e-62	-0.542178	0.02	0.051	1.15567e-57	Down
38	tumour	P38_tumour	CBR4	6.61969e-62	-0.725998	0.072	0.16	1.19717e-57	Down
41	tumour	P41_tumour	TNS3	6.82589e-62	-0.458518	0.023	0.056	1.23446e-57	Down
38	Fibroblast	P38_Fibroblast	COL10A1	6.98444e-62	-0.436551	0.146	0.208	1.26314e-57	Down
06	tumour	P06_tumour	INHBA	7.11941e-62	-3.01878	0.044	0.206	1.28755e-57	Down
38	tumour	P38_tumour	REEP5	7.4834e-62	-0.566057	0.128	0.244	1.35337e-57	Down
38	tumour	P38_tumour	CLUH	7.89843e-62	-0.704565	0.086	0.182	1.42843e-57	Down
38	Fibroblast	P38_Fibroblast	PON2	7.96327e-62	-0.623957	0.066	0.11	1.44016e-57	Down
38	Fibroblast	P38_Fibroblast	LRP1	8.0241e-62	-0.430303	0.217	0.288	1.45116e-57	Down
61	tumour	P61_tumour	CNDP2	8.10526e-62	-0.462227	0.151	0.233	1.46584e-57	Down
38	Fibroblast	P38_Fibroblast	PATJ	8.67455e-62	-0.730041	0.064	0.106	1.56879e-57	Down
61	tumour	P61_tumour	SLC24A3	8.70381e-62	-5.29964	0	0.012	1.57408e-57	Down
38	tumour	P38_tumour	CBLC	8.89117e-62	-0.723824	0.083	0.177	1.60797e-57	Down
61	tumour	P61_tumour	COL8A2	8.91566e-62	-3.22055	0.002	0.018	1.6124e-57	Down
41	tumour	P41_tumour	CHSY1	9.49496e-62	-0.304326	0.035	0.076	1.71716e-57	Down
06	Fibroblast	P06_Fibroblast	COL6A2	9.6897e-62	-0.273222	0.504	0.717	1.75238e-57	Down
06	Fibroblast	P06_Fibroblast	TTC3	9.74791e-62	-0.395085	0.145	0.286	1.76291e-57	Down
41	tumour	P41_tumour	SIAH1	1.01113e-61	-0.208068	0.034	0.073	1.82863e-57	Down
38	tumour	P38_tumour	VWA8	1.04589e-61	-0.667663	0.091	0.189	1.89149e-57	Down
38	tumour	P38_tumour	SLC38A1	1.10145e-61	-0.452482	0.236	0.39	1.99197e-57	Down
61	tumour	P61_tumour	ARFIP1	1.16701e-61	-1.0055	0.027	0.064	2.11053e-57	Down
61	tumour	P61_tumour	TTC39C	1.16728e-61	-0.392563	0.129	0.206	2.11103e-57	Down
38	T	P38_T	EIF2AK2	1.21973e-61	2.48378	0.347	0.049	2.20588e-57	Up
41	tumour	P41_tumour	LRRC75B	1.38934e-61	-0.841055	0.011	0.035	2.51262e-57	Down
61	tumour	P61_tumour	TRAM1	1.39087e-61	0.697019	0.334	0.275	2.5154e-57	Up
61	tumour	P61_tumour	TACC1	1.49001e-61	-1.38478	0.018	0.05	2.69468e-57	Down
06	Fibroblast	P06_Fibroblast	PMEPA1	1.55116e-61	-0.990382	0.039	0.124	2.80526e-57	Down
61	tumour	P61_tumour	PPFIBP1	1.60177e-61	-1.40946	0.02	0.053	2.89679e-57	Down
38	normal breast tissue	P38_normal_breast_tissue	SLFN5	1.66259e-61	2.17556	0.418	0.096	3.00679e-57	Up
41	tumour	P41_tumour	CASP7	1.66798e-61	-0.478342	0.02	0.051	3.01655e-57	Down
38	Fibroblast	P38_Fibroblast	PLAAT4	1.67322e-61	0.730097	0.163	0.112	3.02602e-57	Up
38	Fibroblast	P38_Fibroblast	CRIP2	1.7349e-61	-0.885639	0.033	0.066	3.13757e-57	Down
38	Fibroblast	P38_Fibroblast	TMEM140	1.86007e-61	1.37472	0.052	0.021	3.36394e-57	Up
38	ductal invasion	P38_ductal_invasion	STAT1	1.87791e-61	2.57445	0.41	0.083	3.39621e-57	Up
38	Endohelial	P38_Endohelial	STAT1	1.87791e-61	2.57445	0.41	0.083	3.39621e-57	Up
38	Endothelial	P38_Endothelial	STAT1	1.87791e-61	2.57445	0.41	0.083	3.39621e-57	Up
61	tumour	P61_tumour	CPSF6	1.91037e-61	-0.692193	0.055	0.105	3.4549e-57	Down
61	tumour	P61_tumour	SIX4	1.98907e-61	-0.739112	0.033	0.074	3.59723e-57	Down
06	Fibroblast	P06_Fibroblast	MAPK15	2.02359e-61	-4.01982	0.002	0.048	3.65966e-57	Down
38	tumour	P38_tumour	ATN1	2.0341e-61	-0.399205	0.313	0.488	3.67866e-57	Down
38	Fibroblast	P38_Fibroblast	SRRM2	2.13086e-61	-0.90532	0.042	0.076	3.85366e-57	Down
61	tumour	P61_tumour	KCTD12	2.17304e-61	-1.21604	0.028	0.065	3.92994e-57	Down
61	tumour	P61_tumour	MAPK12	2.23087e-61	-2.41256	0.004	0.021	4.03453e-57	Down
61	tumour	P61_tumour	MYOF	2.26883e-61	-0.568713	0.086	0.148	4.10318e-57	Down
38	Fibroblast	P38_Fibroblast	FTH1	2.32e-61	0.358656	0.527	0.478	4.19572e-57	Up
41	tumour	P41_tumour	CORO1B	2.42981e-61	-0.202931	0.04	0.082	4.39431e-57	Down
41	tumour	P41_tumour	DGKA	2.62707e-61	-0.685293	0.015	0.042	4.75105e-57	Down
61	tumour	P61_tumour	AP1M1	2.63116e-61	-0.761765	0.045	0.091	4.75845e-57	Down
61	tumour	P61_tumour	TRAF7	2.74047e-61	-0.422966	0.104	0.173	4.95615e-57	Down
41	tumour	P41_tumour	GRHL2	2.78037e-61	-0.331276	0.029	0.066	5.02829e-57	Down
38	tumour	P38_tumour	DLX2	2.85039e-61	-0.819071	0.091	0.187	5.15493e-57	Down
61	tumour	P61_tumour	ZNF263	2.9324e-61	-0.443518	0.102	0.171	5.30325e-57	Down
38	tumour	P38_tumour	ZMYM3	2.93267e-61	-0.777024	0.065	0.15	5.30373e-57	Down
61	tumour	P61_tumour	GJA1	2.93723e-61	1.32695	0.138	0.081	5.31197e-57	Up
38	tumour	P38_tumour	FAM83H	2.95267e-61	-0.467376	0.203	0.346	5.33991e-57	Down
61	tumour	P61_tumour	MORC2	2.98279e-61	-0.768861	0.042	0.087	5.39437e-57	Down
41	tumour	P41_tumour	LSG1	2.99984e-61	-0.615925	0.018	0.048	5.42521e-57	Down
41	tumour	P41_tumour	ECH1	3.07686e-61	-0.203678	0.047	0.093	5.56451e-57	Down
61	Fibroblast	P61_Fibroblast	MCL1	3.27395e-61	0.782814	0.302	0.16	5.92095e-57	Up
06	Fibroblast	P06_Fibroblast	TNS3	3.41939e-61	-0.841532	0.038	0.121	6.18396e-57	Down
38	normal breast tissue	P38_normal_breast_tissue	UBE2L6	3.68054e-61	2.48941	0.376	0.072	6.65626e-57	Up
06	Fibroblast	P06_Fibroblast	BICD1	3.69062e-61	-1.12049	0.027	0.101	6.67449e-57	Down
06	tumour	P06_tumour	COL10A1	3.76165e-61	-3.08402	0.039	0.194	6.80295e-57	Down
38	tumour	P38_tumour	GALNT10	4.04233e-61	-0.413867	0.248	0.406	7.31055e-57	Down
38	Myeloid	P38_Myeloid	PARP14	4.14034e-61	2.04541	0.449	0.15	7.4878e-57	Up
61	tumour	P61_tumour	TNS1	4.39116e-61	-1.28637	0.016	0.046	7.94142e-57	Down
06	tumour	P06_tumour	CRABP2	4.70877e-61	0.585371	0.849	0.657	8.51582e-57	Up
41	tumour	P41_tumour	MLLT1	4.71327e-61	-0.517301	0.02	0.051	8.52394e-57	Down
41	tumour	P41_tumour	ZSCAN18	4.71376e-61	-0.874998	0.013	0.039	8.52483e-57	Down
61	tumour	P61_tumour	CCDC9	4.7547e-61	-0.632928	0.05	0.098	8.59888e-57	Down
38	tumour	P38_tumour	PIGQ	4.94958e-61	-0.551923	0.148	0.271	8.95132e-57	Down
61	tumour	P61_tumour	TOGARAM1	4.95241e-61	-0.634653	0.057	0.109	8.95644e-57	Down
38	tumour	P38_tumour	ICA1	5.01881e-61	-0.478988	0.18	0.317	9.07651e-57	Down
61	tumour	P61_tumour	TGFBR2	5.07277e-61	-1.22851	0.022	0.056	9.17411e-57	Down
38	tumour	P38_tumour	OASL	5.15736e-61	5.41707	0.064	0.002	9.32708e-57	Up
38	tumour	P38_tumour	NR4A1	5.16283e-61	-1.14034	0.086	0.177	9.33699e-57	Down
61	tumour	P61_tumour	ZER1	5.27363e-61	-0.582036	0.062	0.115	9.53735e-57	Down
38	Fibroblast	P38_Fibroblast	RHPN1	5.36305e-61	-0.953186	0.029	0.058	9.69908e-57	Down
41	tumour	P41_tumour	LDLR	5.72237e-61	-0.226298	0.039	0.081	1.03489e-56	Down
41	tumour	P41_tumour	CNKSR1	5.91371e-61	-0.591684	0.019	0.049	1.06949e-56	Down
38	tumour	P38_tumour	TMEM63A	5.94212e-61	-0.45956	0.184	0.322	1.07463e-56	Down
38	Fibroblast	P38_Fibroblast	RASEF	6.12558e-61	-1.38913	0.012	0.034	1.10781e-56	Down
61	tumour	P61_tumour	SARDH	6.18187e-61	-1.26496	0.015	0.045	1.11799e-56	Down
61	tumour	P61_tumour	SPECC1L	6.28094e-61	-0.983792	0.037	0.079	1.13591e-56	Down
61	tumour	P61_tumour	FAM160B2	6.31476e-61	-0.998603	0.029	0.067	1.14202e-56	Down
61	tumour	P61_tumour	PLAT	6.49719e-61	-2.93728	0.002	0.017	1.17502e-56	Down
38	tumour	P38_tumour	IL32	6.50691e-61	1.30798	0.269	0.164	1.17677e-56	Up
06	Fibroblast	P06_Fibroblast	DNAJC1	6.7208e-61	-1.26751	0.051	0.141	1.21546e-56	Down
61	tumour	P61_tumour	ZNF703	6.8846e-61	-0.323502	0.167	0.256	1.24508e-56	Down
61	tumour	P61_tumour	NLRC5	7.19276e-61	-0.987802	0.036	0.077	1.30081e-56	Down
38	Myeloid	P38_Myeloid	OAS2	7.26511e-61	3.89954	0.305	0.028	1.3139e-56	Up
06	Fibroblast	P06_Fibroblast	COLGALT1	7.43839e-61	-0.444198	0.064	0.165	1.34523e-56	Down
61	tumour	P61_tumour	CMTR1	7.65777e-61	-0.560288	0.06	0.112	1.38491e-56	Down
38	tumour	P38_tumour	RASA1	8.25692e-61	-0.561249	0.124	0.237	1.49326e-56	Down
41	tumour	P41_tumour	ATF6B	8.39377e-61	-0.24019	0.043	0.087	1.51801e-56	Down
61	tumour	P61_tumour	ITGB5	8.40688e-61	-0.869079	0.063	0.116	1.52038e-56	Down
61	tumour	P61_tumour	SF3B3	8.48711e-61	-0.719948	0.043	0.088	1.53489e-56	Down
06	Fibroblast	P06_Fibroblast	SLC15A3	9.43728e-61	-0.908586	0.033	0.112	1.70673e-56	Down
41	tumour	P41_tumour	RERE	9.70281e-61	-0.159895	0.053	0.101	1.75475e-56	Down
61	Endothelial	P61_Endothelial	FTL	9.7378e-61	1.1165	0.608	0.345	1.76108e-56	Up
61	Endothelial	P61_Endothelial	WFDC2	9.8722e-61	1.74618	0.402	0.15	1.78539e-56	Up
61	tumour	P61_tumour	ZNF783	1.00256e-60	-1.02905	0.023	0.057	1.81312e-56	Down
61	tumour	P61_tumour	HEXIM1	1.01159e-60	-0.756838	0.038	0.081	1.82946e-56	Down
61	tumour	P61_tumour	CDH5	1.03123e-60	-1.72906	0.009	0.033	1.86497e-56	Down
06	Fibroblast	P06_Fibroblast	SERPINA3	1.03529e-60	-1.15776	0.07	0.17	1.87232e-56	Down
61	tumour	P61_tumour	MAP4	1.04871e-60	-0.623128	0.078	0.137	1.89659e-56	Down
06	Fibroblast	P06_Fibroblast	CASK	1.08222e-60	-0.764984	0.04	0.124	1.95719e-56	Down
41	tumour	P41_tumour	TPRN	1.08344e-60	-0.900197	0.009	0.032	1.9594e-56	Down
61	tumour	P61_tumour	EIF3B	1.09208e-60	-0.644441	0.065	0.118	1.97503e-56	Down
41	tumour	P41_tumour	GGNBP2	1.11983e-60	-0.415475	0.025	0.059	2.02522e-56	Down
38	Myeloid	P38_Myeloid	NR4A1	1.23737e-60	-3.3287	0.014	0.102	2.23779e-56	Down
41	tumour	P41_tumour	ARHGEF16	1.27861e-60	-0.618209	0.018	0.047	2.31236e-56	Down
61	tumour	P61_tumour	HOXC9	1.28507e-60	-0.85373	0.028	0.065	2.32406e-56	Down
41	tumour	P41_tumour	SYNE2	1.38571e-60	-0.325809	0.034	0.073	2.50605e-56	Down
61	tumour	P61_tumour	C6orf141	1.41062e-60	-0.672781	0.017	0.047	2.5511e-56	Down
06	Fibroblast	P06_Fibroblast	ENAH	1.44826e-60	-0.459227	0.099	0.219	2.61917e-56	Down
06	Fibroblast	P06_Fibroblast	CLDN1	1.50746e-60	-2.89133	0.004	0.051	2.72624e-56	Down
61	tumour	P61_tumour	CTTN	1.56918e-60	-0.403454	0.192	0.285	2.83786e-56	Down
38	normal breast tissue	P38_normal_breast_tissue	OASL	1.59148e-60	5.64711	0.219	0.005	2.87819e-56	Up
06	Endothelial	P06_Endothelial	RFLNB	1.60282e-60	-2.87505	0.019	0.207	2.8987e-56	Down
41	tumour	P41_tumour	CMIP	1.62377e-60	-0.238397	0.043	0.087	2.93658e-56	Down
61	tumour	P61_tumour	CYP4F22	1.70518e-60	-1.76428	0.007	0.028	3.08383e-56	Down
41	tumour	P41_tumour	KMT2D	1.79904e-60	-0.571313	0.019	0.048	3.25356e-56	Down
61	tumour	P61_tumour	NCOR1	1.81483e-60	-0.531824	0.073	0.131	3.28211e-56	Down
06	Fibroblast	P06_Fibroblast	RARRES2	1.83796e-60	-0.980891	0.016	0.08	3.32396e-56	Down
38	tumour	P38_tumour	EFHC1	1.90784e-60	-0.747206	0.079	0.17	3.45033e-56	Down
61	tumour	P61_tumour	NLRP1	1.94106e-60	-2.05861	0.006	0.026	3.51041e-56	Down
61	Myeloid	P61_Myeloid	MAL2	1.94183e-60	1.98499	0.209	0.056	3.5118e-56	Up
41	tumour	P41_tumour	D2HGDH	1.98089e-60	-0.312679	0.033	0.071	3.58244e-56	Down
41	tumour	P41_tumour	ESYT1	1.99118e-60	-0.158696	0.05	0.096	3.60105e-56	Down
61	tumour	P61_tumour	VAV2	2.09777e-60	-0.9409	0.031	0.069	3.79383e-56	Down
38	Fibroblast	P38_Fibroblast	SERPINF1	2.11925e-60	-0.405257	0.208	0.277	3.83266e-56	Down
61	tumour	P61_tumour	ZNF700	2.15012e-60	-1.06005	0.021	0.053	3.88849e-56	Down
06	tumour	P06_tumour	DCN	2.18207e-60	-2.30416	0.141	0.343	3.94628e-56	Down
61	tumour	P61_tumour	BOP1	2.2374e-60	-1.09189	0.021	0.054	4.04633e-56	Down
38	Myeloid	P38_Myeloid	CXCL11	2.29422e-60	5.305	0.278	0.01	4.14909e-56	Up
38	tumour	P38_tumour	ANAPC2	2.31756e-60	-0.705882	0.072	0.16	4.1913e-56	Down
61	tumour	P61_tumour	C1QC	2.36455e-60	-0.764894	0.098	0.161	4.27628e-56	Down
61	tumour	P61_tumour	DUSP1	2.4411e-60	1.31237	0.11	0.056	4.41474e-56	Up
41	tumour	P41_tumour	TMPO	2.45367e-60	-0.730201	0.014	0.04	4.43746e-56	Down
61	tumour	P61_tumour	KANK2	2.52005e-60	-1.52042	0.01	0.035	4.55752e-56	Down
41	tumour	P41_tumour	SRSF1	2.87645e-60	-0.92606	0.011	0.034	5.20205e-56	Down
61	tumour	P61_tumour	HGS	2.93028e-60	-0.643954	0.068	0.123	5.29941e-56	Down
61	tumour	P61_tumour	CAPN1	2.93439e-60	-0.645129	0.054	0.103	5.30684e-56	Down
38	tumour	P38_tumour	ALDH9A1	3.17443e-60	-0.497586	0.164	0.293	5.74095e-56	Down
61	tumour	P61_tumour	RPTOR	3.40609e-60	-0.656635	0.054	0.104	6.15992e-56	Down
06	Fibroblast	P06_Fibroblast	IFI30	3.41828e-60	-0.552383	0.067	0.169	6.18196e-56	Down
41	tumour	P41_tumour	CEBPD	3.4706e-60	-0.726073	0.015	0.041	6.27657e-56	Down
41	tumour	P41_tumour	MBD3	3.58288e-60	-0.770323	0.013	0.039	6.47963e-56	Down
61	tumour	P61_tumour	RUFY3	3.61901e-60	-0.814609	0.035	0.075	6.54498e-56	Down
61	tumour	P61_tumour	JAG2	3.62118e-60	-1.3125	0.014	0.041	6.5489e-56	Down
61	tumour	P61_tumour	MID1IP1	3.69146e-60	-0.389219	0.099	0.166	6.67601e-56	Down
41	tumour	P41_tumour	DIAPH1	3.73536e-60	-0.442549	0.027	0.062	6.7554e-56	Down
41	tumour	P41_tumour	SP1	3.88067e-60	-0.309064	0.032	0.069	7.0182e-56	Down
41	tumour	P41_tumour	SNX1	4.0036e-60	-0.338818	0.029	0.064	7.24051e-56	Down
61	tumour	P61_tumour	LDLRAD3	4.32037e-60	-1.9879	0.006	0.026	7.81339e-56	Down
41	tumour	P41_tumour	SLC2A4RG	4.37573e-60	-0.277317	0.033	0.072	7.91351e-56	Down
06	Fibroblast	P06_Fibroblast	SH3PXD2A	4.60731e-60	-0.547998	0.081	0.19	8.33232e-56	Down
38	tumour	P38_tumour	MAPK13	4.61881e-60	-0.640955	0.09	0.187	8.35313e-56	Down
38	tumour	P38_tumour	SLC7A2	4.69183e-60	1.03904	0.375	0.287	8.48517e-56	Up
61	tumour	P61_tumour	ABCF1	4.77725e-60	-1.23537	0.019	0.05	8.63966e-56	Down
61	tumour	P61_tumour	NHLRC4	5.12318e-60	-1.13863	0.02	0.052	9.26527e-56	Down
38	Fibroblast	P38_Fibroblast	GPNMB	5.13842e-60	-0.724124	0.064	0.106	9.29284e-56	Down
41	tumour	P41_tumour	SND1	5.28816e-60	-0.238975	0.043	0.086	9.56364e-56	Down
38	tumour	P38_tumour	FOS	5.35675e-60	1.19102	0.316	0.208	9.68769e-56	Up
41	tumour	P41_tumour	FUBP1	5.4864e-60	-0.467807	0.027	0.061	9.92216e-56	Down
06	tumour	P06_tumour	MT-ND3	5.67641e-60	0.425912	0.909	0.808	1.02658e-55	Up
41	tumour	P41_tumour	DMWD	5.78286e-60	-0.540234	0.021	0.052	1.04583e-55	Down
38	normal breast tissue	P38_normal_breast_tissue	USP18	5.86314e-60	3.60454	0.253	0.017	1.06035e-55	Up
61	tumour	P61_tumour	MIDN	5.91961e-60	-0.456227	0.078	0.137	1.07056e-55	Down
61	Myeloid	P61_Myeloid	CD24	5.94389e-60	1.86551	0.201	0.051	1.07495e-55	Up
41	tumour	P41_tumour	CLMN	6.12587e-60	-0.23025	0.037	0.077	1.10786e-55	Down
38	Fibroblast	P38_Fibroblast	KLK1	6.27608e-60	1.92255	0.036	0.01	1.13503e-55	Up
38	Fibroblast	P38_Fibroblast	NT5C3A	6.3372e-60	1.91089	0.038	0.012	1.14608e-55	Up
38	tumour	P38_tumour	SEC31B	6.35437e-60	-0.93059	0.049	0.122	1.14919e-55	Down
06	Fibroblast	P06_Fibroblast	COL14A1	6.67102e-60	2.53737	0.162	0.066	1.20645e-55	Up
06	tumour	P06_tumour	ZNF552	6.78554e-60	0.836046	0.707	0.52	1.22717e-55	Up
06	Fibroblast	P06_Fibroblast	NEK6	7.10805e-60	-0.345721	0.088	0.202	1.28549e-55	Down
41	tumour	P41_tumour	CYP4F8	7.32566e-60	-0.898169	0.013	0.039	1.32485e-55	Down
38	T	P38_T	IFI30	7.63752e-60	2.18216	0.408	0.102	1.38125e-55	Up
61	tumour	P61_tumour	CELSR1	7.71212e-60	-0.362032	0.277	0.385	1.39474e-55	Down
61	tumour	P61_tumour	SNCG	7.80803e-60	-0.365262	0.183	0.273	1.41208e-55	Down
61	tumour	P61_tumour	MBD3	9.61481e-60	-1.08294	0.02	0.052	1.73884e-55	Down
61	tumour	P61_tumour	GSN	9.68736e-60	-0.748733	0.057	0.107	1.75196e-55	Down
41	tumour	P41_tumour	CDC42BPG	9.95973e-60	-0.634144	0.015	0.042	1.80122e-55	Down
61	tumour	P61_tumour	CMBL	1.00902e-59	-0.373627	0.131	0.207	1.82481e-55	Down
38	tumour	P38_tumour	PTGES	1.01823e-59	2.43666	0.106	0.028	1.84148e-55	Up
38	tumour	P38_tumour	PATZ1	1.02524e-59	-0.62283	0.095	0.194	1.85415e-55	Down
38	Fibroblast	P38_Fibroblast	NEK6	1.07646e-59	-0.506648	0.101	0.152	1.94678e-55	Down
38	normal breast tissue	P38_normal_breast_tissue	LAMP3	1.08146e-59	5.3726	0.219	0.006	1.95582e-55	Up
06	Fibroblast	P06_Fibroblast	MDK	1.17349e-59	-0.249516	0.133	0.268	2.12226e-55	Down
61	tumour	P61_tumour	FAM168A	1.18124e-59	-1.39578	0.014	0.041	2.13627e-55	Down
38	tumour	P38_tumour	UBE2L6	1.20753e-59	1.38559	0.257	0.158	2.18382e-55	Up
61	tumour	P61_tumour	IRS2	1.27857e-59	-1.06034	0.021	0.054	2.31229e-55	Down
61	tumour	P61_tumour	H1FX	1.28864e-59	-0.320239	0.133	0.211	2.33051e-55	Down
41	tumour	P41_tumour	SIN3A	1.294e-59	-0.305146	0.028	0.063	2.3402e-55	Down
41	tumour	P41_tumour	RBM47	1.30602e-59	-0.437336	0.027	0.061	2.36193e-55	Down
61	tumour	P61_tumour	LSM14B	1.31437e-59	-0.826245	0.04	0.083	2.37704e-55	Down
61	tumour	P61_tumour	BICD1	1.3521e-59	-2.28025	0.005	0.023	2.44528e-55	Down
06	Endothelial	P06_Endothelial	PCDH12	1.35578e-59	-2.52341	0.02	0.211	2.45193e-55	Down
38	tumour	P38_tumour	POGZ	1.37118e-59	-0.385246	0.263	0.426	2.47977e-55	Down
38	Fibroblast	P38_Fibroblast	PRSS23	1.38679e-59	0.518571	0.28	0.222	2.50802e-55	Up
38	tumour	P38_tumour	ORMDL3	1.42591e-59	-0.68594	0.067	0.151	2.57876e-55	Down
61	tumour	P61_tumour	DNASE1	1.46454e-59	-0.760193	0.044	0.089	2.64862e-55	Down
38	tumour	P38_tumour	TELO2	1.4753e-59	-0.562086	0.162	0.287	2.66809e-55	Down
38	tumour	P38_tumour	FAM174B	1.51854e-59	-0.726929	0.086	0.179	2.74629e-55	Down
61	Myeloid	P61_Myeloid	S100A6	1.52407e-59	0.878987	0.407	0.199	2.75628e-55	Up
41	tumour	P41_tumour	MACROD1	1.53731e-59	-0.164827	0.044	0.088	2.78023e-55	Down
41	tumour	P41_tumour	HEXA	1.57978e-59	-0.268531	0.039	0.08	2.85704e-55	Down
61	tumour	P61_tumour	JCAD	1.61086e-59	-1.89268	0.009	0.032	2.91324e-55	Down
61	tumour	P61_tumour	BRD1	1.6259e-59	-0.758749	0.051	0.099	2.94044e-55	Down
38	tumour	P38_tumour	LAMTOR2	1.65548e-59	-0.5433	0.115	0.223	2.99393e-55	Down
38	Fibroblast	P38_Fibroblast	PDLIM7	1.66146e-59	-0.438049	0.148	0.209	3.00474e-55	Down
38	Fibroblast	P38_Fibroblast	EYA2	1.72678e-59	-1.38849	0.011	0.03	3.12287e-55	Down
61	tumour	P61_tumour	SPRY4	1.80193e-59	-1.59014	0.009	0.033	3.25879e-55	Down
38	Fibroblast	P38_Fibroblast	TOB1	1.83476e-59	-0.631546	0.056	0.096	3.31816e-55	Down
41	tumour	P41_tumour	SECISBP2	1.94207e-59	-0.288007	0.028	0.063	3.51223e-55	Down
38	tumour	P38_tumour	PLCD4	2.02972e-59	-1.58971	0.017	0.065	3.67074e-55	Down
38	Fibroblast	P38_Fibroblast	MDK	2.05295e-59	0.565361	0.219	0.162	3.71276e-55	Up
61	tumour	P61_tumour	SCAF1	2.08873e-59	-0.768407	0.043	0.088	3.77747e-55	Down
61	tumour	P61_tumour	ANKHD1	2.17065e-59	-0.392305	0.154	0.236	3.92561e-55	Down
61	tumour	P61_tumour	GLRX	2.18698e-59	1.00876	0.184	0.122	3.95516e-55	Up
41	tumour	P41_tumour	AP2A2	2.20167e-59	-0.569167	0.018	0.047	3.98173e-55	Down
06	Fibroblast	P06_Fibroblast	EHD2	2.28956e-59	-0.237906	0.06	0.158	4.14067e-55	Down
38	tumour	P38_tumour	ZMYND11	2.49426e-59	-0.474324	0.192	0.329	4.51087e-55	Down
41	tumour	P41_tumour	DIP2C	2.50694e-59	-0.664516	0.015	0.042	4.5338e-55	Down
41	tumour	P41_tumour	UBXN4	2.6854e-59	-0.375744	0.027	0.061	4.85655e-55	Down
38	normal breast tissue	P38_normal_breast_tissue	IFI16	2.69706e-59	1.84485	0.491	0.145	4.87764e-55	Up
06	Fibroblast	P06_Fibroblast	SFRP4	3.03289e-59	0.160222	0.084	0.199	5.48498e-55	Up
38	tumour	P38_tumour	GSTCD	3.03475e-59	-0.991084	0.052	0.127	5.48834e-55	Down
06	Fibroblast	P06_Fibroblast	PAM	3.05504e-59	-0.127945	0.066	0.168	5.52504e-55	Down
38	Myeloid	P38_Myeloid	CMPK2	3.4359e-59	3.50229	0.301	0.028	6.21382e-55	Up
41	tumour	P41_tumour	TFAP2A	3.6003e-59	-0.199117	0.039	0.079	6.51115e-55	Down
61	tumour	P61_tumour	MED12	3.87669e-59	-1.04539	0.022	0.054	7.01099e-55	Down
38	tumour	P38_tumour	LDB1	4.01508e-59	-0.359206	0.336	0.511	7.26127e-55	Down
41	tumour	P41_tumour	YWHAH	4.6379e-59	-0.782474	0.011	0.034	8.38765e-55	Down
61	tumour	P61_tumour	MED15	4.63865e-59	-0.694741	0.051	0.099	8.38899e-55	Down
38	tumour	P38_tumour	QSOX1	4.78568e-59	-0.608619	0.107	0.212	8.65491e-55	Down
61	tumour	P61_tumour	INPP5J	4.88099e-59	-1.24929	0.023	0.056	8.82726e-55	Down
41	tumour	P41_tumour	BCAR3	5.13723e-59	-0.599008	0.014	0.04	9.29068e-55	Down
06	tumour	P06_tumour	LSM4	5.1544e-59	0.746035	0.749	0.551	9.32174e-55	Up
38	Fibroblast	P38_Fibroblast	MYH10	5.23715e-59	-0.983195	0.028	0.057	9.47139e-55	Down
61	tumour	P61_tumour	RSRC2	5.34141e-59	-0.627797	0.067	0.12	9.65994e-55	Down
61	tumour	P61_tumour	COPB1	5.39572e-59	-0.547201	0.074	0.131	9.75817e-55	Down
38	Fibroblast	P38_Fibroblast	SCUBE3	5.41036e-59	1.82237	0.046	0.017	9.78463e-55	Up
06	Endothelial	P06_Endothelial	COMP	5.48262e-59	-4.80972	0.003	0.111	9.91533e-55	Down
41	tumour	P41_tumour	PRDX1	5.65735e-59	-0.552547	0.02	0.05	1.02313e-54	Down
61	tumour	P61_tumour	ECHDC2	5.66336e-59	-0.700645	0.043	0.088	1.02422e-54	Down
38	T	P38_T	IFI35	5.73094e-59	2.6737	0.321	0.037	1.03644e-54	Up
41	tumour	P41_tumour	CASC3	5.92025e-59	-0.136574	0.043	0.086	1.07068e-54	Down
61	tumour	P61_tumour	SS18L1	6.0812e-59	-0.794682	0.04	0.082	1.09979e-54	Down
38	tumour	P38_tumour	BUB3	6.13926e-59	-0.616745	0.104	0.207	1.11029e-54	Down
38	tumour	P38_tumour	MTSS2	6.16769e-59	-0.569436	0.119	0.228	1.11543e-54	Down
38	Fibroblast	P38_Fibroblast	CP	6.32273e-59	2.92923	0.023	0.003	1.14346e-54	Up
61	tumour	P61_tumour	YTHDC1	6.67172e-59	-0.65975	0.057	0.107	1.20658e-54	Down
38	tumour	P38_tumour	RASSF7	6.6949e-59	-0.51447	0.154	0.278	1.21077e-54	Down
06	Fibroblast	P06_Fibroblast	CAVIN1	6.7769e-59	-0.216174	0.08	0.191	1.2256e-54	Down
61	tumour	P61_tumour	THADA	7.07759e-59	-0.630292	0.05	0.098	1.27998e-54	Down
61	tumour	P61_tumour	MOB2	7.11342e-59	-1.02877	0.021	0.054	1.28646e-54	Down
61	tumour	P61_tumour	NLGN2	7.5369e-59	-1.07714	0.025	0.059	1.36305e-54	Down
38	Fibroblast	P38_Fibroblast	MTSS2	7.73947e-59	-0.967471	0.03	0.059	1.39968e-54	Down
38	tumour	P38_tumour	B4GALNT4	8.06344e-59	-0.508343	0.191	0.326	1.45827e-54	Down
41	tumour	P41_tumour	BPTF	8.12475e-59	-0.523219	0.02	0.05	1.46936e-54	Down
41	tumour	P41_tumour	EXOC3	8.14773e-59	-0.395633	0.025	0.059	1.47352e-54	Down
41	tumour	P41_tumour	DNAJC7	9.20353e-59	-0.293695	0.033	0.071	1.66446e-54	Down
38	normal breast tissue	P38_normal_breast_tissue	SP100	9.31305e-59	1.79874	0.501	0.152	1.68426e-54	Up
38	Fibroblast	P38_Fibroblast	MYL9	9.84475e-59	-0.352678	0.285	0.362	1.78042e-54	Down
61	tumour	P61_tumour	ZBTB10	9.99344e-59	-0.850386	0.021	0.054	1.80731e-54	Down
41	tumour	P41_tumour	BAZ1B	1.04227e-58	-0.237637	0.038	0.079	1.88494e-54	Down
61	tumour	P61_tumour	MPP5	1.06099e-58	-1.57271	0.009	0.033	1.9188e-54	Down
41	tumour	P41_tumour	ZNF700	1.15688e-58	-1.41219	0.005	0.022	2.09221e-54	Down
41	tumour	P41_tumour	PHF2	1.24759e-58	-0.760291	0.014	0.039	2.25627e-54	Down
38	tumour	P38_tumour	DGKD	1.28608e-58	-0.713664	0.069	0.153	2.32587e-54	Down
41	tumour	P41_tumour	ZCCHC3	1.29258e-58	-0.481218	0.022	0.053	2.33764e-54	Down
61	tumour	P61_tumour	TCF4	1.29899e-58	-1.54445	0.012	0.038	2.34923e-54	Down
06	Fibroblast	P06_Fibroblast	DCBLD1	1.31234e-58	-2.04171	0.006	0.056	2.37336e-54	Down
38	Fibroblast	P38_Fibroblast	RHOB	1.3458e-58	-0.426449	0.123	0.18	2.43388e-54	Down
61	tumour	P61_tumour	ADRA2A	1.4647e-58	-2.60833	0.002	0.016	2.64891e-54	Down
06	Fibroblast	P06_Fibroblast	ZNF117	1.50636e-58	-0.916155	0.026	0.098	2.72425e-54	Down
06	Fibroblast	P06_Fibroblast	COL5A3	1.5527e-58	-1.04022	0.029	0.103	2.80807e-54	Down
06	Fibroblast	P06_Fibroblast	ABCA1	1.56131e-58	-0.758851	0.035	0.113	2.82364e-54	Down
41	tumour	P41_tumour	UBE2H	1.63038e-58	-0.271732	0.033	0.071	2.94855e-54	Down
41	tumour	P41_tumour	PCP2	1.66689e-58	-0.72534	0.012	0.036	3.01456e-54	Down
61	tumour	P61_tumour	HK1	1.69766e-58	-0.576595	0.062	0.114	3.07022e-54	Down
61	Fibroblast	P61_Fibroblast	ANTXR1	1.73257e-58	-1.95029	0.077	0.188	3.13335e-54	Down
61	tumour	P61_tumour	ZSWIM8	1.86581e-58	-0.764391	0.04	0.082	3.37431e-54	Down
61	tumour	P61_tumour	ANKFY1	1.93543e-58	-0.77055	0.046	0.091	3.50022e-54	Down
38	Myeloid	P38_Myeloid	TIMP1	1.95446e-58	2.15432	0.462	0.176	3.53464e-54	Up
61	tumour	P61_tumour	XAF1	2.05538e-58	-0.661112	0.079	0.137	3.71715e-54	Down
41	tumour	P41_tumour	LRFN4	2.12622e-58	-0.759572	0.012	0.037	3.84526e-54	Down
38	tumour	P38_tumour	APOL2	2.23086e-58	1.39882	0.247	0.148	4.03452e-54	Up
41	tumour	P41_tumour	ANKRD11	2.24575e-58	-0.269241	0.033	0.07	4.06143e-54	Down
41	tumour	P41_tumour	PPP1R37	2.42975e-58	-0.286206	0.032	0.07	4.3942e-54	Down
61	tumour	P61_tumour	TFF3	2.44735e-58	1.01501	0.212	0.151	4.42603e-54	Up
38	tumour	P38_tumour	KIF22	2.52104e-58	-0.83789	0.071	0.155	4.55931e-54	Down
06	Fibroblast	P06_Fibroblast	LMO7	2.58422e-58	-2.25697	0.008	0.059	4.67356e-54	Down
38	Fibroblast	P38_Fibroblast	CD9	2.64352e-58	-0.440709	0.142	0.201	4.78081e-54	Down
41	tumour	P41_tumour	TPD52L1	2.69297e-58	-0.374425	0.025	0.058	4.87023e-54	Down
61	tumour	P61_tumour	PKIG	2.70776e-58	-1.55833	0.009	0.032	4.89699e-54	Down
41	tumour	P41_tumour	KIFC2	2.73125e-58	-0.439956	0.024	0.056	4.93947e-54	Down
61	tumour	P61_tumour	ELAVL1	2.80106e-58	-0.843775	0.04	0.082	5.06571e-54	Down
61	tumour	P61_tumour	CLK1	2.82152e-58	-0.598798	0.068	0.123	5.10272e-54	Down
61	tumour	P61_tumour	NFS1	2.92993e-58	-1.04552	0.027	0.063	5.29877e-54	Down
61	tumour	P61_tumour	ALDH5A1	2.95402e-58	-1.02808	0.022	0.055	5.34234e-54	Down
06	tumour	P06_tumour	MT-ND5	2.99239e-58	0.533737	0.786	0.632	5.41173e-54	Up
61	tumour	P61_tumour	ANKS1B	3.06633e-58	-0.461329	0.066	0.121	5.54545e-54	Down
41	tumour	P41_tumour	EDC4	3.13583e-58	-0.623192	0.016	0.043	5.67115e-54	Down
61	tumour	P61_tumour	ZBTB7B	3.13736e-58	-0.529285	0.062	0.114	5.67391e-54	Down
61	tumour	P61_tumour	SH3BP4	3.43528e-58	-0.901584	0.033	0.071	6.21271e-54	Down
38	tumour	P38_tumour	CXCL9	3.5162e-58	2.8628	0.09	0.018	6.35904e-54	Up
38	tumour	P38_tumour	POLI	3.7263e-58	-0.431957	0.227	0.375	6.73901e-54	Down
38	Fibroblast	P38_Fibroblast	COL14A1	3.9235e-58	-0.791111	0.063	0.103	7.09564e-54	Down
61	tumour	P61_tumour	NMT1	3.93494e-58	-0.485439	0.092	0.155	7.11634e-54	Down
61	tumour	P61_tumour	EDC3	4.08595e-58	-1.25834	0.013	0.04	7.38943e-54	Down
38	tumour	P38_tumour	ZFYVE16	4.23328e-58	-0.631277	0.099	0.199	7.65588e-54	Down
61	tumour	P61_tumour	DDX23	4.40182e-58	-0.519682	0.068	0.122	7.9607e-54	Down
41	tumour	P41_tumour	MINDY1	4.44382e-58	-0.306479	0.031	0.067	8.03665e-54	Down
41	tumour	P41_tumour	MID1IP1	4.53686e-58	-0.612023	0.015	0.041	8.20491e-54	Down
06	Fibroblast	P06_Fibroblast	ABCC5	4.65003e-58	-1.17196	0.031	0.106	8.40958e-54	Down
61	tumour	P61_tumour	PHC1	4.66024e-58	-1.15454	0.017	0.046	8.42805e-54	Down
06	tumour	P06_tumour	CCN1	4.83925e-58	1.85982	0.271	0.075	8.75178e-54	Up
38	Fibroblast	P38_Fibroblast	MAP3K12	5.08177e-58	-1.05588	0.025	0.052	9.19038e-54	Down
38	Fibroblast	P38_Fibroblast	PROM2	5.13073e-58	-0.97484	0.022	0.048	9.27892e-54	Down
06	Fibroblast	P06_Fibroblast	CKLF	5.35685e-58	-0.827253	0.037	0.118	9.68786e-54	Down
61	tumour	P61_tumour	WIPF1	5.45388e-58	-1.12468	0.032	0.07	9.86334e-54	Down
61	tumour	P61_tumour	SYNE3	5.51147e-58	-1.18318	0.021	0.053	9.96749e-54	Down
06	Fibroblast	P06_Fibroblast	ENO2	5.51653e-58	-1.45464	0.016	0.078	9.97664e-54	Down
38	tumour	P38_tumour	SLC44A4	5.71584e-58	-0.431488	0.219	0.364	1.03371e-53	Down
38	tumour	P38_tumour	CD164	5.72184e-58	-0.668991	0.077	0.166	1.03479e-53	Down
61	tumour	P61_tumour	SH3PXD2A	5.85204e-58	-1.03438	0.033	0.072	1.05834e-53	Down
38	tumour	P38_tumour	SYT7	5.89409e-58	-1.05656	0.032	0.093	1.06595e-53	Down
41	tumour	P41_tumour	PREX1	6.70599e-58	-1.23138	0.008	0.028	1.21278e-53	Down
06	Fibroblast	P06_Fibroblast	ATP2C1	6.9033e-58	-0.655937	0.049	0.138	1.24846e-53	Down
41	tumour	P41_tumour	RBM26	6.9324e-58	-0.395177	0.023	0.055	1.25372e-53	Down
61	tumour	P61_tumour	NEMF	7.40555e-58	-0.800227	0.038	0.079	1.33929e-53	Down
61	Fibroblast	P61_Fibroblast	ASPH	7.4531e-58	0.798841	0.222	0.101	1.34789e-53	Up
38	Fibroblast	P38_Fibroblast	IRF9	7.7736e-58	0.966746	0.095	0.054	1.40586e-53	Up
61	tumour	P61_tumour	PLEKHH3	8.45801e-58	-0.567775	0.052	0.099	1.52963e-53	Down
61	tumour	P61_tumour	ZNF146	8.7199e-58	-0.593643	0.05	0.097	1.57699e-53	Down
41	tumour	P41_tumour	NPEPPS	8.92485e-58	-0.287133	0.033	0.07	1.61406e-53	Down
38	Fibroblast	P38_Fibroblast	IGFBP2	9.06447e-58	-1.11756	0.018	0.042	1.63931e-53	Down
61	tumour	P61_tumour	HIST1H2AC	9.10095e-58	1.31981	0.149	0.092	1.64591e-53	Up
38	Fibroblast	P38_Fibroblast	CDKN1A	9.30188e-58	1.15209	0.075	0.038	1.68225e-53	Up
38	tumour	P38_tumour	RMND1	9.70168e-58	-0.674704	0.082	0.173	1.75455e-53	Down
06	Endothelial	P06_Endothelial	COL5A1	9.94381e-58	-1.52877	0.073	0.385	1.79834e-53	Down
61	tumour	P61_tumour	UBE3A	1.0125e-57	-0.436824	0.069	0.124	1.83111e-53	Down
06	Fibroblast	P06_Fibroblast	AP1B1	1.03345e-57	-0.652992	0.047	0.134	1.869e-53	Down
41	tumour	P41_tumour	ZMIZ2	1.05503e-57	-0.129615	0.048	0.093	1.90802e-53	Down
06	Endothelial	P06_Endothelial	APCDD1	1.11213e-57	-2.48832	0.027	0.237	2.01129e-53	Down
61	tumour	P61_tumour	TGFB1I1	1.13844e-57	-1.57949	0.01	0.034	2.05887e-53	Down
38	normal breast tissue	P38_normal_breast_tissue	NNMT	1.14755e-57	2.18704	0.389	0.082	2.07534e-53	Up
38	tumour	P38_tumour	SLC35A3	1.15312e-57	-0.802255	0.061	0.14	2.08542e-53	Down
41	tumour	P41_tumour	INTS11	1.15854e-57	-0.32562	0.03	0.066	2.09521e-53	Down
41	tumour	P41_tumour	TSPAN8	1.19454e-57	-4.9287	0	0.01	2.16032e-53	Down
38	tumour	P38_tumour	CHD6	1.20878e-57	-0.716075	0.076	0.164	2.18608e-53	Down
38	tumour	P38_tumour	LUC7L2	1.24676e-57	-0.455627	0.254	0.405	2.25477e-53	Down
06	Fibroblast	P06_Fibroblast	PTPRT	1.35002e-57	-1.74636	0.026	0.095	2.44151e-53	Down
41	tumour	P41_tumour	VAPA	1.36016e-57	-0.493905	0.02	0.05	2.45985e-53	Down
41	tumour	P41_tumour	CMTM4	1.37927e-57	-0.359483	0.024	0.057	2.49441e-53	Down
41	tumour	P41_tumour	VWA2	1.45502e-57	-0.266012	0.034	0.072	2.6314e-53	Down
61	tumour	P61_tumour	KDM2A	1.47148e-57	-0.709142	0.058	0.107	2.66117e-53	Down
67	tumour	P67_tumour	LDLR	1.53727e-57	-2.41602	0.006	0.033	2.78015e-53	Down
61	tumour	P61_tumour	CPAMD8	1.56728e-57	-4.67425	0	0.011	2.83442e-53	Down
41	tumour	P41_tumour	KCNN4	1.59285e-57	-0.964086	0.008	0.029	2.88067e-53	Down
41	tumour	P41_tumour	GON4L	1.70015e-57	-0.190894	0.04	0.08	3.07472e-53	Down
61	tumour	P61_tumour	EIF2AK2	1.76497e-57	-0.419673	0.138	0.215	3.19195e-53	Down
61	tumour	P61_tumour	NUDT16L1	1.81912e-57	-0.557907	0.048	0.094	3.28987e-53	Down
06	Fibroblast	P06_Fibroblast	VPS13B	1.8631e-57	-0.368155	0.078	0.184	3.36941e-53	Down
38	tumour	P38_tumour	ZNF704	1.90958e-57	-0.909481	0.033	0.094	3.45347e-53	Down
61	tumour	P61_tumour	AP1B1	2.00062e-57	-0.460461	0.124	0.195	3.61812e-53	Down
61	tumour	P61_tumour	ZEB1	2.03467e-57	-1.51865	0.012	0.037	3.6797e-53	Down
41	tumour	P41_tumour	EXOSC6	2.19412e-57	-0.660334	0.013	0.038	3.96807e-53	Down
61	tumour	P61_tumour	PLAAT3	2.28253e-57	-0.372514	0.141	0.219	4.12795e-53	Down
06	Fibroblast	P06_Fibroblast	LUC7L	2.3295e-57	-0.539867	0.066	0.165	4.21291e-53	Down
41	tumour	P41_tumour	ECE1	2.34788e-57	-0.204727	0.044	0.086	4.24614e-53	Down
06	tumour	P06_tumour	KLF2	2.3952e-57	1.36089	0.472	0.27	4.33171e-53	Up
38	tumour	P38_tumour	WWC1	2.42982e-57	-0.715463	0.068	0.151	4.39434e-53	Down
61	tumour	P61_tumour	PTPRT	2.44404e-57	-2.20728	0.006	0.025	4.42005e-53	Down
38	Fibroblast	P38_Fibroblast	CTHRC1	2.55305e-57	0.393405	0.484	0.435	4.61719e-53	Up
06	tumour	P06_tumour	CPNE7	2.6449e-57	-2.14973	0.055	0.219	4.78331e-53	Down
61	tumour	P61_tumour	AMBRA1	2.69642e-57	-0.857609	0.035	0.074	4.87647e-53	Down
41	tumour	P41_tumour	DIS3L2	2.74044e-57	-0.4829	0.022	0.054	4.95609e-53	Down
61	tumour	P61_tumour	HOXC13	3.02891e-57	-1.44006	0.01	0.034	5.47778e-53	Down
38	Fibroblast	P38_Fibroblast	DHX58	3.32705e-57	1.32463	0.054	0.024	6.01698e-53	Up
61	tumour	P61_tumour	VCL	3.43153e-57	-0.929379	0.031	0.068	6.20592e-53	Down
61	tumour	P61_tumour	SLC47A1	3.60558e-57	-3.0245	0.001	0.015	6.5207e-53	Down
61	tumour	P61_tumour	LDOC1	3.62654e-57	-1.48306	0.009	0.032	6.5586e-53	Down
06	tumour	P06_tumour	B3GALT5	3.91411e-57	-3.57311	0.009	0.123	7.07867e-53	Down
61	tumour	P61_tumour	SLC39A8	4.16734e-57	-0.613763	0.071	0.125	7.53664e-53	Down
38	normal breast tissue	P38_normal_breast_tissue	LGALS3BP	4.18294e-57	1.75677	0.517	0.177	7.56485e-53	Up
67	Fibroblast	P67_Fibroblast	TMSB4X	4.19e-57	0.92085	0.611	0.377	7.57761e-53	Up
38	tumour	P38_tumour	ATP7B	4.24962e-57	-0.801459	0.054	0.129	7.68543e-53	Down
61	tumour	P61_tumour	IRX2	4.86949e-57	-0.667794	0.053	0.101	8.80648e-53	Down
41	tumour	P41_tumour	AKNA	4.88816e-57	-0.5517	0.018	0.046	8.84025e-53	Down
06	Fibroblast	P06_Fibroblast	APOE	4.98049e-57	-0.427575	0.222	0.381	9.00721e-53	Down
41	tumour	P41_tumour	MYDGF	5.00205e-57	-0.208025	0.041	0.082	9.0462e-53	Down
41	tumour	P41_tumour	SRSF2	5.02907e-57	-0.131665	0.056	0.105	9.09508e-53	Down
38	tumour	P38_tumour	MLPH	5.07485e-57	-0.2917	0.621	0.796	9.17788e-53	Down
41	tumour	P41_tumour	IKBKB	5.15001e-57	-0.214589	0.035	0.073	9.3138e-53	Down
38	tumour	P38_tumour	SDC1	5.23566e-57	-0.670226	0.084	0.175	9.46869e-53	Down
41	tumour	P41_tumour	ZC3H4	5.26939e-57	-0.258704	0.035	0.073	9.52968e-53	Down
41	tumour	P41_tumour	EPPK1	5.45382e-57	-1.00277	0.009	0.031	9.86323e-53	Down
61	Fibroblast	P61_Fibroblast	COL6A3	5.54517e-57	0.471906	0.621	0.445	1.00284e-52	Up
06	Fibroblast	P06_Fibroblast	FAM107B	5.58462e-57	-0.982662	0.038	0.118	1.00998e-52	Down
38	Fibroblast	P38_Fibroblast	ECHDC2	5.69596e-57	-0.944408	0.033	0.063	1.03011e-52	Down
61	tumour	P61_tumour	ADCY1	5.81508e-57	1.32819	0.176	0.12	1.05166e-52	Up
06	Fibroblast	P06_Fibroblast	ITGB6	5.86122e-57	-2.31158	0.009	0.06	1.06e-52	Down
61	tumour	P61_tumour	TBX2	5.99243e-57	-1.9282	0.006	0.025	1.08373e-52	Down
06	Fibroblast	P06_Fibroblast	CAPZB	6.1358e-57	-0.448797	0.057	0.15	1.10966e-52	Down
38	tumour	P38_tumour	FAAH	6.48876e-57	-0.744644	0.082	0.171	1.17349e-52	Down
06	Fibroblast	P06_Fibroblast	FAT1	7.05157e-57	-0.736159	0.034	0.111	1.27528e-52	Down
38	tumour	P38_tumour	ALOX15B	7.09342e-57	-2.68047	0.003	0.031	1.28285e-52	Down
61	tumour	P61_tumour	WWTR1	7.13615e-57	-1.22582	0.017	0.046	1.29057e-52	Down
06	Endothelial	P06_Endothelial	FOS	7.46591e-57	5.20101	0.587	0.067	1.35021e-52	Up
67	Fibroblast	P67_Fibroblast	AGR2	7.70225e-57	-2.80801	0.015	0.093	1.39295e-52	Down
38	tumour	P38_tumour	SMARCC2	7.72226e-57	-0.519066	0.135	0.249	1.39657e-52	Down
38	tumour	P38_tumour	PARP12	7.82997e-57	1.95931	0.14	0.054	1.41605e-52	Up
38	tumour	P38_tumour	SLC25A36	7.9971e-57	-0.484411	0.142	0.259	1.44628e-52	Down
41	tumour	P41_tumour	TIGD5	8.33001e-57	-1.08915	0.007	0.026	1.50648e-52	Down
61	tumour	P61_tumour	NRDC	8.39403e-57	-0.417747	0.086	0.147	1.51806e-52	Down
61	tumour	P61_tumour	USO1	8.61007e-57	-0.571606	0.064	0.115	1.55713e-52	Down
61	tumour	P61_tumour	ATXN2L	8.7709e-57	-0.541481	0.053	0.101	1.58622e-52	Down
61	tumour	P61_tumour	NPHP3	8.80111e-57	-1.26075	0.016	0.045	1.59168e-52	Down
06	tumour	P06_tumour	TSKU	8.88566e-57	1.05462	0.515	0.307	1.60697e-52	Up
38	Fibroblast	P38_Fibroblast	DRAP1	8.9403e-57	0.747488	0.152	0.104	1.61685e-52	Up
41	tumour	P41_tumour	IGHA1	9.43101e-57	-0.666906	0.065	0.113	1.7056e-52	Down
61	tumour	P61_tumour	DHRS3	1.01661e-56	-1.33901	0.009	0.032	1.83853e-52	Down
06	tumour	P06_tumour	CD44	1.08823e-56	-0.949137	0.616	0.698	1.96807e-52	Down
38	Fibroblast	P38_Fibroblast	MCL1	1.11738e-56	0.384141	0.349	0.293	2.02079e-52	Up
38	tumour	P38_tumour	ZNF83	1.18355e-56	-0.595414	0.089	0.182	2.14044e-52	Down
41	tumour	P41_tumour	P4HB	1.18985e-56	-0.143256	0.044	0.087	2.15184e-52	Down
61	Fibroblast	P61_Fibroblast	SRGN	1.21043e-56	1.02574	0.168	0.066	2.18907e-52	Up
38	Fibroblast	P38_Fibroblast	TRBC1	1.21896e-56	1.15052	0.065	0.031	2.20449e-52	Up
61	tumour	P61_tumour	USP34	1.23929e-56	-0.523727	0.084	0.143	2.24125e-52	Down
41	tumour	P41_tumour	FARP1	1.28243e-56	-0.33799	0.032	0.069	2.31927e-52	Down
38	tumour	P38_tumour	C1orf21	1.43312e-56	-0.329212	0.294	0.462	2.5918e-52	Down
41	tumour	P41_tumour	ANKRD52	1.43579e-56	-0.591191	0.015	0.041	2.59662e-52	Down
41	tumour	P41_tumour	SOCS6	1.44597e-56	-0.159754	0.049	0.094	2.61503e-52	Down
61	tumour	P61_tumour	APCDD1	1.47167e-56	-3.23336	0.001	0.014	2.66151e-52	Down
61	Fibroblast	P61_Fibroblast	CYP4Z1	1.47174e-56	3.12598	0.057	0.006	2.66164e-52	Up
67	tumour	P67_tumour	MMP2	1.49364e-56	1.10447	0.256	0.138	2.70124e-52	Up
61	Myeloid	P61_Myeloid	NUPR1	1.51051e-56	0.878893	0.468	0.267	2.73176e-52	Up
41	tumour	P41_tumour	TUFT1	1.55727e-56	-0.492422	0.019	0.048	2.81632e-52	Down
38	T	P38_T	APOL6	1.60908e-56	2.43385	0.332	0.052	2.91002e-52	Up
06	tumour	P06_tumour	RAPGEFL1	1.65442e-56	-1.58994	0.142	0.35	2.99203e-52	Down
41	tumour	P41_tumour	BRD1	1.65606e-56	-0.487146	0.018	0.045	2.99499e-52	Down
61	tumour	P61_tumour	RNF213	1.68017e-56	-0.432025	0.173	0.256	3.03859e-52	Down
38	tumour	P38_tumour	ZBTB4	1.68779e-56	-0.556746	0.109	0.212	3.05236e-52	Down
38	tumour	P38_tumour	ARSD	1.71424e-56	-0.960361	0.038	0.103	3.1002e-52	Down
41	tumour	P41_tumour	DCTN1	1.71706e-56	-0.392743	0.027	0.061	3.1053e-52	Down
61	tumour	P61_tumour	NNMT	1.72629e-56	-1.62421	0.014	0.04	3.12199e-52	Down
38	Fibroblast	P38_Fibroblast	NCOR2	1.79578e-56	-0.434325	0.156	0.215	3.24767e-52	Down
38	Fibroblast	P38_Fibroblast	WSB1	1.89569e-56	-0.411033	0.202	0.268	3.42836e-52	Down
41	tumour	P41_tumour	FAAH	1.94782e-56	-0.397562	0.024	0.057	3.52264e-52	Down
61	tumour	P61_tumour	TJP1	1.96201e-56	-0.732437	0.047	0.092	3.54829e-52	Down
61	tumour	P61_tumour	IGFBP4	2.03863e-56	-0.710169	0.1	0.162	3.68686e-52	Down
41	tumour	P41_tumour	AKR7A2	2.13844e-56	-0.110432	0.051	0.097	3.86736e-52	Down
41	tumour	P41_tumour	TOGARAM1	2.1714e-56	-0.62195	0.017	0.044	3.92698e-52	Down
61	tumour	P61_tumour	TMEM150C	2.26122e-56	-0.299418	0.103	0.169	4.08941e-52	Down
61	tumour	P61_tumour	SERPING1	2.37973e-56	-1.26272	0.021	0.052	4.30373e-52	Down
06	Fibroblast	P06_Fibroblast	SCO2	2.40179e-56	-1.04527	0.027	0.098	4.34364e-52	Down
06	Fibroblast	P06_Fibroblast	ACTB	2.53477e-56	-0.237197	0.448	0.66	4.58413e-52	Down
61	tumour	P61_tumour	TWF2	2.58028e-56	-0.827056	0.035	0.074	4.66644e-52	Down
41	tumour	P41_tumour	PTTG1IP	2.65284e-56	-0.138559	0.051	0.097	4.79766e-52	Down
41	tumour	P41_tumour	RNH1	2.80295e-56	-0.371253	0.025	0.058	5.06914e-52	Down
61	Fibroblast	P61_Fibroblast	IFITM3	2.84664e-56	0.621637	0.313	0.171	5.14816e-52	Up
41	tumour	P41_tumour	CTCF	2.86307e-56	-0.653163	0.014	0.04	5.17786e-52	Down
38	tumour	P38_tumour	NIT1	2.96795e-56	-0.850472	0.06	0.137	5.36754e-52	Down
61	tumour	P61_tumour	SLCO2A1	2.98688e-56	-1.74585	0.007	0.027	5.40177e-52	Down
38	tumour	P38_tumour	CDK1	3.01968e-56	-1.29324	0.028	0.083	5.46109e-52	Down
06	Fibroblast	P06_Fibroblast	HNRNPDL	3.10173e-56	-0.488751	0.077	0.18	5.60947e-52	Down
38	tumour	P38_tumour	APOL1	3.12977e-56	2.17541	0.116	0.037	5.66019e-52	Up
61	tumour	P61_tumour	ABHD17C	3.13146e-56	-1.71363	0.006	0.026	5.66324e-52	Down
61	tumour	P61_tumour	KHDRBS1	3.13634e-56	-0.754232	0.038	0.079	5.67207e-52	Down
61	tumour	P61_tumour	RAB7A	3.24781e-56	-0.628252	0.062	0.112	5.87366e-52	Down
67	tumour	P67_tumour	BGN	3.3379e-56	1.13428	0.252	0.134	6.03659e-52	Up
38	tumour	P38_tumour	EPHB3	3.34777e-56	-0.910338	0.036	0.099	6.05445e-52	Down
06	tumour	P06_tumour	SDC2	3.3749e-56	-1.52858	0.139	0.346	6.10351e-52	Down
61	tumour	P61_tumour	DIP2B	3.40461e-56	-0.619369	0.054	0.102	6.15723e-52	Down
06	Fibroblast	P06_Fibroblast	MROH1	3.40702e-56	-0.829012	0.042	0.124	6.16159e-52	Down
61	Myeloid	P61_Myeloid	TSC22D3	3.57237e-56	2.0046	0.184	0.044	6.46063e-52	Up
38	Fibroblast	P38_Fibroblast	SLC44A4	3.62411e-56	-0.858077	0.027	0.054	6.5542e-52	Down
61	Fibroblast	P61_Fibroblast	COL10A1	3.67045e-56	-2.39566	0.034	0.125	6.638e-52	Down
61	tumour	P61_tumour	ATP6V1F	3.87128e-56	1.31353	0.15	0.094	7.00121e-52	Up
61	tumour	P61_tumour	ENGASE	3.92083e-56	-0.654611	0.052	0.098	7.09082e-52	Down
38	tumour	P38_tumour	PKIB	3.94292e-56	2.0928	0.125	0.044	7.13077e-52	Up
61	tumour	P61_tumour	IKBKG	3.94445e-56	-0.596893	0.057	0.107	7.13353e-52	Down
61	tumour	P61_tumour	TRIOBP	3.94943e-56	-0.667961	0.061	0.111	7.14254e-52	Down
38	Fibroblast	P38_Fibroblast	ARHGAP1	4.01769e-56	-0.60823	0.072	0.115	7.26599e-52	Down
06	Endothelial	P06_Endothelial	UACA	4.03479e-56	-1.46578	0.099	0.452	7.29692e-52	Down
41	tumour	P41_tumour	RNF4	4.05171e-56	-0.49631	0.018	0.047	7.32751e-52	Down
61	tumour	P61_tumour	FARSA	4.09862e-56	-0.594862	0.06	0.11	7.41236e-52	Down
38	tumour	P38_tumour	FAM110A	4.20906e-56	-0.88979	0.042	0.108	7.61208e-52	Down
61	tumour	P61_tumour	UBR4	4.30773e-56	-0.61251	0.05	0.095	7.79053e-52	Down
06	Endothelial	P06_Endothelial	COL18A1	4.47352e-56	-1.44583	0.17	0.604	8.09036e-52	Down
61	tumour	P61_tumour	ARF1	4.58378e-56	0.777941	0.312	0.261	8.28977e-52	Up
41	tumour	P41_tumour	MRNIP	4.59186e-56	-0.33562	0.026	0.059	8.30438e-52	Down
41	tumour	P41_tumour	SCRIB	4.59604e-56	-0.398746	0.022	0.052	8.31194e-52	Down
06	tumour	P06_tumour	PFN2	4.60102e-56	1.05017	0.454	0.24	8.32095e-52	Up
38	tumour	P38_tumour	PHLDB2	4.68152e-56	-0.801026	0.059	0.136	8.46653e-52	Down
38	tumour	P38_tumour	ZNF692	4.72903e-56	-0.541017	0.149	0.267	8.55245e-52	Down
61	tumour	P61_tumour	HERC3	4.77785e-56	-0.995814	0.021	0.052	8.64075e-52	Down
61	tumour	P61_tumour	QKI	4.79434e-56	-0.695192	0.058	0.107	8.67057e-52	Down
61	Fibroblast	P61_Fibroblast	COL6A1	5.04485e-56	0.472248	0.566	0.39	9.1236e-52	Up
38	Fibroblast	P38_Fibroblast	PTCH1	5.24576e-56	1.76346	0.033	0.009	9.48696e-52	Up
61	Fibroblast	P61_Fibroblast	TAT	5.53188e-56	3.34502	0.059	0.007	1.00044e-51	Up
61	tumour	P61_tumour	GDE1	5.56499e-56	1.1652	0.179	0.121	1.00643e-51	Up
61	tumour	P61_tumour	GSE1	5.66821e-56	-0.518066	0.07	0.124	1.0251e-51	Down
61	tumour	P61_tumour	ZG16B	5.70072e-56	0.785249	0.309	0.256	1.03097e-51	Up
38	tumour	P38_tumour	BTG2	5.78032e-56	-0.414408	0.354	0.52	1.04537e-51	Down
38	tumour	P38_tumour	ZNF239	5.78364e-56	-0.901198	0.061	0.138	1.04597e-51	Down
61	Fibroblast	P61_Fibroblast	SAT1	6.08865e-56	0.791993	0.269	0.139	1.10113e-51	Up
41	tumour	P41_tumour	NAA60	6.21275e-56	-0.276661	0.032	0.068	1.12358e-51	Down
61	tumour	P61_tumour	UBE2O	6.25114e-56	-0.94939	0.022	0.055	1.13052e-51	Down
06	Fibroblast	P06_Fibroblast	SLC44A1	6.26799e-56	-0.499851	0.063	0.158	1.13357e-51	Down
06	Fibroblast	P06_Fibroblast	CMTM4	6.8728e-56	-1.42154	0.02	0.083	1.24295e-51	Down
41	tumour	P41_tumour	RSRP1	6.90148e-56	-0.293481	0.031	0.066	1.24813e-51	Down
06	Fibroblast	P06_Fibroblast	DDX17	7.05104e-56	-0.484968	0.052	0.141	1.27518e-51	Down
61	tumour	P61_tumour	LBH	7.12744e-56	-1.56815	0.009	0.03	1.289e-51	Down
61	tumour	P61_tumour	EFHC1	7.18632e-56	-1.30668	0.015	0.043	1.29965e-51	Down
06	Fibroblast	P06_Fibroblast	PTPN12	7.19754e-56	-0.659248	0.042	0.124	1.30167e-51	Down
38	B	P38_B	IFI6	7.31773e-56	3.54241	0.693	0.088	1.32341e-51	Up
38	tumour	P38_tumour	CCNL1	7.46286e-56	-0.536542	0.1	0.198	1.34966e-51	Down
61	tumour	P61_tumour	SEPTIN8	7.61115e-56	-0.713406	0.058	0.107	1.37648e-51	Down
61	tumour	P61_tumour	PHF10	7.64251e-56	-0.349808	0.084	0.143	1.38215e-51	Down
41	tumour	P41_tumour	RNF187	7.94941e-56	-0.21307	0.037	0.076	1.43765e-51	Down
61	tumour	P61_tumour	EIF3A	7.96218e-56	-0.423134	0.104	0.169	1.43996e-51	Down
61	tumour	P61_tumour	DVL3	8.5141e-56	-0.544385	0.083	0.141	1.53978e-51	Down
38	tumour	P38_tumour	TRERF1	8.84818e-56	-0.865332	0.046	0.114	1.60019e-51	Down
61	tumour	P61_tumour	C15orf39	8.96235e-56	-1.22535	0.017	0.046	1.62084e-51	Down
06	Fibroblast	P06_Fibroblast	ELN	8.99987e-56	2.4753	0.136	0.049	1.62763e-51	Up
61	tumour	P61_tumour	CALU	9.99712e-56	-0.584429	0.104	0.168	1.80798e-51	Down
38	tumour	P38_tumour	C1QA	1.04551e-55	2.05541	0.138	0.054	1.89081e-51	Up
38	ductal invasion	P38_ductal_invasion	IGHG1	1.09286e-55	3.6859	0.363	0.068	1.97644e-51	Up
38	Endohelial	P38_Endohelial	IGHG1	1.09286e-55	3.6859	0.363	0.068	1.97644e-51	Up
38	Endothelial	P38_Endothelial	IGHG1	1.09286e-55	3.6859	0.363	0.068	1.97644e-51	Up
41	tumour	P41_tumour	CLUH	1.10091e-55	-0.605148	0.017	0.044	1.991e-51	Down
61	tumour	P61_tumour	DIP2C	1.15399e-55	-1.12803	0.025	0.058	2.08699e-51	Down
38	Fibroblast	P38_Fibroblast	THBS2	1.18658e-55	-0.345203	0.33	0.406	2.14594e-51	Down
61	tumour	P61_tumour	NACC2	1.19922e-55	-0.826615	0.026	0.061	2.16879e-51	Down
61	tumour	P61_tumour	PHF3	1.24301e-55	-0.585763	0.05	0.096	2.24799e-51	Down
41	tumour	P41_tumour	FAM160B2	1.33699e-55	-0.592119	0.017	0.045	2.41795e-51	Down
41	tumour	P41_tumour	MICU2	1.36662e-55	-0.236286	0.029	0.063	2.47153e-51	Down
61	tumour	P61_tumour	BTBD2	1.40356e-55	-0.500108	0.051	0.098	2.53834e-51	Down
38	Fibroblast	P38_Fibroblast	PAWR	1.40677e-55	-0.732169	0.041	0.073	2.54415e-51	Down
61	tumour	P61_tumour	IRGQ	1.42726e-55	-0.98862	0.026	0.06	2.58119e-51	Down
38	tumour	P38_tumour	BAHCC1	1.44472e-55	-0.669234	0.058	0.135	2.61277e-51	Down
38	normal breast tissue	P38_normal_breast_tissue	AZGP1	1.50604e-55	-2.38282	0.206	0.538	2.72367e-51	Down
38	Fibroblast	P38_Fibroblast	GNLY	1.51113e-55	1.8392	0.031	0.009	2.73288e-51	Up
61	tumour	P61_tumour	COPS9	1.52647e-55	1.47967	0.123	0.071	2.76062e-51	Up
61	Fibroblast	P61_Fibroblast	BTG1	1.54342e-55	1.30316	0.142	0.051	2.79128e-51	Up
67	tumour	P67_tumour	SCGB1D2	1.59019e-55	-4.95633	0	0.013	2.87585e-51	Down
61	tumour	P61_tumour	ZNF205	1.64096e-55	-0.904467	0.032	0.07	2.96768e-51	Down
41	tumour	P41_tumour	PAFAH1B1	1.64446e-55	-0.183155	0.037	0.075	2.97401e-51	Down
61	Fibroblast	P61_Fibroblast	MMP11	1.66901e-55	-1.91074	0.093	0.204	3.0184e-51	Down
61	Endothelial	P61_Endothelial	TMSB10	1.67467e-55	0.8152	0.727	0.495	3.02863e-51	Up
38	normal breast tissue	P38_normal_breast_tissue	NMI	1.7209e-55	2.51838	0.349	0.069	3.11225e-51	Up
61	tumour	P61_tumour	CCDC154	1.81901e-55	-1.24425	0.013	0.039	3.28968e-51	Down
61	tumour	P61_tumour	SCUBE2	1.86083e-55	-0.47829	0.074	0.13	3.36531e-51	Down
61	tumour	P61_tumour	ALDH1B1	1.88308e-55	-2.21586	0.005	0.023	3.40554e-51	Down
38	tumour	P38_tumour	SMYD3	1.96662e-55	-0.502371	0.352	0.513	3.55664e-51	Down
38	T	P38_T	DDX58	2.00289e-55	3.23902	0.296	0.031	3.62223e-51	Up
38	ductal invasion	P38_ductal_invasion	IFITM3	2.0474e-55	1.29507	0.681	0.333	3.70271e-51	Up
38	Endohelial	P38_Endohelial	IFITM3	2.0474e-55	1.29507	0.681	0.333	3.70271e-51	Up
38	Endothelial	P38_Endothelial	IFITM3	2.0474e-55	1.29507	0.681	0.333	3.70271e-51	Up
61	tumour	P61_tumour	SF3B5	2.18524e-55	-0.581974	0.059	0.108	3.952e-51	Down
38	Fibroblast	P38_Fibroblast	FN1	2.22123e-55	-0.27005	0.701	0.731	4.01709e-51	Down
41	tumour	P41_tumour	PLEKHH3	2.34301e-55	-0.663295	0.014	0.038	4.23733e-51	Down
06	Fibroblast	P06_Fibroblast	MGST3	2.35027e-55	-0.43177	0.052	0.14	4.25047e-51	Down
06	Endothelial	P06_Endothelial	ALPK3	2.37016e-55	-2.33121	0.015	0.181	4.28644e-51	Down
38	tumour	P38_tumour	ZNRF2	2.42704e-55	-0.377059	0.269	0.424	4.38931e-51	Down
38	tumour	P38_tumour	PTOV1	2.55175e-55	-0.547315	0.147	0.262	4.61484e-51	Down
06	Fibroblast	P06_Fibroblast	NPLOC4	2.55415e-55	-0.692612	0.068	0.165	4.61919e-51	Down
41	tumour	P41_tumour	TERF2IP	2.5578e-55	-0.69626	0.014	0.039	4.62579e-51	Down
61	tumour	P61_tumour	AMOTL2	2.58344e-55	-1.24024	0.015	0.042	4.67216e-51	Down
41	tumour	P41_tumour	SRRM1	2.68102e-55	-0.132803	0.046	0.088	4.84863e-51	Down
41	tumour	P41_tumour	RREB1	2.76949e-55	-0.811345	0.01	0.033	5.00862e-51	Down
41	tumour	P41_tumour	CPSF7	2.79324e-55	-0.168999	0.041	0.081	5.05157e-51	Down
41	tumour	P41_tumour	FOXO6	2.81025e-55	-0.986134	0.006	0.025	5.08234e-51	Down
06	Fibroblast	P06_Fibroblast	PKM	2.90962e-55	-0.629842	0.063	0.157	5.26205e-51	Down
38	tumour	P38_tumour	CANT1	2.97408e-55	-0.578096	0.102	0.201	5.37863e-51	Down
61	tumour	P61_tumour	TBRG4	2.98614e-55	-0.903443	0.022	0.054	5.40043e-51	Down
41	tumour	P41_tumour	PPP1R3D	3.00294e-55	-0.394118	0.026	0.059	5.43082e-51	Down
61	tumour	P61_tumour	TDRP	3.02097e-55	-0.92785	0.023	0.056	5.46343e-51	Down
61	tumour	P61_tumour	S100A1	3.02675e-55	0.756167	0.25	0.188	5.47388e-51	Up
06	Fibroblast	P06_Fibroblast	TCF4	3.09652e-55	-0.329168	0.051	0.139	5.60006e-51	Down
38	tumour	P38_tumour	TMEM106A	3.19379e-55	-0.660074	0.062	0.14	5.77598e-51	Down
38	tumour	P38_tumour	ERF	3.40333e-55	-0.537948	0.114	0.218	6.15492e-51	Down
61	tumour	P61_tumour	PPFIBP2	3.41249e-55	-1.08948	0.02	0.051	6.17149e-51	Down
41	tumour	P41_tumour	TAOK2	3.45479e-55	-0.393066	0.023	0.054	6.24798e-51	Down
61	tumour	P61_tumour	PNMA1	3.48505e-55	-1.22667	0.014	0.04	6.30271e-51	Down
38	tumour	P38_tumour	USP54	3.55844e-55	-0.629548	0.095	0.189	6.43545e-51	Down
61	tumour	P61_tumour	NDUFB10	3.90877e-55	-0.315158	0.262	0.366	7.06901e-51	Down
61	tumour	P61_tumour	MAF	3.91204e-55	-1.61276	0.011	0.035	7.07492e-51	Down
61	tumour	P61_tumour	STX16	3.98847e-55	-0.452473	0.124	0.195	7.21315e-51	Down
61	tumour	P61_tumour	NAPRT	4.22948e-55	-0.606865	0.054	0.102	7.64901e-51	Down
06	Fibroblast	P06_Fibroblast	PCSK6	4.25197e-55	-1.59851	0.019	0.08	7.68969e-51	Down
06	Fibroblast	P06_Fibroblast	SUGP2	4.25957e-55	-0.566517	0.1	0.212	7.70343e-51	Down
38	tumour	P38_tumour	EFCC1	4.27601e-55	-2.66121	0.003	0.03	7.73316e-51	Down
41	tumour	P41_tumour	NDUFC2	4.53899e-55	-0.265806	0.034	0.07	8.20875e-51	Down
06	Fibroblast	P06_Fibroblast	ADAMTS2	4.75142e-55	-0.324757	0.054	0.144	8.59295e-51	Down
41	tumour	P41_tumour	JUN	4.77093e-55	-0.666838	0.013	0.037	8.62822e-51	Down
38	tumour	P38_tumour	SUSD3	4.78628e-55	0.938734	0.379	0.293	8.65598e-51	Up
61	tumour	P61_tumour	RERE	4.97741e-55	-0.33394	0.134	0.209	9.00165e-51	Down
41	tumour	P41_tumour	CCDC9	5.06518e-55	-0.431696	0.023	0.054	9.16038e-51	Down
41	tumour	P41_tumour	RAB35	5.12757e-55	-0.413657	0.022	0.053	9.27321e-51	Down
41	tumour	P41_tumour	PLAUR	5.12838e-55	-0.515293	0.021	0.05	9.27468e-51	Down
61	tumour	P61_tumour	HOOK1	5.6711e-55	-0.519475	0.042	0.085	1.02562e-50	Down
38	Fibroblast	P38_Fibroblast	JUP	5.67138e-55	-0.620225	0.056	0.094	1.02567e-50	Down
61	tumour	P61_tumour	MTRR	5.77738e-55	-0.425199	0.119	0.188	1.04484e-50	Down
06	Fibroblast	P06_Fibroblast	SELENOP	5.81807e-55	2.17709	0.208	0.109	1.0522e-50	Up
38	Fibroblast	P38_Fibroblast	HSH2D	5.8623e-55	2.42311	0.024	0.004	1.0602e-50	Up
61	tumour	P61_tumour	SETDB1	5.95778e-55	-0.562094	0.051	0.097	1.07746e-50	Down
61	tumour	P61_tumour	AKAP8	6.02233e-55	-0.679974	0.049	0.094	1.08914e-50	Down
38	tumour	P38_tumour	CNTNAP2	6.21781e-55	-1.99627	0.007	0.04	1.12449e-50	Down
61	Endothelial	P61_Endothelial	XBP1	6.25791e-55	1.07335	0.577	0.329	1.13174e-50	Up
41	tumour	P41_tumour	AKAP13	6.34579e-55	-0.268268	0.035	0.072	1.14764e-50	Down
06	Endothelial	P06_Endothelial	COL3A1	6.4475e-55	-1.40166	0.407	0.859	1.16603e-50	Down
38	tumour	P38_tumour	CCDC7	6.47128e-55	-0.582974	0.118	0.221	1.17033e-50	Down
41	tumour	P41_tumour	RAB26	6.47291e-55	-0.292888	0.027	0.06	1.17063e-50	Down
61	tumour	P61_tumour	IK	6.57749e-55	-0.524235	0.061	0.111	1.18954e-50	Down
06	Fibroblast	P06_Fibroblast	MYO1D	7.10705e-55	-0.736176	0.034	0.11	1.28531e-50	Down
41	tumour	P41_tumour	DBP	7.28764e-55	-0.572854	0.016	0.043	1.31797e-50	Down
38	tumour	P38_tumour	TTC14	7.40195e-55	-0.475081	0.138	0.252	1.33864e-50	Down
06	tumour	P06_tumour	MAPT	7.54834e-55	-1.59347	0.104	0.298	1.36512e-50	Down
61	tumour	P61_tumour	APP	7.77332e-55	-0.733113	0.088	0.146	1.4058e-50	Down
61	tumour	P61_tumour	PXN	7.87325e-55	-0.888956	0.039	0.079	1.42388e-50	Down
38	Fibroblast	P38_Fibroblast	MYO6	8.17443e-55	-0.781207	0.04	0.073	1.47835e-50	Down
61	tumour	P61_tumour	MAGEB17	8.19952e-55	-2.89145	0.002	0.015	1.48288e-50	Down
38	tumour	P38_tumour	PABPC1L	8.21199e-55	-0.548466	0.13	0.24	1.48514e-50	Down
61	tumour	P61_tumour	NUP85	8.24961e-55	-0.680399	0.04	0.081	1.49194e-50	Down
38	Fibroblast	P38_Fibroblast	VAT1	8.48024e-55	-0.604256	0.08	0.124	1.53365e-50	Down
61	tumour	P61_tumour	KIF1B	8.54789e-55	-0.563171	0.069	0.122	1.54589e-50	Down
61	tumour	P61_tumour	CYB5R3	8.60311e-55	-0.71406	0.07	0.122	1.55587e-50	Down
41	tumour	P41_tumour	TTC14	8.68805e-55	-0.352188	0.027	0.061	1.57123e-50	Down
41	tumour	P41_tumour	YTHDF2	8.83861e-55	-0.26872	0.031	0.066	1.59846e-50	Down
41	tumour	P41_tumour	GPATCH2	8.91312e-55	-0.194612	0.038	0.077	1.61194e-50	Down
61	tumour	P61_tumour	RILPL1	9.14265e-55	-1.01891	0.023	0.055	1.65345e-50	Down
61	tumour	P61_tumour	PDGFB	9.31965e-55	-0.862725	0.029	0.065	1.68546e-50	Down
61	tumour	P61_tumour	MEF2A	9.74101e-55	-0.663846	0.046	0.089	1.76166e-50	Down
61	tumour	P61_tumour	KLHDC4	9.90126e-55	-0.774969	0.031	0.068	1.79064e-50	Down
38	tumour	P38_tumour	CCDC40	1.00863e-54	-0.863965	0.063	0.14	1.8241e-50	Down
38	normal breast tissue	P38_normal_breast_tissue	SLC25A37	1.01221e-54	1.91453	0.541	0.224	1.83058e-50	Up
38	tumour	P38_tumour	ASAH1	1.01348e-54	-0.41194	0.222	0.364	1.83288e-50	Down
41	tumour	P41_tumour	EVA1C	1.01843e-54	-0.803479	0.009	0.03	1.84183e-50	Down
61	tumour	P61_tumour	COL4A5	1.06077e-54	-1.03881	0.02	0.05	1.91841e-50	Down
61	tumour	P61_tumour	HACD4	1.06567e-54	1.40822	0.116	0.064	1.92727e-50	Up
61	tumour	P61_tumour	MTSS2	1.07218e-54	-1.10615	0.017	0.046	1.93904e-50	Down
06	Endothelial	P06_Endothelial	VWA1	1.1252e-54	-1.77596	0.09	0.415	2.03492e-50	Down
38	Fibroblast	P38_Fibroblast	SPATS2L	1.15845e-54	0.617546	0.212	0.16	2.09506e-50	Up
38	tumour	P38_tumour	ATAT1	1.17544e-54	-0.698634	0.084	0.173	2.12579e-50	Down
38	Myeloid	P38_Myeloid	IFITM3	1.20121e-54	1.69112	0.433	0.149	2.1724e-50	Up
06	Endothelial	P06_Endothelial	AEBP1	1.23627e-54	-1.41854	0.079	0.396	2.2358e-50	Down
61	tumour	P61_tumour	MAF1	1.23734e-54	-0.375089	0.146	0.223	2.23773e-50	Down
41	tumour	P41_tumour	PATZ1	1.31122e-54	-0.41427	0.023	0.054	2.37135e-50	Down
06	Fibroblast	P06_Fibroblast	TCF25	1.37902e-54	-0.298595	0.106	0.222	2.49395e-50	Down
38	T	P38_T	RSAD2	1.51462e-54	5.6593	0.248	0.004	2.73918e-50	Up
38	tumour	P38_tumour	PLCG1	1.5202e-54	-0.492207	0.124	0.231	2.74929e-50	Down
41	tumour	P41_tumour	ANKRD9	1.52092e-54	-0.572909	0.014	0.039	2.75058e-50	Down
41	tumour	P41_tumour	PRR15L	1.56219e-54	-0.530697	0.017	0.044	2.82522e-50	Down
06	Fibroblast	P06_Fibroblast	CCN4	1.68674e-54	-1.79802	0.013	0.069	3.05047e-50	Down
61	tumour	P61_tumour	DDX31	1.73489e-54	-0.855537	0.038	0.077	3.13755e-50	Down
61	tumour	P61_tumour	BSCL2	1.7921e-54	1.15058	0.181	0.124	3.24101e-50	Up
61	tumour	P61_tumour	PUS7	1.82528e-54	-1.23847	0.015	0.042	3.30102e-50	Down
06	Fibroblast	P06_Fibroblast	MRC2	1.8623e-54	-0.280647	0.115	0.235	3.36797e-50	Down
61	tumour	P61_tumour	ABCC1	1.88586e-54	-0.419349	0.07	0.123	3.41058e-50	Down
61	tumour	P61_tumour	DMTF1	1.90635e-54	-0.615024	0.063	0.114	3.44763e-50	Down
61	tumour	P61_tumour	BAZ1B	1.94159e-54	-0.56616	0.059	0.108	3.51136e-50	Down
41	tumour	P41_tumour	MAST2	2.00213e-54	-0.515377	0.019	0.046	3.62084e-50	Down
41	tumour	P41_tumour	NEIL1	2.1643e-54	-0.255115	0.034	0.07	3.91413e-50	Down
41	tumour	P41_tumour	NECAB3	2.16575e-54	-0.173153	0.036	0.073	3.91676e-50	Down
61	tumour	P61_tumour	LRRC32	2.16999e-54	-1.63058	0.005	0.022	3.92443e-50	Down
38	tumour	P38_tumour	PPP1R3B	2.30937e-54	-0.835285	0.043	0.109	4.17649e-50	Down
06	Fibroblast	P06_Fibroblast	ITGAV	2.32455e-54	-0.50953	0.073	0.172	4.20395e-50	Down
06	tumour	P06_tumour	FN1	2.3987e-54	-1.45866	0.323	0.542	4.33805e-50	Down
61	tumour	P61_tumour	PQBP1	2.47315e-54	-0.536195	0.069	0.122	4.47269e-50	Down
61	tumour	P61_tumour	TMEM59	2.57035e-54	1.12418	0.17	0.114	4.64849e-50	Up
61	tumour	P61_tumour	CHTF18	2.57875e-54	-0.752956	0.041	0.083	4.66366e-50	Down
41	tumour	P41_tumour	NICN1	2.68184e-54	-0.638384	0.015	0.041	4.85011e-50	Down
06	tumour	P06_tumour	RIMS4	2.70615e-54	-2.4067	0.043	0.191	4.89408e-50	Down
38	Fibroblast	P38_Fibroblast	GREB1L	2.70757e-54	-0.883652	0.027	0.055	4.89665e-50	Down
41	tumour	P41_tumour	ZNF436	2.73515e-54	-0.274037	0.03	0.065	4.94652e-50	Down
38	normal breast tissue	P38_normal_breast_tissue	APOL2	2.74535e-54	2.28029	0.358	0.075	4.96496e-50	Up
06	tumour	P06_tumour	FCGBP	2.87772e-54	-4.74158	0.007	0.113	5.20436e-50	Down
38	Fibroblast	P38_Fibroblast	AFF3	2.89616e-54	-1.33686	0.014	0.035	5.23771e-50	Down
41	tumour	P41_tumour	EHMT2	2.96915e-54	-0.271317	0.031	0.066	5.36971e-50	Down
06	Fibroblast	P06_Fibroblast	SFXN3	3.00438e-54	-0.699176	0.025	0.093	5.43342e-50	Down
61	tumour	P61_tumour	ABHD11	3.01204e-54	-0.54395	0.056	0.104	5.44728e-50	Down
41	tumour	P41_tumour	MXD1	3.01957e-54	-0.741735	0.011	0.033	5.4609e-50	Down
67	tumour	P67_tumour	SDF2L1	3.11961e-54	-1.93472	0.01	0.043	5.64182e-50	Down
61	tumour	P61_tumour	MPP2	3.20066e-54	-3.58217	0.001	0.013	5.7884e-50	Down
06	Fibroblast	P06_Fibroblast	NPNT	3.34946e-54	-2.04353	0.015	0.072	6.0575e-50	Down
38	Fibroblast	P38_Fibroblast	FCER1G	3.36194e-54	0.86603	0.119	0.076	6.08007e-50	Up
67	tumour	P67_tumour	MT-ND6	3.39838e-54	-0.680168	0.22	0.34	6.14597e-50	Down
67	Fibroblast	P67_Fibroblast	FOS	3.47402e-54	4.37311	0.162	0.007	6.28277e-50	Up
61	tumour	P61_tumour	NAT8L	3.51203e-54	-1.13016	0.017	0.045	6.35151e-50	Down
38	tumour	P38_tumour	CCDC125	3.64398e-54	-0.537118	0.129	0.237	6.59013e-50	Down
38	Fibroblast	P38_Fibroblast	MYL6	3.67917e-54	0.374989	0.409	0.356	6.65377e-50	Up
38	tumour	P38_tumour	HEBP2	3.74482e-54	-0.59222	0.081	0.168	6.77251e-50	Down
41	tumour	P41_tumour	DVL3	3.82945e-54	-0.289643	0.031	0.066	6.92557e-50	Down
61	tumour	P61_tumour	FXYD3	3.97639e-54	0.602158	0.362	0.314	7.19131e-50	Up
38	normal breast tissue	P38_normal_breast_tissue	HERC5	4.12873e-54	3.72738	0.232	0.016	7.46681e-50	Up
41	tumour	P41_tumour	SPG11	4.18332e-54	-0.441939	0.019	0.048	7.56553e-50	Down
06	Fibroblast	P06_Fibroblast	CDK14	4.21809e-54	-0.972771	0.026	0.095	7.62842e-50	Down
41	tumour	P41_tumour	CRKL	4.29744e-54	-0.416333	0.021	0.051	7.77192e-50	Down
38	tumour	P38_tumour	OAZ3	4.36863e-54	-0.785169	0.048	0.117	7.90066e-50	Down
61	tumour	P61_tumour	SPATS2	4.40804e-54	-0.751473	0.036	0.074	7.97193e-50	Down
06	Fibroblast	P06_Fibroblast	PATJ	4.63174e-54	-1.06281	0.061	0.151	8.3765e-50	Down
41	tumour	P41_tumour	SMC1A	4.75234e-54	-0.317499	0.03	0.065	8.59461e-50	Down
38	Fibroblast	P38_Fibroblast	ESM1	4.78902e-54	2.01841	0.029	0.007	8.66094e-50	Up
38	Fibroblast	P38_Fibroblast	FLNA	4.80457e-54	-0.38757	0.176	0.238	8.68906e-50	Down
61	tumour	P61_tumour	CP	4.85781e-54	-1.01247	0.04	0.08	8.78535e-50	Down
41	tumour	P41_tumour	TLN1	4.89333e-54	-0.947681	0.008	0.028	8.84959e-50	Down
38	normal breast tissue	P38_normal_breast_tissue	PLAAT4	5.07941e-54	1.76348	0.538	0.208	9.18611e-50	Up
61	tumour	P61_tumour	MTG1	5.10674e-54	-0.522372	0.075	0.13	9.23554e-50	Down
61	tumour	P61_tumour	VPS13D	5.11564e-54	-0.908507	0.026	0.059	9.25164e-50	Down
61	tumour	P61_tumour	ARHGDIA	5.13243e-54	-0.71114	0.047	0.091	9.282e-50	Down
06	Endothelial	P06_Endothelial	HECW2	5.20032e-54	-1.9461	0.019	0.196	9.40477e-50	Down
38	tumour	P38_tumour	SCP2	5.21261e-54	-0.413134	0.162	0.285	9.427e-50	Down
41	tumour	P41_tumour	DENND5B	5.52015e-54	-0.747863	0.011	0.033	9.98319e-50	Down
61	tumour	P61_tumour	STS	5.58355e-54	1.2884	0.119	0.068	1.00978e-49	Up
41	tumour	P41_tumour	BIK	5.65843e-54	-0.249765	0.027	0.059	1.02333e-49	Down
41	tumour	P41_tumour	SELENOS	5.72121e-54	-0.316392	0.028	0.061	1.03468e-49	Down
06	tumour	P06_tumour	CSTA	5.78871e-54	3.94013	0.165	0.017	1.04689e-49	Up
61	tumour	P61_tumour	NAV2	5.8585e-54	-1.26075	0.014	0.04	1.05951e-49	Down
41	tumour	P41_tumour	BIRC6	5.89985e-54	-0.324133	0.028	0.062	1.06699e-49	Down
38	T	P38_T	STAT2	6.03709e-54	1.89594	0.383	0.092	1.09181e-49	Up
38	tumour	P38_tumour	ESR1	6.1402e-54	-0.428442	0.295	0.449	1.11045e-49	Down
06	Fibroblast	P06_Fibroblast	LRIG1	6.47544e-54	-0.823215	0.045	0.126	1.17108e-49	Down
61	tumour	P61_tumour	DDX24	6.51818e-54	-0.62968	0.041	0.083	1.17881e-49	Down
06	Fibroblast	P06_Fibroblast	SCD	6.60943e-54	-0.602683	0.042	0.121	1.19532e-49	Down
41	tumour	P41_tumour	NIT1	6.80826e-54	-0.415246	0.023	0.053	1.23127e-49	Down
61	tumour	P61_tumour	SPHK1	6.88707e-54	-1.56577	0.011	0.034	1.24553e-49	Down
41	tumour	P41_tumour	TNFRSF14	6.93786e-54	-0.292773	0.025	0.057	1.25471e-49	Down
06	Fibroblast	P06_Fibroblast	CERCAM	7.38381e-54	-0.506707	0.071	0.169	1.33536e-49	Down
61	tumour	P61_tumour	GPATCH8	7.96848e-54	-0.692531	0.048	0.092	1.4411e-49	Down
41	tumour	P41_tumour	DNAJB6	8.07938e-54	-0.896077	0.009	0.03	1.46116e-49	Down
06	Fibroblast	P06_Fibroblast	FAM114A1	8.17355e-54	-0.508428	0.06	0.151	1.47819e-49	Down
38	Fibroblast	P38_Fibroblast	MFAP5	8.37739e-54	-0.535675	0.061	0.1	1.51505e-49	Down
38	Fibroblast	P38_Fibroblast	PXDN	8.48908e-54	-0.449631	0.104	0.154	1.53525e-49	Down
41	tumour	P41_tumour	ZXDC	8.53018e-54	-0.854901	0.009	0.03	1.54268e-49	Down
61	tumour	P61_tumour	S100A10	9.17756e-54	-0.486928	0.141	0.214	1.65976e-49	Down
41	tumour	P41_tumour	TBCC	9.18426e-54	-0.671124	0.015	0.04	1.66097e-49	Down
41	tumour	P41_tumour	CCDC170	9.2011e-54	-0.231865	0.037	0.075	1.66402e-49	Down
38	ductal invasion	P38_ductal_invasion	TRIM22	9.3619e-54	2.5565	0.373	0.079	1.6931e-49	Up
38	Endohelial	P38_Endohelial	TRIM22	9.3619e-54	2.5565	0.373	0.079	1.6931e-49	Up
38	Endothelial	P38_Endothelial	TRIM22	9.3619e-54	2.5565	0.373	0.079	1.6931e-49	Up
61	tumour	P61_tumour	SGSM2	9.74045e-54	-1.43894	0.012	0.037	1.76156e-49	Down
06	Fibroblast	P06_Fibroblast	MFGE8	9.77697e-54	-0.332805	0.069	0.166	1.76817e-49	Down
61	tumour	P61_tumour	DAPK3	1.00163e-53	-1.19876	0.018	0.046	1.81144e-49	Down
38	normal breast tissue	P38_normal_breast_tissue	DEPP1	1.00807e-53	2.43927	0.355	0.075	1.82309e-49	Up
61	tumour	P61_tumour	PDPR	1.01314e-53	-0.899799	0.025	0.058	1.83226e-49	Down
61	tumour	P61_tumour	PGRMC2	1.01463e-53	-0.367248	0.105	0.17	1.83497e-49	Down
38	tumour	P38_tumour	TCERG1	1.06669e-53	-0.458492	0.156	0.276	1.92911e-49	Down
38	tumour	P38_tumour	C3orf70	1.10398e-53	-1.80475	0.008	0.042	1.99654e-49	Down
06	Fibroblast	P06_Fibroblast	DVL3	1.10862e-53	-0.598314	0.059	0.149	2.00494e-49	Down
61	tumour	P61_tumour	TERF2IP	1.13668e-53	-0.992518	0.02	0.05	2.05569e-49	Down
38	Fibroblast	P38_Fibroblast	NICN1	1.15861e-53	-1.01994	0.024	0.05	2.09535e-49	Down
61	tumour	P61_tumour	SNRNP25	1.16209e-53	0.813486	0.305	0.253	2.10165e-49	Up
61	tumour	P61_tumour	GRN	1.16827e-53	0.728887	0.295	0.239	2.11281e-49	Up
61	tumour	P61_tumour	NBR1	1.25752e-53	-0.475814	0.071	0.124	2.27423e-49	Down
38	Fibroblast	P38_Fibroblast	ERBB3	1.28963e-53	-1.22857	0.013	0.033	2.33229e-49	Down
38	tumour	P38_tumour	C6orf132	1.3761e-53	-0.754897	0.06	0.135	2.48867e-49	Down
38	Fibroblast	P38_Fibroblast	PTPRT	1.38692e-53	-0.966921	0.022	0.046	2.50825e-49	Down
61	tumour	P61_tumour	FBF1	1.41706e-53	-0.995115	0.022	0.053	2.56275e-49	Down
38	tumour	P38_tumour	TRPM4	1.42256e-53	-0.408652	0.199	0.334	2.5727e-49	Down
06	Fibroblast	P06_Fibroblast	ZRANB2	1.42837e-53	-0.419285	0.06	0.15	2.58321e-49	Down
38	normal breast tissue	P38_normal_breast_tissue	MT-ND2	1.45778e-53	-1.34147	0.622	0.757	2.6364e-49	Down
38	Fibroblast	P38_Fibroblast	ACACA	1.46599e-53	-0.838128	0.026	0.053	2.65124e-49	Down
38	tumour	P38_tumour	ZMYND8	1.54763e-53	-0.582966	0.115	0.216	2.79888e-49	Down
61	tumour	P61_tumour	PODN	1.55547e-53	-1.95702	0.007	0.027	2.81306e-49	Down
06	Fibroblast	P06_Fibroblast	PEA15	1.56617e-53	-0.245331	0.09	0.198	2.83241e-49	Down
06	tumour	P06_tumour	COL6A1	1.56951e-53	-1.88917	0.291	0.49	2.83845e-49	Down
61	tumour	P61_tumour	SLC17A9	1.60606e-53	-0.436656	0.056	0.104	2.90456e-49	Down
38	tumour	P38_tumour	ATP2C2	1.60687e-53	-1.65519	0.01	0.047	2.90603e-49	Down
41	tumour	P41_tumour	UBE3A	1.61634e-53	-0.27322	0.03	0.064	2.92315e-49	Down
38	tumour	P38_tumour	C11orf80	1.70332e-53	-0.659506	0.061	0.137	3.08046e-49	Down
38	tumour	P38_tumour	VLDLR	1.7526e-53	-0.956415	0.03	0.085	3.16958e-49	Down
38	tumour	P38_tumour	MDM4	1.7637e-53	-0.331481	0.44	0.625	3.18966e-49	Down
06	tumour	P06_tumour	PLAAT4	1.7732e-53	1.11554	0.499	0.302	3.20684e-49	Up
41	tumour	P41_tumour	RNF40	1.81456e-53	-0.274622	0.029	0.063	3.28163e-49	Down
41	tumour	P41_tumour	KIF22	1.8425e-53	-0.545856	0.02	0.048	3.33216e-49	Down
06	Fibroblast	P06_Fibroblast	SPATA20	1.88051e-53	-0.59415	0.04	0.118	3.40091e-49	Down
38	tumour	P38_tumour	TSTA3	1.89451e-53	-0.409993	0.185	0.315	3.42621e-49	Down
61	tumour	P61_tumour	ITPKB	1.92077e-53	-1.19054	0.017	0.045	3.47371e-49	Down
61	tumour	P61_tumour	ZNF704	1.9247e-53	-1.23602	0.015	0.041	3.48083e-49	Down
41	tumour	P41_tumour	CABIN1	1.99715e-53	-0.584945	0.016	0.041	3.61184e-49	Down
38	tumour	P38_tumour	PIAS3	2.05632e-53	-0.511976	0.113	0.216	3.71885e-49	Down
61	tumour	P61_tumour	SRRT	2.07955e-53	-0.588246	0.063	0.112	3.76086e-49	Down
38	tumour	P38_tumour	CSNK1E	2.13274e-53	-0.421953	0.165	0.289	3.85707e-49	Down
41	tumour	P41_tumour	SRCIN1	2.13602e-53	-0.675013	0.012	0.035	3.863e-49	Down
41	tumour	P41_tumour	CREBBP	2.16481e-53	-0.201833	0.041	0.081	3.91506e-49	Down
06	Endothelial	P06_Endothelial	MMP14	2.19703e-53	-1.39011	0.084	0.404	3.97332e-49	Down
41	tumour	P41_tumour	SRSF11	2.21216e-53	-0.587293	0.016	0.042	4.00069e-49	Down
38	normal breast tissue	P38_normal_breast_tissue	MT-ND3	2.27536e-53	-1.71804	0.389	0.66	4.11499e-49	Down
41	tumour	P41_tumour	PRKD2	2.28647e-53	-0.491048	0.017	0.044	4.13509e-49	Down
61	tumour	P61_tumour	BTAF1	2.28995e-53	-0.658274	0.042	0.084	4.14137e-49	Down
41	tumour	P41_tumour	SMURF1	2.31877e-53	-0.488875	0.018	0.046	4.19349e-49	Down
41	tumour	P41_tumour	ABCD3	2.36406e-53	-0.24754	0.034	0.07	4.27539e-49	Down
61	tumour	P61_tumour	CASZ1	2.43816e-53	-0.74526	0.038	0.077	4.40942e-49	Down
61	tumour	P61_tumour	SHROOM3	2.4501e-53	-1.45967	0.013	0.037	4.431e-49	Down
41	tumour	P41_tumour	CLCA2	2.5011e-53	0.504545	0.559	0.641	4.52324e-49	Up
41	tumour	P41_tumour	PLEKHA6	2.56343e-53	-0.348347	0.024	0.055	4.63596e-49	Down
41	tumour	P41_tumour	COL6A2	2.59405e-53	-0.689241	0.027	0.058	4.69134e-49	Down
41	tumour	P41_tumour	ABCC12	2.70288e-53	-0.152796	0.031	0.066	4.88817e-49	Down
38	Fibroblast	P38_Fibroblast	ZNF862	2.71053e-53	-0.860173	0.03	0.059	4.902e-49	Down
41	tumour	P41_tumour	PAPOLA	2.72083e-53	-0.686596	0.013	0.037	4.92062e-49	Down
61	tumour	P61_tumour	ADGRA2	2.75344e-53	-1.48548	0.01	0.033	4.97959e-49	Down
06	Fibroblast	P06_Fibroblast	ODF3B	2.7674e-53	-0.638135	0.05	0.135	5.00485e-49	Down
61	tumour	P61_tumour	PHKA2	2.97056e-53	-0.822721	0.033	0.07	5.37226e-49	Down
61	tumour	P61_tumour	FASTKD1	3.43825e-53	-1.3489	0.012	0.035	6.21807e-49	Down
61	tumour	P61_tumour	RGS3	3.44118e-53	-0.707224	0.04	0.08	6.22338e-49	Down
61	tumour	P61_tumour	SCARF2	3.56284e-53	-1.77235	0.006	0.026	6.44339e-49	Down
61	tumour	P61_tumour	INPPL1	3.73531e-53	-0.563543	0.074	0.127	6.75531e-49	Down
61	tumour	P61_tumour	MAN2A2	3.73769e-53	-0.976579	0.023	0.055	6.75961e-49	Down
38	Myeloid	P38_Myeloid	PLXDC1	3.82255e-53	-3.38437	0.02	0.113	6.91308e-49	Down
61	tumour	P61_tumour	ADCY3	4.01943e-53	-1.55378	0.01	0.032	7.26914e-49	Down
06	tumour	P06_tumour	SLC25A16	4.36687e-53	0.901558	0.625	0.455	7.89749e-49	Up
38	tumour	P38_tumour	MTURN	4.3835e-53	-0.546651	0.096	0.191	7.92756e-49	Down
41	tumour	P41_tumour	RNF31	4.49639e-53	-0.633254	0.016	0.041	8.13172e-49	Down
61	tumour	P61_tumour	ANKRD13D	4.59524e-53	-0.628712	0.051	0.096	8.31048e-49	Down
06	Fibroblast	P06_Fibroblast	TRPM4	4.73038e-53	-1.29689	0.033	0.105	8.55489e-49	Down
41	tumour	P41_tumour	DOK7	4.76267e-53	-0.971645	0.007	0.026	8.61329e-49	Down
41	tumour	P41_tumour	TMED10	4.84456e-53	-0.154837	0.042	0.082	8.76139e-49	Down
61	tumour	P61_tumour	ZC3H3	4.89228e-53	-0.822685	0.047	0.09	8.84768e-49	Down
61	tumour	P61_tumour	BTBD9	4.93755e-53	-0.705343	0.038	0.077	8.92957e-49	Down
41	tumour	P41_tumour	FEM1C	5.1325e-53	-0.247099	0.023	0.054	9.28213e-49	Down
38	tumour	P38_tumour	ANK3	5.53227e-53	-0.4769	0.144	0.258	1.00051e-48	Down
61	tumour	P61_tumour	TBC1D1	5.77341e-53	-1.0577	0.018	0.047	1.04412e-48	Down
38	T	P38_T	DDX60L	5.78289e-53	3.36735	0.277	0.025	1.04584e-48	Up
41	tumour	P41_tumour	CFLAR	5.7962e-53	-0.229137	0.037	0.075	1.04824e-48	Down
61	tumour	P61_tumour	AKT2	6.15029e-53	-0.422891	0.088	0.147	1.11228e-48	Down
61	tumour	P61_tumour	CYHR1	6.31616e-53	-0.483163	0.067	0.118	1.14228e-48	Down
61	tumour	P61_tumour	RECQL5	6.35921e-53	-0.764642	0.029	0.063	1.15006e-48	Down
38	Fibroblast	P38_Fibroblast	AGR2	6.71133e-53	-1.02455	0.024	0.05	1.21374e-48	Down
41	tumour	P41_tumour	RAB5B	6.72513e-53	-0.170225	0.04	0.079	1.21624e-48	Down
61	tumour	P61_tumour	FAM53B	7.05765e-53	-1.09408	0.021	0.052	1.27638e-48	Down
41	tumour	P41_tumour	HNRNPA0	7.07073e-53	-0.570009	0.017	0.044	1.27874e-48	Down
61	tumour	P61_tumour	PGAM1	7.43528e-53	1.61935	0.09	0.045	1.34467e-48	Up
38	Fibroblast	P38_Fibroblast	CILP2	7.62301e-53	-1.21225	0.011	0.03	1.37862e-48	Down
38	tumour	P38_tumour	PLXND1	7.74698e-53	-0.397586	0.116	0.219	1.40104e-48	Down
06	Fibroblast	P06_Fibroblast	PDGFRL	7.98336e-53	-0.629413	0.023	0.088	1.44379e-48	Down
41	tumour	P41_tumour	RBM39	8.44943e-53	-0.173067	0.038	0.076	1.52808e-48	Down
61	tumour	P61_tumour	ARRDC1	8.51392e-53	-0.364836	0.142	0.216	1.53974e-48	Down
41	tumour	P41_tumour	PRPF31	8.68547e-53	-0.473554	0.022	0.051	1.57077e-48	Down
06	Fibroblast	P06_Fibroblast	BPTF	9.06181e-53	-0.466973	0.064	0.157	1.63883e-48	Down
41	tumour	P41_tumour	MRTFA	9.09287e-53	-0.50746	0.019	0.046	1.64445e-48	Down
41	tumour	P41_tumour	PRPF39	9.1562e-53	-0.297993	0.025	0.056	1.6559e-48	Down
38	B	P38_B	IFI44L	9.19478e-53	5.88502	0.592	0.016	1.66288e-48	Up
06	Fibroblast	P06_Fibroblast	CREB3L1	9.26016e-53	-1.07063	0.02	0.081	1.6747e-48	Down
61	tumour	P61_tumour	SQSTM1	9.55203e-53	-0.274437	0.434	0.55	1.72748e-48	Down
61	tumour	P61_tumour	MVB12B	9.57926e-53	-0.749972	0.037	0.076	1.73241e-48	Down
61	tumour	P61_tumour	NKD2	9.588e-53	-3.76975	0.001	0.012	1.73399e-48	Down
61	tumour	P61_tumour	COL5A3	9.73463e-53	-1.58054	0.011	0.034	1.76051e-48	Down
61	tumour	P61_tumour	SYNJ2	9.89893e-53	-1.22642	0.013	0.038	1.79022e-48	Down
38	Fibroblast	P38_Fibroblast	MACROD1	9.9126e-53	-1.18654	0.012	0.031	1.79269e-48	Down
41	tumour	P41_tumour	BAZ2A	1.00412e-52	-0.511413	0.017	0.043	1.81595e-48	Down
41	tumour	P41_tumour	RAB11FIP4	1.00879e-52	-0.416643	0.021	0.049	1.82439e-48	Down
61	tumour	P61_tumour	LAMP5	1.05417e-52	-2.56147	0.002	0.014	1.90647e-48	Down
61	tumour	P61_tumour	TTI1	1.12158e-52	-0.884524	0.028	0.062	2.02837e-48	Down
61	tumour	P61_tumour	PCDH7	1.13182e-52	-2.83309	0.002	0.015	2.0469e-48	Down
41	tumour	P41_tumour	DNAJB1	1.1507e-52	-0.188978	0.036	0.074	2.08104e-48	Down
38	Fibroblast	P38_Fibroblast	RBM25	1.17924e-52	-0.536934	0.097	0.144	2.13265e-48	Down
41	tumour	P41_tumour	ZADH2	1.18008e-52	-0.522126	0.016	0.042	2.13417e-48	Down
61	tumour	P61_tumour	ZBTB42	1.23032e-52	-0.782684	0.036	0.074	2.22504e-48	Down
67	Fibroblast	P67_Fibroblast	MT-ND1	1.2958e-52	-1.25144	0.195	0.366	2.34346e-48	Down
06	tumour	P06_tumour	KCNS3	1.33979e-52	-1.719	0.081	0.256	2.42302e-48	Down
38	tumour	P38_tumour	DEGS2	1.3475e-52	-0.559566	0.136	0.243	2.43695e-48	Down
61	tumour	P61_tumour	FKBP10	1.37935e-52	-0.632272	0.05	0.095	2.49455e-48	Down
41	tumour	P41_tumour	NSD1	1.41519e-52	-0.564586	0.016	0.042	2.55937e-48	Down
38	tumour	P38_tumour	ST3GAL1	1.46445e-52	-0.902628	0.045	0.11	2.64846e-48	Down
61	tumour	P61_tumour	LHFPL6	1.47174e-52	-1.45189	0.009	0.031	2.66164e-48	Down
38	tumour	P38_tumour	SEPTIN8	1.4936e-52	-0.578615	0.085	0.173	2.70118e-48	Down
61	tumour	P61_tumour	ZC3H7B	1.53242e-52	-0.854263	0.027	0.061	2.77139e-48	Down
06	Fibroblast	P06_Fibroblast	ITGAX	1.57537e-52	-0.611552	0.052	0.138	2.84906e-48	Down
38	tumour	P38_tumour	SLC25A35	1.59998e-52	-1.19155	0.026	0.078	2.89357e-48	Down
38	T	P38_T	TAP2	1.59998e-52	1.85628	0.372	0.087	2.89357e-48	Up
38	tumour	P38_tumour	RAPH1	1.61135e-52	-0.721957	0.053	0.123	2.91412e-48	Down
38	tumour	P38_tumour	PHGDH	1.61789e-52	-1.17703	0.02	0.067	2.92596e-48	Down
38	tumour	P38_tumour	SFI1	1.64139e-52	-0.603348	0.089	0.178	2.96846e-48	Down
61	tumour	P61_tumour	PTK7	1.64924e-52	-2.21853	0.004	0.02	2.98265e-48	Down
41	tumour	P41_tumour	PKD1	1.64927e-52	-0.57528	0.015	0.039	2.9827e-48	Down
06	Fibroblast	P06_Fibroblast	PHLDB2	1.68878e-52	-0.485506	0.04	0.117	3.05416e-48	Down
06	Fibroblast	P06_Fibroblast	ADAMTS1	1.6986e-52	4.19898	0.074	0.012	3.07192e-48	Up
61	tumour	P61_tumour	ANKS3	1.70506e-52	-0.796548	0.03	0.065	3.08359e-48	Down
38	tumour	P38_tumour	TTLL3	1.74331e-52	-0.588698	0.116	0.216	3.15277e-48	Down
61	tumour	P61_tumour	UTP3	1.75522e-52	-1.07849	0.015	0.042	3.17432e-48	Down
61	tumour	P61_tumour	CORO7	1.76093e-52	-0.575778	0.047	0.09	3.18464e-48	Down
41	tumour	P41_tumour	RBM15B	1.76206e-52	-0.247572	0.028	0.061	3.18668e-48	Down
61	tumour	P61_tumour	C5AR1	1.83085e-52	-0.580093	0.049	0.093	3.31109e-48	Down
41	tumour	P41_tumour	TRAPPC12	1.83615e-52	-0.447972	0.02	0.048	3.32068e-48	Down
61	tumour	P61_tumour	APLNR	1.86459e-52	-2.01583	0.005	0.022	3.37212e-48	Down
61	tumour	P61_tumour	NUAK1	1.88373e-52	-2.08478	0.006	0.025	3.40672e-48	Down
61	tumour	P61_tumour	PAIP2	1.92436e-52	-0.730679	0.035	0.072	3.48021e-48	Down
06	Fibroblast	P06_Fibroblast	RCOR3	1.93715e-52	-1.01009	0.025	0.091	3.50333e-48	Down
06	tumour	P06_tumour	IGFBP5	1.97803e-52	0.429089	0.891	0.724	3.57726e-48	Up
61	tumour	P61_tumour	ST8SIA6	2.08018e-52	2.25497	0.063	0.024	3.76201e-48	Up
61	Myeloid	P61_Myeloid	CD74	2.10941e-52	-0.737807	0.653	0.706	3.81487e-48	Down
61	tumour	P61_tumour	NELFA	2.1511e-52	-0.65827	0.034	0.071	3.89027e-48	Down
06	Fibroblast	P06_Fibroblast	AGRN	2.15389e-52	-1.07856	0.033	0.105	3.89531e-48	Down
06	Endothelial	P06_Endothelial	AFAP1L1	2.32083e-52	-2.25152	0.047	0.289	4.19721e-48	Down
06	Fibroblast	P06_Fibroblast	PML	2.33436e-52	-0.516297	0.049	0.132	4.2217e-48	Down
61	tumour	P61_tumour	HECTD4	2.4183e-52	-0.610636	0.042	0.082	4.37349e-48	Down
61	tumour	P61_tumour	LOXL2	2.44116e-52	-1.37046	0.014	0.04	4.41483e-48	Down
38	T	P38_T	IFI16	2.44331e-52	1.56025	0.437	0.138	4.41873e-48	Up
41	tumour	P41_tumour	CDRT4	2.56263e-52	-1.02109	0.008	0.028	4.63451e-48	Down
61	tumour	P61_tumour	PTPN3	2.70884e-52	-2.4387	0.002	0.016	4.89893e-48	Down
38	Fibroblast	P38_Fibroblast	GLYATL1	2.74158e-52	-2.52517	0.002	0.011	4.95815e-48	Down
41	tumour	P41_tumour	PABPC1L	2.76097e-52	-0.198646	0.039	0.077	4.99321e-48	Down
06	Fibroblast	P06_Fibroblast	ADAMTS14	2.81008e-52	-2.40041	0.008	0.056	5.08203e-48	Down
41	tumour	P41_tumour	PPP1R12C	2.82819e-52	-0.44143	0.021	0.049	5.11478e-48	Down
38	tumour	P38_tumour	PLCB4	2.862e-52	-1.02196	0.027	0.081	5.17592e-48	Down
41	tumour	P41_tumour	GATAD2A	2.93468e-52	-0.296571	0.03	0.064	5.30738e-48	Down
41	tumour	P41_tumour	SPIRE2	3.15147e-52	-0.756806	0.01	0.031	5.69944e-48	Down
61	tumour	P61_tumour	STK38L	3.1655e-52	-0.718574	0.053	0.098	5.7248e-48	Down
61	tumour	P61_tumour	NDRG3	3.27017e-52	-1.13155	0.023	0.054	5.9141e-48	Down
38	tumour	P38_tumour	ARMT1	3.41578e-52	-0.789466	0.058	0.13	6.17743e-48	Down
61	tumour	P61_tumour	SRP9	3.44365e-52	0.790655	0.287	0.235	6.22784e-48	Up
06	tumour	P06_tumour	GRIA2	3.45712e-52	-2.60593	0.033	0.169	6.2522e-48	Down
61	tumour	P61_tumour	CRTC3	3.5108e-52	-0.880675	0.026	0.059	6.34928e-48	Down
38	Myeloid	P38_Myeloid	ISG20	3.63891e-52	4.03591	0.271	0.026	6.58096e-48	Up
38	tumour	P38_tumour	POLE	3.93081e-52	-0.783695	0.057	0.13	7.10886e-48	Down
41	tumour	P41_tumour	FRAT2	3.97388e-52	-0.797823	0.009	0.03	7.18676e-48	Down
38	Fibroblast	P38_Fibroblast	CD48	3.97704e-52	2.0002	0.028	0.007	7.19248e-48	Up
61	tumour	P61_tumour	TRIM45	4.0361e-52	-0.950592	0.02	0.05	7.29929e-48	Down
61	tumour	P61_tumour	PAFAH1B1	4.1447e-52	-0.637765	0.053	0.098	7.49568e-48	Down
41	tumour	P41_tumour	BCL2L1	4.20904e-52	-0.129493	0.036	0.073	7.61204e-48	Down
61	tumour	P61_tumour	WDR13	4.23466e-52	-0.415174	0.077	0.131	7.65838e-48	Down
61	tumour	P61_tumour	SMOC2	4.23848e-52	-1.91969	0.005	0.023	7.6653e-48	Down
61	tumour	P61_tumour	TGFBR1	4.25906e-52	-0.823384	0.043	0.085	7.70252e-48	Down
38	tumour	P38_tumour	SRRT	4.30114e-52	-0.464733	0.167	0.288	7.77862e-48	Down
41	tumour	P41_tumour	VAMP2	4.35696e-52	-0.322784	0.028	0.06	7.87956e-48	Down
61	tumour	P61_tumour	SMARCB1	4.52161e-52	-0.931328	0.031	0.066	8.17733e-48	Down
06	Fibroblast	P06_Fibroblast	DYNC1LI2	4.67295e-52	-0.344953	0.068	0.163	8.45103e-48	Down
41	tumour	P41_tumour	GPT2	4.71088e-52	-0.630401	0.013	0.037	8.51963e-48	Down
61	tumour	P61_tumour	SYNPO	4.78356e-52	-1.59889	0.01	0.032	8.65107e-48	Down
38	Fibroblast	P38_Fibroblast	STC2	5.01845e-52	-0.731485	0.068	0.107	9.07586e-48	Down
61	Fibroblast	P61_Fibroblast	DSTN	5.02425e-52	0.635669	0.302	0.168	9.08635e-48	Up
41	tumour	P41_tumour	TFAP2C	5.30449e-52	-0.686657	0.01	0.031	9.59318e-48	Down
38	T	P38_T	MT-ATP6	5.37278e-52	-1.35913	0.474	0.623	9.71667e-48	Down
61	tumour	P61_tumour	POLG2	5.41355e-52	-1.16677	0.017	0.044	9.79041e-48	Down
38	ductal invasion	P38_ductal_invasion	IGFBP3	5.57025e-52	1.81881	0.521	0.199	1.00738e-47	Up
38	Endohelial	P38_Endohelial	IGFBP3	5.57025e-52	1.81881	0.521	0.199	1.00738e-47	Up
38	Endothelial	P38_Endothelial	IGFBP3	5.57025e-52	1.81881	0.521	0.199	1.00738e-47	Up
38	tumour	P38_tumour	LGALS8	5.60397e-52	-0.456048	0.145	0.258	1.01348e-47	Down
06	tumour	P06_tumour	PRKG1	5.66241e-52	-1.6157	0.158	0.362	1.02405e-47	Down
41	tumour	P41_tumour	CARD19	5.71783e-52	-0.731505	0.012	0.035	1.03407e-47	Down
61	tumour	P61_tumour	PDPK1	5.74286e-52	-0.563635	0.044	0.086	1.0386e-47	Down
06	Fibroblast	P06_Fibroblast	WDR6	6.39744e-52	-0.865615	0.042	0.119	1.15698e-47	Down
61	Myeloid	P61_Myeloid	CYB5A	6.56096e-52	1.10239	0.306	0.137	1.18655e-47	Up
41	tumour	P41_tumour	USP14	6.93142e-52	-0.137422	0.044	0.085	1.25355e-47	Down
61	Myeloid	P61_Myeloid	SLC39A6	7.13852e-52	1.08624	0.316	0.144	1.291e-47	Up
41	tumour	P41_tumour	MAP3K8	7.48934e-52	-0.88102	0.008	0.028	1.35445e-47	Down
41	tumour	P41_tumour	WBP1L	7.80681e-52	-0.353865	0.025	0.055	1.41186e-47	Down
61	tumour	P61_tumour	SF1	7.86797e-52	-1.03803	0.025	0.057	1.42292e-47	Down
61	tumour	P61_tumour	NUP58	8.09881e-52	-0.605694	0.047	0.09	1.46467e-47	Down
06	Endothelial	P06_Endothelial	LAMB1	8.1769e-52	-1.35851	0.12	0.485	1.47879e-47	Down
41	tumour	P41_tumour	CUL4A	8.2207e-52	-0.289398	0.027	0.059	1.48671e-47	Down
61	tumour	P61_tumour	HEXA	8.22452e-52	-0.466842	0.073	0.126	1.4874e-47	Down
38	Fibroblast	P38_Fibroblast	HNRNPDL	8.36221e-52	-0.532937	0.093	0.139	1.51231e-47	Down
61	tumour	P61_tumour	USP24	8.71541e-52	-0.61866	0.052	0.097	1.57618e-47	Down
41	tumour	P41_tumour	CLCN7	8.71635e-52	-0.231054	0.037	0.075	1.57635e-47	Down
06	Fibroblast	P06_Fibroblast	KCND2	8.91971e-52	-1.72731	0.007	0.054	1.61313e-47	Down
38	tumour	P38_tumour	MT2A	9.01319e-52	1.70222	0.163	0.077	1.63003e-47	Up
61	Endothelial	P61_Endothelial	MUC1	9.61843e-52	1.80925	0.353	0.129	1.73949e-47	Up
38	tumour	P38_tumour	VWA1	9.86773e-52	-0.43639	0.196	0.324	1.78458e-47	Down
06	tumour	P06_tumour	COL3A1	1.05392e-51	-1.54922	0.698	0.802	1.90602e-47	Down
41	tumour	P41_tumour	BORCS5	1.06357e-51	-0.633258	0.015	0.039	1.92346e-47	Down
41	tumour	P41_tumour	PPDPF	1.06847e-51	0.13383	0.19	0.296	1.93234e-47	Up
67	tumour	P67_tumour	ARHGAP40	1.096e-51	-4.62993	0	0.013	1.98212e-47	Down
61	tumour	P61_tumour	PDE4D	1.13406e-51	-2.19572	0.004	0.02	2.05095e-47	Down
38	tumour	P38_tumour	HK2	1.1812e-51	-0.817466	0.043	0.107	2.1362e-47	Down
06	Fibroblast	P06_Fibroblast	CHST11	1.19757e-51	-0.673427	0.047	0.129	2.16581e-47	Down
41	tumour	P41_tumour	DHPS	1.2128e-51	-0.518941	0.016	0.041	2.19334e-47	Down
61	tumour	P61_tumour	FAM234B	1.22704e-51	-0.489516	0.08	0.135	2.21911e-47	Down
41	tumour	P41_tumour	REEP5	1.26485e-51	-0.234988	0.03	0.064	2.28748e-47	Down
61	tumour	P61_tumour	ZNF516	1.28676e-51	-1.04721	0.025	0.057	2.32711e-47	Down
41	tumour	P41_tumour	TBCD	1.30163e-51	-0.330724	0.026	0.057	2.35399e-47	Down
06	Endothelial	P06_Endothelial	COL10A1	1.30627e-51	-3.92873	0.004	0.107	2.36239e-47	Down
61	tumour	P61_tumour	CDC5L	1.32453e-51	-0.58112	0.046	0.088	2.39541e-47	Down
41	tumour	P41_tumour	P4HTM	1.33976e-51	-0.221053	0.036	0.073	2.42296e-47	Down
61	tumour	P61_tumour	MSI1	1.36782e-51	-3.93199	0	0.01	2.47371e-47	Down
06	Fibroblast	P06_Fibroblast	SPTAN1	1.37205e-51	-0.136073	0.081	0.184	2.48134e-47	Down
61	tumour	P61_tumour	PIEZO1	1.4116e-51	-0.807353	0.036	0.074	2.55288e-47	Down
61	tumour	P61_tumour	CHST1	1.42031e-51	-2.19618	0.003	0.019	2.56863e-47	Down
61	tumour	P61_tumour	MPHOSPH8	1.42907e-51	-0.956427	0.031	0.066	2.58447e-47	Down
61	tumour	P61_tumour	HNRNPM	1.44994e-51	-0.908008	0.023	0.054	2.62222e-47	Down
38	tumour	P38_tumour	UCP2	1.45036e-51	-0.496935	0.115	0.216	2.62298e-47	Down
41	tumour	P41_tumour	EPC2	1.50151e-51	-0.133828	0.039	0.076	2.71549e-47	Down
61	tumour	P61_tumour	MLKL	1.52847e-51	-1.82602	0.007	0.027	2.76423e-47	Down
61	tumour	P61_tumour	WDR70	1.53972e-51	-0.735803	0.038	0.076	2.78459e-47	Down
41	tumour	P41_tumour	CHMP1B	1.54312e-51	-0.154943	0.039	0.077	2.79073e-47	Down
38	Fibroblast	P38_Fibroblast	LIMCH1	1.57762e-51	-1.02938	0.018	0.04	2.85312e-47	Down
61	tumour	P61_tumour	PAPOLA	1.74053e-51	-0.800178	0.027	0.061	3.14774e-47	Down
06	Fibroblast	P06_Fibroblast	SERPINE1	1.76658e-51	2.68516	0.118	0.04	3.19487e-47	Up
38	Fibroblast	P38_Fibroblast	CEMIP	1.81592e-51	-1.6368	0.006	0.021	3.28408e-47	Down
38	T	P38_T	MT-ND4	1.83703e-51	-1.41194	0.456	0.611	3.32226e-47	Down
38	tumour	P38_tumour	MTA1	1.97329e-51	-0.411012	0.207	0.34	3.5687e-47	Down
61	tumour	P61_tumour	LRPPRC	2.00205e-51	-0.386348	0.13	0.2	3.62071e-47	Down
61	tumour	P61_tumour	GATA2	2.03257e-51	-1.09955	0.02	0.049	3.6759e-47	Down
61	tumour	P61_tumour	GLYR1	2.09544e-51	-0.796098	0.027	0.06	3.7896e-47	Down
61	tumour	P61_tumour	TXNRD3	2.1065e-51	-2.28653	0.003	0.018	3.80961e-47	Down
38	tumour	P38_tumour	NEDD4L	2.11005e-51	-0.490404	0.139	0.249	3.81602e-47	Down
38	tumour	P38_tumour	ZBTB16	2.19018e-51	-1.05604	0.033	0.089	3.96095e-47	Down
61	tumour	P61_tumour	FASTKD2	2.20953e-51	-0.609476	0.042	0.083	3.99593e-47	Down
41	tumour	P41_tumour	CDK9	2.20955e-51	-0.263023	0.03	0.063	3.99596e-47	Down
61	tumour	P61_tumour	TMEM129	2.22762e-51	-0.452932	0.066	0.117	4.02864e-47	Down
61	tumour	P61_tumour	EXOC6	2.2399e-51	-0.723807	0.037	0.075	4.05086e-47	Down
38	tumour	P38_tumour	PNN	2.26087e-51	-0.45937	0.162	0.28	4.08879e-47	Down
06	tumour	P06_tumour	SLC30A8	2.27814e-51	-4.19701	0.005	0.103	4.12001e-47	Down
61	tumour	P61_tumour	NRBP1	2.30948e-51	-0.538836	0.058	0.105	4.17669e-47	Down
06	tumour	P06_tumour	MT-CO2	2.38022e-51	0.298215	0.975	0.943	4.30463e-47	Up
61	Myeloid	P61_Myeloid	OAZ1	2.61133e-51	0.661189	0.536	0.33	4.7226e-47	Up
61	tumour	P61_tumour	EFTUD2	2.63569e-51	-0.739723	0.036	0.073	4.76664e-47	Down
61	tumour	P61_tumour	TCIRG1	2.6377e-51	-0.501539	0.076	0.129	4.77027e-47	Down
06	Fibroblast	P06_Fibroblast	ATP6AP1	2.65538e-51	-0.561153	0.04	0.117	4.80226e-47	Down
61	tumour	P61_tumour	ACACA	2.68562e-51	-0.558007	0.059	0.106	4.85694e-47	Down
06	tumour	P06_tumour	NPY1R	2.73697e-51	-3.33949	0.014	0.127	4.94982e-47	Down
61	tumour	P61_tumour	PEG10	2.77034e-51	-0.488762	0.092	0.15	5.01016e-47	Down
41	tumour	P41_tumour	NACC2	2.91486e-51	-1.01596	0.007	0.025	5.27153e-47	Down
41	tumour	P41_tumour	NDST1	2.96882e-51	-0.548833	0.02	0.048	5.3691e-47	Down
61	tumour	P61_tumour	RBBP6	3.16584e-51	-0.722822	0.036	0.074	5.72542e-47	Down
41	tumour	P41_tumour	NIBAN2	3.2336e-51	-0.430027	0.02	0.048	5.84797e-47	Down
61	tumour	P61_tumour	PPP1R16A	3.25093e-51	-0.507708	0.091	0.148	5.87931e-47	Down
61	tumour	P61_tumour	SETBP1	3.25131e-51	-0.489743	0.067	0.118	5.87999e-47	Down
41	tumour	P41_tumour	MT-CO2	3.27821e-51	0.456288	0.57	0.661	5.92864e-47	Up
38	Myeloid	P38_Myeloid	STAT1	3.29322e-51	1.84782	0.422	0.154	5.95578e-47	Up
61	tumour	P61_tumour	PLRG1	3.31085e-51	-1.07981	0.018	0.046	5.98766e-47	Down
06	Fibroblast	P06_Fibroblast	TRIO	3.38963e-51	-0.123552	0.105	0.218	6.13014e-47	Down
67	tumour	P67_tumour	FN1	3.47744e-51	1.01751	0.293	0.178	6.28895e-47	Up
06	tumour	P06_tumour	SH3BGRL	3.4809e-51	-1.31371	0.159	0.362	6.29522e-47	Down
61	tumour	P61_tumour	KIAA1109	3.61611e-51	-0.920328	0.02	0.049	6.53974e-47	Down
38	tumour	P38_tumour	ARL4D	3.64097e-51	-1.55537	0.011	0.048	6.5847e-47	Down
38	T	P38_T	LAP3	3.669e-51	2.46775	0.31	0.047	6.63539e-47	Up
38	Fibroblast	P38_Fibroblast	CERS4	3.83558e-51	-1.20096	0.014	0.034	6.93665e-47	Down
38	tumour	P38_tumour	PSME1	3.84553e-51	0.835742	0.447	0.391	6.95464e-47	Up
38	tumour	P38_tumour	HNRNPA2B1	3.93313e-51	-0.307959	0.471	0.655	7.11307e-47	Down
41	tumour	P41_tumour	GRK2	4.01792e-51	-0.20572	0.033	0.068	7.2664e-47	Down
41	tumour	P41_tumour	USP34	4.09623e-51	-0.458285	0.023	0.052	7.40803e-47	Down
38	normal breast tissue	P38_normal_breast_tissue	DTX3L	4.10692e-51	2.17712	0.366	0.088	7.42736e-47	Up
38	Fibroblast	P38_Fibroblast	CTSZ	4.12065e-51	0.471671	0.286	0.235	7.4522e-47	Up
61	tumour	P61_tumour	LPP	4.12501e-51	-0.827096	0.041	0.08	7.46008e-47	Down
61	tumour	P61_tumour	MIB2	4.15205e-51	-0.708935	0.03	0.065	7.50898e-47	Down
38	tumour	P38_tumour	FBXL8	4.23635e-51	-0.758543	0.057	0.128	7.66145e-47	Down
06	Fibroblast	P06_Fibroblast	MFAP4	4.45652e-51	3.16756	0.094	0.024	8.05962e-47	Up
38	tumour	P38_tumour	RBM25	4.51952e-51	-0.357238	0.265	0.417	8.17356e-47	Down
06	Fibroblast	P06_Fibroblast	OAS3	4.59108e-51	-1.38071	0.021	0.082	8.30297e-47	Down
38	tumour	P38_tumour	RSRC2	4.65044e-51	-0.428203	0.148	0.262	8.41032e-47	Down
61	tumour	P61_tumour	SSR3	4.68666e-51	1.12737	0.165	0.111	8.47583e-47	Up
38	Fibroblast	P38_Fibroblast	LAMP3	4.76973e-51	2.99463	0.019	0.002	8.62606e-47	Up
61	tumour	P61_tumour	ZNF251	5.13347e-51	-0.772082	0.031	0.066	9.28388e-47	Down
61	tumour	P61_tumour	TKFC	5.23052e-51	-0.896033	0.026	0.058	9.45939e-47	Down
61	tumour	P61_tumour	RXRA	5.3966e-51	-0.450146	0.12	0.186	9.75974e-47	Down
41	tumour	P41_tumour	AAMP	5.51307e-51	-0.120803	0.038	0.075	9.97039e-47	Down
41	tumour	P41_tumour	SRGAP3	5.52165e-51	-0.646144	0.011	0.033	9.9859e-47	Down
38	Fibroblast	P38_Fibroblast	TRIM3	6.24058e-51	-0.868465	0.021	0.044	1.12861e-46	Down
41	tumour	P41_tumour	RGS3	6.25649e-51	-0.877405	0.009	0.029	1.13149e-46	Down
38	Fibroblast	P38_Fibroblast	ASH1L	6.30034e-51	-0.572449	0.086	0.13	1.13942e-46	Down
38	Fibroblast	P38_Fibroblast	TRIM21	6.41719e-51	1.48792	0.042	0.016	1.16055e-46	Up
61	Fibroblast	P61_Fibroblast	VAMP8	6.65852e-51	1.04989	0.176	0.077	1.20419e-46	Up
38	tumour	P38_tumour	TNKS1BP1	6.85816e-51	-0.496808	0.116	0.216	1.2403e-46	Down
41	tumour	P41_tumour	N4BP3	7.06663e-51	-1.59429	0.003	0.016	1.278e-46	Down
41	tumour	P41_tumour	XAB2	7.16392e-51	-0.473729	0.018	0.045	1.2956e-46	Down
61	tumour	P61_tumour	NAA15	7.16574e-51	-0.907001	0.028	0.062	1.29592e-46	Down
41	tumour	P41_tumour	ANXA7	7.30895e-51	-0.254527	0.027	0.059	1.32182e-46	Down
06	Fibroblast	P06_Fibroblast	PDLIM5	7.41286e-51	-1.23355	0.014	0.068	1.34062e-46	Down
61	tumour	P61_tumour	NDUFAF8	7.61422e-51	-0.444173	0.074	0.126	1.37703e-46	Down
61	tumour	P61_tumour	TPGS1	7.66867e-51	-1.27051	0.016	0.042	1.38688e-46	Down
61	tumour	P61_tumour	CLEC16A	8.0163e-51	-0.764931	0.034	0.071	1.44975e-46	Down
61	tumour	P61_tumour	FOXK1	8.14066e-51	-1.13947	0.015	0.041	1.47224e-46	Down
41	tumour	P41_tumour	HS6ST1	8.19381e-51	-0.633564	0.011	0.033	1.48185e-46	Down
41	tumour	P41_tumour	SLC6A9	8.96726e-51	-0.98467	0.01	0.03	1.62173e-46	Down
61	Endothelial	P61_Endothelial	MUCL1	9.05195e-51	3.55116	0.193	0.02	1.63705e-46	Up
38	tumour	P38_tumour	EPB41L4A	9.19132e-51	-0.815831	0.053	0.122	1.66225e-46	Down
61	tumour	P61_tumour	CALCOCO1	9.2712e-51	-0.638304	0.05	0.093	1.6767e-46	Down
61	Fibroblast	P61_Fibroblast	ELOVL2	9.77964e-51	1.5522	0.126	0.045	1.76865e-46	Up
06	Fibroblast	P06_Fibroblast	CYTH3	1.01315e-50	-0.51519	0.034	0.106	1.83228e-46	Down
38	tumour	P38_tumour	AHNAK	1.04113e-50	-0.267239	0.298	0.465	1.88289e-46	Down
38	tumour	P38_tumour	ESRRG	1.06315e-50	-1.42061	0.015	0.056	1.92271e-46	Down
06	Fibroblast	P06_Fibroblast	TRIM22	1.0905e-50	-0.261763	0.064	0.156	1.97217e-46	Down
41	tumour	P41_tumour	MTSS1	1.10273e-50	-0.144576	0.035	0.07	1.99429e-46	Down
38	tumour	P38_tumour	PFN2	1.11593e-50	-0.347035	0.267	0.418	2.01816e-46	Down
67	Fibroblast	P67_Fibroblast	MMP11	1.12459e-50	1.94414	0.262	0.078	2.03382e-46	Up
61	tumour	P61_tumour	HDGFL2	1.13856e-50	-1.19216	0.015	0.041	2.05908e-46	Down
38	tumour	P38_tumour	MAP3K6	1.16476e-50	-1.07191	0.03	0.084	2.10646e-46	Down
06	Fibroblast	P06_Fibroblast	FUS	1.17347e-50	-0.474364	0.053	0.136	2.12222e-46	Down
38	Fibroblast	P38_Fibroblast	SERPINH1	1.20299e-50	0.479094	0.279	0.227	2.17561e-46	Up
61	tumour	P61_tumour	UQCRH	1.25522e-50	1.4102	0.117	0.068	2.27006e-46	Up
38	normal breast tissue	P38_normal_breast_tissue	SAMD9	1.261e-50	3.81985	0.221	0.016	2.28053e-46	Up
38	Fibroblast	P38_Fibroblast	ABHD11	1.27512e-50	-1.15459	0.013	0.032	2.30606e-46	Down
41	tumour	P41_tumour	AKAP8L	1.32915e-50	-0.332097	0.023	0.052	2.40377e-46	Down
61	tumour	P61_tumour	AGR2	1.33598e-50	-0.285839	0.361	0.464	2.41612e-46	Down
38	T	P38_T	SP100	1.35041e-50	1.46106	0.416	0.119	2.44222e-46	Up
41	tumour	P41_tumour	CEBPG	1.36551e-50	-0.466473	0.018	0.044	2.46952e-46	Down
61	tumour	P61_tumour	SGTA	1.39645e-50	-0.9893	0.017	0.045	2.52547e-46	Down
61	tumour	P61_tumour	CCDC196	1.4343e-50	-3.16063	0.002	0.015	2.59394e-46	Down
61	tumour	P61_tumour	TAF7	1.44456e-50	-0.497004	0.063	0.112	2.61248e-46	Down
41	tumour	P41_tumour	PHLDA2	1.54342e-50	-0.922433	0.008	0.026	2.79127e-46	Down
38	Fibroblast	P38_Fibroblast	TRA2A	1.56449e-50	-0.447673	0.117	0.167	2.82938e-46	Down
61	tumour	P61_tumour	SUPT16H	1.57988e-50	-0.826452	0.033	0.069	2.85721e-46	Down
41	tumour	P41_tumour	CRAMP1	1.58493e-50	-0.327157	0.025	0.055	2.86634e-46	Down
61	tumour	P61_tumour	TSFM	1.60005e-50	-0.567807	0.071	0.122	2.89368e-46	Down
61	tumour	P61_tumour	CCND2	1.61699e-50	-1.9939	0.005	0.022	2.92433e-46	Down
06	tumour	P06_tumour	MT-ND2	1.63075e-50	0.338714	0.954	0.905	2.94922e-46	Up
38	Fibroblast	P38_Fibroblast	ZBTB7B	1.64466e-50	-0.690707	0.041	0.073	2.97436e-46	Down
38	tumour	P38_tumour	HELZ2	1.64991e-50	2.52447	0.085	0.02	2.98387e-46	Up
41	tumour	P41_tumour	VGLL4	1.67755e-50	-0.365039	0.023	0.052	3.03385e-46	Down
61	tumour	P61_tumour	CXCL14	1.72507e-50	-1.73307	0.005	0.022	3.1198e-46	Down
38	normal breast tissue	P38_normal_breast_tissue	TMSB4X	1.72533e-50	1.19825	0.894	0.694	3.12027e-46	Up
61	tumour	P61_tumour	PA2G4	1.74284e-50	-0.594906	0.058	0.104	3.15193e-46	Down
38	Fibroblast	P38_Fibroblast	CLDN4	1.76913e-50	-0.849052	0.021	0.044	3.19948e-46	Down
61	tumour	P61_tumour	NUDC	1.77045e-50	-0.399996	0.086	0.143	3.20186e-46	Down
41	tumour	P41_tumour	GLYR1	1.81645e-50	-0.827718	0.009	0.029	3.28505e-46	Down
38	tumour	P38_tumour	SULF1	1.87606e-50	1.13454	0.29	0.198	3.39285e-46	Up
61	tumour	P61_tumour	VCAM1	1.94779e-50	-1.71935	0.007	0.027	3.52258e-46	Down
61	tumour	P61_tumour	CCDC85B	1.96275e-50	-0.81692	0.029	0.063	3.54963e-46	Down
61	Endothelial	P61_Endothelial	ZFP36	1.97221e-50	2.05494	0.269	0.067	3.56674e-46	Up
61	tumour	P61_tumour	ADAM19	2.00435e-50	-1.94476	0.006	0.025	3.62487e-46	Down
06	Fibroblast	P06_Fibroblast	ADAR	2.11147e-50	-0.131336	0.15	0.282	3.81859e-46	Down
06	Fibroblast	P06_Fibroblast	TBC1D2	2.15449e-50	-2.64526	0.006	0.048	3.89639e-46	Down
38	Fibroblast	P38_Fibroblast	PLEKHO1	2.1759e-50	0.703526	0.134	0.09	3.93511e-46	Up
61	Fibroblast	P61_Fibroblast	CCN1	2.25998e-50	0.9861	0.177	0.077	4.08717e-46	Up
41	tumour	P41_tumour	MINK1	2.64301e-50	-0.218278	0.038	0.075	4.77988e-46	Down
38	tumour	P38_tumour	SPATA20	2.67648e-50	-0.468454	0.104	0.199	4.84041e-46	Down
61	tumour	P61_tumour	RGS5	2.68523e-50	-0.764653	0.031	0.065	4.85623e-46	Down
06	Fibroblast	P06_Fibroblast	CAST	2.74634e-50	-0.244738	0.073	0.168	4.96675e-46	Down
61	tumour	P61_tumour	IFT140	2.78503e-50	-0.289424	0.118	0.185	5.03672e-46	Down
41	tumour	P41_tumour	PPP1R18	3.04879e-50	-0.690357	0.013	0.036	5.51373e-46	Down
61	tumour	P61_tumour	CCDC47	3.0521e-50	0.837475	0.255	0.202	5.51972e-46	Up
38	Fibroblast	P38_Fibroblast	ENOSF1	3.05718e-50	-0.793805	0.034	0.062	5.52891e-46	Down
38	tumour	P38_tumour	CDC42SE1	3.14217e-50	-0.352098	0.279	0.432	5.68261e-46	Down
61	tumour	P61_tumour	CYTH3	3.17825e-50	-2.38097	0.005	0.023	5.74787e-46	Down
61	Fibroblast	P61_Fibroblast	LAPTM5	3.20202e-50	0.824843	0.216	0.104	5.79085e-46	Up
61	tumour	P61_tumour	LONP1	3.23524e-50	-0.503213	0.053	0.098	5.85093e-46	Down
38	tumour	P38_tumour	SH3D21	3.27845e-50	-0.455147	0.123	0.226	5.92908e-46	Down
41	tumour	P41_tumour	VPS37B	3.30721e-50	-0.656321	0.013	0.036	5.98109e-46	Down
61	tumour	P61_tumour	MTHFD1	3.32596e-50	-0.785203	0.031	0.066	6.015e-46	Down
61	tumour	P61_tumour	PLEKHG2	3.42216e-50	-1.8869	0.004	0.021	6.18898e-46	Down
38	tumour	P38_tumour	ACIN1	3.48497e-50	-0.516715	0.121	0.222	6.30257e-46	Down
41	tumour	P41_tumour	ALCAM	3.49291e-50	0.163897	0.114	0.185	6.31693e-46	Up
61	tumour	P61_tumour	CD34	3.49354e-50	-1.17418	0.017	0.043	6.31807e-46	Down
61	tumour	P61_tumour	HSPA4	3.49405e-50	-0.873565	0.031	0.066	6.319e-46	Down
61	tumour	P61_tumour	SNAPC4	3.51929e-50	-0.992573	0.023	0.053	6.36463e-46	Down
41	tumour	P41_tumour	F7	3.53242e-50	-0.817314	0.01	0.03	6.38839e-46	Down
61	Myeloid	P61_Myeloid	CCL28	3.54014e-50	1.83086	0.187	0.054	6.40234e-46	Up
06	Fibroblast	P06_Fibroblast	PODNL1	3.54786e-50	-1.82449	0.008	0.053	6.4163e-46	Down
06	Fibroblast	P06_Fibroblast	DUS1L	3.63899e-50	-0.631707	0.071	0.163	6.58111e-46	Down
41	tumour	P41_tumour	TUBB4B	3.65931e-50	-0.433558	0.021	0.049	6.61786e-46	Down
61	tumour	P61_tumour	CNN1	3.71728e-50	-2.95313	0.001	0.013	6.7227e-46	Down
38	Fibroblast	P38_Fibroblast	IL1RN	4.01055e-50	3.02865	0.022	0.004	7.25308e-46	Up
61	tumour	P61_tumour	WTIP	4.29117e-50	-1.73421	0.008	0.027	7.76059e-46	Down
61	tumour	P61_tumour	CASC3	4.38488e-50	-0.603401	0.051	0.095	7.93005e-46	Down
41	tumour	P41_tumour	LIMCH1	4.39705e-50	-0.119941	0.039	0.077	7.95206e-46	Down
38	tumour	P38_tumour	ZNF638	4.56986e-50	-0.434149	0.174	0.296	8.26459e-46	Down
38	normal breast tissue	P38_normal_breast_tissue	FN1	4.62608e-50	3.40098	0.304	0.054	8.36627e-46	Up
38	normal breast tissue	P38_normal_breast_tissue	GBP1	4.67882e-50	2.90201	0.232	0.02	8.46165e-46	Up
38	tumour	P38_tumour	FRMD4A	4.70027e-50	-0.747308	0.049	0.115	8.50045e-46	Down
06	Fibroblast	P06_Fibroblast	HCFC1R1	4.70845e-50	-0.530892	0.039	0.113	8.51523e-46	Down
38	Fibroblast	P38_Fibroblast	PALLD	4.91671e-50	-0.419504	0.152	0.207	8.89188e-46	Down
41	tumour	P41_tumour	CNDP2	4.9184e-50	-0.244136	0.028	0.06	8.89492e-46	Down
61	tumour	P61_tumour	MAPK10	4.95078e-50	-2.24995	0.003	0.017	8.95348e-46	Down
41	tumour	P41_tumour	ARHGAP39	5.05748e-50	-0.711615	0.011	0.032	9.14645e-46	Down
38	tumour	P38_tumour	ZKSCAN1	5.24198e-50	-0.436623	0.168	0.287	9.48011e-46	Down
38	tumour	P38_tumour	LIG3	5.43949e-50	-0.744943	0.055	0.125	9.83732e-46	Down
41	tumour	P41_tumour	WASF2	5.5361e-50	-0.119367	0.038	0.075	1.0012e-45	Down
61	Fibroblast	P61_Fibroblast	PPDPF	5.54776e-50	0.903309	0.187	0.085	1.00331e-45	Up
41	tumour	P41_tumour	MAP7	5.56924e-50	-0.187855	0.033	0.068	1.0072e-45	Down
38	tumour	P38_tumour	MXI1	5.65432e-50	-0.536503	0.093	0.181	1.02258e-45	Down
38	tumour	P38_tumour	NKAIN1	5.8912e-50	3.84789	0.061	0.007	1.06542e-45	Up
38	tumour	P38_tumour	RORC	5.99365e-50	-0.673248	0.068	0.144	1.08395e-45	Down
61	tumour	P61_tumour	PHF8	6.1376e-50	-0.429133	0.072	0.123	1.10999e-45	Down
38	Myeloid	P38_Myeloid	RSAD2	6.15908e-50	4.1947	0.25	0.016	1.11387e-45	Up
41	tumour	P41_tumour	OBSCN	6.26688e-50	-1.33144	0.005	0.021	1.13337e-45	Down
38	tumour	P38_tumour	MAGED2	6.30044e-50	-0.326061	0.361	0.535	1.13943e-45	Down
38	ductal invasion	P38_ductal_invasion	TAP1	6.31402e-50	2.16504	0.399	0.108	1.14189e-45	Up
38	Endohelial	P38_Endohelial	TAP1	6.31402e-50	2.16504	0.399	0.108	1.14189e-45	Up
38	Endothelial	P38_Endothelial	TAP1	6.31402e-50	2.16504	0.399	0.108	1.14189e-45	Up
06	tumour	P06_tumour	COL1A2	6.35723e-50	-1.73801	0.673	0.755	1.14971e-45	Down
38	tumour	P38_tumour	PIGL	6.4636e-50	-0.810276	0.06	0.131	1.16894e-45	Down
06	Fibroblast	P06_Fibroblast	BCAR1	6.76972e-50	-0.866206	0.029	0.096	1.2243e-45	Down
41	tumour	P41_tumour	PHLDB2	6.7835e-50	-0.196599	0.027	0.058	1.2268e-45	Down
06	Fibroblast	P06_Fibroblast	TSPAN3	6.84183e-50	-0.354367	0.053	0.136	1.23735e-45	Down
61	tumour	P61_tumour	MCMBP	6.9912e-50	-0.52227	0.05	0.093	1.26436e-45	Down
61	tumour	P61_tumour	CCDC88C	7.04378e-50	-0.993267	0.017	0.044	1.27387e-45	Down
38	tumour	P38_tumour	TGM2	7.12139e-50	2.96244	0.072	0.012	1.2879e-45	Up
38	tumour	P38_tumour	TCEAL3	7.1498e-50	-0.660575	0.065	0.14	1.29304e-45	Down
38	Fibroblast	P38_Fibroblast	SLC8A1	7.19497e-50	1.18036	0.059	0.029	1.30121e-45	Up
61	tumour	P61_tumour	ADAMTS9	7.20122e-50	-1.47541	0.007	0.027	1.30234e-45	Down
06	tumour	P06_tumour	SELENOP	7.43369e-50	1.05222	0.543	0.362	1.34438e-45	Up
38	Fibroblast	P38_Fibroblast	EPPK1	7.57114e-50	-0.725477	0.043	0.074	1.36924e-45	Down
61	tumour	P61_tumour	COQ4	7.74241e-50	-0.356808	0.13	0.199	1.40021e-45	Down
61	tumour	P61_tumour	SH3PXD2B	7.99815e-50	-1.66615	0.009	0.029	1.44646e-45	Down
06	tumour	P06_tumour	SRP9	8.04767e-50	0.920768	0.588	0.42	1.45542e-45	Up
38	tumour	P38_tumour	SF1	8.36172e-50	-0.691307	0.06	0.133	1.51222e-45	Down
38	tumour	P38_tumour	APMAP	8.4127e-50	-0.547934	0.104	0.198	1.52144e-45	Down
38	Fibroblast	P38_Fibroblast	LOXL1	8.72252e-50	-0.337272	0.165	0.225	1.57747e-45	Down
06	Fibroblast	P06_Fibroblast	MARCH7	8.81176e-50	-0.318951	0.079	0.177	1.59361e-45	Down
61	tumour	P61_tumour	NCOA7	8.95227e-50	-0.847163	0.027	0.059	1.61902e-45	Down
06	Fibroblast	P06_Fibroblast	BMERB1	9.05646e-50	-1.34172	0.011	0.06	1.63786e-45	Down
38	tumour	P38_tumour	TMEM79	9.23736e-50	-0.658916	0.08	0.163	1.67058e-45	Down
61	tumour	P61_tumour	NOC2L	9.39272e-50	-0.932983	0.024	0.054	1.69867e-45	Down
06	Fibroblast	P06_Fibroblast	ANXA1	9.45428e-50	0.104383	0.109	0.227	1.70981e-45	Up
41	tumour	P41_tumour	NEURL3	9.96264e-50	-0.147773	0.044	0.084	1.80174e-45	Down
38	tumour	P38_tumour	KCNK1	1.00792e-49	-0.547469	0.102	0.194	1.82282e-45	Down
41	tumour	P41_tumour	ZNF219	1.02696e-49	-0.547179	0.013	0.036	1.85726e-45	Down
06	Fibroblast	P06_Fibroblast	ADAP2	1.02789e-49	-1.07755	0.021	0.081	1.85895e-45	Down
41	tumour	P41_tumour	NXNL2	1.03528e-49	-1.02734	0.006	0.024	1.8723e-45	Down
61	Fibroblast	P61_Fibroblast	DENND1B	1.05595e-49	1.38236	0.114	0.038	1.90968e-45	Up
38	tumour	P38_tumour	AHDC1	1.09031e-49	-0.628088	0.079	0.161	1.97183e-45	Down
06	Fibroblast	P06_Fibroblast	EGR3	1.11669e-49	4.05804	0.069	0.011	2.01953e-45	Up
61	tumour	P61_tumour	RABGAP1	1.12762e-49	-0.431074	0.082	0.137	2.03931e-45	Down
06	Fibroblast	P06_Fibroblast	NPEPPS	1.13282e-49	-0.618145	0.05	0.131	2.04871e-45	Down
41	tumour	P41_tumour	LAMA5	1.17337e-49	-0.598379	0.013	0.036	2.12204e-45	Down
06	tumour	P06_tumour	COL12A1	1.19219e-49	-2.12845	0.104	0.278	2.15608e-45	Down
61	tumour	P61_tumour	SEPTIN11	1.1928e-49	-0.923648	0.033	0.068	2.15718e-45	Down
38	tumour	P38_tumour	RNPC3	1.22225e-49	-0.533958	0.102	0.195	2.21044e-45	Down
61	tumour	P61_tumour	LRRC47	1.23449e-49	-0.586279	0.042	0.082	2.23258e-45	Down
38	tumour	P38_tumour	PAPSS1	1.23494e-49	-0.520764	0.074	0.154	2.23338e-45	Down
38	tumour	P38_tumour	CLUL1	1.2372e-49	-0.980017	0.028	0.08	2.23747e-45	Down
61	tumour	P61_tumour	VPS54	1.23728e-49	-1.1325	0.02	0.048	2.23761e-45	Down
38	Fibroblast	P38_Fibroblast	HID1	1.23792e-49	-1.1132	0.016	0.037	2.23878e-45	Down
06	Fibroblast	P06_Fibroblast	CHRD	1.26126e-49	-0.940582	0.035	0.106	2.28099e-45	Down
38	Fibroblast	P38_Fibroblast	RASGRF2	1.29447e-49	-0.750679	0.025	0.05	2.34106e-45	Down
06	tumour	P06_tumour	ELF3	1.3217e-49	1.44519	0.447	0.263	2.39029e-45	Up
61	tumour	P61_tumour	ZNF785	1.33834e-49	-0.470593	0.042	0.082	2.42038e-45	Down
41	tumour	P41_tumour	PLCB3	1.34753e-49	-0.885703	0.008	0.027	2.43702e-45	Down
38	tumour	P38_tumour	MARCH6	1.35306e-49	-0.41138	0.182	0.306	2.44701e-45	Down
61	tumour	P61_tumour	MYH11	1.36031e-49	-3.69738	0.001	0.011	2.46012e-45	Down
38	Fibroblast	P38_Fibroblast	TGFB1I1	1.37632e-49	-0.629333	0.062	0.099	2.48908e-45	Down
41	tumour	P41_tumour	LRMDA	1.4351e-49	-0.276041	0.023	0.052	2.59538e-45	Down
41	tumour	P41_tumour	GALNT7	1.46127e-49	0.116003	0.169	0.263	2.64271e-45	Up
38	tumour	P38_tumour	ZNF580	1.47147e-49	-0.603056	0.066	0.142	2.66115e-45	Down
61	tumour	P61_tumour	NKAIN1	1.4822e-49	-0.672187	0.022	0.052	2.68055e-45	Down
38	tumour	P38_tumour	C5	1.50579e-49	-1.08589	0.029	0.081	2.72323e-45	Down
41	tumour	P41_tumour	HNRNPUL2	1.55384e-49	-0.22258	0.031	0.064	2.81011e-45	Down
41	tumour	P41_tumour	JUP	1.56886e-49	-0.72077	0.01	0.03	2.83729e-45	Down
06	Fibroblast	P06_Fibroblast	DPP7	1.59631e-49	-0.390132	0.057	0.143	2.88692e-45	Down
61	Fibroblast	P61_Fibroblast	CALD1	1.63074e-49	-1.23653	0.175	0.292	2.9492e-45	Down
38	tumour	P38_tumour	C17orf58	1.64604e-49	-1.02026	0.027	0.078	2.97686e-45	Down
41	tumour	P41_tumour	BCL9L	1.64729e-49	-0.7907	0.011	0.032	2.97912e-45	Down
38	Fibroblast	P38_Fibroblast	POLM	1.70119e-49	-0.896351	0.028	0.054	3.07659e-45	Down
61	tumour	P61_tumour	KAT6A	1.78754e-49	-0.796596	0.032	0.068	3.23277e-45	Down
61	tumour	P61_tumour	BMP8A	1.81314e-49	-2.08002	0.004	0.02	3.27907e-45	Down
06	Fibroblast	P06_Fibroblast	TDRD3	1.82206e-49	-1.33117	0.014	0.067	3.2952e-45	Down
38	Fibroblast	P38_Fibroblast	IGLC1	1.8267e-49	1.08747	0.072	0.038	3.30358e-45	Up
61	tumour	P61_tumour	RNPC3	1.91827e-49	-0.607466	0.043	0.082	3.46919e-45	Down
61	tumour	P61_tumour	MPC2	1.92147e-49	1.51825	0.124	0.076	3.47498e-45	Up
38	Fibroblast	P38_Fibroblast	EPS8L2	1.93985e-49	-0.654716	0.035	0.063	3.50822e-45	Down
38	Fibroblast	P38_Fibroblast	UBD	1.94341e-49	1.83843	0.031	0.009	3.51466e-45	Up
38	tumour	P38_tumour	ZNF462	1.97538e-49	-0.677079	0.071	0.148	3.57248e-45	Down
38	tumour	P38_tumour	PRPF39	2.01363e-49	-0.436126	0.147	0.258	3.64166e-45	Down
61	tumour	P61_tumour	DDHD1	2.02827e-49	-0.543612	0.052	0.095	3.66813e-45	Down
61	tumour	P61_tumour	EDF1	2.0724e-49	-0.897893	0.022	0.052	3.74793e-45	Down
41	tumour	P41_tumour	INAFM1	2.15648e-49	-0.740093	0.011	0.032	3.9e-45	Down
38	tumour	P38_tumour	KMT2B	2.17703e-49	-0.541178	0.116	0.214	3.93715e-45	Down
41	tumour	P41_tumour	ASB13	2.19675e-49	-0.405654	0.019	0.045	3.97282e-45	Down
41	tumour	P41_tumour	SUPT5H	2.25008e-49	-0.575741	0.014	0.038	4.06927e-45	Down
61	tumour	P61_tumour	DYSF	2.25219e-49	-1.63776	0.007	0.026	4.07308e-45	Down
41	tumour	P41_tumour	SEC23IP	2.25614e-49	-0.268957	0.025	0.054	4.08023e-45	Down
61	tumour	P61_tumour	FOXP4	2.35491e-49	-0.406983	0.05	0.093	4.25885e-45	Down
06	Fibroblast	P06_Fibroblast	MSI2	2.35718e-49	-0.820755	0.066	0.154	4.26297e-45	Down
38	Fibroblast	P38_Fibroblast	COL6A6	2.36612e-49	-2.5351	0.004	0.017	4.27913e-45	Down
06	Fibroblast	P06_Fibroblast	EPSTI1	2.37907e-49	-0.606922	0.033	0.103	4.30255e-45	Down
38	tumour	P38_tumour	INPPL1	2.39515e-49	-0.406528	0.17	0.289	4.33163e-45	Down
61	tumour	P61_tumour	GIGYF1	2.41986e-49	-0.987182	0.021	0.05	4.37631e-45	Down
61	tumour	P61_tumour	SRP72	2.47412e-49	-0.409927	0.074	0.126	4.47445e-45	Down
61	tumour	P61_tumour	C2CD2	2.47616e-49	-1.14313	0.014	0.038	4.47813e-45	Down
38	Fibroblast	P38_Fibroblast	CMTM3	2.54169e-49	-0.318034	0.207	0.271	4.59665e-45	Down
61	Fibroblast	P61_Fibroblast	FRS2	2.54588e-49	1.49611	0.126	0.045	4.60422e-45	Up
38	tumour	P38_tumour	IP6K2	2.64855e-49	-0.456179	0.149	0.259	4.7899e-45	Down
06	Fibroblast	P06_Fibroblast	BGN	2.65229e-49	-0.172327	0.208	0.362	4.79667e-45	Down
38	tumour	P38_tumour	TNK2	2.70329e-49	-0.413021	0.159	0.274	4.8889e-45	Down
61	tumour	P61_tumour	YTHDF2	2.81947e-49	-0.565822	0.055	0.1	5.09901e-45	Down
41	tumour	P41_tumour	BCAR1	2.88454e-49	-0.734051	0.011	0.031	5.21669e-45	Down
41	tumour	P41_tumour	NSD3	2.93158e-49	-0.488449	0.018	0.043	5.30177e-45	Down
38	tumour	P38_tumour	RHPN2	2.96534e-49	-0.643943	0.072	0.15	5.36282e-45	Down
38	tumour	P38_tumour	CHST8	3.09665e-49	2.7907	0.078	0.016	5.60029e-45	Up
61	tumour	P61_tumour	KDM5B	3.29393e-49	-0.486149	0.071	0.121	5.95708e-45	Down
61	tumour	P61_tumour	PTP4A3	3.44819e-49	-1.22367	0.019	0.046	6.23605e-45	Down
61	tumour	P61_tumour	GON4L	3.56492e-49	-0.749479	0.04	0.079	6.44716e-45	Down
41	tumour	P41_tumour	MICAL1	3.58053e-49	-0.580444	0.014	0.038	6.47539e-45	Down
41	tumour	P41_tumour	BLVRB	3.59679e-49	-0.190797	0.033	0.066	6.5048e-45	Down
61	tumour	P61_tumour	MACC1	3.88512e-49	-1.19116	0.019	0.047	7.02623e-45	Down
41	tumour	P41_tumour	FLYWCH2	3.94448e-49	-0.517828	0.015	0.038	7.13358e-45	Down
61	tumour	P61_tumour	ZMAT1	3.96124e-49	-1.32195	0.012	0.035	7.16391e-45	Down
06	tumour	P06_tumour	C15orf48	4.01758e-49	-2.31838	0.031	0.16	7.2658e-45	Down
06	Fibroblast	P06_Fibroblast	STK38L	4.01881e-49	-0.949557	0.03	0.097	7.26801e-45	Down
41	tumour	P41_tumour	GAK	4.14488e-49	-0.238042	0.029	0.061	7.49602e-45	Down
41	tumour	P41_tumour	TP53INP1	4.15694e-49	-0.275303	0.025	0.054	7.51783e-45	Down
06	Fibroblast	P06_Fibroblast	S100A16	4.1953e-49	-0.330823	0.106	0.216	7.5872e-45	Down
38	tumour	P38_tumour	CAP2	4.35906e-49	-0.582942	0.097	0.187	7.88336e-45	Down
41	tumour	P41_tumour	SNX14	4.37781e-49	-0.156133	0.044	0.083	7.91727e-45	Down
61	tumour	P61_tumour	CPT2	4.40095e-49	-0.818493	0.026	0.058	7.95912e-45	Down
41	tumour	P41_tumour	WNK1	4.41509e-49	-0.282533	0.029	0.061	7.98469e-45	Down
67	tumour	P67_tumour	SCD	4.48821e-49	-1.44006	0.027	0.075	8.11692e-45	Down
61	tumour	P61_tumour	IFT172	4.57117e-49	-0.980947	0.025	0.057	8.26696e-45	Down
41	tumour	P41_tumour	DLGAP4	4.60353e-49	-0.305025	0.024	0.053	8.32548e-45	Down
38	tumour	P38_tumour	ZNF827	4.64976e-49	-0.746673	0.067	0.142	8.4091e-45	Down
41	tumour	P41_tumour	PAK4	4.69001e-49	-0.275118	0.03	0.062	8.48188e-45	Down
61	tumour	P61_tumour	RGS12	4.71744e-49	-1.20458	0.015	0.041	8.53149e-45	Down
61	tumour	P61_tumour	CBX3	5.01241e-49	0.927531	0.229	0.176	9.06495e-45	Up
38	tumour	P38_tumour	REPS1	5.04682e-49	-0.646416	0.076	0.156	9.12718e-45	Down
61	tumour	P61_tumour	CLCN7	5.06661e-49	-0.274659	0.173	0.254	9.16297e-45	Down
38	T	P38_T	HERC5	5.21999e-49	3.86725	0.237	0.009	9.44035e-45	Up
38	tumour	P38_tumour	ATIC	5.2523e-49	-0.455862	0.12	0.221	9.49878e-45	Down
61	tumour	P61_tumour	NAB2	5.2771e-49	-1.10788	0.016	0.042	9.54364e-45	Down
38	Fibroblast	P38_Fibroblast	NME3	5.36131e-49	-0.555185	0.087	0.13	9.69592e-45	Down
41	tumour	P41_tumour	ZFYVE21	5.57686e-49	-0.370114	0.022	0.05	1.00858e-44	Down
61	tumour	P61_tumour	VPS53	5.72704e-49	-0.871462	0.027	0.059	1.03574e-44	Down
61	tumour	P61_tumour	ZNF133	5.735e-49	-1.36979	0.011	0.033	1.03717e-44	Down
06	Fibroblast	P06_Fibroblast	KCNMA1	5.99478e-49	-0.867797	0.025	0.088	1.08416e-44	Down
06	Fibroblast	P06_Fibroblast	ALCAM	6.03291e-49	-1.1443	0.04	0.113	1.09105e-44	Down
61	tumour	P61_tumour	IWS1	6.04166e-49	-0.72584	0.043	0.082	1.09263e-44	Down
61	tumour	P61_tumour	A2M	6.07212e-49	-0.586984	0.111	0.171	1.09814e-44	Down
41	tumour	P41_tumour	MCM5	6.09247e-49	-0.771557	0.01	0.031	1.10182e-44	Down
61	tumour	P61_tumour	LZTS2	6.17348e-49	-0.863565	0.03	0.064	1.11647e-44	Down
41	tumour	P41_tumour	KDM5C	6.24305e-49	-0.321194	0.027	0.058	1.12906e-44	Down
61	tumour	P61_tumour	ZNF160	6.2592e-49	-0.742219	0.03	0.064	1.13198e-44	Down
06	B	P06_B	IGFALS	6.40704e-49	-7.55039	0.001	0.2	1.15871e-44	Down
06	B	P06_B	NTN3	6.40704e-49	-7.32	0.001	0.2	1.15871e-44	Down
38	tumour	P38_tumour	ALAD	6.42851e-49	-0.578721	0.076	0.156	1.1626e-44	Down
41	tumour	P41_tumour	DPP9	6.4605e-49	-0.376651	0.017	0.042	1.16838e-44	Down
61	tumour	P61_tumour	MYL5	6.4693e-49	-0.674454	0.036	0.072	1.16997e-44	Down
06	Fibroblast	P06_Fibroblast	TNFRSF19	6.67857e-49	-2.02277	0.009	0.055	1.20782e-44	Down
38	Fibroblast	P38_Fibroblast	MAST2	6.83733e-49	-0.674455	0.047	0.079	1.23653e-44	Down
06	Fibroblast	P06_Fibroblast	IFIT3	6.90803e-49	-0.994359	0.027	0.092	1.24932e-44	Down
61	tumour	P61_tumour	ATM	7.12472e-49	-1.55572	0.011	0.034	1.28851e-44	Down
38	Fibroblast	P38_Fibroblast	QDPR	7.3132e-49	-0.568094	0.058	0.095	1.32259e-44	Down
61	tumour	P61_tumour	SENP6	7.54863e-49	-0.480566	0.086	0.141	1.36517e-44	Down
38	tumour	P38_tumour	BMP2K	7.62343e-49	-0.439046	0.077	0.159	1.3787e-44	Down
41	tumour	P41_tumour	RALGDS	7.78576e-49	-0.818832	0.01	0.031	1.40806e-44	Down
06	tumour	P06_tumour	PPDPF	7.82645e-49	0.699518	0.713	0.533	1.41541e-44	Up
41	tumour	P41_tumour	CEP170B	7.83954e-49	-0.775907	0.011	0.032	1.41778e-44	Down
41	tumour	P41_tumour	ZNF69	7.84075e-49	-0.287793	0.024	0.053	1.418e-44	Down
38	tumour	P38_tumour	SOX4	7.98347e-49	-0.354024	0.327	0.487	1.44381e-44	Down
38	Fibroblast	P38_Fibroblast	CILP	8.0686e-49	-0.436635	0.166	0.222	1.45921e-44	Down
61	tumour	P61_tumour	ANKRD11	8.27669e-49	-0.499146	0.063	0.11	1.49684e-44	Down
38	Fibroblast	P38_Fibroblast	C1orf21	8.2948e-49	-0.638469	0.059	0.095	1.50011e-44	Down
41	tumour	P41_tumour	PPP1CA	8.34346e-49	-0.201473	0.033	0.067	1.50891e-44	Down
61	tumour	P61_tumour	SLFN11	8.40059e-49	-1.45825	0.01	0.031	1.51925e-44	Down
38	tumour	P38_tumour	GLYATL2	8.65704e-49	-2.97135	0.002	0.025	1.56563e-44	Down
38	Fibroblast	P38_Fibroblast	TRIM25	8.90138e-49	1.00341	0.072	0.039	1.60981e-44	Up
38	Fibroblast	P38_Fibroblast	VPS45	8.91109e-49	-0.599872	0.063	0.1	1.61157e-44	Down
41	tumour	P41_tumour	ZCCHC24	9.03384e-49	-0.609405	0.012	0.033	1.63377e-44	Down
41	tumour	P41_tumour	DAXX	9.05203e-49	-0.269387	0.03	0.062	1.63706e-44	Down
38	Fibroblast	P38_Fibroblast	ZSWIM8	9.11655e-49	-0.631104	0.066	0.104	1.64873e-44	Down
61	Myeloid	P61_Myeloid	ASPH	9.16043e-49	1.1749	0.251	0.1	1.65666e-44	Up
38	Fibroblast	P38_Fibroblast	SH3PXD2A	9.38856e-49	-0.41446	0.143	0.197	1.69792e-44	Down
38	Fibroblast	P38_Fibroblast	BHLHE40	9.44014e-49	-0.409595	0.148	0.202	1.70725e-44	Down
61	tumour	P61_tumour	MIGA2	9.77885e-49	-0.689004	0.045	0.085	1.76851e-44	Down
38	tumour	P38_tumour	PGAP2	9.78679e-49	-0.501842	0.115	0.214	1.76994e-44	Down
06	tumour	P06_tumour	PTPRT	9.89411e-49	-1.07199	0.389	0.579	1.78935e-44	Down
41	tumour	P41_tumour	CDKN1A	9.90354e-49	-0.379911	0.023	0.051	1.79106e-44	Down
61	tumour	P61_tumour	DOCK7	1.01314e-48	-0.843064	0.026	0.057	1.83226e-44	Down
41	tumour	P41_tumour	PUM1	1.02595e-48	-0.150138	0.037	0.073	1.85543e-44	Down
41	tumour	P41_tumour	FADD	1.05221e-48	-0.661075	0.012	0.034	1.90293e-44	Down
06	tumour	P06_tumour	CACNA1H	1.06123e-48	-3.37185	0.009	0.11	1.91924e-44	Down
38	tumour	P38_tumour	MS4A7	1.06295e-48	-0.234056	0.303	0.46	1.92235e-44	Down
06	Fibroblast	P06_Fibroblast	FNBP4	1.07339e-48	-0.416024	0.057	0.141	1.94123e-44	Down
61	tumour	P61_tumour	OSMR	1.08144e-48	1.04028	0.182	0.129	1.95579e-44	Up
61	tumour	P61_tumour	COX6A1	1.08276e-48	-0.286123	0.173	0.253	1.95817e-44	Down
61	tumour	P61_tumour	MISP	1.11007e-48	-0.928165	0.026	0.057	2.00756e-44	Down
41	tumour	P41_tumour	H1FX	1.11362e-48	-0.335251	0.021	0.049	2.01399e-44	Down
61	tumour	P61_tumour	WNK2	1.1304e-48	-0.784196	0.022	0.052	2.04432e-44	Down
61	tumour	P61_tumour	CCDC102B	1.14064e-48	-1.54562	0.009	0.03	2.06285e-44	Down
06	Fibroblast	P06_Fibroblast	MYH10	1.16922e-48	-0.951722	0.02	0.077	2.11454e-44	Down
41	tumour	P41_tumour	MYO1D	1.19881e-48	-0.256402	0.027	0.058	2.16805e-44	Down
41	tumour	P41_tumour	ELAVL1	1.21017e-48	-0.183573	0.039	0.075	2.18859e-44	Down
38	tumour	P38_tumour	DUSP4	1.21768e-48	-0.371681	0.264	0.408	2.20217e-44	Down
38	T	P38_T	IFITM3	1.22318e-48	1.12849	0.454	0.155	2.21213e-44	Up
61	tumour	P61_tumour	DDR2	1.24572e-48	-1.90302	0.006	0.024	2.25289e-44	Down
38	tumour	P38_tumour	AR	1.24636e-48	-0.450962	0.167	0.283	2.25405e-44	Down
41	tumour	P41_tumour	TRAK1	1.25315e-48	-0.251432	0.028	0.059	2.26633e-44	Down
38	tumour	P38_tumour	TXLNB	1.2854e-48	-0.696171	0.056	0.126	2.32465e-44	Down
41	tumour	P41_tumour	DICER1	1.31083e-48	-0.196311	0.036	0.071	2.37064e-44	Down
38	tumour	P38_tumour	CROT	1.34488e-48	-0.682837	0.077	0.157	2.43221e-44	Down
38	Fibroblast	P38_Fibroblast	BMI1	1.35776e-48	-0.563998	0.047	0.08	2.4555e-44	Down
38	Myeloid	P38_Myeloid	APOD	1.36675e-48	-3.33357	0.075	0.218	2.47177e-44	Down
38	Fibroblast	P38_Fibroblast	PHLDB2	1.39459e-48	-0.677892	0.043	0.074	2.52211e-44	Down
38	tumour	P38_tumour	WNT7B	1.40962e-48	-1.13786	0.019	0.062	2.54929e-44	Down
61	tumour	P61_tumour	PURA	1.41664e-48	-0.743752	0.036	0.073	2.56199e-44	Down
61	tumour	P61_tumour	UBTD2	1.43564e-48	-0.649326	0.048	0.09	2.59635e-44	Down
06	tumour	P06_tumour	CFL1	1.43731e-48	0.621114	0.742	0.585	2.59937e-44	Up
38	tumour	P38_tumour	NFRKB	1.43753e-48	-0.799543	0.043	0.104	2.59977e-44	Down
41	tumour	P41_tumour	PPP1R9B	1.45412e-48	-0.364257	0.019	0.045	2.62978e-44	Down
41	tumour	P41_tumour	PARD6B	1.45586e-48	0.156904	0.142	0.225	2.63293e-44	Up
61	tumour	P61_tumour	ASAP2	1.46875e-48	-0.503815	0.061	0.107	2.65623e-44	Down
06	Fibroblast	P06_Fibroblast	PLOD2	1.48604e-48	-1.28609	0.017	0.072	2.68751e-44	Down
61	tumour	P61_tumour	SPSB1	1.60038e-48	-1.14498	0.016	0.042	2.89429e-44	Down
41	tumour	P41_tumour	UBR4	1.62936e-48	-0.33963	0.02	0.047	2.9467e-44	Down
61	tumour	P61_tumour	TRIM47	1.64805e-48	-1.10662	0.015	0.041	2.9805e-44	Down
41	tumour	P41_tumour	EIF5B	1.69332e-48	-0.171465	0.033	0.067	3.06236e-44	Down
61	tumour	P61_tumour	KIF3A	1.70161e-48	-0.865207	0.027	0.058	3.07735e-44	Down
38	Fibroblast	P38_Fibroblast	CLK1	1.70585e-48	-0.580447	0.079	0.12	3.08503e-44	Down
06	Endothelial	P06_Endothelial	CACNA1C	1.7499e-48	-2.51999	0.016	0.17	3.1647e-44	Down
61	tumour	P61_tumour	UBE4B	1.77188e-48	-0.559653	0.057	0.103	3.20444e-44	Down
38	Fibroblast	P38_Fibroblast	SLC4A8	1.79328e-48	-0.962131	0.019	0.041	3.24315e-44	Down
38	ductal invasion	P38_ductal_invasion	COL1A1	1.84338e-48	0.945677	0.862	0.588	3.33376e-44	Up
38	Endohelial	P38_Endohelial	COL1A1	1.84338e-48	0.945677	0.862	0.588	3.33376e-44	Up
38	Endothelial	P38_Endothelial	COL1A1	1.84338e-48	0.945677	0.862	0.588	3.33376e-44	Up
41	tumour	P41_tumour	INPP4B	1.84396e-48	-0.300659	0.026	0.056	3.3348e-44	Down
06	tumour	P06_tumour	DGKH	1.8825e-48	1.63953	0.244	0.072	3.4045e-44	Up
38	Fibroblast	P38_Fibroblast	PRSS8	1.88273e-48	-1.02605	0.018	0.04	3.40492e-44	Down
41	tumour	P41_tumour	RAB40C	1.90799e-48	-0.672697	0.012	0.034	3.4506e-44	Down
61	tumour	P61_tumour	NCOA5	1.92132e-48	-1.03506	0.018	0.045	3.4747e-44	Down
38	B	P38_B	ISG15	1.97486e-48	5.88809	0.56	0.016	3.57154e-44	Up
38	tumour	P38_tumour	PXMP4	1.9876e-48	-0.941208	0.035	0.092	3.59457e-44	Down
61	tumour	P61_tumour	POLK	2.00468e-48	-0.735279	0.034	0.069	3.62546e-44	Down
61	tumour	P61_tumour	FAM193A	2.03553e-48	-0.653274	0.039	0.077	3.68126e-44	Down
61	tumour	P61_tumour	MSL1	2.11377e-48	-0.566096	0.052	0.096	3.82276e-44	Down
06	Fibroblast	P06_Fibroblast	CELSR1	2.13621e-48	-1.27004	0.027	0.091	3.86333e-44	Down
06	Endothelial	P06_Endothelial	BGN	2.14137e-48	-1.19158	0.129	0.496	3.87268e-44	Down
06	tumour	P06_tumour	TXNIP	2.16416e-48	0.859111	0.503	0.29	3.91388e-44	Up
06	Fibroblast	P06_Fibroblast	GLT8D2	2.19882e-48	-0.676881	0.023	0.083	3.97657e-44	Down
38	tumour	P38_tumour	RBM39	2.25175e-48	-0.4406	0.144	0.253	4.0723e-44	Down
61	tumour	P61_tumour	MCM2	2.27074e-48	-0.994937	0.021	0.05	4.10663e-44	Down
41	tumour	P41_tumour	MARCKS	2.28191e-48	-1.00958	0.007	0.024	4.12683e-44	Down
06	tumour	P06_tumour	GAS6	2.28264e-48	-2.34835	0.053	0.199	4.12816e-44	Down
41	tumour	P41_tumour	TBC1D17	2.38794e-48	-0.543186	0.015	0.039	4.3186e-44	Down
41	tumour	P41_tumour	CUEDC1	2.39138e-48	-0.638335	0.013	0.035	4.3248e-44	Down
38	tumour	P38_tumour	CCDC183	2.45803e-48	-1.04669	0.028	0.078	4.44534e-44	Down
38	Fibroblast	P38_Fibroblast	SLC40A1	2.5338e-48	-0.311894	0.241	0.306	4.58238e-44	Down
61	tumour	P61_tumour	APBB2	2.54008e-48	-0.35987	0.062	0.11	4.59373e-44	Down
38	tumour	P38_tumour	ASMTL	2.5951e-48	-0.832313	0.037	0.095	4.69323e-44	Down
41	tumour	P41_tumour	UBE2I	2.60138e-48	0.127248	0.114	0.183	4.7046e-44	Up
38	Fibroblast	P38_Fibroblast	OPTN	2.60168e-48	0.599007	0.158	0.112	4.70514e-44	Up
61	tumour	P61_tumour	GPX4	2.60745e-48	0.532909	0.384	0.34	4.71557e-44	Up
41	tumour	P41_tumour	WDR34	2.60945e-48	-0.327905	0.025	0.054	4.71919e-44	Down
06	Fibroblast	P06_Fibroblast	PTK7	2.61061e-48	-0.990444	0.046	0.122	4.72129e-44	Down
38	Fibroblast	P38_Fibroblast	EVL	2.73612e-48	-0.332809	0.286	0.353	4.94827e-44	Down
06	Fibroblast	P06_Fibroblast	KIFC3	2.86894e-48	-1.81587	0.009	0.054	5.18848e-44	Down
38	tumour	P38_tumour	ATXN7L3B	2.91785e-48	-0.491684	0.116	0.214	5.27692e-44	Down
61	Myeloid	P61_Myeloid	SRGN	2.95862e-48	0.957951	0.336	0.166	5.35067e-44	Up
41	tumour	P41_tumour	MCM3AP	2.99978e-48	-0.476247	0.016	0.04	5.42511e-44	Down
61	tumour	P61_tumour	IRF8	3.05967e-48	-1.15166	0.012	0.036	5.53341e-44	Down
61	tumour	P61_tumour	GCN1	3.12708e-48	-0.758094	0.027	0.059	5.65532e-44	Down
06	Fibroblast	P06_Fibroblast	NAGK	3.13985e-48	-0.608013	0.039	0.112	5.67841e-44	Down
38	tumour	P38_tumour	MAN1B1	3.17701e-48	-0.537806	0.102	0.193	5.74562e-44	Down
61	tumour	P61_tumour	ZNF148	3.19555e-48	-0.898121	0.025	0.055	5.77916e-44	Down
38	tumour	P38_tumour	LRATD2	3.24313e-48	-0.463553	0.128	0.231	5.86519e-44	Down
38	tumour	P38_tumour	IFIT5	3.3373e-48	2.16665	0.107	0.037	6.03551e-44	Up
38	Myeloid	P38_Myeloid	IFIH1	3.35839e-48	3.38847	0.279	0.043	6.07364e-44	Up
38	tumour	P38_tumour	VPS28	3.38994e-48	-0.388751	0.15	0.262	6.13071e-44	Down
61	Myeloid	P61_Myeloid	DSTN	3.40324e-48	1.0118	0.299	0.135	6.15477e-44	Up
06	Fibroblast	P06_Fibroblast	NTM	3.41195e-48	-2.21066	0.006	0.048	6.17051e-44	Down
38	tumour	P38_tumour	TP53INP1	3.50196e-48	-0.43125	0.133	0.238	6.3333e-44	Down
38	tumour	P38_tumour	CEP83	3.5226e-48	-0.811549	0.045	0.107	6.37061e-44	Down
38	tumour	P38_tumour	MUC1	3.63718e-48	-0.224339	0.81	0.921	6.57784e-44	Down
06	Fibroblast	P06_Fibroblast	CD74	3.64158e-48	-0.229387	0.386	0.582	6.5858e-44	Down
38	tumour	P38_tumour	MEX3A	3.70473e-48	-0.510802	0.118	0.217	6.70001e-44	Down
61	tumour	P61_tumour	SRSF4	3.71762e-48	-0.458706	0.07	0.121	6.72331e-44	Down
61	tumour	P61_tumour	TNKS	3.73957e-48	-0.814896	0.028	0.061	6.76301e-44	Down
38	tumour	P38_tumour	ANKS1B	3.86432e-48	-0.610536	0.088	0.173	6.98863e-44	Down
61	tumour	P61_tumour	GLUD1	3.95203e-48	0.970689	0.202	0.148	7.14725e-44	Up
61	tumour	P61_tumour	URGCP	4.03218e-48	-0.876219	0.026	0.057	7.2922e-44	Down
38	tumour	P38_tumour	INO80B	4.16141e-48	-0.531976	0.129	0.231	7.5259e-44	Down
06	tumour	P06_tumour	ACTN1	4.29314e-48	-1.10185	0.405	0.598	7.76414e-44	Down
38	tumour	P38_tumour	RUFY3	4.39004e-48	-0.480407	0.104	0.196	7.93939e-44	Down
61	tumour	P61_tumour	VPS39	4.43754e-48	-0.656803	0.045	0.085	8.02529e-44	Down
41	tumour	P41_tumour	PWWP3A	4.45232e-48	-0.61123	0.016	0.04	8.05202e-44	Down
61	tumour	P61_tumour	KHNYN	4.4666e-48	-0.399451	0.096	0.155	8.07784e-44	Down
38	Fibroblast	P38_Fibroblast	EPHB3	4.48439e-48	-0.808131	0.031	0.057	8.11001e-44	Down
38	tumour	P38_tumour	COL15A1	4.5697e-48	2.06137	0.111	0.04	8.26431e-44	Up
67	Fibroblast	P67_Fibroblast	SERPINA3	4.75196e-48	-1.99376	0.046	0.149	8.59392e-44	Down
38	Fibroblast	P38_Fibroblast	NRK	4.79674e-48	-0.942715	0.017	0.037	8.6749e-44	Down
41	tumour	P41_tumour	SYTL4	4.83525e-48	-0.55104	0.014	0.037	8.74456e-44	Down
06	Fibroblast	P06_Fibroblast	CSMD2	4.84781e-48	-3.70882	0.001	0.036	8.76727e-44	Down
61	tumour	P61_tumour	ADAM12	4.8509e-48	-1.35347	0.02	0.048	8.77286e-44	Down
61	tumour	P61_tumour	LARS	4.92047e-48	-0.620304	0.047	0.088	8.89867e-44	Down
61	tumour	P61_tumour	ITPKC	5.02319e-48	-0.679639	0.047	0.087	9.08444e-44	Down
41	tumour	P41_tumour	CARHSP1	5.11986e-48	-0.297967	0.026	0.056	9.25927e-44	Down
41	tumour	P41_tumour	NUP62	5.17604e-48	-0.543837	0.015	0.038	9.36087e-44	Down
38	Fibroblast	P38_Fibroblast	TRBC2	5.21074e-48	0.86485	0.078	0.044	9.42363e-44	Up
61	tumour	P61_tumour	SAFB	5.26799e-48	-0.717459	0.045	0.085	9.52716e-44	Down
38	ductal invasion	P38_ductal_invasion	XAF1	5.31374e-48	1.76372	0.428	0.131	9.6099e-44	Up
38	Endohelial	P38_Endohelial	XAF1	5.31374e-48	1.76372	0.428	0.131	9.6099e-44	Up
38	Endothelial	P38_Endothelial	XAF1	5.31374e-48	1.76372	0.428	0.131	9.6099e-44	Up
61	tumour	P61_tumour	YY1	5.41732e-48	-0.860745	0.023	0.053	9.79723e-44	Down
38	tumour	P38_tumour	MAST2	5.55975e-48	-0.491461	0.119	0.216	1.00548e-43	Down
41	tumour	P41_tumour	VPS28	5.59207e-48	-0.383009	0.022	0.049	1.01133e-43	Down
38	tumour	P38_tumour	CRYBG1	5.69738e-48	-0.492872	0.084	0.169	1.03037e-43	Down
06	Fibroblast	P06_Fibroblast	MYO1B	5.6987e-48	-0.62194	0.033	0.101	1.03061e-43	Down
61	tumour	P61_tumour	ATP6V1H	5.71002e-48	-0.528512	0.077	0.129	1.03266e-43	Down
38	Fibroblast	P38_Fibroblast	CCN2	5.87935e-48	0.516938	0.238	0.188	1.06328e-43	Up
41	tumour	P41_tumour	STXBP2	5.91458e-48	-0.241535	0.031	0.063	1.06965e-43	Down
06	Fibroblast	P06_Fibroblast	RABGEF1	6.12822e-48	-0.813339	0.022	0.081	1.10829e-43	Down
41	tumour	P41_tumour	VPS45	6.22131e-48	-0.364022	0.023	0.051	1.12512e-43	Down
41	tumour	P41_tumour	IRF2BP1	6.40257e-48	-0.69929	0.01	0.029	1.15791e-43	Down
41	tumour	P41_tumour	PPL	6.47551e-48	-0.928089	0.009	0.027	1.1711e-43	Down
06	Fibroblast	P06_Fibroblast	DDX60L	6.49024e-48	-0.914033	0.023	0.083	1.17376e-43	Down
61	tumour	P61_tumour	RALY	6.61766e-48	-0.824096	0.024	0.055	1.1968e-43	Down
61	tumour	P61_tumour	IRX3	6.76219e-48	-0.334564	0.142	0.212	1.22294e-43	Down
38	tumour	P38_tumour	CACNB3	6.80189e-48	-0.496439	0.138	0.244	1.23012e-43	Down
61	tumour	P61_tumour	CTNND1	6.90785e-48	-0.304487	0.272	0.372	1.24929e-43	Down
38	Fibroblast	P38_Fibroblast	GIMAP4	6.91739e-48	1.47325	0.038	0.014	1.25101e-43	Up
41	tumour	P41_tumour	TMEM63A	7.06077e-48	-0.206045	0.037	0.073	1.27694e-43	Down
38	Myeloid	P38_Myeloid	BST2	7.40622e-48	2.02072	0.399	0.149	1.33941e-43	Up
41	tumour	P41_tumour	PPP1R26	7.72141e-48	-0.551846	0.014	0.036	1.39642e-43	Down
67	Fibroblast	P67_Fibroblast	MT-ND2	7.84861e-48	-0.954272	0.329	0.495	1.41942e-43	Down
41	tumour	P41_tumour	SHTN1	7.85424e-48	-0.17113	0.034	0.068	1.42044e-43	Down
61	tumour	P61_tumour	TAOK2	7.8592e-48	-0.263291	0.159	0.236	1.42134e-43	Down
61	tumour	P61_tumour	LRRN1	8.06916e-48	1.60263	0.079	0.038	1.45931e-43	Up
06	tumour	P06_tumour	MT-ATP6	8.12399e-48	0.283494	0.983	0.957	1.46922e-43	Up
41	tumour	P41_tumour	NDUFB8	8.27768e-48	-0.398445	0.022	0.05	1.49702e-43	Down
38	normal breast tissue	P38_normal_breast_tissue	SPATS2L	8.34164e-48	2.12479	0.352	0.084	1.50859e-43	Up
38	Fibroblast	P38_Fibroblast	AR	8.34879e-48	-0.932492	0.023	0.046	1.50988e-43	Down
61	tumour	P61_tumour	E2F5	8.37341e-48	-1.28727	0.009	0.03	1.51433e-43	Down
06	tumour	P06_tumour	ANTXR1	8.64351e-48	-2.18266	0.148	0.328	1.56318e-43	Down
06	Fibroblast	P06_Fibroblast	EGR2	8.86375e-48	4.1228	0.057	0.005	1.60301e-43	Up
38	Fibroblast	P38_Fibroblast	CCDC14	9.03095e-48	-0.753988	0.045	0.076	1.63325e-43	Down
61	Fibroblast	P61_Fibroblast	SPARC	9.80263e-48	-0.525151	0.679	0.715	1.7728e-43	Down
61	tumour	P61_tumour	C9orf16	1.00521e-47	1.16954	0.147	0.096	1.81793e-43	Up
61	tumour	P61_tumour	ENY2	1.04255e-47	-0.340547	0.151	0.223	1.88546e-43	Down
41	tumour	P41_tumour	RXRA	1.05814e-47	-0.160524	0.031	0.064	1.91365e-43	Down
61	tumour	P61_tumour	PTPRM	1.08048e-47	-1.23191	0.012	0.036	1.95405e-43	Down
41	tumour	P41_tumour	IER5L	1.12e-47	-1.35087	0.005	0.019	2.02552e-43	Down
38	Fibroblast	P38_Fibroblast	LRRC75B	1.18186e-47	-0.970955	0.021	0.043	2.13739e-43	Down
61	tumour	P61_tumour	CAPG	1.18265e-47	-0.601994	0.087	0.141	2.13882e-43	Down
06	Fibroblast	P06_Fibroblast	RASD1	1.20978e-47	5.90882	0.049	0.002	2.18789e-43	Up
67	Fibroblast	P67_Fibroblast	SPARC	1.2112e-47	0.728945	0.684	0.485	2.19045e-43	Up
38	tumour	P38_tumour	SRGN	1.24021e-47	1.85648	0.134	0.057	2.24292e-43	Up
41	tumour	P41_tumour	BAIAP2	1.24109e-47	-0.341682	0.023	0.051	2.24451e-43	Down
61	tumour	P61_tumour	ARMCX2	1.26316e-47	-2.27249	0.003	0.017	2.28443e-43	Down
61	tumour	P61_tumour	SHISA5	1.30031e-47	1.00945	0.201	0.149	2.35161e-43	Up
61	tumour	P61_tumour	BRD3OS	1.31403e-47	-0.470914	0.055	0.099	2.37642e-43	Down
61	tumour	P61_tumour	KIAA0895L	1.32072e-47	-1.00733	0.017	0.044	2.38852e-43	Down
61	tumour	P61_tumour	RAD50	1.38324e-47	-0.508375	0.043	0.083	2.50158e-43	Down
61	tumour	P61_tumour	SLK	1.39294e-47	-0.451015	0.079	0.131	2.51914e-43	Down
41	tumour	P41_tumour	LGALS1	1.43177e-47	-0.452974	0.031	0.063	2.58936e-43	Down
41	tumour	P41_tumour	COL4A1	1.4447e-47	-0.441878	0.031	0.062	2.61274e-43	Down
61	tumour	P61_tumour	AGRN	1.44966e-47	-0.388675	0.11	0.172	2.62172e-43	Down
61	tumour	P61_tumour	TNFRSF25	1.50289e-47	-0.832649	0.025	0.055	2.71798e-43	Down
41	tumour	P41_tumour	MPRIP	1.53281e-47	-0.651492	0.014	0.037	2.77208e-43	Down
61	tumour	P61_tumour	RAB40C	1.53903e-47	-0.351358	0.084	0.138	2.78333e-43	Down
61	tumour	P61_tumour	PRPF40A	1.54314e-47	-0.442976	0.101	0.159	2.79076e-43	Down
38	tumour	P38_tumour	SPPL2B	1.59898e-47	-0.516364	0.119	0.216	2.89175e-43	Down
38	tumour	P38_tumour	TTC6	1.62457e-47	-0.692425	0.076	0.155	2.93803e-43	Down
61	tumour	P61_tumour	DNMT3A	1.69007e-47	-0.625199	0.038	0.075	3.05649e-43	Down
61	tumour	P61_tumour	ADCY2	1.69349e-47	-3.72011	0.001	0.011	3.06268e-43	Down
61	tumour	P61_tumour	EPM2AIP1	1.7294e-47	-0.645086	0.034	0.069	3.12762e-43	Down
38	Fibroblast	P38_Fibroblast	ATN1	1.78532e-47	-0.462174	0.137	0.188	3.22876e-43	Down
38	tumour	P38_tumour	BRPF3	1.80395e-47	-0.517979	0.091	0.178	3.26245e-43	Down
06	Fibroblast	P06_Fibroblast	EPS8L2	1.8162e-47	-1.013	0.04	0.111	3.2846e-43	Down
61	tumour	P61_tumour	BTBD19	1.86111e-47	-2.05248	0.004	0.02	3.36583e-43	Down
38	Fibroblast	P38_Fibroblast	ALDH1A3	1.86173e-47	1.41403	0.047	0.021	3.36694e-43	Up
61	tumour	P61_tumour	BTBD8	1.86459e-47	-2.4746	0.002	0.015	3.37211e-43	Down
61	tumour	P61_tumour	DIAPH2	1.86917e-47	-1.5076	0.008	0.028	3.38039e-43	Down
61	tumour	P61_tumour	USP33	1.89123e-47	-0.449568	0.069	0.118	3.4203e-43	Down
06	Endothelial	P06_Endothelial	COL5A2	1.89135e-47	-1.6136	0.056	0.307	3.42051e-43	Down
41	tumour	P41_tumour	TNIP2	1.9109e-47	-0.550393	0.014	0.037	3.45585e-43	Down
38	tumour	P38_tumour	SRARP	1.92836e-47	-2.81928	0.003	0.027	3.48744e-43	Down
38	tumour	P38_tumour	PPP2R3B	1.95007e-47	-0.960683	0.024	0.072	3.5267e-43	Down
41	tumour	P41_tumour	CC2D1A	1.99503e-47	-0.471663	0.02	0.047	3.60801e-43	Down
06	Fibroblast	P06_Fibroblast	DAP	2.00786e-47	-0.410736	0.055	0.136	3.63121e-43	Down
41	tumour	P41_tumour	TFG	2.0242e-47	-0.176761	0.032	0.065	3.66077e-43	Down
06	Endothelial	P06_Endothelial	LGALS1	2.09136e-47	-1.11425	0.24	0.696	3.78223e-43	Down
38	tumour	P38_tumour	ZNF768	2.13429e-47	-0.401894	0.113	0.209	3.85986e-43	Down
61	tumour	P61_tumour	DDX56	2.14563e-47	-0.797554	0.031	0.064	3.88037e-43	Down
41	tumour	P41_tumour	STAT6	2.14904e-47	-0.169742	0.031	0.063	3.88654e-43	Down
41	tumour	P41_tumour	FLII	2.16574e-47	-0.44026	0.018	0.043	3.91674e-43	Down
06	Fibroblast	P06_Fibroblast	ECM2	2.16938e-47	-0.360634	0.036	0.106	3.92333e-43	Down
38	tumour	P38_tumour	NUCB2	2.19594e-47	-0.474559	0.124	0.222	3.97136e-43	Down
41	tumour	P41_tumour	TNK1	2.22519e-47	-0.501291	0.017	0.042	4.02426e-43	Down
61	tumour	P61_tumour	CPSF7	2.25732e-47	-0.59709	0.054	0.097	4.08236e-43	Down
61	tumour	P61_tumour	ACSL3	2.30809e-47	1.01195	0.186	0.133	4.17419e-43	Up
61	tumour	P61_tumour	NFKB2	2.38486e-47	-1.01509	0.02	0.049	4.31303e-43	Down
61	tumour	P61_tumour	SEC23IP	2.52417e-47	-0.770941	0.026	0.058	4.56496e-43	Down
38	normal breast tissue	P38_normal_breast_tissue	EEF1G	2.57569e-47	-1.46241	0.456	0.676	4.65813e-43	Down
41	tumour	P41_tumour	TAGLN2	2.58376e-47	-0.26326	0.028	0.059	4.67274e-43	Down
61	tumour	P61_tumour	SUN2	2.60774e-47	-0.969106	0.025	0.056	4.71609e-43	Down
38	tumour	P38_tumour	CYB5A	2.63737e-47	-0.305695	0.303	0.458	4.76968e-43	Down
38	Fibroblast	P38_Fibroblast	IFITM2	2.65919e-47	0.802448	0.112	0.073	4.80914e-43	Up
61	tumour	P61_tumour	ERCC6L2	2.68431e-47	-0.689341	0.036	0.073	4.85458e-43	Down
41	tumour	P41_tumour	GGA2	2.68942e-47	-0.49743	0.018	0.043	4.86381e-43	Down
41	tumour	P41_tumour	MIF	2.72757e-47	-0.145606	0.042	0.08	4.93282e-43	Down
06	Fibroblast	P06_Fibroblast	MATN3	2.83495e-47	-1.92906	0.012	0.061	5.12701e-43	Down
41	tumour	P41_tumour	GTF2I	2.87789e-47	-0.181808	0.032	0.065	5.20467e-43	Down
38	Fibroblast	P38_Fibroblast	EGR2	2.92594e-47	-1.46192	0.013	0.032	5.29156e-43	Down
61	tumour	P61_tumour	SNX21	2.98502e-47	-0.86463	0.026	0.057	5.39841e-43	Down
38	tumour	P38_tumour	ZNF830	3.0035e-47	-0.734802	0.046	0.109	5.43183e-43	Down
61	Myeloid	P61_Myeloid	CD163	3.04534e-47	1.01318	0.254	0.101	5.5075e-43	Up
41	tumour	P41_tumour	NDUFA10	3.10557e-47	-0.186882	0.031	0.064	5.61643e-43	Down
38	Fibroblast	P38_Fibroblast	RTP4	3.14321e-47	1.98465	0.024	0.006	5.68449e-43	Up
38	normal breast tissue	P38_normal_breast_tissue	APOL1	3.17866e-47	3.69722	0.21	0.016	5.7486e-43	Up
41	tumour	P41_tumour	EIF4G3	3.18558e-47	-0.333806	0.023	0.051	5.76113e-43	Down
61	tumour	P61_tumour	PALM2-AKAP2	3.21362e-47	-1.61264	0.007	0.026	5.81183e-43	Down
38	Fibroblast	P38_Fibroblast	B4GALNT4	3.26311e-47	-1.07138	0.02	0.042	5.90133e-43	Down
38	Fibroblast	P38_Fibroblast	VWA1	3.61618e-47	-0.665791	0.04	0.07	6.53986e-43	Down
61	tumour	P61_tumour	ROMO1	3.74443e-47	-0.452194	0.136	0.203	6.77181e-43	Down
06	Fibroblast	P06_Fibroblast	RSAD2	3.94428e-47	-2.39655	0.005	0.044	7.13323e-43	Down
38	ductal invasion	P38_ductal_invasion	TNFSF10	3.95014e-47	2.0062	0.405	0.117	7.14383e-43	Up
38	Endohelial	P38_Endohelial	TNFSF10	3.95014e-47	2.0062	0.405	0.117	7.14383e-43	Up
38	Endothelial	P38_Endothelial	TNFSF10	3.95014e-47	2.0062	0.405	0.117	7.14383e-43	Up
38	tumour	P38_tumour	CDH24	4.1142e-47	-0.81522	0.05	0.115	7.44053e-43	Down
38	tumour	P38_tumour	DTX3L	4.19613e-47	1.33199	0.235	0.15	7.58869e-43	Up
61	tumour	P61_tumour	PROCA1	4.28709e-47	-1.19107	0.01	0.031	7.75321e-43	Down
41	tumour	P41_tumour	GLUL	4.31893e-47	0.145898	0.123	0.195	7.81079e-43	Up
61	tumour	P61_tumour	ZDHHC8	4.39262e-47	-0.79601	0.03	0.063	7.94406e-43	Down
38	T	P38_T	MT-CO3	4.54567e-47	-1.06136	0.599	0.696	8.22084e-43	Down
38	normal breast tissue	P38_normal_breast_tissue	CXCL9	4.5623e-47	6.33382	0.17	0.003	8.25092e-43	Up
61	Endothelial	P61_Endothelial	PLAAT4	4.57758e-47	1.38642	0.411	0.186	8.27856e-43	Up
41	tumour	P41_tumour	ZNF783	4.59224e-47	-0.528726	0.013	0.035	8.30508e-43	Down
06	tumour	P06_tumour	ITGB8	4.62413e-47	-1.85716	0.05	0.191	8.36275e-43	Down
41	tumour	P41_tumour	TMEM250	4.7658e-47	-0.473275	0.017	0.041	8.61895e-43	Down
06	Endothelial	P06_Endothelial	OLFML2A	4.93141e-47	-1.57789	0.055	0.304	8.91845e-43	Down
38	tumour	P38_tumour	NOSTRIN	4.94379e-47	-1.03436	0.034	0.088	8.94084e-43	Down
06	Fibroblast	P06_Fibroblast	CMPK2	5.03519e-47	-1.6509	0.012	0.06	9.10615e-43	Down
61	tumour	P61_tumour	PHF14	5.04135e-47	-0.924596	0.019	0.047	9.11729e-43	Down
61	tumour	P61_tumour	WDR27	5.04358e-47	-0.755679	0.025	0.055	9.12131e-43	Down
06	Fibroblast	P06_Fibroblast	SPI1	5.07333e-47	-0.194414	0.076	0.17	9.17512e-43	Down
61	tumour	P61_tumour	UNC45A	5.11501e-47	-1.02089	0.021	0.049	9.25049e-43	Down
41	tumour	P41_tumour	EPB41L4A	5.12273e-47	-0.104043	0.039	0.075	9.26446e-43	Down
61	tumour	P61_tumour	MAP3K4	5.14937e-47	-0.939244	0.022	0.05	9.31264e-43	Down
38	tumour	P38_tumour	CENPP	5.19989e-47	-0.361078	0.238	0.375	9.404e-43	Down
61	tumour	P61_tumour	PCNX1	5.3162e-47	-0.820586	0.03	0.063	9.61434e-43	Down
61	tumour	P61_tumour	PTPRG	5.36972e-47	-1.52343	0.008	0.027	9.71114e-43	Down
38	tumour	P38_tumour	CREBBP	5.43263e-47	-0.321807	0.173	0.294	9.82492e-43	Down
41	tumour	P41_tumour	WWOX	5.61464e-47	-0.496328	0.015	0.038	1.01541e-42	Down
41	tumour	P41_tumour	ZSWIM8	5.61942e-47	-0.395873	0.02	0.047	1.01627e-42	Down
41	tumour	P41_tumour	MAML1	5.73552e-47	-0.416872	0.02	0.046	1.03727e-42	Down
38	tumour	P38_tumour	TSPAN9	5.75744e-47	-0.592436	0.07	0.145	1.04123e-42	Down
61	tumour	P61_tumour	PTBP1	5.95038e-47	-0.731172	0.029	0.062	1.07613e-42	Down
61	tumour	P61_tumour	IQGAP1	6.02351e-47	-1.03479	0.02	0.048	1.08935e-42	Down
38	Fibroblast	P38_Fibroblast	ADA2	6.03678e-47	1.05393	0.069	0.037	1.09175e-42	Up
06	Fibroblast	P06_Fibroblast	CACNA1C	6.18669e-47	-1.17106	0.015	0.067	1.11886e-42	Down
38	normal breast tissue	P38_normal_breast_tissue	VMP1	6.19878e-47	1.64974	0.442	0.142	1.12105e-42	Up
61	tumour	P61_tumour	TMEM184A	6.26455e-47	-0.644106	0.045	0.085	1.13294e-42	Down
61	tumour	P61_tumour	CCDC40	6.28763e-47	-0.903234	0.018	0.044	1.13712e-42	Down
06	Fibroblast	P06_Fibroblast	MINK1	6.35303e-47	-0.414394	0.059	0.142	1.14894e-42	Down
61	tumour	P61_tumour	PLXNA1	6.40958e-47	-1.02814	0.021	0.049	1.15917e-42	Down
41	tumour	P41_tumour	DCLK1	6.98262e-47	-0.389072	0.021	0.048	1.26281e-42	Down
41	tumour	P41_tumour	ANKRD13D	7.15748e-47	-0.368302	0.023	0.052	1.29443e-42	Down
61	tumour	P61_tumour	DGAT1	7.3033e-47	-0.461076	0.073	0.123	1.3208e-42	Down
61	Myeloid	P61_Myeloid	RBM3	7.47661e-47	1.07964	0.242	0.094	1.35214e-42	Up
06	tumour	P06_tumour	IL20	7.49784e-47	-2.80819	0.018	0.128	1.35599e-42	Down
61	Fibroblast	P61_Fibroblast	PSAP	7.60513e-47	0.530409	0.348	0.21	1.37539e-42	Up
38	tumour	P38_tumour	SIGLEC15	7.65445e-47	-2.6761	0.003	0.027	1.38431e-42	Down
38	Myeloid	P38_Myeloid	MT-ATP6	7.66847e-47	-1.02851	0.378	0.589	1.38684e-42	Down
38	tumour	P38_tumour	MIDN	7.93423e-47	-0.360826	0.178	0.299	1.43491e-42	Down
61	tumour	P61_tumour	RAPGEF6	8.01626e-47	-0.650571	0.04	0.078	1.44974e-42	Down
06	Fibroblast	P06_Fibroblast	KLF4	8.25995e-47	4.03684	0.072	0.014	1.49381e-42	Up
38	tumour	P38_tumour	CDC37	8.5673e-47	-0.375567	0.153	0.264	1.5494e-42	Down
41	tumour	P41_tumour	TRADD	8.80436e-47	-0.435285	0.019	0.045	1.59227e-42	Down
41	tumour	P41_tumour	PSMF1	8.86489e-47	-0.12494	0.044	0.083	1.60322e-42	Down
61	tumour	P61_tumour	PPT1	9.00584e-47	0.515875	0.413	0.375	1.62871e-42	Up
61	tumour	P61_tumour	SPTBN2	9.18666e-47	-1.30633	0.013	0.036	1.66141e-42	Down
61	tumour	P61_tumour	AP3D1	9.26329e-47	-0.514659	0.053	0.096	1.67527e-42	Down
41	tumour	P41_tumour	C16orf58	9.28944e-47	-0.178647	0.034	0.068	1.67999e-42	Down
61	tumour	P61_tumour	MRTFA	9.64771e-47	-0.807908	0.033	0.067	1.74479e-42	Down
61	tumour	P61_tumour	HEG1	1.002e-46	-1.19885	0.012	0.034	1.81212e-42	Down
38	tumour	P38_tumour	CDH1	1.00412e-46	-0.57408	0.107	0.197	1.81595e-42	Down
38	tumour	P38_tumour	BSPRY	1.01041e-46	-0.49835	0.124	0.223	1.82732e-42	Down
41	tumour	P41_tumour	DNAJC1	1.01781e-46	0.125022	0.11	0.177	1.8407e-42	Up
38	Fibroblast	P38_Fibroblast	LUC7L2	1.01787e-46	-0.521	0.074	0.113	1.84081e-42	Down
61	tumour	P61_tumour	CNP	1.02033e-46	-1.04286	0.024	0.054	1.84527e-42	Down
61	tumour	P61_tumour	COPS5	1.02911e-46	-0.365366	0.115	0.178	1.86115e-42	Down
41	tumour	P41_tumour	AMBRA1	1.05008e-46	-0.544845	0.015	0.038	1.89907e-42	Down
61	tumour	P61_tumour	TSTD1	1.05365e-46	0.802193	0.25	0.2	1.90552e-42	Up
61	tumour	P61_tumour	EIF4E3	1.07207e-46	1.17614	0.132	0.083	1.93884e-42	Up
41	tumour	P41_tumour	FAM50A	1.11293e-46	-0.983038	0.007	0.024	2.01273e-42	Down
38	Fibroblast	P38_Fibroblast	CMTR1	1.1317e-46	0.947161	0.077	0.044	2.04668e-42	Up
61	tumour	P61_tumour	ESAM	1.17109e-46	-1.3173	0.012	0.034	2.11791e-42	Down
61	tumour	P61_tumour	SMIM14	1.239e-46	0.881928	0.256	0.208	2.24074e-42	Up
38	tumour	P38_tumour	STAT2	1.24458e-46	1.23776	0.275	0.193	2.25083e-42	Up
61	tumour	P61_tumour	BOD1L1	1.26361e-46	-0.858596	0.028	0.06	2.28523e-42	Down
06	tumour	P06_tumour	PLXND1	1.26533e-46	-1.39538	0.202	0.407	2.28836e-42	Down
61	tumour	P61_tumour	SIAH2	1.26712e-46	1.04402	0.193	0.142	2.29159e-42	Up
61	tumour	P61_tumour	MLPH	1.30479e-46	-0.29767	0.59	0.661	2.35971e-42	Down
38	tumour	P38_tumour	CLK2	1.3065e-46	-0.523891	0.087	0.17	2.36281e-42	Down
61	tumour	P61_tumour	CHPF2	1.35078e-46	-0.713211	0.029	0.061	2.44288e-42	Down
61	tumour	P61_tumour	TMBIM4	1.35831e-46	1.05119	0.173	0.121	2.45651e-42	Up
61	Myeloid	P61_Myeloid	TGFBI	1.37161e-46	0.865806	0.312	0.147	2.48055e-42	Up
61	tumour	P61_tumour	DCHS1	1.3744e-46	-2.21461	0.003	0.017	2.48561e-42	Down
61	tumour	P61_tumour	NEDD9	1.3768e-46	-1.21292	0.011	0.032	2.48994e-42	Down
41	tumour	P41_tumour	SEMA4D	1.40253e-46	-0.865372	0.008	0.025	2.53648e-42	Down
06	Fibroblast	P06_Fibroblast	NME3	1.4335e-46	-0.520182	0.066	0.153	2.59249e-42	Down
41	tumour	P41_tumour	EVPL	1.44828e-46	-1.02738	0.006	0.023	2.61921e-42	Down
38	T	P38_T	B2M	1.48846e-46	0.674744	0.817	0.532	2.69188e-42	Up
06	Fibroblast	P06_Fibroblast	TLN1	1.518e-46	-0.184045	0.059	0.143	2.7453e-42	Down
38	tumour	P38_tumour	EZR	1.53297e-46	-0.412568	0.171	0.286	2.77238e-42	Down
61	tumour	P61_tumour	CCDC14	1.59113e-46	-0.994822	0.027	0.058	2.87755e-42	Down
06	tumour	P06_tumour	ITGA11	1.6255e-46	-3.93161	0.015	0.118	2.93972e-42	Down
61	tumour	P61_tumour	COL27A1	1.68077e-46	-2.50296	0.003	0.017	3.03967e-42	Down
41	tumour	P41_tumour	AR	1.69277e-46	-0.537494	0.014	0.037	3.06137e-42	Down
38	tumour	P38_tumour	MCM4	1.75339e-46	-0.590161	0.081	0.161	3.171e-42	Down
61	tumour	P61_tumour	MYO18A	1.75972e-46	-0.553946	0.053	0.096	3.18246e-42	Down
06	Fibroblast	P06_Fibroblast	CYP4B1	1.79747e-46	-1.40245	0.012	0.061	3.25073e-42	Down
06	Fibroblast	P06_Fibroblast	ZCCHC14	1.83911e-46	-0.800986	0.026	0.087	3.32604e-42	Down
38	Fibroblast	P38_Fibroblast	UNC93B1	1.83962e-46	1.27922	0.046	0.021	3.32696e-42	Up
41	tumour	P41_tumour	FARSA	1.8856e-46	-0.336541	0.022	0.05	3.41011e-42	Down
61	tumour	P61_tumour	RBMS3	1.89956e-46	-1.79388	0.005	0.022	3.43536e-42	Down
41	tumour	P41_tumour	MYO9B	1.90382e-46	-0.63157	0.015	0.039	3.44306e-42	Down
38	tumour	P38_tumour	PDS5A	1.91469e-46	-0.872366	0.039	0.096	3.46271e-42	Down
61	tumour	P61_tumour	ARSA	1.99956e-46	-0.412868	0.079	0.131	3.61621e-42	Down
61	tumour	P61_tumour	CAD	2.00919e-46	-1.07714	0.015	0.039	3.63362e-42	Down
38	Fibroblast	P38_Fibroblast	GAS1	2.04083e-46	-0.878716	0.027	0.051	3.69085e-42	Down
38	tumour	P38_tumour	RBP1	2.06906e-46	-0.789091	0.049	0.112	3.7419e-42	Down
61	tumour	P61_tumour	MAST3	2.1426e-46	-1.38976	0.011	0.032	3.87489e-42	Down
61	tumour	P61_tumour	TNS2	2.19598e-46	-0.280095	0.111	0.174	3.97142e-42	Down
61	tumour	P61_tumour	PRR15L	2.21781e-46	-0.428516	0.078	0.129	4.01091e-42	Down
41	tumour	P41_tumour	MPPED2	2.24415e-46	0.212618	0.135	0.214	4.05854e-42	Up
61	tumour	P61_tumour	MOB1B	2.24475e-46	-0.981228	0.016	0.041	4.05963e-42	Down
41	tumour	P41_tumour	MAP7D1	2.27043e-46	-0.629294	0.013	0.034	4.10607e-42	Down
41	tumour	P41_tumour	MAPK13	2.27368e-46	-0.145883	0.034	0.068	4.11194e-42	Down
38	tumour	P38_tumour	MYSM1	2.28605e-46	-0.569787	0.083	0.164	4.13432e-42	Down
61	tumour	P61_tumour	ZFYVE16	2.3867e-46	-0.396324	0.072	0.121	4.31636e-42	Down
61	Myeloid	P61_Myeloid	UBA52	2.39813e-46	0.757199	0.354	0.179	4.33702e-42	Up
61	tumour	P61_tumour	UBAP2L	2.51934e-46	-0.407722	0.084	0.137	4.55623e-42	Down
41	tumour	P41_tumour	HDAC1	2.66122e-46	-0.208961	0.028	0.059	4.81283e-42	Down
38	tumour	P38_tumour	HEBP1	2.67123e-46	-0.774434	0.055	0.121	4.83092e-42	Down
61	tumour	P61_tumour	WFS1	2.67254e-46	-0.570704	0.05	0.092	4.83329e-42	Down
61	tumour	P61_tumour	HMOX2	2.69836e-46	-0.270667	0.092	0.148	4.87998e-42	Down
06	Fibroblast	P06_Fibroblast	LPP	2.72133e-46	-0.574375	0.041	0.112	4.92152e-42	Down
38	tumour	P38_tumour	DNMT1	2.75519e-46	-0.594067	0.081	0.161	4.98276e-42	Down
38	tumour	P38_tumour	TMEM254	2.77691e-46	-0.567703	0.082	0.162	5.02204e-42	Down
61	tumour	P61_tumour	DIP2A	2.84917e-46	-0.282186	0.143	0.214	5.15273e-42	Down
38	tumour	P38_tumour	ZNF652	2.87567e-46	-0.517031	0.088	0.171	5.20065e-42	Down
06	Fibroblast	P06_Fibroblast	NID2	2.89012e-46	-0.321362	0.044	0.118	5.22679e-42	Down
61	tumour	P61_tumour	DGKQ	2.91956e-46	-0.810111	0.02	0.047	5.28003e-42	Down
38	Fibroblast	P38_Fibroblast	PRDX2	2.9991e-46	-0.493229	0.073	0.112	5.42386e-42	Down
41	tumour	P41_tumour	ACAP3	3.02404e-46	-0.395461	0.021	0.047	5.46898e-42	Down
61	Fibroblast	P61_Fibroblast	MT2A	3.07862e-46	1.6132	0.087	0.024	5.56769e-42	Up
41	tumour	P41_tumour	IGFBP7	3.18036e-46	-0.308086	0.033	0.065	5.75167e-42	Down
41	tumour	P41_tumour	SLC20A1	3.23087e-46	-0.184425	0.033	0.066	5.84303e-42	Down
61	plasmablasts	P61_plasmablasts	TMSB4X	3.28989e-46	1.15343	0.88	0.699	5.94976e-42	Up
38	tumour	P38_tumour	ZWINT	3.30788e-46	-0.72123	0.052	0.117	5.9823e-42	Down
41	tumour	P41_tumour	DENND3	3.48991e-46	-1.28467	0.004	0.019	6.3115e-42	Down
41	tumour	P41_tumour	ERF	3.56974e-46	-0.524891	0.017	0.042	6.45588e-42	Down
61	tumour	P61_tumour	TUBGCP2	3.58038e-46	-0.712288	0.033	0.068	6.47511e-42	Down
38	Fibroblast	P38_Fibroblast	PLCG1	3.7889e-46	-0.613532	0.052	0.085	6.85222e-42	Down
38	tumour	P38_tumour	MYH10	3.86492e-46	-0.56032	0.053	0.119	6.98971e-42	Down
41	tumour	P41_tumour	OSBPL2	3.97885e-46	-0.213978	0.03	0.061	7.19576e-42	Down
06	Fibroblast	P06_Fibroblast	ALOX5	4.00178e-46	-0.79347	0.045	0.119	7.23723e-42	Down
41	tumour	P41_tumour	PDXK	4.10858e-46	-0.244576	0.027	0.057	7.43037e-42	Down
38	Fibroblast	P38_Fibroblast	PGAM1	4.11043e-46	1.05963	0.073	0.041	7.43371e-42	Up
61	tumour	P61_tumour	ST3GAL1	4.21492e-46	-0.481573	0.089	0.143	7.62268e-42	Down
38	tumour	P38_tumour	PRAG1	4.24371e-46	-0.495913	0.122	0.219	7.67475e-42	Down
61	tumour	P61_tumour	EME2	4.24542e-46	-0.51907	0.068	0.116	7.67784e-42	Down
41	tumour	P41_tumour	LRRFIP1	4.31416e-46	-0.18543	0.03	0.062	7.80217e-42	Down
38	tumour	P38_tumour	PVALB	4.31471e-46	-2.46778	0.004	0.029	7.80315e-42	Down
38	tumour	P38_tumour	PTPRF	4.33246e-46	-0.323517	0.35	0.514	7.83525e-42	Down
61	tumour	P61_tumour	NOLC1	4.46991e-46	-1.28555	0.009	0.029	8.08383e-42	Down
61	tumour	P61_tumour	EPC2	4.48018e-46	-0.777662	0.024	0.054	8.1024e-42	Down
41	tumour	P41_tumour	CELF1	4.49852e-46	-0.194465	0.034	0.067	8.13558e-42	Down
38	tumour	P38_tumour	TGOLN2	4.51442e-46	-0.345897	0.171	0.289	8.16433e-42	Down
41	tumour	P41_tumour	GRIK2	4.55793e-46	-0.284167	0.021	0.047	8.24302e-42	Down
06	tumour	P06_tumour	DHRS2	4.59948e-46	-3.5107	0.012	0.113	8.31816e-42	Down
41	tumour	P41_tumour	PIP5KL1	4.62729e-46	-1.55397	0.003	0.016	8.36846e-42	Down
06	Fibroblast	P06_Fibroblast	TUT7	4.7482e-46	-0.463447	0.073	0.163	8.58712e-42	Down
41	tumour	P41_tumour	GP2	4.76157e-46	1.13263	0.193	0.156	8.6113e-42	Up
06	tumour	P06_tumour	VRK2	4.80485e-46	-1.27884	0.149	0.338	8.68956e-42	Down
38	tumour	P38_tumour	USP53	4.92678e-46	-0.511818	0.096	0.182	8.91009e-42	Down
61	Myeloid	P61_Myeloid	CHCHD2	4.92942e-46	1.17182	0.224	0.083	8.91486e-42	Up
41	tumour	P41_tumour	NELFA	4.99486e-46	-0.390311	0.018	0.043	9.0332e-42	Down
38	tumour	P38_tumour	ZMAT1	4.99691e-46	-0.795796	0.061	0.13	9.03691e-42	Down
38	tumour	P38_tumour	ATG16L2	5.18086e-46	-0.50566	0.091	0.176	9.36959e-42	Down
38	T	P38_T	MT2A	5.32001e-46	2.32013	0.277	0.039	9.62125e-42	Up
38	tumour	P38_tumour	C1QTNF3	5.34377e-46	-0.667656	0.048	0.111	9.66421e-42	Down
61	tumour	P61_tumour	PYCARD	5.38032e-46	-1.07005	0.018	0.045	9.73031e-42	Down
06	T	P06_T	OR2L13	5.44721e-46	-13.8471	0	0.097	9.85127e-42	Down
61	tumour	P61_tumour	TRERF1	5.49184e-46	-0.506203	0.061	0.106	9.932e-42	Down
41	tumour	P41_tumour	ARHGEF3	5.7237e-46	-0.149021	0.032	0.064	1.03513e-41	Down
61	tumour	P61_tumour	NEK9	5.94671e-46	-1.00626	0.018	0.044	1.07546e-41	Down
61	tumour	P61_tumour	GOLGA2	5.973e-46	-0.495739	0.076	0.126	1.08022e-41	Down
41	tumour	P41_tumour	ANKLE2	6.06708e-46	-0.56467	0.013	0.035	1.09723e-41	Down
61	tumour	P61_tumour	STRIP1	6.07947e-46	-1.0042	0.02	0.048	1.09947e-41	Down
41	tumour	P41_tumour	CLASP2	6.46144e-46	-0.200436	0.029	0.06	1.16855e-41	Down
61	tumour	P61_tumour	CD93	6.57558e-46	-1.29507	0.016	0.041	1.18919e-41	Down
61	tumour	P61_tumour	HM13	6.60581e-46	-0.35949	0.132	0.199	1.19466e-41	Down
41	tumour	P41_tumour	ZMYM3	6.77131e-46	-0.919707	0.008	0.026	1.22459e-41	Down
41	tumour	P41_tumour	YKT6	6.85924e-46	-0.143161	0.038	0.073	1.24049e-41	Down
38	tumour	P38_tumour	PRR15L	6.86496e-46	-0.861068	0.042	0.101	1.24153e-41	Down
61	tumour	P61_tumour	TMEM41B	6.87519e-46	-0.463142	0.081	0.134	1.24338e-41	Down
38	B	P38_B	MX1	7.04986e-46	4.42167	0.565	0.036	1.27497e-41	Up
06	Fibroblast	P06_Fibroblast	OSBPL8	7.07827e-46	-0.385397	0.059	0.141	1.28011e-41	Down
61	tumour	P61_tumour	SND1	7.32501e-46	-0.362602	0.085	0.139	1.32473e-41	Down
06	Fibroblast	P06_Fibroblast	TGFB1I1	7.43223e-46	-0.562292	0.043	0.115	1.34412e-41	Down
41	tumour	P41_tumour	CDC25B	7.77941e-46	-0.588969	0.013	0.035	1.40691e-41	Down
61	Endothelial	P61_Endothelial	NUPR1	7.88231e-46	1.26029	0.46	0.239	1.42552e-41	Up
61	tumour	P61_tumour	PPP1CB	7.93375e-46	-0.474687	0.063	0.109	1.43482e-41	Down
41	tumour	P41_tumour	ZNF394	7.94442e-46	-0.534154	0.013	0.035	1.43675e-41	Down
38	tumour	P38_tumour	ADSS	8.02257e-46	-0.319845	0.191	0.317	1.45088e-41	Down
41	tumour	P41_tumour	TSG101	8.4626e-46	-0.220854	0.025	0.053	1.53046e-41	Down
38	Fibroblast	P38_Fibroblast	SPSB1	8.67646e-46	-0.435348	0.057	0.092	1.56914e-41	Down
38	Fibroblast	P38_Fibroblast	C2	8.87983e-46	1.1871	0.044	0.019	1.60592e-41	Up
61	tumour	P61_tumour	SP1	9.12886e-46	-0.272252	0.095	0.151	1.65095e-41	Down
61	tumour	P61_tumour	MED17	9.21222e-46	-0.779612	0.026	0.057	1.66603e-41	Down
41	tumour	P41_tumour	REPS1	9.79049e-46	-0.368022	0.02	0.046	1.77061e-41	Down
61	tumour	P61_tumour	CIAO3	9.87189e-46	-0.468723	0.049	0.09	1.78533e-41	Down
61	tumour	P61_tumour	TFAP2A	1.03107e-45	0.877101	0.252	0.203	1.86469e-41	Up
41	tumour	P41_tumour	C18orf25	1.04658e-45	-0.641135	0.011	0.032	1.89275e-41	Down
41	tumour	P41_tumour	DENND4B	1.08032e-45	-0.470296	0.016	0.039	1.95375e-41	Down
41	tumour	P41_tumour	ZFAND3	1.08445e-45	-0.228587	0.028	0.058	1.96124e-41	Down
61	tumour	P61_tumour	OSGIN2	1.09075e-45	1.20707	0.168	0.118	1.97262e-41	Up
38	tumour	P38_tumour	TDRD5	1.09396e-45	-0.947275	0.037	0.092	1.97843e-41	Down
41	tumour	P41_tumour	SLC25A25	1.11765e-45	-0.883374	0.007	0.024	2.02128e-41	Down
61	Myeloid	P61_Myeloid	TNC	1.12129e-45	3.77455	0.1	0.006	2.02786e-41	Up
61	tumour	P61_tumour	KIRREL1	1.1354e-45	-1.74854	0.006	0.023	2.05338e-41	Down
38	tumour	P38_tumour	IRX2	1.1395e-45	-0.823044	0.041	0.099	2.06079e-41	Down
38	Fibroblast	P38_Fibroblast	ICA1	1.14556e-45	-0.797803	0.024	0.047	2.07175e-41	Down
38	tumour	P38_tumour	MSL1	1.19428e-45	-0.41633	0.129	0.23	2.15985e-41	Down
61	tumour	P61_tumour	SPON2	1.22757e-45	-1.49708	0.009	0.028	2.22007e-41	Down
06	Fibroblast	P06_Fibroblast	FYB2	1.2284e-45	-3.55447	0.001	0.033	2.22156e-41	Down
38	tumour	P38_tumour	AFDN	1.22964e-45	-0.411723	0.141	0.246	2.2238e-41	Down
38	normal breast tissue	P38_normal_breast_tissue	CSRP1	1.23009e-45	-1.63741	0.384	0.644	2.22462e-41	Down
06	Fibroblast	P06_Fibroblast	C1QTNF6	1.24619e-45	-1.10917	0.025	0.085	2.25374e-41	Down
38	tumour	P38_tumour	SYAP1	1.25308e-45	-0.468405	0.128	0.227	2.2662e-41	Down
38	tumour	P38_tumour	SOGA1	1.27371e-45	-0.441926	0.124	0.222	2.30351e-41	Down
41	tumour	P41_tumour	ZHX2	1.2797e-45	-0.207872	0.025	0.053	2.31433e-41	Down
38	ductal invasion	P38_ductal_invasion	EPSTI1	1.29473e-45	3.00261	0.276	0.037	2.34152e-41	Up
38	Endohelial	P38_Endohelial	EPSTI1	1.29473e-45	3.00261	0.276	0.037	2.34152e-41	Up
38	Endothelial	P38_Endothelial	EPSTI1	1.29473e-45	3.00261	0.276	0.037	2.34152e-41	Up
38	tumour	P38_tumour	RND1	1.3388e-45	-0.796888	0.045	0.106	2.42123e-41	Down
61	tumour	P61_tumour	TCERG1	1.33939e-45	-0.401062	0.093	0.149	2.42229e-41	Down
41	tumour	P41_tumour	VASP	1.37443e-45	-0.321687	0.025	0.054	2.48566e-41	Down
61	tumour	P61_tumour	ATP5MC3	1.38657e-45	-0.614675	0.037	0.073	2.50762e-41	Down
38	Fibroblast	P38_Fibroblast	PXN	1.46793e-45	-0.68533	0.048	0.079	2.65475e-41	Down
41	tumour	P41_tumour	CDK18	1.49351e-45	-0.382479	0.018	0.043	2.70101e-41	Down
38	tumour	P38_tumour	CPEB2	1.49837e-45	-0.583118	0.102	0.19	2.70981e-41	Down
06	Fibroblast	P06_Fibroblast	CORO6	1.53481e-45	-3.97619	0.001	0.033	2.7757e-41	Down
41	tumour	P41_tumour	TOM1L2	1.5431e-45	-0.298468	0.026	0.055	2.7907e-41	Down
38	tumour	P38_tumour	IER3	1.62636e-45	0.910594	0.374	0.306	2.94126e-41	Up
38	Fibroblast	P38_Fibroblast	PLEKHG5	1.70748e-45	-1.34123	0.011	0.029	3.08798e-41	Down
38	tumour	P38_tumour	RAB18	1.76374e-45	-0.350411	0.196	0.321	3.18973e-41	Down
06	Endothelial	P06_Endothelial	FN1	1.78484e-45	-0.922661	0.145	0.522	3.22789e-41	Down
41	tumour	P41_tumour	RUNDC1	1.78609e-45	-0.303252	0.022	0.049	3.23014e-41	Down
61	tumour	P61_tumour	NET1	1.80658e-45	-0.387869	0.076	0.127	3.2672e-41	Down
06	Fibroblast	P06_Fibroblast	MBTPS1	1.8152e-45	-0.266789	0.064	0.15	3.28279e-41	Down
06	tumour	P06_tumour	LMCD1	1.86054e-45	-1.74965	0.075	0.231	3.36478e-41	Down
38	ductal invasion	P38_ductal_invasion	IFIH1	1.9039e-45	2.69335	0.281	0.04	3.4432e-41	Up
38	Endohelial	P38_Endohelial	IFIH1	1.9039e-45	2.69335	0.281	0.04	3.4432e-41	Up
38	Endothelial	P38_Endothelial	IFIH1	1.9039e-45	2.69335	0.281	0.04	3.4432e-41	Up
38	Fibroblast	P38_Fibroblast	TSTD1	1.93802e-45	-0.741746	0.031	0.058	3.5049e-41	Down
61	tumour	P61_tumour	DNAJC7	1.95735e-45	-0.427249	0.062	0.108	3.53986e-41	Down
06	Fibroblast	P06_Fibroblast	ECM1	1.97179e-45	-0.658967	0.029	0.092	3.56598e-41	Down
41	tumour	P41_tumour	GRIPAP1	1.97254e-45	-0.35813	0.019	0.045	3.56734e-41	Down
38	tumour	P38_tumour	UVSSA	1.98888e-45	-0.522877	0.089	0.172	3.59689e-41	Down
06	Fibroblast	P06_Fibroblast	LMCD1	2.00721e-45	-0.414898	0.042	0.115	3.63005e-41	Down
38	Fibroblast	P38_Fibroblast	SUGCT	2.0208e-45	-0.781419	0.026	0.05	3.65462e-41	Down
41	tumour	P41_tumour	DVL1	2.03487e-45	-0.421443	0.018	0.042	3.68006e-41	Down
41	tumour	P41_tumour	MUCL1	2.03588e-45	-4.50243	0.001	0.012	3.68188e-41	Down
61	tumour	P61_tumour	MAFK	2.05472e-45	-0.855072	0.03	0.063	3.71596e-41	Down
38	tumour	P38_tumour	SESN1	2.11729e-45	-0.445515	0.09	0.175	3.82911e-41	Down
61	tumour	P61_tumour	AIP	2.11778e-45	-0.730322	0.027	0.058	3.83001e-41	Down
61	tumour	P61_tumour	FCGBP	2.12222e-45	-1.21081	0.033	0.066	3.83803e-41	Down
38	tumour	P38_tumour	NDUFV1	2.14959e-45	-0.380344	0.149	0.258	3.88754e-41	Down
06	Fibroblast	P06_Fibroblast	TMED9	2.2691e-45	-0.557884	0.038	0.107	4.10367e-41	Down
41	tumour	P41_tumour	BNIP3L	2.29548e-45	0.122252	0.106	0.17	4.15137e-41	Up
38	tumour	P38_tumour	ZNF397	2.29789e-45	-0.53213	0.104	0.194	4.15574e-41	Down
06	tumour	P06_tumour	MT-ND6	2.3024e-45	0.238106	0.888	0.77	4.1639e-41	Up
38	tumour	P38_tumour	LRRC1	2.32965e-45	-0.724758	0.054	0.119	4.21316e-41	Down
61	tumour	P61_tumour	TBC1D17	2.34176e-45	-0.758807	0.029	0.06	4.23507e-41	Down
61	tumour	P61_tumour	CCDC57	2.37203e-45	-1.11354	0.011	0.032	4.28982e-41	Down
61	tumour	P61_tumour	DVL1	2.41863e-45	-0.441557	0.051	0.093	4.3741e-41	Down
41	tumour	P41_tumour	ISCU	2.43349e-45	-0.114653	0.042	0.079	4.40097e-41	Down
61	tumour	P61_tumour	EDC4	2.46812e-45	-0.912681	0.025	0.055	4.4636e-41	Down
61	tumour	P61_tumour	MGMT	2.56879e-45	-0.651989	0.04	0.077	4.64566e-41	Down
61	tumour	P61_tumour	SUCLG2	2.5928e-45	-0.499893	0.06	0.104	4.68908e-41	Down
61	tumour	P61_tumour	YTHDC2	2.69698e-45	-0.609921	0.059	0.103	4.87749e-41	Down
38	tumour	P38_tumour	CBX6	2.90977e-45	-0.706701	0.052	0.116	5.26231e-41	Down
41	tumour	P41_tumour	DHX38	2.96082e-45	-0.659888	0.012	0.032	5.35464e-41	Down
61	tumour	P61_tumour	RTKN	3.00657e-45	-1.04392	0.025	0.055	5.43738e-41	Down
06	Endothelial	P06_Endothelial	PTPRG	3.04697e-45	-1.40299	0.059	0.311	5.51045e-41	Down
38	Fibroblast	P38_Fibroblast	JPT2	3.0881e-45	-0.724066	0.034	0.062	5.58482e-41	Down
41	tumour	P41_tumour	ADD1	3.10095e-45	-0.241299	0.024	0.052	5.60807e-41	Down
41	tumour	P41_tumour	TXNIP	3.23219e-45	0.119528	0.238	0.359	5.84541e-41	Up
41	tumour	P41_tumour	UBE4B	3.26191e-45	-0.423211	0.019	0.044	5.89916e-41	Down
61	tumour	P61_tumour	KAT7	3.28897e-45	-0.352751	0.071	0.12	5.9481e-41	Down
06	Fibroblast	P06_Fibroblast	S100A11	3.31013e-45	-0.145532	0.137	0.257	5.98638e-41	Down
06	Fibroblast	P06_Fibroblast	PIEZO1	3.36303e-45	-0.734349	0.025	0.084	6.08204e-41	Down
61	tumour	P61_tumour	SMAD5	3.39096e-45	-0.473207	0.056	0.099	6.13256e-41	Down
38	tumour	P38_tumour	TNRC18	3.41784e-45	-0.424272	0.145	0.251	6.18117e-41	Down
41	tumour	P41_tumour	SP100	3.45867e-45	-0.192812	0.031	0.063	6.255e-41	Down
41	tumour	P41_tumour	CCDC6	3.55581e-45	-0.178965	0.036	0.07	6.43069e-41	Down
61	tumour	P61_tumour	AGO3	3.55993e-45	-0.673098	0.03	0.062	6.43813e-41	Down
06	tumour	P06_tumour	RTN1	3.61036e-45	-3.03973	0.01	0.106	6.52934e-41	Down
38	tumour	P38_tumour	NDUFA10	3.78258e-45	-0.345706	0.197	0.32	6.84079e-41	Down
41	tumour	P41_tumour	PRR12	3.81508e-45	-0.245312	0.024	0.052	6.89958e-41	Down
38	ductal invasion	P38_ductal_invasion	IFI35	3.89312e-45	3.05802	0.28	0.041	7.0407e-41	Up
38	Endohelial	P38_Endohelial	IFI35	3.89312e-45	3.05802	0.28	0.041	7.0407e-41	Up
38	Endothelial	P38_Endothelial	IFI35	3.89312e-45	3.05802	0.28	0.041	7.0407e-41	Up
61	tumour	P61_tumour	RAB35	3.98131e-45	-0.715869	0.036	0.071	7.2002e-41	Down
06	Fibroblast	P06_Fibroblast	RAI14	3.98215e-45	-1.05285	0.015	0.064	7.20171e-41	Down
38	tumour	P38_tumour	CCND1	4.02786e-45	-0.47493	0.17	0.281	7.28439e-41	Down
41	tumour	P41_tumour	SMARCB1	4.06081e-45	-0.33238	0.022	0.049	7.34397e-41	Down
41	tumour	P41_tumour	ZNF318	4.18563e-45	-0.499959	0.014	0.035	7.56971e-41	Down
61	tumour	P61_tumour	ZNF507	4.24378e-45	-0.597631	0.039	0.075	7.67488e-41	Down
61	tumour	P61_tumour	MMRN2	4.24779e-45	-1.10966	0.021	0.048	7.68212e-41	Down
61	tumour	P61_tumour	MAP2K7	4.29194e-45	-0.812677	0.029	0.061	7.76197e-41	Down
06	T	P06_T	SLC5A5	4.34484e-45	-7.61736	0.003	0.194	7.85765e-41	Down
61	tumour	P61_tumour	MYO1E	4.35425e-45	-1.71951	0.009	0.029	7.87467e-41	Down
61	tumour	P61_tumour	S100P	4.40381e-45	0.197391	0.829	0.771	7.96428e-41	Up
41	tumour	P41_tumour	ARID1B	4.5059e-45	-0.207355	0.029	0.06	8.14893e-41	Down
06	Fibroblast	P06_Fibroblast	ENTPD1	4.55422e-45	-0.597882	0.039	0.108	8.23631e-41	Down
38	tumour	P38_tumour	NCBP3	4.55508e-45	-0.478266	0.113	0.205	8.23787e-41	Down
38	tumour	P38_tumour	TP53I11	4.59861e-45	-0.677852	0.061	0.129	8.31659e-41	Down
41	tumour	P41_tumour	FMOD	4.76152e-45	0.148604	0.204	0.312	8.61122e-41	Up
41	tumour	P41_tumour	KLF13	4.81298e-45	-1.08154	0.006	0.022	8.70428e-41	Down
38	Fibroblast	P38_Fibroblast	ATF5	4.84947e-45	1.06865	0.067	0.037	8.77026e-41	Up
38	tumour	P38_tumour	EYA2	4.92396e-45	-1.17064	0.022	0.066	8.90498e-41	Down
61	tumour	P61_tumour	ALDH4A1	4.98494e-45	-1.00228	0.022	0.05	9.01527e-41	Down
61	tumour	P61_tumour	PYGB	4.986e-45	-1.21458	0.018	0.043	9.01719e-41	Down
41	tumour	P41_tumour	ANXA3	4.99299e-45	-0.34214	0.019	0.044	9.02982e-41	Down
41	tumour	P41_tumour	TMEM86A	5.02408e-45	-0.825295	0.009	0.027	9.08605e-41	Down
61	tumour	P61_tumour	HOXD4	5.13686e-45	-2.61601	0.002	0.013	9.29e-41	Down
61	tumour	P61_tumour	DDX42	5.21354e-45	-0.495769	0.061	0.106	9.42869e-41	Down
41	tumour	P41_tumour	GPATCH8	5.21481e-45	-0.490266	0.014	0.036	9.43098e-41	Down
38	Fibroblast	P38_Fibroblast	CD151	5.24612e-45	-0.426153	0.106	0.151	9.4876e-41	Down
38	Fibroblast	P38_Fibroblast	EPB41L4B	5.2631e-45	-1.81774	0.004	0.015	9.51832e-41	Down
38	Fibroblast	P38_Fibroblast	MCF2L	5.33477e-45	-0.988081	0.021	0.043	9.64793e-41	Down
41	tumour	P41_tumour	ELMO3	5.34896e-45	-0.192366	0.029	0.06	9.6736e-41	Down
38	Fibroblast	P38_Fibroblast	SH3RF1	5.38559e-45	-0.697588	0.031	0.058	9.73983e-41	Down
38	tumour	P38_tumour	UBE3A	5.44244e-45	-0.478303	0.123	0.22	9.84265e-41	Down
61	tumour	P61_tumour	CCDC82	5.4823e-45	-1.55709	0.008	0.026	9.91474e-41	Down
61	tumour	P61_tumour	NUFIP2	5.5385e-45	-0.579957	0.05	0.091	1.00164e-40	Down
38	Fibroblast	P38_Fibroblast	PLAU	5.64649e-45	-0.4297	0.077	0.116	1.02117e-40	Down
61	Fibroblast	P61_Fibroblast	IGKC	5.65736e-45	0.565988	0.73	0.577	1.02313e-40	Up
61	tumour	P61_tumour	TBC1D10B	5.74343e-45	-0.195957	0.159	0.234	1.0387e-40	Down
41	tumour	P41_tumour	MCM7	5.85356e-45	-0.237438	0.03	0.061	1.05862e-40	Down
61	tumour	P61_tumour	DUSP3	5.85416e-45	-0.565072	0.053	0.094	1.05873e-40	Down
38	Fibroblast	P38_Fibroblast	PKIA	5.85982e-45	-0.852718	0.023	0.046	1.05975e-40	Down
38	tumour	P38_tumour	PTPA	5.8952e-45	-0.32453	0.213	0.343	1.06615e-40	Down
41	tumour	P41_tumour	QRICH1	5.90338e-45	-0.880077	0.008	0.026	1.06763e-40	Down
61	tumour	P61_tumour	AGAP1	5.9068e-45	-0.447113	0.077	0.127	1.06824e-40	Down
61	tumour	P61_tumour	PPP6R1	6.11932e-45	-0.636283	0.05	0.09	1.10668e-40	Down
61	tumour	P61_tumour	VPS25	6.44634e-45	-0.355405	0.07	0.118	1.16582e-40	Down
41	tumour	P41_tumour	IL17REL	6.47067e-45	-0.37699	0.018	0.043	1.17022e-40	Down
61	tumour	P61_tumour	RNF169	6.51844e-45	-0.851506	0.025	0.055	1.17886e-40	Down
38	tumour	P38_tumour	DCAF8	6.66896e-45	-0.313512	0.257	0.399	1.20608e-40	Down
06	tumour	P06_tumour	HTRA3	6.74785e-45	-2.74965	0.039	0.163	1.22035e-40	Down
06	Fibroblast	P06_Fibroblast	SUSD6	6.8898e-45	-0.676928	0.038	0.106	1.24602e-40	Down
06	Endothelial	P06_Endothelial	DYSF	6.91643e-45	-1.76465	0.035	0.233	1.25084e-40	Down
06	Fibroblast	P06_Fibroblast	DIP2C	6.95366e-45	-0.659776	0.033	0.098	1.25757e-40	Down
41	tumour	P41_tumour	NDRG1	7.20302e-45	-0.498256	0.017	0.04	1.30267e-40	Down
06	tumour	P06_tumour	SELENBP1	7.42951e-45	0.591968	0.692	0.533	1.34363e-40	Up
06	Fibroblast	P06_Fibroblast	MX1	7.45843e-45	-0.811447	0.031	0.095	1.34886e-40	Down
38	T	P38_T	TMSB10	7.70582e-45	0.708768	0.809	0.52	1.3936e-40	Up
61	tumour	P61_tumour	UQCC1	7.70824e-45	-0.551937	0.061	0.106	1.39404e-40	Down
41	tumour	P41_tumour	ANK3	7.89944e-45	-0.205715	0.027	0.057	1.42861e-40	Down
38	tumour	P38_tumour	SH2B1	7.98467e-45	-0.447227	0.141	0.243	1.44403e-40	Down
38	normal breast tissue	P38_normal_breast_tissue	NCOA7	8.02945e-45	2.16862	0.357	0.096	1.45213e-40	Up
38	tumour	P38_tumour	TRIOBP	8.11348e-45	-0.347834	0.169	0.283	1.46732e-40	Down
06	tumour	P06_tumour	BST2	8.29975e-45	0.407552	0.929	0.793	1.50101e-40	Up
41	tumour	P41_tumour	STK40	8.30344e-45	-0.319321	0.022	0.048	1.50168e-40	Down
61	tumour	P61_tumour	SLC9A3R1	8.4059e-45	0.481115	0.437	0.403	1.52021e-40	Up
41	tumour	P41_tumour	PARP4	8.47734e-45	-0.347237	0.02	0.045	1.53313e-40	Down
61	tumour	P61_tumour	YWHAZ	8.51221e-45	-0.32203	0.167	0.241	1.53943e-40	Down
06	tumour	P06_tumour	HSD11B2	8.64819e-45	-2.35022	0.024	0.138	1.56403e-40	Down
41	tumour	P41_tumour	USP33	8.79629e-45	-0.228112	0.027	0.056	1.59081e-40	Down
61	tumour	P61_tumour	TP53BP1	8.89452e-45	-1.35129	0.01	0.031	1.60857e-40	Down
38	Fibroblast	P38_Fibroblast	GRB10	8.90252e-45	-0.97068	0.017	0.037	1.61002e-40	Down
41	tumour	P41_tumour	PCED1A	9.00241e-45	-0.898056	0.007	0.024	1.62809e-40	Down
41	tumour	P41_tumour	CDC42EP2	9.07317e-45	-0.73904	0.01	0.03	1.64088e-40	Down
38	tumour	P38_tumour	CITED2	9.18425e-45	-0.402399	0.164	0.275	1.66097e-40	Down
06	Fibroblast	P06_Fibroblast	ARFGAP1	9.21782e-45	-0.900237	0.03	0.092	1.66704e-40	Down
61	tumour	P61_tumour	ZNF692	9.35405e-45	-0.693202	0.037	0.072	1.69168e-40	Down
61	Fibroblast	P61_Fibroblast	BRI3	9.36995e-45	0.635908	0.232	0.121	1.69456e-40	Up
41	tumour	P41_tumour	S100PBP	9.43138e-45	-0.741992	0.011	0.031	1.70567e-40	Down
38	tumour	P38_tumour	BACE2	9.43756e-45	1.3056	0.201	0.117	1.70678e-40	Up
41	tumour	P41_tumour	TRAF7	9.47742e-45	-0.28158	0.027	0.056	1.71399e-40	Down
41	tumour	P41_tumour	TSC22D2	9.55543e-45	-0.584165	0.013	0.034	1.7281e-40	Down
61	tumour	P61_tumour	PDS5A	9.5829e-45	-0.72686	0.022	0.05	1.73307e-40	Down
06	tumour	P06_tumour	MAGED1	9.6292e-45	0.765393	0.638	0.476	1.74144e-40	Up
61	tumour	P61_tumour	PCDHGB7	9.76463e-45	-0.642714	0.024	0.053	1.76593e-40	Down
06	Endothelial	P06_Endothelial	COL6A1	9.78479e-45	-1.13182	0.199	0.611	1.76958e-40	Down
38	tumour	P38_tumour	SCD	9.92777e-45	-0.489111	0.153	0.254	1.79544e-40	Down
38	tumour	P38_tumour	SUMF2	1.0289e-44	-0.294214	0.215	0.346	1.86077e-40	Down
41	tumour	P41_tumour	MYOZ1	1.03346e-44	-0.609333	0.009	0.027	1.86902e-40	Down
61	tumour	P61_tumour	SLC49A3	1.04358e-44	-0.653347	0.04	0.077	1.88732e-40	Down
38	tumour	P38_tumour	GREB1L	1.05131e-44	-0.382625	0.255	0.389	1.90129e-40	Down
61	tumour	P61_tumour	CYGB	1.05623e-44	-1.72748	0.004	0.019	1.91019e-40	Down
61	Endothelial	P61_Endothelial	GLUL	1.06085e-44	1.23854	0.46	0.245	1.91855e-40	Up
61	tumour	P61_tumour	ZC3H18	1.09782e-44	-1.06601	0.019	0.045	1.98541e-40	Down
61	tumour	P61_tumour	ZMIZ2	1.11841e-44	-0.348364	0.092	0.147	2.02264e-40	Down
06	Fibroblast	P06_Fibroblast	PTPRK	1.12799e-44	-1.02511	0.026	0.085	2.03996e-40	Down
61	tumour	P61_tumour	BTRC	1.21687e-44	-0.663775	0.031	0.064	2.20071e-40	Down
38	tumour	P38_tumour	FRAT2	1.23412e-44	-0.735695	0.043	0.101	2.23191e-40	Down
41	tumour	P41_tumour	BICDL2	1.23576e-44	-0.661444	0.013	0.034	2.23488e-40	Down
41	tumour	P41_tumour	TUBGCP6	1.24789e-44	-0.384402	0.021	0.047	2.2568e-40	Down
38	tumour	P38_tumour	FAM160B1	1.25565e-44	-0.668117	0.048	0.11	2.27084e-40	Down
38	tumour	P38_tumour	GDI1	1.27061e-44	-0.346535	0.172	0.289	2.2979e-40	Down
38	ductal invasion	P38_ductal_invasion	RSAD2	1.27282e-44	5.32064	0.207	0.004	2.30189e-40	Up
38	Endohelial	P38_Endohelial	RSAD2	1.27282e-44	5.32064	0.207	0.004	2.30189e-40	Up
38	Endothelial	P38_Endothelial	RSAD2	1.27282e-44	5.32064	0.207	0.004	2.30189e-40	Up
38	tumour	P38_tumour	CAMSAP3	1.28598e-44	-0.775453	0.044	0.102	2.32569e-40	Down
06	Fibroblast	P06_Fibroblast	OAS1	1.30827e-44	-0.989271	0.022	0.079	2.366e-40	Down
38	tumour	P38_tumour	CARD19	1.3167e-44	-0.472185	0.117	0.211	2.38125e-40	Down
61	tumour	P61_tumour	IFT88	1.34954e-44	-0.715066	0.035	0.069	2.44064e-40	Down
41	tumour	P41_tumour	YWHAZ	1.37143e-44	0.134184	0.124	0.195	2.48024e-40	Up
38	tumour	P38_tumour	PHC1	1.37907e-44	-0.582205	0.092	0.175	2.49404e-40	Down
61	tumour	P61_tumour	BICD2	1.39932e-44	-1.00815	0.015	0.039	2.53067e-40	Down
61	tumour	P61_tumour	GRAMD1A	1.43792e-44	-0.572795	0.034	0.068	2.60048e-40	Down
38	tumour	P38_tumour	OVOL2	1.45438e-44	-0.937631	0.038	0.093	2.63025e-40	Down
06	Fibroblast	P06_Fibroblast	ADAM12	1.45985e-44	-0.156347	0.125	0.238	2.64014e-40	Down
61	tumour	P61_tumour	SIPA1L3	1.47588e-44	-0.465004	0.048	0.088	2.66913e-40	Down
41	tumour	P41_tumour	AGRN	1.49631e-44	-0.351205	0.024	0.052	2.70608e-40	Down
41	tumour	P41_tumour	PTPRS	1.50398e-44	-0.727721	0.009	0.027	2.71994e-40	Down
61	tumour	P61_tumour	ARHGAP39	1.52731e-44	-0.643681	0.043	0.08	2.76215e-40	Down
38	tumour	P38_tumour	SHROOM3	1.57951e-44	-0.507865	0.103	0.191	2.85654e-40	Down
38	T	P38_T	LGALS3BP	1.61201e-44	1.8726	0.312	0.067	2.91533e-40	Up
41	tumour	P41_tumour	ZNF830	1.62644e-44	-0.331498	0.019	0.045	2.94141e-40	Down
06	tumour	P06_tumour	TRPS1	1.63534e-44	-0.695637	0.807	0.764	2.95751e-40	Down
41	tumour	P41_tumour	DDX46	1.65439e-44	-0.258941	0.027	0.056	2.99196e-40	Down
38	Fibroblast	P38_Fibroblast	COL6A3	1.67403e-44	0.182529	0.744	0.706	3.02749e-40	Up
38	tumour	P38_tumour	CHD4	1.69621e-44	-0.449086	0.116	0.21	3.06759e-40	Down
61	tumour	P61_tumour	MAFB	1.73116e-44	-1.13762	0.024	0.053	3.1308e-40	Down
41	tumour	P41_tumour	SLC26A9	1.73576e-44	0.106555	0.056	0.098	3.13912e-40	Up
61	tumour	P61_tumour	EDNRA	1.74889e-44	-1.63179	0.008	0.026	3.16287e-40	Down
06	Fibroblast	P06_Fibroblast	PLXNA3	1.75244e-44	-0.878966	0.026	0.085	3.16929e-40	Down
61	tumour	P61_tumour	LRPAP1	1.78434e-44	-0.420447	0.09	0.143	3.22698e-40	Down
61	tumour	P61_tumour	ZBTB20	1.78938e-44	-1.26771	0.01	0.03	3.23609e-40	Down
41	tumour	P41_tumour	TRAP1	1.81031e-44	-0.175535	0.029	0.059	3.27395e-40	Down
41	tumour	P41_tumour	ALDH3A2	1.83841e-44	-0.379754	0.018	0.042	3.32477e-40	Down
06	Fibroblast	P06_Fibroblast	MED15	1.84083e-44	-0.565364	0.036	0.103	3.32913e-40	Down
61	tumour	P61_tumour	IVD	1.85512e-44	-0.706484	0.03	0.062	3.35499e-40	Down
38	Fibroblast	P38_Fibroblast	DEGS2	1.86654e-44	-0.977581	0.015	0.034	3.37564e-40	Down
61	tumour	P61_tumour	NELFCD	1.86681e-44	-0.480825	0.083	0.135	3.37613e-40	Down
41	tumour	P41_tumour	ZNF410	1.86845e-44	-0.113331	0.035	0.068	3.37908e-40	Down
38	tumour	P38_tumour	SCRN2	1.89161e-44	-0.653979	0.063	0.132	3.42098e-40	Down
06	tumour	P06_tumour	DNAJB1	1.916e-44	1.10118	0.489	0.32	3.46509e-40	Up
06	tumour	P06_tumour	QDPR	1.96917e-44	1.11011	0.475	0.305	3.56124e-40	Up
61	tumour	P61_tumour	CFD	1.9864e-44	0.856583	0.248	0.199	3.59241e-40	Up
41	tumour	P41_tumour	AKIRIN2	1.99843e-44	-0.263949	0.022	0.048	3.61416e-40	Down
61	tumour	P61_tumour	ARHGEF19	2.00288e-44	-0.759888	0.027	0.058	3.62221e-40	Down
61	tumour	P61_tumour	ITGA7	2.07353e-44	-1.75243	0.004	0.018	3.74998e-40	Down
38	Fibroblast	P38_Fibroblast	ARFIP2	2.10194e-44	-0.725496	0.033	0.059	3.80137e-40	Down
61	tumour	P61_tumour	AFAP1L1	2.11342e-44	-1.61758	0.009	0.028	3.82213e-40	Down
61	tumour	P61_tumour	DBT	2.19133e-44	-0.63246	0.029	0.06	3.96301e-40	Down
41	tumour	P41_tumour	CD164	2.2154e-44	0.108534	0.117	0.184	4.00654e-40	Up
38	tumour	P38_tumour	MYO1C	2.21595e-44	-0.417316	0.153	0.261	4.00754e-40	Down
38	Fibroblast	P38_Fibroblast	SYCP2	2.24988e-44	-1.26248	0.011	0.028	4.06892e-40	Down
61	tumour	P61_tumour	CYTH2	2.26563e-44	-0.346389	0.104	0.162	4.09739e-40	Down
41	tumour	P41_tumour	ETV1	2.35187e-44	-0.178911	0.029	0.06	4.25337e-40	Down
61	Fibroblast	P61_Fibroblast	IGF1	2.37672e-44	1.96271	0.074	0.018	4.2983e-40	Up
38	Fibroblast	P38_Fibroblast	NKG7	2.39321e-44	1.85024	0.029	0.01	4.32813e-40	Up
41	tumour	P41_tumour	LDLRAP1	2.39547e-44	-0.25915	0.02	0.045	4.33221e-40	Down
41	tumour	P41_tumour	MKLN1	2.39907e-44	-0.118075	0.031	0.062	4.33871e-40	Down
38	tumour	P38_tumour	NCDN	2.4022e-44	-0.8431	0.037	0.091	4.34438e-40	Down
41	tumour	P41_tumour	ABCF1	2.43259e-44	-0.496465	0.015	0.037	4.39935e-40	Down
41	tumour	P41_tumour	PLEKHG6	2.52262e-44	-1.72446	0.002	0.014	4.56217e-40	Down
41	tumour	P41_tumour	TARBP1	2.56494e-44	-0.498423	0.017	0.041	4.6387e-40	Down
06	Fibroblast	P06_Fibroblast	DMWD	2.5845e-44	-0.571391	0.047	0.12	4.67407e-40	Down
38	Fibroblast	P38_Fibroblast	KANK2	2.76158e-44	-0.706073	0.045	0.075	4.99432e-40	Down
38	T	P38_T	KRT15	2.76532e-44	-4.71393	0.007	0.075	5.00109e-40	Down
38	Fibroblast	P38_Fibroblast	LUC7L	2.76638e-44	-0.51915	0.095	0.137	5.003e-40	Down
38	tumour	P38_tumour	MBOAT2	2.80208e-44	-0.464734	0.094	0.178	5.06756e-40	Down
41	tumour	P41_tumour	MARK2	2.86795e-44	-0.280422	0.028	0.058	5.18668e-40	Down
38	Fibroblast	P38_Fibroblast	MBOAT2	2.87349e-44	-0.569977	0.049	0.08	5.19671e-40	Down
61	tumour	P61_tumour	NTHL1	2.90077e-44	-0.405012	0.093	0.147	5.24605e-40	Down
61	tumour	P61_tumour	BAZ2B	2.99079e-44	-0.455184	0.075	0.124	5.40885e-40	Down
38	tumour	P38_tumour	SOCS6	3.06295e-44	-0.45197	0.105	0.194	5.53935e-40	Down
38	T	P38_T	CCL19	3.12749e-44	1.78592	0.294	0.055	5.65607e-40	Up
61	Fibroblast	P61_Fibroblast	CYP4X1	3.14907e-44	2.0203	0.069	0.016	5.69508e-40	Up
38	tumour	P38_tumour	DSP	3.20818e-44	0.723264	0.544	0.533	5.80199e-40	Up
38	Fibroblast	P38_Fibroblast	INO80E	3.21161e-44	-0.572304	0.054	0.086	5.80819e-40	Down
06	Endothelial	P06_Endothelial	HTRA1	3.22053e-44	-0.986909	0.118	0.456	5.82433e-40	Down
41	tumour	P41_tumour	ZBTB42	3.229e-44	-0.901566	0.007	0.024	5.83965e-40	Down
61	tumour	P61_tumour	RMND1	3.30318e-44	-0.474472	0.051	0.093	5.9738e-40	Down
41	tumour	P41_tumour	ZBTB45	3.33901e-44	-0.636454	0.011	0.031	6.0386e-40	Down
61	tumour	P61_tumour	ZNF26	3.35324e-44	-0.806474	0.022	0.05	6.06433e-40	Down
61	tumour	P61_tumour	NR2C1	3.3549e-44	-1.63073	0.006	0.022	6.06733e-40	Down
41	tumour	P41_tumour	BRAT1	3.38612e-44	-0.48877	0.015	0.038	6.1238e-40	Down
41	tumour	P41_tumour	WSB2	3.38974e-44	-0.272462	0.024	0.051	6.13034e-40	Down
41	tumour	P41_tumour	REPIN1	3.49709e-44	-0.233337	0.024	0.052	6.32448e-40	Down
38	Fibroblast	P38_Fibroblast	ANPEP	3.5173e-44	1.04412	0.055	0.028	6.36103e-40	Up
38	Fibroblast	P38_Fibroblast	PLEKHH3	3.51962e-44	-0.85686	0.027	0.051	6.36524e-40	Down
38	Fibroblast	P38_Fibroblast	LRBA	3.54208e-44	-0.595374	0.043	0.072	6.40585e-40	Down
38	tumour	P38_tumour	ZNF217	3.56921e-44	-0.40177	0.12	0.215	6.45491e-40	Down
38	Fibroblast	P38_Fibroblast	APOL3	3.68049e-44	1.20197	0.046	0.021	6.65617e-40	Up
67	Fibroblast	P67_Fibroblast	MT-CO3	3.68331e-44	-0.697678	0.642	0.742	6.66127e-40	Down
41	tumour	P41_tumour	TOB2	3.69791e-44	-0.411046	0.017	0.041	6.68766e-40	Down
38	tumour	P38_tumour	MIF	3.75244e-44	-0.313938	0.4	0.568	6.78629e-40	Down
06	tumour	P06_tumour	ABCA1	3.77081e-44	-2.16198	0.057	0.198	6.81951e-40	Down
61	Myeloid	P61_Myeloid	BRI3	3.78034e-44	0.861748	0.33	0.166	6.83674e-40	Up
41	tumour	P41_tumour	TGIF1	3.8018e-44	-0.202664	0.028	0.057	6.87556e-40	Down
41	tumour	P41_tumour	SOCS3	3.83016e-44	-1.05437	0.005	0.02	6.92685e-40	Down
38	tumour	P38_tumour	KCNJ11	3.89033e-44	-1.15914	0.021	0.064	7.03565e-40	Down
61	tumour	P61_tumour	EXOC6B	3.89131e-44	-0.673687	0.031	0.063	7.03743e-40	Down
61	tumour	P61_tumour	KAT8	3.96649e-44	-0.261289	0.126	0.191	7.17339e-40	Down
41	tumour	P41_tumour	RHPN1	4.0081e-44	-0.18946	0.028	0.057	7.24865e-40	Down
38	tumour	P38_tumour	DDX17	4.00951e-44	-0.344259	0.217	0.346	7.25121e-40	Down
06	Fibroblast	P06_Fibroblast	LAPTM5	4.01806e-44	-0.330147	0.081	0.173	7.26667e-40	Down
61	tumour	P61_tumour	SLC23A2	4.03855e-44	-1.96507	0.005	0.021	7.30372e-40	Down
38	Fibroblast	P38_Fibroblast	ZCCHC24	4.15806e-44	-0.571312	0.077	0.115	7.51986e-40	Down
41	tumour	P41_tumour	OGFR	4.26297e-44	-0.568605	0.013	0.034	7.70957e-40	Down
61	tumour	P61_tumour	HMOX1	4.29681e-44	0.720435	0.286	0.233	7.77078e-40	Up
41	tumour	P41_tumour	B3GALT4	4.46951e-44	-0.913182	0.006	0.022	8.08311e-40	Down
41	tumour	P41_tumour	ADAMTS15	4.55317e-44	-0.478875	0.014	0.035	8.23441e-40	Down
61	tumour	P61_tumour	PTPRU	4.67509e-44	-0.449544	0.074	0.122	8.45489e-40	Down
06	Fibroblast	P06_Fibroblast	CLK1	4.70134e-44	-0.239229	0.064	0.147	8.50238e-40	Down
41	tumour	P41_tumour	SMARCA5	4.78749e-44	-0.123392	0.043	0.079	8.65817e-40	Down
41	tumour	P41_tumour	AKAP8	4.81605e-44	-0.405814	0.02	0.045	8.70983e-40	Down
41	tumour	P41_tumour	ZBTB20	4.9209e-44	-0.253977	0.021	0.046	8.89945e-40	Down
38	tumour	P38_tumour	MRTFB	5.06918e-44	-0.498982	0.095	0.179	9.1676e-40	Down
38	tumour	P38_tumour	ERBB4	5.1007e-44	-0.450172	0.123	0.218	9.22461e-40	Down
38	tumour	P38_tumour	CSRNP2	5.31239e-44	-0.54971	0.09	0.171	9.60746e-40	Down
61	tumour	P61_tumour	TUB	5.3165e-44	-3.24616	0.001	0.012	9.61489e-40	Down
61	Fibroblast	P61_Fibroblast	FPR3	5.33958e-44	1.57337	0.082	0.022	9.65663e-40	Up
41	tumour	P41_tumour	MORC2	5.51053e-44	-0.657203	0.013	0.034	9.96579e-40	Down
61	tumour	P61_tumour	OFD1	5.54847e-44	-0.442089	0.075	0.125	1.00344e-39	Down
38	tumour	P38_tumour	TEAD3	5.56313e-44	-0.724043	0.054	0.119	1.00609e-39	Down
38	Fibroblast	P38_Fibroblast	ADAMTSL2	5.74755e-44	-0.897079	0.019	0.04	1.03944e-39	Down
06	Fibroblast	P06_Fibroblast	PLXND1	5.83612e-44	-0.181518	0.098	0.198	1.05546e-39	Down
41	tumour	P41_tumour	EMP2	5.8923e-44	-0.14744	0.041	0.076	1.06562e-39	Down
61	tumour	P61_tumour	ZNF354A	5.96211e-44	-0.842607	0.022	0.05	1.07825e-39	Down
61	tumour	P61_tumour	LRRFIP1	5.99969e-44	-0.630483	0.046	0.085	1.08504e-39	Down
61	tumour	P61_tumour	CUL7	6.05749e-44	-1.09565	0.014	0.038	1.0955e-39	Down
38	tumour	P38_tumour	KIF5B	6.09168e-44	-0.274583	0.291	0.443	1.10168e-39	Down
38	tumour	P38_tumour	KDM4A	6.17207e-44	-0.437631	0.11	0.201	1.11622e-39	Down
06	Endothelial	P06_Endothelial	FMNL3	6.36861e-44	-2.0227	0.032	0.222	1.15176e-39	Down
41	tumour	P41_tumour	NKX3-1	6.42332e-44	-0.420346	0.015	0.038	1.16166e-39	Down
41	tumour	P41_tumour	SCMH1	6.61688e-44	-0.475493	0.015	0.037	1.19666e-39	Down
06	Fibroblast	P06_Fibroblast	INF2	6.6237e-44	-0.369276	0.058	0.138	1.1979e-39	Down
61	tumour	P61_tumour	NID2	6.69276e-44	-1.25494	0.014	0.037	1.21039e-39	Down
41	tumour	P41_tumour	DCAF15	6.73302e-44	-0.763454	0.009	0.027	1.21767e-39	Down
06	Fibroblast	P06_Fibroblast	SMARCB1	6.73822e-44	-0.672731	0.039	0.108	1.21861e-39	Down
41	tumour	P41_tumour	CD9	6.80521e-44	0.115305	0.135	0.21	1.23072e-39	Up
41	tumour	P41_tumour	ZNF185	6.82949e-44	-0.408823	0.018	0.042	1.23511e-39	Down
41	tumour	P41_tumour	TNFRSF10B	6.89741e-44	-0.281754	0.022	0.048	1.2474e-39	Down
38	Fibroblast	P38_Fibroblast	CD53	7.00746e-44	1.0471	0.061	0.032	1.2673e-39	Up
38	Fibroblast	P38_Fibroblast	JAG1	7.04215e-44	0.68561	0.113	0.074	1.27357e-39	Up
61	tumour	P61_tumour	AP1G1	7.31188e-44	-0.595781	0.044	0.082	1.32235e-39	Down
61	tumour	P61_tumour	ENTR1	7.88576e-44	-0.650491	0.035	0.069	1.42614e-39	Down
41	tumour	P41_tumour	CLEC16A	7.91715e-44	-0.464049	0.016	0.039	1.43182e-39	Down
41	tumour	P41_tumour	TAGLN	8.14454e-44	-0.848341	0.019	0.044	1.47294e-39	Down
38	normal breast tissue	P38_normal_breast_tissue	IFITM2	8.20403e-44	1.96804	0.277	0.049	1.4837e-39	Up
06	Fibroblast	P06_Fibroblast	EFEMP1	8.43961e-44	3.19575	0.114	0.044	1.5263e-39	Up
61	tumour	P61_tumour	SLC12A4	8.60569e-44	-1.36525	0.014	0.036	1.55634e-39	Down
38	tumour	P38_tumour	ITPKB	8.62748e-44	-0.632717	0.061	0.128	1.56028e-39	Down
41	tumour	P41_tumour	ANKRD26	8.87157e-44	-0.146613	0.038	0.072	1.60442e-39	Down
61	tumour	P61_tumour	TSPYL4	8.96829e-44	-0.904632	0.015	0.039	1.62192e-39	Down
38	Fibroblast	P38_Fibroblast	CACNA1D	9.34667e-44	-1.0268	0.019	0.039	1.69034e-39	Down
41	tumour	P41_tumour	EXOSC10	9.38808e-44	-0.282984	0.02	0.045	1.69783e-39	Down
06	Fibroblast	P06_Fibroblast	NFAT5	9.62653e-44	-0.445389	0.055	0.133	1.74096e-39	Down
38	tumour	P38_tumour	SLC20A2	9.84991e-44	-0.704579	0.061	0.128	1.78136e-39	Down
38	Fibroblast	P38_Fibroblast	NUMA1	9.90979e-44	-0.531393	0.078	0.116	1.79219e-39	Down
41	tumour	P41_tumour	PPP4C	9.91742e-44	-0.180199	0.032	0.063	1.79357e-39	Down
38	Fibroblast	P38_Fibroblast	TSPAN13	1.04032e-43	-0.634545	0.036	0.063	1.88142e-39	Down
61	tumour	P61_tumour	KLHL3	1.04668e-43	-1.16798	0.012	0.033	1.89293e-39	Down
41	tumour	P41_tumour	NAGK	1.06574e-43	-0.379979	0.02	0.045	1.9274e-39	Down
06	tumour	P06_tumour	LMO3	1.07724e-43	2.04737	0.178	0.037	1.9482e-39	Up
38	tumour	P38_tumour	PSPC1	1.07909e-43	-0.460316	0.148	0.251	1.95153e-39	Down
38	tumour	P38_tumour	ST8SIA6	1.08678e-43	-0.491475	0.097	0.181	1.96544e-39	Down
38	tumour	P38_tumour	TTC21B	1.0898e-43	-0.913998	0.04	0.095	1.9709e-39	Down
41	tumour	P41_tumour	CMTM3	1.10003e-43	-0.312518	0.021	0.047	1.9894e-39	Down
41	tumour	P41_tumour	TRIB2	1.13087e-43	-0.106971	0.051	0.091	2.04518e-39	Down
38	tumour	P38_tumour	ARVCF	1.20858e-43	-0.56458	0.099	0.183	2.18572e-39	Down
61	tumour	P61_tumour	CKAP5	1.23128e-43	-0.670094	0.035	0.07	2.22677e-39	Down
61	tumour	P61_tumour	MVP	1.23559e-43	-0.36322	0.066	0.113	2.23456e-39	Down
38	Fibroblast	P38_Fibroblast	ZNF83	1.24754e-43	-0.746362	0.035	0.062	2.25617e-39	Down
61	tumour	P61_tumour	BCLAF3	1.32599e-43	-0.316758	0.073	0.122	2.39805e-39	Down
61	tumour	P61_tumour	DYNC1H1	1.33601e-43	-1.12122	0.013	0.034	2.41618e-39	Down
38	tumour	P38_tumour	ORMDL1	1.34584e-43	-0.513327	0.101	0.187	2.43396e-39	Down
41	tumour	P41_tumour	NR1D2	1.38095e-43	-0.345247	0.02	0.045	2.49745e-39	Down
06	Fibroblast	P06_Fibroblast	CD80	1.39882e-43	-3.01466	0.002	0.036	2.52976e-39	Down
41	tumour	P41_tumour	SNX9	1.4007e-43	-0.642434	0.011	0.03	2.53316e-39	Down
06	Fibroblast	P06_Fibroblast	BMP2K	1.41934e-43	-0.570228	0.042	0.111	2.56688e-39	Down
06	tumour	P06_tumour	MAL2	1.42347e-43	1.1091	0.479	0.314	2.57434e-39	Up
06	Fibroblast	P06_Fibroblast	HOMER3	1.42486e-43	-0.884122	0.033	0.096	2.57686e-39	Down
61	tumour	P61_tumour	TNIP2	1.42499e-43	-0.671328	0.036	0.07	2.5771e-39	Down
38	Fibroblast	P38_Fibroblast	C15orf48	1.42785e-43	1.87956	0.031	0.011	2.58227e-39	Up
38	tumour	P38_tumour	PGR	1.45198e-43	0.771498	0.452	0.401	2.6259e-39	Up
61	tumour	P61_tumour	FBLN2	1.4552e-43	-1.32414	0.009	0.029	2.63174e-39	Down
38	tumour	P38_tumour	FTH1	1.48702e-43	0.37939	0.824	0.845	2.68927e-39	Up
38	ductal invasion	P38_ductal_invasion	IFIT2	1.4928e-43	4.23206	0.225	0.016	2.69974e-39	Up
38	Endohelial	P38_Endohelial	IFIT2	1.4928e-43	4.23206	0.225	0.016	2.69974e-39	Up
38	Endothelial	P38_Endothelial	IFIT2	1.4928e-43	4.23206	0.225	0.016	2.69974e-39	Up
61	tumour	P61_tumour	GSPT1	1.51761e-43	-0.718678	0.021	0.048	2.7446e-39	Down
38	tumour	P38_tumour	PEX11B	1.54736e-43	-0.623952	0.074	0.148	2.79839e-39	Down
38	T	P38_T	SP110	1.58266e-43	2.0088	0.303	0.063	2.86224e-39	Up
38	normal breast tissue	P38_normal_breast_tissue	MCL1	1.60704e-43	1.06642	0.701	0.393	2.90633e-39	Up
06	tumour	P06_tumour	LUC7L3	1.61811e-43	-0.834875	0.516	0.668	2.92634e-39	Down
38	Fibroblast	P38_Fibroblast	ZFP36L1	1.63197e-43	-0.343238	0.281	0.345	2.95142e-39	Down
06	Fibroblast	P06_Fibroblast	MT2A	1.6388e-43	2.6851	0.137	0.061	2.96378e-39	Up
41	tumour	P41_tumour	KAT6B	1.67946e-43	-0.187316	0.03	0.06	3.03731e-39	Down
06	Fibroblast	P06_Fibroblast	SPAG9	1.68261e-43	-0.263109	0.056	0.135	3.04301e-39	Down
67	tumour	P67_tumour	TAGLN	1.69584e-43	1.02598	0.238	0.138	3.06693e-39	Up
06	Fibroblast	P06_Fibroblast	GNPTAB	1.70951e-43	-0.973871	0.014	0.062	3.09164e-39	Down
38	tumour	P38_tumour	SERHL2	1.7235e-43	-1.67796	0.009	0.041	3.11695e-39	Down
38	Fibroblast	P38_Fibroblast	CNN1	1.74258e-43	-0.943981	0.021	0.043	3.15145e-39	Down
61	tumour	P61_tumour	SMCHD1	1.76722e-43	-0.478439	0.044	0.082	3.19602e-39	Down
38	ductal invasion	P38_ductal_invasion	TIMP1	1.82979e-43	1.3788	0.595	0.299	3.30917e-39	Up
38	Endohelial	P38_Endohelial	TIMP1	1.82979e-43	1.3788	0.595	0.299	3.30917e-39	Up
38	Endothelial	P38_Endothelial	TIMP1	1.82979e-43	1.3788	0.595	0.299	3.30917e-39	Up
06	Fibroblast	P06_Fibroblast	MAST2	1.88981e-43	-0.716533	0.033	0.098	3.41773e-39	Down
06	tumour	P06_tumour	SPDEF	1.9264e-43	1.09579	0.471	0.302	3.4839e-39	Up
41	tumour	P41_tumour	RNPEPL1	1.96078e-43	-0.168637	0.03	0.061	3.54607e-39	Down
61	tumour	P61_tumour	SLC27A4	1.9843e-43	-0.361395	0.064	0.109	3.58862e-39	Down
61	tumour	P61_tumour	MAPKAPK2	1.98983e-43	-0.267703	0.254	0.346	3.59862e-39	Down
61	tumour	P61_tumour	CENPC	2.01668e-43	-0.925709	0.018	0.043	3.64716e-39	Down
06	Myeloid	P06_Myeloid	APOE	2.02577e-43	-2.24937	0.241	0.667	3.66361e-39	Down
61	Fibroblast	P61_Fibroblast	MT-ND3	2.03442e-43	-1.0595	0.303	0.4	3.67925e-39	Down
41	tumour	P41_tumour	NEDD8	2.08873e-43	-0.164228	0.029	0.059	3.77747e-39	Down
61	tumour	P61_tumour	MLF1	2.09557e-43	-1.31175	0.012	0.033	3.78984e-39	Down
61	tumour	P61_tumour	PREX1	2.13788e-43	-0.192165	0.143	0.213	3.86636e-39	Down
41	tumour	P41_tumour	LSR	2.18848e-43	-0.107233	0.035	0.067	3.95787e-39	Down
06	tumour	P06_tumour	SERPINH1	2.21014e-43	0.734008	0.632	0.47	3.99705e-39	Up
61	tumour	P61_tumour	NOL9	2.22102e-43	-0.772715	0.029	0.059	4.01671e-39	Down
06	Fibroblast	P06_Fibroblast	MEGF6	2.24755e-43	-0.167157	0.063	0.146	4.0647e-39	Down
61	tumour	P61_tumour	MFSD6	2.25077e-43	-2.06761	0.004	0.018	4.07051e-39	Down
41	tumour	P41_tumour	SUPT16H	2.3159e-43	-0.243915	0.024	0.051	4.18831e-39	Down
38	Fibroblast	P38_Fibroblast	ZNF638	2.32081e-43	-0.60437	0.066	0.102	4.19719e-39	Down
41	tumour	P41_tumour	ANKRD28	2.34054e-43	-0.291672	0.025	0.053	4.23286e-39	Down
61	tumour	P61_tumour	STAT1	2.36729e-43	-0.323085	0.183	0.259	4.28125e-39	Down
61	tumour	P61_tumour	CMTM4	2.53274e-43	-0.579674	0.053	0.094	4.58045e-39	Down
61	Endothelial	P61_Endothelial	TFF1	2.59524e-43	1.7139	0.306	0.111	4.69349e-39	Up
41	tumour	P41_tumour	RTL6	2.61421e-43	-1.01671	0.005	0.02	4.72779e-39	Down
61	T	P61_T	APOD	2.6553e-43	2.32804	0.507	0.129	4.80212e-39	Up
41	tumour	P41_tumour	CTSB	2.66698e-43	0.142651	0.115	0.182	4.82324e-39	Up
41	tumour	P41_tumour	CHERP	2.70656e-43	-0.534834	0.014	0.035	4.89482e-39	Down
61	tumour	P61_tumour	LMX1B	2.70801e-43	-0.259339	0.146	0.216	4.89743e-39	Down
06	Fibroblast	P06_Fibroblast	PILRB	2.72314e-43	-0.364184	0.063	0.145	4.92481e-39	Down
06	Fibroblast	P06_Fibroblast	SH3BGRL	2.78522e-43	-0.334621	0.046	0.118	5.03706e-39	Down
38	tumour	P38_tumour	AEBP1	2.79453e-43	-0.331962	0.26	0.395	5.05392e-39	Down
38	tumour	P38_tumour	INAVA	2.82851e-43	-1.60063	0.008	0.038	5.11535e-39	Down
61	tumour	P61_tumour	TGFB3	2.83845e-43	-0.924904	0.016	0.041	5.13334e-39	Down
61	tumour	P61_tumour	EFEMP2	2.87157e-43	-1.60754	0.007	0.023	5.19323e-39	Down
61	tumour	P61_tumour	WDR81	2.8778e-43	-1.465	0.011	0.032	5.2045e-39	Down
61	tumour	P61_tumour	IDH3G	2.88541e-43	-0.51739	0.054	0.095	5.21826e-39	Down
38	tumour	P38_tumour	SLC5A6	2.9051e-43	-0.383521	0.173	0.285	5.25387e-39	Down
41	tumour	P41_tumour	TCF12	2.91599e-43	-0.342067	0.021	0.047	5.27357e-39	Down
06	Fibroblast	P06_Fibroblast	SLC16A3	2.95442e-43	-0.939217	0.018	0.069	5.34307e-39	Down
61	tumour	P61_tumour	ZNF384	3.00243e-43	-0.569927	0.053	0.093	5.4299e-39	Down
06	Fibroblast	P06_Fibroblast	ATF3	3.00513e-43	4.51055	0.051	0.005	5.43477e-39	Up
61	Fibroblast	P61_Fibroblast	NFKBIZ	3.01647e-43	0.91202	0.156	0.069	5.45529e-39	Up
06	tumour	P06_tumour	RAB6A	3.072e-43	0.765294	0.602	0.436	5.55571e-39	Up
38	Fibroblast	P38_Fibroblast	CYTIP	3.08551e-43	1.21745	0.045	0.02	5.58014e-39	Up
61	tumour	P61_tumour	EIF4G2	3.12047e-43	1.29439	0.108	0.064	5.64336e-39	Up
61	tumour	P61_tumour	PAWR	3.14356e-43	-0.40763	0.074	0.123	5.68514e-39	Down
61	tumour	P61_tumour	CBFA2T3	3.17974e-43	-0.671319	0.021	0.048	5.75057e-39	Down
41	tumour	P41_tumour	ZER1	3.1909e-43	-0.430342	0.016	0.039	5.77075e-39	Down
61	tumour	P61_tumour	NCBP3	3.38507e-43	-0.822551	0.038	0.072	6.12189e-39	Down
61	tumour	P61_tumour	GRHL2	3.40143e-43	-0.411574	0.08	0.131	6.15149e-39	Down
41	tumour	P41_tumour	BDH1	3.42749e-43	-0.430392	0.018	0.041	6.19862e-39	Down
61	tumour	P61_tumour	RASGRF2	3.53855e-43	-2.42771	0.002	0.014	6.39947e-39	Down
38	tumour	P38_tumour	ZNF281	3.54431e-43	-0.524233	0.088	0.168	6.40989e-39	Down
38	Fibroblast	P38_Fibroblast	PIM2	3.54771e-43	1.10286	0.052	0.026	6.41603e-39	Up
41	tumour	P41_tumour	SAFB2	3.62246e-43	-0.495434	0.014	0.036	6.55121e-39	Down
41	tumour	P41_tumour	NUCB2	3.71256e-43	0.12185	0.281	0.423	6.71417e-39	Up
38	tumour	P38_tumour	AGR2	3.74937e-43	-0.436581	0.19	0.306	6.78074e-39	Down
38	ductal invasion	P38_ductal_invasion	IRF7	3.77773e-43	2.20282	0.34	0.083	6.83202e-39	Up
38	Endohelial	P38_Endohelial	IRF7	3.77773e-43	2.20282	0.34	0.083	6.83202e-39	Up
38	Endothelial	P38_Endothelial	IRF7	3.77773e-43	2.20282	0.34	0.083	6.83202e-39	Up
38	Fibroblast	P38_Fibroblast	PNPLA2	3.88778e-43	-0.589707	0.059	0.093	7.03106e-39	Down
61	tumour	P61_tumour	SLC37A2	3.984e-43	-1.46895	0.012	0.033	7.20506e-39	Down
41	tumour	P41_tumour	PGPEP1	4.00554e-43	-0.274771	0.025	0.053	7.24402e-39	Down
06	Fibroblast	P06_Fibroblast	RRBP1	4.04522e-43	-0.28519	0.087	0.181	7.31578e-39	Down
41	tumour	P41_tumour	TPBG	4.23967e-43	-0.347033	0.019	0.044	7.66744e-39	Down
38	B	P38_B	TMSB4X	4.26254e-43	0.888224	0.987	0.88	7.70881e-39	Up
61	Myeloid	P61_Myeloid	MYL6	4.28625e-43	0.799262	0.332	0.17	7.75169e-39	Up
41	tumour	P41_tumour	AGO2	4.29495e-43	-0.402659	0.017	0.04	7.76741e-39	Down
38	Fibroblast	P38_Fibroblast	KIF12	4.38099e-43	-0.936635	0.018	0.038	7.92302e-39	Down
61	tumour	P61_tumour	STXBP1	4.41416e-43	-2.11188	0.003	0.016	7.98301e-39	Down
38	Fibroblast	P38_Fibroblast	DCLK2	4.44335e-43	-0.681134	0.034	0.06	8.03579e-39	Down
06	Myeloid	P06_Myeloid	COL11A1	4.5747e-43	-5.00079	0.001	0.076	8.27335e-39	Down
06	Fibroblast	P06_Fibroblast	CDKN2B	4.67768e-43	-1.02244	0.014	0.062	8.45958e-39	Down
06	Fibroblast	P06_Fibroblast	DACT1	4.72445e-43	-0.880495	0.023	0.079	8.54417e-39	Down
61	tumour	P61_tumour	HPS6	4.85881e-43	-1.05456	0.014	0.036	8.78716e-39	Down
06	Fibroblast	P06_Fibroblast	SERPINH1	4.86957e-43	-0.164224	0.131	0.245	8.80662e-39	Down
41	tumour	P41_tumour	ESRP1	4.88433e-43	0.112038	0.08	0.132	8.83331e-39	Up
41	tumour	P41_tumour	VSIG10	4.9535e-43	-0.473039	0.015	0.038	8.95841e-39	Down
41	tumour	P41_tumour	ATXN7L3B	5.0084e-43	-0.103087	0.039	0.074	9.05769e-39	Down
38	tumour	P38_tumour	PLA2G6	5.06363e-43	-0.597114	0.058	0.124	9.15757e-39	Down
61	Fibroblast	P61_Fibroblast	IER3	5.09668e-43	0.997312	0.174	0.083	9.21734e-39	Up
61	tumour	P61_tumour	NCOA4	5.25512e-43	-0.631389	0.039	0.075	9.50388e-39	Down
38	Fibroblast	P38_Fibroblast	CLU	5.26473e-43	-0.395426	0.088	0.129	9.52127e-39	Down
06	tumour	P06_tumour	CPA6	5.2866e-43	-1.90217	0.038	0.163	9.56081e-39	Down
61	tumour	P61_tumour	ILF2	5.38791e-43	-0.528238	0.047	0.086	9.74404e-39	Down
38	tumour	P38_tumour	SUPT5H	5.42669e-43	-0.564402	0.089	0.168	9.81417e-39	Down
38	Fibroblast	P38_Fibroblast	PPP3CA	5.66007e-43	-0.544805	0.051	0.083	1.02362e-38	Down
38	tumour	P38_tumour	TMEM41B	5.80607e-43	-0.580165	0.081	0.157	1.05003e-38	Down
41	tumour	P41_tumour	FDPS	6.03922e-43	-0.237267	0.025	0.053	1.09219e-38	Down
61	tumour	P61_tumour	VPS35L	6.04799e-43	-0.25694	0.139	0.206	1.09378e-38	Down
06	Fibroblast	P06_Fibroblast	OPTN	6.2319e-43	-0.35338	0.067	0.151	1.12704e-38	Down
61	tumour	P61_tumour	LIG3	6.24984e-43	-0.693779	0.028	0.058	1.13028e-38	Down
61	tumour	P61_tumour	SETD6	6.25897e-43	-1.25568	0.011	0.032	1.13193e-38	Down
38	Myeloid	P38_Myeloid	IGHA1	6.34171e-43	-1.90408	0.137	0.305	1.1469e-38	Down
38	B	P38_B	CXCL10	6.54476e-43	5.05176	0.522	0.02	1.18362e-38	Up
38	Fibroblast	P38_Fibroblast	ERP27	6.61989e-43	-1.03206	0.009	0.024	1.19721e-38	Down
61	tumour	P61_tumour	DNM1L	6.63223e-43	-0.611163	0.046	0.084	1.19944e-38	Down
38	tumour	P38_tumour	RAB11B	6.74606e-43	-0.341675	0.197	0.318	1.22003e-38	Down
61	tumour	P61_tumour	PKD2	6.86577e-43	-1.38862	0.01	0.03	1.24167e-38	Down
41	tumour	P41_tumour	GORASP2	6.91128e-43	-0.167575	0.031	0.061	1.2499e-38	Down
38	tumour	P38_tumour	WEE1	6.93499e-43	-1.00398	0.032	0.081	1.25419e-38	Down
61	tumour	P61_tumour	SLC26A11	7.02896e-43	-0.789361	0.021	0.048	1.27119e-38	Down
61	tumour	P61_tumour	STT3B	7.05952e-43	0.732347	0.229	0.177	1.27671e-38	Up
41	tumour	P41_tumour	RNF111	7.13328e-43	-0.342827	0.021	0.046	1.29005e-38	Down
38	Fibroblast	P38_Fibroblast	WDFY1	7.13863e-43	0.721611	0.111	0.073	1.29102e-38	Up
38	T	P38_T	LGALS9	7.39401e-43	2.28147	0.276	0.048	1.33721e-38	Up
61	tumour	P61_tumour	RUFY1	7.44297e-43	-0.51214	0.061	0.104	1.34606e-38	Down
06	Fibroblast	P06_Fibroblast	WNT2	7.51131e-43	-1.21537	0.011	0.056	1.35842e-38	Down
38	tumour	P38_tumour	FBXO46	7.55386e-43	-0.45618	0.092	0.174	1.36612e-38	Down
61	tumour	P61_tumour	EXOC4	7.79195e-43	-0.513887	0.058	0.101	1.40918e-38	Down
38	Fibroblast	P38_Fibroblast	TBC1D16	7.85401e-43	-0.582703	0.053	0.085	1.4204e-38	Down
61	tumour	P61_tumour	ASB16	7.88655e-43	-1.066	0.009	0.029	1.42628e-38	Down
61	tumour	P61_tumour	TOMM7	8.03502e-43	0.878641	0.209	0.16	1.45313e-38	Up
38	T	P38_T	HERC6	8.12291e-43	2.96955	0.233	0.021	1.46903e-38	Up
06	Endothelial	P06_Endothelial	ESM1	8.15617e-43	-3.18133	0.003	0.089	1.47504e-38	Down
38	Fibroblast	P38_Fibroblast	PSMB10	8.23251e-43	0.885951	0.085	0.052	1.48885e-38	Up
06	Fibroblast	P06_Fibroblast	ARGLU1	8.34765e-43	-0.134039	0.128	0.24	1.50967e-38	Down
61	tumour	P61_tumour	TUFT1	8.38232e-43	-0.614514	0.063	0.107	1.51594e-38	Down
41	tumour	P41_tumour	STOX1	8.39766e-43	-0.219369	0.028	0.057	1.51872e-38	Down
61	tumour	P61_tumour	FARP1	8.63844e-43	-0.51561	0.057	0.099	1.56226e-38	Down
41	tumour	P41_tumour	TFEB	8.702e-43	-1.098	0.005	0.019	1.57376e-38	Down
61	tumour	P61_tumour	NACC1	8.72773e-43	-0.330198	0.134	0.2	1.57841e-38	Down
41	tumour	P41_tumour	PCDH1	8.745e-43	-0.347851	0.022	0.049	1.58153e-38	Down
06	Fibroblast	P06_Fibroblast	TCERG1	8.78337e-43	-0.561735	0.047	0.119	1.58847e-38	Down
61	tumour	P61_tumour	PARD3B	8.83077e-43	-0.661399	0.034	0.067	1.59704e-38	Down
41	tumour	P41_tumour	TRAF2	8.86537e-43	-0.451432	0.014	0.035	1.6033e-38	Down
61	tumour	P61_tumour	HGH1	8.89956e-43	-0.816182	0.03	0.062	1.60949e-38	Down
61	tumour	P61_tumour	ABAT	8.9454e-43	-0.244175	0.089	0.143	1.61778e-38	Down
06	Fibroblast	P06_Fibroblast	EMP3	9.06297e-43	-0.215696	0.045	0.117	1.63904e-38	Down
61	tumour	P61_tumour	PDK2	9.12788e-43	-0.506944	0.06	0.103	1.65078e-38	Down
61	tumour	P61_tumour	SERINC2	9.39537e-43	0.964166	0.175	0.126	1.69915e-38	Up
41	tumour	P41_tumour	ELP1	9.60124e-43	-0.181862	0.028	0.057	1.73638e-38	Down
41	tumour	P41_tumour	ARL8A	9.71835e-43	-0.315638	0.02	0.044	1.75756e-38	Down
61	tumour	P61_tumour	DHX58	9.78855e-43	-0.694396	0.037	0.072	1.77026e-38	Down
41	tumour	P41_tumour	DNAJA3	9.85211e-43	-0.126363	0.03	0.06	1.78175e-38	Down
61	tumour	P61_tumour	HOXC12	1.01479e-42	-2.21083	0.002	0.014	1.83524e-38	Down
61	tumour	P61_tumour	NOP9	1.03112e-42	-0.47158	0.053	0.094	1.86478e-38	Down
61	tumour	P61_tumour	STK38	1.03226e-42	-0.991873	0.019	0.044	1.86683e-38	Down
38	tumour	P38_tumour	VTI1A	1.03441e-42	-0.40098	0.101	0.187	1.87073e-38	Down
38	tumour	P38_tumour	LUC7L	1.03692e-42	-0.32	0.289	0.434	1.87526e-38	Down
61	tumour	P61_tumour	IRF7	1.11378e-42	-0.522979	0.057	0.098	2.01428e-38	Down
41	tumour	P41_tumour	RMND5B	1.11534e-42	-0.33756	0.021	0.046	2.01708e-38	Down
38	Fibroblast	P38_Fibroblast	KDM4B	1.11682e-42	-0.530228	0.056	0.089	2.01977e-38	Down
41	tumour	P41_tumour	ZNF326	1.12918e-42	-0.103003	0.045	0.081	2.04213e-38	Down
61	tumour	P61_tumour	C11orf95	1.13723e-42	-0.954511	0.022	0.049	2.05667e-38	Down
41	tumour	P41_tumour	RHOH	1.1424e-42	-0.432483	0.016	0.039	2.06604e-38	Down
38	tumour	P38_tumour	PRRC2A	1.1454e-42	-0.535197	0.098	0.181	2.07145e-38	Down
38	Fibroblast	P38_Fibroblast	SLC25A36	1.1659e-42	-0.597001	0.04	0.068	2.10854e-38	Down
41	tumour	P41_tumour	RARG	1.19396e-42	-0.825163	0.007	0.022	2.15928e-38	Down
38	normal breast tissue	P38_normal_breast_tissue	SFRP1	1.21501e-42	-1.34327	0.501	0.688	2.19735e-38	Down
41	tumour	P41_tumour	KIF13B	1.21551e-42	-0.388415	0.018	0.041	2.19825e-38	Down
38	Fibroblast	P38_Fibroblast	ANK3	1.23262e-42	-0.82221	0.019	0.039	2.22919e-38	Down
61	tumour	P61_tumour	PCMTD2	1.2365e-42	-0.59968	0.037	0.072	2.23621e-38	Down
06	Fibroblast	P06_Fibroblast	CORO1C	1.25599e-42	-0.368365	0.048	0.121	2.27145e-38	Down
41	tumour	P41_tumour	CCDC12	1.25961e-42	-0.141965	0.031	0.061	2.27801e-38	Down
41	tumour	P41_tumour	MBD6	1.2599e-42	-0.113773	0.046	0.083	2.27852e-38	Down
06	Fibroblast	P06_Fibroblast	KLK4	1.2928e-42	-2.04074	0.012	0.056	2.33804e-38	Down
61	tumour	P61_tumour	SLX4	1.33955e-42	-0.757838	0.017	0.042	2.42257e-38	Down
41	tumour	P41_tumour	ECM1	1.34705e-42	0.134818	0.08	0.132	2.43615e-38	Up
38	Fibroblast	P38_Fibroblast	PCSK6	1.42729e-42	-0.792029	0.023	0.045	2.58125e-38	Down
38	tumour	P38_tumour	STRIP2	1.4401e-42	-1.7473	0.009	0.039	2.60442e-38	Down
06	Fibroblast	P06_Fibroblast	MXRA5	1.44321e-42	-0.274718	0.064	0.146	2.61005e-38	Down
38	tumour	P38_tumour	CDKN1B	1.46365e-42	-0.437765	0.155	0.259	2.647e-38	Down
61	tumour	P61_tumour	TPR	1.50457e-42	-0.557059	0.059	0.102	2.72102e-38	Down
38	Fibroblast	P38_Fibroblast	CPXM1	1.53197e-42	-0.982697	0.022	0.043	2.77057e-38	Down
41	tumour	P41_tumour	CRTC1	1.53375e-42	-0.505914	0.012	0.032	2.77379e-38	Down
61	tumour	P61_tumour	HNRNPK	1.54714e-42	-0.676958	0.038	0.073	2.798e-38	Down
61	tumour	P61_tumour	PPL	1.56004e-42	-0.895221	0.024	0.052	2.82133e-38	Down
61	tumour	P61_tumour	XRN1	1.56217e-42	-0.699067	0.038	0.073	2.82518e-38	Down
38	tumour	P38_tumour	MKLN1	1.57822e-42	-0.440953	0.14	0.24	2.85422e-38	Down
06	Fibroblast	P06_Fibroblast	NID1	1.58309e-42	0.114791	0.07	0.157	2.86302e-38	Up
06	Fibroblast	P06_Fibroblast	SIN3B	1.62719e-42	-0.3859	0.076	0.164	2.94278e-38	Down
38	tumour	P38_tumour	RAB3IP	1.63022e-42	-0.473528	0.103	0.19	2.94825e-38	Down
38	tumour	P38_tumour	MARC2	1.63916e-42	-0.712941	0.049	0.11	2.96442e-38	Down
61	tumour	P61_tumour	ST8SIA4	1.68103e-42	-1.15883	0.014	0.037	3.04014e-38	Down
61	Fibroblast	P61_Fibroblast	SLC6A9	1.6946e-42	1.70719	0.103	0.036	3.06468e-38	Up
06	Fibroblast	P06_Fibroblast	APBB2	1.74768e-42	-0.519354	0.065	0.146	3.16068e-38	Down
06	Fibroblast	P06_Fibroblast	IGHM	1.74808e-42	5.20321	0.049	0.004	3.16141e-38	Up
06	tumour	P06_tumour	COL4A5	1.86386e-42	-1.01486	0.445	0.603	3.37079e-38	Down
61	tumour	P61_tumour	ZNF771	1.87261e-42	-0.377298	0.046	0.085	3.38661e-38	Down
38	Fibroblast	P38_Fibroblast	CCND1	1.8925e-42	-0.539941	0.044	0.073	3.42259e-38	Down
61	tumour	P61_tumour	PAPSS1	1.90834e-42	-1.00002	0.018	0.044	3.45123e-38	Down
38	Myeloid	P38_Myeloid	MT-ND4L	1.91633e-42	-1.00973	0.345	0.557	3.46569e-38	Down
41	tumour	P41_tumour	SLC22A5	1.94502e-42	-0.327013	0.022	0.048	3.51757e-38	Down
38	tumour	P38_tumour	TAPT1	1.98956e-42	-0.535145	0.084	0.162	3.59812e-38	Down
38	Fibroblast	P38_Fibroblast	POSTN	2.00408e-42	-0.268875	0.659	0.679	3.62439e-38	Down
41	tumour	P41_tumour	CRAT	2.08007e-42	-0.268411	0.019	0.044	3.76181e-38	Down
61	Fibroblast	P61_Fibroblast	PDK4	2.11882e-42	3.70032	0.043	0.004	3.83188e-38	Up
61	tumour	P61_tumour	ITGA1	2.12614e-42	-0.933912	0.018	0.043	3.84513e-38	Down
61	tumour	P61_tumour	CHD1	2.14009e-42	-0.451438	0.084	0.134	3.87035e-38	Down
61	tumour	P61_tumour	DENND4B	2.15083e-42	-0.903926	0.022	0.049	3.88978e-38	Down
38	Fibroblast	P38_Fibroblast	WNK4	2.17515e-42	-1.53387	0.006	0.018	3.93375e-38	Down
38	Fibroblast	P38_Fibroblast	HSPA2	2.18692e-42	-1.20138	0.008	0.022	3.95504e-38	Down
61	tumour	P61_tumour	HSPA5	2.21525e-42	1.00178	0.177	0.129	4.00627e-38	Up
06	Fibroblast	P06_Fibroblast	GATA3	2.26326e-42	-0.881214	0.083	0.169	4.09311e-38	Down
61	tumour	P61_tumour	MSRB3	2.26565e-42	-1.94176	0.006	0.022	4.09744e-38	Down
38	tumour	P38_tumour	PRR36	2.2683e-42	-0.40008	0.16	0.266	4.10223e-38	Down
38	T	P38_T	NMI	2.28456e-42	2.6323	0.255	0.036	4.13162e-38	Up
06	Fibroblast	P06_Fibroblast	DNM2	2.28913e-42	-0.34093	0.067	0.15	4.13989e-38	Down
61	tumour	P61_tumour	NONO	2.3377e-42	-0.594554	0.043	0.079	4.22774e-38	Down
41	tumour	P41_tumour	PTPN23	2.4151e-42	-0.336356	0.02	0.044	4.36771e-38	Down
38	Fibroblast	P38_Fibroblast	ZNF503	2.46245e-42	-1.24693	0.008	0.023	4.45333e-38	Down
38	tumour	P38_tumour	TOM1L2	2.46759e-42	-0.567955	0.069	0.14	4.46264e-38	Down
06	Myeloid	P06_Myeloid	FOS	2.47151e-42	4.45025	0.635	0.053	4.46972e-38	Up
38	tumour	P38_tumour	APPL2	2.49834e-42	-0.37998	0.138	0.238	4.51824e-38	Down
41	tumour	P41_tumour	IGKC	2.52444e-42	-0.311588	0.104	0.155	4.56545e-38	Down
38	tumour	P38_tumour	CCDC130	2.61688e-42	-0.429295	0.1	0.184	4.73263e-38	Down
61	tumour	P61_tumour	PLEKHM2	2.62909e-42	-0.702069	0.037	0.072	4.75472e-38	Down
38	tumour	P38_tumour	SUN1	2.65585e-42	-0.471466	0.11	0.198	4.80311e-38	Down
06	Fibroblast	P06_Fibroblast	MSRB3	2.65887e-42	-0.707925	0.026	0.083	4.80857e-38	Down
41	tumour	P41_tumour	PIGR	2.66379e-42	1.50502	0.08	0.045	4.81747e-38	Up
61	tumour	P61_tumour	TP53	2.70624e-42	-0.709422	0.03	0.061	4.89424e-38	Down
38	Myeloid	P38_Myeloid	CCL2	2.72793e-42	3.12801	0.254	0.039	4.93347e-38	Up
61	tumour	P61_tumour	ACAD11	2.75459e-42	-1.40277	0.009	0.028	4.98167e-38	Down
41	tumour	P41_tumour	PKP1	3.01237e-42	-0.852186	0.006	0.022	5.44787e-38	Down
41	tumour	P41_tumour	PKP3	3.08435e-42	-0.397361	0.018	0.042	5.57806e-38	Down
06	Fibroblast	P06_Fibroblast	KCNS3	3.11437e-42	-1.87568	0.007	0.046	5.63233e-38	Down
38	tumour	P38_tumour	RBBP8NL	3.14246e-42	-2.09844	0.005	0.03	5.68315e-38	Down
41	tumour	P41_tumour	RBM14	3.2031e-42	-0.29744	0.022	0.047	5.7928e-38	Down
61	tumour	P61_tumour	ARHGEF10L	3.2796e-42	-0.48791	0.052	0.092	5.93115e-38	Down
61	tumour	P61_tumour	TNC	3.34301e-42	2.20863	0.031	0.007	6.04583e-38	Up
38	Fibroblast	P38_Fibroblast	DNAH14	3.35116e-42	-1.12258	0.013	0.03	6.06057e-38	Down
61	tumour	P61_tumour	SSH1	3.41273e-42	-0.822791	0.031	0.063	6.17191e-38	Down
38	normal breast tissue	P38_normal_breast_tissue	ISG20	3.48918e-42	2.5946	0.291	0.066	6.31018e-38	Up
61	tumour	P61_tumour	NARS	3.49698e-42	-0.356632	0.071	0.118	6.3243e-38	Down
61	tumour	P61_tumour	ALPK3	3.51396e-42	-2.23112	0.003	0.017	6.355e-38	Down
41	tumour	P41_tumour	MAEA	3.59414e-42	-0.347673	0.018	0.042	6.5e-38	Down
61	tumour	P61_tumour	AHDC1	3.68879e-42	-1.06094	0.017	0.042	6.67117e-38	Down
61	tumour	P61_tumour	ATXN7L3B	3.70937e-42	-0.19779	0.12	0.183	6.7084e-38	Down
38	tumour	P38_tumour	ARHGEF10	3.73339e-42	-0.47485	0.094	0.176	6.75183e-38	Down
41	tumour	P41_tumour	LDOC1	3.74092e-42	-0.415955	0.018	0.041	6.76545e-38	Down
61	tumour	P61_tumour	HID1	3.74665e-42	-0.347624	0.086	0.137	6.77582e-38	Down
61	tumour	P61_tumour	GJB2	3.77178e-42	-2.64772	0.002	0.014	6.82126e-38	Down
61	Fibroblast	P61_Fibroblast	MDK	3.78466e-42	0.696785	0.233	0.126	6.84456e-38	Up
06	Fibroblast	P06_Fibroblast	CD109	3.79066e-42	-1.05621	0.015	0.063	6.85542e-38	Down
41	tumour	P41_tumour	SIN3B	3.7979e-42	-0.273227	0.02	0.045	6.8685e-38	Down
38	tumour	P38_tumour	MAP3K1	3.82667e-42	-0.471584	0.15	0.252	6.92053e-38	Down
06	Fibroblast	P06_Fibroblast	SIGLEC1	3.84275e-42	-1.30829	0.01	0.053	6.94961e-38	Down
06	Fibroblast	P06_Fibroblast	NKD2	3.85058e-42	-0.894566	0.046	0.116	6.96378e-38	Down
61	tumour	P61_tumour	LIMS2	3.88577e-42	-1.74345	0.007	0.024	7.02742e-38	Down
61	tumour	P61_tumour	GLT8D2	3.92987e-42	-2.92754	0.002	0.013	7.10717e-38	Down
38	tumour	P38_tumour	ZNF133	3.95342e-42	-0.73064	0.048	0.107	7.14975e-38	Down
61	Myeloid	P61_Myeloid	TMEM219	3.95935e-42	1.05137	0.245	0.104	7.16048e-38	Up
41	tumour	P41_tumour	LSM14B	4.08765e-42	-0.502194	0.015	0.036	7.39252e-38	Down
38	Fibroblast	P38_Fibroblast	RAB8A	4.13114e-42	0.835504	0.089	0.055	7.47117e-38	Up
06	Fibroblast	P06_Fibroblast	CD68	4.20594e-42	-0.102332	0.06	0.14	7.60645e-38	Down
06	Endothelial	P06_Endothelial	LUM	4.25801e-42	-1.34129	0.081	0.356	7.70062e-38	Down
38	tumour	P38_tumour	SLC2A4RG	4.29028e-42	-0.295969	0.231	0.364	7.75898e-38	Down
41	tumour	P41_tumour	CDK12	4.29392e-42	-0.456167	0.017	0.039	7.76556e-38	Down
67	tumour	P67_tumour	TMED9	4.32027e-42	-1.04569	0.045	0.099	7.8132e-38	Down
41	tumour	P41_tumour	C16orf74	4.34837e-42	-0.83273	0.009	0.027	7.86403e-38	Down
38	Fibroblast	P38_Fibroblast	SPARC	4.36848e-42	-0.189053	0.874	0.851	7.9004e-38	Down
38	tumour	P38_tumour	UBE2E2	4.37756e-42	-0.624539	0.06	0.126	7.91682e-38	Down
61	tumour	P61_tumour	SFPQ	4.43273e-42	-0.572658	0.046	0.083	8.0166e-38	Down
61	tumour	P61_tumour	INPP5E	4.43551e-42	-0.855903	0.02	0.046	8.02162e-38	Down
61	tumour	P61_tumour	MAPK1	4.47174e-42	-0.533446	0.055	0.097	8.08714e-38	Down
38	Fibroblast	P38_Fibroblast	RSRP1	4.48329e-42	-0.405061	0.122	0.168	8.10803e-38	Down
38	tumour	P38_tumour	TOB2	4.4961e-42	-0.730752	0.05	0.11	8.1312e-38	Down
61	tumour	P61_tumour	BAALC	4.57326e-42	-3.30194	0.001	0.011	8.27074e-38	Down
41	tumour	P41_tumour	TIMP1	4.63612e-42	0.103798	0.265	0.397	8.38442e-38	Up
38	tumour	P38_tumour	PCED1A	4.65164e-42	-0.508513	0.075	0.148	8.41248e-38	Down
61	tumour	P61_tumour	NAGK	4.69368e-42	-0.49457	0.055	0.096	8.48852e-38	Down
06	Endothelial	P06_Endothelial	PHLDB1	4.73697e-42	-1.64528	0.078	0.348	8.56681e-38	Down
06	Fibroblast	P06_Fibroblast	MGAT4B	4.75444e-42	-0.324469	0.054	0.13	8.59841e-38	Down
38	Fibroblast	P38_Fibroblast	CCNG2	4.77622e-42	-0.551599	0.068	0.104	8.6378e-38	Down
38	Fibroblast	P38_Fibroblast	EFNA1	4.86583e-42	-0.694326	0.034	0.06	8.79986e-38	Down
38	Fibroblast	P38_Fibroblast	PRRT2	4.94329e-42	-1.17472	0.012	0.029	8.93994e-38	Down
41	tumour	P41_tumour	LRP1	4.98668e-42	-0.409413	0.02	0.044	9.0184e-38	Down
41	tumour	P41_tumour	COPS5	5.01704e-42	-0.326108	0.02	0.044	9.07332e-38	Down
06	tumour	P06_tumour	IGKC	5.09952e-42	3.79676	0.249	0.093	9.22248e-38	Up
41	tumour	P41_tumour	CCDC7	5.26989e-42	-0.672117	0.01	0.028	9.5306e-38	Down
38	tumour	P38_tumour	ZSWIM8	5.27337e-42	-0.305777	0.196	0.318	9.53689e-38	Down
06	Fibroblast	P06_Fibroblast	PHF20L1	5.36104e-42	-0.497296	0.036	0.1	9.69543e-38	Down
41	tumour	P41_tumour	SLFN5	5.37199e-42	-0.581131	0.011	0.03	9.71524e-38	Down
41	tumour	P41_tumour	SF3B1	5.37585e-42	-0.341379	0.018	0.041	9.72222e-38	Down
41	tumour	P41_tumour	NFAT5	5.39755e-42	-0.541697	0.013	0.033	9.76148e-38	Down
06	tumour	P06_tumour	RGS1	5.40756e-42	2.41822	0.145	0.02	9.77957e-38	Up
41	tumour	P41_tumour	HMG20B	5.54605e-42	-0.160995	0.032	0.063	1.003e-37	Down
61	tumour	P61_tumour	SAMD4B	5.57006e-42	-0.393082	0.066	0.111	1.00735e-37	Down
61	tumour	P61_tumour	ZNF668	5.64332e-42	-0.661142	0.025	0.053	1.02059e-37	Down
61	tumour	P61_tumour	RNF207	5.65724e-42	-0.930222	0.018	0.043	1.02311e-37	Down
38	tumour	P38_tumour	ZBTB7A	5.65927e-42	-0.343444	0.156	0.262	1.02348e-37	Down
61	tumour	P61_tumour	DNM1	5.65964e-42	-1.98214	0.004	0.017	1.02355e-37	Down
38	tumour	P38_tumour	CCDC159	5.66185e-42	-0.583397	0.077	0.151	1.02395e-37	Down
38	tumour	P38_tumour	ARMCX2	5.68272e-42	-0.526974	0.095	0.177	1.02772e-37	Down
61	tumour	P61_tumour	SLC9A7	5.80553e-42	0.960689	0.179	0.131	1.04993e-37	Up
67	tumour	P67_tumour	C1orf21	5.86787e-42	-0.66238	0.14	0.23	1.0612e-37	Down
38	Myeloid	P38_Myeloid	MT-CYB	5.8979e-42	-0.971114	0.301	0.515	1.06664e-37	Down
41	tumour	P41_tumour	MTERF4	5.90395e-42	-0.108129	0.029	0.058	1.06773e-37	Down
61	tumour	P61_tumour	S100PBP	5.95671e-42	-0.642661	0.05	0.089	1.07727e-37	Down
61	tumour	P61_tumour	DPH7	6.04684e-42	-0.856252	0.023	0.05	1.09357e-37	Down
38	Fibroblast	P38_Fibroblast	LMOD1	6.12543e-42	-1.05879	0.018	0.038	1.10778e-37	Down
41	tumour	P41_tumour	SMG5	6.46047e-42	-0.156186	0.028	0.057	1.16838e-37	Down
06	Fibroblast	P06_Fibroblast	AMIGO2	6.5121e-42	-1.50755	0.01	0.052	1.17771e-37	Down
38	Fibroblast	P38_Fibroblast	FST	6.53513e-42	-0.823402	0.023	0.045	1.18188e-37	Down
06	Fibroblast	P06_Fibroblast	COPA	6.6854e-42	-0.260246	0.075	0.162	1.20905e-37	Down
61	tumour	P61_tumour	ATP7B	6.80977e-42	-0.459541	0.058	0.1	1.23155e-37	Down
38	normal breast tissue	P38_normal_breast_tissue	SECTM1	6.85265e-42	3.09206	0.187	0.015	1.2393e-37	Up
67	tumour	P67_tumour	DNAJB11	7.05699e-42	-1.28537	0.032	0.08	1.27626e-37	Down
38	Fibroblast	P38_Fibroblast	SLC2A4RG	7.1757e-42	-0.480294	0.079	0.117	1.29773e-37	Down
61	tumour	P61_tumour	EEFSEC	7.17697e-42	-0.963074	0.014	0.036	1.29795e-37	Down
38	Myeloid	P38_Myeloid	IFI35	7.22052e-42	2.92936	0.253	0.039	1.30583e-37	Up
61	tumour	P61_tumour	ADAMTS14	7.22727e-42	-2.55708	0.002	0.014	1.30705e-37	Down
61	tumour	P61_tumour	SMCR8	7.24392e-42	-0.611007	0.036	0.07	1.31006e-37	Down
41	tumour	P41_tumour	ZBED1	7.25485e-42	-0.256624	0.023	0.05	1.31204e-37	Down
61	Myeloid	P61_Myeloid	APOE	7.30748e-42	-0.787195	0.624	0.667	1.32156e-37	Down
38	tumour	P38_tumour	TMEM159	7.43813e-42	-0.460718	0.071	0.143	1.34519e-37	Down
38	Myeloid	P38_Myeloid	SRGN	7.57144e-42	1.64875	0.428	0.19	1.3693e-37	Up
61	tumour	P61_tumour	PLIN5	7.6154e-42	-0.253031	0.075	0.123	1.37725e-37	Down
61	tumour	P61_tumour	FNDC3B	7.76365e-42	-0.998965	0.025	0.053	1.40406e-37	Down
61	tumour	P61_tumour	PHYKPL	7.90123e-42	-0.435772	0.058	0.1	1.42894e-37	Down
61	tumour	P61_tumour	EXOSC6	8.04695e-42	-0.825118	0.02	0.046	1.45529e-37	Down
61	tumour	P61_tumour	GXYLT2	8.24875e-42	-1.61336	0.009	0.027	1.49179e-37	Down
61	tumour	P61_tumour	AATF	8.28758e-42	-0.508037	0.048	0.087	1.49881e-37	Down
61	tumour	P61_tumour	ARHGAP27	8.47252e-42	-0.931511	0.024	0.052	1.53226e-37	Down
38	tumour	P38_tumour	S100PBP	8.58144e-42	-0.405605	0.139	0.238	1.55195e-37	Down
61	tumour	P61_tumour	CEP170B	8.77235e-42	-0.677032	0.036	0.069	1.58648e-37	Down
38	normal breast tissue	P38_normal_breast_tissue	MMP3	8.79676e-42	7.96837	0.144	0.001	1.59089e-37	Up
61	tumour	P61_tumour	SCAND1	8.85681e-42	-0.75859	0.033	0.066	1.60175e-37	Down
06	Fibroblast	P06_Fibroblast	STXBP5	8.98258e-42	-0.931944	0.022	0.076	1.6245e-37	Down
41	tumour	P41_tumour	LIG1	9.14134e-42	-0.371721	0.018	0.042	1.65321e-37	Down
41	tumour	P41_tumour	TTC7A	9.25034e-42	-0.947447	0.006	0.022	1.67292e-37	Down
38	tumour	P38_tumour	PAWR	9.34781e-42	-0.465026	0.124	0.217	1.69055e-37	Down
61	tumour	P61_tumour	GSTM1	9.48994e-42	1.13194	0.161	0.114	1.71626e-37	Up
41	tumour	P41_tumour	CSNK2B	9.81565e-42	-0.280642	0.026	0.053	1.77516e-37	Down
38	ductal invasion	P38_ductal_invasion	ISG20	9.92556e-42	3.07675	0.25	0.031	1.79504e-37	Up
38	Endohelial	P38_Endohelial	ISG20	9.92556e-42	3.07675	0.25	0.031	1.79504e-37	Up
38	Endothelial	P38_Endothelial	ISG20	9.92556e-42	3.07675	0.25	0.031	1.79504e-37	Up
38	tumour	P38_tumour	ARHGEF1	1.01519e-41	-0.37497	0.135	0.234	1.83596e-37	Down
41	tumour	P41_tumour	MARCH7	1.01991e-41	0.142269	0.098	0.157	1.8445e-37	Up
06	Fibroblast	P06_Fibroblast	SLC38A5	1.03469e-41	-3.06328	0.003	0.037	1.87123e-37	Down
41	tumour	P41_tumour	ISG20	1.03868e-41	-0.522145	0.012	0.032	1.87845e-37	Down
38	tumour	P38_tumour	SLC44A2	1.0474e-41	-0.304623	0.161	0.27	1.89422e-37	Down
61	tumour	P61_tumour	TMPO	1.05048e-41	-0.729422	0.023	0.05	1.8998e-37	Down
06	Fibroblast	P06_Fibroblast	KIF13A	1.05336e-41	-0.559575	0.04	0.106	1.90501e-37	Down
61	Fibroblast	P61_Fibroblast	MT-CO3	1.05649e-41	0.250284	0.891	0.784	1.91067e-37	Up
06	Fibroblast	P06_Fibroblast	CIRBP	1.06624e-41	0.147242	0.246	0.411	1.92829e-37	Up
38	tumour	P38_tumour	HNRNPU	1.06686e-41	-0.379208	0.153	0.257	1.92942e-37	Down
38	Fibroblast	P38_Fibroblast	CCR1	1.08991e-41	2.32169	0.021	0.005	1.97111e-37	Up
41	tumour	P41_tumour	PIP5K1A	1.09466e-41	-0.256938	0.022	0.047	1.9797e-37	Down
38	Fibroblast	P38_Fibroblast	CBR4	1.11406e-41	-0.972797	0.017	0.036	2.01478e-37	Down
06	Fibroblast	P06_Fibroblast	BNC2	1.1513e-41	-0.361988	0.042	0.11	2.08213e-37	Down
41	tumour	P41_tumour	EHD4	1.15612e-41	-0.679132	0.01	0.028	2.09084e-37	Down
06	Fibroblast	P06_Fibroblast	CYBB	1.17074e-41	-0.374228	0.027	0.085	2.11729e-37	Down
41	tumour	P41_tumour	TAF4	1.17793e-41	-0.44656	0.017	0.039	2.1303e-37	Down
61	tumour	P61_tumour	PRPF31	1.18031e-41	-0.662661	0.039	0.074	2.1346e-37	Down
06	Fibroblast	P06_Fibroblast	SEC23A	1.19768e-41	-0.485349	0.035	0.099	2.16601e-37	Down
38	Fibroblast	P38_Fibroblast	VCAM1	1.24794e-41	0.896307	0.053	0.027	2.2569e-37	Up
38	Fibroblast	P38_Fibroblast	NTN4	1.25575e-41	-0.526323	0.077	0.114	2.27102e-37	Down
41	tumour	P41_tumour	ZNF236	1.28154e-41	-0.251245	0.024	0.05	2.31767e-37	Down
06	Fibroblast	P06_Fibroblast	IGHG1	1.28699e-41	1.93992	0.087	0.026	2.32753e-37	Up
61	tumour	P61_tumour	C2orf68	1.31354e-41	-0.646216	0.037	0.071	2.37553e-37	Down
41	tumour	P41_tumour	AAK1	1.33629e-41	-0.3655	0.017	0.039	2.41669e-37	Down
41	tumour	P41_tumour	RCBTB1	1.35026e-41	-0.25174	0.027	0.056	2.44195e-37	Down
61	tumour	P61_tumour	EGLN1	1.40538e-41	-0.500486	0.048	0.087	2.54163e-37	Down
61	tumour	P61_tumour	GLIS2	1.44373e-41	-1.28146	0.01	0.029	2.61099e-37	Down
38	tumour	P38_tumour	OPTN	1.4652e-41	1.11182	0.255	0.175	2.64981e-37	Up
61	tumour	P61_tumour	WDR43	1.48624e-41	-0.607367	0.04	0.075	2.68787e-37	Down
38	Fibroblast	P38_Fibroblast	IRX3	1.51033e-41	-0.757084	0.028	0.051	2.73143e-37	Down
38	Fibroblast	P38_Fibroblast	PPM1K	1.55846e-41	1.47431	0.029	0.01	2.81847e-37	Up
38	tumour	P38_tumour	BTRC	1.57488e-41	-0.547168	0.077	0.15	2.84817e-37	Down
38	tumour	P38_tumour	SETDB1	1.66401e-41	-0.380883	0.159	0.265	3.00935e-37	Down
41	tumour	P41_tumour	PPP1R13L	1.6664e-41	-0.731911	0.009	0.026	3.01368e-37	Down
38	normal breast tissue	P38_normal_breast_tissue	IGHG1	1.67972e-41	2.48852	0.291	0.062	3.03778e-37	Up
06	tumour	P06_tumour	DCAF16	1.69934e-41	0.915103	0.532	0.375	3.07326e-37	Up
41	tumour	P41_tumour	PPP1R12B	1.71946e-41	-0.158724	0.033	0.064	3.10965e-37	Down
61	tumour	P61_tumour	SYNRG	1.72464e-41	-0.778922	0.028	0.058	3.119e-37	Down
38	tumour	P38_tumour	ANKRD30B	1.72532e-41	-1.06019	0.026	0.071	3.12025e-37	Down
38	Myeloid	P38_Myeloid	FOSB	1.73952e-41	-3.82354	0.005	0.054	3.14593e-37	Down
61	tumour	P61_tumour	PSIP1	1.74506e-41	-1.74776	0.006	0.022	3.15594e-37	Down
61	Fibroblast	P61_Fibroblast	MYL9	1.76512e-41	-1.21026	0.171	0.276	3.19222e-37	Down
38	tumour	P38_tumour	STAT5B	1.8007e-41	-0.398459	0.1	0.184	3.25656e-37	Down
61	tumour	P61_tumour	PDGFA	1.87957e-41	-1.51908	0.008	0.026	3.3992e-37	Down
06	Fibroblast	P06_Fibroblast	TRPC4AP	1.91173e-41	-0.305936	0.046	0.116	3.45736e-37	Down
38	tumour	P38_tumour	GALNT3	1.92796e-41	-0.833707	0.036	0.088	3.48672e-37	Down
41	tumour	P41_tumour	DR1	1.93843e-41	-0.18048	0.028	0.056	3.50565e-37	Down
61	Fibroblast	P61_Fibroblast	SHROOM1	1.99768e-41	1.66915	0.073	0.019	3.6128e-37	Up
41	tumour	P41_tumour	PPP1R13B	2.0885e-41	-0.783214	0.009	0.026	3.77705e-37	Down
61	tumour	P61_tumour	VAPB	2.10806e-41	-0.534657	0.045	0.082	3.81243e-37	Down
41	tumour	P41_tumour	HID1	2.1208e-41	-0.183632	0.027	0.055	3.83547e-37	Down
41	tumour	P41_tumour	LRP10	2.14031e-41	-0.109104	0.039	0.073	3.87074e-37	Down
41	tumour	P41_tumour	PDLIM4	2.14175e-41	-0.425617	0.016	0.038	3.87336e-37	Down
61	tumour	P61_tumour	EIF4G3	2.14624e-41	-0.61304	0.042	0.078	3.88147e-37	Down
38	Fibroblast	P38_Fibroblast	RAB27B	2.18887e-41	-0.828201	0.024	0.047	3.95858e-37	Down
38	Fibroblast	P38_Fibroblast	EHD2	2.2866e-41	-0.485234	0.068	0.104	4.13532e-37	Down
61	tumour	P61_tumour	LUZP1	2.29572e-41	-1.58913	0.009	0.027	4.1518e-37	Down
61	tumour	P61_tumour	KDM1A	2.34496e-41	-0.524801	0.043	0.079	4.24086e-37	Down
41	tumour	P41_tumour	CNN3	2.34507e-41	-0.133526	0.034	0.065	4.24106e-37	Down
61	tumour	P61_tumour	ELAC2	2.34854e-41	-0.627567	0.032	0.064	4.24734e-37	Down
06	Fibroblast	P06_Fibroblast	ARHGEF17	2.374e-41	-0.349659	0.052	0.126	4.29338e-37	Down
38	normal breast tissue	P38_normal_breast_tissue	SP110	2.41076e-41	1.92993	0.296	0.065	4.35985e-37	Up
41	tumour	P41_tumour	ZC3H7A	2.41408e-41	-0.333725	0.021	0.046	4.36586e-37	Down
41	tumour	P41_tumour	TAPBP	2.48054e-41	0.162539	0.108	0.17	4.48605e-37	Up
38	Fibroblast	P38_Fibroblast	ESR1	2.53489e-41	-0.768472	0.031	0.056	4.58435e-37	Down
38	Fibroblast	P38_Fibroblast	PTPRF	2.58699e-41	-0.379588	0.065	0.1	4.67858e-37	Down
41	tumour	P41_tumour	SUPT20H	2.62447e-41	-0.209259	0.024	0.051	4.74636e-37	Down
38	tumour	P38_tumour	GIGYF1	2.84304e-41	-0.429731	0.123	0.215	5.14164e-37	Down
38	tumour	P38_tumour	RERE	2.85092e-41	-0.329888	0.18	0.292	5.15589e-37	Down
06	Fibroblast	P06_Fibroblast	RNF149	2.89571e-41	-0.226746	0.074	0.159	5.2369e-37	Down
41	tumour	P41_tumour	EDEM1	2.89759e-41	0.105763	0.072	0.119	5.24029e-37	Up
06	Fibroblast	P06_Fibroblast	EXOC7	2.93306e-41	-0.380733	0.045	0.115	5.30444e-37	Down
61	tumour	P61_tumour	GAPVD1	2.96873e-41	-0.392341	0.042	0.079	5.36895e-37	Down
06	Fibroblast	P06_Fibroblast	EOGT	3.07854e-41	-0.683088	0.025	0.08	5.56754e-37	Down
61	tumour	P61_tumour	WDR60	3.08494e-41	-0.476647	0.052	0.092	5.57911e-37	Down
38	tumour	P38_tumour	TSC2	3.1099e-41	-0.381482	0.13	0.225	5.62426e-37	Down
38	tumour	P38_tumour	EHMT1	3.16865e-41	-0.363157	0.167	0.276	5.73051e-37	Down
61	tumour	P61_tumour	EPB41L4B	3.23204e-41	-1.36298	0.007	0.023	5.84515e-37	Down
41	tumour	P41_tumour	MED22	3.23324e-41	-0.588057	0.012	0.032	5.84732e-37	Down
41	tumour	P41_tumour	DAAM2	3.25173e-41	-0.758665	0.009	0.026	5.88075e-37	Down
38	tumour	P38_tumour	IRF3	3.26245e-41	-0.378363	0.149	0.251	5.90014e-37	Down
38	tumour	P38_tumour	ZNF785	3.29571e-41	-0.798288	0.043	0.099	5.96028e-37	Down
61	tumour	P61_tumour	TRIM23	3.30364e-41	-0.743089	0.026	0.054	5.97463e-37	Down
38	Fibroblast	P38_Fibroblast	ALG13	3.32206e-41	-0.559361	0.056	0.088	6.00794e-37	Down
61	tumour	P61_tumour	ACSF3	3.36195e-41	-0.821299	0.022	0.049	6.08009e-37	Down
38	tumour	P38_tumour	SPEF2	3.37936e-41	-0.697163	0.057	0.12	6.11157e-37	Down
38	tumour	P38_tumour	STOX1	3.3887e-41	-1.17243	0.019	0.059	6.12846e-37	Down
06	tumour	P06_tumour	CACNA1C	3.40966e-41	-1.35792	0.113	0.282	6.16637e-37	Down
61	tumour	P61_tumour	HMG20B	3.41777e-41	-0.335453	0.107	0.164	6.18104e-37	Down
06	Fibroblast	P06_Fibroblast	RABGGTB	3.44493e-41	-0.340961	0.047	0.117	6.23016e-37	Down
06	Fibroblast	P06_Fibroblast	ETV1	3.50299e-41	-1.75866	0.007	0.046	6.33515e-37	Down
61	tumour	P61_tumour	STARD13	3.51311e-41	-0.589834	0.037	0.071	6.35345e-37	Down
61	tumour	P61_tumour	RBM19	3.51443e-41	-1.05525	0.022	0.048	6.35584e-37	Down
38	tumour	P38_tumour	CNOT3	3.60636e-41	-0.617489	0.06	0.125	6.5221e-37	Down
61	Endothelial	P61_Endothelial	STARD10	3.60937e-41	1.35053	0.379	0.173	6.52754e-37	Up
41	tumour	P41_tumour	OTUD1	3.61546e-41	-0.430812	0.015	0.036	6.53856e-37	Down
41	tumour	P41_tumour	GUCD1	3.67481e-41	-0.119721	0.035	0.066	6.64589e-37	Down
38	normal breast tissue	P38_normal_breast_tissue	PARP9	3.73446e-41	2.73438	0.216	0.027	6.75377e-37	Up
61	tumour	P61_tumour	APH1A	3.73876e-41	1.09359	0.177	0.13	6.76154e-37	Up
06	tumour	P06_tumour	TM4SF1	3.75577e-41	1.07569	0.396	0.223	6.79231e-37	Up
61	tumour	P61_tumour	ITPR3	3.77424e-41	-0.427756	0.072	0.118	6.82571e-37	Down
61	tumour	P61_tumour	REST	3.87822e-41	-0.630078	0.03	0.061	7.01377e-37	Down
38	Fibroblast	P38_Fibroblast	SELL	3.89033e-41	1.5283	0.028	0.009	7.03566e-37	Up
61	tumour	P61_tumour	KHDC4	3.94205e-41	-0.381401	0.089	0.14	7.12919e-37	Down
41	tumour	P41_tumour	ERBB2	3.96857e-41	-0.249565	0.024	0.05	7.17716e-37	Down
38	tumour	P38_tumour	CACNB4	3.98222e-41	-1.2768	0.015	0.052	7.20185e-37	Down
06	Fibroblast	P06_Fibroblast	SETD5	4.00312e-41	-0.145609	0.086	0.177	7.23965e-37	Down
67	tumour	P67_tumour	MGP	4.07772e-41	-0.421342	0.406	0.526	7.37456e-37	Down
61	tumour	P61_tumour	ZNF641	4.12257e-41	-0.752455	0.017	0.041	7.45566e-37	Down
41	tumour	P41_tumour	PER1	4.16101e-41	-1.3625	0.004	0.017	7.52519e-37	Down
61	tumour	P61_tumour	MDGA1	4.16963e-41	-2.55359	0.002	0.013	7.54078e-37	Down
41	tumour	P41_tumour	MMP17	4.18344e-41	-0.497748	0.016	0.037	7.56574e-37	Down
38	tumour	P38_tumour	SPICE1	4.45213e-41	-0.600531	0.071	0.141	8.05168e-37	Down
06	Fibroblast	P06_Fibroblast	PON2	4.47629e-41	-0.612299	0.04	0.106	8.09537e-37	Down
61	tumour	P61_tumour	PTRH1	4.48509e-41	-0.416646	0.06	0.102	8.11128e-37	Down
38	Fibroblast	P38_Fibroblast	EMC7	4.55497e-41	0.803852	0.092	0.059	8.23766e-37	Up
41	tumour	P41_tumour	PLIN3	4.56263e-41	-0.671124	0.011	0.029	8.25152e-37	Down
38	tumour	P38_tumour	ATG4B	4.63785e-41	-0.447231	0.103	0.187	8.38756e-37	Down
61	tumour	P61_tumour	EHD1	4.71709e-41	-0.848609	0.024	0.052	8.53085e-37	Down
41	tumour	P41_tumour	GNL1	4.7969e-41	-0.539156	0.012	0.032	8.67519e-37	Down
41	tumour	P41_tumour	PTHLH	4.87091e-41	-0.949514	0.005	0.019	8.80904e-37	Down
38	tumour	P38_tumour	IFITM10	4.90368e-41	1.94866	0.096	0.034	8.8683e-37	Up
06	Fibroblast	P06_Fibroblast	SREBF1	4.97587e-41	-0.828659	0.029	0.088	8.99885e-37	Down
41	tumour	P41_tumour	PHYKPL	5.10622e-41	-0.295973	0.025	0.052	9.2346e-37	Down
41	tumour	P41_tumour	ARHGDIA	5.10902e-41	-0.185647	0.024	0.05	9.23967e-37	Down
41	tumour	P41_tumour	ZSCAN30	5.20563e-41	-0.550978	0.013	0.034	9.41438e-37	Down
61	tumour	P61_tumour	PMPCB	5.25238e-41	-0.407004	0.088	0.139	9.49893e-37	Down
61	tumour	P61_tumour	HLTF	5.26733e-41	-0.736095	0.028	0.057	9.52597e-37	Down
61	tumour	P61_tumour	ESRP2	5.34262e-41	-0.318044	0.085	0.136	9.66214e-37	Down
06	Fibroblast	P06_Fibroblast	ACOT9	5.3739e-41	-0.616484	0.028	0.086	9.7187e-37	Down
06	Fibroblast	P06_Fibroblast	BNIP3L	5.44264e-41	-0.233707	0.062	0.141	9.84302e-37	Down
06	Fibroblast	P06_Fibroblast	PSPC1	5.46856e-41	-0.56721	0.047	0.117	9.88989e-37	Down
38	B	P38_B	STAT1	5.48052e-41	3.07628	0.586	0.08	9.91153e-37	Up
41	tumour	P41_tumour	ZNF687	5.52693e-41	-0.531358	0.012	0.031	9.99545e-37	Down
61	tumour	P61_tumour	YWHAQ	5.62659e-41	-0.433383	0.057	0.098	1.01757e-36	Down
06	Fibroblast	P06_Fibroblast	FKBP10	5.62876e-41	-0.695862	0.048	0.118	1.01796e-36	Down
38	tumour	P38_tumour	TAF15	5.6627e-41	-0.661278	0.063	0.129	1.0241e-36	Down
41	tumour	P41_tumour	ACLY	5.66483e-41	-0.356374	0.018	0.042	1.02448e-36	Down
06	Fibroblast	P06_Fibroblast	PLCD3	5.67626e-41	-1.21262	0.009	0.049	1.02655e-36	Down
41	tumour	P41_tumour	UBXN10	5.70148e-41	-0.712232	0.008	0.024	1.03111e-36	Down
61	tumour	P61_tumour	ARHGAP8	5.71611e-41	-0.30063	0.105	0.161	1.03376e-36	Down
38	Fibroblast	P38_Fibroblast	ABCA12	5.83829e-41	-1.31249	0.009	0.023	1.05586e-36	Down
41	tumour	P41_tumour	LARS	5.84867e-41	-0.325871	0.019	0.043	1.05773e-36	Down
61	tumour	P61_tumour	AKAP11	5.90548e-41	-0.543199	0.052	0.091	1.06801e-36	Down
41	tumour	P41_tumour	KXD1	5.93691e-41	-0.125421	0.036	0.069	1.07369e-36	Down
06	Fibroblast	P06_Fibroblast	NDUFC2	5.96683e-41	-0.32573	0.113	0.215	1.0791e-36	Down
38	tumour	P38_tumour	SLC25A16	6.05341e-41	-0.354852	0.179	0.291	1.09476e-36	Down
41	tumour	P41_tumour	TNS1	6.07153e-41	-0.763778	0.007	0.024	1.09804e-36	Down
61	tumour	P61_tumour	IER5	6.0851e-41	-0.823655	0.022	0.048	1.10049e-36	Down
41	tumour	P41_tumour	PI4KA	6.21746e-41	-0.408761	0.015	0.036	1.12443e-36	Down
41	tumour	P41_tumour	PRKCD	6.3086e-41	-0.55959	0.012	0.032	1.14091e-36	Down
61	tumour	P61_tumour	COL15A1	6.36212e-41	-0.985099	0.024	0.052	1.15059e-36	Down
61	tumour	P61_tumour	PCDH17	6.49993e-41	-2.02167	0.004	0.018	1.17551e-36	Down
41	tumour	P41_tumour	CCDC130	6.51245e-41	-0.343073	0.016	0.038	1.17778e-36	Down
61	tumour	P61_tumour	LBP	6.54812e-41	2.71364	0.029	0.006	1.18423e-36	Up
41	tumour	P41_tumour	TSC22D1	6.63521e-41	0.223465	0.113	0.178	1.19998e-36	Up
41	tumour	P41_tumour	BAG6	6.6889e-41	-0.474201	0.014	0.035	1.20969e-36	Down
06	tumour	P06_tumour	LIN7A	6.83935e-41	2.36604	0.176	0.04	1.2369e-36	Up
41	tumour	P41_tumour	PHRF1	6.84115e-41	-0.30111	0.02	0.045	1.23722e-36	Down
06	Fibroblast	P06_Fibroblast	KLC1	6.86198e-41	-0.219556	0.054	0.129	1.24099e-36	Down
61	tumour	P61_tumour	DEGS2	7.01022e-41	-0.385059	0.088	0.139	1.2678e-36	Down
61	tumour	P61_tumour	MICAL3	7.0139e-41	-1.08549	0.014	0.036	1.26846e-36	Down
41	tumour	P41_tumour	PLEKHB2	7.15469e-41	-0.280449	0.021	0.046	1.29393e-36	Down
41	tumour	P41_tumour	MST1	7.26203e-41	-0.891833	0.009	0.026	1.31334e-36	Down
41	tumour	P41_tumour	CEMIP2	7.31523e-41	-0.184993	0.028	0.057	1.32296e-36	Down
61	tumour	P61_tumour	KDR	7.31821e-41	-1.1404	0.01	0.03	1.3235e-36	Down
41	tumour	P41_tumour	CHST12	7.56616e-41	-0.667837	0.01	0.029	1.36834e-36	Down
61	tumour	P61_tumour	ZNF521	7.75755e-41	-1.99984	0.004	0.018	1.40295e-36	Down
06	tumour	P06_tumour	MATN3	7.81445e-41	-2.14556	0.029	0.139	1.41324e-36	Down
38	tumour	P38_tumour	DLX1	7.9268e-41	-0.80128	0.057	0.119	1.43356e-36	Down
61	tumour	P61_tumour	ANXA5	7.92909e-41	-0.452067	0.101	0.154	1.43398e-36	Down
61	tumour	P61_tumour	DENND3	7.97992e-41	-1.23838	0.015	0.037	1.44317e-36	Down
38	tumour	P38_tumour	GRPR	8.19232e-41	-0.812763	0.048	0.106	1.48158e-36	Down
38	T	P38_T	WARS	8.32037e-41	3.5671	0.225	0.022	1.50474e-36	Up
41	tumour	P41_tumour	MYLIP	8.32461e-41	-0.218266	0.022	0.048	1.5055e-36	Down
04	tumour	P04_tumour	TMSB4X	8.48832e-41	0.563287	0.605	0.457	1.53511e-36	Up
61	tumour	P61_tumour	CELF1	8.50215e-41	-0.540839	0.043	0.079	1.53761e-36	Down
38	tumour	P38_tumour	EPS8L1	8.51187e-41	-0.44403	0.11	0.197	1.53937e-36	Down
61	tumour	P61_tumour	LLGL1	8.61925e-41	-0.778457	0.024	0.052	1.55879e-36	Down
38	Fibroblast	P38_Fibroblast	GRP	8.63642e-41	-1.30088	0.009	0.024	1.5619e-36	Down
38	tumour	P38_tumour	ANXA3	8.71363e-41	-0.773807	0.041	0.096	1.57586e-36	Down
41	tumour	P41_tumour	RABGAP1	8.78043e-41	-0.308887	0.019	0.043	1.58794e-36	Down
41	tumour	P41_tumour	CBFA2T2	8.9885e-41	-0.111489	0.029	0.057	1.62557e-36	Down
41	tumour	P41_tumour	NDUFAF3	9.33292e-41	-0.184378	0.028	0.057	1.68786e-36	Down
41	tumour	P41_tumour	UBP1	9.40374e-41	-0.151226	0.032	0.062	1.70067e-36	Down
61	tumour	P61_tumour	CEP192	9.50175e-41	-0.66896	0.033	0.065	1.71839e-36	Down
41	tumour	P41_tumour	TPP2	9.50736e-41	-0.291311	0.023	0.048	1.71941e-36	Down
61	tumour	P61_tumour	PACSIN2	9.56362e-41	-0.758805	0.023	0.051	1.72958e-36	Down
38	tumour	P38_tumour	NEK10	9.59461e-41	1.31161	0.185	0.108	1.73519e-36	Up
41	tumour	P41_tumour	CRK	9.59624e-41	-0.163542	0.029	0.058	1.73548e-36	Down
38	tumour	P38_tumour	PAK4	9.84849e-41	-0.473984	0.082	0.158	1.7811e-36	Down
41	tumour	P41_tumour	CATSPERG	9.90059e-41	-0.455538	0.013	0.033	1.79052e-36	Down
61	tumour	P61_tumour	TGOLN2	1.00106e-40	-0.320957	0.095	0.148	1.81041e-36	Down
61	tumour	P61_tumour	RTEL1	1.01085e-40	-1.31047	0.012	0.033	1.82813e-36	Down
41	tumour	P41_tumour	ITPK1	1.01846e-40	-0.498984	0.013	0.033	1.84188e-36	Down
61	tumour	P61_tumour	SPEN	1.02042e-40	-0.443002	0.073	0.119	1.84543e-36	Down
41	tumour	P41_tumour	OSBPL9	1.0218e-40	-0.187739	0.024	0.051	1.84793e-36	Down
06	tumour	P06_tumour	CTSK	1.02427e-40	-1.97191	0.102	0.254	1.8524e-36	Down
41	tumour	P41_tumour	ZNF460	1.04559e-40	-0.268366	0.025	0.051	1.89095e-36	Down
41	tumour	P41_tumour	ZBTB16	1.0556e-40	-0.831891	0.007	0.024	1.90906e-36	Down
41	tumour	P41_tumour	RAPGEF1	1.06213e-40	-0.36432	0.017	0.04	1.92085e-36	Down
38	tumour	P38_tumour	APLP2	1.06485e-40	-0.333964	0.198	0.315	1.92578e-36	Down
61	tumour	P61_tumour	UTP23	1.06682e-40	-0.467025	0.077	0.125	1.92934e-36	Down
06	Fibroblast	P06_Fibroblast	RASA3	1.09041e-40	-0.465213	0.027	0.084	1.97201e-36	Down
38	tumour	P38_tumour	PTGS1	1.1213e-40	1.8046	0.099	0.036	2.02788e-36	Up
41	tumour	P41_tumour	RAD9A	1.13022e-40	-0.580123	0.01	0.029	2.04401e-36	Down
41	tumour	P41_tumour	ARID1A	1.15032e-40	-0.123705	0.031	0.061	2.08036e-36	Down
06	Fibroblast	P06_Fibroblast	CLEC11A	1.16182e-40	-0.476678	0.043	0.11	2.10116e-36	Down
38	tumour	P38_tumour	SPSB3	1.17021e-40	-0.333611	0.165	0.272	2.11632e-36	Down
61	tumour	P61_tumour	KATNAL1	1.17759e-40	-1.54408	0.007	0.024	2.12967e-36	Down
06	Fibroblast	P06_Fibroblast	SOCS6	1.18317e-40	-0.730043	0.027	0.083	2.13977e-36	Down
38	Fibroblast	P38_Fibroblast	SPATA20	1.19256e-40	-0.720144	0.037	0.063	2.15674e-36	Down
38	tumour	P38_tumour	RAB5C	1.20577e-40	-0.325943	0.177	0.29	2.18063e-36	Down
41	tumour	P41_tumour	CPE	1.21656e-40	-0.184972	0.027	0.055	2.20014e-36	Down
61	tumour	P61_tumour	DOT1L	1.21769e-40	-0.788431	0.028	0.057	2.20219e-36	Down
61	tumour	P61_tumour	FBXO41	1.22005e-40	-0.855204	0.019	0.044	2.20647e-36	Down
41	tumour	P41_tumour	HOOK2	1.22968e-40	-0.311908	0.022	0.047	2.22387e-36	Down
38	tumour	P38_tumour	TMEM205	1.23167e-40	-0.587493	0.069	0.137	2.22747e-36	Down
41	tumour	P41_tumour	INTS3	1.23286e-40	-0.333187	0.019	0.042	2.22962e-36	Down
38	Fibroblast	P38_Fibroblast	MEGF6	1.26012e-40	-0.382608	0.095	0.136	2.27894e-36	Down
38	normal breast tissue	P38_normal_breast_tissue	TAPBP	1.26604e-40	1.27432	0.542	0.242	2.28963e-36	Up
41	tumour	P41_tumour	ZNF444	1.288e-40	-0.446787	0.017	0.04	2.32935e-36	Down
61	tumour	P61_tumour	PHLDB2	1.30795e-40	-1.00016	0.022	0.048	2.36543e-36	Down
41	tumour	P41_tumour	DNAJB12	1.31194e-40	-0.322202	0.021	0.045	2.37264e-36	Down
61	tumour	P61_tumour	CD151	1.32109e-40	-0.331507	0.115	0.173	2.38919e-36	Down
61	tumour	P61_tumour	SNX29	1.32125e-40	-1.25082	0.013	0.034	2.38949e-36	Down
38	tumour	P38_tumour	TMEM101	1.33306e-40	-0.482619	0.126	0.216	2.41085e-36	Down
41	tumour	P41_tumour	CCNDBP1	1.3385e-40	-0.329391	0.019	0.042	2.42068e-36	Down
61	tumour	P61_tumour	ZSWIM1	1.34003e-40	-1.34962	0.012	0.033	2.42344e-36	Down
41	tumour	P41_tumour	CD82	1.34542e-40	-0.334279	0.017	0.039	2.43319e-36	Down
06	Fibroblast	P06_Fibroblast	ILF3	1.35819e-40	-0.371621	0.077	0.162	2.45629e-36	Down
61	tumour	P61_tumour	APBB3	1.38114e-40	-0.569363	0.036	0.069	2.49779e-36	Down
38	tumour	P38_tumour	MYO5C	1.38303e-40	-0.57917	0.083	0.157	2.50122e-36	Down
38	tumour	P38_tumour	TUT7	1.39091e-40	-0.255214	0.192	0.311	2.51546e-36	Down
41	tumour	P41_tumour	MORF4L2	1.41238e-40	-0.274682	0.018	0.042	2.55429e-36	Down
61	tumour	P61_tumour	SLC25A45	1.41875e-40	-0.728059	0.021	0.047	2.56581e-36	Down
41	tumour	P41_tumour	UBQLN2	1.42062e-40	-0.468409	0.014	0.034	2.56919e-36	Down
06	Endothelial	P06_Endothelial	MYO1B	1.45178e-40	-1.33068	0.061	0.3	2.62555e-36	Down
61	tumour	P61_tumour	RIPK3	1.46051e-40	-0.835855	0.022	0.048	2.64133e-36	Down
41	tumour	P41_tumour	BNIPL	1.4693e-40	-0.188937	0.026	0.054	2.65724e-36	Down
61	tumour	P61_tumour	GTF2I	1.46943e-40	-0.643625	0.034	0.066	2.65747e-36	Down
41	tumour	P41_tumour	CHKA	1.47205e-40	-0.375465	0.018	0.041	2.66221e-36	Down
06	Fibroblast	P06_Fibroblast	MTR	1.50325e-40	-0.64096	0.028	0.086	2.71863e-36	Down
38	tumour	P38_tumour	SHFL	1.53059e-40	1.47338	0.158	0.083	2.76808e-36	Up
61	tumour	P61_tumour	ABCA1	1.55727e-40	-1.26238	0.014	0.035	2.81632e-36	Down
38	tumour	P38_tumour	DBI	1.56385e-40	-0.548172	0.077	0.149	2.82823e-36	Down
38	tumour	P38_tumour	DGAT1	1.58987e-40	-0.377597	0.121	0.213	2.87529e-36	Down
38	ductal invasion	P38_ductal_invasion	MT-ATP6	1.5999e-40	-1.21523	0.507	0.69	2.89341e-36	Down
38	Endohelial	P38_Endohelial	MT-ATP6	1.5999e-40	-1.21523	0.507	0.69	2.89341e-36	Down
38	Endothelial	P38_Endothelial	MT-ATP6	1.5999e-40	-1.21523	0.507	0.69	2.89341e-36	Down
38	Fibroblast	P38_Fibroblast	HOXC10	1.63151e-40	-0.892327	0.019	0.039	2.95058e-36	Down
38	normal breast tissue	P38_normal_breast_tissue	PSMB8	1.64844e-40	1.71616	0.382	0.122	2.9812e-36	Up
38	tumour	P38_tumour	TEAD2	1.66057e-40	-0.30999	0.207	0.328	3.00314e-36	Down
61	tumour	P61_tumour	PPID	1.6621e-40	-1.04496	0.017	0.041	3.0059e-36	Down
61	tumour	P61_tumour	AHCY	1.77028e-40	-0.337485	0.122	0.183	3.20155e-36	Down
61	Fibroblast	P61_Fibroblast	TOMM7	1.79072e-40	1.00351	0.15	0.067	3.23851e-36	Up
67	tumour	P67_tumour	UGDH	1.79593e-40	-0.865756	0.06	0.121	3.24793e-36	Down
61	tumour	P61_tumour	RASA3	1.81549e-40	-1.3341	0.008	0.025	3.28331e-36	Down
61	tumour	P61_tumour	BAMBI	1.82646e-40	-0.46155	0.051	0.089	3.30316e-36	Down
38	tumour	P38_tumour	SUPT16H	1.83798e-40	-0.508034	0.075	0.147	3.32399e-36	Down
61	tumour	P61_tumour	CNOT6L	1.84462e-40	-0.533715	0.04	0.074	3.336e-36	Down
41	tumour	P41_tumour	MGRN1	1.84808e-40	-0.34748	0.018	0.04	3.34226e-36	Down
38	tumour	P38_tumour	SYCE1	1.89615e-40	-0.37837	0.124	0.217	3.42919e-36	Down
61	tumour	P61_tumour	FAM91A1	1.96113e-40	-0.402015	0.078	0.125	3.5467e-36	Down
61	tumour	P61_tumour	RUNX1	1.9807e-40	-0.413095	0.104	0.158	3.5821e-36	Down
61	tumour	P61_tumour	KHSRP	1.99052e-40	-0.790708	0.029	0.058	3.59985e-36	Down
61	tumour	P61_tumour	LYZ	2.01153e-40	-0.868352	0.051	0.088	3.63786e-36	Down
61	tumour	P61_tumour	BAZ2A	2.04128e-40	-0.359817	0.092	0.145	3.69165e-36	Down
61	tumour	P61_tumour	KANK1	2.04445e-40	-1.13556	0.014	0.035	3.69739e-36	Down
61	tumour	P61_tumour	VPS4A	2.05686e-40	-0.632834	0.037	0.07	3.71983e-36	Down
61	tumour	P61_tumour	RPUSD1	2.06404e-40	-0.307471	0.079	0.128	3.73282e-36	Down
38	tumour	P38_tumour	GEMIN7	2.07642e-40	-0.600414	0.061	0.126	3.75521e-36	Down
41	tumour	P41_tumour	SLC2A1	2.08517e-40	-0.707293	0.009	0.026	3.77103e-36	Down
38	tumour	P38_tumour	BIRC3	2.17165e-40	1.92582	0.098	0.036	3.92743e-36	Up
38	tumour	P38_tumour	PPIL2	2.19376e-40	-0.678179	0.05	0.11	3.96741e-36	Down
61	tumour	P61_tumour	DZIP1L	2.20208e-40	-2.2935	0.002	0.014	3.98246e-36	Down
38	Fibroblast	P38_Fibroblast	SMARCA4	2.25439e-40	-0.576702	0.063	0.096	4.07706e-36	Down
41	tumour	P41_tumour	ABL1	2.26467e-40	-0.373703	0.022	0.047	4.09565e-36	Down
41	tumour	P41_tumour	CALD1	2.28479e-40	-0.74177	0.013	0.032	4.13204e-36	Down
61	tumour	P61_tumour	RND1	2.29046e-40	-0.926071	0.017	0.041	4.1423e-36	Down
61	tumour	P61_tumour	PRPF8	2.31829e-40	-1.26646	0.011	0.031	4.19263e-36	Down
06	tumour	P06_tumour	SHANK2	2.32723e-40	0.96386	0.466	0.301	4.2088e-36	Up
41	tumour	P41_tumour	WDR70	2.3285e-40	-0.717634	0.009	0.026	4.21109e-36	Down
38	Fibroblast	P38_Fibroblast	GBP4	2.3473e-40	1.95537	0.023	0.007	4.24509e-36	Up
38	T	P38_T	CD38	2.37539e-40	3.25214	0.23	0.026	4.29589e-36	Up
41	tumour	P41_tumour	SFXN2	2.39229e-40	-0.306275	0.02	0.044	4.32646e-36	Down
61	Fibroblast	P61_Fibroblast	NHP2	2.42653e-40	1.01498	0.129	0.053	4.38837e-36	Up
06	Fibroblast	P06_Fibroblast	ZMYM2	2.43192e-40	-0.339199	0.056	0.131	4.39813e-36	Down
41	tumour	P41_tumour	ENTPD5	2.4387e-40	0.210574	0.151	0.231	4.41039e-36	Up
38	tumour	P38_tumour	PLCB3	2.44346e-40	-0.677423	0.048	0.107	4.41899e-36	Down
67	tumour	P67_tumour	ALCAM	2.48246e-40	-0.914159	0.053	0.112	4.48953e-36	Down
61	tumour	P61_tumour	FBXO32	2.49099e-40	-1.88738	0.006	0.021	4.50496e-36	Down
38	tumour	P38_tumour	PAQR4	2.5181e-40	-1.01981	0.026	0.07	4.55399e-36	Down
06	Fibroblast	P06_Fibroblast	NEDD4	2.53083e-40	-1.24606	0.011	0.054	4.577e-36	Down
61	tumour	P61_tumour	FLNB	2.53958e-40	-0.259081	0.131	0.194	4.59282e-36	Down
06	Fibroblast	P06_Fibroblast	OBSL1	2.54454e-40	-0.539069	0.043	0.111	4.60179e-36	Down
61	tumour	P61_tumour	ZBTB40	2.70794e-40	-1.14811	0.013	0.035	4.89731e-36	Down
61	tumour	P61_tumour	DACH1	2.82562e-40	-0.287616	0.073	0.12	5.11014e-36	Down
38	Fibroblast	P38_Fibroblast	ATP13A4	2.88429e-40	-1.4862	0.005	0.016	5.21624e-36	Down
67	tumour	P67_tumour	FTL	2.89111e-40	1.30099	0.162	0.078	5.22858e-36	Up
41	tumour	P41_tumour	ZNF266	2.93852e-40	-0.40711	0.015	0.036	5.31431e-36	Down
61	tumour	P61_tumour	PPRC1	2.97975e-40	-1.03214	0.018	0.042	5.38887e-36	Down
41	tumour	P41_tumour	CHMP2A	3.05693e-40	-0.104235	0.032	0.062	5.52846e-36	Down
41	tumour	P41_tumour	ATP6V0D1	3.18457e-40	-0.204342	0.027	0.054	5.75929e-36	Down
61	tumour	P61_tumour	FBRS	3.18662e-40	-0.211897	0.14	0.206	5.763e-36	Down
61	tumour	P61_tumour	JRK	3.21742e-40	-1.09303	0.014	0.036	5.8187e-36	Down
38	Fibroblast	P38_Fibroblast	SOX4	3.25074e-40	-0.44041	0.098	0.14	5.87896e-36	Down
38	Fibroblast	P38_Fibroblast	LAMB2	3.27751e-40	-0.424738	0.133	0.18	5.92738e-36	Down
41	tumour	P41_tumour	CFAP44	3.29162e-40	-0.265442	0.022	0.046	5.95289e-36	Down
38	Fibroblast	P38_Fibroblast	PCGF2	3.36266e-40	-0.499273	0.066	0.101	6.08137e-36	Down
06	Fibroblast	P06_Fibroblast	TTC14	3.39041e-40	-0.362563	0.051	0.123	6.13155e-36	Down
61	tumour	P61_tumour	PARP1	3.48916e-40	-0.592941	0.041	0.076	6.31015e-36	Down
38	Fibroblast	P38_Fibroblast	NR1D2	3.52222e-40	1.09476	0.05	0.025	6.36993e-36	Up
61	tumour	P61_tumour	EHBP1L1	3.5434e-40	-0.390601	0.117	0.175	6.40824e-36	Down
38	Fibroblast	P38_Fibroblast	OGN	3.54452e-40	-1.02235	0.018	0.037	6.41027e-36	Down
61	tumour	P61_tumour	B9D1	3.54935e-40	-0.490666	0.06	0.101	6.419e-36	Down
38	tumour	P38_tumour	GLI3	3.54994e-40	-0.260633	0.289	0.432	6.42006e-36	Down
61	tumour	P61_tumour	TRIP6	3.60953e-40	-1.68942	0.006	0.022	6.52783e-36	Down
61	tumour	P61_tumour	MEF2D	3.68113e-40	-0.400282	0.058	0.1	6.65733e-36	Down
06	Fibroblast	P06_Fibroblast	SELENOF	3.69997e-40	-0.256334	0.068	0.15	6.69139e-36	Down
61	tumour	P61_tumour	AXL	3.7025e-40	-0.964433	0.028	0.057	6.69597e-36	Down
38	tumour	P38_tumour	CERS2	3.70411e-40	-0.318193	0.243	0.372	6.69889e-36	Down
41	tumour	P41_tumour	TSC2	3.7145e-40	-0.31979	0.018	0.041	6.71768e-36	Down
41	tumour	P41_tumour	AP1G1	3.7213e-40	-0.257363	0.023	0.048	6.72997e-36	Down
06	Fibroblast	P06_Fibroblast	ESYT2	3.77282e-40	-0.238453	0.054	0.128	6.82315e-36	Down
38	Fibroblast	P38_Fibroblast	GGCT	3.78197e-40	-0.542866	0.041	0.069	6.83969e-36	Down
41	tumour	P41_tumour	SNU13	3.80516e-40	0.122784	0.076	0.125	6.88164e-36	Up
38	tumour	P38_tumour	CAPZB	3.80845e-40	-0.275279	0.145	0.245	6.88759e-36	Down
38	tumour	P38_tumour	ADAM9	3.83761e-40	-0.363511	0.138	0.236	6.94032e-36	Down
61	tumour	P61_tumour	ZNF354B	3.84422e-40	-0.779142	0.02	0.046	6.95227e-36	Down
41	tumour	P41_tumour	SLC16A6	3.8657e-40	-0.542384	0.011	0.029	6.99112e-36	Down
61	tumour	P61_tumour	COPB2	3.89979e-40	-0.259215	0.103	0.159	7.05277e-36	Down
38	tumour	P38_tumour	PLEKHG5	3.954e-40	-0.561014	0.087	0.162	7.1508e-36	Down
41	tumour	P41_tumour	KPNA1	3.96071e-40	-0.235835	0.022	0.047	7.16295e-36	Down
61	tumour	P61_tumour	EIF2S1	3.99822e-40	-0.431281	0.058	0.099	7.23078e-36	Down
61	tumour	P61_tumour	POGK	4.24816e-40	-0.567723	0.053	0.092	7.68279e-36	Down
06	tumour	P06_tumour	ACTG1	4.29068e-40	0.462374	0.867	0.685	7.75969e-36	Up
38	tumour	P38_tumour	POLR2H	4.29101e-40	-0.313636	0.188	0.303	7.7603e-36	Down
06	Fibroblast	P06_Fibroblast	ANAPC5	4.33607e-40	-0.333675	0.06	0.136	7.84178e-36	Down
41	tumour	P41_tumour	NFIA	4.35462e-40	-0.187058	0.03	0.059	7.87533e-36	Down
61	tumour	P61_tumour	PCSK6	4.35664e-40	-0.269487	0.09	0.142	7.87898e-36	Down
41	tumour	P41_tumour	COG8	4.40188e-40	-0.81019	0.007	0.023	7.9608e-36	Down
38	Fibroblast	P38_Fibroblast	CD96	4.40941e-40	1.36478	0.035	0.014	7.97442e-36	Up
38	Fibroblast	P38_Fibroblast	POLI	4.43936e-40	-0.565893	0.05	0.081	8.02859e-36	Down
41	tumour	P41_tumour	DOCK6	4.50645e-40	-0.731838	0.01	0.027	8.14992e-36	Down
06	tumour	P06_tumour	DSTN	4.62134e-40	0.663065	0.648	0.499	8.3577e-36	Up
61	tumour	P61_tumour	SKIV2L	4.65538e-40	-1.1018	0.011	0.031	8.41925e-36	Down
06	Fibroblast	P06_Fibroblast	APCDD1	4.65739e-40	-1.16503	0.015	0.061	8.4229e-36	Down
61	tumour	P61_tumour	DOCK9	4.66203e-40	-0.558408	0.04	0.074	8.43128e-36	Down
38	tumour	P38_tumour	WNK1	4.71474e-40	-0.259273	0.246	0.383	8.5266e-36	Down
41	tumour	P41_tumour	RIPOR1	4.72992e-40	-0.478268	0.015	0.036	8.55406e-36	Down
41	tumour	P41_tumour	ANXA6	4.75106e-40	-0.372092	0.019	0.042	8.59229e-36	Down
61	tumour	P61_tumour	GGH	4.76145e-40	1.69608	0.07	0.035	8.61109e-36	Up
06	Fibroblast	P06_Fibroblast	TSC22D2	4.93227e-40	-0.425921	0.036	0.099	8.92002e-36	Down
38	T	P38_T	SAMD9	5.00554e-40	2.9444	0.227	0.025	9.05253e-36	Up
06	Fibroblast	P06_Fibroblast	ZFP36L2	5.14695e-40	1.92078	0.266	0.191	9.30827e-36	Up
41	tumour	P41_tumour	SEPTIN9	5.24247e-40	-0.119778	0.034	0.065	9.481e-36	Down
38	Myeloid	P38_Myeloid	AQP1	5.26814e-40	-3.77275	0.012	0.076	9.52743e-36	Down
38	tumour	P38_tumour	BTBD7	5.27541e-40	-0.501524	0.092	0.17	9.54058e-36	Down
38	tumour	P38_tumour	TRIM45	5.29425e-40	-0.699942	0.063	0.128	9.57465e-36	Down
61	Fibroblast	P61_Fibroblast	RHOB	5.31919e-40	0.731735	0.185	0.092	9.61975e-36	Up
06	tumour	P06_tumour	SERPINA5	5.34388e-40	1.05687	0.472	0.314	9.66441e-36	Up
41	tumour	P41_tumour	MTR	5.3613e-40	-0.212314	0.026	0.053	9.69592e-36	Down
38	tumour	P38_tumour	ZNF326	5.48344e-40	-0.47251	0.094	0.174	9.91679e-36	Down
61	tumour	P61_tumour	INPP4A	5.49613e-40	-1.12488	0.014	0.035	9.93975e-36	Down
61	tumour	P61_tumour	TBC1D9B	5.5343e-40	-0.231249	0.217	0.3	1.00088e-35	Down
06	Fibroblast	P06_Fibroblast	MYLK	5.57611e-40	-0.467304	0.036	0.098	1.00844e-35	Down
38	tumour	P38_tumour	TMEM140	5.59489e-40	2.24648	0.077	0.022	1.01184e-35	Up
41	tumour	P41_tumour	AHI1	5.71665e-40	-0.52428	0.012	0.032	1.03386e-35	Down
41	tumour	P41_tumour	BTAF1	5.718e-40	-0.319116	0.019	0.042	1.0341e-35	Down
38	tumour	P38_tumour	NDST1	5.80487e-40	-0.305768	0.15	0.252	1.04981e-35	Down
38	Fibroblast	P38_Fibroblast	POGZ	5.82252e-40	-0.506871	0.076	0.113	1.053e-35	Down
61	tumour	P61_tumour	EIF4A2	5.95897e-40	-0.6455	0.044	0.08	1.07768e-35	Down
41	tumour	P41_tumour	ZNF512B	5.96454e-40	-0.316699	0.02	0.044	1.07869e-35	Down
38	Myeloid	P38_Myeloid	TAP1	5.97767e-40	2.31701	0.3	0.081	1.08106e-35	Up
41	tumour	P41_tumour	SRRM2	6.06715e-40	-0.609454	0.011	0.03	1.09724e-35	Down
38	tumour	P38_tumour	MAPT	6.08007e-40	-0.33625	0.243	0.371	1.09958e-35	Down
41	tumour	P41_tumour	SF1	6.08902e-40	-0.360318	0.018	0.041	1.1012e-35	Down
41	tumour	P41_tumour	IMMP2L	6.0949e-40	-0.229162	0.03	0.058	1.10226e-35	Down
61	tumour	P61_tumour	ATRX	6.2375e-40	-0.341798	0.091	0.143	1.12805e-35	Down
41	tumour	P41_tumour	COQ9	6.25302e-40	-0.363759	0.018	0.041	1.13086e-35	Down
06	Fibroblast	P06_Fibroblast	OMD	6.29762e-40	-0.613911	0.015	0.061	1.13892e-35	Down
38	Fibroblast	P38_Fibroblast	CHRD	6.33445e-40	-0.741796	0.031	0.055	1.14558e-35	Down
41	tumour	P41_tumour	GAS8	6.34643e-40	-0.439229	0.013	0.033	1.14775e-35	Down
41	tumour	P41_tumour	NEMF	6.5183e-40	-0.15816	0.031	0.06	1.17883e-35	Down
41	tumour	P41_tumour	TP53RK	6.57742e-40	-0.373414	0.018	0.041	1.18953e-35	Down
67	tumour	P67_tumour	COL6A3	6.5951e-40	0.725456	0.334	0.231	1.19272e-35	Up
41	tumour	P41_tumour	SAFB	6.64223e-40	-0.13796	0.028	0.056	1.20125e-35	Down
41	tumour	P41_tumour	C1orf174	6.66893e-40	-0.499214	0.013	0.033	1.20608e-35	Down
06	Fibroblast	P06_Fibroblast	IGF1	6.70966e-40	3.08934	0.069	0.016	1.21344e-35	Up
41	tumour	P41_tumour	DDB1	6.89212e-40	-0.259072	0.025	0.052	1.24644e-35	Down
41	tumour	P41_tumour	CYFIP1	6.92061e-40	-0.147728	0.029	0.058	1.25159e-35	Down
38	normal breast tissue	P38_normal_breast_tissue	S100A2	6.99944e-40	4.4551	0.19	0.019	1.26585e-35	Up
61	tumour	P61_tumour	MTERF4	7.10294e-40	-0.769568	0.028	0.057	1.28457e-35	Down
41	tumour	P41_tumour	ASCC3	7.16083e-40	-0.526637	0.012	0.031	1.29504e-35	Down
61	tumour	P61_tumour	IRF2	7.17484e-40	-0.685607	0.023	0.05	1.29757e-35	Down
38	Fibroblast	P38_Fibroblast	FGL2	7.18448e-40	0.801648	0.078	0.047	1.29931e-35	Up
38	tumour	P38_tumour	NDUFS2	7.29892e-40	-0.2939	0.267	0.403	1.32001e-35	Down
38	tumour	P38_tumour	SLC4A11	7.32832e-40	-1.5343	0.009	0.038	1.32533e-35	Down
41	tumour	P41_tumour	BAZ1A	7.51638e-40	-0.371789	0.017	0.04	1.35934e-35	Down
41	tumour	P41_tumour	ZNF841	7.61271e-40	-0.643444	0.009	0.026	1.37676e-35	Down
61	tumour	P61_tumour	KDM3B	7.68317e-40	-0.499959	0.059	0.1	1.3895e-35	Down
41	tumour	P41_tumour	ZNF552	7.72569e-40	0.180825	0.102	0.161	1.39719e-35	Up
38	Fibroblast	P38_Fibroblast	SPINT2	7.89481e-40	-0.444745	0.086	0.124	1.42778e-35	Down
41	tumour	P41_tumour	TBC1D8	7.9768e-40	-0.441569	0.015	0.036	1.4426e-35	Down
06	Fibroblast	P06_Fibroblast	HGS	7.98059e-40	-0.526854	0.07	0.15	1.44329e-35	Down
61	tumour	P61_tumour	TP53RK	8.15222e-40	-0.590565	0.048	0.085	1.47433e-35	Down
38	Fibroblast	P38_Fibroblast	ARHGAP29	8.40118e-40	-0.831918	0.026	0.048	1.51935e-35	Down
61	tumour	P61_tumour	RAB1B	8.44095e-40	0.980223	0.167	0.12	1.52655e-35	Up
06	tumour	P06_tumour	NR2F6	8.48492e-40	0.579208	0.72	0.553	1.5345e-35	Up
41	tumour	P41_tumour	ATF7	8.59344e-40	-0.151918	0.033	0.064	1.55412e-35	Down
06	Endothelial	P06_Endothelial	SCIN	8.72285e-40	-3.95693	0.002	0.074	1.57753e-35	Down
61	tumour	P61_tumour	EFNA1	8.75007e-40	-0.202049	0.142	0.208	1.58245e-35	Down
61	tumour	P61_tumour	HDHD5	8.81696e-40	-0.62901	0.027	0.056	1.59455e-35	Down
61	tumour	P61_tumour	H3F3A	8.8782e-40	-0.246977	0.303	0.401	1.60562e-35	Down
41	tumour	P41_tumour	TRIP11	9.17841e-40	-0.195173	0.025	0.052	1.65992e-35	Down
41	tumour	P41_tumour	ZYX	9.21474e-40	-0.357211	0.018	0.041	1.66649e-35	Down
38	Fibroblast	P38_Fibroblast	INPPL1	9.29495e-40	-0.521621	0.069	0.104	1.68099e-35	Down
41	tumour	P41_tumour	SPICE1	9.41849e-40	-0.61858	0.011	0.029	1.70333e-35	Down
38	tumour	P38_tumour	NABP1	9.55986e-40	-0.500346	0.075	0.146	1.7289e-35	Down
38	tumour	P38_tumour	MMP2	9.66549e-40	-0.306674	0.222	0.342	1.748e-35	Down
61	tumour	P61_tumour	TIMP1	9.74895e-40	-0.37142	0.177	0.246	1.7631e-35	Down
06	tumour	P06_tumour	FARP1	9.93823e-40	0.588544	0.692	0.541	1.79733e-35	Up
41	tumour	P41_tumour	MMP14	1.02035e-39	-0.231555	0.021	0.046	1.8453e-35	Down
41	tumour	P41_tumour	SULT1C2	1.05583e-39	-1.54995	0.002	0.013	1.90947e-35	Down
38	T	P38_T	IDO1	1.05678e-39	4.53684	0.197	0.007	1.91119e-35	Up
06	Fibroblast	P06_Fibroblast	CYP4F8	1.06727e-39	-2.72216	0.004	0.036	1.93016e-35	Down
06	tumour	P06_tumour	KRT19	1.07864e-39	0.652327	0.69	0.527	1.95071e-35	Up
61	tumour	P61_tumour	PINK1	1.09333e-39	-0.630337	0.032	0.063	1.97729e-35	Down
41	tumour	P41_tumour	GIPC1	1.11677e-39	-0.41087	0.015	0.035	2.01968e-35	Down
61	tumour	P61_tumour	ITPRID2	1.12595e-39	0.912766	0.166	0.119	2.03628e-35	Up
38	tumour	P38_tumour	RABGAP1	1.13873e-39	-0.513204	0.077	0.148	2.05939e-35	Down
61	tumour	P61_tumour	RASEF	1.16476e-39	-0.471147	0.054	0.094	2.10646e-35	Down
41	tumour	P41_tumour	TESMIN	1.17719e-39	-0.493056	0.013	0.033	2.12895e-35	Down
41	tumour	P41_tumour	TPR	1.19556e-39	-0.221484	0.026	0.053	2.16217e-35	Down
41	tumour	P41_tumour	STX3	1.20859e-39	-0.265536	0.022	0.046	2.18574e-35	Down
38	tumour	P38_tumour	ARHGAP39	1.24978e-39	-0.670304	0.051	0.11	2.26022e-35	Down
61	tumour	P61_tumour	ITGBL1	1.26338e-39	-1.39014	0.015	0.037	2.28482e-35	Down
61	tumour	P61_tumour	EXOSC10	1.29309e-39	-0.62247	0.037	0.07	2.33856e-35	Down
06	Fibroblast	P06_Fibroblast	CD46	1.31335e-39	-0.390172	0.055	0.128	2.3752e-35	Down
06	Fibroblast	P06_Fibroblast	RUNX1	1.31613e-39	-0.225437	0.135	0.243	2.38022e-35	Down
38	normal breast tissue	P38_normal_breast_tissue	RARRES1	1.31874e-39	1.95461	0.386	0.131	2.38495e-35	Up
38	tumour	P38_tumour	WDR34	1.33845e-39	-0.42487	0.11	0.195	2.42059e-35	Down
38	tumour	P38_tumour	TBC1D16	1.35239e-39	-0.356073	0.149	0.249	2.4458e-35	Down
38	tumour	P38_tumour	ANKRD37	1.35313e-39	-1.19875	0.017	0.054	2.44714e-35	Down
06	Fibroblast	P06_Fibroblast	KIRREL1	1.36624e-39	-0.263333	0.039	0.103	2.47084e-35	Down
38	tumour	P38_tumour	PLCXD1	1.37923e-39	-1.14459	0.019	0.057	2.49434e-35	Down
06	Fibroblast	P06_Fibroblast	UHRF2	1.38909e-39	-0.520301	0.025	0.079	2.51217e-35	Down
41	tumour	P41_tumour	PTBP1	1.39019e-39	-0.382354	0.016	0.037	2.51417e-35	Down
61	tumour	P61_tumour	DDTL	1.40224e-39	-1.04165	0.01	0.029	2.53595e-35	Down
06	Fibroblast	P06_Fibroblast	ARMC9	1.43996e-39	-1.12653	0.023	0.076	2.60417e-35	Down
61	tumour	P61_tumour	HADHB	1.45251e-39	-0.683217	0.03	0.06	2.62687e-35	Down
61	tumour	P61_tumour	PARVA	1.47528e-39	-0.895748	0.025	0.052	2.66804e-35	Down
38	tumour	P38_tumour	RXRA	1.48904e-39	-0.373413	0.126	0.219	2.69293e-35	Down
41	tumour	P41_tumour	VPS4A	1.50002e-39	-0.556684	0.011	0.029	2.71279e-35	Down
61	tumour	P61_tumour	TAB1	1.51418e-39	-1.02231	0.016	0.039	2.73839e-35	Down
06	Fibroblast	P06_Fibroblast	KLHDC2	1.57878e-39	-0.454065	0.055	0.127	2.85523e-35	Down
41	tumour	P41_tumour	ZNF75A	1.58732e-39	-0.200156	0.025	0.052	2.87067e-35	Down
06	Fibroblast	P06_Fibroblast	INPPL1	1.60493e-39	-0.534504	0.06	0.136	2.90251e-35	Down
61	tumour	P61_tumour	C16orf72	1.65204e-39	-0.321366	0.077	0.124	2.98771e-35	Down
06	Endothelial	P06_Endothelial	POSTN	1.65269e-39	-1.77061	0.058	0.285	2.98888e-35	Down
38	Fibroblast	P38_Fibroblast	CASZ1	1.67077e-39	-1.17865	0.01	0.025	3.02159e-35	Down
41	tumour	P41_tumour	SRSF5	1.68386e-39	0.130622	0.083	0.134	3.04526e-35	Up
38	tumour	P38_tumour	METTL15	1.6888e-39	-0.425733	0.099	0.18	3.05419e-35	Down
06	B	P06_B	MYL2	1.70274e-39	-9.30243	0.001	0.2	3.07941e-35	Down
38	tumour	P38_tumour	SHTN1	1.71228e-39	-0.487855	0.095	0.175	3.09666e-35	Down
61	tumour	P61_tumour	ZFP64	1.71828e-39	-1.01864	0.016	0.038	3.10752e-35	Down
61	tumour	P61_tumour	NCKAP1	1.7198e-39	-0.590516	0.049	0.086	3.11026e-35	Down
61	tumour	P61_tumour	ERRFI1	1.74332e-39	-0.661962	0.039	0.073	3.15279e-35	Down
06	tumour	P06_tumour	ASPN	1.75462e-39	-2.25431	0.035	0.146	3.17324e-35	Down
38	Myeloid	P38_Myeloid	TRIM22	1.76003e-39	2.00087	0.321	0.098	3.18302e-35	Up
38	Fibroblast	P38_Fibroblast	XBP1	1.79813e-39	-0.293705	0.258	0.319	3.25192e-35	Down
06	B	P06_B	PCARE	1.84492e-39	-8.60856	0.001	0.2	3.33654e-35	Down
06	B	P06_B	LALBA	1.84492e-39	-7.597	0.001	0.2	3.33654e-35	Down
06	B	P06_B	SCN8A	1.84492e-39	-8.31133	0.001	0.2	3.33654e-35	Down
61	tumour	P61_tumour	PLXNB1	1.86086e-39	-0.421242	0.057	0.097	3.36537e-35	Down
41	tumour	P41_tumour	RALGAPB	1.88375e-39	-0.261455	0.023	0.049	3.40675e-35	Down
06	Fibroblast	P06_Fibroblast	SHISA2	1.88685e-39	-1.2537	0.029	0.086	3.41237e-35	Down
06	Fibroblast	P06_Fibroblast	RAPGEFL1	1.90279e-39	-1.91252	0.008	0.045	3.44119e-35	Down
61	tumour	P61_tumour	UNK	1.91477e-39	-0.611365	0.043	0.078	3.46286e-35	Down
06	Fibroblast	P06_Fibroblast	CTIF	1.92721e-39	-0.942636	0.023	0.075	3.48537e-35	Down
61	tumour	P61_tumour	C15orf48	1.97961e-39	1.16819	0.137	0.093	3.58013e-35	Up
41	tumour	P41_tumour	MAFB	1.99843e-39	-1.37822	0.004	0.017	3.61417e-35	Down
41	tumour	P41_tumour	ARHGAP6	2.01151e-39	-0.118189	0.03	0.059	3.63781e-35	Down
38	ductal invasion	P38_ductal_invasion	COL3A1	2.01976e-39	0.839633	0.881	0.681	3.65274e-35	Up
38	Endohelial	P38_Endohelial	COL3A1	2.01976e-39	0.839633	0.881	0.681	3.65274e-35	Up
38	Endothelial	P38_Endothelial	COL3A1	2.01976e-39	0.839633	0.881	0.681	3.65274e-35	Up
38	tumour	P38_tumour	GCLC	2.02219e-39	-0.779878	0.046	0.102	3.65714e-35	Down
38	tumour	P38_tumour	CLMN	2.04283e-39	-0.634296	0.049	0.106	3.69446e-35	Down
61	tumour	P61_tumour	INO80E	2.12263e-39	-0.208227	0.251	0.339	3.83878e-35	Down
41	tumour	P41_tumour	PRMT7	2.15462e-39	-0.509173	0.014	0.034	3.89663e-35	Down
06	Fibroblast	P06_Fibroblast	ZNF703	2.15717e-39	-0.283508	0.059	0.134	3.90124e-35	Down
61	tumour	P61_tumour	AARS2	2.19889e-39	-0.872959	0.015	0.038	3.9767e-35	Down
61	tumour	P61_tumour	MYO1D	2.21631e-39	-0.627242	0.049	0.086	4.0082e-35	Down
38	tumour	P38_tumour	NPHP3	2.2312e-39	-0.610672	0.057	0.119	4.03512e-35	Down
06	Endothelial	P06_Endothelial	ANTXR1	2.24025e-39	-1.3297	0.06	0.293	4.05149e-35	Down
41	tumour	P41_tumour	HNRNPR	2.25882e-39	-0.305782	0.017	0.04	4.08508e-35	Down
61	tumour	P61_tumour	RASSF10	2.29867e-39	-1.81278	0.003	0.015	4.15714e-35	Down
38	tumour	P38_tumour	STK32B	2.31983e-39	-1.04514	0.019	0.058	4.1954e-35	Down
38	tumour	P38_tumour	IER5L	2.3199e-39	-0.427752	0.085	0.16	4.19554e-35	Down
38	tumour	P38_tumour	COG7	2.33984e-39	-0.489889	0.102	0.185	4.23161e-35	Down
38	tumour	P38_tumour	ATP5F1A	2.34736e-39	-0.403531	0.103	0.186	4.24519e-35	Down
38	tumour	P38_tumour	WDR60	2.352e-39	-0.41868	0.14	0.236	4.25358e-35	Down
41	tumour	P41_tumour	GATAD1	2.36809e-39	-0.283703	0.021	0.046	4.28269e-35	Down
61	tumour	P61_tumour	ARRB1	2.38034e-39	-0.492838	0.069	0.113	4.30484e-35	Down
06	Fibroblast	P06_Fibroblast	CACNB1	2.38499e-39	-1.10036	0.016	0.062	4.31326e-35	Down
41	tumour	P41_tumour	TMEM44	2.40234e-39	-0.379488	0.016	0.037	4.34463e-35	Down
06	tumour	P06_tumour	CACNB4	2.45703e-39	1.75455	0.212	0.066	4.44354e-35	Up
38	Fibroblast	P38_Fibroblast	PPP1R3B	2.46137e-39	-0.958074	0.021	0.041	4.45139e-35	Down
61	tumour	P61_tumour	UBE2D3	2.49357e-39	-0.245229	0.131	0.193	4.50962e-35	Down
61	tumour	P61_tumour	ATG2A	2.54455e-39	-1.11673	0.014	0.035	4.60182e-35	Down
06	tumour	P06_tumour	RGS11	2.54996e-39	-2.22653	0.034	0.148	4.61161e-35	Down
41	tumour	P41_tumour	CD99	2.57338e-39	-0.25548	0.021	0.045	4.65395e-35	Down
61	tumour	P61_tumour	MPDZ	2.57338e-39	-1.19824	0.012	0.033	4.65397e-35	Down
41	tumour	P41_tumour	FGFR2	2.57496e-39	-0.327765	0.016	0.037	4.65682e-35	Down
41	tumour	P41_tumour	DDX23	2.59621e-39	-0.272807	0.02	0.044	4.69525e-35	Down
06	Fibroblast	P06_Fibroblast	KCNC3	2.59707e-39	-1.11572	0.027	0.083	4.69681e-35	Down
61	tumour	P61_tumour	ADAMTSL2	2.61863e-39	-2.45964	0.003	0.015	4.7358e-35	Down
61	tumour	P61_tumour	COX7C	2.62574e-39	0.845912	0.227	0.182	4.74865e-35	Up
38	tumour	P38_tumour	PRPF19	2.62598e-39	-0.457123	0.08	0.153	4.74909e-35	Down
41	tumour	P41_tumour	BCKDHA	2.66804e-39	-0.646367	0.009	0.026	4.82515e-35	Down
61	tumour	P61_tumour	GABARAPL2	2.6806e-39	-0.745397	0.028	0.056	4.84787e-35	Down
61	tumour	P61_tumour	ARSB	2.68453e-39	-1.64106	0.007	0.024	4.85498e-35	Down
38	tumour	P38_tumour	PPP1R13L	2.69218e-39	-0.636193	0.067	0.134	4.86881e-35	Down
38	normal breast tissue	P38_normal_breast_tissue	C1S	2.70308e-39	0.994697	0.512	0.199	4.88853e-35	Up
41	tumour	P41_tumour	PSKH1	2.72077e-39	-0.231957	0.024	0.049	4.92051e-35	Down
61	tumour	P61_tumour	SEPTIN4	2.72952e-39	-1.37821	0.007	0.024	4.93634e-35	Down
38	tumour	P38_tumour	B4GALT3	2.7469e-39	-0.38774	0.13	0.223	4.96776e-35	Down
38	normal breast tissue	P38_normal_breast_tissue	COL1A1	2.98245e-39	1.84606	0.64	0.344	5.39376e-35	Up
61	tumour	P61_tumour	KSR1	2.98453e-39	-1.41616	0.015	0.037	5.39752e-35	Down
61	tumour	P61_tumour	ELMO3	3.03119e-39	-0.664102	0.025	0.053	5.48191e-35	Down
61	tumour	P61_tumour	SELENOM	3.06116e-39	-0.540142	0.091	0.14	5.53611e-35	Down
38	tumour	P38_tumour	IFI16	3.12941e-39	1.54869	0.141	0.07	5.65954e-35	Up
38	tumour	P38_tumour	SEMA4B	3.13884e-39	-0.318868	0.157	0.26	5.6766e-35	Down
41	tumour	P41_tumour	OFD1	3.15863e-39	-0.284441	0.019	0.042	5.71238e-35	Down
06	Fibroblast	P06_Fibroblast	TENM4	3.17059e-39	-1.98118	0.006	0.042	5.734e-35	Down
67	tumour	P67_tumour	NUCB2	3.29283e-39	-1.31357	0.028	0.07	5.95507e-35	Down
38	tumour	P38_tumour	ZNF251	3.30621e-39	-0.494108	0.111	0.195	5.97929e-35	Down
38	tumour	P38_tumour	EIF2B4	3.32877e-39	-0.647729	0.053	0.113	6.02009e-35	Down
41	tumour	P41_tumour	TACSTD2	3.3457e-39	0.102383	0.1	0.157	6.0507e-35	Up
06	tumour	P06_tumour	GUK1	3.34873e-39	0.702849	0.612	0.469	6.05618e-35	Up
06	tumour	P06_tumour	MMP2	3.42846e-39	-1.69078	0.184	0.349	6.20036e-35	Down
41	tumour	P41_tumour	MAPK3	3.70328e-39	-0.289075	0.021	0.046	6.69738e-35	Down
38	T	P38_T	IGHM	3.76891e-39	3.9698	0.318	0.095	6.81608e-35	Up
38	tumour	P38_tumour	SERF2	3.7806e-39	-0.274754	0.357	0.515	6.83721e-35	Down
38	tumour	P38_tumour	MLLT6	3.82845e-39	-0.311988	0.225	0.349	6.92375e-35	Down
06	Endothelial	P06_Endothelial	ADGRL2	3.85267e-39	-1.577	0.041	0.237	6.96755e-35	Down
38	Myeloid	P38_Myeloid	ANKRD30A	4.01473e-39	-1.96451	0.046	0.156	7.26064e-35	Down
38	tumour	P38_tumour	ANO8	4.06684e-39	-0.351033	0.165	0.27	7.35488e-35	Down
41	tumour	P41_tumour	TCIRG1	4.06717e-39	-0.538595	0.013	0.032	7.35547e-35	Down
38	T	P38_T	TNXB	4.06914e-39	-4.15672	0.012	0.086	7.35904e-35	Down
41	tumour	P41_tumour	DMKN	4.09116e-39	0.107116	0.068	0.112	7.39887e-35	Up
41	tumour	P41_tumour	RBM19	4.18589e-39	-0.528568	0.012	0.031	7.57017e-35	Down
61	Myeloid	P61_Myeloid	TIMP3	4.22595e-39	1.05982	0.262	0.123	7.64262e-35	Up
61	tumour	P61_tumour	FBXL6	4.25646e-39	-0.72491	0.036	0.069	7.69781e-35	Down
61	tumour	P61_tumour	CUEDC1	4.25687e-39	-0.630839	0.037	0.069	7.69854e-35	Down
61	tumour	P61_tumour	SCD5	4.25951e-39	-1.93428	0.002	0.012	7.70332e-35	Down
41	tumour	P41_tumour	ZFR	4.45218e-39	-0.406592	0.016	0.037	8.05176e-35	Down
38	tumour	P38_tumour	NPEPL1	4.58107e-39	-0.367504	0.129	0.221	8.28487e-35	Down
61	tumour	P61_tumour	AGGF1	4.5889e-39	-0.422177	0.053	0.091	8.29902e-35	Down
61	Fibroblast	P61_Fibroblast	TTC39A	4.61866e-39	1.94515	0.073	0.02	8.35284e-35	Up
41	tumour	P41_tumour	S100A13	4.62173e-39	0.112221	0.073	0.119	8.35841e-35	Up
67	tumour	P67_tumour	XBP1	4.69836e-39	-0.530616	0.281	0.388	8.49698e-35	Down
61	tumour	P61_tumour	SHISA9	4.7318e-39	-0.759281	0.024	0.051	8.55746e-35	Down
38	tumour	P38_tumour	MTG1	4.76026e-39	-0.320893	0.215	0.335	8.60892e-35	Down
61	tumour	P61_tumour	IDH2	4.76164e-39	-0.46244	0.084	0.132	8.61143e-35	Down
38	Fibroblast	P38_Fibroblast	ARHGEF10	4.76906e-39	-0.736696	0.03	0.054	8.62484e-35	Down
41	tumour	P41_tumour	GALT	4.80106e-39	-0.328674	0.017	0.039	8.68272e-35	Down
41	tumour	P41_tumour	MAN1B1	4.8178e-39	-0.27033	0.022	0.047	8.71299e-35	Down
38	Myeloid	P38_Myeloid	IRF7	4.87974e-39	1.92298	0.316	0.092	8.825e-35	Up
38	tumour	P38_tumour	ZSCAN30	4.9213e-39	-0.467154	0.105	0.187	8.90018e-35	Down
41	tumour	P41_tumour	CPT2	4.96373e-39	-0.483407	0.013	0.032	8.97691e-35	Down
61	Fibroblast	P61_Fibroblast	C1orf21	5.06256e-39	0.907822	0.117	0.046	9.15563e-35	Up
41	tumour	P41_tumour	CYB5A	5.17629e-39	0.104043	0.059	0.101	9.36132e-35	Up
38	tumour	P38_tumour	BEX1	5.25123e-39	-1.79699	0.015	0.049	9.49685e-35	Down
41	tumour	P41_tumour	ITPRIPL2	5.34222e-39	-0.124286	0.031	0.06	9.66141e-35	Down
61	tumour	P61_tumour	SH2B1	5.42001e-39	-0.218684	0.108	0.164	9.80208e-35	Down
41	tumour	P41_tumour	NUDC	5.43544e-39	-0.247265	0.02	0.044	9.82999e-35	Down
61	tumour	P61_tumour	RBM10	5.46834e-39	-0.605912	0.034	0.065	9.88948e-35	Down
38	tumour	P38_tumour	RREB1	5.57809e-39	-0.66467	0.045	0.1	1.0088e-34	Down
61	tumour	P61_tumour	APOC2	5.62779e-39	-1.78773	0.005	0.019	1.01779e-34	Down
38	tumour	P38_tumour	SENP7	5.82699e-39	-0.559145	0.049	0.106	1.05381e-34	Down
61	tumour	P61_tumour	GRB2	5.86019e-39	-0.512741	0.044	0.08	1.05982e-34	Down
38	normal breast tissue	P38_normal_breast_tissue	RNF19B	5.90149e-39	2.22164	0.266	0.054	1.06728e-34	Up
38	Fibroblast	P38_Fibroblast	DAPK3	5.93144e-39	-0.5542	0.044	0.072	1.0727e-34	Down
06	Fibroblast	P06_Fibroblast	FLNB	5.97633e-39	-1.03716	0.017	0.065	1.08082e-34	Down
41	tumour	P41_tumour	BMI1	5.99261e-39	0.135996	0.076	0.123	1.08376e-34	Up
61	tumour	P61_tumour	DKC1	6.12827e-39	-0.80503	0.032	0.062	1.1083e-34	Down
41	tumour	P41_tumour	ZC3H3	6.1737e-39	-0.407007	0.015	0.036	1.11651e-34	Down
38	tumour	P38_tumour	KDM6A	6.20082e-39	-0.733992	0.046	0.102	1.12142e-34	Down
38	tumour	P38_tumour	ZNFX1	6.22746e-39	1.61309	0.139	0.07	1.12624e-34	Up
41	tumour	P41_tumour	ZBTB34	6.25595e-39	-0.570697	0.009	0.026	1.13139e-34	Down
38	tumour	P38_tumour	PTGR1	6.33374e-39	-0.577698	0.059	0.122	1.14546e-34	Down
38	Fibroblast	P38_Fibroblast	IRF1	6.40118e-39	0.771613	0.074	0.044	1.15765e-34	Up
61	tumour	P61_tumour	LSP1	6.44489e-39	-0.664417	0.041	0.075	1.16556e-34	Down
41	tumour	P41_tumour	VPS25	6.44805e-39	-0.218162	0.022	0.046	1.16613e-34	Down
61	tumour	P61_tumour	AP2A1	6.56887e-39	-0.471147	0.065	0.107	1.18798e-34	Down
06	Fibroblast	P06_Fibroblast	ARMH3	6.62348e-39	-0.534521	0.038	0.101	1.19786e-34	Down
41	tumour	P41_tumour	ATP5ME	6.77313e-39	-0.110621	0.03	0.059	1.22492e-34	Down
61	tumour	P61_tumour	ZNF264	6.83479e-39	-0.54983	0.029	0.059	1.23607e-34	Down
38	tumour	P38_tumour	BARD1	6.90975e-39	-0.675064	0.04	0.093	1.24963e-34	Down
61	Fibroblast	P61_Fibroblast	CD55	6.92163e-39	-2.40426	0.03	0.097	1.25178e-34	Down
41	tumour	P41_tumour	NTMT1	6.97618e-39	-0.300241	0.018	0.041	1.26164e-34	Down
38	Fibroblast	P38_Fibroblast	MDM2	7.04485e-39	0.821874	0.113	0.077	1.27406e-34	Up
38	tumour	P38_tumour	TM4SF1	7.09938e-39	-0.342155	0.086	0.161	1.28392e-34	Down
41	tumour	P41_tumour	TNKS	7.15977e-39	-0.254504	0.02	0.043	1.29485e-34	Down
41	tumour	P41_tumour	ZBTB2	7.25246e-39	-0.216354	0.022	0.046	1.31161e-34	Down
38	tumour	P38_tumour	ZNF160	7.41071e-39	-0.555336	0.069	0.136	1.34023e-34	Down
41	tumour	P41_tumour	CHMP5	7.4355e-39	-0.195456	0.024	0.05	1.34471e-34	Down
38	Fibroblast	P38_Fibroblast	CEP83	7.49287e-39	-0.868803	0.017	0.035	1.35509e-34	Down
38	Fibroblast	P38_Fibroblast	BMP8A	7.51293e-39	1.07175	0.051	0.026	1.35871e-34	Up
61	tumour	P61_tumour	EMILIN1	7.67014e-39	-1.20597	0.014	0.036	1.38714e-34	Down
41	tumour	P41_tumour	PURB	7.73332e-39	-0.14591	0.029	0.056	1.39857e-34	Down
61	tumour	P61_tumour	CDKN1B	7.73407e-39	-0.427362	0.05	0.087	1.39871e-34	Down
06	Fibroblast	P06_Fibroblast	EIF2AK2	7.73954e-39	-0.464834	0.05	0.119	1.39969e-34	Down
61	tumour	P61_tumour	UBA7	7.81073e-39	-0.408708	0.063	0.105	1.41257e-34	Down
38	Fibroblast	P38_Fibroblast	IKBKB	7.81518e-39	-0.448024	0.103	0.144	1.41338e-34	Down
38	ductal invasion	P38_ductal_invasion	IFI30	7.88136e-39	2.79221	0.262	0.047	1.42534e-34	Up
38	Endohelial	P38_Endohelial	IFI30	7.88136e-39	2.79221	0.262	0.047	1.42534e-34	Up
38	Endothelial	P38_Endothelial	IFI30	7.88136e-39	2.79221	0.262	0.047	1.42534e-34	Up
38	tumour	P38_tumour	DVL3	7.89428e-39	-0.319212	0.16	0.264	1.42768e-34	Down
41	tumour	P41_tumour	ATP5F1B	8.25541e-39	-0.148736	0.032	0.061	1.49299e-34	Down
38	Fibroblast	P38_Fibroblast	EHF	8.31952e-39	-1.37165	0.009	0.022	1.50459e-34	Down
61	tumour	P61_tumour	GJA4	8.36621e-39	-1.45747	0.006	0.021	1.51303e-34	Down
38	tumour	P38_tumour	NOC2L	8.3705e-39	-0.668259	0.052	0.111	1.5138e-34	Down
41	tumour	P41_tumour	NONO	8.3864e-39	-0.409473	0.017	0.039	1.51668e-34	Down
38	tumour	P38_tumour	ACTN4	8.39586e-39	-0.340284	0.173	0.279	1.51839e-34	Down
06	Fibroblast	P06_Fibroblast	LRP1	8.41989e-39	0.286067	0.171	0.302	1.52274e-34	Up
61	tumour	P61_tumour	DGKD	8.49785e-39	-0.402177	0.079	0.126	1.53684e-34	Down
61	tumour	P61_tumour	ATP13A1	8.62248e-39	-0.35342	0.079	0.127	1.55938e-34	Down
06	Fibroblast	P06_Fibroblast	ADAMTS7	8.63143e-39	-2.24438	0.004	0.036	1.56099e-34	Down
38	tumour	P38_tumour	MED23	8.85455e-39	-0.423866	0.098	0.178	1.60135e-34	Down
06	Fibroblast	P06_Fibroblast	MORF4L1	8.86933e-39	-0.40324	0.04	0.104	1.60402e-34	Down
41	tumour	P41_tumour	MIB2	8.87832e-39	-0.582338	0.011	0.029	1.60564e-34	Down
41	tumour	P41_tumour	NDUFB10	8.91008e-39	0.110904	0.064	0.107	1.61139e-34	Up
41	tumour	P41_tumour	CYHR1	9.04083e-39	-0.227713	0.024	0.05	1.63503e-34	Down
38	tumour	P38_tumour	MRNIP	9.0853e-39	-0.489689	0.097	0.175	1.64308e-34	Down
38	Fibroblast	P38_Fibroblast	DAAM2	9.12926e-39	-1.16805	0.013	0.029	1.65103e-34	Down
61	tumour	P61_tumour	RDX	9.24118e-39	-1.10872	0.011	0.03	1.67127e-34	Down
06	Fibroblast	P06_Fibroblast	IRF9	9.30196e-39	-0.475066	0.041	0.104	1.68226e-34	Down
06	tumour	P06_tumour	TMEM106C	9.32983e-39	0.889419	0.518	0.36	1.6873e-34	Up
41	tumour	P41_tumour	FOXA3	9.40698e-39	-1.03684	0.005	0.019	1.70125e-34	Down
61	tumour	P61_tumour	LXN	9.50426e-39	-1.77565	0.007	0.023	1.71885e-34	Down
06	Fibroblast	P06_Fibroblast	SAMD9L	9.50834e-39	-0.751358	0.023	0.075	1.71958e-34	Down
38	tumour	P38_tumour	KDM6B	9.81627e-39	-0.424166	0.109	0.193	1.77527e-34	Down
41	tumour	P41_tumour	CNOT3	9.81652e-39	-0.277205	0.022	0.047	1.77532e-34	Down
38	Fibroblast	P38_Fibroblast	SMTN	9.83356e-39	-0.611545	0.05	0.08	1.7784e-34	Down
06	Fibroblast	P06_Fibroblast	CTSD	9.88745e-39	-0.384176	0.045	0.112	1.78815e-34	Down
38	ductal invasion	P38_ductal_invasion	HERC6	1.02037e-38	3.11922	0.221	0.022	1.84534e-34	Up
38	Endohelial	P38_Endohelial	HERC6	1.02037e-38	3.11922	0.221	0.022	1.84534e-34	Up
38	Endothelial	P38_Endothelial	HERC6	1.02037e-38	3.11922	0.221	0.022	1.84534e-34	Up
41	tumour	P41_tumour	VPS13B	1.04734e-38	-0.428877	0.014	0.034	1.89412e-34	Down
61	tumour	P61_tumour	CDK12	1.04885e-38	-0.515039	0.043	0.078	1.89684e-34	Down
38	Fibroblast	P38_Fibroblast	CALHM6	1.05897e-38	1.55374	0.032	0.013	1.91515e-34	Up
38	tumour	P38_tumour	CCDC24	1.07146e-38	-0.497072	0.095	0.174	1.93774e-34	Down
06	Fibroblast	P06_Fibroblast	VRK2	1.07522e-38	-1.04694	0.023	0.074	1.94453e-34	Down
41	tumour	P41_tumour	ARHGAP12	1.08403e-38	0.111186	0.072	0.118	1.96047e-34	Up
38	tumour	P38_tumour	ZNF512B	1.08988e-38	-0.574905	0.087	0.162	1.97105e-34	Down
41	tumour	P41_tumour	FBRSL1	1.09102e-38	-0.49848	0.015	0.035	1.97311e-34	Down
38	tumour	P38_tumour	PHYHD1	1.09416e-38	-0.59944	0.069	0.136	1.97879e-34	Down
61	Fibroblast	P61_Fibroblast	STOM	1.12276e-38	1.08618	0.128	0.054	2.03051e-34	Up
38	tumour	P38_tumour	VHL	1.13926e-38	-0.317011	0.128	0.221	2.06035e-34	Down
41	tumour	P41_tumour	CPNE1	1.15765e-38	-0.268385	0.023	0.049	2.09361e-34	Down
41	tumour	P41_tumour	ATP13A3	1.1806e-38	0.10466	0.07	0.114	2.13512e-34	Up
61	tumour	P61_tumour	CHMP1B	1.18876e-38	-0.268402	0.068	0.112	2.14987e-34	Down
38	Fibroblast	P38_Fibroblast	PRLR	1.19052e-38	-0.597891	0.034	0.059	2.15306e-34	Down
61	tumour	P61_tumour	PHF2	1.20533e-38	-0.797034	0.03	0.059	2.17985e-34	Down
38	Fibroblast	P38_Fibroblast	HSD17B4	1.23248e-38	-0.540328	0.047	0.076	2.22895e-34	Down
38	tumour	P38_tumour	DNM2	1.24521e-38	-0.328695	0.153	0.254	2.25197e-34	Down
61	tumour	P61_tumour	ITCH	1.2526e-38	-0.389986	0.092	0.142	2.26533e-34	Down
41	tumour	P41_tumour	RPH3AL	1.25395e-38	-0.206562	0.02	0.043	2.26777e-34	Down
38	tumour	P38_tumour	ADAMTS13	1.25484e-38	-0.861789	0.032	0.079	2.26938e-34	Down
61	tumour	P61_tumour	OLFML2B	1.2755e-38	-1.26856	0.017	0.039	2.30674e-34	Down
41	tumour	P41_tumour	PNPLA7	1.28286e-38	-0.573062	0.01	0.028	2.32005e-34	Down
61	tumour	P61_tumour	NFKBIL1	1.29282e-38	-0.915655	0.016	0.038	2.33807e-34	Down
61	tumour	P61_tumour	VCPIP1	1.2929e-38	-0.422929	0.071	0.115	2.3382e-34	Down
61	tumour	P61_tumour	SGIP1	1.29604e-38	-3.27659	0.001	0.01	2.34389e-34	Down
61	tumour	P61_tumour	CCDC97	1.30859e-38	-0.740837	0.032	0.062	2.36658e-34	Down
38	Fibroblast	P38_Fibroblast	DIP2C	1.30959e-38	-0.593822	0.04	0.067	2.36839e-34	Down
38	Fibroblast	P38_Fibroblast	CDC42BPA	1.33301e-38	-0.654444	0.04	0.067	2.41075e-34	Down
61	Fibroblast	P61_Fibroblast	SGK1	1.3361e-38	1.26805	0.087	0.028	2.41633e-34	Up
06	Fibroblast	P06_Fibroblast	MGAT4A	1.34478e-38	-0.55587	0.034	0.093	2.43204e-34	Down
38	Fibroblast	P38_Fibroblast	CALM2	1.38013e-38	-0.375746	0.1	0.141	2.49597e-34	Down
61	tumour	P61_tumour	KLHL22	1.40206e-38	-0.538452	0.043	0.078	2.53563e-34	Down
41	tumour	P41_tumour	ST6GALNAC4	1.40682e-38	-0.121262	0.03	0.058	2.54424e-34	Down
41	tumour	P41_tumour	PTK6	1.4226e-38	-0.558285	0.01	0.028	2.57278e-34	Down
41	tumour	P41_tumour	ASCL1	1.43565e-38	0.202584	0.044	0.079	2.59637e-34	Up
67	tumour	P67_tumour	LGALS1	1.48253e-38	1.03219	0.203	0.113	2.68116e-34	Up
06	tumour	P06_tumour	RAB8A	1.50756e-38	0.803032	0.512	0.348	2.72642e-34	Up
06	Fibroblast	P06_Fibroblast	CSNK1E	1.50981e-38	-0.355433	0.042	0.108	2.73049e-34	Down
38	tumour	P38_tumour	INTS1	1.53704e-38	-0.466564	0.086	0.161	2.77973e-34	Down
61	tumour	P61_tumour	ZC3H8	1.54354e-38	-1.14911	0.012	0.032	2.79149e-34	Down
41	tumour	P41_tumour	ISYNA1	1.5461e-38	-0.826999	0.007	0.023	2.79612e-34	Down
38	tumour	P38_tumour	IPO9	1.56447e-38	-0.429663	0.132	0.224	2.82934e-34	Down
38	Fibroblast	P38_Fibroblast	RARRES2	1.56652e-38	-0.700737	0.025	0.046	2.83306e-34	Down
41	tumour	P41_tumour	PHLDB1	1.58674e-38	-0.802435	0.009	0.025	2.86962e-34	Down
41	tumour	P41_tumour	LRRC14	1.60051e-38	-0.396324	0.016	0.037	2.89451e-34	Down
38	tumour	P38_tumour	EHF	1.60102e-38	-0.587667	0.081	0.152	2.89545e-34	Down
06	Myeloid	P06_Myeloid	INHBA	1.61709e-38	-4.23979	0.009	0.129	2.9245e-34	Down
61	tumour	P61_tumour	BRAT1	1.61792e-38	-0.769303	0.021	0.046	2.92602e-34	Down
38	tumour	P38_tumour	ARSA	1.62115e-38	-0.32862	0.154	0.256	2.93185e-34	Down
38	ductal invasion	P38_ductal_invasion	B2M	1.62148e-38	0.821529	0.763	0.531	2.93244e-34	Up
38	Endohelial	P38_Endohelial	B2M	1.62148e-38	0.821529	0.763	0.531	2.93244e-34	Up
38	Endothelial	P38_Endothelial	B2M	1.62148e-38	0.821529	0.763	0.531	2.93244e-34	Up
41	tumour	P41_tumour	SLC25A11	1.64273e-38	-0.138736	0.027	0.055	2.97089e-34	Down
61	tumour	P61_tumour	KLF7	1.64511e-38	-1.22218	0.01	0.028	2.97518e-34	Down
61	tumour	P61_tumour	NOP16	1.64781e-38	-0.380388	0.063	0.105	2.98007e-34	Down
38	tumour	P38_tumour	ERI2	1.68255e-38	-0.505172	0.077	0.148	3.04289e-34	Down
61	Myeloid	P61_Myeloid	MCL1	1.68917e-38	0.640149	0.381	0.215	3.05486e-34	Up
38	Fibroblast	P38_Fibroblast	LRRC17	1.69101e-38	-0.73436	0.04	0.066	3.05819e-34	Down
41	tumour	P41_tumour	KIF1C	1.71484e-38	-0.219891	0.023	0.049	3.10129e-34	Down
61	tumour	P61_tumour	HSF1	1.73988e-38	-0.234407	0.163	0.233	3.14656e-34	Down
06	tumour	P06_tumour	HES1	1.74493e-38	1.09054	0.438	0.275	3.15571e-34	Up
61	tumour	P61_tumour	ZFP62	1.74603e-38	-0.575501	0.044	0.08	3.1577e-34	Down
41	tumour	P41_tumour	DNMT3A	1.78424e-38	-0.184772	0.026	0.052	3.2268e-34	Down
38	B	P38_B	IFI44	1.79421e-38	3.28859	0.543	0.064	3.24484e-34	Up
38	tumour	P38_tumour	STK38L	1.8163e-38	-0.32898	0.122	0.212	3.28478e-34	Down
06	Fibroblast	P06_Fibroblast	ZNF618	1.88234e-38	-1.15212	0.015	0.059	3.4042e-34	Down
61	tumour	P61_tumour	TTC28	1.89749e-38	-1.33097	0.011	0.03	3.43161e-34	Down
06	Fibroblast	P06_Fibroblast	WDR81	1.9063e-38	-0.605003	0.03	0.087	3.44755e-34	Down
06	Fibroblast	P06_Fibroblast	GREM1	1.91636e-38	-0.45193	0.02	0.07	3.46575e-34	Down
61	tumour	P61_tumour	NECAP2	1.94431e-38	-0.947385	0.017	0.04	3.51628e-34	Down
38	tumour	P38_tumour	VPS52	1.95575e-38	-0.410953	0.126	0.216	3.53698e-34	Down
38	Fibroblast	P38_Fibroblast	SH3D21	1.95789e-38	-0.901532	0.018	0.037	3.54085e-34	Down
61	tumour	P61_tumour	PSME4	1.99171e-38	-0.339194	0.055	0.094	3.602e-34	Down
38	tumour	P38_tumour	CMTM4	2.01651e-38	-0.588954	0.056	0.116	3.64686e-34	Down
38	tumour	P38_tumour	CFAP157	2.01844e-38	-0.907479	0.032	0.079	3.65035e-34	Down
61	Fibroblast	P61_Fibroblast	PRELID2	2.03481e-38	1.9976	0.058	0.012	3.67995e-34	Up
61	tumour	P61_tumour	DNAJB14	2.04465e-38	-0.840737	0.027	0.056	3.69775e-34	Down
41	tumour	P41_tumour	TEDC1	2.08777e-38	-0.963223	0.006	0.021	3.77572e-34	Down
06	Fibroblast	P06_Fibroblast	COX6C	2.11105e-38	-0.65903	0.096	0.183	3.81783e-34	Down
61	tumour	P61_tumour	FKBP3	2.118e-38	-0.728632	0.018	0.042	3.8304e-34	Down
38	Fibroblast	P38_Fibroblast	CTBP2	2.15751e-38	-0.404221	0.096	0.136	3.90185e-34	Down
61	tumour	P61_tumour	SPAG1	2.19523e-38	-1.01804	0.017	0.04	3.97007e-34	Down
38	Fibroblast	P38_Fibroblast	WDR6	2.20606e-38	-0.682141	0.041	0.067	3.98965e-34	Down
38	Fibroblast	P38_Fibroblast	CAP2	2.21144e-38	-1.2779	0.009	0.023	3.99938e-34	Down
41	tumour	P41_tumour	MLST8	2.25104e-38	-0.191233	0.025	0.051	4.071e-34	Down
38	Fibroblast	P38_Fibroblast	PTN	2.25278e-38	1.20021	0.031	0.012	4.07415e-34	Up
61	tumour	P61_tumour	ATP5F1A	2.25506e-38	-0.535006	0.034	0.065	4.07827e-34	Down
38	tumour	P38_tumour	RBM14	2.28845e-38	-0.635285	0.06	0.123	4.13867e-34	Down
61	tumour	P61_tumour	FHL2	2.30571e-38	-2.89602	0.001	0.011	4.16987e-34	Down
38	tumour	P38_tumour	TPRG1	2.30787e-38	2.27299	0.082	0.027	4.17378e-34	Up
38	tumour	P38_tumour	NFAT5	2.30802e-38	-0.307099	0.153	0.254	4.17405e-34	Down
06	Fibroblast	P06_Fibroblast	IKBKB	2.50699e-38	-0.305791	0.084	0.17	4.53389e-34	Down
38	Fibroblast	P38_Fibroblast	GLRX	2.5319e-38	0.953803	0.061	0.034	4.57894e-34	Up
06	Fibroblast	P06_Fibroblast	JMJD1C	2.59228e-38	-0.197595	0.06	0.135	4.68814e-34	Down
41	tumour	P41_tumour	ASMTL	2.638e-38	-0.653308	0.011	0.029	4.77082e-34	Down
38	tumour	P38_tumour	NOL12	2.66317e-38	-0.727455	0.037	0.086	4.81634e-34	Down
38	tumour	P38_tumour	MICOS10	2.74537e-38	0.86009	0.376	0.325	4.965e-34	Up
61	Endothelial	P61_Endothelial	AZGP1	2.75234e-38	1.77345	0.261	0.087	4.97761e-34	Up
61	tumour	P61_tumour	STAU1	2.76993e-38	-0.270785	0.138	0.201	5.00942e-34	Down
38	tumour	P38_tumour	FAM83E	2.80767e-38	-0.536637	0.093	0.169	5.07767e-34	Down
38	Fibroblast	P38_Fibroblast	CCDC7	2.85166e-38	-0.712692	0.027	0.049	5.15723e-34	Down
06	Fibroblast	P06_Fibroblast	KIDINS220	2.85652e-38	-0.398699	0.042	0.106	5.16601e-34	Down
61	tumour	P61_tumour	CREG1	2.8733e-38	-0.414606	0.072	0.116	5.19636e-34	Down
61	tumour	P61_tumour	ZRANB1	2.96754e-38	-0.54301	0.043	0.078	5.36679e-34	Down
38	Fibroblast	P38_Fibroblast	NLRC5	2.96916e-38	0.704029	0.107	0.072	5.36972e-34	Up
41	tumour	P41_tumour	SMC5	2.99453e-38	-0.377595	0.017	0.039	5.41562e-34	Down
41	tumour	P41_tumour	SEC31A	3.02036e-38	0.13249	0.079	0.127	5.46232e-34	Up
38	Fibroblast	P38_Fibroblast	IL18BP	3.02554e-38	1.11875	0.05	0.026	5.47169e-34	Up
61	tumour	P61_tumour	PARP10	3.03206e-38	-0.388419	0.093	0.143	5.48349e-34	Down
41	tumour	P41_tumour	YWHAE	3.07446e-38	0.126862	0.071	0.116	5.56017e-34	Up
06	Fibroblast	P06_Fibroblast	HSD17B6	3.1464e-38	-2.7586	0.004	0.036	5.69027e-34	Down
41	tumour	P41_tumour	ACADSB	3.15711e-38	-0.462255	0.014	0.034	5.70964e-34	Down
38	tumour	P38_tumour	DCTN2	3.22244e-38	-0.415898	0.113	0.198	5.82779e-34	Down
38	tumour	P38_tumour	ZRANB2	3.26987e-38	-0.300868	0.18	0.291	5.91356e-34	Down
61	tumour	P61_tumour	YEATS2	3.27458e-38	-1.46775	0.008	0.025	5.92207e-34	Down
41	tumour	P41_tumour	C19orf25	3.29258e-38	-0.435699	0.016	0.036	5.95464e-34	Down
38	Fibroblast	P38_Fibroblast	PRKG1	3.29694e-38	-0.61459	0.053	0.083	5.96252e-34	Down
67	tumour	P67_tumour	SEC11C	3.30698e-38	-1.62362	0.01	0.037	5.98067e-34	Down
61	Myeloid	P61_Myeloid	SEPHS2	3.34236e-38	1.01334	0.239	0.108	6.04466e-34	Up
61	Fibroblast	P61_Fibroblast	IFI27	3.34983e-38	0.318319	0.416	0.274	6.05817e-34	Up
41	tumour	P41_tumour	PTPRN2	3.38946e-38	0.2177	0.102	0.16	6.12984e-34	Up
61	Fibroblast	P61_Fibroblast	NENF	3.47764e-38	0.95382	0.134	0.059	6.28931e-34	Up
38	Fibroblast	P38_Fibroblast	TNS2	3.54876e-38	-0.597379	0.057	0.088	6.41793e-34	Down
06	Fibroblast	P06_Fibroblast	MTA1	3.54895e-38	-0.373182	0.053	0.123	6.41828e-34	Down
61	tumour	P61_tumour	BRD8	3.65799e-38	-0.528049	0.066	0.108	6.61548e-34	Down
67	Fibroblast	P67_Fibroblast	MT-ND3	3.69557e-38	-0.886636	0.285	0.437	6.68344e-34	Down
61	tumour	P61_tumour	RRS1	3.71215e-38	-0.767503	0.031	0.06	6.71342e-34	Down
06	Fibroblast	P06_Fibroblast	C7	3.71597e-38	4.93473	0.041	0.002	6.72034e-34	Up
61	tumour	P61_tumour	TCF12	3.71969e-38	-0.755054	0.03	0.059	6.72707e-34	Down
61	tumour	P61_tumour	CLDN4	3.75098e-38	-0.281108	0.167	0.235	6.78365e-34	Down
38	Fibroblast	P38_Fibroblast	SHC2	3.77021e-38	-1.01262	0.015	0.033	6.81842e-34	Down
06	tumour	P06_tumour	INHBB	3.77263e-38	2.41959	0.127	0.016	6.82281e-34	Up
41	tumour	P41_tumour	ALAS1	3.81056e-38	-0.299439	0.019	0.042	6.89139e-34	Down
61	tumour	P61_tumour	DLST	3.83184e-38	-1.10722	0.018	0.041	6.92988e-34	Down
38	tumour	P38_tumour	JUNB	3.83832e-38	-0.279673	0.327	0.476	6.94159e-34	Down
41	tumour	P41_tumour	PARD3B	3.87339e-38	-0.470304	0.012	0.031	7.00503e-34	Down
61	tumour	P61_tumour	CITED4	3.92581e-38	-0.670556	0.036	0.067	7.09982e-34	Down
61	tumour	P61_tumour	HECTD1	3.94908e-38	-0.439413	0.063	0.104	7.14191e-34	Down
38	Fibroblast	P38_Fibroblast	TCIM	3.97633e-38	-0.4309	0.117	0.16	7.19119e-34	Down
61	tumour	P61_tumour	SUPT6H	4.00192e-38	-0.348902	0.102	0.155	7.23747e-34	Down
06	Fibroblast	P06_Fibroblast	SEPTIN8	4.00966e-38	-0.360884	0.045	0.111	7.25148e-34	Down
41	tumour	P41_tumour	ANKS1A	4.02149e-38	-0.316785	0.018	0.04	7.27287e-34	Down
61	tumour	P61_tumour	NPNT	4.08694e-38	-0.259779	0.292	0.38	7.39123e-34	Down
61	tumour	P61_tumour	LMTK3	4.24326e-38	-0.922983	0.023	0.049	7.67394e-34	Down
38	Fibroblast	P38_Fibroblast	NFIA	4.26141e-38	-0.770313	0.027	0.05	7.70675e-34	Down
61	Endothelial	P61_Endothelial	SPP1	4.30235e-38	1.51486	0.309	0.119	7.7808e-34	Up
61	tumour	P61_tumour	ZNF300	4.33319e-38	-1.93245	0.003	0.015	7.83657e-34	Down
38	tumour	P38_tumour	MX2	4.38316e-38	3.81091	0.045	0.004	7.92694e-34	Up
38	tumour	P38_tumour	UBE2E3	4.40654e-38	-0.259398	0.199	0.316	7.96922e-34	Down
06	Fibroblast	P06_Fibroblast	MBOAT2	4.40838e-38	-0.749411	0.034	0.093	7.97255e-34	Down
38	tumour	P38_tumour	ACADM	4.47666e-38	-0.459553	0.103	0.183	8.09604e-34	Down
61	tumour	P61_tumour	TRIM44	4.65361e-38	-0.708136	0.045	0.08	8.41606e-34	Down
61	tumour	P61_tumour	GREB1L	4.67551e-38	-0.416639	0.045	0.081	8.45566e-34	Down
06	Fibroblast	P06_Fibroblast	P4HA1	4.7831e-38	-0.779987	0.029	0.085	8.65023e-34	Down
41	tumour	P41_tumour	SLC25A45	4.79111e-38	-0.815259	0.008	0.023	8.66473e-34	Down
38	tumour	P38_tumour	CRAMP1	4.82362e-38	-0.439959	0.117	0.202	8.72351e-34	Down
38	tumour	P38_tumour	WDR27	4.85235e-38	-0.613932	0.064	0.128	8.77547e-34	Down
41	tumour	P41_tumour	BCHE	4.86617e-38	2.56732	0.027	0.007	8.80047e-34	Up
06	Fibroblast	P06_Fibroblast	ABCA10	4.92367e-38	4.03173	0.051	0.007	8.90446e-34	Up
38	tumour	P38_tumour	AP1S1	5.12953e-38	-0.422118	0.096	0.174	9.27675e-34	Down
06	Fibroblast	P06_Fibroblast	COMMD5	5.15197e-38	-0.578235	0.032	0.09	9.31734e-34	Down
38	tumour	P38_tumour	PGM2L1	5.18369e-38	-0.703638	0.043	0.096	9.3747e-34	Down
61	Fibroblast	P61_Fibroblast	CRABP2	5.20319e-38	0.65826	0.249	0.144	9.40997e-34	Up
61	tumour	P61_tumour	APOC1	5.22492e-38	-0.713976	0.024	0.05	9.44927e-34	Down
61	tumour	P61_tumour	VMP1	5.36987e-38	0.568527	0.302	0.257	9.71142e-34	Up
61	tumour	P61_tumour	LTB4R	5.37715e-38	-0.395561	0.054	0.093	9.72458e-34	Down
06	Fibroblast	P06_Fibroblast	SLC6A1	5.39692e-38	-2.70514	0.003	0.035	9.76033e-34	Down
38	T	P38_T	DDX60	5.43752e-38	2.6237	0.231	0.032	9.83375e-34	Up
38	Fibroblast	P38_Fibroblast	FAAH	5.49033e-38	-1.1985	0.009	0.023	9.92926e-34	Down
61	tumour	P61_tumour	MAPK14	5.50024e-38	-0.445862	0.056	0.095	9.94718e-34	Down
38	Fibroblast	P38_Fibroblast	IER2	5.54037e-38	-0.591454	0.065	0.098	1.00198e-33	Down
06	Fibroblast	P06_Fibroblast	SYMPK	5.57089e-38	-0.569851	0.048	0.115	1.0075e-33	Down
06	Fibroblast	P06_Fibroblast	TNIK	5.68149e-38	-0.947791	0.035	0.094	1.0275e-33	Down
41	tumour	P41_tumour	USP7	5.75539e-38	-0.287321	0.02	0.043	1.04086e-33	Down
61	tumour	P61_tumour	DBN1	5.90126e-38	-1.22856	0.012	0.031	1.06724e-33	Down
38	tumour	P38_tumour	GHR	6.02935e-38	-1.0775	0.023	0.064	1.09041e-33	Down
38	tumour	P38_tumour	ZNF384	6.10442e-38	-0.441878	0.103	0.184	1.10398e-33	Down
61	tumour	P61_tumour	GOT2	6.12419e-38	-0.53495	0.044	0.079	1.10756e-33	Down
38	Fibroblast	P38_Fibroblast	NUAK1	6.13615e-38	-0.44719	0.049	0.078	1.10972e-33	Down
61	tumour	P61_tumour	IFT81	6.23873e-38	-0.72474	0.019	0.043	1.12827e-33	Down
38	tumour	P38_tumour	CLGN	6.35916e-38	-1.53363	0.01	0.039	1.15005e-33	Down
38	tumour	P38_tumour	KIAA1841	6.37591e-38	-0.66074	0.046	0.101	1.15308e-33	Down
38	Fibroblast	P38_Fibroblast	ZKSCAN1	6.41092e-38	-0.642927	0.037	0.063	1.15941e-33	Down
06	Endothelial	P06_Endothelial	PODXL	6.47182e-38	-1.04467	0.124	0.437	1.17043e-33	Down
38	tumour	P38_tumour	KIAA1328	6.8724e-38	-0.650971	0.049	0.106	1.24287e-33	Down
41	tumour	P41_tumour	PSMB8	6.89097e-38	-0.145697	0.029	0.057	1.24623e-33	Down
38	tumour	P38_tumour	CTDSP1	6.92707e-38	-0.235816	0.17	0.278	1.25276e-33	Down
61	tumour	P61_tumour	RPRD2	6.956e-38	-0.430448	0.057	0.097	1.25799e-33	Down
61	tumour	P61_tumour	USP4	6.96002e-38	-0.480275	0.061	0.102	1.25872e-33	Down
06	Fibroblast	P06_Fibroblast	GIGYF1	6.98935e-38	-0.588744	0.031	0.088	1.26402e-33	Down
06	Fibroblast	P06_Fibroblast	MICU1	7.00245e-38	-0.705245	0.025	0.078	1.26639e-33	Down
38	Fibroblast	P38_Fibroblast	CCL7	7.06154e-38	5.25479	0.012	0.001	1.27708e-33	Up
61	tumour	P61_tumour	SNTB1	7.20106e-38	-1.64534	0.005	0.019	1.30231e-33	Down
61	tumour	P61_tumour	MS4A6A	7.22152e-38	-0.895487	0.036	0.067	1.30601e-33	Down
41	tumour	P41_tumour	PRRT2	7.34856e-38	-1.07624	0.006	0.019	1.32899e-33	Down
06	Fibroblast	P06_Fibroblast	FABP4	7.40957e-38	5.18454	0.044	0.004	1.34002e-33	Up
38	tumour	P38_tumour	CTNND1	7.43461e-38	-0.228692	0.41	0.582	1.34455e-33	Down
41	tumour	P41_tumour	ARSA	7.58772e-38	-0.320177	0.018	0.04	1.37224e-33	Down
61	tumour	P61_tumour	GTF2F1	7.67602e-38	-0.982108	0.017	0.039	1.38821e-33	Down
61	tumour	P61_tumour	ITGA5	7.71049e-38	-1.07695	0.022	0.047	1.39444e-33	Down
61	tumour	P61_tumour	ID3	7.75411e-38	-0.958143	0.018	0.042	1.40233e-33	Down
61	tumour	P61_tumour	KPNA6	7.78746e-38	-0.502351	0.053	0.092	1.40836e-33	Down
61	tumour	P61_tumour	SPPL2B	7.90548e-38	-0.520067	0.045	0.08	1.42971e-33	Down
41	tumour	P41_tumour	TBRG1	7.9304e-38	-0.421649	0.013	0.032	1.43421e-33	Down
61	tumour	P61_tumour	FAAP100	7.95152e-38	-0.873589	0.018	0.041	1.43803e-33	Down
38	Myeloid	P38_Myeloid	EPSTI1	7.98842e-38	2.61277	0.256	0.053	1.44471e-33	Up
67	tumour	P67_tumour	EGR1	8.34538e-38	1.94837	0.087	0.024	1.50926e-33	Up
06	Fibroblast	P06_Fibroblast	CPNE1	8.51415e-38	-0.39141	0.06	0.133	1.53978e-33	Down
41	tumour	P41_tumour	WIZ	8.80471e-38	-0.330498	0.02	0.043	1.59233e-33	Down
61	tumour	P61_tumour	ANKRD50	8.81938e-38	-0.518013	0.029	0.058	1.59499e-33	Down
38	tumour	P38_tumour	FDPS	8.83724e-38	-0.573495	0.064	0.128	1.59821e-33	Down
61	tumour	P61_tumour	SCAF11	9.03594e-38	-0.276409	0.097	0.149	1.63415e-33	Down
61	tumour	P61_tumour	SUSD6	9.5277e-38	-0.39835	0.094	0.144	1.72308e-33	Down
41	tumour	P41_tumour	RAVER1	9.54406e-38	-0.460579	0.014	0.034	1.72604e-33	Down
61	tumour	P61_tumour	CIITA	9.55156e-38	-1.09013	0.022	0.047	1.7274e-33	Down
38	tumour	P38_tumour	SNRNP70	9.56769e-38	-0.399843	0.136	0.229	1.73032e-33	Down
38	tumour	P38_tumour	TTLL7	9.74542e-38	-1.11944	0.012	0.044	1.76246e-33	Down
41	tumour	P41_tumour	WDR20	9.7979e-38	-0.332686	0.017	0.038	1.77195e-33	Down
06	tumour	P06_tumour	ENO2	9.80421e-38	-1.82022	0.051	0.175	1.77309e-33	Down
67	tumour	P67_tumour	SLC38A1	9.93513e-38	-0.742286	0.089	0.159	1.79677e-33	Down
41	tumour	P41_tumour	MARVELD3	1.00122e-37	-0.551593	0.011	0.029	1.8107e-33	Down
38	T	P38_T	USP18	1.00142e-37	3.55178	0.196	0.011	1.81106e-33	Up
61	tumour	P61_tumour	NHS	1.00342e-37	-2.55625	0.001	0.011	1.81468e-33	Down
06	Fibroblast	P06_Fibroblast	CLEC2B	1.00619e-37	-0.365472	0.032	0.089	1.8197e-33	Down
06	Fibroblast	P06_Fibroblast	ASAP1	1.01514e-37	-0.454936	0.048	0.115	1.83588e-33	Down
41	tumour	P41_tumour	GDPD5	1.01519e-37	-0.419945	0.013	0.032	1.83598e-33	Down
41	tumour	P41_tumour	GUCY1A1	1.02234e-37	0.117805	0.073	0.118	1.84891e-33	Up
41	tumour	P41_tumour	ORAI1	1.03926e-37	-0.301022	0.019	0.041	1.87951e-33	Down
06	Fibroblast	P06_Fibroblast	WDR90	1.04209e-37	-1.21632	0.022	0.072	1.88462e-33	Down
61	tumour	P61_tumour	SYT1	1.04244e-37	0.833676	0.195	0.149	1.88525e-33	Up
61	tumour	P61_tumour	NRDE2	1.04775e-37	-1.41142	0.006	0.022	1.89485e-33	Down
61	tumour	P61_tumour	S1PR3	1.06966e-37	-1.24761	0.019	0.042	1.93449e-33	Down
06	Fibroblast	P06_Fibroblast	MXRA7	1.08843e-37	0.239262	0.098	0.194	1.96842e-33	Up
38	Fibroblast	P38_Fibroblast	SLC38A5	1.10186e-37	-0.708646	0.026	0.047	1.99271e-33	Down
38	ductal invasion	P38_ductal_invasion	APOL6	1.11297e-37	2.76443	0.252	0.041	2.0128e-33	Up
38	Endohelial	P38_Endohelial	APOL6	1.11297e-37	2.76443	0.252	0.041	2.0128e-33	Up
38	Endothelial	P38_Endothelial	APOL6	1.11297e-37	2.76443	0.252	0.041	2.0128e-33	Up
06	Fibroblast	P06_Fibroblast	MMP13	1.12514e-37	-2.63124	0.004	0.035	2.03481e-33	Down
38	tumour	P38_tumour	NDUFB9	1.13496e-37	-0.285923	0.184	0.294	2.05257e-33	Down
38	Fibroblast	P38_Fibroblast	DVL3	1.14027e-37	-0.435746	0.069	0.103	2.06218e-33	Down
61	tumour	P61_tumour	TYK2	1.14059e-37	-0.717116	0.032	0.062	2.06275e-33	Down
06	Fibroblast	P06_Fibroblast	TNK2	1.14152e-37	-0.55725	0.05	0.119	2.06444e-33	Down
61	tumour	P61_tumour	TXNRD2	1.1433e-37	-0.892033	0.017	0.039	2.06766e-33	Down
41	tumour	P41_tumour	ZNF385A	1.18006e-37	-0.238411	0.02	0.043	2.13414e-33	Down
38	tumour	P38_tumour	CKAP4	1.18166e-37	-0.332637	0.139	0.232	2.13703e-33	Down
61	tumour	P61_tumour	TALDO1	1.1983e-37	-0.481594	0.047	0.084	2.16713e-33	Down
38	Fibroblast	P38_Fibroblast	CAVIN1	1.19985e-37	-0.408437	0.101	0.141	2.16993e-33	Down
38	normal breast tissue	P38_normal_breast_tissue	TNC	1.19985e-37	1.88139	0.326	0.092	2.16994e-33	Up
61	tumour	P61_tumour	TRIM22	1.21142e-37	-0.64562	0.057	0.095	2.19084e-33	Down
61	tumour	P61_tumour	PAN2	1.21495e-37	-0.436848	0.041	0.075	2.19724e-33	Down
06	Fibroblast	P06_Fibroblast	ETV6	1.22778e-37	-0.541504	0.045	0.111	2.22044e-33	Down
61	tumour	P61_tumour	ANAPC7	1.23067e-37	-0.488372	0.038	0.071	2.22567e-33	Down
41	tumour	P41_tumour	WWP2	1.28122e-37	-0.510545	0.012	0.031	2.31709e-33	Down
38	tumour	P38_tumour	GPC4	1.28728e-37	-1.27962	0.012	0.043	2.32804e-33	Down
61	tumour	P61_tumour	WDR66	1.29135e-37	-1.73363	0.005	0.019	2.3354e-33	Down
61	tumour	P61_tumour	LIMA1	1.29801e-37	-0.442978	0.07	0.113	2.34745e-33	Down
38	tumour	P38_tumour	SRSF5	1.31937e-37	-0.319917	0.164	0.266	2.38609e-33	Down
41	tumour	P41_tumour	HIST1H1D	1.32938e-37	-0.134057	0.031	0.06	2.40419e-33	Down
38	tumour	P38_tumour	SON	1.3583e-37	-0.439747	0.112	0.195	2.45648e-33	Down
06	Fibroblast	P06_Fibroblast	SLC38A10	1.36343e-37	-0.102629	0.081	0.164	2.46576e-33	Down
61	tumour	P61_tumour	N4BP2	1.37988e-37	-0.758873	0.021	0.045	2.49551e-33	Down
41	tumour	P41_tumour	HINT1	1.3826e-37	-0.134453	0.033	0.062	2.50043e-33	Down
41	tumour	P41_tumour	SMARCA4	1.40237e-37	-0.211117	0.024	0.048	2.53619e-33	Down
61	tumour	P61_tumour	C16orf58	1.40663e-37	-0.183677	0.203	0.284	2.54389e-33	Down
38	ductal invasion	P38_ductal_invasion	LAP3	1.42351e-37	2.39531	0.282	0.061	2.57442e-33	Up
38	Endohelial	P38_Endohelial	LAP3	1.42351e-37	2.39531	0.282	0.061	2.57442e-33	Up
38	Endothelial	P38_Endothelial	LAP3	1.42351e-37	2.39531	0.282	0.061	2.57442e-33	Up
38	tumour	P38_tumour	OGT	1.43618e-37	-0.297826	0.204	0.32	2.59733e-33	Down
38	tumour	P38_tumour	KAT6B	1.47072e-37	-0.312764	0.179	0.288	2.65979e-33	Down
38	tumour	P38_tumour	INF2	1.52069e-37	-0.289812	0.226	0.346	2.75016e-33	Down
41	tumour	P41_tumour	LRRC26	1.54218e-37	-0.139532	0.027	0.053	2.78903e-33	Down
61	tumour	P61_tumour	ITPR2	1.54648e-37	-0.260163	0.317	0.41	2.79681e-33	Down
38	tumour	P38_tumour	ZDHHC3	1.5494e-37	-0.431608	0.072	0.139	2.80209e-33	Down
06	Fibroblast	P06_Fibroblast	EDNRA	1.5562e-37	-1.3105	0.02	0.068	2.81438e-33	Down
61	tumour	P61_tumour	CEP83	1.56118e-37	-0.830223	0.021	0.046	2.8234e-33	Down
38	Fibroblast	P38_Fibroblast	KIAA1522	1.56769e-37	-0.369793	0.073	0.109	2.83517e-33	Down
41	tumour	P41_tumour	UAP1	1.56804e-37	0.172676	0.095	0.15	2.8358e-33	Up
38	Fibroblast	P38_Fibroblast	TLL1	1.56874e-37	-1.09201	0.008	0.021	2.83706e-33	Down
38	normal breast tissue	P38_normal_breast_tissue	MMP10	1.60816e-37	8.00289	0.13	0.001	2.90835e-33	Up
38	Fibroblast	P38_Fibroblast	MORF4L2	1.61785e-37	-0.718141	0.029	0.052	2.92589e-33	Down
61	tumour	P61_tumour	LRCH1	1.62022e-37	-2.06665	0.005	0.018	2.93017e-33	Down
61	tumour	P61_tumour	CARM1	1.63665e-37	-0.863544	0.024	0.05	2.95988e-33	Down
61	Fibroblast	P61_Fibroblast	ADIPOR1	1.64837e-37	1.11276	0.104	0.039	2.98108e-33	Up
06	Fibroblast	P06_Fibroblast	TCIRG1	1.65404e-37	-0.427084	0.051	0.119	2.99133e-33	Down
38	normal breast tissue	P38_normal_breast_tissue	GBP2	1.68729e-37	1.99195	0.347	0.11	3.05146e-33	Up
06	Endothelial	P06_Endothelial	COL12A1	1.69103e-37	-1.55584	0.028	0.193	3.05823e-33	Down
06	tumour	P06_tumour	SPARC	1.71004e-37	-1.22588	0.805	0.856	3.09261e-33	Down
41	tumour	P41_tumour	MGAT4B	1.78407e-37	-0.393563	0.015	0.036	3.2265e-33	Down
61	tumour	P61_tumour	PEX11A	1.7957e-37	-0.555185	0.048	0.084	3.24752e-33	Down
61	tumour	P61_tumour	EVI5	1.80039e-37	-0.674101	0.032	0.061	3.25601e-33	Down
41	tumour	P41_tumour	TANGO2	1.80505e-37	-0.685644	0.009	0.025	3.26443e-33	Down
06	Fibroblast	P06_Fibroblast	SCCPDH	1.80507e-37	-0.727122	0.02	0.068	3.26447e-33	Down
38	tumour	P38_tumour	PRSS23	1.83061e-37	0.90553	0.321	0.248	3.31065e-33	Up
61	tumour	P61_tumour	ILK	1.83549e-37	-1.29312	0.01	0.029	3.31949e-33	Down
06	Fibroblast	P06_Fibroblast	DIO2	1.90643e-37	-0.72288	0.013	0.055	3.44779e-33	Down
38	tumour	P38_tumour	TNC	1.97782e-37	0.651974	0.467	0.43	3.57688e-33	Up
41	tumour	P41_tumour	NADK	2.01306e-37	-0.39174	0.012	0.031	3.64062e-33	Down
41	tumour	P41_tumour	CD46	2.09442e-37	0.160026	0.108	0.168	3.78777e-33	Up
38	tumour	P38_tumour	BAG3	2.1313e-37	-0.527144	0.073	0.141	3.85445e-33	Down
61	tumour	P61_tumour	MGAT4A	2.13344e-37	0.685698	0.303	0.265	3.85832e-33	Up
04	tumour	P04_tumour	IGHG3	2.15587e-37	-3.77556	0.001	0.012	3.89889e-33	Down
41	tumour	P41_tumour	TEF	2.16887e-37	-1.09177	0.005	0.018	3.9224e-33	Down
61	tumour	P61_tumour	ZBED4	2.17009e-37	-0.99989	0.015	0.037	3.92461e-33	Down
41	tumour	P41_tumour	SDR39U1	2.17573e-37	-0.18584	0.025	0.051	3.9348e-33	Down
06	Fibroblast	P06_Fibroblast	AKAP8L	2.21497e-37	-0.622263	0.046	0.111	4.00578e-33	Down
61	tumour	P61_tumour	PCNX3	2.22211e-37	-0.508331	0.046	0.082	4.01868e-33	Down
61	tumour	P61_tumour	TSPYL1	2.22488e-37	-0.503567	0.041	0.074	4.0237e-33	Down
06	Fibroblast	P06_Fibroblast	DOCK1	2.25316e-37	-0.218365	0.051	0.12	4.07484e-33	Down
61	tumour	P61_tumour	ANKZF1	2.26463e-37	-0.837525	0.024	0.05	4.09559e-33	Down
38	Fibroblast	P38_Fibroblast	ASPH	2.27401e-37	-0.279945	0.202	0.258	4.11255e-33	Down
38	tumour	P38_tumour	CDK5RAP3	2.32684e-37	-0.283197	0.304	0.445	4.20809e-33	Down
61	tumour	P61_tumour	SH3BP5	2.3586e-37	-0.31384	0.092	0.142	4.26553e-33	Down
61	tumour	P61_tumour	PCDHGB6	2.36116e-37	-0.89792	0.016	0.038	4.27016e-33	Down
06	Fibroblast	P06_Fibroblast	TAPBP	2.40393e-37	-0.218282	0.092	0.18	4.3475e-33	Down
61	tumour	P61_tumour	PELO	2.45629e-37	-0.70044	0.027	0.055	4.4422e-33	Down
41	tumour	P41_tumour	CPLANE1	2.5141e-37	-0.462472	0.015	0.035	4.54676e-33	Down
61	tumour	P61_tumour	DAAM1	2.51461e-37	-0.70355	0.025	0.052	4.54766e-33	Down
38	tumour	P38_tumour	DHPS	2.52424e-37	-0.537201	0.072	0.139	4.56509e-33	Down
61	tumour	P61_tumour	PRICKLE1	2.54994e-37	-2.02969	0.003	0.016	4.61156e-33	Down
06	Fibroblast	P06_Fibroblast	SMARCA4	2.57022e-37	-0.519411	0.053	0.122	4.64823e-33	Down
61	tumour	P61_tumour	VWA2	2.60343e-37	-0.748548	0.011	0.031	4.7083e-33	Down
38	Fibroblast	P38_Fibroblast	PNISR	2.61103e-37	-0.477135	0.102	0.142	4.72205e-33	Down
06	tumour	P06_tumour	THBS2	2.63508e-37	-1.80118	0.112	0.262	4.76554e-33	Down
41	tumour	P41_tumour	BOD1L1	2.64744e-37	-0.29029	0.019	0.042	4.78789e-33	Down
41	tumour	P41_tumour	ZBTB38	2.68974e-37	-0.231197	0.028	0.054	4.86439e-33	Down
61	tumour	P61_tumour	MYH14	2.74008e-37	-0.351232	0.069	0.113	4.95543e-33	Down
41	tumour	P41_tumour	GEMIN4	2.76814e-37	-0.701663	0.009	0.025	5.00618e-33	Down
61	tumour	P61_tumour	KDM4A	2.82087e-37	-0.679364	0.03	0.06	5.10154e-33	Down
61	tumour	P61_tumour	SSRP1	2.86874e-37	-0.464093	0.053	0.091	5.18811e-33	Down
06	Endothelial	P06_Endothelial	COL5A3	2.88036e-37	-1.5272	0.032	0.204	5.20913e-33	Down
06	tumour	P06_tumour	SLC6A8	2.88443e-37	-1.15269	0.115	0.276	5.21648e-33	Down
61	tumour	P61_tumour	FMNL2	2.95366e-37	-1.34467	0.013	0.033	5.3417e-33	Down
41	tumour	P41_tumour	SOGA1	2.97246e-37	-0.280537	0.02	0.043	5.37569e-33	Down
61	tumour	P61_tumour	DENND11	2.97989e-37	-0.640979	0.044	0.079	5.38912e-33	Down
41	tumour	P41_tumour	PDCD6IP	3.04396e-37	-0.33355	0.019	0.041	5.50499e-33	Down
38	Fibroblast	P38_Fibroblast	LYN	3.05519e-37	1.33055	0.038	0.017	5.52531e-33	Up
61	tumour	P61_tumour	VPS8	3.06512e-37	-0.473379	0.05	0.086	5.54326e-33	Down
61	tumour	P61_tumour	PPP1R9B	3.07601e-37	-0.368931	0.114	0.169	5.56297e-33	Down
38	tumour	P38_tumour	SECTM1	3.09149e-37	2.28001	0.08	0.026	5.59095e-33	Up
61	tumour	P61_tumour	HSD17B10	3.1295e-37	-0.313578	0.077	0.123	5.6597e-33	Down
06	Fibroblast	P06_Fibroblast	IFFO1	3.15742e-37	-0.470202	0.023	0.075	5.7102e-33	Down
61	tumour	P61_tumour	ANXA9	3.15763e-37	-0.560844	0.046	0.081	5.71057e-33	Down
38	tumour	P38_tumour	CTSS	3.22791e-37	1.77721	0.112	0.049	5.83767e-33	Up
61	tumour	P61_tumour	KLC2	3.25802e-37	-0.574045	0.031	0.06	5.89213e-33	Down
61	tumour	P61_tumour	TRAPPC12	3.25976e-37	-0.551631	0.038	0.071	5.89528e-33	Down
41	tumour	P41_tumour	PNMA1	3.26153e-37	-0.939861	0.006	0.02	5.89848e-33	Down
61	Myeloid	P61_Myeloid	GUK1	3.29439e-37	1.16629	0.204	0.082	5.9579e-33	Up
38	tumour	P38_tumour	PCM1	3.33684e-37	-0.269309	0.287	0.426	6.03467e-33	Down
38	tumour	P38_tumour	AREG	3.35953e-37	-0.657449	0.119	0.2	6.07572e-33	Down
38	tumour	P38_tumour	SMTN	3.40612e-37	-0.419976	0.083	0.156	6.15997e-33	Down
61	tumour	P61_tumour	CHTOP	3.4988e-37	-0.307689	0.088	0.137	6.32759e-33	Down
41	tumour	P41_tumour	DTX3	3.51259e-37	-0.543627	0.011	0.029	6.35252e-33	Down
61	tumour	P61_tumour	UHRF1	3.53152e-37	-0.500474	0.035	0.066	6.38676e-33	Down
61	plasmablasts	P61_plasmablasts	APOD	3.56378e-37	2.51228	0.506	0.165	6.44509e-33	Up
61	tumour	P61_tumour	ATP8B2	3.59007e-37	-1.5485	0.006	0.022	6.49264e-33	Down
41	tumour	P41_tumour	NYNRIN	3.65692e-37	-0.672949	0.009	0.026	6.61353e-33	Down
38	tumour	P38_tumour	NONO	3.68957e-37	-0.39214	0.09	0.165	6.67259e-33	Down
06	Fibroblast	P06_Fibroblast	RHOT2	3.82238e-37	-0.367578	0.039	0.101	6.91278e-33	Down
38	Fibroblast	P38_Fibroblast	UACA	3.84539e-37	-0.478825	0.092	0.129	6.95439e-33	Down
61	tumour	P61_tumour	XAB2	3.85586e-37	-0.742744	0.023	0.049	6.97333e-33	Down
41	tumour	P41_tumour	C12orf57	3.86279e-37	0.223091	0.155	0.233	6.98585e-33	Up
61	Fibroblast	P61_Fibroblast	CD63	3.95387e-37	0.579944	0.231	0.129	7.15058e-33	Up
38	tumour	P38_tumour	C9orf152	3.96968e-37	-1.27264	0.016	0.05	7.17916e-33	Down
38	tumour	P38_tumour	CTNND2	4.00556e-37	-0.81793	0.031	0.076	7.24405e-33	Down
38	tumour	P38_tumour	PI15	4.01973e-37	2.4912	0.079	0.025	7.26969e-33	Up
38	tumour	P38_tumour	VAPA	4.09526e-37	-0.374954	0.119	0.206	7.40627e-33	Down
41	tumour	P41_tumour	CENPB	4.1163e-37	-0.498712	0.015	0.035	7.44434e-33	Down
41	tumour	P41_tumour	ZNF407	4.1292e-37	-0.679944	0.009	0.026	7.46766e-33	Down
61	tumour	P61_tumour	CROCC	4.1331e-37	-1.27317	0.012	0.031	7.47471e-33	Down
61	tumour	P61_tumour	ACSF2	4.14714e-37	-0.352782	0.086	0.134	7.50009e-33	Down
41	tumour	P41_tumour	ERICH1	4.25757e-37	-0.376959	0.014	0.034	7.69982e-33	Down
38	Fibroblast	P38_Fibroblast	GIMAP7	4.36483e-37	1.3249	0.033	0.014	7.89379e-33	Up
61	Fibroblast	P61_Fibroblast	CCDC80	4.43245e-37	0.692649	0.199	0.105	8.01608e-33	Up
38	tumour	P38_tumour	POLDIP3	4.44558e-37	-0.353493	0.113	0.198	8.03982e-33	Down
41	tumour	P41_tumour	IKBKG	4.51756e-37	-0.690258	0.008	0.023	8.17e-33	Down
06	tumour	P06_tumour	SLC4A8	4.53082e-37	-1.48496	0.084	0.228	8.19398e-33	Down
41	tumour	P41_tumour	PALLD	4.61624e-37	-0.521471	0.012	0.03	8.34847e-33	Down
38	tumour	P38_tumour	RNASE1	4.65694e-37	1.33984	0.172	0.099	8.42208e-33	Up
61	Fibroblast	P61_Fibroblast	MTHFD2	4.70843e-37	1.05571	0.098	0.035	8.51519e-33	Up
61	tumour	P61_tumour	RAVER2	4.72344e-37	-1.11033	0.009	0.026	8.54235e-33	Down
61	tumour	P61_tumour	PLK3	4.72401e-37	-1.2369	0.013	0.032	8.54338e-33	Down
61	tumour	P61_tumour	DHX34	4.72795e-37	-0.713712	0.021	0.045	8.55049e-33	Down
38	ductal invasion	P38_ductal_invasion	RNF213	4.74225e-37	1.53679	0.394	0.139	8.57635e-33	Up
38	Endohelial	P38_Endohelial	RNF213	4.74225e-37	1.53679	0.394	0.139	8.57635e-33	Up
38	Endothelial	P38_Endothelial	RNF213	4.74225e-37	1.53679	0.394	0.139	8.57635e-33	Up
38	Fibroblast	P38_Fibroblast	DACH1	4.95805e-37	-1.33246	0.008	0.022	8.96663e-33	Down
38	ductal invasion	P38_ductal_invasion	SAMD9L	4.95843e-37	2.87904	0.257	0.048	8.96733e-33	Up
38	Endohelial	P38_Endohelial	SAMD9L	4.95843e-37	2.87904	0.257	0.048	8.96733e-33	Up
38	Endothelial	P38_Endothelial	SAMD9L	4.95843e-37	2.87904	0.257	0.048	8.96733e-33	Up
61	tumour	P61_tumour	ADSL	4.9823e-37	-0.644051	0.04	0.072	9.01048e-33	Down
38	tumour	P38_tumour	FNBP4	5.0117e-37	-0.349889	0.184	0.291	9.06365e-33	Down
06	tumour	P06_tumour	CHCHD2	5.02054e-37	0.597685	0.695	0.539	9.07964e-33	Up
38	tumour	P38_tumour	DAPK3	5.02854e-37	-0.436922	0.088	0.161	9.09412e-33	Down
38	tumour	P38_tumour	TKFC	5.02899e-37	-0.56888	0.062	0.124	9.09493e-33	Down
06	tumour	P06_tumour	ELOVL2	5.03146e-37	0.989053	0.464	0.303	9.09939e-33	Up
41	tumour	P41_tumour	UBC	5.0834e-37	-0.100086	0.03	0.057	9.19332e-33	Down
61	tumour	P61_tumour	C19orf44	5.09418e-37	-1.27416	0.011	0.029	9.21282e-33	Down
06	Fibroblast	P06_Fibroblast	DMPK	5.15322e-37	-0.841145	0.029	0.084	9.31959e-33	Down
61	tumour	P61_tumour	ANGEL1	5.18869e-37	-0.833232	0.023	0.049	9.38374e-33	Down
38	tumour	P38_tumour	ERGIC1	5.24457e-37	-0.421423	0.088	0.162	9.48481e-33	Down
41	tumour	P41_tumour	SAMD1	5.34552e-37	-0.319197	0.022	0.046	9.66737e-33	Down
38	tumour	P38_tumour	GJA1	5.35232e-37	0.899753	0.334	0.269	9.67968e-33	Up
61	tumour	P61_tumour	DDX21	5.47491e-37	-0.662701	0.038	0.07	9.90137e-33	Down
61	tumour	P61_tumour	PDHA1	5.52486e-37	-0.216706	0.125	0.185	9.99171e-33	Down
61	tumour	P61_tumour	TNRC6A	5.63799e-37	-0.498636	0.047	0.082	1.01963e-32	Down
38	tumour	P38_tumour	LARP4B	5.6503e-37	-0.412875	0.111	0.194	1.02186e-32	Down
06	Fibroblast	P06_Fibroblast	ANOS1	5.7232e-37	-1.46483	0.007	0.043	1.03504e-32	Down
38	tumour	P38_tumour	NMRAL1	5.77254e-37	-0.309406	0.192	0.304	1.04396e-32	Down
38	tumour	P38_tumour	MBD3	5.83356e-37	-0.465174	0.073	0.141	1.055e-32	Down
61	tumour	P61_tumour	KCNK13	5.85626e-37	-2.49102	0.002	0.013	1.0591e-32	Down
06	Fibroblast	P06_Fibroblast	TMEM184B	5.97543e-37	-0.460423	0.042	0.104	1.08066e-32	Down
61	tumour	P61_tumour	AFAP1	5.98428e-37	-0.75208	0.019	0.043	1.08226e-32	Down
41	tumour	P41_tumour	TRA2B	6.00241e-37	-0.335004	0.019	0.041	1.08554e-32	Down
38	Myeloid	P38_Myeloid	IL4I1	6.03358e-37	2.59493	0.263	0.062	1.09117e-32	Up
41	tumour	P41_tumour	ARHGEF7	6.17531e-37	-0.353616	0.017	0.038	1.1168e-32	Down
06	Fibroblast	P06_Fibroblast	IVNS1ABP	6.19193e-37	-0.46178	0.035	0.093	1.11981e-32	Down
61	tumour	P61_tumour	ZNF622	6.21633e-37	-0.414332	0.04	0.074	1.12422e-32	Down
38	tumour	P38_tumour	JCHAIN	6.23486e-37	1.83081	0.131	0.064	1.12757e-32	Up
06	Fibroblast	P06_Fibroblast	MAPK8IP3	6.37733e-37	-0.484629	0.039	0.1	1.15334e-32	Down
41	tumour	P41_tumour	XRN1	6.39337e-37	-0.434122	0.017	0.038	1.15624e-32	Down
61	tumour	P61_tumour	ZNF444	6.39774e-37	-0.394775	0.052	0.089	1.15703e-32	Down
06	tumour	P06_tumour	LASP1	6.4315e-37	0.643977	0.649	0.506	1.16314e-32	Up
38	tumour	P38_tumour	KDM5C	6.61709e-37	-0.26189	0.181	0.29	1.1967e-32	Down
38	tumour	P38_tumour	FAM227A	6.6226e-37	-0.614634	0.057	0.117	1.1977e-32	Down
61	tumour	P61_tumour	BPIFB2	6.72528e-37	-1.31661	0.009	0.026	1.21627e-32	Down
61	tumour	P61_tumour	JHY	6.76099e-37	-0.798735	0.022	0.047	1.22272e-32	Down
06	Fibroblast	P06_Fibroblast	FPR3	6.83291e-37	-0.580853	0.031	0.088	1.23573e-32	Down
61	tumour	P61_tumour	MAPKBP1	6.83459e-37	-1.27933	0.008	0.024	1.23604e-32	Down
61	tumour	P61_tumour	RTCB	6.94026e-37	-0.501663	0.05	0.087	1.25515e-32	Down
38	tumour	P38_tumour	STK25	6.99902e-37	-0.352581	0.137	0.229	1.26577e-32	Down
41	tumour	P41_tumour	NUP50	7.03276e-37	-0.25942	0.019	0.041	1.27187e-32	Down
38	tumour	P38_tumour	WBP1	7.0428e-37	-0.237809	0.369	0.523	1.27369e-32	Down
61	Fibroblast	P61_Fibroblast	HIST2H2BE	7.13963e-37	1.3588	0.091	0.032	1.2912e-32	Up
61	tumour	P61_tumour	NUP98	7.23138e-37	-0.630904	0.033	0.063	1.3078e-32	Down
38	tumour	P38_tumour	ZFR	7.32905e-37	-0.383956	0.105	0.186	1.32546e-32	Down
38	normal breast tissue	P38_normal_breast_tissue	NUPR1	7.35659e-37	1.10846	0.602	0.317	1.33044e-32	Up
38	tumour	P38_tumour	P4HTM	7.40148e-37	-0.344688	0.138	0.23	1.33856e-32	Down
38	ductal invasion	P38_ductal_invasion	TAP2	7.53936e-37	1.9004	0.326	0.091	1.36349e-32	Up
38	Endohelial	P38_Endohelial	TAP2	7.53936e-37	1.9004	0.326	0.091	1.36349e-32	Up
38	Endothelial	P38_Endothelial	TAP2	7.53936e-37	1.9004	0.326	0.091	1.36349e-32	Up
61	tumour	P61_tumour	SLC46A1	7.65196e-37	-1.01368	0.016	0.038	1.38386e-32	Down
41	tumour	P41_tumour	PWWP2B	7.78324e-37	-0.731029	0.008	0.023	1.4076e-32	Down
61	tumour	P61_tumour	SLC31A1	7.80298e-37	1.29351	0.107	0.067	1.41117e-32	Up
41	tumour	P41_tumour	DGCR8	7.84048e-37	-0.436299	0.014	0.034	1.41795e-32	Down
38	Fibroblast	P38_Fibroblast	AGR3	7.88868e-37	-0.545546	0.039	0.065	1.42667e-32	Down
41	tumour	P41_tumour	TRIM5	7.99272e-37	-0.602694	0.01	0.026	1.44548e-32	Down
41	tumour	P41_tumour	ABCB8	8.04475e-37	-0.450653	0.014	0.034	1.45489e-32	Down
41	tumour	P41_tumour	TNFRSF1A	8.05809e-37	-0.122115	0.028	0.054	1.45731e-32	Down
38	tumour	P38_tumour	UBA3	8.09683e-37	-0.374082	0.128	0.218	1.46431e-32	Down
38	tumour	P38_tumour	NUP133	8.13636e-37	-0.41196	0.105	0.185	1.47146e-32	Down
41	tumour	P41_tumour	GRPEL1	8.27575e-37	-0.405507	0.013	0.032	1.49667e-32	Down
38	tumour	P38_tumour	MAPK10	8.3349e-37	-0.577605	0.074	0.141	1.50737e-32	Down
38	tumour	P38_tumour	ZNF711	8.38503e-37	-0.895489	0.023	0.063	1.51643e-32	Down
38	tumour	P38_tumour	AGT	8.47206e-37	3.15276	0.054	0.01	1.53217e-32	Up
61	tumour	P61_tumour	PCID2	8.51666e-37	-0.443476	0.043	0.078	1.54024e-32	Down
38	normal breast tissue	P38_normal_breast_tissue	KRT6B	8.58277e-37	4.35319	0.162	0.012	1.55219e-32	Up
38	tumour	P38_tumour	WDR90	8.90218e-37	-0.42032	0.117	0.201	1.60996e-32	Down
38	Fibroblast	P38_Fibroblast	CLK4	8.91067e-37	-0.782869	0.029	0.051	1.61149e-32	Down
38	Fibroblast	P38_Fibroblast	ENSA	9.0709e-37	-0.507878	0.052	0.081	1.64047e-32	Down
41	tumour	P41_tumour	F3	9.16949e-37	-1.21548	0.004	0.015	1.6583e-32	Down
38	tumour	P38_tumour	TSPAN6	9.17978e-37	-0.707813	0.041	0.093	1.66016e-32	Down
38	tumour	P38_tumour	ULK1	9.21002e-37	-0.381472	0.13	0.22	1.66563e-32	Down
41	tumour	P41_tumour	CCDC124	9.22993e-37	-0.156432	0.028	0.054	1.66923e-32	Down
61	tumour	P61_tumour	ADNP	9.43632e-37	-0.481024	0.053	0.091	1.70656e-32	Down
38	Fibroblast	P38_Fibroblast	ADCY6	9.51368e-37	-0.75226	0.025	0.046	1.72055e-32	Down
06	tumour	P06_tumour	PLXNA3	9.65145e-37	-1.11908	0.215	0.394	1.74546e-32	Down
61	tumour	P61_tumour	VDAC3	9.74878e-37	-0.456364	0.047	0.083	1.76307e-32	Down
38	T	P38_T	PSMB9	9.78709e-37	1.43124	0.317	0.091	1.77e-32	Up
61	tumour	P61_tumour	TMEM204	9.81128e-37	-1.2096	0.009	0.026	1.77437e-32	Down
41	tumour	P41_tumour	PDPR	9.99246e-37	-0.254587	0.022	0.046	1.80714e-32	Down
38	ductal invasion	P38_ductal_invasion	DDX60L	1.00262e-36	2.13748	0.264	0.05	1.81323e-32	Up
38	Endohelial	P38_Endohelial	DDX60L	1.00262e-36	2.13748	0.264	0.05	1.81323e-32	Up
38	Endothelial	P38_Endothelial	DDX60L	1.00262e-36	2.13748	0.264	0.05	1.81323e-32	Up
41	tumour	P41_tumour	DMXL1	1.02002e-36	-0.406499	0.014	0.034	1.84471e-32	Down
41	tumour	P41_tumour	PLLP	1.02175e-36	-0.516054	0.01	0.028	1.84783e-32	Down
61	tumour	P61_tumour	PARP4	1.02256e-36	-0.826821	0.021	0.045	1.8493e-32	Down
38	tumour	P38_tumour	UCKL1	1.02836e-36	-0.468479	0.078	0.148	1.85979e-32	Down
61	tumour	P61_tumour	CFAP97	1.04597e-36	-0.50411	0.047	0.083	1.89163e-32	Down
06	Fibroblast	P06_Fibroblast	FHOD3	1.04722e-36	-2.54992	0.004	0.035	1.8939e-32	Down
41	tumour	P41_tumour	ELAC2	1.04961e-36	-0.290875	0.02	0.043	1.89821e-32	Down
38	tumour	P38_tumour	CFAP44	1.05154e-36	-0.507007	0.072	0.138	1.90171e-32	Down
38	Fibroblast	P38_Fibroblast	CD47	1.06187e-36	0.564249	0.133	0.096	1.9204e-32	Up
38	tumour	P38_tumour	SUPT20H	1.06738e-36	-0.343669	0.129	0.22	1.93035e-32	Down
61	tumour	P61_tumour	ECH1	1.07265e-36	-0.185084	0.146	0.211	1.93989e-32	Down
41	tumour	P41_tumour	PRKDC	1.09228e-36	-0.130573	0.031	0.059	1.9754e-32	Down
38	tumour	P38_tumour	TRAPPC9	1.09504e-36	-0.331246	0.19	0.299	1.98038e-32	Down
41	tumour	P41_tumour	ATIC	1.09814e-36	-0.220528	0.023	0.047	1.98599e-32	Down
61	tumour	P61_tumour	DCAF4	1.11543e-36	-0.691466	0.026	0.052	2.01725e-32	Down
41	tumour	P41_tumour	CHMP4A	1.12599e-36	-0.159034	0.028	0.055	2.03636e-32	Down
41	tumour	P41_tumour	GRB10	1.13018e-36	-1.06073	0.005	0.018	2.04393e-32	Down
61	tumour	P61_tumour	SELENOO	1.14794e-36	-0.719971	0.026	0.053	2.07604e-32	Down
38	tumour	P38_tumour	BCCIP	1.16709e-36	-0.32203	0.145	0.241	2.11068e-32	Down
61	tumour	P61_tumour	HSD3B7	1.18318e-36	-0.403174	0.057	0.096	2.13978e-32	Down
38	tumour	P38_tumour	HNRNPM	1.18417e-36	-0.644535	0.057	0.117	2.14158e-32	Down
38	tumour	P38_tumour	CHTF18	1.18467e-36	-1.0876	0.026	0.067	2.14248e-32	Down
61	tumour	P61_tumour	LGALS8	1.18556e-36	-0.221593	0.112	0.167	2.14409e-32	Down
38	Fibroblast	P38_Fibroblast	PCDH1	1.19021e-36	-1.00679	0.014	0.03	2.1525e-32	Down
38	tumour	P38_tumour	ZC2HC1A	1.20372e-36	-0.394864	0.101	0.181	2.17692e-32	Down
38	tumour	P38_tumour	SECISBP2L	1.20676e-36	-0.450516	0.083	0.154	2.18243e-32	Down
61	tumour	P61_tumour	CA5B	1.21306e-36	-0.8215	0.022	0.046	2.19382e-32	Down
41	tumour	P41_tumour	ZNF513	1.23621e-36	-0.678801	0.009	0.024	2.23568e-32	Down
38	tumour	P38_tumour	POLR3E	1.25371e-36	-0.416834	0.107	0.188	2.26733e-32	Down
38	tumour	P38_tumour	ZNF680	1.29719e-36	-0.325448	0.149	0.246	2.34597e-32	Down
38	tumour	P38_tumour	SMPD4	1.33023e-36	-0.377103	0.136	0.228	2.40572e-32	Down
61	tumour	P61_tumour	LPIN2	1.34533e-36	-0.353461	0.051	0.088	2.43303e-32	Down
61	tumour	P61_tumour	APBB1IP	1.34951e-36	-1.44011	0.012	0.031	2.44059e-32	Down
41	tumour	P41_tumour	PIK3IP1	1.3564e-36	-0.502733	0.012	0.031	2.45305e-32	Down
41	tumour	P41_tumour	ZFYVE16	1.36345e-36	-0.360412	0.016	0.036	2.4658e-32	Down
61	tumour	P61_tumour	NHLRC2	1.36429e-36	-0.585996	0.032	0.061	2.46732e-32	Down
41	tumour	P41_tumour	SLC66A1	1.36868e-36	-0.767996	0.007	0.022	2.47525e-32	Down
06	Fibroblast	P06_Fibroblast	RNF144A	1.38889e-36	-0.900642	0.022	0.072	2.5118e-32	Down
38	Fibroblast	P38_Fibroblast	PTPRG	1.39205e-36	-0.657818	0.04	0.066	2.51753e-32	Down
38	Fibroblast	P38_Fibroblast	BATF2	1.39481e-36	3.74703	0.011	0.001	2.52252e-32	Up
38	Fibroblast	P38_Fibroblast	SPEF2	1.40883e-36	-1.14635	0.009	0.023	2.54787e-32	Down
61	tumour	P61_tumour	SLIT3	1.42508e-36	-2.37024	0.003	0.014	2.57726e-32	Down
06	Endothelial	P06_Endothelial	GRB10	1.45622e-36	-1.29295	0.042	0.233	2.63358e-32	Down
38	tumour	P38_tumour	MS4A14	1.48263e-36	-0.531307	0.048	0.103	2.68133e-32	Down
61	tumour	P61_tumour	SRRM1	1.48277e-36	-0.308419	0.087	0.136	2.6816e-32	Down
06	Endothelial	P06_Endothelial	CD276	1.49147e-36	-1.17615	0.036	0.215	2.69732e-32	Down
06	tumour	P06_tumour	RDH16	1.49184e-36	-3.0498	0.01	0.089	2.698e-32	Down
06	Fibroblast	P06_Fibroblast	GPR107	1.49268e-36	-0.629055	0.031	0.087	2.69952e-32	Down
06	Fibroblast	P06_Fibroblast	RFLNB	1.50243e-36	-1.23302	0.012	0.052	2.71714e-32	Down
38	tumour	P38_tumour	SRRM1	1.5279e-36	-0.320321	0.159	0.258	2.7632e-32	Down
38	tumour	P38_tumour	MEF2D	1.54901e-36	-0.361644	0.123	0.211	2.80139e-32	Down
41	tumour	P41_tumour	GPER1	1.55612e-36	-0.48781	0.01	0.027	2.81424e-32	Down
06	Fibroblast	P06_Fibroblast	MGAT5	1.59501e-36	-0.516078	0.026	0.078	2.88458e-32	Down
61	tumour	P61_tumour	REL	1.59945e-36	-0.166843	0.117	0.174	2.8926e-32	Down
41	tumour	P41_tumour	SGTA	1.60459e-36	-0.675294	0.01	0.027	2.9019e-32	Down
41	tumour	P41_tumour	RNF223	1.61049e-36	-1.74422	0.002	0.011	2.91257e-32	Down
41	tumour	P41_tumour	DMTF1	1.61986e-36	-0.208408	0.026	0.052	2.92952e-32	Down
38	tumour	P38_tumour	IFT172	1.62954e-36	-0.527945	0.065	0.128	2.94703e-32	Down
38	tumour	P38_tumour	DLD	1.63089e-36	-0.354436	0.115	0.199	2.94947e-32	Down
38	Fibroblast	P38_Fibroblast	ERBB2	1.63348e-36	-0.575683	0.044	0.07	2.95414e-32	Down
06	Fibroblast	P06_Fibroblast	GAA	1.65176e-36	-0.643055	0.033	0.09	2.98721e-32	Down
06	Endothelial	P06_Endothelial	FLT1	1.67058e-36	-1.13325	0.037	0.219	3.02124e-32	Down
41	tumour	P41_tumour	LYST	1.6767e-36	-0.234409	0.024	0.049	3.03231e-32	Down
06	Fibroblast	P06_Fibroblast	FASN	1.68707e-36	-0.581354	0.156	0.258	3.05107e-32	Down
61	tumour	P61_tumour	BLMH	1.70878e-36	-0.666337	0.028	0.056	3.09033e-32	Down
61	tumour	P61_tumour	EPRS	1.71054e-36	-0.343179	0.078	0.123	3.09351e-32	Down
38	tumour	P38_tumour	DMTF1	1.7628e-36	-0.298596	0.199	0.311	3.18803e-32	Down
41	tumour	P41_tumour	SPATA20	1.76459e-36	-0.441857	0.013	0.031	3.19126e-32	Down
41	tumour	P41_tumour	CISH	1.76901e-36	-0.466473	0.012	0.031	3.19925e-32	Down
61	tumour	P61_tumour	RIMKLB	1.77202e-36	-0.484982	0.049	0.084	3.2047e-32	Down
41	tumour	P41_tumour	PLCD1	1.77446e-36	-0.901148	0.006	0.019	3.20911e-32	Down
61	tumour	P61_tumour	RBP1	1.81908e-36	-0.705801	0.014	0.035	3.28981e-32	Down
61	Fibroblast	P61_Fibroblast	COL11A1	1.86364e-36	-1.88736	0.071	0.15	3.37039e-32	Down
06	Fibroblast	P06_Fibroblast	ATP6V0A2	1.8689e-36	-0.648292	0.032	0.087	3.37991e-32	Down
41	tumour	P41_tumour	PBXIP1	1.87335e-36	-0.479549	0.013	0.031	3.38795e-32	Down
61	tumour	P61_tumour	TRIM4	1.88555e-36	-0.444751	0.038	0.07	3.41002e-32	Down
61	tumour	P61_tumour	MAPRE3	1.92969e-36	-0.836051	0.02	0.043	3.48985e-32	Down
38	tumour	P38_tumour	SEC16A	1.95404e-36	-0.397857	0.105	0.185	3.53389e-32	Down
06	tumour	P06_tumour	PVALB	2.01326e-36	1.49158	0.245	0.099	3.64098e-32	Up
61	tumour	P61_tumour	S100A4	2.0489e-36	-0.948229	0.047	0.082	3.70544e-32	Down
06	Fibroblast	P06_Fibroblast	MRVI1	2.05611e-36	-0.785793	0.023	0.072	3.71847e-32	Down
41	tumour	P41_tumour	FAM168B	2.05865e-36	-0.22775	0.02	0.042	3.72306e-32	Down
06	Fibroblast	P06_Fibroblast	WFDC2	2.07146e-36	-1.74279	0.012	0.051	3.74623e-32	Down
38	tumour	P38_tumour	DIDO1	2.08745e-36	-0.35612	0.137	0.229	3.77515e-32	Down
41	tumour	P41_tumour	ATF6	2.11401e-36	-0.182672	0.024	0.049	3.82318e-32	Down
06	Fibroblast	P06_Fibroblast	FAM160B2	2.12143e-36	-0.369824	0.035	0.092	3.83661e-32	Down
06	tumour	P06_tumour	SMIM7	2.12467e-36	0.781508	0.566	0.416	3.84247e-32	Up
41	tumour	P41_tumour	SLC25A28	2.15378e-36	-0.489331	0.013	0.032	3.89512e-32	Down
41	tumour	P41_tumour	CREB3L4	2.16221e-36	0.148515	0.062	0.103	3.91037e-32	Up
61	tumour	P61_tumour	TRIM32	2.16726e-36	-1.45205	0.006	0.022	3.91949e-32	Down
67	tumour	P67_tumour	AEBP1	2.18365e-36	0.755866	0.255	0.159	3.94914e-32	Up
41	tumour	P41_tumour	CSTF2T	2.19478e-36	-0.10345	0.024	0.049	3.96927e-32	Down
06	Fibroblast	P06_Fibroblast	SLC39A13	2.20136e-36	-0.79765	0.024	0.074	3.98116e-32	Down
38	tumour	P38_tumour	PLEKHG3	2.24572e-36	-0.604374	0.062	0.123	4.06138e-32	Down
61	tumour	P61_tumour	LTBP2	2.25512e-36	-1.14675	0.018	0.04	4.07838e-32	Down
38	Fibroblast	P38_Fibroblast	SLC44A1	2.25663e-36	0.521885	0.18	0.14	4.08112e-32	Up
38	T	P38_T	MT-ND4L	2.26532e-36	-1.23918	0.422	0.554	4.09683e-32	Down
38	Fibroblast	P38_Fibroblast	NFIB	2.30464e-36	-0.638584	0.039	0.064	4.16795e-32	Down
04	tumour	P04_tumour	EEF2	2.30482e-36	0.417225	0.62	0.477	4.16827e-32	Up
67	Fibroblast	P67_Fibroblast	FASN	2.34241e-36	-1.86513	0.038	0.121	4.23625e-32	Down
61	tumour	P61_tumour	SMARCC2	2.36164e-36	-0.496149	0.055	0.093	4.27103e-32	Down
61	tumour	P61_tumour	GLO1	2.36666e-36	-0.390221	0.065	0.107	4.28011e-32	Down
38	tumour	P38_tumour	ASRGL1	2.38394e-36	-1.09023	0.018	0.054	4.31136e-32	Down
61	tumour	P61_tumour	PALD1	2.41507e-36	-1.47061	0.006	0.021	4.36766e-32	Down
38	tumour	P38_tumour	MPZL1	2.43011e-36	-0.412078	0.08	0.151	4.39485e-32	Down
06	Fibroblast	P06_Fibroblast	HEG1	2.44335e-36	-0.500896	0.027	0.079	4.41879e-32	Down
38	tumour	P38_tumour	IFITM2	2.44745e-36	0.932789	0.282	0.21	4.4262e-32	Up
41	tumour	P41_tumour	TRIM44	2.4504e-36	-0.135374	0.027	0.052	4.43155e-32	Down
41	tumour	P41_tumour	CCL28	2.45164e-36	0.156459	0.24	0.356	4.43379e-32	Up
61	tumour	P61_tumour	DAPK2	2.45268e-36	-1.05202	0.011	0.029	4.43568e-32	Down
06	Fibroblast	P06_Fibroblast	PLAT	2.47197e-36	-0.981593	0.024	0.074	4.47056e-32	Down
41	tumour	P41_tumour	GBE1	2.50528e-36	-0.544617	0.01	0.028	4.53079e-32	Down
41	tumour	P41_tumour	SLC26A11	2.50713e-36	-0.65682	0.01	0.027	4.53415e-32	Down
61	tumour	P61_tumour	HOOK2	2.51446e-36	-0.448299	0.055	0.093	4.54739e-32	Down
06	Fibroblast	P06_Fibroblast	QARS	2.54356e-36	-0.343581	0.064	0.138	4.60003e-32	Down
38	Fibroblast	P38_Fibroblast	CD79A	2.5644e-36	1.91554	0.018	0.004	4.63772e-32	Up
38	tumour	P38_tumour	TLE1	2.5929e-36	-0.809899	0.022	0.061	4.68925e-32	Down
38	Fibroblast	P38_Fibroblast	FBP1	2.60766e-36	-0.689284	0.02	0.039	4.71596e-32	Down
41	tumour	P41_tumour	MGAT1	2.61044e-36	-0.398501	0.015	0.035	4.72098e-32	Down
38	tumour	P38_tumour	DCAKD	2.65583e-36	-0.455474	0.089	0.162	4.80307e-32	Down
38	tumour	P38_tumour	CLU	2.66204e-36	-0.437125	0.198	0.307	4.81429e-32	Down
61	tumour	P61_tumour	KMT5B	2.70546e-36	-0.423023	0.049	0.085	4.89282e-32	Down
38	Fibroblast	P38_Fibroblast	LAG3	2.75409e-36	2.75364	0.015	0.003	4.98077e-32	Up
38	tumour	P38_tumour	SLC15A3	2.75648e-36	1.67097	0.104	0.043	4.98509e-32	Up
06	Fibroblast	P06_Fibroblast	ISG15	2.76055e-36	-0.765165	0.034	0.092	4.99245e-32	Down
38	tumour	P38_tumour	P2RY2	2.76625e-36	-0.71554	0.037	0.086	5.00277e-32	Down
38	normal breast tissue	P38_normal_breast_tissue	ITGB6	2.77567e-36	2.05886	0.339	0.108	5.0198e-32	Up
41	tumour	P41_tumour	CA5B	2.846e-36	-1.31039	0.003	0.015	5.14698e-32	Down
61	tumour	P61_tumour	PTGFRN	2.87584e-36	-0.907449	0.031	0.059	5.20096e-32	Down
38	tumour	P38_tumour	ADAM10	2.90891e-36	-0.427338	0.087	0.16	5.26077e-32	Down
06	Fibroblast	P06_Fibroblast	ATP9B	2.91621e-36	-0.487197	0.041	0.103	5.27397e-32	Down
61	tumour	P61_tumour	EPB41L1	2.91864e-36	-0.533755	0.052	0.089	5.27836e-32	Down
06	Fibroblast	P06_Fibroblast	PDPN	2.98294e-36	-0.183629	0.024	0.075	5.39465e-32	Down
06	Endothelial	P06_Endothelial	THY1	2.98336e-36	-0.983645	0.074	0.319	5.39541e-32	Down
38	tumour	P38_tumour	NUP58	2.98595e-36	-0.449973	0.079	0.149	5.40009e-32	Down
41	tumour	P41_tumour	H2AFJ	3.01448e-36	-0.381751	0.014	0.034	5.45169e-32	Down
38	ductal invasion	P38_ductal_invasion	CXCL9	3.02743e-36	3.15398	0.208	0.021	5.4751e-32	Up
38	Endohelial	P38_Endohelial	CXCL9	3.02743e-36	3.15398	0.208	0.021	5.4751e-32	Up
38	Endothelial	P38_Endothelial	CXCL9	3.02743e-36	3.15398	0.208	0.021	5.4751e-32	Up
41	tumour	P41_tumour	EP400	3.03022e-36	-1.30064	0.003	0.014	5.48016e-32	Down
38	Fibroblast	P38_Fibroblast	NOTCH3	3.03956e-36	0.520966	0.158	0.119	5.49704e-32	Up
41	tumour	P41_tumour	PIM1	3.06759e-36	-1.38008	0.003	0.014	5.54773e-32	Down
41	tumour	P41_tumour	TSPOAP1	3.10181e-36	-0.709459	0.008	0.022	5.60963e-32	Down
41	tumour	P41_tumour	CDCA7L	3.11103e-36	-0.482329	0.011	0.029	5.62629e-32	Down
06	Fibroblast	P06_Fibroblast	RABGAP1L	3.23218e-36	-0.229575	0.068	0.143	5.84539e-32	Down
06	Fibroblast	P06_Fibroblast	GXYLT2	3.31913e-36	-0.362488	0.077	0.157	6.00265e-32	Down
06	Fibroblast	P06_Fibroblast	ASH1L	3.34248e-36	-0.253255	0.07	0.147	6.04488e-32	Down
41	tumour	P41_tumour	ZGPAT	3.34477e-36	-0.242214	0.018	0.04	6.04901e-32	Down
06	Fibroblast	P06_Fibroblast	S100PBP	3.34564e-36	-0.472236	0.034	0.091	6.05059e-32	Down
61	tumour	P61_tumour	RUSC2	3.34581e-36	-1.93451	0.004	0.016	6.05089e-32	Down
61	tumour	P61_tumour	SGMS1	3.38679e-36	-0.658556	0.031	0.06	6.12501e-32	Down
06	Fibroblast	P06_Fibroblast	USP14	3.42813e-36	-0.490725	0.037	0.095	6.19978e-32	Down
41	tumour	P41_tumour	DUSP3	3.46961e-36	-0.541741	0.011	0.029	6.27479e-32	Down
38	tumour	P38_tumour	ACLY	3.56861e-36	-0.510255	0.068	0.132	6.45383e-32	Down
38	tumour	P38_tumour	ARHGEF7	3.57186e-36	-0.45967	0.083	0.153	6.45971e-32	Down
61	tumour	P61_tumour	FXYD5	3.57191e-36	-0.703693	0.04	0.072	6.45981e-32	Down
61	tumour	P61_tumour	FILIP1L	3.58051e-36	-1.9676	0.004	0.017	6.47535e-32	Down
61	Fibroblast	P61_Fibroblast	LOX	3.61949e-36	0.688931	0.142	0.064	6.54584e-32	Up
41	tumour	P41_tumour	TMED4	3.6655e-36	0.10174	0.053	0.09	6.62906e-32	Up
61	tumour	P61_tumour	CDKN1A	3.70758e-36	-1.03329	0.01	0.028	6.70516e-32	Down
38	Fibroblast	P38_Fibroblast	MTURN	3.73698e-36	-0.810345	0.021	0.041	6.75833e-32	Down
06	Fibroblast	P06_Fibroblast	UBE2E2	3.82905e-36	-0.64963	0.019	0.065	6.92484e-32	Down
61	tumour	P61_tumour	C9orf64	3.8694e-36	-1.00246	0.014	0.034	6.99781e-32	Down
61	tumour	P61_tumour	TARBP1	3.90541e-36	-1.08503	0.018	0.04	7.06293e-32	Down
38	tumour	P38_tumour	CPNE7	3.90772e-36	-0.451718	0.067	0.132	7.06711e-32	Down
61	tumour	P61_tumour	CFLAR	3.92674e-36	-0.426376	0.073	0.116	7.10152e-32	Down
06	Fibroblast	P06_Fibroblast	SHTN1	3.93296e-36	-0.647397	0.037	0.095	7.11276e-32	Down
41	tumour	P41_tumour	TAF15	3.99287e-36	-0.300266	0.017	0.037	7.22111e-32	Down
41	tumour	P41_tumour	CCDC93	4.00922e-36	-0.373941	0.014	0.034	7.25067e-32	Down
61	tumour	P61_tumour	ZNF236	4.02496e-36	-0.594875	0.032	0.062	7.27914e-32	Down
61	tumour	P61_tumour	EGLN3	4.06313e-36	-0.613483	0.042	0.075	7.34817e-32	Down
38	Fibroblast	P38_Fibroblast	IKZF3	4.07778e-36	1.43026	0.031	0.013	7.37466e-32	Up
38	Fibroblast	P38_Fibroblast	SEMA3F	4.24962e-36	-0.741091	0.027	0.049	7.68543e-32	Down
61	tumour	P61_tumour	NECAB3	4.28069e-36	-0.381145	0.093	0.142	7.74164e-32	Down
06	tumour	P06_tumour	HIST1H4C	4.28531e-36	1.48539	0.308	0.155	7.74998e-32	Up
38	tumour	P38_tumour	NSD1	4.34753e-36	-0.370548	0.103	0.182	7.86251e-32	Down
38	tumour	P38_tumour	SAMD12	4.41067e-36	-0.535494	0.064	0.126	7.97669e-32	Down
67	tumour	P67_tumour	CRELD2	4.51907e-36	-1.56592	0.016	0.049	8.17275e-32	Down
61	tumour	P61_tumour	CRTAP	4.54779e-36	0.726757	0.238	0.194	8.22469e-32	Up
61	tumour	P61_tumour	MAGEF1	4.56505e-36	-0.812816	0.023	0.048	8.25589e-32	Down
38	tumour	P38_tumour	SEZ6L2	4.59578e-36	-1.65401	0.008	0.035	8.31147e-32	Down
06	Fibroblast	P06_Fibroblast	KMT2D	4.66615e-36	-0.546157	0.045	0.108	8.43873e-32	Down
38	tumour	P38_tumour	SOX12	4.68396e-36	-0.662267	0.056	0.114	8.47094e-32	Down
61	tumour	P61_tumour	SUN1	4.69589e-36	-0.658573	0.028	0.056	8.49251e-32	Down
06	Fibroblast	P06_Fibroblast	CCPG1	4.72463e-36	-0.211456	0.041	0.102	8.54449e-32	Down
06	Fibroblast	P06_Fibroblast	ELOVL5	4.74631e-36	-0.499279	0.047	0.112	8.58371e-32	Down
67	tumour	P67_tumour	CXCL14	4.76911e-36	1.69238	0.117	0.049	8.62493e-32	Up
41	tumour	P41_tumour	AARD	4.94665e-36	-0.208159	0.021	0.044	8.94601e-32	Down
38	tumour	P38_tumour	FOXO6	4.95475e-36	-0.969217	0.023	0.062	8.96067e-32	Down
61	Myeloid	P61_Myeloid	SFRP2	4.99425e-36	-1.14294	0.181	0.294	9.03209e-32	Down
38	Fibroblast	P38_Fibroblast	WDR60	5.01215e-36	-0.723506	0.03	0.053	9.06448e-32	Down
41	tumour	P41_tumour	VCP	5.0155e-36	-0.609284	0.009	0.026	9.07054e-32	Down
61	tumour	P61_tumour	MIOS	5.10561e-36	-0.82029	0.024	0.049	9.2335e-32	Down
38	tumour	P38_tumour	LAMB2	5.16318e-36	-0.256335	0.309	0.452	9.33761e-32	Down
41	tumour	P41_tumour	PCIF1	5.21348e-36	-0.276974	0.019	0.04	9.42857e-32	Down
38	tumour	P38_tumour	COPS5	5.21357e-36	-0.405061	0.121	0.206	9.42874e-32	Down
61	tumour	P61_tumour	SMG1	5.26018e-36	-0.296588	0.089	0.138	9.51304e-32	Down
38	tumour	P38_tumour	HOXC10	5.40768e-36	-0.369346	0.134	0.224	9.77979e-32	Down
38	Fibroblast	P38_Fibroblast	DYNC2H1	5.43604e-36	-0.929831	0.03	0.053	9.83107e-32	Down
38	tumour	P38_tumour	MPHOSPH6	5.45401e-36	-0.904749	0.021	0.059	9.86359e-32	Down
41	tumour	P41_tumour	NMT1	5.46741e-36	-0.522841	0.01	0.027	9.88781e-32	Down
38	Fibroblast	P38_Fibroblast	PTH1R	5.57507e-36	-1.44919	0.004	0.014	1.00825e-31	Down
61	tumour	P61_tumour	CORO1C	5.57882e-36	-0.770365	0.038	0.069	1.00893e-31	Down
38	tumour	P38_tumour	TSC22D3	5.6014e-36	-0.297898	0.136	0.227	1.01301e-31	Down
38	tumour	P38_tumour	EXOC6	5.60942e-36	-0.45928	0.082	0.152	1.01446e-31	Down
61	tumour	P61_tumour	ZNF460	5.61864e-36	-0.557988	0.034	0.063	1.01613e-31	Down
06	Fibroblast	P06_Fibroblast	PIGQ	5.62742e-36	-0.739261	0.023	0.072	1.01772e-31	Down
61	tumour	P61_tumour	MCM3	5.67792e-36	-0.537589	0.039	0.072	1.02685e-31	Down
61	tumour	P61_tumour	ARHGAP31	5.71035e-36	-1.4547	0.006	0.021	1.03272e-31	Down
61	tumour	P61_tumour	ZSCAN18	5.72148e-36	-0.48603	0.032	0.061	1.03473e-31	Down
06	tumour	P06_tumour	MMP14	5.7544e-36	-1.64005	0.222	0.392	1.04068e-31	Down
41	tumour	P41_tumour	DVL2	5.77343e-36	-0.366225	0.016	0.037	1.04413e-31	Down
61	tumour	P61_tumour	ELMSAN1	5.85939e-36	-0.372407	0.072	0.115	1.05967e-31	Down
41	tumour	P41_tumour	MICOS10	5.87243e-36	0.169277	0.089	0.139	1.06203e-31	Up
06	Fibroblast	P06_Fibroblast	CTNNA1	5.99919e-36	-0.446533	0.047	0.112	1.08495e-31	Down
06	Fibroblast	P06_Fibroblast	VCL	6.01201e-36	-0.291142	0.042	0.104	1.08727e-31	Down
38	Fibroblast	P38_Fibroblast	CHST15	6.13735e-36	-0.596415	0.045	0.072	1.10994e-31	Down
41	tumour	P41_tumour	HK1	6.2159e-36	-0.463396	0.013	0.031	1.12414e-31	Down
41	tumour	P41_tumour	TBL3	6.32067e-36	-0.408849	0.014	0.033	1.14309e-31	Down
41	tumour	P41_tumour	MTA2	6.37084e-36	-0.247966	0.022	0.045	1.15217e-31	Down
41	tumour	P41_tumour	DHRS3	6.4902e-36	-0.928278	0.005	0.017	1.17375e-31	Down
61	tumour	P61_tumour	GCNT4	6.64478e-36	-1.69996	0.006	0.02	1.20171e-31	Down
38	Fibroblast	P38_Fibroblast	SOCS2	6.64855e-36	-0.873495	0.015	0.032	1.20239e-31	Down
61	tumour	P61_tumour	ADGRF5	6.69899e-36	-1.14068	0.011	0.029	1.21151e-31	Down
61	tumour	P61_tumour	MGA	6.80245e-36	-0.514029	0.03	0.058	1.23022e-31	Down
38	Fibroblast	P38_Fibroblast	VPS28	6.8443e-36	-0.508055	0.05	0.078	1.23779e-31	Down
38	Fibroblast	P38_Fibroblast	ZNF462	6.85839e-36	-0.83529	0.019	0.037	1.24034e-31	Down
61	tumour	P61_tumour	PPP2R3B	6.87731e-36	-0.492339	0.054	0.092	1.24376e-31	Down
41	tumour	P41_tumour	SRCAP	6.99431e-36	-0.338498	0.017	0.037	1.26492e-31	Down
04	tumour	P04_tumour	UBA52	7.04591e-36	0.69501	0.314	0.187	1.27425e-31	Up
38	Fibroblast	P38_Fibroblast	GIGYF1	7.06582e-36	-0.66763	0.033	0.056	1.27785e-31	Down
38	tumour	P38_tumour	NAGK	7.06628e-36	-0.327775	0.123	0.209	1.27794e-31	Down
61	tumour	P61_tumour	GTPBP6	7.07155e-36	-0.450931	0.053	0.09	1.27889e-31	Down
06	Fibroblast	P06_Fibroblast	CD63	7.2595e-36	0.102827	0.184	0.311	1.31288e-31	Up
38	ductal invasion	P38_ductal_invasion	TMSB10	7.27315e-36	0.812162	0.826	0.606	1.31535e-31	Up
38	Endohelial	P38_Endohelial	TMSB10	7.27315e-36	0.812162	0.826	0.606	1.31535e-31	Up
38	Endothelial	P38_Endothelial	TMSB10	7.27315e-36	0.812162	0.826	0.606	1.31535e-31	Up
61	tumour	P61_tumour	FAM98B	7.3152e-36	-0.819506	0.017	0.039	1.32295e-31	Down
61	tumour	P61_tumour	USP7	7.31538e-36	-0.622536	0.037	0.068	1.32299e-31	Down
61	tumour	P61_tumour	HSPA1A	7.33181e-36	-0.226852	0.117	0.174	1.32596e-31	Down
38	tumour	P38_tumour	STUB1	7.34239e-36	-0.331309	0.19	0.298	1.32787e-31	Down
41	tumour	P41_tumour	DYRK1B	7.4456e-36	-0.21527	0.022	0.046	1.34654e-31	Down
61	tumour	P61_tumour	TLR2	7.46052e-36	-1.21656	0.015	0.036	1.34924e-31	Down
06	Fibroblast	P06_Fibroblast	CDC42BPA	7.47207e-36	-0.568508	0.032	0.088	1.35132e-31	Down
06	Fibroblast	P06_Fibroblast	HSPG2	7.64188e-36	-0.184805	0.074	0.152	1.38203e-31	Down
06	Fibroblast	P06_Fibroblast	N4BP3	7.64221e-36	-2.14823	0.005	0.037	1.38209e-31	Down
41	tumour	P41_tumour	ZNF598	7.65467e-36	-0.655377	0.01	0.027	1.38435e-31	Down
41	tumour	P41_tumour	BLOC1S4	7.67605e-36	-0.781788	0.007	0.021	1.38821e-31	Down
06	Fibroblast	P06_Fibroblast	LAPTM4A	7.76814e-36	-0.223963	0.063	0.137	1.40487e-31	Down
06	Fibroblast	P06_Fibroblast	PLA2G15	7.95417e-36	-0.96393	0.013	0.055	1.43851e-31	Down
38	tumour	P38_tumour	PHF10	7.98186e-36	-0.371726	0.129	0.217	1.44352e-31	Down
41	tumour	P41_tumour	LAMTOR2	8.00185e-36	-0.178226	0.021	0.044	1.44713e-31	Down
61	tumour	P61_tumour	EP400	8.14561e-36	-1.41416	0.007	0.023	1.47313e-31	Down
38	tumour	P38_tumour	C1orf116	8.2082e-36	-0.714226	0.041	0.091	1.48445e-31	Down
06	tumour	P06_tumour	TC2N	8.25422e-36	0.990084	0.428	0.267	1.49278e-31	Up
61	Myeloid	P61_Myeloid	HMOX1	8.25433e-36	1.11161	0.243	0.115	1.4928e-31	Up
06	Fibroblast	P06_Fibroblast	ANKRD28	8.31694e-36	-0.42363	0.034	0.091	1.50412e-31	Down
41	tumour	P41_tumour	EGLN3	8.71636e-36	-0.183642	0.024	0.048	1.57635e-31	Down
41	tumour	P41_tumour	NECTIN4	8.74557e-36	-0.508873	0.011	0.028	1.58164e-31	Down
61	Fibroblast	P61_Fibroblast	DDX5	8.76293e-36	-1.2071	0.139	0.232	1.58478e-31	Down
41	tumour	P41_tumour	ZNF768	8.77058e-36	-0.392729	0.015	0.034	1.58616e-31	Down
67	tumour	P67_tumour	MS4A7	9.03721e-36	-1.24197	0.022	0.059	1.63438e-31	Down
61	tumour	P61_tumour	NOP2	9.06783e-36	-0.866288	0.019	0.042	1.63992e-31	Down
41	tumour	P41_tumour	RASD2	9.15052e-36	-0.303107	0.016	0.036	1.65487e-31	Down
38	Fibroblast	P38_Fibroblast	PPP1R3C	9.21972e-36	-1.2692	0.007	0.02	1.66739e-31	Down
38	tumour	P38_tumour	NCOA2	9.30818e-36	-0.462547	0.069	0.133	1.68338e-31	Down
61	tumour	P61_tumour	IMMT	9.34938e-36	-0.428296	0.088	0.135	1.69084e-31	Down
61	Fibroblast	P61_Fibroblast	TM9SF2	9.41558e-36	0.708474	0.158	0.077	1.70281e-31	Up
06	Fibroblast	P06_Fibroblast	RNF19B	9.43557e-36	-0.757221	0.022	0.07	1.70642e-31	Down
38	tumour	P38_tumour	SORBS1	9.46076e-36	-0.731953	0.035	0.082	1.71098e-31	Down
61	tumour	P61_tumour	LRP5	9.46936e-36	-0.630288	0.042	0.074	1.71253e-31	Down
06	Fibroblast	P06_Fibroblast	NPEPL1	9.8257e-36	-0.441862	0.047	0.111	1.77698e-31	Down
06	Endothelial	P06_Endothelial	CALCRL	9.92232e-36	-1.02054	0.114	0.404	1.79445e-31	Down
38	Fibroblast	P38_Fibroblast	ZEB2	1.00856e-35	0.608148	0.115	0.081	1.82398e-31	Up
61	tumour	P61_tumour	SNAI2	1.04247e-35	-1.35632	0.011	0.028	1.88532e-31	Down
06	Fibroblast	P06_Fibroblast	RAPGEF1	1.04439e-35	-0.428028	0.044	0.106	1.88878e-31	Down
38	Fibroblast	P38_Fibroblast	CCL19	1.04978e-35	1.42604	0.02	0.005	1.89852e-31	Up
38	Fibroblast	P38_Fibroblast	ATP6V0E2	1.06101e-35	-1.06806	0.009	0.022	1.91884e-31	Down
61	tumour	P61_tumour	STAT3	1.06963e-35	-0.382157	0.068	0.11	1.93442e-31	Down
38	tumour	P38_tumour	MSTO1	1.07486e-35	-0.305853	0.183	0.289	1.94388e-31	Down
06	Fibroblast	P06_Fibroblast	EXT1	1.07872e-35	-0.363096	0.038	0.098	1.95087e-31	Down
61	tumour	P61_tumour	ITGB6	1.08393e-35	-1.10876	0.016	0.037	1.96029e-31	Down
38	tumour	P38_tumour	WSB1	1.0865e-35	-0.222719	0.28	0.416	1.96494e-31	Down
38	Fibroblast	P38_Fibroblast	AHDC1	1.08755e-35	-0.70614	0.031	0.053	1.96684e-31	Down
38	tumour	P38_tumour	GON4L	1.09454e-35	-0.348076	0.137	0.227	1.97948e-31	Down
41	tumour	P41_tumour	TELO2	1.13103e-35	-0.541355	0.011	0.028	2.04546e-31	Down
38	tumour	P38_tumour	LAPTM5	1.13249e-35	1.26366	0.187	0.115	2.04811e-31	Up
61	tumour	P61_tumour	SAMD11	1.15655e-35	-1.63259	0.003	0.014	2.09163e-31	Down
38	Fibroblast	P38_Fibroblast	MAPT	1.15892e-35	-0.782381	0.028	0.05	2.09591e-31	Down
61	tumour	P61_tumour	TRIM52	1.17039e-35	-0.663988	0.027	0.054	2.11666e-31	Down
41	tumour	P41_tumour	NRBP1	1.18801e-35	-0.218699	0.021	0.044	2.14851e-31	Down
41	tumour	P41_tumour	RANBP3	1.19437e-35	-0.264342	0.02	0.042	2.16001e-31	Down
61	tumour	P61_tumour	LIMK2	1.22105e-35	-0.648378	0.039	0.071	2.20827e-31	Down
38	tumour	P38_tumour	TMEM121	1.22828e-35	-0.973249	0.023	0.062	2.22135e-31	Down
38	Fibroblast	P38_Fibroblast	DYNLT1	1.23706e-35	0.745001	0.116	0.082	2.23723e-31	Up
06	tumour	P06_tumour	MAGED2	1.24996e-35	-0.693661	0.796	0.764	2.26054e-31	Down
38	tumour	P38_tumour	C1S	1.28453e-35	1.10762	0.246	0.173	2.32307e-31	Up
61	tumour	P61_tumour	BBC3	1.29083e-35	-0.818714	0.026	0.052	2.33446e-31	Down
06	Fibroblast	P06_Fibroblast	FGD6	1.29904e-35	-1.28589	0.012	0.052	2.34932e-31	Down
61	Fibroblast	P61_Fibroblast	ATP5MC2	1.30018e-35	0.713337	0.175	0.09	2.35137e-31	Up
41	tumour	P41_tumour	CPSF6	1.31e-35	-0.194504	0.026	0.051	2.36913e-31	Down
06	Fibroblast	P06_Fibroblast	WASHC4	1.31396e-35	-0.279622	0.053	0.12	2.3763e-31	Down
41	tumour	P41_tumour	USP35	1.32747e-35	-1.03623	0.005	0.018	2.40073e-31	Down
41	tumour	P41_tumour	HOXB2	1.34223e-35	-0.25424	0.018	0.039	2.42742e-31	Down
61	tumour	P61_tumour	MAPK7	1.34508e-35	-0.824125	0.022	0.047	2.43258e-31	Down
38	Myeloid	P38_Myeloid	S100A6	1.34576e-35	1.32638	0.468	0.249	2.43381e-31	Up
38	tumour	P38_tumour	RAD18	1.34659e-35	-0.991949	0.026	0.068	2.43531e-31	Down
38	Fibroblast	P38_Fibroblast	SMARCC2	1.35249e-35	-0.574965	0.049	0.076	2.44598e-31	Down
61	tumour	P61_tumour	JUNB	1.38198e-35	-0.329658	0.157	0.221	2.49931e-31	Down
38	T	P38_T	CXCL13	1.38273e-35	4.57641	0.187	0.012	2.50066e-31	Up
61	tumour	P61_tumour	TNRC6C	1.4277e-35	-0.608865	0.035	0.065	2.582e-31	Down
41	tumour	P41_tumour	QKI	1.44206e-35	-0.572694	0.011	0.028	2.60796e-31	Down
06	Fibroblast	P06_Fibroblast	TMEM259	1.46473e-35	-0.124432	0.068	0.144	2.64897e-31	Down
61	tumour	P61_tumour	RPUSD4	1.46786e-35	-0.824376	0.019	0.042	2.65462e-31	Down
41	tumour	P41_tumour	AXIN1	1.47961e-35	-0.837	0.007	0.021	2.67587e-31	Down
61	tumour	P61_tumour	TRAF2	1.48527e-35	-0.646468	0.028	0.056	2.68611e-31	Down
41	tumour	P41_tumour	EFHD1	1.48839e-35	-1.01635	0.006	0.019	2.69175e-31	Down
06	Fibroblast	P06_Fibroblast	SEMA3C	1.49082e-35	-0.379657	0.047	0.111	2.69614e-31	Down
61	Myeloid	P61_Myeloid	SERPINA3	1.49376e-35	1.59166	0.149	0.047	2.70147e-31	Up
61	tumour	P61_tumour	PSKH1	1.50515e-35	-0.467855	0.04	0.072	2.72207e-31	Down
61	tumour	P61_tumour	CORO1B	1.52972e-35	-0.512718	0.054	0.091	2.76649e-31	Down
41	tumour	P41_tumour	SLC29A3	1.55028e-35	-0.318813	0.016	0.036	2.80368e-31	Down
06	Endothelial	P06_Endothelial	COL22A1	1.55362e-35	-11.9416	0	0.048	2.80972e-31	Down
41	tumour	P41_tumour	DAB2IP	1.57889e-35	-0.642361	0.009	0.025	2.85541e-31	Down
38	Fibroblast	P38_Fibroblast	BAG1	1.59532e-35	0.638249	0.116	0.082	2.88514e-31	Up
06	Fibroblast	P06_Fibroblast	B3GNT2	1.62536e-35	-0.70839	0.029	0.083	2.93946e-31	Down
38	T	P38_T	PSMB8	1.63402e-35	1.90081	0.259	0.054	2.95512e-31	Up
61	Fibroblast	P61_Fibroblast	ACTN1	1.65846e-35	-1.53521	0.082	0.164	2.99932e-31	Down
41	tumour	P41_tumour	AP1B1	1.6979e-35	-0.183938	0.026	0.051	3.07065e-31	Down
61	tumour	P61_tumour	PTGIS	1.70129e-35	-0.778301	0.021	0.045	3.07678e-31	Down
38	tumour	P38_tumour	BPNT1	1.70522e-35	-0.452808	0.09	0.162	3.0839e-31	Down
38	tumour	P38_tumour	ARHGAP26	1.70722e-35	1.45998	0.138	0.072	3.0875e-31	Up
38	tumour	P38_tumour	ARMC9	1.72005e-35	-0.451421	0.103	0.181	3.11071e-31	Down
61	tumour	P61_tumour	PACS1	1.74596e-35	-0.540736	0.039	0.07	3.15758e-31	Down
38	tumour	P38_tumour	PREPL	1.76915e-35	-0.527962	0.077	0.145	3.19951e-31	Down
38	Fibroblast	P38_Fibroblast	SYCE1	1.77354e-35	-0.884292	0.015	0.031	3.20744e-31	Down
38	Fibroblast	P38_Fibroblast	GTPBP1	1.79116e-35	1.11308	0.046	0.024	3.23931e-31	Up
61	tumour	P61_tumour	NDUFS6	1.80988e-35	0.778144	0.247	0.206	3.27316e-31	Up
61	tumour	P61_tumour	ZFP36	1.8221e-35	1.05826	0.104	0.064	3.29527e-31	Up
41	tumour	P41_tumour	BTG1	1.83241e-35	0.107615	0.077	0.123	3.31391e-31	Up
38	tumour	P38_tumour	CALM2	1.85569e-35	-0.227384	0.251	0.378	3.35602e-31	Down
38	tumour	P38_tumour	FBXL3	1.86229e-35	-0.328	0.092	0.168	3.36795e-31	Down
38	Fibroblast	P38_Fibroblast	ZFP36L2	1.86387e-35	-0.327572	0.174	0.223	3.3708e-31	Down
41	tumour	P41_tumour	DHX32	1.86587e-35	-0.138924	0.028	0.054	3.37443e-31	Down
38	tumour	P38_tumour	CLN3	1.90623e-35	-0.316892	0.149	0.244	3.44742e-31	Down
06	Fibroblast	P06_Fibroblast	PNN	1.92185e-35	-0.322361	0.067	0.141	3.47567e-31	Down
61	tumour	P61_tumour	CENPJ	1.99653e-35	-1.28875	0.01	0.028	3.61073e-31	Down
41	tumour	P41_tumour	VILL	2.00825e-35	-0.632726	0.009	0.024	3.63193e-31	Down
41	tumour	P41_tumour	PCNX3	2.01526e-35	-0.407373	0.014	0.033	3.6446e-31	Down
38	tumour	P38_tumour	TMEM175	2.02843e-35	-0.371989	0.095	0.17	3.66841e-31	Down
38	tumour	P38_tumour	PRRC2B	2.0293e-35	-0.295729	0.159	0.258	3.66999e-31	Down
06	Fibroblast	P06_Fibroblast	VPS45	2.0699e-35	-0.414732	0.047	0.112	3.74341e-31	Down
06	Fibroblast	P06_Fibroblast	MT-ND6	2.07502e-35	-0.127853	0.241	0.383	3.75268e-31	Down
41	tumour	P41_tumour	ST6GALNAC6	2.07895e-35	-0.116617	0.027	0.053	3.75979e-31	Down
41	tumour	P41_tumour	ZNF362	2.08641e-35	-0.156353	0.026	0.051	3.77327e-31	Down
41	tumour	P41_tumour	PHC2	2.10559e-35	-0.527059	0.01	0.027	3.80795e-31	Down
61	tumour	P61_tumour	THOP1	2.10624e-35	-0.4204	0.036	0.066	3.80914e-31	Down
61	tumour	P61_tumour	SEMA4D	2.10735e-35	-0.797063	0.02	0.043	3.81114e-31	Down
38	tumour	P38_tumour	MYO1B	2.1693e-35	-0.38176	0.08	0.149	3.92318e-31	Down
06	tumour	P06_tumour	CILP	2.17376e-35	3.05238	0.13	0.022	3.93125e-31	Up
06	Endothelial	P06_Endothelial	INHBA	2.18502e-35	-2.10612	0.017	0.148	3.9516e-31	Down
61	tumour	P61_tumour	TTC7B	2.18619e-35	-1.63807	0.007	0.022	3.95372e-31	Down
06	Fibroblast	P06_Fibroblast	TMSB4X	2.18749e-35	0.371305	0.796	0.864	3.95608e-31	Up
41	tumour	P41_tumour	CMYA5	2.21907e-35	-0.918448	0.006	0.019	4.01318e-31	Down
61	plasmablasts	P61_plasmablasts	MGP	2.27988e-35	1.39395	0.759	0.471	4.12316e-31	Up
41	tumour	P41_tumour	WIPF2	2.28808e-35	-0.243029	0.02	0.042	4.138e-31	Down
06	Fibroblast	P06_Fibroblast	GOPC	2.30536e-35	-0.516188	0.019	0.065	4.16924e-31	Down
61	tumour	P61_tumour	CAPN2	2.33299e-35	-0.248046	0.183	0.254	4.21921e-31	Down
38	tumour	P38_tumour	LDOC1	2.34269e-35	-0.601888	0.046	0.099	4.23676e-31	Down
41	tumour	P41_tumour	TAZ	2.39387e-35	-0.495866	0.012	0.03	4.32931e-31	Down
38	Fibroblast	P38_Fibroblast	LRP2	2.39997e-35	-0.865448	0.02	0.039	4.34035e-31	Down
41	tumour	P41_tumour	AFAP1	2.41689e-35	-0.348607	0.016	0.036	4.37095e-31	Down
06	Fibroblast	P06_Fibroblast	PTEN	2.41753e-35	-0.261172	0.063	0.136	4.37211e-31	Down
06	Fibroblast	P06_Fibroblast	REL	2.42431e-35	-0.637463	0.037	0.095	4.38436e-31	Down
61	tumour	P61_tumour	KCTD17	2.44198e-35	-1.58266	0.007	0.022	4.41632e-31	Down
38	tumour	P38_tumour	BORCS8	2.44602e-35	-0.414155	0.089	0.162	4.42362e-31	Down
61	tumour	P61_tumour	ZNF580	2.52444e-35	-0.436512	0.042	0.074	4.56545e-31	Down
38	Fibroblast	P38_Fibroblast	TIMP2	2.52537e-35	-0.262153	0.312	0.373	4.56713e-31	Down
38	tumour	P38_tumour	KHDC4	2.55758e-35	-0.267065	0.299	0.434	4.62539e-31	Down
06	Fibroblast	P06_Fibroblast	HAGHL	2.55819e-35	-1.81553	0.008	0.043	4.62648e-31	Down
38	Fibroblast	P38_Fibroblast	PTOV1	2.5705e-35	-0.558044	0.054	0.083	4.64875e-31	Down
61	tumour	P61_tumour	WDR35	2.57129e-35	-1.2565	0.014	0.034	4.65018e-31	Down
41	tumour	P41_tumour	PPP1R3B	2.5907e-35	-0.11405	0.028	0.053	4.68529e-31	Down
41	tumour	P41_tumour	UHRF2	2.60019e-35	-0.539866	0.012	0.03	4.70245e-31	Down
41	tumour	P41_tumour	C15orf48	2.60094e-35	0.113119	0.071	0.115	4.70381e-31	Up
61	tumour	P61_tumour	COLGALT1	2.60126e-35	-0.38116	0.083	0.129	4.70438e-31	Down
06	Fibroblast	P06_Fibroblast	MAP4K5	2.60417e-35	-0.23887	0.044	0.107	4.70963e-31	Down
06	Fibroblast	P06_Fibroblast	FRMD4A	2.61657e-35	-0.667567	0.029	0.081	4.73207e-31	Down
61	tumour	P61_tumour	ATP10A	2.65689e-35	-2.30354	0.004	0.016	4.80499e-31	Down
61	tumour	P61_tumour	ZNF316	2.67804e-35	-1.01127	0.018	0.041	4.84324e-31	Down
61	tumour	P61_tumour	AP3B1	2.68393e-35	-0.349379	0.079	0.124	4.85389e-31	Down
41	tumour	P41_tumour	EMP3	2.73695e-35	-0.315958	0.017	0.038	4.94977e-31	Down
06	Fibroblast	P06_Fibroblast	EIF5	2.75426e-35	-0.174146	0.065	0.14	4.98108e-31	Down
38	tumour	P38_tumour	GNL3	2.79083e-35	-0.456819	0.08	0.149	5.04722e-31	Down
38	tumour	P38_tumour	TMEM259	2.798e-35	-0.267904	0.223	0.343	5.06019e-31	Down
06	Fibroblast	P06_Fibroblast	DIDO1	2.79838e-35	-0.388241	0.055	0.124	5.06087e-31	Down
61	tumour	P61_tumour	ZNF275	2.80052e-35	-1.32203	0.007	0.022	5.06473e-31	Down
41	tumour	P41_tumour	CDC42SE1	2.82146e-35	0.13529	0.07	0.113	5.10261e-31	Up
38	Fibroblast	P38_Fibroblast	GRHL2	2.8625e-35	-1.20876	0.013	0.028	5.17682e-31	Down
41	tumour	P41_tumour	SETD1B	2.86981e-35	-0.432028	0.013	0.032	5.19005e-31	Down
41	tumour	P41_tumour	GTPBP2	2.87263e-35	-0.625393	0.008	0.023	5.19516e-31	Down
41	tumour	P41_tumour	DHX8	2.87364e-35	-0.295341	0.019	0.041	5.19698e-31	Down
61	Fibroblast	P61_Fibroblast	SEC11A	2.87733e-35	0.923498	0.155	0.076	5.20366e-31	Up
61	Myeloid	P61_Myeloid	FABP5	2.89023e-35	2.47806	0.097	0.015	5.22698e-31	Up
61	tumour	P61_tumour	ZNF862	3.01215e-35	-0.578181	0.023	0.048	5.44747e-31	Down
38	tumour	P38_tumour	SAFB2	3.05222e-35	-0.375559	0.108	0.189	5.51994e-31	Down
38	tumour	P38_tumour	RABEP2	3.06855e-35	-0.396689	0.094	0.168	5.54947e-31	Down
06	Fibroblast	P06_Fibroblast	PPIC	3.07323e-35	-0.597489	0.031	0.086	5.55793e-31	Down
41	tumour	P41_tumour	LRP5	3.08076e-35	-0.276983	0.023	0.046	5.57155e-31	Down
38	tumour	P38_tumour	IL13RA1	3.08663e-35	-0.332176	0.13	0.218	5.58217e-31	Down
38	normal breast tissue	P38_normal_breast_tissue	NLRC5	3.10471e-35	1.61668	0.299	0.079	5.61488e-31	Up
41	tumour	P41_tumour	ITGB4	3.11228e-35	-0.631143	0.008	0.024	5.62856e-31	Down
38	tumour	P38_tumour	SLC39A11	3.17367e-35	-0.432013	0.083	0.153	5.73958e-31	Down
41	tumour	P41_tumour	METTL3	3.21148e-35	-0.856114	0.008	0.023	5.80797e-31	Down
06	Fibroblast	P06_Fibroblast	SLC12A4	3.22721e-35	-0.398565	0.046	0.11	5.8364e-31	Down
38	tumour	P38_tumour	VAMP1	3.26995e-35	-0.755744	0.035	0.081	5.91371e-31	Down
38	Myeloid	P38_Myeloid	FPR3	3.29805e-35	2.29079	0.305	0.105	5.96452e-31	Up
41	tumour	P41_tumour	PHF13	3.31971e-35	-0.748331	0.008	0.024	6.0037e-31	Down
06	Fibroblast	P06_Fibroblast	PRPF3	3.45029e-35	-0.364149	0.063	0.135	6.23985e-31	Down
06	Fibroblast	P06_Fibroblast	ZBED1	3.46113e-35	-0.635713	0.018	0.063	6.25944e-31	Down
06	Fibroblast	P06_Fibroblast	TUBB6	3.46739e-35	-0.619007	0.026	0.077	6.27077e-31	Down
06	Fibroblast	P06_Fibroblast	CORIN	3.48539e-35	-3.33542	0.002	0.03	6.30332e-31	Down
61	tumour	P61_tumour	SMAD6	3.52086e-35	-1.04823	0.012	0.031	6.36748e-31	Down
61	tumour	P61_tumour	FBXL19	3.54822e-35	-0.213471	0.069	0.111	6.41696e-31	Down
41	tumour	P41_tumour	MAGEF1	3.58135e-35	-0.333416	0.015	0.035	6.47687e-31	Down
41	tumour	P41_tumour	IRX2	3.63885e-35	-0.907505	0.005	0.017	6.58085e-31	Down
61	tumour	P61_tumour	CTNNB1	3.64013e-35	-0.950449	0.019	0.042	6.58318e-31	Down
61	tumour	P61_tumour	ATP6V1B2	3.73108e-35	-0.712132	0.028	0.054	6.74765e-31	Down
41	tumour	P41_tumour	ENOSF1	3.78281e-35	-0.168918	0.026	0.051	6.84121e-31	Down
61	tumour	P61_tumour	LANCL1	3.78881e-35	-0.461944	0.045	0.078	6.85206e-31	Down
61	tumour	P61_tumour	HLCS	3.82757e-35	-0.754184	0.019	0.042	6.92217e-31	Down
61	tumour	P61_tumour	PGS1	3.83193e-35	-0.466003	0.051	0.087	6.93005e-31	Down
41	tumour	P41_tumour	TRAF3IP1	3.85936e-35	-0.374481	0.016	0.036	6.97966e-31	Down
41	tumour	P41_tumour	NLK	3.87022e-35	0.17153	0.125	0.188	6.9993e-31	Up
38	tumour	P38_tumour	RBM15	3.87861e-35	-0.621626	0.055	0.111	7.01447e-31	Down
06	Fibroblast	P06_Fibroblast	SNX29	3.89863e-35	-0.629654	0.024	0.073	7.05066e-31	Down
06	Fibroblast	P06_Fibroblast	BST2	3.92653e-35	-0.308686	0.178	0.293	7.10114e-31	Down
41	tumour	P41_tumour	PACSIN2	3.99467e-35	-1.0002	0.005	0.018	7.22436e-31	Down
61	tumour	P61_tumour	PMPCA	4.03662e-35	-0.633444	0.029	0.056	7.30023e-31	Down
61	tumour	P61_tumour	ITPRIPL2	4.05465e-35	-0.234618	0.152	0.216	7.33284e-31	Down
06	Fibroblast	P06_Fibroblast	CLIP1	4.05909e-35	-0.156684	0.051	0.117	7.34086e-31	Down
61	tumour	P61_tumour	MARK3	4.07717e-35	-0.296657	0.073	0.116	7.37357e-31	Down
38	tumour	P38_tumour	PLEKHA4	4.10966e-35	2.57971	0.058	0.013	7.43233e-31	Up
61	tumour	P61_tumour	TRIM65	4.11979e-35	-1.53305	0.008	0.023	7.45064e-31	Down
61	tumour	P61_tumour	ENOSF1	4.14723e-35	-0.24789	0.088	0.136	7.50027e-31	Down
61	Fibroblast	P61_Fibroblast	ATP6V1F	4.1587e-35	1.07529	0.089	0.032	7.521e-31	Up
61	tumour	P61_tumour	SPG11	4.1657e-35	-0.431301	0.051	0.087	7.53366e-31	Down
06	Fibroblast	P06_Fibroblast	RASSF4	4.20524e-35	-0.574179	0.026	0.077	7.60518e-31	Down
38	tumour	P38_tumour	LSS	4.20568e-35	-0.530183	0.061	0.121	7.60597e-31	Down
61	tumour	P61_tumour	GP2	4.26911e-35	-2.67144	0.002	0.012	7.72069e-31	Down
38	tumour	P38_tumour	SETD5	4.27906e-35	-0.228325	0.25	0.379	7.73868e-31	Down
38	Fibroblast	P38_Fibroblast	PNN	4.35452e-35	-0.576363	0.06	0.09	7.87515e-31	Down
41	tumour	P41_tumour	ZNF706	4.40202e-35	-0.430357	0.011	0.029	7.96106e-31	Down
61	tumour	P61_tumour	CD276	4.52215e-35	-0.438918	0.073	0.116	8.1783e-31	Down
61	tumour	P61_tumour	CPLANE1	4.6045e-35	-0.371686	0.069	0.111	8.32723e-31	Down
38	Fibroblast	P38_Fibroblast	EPCAM	4.75092e-35	-0.766371	0.019	0.037	8.59204e-31	Down
06	Fibroblast	P06_Fibroblast	BTBD19	4.76255e-35	-0.644387	0.026	0.076	8.61308e-31	Down
61	tumour	P61_tumour	ABCF3	4.79347e-35	-0.618725	0.024	0.05	8.66898e-31	Down
61	tumour	P61_tumour	CEP290	4.79899e-35	-0.75497	0.019	0.041	8.67897e-31	Down
41	tumour	P41_tumour	ABTB1	4.81333e-35	-0.400554	0.015	0.034	8.70491e-31	Down
06	Endothelial	P06_Endothelial	TBCD	4.8324e-35	-1.21016	0.04	0.222	8.7394e-31	Down
61	tumour	P61_tumour	ZZEF1	4.85726e-35	-0.625006	0.037	0.068	8.78435e-31	Down
61	tumour	P61_tumour	ZNF830	4.87289e-35	-0.9517	0.018	0.041	8.81262e-31	Down
06	tumour	P06_tumour	TNRC6C	4.91575e-35	1.30194	0.315	0.165	8.89012e-31	Up
61	tumour	P61_tumour	UBR3	4.92511e-35	-0.617241	0.035	0.065	8.90707e-31	Down
06	Endothelial	P06_Endothelial	APLN	5.06429e-35	-4.56095	0.003	0.074	9.15876e-31	Down
38	tumour	P38_tumour	PPP1CB	5.07499e-35	-0.317956	0.13	0.218	9.17812e-31	Down
38	Fibroblast	P38_Fibroblast	SIX1	5.10699e-35	-1.28885	0.006	0.017	9.23598e-31	Down
38	tumour	P38_tumour	WDR18	5.14381e-35	-0.586089	0.055	0.112	9.30258e-31	Down
41	tumour	P41_tumour	CCDC40	5.2064e-35	-1.05726	0.004	0.016	9.41578e-31	Down
38	tumour	P38_tumour	HOXD8	5.21495e-35	2.25121	0.066	0.018	9.43124e-31	Up
38	Myeloid	P38_Myeloid	FCER1A	5.27232e-35	-3.86564	0.003	0.04	9.535e-31	Down
61	tumour	P61_tumour	ZFAND3	5.28752e-35	-0.195142	0.114	0.169	9.56248e-31	Down
06	Fibroblast	P06_Fibroblast	LDLRAD4	5.3138e-35	-0.733323	0.028	0.079	9.61e-31	Down
61	tumour	P61_tumour	NPLOC4	5.36029e-35	-0.297838	0.113	0.167	9.69408e-31	Down
38	Fibroblast	P38_Fibroblast	TELO2	5.36049e-35	-0.631533	0.03	0.052	9.69444e-31	Down
38	tumour	P38_tumour	GABBR1	5.4893e-35	-0.416853	0.09	0.162	9.9274e-31	Down
67	tumour	P67_tumour	TRIB3	5.59962e-35	-1.67469	0.012	0.039	1.01269e-30	Down
61	tumour	P61_tumour	ZKSCAN8	5.72019e-35	-0.738907	0.02	0.043	1.0345e-30	Down
38	tumour	P38_tumour	IFT27	5.7571e-35	-0.50003	0.066	0.128	1.04117e-30	Down
38	tumour	P38_tumour	USP40	5.79446e-35	-0.373468	0.115	0.198	1.04793e-30	Down
41	tumour	P41_tumour	ARFGEF1	5.82828e-35	-0.175672	0.026	0.05	1.05404e-30	Down
61	tumour	P61_tumour	PITRM1	5.91663e-35	-0.322133	0.065	0.106	1.07002e-30	Down
41	tumour	P41_tumour	RNASET2	5.97297e-35	-0.250592	0.019	0.041	1.08021e-30	Down
41	tumour	P41_tumour	NR2F2	5.98439e-35	0.24023	0.15	0.226	1.08228e-30	Up
06	Fibroblast	P06_Fibroblast	CDKL5	6.08803e-35	-1.39817	0.01	0.047	1.10102e-30	Down
06	tumour	P06_tumour	OSMR	6.1015e-35	-1.13245	0.207	0.382	1.10346e-30	Down
41	tumour	P41_tumour	ZNF280D	6.2194e-35	-0.210249	0.023	0.046	1.12478e-30	Down
61	Fibroblast	P61_Fibroblast	FLNA	6.27332e-35	-1.68271	0.073	0.151	1.13453e-30	Down
61	tumour	P61_tumour	HMGXB3	6.35275e-35	-0.469311	0.055	0.092	1.1489e-30	Down
38	tumour	P38_tumour	KLHDC9	6.37891e-35	-0.464196	0.079	0.147	1.15363e-30	Down
61	tumour	P61_tumour	BACH1	6.58984e-35	-1.09083	0.016	0.037	1.19177e-30	Down
61	tumour	P61_tumour	TMEM161A	6.60305e-35	-0.579226	0.03	0.058	1.19416e-30	Down
61	tumour	P61_tumour	ATP5MC2	6.61189e-35	0.573142	0.352	0.323	1.19576e-30	Up
41	tumour	P41_tumour	ARID5A	6.62749e-35	-0.456251	0.013	0.031	1.19858e-30	Down
61	tumour	P61_tumour	EIF1AD	6.67233e-35	-0.822487	0.023	0.047	1.20669e-30	Down
61	tumour	P61_tumour	DHRS2	6.83983e-35	1.2348	0.12	0.08	1.23698e-30	Up
41	tumour	P41_tumour	MOB2	6.91538e-35	-0.322066	0.016	0.036	1.25065e-30	Down
38	tumour	P38_tumour	ACSL3	6.96939e-35	-0.274649	0.173	0.275	1.26041e-30	Down
06	Fibroblast	P06_Fibroblast	BAZ2B	6.98818e-35	-0.420701	0.051	0.116	1.26381e-30	Down
41	tumour	P41_tumour	NOL12	7.00949e-35	-0.439267	0.014	0.033	1.26767e-30	Down
41	tumour	P41_tumour	HEXIM1	7.0633e-35	-0.650042	0.008	0.024	1.2774e-30	Down
38	Fibroblast	P38_Fibroblast	SEPTIN8	7.20808e-35	-0.448331	0.055	0.085	1.30358e-30	Down
06	Fibroblast	P06_Fibroblast	VOPP1	7.40892e-35	-0.658833	0.029	0.081	1.3399e-30	Down
41	tumour	P41_tumour	TRPM4	7.45759e-35	-0.200261	0.026	0.05	1.3487e-30	Down
61	tumour	P61_tumour	ERC1	7.48448e-35	-0.854914	0.02	0.044	1.35357e-30	Down
38	Fibroblast	P38_Fibroblast	MST1	7.70762e-35	-1.26439	0.008	0.021	1.39392e-30	Down
61	tumour	P61_tumour	PCDH12	7.76986e-35	-1.438	0.006	0.021	1.40518e-30	Down
38	tumour	P38_tumour	HEXA	7.87205e-35	-0.349302	0.11	0.191	1.42366e-30	Down
38	Fibroblast	P38_Fibroblast	TUFT1	7.89148e-35	-0.926732	0.016	0.033	1.42717e-30	Down
41	tumour	P41_tumour	RCN3	8.04253e-35	-0.298116	0.017	0.038	1.45449e-30	Down
41	tumour	P41_tumour	GEMIN7	8.05029e-35	-0.234187	0.019	0.041	1.45589e-30	Down
41	tumour	P41_tumour	DYNC1H1	8.05996e-35	-0.523687	0.011	0.028	1.45764e-30	Down
41	tumour	P41_tumour	NUDT5	8.09163e-35	-0.248984	0.02	0.042	1.46337e-30	Down
41	tumour	P41_tumour	TSPAN5	8.1342e-35	-0.227044	0.022	0.045	1.47107e-30	Down
61	tumour	P61_tumour	U2SURP	8.26659e-35	-0.383947	0.067	0.108	1.49501e-30	Down
41	tumour	P41_tumour	TMUB1	8.3394e-35	-0.424488	0.015	0.035	1.50818e-30	Down
06	Endothelial	P06_Endothelial	PDE8A	8.36769e-35	-1.47535	0.029	0.189	1.5133e-30	Down
61	tumour	P61_tumour	ARID4B	8.47524e-35	-0.450446	0.072	0.114	1.53275e-30	Down
38	tumour	P38_tumour	PPP2R2D	8.48721e-35	-0.468517	0.073	0.138	1.53491e-30	Down
61	tumour	P61_tumour	MYDGF	8.68097e-35	-0.18694	0.095	0.144	1.56995e-30	Down
38	normal breast tissue	P38_normal_breast_tissue	HELZ2	8.82998e-35	2.85002	0.181	0.022	1.5969e-30	Up
06	Fibroblast	P06_Fibroblast	FMNL2	8.85242e-35	-0.370143	0.028	0.08	1.60096e-30	Down
38	Fibroblast	P38_Fibroblast	ABCA9	8.87096e-35	-2.06767	0.007	0.018	1.60431e-30	Down
38	tumour	P38_tumour	GADD45G	8.89504e-35	-0.669854	0.033	0.079	1.60867e-30	Down
06	Fibroblast	P06_Fibroblast	HOXC6	8.92863e-35	-0.893024	0.022	0.07	1.61474e-30	Down
06	Fibroblast	P06_Fibroblast	MSTO1	9.0236e-35	-0.494304	0.033	0.088	1.63192e-30	Down
06	tumour	P06_tumour	LRRC15	9.05545e-35	-3.37641	0.01	0.086	1.63768e-30	Down
41	tumour	P41_tumour	MBOAT7	9.05843e-35	-0.145274	0.033	0.061	1.63822e-30	Down
61	tumour	P61_tumour	BOD1	9.18644e-35	-0.40795	0.042	0.074	1.66137e-30	Down
41	tumour	P41_tumour	MED10	9.3121e-35	-0.290205	0.015	0.034	1.68409e-30	Down
61	tumour	P61_tumour	GGNBP2	9.31754e-35	-0.594757	0.031	0.059	1.68508e-30	Down
41	tumour	P41_tumour	APEX2	9.34676e-35	-0.619797	0.009	0.025	1.69036e-30	Down
61	tumour	P61_tumour	LATS1	9.56389e-35	-0.739063	0.028	0.055	1.72963e-30	Down
06	Fibroblast	P06_Fibroblast	LUZP1	9.60416e-35	-0.707486	0.019	0.064	1.73691e-30	Down
41	tumour	P41_tumour	LGMN	9.61067e-35	-0.172446	0.033	0.061	1.73809e-30	Down
41	tumour	P41_tumour	ATP6V0A2	9.63241e-35	-0.327487	0.019	0.04	1.74202e-30	Down
06	Fibroblast	P06_Fibroblast	ETNK1	9.6738e-35	-0.434672	0.046	0.108	1.74951e-30	Down
38	Fibroblast	P38_Fibroblast	FOSB	9.77326e-35	-1.6936	0.01	0.023	1.76749e-30	Down
38	tumour	P38_tumour	TP53BP1	9.89207e-35	-0.42939	0.09	0.162	1.78898e-30	Down
38	tumour	P38_tumour	MCF2L	9.90562e-35	-0.32588	0.17	0.271	1.79143e-30	Down
38	Myeloid	P38_Myeloid	TNXB	9.96027e-35	-4.04	0.005	0.049	1.80132e-30	Down
38	tumour	P38_tumour	LHPP	1.01303e-34	-0.600869	0.056	0.113	1.83206e-30	Down
06	tumour	P06_tumour	AGTR1	1.01853e-34	-2.0666	0.041	0.151	1.84202e-30	Down
41	tumour	P41_tumour	CREB3L2	1.01889e-34	-0.65049	0.008	0.022	1.84266e-30	Down
38	tumour	P38_tumour	SUGP2	1.02147e-34	-0.271033	0.251	0.377	1.84732e-30	Down
41	tumour	P41_tumour	MYSM1	1.03019e-34	-0.185885	0.023	0.046	1.8631e-30	Down
38	tumour	P38_tumour	MDFI	1.03529e-34	-0.416789	0.077	0.144	1.87232e-30	Down
61	tumour	P61_tumour	JMJD6	1.04106e-34	-0.643696	0.017	0.039	1.88276e-30	Down
61	tumour	P61_tumour	SRMS	1.05186e-34	-1.01538	0.016	0.037	1.90228e-30	Down
38	tumour	P38_tumour	SRSF8	1.06062e-34	-0.502824	0.069	0.132	1.91813e-30	Down
61	tumour	P61_tumour	TCP1	1.06346e-34	-0.506648	0.027	0.054	1.92326e-30	Down
38	ductal invasion	P38_ductal_invasion	WARS	1.09532e-34	2.60079	0.258	0.054	1.98088e-30	Up
38	Endohelial	P38_Endohelial	WARS	1.09532e-34	2.60079	0.258	0.054	1.98088e-30	Up
38	Endothelial	P38_Endothelial	WARS	1.09532e-34	2.60079	0.258	0.054	1.98088e-30	Up
61	tumour	P61_tumour	EWSR1	1.10246e-34	-0.305621	0.078	0.123	1.9938e-30	Down
06	Fibroblast	P06_Fibroblast	USP34	1.10998e-34	-0.29999	0.07	0.145	2.00739e-30	Down
61	tumour	P61_tumour	MCCC1	1.11105e-34	-0.495635	0.034	0.064	2.00934e-30	Down
61	tumour	P61_tumour	IRF2BP2	1.12252e-34	-0.243845	0.081	0.126	2.03008e-30	Down
38	tumour	P38_tumour	PNPLA7	1.1367e-34	-0.681931	0.038	0.086	2.05572e-30	Down
41	tumour	P41_tumour	RALGPS2	1.13804e-34	0.124086	0.061	0.1	2.05815e-30	Up
61	tumour	P61_tumour	WLS	1.14711e-34	-1.93671	0.004	0.016	2.07456e-30	Down
41	tumour	P41_tumour	GRAMD4	1.16109e-34	-0.129956	0.032	0.06	2.09984e-30	Down
61	tumour	P61_tumour	CREBRF	1.16502e-34	-0.582711	0.036	0.066	2.10694e-30	Down
41	tumour	P41_tumour	LRRC41	1.17107e-34	-0.34344	0.017	0.038	2.11789e-30	Down
61	tumour	P61_tumour	ZSCAN26	1.18887e-34	-1.1977	0.008	0.024	2.15007e-30	Down
38	tumour	P38_tumour	CAMKMT	1.18967e-34	-0.565822	0.046	0.099	2.15152e-30	Down
61	tumour	P61_tumour	PAFAH1B2	1.19106e-34	-0.354551	0.058	0.096	2.15404e-30	Down
61	tumour	P61_tumour	HIST3H2A	1.26251e-34	0.898502	0.19	0.147	2.28325e-30	Up
61	tumour	P61_tumour	CLINT1	1.26504e-34	-0.397478	0.064	0.104	2.28782e-30	Down
38	tumour	P38_tumour	INHBB	1.27569e-34	-1.93921	0.004	0.025	2.30709e-30	Down
38	Fibroblast	P38_Fibroblast	STAU2	1.29291e-34	-0.389556	0.075	0.108	2.33822e-30	Down
38	tumour	P38_tumour	GATAD2B	1.30643e-34	-0.326159	0.139	0.23	2.36269e-30	Down
38	tumour	P38_tumour	EPHB4	1.30915e-34	-0.316543	0.134	0.224	2.36759e-30	Down
41	tumour	P41_tumour	FBXO3	1.31674e-34	-0.625452	0.009	0.024	2.38132e-30	Down
06	Fibroblast	P06_Fibroblast	PRR5L	1.32075e-34	-1.14227	0.013	0.053	2.38857e-30	Down
41	tumour	P41_tumour	ATL2	1.34574e-34	-0.195944	0.019	0.04	2.43377e-30	Down
61	tumour	P61_tumour	EFNA3	1.34686e-34	1.78511	0.062	0.031	2.43579e-30	Up
38	Fibroblast	P38_Fibroblast	TNRC18	1.38592e-34	-0.497749	0.045	0.071	2.50644e-30	Down
38	Fibroblast	P38_Fibroblast	ADAMDEC1	1.3886e-34	2.03582	0.018	0.004	2.51129e-30	Up
38	Myeloid	P38_Myeloid	RNF213	1.40115e-34	1.87473	0.323	0.118	2.53398e-30	Up
38	Fibroblast	P38_Fibroblast	CENPP	1.41058e-34	-0.563974	0.046	0.073	2.55103e-30	Down
06	Fibroblast	P06_Fibroblast	ACTN4	1.44587e-34	-0.150221	0.073	0.15	2.61485e-30	Down
06	Fibroblast	P06_Fibroblast	TNFRSF12A	1.45326e-34	-0.650717	0.037	0.094	2.62822e-30	Down
41	tumour	P41_tumour	PACS2	1.45708e-34	-0.437609	0.012	0.03	2.63514e-30	Down
41	tumour	P41_tumour	MIPEP	1.46239e-34	-0.333997	0.016	0.036	2.64474e-30	Down
61	tumour	P61_tumour	ZNF335	1.48022e-34	-0.856904	0.02	0.044	2.67697e-30	Down
38	tumour	P38_tumour	ELMOD2	1.48034e-34	-0.470807	0.084	0.153	2.6772e-30	Down
67	tumour	P67_tumour	CCN1	1.50261e-34	1.87268	0.088	0.029	2.71747e-30	Up
61	Myeloid	P61_Myeloid	VAMP8	1.51447e-34	0.773912	0.247	0.117	2.73892e-30	Up
38	tumour	P38_tumour	RDH13	1.52361e-34	-0.685881	0.035	0.081	2.75545e-30	Down
38	tumour	P38_tumour	PRPF4	1.52791e-34	-0.581387	0.056	0.112	2.76323e-30	Down
61	tumour	P61_tumour	RRBP1	1.53179e-34	-0.241955	0.129	0.187	2.77024e-30	Down
61	tumour	P61_tumour	TANK	1.53451e-34	-0.598199	0.028	0.054	2.77516e-30	Down
61	tumour	P61_tumour	RPGRIP1L	1.54331e-34	-0.811216	0.017	0.038	2.79108e-30	Down
38	tumour	P38_tumour	PPP6R3	1.55475e-34	-0.310407	0.094	0.17	2.81177e-30	Down
38	tumour	P38_tumour	ZNF703	1.58814e-34	0.70069	0.429	0.388	2.87216e-30	Up
38	tumour	P38_tumour	TTLL5	1.61752e-34	-0.38357	0.137	0.226	2.92528e-30	Down
06	Fibroblast	P06_Fibroblast	ANKHD1	1.63098e-34	-0.193674	0.075	0.152	2.94963e-30	Down
41	tumour	P41_tumour	SSR4	1.64321e-34	0.126411	0.065	0.106	2.97175e-30	Up
38	tumour	P38_tumour	HNRNPK	1.69271e-34	-0.390378	0.079	0.147	3.06126e-30	Down
06	Fibroblast	P06_Fibroblast	TRPM7	1.71078e-34	-0.149258	0.046	0.109	3.09395e-30	Down
61	tumour	P61_tumour	FMNL3	1.71855e-34	-1.18868	0.009	0.026	3.10799e-30	Down
38	normal breast tissue	P38_normal_breast_tissue	PMEPA1	1.72091e-34	2.39018	0.213	0.036	3.11227e-30	Up
61	tumour	P61_tumour	SKIL	1.72999e-34	-0.328354	0.065	0.105	3.12869e-30	Down
06	Endothelial	P06_Endothelial	MAGED2	1.74185e-34	-1.14143	0.112	0.396	3.15013e-30	Down
06	Fibroblast	P06_Fibroblast	PABPC1L	1.75403e-34	-0.775195	0.036	0.093	3.17217e-30	Down
38	tumour	P38_tumour	ZDHHC14	1.7614e-34	-0.909573	0.024	0.063	3.1855e-30	Down
61	tumour	P61_tumour	SUGCT	1.77827e-34	-2.49774	0.002	0.012	3.21599e-30	Down
06	Fibroblast	P06_Fibroblast	UBA7	1.78783e-34	-0.513307	0.032	0.085	3.23328e-30	Down
41	tumour	P41_tumour	BCAM	1.82489e-34	0.169929	0.089	0.139	3.30031e-30	Up
61	tumour	P61_tumour	NDEL1	1.83027e-34	-0.758028	0.018	0.04	3.31003e-30	Down
67	tumour	P67_tumour	TCIM	1.83356e-34	1.03455	0.196	0.114	3.31599e-30	Up
38	tumour	P38_tumour	PRDX2	1.84477e-34	-0.218058	0.291	0.43	3.33627e-30	Down
06	Fibroblast	P06_Fibroblast	PMM2	1.84668e-34	-0.675238	0.027	0.078	3.33973e-30	Down
61	tumour	P61_tumour	FER	1.84717e-34	-0.819717	0.014	0.034	3.34061e-30	Down
38	Fibroblast	P38_Fibroblast	MFAP2	1.85832e-34	-0.295668	0.15	0.197	3.36078e-30	Down
38	tumour	P38_tumour	KLRG2	1.86628e-34	-2.29562	0.003	0.022	3.37516e-30	Down
38	tumour	P38_tumour	MMP24OS	1.86913e-34	-0.239395	0.166	0.267	3.38033e-30	Down
06	Fibroblast	P06_Fibroblast	RIMS4	1.87468e-34	-3.42643	0.001	0.026	3.39036e-30	Down
38	Myeloid	P38_Myeloid	APOBEC3A	1.87637e-34	12.2153	0.162	0	3.39341e-30	Up
38	Fibroblast	P38_Fibroblast	ACTN4	1.91746e-34	-0.419926	0.077	0.111	3.46772e-30	Down
61	tumour	P61_tumour	PCYT1A	1.92597e-34	-0.527737	0.032	0.061	3.48311e-30	Down
38	Myeloid	P38_Myeloid	JCHAIN	1.95488e-34	-2.09497	0.13	0.273	3.5354e-30	Down
41	tumour	P41_tumour	DNASE1L2	2.00671e-34	-1.24572	0.003	0.014	3.62913e-30	Down
06	tumour	P06_tumour	SERF2	2.01084e-34	0.509267	0.711	0.578	3.6366e-30	Up
06	Fibroblast	P06_Fibroblast	UBXN6	2.02712e-34	-0.385535	0.05	0.114	3.66604e-30	Down
38	tumour	P38_tumour	HK1	2.05592e-34	-0.286541	0.17	0.271	3.71813e-30	Down
06	Fibroblast	P06_Fibroblast	SH2B1	2.06295e-34	-0.42824	0.034	0.09	3.73084e-30	Down
38	tumour	P38_tumour	POLR2A	2.06551e-34	-0.295148	0.182	0.286	3.73547e-30	Down
38	tumour	P38_tumour	NDUFB8	2.06944e-34	-0.312425	0.134	0.223	3.74258e-30	Down
38	T	P38_T	MX2	2.08105e-34	4.14655	0.172	0.006	3.76357e-30	Up
06	Fibroblast	P06_Fibroblast	NCKAP1	2.08185e-34	-0.244863	0.07	0.144	3.76502e-30	Down
41	tumour	P41_tumour	MAP1S	2.10999e-34	-0.57069	0.009	0.024	3.81592e-30	Down
06	Fibroblast	P06_Fibroblast	CTSL	2.13052e-34	-0.294432	0.033	0.089	3.85305e-30	Down
38	tumour	P38_tumour	CLASRP	2.15165e-34	-0.436689	0.106	0.184	3.89127e-30	Down
06	Fibroblast	P06_Fibroblast	COL18A1	2.15711e-34	-0.124296	0.124	0.221	3.90114e-30	Down
41	tumour	P41_tumour	CTR9	2.20006e-34	-0.208011	0.018	0.039	3.97881e-30	Down
06	tumour	P06_tumour	CCNI	2.20149e-34	0.612048	0.63	0.49	3.9814e-30	Up
41	tumour	P41_tumour	C1orf216	2.20154e-34	-0.750335	0.008	0.022	3.98148e-30	Down
61	tumour	P61_tumour	TP53INP1	2.20731e-34	-0.301866	0.101	0.151	3.99191e-30	Down
06	Fibroblast	P06_Fibroblast	UBP1	2.20921e-34	-0.363815	0.077	0.154	3.99536e-30	Down
38	Fibroblast	P38_Fibroblast	RBM6	2.22802e-34	-0.435707	0.106	0.144	4.02937e-30	Down
38	tumour	P38_tumour	IRF6	2.27582e-34	-0.603214	0.053	0.108	4.11582e-30	Down
61	tumour	P61_tumour	MROH1	2.28691e-34	-0.266865	0.209	0.283	4.13588e-30	Down
61	tumour	P61_tumour	PCNX2	2.30414e-34	-1.67959	0.007	0.022	4.16703e-30	Down
61	tumour	P61_tumour	CSRP1	2.34729e-34	-0.287817	0.119	0.174	4.24508e-30	Down
06	Endothelial	P06_Endothelial	ZFP36	2.37744e-34	3.88238	0.494	0.141	4.2996e-30	Up
38	tumour	P38_tumour	IRX5	2.38505e-34	-0.367673	0.141	0.231	4.31337e-30	Down
38	tumour	P38_tumour	ACAA1	2.40305e-34	-0.245045	0.184	0.29	4.34592e-30	Down
61	tumour	P61_tumour	INVS	2.40928e-34	-0.740159	0.026	0.051	4.35718e-30	Down
41	tumour	P41_tumour	NUP98	2.41457e-34	-0.286144	0.02	0.042	4.36676e-30	Down
38	tumour	P38_tumour	DHX9	2.41632e-34	-0.316168	0.153	0.248	4.36992e-30	Down
61	tumour	P61_tumour	BST2	2.4176e-34	0.271211	0.585	0.568	4.37224e-30	Up
41	tumour	P41_tumour	TMC6	2.44665e-34	-0.865639	0.006	0.02	4.42477e-30	Down
61	tumour	P61_tumour	MPZL1	2.45719e-34	-0.706218	0.025	0.051	4.44384e-30	Down
38	T	P38_T	SHFL	2.46604e-34	2.3667	0.216	0.032	4.45983e-30	Up
41	tumour	P41_tumour	VRK2	2.46677e-34	-0.174541	0.022	0.045	4.46116e-30	Down
61	tumour	P61_tumour	ADAMTS7	2.48799e-34	-2.04522	0.003	0.014	4.49953e-30	Down
38	tumour	P38_tumour	SLC4A7	2.53298e-34	1.08055	0.221	0.149	4.58089e-30	Up
38	ductal invasion	P38_ductal_invasion	MT-CYB	2.53787e-34	-1.16015	0.456	0.645	4.58975e-30	Down
38	Endohelial	P38_Endohelial	MT-CYB	2.53787e-34	-1.16015	0.456	0.645	4.58975e-30	Down
38	Endothelial	P38_Endothelial	MT-CYB	2.53787e-34	-1.16015	0.456	0.645	4.58975e-30	Down
41	tumour	P41_tumour	TOM1	2.54399e-34	-0.538234	0.01	0.025	4.60081e-30	Down
61	tumour	P61_tumour	DHFR	2.56731e-34	1.22377	0.122	0.082	4.64298e-30	Up
38	Fibroblast	P38_Fibroblast	MTA1	2.58031e-34	-0.50158	0.062	0.092	4.6665e-30	Down
41	tumour	P41_tumour	CADPS2	2.61099e-34	0.126944	0.08	0.126	4.72197e-30	Up
06	Fibroblast	P06_Fibroblast	KHDC4	2.61447e-34	-0.459918	0.056	0.123	4.72828e-30	Down
61	tumour	P61_tumour	ARMH3	2.61492e-34	-0.379622	0.058	0.096	4.72908e-30	Down
61	tumour	P61_tumour	ENTPD1	2.61518e-34	-1.00731	0.017	0.039	4.72954e-30	Down
61	tumour	P61_tumour	PATZ1	2.63888e-34	-0.555058	0.033	0.062	4.77241e-30	Down
38	Fibroblast	P38_Fibroblast	TTLL3	2.64874e-34	-0.488584	0.055	0.084	4.79025e-30	Down
38	tumour	P38_tumour	CSAD	2.68176e-34	-0.271725	0.199	0.309	4.84996e-30	Down
61	tumour	P61_tumour	ITGAX	2.69033e-34	-1.04242	0.021	0.044	4.86546e-30	Down
38	Myeloid	P38_Myeloid	TAP2	2.6945e-34	2.24648	0.255	0.063	4.873e-30	Up
61	Myeloid	P61_Myeloid	IGFBP5	2.70345e-34	-2.1388	0.038	0.106	4.88919e-30	Down
61	tumour	P61_tumour	NAA60	2.70936e-34	-0.162718	0.179	0.249	4.89988e-30	Down
38	Fibroblast	P38_Fibroblast	MN1	2.72632e-34	-0.86931	0.013	0.029	4.93055e-30	Down
61	tumour	P61_tumour	ZNF317	2.73843e-34	-1.11806	0.013	0.032	4.95245e-30	Down
61	tumour	P61_tumour	BNC2	2.75486e-34	-2.12655	0.004	0.016	4.98217e-30	Down
06	Fibroblast	P06_Fibroblast	SRSF11	2.76657e-34	-0.423173	0.035	0.09	5.00334e-30	Down
41	tumour	P41_tumour	PLEKHJ1	2.77044e-34	-0.226339	0.02	0.042	5.01034e-30	Down
61	tumour	P61_tumour	MEAK7	2.78521e-34	-0.802388	0.02	0.043	5.03705e-30	Down
38	Fibroblast	P38_Fibroblast	DOCK1	2.79059e-34	-0.452907	0.089	0.125	5.04679e-30	Down
61	tumour	P61_tumour	CIC	2.81643e-34	-0.792735	0.031	0.059	5.09351e-30	Down
41	tumour	P41_tumour	MLLT3	2.82241e-34	0.133122	0.06	0.098	5.10433e-30	Up
38	tumour	P38_tumour	E4F1	2.82257e-34	-0.415108	0.085	0.155	5.10462e-30	Down
38	Fibroblast	P38_Fibroblast	TLR3	2.84513e-34	1.77692	0.024	0.008	5.14541e-30	Up
38	tumour	P38_tumour	MBD6	2.85587e-34	-0.309662	0.154	0.248	5.16484e-30	Down
06	Fibroblast	P06_Fibroblast	ARSG	2.85927e-34	-1.46032	0.01	0.046	5.171e-30	Down
06	tumour	P06_tumour	C16orf74	2.89029e-34	-1.49106	0.059	0.182	5.22709e-30	Down
61	tumour	P61_tumour	TACC2	2.94397e-34	-0.527651	0.043	0.075	5.32417e-30	Down
61	tumour	P61_tumour	HNRNPH2	2.95661e-34	-0.416114	0.039	0.071	5.34704e-30	Down
38	tumour	P38_tumour	CRNKL1	3.01364e-34	-0.793589	0.033	0.078	5.45017e-30	Down
61	Fibroblast	P61_Fibroblast	EEF1B2	3.07159e-34	1.20813	0.092	0.034	5.55497e-30	Up
61	tumour	P61_tumour	YWHAH	3.07924e-34	-0.762469	0.028	0.054	5.5688e-30	Down
06	tumour	P06_tumour	HSPA2	3.08143e-34	1.31175	0.317	0.165	5.57277e-30	Up
61	tumour	P61_tumour	GOLM1	3.08297e-34	0.42848	0.369	0.335	5.57555e-30	Up
61	tumour	P61_tumour	SDF4	3.11587e-34	-0.181938	0.1	0.151	5.63506e-30	Down
06	Fibroblast	P06_Fibroblast	TIMP1	3.12604e-34	1.66541	0.287	0.221	5.65344e-30	Up
38	tumour	P38_tumour	SNRPB	3.13426e-34	-0.331607	0.119	0.201	5.66831e-30	Down
61	tumour	P61_tumour	ATP5F1B	3.17483e-34	-0.235985	0.107	0.159	5.74167e-30	Down
38	tumour	P38_tumour	MVK	3.19576e-34	-0.746683	0.029	0.071	5.77954e-30	Down
06	tumour	P06_tumour	MYL6	3.29784e-34	0.396991	0.886	0.757	5.96415e-30	Up
41	tumour	P41_tumour	THNSL2	3.34765e-34	-0.144475	0.024	0.048	6.05422e-30	Down
04	tumour	P04_tumour	FTH1	3.39355e-34	0.448638	0.553	0.416	6.13724e-30	Up
38	tumour	P38_tumour	GPD2	3.39561e-34	-0.736526	0.039	0.087	6.14096e-30	Down
41	tumour	P41_tumour	RPA1	3.40403e-34	-0.164161	0.022	0.046	6.15618e-30	Down
06	tumour	P06_tumour	CENPF	3.42957e-34	1.78574	0.248	0.111	6.20237e-30	Up
41	tumour	P41_tumour	SYNRG	3.43276e-34	-0.244415	0.02	0.042	6.20815e-30	Down
38	Fibroblast	P38_Fibroblast	IL1R1	3.44303e-34	-0.350808	0.087	0.124	6.22671e-30	Down
41	tumour	P41_tumour	PAIP2	3.45816e-34	-0.136015	0.019	0.041	6.25409e-30	Down
41	tumour	P41_tumour	C11orf80	3.46921e-34	-0.386148	0.014	0.033	6.27406e-30	Down
06	Fibroblast	P06_Fibroblast	ITPRIPL2	3.47634e-34	-0.224833	0.044	0.106	6.28696e-30	Down
06	Fibroblast	P06_Fibroblast	KDM4B	3.47697e-34	-0.711066	0.03	0.082	6.28809e-30	Down
38	ductal invasion	P38_ductal_invasion	FABP4	3.50927e-34	-3.78696	0.021	0.18	6.34651e-30	Down
38	Endohelial	P38_Endohelial	FABP4	3.50927e-34	-3.78696	0.021	0.18	6.34651e-30	Down
38	Endothelial	P38_Endothelial	FABP4	3.50927e-34	-3.78696	0.021	0.18	6.34651e-30	Down
41	tumour	P41_tumour	DGLUCY	3.51296e-34	-0.368884	0.014	0.032	6.35319e-30	Down
38	tumour	P38_tumour	MAPRE3	3.53166e-34	-0.595833	0.063	0.123	6.38701e-30	Down
06	Fibroblast	P06_Fibroblast	RUNX2	3.56889e-34	-0.9191	0.023	0.07	6.45433e-30	Down
38	tumour	P38_tumour	PLD2	3.58807e-34	-0.564123	0.054	0.109	6.48902e-30	Down
38	T	P38_T	TIMP1	3.61544e-34	0.975525	0.493	0.23	6.53852e-30	Up
61	tumour	P61_tumour	QDPR	3.65693e-34	-1.19212	0.009	0.026	6.61356e-30	Down
61	tumour	P61_tumour	KLHL23	3.66173e-34	-1.03825	0.011	0.028	6.62224e-30	Down
61	tumour	P61_tumour	EDIL3	3.68727e-34	-2.06512	0.004	0.017	6.66842e-30	Down
61	tumour	P61_tumour	HMGA1	3.69457e-34	1.27926	0.077	0.043	6.68164e-30	Up
41	tumour	P41_tumour	CCNI	3.72923e-34	0.179349	0.191	0.282	6.74432e-30	Up
38	Fibroblast	P38_Fibroblast	JAK2	3.73772e-34	0.822157	0.066	0.039	6.75967e-30	Up
41	tumour	P41_tumour	EPRS	3.7764e-34	-0.174386	0.024	0.048	6.82963e-30	Down
38	tumour	P38_tumour	CREBZF	3.77746e-34	-0.328991	0.148	0.24	6.83154e-30	Down
67	tumour	P67_tumour	COL5A1	3.77831e-34	1.04139	0.181	0.1	6.83308e-30	Up
38	tumour	P38_tumour	SMG1	3.78922e-34	-0.269252	0.127	0.214	6.85281e-30	Down
41	tumour	P41_tumour	AP3B1	3.91476e-34	-0.302573	0.019	0.041	7.07984e-30	Down
38	tumour	P38_tumour	WDR6	3.93188e-34	-0.289505	0.164	0.263	7.1108e-30	Down
61	tumour	P61_tumour	MAGEH1	4.01534e-34	-1.44679	0.007	0.022	7.26174e-30	Down
41	tumour	P41_tumour	SH3BP2	4.01595e-34	-0.851486	0.006	0.019	7.26284e-30	Down
61	tumour	P61_tumour	TUBB4B	4.03862e-34	-0.318591	0.067	0.108	7.30385e-30	Down
41	tumour	P41_tumour	POLG	4.07778e-34	-1.0038	0.005	0.018	7.37466e-30	Down
38	tumour	P38_tumour	RABEP1	4.09469e-34	-0.309662	0.233	0.348	7.40524e-30	Down
41	tumour	P41_tumour	LAMP1	4.10034e-34	0.207149	0.133	0.2	7.41547e-30	Up
38	tumour	P38_tumour	EXOSC10	4.11111e-34	-0.408585	0.091	0.164	7.43495e-30	Down
38	tumour	P38_tumour	PTPRG	4.16515e-34	-0.514566	0.06	0.119	7.53267e-30	Down
06	tumour	P06_tumour	GRPR	4.17581e-34	-3.36983	0.005	0.073	7.55195e-30	Down
38	tumour	P38_tumour	YY1AP1	4.18927e-34	-0.329201	0.15	0.244	7.57629e-30	Down
61	tumour	P61_tumour	COG4	4.19513e-34	-0.801837	0.023	0.047	7.58689e-30	Down
61	tumour	P61_tumour	SNRNP35	4.19985e-34	-0.627343	0.024	0.048	7.59542e-30	Down
06	tumour	P06_tumour	ARHGEF6	4.22727e-34	-1.47907	0.073	0.203	7.64502e-30	Down
41	tumour	P41_tumour	UBE2Z	4.22972e-34	-0.172666	0.023	0.046	7.64944e-30	Down
41	tumour	P41_tumour	CHPT1	4.29371e-34	0.183514	0.129	0.194	7.76518e-30	Up
06	Fibroblast	P06_Fibroblast	COBLL1	4.29805e-34	-0.70996	0.017	0.06	7.77302e-30	Down
06	Fibroblast	P06_Fibroblast	SPP1	4.31846e-34	-0.724063	0.03	0.082	7.80993e-30	Down
38	Fibroblast	P38_Fibroblast	MLKL	4.32021e-34	1.26038	0.037	0.017	7.8131e-30	Up
61	tumour	P61_tumour	CAMSAP3	4.40035e-34	-0.634122	0.031	0.059	7.95802e-30	Down
38	tumour	P38_tumour	NCL	4.43111e-34	-0.343623	0.121	0.204	8.01366e-30	Down
61	tumour	P61_tumour	B3GALT6	4.44195e-34	-0.973696	0.012	0.03	8.03326e-30	Down
06	Endothelial	P06_Endothelial	SNTB1	4.48079e-34	-2.38818	0.013	0.126	8.1035e-30	Down
38	tumour	P38_tumour	HCN3	4.53e-34	-1.10717	0.022	0.058	8.1925e-30	Down
61	tumour	P61_tumour	NCDN	4.54728e-34	-1.70547	0.005	0.018	8.22376e-30	Down
38	Fibroblast	P38_Fibroblast	DPYSL3	4.56004e-34	-0.40128	0.118	0.159	8.24684e-30	Down
06	Fibroblast	P06_Fibroblast	DAPK3	4.61695e-34	-0.348794	0.036	0.092	8.34975e-30	Down
38	Fibroblast	P38_Fibroblast	CTNND1	4.65042e-34	-0.320758	0.147	0.193	8.41028e-30	Down
06	Fibroblast	P06_Fibroblast	ANO1	4.66802e-34	-0.724476	0.041	0.1	8.44211e-30	Down
06	Fibroblast	P06_Fibroblast	CLEC7A	4.75489e-34	-0.418307	0.024	0.073	8.59922e-30	Down
38	Fibroblast	P38_Fibroblast	ANXA2	4.76268e-34	0.313524	0.391	0.354	8.6133e-30	Up
61	tumour	P61_tumour	SMPD2	4.82953e-34	-0.720987	0.027	0.053	8.7342e-30	Down
61	tumour	P61_tumour	MOB3A	4.97575e-34	-0.812985	0.019	0.041	8.99864e-30	Down
06	Fibroblast	P06_Fibroblast	NOTCH2	4.99856e-34	-0.266608	0.029	0.081	9.03989e-30	Down
61	tumour	P61_tumour	SEC11C	5.02986e-34	0.901162	0.163	0.12	9.09651e-30	Up
38	tumour	P38_tumour	CHKA	5.03841e-34	-0.6168	0.056	0.112	9.11197e-30	Down
06	Fibroblast	P06_Fibroblast	PLXNB1	5.0984e-34	-0.922063	0.019	0.064	9.22045e-30	Down
06	Endothelial	P06_Endothelial	UNC5B	5.1071e-34	-2.11434	0.016	0.137	9.23619e-30	Down
38	tumour	P38_tumour	TMF1	5.14309e-34	-0.417456	0.099	0.174	9.30129e-30	Down
61	tumour	P61_tumour	STAT6	5.15913e-34	-0.308163	0.105	0.155	9.33029e-30	Down
41	tumour	P41_tumour	PISD	5.22471e-34	-0.230231	0.02	0.042	9.4489e-30	Down
61	tumour	P61_tumour	SH3GL1	5.23531e-34	-0.334927	0.042	0.074	9.46805e-30	Down
38	Myeloid	P38_Myeloid	DDX60L	5.25807e-34	2.9198	0.198	0.021	9.50922e-30	Up
61	Fibroblast	P61_Fibroblast	RANBP9	5.31974e-34	0.82071	0.127	0.057	9.62076e-30	Up
41	tumour	P41_tumour	MEGF6	5.38774e-34	-0.996865	0.005	0.017	9.74373e-30	Down
38	tumour	P38_tumour	PRPF40B	5.42558e-34	-0.731572	0.039	0.086	9.81217e-30	Down
61	tumour	P61_tumour	FAH	5.55422e-34	-0.284314	0.136	0.194	1.00448e-29	Down
38	tumour	P38_tumour	RAB2A	5.60226e-34	-0.290179	0.152	0.247	1.01317e-29	Down
38	T	P38_T	AQP1	5.69237e-34	-2.98565	0.028	0.118	1.02946e-29	Down
38	tumour	P38_tumour	CYTH2	5.83204e-34	-0.241911	0.269	0.397	1.05473e-29	Down
61	Fibroblast	P61_Fibroblast	PPT1	5.90147e-34	0.715118	0.175	0.091	1.06728e-29	Up
41	tumour	P41_tumour	SLC33A1	6.02805e-34	-0.133245	0.027	0.052	1.09017e-29	Down
61	tumour	P61_tumour	SH3D21	6.07543e-34	-0.443466	0.051	0.087	1.09874e-29	Down
61	tumour	P61_tumour	NEK8	6.16837e-34	-0.919379	0.019	0.041	1.11555e-29	Down
41	tumour	P41_tumour	SLC6A6	6.19357e-34	-0.563089	0.01	0.027	1.12011e-29	Down
61	tumour	P61_tumour	PPP1R3B	6.25303e-34	-0.855098	0.019	0.042	1.13086e-29	Down
61	Fibroblast	P61_Fibroblast	DAZAP2	6.29063e-34	0.920313	0.131	0.06	1.13766e-29	Up
41	tumour	P41_tumour	TBC1D2B	6.47405e-34	-0.407693	0.015	0.034	1.17083e-29	Down
38	tumour	P38_tumour	ALDH2	6.48855e-34	-0.406197	0.091	0.162	1.17345e-29	Down
06	tumour	P06_tumour	SMIM14	6.57852e-34	1.05086	0.421	0.272	1.18973e-29	Up
61	tumour	P61_tumour	TNFRSF18	6.5832e-34	-1.01756	0.017	0.039	1.19057e-29	Down
61	Myeloid	P61_Myeloid	BTG1	6.66404e-34	1.19924	0.179	0.07	1.20519e-29	Up
38	tumour	P38_tumour	BCL9L	6.67489e-34	-0.3474	0.118	0.2	1.20715e-29	Down
41	tumour	P41_tumour	MCC	6.68492e-34	-0.382242	0.013	0.031	1.20897e-29	Down
61	tumour	P61_tumour	NFX1	6.86133e-34	-0.4735	0.051	0.086	1.24087e-29	Down
38	Fibroblast	P38_Fibroblast	ARPC1B	6.8653e-34	0.594741	0.135	0.1	1.24159e-29	Up
41	tumour	P41_tumour	PCNA	6.98714e-34	-0.347348	0.017	0.037	1.26362e-29	Down
41	tumour	P41_tumour	N4BP2L2	7.14298e-34	0.113743	0.064	0.104	1.29181e-29	Up
41	tumour	P41_tumour	APOD	7.15333e-34	-1.80693	0.005	0.016	1.29368e-29	Down
41	tumour	P41_tumour	ROGDI	7.26793e-34	-0.28258	0.018	0.039	1.31441e-29	Down
61	Fibroblast	P61_Fibroblast	PRKACA	7.35754e-34	0.779232	0.157	0.078	1.33061e-29	Up
06	tumour	P06_tumour	ISLR	7.4374e-34	-2.61169	0.036	0.136	1.34505e-29	Down
61	Fibroblast	P61_Fibroblast	TXNIP	7.55087e-34	0.644451	0.22	0.126	1.36557e-29	Up
61	tumour	P61_tumour	MXRA5	7.65837e-34	-1.10774	0.017	0.038	1.38502e-29	Down
38	normal breast tissue	P38_normal_breast_tissue	ZBP1	7.72912e-34	3.35992	0.149	0.01	1.39781e-29	Up
41	tumour	P41_tumour	RNF126	7.75875e-34	-0.226874	0.02	0.042	1.40317e-29	Down
06	Fibroblast	P06_Fibroblast	SERINC1	7.75941e-34	-0.120616	0.065	0.136	1.40329e-29	Down
06	Fibroblast	P06_Fibroblast	PWWP3A	7.86085e-34	-0.496779	0.033	0.088	1.42163e-29	Down
61	tumour	P61_tumour	IMPDH2	7.8992e-34	-0.39833	0.053	0.089	1.42857e-29	Down
41	tumour	P41_tumour	UBE2B	8.07953e-34	0.115835	0.058	0.095	1.46118e-29	Up
38	T	P38_T	SCO2	8.085e-34	2.14556	0.234	0.044	1.46217e-29	Up
38	Fibroblast	P38_Fibroblast	PLXDC2	8.37602e-34	-0.314703	0.179	0.228	1.5148e-29	Down
38	tumour	P38_tumour	SMARCB1	8.50713e-34	-0.383306	0.106	0.182	1.53852e-29	Down
61	tumour	P61_tumour	TMEM127	8.59423e-34	-0.379501	0.06	0.098	1.55427e-29	Down
61	tumour	P61_tumour	CNST	8.59591e-34	-0.654663	0.034	0.062	1.55457e-29	Down
61	tumour	P61_tumour	NUP160	8.70367e-34	-0.68983	0.025	0.05	1.57406e-29	Down
38	Fibroblast	P38_Fibroblast	LMCD1	8.71334e-34	-0.410975	0.055	0.084	1.57581e-29	Down
41	tumour	P41_tumour	UBE2O	8.72312e-34	-0.512936	0.01	0.026	1.57758e-29	Down
61	tumour	P61_tumour	CDC42BPA	8.8584e-34	-1.86128	0.004	0.016	1.60204e-29	Down
06	Fibroblast	P06_Fibroblast	PEAK1	8.8688e-34	-0.147091	0.054	0.12	1.60392e-29	Down
38	tumour	P38_tumour	DDX42	8.93672e-34	-0.325895	0.141	0.231	1.61621e-29	Down
41	tumour	P41_tumour	ZBED4	8.94223e-34	-0.624659	0.009	0.024	1.6172e-29	Down
38	tumour	P38_tumour	NFIA	8.96896e-34	-0.277008	0.158	0.255	1.62204e-29	Down
61	tumour	P61_tumour	SLC25A4	9.02668e-34	-0.776051	0.015	0.035	1.63247e-29	Down
38	Fibroblast	P38_Fibroblast	PABPC1L	9.09671e-34	-0.68657	0.034	0.057	1.64514e-29	Down
61	tumour	P61_tumour	SVIL	9.3148e-34	-0.490453	0.05	0.084	1.68458e-29	Down
06	Fibroblast	P06_Fibroblast	TLR2	9.33169e-34	-1.02217	0.019	0.062	1.68764e-29	Down
41	tumour	P41_tumour	UQCRC2	9.43843e-34	-0.302032	0.017	0.037	1.70694e-29	Down
61	tumour	P61_tumour	TTPAL	9.48667e-34	-1.57652	0.004	0.017	1.71566e-29	Down
38	Fibroblast	P38_Fibroblast	INHBA	9.51676e-34	0.587169	0.179	0.141	1.72111e-29	Up
61	tumour	P61_tumour	RAB5IF	9.53219e-34	-0.340246	0.103	0.153	1.7239e-29	Down
61	tumour	P61_tumour	DOCK5	9.53315e-34	-0.579423	0.044	0.076	1.72407e-29	Down
38	Fibroblast	P38_Fibroblast	MYO1C	9.54128e-34	-0.489548	0.058	0.087	1.72554e-29	Down
41	tumour	P41_tumour	RNF43	9.61516e-34	-0.138561	0.024	0.048	1.7389e-29	Down
38	tumour	P38_tumour	RNF141	9.6168e-34	-0.363811	0.104	0.18	1.7392e-29	Down
41	tumour	P41_tumour	NR1D1	9.64594e-34	-0.931203	0.005	0.018	1.74447e-29	Down
06	tumour	P06_tumour	EEF1A2	9.77297e-34	-1.03751	0.227	0.399	1.76744e-29	Down
41	tumour	P41_tumour	RPP21	9.88858e-34	-0.246234	0.019	0.04	1.78835e-29	Down
38	tumour	P38_tumour	IL17RC	1.01268e-33	-0.53535	0.056	0.112	1.83143e-29	Down
38	Fibroblast	P38_Fibroblast	AGRN	1.01792e-33	0.555885	0.162	0.125	1.8409e-29	Up
38	tumour	P38_tumour	VPS25	1.03179e-33	-0.383065	0.088	0.158	1.866e-29	Down
61	tumour	P61_tumour	ZNF250	1.03661e-33	-1.18607	0.008	0.024	1.8747e-29	Down
41	tumour	P41_tumour	MARK3	1.05466e-33	-0.274715	0.02	0.041	1.90735e-29	Down
41	tumour	P41_tumour	EPS8L1	1.06475e-33	-0.231552	0.019	0.04	1.9256e-29	Down
61	tumour	P61_tumour	BLNK	1.07285e-33	-0.960061	0.016	0.036	1.94026e-29	Down
38	tumour	P38_tumour	MDH1B	1.07438e-33	-0.797051	0.035	0.081	1.94303e-29	Down
61	tumour	P61_tumour	TRMT13	1.07717e-33	-0.640582	0.029	0.055	1.94805e-29	Down
38	ductal invasion	P38_ductal_invasion	AQP1	1.07901e-33	-1.62524	0.332	0.545	1.95138e-29	Down
38	Endohelial	P38_Endohelial	AQP1	1.07901e-33	-1.62524	0.332	0.545	1.95138e-29	Down
38	Endothelial	P38_Endothelial	AQP1	1.07901e-33	-1.62524	0.332	0.545	1.95138e-29	Down
38	tumour	P38_tumour	SRGAP1	1.07936e-33	-0.597242	0.044	0.094	1.95202e-29	Down
41	tumour	P41_tumour	CD47	1.09612e-33	0.199175	0.119	0.179	1.98234e-29	Up
06	Fibroblast	P06_Fibroblast	SRSF4	1.09704e-33	-0.223243	0.051	0.115	1.984e-29	Down
38	tumour	P38_tumour	MED12	1.11374e-33	-0.542224	0.053	0.108	2.0142e-29	Down
38	tumour	P38_tumour	PMS2	1.12526e-33	-0.558285	0.062	0.121	2.03504e-29	Down
61	tumour	P61_tumour	SPRYD3	1.12864e-33	-0.348329	0.068	0.108	2.04115e-29	Down
38	T	P38_T	OASL	1.13092e-33	4.15437	0.176	0.01	2.04528e-29	Up
61	tumour	P61_tumour	ETS1	1.13458e-33	-0.696782	0.027	0.053	2.05189e-29	Down
06	Endothelial	P06_Endothelial	DENND11	1.15901e-33	-1.2644	0.051	0.248	2.09607e-29	Down
38	tumour	P38_tumour	TPM2	1.16035e-33	-0.43626	0.139	0.224	2.0985e-29	Down
41	tumour	P41_tumour	EXOC2	1.16269e-33	-0.335452	0.017	0.037	2.10273e-29	Down
38	ductal invasion	P38_ductal_invasion	DDX58	1.16516e-33	2.63261	0.234	0.041	2.10719e-29	Up
38	Endohelial	P38_Endohelial	DDX58	1.16516e-33	2.63261	0.234	0.041	2.10719e-29	Up
38	Endothelial	P38_Endothelial	DDX58	1.16516e-33	2.63261	0.234	0.041	2.10719e-29	Up
61	tumour	P61_tumour	ARMT1	1.17265e-33	-0.173479	0.068	0.109	2.12073e-29	Down
41	tumour	P41_tumour	SESN3	1.1761e-33	0.206449	0.17	0.251	2.12697e-29	Up
61	tumour	P61_tumour	TTC3	1.19329e-33	-0.249807	0.175	0.244	2.15807e-29	Down
06	Fibroblast	P06_Fibroblast	RPTOR	1.19665e-33	-0.725173	0.032	0.086	2.16414e-29	Down
38	tumour	P38_tumour	AKIRIN1	1.1991e-33	-0.285443	0.111	0.191	2.16857e-29	Down
06	Fibroblast	P06_Fibroblast	RBM6	1.20069e-33	-0.113274	0.074	0.15	2.17144e-29	Down
41	tumour	P41_tumour	EML2	1.20103e-33	-0.39853	0.013	0.031	2.17207e-29	Down
38	Fibroblast	P38_Fibroblast	MARVELD1	1.20219e-33	-0.579929	0.039	0.064	2.17415e-29	Down
38	tumour	P38_tumour	KIAA1671	1.20241e-33	-0.530121	0.065	0.125	2.17456e-29	Down
38	tumour	P38_tumour	EMP1	1.20472e-33	-0.121171	0.105	0.186	2.17873e-29	Down
61	tumour	P61_tumour	PCCB	1.20831e-33	-0.694249	0.026	0.051	2.18523e-29	Down
41	tumour	P41_tumour	MARCKSL1	1.21881e-33	0.162582	0.081	0.128	2.20421e-29	Up
38	tumour	P38_tumour	NADK2	1.25847e-33	-0.631236	0.048	0.1	2.27595e-29	Down
61	tumour	P61_tumour	PPIE	1.26271e-33	-0.838996	0.018	0.04	2.2836e-29	Down
06	Fibroblast	P06_Fibroblast	ATF4	1.26668e-33	-0.203337	0.067	0.139	2.2908e-29	Down
06	tumour	P06_tumour	NCAM2	1.26968e-33	2.12734	0.156	0.039	2.29622e-29	Up
61	tumour	P61_tumour	NAB1	1.2744e-33	-1.10124	0.013	0.031	2.30475e-29	Down
61	tumour	P61_tumour	SMC6	1.29805e-33	-0.853371	0.018	0.04	2.34752e-29	Down
38	Fibroblast	P38_Fibroblast	MAP3K6	1.30333e-33	-1.03606	0.01	0.024	2.35707e-29	Down
61	Endothelial	P61_Endothelial	CCL28	1.3134e-33	2.16259	0.201	0.055	2.37529e-29	Up
41	tumour	P41_tumour	KLHL21	1.3143e-33	-0.754986	0.007	0.022	2.37691e-29	Down
38	Fibroblast	P38_Fibroblast	IL2RG	1.31917e-33	0.925143	0.055	0.031	2.38572e-29	Up
61	tumour	P61_tumour	USP20	1.3211e-33	-0.575997	0.03	0.057	2.3892e-29	Down
06	Fibroblast	P06_Fibroblast	OGT	1.331e-33	-0.10269	0.087	0.168	2.40711e-29	Down
38	tumour	P38_tumour	PPCDC	1.33214e-33	-0.654879	0.043	0.092	2.40917e-29	Down
61	Myeloid	P61_Myeloid	ACTA2	1.33243e-33	-1.88658	0.057	0.134	2.4097e-29	Down
38	ductal invasion	P38_ductal_invasion	ADAR	1.33873e-33	1.39162	0.448	0.196	2.42109e-29	Up
38	Endohelial	P38_Endohelial	ADAR	1.33873e-33	1.39162	0.448	0.196	2.42109e-29	Up
38	Endothelial	P38_Endothelial	ADAR	1.33873e-33	1.39162	0.448	0.196	2.42109e-29	Up
61	tumour	P61_tumour	ZNF687	1.34623e-33	-0.789956	0.023	0.046	2.43466e-29	Down
38	Fibroblast	P38_Fibroblast	SCP2	1.35198e-33	-0.495055	0.066	0.097	2.44506e-29	Down
06	Fibroblast	P06_Fibroblast	AMDHD2	1.3672e-33	-0.452777	0.031	0.084	2.47259e-29	Down
38	Fibroblast	P38_Fibroblast	PIGQ	1.38487e-33	-0.58215	0.031	0.053	2.50454e-29	Down
38	normal breast tissue	P38_normal_breast_tissue	CIRBP	1.39342e-33	-1.0079	0.614	0.737	2.52e-29	Down
41	tumour	P41_tumour	ACOX1	1.39873e-33	-0.124485	0.027	0.051	2.52961e-29	Down
61	tumour	P61_tumour	GREM1	1.40238e-33	-2.5966	0.002	0.012	2.53621e-29	Down
61	Myeloid	P61_Myeloid	PDK4	1.41904e-33	3.89515	0.08	0.008	2.56633e-29	Up
06	tumour	P06_tumour	TSC22D3	1.4269e-33	1.2417	0.324	0.176	2.58055e-29	Up
38	tumour	P38_tumour	ADD3	1.42731e-33	-0.338852	0.101	0.176	2.58129e-29	Down
38	tumour	P38_tumour	CHD2	1.42816e-33	-0.270251	0.206	0.316	2.58282e-29	Down
41	tumour	P41_tumour	PARP14	1.47631e-33	-0.530245	0.01	0.027	2.66991e-29	Down
06	Fibroblast	P06_Fibroblast	DICER1	1.48376e-33	-0.356493	0.034	0.088	2.68338e-29	Down
06	Fibroblast	P06_Fibroblast	TNFSF10	1.48713e-33	-0.300351	0.031	0.083	2.68948e-29	Down
38	tumour	P38_tumour	NFIB	1.49455e-33	-0.340124	0.156	0.249	2.70289e-29	Down
38	tumour	P38_tumour	CMBL	1.55257e-33	-0.583977	0.054	0.109	2.80782e-29	Down
61	tumour	P61_tumour	CNNM3	1.55443e-33	-0.44654	0.042	0.074	2.81119e-29	Down
61	tumour	P61_tumour	RTN4	1.55789e-33	-0.218937	0.156	0.219	2.81745e-29	Down
61	Fibroblast	P61_Fibroblast	MYLK	1.56049e-33	-2.08077	0.029	0.09	2.82215e-29	Down
06	Fibroblast	P06_Fibroblast	FSIP1	1.57643e-33	-2.69863	0.002	0.028	2.85097e-29	Down
06	Fibroblast	P06_Fibroblast	MINDY2	1.58724e-33	-0.977508	0.016	0.058	2.87053e-29	Down
61	Myeloid	P61_Myeloid	C3	1.59716e-33	-1.30903	0.158	0.261	2.88847e-29	Down
06	tumour	P06_tumour	DNAAF1	1.59784e-33	-1.38227	0.09	0.228	2.88969e-29	Down
61	Fibroblast	P61_Fibroblast	SDC1	1.6005e-33	-2.04871	0.036	0.099	2.8945e-29	Down
06	tumour	P06_tumour	SLC30A9	1.61391e-33	0.904805	0.43	0.278	2.91875e-29	Up
41	tumour	P41_tumour	HSP90AB1	1.61423e-33	0.171346	0.085	0.133	2.91933e-29	Up
38	normal breast tissue	P38_normal_breast_tissue	CIITA	1.61726e-33	1.72993	0.272	0.068	2.92482e-29	Up
61	tumour	P61_tumour	C19orf12	1.62746e-33	-0.977354	0.014	0.033	2.94326e-29	Down
61	tumour	P61_tumour	PDCD6IP	1.62922e-33	-0.215001	0.143	0.204	2.94644e-29	Down
38	normal breast tissue	P38_normal_breast_tissue	KRT5	1.6301e-33	1.1315	0.621	0.35	2.94804e-29	Up
38	Fibroblast	P38_Fibroblast	TRIM5	1.6361e-33	0.842514	0.061	0.036	2.95888e-29	Up
41	tumour	P41_tumour	ELF1	1.63841e-33	0.1501	0.071	0.113	2.96307e-29	Up
61	tumour	P61_tumour	ATAT1	1.64337e-33	-0.774527	0.022	0.046	2.97203e-29	Down
38	Fibroblast	P38_Fibroblast	WLS	1.64456e-33	-0.607095	0.043	0.069	2.97419e-29	Down
38	tumour	P38_tumour	LARS	1.649e-33	-0.422917	0.096	0.169	2.98222e-29	Down
61	tumour	P61_tumour	TMEM250	1.67722e-33	-0.359809	0.048	0.082	3.03324e-29	Down
61	Myeloid	P61_Myeloid	S100A11	1.69042e-33	0.722465	0.296	0.158	3.05713e-29	Up
61	Myeloid	P61_Myeloid	SAT1	1.69066e-33	0.524392	0.479	0.309	3.05756e-29	Up
61	tumour	P61_tumour	WARS	1.7151e-33	-0.605884	0.025	0.05	3.10175e-29	Down
41	tumour	P41_tumour	NINJ1	1.73845e-33	-0.24207	0.023	0.046	3.14399e-29	Down
38	tumour	P38_tumour	FAM172A	1.73923e-33	-0.4739	0.07	0.133	3.1454e-29	Down
38	tumour	P38_tumour	HACD3	1.74235e-33	-0.376262	0.109	0.187	3.15104e-29	Down
41	tumour	P41_tumour	SEPTIN5	1.74771e-33	-0.44467	0.013	0.031	3.16074e-29	Down
61	tumour	P61_tumour	CPPED1	1.74883e-33	-1.36638	0.007	0.022	3.16276e-29	Down
06	Endothelial	P06_Endothelial	ETS1	1.78321e-33	-0.800899	0.148	0.47	3.22493e-29	Down
38	Myeloid	P38_Myeloid	LAP3	1.79007e-33	2.13429	0.259	0.067	3.23733e-29	Up
61	tumour	P61_tumour	PRPF38B	1.79305e-33	-0.31889	0.068	0.108	3.24274e-29	Down
06	Fibroblast	P06_Fibroblast	OAS2	1.79928e-33	-0.648044	0.029	0.08	3.254e-29	Down
41	tumour	P41_tumour	MPG	1.81958e-33	-0.299769	0.017	0.038	3.29071e-29	Down
61	tumour	P61_tumour	CPT1A	1.82181e-33	-0.68781	0.023	0.047	3.29475e-29	Down
38	tumour	P38_tumour	GLI4	1.84429e-33	-0.606081	0.05	0.103	3.33539e-29	Down
41	tumour	P41_tumour	ANKMY1	1.88476e-33	-0.48492	0.01	0.027	3.40858e-29	Down
61	tumour	P61_tumour	ZBED1	1.89179e-33	-0.837304	0.019	0.041	3.4213e-29	Down
38	tumour	P38_tumour	CRELD1	1.89774e-33	-0.428449	0.067	0.129	3.43206e-29	Down
61	tumour	P61_tumour	POLM	1.90489e-33	-0.768466	0.027	0.053	3.445e-29	Down
38	tumour	P38_tumour	TAF1D	1.90756e-33	-0.354157	0.121	0.203	3.44982e-29	Down
38	Myeloid	P38_Myeloid	MT-ND4	1.91603e-33	-0.896842	0.357	0.535	3.46514e-29	Down
06	Fibroblast	P06_Fibroblast	MMP16	1.94318e-33	-1.13996	0.019	0.063	3.51425e-29	Down
38	tumour	P38_tumour	DDB1	1.96679e-33	-0.326989	0.124	0.207	3.55695e-29	Down
06	Fibroblast	P06_Fibroblast	UVRAG	1.97636e-33	-0.68796	0.03	0.081	3.57425e-29	Down
06	Endothelial	P06_Endothelial	HTRA3	1.99786e-33	-1.91809	0.019	0.148	3.61314e-29	Down
06	tumour	P06_tumour	IRX3	2.00473e-33	0.494154	0.747	0.586	3.62556e-29	Up
38	tumour	P38_tumour	CORO1B	2.01916e-33	-0.344617	0.103	0.179	3.65165e-29	Down
06	tumour	P06_tumour	CDH11	2.01974e-33	-1.85154	0.077	0.204	3.6527e-29	Down
61	tumour	P61_tumour	BMS1	2.02854e-33	-0.568499	0.038	0.068	3.66862e-29	Down
41	tumour	P41_tumour	SLC29A1	2.03828e-33	-0.119097	0.021	0.043	3.68623e-29	Down
61	tumour	P61_tumour	SEC24C	2.04605e-33	-0.479366	0.042	0.074	3.70028e-29	Down
38	tumour	P38_tumour	PHF8	2.05646e-33	-0.522991	0.053	0.107	3.7191e-29	Down
61	tumour	P61_tumour	CEBPA	2.08219e-33	-1.41637	0.007	0.022	3.76564e-29	Down
61	tumour	P61_tumour	CCDC124	2.11146e-33	-0.316157	0.083	0.128	3.81858e-29	Down
61	tumour	P61_tumour	OCLN	2.11639e-33	-0.211915	0.093	0.141	3.82749e-29	Down
38	tumour	P38_tumour	MORC2	2.11656e-33	-0.374099	0.11	0.188	3.82779e-29	Down
06	Fibroblast	P06_Fibroblast	PHPT1	2.12931e-33	-0.144689	0.074	0.149	3.85085e-29	Down
61	tumour	P61_tumour	MED28	2.16728e-33	-0.391332	0.036	0.065	3.91953e-29	Down
38	tumour	P38_tumour	BIK	2.17794e-33	-0.812652	0.03	0.072	3.93881e-29	Down
41	tumour	P41_tumour	ZMYND19	2.17912e-33	-0.435198	0.013	0.031	3.94095e-29	Down
61	tumour	P61_tumour	RTL5	2.18183e-33	-3.01982	0.001	0.01	3.94585e-29	Down
06	Fibroblast	P06_Fibroblast	KANSL3	2.198e-33	-0.458497	0.039	0.097	3.97508e-29	Down
38	Fibroblast	P38_Fibroblast	ARHGEF37	2.20247e-33	-1.43851	0.005	0.015	3.98317e-29	Down
41	tumour	P41_tumour	CDK5RAP2	2.20392e-33	-0.392589	0.013	0.031	3.9858e-29	Down
41	tumour	P41_tumour	REST	2.20982e-33	-0.40056	0.012	0.03	3.99647e-29	Down
06	Fibroblast	P06_Fibroblast	CCDC14	2.21187e-33	-0.407288	0.037	0.094	4.00016e-29	Down
38	Fibroblast	P38_Fibroblast	CD300E	2.22293e-33	4.00651	0.01	0.001	4.02018e-29	Up
41	tumour	P41_tumour	SCCPDH	2.25293e-33	0.110088	0.053	0.089	4.07442e-29	Up
61	tumour	P61_tumour	ALDH16A1	2.25674e-33	-0.511389	0.029	0.056	4.08132e-29	Down
06	tumour	P06_tumour	RET	2.29599e-33	2.23135	0.154	0.039	4.15229e-29	Up
38	tumour	P38_tumour	PLEKHH1	2.30404e-33	-0.918611	0.022	0.059	4.16685e-29	Down
41	tumour	P41_tumour	SLC4A1AP	2.3112e-33	-0.249353	0.016	0.035	4.1798e-29	Down
06	Fibroblast	P06_Fibroblast	PDGFC	2.33851e-33	-0.651452	0.022	0.068	4.2292e-29	Down
06	tumour	P06_tumour	LDLRAD4	2.35404e-33	-1.26756	0.177	0.34	4.25729e-29	Down
06	Fibroblast	P06_Fibroblast	CLCN7	2.39037e-33	-0.442675	0.037	0.093	4.32298e-29	Down
06	Fibroblast	P06_Fibroblast	TK2	2.44957e-33	-0.561503	0.029	0.08	4.43004e-29	Down
38	Fibroblast	P38_Fibroblast	NPDC1	2.46207e-33	-0.422517	0.09	0.126	4.45266e-29	Down
61	tumour	P61_tumour	SGCB	2.4807e-33	-1.67792	0.005	0.018	4.48634e-29	Down
61	Fibroblast	P61_Fibroblast	JUN	2.4939e-33	1.16336	0.101	0.04	4.51021e-29	Up
06	Fibroblast	P06_Fibroblast	B3GNT9	2.52001e-33	-0.892994	0.013	0.052	4.55744e-29	Down
41	tumour	P41_tumour	SSR3	2.52912e-33	0.134025	0.073	0.115	4.57391e-29	Up
61	tumour	P61_tumour	SRGAP3	2.56115e-33	-2.65431	0.002	0.01	4.63184e-29	Down
38	tumour	P38_tumour	FLYWCH2	2.62028e-33	-0.606291	0.054	0.109	4.73878e-29	Down
61	tumour	P61_tumour	SERTAD2	2.6397e-33	-0.895084	0.021	0.045	4.77389e-29	Down
61	tumour	P61_tumour	NUP188	2.65441e-33	-0.477353	0.055	0.091	4.8005e-29	Down
61	tumour	P61_tumour	ZSCAN32	2.65553e-33	-0.460454	0.041	0.073	4.80252e-29	Down
06	Fibroblast	P06_Fibroblast	TBC1D16	2.6654e-33	-0.252403	0.048	0.11	4.82038e-29	Down
38	tumour	P38_tumour	HSH2D	2.71274e-33	4.20655	0.037	0.003	4.90599e-29	Up
61	tumour	P61_tumour	HOXB3	2.73565e-33	-2.25821	0.003	0.013	4.94743e-29	Down
38	Fibroblast	P38_Fibroblast	FAM83H	2.73758e-33	-0.663699	0.027	0.048	4.95091e-29	Down
06	tumour	P06_tumour	TACC3	2.75997e-33	1.19633	0.319	0.171	4.9914e-29	Up
38	tumour	P38_tumour	F11R	2.7714e-33	-0.257946	0.197	0.304	5.01208e-29	Down
61	tumour	P61_tumour	ZBTB46	2.79688e-33	-1.112	0.009	0.025	5.05817e-29	Down
41	tumour	P41_tumour	WBP2	2.81122e-33	-0.193434	0.019	0.04	5.0841e-29	Down
06	Endothelial	P06_Endothelial	HSPG2	2.81439e-33	-0.960105	0.204	0.559	5.08983e-29	Down
61	tumour	P61_tumour	CTDP1	2.82414e-33	-0.756735	0.029	0.056	5.10745e-29	Down
61	tumour	P61_tumour	MDFIC	2.82677e-33	-0.841363	0.025	0.049	5.11222e-29	Down
41	tumour	P41_tumour	RING1	2.85367e-33	-0.434124	0.013	0.031	5.16086e-29	Down
61	tumour	P61_tumour	ABTB1	2.87411e-33	-1.10573	0.013	0.032	5.19784e-29	Down
38	tumour	P38_tumour	NACC1	2.9053e-33	-0.295726	0.141	0.231	5.25424e-29	Down
41	tumour	P41_tumour	AP2A1	2.93396e-33	-0.313726	0.017	0.037	5.30607e-29	Down
38	tumour	P38_tumour	RABGEF1	2.98035e-33	-0.42635	0.085	0.153	5.38996e-29	Down
38	tumour	P38_tumour	SNX25	2.98064e-33	-0.559891	0.042	0.09	5.39048e-29	Down
06	Fibroblast	P06_Fibroblast	IRAK1	2.98798e-33	-0.360877	0.04	0.097	5.40377e-29	Down
41	tumour	P41_tumour	CAPN7	3.00064e-33	-0.121492	0.026	0.051	5.42665e-29	Down
38	tumour	P38_tumour	NIT2	3.02939e-33	-0.407119	0.114	0.193	5.47865e-29	Down
61	tumour	P61_tumour	CTNND2	3.06199e-33	-0.715836	0.015	0.035	5.53761e-29	Down
38	tumour	P38_tumour	CTSB	3.07718e-33	0.719731	0.474	0.438	5.56509e-29	Up
61	tumour	P61_tumour	POLR3E	3.11025e-33	-0.34464	0.056	0.093	5.62488e-29	Down
61	tumour	P61_tumour	SEC16A	3.11982e-33	-0.307514	0.063	0.102	5.6422e-29	Down
61	tumour	P61_tumour	SELENON	3.1258e-33	-0.284886	0.093	0.14	5.653e-29	Down
41	tumour	P41_tumour	GORASP1	3.2055e-33	-0.316939	0.014	0.032	5.79715e-29	Down
38	Fibroblast	P38_Fibroblast	KAT6B	3.29332e-33	-0.515599	0.047	0.073	5.95596e-29	Down
38	tumour	P38_tumour	MSX2	3.30218e-33	-1.22837	0.012	0.04	5.97199e-29	Down
06	Fibroblast	P06_Fibroblast	GDI1	3.38455e-33	-0.275149	0.061	0.13	6.12097e-29	Down
61	tumour	P61_tumour	MYO1F	3.38956e-33	-1.50483	0.01	0.026	6.13002e-29	Down
61	tumour	P61_tumour	SIPA1	3.40876e-33	-0.688624	0.027	0.053	6.16474e-29	Down
06	Endothelial	P06_Endothelial	PLVAP	3.41608e-33	-1.07155	0.151	0.47	6.17797e-29	Down
61	tumour	P61_tumour	FXYD6	3.43833e-33	-1.45496	0.007	0.021	6.21822e-29	Down
06	Fibroblast	P06_Fibroblast	SSH1	3.44307e-33	-0.474025	0.033	0.087	6.22679e-29	Down
61	tumour	P61_tumour	BDH2	3.49794e-33	-1.73312	0.004	0.017	6.32602e-29	Down
61	tumour	P61_tumour	ARHGAP17	3.51518e-33	-0.774382	0.026	0.051	6.3572e-29	Down
38	tumour	P38_tumour	DDIT4	3.55967e-33	-0.238385	0.193	0.298	6.43766e-29	Down
38	tumour	P38_tumour	EPN3	3.5812e-33	-1.46308	0.01	0.037	6.4766e-29	Down
38	Myeloid	P38_Myeloid	CD74	3.62232e-33	-0.600673	0.718	0.824	6.55097e-29	Down
61	tumour	P61_tumour	EDARADD	3.63695e-33	-1.05603	0.007	0.022	6.57742e-29	Down
61	tumour	P61_tumour	SIK3	3.67285e-33	-0.622079	0.041	0.073	6.64234e-29	Down
61	tumour	P61_tumour	VAPA	3.70212e-33	-0.356066	0.054	0.089	6.69529e-29	Down
61	tumour	P61_tumour	CCNT1	3.7081e-33	-0.422154	0.04	0.07	6.7061e-29	Down
61	tumour	P61_tumour	STK4	3.71495e-33	-0.516216	0.049	0.082	6.71849e-29	Down
41	tumour	P41_tumour	CNST	3.76453e-33	-0.44085	0.013	0.031	6.80815e-29	Down
41	tumour	P41_tumour	ZNF117	3.78803e-33	-0.374841	0.016	0.036	6.85065e-29	Down
06	B	P06_B	TEX15	3.79635e-33	-10.786	0.001	0.2	6.86569e-29	Down
06	B	P06_B	ARG2	3.79635e-33	-10.1179	0.001	0.2	6.86569e-29	Down
06	B	P06_B	MEIOC	3.79635e-33	-11.0266	0.001	0.2	6.86569e-29	Down
61	tumour	P61_tumour	IFFO2	3.84074e-33	-0.667581	0.032	0.06	6.94599e-29	Down
38	tumour	P38_tumour	INTS8	3.86424e-33	-0.289718	0.167	0.265	6.98848e-29	Down
06	Fibroblast	P06_Fibroblast	MAP4K4	3.88123e-33	-0.101503	0.07	0.142	7.01921e-29	Down
41	tumour	P41_tumour	MAP3K11	3.88993e-33	-0.25874	0.019	0.04	7.03493e-29	Down
38	tumour	P38_tumour	EPHX2	3.89476e-33	-0.776383	0.035	0.08	7.04367e-29	Down
38	tumour	P38_tumour	CCDC9B	3.96489e-33	-0.991848	0.02	0.055	7.17049e-29	Down
38	tumour	P38_tumour	EIF2B5	4.03837e-33	-0.403284	0.098	0.172	7.3034e-29	Down
61	tumour	P61_tumour	VMAC	4.07351e-33	-0.47246	0.035	0.064	7.36694e-29	Down
61	tumour	P61_tumour	EFEMP1	4.12118e-33	-1.55906	0.007	0.022	7.45316e-29	Down
38	tumour	P38_tumour	PPP6C	4.18166e-33	-0.329309	0.104	0.18	7.56254e-29	Down
38	tumour	P38_tumour	EPCAM	4.19067e-33	-0.313053	0.159	0.254	7.57883e-29	Down
67	tumour	P67_tumour	MLPH	4.22871e-33	-0.526479	0.204	0.295	7.64762e-29	Down
41	tumour	P41_tumour	EMG1	4.25416e-33	-0.120657	0.023	0.045	7.69365e-29	Down
38	tumour	P38_tumour	DHX34	4.32697e-33	-0.623965	0.058	0.114	7.82532e-29	Down
06	B	P06_B	NEUROD2	4.33938e-33	-7.58852	0.001	0.2	7.84777e-29	Down
61	tumour	P61_tumour	EPSTI1	4.34585e-33	-0.86802	0.028	0.054	7.85948e-29	Down
41	tumour	P41_tumour	CNPPD1	4.35448e-33	-0.160469	0.025	0.048	7.87508e-29	Down
38	normal breast tissue	P38_normal_breast_tissue	SERPING1	4.38163e-33	1.08988	0.456	0.185	7.92418e-29	Up
38	Fibroblast	P38_Fibroblast	ZNF239	4.45561e-33	-1.11616	0.008	0.021	8.05797e-29	Down
41	tumour	P41_tumour	FOXK1	4.47715e-33	-0.448493	0.012	0.03	8.09693e-29	Down
61	tumour	P61_tumour	MFAP1	4.48592e-33	-0.673572	0.02	0.042	8.11279e-29	Down
38	Fibroblast	P38_Fibroblast	DERL1	4.53141e-33	0.821228	0.074	0.047	8.19506e-29	Up
38	normal breast tissue	P38_normal_breast_tissue	ST14	4.54452e-33	1.72044	0.349	0.121	8.21876e-29	Up
38	tumour	P38_tumour	COX15	4.57206e-33	-0.454038	0.074	0.139	8.26857e-29	Down
41	tumour	P41_tumour	RAB11FIP5	4.59248e-33	-0.812075	0.007	0.021	8.3055e-29	Down
61	tumour	P61_tumour	PHGR1	4.63336e-33	-0.652009	0.015	0.035	8.37943e-29	Down
38	tumour	P38_tumour	PKD1	4.63736e-33	-0.473701	0.074	0.137	8.38667e-29	Down
06	B	P06_B	CFAP161	4.63915e-33	-7.60807	0.001	0.2	8.38991e-29	Down
61	tumour	P61_tumour	SRSF2	4.64507e-33	-0.294971	0.109	0.16	8.40061e-29	Down
61	tumour	P61_tumour	POLR3D	4.67109e-33	-1.51268	0.007	0.021	8.44766e-29	Down
61	tumour	P61_tumour	ZHX2	4.80355e-33	-0.426607	0.055	0.091	8.68721e-29	Down
38	tumour	P38_tumour	EEF1AKMT2	4.838e-33	-0.283229	0.135	0.222	8.74952e-29	Down
61	tumour	P61_tumour	CBR4	4.84651e-33	-0.678756	0.024	0.049	8.76491e-29	Down
41	tumour	P41_tumour	SIPA1L3	4.84879e-33	-0.156827	0.025	0.048	8.76905e-29	Down
38	tumour	P38_tumour	PGRMC1	4.85085e-33	-0.289745	0.157	0.25	8.77276e-29	Down
38	normal breast tissue	P38_normal_breast_tissue	ZNFX1	4.8563e-33	1.86431	0.266	0.065	8.78262e-29	Up
61	tumour	P61_tumour	MARK1	4.85654e-33	-1.128	0.011	0.028	8.78306e-29	Down
61	tumour	P61_tumour	BOK	4.88995e-33	-2.66322	0.002	0.011	8.84347e-29	Down
38	Fibroblast	P38_Fibroblast	KCTD10	4.97007e-33	-0.795438	0.027	0.047	8.98837e-29	Down
61	tumour	P61_tumour	METTL16	4.98059e-33	-0.939302	0.017	0.038	9.0074e-29	Down
38	tumour	P38_tumour	DIP2C	4.98248e-33	-0.353974	0.093	0.164	9.01081e-29	Down
41	tumour	P41_tumour	MYADM	5.0479e-33	-0.106809	0.033	0.06	9.12912e-29	Down
61	tumour	P61_tumour	RABGGTA	5.08365e-33	-1.09012	0.015	0.035	9.19378e-29	Down
41	tumour	P41_tumour	RHOD	5.12491e-33	-0.325369	0.016	0.036	9.2684e-29	Down
06	tumour	P06_tumour	H3F3A	5.24154e-33	0.435249	0.842	0.68	9.47933e-29	Up
61	tumour	P61_tumour	BCR	5.24646e-33	-0.571085	0.04	0.071	9.48822e-29	Down
06	Fibroblast	P06_Fibroblast	LPAR6	5.32901e-33	-0.222098	0.038	0.094	9.63752e-29	Down
61	tumour	P61_tumour	NPW	5.3328e-33	-0.933947	0.008	0.023	9.64436e-29	Down
61	Fibroblast	P61_Fibroblast	DHRS7	5.37131e-33	1.1429	0.108	0.045	9.71402e-29	Up
61	tumour	P61_tumour	SLC7A6	5.39169e-33	-0.708791	0.032	0.059	9.75088e-29	Down
61	tumour	P61_tumour	WIPF2	5.76231e-33	-0.544414	0.037	0.067	1.04211e-28	Down
06	Fibroblast	P06_Fibroblast	PDXK	5.8804e-33	-0.206491	0.05	0.113	1.06347e-28	Down
41	tumour	P41_tumour	LRRC57	5.89973e-33	-0.638862	0.008	0.023	1.06697e-28	Down
41	tumour	P41_tumour	HAGH	5.95363e-33	-0.289522	0.018	0.038	1.07671e-28	Down
61	Fibroblast	P61_Fibroblast	S100A11	5.97458e-33	0.571583	0.216	0.123	1.0805e-28	Up
06	Fibroblast	P06_Fibroblast	FOXK1	5.99782e-33	-0.60621	0.022	0.067	1.08471e-28	Down
38	Fibroblast	P38_Fibroblast	VCL	6.03299e-33	-0.471684	0.069	0.1	1.09107e-28	Down
41	tumour	P41_tumour	PDHA1	6.16646e-33	-0.142548	0.026	0.051	1.1152e-28	Down
38	tumour	P38_tumour	ECI2	6.17991e-33	-0.356244	0.114	0.194	1.11764e-28	Down
06	tumour	P06_tumour	CAMK2B	6.20787e-33	-2.39983	0.017	0.099	1.12269e-28	Down
06	Fibroblast	P06_Fibroblast	CCND2	6.21833e-33	-0.250021	0.022	0.068	1.12459e-28	Down
04	tumour	P04_tumour	MT-ND2	6.22696e-33	-0.358135	0.733	0.772	1.12615e-28	Down
06	Fibroblast	P06_Fibroblast	TRAF5	6.31435e-33	-0.62097	0.032	0.084	1.14195e-28	Down
41	tumour	P41_tumour	KIF12	6.31875e-33	-0.614169	0.009	0.024	1.14275e-28	Down
67	tumour	P67_tumour	ALDH3B2	6.32325e-33	-1.52203	0.01	0.034	1.14356e-28	Down
38	tumour	P38_tumour	C1QB	6.40519e-33	1.70578	0.108	0.05	1.15838e-28	Up
61	tumour	P61_tumour	ATP6V1E1	6.40811e-33	1.06945	0.135	0.095	1.15891e-28	Up
41	tumour	P41_tumour	RNF130	6.45248e-33	0.133139	0.058	0.096	1.16693e-28	Up
06	Fibroblast	P06_Fibroblast	SNX25	6.49951e-33	-0.902824	0.014	0.053	1.17544e-28	Down
38	Fibroblast	P38_Fibroblast	COMMD3	6.6409e-33	-0.431607	0.044	0.069	1.20101e-28	Down
61	Fibroblast	P61_Fibroblast	CGA	6.66278e-33	1.59483	0.068	0.021	1.20496e-28	Up
61	tumour	P61_tumour	SEC61B	6.72862e-33	1.00567	0.141	0.101	1.21687e-28	Up
06	tumour	P06_tumour	DDR1	6.83986e-33	0.683853	0.603	0.474	1.23699e-28	Up
41	tumour	P41_tumour	SENP6	6.90604e-33	0.11982	0.067	0.107	1.24896e-28	Up
41	tumour	P41_tumour	CDC34	6.92954e-33	-0.367444	0.014	0.032	1.25321e-28	Down
38	tumour	P38_tumour	ARFGEF3	7.0015e-33	-0.539973	0.051	0.105	1.26622e-28	Down
41	tumour	P41_tumour	CTPS1	7.00661e-33	-0.419706	0.013	0.03	1.26714e-28	Down
06	Fibroblast	P06_Fibroblast	AAK1	7.02868e-33	-0.936761	0.022	0.067	1.27114e-28	Down
38	Fibroblast	P38_Fibroblast	LMNA	7.0367e-33	-0.293025	0.244	0.299	1.27259e-28	Down
38	tumour	P38_tumour	DYRK1B	7.06735e-33	-0.45298	0.068	0.129	1.27813e-28	Down
61	tumour	P61_tumour	TMEM259	7.14321e-33	-0.247988	0.106	0.156	1.29185e-28	Down
38	Fibroblast	P38_Fibroblast	TRIM45	7.2483e-33	-1.32686	0.008	0.02	1.31086e-28	Down
61	tumour	P61_tumour	RAB11FIP5	7.25846e-33	-0.809864	0.019	0.041	1.31269e-28	Down
38	tumour	P38_tumour	TUBGCP6	7.27209e-33	-0.380154	0.11	0.187	1.31516e-28	Down
38	tumour	P38_tumour	EIF4A3	7.31306e-33	-0.339832	0.11	0.187	1.32257e-28	Down
38	tumour	P38_tumour	ALDH6A1	7.32709e-33	-0.659734	0.037	0.083	1.3251e-28	Down
38	tumour	P38_tumour	BBS1	7.3367e-33	-0.478031	0.081	0.148	1.32684e-28	Down
41	tumour	P41_tumour	UNC13B	7.34091e-33	-0.70385	0.007	0.021	1.3276e-28	Down
06	Fibroblast	P06_Fibroblast	SHC1	7.3458e-33	-0.116792	0.077	0.153	1.32849e-28	Down
38	tumour	P38_tumour	METTL3	7.35697e-33	-0.443873	0.075	0.139	1.33051e-28	Down
06	Fibroblast	P06_Fibroblast	TCF12	7.39912e-33	-0.402992	0.035	0.089	1.33813e-28	Down
06	Fibroblast	P06_Fibroblast	CD151	7.45388e-33	-0.224677	0.079	0.156	1.34803e-28	Down
38	tumour	P38_tumour	MSRA	7.46799e-33	-0.59887	0.044	0.093	1.35059e-28	Down
61	tumour	P61_tumour	ZNF706	7.81632e-33	-0.712472	0.02	0.042	1.41358e-28	Down
38	T	P38_T	GBP5	7.95706e-33	2.90573	0.191	0.021	1.43903e-28	Up
41	tumour	P41_tumour	TNPO2	8.01076e-33	-0.148476	0.026	0.05	1.44875e-28	Down
38	tumour	P38_tumour	TENT5B	8.16767e-33	-1.12103	0.017	0.05	1.47712e-28	Down
61	tumour	P61_tumour	BCL2L1	8.21724e-33	-0.300573	0.104	0.154	1.48609e-28	Down
38	tumour	P38_tumour	CD163	8.39689e-33	2.77182	0.055	0.013	1.51858e-28	Up
61	tumour	P61_tumour	FAM20C	8.42359e-33	-0.993154	0.014	0.034	1.52341e-28	Down
38	Fibroblast	P38_Fibroblast	PCDH7	8.43228e-33	-0.495784	0.05	0.077	1.52498e-28	Down
38	tumour	P38_tumour	SH3RF2	8.43769e-33	-0.834723	0.028	0.069	1.52596e-28	Down
38	Fibroblast	P38_Fibroblast	MXRA8	8.47293e-33	-0.335022	0.195	0.244	1.53233e-28	Down
38	tumour	P38_tumour	PGAP3	8.51953e-33	-0.564325	0.069	0.13	1.54076e-28	Down
41	tumour	P41_tumour	CHMP1A	8.56409e-33	-0.358036	0.017	0.036	1.54882e-28	Down
41	tumour	P41_tumour	PPFIBP2	8.60959e-33	-0.211462	0.02	0.041	1.55704e-28	Down
61	tumour	P61_tumour	DYRK2	8.69063e-33	-0.506295	0.046	0.079	1.5717e-28	Down
38	tumour	P38_tumour	PANK3	8.69172e-33	-0.472575	0.073	0.137	1.5719e-28	Down
61	tumour	P61_tumour	ALDH1L2	8.7792e-33	-2.25789	0.003	0.013	1.58772e-28	Down
06	Fibroblast	P06_Fibroblast	SLC38A7	8.83742e-33	-0.519947	0.027	0.076	1.59825e-28	Down
38	tumour	P38_tumour	PRKCSH	8.84336e-33	-0.662536	0.039	0.086	1.59932e-28	Down
61	tumour	P61_tumour	TAF15	9.1237e-33	-0.731774	0.025	0.05	1.65002e-28	Down
06	Fibroblast	P06_Fibroblast	ABCA8	9.15029e-33	4.02882	0.038	0.003	1.65483e-28	Up
38	tumour	P38_tumour	ZER1	9.21674e-33	-0.392071	0.079	0.144	1.66685e-28	Down
41	tumour	P41_tumour	EXD3	9.25251e-33	-0.381449	0.012	0.03	1.67332e-28	Down
61	tumour	P61_tumour	SWI5	9.29175e-33	-0.284658	0.044	0.076	1.68041e-28	Down
38	Fibroblast	P38_Fibroblast	CTSG	9.47629e-33	-2.03184	0.004	0.014	1.71379e-28	Down
41	tumour	P41_tumour	NOXA1	9.50045e-33	-0.271993	0.015	0.034	1.71816e-28	Down
61	tumour	P61_tumour	SCFD2	9.68563e-33	-1.1842	0.008	0.023	1.75165e-28	Down
06	Endothelial	P06_Endothelial	ITGA1	9.72336e-33	-1.0687	0.068	0.289	1.75847e-28	Down
06	Fibroblast	P06_Fibroblast	CHPT1	9.78078e-33	-0.374349	0.038	0.095	1.76885e-28	Down
41	tumour	P41_tumour	TTC28	9.90039e-33	-0.753558	0.008	0.022	1.79049e-28	Down
61	tumour	P61_tumour	ACTR5	9.91919e-33	-1.11103	0.011	0.028	1.79389e-28	Down
06	Fibroblast	P06_Fibroblast	TRANK1	1.00032e-32	-0.728928	0.019	0.063	1.80907e-28	Down
41	tumour	P41_tumour	PSIP1	1.00929e-32	-0.649302	0.008	0.022	1.82531e-28	Down
61	tumour	P61_tumour	KIAA0556	1.01091e-32	-0.627728	0.033	0.062	1.82823e-28	Down
41	tumour	P41_tumour	COL4A2	1.02122e-32	-0.256578	0.029	0.054	1.84687e-28	Down
41	tumour	P41_tumour	NPHP3	1.0289e-32	-0.757032	0.007	0.02	1.86077e-28	Down
61	tumour	P61_tumour	FAM189B	1.03084e-32	-0.697263	0.021	0.043	1.86428e-28	Down
61	Myeloid	P61_Myeloid	CRABP2	1.03913e-32	0.83783	0.247	0.122	1.87928e-28	Up
06	Fibroblast	P06_Fibroblast	GLIS2	1.04287e-32	-0.740411	0.013	0.052	1.88604e-28	Down
61	tumour	P61_tumour	PI4KB	1.04305e-32	-0.305943	0.069	0.11	1.88635e-28	Down
61	tumour	P61_tumour	COPS4	1.05893e-32	-0.766836	0.023	0.047	1.91507e-28	Down
38	tumour	P38_tumour	POLM	1.09423e-32	-0.51021	0.081	0.147	1.97892e-28	Down
61	tumour	P61_tumour	FZR1	1.09474e-32	-0.423191	0.065	0.104	1.97985e-28	Down
38	tumour	P38_tumour	HNRNPLL	1.09727e-32	-0.390574	0.077	0.142	1.98441e-28	Down
61	tumour	P61_tumour	SURF6	1.0988e-32	-0.853708	0.017	0.038	1.98718e-28	Down
61	tumour	P61_tumour	KAT2A	1.10461e-32	-0.958232	0.015	0.035	1.99769e-28	Down
38	tumour	P38_tumour	DNAJA4	1.1103e-32	-0.353358	0.108	0.185	2.00798e-28	Down
61	tumour	P61_tumour	CCDC50	1.11131e-32	-0.632795	0.035	0.063	2.00981e-28	Down
38	Fibroblast	P38_Fibroblast	DUSP4	1.11365e-32	-0.422306	0.054	0.082	2.01404e-28	Down
41	tumour	P41_tumour	ARF3	1.11664e-32	-0.693513	0.009	0.023	2.01944e-28	Down
06	Fibroblast	P06_Fibroblast	TRA2A	1.11679e-32	-0.105525	0.084	0.163	2.01972e-28	Down
61	tumour	P61_tumour	EIF4H	1.133e-32	-0.244843	0.083	0.128	2.04903e-28	Down
38	Fibroblast	P38_Fibroblast	S100A9	1.13327e-32	2.21279	0.018	0.005	2.04952e-28	Up
41	tumour	P41_tumour	SERPINA5	1.13783e-32	-0.694803	0.008	0.022	2.05777e-28	Down
38	normal breast tissue	P38_normal_breast_tissue	ITGB3	1.15685e-32	4.14172	0.146	0.011	2.09215e-28	Up
61	tumour	P61_tumour	WFIKKN1	1.15941e-32	-0.837534	0.012	0.031	2.09679e-28	Down
38	tumour	P38_tumour	C2orf92	1.1786e-32	-0.914394	0.021	0.057	2.1315e-28	Down
38	tumour	P38_tumour	AMT	1.17951e-32	-0.459676	0.074	0.137	2.13315e-28	Down
61	Myeloid	P61_Myeloid	ENG	1.18111e-32	0.849818	0.226	0.105	2.13603e-28	Up
41	tumour	P41_tumour	SPCS1	1.18962e-32	0.109006	0.064	0.103	2.15143e-28	Up
06	Fibroblast	P06_Fibroblast	SLC11A1	1.19862e-32	-1.00126	0.01	0.046	2.1677e-28	Down
41	tumour	P41_tumour	SRRT	1.20514e-32	-0.272022	0.017	0.036	2.17949e-28	Down
06	Fibroblast	P06_Fibroblast	SHFL	1.21028e-32	-0.656904	0.025	0.073	2.18879e-28	Down
41	tumour	P41_tumour	POLR3E	1.21742e-32	-0.530441	0.011	0.027	2.2017e-28	Down
38	tumour	P38_tumour	ATP2A3	1.21752e-32	-0.575473	0.059	0.115	2.20189e-28	Down
38	Fibroblast	P38_Fibroblast	CDC42BPB	1.22809e-32	-0.620527	0.045	0.071	2.221e-28	Down
06	tumour	P06_tumour	FSTL3	1.23554e-32	-1.56349	0.09	0.222	2.23448e-28	Down
61	tumour	P61_tumour	CNNM2	1.24118e-32	-0.769748	0.01	0.026	2.24467e-28	Down
38	Myeloid	P38_Myeloid	MT-ND3	1.24216e-32	-1.09507	0.14	0.296	2.24645e-28	Down
61	tumour	P61_tumour	NCKAP5L	1.25086e-32	-2.14958	0.004	0.015	2.26218e-28	Down
41	tumour	P41_tumour	C16orf89	1.25455e-32	-0.204708	0.017	0.037	2.26885e-28	Down
61	tumour	P61_tumour	CCNI	1.261e-32	-0.199275	0.242	0.323	2.28051e-28	Down
41	tumour	P41_tumour	MARVELD1	1.27104e-32	-0.631131	0.01	0.025	2.29868e-28	Down
61	tumour	P61_tumour	SEMA6B	1.27256e-32	-1.11339	0.009	0.025	2.30142e-28	Down
38	tumour	P38_tumour	HAUS5	1.27285e-32	-1.059	0.021	0.057	2.30195e-28	Down
38	normal breast tissue	P38_normal_breast_tissue	WFDC2	1.28222e-32	1.87895	0.366	0.135	2.3189e-28	Up
41	tumour	P41_tumour	DPF2	1.28488e-32	-0.258225	0.018	0.038	2.3237e-28	Down
41	tumour	P41_tumour	USP19	1.29331e-32	-0.443923	0.013	0.031	2.33895e-28	Down
61	Fibroblast	P61_Fibroblast	PCMTD1	1.3078e-32	0.541245	0.214	0.122	2.36515e-28	Up
61	tumour	P61_tumour	TASOR2	1.30874e-32	-0.309747	0.079	0.122	2.36686e-28	Down
38	Fibroblast	P38_Fibroblast	GALNT6	1.32067e-32	-0.842264	0.019	0.037	2.38844e-28	Down
61	tumour	P61_tumour	ZNF142	1.32098e-32	-1.02811	0.017	0.038	2.389e-28	Down
06	Fibroblast	P06_Fibroblast	ADAMTS10	1.33302e-32	-0.723664	0.022	0.067	2.41076e-28	Down
38	tumour	P38_tumour	ATF3	1.34389e-32	-0.803699	0.056	0.11	2.43043e-28	Down
61	tumour	P61_tumour	SF3A2	1.35083e-32	-0.492551	0.031	0.058	2.44298e-28	Down
61	Fibroblast	P61_Fibroblast	SLC38A2	1.35875e-32	0.707457	0.172	0.091	2.45731e-28	Up
38	tumour	P38_tumour	GPC1	1.36417e-32	-0.235015	0.176	0.278	2.4671e-28	Down
61	tumour	P61_tumour	ACLY	1.37238e-32	-0.860602	0.018	0.039	2.48195e-28	Down
06	Fibroblast	P06_Fibroblast	MMP2	1.37341e-32	0.197805	0.434	0.628	2.48382e-28	Up
06	Fibroblast	P06_Fibroblast	ADAMTS6	1.39633e-32	-1.33046	0.011	0.048	2.52526e-28	Down
61	Fibroblast	P61_Fibroblast	UQCRQ	1.40943e-32	1.15724	0.096	0.038	2.54895e-28	Up
61	tumour	P61_tumour	HES1	1.42e-32	-0.283531	0.099	0.147	2.56807e-28	Down
06	Fibroblast	P06_Fibroblast	CELF1	1.42232e-32	-0.249497	0.04	0.097	2.57226e-28	Down
38	Fibroblast	P38_Fibroblast	C6orf62	1.44484e-32	0.733037	0.099	0.068	2.61299e-28	Up
38	tumour	P38_tumour	FNBP1L	1.45265e-32	-0.347701	0.095	0.168	2.62712e-28	Down
38	Fibroblast	P38_Fibroblast	CARD14	1.46561e-32	-2.00407	0.003	0.01	2.65055e-28	Down
38	Fibroblast	P38_Fibroblast	CACNA1C	1.47289e-32	-0.90436	0.017	0.034	2.66373e-28	Down
38	tumour	P38_tumour	SLC50A1	1.47342e-32	-0.282518	0.202	0.31	2.66467e-28	Down
61	tumour	P61_tumour	PREPL	1.47797e-32	-0.611745	0.035	0.063	2.6729e-28	Down
61	tumour	P61_tumour	CCNT2	1.48968e-32	-0.420072	0.042	0.073	2.69409e-28	Down
41	tumour	P41_tumour	TBRG4	1.48978e-32	-0.426791	0.013	0.03	2.69427e-28	Down
38	Fibroblast	P38_Fibroblast	MINDY2	1.52769e-32	-0.615947	0.028	0.048	2.76282e-28	Down
61	tumour	P61_tumour	SUGP1	1.54054e-32	-0.654147	0.025	0.05	2.78607e-28	Down
38	tumour	P38_tumour	NSD3	1.58593e-32	-0.373733	0.1	0.174	2.86816e-28	Down
06	Fibroblast	P06_Fibroblast	KIAA0930	1.58833e-32	-0.105421	0.053	0.118	2.8725e-28	Down
61	tumour	P61_tumour	FCGRT	1.59435e-32	-0.230834	0.097	0.146	2.88338e-28	Down
61	tumour	P61_tumour	EEF2K	1.60744e-32	-0.332864	0.064	0.103	2.90706e-28	Down
06	Fibroblast	P06_Fibroblast	EEF1A2	1.61123e-32	-1.27408	0.016	0.057	2.91391e-28	Down
61	tumour	P61_tumour	LARP1B	1.62204e-32	-0.39085	0.034	0.063	2.93345e-28	Down
38	tumour	P38_tumour	LZTS2	1.6491e-32	-0.224421	0.174	0.274	2.9824e-28	Down
61	tumour	P61_tumour	DUS3L	1.65176e-32	-0.895572	0.016	0.037	2.9872e-28	Down
61	tumour	P61_tumour	MUS81	1.65362e-32	-0.725472	0.027	0.053	2.99057e-28	Down
38	tumour	P38_tumour	EXOC2	1.66183e-32	-0.448567	0.066	0.125	3.00542e-28	Down
61	tumour	P61_tumour	EIF3D	1.68121e-32	-0.71026	0.03	0.057	3.04047e-28	Down
38	Fibroblast	P38_Fibroblast	CBLC	1.71646e-32	-1.11858	0.009	0.022	3.10423e-28	Down
41	tumour	P41_tumour	SPEN	1.71768e-32	-0.351379	0.014	0.032	3.10642e-28	Down
38	tumour	P38_tumour	THRB	1.72109e-32	-0.854856	0.021	0.056	3.11259e-28	Down
38	tumour	P38_tumour	TOM1L1	1.72873e-32	-0.278235	0.182	0.285	3.1264e-28	Down
06	tumour	P06_tumour	SCD	1.73864e-32	-0.737179	0.349	0.52	3.14433e-28	Down
38	tumour	P38_tumour	RNH1	1.7556e-32	-0.301385	0.107	0.184	3.17499e-28	Down
61	tumour	P61_tumour	SLC38A10	1.76043e-32	-0.236337	0.097	0.146	3.18374e-28	Down
41	tumour	P41_tumour	CALR	1.77518e-32	0.153725	0.078	0.122	3.21042e-28	Up
41	tumour	P41_tumour	WFS1	1.77739e-32	-0.47009	0.011	0.026	3.21442e-28	Down
06	Fibroblast	P06_Fibroblast	CCL21	1.7863e-32	7.02255	0.032	0.001	3.23052e-28	Up
61	tumour	P61_tumour	DNAJA2	1.79002e-32	-0.477239	0.051	0.085	3.23725e-28	Down
38	tumour	P38_tumour	SIX4	1.79993e-32	-0.848634	0.032	0.075	3.25517e-28	Down
06	tumour	P06_tumour	CEBPD	1.80702e-32	1.02966	0.419	0.277	3.268e-28	Up
61	tumour	P61_tumour	OTUD6B	1.81073e-32	-0.633364	0.028	0.054	3.2747e-28	Down
41	tumour	P41_tumour	PPRC1	1.84129e-32	-0.342602	0.014	0.032	3.32997e-28	Down
38	tumour	P38_tumour	DOC2A	1.87257e-32	-0.896726	0.035	0.079	3.38654e-28	Down
41	tumour	P41_tumour	SGSH	1.87324e-32	-0.164127	0.024	0.047	3.38776e-28	Down
61	tumour	P61_tumour	VSTM4	1.875e-32	-1.9452	0.003	0.014	3.39094e-28	Down
61	Myeloid	P61_Myeloid	DCTPP1	1.90511e-32	1.37826	0.156	0.056	3.4454e-28	Up
61	tumour	P61_tumour	NF1	1.92146e-32	-0.704118	0.033	0.061	3.47495e-28	Down
38	tumour	P38_tumour	PDCD6IP	1.92687e-32	-0.230334	0.161	0.257	3.48474e-28	Down
38	T	P38_T	UBE2L6	1.94425e-32	1.66506	0.243	0.052	3.51618e-28	Up
61	tumour	P61_tumour	NCBP1	1.94431e-32	-0.560691	0.028	0.054	3.51628e-28	Down
41	tumour	P41_tumour	ARFGAP3	1.9458e-32	0.115692	0.052	0.086	3.51897e-28	Up
38	tumour	P38_tumour	TMC4	1.96606e-32	-0.386476	0.141	0.227	3.55561e-28	Down
41	tumour	P41_tumour	DEDD	1.9839e-32	0.11359	0.049	0.083	3.58788e-28	Up
41	tumour	P41_tumour	CARM1	1.98991e-32	-0.378072	0.013	0.03	3.59875e-28	Down
38	tumour	P38_tumour	INTU	1.99462e-32	-0.501729	0.078	0.142	3.60727e-28	Down
06	tumour	P06_tumour	KIF13B	2.00345e-32	0.971331	0.35	0.196	3.62323e-28	Up
38	tumour	P38_tumour	MGP	2.00788e-32	0.335377	0.642	0.616	3.63126e-28	Up
38	normal breast tissue	P38_normal_breast_tissue	APOD	2.08012e-32	-2.45606	0.27	0.511	3.76191e-28	Down
38	Fibroblast	P38_Fibroblast	C1orf198	2.09365e-32	-0.451518	0.067	0.097	3.78637e-28	Down
61	tumour	P61_tumour	MMP17	2.09911e-32	-0.318921	0.062	0.1	3.79623e-28	Down
38	T	P38_T	DTX3L	2.12092e-32	1.77215	0.249	0.058	3.83569e-28	Up
41	tumour	P41_tumour	BZW2	2.12147e-32	-0.180947	0.021	0.042	3.83668e-28	Down
61	tumour	P61_tumour	ARL4C	2.16257e-32	-1.30346	0.012	0.03	3.911e-28	Down
06	Fibroblast	P06_Fibroblast	HMGXB3	2.17358e-32	-0.766723	0.025	0.073	3.93093e-28	Down
61	Fibroblast	P61_Fibroblast	SLC25A6	2.17885e-32	1.00951	0.111	0.048	3.94045e-28	Up
41	tumour	P41_tumour	USP4	2.22542e-32	-0.143691	0.022	0.044	4.02467e-28	Down
61	tumour	P61_tumour	ARHGAP35	2.22849e-32	-0.286172	0.145	0.204	4.03022e-28	Down
38	Fibroblast	P38_Fibroblast	GBP2	2.26896e-32	1.08569	0.038	0.019	4.10341e-28	Up
38	Fibroblast	P38_Fibroblast	SLC35A3	2.28245e-32	-0.808061	0.018	0.034	4.12781e-28	Down
61	Fibroblast	P61_Fibroblast	C9orf16	2.30788e-32	1.14148	0.08	0.028	4.17379e-28	Up
06	Endothelial	P06_Endothelial	PDGFRB	2.32168e-32	-0.948404	0.105	0.374	4.19877e-28	Down
38	Fibroblast	P38_Fibroblast	LTF	2.34273e-32	1.43466	0.022	0.007	4.23683e-28	Up
38	tumour	P38_tumour	TIGD5	2.34833e-32	-0.586767	0.055	0.11	4.24695e-28	Down
61	Fibroblast	P61_Fibroblast	GPR160	2.36687e-32	1.88511	0.062	0.017	4.28049e-28	Up
38	tumour	P38_tumour	IGFBP3	2.36854e-32	1.2055	0.204	0.135	4.2835e-28	Up
06	Fibroblast	P06_Fibroblast	IDUA	2.36904e-32	-0.643983	0.038	0.094	4.28441e-28	Down
38	tumour	P38_tumour	TRAF1	2.39401e-32	-0.444315	0.046	0.097	4.32957e-28	Down
41	tumour	P41_tumour	CCDC97	2.39539e-32	-0.303838	0.015	0.033	4.33207e-28	Down
38	Fibroblast	P38_Fibroblast	MGST3	2.4214e-32	-0.34801	0.087	0.122	4.37911e-28	Down
38	Fibroblast	P38_Fibroblast	RABGEF1	2.44052e-32	-0.608807	0.034	0.057	4.41368e-28	Down
61	tumour	P61_tumour	LGALS3BP	2.45406e-32	0.360272	0.46	0.441	4.43817e-28	Up
06	Fibroblast	P06_Fibroblast	CAVIN3	2.50945e-32	-0.917641	0.016	0.057	4.53834e-28	Down
06	Endothelial	P06_Endothelial	FHL3	2.56032e-32	-1.92062	0.017	0.137	4.63034e-28	Down
38	tumour	P38_tumour	PHF12	2.57121e-32	-0.376294	0.082	0.149	4.65004e-28	Down
61	tumour	P61_tumour	OAS2	2.61065e-32	-0.423173	0.086	0.13	4.72136e-28	Down
06	Fibroblast	P06_Fibroblast	CLEC10A	2.61788e-32	4.96649	0.036	0.003	4.73444e-28	Up
41	tumour	P41_tumour	HDAC6	2.63599e-32	-0.393404	0.014	0.031	4.76719e-28	Down
06	Fibroblast	P06_Fibroblast	PTPRG	2.66777e-32	-0.294368	0.032	0.084	4.82467e-28	Down
06	Fibroblast	P06_Fibroblast	SVEP1	2.6732e-32	3.77199	0.062	0.017	4.83448e-28	Up
61	tumour	P61_tumour	EHMT2	2.67422e-32	-0.424529	0.043	0.074	4.83633e-28	Down
61	tumour	P61_tumour	PMM2	2.71233e-32	-0.424956	0.039	0.069	4.90524e-28	Down
61	tumour	P61_tumour	MAP3K11	2.72335e-32	-0.395222	0.046	0.078	4.92517e-28	Down
38	tumour	P38_tumour	SLC26A11	2.73215e-32	-0.657563	0.051	0.103	4.94108e-28	Down
38	tumour	P38_tumour	TSPYL1	2.73576e-32	-0.40297	0.1	0.173	4.94762e-28	Down
38	tumour	P38_tumour	SS18	2.75092e-32	-0.234653	0.192	0.298	4.97504e-28	Down
41	tumour	P41_tumour	CD55	2.75337e-32	-0.410298	0.011	0.027	4.97946e-28	Down
61	tumour	P61_tumour	PATJ	2.75407e-32	-0.239547	0.308	0.397	4.98074e-28	Down
61	tumour	P61_tumour	STK32C	2.76674e-32	-1.54488	0.007	0.022	5.00366e-28	Down
61	tumour	P61_tumour	ESD	2.76692e-32	-0.600711	0.025	0.05	5.00398e-28	Down
38	T	P38_T	CCL5	2.79177e-32	0.883977	0.434	0.188	5.04892e-28	Up
38	tumour	P38_tumour	ARFGAP2	2.81847e-32	-0.369619	0.085	0.154	5.0972e-28	Down
38	Fibroblast	P38_Fibroblast	TDRD7	2.91153e-32	1.32969	0.035	0.016	5.2655e-28	Up
38	tumour	P38_tumour	USP36	2.91159e-32	-0.679335	0.047	0.097	5.26561e-28	Down
61	tumour	P61_tumour	JRKL	2.93845e-32	-1.77119	0.003	0.014	5.31419e-28	Down
38	tumour	P38_tumour	CLDN7	3.02191e-32	-0.25272	0.21	0.32	5.46512e-28	Down
61	tumour	P61_tumour	MAP1LC3A	3.02392e-32	-0.694676	0.037	0.066	5.46876e-28	Down
61	tumour	P61_tumour	PRLR	3.0246e-32	0.799997	0.228	0.189	5.46998e-28	Up
38	normal breast tissue	P38_normal_breast_tissue	ACTA2	3.03919e-32	-1.66183	0.238	0.507	5.49638e-28	Down
61	tumour	P61_tumour	JAM3	3.18068e-32	-2.03182	0.003	0.014	5.75227e-28	Down
06	Fibroblast	P06_Fibroblast	CYTH2	3.20277e-32	-0.396013	0.057	0.121	5.79221e-28	Down
61	tumour	P61_tumour	TAS2R14	3.23055e-32	-0.650078	0.025	0.05	5.84244e-28	Down
38	tumour	P38_tumour	HSPB11	3.2474e-32	-0.584585	0.051	0.104	5.87292e-28	Down
38	Fibroblast	P38_Fibroblast	NDUFC2	3.25751e-32	-0.479321	0.065	0.096	5.89121e-28	Down
61	tumour	P61_tumour	STON1	3.28245e-32	-2.24464	0.002	0.011	5.93632e-28	Down
06	Fibroblast	P06_Fibroblast	ABI3BP	3.28511e-32	3.52226	0.058	0.014	5.94112e-28	Up
41	tumour	P41_tumour	TOR3A	3.31384e-32	-0.344585	0.017	0.036	5.99308e-28	Down
38	tumour	P38_tumour	DMXL1	3.31704e-32	-0.532576	0.061	0.117	5.99887e-28	Down
61	tumour	P61_tumour	RAB30	3.3175e-32	-0.138196	0.078	0.121	5.9997e-28	Down
41	tumour	P41_tumour	SYNC	3.33314e-32	-0.526612	0.008	0.023	6.02798e-28	Down
38	Myeloid	P38_Myeloid	SAMD9L	3.33832e-32	2.41232	0.233	0.053	6.03735e-28	Up
41	tumour	P41_tumour	BICRA	3.35489e-32	-0.519963	0.01	0.025	6.06732e-28	Down
61	tumour	P61_tumour	SMARCAD1	3.37578e-32	-0.72515	0.022	0.045	6.10509e-28	Down
41	tumour	P41_tumour	USP10	3.4378e-32	-0.245189	0.021	0.043	6.21727e-28	Down
61	tumour	P61_tumour	CD40	3.44378e-32	-1.68107	0.006	0.019	6.22807e-28	Down
61	tumour	P61_tumour	SCYL1	3.49247e-32	-0.388134	0.048	0.082	6.31613e-28	Down
38	tumour	P38_tumour	PTPN12	3.51185e-32	-0.234273	0.189	0.293	6.35118e-28	Down
61	tumour	P61_tumour	FRY	3.56766e-32	-0.8107	0.016	0.036	6.45212e-28	Down
61	tumour	P61_tumour	OLFML3	3.66475e-32	-1.0104	0.02	0.042	6.62771e-28	Down
61	Myeloid	P61_Myeloid	PPDPF	3.71134e-32	0.970314	0.188	0.078	6.71196e-28	Up
06	Endothelial	P06_Endothelial	COL6A2	3.72067e-32	-0.930122	0.248	0.622	6.72882e-28	Down
06	Endothelial	P06_Endothelial	MMP2	3.72424e-32	-0.753505	0.192	0.541	6.73529e-28	Down
06	Endothelial	P06_Endothelial	EDNRA	3.73229e-32	-1.65208	0.024	0.163	6.74985e-28	Down
38	tumour	P38_tumour	ATF7	3.74103e-32	-0.293359	0.084	0.152	6.76565e-28	Down
38	tumour	P38_tumour	PRDM2	3.76525e-32	-0.336125	0.095	0.166	6.80946e-28	Down
41	tumour	P41_tumour	MSH6	3.76705e-32	-0.345914	0.014	0.032	6.81272e-28	Down
38	normal breast tissue	P38_normal_breast_tissue	ITGA2	3.7879e-32	1.96435	0.304	0.094	6.85042e-28	Up
38	tumour	P38_tumour	MAPK8IP3	3.81334e-32	-0.335011	0.1	0.174	6.89643e-28	Down
41	tumour	P41_tumour	CRY2	3.82642e-32	-0.521184	0.01	0.026	6.92009e-28	Down
38	tumour	P38_tumour	WWOX	3.8591e-32	-0.4267	0.075	0.139	6.97919e-28	Down
61	Fibroblast	P61_Fibroblast	HIGD2A	3.86442e-32	1.01464	0.111	0.048	6.9888e-28	Up
06	Fibroblast	P06_Fibroblast	SKI	3.88215e-32	0.193419	0.075	0.15	7.02087e-28	Up
38	Fibroblast	P38_Fibroblast	CCDC40	3.90898e-32	-1.16544	0.01	0.024	7.06939e-28	Down
38	tumour	P38_tumour	CD151	4.01924e-32	-0.223569	0.36	0.508	7.2688e-28	Down
61	tumour	P61_tumour	RDH14	4.03737e-32	-0.618477	0.02	0.042	7.30158e-28	Down
41	tumour	P41_tumour	BAG1	4.04928e-32	0.190885	0.263	0.387	7.32313e-28	Up
38	tumour	P38_tumour	TMED4	4.09611e-32	-0.263833	0.201	0.307	7.40781e-28	Down
61	Endothelial	P61_Endothelial	KLF2	4.09665e-32	1.26326	0.317	0.146	7.4088e-28	Up
41	tumour	P41_tumour	PGP	4.12525e-32	-0.409795	0.011	0.027	7.46052e-28	Down
06	Fibroblast	P06_Fibroblast	SLC24A2	4.15148e-32	-2.61165	0.003	0.028	7.50795e-28	Down
61	Fibroblast	P61_Fibroblast	IGHA1	4.15374e-32	0.587535	0.5	0.373	7.51203e-28	Up
06	Fibroblast	P06_Fibroblast	ZMIZ2	4.15981e-32	-0.128537	0.064	0.133	7.52301e-28	Down
06	Fibroblast	P06_Fibroblast	AKAP9	4.1707e-32	-0.308918	0.052	0.115	7.54271e-28	Down
38	tumour	P38_tumour	COMMD10	4.19778e-32	-0.685861	0.044	0.093	7.59169e-28	Down
41	tumour	P41_tumour	PANK4	4.25647e-32	-0.6655	0.009	0.023	7.69783e-28	Down
61	tumour	P61_tumour	CLDN1	4.25724e-32	-1.87604	0.005	0.017	7.69922e-28	Down
38	Fibroblast	P38_Fibroblast	GATAD2B	4.28031e-32	-0.577421	0.045	0.07	7.74095e-28	Down
61	Myeloid	P61_Myeloid	IL1RN	4.28826e-32	3.67448	0.074	0.006	7.75531e-28	Up
38	Fibroblast	P38_Fibroblast	RASSF7	4.30638e-32	-0.777639	0.022	0.04	7.78809e-28	Down
41	tumour	P41_tumour	TP53BP1	4.32117e-32	-0.362179	0.013	0.031	7.81484e-28	Down
61	tumour	P61_tumour	SMG5	4.38585e-32	-0.319332	0.081	0.124	7.93181e-28	Down
38	Fibroblast	P38_Fibroblast	ZBTB4	4.38895e-32	-0.535859	0.044	0.069	7.93742e-28	Down
38	tumour	P38_tumour	TIMM21	4.40198e-32	-0.57831	0.047	0.097	7.96098e-28	Down
61	tumour	P61_tumour	NISCH	4.44525e-32	-0.298319	0.09	0.135	8.03924e-28	Down
06	Fibroblast	P06_Fibroblast	XRN1	4.45665e-32	-0.242646	0.039	0.095	8.05985e-28	Down
38	tumour	P38_tumour	PTPRS	4.483e-32	-0.259609	0.175	0.274	8.10751e-28	Down
61	tumour	P61_tumour	C11orf68	4.51182e-32	-0.712696	0.024	0.047	8.15963e-28	Down
61	tumour	P61_tumour	AP5Z1	4.54681e-32	-0.782886	0.021	0.044	8.22291e-28	Down
61	tumour	P61_tumour	USP38	4.57828e-32	-0.371279	0.042	0.073	8.27982e-28	Down
61	tumour	P61_tumour	SHTN1	4.59755e-32	-0.183522	0.121	0.176	8.31468e-28	Down
38	tumour	P38_tumour	CTSD	4.64575e-32	1.09743	0.207	0.139	8.40184e-28	Up
38	tumour	P38_tumour	ANAPC7	4.68795e-32	-0.365848	0.106	0.182	8.47816e-28	Down
41	tumour	P41_tumour	ARFGAP2	4.74108e-32	-0.224886	0.021	0.042	8.57424e-28	Down
61	Fibroblast	P61_Fibroblast	PDLIM7	4.75312e-32	-1.47093	0.082	0.159	8.59601e-28	Down
61	tumour	P61_tumour	PES1	4.76126e-32	-0.849357	0.023	0.047	8.61074e-28	Down
06	tumour	P06_tumour	IGHA1	4.78941e-32	3.63778	0.139	0.032	8.66165e-28	Up
38	tumour	P38_tumour	SKI	4.84816e-32	-0.220991	0.149	0.241	8.76789e-28	Down
41	tumour	P41_tumour	STX10	4.86442e-32	-0.264193	0.016	0.035	8.7973e-28	Down
06	tumour	P06_tumour	ATP5MC2	4.8741e-32	0.491926	0.75	0.603	8.81482e-28	Up
41	tumour	P41_tumour	MAN1C1	4.87689e-32	-0.398847	0.014	0.032	8.81985e-28	Down
61	Myeloid	P61_Myeloid	CALML5	4.87885e-32	1.77855	0.123	0.035	8.8234e-28	Up
61	tumour	P61_tumour	APPL2	4.94836e-32	-0.382848	0.05	0.085	8.94912e-28	Down
41	tumour	P41_tumour	TUBGCP2	5.03207e-32	-0.337142	0.016	0.035	9.10049e-28	Down
41	tumour	P41_tumour	TOMM6	5.03537e-32	-0.121137	0.021	0.042	9.10647e-28	Down
38	T	P38_T	GBP1	5.07454e-32	2.68108	0.187	0.02	9.17731e-28	Up
38	tumour	P38_tumour	MFSD4B	5.17802e-32	-0.895448	0.023	0.06	9.36446e-28	Down
41	tumour	P41_tumour	SMPD2	5.2787e-32	-0.347428	0.017	0.037	9.54653e-28	Down
41	tumour	P41_tumour	GALNS	5.28978e-32	-0.382036	0.015	0.034	9.56657e-28	Down
38	tumour	P38_tumour	HSF4	5.32132e-32	-0.510326	0.077	0.14	9.62361e-28	Down
67	Fibroblast	P67_Fibroblast	MT-ATP6	5.36034e-32	-0.708026	0.432	0.554	9.69418e-28	Down
41	tumour	P41_tumour	ARL3	5.40727e-32	-0.226945	0.018	0.039	9.77905e-28	Down
38	Fibroblast	P38_Fibroblast	BLNK	5.52265e-32	-0.684401	0.017	0.034	9.98771e-28	Down
38	tumour	P38_tumour	EDN2	5.58789e-32	-1.18471	0.007	0.029	1.01057e-27	Down
61	tumour	P61_tumour	TTYH3	5.61187e-32	-0.732629	0.027	0.052	1.01491e-27	Down
38	Fibroblast	P38_Fibroblast	EIF3L	5.63612e-32	-0.542334	0.05	0.076	1.01929e-27	Down
38	tumour	P38_tumour	CERS6	5.66816e-32	-0.344885	0.108	0.183	1.02509e-27	Down
41	tumour	P41_tumour	EIF1AD	5.72377e-32	-0.379751	0.014	0.031	1.03514e-27	Down
06	Fibroblast	P06_Fibroblast	SEC24D	5.7461e-32	-0.539792	0.032	0.083	1.03918e-27	Down
38	tumour	P38_tumour	BDH2	5.76083e-32	-0.407567	0.083	0.148	1.04185e-27	Down
67	tumour	P67_tumour	VIM	5.79922e-32	0.82725	0.227	0.143	1.04879e-27	Up
41	tumour	P41_tumour	AVL9	5.88316e-32	-0.108184	0.026	0.05	1.06397e-27	Down
61	tumour	P61_tumour	G3BP2	5.9537e-32	-0.557068	0.028	0.054	1.07673e-27	Down
38	Fibroblast	P38_Fibroblast	TC2N	5.97188e-32	-0.687582	0.029	0.05	1.08002e-27	Down
38	Fibroblast	P38_Fibroblast	TACSTD2	6.04814e-32	-0.448038	0.042	0.067	1.09381e-27	Down
38	Fibroblast	P38_Fibroblast	IRS2	6.10052e-32	-0.977292	0.017	0.034	1.10328e-27	Down
41	tumour	P41_tumour	RTN4	6.10149e-32	0.156381	0.069	0.109	1.10345e-27	Up
06	Endothelial	P06_Endothelial	SFMBT2	6.28582e-32	-1.18804	0.036	0.2	1.13679e-27	Down
38	tumour	P38_tumour	ELOVL5	6.28929e-32	-0.275869	0.285	0.411	1.13742e-27	Down
41	tumour	P41_tumour	PPP2R2D	6.39143e-32	-0.195055	0.02	0.041	1.15589e-27	Down
06	Fibroblast	P06_Fibroblast	FRY	6.42864e-32	-1.88677	0.008	0.041	1.16262e-27	Down
41	tumour	P41_tumour	RABGEF1	6.45301e-32	-0.260872	0.019	0.039	1.16703e-27	Down
38	Fibroblast	P38_Fibroblast	PODNL1	6.50365e-32	-0.906467	0.017	0.033	1.17619e-27	Down
41	tumour	P41_tumour	NOL3	6.53354e-32	-0.416662	0.012	0.029	1.18159e-27	Down
38	tumour	P38_tumour	SIDT1	6.60455e-32	-0.719819	0.036	0.081	1.19443e-27	Down
38	normal breast tissue	P38_normal_breast_tissue	MGP	6.63669e-32	0.944917	0.854	0.688	1.20025e-27	Up
06	Fibroblast	P06_Fibroblast	TWSG1	6.64661e-32	-0.54213	0.028	0.077	1.20204e-27	Down
61	Fibroblast	P61_Fibroblast	ABI3BP	6.64841e-32	1.64612	0.055	0.014	1.20237e-27	Up
61	tumour	P61_tumour	JMY	6.70268e-32	-0.468575	0.027	0.053	1.21218e-27	Down
41	tumour	P41_tumour	P2RX4	6.70368e-32	-0.233692	0.02	0.04	1.21236e-27	Down
61	tumour	P61_tumour	PER2	6.72044e-32	-0.640396	0.026	0.051	1.21539e-27	Down
38	Fibroblast	P38_Fibroblast	PARVA	6.72644e-32	-0.468368	0.069	0.099	1.21648e-27	Down
06	Fibroblast	P06_Fibroblast	ZNF276	6.74616e-32	-0.855855	0.02	0.064	1.22004e-27	Down
38	tumour	P38_tumour	OCLN	6.74864e-32	-0.62979	0.054	0.108	1.22049e-27	Down
41	tumour	P41_tumour	NFE2L1	6.7814e-32	-0.200592	0.025	0.048	1.22642e-27	Down
61	tumour	P61_tumour	SRP54	6.83008e-32	-0.375308	0.073	0.114	1.23522e-27	Down
61	tumour	P61_tumour	LUC7L2	6.95047e-32	-0.303938	0.099	0.148	1.25699e-27	Down
41	tumour	P41_tumour	ZNF577	7.02771e-32	-0.977104	0.005	0.017	1.27096e-27	Down
61	tumour	P61_tumour	ADD3	7.03652e-32	-1.48178	0.006	0.02	1.27256e-27	Down
61	tumour	P61_tumour	ZFHX3	7.08019e-32	-0.530875	0.027	0.053	1.28045e-27	Down
61	tumour	P61_tumour	TAX1BP3	7.08112e-32	-0.428279	0.071	0.11	1.28062e-27	Down
61	tumour	P61_tumour	PARP6	7.10304e-32	-0.705882	0.021	0.043	1.28459e-27	Down
61	tumour	P61_tumour	FCGR3A	7.17449e-32	-1.0739	0.024	0.048	1.29751e-27	Down
38	Myeloid	P38_Myeloid	DDX58	7.21045e-32	3.27385	0.199	0.03	1.30401e-27	Up
38	normal breast tissue	P38_normal_breast_tissue	SPARC	7.22661e-32	1.41746	0.534	0.264	1.30693e-27	Up
41	tumour	P41_tumour	HELLS	7.22666e-32	-0.182414	0.022	0.044	1.30694e-27	Down
41	tumour	P41_tumour	PITPNA	7.31743e-32	-0.123351	0.023	0.046	1.32336e-27	Down
06	Endothelial	P06_Endothelial	KDR	7.33144e-32	-1.22615	0.042	0.219	1.32589e-27	Down
38	tumour	P38_tumour	NBR1	7.35487e-32	-0.276349	0.126	0.209	1.33013e-27	Down
61	tumour	P61_tumour	HNRNPUL2	7.38744e-32	-0.292354	0.075	0.117	1.33602e-27	Down
61	tumour	P61_tumour	ATPSCKMT	7.49265e-32	-0.49299	0.033	0.061	1.35505e-27	Down
41	tumour	P41_tumour	FARP2	7.59635e-32	-0.259946	0.019	0.039	1.3738e-27	Down
38	Myeloid	P38_Myeloid	MMP11	7.64379e-32	-1.58643	0.08	0.203	1.38238e-27	Down
06	tumour	P06_tumour	CCNL2	7.65358e-32	-0.860177	0.531	0.676	1.38415e-27	Down
38	tumour	P38_tumour	PTPN13	7.67126e-32	-0.386186	0.106	0.181	1.38735e-27	Down
61	tumour	P61_tumour	DIPK1B	7.77675e-32	-0.495463	0.044	0.076	1.40642e-27	Down
38	Fibroblast	P38_Fibroblast	EFHC1	7.78384e-32	-0.704375	0.022	0.04	1.40771e-27	Down
38	Fibroblast	P38_Fibroblast	BRI3	7.95849e-32	0.425912	0.245	0.206	1.43929e-27	Up
41	tumour	P41_tumour	TGFBRAP1	8.01807e-32	-0.552988	0.009	0.024	1.45007e-27	Down
41	tumour	P41_tumour	EPHX2	8.03815e-32	-0.183894	0.019	0.039	1.4537e-27	Down
38	tumour	P38_tumour	USP21	8.0673e-32	-0.325242	0.14	0.228	1.45897e-27	Down
61	tumour	P61_tumour	SRPK1	8.14722e-32	-0.337766	0.067	0.106	1.47342e-27	Down
61	Myeloid	P61_Myeloid	COMP	8.32675e-32	-2.09891	0.031	0.091	1.50589e-27	Down
38	Fibroblast	P38_Fibroblast	MDM4	8.3623e-32	-0.357808	0.169	0.215	1.51232e-27	Down
38	Fibroblast	P38_Fibroblast	SOGA1	8.36654e-32	-0.565008	0.039	0.063	1.51309e-27	Down
41	tumour	P41_tumour	SETD7	8.43762e-32	-0.15348	0.024	0.047	1.52594e-27	Down
38	tumour	P38_tumour	SYNE4	8.49379e-32	-0.538597	0.066	0.125	1.5361e-27	Down
61	tumour	P61_tumour	PECAM1	8.52299e-32	-0.697108	0.054	0.088	1.54138e-27	Down
41	tumour	P41_tumour	CEPT1	8.65587e-32	-0.329129	0.015	0.033	1.56541e-27	Down
38	tumour	P38_tumour	DNMBP	8.69522e-32	-0.708771	0.037	0.082	1.57253e-27	Down
61	tumour	P61_tumour	MPG	8.7229e-32	-0.234714	0.069	0.109	1.57754e-27	Down
06	tumour	P06_tumour	F13A1	8.84284e-32	-3.27077	0.006	0.072	1.59923e-27	Down
38	Fibroblast	P38_Fibroblast	ANKRD37	8.89983e-32	-0.923131	0.014	0.029	1.60953e-27	Down
38	tumour	P38_tumour	CTPS2	8.96059e-32	-0.366261	0.11	0.186	1.62052e-27	Down
38	Myeloid	P38_Myeloid	FOS	8.96321e-32	-1.43276	0.137	0.286	1.621e-27	Down
38	tumour	P38_tumour	EEF2K	8.97779e-32	-0.392667	0.096	0.166	1.62363e-27	Down
38	tumour	P38_tumour	ATG16L1	8.99422e-32	-0.58251	0.042	0.09	1.6266e-27	Down
41	tumour	P41_tumour	CLINT1	9.09786e-32	-0.104877	0.03	0.055	1.64535e-27	Down
61	tumour	P61_tumour	NEK6	9.19233e-32	-0.249712	0.151	0.212	1.66243e-27	Down
61	tumour	P61_tumour	GJC1	9.22028e-32	-1.61379	0.004	0.016	1.66749e-27	Down
41	tumour	P41_tumour	SUB1	9.22833e-32	0.160661	0.055	0.09	1.66894e-27	Up
06	Endothelial	P06_Endothelial	FAP	9.26161e-32	-1.9946	0.021	0.152	1.67496e-27	Down
38	tumour	P38_tumour	DNAJC10	9.5241e-32	-0.42916	0.101	0.174	1.72243e-27	Down
41	tumour	P41_tumour	TRIM27	9.53813e-32	-0.102254	0.027	0.051	1.72497e-27	Down
06	Endothelial	P06_Endothelial	EXOC3L2	9.63204e-32	-2.21307	0.017	0.137	1.74195e-27	Down
06	Fibroblast	P06_Fibroblast	LUC7L2	9.67232e-32	-0.164506	0.066	0.135	1.74924e-27	Down
38	tumour	P38_tumour	CTC1	9.71248e-32	-0.864621	0.028	0.067	1.7565e-27	Down
61	tumour	P61_tumour	DENND5A	9.81555e-32	-0.993698	0.017	0.037	1.77514e-27	Down
41	tumour	P41_tumour	ZNF622	9.83984e-32	-0.607233	0.01	0.026	1.77954e-27	Down
38	tumour	P38_tumour	NUP42	9.89255e-32	-0.382901	0.079	0.144	1.78907e-27	Down
38	tumour	P38_tumour	STAG1	1.0082e-31	-0.294955	0.145	0.233	1.82333e-27	Down
61	tumour	P61_tumour	ERF	1.01065e-31	-0.37723	0.044	0.076	1.82777e-27	Down
38	tumour	P38_tumour	ATL2	1.01614e-31	-0.548679	0.052	0.105	1.83769e-27	Down
38	tumour	P38_tumour	APBB3	1.01751e-31	-0.480752	0.079	0.143	1.84017e-27	Down
41	tumour	P41_tumour	SLK	1.02088e-31	0.110496	0.04	0.069	1.84626e-27	Up
41	tumour	P41_tumour	OLFM1	1.02602e-31	-0.740565	0.005	0.018	1.85555e-27	Down
06	Fibroblast	P06_Fibroblast	CKAP4	1.02982e-31	-0.321409	0.05	0.111	1.86244e-27	Down
41	tumour	P41_tumour	CAAP1	1.03897e-31	-0.113723	0.024	0.047	1.87897e-27	Down
38	ductal invasion	P38_ductal_invasion	STAT2	1.04186e-31	1.5184	0.35	0.121	1.88421e-27	Up
38	Endohelial	P38_Endohelial	STAT2	1.04186e-31	1.5184	0.35	0.121	1.88421e-27	Up
38	Endothelial	P38_Endothelial	STAT2	1.04186e-31	1.5184	0.35	0.121	1.88421e-27	Up
41	tumour	P41_tumour	DDX39A	1.04404e-31	-0.361979	0.016	0.035	1.88815e-27	Down
38	T	P38_T	DRAP1	1.04538e-31	1.24622	0.291	0.085	1.89058e-27	Up
41	tumour	P41_tumour	NR2C1	1.05522e-31	-0.554427	0.01	0.026	1.90836e-27	Down
61	tumour	P61_tumour	PARP14	1.05967e-31	-0.271312	0.205	0.275	1.91641e-27	Down
61	tumour	P61_tumour	GLS	1.06223e-31	-0.873543	0.02	0.042	1.92105e-27	Down
38	Fibroblast	P38_Fibroblast	TSPAN6	1.06446e-31	-0.980499	0.015	0.03	1.92507e-27	Down
61	tumour	P61_tumour	AKT1S1	1.06575e-31	-0.372096	0.068	0.107	1.92741e-27	Down
41	tumour	P41_tumour	CPNE2	1.06773e-31	-0.432673	0.008	0.023	1.931e-27	Down
38	normal breast tissue	P38_normal_breast_tissue	COL1A2	1.06805e-31	1.65882	0.546	0.276	1.93157e-27	Up
06	Fibroblast	P06_Fibroblast	LARS	1.07239e-31	-0.399115	0.036	0.089	1.93942e-27	Down
61	tumour	P61_tumour	ZBTB33	1.097e-31	-0.477483	0.032	0.059	1.98393e-27	Down
67	tumour	P67_tumour	MSTO1	1.09953e-31	-1.14384	0.03	0.07	1.9885e-27	Down
38	Fibroblast	P38_Fibroblast	RFX8	1.10161e-31	-0.9843	0.01	0.023	1.99226e-27	Down
61	tumour	P61_tumour	BRINP3	1.11233e-31	1.33696	0.093	0.058	2.01165e-27	Up
38	tumour	P38_tumour	ZBTB37	1.12303e-31	-0.515814	0.054	0.107	2.03101e-27	Down
61	tumour	P61_tumour	FAM120A	1.13248e-31	0.609454	0.299	0.265	2.04808e-27	Up
61	Endothelial	P61_Endothelial	OAZ1	1.13271e-31	0.743285	0.495	0.301	2.04851e-27	Up
61	tumour	P61_tumour	TMEM131L	1.14076e-31	-0.953843	0.013	0.031	2.06307e-27	Down
06	Fibroblast	P06_Fibroblast	TNKS1BP1	1.15394e-31	-0.542589	0.031	0.081	2.0869e-27	Down
67	Fibroblast	P67_Fibroblast	MT-CYB	1.1621e-31	-0.739636	0.397	0.525	2.10165e-27	Down
41	tumour	P41_tumour	GPR153	1.17773e-31	-0.851142	0.006	0.018	2.12992e-27	Down
06	tumour	P06_tumour	ARRB1	1.18139e-31	0.53959	0.678	0.527	2.13655e-27	Up
38	tumour	P38_tumour	CDKN1A	1.1833e-31	1.22194	0.172	0.106	2.14e-27	Up
61	tumour	P61_tumour	PRKAR1B	1.18606e-31	-1.07709	0.01	0.026	2.14499e-27	Down
06	Fibroblast	P06_Fibroblast	ESRP2	1.19216e-31	-1.58414	0.016	0.055	2.15603e-27	Down
61	Fibroblast	P61_Fibroblast	DYNLRB1	1.1923e-31	0.646804	0.149	0.074	2.15627e-27	Up
41	tumour	P41_tumour	POGK	1.19935e-31	-0.345608	0.013	0.031	2.16903e-27	Down
61	tumour	P61_tumour	HOXC5	1.21008e-31	-1.02205	0.01	0.027	2.18843e-27	Down
38	Fibroblast	P38_Fibroblast	SUGP2	1.21218e-31	-0.385644	0.087	0.121	2.19223e-27	Down
38	Fibroblast	P38_Fibroblast	FOXQ1	1.21554e-31	-1.55268	0.005	0.015	2.1983e-27	Down
67	tumour	P67_tumour	SUSD3	1.2311e-31	-1.31928	0.022	0.056	2.22645e-27	Down
61	tumour	P61_tumour	EIF4ENIF1	1.25864e-31	-0.774642	0.022	0.045	2.27626e-27	Down
38	tumour	P38_tumour	FOXJ1	1.28109e-31	-2.67395	0.003	0.02	2.31685e-27	Down
38	tumour	P38_tumour	GPAA1	1.28118e-31	-0.258971	0.178	0.277	2.31702e-27	Down
38	Fibroblast	P38_Fibroblast	NPAS2	1.28126e-31	-1.11049	0.012	0.026	2.31716e-27	Down
06	Fibroblast	P06_Fibroblast	B4GALNT4	1.30539e-31	-1.5341	0.02	0.064	2.3608e-27	Down
41	tumour	P41_tumour	CD68	1.33314e-31	-0.231286	0.02	0.041	2.41099e-27	Down
38	tumour	P38_tumour	ODR4	1.35067e-31	-0.365327	0.116	0.195	2.44268e-27	Down
61	tumour	P61_tumour	THAP11	1.38396e-31	-0.939638	0.016	0.036	2.5029e-27	Down
61	tumour	P61_tumour	URB1	1.39088e-31	-1.30958	0.008	0.023	2.5154e-27	Down
41	tumour	P41_tumour	PPP6R1	1.3995e-31	-0.182959	0.018	0.039	2.531e-27	Down
61	tumour	P61_tumour	NR2C2AP	1.40457e-31	-0.71437	0.019	0.041	2.54016e-27	Down
61	tumour	P61_tumour	FAM241A	1.40572e-31	0.936573	0.169	0.129	2.54224e-27	Up
41	tumour	P41_tumour	ELMO2	1.42776e-31	-0.488271	0.01	0.025	2.58211e-27	Down
06	Endothelial	P06_Endothelial	EOGT	1.43567e-31	-1.19243	0.042	0.219	2.59641e-27	Down
38	tumour	P38_tumour	UQCRC2	1.4429e-31	-0.433919	0.084	0.15	2.60949e-27	Down
38	tumour	P38_tumour	INTS6	1.44871e-31	-0.40347	0.081	0.146	2.61999e-27	Down
41	tumour	P41_tumour	CYFIP2	1.46131e-31	-0.570697	0.008	0.023	2.64279e-27	Down
38	tumour	P38_tumour	SPIN4	1.47513e-31	-0.827436	0.028	0.068	2.66778e-27	Down
41	tumour	P41_tumour	ATPAF1	1.47706e-31	-0.125394	0.023	0.045	2.67127e-27	Down
38	tumour	P38_tumour	TMEM106C	1.50874e-31	-0.271031	0.169	0.264	2.72855e-27	Down
61	tumour	P61_tumour	B4GALT7	1.52989e-31	-0.38944	0.04	0.071	2.76681e-27	Down
38	Fibroblast	P38_Fibroblast	SRCIN1	1.53411e-31	-1.47833	0.004	0.012	2.77443e-27	Down
61	tumour	P61_tumour	SPART	1.53593e-31	-1.41967	0.009	0.025	2.77772e-27	Down
38	tumour	P38_tumour	SNX13	1.53851e-31	-0.277097	0.108	0.185	2.7824e-27	Down
06	Fibroblast	P06_Fibroblast	TYK2	1.5431e-31	-0.465429	0.038	0.093	2.7907e-27	Down
61	Myeloid	P61_Myeloid	CTSB	1.54507e-31	0.464704	0.526	0.36	2.79427e-27	Up
41	tumour	P41_tumour	SNX8	1.55605e-31	-0.474958	0.012	0.029	2.81411e-27	Down
38	normal breast tissue	P38_normal_breast_tissue	LGALS9	1.57118e-31	2.10618	0.216	0.044	2.84149e-27	Up
61	tumour	P61_tumour	HUS1	1.58373e-31	-0.587941	0.027	0.052	2.86418e-27	Down
38	tumour	P38_tumour	ZNF503	1.58408e-31	-1.19342	0.008	0.032	2.86481e-27	Down
61	tumour	P61_tumour	ST6GAL2	1.59534e-31	-2.65386	0.002	0.011	2.88517e-27	Down
41	tumour	P41_tumour	NELFE	1.597e-31	-1.05593	0.004	0.016	2.88818e-27	Down
61	tumour	P61_tumour	PDCD11	1.59782e-31	-0.655643	0.027	0.052	2.88966e-27	Down
61	tumour	P61_tumour	LRRC45	1.61596e-31	-0.747185	0.02	0.042	2.92247e-27	Down
38	tumour	P38_tumour	HNRNPH2	1.62793e-31	-0.35043	0.089	0.158	2.94411e-27	Down
06	Fibroblast	P06_Fibroblast	PLA2R1	1.63254e-31	-0.71078	0.019	0.061	2.95245e-27	Down
38	tumour	P38_tumour	TSC22D1	1.63893e-31	-0.287725	0.098	0.171	2.96401e-27	Down
61	tumour	P61_tumour	IQSEC2	1.64317e-31	-0.262863	0.141	0.199	2.97167e-27	Down
38	tumour	P38_tumour	MARK2	1.67959e-31	-0.271893	0.149	0.24	3.03754e-27	Down
41	tumour	P41_tumour	THAP7	1.67986e-31	-0.460739	0.01	0.025	3.03803e-27	Down
38	tumour	P38_tumour	TBC1D17	1.68359e-31	-0.414269	0.062	0.119	3.04478e-27	Down
41	tumour	P41_tumour	MAGI1	1.69667e-31	-0.199462	0.018	0.038	3.06843e-27	Down
61	tumour	P61_tumour	CC2D1A	1.70572e-31	-0.397741	0.044	0.076	3.0848e-27	Down
41	tumour	P41_tumour	OSBPL7	1.71557e-31	-0.77718	0.007	0.02	3.10261e-27	Down
41	tumour	P41_tumour	TACC2	1.73457e-31	-0.192739	0.017	0.037	3.13698e-27	Down
61	tumour	P61_tumour	POLE	1.74063e-31	-0.477228	0.041	0.071	3.14792e-27	Down
06	Endothelial	P06_Endothelial	PLAU	1.74215e-31	-2.23534	0.009	0.104	3.15067e-27	Down
41	tumour	P41_tumour	LTBP4	1.74598e-31	-0.248912	0.016	0.034	3.15761e-27	Down
38	tumour	P38_tumour	RPRD2	1.74628e-31	-0.373535	0.102	0.175	3.15815e-27	Down
41	tumour	P41_tumour	SFSWAP	1.74739e-31	-0.426628	0.013	0.03	3.16015e-27	Down
61	tumour	P61_tumour	NOL6	1.7534e-31	-1.13771	0.01	0.026	3.17102e-27	Down
06	tumour	P06_tumour	PTBP3	1.75855e-31	0.829335	0.482	0.343	3.18034e-27	Up
38	tumour	P38_tumour	CDC20B	1.76579e-31	-2.43336	0.007	0.03	3.19343e-27	Down
06	Fibroblast	P06_Fibroblast	VPS35L	1.76787e-31	-0.197271	0.041	0.097	3.19719e-27	Down
38	tumour	P38_tumour	ANKLE2	1.76963e-31	-0.259617	0.127	0.209	3.20038e-27	Down
38	Fibroblast	P38_Fibroblast	SNRNP70	1.76975e-31	-0.590882	0.046	0.071	3.20059e-27	Down
41	tumour	P41_tumour	CWC25	1.783e-31	-0.565979	0.008	0.022	3.22456e-27	Down
61	tumour	P61_tumour	CASP9	1.81655e-31	-0.478058	0.022	0.044	3.28524e-27	Down
61	tumour	P61_tumour	MDH2	1.84323e-31	-0.391774	0.036	0.064	3.33348e-27	Down
61	tumour	P61_tumour	CAPZB	1.85639e-31	-0.268095	0.089	0.135	3.35728e-27	Down
06	tumour	P06_tumour	GOLM1	1.87014e-31	-2.22472	0.024	0.111	3.38215e-27	Down
38	tumour	P38_tumour	CCP110	1.87904e-31	-0.401943	0.104	0.177	3.39824e-27	Down
38	tumour	P38_tumour	PRRT2	1.90124e-31	-0.457556	0.082	0.146	3.4384e-27	Down
61	Fibroblast	P61_Fibroblast	KIAA1324	1.90543e-31	0.993204	0.122	0.057	3.44598e-27	Up
38	B	P38_B	TRIM22	1.90552e-31	2.90674	0.507	0.084	3.44614e-27	Up
41	tumour	P41_tumour	NT5C	1.92991e-31	-0.35993	0.011	0.028	3.49025e-27	Down
41	tumour	P41_tumour	MVP	1.93719e-31	-0.542548	0.01	0.025	3.50341e-27	Down
61	tumour	P61_tumour	WDR97	1.93721e-31	-1.46901	0.005	0.018	3.50345e-27	Down
38	tumour	P38_tumour	UBE2G2	1.93961e-31	-0.358167	0.09	0.159	3.50778e-27	Down
38	Fibroblast	P38_Fibroblast	BZW2	1.94384e-31	-0.630013	0.029	0.049	3.51544e-27	Down
38	tumour	P38_tumour	NEDD4	1.96762e-31	-0.862325	0.023	0.059	3.55844e-27	Down
41	tumour	P41_tumour	MAPK1	1.98171e-31	-0.120959	0.024	0.047	3.58393e-27	Down
38	tumour	P38_tumour	PIK3R2	1.99323e-31	-0.2821	0.143	0.231	3.60475e-27	Down
38	tumour	P38_tumour	SLC5A3	2.01395e-31	-0.52215	0.072	0.132	3.64224e-27	Down
61	tumour	P61_tumour	S100A11	2.03895e-31	0.494194	0.332	0.3	3.68743e-27	Up
41	tumour	P41_tumour	SOX13	2.05704e-31	-0.35543	0.013	0.03	3.72016e-27	Down
61	Fibroblast	P61_Fibroblast	UQCR10	2.06213e-31	0.847779	0.112	0.049	3.72936e-27	Up
06	Fibroblast	P06_Fibroblast	SMG1	2.08987e-31	-0.340057	0.033	0.085	3.77952e-27	Down
06	Fibroblast	P06_Fibroblast	COPG1	2.09037e-31	-0.12622	0.078	0.152	3.78044e-27	Down
41	tumour	P41_tumour	TP53I3	2.10675e-31	-0.636928	0.009	0.024	3.81006e-27	Down
38	tumour	P38_tumour	PMPCB	2.12458e-31	-0.219587	0.257	0.38	3.8423e-27	Down
61	Endothelial	P61_Endothelial	SLC39A6	2.12797e-31	1.23982	0.329	0.16	3.84844e-27	Up
41	tumour	P41_tumour	NUP160	2.13055e-31	-0.371281	0.016	0.035	3.8531e-27	Down
38	Fibroblast	P38_Fibroblast	RABGAP1	2.14503e-31	-0.808743	0.026	0.045	3.87928e-27	Down
06	Fibroblast	P06_Fibroblast	KDM4A	2.14648e-31	-0.412058	0.028	0.077	3.88192e-27	Down
38	tumour	P38_tumour	JADE3	2.17836e-31	-0.457107	0.072	0.133	3.93956e-27	Down
41	tumour	P41_tumour	RAB31	2.17893e-31	-0.557567	0.01	0.025	3.9406e-27	Down
38	Fibroblast	P38_Fibroblast	LILRB2	2.18388e-31	1.30966	0.025	0.01	3.94954e-27	Up
38	tumour	P38_tumour	APPL1	2.19353e-31	-0.280246	0.123	0.204	3.967e-27	Down
38	tumour	P38_tumour	GBP1	2.19357e-31	2.2181	0.063	0.019	3.96707e-27	Up
38	tumour	P38_tumour	TUBB2A	2.19894e-31	-0.810923	0.025	0.063	3.97678e-27	Down
61	tumour	P61_tumour	CXCL12	2.24337e-31	-0.917416	0.035	0.063	4.05714e-27	Down
61	tumour	P61_tumour	SLC35C2	2.25329e-31	-0.550809	0.049	0.081	4.07508e-27	Down
61	tumour	P61_tumour	PPP1R13L	2.29519e-31	-0.880085	0.016	0.036	4.15086e-27	Down
06	Fibroblast	P06_Fibroblast	RHPN1	2.33079e-31	-0.930241	0.027	0.074	4.21524e-27	Down
41	tumour	P41_tumour	CENPT	2.33798e-31	-0.31628	0.016	0.035	4.22824e-27	Down
41	tumour	P41_tumour	SLF2	2.34703e-31	-0.174955	0.019	0.04	4.24461e-27	Down
38	normal breast tissue	P38_normal_breast_tissue	IRF9	2.39676e-31	1.32091	0.314	0.096	4.33453e-27	Up
61	tumour	P61_tumour	ZFP36L2	2.42126e-31	-0.425564	0.085	0.128	4.37885e-27	Down
38	normal breast tissue	P38_normal_breast_tissue	OPTN	2.43042e-31	1.46253	0.389	0.154	4.39541e-27	Up
38	Fibroblast	P38_Fibroblast	TNKS1BP1	2.45003e-31	-0.5339	0.046	0.071	4.43088e-27	Down
06	Fibroblast	P06_Fibroblast	CCDC130	2.46653e-31	-0.587949	0.027	0.074	4.46073e-27	Down
61	tumour	P61_tumour	HNRNPH3	2.47482e-31	-0.162098	0.116	0.168	4.47571e-27	Down
38	tumour	P38_tumour	PML	2.50525e-31	1.35256	0.163	0.099	4.53074e-27	Up
06	Fibroblast	P06_Fibroblast	MARCH6	2.50554e-31	-0.230465	0.041	0.097	4.53126e-27	Down
06	Endothelial	P06_Endothelial	ENTPD1	2.52265e-31	-1.08608	0.092	0.337	4.56221e-27	Down
38	tumour	P38_tumour	SUCLG1	2.53208e-31	-0.449985	0.056	0.11	4.57926e-27	Down
41	tumour	P41_tumour	NPC2	2.53541e-31	-0.333374	0.015	0.033	4.58528e-27	Down
06	Fibroblast	P06_Fibroblast	TSPOAP1	2.53805e-31	-1.63909	0.014	0.052	4.59007e-27	Down
41	tumour	P41_tumour	BCL6	2.54192e-31	0.200708	0.058	0.094	4.59707e-27	Up
61	tumour	P61_tumour	CLIP2	2.54853e-31	-2.33248	0.002	0.012	4.60902e-27	Down
38	tumour	P38_tumour	TBC1D24	2.56614e-31	-0.493927	0.055	0.108	4.64087e-27	Down
61	tumour	P61_tumour	MAPRE1	2.59332e-31	-0.384188	0.06	0.096	4.69001e-27	Down
38	normal breast tissue	P38_normal_breast_tissue	MMP11	2.61603e-31	3.29602	0.146	0.013	4.73109e-27	Up
41	tumour	P41_tumour	GPRC5C	2.6318e-31	-0.564985	0.011	0.027	4.75961e-27	Down
06	tumour	P06_tumour	SFXN3	2.65684e-31	-1.52362	0.082	0.209	4.80489e-27	Down
06	tumour	P06_tumour	CREB3L4	2.66735e-31	0.90243	0.445	0.299	4.8239e-27	Up
38	tumour	P38_tumour	SPATS2	2.70978e-31	-0.354071	0.078	0.142	4.90063e-27	Down
06	Fibroblast	P06_Fibroblast	LGALS3	2.71532e-31	0.231418	0.117	0.211	4.91065e-27	Up
38	tumour	P38_tumour	FAM241A	2.71604e-31	-0.552182	0.049	0.1	4.91196e-27	Down
61	tumour	P61_tumour	PHRF1	2.71929e-31	-0.453191	0.032	0.059	4.91783e-27	Down
61	tumour	P61_tumour	TMOD2	2.76183e-31	-1.97531	0.003	0.014	4.99476e-27	Down
41	tumour	P41_tumour	DGKD	2.7663e-31	-0.215822	0.021	0.042	5.00286e-27	Down
38	tumour	P38_tumour	CD68	2.76858e-31	1.66809	0.118	0.06	5.00698e-27	Up
06	Fibroblast	P06_Fibroblast	FST	2.7707e-31	-1.02996	0.007	0.039	5.0108e-27	Down
41	tumour	P41_tumour	RCC1L	2.77821e-31	-0.336134	0.015	0.032	5.0244e-27	Down
41	tumour	P41_tumour	CD2BP2	2.7938e-31	-0.292548	0.018	0.037	5.05258e-27	Down
38	tumour	P38_tumour	RAB7A	2.79725e-31	-0.333296	0.1	0.172	5.05882e-27	Down
41	tumour	P41_tumour	CAMSAP3	2.79972e-31	-0.234691	0.015	0.033	5.06329e-27	Down
41	tumour	P41_tumour	PIEZO1	2.82095e-31	-0.251465	0.019	0.039	5.1017e-27	Down
61	tumour	P61_tumour	TLE3	2.84927e-31	-0.497958	0.035	0.063	5.15291e-27	Down
38	ductal invasion	P38_ductal_invasion	USP18	2.86227e-31	4.12797	0.167	0.012	5.17642e-27	Up
38	Endohelial	P38_Endohelial	USP18	2.86227e-31	4.12797	0.167	0.012	5.17642e-27	Up
38	Endothelial	P38_Endothelial	USP18	2.86227e-31	4.12797	0.167	0.012	5.17642e-27	Up
38	tumour	P38_tumour	CHAF1A	2.91588e-31	-0.863502	0.025	0.063	5.27337e-27	Down
41	tumour	P41_tumour	PPM1H	2.91611e-31	-0.160559	0.02	0.041	5.27379e-27	Down
38	tumour	P38_tumour	GSR	2.92725e-31	-0.250821	0.201	0.307	5.29393e-27	Down
41	tumour	P41_tumour	ROMO1	2.93164e-31	-0.171543	0.025	0.047	5.30187e-27	Down
41	tumour	P41_tumour	PARM1	2.93737e-31	0.113657	0.049	0.081	5.31224e-27	Up
38	tumour	P38_tumour	CDC73	2.96952e-31	-0.19538	0.224	0.34	5.37038e-27	Down
41	tumour	P41_tumour	PPP1R15A	3.00388e-31	-0.856137	0.005	0.017	5.43251e-27	Down
38	Fibroblast	P38_Fibroblast	EGR3	3.01103e-31	-1.58226	0.011	0.024	5.44544e-27	Down
38	Fibroblast	P38_Fibroblast	PHF10	3.0114e-31	-0.57913	0.046	0.071	5.44611e-27	Down
61	Fibroblast	P61_Fibroblast	SYNGR2	3.03454e-31	0.648662	0.151	0.076	5.48796e-27	Up
61	tumour	P61_tumour	MIS18BP1	3.03901e-31	-0.54156	0.027	0.052	5.49605e-27	Down
38	Fibroblast	P38_Fibroblast	RGS1	3.04246e-31	0.797385	0.061	0.037	5.50229e-27	Up
41	tumour	P41_tumour	CNP	3.06847e-31	-0.353618	0.012	0.029	5.54932e-27	Down
38	Fibroblast	P38_Fibroblast	ZMAT1	3.1209e-31	-1.12819	0.012	0.026	5.64415e-27	Down
61	tumour	P61_tumour	ZNF791	3.12782e-31	-0.766874	0.014	0.032	5.65667e-27	Down
61	Myeloid	P61_Myeloid	CTSL	3.15591e-31	1.08863	0.186	0.079	5.70747e-27	Up
61	tumour	P61_tumour	PRELID3A	3.15983e-31	-0.704826	0.015	0.035	5.71454e-27	Down
06	Fibroblast	P06_Fibroblast	CYB561	3.20193e-31	-0.780522	0.02	0.063	5.79068e-27	Down
61	tumour	P61_tumour	DHPS	3.21551e-31	-0.353307	0.051	0.084	5.81524e-27	Down
61	tumour	P61_tumour	NUP88	3.22384e-31	-0.486551	0.033	0.06	5.83031e-27	Down
41	tumour	P41_tumour	SLC12A2	3.24391e-31	0.179437	0.071	0.112	5.86661e-27	Up
61	Endothelial	P61_Endothelial	MAL2	3.28278e-31	1.87631	0.205	0.063	5.93692e-27	Up
61	tumour	P61_tumour	ING5	3.30499e-31	-0.878908	0.014	0.032	5.97708e-27	Down
61	tumour	P61_tumour	TTC22	3.32486e-31	-2.53728	0.002	0.011	6.01301e-27	Down
06	Fibroblast	P06_Fibroblast	MTG1	3.33553e-31	-0.201841	0.036	0.089	6.0323e-27	Down
61	tumour	P61_tumour	ADRA2C	3.40161e-31	-1.13249	0.009	0.024	6.15181e-27	Down
06	Fibroblast	P06_Fibroblast	GOLGA2	3.43661e-31	-0.481083	0.034	0.086	6.21511e-27	Down
38	tumour	P38_tumour	TJP3	3.47209e-31	-0.390475	0.097	0.167	6.27928e-27	Down
38	normal breast tissue	P38_normal_breast_tissue	COL3A1	3.48924e-31	1.56205	0.669	0.403	6.31029e-27	Up
61	tumour	P61_tumour	ASCC3	3.49865e-31	-0.55501	0.034	0.062	6.32731e-27	Down
61	tumour	P61_tumour	LTBP4	3.50639e-31	-0.720825	0.028	0.054	6.3413e-27	Down
38	tumour	P38_tumour	ZNF513	3.53162e-31	-0.562883	0.058	0.112	6.38693e-27	Down
06	Fibroblast	P06_Fibroblast	ERBB2	3.54979e-31	-0.828065	0.041	0.097	6.41979e-27	Down
41	tumour	P41_tumour	TATDN2	3.55421e-31	-0.364491	0.013	0.029	6.42778e-27	Down
38	Fibroblast	P38_Fibroblast	SLC7A7	3.57269e-31	1.10034	0.049	0.027	6.4612e-27	Up
06	Fibroblast	P06_Fibroblast	TOM1	3.61541e-31	-0.533644	0.022	0.066	6.53847e-27	Down
38	Fibroblast	P38_Fibroblast	WBP1	3.64223e-31	-0.424807	0.088	0.123	6.58697e-27	Down
41	tumour	P41_tumour	SUPT6H	3.66913e-31	-0.296986	0.017	0.037	6.63562e-27	Down
41	tumour	P41_tumour	DDX31	3.72336e-31	-0.395801	0.014	0.031	6.7337e-27	Down
41	tumour	P41_tumour	USP15	3.73287e-31	-0.163915	0.021	0.042	6.7509e-27	Down
61	tumour	P61_tumour	MAP1B	3.77024e-31	-1.45453	0.006	0.019	6.81848e-27	Down
61	tumour	P61_tumour	CFH	3.81484e-31	-1.62297	0.005	0.018	6.89915e-27	Down
61	Fibroblast	P61_Fibroblast	SERPINA3	3.85573e-31	0.925791	0.12	0.055	6.97309e-27	Up
38	tumour	P38_tumour	SGSM3	3.87378e-31	-0.387624	0.088	0.155	7.00572e-27	Down
41	tumour	P41_tumour	TMEM238	3.9258e-31	0.127786	0.067	0.107	7.09982e-27	Up
61	tumour	P61_tumour	SETD1A	3.95146e-31	-0.347142	0.057	0.092	7.14621e-27	Down
06	Fibroblast	P06_Fibroblast	TGOLN2	3.95271e-31	-0.132576	0.062	0.129	7.14848e-27	Down
38	tumour	P38_tumour	BICDL2	3.95384e-31	-0.472259	0.08	0.144	7.15053e-27	Down
61	tumour	P61_tumour	SEC23A	3.95814e-31	-0.54224	0.037	0.065	7.15829e-27	Down
61	tumour	P61_tumour	GYS1	3.98726e-31	-0.732215	0.024	0.047	7.21096e-27	Down
38	tumour	P38_tumour	NLRP2	4.01092e-31	-0.445365	0.085	0.151	7.25374e-27	Down
38	tumour	P38_tumour	CPSF1	4.02406e-31	-0.444687	0.078	0.142	7.27751e-27	Down
38	tumour	P38_tumour	STAM	4.06086e-31	-0.49697	0.059	0.115	7.34407e-27	Down
41	tumour	P41_tumour	SYT9	4.17543e-31	-0.459431	0.01	0.025	7.55126e-27	Down
61	tumour	P61_tumour	ITGB4	4.17974e-31	-0.783672	0.029	0.055	7.55906e-27	Down
38	tumour	P38_tumour	NFATC2IP	4.1927e-31	-0.329876	0.124	0.205	7.58249e-27	Down
06	Fibroblast	P06_Fibroblast	RANBP9	4.23116e-31	-0.376905	0.052	0.114	7.65206e-27	Down
61	tumour	P61_tumour	ANXA11	4.26307e-31	-0.332436	0.101	0.149	7.70977e-27	Down
38	tumour	P38_tumour	SMC2	4.32805e-31	-0.886245	0.025	0.062	7.82727e-27	Down
38	tumour	P38_tumour	EIF3L	4.33393e-31	-0.292427	0.131	0.214	7.83792e-27	Down
38	tumour	P38_tumour	MAZ	4.37528e-31	-0.335367	0.098	0.17	7.9127e-27	Down
38	tumour	P38_tumour	DDX3X	4.38363e-31	-0.370611	0.107	0.181	7.9278e-27	Down
06	Fibroblast	P06_Fibroblast	FILIP1L	4.43813e-31	-0.275922	0.029	0.079	8.02636e-27	Down
61	tumour	P61_tumour	SART1	4.46378e-31	-0.715013	0.023	0.046	8.07274e-27	Down
06	Fibroblast	P06_Fibroblast	CARHSP1	4.46649e-31	-0.451269	0.032	0.083	8.07766e-27	Down
61	tumour	P61_tumour	RNF181	4.47945e-31	0.928521	0.134	0.095	8.10108e-27	Up
41	tumour	P41_tumour	ARHGEF26	4.57637e-31	-1.15043	0.004	0.015	8.27637e-27	Down
61	Myeloid	P61_Myeloid	CSTA	4.59247e-31	1.58939	0.13	0.041	8.30548e-27	Up
38	normal breast tissue	P38_normal_breast_tissue	NT5C3A	4.61375e-31	2.78009	0.17	0.023	8.34397e-27	Up
61	tumour	P61_tumour	LCN12	4.74627e-31	-0.890806	0.015	0.035	8.58364e-27	Down
61	tumour	P61_tumour	CMYA5	4.74719e-31	-0.595946	0.035	0.063	8.58529e-27	Down
41	tumour	P41_tumour	DUSP5	4.74824e-31	-0.335756	0.013	0.031	8.5872e-27	Down
06	Fibroblast	P06_Fibroblast	WASHC3	4.83588e-31	-0.373072	0.031	0.082	8.74568e-27	Down
06	tumour	P06_tumour	FBN1	4.85201e-31	-1.76539	0.106	0.236	8.77486e-27	Down
61	tumour	P61_tumour	DDX54	4.88026e-31	-0.668708	0.024	0.047	8.82595e-27	Down
41	tumour	P41_tumour	AGGF1	4.92676e-31	-0.187134	0.018	0.038	8.91005e-27	Down
41	tumour	P41_tumour	DDX54	5.0523e-31	-0.370383	0.014	0.032	9.13709e-27	Down
06	tumour	P06_tumour	CACNG4	5.15232e-31	-0.901224	0.351	0.504	9.31797e-27	Down
38	tumour	P38_tumour	CSPP1	5.2e-31	-0.513977	0.061	0.117	9.40419e-27	Down
61	tumour	P61_tumour	EPB41L2	5.20992e-31	-1.06125	0.016	0.036	9.42214e-27	Down
41	tumour	P41_tumour	SCRN2	5.25411e-31	-0.382837	0.014	0.032	9.50205e-27	Down
61	tumour	P61_tumour	RARA	5.29889e-31	-0.204567	0.129	0.183	9.58304e-27	Down
41	tumour	P41_tumour	COG7	5.30834e-31	-0.263426	0.016	0.034	9.60013e-27	Down
61	tumour	P61_tumour	CTIF	5.33853e-31	-1.40549	0.007	0.021	9.65473e-27	Down
06	tumour	P06_tumour	ZNF703	5.35151e-31	-0.914408	0.271	0.437	9.6782e-27	Down
61	tumour	P61_tumour	SPEG	5.36366e-31	-1.56375	0.005	0.017	9.70018e-27	Down
41	tumour	P41_tumour	MARCH9	5.38289e-31	-0.3451	0.014	0.031	9.73496e-27	Down
61	tumour	P61_tumour	SDR16C5	5.41472e-31	1.50779	0.075	0.043	9.79253e-27	Up
61	tumour	P61_tumour	PRKAR2B	5.47115e-31	1.09371	0.094	0.059	9.89458e-27	Up
06	Endothelial	P06_Endothelial	LRATD1	5.51371e-31	-2.46505	0.006	0.085	9.97154e-27	Down
06	Fibroblast	P06_Fibroblast	MAPT	5.52643e-31	-2.25181	0.005	0.033	9.99455e-27	Down
38	tumour	P38_tumour	DTX3	5.5809e-31	-0.379504	0.1	0.171	1.00931e-26	Down
61	tumour	P61_tumour	DGKE	5.6112e-31	-0.682678	0.021	0.044	1.01479e-26	Down
61	tumour	P61_tumour	ZNF514	5.68959e-31	-0.914184	0.011	0.028	1.02896e-26	Down
38	Fibroblast	P38_Fibroblast	CYB5A	5.69753e-31	-0.396838	0.069	0.099	1.0304e-26	Down
61	tumour	P61_tumour	CUL1	5.73662e-31	-0.484724	0.042	0.073	1.03747e-26	Down
61	tumour	P61_tumour	MTG2	5.73776e-31	-0.635296	0.025	0.048	1.03767e-26	Down
61	tumour	P61_tumour	ARCN1	5.80774e-31	-0.421375	0.054	0.088	1.05033e-26	Down
06	Fibroblast	P06_Fibroblast	RAP2C	5.83843e-31	-0.624638	0.026	0.073	1.05588e-26	Down
38	tumour	P38_tumour	DLGAP1	5.84457e-31	-2.5547	0.002	0.017	1.05699e-26	Down
61	tumour	P61_tumour	ZSCAN2	5.85902e-31	-0.970041	0.009	0.025	1.0596e-26	Down
06	Endothelial	P06_Endothelial	NDST1	5.87694e-31	-0.894988	0.066	0.278	1.06284e-26	Down
38	tumour	P38_tumour	RHOT2	5.90174e-31	-0.246189	0.186	0.287	1.06733e-26	Down
61	tumour	P61_tumour	EPAS1	5.90209e-31	-0.589015	0.045	0.075	1.06739e-26	Down
06	Fibroblast	P06_Fibroblast	LPCAT2	5.91297e-31	-0.902943	0.015	0.054	1.06936e-26	Down
41	tumour	P41_tumour	ZCCHC14	5.94663e-31	-0.141877	0.02	0.04	1.07545e-26	Down
38	tumour	P38_tumour	TRPC4AP	5.98888e-31	-0.313372	0.117	0.195	1.08309e-26	Down
06	Endothelial	P06_Endothelial	NRARP	6.10839e-31	-0.985953	0.046	0.226	1.1047e-26	Down
06	Fibroblast	P06_Fibroblast	TMEM263	6.20216e-31	-0.367462	0.054	0.116	1.12166e-26	Down
38	tumour	P38_tumour	NXPH1	6.23154e-31	-4.14776	0	0.012	1.12697e-26	Down
41	tumour	P41_tumour	ATP13A1	6.26752e-31	-0.298551	0.02	0.04	1.13348e-26	Down
61	tumour	P61_tumour	ERCC6	6.27765e-31	-0.527139	0.031	0.058	1.13531e-26	Down
06	Fibroblast	P06_Fibroblast	LPGAT1	6.30269e-31	-0.394779	0.035	0.087	1.13984e-26	Down
06	tumour	P06_tumour	CYP4B1	6.32629e-31	-1.13627	0.239	0.402	1.14411e-26	Down
06	Fibroblast	P06_Fibroblast	ZEB1	6.40278e-31	-0.156109	0.045	0.103	1.15794e-26	Down
38	tumour	P38_tumour	COMMD7	6.43436e-31	-0.473487	0.06	0.116	1.16365e-26	Down
61	tumour	P61_tumour	NOP58	6.44896e-31	-0.533151	0.054	0.088	1.16629e-26	Down
38	normal breast tissue	P38_normal_breast_tissue	MX2	6.5898e-31	3.87297	0.126	0.006	1.19177e-26	Up
61	Endothelial	P61_Endothelial	SH3BGRL3	6.60701e-31	1.30545	0.289	0.125	1.19488e-26	Up
61	tumour	P61_tumour	RNF187	6.63103e-31	-0.202918	0.127	0.182	1.19922e-26	Down
38	Fibroblast	P38_Fibroblast	CD248	6.67278e-31	0.529492	0.143	0.109	1.20677e-26	Up
06	tumour	P06_tumour	ATP8A1	6.73342e-31	2.98471	0.117	0.021	1.21774e-26	Up
61	tumour	P61_tumour	CCDC92	6.74598e-31	-0.611749	0.028	0.053	1.22001e-26	Down
38	tumour	P38_tumour	ITGA11	6.9178e-31	-0.478595	0.044	0.093	1.25108e-26	Down
06	tumour	P06_tumour	CALD1	6.98089e-31	-1.74974	0.206	0.345	1.26249e-26	Down
41	tumour	P41_tumour	C7orf26	6.9876e-31	-0.442609	0.014	0.031	1.26371e-26	Down
61	tumour	P61_tumour	UTP6	7.02551e-31	-0.795132	0.022	0.045	1.27056e-26	Down
61	tumour	P61_tumour	LCN2	7.03591e-31	1.09389	0.131	0.093	1.27244e-26	Up
61	tumour	P61_tumour	ARMCX1	7.20996e-31	-1.59386	0.003	0.014	1.30392e-26	Down
38	tumour	P38_tumour	TUSC1	7.37176e-31	-0.776168	0.026	0.064	1.33318e-26	Down
41	tumour	P41_tumour	ABI1	7.49364e-31	-0.283648	0.017	0.036	1.35522e-26	Down
61	tumour	P61_tumour	NDRG1	7.51456e-31	-0.904352	0.014	0.033	1.35901e-26	Down
61	tumour	P61_tumour	ANKRD46	7.56895e-31	-0.833953	0.017	0.036	1.36885e-26	Down
06	Endothelial	P06_Endothelial	ASPN	7.76734e-31	-2.20175	0.013	0.119	1.40472e-26	Down
41	tumour	P41_tumour	NSD2	7.79302e-31	-0.155126	0.022	0.044	1.40937e-26	Down
06	Fibroblast	P06_Fibroblast	PLXNA1	7.84059e-31	-0.519901	0.021	0.065	1.41797e-26	Down
38	T	P38_T	CTSB	7.84589e-31	0.979496	0.427	0.191	1.41893e-26	Up
61	tumour	P61_tumour	KMT2A	7.8502e-31	-0.561318	0.03	0.056	1.41971e-26	Down
06	Fibroblast	P06_Fibroblast	NAV1	7.85342e-31	-0.193159	0.052	0.113	1.42029e-26	Down
61	tumour	P61_tumour	ZUP1	7.88105e-31	-0.709587	0.015	0.034	1.42529e-26	Down
41	tumour	P41_tumour	ARF4	7.8957e-31	-0.209644	0.015	0.034	1.42794e-26	Down
61	tumour	P61_tumour	JARID2	8.00614e-31	-0.626734	0.037	0.065	1.44791e-26	Down
61	Myeloid	P61_Myeloid	CD36	8.11168e-31	3.91418	0.07	0.006	1.467e-26	Up
38	tumour	P38_tumour	PPP1R35	8.17123e-31	-0.372502	0.109	0.183	1.47777e-26	Down
61	tumour	P61_tumour	NCK1	8.20083e-31	-0.700123	0.024	0.047	1.48312e-26	Down
38	tumour	P38_tumour	NSUN7	8.32581e-31	-1.01081	0.017	0.049	1.50572e-26	Down
41	tumour	P41_tumour	EPHX1	8.34431e-31	0.199329	0.062	0.099	1.50907e-26	Up
41	tumour	P41_tumour	TSEN34	8.46169e-31	-0.219035	0.018	0.037	1.5303e-26	Down
38	tumour	P38_tumour	IGSF3	8.4933e-31	-0.595176	0.047	0.096	1.53601e-26	Down
61	Fibroblast	P61_Fibroblast	MFSD1	8.59235e-31	0.755792	0.126	0.059	1.55393e-26	Up
06	Fibroblast	P06_Fibroblast	ULK4	8.60644e-31	-0.834726	0.019	0.061	1.55647e-26	Down
41	tumour	P41_tumour	TRIM22	8.6152e-31	-0.850005	0.007	0.021	1.55806e-26	Down
61	tumour	P61_tumour	INTS4	8.64225e-31	-0.497875	0.041	0.071	1.56295e-26	Down
41	tumour	P41_tumour	ABHD11	8.65846e-31	-0.703277	0.007	0.021	1.56588e-26	Down
61	tumour	P61_tumour	MED26	8.66801e-31	-0.526337	0.024	0.048	1.56761e-26	Down
41	tumour	P41_tumour	SERTAD2	8.70335e-31	0.114402	0.049	0.081	1.574e-26	Up
61	tumour	P61_tumour	NRP1	8.72753e-31	-0.828681	0.031	0.058	1.57837e-26	Down
61	tumour	P61_tumour	HSPA2	8.77307e-31	-1.87414	0.002	0.012	1.58661e-26	Down
61	tumour	P61_tumour	BCL2L11	8.78569e-31	-0.489614	0.035	0.062	1.58889e-26	Down
41	tumour	P41_tumour	TTL	8.85507e-31	-0.532478	0.009	0.024	1.60144e-26	Down
41	tumour	P41_tumour	ARHGAP8	8.94477e-31	-0.182418	0.019	0.039	1.61766e-26	Down
38	Fibroblast	P38_Fibroblast	INO80B	8.96705e-31	-0.602642	0.036	0.059	1.62169e-26	Down
06	Fibroblast	P06_Fibroblast	ZMAT3	8.98891e-31	-0.650528	0.019	0.061	1.62564e-26	Down
41	tumour	P41_tumour	KHSRP	8.99045e-31	-0.210722	0.022	0.044	1.62592e-26	Down
06	tumour	P06_tumour	TRIM3	9.0399e-31	0.785828	0.438	0.293	1.63487e-26	Up
61	tumour	P61_tumour	BICRA	9.06351e-31	-0.826704	0.019	0.039	1.63914e-26	Down
38	normal breast tissue	P38_normal_breast_tissue	MT-CO2	9.19949e-31	-0.806192	0.768	0.793	1.66373e-26	Down
61	tumour	P61_tumour	EMP1	9.21939e-31	-0.770583	0.041	0.07	1.66733e-26	Down
38	Fibroblast	P38_Fibroblast	TIA1	9.22935e-31	-0.46315	0.067	0.097	1.66913e-26	Down
41	tumour	P41_tumour	ZNF740	9.22966e-31	-0.130166	0.021	0.042	1.66918e-26	Down
41	tumour	P41_tumour	BGN	9.2583e-31	-0.521606	0.018	0.037	1.67436e-26	Down
06	Endothelial	P06_Endothelial	DOCK6	9.32042e-31	-1.17002	0.058	0.256	1.6856e-26	Down
41	tumour	P41_tumour	CSF3R	9.52897e-31	-0.935908	0.005	0.016	1.72331e-26	Down
41	tumour	P41_tumour	ZDHHC8	9.53897e-31	-0.408214	0.013	0.03	1.72512e-26	Down
38	Fibroblast	P38_Fibroblast	ARVCF	9.59841e-31	-0.956541	0.015	0.029	1.73587e-26	Down
41	tumour	P41_tumour	CHD6	9.63403e-31	-0.254386	0.016	0.034	1.74231e-26	Down
06	Fibroblast	P06_Fibroblast	MDM2	9.69652e-31	-0.238311	0.045	0.104	1.75361e-26	Down
06	Fibroblast	P06_Fibroblast	TTLL3	9.71618e-31	-0.280424	0.047	0.106	1.75717e-26	Down
61	Fibroblast	P61_Fibroblast	PCBP2	9.75432e-31	1.26847	0.077	0.027	1.76407e-26	Up
38	normal breast tissue	P38_normal_breast_tissue	AGRN	9.76398e-31	1.13264	0.509	0.244	1.76582e-26	Up
41	tumour	P41_tumour	GAB2	9.76782e-31	-0.466966	0.009	0.024	1.76651e-26	Down
41	tumour	P41_tumour	CIART	9.85715e-31	-0.95378	0.005	0.016	1.78266e-26	Down
61	tumour	P61_tumour	USP10	9.89775e-31	-0.409648	0.035	0.063	1.79001e-26	Down
38	tumour	P38_tumour	GP2	1.00088e-30	-1.30361	0.009	0.034	1.81009e-26	Down
61	tumour	P61_tumour	TIMM44	1.00304e-30	-0.598493	0.02	0.041	1.81399e-26	Down
06	Myeloid	P06_Myeloid	IFI44	1.00954e-30	-2.45016	0.058	0.287	1.82576e-26	Down
61	tumour	P61_tumour	GTF2IRD1	1.01261e-30	-0.440032	0.039	0.069	1.83131e-26	Down
61	tumour	P61_tumour	SBNO2	1.01725e-30	-0.296133	0.074	0.114	1.8397e-26	Down
41	tumour	P41_tumour	NELFB	1.02211e-30	-0.414137	0.013	0.03	1.84849e-26	Down
41	tumour	P41_tumour	MSN	1.02579e-30	-0.370164	0.016	0.035	1.85513e-26	Down
61	tumour	P61_tumour	SF3B1	1.02848e-30	-0.589633	0.028	0.053	1.86e-26	Down
41	tumour	P41_tumour	NUB1	1.03416e-30	-0.160753	0.02	0.04	1.87027e-26	Down
38	tumour	P38_tumour	EXD3	1.03758e-30	-0.469077	0.075	0.135	1.87646e-26	Down
38	tumour	P38_tumour	VPS13D	1.04583e-30	-0.355855	0.068	0.127	1.89138e-26	Down
06	Fibroblast	P06_Fibroblast	ADH1B	1.05987e-30	9.79548	0.029	0	1.91677e-26	Up
38	Fibroblast	P38_Fibroblast	CRABP2	1.06493e-30	-0.293389	0.121	0.161	1.92592e-26	Down
61	tumour	P61_tumour	UBE2J2	1.06715e-30	-0.51111	0.033	0.059	1.92995e-26	Down
38	ductal invasion	P38_ductal_invasion	APOL1	1.07137e-30	2.41292	0.223	0.042	1.93757e-26	Up
38	Endohelial	P38_Endohelial	APOL1	1.07137e-30	2.41292	0.223	0.042	1.93757e-26	Up
38	Endothelial	P38_Endothelial	APOL1	1.07137e-30	2.41292	0.223	0.042	1.93757e-26	Up
61	tumour	P61_tumour	TOM1	1.07559e-30	-0.457761	0.044	0.075	1.94521e-26	Down
41	tumour	P41_tumour	SELENOH	1.08472e-30	0.203589	0.077	0.12	1.96171e-26	Up
38	Fibroblast	P38_Fibroblast	EXOC7	1.08569e-30	-0.49389	0.063	0.092	1.96347e-26	Down
06	Fibroblast	P06_Fibroblast	TUBGCP6	1.08807e-30	-0.233266	0.035	0.086	1.96778e-26	Down
41	tumour	P41_tumour	DNAJC13	1.08898e-30	-0.212446	0.022	0.043	1.96942e-26	Down
38	Fibroblast	P38_Fibroblast	TP53I11	1.09035e-30	-0.740192	0.019	0.036	1.9719e-26	Down
61	Myeloid	P61_Myeloid	AEBP1	1.09244e-30	-1.60659	0.095	0.181	1.97568e-26	Down
41	tumour	P41_tumour	TRPC4AP	1.09625e-30	-0.577088	0.01	0.024	1.98256e-26	Down
61	Endothelial	P61_Endothelial	GUK1	1.1018e-30	1.35671	0.278	0.119	1.9926e-26	Up
38	tumour	P38_tumour	ZNF32	1.10496e-30	-0.271132	0.118	0.197	1.99832e-26	Down
38	tumour	P38_tumour	DDX46	1.10981e-30	-0.29793	0.121	0.199	2.00709e-26	Down
61	tumour	P61_tumour	RALGAPA1	1.11302e-30	-0.852429	0.011	0.028	2.0129e-26	Down
61	tumour	P61_tumour	VARS2	1.11462e-30	-0.610394	0.035	0.063	2.01579e-26	Down
41	tumour	P41_tumour	NOC2L	1.14924e-30	-0.692156	0.007	0.02	2.07841e-26	Down
04	tumour	P04_tumour	PERP	1.15966e-30	0.70046	0.285	0.172	2.09724e-26	Up
61	tumour	P61_tumour	ZMYM3	1.16245e-30	-0.896182	0.015	0.033	2.1023e-26	Down
06	Fibroblast	P06_Fibroblast	MT1X	1.16657e-30	3.57522	0.059	0.016	2.10974e-26	Up
38	Fibroblast	P38_Fibroblast	ZNF608	1.16985e-30	-1.00561	0.014	0.028	2.11567e-26	Down
61	tumour	P61_tumour	RRP12	1.17338e-30	-1.105	0.011	0.028	2.12206e-26	Down
06	Endothelial	P06_Endothelial	LDB1	1.17657e-30	-1.08963	0.067	0.278	2.12783e-26	Down
61	tumour	P61_tumour	ADAMTS6	1.18262e-30	-2.6175	0.002	0.011	2.13877e-26	Down
41	tumour	P41_tumour	AGFG1	1.19126e-30	0.131964	0.056	0.091	2.1544e-26	Up
61	tumour	P61_tumour	PRPF19	1.20207e-30	-0.237883	0.083	0.125	2.17395e-26	Down
41	tumour	P41_tumour	PTER	1.20405e-30	-0.207874	0.018	0.038	2.17753e-26	Down
41	tumour	P41_tumour	SNAPC3	1.20487e-30	-0.115554	0.024	0.047	2.179e-26	Down
61	tumour	P61_tumour	PPP6R3	1.20564e-30	-0.496206	0.05	0.082	2.1804e-26	Down
06	Fibroblast	P06_Fibroblast	ATP6V1A	1.21465e-30	-0.698453	0.027	0.074	2.1967e-26	Down
38	tumour	P38_tumour	PUM1	1.22088e-30	-0.233359	0.161	0.255	2.20796e-26	Down
61	tumour	P61_tumour	TSHZ2	1.22506e-30	-1.22822	0.007	0.021	2.21551e-26	Down
61	tumour	P61_tumour	CTTNBP2NL	1.23203e-30	-1.5932	0.006	0.018	2.22813e-26	Down
06	Fibroblast	P06_Fibroblast	VKORC1	1.23271e-30	-0.165667	0.049	0.11	2.22935e-26	Down
61	Fibroblast	P61_Fibroblast	CEBPD	1.23759e-30	1.18316	0.105	0.045	2.23819e-26	Up
38	tumour	P38_tumour	UAP1	1.25141e-30	-0.275448	0.129	0.212	2.26318e-26	Down
06	Fibroblast	P06_Fibroblast	OLR1	1.25234e-30	-1.0911	0.02	0.062	2.26485e-26	Down
06	Fibroblast	P06_Fibroblast	CHRDL1	1.25642e-30	5.28011	0.03	0.001	2.27223e-26	Up
38	tumour	P38_tumour	FAR1	1.26714e-30	-0.274126	0.12	0.199	2.29163e-26	Down
41	tumour	P41_tumour	RB1	1.2922e-30	-0.104979	0.023	0.045	2.33694e-26	Down
38	Fibroblast	P38_Fibroblast	RAB3D	1.328e-30	-0.959805	0.012	0.026	2.40169e-26	Down
61	tumour	P61_tumour	KLHL42	1.33263e-30	-0.554445	0.031	0.058	2.41005e-26	Down
38	tumour	P38_tumour	BTBD8	1.33343e-30	-0.662236	0.043	0.09	2.41151e-26	Down
61	tumour	P61_tumour	METTL3	1.35497e-30	-0.550296	0.032	0.059	2.45047e-26	Down
61	tumour	P61_tumour	CXCL16	1.35785e-30	-0.989521	0.013	0.032	2.45566e-26	Down
61	Fibroblast	P61_Fibroblast	PGAM1	1.35805e-30	1.57231	0.056	0.015	2.45604e-26	Up
38	tumour	P38_tumour	CEP192	1.36812e-30	-0.503579	0.058	0.112	2.47425e-26	Down
61	Myeloid	P61_Myeloid	CD63	1.37702e-30	0.740877	0.25	0.127	2.49033e-26	Up
38	Myeloid	P38_Myeloid	IGHG1	1.38468e-30	2.92944	0.223	0.05	2.50419e-26	Up
38	Fibroblast	P38_Fibroblast	TRPM4	1.42647e-30	-0.438782	0.049	0.075	2.57977e-26	Down
38	tumour	P38_tumour	CEP72	1.42815e-30	-0.717764	0.033	0.074	2.58282e-26	Down
41	tumour	P41_tumour	BBS1	1.43597e-30	-0.381166	0.013	0.029	2.59696e-26	Down
41	tumour	P41_tumour	KAT5	1.43702e-30	-0.283006	0.016	0.034	2.59885e-26	Down
41	tumour	P41_tumour	GNL3	1.44049e-30	0.183151	0.079	0.122	2.60512e-26	Up
06	Fibroblast	P06_Fibroblast	BAX	1.44398e-30	-0.313157	0.039	0.093	2.61143e-26	Down
38	Fibroblast	P38_Fibroblast	XRN1	1.47052e-30	0.714129	0.091	0.062	2.65944e-26	Up
61	tumour	P61_tumour	EGLN2	1.47871e-30	0.809077	0.23	0.193	2.67425e-26	Up
38	tumour	P38_tumour	INTS4	1.49497e-30	-0.368736	0.115	0.192	2.70365e-26	Down
41	tumour	P41_tumour	OTUD5	1.49767e-30	-0.309432	0.014	0.032	2.70854e-26	Down
06	tumour	P06_tumour	ITGB6	1.49915e-30	-0.971932	0.252	0.418	2.71121e-26	Down
61	tumour	P61_tumour	NMD3	1.52858e-30	-0.453442	0.034	0.061	2.76444e-26	Down
41	tumour	P41_tumour	TNFAIP1	1.55133e-30	-0.629793	0.009	0.023	2.80558e-26	Down
61	tumour	P61_tumour	TOM1L2	1.55134e-30	-0.210151	0.09	0.135	2.80561e-26	Down
61	tumour	P61_tumour	CENPV	1.55597e-30	-2.06013	0.002	0.012	2.81398e-26	Down
41	tumour	P41_tumour	YME1L1	1.56863e-30	-0.21363	0.017	0.035	2.83687e-26	Down
06	Fibroblast	P06_Fibroblast	SPON1	1.59475e-30	-0.347835	0.045	0.102	2.88411e-26	Down
38	Fibroblast	P38_Fibroblast	SLC22A17	1.59938e-30	-0.851593	0.023	0.041	2.89247e-26	Down
06	Fibroblast	P06_Fibroblast	VAV2	1.62065e-30	-1.05182	0.015	0.053	2.93094e-26	Down
41	tumour	P41_tumour	C19orf33	1.65094e-30	-0.460577	0.012	0.028	2.98573e-26	Down
61	tumour	P61_tumour	ANKRD18A	1.65198e-30	-1.40032	0.006	0.018	2.98761e-26	Down
41	tumour	P41_tumour	INTS1	1.66491e-30	-0.662075	0.007	0.02	3.011e-26	Down
61	tumour	P61_tumour	DNMT1	1.67286e-30	-0.402733	0.046	0.078	3.02537e-26	Down
61	tumour	P61_tumour	TRIM41	1.68481e-30	-0.248321	0.077	0.118	3.04699e-26	Down
38	Fibroblast	P38_Fibroblast	PKD1	1.68971e-30	-0.694738	0.035	0.057	3.05584e-26	Down
38	T	P38_T	CCL14	1.69752e-30	-7.5907	0	0.031	3.06997e-26	Down
41	tumour	P41_tumour	GSPT1	1.69807e-30	-0.366012	0.011	0.027	3.07095e-26	Down
61	Myeloid	P61_Myeloid	FPR3	1.72776e-30	1.05439	0.175	0.072	3.12465e-26	Up
06	tumour	P06_tumour	EPCAM	1.7408e-30	0.653469	0.569	0.432	3.14823e-26	Up
38	Fibroblast	P38_Fibroblast	TWSG1	1.77535e-30	-0.49944	0.048	0.074	3.21073e-26	Down
38	tumour	P38_tumour	RECQL4	1.77837e-30	-0.77112	0.028	0.067	3.21618e-26	Down
61	tumour	P61_tumour	ZNF691	1.78432e-30	-1.15548	0.007	0.021	3.22694e-26	Down
38	tumour	P38_tumour	GOLGA8B	1.7916e-30	-0.506802	0.068	0.126	3.24011e-26	Down
67	tumour	P67_tumour	AZGP1	1.79689e-30	-0.65818	0.118	0.189	3.24968e-26	Down
61	tumour	P61_tumour	TRIP10	1.7973e-30	-0.94734	0.017	0.037	3.25041e-26	Down
38	Fibroblast	P38_Fibroblast	TSPYL2	1.80001e-30	-0.616918	0.039	0.062	3.25532e-26	Down
61	tumour	P61_tumour	CARD10	1.8145e-30	-0.767658	0.018	0.038	3.28152e-26	Down
61	tumour	P61_tumour	RNF8	1.81835e-30	-0.672175	0.024	0.047	3.28849e-26	Down
61	tumour	P61_tumour	SERINC3	1.83526e-30	-0.29023	0.121	0.172	3.31907e-26	Down
06	Fibroblast	P06_Fibroblast	MAN2A1	1.8936e-30	-0.194139	0.035	0.086	3.42458e-26	Down
61	tumour	P61_tumour	SLC25A25	1.90652e-30	-0.389395	0.059	0.095	3.44794e-26	Down
41	tumour	P41_tumour	RHOA	1.90934e-30	0.21456	0.111	0.166	3.45304e-26	Up
06	Fibroblast	P06_Fibroblast	TRAK1	1.91202e-30	-0.453096	0.043	0.099	3.4579e-26	Down
06	Fibroblast	P06_Fibroblast	FLII	1.91373e-30	-0.382105	0.047	0.105	3.46097e-26	Down
41	tumour	P41_tumour	PWWP2A	1.91655e-30	-0.248527	0.017	0.036	3.46608e-26	Down
61	tumour	P61_tumour	ZNF512	1.93287e-30	-0.50956	0.021	0.043	3.4956e-26	Down
38	tumour	P38_tumour	TUBE1	1.93335e-30	-0.543398	0.052	0.103	3.49647e-26	Down
61	tumour	P61_tumour	CARD14	1.9337e-30	-0.670296	0.027	0.051	3.4971e-26	Down
61	tumour	P61_tumour	GABRB3	1.9585e-30	-1.25977	0.006	0.02	3.54195e-26	Down
61	tumour	P61_tumour	CARS2	1.96467e-30	-0.364075	0.041	0.071	3.55311e-26	Down
41	tumour	P41_tumour	NR4A1	1.96805e-30	-0.258219	0.012	0.028	3.55922e-26	Down
06	Fibroblast	P06_Fibroblast	CCDC88A	1.97675e-30	-0.265023	0.036	0.089	3.57496e-26	Down
61	tumour	P61_tumour	DGLUCY	1.9923e-30	-0.59054	0.04	0.07	3.60308e-26	Down
06	Fibroblast	P06_Fibroblast	ZNF783	1.99465e-30	-0.484327	0.029	0.076	3.60732e-26	Down
61	tumour	P61_tumour	TMEM175	2.01598e-30	-0.318936	0.065	0.103	3.6459e-26	Down
06	Fibroblast	P06_Fibroblast	CCDC92	2.02356e-30	-0.134402	0.047	0.106	3.6596e-26	Down
06	Fibroblast	P06_Fibroblast	NR4A3	2.03499e-30	5.08876	0.034	0.003	3.68028e-26	Up
61	tumour	P61_tumour	PEX6	2.04187e-30	-0.760825	0.02	0.041	3.69273e-26	Down
06	Fibroblast	P06_Fibroblast	TNFSF4	2.04922e-30	-2.33944	0.005	0.033	3.70602e-26	Down
41	tumour	P41_tumour	ATP5MC3	2.05283e-30	-0.255881	0.016	0.035	3.71255e-26	Down
38	Fibroblast	P38_Fibroblast	WIPF1	2.05666e-30	0.423266	0.179	0.142	3.71947e-26	Up
06	Fibroblast	P06_Fibroblast	SNX2	2.06382e-30	-0.148683	0.038	0.092	3.73242e-26	Down
61	tumour	P61_tumour	STK11IP	2.06464e-30	-1.03025	0.013	0.031	3.73391e-26	Down
61	tumour	P61_tumour	IRF2BP1	2.0735e-30	-0.721019	0.017	0.038	3.74992e-26	Down
06	Fibroblast	P06_Fibroblast	COL27A1	2.0772e-30	-0.647666	0.041	0.095	3.75662e-26	Down
38	Myeloid	P38_Myeloid	MT2A	2.08205e-30	2.92239	0.2	0.035	3.76538e-26	Up
41	tumour	P41_tumour	ZC3HAV1	2.08619e-30	-0.319451	0.014	0.031	3.77288e-26	Down
38	Fibroblast	P38_Fibroblast	ITGB1	2.12299e-30	0.489428	0.194	0.158	3.83943e-26	Up
61	Fibroblast	P61_Fibroblast	S100A1	2.12379e-30	0.92712	0.08	0.029	3.84088e-26	Up
38	T	P38_T	MCL1	2.13983e-30	0.652196	0.579	0.31	3.86988e-26	Up
38	Fibroblast	P38_Fibroblast	MZB1	2.14337e-30	1.22683	0.026	0.011	3.87629e-26	Up
38	tumour	P38_tumour	ESRP1	2.15764e-30	-0.255158	0.16	0.252	3.90208e-26	Down
38	tumour	P38_tumour	GOLM1	2.17079e-30	-0.232086	0.28	0.402	3.92587e-26	Down
38	tumour	P38_tumour	RAB31	2.1718e-30	1.12085	0.165	0.1	3.92771e-26	Up
41	tumour	P41_tumour	LRRC59	2.19359e-30	-0.328948	0.014	0.031	3.96711e-26	Down
38	tumour	P38_tumour	RANBP3L	2.19436e-30	-1.66054	0.006	0.027	3.9685e-26	Down
41	tumour	P41_tumour	WDR5B	2.20604e-30	-0.580545	0.008	0.022	3.98962e-26	Down
41	tumour	P41_tumour	PPP2R3B	2.20787e-30	-0.581807	0.008	0.022	3.99294e-26	Down
38	Fibroblast	P38_Fibroblast	PGRMC2	2.21277e-30	-0.452251	0.057	0.084	4.0018e-26	Down
61	tumour	P61_tumour	PLEKHN1	2.22371e-30	-1.29954	0.011	0.028	4.02157e-26	Down
06	Fibroblast	P06_Fibroblast	IRF7	2.22869e-30	-0.113588	0.05	0.111	4.03058e-26	Down
38	Fibroblast	P38_Fibroblast	TTC6	2.24323e-30	-1.15042	0.006	0.017	4.05688e-26	Down
38	tumour	P38_tumour	MLF2	2.25081e-30	-0.234163	0.168	0.263	4.07059e-26	Down
38	tumour	P38_tumour	FPR3	2.26249e-30	2.19943	0.071	0.025	4.09171e-26	Up
06	Fibroblast	P06_Fibroblast	GEM	2.27307e-30	2.93243	0.063	0.018	4.11084e-26	Up
38	tumour	P38_tumour	BRWD1	2.29062e-30	-0.368018	0.102	0.174	4.14258e-26	Down
41	tumour	P41_tumour	PHLPP1	2.29719e-30	-0.600561	0.008	0.021	4.15446e-26	Down
61	tumour	P61_tumour	MSTO1	2.31811e-30	-0.512625	0.043	0.074	4.19231e-26	Down
61	tumour	P61_tumour	FLT1	2.32076e-30	-1.35763	0.006	0.02	4.19709e-26	Down
41	tumour	P41_tumour	TPRG1L	2.33145e-30	-0.341437	0.015	0.033	4.21643e-26	Down
61	Fibroblast	P61_Fibroblast	ALCAM	2.33161e-30	1.25792	0.077	0.027	4.21672e-26	Up
61	tumour	P61_tumour	RAB11B	2.33752e-30	-0.229815	0.136	0.191	4.2274e-26	Down
61	tumour	P61_tumour	PRXL2A	2.33957e-30	0.706067	0.225	0.187	4.23112e-26	Up
38	normal breast tissue	P38_normal_breast_tissue	TMEM140	2.35737e-30	2.72919	0.152	0.016	4.2633e-26	Up
38	Fibroblast	P38_Fibroblast	SMCHD1	2.35981e-30	0.703437	0.095	0.066	4.26772e-26	Up
06	Fibroblast	P06_Fibroblast	LONP2	2.36287e-30	-0.201195	0.062	0.128	4.27325e-26	Down
61	tumour	P61_tumour	GTF2A2	2.36633e-30	-0.930875	0.019	0.04	4.27951e-26	Down
38	tumour	P38_tumour	HGS	2.37197e-30	-0.26585	0.162	0.254	4.2897e-26	Down
06	Fibroblast	P06_Fibroblast	RAB3IL1	2.37303e-30	-0.149942	0.025	0.071	4.29163e-26	Down
38	Myeloid	P38_Myeloid	HERC5	2.37585e-30	4.41805	0.158	0.008	4.29673e-26	Up
38	Fibroblast	P38_Fibroblast	NPHP3	2.40015e-30	-0.752444	0.026	0.045	4.34066e-26	Down
06	Fibroblast	P06_Fibroblast	RGCC	2.41115e-30	-0.550831	0.018	0.058	4.36057e-26	Down
41	tumour	P41_tumour	DEAF1	2.42618e-30	-0.247003	0.015	0.032	4.38774e-26	Down
61	tumour	P61_tumour	CRABP2	2.43133e-30	0.28863	0.552	0.535	4.39705e-26	Up
61	tumour	P61_tumour	AP2B1	2.4409e-30	-0.455274	0.034	0.061	4.41437e-26	Down
41	tumour	P41_tumour	SOD2	2.45313e-30	-0.655656	0.007	0.021	4.43649e-26	Down
06	Fibroblast	P06_Fibroblast	GTF2IRD1	2.45916e-30	-1.51032	0.007	0.037	4.4474e-26	Down
61	tumour	P61_tumour	HCFC1	2.46718e-30	-0.621292	0.021	0.043	4.46189e-26	Down
38	tumour	P38_tumour	SRP9	2.49142e-30	-0.203684	0.268	0.392	4.50574e-26	Down
06	tumour	P06_tumour	C1orf116	2.50102e-30	-4.2617	0.002	0.059	4.52309e-26	Down
38	tumour	P38_tumour	CAPN13	2.53333e-30	-0.678522	0.04	0.085	4.58153e-26	Down
41	tumour	P41_tumour	GOT2	2.54417e-30	-0.227286	0.021	0.042	4.60114e-26	Down
38	tumour	P38_tumour	PPP6R2	2.54426e-30	-0.300233	0.156	0.245	4.60129e-26	Down
61	tumour	P61_tumour	SIGIRR	2.56034e-30	-0.471453	0.057	0.091	4.63038e-26	Down
41	tumour	P41_tumour	STK38	2.56877e-30	-0.435726	0.01	0.025	4.64563e-26	Down
06	Endothelial	P06_Endothelial	GRP	2.60084e-30	-10.1636	0	0.041	4.70361e-26	Down
41	tumour	P41_tumour	POLD3	2.63187e-30	-0.684735	0.006	0.019	4.75973e-26	Down
06	tumour	P06_tumour	AGL	2.6807e-30	-1.03992	0.26	0.417	4.84805e-26	Down
41	tumour	P41_tumour	NGDN	2.68167e-30	-0.215439	0.018	0.038	4.84979e-26	Down
61	tumour	P61_tumour	DDX17	2.68308e-30	-0.290928	0.079	0.12	4.85236e-26	Down
41	tumour	P41_tumour	NNT	2.68407e-30	-0.250722	0.017	0.036	4.85415e-26	Down
61	tumour	P61_tumour	KCNMA1	2.69436e-30	-1.48953	0.009	0.024	4.87276e-26	Down
06	tumour	P06_tumour	PGLS	2.72136e-30	0.596575	0.651	0.521	4.92158e-26	Up
61	Myeloid	P61_Myeloid	ALCAM	2.72275e-30	1.29083	0.141	0.049	4.9241e-26	Up
61	tumour	P61_tumour	ASB6	2.74404e-30	-0.719075	0.019	0.04	4.9626e-26	Down
61	Endothelial	P61_Endothelial	CFB	2.75975e-30	1.48498	0.268	0.112	4.99101e-26	Up
06	Fibroblast	P06_Fibroblast	NUCB1	2.76301e-30	0.125222	0.098	0.181	4.9969e-26	Up
41	tumour	P41_tumour	GMPR2	2.78599e-30	-0.349831	0.015	0.032	5.03846e-26	Down
06	tumour	P06_tumour	CDK5RAP3	2.83589e-30	-0.797374	0.492	0.63	5.12871e-26	Down
06	Fibroblast	P06_Fibroblast	CHPF2	2.85459e-30	-0.591488	0.024	0.068	5.16252e-26	Down
61	tumour	P61_tumour	CBR1	2.87444e-30	-0.712246	0.014	0.032	5.19842e-26	Down
38	tumour	P38_tumour	ANAPC5	2.87446e-30	-0.208023	0.195	0.299	5.19846e-26	Down
38	Myeloid	P38_Myeloid	MRC1	2.91714e-30	-2.58084	0.012	0.065	5.27564e-26	Down
38	tumour	P38_tumour	DCAF16	2.9175e-30	-0.229076	0.204	0.31	5.2763e-26	Down
38	ductal invasion	P38_ductal_invasion	SP100	2.95121e-30	1.54031	0.325	0.105	5.33725e-26	Up
38	Endohelial	P38_Endohelial	SP100	2.95121e-30	1.54031	0.325	0.105	5.33725e-26	Up
38	Endothelial	P38_Endothelial	SP100	2.95121e-30	1.54031	0.325	0.105	5.33725e-26	Up
61	tumour	P61_tumour	CENPT	2.99304e-30	-0.567095	0.033	0.06	5.41292e-26	Down
41	tumour	P41_tumour	CPEB2	3.00144e-30	0.231151	0.058	0.093	5.4281e-26	Up
06	Fibroblast	P06_Fibroblast	SLC4A7	3.01104e-30	-0.251545	0.03	0.079	5.44546e-26	Down
06	Endothelial	P06_Endothelial	NID1	3.01371e-30	-0.916769	0.067	0.278	5.45029e-26	Down
41	tumour	P41_tumour	SH3PXD2B	3.04297e-30	-0.838157	0.005	0.017	5.50322e-26	Down
38	tumour	P38_tumour	SHC2	3.05636e-30	-0.518818	0.058	0.111	5.52743e-26	Down
41	tumour	P41_tumour	REXO1	3.09047e-30	-0.406049	0.015	0.033	5.58912e-26	Down
38	tumour	P38_tumour	LMAN2L	3.11836e-30	-0.487563	0.067	0.124	5.63956e-26	Down
61	tumour	P61_tumour	ZRANB2	3.13626e-30	-0.273085	0.083	0.126	5.67193e-26	Down
41	tumour	P41_tumour	CLASP1	3.15528e-30	-0.458632	0.01	0.025	5.70633e-26	Down
61	tumour	P61_tumour	PNPLA6	3.18458e-30	-0.896484	0.017	0.037	5.75932e-26	Down
38	tumour	P38_tumour	TMEM141	3.19243e-30	-0.283343	0.137	0.221	5.77352e-26	Down
06	Fibroblast	P06_Fibroblast	PLK2	3.1936e-30	-0.743077	0.02	0.062	5.77562e-26	Down
38	Fibroblast	P38_Fibroblast	CAPZB	3.20883e-30	-0.322862	0.11	0.148	5.80317e-26	Down
41	tumour	P41_tumour	IMP3	3.32538e-30	-0.155501	0.017	0.036	6.01395e-26	Down
61	Endothelial	P61_Endothelial	DDIT4	3.3566e-30	1.68091	0.23	0.083	6.07042e-26	Up
38	tumour	P38_tumour	DDX39B	3.38102e-30	-0.427086	0.09	0.157	6.11457e-26	Down
41	tumour	P41_tumour	HIST1H1E	3.41916e-30	-0.317833	0.017	0.035	6.18356e-26	Down
41	tumour	P41_tumour	SEPTIN6	3.42659e-30	-0.348931	0.011	0.026	6.19699e-26	Down
61	tumour	P61_tumour	SEC24B	3.44261e-30	-0.608879	0.024	0.047	6.22596e-26	Down
61	tumour	P61_tumour	SCO2	3.46371e-30	-0.413141	0.061	0.097	6.26412e-26	Down
06	Endothelial	P06_Endothelial	PGF	3.48656e-30	-1.65983	0.034	0.189	6.30544e-26	Down
61	tumour	P61_tumour	ARMC6	3.54361e-30	-0.608217	0.024	0.048	6.40862e-26	Down
38	tumour	P38_tumour	C3orf14	3.54976e-30	-0.667962	0.034	0.076	6.41974e-26	Down
06	Endothelial	P06_Endothelial	PMEPA1	3.5525e-30	-1.22495	0.042	0.211	6.4247e-26	Down
38	tumour	P38_tumour	GAK	3.57817e-30	-0.215564	0.154	0.245	6.47112e-26	Down
38	tumour	P38_tumour	S100A1	3.62379e-30	-0.632383	0.043	0.09	6.55362e-26	Down
61	tumour	P61_tumour	RCOR1	3.6289e-30	-0.545289	0.029	0.054	6.56287e-26	Down
38	tumour	P38_tumour	HSPH1	3.6423e-30	-0.368443	0.09	0.156	6.58711e-26	Down
41	tumour	P41_tumour	RIC8A	3.64719e-30	-0.279454	0.017	0.036	6.59594e-26	Down
41	tumour	P41_tumour	FAM133B	3.73433e-30	-0.756929	0.006	0.019	6.75354e-26	Down
61	tumour	P61_tumour	PLIN3	3.78571e-30	-0.542361	0.025	0.049	6.84645e-26	Down
61	Fibroblast	P61_Fibroblast	TYROBP	3.78933e-30	1.13306	0.098	0.041	6.85301e-26	Up
06	Endothelial	P06_Endothelial	EFNA1	3.79014e-30	-1.20206	0.049	0.23	6.85447e-26	Down
41	tumour	P41_tumour	SF3B4	3.82617e-30	0.134005	0.05	0.083	6.91962e-26	Up
06	Fibroblast	P06_Fibroblast	SAMD4B	3.8764e-30	-0.2572	0.049	0.108	7.01046e-26	Down
06	Fibroblast	P06_Fibroblast	TANC1	3.92193e-30	-0.788889	0.021	0.063	7.09281e-26	Down
06	Fibroblast	P06_Fibroblast	EFEMP2	3.92397e-30	-0.189441	0.036	0.088	7.09651e-26	Down
06	tumour	P06_tumour	ASAP2	3.99558e-30	-1.03322	0.142	0.29	7.22601e-26	Down
38	tumour	P38_tumour	ADIRF	3.99804e-30	-0.228411	0.282	0.405	7.23046e-26	Down
06	Fibroblast	P06_Fibroblast	ANKRD6	4.01288e-30	-1.14182	0.011	0.046	7.2573e-26	Down
61	tumour	P61_tumour	MANBAL	4.01472e-30	-0.418232	0.052	0.085	7.26061e-26	Down
38	tumour	P38_tumour	PPP4C	4.07748e-30	-0.241038	0.178	0.276	7.37411e-26	Down
61	tumour	P61_tumour	RNASE4	4.0886e-30	-0.552711	0.034	0.062	7.39424e-26	Down
41	tumour	P41_tumour	FPGS	4.09838e-30	-0.340066	0.016	0.034	7.41192e-26	Down
61	tumour	P61_tumour	GNL3L	4.17017e-30	-0.267559	0.071	0.11	7.54176e-26	Down
06	Fibroblast	P06_Fibroblast	FARP1	4.21283e-30	-0.378011	0.086	0.161	7.61891e-26	Down
38	ductal invasion	P38_ductal_invasion	SPARC	4.26678e-30	0.584721	0.893	0.663	7.71647e-26	Up
38	Endohelial	P38_Endohelial	SPARC	4.26678e-30	0.584721	0.893	0.663	7.71647e-26	Up
38	Endothelial	P38_Endothelial	SPARC	4.26678e-30	0.584721	0.893	0.663	7.71647e-26	Up
38	tumour	P38_tumour	MKI67	4.26736e-30	-1.11317	0.02	0.053	7.71751e-26	Down
41	tumour	P41_tumour	TCOF1	4.29466e-30	-0.687596	0.008	0.022	7.76689e-26	Down
61	tumour	P61_tumour	BAHCC1	4.30321e-30	-2.06059	0.002	0.011	7.78235e-26	Down
38	tumour	P38_tumour	EME2	4.35911e-30	-0.372699	0.108	0.18	7.88345e-26	Down
38	tumour	P38_tumour	RTF1	4.36589e-30	-0.340302	0.095	0.164	7.89571e-26	Down
41	tumour	P41_tumour	ATP6AP2	4.38521e-30	-0.530819	0.009	0.024	7.93065e-26	Down
41	tumour	P41_tumour	COPB1	4.3917e-30	0.153846	0.054	0.088	7.94239e-26	Up
61	tumour	P61_tumour	TACO1	4.41291e-30	-0.738814	0.022	0.045	7.98074e-26	Down
06	tumour	P06_tumour	THBS1	4.45434e-30	-0.895712	0.424	0.575	8.05568e-26	Down
38	tumour	P38_tumour	ZNF26	4.48231e-30	-0.701825	0.043	0.089	8.10626e-26	Down
38	ductal invasion	P38_ductal_invasion	COL4A1	4.5012e-30	0.756086	0.747	0.475	8.14041e-26	Up
38	Endohelial	P38_Endohelial	COL4A1	4.5012e-30	0.756086	0.747	0.475	8.14041e-26	Up
38	Endothelial	P38_Endothelial	COL4A1	4.5012e-30	0.756086	0.747	0.475	8.14041e-26	Up
38	tumour	P38_tumour	PKM	4.50178e-30	-0.194405	0.2	0.305	8.14147e-26	Down
41	tumour	P41_tumour	CAT	4.5999e-30	-0.233798	0.017	0.036	8.31892e-26	Down
41	tumour	P41_tumour	VPS39	4.69986e-30	-0.44516	0.012	0.028	8.49969e-26	Down
41	tumour	P41_tumour	FLOT2	4.70921e-30	-0.108831	0.029	0.054	8.5166e-26	Down
41	tumour	P41_tumour	MOB1B	4.73174e-30	-0.43403	0.01	0.024	8.55735e-26	Down
41	tumour	P41_tumour	RELCH	4.78197e-30	-0.129169	0.022	0.042	8.64818e-26	Down
38	tumour	P38_tumour	DAAM1	4.88717e-30	-0.549182	0.046	0.093	8.83844e-26	Down
41	tumour	P41_tumour	SCX	4.89229e-30	-0.725072	0.006	0.019	8.84771e-26	Down
61	tumour	P61_tumour	VPS11	4.89276e-30	-0.664319	0.02	0.041	8.84855e-26	Down
41	tumour	P41_tumour	ABCF3	4.89605e-30	-0.385476	0.013	0.03	8.85451e-26	Down
06	tumour	P06_tumour	DNAJA4	4.93578e-30	0.834018	0.502	0.382	8.92635e-26	Up
38	Fibroblast	P38_Fibroblast	CPE	4.93749e-30	-0.450775	0.097	0.132	8.92945e-26	Down
61	tumour	P61_tumour	MUC3A	4.96773e-30	-1.25792	0.005	0.017	8.98415e-26	Down
06	Endothelial	P06_Endothelial	ARHGEF17	5.04236e-30	-1.18462	0.066	0.274	9.11911e-26	Down
61	tumour	P61_tumour	FAM227A	5.0458e-30	-1.11558	0.008	0.022	9.12532e-26	Down
06	tumour	P06_tumour	CLDN4	5.05659e-30	1.17709	0.36	0.226	9.14484e-26	Up
61	tumour	P61_tumour	LAT	5.14705e-30	-0.445045	0.029	0.054	9.30844e-26	Down
38	normal breast tissue	P38_normal_breast_tissue	LTF	5.18471e-30	1.34563	0.63	0.449	9.37656e-26	Up
61	tumour	P61_tumour	KANSL3	5.26088e-30	-0.364101	0.082	0.124	9.51431e-26	Down
38	tumour	P38_tumour	KLC1	5.34878e-30	-0.222345	0.129	0.212	9.67328e-26	Down
06	Fibroblast	P06_Fibroblast	SLC11A2	5.35897e-30	-0.728445	0.018	0.059	9.6917e-26	Down
61	tumour	P61_tumour	SCAF8	5.40004e-30	-0.435368	0.054	0.087	9.76597e-26	Down
61	tumour	P61_tumour	RTN3	5.40916e-30	0.542543	0.327	0.299	9.78247e-26	Up
41	tumour	P41_tumour	WDR46	5.41515e-30	-0.241159	0.017	0.035	9.7933e-26	Down
38	Myeloid	P38_Myeloid	CD163	5.52371e-30	1.70072	0.304	0.115	9.98963e-26	Up
38	Fibroblast	P38_Fibroblast	AFDN	5.54011e-30	-0.596961	0.04	0.063	1.00193e-25	Down
38	Fibroblast	P38_Fibroblast	SYNGAP1	5.54609e-30	-0.612287	0.036	0.058	1.00301e-25	Down
41	tumour	P41_tumour	TUBB2A	5.58992e-30	-0.315751	0.013	0.029	1.01094e-25	Down
61	tumour	P61_tumour	EPHB3	5.64837e-30	-0.679376	0.04	0.068	1.02151e-25	Down
06	Fibroblast	P06_Fibroblast	RCN3	5.67012e-30	-0.179888	0.068	0.137	1.02544e-25	Down
41	tumour	P41_tumour	CCDC71	5.68476e-30	-0.570942	0.008	0.022	1.02809e-25	Down
41	tumour	P41_tumour	RAB14	5.70841e-30	0.136718	0.05	0.082	1.03237e-25	Up
61	tumour	P61_tumour	MSH6	5.71698e-30	-0.536159	0.032	0.058	1.03392e-25	Down
41	tumour	P41_tumour	NUP43	5.76729e-30	-0.104439	0.024	0.046	1.04301e-25	Down
38	tumour	P38_tumour	ETNK1	5.90067e-30	-0.279659	0.165	0.257	1.06714e-25	Down
61	tumour	P61_tumour	HERC1	5.90146e-30	-0.583349	0.017	0.036	1.06728e-25	Down
38	Myeloid	P38_Myeloid	FCER1G	5.9071e-30	1.62591	0.337	0.147	1.0683e-25	Up
[truncated: 25,049,816 more chars]
