## Supplementary Table S6 for "RANKL inhibition spatially rewires the microenvironment of luminal breast cancer"

### Sheet: README
Supplementary Table S6. ssGSEA signatures projected onto VISIUMHD
A) Projection of signatures enriched in the Denosumab-treated arm by single-sample Gene Set Enrichment Analysis (ssGSEA) onto the Visium HD data from each patient.
B) ssGSEA-enriched signatures were further filtered based on their Visium HD projection results. A signature passed the strict DS filter only if all of the following criteria were met:
FDR DS global < 0.05 in patients 6, 38, and 61;
the ΔDS values showed the same direction in patients 6, 38, and 61;
|Effect DS| > 0.8 in patients 6, 38, and 61.
Rows with min |ΔDS| ≥ 0.05 are highlighted in light yellow.
C–J) Violin plots for signatures that passed the strict filters, showing signature score distributions across compartments before and after treatment.
FDR DS = The multiple-testing-adjusted significance for that signature’s Visium HD projection in each patient. Significant values were defined as the ones with FDR DS global < 0.05.
ΔDS = Direction and magnitude of the downsampled median shift of the signature in each patient. Positive values indicate that the signature score is shifted upward in the tested Visium HD context, whereas negative values indicate that the signature score is shifted downward.
Effect DS = Effect size of the downsampled shift in each patient. Larger absolute values indicate stronger separation.
FDR DS global = Multiple-testing-adjusted significance value for the Visium HD projection of each signature in each patient. Significant values were defined as FDR DS global < 0.05
avg ΔDS = Average downsampled median shift across patients 6, 38, and 61.
min |ΔDS|= Smallest absolute downsampled median shift across patients 6, 38, and 61.
median |Effect DS| = Median absolute effect size across patients 6, 38, and 61.
same ΔDS direction = Indicates whether the ΔDS values have the same direction across patients 6, 38, and 61.
3/3 DS sig = Indicates whether the signature is significant in all three patients, defined as FDR DS global < 0.05 in patients 6, 38 and 61
3/3 big DS effect = Indicates whether the signature has a large effect size in all three patients, defined as |Effect DS| > 0.8 in patients 6, 38, and 61.
Pass strict DS filter = Indicates whether the signature satisfies all strict filtering criteria: significant FDR DS global, consistent ΔDS direction, and large |Effect DS|across all three patients.
The compartments 'tumor_mixed', 'normal_mixed' and 'ductal invasion' were excluded from the analysis

### Sheet: A) ALL_signatures projected 
Signature	Compartment	ΔDS P6	ΔDS P38	ΔDS P61	Effect DS P6	Effect DS P38	Effect DS P61	FDR DS global P6	FDR DS global P38	FDR DS global P61	avg ΔDS	min |ΔDS|	median |Effect DS|	same ΔDS direction	3/3 DS sig	3/3 big DS effect	Pass strict DS filter
HALLMARK_E2F_TARGETS	Fibroblast	0.013	-0.003	0.025	-1.042	-0.985	-1.127	0.00151	0.0405	8.55e-22	0.012	0.003	1.042	No	Yes	Yes	No
HALLMARK_E2F_TARGETS	tumour	0.091	-0.031	0.015	-1.226	-0.84	-1.072	5.72e-29	5.31e-38	2.44e-18	0.025	0.015	1.072	No	Yes	Yes	No
HALLMARK_E2F_TARGETS	Endothelial_cells	-0.031	-0.004	0.02	-0.862	-0.984	-1.114	0.0119	0.649	1.26e-06	-0.005	0.004	0.984	No	No	Yes	No
HALLMARK_E2F_TARGETS	Myeloid	0.008	0.003	0.022	-1.057	-0.991	-1.126	0.554	0.707	2.65e-12	0.011	0.003	1.057	Yes	No	Yes	No
HALLMARK_E2F_TARGETS	T_cells	-0.014	0.011	0.006	-1.031	-1.056	-1.068	0.688	0.105	0.108	0.001	0.006	1.056	No	No	Yes	No
HALLMARK_E2F_TARGETS	Mast	0.014	0.025		-1.246	-1.302		0.382	0.424		0.02	0.014	1.274	No	No	No	No
HALLMARK_E2F_TARGETS	Perivascular	-0.009		0.015	-0.898		-1.123	0.434		0.175	0.003	0.009	1.01	No	No	No	No
HALLMARK_E2F_TARGETS	B_cells	0.031	0.019	-0.004	-1.24	-1.121	-1.018	0.688	0.0486	0.744	0.015	0.004	1.121	No	No	Yes	No
HALLMARK_E2F_TARGETS	Lymphatic	0.035	-0.02	0.092	-1.5	-1	-1.512	0.688	0.706	0.152	0.036	0.02	1.5	No	No	Yes	No
HALLMARK_E2F_TARGETS	Adipocytes		-0.034	0.042		-0.889	-1.194		0.61	0.72	0.004	0.034	1.042	No	No	No	No
HALLMARK_E2F_TARGETS	Plasmablasts		0.001	0.022		-1.03	-1.129		0.742	0.00321	0.011	0.001	1.079	No	No	No	No
HALLMARK_E2F_TARGETS	normal_breast_tissue		-0.013			-0.91			0.0112		-0.013	0.013	0.91	No	No	No	No
HALLMARK_FATTY_ACID_METABOLISM	Fibroblast	0.001	-0.003	0.038	-1.016	-0.996	-1.108	0.301	0.641	5e-16	0.012	0.001	1.016	No	No	Yes	No
HALLMARK_FATTY_ACID_METABOLISM	tumour	0.019	-0.059	-0.024	-1.079	-0.85	-0.947	0.000301	1.12e-33	1.74e-10	-0.021	0.019	0.947	No	Yes	Yes	No
HALLMARK_FATTY_ACID_METABOLISM	Endothelial_cells	-0.023	0.046	0.033	-0.93	-1.124	-1.094	0.243	1.95e-05	7.89e-05	0.019	0.023	1.094	No	No	Yes	No
HALLMARK_FATTY_ACID_METABOLISM	Myeloid	0.037	0.023	0.05	-1.081	-1.054	-1.145	0.368	0.125	6.16e-16	0.037	0.023	1.081	Yes	No	Yes	No
HALLMARK_FATTY_ACID_METABOLISM	T_cells	0.128	0.06	0.034	-1.318	-1.181	-1.078	0.109	1.54e-09	0.062	0.074	0.034	1.181	Yes	No	Yes	No
HALLMARK_FATTY_ACID_METABOLISM	Mast	0.151	-0.158		-1.31	-0.76		0.223	0.267		-0.003	0.151	1.035	No	No	No	No
HALLMARK_FATTY_ACID_METABOLISM	Perivascular	0.026		0.038	-1.027		-1.187	0.688		0.0265	0.032	0.026	1.107	No	No	No	No
HALLMARK_FATTY_ACID_METABOLISM	B_cells	0.135	0.045	0.035	-1.64	-1.16	-1.084	0.435	0.006	0.359	0.072	0.035	1.16	Yes	No	Yes	No
HALLMARK_FATTY_ACID_METABOLISM	Lymphatic	0.018	0.065	-0.105	-1.25	-1.204	-0.818	0.688	0.706	0.392	-0.008	0.018	1.204	No	No	Yes	No
HALLMARK_FATTY_ACID_METABOLISM	Adipocytes		0.124	0.181		-1.444	-1.278		0.61	0.535	0.153	0.124	1.361	No	No	No	No
HALLMARK_FATTY_ACID_METABOLISM	Plasmablasts		0.009	0.041		-1.14	-1.049		0.255	0.332	0.025	0.009	1.094	No	No	No	No
HALLMARK_FATTY_ACID_METABOLISM	normal_breast_tissue		0.047			-1.129			0.000254		0.047	0.047	1.129	No	No	No	No
HALLMARK_HYPOXIA	Fibroblast	0.243	0.004	0.144	-1.54	-1.005	-1.329	0	0.552	2.82e-141	0.13	0.004	1.329	Yes	No	Yes	No
HALLMARK_HYPOXIA	tumour	0.194	0.028	0.002	-1.592	-1.071	-1.013	8.65e-195	3.27e-08	0.153	0.074	0.002	1.071	Yes	No	Yes	No
HALLMARK_HYPOXIA	Endothelial_cells	0.216	0.071	0.142	-1.511	-1.185	-1.346	1.87e-23	6.28e-11	3.72e-52	0.143	0.071	1.346	Yes	Yes	Yes	Yes
HALLMARK_HYPOXIA	Myeloid	0.244	0.006	0.146	-1.516	-0.985	-1.364	2.21e-15	0.68	6.97e-95	0.132	0.006	1.364	Yes	No	Yes	No
HALLMARK_HYPOXIA	T_cells	0.308	-0.006	0.089	-1.803	-0.967	-1.285	8.35e-07	0.364	3.42e-14	0.13	0.006	1.285	No	No	Yes	No
HALLMARK_HYPOXIA	Mast	0.322	-0.007		-1.824	-0.947		2.39e-05	0.706		0.157	0.007	1.385	No	No	No	No
HALLMARK_HYPOXIA	Perivascular	0.109		0.177	-1.333		-1.4	0.0137		2.74e-07	0.143	0.109	1.366	No	No	No	No
HALLMARK_HYPOXIA	B_cells	0.152	0.006	0.142	-1.72	-0.987	-1.377	0.334	0.742	2.6e-07	0.1	0.006	1.377	Yes	No	Yes	No
HALLMARK_HYPOXIA	Lymphatic	0.139	0.003	0.19	-1.75	-0.837	-1.579	0.442	0.518	0.0919	0.111	0.003	1.579	Yes	No	Yes	No
HALLMARK_HYPOXIA	Adipocytes		0.124	0.283		-1.611	-1.611		0.362	0.053	0.204	0.124	1.611	No	No	No	No
HALLMARK_HYPOXIA	Plasmablasts		0.019	0.06		-1.027	-1.211		0.755	5.55e-07	0.039	0.019	1.119	No	No	No	No
HALLMARK_HYPOXIA	normal_breast_tissue		0.062			-1.199			6.27e-09		0.062	0.062	1.199	No	No	No	No
HALLMARK_IL2_STAT5_SIGNALING	Fibroblast	0.032	0.045	0.145	-1.102	-1.155	-1.393	1e-16	1.1e-127	4.1e-201	0.074	0.032	1.155	Yes	Yes	Yes	Yes
HALLMARK_IL2_STAT5_SIGNALING	tumour	0.032	0.039	0.09	-1.152	-1.165	-1.312	1.11e-13	2.75e-40	0	0.054	0.032	1.165	Yes	Yes	Yes	Yes
HALLMARK_IL2_STAT5_SIGNALING	Endothelial_cells	0.039	0.073	0.135	-1.16	-1.271	-1.381	0.00502	2.11e-22	5.28e-63	0.082	0.039	1.271	Yes	Yes	Yes	Yes
HALLMARK_IL2_STAT5_SIGNALING	Myeloid	0.011	0.112	0.164	-1.102	-1.325	-1.407	0.223	5.52e-28	5.9e-118	0.096	0.011	1.325	Yes	No	Yes	No
HALLMARK_IL2_STAT5_SIGNALING	T_cells	0.047	0.082	0.092	-1.277	-1.276	-1.288	0.186	5.71e-21	1.91e-14	0.074	0.047	1.277	Yes	No	Yes	No
HALLMARK_IL2_STAT5_SIGNALING	Mast	0.043	-0.023		-1.28	-0.942		0.291	0.684		0.01	0.023	1.111	No	No	No	No
HALLMARK_IL2_STAT5_SIGNALING	Perivascular	0.035		0.178	-1.145		-1.473	0.407		7.58e-10	0.106	0.035	1.309	No	No	No	No
HALLMARK_IL2_STAT5_SIGNALING	B_cells	0.237	0.077	0.098	-1.72	-1.217	-1.308	0.334	0.000105	3.37e-05	0.137	0.077	1.308	Yes	No	Yes	No
HALLMARK_IL2_STAT5_SIGNALING	Lymphatic	-0.032	-0.029	0.092	-1.125	-0.755	-1.562	0.688	0.386	0.105	0.01	0.029	1.125	No	No	No	No
HALLMARK_IL2_STAT5_SIGNALING	Adipocytes		0.088	0.243		-1.611	-1.667		0.362	0.03	0.166	0.088	1.639	No	No	No	No
HALLMARK_IL2_STAT5_SIGNALING	Plasmablasts		0.08	0.042		-1.261	-1.17		0.0112	6.66e-05	0.061	0.042	1.216	No	No	No	No
HALLMARK_IL2_STAT5_SIGNALING	normal_breast_tissue		0.085			-1.358			8.84e-27		0.085	0.085	1.358	No	No	No	No
HALLMARK_IL6_JAK_STAT3_SIGNALING	Fibroblast	0.009	0.151	0.009	-1.171	-1.16	-1.057	3.31e-45	2.3e-136	2.63e-05	0.056	0.009	1.16	Yes	Yes	Yes	Yes
HALLMARK_IL6_JAK_STAT3_SIGNALING	tumour	0.11	0.087	0.005	-1.264	-1.212	-0.943	3.15e-39	5.06e-66	5.58e-12	0.067	0.005	1.212	Yes	Yes	Yes	Yes
HALLMARK_IL6_JAK_STAT3_SIGNALING	Endothelial_cells	0.143	0.183	0.12	-1.305	-1.157	-1.043	6.68e-09	3.45e-08	0.0962	0.149	0.12	1.157	Yes	No	Yes	No
HALLMARK_IL6_JAK_STAT3_SIGNALING	Myeloid	-0.046	0.356	0.308	-0.97	-1.307	-1.075	0.634	3.21e-25	5.01e-05	0.206	0.046	1.075	No	No	Yes	No
HALLMARK_IL6_JAK_STAT3_SIGNALING	T_cells	0.241	0.35	-0.001	-1.257	-1.334	-0.915	0.23	3.34e-30	0.0296	0.197	0.001	1.257	No	No	Yes	No
HALLMARK_IL6_JAK_STAT3_SIGNALING	Mast	0.01	0.022		-1.119	-1.329		0.688	0.362		0.016	0.01	1.224	No	No	No	No
HALLMARK_IL6_JAK_STAT3_SIGNALING	Perivascular	0.011		0.013	-1.239		-1.154	0.105		0.0763	0.012	0.011	1.197	No	No	No	No
HALLMARK_IL6_JAK_STAT3_SIGNALING	B_cells	0.118	0.384	-0.001	-1.32	-1.368	-0.963	0.688	1.02e-11	0.596	0.167	0.001	1.32	No	No	Yes	No
HALLMARK_IL6_JAK_STAT3_SIGNALING	Lymphatic	-0.237	0.011	-0.014	-1.125	-1.163	-0.769	0.688	0.706	0.297	-0.08	0.011	1.125	No	No	No	No
HALLMARK_IL6_JAK_STAT3_SIGNALING	Adipocytes		0.206	0.499		-1.333	-1.097		0.742	0.795	0.353	0.206	1.215	No	No	No	No
HALLMARK_IL6_JAK_STAT3_SIGNALING	Plasmablasts		0.181	-0.011		-1.256	-0.963		0.0133	0.422	0.085	0.011	1.109	No	No	No	No
HALLMARK_IL6_JAK_STAT3_SIGNALING	normal_breast_tissue		0.309			-1.511			1.21e-53		0.309	0.309	1.511	No	No	No	No
HALLMARK_INFLAMMATORY_RESPONSE	Fibroblast	-0.012	0.058	0.011	-0.952	-1.261	-1.076	0.000218	0	1.27e-08	0.019	0.011	1.076	No	Yes	Yes	No
HALLMARK_INFLAMMATORY_RESPONSE	tumour	-0.012	0.081	-0.014	-0.945	-1.418	-0.913	0.0131	4.79e-253	1.53e-26	0.018	0.012	0.945	No	Yes	Yes	No
HALLMARK_INFLAMMATORY_RESPONSE	Endothelial_cells	0.029	0.091	0.019	-1.165	-1.401	-1.103	0.00349	6.68e-48	1.67e-05	0.046	0.019	1.165	Yes	Yes	Yes	Yes
HALLMARK_INFLAMMATORY_RESPONSE	Myeloid	0.004	0.095	0.036	-1	-1.315	-1.113	0.688	1.77e-26	4.89e-10	0.045	0.004	1.113	Yes	No	Yes	No
HALLMARK_INFLAMMATORY_RESPONSE	T_cells	0.098	0.125	0.014	-1.491	-1.452	-1.11	0.0057	1.35e-54	0.00555	0.079	0.014	1.452	Yes	Yes	Yes	Yes
HALLMARK_INFLAMMATORY_RESPONSE	Mast	0.022	-0.06		-1.161	-0.707		0.624	0.17		-0.019	0.022	0.934	No	No	No	No
HALLMARK_INFLAMMATORY_RESPONSE	Perivascular	0		0.004	-1.098		-1.055	0.608		0.596	0.002	0	1.076	No	No	No	No
HALLMARK_INFLAMMATORY_RESPONSE	B_cells	0.107	0.174	0.059	-1.4	-1.467	-1.203	0.688	2.51e-18	0.0085	0.113	0.059	1.4	Yes	No	Yes	No
HALLMARK_INFLAMMATORY_RESPONSE	Lymphatic	0.006	0.045	0.057	-1.25	-1.367	-1.314	0.688	0.647	0.502	0.036	0.006	1.314	Yes	No	Yes	No
HALLMARK_INFLAMMATORY_RESPONSE	Adipocytes		-0.021	0.016		-1.111	-1		0.812	0.759	-0.002	0.016	1.056	No	No	No	No
HALLMARK_INFLAMMATORY_RESPONSE	Plasmablasts		0.074	-0.003		-1.38	-1.001		9.37e-05	0.744	0.036	0.003	1.19	No	No	No	No
HALLMARK_INFLAMMATORY_RESPONSE	normal_breast_tissue		0.124			-1.597			4.17e-73		0.124	0.124	1.597	No	No	No	No
HALLMARK_INTERFERON_GAMMA_RESPONSE	Fibroblast	-0.033	0.309	0.056	-0.88	-1.628	-1.146	7.3e-23	0	9.19e-29	0.111	0.033	1.146	No	Yes	Yes	No
HALLMARK_INTERFERON_GAMMA_RESPONSE	tumour	-0.046	0.291	-0.005	-0.833	-1.638	-0.983	1.69e-16	0	0.0574	0.08	0.005	0.983	No	No	Yes	No
HALLMARK_INTERFERON_GAMMA_RESPONSE	Endothelial_cells	-0.017	0.506	0.072	-0.937	-1.765	-1.173	0.294	3.9e-172	1.01e-13	0.187	0.017	1.173	No	No	Yes	No
HALLMARK_INTERFERON_GAMMA_RESPONSE	Myeloid	-0.112	0.616	0.058	-0.797	-1.809	-1.123	0.00267	1.44e-169	1.07e-11	0.187	0.058	1.123	No	Yes	No	No
HALLMARK_INTERFERON_GAMMA_RESPONSE	T_cells	0.173	0.775	0.093	-1.486	-1.858	-1.165	0.00623	1.08e-194	1.97e-05	0.347	0.093	1.486	Yes	Yes	Yes	Yes
HALLMARK_INTERFERON_GAMMA_RESPONSE	Mast	0.034	0.567		-1.206	-1.782		0.483	0.00223		0.301	0.034	1.494	No	No	No	No
HALLMARK_INTERFERON_GAMMA_RESPONSE	Perivascular	-0.072		0.052	-0.742		-1.185	0.0336		0.0287	-0.01	0.052	0.963	No	No	No	No
HALLMARK_INTERFERON_GAMMA_RESPONSE	B_cells	0.147	0.678	0.132	-1.4	-1.834	-1.249	0.688	1.15e-56	0.000953	0.319	0.132	1.4	Yes	No	Yes	No
HALLMARK_INTERFERON_GAMMA_RESPONSE	Lymphatic	0.049	0.361	0.01	-1.5	-1.857	-1.149	0.688	0.0587	0.76	0.14	0.01	1.5	Yes	No	Yes	No
HALLMARK_INTERFERON_GAMMA_RESPONSE	Adipocytes		0.566	-0.03		-2.111	-0.986		0.0179	0.741	0.268	0.03	1.549	No	No	No	No
HALLMARK_INTERFERON_GAMMA_RESPONSE	Plasmablasts		0.382	0.029		-1.816	-1.065		7.91e-19	0.177	0.205	0.029	1.441	No	No	No	No
HALLMARK_INTERFERON_GAMMA_RESPONSE	normal_breast_tissue		0.822			-1.949			2.81e-183		0.822	0.822	1.949	No	No	No	No
HALLMARK_MTORC1_SIGNALING	Fibroblast	-0.024	0.03	0.073	-0.898	-1.101	-1.223	1.15e-16	1.35e-54	1.58e-65	0.026	0.024	1.101	No	Yes	Yes	No
HALLMARK_MTORC1_SIGNALING	tumour	0.055	0.002	0.068	-1.144	-1.011	-1.212	2.9e-12	0.52	4.24e-151	0.042	0.002	1.144	Yes	No	Yes	No
HALLMARK_MTORC1_SIGNALING	Endothelial_cells	-0.058	0.065	0.085	-0.776	-1.226	-1.27	1.99e-05	7.49e-16	5.76e-32	0.03	0.058	1.226	No	Yes	No	No
HALLMARK_MTORC1_SIGNALING	Myeloid	-0.01	0.061	0.079	-1.006	-1.205	-1.203	0.688	1.02e-11	5.5e-30	0.043	0.01	1.203	No	No	Yes	No
HALLMARK_MTORC1_SIGNALING	T_cells	0.001	0.07	0.081	-1.102	-1.254	-1.261	0.634	5.79e-18	4.04e-12	0.05	0.001	1.254	Yes	No	Yes	No
HALLMARK_MTORC1_SIGNALING	Mast	0.037	-0.055		-1.306	-0.902		0.23	0.598		-0.009	0.037	1.104	No	No	No	No
HALLMARK_MTORC1_SIGNALING	Perivascular	0.054		0.079	-1.119		-1.293	0.518		0.000233	0.066	0.054	1.206	No	No	No	No
HALLMARK_MTORC1_SIGNALING	B_cells	0.02	0.045	0.028	-1.24	-1.162	-1.149	0.688	0.0055	0.0672	0.031	0.02	1.162	Yes	No	Yes	No
HALLMARK_MTORC1_SIGNALING	Lymphatic	-0.083	-0.003	0.065	-1	-1.122	-1.314	0.688	0.744	0.502	-0.007	0.003	1.122	No	No	Yes	No
HALLMARK_MTORC1_SIGNALING	Adipocytes		-0.092	0.059		-0.778	-1.222		0.441	0.662	-0.017	0.059	1	No	No	No	No
HALLMARK_MTORC1_SIGNALING	Plasmablasts		0.062	0.055		-1.201	-1.167		0.0644	9.24e-05	0.059	0.055	1.184	No	No	No	No
HALLMARK_MTORC1_SIGNALING	normal_breast_tissue		0.081			-1.303			1.76e-19		0.081	0.081	1.303	No	No	No	No
HALLMARK_REACTIVE_OXYGEN_SPECIES_PATHWAY	Fibroblast	-0.027	0.026	0.15	-0.954	-1.054	-1.249	0.000435	1.96e-16	1.94e-81	0.05	0.026	1.054	No	Yes	Yes	No
HALLMARK_REACTIVE_OXYGEN_SPECIES_PATHWAY	tumour	0.046	0.024	0.081	-1.118	-1.039	-1.121	1.58e-08	0.00333	8.76e-50	0.05	0.024	1.118	Yes	Yes	Yes	Yes
HALLMARK_REACTIVE_OXYGEN_SPECIES_PATHWAY	Endothelial_cells	-0.069	0.039	0.149	-0.915	-1.07	-1.265	0.149	0.0236	7.84e-31	0.04	0.039	1.07	No	No	Yes	No
HALLMARK_REACTIVE_OXYGEN_SPECIES_PATHWAY	Myeloid	-0.128	0.088	0.119	-0.85	-1.138	-1.205	0.0306	7.32e-06	1.31e-30	0.026	0.088	1.138	No	Yes	Yes	No
HALLMARK_REACTIVE_OXYGEN_SPECIES_PATHWAY	T_cells	0.265	0.094	0.084	-1.163	-1.179	-1.174	0.497	2.2e-09	6.49e-06	0.148	0.084	1.174	Yes	No	Yes	No
HALLMARK_REACTIVE_OXYGEN_SPECIES_PATHWAY	Mast	0.002	0.297		-1.098	-1.302		0.688	0.424		0.149	0.002	1.2	No	No	No	No
HALLMARK_REACTIVE_OXYGEN_SPECIES_PATHWAY	Perivascular	-0.149		0.2	-0.977		-1.268	0.688		0.000849	0.026	0.149	1.122	No	No	No	No
HALLMARK_REACTIVE_OXYGEN_SPECIES_PATHWAY	B_cells	0.207	0.039	0.086	-1.4	-1.113	-1.182	0.643	0.0684	0.0215	0.111	0.039	1.182	Yes	No	Yes	No
HALLMARK_REACTIVE_OXYGEN_SPECIES_PATHWAY	Lymphatic	0.12	-0.136	-0.01	-1.375	-0.959	-1.066	0.609	0.706	0.756	-0.009	0.01	1.066	No	No	Yes	No
HALLMARK_REACTIVE_OXYGEN_SPECIES_PATHWAY	Adipocytes		0.007	0.257		-1.167	-1.319		0.812	0.441	0.132	0.007	1.243	No	No	No	No
HALLMARK_REACTIVE_OXYGEN_SPECIES_PATHWAY	Plasmablasts		0.13	0.084		-1.297	-1.141		0.0032	0.00113	0.107	0.084	1.219	No	No	No	No
HALLMARK_REACTIVE_OXYGEN_SPECIES_PATHWAY	normal_breast_tissue		0.092			-1.166			1.49e-06		0.092	0.092	1.166	No	No	No	No
HALLMARK_TGF_BETA_SIGNALING	Fibroblast	0.124	-0.036	0.159	-1.123	-0.947	-1.079	8.81e-24	5.75e-16	3.96e-09	0.082	0.036	1.079	No	Yes	Yes	No
HALLMARK_TGF_BETA_SIGNALING	tumour	0.078	-0.043	-0.073	-1.149	-0.943	-0.856	4.86e-13	7.73e-06	7.58e-71	-0.013	0.043	0.943	No	Yes	Yes	No
HALLMARK_TGF_BETA_SIGNALING	Endothelial_cells	0.062	0.11	0.063	-1.055	-1.131	-1.024	0.435	5.35e-06	0.402	0.078	0.062	1.055	Yes	No	Yes	No
HALLMARK_TGF_BETA_SIGNALING	Myeloid	0.19	-0.075	0.304	-1.158	-0.947	-1.055	0.0353	0.114	0.00383	0.14	0.075	1.055	No	No	Yes	No
HALLMARK_TGF_BETA_SIGNALING	T_cells	0.456	-0.024	0.006	-1.403	-0.983	-1.012	0.0305	0.641	0.733	0.146	0.006	1.012	No	No	Yes	No
HALLMARK_TGF_BETA_SIGNALING	Mast	0.125	-0.444		-1.272	-0.867		0.306	0.518		-0.16	0.125	1.069	No	No	No	No
HALLMARK_TGF_BETA_SIGNALING	Perivascular	-0.023		0.034	-1		-1.07	0.703		0.502	0.005	0.023	1.035	No	No	No	No
HALLMARK_TGF_BETA_SIGNALING	B_cells	-0.298	-0.033	0	-0.92	-0.958	-1.02	0.643	0.518	0.724	-0.11	0	0.958	No	No	Yes	No
HALLMARK_TGF_BETA_SIGNALING	Lymphatic	-0.075	-0.24	0.006	-1.25	-1.041	-1.281	0.688	0.744	0.558	-0.103	0.006	1.25	No	No	Yes	No
HALLMARK_TGF_BETA_SIGNALING	Adipocytes		-0.277	-0.015		-0.889	-0.875		0.61	0.509	-0.146	0.015	0.882	No	No	No	No
HALLMARK_TGF_BETA_SIGNALING	Plasmablasts		0.205	-0.007		-0.994	-1.021		0.742	0.666	0.099	0.007	1.007	No	No	No	No
HALLMARK_TGF_BETA_SIGNALING	normal_breast_tissue		0.206			-1.329			7.8e-23		0.206	0.206	1.329	No	No	No	No
KEGG_ADIPOCYTOKINE_SIGNALING_PATHWAY	Fibroblast	-0.015	-0.015	0	-1.04	-0.944	-0.991	0.00267	1.52e-17	0.556	-0.01	0	0.991	Yes	No	Yes	No
KEGG_ADIPOCYTOKINE_SIGNALING_PATHWAY	tumour	-0.014	-0.063	-0.002	-0.964	-0.88	-0.933	0.129	5.03e-22	3.97e-16	-0.026	0.002	0.933	Yes	No	Yes	No
KEGG_ADIPOCYTOKINE_SIGNALING_PATHWAY	Endothelial_cells	-0.027	-0.041	0.003	-1.129	-0.876	-0.978	0.0283	1.32e-05	0.42	-0.022	0.003	0.978	No	No	Yes	No
KEGG_ADIPOCYTOKINE_SIGNALING_PATHWAY	Myeloid	-0.005	-0.002	0.007	-0.995	-0.985	-1.003	0.688	0.647	0.716	0	0.002	0.995	No	No	Yes	No
KEGG_ADIPOCYTOKINE_SIGNALING_PATHWAY	T_cells	0.042	0.136	-0.009	-0.811	-1.041	-0.882	0.238	0.272	0.00206	0.056	0.009	0.882	No	No	Yes	No
KEGG_ADIPOCYTOKINE_SIGNALING_PATHWAY	Mast	0.006	-0.01		-1.121	-1.027		0.662	0.77		-0.002	0.006	1.074	No	No	No	No
KEGG_ADIPOCYTOKINE_SIGNALING_PATHWAY	Perivascular	-0.087		0.012	-0.996		-1.158	0.688		0.0673	-0.038	0.012	1.077	No	No	No	No
KEGG_ADIPOCYTOKINE_SIGNALING_PATHWAY	B_cells	0.02	0.113	-0.004	-1.48	-1.062	-0.9	0.643	0.4	0.176	0.043	0.004	1.062	No	No	Yes	No
KEGG_ADIPOCYTOKINE_SIGNALING_PATHWAY	Lymphatic	0.013	0.222	-0.026	-1.375	-1.449	-0.702	0.688	0.518	0.192	0.069	0.013	1.375	No	No	No	No
KEGG_ADIPOCYTOKINE_SIGNALING_PATHWAY	Adipocytes		0.088	0.235		-1.222	-1.028		0.742	0.759	0.161	0.088	1.125	No	No	No	No
KEGG_ADIPOCYTOKINE_SIGNALING_PATHWAY	Plasmablasts		0.113	-0.006		-1.018	-0.981		0.708	0.642	0.054	0.006	0.999	No	No	No	No
KEGG_ADIPOCYTOKINE_SIGNALING_PATHWAY	normal_breast_tissue		-0.003			-1.001			0.767		-0.003	0.003	1.001	No	No	No	No
KEGG_JAK_STAT_SIGNALING_PATHWAY	Fibroblast	0.017	0.03	0.084	-1.087	-1.068	-1.024	2.63e-12	2.64e-25	0.0983	0.044	0.017	1.068	Yes	No	Yes	No
KEGG_JAK_STAT_SIGNALING_PATHWAY	tumour	0.005	-0.031	-0.022	-1.022	-0.919	-0.929	0.426	1.22e-10	3.32e-18	-0.016	0.005	0.929	No	No	Yes	No
KEGG_JAK_STAT_SIGNALING_PATHWAY	Endothelial_cells	0.071	0.059	0.061	-1.177	-1.15	-1.094	0.00159	1.59e-07	8.97e-05	0.064	0.059	1.15	Yes	Yes	Yes	Yes
KEGG_JAK_STAT_SIGNALING_PATHWAY	Myeloid	0.026	0.027	0.002	-1.07	-1.062	-0.97	0.435	0.0678	0.131	0.018	0.002	1.062	Yes	No	Yes	No
KEGG_JAK_STAT_SIGNALING_PATHWAY	T_cells	0.211	0.089	0.078	-1.279	-1.208	-1.037	0.183	2.55e-12	0.439	0.126	0.078	1.208	Yes	No	Yes	No
KEGG_JAK_STAT_SIGNALING_PATHWAY	Mast	0.016	-0.303		-1.227	-0.582		0.435	0.0499		-0.144	0.016	0.905	No	No	No	No
KEGG_JAK_STAT_SIGNALING_PATHWAY	Perivascular	0.005		0.071	-1.018		-1.089	0.688		0.361	0.038	0.005	1.054	No	No	No	No
KEGG_JAK_STAT_SIGNALING_PATHWAY	B_cells	0.244	0.083	0.134	-1.56	-1.187	-1.044	0.552	0.00104	0.665	0.154	0.083	1.187	Yes	No	Yes	No
KEGG_JAK_STAT_SIGNALING_PATHWAY	Lymphatic	-0.039	-0.11	-0.001	-1.125	-0.959	-1.05	0.688	0.647	0.795	-0.05	0.001	1.05	Yes	No	Yes	No
KEGG_JAK_STAT_SIGNALING_PATHWAY	Adipocytes		-0.263	-0.03		-0.778	-0.639		0.441	0.108	-0.147	0.03	0.708	No	No	No	No
KEGG_JAK_STAT_SIGNALING_PATHWAY	Plasmablasts		0.151	0.014		-1.217	-0.994		0.0423	0.733	0.083	0.014	1.105	No	No	No	No
KEGG_JAK_STAT_SIGNALING_PATHWAY	normal_breast_tissue		0.065			-1.176			2.9e-07		0.065	0.065	1.176	No	No	No	No
KEGG_NICOTINATE_AND_NICOTINAMIDE_METABOLISM	Fibroblast	0.027	-0.008	-0.011	-1.225	-0.993	-0.914	1.26e-77	0.439	1.12e-10	0.003	0.008	0.993	No	No	Yes	No
KEGG_NICOTINATE_AND_NICOTINAMIDE_METABOLISM	tumour	-0.051	-0.083	-0.014	-1.043	-1.039	-1.025	0.0687	0.00336	0.00408	-0.049	0.014	1.039	Yes	No	Yes	No
KEGG_NICOTINATE_AND_NICOTINAMIDE_METABOLISM	Endothelial_cells	0.046	-0.015	-0.01	-1.323	-0.962	-0.967	7.39e-10	0.25	0.201	0.007	0.01	0.967	No	No	Yes	No
KEGG_NICOTINATE_AND_NICOTINAMIDE_METABOLISM	Myeloid	0.008	0.002	-0.014	-1.145	-1.011	-0.874	0.0585	0.706	2.31e-12	-0.001	0.002	1.011	No	No	Yes	No
KEGG_NICOTINATE_AND_NICOTINAMIDE_METABOLISM	T_cells	-0.027	-0.024	-0.015	-0.777	-0.875	-0.793	0.166	3.03e-05	2.98e-08	-0.022	0.015	0.793	Yes	No	No	No
KEGG_NICOTINATE_AND_NICOTINAMIDE_METABOLISM	Mast	0.015	0.009		-1.329	-1.08		0.186	0.77		0.012	0.009	1.204	No	No	No	No
KEGG_NICOTINATE_AND_NICOTINAMIDE_METABOLISM	Perivascular	0.038		0.002	-1.335		-1.024	0.0132		0.733	0.02	0.002	1.179	No	No	No	No
KEGG_NICOTINATE_AND_NICOTINAMIDE_METABOLISM	B_cells	-0.025	-0.027	-0.01	-1	-0.824	-0.751	0.643	0.00125	0.000458	-0.021	0.01	0.824	Yes	No	No	No
KEGG_NICOTINATE_AND_NICOTINAMIDE_METABOLISM	Lymphatic	-0.003	-0.017	-0.023	-1.25	-1.163	-0.967	0.688	0.744	0.71	-0.015	0.003	1.163	Yes	No	Yes	No
KEGG_NICOTINATE_AND_NICOTINAMIDE_METABOLISM	Adipocytes		-0.005	-0.011		-0.944	-0.903		0.694	0.558	-0.008	0.005	0.924	No	No	No	No
KEGG_NICOTINATE_AND_NICOTINAMIDE_METABOLISM	Plasmablasts		-0.05	-0.003		-0.665	-0.963		0.000253	0.432	-0.027	0.003	0.814	No	No	No	No
KEGG_NICOTINATE_AND_NICOTINAMIDE_METABOLISM	normal_breast_tissue		0.084			-1.221			8.37e-11		0.084	0.084	1.221	No	No	No	No
KEGG_TOLL_LIKE_RECEPTOR_SIGNALING_PATHWAY	Fibroblast	0.222	0.036	0.246	-1.424	-1.081	-1.321	5.11e-273	2.36e-35	8.44e-135	0.168	0.036	1.321	Yes	Yes	Yes	Yes
KEGG_TOLL_LIKE_RECEPTOR_SIGNALING_PATHWAY	tumour	0.184	0.014	0.022	-1.488	-1.049	-1.03	1.65e-132	0.000183	0.000482	0.073	0.014	1.049	Yes	Yes	Yes	Yes
KEGG_TOLL_LIKE_RECEPTOR_SIGNALING_PATHWAY	Endothelial_cells	0.232	0.024	0.163	-1.471	-1.055	-1.281	4.9e-20	0.0931	1.53e-34	0.14	0.024	1.281	Yes	No	Yes	No
KEGG_TOLL_LIKE_RECEPTOR_SIGNALING_PATHWAY	Myeloid	0.104	0.089	0.17	-1.229	-1.17	-1.355	0.00122	1.93e-08	5.62e-90	0.121	0.089	1.229	Yes	Yes	Yes	Yes
KEGG_TOLL_LIKE_RECEPTOR_SIGNALING_PATHWAY	T_cells	0.37	0.06	0.237	-1.32	-1.136	-1.198	0.107	7.94e-06	2.24e-07	0.223	0.06	1.198	Yes	No	Yes	No
KEGG_TOLL_LIKE_RECEPTOR_SIGNALING_PATHWAY	Mast	0.158	-0.022		-1.416	-1.062		0.0689	0.812		0.068	0.022	1.239	No	No	No	No
KEGG_TOLL_LIKE_RECEPTOR_SIGNALING_PATHWAY	Perivascular	0.087		0.202	-1.2		-1.307	0.199		0.000107	0.144	0.087	1.254	No	No	No	No
KEGG_TOLL_LIKE_RECEPTOR_SIGNALING_PATHWAY	B_cells	0.074	0.105	0.24	-1.32	-1.196	-1.214	0.643	0.000554	0.00517	0.139	0.074	1.214	Yes	No	Yes	No
KEGG_TOLL_LIKE_RECEPTOR_SIGNALING_PATHWAY	Lymphatic	0.236	-0.064	0.006	-1.75	-0.918	-1.264	0.442	0.647	0.596	0.059	0.006	1.264	No	No	Yes	No
KEGG_TOLL_LIKE_RECEPTOR_SIGNALING_PATHWAY	Adipocytes		-0.2	0.22		-0.722	-1.375		0.362	0.324	0.01	0.2	1.049	No	No	No	No
KEGG_TOLL_LIKE_RECEPTOR_SIGNALING_PATHWAY	Plasmablasts		0.134	0.139		-1.149	-1.146		0.211	0.00075	0.136	0.134	1.147	No	No	No	No
KEGG_TOLL_LIKE_RECEPTOR_SIGNALING_PATHWAY	normal_breast_tissue		0.088			-1.18			1.68e-07		0.088	0.088	1.18	No	No	No	No
REACTOME_CD28_CO_STIMULATION	Fibroblast	0.017	-0.007	-0.011	-1.136	-0.996	-0.907	5.72e-29	0.613	2.89e-12	0	0.007	0.996	No	No	Yes	No
REACTOME_CD28_CO_STIMULATION	tumour	0.069	-0.007	-0.04	-1.141	-0.978	-0.924	7.76e-12	0.117	1.07e-20	0.007	0.007	0.978	No	No	Yes	No
REACTOME_CD28_CO_STIMULATION	Endothelial_cells	0	-0.001	-0.015	-1.103	-0.997	-0.944	0.098	0.81	0.0223	-0.005	0	0.997	No	No	Yes	No
REACTOME_CD28_CO_STIMULATION	Myeloid	0	0.002	-0.011	-1.032	-1.02	-0.895	0.688	0.615	5.63e-09	-0.003	0	1.02	No	No	Yes	No
REACTOME_CD28_CO_STIMULATION	T_cells	-0.007	0.013	-0.011	-0.823	-0.982	-0.885	0.271	0.612	0.00273	-0.001	0.007	0.885	No	No	Yes	No
REACTOME_CD28_CO_STIMULATION	Mast	0.005	0.003		-1.072	-1.107		0.688	0.791		0.004	0.003	1.089	No	No	No	No
REACTOME_CD28_CO_STIMULATION	Perivascular	-0.003		0.005	-1.147		-1.077	0.397		0.45	0.001	0.003	1.112	No	No	No	No
REACTOME_CD28_CO_STIMULATION	B_cells	-0.414	0.014	-0.004	-0.76	-1.074	-0.923	0.435	0.29	0.308	-0.135	0.004	0.923	No	No	No	No
REACTOME_CD28_CO_STIMULATION	Lymphatic	-0.003	-0.016	-0.026	-1.25	-1.163	-0.76	0.609	0.812	0.284	-0.015	0.003	1.163	Yes	No	No	No
REACTOME_CD28_CO_STIMULATION	Adipocytes		-0.007	-0.017		-1.056	-0.75		0.742	0.25	-0.012	0.007	0.903	No	No	No	No
REACTOME_CD28_CO_STIMULATION	Plasmablasts		-0.027	-0.005		-0.937	-0.974		0.536	0.558	-0.016	0.005	0.955	No	No	No	No
REACTOME_CD28_CO_STIMULATION	normal_breast_tissue		0.048			-1.008			0.773		0.048	0.048	1.008	No	No	No	No
REACTOME_CONSTITUTIVE_SIGNALING_BY_AKT1_E17K_IN_CANCER	Fibroblast	0.016	-0.01	-0.01	-1.288	-0.988	-0.906	7.61e-127	0.123	1.74e-12	-0.001	0.01	0.988	No	No	Yes	No
REACTOME_CONSTITUTIVE_SIGNALING_BY_AKT1_E17K_IN_CANCER	tumour	0.285	-0.041	-0.237	-1.408	-0.951	-0.841	1.2e-92	0.000136	2.76e-86	0.002	0.041	0.951	No	Yes	Yes	No
REACTOME_CONSTITUTIVE_SIGNALING_BY_AKT1_E17K_IN_CANCER	Endothelial_cells	-0.004	0.165	-0.009	-1.166	-0.991	-0.972	0.00348	0.744	0.277	0.05	0.004	0.991	No	No	Yes	No
REACTOME_CONSTITUTIVE_SIGNALING_BY_AKT1_E17K_IN_CANCER	Myeloid	0.007	0	-0.009	-1.211	-1.002	-0.906	0.00317	0.706	2.03e-07	-0.001	0	1.002	No	No	Yes	No
REACTOME_CONSTITUTIVE_SIGNALING_BY_AKT1_E17K_IN_CANCER	T_cells	0.239	0.187	-0.009	-1.271	-0.976	-0.924	0.199	0.518	0.0569	0.139	0.009	0.976	No	No	Yes	No
REACTOME_CONSTITUTIVE_SIGNALING_BY_AKT1_E17K_IN_CANCER	Mast	0.418	-0.007		-1.713	-1.036		0.000373	0.812		0.206	0.007	1.374	No	No	No	No
REACTOME_CONSTITUTIVE_SIGNALING_BY_AKT1_E17K_IN_CANCER	Perivascular	0.01		0	-1.252		-1.018	0.0847		0.751	0.005	0	1.135	No	No	No	No
REACTOME_CONSTITUTIVE_SIGNALING_BY_AKT1_E17K_IN_CANCER	B_cells	0.244	0.203	0	-1.32	-0.983	-1.016	0.688	0.706	0.724	0.149	0	1.016	Yes	No	Yes	No
REACTOME_CONSTITUTIVE_SIGNALING_BY_AKT1_E17K_IN_CANCER	Lymphatic	0.007	0.312	-0.007	-1.5	-1.408	-0.917	0.609	0.587	0.596	0.104	0.007	1.408	No	No	Yes	No
REACTOME_CONSTITUTIVE_SIGNALING_BY_AKT1_E17K_IN_CANCER	Adipocytes		0	-0.018		-1.167	-0.667		0.812	0.136	-0.009	0	0.917	No	No	No	No
REACTOME_CONSTITUTIVE_SIGNALING_BY_AKT1_E17K_IN_CANCER	Plasmablasts		0.328	-0.018		-1.017	-0.91		0.742	0.0374	0.155	0.018	0.963	No	No	No	No
REACTOME_CONSTITUTIVE_SIGNALING_BY_AKT1_E17K_IN_CANCER	normal_breast_tissue		0.101			-1.112			0.00182		0.101	0.101	1.112	No	No	No	No
REACTOME_FORMATION_OF_ATP_BY_CHEMIOSMOTIC_COUPLING	Fibroblast	-0.192	-0.14	0.012	-0.812	-0.8	-1.041	1.93e-54	5.37e-213	0.00341	-0.106	0.012	0.812	No	Yes	Yes	No
REACTOME_FORMATION_OF_ATP_BY_CHEMIOSMOTIC_COUPLING	tumour	0.143	-0.092	0.034	-1.181	-0.865	-1.029	7.26e-19	1.48e-27	0.000793	0.028	0.034	1.029	No	Yes	Yes	No
REACTOME_FORMATION_OF_ATP_BY_CHEMIOSMOTIC_COUPLING	Endothelial_cells	-0.173	-0.194	0.053	-0.777	-0.762	-1.107	2.03e-05	7.53e-18	6.55e-06	-0.104	0.053	0.777	No	Yes	No	No
REACTOME_FORMATION_OF_ATP_BY_CHEMIOSMOTIC_COUPLING	Myeloid	-0.251	-0.204	0.032	-0.856	-0.794	-1.071	0.0383	4.14e-12	0.000132	-0.141	0.032	0.856	No	Yes	No	No
REACTOME_FORMATION_OF_ATP_BY_CHEMIOSMOTIC_COUPLING	T_cells	-0.511	-0.165	-0.05	-0.587	-0.823	-0.992	0.00736	2.05e-09	0.756	-0.242	0.05	0.823	Yes	No	No	No
REACTOME_FORMATION_OF_ATP_BY_CHEMIOSMOTIC_COUPLING	Mast	-0.347	-0.087		-0.924	-0.973		0.618	0.742		-0.217	0.087	0.949	No	No	No	No
REACTOME_FORMATION_OF_ATP_BY_CHEMIOSMOTIC_COUPLING	Perivascular	-0.147		0.021	-0.803		-1.044	0.113		0.665	-0.063	0.021	0.923	No	No	No	No
REACTOME_FORMATION_OF_ATP_BY_CHEMIOSMOTIC_COUPLING	B_cells	-0.464	-0.237	-0.082	-0.76	-0.787	-0.962	0.435	7.83e-05	0.596	-0.261	0.082	0.787	Yes	No	No	No
REACTOME_FORMATION_OF_ATP_BY_CHEMIOSMOTIC_COUPLING	Lymphatic	-0.051	-0.433	-0.027	-1.125	-0.755	-1.182	0.688	0.386	0.733	-0.17	0.027	1.125	Yes	No	No	No
REACTOME_FORMATION_OF_ATP_BY_CHEMIOSMOTIC_COUPLING	Adipocytes		-0.413	-0.498		-0.722	-0.903		0.362	0.558	-0.456	0.413	0.813	No	No	No	No
REACTOME_FORMATION_OF_ATP_BY_CHEMIOSMOTIC_COUPLING	Plasmablasts		0.074	0.032		-1.082	-1.073		0.574	0.123	0.053	0.032	1.077	No	No	No	No
REACTOME_FORMATION_OF_ATP_BY_CHEMIOSMOTIC_COUPLING	normal_breast_tissue		-0.229			-0.694			2.74e-20		-0.229	0.229	0.694	No	No	No	No
REACTOME_FOXO_MEDIATED_TRANSCRIPTION_OF_CELL_CYCLE_GENES	Fibroblast	0.027	-0.006	-0.015	-1.228	-1.011	-0.851	7.63e-80	0.163	5.08e-30	0.002	0.006	1.011	No	No	Yes	No
REACTOME_FOXO_MEDIATED_TRANSCRIPTION_OF_CELL_CYCLE_GENES	tumour	0.018	0.029	-0.019	-1.013	-1.068	-0.933	0.643	1.33e-07	5.25e-16	0.009	0.018	1.013	No	No	Yes	No
REACTOME_FOXO_MEDIATED_TRANSCRIPTION_OF_CELL_CYCLE_GENES	Endothelial_cells	0.002	-0.016	-0.011	-1.198	-0.933	-0.973	0.000348	0.0262	0.311	-0.008	0.002	0.973	No	No	Yes	No
REACTOME_FOXO_MEDIATED_TRANSCRIPTION_OF_CELL_CYCLE_GENES	Myeloid	0.007	0.002	-0.016	-1.185	-1.024	-0.854	0.0112	0.571	3.87e-16	-0.002	0.002	1.024	No	No	Yes	No
REACTOME_FOXO_MEDIATED_TRANSCRIPTION_OF_CELL_CYCLE_GENES	T_cells	-0.004	-0.013	-0.01	-1.033	-0.886	-0.885	0.634	0.000157	0.00254	-0.009	0.004	0.886	Yes	No	Yes	No
REACTOME_FOXO_MEDIATED_TRANSCRIPTION_OF_CELL_CYCLE_GENES	Mast	0.013	0.003		-1.325	-1.169		0.193	0.737		0.008	0.003	1.247	No	No	No	No
REACTOME_FOXO_MEDIATED_TRANSCRIPTION_OF_CELL_CYCLE_GENES	Perivascular	-0.008		0.001	-1.108		-0.993	0.577		0.733	-0.004	0.001	1.05	No	No	No	No
REACTOME_FOXO_MEDIATED_TRANSCRIPTION_OF_CELL_CYCLE_GENES	B_cells	-0.008	-0.011	-0.005	-1.08	-0.894	-0.896	0.688	0.0644	0.158	-0.008	0.005	0.896	Yes	No	Yes	No
REACTOME_FOXO_MEDIATED_TRANSCRIPTION_OF_CELL_CYCLE_GENES	Lymphatic	0.003	-0.021	-0.006	-1.25	-0.796	-0.967	0.688	0.448	0.71	-0.008	0.003	0.967	No	No	No	No
REACTOME_FOXO_MEDIATED_TRANSCRIPTION_OF_CELL_CYCLE_GENES	Adipocytes		0.003	-0.018		-1.333	-0.667		0.742	0.136	-0.007	0.003	1	No	No	No	No
REACTOME_FOXO_MEDIATED_TRANSCRIPTION_OF_CELL_CYCLE_GENES	Plasmablasts		-0.024	-0.01		-0.803	-0.904		0.0382	0.0257	-0.017	0.01	0.853	No	No	No	No
REACTOME_FOXO_MEDIATED_TRANSCRIPTION_OF_CELL_CYCLE_GENES	normal_breast_tissue		0.348			-0.981			0.649		0.348	0.348	0.981	No	No	No	No
REACTOME_INTERLEUKIN_10_SIGNALING	Fibroblast	0.031	0.005	-0.007	-1.274	-1.119	-0.962	1.56e-114	1.1e-75	0.00616	0.01	0.005	1.119	No	Yes	Yes	No
REACTOME_INTERLEUKIN_10_SIGNALING	tumour	-0.032	0.042	0	-0.904	-1.279	-1.03	4.11e-06	4.04e-113	0.000537	0.003	0	1.03	No	Yes	Yes	No
REACTOME_INTERLEUKIN_10_SIGNALING	Endothelial_cells	0.055	0.012	-0.014	-1.464	-1.084	-0.95	1.72e-19	0.00542	0.0432	0.018	0.012	1.084	No	Yes	Yes	No
REACTOME_INTERLEUKIN_10_SIGNALING	Myeloid	0.006	0.123	-0.007	-1.142	-1.211	-0.929	0.0671	2.27e-12	9.79e-05	0.04	0.006	1.142	No	No	Yes	No
REACTOME_INTERLEUKIN_10_SIGNALING	T_cells	0.16	0.237	0.002	-1.291	-1.326	-1.018	0.155	8.95e-29	0.71	0.133	0.002	1.291	Yes	No	Yes	No
REACTOME_INTERLEUKIN_10_SIGNALING	Mast	0.293	-0.037		-1.495	-0.831		0.0224	0.424		0.128	0.037	1.163	No	No	No	No
REACTOME_INTERLEUKIN_10_SIGNALING	Perivascular	0.048		-0.011	-1.43		-0.935	0.000918		0.42	0.019	0.011	1.182	No	No	No	No
REACTOME_INTERLEUKIN_10_SIGNALING	B_cells	0.102	0.231	0	-1.16	-1.334	-1.033	0.835	7.46e-10	0.681	0.111	0	1.16	No	No	Yes	No
REACTOME_INTERLEUKIN_10_SIGNALING	Lymphatic	0	-0.02	-0.026	-1.25	-1.041	-0.769	0.688	0.706	0.297	-0.015	0	1.041	No	No	No	No
REACTOME_INTERLEUKIN_10_SIGNALING	Adipocytes		-0.005	-0.013		-0.833	-0.889		0.522	0.535	-0.009	0.005	0.861	No	No	No	No
REACTOME_INTERLEUKIN_10_SIGNALING	Plasmablasts		-0.014	-0.005		-1.028	-0.97		0.706	0.521	-0.009	0.005	0.999	No	No	No	No
REACTOME_INTERLEUKIN_10_SIGNALING	normal_breast_tissue		-0.004			-0.987			0.731		-0.004	0.004	0.987	No	No	No	No
REACTOME_INTERLEUKIN_17_SIGNALING	Fibroblast	0.381	0.003	0.384	-1.485	-0.982	-1.321	0	0.0112	1.2e-134	0.256	0.003	1.321	Yes	Yes	Yes	Yes
REACTOME_INTERLEUKIN_17_SIGNALING	tumour	0.364	-0.021	0.063	-1.633	-0.968	-1.107	1.63e-222	0.0174	3.6e-39	0.135	0.021	1.107	No	Yes	Yes	No
REACTOME_INTERLEUKIN_17_SIGNALING	Endothelial_cells	0.278	-0.033	0.324	-1.374	-0.966	-1.275	6.01e-13	0.323	3.4e-33	0.19	0.033	1.275	No	No	Yes	No
REACTOME_INTERLEUKIN_17_SIGNALING	Myeloid	0.346	-0.073	0.432	-1.403	-0.899	-1.322	1.11e-09	0.00106	1.83e-74	0.235	0.073	1.322	No	Yes	Yes	No
REACTOME_INTERLEUKIN_17_SIGNALING	T_cells	0.593	-0.001	0.318	-1.447	-1.009	-1.178	0.0132	0.737	3.9e-06	0.304	0.001	1.178	No	No	Yes	No
REACTOME_INTERLEUKIN_17_SIGNALING	Mast	0.608	-0.351		-1.62	-0.671		0.00267	0.123		0.128	0.351	1.146	No	No	No	No
REACTOME_INTERLEUKIN_17_SIGNALING	Perivascular	0.071		0.235	-1.177		-1.247	0.274		0.00221	0.153	0.071	1.212	No	No	No	No
REACTOME_INTERLEUKIN_17_SIGNALING	B_cells	0.169	0.015	0.457	-1.64	-1.039	-1.295	0.435	0.633	7.21e-05	0.214	0.015	1.295	Yes	No	Yes	No
REACTOME_INTERLEUKIN_17_SIGNALING	Lymphatic	0.229	-0.23	0.337	-1.5	-0.755	-1.298	0.609	0.386	0.533	0.112	0.229	1.298	No	No	No	No
REACTOME_INTERLEUKIN_17_SIGNALING	Adipocytes		-0.032	0.471		-1.111	-1.264		0.812	0.558	0.22	0.032	1.188	No	No	No	No
REACTOME_INTERLEUKIN_17_SIGNALING	Plasmablasts		0.268	0.287		-1.119	-1.139		0.362	0.00139	0.277	0.268	1.129	No	No	No	No
REACTOME_INTERLEUKIN_17_SIGNALING	normal_breast_tissue		0.001			-1.031			0.52		0.001	0.001	1.031	No	No	No	No
REACTOME_INTERLEUKIN_4_AND_INTERLEUKIN_13_SIGNALING	Fibroblast	0.343	-0.001	0.235	-1.573	-1.006	-1.417	0	0.537	3.14e-226	0.192	0.001	1.417	No	No	Yes	No
REACTOME_INTERLEUKIN_4_AND_INTERLEUKIN_13_SIGNALING	tumour	0.248	0.015	0.096	-1.59	-1.035	-1.217	5.62e-193	0.0105	1.31e-158	0.119	0.015	1.217	Yes	Yes	Yes	Yes
REACTOME_INTERLEUKIN_4_AND_INTERLEUKIN_13_SIGNALING	Endothelial_cells	0.354	0.031	0.195	-1.597	-1.079	-1.354	8.68e-32	0.01	2e-54	0.193	0.031	1.354	Yes	Yes	Yes	Yes
REACTOME_INTERLEUKIN_4_AND_INTERLEUKIN_13_SIGNALING	Myeloid	0.383	0.023	0.226	-1.594	-1.048	-1.394	4.44e-20	0.186	1.21e-110	0.211	0.023	1.394	Yes	No	Yes	No
REACTOME_INTERLEUKIN_4_AND_INTERLEUKIN_13_SIGNALING	T_cells	0.296	0.104	0.196	-1.545	-1.183	-1.258	0.00173	8.48e-10	7.25e-12	0.199	0.104	1.258	Yes	Yes	Yes	Yes
REACTOME_INTERLEUKIN_4_AND_INTERLEUKIN_13_SIGNALING	Mast	0.683	-0.135		-1.771	-0.858		9.4e-05	0.491		0.274	0.135	1.315	No	No	No	No
REACTOME_INTERLEUKIN_4_AND_INTERLEUKIN_13_SIGNALING	Perivascular	0.162		0.224	-1.366		-1.397	0.00598		3.29e-07	0.193	0.162	1.381	No	No	No	No
REACTOME_INTERLEUKIN_4_AND_INTERLEUKIN_13_SIGNALING	B_cells	0.178	0.061	0.188	-1.48	-1.077	-1.341	0.643	0.267	3.58e-06	0.142	0.061	1.341	Yes	No	Yes	No
REACTOME_INTERLEUKIN_4_AND_INTERLEUKIN_13_SIGNALING	Lymphatic	0.4	0.064	0.432	-1.75	-1.245	-1.645	0.442	0.706	0.053	0.299	0.064	1.645	Yes	No	Yes	No
REACTOME_INTERLEUKIN_4_AND_INTERLEUKIN_13_SIGNALING	Adipocytes		0.071	0.576		-1.278	-1.556		0.742	0.0872	0.324	0.071	1.417	No	No	No	No
REACTOME_INTERLEUKIN_4_AND_INTERLEUKIN_13_SIGNALING	Plasmablasts		0.05	0.064		-1.219	-1.118		0.0405	0.00726	0.057	0.05	1.168	No	No	No	No
REACTOME_INTERLEUKIN_4_AND_INTERLEUKIN_13_SIGNALING	normal_breast_tissue		0.173			-1.353			3.57e-26		0.173	0.173	1.353	No	No	No	No
REACTOME_MITOCHONDRIAL_BIOGENESIS	Fibroblast	-0.057	-0.052	0.032	-0.837	-0.871	-1.094	3.22e-41	9.26e-90	1.83e-12	-0.026	0.032	0.871	No	Yes	Yes	No
REACTOME_MITOCHONDRIAL_BIOGENESIS	tumour	0.078	-0.029	0.027	-1.186	-0.922	-1.061	5.64e-20	8.02e-10	1.69e-13	0.025	0.027	1.061	No	Yes	Yes	No
REACTOME_MITOCHONDRIAL_BIOGENESIS	Endothelial_cells	-0.068	-0.053	0.047	-0.792	-0.864	-1.133	8.2e-05	1.51e-06	1.43e-08	-0.025	0.047	0.864	No	Yes	No	No
REACTOME_MITOCHONDRIAL_BIOGENESIS	Myeloid	-0.081	-0.049	0.053	-0.857	-0.881	-1.136	0.0406	8.92e-05	4.2e-14	-0.026	0.049	0.881	No	Yes	Yes	No
REACTOME_MITOCHONDRIAL_BIOGENESIS	T_cells	-0.118	-0.031	0.01	-0.823	-0.899	-1.074	0.271	0.000914	0.0773	-0.047	0.01	0.899	No	No	Yes	No
REACTOME_MITOCHONDRIAL_BIOGENESIS	Mast	-0.053	0.012		-1.023	-0.893		0.702	0.574		-0.021	0.012	0.958	No	No	No	No
REACTOME_MITOCHONDRIAL_BIOGENESIS	Perivascular	-0.128		0.012	-0.733		-1.09	0.0281		0.356	-0.058	0.012	0.912	No	No	No	No
REACTOME_MITOCHONDRIAL_BIOGENESIS	B_cells	-0.104	-0.064	-0.002	-1	-0.856	-1.012	0.688	0.00962	0.756	-0.057	0.002	1	Yes	No	Yes	No
REACTOME_MITOCHONDRIAL_BIOGENESIS	Lymphatic	0.073	-0.172	0.036	-1.375	-0.918	-1.298	0.688	0.647	0.533	-0.021	0.036	1.298	No	No	Yes	No
REACTOME_MITOCHONDRIAL_BIOGENESIS	Adipocytes		-0.268	-0.057		-0.556	-0.931		0.163	0.625	-0.163	0.057	0.743	No	No	No	No
REACTOME_MITOCHONDRIAL_BIOGENESIS	Plasmablasts		0.052	0.025		-1.168	-1.068		0.14	0.152	0.038	0.025	1.118	No	No	No	No
REACTOME_MITOCHONDRIAL_BIOGENESIS	normal_breast_tissue		-0.084			-0.789			3.48e-10		-0.084	0.084	0.789	No	No	No	No
REACTOME_NICOTINATE_METABOLISM	Fibroblast	0.004	0.265	-0.009	-1.111	-1.195	-0.928	1.24e-19	3.75e-203	6.99e-08	0.087	0.004	1.111	No	Yes	Yes	No
REACTOME_NICOTINATE_METABOLISM	tumour	-0.035	0.201	-0.051	-0.858	-1.307	-0.884	3.69e-12	3.16e-137	4.98e-46	0.039	0.035	0.884	No	Yes	Yes	No
REACTOME_NICOTINATE_METABOLISM	Endothelial_cells	-0.006	0.414	-0.008	-1.104	-1.369	-0.996	0.0923	1.02e-40	0.736	0.133	0.006	1.104	No	No	Yes	No
REACTOME_NICOTINATE_METABOLISM	Myeloid	-0.008	0.429	-0.005	-0.941	-1.324	-0.925	0.435	6.7e-28	4.12e-05	0.139	0.005	0.941	No	No	Yes	No
REACTOME_NICOTINATE_METABOLISM	T_cells	-0.007	0.486	-0.012	-0.935	-1.4	-0.877	0.594	6.1e-43	0.00119	0.156	0.007	0.935	No	No	Yes	No
REACTOME_NICOTINATE_METABOLISM	Mast	0.024	0.522		-1.507	-1.48		0.0186	0.105		0.273	0.024	1.493	No	No	No	No
REACTOME_NICOTINATE_METABOLISM	Perivascular	0.018		0	-1.191		-0.994	0.227		0.72	0.009	0	1.093	No	No	No	No
REACTOME_NICOTINATE_METABOLISM	B_cells	0.003	0.456	-0.009	-1.24	-1.274	-0.837	0.688	5.83e-07	0.0254	0.15	0.003	1.24	No	No	Yes	No
REACTOME_NICOTINATE_METABOLISM	Lymphatic	0	0.014	-0.027	-1.125	-1.286	-0.884	0.688	0.706	0.533	-0.004	0	1.125	No	No	Yes	No
REACTOME_NICOTINATE_METABOLISM	Adipocytes		-0.007	-0.012		-1.056	-0.903		0.742	0.558	-0.01	0.007	0.979	No	No	No	No
REACTOME_NICOTINATE_METABOLISM	Plasmablasts		0.223	-0.005		-1.026	-0.976		0.718	0.596	0.109	0.005	1.001	No	No	No	No
REACTOME_NICOTINATE_METABOLISM	normal_breast_tissue		0.543			-1.585			3.34e-70		0.543	0.543	1.585	No	No	No	No
REACTOME_RESPIRATORY_ELECTRON_TRANSPORT	Fibroblast	-0.211	-0.157	0.064	-0.631	-0.707	-1.099	4.81e-208	0	1.2e-13	-0.101	0.064	0.707	No	Yes	No	No
REACTOME_RESPIRATORY_ELECTRON_TRANSPORT	tumour	0.101	-0.105	0.033	-1.249	-0.749	-1.085	5.65e-35	2.71e-92	4.97e-25	0.009	0.033	1.085	No	Yes	No	No
REACTOME_RESPIRATORY_ELECTRON_TRANSPORT	Endothelial_cells	-0.234	-0.083	0.073	-0.556	-0.827	-1.121	1.61e-18	6.4e-10	2.99e-07	-0.081	0.073	0.827	No	Yes	No	No
REACTOME_RESPIRATORY_ELECTRON_TRANSPORT	Myeloid	-0.21	-0.121	0.12	-0.639	-0.778	-1.196	2.09e-08	6.13e-14	3.31e-28	-0.07	0.12	0.778	No	Yes	No	No
REACTOME_RESPIRATORY_ELECTRON_TRANSPORT	T_cells	-0.456	-0.183	-0.01	-0.317	-0.647	-0.958	5.77e-06	4.39e-34	0.315	-0.216	0.01	0.647	Yes	No	No	No
REACTOME_RESPIRATORY_ELECTRON_TRANSPORT	Mast	-0.183	-0.081		-0.728	-0.822		0.135	0.402		-0.132	0.081	0.775	No	No	No	No
REACTOME_RESPIRATORY_ELECTRON_TRANSPORT	Perivascular	-0.154		0.057	-0.699		-1.172	0.0122		0.045	-0.049	0.057	0.935	No	No	No	No
REACTOME_RESPIRATORY_ELECTRON_TRANSPORT	B_cells	-0.45	-0.088	0.074	-0.84	-0.813	-1.032	0.552	0.000601	0.72	-0.155	0.074	0.84	No	No	Yes	No
REACTOME_RESPIRATORY_ELECTRON_TRANSPORT	Lymphatic	0.064	-0.102	0.111	-1.5	-0.837	-1.207	0.688	0.518	0.67	0.025	0.064	1.207	No	No	Yes	No
REACTOME_RESPIRATORY_ELECTRON_TRANSPORT	Adipocytes		-0.066	-0.203		-0.889	-0.736		0.61	0.226	-0.134	0.066	0.813	No	No	No	No
REACTOME_RESPIRATORY_ELECTRON_TRANSPORT	Plasmablasts		0.063	0.086		-1.126	-1.157		0.326	0.00026	0.074	0.063	1.141	No	No	No	No
REACTOME_RESPIRATORY_ELECTRON_TRANSPORT	normal_breast_tissue		-0.157			-0.645			8.02e-27		-0.157	0.157	0.645	No	No	No	No
REACTOME_RESP_ELECTRON_TRANSPORT_UCP	Fibroblast	-0.207	-0.166	0.061	-0.618	-0.681	-1.097	7.8e-223	0	3e-13	-0.104	0.061	0.681	No	Yes	No	No
REACTOME_RESP_ELECTRON_TRANSPORT_UCP	tumour	0.119	-0.097	0.031	-1.272	-0.741	-1.08	9.28e-42	3.27e-98	1.41e-22	0.018	0.031	1.08	No	Yes	No	No
REACTOME_RESP_ELECTRON_TRANSPORT_UCP	Endothelial_cells	-0.221	-0.1	0.083	-0.543	-0.764	-1.135	1.65e-19	1.77e-17	8.94e-09	-0.08	0.083	0.764	No	Yes	No	No
REACTOME_RESP_ELECTRON_TRANSPORT_UCP	Myeloid	-0.218	-0.13	0.113	-0.635	-0.729	-1.201	1.52e-08	3.52e-20	1.38e-29	-0.078	0.113	0.729	No	Yes	No	No
REACTOME_RESP_ELECTRON_TRANSPORT_UCP	T_cells	-0.482	-0.184	-0.029	-0.322	-0.626	-0.959	6.55e-06	4.67e-38	0.322	-0.232	0.029	0.626	Yes	No	No	No
REACTOME_RESP_ELECTRON_TRANSPORT_UCP	Mast	-0.25	-0.082		-0.722	-0.884		0.127	0.553		-0.166	0.082	0.803	No	No	No	No
REACTOME_RESP_ELECTRON_TRANSPORT_UCP	Perivascular	-0.165		0.052	-0.655		-1.158	0.00374		0.0686	-0.056	0.052	0.906	No	No	No	No
REACTOME_RESP_ELECTRON_TRANSPORT_UCP	B_cells	-0.308	-0.115	0.034	-0.76	-0.741	-1.024	0.435	1.27e-06	0.742	-0.13	0.034	0.76	No	No	No	No
REACTOME_RESP_ELECTRON_TRANSPORT_UCP	Lymphatic	0.132	-0.181	0.093	-1.5	-0.673	-1.198	0.688	0.267	0.634	0.015	0.093	1.198	No	No	No	No
REACTOME_RESP_ELECTRON_TRANSPORT_UCP	Adipocytes		-0.158	-0.248		-0.778	-0.722		0.441	0.205	-0.203	0.158	0.75	No	No	No	No
REACTOME_RESP_ELECTRON_TRANSPORT_UCP	Plasmablasts		0.074	0.089		-1.135	-1.156		0.273	0.000267	0.081	0.074	1.146	No	No	No	No
REACTOME_RESP_ELECTRON_TRANSPORT_UCP	normal_breast_tissue		-0.188			-0.579			2.54e-37		-0.188	0.188	0.579	No	No	No	No
REACTOME_TNF_SIGNALING	Fibroblast	-0.068	0.058	0.245	-1.017	-1.026	-1.074	0.260571	0.000105039	3.7e-08	0.078	0.058	1.026	No	No	Yes	No
REACTOME_TNF_SIGNALING	tumour	0.018	-0.013	0.034	-1.049	-0.997	-0.995	0.0364453	0.741914	0.602627	0.013	0.013	0.997	No	No	Yes	No
REACTOME_TNF_SIGNALING	Endothelial_cells	-0.08	0.029	0.18	-0.953	-1.045	-1.077	0.438476	0.189028	0.00146844	0.043	0.029	1.045	No	No	Yes	No
REACTOME_TNF_SIGNALING	Myeloid	-0.137	-0.016	0.318	-0.921	-1.007	-1.055	0.291696	0.707162	0.00362847	0.055	0.016	1.007	No	No	Yes	No
REACTOME_TNF_SIGNALING	T_cells	0.546	0.174	0.381	-1.15	-1.17	-1.136	0.561402	1.3e-08	0.000497711	0.367	0.174	1.15	Yes	No	Yes	No
REACTOME_TNF_SIGNALING	Mast	0.392	-0.223		-1.386	-1.089		0.100238	0.791112		0.085	0.223	1.237	No	No	No	No
REACTOME_TNF_SIGNALING	Perivascular	-0.354		0.203	-0.826		-1.148	0.168918		0.0918914	-0.076	0.203	0.987	No	No	No	No
REACTOME_TNF_SIGNALING	B_cells	0.175	0.181	0.505	-1.4	-1.202	-1.108	0.642977	0.000347586	0.206807	0.287	0.175	1.202	Yes	No	Yes	No
REACTOME_TNF_SIGNALING	Lymphatic	0.01	-0.044	-0.032	-1.125	-0.878	-0.603	0.688134	0.586753	0.0918965	-0.022	0.01	0.878	No	No	No	No
REACTOME_TNF_SIGNALING	Adipocytes		-0.221	-0.015		-0.778	-0.903		0.440874	0.558337	-0.118	0.015	0.84	No	No	No	No
REACTOME_TNF_SIGNALING	Plasmablasts		0.199	0.292		-1.122	-1.088		0.350979	0.056837	0.246	0.199	1.105	No	No	No	No
REACTOME_TNF_SIGNALING	normal_breast_tissue		0.064			-1.081			0.0309967		0.064	0.064	1.081	No	No	No	No

### Sheet: B) Signatures passing filters
Signature	Compartment	ΔDS P6	ΔDS P38	ΔDS P61	Effect DS P6	Effect DS P38	Effect DS P61	FDR DS global P6	FDR DS global P38	FDR DS global P61	avg ΔDS	min |ΔDS|	median |Effect DS|	same ΔDS direction	3/3 DS sig	3/3 big DS effect	Pass strict DS filter
HALLMARK_HYPOXIA	Endothelial_cells	0.216	0.071	0.142	-1.511	-1.185	-1.346	1.87e-23	6.28e-11	3.72e-52	0.143	0.071	1.346	Yes	Yes	Yes	Yes			Using only patients 6, 38, and 61, a signature passed the specified filters only if all of these were true:
HALLMARK_IL2_STAT5_SIGNALING	Fibroblast	0.032	0.045	0.145	-1.102	-1.155	-1.393	1e-16	1.1e-127	4.1e-201	0.074	0.032	1.155	Yes	Yes	Yes	Yes			FDR DS < 0.05 in ptx 6, 38 and 61
HALLMARK_IL2_STAT5_SIGNALING	tumour	0.032	0.039	0.09	-1.152	-1.165	-1.312	1.11e-13	2.75e-40	0	0.054	0.032	1.165	Yes	Yes	Yes	Yes			same ΔDS direction in ptx 6, 38 and 61
HALLMARK_IL2_STAT5_SIGNALING	Endothelial_cells	0.039	0.073	0.135	-1.16	-1.271	-1.381	0.00502	2.11e-22	5.28e-63	0.082	0.039	1.271	Yes	Yes	Yes	Yes			|Effect DS| > 0.8 in ptx 6, 38 and 61
HALLMARK_IL6_JAK_STAT3_SIGNALING	Fibroblast	0.009	0.151	0.009	-1.171	-1.16	-1.057	3.31e-45	2.3e-136	2.63e-05	0.056	0.009	1.16	Yes	Yes	Yes	Yes			Rows with min |ΔDS| ≥ 0.05 are highlighted with light yellow
HALLMARK_IL6_JAK_STAT3_SIGNALING	tumour	0.11	0.087	0.005	-1.264	-1.212	-0.943	3.15e-39	5.06e-66	5.58e-12	0.067	0.005	1.212	Yes	Yes	Yes	Yes
HALLMARK_INFLAMMATORY_RESPONSE	Endothelial_cells	0.029	0.091	0.019	-1.165	-1.401	-1.103	0.00349	6.68e-48	1.67e-05	0.046	0.019	1.165	Yes	Yes	Yes	Yes
HALLMARK_INFLAMMATORY_RESPONSE	T_cells	0.098	0.125	0.014	-1.491	-1.452	-1.11	0.0057	1.35e-54	0.00555	0.079	0.014	1.452	Yes	Yes	Yes	Yes
HALLMARK_INTERFERON_GAMMA_RESPONSE	T_cells	0.173	0.775	0.093	-1.486	-1.858	-1.165	0.00623	1.08e-194	1.97e-05	0.347	0.093	1.486	Yes	Yes	Yes	Yes
HALLMARK_REACTIVE_OXYGEN_SPECIES_PATHWAY	tumour	0.046	0.024	0.081	-1.118	-1.039	-1.121	1.58e-08	0.00333	8.76e-50	0.05	0.024	1.118	Yes	Yes	Yes	Yes
KEGG_JAK_STAT_SIGNALING_PATHWAY	Endothelial_cells	0.071	0.059	0.061	-1.177	-1.15	-1.094	0.00159	1.59e-07	8.97e-05	0.064	0.059	1.15	Yes	Yes	Yes	Yes
KEGG_TOLL_LIKE_RECEPTOR_SIGNALING_PATHWAY	Fibroblast	0.222	0.036	0.246	-1.424	-1.081	-1.321	5.11e-273	2.36e-35	8.44e-135	0.168	0.036	1.321	Yes	Yes	Yes	Yes
KEGG_TOLL_LIKE_RECEPTOR_SIGNALING_PATHWAY	tumour	0.184	0.014	0.022	-1.488	-1.049	-1.03	1.65e-132	0.000183	0.000482	0.073	0.014	1.049	Yes	Yes	Yes	Yes
KEGG_TOLL_LIKE_RECEPTOR_SIGNALING_PATHWAY	Myeloid	0.104	0.089	0.17	-1.229	-1.17	-1.355	0.00122	1.93e-08	5.62e-90	0.121	0.089	1.229	Yes	Yes	Yes	Yes
REACTOME_INTERLEUKIN_17_SIGNALING	Fibroblast	0.381	0.003	0.384	-1.485	-0.982	-1.321	0	0.0112	1.2e-134	0.256	0.003	1.321	Yes	Yes	Yes	Yes
REACTOME_INTERLEUKIN_4_AND_INTERLEUKIN_13_SIGNALING	tumour	0.248	0.015	0.096	-1.59	-1.035	-1.217	5.62e-193	0.0105	1.31e-158	0.119	0.015	1.217	Yes	Yes	Yes	Yes
REACTOME_INTERLEUKIN_4_AND_INTERLEUKIN_13_SIGNALING	Endothelial_cells	0.354	0.031	0.195	-1.597	-1.079	-1.354	8.68e-32	0.01	2e-54	0.193	0.031	1.354	Yes	Yes	Yes	Yes
REACTOME_INTERLEUKIN_4_AND_INTERLEUKIN_13_SIGNALING	T_cells	0.296	0.104	0.196	-1.545	-1.183	-1.258	0.00173	8.48e-10	7.25e-12	0.199	0.104	1.258	Yes	Yes	Yes	Yes

### Sheet: C) HALLMARK_HYPOXIA
Signature	Compartment	ΔDS P6	ΔDS P38	ΔDS P61	Effect DS P6	Effect DS P38	Effect DS P61	FDR DS global P6	FDR DS global P38	FDR DS global P61	avg ΔDS	min |ΔDS|	median |Effect DS|	same ΔDS direction	3/3 DS sig	3/3 big DS effect	Pass strict DS filter
HALLMARK_HYPOXIA	Endothelial_cells	0.216	0.071	0.142	-1.511	-1.185	-1.346	1.87e-23	6.28e-11	3.72e-52	0.143	0.071	1.346	Yes	Yes	Yes	Yes
		PATIENT 6				PATIENT 38			PATIENT 61
									PATIENT 61

### Sheet: D) HALLMARK_IL2_STAT5
Signature	Compartment	ΔDS P6	ΔDS P38	ΔDS P61	Effect DS P6	Effect DS P38	Effect DS P61	FDR DS global P6	FDR DS global P38	FDR DS global P61	avg ΔDS	min |ΔDS|	median |Effect DS|	same ΔDS direction	3/3 DS sig	3/3 big DS effect	Pass strict DS filter
HALLMARK_IL2_STAT5_SIGNALING	Fibroblast	0.032	0.045	0.145	-1.102	-1.155	-1.393	1e-16	1.1e-127	4.1e-201	0.074	0.032	1.155	Yes	Yes	Yes	Yes
HALLMARK_IL2_STAT5_SIGNALING	tumour	0.032	0.039	0.09	-1.152	-1.165	-1.312	1.11e-13	2.75e-40	0	0.054	0.032	1.165	Yes	Yes	Yes	Yes
HALLMARK_IL2_STAT5_SIGNALING	Endothelial_cells	0.039	0.073	0.135	-1.16	-1.271	-1.381	0.00502	2.11e-22	5.28e-63	0.082	0.039	1.271	Yes	Yes	Yes	Yes
		PATIENT 6
									PATIENT 38							PATIENT 61

### Sheet: E) HALLMARK_IL6_JAK_STAT3_SIGN
Signature	Compartment	ΔDS P6	ΔDS P38	ΔDS P61	Effect DS P6	Effect DS P38	Effect DS P61	FDR DS global P6	FDR DS global P38	FDR DS global P61	avg ΔDS	min |ΔDS|	median |Effect DS|	same ΔDS direction	3/3 DS sig	3/3 big DS effect	Pass strict DS filter
HALLMARK_IL6_JAK_STAT3_SIGNALING	Fibroblast	0.009	0.151	0.009	-1.171	-1.16	-1.057	3.31e-45	2.3e-136	2.63e-05	0.056	0.009	1.16	Yes	Yes	Yes	Yes
HALLMARK_IL6_JAK_STAT3_SIGNALING	tumour	0.11	0.087	0.005	-1.264	-1.212	-0.943	3.15e-39	5.06e-66	5.58e-12	0.067	0.005	1.212	Yes	Yes	Yes	Yes
	PATIENT 6							PATIENT 38				PATIENT 61

### Sheet: F)HALLMARKINFLAMMATORY_RESPONSE
Signature	Compartment	ΔDS P6	ΔDS P38	ΔDS P61	Effect DS P6	Effect DS P38	Effect DS P61	FDR DS global P6	FDR DS global P38	FDR DS global P61	avg ΔDS	min |ΔDS|	median |Effect DS|	same ΔDS direction	3/3 DS sig	3/3 big DS effect	Pass strict DS filter
HALLMARK_INFLAMMATORY_RESPONSE	Endothelial_cells	0.029	0.091	0.019	-1.165	-1.401	-1.103	0.00349	6.68e-48	1.67e-05	0.046	0.019	1.165	Yes	Yes	Yes	Yes
HALLMARK_INFLAMMATORY_RESPONSE	T_cells	0.098	0.125	0.014	-1.491	-1.452	-1.11	0.0057	1.35e-54	0.00555	0.079	0.014	1.452	Yes	Yes	Yes	Yes
			PATIENT 6					PATIENT 38
														PATIENT 61

### Sheet: G) HALLMARK_INTERFERON_GAMMA
Signature	Compartment	ΔDS P6	ΔDS P38	ΔDS P61	Effect DS P6	Effect DS P38	Effect DS P61	FDR DS global P6	FDR DS global P38	FDR DS global P61	avg ΔDS	min |ΔDS|	median |Effect DS|	same ΔDS direction	3/3 DS sig	3/3 big DS effect	Pass strict DS filter
HALLMARK_INTERFERON_GAMMA_RESPONSE	T_cells	0.173	0.775	0.093	-1.486	-1.858	-1.165	0.00623	1.08e-194	1.97e-05	0.347	0.093	1.486	Yes	Yes	Yes	Yes
		PATIENT 6			PATIENT 38			PATIENT 61

### Sheet: H) KEGG_TOLL_LIKE_RECEP
Signature	Compartment	ΔDS P6	ΔDS P38	ΔDS P61	Effect DS P6	Effect DS P38	Effect DS P61	FDR DS global P6	FDR DS global P38	FDR DS global P61	avg ΔDS	min |ΔDS|	median |Effect DS|	same ΔDS direction	3/3 DS sig	3/3 big DS effect	Pass strict DS filter
KEGG_TOLL_LIKE_RECEPTOR_SIGNALING_PATHWAY	Fibroblast	0.222	0.036	0.246	-1.424	-1.081	-1.321	5.11e-273	2.36e-35	8.44e-135	0.168	0.036	1.321	Yes	Yes	Yes	Yes
KEGG_TOLL_LIKE_RECEPTOR_SIGNALING_PATHWAY	tumour	0.184	0.014	0.022	-1.488	-1.049	-1.03	1.65e-132	0.000183	0.000482	0.073	0.014	1.049	Yes	Yes	Yes	Yes
KEGG_TOLL_LIKE_RECEPTOR_SIGNALING_PATHWAY	Myeloid	0.104	0.089	0.17	-1.229	-1.17	-1.355	0.00122	1.93e-08	5.62e-90	0.121	0.089	1.229	Yes	Yes	Yes	Yes
			PATIENT 6
									PATIENT 38							PATIENT 61

### Sheet: I) REACTOME_IL17_SIGNALING
Signature	Compartment	ΔDS P6	ΔDS P38	ΔDS P61	Effect DS P6	Effect DS P38	Effect DS P61	FDR DS global P6	FDR DS global P38	FDR DS global P61	avg ΔDS	min |ΔDS|	median |Effect DS|	same ΔDS direction	3/3 DS sig	3/3 big DS effect	Pass strict DS filter
REACTOME_INTERLEUKIN_17_SIGNALING	Fibroblast	0.381	0.003	0.384	-1.485	-0.982	-1.321	0	0.0112	1.2e-134	0.256	0.003	1.321	Yes	Yes	Yes	Yes
		PATIENT 6					PATIENT 38				PATIENT 61

### Sheet: J) REACTOME_IL4_IL13
Signature	Compartment	ΔDS P6	ΔDS P38	ΔDS P61	Effect DS P6	Effect DS P38	Effect DS P61	FDR DS global P6	FDR DS global P38	FDR DS global P61	avg ΔDS	min |ΔDS|	median |Effect DS|	same ΔDS direction	3/3 DS sig	3/3 big DS effect	Pass strict DS filter
REACTOME_INTERLEUKIN_4_AND_INTERLEUKIN_13_SIGNALING	tumour	0.248	0.015	0.096	-1.59	-1.035	-1.217	5.62e-193	0.0105	1.31e-158	0.119	0.015	1.217	Yes	Yes	Yes	Yes
REACTOME_INTERLEUKIN_4_AND_INTERLEUKIN_13_SIGNALING	Endothelial_cells	0.354	0.031	0.195	-1.597	-1.079	-1.354	8.68e-32	0.01	2e-54	0.193	0.031	1.354	Yes	Yes	Yes	Yes
REACTOME_INTERLEUKIN_4_AND_INTERLEUKIN_13_SIGNALING	T_cells	0.296	0.104	0.196	-1.545	-1.183	-1.258	0.00173	8.48e-10	7.25e-12	0.199	0.104	1.258	Yes	Yes	Yes	Yes
		PATIENT 6						PATIENT 38				PATIENT 61
