## Supplementary Table S7 for "RANKL inhibition spatially rewires the microenvironment of luminal breast cancer" (part 1 of 2)

### Sheet: README
Supplementary Table S7. Spatial distance-associated genes and pathway enrichment from GAM analysis of Visium HD data
A-F) Gene-level results from generalized additive models (GAMs) fitted to Visium HD data for each patient and condition.
The models were used to identify genes whose expression varied as a smooth function of spatial distance from the reference region used in the analysis.
G-L) Enrichr pathway enrichment analysis performed on genes identified as significant in the GAM analysis for each patient and condition.
Results are reported separately for each patient and condition.
patient = Patient identifier
condition = Sample condition, either biopsy or surgery
gene = Gene symbol tested in the GAM
n_spots = Number of Visium HD spots included in the model for the corresponding patient and condition
detect_frac = Fraction of spots in which the gene was detected
edf = Estimated degrees of freedom of the smooth term in the GAM. Higher values indicate a more flexible, non-linear relationship with spatial distance
p_smooth = Nominal p-value testing whether the smooth spatial-distance term is associated with gene expression. Values should range from 0 to 1
mean_derivative = Mean derivative of the fitted smooth function across the spatial distance range. Positive values indicate increasing expression with distance, whereas negative values indicate decreasing expression with distance
note = Model-fitting or quality-control annotation
p_adj = Multiple-testing-adjusted p-value for the GAM result, calculated across genes within each patient and condition. Values should range from 0 to 1
direction = Direction of the spatial association inferred from the sign of mean_derivative. up_with_distance indicates higher expression at greater distance from the reference region, whereas down_with_distance indicates lower expression at greater distance from the reference region
Term = Gene set or pathway enriched among significant GAM-associated genes
Overlap = Number of genes overlapping between the GAM-derived gene list and the pathway gene set, shown relative to the size of the pathway gene set
P.value = Nominal enrichment p-value from Enrichr
Adjusted.P.value = Multiple-testing-adjusted enrichment p-value from Enrichr
Old.P.value and Old.Adjusted.P.value = Legacy Enrichr output columns; these were not used for interpretation
Odds.Ratio = Enrichment odds ratio for the overlap between the GAM-derived gene list and the pathway gene set
Combined.Score = Enrichr combined score, integrating enrichment significance and effect size
Genes = Genes from the GAM-derived gene list contributing to the pathway enrichment
For pathway-level interpretation, enriched terms were considered significant using Adjusted.P.value < 0.05
For gene-level GAM interpretation, significant genes were defined using p_adj < 0.05, unless otherwise specified

### Sheet: A) Patient_38_Biopsy_GAM
gene	n_spots	detect_frac	edf	p_smooth	mean_derivative	note	p_adj	direction
AGRN	13830	0.218004	3.66434	0	-0.00051	ok	0	down_with_distance
SDF4	13830	0.140275	2.42722	0	-0.00014	ok	0	down_with_distance
INTS11	13830	0.125813	3.31054	0	-0.00019	ok	0	down_with_distance
DVL1	13830	0.096746	2.91733	0	-0.0002	ok	0	down_with_distance
AURKAIP1	13830	0.074259	2.18219	0	-0.00013	ok	0	down_with_distance
CCNL2	13830	0.466522	3.15169	0	-0.00044	ok	0	down_with_distance
VWA1	13830	0.147361	3.53774	0	-0.00035	ok	0	down_with_distance
SSU72	13830	0.062401	2.54264	0	-6.2e-05	ok	0	down_with_distance
FAAP20	13830	0.095155	2.66558	0	-0.00015	ok	0	down_with_distance
RER1	13830	0.102675	2.64807	0	-0.00014	ok	0	down_with_distance
PLEKHG5	13830	0.059291	3.71757	0	-0.00011	ok	0	down_with_distance
RERE	13830	0.143312	2.87902	0	-0.00022	ok	0	down_with_distance
CTNNBIP1	13830	0.051627	3.18437	0	-0.00014	ok	0	down_with_distance
PGD	13830	0.088142	3.43233	0	-0.0002	ok	0	down_with_distance
CASZ1	13830	0.066594	4.19833	0	-0.00019	ok	0	down_with_distance
AGTRAP	13830	0.085394	3.0333	0	-0.00017	ok	0	down_with_distance
VPS13D	13830	0.059219	2.08914	0	-0.00012	ok	0	down_with_distance
FBLIM1	13830	0.060087	2.54763	0	-0.00011	ok	0	down_with_distance
SZRD1	13830	0.081996	1.58641	0	-0.00012	ok	0	down_with_distance
SDHB	13830	0.089009	2.35063	0	-0.00011	ok	0	down_with_distance
MICOS10	13830	0.157845	2.70542	0	-0.00025	ok	0	down_with_distance
NBL1	13830	0.290745	3.55536	0	0.000169	ok	0	up_with_distance
CAMK2N1	13830	0.130296	2.19809	0	-0.00022	ok	0	down_with_distance
EIF4G3	13830	0.102748	2.5158	0	-9.4e-05	ok	0	down_with_distance
ECE1	13830	0.109617	2.8905	0	-0.00021	ok	0	down_with_distance
KDM1A	13830	0.080188	1.96845	0	-0.00015	ok	0	down_with_distance
TCEA3	13830	0.071584	2.79015	0	-0.00014	ok	0	down_with_distance
SRRM1	13830	0.136081	2.67138	0	-0.00018	ok	0	down_with_distance
RSRP1	13830	0.234635	2.37645	0	-0.00021	ok	0	down_with_distance
TMEM50A	13830	0.138033	2.5455	0	-0.00022	ok	0	down_with_distance
SELENON	13830	0.125452	2.30015	0	-0.00022	ok	0	down_with_distance
SH3BGRL3	13830	0.223138	2.03784	0	-0.00023	ok	0	down_with_distance
UBXN11	13830	0.063847	4.13217	0	-0.00025	ok	0	down_with_distance
ARID1A	13830	0.106435	2.35575	0	-0.00021	ok	0	down_with_distance
NUDC	13830	0.1094	2.42917	0	-0.00014	ok	0	down_with_distance
WDTC1	13830	0.078814	1.73576	0	-0.00014	ok	0	down_with_distance
DNAJC8	13830	0.067101	2.03695	0	-0.00013	ok	0	down_with_distance
ATP5IF1	13830	0.067534	3.2633	0	-0.00018	ok	0	down_with_distance
PHACTR4	13830	0.058858	2.33786	0	-8.2e-05	ok	0	down_with_distance
YTHDF2	13830	0.08496	2.65799	0	-0.00015	ok	0	down_with_distance
SRSF4	13830	0.120897	2.90609	0	-0.00019	ok	0	down_with_distance
SDC3	13830	0.098988	2.61228	0	-0.00016	ok	0	down_with_distance
PUM1	13830	0.122632	2.51636	0	-0.00019	ok	0	down_with_distance
SNRNP40	13830	0.074837	2.40558	0	-0.00014	ok	0	down_with_distance
SERINC2	13830	0.088503	3.63828	0	-0.00028	ok	0	down_with_distance
ADGRB2	13830	0.095372	3.31847	0	-0.00025	ok	0	down_with_distance
TMEM234	13830	0.065221	2.74687	0	-0.0001	ok	0	down_with_distance
MARCKSL1	13830	0.24107	3.78976	0	-0.00065	ok	0	down_with_distance
BSDC1	13830	0.125163	2.98745	0	-0.00023	ok	0	down_with_distance
KIAA1522	13830	0.217354	4.09521	0	-0.0006	ok	0	down_with_distance
S100PBP	13830	0.109617	2.39698	0	-0.00014	ok	0	down_with_distance
SFPQ	13830	0.085322	1.89268	0	-0.00013	ok	0	down_with_distance
KIAA0319L	13830	0.080043	2.84044	0	-0.00012	ok	0	down_with_distance
2001-08-01	13830	0.060665	1.94208	0	-0.00012	ok	0	down_with_distance
TRAPPC3	13830	0.127983	3.46953	0	-0.00027	ok	0	down_with_distance
SH3D21	13830	0.089009	3.05536	0	-0.00027	ok	0	down_with_distance
EVA1B	13830	0.089949	2.26476	0	-0.00016	ok	0	down_with_distance
MEAF6	13830	0.105351	2.05198	0	-0.00018	ok	0	down_with_distance
DNALI1	13830	0.054302	3.1907	0	-0.00011	ok	0	down_with_distance
C1orf122	13830	0.091106	2.26458	0	-0.00022	ok	0	down_with_distance
AKIRIN1	13830	0.08402	3.45182	0	-0.00022	ok	0	down_with_distance
NDUFS5	13830	0.072813	2.30936	0	-0.00012	ok	0	down_with_distance
PPT1	13830	0.153435	2.72113	0	-0.0002	ok	0	down_with_distance
CITED4	13830	0.141866	4.20012	0	-0.00052	ok	0	down_with_distance
EBNA1BP2	13830	0.056761	2.08336	0	-9e-05	ok	0	down_with_distance
HYI	13830	0.062473	3.1123	0	-0.00017	ok	0	down_with_distance
PTPRF	13830	0.205857	4.31364	0	-0.00051	ok	0	down_with_distance
KDM4A	13830	0.0812	2.5579	0	-0.00016	ok	0	down_with_distance
ATP6V0B	13830	0.093203	2.48629	0	-0.00012	ok	0	down_with_distance
CCDC24	13830	0.064136	3.91881	0	-0.00025	ok	0	down_with_distance
AKR1A1	13830	0.140058	2.66555	0	-0.00016	ok	0	down_with_distance
GPBP1L1	13830	0.105134	1.99647	0	-0.00014	ok	0	down_with_distance
PIK3R3	13830	0.088937	3.52055	0	-0.00028	ok	0	down_with_distance
POMGNT1	13830	0.075922	2.74538	0	-9.7e-05	ok	0	down_with_distance
LRRC41	13830	0.082213	2.4029	0	-0.00015	ok	0	down_with_distance
FAAH	13830	0.055025	3.79635	0	-0.00019	ok	0	down_with_distance
ATPAF1	13830	0.060882	2.07136	0	-0.0001	ok	0	down_with_distance
EFCAB14	13830	0.112509	2.28035	0	-0.00015	ok	0	down_with_distance
CYP4X1	13830	0.150325	3.68675	0	-0.00045	ok	0	down_with_distance
CYP4Z1	13830	0.052567	4.37947	0	-0.00027	ok	0	down_with_distance
CMPK1	13830	0.109328	1.83709	0	-0.00014	ok	0	down_with_distance
RNF11	13830	0.082502	2.60592	0	-0.00011	ok	0	down_with_distance
TTC39A	13830	0.091974	3.94145	0	-0.00032	ok	0	down_with_distance
OSBPL9	13830	0.104483	1.83876	0	-0.00014	ok	0	down_with_distance
NRDC	13830	0.120535	2.0851	0	-0.00013	ok	0	down_with_distance
BTF3L4	13830	0.115618	2.32918	0	-0.00015	ok	0	down_with_distance
PRPF38A	13830	0.062762	2.61546	0	-9.2e-05	ok	0	down_with_distance
TUT4	13830	0.097035	1.63992	0	-0.00014	ok	0	down_with_distance
ECHDC2	13830	0.11222	3.34664	0	-0.00026	ok	0	down_with_distance
SCP2	13830	0.144252	2.88801	0	-0.00029	ok	0	down_with_distance
PODN	13830	0.13449	3.12424	0	0.000172	ok	0	up_with_distance
TMEM59	13830	0.069125	2.89176	0	-0.00018	ok	0	down_with_distance
DHCR24	13830	0.091034	3.66297	0	-0.00027	ok	0	down_with_distance
TACSTD2	13830	0.143601	3.75692	0	-0.00039	ok	0	down_with_distance
MYSM1	13830	0.07744	2.89183	0	-0.00016	ok	0	down_with_distance
NFIA	13830	0.094071	3.19476	0	-0.00022	ok	0	down_with_distance
PATJ	13830	0.196023	4.13497	0	-0.00051	ok	0	down_with_distance
SERBP1	13830	0.073319	1.71821	0	-0.00014	ok	0	down_with_distance
WLS	13830	0.110268	3.12057	0	-0.00015	ok	0	down_with_distance
PTGER3	13830	0.092336	3.10254	0	-0.00021	ok	0	down_with_distance
ZRANB2	13830	0.157267	2.51943	0	-0.00014	ok	0	down_with_distance
SLC44A5	13830	0.086117	4.03163	0	-0.00035	ok	0	down_with_distance
ACADM	13830	0.07679	2.13488	0	-0.0001	ok	0	down_with_distance
RABGGTB	13830	0.121981	2.59208	0	-0.00017	ok	0	down_with_distance
AC118549.1	13830	0.05987	2.77698	0	-0.00011	ok	0	down_with_distance
USP33	13830	0.091106	1.99523	0	-0.00012	ok	0	down_with_distance
FUBP1	13830	0.083803	2.77843	0	-0.00014	ok	0	down_with_distance
DDAH1	13830	0.066522	2.30395	0	-0.00012	ok	0	down_with_distance
SELENOF	13830	0.141938	2.16619	0	-0.00019	ok	0	down_with_distance
LMO4	13830	0.1718	3.12899	0	-0.00031	ok	0	down_with_distance
ZNF326	13830	0.073247	3.29971	0	-0.00016	ok	0	down_with_distance
ZNF644	13830	0.123138	2.52538	0	-0.00018	ok	0	down_with_distance
FNBP1L	13830	0.065437	3.9029	0	-0.00021	ok	0	down_with_distance
ARHGAP29	13830	0.097614	2.72838	0	-0.00014	ok	0	down_with_distance
ABCD3	13830	0.092408	3.37114	0	-0.00025	ok	0	down_with_distance
F3	13830	0.077802	2.65897	0	-0.00019	ok	0	down_with_distance
CNN3	13830	0.352639	1.56957	0	-0.00025	ok	0	down_with_distance
SLC35A3	13830	0.060304	2.77036	0	-0.00014	ok	0	down_with_distance
COL11A1	13830	0.377368	3.76765	0	0.00046	ok	0	up_with_distance
VAV3	13830	0.1812	4.12338	0	-0.00063	ok	0	down_with_distance
SLC25A24	13830	0.06363	2.75028	0	-0.0001	ok	0	down_with_distance
PRPF38B	13830	0.082502	1.83027	0	-0.00012	ok	0	down_with_distance
KIAA1324	13830	0.182719	4.06473	0	-0.00062	ok	0	down_with_distance
GSTM3	13830	0.08496	2.87496	0	-0.00016	ok	0	down_with_distance
AHCYL1	13830	0.09248	2.05955	0	-0.00017	ok	0	down_with_distance
RBM15	13830	0.050542	3.30218	0	-0.00014	ok	0	down_with_distance
MOV10	13830	0.099494	2.89217	0	-0.00018	ok	0	down_with_distance
RHOC	13830	0.262473	2.12776	0	-0.00035	ok	0	down_with_distance
ATP1A1	13830	0.058134	2.87776	0	-0.00011	ok	0	down_with_distance
VTCN1	13830	0.178019	4.05875	0	-0.00066	ok	0	down_with_distance
RNF115	13830	0.118077	1.86879	0	-0.00013	ok	0	down_with_distance
PIAS3	13830	0.101374	2.31414	0	-0.00013	ok	0	down_with_distance
PEX11B	13830	0.061605	2.48663	0	-0.00012	ok	0	down_with_distance
BCL9	13830	0.053073	2.16537	0	-9e-05	ok	0	down_with_distance
HIST2H2BE	13830	0.065148	3.79646	0	-0.00021	ok	0	down_with_distance
SF3B4	13830	0.1094	3.03725	0	-0.00019	ok	0	down_with_distance
VPS45	13830	0.168402	3.89068	0	-0.00022	ok	0	down_with_distance
APH1A	13830	0.142878	3.01141	0	-0.00034	ok	0	down_with_distance
PRPF3	13830	0.152278	3.14329	0	-0.00029	ok	0	down_with_distance
RPRD2	13830	0.070499	2.78549	0	-0.0001	ok	0	down_with_distance
MCL1	13830	0.380477	3.29527	0	-0.00044	ok	0	down_with_distance
ENSA	13830	0.148156	3.35689	0	-0.00031	ok	0	down_with_distance
SETDB1	13830	0.110701	2.89786	0	-0.0002	ok	0	down_with_distance
CERS2	13830	0.143167	4.23101	0	-0.00037	ok	0	down_with_distance
MINDY1	13830	0.085973	3.66299	0	-0.00026	ok	0	down_with_distance
BNIPL	13830	0.137455	3.87405	0	-0.00042	ok	0	down_with_distance
CDC42SE1	13830	0.201012	3.3247	0	-0.00037	ok	0	down_with_distance
GABPB2	13830	0.071439	3.40987	0	-0.00017	ok	0	down_with_distance
SCNM1	13830	0.059219	2.64748	0	-8e-05	ok	0	down_with_distance
VPS72	13830	0.094722	3.12994	0	-0.00024	ok	0	down_with_distance
PIP5K1A	13830	0.123789	3.29901	0	-0.00026	ok	0	down_with_distance
PSMD4	13830	0.077079	2.41766	0	-0.00015	ok	0	down_with_distance
ZNF687	13830	0.051916	2.32877	0	-0.00013	ok	0	down_with_distance
PI4KB	13830	0.123644	2.78662	0	-0.00019	ok	0	down_with_distance
RFX5	13830	0.079971	2.69312	0	-0.00013	ok	0	down_with_distance
SELENBP1	13830	0.180188	4.4342	0	-0.0006	ok	0	down_with_distance
PSMB4	13830	0.092552	3.67447	0	-0.00012	ok	0	down_with_distance
POGZ	13830	0.188069	3.06252	0	-0.00031	ok	0	down_with_distance
CGN	13830	0.090889	3.60752	0	-0.00024	ok	0	down_with_distance
TUFT1	13830	0.074837	3.31807	0	-0.00019	ok	0	down_with_distance
SNX27	13830	0.099132	2.93428	0	-0.00018	ok	0	down_with_distance
S100A11	13830	0.281706	2.8695	0	-0.00031	ok	0	down_with_distance
S100A6	13830	0.413955	3.67937	0	0.000483	ok	0	up_with_distance
S100A4	13830	0.165076	2.35205	0	0.000179	ok	0	up_with_distance
S100A16	13830	0.317354	3.42817	0	-0.00061	ok	0	down_with_distance
S100A14	13830	0.071222	3.59977	0	-0.00021	ok	0	down_with_distance
S100A13	13830	0.161027	3.33441	0	-0.00036	ok	0	down_with_distance
CHTOP	13830	0.145553	3.23988	0	-0.00023	ok	0	down_with_distance
SNAPIN	13830	0.053218	1.59911	0	-0.0001	ok	0	down_with_distance
ILF2	13830	0.084743	2.5398	0	-0.00014	ok	0	down_with_distance
INTS3	13830	0.179754	3.90068	0	-0.00042	ok	0	down_with_distance
GATAD2B	13830	0.105278	3.09284	0	-0.00019	ok	0	down_with_distance
CRTC2	13830	0.097758	2.92107	0	-0.00014	ok	0	down_with_distance
CREB3L4	13830	0.127043	4.0904	0	-0.00046	ok	0	down_with_distance
JTB	13830	0.148735	2.49166	0	-0.00021	ok	0	down_with_distance
RAB13	13830	0.286551	3.21238	0	-0.00058	ok	0	down_with_distance
C1orf43	13830	0.078597	3.44151	0	-0.00019	ok	0	down_with_distance
UBAP2L	13830	0.146349	3.22755	0	-0.00036	ok	0	down_with_distance
HAX1	13830	0.054085	1.84092	0	-9.3e-05	ok	0	down_with_distance
UBE2Q1	13830	0.109255	3.10427	0	-0.00024	ok	0	down_with_distance
ADAR	13830	0.33102	3.15018	0	-0.00058	ok	0	down_with_distance
PMVK	13830	0.102603	2.85694	0	-0.00018	ok	0	down_with_distance
PBXIP1	13830	0.068547	1.93605	0	-0.00012	ok	0	down_with_distance
PYGO2	13830	0.062328	3.10066	0	-0.00018	ok	0	down_with_distance
SHC1	13830	0.184309	2.65334	0	-0.0002	ok	0	down_with_distance
CKS1B	13830	0.057195	2.66299	0	-0.00012	ok	0	down_with_distance
ZBTB7B	13830	0.155676	4.02444	0	-0.00046	ok	0	down_with_distance
ADAM15	13830	0.17368	2.92786	0	-0.0003	ok	0	down_with_distance
EFNA4	13830	0.053218	2.92645	0	-0.00013	ok	0	down_with_distance
EFNA1	13830	0.143673	4.02836	0	-0.00041	ok	0	down_with_distance
SLC50A1	13830	0.117354	3.47235	0	-0.00031	ok	0	down_with_distance
MUC1	13830	0.50376	4.8836	0	-0.00164	ok	0	down_with_distance
THBS3	13830	0.12979	2.5941	0	-0.00019	ok	0	down_with_distance
CLK2	13830	0.068908	2.84614	0	-0.00011	ok	0	down_with_distance
FDPS	13830	0.051555	4.13731	0	-0.00019	ok	0	down_with_distance
RUSC1	13830	0.098265	3.19617	0	-0.0002	ok	0	down_with_distance
ASH1L	13830	0.205929	3.72334	0	-0.00034	ok	0	down_with_distance
MSTO1	13830	0.117209	2.57251	0	-0.0002	ok	0	down_with_distance
YY1AP1	13830	0.104266	2.16538	0	-0.00017	ok	0	down_with_distance
DAP3	13830	0.187274	3.16206	0	-0.00036	ok	0	down_with_distance
GON4L	13830	0.096963	2.83322	0	-0.00015	ok	0	down_with_distance
KHDC4	13830	0.183731	3.97393	0	-0.00037	ok	0	down_with_distance
ARHGEF2	13830	0.119884	2.95649	0	-0.00025	ok	0	down_with_distance
SSR2	13830	0.312003	3.23311	0	-0.0005	ok	0	down_with_distance
LAMTOR2	13830	0.094866	2.86742	0	-0.00018	ok	0	down_with_distance
RAB25	13830	0.090383	3.45138	0	-0.00029	ok	0	down_with_distance
MEX3A	13830	0.072162	3.66044	0	-0.00024	ok	0	down_with_distance
LMNA	13830	0.405568	3.526	0	-0.00061	ok	0	down_with_distance
PMF1	13830	0.090456	3.22051	0	-0.0002	ok	0	down_with_distance
SMG5	13830	0.159725	3.46395	0	-0.00035	ok	0	down_with_distance
GLMP	13830	0.071584	1.80623	0	-0.00012	ok	0	down_with_distance
CCT3	13830	0.074042	2.97227	0	-0.00015	ok	0	down_with_distance
MEF2D	13830	0.10376	3.14153	0	-0.00011	ok	0	down_with_distance
NAXE	13830	0.110557	3.74309	0	-0.00032	ok	0	down_with_distance
CRABP2	13830	0.281996	4.31841	0	-0.00091	ok	0	down_with_distance
ISG20L2	13830	0.065365	2.53754	0	-0.00014	ok	0	down_with_distance
HDGF	13830	0.150687	3.62502	0	-0.00036	ok	0	down_with_distance
PRCC	13830	0.102169	3.47579	0	-0.00019	ok	0	down_with_distance
ARHGEF11	13830	0.064859	2.51748	0	-9.3e-05	ok	0	down_with_distance
TAGLN2	13830	0.087708	2.13558	0	-0.00015	ok	0	down_with_distance
IGSF9	13830	0.091034	3.71574	0	-0.00027	ok	0	down_with_distance
IGSF8	13830	0.063413	2.698	0	-0.00016	ok	0	down_with_distance
DCAF8	13830	0.17303	2.91479	0	-0.00037	ok	0	down_with_distance
PEX19	13830	0.079248	2.29706	0	-0.00014	ok	0	down_with_distance
COPA	13830	0.230803	3.17196	0	-0.00034	ok	0	down_with_distance
NCSTN	13830	0.098843	2.54742	0	-0.00019	ok	0	down_with_distance
VANGL2	13830	0.055387	2.63152	0	-8.9e-05	ok	0	down_with_distance
F11R	13830	0.104338	4.10603	0	-0.00027	ok	0	down_with_distance
TSTD1	13830	0.13449	3.75788	0	-0.00043	ok	0	down_with_distance
USF1	13830	0.104411	3.05388	0	-0.0002	ok	0	down_with_distance
NECTIN4	13830	0.066739	3.80829	0	-0.00024	ok	0	down_with_distance
PFDN2	13830	0.121837	2.97497	0	-0.00026	ok	0	down_with_distance
DEDD	13830	0.112509	2.91668	0	-0.00025	ok	0	down_with_distance
UFC1	13830	0.169125	3.63864	0	-0.00042	ok	0	down_with_distance
USP21	13830	0.089443	3.10518	0	-0.00022	ok	0	down_with_distance
PPOX	13830	0.063557	3.00985	0	-9.4e-05	ok	0	down_with_distance
B4GALT3	13830	0.088359	3.54903	0	-0.00027	ok	0	down_with_distance
NDUFS2	13830	0.180116	3.13118	0	-0.00038	ok	0	down_with_distance
UHMK1	13830	0.114967	2.83436	0	-0.00025	ok	0	down_with_distance
UAP1	13830	0.100723	2.44189	0	-0.00014	ok	0	down_with_distance
PBX1	13830	0.15799	3.06137	0	-0.00033	ok	0	down_with_distance
MGST3	13830	0.188865	2.89013	0	-0.00026	ok	0	down_with_distance
ALDH9A1	13830	0.134707	4.10347	0	-0.00036	ok	0	down_with_distance
TMCO1	13830	0.138973	3.8926	0	-0.0004	ok	0	down_with_distance
UCK2	13830	0.064787	3.14627	0	-0.00015	ok	0	down_with_distance
POGK	13830	0.101952	3.04942	0	-0.00016	ok	0	down_with_distance
MPZL1	13830	0.07491	2.77631	0	-0.00013	ok	0	down_with_distance
DCAF6	13830	0.08243	2.54597	0	-0.00014	ok	0	down_with_distance
TIPRL	13830	0.090962	2.70912	0	-0.00016	ok	0	down_with_distance
ATP1B1	13830	0.198409	4.42547	0	-0.00051	ok	0	down_with_distance
BLZF1	13830	0.059074	2.11196	0	-0.00012	ok	0	down_with_distance
PRRX1	13830	0.230441	3.32731	0	7.49e-05	ok	0	up_with_distance
PRRC2C	13830	0.164425	3.24586	0	-0.00033	ok	0	down_with_distance
EEF1AKNMT	13830	0.075922	3.48551	0	-0.00017	ok	0	down_with_distance
SUCO	13830	0.075922	2.75174	0	-9.9e-05	ok	0	down_with_distance
KIAA0040	13830	0.063051	2.69824	0	-0.00015	ok	0	down_with_distance
QSOX1	13830	0.090383	3.55643	0	-0.00015	ok	0	down_with_distance
ACBD6	13830	0.096457	2.341	0	-0.00017	ok	0	down_with_distance
XPR1	13830	0.056038	3.275	0	-0.00013	ok	0	down_with_distance
STX6	13830	0.06898	2.63222	0	-0.00012	ok	0	down_with_distance
GLUL	13830	0.265293	3.55926	0	-0.00049	ok	0	down_with_distance
DHX9	13830	0.104483	2.37497	0	-0.00017	ok	0	down_with_distance
LAMC1	13830	0.170427	1.93167	0	-0.00017	ok	0	down_with_distance
C1orf21	13830	0.185611	4.35267	0	-0.00052	ok	0	down_with_distance
EDEM3	13830	0.103254	3.19577	0	-0.00022	ok	0	down_with_distance
TPR	13830	0.120101	3.32652	0	-0.00026	ok	0	down_with_distance
ODR4	13830	0.07961	2.40909	0	-0.00014	ok	0	down_with_distance
RO60	13830	0.082574	2.22533	0	-0.00014	ok	0	down_with_distance
CDC73	13830	0.148807	3.20245	0	-0.00034	ok	0	down_with_distance
ZBTB41	13830	0.08308	3.47641	0	-0.00021	ok	0	down_with_distance
DENND1B	13830	0.051844	2.75574	0	-0.0001	ok	0	down_with_distance
NEK7	13830	0.12538	1.78441	0	-0.00018	ok	0	down_with_distance
ZNF281	13830	0.065437	2.19992	0	-0.00013	ok	0	down_with_distance
DDX59	13830	0.050687	3.42015	0	-0.00013	ok	0	down_with_distance
CAMSAP2	13830	0.11598	3.28895	0	-0.00021	ok	0	down_with_distance
TMEM9	13830	0.101735	3.64472	0	-0.00023	ok	0	down_with_distance
CSRP1	13830	0.320969	2.6121	0	-0.0003	ok	0	down_with_distance
NAV1	13830	0.119667	2.14547	0	-0.00015	ok	0	down_with_distance
IPO9	13830	0.094577	2.68618	0	-0.00019	ok	0	down_with_distance
RNPEP	13830	0.084454	3.1794	0	-0.00017	ok	0	down_with_distance
ELF3	13830	0.059653	3.76393	0	-0.00019	ok	0	down_with_distance
ARL8A	13830	0.095806	3.02776	0	-0.00022	ok	0	down_with_distance
PPP1R12B	13830	0.142227	3.57059	0	-0.00031	ok	0	down_with_distance
KDM5B	13830	0.214027	3.58282	0	-0.00045	ok	0	down_with_distance
KLHL12	13830	0.070354	1.96882	0	-0.00012	ok	0	down_with_distance
ADIPOR1	13830	0.10564	2.98904	0	-0.00014	ok	0	down_with_distance
CYB5R1	13830	0.077874	3.10998	0	-0.0002	ok	0	down_with_distance
TMEM183A	13830	0.130296	3.93426	0	-0.00033	ok	0	down_with_distance
BTG2	13830	0.190383	3.73912	0	-0.00054	ok	0	down_with_distance
ATP2B4	13830	0.116124	1.95539	0	-0.00016	ok	0	down_with_distance
SNRPE	13830	0.053796	3.6332	0	-0.00015	ok	0	down_with_distance
ETNK2	13830	0.069053	3.16151	0	-0.00024	ok	0	down_with_distance
PLEKHA6	13830	0.053651	3.32504	0	-0.00012	ok	0	down_with_distance
PPP1R15B	13830	0.088503	3.74979	0	-0.00022	ok	0	down_with_distance
MDM4	13830	0.322343	3.57324	0	-0.00053	ok	0	down_with_distance
NUCKS1	13830	0.195228	2.76008	0	-0.00032	ok	0	down_with_distance
EIF2D	13830	0.080766	2.68858	0	-0.00018	ok	0	down_with_distance
MAPKAPK2	13830	0.199711	3.28171	0	-0.0003	ok	0	down_with_distance
CD46	13830	0.177585	3.94873	0	-0.00031	ok	0	down_with_distance
RCOR3	13830	0.086913	2.55133	0	-0.0001	ok	0	down_with_distance
LPGAT1	13830	0.103326	2.62383	0	-0.00019	ok	0	down_with_distance
INTS7	13830	0.057918	2.37726	0	-0.00011	ok	0	down_with_distance
PPP2R5A	13830	0.060593	1.77143	0	-9.9e-05	ok	0	down_with_distance
NENF	13830	0.166233	2.35788	0	-0.00028	ok	0	down_with_distance
NSL1	13830	0.054158	2.65994	0	-8e-05	ok	0	down_with_distance
KCTD3	13830	0.206869	4.62797	0	-0.00059	ok	0	down_with_distance
GPATCH2	13830	0.061388	2.41575	0	-0.00013	ok	0	down_with_distance
LYPLAL1	13830	0.067751	2.64197	0	-0.00015	ok	0	down_with_distance
EPRS	13830	0.121764	3.09949	0	-0.00022	ok	0	down_with_distance
BPNT1	13830	0.059798	2.46368	0	-0.00012	ok	0	down_with_distance
IARS2	13830	0.109038	3.02341	0	-0.00024	ok	0	down_with_distance
RAB3GAP2	13830	0.062907	1.72639	0	-9.8e-05	ok	0	down_with_distance
MIA3	13830	0.116341	3.11957	0	-0.00016	ok	0	down_with_distance
BROX	13830	0.093999	2.0939	0	-0.00017	ok	0	down_with_distance
TP53BP2	13830	0.075705	2.98604	0	-0.00015	ok	0	down_with_distance
FBXO28	13830	0.070499	3.36161	0	-0.00018	ok	0	down_with_distance
DEGS1	13830	0.120246	3.60413	0	-0.00019	ok	0	down_with_distance
WDR26	13830	0.26551	4.56263	0	-0.00066	ok	0	down_with_distance
DNAH14	13830	0.069053	3.91442	0	-0.00021	ok	0	down_with_distance
ENAH	13830	0.343745	3.28786	0	-0.00061	ok	0	down_with_distance
SRP9	13830	0.17115	3.58732	0	-0.00036	ok	0	down_with_distance
TMEM63A	13830	0.128633	4.11088	0	-0.00039	ok	0	down_with_distance
PYCR2	13830	0.073753	3.90106	0	-0.00019	ok	0	down_with_distance
H3F3A	13830	0.377296	4.21449	0	-0.00084	ok	0	down_with_distance
ACBD3	13830	0.140998	2.71387	0	-0.00029	ok	0	down_with_distance
PARP1	13830	0.067607	3.2774	0	-0.00022	ok	0	down_with_distance
SNAP47	13830	0.060376	3.39149	0	-0.00012	ok	0	down_with_distance
JMJD4	13830	0.05893	3.14225	0	-8.9e-05	ok	0	down_with_distance
ARF1	13830	0.171439	2.47127	0	-0.00022	ok	0	down_with_distance
GUK1	13830	0.195228	2.5382	0	-0.00021	ok	0	down_with_distance
RNF187	13830	0.166233	2.88065	0	-0.00034	ok	0	down_with_distance
RAB4A	13830	0.086768	2.16003	0	-0.00019	ok	0	down_with_distance
NUP133	13830	0.07744	2.45322	0	-0.00015	ok	0	down_with_distance
COG2	13830	0.050181	2.12188	0	-9.6e-05	ok	0	down_with_distance
ARV1	13830	0.052422	4.37835	0	-0.00012	ok	0	down_with_distance
TSNAX	13830	0.092191	2.15982	0	-0.00015	ok	0	down_with_distance
PCNX2	13830	0.097325	2.85478	0	-0.00018	ok	0	down_with_distance
KCNK1	13830	0.079103	3.41506	0	-0.00025	ok	0	down_with_distance
TARBP1	13830	0.089949	3.4033	0	-0.00024	ok	0	down_with_distance
IRF2BP2	13830	0.103543	3.15543	0	-0.00021	ok	0	down_with_distance
TOMM20	13830	0.112509	3.39807	0	-0.00022	ok	0	down_with_distance
ARID4B	13830	0.12509	3.2175	0	-0.00019	ok	0	down_with_distance
LGALS8	13830	0.11692	3.24849	0	-0.00018	ok	0	down_with_distance
FH	13830	0.061171	2.97207	0	-0.00015	ok	0	down_with_distance
SDCCAG8	13830	0.097397	3.5764	0	-0.00023	ok	0	down_with_distance
ZBTB18	13830	0.143095	3.77298	0	-0.00044	ok	0	down_with_distance
ADSS	13830	0.126609	3.36678	0	-0.00032	ok	0	down_with_distance
HNRNPU	13830	0.107375	2.94222	0	-0.00024	ok	0	down_with_distance
SMYD3	13830	0.251988	4.34302	0	-0.00071	ok	0	down_with_distance
CNST	13830	0.062256	2.19152	0	-0.00012	ok	0	down_with_distance
SCCPDH	13830	0.088865	2.90819	0	-0.00012	ok	0	down_with_distance
SH3BP5L	13830	0.067607	3.11686	0	-0.0001	ok	0	down_with_distance
ZNF692	13830	0.096529	3.58382	0	-0.00024	ok	0	down_with_distance
ID2	13830	0.0812	2.65956	0	-9.8e-05	ok	0	down_with_distance
GREB1	13830	0.059436	3.12909	0	-0.00013	ok	0	down_with_distance
DDX1	13830	0.081996	2.28601	0	-0.00014	ok	0	down_with_distance
WDR35	13830	0.065871	2.96888	0	-0.00011	ok	0	down_with_distance
LAPTM4A	13830	0.163557	2.26249	0	-0.00017	ok	0	down_with_distance
PUM2	13830	0.125307	2.53465	0	-0.00019	ok	0	down_with_distance
RHOB	13830	0.307303	4.16082	0	-0.00074	ok	0	down_with_distance
NCOA1	13830	0.054085	2.08112	0	-9.5e-05	ok	0	down_with_distance
DNMT3A	13830	0.092914	2.59817	0	-0.00015	ok	0	down_with_distance
DTNB	13830	0.071656	3.5688	0	-0.00021	ok	0	down_with_distance
RAB10	13830	0.11786	2.35943	0	-0.00019	ok	0	down_with_distance
HADHA	13830	0.089588	3.11047	0	-0.00015	ok	0	down_with_distance
SLC35F6	13830	0.067679	2.80146	0	-0.00016	ok	0	down_with_distance
MAPRE3	13830	0.056182	2.20787	0	-0.00011	ok	0	down_with_distance
SLC5A6	13830	0.108098	4.06166	0	-0.00029	ok	0	down_with_distance
MPV17	13830	0.167173	2.64718	0	-0.00028	ok	0	down_with_distance
SNX17	13830	0.105061	1.88773	0	-0.00016	ok	0	down_with_distance
NRBP1	13830	0.105785	1.90746	0	-0.00012	ok	0	down_with_distance
PPP1CB	13830	0.113232	1.96375	0	-0.00014	ok	0	down_with_distance
WDR43	13830	0.056038	1.66584	0	-0.00011	ok	0	down_with_distance
YPEL5	13830	0.091468	1.85374	0	-0.00014	ok	0	down_with_distance
ZFP36L2	13830	0.324584	3.22475	0	-0.00063	ok	0	down_with_distance
LRPPRC	13830	0.10752	3.16249	0	-0.0002	ok	0	down_with_distance
PREPL	13830	0.067173	1.72715	0	-0.00012	ok	0	down_with_distance
CALM2	13830	0.210846	2.6533	0	-0.00024	ok	0	down_with_distance
EPCAM	13830	0.085394	4.68257	0	-0.00038	ok	0	down_with_distance
ACYP2	13830	0.059219	2.81198	0	-0.00011	ok	0	down_with_distance
RTN4	13830	0.152278	2.41158	0	-0.00011	ok	0	down_with_distance
PPP4R3B	13830	0.106218	2.10562	0	-0.0002	ok	0	down_with_distance
REL	13830	0.057195	2.71361	0	-8e-05	ok	0	down_with_distance
PEX13	13830	0.070427	2.34654	0	-0.00014	ok	0	down_with_distance
USP34	13830	0.170282	2.11484	0	-0.00016	ok	0	down_with_distance
COMMD1	13830	0.06739	2.03783	0	-0.0001	ok	0	down_with_distance
AFTPH	13830	0.061244	2.58507	0	-0.00013	ok	0	down_with_distance
TIA1	13830	0.160593	3.63454	0	-0.00034	ok	0	down_with_distance
PCYOX1	13830	0.056905	1.81439	0	-9.7e-05	ok	0	down_with_distance
NAGK	13830	0.112798	2.08982	0	-0.00015	ok	0	down_with_distance
ZNF638	13830	0.155531	2.53903	0	-0.00021	ok	0	down_with_distance
STAMBP	13830	0.059942	2.30928	0	-0.00012	ok	0	down_with_distance
DCTN1	13830	0.141432	2.5529	0	-0.00018	ok	0	down_with_distance
RTKN	13830	0.056905	2.48478	0	-0.0001	ok	0	down_with_distance
INO80B	13830	0.101663	2.94755	0	-0.00021	ok	0	down_with_distance
WBP1	13830	0.218221	4.06923	0	-0.00055	ok	0	down_with_distance
MOGS	13830	0.11034	2.50943	0	-0.00015	ok	0	down_with_distance
TMSB10	13830	0.679248	2.58012	0	-0.00067	ok	0	down_with_distance
TGOLN2	13830	0.153724	3.64704	0	-0.00031	ok	0	down_with_distance
ELMOD3	13830	0.05047	2.14034	0	-0.00011	ok	0	down_with_distance
MAT2A	13830	0.247072	3.64449	0	-0.00036	ok	0	down_with_distance
VAMP8	13830	0.138684	3.42012	0	-0.00032	ok	0	down_with_distance
IMMT	13830	0.097325	2.08499	0	-0.00013	ok	0	down_with_distance
RNF103	13830	0.069125	2.79104	0	-0.00014	ok	0	down_with_distance
KRCC1	13830	0.063847	2.17476	0	-0.00012	ok	0	down_with_distance
IGKC	13830	0.30376	4.24899	0	0.000334	ok	0	up_with_distance
PROM2	13830	0.115112	3.92953	0	-0.00035	ok	0	down_with_distance
SNRNP200	13830	0.127187	2.77944	0	-0.00018	ok	0	down_with_distance
KANSL3	13830	0.093782	2.56762	0	-0.0002	ok	0	down_with_distance
ACTR1B	13830	0.096023	1.96416	0	-0.00013	ok	0	down_with_distance
MITD1	13830	0.073897	2.33278	0	-8.6e-05	ok	0	down_with_distance
AFF3	13830	0.092046	4.22685	0	-0.00032	ok	0	down_with_distance
CNOT11	13830	0.072596	3.61557	0	-0.00017	ok	0	down_with_distance
RNF149	13830	0.135936	2.26127	0	-0.00019	ok	0	down_with_distance
FHL2	13830	0.073753	2.62844	0	-0.00011	ok	0	down_with_distance
CHCHD5	13830	0.051627	1.88788	0	-9.9e-05	ok	0	down_with_distance
PSD4	13830	0.070282	3.25834	0	-0.00022	ok	0	down_with_distance
SLC35F5	13830	0.138612	2.49523	0	-0.00018	ok	0	down_with_distance
DBI	13830	0.070282	2.61206	0	-0.00012	ok	0	down_with_distance
EPB41L5	13830	0.056399	2.71166	0	-9.2e-05	ok	0	down_with_distance
WDR33	13830	0.108749	2.15516	0	-0.00019	ok	0	down_with_distance
HS6ST1	13830	0.115184	3.26483	0	-0.00032	ok	0	down_with_distance
SMPD4	13830	0.092914	3.2633	0	-0.00015	ok	0	down_with_distance
PLEKHB2	13830	0.085466	2.87195	0	-0.00015	ok	0	down_with_distance
UBXN4	13830	0.144685	2.87631	0	-0.00018	ok	0	down_with_distance
SPOPL	13830	0.094505	3.26814	0	-0.00024	ok	0	down_with_distance
PRPF40A	13830	0.130007	2.5403	0	-0.00017	ok	0	down_with_distance
MARCH7	13830	0.226175	4.99118	0	-0.00038	ok	0	down_with_distance
PLA2R1	13830	0.077296	2.09122	0	-0.00012	ok	0	down_with_distance
FAP	13830	0.180983	3.53207	0	0.000114	ok	0	up_with_distance
STK39	13830	0.091251	2.81348	0	-0.00016	ok	0	down_with_distance
CERS6	13830	0.07115	2.88692	0	-0.00013	ok	0	down_with_distance
LRP2	13830	0.112943	4.45241	0	-0.00043	ok	0	down_with_distance
TLK1	13830	0.105857	3.54684	0	-0.00022	ok	0	down_with_distance
DYNC1I2	13830	0.154302	2.66351	0	-0.00027	ok	0	down_with_distance
SLC25A12	13830	0.061967	2.28786	0	-0.00011	ok	0	down_with_distance
DLX2	13830	0.059074	3.35964	0	-0.00027	ok	0	down_with_distance
SP3	13830	0.127983	3.49946	0	-0.00029	ok	0	down_with_distance
HNRNPA3	13830	0.18026	2.33876	0	-0.00032	ok	0	down_with_distance
PRKRA	13830	0.069704	1.82147	0	-0.00013	ok	0	down_with_distance
UBE2E3	13830	0.148156	2.75959	0	-0.00027	ok	0	down_with_distance
ITPRID2	13830	0.100723	3.1813	0	-0.00019	ok	0	down_with_distance
DNAJC10	13830	0.070644	2.17735	0	-0.00016	ok	0	down_with_distance
COL3A1	13830	0.970716	5.43853	0	0.00111	ok	0	up_with_distance
COL5A2	13830	0.440998	4.03999	0	0.000359	ok	0	up_with_distance
WDR75	13830	0.080622	2.29864	0	-0.00016	ok	0	down_with_distance
SLC40A1	13830	0.447578	4.41514	0	-0.00142	ok	0	down_with_distance
ORMDL1	13830	0.087491	3.23282	0	-0.00017	ok	0	down_with_distance
HSPD1	13830	0.052856	2.60237	0	-9.4e-05	ok	0	down_with_distance
HSPE1	13830	0.073391	2.75351	0	-0.00015	ok	0	down_with_distance
CLK1	13830	0.168113	1.6632	0	-0.00016	ok	0	down_with_distance
FASTKD2	13830	0.063919	2.93221	0	-0.00011	ok	0	down_with_distance
ERBB4	13830	0.07744	3.50989	0	-0.00029	ok	0	down_with_distance
SPAG16	13830	0.069776	2.45906	0	-0.00017	ok	0	down_with_distance
ABCA12	13830	0.062545	3.9811	0	-0.0002	ok	0	down_with_distance
ATIC	13830	0.088359	3.15117	0	-0.0002	ok	0	down_with_distance
FN1	13830	0.769197	4.88405	0	0.000626	ok	0	up_with_distance
IGFBP2	13830	0.071656	3.43972	0	-0.00012	ok	0	down_with_distance
AAMP	13830	0.099422	2.09884	0	-0.00019	ok	0	down_with_distance
CNOT9	13830	0.083586	2.61635	0	-0.00014	ok	0	down_with_distance
STK36	13830	0.059147	2.19552	0	-0.00012	ok	0	down_with_distance
STK16	13830	0.053651	2.4214	0	-0.0001	ok	0	down_with_distance
DNPEP	13830	0.055821	3.04035	0	-0.00014	ok	0	down_with_distance
OBSL1	13830	0.137599	3.39987	0	-0.00017	ok	0	down_with_distance
ACSL3	13830	0.116124	3.50683	0	-0.00029	ok	0	down_with_distance
KCNE4	13830	0.113087	4.39936	0	-0.00051	ok	0	down_with_distance
MFF	13830	0.114895	2.07834	0	-0.00022	ok	0	down_with_distance
AGFG1	13830	0.075488	2.07439	0	-0.00012	ok	0	down_with_distance
TRIP12	13830	0.178597	3.00278	0	-0.00038	ok	0	down_with_distance
ARMC9	13830	0.080116	2.89098	0	-0.00013	ok	0	down_with_distance
NCL	13830	0.108026	2.34256	0	-0.00011	ok	0	down_with_distance
DIS3L2	13830	0.075271	2.54356	0	-8.3e-05	ok	0	down_with_distance
EFHD1	13830	0.122849	3.91904	0	-0.00039	ok	0	down_with_distance
DGKD	13830	0.066594	2.95409	0	-0.00014	ok	0	down_with_distance
USP40	13830	0.087708	3.24055	0	-0.00022	ok	0	down_with_distance
SH3BP4	13830	0.104845	3.7858	0	-0.0003	ok	0	down_with_distance
AGAP1	13830	0.088359	2.13433	0	-0.00013	ok	0	down_with_distance
COL6A3	13830	0.65799	4.73556	0	0.000459	ok	0	up_with_distance
MLPH	13830	0.344252	4.79324	0	-0.00112	ok	0	down_with_distance
TRAF3IP1	13830	0.055531	1.7419	0	-0.0001	ok	0	down_with_distance
NDUFA10	13830	0.142372	3.9128	0	-0.00037	ok	0	down_with_distance
GPC1	13830	0.139696	3.29223	0	-0.00028	ok	0	down_with_distance
HDLBP	13830	0.234273	2.10685	0	-0.00023	ok	0	down_with_distance
STK25	13830	0.118149	2.69777	0	-0.00015	ok	0	down_with_distance
ATG4B	13830	0.08872	2.62529	0	-0.00012	ok	0	down_with_distance
D2HGDH	13830	0.05517	3.27257	0	-0.00011	ok	0	down_with_distance
LRRN1	13830	0.121186	4.03534	0	-0.00037	ok	0	down_with_distance
BHLHE40	13830	0.309978	2.74247	0	-0.00043	ok	0	down_with_distance
SETD5	13830	0.21128	2.77833	0	-0.00025	ok	0	down_with_distance
OGG1	13830	0.053651	2.05071	0	-0.00011	ok	0	down_with_distance
TADA3	13830	0.092119	2.64259	0	-0.00014	ok	0	down_with_distance
CRELD1	13830	0.060087	1.7235	0	-0.0001	ok	0	down_with_distance
EMC3	13830	0.052495	1.90179	0	-8.4e-05	ok	0	down_with_distance
VHL	13830	0.10376	2.3687	0	-0.00013	ok	0	down_with_distance
ANKRD28	13830	0.108749	3.12945	0	-0.00027	ok	0	down_with_distance
SLC4A7	13830	0.078163	2.64856	0	-0.00012	ok	0	down_with_distance
CMTM6	13830	0.064642	1.80807	0	-0.00013	ok	0	down_with_distance
CNOT10	13830	0.052422	2.65156	0	-0.00012	ok	0	down_with_distance
UBP1	13830	0.129863	3.16639	0	-0.00027	ok	0	down_with_distance
PDCD6IP	13830	0.139552	2.97667	0	-0.00019	ok	0	down_with_distance
LRRFIP2	13830	0.084816	2.34069	0	-0.00014	ok	0	down_with_distance
ACAA1	13830	0.122921	4.06872	0	-0.00028	ok	0	down_with_distance
ULK4	13830	0.069776	2.31981	0	-9.9e-05	ok	0	down_with_distance
ANO10	13830	0.050904	2.46883	0	-9.6e-05	ok	0	down_with_distance
ZDHHC3	13830	0.063413	1.999	0	-0.00011	ok	0	down_with_distance
NBEAL2	13830	0.083803	3.36528	0	-0.00014	ok	0	down_with_distance
SMARCC1	13830	0.12697	2.75982	0	-0.00021	ok	0	down_with_distance
DHX30	13830	0.077368	2.82323	0	-0.00016	ok	0	down_with_distance
PLXNB1	13830	0.137238	3.94145	0	-0.00036	ok	0	down_with_distance
TMA7	13830	0.067534	2.2593	0	-0.00012	ok	0	down_with_distance
UQCRC1	13830	0.124873	2.41066	0	-0.00018	ok	0	down_with_distance
IP6K2	13830	0.109906	3.49678	0	-0.00025	ok	0	down_with_distance
ARIH2	13830	0.100578	2.2418	0	-0.00015	ok	0	down_with_distance
P4HTM	13830	0.094866	2.84286	0	-0.00021	ok	0	down_with_distance
WDR6	13830	0.115763	3.3604	0	-0.00019	ok	0	down_with_distance
DALRD3	13830	0.057845	3.28661	0	-0.00017	ok	0	down_with_distance
IMPDH2	13830	0.096095	2.37661	0	-0.00018	ok	0	down_with_distance
QRICH1	13830	0.091106	2.14621	0	-0.00012	ok	0	down_with_distance
QARS	13830	0.13731	2.18509	0	-0.00019	ok	0	down_with_distance
USP19	13830	0.062979	1.8568	0	-0.00011	ok	0	down_with_distance
LAMB2	13830	0.260014	2.47487	0	-0.0003	ok	0	down_with_distance
NICN1	13830	0.077368	2.87684	0	-7.1e-05	ok	0	down_with_distance
DAG1	13830	0.099277	3.49416	0	-0.00026	ok	0	down_with_distance
APEH	13830	0.07021	1.79872	0	-0.00011	ok	0	down_with_distance
RBM6	13830	0.204989	2.38029	0	-0.00027	ok	0	down_with_distance
RBM5	13830	0.14389	3.15609	0	-0.00029	ok	0	down_with_distance
SEMA3F	13830	0.105857	3.78111	0	-0.00028	ok	0	down_with_distance
CISH	13830	0.062401	3.03052	0	-0.0001	ok	0	down_with_distance
RBM15B	13830	0.080333	2.53888	0	-0.00013	ok	0	down_with_distance
NISCH	13830	0.141866	2.59636	0	-0.00016	ok	0	down_with_distance
SPCS1	13830	0.158641	2.52292	0	-0.00024	ok	0	down_with_distance
CACNA1D	13830	0.079537	3.461	0	-0.00022	ok	0	down_with_distance
WNT5A	13830	0.069631	2.22801	0	-8.7e-05	ok	0	down_with_distance
TASOR	13830	0.104049	3.04143	0	-0.00016	ok	0	down_with_distance
APPL1	13830	0.102025	2.10451	0	-0.00018	ok	0	down_with_distance
FLNB	13830	0.07961	3.48053	0	-0.0002	ok	0	down_with_distance
PDHB	13830	0.074187	2.52235	0	-0.00016	ok	0	down_with_distance
LRIG1	13830	0.15517	3.54727	0	-0.00041	ok	0	down_with_distance
UBA3	13830	0.094649	2.99086	0	-0.00014	ok	0	down_with_distance
ARL6IP5	13830	0.142878	2.45855	0	-0.0002	ok	0	down_with_distance
RYBP	13830	0.086334	1.95992	0	-0.00013	ok	0	down_with_distance
PPP4R2	13830	0.058207	2.89603	0	-0.00011	ok	0	down_with_distance
ROBO1	13830	0.076573	2.57101	0	-0.00012	ok	0	down_with_distance
NIT2	13830	0.081634	2.68294	0	-0.00015	ok	0	down_with_distance
TFG	13830	0.065293	2.20381	0	-0.00013	ok	0	down_with_distance
ALCAM	13830	0.104411	3.19277	0	-0.00019	ok	0	down_with_distance
CCDC80	13830	0.29812	3.39829	0	0.000237	ok	0	up_with_distance
CFAP44	13830	0.054808	2.87026	0	-9.4e-05	ok	0	down_with_distance
CCDC14	13830	0.124223	3.59487	0	-0.00025	ok	0	down_with_distance
COPG1	13830	0.176717	2.1389	0	-0.00023	ok	0	down_with_distance
H1FX	13830	0.130224	2.28736	0	-0.0002	ok	0	down_with_distance
IFT122	13830	0.075922	3.56929	0	-0.00026	ok	0	down_with_distance
COPB2	13830	0.146349	2.49781	0	-0.00018	ok	0	down_with_distance
SLC25A36	13830	0.116414	2.49363	0	-0.00022	ok	0	down_with_distance
RNF7	13830	0.159074	2.39554	0	-0.00021	ok	0	down_with_distance
U2SURP	13830	0.112075	2.26271	0	-0.00015	ok	0	down_with_distance
HLTF	13830	0.070788	2.48486	0	-0.00014	ok	0	down_with_distance
TM4SF1	13830	0.073319	3.04932	0	-0.00012	ok	0	down_with_distance
PFN2	13830	0.200506	3.49261	0	-0.00045	ok	0	down_with_distance
TSC22D2	13830	0.067534	1.59024	0	-0.00012	ok	0	down_with_distance
SERP1	13830	0.106074	1.9943	0	-0.00013	ok	0	down_with_distance
SELENOT	13830	0.063557	3.11028	0	-0.00011	ok	0	down_with_distance
SIAH2	13830	0.074476	2.33404	0	-0.00014	ok	0	down_with_distance
CCNL1	13830	0.098337	4.01759	0	-0.00019	ok	0	down_with_distance
PDCD10	13830	0.075054	2.71532	0	-0.00011	ok	0	down_with_distance
TNFSF10	13830	0.149096	3.16325	0	-0.0003	ok	0	down_with_distance
NAALADL2	13830	0.122054	3.83685	0	-0.00035	ok	0	down_with_distance
TBL1XR1	13830	0.196312	3.46707	0	-0.00038	ok	0	down_with_distance
TTC14	13830	0.129573	2.72179	0	-0.00016	ok	0	down_with_distance
FXR1	13830	0.052205	2.34195	0	-8.6e-05	ok	0	down_with_distance
MCCC1	13830	0.060593	2.73456	0	-0.00011	ok	0	down_with_distance
DVL3	13830	0.146204	1.81725	0	-0.00017	ok	0	down_with_distance
EIF4G1	13830	0.102314	2.04272	0	-0.00013	ok	0	down_with_distance
POLR2H	13830	0.139624	3.05508	0	-0.00027	ok	0	down_with_distance
CHRD	13830	0.120535	3.56798	0	-0.00037	ok	0	down_with_distance
VPS8	13830	0.070644	2.03617	0	-0.00013	ok	0	down_with_distance
SENP2	13830	0.05517	2.01731	0	-0.00012	ok	0	down_with_distance
EIF4A2	13830	0.13543	2.43538	0	-0.00017	ok	0	down_with_distance
OPA1	13830	0.07744	2.18659	0	-0.00012	ok	0	down_with_distance
HES1	13830	0.107664	2.14528	0	-0.00018	ok	0	down_with_distance
LRRC15	13830	0.170427	3.335	0	0.000172	ok	0	up_with_distance
TNK2	13830	0.132538	2.54776	0	-0.00026	ok	0	down_with_distance
TFRC	13830	0.095445	3.31718	0	-0.00021	ok	0	down_with_distance
NCBP2	13830	0.101446	2.20932	0	-0.00015	ok	0	down_with_distance
DLG1	13830	0.102025	2.58167	0	-0.00015	ok	0	down_with_distance
ATP5ME	13830	0.092191	2.33373	0	-0.00018	ok	0	down_with_distance
PCGF3	13830	0.124946	2.77469	0	-0.0002	ok	0	down_with_distance
GAK	13830	0.114244	2.51621	0	-0.00014	ok	0	down_with_distance
TMEM175	13830	0.072451	2.52199	0	-0.00015	ok	0	down_with_distance
IDUA	13830	0.089588	3.72379	0	-0.00028	ok	0	down_with_distance
UVSSA	13830	0.072813	3.90585	0	-0.00016	ok	0	down_with_distance
NELFA	13830	0.051121	2.27298	0	-0.00011	ok	0	down_with_distance
TNIP2	13830	0.057701	2.37678	0	-0.0001	ok	0	down_with_distance
ADD1	13830	0.129863	2.35569	0	-0.00017	ok	0	down_with_distance
MFSD10	13830	0.069414	2.41351	0	-7.7e-05	ok	0	down_with_distance
HTT	13830	0.080405	2.86719	0	-9.9e-05	ok	0	down_with_distance
LRPAP1	13830	0.090817	2.37833	0	-0.00011	ok	0	down_with_distance
TBC1D14	13830	0.070427	2.32809	0	-0.00011	ok	0	down_with_distance
TADA2B	13830	0.05799	3.14162	0	-0.00017	ok	0	down_with_distance
HTRA3	13830	0.280983	4.155	0	-0.00037	ok	0	down_with_distance
ACOX3	13830	0.074114	2.33841	0	-0.00016	ok	0	down_with_distance
CPEB2	13830	0.081996	3.60212	0	-0.00022	ok	0	down_with_distance
FBXL5	13830	0.07368	2.30643	0	-0.0001	ok	0	down_with_distance
TAPT1	13830	0.064787	2.96358	0	-8.6e-05	ok	0	down_with_distance
QDPR	13830	0.1859	3.80405	0	-0.00063	ok	0	down_with_distance
MED28	13830	0.087636	2.35509	0	-0.00013	ok	0	down_with_distance
DCAF16	13830	0.132972	3.29888	0	-0.00027	ok	0	down_with_distance
DHX15	13830	0.157339	3.2218	0	-0.00027	ok	0	down_with_distance
FAM114A1	13830	0.148012	1.63367	0	-0.00018	ok	0	down_with_distance
KLHL5	13830	0.109183	1.79671	0	-0.00017	ok	0	down_with_distance
UGDH	13830	0.141576	2.22342	0	-0.00022	ok	0	down_with_distance
SMIM14	13830	0.14201	3.43287	0	-0.00033	ok	0	down_with_distance
RBM47	13830	0.068764	3.43942	0	-0.0002	ok	0	down_with_distance
LIMCH1	13830	0.077585	2.67773	0	-0.00017	ok	0	down_with_distance
SLC30A9	13830	0.105857	3.08795	0	-0.00024	ok	0	down_with_distance
OCIAD1	13830	0.08026	2.57591	0	-0.00013	ok	0	down_with_distance
POLR2B	13830	0.067245	2.97927	0	-0.00014	ok	0	down_with_distance
IGFBP7	13830	0.401085	4.55039	0	0.000283	ok	0	up_with_distance
UBA6	13830	0.062401	2.41062	0	-0.00011	ok	0	down_with_distance
YTHDC1	13830	0.102965	2.78263	0	-0.00015	ok	0	down_with_distance
GRSF1	13830	0.115474	3.11754	0	-0.00015	ok	0	down_with_distance
ANKRD17	13830	0.126681	3.56061	0	-0.00021	ok	0	down_with_distance
SCARB2	13830	0.086768	2.29984	0	-0.00012	ok	0	down_with_distance
SHROOM3	13830	0.05893	4.39175	0	-0.00018	ok	0	down_with_distance
CCNI	13830	0.377296	2.73992	0	-0.00056	ok	0	down_with_distance
CCNG2	13830	0.185683	3.58234	0	-0.00043	ok	0	down_with_distance
HNRNPD	13830	0.135141	2.39016	0	-0.00013	ok	0	down_with_distance
HNRNPDL	13830	0.209111	3.44431	0	-0.00033	ok	0	down_with_distance
PTPN13	13830	0.07679	3.08145	0	-9.7e-05	ok	0	down_with_distance
AFF1	13830	0.116269	2.60916	0	-0.00014	ok	0	down_with_distance
EIF4E	13830	0.059798	2.79369	0	-0.00013	ok	0	down_with_distance
PPP3CA	13830	0.146493	3.11143	0	-0.0003	ok	0	down_with_distance
UBE2D3	13830	0.165582	2.63548	0	-0.00021	ok	0	down_with_distance
ARHGEF38	13830	0.164642	4.28584	0	-0.00059	ok	0	down_with_distance
GSTCD	13830	0.051482	2.01614	0	-0.00011	ok	0	down_with_distance
AIMP1	13830	0.076573	2.17241	0	-0.00013	ok	0	down_with_distance
PLA2G12A	13830	0.085973	3.31553	0	-0.00022	ok	0	down_with_distance
AP1AR	13830	0.057267	2.46886	0	-0.00011	ok	0	down_with_distance
CAMK2D	13830	0.07368	2.90678	0	-0.00011	ok	0	down_with_distance
USP53	13830	0.07491	3.04022	0	-0.00014	ok	0	down_with_distance
PDE5A	13830	0.088503	3.16105	0	-0.00018	ok	0	down_with_distance
ANXA5	13830	0.27368	1.68223	0	-0.00026	ok	0	down_with_distance
ANKRD50	13830	0.123644	3.21824	0	-0.00029	ok	0	down_with_distance
INTU	13830	0.05705	3.50077	0	-0.00016	ok	0	down_with_distance
PGRMC2	13830	0.154085	3.21969	0	-0.00029	ok	0	down_with_distance
ELF2	13830	0.056038	2.42721	0	-7.5e-05	ok	0	down_with_distance
NDUFC1	13830	0.053507	2.33038	0	-8.9e-05	ok	0	down_with_distance
ELMOD2	13830	0.064064	2.25901	0	-0.00012	ok	0	down_with_distance
TBC1D9	13830	0.138973	3.76902	0	-0.00043	ok	0	down_with_distance
INPP4B	13830	0.065582	3.72915	0	-0.00019	ok	0	down_with_distance
SMARCA5	13830	0.15047	2.69833	0	-0.00019	ok	0	down_with_distance
ZNF827	13830	0.060304	2.66397	0	-0.00011	ok	0	down_with_distance
LRBA	13830	0.141938	3.14941	0	-0.00027	ok	0	down_with_distance
SFRP2	13830	0.57491	4.09172	0	0.000632	ok	0	up_with_distance
KLHL2	13830	0.065148	1.81332	0	-0.0001	ok	0	down_with_distance
CBR4	13830	0.063196	3.75834	0	-0.00016	ok	0	down_with_distance
SH3RF1	13830	0.12726	3.50777	0	-0.00033	ok	0	down_with_distance
CLCN3	13830	0.050687	3.03585	0	-0.00015	ok	0	down_with_distance
AGA	13830	0.051555	3.21301	0	-0.00013	ok	0	down_with_distance
CFAP97	13830	0.073897	1.89987	0	-0.00014	ok	0	down_with_distance
FAT1	13830	0.155315	3.22044	0	-0.00023	ok	0	down_with_distance
PDCD6	13830	0.07838	2.45845	0	-0.00013	ok	0	down_with_distance
NKD2	13830	0.143529	3.201	0	0.000157	ok	0	up_with_distance
SLC12A7	13830	0.108026	2.1678	0	-0.00018	ok	0	down_with_distance
MARCH6	13830	0.136949	3.12091	0	-0.00028	ok	0	down_with_distance
GOLPH3	13830	0.155604	3.0524	0	-0.00034	ok	0	down_with_distance
MTMR12	13830	0.051482	1.90398	0	-0.0001	ok	0	down_with_distance
DNAJC21	13830	0.093348	1.86396	0	-0.00017	ok	0	down_with_distance
PRLR	13830	0.160882	4.78395	0	-0.00056	ok	0	down_with_distance
NIPBL	13830	0.075054	2.67879	0	-0.00011	ok	0	down_with_distance
OSMR	13830	0.11692	2.67513	0	-0.00016	ok	0	down_with_distance
PRKAA1	13830	0.081562	2.42273	0	-0.00015	ok	0	down_with_distance
SELENOP	13830	0.230875	3.2492	0	-0.00042	ok	0	down_with_distance
MOCS2	13830	0.077079	2.46296	0	-0.00012	ok	0	down_with_distance
CCNO	13830	0.067101	3.74774	0	-0.00022	ok	0	down_with_distance
MAP3K1	13830	0.091612	4.17822	0	-0.00024	ok	0	down_with_distance
GPBP1	13830	0.11692	3.07639	0	-0.00024	ok	0	down_with_distance
ERBIN	13830	0.130947	2.10662	0	-0.00019	ok	0	down_with_distance
MAST4	13830	0.097252	3.09965	0	-0.00016	ok	0	down_with_distance
CCDC125	13830	0.085683	3.41004	0	-0.00026	ok	0	down_with_distance
BDP1	13830	0.065221	2.1387	0	-0.0001	ok	0	down_with_distance
VCAN	13830	0.538033	4.21986	0	0.000565	ok	0	up_with_distance
COX7C	13830	0.113594	2.897	0	-0.00017	ok	0	down_with_distance
RASA1	13830	0.100795	3.09484	0	-0.00023	ok	0	down_with_distance
FBXL17	13830	0.058351	2.43652	0	-0.00012	ok	0	down_with_distance
NREP	13830	0.165004	2.89624	0	-0.00013	ok	0	down_with_distance
REEP5	13830	0.115257	3.39774	0	-0.00019	ok	0	down_with_distance
YTHDC2	13830	0.084237	2.0796	0	-0.00012	ok	0	down_with_distance
TMED7	13830	0.114534	1.95267	0	-0.00015	ok	0	down_with_distance
HSD17B4	13830	0.157122	3.79943	0	-0.00052	ok	0	down_with_distance
ZNF608	13830	0.052061	2.40027	0	-9.8e-05	ok	0	down_with_distance
SLC12A2	13830	0.087997	3.46026	0	-0.00022	ok	0	down_with_distance
HINT1	13830	0.053507	2.52954	0	-0.00011	ok	0	down_with_distance
KIF3A	13830	0.050108	2.73968	0	-9.8e-05	ok	0	down_with_distance
UQCRQ	13830	0.072234	3.24384	0	-0.0001	ok	0	down_with_distance
AFF4	13830	0.143239	2.62714	0	-0.00025	ok	0	down_with_distance
VDAC1	13830	0.059364	1.57246	0	-0.00011	ok	0	down_with_distance
DDX46	13830	0.10188	2.50819	0	-0.00012	ok	0	down_with_distance
CXCL14	13830	0.198843	2.07048	0	-0.00032	ok	0	down_with_distance
TGFBI	13830	0.213449	2.58027	0	0.000276	ok	0	up_with_distance
HNRNPA0	13830	0.225813	3.36226	0	-0.00046	ok	0	down_with_distance
KDM3B	13830	0.074837	2.80335	0	-0.00013	ok	0	down_with_distance
CTNNA1	13830	0.12509	2.17089	0	-0.00015	ok	0	down_with_distance
CXXC5	13830	0.064787	2.74572	0	-0.0001	ok	0	down_with_distance
ANKHD1	13830	0.147505	3.46686	0	-0.0002	ok	0	down_with_distance
NDUFA2	13830	0.106435	2.98733	0	-0.00019	ok	0	down_with_distance
IK	13830	0.078886	2.08471	0	-9.8e-05	ok	0	down_with_distance
PCDH1	13830	0.077368	3.83675	0	-0.00028	ok	0	down_with_distance
NDFIP1	13830	0.151988	2.68757	0	-0.0002	ok	0	down_with_distance
LARS	13830	0.081273	2.46532	0	-0.00011	ok	0	down_with_distance
TCERG1	13830	0.121475	3.15707	0	-0.00019	ok	0	down_with_distance
CSNK1A1	13830	0.086551	2.42621	0	-0.00016	ok	0	down_with_distance
NDST1	13830	0.124584	2.92495	0	-0.00021	ok	0	down_with_distance
ANXA6	13830	0.144902	1.85111	0	-0.00014	ok	0	down_with_distance
SPARC	13830	0.9047	5.22316	0	0.000772	ok	0	up_with_distance
ATOX1	13830	0.103977	3.48364	0	-0.00026	ok	0	down_with_distance
GALNT10	13830	0.240564	3.64431	0	-0.00036	ok	0	down_with_distance
CNOT8	13830	0.090962	2.38126	0	-0.00013	ok	0	down_with_distance
WWC1	13830	0.051193	3.13847	0	-0.00012	ok	0	down_with_distance
PANK3	13830	0.055459	2.48757	0	-0.00013	ok	0	down_with_distance
ERGIC1	13830	0.075199	2.83766	0	-0.00017	ok	0	down_with_distance
ATP6V0E1	13830	0.085322	1.60542	0	-0.00015	ok	0	down_with_distance
STC2	13830	0.180766	4.2531	0	-0.00054	ok	0	down_with_distance
BOD1	13830	0.053001	2.03518	0	-9.3e-05	ok	0	down_with_distance
CPEB4	13830	0.066161	2.11889	0	-0.00013	ok	0	down_with_distance
SFXN1	13830	0.063557	2.7844	0	-0.00015	ok	0	down_with_distance
RNF44	13830	0.07773	3.11676	0	-0.00014	ok	0	down_with_distance
NSD1	13830	0.090166	2.46785	0	-0.00015	ok	0	down_with_distance
LMAN2	13830	0.13102	3.61257	0	-0.00027	ok	0	down_with_distance
FAM193B	13830	0.101518	2.00988	0	-0.00016	ok	0	down_with_distance
NHP2	13830	0.117209	2.88725	0	-0.00021	ok	0	down_with_distance
RUFY1	13830	0.094722	2.57658	0	-0.00012	ok	0	down_with_distance
MAML1	13830	0.075199	1.5766	0	-0.00012	ok	0	down_with_distance
MGAT4B	13830	0.140347	2.79299	0	-0.00023	ok	0	down_with_distance
SQSTM1	13830	0.228272	2.14795	0	-0.00024	ok	0	down_with_distance
MRNIP	13830	0.077296	2.4897	0	-0.00012	ok	0	down_with_distance
TBC1D9B	13830	0.228706	2.02025	0	-0.00024	ok	0	down_with_distance
CNOT6	13830	0.070282	2.03698	0	-0.00016	ok	0	down_with_distance
ZFP62	13830	0.059364	2.68262	0	-0.00013	ok	0	down_with_distance
RACK1	13830	0.247433	2.46048	0	-0.00023	ok	0	down_with_distance
GMDS	13830	0.057484	2.50886	0	-8.4e-05	ok	0	down_with_distance
PRPF4B	13830	0.115835	2.32861	0	-0.00014	ok	0	down_with_distance
ECI2	13830	0.078163	3.06814	0	-0.00016	ok	0	down_with_distance
DSP	13830	0.223572	4.71351	0	-0.00079	ok	0	down_with_distance
TFAP2A	13830	0.130369	3.95773	0	-0.00039	ok	0	down_with_distance
CAP2	13830	0.058641	2.79075	0	-0.00017	ok	0	down_with_distance
KIF13A	13830	0.11786	1.8645	0	-0.00018	ok	0	down_with_distance
MBOAT1	13830	0.07086	3.405	0	-0.00021	ok	0	down_with_distance
SOX4	13830	0.229863	3.75731	0	-0.0006	ok	0	down_with_distance
TRIM38	13830	0.089516	2.39742	0	-0.00011	ok	0	down_with_distance
HIST1H1C	13830	0.148952	2.46887	0	-0.00017	ok	0	down_with_distance
PPP1R10	13830	0.059147	3.08996	0	-0.0001	ok	0	down_with_distance
ATAT1	13830	0.062762	2.6214	0	-9.5e-05	ok	0	down_with_distance
TUBB	13830	0.164136	2.61624	0	-0.00019	ok	0	down_with_distance
IER3	13830	0.124873	2.75213	0	-0.00022	ok	0	down_with_distance
DDR1	13830	0.164787	3.69396	0	-0.00043	ok	0	down_with_distance
DDX39B	13830	0.073608	1.98591	0	-0.00012	ok	0	down_with_distance
PRRC2A	13830	0.085177	2.32339	0	-0.00016	ok	0	down_with_distance
BAG6	13830	0.19718	2.89361	0	-0.00027	ok	0	down_with_distance
DDAH2	13830	0.144035	1.99751	0	-0.00019	ok	0	down_with_distance
VARS	13830	0.074693	2.13108	0	-0.00013	ok	0	down_with_distance
HSPA1A	13830	0.056255	1.76663	0	-9.5e-05	ok	0	down_with_distance
HSPA1B	13830	0.056471	3.43941	0	-0.00013	ok	0	down_with_distance
SLC44A4	13830	0.129356	4.15093	0	-0.00045	ok	0	down_with_distance
EHMT2	13830	0.069993	2.71231	0	-0.00011	ok	0	down_with_distance
CFB	13830	0.188214	3.96599	0	-0.00056	ok	0	down_with_distance
CYP21A2	13830	0.084743	3.76281	0	-0.00028	ok	0	down_with_distance
ATF6B	13830	0.112075	3.74714	0	-0.00026	ok	0	down_with_distance
PBX2	13830	0.110991	2.66263	0	-0.00019	ok	0	down_with_distance
BRD2	13830	0.195083	2.94182	0	-0.0003	ok	0	down_with_distance
SLC39A7	13830	0.097831	2.31927	0	-0.00013	ok	0	down_with_distance
VPS52	13830	0.101302	2.12449	0	-0.00016	ok	0	down_with_distance
PFDN6	13830	0.052711	2.98212	0	-6.8e-05	ok	0	down_with_distance
RGL2	13830	0.225524	4.23318	0	-0.0007	ok	0	down_with_distance
TAPBP	13830	0.22068	3.13588	0	-0.00034	ok	0	down_with_distance
DAXX	13830	0.067534	4.21593	0	-0.00012	ok	0	down_with_distance
CUTA	13830	0.103688	2.65569	0	-0.00017	ok	0	down_with_distance
SYNGAP1	13830	0.092263	3.41855	0	-0.00018	ok	0	down_with_distance
UQCC2	13830	0.063341	3.29782	0	-0.00016	ok	0	down_with_distance
SPDEF	13830	0.093637	4.04216	0	-0.00033	ok	0	down_with_distance
SNRPC	13830	0.074837	3.2176	0	-0.00017	ok	0	down_with_distance
ANKS1A	13830	0.054013	2.57987	0	-0.00012	ok	0	down_with_distance
TEAD3	13830	0.060593	1.89633	0	-0.00012	ok	0	down_with_distance
CLPSL1	13830	0.10282	3.70391	0	-0.00034	ok	0	down_with_distance
SRPK1	13830	0.062907	2.5203	0	-0.0001	ok	0	down_with_distance
MAPK13	13830	0.069342	3.17654	0	-0.00019	ok	0	down_with_distance
BRPF3	13830	0.07932	2.81503	0	-0.00013	ok	0	down_with_distance
SRSF3	13830	0.106797	2.27785	0	-0.00013	ok	0	down_with_distance
ZFAND3	13830	0.131815	1.99617	0	-0.00014	ok	0	down_with_distance
MDFI	13830	0.067173	3.77135	0	-0.00019	ok	0	down_with_distance
KLHDC3	13830	0.099566	1.67088	0	-0.00013	ok	0	down_with_distance
VEGFA	13830	0.272523	3.11602	0	-0.00023	ok	0	down_with_distance
HSP90AB1	13830	0.249168	3.64799	0	-0.00041	ok	0	down_with_distance
SLC35B2	13830	0.057484	2.56495	0	-0.00012	ok	0	down_with_distance
CD2AP	13830	0.105568	2.8257	0	-0.00018	ok	0	down_with_distance
TFAP2B	13830	0.173463	4.20464	0	-0.00056	ok	0	down_with_distance
EFHC1	13830	0.069559	3.03515	0	-0.00017	ok	0	down_with_distance
ELOVL5	13830	0.171584	3.91501	0	-0.00047	ok	0	down_with_distance
COL12A1	13830	0.362545	3.59663	0	0.000411	ok	0	up_with_distance
MYO6	13830	0.148807	3.42147	0	-0.00035	ok	0	down_with_distance
HMGN3	13830	0.062184	2.05338	0	-9.8e-05	ok	0	down_with_distance
TPBG	13830	0.066305	2.95443	0	-0.00014	ok	0	down_with_distance
PNISR	13830	0.217787	2.94118	0	-0.00032	ok	0	down_with_distance
CCNC	13830	0.070065	2.7396	0	-0.00014	ok	0	down_with_distance
CRYBG1	13830	0.065437	2.4861	0	-0.00015	ok	0	down_with_distance
CD24	13830	0.326898	4.61601	0	-0.00102	ok	0	down_with_distance
SEC63	13830	0.096891	1.97376	0	-0.00014	ok	0	down_with_distance
FOXO3	13830	0.088503	2.22806	0	-0.00015	ok	0	down_with_distance
SESN1	13830	0.075922	2.30599	0	-0.00015	ok	0	down_with_distance
CD164	13830	0.065293	3.13896	0	-0.00017	ok	0	down_with_distance
NT5DC1	13830	0.061171	3.40495	0	-0.00016	ok	0	down_with_distance
COL10A1	13830	0.236443	3.22535	0	0.000181	ok	0	up_with_distance
TSPYL1	13830	0.075705	2.24753	0	-0.00013	ok	0	down_with_distance
GJA1	13830	0.134924	1.81856	0	-0.00017	ok	0	down_with_distance
PTPRK	13830	0.115907	2.92609	0	-0.00021	ok	0	down_with_distance
ENPP1	13830	0.118077	3.6633	0	-0.00027	ok	0	down_with_distance
HBS1L	13830	0.168836	2.96366	0	-0.00022	ok	0	down_with_distance
MYB	13830	0.074693	3.74689	0	-0.00029	ok	0	down_with_distance
PERP	13830	0.098192	2.64008	0	-8.9e-05	ok	0	down_with_distance
HEBP2	13830	0.076645	1.97311	0	-0.00013	ok	0	down_with_distance
ABRACL	13830	0.107592	3.7371	0	-0.00032	ok	0	down_with_distance
CITED2	13830	0.103977	3.21692	0	-0.00026	ok	0	down_with_distance
SF3B5	13830	0.093854	2.11953	0	-0.00016	ok	0	down_with_distance
RMND1	13830	0.055604	3.09174	0	-0.00014	ok	0	down_with_distance
ESR1	13830	0.137383	4.04993	0	-0.00046	ok	0	down_with_distance
SCAF8	13830	0.089009	2.71999	0	-0.00017	ok	0	down_with_distance
ARID1B	13830	0.092552	3.01365	0	-0.00016	ok	0	down_with_distance
TULP4	13830	0.089009	3.02675	0	-0.00021	ok	0	down_with_distance
TMEM181	13830	0.060593	3.52777	0	-0.00014	ok	0	down_with_distance
DYNLT1	13830	0.13073	3.46443	0	-0.00029	ok	0	down_with_distance
EZR	13830	0.122993	3.65395	0	-0.00031	ok	0	down_with_distance
MAP3K4	13830	0.0906	2.06232	0	-0.00015	ok	0	down_with_distance
AFDN	13830	0.112003	2.7848	0	-0.00018	ok	0	down_with_distance
THBS2	13830	0.426175	4.02677	0	0.000455	ok	0	up_with_distance
PHF10	13830	0.105061	2.17006	0	-0.00012	ok	0	down_with_distance
ERMARD	13830	0.059291	2.70427	0	-0.0001	ok	0	down_with_distance
PSMB1	13830	0.116052	1.90925	0	-0.00014	ok	0	down_with_distance
SUN1	13830	0.087563	2.42666	0	-0.00018	ok	0	down_with_distance
C7orf50	13830	0.113087	2.46487	0	-0.00015	ok	0	down_with_distance
MICALL2	13830	0.084093	2.09213	0	-0.00011	ok	0	down_with_distance
PSMG3	13830	0.097758	2.5272	0	-0.00015	ok	0	down_with_distance
EIF3B	13830	0.148301	3.13237	0	-0.00026	ok	0	down_with_distance
BRAT1	13830	0.06645	2.60398	0	-0.00013	ok	0	down_with_distance
IQCE	13830	0.079754	2.85679	0	-0.00017	ok	0	down_with_distance
TTYH3	13830	0.115401	2.57445	0	-0.00021	ok	0	down_with_distance
WIPI2	13830	0.073174	2.55993	0	-7.6e-05	ok	0	down_with_distance
TNRC18	13830	0.110484	2.99474	0	-0.00018	ok	0	down_with_distance
EIF2AK1	13830	0.090094	2.92824	0	-0.0002	ok	0	down_with_distance
RAC1	13830	0.136153	2.24706	0	-0.0002	ok	0	down_with_distance
C7orf26	13830	0.086479	2.13286	0	-0.00014	ok	0	down_with_distance
ZNF316	13830	0.080911	2.82952	0	-0.00012	ok	0	down_with_distance
MIOS	13830	0.068113	2.57336	0	-0.00012	ok	0	down_with_distance
ICA1	13830	0.112654	4.18074	0	-0.00033	ok	0	down_with_distance
NDUFA4	13830	0.165944	3.25941	0	-0.00029	ok	0	down_with_distance
PHF14	13830	0.08872	2.47069	0	-0.00015	ok	0	down_with_distance
TMEM106B	13830	0.08872	3.38617	0	-0.00025	ok	0	down_with_distance
SCIN	13830	0.124584	3.74525	0	-0.00041	ok	0	down_with_distance
BZW2	13830	0.105278	3.11743	0	-0.00028	ok	0	down_with_distance
TSPAN13	13830	0.143601	3.32428	0	-0.00041	ok	0	down_with_distance
AGR2	13830	0.117354	3.97653	0	-0.00039	ok	0	down_with_distance
AGR3	13830	0.157628	4.55339	0	-0.00058	ok	0	down_with_distance
SNX13	13830	0.084382	2.80477	0	-9.9e-05	ok	0	down_with_distance
TOMM7	13830	0.236443	2.14175	0	-0.00026	ok	0	down_with_distance
TRA2A	13830	0.246782	2.91155	0	-0.00034	ok	0	down_with_distance
HNRNPA2B1	13830	0.349168	3.41611	0	-0.00058	ok	0	down_with_distance
CBX3	13830	0.155315	3.11048	0	-0.0003	ok	0	down_with_distance
TAX1BP1	13830	0.129356	3.093	0	-0.00023	ok	0	down_with_distance
MTURN	13830	0.077007	3.23913	0	-0.00017	ok	0	down_with_distance
ZNRF2	13830	0.17491	4.07772	0	-0.00056	ok	0	down_with_distance
GGCT	13830	0.12979	3.30217	0	-0.0003	ok	0	down_with_distance
AVL9	13830	0.074331	2.66251	0	-0.00012	ok	0	down_with_distance
SFRP4	13830	0.18684	3.35797	0	0.000266	ok	0	up_with_distance
VPS41	13830	0.096312	1.76438	0	-0.00015	ok	0	down_with_distance
GLI3	13830	0.195011	3.77244	0	-0.00048	ok	0	down_with_distance
URGCP	13830	0.060521	3.05615	0	-0.00011	ok	0	down_with_distance
DBNL	13830	0.128995	2.69255	0	-0.00019	ok	0	down_with_distance
AEBP1	13830	0.553941	3.90072	0	0.000654	ok	0	up_with_distance
POLD2	13830	0.059147	2.84235	0	-0.00011	ok	0	down_with_distance
YKT6	13830	0.116558	1.99727	0	-0.00016	ok	0	down_with_distance
NUDCD3	13830	0.077296	2.4513	0	-9.6e-05	ok	0	down_with_distance
DDX56	13830	0.06992	2.84647	0	-0.00014	ok	0	down_with_distance
TMED4	13830	0.138467	3.04049	0	-0.0002	ok	0	down_with_distance
OGDH	13830	0.086696	2.14438	0	-0.00011	ok	0	down_with_distance
ZMIZ2	13830	0.198988	3.8126	0	-0.00051	ok	0	down_with_distance
PPIA	13830	0.096963	2.8419	0	-0.00016	ok	0	down_with_distance
PURB	13830	0.080333	2.84967	0	-0.00016	ok	0	down_with_distance
GRB10	13830	0.065148	2.80887	0	-0.00014	ok	0	down_with_distance
NIPSNAP2	13830	0.124367	3.62055	0	-0.00031	ok	0	down_with_distance
CCT6A	13830	0.110701	2.52816	0	-0.00017	ok	0	down_with_distance
SUMF2	13830	0.150976	3.00788	0	-0.00031	ok	0	down_with_distance
CHCHD2	13830	0.196602	3.27936	0	-0.00032	ok	0	down_with_distance
ZNF680	13830	0.093782	3.17649	0	-0.00016	ok	0	down_with_distance
ZNF117	13830	0.132538	3.68484	0	-0.00029	ok	0	down_with_distance
TMEM248	13830	0.119884	2.02938	0	-0.00023	ok	0	down_with_distance
AUTS2	13830	0.100578	2.23774	0	-0.00012	ok	0	down_with_distance
BAZ1B	13830	0.107158	2.65613	0	-0.00018	ok	0	down_with_distance
BUD23	13830	0.066811	2.33386	0	-0.00012	ok	0	down_with_distance
ABHD11	13830	0.076211	3.54268	0	-0.00019	ok	0	down_with_distance
CLDN4	13830	0.106074	3.99568	0	-0.00031	ok	0	down_with_distance
ELN	13830	0.140419	2.76301	0	0.00018	ok	0	up_with_distance
GTF2I	13830	0.088648	2.52053	0	-0.00015	ok	0	down_with_distance
HIP1	13830	0.050036	1.58659	0	-9.8e-05	ok	0	down_with_distance
RHBDD2	13830	0.072234	2.74517	0	-0.00015	ok	0	down_with_distance
MDH2	13830	0.052278	2.30273	0	-9.1e-05	ok	0	down_with_distance
YWHAG	13830	0.09342	2.19947	0	-0.00018	ok	0	down_with_distance
PTPN12	13830	0.146421	2.59074	0	-0.00021	ok	0	down_with_distance
SEMA3C	13830	0.257918	3.73593	0	-0.00043	ok	0	down_with_distance
DMTF1	13830	0.151699	2.64672	0	-0.00015	ok	0	down_with_distance
CROT	13830	0.052639	2.6975	0	-0.00011	ok	0	down_with_distance
SRI	13830	0.110918	1.66442	0	-0.00014	ok	0	down_with_distance
GTPBP10	13830	0.050036	2.5776	0	-9.3e-05	ok	0	down_with_distance
AKAP9	13830	0.134563	2.29252	0	-0.00018	ok	0	down_with_distance
COL1A2	13830	0.954302	5.23632	0	0.001075	ok	0	up_with_distance
CASD1	13830	0.084671	3.94322	0	-0.00028	ok	0	down_with_distance
SGCE	13830	0.076862	2.1343	0	-0.00016	ok	0	down_with_distance
PON2	13830	0.220607	4.65092	0	-0.00059	ok	0	down_with_distance
SEM1	13830	0.095734	2.15705	0	-0.00018	ok	0	down_with_distance
BAIAP2L1	13830	0.057122	3.23298	0	-0.00013	ok	0	down_with_distance
TRRAP	13830	0.09248	3.91286	0	-0.00015	ok	0	down_with_distance
ARPC1A	13830	0.076934	2.78826	0	-0.00017	ok	0	down_with_distance
BUD31	13830	0.101229	2.66052	0	-0.0001	ok	0	down_with_distance
ATP5MF	13830	0.079971	2.90463	0	-0.00018	ok	0	down_with_distance
ZNF655	13830	0.121547	2.23005	0	-0.0002	ok	0	down_with_distance
AZGP1	13830	0.173753	4.83586	0	-0.00064	ok	0	down_with_distance
ZKSCAN1	13830	0.114823	3.13561	0	-0.00026	ok	0	down_with_distance
COPS6	13830	0.079393	2.6198	0	-0.00014	ok	0	down_with_distance
MCM7	13830	0.106869	3.17158	0	-0.00015	ok	0	down_with_distance
LAMTOR4	13830	0.187419	3.51219	0	-0.00035	ok	0	down_with_distance
PILRB	13830	0.341576	4.18689	0	-0.00073	ok	0	down_with_distance
MEPCE	13830	0.066233	1.97539	0	-0.00014	ok	0	down_with_distance
PPP1R35	13830	0.078959	3.2477	0	-0.00017	ok	0	down_with_distance
LRCH4	13830	0.1235	3.33916	0	-0.00018	ok	0	down_with_distance
MOSPD3	13830	0.051555	1.97878	0	-0.00011	ok	0	down_with_distance
GNB2	13830	0.153724	2.30304	0	-0.00022	ok	0	down_with_distance
GIGYF1	13830	0.092552	2.85641	0	-0.00016	ok	0	down_with_distance
EPHB4	13830	0.091106	3.49149	0	-0.00021	ok	0	down_with_distance
TRIP6	13830	0.118004	3.36118	0	-0.00025	ok	0	down_with_distance
SRRT	13830	0.120463	3.36834	0	-0.00023	ok	0	down_with_distance
AP1S1	13830	0.066739	2.0252	0	-0.00013	ok	0	down_with_distance
ZNHIT1	13830	0.088359	2.39853	0	-0.00022	ok	0	down_with_distance
FIS1	13830	0.099422	2.19461	0	-0.00019	ok	0	down_with_distance
IFT22	13830	0.055531	2.91079	0	-0.00017	ok	0	down_with_distance
CUX1	13830	0.064642	2.27138	0	-9.7e-05	ok	0	down_with_distance
ARMC10	13830	0.076283	1.82054	0	-0.00015	ok	0	down_with_distance
PMPCB	13830	0.163341	3.85878	0	-0.00038	ok	0	down_with_distance
DNAJC2	13830	0.060521	3.37923	0	-0.00018	ok	0	down_with_distance
PSMC2	13830	0.08055	2.48559	0	-9.9e-05	ok	0	down_with_distance
KMT2E	13830	0.164208	1.68728	0	-0.00022	ok	0	down_with_distance
SRPK2	13830	0.092046	2.40623	0	-0.00011	ok	0	down_with_distance
NAMPT	13830	0.050398	2.30914	0	-8.4e-05	ok	0	down_with_distance
PRKAR2B	13830	0.055387	2.832	0	-0.00017	ok	0	down_with_distance
HBP1	13830	0.068402	2.6148	0	-0.00016	ok	0	down_with_distance
DLD	13830	0.086768	2.01285	0	-0.00016	ok	0	down_with_distance
IMMP2L	13830	0.091829	3.16877	0	-0.00019	ok	0	down_with_distance
IFRD1	13830	0.079971	1.67783	0	-0.00013	ok	0	down_with_distance
TMEM168	13830	0.087202	2.58415	0	-0.00016	ok	0	down_with_distance
TES	13830	0.100362	2.6099	0	-0.00017	ok	0	down_with_distance
LSM8	13830	0.091468	1.84169	0	-0.00012	ok	0	down_with_distance
FAM3C	13830	0.120897	1.65309	0	-0.00015	ok	0	down_with_distance
CADPS2	13830	0.115546	3.74975	0	-0.00021	ok	0	down_with_distance
NDUFA5	13830	0.056688	2.61499	0	-8.2e-05	ok	0	down_with_distance
WASL	13830	0.105206	2.18023	0	-0.00019	ok	0	down_with_distance
SND1	13830	0.114606	2.70163	0	-0.00013	ok	0	down_with_distance
TNPO3	13830	0.0718	2.78836	0	-0.00013	ok	0	down_with_distance
AHCYL2	13830	0.051772	2.84325	0	-9.3e-05	ok	0	down_with_distance
UBE2H	13830	0.097397	2.47895	0	-0.00019	ok	0	down_with_distance
KLHDC10	13830	0.073174	2.74498	0	-0.00015	ok	0	down_with_distance
MKLN1	13830	0.108532	2.60022	0	-0.00015	ok	0	down_with_distance
EXOC4	13830	0.139335	3.26105	0	-0.0002	ok	0	down_with_distance
CALD1	13830	0.446493	4.54559	0	3.18e-05	ok	0	up_with_distance
CYREN	13830	0.053941	1.7051	0	-9.9e-05	ok	0	down_with_distance
NUP205	13830	0.073608	2.35226	0	-0.00011	ok	0	down_with_distance
UBN2	13830	0.058858	2.22875	0	-0.00012	ok	0	down_with_distance
LUC7L2	13830	0.184093	3.4139	0	-0.00041	ok	0	down_with_distance
HIPK2	13830	0.17556	3.78696	0	-0.00044	ok	0	down_with_distance
ADCK2	13830	0.061822	2.57027	0	-0.0001	ok	0	down_with_distance
GSTK1	13830	0.158568	2.85624	0	-0.0002	ok	0	down_with_distance
CASP2	13830	0.07086	2.922	0	-0.00011	ok	0	down_with_distance
ZYX	13830	0.2235	1.82033	0	-0.0002	ok	0	down_with_distance
TCAF1	13830	0.076067	2.61587	0	-0.00017	ok	0	down_with_distance
ZNF862	13830	0.119523	3.7496	0	-0.00029	ok	0	down_with_distance
REPIN1	13830	0.065799	3.47598	0	-0.0002	ok	0	down_with_distance
SLC4A2	13830	0.097975	2.60076	0	-0.00016	ok	0	down_with_distance
FASTK	13830	0.062039	2.6449	0	-8.2e-05	ok	0	down_with_distance
KMT2C	13830	0.196095	3.08269	0	-0.0003	ok	0	down_with_distance
RBM33	13830	0.158568	1.94237	0	-0.00017	ok	0	down_with_distance
LMBR1	13830	0.061678	3.26033	0	-0.00013	ok	0	down_with_distance
ESYT2	13830	0.156471	1.53723	0	-0.00017	ok	0	down_with_distance
WDR60	13830	0.097903	3.00129	0	-0.00017	ok	0	down_with_distance
TDRP	13830	0.100795	3.51555	0	-0.00029	ok	0	down_with_distance
ARHGEF10	13830	0.082502	2.57431	0	-0.00015	ok	0	down_with_distance
PRAG1	13830	0.071439	2.80925	0	-0.00015	ok	0	down_with_distance
TNKS	13830	0.088792	1.98429	0	-0.00013	ok	0	down_with_distance
TUSC3	13830	0.110629	3.10476	0	-0.00015	ok	0	down_with_distance
SLC7A2	13830	0.109255	3.46659	0	-0.00039	ok	0	down_with_distance
PCM1	13830	0.194866	3.98642	0	-0.00046	ok	0	down_with_distance
ASAH1	13830	0.163268	3.44683	0	-0.00043	ok	0	down_with_distance
NAT1	13830	0.121981	4.13553	0	-0.00053	ok	0	down_with_distance
PSD3	13830	0.061316	2.70496	0	-9.5e-05	ok	0	down_with_distance
INTS10	13830	0.082068	2.1641	0	-0.00014	ok	0	down_with_distance
FAM160B2	13830	0.102314	1.62209	0	-0.00013	ok	0	down_with_distance
CCAR2	13830	0.050976	3.47639	0	-0.00012	ok	0	down_with_distance
ENTPD4	13830	0.08966	1.84535	0	-0.00014	ok	0	down_with_distance
PPP2R2A	13830	0.104266	3.36329	0	-0.00026	ok	0	down_with_distance
BNIP3L	13830	0.19342	1.99983	0	-0.00019	ok	0	down_with_distance
ELP3	13830	0.052495	2.44582	0	-9.7e-05	ok	0	down_with_distance
HMBOX1	13830	0.096457	2.64412	0	-0.00017	ok	0	down_with_distance
KIF13B	13830	0.090817	3.89338	0	-0.00026	ok	0	down_with_distance
DUSP4	13830	0.160087	4.04623	0	-0.00049	ok	0	down_with_distance
SARAF	13830	0.086479	2.3062	0	-0.00013	ok	0	down_with_distance
LEPROTL1	13830	0.071294	1.77759	0	-0.00011	ok	0	down_with_distance
DCTN6	13830	0.056471	2.32291	0	-0.00011	ok	0	down_with_distance
RBPMS	13830	0.135141	2.95608	0	-0.00031	ok	0	down_with_distance
GSR	13830	0.12133	3.52561	0	-0.00033	ok	0	down_with_distance
ZNF703	13830	0.170354	2.64506	0	-0.00033	ok	0	down_with_distance
RAB11FIP1	13830	0.071222	2.76764	0	-0.00013	ok	0	down_with_distance
ASH2L	13830	0.054013	2.76221	0	-9e-05	ok	0	down_with_distance
LSM1	13830	0.058713	1.7485	0	-0.00012	ok	0	down_with_distance
PLPP5	13830	0.104989	3.31762	0	-0.00016	ok	0	down_with_distance
ADAM9	13830	0.106869	3.06161	0	-0.00016	ok	0	down_with_distance
TCIM	13830	0.277151	4.27756	0	-0.00065	ok	0	down_with_distance
GPAT4	13830	0.059219	2.22156	0	-0.00012	ok	0	down_with_distance
KAT6A	13830	0.107448	2.87068	0	-0.00016	ok	0	down_with_distance
IKBKB	13830	0.259219	3.93358	0	-0.00062	ok	0	down_with_distance
VDAC3	13830	0.1047	2.51589	0	-0.00016	ok	0	down_with_distance
SMIM19	13830	0.070933	2.14373	0	-0.00012	ok	0	down_with_distance
SPIDR	13830	0.055965	3.8626	0	-0.00016	ok	0	down_with_distance
CEBPD	13830	0.103037	2.79302	0	-0.00015	ok	0	down_with_distance
PRKDC	13830	0.121041	3.27118	0	-0.00019	ok	0	down_with_distance
MCM4	13830	0.059942	3.22473	0	-0.00015	ok	0	down_with_distance
PCMTD1	13830	0.172957	3.20232	0	-0.00027	ok	0	down_with_distance
RB1CC1	13830	0.079899	3.02451	0	-0.00011	ok	0	down_with_distance
TMEM68	13830	0.074403	2.91334	0	-0.00014	ok	0	down_with_distance
FAM110B	13830	0.050542	2.17132	0	-9.8e-05	ok	0	down_with_distance
UBXN2B	13830	0.051916	2.93388	0	-0.00011	ok	0	down_with_distance
RAB2A	13830	0.133333	2.51623	0	-0.00019	ok	0	down_with_distance
ASPH	13830	0.409689	4.4785	0	-0.0009	ok	0	down_with_distance
YTHDF3	13830	0.0718	2.86158	0	-0.00011	ok	0	down_with_distance
SGK3	13830	0.083731	2.09748	0	-0.00012	ok	0	down_with_distance
COPS5	13830	0.087563	3.40836	0	-0.00021	ok	0	down_with_distance
ARFGEF1	13830	0.092986	2.2017	0	-0.00013	ok	0	down_with_distance
NCOA2	13830	0.057628	2.31437	0	-0.00012	ok	0	down_with_distance
SBSPON	13830	0.075416	3.95327	0	-0.00018	ok	0	down_with_distance
STAU2	13830	0.177585	3.77719	0	-0.00046	ok	0	down_with_distance
ELOC	13830	0.052205	1.59848	0	-0.0001	ok	0	down_with_distance
PEX2	13830	0.079899	1.84017	0	-0.00011	ok	0	down_with_distance
PKIA	13830	0.104049	3.83474	0	-0.00029	ok	0	down_with_distance
ZC2HC1A	13830	0.081273	2.95464	0	-0.00018	ok	0	down_with_distance
TPD52	13830	0.147289	3.97871	0	-0.00047	ok	0	down_with_distance
ZFAND1	13830	0.072596	2.12311	0	-0.00012	ok	0	down_with_distance
CA2	13830	0.071005	4.13587	0	-0.00026	ok	0	down_with_distance
WWP1	13830	0.05329	2.39272	0	-0.00014	ok	0	down_with_distance
CPNE3	13830	0.122126	3.11323	0	-0.00024	ok	0	down_with_distance
DECR1	13830	0.108315	2.81289	0	-0.00024	ok	0	down_with_distance
TRIQK	13830	0.122777	3.88109	0	-0.0003	ok	0	down_with_distance
PDP1	13830	0.059364	2.38904	0	-0.00012	ok	0	down_with_distance
VIRMA	13830	0.072451	2.91924	0	-0.0001	ok	0	down_with_distance
ESRP1	13830	0.086189	3.76665	0	-0.00031	ok	0	down_with_distance
INTS8	13830	0.114172	2.88905	0	-0.00024	ok	0	down_with_distance
TP53INP1	13830	0.098482	2.74999	0	-0.00021	ok	0	down_with_distance
PLEKHF2	13830	0.152567	3.74712	0	-0.00044	ok	0	down_with_distance
UQCRB	13830	0.099566	2.08931	0	-0.00013	ok	0	down_with_distance
MTDH	13830	0.098337	1.99165	0	-0.00013	ok	0	down_with_distance
LAPTM4B	13830	0.09154	3.12896	0	-0.00021	ok	0	down_with_distance
STK3	13830	0.075271	2.35321	0	-8.8e-05	ok	0	down_with_distance
VPS13B	13830	0.206146	2.991	0	-0.00033	ok	0	down_with_distance
COX6C	13830	0.196746	4.30468	0	-0.00074	ok	0	down_with_distance
POLR2K	13830	0.056978	3.10173	0	-0.00016	ok	0	down_with_distance
YWHAZ	13830	0.207086	2.98797	0	-0.00039	ok	0	down_with_distance
GRHL2	13830	0.068908	3.12253	0	-0.00013	ok	0	down_with_distance
UBR5	13830	0.14483	2.69102	0	-0.00024	ok	0	down_with_distance
AZIN1	13830	0.125669	3.24909	0	-0.00027	ok	0	down_with_distance
ATP6V1C1	13830	0.056038	2.69651	0	-0.00012	ok	0	down_with_distance
CTHRC1	13830	0.423717	4.07192	0	0.000308	ok	0	up_with_distance
ENY2	13830	0.12068	2.04283	0	-0.0002	ok	0	down_with_distance
TRPS1	13830	0.478308	4.62788	0	-0.00151	ok	0	down_with_distance
EIF3H	13830	0.063919	1.76906	0	-0.0001	ok	0	down_with_distance
MAL2	13830	0.120607	3.66464	0	-0.00036	ok	0	down_with_distance
ZHX2	13830	0.063702	2.38551	0	-0.00011	ok	0	down_with_distance
ZHX1	13830	0.076573	1.71769	0	-0.00014	ok	0	down_with_distance
FBXO32	13830	0.063774	1.72948	0	-0.0001	ok	0	down_with_distance
FAM91A1	13830	0.074042	1.97439	0	-0.00012	ok	0	down_with_distance
NDUFB9	13830	0.129212	2.97049	0	-0.00029	ok	0	down_with_distance
WASHC5	13830	0.074259	2.78439	0	-0.00011	ok	0	down_with_distance
NSMCE2	13830	0.051988	2.2662	0	-0.0001	ok	0	down_with_distance
LRATD2	13830	0.077657	4.23238	0	-0.00026	ok	0	down_with_distance
TRAPPC9	13830	0.127332	3.83101	0	-0.00034	ok	0	down_with_distance
2002-08-01	13830	0.068113	2.56885	0	-0.00011	ok	0	down_with_distance
TOP1MT	13830	0.05329	3.06293	0	-0.00013	ok	0	down_with_distance
RHPN1	13830	0.144685	4.24123	0	-0.00041	ok	0	down_with_distance
NAPRT	13830	0.055821	2.47994	0	-0.00012	ok	0	down_with_distance
TSTA3	13830	0.124584	3.40118	0	-0.00034	ok	0	down_with_distance
FAM83H	13830	0.11598	4.02386	0	-0.00042	ok	0	down_with_distance
SCRIB	13830	0.092697	2.83458	0	-0.00019	ok	0	down_with_distance
PUF60	13830	0.099494	2.20335	0	-0.00015	ok	0	down_with_distance
NRBP2	13830	0.116197	2.72629	0	-0.00013	ok	0	down_with_distance
EPPK1	13830	0.17556	4.48709	0	-0.00055	ok	0	down_with_distance
PARP10	13830	0.072162	2.79627	0	-0.00011	ok	0	down_with_distance
GRINA	13830	0.161388	3.12713	0	-0.00029	ok	0	down_with_distance
GPAA1	13830	0.122343	3.61685	0	-0.00029	ok	0	down_with_distance
CYC1	13830	0.114461	2.25315	0	-0.0002	ok	0	down_with_distance
SHARPIN	13830	0.078814	1.98857	0	-0.00016	ok	0	down_with_distance
MAF1	13830	0.112943	2.14097	0	-0.00014	ok	0	down_with_distance
MROH1	13830	0.127766	3.71766	0	-0.00027	ok	0	down_with_distance
HSF1	13830	0.113087	2.02117	0	-0.0002	ok	0	down_with_distance
DGAT1	13830	0.083297	3.65781	0	-0.00023	ok	0	down_with_distance
VPS28	13830	0.126537	3.01574	0	-0.00021	ok	0	down_with_distance
CYHR1	13830	0.075994	2.61306	0	-0.00015	ok	0	down_with_distance
KIFC2	13830	0.139913	3.71815	0	-0.00025	ok	0	down_with_distance
PPP1R16A	13830	0.07021	3.60295	0	-0.00021	ok	0	down_with_distance
ZNF251	13830	0.078091	3.07537	0	-0.00017	ok	0	down_with_distance
ZNF7	13830	0.050398	2.48974	0	-0.00011	ok	0	down_with_distance
COMMD5	13830	0.07932	1.86445	0	-0.00015	ok	0	down_with_distance
C8orf33	13830	0.065654	1.86059	0	-0.00012	ok	0	down_with_distance
RFX3	13830	0.050181	2.18244	0	-7e-05	ok	0	down_with_distance
SLC1A1	13830	0.081345	4.15304	0	-0.00027	ok	0	down_with_distance
ERMP1	13830	0.052711	2.47982	0	-0.00014	ok	0	down_with_distance
KIAA2026	13830	0.078091	2.35785	0	-0.00014	ok	0	down_with_distance
LURAP1L	13830	0.074259	3.79084	0	-0.00027	ok	0	down_with_distance
NFIB	13830	0.1094	2.54116	0	-0.00014	ok	0	down_with_distance
APTX	13830	0.073897	2.36163	0	-9.9e-05	ok	0	down_with_distance
BAG1	13830	0.13008	3.98678	0	-0.00028	ok	0	down_with_distance
UBE2R2	13830	0.116992	3.24919	0	-0.00021	ok	0	down_with_distance
DCAF12	13830	0.055748	1.91334	0	-0.00011	ok	0	down_with_distance
PIGO	13830	0.057773	2.21141	0	-0.00011	ok	0	down_with_distance
CREB3	13830	0.064859	2.56217	0	-0.00013	ok	0	down_with_distance
TMEM8B	13830	0.060231	2.78711	0	-0.00012	ok	0	down_with_distance
TOMM5	13830	0.065148	1.79372	0	-0.00015	ok	0	down_with_distance
DCAF10	13830	0.09342	2.98163	0	-0.00024	ok	0	down_with_distance
RASEF	13830	0.076934	4.00436	0	-0.0003	ok	0	down_with_distance
HNRNPK	13830	0.072523	2.615	0	-0.00017	ok	0	down_with_distance
GOLM1	13830	0.216703	3.22776	0	-0.0004	ok	0	down_with_distance
TUT7	13830	0.166016	2.46722	0	-0.00026	ok	0	down_with_distance
SPIN1	13830	0.179826	2.61576	0	-0.00014	ok	0	down_with_distance
NOL8	13830	0.050108	2.62443	0	-0.00012	ok	0	down_with_distance
CENPP	13830	0.149313	3.51493	0	-0.00041	ok	0	down_with_distance
ASPN	13830	0.430369	3.91123	0	0.00013	ok	0	up_with_distance
SUSD3	13830	0.095083	4.48898	0	-0.0004	ok	0	down_with_distance
CARD19	13830	0.083803	3.51062	0	-0.00021	ok	0	down_with_distance
NINJ1	13830	0.111714	3.25097	0	-0.00018	ok	0	down_with_distance
FAM120A	13830	0.179754	3.04192	0	-0.00029	ok	0	down_with_distance
PHF2	13830	0.072379	2.13255	0	-0.00011	ok	0	down_with_distance
FBP1	13830	0.07397	2.86755	0	-0.00022	ok	0	down_with_distance
SLC44A1	13830	0.202025	2.38905	0	-0.00027	ok	0	down_with_distance
ZNF462	13830	0.061099	2.94512	0	-0.00016	ok	0	down_with_distance
RAD23B	13830	0.087563	2.35495	0	-0.00012	ok	0	down_with_distance
ECPAS	13830	0.123572	1.8729	0	-0.00015	ok	0	down_with_distance
UGCG	13830	0.106725	2.29801	0	-0.00013	ok	0	down_with_distance
BSPRY	13830	0.080405	4.09206	0	-0.00034	ok	0	down_with_distance
ALAD	13830	0.061822	3.92999	0	-0.00022	ok	0	down_with_distance
KIF12	13830	0.089443	4.04417	0	-0.00033	ok	0	down_with_distance
WHRN	13830	0.060304	2.9466	0	-9.4e-05	ok	0	down_with_distance
ATP6V1G1	13830	0.094722	2.85586	0	-0.00017	ok	0	down_with_distance
TMEM268	13830	0.060954	3.07396	0	-0.00012	ok	0	down_with_distance
TNC	13830	0.203037	3.99501	0	-0.00037	ok	0	down_with_distance
CDK5RAP2	13830	0.100795	2.81919	0	-0.00023	ok	0	down_with_distance
MEGF9	13830	0.077585	3.56524	0	-0.00023	ok	0	down_with_distance
FBXW2	13830	0.137021	2.03986	0	-0.00023	ok	0	down_with_distance
RAB14	13830	0.164642	2.63918	0	-0.00023	ok	0	down_with_distance
STOM	13830	0.110991	3.01505	0	-0.00022	ok	0	down_with_distance
STRBP	13830	0.05987	3.28291	0	-0.00014	ok	0	down_with_distance
ARPC5L	13830	0.077513	2.55501	0	-0.00019	ok	0	down_with_distance
PPP6C	13830	0.087491	2.74041	0	-0.00015	ok	0	down_with_distance
MAPKAP1	13830	0.094071	2.13182	0	-0.00012	ok	0	down_with_distance
LMX1B	13830	0.061171	4.18973	0	-0.0002	ok	0	down_with_distance
FAM102A	13830	0.116847	2.06527	0	-0.00017	ok	0	down_with_distance
GOLGA2	13830	0.099855	2.41955	0	-0.00014	ok	0	down_with_distance
COQ4	13830	0.08149	2.36198	0	-0.00012	ok	0	down_with_distance
ODF2	13830	0.076573	2.01749	0	-0.00012	ok	0	down_with_distance
SPTAN1	13830	0.202675	1.78023	0	-0.00022	ok	0	down_with_distance
WDR34	13830	0.0765	2.31487	0	-0.00012	ok	0	down_with_distance
ZER1	13830	0.061822	1.93357	0	-0.00012	ok	0	down_with_distance
SH3GLB2	13830	0.165437	3.79345	0	-0.00041	ok	0	down_with_distance
PTPA	13830	0.150108	3.55313	0	-0.00038	ok	0	down_with_distance
C9orf78	13830	0.064425	1.66085	0	-0.00013	ok	0	down_with_distance
PRRC2B	13830	0.133984	3.55333	0	-0.00021	ok	0	down_with_distance
BRD3OS	13830	0.053001	2.47569	0	-0.00012	ok	0	down_with_distance
RXRA	13830	0.103543	2.46635	0	-0.0002	ok	0	down_with_distance
COL5A1	13830	0.641432	4.19136	0	0.000466	ok	0	up_with_distance
SEC16A	13830	0.087202	2.90645	0	-0.00016	ok	0	down_with_distance
TMEM141	13830	0.089443	2.8472	0	-0.00017	ok	0	down_with_distance
RABL6	13830	0.12914	2.42799	0	-0.00021	ok	0	down_with_distance
PHPT1	13830	0.223427	2.9945	0	-0.00036	ok	0	down_with_distance
PAXX	13830	0.081273	2.17537	0	-0.00011	ok	0	down_with_distance
NPDC1	13830	0.21974	3.94084	0	-0.00038	ok	0	down_with_distance
MAN1B1	13830	0.08966	2.85647	0	-0.00015	ok	0	down_with_distance
DPP7	13830	0.158062	3.18682	0	-0.00024	ok	0	down_with_distance
ANAPC2	13830	0.067896	2.20865	0	-0.00014	ok	0	down_with_distance
TUBB4B	13830	0.059291	2.45019	0	-0.00012	ok	0	down_with_distance
ARRDC1	13830	0.114751	3.76856	0	-0.00027	ok	0	down_with_distance
EHMT1	13830	0.128561	2.8684	0	-0.00024	ok	0	down_with_distance
ZMYND11	13830	0.148662	3.36841	0	-0.00032	ok	0	down_with_distance
LARP4B	13830	0.082502	3.07394	0	-0.00016	ok	0	down_with_distance
GTPBP4	13830	0.066088	2.31778	0	-9.3e-05	ok	0	down_with_distance
PITRM1	13830	0.087346	2.19883	0	-0.00012	ok	0	down_with_distance
TASOR2	13830	0.096819	1.89677	0	-0.00017	ok	0	down_with_distance
FBH1	13830	0.079682	2.14385	0	-0.00012	ok	0	down_with_distance
RBM17	13830	0.098626	2.63724	0	-0.00015	ok	0	down_with_distance
GATA3	13830	0.314895	5.04772	0	-0.00115	ok	0	down_with_distance
SEPHS1	13830	0.056761	2.15547	0	-9.9e-05	ok	0	down_with_distance
PRPF18	13830	0.060593	3.33231	0	-0.00012	ok	0	down_with_distance
MINDY3	13830	0.060882	1.69931	0	-0.00011	ok	0	down_with_distance
VIM	13830	0.77932	4.7062	0	0.000662	ok	0	up_with_distance
ST8SIA6	13830	0.055025	3.32979	0	-0.0002	ok	0	down_with_distance
NSUN6	13830	0.060954	2.70319	0	-9.9e-05	ok	0	down_with_distance
DNAJC1	13830	0.12697	3.62883	0	-0.00028	ok	0	down_with_distance
COMMD3	13830	0.12256	3.34061	0	-0.00026	ok	0	down_with_distance
BMI1	13830	0.137599	3.1867	0	-0.0003	ok	0	down_with_distance
MSRB2	13830	0.09342	2.76461	0	-0.00016	ok	0	down_with_distance
KIAA1217	13830	0.279754	1.60983	0	-0.00025	ok	0	down_with_distance
ANKRD26	13830	0.07115	2.5089	0	-0.00013	ok	0	down_with_distance
ACBD5	13830	0.059942	1.89294	0	-0.0001	ok	0	down_with_distance
RAB18	13830	0.139552	3.30296	0	-0.00033	ok	0	down_with_distance
BAMBI	13830	0.09436	4.15215	0	-0.00031	ok	0	down_with_distance
MAP3K8	13830	0.055531	3.02987	0	-0.00014	ok	0	down_with_distance
ARHGAP12	13830	0.099783	2.96615	0	-0.00017	ok	0	down_with_distance
KIF5B	13830	0.226537	3.23283	0	-0.00046	ok	0	down_with_distance
CCDC7	13830	0.087202	2.59894	0	-0.00016	ok	0	down_with_distance
CUL2	13830	0.073174	2.05117	0	-0.00018	ok	0	down_with_distance
ANKRD30A	13830	0.465148	4.86204	0	-0.00165	ok	0	down_with_distance
ZNF33A	13830	0.092842	3.02201	0	-0.00018	ok	0	down_with_distance
HNRNPF	13830	0.2141	3.73337	0	-0.00049	ok	0	down_with_distance
ZNF32	13830	0.084093	2.08163	0	-0.00015	ok	0	down_with_distance
MARCH8	13830	0.066522	3.47592	0	-0.00023	ok	0	down_with_distance
ZFAND4	13830	0.050759	3.08894	0	-0.00012	ok	0	down_with_distance
TIMM23	13830	0.077946	2.76014	0	-0.00018	ok	0	down_with_distance
CCDC6	13830	0.141938	3.31263	0	-0.00031	ok	0	down_with_distance
ANK3	13830	0.089009	3.50548	0	-0.00024	ok	0	down_with_distance
ARID5B	13830	0.169197	3.71016	0	-0.00022	ok	0	down_with_distance
JMJD1C	13830	0.131236	1.78857	0	-0.00014	ok	0	down_with_distance
HERC4	13830	0.156471	3.08555	0	-0.00028	ok	0	down_with_distance
HNRNPH3	13830	0.203254	2.01958	0	-0.00024	ok	0	down_with_distance
RUFY2	13830	0.086913	2.48346	0	-0.00015	ok	0	down_with_distance
SLC25A16	13830	0.125741	3.35465	0	-0.00024	ok	0	down_with_distance
DDX21	13830	0.081417	2.5418	0	-0.00014	ok	0	down_with_distance
VPS26A	13830	0.100145	2.88008	0	-0.00017	ok	0	down_with_distance
HK1	13830	0.12697	2.73889	0	-0.00023	ok	0	down_with_distance
TSPAN15	13830	0.1953	4.85001	0	-0.00075	ok	0	down_with_distance
SGPL1	13830	0.088576	2.04676	0	-0.00012	ok	0	down_with_distance
PCBD1	13830	0.08778	3.5362	0	-0.00027	ok	0	down_with_distance
PSAP	13830	0.32509	1.88601	0	-0.00023	ok	0	down_with_distance
ANAPC16	13830	0.197035	3.84277	0	-0.00047	ok	0	down_with_distance
ECD	13830	0.060304	2.30322	0	-0.00011	ok	0	down_with_distance
ANXA7	13830	0.127549	2.41729	0	-0.00023	ok	0	down_with_distance
PPP3CB	13830	0.144758	2.11812	0	-0.00024	ok	0	down_with_distance
USP54	13830	0.064353	2.82821	0	-0.00017	ok	0	down_with_distance
SEC24C	13830	0.118221	2.83424	0	-0.00026	ok	0	down_with_distance
CHCHD1	13830	0.06363	2.98189	0	-0.00011	ok	0	down_with_distance
ZSWIM8	13830	0.153001	2.38081	0	-0.00026	ok	0	down_with_distance
AP3M1	13830	0.051265	2.85218	0	-8.3e-05	ok	0	down_with_distance
ADK	13830	0.075199	3.11216	0	-9.6e-05	ok	0	down_with_distance
KAT6B	13830	0.124946	2.87766	0	-0.00024	ok	0	down_with_distance
VDAC2	13830	0.07491	1.7973	0	-0.00011	ok	0	down_with_distance
KCNMA1	13830	0.191685	3.63152	0	-0.00043	ok	0	down_with_distance
DLG5	13830	0.130369	4.51585	0	-0.00045	ok	0	down_with_distance
ZMIZ1	13830	0.10846	3.2449	0	-0.00018	ok	0	down_with_distance
TMEM254	13830	0.050542	3.80075	0	-0.00015	ok	0	down_with_distance
PRXL2A	13830	0.091902	4.44653	0	-0.00026	ok	0	down_with_distance
TSPAN14	13830	0.071077	3.41082	0	-0.00015	ok	0	down_with_distance
CCSER2	13830	0.107664	2.24334	0	-0.00013	ok	0	down_with_distance
WAPL	13830	0.101229	3.07327	0	-0.00019	ok	0	down_with_distance
ADIRF	13830	0.178091	3.66586	0	-0.00048	ok	0	down_with_distance
GLUD1	13830	0.101012	3.0274	0	-0.00021	ok	0	down_with_distance
ACTA2	13830	0.416197	3.93818	0	0.000211	ok	0	up_with_distance
TNKS2	13830	0.103543	2.57714	0	-0.00013	ok	0	down_with_distance
BTAF1	13830	0.114172	2.19333	0	-0.00013	ok	0	down_with_distance
MARCH5	13830	0.107014	3.14078	0	-0.00024	ok	0	down_with_distance
EXOC6	13830	0.054591	2.74998	0	-0.00011	ok	0	down_with_distance
MYOF	13830	0.258568	3.28	0	-0.00035	ok	0	down_with_distance
HELLS	13830	0.074403	3.25708	0	-0.00016	ok	0	down_with_distance
ALDH18A1	13830	0.101229	2.08919	0	-0.00017	ok	0	down_with_distance
BLNK	13830	0.06363	2.89292	0	-0.00013	ok	0	down_with_distance
TM9SF3	13830	0.182068	2.44045	0	-0.0002	ok	0	down_with_distance
LCOR	13830	0.097903	2.47561	0	-0.00019	ok	0	down_with_distance
ZDHHC16	13830	0.064208	2.96048	0	-9e-05	ok	0	down_with_distance
COX15	13830	0.051772	1.91068	0	-0.00011	ok	0	down_with_distance
SCD	13830	0.13261	3.61151	0	-0.00038	ok	0	down_with_distance
NDUFB8	13830	0.107303	2.46938	0	-0.00018	ok	0	down_with_distance
HIF1AN	13830	0.077368	2.86643	0	-0.00015	ok	0	down_with_distance
LZTS2	13830	0.122704	4.07425	0	-0.00026	ok	0	down_with_distance
BTRC	13830	0.05329	2.29101	0	-8.9e-05	ok	0	down_with_distance
DPCD	13830	0.066811	2.55525	0	-0.00015	ok	0	down_with_distance
POLL	13830	0.062617	2.89303	0	-0.00014	ok	0	down_with_distance
FBXW4	13830	0.075633	3.00539	0	-0.00021	ok	0	down_with_distance
OGA	13830	0.295445	2.82633	0	-0.00043	ok	0	down_with_distance
ARMH3	13830	0.09436	2.24785	0	-0.00011	ok	0	down_with_distance
LDB1	13830	0.250976	3.14394	0	-0.00037	ok	0	down_with_distance
GBF1	13830	0.053001	2.71908	0	-0.0001	ok	0	down_with_distance
NFKB2	13830	0.136804	3.53376	0	-0.00025	ok	0	down_with_distance
ACTR1A	13830	0.09154	1.64489	0	-0.00015	ok	0	down_with_distance
TRIM8	13830	0.166305	1.70992	0	-0.00018	ok	0	down_with_distance
ARL3	13830	0.054013	1.63805	0	-0.00011	ok	0	down_with_distance
BORCS7	13830	0.052639	2.57905	0	-6.6e-05	ok	0	down_with_distance
SLK	13830	0.141432	3.67431	0	-0.00029	ok	0	down_with_distance
MXI1	13830	0.073463	2.91739	0	-0.00014	ok	0	down_with_distance
PDCD4	13830	0.455893	4.57541	0	-0.00149	ok	0	down_with_distance
SHOC2	13830	0.105712	2.07891	0	-0.00016	ok	0	down_with_distance
ZDHHC6	13830	0.078236	2.00208	0	-0.00015	ok	0	down_with_distance
VTI1A	13830	0.086045	2.06934	0	-0.00012	ok	0	down_with_distance
TCF7L2	13830	0.099783	1.73737	0	-0.00014	ok	0	down_with_distance
VWA2	13830	0.058134	3.55396	0	-0.00021	ok	0	down_with_distance
ATRNL1	13830	0.067245	2.85375	0	-0.00014	ok	0	down_with_distance
SHTN1	13830	0.068113	3.37533	0	-0.00018	ok	0	down_with_distance
PDZD8	13830	0.065944	2.0656	0	-0.00012	ok	0	down_with_distance
CACUL1	13830	0.093348	3.00765	0	-0.00018	ok	0	down_with_distance
EIF3A	13830	0.243818	3.34519	0	-0.00041	ok	0	down_with_distance
DENND10	13830	0.053724	2.80463	0	-0.00013	ok	0	down_with_distance
TIAL1	13830	0.196746	3.22798	0	-0.00039	ok	0	down_with_distance
SEC23IP	13830	0.056905	2.23096	0	-0.00012	ok	0	down_with_distance
NSMCE4A	13830	0.05329	1.93806	0	-9.7e-05	ok	0	down_with_distance
ACADSB	13830	0.087419	3.31416	0	-0.00024	ok	0	down_with_distance
BUB3	13830	0.082574	2.86767	0	-0.00016	ok	0	down_with_distance
EEF1AKMT2	13830	0.101808	3.34094	0	-0.00023	ok	0	down_with_distance
ZRANB1	13830	0.092552	2.42374	0	-0.00017	ok	0	down_with_distance
CTBP2	13830	0.247722	4.01877	0	-0.00063	ok	0	down_with_distance
EDRF1	13830	0.062979	3.39157	0	-0.00015	ok	0	down_with_distance
UROS	13830	0.097108	1.92631	0	-0.00015	ok	0	down_with_distance
BCCIP	13830	0.09812	4.28283	0	-0.00028	ok	0	down_with_distance
DHX32	13830	0.057556	3.13174	0	-0.00013	ok	0	down_with_distance
DOCK1	13830	0.192191	2.98353	0	-0.00035	ok	0	down_with_distance
MGMT	13830	0.070427	2.31737	0	-0.00012	ok	0	down_with_distance
GLRX3	13830	0.098265	3.00641	0	-0.00017	ok	0	down_with_distance
PPP2R2D	13830	0.054808	2.82852	0	-0.0001	ok	0	down_with_distance
PWWP2B	13830	0.054158	2.87018	0	-0.00014	ok	0	down_with_distance
ECHS1	13830	0.163196	3.8079	0	-0.00041	ok	0	down_with_distance
MTG1	13830	0.143529	2.90599	0	-0.00021	ok	0	down_with_distance
SYCE1	13830	0.073608	3.55848	0	-0.00019	ok	0	down_with_distance
PSMD13	13830	0.090745	2.55537	0	-0.00011	ok	0	down_with_distance
PGGHG	13830	0.067751	3.26789	0	-0.00015	ok	0	down_with_distance
IFITM2	13830	0.116197	1.97874	0	-0.00018	ok	0	down_with_distance
B4GALNT4	13830	0.109978	4.15562	0	-0.00033	ok	0	down_with_distance
SIGIRR	13830	0.078886	2.83554	0	-0.00013	ok	0	down_with_distance
RNH1	13830	0.103615	2.09023	0	-0.00015	ok	0	down_with_distance
RASSF7	13830	0.094649	3.46425	0	-0.00027	ok	0	down_with_distance
EPS8L2	13830	0.124223	3.91818	0	-0.00037	ok	0	down_with_distance
PNPLA2	13830	0.170137	3.85296	0	-0.0004	ok	0	down_with_distance
CRACR2B	13830	0.162617	4.20155	0	-0.00049	ok	0	down_with_distance
CD151	13830	0.244252	3.6991	0	-0.00041	ok	0	down_with_distance
POLR2L	13830	0.160954	3.05407	0	-0.00023	ok	0	down_with_distance
CHID1	13830	0.105929	2.85061	0	-0.00012	ok	0	down_with_distance
NAP1L4	13830	0.096674	2.53634	0	-0.0001	ok	0	down_with_distance
PGAP2	13830	0.076428	2.97404	0	-0.00015	ok	0	down_with_distance
TRIM5	13830	0.054664	2.13934	0	-9.9e-05	ok	0	down_with_distance
TRIM3	13830	0.085611	3.19843	0	-0.00019	ok	0	down_with_distance
ARFIP2	13830	0.112654	3.13518	0	-0.00025	ok	0	down_with_distance
TAF10	13830	0.157484	2.7947	0	-0.00031	ok	0	down_with_distance
PPFIBP2	13830	0.064064	2.24642	0	-0.00013	ok	0	down_with_distance
SCUBE2	13830	0.146204	3.11076	0	-0.00032	ok	0	down_with_distance
TMEM41B	13830	0.069053	2.86933	0	-0.00011	ok	0	down_with_distance
RNF141	13830	0.080116	2.66164	0	-0.00015	ok	0	down_with_distance
C11orf58	13830	0.165437	2.63876	0	-0.00024	ok	0	down_with_distance
NUCB2	13830	0.100506	4.0992	0	-0.0003	ok	0	down_with_distance
UEVLD	13830	0.070788	1.90323	0	-0.00013	ok	0	down_with_distance
METTL15	13830	0.068764	2.78636	0	-0.00017	ok	0	down_with_distance
CSTF3	13830	0.080188	3.18322	0	-0.00012	ok	0	down_with_distance
CD44	13830	0.246276	2.64109	0	-0.00034	ok	0	down_with_distance
API5	13830	0.106291	1.99713	0	-0.00018	ok	0	down_with_distance
ARFGAP2	13830	0.066088	2.41849	0	-0.00013	ok	0	down_with_distance
FNBP4	13830	0.145698	2.36572	0	-0.00022	ok	0	down_with_distance
TNKS1BP1	13830	0.109689	2.26022	0	-0.00017	ok	0	down_with_distance
SSRP1	13830	0.086189	2.22775	0	-0.00015	ok	0	down_with_distance
TMX2	13830	0.084454	2.14471	0	-0.00012	ok	0	down_with_distance
SELENOH	13830	0.215401	3.23614	0	-0.00036	ok	0	down_with_distance
CTNND1	13830	0.300362	3.20574	0	-0.00054	ok	0	down_with_distance
FAM111A	13830	0.121403	2.91962	0	-0.00016	ok	0	down_with_distance
OSBP	13830	0.078453	2.35686	0	-0.00012	ok	0	down_with_distance
MS4A7	13830	0.217064	3.70986	0	-0.00049	ok	0	down_with_distance
PRPF19	13830	0.067317	2.43947	0	-0.00013	ok	0	down_with_distance
TMEM132A	13830	0.082574	3.20397	0	-0.00024	ok	0	down_with_distance
DDB1	13830	0.09812	2.27169	0	-0.00011	ok	0	down_with_distance
FADS2	13830	0.093275	3.39676	0	-0.00022	ok	0	down_with_distance
FTH1	13830	0.581562	3.68153	0	-0.00074	ok	0	down_with_distance
SCGB2A2	13830	0.208749	3.65155	0	-0.00082	ok	0	down_with_distance
EEF1G	13830	0.31034	2.53644	0	-0.00044	ok	0	down_with_distance
BSCL2	13830	0.063341	1.9935	0	-0.00013	ok	0	down_with_distance
NXF1	13830	0.137021	2.86338	0	-0.00019	ok	0	down_with_distance
SLC3A2	13830	0.111569	3.39958	0	-0.00024	ok	0	down_with_distance
PLAAT4	13830	0.18496	3.57343	0	-0.00045	ok	0	down_with_distance
RTN3	13830	0.124367	3.28469	0	-0.00021	ok	0	down_with_distance
MARK2	13830	0.10094	2.85656	0	-0.00019	ok	0	down_with_distance
MACROD1	13830	0.06457	2.79619	0	-0.00013	ok	0	down_with_distance
PPP1R14B	13830	0.067101	1.70796	0	-0.00011	ok	0	down_with_distance
TRMT112	13830	0.079248	2.13492	0	-0.00012	ok	0	down_with_distance
LTBP3	13830	0.286117	2.16619	0	-0.00023	ok	0	down_with_distance
PCNX3	13830	0.072668	2.1568	0	-0.00012	ok	0	down_with_distance
CFL1	13830	0.321981	2.96652	0	-0.00044	ok	0	down_with_distance
DRAP1	13830	0.142444	2.04846	0	-0.00016	ok	0	down_with_distance
BANF1	13830	0.075633	2.09389	0	-0.00012	ok	0	down_with_distance
RAB1B	13830	0.115835	3.07904	0	-0.00022	ok	0	down_with_distance
BRMS1	13830	0.056544	1.96281	0	-0.00011	ok	0	down_with_distance
BBS1	13830	0.06081	2.15732	0	-9.6e-05	ok	0	down_with_distance
RBM14	13830	0.052856	1.52435	0	-9.7e-05	ok	0	down_with_distance
C11orf80	13830	0.053507	3.28664	0	-0.00011	ok	0	down_with_distance
KDM2A	13830	0.131092	2.65285	0	-0.00018	ok	0	down_with_distance
ANKRD13D	13830	0.111352	2.26241	0	-0.00019	ok	0	down_with_distance
CORO1B	13830	0.081273	2.47295	0	-0.00013	ok	0	down_with_distance
TMEM134	13830	0.100868	3.205	0	-0.00026	ok	0	down_with_distance
NDUFV1	13830	0.129718	2.30452	0	-0.00017	ok	0	down_with_distance
ALDH3B2	13830	0.065076	3.95847	0	-0.00025	ok	0	down_with_distance
KMT5B	13830	0.109834	2.54692	0	-0.00019	ok	0	down_with_distance
CCND1	13830	0.136009	2.98349	0	-0.00022	ok	0	down_with_distance
CTTN	13830	0.27932	3.23853	0	-0.00033	ok	0	down_with_distance
NUMA1	13830	0.195155	3.60162	0	-0.00044	ok	0	down_with_distance
LAMTOR1	13830	0.156399	2.38068	0	-0.00024	ok	0	down_with_distance
INPPL1	13830	0.150976	2.34663	0	-0.00023	ok	0	down_with_distance
STARD10	13830	0.123933	3.57493	0	-0.00032	ok	0	down_with_distance
ATG16L2	13830	0.076428	2.67003	0	-9.4e-05	ok	0	down_with_distance
UCP2	13830	0.082357	3.16792	0	-0.00013	ok	0	down_with_distance
INTS4	13830	0.088214	1.80608	0	-0.00014	ok	0	down_with_distance
NDUFC2	13830	0.148879	2.86207	0	-0.00023	ok	0	down_with_distance
TAF1D	13830	0.103905	2.1251	0	-0.00013	ok	0	down_with_distance
SRSF8	13830	0.067317	2.5979	0	-0.00012	ok	0	down_with_distance
PGR	13830	0.122704	3.95277	0	-0.00037	ok	0	down_with_distance
ACAT1	13830	0.083008	2.45303	0	-0.0001	ok	0	down_with_distance
TIMM8B	13830	0.063702	2.94041	0	-0.00015	ok	0	down_with_distance
TTC12	13830	0.053435	3.41891	0	-0.00018	ok	0	down_with_distance
PAFAH1B2	13830	0.100362	1.84603	0	-0.00015	ok	0	down_with_distance
TAGLN	13830	0.576717	4.07069	0	0.000286	ok	0	up_with_distance
KMT2A	13830	0.090817	2.57259	0	-0.00013	ok	0	down_with_distance
IFT46	13830	0.052495	2.65051	0	-9.1e-05	ok	0	down_with_distance
BCL9L	13830	0.103398	2.15909	0	-0.00018	ok	0	down_with_distance
HYOU1	13830	0.079031	2.60081	0	-0.00014	ok	0	down_with_distance
THY1	13830	0.244107	4.1573	0	0.000272	ok	0	up_with_distance
ARHGEF12	13830	0.148084	3.23133	0	-0.0003	ok	0	down_with_distance
HSPA8	13830	0.307664	2.91673	0	-0.00041	ok	0	down_with_distance
EI24	13830	0.089371	2.22972	0	-0.00013	ok	0	down_with_distance
STT3A	13830	0.121837	2.41653	0	-0.00015	ok	0	down_with_distance
ARHGAP32	13830	0.060014	2.45554	0	-0.00012	ok	0	down_with_distance
APLP2	13830	0.154591	2.6768	0	-0.00022	ok	0	down_with_distance
ST14	13830	0.078886	3.36101	0	-0.00015	ok	0	down_with_distance
WNK1	13830	0.225597	2.62092	0	-0.00028	ok	0	down_with_distance
NDUFA9	13830	0.053145	2.60947	0	-8.6e-05	ok	0	down_with_distance
CD9	13830	0.32039	2.98356	0	-0.00043	ok	0	down_with_distance
SCNN1A	13830	0.059436	4.14589	0	-0.00023	ok	0	down_with_distance
CHD4	13830	0.093999	2.95911	0	-0.00019	ok	0	down_with_distance
ING4	13830	0.05611	2.18608	0	-0.00011	ok	0	down_with_distance
MLF2	13830	0.121547	2.39604	0	-0.00023	ok	0	down_with_distance
PTMS	13830	0.269342	2.73964	0	-0.00036	ok	0	down_with_distance
ATN1	13830	0.274476	2.99521	0	-0.00029	ok	0	down_with_distance
C12orf57	13830	0.242589	1.99772	0	-0.0003	ok	0	down_with_distance
C1S	13830	0.277223	3.97838	0	0.000392	ok	0	up_with_distance
C1R	13830	0.241359	2.63751	0	0.000114	ok	0	up_with_distance
DUSP16	13830	0.08243	3.6997	0	-0.00027	ok	0	down_with_distance
CDKN1B	13830	0.120969	2.52015	0	-0.00014	ok	0	down_with_distance
HEBP1	13830	0.058351	2.29264	0	-0.00012	ok	0	down_with_distance
ATF7IP	13830	0.089516	2.23767	0	-0.00014	ok	0	down_with_distance
H2AFJ	13830	0.091034	3.88366	0	-0.00029	ok	0	down_with_distance
MGP	13830	0.380188	3.19718	0	-0.00047	ok	0	down_with_distance
STRAP	13830	0.065944	2.71266	0	-0.00011	ok	0	down_with_distance
MGST1	13830	0.087925	3.42216	0	-0.00026	ok	0	down_with_distance
ETNK1	13830	0.123644	3.21486	0	-0.00019	ok	0	down_with_distance
TM7SF3	13830	0.071005	2.78251	0	-0.00011	ok	0	down_with_distance
STK38L	13830	0.111786	3.03852	0	-0.00025	ok	0	down_with_distance
ERGIC2	13830	0.071294	1.82756	0	-0.00011	ok	0	down_with_distance
DNM1L	13830	0.086045	2.64296	0	-0.00012	ok	0	down_with_distance
SLC2A13	13830	0.058207	2.86245	0	-9.8e-05	ok	0	down_with_distance
SLC38A1	13830	0.145119	3.57686	0	-0.00038	ok	0	down_with_distance
TMEM106C	13830	0.105929	3.03761	0	-0.0002	ok	0	down_with_distance
PFKM	13830	0.07368	2.60908	0	-0.00015	ok	0	down_with_distance
ADCY6	13830	0.093131	3.95004	0	-0.00025	ok	0	down_with_distance
CACNB3	13830	0.102892	3.76575	0	-0.00024	ok	0	down_with_distance
SPATS2	13830	0.064425	2.08992	0	-9.6e-05	ok	0	down_with_distance
COX14	13830	0.092769	2.51792	0	-0.00013	ok	0	down_with_distance
CERS5	13830	0.056688	2.78723	0	-0.00014	ok	0	down_with_distance
SLC11A2	13830	0.062762	2.75591	0	-0.00011	ok	0	down_with_distance
CSRNP2	13830	0.069993	2.95028	0	-0.00014	ok	0	down_with_distance
DAZAP2	13830	0.116414	2.03221	0	-0.00016	ok	0	down_with_distance
GALNT6	13830	0.096602	3.98554	0	-0.00039	ok	0	down_with_distance
SLC4A8	13830	0.104121	4.56474	0	-0.00039	ok	0	down_with_distance
KRT7	13830	0.173463	4.1405	0	-0.00039	ok	0	down_with_distance
KRT8	13830	0.254302	4.58205	0	-0.00063	ok	0	down_with_distance
EIF4B	13830	0.095372	2.13626	0	-0.00018	ok	0	down_with_distance
TNS2	13830	0.130658	2.32436	0	-0.00022	ok	0	down_with_distance
CSAD	13830	0.13261	3.55282	0	-0.00032	ok	0	down_with_distance
AAAS	13830	0.084599	1.91674	0	-0.00014	ok	0	down_with_distance
SP1	13830	0.099494	1.83339	0	-0.00017	ok	0	down_with_distance
MAP3K12	13830	0.090817	3.51166	0	-0.00026	ok	0	down_with_distance
ATF7	13830	0.078163	1.73671	0	-0.00012	ok	0	down_with_distance
ATP5MC2	13830	0.184165	3.02055	0	-0.00035	ok	0	down_with_distance
HOXC10	13830	0.080043	3.52959	0	-0.00026	ok	0	down_with_distance
HOXC9	13830	0.060231	2.63759	0	-0.00012	ok	0	down_with_distance
HOXC8	13830	0.056255	2.69258	0	-0.00015	ok	0	down_with_distance
ZNF385A	13830	0.059364	2.37636	0	-0.00011	ok	0	down_with_distance
MUCL1	13830	0.12227	4.45534	0	-0.00067	ok	0	down_with_distance
RAB5B	13830	0.095734	2.37913	0	-0.00017	ok	0	down_with_distance
ERBB3	13830	0.086334	3.30745	0	-0.00026	ok	0	down_with_distance
MYL6	13830	0.459653	2.43646	0	-0.00037	ok	0	down_with_distance
SMARCC2	13830	0.113955	3.22044	0	-0.00017	ok	0	down_with_distance
ANKRD52	13830	0.084888	2.37984	0	-0.00015	ok	0	down_with_distance
CNPY2	13830	0.087419	2.22752	0	-0.00018	ok	0	down_with_distance
BAZ2A	13830	0.089516	1.6983	0	-0.00013	ok	0	down_with_distance
STAT6	13830	0.10658	2.08073	0	-0.00015	ok	0	down_with_distance
LRP1	13830	0.284743	3.24378	0	0.000208	ok	0	up_with_distance
R3HDM2	13830	0.082936	2.27275	0	-0.00013	ok	0	down_with_distance
MBD6	13830	0.105061	3.27441	0	-0.00023	ok	0	down_with_distance
DTX3	13830	0.082936	2.85752	0	-0.00011	ok	0	down_with_distance
OS9	13830	0.170571	2.13703	0	-0.00022	ok	0	down_with_distance
CDK4	13830	0.094215	2.44253	0	-0.00012	ok	0	down_with_distance
MON2	13830	0.080839	2.57623	0	-0.0001	ok	0	down_with_distance
TMBIM4	13830	0.08684	2.86263	0	-0.00018	ok	0	down_with_distance
CAND1	13830	0.140492	2.5174	0	-0.00024	ok	0	down_with_distance
MDM2	13830	0.110774	2.34233	0	-0.00014	ok	0	down_with_distance
RAB3IP	13830	0.072379	2.8665	0	-0.00012	ok	0	down_with_distance
CNOT2	13830	0.092046	2.70049	0	-0.00017	ok	0	down_with_distance
ATXN7L3B	13830	0.09718	3.14368	0	-0.00019	ok	0	down_with_distance
PAWR	13830	0.118438	2.82438	0	-9.9e-05	ok	0	down_with_distance
TMTC2	13830	0.051627	2.52989	0	-9.8e-05	ok	0	down_with_distance
KITLG	13830	0.059725	3.47681	0	-0.00019	ok	0	down_with_distance
LUM	13830	0.5812	4.02368	0	0.000696	ok	0	up_with_distance
DCN	13830	0.633984	4.46817	0	0.001001	ok	0	up_with_distance
BTG1	13830	0.149747	1.86281	0	-0.00017	ok	0	down_with_distance
SOCS2	13830	0.069993	3.80543	0	-0.00023	ok	0	down_with_distance
VEZT	13830	0.085973	2.36621	0	-8.3e-05	ok	0	down_with_distance
NTN4	13830	0.229863	4.01754	0	-0.00067	ok	0	down_with_distance
ANKS1B	13830	0.053724	3.10913	0	-6.9e-05	ok	0	down_with_distance
CHPT1	13830	0.09812	3.51988	0	-0.00019	ok	0	down_with_distance
APPL2	13830	0.102386	3.34474	0	-0.00024	ok	0	down_with_distance
C12orf75	13830	0.132032	3.41989	0	-0.00027	ok	0	down_with_distance
MTERF2	13830	0.05517	3.193	0	-0.00016	ok	0	down_with_distance
ANAPC7	13830	0.077585	3.47526	0	-0.00017	ok	0	down_with_distance
ATXN2	13830	0.104338	2.04768	0	-0.00015	ok	0	down_with_distance
TRAFD1	13830	0.051482	2.7449	0	-8.8e-05	ok	0	down_with_distance
TPCN1	13830	0.052495	2.25112	0	-9.3e-05	ok	0	down_with_distance
TBX3	13830	0.169704	4.22639	0	-0.0006	ok	0	down_with_distance
MED13L	13830	0.113811	2.64994	0	-0.00016	ok	0	down_with_distance
PEBP1	13830	0.13637	2.11163	0	-0.00021	ok	0	down_with_distance
SUDS3	13830	0.079537	2.15565	0	-0.00011	ok	0	down_with_distance
COX6A1	13830	0.104338	3.40605	0	-0.00021	ok	0	down_with_distance
SRSF9	13830	0.069559	2.31437	0	-0.00012	ok	0	down_with_distance
RNF10	13830	0.108677	2.64036	0	-0.00021	ok	0	down_with_distance
MLEC	13830	0.127838	2.30226	0	-0.00021	ok	0	down_with_distance
ANAPC5	13830	0.157628	2.2238	0	-0.00018	ok	0	down_with_distance
SETD1B	13830	0.083514	1.96206	0	-0.00013	ok	0	down_with_distance
RSRC2	13830	0.128778	2.09985	0	-0.00019	ok	0	down_with_distance
CCDC92	13830	0.110268	2.42435	0	-0.00012	ok	0	down_with_distance
ZNF664	13830	0.104989	3.40139	0	-0.00022	ok	0	down_with_distance
ULK1	13830	0.1	2.85758	0	-0.00017	ok	0	down_with_distance
FBRSL1	13830	0.05799	2.09132	0	-0.00011	ok	0	down_with_distance
PSPC1	13830	0.122921	2.63603	0	-0.00016	ok	0	down_with_distance
ZMYM2	13830	0.179971	3.21143	0	-0.00036	ok	0	down_with_distance
GJB2	13830	0.149964	4.30504	0	3.33e-05	ok	0	up_with_distance
IFT88	13830	0.066811	2.31751	0	-9.6e-05	ok	0	down_with_distance
SAP18	13830	0.108966	2.7972	0	-0.00015	ok	0	down_with_distance
MICU2	13830	0.077296	2.52491	0	-0.00014	ok	0	down_with_distance
NUP58	13830	0.06833	2.45011	0	-0.00014	ok	0	down_with_distance
SHISA2	13830	0.108821	2.60853	0	-0.00016	ok	0	down_with_distance
GTF3A	13830	0.066667	1.73819	0	-0.00013	ok	0	down_with_distance
POLR1D	13830	0.093999	1.76374	0	-0.00015	ok	0	down_with_distance
PAN3	13830	0.098988	2.92909	0	-0.00017	ok	0	down_with_distance
N4BP2L2	13830	0.106146	3.05585	0	-7.3e-05	ok	0	down_with_distance
STARD13	13830	0.067534	1.9859	0	-0.00013	ok	0	down_with_distance
SUPT20H	13830	0.097325	2.99566	0	-0.00011	ok	0	down_with_distance
POSTN	13830	0.645264	4.49805	0	0.000502	ok	0	up_with_distance
UFM1	13830	0.102748	1.67798	0	-0.00016	ok	0	down_with_distance
VWA8	13830	0.07491	2.89988	0	-0.00014	ok	0	down_with_distance
AKAP11	13830	0.10376	3.13858	0	-2.6e-05	ok	0	down_with_distance
INTS6	13830	0.060231	2.15264	0	-0.00013	ok	0	down_with_distance
WDFY2	13830	0.079176	3.56866	0	-0.00019	ok	0	down_with_distance
DACH1	13830	0.071584	3.36905	0	-0.00028	ok	0	down_with_distance
FBXL3	13830	0.081634	2.39937	0	-0.00017	ok	0	down_with_distance
MBNL2	13830	0.061967	2.08608	0	-0.0001	ok	0	down_with_distance
FARP1	13830	0.289154	4.03694	0	-0.00077	ok	0	down_with_distance
STK24	13830	0.096095	3.33661	0	-0.00014	ok	0	down_with_distance
TM9SF2	13830	0.184237	3.00792	0	-0.00029	ok	0	down_with_distance
ITGBL1	13830	0.178886	2.65423	0	0.000225	ok	0	up_with_distance
ARGLU1	13830	0.218583	3.14668	0	-0.00033	ok	0	down_with_distance
ANKRD10	13830	0.230586	1.94173	0	-0.00024	ok	0	down_with_distance
MCF2L	13830	0.093637	3.45937	0	-0.00027	ok	0	down_with_distance
LAMP1	13830	0.257918	2.67719	0	-0.00028	ok	0	down_with_distance
UPF3A	13830	0.055676	2.64402	0	-0.00012	ok	0	down_with_distance
APEX1	13830	0.179682	2.99658	0	-0.00034	ok	0	down_with_distance
RNASE4	13830	0.051555	1.79463	0	-0.00011	ok	0	down_with_distance
HNRNPC	13830	0.142299	3.12136	0	-0.00027	ok	0	down_with_distance
SUPT16H	13830	0.065944	3.19953	0	-0.00015	ok	0	down_with_distance
TOX4	13830	0.08496	2.15245	0	-0.00015	ok	0	down_with_distance
METTL3	13830	0.063847	2.12501	0	-0.00011	ok	0	down_with_distance
OXA1L	13830	0.100362	1.94705	0	-0.00013	ok	0	down_with_distance
LRP10	13830	0.126753	1.92615	0	-0.00015	ok	0	down_with_distance
PSMB5	13830	0.115184	2.80736	0	-0.00021	ok	0	down_with_distance
ACIN1	13830	0.099494	2.42559	0	-0.00017	ok	0	down_with_distance
SLC7A8	13830	0.073608	2.49463	0	-0.00016	ok	0	down_with_distance
EFS	13830	0.086117	2.39887	0	-0.00012	ok	0	down_with_distance
AP1G2	13830	0.110846	4.27536	0	-0.00035	ok	0	down_with_distance
PSME1	13830	0.192552	2.8599	0	-0.00032	ok	0	down_with_distance
CHMP4A	13830	0.084165	3.01969	0	-0.00015	ok	0	down_with_distance
NFATC4	13830	0.15611	2.10953	0	-0.00017	ok	0	down_with_distance
SDR39U1	13830	0.090239	2.30318	0	-0.00013	ok	0	down_with_distance
HECTD1	13830	0.0953	1.56472	0	-0.00014	ok	0	down_with_distance
SPTSSA	13830	0.139479	3.38895	0	-0.00032	ok	0	down_with_distance
NFKBIA	13830	0.112437	2.5297	0	-0.00022	ok	0	down_with_distance
FOXA1	13830	0.14483	4.13793	0	-0.00053	ok	0	down_with_distance
PNN	13830	0.135647	2.78887	0	-0.00022	ok	0	down_with_distance
TOGARAM1	13830	0.064353	2.40461	0	-0.00011	ok	0	down_with_distance
PRPF39	13830	0.1141	3.88904	0	-0.00025	ok	0	down_with_distance
KLHDC2	13830	0.14483	2.32643	0	-0.00023	ok	0	down_with_distance
ARF6	13830	0.107303	1.84082	0	-0.00015	ok	0	down_with_distance
SOS2	13830	0.07209	2.55823	0	-0.00011	ok	0	down_with_distance
RTRAF	13830	0.081634	2.2147	0	-0.00015	ok	0	down_with_distance
KTN1	13830	0.16551	3.12102	0	-0.00026	ok	0	down_with_distance
PPM1A	13830	0.085973	2.86488	0	-0.00016	ok	0	down_with_distance
SYNE2	13830	0.123138	2.9243	0	-0.00013	ok	0	down_with_distance
ZBTB1	13830	0.111063	2.41505	0	-0.00013	ok	0	down_with_distance
HSPA2	13830	0.051627	3.70198	0	-0.00018	ok	0	down_with_distance
PLEKHG3	13830	0.051916	2.96458	0	-0.00012	ok	0	down_with_distance
CHURC1	13830	0.096891	2.51012	0	-0.00017	ok	0	down_with_distance
EIF2S1	13830	0.080477	2.59934	0	-0.00015	ok	0	down_with_distance
ZFP36L1	13830	0.439624	3.81277	0	-0.00054	ok	0	down_with_distance
SUSD6	13830	0.146782	2.61547	0	-0.00021	ok	0	down_with_distance
SRSF5	13830	0.12632	2.60083	0	-0.00012	ok	0	down_with_distance
RBM25	13830	0.211931	2.80081	0	-0.00032	ok	0	down_with_distance
ZNF410	13830	0.098915	2.73269	0	-0.00013	ok	0	down_with_distance
TTLL5	13830	0.1	2.96233	0	-0.00022	ok	0	down_with_distance
IFT43	13830	0.056616	1.9253	0	-0.00012	ok	0	down_with_distance
GPATCH2L	13830	0.081417	1.88946	0	-0.00012	ok	0	down_with_distance
IRF2BPL	13830	0.059147	1.79215	0	-0.00011	ok	0	down_with_distance
SPTLC2	13830	0.075054	2.27576	0	-0.00013	ok	0	down_with_distance
SEL1L	13830	0.111497	1.64117	0	-0.00014	ok	0	down_with_distance
TTC8	13830	0.079031	3.66062	0	-0.0002	ok	0	down_with_distance
CCDC88C	13830	0.05047	3.23678	0	-0.00012	ok	0	down_with_distance
TC2N	13830	0.109038	4.30107	0	-0.00038	ok	0	down_with_distance
NDUFB1	13830	0.071584	3.55404	0	-0.00021	ok	0	down_with_distance
ITPK1	13830	0.076717	2.10648	0	-0.00011	ok	0	down_with_distance
BTBD7	13830	0.083731	1.97105	0	-0.00013	ok	0	down_with_distance
SERPINA3	13830	0.095155	4.01341	0	-0.00042	ok	0	down_with_distance
DICER1	13830	0.111352	2.86795	0	-0.0002	ok	0	down_with_distance
GLRX5	13830	0.061822	2.74977	0	-0.00017	ok	0	down_with_distance
EVL	13830	0.500217	4.17692	0	-0.00124	ok	0	down_with_distance
DEGS2	13830	0.081417	3.18872	0	-0.00027	ok	0	down_with_distance
SLC25A29	13830	0.057195	2.98285	0	-0.00012	ok	0	down_with_distance
HSP90AA1	13830	0.195083	3.69507	0	-0.00033	ok	0	down_with_distance
BAG5	13830	0.05423	2.13544	0	-0.0001	ok	0	down_with_distance
INF2	13830	0.182213	2.36665	0	-0.00021	ok	0	down_with_distance
SIVA1	13830	0.080333	2.16244	0	-0.00011	ok	0	down_with_distance
AKT1	13830	0.223861	3.2129	0	-0.00041	ok	0	down_with_distance
CEP170B	13830	0.060521	2.12117	0	-0.00011	ok	0	down_with_distance
MTA1	13830	0.150976	2.9634	0	-0.00032	ok	0	down_with_distance
CRIP2	13830	0.134201	4.32515	0	-0.00032	ok	0	down_with_distance
CRIP1	13830	0.316197	4.339	0	-0.00095	ok	0	down_with_distance
IGHA1	13830	0.171005	4.30014	0	0.000363	ok	0	up_with_distance
IGHG1	13830	0.073463	4.01127	0	-4.4e-05	ok	0	down_with_distance
UBE3A	13830	0.103398	2.1784	0	-0.00013	ok	0	down_with_distance
EMC4	13830	0.127549	2.5391	0	-0.00014	ok	0	down_with_distance
GOLGA8B	13830	0.052928	2.99549	0	-9.9e-05	ok	0	down_with_distance
RMDN3	13830	0.050832	2.11285	0	-0.00012	ok	0	down_with_distance
SPINT1	13830	0.115618	3.39466	0	-0.00027	ok	0	down_with_distance
RTF1	13830	0.074331	3.00426	0	-0.00013	ok	0	down_with_distance
MGA	13830	0.056182	2.30891	0	-8.9e-05	ok	0	down_with_distance
VPS39	13830	0.086262	2.54918	0	-0.00013	ok	0	down_with_distance
TP53BP1	13830	0.071294	2.74121	0	-0.00011	ok	0	down_with_distance
PDIA3	13830	0.146132	2.1675	0	-0.00019	ok	0	down_with_distance
SERF2	13830	0.308966	3.35136	0	-0.00041	ok	0	down_with_distance
MYEF2	13830	0.09342	3.64375	0	-0.00023	ok	0	down_with_distance
DUT	13830	0.079176	2.22177	0	-0.00011	ok	0	down_with_distance
FBN1	13830	0.343167	3.76196	0	0.000229	ok	0	up_with_distance
EID1	13830	0.211931	2.40306	0	-0.00025	ok	0	down_with_distance
COPS2	13830	0.090817	2.6253	0	-0.00015	ok	0	down_with_distance
DMXL2	13830	0.064353	2.50307	0	-0.00011	ok	0	down_with_distance
LEO1	13830	0.070427	2.28624	0	-0.00013	ok	0	down_with_distance
MAPK6	13830	0.067317	2.41458	0	-0.00011	ok	0	down_with_distance
MYO5C	13830	0.050036	3.94069	0	-0.00017	ok	0	down_with_distance
ARPP19	13830	0.103615	2.39014	0	-0.00012	ok	0	down_with_distance
FAM214A	13830	0.13167	3.43285	0	-0.00022	ok	0	down_with_distance
SLTM	13830	0.151193	3.2184	0	-0.00024	ok	0	down_with_distance
VPS13C	13830	0.170427	2.5194	0	-0.00023	ok	0	down_with_distance
TPM1	13830	0.556255	2.59148	0	-0.00024	ok	0	down_with_distance
CA12	13830	0.121909	4.30243	0	-0.00042	ok	0	down_with_distance
USP3	13830	0.07274	2.1882	0	-0.00014	ok	0	down_with_distance
SNX1	13830	0.193492	3.1684	0	-0.00044	ok	0	down_with_distance
OAZ2	13830	0.127766	1.70791	0	-0.0002	ok	0	down_with_distance
SPG21	13830	0.154953	2.16639	0	-0.00025	ok	0	down_with_distance
CILP	13830	0.196457	3.80758	0	0.00026	ok	0	up_with_distance
HACD3	13830	0.069848	3.04969	0	-0.00018	ok	0	down_with_distance
AAGAB	13830	0.071294	3.09824	0	-0.00013	ok	0	down_with_distance
FEM1B	13830	0.08496	2.66539	0	-0.00011	ok	0	down_with_distance
ITGA11	13830	0.163124	2.57828	0	0.000102	ok	0	up_with_distance
TLE3	13830	0.055965	2.44209	0	-0.00014	ok	0	down_with_distance
THSD4	13830	0.063124	2.99217	0	-0.00014	ok	0	down_with_distance
MYO9A	13830	0.063051	2.34813	0	-0.00012	ok	0	down_with_distance
PKM	13830	0.199349	2.13336	0	-0.00025	ok	0	down_with_distance
NPTN	13830	0.134201	2.00813	0	-0.00019	ok	0	down_with_distance
CLK3	13830	0.06081	2.63148	0	-0.00014	ok	0	down_with_distance
SIN3A	13830	0.078814	2.77058	0	-0.00011	ok	0	down_with_distance
UBE2Q2	13830	0.109978	1.62946	0	-0.00014	ok	0	down_with_distance
TSPAN3	13830	0.121258	1.89576	0	-0.00016	ok	0	down_with_distance
DNAJA4	13830	0.075127	3.09763	0	-0.00016	ok	0	down_with_distance
TMED3	13830	0.094939	2.04847	0	-0.00014	ok	0	down_with_distance
TLNRD1	13830	0.062111	2.27453	0	-0.00012	ok	0	down_with_distance
HDGFL3	13830	0.075705	3.02332	0	-0.00015	ok	0	down_with_distance
WDR73	13830	0.054447	1.97462	0	-0.0001	ok	0	down_with_distance
SEC11A	13830	0.178814	2.21518	0	-0.00017	ok	0	down_with_distance
IDH2	13830	0.206941	4.24264	0	-0.00055	ok	0	down_with_distance
SEMA4B	13830	0.090022	3.96518	0	-0.00026	ok	0	down_with_distance
CIB1	13830	0.091179	3.15925	0	-0.00024	ok	0	down_with_distance
NGRN	13830	0.051193	2.12818	0	-9.7e-05	ok	0	down_with_distance
FAM174B	13830	0.062907	3.62318	0	-0.00013	ok	0	down_with_distance
IGF1R	13830	0.117209	3.28018	0	-0.00029	ok	0	down_with_distance
SNRNP25	13830	0.059364	2.40491	0	-0.00011	ok	0	down_with_distance
LUC7L	13830	0.219523	3.35108	0	-0.00044	ok	0	down_with_distance
FAM234A	13830	0.055025	2.33422	0	-0.0001	ok	0	down_with_distance
AXIN1	13830	0.059508	2.36107	0	-8.3e-05	ok	0	down_with_distance
TMEM8A	13830	0.06804	2.07838	0	-0.00012	ok	0	down_with_distance
NME4	13830	0.167028	3.80629	0	-0.00035	ok	0	down_with_distance
PIGQ	13830	0.10658	3.43948	0	-0.00027	ok	0	down_with_distance
METTL26	13830	0.097108	2.69902	0	-0.00012	ok	0	down_with_distance
WDR90	13830	0.073608	3.32516	0	-0.00016	ok	0	down_with_distance
RHOT2	13830	0.130803	2.79325	0	-0.00015	ok	0	down_with_distance
STUB1	13830	0.130441	3.25364	0	-0.00024	ok	0	down_with_distance
JMJD8	13830	0.058713	3.06995	0	-0.00014	ok	0	down_with_distance
METRN	13830	0.187419	3.66554	0	-0.00057	ok	0	down_with_distance
ANTKMT	13830	0.063557	2.60204	0	-0.00012	ok	0	down_with_distance
HAGHL	13830	0.063051	3.795	0	-0.00014	ok	0	down_with_distance
UBE2I	13830	0.133044	3.0375	0	-0.00024	ok	0	down_with_distance
TSR3	13830	0.078236	2.13565	0	-0.00012	ok	0	down_with_distance
CLCN7	13830	0.098843	3.01222	0	-0.00019	ok	0	down_with_distance
TELO2	13830	0.105351	3.21795	0	-0.00024	ok	0	down_with_distance
CRAMP1	13830	0.087129	2.86295	0	-0.00017	ok	0	down_with_distance
JPT2	13830	0.124946	4.01245	0	-0.0004	ok	0	down_with_distance
NME3	13830	0.233478	4.052	0	-0.00055	ok	0	down_with_distance
EME2	13830	0.057918	3.68063	0	-0.00017	ok	0	down_with_distance
SPSB3	13830	0.119017	2.44589	0	-0.00018	ok	0	down_with_distance
NUBP2	13830	0.050108	2.7221	0	-0.00014	ok	0	down_with_distance
NDUFB10	13830	0.133839	3.08184	0	-0.00028	ok	0	down_with_distance
TSC2	13830	0.090817	3.32024	0	-0.00023	ok	0	down_with_distance
TRAF7	13830	0.095951	2.55332	0	-0.00014	ok	0	down_with_distance
MLST8	13830	0.065365	2.43632	0	-0.00011	ok	0	down_with_distance
E4F1	13830	0.063557	2.65699	0	-7.5e-05	ok	0	down_with_distance
ECI1	13830	0.050253	2.35039	0	-0.00012	ok	0	down_with_distance
RNPS1	13830	0.103254	2.08992	0	-0.00016	ok	0	down_with_distance
AMDHD2	13830	0.078308	2.2942	0	-0.00012	ok	0	down_with_distance
ZG16B	13830	0.053941	2.71612	0	-0.00018	ok	0	down_with_distance
NAA60	13830	0.104121	3.01781	0	-0.0002	ok	0	down_with_distance
TRAP1	13830	0.08243	2.83004	0	-0.00017	ok	0	down_with_distance
CREBBP	13830	0.139624	3.79449	0	-0.00024	ok	0	down_with_distance
PAM16	13830	0.064859	2.70046	0	-8.4e-05	ok	0	down_with_distance
DNAJA3	13830	0.055387	2.07882	0	-0.00012	ok	0	down_with_distance
NMRAL1	13830	0.120101	3.50054	0	-0.00022	ok	0	down_with_distance
HMOX2	13830	0.059942	1.74424	0	-0.0001	ok	0	down_with_distance
MGRN1	13830	0.08402	1.9959	0	-0.00012	ok	0	down_with_distance
ROGDI	13830	0.055387	3.25264	0	-0.00011	ok	0	down_with_distance
PMM2	13830	0.071005	2.84537	0	-0.00012	ok	0	down_with_distance
USP7	13830	0.064136	2.55679	0	-9.2e-05	ok	0	down_with_distance
C16orf72	13830	0.114678	2.90928	0	-0.00023	ok	0	down_with_distance
EMP2	13830	0.092986	2.64938	0	-0.00014	ok	0	down_with_distance
CLEC16A	13830	0.074982	3.26516	0	-0.00013	ok	0	down_with_distance
MRTFB	13830	0.06992	2.84898	0	-0.00018	ok	0	down_with_distance
PARN	13830	0.068185	2.29365	0	-0.00012	ok	0	down_with_distance
BMERB1	13830	0.055893	2.95544	0	-8.7e-05	ok	0	down_with_distance
MARF1	13830	0.074042	1.67583	0	-0.00012	ok	0	down_with_distance
ABCC1	13830	0.082068	2.46698	0	-0.00012	ok	0	down_with_distance
ARL6IP1	13830	0.059436	2.99405	0	-0.00013	ok	0	down_with_distance
SMG1	13830	0.096746	2.9619	0	-0.00014	ok	0	down_with_distance
TMC5	13830	0.151844	4.20964	0	-0.00054	ok	0	down_with_distance
GDE1	13830	0.070788	3.07321	0	-0.00021	ok	0	down_with_distance
CCP110	13830	0.069487	2.58527	0	-0.00011	ok	0	down_with_distance
VPS35L	13830	0.124729	3.21129	0	-0.00021	ok	0	down_with_distance
KNOP1	13830	0.060521	2.2445	0	-0.00011	ok	0	down_with_distance
ERI2	13830	0.053145	2.57109	0	-0.00011	ok	0	down_with_distance
TMEM159	13830	0.056833	2.81458	0	-0.0001	ok	0	down_with_distance
METTL9	13830	0.135358	3.24697	0	-0.00027	ok	0	down_with_distance
EEF2K	13830	0.079682	1.58865	0	-0.00012	ok	0	down_with_distance
POLR3E	13830	0.077513	2.69485	0	-0.00016	ok	0	down_with_distance
COG7	13830	0.082646	2.55545	0	-0.00011	ok	0	down_with_distance
NDUFAB1	13830	0.105495	3.74312	0	-0.00029	ok	0	down_with_distance
NSMCE1	13830	0.099928	3.3245	0	-0.00021	ok	0	down_with_distance
SBK1	13830	0.054302	3.25265	0	-0.00018	ok	0	down_with_distance
CLN3	13830	0.094215	3.66051	0	-0.00021	ok	0	down_with_distance
NUPR1	13830	0.33731	2.72868	0	-0.0004	ok	0	down_with_distance
TUFM	13830	0.147361	2.52223	0	-0.00032	ok	0	down_with_distance
RABEP2	13830	0.070499	2.99452	0	-0.00015	ok	0	down_with_distance
NFATC2IP	13830	0.086913	2.67497	0	-0.00019	ok	0	down_with_distance
SPNS1	13830	0.077513	2.7595	0	-0.00013	ok	0	down_with_distance
KIF22	13830	0.056544	3.08698	0	-0.00014	ok	0	down_with_distance
MAZ	13830	0.072162	2.78014	0	-0.00014	ok	0	down_with_distance
PRRT2	13830	0.057556	3.48303	0	-0.00015	ok	0	down_with_distance
PAGR1	13830	0.101085	2.41869	0	-0.00021	ok	0	down_with_distance
CDIPT	13830	0.059074	2.0314	0	-0.0001	ok	0	down_with_distance
TMEM219	13830	0.172957	3.28259	0	-0.00032	ok	0	down_with_distance
TAOK2	13830	0.097903	2.29112	0	-0.00016	ok	0	down_with_distance
INO80E	13830	0.173102	4.12509	0	-0.00044	ok	0	down_with_distance
PPP4C	13830	0.12979	3.04686	0	-0.00028	ok	0	down_with_distance
CD2BP2	13830	0.072957	2.99343	0	-0.00016	ok	0	down_with_distance
TBC1D10B	13830	0.08026	1.8771	0	-0.00012	ok	0	down_with_distance
DCTPP1	13830	0.053651	3.12954	0	-0.00011	ok	0	down_with_distance
SEPHS2	13830	0.078236	2.77182	0	-0.00019	ok	0	down_with_distance
ZNF768	13830	0.081779	3.51005	0	-0.00021	ok	0	down_with_distance
PRR14	13830	0.122849	3.08954	0	-0.00023	ok	0	down_with_distance
FBRS	13830	0.052278	2.60632	0	-0.00012	ok	0	down_with_distance
SRCAP	13830	0.114534	2.6554	0	-0.00019	ok	0	down_with_distance
PHKG2	13830	0.079393	2.28807	0	-0.00015	ok	0	down_with_distance
RNF40	13830	0.090672	2.5115	0	-0.00017	ok	0	down_with_distance
HSD3B7	13830	0.058785	2.05819	0	-9.4e-05	ok	0	down_with_distance
STX4	13830	0.150325	3.20148	0	-0.00025	ok	0	down_with_distance
BCKDK	13830	0.065871	2.54625	0	-0.00012	ok	0	down_with_distance
PRSS8	13830	0.094071	4.01376	0	-0.00035	ok	0	down_with_distance
FUS	13830	0.16927	3.34058	0	-0.00034	ok	0	down_with_distance
PYCARD	13830	0.060087	1.82087	0	-0.00014	ok	0	down_with_distance
C16orf58	13830	0.122198	2.4567	0	-0.00021	ok	0	down_with_distance
IRX3	13830	0.117498	3.72133	0	-0.00037	ok	0	down_with_distance
IRX5	13830	0.077079	4.82549	0	-0.00033	ok	0	down_with_distance
MMP2	13830	0.494143	3.75954	0	0.000609	ok	0	up_with_distance
AMFR	13830	0.075777	2.40842	0	-0.00016	ok	0	down_with_distance
HSF4	13830	0.064208	3.34975	0	-0.00018	ok	0	down_with_distance
CDH1	13830	0.061533	3.54861	0	-0.0002	ok	0	down_with_distance
MTSS2	13830	0.109183	2.85603	0	-0.00017	ok	0	down_with_distance
ZNRF1	13830	0.060448	2.0149	0	-0.00012	ok	0	down_with_distance
MBTPS1	13830	0.116197	2.75193	0	-0.00018	ok	0	down_with_distance
CRISPLD2	13830	0.13731	2.75605	0	0.000126	ok	0	up_with_distance
VPS53	13830	0.08402	2.0409	0	-0.00014	ok	0	down_with_distance
YWHAE	13830	0.17397	3.04314	0	-0.00028	ok	0	down_with_distance
MYO1C	13830	0.135575	2.49128	0	-0.00017	ok	0	down_with_distance
PITPNA	13830	0.077368	2.13656	0	-0.00012	ok	0	down_with_distance
SLC43A2	13830	0.05423	2.55573	0	-0.00014	ok	0	down_with_distance
PRPF8	13830	0.052639	1.71617	0	-9.6e-05	ok	0	down_with_distance
SERPINF1	13830	0.273319	3.72593	0	0.000323	ok	0	up_with_distance
TSR1	13830	0.054664	2.31277	0	-0.00011	ok	0	down_with_distance
SGSM2	13830	0.138612	3.11678	0	-0.00024	ok	0	down_with_distance
CLUH	13830	0.06927	2.26915	0	-0.00013	ok	0	down_with_distance
TAX1BP3	13830	0.174042	1.62693	0	-0.0002	ok	0	down_with_distance
ATP2A3	13830	0.051265	2.69203	0	-0.00013	ok	0	down_with_distance
MYBBP1A	13830	0.055965	1.61325	0	-9.7e-05	ok	0	down_with_distance
PELP1	13830	0.056544	1.7954	0	-0.0001	ok	0	down_with_distance
MINK1	13830	0.152061	2.99005	0	-0.00019	ok	0	down_with_distance
RNF167	13830	0.059436	2.05911	0	-9.9e-05	ok	0	down_with_distance
PFN1	13830	0.395011	2.28776	0	-0.00026	ok	0	down_with_distance
CAMTA2	13830	0.067101	2.54625	0	-0.00014	ok	0	down_with_distance
KIF1C	13830	0.111208	2.55959	0	-0.00014	ok	0	down_with_distance
RABEP1	13830	0.130875	4.02429	0	-0.00038	ok	0	down_with_distance
RPAIN	13830	0.077007	2.33355	0	-0.00011	ok	0	down_with_distance
TXNDC17	13830	0.062039	2.23856	0	-8.9e-05	ok	0	down_with_distance
RNASEK	13830	0.0906	1.64913	0	-0.00013	ok	0	down_with_distance
ACADVL	13830	0.202386	3.37957	0	-0.00039	ok	0	down_with_distance
PHF23	13830	0.071294	2.94068	0	-0.00016	ok	0	down_with_distance
GABARAP	13830	0.155315	1.94048	0	-0.00017	ok	0	down_with_distance
CLDN7	13830	0.113087	4.24203	0	-0.00033	ok	0	down_with_distance
POLR2A	13830	0.141938	2.42783	0	-0.00015	ok	0	down_with_distance
EIF4A1	13830	0.206218	2.86893	0	-0.00035	ok	0	down_with_distance
SAT2	13830	0.082068	1.71904	0	-0.00013	ok	0	down_with_distance
KDM6B	13830	0.07838	2.92487	0	-0.00019	ok	0	down_with_distance
NAA38	13830	0.112581	3.03436	0	-0.00021	ok	0	down_with_distance
CHD3	13830	0.196457	2.51463	0	-0.00025	ok	0	down_with_distance
MAP2K4	13830	0.055965	3.00843	0	-0.00013	ok	0	down_with_distance
ELAC2	13830	0.064064	2.42688	0	-0.00014	ok	0	down_with_distance
PMP22	13830	0.17115	2.72661	0	-0.00016	ok	0	down_with_distance
TTC19	13830	0.059942	3.45979	0	-0.00013	ok	0	down_with_distance
NCOR1	13830	0.140636	2.27234	0	-0.00022	ok	0	down_with_distance
PIGL	13830	0.055459	2.39983	0	-9.9e-05	ok	0	down_with_distance
UBB	13830	0.153941	2.64103	0	-0.00031	ok	0	down_with_distance
RAI1	13830	0.051772	2.58176	0	-7.5e-05	ok	0	down_with_distance
SREBF1	13830	0.19718	4.70484	0	-0.00059	ok	0	down_with_distance
TOM1L2	13830	0.067462	3.18241	0	-0.00011	ok	0	down_with_distance
FLII	13830	0.146276	3.10435	0	-0.00021	ok	0	down_with_distance
ALDH3A2	13830	0.090672	3.24775	0	-0.00026	ok	0	down_with_distance
USP22	13830	0.116486	3.36112	0	-0.00027	ok	0	down_with_distance
NLK	13830	0.083731	1.85105	0	-0.00013	ok	0	down_with_distance
POLDIP2	13830	0.096023	2.55365	0	-0.00016	ok	0	down_with_distance
KIAA0100	13830	0.182213	3.23536	0	-0.00032	ok	0	down_with_distance
TRAF4	13830	0.122487	4.2531	0	-0.00031	ok	0	down_with_distance
TAOK1	13830	0.13543	2.05966	0	-0.00022	ok	0	down_with_distance
RHOT1	13830	0.086262	2.79141	0	-0.00014	ok	0	down_with_distance
SLFN5	13830	0.103688	1.9061	0	-0.00013	ok	0	down_with_distance
ACACA	13830	0.105568	3.32122	0	-0.00018	ok	0	down_with_distance
MLLT6	13830	0.176139	3.20629	0	-0.00024	ok	0	down_with_distance
PCGF2	13830	0.172162	3.0808	0	-0.00033	ok	0	down_with_distance
LASP1	13830	0.114823	1.60909	0	-0.00015	ok	0	down_with_distance
PGAP3	13830	0.052422	1.96273	0	-9.7e-05	ok	0	down_with_distance
ERBB2	13830	0.143095	3.86333	0	-0.00042	ok	0	down_with_distance
ORMDL3	13830	0.069342	2.15421	0	-0.00016	ok	0	down_with_distance
PSMD3	13830	0.102458	2.67257	0	-0.00013	ok	0	down_with_distance
MSL1	13830	0.10094	2.56437	0	-0.00022	ok	0	down_with_distance
CASC3	13830	0.091829	2.19448	0	-0.00014	ok	0	down_with_distance
WIPF2	13830	0.063557	3.04496	0	-0.00014	ok	0	down_with_distance
RARA	13830	0.110051	2.92427	0	-0.00023	ok	0	down_with_distance
IGFBP4	13830	0.384309	3.58479	0	0.000414	ok	0	up_with_distance
SMARCE1	13830	0.080333	2.31653	0	-0.00011	ok	0	down_with_distance
KRT19	13830	0.266956	4.36357	0	-0.00074	ok	0	down_with_distance
JUP	13830	0.168691	3.74069	0	-0.0004	ok	0	down_with_distance
ACLY	13830	0.064136	2.04521	0	-0.0001	ok	0	down_with_distance
DNAJC7	13830	0.093492	2.43699	0	-0.00016	ok	0	down_with_distance
RAB5C	13830	0.148518	3.4404	0	-0.00033	ok	0	down_with_distance
STAT3	13830	0.143962	2.98584	0	-0.00022	ok	0	down_with_distance
COASY	13830	0.051048	2.48303	0	-8.9e-05	ok	0	down_with_distance
TUBG2	13830	0.055242	1.86681	0	-0.00011	ok	0	down_with_distance
PLEKHH3	13830	0.102169	3.52156	0	-0.00022	ok	0	down_with_distance
VPS25	13830	0.074476	2.73486	0	-0.00016	ok	0	down_with_distance
COA3	13830	0.071584	2.57069	0	-0.00011	ok	0	down_with_distance
BECN1	13830	0.050832	2.92954	0	-0.00013	ok	0	down_with_distance
NBR1	13830	0.111063	1.9497	0	-0.00015	ok	0	down_with_distance
DHX8	13830	0.058568	1.61018	0	-0.00011	ok	0	down_with_distance
TMEM101	13830	0.072596	3.5994	0	-0.00026	ok	0	down_with_distance
TMUB2	13830	0.111641	2.42509	0	-0.00017	ok	0	down_with_distance
SLC25A39	13830	0.115763	2.02764	0	-0.00014	ok	0	down_with_distance
DCAKD	13830	0.070065	1.99222	0	-0.00014	ok	0	down_with_distance
HEXIM1	13830	0.094505	2.62623	0	-0.00014	ok	0	down_with_distance
MAPT	13830	0.132321	3.96067	0	-0.00044	ok	0	down_with_distance
KANSL1	13830	0.12068	2.51174	0	-0.00013	ok	0	down_with_distance
NSF	13830	0.06269	2.2574	0	-9.3e-05	ok	0	down_with_distance
NPEPPS	13830	0.13543	3.15837	0	-0.00026	ok	0	down_with_distance
CDK5RAP3	13830	0.218149	3.57529	0	-0.0003	ok	0	down_with_distance
NFE2L1	13830	0.159508	2.19015	0	-0.00021	ok	0	down_with_distance
ZNF652	13830	0.077513	2.09952	0	-0.00014	ok	0	down_with_distance
COL1A1	13830	0.978091	5.44933	0	0.001144	ok	0	up_with_distance
TOB1	13830	0.186406	3.94045	0	-0.00053	ok	0	down_with_distance
NME1	13830	0.062762	2.26585	0	-9.6e-05	ok	0	down_with_distance
NME2	13830	0.192625	2.02956	0	-0.00024	ok	0	down_with_distance
TOM1L1	13830	0.096819	3.19316	0	-0.00024	ok	0	down_with_distance
SCPEP1	13830	0.097252	2.05228	0	-0.00012	ok	0	down_with_distance
AKAP1	13830	0.087563	2.6385	0	-0.00019	ok	0	down_with_distance
MSI2	13830	0.090239	3.46802	0	-0.00026	ok	0	down_with_distance
DYNLL2	13830	0.137093	3.03292	0	-0.00022	ok	0	down_with_distance
TSPOAP1	13830	0.053579	3.09275	0	-0.0001	ok	0	down_with_distance
DHX40	13830	0.059508	2.42377	0	-0.00012	ok	0	down_with_distance
CYB561	13830	0.063847	2.13819	0	-0.00011	ok	0	down_with_distance
DCAF7	13830	0.079176	2.39467	0	-0.00014	ok	0	down_with_distance
CCDC47	13830	0.097035	2.74116	0	-0.00017	ok	0	down_with_distance
DDX42	13830	0.114751	2.77438	0	-0.00016	ok	0	down_with_distance
PSMC5	13830	0.120101	2.61703	0	-0.00019	ok	0	down_with_distance
SMARCD2	13830	0.071873	2.26935	0	-0.00011	ok	0	down_with_distance
TEX2	13830	0.058424	2.60101	0	-0.00015	ok	0	down_with_distance
DDX5	13830	0.384816	3.01525	0	-0.00047	ok	0	down_with_distance
PRKAR1A	13830	0.159653	1.96645	0	-0.00021	ok	0	down_with_distance
SLC39A11	13830	0.054808	2.44264	0	-0.00011	ok	0	down_with_distance
SLC9A3R1	13830	0.124006	3.93246	0	-0.0003	ok	0	down_with_distance
HID1	13830	0.094071	3.8936	0	-0.00033	ok	0	down_with_distance
CDR2L	13830	0.05517	2.69282	0	-9.1e-05	ok	0	down_with_distance
GRB2	13830	0.06081	2.36854	0	-0.00011	ok	0	down_with_distance
LLGL2	13830	0.070644	3.26225	0	-0.00018	ok	0	down_with_distance
EXOC7	13830	0.145553	2.55827	0	-0.00023	ok	0	down_with_distance
SRSF2	13830	0.160304	2.52145	0	-0.00013	ok	0	down_with_distance
SYNGR2	13830	0.249892	4.14215	0	-0.00072	ok	0	down_with_distance
SOCS3	13830	0.056327	1.61878	0	-0.00011	ok	0	down_with_distance
CANT1	13830	0.077657	3.23388	0	-0.00012	ok	0	down_with_distance
CBX4	13830	0.092191	3.41182	0	-0.00021	ok	0	down_with_distance
TBC1D16	13830	0.117209	2.4001	0	-0.00016	ok	0	down_with_distance
CCDC40	13830	0.050976	3.17025	0	-0.00014	ok	0	down_with_distance
GAA	13830	0.092336	3.52033	0	-0.00017	ok	0	down_with_distance
SGSH	13830	0.065654	2.40672	0	-0.00011	ok	0	down_with_distance
RNF213	13830	0.190745	3.06021	0	-0.00024	ok	0	down_with_distance
NDUFAF8	13830	0.114317	2.52979	0	-0.00016	ok	0	down_with_distance
ACTG1	13830	0.39906	1.7034	0	-0.00031	ok	0	down_with_distance
NPLOC4	13830	0.135358	3.03129	0	-0.00017	ok	0	down_with_distance
HGS	13830	0.12726	2.85956	0	-0.00021	ok	0	down_with_distance
ANAPC11	13830	0.120897	2.67024	0	-0.0001	ok	0	down_with_distance
DCXR	13830	0.050398	2.47141	0	-0.00011	ok	0	down_with_distance
DUS1L	13830	0.135719	2.45105	0	-0.00027	ok	0	down_with_distance
FASN	13830	0.399494	4.60144	0	-0.0013	ok	0	down_with_distance
CSNK1D	13830	0.185828	3.13962	0	-0.00029	ok	0	down_with_distance
CYBC1	13830	0.125597	3.42261	0	-0.00023	ok	0	down_with_distance
TBCD	13830	0.070354	2.39406	0	-0.00012	ok	0	down_with_distance
USP14	13830	0.107448	3.13741	0	-0.00014	ok	0	down_with_distance
ENOSF1	13830	0.124223	3.26034	0	-0.00028	ok	0	down_with_distance
YES1	13830	0.103543	2.23504	0	-0.00021	ok	0	down_with_distance
SMCHD1	13830	0.10564	3.25988	0	-0.00021	ok	0	down_with_distance
TGIF1	13830	0.097397	3.28641	0	-0.00025	ok	0	down_with_distance
RAB12	13830	0.096529	2.14994	0	-0.00013	ok	0	down_with_distance
NDUFV2	13830	0.19154	3.39025	0	-0.00038	ok	0	down_with_distance
ANKRD12	13830	0.075416	2.31474	0	-0.00011	ok	0	down_with_distance
RALBP1	13830	0.078959	2.54176	0	-0.00013	ok	0	down_with_distance
PPP4R1	13830	0.114317	2.52768	0	-0.00019	ok	0	down_with_distance
VAPA	13830	0.094288	3.08723	0	-0.0002	ok	0	down_with_distance
CHMP1B	13830	0.087202	3.61	0	-0.00018	ok	0	down_with_distance
MPPE1	13830	0.050325	2.33684	0	-0.00012	ok	0	down_with_distance
PSMG2	13830	0.080043	2.4335	0	-0.00013	ok	0	down_with_distance
RNMT	13830	0.055459	2.65181	0	-0.0001	ok	0	down_with_distance
ROCK1	13830	0.102097	2.50593	0	-0.00016	ok	0	down_with_distance
GREB1L	13830	0.134924	4.26506	0	-0.00047	ok	0	down_with_distance
MIB1	13830	0.101735	3.28205	0	-0.00016	ok	0	down_with_distance
TTC39C	13830	0.065148	3.48156	0	-0.00016	ok	0	down_with_distance
IMPACT	13830	0.062039	1.64766	0	-0.00011	ok	0	down_with_distance
SS18	13830	0.13008	3.0055	0	-0.00025	ok	0	down_with_distance
DSC2	13830	0.055965	2.41047	0	-8.3e-05	ok	0	down_with_distance
TRAPPC8	13830	0.071294	2.45393	0	-0.00013	ok	0	down_with_distance
ZNF397	13830	0.074331	3.05631	0	-0.00018	ok	0	down_with_distance
ZSCAN30	13830	0.077585	3.18376	0	-0.00019	ok	0	down_with_distance
ZNF24	13830	0.109328	3.48284	0	-0.00028	ok	0	down_with_distance
RPRD1A	13830	0.098915	3.60315	0	-0.00025	ok	0	down_with_distance
SLC39A6	13830	0.221764	5.12626	0	-0.00074	ok	0	down_with_distance
ELP2	13830	0.119234	3.64623	0	-0.00031	ok	0	down_with_distance
TPGS2	13830	0.103471	2.85375	0	-0.0002	ok	0	down_with_distance
PIK3C3	13830	0.05517	3.20192	0	-9.8e-05	ok	0	down_with_distance
EPG5	13830	0.053507	1.90938	0	-9.3e-05	ok	0	down_with_distance
ATP5F1A	13830	0.082646	3.60721	0	-0.00021	ok	0	down_with_distance
PIAS2	13830	0.063051	2.75976	0	-0.00012	ok	0	down_with_distance
IER3IP1	13830	0.06739	2.77697	0	-0.00013	ok	0	down_with_distance
SMAD2	13830	0.138467	2.33877	0	-0.00019	ok	0	down_with_distance
DYM	13830	0.131092	2.39222	0	-0.00022	ok	0	down_with_distance
C18orf32	13830	0.05987	2.78117	0	-7.4e-05	ok	0	down_with_distance
CXXC1	13830	0.099566	2.80616	0	-0.0002	ok	0	down_with_distance
MBD2	13830	0.246565	3.42605	0	-0.00044	ok	0	down_with_distance
POLI	13830	0.153001	3.32214	0	-0.00036	ok	0	down_with_distance
RAB27B	13830	0.119306	4.05453	0	-0.00034	ok	0	down_with_distance
TXNL1	13830	0.115835	2.33419	0	-0.0002	ok	0	down_with_distance
NARS	13830	0.110268	2.80963	0	-0.00016	ok	0	down_with_distance
ATP8B1	13830	0.052784	3.15396	0	-0.00016	ok	0	down_with_distance
NEDD4L	13830	0.086117	3.60839	0	-0.00023	ok	0	down_with_distance
RELCH	13830	0.082285	3.30382	0	-0.00015	ok	0	down_with_distance
BCL2	13830	0.057411	1.79591	0	-0.00011	ok	0	down_with_distance
VPS4B	13830	0.083369	2.42451	0	-0.00013	ok	0	down_with_distance
SOCS6	13830	0.096168	2.43143	0	-0.00015	ok	0	down_with_distance
CYB5A	13830	0.193926	3.88402	0	-0.00057	ok	0	down_with_distance
CNDP2	13830	0.146638	3.69811	0	-0.0003	ok	0	down_with_distance
ZNF516	13830	0.063268	2.51577	0	-0.00013	ok	0	down_with_distance
ZNF236	13830	0.056688	2.61561	0	-0.00011	ok	0	down_with_distance
ATP9B	13830	0.105495	3.2008	0	-0.00022	ok	0	down_with_distance
TXNL4A	13830	0.156833	3.0684	0	-0.00029	ok	0	down_with_distance
RBFA	13830	0.064281	3.15657	0	-0.0001	ok	0	down_with_distance
ADNP2	13830	0.059798	3.08671	0	-0.00011	ok	0	down_with_distance
CDC34	13830	0.056399	2.52624	0	-0.00011	ok	0	down_with_distance
BSG	13830	0.091468	2.61479	0	-0.00018	ok	0	down_with_distance
RNF126	13830	0.051482	2.18093	0	-0.00011	ok	0	down_with_distance
TMEM259	13830	0.177946	3.24016	0	-0.00022	ok	0	down_with_distance
GPX4	13830	0.312003	3.17124	0	-0.0006	ok	0	down_with_distance
SBNO2	13830	0.151988	3.01757	0	-0.00023	ok	0	down_with_distance
MIDN	13830	0.135792	3.41035	0	-0.00031	ok	0	down_with_distance
CIRBP	13830	0.496312	3.15499	0	-0.00061	ok	0	down_with_distance
MEX3D	13830	0.089082	2.59984	0	-0.00018	ok	0	down_with_distance
MBD3	13830	0.066594	2.15867	0	-9.9e-05	ok	0	down_with_distance
UQCR11	13830	0.082791	2.10617	0	-0.00014	ok	0	down_with_distance
SCAMP4	13830	0.091757	3.33547	0	-0.00012	ok	0	down_with_distance
BTBD2	13830	0.11851	2.44088	0	-0.00023	ok	0	down_with_distance
MKNK2	13830	0.10564	4.12981	0	-0.00037	ok	0	down_with_distance
AP3D1	13830	0.112871	1.6941	0	-0.00015	ok	0	down_with_distance
OAZ1	13830	0.511497	2.74621	0	-0.00056	ok	0	down_with_distance
TIMM13	13830	0.115329	2.55826	0	-0.00018	ok	0	down_with_distance
SGTA	13830	0.050759	1.99447	0	-9.5e-05	ok	0	down_with_distance
THOP1	13830	0.056038	3.00985	0	-0.00015	ok	0	down_with_distance
TLE5	13830	0.135503	3.338	0	-0.00025	ok	0	down_with_distance
NCLN	13830	0.060376	3.24719	0	-0.00013	ok	0	down_with_distance
NFIC	13830	0.167896	3.29494	0	-0.00032	ok	0	down_with_distance
FZR1	13830	0.096891	2.7646	0	-0.00021	ok	0	down_with_distance
HMG20B	13830	0.170644	3.7294	0	-0.00044	ok	0	down_with_distance
PIP5K1C	13830	0.061894	1.86871	0	-0.00011	ok	0	down_with_distance
TJP3	13830	0.050759	3.52816	0	-0.0002	ok	0	down_with_distance
EEF2	13830	0.343601	2.71249	0	-0.00041	ok	0	down_with_distance
ZBTB7A	13830	0.135213	2.87764	0	-0.00023	ok	0	down_with_distance
MAP2K2	13830	0.115112	2.21568	0	-0.00021	ok	0	down_with_distance
UBXN6	13830	0.133912	3.11685	0	-0.00021	ok	0	down_with_distance
KDM4B	13830	0.167317	3.26304	0	-0.00036	ok	0	down_with_distance
PTPRS	13830	0.127115	3.03009	0	-0.00022	ok	0	down_with_distance
MLLT1	13830	0.091468	1.93593	0	-0.00016	ok	0	down_with_distance
C3	13830	0.166522	2.93295	0	9.32e-05	ok	0	up_with_distance
ZNF358	13830	0.1094	1.88327	0	-0.00015	ok	0	down_with_distance
XAB2	13830	0.054591	1.77659	0	-9.6e-05	ok	0	down_with_distance
PET100	13830	0.072307	2.15041	0	-0.00012	ok	0	down_with_distance
STXBP2	13830	0.080839	2.63143	0	-0.00014	ok	0	down_with_distance
PRR36	13830	0.080188	3.47543	0	-0.00024	ok	0	down_with_distance
CTXN1	13830	0.135286	3.88822	0	-0.00034	ok	0	down_with_distance
ELAVL1	13830	0.11034	2.85389	0	-0.00022	ok	0	down_with_distance
CERS4	13830	0.072885	3.44074	0	-0.0002	ok	0	down_with_distance
RAB11B	13830	0.173319	2.79649	0	-0.0002	ok	0	down_with_distance
HNRNPM	13830	0.053001	2.09023	0	-0.00011	ok	0	down_with_distance
ZNF561	13830	0.056688	1.92661	0	-0.0001	ok	0	down_with_distance
DNMT1	13830	0.070571	1.78183	0	-0.00011	ok	0	down_with_distance
CDC37	13830	0.129429	2.38524	0	-0.00019	ok	0	down_with_distance
KEAP1	13830	0.064208	1.86589	0	-0.0001	ok	0	down_with_distance
SLC44A2	13830	0.135503	3.24809	0	-0.00028	ok	0	down_with_distance
ILF3	13830	0.162328	3.10537	0	-0.0002	ok	0	down_with_distance
QTRT1	13830	0.054664	3.43818	0	-0.0001	ok	0	down_with_distance
SMARCA4	13830	0.157339	3.38258	0	-0.00031	ok	0	down_with_distance
RAB3D	13830	0.053868	3.63346	0	-0.00014	ok	0	down_with_distance
TMEM205	13830	0.055242	2.81176	0	-8.3e-05	ok	0	down_with_distance
CCDC159	13830	0.063847	1.5968	0	-0.00011	ok	0	down_with_distance
ELOF1	13830	0.059508	2.5919	0	-5.6e-05	ok	0	down_with_distance
WDR83OS	13830	0.14201	3.26701	0	-0.0003	ok	0	down_with_distance
TNPO2	13830	0.105061	2.89808	0	-0.00011	ok	0	down_with_distance
TRIR	13830	0.183008	1.88021	0	-0.00024	ok	0	down_with_distance
HOOK2	13830	0.076139	3.61439	0	-0.00021	ok	0	down_with_distance
JUNB	13830	0.254447	3.4775	0	-0.00034	ok	0	down_with_distance
PRDX2	13830	0.191106	3.61028	0	-0.00044	ok	0	down_with_distance
GADD45GIP1	13830	0.080116	2.12316	0	-0.00013	ok	0	down_with_distance
NACC1	13830	0.094577	2.95982	0	-0.00019	ok	0	down_with_distance
IER2	13830	0.124729	3.15482	0	-0.00019	ok	0	down_with_distance
CCDC130	13830	0.086768	2.40826	0	-0.00011	ok	0	down_with_distance
SAMD1	13830	0.06898	2.43852	0	-0.00014	ok	0	down_with_distance
PRKACA	13830	0.157411	2.42085	0	-0.00021	ok	0	down_with_distance
ADGRL1	13830	0.05423	3.17737	0	-0.00014	ok	0	down_with_distance
GIPC1	13830	0.056761	3.10064	0	-0.00013	ok	0	down_with_distance
DNAJB1	13830	0.064497	2.43837	0	-0.00011	ok	0	down_with_distance
NOTCH3	13830	0.176139	1.88641	0	-0.00026	ok	0	down_with_distance
BRD4	13830	0.137166	2.36451	0	-0.00022	ok	0	down_with_distance
AKAP8	13830	0.058568	2.16267	0	-8.5e-05	ok	0	down_with_distance
AKAP8L	13830	0.12914	3.39862	0	-0.00023	ok	0	down_with_distance
WIZ	13830	0.088503	1.68662	0	-0.00014	ok	0	down_with_distance
RAB8A	13830	0.07679	1.85522	0	-0.00012	ok	0	down_with_distance
NR2F6	13830	0.086623	3.17105	0	-0.0002	ok	0	down_with_distance
ANO8	13830	0.10282	2.64105	0	-0.00021	ok	0	down_with_distance
BST2	13830	0.240709	3.46301	0	-0.00052	ok	0	down_with_distance
CCDC124	13830	0.096095	2.26331	0	-0.00015	ok	0	down_with_distance
PIK3R2	13830	0.096095	3.02352	0	-0.00022	ok	0	down_with_distance
JUND	13830	0.171584	3.23209	0	-0.00027	ok	0	down_with_distance
LSM4	13830	0.097108	2.59914	0	-0.00018	ok	0	down_with_distance
ISYNA1	13830	0.07585	3.77454	0	-0.00017	ok	0	down_with_distance
UBA52	13830	0.344324	2.24628	0	-0.00033	ok	0	down_with_distance
COMP	13830	0.25235	2.85821	0	0.000442	ok	0	up_with_distance
COPE	13830	0.084093	2.42413	0	-9.7e-05	ok	0	down_with_distance
SUGP2	13830	0.185756	2.42834	0	-0.00029	ok	0	down_with_distance
BORCS8	13830	0.068619	2.04982	0	-0.00013	ok	0	down_with_distance
ATP13A1	13830	0.071873	2.10141	0	-0.0001	ok	0	down_with_distance
URI1	13830	0.131526	1.88255	0	-0.00018	ok	0	down_with_distance
GRAMD1A	13830	0.062328	3.47871	0	-0.00012	ok	0	down_with_distance
HPN	13830	0.05235	3.26086	0	-0.00013	ok	0	down_with_distance
FXYD3	13830	0.078525	3.57689	0	-0.00023	ok	0	down_with_distance
LSR	13830	0.072234	3.48321	0	-0.00015	ok	0	down_with_distance
USF2	13830	0.171294	2.10209	0	-0.00021	ok	0	down_with_distance
TMEM147	13830	0.064281	2.2705	0	-0.00012	ok	0	down_with_distance
KMT2B	13830	0.09624	3.08811	0	-0.00014	ok	0	down_with_distance
U2AF1L4	13830	0.058641	2.54876	0	-0.00011	ok	0	down_with_distance
PSENEN	13830	0.072234	2.80009	0	-0.00017	ok	0	down_with_distance
POLR2I	13830	0.073391	2.40148	0	-0.00018	ok	0	down_with_distance
TBCB	13830	0.132249	1.96889	0	-0.00018	ok	0	down_with_distance
CAPNS1	13830	0.098265	1.89265	0	-0.00012	ok	0	down_with_distance
ZNF146	13830	0.09624	2.90907	0	-0.00015	ok	0	down_with_distance
SIPA1L3	13830	0.05799	2.93734	0	-0.00013	ok	0	down_with_distance
SPINT2	13830	0.24483	4.27147	0	-0.00073	ok	0	down_with_distance
ECH1	13830	0.114534	2.68927	0	-0.00015	ok	0	down_with_distance
HNRNPL	13830	0.140709	3.25039	0	-0.00025	ok	0	down_with_distance
PAK4	13830	0.056327	4.82238	0	-0.00022	ok	0	down_with_distance
SUPT5H	13830	0.081851	2.75651	0	-8.8e-05	ok	0	down_with_distance
DYRK1B	13830	0.050398	2.5957	0	-8.9e-05	ok	0	down_with_distance
PSMC4	13830	0.061388	1.96022	0	-0.00011	ok	0	down_with_distance
AKT2	13830	0.096457	2.10818	0	-0.00014	ok	0	down_with_distance
HNRNPUL1	13830	0.135792	2.79662	0	-0.00023	ok	0	down_with_distance
CCDC97	13830	0.054447	1.74287	0	-8.8e-05	ok	0	down_with_distance
ERF	13830	0.10282	3.73462	0	-0.00023	ok	0	down_with_distance
CIC	13830	0.094505	2.68664	0	-0.00017	ok	0	down_with_distance
PAFAH1B3	13830	0.050398	3.3411	0	-0.00016	ok	0	down_with_distance
XRCC1	13830	0.057628	2.52801	0	-9.7e-05	ok	0	down_with_distance
ZNF428	13830	0.068185	2.02336	0	-0.00016	ok	0	down_with_distance
CADM4	13830	0.053218	3.48043	0	-0.00018	ok	0	down_with_distance
BCL3	13830	0.145842	2.80496	0	-0.00028	ok	0	down_with_distance
CBLC	13830	0.058062	4.06915	0	-0.00019	ok	0	down_with_distance
BCAM	13830	0.221475	4.62424	0	-0.00068	ok	0	down_with_distance
NECTIN2	13830	0.125813	3.37044	0	-0.00027	ok	0	down_with_distance
CLPTM1	13830	0.088937	2.90328	0	-0.00019	ok	0	down_with_distance
CLASRP	13830	0.085539	2.4566	0	-0.00015	ok	0	down_with_distance
VASP	13830	0.131887	1.9296	0	-0.00019	ok	0	down_with_distance
EML2	13830	0.05047	2.77709	0	-0.00011	ok	0	down_with_distance
SNRPD2	13830	0.077151	1.97033	0	-0.00015	ok	0	down_with_distance
FBXO46	13830	0.067534	3.00513	0	-0.00015	ok	0	down_with_distance
SIX5	13830	0.052856	4.16004	0	-0.00012	ok	0	down_with_distance
DMPK	13830	0.093926	2.51387	0	-0.00011	ok	0	down_with_distance
ARHGAP35	13830	0.161894	2.9995	0	-0.00027	ok	0	down_with_distance
NAPA	13830	0.094143	2.88354	0	-0.00019	ok	0	down_with_distance
SELENOW	13830	0.330007	2.66373	0	-0.00045	ok	0	down_with_distance
CYTH2	13830	0.174259	3.70392	0	-0.00042	ok	0	down_with_distance
FAM83E	13830	0.056978	3.94797	0	-0.00024	ok	0	down_with_distance
BAX	13830	0.082719	3.0828	0	-0.00016	ok	0	down_with_distance
FTL	13830	0.462111	3.68376	0	0.000211	ok	0	up_with_distance
SNRNP70	13830	0.110051	2.27679	0	-0.00015	ok	0	down_with_distance
TRPM4	13830	0.138467	3.73331	0	-0.00035	ok	0	down_with_distance
TEAD2	13830	0.127766	3.6053	0	-0.00034	ok	0	down_with_distance
IRF3	13830	0.111352	2.74367	0	-9.9e-05	ok	0	down_with_distance
PRMT1	13830	0.068908	2.1339	0	-0.00011	ok	0	down_with_distance
AP2A1	13830	0.117787	2.13717	0	-0.00015	ok	0	down_with_distance
MED25	13830	0.085322	3.4785	0	-0.00018	ok	0	down_with_distance
PTOV1	13830	0.130152	2.88494	0	-0.00025	ok	0	down_with_distance
KCNC3	13830	0.098337	3.43749	0	-0.00026	ok	0	down_with_distance
EMC10	13830	0.128633	3.04395	0	-0.00023	ok	0	down_with_distance
ZNF83	13830	0.091612	2.40804	0	-0.00014	ok	0	down_with_distance
NDUFA3	13830	0.095662	2.2822	0	-0.00013	ok	0	down_with_distance
TMC4	13830	0.0765	4.09569	0	-0.00029	ok	0	down_with_distance
MBOAT7	13830	0.092191	3.76395	0	-0.00028	ok	0	down_with_distance
LENG8	13830	0.286189	2.36362	0	-0.0003	ok	0	down_with_distance
NLRP2	13830	0.053435	2.89014	0	-0.00012	ok	0	down_with_distance
EPS8L1	13830	0.06833	3.94115	0	-0.00025	ok	0	down_with_distance
BRSK1	13830	0.05423	3.19031	0	-0.00012	ok	0	down_with_distance
TMEM238	13830	0.074837	3.50784	0	-0.00022	ok	0	down_with_distance
NAT14	13830	0.078019	3.15585	0	-0.00014	ok	0	down_with_distance
ZNF444	13830	0.065004	2.24128	0	-0.00013	ok	0	down_with_distance
ZNF552	13830	0.067824	3.55544	0	-0.00022	ok	0	down_with_distance
ZNF544	13830	0.062545	2.79214	0	-8.8e-05	ok	0	down_with_distance
CHMP2A	13830	0.082936	2.62828	0	-0.00014	ok	0	down_with_distance
C20orf96	13830	0.057556	2.44949	0	-0.00011	ok	0	down_with_distance
RBCK1	13830	0.067173	2.92834	0	-0.00011	ok	0	down_with_distance
IDH3B	13830	0.072234	2.39225	0	-0.00011	ok	0	down_with_distance
DDRGK1	13830	0.081345	2.28649	0	-0.00012	ok	0	down_with_distance
MAVS	13830	0.08149	2.59102	0	-0.00016	ok	0	down_with_distance
KIF16B	13830	0.101012	3.31777	0	-0.00025	ok	0	down_with_distance
DSTN	13830	0.2859	2.49047	0	-0.0004	ok	0	down_with_distance
MGME1	13830	0.05235	2.21533	0	-8.6e-05	ok	0	down_with_distance
XRN2	13830	0.101085	2.70725	0	-0.00014	ok	0	down_with_distance
APMAP	13830	0.091612	2.52637	0	-0.00015	ok	0	down_with_distance
ENTPD6	13830	0.089443	2.71069	0	-0.0001	ok	0	down_with_distance
BCL2L1	13830	0.089732	2.54483	0	-0.00017	ok	0	down_with_distance
COMMD7	13830	0.052061	1.61483	0	-0.00011	ok	0	down_with_distance
CBFA2T2	13830	0.081562	2.00947	0	-0.00012	ok	0	down_with_distance
CHMP4B	13830	0.104628	1.84239	0	-0.00016	ok	0	down_with_distance
TRPC4AP	13830	0.10282	2.1499	0	-0.00013	ok	0	down_with_distance
MMP24OS	13830	0.132899	2.80227	0	-0.00021	ok	0	down_with_distance
UQCC1	13830	0.051627	2.79535	0	-9.4e-05	ok	0	down_with_distance
ERGIC3	13830	0.258713	3.39324	0	-0.0004	ok	0	down_with_distance
CPNE1	13830	0.144324	2.8542	0	-0.00011	ok	0	down_with_distance
ROMO1	13830	0.10094	1.86004	0	-0.00017	ok	0	down_with_distance
RBM39	13830	0.126609	2.47174	0	-0.00015	ok	0	down_with_distance
MYL9	13830	0.394649	3.30646	0	9.08e-05	ok	0	up_with_distance
SOGA1	13830	0.1047	3.05292	0	-0.00018	ok	0	down_with_distance
RALGAPB	13830	0.077874	2.23463	0	-0.00012	ok	0	down_with_distance
TOP1	13830	0.103905	3.41869	0	-0.00029	ok	0	down_with_distance
PLCG1	13830	0.117498	1.79621	0	-0.00015	ok	0	down_with_distance
CHD6	13830	0.068257	2.31823	0	-0.00015	ok	0	down_with_distance
PTPRT	13830	0.133116	4.2151	0	-0.00039	ok	0	down_with_distance
PABPC1L	13830	0.0953	3.40879	0	-0.00025	ok	0	down_with_distance
SDC4	13830	0.068908	3.54985	0	-0.00016	ok	0	down_with_distance
PIGT	13830	0.078019	2.86823	0	-4.8e-05	ok	0	down_with_distance
SLC2A10	13830	0.074187	2.78191	0	-0.00011	ok	0	down_with_distance
ZMYND8	13830	0.086334	3.77694	0	-0.00024	ok	0	down_with_distance
PREX1	13830	0.060954	3.21151	0	-0.00016	ok	0	down_with_distance
ARFGEF2	13830	0.077513	3.57866	0	-0.00017	ok	0	down_with_distance
STAU1	13830	0.126464	2.18831	0	-0.00016	ok	0	down_with_distance
ADNP	13830	0.071439	2.72034	0	-0.00011	ok	0	down_with_distance
ATP9A	13830	0.063413	2.71529	0	-9.6e-05	ok	0	down_with_distance
ZNF217	13830	0.101591	2.359	0	-0.00016	ok	0	down_with_distance
RTF2	13830	0.084093	1.73629	0	-0.00013	ok	0	down_with_distance
STX16	13830	0.152711	2.30375	0	-0.00015	ok	0	down_with_distance
NPEPL1	13830	0.10094	2.8194	0	-0.00013	ok	0	down_with_distance
NELFCD	13830	0.088648	2.78281	0	-0.00015	ok	0	down_with_distance
SYCP2	13830	0.067317	3.20841	0	-0.00014	ok	0	down_with_distance
LSM14B	13830	0.060159	2.52895	0	-0.0001	ok	0	down_with_distance
PSMA7	13830	0.092191	1.62155	0	-0.00014	ok	0	down_with_distance
SS18L1	13830	0.055676	2.32225	0	-9.8e-05	ok	0	down_with_distance
LAMA5	13830	0.180333	4.0594	0	-0.00054	ok	0	down_with_distance
DIDO1	13830	0.118149	3.00819	0	-0.00012	ok	0	down_with_distance
PPDPF	13830	0.252639	3.0958	0	-0.00042	ok	0	down_with_distance
SLC2A4RG	13830	0.173463	3.04634	0	-0.00026	ok	0	down_with_distance
UCKL1	13830	0.068402	2.30618	0	-0.00014	ok	0	down_with_distance
ZNF512B	13830	0.066161	2.56432	0	-0.00013	ok	0	down_with_distance
PRPF6	13830	0.099422	2.29606	0	-0.00014	ok	0	down_with_distance
NRIP1	13830	0.082719	2.73975	0	-0.00019	ok	0	down_with_distance
APP	13830	0.341793	3.13455	0	-0.00037	ok	0	down_with_distance
SOD1	13830	0.074114	2.46803	0	-0.00014	ok	0	down_with_distance
CFAP298	13830	0.083369	2.56955	0	-0.00014	ok	0	down_with_distance
IFNGR2	13830	0.162617	2.15983	0	-0.0002	ok	0	down_with_distance
TTC3	13830	0.300506	2.54227	0	-0.00035	ok	0	down_with_distance
BRWD1	13830	0.069559	3.47879	0	-0.00018	ok	0	down_with_distance
HMGN1	13830	0.126103	2.6963	0	-0.00021	ok	0	down_with_distance
TFF3	13830	0.054375	3.17805	0	-0.00018	ok	0	down_with_distance
NDUFV3	13830	0.078236	1.98962	0	-0.0001	ok	0	down_with_distance
AGPAT3	13830	0.072379	2.41536	0	-0.00014	ok	0	down_with_distance
COL6A1	13830	0.713738	4.91793	0	0.000659	ok	0	up_with_distance
COL6A2	13830	0.706797	4.62083	0	0.000554	ok	0	up_with_distance
PRMT2	13830	0.140636	2.18709	0	-0.0002	ok	0	down_with_distance
ATP6V1E1	13830	0.055965	2.24752	0	-0.00011	ok	0	down_with_distance
BCL2L13	13830	0.083659	2.41406	0	-0.00015	ok	0	down_with_distance
SEPTIN5	13830	0.122777	1.67416	0	-0.00016	ok	0	down_with_distance
ARVCF	13830	0.067101	2.69288	0	-0.00018	ok	0	down_with_distance
MED15	13830	0.100434	2.07084	0	-0.00013	ok	0	down_with_distance
PI4KA	13830	0.078959	2.37361	0	-0.00015	ok	0	down_with_distance
CRKL	13830	0.059798	2.45375	0	-9.1e-05	ok	0	down_with_distance
LZTR1	13830	0.053507	1.77426	0	-9.9e-05	ok	0	down_with_distance
MMP11	13830	0.365799	3.63388	0	0.000111	ok	0	up_with_distance
MIF	13830	0.301085	3.56859	0	-0.00053	ok	0	down_with_distance
DDT	13830	0.12697	2.83519	0	-0.00015	ok	0	down_with_distance
SPECC1L	13830	0.127621	2.47224	0	-0.00023	ok	0	down_with_distance
ADORA2A	13830	0.053651	2.4517	0	-0.00018	ok	0	down_with_distance
GUCD1	13830	0.091829	3.02002	0	-0.00017	ok	0	down_with_distance
LRRC75B	13830	0.093926	3.71234	0	-0.00022	ok	0	down_with_distance
XBP1	13830	0.487491	4.50993	0	-0.00157	ok	0	down_with_distance
EWSR1	13830	0.115184	3.01271	0	-0.00017	ok	0	down_with_distance
UQCR10	13830	0.125307	3.70885	0	-0.0003	ok	0	down_with_distance
SEC14L2	13830	0.103543	3.65476	0	-0.00031	ok	0	down_with_distance
MORC2	13830	0.077223	3.09206	0	-0.00015	ok	0	down_with_distance
SELENOM	13830	0.301302	2.77621	0	-0.00052	ok	0	down_with_distance
INPP5J	13830	0.061027	3.00882	0	-0.00018	ok	0	down_with_distance
PATZ1	13830	0.072017	2.77658	0	-0.00012	ok	0	down_with_distance
SFI1	13830	0.067896	3.51736	0	-0.00011	ok	0	down_with_distance
TIMP3	13830	0.503832	3.89007	0	0.00063	ok	0	up_with_distance
HMGXB4	13830	0.05799	3.08063	0	-0.00012	ok	0	down_with_distance
LGALS1	13830	0.705929	3.94627	0	0.000249	ok	0	up_with_distance
TRIOBP	13830	0.13825	2.77352	0	-0.0002	ok	0	down_with_distance
H1F0	13830	0.150542	3.21412	0	-0.00032	ok	0	down_with_distance
EIF3L	13830	0.108243	2.45842	0	-0.00015	ok	0	down_with_distance
CSNK1E	13830	0.137527	3.10189	0	-0.00021	ok	0	down_with_distance
DDX17	13830	0.16804	2.13253	0	-0.00024	ok	0	down_with_distance
ATF4	13830	0.169342	1.76004	0	-0.00018	ok	0	down_with_distance
SGSM3	13830	0.072957	2.68115	0	-0.00016	ok	0	down_with_distance
EP300	13830	0.121475	2.5574	0	-0.0001	ok	0	down_with_distance
RANGAP1	13830	0.083586	2.78397	0	-0.00017	ok	0	down_with_distance
ZC3H7B	13830	0.082213	2.13055	0	-0.00016	ok	0	down_with_distance
POLR3H	13830	0.066088	1.82213	0	-0.0001	ok	0	down_with_distance
SNU13	13830	0.134563	1.76628	0	-0.00017	ok	0	down_with_distance
SREBF2	13830	0.091323	2.76142	0	-0.00016	ok	0	down_with_distance
SMDT1	13830	0.076645	2.43179	0	-0.00011	ok	0	down_with_distance
ARHGAP8	13830	0.118366	4.06282	0	-0.00034	ok	0	down_with_distance
ATXN10	13830	0.059219	3.1557	0	-0.00011	ok	0	down_with_distance
CELSR1	13830	0.119306	3.6176	0	-0.00031	ok	0	down_with_distance
BRD1	13830	0.116703	2.12642	0	-0.00018	ok	0	down_with_distance
PIM3	13830	0.101302	4.09349	0	-0.00033	ok	0	down_with_distance
TRABD	13830	0.101446	2.00036	0	-0.00016	ok	0	down_with_distance
TUBGCP6	13830	0.098554	2.74724	0	-0.00013	ok	0	down_with_distance
PLXNB2	13830	0.266667	3.03414	0	-0.00033	ok	0	down_with_distance
PPP6R2	13830	0.117209	2.52587	0	-0.00016	ok	0	down_with_distance
TYMP	13830	0.205568	2.94547	0	-0.00029	ok	0	down_with_distance
ODF3B	13830	0.112726	2.10756	0	-0.00016	ok	0	down_with_distance
CHKB	13830	0.112943	3.01075	0	-0.00012	ok	0	down_with_distance
ARSA	13830	0.104266	2.58978	0	-0.00015	ok	0	down_with_distance
CTPS2	13830	0.069631	3.40064	0	-0.00017	ok	0	down_with_distance
SYAP1	13830	0.104845	2.6706	0	-0.00018	ok	0	down_with_distance
PHKA2	13830	0.050759	1.76728	0	-9.5e-05	ok	0	down_with_distance
SMS	13830	0.123572	3.57015	0	-0.00031	ok	0	down_with_distance
TAB3	13830	0.053145	2.4441	0	-0.00013	ok	0	down_with_distance
USP9X	13830	0.163051	2.30746	0	-0.00017	ok	0	down_with_distance
DDX3X	13830	0.092986	2.33976	0	-0.00017	ok	0	down_with_distance
CASK	13830	0.122704	3.41934	0	-0.0002	ok	0	down_with_distance
NDUFB11	13830	0.06804	1.9042	0	-0.00011	ok	0	down_with_distance
CDK16	13830	0.109978	2.31092	0	-0.00021	ok	0	down_with_distance
ARAF	13830	0.058641	1.81037	0	-9.7e-05	ok	0	down_with_distance
RBM3	13830	0.235213	1.92884	0	-0.00023	ok	0	down_with_distance
WDR13	13830	0.105857	3.12012	0	-0.00012	ok	0	down_with_distance
HDAC6	13830	0.063919	3.39355	0	-0.00011	ok	0	down_with_distance
GRIPAP1	13830	0.061461	2.54564	0	-0.00014	ok	0	down_with_distance
MAGED1	13830	0.150398	2.43123	0	-0.00022	ok	0	down_with_distance
KDM5C	13830	0.15893	2.57163	0	-0.00018	ok	0	down_with_distance
SMC1A	13830	0.077296	2.01411	0	-0.00012	ok	0	down_with_distance
MAGED2	13830	0.279971	3.6758	0	-0.00055	ok	0	down_with_distance
AR	13830	0.092336	3.06182	0	-0.0002	ok	0	down_with_distance
ZMYM3	13830	0.062762	2.78742	0	-0.00011	ok	0	down_with_distance
OGT	13830	0.159581	2.96699	0	-0.00024	ok	0	down_with_distance
ATRX	13830	0.135213	1.93744	0	-0.00016	ok	0	down_with_distance
SH3BGRL	13830	0.170354	2.5429	0	-0.00028	ok	0	down_with_distance
ARMCX2	13830	0.076283	3.02811	0	-0.00013	ok	0	down_with_distance
BEX3	13830	0.15047	2.94967	0	-0.0003	ok	0	down_with_distance
TCEAL4	13830	0.178959	3.5996	0	-0.00048	ok	0	down_with_distance
TCEAL3	13830	0.058134	2.7879	0	-0.00012	ok	0	down_with_distance
TCEAL1	13830	0.068764	3.47073	0	-0.0002	ok	0	down_with_distance
MORF4L2	13830	0.096312	2.49404	0	-0.00016	ok	0	down_with_distance
FAM199X	13830	0.061894	2.36225	0	-0.00011	ok	0	down_with_distance
NRK	13830	0.082213	3.58389	0	-0.00024	ok	0	down_with_distance
TSC22D3	13830	0.098048	2.54411	0	-0.00015	ok	0	down_with_distance
COL4A5	13830	0.136081	4.36882	0	-0.00041	ok	0	down_with_distance
ALG13	13830	0.144252	2.81429	0	-0.00022	ok	0	down_with_distance
IL13RA1	13830	0.103688	3.26078	0	-0.00021	ok	0	down_with_distance
PGRMC1	13830	0.110629	3.34446	0	-0.0002	ok	0	down_with_distance
RAP2C	13830	0.061894	2.27205	0	-0.0001	ok	0	down_with_distance
TMEM185A	13830	0.075994	2.37059	0	-0.00015	ok	0	down_with_distance
BGN	13830	0.442227	4.33239	0	0.000307	ok	0	up_with_distance
SSR4	13830	0.084165	1.70023	0	-0.00015	ok	0	down_with_distance
EMD	13830	0.103254	2.0882	0	-0.00017	ok	0	down_with_distance
ATP6AP1	13830	0.132176	3.97485	0	-0.00033	ok	0	down_with_distance
IKBKG	13830	0.07274	1.96687	0	-0.00011	ok	0	down_with_distance
MT-ND1	13830	0.486189	4.21051	0	-0.00095	ok	0	down_with_distance
MT-ND2	13830	0.615401	4.03494	0	-0.0009	ok	0	down_with_distance
MT-CO2	13830	0.717281	3.85483	0	-0.00094	ok	0	down_with_distance
MT-ATP6	13830	0.832176	3.97294	0	-0.00087	ok	0	down_with_distance
MT-CO3	13830	0.856255	4.07365	0	-0.00104	ok	0	down_with_distance
MT-ND3	13830	0.53355	3.62621	0	-0.00078	ok	0	down_with_distance
MT-ND4L	13830	0.776717	3.83225	0	-0.00077	ok	0	down_with_distance
MT-ND4	13830	0.788503	3.54117	0	-0.0009	ok	0	down_with_distance
MT-ND5	13830	0.361967	3.33201	0	-0.00059	ok	0	down_with_distance
MT-ND6	13830	0.434418	4.19446	0	-0.00096	ok	0	down_with_distance
MT-CYB	13830	0.75987	3.95027	0	-0.00103	ok	0	down_with_distance
CAPRIN1	13830	0.080043	2.89291	1.75e-08	-9.5e-05	ok	3.4e-08	down_with_distance
C1RL	13830	0.083948	2.56611	3.36e-08	-8.9e-05	ok	6.53e-08	down_with_distance
KRIT1	13830	0.057918	2.40286	3.37e-08	-6.2e-05	ok	6.56e-08	down_with_distance
TYK2	13830	0.082285	1.96568	4.74e-08	-0.00012	ok	9.21e-08	down_with_distance
EIF6	13830	0.080766	1.97615	5.03e-08	-0.0001	ok	9.78e-08	down_with_distance
SERINC1	13830	0.142661	2.04534	5.47e-08	-0.00015	ok	1.06e-07	down_with_distance
ATP2C1	13830	0.159074	2.14161	6.89e-08	-0.00015	ok	1.34e-07	down_with_distance
SERPING1	13830	0.210846	3.27626	6.96e-08	8.48e-05	ok	1.35e-07	up_with_distance
PDHA1	13830	0.087346	2.13501	7.39e-08	-0.00012	ok	1.43e-07	down_with_distance
OAF	13830	0.087997	3.46379	7.59e-08	5.81e-05	ok	1.47e-07	up_with_distance
RIC8A	13830	0.067101	2.55511	1.05e-07	-9e-05	ok	2.04e-07	down_with_distance
TNFRSF10B	13830	0.07462	2.63064	1.08e-07	-8.1e-05	ok	2.1e-07	down_with_distance
EPC2	13830	0.063413	2.58615	1.1e-07	-9.4e-05	ok	2.13e-07	down_with_distance
BMS1	13830	0.062256	2.43347	1.14e-07	-0.0001	ok	2.2e-07	down_with_distance
STRN3	13830	0.056399	2.72467	1.14e-07	-8.2e-05	ok	2.21e-07	down_with_distance
ALDH2	13830	0.087852	2.46781	1.18e-07	-0.00011	ok	2.29e-07	down_with_distance
KMT2D	13830	0.107954	2.49042	1.24e-07	-0.00012	ok	2.4e-07	down_with_distance
SHLD2	13830	0.050036	2.62988	1.25e-07	-5.5e-05	ok	2.43e-07	down_with_distance
CKAP5	13830	0.07115	2.68846	1.3e-07	-3.5e-05	ok	2.51e-07	down_with_distance
CLTA	13830	0.100506	2.32154	1.39e-07	-8.2e-05	ok	2.69e-07	down_with_distance
SELENOO	13830	0.054881	2.50468	1.42e-07	-6.7e-05	ok	2.73e-07	down_with_distance
ZNF800	13830	0.055242	2.57572	1.45e-07	-8.2e-05	ok	2.79e-07	down_with_distance
DENND4C	13830	0.065076	2.5232	1.46e-07	-8.5e-05	ok	2.82e-07	down_with_distance
ZNF148	13830	0.051338	2.60692	1.49e-07	-0.00012	ok	2.87e-07	down_with_distance
COL15A1	13830	0.065727	3.33729	1.54e-07	-4.3e-05	ok	2.96e-07	down_with_distance
CPSF1	13830	0.057484	2.51609	1.54e-07	-0.0001	ok	2.97e-07	down_with_distance
CLOCK	13830	0.052205	2.32687	1.94e-07	-7.7e-05	ok	3.74e-07	down_with_distance
NONO	13830	0.070354	2.37394	2.22e-07	-7.1e-05	ok	4.27e-07	down_with_distance
HOOK3	13830	0.137744	2.78761	2.23e-07	-0.0001	ok	4.28e-07	down_with_distance
LRRC14	13830	0.071367	2.75377	2.3e-07	-0.00012	ok	4.42e-07	down_with_distance
SUMF1	13830	0.050325	2.68834	2.47e-07	-9.8e-05	ok	4.74e-07	down_with_distance
KRI1	13830	0.056182	2.38089	2.53e-07	-9e-05	ok	4.85e-07	down_with_distance
ARF5	13830	0.072668	2.00277	2.61e-07	-0.00011	ok	5.01e-07	down_with_distance
DUSP10	13830	0.050181	2.02887	2.66e-07	-8.3e-05	ok	5.1e-07	down_with_distance
MAPKAPK5	13830	0.059291	2.55407	2.78e-07	-5.3e-05	ok	5.33e-07	down_with_distance
BICC1	13830	0.062184	3.16657	2.78e-07	-2.3e-05	ok	5.33e-07	down_with_distance
NPNT	13830	0.053724	2.56026	2.78e-07	-6.9e-05	ok	5.33e-07	down_with_distance
RETREG3	13830	0.079682	2.52991	2.85e-07	-9.8e-05	ok	5.46e-07	down_with_distance
BRD3	13830	0.068402	1.84488	2.86e-07	-0.0001	ok	5.48e-07	down_with_distance
PHF20	13830	0.052639	2.76627	2.97e-07	-0.00013	ok	5.69e-07	down_with_distance
CELF1	13830	0.093131	2.54751	2.99e-07	-0.00013	ok	5.72e-07	down_with_distance
PIP4K2B	13830	0.069053	1.51976	3.15e-07	-0.00011	ok	6.03e-07	down_with_distance
UBN1	13830	0.05235	2.50587	3.2e-07	-9.9e-05	ok	6.12e-07	down_with_distance
EIF4EBP2	13830	0.227983	1.53937	3.22e-07	-0.00019	ok	6.16e-07	down_with_distance
C19orf25	13830	0.050615	2.42131	3.23e-07	-7e-05	ok	6.16e-07	down_with_distance
CSTF2T	13830	0.068185	1.53021	3.29e-07	-0.00011	ok	6.29e-07	down_with_distance
DSG2	13830	0.068691	2.67946	3.3e-07	-7.6e-05	ok	6.3e-07	down_with_distance
FBXW5	13830	0.06645	1.49681	3.35e-07	-0.0001	ok	6.4e-07	down_with_distance
RABGAP1	13830	0.070788	1.79188	3.37e-07	-0.00011	ok	6.43e-07	down_with_distance
TP53	13830	0.081779	1.7918	3.38e-07	-0.00011	ok	6.44e-07	down_with_distance
GNAQ	13830	0.167896	1.61327	3.39e-07	-0.00017	ok	6.46e-07	down_with_distance
MCRS1	13830	0.081923	1.51158	3.58e-07	-0.00012	ok	6.83e-07	down_with_distance
SULF1	13830	0.223717	3.34874	3.62e-07	-7.4e-05	ok	6.89e-07	down_with_distance
MED4	13830	0.079248	1.50668	3.7e-07	-0.00012	ok	7.05e-07	down_with_distance
SPPL2B	13830	0.092914	2.46743	3.71e-07	-0.00014	ok	7.07e-07	down_with_distance
DENND11	13830	0.075054	2.58046	3.77e-07	-9.1e-05	ok	7.18e-07	down_with_distance
ZFP36	13830	0.113666	1.99419	3.79e-07	-0.00013	ok	7.21e-07	down_with_distance
UBTD2	13830	0.085611	1.53069	3.81e-07	-0.00012	ok	7.24e-07	down_with_distance
SPATA20	13830	0.095228	2.52089	3.98e-07	-8.5e-05	ok	7.56e-07	down_with_distance
HDAC3	13830	0.050976	2.24272	4.04e-07	-7.3e-05	ok	7.67e-07	down_with_distance
CLASP2	13830	0.064425	2.50871	4.11e-07	-8.7e-05	ok	7.8e-07	down_with_distance
TIMP2	13830	0.377151	3.58777	4.12e-07	0.00013	ok	7.82e-07	up_with_distance
UBE2J2	13830	0.05141	1.60693	4.21e-07	-8.7e-05	ok	7.99e-07	down_with_distance
CGGBP1	13830	0.114895	1.50494	4.22e-07	-0.00014	ok	8e-07	down_with_distance
STMP1	13830	0.103543	2.46442	4.28e-07	-0.0001	ok	8.12e-07	down_with_distance
ZDHHC4	13830	0.065293	1.64944	4.36e-07	-0.0001	ok	8.25e-07	down_with_distance
TAF6	13830	0.060521	1.57852	4.45e-07	-9.8e-05	ok	8.44e-07	down_with_distance
TCIRG1	13830	0.123427	2.33163	4.58e-07	-0.00012	ok	8.67e-07	down_with_distance
SMNDC1	13830	0.061244	2.15539	4.59e-07	-0.0001	ok	8.68e-07	down_with_distance
TTL	13830	0.067824	2.41881	4.59e-07	-6.9e-05	ok	8.69e-07	down_with_distance
IGFBP3	13830	0.222054	2.64848	4.6e-07	0.000134	ok	8.7e-07	up_with_distance
DDX27	13830	0.053868	2.40226	4.63e-07	-7.5e-05	ok	8.76e-07	down_with_distance
ITPRIPL2	13830	0.103037	1.53265	4.69e-07	-0.00013	ok	8.85e-07	down_with_distance
MAPK1	13830	0.104917	2.10599	4.75e-07	-0.00011	ok	8.97e-07	down_with_distance
AP3B1	13830	0.087491	2.18819	4.79e-07	-0.00011	ok	9.05e-07	down_with_distance
BPTF	13830	0.132104	2.63657	4.81e-07	-0.00011	ok	9.09e-07	down_with_distance
UBE3C	13830	0.106363	2.40875	4.82e-07	-0.0001	ok	9.1e-07	down_with_distance
HNRNPUL2	13830	0.124367	2.26047	4.88e-07	-0.0001	ok	9.2e-07	down_with_distance
ISCU	13830	0.111714	1.56262	4.91e-07	-0.00014	ok	9.25e-07	down_with_distance
ERLEC1	13830	0.099349	1.81102	4.94e-07	-0.00012	ok	9.31e-07	down_with_distance
CTSK	13830	0.25705	4.01057	4.95e-07	0.000199	ok	9.33e-07	up_with_distance
MED24	13830	0.063991	2.33349	5.06e-07	-9e-05	ok	9.53e-07	down_with_distance
ZNF623	13830	0.060665	2.32513	5.12e-07	-7.6e-05	ok	9.63e-07	down_with_distance
IFT57	13830	0.050832	2.08878	5.13e-07	-8.6e-05	ok	9.64e-07	down_with_distance
NSUN2	13830	0.074114	1.74894	5.16e-07	-0.00011	ok	9.69e-07	down_with_distance
KDSR	13830	0.072668	1.59275	5.23e-07	-0.00011	ok	9.84e-07	down_with_distance
ZZEF1	13830	0.05423	1.71889	5.24e-07	-9.2e-05	ok	9.84e-07	down_with_distance
GPS1	13830	0.069487	1.59477	5.26e-07	-0.00011	ok	9.87e-07	down_with_distance
ZNF254	13830	0.059147	2.33541	5.27e-07	-7.2e-05	ok	9.89e-07	down_with_distance
GPATCH4	13830	0.055025	2.22486	5.39e-07	-7.6e-05	ok	1.01e-06	down_with_distance
OTUD7B	13830	0.064136	2.30153	5.47e-07	-8.3e-05	ok	1.03e-06	down_with_distance
C11orf54	13830	0.062617	2.41606	5.54e-07	-0.00011	ok	1.04e-06	down_with_distance
MESD	13830	0.053579	1.68836	5.56e-07	-9.6e-05	ok	1.04e-06	down_with_distance
BICRAL	13830	0.051265	1.54478	5.58e-07	-9.5e-05	ok	1.05e-06	down_with_distance
WDFY3	13830	0.07773	2.05522	5.58e-07	-0.00011	ok	1.05e-06	down_with_distance
CDK2AP1	13830	0.13355	1.68188	5.64e-07	-0.00015	ok	1.06e-06	down_with_distance
PPP1R37	13830	0.067462	2.28832	5.7e-07	-9.3e-05	ok	1.07e-06	down_with_distance
WDR70	13830	0.058858	1.67259	5.71e-07	-9.6e-05	ok	1.07e-06	down_with_distance
YIPF3	13830	0.091902	2.2902	5.72e-07	-0.0001	ok	1.07e-06	down_with_distance
RALGPS2	13830	0.066956	2.16873	5.73e-07	-8.8e-05	ok	1.07e-06	down_with_distance
USP47	13830	0.072307	2.27569	5.75e-07	-8.1e-05	ok	1.07e-06	down_with_distance
ACOX1	13830	0.061027	1.54066	5.77e-07	-9.8e-05	ok	1.08e-06	down_with_distance
MED23	13830	0.077802	2.09243	5.79e-07	-9.4e-05	ok	1.08e-06	down_with_distance
NDUFAF3	13830	0.078525	2.16546	5.81e-07	-0.0001	ok	1.08e-06	down_with_distance
BIRC6	13830	0.112509	2.22077	5.81e-07	-0.00012	ok	1.08e-06	down_with_distance
CDK14	13830	0.14483	1.65795	5.86e-07	-0.00015	ok	1.09e-06	down_with_distance
IMPAD1	13830	0.125524	1.65505	5.9e-07	-0.00014	ok	1.1e-06	down_with_distance
PNKD	13830	0.058713	2.18056	5.93e-07	-0.00011	ok	1.1e-06	down_with_distance
ZNHIT6	13830	0.077151	1.86785	5.93e-07	-0.00012	ok	1.1e-06	down_with_distance
TTC17	13830	0.077802	2.1267	5.95e-07	-0.00011	ok	1.11e-06	down_with_distance
SMIM15	13830	0.086551	2.00047	5.98e-07	-0.00011	ok	1.11e-06	down_with_distance
ZNF280D	13830	0.069125	1.83712	5.98e-07	-9.7e-05	ok	1.11e-06	down_with_distance
SNX12	13830	0.067173	1.63866	6.03e-07	-0.00011	ok	1.12e-06	down_with_distance
TRIM4	13830	0.066377	1.6281	6.1e-07	-0.00011	ok	1.13e-06	down_with_distance
CDC16	13830	0.109906	1.62784	6.1e-07	-0.00014	ok	1.13e-06	down_with_distance
RUNX1	13830	0.346927	1.49617	6.11e-07	-0.00024	ok	1.13e-06	down_with_distance
TNFRSF14	13830	0.079754	2.99	6.12e-07	-7.6e-05	ok	1.14e-06	down_with_distance
GXYLT2	13830	0.16081	3.72971	6.13e-07	0.000197	ok	1.14e-06	up_with_distance
NIBAN2	13830	0.084888	2.14985	6.14e-07	-0.00011	ok	1.14e-06	down_with_distance
NDUFB2	13830	0.066161	2.22918	6.24e-07	-9.8e-05	ok	1.16e-06	down_with_distance
PHF20L1	13830	0.098337	1.49059	6.25e-07	-0.00013	ok	1.16e-06	down_with_distance
OCRL	13830	0.051193	1.84389	6.26e-07	-8.9e-05	ok	1.16e-06	down_with_distance
DUSP23	13830	0.088865	2.14526	6.27e-07	-0.00012	ok	1.16e-06	down_with_distance
PCSK6	13830	0.075994	1.75328	6.27e-07	-0.00011	ok	1.16e-06	down_with_distance
TMF1	13830	0.100362	1.60907	6.3e-07	-0.00013	ok	1.16e-06	down_with_distance
HNRNPR	13830	0.068908	2.12212	6.33e-07	-9.4e-05	ok	1.17e-06	down_with_distance
SNX4	13830	0.061388	2.02396	6.34e-07	-0.0001	ok	1.17e-06	down_with_distance
CPLANE1	13830	0.070065	2.15039	6.4e-07	-9.9e-05	ok	1.18e-06	down_with_distance
PIGX	13830	0.054013	2.34026	6.41e-07	-8.7e-05	ok	1.18e-06	down_with_distance
POLR1A	13830	0.059581	1.74523	6.44e-07	-0.0001	ok	1.19e-06	down_with_distance
TFDP1	13830	0.075127	2.07828	6.45e-07	-0.0001	ok	1.19e-06	down_with_distance
MATN3	13830	0.143022	2.89012	6.46e-07	-0.00011	ok	1.19e-06	down_with_distance
TBK1	13830	0.052133	2.07165	6.46e-07	-7.8e-05	ok	1.19e-06	down_with_distance
ATP5MG	13830	0.086768	2.10751	6.48e-07	-0.00011	ok	1.19e-06	down_with_distance
DCTN4	13830	0.094505	2.68804	6.51e-07	-0.00013	ok	1.2e-06	down_with_distance
LAMP2	13830	0.116558	2.29884	6.52e-07	-0.00011	ok	1.2e-06	down_with_distance
SEC22B	13830	0.115401	1.87259	6.55e-07	-0.00013	ok	1.21e-06	down_with_distance
ZNF407	13830	0.055965	2.1654	6.56e-07	-8.3e-05	ok	1.21e-06	down_with_distance
STT3B	13830	0.14107	2.10915	6.57e-07	-0.00016	ok	1.21e-06	down_with_distance
SEC61A1	13830	0.124584	1.52625	6.58e-07	-0.00015	ok	1.21e-06	down_with_distance
SEC31A	13830	0.232176	1.54726	6.6e-07	-0.0002	ok	1.21e-06	down_with_distance
PMM1	13830	0.056327	2.05342	6.61e-07	-9.4e-05	ok	1.21e-06	down_with_distance
APBB3	13830	0.065365	2.06323	6.62e-07	-8.4e-05	ok	1.22e-06	down_with_distance
ZC3H4	13830	0.073319	1.72573	6.65e-07	-0.0001	ok	1.22e-06	down_with_distance
GNAI3	13830	0.074114	1.70589	6.66e-07	-0.00011	ok	1.22e-06	down_with_distance
BCL7B	13830	0.055748	1.99069	6.7e-07	-9.1e-05	ok	1.23e-06	down_with_distance
SLC35A4	13830	0.061678	1.91259	6.75e-07	-9e-05	ok	1.24e-06	down_with_distance
RC3H1	13830	0.078236	2.26217	6.78e-07	-0.00011	ok	1.24e-06	down_with_distance
TIMM17A	13830	0.05423	3.80308	6.83e-07	-0.00012	ok	1.25e-06	down_with_distance
ZC3H15	13830	0.088431	2.1286	6.84e-07	-0.00011	ok	1.25e-06	down_with_distance
ATRAID	13830	0.092552	1.71266	6.86e-07	-0.00012	ok	1.26e-06	down_with_distance
CDC42BPA	13830	0.101808	2.1226	6.87e-07	-0.00012	ok	1.26e-06	down_with_distance
DENND6A	13830	0.051627	2.15436	6.89e-07	-8.1e-05	ok	1.26e-06	down_with_distance
RHOBTB1	13830	0.058062	1.65608	6.93e-07	-9.6e-05	ok	1.27e-06	down_with_distance
PPM1G	13830	0.051265	2.17799	6.98e-07	-8.6e-05	ok	1.28e-06	down_with_distance
PIGN	13830	0.059002	2.1131	6.98e-07	-7.9e-05	ok	1.28e-06	down_with_distance
RTCB	13830	0.07397	2.2953	7.05e-07	-0.0001	ok	1.29e-06	down_with_distance
HGSNAT	13830	0.071367	2.16568	7.05e-07	-9.7e-05	ok	1.29e-06	down_with_distance
GNL3	13830	0.063341	1.51883	7.14e-07	-0.0001	ok	1.3e-06	down_with_distance
GATD1	13830	0.056544	2.62459	7.18e-07	-5.3e-05	ok	1.31e-06	down_with_distance
CHMP3	13830	0.13196	1.53677	7.24e-07	-0.00015	ok	1.32e-06	down_with_distance
RAB5IF	13830	0.051193	1.54191	7.33e-07	-9.4e-05	ok	1.34e-06	down_with_distance
ZDHHC21	13830	0.052856	1.73192	7.34e-07	-8.9e-05	ok	1.34e-06	down_with_distance
BACE2	13830	0.072162	1.49705	7.35e-07	-0.00011	ok	1.34e-06	down_with_distance
COX16	13830	0.062617	1.52562	7.39e-07	-0.00011	ok	1.35e-06	down_with_distance
SLF2	13830	0.058858	1.86283	7.4e-07	-9.4e-05	ok	1.35e-06	down_with_distance
TBL2	13830	0.053073	1.99873	7.51e-07	-8.2e-05	ok	1.37e-06	down_with_distance
UBE2E2	13830	0.070716	2.06586	7.52e-07	-0.00012	ok	1.37e-06	down_with_distance
RHOA	13830	0.227766	1.81867	7.54e-07	-0.00018	ok	1.37e-06	down_with_distance
COA4	13830	0.065004	2.03597	7.54e-07	-0.0001	ok	1.37e-06	down_with_distance
PFDN5	13830	0.124078	1.49115	7.57e-07	-0.00013	ok	1.38e-06	down_with_distance
FRMD4A	13830	0.064497	1.61307	7.58e-07	-9.5e-05	ok	1.38e-06	down_with_distance
CYFIP1	13830	0.086117	1.67105	7.58e-07	-0.00011	ok	1.38e-06	down_with_distance
SLC52A2	13830	0.059508	2.17718	7.62e-07	-8.4e-05	ok	1.38e-06	down_with_distance
NDUFB5	13830	0.087708	1.61757	7.64e-07	-0.00012	ok	1.39e-06	down_with_distance
WASHC3	13830	0.063196	1.86491	7.65e-07	-9.1e-05	ok	1.39e-06	down_with_distance
LIN7C	13830	0.07274	1.54458	7.66e-07	-0.00012	ok	1.39e-06	down_with_distance
NSD3	13830	0.082502	2.03705	7.67e-07	-0.00011	ok	1.39e-06	down_with_distance
SFSWAP	13830	0.052133	1.86016	7.67e-07	-7.9e-05	ok	1.39e-06	down_with_distance
SLC35E1	13830	0.070644	2.36744	7.79e-07	-0.00011	ok	1.41e-06	down_with_distance
TMED2	13830	0.082791	1.61997	7.88e-07	-0.00011	ok	1.43e-06	down_with_distance
MSH2	13830	0.052928	1.66841	7.89e-07	-8.3e-05	ok	1.43e-06	down_with_distance
MLLT10	13830	0.061461	1.8938	7.98e-07	-8.7e-05	ok	1.44e-06	down_with_distance
SYF2	13830	0.061967	1.63135	8e-07	-0.0001	ok	1.44e-06	down_with_distance
COPB1	13830	0.141576	2.34687	8.1e-07	-0.00013	ok	1.46e-06	down_with_distance
SCAP	13830	0.053001	1.56665	8.1e-07	-8.6e-05	ok	1.46e-06	down_with_distance
REXO2	13830	0.147578	2.19853	8.12e-07	-0.00013	ok	1.47e-06	down_with_distance
EXOC2	13830	0.053507	2.89594	8.18e-07	-8.8e-05	ok	1.48e-06	down_with_distance
ALKBH7	13830	0.058279	2.52662	8.2e-07	-7.3e-05	ok	1.48e-06	down_with_distance
LRRC47	13830	0.072162	2.5553	8.2e-07	-9.3e-05	ok	1.48e-06	down_with_distance
CAPN1	13830	0.098265	1.95241	8.23e-07	-0.00011	ok	1.48e-06	down_with_distance
MIEN1	13830	0.053724	1.862	8.26e-07	-8.8e-05	ok	1.49e-06	down_with_distance
NCBP3	13830	0.093348	1.74478	8.26e-07	-0.00012	ok	1.49e-06	down_with_distance
EIF4A3	13830	0.089949	1.97481	8.37e-07	-0.0001	ok	1.51e-06	down_with_distance
RAF1	13830	0.059291	2.58495	8.38e-07	-6e-05	ok	1.51e-06	down_with_distance
WWOX	13830	0.06992	1.777	8.41e-07	-9.5e-05	ok	1.51e-06	down_with_distance
CHP1	13830	0.069848	1.49795	8.43e-07	-0.0001	ok	1.52e-06	down_with_distance
FARSA	13830	0.056399	2.03055	8.52e-07	-9.2e-05	ok	1.53e-06	down_with_distance
TMEM263	13830	0.145481	1.68813	8.57e-07	-0.00014	ok	1.54e-06	down_with_distance
ZNF263	13830	0.061388	1.73533	8.59e-07	-9.3e-05	ok	1.54e-06	down_with_distance
ATP6AP2	13830	0.088865	1.7514	8.62e-07	-0.00011	ok	1.55e-06	down_with_distance
NEMF	13830	0.069776	1.65885	8.67e-07	-0.00011	ok	1.56e-06	down_with_distance
ERH	13830	0.074331	2.39473	8.69e-07	-0.0001	ok	1.56e-06	down_with_distance
STXBP3	13830	0.053362	1.49775	8.75e-07	-8.8e-05	ok	1.57e-06	down_with_distance
THRAP3	13830	0.089371	1.71218	8.83e-07	-0.00011	ok	1.58e-06	down_with_distance
NF2	13830	0.085828	1.72792	8.88e-07	-0.00012	ok	1.59e-06	down_with_distance
LATS1	13830	0.061461	1.95111	8.91e-07	-8.5e-05	ok	1.6e-06	down_with_distance
KIF1B	13830	0.097831	1.90285	8.92e-07	-0.00011	ok	1.6e-06	down_with_distance
FBL	13830	0.055893	1.98421	9.07e-07	-7.8e-05	ok	1.62e-06	down_with_distance
ATP5F1D	13830	0.092263	1.69308	9.13e-07	-0.00011	ok	1.63e-06	down_with_distance
NUMB	13830	0.098626	2.88642	9.16e-07	-0.00015	ok	1.64e-06	down_with_distance
HPS1	13830	0.059653	1.79574	9.18e-07	-9.3e-05	ok	1.64e-06	down_with_distance
TRIM27	13830	0.10376	1.76277	9.22e-07	-0.00014	ok	1.65e-06	down_with_distance
NUB1	13830	0.074765	1.79307	9.25e-07	-0.00011	ok	1.65e-06	down_with_distance
CRCP	13830	0.058568	2.3603	9.28e-07	-7.9e-05	ok	1.66e-06	down_with_distance
PHF1	13830	0.103181	1.58698	9.29e-07	-0.00012	ok	1.66e-06	down_with_distance
GTF3C6	13830	0.052133	1.57028	9.32e-07	-9.1e-05	ok	1.66e-06	down_with_distance
DUSP12	13830	0.052133	1.96401	9.39e-07	-8.1e-05	ok	1.67e-06	down_with_distance
EPN1	13830	0.101808	1.74125	9.39e-07	-0.00012	ok	1.67e-06	down_with_distance
TCF3	13830	0.089371	1.68667	9.4e-07	-0.00011	ok	1.68e-06	down_with_distance
PGLS	13830	0.080622	1.55118	9.44e-07	-0.00011	ok	1.68e-06	down_with_distance
KRTCAP2	13830	0.09248	1.87863	9.45e-07	-0.00012	ok	1.68e-06	down_with_distance
DYNC2LI1	13830	0.054664	1.89805	9.47e-07	-8.9e-05	ok	1.68e-06	down_with_distance
CKAP4	13830	0.140058	1.49619	9.47e-07	-0.00014	ok	1.68e-06	down_with_distance
RFFL	13830	0.054085	1.98647	9.47e-07	-9.2e-05	ok	1.68e-06	down_with_distance
NUDT3	13830	0.096819	1.80113	9.47e-07	-0.00012	ok	1.68e-06	down_with_distance
EIF4H	13830	0.132972	1.68555	9.48e-07	-0.00014	ok	1.69e-06	down_with_distance
NSMF	13830	0.093999	1.67936	9.49e-07	-0.00011	ok	1.69e-06	down_with_distance
ZNF460	13830	0.067462	1.62754	9.5e-07	-0.0001	ok	1.69e-06	down_with_distance
DCAF5	13830	0.101229	1.56214	9.57e-07	-0.00013	ok	1.7e-06	down_with_distance
LITAF	13830	0.148807	1.51002	9.6e-07	-0.00015	ok	1.7e-06	down_with_distance
MIB2	13830	0.058496	1.78226	9.66e-07	-9.4e-05	ok	1.71e-06	down_with_distance
HSD17B10	13830	0.052928	1.55038	9.77e-07	-8.6e-05	ok	1.73e-06	down_with_distance
CBX5	13830	0.055025	1.68938	9.78e-07	-9.5e-05	ok	1.73e-06	down_with_distance
RNPC3	13830	0.096674	1.68896	9.87e-07	-0.00011	ok	1.75e-06	down_with_distance
CHD2	13830	0.157556	1.6872	9.92e-07	-0.00015	ok	1.76e-06	down_with_distance
PGPEP1	13830	0.053435	1.96305	1e-06	-8.5e-05	ok	1.78e-06	down_with_distance
LSM7	13830	0.086913	2.34434	1.01e-06	-9.5e-05	ok	1.79e-06	down_with_distance
KHDRBS1	13830	0.077368	1.89186	1.01e-06	-9.1e-05	ok	1.79e-06	down_with_distance
PLOD3	13830	0.073897	2.26967	1.01e-06	-0.00011	ok	1.79e-06	down_with_distance
TSPO	13830	0.142227	1.87057	1.01e-06	-0.00016	ok	1.79e-06	down_with_distance
ELMSAN1	13830	0.083876	2.00045	1.01e-06	-0.0001	ok	1.79e-06	down_with_distance
TNFRSF1A	13830	0.150542	1.54569	1.02e-06	-0.00016	ok	1.79e-06	down_with_distance
SNX6	13830	0.093131	1.92912	1.02e-06	-0.00012	ok	1.8e-06	down_with_distance
NFX1	13830	0.096312	1.93341	1.02e-06	-0.00011	ok	1.81e-06	down_with_distance
ARHGAP1	13830	0.137672	2.27892	1.03e-06	-0.00012	ok	1.81e-06	down_with_distance
TCF25	13830	0.17932	1.91674	1.03e-06	-0.00015	ok	1.81e-06	down_with_distance
SPSB1	13830	0.096674	4.24201	1.03e-06	0.000128	ok	1.82e-06	up_with_distance
ZMPSTE24	13830	0.066884	2.01383	1.03e-06	-9.6e-05	ok	1.82e-06	down_with_distance
PPP2R5C	13830	0.062545	1.85157	1.04e-06	-0.0001	ok	1.82e-06	down_with_distance
DDX6	13830	0.132176	1.85603	1.04e-06	-0.00014	ok	1.83e-06	down_with_distance
SART3	13830	0.062979	2.45233	1.04e-06	-7.8e-05	ok	1.83e-06	down_with_distance
C14orf119	13830	0.067534	1.90639	1.04e-06	-9.4e-05	ok	1.84e-06	down_with_distance
SHB	13830	0.091902	2.06839	1.05e-06	-9.9e-05	ok	1.85e-06	down_with_distance
UBR4	13830	0.111931	1.6449	1.05e-06	-0.00013	ok	1.85e-06	down_with_distance
PAPSS1	13830	0.076573	2.03172	1.06e-06	-9.8e-05	ok	1.87e-06	down_with_distance
ABCF1	13830	0.061244	1.55175	1.06e-06	-9.3e-05	ok	1.87e-06	down_with_distance
DDX23	13830	0.072162	1.91236	1.06e-06	-8.5e-05	ok	1.87e-06	down_with_distance
SON	13830	0.102025	2.17738	1.06e-06	-0.00012	ok	1.87e-06	down_with_distance
CRELD2	13830	0.079103	1.77731	1.08e-06	-0.0001	ok	1.9e-06	down_with_distance
ARID2	13830	0.067824	1.67885	1.09e-06	-9.8e-05	ok	1.9e-06	down_with_distance
CCNY	13830	0.106291	1.62965	1.09e-06	-0.00013	ok	1.92e-06	down_with_distance
PSMD12	13830	0.053145	1.50249	1.1e-06	-8.7e-05	ok	1.92e-06	down_with_distance
MLH1	13830	0.057122	1.83639	1.1e-06	-9e-05	ok	1.93e-06	down_with_distance
PPP6R3	13830	0.081706	2.0963	1.11e-06	-9.9e-05	ok	1.94e-06	down_with_distance
SHISA5	13830	0.092336	1.83159	1.11e-06	-0.00011	ok	1.95e-06	down_with_distance
TRIM56	13830	0.052278	1.98309	1.11e-06	-8e-05	ok	1.95e-06	down_with_distance
ATP6V1F	13830	0.07838	3.21706	1.11e-06	3.54e-06	ok	1.95e-06	up_with_distance
ARID4A	13830	0.058279	2.51469	1.11e-06	-7.6e-05	ok	1.95e-06	down_with_distance
ATF6	13830	0.062617	1.64983	1.12e-06	-9.6e-05	ok	1.96e-06	down_with_distance
PPP1R7	13830	0.075994	2.29996	1.12e-06	-8.9e-05	ok	1.96e-06	down_with_distance
ADAM12	13830	0.265871	3.70906	1.13e-06	1.76e-05	ok	1.98e-06	up_with_distance
TXLNA	13830	0.091757	2.15444	1.13e-06	-0.00011	ok	1.98e-06	down_with_distance
ZBTB4	13830	0.106218	1.68621	1.14e-06	-0.00012	ok	1.99e-06	down_with_distance
LPCAT3	13830	0.052711	1.85285	1.15e-06	-8.6e-05	ok	2.01e-06	down_with_distance
GTPBP6	13830	0.085683	2.80972	1.15e-06	-0.00013	ok	2.01e-06	down_with_distance
TMEM87B	13830	0.064497	2.00023	1.17e-06	-8.7e-05	ok	2.03e-06	down_with_distance
KLHL22	13830	0.072451	2.69141	1.17e-06	-7.6e-05	ok	2.04e-06	down_with_distance
NOP58	13830	0.06992	2.36801	1.18e-06	-7.8e-05	ok	2.05e-06	down_with_distance
TAF7	13830	0.068113	2.05836	1.18e-06	-7.9e-05	ok	2.06e-06	down_with_distance
FNTA	13830	0.056182	1.5018	1.18e-06	-9.1e-05	ok	2.06e-06	down_with_distance
RBM10	13830	0.052061	2.6176	1.2e-06	-2.9e-05	ok	2.08e-06	down_with_distance
BAD	13830	0.057628	2.05347	1.2e-06	-8.3e-05	ok	2.08e-06	down_with_distance
ATAD2B	13830	0.069993	1.65158	1.2e-06	-0.00011	ok	2.08e-06	down_with_distance
KHSRP	13830	0.067173	1.53023	1.2e-06	-9.7e-05	ok	2.09e-06	down_with_distance
FAM219B	13830	0.061533	2.14844	1.2e-06	-7.2e-05	ok	2.09e-06	down_with_distance
NCKAP1	13830	0.149313	1.77822	1.21e-06	-0.00015	ok	2.11e-06	down_with_distance
MAP1LC3A	13830	0.066088	1.78702	1.22e-06	-9.5e-05	ok	2.11e-06	down_with_distance
COL18A1	13830	0.190889	3.40956	1.22e-06	-6.9e-05	ok	2.12e-06	down_with_distance
LRRFIP1	13830	0.067317	2.02069	1.22e-06	-9.8e-05	ok	2.12e-06	down_with_distance
SNRPB	13830	0.094577	2.23403	1.24e-06	-0.00011	ok	2.16e-06	down_with_distance
SKI	13830	0.162834	1.50632	1.25e-06	-0.00016	ok	2.16e-06	down_with_distance
FLOT1	13830	0.071077	1.74578	1.25e-06	-9.4e-05	ok	2.17e-06	down_with_distance
SEH1L	13830	0.054736	2.56826	1.25e-06	-7.6e-05	ok	2.17e-06	down_with_distance
ZMYM4	13830	0.092408	2.25211	1.26e-06	-9.1e-05	ok	2.18e-06	down_with_distance
NDUFA1	13830	0.088792	3.39281	1.26e-06	-0.00012	ok	2.19e-06	down_with_distance
METTL17	13830	0.076934	1.49731	1.27e-06	-0.00011	ok	2.2e-06	down_with_distance
PRR12	13830	0.063051	2.24191	1.3e-06	-7.5e-05	ok	2.25e-06	down_with_distance
MAPK9	13830	0.076934	1.87767	1.32e-06	-0.0001	ok	2.28e-06	down_with_distance
ACTB	13830	0.77773	1.48047	1.33e-06	-0.00024	ok	2.29e-06	down_with_distance
RARS	13830	0.072451	1.57846	1.33e-06	-0.00011	ok	2.3e-06	down_with_distance
SH3GLB1	13830	0.119089	1.45571	1.34e-06	-0.00013	ok	2.31e-06	down_with_distance
SLC39A9	13830	0.051699	1.81636	1.35e-06	-8.1e-05	ok	2.34e-06	down_with_distance
PPP4R3A	13830	0.063268	2.05312	1.36e-06	-8.9e-05	ok	2.34e-06	down_with_distance
STAM2	13830	0.066161	1.71961	1.36e-06	-9.6e-05	ok	2.35e-06	down_with_distance
MYCBP2	13830	0.054013	3.8542	1.38e-06	-0.00012	ok	2.38e-06	down_with_distance
DGUOK	13830	0.07397	1.96551	1.4e-06	-9.2e-05	ok	2.42e-06	down_with_distance
LMAN1	13830	0.157773	2.25406	1.41e-06	-0.0001	ok	2.42e-06	down_with_distance
ENO2	13830	0.105712	1.78694	1.41e-06	0.000143	ok	2.43e-06	up_with_distance
HOXC6	13830	0.075705	1.68904	1.41e-06	-9.9e-05	ok	2.44e-06	down_with_distance
NDUFS1	13830	0.05611	2.04098	1.42e-06	-8.1e-05	ok	2.44e-06	down_with_distance
TOR1AIP2	13830	0.064859	1.91508	1.43e-06	-9e-05	ok	2.46e-06	down_with_distance
PBRM1	13830	0.097469	2.01865	1.44e-06	-0.00011	ok	2.48e-06	down_with_distance
JCHAIN	13830	0.108532	3.79088	1.45e-06	0.000202	ok	2.49e-06	up_with_distance
MMP14	13830	0.4282	3.76005	1.45e-06	0.000119	ok	2.5e-06	up_with_distance
ZCRB1	13830	0.085322	1.76392	1.47e-06	-0.0001	ok	2.53e-06	down_with_distance
CTIF	13830	0.102748	1.50281	1.49e-06	-0.00013	ok	2.56e-06	down_with_distance
ATXN2L	13830	0.067679	1.94508	1.49e-06	-8.8e-05	ok	2.56e-06	down_with_distance
PPP1CA	13830	0.070571	1.44124	1.51e-06	-0.0001	ok	2.6e-06	down_with_distance
IFT81	13830	0.056399	2.0057	1.53e-06	-8.2e-05	ok	2.63e-06	down_with_distance
CSDE1	13830	0.102386	1.77731	1.56e-06	-0.00012	ok	2.68e-06	down_with_distance
MFAP2	13830	0.199638	4.11926	1.57e-06	-6.1e-05	ok	2.7e-06	down_with_distance
ABHD16A	13830	0.050615	2.24284	1.59e-06	-5.3e-05	ok	2.72e-06	down_with_distance
CDH11	13830	0.350542	3.73654	1.59e-06	0.000175	ok	2.72e-06	up_with_distance
CHMP5	13830	0.055604	1.4673	1.62e-06	-8.8e-05	ok	2.77e-06	down_with_distance
ZC3H13	13830	0.069342	1.94855	1.62e-06	-9.1e-05	ok	2.77e-06	down_with_distance
CHPF2	13830	0.080333	1.96557	1.62e-06	-9.2e-05	ok	2.78e-06	down_with_distance
MPDZ	13830	0.052205	1.99905	1.64e-06	-6.9e-05	ok	2.8e-06	down_with_distance
GHITM	13830	0.054591	2.55963	1.64e-06	-5.6e-05	ok	2.81e-06	down_with_distance
ATP6V0C	13830	0.058785	2.03032	1.65e-06	-9e-05	ok	2.82e-06	down_with_distance
CHD8	13830	0.059147	2.54095	1.66e-06	-7.6e-05	ok	2.83e-06	down_with_distance
SMARCB1	13830	0.100145	2.19326	1.66e-06	-0.00012	ok	2.84e-06	down_with_distance
MEA1	13830	0.072162	2.51007	1.67e-06	-0.0001	ok	2.85e-06	down_with_distance
DAP	13830	0.15235	1.4629	1.68e-06	-0.00015	ok	2.86e-06	down_with_distance
FIP1L1	13830	0.073608	2.56865	1.71e-06	-6.9e-05	ok	2.91e-06	down_with_distance
PHC2	13830	0.111352	1.43762	1.75e-06	-0.00013	ok	2.98e-06	down_with_distance
COL5A3	13830	0.099277	2.03331	1.76e-06	-0.00012	ok	3e-06	down_with_distance
NOP56	13830	0.086334	1.88044	1.8e-06	-9.9e-05	ok	3.07e-06	down_with_distance
GSTP1	13830	0.091974	4.53788	1.81e-06	0.000233	ok	3.09e-06	up_with_distance
HDAC2	13830	0.05423	1.68455	1.83e-06	-8.4e-05	ok	3.12e-06	down_with_distance
WDR45B	13830	0.099928	2.7239	1.83e-06	-8.8e-05	ok	3.12e-06	down_with_distance
MAEA	13830	0.05329	1.7867	1.86e-06	-8.1e-05	ok	3.16e-06	down_with_distance
TM2D2	13830	0.05705	1.82195	1.86e-06	-8.5e-05	ok	3.17e-06	down_with_distance
SLC25A6	13830	0.101808	1.5637	1.87e-06	-0.00012	ok	3.18e-06	down_with_distance
NUFIP2	13830	0.083586	1.80136	1.94e-06	-0.00011	ok	3.3e-06	down_with_distance
RETREG2	13830	0.069342	1.90347	1.96e-06	-9.3e-05	ok	3.32e-06	down_with_distance
NDUFS6	13830	0.059581	2.06702	1.96e-06	-8.3e-05	ok	3.33e-06	down_with_distance
ANKZF1	13830	0.057556	2.0071	1.97e-06	-8.1e-05	ok	3.34e-06	down_with_distance
RWDD1	13830	0.051048	1.43355	1.99e-06	-8.6e-05	ok	3.37e-06	down_with_distance
SCAF1	13830	0.085756	1.63628	1.99e-06	-0.0001	ok	3.38e-06	down_with_distance
EMC2	13830	0.071511	1.98985	2e-06	-9e-05	ok	3.39e-06	down_with_distance
HUWE1	13830	0.06804	2.1232	2.02e-06	-0.0001	ok	3.42e-06	down_with_distance
TIMMDC1	13830	0.074187	1.90982	2.02e-06	-0.0001	ok	3.43e-06	down_with_distance
SECISBP2	13830	0.0765	2.04474	2.03e-06	-9.3e-05	ok	3.44e-06	down_with_distance
SHC2	13830	0.053868	2.1103	2.04e-06	-7.2e-05	ok	3.46e-06	down_with_distance
SAP30L	13830	0.050253	2.77024	2.04e-06	-8.6e-05	ok	3.46e-06	down_with_distance
CAPZA2	13830	0.101663	2.17782	2.05e-06	-9.1e-05	ok	3.47e-06	down_with_distance
EPS15L1	13830	0.078019	2.59543	2.06e-06	-7.2e-05	ok	3.48e-06	down_with_distance
LYST	13830	0.058351	1.5538	2.07e-06	-9e-05	ok	3.49e-06	down_with_distance
POLR2G	13830	0.052278	2.4121	2.07e-06	-7.8e-05	ok	3.5e-06	down_with_distance
CREB3L1	13830	0.091902	1.60698	2.1e-06	-0.00011	ok	3.54e-06	down_with_distance
DHPS	13830	0.056761	2.10844	2.11e-06	-6.9e-05	ok	3.56e-06	down_with_distance
FYTTD1	13830	0.055387	1.45524	2.11e-06	-9e-05	ok	3.56e-06	down_with_distance
STARD3NL	13830	0.055315	2.34495	2.11e-06	-8.8e-05	ok	3.56e-06	down_with_distance
USP16	13830	0.066305	1.7824	2.11e-06	-9.9e-05	ok	3.57e-06	down_with_distance
RNF19A	13830	0.064497	1.46378	2.12e-06	-9.1e-05	ok	3.57e-06	down_with_distance
LIMK2	13830	0.091396	1.61428	2.12e-06	-0.00012	ok	3.58e-06	down_with_distance
EXD3	13830	0.059147	2.18141	2.13e-06	-6.6e-05	ok	3.6e-06	down_with_distance
TMEM14A	13830	0.06992	1.97869	2.16e-06	-8.1e-05	ok	3.64e-06	down_with_distance
TRAPPC4	13830	0.056688	1.89559	2.17e-06	-8.8e-05	ok	3.65e-06	down_with_distance
NFYB	13830	0.06457	1.50934	2.17e-06	-9.9e-05	ok	3.66e-06	down_with_distance
ZFAND2B	13830	0.058134	1.46216	2.19e-06	-8.8e-05	ok	3.68e-06	down_with_distance
EXOSC10	13830	0.070282	1.70168	2.19e-06	-9.8e-05	ok	3.69e-06	down_with_distance
CAMLG	13830	0.064425	1.57788	2.19e-06	-9e-05	ok	3.69e-06	down_with_distance
CAMK2G	13830	0.058858	1.67088	2.21e-06	-8.7e-05	ok	3.71e-06	down_with_distance
KCTD15	13830	0.052061	1.48101	2.26e-06	-8.7e-05	ok	3.8e-06	down_with_distance
UBE2A	13830	0.057701	1.64876	2.28e-06	-9e-05	ok	3.82e-06	down_with_distance
NBN	13830	0.057845	1.78908	2.28e-06	-8.9e-05	ok	3.83e-06	down_with_distance
MAN2B2	13830	0.053362	1.76897	2.29e-06	-8.3e-05	ok	3.85e-06	down_with_distance
INHBA	13830	0.155387	3.80252	2.31e-06	4.45e-05	ok	3.87e-06	up_with_distance
C4orf3	13830	0.121258	2.3667	2.34e-06	-9e-05	ok	3.93e-06	down_with_distance
FAR1	13830	0.101591	1.98492	2.35e-06	-9.3e-05	ok	3.95e-06	down_with_distance
BCAP29	13830	0.050615	1.78634	2.36e-06	-8.4e-05	ok	3.95e-06	down_with_distance
PRDX1	13830	0.069631	1.64545	2.39e-06	-9.6e-05	ok	4.01e-06	down_with_distance
CCDC186	13830	0.064714	1.53286	2.4e-06	-9e-05	ok	4.03e-06	down_with_distance
PAK2	13830	0.052422	1.42953	2.42e-06	-8.3e-05	ok	4.05e-06	down_with_distance
RAB11FIP3	13830	0.065148	3.05421	2.42e-06	-0.00012	ok	4.05e-06	down_with_distance
PSEN1	13830	0.062834	2.27466	2.42e-06	-6.5e-05	ok	4.05e-06	down_with_distance
MARCKS	13830	0.178236	3.85827	2.42e-06	0.000161	ok	4.05e-06	up_with_distance
SMIM30	13830	0.065293	1.7461	2.43e-06	-8.6e-05	ok	4.06e-06	down_with_distance
TMOD3	13830	0.071367	1.95351	2.43e-06	-8.3e-05	ok	4.06e-06	down_with_distance
KBTBD2	13830	0.07397	1.74671	2.45e-06	-9.2e-05	ok	4.1e-06	down_with_distance
POLK	13830	0.067028	1.63268	2.47e-06	-9.8e-05	ok	4.13e-06	down_with_distance
RANBP9	13830	0.104628	1.59919	2.49e-06	-0.00012	ok	4.16e-06	down_with_distance
PCBP2	13830	0.057122	1.60448	2.5e-06	-8.5e-05	ok	4.18e-06	down_with_distance
SCYL2	13830	0.060087	1.46452	2.52e-06	-9.1e-05	ok	4.2e-06	down_with_distance
TRIP11	13830	0.056255	1.50166	2.53e-06	-9.3e-05	ok	4.21e-06	down_with_distance
TMEM9B	13830	0.07368	1.92176	2.56e-06	-7.8e-05	ok	4.28e-06	down_with_distance
GOSR2	13830	0.106725	1.43465	2.57e-06	-0.00012	ok	4.28e-06	down_with_distance
KPNB1	13830	0.062545	2.06734	2.58e-06	-7.3e-05	ok	4.29e-06	down_with_distance
IFT80	13830	0.066811	1.61605	2.59e-06	-9.8e-05	ok	4.32e-06	down_with_distance
SPG11	13830	0.092769	1.50775	2.6e-06	-0.00011	ok	4.32e-06	down_with_distance
BAP1	13830	0.055387	2.19446	2.6e-06	-7.2e-05	ok	4.32e-06	down_with_distance
PSMA4	13830	0.055531	2.0856	2.63e-06	-7.5e-05	ok	4.37e-06	down_with_distance
FAM89B	13830	0.084888	1.57954	2.64e-06	-0.0001	ok	4.39e-06	down_with_distance
IFT172	13830	0.060521	1.47052	2.69e-06	-9.1e-05	ok	4.48e-06	down_with_distance
KCMF1	13830	0.069053	1.86822	2.69e-06	-9.8e-05	ok	4.48e-06	down_with_distance
POLD4	13830	0.074403	1.62792	2.7e-06	-0.0001	ok	4.48e-06	down_with_distance
SUGT1	13830	0.069053	1.83532	2.74e-06	-9e-05	ok	4.54e-06	down_with_distance
KIF3B	13830	0.061605	1.71491	2.74e-06	-8.2e-05	ok	4.54e-06	down_with_distance
SULF2	13830	0.24389	3.13845	2.78e-06	-6.6e-07	ok	4.62e-06	down_with_distance
UGGT1	13830	0.061099	2.57473	2.79e-06	-9e-05	ok	4.64e-06	down_with_distance
STYX	13830	0.05141	1.48811	2.82e-06	-8.4e-05	ok	4.67e-06	down_with_distance
SLC20A1	13830	0.115184	1.61294	2.83e-06	-0.00012	ok	4.7e-06	down_with_distance
RANBP3	13830	0.071584	1.48363	2.85e-06	-9.7e-05	ok	4.72e-06	down_with_distance
CNTRL	13830	0.063702	1.54424	2.86e-06	-9e-05	ok	4.74e-06	down_with_distance
CD248	13830	0.097831	3.00453	2.88e-06	-7.2e-05	ok	4.76e-06	down_with_distance
FDFT1	13830	0.052856	1.67288	2.89e-06	-8.3e-05	ok	4.79e-06	down_with_distance
PCF11	13830	0.080477	1.57001	2.9e-06	-9.6e-05	ok	4.81e-06	down_with_distance
HDAC7	13830	0.086117	1.5667	2.92e-06	-0.0001	ok	4.83e-06	down_with_distance
WBP1L	13830	0.113738	1.63195	2.95e-06	-0.00012	ok	4.88e-06	down_with_distance
TP53I11	13830	0.058279	1.52253	2.97e-06	-9.4e-05	ok	4.91e-06	down_with_distance
EIF2B1	13830	0.057484	1.59546	3.06e-06	-8.9e-05	ok	5.06e-06	down_with_distance
ARHGEF17	13830	0.10658	1.59747	3.07e-06	-0.00012	ok	5.07e-06	down_with_distance
TMEM127	13830	0.061894	2.38618	3.07e-06	-7.6e-05	ok	5.07e-06	down_with_distance
DOT1L	13830	0.067824	3.24284	3.08e-06	-9.6e-05	ok	5.08e-06	down_with_distance
AEBP2	13830	0.079176	1.4478	3.09e-06	-0.0001	ok	5.09e-06	down_with_distance
TJP1	13830	0.081996	1.48826	3.1e-06	-0.0001	ok	5.11e-06	down_with_distance
CREM	13830	0.065799	1.45629	3.14e-06	-9.4e-05	ok	5.18e-06	down_with_distance
SEPTIN2	13830	0.120029	1.41908	3.14e-06	-0.00013	ok	5.18e-06	down_with_distance
SUPT6H	13830	0.101446	2.27586	3.17e-06	-0.00013	ok	5.22e-06	down_with_distance
IFITM3	13830	0.27838	1.47191	3.17e-06	-0.0002	ok	5.22e-06	down_with_distance
EIF3J	13830	0.070137	1.42369	3.18e-06	-9.5e-05	ok	5.24e-06	down_with_distance
MXRA5	13830	0.193565	3.2323	3.18e-06	5.52e-05	ok	5.24e-06	up_with_distance
CHD1	13830	0.056399	1.59642	3.24e-06	-8.2e-05	ok	5.33e-06	down_with_distance
NIN	13830	0.071005	1.4371	3.24e-06	-9.6e-05	ok	5.33e-06	down_with_distance
ZNF22	13830	0.057195	1.49425	3.29e-06	-8.3e-05	ok	5.4e-06	down_with_distance
SNRPA	13830	0.060159	2.55592	3.29e-06	-4.2e-05	ok	5.42e-06	down_with_distance
FNDC1	13830	0.071005	2.96572	3.31e-06	0.000124	ok	5.44e-06	up_with_distance
PIK3C2A	13830	0.059002	2.28997	3.37e-06	-8.7e-05	ok	5.54e-06	down_with_distance
AKAP10	13830	0.052133	2.34141	3.37e-06	-5.4e-05	ok	5.54e-06	down_with_distance
BCL2L2	13830	0.080911	2.59801	3.38e-06	-7e-05	ok	5.55e-06	down_with_distance
ZNF496	13830	0.052422	1.50134	3.38e-06	-8.1e-05	ok	5.55e-06	down_with_distance
AMT	13830	0.067317	1.65261	3.4e-06	-8.8e-05	ok	5.57e-06	down_with_distance
SEPTIN8	13830	0.117498	1.44748	3.41e-06	-0.00013	ok	5.58e-06	down_with_distance
DDIT4	13830	0.187997	1.61914	3.42e-06	-0.00017	ok	5.61e-06	down_with_distance
ATP5PD	13830	0.091757	2.23928	3.44e-06	-8.7e-05	ok	5.64e-06	down_with_distance
MYO18A	13830	0.057195	1.61593	3.45e-06	-8.6e-05	ok	5.65e-06	down_with_distance
TMEM115	13830	0.052784	1.41619	3.47e-06	-8.4e-05	ok	5.68e-06	down_with_distance
CCDC91	13830	0.050759	2.20963	3.47e-06	-7.2e-05	ok	5.68e-06	down_with_distance
STK11	13830	0.096529	4.2257	3.52e-06	-0.00017	ok	5.76e-06	down_with_distance
CUL4B	13830	0.083369	2.84534	3.53e-06	-9.1e-05	ok	5.77e-06	down_with_distance
BAG3	13830	0.068402	1.66521	3.55e-06	-8.7e-05	ok	5.8e-06	down_with_distance
GPR137B	13830	0.067101	1.8451	3.61e-06	-9.3e-05	ok	5.91e-06	down_with_distance
RBM27	13830	0.05799	1.78453	3.64e-06	-8.1e-05	ok	5.94e-06	down_with_distance
DPP8	13830	0.056255	1.74537	3.64e-06	-8e-05	ok	5.95e-06	down_with_distance
PHC1	13830	0.085033	1.9615	3.67e-06	-0.00011	ok	5.99e-06	down_with_distance
CUEDC2	13830	0.068764	1.42224	3.72e-06	-9.4e-05	ok	6.07e-06	down_with_distance
RBM23	13830	0.053507	1.68918	3.73e-06	-8e-05	ok	6.08e-06	down_with_distance
ATAD3B	13830	0.050542	2.35623	3.73e-06	-4.5e-05	ok	6.09e-06	down_with_distance
CIAO1	13830	0.058713	1.55952	3.79e-06	-8.1e-05	ok	6.18e-06	down_with_distance
DNAJB11	13830	0.068547	1.62795	3.81e-06	-8.8e-05	ok	6.21e-06	down_with_distance
NCOA3	13830	0.052784	1.54448	3.81e-06	-8.4e-05	ok	6.22e-06	down_with_distance
KIAA1109	13830	0.073753	2.32375	3.84e-06	-9.9e-05	ok	6.25e-06	down_with_distance
LOXL1	13830	0.239118	3.5853	3.88e-06	6.9e-05	ok	6.31e-06	up_with_distance
PRKD2	13830	0.068113	2.66387	3.96e-06	-8e-05	ok	6.45e-06	down_with_distance
GPS2	13830	0.070716	1.77921	3.96e-06	-8.5e-05	ok	6.45e-06	down_with_distance
UBE2B	13830	0.087346	1.41554	3.98e-06	-0.00011	ok	6.47e-06	down_with_distance
TRPM7	13830	0.108966	1.97158	3.98e-06	-0.0001	ok	6.47e-06	down_with_distance
WDR61	13830	0.054085	1.71746	3.99e-06	-8.3e-05	ok	6.49e-06	down_with_distance
COX7A2L	13830	0.096457	1.53186	4.05e-06	-0.00011	ok	6.59e-06	down_with_distance
PIN1	13830	0.054519	2.30866	4.06e-06	-7e-05	ok	6.59e-06	down_with_distance
SMIM7	13830	0.06898	2.72159	4.07e-06	-7.2e-05	ok	6.6e-06	down_with_distance
GPR107	13830	0.113087	1.92102	4.11e-06	-0.0001	ok	6.67e-06	down_with_distance
SF3A2	13830	0.092336	1.60991	4.15e-06	-0.0001	ok	6.74e-06	down_with_distance
DLGAP4	13830	0.102242	1.79123	4.17e-06	-0.00011	ok	6.76e-06	down_with_distance
TET2	13830	0.051048	1.48132	4.18e-06	-7.8e-05	ok	6.78e-06	down_with_distance
HP1BP3	13830	0.083803	1.51198	4.19e-06	-0.00011	ok	6.79e-06	down_with_distance
ZNF384	13830	0.094649	2.12636	4.24e-06	-8.2e-05	ok	6.87e-06	down_with_distance
MTFR1L	13830	0.056182	2.71094	4.25e-06	-8.6e-05	ok	6.88e-06	down_with_distance
SAT1	13830	0.304989	1.54363	4.29e-06	-0.00019	ok	6.94e-06	down_with_distance
PHLDB2	13830	0.098988	1.48586	4.32e-06	-0.00012	ok	7e-06	down_with_distance
CDK9	13830	0.111208	2.42239	4.34e-06	-0.0001	ok	7.02e-06	down_with_distance
TBC1D20	13830	0.071222	1.41844	4.37e-06	-9.7e-05	ok	7.06e-06	down_with_distance
SRRM2	13830	0.126609	2.48897	4.38e-06	-0.00013	ok	7.08e-06	down_with_distance
ARL6IP4	13830	0.13073	1.44147	4.43e-06	-0.00013	ok	7.17e-06	down_with_distance
COPS7B	13830	0.062401	2.05597	4.44e-06	-8e-05	ok	7.17e-06	down_with_distance
CANX	13830	0.070065	1.8983	4.44e-06	-8.2e-05	ok	7.18e-06	down_with_distance
CLEC2B	13830	0.090383	2.13132	4.5e-06	0.000118	ok	7.27e-06	up_with_distance
TPM2	13830	0.311858	3.38015	4.52e-06	0.000263	ok	7.3e-06	up_with_distance
LEMD2	13830	0.094577	1.71721	4.57e-06	-0.0001	ok	7.37e-06	down_with_distance
TNS1	13830	0.093131	2.87712	4.57e-06	-5.3e-05	ok	7.38e-06	down_with_distance
DNAJB12	13830	0.065654	2.51103	4.66e-06	-7e-05	ok	7.51e-06	down_with_distance
SET	13830	0.098337	1.9816	4.67e-06	-9.3e-05	ok	7.52e-06	down_with_distance
CXCL12	13830	0.256182	3.91536	4.69e-06	-0.00016	ok	7.56e-06	down_with_distance
LONP2	13830	0.092769	1.66702	4.76e-06	-0.0001	ok	7.66e-06	down_with_distance
CUL5	13830	0.067028	2.18628	4.76e-06	-8.3e-05	ok	7.66e-06	down_with_distance
GALNT11	13830	0.052928	1.8142	4.77e-06	-7.2e-05	ok	7.68e-06	down_with_distance
PHF12	13830	0.07209	2.39195	4.81e-06	-6.5e-05	ok	7.74e-06	down_with_distance
ZFYVE16	13830	0.094432	2.23513	4.83e-06	-7.4e-05	ok	7.77e-06	down_with_distance
TRIM41	13830	0.059798	2.51725	4.87e-06	-7.3e-05	ok	7.84e-06	down_with_distance
MTPAP	13830	0.050398	1.66083	4.95e-06	-7.9e-05	ok	7.96e-06	down_with_distance
SF3B2	13830	0.056471	1.69649	5.05e-06	-8.1e-05	ok	8.11e-06	down_with_distance
ACTN4	13830	0.163124	1.99812	5.05e-06	-0.00011	ok	8.11e-06	down_with_distance
PSMD1	13830	0.079465	1.50698	5.06e-06	-9.8e-05	ok	8.12e-06	down_with_distance
C1QA	13830	0.087202	2.10241	5.07e-06	0.000126	ok	8.13e-06	up_with_distance
BPGM	13830	0.075777	1.41568	5.09e-06	-9.8e-05	ok	8.17e-06	down_with_distance
ZGPAT	13830	0.071873	2.03048	5.13e-06	-0.0001	ok	8.23e-06	down_with_distance
EXT1	13830	0.092119	1.42422	5.14e-06	-0.00011	ok	8.24e-06	down_with_distance
HOMER3	13830	0.073897	2.11367	5.16e-06	-8.6e-05	ok	8.27e-06	down_with_distance
PPP1R11	13830	0.059002	2.63473	5.17e-06	-2.9e-05	ok	8.29e-06	down_with_distance
SSBP1	13830	0.060087	1.58575	5.18e-06	-8.5e-05	ok	8.3e-06	down_with_distance
ALKBH5	13830	0.095589	1.75009	5.19e-06	-0.00011	ok	8.3e-06	down_with_distance
PTBP3	13830	0.116197	1.93535	5.19e-06	-0.0001	ok	8.3e-06	down_with_distance
SMAD5	13830	0.075922	1.94976	5.28e-06	-8.1e-05	ok	8.46e-06	down_with_distance
NCOA4	13830	0.079176	1.94238	5.3e-06	-8.5e-05	ok	8.48e-06	down_with_distance
ZNF337	13830	0.055098	1.84136	5.33e-06	-8.3e-05	ok	8.52e-06	down_with_distance
PAFAH1B1	13830	0.15987	1.75494	5.35e-06	-0.00015	ok	8.56e-06	down_with_distance
SERGEF	13830	0.05141	1.99059	5.38e-06	-7e-05	ok	8.6e-06	down_with_distance
KPNA6	13830	0.071005	1.65156	5.41e-06	-8.6e-05	ok	8.64e-06	down_with_distance
TBCK	13830	0.05893	1.7106	5.43e-06	-8.5e-05	ok	8.68e-06	down_with_distance
DROSHA	13830	0.053073	1.53943	5.45e-06	-7.9e-05	ok	8.7e-06	down_with_distance
KAT5	13830	0.052784	1.55591	5.49e-06	-8.1e-05	ok	8.76e-06	down_with_distance
SPECC1	13830	0.05047	1.43274	5.52e-06	-8.2e-05	ok	8.8e-06	down_with_distance
GSDMD	13830	0.071367	2.30181	5.52e-06	-8.4e-05	ok	8.8e-06	down_with_distance
SCRN2	13830	0.053073	2.54439	5.65e-06	-6.3e-05	ok	9.01e-06	down_with_distance
EGLN2	13830	0.089949	1.61433	5.65e-06	-0.0001	ok	9.01e-06	down_with_distance
SRF	13830	0.077079	1.47616	5.67e-06	-0.0001	ok	9.03e-06	down_with_distance
TAF2	13830	0.060954	1.87308	5.69e-06	-7.5e-05	ok	9.06e-06	down_with_distance
CNOT4	13830	0.056761	1.61045	5.73e-06	-9.3e-05	ok	9.12e-06	down_with_distance
UBE2L3	13830	0.052061	3.25385	5.76e-06	-1.3e-06	ok	9.16e-06	down_with_distance
CMTM4	13830	0.069848	1.53656	5.93e-06	-9.5e-05	ok	9.44e-06	down_with_distance
CPSF6	13830	0.082502	2.64684	6.04e-06	-0.00012	ok	9.6e-06	down_with_distance
TRAK1	13830	0.098192	1.72959	6.04e-06	-0.0001	ok	9.6e-06	down_with_distance
UBA2	13830	0.058207	1.50567	6.05e-06	-8.3e-05	ok	9.61e-06	down_with_distance
SRM	13830	0.119378	1.43406	6.07e-06	-0.00012	ok	9.64e-06	down_with_distance
RBMX	13830	0.062473	1.91094	6.12e-06	-8e-05	ok	9.72e-06	down_with_distance
FAM120AOS	13830	0.07115	2.07391	6.17e-06	-8.9e-05	ok	9.79e-06	down_with_distance
BRF1	13830	0.062401	1.54018	6.18e-06	-8.5e-05	ok	9.81e-06	down_with_distance
FBF1	13830	0.056327	2.28084	6.28e-06	-5.8e-05	ok	9.97e-06	down_with_distance
NUP98	13830	0.075054	1.74973	6.39e-06	-8.6e-05	ok	1.01e-05	down_with_distance
ZFP91	13830	0.098915	2.0886	6.41e-06	-0.0001	ok	1.02e-05	down_with_distance
PRPF31	13830	0.066233	1.61698	6.42e-06	-8.9e-05	ok	1.02e-05	down_with_distance
MAP4K3	13830	0.050542	1.62823	6.54e-06	-8.4e-05	ok	1.04e-05	down_with_distance
ZNF609	13830	0.095951	1.85635	6.56e-06	-0.0001	ok	1.04e-05	down_with_distance
TALDO1	13830	0.050904	1.63194	6.56e-06	-7.6e-05	ok	1.04e-05	down_with_distance
ITPR2	13830	0.100434	1.71935	6.58e-06	-0.00011	ok	1.04e-05	down_with_distance
PGS1	13830	0.053145	1.40245	6.58e-06	-8.2e-05	ok	1.04e-05	down_with_distance
LDLRAD4	13830	0.085756	2.02446	6.67e-06	-8.8e-05	ok	1.06e-05	down_with_distance
PNRC2	13830	0.076645	2.44346	6.69e-06	-9.5e-05	ok	1.06e-05	down_with_distance
ANKLE2	13830	0.136009	1.79385	6.71e-06	-0.00011	ok	1.06e-05	down_with_distance
REPS1	13830	0.067968	2.03421	6.73e-06	-7.5e-05	ok	1.06e-05	down_with_distance
PPP2R5D	13830	0.062473	1.54665	6.79e-06	-8.3e-05	ok	1.07e-05	down_with_distance
PLCB3	13830	0.053796	1.68302	6.82e-06	-7.9e-05	ok	1.08e-05	down_with_distance
FRMD6	13830	0.05611	1.67411	6.87e-06	-8.8e-05	ok	1.08e-05	down_with_distance
ADI1	13830	0.082791	2.07764	6.91e-06	-7.9e-05	ok	1.09e-05	down_with_distance
CAMKK2	13830	0.07838	1.91672	7.03e-06	-9.9e-05	ok	1.11e-05	down_with_distance
AATF	13830	0.058641	1.90656	7.06e-06	-8.2e-05	ok	1.11e-05	down_with_distance
SECISBP2L	13830	0.074837	1.63943	7.19e-06	-8.9e-05	ok	1.13e-05	down_with_distance
CCNG1	13830	0.070427	1.53649	7.2e-06	-8.7e-05	ok	1.13e-05	down_with_distance
SRP19	13830	0.089588	1.76933	7.23e-06	-0.0001	ok	1.14e-05	down_with_distance
INTS1	13830	0.071439	1.56635	7.24e-06	-8.9e-05	ok	1.14e-05	down_with_distance
SEC23B	13830	0.057484	2.15972	7.26e-06	-7.2e-05	ok	1.14e-05	down_with_distance
PHLDB1	13830	0.22726	2.92148	7.4e-06	-7.7e-05	ok	1.16e-05	down_with_distance
LANCL1	13830	0.055025	1.4691	7.41e-06	-8.2e-05	ok	1.17e-05	down_with_distance
NNMT	13830	0.174259	2.55711	7.58e-06	0.000194	ok	1.19e-05	up_with_distance
HUS1	13830	0.075127	1.61173	7.59e-06	-9.1e-05	ok	1.19e-05	down_with_distance
BTBD9	13830	0.060593	2.27754	7.6e-06	-8.6e-05	ok	1.19e-05	down_with_distance
ABCB8	13830	0.065221	2.00471	7.61e-06	-8.2e-05	ok	1.2e-05	down_with_distance
ZNF507	13830	0.051121	2.07504	7.64e-06	-5.6e-05	ok	1.2e-05	down_with_distance
IFT27	13830	0.050759	2.59725	7.77e-06	-4.6e-05	ok	1.22e-05	down_with_distance
AGGF1	13830	0.056688	1.41138	7.85e-06	-8.2e-05	ok	1.23e-05	down_with_distance
TRAPPC12	13830	0.067896	1.68052	7.92e-06	-9.1e-05	ok	1.24e-05	down_with_distance
C9orf16	13830	0.071584	1.38632	7.95e-06	-9.4e-05	ok	1.25e-05	down_with_distance
FAM118A	13830	0.117787	1.4166	8.01e-06	-0.00012	ok	1.26e-05	down_with_distance
UGGT2	13830	0.055748	1.94676	8.04e-06	-8.1e-05	ok	1.26e-05	down_with_distance
ARRB1	13830	0.051772	1.37604	8.04e-06	-8e-05	ok	1.26e-05	down_with_distance
SAFB2	13830	0.098771	2.21393	8.1e-06	-0.00012	ok	1.27e-05	down_with_distance
EPM2AIP1	13830	0.060882	2.57286	8.11e-06	-9.9e-05	ok	1.27e-05	down_with_distance
CNBP	13830	0.132393	1.83286	8.22e-06	-0.00012	ok	1.29e-05	down_with_distance
VTI1B	13830	0.089732	2.40153	8.29e-06	-5.3e-05	ok	1.3e-05	down_with_distance
NLGN2	13830	0.109906	1.75827	8.29e-06	-0.00011	ok	1.3e-05	down_with_distance
ITPR1	13830	0.051338	2.82144	8.34e-06	-2.2e-05	ok	1.3e-05	down_with_distance
MMS19	13830	0.061461	1.57378	8.38e-06	-8.1e-05	ok	1.31e-05	down_with_distance
ORMDL2	13830	0.054085	2.60019	8.45e-06	-6.8e-05	ok	1.32e-05	down_with_distance
PRDM4	13830	0.063847	1.39918	8.47e-06	-8.9e-05	ok	1.32e-05	down_with_distance
AKT1S1	13830	0.087852	1.8338	8.56e-06	-0.0001	ok	1.34e-05	down_with_distance
ATXN1	13830	0.103254	1.85728	8.62e-06	-9.4e-05	ok	1.35e-05	down_with_distance
MYH9	13830	0.229284	4.59767	8.64e-06	-0.00015	ok	1.35e-05	down_with_distance
FLOT2	13830	0.064064	1.5697	8.69e-06	-8.5e-05	ok	1.35e-05	down_with_distance
CCS	13830	0.062979	2.02763	8.81e-06	-8.3e-05	ok	1.37e-05	down_with_distance
TTLL3	13830	0.115835	2.33912	8.86e-06	-9.3e-05	ok	1.38e-05	down_with_distance
JOSD1	13830	0.074042	1.40261	8.96e-06	-9.3e-05	ok	1.4e-05	down_with_distance
NDUFB7	13830	0.108532	2.05758	9e-06	-0.00011	ok	1.4e-05	down_with_distance
HIGD2A	13830	0.108098	2.65212	9.15e-06	-2.7e-05	ok	1.42e-05	down_with_distance
PPHLN1	13830	0.067896	1.66514	9.21e-06	-8.4e-05	ok	1.43e-05	down_with_distance
TMEM131	13830	0.05799	1.63724	9.38e-06	-7.9e-05	ok	1.46e-05	down_with_distance
NHLRC2	13830	0.065944	2.26534	9.44e-06	-6.3e-05	ok	1.47e-05	down_with_distance
CWC15	13830	0.077296	1.82568	9.47e-06	-9e-05	ok	1.47e-05	down_with_distance
NUCB1	13830	0.191757	1.85787	9.56e-06	-0.00013	ok	1.49e-05	down_with_distance
CLSTN3	13830	0.102242	1.84533	9.63e-06	-0.00011	ok	1.5e-05	down_with_distance
PPP1R13L	13830	0.080188	1.57637	9.85e-06	-9.7e-05	ok	1.53e-05	down_with_distance
PITHD1	13830	0.058858	1.49297	9.88e-06	-8.1e-05	ok	1.53e-05	down_with_distance
TM9SF1	13830	0.077657	2.28543	1.01e-05	-9.1e-05	ok	1.56e-05	down_with_distance
RIC1	13830	0.062328	1.52072	1.02e-05	-8.5e-05	ok	1.58e-05	down_with_distance
INAFM1	13830	0.055531	1.49255	1.02e-05	-7.8e-05	ok	1.58e-05	down_with_distance
ZMAT2	13830	0.087852	1.72047	1.02e-05	-9.9e-05	ok	1.59e-05	down_with_distance
LIMA1	13830	0.137889	1.38434	1.02e-05	-0.00013	ok	1.59e-05	down_with_distance
LRP3	13830	0.059436	1.46163	1.02e-05	-8e-05	ok	1.59e-05	down_with_distance
ZNF580	13830	0.067028	1.92038	1.03e-05	-7.8e-05	ok	1.59e-05	down_with_distance
MRFAP1L1	13830	0.087129	2.48035	1.04e-05	-7.4e-05	ok	1.61e-05	down_with_distance
NABP2	13830	0.052495	1.82178	1.05e-05	-8.1e-05	ok	1.62e-05	down_with_distance
SRP54	13830	0.097035	1.94601	1.05e-05	-9.2e-05	ok	1.62e-05	down_with_distance
SRPRA	13830	0.116992	1.60952	1.05e-05	-0.00012	ok	1.63e-05	down_with_distance
ARL1	13830	0.074187	1.49188	1.06e-05	-9.5e-05	ok	1.64e-05	down_with_distance
KXD1	13830	0.105857	1.61885	1.08e-05	-0.00012	ok	1.68e-05	down_with_distance
ITPKB	13830	0.05799	1.39842	1.09e-05	-8.4e-05	ok	1.68e-05	down_with_distance
TAF11	13830	0.057701	1.38055	1.09e-05	-8e-05	ok	1.69e-05	down_with_distance
DIAPH1	13830	0.057701	2.12215	1.1e-05	-6.6e-05	ok	1.7e-05	down_with_distance
ARNT	13830	0.092119	1.48256	1.1e-05	-0.00011	ok	1.7e-05	down_with_distance
RAB7A	13830	0.099277	2.46038	1.1e-05	-0.00011	ok	1.7e-05	down_with_distance
SPARCL1	13830	0.173897	2.92402	1.1e-05	1.85e-07	ok	1.7e-05	up_with_distance
ATP5F1B	13830	0.078959	1.39108	1.11e-05	-9.6e-05	ok	1.71e-05	down_with_distance
MYO1B	13830	0.090528	1.37655	1.13e-05	-0.0001	ok	1.75e-05	down_with_distance
VWA5A	13830	0.08055	1.44712	1.14e-05	-9.8e-05	ok	1.75e-05	down_with_distance
WDR27	13830	0.060665	2.48651	1.15e-05	-8e-05	ok	1.77e-05	down_with_distance
EIF2AK2	13830	0.095734	1.38544	1.15e-05	-0.0001	ok	1.78e-05	down_with_distance
BCL6	13830	0.055748	2.52721	1.17e-05	-4.9e-05	ok	1.8e-05	down_with_distance
ERC1	13830	0.064281	2.783	1.19e-05	-7.3e-05	ok	1.83e-05	down_with_distance
ZNF160	13830	0.064281	1.8408	1.2e-05	-8e-05	ok	1.84e-05	down_with_distance
NR2F2	13830	0.055387	1.39377	1.21e-05	-7.7e-05	ok	1.86e-05	down_with_distance
RASA2	13830	0.053724	2.3674	1.21e-05	-4.8e-05	ok	1.86e-05	down_with_distance
HNRNPLL	13830	0.074259	1.39225	1.21e-05	-9.4e-05	ok	1.86e-05	down_with_distance
SMAD4	13830	0.086913	1.76804	1.24e-05	-8.8e-05	ok	1.9e-05	down_with_distance
LZIC	13830	0.058351	2.16104	1.28e-05	-7.6e-05	ok	1.96e-05	down_with_distance
R3HDM4	13830	0.084382	2.43134	1.28e-05	-0.00012	ok	1.97e-05	down_with_distance
PAPSS2	13830	0.062473	1.38769	1.28e-05	-8.5e-05	ok	1.97e-05	down_with_distance
ZNF783	13830	0.074476	1.64597	1.29e-05	-9e-05	ok	1.98e-05	down_with_distance
NABP1	13830	0.079971	2.10498	1.29e-05	-7.7e-05	ok	1.98e-05	down_with_distance
SPIRE1	13830	0.050976	2.50923	1.31e-05	-3e-05	ok	2.01e-05	down_with_distance
BHLHE41	13830	0.098048	1.60952	1.32e-05	-9.6e-05	ok	2.02e-05	down_with_distance
NUDCD2	13830	0.053579	2.19487	1.32e-05	-5.1e-05	ok	2.02e-05	down_with_distance
TMEM129	13830	0.061678	1.90485	1.33e-05	-8.1e-05	ok	2.04e-05	down_with_distance
CLU	13830	0.199928	2.6169	1.33e-05	-0.00012	ok	2.04e-05	down_with_distance
MED1	13830	0.055459	1.4104	1.34e-05	-7.7e-05	ok	2.05e-05	down_with_distance
ANO9	13830	0.053507	2.25251	1.34e-05	-7.5e-05	ok	2.05e-05	down_with_distance
TFCP2	13830	0.051844	2.0875	1.36e-05	-6.4e-05	ok	2.08e-05	down_with_distance
IQGAP1	13830	0.061678	1.44437	1.4e-05	-8.4e-05	ok	2.14e-05	down_with_distance
AKAP17A	13830	0.085828	1.39658	1.4e-05	-0.0001	ok	2.14e-05	down_with_distance
UNC50	13830	0.059002	2.31709	1.41e-05	-8.9e-05	ok	2.15e-05	down_with_distance
THOC2	13830	0.064281	2.48659	1.43e-05	-5.2e-05	ok	2.19e-05	down_with_distance
ANGEL1	13830	0.050108	1.50422	1.45e-05	-7.2e-05	ok	2.21e-05	down_with_distance
TNRC6A	13830	0.092986	1.72076	1.45e-05	-0.0001	ok	2.22e-05	down_with_distance
ZNF518A	13830	0.057628	1.87197	1.46e-05	-7.2e-05	ok	2.23e-05	down_with_distance
ADSL	13830	0.063557	1.73635	1.47e-05	-7.3e-05	ok	2.24e-05	down_with_distance
AHR	13830	0.113594	1.72333	1.47e-05	-0.0001	ok	2.25e-05	down_with_distance
SLC9A3R2	13830	0.112726	1.35852	1.48e-05	-0.00011	ok	2.26e-05	down_with_distance
YAP1	13830	0.132321	1.86464	1.55e-05	-0.0001	ok	2.36e-05	down_with_distance
SLC16A3	13830	0.084671	3.52427	1.57e-05	0.000101	ok	2.39e-05	up_with_distance
COPS7A	13830	0.074114	1.8022	1.61e-05	-8e-05	ok	2.46e-05	down_with_distance
TM2D1	13830	0.066016	2.18179	1.61e-05	-6.2e-05	ok	2.46e-05	down_with_distance
PSKH1	13830	0.055459	1.36032	1.64e-05	-8.1e-05	ok	2.49e-05	down_with_distance
ABL1	13830	0.116486	2.03784	1.65e-05	-9.8e-05	ok	2.51e-05	down_with_distance
PTK2	13830	0.084382	1.57766	1.65e-05	-9.7e-05	ok	2.52e-05	down_with_distance
DDX24	13830	0.066811	1.67797	1.67e-05	-8.1e-05	ok	2.54e-05	down_with_distance
EFTUD2	13830	0.05799	1.70965	1.72e-05	-7.9e-05	ok	2.62e-05	down_with_distance
SRSF11	13830	0.082936	1.77099	1.73e-05	-8.8e-05	ok	2.63e-05	down_with_distance
TMEM245	13830	0.065365	1.78501	1.73e-05	-8.1e-05	ok	2.63e-05	down_with_distance
CCDC9	13830	0.101446	1.59669	1.74e-05	-0.00011	ok	2.64e-05	down_with_distance
FAM174C	13830	0.051048	1.54811	1.74e-05	-7.5e-05	ok	2.64e-05	down_with_distance
TBRG1	13830	0.062039	1.60889	1.75e-05	-8.2e-05	ok	2.65e-05	down_with_distance
AGPAT1	13830	0.085322	1.39181	1.75e-05	-0.0001	ok	2.66e-05	down_with_distance
RELB	13830	0.057267	1.37704	1.77e-05	-7.8e-05	ok	2.68e-05	down_with_distance
MED17	13830	0.059725	1.40764	1.78e-05	-8.3e-05	ok	2.7e-05	down_with_distance
TMEM11	13830	0.053435	1.52803	1.78e-05	-7.7e-05	ok	2.71e-05	down_with_distance
LONP1	13830	0.069342	1.35845	1.8e-05	-8.7e-05	ok	2.73e-05	down_with_distance
TSFM	13830	0.050253	1.39488	1.8e-05	-7.2e-05	ok	2.73e-05	down_with_distance
HNRNPH2	13830	0.066956	1.89221	1.81e-05	-8.6e-05	ok	2.74e-05	down_with_distance
VEZF1	13830	0.113232	1.49912	1.82e-05	-0.00011	ok	2.75e-05	down_with_distance
ABI2	13830	0.056616	1.39963	1.82e-05	-7.8e-05	ok	2.75e-05	down_with_distance
RABAC1	13830	0.135286	1.38825	1.83e-05	-0.00012	ok	2.76e-05	down_with_distance
IAH1	13830	0.071511	1.38778	1.84e-05	-9.2e-05	ok	2.78e-05	down_with_distance
ARHGAP17	13830	0.067462	1.40379	1.86e-05	-8.4e-05	ok	2.81e-05	down_with_distance
G3BP2	13830	0.050832	1.98222	1.86e-05	-6.1e-05	ok	2.82e-05	down_with_distance
RAB6A	13830	0.096819	1.43757	1.86e-05	-0.0001	ok	2.82e-05	down_with_distance
ZNF436	13830	0.082357	1.46172	1.87e-05	-9.1e-05	ok	2.83e-05	down_with_distance
MSL2	13830	0.06551	1.56189	1.88e-05	-8.4e-05	ok	2.84e-05	down_with_distance
SNX24	13830	0.057918	1.46782	1.88e-05	-7.7e-05	ok	2.84e-05	down_with_distance
DPY19L1	13830	0.053651	1.801	1.9e-05	-7.4e-05	ok	2.86e-05	down_with_distance
GGA1	13830	0.053362	1.74149	1.96e-05	-7.2e-05	ok	2.96e-05	down_with_distance
SUMO3	13830	0.162328	1.37804	1.97e-05	-0.00014	ok	2.97e-05	down_with_distance
POLDIP3	13830	0.094432	1.80537	1.99e-05	-0.0001	ok	3.01e-05	down_with_distance
LSP1	13830	0.254302	3.32173	2.02e-05	0.000129	ok	3.05e-05	up_with_distance
ZNF362	13830	0.069487	1.99382	2.02e-05	-7e-05	ok	3.05e-05	down_with_distance
UBL5	13830	0.063196	1.47556	2.04e-05	-8.3e-05	ok	3.07e-05	down_with_distance
HERC2	13830	0.064425	1.60766	2.06e-05	-8.3e-05	ok	3.11e-05	down_with_distance
SLC38A10	13830	0.136804	1.35824	2.07e-05	-0.00012	ok	3.11e-05	down_with_distance
NT5C3B	13830	0.05517	1.73879	2.08e-05	-7.2e-05	ok	3.13e-05	down_with_distance
CST3	13830	0.233116	3.07036	2.08e-05	-4e-05	ok	3.13e-05	down_with_distance
GCN1	13830	0.053435	1.41097	2.12e-05	-8e-05	ok	3.19e-05	down_with_distance
UROD	13830	0.053218	1.57539	2.14e-05	-7.6e-05	ok	3.21e-05	down_with_distance
SH2B1	13830	0.106652	1.61076	2.14e-05	-0.0001	ok	3.22e-05	down_with_distance
PPWD1	13830	0.065148	1.49884	2.16e-05	-8.5e-05	ok	3.25e-05	down_with_distance
MDK	13830	0.158858	3.17226	2.17e-05	-3.4e-05	ok	3.26e-05	down_with_distance
QSER1	13830	0.057339	1.58036	2.19e-05	-7.7e-05	ok	3.29e-05	down_with_distance
ABCC5	13830	0.102314	2.26705	2.2e-05	-9.4e-05	ok	3.3e-05	down_with_distance
NUP42	13830	0.062979	1.97915	2.21e-05	-6.2e-05	ok	3.31e-05	down_with_distance
HMGXB3	13830	0.064353	1.38417	2.24e-05	-8.5e-05	ok	3.36e-05	down_with_distance
GYS1	13830	0.054302	3.24865	2.28e-05	-9.8e-05	ok	3.42e-05	down_with_distance
SEC62	13830	0.1235	1.57426	2.3e-05	-0.00012	ok	3.45e-05	down_with_distance
CUL4A	13830	0.078236	1.78626	2.33e-05	-8.5e-05	ok	3.49e-05	down_with_distance
BBX	13830	0.052278	2.16029	2.34e-05	-7e-05	ok	3.51e-05	down_with_distance
PSME4	13830	0.064714	2.47815	2.36e-05	-9.1e-05	ok	3.53e-05	down_with_distance
DERL1	13830	0.070354	1.8526	2.38e-05	-7.5e-05	ok	3.57e-05	down_with_distance
RGCC	13830	0.066739	1.83485	2.44e-05	8.05e-05	ok	3.65e-05	up_with_distance
RING1	13830	0.054447	3.22881	2.46e-05	-9.6e-05	ok	3.67e-05	down_with_distance
PCED1A	13830	0.07491	1.98706	2.46e-05	-7.9e-05	ok	3.67e-05	down_with_distance
TRIO	13830	0.170282	2.8016	2.48e-05	-3.1e-05	ok	3.71e-05	down_with_distance
NOTCH2	13830	0.073608	1.59565	2.49e-05	-8.6e-05	ok	3.73e-05	down_with_distance
ARMCX3	13830	0.085249	2.49735	2.5e-05	-7.5e-05	ok	3.73e-05	down_with_distance
STAT5B	13830	0.097325	2.71614	2.51e-05	-0.0001	ok	3.75e-05	down_with_distance
VAT1	13830	0.152639	1.38989	2.56e-05	-0.00013	ok	3.82e-05	down_with_distance
PDCD11	13830	0.05141	2.10983	2.56e-05	-7e-05	ok	3.82e-05	down_with_distance
SLC39A1	13830	0.051193	2.72886	2.56e-05	-7.4e-05	ok	3.83e-05	down_with_distance
MBD4	13830	0.053941	1.38891	2.59e-05	-7.3e-05	ok	3.86e-05	down_with_distance
HSPH1	13830	0.074548	1.35635	2.59e-05	-8.8e-05	ok	3.87e-05	down_with_distance
UQCRC2	13830	0.070788	1.7881	2.6e-05	-8e-05	ok	3.88e-05	down_with_distance
SPPL2A	13830	0.099711	1.78344	2.6e-05	-8.7e-05	ok	3.88e-05	down_with_distance
ME3	13830	0.058641	1.83523	2.61e-05	-7.8e-05	ok	3.89e-05	down_with_distance
TRIM33	13830	0.067245	1.97358	2.63e-05	-7.4e-05	ok	3.92e-05	down_with_distance
NBEAL1	13830	0.059219	1.95061	2.65e-05	-8.8e-05	ok	3.94e-05	down_with_distance
DCTN3	13830	0.05611	1.86021	2.68e-05	-6.7e-05	ok	3.98e-05	down_with_distance
SPEN	13830	0.083731	1.59327	2.68e-05	-9.1e-05	ok	3.98e-05	down_with_distance
KAT7	13830	0.060231	1.8944	2.69e-05	-8.1e-05	ok	4e-05	down_with_distance
LUC7L3	13830	0.218944	2.61972	2.7e-05	-6.2e-05	ok	4.01e-05	down_with_distance
RPTOR	13830	0.063847	2.49859	2.7e-05	-9.5e-05	ok	4.01e-05	down_with_distance
ESYT1	13830	0.093131	1.6506	2.73e-05	-9.2e-05	ok	4.06e-05	down_with_distance
BAZ2B	13830	0.102458	1.91264	2.75e-05	-9.2e-05	ok	4.08e-05	down_with_distance
CTDNEP1	13830	0.064642	1.36834	2.81e-05	-8.4e-05	ok	4.18e-05	down_with_distance
MFN1	13830	0.065437	1.49097	2.82e-05	-8e-05	ok	4.18e-05	down_with_distance
RCN1	13830	0.061822	1.37989	2.85e-05	-8.1e-05	ok	4.23e-05	down_with_distance
TMEM167B	13830	0.052567	2.46341	2.89e-05	-3.9e-05	ok	4.29e-05	down_with_distance
CLPTM1L	13830	0.067607	1.37075	2.91e-05	-8.2e-05	ok	4.31e-05	down_with_distance
VPS36	13830	0.08308	1.68046	2.92e-05	-9.5e-05	ok	4.33e-05	down_with_distance
CNN2	13830	0.396168	2.68966	2.94e-05	-0.00012	ok	4.35e-05	down_with_distance
SMC3	13830	0.060014	1.64118	2.94e-05	-7.3e-05	ok	4.35e-05	down_with_distance
HERPUD2	13830	0.078236	1.6364	3.07e-05	-9.3e-05	ok	4.55e-05	down_with_distance
FBLN1	13830	0.251772	3.54448	3.07e-05	0.000215	ok	4.55e-05	up_with_distance
BLOC1S1	13830	0.0953	1.39483	3.09e-05	-0.0001	ok	4.58e-05	down_with_distance
PRR14L	13830	0.058713	1.79269	3.1e-05	-7.6e-05	ok	4.58e-05	down_with_distance
B4GALT1	13830	0.172596	1.58763	3.12e-05	-0.00013	ok	4.61e-05	down_with_distance
STAM	13830	0.053941	1.40718	3.15e-05	-7.4e-05	ok	4.66e-05	down_with_distance
YWHAH	13830	0.074187	2.74968	3.17e-05	-5.1e-05	ok	4.68e-05	down_with_distance
MTA2	13830	0.068257	2.54594	3.24e-05	-4.4e-05	ok	4.78e-05	down_with_distance
RBFOX2	13830	0.110701	2.25468	3.26e-05	-9.7e-05	ok	4.81e-05	down_with_distance
PSMC3	13830	0.061316	1.37893	3.26e-05	-7.7e-05	ok	4.82e-05	down_with_distance
PA2G4	13830	0.083876	2.16884	3.27e-05	-8.7e-05	ok	4.82e-05	down_with_distance
SNX19	13830	0.063341	1.89488	3.33e-05	-6.4e-05	ok	4.91e-05	down_with_distance
CDC42BPB	13830	0.103688	2.16066	3.35e-05	-9.8e-05	ok	4.95e-05	down_with_distance
TRAPPC1	13830	0.054158	1.41295	3.43e-05	-7.2e-05	ok	5.06e-05	down_with_distance
DENND1A	13830	0.061605	1.82734	3.45e-05	-7.8e-05	ok	5.09e-05	down_with_distance
COX11	13830	0.053507	2.06811	3.45e-05	-6.7e-05	ok	5.09e-05	down_with_distance
PPIG	13830	0.080766	1.86666	3.47e-05	-8.3e-05	ok	5.12e-05	down_with_distance
MFN2	13830	0.050253	2.18697	3.49e-05	-7e-05	ok	5.14e-05	down_with_distance
GNB1	13830	0.080116	1.53286	3.5e-05	-9.2e-05	ok	5.15e-05	down_with_distance
DOCK5	13830	0.096963	1.57015	3.52e-05	-0.0001	ok	5.19e-05	down_with_distance
UBA1	13830	0.069631	1.98366	3.53e-05	-8.7e-05	ok	5.2e-05	down_with_distance
ECM2	13830	0.066522	2.47464	3.54e-05	8.05e-05	ok	5.21e-05	up_with_distance
CLSTN1	13830	0.102675	1.43696	3.56e-05	-9.8e-05	ok	5.24e-05	down_with_distance
POLR2E	13830	0.058568	1.46132	3.57e-05	-7.6e-05	ok	5.25e-05	down_with_distance
FSTL3	13830	0.059436	1.40331	3.67e-05	-7.9e-05	ok	5.39e-05	down_with_distance
TMEM184B	13830	0.116269	1.61795	3.69e-05	-0.00011	ok	5.42e-05	down_with_distance
PRRC1	13830	0.061027	1.58212	3.73e-05	-7.8e-05	ok	5.48e-05	down_with_distance
EIF5	13830	0.141504	1.52774	3.76e-05	-0.00012	ok	5.51e-05	down_with_distance
SEC11C	13830	0.066884	1.82283	3.76e-05	-7.3e-05	ok	5.51e-05	down_with_distance
C2orf49	13830	0.051338	1.48185	3.77e-05	-6.9e-05	ok	5.54e-05	down_with_distance
COP1	13830	0.056833	2.12362	3.79e-05	-7.5e-05	ok	5.55e-05	down_with_distance
KIDINS220	13830	0.102169	1.41113	3.79e-05	-0.0001	ok	5.56e-05	down_with_distance
VPS54	13830	0.077007	1.67155	3.87e-05	-7.8e-05	ok	5.68e-05	down_with_distance
BTBD1	13830	0.08149	1.38387	3.88e-05	-9e-05	ok	5.68e-05	down_with_distance
COG5	13830	0.06175	2.02915	3.9e-05	-6.4e-05	ok	5.72e-05	down_with_distance
PLAU	13830	0.129067	3.95339	3.91e-05	0.000101	ok	5.72e-05	up_with_distance
SMARCD1	13830	0.05987	1.3918	3.91e-05	-7.6e-05	ok	5.73e-05	down_with_distance
RTL8C	13830	0.09248	1.64338	3.92e-05	-9.2e-05	ok	5.74e-05	down_with_distance
PWWP3A	13830	0.106797	1.36853	3.96e-05	-0.0001	ok	5.8e-05	down_with_distance
MYO9B	13830	0.094939	1.41901	3.97e-05	-9.3e-05	ok	5.81e-05	down_with_distance
BCL7C	13830	0.066594	1.43088	3.99e-05	-8.4e-05	ok	5.84e-05	down_with_distance
FBXW7	13830	0.09154	2.0941	4e-05	-7.8e-05	ok	5.85e-05	down_with_distance
MYO15B	13830	0.114461	1.43686	4.01e-05	-0.00011	ok	5.86e-05	down_with_distance
ZNF75A	13830	0.055676	2.42521	4.02e-05	-3.6e-05	ok	5.88e-05	down_with_distance
STX3	13830	0.053001	1.87135	4.04e-05	-6e-05	ok	5.9e-05	down_with_distance
CALCOCO2	13830	0.125669	1.32966	4.09e-05	-0.00011	ok	5.98e-05	down_with_distance
CHMP2B	13830	0.056978	1.37098	4.14e-05	-7.6e-05	ok	6.05e-05	down_with_distance
SETD3	13830	0.083659	1.44414	4.19e-05	-9e-05	ok	6.12e-05	down_with_distance
RRAGA	13830	0.051699	2.34028	4.25e-05	-5.2e-05	ok	6.19e-05	down_with_distance
RNF31	13830	0.067534	1.45065	4.26e-05	-7.6e-05	ok	6.22e-05	down_with_distance
LYZ	13830	0.154808	1.82233	4.28e-05	0.000151	ok	6.24e-05	up_with_distance
LTA4H	13830	0.069342	1.45125	4.28e-05	-8.5e-05	ok	6.24e-05	down_with_distance
ARHGEF7	13830	0.087419	1.32219	4.31e-05	-9.3e-05	ok	6.29e-05	down_with_distance
TMEM94	13830	0.05141	1.34225	4.47e-05	-7.2e-05	ok	6.51e-05	down_with_distance
PLRG1	13830	0.058062	1.42725	4.5e-05	-7e-05	ok	6.55e-05	down_with_distance
MCMBP	13830	0.088431	2.57121	4.57e-05	-7.4e-05	ok	6.66e-05	down_with_distance
ACTR10	13830	0.081779	2.22369	4.62e-05	-7.3e-05	ok	6.73e-05	down_with_distance
SEC13	13830	0.124512	1.33337	4.66e-05	-0.00011	ok	6.77e-05	down_with_distance
HSPA5	13830	0.081345	1.39896	4.67e-05	-8.6e-05	ok	6.78e-05	down_with_distance
PPP2R5E	13830	0.06645	1.32098	4.69e-05	-8.1e-05	ok	6.83e-05	down_with_distance
DGKH	13830	0.061678	2.54183	4.72e-05	-7.5e-05	ok	6.86e-05	down_with_distance
MBTD1	13830	0.053001	1.69688	4.74e-05	-7.1e-05	ok	6.88e-05	down_with_distance
RRP36	13830	0.061967	2.3387	4.79e-05	-3.9e-05	ok	6.95e-05	down_with_distance
PKN2	13830	0.052205	1.48526	4.8e-05	-6.9e-05	ok	6.97e-05	down_with_distance
ZNF394	13830	0.055315	2.36043	4.82e-05	-4.3e-05	ok	7e-05	down_with_distance
MTERF4	13830	0.064353	1.62031	4.87e-05	-7.4e-05	ok	7.07e-05	down_with_distance
PDGFRB	13830	0.173102	3.39969	4.89e-05	4.27e-05	ok	7.09e-05	up_with_distance
GDI1	13830	0.163196	1.64805	4.93e-05	-0.00012	ok	7.15e-05	down_with_distance
SEC22C	13830	0.051482	1.45478	4.99e-05	-6.9e-05	ok	7.23e-05	down_with_distance
LARP7	13830	0.055387	2.3294	5.04e-05	-3.5e-05	ok	7.3e-05	down_with_distance
CUL1	13830	0.089588	2.16349	5.05e-05	-6e-05	ok	7.31e-05	down_with_distance
MAP3K11	13830	0.063341	1.82897	5.08e-05	-7e-05	ok	7.36e-05	down_with_distance
GAS6	13830	0.133839	1.33659	5.1e-05	0.000126	ok	7.39e-05	up_with_distance
SUGCT	13830	0.053218	1.64278	5.13e-05	7.89e-05	ok	7.43e-05	up_with_distance
KDELR2	13830	0.106508	1.3415	5.15e-05	-0.0001	ok	7.45e-05	down_with_distance
UBAC1	13830	0.064208	1.67467	5.16e-05	-7.4e-05	ok	7.46e-05	down_with_distance
PCID2	13830	0.059798	1.49561	5.22e-05	-7.3e-05	ok	7.54e-05	down_with_distance
EIF3D	13830	0.058785	1.36258	5.22e-05	-7.5e-05	ok	7.55e-05	down_with_distance
PSMD6	13830	0.05987	1.80818	5.23e-05	-7.5e-05	ok	7.55e-05	down_with_distance
CMTM3	13830	0.27086	3.26902	5.26e-05	0.00018	ok	7.6e-05	up_with_distance
ZFYVE21	13830	0.063196	1.53322	5.27e-05	-7.6e-05	ok	7.6e-05	down_with_distance
SYMPK	13830	0.122849	2.94555	5.27e-05	-0.00013	ok	7.61e-05	down_with_distance
WASF2	13830	0.121692	1.3938	5.27e-05	-0.00012	ok	7.61e-05	down_with_distance
CREBZF	13830	0.11786	2.41665	5.29e-05	-0.00011	ok	7.63e-05	down_with_distance
DGCR2	13830	0.071584	2.20059	5.36e-05	-8.1e-05	ok	7.73e-05	down_with_distance
NUDT22	13830	0.058134	1.99504	5.38e-05	-7e-05	ok	7.76e-05	down_with_distance
CCNT2	13830	0.066522	1.53156	5.46e-05	-7.6e-05	ok	7.87e-05	down_with_distance
TSC22D1	13830	0.07556	1.51771	5.46e-05	-7.8e-05	ok	7.87e-05	down_with_distance
MED12	13830	0.052567	1.36249	5.54e-05	-6.8e-05	ok	7.98e-05	down_with_distance
DTX3L	13830	0.082502	1.53258	5.63e-05	-8.9e-05	ok	8.11e-05	down_with_distance
PLXND1	13830	0.149892	1.32964	5.65e-05	-0.00012	ok	8.14e-05	down_with_distance
PJA2	13830	0.133984	1.43876	5.68e-05	-0.00011	ok	8.18e-05	down_with_distance
HES4	13830	0.078091	1.3177	5.7e-05	-8.7e-05	ok	8.21e-05	down_with_distance
DNM2	13830	0.132538	1.96567	5.76e-05	-0.00011	ok	8.29e-05	down_with_distance
MXRA8	13830	0.247722	2.4895	5.81e-05	4.55e-05	ok	8.36e-05	up_with_distance
ERCC6L2	13830	0.066377	1.33807	5.82e-05	-7.9e-05	ok	8.37e-05	down_with_distance
MXD4	13830	0.098988	1.60241	5.83e-05	-9.5e-05	ok	8.39e-05	down_with_distance
TMEM50B	13830	0.060014	2.32558	5.86e-05	-6e-05	ok	8.41e-05	down_with_distance
KLF3	13830	0.050976	1.68924	5.88e-05	-6.5e-05	ok	8.45e-05	down_with_distance
DYNC2H1	13830	0.064642	3.88902	5.94e-05	-4.1e-05	ok	8.52e-05	down_with_distance
HM13	13830	0.100145	1.4757	5.94e-05	-9e-05	ok	8.52e-05	down_with_distance
TIMP1	13830	0.264208	3.18233	5.95e-05	1.49e-05	ok	8.54e-05	up_with_distance
BMPR1A	13830	0.051844	2.17184	5.96e-05	-5.9e-05	ok	8.55e-05	down_with_distance
ZBTB25	13830	0.062834	1.70498	6.07e-05	-7.5e-05	ok	8.7e-05	down_with_distance
DDX18	13830	0.053724	2.12391	6.13e-05	-4.9e-05	ok	8.78e-05	down_with_distance
CLCC1	13830	0.075127	1.68782	6.14e-05	-7.8e-05	ok	8.8e-05	down_with_distance
DOCK7	13830	0.073753	1.33714	6.24e-05	-8.2e-05	ok	8.93e-05	down_with_distance
TBC1D17	13830	0.055893	1.47353	6.24e-05	-6.9e-05	ok	8.93e-05	down_with_distance
BET1L	13830	0.107231	1.7041	6.3e-05	-0.00011	ok	9.02e-05	down_with_distance
CADM1	13830	0.08026	2.1367	6.43e-05	-6.7e-05	ok	9.21e-05	down_with_distance
SLC35B1	13830	0.050904	1.6556	6.45e-05	-6.8e-05	ok	9.24e-05	down_with_distance
POLE3	13830	0.052711	1.33708	6.47e-05	-7.3e-05	ok	9.25e-05	down_with_distance
TCEAL8	13830	0.077513	1.52715	6.55e-05	-8.7e-05	ok	9.36e-05	down_with_distance
SF3A1	13830	0.052856	1.31188	6.58e-05	-7.1e-05	ok	9.41e-05	down_with_distance
AZI2	13830	0.061316	1.39787	6.64e-05	-7.4e-05	ok	9.49e-05	down_with_distance
RLF	13830	0.054302	2.22114	6.66e-05	-6e-05	ok	9.51e-05	down_with_distance
EXOC6B	13830	0.061967	1.65464	6.67e-05	-8e-05	ok	9.52e-05	down_with_distance
ARL8B	13830	0.057918	2.44484	6.7e-05	-7e-05	ok	9.57e-05	down_with_distance
AHSA1	13830	0.098265	1.86157	6.72e-05	-8.8e-05	ok	9.59e-05	down_with_distance
BABAM1	13830	0.081562	2.4515	6.72e-05	-4.4e-05	ok	9.6e-05	down_with_distance
RAD23A	13830	0.051555	1.45663	6.73e-05	-7e-05	ok	9.6e-05	down_with_distance
FBLN2	13830	0.122777	3.32666	6.73e-05	4.54e-05	ok	9.6e-05	up_with_distance
USP4	13830	0.086189	1.3732	6.76e-05	-8.8e-05	ok	9.64e-05	down_with_distance
ESD	13830	0.092697	1.35253	6.82e-05	-9.1e-05	ok	9.72e-05	down_with_distance
DIP2A	13830	0.068185	1.33772	6.89e-05	-7.8e-05	ok	9.81e-05	down_with_distance
MTPN	13830	0.055531	1.50083	6.91e-05	-7.1e-05	ok	9.83e-05	down_with_distance
SAFB	13830	0.106508	1.43966	6.92e-05	-9.6e-05	ok	9.85e-05	down_with_distance
ERLIN2	13830	0.051193	2.10028	6.95e-05	-7.6e-05	ok	9.89e-05	down_with_distance
DENND4B	13830	0.06804	2.3334	6.96e-05	-5.7e-05	ok	9.9e-05	down_with_distance
SLC33A1	13830	0.052856	1.3675	7.02e-05	-6.9e-05	ok	9.99e-05	down_with_distance
UXT	13830	0.078236	1.36262	7.09e-05	-9e-05	ok	0.000101	down_with_distance
BRI3	13830	0.233189	1.31484	7.13e-05	-0.00014	ok	0.000101	down_with_distance
FAM50A	13830	0.075633	1.31496	7.17e-05	-8.3e-05	ok	0.000102	down_with_distance
UPF1	13830	0.057195	1.66143	7.19e-05	-6.4e-05	ok	0.000102	down_with_distance
TANC1	13830	0.052928	1.44005	7.22e-05	-6.8e-05	ok	0.000103	down_with_distance
CSF1R	13830	0.054013	1.77472	7.23e-05	7.78e-05	ok	0.000103	up_with_distance
ASXL1	13830	0.135792	1.31312	7.37e-05	-0.00011	ok	0.000105	down_with_distance
ATP5F1E	13830	0.139335	2.20348	7.4e-05	-0.00012	ok	0.000105	down_with_distance
NFAT5	13830	0.134418	1.70582	7.44e-05	-0.0001	ok	0.000105	down_with_distance
PNPLA6	13830	0.053145	1.94252	7.51e-05	-5.9e-05	ok	0.000106	down_with_distance
AQR	13830	0.052856	1.34568	7.6e-05	-6.9e-05	ok	0.000108	down_with_distance
EGLN1	13830	0.092263	2.23061	7.66e-05	-8.1e-05	ok	0.000109	down_with_distance
ANXA1	13830	0.17368	2.27313	7.72e-05	9.7e-05	ok	0.000109	up_with_distance
SMAP2	13830	0.066233	1.62373	7.8e-05	-7.5e-05	ok	0.00011	down_with_distance
FAM20B	13830	0.055098	2.47843	7.87e-05	-5.6e-05	ok	0.000111	down_with_distance
HSPG2	13830	0.146565	2.85552	7.91e-05	-1.7e-05	ok	0.000112	down_with_distance
FARSB	13830	0.069704	1.41371	7.92e-05	-7.6e-05	ok	0.000112	down_with_distance
CAMTA1	13830	0.058858	1.99143	8.01e-05	-6.1e-05	ok	0.000113	down_with_distance
MORC3	13830	0.094143	1.30472	8.12e-05	-9.5e-05	ok	0.000115	down_with_distance
SQOR	13830	0.077151	1.91046	8.15e-05	-8.1e-05	ok	0.000115	down_with_distance
ANKRD11	13830	0.099783	1.59056	8.21e-05	-8.8e-05	ok	0.000116	down_with_distance
PSMF1	13830	0.110918	1.83013	8.21e-05	-0.0001	ok	0.000116	down_with_distance
NUP160	13830	0.063991	1.62529	8.26e-05	-7.4e-05	ok	0.000117	down_with_distance
TSPAN9	13830	0.07397	1.70416	8.31e-05	-8.3e-05	ok	0.000117	down_with_distance
OTUB1	13830	0.052856	1.9645	8.37e-05	-6.4e-05	ok	0.000118	down_with_distance
HCFC1R1	13830	0.132466	1.35274	8.49e-05	-0.00012	ok	0.00012	down_with_distance
TRAPPC5	13830	0.063557	1.39471	8.61e-05	-7.3e-05	ok	0.000121	down_with_distance
REST	13830	0.053651	1.93464	8.67e-05	-7.1e-05	ok	0.000122	down_with_distance
TTC1	13830	0.061894	1.40379	8.8e-05	-7.4e-05	ok	0.000124	down_with_distance
ANXA4	13830	0.141287	2.38036	8.81e-05	-5.1e-05	ok	0.000124	down_with_distance
LPIN2	13830	0.053507	1.4577	8.88e-05	-7e-05	ok	0.000125	down_with_distance
DBN1	13830	0.079031	1.33721	8.93e-05	-8e-05	ok	0.000126	down_with_distance
TAF15	13830	0.059508	1.71476	8.96e-05	-6.8e-05	ok	0.000126	down_with_distance
MCRIP1	13830	0.08055	1.50009	9.05e-05	-9.5e-05	ok	0.000127	down_with_distance
HOXB2	13830	0.052278	1.51079	9.12e-05	-7e-05	ok	0.000128	down_with_distance
SPP1	13830	0.272813	1.73088	9.15e-05	0.000187	ok	0.000129	up_with_distance
CAB39	13830	0.112798	1.44724	9.16e-05	-9.8e-05	ok	0.000129	down_with_distance
PEAK1	13830	0.093203	2.8254	9.29e-05	-2.8e-05	ok	0.000131	down_with_distance
HEXA	13830	0.105857	1.35848	9.36e-05	-0.0001	ok	0.000132	down_with_distance
TRIM44	13830	0.109617	1.80678	9.46e-05	-9.4e-05	ok	0.000133	down_with_distance
SPART	13830	0.061533	1.32577	9.47e-05	-7.4e-05	ok	0.000133	down_with_distance
DELE1	13830	0.070354	1.75925	9.48e-05	-6.6e-05	ok	0.000133	down_with_distance
SPAG7	13830	0.082646	1.32743	9.49e-05	-8.7e-05	ok	0.000133	down_with_distance
ADRM1	13830	0.083297	1.73501	9.52e-05	-7.4e-05	ok	0.000134	down_with_distance
SPG7	13830	0.113738	1.35695	9.61e-05	-0.0001	ok	0.000135	down_with_distance
JAG1	13830	0.084816	3.29138	9.61e-05	2.27e-05	ok	0.000135	up_with_distance
CTSO	13830	0.054013	1.33166	9.68e-05	-7e-05	ok	0.000136	down_with_distance
ENTPD7	13830	0.061099	1.28502	9.69e-05	-7.4e-05	ok	0.000136	down_with_distance
COL8A1	13830	0.10564	2.23488	9.77e-05	0.000107	ok	0.000137	up_with_distance
EIF2B5	13830	0.08055	2.17565	9.79e-05	-7.1e-05	ok	0.000137	down_with_distance
ST6GAL1	13830	0.06992	1.35659	9.85e-05	-7.4e-05	ok	0.000138	down_with_distance
SPATS2L	13830	0.177513	2.51505	9.85e-05	-0.0001	ok	0.000138	down_with_distance
BABAM2	13830	0.051265	2.40919	9.9e-05	-3.2e-05	ok	0.000139	down_with_distance
BAHCC1	13830	0.060665	2.08665	9.98e-05	-6.4e-05	ok	0.00014	down_with_distance
ITCH	13830	0.103037	1.29696	9.99e-05	-9.6e-05	ok	0.00014	down_with_distance
RIMKLB	13830	0.058785	1.4669	0.000101	-6.8e-05	ok	0.000141	down_with_distance
PPM1B	13830	0.063557	2.54758	0.000102	-8e-06	ok	0.000142	down_with_distance
DRAM2	13830	0.07368	1.29266	0.000103	-8e-05	ok	0.000144	down_with_distance
EIF1	13830	0.108966	1.45514	0.000103	-9.3e-05	ok	0.000144	down_with_distance
NFXL1	13830	0.052711	1.40908	0.000103	-6.8e-05	ok	0.000144	down_with_distance
THBS1	13830	0.257628	1.31544	0.000104	0.000155	ok	0.000145	up_with_distance
GTF2H1	13830	0.063268	1.77638	0.000104	-7.5e-05	ok	0.000145	down_with_distance
PLEC	13830	0.241287	1.32507	0.000104	-0.00014	ok	0.000146	down_with_distance
PRKAG1	13830	0.05517	1.45931	0.000109	-6.8e-05	ok	0.000152	down_with_distance
TSPYL4	13830	0.052928	1.34852	0.000109	-6.8e-05	ok	0.000153	down_with_distance
IFI16	13830	0.105568	1.80585	0.00011	9.82e-05	ok	0.000153	up_with_distance
COL16A1	13830	0.261822	3.22379	0.000113	0.000176	ok	0.000157	up_with_distance
LRP6	13830	0.050687	1.28753	0.000113	-6.6e-05	ok	0.000158	down_with_distance
TAOK3	13830	0.053579	1.31064	0.000114	-6.7e-05	ok	0.000159	down_with_distance
PCIF1	13830	0.052711	1.29304	0.000118	-6.8e-05	ok	0.000165	down_with_distance
SLC38A2	13830	0.211714	1.97803	0.000119	-0.00012	ok	0.000165	down_with_distance
CEP350	13830	0.061461	2.13797	0.000119	-5.5e-05	ok	0.000165	down_with_distance
KAT8	13830	0.051482	1.41791	0.00012	-6.1e-05	ok	0.000167	down_with_distance
TMEM64	13830	0.062184	1.37732	0.000122	-7.1e-05	ok	0.00017	down_with_distance
COPZ2	13830	0.087491	2.19008	0.000127	0.000111	ok	0.000176	up_with_distance
ARHGEF6	13830	0.056978	1.44779	0.000127	-7.2e-05	ok	0.000177	down_with_distance
CEP83	13830	0.051555	1.48277	0.000128	-7e-05	ok	0.000178	down_with_distance
PPIP5K2	13830	0.055098	1.27743	0.000128	-6.9e-05	ok	0.000178	down_with_distance
DPP9	13830	0.086117	1.92842	0.000129	-7.8e-05	ok	0.000179	down_with_distance
HK2	13830	0.055459	2.76122	0.000129	-8.8e-05	ok	0.00018	down_with_distance
TBC1D15	13830	0.05611	2.29089	0.00013	-7.5e-05	ok	0.000181	down_with_distance
COG3	13830	0.061461	1.35178	0.000131	-7e-05	ok	0.000181	down_with_distance
KCTD20	13830	0.08872	1.41196	0.000132	-8.9e-05	ok	0.000184	down_with_distance
FAM13B	13830	0.058207	1.34084	0.000133	-7e-05	ok	0.000184	down_with_distance
SLC38A5	13830	0.05611	2.37119	0.000134	7.78e-05	ok	0.000186	up_with_distance
TMED9	13830	0.101518	2.00597	0.000135	-7.1e-05	ok	0.000186	down_with_distance
B3GAT3	13830	0.052711	2.52871	0.000135	-8.2e-05	ok	0.000188	down_with_distance
COL4A1	13830	0.091974	3.25646	0.000136	1.8e-05	ok	0.000188	up_with_distance
ABI1	13830	0.061967	2.06612	0.000137	-5.7e-05	ok	0.000189	down_with_distance
CCNDBP1	13830	0.05517	1.34781	0.000137	-6.7e-05	ok	0.000189	down_with_distance
NDE1	13830	0.072162	2.66418	0.000137	-7.8e-05	ok	0.00019	down_with_distance
HYAL2	13830	0.050108	1.36376	0.000138	-6.2e-05	ok	0.000191	down_with_distance
UBE2Z	13830	0.095806	1.29189	0.000138	-8.8e-05	ok	0.000191	down_with_distance
HELZ	13830	0.076211	1.64792	0.00014	-7.2e-05	ok	0.000194	down_with_distance
DHX36	13830	0.071222	2.23826	0.00014	-6.8e-05	ok	0.000194	down_with_distance
PHKB	13830	0.064425	1.27659	0.000141	-7.5e-05	ok	0.000195	down_with_distance
TP53I3	13830	0.067751	1.2914	0.000141	-7.4e-05	ok	0.000195	down_with_distance
CCNK	13830	0.085394	1.31442	0.000141	-8.3e-05	ok	0.000195	down_with_distance
WDR37	13830	0.057701	1.40384	0.000144	-6.7e-05	ok	0.000199	down_with_distance
KDM3A	13830	0.087852	2.42014	0.000144	-4e-05	ok	0.000199	down_with_distance
PCMT1	13830	0.061605	1.39156	0.000145	-7.5e-05	ok	0.000201	down_with_distance
2003-08-01	13830	0.059942	1.33939	0.000147	-7e-05	ok	0.000203	down_with_distance
SF3B1	13830	0.073391	2.35243	0.000148	-4.6e-05	ok	0.000204	down_with_distance
ZC3H3	13830	0.051916	2.05951	0.000149	-5e-05	ok	0.000205	down_with_distance
BRD8	13830	0.07556	1.83331	0.000149	-8.4e-05	ok	0.000205	down_with_distance
ELK4	13830	0.063413	1.30906	0.000151	-7.1e-05	ok	0.000209	down_with_distance
ELOA	13830	0.062328	1.30354	0.000154	-7.4e-05	ok	0.000212	down_with_distance
UBA7	13830	0.068402	1.26403	0.000154	-7.5e-05	ok	0.000212	down_with_distance
SLC25A11	13830	0.067173	1.31886	0.000155	-7.2e-05	ok	0.000214	down_with_distance
NUP153	13830	0.061533	2.42268	0.000158	-6.5e-05	ok	0.000217	down_with_distance
CCN2	13830	0.16992	1.3962	0.000158	0.000142	ok	0.000217	up_with_distance
EPHX1	13830	0.093348	1.29259	0.000158	-8.9e-05	ok	0.000217	down_with_distance
AXL	13830	0.119234	2.68441	0.000158	7.71e-06	ok	0.000218	up_with_distance
MARK3	13830	0.106363	1.50414	0.000158	-0.0001	ok	0.000218	down_with_distance
WSB2	13830	0.089949	1.29263	0.000159	-8.7e-05	ok	0.000218	down_with_distance
GTPBP2	13830	0.056761	1.3676	0.00016	-6.8e-05	ok	0.000219	down_with_distance
FOXP4	13830	0.052856	1.31337	0.00016	-6.6e-05	ok	0.00022	down_with_distance
EFR3A	13830	0.114895	1.29011	0.000161	-9.6e-05	ok	0.00022	down_with_distance
TRIM26	13830	0.056544	2.21487	0.000162	-4.1e-05	ok	0.000222	down_with_distance
DAPK3	13830	0.099855	1.41922	0.000162	-9e-05	ok	0.000222	down_with_distance
POLM	13830	0.072813	1.2765	0.000163	-7.7e-05	ok	0.000223	down_with_distance
BDH2	13830	0.066739	1.30731	0.000169	-7.2e-05	ok	0.000232	down_with_distance
EIF4G2	13830	0.084743	1.77052	0.00017	-8e-05	ok	0.000233	down_with_distance
VMAC	13830	0.056399	2.40077	0.00017	-2.2e-05	ok	0.000233	down_with_distance
DNAJC4	13830	0.065799	1.8525	0.00017	-7e-05	ok	0.000233	down_with_distance
SF3B3	13830	0.078597	2.44307	0.00017	-3.3e-05	ok	0.000233	down_with_distance
VAMP2	13830	0.062762	1.33956	0.000171	-7.3e-05	ok	0.000235	down_with_distance
ADAM10	13830	0.090311	1.36271	0.000173	-8.3e-05	ok	0.000236	down_with_distance
DPYSL3	13830	0.173463	2.80293	0.000174	6.5e-05	ok	0.000238	up_with_distance
MVP	13830	0.062617	1.66345	0.000174	-6.5e-05	ok	0.000238	down_with_distance
PCSK7	13830	0.06269	1.39069	0.000174	-6.8e-05	ok	0.000238	down_with_distance
CERT1	13830	0.053724	1.60136	0.000175	-6.7e-05	ok	0.000239	down_with_distance
FAM102B	13830	0.051699	1.43834	0.000176	-6.2e-05	ok	0.00024	down_with_distance
DAB2	13830	0.104555	2.48904	0.000176	2.95e-05	ok	0.000241	up_with_distance
CLK4	13830	0.073608	1.36797	0.000176	-7.9e-05	ok	0.000241	down_with_distance
SMARCA2	13830	0.123355	1.29517	0.000177	-0.0001	ok	0.000242	down_with_distance
SEC61B	13830	0.071873	1.27717	0.000177	-7.7e-05	ok	0.000242	down_with_distance
ARL4C	13830	0.098698	1.98889	0.000178	8.78e-05	ok	0.000243	up_with_distance
MED6	13830	0.051121	1.65642	0.000181	-6.2e-05	ok	0.000246	down_with_distance
ABCA2	13830	0.060954	2.10949	0.000182	-5.3e-05	ok	0.000248	down_with_distance
CD81	13830	0.062979	3.06976	0.000183	-0.00011	ok	0.00025	down_with_distance
CRTC3	13830	0.06645	1.31438	0.000185	-7.2e-05	ok	0.000253	down_with_distance
ABHD2	13830	0.067534	1.92084	0.000187	-5.7e-05	ok	0.000255	down_with_distance
UBE2V1	13830	0.123572	1.67633	0.000188	-9.3e-05	ok	0.000256	down_with_distance
ITM2C	13830	0.123355	3.03406	0.000191	-3e-05	ok	0.00026	down_with_distance
BACH1	13830	0.104483	1.2719	0.000192	-9.6e-05	ok	0.000262	down_with_distance
ASCC3	13830	0.070137	1.7617	0.000195	-7e-05	ok	0.000265	down_with_distance
MAP4	13830	0.216341	1.27701	0.000197	-0.00013	ok	0.000268	down_with_distance
MTCH1	13830	0.12885	1.50789	0.000198	-0.0001	ok	0.000269	down_with_distance
C2orf68	13830	0.054736	1.71585	0.000199	-5.9e-05	ok	0.000271	down_with_distance
ATXN7L1	13830	0.051772	2.32062	0.000204	-5.7e-05	ok	0.000278	down_with_distance
ATF2	13830	0.114317	1.36824	0.000205	-9.2e-05	ok	0.000279	down_with_distance
MAP3K2	13830	0.075633	1.27261	0.000206	-8e-05	ok	0.00028	down_with_distance
BNIP2	13830	0.088359	1.32524	0.000207	-8.8e-05	ok	0.00028	down_with_distance
TMEM250	13830	0.050832	1.37382	0.000208	-6.1e-05	ok	0.000282	down_with_distance
SPICE1	13830	0.056399	1.46362	0.000208	-6.3e-05	ok	0.000282	down_with_distance
SUZ12	13830	0.064642	1.86074	0.000208	-7.2e-05	ok	0.000283	down_with_distance
ARCN1	13830	0.129718	1.38806	0.000209	-0.0001	ok	0.000284	down_with_distance
SRA1	13830	0.071584	1.28576	0.000211	-7.7e-05	ok	0.000286	down_with_distance
VPS26B	13830	0.086262	1.71863	0.000212	-7.6e-05	ok	0.000287	down_with_distance
NLRC5	13830	0.074765	1.99266	0.000215	6.23e-05	ok	0.000291	up_with_distance
PSMB2	13830	0.054881	1.71038	0.000215	-5.8e-05	ok	0.000291	down_with_distance
MAN2A2	13830	0.050687	2.16201	0.000215	-3.9e-05	ok	0.000292	down_with_distance
TOMM70	13830	0.05047	1.39344	0.000216	-6.4e-05	ok	0.000292	down_with_distance
PDIA6	13830	0.071873	1.33064	0.000216	-7.6e-05	ok	0.000292	down_with_distance
XPO5	13830	0.055242	1.34165	0.000217	-6.4e-05	ok	0.000293	down_with_distance
FAF1	13830	0.051555	1.39336	0.000217	-6.1e-05	ok	0.000294	down_with_distance
TGFBR1	13830	0.10752	1.94099	0.000218	-6.9e-05	ok	0.000295	down_with_distance
AHDC1	13830	0.079465	1.39467	0.00022	-7.7e-05	ok	0.000298	down_with_distance
GALNT1	13830	0.085828	2.23455	0.000221	-4.7e-05	ok	0.000299	down_with_distance
IFI27	13830	0.152205	2.97953	0.000223	0.000126	ok	0.000302	up_with_distance
P4HA1	13830	0.16363	2.22078	0.000224	-0.00014	ok	0.000302	down_with_distance
GTF2A2	13830	0.057773	2.32813	0.000225	-3.7e-05	ok	0.000304	down_with_distance
AKAP13	13830	0.108171	2.2359	0.000226	-7.8e-05	ok	0.000305	down_with_distance
ICMT	13830	0.053145	1.26504	0.000227	-6.4e-05	ok	0.000307	down_with_distance
REEP3	13830	0.085683	1.3523	0.000228	-8.3e-05	ok	0.000308	down_with_distance
METTL5	13830	0.057556	1.70121	0.000231	-6.3e-05	ok	0.000311	down_with_distance
CALR	13830	0.098988	1.27352	0.000231	-8.8e-05	ok	0.000312	down_with_distance
CIZ1	13830	0.063702	1.57066	0.000233	-6.4e-05	ok	0.000314	down_with_distance
ATP6V0D1	13830	0.068908	1.33227	0.000236	-7.3e-05	ok	0.000318	down_with_distance
ATP5PF	13830	0.050542	2.27242	0.000236	-7e-05	ok	0.000318	down_with_distance
USP12	13830	0.054881	1.32036	0.000236	-7e-05	ok	0.000318	down_with_distance
SRP72	13830	0.088286	1.28157	0.000237	-8.2e-05	ok	0.000319	down_with_distance
SLAIN2	13830	0.087202	1.26714	0.000239	-8e-05	ok	0.000321	down_with_distance
WDR11	13830	0.07773	1.73956	0.000239	-7e-05	ok	0.000322	down_with_distance
VCPIP1	13830	0.056905	2.26516	0.00024	-4.2e-05	ok	0.000323	down_with_distance
DENND5A	13830	0.059508	1.33553	0.000243	-6.8e-05	ok	0.000327	down_with_distance
LLGL1	13830	0.053507	1.26646	0.000244	-6.4e-05	ok	0.000328	down_with_distance
KIAA2013	13830	0.064281	1.69924	0.000248	-6.4e-05	ok	0.000333	down_with_distance
WDR20	13830	0.051699	2.55653	0.000248	-6e-05	ok	0.000333	down_with_distance
FBXO7	13830	0.054158	1.33387	0.000249	-6.6e-05	ok	0.000334	down_with_distance
CTDSP1	13830	0.166594	1.30156	0.000249	-0.00011	ok	0.000335	down_with_distance
TCF12	13830	0.087419	1.39467	0.000255	-8e-05	ok	0.000342	down_with_distance
ADAM17	13830	0.057918	1.7496	0.000256	-6.1e-05	ok	0.000344	down_with_distance
LRCH3	13830	0.05423	1.40425	0.000257	-6.3e-05	ok	0.000345	down_with_distance
EXOC3	13830	0.090022	1.34876	0.000259	-8.1e-05	ok	0.000348	down_with_distance
CTSD	13830	0.088865	1.32837	0.000261	-7.9e-05	ok	0.000351	down_with_distance
HRAS	13830	0.059364	1.30769	0.000262	-6.6e-05	ok	0.000351	down_with_distance
NUP85	13830	0.06804	1.96698	0.000265	-6.1e-05	ok	0.000355	down_with_distance
TMEM33	13830	0.068836	1.3644	0.000265	-7.3e-05	ok	0.000355	down_with_distance
TGFB1I1	13830	0.104049	2.90182	0.000265	2.18e-05	ok	0.000356	up_with_distance
NR2C2	13830	0.057267	1.24748	0.000266	-6.5e-05	ok	0.000356	down_with_distance
IWS1	13830	0.069053	1.42296	0.000267	-7.2e-05	ok	0.000358	down_with_distance
EGR1	13830	0.084237	2.51113	0.000267	3.7e-05	ok	0.000358	up_with_distance
AUP1	13830	0.104411	1.84552	0.000269	-8e-05	ok	0.000359	down_with_distance
STARD3	13830	0.077874	1.98388	0.000269	-6.3e-05	ok	0.00036	down_with_distance
AGAP3	13830	0.05141	2.06967	0.000269	-4.1e-05	ok	0.00036	down_with_distance
SLMAP	13830	0.07838	2.68673	0.00027	-0.0001	ok	0.000362	down_with_distance
CAPN7	13830	0.069125	1.70952	0.000271	-6.2e-05	ok	0.000362	down_with_distance
HIPK3	13830	0.139407	1.30973	0.000271	-0.0001	ok	0.000362	down_with_distance
IFI44	13830	0.054808	2.2997	0.000278	4.14e-05	ok	0.000371	up_with_distance
IMP4	13830	0.052205	1.45157	0.000282	-5.8e-05	ok	0.000376	down_with_distance
ELF1	13830	0.065004	1.30162	0.000283	-7.5e-05	ok	0.000378	down_with_distance
ARFGAP3	13830	0.07303	1.3226	0.000285	-7.1e-05	ok	0.00038	down_with_distance
NET1	13830	0.103977	1.41618	0.000287	-8.6e-05	ok	0.000383	down_with_distance
PPP1R8	13830	0.058351	1.45491	0.000288	-6.3e-05	ok	0.000384	down_with_distance
SEPTIN9	13830	0.099566	1.67733	0.000289	-8e-05	ok	0.000385	down_with_distance
CABIN1	13830	0.079393	2.18485	0.00029	-7.7e-05	ok	0.000387	down_with_distance
MFSD14B	13830	0.051338	1.42973	0.000294	-6.3e-05	ok	0.000391	down_with_distance
TAB2	13830	0.126898	1.24609	0.000295	-9.9e-05	ok	0.000393	down_with_distance
TNRC6C	13830	0.058134	2.02258	0.000296	-4.5e-05	ok	0.000395	down_with_distance
NDUFS4	13830	0.08966	1.35584	0.000299	-8.1e-05	ok	0.000398	down_with_distance
GNL3L	13830	0.060159	1.27563	0.000299	-6.7e-05	ok	0.000398	down_with_distance
UBE2L6	13830	0.081923	1.82634	0.000299	-6.6e-05	ok	0.000398	down_with_distance
CLDND1	13830	0.065582	1.25763	0.000302	-7.1e-05	ok	0.000402	down_with_distance
PDXK	13830	0.127838	1.93423	0.000303	-9.2e-05	ok	0.000403	down_with_distance
PYURF	13830	0.091757	1.95721	0.000307	-6.3e-05	ok	0.000408	down_with_distance
THUMPD1	13830	0.063413	1.74726	0.000312	-6.2e-05	ok	0.000414	down_with_distance
NUS1	13830	0.079031	1.26999	0.000314	-7.8e-05	ok	0.000417	down_with_distance
SPHK1	13830	0.110557	3.53216	0.000315	-2.4e-05	ok	0.000418	down_with_distance
MAPK3	13830	0.06269	1.52246	0.000315	-6.8e-05	ok	0.000419	down_with_distance
DNAJC13	13830	0.070716	1.29953	0.000317	-7.1e-05	ok	0.00042	down_with_distance
CD63	13830	0.251916	1.26301	0.00032	-0.00013	ok	0.000424	down_with_distance
OGFR	13830	0.059942	1.80233	0.000321	-6.7e-05	ok	0.000426	down_with_distance
TTC37	13830	0.091685	1.39947	0.000324	-8.2e-05	ok	0.000429	down_with_distance
MANBA	13830	0.061822	1.23437	0.000328	-6.8e-05	ok	0.000435	down_with_distance
PCYT1A	13830	0.061099	1.25656	0.00033	-6.6e-05	ok	0.000437	down_with_distance
ENTR1	13830	0.052061	1.48871	0.00033	-6.6e-05	ok	0.000438	down_with_distance
PRKAR2A	13830	0.050253	1.30975	0.000332	-5.9e-05	ok	0.000439	down_with_distance
ITPA	13830	0.070788	2.10803	0.000337	-6e-05	ok	0.000447	down_with_distance
FGFR2	13830	0.054447	2.08193	0.000338	-4.1e-05	ok	0.000448	down_with_distance
EIF4E2	13830	0.118727	1.27115	0.000343	-9.7e-05	ok	0.000455	down_with_distance
UBQLN2	13830	0.061244	1.26723	0.000346	-6.8e-05	ok	0.000457	down_with_distance
TBC1D5	13830	0.066811	1.78715	0.000351	-6.7e-05	ok	0.000464	down_with_distance
ANKFY1	13830	0.0812	1.34265	0.000352	-7.4e-05	ok	0.000466	down_with_distance
CRK	13830	0.08308	2.44106	0.000353	-8.5e-05	ok	0.000467	down_with_distance
SUCLG1	13830	0.054808	1.33174	0.000353	-6.3e-05	ok	0.000467	down_with_distance
PTTG1IP	13830	0.232899	1.86729	0.000357	-0.0001	ok	0.000472	down_with_distance
ZFC3H1	13830	0.102169	1.29988	0.00036	-8.5e-05	ok	0.000475	down_with_distance
EMC7	13830	0.08214	1.61101	0.00036	-7.1e-05	ok	0.000476	down_with_distance
EIF4E3	13830	0.0718	1.58476	0.000362	-7e-05	ok	0.000478	down_with_distance
IGFBP5	13830	0.326681	1.49079	0.000362	-0.00016	ok	0.000478	down_with_distance
TLN1	13830	0.125452	1.23787	0.000363	-0.0001	ok	0.000479	down_with_distance
GTF2A1	13830	0.053218	1.25812	0.000363	-6.2e-05	ok	0.000479	down_with_distance
CREG1	13830	0.084816	1.27026	0.000363	-8.4e-05	ok	0.000479	down_with_distance
SYNRG	13830	0.062401	2.57574	0.000363	5.23e-07	ok	0.000479	up_with_distance
DIP2C	13830	0.093275	1.53534	0.000365	-7.4e-05	ok	0.000482	down_with_distance
ERI3	13830	0.063124	1.31096	0.000368	-6.9e-05	ok	0.000485	down_with_distance
KCTD12	13830	0.101663	2.58642	0.000373	1.76e-05	ok	0.000491	up_with_distance
BOK	13830	0.060231	1.27491	0.000374	-6.3e-05	ok	0.000493	down_with_distance
DNAJC5	13830	0.085611	1.36424	0.000376	-7.6e-05	ok	0.000496	down_with_distance
M6PR	13830	0.079465	2.13204	0.000378	-7.2e-05	ok	0.000498	down_with_distance
EGLN3	13830	0.100651	3.26107	0.000382	-4.6e-06	ok	0.000502	down_with_distance
TGFBR2	13830	0.09342	1.49596	0.000383	8.3e-05	ok	0.000503	up_with_distance
UBTF	13830	0.076428	1.27479	0.000383	-7.2e-05	ok	0.000503	down_with_distance
PLXDC1	13830	0.078959	2.7788	0.000383	4.6e-05	ok	0.000504	up_with_distance
SMARCD3	13830	0.053507	1.61425	0.000384	-6.4e-05	ok	0.000505	down_with_distance
ADPGK	13830	0.061967	1.6058	0.000389	-6.4e-05	ok	0.000511	down_with_distance
GLT8D2	13830	0.067101	2.41838	0.00039	4.58e-05	ok	0.000512	up_with_distance
STRN4	13830	0.063413	1.25093	0.000392	-6.6e-05	ok	0.000515	down_with_distance
PLEKHJ1	13830	0.058858	1.36911	0.000399	-5.9e-05	ok	0.000524	down_with_distance
RNASE1	13830	0.148518	1.82972	0.000402	9.78e-05	ok	0.000528	up_with_distance
STX10	13830	0.07086	1.62278	0.000406	-6.5e-05	ok	0.000533	down_with_distance
PQBP1	13830	0.055965	1.89895	0.000407	-5.3e-05	ok	0.000534	down_with_distance
COX4I1	13830	0.062834	1.22089	0.00041	-6.7e-05	ok	0.000538	down_with_distance
DCTD	13830	0.096819	1.25159	0.000411	-8.6e-05	ok	0.000538	down_with_distance
ARRDC3	13830	0.178886	2.4744	0.000411	-8.7e-05	ok	0.000539	down_with_distance
EFEMP1	13830	0.055893	2.42735	0.000415	-1.2e-05	ok	0.000544	down_with_distance
ASCC2	13830	0.055242	1.24105	0.000416	-6e-05	ok	0.000545	down_with_distance
VSTM4	13830	0.069704	1.90511	0.000417	-7.4e-05	ok	0.000546	down_with_distance
MED13	13830	0.058496	1.29975	0.000418	-6.2e-05	ok	0.000547	down_with_distance
DDHD2	13830	0.080622	3.04486	0.000423	-0.0001	ok	0.000554	down_with_distance
RC3H2	13830	0.060014	1.23296	0.000425	-6.5e-05	ok	0.000556	down_with_distance
MPRIP	13830	0.153941	1.22237	0.000426	-0.0001	ok	0.000557	down_with_distance
ARPC5	13830	0.067968	1.53136	0.000431	-6.2e-05	ok	0.000563	down_with_distance
RHOQ	13830	0.072885	1.40864	0.000431	-7.1e-05	ok	0.000564	down_with_distance
COPZ1	13830	0.05423	1.43537	0.000431	-6.1e-05	ok	0.000564	down_with_distance
MS4A6A	13830	0.095228	1.49463	0.000431	8.68e-05	ok	0.000564	up_with_distance
AHCY	13830	0.063124	2.22213	0.000433	-5.3e-05	ok	0.000565	down_with_distance
RRAS	13830	0.065654	1.23435	0.000447	-6.9e-05	ok	0.000583	down_with_distance
UBLCP1	13830	0.057484	1.40847	0.000449	-6.5e-05	ok	0.000586	down_with_distance
NOP53	13830	0.104049	1.22746	0.00045	-8.6e-05	ok	0.000587	down_with_distance
VPS4A	13830	0.064281	1.34528	0.000455	-6.5e-05	ok	0.000593	down_with_distance
PPP1R12C	13830	0.088286	1.63475	0.000455	-7.8e-05	ok	0.000593	down_with_distance
GATAD2A	13830	0.053579	1.23367	0.000458	-6.2e-05	ok	0.000597	down_with_distance
ETFA	13830	0.080766	1.79827	0.00046	-7e-05	ok	0.0006	down_with_distance
ETV6	13830	0.113087	1.43372	0.000461	-8.7e-05	ok	0.0006	down_with_distance
MFAP4	13830	0.059581	1.27004	0.000463	7.45e-05	ok	0.000603	up_with_distance
PIGG	13830	0.055315	1.31136	0.000464	-5.9e-05	ok	0.000604	down_with_distance
DEAF1	13830	0.070427	1.21968	0.000467	-7.2e-05	ok	0.000609	down_with_distance
UBE4A	13830	0.063268	1.24105	0.00047	-6.6e-05	ok	0.000612	down_with_distance
CAST	13830	0.179176	1.40763	0.00047	-0.00011	ok	0.000612	down_with_distance
ARFIP1	13830	0.066594	1.89	0.000473	-6.1e-05	ok	0.000615	down_with_distance
SF1	13830	0.058424	1.49926	0.000475	-6.1e-05	ok	0.000618	down_with_distance
VCL	13830	0.140347	1.24012	0.000477	-0.0001	ok	0.00062	down_with_distance
ACTN1	13830	0.306725	1.22942	0.000478	-0.00015	ok	0.000621	down_with_distance
SCFD1	13830	0.083803	1.22747	0.00048	-7.8e-05	ok	0.000624	down_with_distance
ZEB2	13830	0.07303	2.67568	0.000481	-9.6e-06	ok	0.000625	down_with_distance
LIMK1	13830	0.098048	1.24621	0.000484	-8.3e-05	ok	0.000629	down_with_distance
RELA	13830	0.050325	1.95195	0.000492	-4.3e-05	ok	0.000639	down_with_distance
A2M	13830	0.149458	2.65473	0.000495	-9.4e-06	ok	0.000643	down_with_distance
ACAP2	13830	0.06927	2.12616	0.000496	-4.6e-05	ok	0.000643	down_with_distance
SPOP	13830	0.063919	1.24009	0.000501	-6.8e-05	ok	0.000651	down_with_distance
KPNA1	13830	0.067462	1.99158	0.00051	-6e-05	ok	0.000661	down_with_distance
DNAJC3	13830	0.057267	1.30227	0.00051	-7e-05	ok	0.000662	down_with_distance
PHF21A	13830	0.06833	1.65322	0.000513	-6.9e-05	ok	0.000665	down_with_distance
PPP6R1	13830	0.072885	1.9241	0.000515	-5.2e-05	ok	0.000668	down_with_distance
MACF1	13830	0.181056	1.27087	0.00052	-0.00011	ok	0.000673	down_with_distance
BBC3	13830	0.056905	1.58233	0.000525	-6.3e-05	ok	0.00068	down_with_distance
PLD3	13830	0.122343	1.70478	0.000527	-8.4e-05	ok	0.000683	down_with_distance
NMT1	13830	0.079393	1.30706	0.000542	-6.9e-05	ok	0.000702	down_with_distance
SERPINB6	13830	0.136804	1.29674	0.000544	-9.8e-05	ok	0.000704	down_with_distance
SAMD4B	13830	0.091974	1.32911	0.000545	-8.3e-05	ok	0.000706	down_with_distance
SERINC3	13830	0.101518	1.21735	0.000547	-8.6e-05	ok	0.000707	down_with_distance
KDELR1	13830	0.055387	1.29347	0.000549	-6.1e-05	ok	0.00071	down_with_distance
MFSD1	13830	0.110991	1.2329	0.000558	-8.6e-05	ok	0.000721	down_with_distance
DNAJB14	13830	0.053579	1.30728	0.000559	-5.8e-05	ok	0.000722	down_with_distance
FAM122B	13830	0.068691	2.06452	0.00056	-4.5e-05	ok	0.000724	down_with_distance
GRK2	13830	0.134924	1.69524	0.000562	-8.5e-05	ok	0.000726	down_with_distance
DUSP3	13830	0.069559	1.28855	0.000573	-7e-05	ok	0.00074	down_with_distance
DPY30	13830	0.058858	1.42807	0.000574	-6.1e-05	ok	0.000741	down_with_distance
MYO1D	13830	0.100217	1.37356	0.000575	-9e-05	ok	0.000742	down_with_distance
GPATCH8	13830	0.067028	1.34464	0.000576	-6.4e-05	ok	0.000743	down_with_distance
PXN	13830	0.103543	1.58613	0.000578	-7.3e-05	ok	0.000745	down_with_distance
TMEM14C	13830	0.089226	1.6824	0.000584	-7e-05	ok	0.000754	down_with_distance
SFMBT2	13830	0.078091	1.24541	0.000585	-7.2e-05	ok	0.000754	down_with_distance
TMCO3	13830	0.107014	2.30251	0.000585	-6.4e-05	ok	0.000754	down_with_distance
KCTD13	13830	0.062907	1.59409	0.000588	-5.9e-05	ok	0.000757	down_with_distance
USP24	13830	0.056616	1.54417	0.0006	-6e-05	ok	0.000773	down_with_distance
TOR1AIP1	13830	0.075488	1.21288	0.000601	-7.2e-05	ok	0.000774	down_with_distance
IL1R1	13830	0.152784	1.21814	0.000601	-0.0001	ok	0.000774	down_with_distance
GABBR1	13830	0.080333	1.58144	0.000605	-8e-05	ok	0.000778	down_with_distance
MAPK14	13830	0.056255	1.3484	0.000605	-6e-05	ok	0.000778	down_with_distance
DPM1	13830	0.063702	1.21867	0.000614	-6.6e-05	ok	0.00079	down_with_distance
RNF181	13830	0.071077	1.79953	0.000625	-5.5e-05	ok	0.000804	down_with_distance
SUMO2	13830	0.109978	1.91309	0.000626	-6.3e-05	ok	0.000805	down_with_distance
MAP3K7	13830	0.075343	1.27842	0.000627	-6.9e-05	ok	0.000806	down_with_distance
TCF4	13830	0.120752	2.25803	0.000628	8.06e-05	ok	0.000807	up_with_distance
AMBRA1	13830	0.070065	1.46647	0.000632	-6.5e-05	ok	0.000811	down_with_distance
CARM1	13830	0.05611	1.20622	0.000646	-6.1e-05	ok	0.000829	down_with_distance
ZNF264	13830	0.064281	1.21248	0.000648	-6.4e-05	ok	0.000832	down_with_distance
CAVIN1	13830	0.15799	2.30508	0.000656	8.2e-05	ok	0.000842	up_with_distance
APBB2	13830	0.117137	1.28814	0.000658	-8.6e-05	ok	0.000845	down_with_distance
CDC5L	13830	0.055025	1.93899	0.000659	-6.6e-05	ok	0.000846	down_with_distance
ANO6	13830	0.066016	1.25162	0.000663	-6.4e-05	ok	0.00085	down_with_distance
WWC3	13830	0.089732	1.77544	0.000664	-6.5e-05	ok	0.000852	down_with_distance
ITGB1	13830	0.193492	1.24885	0.000677	-0.00011	ok	0.000868	down_with_distance
MAP7D1	13830	0.089009	1.33587	0.000679	-7.6e-05	ok	0.00087	down_with_distance
FAM193A	13830	0.064497	1.44472	0.00068	-6.2e-05	ok	0.000871	down_with_distance
MANF	13830	0.083442	1.2771	0.000681	-7.2e-05	ok	0.000873	down_with_distance
FAM168A	13830	0.106941	1.47181	0.000686	-8.6e-05	ok	0.000878	down_with_distance
MXRA7	13830	0.164642	2.49474	0.000693	4.43e-05	ok	0.000887	up_with_distance
SNAP23	13830	0.063774	1.2275	0.000699	-6.7e-05	ok	0.000894	down_with_distance
ASAP3	13830	0.055242	1.99999	0.000699	-4.8e-05	ok	0.000894	down_with_distance
SRFBP1	13830	0.050687	1.22737	0.000699	-5.7e-05	ok	0.000894	down_with_distance
FSTL1	13830	0.228706	2.8483	0.000709	-2.2e-05	ok	0.000906	down_with_distance
P4HB	13830	0.100506	1.21706	0.000714	-8.3e-05	ok	0.000913	down_with_distance
PSMD9	13830	0.056399	2.20562	0.000715	-3e-05	ok	0.000913	down_with_distance
IRGQ	13830	0.059074	1.27465	0.000717	-5.8e-05	ok	0.000916	down_with_distance
MBOAT2	13830	0.112292	1.36207	0.00072	-8e-05	ok	0.000919	down_with_distance
AP2M1	13830	0.053435	1.38735	0.000727	-6.6e-05	ok	0.000928	down_with_distance
ALMS1	13830	0.057918	1.34507	0.000729	-5.8e-05	ok	0.00093	down_with_distance
UBXN1	13830	0.061967	1.31147	0.000735	-6.8e-05	ok	0.000937	down_with_distance
PGP	13830	0.064208	1.78364	0.000736	-5.5e-05	ok	0.000938	down_with_distance
EIF5B	13830	0.069848	1.58504	0.000736	-6.9e-05	ok	0.000938	down_with_distance
VEGFB	13830	0.153218	3.57628	0.00074	2.86e-05	ok	0.000944	up_with_distance
STK40	13830	0.052205	1.25066	0.00075	-5.6e-05	ok	0.000955	down_with_distance
RABGAP1L	13830	0.146927	1.2543	0.000758	-9.5e-05	ok	0.000966	down_with_distance
SCAMP2	13830	0.079103	1.63676	0.000759	-6e-05	ok	0.000966	down_with_distance
DNAJA1	13830	0.056038	1.25685	0.000766	-5.7e-05	ok	0.000976	down_with_distance
PHRF1	13830	0.072307	1.44136	0.000772	-6.6e-05	ok	0.000983	down_with_distance
FBXW8	13830	0.059291	1.19383	0.000773	-6.1e-05	ok	0.000984	down_with_distance
COL14A1	13830	0.084526	2.81852	0.000777	5.16e-05	ok	0.000988	up_with_distance
CBX6	13830	0.062762	1.2476	0.000781	-6e-05	ok	0.000993	down_with_distance
CPE	13830	0.160014	1.51103	0.000782	-9.9e-05	ok	0.000994	down_with_distance
SLC25A28	13830	0.050615	2.98566	0.000783	-5.3e-05	ok	0.000996	down_with_distance
MAX	13830	0.112364	1.64644	0.000789	-7.3e-05	ok	0.001003	down_with_distance
CASC4	13830	0.068691	1.74087	0.000804	-5.3e-05	ok	0.001022	down_with_distance
CLINT1	13830	0.065871	1.76782	0.000805	-5.6e-05	ok	0.001023	down_with_distance
AK4	13830	0.052784	1.97367	0.000808	-6.1e-05	ok	0.001026	down_with_distance
CYTH3	13830	0.061894	2.6455	0.000809	-3.7e-05	ok	0.001027	down_with_distance
SLC25A1	13830	0.061605	1.53683	0.00081	-6e-05	ok	0.001028	down_with_distance
INPP5A	13830	0.053796	1.25732	0.00081	-5.7e-05	ok	0.001028	down_with_distance
LPCAT1	13830	0.062256	1.2861	0.000814	-6.5e-05	ok	0.001033	down_with_distance
LRRC8A	13830	0.05611	1.23003	0.000823	-6e-05	ok	0.001044	down_with_distance
GATA2	13830	0.052061	1.18766	0.000824	-6.3e-05	ok	0.001044	down_with_distance
MAN2B1	13830	0.083586	1.94913	0.000833	-5.6e-05	ok	0.001056	down_with_distance
MICU1	13830	0.079754	1.1847	0.000841	-7.2e-05	ok	0.001066	down_with_distance
SUPT7L	13830	0.053073	1.19337	0.000846	-5.6e-05	ok	0.001071	down_with_distance
SP110	13830	0.055098	1.31135	0.00085	-5.6e-05	ok	0.001077	down_with_distance
TNIP1	13830	0.108026	1.20849	0.000851	-8e-05	ok	0.001077	down_with_distance
DMWD	13830	0.121186	1.27874	0.000857	-9.4e-05	ok	0.001085	down_with_distance
NUTF2	13830	0.062256	1.28449	0.00089	-6.3e-05	ok	0.001126	down_with_distance
VMP1	13830	0.32133	1.9897	0.00089	-0.00014	ok	0.001126	down_with_distance
UBE2D2	13830	0.05517	1.55689	0.000896	-6.1e-05	ok	0.001133	down_with_distance
CNOT3	13830	0.054158	1.47161	0.000901	-5.4e-05	ok	0.001139	down_with_distance
MAGT1	13830	0.05799	1.20153	0.000907	-6e-05	ok	0.001146	down_with_distance
RAB35	13830	0.069704	1.2459	0.000917	-6.6e-05	ok	0.001158	down_with_distance
PHF11	13830	0.074187	2.30466	0.000917	-1.6e-05	ok	0.001158	down_with_distance
MRI1	13830	0.054808	2.23208	0.000919	-2.1e-05	ok	0.001161	down_with_distance
DGCR8	13830	0.062834	1.27522	0.000921	-6e-05	ok	0.001163	down_with_distance
STX5	13830	0.064497	1.19808	0.00094	-6.2e-05	ok	0.001186	down_with_distance
NRP2	13830	0.083803	1.61158	0.000944	7.06e-05	ok	0.001191	up_with_distance
YY1	13830	0.052495	1.60995	0.000947	-5.2e-05	ok	0.001195	down_with_distance
OLFML2B	13830	0.126175	2.58133	0.000958	-4.3e-05	ok	0.001208	down_with_distance
PACS1	13830	0.069125	1.21487	0.000962	-6.4e-05	ok	0.001214	down_with_distance
ITFG1	13830	0.057339	1.51212	0.000963	-5.8e-05	ok	0.001214	down_with_distance
EDEM1	13830	0.11316	1.56133	0.000963	-7.8e-05	ok	0.001214	down_with_distance
SORBS1	13830	0.057122	1.23658	0.000964	-6.4e-05	ok	0.001214	down_with_distance
ITGB2	13830	0.056905	1.25368	0.000975	6.54e-05	ok	0.001229	up_with_distance
RSF1	13830	0.052061	1.5934	0.000981	-5.1e-05	ok	0.001235	down_with_distance
SIN3B	13830	0.111641	1.18325	0.00099	-8e-05	ok	0.001247	down_with_distance
ATP6V1B2	13830	0.086913	2.25924	0.000991	-3.6e-05	ok	0.001247	down_with_distance
FEM1C	13830	0.052567	1.3693	0.001018	-5.5e-05	ok	0.00128	down_with_distance
ANTXR1	13830	0.343167	2.59072	0.001021	7.83e-05	ok	0.001284	up_with_distance
DLG4	13830	0.063702	2.49168	0.001023	-2.9e-05	ok	0.001286	down_with_distance
ARF3	13830	0.05141	1.42956	0.001026	-5.1e-05	ok	0.00129	down_with_distance
IER5L	13830	0.112654	1.18317	0.001026	-8.1e-05	ok	0.00129	down_with_distance
SEPTIN7	13830	0.071222	1.93848	0.001036	-6.3e-05	ok	0.001301	down_with_distance
SESN3	13830	0.06363	1.26569	0.001044	-6e-05	ok	0.001312	down_with_distance
NEK6	13830	0.186768	1.21639	0.001045	-0.0001	ok	0.001313	down_with_distance
ZCCHC24	13830	0.119523	2.5459	0.001047	-1.6e-05	ok	0.001315	down_with_distance
SRPRB	13830	0.069704	1.18458	0.001053	-6.5e-05	ok	0.001321	down_with_distance
STAG2	13830	0.07932	1.34054	0.001067	-6.9e-05	ok	0.001339	down_with_distance
CALU	13830	0.300868	1.73442	0.001069	-0.00015	ok	0.001341	down_with_distance
MSRB3	13830	0.079465	2.45888	0.00107	-3e-06	ok	0.001342	down_with_distance
NR1H2	13830	0.071584	1.25954	0.001073	-6.3e-05	ok	0.001346	down_with_distance
PHC3	13830	0.083803	1.57104	0.001074	-6.5e-05	ok	0.001346	down_with_distance
PALLD	13830	0.252567	2.37605	0.001107	-9.6e-05	ok	0.001387	down_with_distance
ATG13	13830	0.06457	2.3667	0.001112	-1.9e-05	ok	0.001393	down_with_distance
PRPSAP1	13830	0.064064	1.18509	0.001131	-6.3e-05	ok	0.001416	down_with_distance
FCGR3A	13830	0.068836	2.11987	0.001131	9.55e-05	ok	0.001416	up_with_distance
ACAP3	13830	0.10752	2.02883	0.001136	-7.4e-05	ok	0.001422	down_with_distance
IDH3G	13830	0.060087	2.24231	0.001139	-4.8e-05	ok	0.001425	down_with_distance
NFE2L2	13830	0.129573	1.25219	0.001161	-8.3e-05	ok	0.001452	down_with_distance
CSNK1G3	13830	0.057484	1.79405	0.001178	-5.2e-05	ok	0.001473	down_with_distance
PPP2R1B	13830	0.058496	1.2184	0.001195	-5.8e-05	ok	0.001494	down_with_distance
DCTN2	13830	0.107809	1.40162	0.001196	-7.6e-05	ok	0.001495	down_with_distance
UTP23	13830	0.058062	1.67311	0.001199	-4.8e-05	ok	0.001499	down_with_distance
SNX2	13830	0.086406	1.38142	0.0012	-6.6e-05	ok	0.001499	down_with_distance
SLC25A46	13830	0.053218	1.4645	0.001201	-5.3e-05	ok	0.0015	down_with_distance
MFSD11	13830	0.054591	1.16737	0.001202	-5.7e-05	ok	0.0015	down_with_distance
SYNDIG1	13830	0.075271	2.64089	0.001205	5.81e-05	ok	0.001504	up_with_distance
YWHAQ	13830	0.085756	1.26594	0.001215	-6.9e-05	ok	0.001517	down_with_distance
MTF2	13830	0.058641	1.65376	0.001241	-5.2e-05	ok	0.001548	down_with_distance
TRA2B	13830	0.051555	1.35089	0.001255	-5.5e-05	ok	0.001566	down_with_distance
APRT	13830	0.078453	1.22356	0.001256	-6.4e-05	ok	0.001566	down_with_distance
ZNF189	13830	0.058279	1.39893	0.001276	-5.5e-05	ok	0.001591	down_with_distance
CDR2	13830	0.056833	1.18544	0.001292	-5.7e-05	ok	0.00161	down_with_distance
RNF144A	13830	0.056905	2.58912	0.001305	-3.2e-05	ok	0.001626	down_with_distance
GPX8	13830	0.067968	1.17948	0.001309	-6.7e-05	ok	0.001631	down_with_distance
SYTL2	13830	0.060448	1.24779	0.00133	-5.7e-05	ok	0.001657	down_with_distance
DYNC1LI2	13830	0.138106	1.23932	0.001354	-9.2e-05	ok	0.001685	down_with_distance
RAB3GAP1	13830	0.080405	1.50746	0.001362	-6.3e-05	ok	0.001695	down_with_distance
ATXN7	13830	0.058785	2.16931	0.001373	-3.3e-05	ok	0.001709	down_with_distance
UTRN	13830	0.092914	1.25053	0.001378	-7.1e-05	ok	0.001714	down_with_distance
SH3GL1	13830	0.08496	1.173	0.001384	-6.7e-05	ok	0.001721	down_with_distance
BBS9	13830	0.064859	1.24415	0.00139	-6e-05	ok	0.001729	down_with_distance
TSN	13830	0.064425	1.41138	0.001401	-6e-05	ok	0.001741	down_with_distance
COL8A2	13830	0.091106	2.86532	0.001417	2.61e-05	ok	0.001761	up_with_distance
PTS	13830	0.056399	1.19463	0.001433	-5.6e-05	ok	0.00178	down_with_distance
CTSA	13830	0.099783	1.17972	0.001442	-7.9e-05	ok	0.001791	down_with_distance
TMEM43	13830	0.054591	1.26174	0.001452	-6e-05	ok	0.001803	down_with_distance
CLMP	13830	0.062184	2.43172	0.00146	5.91e-06	ok	0.001812	up_with_distance
CLTB	13830	0.063268	1.19219	0.001466	-6e-05	ok	0.00182	down_with_distance
IGF2R	13830	0.070137	2.05993	0.001469	-4.1e-05	ok	0.001822	down_with_distance
FNDC3A	13830	0.053001	1.16911	0.00147	-5.5e-05	ok	0.001824	down_with_distance
DYRK1A	13830	0.077079	1.21054	0.001498	-6.3e-05	ok	0.001858	down_with_distance
MUS81	13830	0.053218	1.35946	0.001499	-5.2e-05	ok	0.001858	down_with_distance
SVIL	13830	0.100145	1.19748	0.001503	-7.4e-05	ok	0.001862	down_with_distance
EXOC5	13830	0.069704	1.43203	0.001514	-6.1e-05	ok	0.001876	down_with_distance
LOX	13830	0.157773	2.24819	0.001518	8.9e-05	ok	0.001881	up_with_distance
BMPR2	13830	0.128055	1.20626	0.001524	-8.1e-05	ok	0.001887	down_with_distance
NECAP2	13830	0.058713	1.15373	0.001546	-5.7e-05	ok	0.001914	down_with_distance
PLEKHA1	13830	0.052856	1.20337	0.001558	-5.3e-05	ok	0.001928	down_with_distance
WDR82	13830	0.149458	1.79229	0.001558	-7e-05	ok	0.001928	down_with_distance
GIGYF2	13830	0.064208	1.85245	0.001574	-6.2e-05	ok	0.001947	down_with_distance
CHMP7	13830	0.063051	1.22422	0.001593	-5.7e-05	ok	0.00197	down_with_distance
DCUN1D4	13830	0.050325	1.49015	0.001612	-4.9e-05	ok	0.001994	down_with_distance
CDK12	13830	0.065871	1.2678	0.001613	-6.1e-05	ok	0.001994	down_with_distance
NUMBL	13830	0.050976	1.15246	0.001632	-5.5e-05	ok	0.002017	down_with_distance
TCEAL9	13830	0.06804	1.35121	0.001634	-6.2e-05	ok	0.002019	down_with_distance
KPNA3	13830	0.059364	1.16203	0.001652	-5.7e-05	ok	0.00204	down_with_distance
VASH1	13830	0.102314	3.08059	0.001658	7.17e-05	ok	0.002047	up_with_distance
GTF2F1	13830	0.051048	1.55467	0.001659	-4.7e-05	ok	0.002048	down_with_distance
CMTR1	13830	0.06175	1.16758	0.001666	-5.9e-05	ok	0.002056	down_with_distance
FAM172A	13830	0.069559	1.14742	0.001669	-6.1e-05	ok	0.002059	down_with_distance
DNM1	13830	0.080043	2.87398	0.001673	-9e-06	ok	0.002063	down_with_distance
SCARF2	13830	0.118872	3.17735	0.001682	0.000102	ok	0.002074	up_with_distance
MAP4K5	13830	0.117209	1.19425	0.001691	-7.9e-05	ok	0.002084	down_with_distance
MICAL2	13830	0.169342	1.17169	0.001691	-9.5e-05	ok	0.002084	down_with_distance
SLC30A1	13830	0.055531	1.14831	0.001701	-5.3e-05	ok	0.002096	down_with_distance
AFAP1	13830	0.071728	1.1693	0.001702	-6.4e-05	ok	0.002097	down_with_distance
NEDD8	13830	0.075488	1.1812	0.001704	-6.5e-05	ok	0.002099	down_with_distance
ADAMTS2	13830	0.137744	2.61958	0.001705	1.34e-05	ok	0.002099	up_with_distance
ELOVL1	13830	0.073753	1.15131	0.001705	-6.3e-05	ok	0.002099	down_with_distance
CAPG	13830	0.133261	1.17182	0.001707	-8.3e-05	ok	0.002101	down_with_distance
IFNGR1	13830	0.059291	2.3761	0.001712	-3.7e-05	ok	0.002106	down_with_distance
WASHC4	13830	0.116703	1.44337	0.001713	-7.1e-05	ok	0.002107	down_with_distance
FBXL8	13830	0.057267	1.73809	0.001724	-5.1e-05	ok	0.00212	down_with_distance
IVNS1ABP	13830	0.119595	1.67769	0.001728	-6.7e-05	ok	0.002124	down_with_distance
KIAA0930	13830	0.138178	3.19944	0.001731	3.95e-05	ok	0.002127	up_with_distance
VRK2	13830	0.05235	2.2279	0.001739	-2.4e-05	ok	0.002136	down_with_distance
GGA3	13830	0.054158	1.23884	0.001743	-5.7e-05	ok	0.00214	down_with_distance
USO1	13830	0.090672	1.14261	0.001783	-6.9e-05	ok	0.00219	down_with_distance
SLC25A37	13830	0.068257	1.83298	0.00179	-6.3e-05	ok	0.002197	down_with_distance
RBL2	13830	0.087419	1.16467	0.001794	-7e-05	ok	0.002201	down_with_distance
SNF8	13830	0.088142	1.19613	0.001799	-7.3e-05	ok	0.002207	down_with_distance
VKORC1	13830	0.128272	1.9856	0.001823	-5.4e-05	ok	0.002236	down_with_distance
ANKIB1	13830	0.051338	1.15993	0.001823	-5.2e-05	ok	0.002236	down_with_distance
EIF2A	13830	0.054447	1.14788	0.001844	-5.4e-05	ok	0.002261	down_with_distance
F13A1	13830	0.109328	2.02248	0.001848	7.87e-05	ok	0.002264	up_with_distance
MEF2A	13830	0.101302	1.3721	0.00186	-6.9e-05	ok	0.002279	down_with_distance
TANC2	13830	0.110412	1.74581	0.001864	-7.3e-05	ok	0.002283	down_with_distance
TM9SF4	13830	0.056399	1.3627	0.001865	-5e-05	ok	0.002284	down_with_distance
ATP6V1A	13830	0.055676	1.14578	0.001886	-5.5e-05	ok	0.002309	down_with_distance
PHF3	13830	0.093926	1.17803	0.001893	-6.9e-05	ok	0.002317	down_with_distance
CHST11	13830	0.089443	2.46083	0.001895	2.7e-05	ok	0.002319	up_with_distance
GMPPB	13830	0.068619	1.40946	0.001931	-5.7e-05	ok	0.002362	down_with_distance
IFI30	13830	0.113087	1.14367	0.001961	-7.9e-05	ok	0.002398	down_with_distance
TMEM123	13830	0.060014	1.25333	0.001962	-5.3e-05	ok	0.002399	down_with_distance
CEBPZOS	13830	0.052422	1.18613	0.001986	-5.2e-05	ok	0.002427	down_with_distance
PPFIBP1	13830	0.186045	2.50408	0.001989	-6.6e-06	ok	0.00243	down_with_distance
C6orf62	13830	0.092842	1.17111	0.002011	-7.1e-05	ok	0.002457	down_with_distance
RAB27A	13830	0.052784	1.13891	0.002022	-5.4e-05	ok	0.002469	down_with_distance
KDM5A	13830	0.077079	1.13422	0.002025	-6.2e-05	ok	0.002473	down_with_distance
CCDC88A	13830	0.054808	2.3926	0.002031	4.39e-05	ok	0.00248	up_with_distance
PARD3	13830	0.063413	1.33374	0.002033	-5.9e-05	ok	0.002481	down_with_distance
FER	13830	0.056616	1.22773	0.002063	-5.2e-05	ok	0.002517	down_with_distance
PLIN3	13830	0.062256	1.30589	0.002074	-5.4e-05	ok	0.002529	down_with_distance
SORBS3	13830	0.127043	1.31365	0.002074	-8.1e-05	ok	0.002529	down_with_distance
SERPINB1	13830	0.083659	1.31792	0.002092	-6.8e-05	ok	0.002551	down_with_distance
RNPEPL1	13830	0.065799	1.21328	0.002133	-5.9e-05	ok	0.0026	down_with_distance
KIFAP3	13830	0.098988	1.19013	0.002169	-7e-05	ok	0.002643	down_with_distance
CALM3	13830	0.091106	1.39349	0.002202	-6.9e-05	ok	0.002683	down_with_distance
ELL2	13830	0.072017	1.4053	0.002213	-6.2e-05	ok	0.002695	down_with_distance
PDS5B	13830	0.055676	1.17368	0.002259	-5.2e-05	ok	0.002751	down_with_distance
THADA	13830	0.088286	1.18346	0.00228	-6.6e-05	ok	0.002775	down_with_distance
C1QC	13830	0.107881	1.24533	0.002282	8.06e-05	ok	0.002777	up_with_distance
DIS3	13830	0.05705	1.18612	0.002285	-5.4e-05	ok	0.00278	down_with_distance
SATB1	13830	0.073463	1.94444	0.00229	-4.4e-05	ok	0.002785	down_with_distance
OSBPL8	13830	0.091974	1.20893	0.002338	-6.9e-05	ok	0.002843	down_with_distance
L3HYPDH	13830	0.074259	1.44967	0.002378	-6.2e-05	ok	0.002891	down_with_distance
MRC2	13830	0.219161	2.62848	0.002384	7.62e-05	ok	0.002897	up_with_distance
ZBTB44	13830	0.057195	1.21438	0.002415	-5.2e-05	ok	0.002934	down_with_distance
CREB1	13830	0.074114	1.93923	0.002419	-5e-05	ok	0.002938	down_with_distance
DVL2	13830	0.053073	1.78214	0.002426	-4.1e-05	ok	0.002946	down_with_distance
ERCC1	13830	0.093348	1.76497	0.002443	-5.4e-05	ok	0.002965	down_with_distance
SCAF4	13830	0.053796	1.80672	0.00245	-3.7e-05	ok	0.002973	down_with_distance
TENT2	13830	0.073247	1.1294	0.002457	-6.2e-05	ok	0.002981	down_with_distance
TRAPPC6B	13830	0.060087	1.47626	0.002464	-5.1e-05	ok	0.002989	down_with_distance
BMP1	13830	0.170354	2.84209	0.002467	3.85e-05	ok	0.002992	up_with_distance
COMMD6	13830	0.083803	1.13571	0.002525	-6.4e-05	ok	0.003062	down_with_distance
ZNF621	13830	0.056978	1.23757	0.002529	-5.4e-05	ok	0.003066	down_with_distance
CDKN1A	13830	0.054664	2.80746	0.002545	-4.9e-05	ok	0.003084	down_with_distance
PLSCR3	13830	0.062907	1.38927	0.002554	-5.7e-05	ok	0.003094	down_with_distance
SERPINH1	13830	0.245409	2.52509	0.002559	0.000154	ok	0.003099	up_with_distance
RUFY3	13830	0.102386	1.26678	0.002585	-7e-05	ok	0.00313	down_with_distance
SYNPO	13830	0.07368	1.98996	0.002586	4.02e-05	ok	0.00313	up_with_distance
IGIP	13830	0.05235	1.16302	0.00262	-5.1e-05	ok	0.003171	down_with_distance
EMG1	13830	0.061027	1.70842	0.002627	-5.8e-05	ok	0.003179	down_with_distance
TPM4	13830	0.354085	1.22329	0.002657	-0.00013	ok	0.003214	down_with_distance
SPI1	13830	0.093275	1.32709	0.002689	7.14e-05	ok	0.003251	up_with_distance
PYGB	13830	0.089154	1.75175	0.002773	-6e-05	ok	0.003352	down_with_distance
NARF	13830	0.082068	1.11942	0.002812	-6.1e-05	ok	0.003399	down_with_distance
DKK3	13830	0.113594	2.49955	0.002844	1.9e-05	ok	0.003436	up_with_distance
NRAS	13830	0.067317	1.56241	0.002846	-4.8e-05	ok	0.003437	down_with_distance
TRAM1	13830	0.146132	1.1294	0.002849	-8.6e-05	ok	0.00344	down_with_distance
PCOLCE	13830	0.155098	2.24911	0.002856	8.33e-05	ok	0.003449	up_with_distance
SLU7	13830	0.059291	1.12021	0.002867	-5.4e-05	ok	0.003461	down_with_distance
PHB2	13830	0.050832	1.31765	0.002869	-4.9e-05	ok	0.003462	down_with_distance
AKR1B1	13830	0.071367	2.39172	0.002878	-3.2e-05	ok	0.003472	down_with_distance
PPIB	13830	0.100145	1.7798	0.002889	-4.9e-05	ok	0.003484	down_with_distance
HIC1	13830	0.05235	3.20854	0.002896	4.78e-05	ok	0.003492	up_with_distance
XRN1	13830	0.085466	1.12595	0.002918	-6.2e-05	ok	0.003517	down_with_distance
SOD2	13830	0.114244	2.8707	0.002933	-0.00014	ok	0.003535	down_with_distance
MAN1A1	13830	0.087129	1.12008	0.002993	-6.6e-05	ok	0.003606	down_with_distance
SEC24B	13830	0.053868	1.62565	0.003015	-4.7e-05	ok	0.003631	down_with_distance
CTSZ	13830	0.26898	1.16606	0.003016	-0.00011	ok	0.003632	down_with_distance
SDC2	13830	0.118294	2.69597	0.003043	-6.6e-06	ok	0.003664	down_with_distance
NAB2	13830	0.059002	1.99938	0.00307	-6e-05	ok	0.003695	down_with_distance
HEG1	13830	0.061678	1.8821	0.00322	4.74e-05	ok	0.003875	up_with_distance
ZBTB38	13830	0.059942	1.10958	0.003241	-5.2e-05	ok	0.003899	down_with_distance
LPP	13830	0.111858	1.27699	0.003247	-7e-05	ok	0.003905	down_with_distance
ATP6V0A2	13830	0.077513	1.8218	0.003325	-4.8e-05	ok	0.003997	down_with_distance
SRGN	13830	0.075705	2.37829	0.003363	5.99e-05	ok	0.004043	up_with_distance
YIF1A	13830	0.059508	1.10774	0.00337	-5.3e-05	ok	0.00405	down_with_distance
DDHD1	13830	0.053218	1.67834	0.003371	-4.4e-05	ok	0.00405	down_with_distance
ARL2	13830	0.051338	1.11663	0.003382	-4.9e-05	ok	0.004062	down_with_distance
USP48	13830	0.095734	1.28349	0.003415	-6.5e-05	ok	0.004101	down_with_distance
SORL1	13830	0.051916	2.14451	0.003431	-3.1e-05	ok	0.004119	down_with_distance
GAS1	13830	0.050542	1.94449	0.003461	4.36e-05	ok	0.004154	up_with_distance
MGAT5	13830	0.055893	2.28022	0.003484	-3.8e-05	ok	0.00418	down_with_distance
SMURF2	13830	0.071873	1.40645	0.003486	-6e-05	ok	0.004181	down_with_distance
PTAR1	13830	0.05517	1.1686	0.003546	-4.9e-05	ok	0.004253	down_with_distance
VGLL4	13830	0.079899	1.10983	0.003567	-6.2e-05	ok	0.004276	down_with_distance
GORASP2	13830	0.061099	1.41856	0.003573	-5.1e-05	ok	0.004282	down_with_distance
BMP2K	13830	0.102458	1.13157	0.003608	-6.7e-05	ok	0.004323	down_with_distance
COL4A2	13830	0.083803	2.75668	0.003614	3.92e-05	ok	0.004329	up_with_distance
LAMB1	13830	0.167896	3.05669	0.00362	4.89e-05	ok	0.004336	up_with_distance
MEGF6	13830	0.13731	1.22222	0.003708	9.05e-05	ok	0.004439	up_with_distance
CNPY3	13830	0.064425	1.11353	0.003715	-5.4e-05	ok	0.004447	down_with_distance
ZNF592	13830	0.054881	1.10731	0.003717	-5.1e-05	ok	0.004448	down_with_distance
PSMB8	13830	0.078236	1.13367	0.003727	-5.9e-05	ok	0.004459	down_with_distance
PDPR	13830	0.050108	1.12269	0.003802	-4.7e-05	ok	0.004547	down_with_distance
MSN	13830	0.141504	2.37629	0.003809	-2.5e-05	ok	0.004555	down_with_distance
OMD	13830	0.096457	2.24327	0.003847	5.52e-05	ok	0.004599	up_with_distance
CD74	13830	0.566377	1.1336	0.003875	-0.00014	ok	0.004631	down_with_distance
PTPRA	13830	0.057918	1.12339	0.003893	-5e-05	ok	0.004652	down_with_distance
PKD1	13830	0.075271	1.09787	0.003895	-5.9e-05	ok	0.004653	down_with_distance
PIKFYVE	13830	0.058641	1.73942	0.003902	-3.8e-05	ok	0.00466	down_with_distance
PKD2	13830	0.065004	2.45332	0.003933	-2.4e-05	ok	0.004696	down_with_distance
TMEM204	13830	0.056471	2.48223	0.003942	-5.8e-06	ok	0.004705	down_with_distance
REV1	13830	0.071873	1.09042	0.00396	-5.5e-05	ok	0.004726	down_with_distance
FAM32A	13830	0.055965	1.11393	0.003983	-5.1e-05	ok	0.004751	down_with_distance
AP1G1	13830	0.063485	1.33036	0.003984	-5e-05	ok	0.004752	down_with_distance
UNK	13830	0.057339	1.1324	0.004026	-5.1e-05	ok	0.0048	down_with_distance
SLC30A7	13830	0.05705	1.37076	0.004072	-4.8e-05	ok	0.004854	down_with_distance
MLX	13830	0.069993	1.39003	0.004073	-5.3e-05	ok	0.004854	down_with_distance
EMILIN1	13830	0.159002	2.86109	0.004085	5.23e-05	ok	0.004868	up_with_distance
CLPX	13830	0.053724	1.19388	0.004108	-4.7e-05	ok	0.004894	down_with_distance
ITFG2	13830	0.052856	1.1806	0.004205	-4.8e-05	ok	0.005008	down_with_distance
ATRN	13830	0.058424	1.48049	0.00421	-4.4e-05	ok	0.005012	down_with_distance
NKTR	13830	0.063341	1.15217	0.004242	-5.2e-05	ok	0.005049	down_with_distance
TSC22D4	13830	0.077007	1.89194	0.004294	-5.8e-05	ok	0.00511	down_with_distance
POFUT2	13830	0.062907	1.12683	0.004344	-5.3e-05	ok	0.005168	down_with_distance
E2F4	13830	0.060738	1.35507	0.004385	-4.8e-05	ok	0.005215	down_with_distance
EFEMP2	13830	0.082574	2.03215	0.00442	6.98e-05	ok	0.005256	up_with_distance
ZNF512	13830	0.069704	1.16232	0.004453	-5.3e-05	ok	0.005294	down_with_distance
CPA3	13830	0.100217	1.11164	0.004481	-7.5e-05	ok	0.005324	down_with_distance
C20orf194	13830	0.055025	1.2632	0.004481	-4.6e-05	ok	0.005324	down_with_distance
ANXA2	13830	0.432972	1.08196	0.00449	-0.00012	ok	0.005333	down_with_distance
GDI2	13830	0.055676	1.141	0.004504	-4.8e-05	ok	0.005347	down_with_distance
AP2A2	13830	0.088865	1.38812	0.004504	-5.8e-05	ok	0.005347	down_with_distance
PTGES2	13830	0.065654	1.3078	0.004517	-4.8e-05	ok	0.005361	down_with_distance
MPHOSPH8	13830	0.082863	1.10098	0.004598	-5.9e-05	ok	0.005455	down_with_distance
AIP	13830	0.06175	1.12871	0.004599	-5e-05	ok	0.005455	down_with_distance
PRDM2	13830	0.095445	1.14256	0.004671	-6.4e-05	ok	0.00554	down_with_distance
SGCB	13830	0.069704	1.08064	0.004677	-5.6e-05	ok	0.005546	down_with_distance
NMI	13830	0.058279	1.08938	0.004699	-4.9e-05	ok	0.00557	down_with_distance
WDR55	13830	0.055965	1.19582	0.004731	-4.7e-05	ok	0.005606	down_with_distance
SPTLC1	13830	0.058785	1.33793	0.004753	-4.6e-05	ok	0.005631	down_with_distance
ENC1	13830	0.087057	1.0819	0.004775	-6e-05	ok	0.005656	down_with_distance
COL27A1	13830	0.056833	1.08011	0.004808	-4.9e-05	ok	0.005694	down_with_distance
BOD1L1	13830	0.074259	1.15099	0.004861	-5.7e-05	ok	0.005755	down_with_distance
MARCH2	13830	0.055748	1.25847	0.004874	-4.5e-05	ok	0.005769	down_with_distance
PLXNA3	13830	0.082357	1.66691	0.004992	-4.6e-05	ok	0.005907	down_with_distance
NF1	13830	0.07462	1.07837	0.005011	-5.5e-05	ok	0.005927	down_with_distance
SPON1	13830	0.121837	2.85944	0.005021	6.02e-05	ok	0.005938	up_with_distance
FBXO11	13830	0.060882	1.85441	0.005036	-3.9e-05	ok	0.005955	down_with_distance
EIF1B	13830	0.074114	1.09367	0.005059	-5.6e-05	ok	0.00598	down_with_distance
GOPC	13830	0.060231	1.18642	0.005089	-5.2e-05	ok	0.006014	down_with_distance
INPP5B	13830	0.063774	1.08153	0.005185	-5.3e-05	ok	0.006126	down_with_distance
MFAP5	13830	0.113521	2.16635	0.005194	6.6e-05	ok	0.006135	up_with_distance
GGA2	13830	0.052711	1.18181	0.005242	-5e-05	ok	0.00619	down_with_distance
TNRC6B	13830	0.064425	1.13497	0.005255	-5.2e-05	ok	0.006203	down_with_distance
TXNDC5	13830	0.17462	1.10476	0.005265	-8.5e-05	ok	0.006214	down_with_distance
FAM107B	13830	0.089877	1.08575	0.005337	-5.9e-05	ok	0.006297	down_with_distance
LRIG2	13830	0.051627	1.53507	0.005338	-4e-05	ok	0.006297	down_with_distance
WDR46	13830	0.078308	1.4377	0.005384	-5.9e-05	ok	0.006349	down_with_distance
LAMA4	13830	0.140492	2.30232	0.005419	5.8e-05	ok	0.006389	up_with_distance
ANKRD13A	13830	0.052205	1.82526	0.005453	-3e-05	ok	0.006427	down_with_distance
FGFR1	13830	0.076067	1.0836	0.005487	-5.6e-05	ok	0.006466	down_with_distance
CCN1	13830	0.0812	1.0655	0.00558	6.17e-05	ok	0.006574	up_with_distance
ADAM19	13830	0.055676	2.36316	0.005585	-3.2e-05	ok	0.006578	down_with_distance
SMARCAD1	13830	0.052928	1.08549	0.005606	-4.6e-05	ok	0.006601	down_with_distance
ZBED1	13830	0.05423	2.19978	0.005621	-4e-05	ok	0.006617	down_with_distance
USP25	13830	0.098482	1.70293	0.005626	-6.1e-05	ok	0.006621	down_with_distance
TMEM87A	13830	0.051555	1.53493	0.005627	-4.3e-05	ok	0.006621	down_with_distance
RABGEF1	13830	0.080839	1.96483	0.005641	-4.2e-05	ok	0.006635	down_with_distance
PDPN	13830	0.053001	1.25074	0.005686	4.79e-05	ok	0.006687	up_with_distance
SMC5	13830	0.051338	1.08889	0.005736	-4.5e-05	ok	0.006743	down_with_distance
PLXDC2	13830	0.240709	2.7943	0.005771	8.48e-05	ok	0.006783	up_with_distance
NDUFB6	13830	0.050036	1.07336	0.005773	-4.4e-05	ok	0.006784	down_with_distance
VPS37A	13830	0.054447	1.29897	0.005794	-4.2e-05	ok	0.006807	down_with_distance
TXNDC15	13830	0.107954	1.10303	0.005948	-6.9e-05	ok	0.006986	down_with_distance
DNAJA2	13830	0.07556	1.85903	0.00598	-4.6e-05	ok	0.007022	down_with_distance
COG4	13830	0.051699	1.09271	0.005995	-4.4e-05	ok	0.007038	down_with_distance
TMED10	13830	0.060159	1.41306	0.006102	-4.6e-05	ok	0.007162	down_with_distance
TMEM165	13830	0.068547	1.26391	0.006109	-5.3e-05	ok	0.007168	down_with_distance
KLHL21	13830	0.050108	2.21396	0.006113	-3e-05	ok	0.007171	down_with_distance
DCLK2	13830	0.084165	1.98449	0.00621	-3.1e-05	ok	0.007283	down_with_distance
NPHP3	13830	0.065727	1.5168	0.006217	-4.7e-05	ok	0.007289	down_with_distance
ACOT9	13830	0.078236	1.44855	0.006246	-5.6e-05	ok	0.007321	down_with_distance
HSPB1	13830	0.260014	1.0694	0.006327	-9.7e-05	ok	0.007415	down_with_distance
MAPK8IP3	13830	0.088792	1.10871	0.006362	-5.9e-05	ok	0.007454	down_with_distance
PPP1R9B	13830	0.107881	1.08576	0.00642	-6.5e-05	ok	0.00752	down_with_distance
USP32	13830	0.093637	1.09916	0.006425	-5.9e-05	ok	0.007523	down_with_distance
LTBP1	13830	0.065148	1.67295	0.006449	-4.5e-05	ok	0.00755	down_with_distance
TENT4A	13830	0.062111	2.06396	0.006465	-3.2e-05	ok	0.007566	down_with_distance
CHPF	13830	0.157267	2.30116	0.006518	-3.3e-05	ok	0.007627	down_with_distance
CD99	13830	0.187852	2.64219	0.006659	2.55e-05	ok	0.007789	up_with_distance
NRP1	13830	0.109328	1.05343	0.006667	-6.4e-05	ok	0.007797	down_with_distance
SCO2	13830	0.072162	2.08419	0.006689	-5.2e-05	ok	0.007821	down_with_distance
SLBP	13830	0.064064	1.17781	0.006702	-4.7e-05	ok	0.007834	down_with_distance
ZNF106	13830	0.05423	1.21802	0.006818	-4.4e-05	ok	0.007967	down_with_distance
PRICKLE1	13830	0.066739	2.56307	0.00682	-1.7e-05	ok	0.007968	down_with_distance
TPP1	13830	0.143601	1.13198	0.006891	-7.1e-05	ok	0.008049	down_with_distance
ITGAX	13830	0.064931	1.05515	0.006894	5.23e-05	ok	0.008051	up_with_distance
CTSS	13830	0.057267	1.84194	0.007007	4.14e-05	ok	0.00818	up_with_distance
SCYL1	13830	0.082285	1.22251	0.007143	-5.5e-05	ok	0.008337	down_with_distance
SNX3	13830	0.079537	1.08504	0.007216	-5.5e-05	ok	0.008419	down_with_distance
CD4	13830	0.060014	1.05965	0.007238	5.07e-05	ok	0.008443	up_with_distance
ATG12	13830	0.053868	1.04693	0.007369	-4.5e-05	ok	0.008594	down_with_distance
NPC2	13830	0.189371	1.07282	0.007387	-8.5e-05	ok	0.008613	down_with_distance
SRP68	13830	0.053435	1.062	0.007444	-4.3e-05	ok	0.008678	down_with_distance
PRNP	13830	0.056544	2.67719	0.007611	8.63e-05	ok	0.00887	up_with_distance
TATDN2	13830	0.060665	1.08312	0.007626	-4.6e-05	ok	0.008885	down_with_distance
ANAPC4	13830	0.05893	2.00463	0.007646	-2e-05	ok	0.008906	down_with_distance
TRIM22	13830	0.092986	1.59738	0.007657	4.88e-05	ok	0.008916	up_with_distance
PCDH7	13830	0.076645	2.30132	0.007682	-1.8e-06	ok	0.008943	down_with_distance
FAM162A	13830	0.078308	1.57164	0.007735	-5.6e-05	ok	0.009003	down_with_distance
MCM3AP	13830	0.070571	1.06918	0.007754	-5.1e-05	ok	0.009022	down_with_distance
B4GALT2	13830	0.076573	1.14338	0.007786	-5.7e-05	ok	0.009058	down_with_distance
IFNAR1	13830	0.076139	1.10376	0.007797	-5.2e-05	ok	0.009068	down_with_distance
RBBP7	13830	0.051555	1.15755	0.007856	-4.4e-05	ok	0.009134	down_with_distance
RAP2A	13830	0.053001	1.29001	0.008005	-4.5e-05	ok	0.009305	down_with_distance
DMXL1	13830	0.052133	1.45785	0.008013	-4.1e-05	ok	0.009312	down_with_distance
ANGPTL2	13830	0.096385	2.23586	0.008027	4.39e-05	ok	0.009327	up_with_distance
STAB1	13830	0.094215	1.20471	0.008196	6.37e-05	ok	0.00952	up_with_distance
CCDC50	13830	0.08684	1.17083	0.008294	-5.5e-05	ok	0.009631	down_with_distance
PRSS23	13830	0.271873	3.00523	0.008306	9.43e-05	ok	0.009643	up_with_distance
ACAD11	13830	0.066377	1.13582	0.00832	-4.8e-05	ok	0.009657	down_with_distance
FOSL2	13830	0.104989	2.41841	0.00833	2.77e-05	ok	0.009667	up_with_distance
PITPNB	13830	0.078959	1.04387	0.008354	-5.1e-05	ok	0.009692	down_with_distance
CREBRF	13830	0.066956	1.05928	0.008388	-4.8e-05	ok	0.009729	down_with_distance
MED10	13830	0.058351	1.06742	0.008473	-4.5e-05	ok	0.009824	down_with_distance
LRRC59	13830	0.050181	1.3509	0.008517	-4.2e-05	ok	0.009873	down_with_distance
YBX3	13830	0.135864	1.12488	0.00859	-6.6e-05	ok	0.009956	down_with_distance
TMEM214	13830	0.059291	1.14895	0.008644	-4.3e-05	ok	0.010016	down_with_distance
RAB1A	13830	0.068257	1.02962	0.008703	-5e-05	ok	0.010081	down_with_distance
ATP2A2	13830	0.081634	1.0291	0.008719	-5.2e-05	ok	0.010097	down_with_distance
OLFML3	13830	0.064208	3.85146	0.008758	1.6e-06	ok	0.01014	up_with_distance
CYBRD1	13830	0.125524	1.0691	0.008849	-6.5e-05	ok	0.010243	down_with_distance
TRIM25	13830	0.061967	1.14773	0.008877	-4.5e-05	ok	0.010273	down_with_distance
TFE3	13830	0.073391	1.02872	0.008966	-5.1e-05	ok	0.010373	down_with_distance
LARP4	13830	0.071367	1.14719	0.00899	-4.9e-05	ok	0.010398	down_with_distance
TUBB6	13830	0.056399	1.16362	0.009204	4.85e-05	ok	0.010643	up_with_distance
NR3C1	13830	0.052928	2.20925	0.00938	2.44e-05	ok	0.010844	up_with_distance
SOCS5	13830	0.075127	1.03552	0.009389	-5.3e-05	ok	0.010851	down_with_distance
ADGRA2	13830	0.073536	2.27	0.009395	-5.4e-06	ok	0.010855	down_with_distance
LTBR	13830	0.066016	1.03302	0.009429	-4.6e-05	ok	0.010892	down_with_distance
SNAPC3	13830	0.066956	1.15848	0.009512	-4.7e-05	ok	0.010985	down_with_distance
SBF1	13830	0.068619	1.03706	0.009564	-4.7e-05	ok	0.011043	down_with_distance
TPST1	13830	0.061244	2.79365	0.009596	3.64e-05	ok	0.011077	up_with_distance
CTDP1	13830	0.051988	1.03584	0.009623	-4.1e-05	ok	0.011105	down_with_distance
RSPRY1	13830	0.053218	1.09723	0.009742	-4.2e-05	ok	0.01124	down_with_distance
ARHGDIA	13830	0.093926	1.16016	0.009783	-5.4e-05	ok	0.011285	down_with_distance
PTPRM	13830	0.074982	1.0621	0.009818	-5e-05	ok	0.011321	down_with_distance
XPNPEP1	13830	0.063124	1.03059	0.00995	-4.4e-05	ok	0.011471	down_with_distance
PICALM	13830	0.137021	1.10441	0.010064	-6.5e-05	ok	0.0116	down_with_distance
CYBB	13830	0.056978	1.20912	0.010092	4.55e-05	ok	0.011629	up_with_distance
MARVELD1	13830	0.06992	2.2251	0.010116	-2.9e-05	ok	0.011653	down_with_distance
PRKG1	13830	0.093492	1.85887	0.010147	5.57e-05	ok	0.011686	up_with_distance
STAG1	13830	0.150976	1.07529	0.010671	-6.8e-05	ok	0.012287	down_with_distance
PTPRG	13830	0.079754	1.01871	0.0108	-5e-05	ok	0.012433	down_with_distance
ZNF532	13830	0.150108	1.08283	0.010823	-7.4e-05	ok	0.012455	down_with_distance
UBL3	13830	0.073608	1.03281	0.010892	-4.9e-05	ok	0.012532	down_with_distance
FKBP8	13830	0.062111	1.6834	0.011019	-3.9e-05	ok	0.012675	down_with_distance
NSFL1C	13830	0.057556	1.28571	0.0113	-4e-05	ok	0.012995	down_with_distance
CSNK1G2	13830	0.086117	1.02923	0.011504	-4.9e-05	ok	0.013226	down_with_distance
ZDHHC20	13830	0.066667	1.0194	0.011721	-4.7e-05	ok	0.013473	down_with_distance
ARFGAP1	13830	0.07368	1.03782	0.011767	-4.8e-05	ok	0.013522	down_with_distance
DDX58	13830	0.053579	1.00638	0.011821	-4e-05	ok	0.013581	down_with_distance
TRAM2	13830	0.068908	1.99901	0.01189	-3.9e-05	ok	0.013657	down_with_distance
NID2	13830	0.110991	3.24684	0.011979	9.43e-05	ok	0.013755	up_with_distance
CYB5B	13830	0.05705	2.23445	0.012025	-3.3e-05	ok	0.013805	down_with_distance
CLEC2D	13830	0.066016	0.998653	0.012471	-4.5e-05	ok	0.014313	down_with_distance
CEMIP2	13830	0.053435	1.37494	0.012795	-4.2e-05	ok	0.01468	down_with_distance
HIPK1	13830	0.056544	1.00829	0.012799	-4.1e-05	ok	0.01468	down_with_distance
KLC1	13830	0.136876	1.05305	0.0128	-6.5e-05	ok	0.01468	down_with_distance
TMSB4X	13830	0.839913	2.68564	0.012894	1.2e-05	ok	0.014784	up_with_distance
METRNL	13830	0.073247	1.56874	0.01314	5.02e-05	ok	0.015062	up_with_distance
ARHGDIB	13830	0.125452	1.09759	0.013177	-5.8e-05	ok	0.015101	down_with_distance
PHYKPL	13830	0.073463	1.01544	0.013262	-4.6e-05	ok	0.015194	down_with_distance
PIK3R1	13830	0.056616	0.997671	0.013341	-4.1e-05	ok	0.015281	down_with_distance
SETBP1	13830	0.068619	1.08939	0.013423	-4.6e-05	ok	0.015371	down_with_distance
TWF2	13830	0.083514	1.0041	0.01349	-4.9e-05	ok	0.015444	down_with_distance
SLC22A17	13830	0.056471	1.75026	0.013529	-3.1e-05	ok	0.015485	down_with_distance
CALCOCO1	13830	0.100434	1.18557	0.013537	-5.3e-05	ok	0.01549	down_with_distance
ITGB5	13830	0.272596	1.70361	0.013567	-9.7e-05	ok	0.015521	down_with_distance
HMGN4	13830	0.076934	1.02146	0.013578	-4.9e-05	ok	0.015529	down_with_distance
ANO1	13830	0.055965	0.990351	0.013594	-4.1e-05	ok	0.015544	down_with_distance
FNIP1	13830	0.070644	1.74513	0.013653	-3.3e-05	ok	0.015608	down_with_distance
SLC37A3	13830	0.066233	1.07581	0.013658	-4.4e-05	ok	0.015609	down_with_distance
CCPG1	13830	0.097469	1.05375	0.013869	-5.5e-05	ok	0.015847	down_with_distance
FNDC3B	13830	0.120535	1.265	0.013905	-6.4e-05	ok	0.015884	down_with_distance
SETX	13830	0.073391	1.01927	0.014001	-4.7e-05	ok	0.01599	down_with_distance
SURF4	13830	0.090889	1.05601	0.014578	-4.9e-05	ok	0.016645	down_with_distance
RALA	13830	0.073753	1.0278	0.014605	-4.7e-05	ok	0.016671	down_with_distance
PPIC	13830	0.10564	1.05499	0.014642	-5.4e-05	ok	0.01671	down_with_distance
PPRC1	13830	0.054664	1.07196	0.014747	-3.9e-05	ok	0.016826	down_with_distance
LSS	13830	0.067751	1.01612	0.014978	-4.4e-05	ok	0.017085	down_with_distance
AMPD2	13830	0.051988	0.994237	0.014984	-4e-05	ok	0.017087	down_with_distance
EOGT	13830	0.063847	2.11346	0.015024	-2.8e-05	ok	0.017128	down_with_distance
TRAF5	13830	0.073247	1.66398	0.015215	-5.1e-05	ok	0.017342	down_with_distance
LTBP2	13830	0.091829	0.998943	0.015346	5.37e-05	ok	0.017487	up_with_distance
TNFAIP2	13830	0.102675	3.36596	0.015369	-6.9e-05	ok	0.017508	down_with_distance
LMF2	13830	0.061099	1.96337	0.015427	-1.5e-05	ok	0.017571	down_with_distance
RUNX2	13830	0.068836	2.30314	0.015738	-6.8e-06	ok	0.01792	down_with_distance
EEF1B2	13830	0.093203	1.04859	0.015796	-4.8e-05	ok	0.017982	down_with_distance
YBX1	13830	0.142805	0.977915	0.015811	-6.4e-05	ok	0.017995	down_with_distance
STIMATE	13830	0.061388	1.16641	0.016073	-4e-05	ok	0.018289	down_with_distance
ARPC1B	13830	0.116558	1.02768	0.016143	-5.5e-05	ok	0.018364	down_with_distance
CENPT	13830	0.079248	0.996114	0.016239	-4.5e-05	ok	0.018468	down_with_distance
STAT2	13830	0.139335	0.975863	0.016531	-6.2e-05	ok	0.018796	down_with_distance
BCAR1	13830	0.057411	0.980361	0.016557	-3.9e-05	ok	0.018821	down_with_distance
GRN	13830	0.109328	1.67862	0.016631	-3.8e-05	ok	0.0189	down_with_distance
PCNX1	13830	0.064425	0.979111	0.01677	-4.1e-05	ok	0.019054	down_with_distance
C11orf68	13830	0.058713	0.998388	0.017131	-4.1e-05	ok	0.019459	down_with_distance
SAMD9L	13830	0.050542	0.989461	0.01721	-3.7e-05	ok	0.019544	down_with_distance
TMEM119	13830	0.082357	2.29291	0.017221	3.01e-05	ok	0.019552	up_with_distance
BRD7	13830	0.056544	1.14105	0.017426	-3.7e-05	ok	0.019779	down_with_distance
EIF3G	13830	0.066667	1.22652	0.01772	-4e-05	ok	0.020108	down_with_distance
CRY2	13830	0.060593	1.0013	0.01777	-3.9e-05	ok	0.02016	down_with_distance
UBR3	13830	0.052133	0.999125	0.017838	-3.7e-05	ok	0.020232	down_with_distance
APOL6	13830	0.058568	0.98053	0.017857	-3.8e-05	ok	0.020248	down_with_distance
CLIP1	13830	0.119957	0.98395	0.017955	-5.5e-05	ok	0.020354	down_with_distance
UBC	13830	0.068619	1.94172	0.018097	-1.5e-05	ok	0.020511	down_with_distance
DARS	13830	0.073897	0.980375	0.018368	-4.3e-05	ok	0.020813	down_with_distance
SDCBP	13830	0.060521	0.989092	0.018398	-3.9e-05	ok	0.020842	down_with_distance
AKT3	13830	0.078091	2.05984	0.01842	2.52e-05	ok	0.020861	up_with_distance
PTGFRN	13830	0.124657	2.67085	0.018647	-7.9e-07	ok	0.021113	down_with_distance
NSA2	13830	0.055893	1.35214	0.018702	-3.6e-05	ok	0.02117	down_with_distance
MORF4L1	13830	0.104483	0.962474	0.018945	-5.1e-05	ok	0.02144	down_with_distance
CNPPD1	13830	0.055676	0.963023	0.018971	-3.7e-05	ok	0.021465	down_with_distance
MAST2	13830	0.109544	1.83946	0.019047	-4.1e-05	ok	0.021545	down_with_distance
ADAMTS16	13830	0.053435	2.95568	0.019509	3.72e-05	ok	0.022063	up_with_distance
TXNDC11	13830	0.074187	1.00122	0.019585	-4.1e-05	ok	0.022142	down_with_distance
TYROBP	13830	0.052856	3.33707	0.019868	1.35e-05	ok	0.022458	up_with_distance
DR1	13830	0.071728	0.976602	0.019909	-4.2e-05	ok	0.022498	down_with_distance
RAB5A	13830	0.060159	0.95799	0.019967	-3.8e-05	ok	0.022559	down_with_distance
VAMP3	13830	0.078163	0.954617	0.019983	-4.5e-05	ok	0.02257	down_with_distance
DHRS7	13830	0.059581	1.02545	0.020122	-3.8e-05	ok	0.022722	down_with_distance
NAA10	13830	0.065221	2.10545	0.020127	-8e-06	ok	0.022722	down_with_distance
CTSH	13830	0.068402	0.987171	0.020208	-4e-05	ok	0.022807	down_with_distance
NBAS	13830	0.066956	0.964824	0.020526	-4.1e-05	ok	0.023162	down_with_distance
PKIG	13830	0.050615	0.989704	0.020637	-3.4e-05	ok	0.023281	down_with_distance
ATP13A3	13830	0.053868	0.959067	0.020789	-3.7e-05	ok	0.023446	down_with_distance
SPTBN1	13830	0.052422	1.38904	0.020865	-4.1e-05	ok	0.023526	down_with_distance
CCN4	13830	0.058351	2.18601	0.021441	-1.9e-05	ok	0.02417	down_with_distance
SNX14	13830	0.084599	1.04141	0.021462	-4.3e-05	ok	0.024188	down_with_distance
SMARCA1	13830	0.053507	1.07072	0.021938	-3.5e-05	ok	0.024718	down_with_distance
SELENOS	13830	0.065944	0.936725	0.022075	-4e-05	ok	0.024867	down_with_distance
RTCA	13830	0.058351	0.938663	0.022096	-3.7e-05	ok	0.024884	down_with_distance
PARP8	13830	0.054736	0.971192	0.022161	-3.4e-05	ok	0.024951	down_with_distance
DPF2	13830	0.050253	1.20061	0.022182	-3.3e-05	ok	0.024968	down_with_distance
CFAP410	13830	0.053868	0.952984	0.022419	-3.5e-05	ok	0.025229	down_with_distance
RESF1	13830	0.065871	0.994387	0.022473	-3.8e-05	ok	0.025284	down_with_distance
ARPC4	13830	0.097903	1.8857	0.023029	-1.8e-05	ok	0.025904	down_with_distance
RAB31	13830	0.124006	2.16787	0.023317	-1.2e-05	ok	0.026221	down_with_distance
STX12	13830	0.067101	0.933895	0.023606	-3.9e-05	ok	0.026539	down_with_distance
ITGAV	13830	0.159798	1.0099	0.024059	-6e-05	ok	0.027042	down_with_distance
CUEDC1	13830	0.068619	0.925667	0.024145	-3.9e-05	ok	0.027132	down_with_distance
MAFK	13830	0.073174	1.04117	0.024199	-4e-05	ok	0.027186	down_with_distance
KLF10	13830	0.088359	0.975543	0.024405	-4.4e-05	ok	0.027405	down_with_distance
SAV1	13830	0.051121	0.935955	0.024405	-3.4e-05	ok	0.027405	down_with_distance
ARFRP1	13830	0.061894	0.996746	0.024517	-3.7e-05	ok	0.027524	down_with_distance
RASAL2	13830	0.080043	0.932995	0.024691	-4.2e-05	ok	0.027712	down_with_distance
UBR2	13830	0.098337	1.12402	0.025382	-4.7e-05	ok	0.028481	down_with_distance
LY6E	13830	0.091974	1.51992	0.025391	-5e-05	ok	0.028484	down_with_distance
MAP4K4	13830	0.123138	2.85717	0.025775	8.39e-05	ok	0.028907	up_with_distance
CFDP1	13830	0.065799	0.936112	0.026008	-3.8e-05	ok	0.029162	down_with_distance
C2CD5	13830	0.064787	1.35654	0.026098	-3.4e-05	ok	0.029256	down_with_distance
PIM1	13830	0.052711	2.30227	0.026211	1.75e-05	ok	0.029376	up_with_distance
C1orf52	13830	0.052205	1.05174	0.026458	-3.2e-05	ok	0.029645	down_with_distance
GNS	13830	0.066377	0.976615	0.026655	-3.7e-05	ok	0.029859	down_with_distance
IFI6	13830	0.085611	2.12908	0.027038	-3.1e-05	ok	0.03028	down_with_distance
RIOK3	13830	0.056544	1.78343	0.027138	-2.5e-05	ok	0.030385	down_with_distance
DYRK2	13830	0.072523	0.922789	0.027615	-4e-05	ok	0.030911	down_with_distance
TBRG4	13830	0.05329	0.976434	0.02764	-3.2e-05	ok	0.030932	down_with_distance
IQSEC1	13830	0.100723	0.92478	0.027825	-4.5e-05	ok	0.031131	down_with_distance
STX17	13830	0.055748	1.31592	0.028119	-3.1e-05	ok	0.031452	down_with_distance
FCER1G	13830	0.081562	2.89618	0.028938	7.4e-05	ok	0.032361	up_with_distance
ZC3H7A	13830	0.065221	0.918635	0.029169	-3.6e-05	ok	0.032612	down_with_distance
KLHL24	13830	0.057195	1.92768	0.029228	-1.6e-05	ok	0.03267	down_with_distance
TMEM176B	13830	0.083225	1.82825	0.029354	4.08e-05	ok	0.032802	up_with_distance
JCAD	13830	0.061678	1.95445	0.029482	1.91e-05	ok	0.032938	up_with_distance
IFT20	13830	0.061533	1.43553	0.029628	-3.2e-05	ok	0.033092	down_with_distance
ZBTB20	13830	0.079176	2.1412	0.030128	-8.4e-06	ok	0.033643	down_with_distance
ADD3	13830	0.097035	0.909617	0.030575	-4.5e-05	ok	0.034133	down_with_distance
CTDSP2	13830	0.183803	0.92423	0.030614	-6.1e-05	ok	0.034169	down_with_distance
CDKN2B	13830	0.060665	0.997495	0.030641	-3.8e-05	ok	0.034191	down_with_distance
ITSN2	13830	0.058496	0.920859	0.031331	-3.4e-05	ok	0.034953	down_with_distance
SNAI2	13830	0.067534	1.99419	0.031607	5.55e-06	ok	0.035252	up_with_distance
CFLAR	13830	0.124584	0.909073	0.031829	-5e-05	ok	0.035491	down_with_distance
CCM2	13830	0.079971	0.91913	0.031864	-3.9e-05	ok	0.035522	down_with_distance
SYVN1	13830	0.058496	0.932242	0.032233	-3.2e-05	ok	0.035924	down_with_distance
TWSG1	13830	0.091396	0.918486	0.032531	-4.5e-05	ok	0.036247	down_with_distance
ERCC3	13830	0.058062	1.51377	0.033276	-2.6e-05	ok	0.037069	down_with_distance
SKIL	13830	0.137961	0.906665	0.033804	-5.2e-05	ok	0.037643	down_with_distance
THOC7	13830	0.0718	0.892562	0.03381	-3.7e-05	ok	0.037643	down_with_distance
PDLIM2	13830	0.091251	0.942647	0.033821	-4.6e-05	ok	0.037643	down_with_distance
PINK1	13830	0.054302	0.914496	0.033824	-3.1e-05	ok	0.037643	down_with_distance
WDR41	13830	0.069125	0.894373	0.034362	-3.7e-05	ok	0.038233	down_with_distance
VDR	13830	0.052061	0.888549	0.034875	-3.1e-05	ok	0.038794	down_with_distance
ENG	13830	0.077079	2.6886	0.034966	4.29e-05	ok	0.038886	up_with_distance
ZCCHC7	13830	0.055098	0.892629	0.035321	-3.2e-05	ok	0.039271	down_with_distance
EPS15	13830	0.082357	0.880139	0.036151	-4e-05	ok	0.040184	down_with_distance
PRKCI	13830	0.052205	0.911955	0.03618	-3e-05	ok	0.040207	down_with_distance
PEA15	13830	0.160593	0.964652	0.036196	-5.4e-05	ok	0.040215	down_with_distance
ARIH1	13830	0.104266	0.901925	0.037011	-4.3e-05	ok	0.04111	down_with_distance
ARPIN	13830	0.07838	0.875367	0.037347	-3.7e-05	ok	0.041474	down_with_distance
ACVR1	13830	0.051482	1.09201	0.037442	-3.3e-05	ok	0.041569	down_with_distance
TXNIP	13830	0.196023	1.98703	0.037553	-3.6e-05	ok	0.041682	down_with_distance
JAK1	13830	0.0906	0.875435	0.037622	-3.9e-05	ok	0.041749	down_with_distance
DPYSL2	13830	0.077657	1.72065	0.038074	2.63e-05	ok	0.042241	up_with_distance
HEXB	13830	0.069487	0.9	0.038256	-3.5e-05	ok	0.042432	down_with_distance
SMTN	13830	0.103832	1.01752	0.038417	-4.3e-05	ok	0.0426	down_with_distance
PPP1R3B	13830	0.063485	0.88247	0.038445	-3.4e-05	ok	0.042621	down_with_distance
MKNK1	13830	0.050108	0.902038	0.038716	-3e-05	ok	0.042911	down_with_distance
CREBL2	13830	0.083225	1.89385	0.03901	-1.8e-05	ok	0.043227	down_with_distance
ENTPD1	13830	0.079031	1.92551	0.039532	8.41e-08	ok	0.043795	up_with_distance
IRAK1	13830	0.075994	0.926398	0.039587	-3.6e-05	ok	0.043845	down_with_distance
LRCH1	13830	0.068908	0.879452	0.039863	-3.5e-05	ok	0.044141	down_with_distance
PHTF2	13830	0.051482	0.861646	0.039875	-3e-05	ok	0.044143	down_with_distance
PTPN1	13830	0.062256	0.869508	0.040167	-3.2e-05	ok	0.044455	down_with_distance
ANXA11	13830	0.181562	0.922448	0.040839	-5.6e-05	ok	0.045184	down_with_distance
CYB5R3	13830	0.178308	0.899412	0.040844	-5.7e-05	ok	0.045184	down_with_distance
STK38	13830	0.06992	0.857553	0.041254	-3.4e-05	ok	0.045626	down_with_distance
SUN2	13830	0.075199	0.858002	0.041542	-3.6e-05	ok	0.045933	down_with_distance
TNFSF12	13830	0.067679	1.42574	0.042378	-4e-05	ok	0.046846	down_with_distance
CERCAM	13830	0.17491	1.99128	0.042637	-2.1e-05	ok	0.047122	down_with_distance
NCKAP5L	13830	0.055748	0.907888	0.043661	-3e-05	ok	0.048242	down_with_distance
SEPTIN11	13830	0.214678	1.8496	0.043786	-4.7e-05	ok	0.048369	down_with_distance
SMC4	13830	0.066522	1.02879	0.043987	-3.2e-05	ok	0.048569	down_with_distance
MRTFA	13830	0.096023	0.868396	0.043988	-3.9e-05	ok	0.048569	down_with_distance
MOB4	13830	0.057267	1.75368	0.044179	-1.5e-05	ok	0.048768	down_with_distance
SNX21	13830	0.055531	3.05269	0.044253	-6e-05	ok	0.048838	down_with_distance
ZDHHC17	13830	0.069848	0.850288	0.044449	-3.3e-05	ok	0.049043	down_with_distance
HOXB3	13830	0.062184	0.891558	0.0445	-3.2e-05	ok	0.049087	down_with_distance
ITGA5	13830	0.092336	2.13808	0.044575	8.15e-06	ok	0.049158	up_with_distance
SGPP1	13830	0.05235	0.954023	0.044604	-3e-05	ok	0.049178	down_with_distance
CD68	13830	0.078597	0.89566	0.044957	3.73e-05	ok	0.049556	up_with_distance
C19orf12	13830	0.056255	0.970523	0.045149	-2.9e-05	ok	0.049755	down_with_distance
FOXK1	13830	0.067896	0.906506	0.045318	-3.2e-05	ok	0.049929	down_with_distance
MYDGF	13830	0.113232	1.00549	0.045952	-4.2e-05	ok	0.050616	down_with_distance
IL32	13830	0.154953	2.02875	0.046165	-5.4e-06	ok	0.050839	down_with_distance
PXDN	13830	0.189371	1.95513	0.046317	-2.1e-05	ok	0.050993	down_with_distance
EPB41L2	13830	0.093926	1.84631	0.046553	-3.2e-05	ok	0.051241	down_with_distance
FLCN	13830	0.050542	0.85338	0.046601	-2.8e-05	ok	0.051283	down_with_distance
SP100	13830	0.108026	0.846093	0.046704	-4.1e-05	ok	0.051384	down_with_distance
CRLS1	13830	0.056327	0.837207	0.046825	-2.9e-05	ok	0.051505	down_with_distance
UNC5B	13830	0.096529	1.96913	0.047372	-9.1e-06	ok	0.052093	down_with_distance
ITM2B	13830	0.219595	0.847116	0.047386	-5.5e-05	ok	0.052096	down_with_distance
SLFN11	13830	0.057845	1.07571	0.048935	3.1e-05	ok	0.053786	up_with_distance
SPRYD3	13830	0.054158	0.86423	0.049503	-2.9e-05	ok	0.054398	down_with_distance
PGM1	13830	0.069342	0.872071	0.049918	-3.2e-05	ok	0.054841	down_with_distance
PURA	13830	0.067968	0.871416	0.050053	-3.1e-05	ok	0.054977	down_with_distance
LNPEP	13830	0.059074	0.825862	0.050537	-2.9e-05	ok	0.055494	down_with_distance
ELMO2	13830	0.053651	0.869915	0.051056	-2.9e-05	ok	0.056049	down_with_distance
MOB3A	13830	0.074331	0.854428	0.051066	-3.2e-05	ok	0.056049	down_with_distance
PGAM1	13830	0.057411	0.860521	0.051096	-3e-05	ok	0.056068	down_with_distance
TPP2	13830	0.060882	0.83362	0.051143	-2.9e-05	ok	0.056107	down_with_distance
ARPC2	13830	0.110991	0.830553	0.051286	-4e-05	ok	0.05625	down_with_distance
RNF130	13830	0.071439	0.821118	0.051692	-3.2e-05	ok	0.056683	down_with_distance
USP15	13830	0.075343	0.964883	0.051761	-3.1e-05	ok	0.056745	down_with_distance
ATP11B	13830	0.087129	0.965365	0.052731	-3.4e-05	ok	0.057795	down_with_distance
TRAPPC10	13830	0.061894	0.986107	0.053015	-2.9e-05	ok	0.058091	down_with_distance
UBA5	13830	0.060665	1.06165	0.053032	-2.9e-05	ok	0.058096	down_with_distance
APOD	13830	0.075271	0.891316	0.053537	-3.6e-05	ok	0.058636	down_with_distance
TACC1	13830	0.106218	0.814707	0.053763	3.99e-05	ok	0.058856	up_with_distance
OST4	13830	0.054519	0.823556	0.053763	-2.7e-05	ok	0.058856	down_with_distance
ZEB1	13830	0.113955	1.7175	0.054046	-4.2e-05	ok	0.059152	down_with_distance
FAM160A2	13830	0.057411	0.937162	0.054287	-2.8e-05	ok	0.059401	down_with_distance
CSGALNACT2	13830	0.066377	0.819795	0.054535	-3e-05	ok	0.059659	down_with_distance
ADRA2A	13830	0.054013	0.810528	0.05548	2.94e-05	ok	0.060678	up_with_distance
ATL3	13830	0.056255	0.81542	0.055503	-2.8e-05	ok	0.060688	down_with_distance
LIX1L	13830	0.071511	0.92777	0.056121	-3.3e-05	ok	0.061349	down_with_distance
ERO1A	13830	0.086623	0.865532	0.056295	-3.7e-05	ok	0.061525	down_with_distance
SPCS3	13830	0.05705	0.832034	0.05721	-2.8e-05	ok	0.06251	down_with_distance
CDC27	13830	0.056761	0.868565	0.057774	-2.9e-05	ok	0.063112	down_with_distance
MAP2K7	13830	0.067679	0.83176	0.057853	-2.9e-05	ok	0.063184	down_with_distance
NT5C2	13830	0.055025	1.83811	0.058172	-5.9e-07	ok	0.063516	down_with_distance
PNRC1	13830	0.201952	1.03915	0.05926	-5.9e-05	ok	0.064689	down_with_distance
RALGDS	13830	0.052061	0.813842	0.059353	-2.6e-05	ok	0.064776	down_with_distance
BCAP31	13830	0.051338	0.79268	0.06028	-2.5e-05	ok	0.065771	down_with_distance
SEC14L1	13830	0.060087	0.817999	0.061351	-2.7e-05	ok	0.066924	down_with_distance
STX2	13830	0.06457	2.01767	0.061475	3.21e-06	ok	0.067044	up_with_distance
DIO2	13830	0.120463	0.82085	0.061608	-4.1e-05	ok	0.067173	down_with_distance
ATF5	13830	0.053579	0.83753	0.061638	-2.7e-05	ok	0.06719	down_with_distance
PLS3	13830	0.082863	1.84298	0.062819	6.33e-06	ok	0.068461	up_with_distance
ADAMTS12	13830	0.097542	2.00627	0.062887	2.48e-05	ok	0.068519	up_with_distance
ST3GAL4	13830	0.061822	0.807417	0.063104	-2.8e-05	ok	0.06874	down_with_distance
CLIC1	13830	0.06992	0.785388	0.064228	-3e-05	ok	0.069947	down_with_distance
PTK7	13830	0.133839	0.847945	0.064276	-4e-05	ok	0.069983	down_with_distance
GOLGA3	13830	0.108894	0.787721	0.064542	-3.5e-05	ok	0.070256	down_with_distance
PYCR1	13830	0.051772	0.795628	0.064784	-2.5e-05	ok	0.070503	down_with_distance
BCLAF3	13830	0.054085	0.811523	0.064809	-2.5e-05	ok	0.070513	down_with_distance
SHFL	13830	0.058134	0.793306	0.065401	-2.6e-05	ok	0.071141	down_with_distance
CCND2	13830	0.054158	0.898828	0.065471	2.77e-05	ok	0.0712	up_with_distance
MYADM	13830	0.102097	0.829123	0.06577	-3.5e-05	ok	0.071508	down_with_distance
JDP2	13830	0.060521	0.773614	0.066027	-2.7e-05	ok	0.071772	down_with_distance
AKIRIN2	13830	0.060231	0.787172	0.067001	-2.7e-05	ok	0.072813	down_with_distance
DUSP22	13830	0.063702	0.818622	0.067125	-2.7e-05	ok	0.072931	down_with_distance
GLIS2	13830	0.06551	2.48317	0.067462	2.68e-05	ok	0.073279	up_with_distance
RAB28	13830	0.052928	0.817552	0.068411	-2.5e-05	ok	0.074292	down_with_distance
LMCD1	13830	0.097614	0.972262	0.070722	-3.8e-05	ok	0.076785	down_with_distance
XAF1	13830	0.075271	1.13346	0.071745	2.92e-05	ok	0.077876	up_with_distance
IRF9	13830	0.067896	0.966961	0.071802	-3.1e-05	ok	0.07792	down_with_distance
DESI2	13830	0.060376	0.782867	0.072077	-2.5e-05	ok	0.078201	down_with_distance
FOXP1	13830	0.084454	0.808481	0.073093	-3.1e-05	ok	0.079284	down_with_distance
IDE	13830	0.051627	0.809548	0.073441	-2.3e-05	ok	0.079643	down_with_distance
PHIP	13830	0.068908	0.772717	0.073876	-2.6e-05	ok	0.080095	down_with_distance
CTSB	13830	0.415474	1.35709	0.074234	-7.2e-05	ok	0.080465	down_with_distance
SH3PXD2B	13830	0.087202	1.82745	0.074767	-5.3e-06	ok	0.081024	down_with_distance
SEC24A	13830	0.059508	0.756452	0.075114	-2.5e-05	ok	0.081381	down_with_distance
TMEM109	13830	0.063557	0.746074	0.075218	-2.6e-05	ok	0.081475	down_with_distance
PMS1	13830	0.060376	0.899285	0.075721	-2.5e-05	ok	0.082	down_with_distance
LPAR6	13830	0.082357	0.8166	0.075762	-3.2e-05	ok	0.082025	down_with_distance
PKN1	13830	0.058496	1.53276	0.076117	-1.5e-05	ok	0.082391	down_with_distance
LAP3	13830	0.056616	0.75449	0.076918	-2.4e-05	ok	0.083238	down_with_distance
SH3PXD2A	13830	0.225235	1.83357	0.077563	-2.4e-05	ok	0.083916	down_with_distance
ERP44	13830	0.055242	0.745295	0.077688	-2.3e-05	ok	0.084032	down_with_distance
HILPDA	13830	0.090889	2.62546	0.078123	-6.2e-05	ok	0.084482	down_with_distance
ZNF521	13830	0.066811	0.760688	0.078155	2.75e-05	ok	0.084497	up_with_distance
TNIK	13830	0.071873	0.739855	0.078457	-2.7e-05	ok	0.084804	down_with_distance
FLNA	13830	0.282791	0.750094	0.084747	-5.1e-05	ok	0.091582	down_with_distance
CD55	13830	0.163341	1.79844	0.084883	1.23e-05	ok	0.091707	up_with_distance
PLPP3	13830	0.078742	0.84185	0.085069	2.97e-05	ok	0.091886	up_with_distance
SENP6	13830	0.129284	0.774715	0.085683	-3.4e-05	ok	0.092528	down_with_distance
ATM	13830	0.076283	0.725052	0.085852	-2.6e-05	ok	0.092688	down_with_distance
LAPTM5	13830	0.134924	0.735817	0.086519	3.68e-05	ok	0.093387	up_with_distance
MAGEH1	13830	0.052278	0.776	0.086542	-2.4e-05	ok	0.09339	down_with_distance
RAB34	13830	0.096602	0.832566	0.086699	-3.1e-05	ok	0.093538	down_with_distance
SPRED1	13830	0.085539	0.755384	0.086968	-2.7e-05	ok	0.093806	down_with_distance
TRIP10	13830	0.089805	0.735443	0.087131	-2.8e-05	ok	0.09396	down_with_distance
FNBP1	13830	0.093926	0.724484	0.087434	-2.9e-05	ok	0.094265	down_with_distance
PLBD2	13830	0.059291	0.739065	0.087569	-2.3e-05	ok	0.094388	down_with_distance
MTR	13830	0.103471	0.788642	0.088919	-3.1e-05	ok	0.095821	down_with_distance
MEIS3	13830	0.067607	0.913844	0.089359	-2.5e-05	ok	0.096273	down_with_distance
ST6GALNAC6	13830	0.080839	0.785083	0.090091	-2.8e-05	ok	0.097039	down_with_distance
CPSF7	13830	0.093348	0.706613	0.09034	-2.8e-05	ok	0.097284	down_with_distance
STX7	13830	0.057918	0.703181	0.091594	-2.2e-05	ok	0.098612	down_with_distance
GNAI2	13830	0.10094	0.699935	0.092577	-2.9e-05	ok	0.099647	down_with_distance
TMEM106A	13830	0.081273	0.710685	0.092679	-2.6e-05	ok	0.099734	down_with_distance
CD276	13830	0.13731	0.725572	0.09395	-3.4e-05	ok	0.101078	down_with_distance
IDS	13830	0.098048	0.786244	0.094146	-2.8e-05	ok	0.101265	down_with_distance
AIF1	13830	0.059364	0.709776	0.094243	2.36e-05	ok	0.101345	up_with_distance
P4HA2	13830	0.050759	0.721368	0.095256	2.16e-05	ok	0.102411	up_with_distance
BNC2	13830	0.082574	1.57873	0.095528	1.9e-05	ok	0.10268	up_with_distance
ATP10A	13830	0.05047	0.692648	0.096488	-2.1e-05	ok	0.103688	down_with_distance
WTIP	13830	0.067317	0.680331	0.101187	-2.2e-05	ok	0.108712	down_with_distance
PPM1F	13830	0.055459	0.695864	0.103529	-2e-05	ok	0.111202	down_with_distance
BASP1	13830	0.073753	0.697168	0.104231	2.51e-05	ok	0.11193	up_with_distance
H3F3B	13830	0.050325	0.691977	0.104709	-2e-05	ok	0.112417	down_with_distance
TMEM167A	13830	0.087636	0.668746	0.105553	-2.5e-05	ok	0.113297	down_with_distance
SEPTIN10	13830	0.055531	0.659418	0.107243	-2e-05	ok	0.115084	down_with_distance
LIMS2	13830	0.052133	0.662653	0.107759	2.02e-05	ok	0.115611	up_with_distance
B2M	13830	0.444252	0.696494	0.108564	5.06e-05	ok	0.116448	up_with_distance
WRNIP1	13830	0.053507	0.671459	0.108608	-1.9e-05	ok	0.116468	down_with_distance
ACTR3	13830	0.073825	0.662207	0.109536	-2.2e-05	ok	0.117436	down_with_distance
C1orf198	13830	0.133839	0.6751	0.109594	-2.9e-05	ok	0.117471	down_with_distance
TBC1D22A	13830	0.050904	0.65414	0.109979	-1.9e-05	ok	0.117857	down_with_distance
CHFR	13830	0.050832	0.657556	0.110919	-1.8e-05	ok	0.118836	down_with_distance
HERC3	13830	0.058785	0.653744	0.111189	-2e-05	ok	0.119098	down_with_distance
LGALS3BP	13830	0.15329	0.656609	0.111254	3.23e-05	ok	0.11914	up_with_distance
B4GALT5	13830	0.05141	0.668747	0.113498	-2e-05	ok	0.121502	down_with_distance
PAPOLA	13830	0.052278	0.680314	0.113512	-1.8e-05	ok	0.121502	down_with_distance
EHBP1L1	13830	0.218004	0.733304	0.113819	-3.6e-05	ok	0.121802	down_with_distance
AP3S2	13830	0.054591	1.4234	0.114512	-1.3e-05	ok	0.122515	down_with_distance
IRF1	13830	0.053579	0.661117	0.115141	-1.9e-05	ok	0.12316	down_with_distance
MAN2A1	13830	0.061605	0.635926	0.117329	2e-05	ok	0.125458	up_with_distance
RGS10	13830	0.085973	0.633964	0.117344	-2.2e-05	ok	0.125458	down_with_distance
PDGFB	13830	0.052784	0.626418	0.118827	-1.8e-05	ok	0.127015	down_with_distance
PLEKHO1	13830	0.095083	1.71407	0.119867	-8.1e-06	ok	0.128096	down_with_distance
NAB1	13830	0.064064	0.630745	0.120327	-2e-05	ok	0.128558	down_with_distance
AP1B1	13830	0.094432	0.71568	0.120649	-2.4e-05	ok	0.128872	down_with_distance
CCDC85B	13830	0.061967	0.635039	0.121152	-2e-05	ok	0.12938	down_with_distance
GALNS	13830	0.050325	1.62675	0.122031	-3.6e-07	ok	0.130289	down_with_distance
C1QB	13830	0.061099	0.624619	0.122178	2.01e-05	ok	0.130415	up_with_distance
YIPF5	13830	0.056616	0.631797	0.127154	-1.7e-05	ok	0.135695	down_with_distance
CELF2	13830	0.051121	0.650209	0.1282	1.74e-05	ok	0.13678	up_with_distance
NID1	13830	0.118149	1.83366	0.128565	-6.1e-06	ok	0.137138	down_with_distance
PDGFRL	13830	0.075416	0.626545	0.129428	2.18e-05	ok	0.138027	up_with_distance
LIPA	13830	0.068836	0.78215	0.130506	-1.9e-05	ok	0.139144	down_with_distance
LGALS3	13830	0.16992	0.598096	0.130994	-2.9e-05	ok	0.139632	down_with_distance
WDFY1	13830	0.089009	0.602625	0.131227	-2.2e-05	ok	0.139849	down_with_distance
WIPF1	13830	0.137889	1.79249	0.131433	6.36e-06	ok	0.140036	up_with_distance
MAF	13830	0.137527	0.652451	0.131505	-2.8e-05	ok	0.14008	down_with_distance
TPD52L2	13830	0.100578	0.636755	0.133488	-2.2e-05	ok	0.142159	down_with_distance
SSR3	13830	0.072451	0.625284	0.133712	-1.9e-05	ok	0.142366	down_with_distance
MYH10	13830	0.07021	0.602076	0.134081	-1.9e-05	ok	0.142725	down_with_distance
AKNA	13830	0.06833	0.58459	0.135552	-1.8e-05	ok	0.144258	down_with_distance
SDC1	13830	0.210991	0.654887	0.137279	3.34e-05	ok	0.146062	up_with_distance
LTBP4	13830	0.05423	0.582965	0.13848	-1.6e-05	ok	0.147306	down_with_distance
VOPP1	13830	0.057701	0.578873	0.139378	-1.7e-05	ok	0.148227	down_with_distance
WWTR1	13830	0.103905	0.60681	0.143724	-2.3e-05	ok	0.152814	down_with_distance
SH3D19	13830	0.054158	0.582069	0.144191	-1.5e-05	ok	0.153275	down_with_distance
DST	13830	0.132032	0.556634	0.148418	-2.3e-05	ok	0.157733	down_with_distance
MSANTD3	13830	0.052061	0.552926	0.149041	-1.5e-05	ok	0.158358	down_with_distance
NUAK1	13830	0.091974	1.3328	0.14935	-2.4e-05	ok	0.158651	down_with_distance
YIPF4	13830	0.064353	0.65939	0.150262	-1.7e-05	ok	0.159582	down_with_distance
PLTP	13830	0.051844	0.668482	0.150554	1.59e-05	ok	0.159856	up_with_distance
TAP1	13830	0.081345	0.575277	0.157249	-1.8e-05	ok	0.166926	down_with_distance
MGAT1	13830	0.089732	0.551633	0.158077	-1.9e-05	ok	0.167766	down_with_distance
SETD7	13830	0.063702	0.594852	0.158233	-1.5e-05	ok	0.167893	down_with_distance
MINDY2	13830	0.063702	0.540098	0.158945	-1.5e-05	ok	0.16861	down_with_distance
FKBP9	13830	0.105712	0.524291	0.159053	-1.9e-05	ok	0.168686	down_with_distance
OTULIN	13830	0.052567	0.577308	0.160825	-1.4e-05	ok	0.170526	down_with_distance
OSBPL2	13830	0.059942	0.52007	0.161893	-1.4e-05	ok	0.171619	down_with_distance
TTC28	13830	0.059653	0.523232	0.163319	-1.4e-05	ok	0.173091	down_with_distance
EMP1	13830	0.151844	0.515239	0.163768	-2.2e-05	ok	0.173527	down_with_distance
RRBP1	13830	0.149602	0.553465	0.16423	-2.3e-05	ok	0.173977	down_with_distance
EHD2	13830	0.114317	0.515603	0.164382	1.99e-05	ok	0.174098	up_with_distance
LGMN	13830	0.103977	0.516453	0.164498	1.91e-05	ok	0.174181	up_with_distance
MFGE8	13830	0.090166	0.531657	0.166645	1.76e-05	ok	0.176413	up_with_distance
YPEL3	13830	0.105495	0.565903	0.167152	-1.8e-05	ok	0.17691	down_with_distance
COLGALT1	13830	0.130007	0.501771	0.168872	-2e-05	ok	0.178689	down_with_distance
RAP2B	13830	0.067101	0.519955	0.16912	-1.5e-05	ok	0.178911	down_with_distance
RSU1	13830	0.062401	0.493531	0.169515	-1.4e-05	ok	0.179288	down_with_distance
COL7A1	13830	0.06363	0.49853	0.171943	-1.5e-05	ok	0.181814	down_with_distance
UHRF2	13830	0.056978	0.49863	0.172076	-1.3e-05	ok	0.181913	down_with_distance
ARHGEF1	13830	0.135069	0.530548	0.173951	-1.9e-05	ok	0.183853	down_with_distance
SRPX2	13830	0.078525	0.508076	0.174868	-1.5e-05	ok	0.184781	down_with_distance
MYO1E	13830	0.068113	0.559752	0.175301	-1.6e-05	ok	0.185195	down_with_distance
ANKH	13830	0.071511	0.581815	0.176019	1.61e-05	ok	0.185912	up_with_distance
SLC2A1	13830	0.068764	0.718375	0.176178	1.92e-05	ok	0.186038	up_with_distance
PAM	13830	0.106941	0.53818	0.17889	1.82e-05	ok	0.188858	up_with_distance
MAPK7	13830	0.055531	0.464016	0.181073	-1.2e-05	ok	0.191119	down_with_distance
ENO1	13830	0.10188	0.486316	0.181715	1.71e-05	ok	0.191752	up_with_distance
SMAD7	13830	0.06363	0.453993	0.184258	-1.2e-05	ok	0.194392	down_with_distance
RAPGEF1	13830	0.074982	0.445746	0.190253	-1.3e-05	ok	0.200671	down_with_distance
PHLDA3	13830	0.061678	0.430482	0.192585	-1.1e-05	ok	0.203084	down_with_distance
ARHGEF10L	13830	0.052928	0.426681	0.193078	-1e-05	ok	0.203557	down_with_distance
GPCPD1	13830	0.057556	0.424158	0.194734	-1.1e-05	ok	0.205257	down_with_distance
CHST15	13830	0.090962	0.471973	0.199756	-1.4e-05	ok	0.210502	down_with_distance
CYTH1	13830	0.056038	0.403852	0.205057	-9.4e-06	ok	0.216039	down_with_distance
CNOT6L	13830	0.055965	0.390551	0.205136	-9.4e-06	ok	0.216072	down_with_distance
KLF2	13830	0.063196	0.444075	0.205901	-1.1e-05	ok	0.216829	down_with_distance
TAP2	13830	0.057339	0.384213	0.207887	-9.3e-06	ok	0.218871	down_with_distance
PLEKHM2	13830	0.098698	0.381355	0.208263	-1.2e-05	ok	0.219216	down_with_distance
SAMHD1	13830	0.067245	0.430873	0.209455	1.04e-05	ok	0.220421	up_with_distance
ISLR	13830	0.157339	0.372267	0.22057	1.48e-05	ok	0.232066	up_with_distance
PPP1R12A	13830	0.079465	0.318582	0.232683	-8.6e-06	ok	0.244754	down_with_distance
PARVA	13830	0.115835	0.300852	0.234736	-1e-05	ok	0.246858	down_with_distance
PIEZO1	13830	0.059074	0.305267	0.237345	-7.1e-06	ok	0.249544	down_with_distance
MGAT4A	13830	0.069631	0.300868	0.238737	-7.2e-06	ok	0.250951	down_with_distance
YEATS2	13830	0.051844	0.272059	0.244629	-5.9e-06	ok	0.257085	down_with_distance
FST	13830	0.054664	0.278692	0.245494	6.76e-06	ok	0.257936	up_with_distance
EDNRA	13830	0.06739	0.2941	0.247667	-7.2e-06	ok	0.26016	down_with_distance
INPP5F	13830	0.056905	0.260574	0.248093	-5.8e-06	ok	0.260548	down_with_distance
RFLNB	13830	0.056833	0.291369	0.250374	-6.6e-06	ok	0.262884	down_with_distance
MAFB	13830	0.089154	0.212553	0.263913	-5.8e-06	ok	0.277037	down_with_distance
ITGB1BP1	13830	0.079537	0.207409	0.264028	-5.3e-06	ok	0.277095	down_with_distance
JAK2	13830	0.050542	0.248825	0.265058	-4.7e-06	ok	0.278112	down_with_distance
TRIM59	13830	0.064136	0.188211	0.272723	-4.4e-06	ok	0.28609	down_with_distance
IRF7	13830	0.099205	0.194666	0.274302	-4.9e-06	ok	0.287681	down_with_distance
MED8	13830	0.058134	0.186349	0.27491	-3.8e-06	ok	0.288253	down_with_distance
CKLF	13830	0.062328	0.182712	0.276106	-4.1e-06	ok	0.289441	down_with_distance
SCAF11	13830	0.090745	0.155585	0.279815	-4e-06	ok	0.293264	down_with_distance
ALOX5	13830	0.071005	0.150402	0.281654	3.7e-06	ok	0.295084	up_with_distance
DUSP11	13830	0.055604	0.148547	0.28168	-2.9e-06	ok	0.295084	down_with_distance
EMP3	13830	0.090239	0.173289	0.282489	4.64e-06	ok	0.295865	up_with_distance
SEC24D	13830	0.095011	0.159201	0.283565	-4.1e-06	ok	0.296925	down_with_distance
LUZP1	13830	0.055604	0.131351	0.284779	-2.8e-06	ok	0.298128	down_with_distance
PLOD1	13830	0.095083	0.16257	0.287488	-4.4e-06	ok	0.300896	down_with_distance
STAT1	13830	0.124512	0.174264	0.290394	-5.3e-06	ok	0.303868	down_with_distance
PDGFRA	13830	0.052567	0.138696	0.290967	2.79e-06	ok	0.304399	up_with_distance
IBTK	13830	0.084309	0.132327	0.295146	-3.3e-06	ok	0.308701	down_with_distance
P3H3	13830	0.052278	0.123222	0.296797	2.56e-06	ok	0.310358	up_with_distance
MRVI1	13830	0.057773	0.188515	0.298109	3.75e-06	ok	0.311659	up_with_distance
EML4	13830	0.108821	0.073419	0.301245	-2.1e-06	ok	0.314867	down_with_distance
SSH1	13830	0.079031	0.189997	0.302429	-4.3e-06	ok	0.316033	down_with_distance
AP1M1	13830	0.058785	0.055348	0.304252	-1.1e-06	ok	0.317866	down_with_distance
SLC6A6	13830	0.071439	0.095152	0.308589	-2.1e-06	ok	0.322324	down_with_distance
EDIL3	13830	0.086334	0.003792	0.308994	9.58e-08	ok	0.322674	up_with_distance
CARHSP1	13830	0.067317	0.111498	0.311391	-2.4e-06	ok	0.325104	down_with_distance
TNFRSF12A	13830	0.081851	0.083618	0.312274	-2e-06	ok	0.325953	down_with_distance
GNG10	13830	0.061388	0.028526	0.313086	-5.7e-07	ok	0.326726	down_with_distance
UBE4B	13830	0.075994	0.124718	0.313871	-2.6e-06	ok	0.327471	down_with_distance
TMEM173	13830	0.066667	0.028544	0.315256	-6.1e-07	ok	0.328787	down_with_distance
CALHM2	13830	0.058134	0.053726	0.315275	-1.1e-06	ok	0.328787	down_with_distance
HERPUD1	13830	0.100795	0.065498	0.316329	-1.6e-06	ok	0.329813	down_with_distance
TRAC	13830	0.05893	0.017598	0.318994	3.44e-07	ok	0.332516	up_with_distance
APOE	13830	0.184888	0.119181	0.319126	4.44e-06	ok	0.332579	up_with_distance
ATP8B2	13830	0.069414	0.094009	0.31937	-2e-06	ok	0.332759	down_with_distance
FKBP10	13830	0.131381	0.088429	0.322258	-2.6e-06	ok	0.335691	down_with_distance
STK4	13830	0.055893	0.036144	0.323106	-6.5e-07	ok	0.336499	down_with_distance
RARS2	13830	0.058279	0.134607	0.323529	-2.7e-06	ok	0.336863	down_with_distance
ANKRD40	13830	0.052061	0.066772	0.32369	-1.1e-06	ok	0.336955	down_with_distance
NCOR2	13830	0.254953	0.021913	0.326542	-8.8e-07	ok	0.339848	down_with_distance
PTPN14	13830	0.077296	0.081564	0.328222	1.86e-06	ok	0.341519	up_with_distance
SWAP70	13830	0.053651	0.103069	0.331745	-1.9e-06	ok	0.345108	down_with_distance
SLC15A3	13830	0.052133	0.072807	0.332589	1.33e-06	ok	0.345908	up_with_distance
FAM53B	13830	0.050904	0.019276	0.332991	-3.3e-07	ok	0.346247	down_with_distance
SMOC2	13830	0.063413	0.031186	0.333927	5.87e-07	ok	0.347143	up_with_distance
GLS	13830	0.086551	0.022475	0.33699	-5.3e-07	ok	0.350248	down_with_distance
C19orf53	13830	0.059147	0.085123	0.340553	-1.6e-06	ok	0.353872	down_with_distance
CPQ	13830	0.06269	0.014416	0.341512	-2.9e-07	ok	0.354789	down_with_distance
RCN3	13830	0.117426	0.024835	0.341735	-6.4e-07	ok	0.354941	down_with_distance
PRDX4	13830	0.061533	0.031749	0.342493	-6.1e-07	ok	0.355648	down_with_distance
PDE7A	13830	0.06992	0.044785	0.343754	-8.5e-07	ok	0.356877	down_with_distance
PTEN	13830	0.09812	0.016095	0.346311	-3.8e-07	ok	0.359451	down_with_distance
CYBA	13830	0.091757	0.038018	0.346861	9.07e-07	ok	0.359941	up_with_distance
MDFIC	13830	0.066305	0.065321	0.35147	-1.3e-06	ok	0.364642	down_with_distance
GREM1	13830	0.05235	0.016234	0.354788	-3e-07	ok	0.368002	down_with_distance
ARL2BP	13830	0.078019	0.066647	0.35633	-1.4e-06	ok	0.369519	down_with_distance
S100A10	13830	0.344541	0.024686	0.357663	-1e-06	ok	0.370818	down_with_distance
EEA1	13830	0.056255	0.011204	0.361233	-2e-07	ok	0.374435	down_with_distance
SMYD2	13830	0.063124	0.006602	0.363219	-1.3e-07	ok	0.376409	down_with_distance
EVC	13830	0.094866	0.003554	0.3649	-7.5e-08	ok	0.378067	down_with_distance
WSB1	13830	0.30752	0.008754	0.365047	-3.5e-07	ok	0.378135	down_with_distance
RASGRF2	13830	0.060159	0.006989	0.365864	-1.2e-07	ok	0.378896	down_with_distance
AHNAK	13830	0.36457	0.00783	0.366207	-3.3e-07	ok	0.379165	down_with_distance
CIITA	13830	0.090239	0.026995	0.366586	6.11e-07	ok	0.379473	up_with_distance
TSKU	13830	0.070065	0.003902	0.367532	7.56e-08	ok	0.380367	up_with_distance
AAK1	13830	0.050976	0.027336	0.375829	-4.6e-07	ok	0.388867	down_with_distance
SESTD1	13830	0.081056	0.031567	0.376207	-6.2e-07	ok	0.389171	down_with_distance
COLEC12	13830	0.097252	0.066601	0.376737	-1.6e-06	ok	0.389632	down_with_distance
RIN2	13830	0.115763	0.004764	0.380627	-1.2e-07	ok	0.393567	down_with_distance
RIF1	13830	0.051338	0.028627	0.382301	-4.5e-07	ok	0.39521	down_with_distance
VAV2	13830	0.079248	0.030336	0.384057	-6.4e-07	ok	0.396937	down_with_distance
ECM1	13830	0.054013	0.009744	0.386019	1.54e-07	ok	0.398875	up_with_distance
CAPN2	13830	0.20282	0.002925	0.391988	-8.9e-08	ok	0.404952	down_with_distance
OPTN	13830	0.133912	0.008172	0.395355	-2.1e-07	ok	0.40834	down_with_distance
TSPYL2	13830	0.067028	0.013638	0.396422	2.63e-07	ok	0.40935	up_with_distance
KLF9	13830	0.050253	0.002646	0.396545	-4.2e-08	ok	0.409386	down_with_distance
ZNF292	13830	0.072017	0.039154	0.397242	-7.6e-07	ok	0.410013	down_with_distance
ZBTB47	13830	0.054808	0.003613	0.398798	6.02e-08	ok	0.411527	up_with_distance
TRIB2	13830	0.052639	0.025971	0.401544	4.3e-07	ok	0.414268	up_with_distance
TNS3	13830	0.102603	0.033652	0.403656	-7.2e-07	ok	0.416355	down_with_distance
MBNL1	13830	0.117715	0.054254	0.405954	-1.3e-06	ok	0.418632	down_with_distance
LHFPL2	13830	0.072234	0.028404	0.408517	-4.6e-07	ok	0.421181	down_with_distance
MICA	13830	0.052133	0.031479	0.41591	-4.4e-07	ok	0.428707	down_with_distance
MYLK	13830	0.102675	0.001807	0.42047	3.92e-08	ok	0.433311	up_with_distance
TK2	13830	0.056327	0.01792	0.421399	-2.9e-07	ok	0.43409	down_with_distance
IREB2	13830	0.063268	0.011025	0.421414	-1.8e-07	ok	0.43409	down_with_distance
CEBPB	13830	0.069197	0.024725	0.42411	-4.3e-07	ok	0.43677	down_with_distance
CASP4	13830	0.055748	0.015069	0.430106	-2.3e-07	ok	0.442846	down_with_distance
DLC1	13830	0.062617	0.00651	0.431713	-1e-07	ok	0.444402	down_with_distance
TUBA1C	13830	0.078886	0.00534	0.442604	-9.7e-08	ok	0.455512	down_with_distance
QKI	13830	0.126247	0.039817	0.445845	-8.7e-07	ok	0.458745	down_with_distance
PDZRN3	13830	0.083803	0.007412	0.453182	-1.3e-07	ok	0.46619	down_with_distance
JUN	13830	0.094071	0.012939	0.453285	-2.4e-07	ok	0.466193	down_with_distance
ATG7	13830	0.051482	0.004212	0.453905	-5.9e-08	ok	0.466726	down_with_distance
SLC7A6	13830	0.075488	0.01395	0.457559	-2.4e-07	ok	0.470379	down_with_distance
ST5	13830	0.171656	0.012716	0.463346	3.04e-07	ok	0.476222	up_with_distance
DACT1	13830	0.060665	0.005768	0.467901	-8.1e-08	ok	0.480797	down_with_distance
PDLIM5	13830	0.051844	0.015586	0.469774	2.27e-07	ok	0.482562	up_with_distance
CBFB	13830	0.06833	0.012162	0.469827	-2e-07	ok	0.482562	down_with_distance
RBMS3	13830	0.08055	0.005225	0.474001	8.23e-08	ok	0.48674	up_with_distance
SLC5A3	13830	0.113449	0.004841	0.478045	1.04e-07	ok	0.490784	up_with_distance
C1QTNF3	13830	0.106146	0.01943	0.481787	3.69e-07	ok	0.494516	up_with_distance
RAI14	13830	0.070282	0.003716	0.482278	6.2e-08	ok	0.49491	up_with_distance
RAP1A	13830	0.083514	0.005328	0.485347	-9e-08	ok	0.497949	down_with_distance
PLXNC1	13830	0.06739	0.02782	0.48589	-3.6e-07	ok	0.498396	down_with_distance
CORO1C	13830	0.122632	0.022769	0.490631	-4.4e-07	ok	0.503147	down_with_distance
CRTAP	13830	0.212364	0.018528	0.49365	-4.6e-07	ok	0.506131	down_with_distance
SPAG9	13830	0.108604	0.024812	0.498393	4.79e-07	ok	0.51088	up_with_distance
PSMB10	13830	0.057411	0.014489	0.503386	-2e-07	ok	0.515884	down_with_distance
SMC6	13830	0.056616	0.009951	0.506959	-1.3e-07	ok	0.519361	down_with_distance
CHSY1	13830	0.116631	0.019295	0.507004	-3.6e-07	ok	0.519361	down_with_distance
SLC12A4	13830	0.096819	0.002333	0.509229	-4.1e-08	ok	0.521526	down_with_distance
GSN	13830	0.169053	0.018261	0.510164	-3.8e-07	ok	0.522367	down_with_distance
FOS	13830	0.061822	0.024393	0.51123	-3.5e-07	ok	0.523343	down_with_distance
NMD3	13830	0.061894	0.002808	0.51642	-3.6e-08	ok	0.528539	down_with_distance
KCTD10	13830	0.053507	0.007816	0.520003	-9.8e-08	ok	0.532088	down_with_distance
LRRC32	13830	0.051699	0.01012	0.522033	-1.2e-07	ok	0.534047	down_with_distance
ROCK2	13830	0.050615	0.008687	0.522555	-1.1e-07	ok	0.534463	down_with_distance
KIRREL1	13830	0.070427	0.003962	0.524056	4.41e-08	ok	0.535879	up_with_distance
BTBD19	13830	0.050325	0.013752	0.527131	1.6e-07	ok	0.538904	up_with_distance
NOTCH1	13830	0.056038	0.004695	0.528279	-5.7e-08	ok	0.539959	down_with_distance
GOLIM4	13830	0.055748	0.010409	0.543314	-1.3e-07	ok	0.555203	down_with_distance
LMO7	13830	0.054881	0.017953	0.548413	2.23e-07	ok	0.56029	up_with_distance
STXBP5	13830	0.057701	0.002782	0.549231	-3.5e-08	ok	0.561002	down_with_distance
AMOTL1	13830	0.056688	0.016573	0.550588	1.65e-07	ok	0.562264	up_with_distance
PDLIM7	13830	0.226826	0.001555	0.553839	-3.6e-08	ok	0.565459	down_with_distance
PMEPA1	13830	0.165727	0.003101	0.55471	-5.5e-08	ok	0.566223	down_with_distance
TPST2	13830	0.05611	0.01779	0.560708	-2.1e-07	ok	0.572219	down_with_distance
GPNMB	13830	0.095951	0.005273	0.562194	7.03e-08	ok	0.573609	up_with_distance
NXN	13830	0.050398	0.006176	0.565933	-6.4e-08	ok	0.577296	down_with_distance
UACA	13830	0.150832	0.008359	0.570719	-1.4e-07	ok	0.58205	down_with_distance
PML	13830	0.086262	0.000962	0.57587	-1.4e-08	ok	0.587174	down_with_distance
ARHGEF25	13830	0.106146	0.011997	0.577372	-1.7e-07	ok	0.588576	down_with_distance
PRR5L	13830	0.061316	0.004808	0.589465	-5.3e-08	ok	0.600771	down_with_distance
DPYD	13830	0.081417	0.012285	0.591617	-1.2e-07	ok	0.602831	down_with_distance
STK17B	13830	0.073247	0.017252	0.595352	2.17e-07	ok	0.606503	up_with_distance
TNFSF13	13830	0.057845	0.001703	0.603998	-1.6e-08	ok	0.615176	down_with_distance
SNX29	13830	0.054591	0.00173	0.605286	1.73e-08	ok	0.616352	up_with_distance
C11orf24	13830	0.070354	0.008775	0.609126	1.07e-07	ok	0.620125	up_with_distance
UBE2J1	13830	0.078308	0.005159	0.611954	-6.4e-08	ok	0.622868	down_with_distance
FXYD5	13830	0.14859	0.015905	0.616741	-1.8e-07	ok	0.627601	down_with_distance
SEC23A	13830	0.107158	0.006943	0.619042	-1e-07	ok	0.629804	down_with_distance
RIPOR1	13830	0.053724	0.007498	0.62017	-4.5e-08	ok	0.630813	down_with_distance
ID3	13830	0.06739	0.019993	0.622753	2.17e-07	ok	0.633302	up_with_distance
RAB23	13830	0.057918	0.013765	0.623077	-1.1e-07	ok	0.633491	down_with_distance
LCP1	13830	0.074114	0.003805	0.633865	4.45e-08	ok	0.644318	up_with_distance
ETS1	13830	0.078597	0.002909	0.639573	2.58e-08	ok	0.649977	up_with_distance
KANK2	13830	0.077946	0.008753	0.640982	7.78e-08	ok	0.651266	up_with_distance
TSHZ3	13830	0.060087	0.005526	0.663071	-2.1e-08	ok	0.673561	down_with_distance
PLAGL1	13830	0.051338	0.014704	0.665852	6.09e-08	ok	0.676237	up_with_distance
BEX4	13830	0.050542	0.004982	0.666058	-4.5e-08	ok	0.676299	down_with_distance
DCHS1	13830	0.055459	0.005222	0.670874	-4.6e-08	ok	0.681039	down_with_distance
KLK4	13830	0.088792	0.01291	0.672463	-1.3e-07	ok	0.682502	down_with_distance
CNN1	13830	0.053073	0.002119	0.673902	-1e-08	ok	0.683812	down_with_distance
PLOD2	13830	0.084237	0.02189	0.677149	2.49e-07	ok	0.686957	up_with_distance
SLC41A2	13830	0.071005	0.011784	0.678733	5.1e-08	ok	0.688412	up_with_distance
CLEC11A	13830	0.096168	0.01083	0.687421	-2.2e-08	ok	0.697071	down_with_distance
TBC1D2B	13830	0.083514	0.013366	0.690522	-1.2e-07	ok	0.700062	down_with_distance
PFKFB3	13830	0.07961	0.002366	0.694884	1.96e-08	ok	0.70433	up_with_distance
EHBP1	13830	0.07086	0.017321	0.701572	-1.5e-07	ok	0.710953	down_with_distance
TEN1	13830	0.051338	0.015346	0.709395	-1.1e-07	ok	0.718723	down_with_distance
ERICH1	13830	0.054085	0.014736	0.714311	-1.1e-07	ok	0.723545	down_with_distance
KLF13	13830	0.050253	0.003691	0.718231	-2.5e-08	ok	0.727357	down_with_distance
TNFAIP3	13830	0.05141	0.009338	0.721362	7.27e-08	ok	0.730367	up_with_distance
ABCC4	13830	0.052133	0.006477	0.729975	4.68e-08	ok	0.738925	up_with_distance
EFHD2	13830	0.05329	0.001698	0.735025	-1.3e-08	ok	0.743875	down_with_distance
MT2A	13830	0.052856	0.006475	0.738936	-2.7e-08	ok	0.74767	down_with_distance
ILK	13830	0.068257	0.001547	0.740219	1.12e-08	ok	0.748803	up_with_distance
CXCR4	13830	0.077802	0.005087	0.743227	5.26e-09	ok	0.751682	up_with_distance
CTSL	13830	0.058641	0.007721	0.764478	5.75e-10	ok	0.773006	up_with_distance
FZD1	13830	0.054591	0.013649	0.768166	-8.8e-08	ok	0.776565	down_with_distance
ARHGAP18	13830	0.055315	0.014914	0.771037	-1e-07	ok	0.779297	down_with_distance
SLC39A13	13830	0.065582	0.016391	0.771748	-9.5e-08	ok	0.779845	down_with_distance
ARRB2	13830	0.071222	0.01328	0.776647	-5.2e-08	ok	0.784624	down_with_distance
ZDHHC8	13830	0.051844	0.001445	0.779403	-8.8e-09	ok	0.787236	down_with_distance
C1QTNF6	13830	0.075416	0.001399	0.780885	-1.1e-08	ok	0.788561	down_with_distance
GAS7	13830	0.061388	0.008844	0.789976	3.73e-08	ok	0.797567	up_with_distance
NFIX	13830	0.083008	0.00136	0.798702	9.61e-09	ok	0.806201	up_with_distance
CAPZB	13830	0.174982	0.001119	0.799241	-8.9e-09	ok	0.806569	down_with_distance
DDR2	13830	0.059291	0.006079	0.805736	1.79e-08	ok	0.812946	up_with_distance
GASK1B	13830	0.064064	0.006527	0.808313	-7.7e-09	ok	0.815368	down_with_distance
CLIC4	13830	0.206074	0.00124	0.826095	1.96e-09	ok	0.833123	up_with_distance
DSE	13830	0.093709	0.012799	0.831115	-2.3e-08	ok	0.838004	down_with_distance
PARP4	13830	0.057773	0.014867	0.832224	-9e-08	ok	0.838938	down_with_distance
ARHGAP21	13830	0.061244	0.005079	0.83828	-3.1e-08	ok	0.844859	down_with_distance
SH3BP5	13830	0.050253	0.001604	0.840501	1.39e-09	ok	0.846913	up_with_distance
PDGFC	13830	0.06804	0.005271	0.845097	-3.3e-09	ok	0.851359	down_with_distance
DOCK4	13830	0.067245	0.013693	0.851413	7.15e-08	ok	0.857534	up_with_distance
FAS	13830	0.070644	0.007716	0.851847	4.82e-08	ok	0.857784	up_with_distance
PLAUR	13830	0.093999	0.005814	0.856594	-3.8e-08	ok	0.862376	down_with_distance
ARHGEF40	13830	0.069342	0.002977	0.867986	2.93e-09	ok	0.873656	up_with_distance
KLF6	13830	0.146493	0.015158	0.871812	6e-08	ok	0.877315	up_with_distance
PARP14	13830	0.122849	0.014242	0.875338	-9.4e-08	ok	0.880672	down_with_distance
HMCN1	13830	0.086913	0.013275	0.884867	-1.9e-08	ok	0.890065	down_with_distance
NT5DC2	13830	0.059942	0.002788	0.886139	-6.9e-10	ok	0.891151	down_with_distance
LRRC17	13830	0.060448	0.014089	0.890431	5.22e-09	ok	0.895273	up_with_distance
LAMA2	13830	0.055242	0.009049	0.8922	2.33e-08	ok	0.896856	up_with_distance
PLK2	13830	0.066811	0.004849	0.894779	-2.3e-08	ok	0.899253	down_with_distance
EPHB3	13830	0.069848	0.005034	0.897222	-2.1e-08	ok	0.901512	down_with_distance
WDR81	13830	0.051555	0.006122	0.898272	-1.7e-08	ok	0.902283	down_with_distance
SPON2	13830	0.109689	0.008109	0.89838	-2.4e-08	ok	0.902283	down_with_distance
RASA3	13830	0.053941	0.008847	0.904485	3.17e-08	ok	0.908218	up_with_distance
AK1	13830	0.058062	0.010152	0.906892	-9.7e-09	ok	0.910437	down_with_distance
ASAP1	13830	0.086262	0.016524	0.91643	6.77e-08	ok	0.919812	up_with_distance
TSPAN4	13830	0.077874	0.008049	0.925787	3.66e-08	ok	0.929002	up_with_distance
ARAP1	13830	0.150759	0.00473	0.929655	-2.4e-08	ok	0.932681	down_with_distance
FCGRT	13830	0.084165	0.013305	0.932442	1.51e-08	ok	0.935274	up_with_distance
KIF26B	13830	0.086262	0.015265	0.933935	-1.2e-08	ok	0.936569	down_with_distance
SFXN3	13830	0.069993	0.005188	0.940542	7.71e-09	ok	0.94299	up_with_distance
OGFRL1	13830	0.05517	0.006353	0.94205	1.52e-08	ok	0.944297	up_with_distance
APOL2	13830	0.098048	0.004899	0.943411	-2e-08	ok	0.945456	down_with_distance
PDK1	13830	0.053001	0.001521	0.944377	-1.5e-09	ok	0.946219	down_with_distance
TMBIM1	13830	0.060159	0.004416	0.948109	-1.4e-08	ok	0.949753	down_with_distance
ABCA1	13830	0.066884	0.001814	0.951326	-6.8e-09	ok	0.952769	down_with_distance
GOLGA7	13830	0.050398	0.005882	0.957476	3.49e-09	ok	0.95872	up_with_distance
FAM20C	13830	0.083225	0.016397	0.970286	2.1e-08	ok	0.971337	up_with_distance
CD47	13830	0.11692	0.013817	0.977748	1.17e-08	ok	0.978595	up_with_distance
PPP1R18	13830	0.085611	0.014151	0.98027	1.8e-08	ok	0.980906	up_with_distance
PLXNA1	13830	0.055098	0.005127	0.982171	-2.4e-09	ok	0.982596	down_with_distance
KDM7A	13830	0.064642	0.005508	0.998169	3.15e-09	ok	0.998234	up_with_distance
LPAR1	13830	0.065654	0.00553	0.998234	-5.3e-09	ok	0.998234	down_with_distance

### Sheet: B) Patient_38_Surgery_GAM
gene	n_spots	detect_frac	edf	p_smooth	mean_derivative	note	p_adj	direction
HES4	50045	0.07825	2.25678	0	-8.7e-05	ok	0	down_with_distance
ISG15	50045	0.456449	3.6615	0	0.000647	ok	0	up_with_distance
AGRN	50045	0.224758	5.14876	0	-0.00065	ok	0	down_with_distance
SDF4	50045	0.114277	2.14471	0	-8.8e-05	ok	0	down_with_distance
ACAP3	50045	0.066021	2.71113	0	-0.00012	ok	0	down_with_distance
INTS11	50045	0.085263	2.93362	0	-8.9e-05	ok	0	down_with_distance
DVL1	50045	0.05501	2.83082	0	-0.00011	ok	0	down_with_distance
MXRA8	50045	0.175742	3.90794	0	-0.00012	ok	0	down_with_distance
AURKAIP1	50045	0.057468	2.14039	0	-8.6e-05	ok	0	down_with_distance
CCNL2	50045	0.334679	3.38626	0	-0.00051	ok	0	down_with_distance
VWA1	50045	0.069497	4.28136	0	-0.00026	ok	0	down_with_distance
SSU72	50045	0.052832	2.81476	0	-8.1e-05	ok	0	down_with_distance
FAAP20	50045	0.067	3.25436	0	-0.00019	ok	0	down_with_distance
RER1	50045	0.087761	3.47665	0	-0.00013	ok	0	down_with_distance
TNFRSF14	50045	0.082586	3.28179	0	-4.1e-05	ok	0	down_with_distance
LRRC47	50045	0.051993	2.91835	0	-9.5e-05	ok	0	down_with_distance
RERE	50045	0.109901	3.33414	0	-0.00012	ok	0	down_with_distance
CLSTN1	50045	0.086882	1.82916	0	-8.8e-05	ok	0	down_with_distance
LZIC	50045	0.059866	2.31704	0	-8.5e-05	ok	0	down_with_distance
UBE4B	50045	0.053852	2.38776	0	-8e-05	ok	0	down_with_distance
KIF1B	50045	0.079169	2.28605	0	-0.0001	ok	0	down_with_distance
PGD	50045	0.071356	2.93872	0	-9.6e-05	ok	0	down_with_distance
EXOSC10	50045	0.050495	3.09148	0	-7.8e-05	ok	0	down_with_distance
AGTRAP	50045	0.094255	3.02549	0	-8.8e-05	ok	0	down_with_distance
EFHD2	50045	0.086902	1.88831	0	0.000109	ok	0	up_with_distance
SZRD1	50045	0.079828	2.68926	0	-9.2e-05	ok	0	down_with_distance
MFAP2	50045	0.139335	3.57913	0	-0.00018	ok	0	down_with_distance
SDHB	50045	0.087961	2.52187	0	-0.00011	ok	0	down_with_distance
MICOS10	50045	0.174123	4.07688	0	-0.00043	ok	0	down_with_distance
NBL1	50045	0.186412	3.72776	0	4.24e-05	ok	0	up_with_distance
CAMK2N1	50045	0.073834	2.16593	0	-0.00014	ok	0	down_with_distance
HP1BP3	50045	0.069038	2.49926	0	-9.9e-05	ok	0	down_with_distance
EIF4G3	50045	0.064022	3.63921	0	-0.0001	ok	0	down_with_distance
ECE1	50045	0.128944	4.01662	0	-0.00025	ok	0	down_with_distance
HSPG2	50045	0.108442	3.22466	0	-4.4e-05	ok	0	down_with_distance
C1QC	50045	0.231711	3.56369	0	0.000108	ok	0	up_with_distance
KDM1A	50045	0.057708	2.67473	0	-0.00012	ok	0	down_with_distance
ZNF436	50045	0.063723	2.00781	0	-8.1e-05	ok	0	down_with_distance
PNRC2	50045	0.075012	2.21924	0	-6.9e-05	ok	0	down_with_distance
SRRM1	50045	0.093156	3.44725	0	-0.00013	ok	0	down_with_distance
RSRP1	50045	0.162813	3.8857	0	-0.00017	ok	0	down_with_distance
SELENON	50045	0.094115	2.96603	0	-0.0002	ok	0	down_with_distance
SH3BGRL3	50045	0.284964	2.05667	0	0.000185	ok	0	up_with_distance
CD52	50045	0.057288	1.95256	0	0.000106	ok	0	up_with_distance
ARID1A	50045	0.080508	3.05262	0	-0.00014	ok	0	down_with_distance
NUDC	50045	0.076251	1.88788	0	-8.5e-05	ok	0	down_with_distance
WDTC1	50045	0.061045	2.73639	0	-0.00011	ok	0	down_with_distance
WASF2	50045	0.108522	1.99788	0	-0.00011	ok	0	down_with_distance
IFI6	50045	0.698951	4.58518	0	0.000272	ok	0	up_with_distance
PPP1R8	50045	0.060126	1.95752	0	-7e-05	ok	0	down_with_distance
DNAJC8	50045	0.058847	1.66006	0	-6.7e-05	ok	0	down_with_distance
YTHDF2	50045	0.057708	3.46166	0	-0.00012	ok	0	down_with_distance
LAPTM5	50045	0.235588	2.58085	0	0.000302	ok	0	up_with_distance
SDC3	50045	0.078589	2.96254	0	-0.00013	ok	0	down_with_distance
PUM1	50045	0.085783	2.22964	0	-0.0001	ok	0	down_with_distance
SNRNP40	50045	0.067839	3.44788	0	-0.00014	ok	0	down_with_distance
COL16A1	50045	0.162094	4.37155	0	-9.3e-05	ok	0	down_with_distance
ADGRB2	50045	0.060645	4.45436	0	-0.0003	ok	0	down_with_distance
KHDRBS1	50045	0.051833	3.00566	0	-9.3e-05	ok	0	down_with_distance
TXLNA	50045	0.060725	1.98901	0	-7.4e-05	ok	0	down_with_distance
MARCKSL1	50045	0.180098	4.57301	0	-0.00061	ok	0	down_with_distance
BSDC1	50045	0.101369	2.84744	0	-0.00017	ok	0	down_with_distance
KIAA1522	50045	0.112858	4.20085	0	-0.00038	ok	0	down_with_distance
S100PBP	50045	0.071216	2.33532	0	-0.00011	ok	0	down_with_distance
ZNF362	50045	0.05559	2.30092	0	-9.1e-05	ok	0	down_with_distance
PHC2	50045	0.086083	2.5073	0	-6.4e-05	ok	0	down_with_distance
SFPQ	50045	0.061245	3.75788	0	-0.00011	ok	0	down_with_distance
ZMYM4	50045	0.075032	2.88611	0	-0.00014	ok	0	down_with_distance
KIAA0319L	50045	0.05541	4.17223	0	-0.00016	ok	0	down_with_distance
COL8A2	50045	0.057089	3.31944	0	-4.3e-05	ok	0	down_with_distance
TRAPPC3	50045	0.107004	2.26599	0	-0.00014	ok	0	down_with_distance
THRAP3	50045	0.061665	3.20126	0	-9.9e-05	ok	0	down_with_distance
EVA1B	50045	0.069717	3.06962	0	-0.00016	ok	0	down_with_distance
MEAF6	50045	0.071715	2.24873	0	-8e-05	ok	0	down_with_distance
C1orf122	50045	0.058168	3.71423	0	-0.00018	ok	0	down_with_distance
AKIRIN1	50045	0.05579	2.73785	0	-9.1e-05	ok	0	down_with_distance
NDUFS5	50045	0.071376	2.21716	0	-9.2e-05	ok	0	down_with_distance
MACF1	50045	0.129663	2.07556	0	-0.00011	ok	0	down_with_distance
PPT1	50045	0.105545	3.5707	0	-0.00022	ok	0	down_with_distance
ZMPSTE24	50045	0.067859	2.17284	0	-9.2e-05	ok	0	down_with_distance
CITED4	50045	0.091058	4.57422	0	-0.00041	ok	0	down_with_distance
PTPRF	50045	0.118194	4.78602	0	-0.00052	ok	0	down_with_distance
KDM4A	50045	0.05557	3.09269	0	-0.0001	ok	0	down_with_distance
ATP6V0B	50045	0.07817	3.63788	0	-0.00012	ok	0	down_with_distance
B4GALT2	50045	0.061545	1.88565	0	-9.8e-05	ok	0	down_with_distance
UROD	50045	0.052033	1.74032	0	-6.1e-05	ok	0	down_with_distance
PRDX1	50045	0.06622	3.0573	0	-9.8e-05	ok	0	down_with_distance
AKR1A1	50045	0.121151	2.85581	0	-0.00013	ok	0	down_with_distance
GPBP1L1	50045	0.092637	2.70686	0	-0.00013	ok	0	down_with_distance
MAST2	50045	0.056609	2.63701	0	-0.00015	ok	0	down_with_distance
PIK3R3	50045	0.054451	4.25085	0	-0.00025	ok	0	down_with_distance
LRRC41	50045	0.050315	2.66437	0	-8.4e-05	ok	0	down_with_distance
EFCAB14	50045	0.102128	2.79002	0	-0.00012	ok	0	down_with_distance
CMPK1	50045	0.090319	2.21168	0	-0.0001	ok	0	down_with_distance
RNF11	50045	0.06716	3.07207	0	-0.00012	ok	0	down_with_distance
TTC39A	50045	0.060725	5.79489	0	-0.00037	ok	0	down_with_distance
OSBPL9	50045	0.093856	1.92799	0	-0.00012	ok	0	down_with_distance
NRDC	50045	0.100649	3.81468	0	-0.00013	ok	0	down_with_distance
BTF3L4	50045	0.094555	3.17669	0	-0.00018	ok	0	down_with_distance
PRPF38A	50045	0.057908	2.70465	0	-7.6e-05	ok	0	down_with_distance
TUT4	50045	0.073034	2.01466	0	-0.0001	ok	0	down_with_distance
ECHDC2	50045	0.05583	4.09077	0	-0.0002	ok	0	down_with_distance
SCP2	50045	0.086202	2.54829	0	-0.00014	ok	0	down_with_distance
PODN	50045	0.062024	2.81631	0	-4.6e-05	ok	0	down_with_distance
TMEM59	50045	0.072215	2.44696	0	-0.0001	ok	0	down_with_distance
DHCR24	50045	0.060046	4.63464	0	-0.00029	ok	0	down_with_distance
TACSTD2	50045	0.07779	5.38272	0	-0.00025	ok	0	down_with_distance
NFIA	50045	0.051414	3.82334	0	-0.00021	ok	0	down_with_distance
TM2D1	50045	0.051174	2.41137	0	-9.7e-05	ok	0	down_with_distance
PATJ	50045	0.131622	5.80758	0	-0.00059	ok	0	down_with_distance
JAK1	50045	0.095274	2.69241	0	-9e-05	ok	0	down_with_distance
SERBP1	50045	0.059466	2.60252	0	-6.7e-05	ok	0	down_with_distance
WLS	50045	0.05531	2.29566	0	-0.00012	ok	0	down_with_distance
SRSF11	50045	0.051733	2.49017	0	-5.8e-05	ok	0	down_with_distance
PTGER3	50045	0.071955	4.75097	0	-0.00035	ok	0	down_with_distance
ZRANB2	50045	0.112679	2.40412	0	-0.00011	ok	0	down_with_distance
ACADM	50045	0.052093	2.56553	0	-8.9e-05	ok	0	down_with_distance
RABGGTB	50045	0.09973	3.55151	0	-0.00017	ok	0	down_with_distance
USP33	50045	0.076032	2.7514	0	-0.00011	ok	0	down_with_distance
FUBP1	50045	0.057149	2.29256	0	-6.7e-05	ok	0	down_with_distance
IFI44L	50045	0.426576	3.76055	0	0.000315	ok	0	up_with_distance
IFI44	50045	0.419942	3.21273	0	0.000254	ok	0	up_with_distance
ZNHIT6	50045	0.064262	2.03411	0	-7.2e-05	ok	0	down_with_distance
LMO4	50045	0.12261	2.9661	0	-0.00031	ok	0	down_with_distance
GBP1	50045	0.081647	2.35089	0	0.0002	ok	0	up_with_distance
GBP5	50045	0.067599	2.56172	0	0.000169	ok	0	up_with_distance
ZNF644	50045	0.114317	2.00996	0	-0.00011	ok	0	down_with_distance
F3	50045	0.069258	4.63339	0	-0.00032	ok	0	down_with_distance
CNN3	50045	0.242062	2.47211	0	-0.00026	ok	0	down_with_distance
VCAM1	50045	0.05593	2.72878	0	0.000147	ok	0	up_with_distance
VAV3	50045	0.11102	5.17207	0	-0.00054	ok	0	down_with_distance
SLC25A24	50045	0.05523	2.64641	0	-5.7e-05	ok	0	down_with_distance
FAM102B	50045	0.0671	3.53484	0	-0.00017	ok	0	down_with_distance
PRPF38B	50045	0.0671	2.00651	0	-7.4e-05	ok	0	down_with_distance
CLCC1	50045	0.065081	2.3406	0	-8.6e-05	ok	0	down_with_distance
KIAA1324	50045	0.081067	5.3419	0	-0.00044	ok	0	down_with_distance
AHCYL1	50045	0.061784	3.50343	0	-0.00013	ok	0	down_with_distance
CD53	50045	0.082086	2.23003	0	0.000178	ok	0	up_with_distance
DENND2D	50045	0.051793	3.99641	0	-2.6e-05	ok	0	down_with_distance
MOV10	50045	0.106284	4.35608	0	-7.8e-05	ok	0	down_with_distance
RHOC	50045	0.201878	3.51649	0	-0.00035	ok	0	down_with_distance
CSDE1	50045	0.08908	2.1762	0	-0.00014	ok	0	down_with_distance
CD2	50045	0.091677	2.74996	0	0.000216	ok	0	up_with_distance
PTGFRN	50045	0.102388	3.41696	0	-0.00013	ok	0	down_with_distance
VTCN1	50045	0.074673	5.14084	0	-0.00045	ok	0	down_with_distance
NOTCH2	50045	0.06722	1.76283	0	-8.6e-05	ok	0	down_with_distance
SEC22B	50045	0.082466	2.68674	0	-0.00011	ok	0	down_with_distance
RNF115	50045	0.090079	3.18921	0	-0.00017	ok	0	down_with_distance
TXNIP	50045	0.238965	2.95885	0	7.75e-05	ok	0	up_with_distance
HIST2H2BE	50045	0.070077	3.92554	0	-0.00017	ok	0	down_with_distance
SF3B4	50045	0.084784	3.9524	0	-0.00019	ok	0	down_with_distance
VPS45	50045	0.090519	3.89798	0	-0.00024	ok	0	down_with_distance
PLEKHO1	50045	0.163892	2.8226	0	0.000275	ok	0	up_with_distance
APH1A	50045	0.132001	4.608	0	-0.00038	ok	0	down_with_distance
PRPF3	50045	0.105325	4.03468	0	-0.00022	ok	0	down_with_distance
ENSA	50045	0.07755	3.50481	0	-0.00019	ok	0	down_with_distance
CTSS	50045	0.146069	2.10935	0	0.000199	ok	0	up_with_distance
CTSK	50045	0.214507	3.43226	0	-7.8e-05	ok	0	down_with_distance
ARNT	50045	0.061205	2.6761	0	-0.00014	ok	0	down_with_distance
SETDB1	50045	0.068259	3.53388	0	-0.00018	ok	0	down_with_distance
CERS2	50045	0.083984	4.95304	0	-0.00037	ok	0	down_with_distance
MINDY1	50045	0.056949	4.57308	0	-0.00027	ok	0	down_with_distance
CDC42SE1	50045	0.134719	3.40255	0	-0.00021	ok	0	down_with_distance
SCNM1	50045	0.050075	2.88101	0	-7.1e-05	ok	0	down_with_distance
VPS72	50045	0.063962	3.73147	0	-0.00018	ok	0	down_with_distance
PIP5K1A	50045	0.080488	4.26314	0	-0.00024	ok	0	down_with_distance
PSMD4	50045	0.068039	3.55431	0	-0.00015	ok	0	down_with_distance
PI4KB	50045	0.086282	3.36071	0	-0.0002	ok	0	down_with_distance
RFX5	50045	0.079389	3.66209	0	-0.00016	ok	0	down_with_distance
SELENBP1	50045	0.083145	5.16746	0	-0.00046	ok	0	down_with_distance
PSMB4	50045	0.08898	3.69553	0	-0.00019	ok	0	down_with_distance
POGZ	50045	0.11122	4.70341	0	-0.00036	ok	0	down_with_distance
SNX27	50045	0.067259	3.15249	0	-0.00015	ok	0	down_with_distance
S100A11	50045	0.273274	3.81086	0	-0.00022	ok	0	down_with_distance
S100A6	50045	0.465421	3.81409	0	0.000536	ok	0	up_with_distance
S100A4	50045	0.135338	3.05792	0	0.000136	ok	0	up_with_distance
S100A16	50045	0.206194	4.63778	0	-0.00046	ok	0	down_with_distance
S100A14	50045	0.061105	4.57078	0	-0.00027	ok	0	down_with_distance
S100A13	50045	0.131841	4.36541	0	-0.00033	ok	0	down_with_distance
CHTOP	50045	0.105325	4.01753	0	-0.0002	ok	0	down_with_distance
ILF2	50045	0.063942	4.13172	0	-0.00019	ok	0	down_with_distance
INTS3	50045	0.085343	4.68043	0	-0.0003	ok	0	down_with_distance
GATAD2B	50045	0.064082	2.69562	0	-0.00012	ok	0	down_with_distance
CRTC2	50045	0.078909	2.9409	0	-9.9e-05	ok	0	down_with_distance
JTB	50045	0.125587	3.56306	0	-0.00023	ok	0	down_with_distance
RAB13	50045	0.220282	4.01736	0	-0.00052	ok	0	down_with_distance
C1orf43	50045	0.069757	3.44634	0	-0.00017	ok	0	down_with_distance
UBAP2L	50045	0.100829	3.94771	0	-0.00027	ok	0	down_with_distance
HAX1	50045	0.053772	3.2352	0	-0.00012	ok	0	down_with_distance
UBE2Q1	50045	0.102648	3.78233	0	-0.00014	ok	0	down_with_distance
ADAR	50045	0.445199	4.30614	0	-0.00052	ok	0	down_with_distance
PMVK	50045	0.065101	3.57797	0	-0.00019	ok	0	down_with_distance
PBXIP1	50045	0.05503	3.16298	0	-9.9e-05	ok	0	down_with_distance
SHC1	50045	0.166031	3.80553	0	-0.00031	ok	0	down_with_distance
ZBTB7B	50045	0.071336	3.99841	0	-0.00021	ok	0	down_with_distance
ADAM15	50045	0.129843	5.06932	0	-0.00047	ok	0	down_with_distance
EFNA1	50045	0.061904	4.43649	0	-0.00019	ok	0	down_with_distance
SLC50A1	50045	0.074293	4.6781	0	-0.00026	ok	0	down_with_distance
KRTCAP2	50045	0.080448	3.40248	0	-0.00015	ok	0	down_with_distance
MUC1	50045	0.329404	5.68601	0	-0.00174	ok	0	down_with_distance
THBS3	50045	0.079369	3.01698	0	-0.0002	ok	0	down_with_distance
RUSC1	50045	0.070097	3.61951	0	-0.00018	ok	0	down_with_distance
ASH1L	50045	0.127006	4.03622	0	-0.00026	ok	0	down_with_distance
MSTO1	50045	0.075052	4.21482	0	-0.0002	ok	0	down_with_distance
YY1AP1	50045	0.06694	3.33796	0	-0.00013	ok	0	down_with_distance
DAP3	50045	0.137976	4.05623	0	-0.00033	ok	0	down_with_distance
GON4L	50045	0.054691	3.57859	0	-0.00013	ok	0	down_with_distance
KHDC4	50045	0.118314	4.32128	0	-0.00033	ok	0	down_with_distance
ARHGEF2	50045	0.084224	2.99138	0	-0.00011	ok	0	down_with_distance
SSR2	50045	0.259526	3.8432	0	-0.0006	ok	0	down_with_distance
LAMTOR2	50045	0.050814	3.54498	0	-0.00015	ok	0	down_with_distance
RAB25	50045	0.054631	4.50245	0	-0.00027	ok	0	down_with_distance
LMNA	50045	0.28852	4.28164	0	-0.00052	ok	0	down_with_distance
PMF1	50045	0.060965	4.04636	0	-0.00014	ok	0	down_with_distance
SMG5	50045	0.102448	4.85171	0	-0.0003	ok	0	down_with_distance
MEF2D	50045	0.070077	2.34364	0	-9.4e-05	ok	0	down_with_distance
NAXE	50045	0.069378	4.28764	0	-0.00027	ok	0	down_with_distance
CRABP2	50045	0.150185	3.38246	0	-0.00041	ok	0	down_with_distance
HDGF	50045	0.110161	4.42848	0	-0.0003	ok	0	down_with_distance
PRCC	50045	0.072035	3.71462	0	-0.00017	ok	0	down_with_distance
KIRREL1	50045	0.061085	1.99207	0	-6.4e-05	ok	0	down_with_distance
IFI16	50045	0.237306	3.20787	0	0.000409	ok	0	up_with_distance
DUSP23	50045	0.063503	3.59066	0	-0.00015	ok	0	down_with_distance
DCAF8	50045	0.114477	4.46787	0	-0.0003	ok	0	down_with_distance
PEX19	50045	0.051514	3.19623	0	-0.00016	ok	0	down_with_distance
COPA	50045	0.15602	4.09974	0	-0.00029	ok	0	down_with_distance
NCSTN	50045	0.083185	3.90698	0	-0.00014	ok	0	down_with_distance
F11R	50045	0.063203	4.4821	0	-0.00023	ok	0	down_with_distance
TSTD1	50045	0.062644	4.543	0	-0.00032	ok	0	down_with_distance
USF1	50045	0.093496	3.62272	0	-0.00019	ok	0	down_with_distance
PFDN2	50045	0.102548	3.42449	0	-0.00019	ok	0	down_with_distance
DEDD	50045	0.092477	3.24177	0	-0.00017	ok	0	down_with_distance
UFC1	50045	0.129803	3.82076	0	-0.00036	ok	0	down_with_distance
USP21	50045	0.052313	3.35773	0	-0.00015	ok	0	down_with_distance
B4GALT3	50045	0.051773	3.60056	0	-0.00015	ok	0	down_with_distance
NDUFS2	50045	0.11158	4.05775	0	-0.00029	ok	0	down_with_distance
FCER1G	50045	0.14419	2.3412	0	0.000238	ok	0	up_with_distance
FCGR3A	50045	0.123249	3.26704	0	0.000178	ok	0	up_with_distance
ATF6	50045	0.050714	3.0118	0	-8.7e-05	ok	0	down_with_distance
OLFML2B	50045	0.143651	3.67155	0	-0.00018	ok	0	down_with_distance
UHMK1	50045	0.105545	3.47488	0	-0.00022	ok	0	down_with_distance
UAP1	50045	0.06654	2.61682	0	-0.00013	ok	0	down_with_distance
PBX1	50045	0.072335	3.7808	0	-0.00025	ok	0	down_with_distance
MGST3	50045	0.107723	2.41595	0	-0.00018	ok	0	down_with_distance
ALDH9A1	50045	0.07759	4.43185	0	-0.0002	ok	0	down_with_distance
TMCO1	50045	0.098451	4.08132	0	-0.00024	ok	0	down_with_distance
POGK	50045	0.071176	3.85674	0	-0.00015	ok	0	down_with_distance
DCAF6	50045	0.058208	3.07608	0	-0.00017	ok	0	down_with_distance
TIPRL	50045	0.063383	2.50582	0	-7.9e-05	ok	0	down_with_distance
ATP1B1	50045	0.092936	4.74412	0	-0.00041	ok	0	down_with_distance
PRRX1	50045	0.208932	3.96738	0	6.69e-05	ok	0	up_with_distance
PRRC2C	50045	0.119133	3.793	0	-0.0002	ok	0	down_with_distance
EEF1AKNMT	50045	0.051494	3.57048	0	-0.00013	ok	0	down_with_distance
RC3H1	50045	0.063023	3.95597	0	-0.00012	ok	0	down_with_distance
ACBD6	50045	0.071136	3.84128	0	-0.0002	ok	0	down_with_distance
STX6	50045	0.060885	2.47345	0	-0.00011	ok	0	down_with_distance
GLUL	50045	0.330423	4.71362	0	-0.0008	ok	0	down_with_distance
DHX9	50045	0.070337	3.41512	0	-0.00014	ok	0	down_with_distance
LAMC1	50045	0.148826	2.40064	0	-0.00026	ok	0	down_with_distance
NCF2	50045	0.051853	2.06752	0	0.00011	ok	0	up_with_distance
RGL1	50045	0.057648	2.19366	0	0.000104	ok	0	up_with_distance
C1orf21	50045	0.101489	4.54462	0	-0.00043	ok	0	down_with_distance
EDEM3	50045	0.100769	2.61794	0	-0.00016	ok	0	down_with_distance
HMCN1	50045	0.070237	3.75291	0	-8.7e-05	ok	0	down_with_distance
TPR	50045	0.086302	3.70751	0	-0.00021	ok	0	down_with_distance
RO60	50045	0.058627	3.7237	0	-0.00011	ok	0	down_with_distance
CDC73	50045	0.11124	3.65371	0	-0.00019	ok	0	down_with_distance
NEK7	50045	0.092796	2.99132	0	-9.4e-05	ok	0	down_with_distance
CAMSAP2	50045	0.091198	2.80889	0	-0.00016	ok	0	down_with_distance
TMEM9	50045	0.061645	3.97698	0	-0.00022	ok	0	down_with_distance
PHLDA3	50045	0.065561	1.75893	0	-9e-05	ok	0	down_with_distance
CSRP1	50045	0.218643	2.90702	0	-0.00037	ok	0	down_with_distance
NAV1	50045	0.075332	2.88011	0	-0.00013	ok	0	down_with_distance
IPO9	50045	0.056549	3.43144	0	-0.00016	ok	0	down_with_distance
RNPEP	50045	0.058128	3.45599	0	-0.00011	ok	0	down_with_distance
ARL8A	50045	0.064782	3.26369	0	-0.00012	ok	0	down_with_distance
PPP1R12B	50045	0.081327	3.65538	0	-0.00017	ok	0	down_with_distance
KDM5B	50045	0.11108	4.7717	0	-0.00041	ok	0	down_with_distance
KLHL12	50045	0.054291	4.00632	0	-0.00017	ok	0	down_with_distance
ADIPOR1	50045	0.091737	3.61143	0	-0.00016	ok	0	down_with_distance
CYB5R1	50045	0.051693	4.06754	0	-0.00019	ok	0	down_with_distance
TMEM183A	50045	0.106284	3.70143	0	-0.00029	ok	0	down_with_distance
BTG2	50045	0.153901	4.40159	0	-0.00041	ok	0	down_with_distance
ATP2B4	50045	0.106724	1.82871	0	-0.00011	ok	0	down_with_distance
PPP1R15B	50045	0.072275	3.74383	0	-0.00013	ok	0	down_with_distance
MDM4	50045	0.234329	4.45725	0	-0.00045	ok	0	down_with_distance
NUCKS1	50045	0.143671	3.53198	0	-0.00029	ok	0	down_with_distance
EIF2D	50045	0.053192	3.73593	0	-0.00017	ok	0	down_with_distance
MAPKAPK2	50045	0.173844	3.96964	0	-0.00035	ok	0	down_with_distance
CD55	50045	0.116155	3.65595	0	-0.00011	ok	0	down_with_distance
CD46	50045	0.110321	3.53961	0	-0.00027	ok	0	down_with_distance
TRAF5	50045	0.062224	3.1606	0	-0.00011	ok	0	down_with_distance
SLC30A1	50045	0.07803	3.21723	0	-0.00014	ok	0	down_with_distance
LPGAT1	50045	0.082066	3.36973	0	-0.0002	ok	0	down_with_distance
NENF	50045	0.148107	3.68644	0	-0.00039	ok	0	down_with_distance
PTPN14	50045	0.064082	2.03776	0	-0.00011	ok	0	down_with_distance
KCTD3	50045	0.148606	5.05431	0	-0.00062	ok	0	down_with_distance
EPRS	50045	0.081507	3.84126	0	-0.00018	ok	0	down_with_distance
IARS2	50045	0.070177	4.23799	0	-0.00022	ok	0	down_with_distance
MIA3	50045	0.09985	3.69182	0	-0.00016	ok	0	down_with_distance
BROX	50045	0.070137	3.19651	0	-0.00015	ok	0	down_with_distance
TP53BP2	50045	0.05511	3.38482	0	-0.0001	ok	0	down_with_distance
DEGS1	50045	0.091598	3.1916	0	-0.00015	ok	0	down_with_distance
WDR26	50045	0.206974	4.33354	0	-0.00042	ok	0	down_with_distance
ENAH	50045	0.171366	3.76718	0	-0.0005	ok	0	down_with_distance
SRP9	50045	0.108203	3.97648	0	-0.00034	ok	0	down_with_distance
EPHX1	50045	0.056629	2.83383	0	-0.00012	ok	0	down_with_distance
TMEM63A	50045	0.082985	3.82584	0	-0.00015	ok	0	down_with_distance
H3F3A	50045	0.228974	4.52101	0	-0.00065	ok	0	down_with_distance
ACBD3	50045	0.096493	2.69379	0	-0.00016	ok	0	down_with_distance
CDC42BPA	50045	0.051614	2.86741	0	-0.00014	ok	0	down_with_distance
ARF1	50045	0.148706	2.77529	0	-0.00018	ok	0	down_with_distance
GUK1	50045	0.201978	4.10681	0	-0.00041	ok	0	down_with_distance
RNF187	50045	0.106105	3.40749	0	-0.00022	ok	0	down_with_distance
RAB4A	50045	0.060745	3.67513	0	-0.00018	ok	0	down_with_distance
C1orf198	50045	0.076811	2.29178	0	-0.00014	ok	0	down_with_distance
EGLN1	50045	0.057348	1.87893	0	-6.5e-05	ok	0	down_with_distance
TSNAX	50045	0.062364	3.51919	0	-0.00016	ok	0	down_with_distance
PCNX2	50045	0.069677	2.17235	0	-8.9e-05	ok	0	down_with_distance
TARBP1	50045	0.059586	3.88182	0	-0.0002	ok	0	down_with_distance
IRF2BP2	50045	0.065721	4.01452	0	-0.00016	ok	0	down_with_distance
TOMM20	50045	0.096953	3.84135	0	-0.00025	ok	0	down_with_distance
ARID4B	50045	0.090179	3.41994	0	-0.00015	ok	0	down_with_distance
NID1	50045	0.115396	3.33494	0	-3.2e-05	ok	0	down_with_distance
LGALS8	50045	0.073174	3.06852	0	-0.00011	ok	0	down_with_distance
MTR	50045	0.060865	1.69001	0	-6.9e-05	ok	0	down_with_distance
SDCCAG8	50045	0.065581	3.17985	0	-0.00016	ok	0	down_with_distance
ZBTB18	50045	0.067	4.9439	0	-0.00032	ok	0	down_with_distance
ADSS	50045	0.083924	3.7786	0	-0.00022	ok	0	down_with_distance
HNRNPU	50045	0.068678	3.64976	0	-0.00015	ok	0	down_with_distance
SMYD3	50045	0.113078	4.87859	0	-0.0005	ok	0	down_with_distance
SCCPDH	50045	0.058927	3.98483	0	-0.00019	ok	0	down_with_distance
SH3BP5L	50045	0.054311	3.42768	0	-0.00015	ok	0	down_with_distance
PXDN	50045	0.106984	2.15021	0	-0.00016	ok	0	down_with_distance
ADI1	50045	0.061105	2.22028	0	-0.00012	ok	0	down_with_distance
CMPK2	50045	0.219183	2.9596	0	0.000368	ok	0	up_with_distance
RSAD2	50045	0.151683	2.71766	0	0.000335	ok	0	up_with_distance
KIDINS220	50045	0.085723	1.96202	0	-0.00011	ok	0	down_with_distance
MBOAT2	50045	0.054091	2.0783	0	-0.00012	ok	0	down_with_distance
YWHAQ	50045	0.061125	1.84841	0	-7.9e-05	ok	0	down_with_distance
GREB1	50045	0.063443	4.89462	0	-0.00037	ok	0	down_with_distance
DDX1	50045	0.060466	2.83038	0	-9.9e-05	ok	0	down_with_distance
MATN3	50045	0.106364	4.16926	0	-0.00017	ok	0	down_with_distance
LAPTM4A	50045	0.113038	2.11255	0	-0.00017	ok	0	down_with_distance
SDC1	50045	0.080068	3.63846	0	-8.4e-05	ok	0	down_with_distance
PUM2	50045	0.10025	2.9385	0	-0.00016	ok	0	down_with_distance
RHOB	50045	0.177081	4.49469	0	-0.00062	ok	0	down_with_distance
TP53I3	50045	0.051334	2.19898	0	-7.9e-05	ok	0	down_with_distance
DNMT3A	50045	0.068578	3.50341	0	-0.00016	ok	0	down_with_distance
RAB10	50045	0.103887	3.41975	0	-0.00019	ok	0	down_with_distance
HADHA	50045	0.068438	2.72769	0	-0.0001	ok	0	down_with_distance
SLC35F6	50045	0.067539	4.31134	0	-0.00023	ok	0	down_with_distance
EMILIN1	50045	0.169887	3.54215	0	3.36e-05	ok	0	up_with_distance
SLC5A6	50045	0.064402	4.15588	0	-0.0002	ok	0	down_with_distance
ATRAID	50045	0.074553	2.6078	0	-0.00012	ok	0	down_with_distance
MPV17	50045	0.134479	3.65469	0	-0.00028	ok	0	down_with_distance
SNX17	50045	0.091618	1.99172	0	-6.5e-05	ok	0	down_with_distance
PPP1CB	50045	0.079389	1.72339	0	-7.3e-05	ok	0	down_with_distance
BIRC6	50045	0.080847	2.31005	0	-7.3e-05	ok	0	down_with_distance
LTBP1	50045	0.073214	3.72762	0	-0.0002	ok	0	down_with_distance
EIF2AK2	50045	0.234969	2.80902	0	0.000117	ok	0	up_with_distance
SLC8A1	50045	0.075432	1.88797	0	9.15e-05	ok	0	up_with_distance
PKDCC	50045	0.090698	3.68638	0	-0.00013	ok	0	down_with_distance
COX7A2L	50045	0.081966	2.06791	0	-0.00012	ok	0	down_with_distance
ZFP36L2	50045	0.227955	2.81544	0	-0.00017	ok	0	down_with_distance
THADA	50045	0.071815	2.0667	0	-8.3e-05	ok	0	down_with_distance
LRPPRC	50045	0.085323	3.30431	0	-0.00015	ok	0	down_with_distance
CALM2	50045	0.128424	3.54442	0	-0.00029	ok	0	down_with_distance
ERLEC1	50045	0.099431	1.89739	0	-8.9e-05	ok	0	down_with_distance
PSME4	50045	0.053372	2.47672	0	-7.8e-05	ok	0	down_with_distance
RTN4	50045	0.108382	2.10218	0	-0.00012	ok	0	down_with_distance
PPP4R3B	50045	0.096613	2.878	0	-0.00012	ok	0	down_with_distance
USP34	50045	0.120951	2.73034	0	-0.00012	ok	0	down_with_distance
VPS54	50045	0.059806	2.94156	0	-0.0001	ok	0	down_with_distance
ANTXR1	50045	0.210031	2.75062	0	-0.00029	ok	0	down_with_distance
TIA1	50045	0.097492	4.32066	0	-0.0002	ok	0	down_with_distance
ZNF638	50045	0.091697	3.42198	0	-0.00017	ok	0	down_with_distance
DGUOK	50045	0.065861	3.44945	0	-0.00012	ok	0	down_with_distance
DCTN1	50045	0.094415	2.45148	0	-0.00015	ok	0	down_with_distance
INO80B	50045	0.05519	2.8731	0	-0.00011	ok	0	down_with_distance
WBP1	50045	0.140853	4.29883	0	-0.00051	ok	0	down_with_distance
MOGS	50045	0.077131	3.17259	0	-9.8e-05	ok	0	down_with_distance
AUP1	50045	0.084744	2.76189	0	-9.7e-05	ok	0	down_with_distance
TMSB10	50045	0.785433	2.60027	0	-0.00028	ok	0	down_with_distance
KCMF1	50045	0.05553	2.20629	0	-7.4e-05	ok	0	down_with_distance
TGOLN2	50045	0.106444	3.50665	0	-0.0001	ok	0	down_with_distance
MAT2A	50045	0.156899	3.72449	0	-0.00019	ok	0	down_with_distance
VAMP8	50045	0.152623	3.63302	0	-0.00012	ok	0	down_with_distance
VAMP5	50045	0.060905	2.21808	0	8.23e-05	ok	0	up_with_distance
RNF181	50045	0.082126	2.6362	0	-7.9e-05	ok	0	down_with_distance
IMMT	50045	0.075852	2.77367	0	-0.00011	ok	0	down_with_distance
CHMP3	50045	0.104946	2.43249	0	-0.00017	ok	0	down_with_distance
IGKC	50045	0.480008	4.7356	0	0.000369	ok	0	up_with_distance
SNRNP200	50045	0.094835	3.04808	0	-0.00011	ok	0	down_with_distance
KANSL3	50045	0.072195	3.28613	0	-0.00013	ok	0	down_with_distance
ACTR1B	50045	0.062664	2.77802	0	-7.4e-05	ok	0	down_with_distance
REV1	50045	0.058567	2.0431	0	-8.2e-05	ok	0	down_with_distance
CNOT11	50045	0.052013	2.15696	0	-6.9e-05	ok	0	down_with_distance
FHL2	50045	0.05585	3.47171	0	-0.00017	ok	0	down_with_distance
TMEM87B	50045	0.067419	2.38268	0	-6.6e-05	ok	0	down_with_distance
SLC35F5	50045	0.099351	3.44733	0	-0.0002	ok	0	down_with_distance
MAP3K2	50045	0.075832	1.92607	0	-8.3e-05	ok	0	down_with_distance
WDR33	50045	0.095834	2.12984	0	-9.3e-05	ok	0	down_with_distance
UGGT1	50045	0.059486	1.72417	0	-6.3e-05	ok	0	down_with_distance
HS6ST1	50045	0.069557	3.78324	0	-0.00023	ok	0	down_with_distance
SMPD4	50045	0.058168	3.5796	0	-0.00013	ok	0	down_with_distance
UBXN4	50045	0.104266	3.34006	0	-0.00013	ok	0	down_with_distance
CXCR4	50045	0.092017	2.26496	0	0.000122	ok	0	up_with_distance
ZEB2	50045	0.122889	3.26127	0	0.000189	ok	0	up_with_distance
PRPF40A	50045	0.108602	3.60121	0	-0.00016	ok	0	down_with_distance
CYTIP	50045	0.061585	2.87732	0	0.000118	ok	0	up_with_distance
BAZ2B	50045	0.072974	2.38791	0	-0.00011	ok	0	down_with_distance
MARCH7	50045	0.148346	4.05353	0	-0.00022	ok	0	down_with_distance
FAP	50045	0.129024	4.01804	0	-1.4e-05	ok	0	down_with_distance
IFIH1	50045	0.196104	2.4844	0	0.000234	ok	0	up_with_distance
PPIG	50045	0.056449	2.44255	0	-6.9e-05	ok	0	down_with_distance
TLK1	50045	0.086043	3.66227	0	-0.00016	ok	0	down_with_distance
CYBRD1	50045	0.099291	2.62424	0	-0.00022	ok	0	down_with_distance
DYNC1I2	50045	0.096973	4.27835	0	-0.00024	ok	0	down_with_distance
PDK1	50045	0.051334	2.61855	0	4.07e-05	ok	0	up_with_distance
SP3	50045	0.094315	2.15595	0	-0.0001	ok	0	down_with_distance
WIPF1	50045	0.20036	2.42222	0	0.000172	ok	0	up_with_distance
ATF2	50045	0.09949	1.95777	0	-0.0001	ok	0	down_with_distance
HNRNPA3	50045	0.186132	2.65275	0	-0.00019	ok	0	down_with_distance
SESTD1	50045	0.05533	1.68614	0	-7.4e-05	ok	0	down_with_distance
UBE2E3	50045	0.095914	3.01902	0	-0.00024	ok	0	down_with_distance
ITPRID2	50045	0.089679	3.73363	0	-0.00026	ok	0	down_with_distance
NCKAP1	50045	0.094415	3.2518	0	-0.00021	ok	0	down_with_distance
ZC3H15	50045	0.075772	2.3337	0	-9.6e-05	ok	0	down_with_distance
ITGAV	50045	0.131961	2.00796	0	-0.00016	ok	0	down_with_distance
COL3A1	50045	0.952643	5.91038	0	-1.1e-06	ok	0	down_with_distance
COL5A2	50045	0.381257	4.80742	0	-7.4e-06	ok	0	down_with_distance
WDR75	50045	0.056569	4.04134	0	-0.00019	ok	0	down_with_distance
SLC40A1	50045	0.351524	5.34818	0	-0.00184	ok	0	down_with_distance
STAT1	50045	0.399121	3.37138	0	0.000244	ok	0	up_with_distance
NABP1	50045	0.074333	1.99678	0	8.91e-05	ok	0	up_with_distance
STK17B	50045	0.088041	2.20055	0	0.000103	ok	0	up_with_distance
HSPE1	50045	0.060645	2.57911	0	-7.8e-05	ok	0	down_with_distance
CLK1	50045	0.105905	2.38405	0	-0.00013	ok	0	down_with_distance
CFLAR	50045	0.165831	1.60955	0	0.000103	ok	0	up_with_distance
BMPR2	50045	0.137097	2.01409	0	-0.00014	ok	0	down_with_distance
EEF1B2	50045	0.098571	1.85823	0	-0.00011	ok	0	down_with_distance
ATIC	50045	0.051654	3.36464	0	-9.2e-05	ok	0	down_with_distance
FN1	50045	0.627935	4.5119	0	0.000224	ok	0	up_with_distance
IGFBP5	50045	0.44432	4.76	0	-0.00031	ok	0	down_with_distance
AAMP	50045	0.069777	3.00417	0	-0.00015	ok	0	down_with_distance
CTDSP1	50045	0.115616	1.83773	0	-8.5e-05	ok	0	down_with_distance
CNOT9	50045	0.065301	4.04626	0	-0.00012	ok	0	down_with_distance
RETREG2	50045	0.050694	2.1499	0	-6.6e-05	ok	0	down_with_distance
DNPEP	50045	0.054891	3.33881	0	-0.00011	ok	0	down_with_distance
CHPF	50045	0.098371	2.87791	0	-7.7e-05	ok	0	down_with_distance
OBSL1	50045	0.058367	3.34822	0	-0.00016	ok	0	down_with_distance
ACSL3	50045	0.075592	3.76524	0	-0.0002	ok	0	down_with_distance
KCNE4	50045	0.094235	5.5045	0	-0.00059	ok	0	down_with_distance
CUL3	50045	0.06694	2.98822	0	-0.00011	ok	0	down_with_distance
DOCK10	50045	0.057948	1.9592	0	7.33e-05	ok	0	up_with_distance
MFF	50045	0.079868	2.31649	0	-0.00014	ok	0	down_with_distance
TRIP12	50045	0.160695	2.70514	0	-0.00016	ok	0	down_with_distance
SP110	50045	0.152643	4.01163	0	0.00013	ok	0	up_with_distance
SP100	50045	0.249895	3.10048	0	5.25e-05	ok	0	up_with_distance
ITM2C	50045	0.130622	3.34064	0	0.000117	ok	0	up_with_distance
PSMD1	50045	0.0671	2.5088	0	-8.4e-05	ok	0	down_with_distance
NCL	50045	0.068139	2.87915	0	-8e-05	ok	0	down_with_distance
DIS3L2	50045	0.052313	2.56436	0	-7.8e-05	ok	0	down_with_distance
EIF4E2	50045	0.109122	2.89426	0	-0.00014	ok	0	down_with_distance
USP40	50045	0.052153	2.68968	0	-9.8e-05	ok	0	down_with_distance
ARL4C	50045	0.106124	2.51282	0	0.00017	ok	0	up_with_distance
SH3BP4	50045	0.050794	3.39761	0	-0.00013	ok	0	down_with_distance
AGAP1	50045	0.062823	2.50793	0	-0.00014	ok	0	down_with_distance
COL6A3	50045	0.652773	4.90936	0	0.000168	ok	0	up_with_distance
MLPH	50045	0.18867	6.37123	0	-0.00126	ok	0	down_with_distance
NDUFA10	50045	0.087801	3.52766	0	-0.00021	ok	0	down_with_distance
GPC1	50045	0.095914	2.40539	0	-0.00021	ok	0	down_with_distance
HDLBP	50045	0.189989	2.65023	0	-0.00028	ok	0	down_with_distance
SEPTIN2	50045	0.08888	2.41786	0	-0.00012	ok	0	down_with_distance
STK25	50045	0.072555	2.70038	0	-0.00011	ok	0	down_with_distance
ATG4B	50045	0.052473	2.8857	0	-9.2e-05	ok	0	down_with_distance
BHLHE40	50045	0.183894	3.6328	0	-0.00033	ok	0	down_with_distance
LMCD1	50045	0.062464	2.51002	0	-9.1e-05	ok	0	down_with_distance
SETD5	50045	0.146508	2.57179	0	-0.0002	ok	0	down_with_distance
TADA3	50045	0.074453	2.37734	0	-9.9e-05	ok	0	down_with_distance
TTLL3	50045	0.068498	2.07871	0	-0.00011	ok	0	down_with_distance
VHL	50045	0.069058	1.84234	0	-8.1e-05	ok	0	down_with_distance
VGLL4	50045	0.053432	2.13879	0	-8.6e-05	ok	0	down_with_distance
IQSEC1	50045	0.07785	1.6604	0	-7.9e-05	ok	0	down_with_distance
FBLN2	50045	0.127805	3.30366	0	2.81e-05	ok	0	up_with_distance
ANKRD28	50045	0.079429	3.95643	0	-0.00023	ok	0	down_with_distance
RFTN1	50045	0.059866	1.6473	0	-5.9e-05	ok	0	down_with_distance
TBC1D5	50045	0.061185	1.79414	0	-7.3e-05	ok	0	down_with_distance
SLC4A7	50045	0.087941	3.89683	0	-0.00024	ok	0	down_with_distance
RBMS3	50045	0.068398	3.35729	0	-7.6e-05	ok	0	down_with_distance
STT3B	50045	0.135078	2.17495	0	-0.00012	ok	0	down_with_distance
CRTAP	50045	0.190049	2.12873	0	-0.00015	ok	0	down_with_distance
UBP1	50045	0.105945	3.85457	0	-0.00016	ok	0	down_with_distance
PDCD6IP	50045	0.094095	3.01464	0	-0.00013	ok	0	down_with_distance
LRRFIP2	50045	0.070537	3.46316	0	-0.00018	ok	0	down_with_distance
ACAA1	50045	0.085883	3.81175	0	-0.00018	ok	0	down_with_distance
MYD88	50045	0.095994	2.63491	0	9.01e-05	ok	0	up_with_distance
TRAK1	50045	0.074413	3.78731	0	-0.00017	ok	0	down_with_distance
LTF	50045	0.052173	4.47998	0	-0.00017	ok	0	down_with_distance
SMARCC1	50045	0.095714	3.32498	0	-0.00019	ok	0	down_with_distance
DHX30	50045	0.052313	3.23759	0	-9.7e-05	ok	0	down_with_distance
MAP4	50045	0.173404	2.16309	0	-0.00016	ok	0	down_with_distance
PLXNB1	50045	0.058088	4.60781	0	-0.00025	ok	0	down_with_distance
SHISA5	50045	0.13368	2.60936	0	-0.0001	ok	0	down_with_distance
UQCRC1	50045	0.097892	2.47312	0	-0.00014	ok	0	down_with_distance
IP6K2	50045	0.069018	3.22384	0	-0.00017	ok	0	down_with_distance
ARIH2	50045	0.080048	3.18187	0	-0.00014	ok	0	down_with_distance
P4HTM	50045	0.051673	3.5852	0	-0.00015	ok	0	down_with_distance
WDR6	50045	0.065481	4.28396	0	-0.00019	ok	0	down_with_distance
IMPDH2	50045	0.062424	3.73607	0	-0.00021	ok	0	down_with_distance
QRICH1	50045	0.065541	2.18664	0	-6.8e-05	ok	0	down_with_distance
QARS	50045	0.09953	2.7476	0	-0.00016	ok	0	down_with_distance
LAMB2	50045	0.158637	3.2324	0	-0.00033	ok	0	down_with_distance
RHOA	50045	0.2002	2.22812	0	-0.00023	ok	0	down_with_distance
DAG1	50045	0.0662	3.34816	0	-0.00019	ok	0	down_with_distance
APEH	50045	0.057748	2.6164	0	-0.0001	ok	0	down_with_distance
RBM6	50045	0.135758	3.26714	0	-0.00015	ok	0	down_with_distance
RBM5	50045	0.106384	3.41143	0	-0.00016	ok	0	down_with_distance
SEMA3F	50045	0.053572	3.93548	0	-0.00019	ok	0	down_with_distance
MANF	50045	0.081447	1.70576	0	-7.3e-05	ok	0	down_with_distance
RBM15B	50045	0.058647	3.34036	0	-0.00014	ok	0	down_with_distance
WDR82	50045	0.142072	1.98706	0	-0.00013	ok	0	down_with_distance
NISCH	50045	0.107763	2.2052	0	-0.00014	ok	0	down_with_distance
PBRM1	50045	0.076471	2.03669	0	-9.5e-05	ok	0	down_with_distance
SPCS1	50045	0.12263	3.3118	0	-0.00019	ok	0	down_with_distance
TASOR	50045	0.07829	2.66782	0	-9.3e-05	ok	0	down_with_distance
APPL1	50045	0.067419	2.55525	0	-9e-05	ok	0	down_with_distance
SLMAP	50045	0.056689	3.72929	0	-0.00011	ok	0	down_with_distance
FLNB	50045	0.057069	4.10165	0	-0.00022	ok	0	down_with_distance
PDHB	50045	0.059866	1.84236	0	-8.3e-05	ok	0	down_with_distance
THOC7	50045	0.05531	1.88325	0	-6e-05	ok	0	down_with_distance
LRIG1	50045	0.11126	3.77909	0	-0.0003	ok	0	down_with_distance
UBA3	50045	0.065221	2.65531	0	-9.7e-05	ok	0	down_with_distance
ARL6IP5	50045	0.1107	3.4074	0	-0.0001	ok	0	down_with_distance
GXYLT2	50045	0.082546	3.49678	0	-9.7e-05	ok	0	down_with_distance
ROBO1	50045	0.056669	2.84945	0	-0.00012	ok	0	down_with_distance
CGGBP1	50045	0.11148	2.17499	0	-0.00012	ok	0	down_with_distance
COL8A1	50045	0.059347	3.4202	0	1.6e-05	ok	0	up_with_distance
NIT2	50045	0.050594	3.70646	0	-0.00013	ok	0	down_with_distance
ALCAM	50045	0.061884	2.35598	0	-4.8e-05	ok	0	down_with_distance
CD47	50045	0.176861	1.95259	0	9.42e-05	ok	0	up_with_distance
CCDC80	50045	0.267319	4.39999	0	0.00015	ok	0	up_with_distance
ZBTB20	50045	0.070097	2.61665	0	-5.5e-05	ok	0	down_with_distance
TIMMDC1	50045	0.051953	2.86167	0	-8.7e-05	ok	0	down_with_distance
FSTL1	50045	0.205675	3.90324	0	-5.8e-05	ok	0	down_with_distance
HCLS1	50045	0.050734	2.24838	0	6.53e-05	ok	0	up_with_distance
PARP14	50045	0.379878	4.02487	0	0.000158	ok	0	up_with_distance
CCDC14	50045	0.063323	2.89665	0	-0.00012	ok	0	down_with_distance
ITGB5	50045	0.180657	3.12786	0	-0.00039	ok	0	down_with_distance
SNX4	50045	0.050295	2.40857	0	-5.1e-05	ok	0	down_with_distance
SEC61A1	50045	0.117614	1.84369	0	-0.00011	ok	0	down_with_distance
COPG1	50045	0.128984	1.93413	0	-0.0001	ok	0	down_with_distance
H1FX	50045	0.104446	2.82289	0	-9.7e-05	ok	0	down_with_distance
ATP2C1	50045	0.126946	2.72835	0	-0.00013	ok	0	down_with_distance
COPB2	50045	0.098451	2.3469	0	-0.00015	ok	0	down_with_distance
SLC25A36	50045	0.059427	3.95594	0	-0.00017	ok	0	down_with_distance
RNF7	50045	0.15602	3.41475	0	-0.00021	ok	0	down_with_distance
XRN1	50045	0.124148	3.03431	0	7.96e-05	ok	0	up_with_distance
U2SURP	50045	0.085823	2.64504	0	-9.4e-05	ok	0	down_with_distance
PLSCR1	50045	0.138475	3.21701	0	0.000104	ok	0	up_with_distance
CPA3	50045	0.062084	2.04427	0	-0.00012	ok	0	down_with_distance
CP	50045	0.05559	4.70317	0	-0.00023	ok	0	down_with_distance
WWTR1	50045	0.06664	2.72539	0	-7.3e-05	ok	0	down_with_distance
PFN2	50045	0.117574	3.48088	0	-0.00036	ok	0	down_with_distance
SELENOT	50045	0.054991	2.43598	0	-5.2e-05	ok	0	down_with_distance
SIAH2	50045	0.078449	4.68442	0	-0.00033	ok	0	down_with_distance
SEC62	50045	0.099311	1.67426	0	-9e-05	ok	0	down_with_distance
SKIL	50045	0.116076	1.89939	0	-0.00013	ok	0	down_with_distance
TNFSF10	50045	0.272615	3.40788	0	0.000208	ok	0	up_with_distance
NAALADL2	50045	0.050315	4.23576	0	-0.00021	ok	0	down_with_distance
TBL1XR1	50045	0.153862	4.6298	0	-0.00043	ok	0	down_with_distance
NDUFB5	50045	0.081527	3.51465	0	-0.00013	ok	0	down_with_distance
TTC14	50045	0.079169	1.94026	0	-7.1e-05	ok	0	down_with_distance
KLHL24	50045	0.052073	1.90762	0	-8.3e-05	ok	0	down_with_distance
DVL3	50045	0.087122	2.8504	0	-0.00014	ok	0	down_with_distance
EIF4G1	50045	0.069218	2.49625	0	-8.3e-05	ok	0	down_with_distance
POLR2H	50045	0.084904	3.18253	0	-0.00018	ok	0	down_with_distance
EIF4A2	50045	0.11154	3.69983	0	-0.00019	ok	0	down_with_distance
LPP	50045	0.075292	1.59964	0	-6.9e-05	ok	0	down_with_distance
OPA1	50045	0.058907	2.44988	0	-6.2e-05	ok	0	down_with_distance
HES1	50045	0.050535	2.0512	0	-0.00011	ok	0	down_with_distance
APOD	50045	0.212828	4.23169	0	-0.00027	ok	0	down_with_distance
TFRC	50045	0.084064	4.08994	0	-0.00021	ok	0	down_with_distance
NCBP2	50045	0.095994	3.2081	0	-0.00016	ok	0	down_with_distance
DLG1	50045	0.091218	2.46877	0	-0.00013	ok	0	down_with_distance
ATP5ME	50045	0.06678	2.82496	0	-0.00011	ok	0	down_with_distance
PCGF3	50045	0.084204	3.27059	0	-0.00018	ok	0	down_with_distance
GAK	50045	0.092297	2.54781	0	-8e-05	ok	0	down_with_distance
IDUA	50045	0.05593	3.69317	0	-0.00014	ok	0	down_with_distance
SPON2	50045	0.096893	3.81846	0	-0.00014	ok	0	down_with_distance
MXD4	50045	0.073054	2.47399	0	-0.00011	ok	0	down_with_distance
ADD1	50045	0.092816	2.20792	0	-8.2e-05	ok	0	down_with_distance
HTT	50045	0.062384	2.90371	0	-8.5e-05	ok	0	down_with_distance
LRPAP1	50045	0.081746	2.33845	0	-6e-05	ok	0	down_with_distance
EVC	50045	0.072854	2.46286	0	-8.8e-05	ok	0	down_with_distance
MRFAP1L1	50045	0.081487	1.96198	0	-9.6e-05	ok	0	down_with_distance
TBC1D14	50045	0.061445	2.80291	0	-9.3e-05	ok	0	down_with_distance
AFAP1	50045	0.060925	1.72266	0	-7.1e-05	ok	0	down_with_distance
HTRA3	50045	0.283805	4.16447	0	-0.0003	ok	0	down_with_distance
BOD1L1	50045	0.056489	1.89042	0	-5.4e-05	ok	0	down_with_distance
FBXL5	50045	0.060326	2.75507	0	-7.1e-05	ok	0	down_with_distance
CD38	50045	0.075192	3.41934	0	0.000138	ok	0	up_with_distance
QDPR	50045	0.104346	4.86834	0	-0.00055	ok	0	down_with_distance
LAP3	50045	0.193346	4.16429	0	0.000103	ok	0	up_with_distance
MED28	50045	0.060625	2.79674	0	-8.4e-05	ok	0	down_with_distance
DCAF16	50045	0.08912	4.11893	0	-0.00021	ok	0	down_with_distance
DHX15	50045	0.116855	2.78489	0	-0.00012	ok	0	down_with_distance
ANAPC4	50045	0.052033	2.93776	0	-7.1e-05	ok	0	down_with_distance
SEL1L3	50045	0.059107	2.72097	0	3.44e-05	ok	0	up_with_distance
FAM114A1	50045	0.104686	2.07388	0	-0.00016	ok	0	down_with_distance
KLHL5	50045	0.113538	3.62089	0	-0.00024	ok	0	down_with_distance
UGDH	50045	0.109481	3.11739	0	-0.0002	ok	0	down_with_distance
SMIM14	50045	0.099091	3.90294	0	-0.00032	ok	0	down_with_distance
APBB2	50045	0.082766	2.64731	0	-0.00016	ok	0	down_with_distance
SLC30A9	50045	0.086003	3.84711	0	-0.00022	ok	0	down_with_distance
OCIAD1	50045	0.053172	2.28256	0	-6.5e-05	ok	0	down_with_distance
FIP1L1	50045	0.052033	1.9638	0	-6.3e-05	ok	0	down_with_distance
SRP72	50045	0.058248	2.20095	0	-4.9e-05	ok	0	down_with_distance
IGFBP7	50045	0.481686	4.44754	0	-0.00025	ok	0	down_with_distance
YTHDC1	50045	0.074113	2.28814	0	-9.4e-05	ok	0	down_with_distance
JCHAIN	50045	0.214047	4.26982	0	0.000185	ok	0	up_with_distance
GRSF1	50045	0.10021	2.70893	0	-0.0001	ok	0	down_with_distance
ANKRD17	50045	0.094535	3.16531	0	-0.00016	ok	0	down_with_distance
CXCL9	50045	0.154101	3.45751	0	0.000317	ok	0	up_with_distance
CXCL10	50045	0.269418	3.51149	0	0.00063	ok	0	up_with_distance
CXCL11	50045	0.1782	3.15003	0	0.000415	ok	0	up_with_distance
SEPTIN11	50045	0.135078	2.45491	0	-0.00012	ok	0	down_with_distance
CCNI	50045	0.321111	3.53507	0	-0.0006	ok	0	down_with_distance
CCNG2	50045	0.109861	4.09456	0	-0.00035	ok	0	down_with_distance
CXCL13	50045	0.051454	2.81238	0	0.000152	ok	0	up_with_distance
HNRNPD	50045	0.11092	3.29771	0	-0.00014	ok	0	down_with_distance
HNRNPDL	50045	0.123948	3.78015	0	-0.0002	ok	0	down_with_distance
SEC31A	50045	0.176441	2.15625	0	-0.00016	ok	0	down_with_distance
AFF1	50045	0.105245	3.10224	0	-0.00013	ok	0	down_with_distance
SPARCL1	50045	0.103327	3.26482	0	-4.7e-05	ok	0	down_with_distance
SPP1	50045	0.27831	2.78834	0	0.000459	ok	0	up_with_distance
HERC6	50045	0.139814	2.43809	0	0.000132	ok	0	up_with_distance
HERC5	50045	0.10005	2.84384	0	0.000193	ok	0	up_with_distance
PYURF	50045	0.102528	2.10868	0	-0.00016	ok	0	down_with_distance
PPP3CA	50045	0.073933	3.58396	0	-0.0002	ok	0	down_with_distance
UBE2D3	50045	0.158717	2.80229	0	-0.0001	ok	0	down_with_distance
AIMP1	50045	0.058228	1.72416	0	-6.9e-05	ok	0	down_with_distance
PLA2G12A	50045	0.054371	3.20809	0	-0.00016	ok	0	down_with_distance
CAMK2D	50045	0.059726	3.32783	0	-0.00015	ok	0	down_with_distance
C4orf3	50045	0.129264	1.58362	0	-8.8e-05	ok	0	down_with_distance
PDE5A	50045	0.057129	4.18581	0	-0.00028	ok	0	down_with_distance
ANKRD50	50045	0.087861	4.12023	0	-0.00034	ok	0	down_with_distance
PGRMC2	50045	0.074813	2.39995	0	-0.00013	ok	0	down_with_distance
TBC1D9	50045	0.092597	4.38366	0	-0.0004	ok	0	down_with_distance
INPP4B	50045	0.050774	4.80763	0	-0.00027	ok	0	down_with_distance
SMARCA5	50045	0.125427	2.85916	0	-0.00013	ok	0	down_with_distance
LRBA	50045	0.072575	4.20462	0	-0.0002	ok	0	down_with_distance
SFRP2	50045	0.345109	4.95497	0	-0.00027	ok	0	down_with_distance
GUCY1A1	50045	0.053572	2.77371	0	-4.9e-05	ok	0	down_with_distance
CTSO	50045	0.051394	1.93664	0	-8.2e-05	ok	0	down_with_distance
PDGFC	50045	0.068458	2.67947	0	-6.5e-05	ok	0	down_with_distance
GASK1B	50045	0.059786	2.91362	0	-8e-05	ok	0	down_with_distance
KLHL2	50045	0.057288	1.92035	0	-7.9e-05	ok	0	down_with_distance
CPE	50045	0.102827	2.62152	0	-0.00017	ok	0	down_with_distance
DDX60	50045	0.156959	3.60579	0	-0.00012	ok	0	down_with_distance
DDX60L	50045	0.168668	3.07897	0	0.000139	ok	0	up_with_distance
PALLD	50045	0.146368	2.85465	0	-0.00022	ok	0	down_with_distance
SH3RF1	50045	0.057788	5.27007	0	-0.00021	ok	0	down_with_distance
DCTD	50045	0.084824	1.67386	0	-6.8e-05	ok	0	down_with_distance
FAT1	50045	0.113818	2.99359	0	-0.00016	ok	0	down_with_distance
PDCD6	50045	0.069138	3.03496	0	-0.00014	ok	0	down_with_distance
EXOC3	50045	0.062584	2.01533	0	-6.9e-05	ok	0	down_with_distance
NKD2	50045	0.056649	3.17452	0	-8.5e-05	ok	0	down_with_distance
SLC12A7	50045	0.084924	3.60357	0	-0.00014	ok	0	down_with_distance
NDUFS6	50045	0.054011	3.61335	0	-7.6e-05	ok	0	down_with_distance
NSUN2	50045	0.052812	2.99052	0	-7.4e-05	ok	0	down_with_distance
MARCH6	50045	0.084384	3.79724	0	-0.00018	ok	0	down_with_distance
DAP	50045	0.143431	2.49637	0	-0.00026	ok	0	down_with_distance
TRIO	50045	0.126966	1.97039	0	-0.00014	ok	0	down_with_distance
GOLPH3	50045	0.135498	3.7582	0	-0.00019	ok	0	down_with_distance
ZFR	50045	0.057688	2.43974	0	-9.1e-05	ok	0	down_with_distance
ADAMTS12	50045	0.079249	2.75638	0	-0.0001	ok	0	down_with_distance
DNAJC21	50045	0.065481	2.75612	0	-8.6e-05	ok	0	down_with_distance
PRLR	50045	0.071955	4.99257	0	-0.0004	ok	0	down_with_distance
NIPBL	50045	0.061545	1.833	0	-6.3e-05	ok	0	down_with_distance
OSMR	50045	0.075832	4.56923	0	-0.00021	ok	0	down_with_distance
DAB2	50045	0.097292	2.76941	0	6.76e-05	ok	0	up_with_distance
SELENOP	50045	0.20026	3.34039	0	-0.00043	ok	0	down_with_distance
MOCS2	50045	0.057368	2.23111	0	-9.9e-05	ok	0	down_with_distance
NDUFS4	50045	0.081926	2.02752	0	-0.0001	ok	0	down_with_distance
GPX8	50045	0.074933	2.836	0	-0.0001	ok	0	down_with_distance
MAP3K1	50045	0.058028	3.80803	0	-0.00015	ok	0	down_with_distance
GPBP1	50045	0.109581	3.31598	0	-0.00011	ok	0	down_with_distance
SMIM15	50045	0.081986	2.55344	0	-0.00012	ok	0	down_with_distance
PPWD1	50045	0.054971	1.73646	0	-6.1e-05	ok	0	down_with_distance
ERBIN	50045	0.109761	2.16006	0	-0.00012	ok	0	down_with_distance
MAST4	50045	0.083685	4.37594	0	-0.00033	ok	0	down_with_distance
BDP1	50045	0.052573	1.7146	0	-6.2e-05	ok	0	down_with_distance
ENC1	50045	0.082666	2.57244	0	-0.00012	ok	0	down_with_distance
ZFYVE16	50045	0.051054	2.42429	0	-9.1e-05	ok	0	down_with_distance
TMEM167A	50045	0.087981	2.03955	0	-0.00011	ok	0	down_with_distance
VCAN	50045	0.537896	5.3563	0	-0.00019	ok	0	down_with_distance
COX7C	50045	0.098531	2.88705	0	-0.00016	ok	0	down_with_distance
RASA1	50045	0.06624	2.48876	0	-9.9e-05	ok	0	down_with_distance
ARRDC3	50045	0.135378	3.08457	0	1.13e-05	ok	0	up_with_distance
TTC37	50045	0.068938	1.99985	0	-6.1e-05	ok	0	down_with_distance
CAST	50045	0.159456	2.44121	0	-9.4e-05	ok	0	down_with_distance
ST8SIA4	50045	0.05533	2.24243	0	0.000112	ok	0	up_with_distance
PAM	50045	0.102608	3.07341	0	-3.9e-05	ok	0	down_with_distance
NREP	50045	0.142712	2.4792	0	-0.00014	ok	0	down_with_distance
REEP5	50045	0.07789	2.29682	0	-7.1e-05	ok	0	down_with_distance
YTHDC2	50045	0.061944	2.96795	0	-9.1e-05	ok	0	down_with_distance
HSD17B4	50045	0.071616	3.93928	0	-0.00019	ok	0	down_with_distance
LOX	50045	0.11116	3.48612	0	6.53e-05	ok	0	up_with_distance
PPIC	50045	0.073874	2.16908	0	-9.4e-05	ok	0	down_with_distance
FNIP1	50045	0.057868	1.59931	0	-6.5e-05	ok	0	down_with_distance
IRF1	50045	0.107603	2.93286	0	0.000106	ok	0	up_with_distance
SEPTIN8	50045	0.059566	1.72808	0	-8.1e-05	ok	0	down_with_distance
AFF4	50045	0.112319	2.81929	0	-0.00018	ok	0	down_with_distance
VDAC1	50045	0.054531	1.82398	0	-6.3e-05	ok	0	down_with_distance
DDX46	50045	0.063703	3.57402	0	-0.00013	ok	0	down_with_distance
CXCL14	50045	0.184114	3.60321	0	-0.0006	ok	0	down_with_distance
TGFBI	50045	0.174243	2.40795	0	0.000225	ok	0	up_with_distance
SMAD5	50045	0.050894	2.05107	0	-9.3e-05	ok	0	down_with_distance
HNRNPA0	50045	0.140314	3.40796	0	-0.00027	ok	0	down_with_distance
FAM13B	50045	0.051973	1.81311	0	-7.5e-05	ok	0	down_with_distance
BRD8	50045	0.052053	1.94717	0	-8e-05	ok	0	down_with_distance
KDM3B	50045	0.057828	3.08685	0	-8.8e-05	ok	0	down_with_distance
EGR1	50045	0.07735	1.88338	0	-8.7e-05	ok	0	down_with_distance
CTNNA1	50045	0.084824	2.13417	0	-0.00013	ok	0	down_with_distance
CXXC5	50045	0.054451	2.55116	0	-0.00011	ok	0	down_with_distance
ANKHD1	50045	0.126706	3.20607	0	-0.0002	ok	0	down_with_distance
SRA1	50045	0.064462	2.00746	0	-7.2e-05	ok	0	down_with_distance
SLC35A4	50045	0.062624	2.89142	0	-8.2e-05	ok	0	down_with_distance
NDUFA2	50045	0.092637	2.70218	0	-0.00011	ok	0	down_with_distance
IK	50045	0.057288	1.63767	0	-6.4e-05	ok	0	down_with_distance
ZMAT2	50045	0.06648	2.92206	0	-7.7e-05	ok	0	down_with_distance
NDFIP1	50045	0.109921	2.37759	0	-0.00015	ok	0	down_with_distance
ARHGAP26	50045	0.058807	3.70033	0	-0.00013	ok	0	down_with_distance
TCERG1	50045	0.078469	3.11989	0	-0.00012	ok	0	down_with_distance
DPYSL3	50045	0.108163	3.315	0	-6.8e-05	ok	0	down_with_distance
CSF1R	50045	0.071056	1.72028	0	7.58e-05	ok	0	up_with_distance
PDGFRB	50045	0.168309	3.98177	0	-4.7e-05	ok	0	down_with_distance
CD74	50045	0.673993	3.26415	0	-0.0003	ok	0	down_with_distance
NDST1	50045	0.076471	3.58711	0	-0.00016	ok	0	down_with_distance
ANXA6	50045	0.13376	1.58149	0	-9.4e-05	ok	0	down_with_distance
SPARC	50045	0.800759	5.562	0	2.5e-05	ok	0	up_with_distance
GALNT10	50045	0.129284	3.43937	0	-0.00021	ok	0	down_with_distance
CNOT8	50045	0.085103	2.26369	0	-8e-05	ok	0	down_with_distance
ADAM19	50045	0.079229	2.92879	0	5.93e-05	ok	0	up_with_distance
CCNG1	50045	0.072854	2.7065	0	-0.00013	ok	0	down_with_distance
RARS	50045	0.052113	1.99681	0	-5.9e-05	ok	0	down_with_distance
DOCK2	50045	0.051693	2.19379	0	0.000102	ok	0	up_with_distance
LCP2	50045	0.063363	1.93925	0	8.85e-05	ok	0	up_with_distance
UBTD2	50045	0.054811	2.31044	0	-0.00013	ok	0	down_with_distance
STC2	50045	0.137536	5.63531	0	-0.00088	ok	0	down_with_distance
HIGD2A	50045	0.111979	2.49845	0	-0.00013	ok	0	down_with_distance
RNF44	50045	0.063823	3.17374	0	-0.00012	ok	0	down_with_distance
NSD1	50045	0.059846	2.51294	0	-6.7e-05	ok	0	down_with_distance
LMAN2	50045	0.116875	2.92214	0	-6.5e-05	ok	0	down_with_distance
PDLIM7	50045	0.138615	3.28632	0	-0.00012	ok	0	down_with_distance
FAM193B	50045	0.07813	1.77044	0	-8.1e-05	ok	0	down_with_distance
NHP2	50045	0.117554	4.20654	0	-0.00031	ok	0	down_with_distance
ADAMTS2	50045	0.132321	3.53415	0	4.81e-05	ok	0	up_with_distance
RUFY1	50045	0.074973	2.49435	0	-0.00011	ok	0	down_with_distance
CANX	50045	0.051514	2.02704	0	-6.7e-05	ok	0	down_with_distance
MAML1	50045	0.056709	2.17872	0	-6.6e-05	ok	0	down_with_distance
MGAT4B	50045	0.103527	3.79081	0	-0.00025	ok	0	down_with_distance
SQSTM1	50045	0.218284	3.0449	0	-0.00017	ok	0	down_with_distance
TBC1D9B	50045	0.175942	2.99649	0	-0.00017	ok	0	down_with_distance
MAPK9	50045	0.053712	2.44965	0	-0.00012	ok	0	down_with_distance
CNOT6	50045	0.054631	2.26337	0	-0.0001	ok	0	down_with_distance
RACK1	50045	0.209551	2.82613	0	-0.00027	ok	0	down_with_distance
SERPINB9	50045	0.050994	2.42359	0	0.000128	ok	0	up_with_distance
SERPINB6	50045	0.108502	2.7142	0	-0.00013	ok	0	down_with_distance
PRPF4B	50045	0.091078	3.32872	0	-9e-05	ok	0	down_with_distance
DSP	50045	0.183195	5.39271	0	-0.00099	ok	0	down_with_distance
TXNDC5	50045	0.18857	3.36501	0	-1.6e-05	ok	0	down_with_distance
TMEM14C	50045	0.065761	2.42579	0	-0.00015	ok	0	down_with_distance
RANBP9	50045	0.093955	2.77172	0	-0.00012	ok	0	down_with_distance
KIF13A	50045	0.07793	2.66397	0	-0.00012	ok	0	down_with_distance
MBOAT1	50045	0.071476	4.73044	0	-0.00028	ok	0	down_with_distance
SOX4	50045	0.142252	4.30908	0	-0.00045	ok	0	down_with_distance
HIST1H1C	50045	0.162114	3.37357	0	-0.00021	ok	0	down_with_distance
TRIM27	50045	0.080008	2.87165	0	-9.1e-05	ok	0	down_with_distance
UBD	50045	0.062983	4.29259	0	-0.00014	ok	0	down_with_distance
PPP1R10	50045	0.052453	2.5017	0	-5.6e-05	ok	0	down_with_distance
PPP1R18	50045	0.10009	1.9455	0	0.000123	ok	0	up_with_distance
TUBB	50045	0.147028	2.76393	0	-0.0002	ok	0	down_with_distance
IER3	50045	0.12197	4.95167	0	-0.00059	ok	0	down_with_distance
DDR1	50045	0.131182	5.41783	0	-0.00068	ok	0	down_with_distance
AIF1	50045	0.076351	1.5359	0	7.2e-05	ok	0	up_with_distance
BAG6	50045	0.153941	3.07986	0	-0.00024	ok	0	down_with_distance
DDAH2	50045	0.110461	3.12354	0	-0.00021	ok	0	down_with_distance
VARS	50045	0.05609	3.97261	0	-0.00012	ok	0	down_with_distance
SLC44A4	50045	0.059027	5.25418	0	-0.00033	ok	0	down_with_distance
CFB	50045	0.238266	5.54076	0	-0.00098	ok	0	down_with_distance
CYP21A2	50045	0.061245	5.22986	0	-0.00035	ok	0	down_with_distance
ATF6B	50045	0.079209	2.91249	0	-0.00012	ok	0	down_with_distance
AGPAT1	50045	0.070956	2.72546	0	-0.00013	ok	0	down_with_distance
PBX2	50045	0.09951	2.87846	0	-0.00012	ok	0	down_with_distance
GPSM3	50045	0.054611	1.94892	0	8.7e-05	ok	0	up_with_distance
TAP2	50045	0.232351	4.02523	0	1.6e-05	ok	0	up_with_distance
PSMB9	50045	0.172465	2.14134	0	0.000153	ok	0	up_with_distance
TAP1	50045	0.275512	3.66648	0	8.9e-05	ok	0	up_with_distance
BRD2	50045	0.183095	3.2555	0	-0.00019	ok	0	down_with_distance
SLC39A7	50045	0.079648	1.69905	0	-8.7e-05	ok	0	down_with_distance
VPS52	50045	0.061764	2.51152	0	-9.6e-05	ok	0	down_with_distance
WDR46	50045	0.060705	3.3617	0	-9.3e-05	ok	0	down_with_distance
RGL2	50045	0.090558	4.93543	0	-0.00038	ok	0	down_with_distance
TAPBP	50045	0.280687	4.09888	0	-0.0003	ok	0	down_with_distance
DAXX	50045	0.063683	2.94719	0	-8.1e-05	ok	0	down_with_distance
PHF1	50045	0.070437	3.28229	0	-9.6e-05	ok	0	down_with_distance
CUTA	50045	0.076471	3.0416	0	-0.00015	ok	0	down_with_distance
LEMD2	50045	0.070197	2.15735	0	-7e-05	ok	0	down_with_distance
NUDT3	50045	0.080168	2.18305	0	-0.00011	ok	0	down_with_distance
SNRPC	50045	0.067899	3.30253	0	-0.00012	ok	0	down_with_distance
SRSF3	50045	0.07723	2.67493	0	-0.00013	ok	0	down_with_distance
CDKN1A	50045	0.095314	3.92678	0	-5.2e-05	ok	0	down_with_distance
ZFAND3	50045	0.094935	2.05898	0	-0.0001	ok	0	down_with_distance
CCND3	50045	0.058807	2.17566	0	7.66e-05	ok	0	up_with_distance
MEA1	50045	0.060126	2.93647	0	-9.7e-05	ok	0	down_with_distance
KLHDC3	50045	0.082446	2.25905	0	-0.00011	ok	0	down_with_distance
PTK7	50045	0.054811	1.87573	0	-7.2e-05	ok	0	down_with_distance
SRF	50045	0.051773	1.86828	0	-6.7e-05	ok	0	down_with_distance
YIPF3	50045	0.080448	2.73598	0	-0.00014	ok	0	down_with_distance
VEGFA	50045	0.121511	4.33081	0	-0.00031	ok	0	down_with_distance
HSP90AB1	50045	0.183195	3.83199	0	-0.00033	ok	0	down_with_distance
CD2AP	50045	0.104326	3.61825	0	-0.00016	ok	0	down_with_distance
ELOVL5	50045	0.112599	4.19998	0	-0.00036	ok	0	down_with_distance
COL12A1	50045	0.192906	3.98263	0	-0.00013	ok	0	down_with_distance
MYO6	50045	0.065301	4.05929	0	-0.00022	ok	0	down_with_distance
HMGN3	50045	0.050954	1.80394	0	-6.2e-05	ok	0	down_with_distance
MAP3K7	50045	0.05609	1.92034	0	-8e-05	ok	0	down_with_distance
PNISR	50045	0.141912	3.41655	0	-0.00023	ok	0	down_with_distance
CCNC	50045	0.054051	2.91899	0	-0.00012	ok	0	down_with_distance
PRDM1	50045	0.064502	3.18585	0	2.32e-05	ok	0	up_with_distance
CD24	50045	0.150505	5.01048	0	-0.00066	ok	0	down_with_distance
SEC63	50045	0.079788	2.23645	0	-0.00013	ok	0	down_with_distance
FOXO3	50045	0.07771	2.68276	0	-0.00015	ok	0	down_with_distance
LAMA4	50045	0.127825	3.77555	0	-7.8e-05	ok	0	down_with_distance
MARCKS	50045	0.162074	3.43213	0	0.000152	ok	0	up_with_distance
COL10A1	50045	0.124588	3.97586	0	-0.00011	ok	0	down_with_distance
TSPYL1	50045	0.050115	2.14105	0	-7.8e-05	ok	0	down_with_distance
CALHM6	50045	0.052213	2.37513	0	0.000157	ok	0	up_with_distance
RWDD1	50045	0.053432	2.36084	0	-9.5e-05	ok	0	down_with_distance
GJA1	50045	0.139994	4.61744	0	-0.00038	ok	0	down_with_distance
SERINC1	50045	0.141213	2.18154	0	-0.00014	ok	0	down_with_distance
NCOA7	50045	0.054011	1.78313	0	6.86e-05	ok	0	up_with_distance
PTPRK	50045	0.090578	4.51016	0	-0.00031	ok	0	down_with_distance
LAMA2	50045	0.069018	2.54233	0	-0.00011	ok	0	down_with_distance
ENPP1	50045	0.073034	2.88709	0	-0.0002	ok	0	down_with_distance
CCN2	50045	0.203357	4.32572	0	-0.00013	ok	0	down_with_distance
HBS1L	50045	0.136877	3.73572	0	-0.0003	ok	0	down_with_distance
MYB	50045	0.050275	4.64079	0	-0.00029	ok	0	down_with_distance
TNFAIP3	50045	0.087501	2.14506	0	0.00011	ok	0	up_with_distance
PERP	50045	0.071356	2.62103	0	-0.00014	ok	0	down_with_distance
ABRACL	50045	0.095254	3.08879	0	-0.00014	ok	0	down_with_distance
CITED2	50045	0.060585	4.01505	0	-0.0002	ok	0	down_with_distance
SF3B5	50045	0.061485	1.86079	0	-5.6e-05	ok	0	down_with_distance
TAB2	50045	0.114597	1.92931	0	-0.00012	ok	0	down_with_distance
PCMT1	50045	0.05539	3.02478	0	-7.4e-05	ok	0	down_with_distance
ESR1	50045	0.073094	5.4612	0	-0.00048	ok	0	down_with_distance
SCAF8	50045	0.059946	1.78787	0	-7.8e-05	ok	0	down_with_distance
ARID1B	50045	0.074273	2.68942	0	-0.00013	ok	0	down_with_distance
TULP4	50045	0.068598	3.46848	0	-0.00019	ok	0	down_with_distance
TMEM181	50045	0.056689	4.02237	0	-0.00017	ok	0	down_with_distance
DYNLT1	50045	0.156679	4.00109	0	-0.00014	ok	0	down_with_distance
EZR	50045	0.088141	3.71132	0	-0.00011	ok	0	down_with_distance
FNDC1	50045	0.065161	3.48269	0	-6.1e-05	ok	0	down_with_distance
MAP3K4	50045	0.058487	2.55891	0	-9.1e-05	ok	0	down_with_distance
AFDN	50045	0.062104	3.55897	0	-0.00015	ok	0	down_with_distance
THBS2	50045	0.268998	4.71414	0	0.000114	ok	0	up_with_distance
PHF10	50045	0.063403	2.29968	0	-0.00011	ok	0	down_with_distance
PSMB1	50045	0.120571	3.73205	0	-0.00015	ok	0	down_with_distance
C7orf50	50045	0.079928	3.57075	0	-0.00016	ok	0	down_with_distance
MICALL2	50045	0.071895	3.07957	0	-0.00012	ok	0	down_with_distance
PSMG3	50045	0.072894	3.8156	0	-0.0002	ok	0	down_with_distance
EIF3B	50045	0.111819	4.05826	0	-0.00021	ok	0	down_with_distance
IQCE	50045	0.050015	3.56015	0	-0.00018	ok	0	down_with_distance
TTYH3	50045	0.096693	3.09505	0	-0.00012	ok	0	down_with_distance
WIPI2	50045	0.061764	2.43196	0	-8.9e-05	ok	0	down_with_distance
TNRC18	50045	0.064982	3.77372	0	-0.00016	ok	0	down_with_distance
ACTB	50045	0.704386	3.05433	0	-0.0002	ok	0	down_with_distance
EIF2AK1	50045	0.077131	4.21475	0	-0.00024	ok	0	down_with_distance
RAC1	50045	0.132141	3.38788	0	-0.00015	ok	0	down_with_distance
KDELR2	50045	0.071855	1.74565	0	-8.9e-05	ok	0	down_with_distance
ZDHHC4	50045	0.06622	2.5968	0	-0.00014	ok	0	down_with_distance
C7orf26	50045	0.057688	3.42028	0	-0.0001	ok	0	down_with_distance
ZNF316	50045	0.053272	3.11732	0	-9.8e-05	ok	0	down_with_distance
ICA1	50045	0.053592	5.06625	0	-0.00026	ok	0	down_with_distance
NDUFA4	50045	0.141952	3.85235	0	-0.00037	ok	0	down_with_distance
PHF14	50045	0.059626	2.79111	0	-0.00012	ok	0	down_with_distance
TMEM106B	50045	0.064042	4.01045	0	-0.00017	ok	0	down_with_distance
SCIN	50045	0.076491	4.90143	0	-0.00039	ok	0	down_with_distance
TSPAN13	50045	0.070676	4.64489	0	-0.00029	ok	0	down_with_distance
AGR2	50045	0.050934	4.8926	0	-0.00029	ok	0	down_with_distance
AGR3	50045	0.084624	4.87199	0	-0.00048	ok	0	down_with_distance
AHR	50045	0.101169	2.58939	0	-9.3e-05	ok	0	down_with_distance
SNX13	50045	0.051474	2.93524	0	-8.7e-05	ok	0	down_with_distance
TOMM7	50045	0.217804	4.03266	0	-0.00035	ok	0	down_with_distance
TRA2A	50045	0.163213	4.26365	0	-0.00033	ok	0	down_with_distance
HNRNPA2B1	50045	0.274993	3.94101	0	-0.00037	ok	0	down_with_distance
CBX3	50045	0.143791	4.33348	0	-0.00036	ok	0	down_with_distance
TAX1BP1	50045	0.102927	4.42619	0	-0.00022	ok	0	down_with_distance
ZNRF2	50045	0.119333	4.00579	0	-0.00024	ok	0	down_with_distance
GGCT	50045	0.062304	3.56832	0	-0.00017	ok	0	down_with_distance
AVL9	50045	0.054531	2.5325	0	-8.3e-05	ok	0	down_with_distance
KBTBD2	50045	0.064442	2.45847	0	-8.6e-05	ok	0	down_with_distance
FKBP9	50045	0.077091	1.92365	0	-0.00011	ok	0	down_with_distance
SEPTIN7	50045	0.050495	2.47395	0	-6.1e-05	ok	0	down_with_distance
SFRP4	50045	0.168488	4.62405	0	-8.5e-05	ok	0	down_with_distance
STARD3NL	50045	0.056429	3.24147	0	-8e-05	ok	0	down_with_distance
VPS41	50045	0.084264	3.02453	0	-0.00016	ok	0	down_with_distance
RALA	50045	0.068978	2.04224	0	-5.6e-05	ok	0	down_with_distance
INHBA	50045	0.148047	3.08312	0	-6.4e-05	ok	0	down_with_distance
GLI3	50045	0.115256	4.17517	0	-0.00038	ok	0	down_with_distance
AEBP1	50045	0.343871	4.14278	0	4.22e-05	ok	0	up_with_distance
POLD2	50045	0.050674	3.79547	0	-0.00017	ok	0	down_with_distance
YKT6	50045	0.092297	2.62353	0	-0.0001	ok	0	down_with_distance
NUDCD3	50045	0.05583	3.28597	0	-9.5e-05	ok	0	down_with_distance
DDX56	50045	0.053352	3.43188	0	-0.00012	ok	0	down_with_distance
TMED4	50045	0.095374	3.901	0	-0.00021	ok	0	down_with_distance
ZMIZ2	50045	0.158018	4.75864	0	-0.00043	ok	0	down_with_distance
PPIA	50045	0.072695	3.59484	0	-0.00014	ok	0	down_with_distance
PURB	50045	0.062883	3.10222	0	-0.00011	ok	0	down_with_distance
IGFBP3	50045	0.239185	3.91151	0	-0.00016	ok	0	down_with_distance
HUS1	50045	0.058667	3.2408	0	-9.6e-05	ok	0	down_with_distance
IKZF1	50045	0.083765	2.36079	0	0.000167	ok	0	up_with_distance
NIPSNAP2	50045	0.089659	3.77748	0	-0.00028	ok	0	down_with_distance
CCT6A	50045	0.08894	4.1237	0	-0.00024	ok	0	down_with_distance
SUMF2	50045	0.103187	3.64894	0	-0.00023	ok	0	down_with_distance
CHCHD2	50045	0.17742	3.89964	0	-0.00037	ok	0	down_with_distance
ZNF680	50045	0.061585	3.90693	0	-0.00017	ok	0	down_with_distance
ZNF117	50045	0.066041	4.20311	0	-0.00023	ok	0	down_with_distance
TPST1	50045	0.058967	2.46631	0	-5.4e-05	ok	0	down_with_distance
TMEM248	50045	0.107523	2.92944	0	-0.00022	ok	0	down_with_distance
AUTS2	50045	0.080028	3.75805	0	-0.00024	ok	0	down_with_distance
BAZ1B	50045	0.092077	3.31191	0	-0.00014	ok	0	down_with_distance
BUD23	50045	0.053312	3.91778	0	-9.8e-05	ok	0	down_with_distance
ELN	50045	0.095634	3.90624	0	-4.1e-05	ok	0	down_with_distance
LIMK1	50045	0.087301	2.10214	0	-0.0001	ok	0	down_with_distance
EIF4H	50045	0.114077	2.61167	0	-0.00016	ok	0	down_with_distance
GTF2I	50045	0.063902	2.72498	0	-0.00015	ok	0	down_with_distance
RHBDD2	50045	0.071855	3.83795	0	-0.00021	ok	0	down_with_distance
YWHAG	50045	0.062384	2.88007	0	-7.3e-05	ok	0	down_with_distance
FGL2	50045	0.102847	2.08732	0	0.00017	ok	0	up_with_distance
PTPN12	50045	0.102548	2.46924	0	-0.00013	ok	0	down_with_distance
SEMA3C	50045	0.196823	5.24041	0	-0.00086	ok	0	down_with_distance
DMTF1	50045	0.104726	3.15446	0	-0.0002	ok	0	down_with_distance
SRI	50045	0.091837	3.30234	0	-0.00019	ok	0	down_with_distance
CDK14	50045	0.087921	2.74858	0	-0.00019	ok	0	down_with_distance
AKAP9	50045	0.105025	2.27283	0	-0.00015	ok	0	down_with_distance
ANKIB1	50045	0.05531	2.86851	0	-7.8e-05	ok	0	down_with_distance
COL1A2	50045	0.91162	5.77738	0	-6.4e-05	ok	0	down_with_distance
SGCE	50045	0.050355	4.39023	0	-0.00018	ok	0	down_with_distance
PON2	50045	0.117135	5.51684	0	-0.0005	ok	0	down_with_distance
SEM1	50045	0.084084	2.71014	0	-0.00015	ok	0	down_with_distance
TRRAP	50045	0.064782	2.73229	0	-6.8e-05	ok	0	down_with_distance
ARPC1A	50045	0.056129	3.26581	0	-0.00013	ok	0	down_with_distance
BUD31	50045	0.101788	3.37552	0	-0.00019	ok	0	down_with_distance
ATP5MF	50045	0.062384	3.57919	0	-0.00012	ok	0	down_with_distance
ZNF655	50045	0.099111	3.76341	0	-0.0002	ok	0	down_with_distance
AZGP1	50045	0.072195	5.13058	0	-0.00045	ok	0	down_with_distance
ZKSCAN1	50045	0.060546	4.21634	0	-0.00023	ok	0	down_with_distance
COPS6	50045	0.056609	2.57953	0	-9.8e-05	ok	0	down_with_distance
MCM7	50045	0.080268	4.14174	0	-0.0002	ok	0	down_with_distance
LAMTOR4	50045	0.171446	3.71266	0	-0.00038	ok	0	down_with_distance
PILRB	50045	0.231671	5.05279	0	-0.00059	ok	0	down_with_distance
MEPCE	50045	0.05515	2.68053	0	-0.00012	ok	0	down_with_distance
LRCH4	50045	0.095214	3.4039	0	-0.00011	ok	0	down_with_distance
GNB2	50045	0.126806	4.03118	0	-0.00022	ok	0	down_with_distance
TRIP6	50045	0.080887	4.12233	0	-0.00023	ok	0	down_with_distance
SRRT	50045	0.077191	4.77235	0	-0.00017	ok	0	down_with_distance
ZNHIT1	50045	0.073574	3.3682	0	-0.00012	ok	0	down_with_distance
FIS1	50045	0.073854	3.75943	0	-0.00019	ok	0	down_with_distance
CUX1	50045	0.052673	1.64667	0	-5.3e-05	ok	0	down_with_distance
ARMC10	50045	0.054491	3.49508	0	-0.00014	ok	0	down_with_distance
PMPCB	50045	0.110241	3.79225	0	-0.00029	ok	0	down_with_distance
PSMC2	50045	0.072075	2.96982	0	-7e-05	ok	0	down_with_distance
KMT2E	50045	0.14491	2.49799	0	-0.0002	ok	0	down_with_distance
SRPK2	50045	0.056269	3.79029	0	-0.00016	ok	0	down_with_distance
HBP1	50045	0.053872	1.85338	0	-8.8e-05	ok	0	down_with_distance
DLD	50045	0.05519	3.18684	0	-0.0001	ok	0	down_with_distance
LAMB1	50045	0.14469	3.46264	0	-0.00012	ok	0	down_with_distance
IMMP2L	50045	0.063303	4.14484	0	-0.00022	ok	0	down_with_distance
IFRD1	50045	0.053512	3.47148	0	-0.00011	ok	0	down_with_distance
TMEM168	50045	0.072115	3.60191	0	-0.00018	ok	0	down_with_distance
TES	50045	0.083465	3.29608	0	-0.00018	ok	0	down_with_distance
CAPZA2	50045	0.085343	2.13244	0	-8.2e-05	ok	0	down_with_distance
LSM8	50045	0.067779	2.72014	0	-0.0001	ok	0	down_with_distance
CPED1	50045	0.060386	3.4943	0	-1.3e-05	ok	0	down_with_distance
FAM3C	50045	0.117514	1.67272	0	-0.0001	ok	0	down_with_distance
CADPS2	50045	0.076811	4.14349	0	-0.00027	ok	0	down_with_distance
WASL	50045	0.084304	3.17003	0	-0.00023	ok	0	down_with_distance
ARF5	50045	0.05583	4.20105	0	-0.00013	ok	0	down_with_distance
SND1	50045	0.08888	2.832	0	-0.00012	ok	0	down_with_distance
CALU	50045	0.219143	2.36527	0	-0.00017	ok	0	down_with_distance
TNPO3	50045	0.063423	3.39484	0	-9.7e-05	ok	0	down_with_distance
UBE2H	50045	0.063803	4.2795	0	-0.00016	ok	0	down_with_distance
KLHDC10	50045	0.053292	2.83608	0	-0.00012	ok	0	down_with_distance
MKLN1	50045	0.06702	3.47269	0	-0.00013	ok	0	down_with_distance
EXOC4	50045	0.094615	4.35721	0	-0.00023	ok	0	down_with_distance
BPGM	50045	0.072715	1.79939	0	-9.3e-05	ok	0	down_with_distance
CALD1	50045	0.387511	4.06928	0	-0.00024	ok	0	down_with_distance
NUP205	50045	0.053991	2.5305	0	-5.1e-05	ok	0	down_with_distance
STMP1	50045	0.068219	2.87462	0	-0.00013	ok	0	down_with_distance
LUC7L2	50045	0.109621	4.1827	0	-0.00029	ok	0	down_with_distance
HIPK2	50045	0.132201	4.53094	0	-0.00042	ok	0	down_with_distance
KDM7A	50045	0.058867	2.67239	0	-8.5e-05	ok	0	down_with_distance
SLC37A3	50045	0.058467	2.68119	0	-9e-05	ok	0	down_with_distance
DENND11	50045	0.058248	2.49887	0	-8.3e-05	ok	0	down_with_distance
TRBC1	50045	0.082965	2.6699	0	0.000182	ok	0	up_with_distance
TRBC2	50045	0.10003	2.61275	0	0.000198	ok	0	up_with_distance
GSTK1	50045	0.167769	4.0557	0	-0.0002	ok	0	down_with_distance
CASP2	50045	0.052073	3.0617	0	-9e-05	ok	0	down_with_distance
ZYX	50045	0.176421	1.84931	0	-0.0001	ok	0	down_with_distance
CUL1	50045	0.072914	3.72019	0	-9.3e-05	ok	0	down_with_distance
ZNF862	50045	0.052373	4.18452	0	-0.00019	ok	0	down_with_distance
GIMAP7	50045	0.052733	2.44799	0	0.000144	ok	0	up_with_distance
GIMAP4	50045	0.05533	2.65813	0	0.00013	ok	0	up_with_distance
SLC4A2	50045	0.077171	3.69903	0	-0.00016	ok	0	down_with_distance
KMT2C	50045	0.149426	3.63303	0	-0.00028	ok	0	down_with_distance
RBM33	50045	0.149266	3.28662	0	-0.00017	ok	0	down_with_distance
LMBR1	50045	0.057428	3.74116	0	-0.00014	ok	0	down_with_distance
UBE3C	50045	0.083825	3.12896	0	-0.00013	ok	0	down_with_distance
ESYT2	50045	0.142472	2.00917	0	-0.00017	ok	0	down_with_distance
TNKS	50045	0.058288	2.77965	0	-0.00011	ok	0	down_with_distance
CTSB	50045	0.47827	2.18437	0	0.000344	ok	0	up_with_distance
TUSC3	50045	0.085683	3.86643	0	-0.00027	ok	0	down_with_distance
MSR1	50045	0.052093	1.69678	0	7.17e-05	ok	0	up_with_distance
SLC7A2	50045	0.099031	5.50496	0	-0.00064	ok	0	down_with_distance
PCM1	50045	0.125267	4.36464	0	-0.00034	ok	0	down_with_distance
ASAH1	50045	0.090259	4.4101	0	-0.00026	ok	0	down_with_distance
INTS10	50045	0.057668	2.57654	0	-9.1e-05	ok	0	down_with_distance
FAM160B2	50045	0.063063	2.17141	0	-0.00012	ok	0	down_with_distance
SORBS3	50045	0.105185	2.04096	0	-0.00013	ok	0	down_with_distance
TNFRSF10B	50045	0.07805	3.28614	0	-0.00012	ok	0	down_with_distance
ENTPD4	50045	0.082506	2.45718	0	-0.0001	ok	0	down_with_distance
DOCK5	50045	0.062464	2.56774	0	-8.3e-05	ok	0	down_with_distance
PPP2R2A	50045	0.094835	3.65735	0	-0.00019	ok	0	down_with_distance
BNIP3L	50045	0.128325	2.92126	0	-0.00018	ok	0	down_with_distance
CLU	50045	0.110501	2.7949	0	-9.8e-05	ok	0	down_with_distance
HMBOX1	50045	0.068998	3.55256	0	-0.00014	ok	0	down_with_distance
KIF13B	50045	0.056749	3.78465	0	-0.00017	ok	0	down_with_distance
DUSP4	50045	0.095334	4.89682	0	-0.00036	ok	0	down_with_distance
SARAF	50045	0.088121	2.15273	0	-0.00013	ok	0	down_with_distance
RBPMS	50045	0.08912	4.18184	0	-0.00031	ok	0	down_with_distance
GSR	50045	0.072255	4.48226	0	-0.00026	ok	0	down_with_distance
ZNF703	50045	0.149585	4.93314	0	-0.00066	ok	0	down_with_distance
LSM1	50045	0.056549	2.48872	0	-8.9e-05	ok	0	down_with_distance
DDHD2	50045	0.065841	2.68978	0	-0.00011	ok	0	down_with_distance
PLPP5	50045	0.072035	4.09783	0	-0.0002	ok	0	down_with_distance
NSD3	50045	0.052573	2.43873	0	-6.6e-05	ok	0	down_with_distance
TM2D2	50045	0.054251	2.78857	0	-7e-05	ok	0	down_with_distance
ADAM9	50045	0.064562	2.68647	0	-0.00014	ok	0	down_with_distance
IDO1	50045	0.072035	2.54761	0	0.000148	ok	0	up_with_distance
TCIM	50045	0.201678	5.39907	0	-0.00094	ok	0	down_with_distance
KAT6A	50045	0.076631	1.85291	0	-7.3e-05	ok	0	down_with_distance
IKBKB	50045	0.160735	4.46758	0	-0.00038	ok	0	down_with_distance
VDAC3	50045	0.075292	2.64018	0	-0.00012	ok	0	down_with_distance
SMIM19	50045	0.054711	2.65084	0	-0.00011	ok	0	down_with_distance
HOOK3	50045	0.08848	2.0442	0	-0.00012	ok	0	down_with_distance
HGSNAT	50045	0.054631	2.58371	0	-9.3e-05	ok	0	down_with_distance
CEBPD	50045	0.07777	3.15884	0	-0.00016	ok	0	down_with_distance
PRKDC	50045	0.075992	3.94289	0	-0.00018	ok	0	down_with_distance
PCMTD1	50045	0.141613	2.44724	0	-0.00019	ok	0	down_with_distance
RB1CC1	50045	0.065681	2.36337	0	-0.0001	ok	0	down_with_distance
TMEM68	50045	0.056989	3.4124	0	-0.00015	ok	0	down_with_distance
LYN	50045	0.051913	2.41136	0	0.000117	ok	0	up_with_distance
IMPAD1	50045	0.108742	2.06702	0	-0.00013	ok	0	down_with_distance
RAB2A	50045	0.085303	2.25857	0	-0.00012	ok	0	down_with_distance
ASPH	50045	0.260066	4.8836	0	-0.00061	ok	0	down_with_distance
SGK3	50045	0.071755	3.46869	0	-0.00018	ok	0	down_with_distance
COPS5	50045	0.052013	3.92388	0	-0.00012	ok	0	down_with_distance
ARFGEF1	50045	0.064242	2.85185	0	-0.00011	ok	0	down_with_distance
STAU2	50045	0.113957	4.76114	0	-0.00032	ok	0	down_with_distance
PEX2	50045	0.072055	3.02938	0	-0.00013	ok	0	down_with_distance
TPD52	50045	0.103747	4.70308	0	-0.00045	ok	0	down_with_distance
CPNE3	50045	0.073234	4.13095	0	-0.00024	ok	0	down_with_distance
NBN	50045	0.053392	2.39119	0	-6.5e-05	ok	0	down_with_distance
DECR1	50045	0.08858	3.5401	0	-0.00018	ok	0	down_with_distance
TRIQK	50045	0.081107	3.99107	0	-0.00029	ok	0	down_with_distance
INTS8	50045	0.071516	4.50027	0	-0.0002	ok	0	down_with_distance
TP53INP1	50045	0.062564	3.64942	0	-0.00016	ok	0	down_with_distance
PLEKHF2	50045	0.084564	3.71899	0	-0.0002	ok	0	down_with_distance
UQCRB	50045	0.084044	2.65353	0	-0.00015	ok	0	down_with_distance
SDC2	50045	0.087921	3.13662	0	-0.00014	ok	0	down_with_distance
CPQ	50045	0.062524	1.77491	0	-7.4e-05	ok	0	down_with_distance
MTDH	50045	0.092017	3.38311	0	-0.00013	ok	0	down_with_distance
LAPTM4B	50045	0.067239	4.15529	0	-0.00024	ok	0	down_with_distance
VPS13B	50045	0.15516	2.79063	0	-0.00019	ok	0	down_with_distance
COX6C	50045	0.177181	5.2882	0	-0.00102	ok	0	down_with_distance
YWHAZ	50045	0.152383	3.77663	0	-0.00024	ok	0	down_with_distance
UBR5	50045	0.092357	3.27694	0	-0.00022	ok	0	down_with_distance
AZIN1	50045	0.092457	3.34207	0	-0.0002	ok	0	down_with_distance
CTHRC1	50045	0.415286	4.80332	0	0.0002	ok	0	up_with_distance
EMC2	50045	0.058727	3.03179	0	-0.00011	ok	0	down_with_distance
ENY2	50045	0.096273	2.45116	0	-0.00015	ok	0	down_with_distance
TRPS1	50045	0.269537	5.59775	0	-0.00127	ok	0	down_with_distance
EIF3H	50045	0.057468	2.46814	0	-0.00011	ok	0	down_with_distance
EXT1	50045	0.073953	1.58966	0	-7.2e-05	ok	0	down_with_distance
MAL2	50045	0.069118	4.93923	0	-0.00034	ok	0	down_with_distance
COL14A1	50045	0.054831	3.26302	0	-4.8e-05	ok	0	down_with_distance
ZHX1	50045	0.063263	2.13827	0	-8.4e-05	ok	0	down_with_distance
FAM91A1	50045	0.060865	3.2877	0	-9.8e-05	ok	0	down_with_distance
NDUFB9	50045	0.084324	3.48948	0	-0.00019	ok	0	down_with_distance
TRIB1	50045	0.053931	3.46306	0	-6.4e-05	ok	0	down_with_distance
EFR3A	50045	0.108862	2.52586	0	-8.9e-05	ok	0	down_with_distance
PHF20L1	50045	0.064382	2.98865	0	-8.5e-05	ok	0	down_with_distance
TRAPPC9	50045	0.081886	3.39693	0	-0.00016	ok	0	down_with_distance
PTK2	50045	0.063563	3.23373	0	-0.00015	ok	0	down_with_distance
LY6E	50045	0.346188	3.65417	0	0.000341	ok	0	up_with_distance
RHPN1	50045	0.064922	4.76978	0	-0.00031	ok	0	down_with_distance
TSTA3	50045	0.070916	3.49124	0	-0.0002	ok	0	down_with_distance
FAM83H	50045	0.057968	4.95566	0	-0.00031	ok	0	down_with_distance
SCRIB	50045	0.062464	4.17079	0	-0.00019	ok	0	down_with_distance
PUF60	50045	0.064582	3.52773	0	-0.00012	ok	0	down_with_distance
EPPK1	50045	0.085543	5.41413	0	-0.00043	ok	0	down_with_distance
PLEC	50045	0.163633	2.31736	0	-0.00018	ok	0	down_with_distance
GRINA	50045	0.152443	3.84849	0	-0.00027	ok	0	down_with_distance
GPAA1	50045	0.078549	3.94508	0	-0.00018	ok	0	down_with_distance
CYC1	50045	0.090798	3.64975	0	-0.00018	ok	0	down_with_distance
SHARPIN	50045	0.059606	3.03889	0	-0.00011	ok	0	down_with_distance
MAF1	50045	0.11106	2.52326	0	-0.00018	ok	0	down_with_distance
MROH1	50045	0.087202	4.05795	0	-0.00021	ok	0	down_with_distance
HSF1	50045	0.091198	3.52734	0	-0.00013	ok	0	down_with_distance
VPS28	50045	0.070676	3.22761	0	-0.00014	ok	0	down_with_distance
KIFC2	50045	0.063743	4.88317	0	-0.00029	ok	0	down_with_distance
COMMD5	50045	0.063223	2.31193	0	-8.9e-05	ok	0	down_with_distance
C8orf33	50045	0.050475	3.07171	0	-0.00012	ok	0	down_with_distance
JAK2	50045	0.08888	1.75991	0	9.52e-05	ok	0	up_with_distance
KIAA2026	50045	0.060665	2.02165	0	-8.8e-05	ok	0	down_with_distance
NFIB	50045	0.064942	4.42603	0	-0.0002	ok	0	down_with_distance
BNC2	50045	0.061465	3.53642	0	-2.7e-05	ok	0	down_with_distance
CDKN2B	50045	0.059267	3.44288	0	-0.0001	ok	0	down_with_distance
DNAJA1	50045	0.078829	1.75228	0	-8e-05	ok	0	down_with_distance
B4GALT1	50045	0.165411	4.0077	0	-0.00033	ok	0	down_with_distance
BAG1	50045	0.16711	4.15326	0	-0.00041	ok	0	down_with_distance
NFX1	50045	0.076012	1.78167	0	-6.4e-05	ok	0	down_with_distance
UBE2R2	50045	0.081966	2.16757	0	-0.00012	ok	0	down_with_distance
DCAF12	50045	0.05547	2.6763	0	-8.5e-05	ok	0	down_with_distance
CREB3	50045	0.05571	1.60094	0	-5.9e-05	ok	0	down_with_distance
TOMM5	50045	0.068878	1.57858	0	-6.9e-05	ok	0	down_with_distance
DCAF10	50045	0.057968	3.31492	0	-0.00017	ok	0	down_with_distance
ANXA1	50045	0.146608	2.27891	0	0.000127	ok	0	up_with_distance
GNAQ	50045	0.117754	2.34991	0	-0.00014	ok	0	down_with_distance
GOLM1	50045	0.183055	2.12984	0	-0.00015	ok	0	down_with_distance
CTSL	50045	0.151763	2.58274	0	0.000333	ok	0	up_with_distance
SPIN1	50045	0.164972	2.86943	0	-0.00037	ok	0	down_with_distance
SECISBP2	50045	0.056629	1.82639	0	-7.3e-05	ok	0	down_with_distance
CENPP	50045	0.077031	4.45591	0	-0.0003	ok	0	down_with_distance
ASPN	50045	0.330123	5.19415	0	-0.00037	ok	0	down_with_distance
SUSD3	50045	0.11096	4.99259	0	-0.00057	ok	0	down_with_distance
NINJ1	50045	0.101269	3.92819	0	-0.00023	ok	0	down_with_distance
FAM120AOS	50045	0.059946	2.75329	0	-0.00011	ok	0	down_with_distance
FAM120A	50045	0.1553	3.90016	0	-0.00029	ok	0	down_with_distance
ERCC6L2	50045	0.061984	1.64012	0	-6.6e-05	ok	0	down_with_distance
COL15A1	50045	0.149745	4.05581	0	-0.00011	ok	0	down_with_distance
TGFBR1	50045	0.082985	2.66382	0	-0.00015	ok	0	down_with_distance
STX17	50045	0.053492	3.26951	0	-7.7e-05	ok	0	down_with_distance
SLC44A1	50045	0.212049	2.89958	0	-0.00043	ok	0	down_with_distance
RAD23B	50045	0.064102	3.40754	0	-0.00014	ok	0	down_with_distance
ECPAS	50045	0.103887	3.77017	0	-0.00012	ok	0	down_with_distance
GNG10	50045	0.051394	1.85584	0	-6.4e-05	ok	0	down_with_distance
UGCG	50045	0.121171	3.85381	0	-0.0002	ok	0	down_with_distance
PTBP3	50045	0.119113	1.79109	0	-0.00011	ok	0	down_with_distance
COL27A1	50045	0.050335	2.94478	0	-8.1e-05	ok	0	down_with_distance
AKNA	50045	0.104206	2.11402	0	0.000121	ok	0	up_with_distance
ATP6V1G1	50045	0.079409	2.54677	0	-0.00011	ok	0	down_with_distance
TNC	50045	0.217045	4.46309	0	-0.00054	ok	0	down_with_distance
FBXW2	50045	0.114757	3.53101	0	-0.00016	ok	0	down_with_distance
RAB14	50045	0.128065	2.83794	0	-0.00017	ok	0	down_with_distance
GSN	50045	0.158018	3.35482	0	-0.00011	ok	0	down_with_distance
STOM	50045	0.114577	3.1449	0	-8.5e-05	ok	0	down_with_distance
NEK6	50045	0.127725	2.79506	0	-5.9e-05	ok	0	down_with_distance
PPP6C	50045	0.063083	2.96818	0	-8.5e-05	ok	0	down_with_distance
MAPKAP1	50045	0.076451	2.02391	0	-0.00011	ok	0	down_with_distance
CDK9	50045	0.082885	3.35991	0	-0.00011	ok	0	down_with_distance
ENG	50045	0.11118	2.2184	0	0.00014	ok	0	up_with_distance
FAM102A	50045	0.10045	4.10077	0	-0.00022	ok	0	down_with_distance
COQ4	50045	0.057228	3.52938	0	-0.00014	ok	0	down_with_distance
CERCAM	50045	0.127945	3.42894	0	-3.9e-05	ok	0	down_with_distance
SPTAN1	50045	0.149166	3.78651	0	-0.00033	ok	0	down_with_distance
SET	50045	0.066061	1.90156	0	-8.4e-05	ok	0	down_with_distance
SH3GLB2	50045	0.085563	4.11187	0	-0.00023	ok	0	down_with_distance
PTPA	50045	0.102088	2.77676	0	-0.0002	ok	0	down_with_distance
GPR107	50045	0.090079	1.97961	0	-0.00012	ok	0	down_with_distance
ABL1	50045	0.093836	2.23049	0	-0.00012	ok	0	down_with_distance
PRRC2B	50045	0.086402	3.10609	0	-0.00014	ok	0	down_with_distance
BRD3	50045	0.050714	1.77039	0	-7.2e-05	ok	0	down_with_distance
RXRA	50045	0.064442	2.94625	0	-0.0001	ok	0	down_with_distance
COL5A1	50045	0.524888	5.1559	0	2.06e-05	ok	0	up_with_distance
UBAC1	50045	0.051634	2.51849	0	-7e-05	ok	0	down_with_distance
SEC16A	50045	0.051673	2.77015	0	-9e-05	ok	0	down_with_distance
TMEM141	50045	0.053552	3.35207	0	-0.00015	ok	0	down_with_distance
RABL6	50045	0.08924	3.03801	0	-0.00018	ok	0	down_with_distance
PHPT1	50045	0.171586	3.47831	0	-0.00026	ok	0	down_with_distance
FBXW5	50045	0.063783	2.52586	0	-7.6e-05	ok	0	down_with_distance
PAXX	50045	0.054651	2.96464	0	-8.4e-05	ok	0	down_with_distance
NPDC1	50045	0.140114	4.86987	0	-0.00048	ok	0	down_with_distance
DPP7	50045	0.114557	3.23829	0	-0.00016	ok	0	down_with_distance
NSMF	50045	0.070357	3.03425	0	-0.00021	ok	0	down_with_distance
ARRDC1	50045	0.063463	3.95008	0	-0.00012	ok	0	down_with_distance
EHMT1	50045	0.085843	2.86772	0	-0.00014	ok	0	down_with_distance
ZMYND11	50045	0.072974	4.00477	0	-0.00023	ok	0	down_with_distance
LARP4B	50045	0.054211	3.40037	0	-8.6e-05	ok	0	down_with_distance
PITRM1	50045	0.061025	2.76973	0	-0.00012	ok	0	down_with_distance
KLF6	50045	0.174923	2.21851	0	0.000154	ok	0	up_with_distance
NET1	50045	0.069857	2.27247	0	-0.00012	ok	0	down_with_distance
TASOR2	50045	0.077031	3.19327	0	-0.00013	ok	0	down_with_distance
FBH1	50045	0.062564	2.15031	0	-9.9e-05	ok	0	down_with_distance
RBM17	50045	0.074113	2.42531	0	-0.00013	ok	0	down_with_distance
GATA3	50045	0.192067	5.8587	0	-0.00104	ok	0	down_with_distance
CELF2	50045	0.064922	2.03614	0	8.11e-05	ok	0	up_with_distance
VIM	50045	0.724048	4.68316	0	0.000577	ok	0	up_with_distance
PLXDC2	50045	0.175682	3.67567	0	-6.3e-05	ok	0	down_with_distance
DNAJC1	50045	0.072255	3.8566	0	-0.00018	ok	0	down_with_distance
COMMD3	50045	0.064062	3.74252	0	-0.00015	ok	0	down_with_distance
BMI1	50045	0.067459	2.90796	0	-0.00017	ok	0	down_with_distance
MSRB2	50045	0.070656	3.98454	0	-0.00026	ok	0	down_with_distance
KIAA1217	50045	0.199361	2.23415	0	-0.00025	ok	0	down_with_distance
APBB1IP	50045	0.050215	1.8546	0	6.4e-05	ok	0	up_with_distance
RAB18	50045	0.082366	5.09652	0	-0.00024	ok	0	down_with_distance
SVIL	50045	0.080587	2.09696	0	-0.00013	ok	0	down_with_distance
MAP3K8	50045	0.059726	4.09395	0	-0.00019	ok	0	down_with_distance
ZEB1	50045	0.090359	2.95996	0	-8.3e-05	ok	0	down_with_distance
ARHGAP12	50045	0.062444	3.48109	0	-0.00013	ok	0	down_with_distance
KIF5B	50045	0.152143	3.07334	0	-0.00023	ok	0	down_with_distance
EPC1	50045	0.087042	2.93941	0	-0.00011	ok	0	down_with_distance
ITGB1	50045	0.202558	1.89859	0	-0.00018	ok	0	down_with_distance
NRP1	50045	0.115536	2.24955	0	-0.00018	ok	0	down_with_distance
CREM	50045	0.070177	2.70882	0	-8.2e-05	ok	0	down_with_distance
CCNY	50045	0.079948	3.08332	0	-0.00017	ok	0	down_with_distance
ANKRD30A	50045	0.193945	6.0076	0	-0.00123	ok	0	down_with_distance
ZNF33A	50045	0.060865	4.09937	0	-0.00018	ok	0	down_with_distance
HNRNPF	50045	0.168608	4.03278	0	-0.00028	ok	0	down_with_distance
ZNF32	50045	0.051933	2.85588	0	-0.00014	ok	0	down_with_distance
DEPP1	50045	0.054791	3.45207	0	7.55e-05	ok	0	up_with_distance
TIMM23	50045	0.058767	3.39187	0	-0.00011	ok	0	down_with_distance
NCOA4	50045	0.057808	2.16037	0	-6.6e-05	ok	0	down_with_distance
VSTM4	50045	0.057988	3.17485	0	-7.4e-05	ok	0	down_with_distance
CCDC6	50045	0.085323	3.23142	0	-0.00018	ok	0	down_with_distance
ARID5B	50045	0.116056	4.07727	0	-0.00017	ok	0	down_with_distance
JMJD1C	50045	0.105325	3.65537	0	-0.00016	ok	0	down_with_distance
REEP3	50045	0.061625	2.07302	0	-0.0001	ok	0	down_with_distance
HERC4	50045	0.13342	3.78192	0	-0.00027	ok	0	down_with_distance
HNRNPH3	50045	0.167689	3.31746	0	-0.00023	ok	0	down_with_distance
RUFY2	50045	0.05579	2.49763	0	-0.00011	ok	0	down_with_distance
SLC25A16	50045	0.070057	3.57377	0	-0.00016	ok	0	down_with_distance
DDX21	50045	0.059746	2.78205	0	-8.7e-05	ok	0	down_with_distance
SRGN	50045	0.204676	2.7051	0	0.000414	ok	0	up_with_distance
VPS26A	50045	0.0666	2.82297	0	-0.00012	ok	0	down_with_distance
HK1	50045	0.076971	3.83328	0	-0.00015	ok	0	down_with_distance
TSPAN15	50045	0.146508	4.97191	0	-0.00069	ok	0	down_with_distance
EIF4EBP2	50045	0.181756	3.15202	0	-0.00033	ok	0	down_with_distance
SGPL1	50045	0.068119	2.69344	0	-0.00013	ok	0	down_with_distance
PCBD1	50045	0.057628	3.47787	0	-0.00019	ok	0	down_with_distance
UNC5B	50045	0.056929	2.26843	0	-6.8e-05	ok	0	down_with_distance
PSAP	50045	0.437546	2.96066	0	-0.00023	ok	0	down_with_distance
ANAPC16	50045	0.15502	4.20909	0	-0.0004	ok	0	down_with_distance
DDIT4	50045	0.092657	3.67217	0	-0.00014	ok	0	down_with_distance
MICU1	50045	0.052533	1.81972	0	-6.5e-05	ok	0	down_with_distance
P4HA1	50045	0.107703	1.71645	0	-8.7e-05	ok	0	down_with_distance
ANXA7	50045	0.093895	3.23035	0	-0.00017	ok	0	down_with_distance
PPP3CB	50045	0.113478	2.41231	0	-0.00016	ok	0	down_with_distance
SEC24C	50045	0.080128	3.14151	0	-0.00017	ok	0	down_with_distance
ZSWIM8	50045	0.091638	2.61622	0	-0.00019	ok	0	down_with_distance
VCL	50045	0.077031	1.98412	0	-0.00011	ok	0	down_with_distance
ADK	50045	0.052773	4.18237	0	-0.00017	ok	0	down_with_distance
KAT6B	50045	0.072095	3.4935	0	-0.00021	ok	0	down_with_distance
VDAC2	50045	0.058148	3.37792	0	-0.00011	ok	0	down_with_distance
KCNMA1	50045	0.063323	2.01238	0	-7.1e-05	ok	0	down_with_distance
DLG5	50045	0.109262	5.16337	0	-0.00058	ok	0	down_with_distance
ZMIZ1	50045	0.080448	2.39523	0	-0.00018	ok	0	down_with_distance
ZCCHC24	50045	0.076511	3.26433	0	-8.1e-05	ok	0	down_with_distance
PRXL2A	50045	0.064762	4.04581	0	-0.00026	ok	0	down_with_distance
TSPAN14	50045	0.061784	2.97989	0	-7.8e-05	ok	0	down_with_distance
WAPL	50045	0.067239	3.58385	0	-0.0001	ok	0	down_with_distance
ADIRF	50045	0.096253	5.26902	0	-0.00043	ok	0	down_with_distance
GLUD1	50045	0.090898	3.32701	0	-0.00019	ok	0	down_with_distance
PTEN	50045	0.084904	1.61327	0	-7.6e-05	ok	0	down_with_distance
ACTA2	50045	0.22234	4.09565	0	-0.00017	ok	0	down_with_distance
IFIT2	50045	0.163513	2.80597	0	0.000322	ok	0	up_with_distance
IFIT3	50045	0.325707	3.22143	0	0.000345	ok	0	up_with_distance
IFIT1	50045	0.254551	2.8125	0	0.000218	ok	0	up_with_distance
TNKS2	50045	0.076052	3.14753	0	-0.00013	ok	0	down_with_distance
BTAF1	50045	0.088041	3.40992	0	-0.0001	ok	0	down_with_distance
MARCH5	50045	0.079928	3.68379	0	-0.00019	ok	0	down_with_distance
MYOF	50045	0.197922	4.88492	0	-0.0005	ok	0	down_with_distance
ALDH18A1	50045	0.065761	2.25597	0	-0.00013	ok	0	down_with_distance
ENTPD1	50045	0.084264	3.74623	0	-1.8e-05	ok	0	down_with_distance
TM9SF3	50045	0.187611	2.74553	0	-0.00026	ok	0	down_with_distance
PIK3AP1	50045	0.053132	1.82509	0	8.31e-05	ok	0	up_with_distance
LCOR	50045	0.072755	2.53979	0	-0.00011	ok	0	down_with_distance
ZDHHC16	50045	0.052992	3.33571	0	-0.00011	ok	0	down_with_distance
SCD	50045	0.058128	3.51705	0	-0.00017	ok	0	down_with_distance
NDUFB8	50045	0.06648	2.90793	0	-0.00011	ok	0	down_with_distance
LZTS2	50045	0.081866	3.2958	0	-0.00017	ok	0	down_with_distance
FBXW4	50045	0.061565	3.33025	0	-0.00014	ok	0	down_with_distance
OGA	50045	0.224458	3.8639	0	-0.00042	ok	0	down_with_distance
ARMH3	50045	0.079508	2.21336	0	-7.8e-05	ok	0	down_with_distance
LDB1	50045	0.157398	4.40592	0	-0.00037	ok	0	down_with_distance
NFKB2	50045	0.129983	3.79933	0	-0.00015	ok	0	down_with_distance
CUEDC2	50045	0.054711	2.95501	0	-0.00013	ok	0	down_with_distance
ACTR1A	50045	0.057688	2.53069	0	-6.8e-05	ok	0	down_with_distance
TRIM8	50045	0.150345	3.32575	0	-0.0003	ok	0	down_with_distance
WBP1L	50045	0.090099	3.22269	0	-0.00018	ok	0	down_with_distance
SH3PXD2A	50045	0.131981	3.46849	0	-0.00012	ok	0	down_with_distance
SLK	50045	0.104706	3.95569	0	-0.00024	ok	0	down_with_distance
PDCD4	50045	0.346009	5.71858	0	-0.00162	ok	0	down_with_distance
SHOC2	50045	0.087022	3.46484	0	-0.00015	ok	0	down_with_distance
ZDHHC6	50045	0.058008	2.76828	0	-8e-05	ok	0	down_with_distance
VTI1A	50045	0.059766	3.22521	0	-7e-05	ok	0	down_with_distance
TCF7L2	50045	0.075912	2.05235	0	-0.00011	ok	0	down_with_distance
GFRA1	50045	0.064442	5.24911	0	-0.00044	ok	0	down_with_distance
CACUL1	50045	0.063683	3.85678	0	-0.00018	ok	0	down_with_distance
EIF3A	50045	0.186972	4.37783	0	-0.00041	ok	0	down_with_distance
TIAL1	50045	0.140793	3.55366	0	-0.00027	ok	0	down_with_distance
MCMBP	50045	0.06656	2.65744	0	-7e-05	ok	0	down_with_distance
WDR11	50045	0.057988	1.80418	0	-8.3e-05	ok	0	down_with_distance
HTRA1	50045	0.276052	4.37586	0	-6.3e-05	ok	0	down_with_distance
BUB3	50045	0.052213	2.27505	0	-6.7e-05	ok	0	down_with_distance
EEF1AKMT2	50045	0.061305	3.35286	0	-0.00013	ok	0	down_with_distance
ZRANB1	50045	0.065761	3.40046	0	-0.00015	ok	0	down_with_distance
CTBP2	50045	0.160176	5.66807	0	-0.00071	ok	0	down_with_distance
UROS	50045	0.069018	3.15288	0	-0.00014	ok	0	down_with_distance
BCCIP	50045	0.061325	3.74476	0	-0.00016	ok	0	down_with_distance
ADAM12	50045	0.223799	4.34045	0	-5e-05	ok	0	down_with_distance
DOCK1	50045	0.126306	3.8949	0	-0.00038	ok	0	down_with_distance
GLRX3	50045	0.069877	3.2888	0	-0.00011	ok	0	down_with_distance
ADAM8	50045	0.060266	1.92606	0	9.44e-05	ok	0	up_with_distance
ECHS1	50045	0.14493	4.35936	0	-0.00046	ok	0	down_with_distance
MTG1	50045	0.095274	4.33721	0	-0.00025	ok	0	down_with_distance
BET1L	50045	0.092157	1.5955	0	-8.2e-05	ok	0	down_with_distance
PGGHG	50045	0.087601	5.07449	0	-0.00034	ok	0	down_with_distance
IFITM2	50045	0.157678	4.33592	0	-0.00019	ok	0	down_with_distance
IFITM3	50045	0.499351	4.01321	0	-0.00032	ok	0	down_with_distance
SIGIRR	50045	0.068918	3.51029	0	-8e-05	ok	0	down_with_distance
PHRF1	50045	0.052593	2.43371	0	-7.9e-05	ok	0	down_with_distance
IRF7	50045	0.263743	3.75149	0	0.000149	ok	0	up_with_distance
EPS8L2	50045	0.065821	4.78827	0	-0.00025	ok	0	down_with_distance
PNPLA2	50045	0.098731	4.24993	0	-0.00026	ok	0	down_with_distance
CD151	50045	0.151823	5.62229	0	-0.0005	ok	0	down_with_distance
POLR2L	50045	0.141073	4.52354	0	-0.00034	ok	0	down_with_distance
TSPAN4	50045	0.058607	2.27924	0	-8.3e-05	ok	0	down_with_distance
CHID1	50045	0.087222	2.79186	0	-0.00011	ok	0	down_with_distance
AP2A2	50045	0.059207	2.48142	0	-7.4e-05	ok	0	down_with_distance
CTSD	50045	0.121351	3.38185	0	-0.00011	ok	0	down_with_distance
LSP1	50045	0.254871	3.11706	0	0.000108	ok	0	up_with_distance
NAP1L4	50045	0.072375	2.89334	0	-9.5e-05	ok	0	down_with_distance
TRIM5	50045	0.0886	3.53474	0	-6.8e-05	ok	0	down_with_distance
TRIM22	50045	0.309122	3.35285	0	0.000241	ok	0	up_with_distance
TAF10	50045	0.143171	2.85396	0	-0.00017	ok	0	down_with_distance
ST5	50045	0.117374	2.26516	0	-0.0001	ok	0	down_with_distance
TMEM9B	50045	0.058028	2.25292	0	-8e-05	ok	0	down_with_distance
SCUBE2	50045	0.137836	5.43603	0	-0.00086	ok	0	down_with_distance
EIF4G2	50045	0.084124	2.97601	0	-0.00013	ok	0	down_with_distance
USP47	50045	0.063043	2.96387	0	-0.0001	ok	0	down_with_distance
MICAL2	50045	0.127006	2.03555	0	-0.00017	ok	0	down_with_distance
FAR1	50045	0.064982	2.33337	0	-6.6e-05	ok	0	down_with_distance
SPON1	50045	0.104666	4.26071	0	-0.00014	ok	0	down_with_distance
COPB1	50045	0.105925	2.71673	0	-0.00012	ok	0	down_with_distance
C11orf58	50045	0.137336	3.10868	0	-0.00015	ok	0	down_with_distance
NUCB2	50045	0.056229	2.57198	0	-9.8e-05	ok	0	down_with_distance
UEVLD	50045	0.050574	3.01976	0	-0.00011	ok	0	down_with_distance
LGR4	50045	0.067279	3.84989	0	-8.2e-05	ok	0	down_with_distance
LIN7C	50045	0.06718	2.56205	0	-7.1e-05	ok	0	down_with_distance
RCN1	50045	0.064482	1.74849	0	-8.5e-05	ok	0	down_with_distance
CSTF3	50045	0.078889	3.50492	0	-0.00013	ok	0	down_with_distance
HIPK3	50045	0.118733	1.82072	0	-0.00012	ok	0	down_with_distance
CAPRIN1	50045	0.052633	1.85105	0	-7.7e-05	ok	0	down_with_distance
CD44	50045	0.19958	2.70455	0	0.000119	ok	0	up_with_distance
TRIM44	50045	0.0887	2.36452	0	-7.8e-05	ok	0	down_with_distance
API5	50045	0.086982	2.7124	0	-9.9e-05	ok	0	down_with_distance
TTC17	50045	0.057668	2.43604	0	-7.1e-05	ok	0	down_with_distance
C11orf96	50045	0.073714	3.34546	0	-9.4e-05	ok	0	down_with_distance
PHF21A	50045	0.053492	1.6716	0	-6.7e-05	ok	0	down_with_distance
MDK	50045	0.24496	2.3717	0	-0.00031	ok	0	down_with_distance
ARHGAP1	50045	0.079928	1.72089	0	-8.7e-05	ok	0	down_with_distance
CKAP5	50045	0.053152	2.66023	0	-8.5e-05	ok	0	down_with_distance
SPI1	50045	0.151244	2.64529	0	0.000285	ok	0	up_with_distance
CELF1	50045	0.074253	4.04025	0	-0.0001	ok	0	down_with_distance
FNBP4	50045	0.09985	3.93439	0	-0.00014	ok	0	down_with_distance
TNKS1BP1	50045	0.057129	2.51195	0	-0.00012	ok	0	down_with_distance
SSRP1	50045	0.065081	2.99211	0	-9.5e-05	ok	0	down_with_distance
SERPING1	50045	0.245239	3.91761	0	7.89e-05	ok	0	up_with_distance
TMX2	50045	0.085683	2.25144	0	-0.00012	ok	0	down_with_distance
SELENOH	50045	0.164032	3.86865	0	-0.0003	ok	0	down_with_distance
CTNND1	50045	0.20036	4.51258	0	-0.00049	ok	0	down_with_distance
ZFP91	50045	0.085843	2.79088	0	-0.00016	ok	0	down_with_distance
FAM111A	50045	0.092796	4.20745	0	-0.00016	ok	0	down_with_distance
MPEG1	50045	0.076052	2.17958	0	0.000164	ok	0	up_with_distance
OSBP	50045	0.053452	2.71343	0	-8.3e-05	ok	0	down_with_distance
MS4A7	50045	0.150744	4.28598	0	-0.00048	ok	0	down_with_distance
SLC15A3	50045	0.110021	2.60654	0	7.81e-05	ok	0	up_with_distance
DDB1	50045	0.063043	2.75001	0	-9.7e-05	ok	0	down_with_distance
CPSF7	50045	0.062524	1.76424	0	-5.7e-05	ok	0	down_with_distance
FADS2	50045	0.053612	3.47828	0	-0.00017	ok	0	down_with_distance
FTH1	50045	0.603657	3.69128	0	-0.00064	ok	0	down_with_distance
SCGB2A2	50045	0.084124	3.79081	0	-0.00046	ok	0	down_with_distance
EEF1G	50045	0.223739	3.30778	0	-0.00042	ok	0	down_with_distance
BSCL2	50045	0.059207	3.43766	0	-0.00014	ok	0	down_with_distance
HNRNPUL2	50045	0.107883	1.69451	0	-9.4e-05	ok	0	down_with_distance
TMEM179B	50045	0.052153	2.34902	0	-6.4e-05	ok	0	down_with_distance
NXF1	50045	0.08854	2.63714	0	-0.00011	ok	0	down_with_distance
SLC3A2	50045	0.107723	2.97942	0	-5.6e-05	ok	0	down_with_distance
PLAAT4	50045	0.253312	4.94786	0	-0.00069	ok	0	down_with_distance
RTN3	50045	0.096513	2.43309	0	-0.00017	ok	0	down_with_distance
MARK2	50045	0.069697	4.08186	0	-0.00013	ok	0	down_with_distance
PPP1R14B	50045	0.065361	2.36759	0	-9e-05	ok	0	down_with_distance
TRMT112	50045	0.057408	3.44381	0	-9.3e-05	ok	0	down_with_distance
CAPN1	50045	0.077171	3.27418	0	-0.00011	ok	0	down_with_distance
LTBP3	50045	0.212868	2.90014	0	-0.00039	ok	0	down_with_distance
FAM89B	50045	0.079788	2.07847	0	-0.00013	ok	0	down_with_distance
CFL1	50045	0.270037	3.17591	0	-0.00022	ok	0	down_with_distance
BANF1	50045	0.068578	3.22812	0	-8.1e-05	ok	0	down_with_distance
PACS1	50045	0.062444	2.17775	0	-8.5e-05	ok	0	down_with_distance
RAB1B	50045	0.090978	4.46061	0	-0.00019	ok	0	down_with_distance
CD248	50045	0.129004	3.38141	0	-0.00014	ok	0	down_with_distance
BRMS1	50045	0.053452	2.93257	0	-5.8e-05	ok	0	down_with_distance
ANKRD13D	50045	0.080188	1.98513	0	-9.3e-05	ok	0	down_with_distance
CORO1B	50045	0.053132	2.83685	0	-4.8e-05	ok	0	down_with_distance
TMEM134	50045	0.064482	3.57741	0	-0.00018	ok	0	down_with_distance
GSTP1	50045	0.105845	2.65912	0	9.05e-05	ok	0	up_with_distance
NDUFV1	50045	0.089519	3.02592	0	-0.00015	ok	0	down_with_distance
KMT5B	50045	0.07831	2.61933	0	-0.00012	ok	0	down_with_distance
PPP6R3	50045	0.053412	2.64275	0	-7.5e-05	ok	0	down_with_distance
CCND1	50045	0.066081	4.23196	0	-0.00018	ok	0	down_with_distance
CTTN	50045	0.199181	3.34943	0	-0.00035	ok	0	down_with_distance
NUMA1	50045	0.114597	3.50987	0	-0.00025	ok	0	down_with_distance
LAMTOR1	50045	0.123109	3.13546	0	-0.00017	ok	0	down_with_distance
INPPL1	50045	0.088321	3.24358	0	-0.00016	ok	0	down_with_distance
STARD10	50045	0.0885	4.37283	0	-0.00033	ok	0	down_with_distance
ARHGEF17	50045	0.06654	2.1584	0	-0.00013	ok	0	down_with_distance
FAM168A	50045	0.067399	2.04258	0	-7.3e-05	ok	0	down_with_distance
COA4	50045	0.056829	3.10727	0	-0.00012	ok	0	down_with_distance
UCP2	50045	0.080208	3.12628	0	-1.2e-05	ok	0	down_with_distance
SERPINH1	50045	0.245279	3.33223	0	-2.6e-05	ok	0	down_with_distance
INTS4	50045	0.059427	2.78613	0	-6.4e-05	ok	0	down_with_distance
NDUFC2	50045	0.086782	2.88409	0	-0.00015	ok	0	down_with_distance
PCF11	50045	0.068718	1.63986	0	-7.3e-05	ok	0	down_with_distance
CREBZF	50045	0.079708	3.01218	0	-7.7e-05	ok	0	down_with_distance
CTSC	50045	0.069178	2.15841	0	0.000117	ok	0	up_with_distance
TAF1D	50045	0.0663	2.9536	0	-6.4e-05	ok	0	down_with_distance
SESN3	50045	0.054611	1.5686	0	-6.1e-05	ok	0	down_with_distance
PGR	50045	0.124688	5.78851	0	-0.00087	ok	0	down_with_distance
YAP1	50045	0.087761	2.88896	0	-0.00016	ok	0	down_with_distance
MMP13	50045	0.057768	3.43567	0	9.51e-05	ok	0	up_with_distance
CUL5	50045	0.063583	2.03809	0	-8.7e-05	ok	0	down_with_distance
ACAT1	50045	0.067779	4.03933	0	-0.0002	ok	0	down_with_distance
TIMM8B	50045	0.063783	3.36552	0	-0.00012	ok	0	down_with_distance
REXO2	50045	0.110521	3.29605	0	-0.00022	ok	0	down_with_distance
PAFAH1B2	50045	0.071536	1.87526	0	-7.5e-05	ok	0	down_with_distance
TAGLN	50045	0.361095	4.06626	0	-0.00021	ok	0	down_with_distance
ATP5MG	50045	0.068538	1.9227	0	-6.3e-05	ok	0	down_with_distance
PHLDB1	50045	0.161734	3.38466	0	-0.00021	ok	0	down_with_distance
BCL9L	50045	0.06622	2.15813	0	-6.5e-05	ok	0	down_with_distance
HYOU1	50045	0.068458	2.98365	0	-0.0001	ok	0	down_with_distance
THY1	50045	0.174163	3.73295	0	-8.3e-05	ok	0	down_with_distance
OAF	50045	0.115376	3.1847	0	-3.2e-05	ok	0	down_with_distance
ARHGEF12	50045	0.097292	3.14067	0	-0.00022	ok	0	down_with_distance
HSPA8	50045	0.261585	3.38867	0	-0.00029	ok	0	down_with_distance
EI24	50045	0.079289	3.71172	0	-0.00018	ok	0	down_with_distance
STT3A	50045	0.11102	2.31363	0	-0.00014	ok	0	down_with_distance
ST3GAL4	50045	0.050055	1.93882	0	-7.4e-05	ok	0	down_with_distance
ETS1	50045	0.113718	2.82025	0	9e-05	ok	0	up_with_distance
APLP2	50045	0.109861	2.81684	0	-0.00013	ok	0	down_with_distance
ST14	50045	0.0664	3.86554	0	-0.00014	ok	0	down_with_distance
ZBTB44	50045	0.061784	1.77775	0	-6.6e-05	ok	0	down_with_distance
SNX19	50045	0.057448	2.00043	0	-6.6e-05	ok	0	down_with_distance
VPS26B	50045	0.0671	2.08896	0	-0.00012	ok	0	down_with_distance
WNK1	50045	0.143631	2.99526	0	-0.00019	ok	0	down_with_distance
NDUFA9	50045	0.054871	3.35308	0	-7.5e-05	ok	0	down_with_distance
CD9	50045	0.193626	4.05738	0	-0.00051	ok	0	down_with_distance
CHD4	50045	0.058967	2.99437	0	-0.00011	ok	0	down_with_distance
MLF2	50045	0.07771	2.9799	0	-0.00015	ok	0	down_with_distance
PTMS	50045	0.202338	2.526	0	-0.00029	ok	0	down_with_distance
CD4	50045	0.092717	2.36113	0	6.95e-05	ok	0	up_with_distance
ATN1	50045	0.168808	3.25317	0	-0.00033	ok	0	down_with_distance
C12orf57	50045	0.202118	2.88443	0	-0.00034	ok	0	down_with_distance
C1S	50045	0.363173	4.39699	0	0.00015	ok	0	up_with_distance
C1R	50045	0.301489	3.43011	0	0.000143	ok	0	up_with_distance
C1RL	50045	0.054651	3.81452	0	-0.00014	ok	0	down_with_distance
CLSTN3	50045	0.097193	1.82978	0	-9.8e-05	ok	0	down_with_distance
CD163	50045	0.098911	2.56081	0	0.000279	ok	0	up_with_distance
PHC1	50045	0.050355	2.34505	0	-5.3e-05	ok	0	down_with_distance
CLEC2D	50045	0.076271	2.06206	0	9.44e-05	ok	0	up_with_distance
CLEC2B	50045	0.080647	1.96578	0	6.92e-05	ok	0	up_with_distance
DUSP16	50045	0.070576	3.39682	0	-0.00014	ok	0	down_with_distance
CREBL2	50045	0.079588	1.61997	0	-6.8e-05	ok	0	down_with_distance
CDKN1B	50045	0.082266	2.63959	0	-0.0001	ok	0	down_with_distance
MGP	50045	0.411689	3.40716	0	-0.00103	ok	0	down_with_distance
MGST1	50045	0.05521	5.18827	0	-0.00026	ok	0	down_with_distance
ETNK1	50045	0.088241	2.77309	0	-0.00012	ok	0	down_with_distance
BHLHE41	50045	0.090838	3.26745	0	-8.3e-05	ok	0	down_with_distance
TM7SF3	50045	0.081746	3.94042	0	-0.00019	ok	0	down_with_distance
STK38L	50045	0.06622	2.33973	0	-8.2e-05	ok	0	down_with_distance
ERGIC2	50045	0.062424	2.26507	0	-7.3e-05	ok	0	down_with_distance
DNM1L	50045	0.066021	2.67597	0	-8.9e-05	ok	0	down_with_distance
ZCRB1	50045	0.075232	2.38712	0	-0.00014	ok	0	down_with_distance
PRICKLE1	50045	0.054631	2.99627	0	-7.8e-05	ok	0	down_with_distance
ANO6	50045	0.062704	1.64894	0	-6.3e-05	ok	0	down_with_distance
SLC38A1	50045	0.091178	4.91862	0	-0.0003	ok	0	down_with_distance
HDAC7	50045	0.063223	2.02968	0	-6.1e-05	ok	0	down_with_distance
TMEM106C	50045	0.064462	4.00761	0	-0.0002	ok	0	down_with_distance
CACNB3	50045	0.052433	2.9176	0	-0.00013	ok	0	down_with_distance
DDX23	50045	0.05563	2.58682	0	-7.8e-05	ok	0	down_with_distance
KMT2D	50045	0.077211	2.636	0	-6.8e-05	ok	0	down_with_distance
MCRS1	50045	0.074693	2.37139	0	-9.1e-05	ok	0	down_with_distance
COX14	50045	0.091118	2.20867	0	-9.9e-05	ok	0	down_with_distance
KRT7	50045	0.064942	4.30614	0	-0.00014	ok	0	down_with_distance
KRT8	50045	0.182616	5.41505	0	-0.00075	ok	0	down_with_distance
EIF4B	50045	0.06636	2.66764	0	-0.00012	ok	0	down_with_distance
TNS2	50045	0.067859	2.11609	0	-0.00012	ok	0	down_with_distance
CSAD	50045	0.076491	3.6681	0	-0.00021	ok	0	down_with_distance
PFDN5	50045	0.102448	2.20314	0	-0.00014	ok	0	down_with_distance
AAAS	50045	0.060785	2.48178	0	-0.00011	ok	0	down_with_distance
SP1	50045	0.078869	2.91143	0	-9.5e-05	ok	0	down_with_distance
ATP5MC2	50045	0.151204	4.52478	0	-0.00028	ok	0	down_with_distance
ITGA5	50045	0.079468	1.99981	0	8.48e-05	ok	0	up_with_distance
BLOC1S1	50045	0.091598	1.96722	0	-0.0001	ok	0	down_with_distance
RAB5B	50045	0.06614	3.03378	0	-0.00013	ok	0	down_with_distance
MYL6	50045	0.464142	3.14858	0	-0.0005	ok	0	down_with_distance
SMARCC2	50045	0.067999	2.29777	0	-0.0001	ok	0	down_with_distance
ANKRD52	50045	0.050934	3.00154	0	-0.00012	ok	0	down_with_distance
CNPY2	50045	0.070836	3.93168	0	-0.00014	ok	0	down_with_distance
STAT2	50045	0.276831	2.90358	0	0.000171	ok	0	up_with_distance
ATP5F1B	50045	0.057848	3.02085	0	-8.6e-05	ok	0	down_with_distance
LRP1	50045	0.193346	4.3596	0	1.66e-05	ok	0	up_with_distance
R3HDM2	50045	0.063623	2.24432	0	-0.00012	ok	0	down_with_distance
MBD6	50045	0.068578	3.93621	0	-0.00017	ok	0	down_with_distance
DCTN2	50045	0.063323	3.02338	0	-0.00012	ok	0	down_with_distance
ARHGEF25	50045	0.079948	2.52933	0	-0.00012	ok	0	down_with_distance
OS9	50045	0.168029	2.44999	0	-8.7e-05	ok	0	down_with_distance
CDK4	50045	0.082046	2.66019	0	-0.00015	ok	0	down_with_distance
MON2	50045	0.057129	2.51279	0	-9.2e-05	ok	0	down_with_distance
TMBIM4	50045	0.079069	2.77459	0	-0.00015	ok	0	down_with_distance
HELB	50045	0.050495	1.99999	0	7.88e-05	ok	0	up_with_distance
CAND1	50045	0.106984	3.01706	0	-0.00017	ok	0	down_with_distance
MDM2	50045	0.138655	3.26538	0	-8.9e-05	ok	0	down_with_distance
CPSF6	50045	0.053872	2.67906	0	-9.5e-05	ok	0	down_with_distance
LYZ	50045	0.247877	3.17231	0	0.000464	ok	0	up_with_distance
CNOT2	50045	0.067499	2.00213	0	-9.3e-05	ok	0	down_with_distance
ATXN7L3B	50045	0.059267	2.19041	0	-8.2e-05	ok	0	down_with_distance
PAWR	50045	0.05503	3.41562	0	-0.00014	ok	0	down_with_distance
LUM	50045	0.449595	4.4877	0	8.71e-06	ok	0	up_with_distance
DCN	50045	0.516595	5.13804	0	5.13e-05	ok	0	up_with_distance
BTG1	50045	0.198921	4.05598	0	-6.8e-05	ok	0	down_with_distance
VEZT	50045	0.059127	2.58918	0	-0.00013	ok	0	down_with_distance
NTN4	50045	0.1335	5.53178	0	-0.00061	ok	0	down_with_distance
LTA4H	50045	0.052093	2.38147	0	-7.9e-05	ok	0	down_with_distance
SCYL2	50045	0.051534	2.33619	0	-7.8e-05	ok	0	down_with_distance
CHPT1	50045	0.078609	3.64399	0	-0.00019	ok	0	down_with_distance
CHST11	50045	0.086142	2.68176	0	9.84e-05	ok	0	up_with_distance
APPL2	50045	0.061545	2.9976	0	-0.00015	ok	0	down_with_distance
C12orf75	50045	0.103887	3.86365	0	-0.00027	ok	0	down_with_distance
TMEM263	50045	0.104766	1.73089	0	-0.0001	ok	0	down_with_distance
TMEM119	50045	0.078409	3.13595	0	-3.2e-05	ok	0	down_with_distance
ATP2A2	50045	0.080687	2.69858	0	-6.8e-05	ok	0	down_with_distance
ANAPC7	50045	0.050395	3.00531	0	-8.9e-05	ok	0	down_with_distance
ATXN2	50045	0.068438	3.05225	0	-0.00013	ok	0	down_with_distance
ALDH2	50045	0.059926	1.73179	0	-8.1e-05	ok	0	down_with_distance
OAS1	50045	0.257149	2.76934	0	0.000324	ok	0	up_with_distance
OAS3	50045	0.240623	2.85319	0	0.000343	ok	0	up_with_distance
OAS2	50045	0.254831	2.28341	0	0.000236	ok	0	up_with_distance
TBX3	50045	0.064302	4.54922	0	-0.00031	ok	0	down_with_distance
MED13L	50045	0.106684	3.79879	0	-0.00026	ok	0	down_with_distance
WSB2	50045	0.093696	1.79353	0	-7e-05	ok	0	down_with_distance
PEBP1	50045	0.136697	3.58345	0	-0.00029	ok	0	down_with_distance
SUDS3	50045	0.060386	3.43797	0	-0.00011	ok	0	down_with_distance
PXN	50045	0.063103	2.90123	0	-7.4e-05	ok	0	down_with_distance
COX6A1	50045	0.076012	2.51607	0	-9.3e-05	ok	0	down_with_distance
SRSF9	50045	0.057788	2.92885	0	-8.3e-05	ok	0	down_with_distance
RNF10	50045	0.090019	2.6822	0	-0.00014	ok	0	down_with_distance
MLEC	50045	0.099171	3.56756	0	-0.00015	ok	0	down_with_distance
OASL	50045	0.074473	2.14641	0	0.000146	ok	0	up_with_distance
CAMKK2	50045	0.067939	2.5982	0	-9.6e-05	ok	0	down_with_distance
ANAPC5	50045	0.113218	3.31853	0	-0.00018	ok	0	down_with_distance
SETD1B	50045	0.059227	2.04626	0	-7.8e-05	ok	0	down_with_distance
RSRC2	50045	0.086402	2.23762	0	-9.4e-05	ok	0	down_with_distance
ARL6IP4	50045	0.117414	2.76385	0	-0.00014	ok	0	down_with_distance
CDK2AP1	50045	0.126706	2.21132	0	-0.00017	ok	0	down_with_distance
TMED2	50045	0.074693	2.32778	0	-9.4e-05	ok	0	down_with_distance
CCDC92	50045	0.089939	1.7813	0	-0.0001	ok	0	down_with_distance
ZNF664	50045	0.075172	3.66159	0	-0.00023	ok	0	down_with_distance
NCOR2	50045	0.168209	2.18343	0	-0.00018	ok	0	down_with_distance
ULK1	50045	0.061025	2.58851	0	-0.00013	ok	0	down_with_distance
GOLGA3	50045	0.070936	1.77731	0	-7e-05	ok	0	down_with_distance
PSPC1	50045	0.078649	3.15677	0	-9.5e-05	ok	0	down_with_distance
ZMYM2	50045	0.116835	3.52715	0	-0.00027	ok	0	down_with_distance
GJB2	50045	0.083065	3.61039	0	-7.6e-05	ok	0	down_with_distance
SAP18	50045	0.086702	1.94541	0	-0.0001	ok	0	down_with_distance
MICU2	50045	0.056749	3.12087	0	-0.00012	ok	0	down_with_distance
GTF3A	50045	0.075352	2.56655	0	-7.8e-05	ok	0	down_with_distance
POLR1D	50045	0.080108	1.97481	0	-0.00011	ok	0	down_with_distance
PAN3	50045	0.074933	3.85451	0	-0.00012	ok	0	down_with_distance
HSPH1	50045	0.053432	2.00131	0	-7e-05	ok	0	down_with_distance
SUPT20H	50045	0.058967	3.10761	0	-0.0001	ok	0	down_with_distance
POSTN	50045	0.579598	4.99631	0	-0.00019	ok	0	down_with_distance
UFM1	50045	0.097332	1.63819	0	-8.2e-05	ok	0	down_with_distance
AKAP11	50045	0.092177	2.00682	0	-0.00012	ok	0	down_with_distance
EPSTI1	50045	0.216865	3.13893	0	0.00037	ok	0	up_with_distance
TSC22D1	50045	0.057169	2.12534	0	-0.00012	ok	0	down_with_distance
LCP1	50045	0.130403	2.55377	0	0.000312	ok	0	up_with_distance
MED4	50045	0.063603	2.49803	0	-8.4e-05	ok	0	down_with_distance
ITM2B	50045	0.196603	1.59532	0	-0.00011	ok	0	down_with_distance
SUGT1	50045	0.053931	2.2842	0	-5.4e-05	ok	0	down_with_distance
COMMD6	50045	0.060206	2.31338	0	-0.00011	ok	0	down_with_distance
KCTD12	50045	0.105605	1.85167	0	9.71e-05	ok	0	up_with_distance
FBXL3	50045	0.05517	2.2723	0	-9.4e-05	ok	0	down_with_distance
MBNL2	50045	0.052533	1.86941	0	-8e-05	ok	0	down_with_distance
FARP1	50045	0.152043	4.42549	0	-0.0006	ok	0	down_with_distance
TM9SF2	50045	0.179359	3.26779	0	-0.00025	ok	0	down_with_distance
ITGBL1	50045	0.129703	3.53777	0	-5.8e-05	ok	0	down_with_distance
ARGLU1	50045	0.120112	2.66914	0	-0.00012	ok	0	down_with_distance
TNFSF13B	50045	0.050774	2.15469	0	0.00011	ok	0	up_with_distance
COL4A2	50045	0.11066	3.10564	0	7.42e-05	ok	0	up_with_distance
ANKRD10	50045	0.17752	2.46465	0	-0.00021	ok	0	down_with_distance
ARHGEF7	50045	0.052812	1.67993	0	-6.8e-05	ok	0	down_with_distance
MCF2L	50045	0.050774	4.52262	0	-0.00019	ok	0	down_with_distance
CUL4A	50045	0.051374	1.66835	0	-6.3e-05	ok	0	down_with_distance
LAMP1	50045	0.217185	3.58759	0	-0.00021	ok	0	down_with_distance
TMCO3	50045	0.074833	3.10275	0	-0.00016	ok	0	down_with_distance
TFDP1	50045	0.069258	2.74646	0	-0.00011	ok	0	down_with_distance
CDC16	50045	0.08864	2.08669	0	-0.00011	ok	0	down_with_distance
APEX1	50045	0.130682	3.47879	0	-0.00029	ok	0	down_with_distance
RNASE1	50045	0.23323	3.868	0	0.000277	ok	0	up_with_distance
METTL17	50045	0.059626	3.04311	0	-6.5e-05	ok	0	down_with_distance
HNRNPC	50045	0.09999	3.04284	0	-0.00018	ok	0	down_with_distance
TOX4	50045	0.072695	3.24406	0	-0.00012	ok	0	down_with_distance
TRAC	50045	0.165151	2.70924	0	0.000242	ok	0	up_with_distance
OXA1L	50045	0.077091	1.7623	0	-8.1e-05	ok	0	down_with_distance
MMP14	50045	0.36613	4.47581	0	-0.00024	ok	0	down_with_distance
PSMB5	50045	0.105225	3.01483	0	-0.00018	ok	0	down_with_distance
ACIN1	50045	0.059367	2.64379	0	-7.1e-05	ok	0	down_with_distance
C14orf119	50045	0.058787	1.8947	0	-6e-05	ok	0	down_with_distance
BCL2L2	50045	0.072834	2.53116	0	-0.00012	ok	0	down_with_distance
AP1G2	50045	0.064162	3.50205	0	-0.00012	ok	0	down_with_distance
PSME1	50045	0.267379	4.08638	0	-0.00037	ok	0	down_with_distance
IRF9	50045	0.12253	3.18187	0	-9.5e-05	ok	0	down_with_distance
TM9SF1	50045	0.0667	2.69641	0	-0.00011	ok	0	down_with_distance
CHMP4A	50045	0.069318	3.28551	0	-6.8e-05	ok	0	down_with_distance
NFATC4	50045	0.070037	2.02182	0	-0.00013	ok	0	down_with_distance
KHNYN	50045	0.07781	3.56504	0	-8.2e-05	ok	0	down_with_distance
SDR39U1	50045	0.062604	2.87651	0	-0.0001	ok	0	down_with_distance
HECTD1	50045	0.076331	2.33752	0	-9.3e-05	ok	0	down_with_distance
EGLN3	50045	0.05503	2.16965	0	-9.9e-05	ok	0	down_with_distance
SPTSSA	50045	0.097872	3.31404	0	-0.00024	ok	0	down_with_distance
SRP54	50045	0.078349	1.74579	0	-8.4e-05	ok	0	down_with_distance
FOXA1	50045	0.070896	4.68932	0	-0.00038	ok	0	down_with_distance
PNN	50045	0.084724	2.7561	0	-0.00011	ok	0	down_with_distance
PRPF39	50045	0.065441	3.43863	0	-0.00012	ok	0	down_with_distance
KLHDC2	50045	0.11056	4.00589	0	-0.00024	ok	0	down_with_distance
SOS2	50045	0.051014	1.97021	0	-8.4e-05	ok	0	down_with_distance
MAP4K5	50045	0.082006	2.30948	0	-0.00013	ok	0	down_with_distance
RTRAF	50045	0.067319	3.4453	0	-0.00014	ok	0	down_with_distance
NID2	50045	0.084524	3.45786	0	-4.5e-06	ok	0	down_with_distance
KTN1	50045	0.15514	4.91542	0	-0.00039	ok	0	down_with_distance
ACTR10	50045	0.05593	2.05663	0	-6.4e-05	ok	0	down_with_distance
DACT1	50045	0.090479	3.63084	0	-0.0001	ok	0	down_with_distance
DHRS7	50045	0.063583	2.14571	0	-8.6e-05	ok	0	down_with_distance
PPM1A	50045	0.065681	2.04723	0	-9.7e-05	ok	0	down_with_distance
ZBTB1	50045	0.092677	2.02064	0	-0.0001	ok	0	down_with_distance
VTI1B	50045	0.082885	2.2143	0	-0.00012	ok	0	down_with_distance
ZFP36L1	50045	0.373324	4.90399	0	-0.00094	ok	0	down_with_distance
ACTN1	50045	0.192886	3.10939	0	-0.00021	ok	0	down_with_distance
DCAF5	50045	0.076551	2.36358	0	-8.6e-05	ok	0	down_with_distance
ERH	50045	0.052593	3.37983	0	-0.00012	ok	0	down_with_distance
SUSD6	50045	0.112019	3.2939	0	-0.00015	ok	0	down_with_distance
SRSF5	50045	0.08924	2.49823	0	-0.0001	ok	0	down_with_distance
COX16	50045	0.050814	2.50494	0	-7e-05	ok	0	down_with_distance
RBM25	50045	0.135898	4.20459	0	-0.0002	ok	0	down_with_distance
NUMB	50045	0.074133	4.2449	0	-0.00011	ok	0	down_with_distance
ELMSAN1	50045	0.063263	3.69223	0	-0.00014	ok	0	down_with_distance
ZNF410	50045	0.075112	2.78779	0	-0.00012	ok	0	down_with_distance
LTBP2	50045	0.089539	3.53694	0	6e-05	ok	0	up_with_distance
FOS	50045	0.172045	3.57082	0	-0.00045	ok	0	down_with_distance
JDP2	50045	0.050634	1.59656	0	-5.8e-05	ok	0	down_with_distance
TTLL5	50045	0.064262	3.28415	0	-0.00013	ok	0	down_with_distance
TGFB3	50045	0.162654	4.11357	0	-0.00025	ok	0	down_with_distance
DIO2	50045	0.149725	4.28646	0	-0.00025	ok	0	down_with_distance
TC2N	50045	0.060286	4.12728	0	-0.00016	ok	0	down_with_distance
LGMN	50045	0.185613	2.36813	0	0.000201	ok	0	up_with_distance
ITPK1	50045	0.069537	3.80044	0	-0.00016	ok	0	down_with_distance
BTBD7	50045	0.054111	3.32723	0	-7.9e-05	ok	0	down_with_distance
IFI27	50045	0.521251	3.60765	0	0.000397	ok	0	up_with_distance
SERPINA3	50045	0.087601	4.8271	0	-0.00044	ok	0	down_with_distance
DICER1	50045	0.073774	4.37189	0	-0.00019	ok	0	down_with_distance
GLRX5	50045	0.050814	2.60914	0	-0.00011	ok	0	down_with_distance
EVL	50045	0.389749	4.89211	0	-0.00097	ok	0	down_with_distance
WARS	50045	0.120332	3.47907	0	0.000176	ok	0	up_with_distance
HSP90AA1	50045	0.157238	3.35649	0	-0.00016	ok	0	down_with_distance
CDC42BPB	50045	0.057528	2.78784	0	-0.0001	ok	0	down_with_distance
TNFAIP2	50045	0.090618	3.62793	0	1.76e-05	ok	0	up_with_distance
MARK3	50045	0.074633	1.71202	0	-7.3e-05	ok	0	down_with_distance
INF2	50045	0.115496	3.19041	0	-0.00014	ok	0	down_with_distance
SIVA1	50045	0.074473	2.4914	0	-8.9e-05	ok	0	down_with_distance
AKT1	50045	0.187212	4.26373	0	-0.00035	ok	0	down_with_distance
MTA1	50045	0.090279	3.31753	0	-0.00018	ok	0	down_with_distance
CRIP2	50045	0.059746	4.36938	0	-0.0002	ok	0	down_with_distance
CRIP1	50045	0.261984	5.1394	0	-0.0009	ok	0	down_with_distance
IGHA1	50045	0.217304	4.76229	0	2.78e-05	ok	0	up_with_distance
IGHG1	50045	0.336038	4.65209	0	0.00057	ok	0	up_with_distance
IGHG3	50045	0.061325	2.87248	0	0.000107	ok	0	up_with_distance
IGHM	50045	0.18871	4.2657	0	0.000432	ok	0	up_with_distance
CYFIP1	50045	0.065501	2.39062	0	-8.7e-05	ok	0	down_with_distance
UBE3A	50045	0.063483	3.57083	0	-0.00011	ok	0	down_with_distance
TJP1	50045	0.052513	1.73001	0	-6.2e-05	ok	0	down_with_distance
EMC4	50045	0.104466	2.75238	0	-0.00014	ok	0	down_with_distance
THBS1	50045	0.184414	1.65455	0	-0.00012	ok	0	down_with_distance
SPINT1	50045	0.057288	4.14662	0	-0.0002	ok	0	down_with_distance
VPS39	50045	0.058907	1.85906	0	-6.9e-05	ok	0	down_with_distance
PDIA3	50045	0.151524	2.26922	0	-0.00013	ok	0	down_with_distance
SERF2	50045	0.217045	3.02088	0	-0.00028	ok	0	down_with_distance
EIF3J	50045	0.061145	2.44289	0	-7.9e-05	ok	0	down_with_distance
SPG11	50045	0.068758	2.81514	0	-7.7e-05	ok	0	down_with_distance
B2M	50045	0.67767	1.87547	0	0.000193	ok	0	up_with_distance
FBN1	50045	0.243321	4.34268	0	3.76e-05	ok	0	up_with_distance
EID1	50045	0.164272	2.22363	0	-0.00023	ok	0	down_with_distance
COPS2	50045	0.082586	2.00095	0	-8.7e-05	ok	0	down_with_distance
ARPP19	50045	0.098751	2.73639	0	-0.00015	ok	0	down_with_distance
FAM214A	50045	0.105525	4.50322	0	-0.00029	ok	0	down_with_distance
CCPG1	50045	0.083105	1.81215	0	-7.2e-05	ok	0	down_with_distance
TCF12	50045	0.05579	2.00897	0	-0.0001	ok	0	down_with_distance
SLTM	50045	0.12177	2.67005	0	-9.9e-05	ok	0	down_with_distance
ANXA2	50045	0.427575	3.04401	0	-0.00026	ok	0	down_with_distance
VPS13C	50045	0.165331	2.65995	0	-0.00012	ok	0	down_with_distance
TPM1	50045	0.336677	2.87757	0	-0.00045	ok	0	down_with_distance
CA12	50045	0.097972	5.5535	0	-0.00061	ok	0	down_with_distance
SNX1	50045	0.161854	4.67029	0	-0.00052	ok	0	down_with_distance
ZNF609	50045	0.080548	2.92368	0	-0.0001	ok	0	down_with_distance
OAZ2	50045	0.106164	3.11052	0	-0.00019	ok	0	down_with_distance
SPG21	50045	0.13358	3.74683	0	-0.00023	ok	0	down_with_distance
CILP	50045	0.150604	3.82811	0	-6.5e-05	ok	0	down_with_distance
FEM1B	50045	0.071356	2.45787	0	-8.5e-05	ok	0	down_with_distance
UACA	50045	0.093216	2.7017	0	-0.00011	ok	0	down_with_distance
ARIH1	50045	0.086242	2.65397	0	-8.7e-05	ok	0	down_with_distance
CD276	50045	0.125927	2.05475	0	-0.00016	ok	0	down_with_distance
LOXL1	50045	0.154201	2.7128	0	-0.00015	ok	0	down_with_distance
PML	50045	0.15602	2.47468	0	0.000132	ok	0	up_with_distance
SIN3A	50045	0.056429	3.31823	0	-9.7e-05	ok	0	down_with_distance
UBE2Q2	50045	0.082286	2.06223	0	-0.0001	ok	0	down_with_distance
ETFA	50045	0.053352	2.59674	0	-6.3e-05	ok	0	down_with_distance
TSPAN3	50045	0.115096	2.14913	0	-0.00017	ok	0	down_with_distance
BTBD1	50045	0.069477	1.89579	0	-7.8e-05	ok	0	down_with_distance
SEC11A	50045	0.182935	3.46256	0	-0.00026	ok	0	down_with_distance
ISG20	50045	0.17726	3.37297	0	0.000357	ok	0	up_with_distance
HAPLN3	50045	0.079808	2.88816	0	0.000137	ok	0	up_with_distance
ABHD2	50045	0.06666	3.25237	0	-0.00015	ok	0	down_with_distance
ANPEP	50045	0.058707	2.43762	0	0.00018	ok	0	up_with_distance
ARPIN	50045	0.051933	2.51644	0	-0.00011	ok	0	down_with_distance
IDH2	50045	0.13344	4.14014	0	-0.00024	ok	0	down_with_distance
CIB1	50045	0.072455	4.02489	0	-0.00014	ok	0	down_with_distance
CHD2	50045	0.127605	3.49153	0	-0.00014	ok	0	down_with_distance
NR2F2	50045	0.076511	2.38266	0	-0.00015	ok	0	down_with_distance
IGF1R	50045	0.089979	4.54669	0	-0.00033	ok	0	down_with_distance
LUC7L	50045	0.131681	4.35471	0	-0.00032	ok	0	down_with_distance
NME4	50045	0.106464	4.36435	0	-0.00038	ok	0	down_with_distance
PIGQ	50045	0.050255	3.87845	0	-0.00018	ok	0	down_with_distance
METTL26	50045	0.077131	2.7136	0	-0.00013	ok	0	down_with_distance
RHOT2	50045	0.081427	3.60098	0	-0.00016	ok	0	down_with_distance
STUB1	50045	0.082446	3.39008	0	-0.00017	ok	0	down_with_distance
METRN	50045	0.130682	5.36668	0	-0.00065	ok	0	down_with_distance
UBE2I	50045	0.096573	3.656	0	-0.0002	ok	0	down_with_distance
TSR3	50045	0.063323	2.6436	0	-9.4e-05	ok	0	down_with_distance
CLCN7	50045	0.075932	2.76182	0	-9.1e-05	ok	0	down_with_distance
TELO2	50045	0.053931	4.43407	0	-0.00017	ok	0	down_with_distance
CRAMP1	50045	0.051634	2.82638	0	-0.00011	ok	0	down_with_distance
JPT2	50045	0.060206	4.7314	0	-0.00023	ok	0	down_with_distance
MAPK8IP3	50045	0.054031	1.7818	0	-6.1e-05	ok	0	down_with_distance
NME3	50045	0.14391	4.70927	0	-0.00055	ok	0	down_with_distance
SPSB3	50045	0.070556	4.8976	0	-0.00017	ok	0	down_with_distance
NDUFB10	50045	0.098711	3.53516	0	-0.00022	ok	0	down_with_distance
SLC9A3R2	50045	0.098332	2.99279	0	-0.00019	ok	0	down_with_distance
TRAF7	50045	0.06664	3.51967	0	-0.00019	ok	0	down_with_distance
RNPS1	50045	0.079349	3.16381	0	-0.00017	ok	0	down_with_distance
AMDHD2	50045	0.056469	3.33377	0	-9.1e-05	ok	0	down_with_distance
SRRM2	50045	0.061884	3.09581	0	-0.00011	ok	0	down_with_distance
TNFRSF12A	50045	0.078789	2.03307	0	-6.2e-05	ok	0	down_with_distance
HCFC1R1	50045	0.108143	2.36722	0	-0.00022	ok	0	down_with_distance
NAA60	50045	0.090319	2.52838	0	-0.00014	ok	0	down_with_distance
TRAP1	50045	0.054511	3.26928	0	-0.00012	ok	0	down_with_distance
CREBBP	50045	0.092836	3.22483	0	-0.00018	ok	0	down_with_distance
NMRAL1	50045	0.070816	4.4951	0	-0.00024	ok	0	down_with_distance
MGRN1	50045	0.056749	3.7692	0	-0.00011	ok	0	down_with_distance
PMM2	50045	0.05549	2.05416	0	-5.7e-05	ok	0	down_with_distance
CARHSP1	50045	0.051673	3.03451	0	-7e-05	ok	0	down_with_distance
C16orf72	50045	0.080228	2.5464	0	-0.00013	ok	0	down_with_distance
CIITA	50045	0.105905	2.95865	0	-5.4e-05	ok	0	down_with_distance
SOCS1	50045	0.073774	1.94199	0	9.92e-05	ok	0	up_with_distance
BMERB1	50045	0.056909	4.62393	0	-0.00025	ok	0	down_with_distance
MARF1	50045	0.054551	3.04158	0	-0.00012	ok	0	down_with_distance
ABCC1	50045	0.063663	3.63238	0	-0.0001	ok	0	down_with_distance
SMG1	50045	0.065601	3.59108	0	-0.00011	ok	0	down_with_distance
ITPRIPL2	50045	0.094895	1.61634	0	-7.7e-05	ok	0	down_with_distance
TMC5	50045	0.052193	4.55894	0	-0.00027	ok	0	down_with_distance
VPS35L	50045	0.084284	3.1816	0	-0.00017	ok	0	down_with_distance
METTL9	50045	0.124488	3.04707	0	-0.00025	ok	0	down_with_distance
NDUFAB1	50045	0.078429	3.27958	0	-0.00019	ok	0	down_with_distance
TNRC6A	50045	0.068358	3.20186	0	-0.00014	ok	0	down_with_distance
NSMCE1	50045	0.071016	2.90985	0	-0.00016	ok	0	down_with_distance
GTF3C1	50045	0.050475	2.56954	0	-0.00012	ok	0	down_with_distance
CLN3	50045	0.064802	3.80438	0	-0.00015	ok	0	down_with_distance
APOBR	50045	0.051713	2.25523	0	9.3e-05	ok	0	up_with_distance
NUPR1	50045	0.319832	3.28222	0	-0.00059	ok	0	down_with_distance
TUFM	50045	0.114777	4.49691	0	-0.00033	ok	0	down_with_distance
SH2B1	50045	0.065221	3.67728	0	-0.00017	ok	0	down_with_distance
NFATC2IP	50045	0.059127	2.89426	0	-6.2e-05	ok	0	down_with_distance
SPNS1	50045	0.061205	3.29806	0	-9.2e-05	ok	0	down_with_distance
PAGR1	50045	0.058487	4.50257	0	-0.00021	ok	0	down_with_distance
CDIPT	50045	0.052273	1.88505	0	-6.5e-05	ok	0	down_with_distance
KCTD13	50045	0.050235	2.77111	0	-7.7e-05	ok	0	down_with_distance
TMEM219	50045	0.180518	4.42477	0	-0.00036	ok	0	down_with_distance
TAOK2	50045	0.058907	2.11602	0	-0.0001	ok	0	down_with_distance
INO80E	50045	0.088181	4.55612	0	-0.00029	ok	0	down_with_distance
PPP4C	50045	0.085703	3.45454	0	-0.00014	ok	0	down_with_distance
CORO1A	50045	0.102787	3.60168	0	0.000219	ok	0	up_with_distance
CD2BP2	50045	0.052673	2.65868	0	-9e-05	ok	0	down_with_distance
TBC1D10B	50045	0.058467	2.9929	0	-0.00011	ok	0	down_with_distance
SEPHS2	50045	0.053212	3.26575	0	-0.00014	ok	0	down_with_distance
PRR14	50045	0.098451	3.82809	0	-0.00024	ok	0	down_with_distance
SRCAP	50045	0.082026	3.57834	0	-0.00017	ok	0	down_with_distance
PHKG2	50045	0.056509	4.05358	0	-0.00019	ok	0	down_with_distance
RNF40	50045	0.072015	3.8129	0	-0.00014	ok	0	down_with_distance
BCL7C	50045	0.050455	1.96118	0	-7.1e-05	ok	0	down_with_distance
STX4	50045	0.118893	3.05818	0	-0.00013	ok	0	down_with_distance
FUS	50045	0.092936	4.31073	0	-0.00022	ok	0	down_with_distance
PYCARD	50045	0.071735	3.78711	0	-0.00014	ok	0	down_with_distance
C16orf58	50045	0.073394	3.77219	0	-0.00017	ok	0	down_with_distance
LONP2	50045	0.069917	2.55662	0	-0.0001	ok	0	down_with_distance
N4BP1	50045	0.068179	1.73523	0	7.56e-05	ok	0	up_with_distance
RBL2	50045	0.07761	1.64636	0	-7e-05	ok	0	down_with_distance
IRX3	50045	0.060506	4.75196	0	-0.00031	ok	0	down_with_distance
MMP2	50045	0.331382	4.30713	0	0.000222	ok	0	up_with_distance
AMFR	50045	0.075832	3.01132	0	-0.00016	ok	0	down_with_distance
MT2A	50045	0.169388	3.77352	0	0.000207	ok	0	up_with_distance
NLRC5	50045	0.137976	2.59708	0	0.000233	ok	0	up_with_distance
CDH11	50045	0.319732	4.96658	0	-0.0002	ok	0	down_with_distance
PSMB10	50045	0.114237	1.6525	0	9.68e-05	ok	0	up_with_distance
SLC12A4	50045	0.073154	1.62556	0	-7.5e-05	ok	0	down_with_distance
NFAT5	50045	0.092477	2.16327	0	-9e-05	ok	0	down_with_distance
MBTPS1	50045	0.1106	2.17076	0	-0.00018	ok	0	down_with_distance
COTL1	50045	0.062744	1.89133	0	9.54e-05	ok	0	up_with_distance
IRF8	50045	0.071995	3.41904	0	0.000162	ok	0	up_with_distance
CYBA	50045	0.150445	2.30677	0	0.000201	ok	0	up_with_distance
APRT	50045	0.07795	1.6382	0	-7.5e-05	ok	0	down_with_distance
VPS53	50045	0.057368	1.74868	0	-6.3e-05	ok	0	down_with_distance
YWHAE	50045	0.123729	4.01693	0	-0.00028	ok	0	down_with_distance
CRK	50045	0.05509	3.11282	0	-8.5e-05	ok	0	down_with_distance
MYO1C	50045	0.075212	3.20693	0	-0.00016	ok	0	down_with_distance
PITPNA	50045	0.058387	2.34814	0	-7.2e-05	ok	0	down_with_distance
SERPINF1	50045	0.18879	3.20174	0	5.17e-05	ok	0	up_with_distance
SGSM2	50045	0.05501	3.75039	0	-0.00015	ok	0	down_with_distance
TAX1BP3	50045	0.138355	2.15511	0	-0.00017	ok	0	down_with_distance
NCBP3	50045	0.058807	2.10034	0	-0.00011	ok	0	down_with_distance
MINK1	50045	0.115456	3.50366	0	-0.0002	ok	0	down_with_distance
KIF1C	50045	0.069158	2.88368	0	-0.00015	ok	0	down_with_distance
RABEP1	50045	0.086642	4.24984	0	-0.00028	ok	0	down_with_distance
RPAIN	50045	0.054611	2.81296	0	-9.2e-05	ok	0	down_with_distance
XAF1	50045	0.260765	2.43138	0	0.000217	ok	0	up_with_distance
RNASEK	50045	0.077171	2.72487	0	-0.00011	ok	0	down_with_distance
DLG4	50045	0.051154	1.84534	0	-7.8e-05	ok	0	down_with_distance
ACADVL	50045	0.165491	4.17607	0	-0.0003	ok	0	down_with_distance
GABARAP	50045	0.123869	1.73283	0	-0.00011	ok	0	down_with_distance
CLDN7	50045	0.062504	5.16588	0	-0.0003	ok	0	down_with_distance
NLGN2	50045	0.073794	2.20547	0	-0.00011	ok	0	down_with_distance
ZBTB4	50045	0.058308	2.92804	0	-0.00011	ok	0	down_with_distance
POLR2A	50045	0.1108	2.79395	0	-8.7e-05	ok	0	down_with_distance
EIF4A1	50045	0.183715	3.13432	0	-0.00011	ok	0	down_with_distance
CD68	50045	0.170846	2.46642	0	0.000224	ok	0	up_with_distance
SAT2	50045	0.059227	2.66039	0	-0.00012	ok	0	down_with_distance
TP53	50045	0.064342	3.24848	0	-0.00013	ok	0	down_with_distance
NAA38	50045	0.073194	2.64477	0	-0.00015	ok	0	down_with_distance
CHD3	50045	0.126186	2.19198	0	-0.0002	ok	0	down_with_distance
ELAC2	50045	0.051154	1.70431	0	-6.4e-05	ok	0	down_with_distance
PMP22	50045	0.125307	2.62022	0	-0.0002	ok	0	down_with_distance
NCOR1	50045	0.106164	3.66629	0	-0.00017	ok	0	down_with_distance
UBB	50045	0.145089	2.71427	0	-0.0002	ok	0	down_with_distance
MPRIP	50045	0.107543	1.78294	0	-0.0001	ok	0	down_with_distance
SREBF1	50045	0.071396	4.35437	0	-0.00026	ok	0	down_with_distance
ALKBH5	50045	0.087222	1.95919	0	-8.9e-05	ok	0	down_with_distance
FLII	50045	0.104626	3.48299	0	-0.00014	ok	0	down_with_distance
ALDH3A2	50045	0.062164	4.15389	0	-0.00018	ok	0	down_with_distance
USP22	50045	0.073714	2.62382	0	-0.00013	ok	0	down_with_distance
LGALS9	50045	0.160176	2.7734	0	0.00017	ok	0	up_with_distance
NLK	50045	0.060665	2.68561	0	-6.7e-05	ok	0	down_with_distance
POLDIP2	50045	0.073674	2.98713	0	-0.00011	ok	0	down_with_distance
KIAA0100	50045	0.132261	2.94927	0	-0.00023	ok	0	down_with_distance
SUPT6H	50045	0.079908	3.14833	0	-0.00011	ok	0	down_with_distance
RAB34	50045	0.084124	1.63113	0	-8.2e-05	ok	0	down_with_distance
TRAF4	50045	0.085283	4.15227	0	-0.00023	ok	0	down_with_distance
FLOT2	50045	0.061205	2.6472	0	-7.4e-05	ok	0	down_with_distance
TAOK1	50045	0.105225	3.85851	0	-0.00024	ok	0	down_with_distance
NF1	50045	0.051034	1.96785	0	-6.6e-05	ok	0	down_with_distance
EVI2B	50045	0.060945	1.85148	0	6.48e-05	ok	0	up_with_distance
SUZ12	50045	0.057228	3.78795	0	-9.3e-05	ok	0	down_with_distance
RHOT1	50045	0.069218	3.34111	0	-0.00012	ok	0	down_with_distance
CCL2	50045	0.073374	3.41685	0	0.00025	ok	0	up_with_distance
CCL8	50045	0.082046	3.10496	0	0.000388	ok	0	up_with_distance
SLFN11	50045	0.076931	3.028	0	7.21e-05	ok	0	up_with_distance
CCL5	50045	0.1106	3.15928	0	0.000281	ok	0	up_with_distance
MLLT6	50045	0.145049	3.30804	0	-0.00015	ok	0	down_with_distance
PCGF2	50045	0.094195	3.40718	0	-0.00033	ok	0	down_with_distance
ERBB2	50045	0.069577	3.89568	0	-0.00024	ok	0	down_with_distance
PSMD3	50045	0.073214	2.96428	0	-8.8e-05	ok	0	down_with_distance
MED24	50045	0.050395	2.15382	0	-6.9e-05	ok	0	down_with_distance
MSL1	50045	0.058947	3.45433	0	-0.00012	ok	0	down_with_distance
CASC3	50045	0.064282	2.89217	0	-8.9e-05	ok	0	down_with_distance
RARA	50045	0.083505	4.29533	0	-0.00025	ok	0	down_with_distance
IGFBP4	50045	0.281087	3.00225	0	-8.7e-05	ok	0	down_with_distance
SMARCE1	50045	0.056349	2.51065	0	-0.00012	ok	0	down_with_distance
KRT19	50045	0.146508	5.68659	0	-0.00068	ok	0	down_with_distance
EIF1	50045	0.090319	1.95042	0	-7.3e-05	ok	0	down_with_distance
JUP	50045	0.0891	4.27005	0	-0.00024	ok	0	down_with_distance
FKBP10	50045	0.087661	1.99148	0	-0.0001	ok	0	down_with_distance
CNP	50045	0.071556	1.61337	0	7e-05	ok	0	up_with_distance
RAB5C	50045	0.115296	2.60863	0	-8.1e-05	ok	0	down_with_distance
STAT5B	50045	0.062444	2.53981	0	-5.8e-05	ok	0	down_with_distance
STAT3	50045	0.108762	3.62044	0	-0.00015	ok	0	down_with_distance
RETREG3	50045	0.065561	2.47125	0	-8.8e-05	ok	0	down_with_distance
COA3	50045	0.058747	2.96856	0	-0.00015	ok	0	down_with_distance
IFI35	50045	0.207233	2.9704	0	0.000121	ok	0	up_with_distance
VAT1	50045	0.093995	2.75987	0	-0.00021	ok	0	down_with_distance
NBR1	50045	0.073774	2.34752	0	-0.00013	ok	0	down_with_distance
TMUB2	50045	0.073993	2.81222	0	-8.8e-05	ok	0	down_with_distance
UBTF	50045	0.05509	2.22584	0	-7.6e-05	ok	0	down_with_distance
SLC25A39	50045	0.101868	3.8435	0	-0.00023	ok	0	down_with_distance
NMT1	50045	0.067799	2.87188	0	-6.2e-05	ok	0	down_with_distance
HEXIM1	50045	0.050614	2.6622	0	-9.1e-05	ok	0	down_with_distance
MAPT	50045	0.063483	5.30709	0	-0.00038	ok	0	down_with_distance
KANSL1	50045	0.104106	2.66632	0	-0.00011	ok	0	down_with_distance
NPEPPS	50045	0.092617	3.83487	0	-0.00024	ok	0	down_with_distance
KPNB1	50045	0.062544	3.63784	0	-4.3e-05	ok	0	down_with_distance
CDK5RAP3	50045	0.158457	3.73766	0	-0.00024	ok	0	down_with_distance
NFE2L1	50045	0.145169	2.79046	0	-0.0002	ok	0	down_with_distance
UBE2Z	50045	0.091677	2.67218	0	-8.4e-05	ok	0	down_with_distance
SNF8	50045	0.074453	2.14085	0	-7.8e-05	ok	0	down_with_distance
COL1A1	50045	0.949126	5.92577	0	0.000117	ok	0	up_with_distance
SPATA20	50045	0.050355	2.75286	0	-8.7e-05	ok	0	down_with_distance
LUC7L3	50045	0.181517	3.56475	0	-0.00019	ok	0	down_with_distance
TOB1	50045	0.090479	4.6374	0	-0.00031	ok	0	down_with_distance
NME2	50045	0.192247	2.4226	0	-0.00027	ok	0	down_with_distance
TOM1L1	50045	0.051174	4.61852	0	-0.00028	ok	0	down_with_distance
TRIM25	50045	0.095534	2.7158	0	6.57e-05	ok	0	up_with_distance
AKAP1	50045	0.050954	3.90568	0	-0.00016	ok	0	down_with_distance
MSI2	50045	0.068738	4.41528	0	-0.00022	ok	0	down_with_distance
VEZF1	50045	0.104346	3.22065	0	-0.00019	ok	0	down_with_distance
DYNLL2	50045	0.095014	4.06297	0	-0.00022	ok	0	down_with_distance
VMP1	50045	0.27831	2.00341	0	-0.00019	ok	0	down_with_distance
USP32	50045	0.074233	1.76607	0	-8.7e-05	ok	0	down_with_distance
MRC2	50045	0.174503	3.99813	0	-2.9e-05	ok	0	down_with_distance
TANC2	50045	0.069497	2.93673	0	-0.00013	ok	0	down_with_distance
DCAF7	50045	0.065221	2.63292	0	-8.5e-05	ok	0	down_with_distance
LIMD2	50045	0.060945	2.15669	0	9.46e-05	ok	0	up_with_distance
CCDC47	50045	0.087541	2.68049	0	-0.00015	ok	0	down_with_distance
DDX42	50045	0.070157	2.64509	0	-0.00014	ok	0	down_with_distance
PSMC5	50045	0.089659	2.64514	0	-0.00012	ok	0	down_with_distance
PECAM1	50045	0.074873	2.90854	0	5.34e-05	ok	0	up_with_distance
DDX5	50045	0.321311	3.06241	0	-0.00034	ok	0	down_with_distance
BPTF	50045	0.091318	2.56341	0	-0.00014	ok	0	down_with_distance
PRKAR1A	50045	0.129703	1.96621	0	-0.00014	ok	0	down_with_distance
SLC9A3R1	50045	0.1109	4.90301	0	-0.00044	ok	0	down_with_distance
ATP5PD	50045	0.078389	2.20693	0	-7.9e-05	ok	0	down_with_distance
SUMO2	50045	0.123589	1.83519	0	-0.00013	ok	0	down_with_distance
MYO15B	50045	0.057328	1.80162	0	-7.7e-05	ok	0	down_with_distance
EXOC7	50045	0.086442	3.51671	0	-0.00016	ok	0	down_with_distance
SPHK1	50045	0.094575	1.69014	0	9.92e-05	ok	0	up_with_distance
MXRA7	50045	0.135098	2.59336	0	-8.5e-05	ok	0	down_with_distance
SEPTIN9	50045	0.106384	3.01383	0	-0.00011	ok	0	down_with_distance
SYNGR2	50045	0.240743	4.73953	0	-0.00037	ok	0	down_with_distance
TIMP2	50045	0.283645	4.03142	0	-0.00012	ok	0	down_with_distance
TBC1D16	50045	0.06698	3.40759	0	-0.00019	ok	0	down_with_distance
GAA	50045	0.06616	3.75464	0	-0.00019	ok	0	down_with_distance
EIF4A3	50045	0.057528	2.80325	0	-4.6e-05	ok	0	down_with_distance
RNF213	50045	0.316415	4.37175	0	1.55e-05	ok	0	up_with_distance
NDUFAF8	50045	0.102268	3.734	0	-0.00019	ok	0	down_with_distance
ACTG1	50045	0.258168	2.74604	0	-0.00023	ok	0	down_with_distance
NPLOC4	50045	0.112659	4.05756	0	-0.00015	ok	0	down_with_distance
HGS	50045	0.093216	3.15542	0	-9.4e-05	ok	0	down_with_distance
ANAPC11	50045	0.083545	3.62451	0	-0.00017	ok	0	down_with_distance
DUS1L	50045	0.094015	4.01912	0	-0.00021	ok	0	down_with_distance
FASN	50045	0.246298	5.68008	0	-0.00151	ok	0	down_with_distance
SLC16A3	50045	0.072555	1.92262	0	0.000101	ok	0	up_with_distance
CSNK1D	50045	0.121331	3.43735	0	-0.00019	ok	0	down_with_distance
WDR45B	50045	0.080587	3.05466	0	-0.00012	ok	0	down_with_distance
USP14	50045	0.071875	3.4094	0	-0.00013	ok	0	down_with_distance
ENOSF1	50045	0.061105	4.07678	0	-0.00022	ok	0	down_with_distance
YES1	50045	0.094415	3.82899	0	-0.00027	ok	0	down_with_distance
TGIF1	50045	0.0666	3.38465	0	-0.00015	ok	0	down_with_distance
PTPRM	50045	0.053951	2.77927	0	-0.00012	ok	0	down_with_distance
RAB12	50045	0.085543	2.61058	0	-9.7e-05	ok	0	down_with_distance
NDUFV2	50045	0.151124	4.13854	0	-0.00031	ok	0	down_with_distance
ANKRD12	50045	0.065761	2.35029	0	-6.9e-05	ok	0	down_with_distance
TWSG1	50045	0.054951	2.02319	0	-0.0001	ok	0	down_with_distance
RALBP1	50045	0.064022	2.19075	0	-9.8e-05	ok	0	down_with_distance
PPP4R1	50045	0.093556	4.05335	0	-0.00026	ok	0	down_with_distance
RAB31	50045	0.109541	2.21291	0	-0.00016	ok	0	down_with_distance
VAPA	50045	0.051973	3.30102	0	-0.00012	ok	0	down_with_distance
CHMP1B	50045	0.062084	3.02857	0	-0.00011	ok	0	down_with_distance
PSMG2	50045	0.063003	3.36263	0	-0.0001	ok	0	down_with_distance
LDLRAD4	50045	0.073114	2.90938	0	-0.00019	ok	0	down_with_distance
ROCK1	50045	0.085403	2.99476	0	-0.00015	ok	0	down_with_distance
GREB1L	50045	0.064522	5.62452	0	-0.00041	ok	0	down_with_distance
MIB1	50045	0.061405	2.60945	0	-0.00016	ok	0	down_with_distance
TTC39C	50045	0.060306	3.55998	0	-9.6e-05	ok	0	down_with_distance
SS18	50045	0.090219	4.00029	0	-0.00019	ok	0	down_with_distance
DSG2	50045	0.058128	3.58384	0	-0.00016	ok	0	down_with_distance
TRAPPC8	50045	0.057468	2.41214	0	-9.5e-05	ok	0	down_with_distance
ZNF24	50045	0.072934	3.00841	0	-0.00015	ok	0	down_with_distance
RPRD1A	50045	0.064842	4.02784	0	-0.00017	ok	0	down_with_distance
SLC39A6	50045	0.194525	5.42951	0	-0.00104	ok	0	down_with_distance
ELP2	50045	0.082386	4.43172	0	-0.00026	ok	0	down_with_distance
TPGS2	50045	0.080927	2.79124	0	-0.00016	ok	0	down_with_distance
SETBP1	50045	0.056649	1.81543	0	-6.6e-05	ok	0	down_with_distance
IER3IP1	50045	0.054971	2.55066	0	-0.00011	ok	0	down_with_distance
SMAD2	50045	0.10035	3.57851	0	-0.00015	ok	0	down_with_distance
CTIF	50045	0.060446	2.21854	0	-0.00013	ok	0	down_with_distance
DYM	50045	0.103547	2.7603	0	-0.00018	ok	0	down_with_distance
CXXC1	50045	0.057228	3.14425	0	-9e-05	ok	0	down_with_distance
SMAD4	50045	0.078969	2.9908	0	-0.00011	ok	0	down_with_distance
MBD2	50045	0.209392	4.24729	0	-0.00035	ok	0	down_with_distance
POLI	50045	0.081726	4.05722	0	-0.00026	ok	0	down_with_distance
TXNL1	50045	0.093316	3.16496	0	-0.00017	ok	0	down_with_distance
NARS	50045	0.074293	3.05565	0	-0.00015	ok	0	down_with_distance
ZNF532	50045	0.128125	2.32808	0	-0.00016	ok	0	down_with_distance
LMAN1	50045	0.160695	1.7123	0	-0.00012	ok	0	down_with_distance
RELCH	50045	0.058967	3.98574	0	-0.00012	ok	0	down_with_distance
KDSR	50045	0.064142	1.89445	0	-8e-05	ok	0	down_with_distance
VPS4B	50045	0.060665	2.18362	0	-0.00011	ok	0	down_with_distance
SOCS6	50045	0.05539	2.29664	0	-0.00011	ok	0	down_with_distance
CYB5A	50045	0.1108	4.47855	0	-0.0004	ok	0	down_with_distance
CNDP2	50045	0.128604	4.49444	0	-0.00019	ok	0	down_with_distance
ATP9B	50045	0.076711	2.37922	0	-9.5e-05	ok	0	down_with_distance
TXNL4A	50045	0.136018	3.56257	0	-0.00025	ok	0	down_with_distance
BSG	50045	0.075092	3.19025	0	-0.00011	ok	0	down_with_distance
R3HDM4	50045	0.06632	3.33952	0	-7.4e-05	ok	0	down_with_distance
TMEM259	50045	0.130702	2.60041	0	-9.8e-05	ok	0	down_with_distance
CNN2	50045	0.345949	2.54222	0	-0.00031	ok	0	down_with_distance
GPX4	50045	0.271076	4.45758	0	-0.00068	ok	0	down_with_distance
SBNO2	50045	0.119492	3.6539	0	-0.00012	ok	0	down_with_distance
STK11	50045	0.079009	3.69391	0	-0.00015	ok	0	down_with_distance
ATP5F1D	50045	0.069438	2.03164	0	-6.4e-05	ok	0	down_with_distance
MIDN	50045	0.087601	2.23553	0	-0.00013	ok	0	down_with_distance
CIRBP	50045	0.367629	4.39175	0	-0.00058	ok	0	down_with_distance
PWWP3A	50045	0.067619	2.85317	0	-0.00012	ok	0	down_with_distance
MEX3D	50045	0.05573	2.95424	0	-0.00015	ok	0	down_with_distance
UQCR11	50045	0.06618	2.7187	0	-0.00012	ok	0	down_with_distance
TCF3	50045	0.071975	3.78063	0	-0.00014	ok	0	down_with_distance
SCAMP4	50045	0.063843	2.89745	0	-0.00013	ok	0	down_with_distance
BTBD2	50045	0.08868	2.97055	0	-0.00019	ok	0	down_with_distance
MKNK2	50045	0.070556	3.50681	0	-0.0002	ok	0	down_with_distance
AP3D1	50045	0.086582	2.84003	0	-0.00011	ok	0	down_with_distance
SF3A2	50045	0.063962	2.52577	0	-0.0001	ok	0	down_with_distance
OAZ1	50045	0.5775	2.99088	0	-0.0003	ok	0	down_with_distance
LSM7	50045	0.063683	2.79638	0	-9.2e-05	ok	0	down_with_distance
SPPL2B	50045	0.053512	3.68371	0	-0.00012	ok	0	down_with_distance
TIMM13	50045	0.086502	3.3531	0	-0.00018	ok	0	down_with_distance
TLE5	50045	0.108842	2.37844	0	-0.00012	ok	0	down_with_distance
NFIC	50045	0.116295	3.61832	0	-0.00027	ok	0	down_with_distance
FZR1	50045	0.052353	2.78989	0	-7.4e-05	ok	0	down_with_distance
HMG20B	50045	0.082905	3.89985	0	-0.00024	ok	0	down_with_distance
DAPK3	50045	0.053931	1.61526	0	-5.8e-05	ok	0	down_with_distance
EEF2	50045	0.268378	3.49331	0	-0.00048	ok	0	down_with_distance
ZBTB7A	50045	0.0887	2.41039	0	-7.7e-05	ok	0	down_with_distance
MAP2K2	50045	0.108642	2.64737	0	-0.00012	ok	0	down_with_distance
UBXN6	50045	0.101369	2.74836	0	-0.00015	ok	0	down_with_distance
DPP9	50045	0.069138	4.00339	0	-0.00014	ok	0	down_with_distance
KDM4B	50045	0.094695	5.09887	0	-0.00037	ok	0	down_with_distance
PTPRS	50045	0.079928	3.52634	0	-0.0002	ok	0	down_with_distance
SAFB2	50045	0.06688	1.85569	0	-6.9e-05	ok	0	down_with_distance
RANBP3	50045	0.059287	2.01621	0	-8.5e-05	ok	0	down_with_distance
MLLT1	50045	0.052113	2.08314	0	-9.4e-05	ok	0	down_with_distance
C3	50045	0.237986	3.72973	0	0.000316	ok	0	up_with_distance
ZNF358	50045	0.084364	2.13598	0	-0.00015	ok	0	down_with_distance
STXBP2	50045	0.062724	3.88866	0	-6.1e-05	ok	0	down_with_distance
TRAPPC5	50045	0.06714	5.3079	0	-9.9e-05	ok	0	down_with_distance
CTXN1	50045	0.087281	4.77886	0	-0.00043	ok	0	down_with_distance
ELAVL1	50045	0.073054	2.23651	0	-7.7e-05	ok	0	down_with_distance
RAB11B	50045	0.115536	2.51099	0	-0.00014	ok	0	down_with_distance
UBL5	50045	0.054691	2.47303	0	-7.6e-05	ok	0	down_with_distance
COL5A3	50045	0.086842	3.88377	0	2.95e-05	ok	0	up_with_distance
SHFL	50045	0.125607	1.67848	0	8.93e-05	ok	0	up_with_distance
CDC37	50045	0.082865	3.08004	0	-7.7e-05	ok	0	down_with_distance
KEAP1	50045	0.060905	2.48554	0	-5e-05	ok	0	down_with_distance
SLC44A2	50045	0.097173	2.15261	0	-0.00012	ok	0	down_with_distance
ILF3	50045	0.110541	3.73717	0	-0.00021	ok	0	down_with_distance
SMARCA4	50045	0.090219	3.75234	0	-0.00024	ok	0	down_with_distance
WDR83OS	50045	0.095514	3.59964	0	-0.00021	ok	0	down_with_distance
TNPO2	50045	0.061904	3.47798	0	-0.00014	ok	0	down_with_distance
TRIR	50045	0.160116	3.42269	0	-0.00021	ok	0	down_with_distance
JUNB	50045	0.215646	3.91632	0	-0.00023	ok	0	down_with_distance
PRDX2	50045	0.110181	4.29139	0	-0.0004	ok	0	down_with_distance
NACC1	50045	0.059047	3.65279	0	-0.00015	ok	0	down_with_distance
STX10	50045	0.056389	2.40636	0	-9.4e-05	ok	0	down_with_distance
IER2	50045	0.097732	4.45382	0	-0.00011	ok	0	down_with_distance
PRKACA	50045	0.142252	2.78196	0	-0.0002	ok	0	down_with_distance
ADGRE5	50045	0.051853	2.06551	0	0.000116	ok	0	up_with_distance
PKN1	50045	0.057928	1.71695	0	-6.2e-05	ok	0	down_with_distance
NDUFB7	50045	0.084564	2.30384	0	-0.0001	ok	0	down_with_distance
NOTCH3	50045	0.162494	2.55266	0	-0.0003	ok	0	down_with_distance
BRD4	50045	0.106584	1.97373	0	-0.00011	ok	0	down_with_distance
AKAP8L	50045	0.075612	3.41512	0	-0.00019	ok	0	down_with_distance
WIZ	50045	0.06696	2.61127	0	-0.00013	ok	0	down_with_distance
TPM4	50045	0.314437	2.11272	0	-0.00017	ok	0	down_with_distance
EPS15L1	50045	0.05587	3.28821	0	-0.00013	ok	0	down_with_distance
SLC35E1	50045	0.051813	2.75434	0	-0.0001	ok	0	down_with_distance
SMIM7	50045	0.05569	2.39187	0	-7.4e-05	ok	0	down_with_distance
SIN3B	50045	0.078909	3.20642	0	-0.00013	ok	0	down_with_distance
BABAM1	50045	0.073514	2.61345	0	-5.6e-05	ok	0	down_with_distance
ANO8	50045	0.05563	4.26321	0	-0.00023	ok	0	down_with_distance
BST2	50045	0.456589	4.90419	0	-0.00056	ok	0	down_with_distance
PGLS	50045	0.060985	2.61101	0	-7.3e-05	ok	0	down_with_distance
PIK3R2	50045	0.058647	3.56777	0	-0.00019	ok	0	down_with_distance
IFI30	50045	0.308502	3.06245	0	0.00049	ok	0	up_with_distance
JUND	50045	0.137476	2.62799	0	-0.00017	ok	0	down_with_distance
LSM4	50045	0.067279	3.66484	0	-0.00018	ok	0	down_with_distance
KXD1	50045	0.092816	1.72375	0	-9.2e-05	ok	0	down_with_distance
UBA52	50045	0.359057	2.71949	0	-0.00034	ok	0	down_with_distance
COMP	50045	0.148746	2.82222	0	0.000179	ok	0	up_with_distance
HOMER3	50045	0.053612	2.36691	0	-7.9e-05	ok	0	down_with_distance
SUGP2	50045	0.119153	4.20528	0	-0.00028	ok	0	down_with_distance
ATP13A1	50045	0.069757	3.11192	0	-6.5e-05	ok	0	down_with_distance
URI1	50045	0.106524	2.33968	0	-0.00012	ok	0	down_with_distance
FXYD3	50045	0.071935	4.21593	0	-0.00025	ok	0	down_with_distance
LSR	50045	0.050135	4.42368	0	-0.00019	ok	0	down_with_distance
USF2	50045	0.135678	2.20819	0	-0.00017	ok	0	down_with_distance
TMEM147	50045	0.050455	3.24679	0	-0.00011	ok	0	down_with_distance
KMT2B	50045	0.058427	3.34504	0	-9.2e-05	ok	0	down_with_distance
TYROBP	50045	0.12269	2.17615	0	0.000178	ok	0	up_with_distance
POLR2I	50045	0.057948	2.92464	0	-0.00013	ok	0	down_with_distance
TBCB	50045	0.101369	3.42394	0	-0.00013	ok	0	down_with_distance
CAPNS1	50045	0.068199	3.32551	0	-0.00011	ok	0	down_with_distance
ZNF146	50045	0.0665	2.49084	0	-0.0001	ok	0	down_with_distance
SPINT2	50045	0.156739	4.92061	0	-0.00066	ok	0	down_with_distance
ACTN4	50045	0.10023	2.83672	0	-0.00011	ok	0	down_with_distance
ECH1	50045	0.083645	3.45046	0	-0.00015	ok	0	down_with_distance
HNRNPL	50045	0.124068	3.93975	0	-0.00021	ok	0	down_with_distance
SAMD4B	50045	0.062024	2.7836	0	-8.7e-05	ok	0	down_with_distance
PSMC4	50045	0.05567	2.65112	0	-4.2e-05	ok	0	down_with_distance
AKT2	50045	0.068598	2.58503	0	-0.00011	ok	0	down_with_distance
EGLN2	50045	0.082466	3.23473	0	-0.00011	ok	0	down_with_distance
AXL	50045	0.157458	3.35231	0	-5.5e-06	ok	0	down_with_distance
HNRNPUL1	50045	0.107583	2.55125	0	-0.00015	ok	0	down_with_distance
ARHGEF1	50045	0.119912	1.62454	0	9.86e-05	ok	0	up_with_distance
ERF	50045	0.059087	2.19393	0	-8.6e-05	ok	0	down_with_distance
CIC	50045	0.066021	2.84558	0	-9.5e-05	ok	0	down_with_distance
ZNF428	50045	0.061405	2.93902	0	-0.00016	ok	0	down_with_distance
PLAUR	50045	0.087122	2.02407	0	0.000123	ok	0	up_with_distance
BCL3	50045	0.106644	3.51534	0	-0.00017	ok	0	down_with_distance
BCAM	50045	0.095694	5.98958	0	-0.0005	ok	0	down_with_distance
NECTIN2	50045	0.09983	4.09159	0	-0.00021	ok	0	down_with_distance
CLPTM1	50045	0.070576	3.71856	0	-0.00012	ok	0	down_with_distance
RELB	50045	0.061425	3.91575	0	-9.6e-05	ok	0	down_with_distance
ERCC1	50045	0.061305	2.34742	0	-9.1e-05	ok	0	down_with_distance
SNRPD2	50045	0.054531	2.25168	0	-8.2e-05	ok	0	down_with_distance
DMPK	50045	0.054171	2.82335	0	-0.00013	ok	0	down_with_distance
DMWD	50045	0.079668	2.25596	0	-0.00014	ok	0	down_with_distance
SYMPK	50045	0.08906	2.65061	0	-7.9e-05	ok	0	down_with_distance
ARHGAP35	50045	0.106504	3.59829	0	-0.00028	ok	0	down_with_distance
ZC3H4	50045	0.061225	2.70136	0	-7.9e-05	ok	0	down_with_distance
BBC3	50045	0.065981	3.59943	0	-7.9e-05	ok	0	down_with_distance
NOP53	50045	0.084984	2.62872	0	-8.9e-05	ok	0	down_with_distance
SELENOW	50045	0.300569	3.01919	0	-0.00049	ok	0	down_with_distance
EMP3	50045	0.126966	2.30289	0	0.000212	ok	0	up_with_distance
CYTH2	50045	0.112279	4.34449	0	-0.00032	ok	0	down_with_distance
FTL	50045	0.566051	4.03533	0	0.000267	ok	0	up_with_distance
SNRNP70	50045	0.064762	2.88966	0	-9.9e-05	ok	0	down_with_distance
TRPM4	50045	0.075752	4.54727	0	-0.00025	ok	0	down_with_distance
CD37	50045	0.06654	2.18266	0	0.0001	ok	0	up_with_distance
TEAD2	50045	0.073114	4.13837	0	-0.00029	ok	0	down_with_distance
RCN3	50045	0.103946	3.25266	0	4.33e-05	ok	0	up_with_distance
RRAS	50045	0.062184	1.91561	0	-8.1e-05	ok	0	down_with_distance
SCAF1	50045	0.060985	2.75269	0	-6.6e-05	ok	0	down_with_distance
IRF3	50045	0.083025	3.52614	0	-7.2e-05	ok	0	down_with_distance
AP2A1	50045	0.078929	2.5074	0	-0.00013	ok	0	down_with_distance
MED25	50045	0.073933	3.07213	0	-8e-05	ok	0	down_with_distance
PTOV1	50045	0.072595	3.55361	0	-0.00018	ok	0	down_with_distance
IL4I1	50045	0.096313	2.51628	0	0.000231	ok	0	up_with_distance
ATF5	50045	0.091218	2.8132	0	9.81e-05	ok	0	up_with_distance
EMC10	50045	0.096773	3.37627	0	-0.00016	ok	0	down_with_distance
CLEC11A	50045	0.073594	3.16087	0	-5.5e-05	ok	0	down_with_distance
FPR3	50045	0.108043	2.57593	0	0.000255	ok	0	up_with_distance
NDUFA3	50045	0.068938	3.11336	0	-0.00012	ok	0	down_with_distance
MBOAT7	50045	0.064842	4.65308	0	-0.00022	ok	0	down_with_distance
LAIR1	50045	0.058567	1.87439	0	9.79e-05	ok	0	up_with_distance
LENG8	50045	0.184374	3.25358	0	-0.00019	ok	0	down_with_distance
NAT14	50045	0.054471	3.69113	0	-0.00017	ok	0	down_with_distance
EPN1	50045	0.094875	2.64671	0	-0.00011	ok	0	down_with_distance
ZNF460	50045	0.052553	1.57713	0	-6e-05	ok	0	down_with_distance
ZNF552	50045	0.070836	4.7458	0	-0.00036	ok	0	down_with_distance
CHMP2A	50045	0.059067	3.01748	0	-0.0001	ok	0	down_with_distance
TBC1D20	50045	0.053432	1.84368	0	-7e-05	ok	0	down_with_distance
NSFL1C	50045	0.050335	1.72509	0	-5.4e-05	ok	0	down_with_distance
SNRPB	50045	0.065961	3.82797	0	-8.7e-05	ok	0	down_with_distance
NOP56	50045	0.064862	3.45746	0	-6.5e-05	ok	0	down_with_distance
IDH3B	50045	0.058048	1.67402	0	-6.9e-05	ok	0	down_with_distance
DDRGK1	50045	0.057888	2.97334	0	-6.2e-05	ok	0	down_with_distance
ITPA	50045	0.051114	2.84655	0	-6.3e-05	ok	0	down_with_distance
MAVS	50045	0.057708	1.84828	0	-7.2e-05	ok	0	down_with_distance
JAG1	50045	0.108442	3.12573	0	-0.00014	ok	0	down_with_distance
KIF16B	50045	0.060805	4.46413	0	-0.00025	ok	0	down_with_distance
DSTN	50045	0.232491	3.38782	0	-0.00054	ok	0	down_with_distance
XRN2	50045	0.079768	2.40092	0	-0.00011	ok	0	down_with_distance
CST3	50045	0.283625	2.30656	0	0.000211	ok	0	up_with_distance
APMAP	50045	0.057668	1.95103	0	-7.7e-05	ok	0	down_with_distance
ENTPD6	50045	0.057868	3.09203	0	-9.2e-05	ok	0	down_with_distance
CBFA2T2	50045	0.054251	2.50092	0	-8.3e-05	ok	0	down_with_distance
AHCY	50045	0.053312	3.15149	0	-0.00014	ok	0	down_with_distance
DYNLRB1	50045	0.142911	2.93261	0	-0.00018	ok	0	down_with_distance
MMP24OS	50045	0.090319	2.63354	0	-0.00016	ok	0	down_with_distance
EIF6	50045	0.065601	2.26198	0	-6.9e-05	ok	0	down_with_distance
ERGIC3	50045	0.189549	3.50731	0	-0.00048	ok	0	down_with_distance
CPNE1	50045	0.111879	2.77828	0	-0.00014	ok	0	down_with_distance
ROMO1	50045	0.081527	4.25545	0	-0.00016	ok	0	down_with_distance
RBM39	50045	0.082726	3.2144	0	-0.00011	ok	0	down_with_distance
DLGAP4	50045	0.076851	1.80696	0	-7.7e-05	ok	0	down_with_distance
MYL9	50045	0.258288	3.38249	0	-0.00013	ok	0	down_with_distance
SOGA1	50045	0.052773	3.20281	0	-0.00015	ok	0	down_with_distance
SAMHD1	50045	0.178799	3.06972	0	0.000146	ok	0	up_with_distance
KIAA1755	50045	0.060825	3.19338	0	-4.7e-05	ok	0	down_with_distance
RALGAPB	50045	0.057089	2.34015	0	-9.8e-05	ok	0	down_with_distance
TOP1	50045	0.080767	3.15711	0	-9.8e-05	ok	0	down_with_distance
PLCG1	50045	0.070237	2.87277	0	-7.7e-05	ok	0	down_with_distance
SERINC3	50045	0.091717	1.79745	0	-9.2e-05	ok	0	down_with_distance
PABPC1L	50045	0.051574	3.92618	0	-0.00015	ok	0	down_with_distance
STK4	50045	0.07757	1.58508	0	6.65e-05	ok	0	up_with_distance
PIGT	50045	0.074133	4.05371	0	-0.00021	ok	0	down_with_distance
ZMYND8	50045	0.052573	3.65096	0	-0.00012	ok	0	down_with_distance
SULF2	50045	0.183954	2.84641	0	-0.00024	ok	0	down_with_distance
PREX1	50045	0.064142	3.82574	0	-0.00017	ok	0	down_with_distance
STAU1	50045	0.105325	2.10559	0	-0.00011	ok	0	down_with_distance
UBE2V1	50045	0.113378	2.96744	0	-0.00013	ok	0	down_with_distance
CEBPB	50045	0.073214	2.00763	0	0.000104	ok	0	up_with_distance
ZNF217	50045	0.064102	2.77612	0	-7.8e-05	ok	0	down_with_distance
ZBP1	50045	0.070676	2.28428	0	0.000114	ok	0	up_with_distance
PMEPA1	50045	0.107963	1.87274	0	-0.00011	ok	0	down_with_distance
NPEPL1	50045	0.067759	2.75767	0	-7.5e-05	ok	0	down_with_distance
NELFCD	50045	0.061744	3.0106	0	-9.1e-05	ok	0	down_with_distance
CTSZ	50045	0.329084	1.75717	0	0.000174	ok	0	up_with_distance
ATP5F1E	50045	0.125947	2.25047	0	-9.4e-05	ok	0	down_with_distance
LAMA5	50045	0.085843	5.0353	0	-0.00038	ok	0	down_with_distance
DIDO1	50045	0.084884	1.91912	0	-6.8e-05	ok	0	down_with_distance
PPDPF	50045	0.208992	3.61531	0	-0.00043	ok	0	down_with_distance
HELZ2	50045	0.073874	2.23943	0	8.47e-05	ok	0	up_with_distance
SLC2A4RG	50045	0.103527	3.86542	0	-0.00026	ok	0	down_with_distance
PRPF6	50045	0.070417	3.00589	0	-8.8e-05	ok	0	down_with_distance
NRIP1	50045	0.103567	3.10079	0	-0.00019	ok	0	down_with_distance
APP	50045	0.270537	2.77588	0	-0.00042	ok	0	down_with_distance
SOD1	50045	0.059946	2.69897	0	-0.00011	ok	0	down_with_distance
CFAP298	50045	0.054291	2.74746	0	-9.9e-05	ok	0	down_with_distance
IFNGR2	50045	0.164172	2.76207	0	-0.0002	ok	0	down_with_distance
RUNX1	50045	0.282126	3.77683	0	-0.00046	ok	0	down_with_distance
TTC3	50045	0.230832	3.48612	0	-0.00056	ok	0	down_with_distance
DYRK1A	50045	0.070177	2.44606	0	-7e-05	ok	0	down_with_distance
HMGN1	50045	0.084004	3.63893	0	-0.0002	ok	0	down_with_distance
BACE2	50045	0.084224	4.43378	0	-0.00024	ok	0	down_with_distance
MX2	50045	0.081527	2.3019	0	0.000157	ok	0	up_with_distance
MX1	50045	0.401758	3.50808	0	0.000406	ok	0	up_with_distance
PDXK	50045	0.09949	2.89471	0	-9.4e-05	ok	0	down_with_distance
AGPAT3	50045	0.068179	2.69049	0	-8e-05	ok	0	down_with_distance
UBE2G2	50045	0.052353	2.41699	0	-5.9e-05	ok	0	down_with_distance
PTTG1IP	50045	0.181776	2.47572	0	-0.00011	ok	0	down_with_distance
ITGB2	50045	0.073414	1.92794	0	9.73e-05	ok	0	up_with_distance
COL6A1	50045	0.645639	5.22667	0	0.000147	ok	0	up_with_distance
COL6A2	50045	0.627795	4.96882	0	0.000168	ok	0	up_with_distance
PRMT2	50045	0.115696	2.37176	0	-9.1e-05	ok	0	down_with_distance
ADA2	50045	0.087721	2.1885	0	0.00015	ok	0	up_with_distance
BCL2L13	50045	0.076631	2.89061	0	-6.8e-05	ok	0	down_with_distance
USP18	50045	0.109501	2.04253	0	0.000128	ok	0	up_with_distance
DGCR2	50045	0.057688	2.44415	0	-8.7e-05	ok	0	down_with_distance
SEPTIN5	50045	0.054831	3.52982	0	-0.00017	ok	0	down_with_distance
KLHL22	50045	0.050195	3.63727	0	-0.00011	ok	0	down_with_distance
MED15	50045	0.075212	2.39504	0	-6.9e-05	ok	0	down_with_distance
PI4KA	50045	0.05567	2.32093	0	-8.4e-05	ok	0	down_with_distance
UBE2L3	50045	0.05517	2.16253	0	-7.6e-05	ok	0	down_with_distance
MAPK1	50045	0.074193	2.21208	0	-8.7e-05	ok	0	down_with_distance
IGLC1	50045	0.081786	4.49004	0	1.77e-06	ok	0	up_with_distance
MMP11	50045	0.239524	4.03851	0	-0.00042	ok	0	down_with_distance
SMARCB1	50045	0.065121	3.38755	0	-0.00012	ok	0	down_with_distance
MIF	50045	0.188291	3.98017	0	-0.00046	ok	0	down_with_distance
DDT	50045	0.091817	2.93717	0	-0.00012	ok	0	down_with_distance
CABIN1	50045	0.060845	2.6931	0	-6.7e-05	ok	0	down_with_distance
SPECC1L	50045	0.082106	4.36908	0	-0.00027	ok	0	down_with_distance
GUCD1	50045	0.076771	4.01957	0	-0.00018	ok	0	down_with_distance
XBP1	50045	0.374023	5.48134	0	-0.0014	ok	0	down_with_distance
EWSR1	50045	0.096193	3.63169	0	-0.00014	ok	0	down_with_distance
AP1B1	50045	0.073913	2.08438	0	-7.4e-05	ok	0	down_with_distance
NF2	50045	0.06656	2.04637	0	-0.00011	ok	0	down_with_distance
UQCR10	50045	0.12233	3.5824	0	-0.00019	ok	0	down_with_distance
SEC14L2	50045	0.075772	4.74096	0	-0.00034	ok	0	down_with_distance
SMTN	50045	0.053852	1.86857	0	-8.9e-05	ok	0	down_with_distance
SELENOM	50045	0.240184	4.04471	0	-0.00049	ok	0	down_with_distance
LIMK2	50045	0.063443	3.27293	0	-0.00013	ok	0	down_with_distance
TIMP3	50045	0.363333	4.46657	0	0.000392	ok	0	up_with_distance
HMOX1	50045	0.050555	1.79834	0	7.49e-05	ok	0	up_with_distance
APOL6	50045	0.191228	2.03298	0	0.000155	ok	0	up_with_distance
RBFOX2	50045	0.076511	2.17397	0	-0.00013	ok	0	down_with_distance
APOL1	50045	0.114917	1.88271	0	8.67e-05	ok	0	up_with_distance
RAC2	50045	0.054811	2.20453	0	8.18e-05	ok	0	up_with_distance
LGALS1	50045	0.664562	4.05118	0	-0.00013	ok	0	down_with_distance
TRIOBP	50045	0.087901	2.94634	0	-0.00015	ok	0	down_with_distance
H1F0	50045	0.104406	4.17332	0	-0.00032	ok	0	down_with_distance
EIF3L	50045	0.067619	2.36616	0	-0.00013	ok	0	down_with_distance
TMEM184B	50045	0.09967	2.09184	0	-0.00015	ok	0	down_with_distance
CSNK1E	50045	0.078689	3.55976	0	-0.00017	ok	0	down_with_distance
DDX17	50045	0.112179	3.24182	0	-0.00018	ok	0	down_with_distance
JOSD1	50045	0.061165	2.16638	0	-7.5e-05	ok	0	down_with_distance
APOBEC3G	50045	0.060805	2.99387	0	0.000118	ok	0	up_with_distance
ATF4	50045	0.163493	2.10859	0	-0.00012	ok	0	down_with_distance
RBX1	50045	0.095754	2.86018	0	-0.00011	ok	0	down_with_distance
EP300	50045	0.098092	2.23472	0	-0.0001	ok	0	down_with_distance
RANGAP1	50045	0.06648	3.74787	0	-0.0001	ok	0	down_with_distance
ZC3H7B	50045	0.06642	2.71317	0	-0.00012	ok	0	down_with_distance
POLR3H	50045	0.054951	2.35886	0	-0.00011	ok	0	down_with_distance
SNU13	50045	0.109861	2.48882	0	-0.00011	ok	0	down_with_distance
SREBF2	50045	0.053971	3.06159	0	-0.00011	ok	0	down_with_distance
SMDT1	50045	0.058028	3.22198	0	-0.00012	ok	0	down_with_distance
CYB5R3	50045	0.120412	1.80022	0	-0.00011	ok	0	down_with_distance
TSPO	50045	0.113438	2.50618	0	-9.7e-05	ok	0	down_with_distance
KIAA0930	50045	0.118733	2.26719	0	-0.00013	ok	0	down_with_distance
FBLN1	50045	0.175182	3.70392	0	-8.6e-05	ok	0	down_with_distance
ATXN10	50045	0.053192	2.75371	0	-8e-05	ok	0	down_with_distance
CELSR1	50045	0.084664	5.52203	0	-0.00047	ok	0	down_with_distance
BRD1	50045	0.084724	3.66942	0	-0.00015	ok	0	down_with_distance
CRELD2	50045	0.073534	2.876	0	-0.0001	ok	0	down_with_distance
PIM3	50045	0.064902	3.92285	0	-8.9e-05	ok	0	down_with_distance
TRABD	50045	0.084764	3.76454	0	-0.0001	ok	0	down_with_distance
TUBGCP6	50045	0.064542	2.29762	0	-6.6e-05	ok	0	down_with_distance
PLXNB2	50045	0.209671	4.54591	0	-0.00047	ok	0	down_with_distance
PPP6R2	50045	0.078409	2.81354	0	-0.00014	ok	0	down_with_distance
TYMP	50045	0.438405	3.41748	0	4.65e-05	ok	0	up_with_distance
ODF3B	50045	0.224538	4.19983	0	-0.00027	ok	0	down_with_distance
CHKB	50045	0.08886	3.17416	0	-7.7e-05	ok	0	down_with_distance
ARSA	50045	0.073414	3.38392	0	-0.00011	ok	0	down_with_distance
MXRA5	50045	0.165011	3.87694	0	-5.8e-05	ok	0	down_with_distance
WWC3	50045	0.061665	2.19109	0	-8e-05	ok	0	down_with_distance
TMSB4X	50045	0.966091	4.28145	0	0.000184	ok	0	up_with_distance
SYAP1	50045	0.061105	3.46972	0	-0.00012	ok	0	down_with_distance
SMS	50045	0.116375	3.27059	0	-0.00027	ok	0	down_with_distance
SAT1	50045	0.294775	2.19968	0	0.000267	ok	0	up_with_distance
CYBB	50045	0.095354	2.54746	0	7.92e-05	ok	0	up_with_distance
ATP6AP2	50045	0.077051	2.96482	0	-0.00015	ok	0	down_with_distance
USP9X	50045	0.130283	2.63996	0	-0.00012	ok	0	down_with_distance
CASK	50045	0.096973	1.89325	0	-9e-05	ok	0	down_with_distance
NDUFB11	50045	0.057348	2.64448	0	-8.6e-05	ok	0	down_with_distance
CDK16	50045	0.083924	2.91574	0	-0.00017	ok	0	down_with_distance
TIMP1	50045	0.512639	3.85011	0	0.00037	ok	0	up_with_distance
UXT	50045	0.069797	1.6912	0	-7.6e-05	ok	0	down_with_distance
RBM3	50045	0.237606	2.32253	0	-0.00023	ok	0	down_with_distance
WDR13	50045	0.062783	2.12172	0	-0.0001	ok	0	down_with_distance
PIM2	50045	0.067539	3.28417	0	9.27e-05	ok	0	up_with_distance
MAGED1	50045	0.083625	2.21393	0	-0.00015	ok	0	down_with_distance
KDM5C	50045	0.121051	2.70594	0	-8.6e-05	ok	0	down_with_distance
MAGED2	50045	0.184134	3.4786	0	-0.00041	ok	0	down_with_distance
MSN	50045	0.172285	2.1541	0	8.48e-05	ok	0	up_with_distance
IL2RG	50045	0.076251	2.38791	0	0.000161	ok	0	up_with_distance
ATRX	50045	0.106025	2.60658	0	-0.00016	ok	0	down_with_distance
SH3BGRL	50045	0.089919	2.03346	0	-0.00014	ok	0	down_with_distance
ARMCX3	50045	0.064142	2.24682	0	-8.1e-05	ok	0	down_with_distance
BEX3	50045	0.106824	4.07975	0	-0.00034	ok	0	down_with_distance
TCEAL4	50045	0.070297	3.91629	0	-0.00024	ok	0	down_with_distance
COL4A5	50045	0.062544	5.20943	0	-0.00031	ok	0	down_with_distance
ALG13	50045	0.076231	2.58024	0	-7.1e-05	ok	0	down_with_distance
IL13RA1	50045	0.063643	2.46151	0	-0.0001	ok	0	down_with_distance
PGRMC1	50045	0.068538	3.91312	0	-0.0002	ok	0	down_with_distance
SEPTIN6	50045	0.05539	2.02593	0	8.17e-05	ok	0	up_with_distance
NDUFA1	50045	0.088281	1.88064	0	-9.8e-05	ok	0	down_with_distance
LAMP2	50045	0.093995	3.00904	0	-9.8e-05	ok	0	down_with_distance
CUL4B	50045	0.069597	2.13639	0	-9.5e-05	ok	0	down_with_distance
RAP2C	50045	0.05539	3.15406	0	-0.00011	ok	0	down_with_distance
RTL8C	50045	0.059087	1.65141	0	-7.4e-05	ok	0	down_with_distance
ARHGEF6	50045	0.053052	3.12427	0	-7.8e-05	ok	0	down_with_distance
BGN	50045	0.331542	4.45414	0	-8.7e-05	ok	0	down_with_distance
ARHGAP4	50045	0.065661	1.88795	0	9.74e-05	ok	0	up_with_distance
FLNA	50045	0.189709	1.76083	0	-0.00014	ok	0	down_with_distance
EMD	50045	0.072055	2.76566	0	-0.00014	ok	0	down_with_distance
ATP6AP1	50045	0.105245	2.78328	0	-0.00017	ok	0	down_with_distance
GDI1	50045	0.106025	2.40031	0	-0.00012	ok	0	down_with_distance
PLXNA3	50045	0.053872	3.11082	0	-7.7e-05	ok	0	down_with_distance
MT-ND1	50045	0.297992	4.91604	0	-0.00078	ok	0	down_with_distance
MT-ND2	50045	0.401479	5.31545	0	-0.00102	ok	0	down_with_distance
MT-CO2	50045	0.552223	4.76422	0	-0.00131	ok	0	down_with_distance
MT-ATP6	50045	0.615946	4.643	0	-0.00155	ok	0	down_with_distance
MT-CO3	50045	0.739754	5.12038	0	-0.00175	ok	0	down_with_distance
MT-ND3	50045	0.252113	3.9584	0	-0.00067	ok	0	down_with_distance
MT-ND4L	50045	0.535238	4.45177	0	-0.00113	ok	0	down_with_distance
MT-ND4	50045	0.554701	4.59847	0	-0.00125	ok	0	down_with_distance
MT-ND5	50045	0.137157	4.14288	0	-0.00028	ok	0	down_with_distance
MT-ND6	50045	0.389789	4.85897	0	-0.00058	ok	0	down_with_distance
MT-CYB	50045	0.502907	4.74006	0	-0.00133	ok	0	down_with_distance
LARS	50045	0.050594	1.87988	3.27e-09	-5.3e-05	ok	4.42e-09	down_with_distance
AKIRIN2	50045	0.060366	1.53628	8.96e-09	5.98e-05	ok	1.21e-08	up_with_distance
PRKAA1	50045	0.058547	1.58655	1.29e-08	-5.4e-05	ok	1.74e-08	down_with_distance
RMDN3	50045	0.051034	2.78207	1.52e-08	-4.5e-05	ok	2.05e-08	down_with_distance
C9orf78	50045	0.053971	2.81657	2.26e-08	-6.3e-05	ok	3.06e-08	down_with_distance
KIFAP3	50045	0.064282	1.50879	3.55e-08	-6.2e-05	ok	4.79e-08	down_with_distance
ESD	50045	0.075292	1.57601	3.85e-08	-6.9e-05	ok	5.19e-08	down_with_distance
KPNA1	50045	0.053971	2.88788	6.05e-08	-5.5e-05	ok	8.16e-08	down_with_distance
FAM32A	50045	0.054751	1.87954	6.08e-08	-4.8e-05	ok	8.2e-08	down_with_distance
ADAM10	50045	0.060785	1.67913	9.69e-08	-5.2e-05	ok	1.31e-07	down_with_distance
PSMA2	50045	0.051673	1.67824	9.73e-08	-5.2e-05	ok	1.31e-07	down_with_distance
NDUFAF3	50045	0.060126	1.86197	9.94e-08	-5.3e-05	ok	1.34e-07	down_with_distance
NUCB1	50045	0.179778	1.58043	1.2e-07	-0.0001	ok	1.61e-07	down_with_distance
PSEN1	50045	0.057508	1.59244	1.22e-07	-5.5e-05	ok	1.64e-07	down_with_distance
CHURC1	50045	0.091158	1.57478	1.23e-07	-6.4e-05	ok	1.65e-07	down_with_distance
POLD4	50045	0.067339	1.56737	1.23e-07	-5.6e-05	ok	1.66e-07	down_with_distance
RAB6A	50045	0.075232	1.53627	1.26e-07	-6.6e-05	ok	1.7e-07	down_with_distance
RNF31	50045	0.059786	1.89682	1.4e-07	-5.2e-05	ok	1.88e-07	down_with_distance
CMTM3	50045	0.203017	2.79227	1.56e-07	-7.3e-05	ok	2.1e-07	down_with_distance
PPHLN1	50045	0.054651	2.35247	1.57e-07	-3.8e-05	ok	2.1e-07	down_with_distance
TMEM176B	50045	0.10003	2.2665	1.96e-07	5.79e-05	ok	2.64e-07	up_with_distance
UBR4	50045	0.099051	1.70704	2.06e-07	-7.8e-05	ok	2.76e-07	down_with_distance
SOCS5	50045	0.065981	1.495	2.11e-07	-6.1e-05	ok	2.83e-07	down_with_distance
FAM107B	50045	0.093616	2.39432	2.17e-07	-6.3e-05	ok	2.91e-07	down_with_distance
KCTD20	50045	0.070796	1.53296	2.36e-07	-6.4e-05	ok	3.17e-07	down_with_distance
PLTP	50045	0.079169	1.82515	2.4e-07	6.87e-05	ok	3.21e-07	up_with_distance
PYGB	50045	0.069937	2.43388	2.4e-07	-6.7e-05	ok	3.21e-07	down_with_distance
SRPRA	50045	0.107923	1.54185	2.51e-07	-7.9e-05	ok	3.36e-07	down_with_distance
VKORC1	50045	0.084784	1.48341	2.91e-07	-6.8e-05	ok	3.89e-07	down_with_distance
CCDC88A	50045	0.06706	1.66365	3.03e-07	6.23e-05	ok	4.05e-07	up_with_distance
DYNC1LI2	50045	0.108742	1.50197	3.18e-07	-7.8e-05	ok	4.25e-07	down_with_distance
DAZAP2	50045	0.116215	2.26685	3.21e-07	-5.2e-05	ok	4.29e-07	down_with_distance
SLC25A6	50045	0.088141	1.62129	3.3e-07	-7.5e-05	ok	4.4e-07	down_with_distance
ATP6V1F	50045	0.090279	2.65626	3.5e-07	-5.7e-05	ok	4.67e-07	down_with_distance
SENP6	50045	0.103906	1.63354	3.51e-07	-7.7e-05	ok	4.69e-07	down_with_distance
PA2G4	50045	0.067899	2.32112	3.82e-07	-4.9e-05	ok	5.09e-07	down_with_distance
METRNL	50045	0.062084	1.51691	4.17e-07	5.84e-05	ok	5.56e-07	up_with_distance
CD63	50045	0.263982	1.49856	4.22e-07	-0.00011	ok	5.62e-07	down_with_distance
COL11A1	50045	0.169967	3.36532	4.26e-07	-2.3e-05	ok	5.67e-07	down_with_distance
RASAL2	50045	0.051254	1.48043	4.39e-07	-5.1e-05	ok	5.84e-07	down_with_distance
KMT2A	50045	0.06714	1.62778	4.52e-07	-5.6e-05	ok	6.02e-07	down_with_distance
DHX36	50045	0.06656	3.42335	4.58e-07	-7.3e-05	ok	6.09e-07	down_with_distance
GOLGA2	50045	0.063902	1.6253	4.58e-07	-5.6e-05	ok	6.09e-07	down_with_distance
NSF	50045	0.051733	2.1215	4.91e-07	-4.7e-05	ok	6.53e-07	down_with_distance
MED13	50045	0.052792	1.5891	4.93e-07	-5.3e-05	ok	6.55e-07	down_with_distance
C19orf53	50045	0.052453	1.51	5.17e-07	-5.2e-05	ok	6.87e-07	down_with_distance
PLD3	50045	0.119852	2.24052	5.25e-07	-7.4e-05	ok	6.97e-07	down_with_distance
C9orf16	50045	0.069517	1.49496	5.42e-07	-6e-05	ok	7.19e-07	down_with_distance
PJA2	50045	0.108682	1.4943	5.46e-07	-7.3e-05	ok	7.24e-07	down_with_distance
PFKP	50045	0.051574	1.95858	5.56e-07	4.61e-05	ok	7.37e-07	up_with_distance
EIF5	50045	0.130642	1.52575	5.66e-07	-8.3e-05	ok	7.5e-07	down_with_distance
NRBP1	50045	0.094375	1.45877	5.66e-07	-6.9e-05	ok	7.5e-07	down_with_distance
RAPGEF1	50045	0.07791	1.46155	5.76e-07	6.41e-05	ok	7.63e-07	up_with_distance
DCTN4	50045	0.075312	1.76717	5.8e-07	-6e-05	ok	7.67e-07	down_with_distance
ARRB2	50045	0.086962	1.92358	5.94e-07	6.75e-05	ok	7.86e-07	up_with_distance
ARPC4	50045	0.093636	1.75062	6.03e-07	-6.3e-05	ok	7.97e-07	down_with_distance
CHSY1	50045	0.112739	1.48161	6.15e-07	-7.4e-05	ok	8.13e-07	down_with_distance
C1QA	50045	0.184774	2.4651	6.23e-07	8.72e-05	ok	8.23e-07	up_with_distance
MAX	50045	0.12171	1.60682	6.35e-07	-7.4e-05	ok	8.39e-07	down_with_distance
TXNDC15	50045	0.096833	2.32475	6.42e-07	-5.7e-05	ok	8.48e-07	down_with_distance
ARPC5L	50045	0.056649	2.01424	6.49e-07	-5.2e-05	ok	8.56e-07	down_with_distance
HERPUD1	50045	0.108762	2.64561	6.49e-07	3.57e-05	ok	8.56e-07	up_with_distance
SRSF2	50045	0.118174	2.63123	6.94e-07	-8.6e-05	ok	9.16e-07	down_with_distance
ATF7IP	50045	0.079988	1.53548	7.45e-07	-6.3e-05	ok	9.83e-07	down_with_distance
DLC1	50045	0.056709	2.53299	7.54e-07	-4.4e-05	ok	9.94e-07	down_with_distance
POMP	50045	0.058507	1.58584	7.57e-07	-5.1e-05	ok	9.97e-07	down_with_distance
SGCB	50045	0.063483	1.49601	7.67e-07	-5.6e-05	ok	1.01e-06	down_with_distance
MBNL1	50045	0.142492	1.9485	7.76e-07	7.27e-05	ok	1.02e-06	up_with_distance
UNC93B1	50045	0.065281	2.15929	7.9e-07	5.22e-05	ok	1.04e-06	up_with_distance
NT5C3A	50045	0.057069	1.4799	7.92e-07	5.23e-05	ok	1.04e-06	up_with_distance
SEL1L	50045	0.108502	1.47554	8.06e-07	-7.3e-05	ok	1.06e-06	down_with_distance
TNFSF13	50045	0.065121	1.52069	8.07e-07	-5.6e-05	ok	1.06e-06	down_with_distance
SNAI2	50045	0.067759	2.94325	8.15e-07	-1.8e-05	ok	1.07e-06	down_with_distance
RAF1	50045	0.051634	1.96525	8.22e-07	-5e-05	ok	1.08e-06	down_with_distance
STAB1	50045	0.0888	1.72233	8.27e-07	7.68e-05	ok	1.09e-06	up_with_distance
MYADM	50045	0.067839	1.45588	8.28e-07	-5.8e-05	ok	1.09e-06	down_with_distance
GOSR2	50045	0.089659	1.8767	8.29e-07	-6.4e-05	ok	1.09e-06	down_with_distance
SAMD9L	50045	0.19986	2.51222	8.38e-07	8.2e-05	ok	1.1e-06	up_with_distance
PDHA1	50045	0.062744	1.51274	8.44e-07	-5.3e-05	ok	1.11e-06	down_with_distance
TCEAL9	50045	0.056989	1.47232	8.5e-07	-5.3e-05	ok	1.11e-06	down_with_distance
CREB1	50045	0.063763	1.47033	8.52e-07	-5.4e-05	ok	1.12e-06	down_with_distance
DNAJC3	50045	0.057189	1.51072	8.63e-07	-5.4e-05	ok	1.13e-06	down_with_distance
EIF3G	50045	0.065961	3.02289	8.72e-07	-7.5e-05	ok	1.14e-06	down_with_distance
SCPEP1	50045	0.08926	1.49751	8.76e-07	-6.2e-05	ok	1.15e-06	down_with_distance
RHOG	50045	0.051494	1.44885	8.84e-07	5.05e-05	ok	1.16e-06	up_with_distance
FXYD5	50045	0.157858	1.48724	8.92e-07	8.45e-05	ok	1.17e-06	up_with_distance
FGFR1	50045	0.054451	1.46907	9.14e-07	-5.2e-05	ok	1.19e-06	down_with_distance
PSMB2	50045	0.053072	2.4554	9.34e-07	-5.6e-05	ok	1.22e-06	down_with_distance
TMEM140	50045	0.069398	1.45035	9.38e-07	5.61e-05	ok	1.22e-06	up_with_distance
CCM2	50045	0.081307	1.43686	9.39e-07	-6.1e-05	ok	1.22e-06	down_with_distance
DNM1	50045	0.058887	2.33212	9.98e-07	-5.6e-05	ok	1.3e-06	down_with_distance
ZNF384	50045	0.058567	2.70915	1.02e-06	-6e-05	ok	1.33e-06	down_with_distance
TSC22D4	50045	0.076691	2.18109	1.02e-06	-4.7e-05	ok	1.33e-06	down_with_distance
DNAJC7	50045	0.071496	2.82687	1.02e-06	-6.7e-05	ok	1.33e-06	down_with_distance
TPP2	50045	0.051594	2.29702	1.03e-06	-4.7e-05	ok	1.34e-06	down_with_distance
SSH1	50045	0.059666	1.46093	1.04e-06	-5.3e-05	ok	1.36e-06	down_with_distance
YIF1A	50045	0.052792	1.64731	1.07e-06	-5.4e-05	ok	1.39e-06	down_with_distance
SLC38A2	50045	0.188231	1.63013	1.09e-06	-9.9e-05	ok	1.42e-06	down_with_distance
MITD1	50045	0.061405	2.72107	1.2e-06	-7e-05	ok	1.56e-06	down_with_distance
ITCH	50045	0.088301	1.85878	1.2e-06	-6.9e-05	ok	1.56e-06	down_with_distance
SPEN	50045	0.06646	1.47698	1.27e-06	-5.6e-05	ok	1.64e-06	down_with_distance
MAP3K11	50045	0.061525	2.38331	1.3e-06	-3.7e-05	ok	1.69e-06	down_with_distance
PPP1CA	50045	0.057308	3.1288	1.31e-06	-4.3e-05	ok	1.71e-06	down_with_distance
CREB3L1	50045	0.056489	1.7658	1.32e-06	-5.4e-05	ok	1.72e-06	down_with_distance
EIF1B	50045	0.068918	1.45596	1.33e-06	-5.8e-05	ok	1.73e-06	down_with_distance
LRRC15	50045	0.068498	3.44884	1.39e-06	5.95e-06	ok	1.8e-06	up_with_distance
NR3C1	50045	0.073174	2.07669	1.42e-06	4.68e-05	ok	1.84e-06	up_with_distance
ASXL1	50045	0.105745	1.43656	1.43e-06	-6.9e-05	ok	1.85e-06	down_with_distance
SCARF2	50045	0.054691	2.97611	1.47e-06	-3.2e-05	ok	1.9e-06	down_with_distance
ENO1	50045	0.093276	2.62666	1.48e-06	5.01e-05	ok	1.92e-06	up_with_distance
NOP58	50045	0.054891	2.36615	1.48e-06	-3.2e-05	ok	1.92e-06	down_with_distance
NPTN	50045	0.105505	1.60767	1.51e-06	-6.9e-05	ok	1.96e-06	down_with_distance
PPP3R1	50045	0.063063	1.97735	1.52e-06	-4.3e-05	ok	1.97e-06	down_with_distance
TACC1	50045	0.093036	2.06923	1.57e-06	5.8e-05	ok	2.03e-06	up_with_distance
CD99	50045	0.143551	3.10402	1.59e-06	-1.1e-05	ok	2.05e-06	down_with_distance
PSMD13	50045	0.076251	1.79943	1.61e-06	-5.7e-05	ok	2.08e-06	down_with_distance
DRAM2	50045	0.064402	2.12542	1.62e-06	-5.8e-05	ok	2.09e-06	down_with_distance
PHF3	50045	0.069477	2.12977	1.63e-06	-5.9e-05	ok	2.1e-06	down_with_distance
DST	50045	0.098511	1.58129	1.7e-06	-7.3e-05	ok	2.19e-06	down_with_distance
PSMB8	50045	0.176022	3.68176	1.72e-06	-0.00013	ok	2.22e-06	down_with_distance
RAB7A	50045	0.069218	2.24889	1.72e-06	-4.8e-05	ok	2.22e-06	down_with_distance
C1QB	50045	0.136018	3.88549	1.73e-06	4.96e-05	ok	2.22e-06	up_with_distance
HSPA5	50045	0.094635	1.64665	1.77e-06	-6.6e-05	ok	2.28e-06	down_with_distance
ADGRA2	50045	0.062704	2.94201	1.79e-06	2.16e-06	ok	2.3e-06	up_with_distance
PCOLCE	50045	0.117095	4.02094	1.81e-06	4.07e-05	ok	2.33e-06	up_with_distance
FAM162A	50045	0.054411	1.85034	1.85e-06	-5.1e-05	ok	2.38e-06	down_with_distance
NFKB1	50045	0.051673	2.92046	1.98e-06	-4.5e-05	ok	2.54e-06	down_with_distance
ARCN1	50045	0.096473	2.06696	2.02e-06	-8.2e-05	ok	2.6e-06	down_with_distance
SELENOF	50045	0.138635	1.99811	2.08e-06	-8.6e-05	ok	2.68e-06	down_with_distance
MCL1	50045	0.43377	3.61908	2.09e-06	-0.00012	ok	2.69e-06	down_with_distance
DBNL	50045	0.106284	3.25469	2.19e-06	-7.3e-05	ok	2.82e-06	down_with_distance
TRIP10	50045	0.05511	1.44534	2.25e-06	-5.1e-05	ok	2.89e-06	down_with_distance
LRP10	50045	0.116615	2.15638	2.36e-06	-5.9e-05	ok	3.03e-06	down_with_distance
SPAG7	50045	0.06656	1.47268	2.45e-06	-5.5e-05	ok	3.14e-06	down_with_distance
DKK3	50045	0.083425	3.2554	2.49e-06	2.6e-05	ok	3.19e-06	up_with_distance
UBL3	50045	0.057568	1.52991	2.53e-06	-4.9e-05	ok	3.24e-06	down_with_distance
TCEAL8	50045	0.065341	1.43119	2.58e-06	-5.5e-05	ok	3.31e-06	down_with_distance
RUFY3	50045	0.068119	2.67693	2.59e-06	-7.5e-05	ok	3.31e-06	down_with_distance
COL18A1	50045	0.16673	2.46279	2.75e-06	-7.2e-05	ok	3.52e-06	down_with_distance
SON	50045	0.069877	2.6398	2.92e-06	-5.8e-05	ok	3.73e-06	down_with_distance
UBA6	50045	0.051254	2.42343	3.01e-06	-3.6e-05	ok	3.85e-06	down_with_distance
SPAG9	50045	0.095954	1.51731	3.07e-06	-6.4e-05	ok	3.93e-06	down_with_distance
TRIM26	50045	0.05583	3.19198	3.09e-06	-7.2e-05	ok	3.95e-06	down_with_distance
SRPX2	50045	0.053012	3.39754	3.11e-06	-3.5e-05	ok	3.97e-06	down_with_distance
TMEM35B	50045	0.051314	2.64153	3.16e-06	-5.3e-05	ok	4.03e-06	down_with_distance
IAH1	50045	0.064222	1.66098	3.16e-06	-5.2e-05	ok	4.04e-06	down_with_distance
LTBR	50045	0.050654	1.81346	3.18e-06	-4.8e-05	ok	4.05e-06	down_with_distance
MAP1LC3B	50045	0.053452	1.41916	3.25e-06	-4.9e-05	ok	4.14e-06	down_with_distance
COPZ2	50045	0.063623	2.86293	3.26e-06	-2e-05	ok	4.16e-06	down_with_distance
GTF2H1	50045	0.051773	1.77759	3.27e-06	-5.1e-05	ok	4.17e-06	down_with_distance
UBE4A	50045	0.052832	2.3374	3.35e-06	-4e-05	ok	4.27e-06	down_with_distance
BASP1	50045	0.076691	1.77092	3.4e-06	5.57e-05	ok	4.32e-06	up_with_distance
TCF4	50045	0.097392	2.76208	3.55e-06	-3.8e-05	ok	4.52e-06	down_with_distance
CHPF2	50045	0.053832	1.80421	3.58e-06	-4.8e-05	ok	4.56e-06	down_with_distance
KIAA1109	50045	0.052912	2.00542	3.59e-06	-4.2e-05	ok	4.56e-06	down_with_distance
PTK2B	50045	0.054711	1.52242	3.68e-06	4.86e-05	ok	4.68e-06	up_with_distance
MYH9	50045	0.165431	2.60139	3.73e-06	-0.0001	ok	4.74e-06	down_with_distance
NEDD8	50045	0.054671	1.63839	3.78e-06	-4.7e-05	ok	4.8e-06	down_with_distance
PPP4R3A	50045	0.058088	1.58969	3.79e-06	-5.2e-05	ok	4.81e-06	down_with_distance
COL4A1	50045	0.125927	2.70484	3.79e-06	4.73e-05	ok	4.81e-06	up_with_distance
TMED7	50045	0.10049	1.46683	3.83e-06	-6.4e-05	ok	4.86e-06	down_with_distance
PDGFRA	50045	0.059706	2.56678	3.84e-06	3.14e-05	ok	4.88e-06	up_with_distance
IER5L	50045	0.063203	1.41015	3.92e-06	-5.3e-05	ok	4.97e-06	down_with_distance
SH3GL1	50045	0.059107	2.11769	3.92e-06	-3.9e-05	ok	4.97e-06	down_with_distance
APOE	50045	0.275472	3.10812	3.98e-06	0.000138	ok	5.05e-06	up_with_distance
MCRIP1	50045	0.065501	1.45791	4.13e-06	-5.2e-05	ok	5.23e-06	down_with_distance
TFE3	50045	0.063043	1.42372	4.16e-06	-5.3e-05	ok	5.27e-06	down_with_distance
SRP19	50045	0.07779	2.17836	4.21e-06	-4.7e-05	ok	5.33e-06	down_with_distance
IL1R1	50045	0.087921	2.80775	4.25e-06	1.98e-05	ok	5.37e-06	up_with_distance
PLOD3	50045	0.058827	2.05902	4.27e-06	-4.1e-05	ok	5.4e-06	down_with_distance
ID3	50045	0.062184	1.58351	4.37e-06	-5.3e-05	ok	5.53e-06	down_with_distance
LASP1	50045	0.092916	1.40404	4.39e-06	-6.2e-05	ok	5.55e-06	down_with_distance
ANXA4	50045	0.12233	1.48448	4.51e-06	-7.2e-05	ok	5.7e-06	down_with_distance
ATP6V0A2	50045	0.057788	1.5542	4.58e-06	-5e-05	ok	5.78e-06	down_with_distance
TRIB2	50045	0.057169	1.64273	4.58e-06	-5.1e-05	ok	5.78e-06	down_with_distance
SSR3	50045	0.073274	1.46593	4.73e-06	-5.7e-05	ok	5.96e-06	down_with_distance
COPE	50045	0.084944	1.48731	4.74e-06	-5.7e-05	ok	5.97e-06	down_with_distance
MSL2	50045	0.060146	1.41391	4.78e-06	-5e-05	ok	6.02e-06	down_with_distance
ZNRF1	50045	0.052273	1.50106	4.88e-06	-4.5e-05	ok	6.14e-06	down_with_distance
RIN2	50045	0.093516	1.60956	5.05e-06	-6.8e-05	ok	6.36e-06	down_with_distance
VPS36	50045	0.071536	1.50695	5.21e-06	-5.7e-05	ok	6.56e-06	down_with_distance
ADAP2	50045	0.057908	1.48715	5.42e-06	5.37e-05	ok	6.83e-06	up_with_distance
SCFD1	50045	0.071975	1.39429	5.44e-06	-5.4e-05	ok	6.85e-06	down_with_distance
USO1	50045	0.073234	1.38532	5.61e-06	-5.3e-05	ok	7.05e-06	down_with_distance
CCDC9	50045	0.078549	2.23428	5.76e-06	-5.9e-05	ok	7.24e-06	down_with_distance
SOD2	50045	0.157059	2.91831	5.78e-06	3.76e-05	ok	7.26e-06	up_with_distance
SRM	50045	0.106604	1.50094	5.83e-06	-6.7e-05	ok	7.32e-06	down_with_distance
IRF2	50045	0.056829	1.41372	5.85e-06	4.84e-05	ok	7.35e-06	up_with_distance
NAPA	50045	0.093456	3.57353	5.91e-06	-4.5e-05	ok	7.42e-06	down_with_distance
TTC1	50045	0.051214	2.38102	5.93e-06	-2.4e-05	ok	7.44e-06	down_with_distance
SCYL1	50045	0.059067	1.50481	6.08e-06	-4.8e-05	ok	7.63e-06	down_with_distance
PARP12	50045	0.09981	3.45225	6.23e-06	-4e-06	ok	7.81e-06	down_with_distance
TMEM165	50045	0.054631	3.41223	6.33e-06	-6.8e-05	ok	7.94e-06	down_with_distance
CCND2	50045	0.058827	2.67778	6.64e-06	3.7e-05	ok	8.32e-06	up_with_distance
IVNS1ABP	50045	0.084364	2.93566	6.76e-06	-7.1e-05	ok	8.46e-06	down_with_distance
LOXL2	50045	0.127925	3.56738	6.77e-06	4.36e-05	ok	8.47e-06	up_with_distance
SYF2	50045	0.05605	1.44379	7.22e-06	-4.6e-05	ok	9.04e-06	down_with_distance
CCSER2	50045	0.094755	1.39099	7.32e-06	-6.1e-05	ok	9.16e-06	down_with_distance
SH3GLB1	50045	0.11092	3.21159	7.42e-06	-9.5e-05	ok	9.27e-06	down_with_distance
DRAM1	50045	0.059167	1.40561	7.45e-06	5.01e-05	ok	9.32e-06	up_with_distance
PRSS23	50045	0.252453	1.51447	7.84e-06	-0.0001	ok	9.8e-06	down_with_distance
TMEM33	50045	0.053652	1.5592	8.1e-06	-4.3e-05	ok	1.01e-05	down_with_distance
SLC5A3	50045	0.057288	1.40813	8.2e-06	-4.8e-05	ok	1.02e-05	down_with_distance
PDCD10	50045	0.058108	1.66365	8.26e-06	-4.3e-05	ok	1.03e-05	down_with_distance
DDX58	50045	0.203657	4.03188	8.43e-06	-2.3e-05	ok	1.05e-05	down_with_distance
CAVIN1	50045	0.091957	2.67462	8.86e-06	5.62e-05	ok	1.11e-05	up_with_distance
HELZ	50045	0.071576	1.58785	8.94e-06	-5.5e-05	ok	1.11e-05	down_with_distance
KIAA2013	50045	0.057848	3.25432	8.98e-06	-6.3e-05	ok	1.12e-05	down_with_distance
PLPP3	50045	0.081327	3.14322	9e-06	5.83e-06	ok	1.12e-05	up_with_distance
OLFML3	50045	0.072555	2.74099	9.02e-06	-3.5e-05	ok	1.12e-05	down_with_distance
TSHZ2	50045	0.085383	2.67766	9.05e-06	2.95e-05	ok	1.13e-05	up_with_distance
ATG13	50045	0.063083	1.40096	9.43e-06	-4.8e-05	ok	1.17e-05	down_with_distance
ANGPTL2	50045	0.085003	2.47536	9.78e-06	4.23e-05	ok	1.22e-05	up_with_distance
PDLIM2	50045	0.079009	1.75133	1e-05	-5.5e-05	ok	1.25e-05	down_with_distance
PHF12	50045	0.050714	1.38179	1.01e-05	-4.4e-05	ok	1.25e-05	down_with_distance
IFITM1	50045	0.081127	3.12781	1.07e-05	-3.1e-05	ok	1.33e-05	down_with_distance
NUS1	50045	0.079329	1.54808	1.13e-05	-5.5e-05	ok	1.4e-05	down_with_distance
VASP	50045	0.116575	2.95544	1.13e-05	-3.8e-05	ok	1.4e-05	down_with_distance
CFDP1	50045	0.064182	1.36417	1.14e-05	-4.9e-05	ok	1.41e-05	down_with_distance
ISCU	50045	0.095674	1.61594	1.2e-05	-6.2e-05	ok	1.49e-05	down_with_distance
PPP1CC	50045	0.058907	1.38354	1.21e-05	-4.8e-05	ok	1.5e-05	down_with_distance
CTSH	50045	0.092357	1.40451	1.22e-05	5.8e-05	ok	1.51e-05	up_with_distance
AMBRA1	50045	0.059706	1.72095	1.25e-05	-4.6e-05	ok	1.55e-05	down_with_distance
IRAK1	50045	0.078689	3.08509	1.29e-05	-6.7e-05	ok	1.6e-05	down_with_distance
ITGA1	50045	0.060286	2.97914	1.4e-05	-4.1e-06	ok	1.73e-05	down_with_distance
NFKBIZ	50045	0.054991	1.6678	1.41e-05	4.28e-05	ok	1.75e-05	up_with_distance
CYTH1	50045	0.072175	1.4265	1.41e-05	5.01e-05	ok	1.75e-05	up_with_distance
AHSA1	50045	0.080248	2.91663	1.5e-05	-4.4e-05	ok	1.85e-05	down_with_distance
PAFAH1B1	50045	0.117175	1.43022	1.55e-05	-6.5e-05	ok	1.92e-05	down_with_distance
ANKLE2	50045	0.083365	2.78237	1.55e-05	-7e-05	ok	1.92e-05	down_with_distance
IER5	50045	0.053152	2.86315	1.61e-05	7.79e-06	ok	1.99e-05	up_with_distance
DRAP1	50045	0.187451	1.39758	1.62e-05	7.86e-05	ok	2e-05	up_with_distance
FKBP8	50045	0.051893	1.36462	1.64e-05	-4.4e-05	ok	2.02e-05	down_with_distance
CHMP4B	50045	0.093076	1.62357	1.69e-05	-5.3e-05	ok	2.08e-05	down_with_distance
TXNDC12	50045	0.057189	1.44606	1.71e-05	-4.5e-05	ok	2.11e-05	down_with_distance
RABGAP1L	50045	0.148067	2.99162	1.71e-05	-0.00011	ok	2.11e-05	down_with_distance
SLAIN2	50045	0.062724	1.51125	1.8e-05	-4.4e-05	ok	2.21e-05	down_with_distance
SAMD9	50045	0.124628	3.61001	1.97e-05	1.11e-05	ok	2.42e-05	up_with_distance
VAMP3	50045	0.079748	1.38594	1.97e-05	-5.4e-05	ok	2.43e-05	down_with_distance
MFGE8	50045	0.069817	2.69194	2.03e-05	1.82e-05	ok	2.5e-05	up_with_distance
GLRX	50045	0.081387	3.34929	2.1e-05	1.03e-05	ok	2.58e-05	up_with_distance
DSE	50045	0.103767	1.35861	2.11e-05	6.34e-05	ok	2.6e-05	up_with_distance
ATXN1	50045	0.07765	2.13397	2.12e-05	-5.4e-05	ok	2.61e-05	down_with_distance
SLFN5	50045	0.171785	3.30695	2.16e-05	4.42e-05	ok	2.65e-05	up_with_distance
STX16	50045	0.127885	2.38047	2.23e-05	-7.5e-05	ok	2.75e-05	down_with_distance
MDFIC	50045	0.084304	2.81511	2.24e-05	2.14e-06	ok	2.75e-05	up_with_distance
PARP10	50045	0.136038	3.67165	2.25e-05	-7.1e-05	ok	2.76e-05	down_with_distance
CMTR1	50045	0.102208	1.56731	2.27e-05	5.7e-05	ok	2.79e-05	up_with_distance
RNF19A	50045	0.071316	2.08244	2.31e-05	-4.8e-05	ok	2.83e-05	down_with_distance
CLMP	50045	0.070457	2.63292	2.37e-05	3.23e-05	ok	2.91e-05	up_with_distance
RNF19B	50045	0.101029	2.05848	2.53e-05	4.32e-05	ok	3.1e-05	up_with_distance
TMEM185A	50045	0.057288	1.86159	2.55e-05	-4.3e-05	ok	3.13e-05	down_with_distance
RNPEPL1	50045	0.058228	1.82814	2.57e-05	-4.5e-05	ok	3.15e-05	down_with_distance
FOXP1	50045	0.069218	1.44755	2.7e-05	-5e-05	ok	3.31e-05	down_with_distance
ICAM1	50045	0.052553	2.13546	2.75e-05	3.9e-05	ok	3.37e-05	up_with_distance
CYB5B	50045	0.056929	1.41929	2.76e-05	-4.4e-05	ok	3.37e-05	down_with_distance
ATP11B	50045	0.07783	1.43414	2.78e-05	-4.9e-05	ok	3.4e-05	down_with_distance
HEXA	50045	0.07821	1.90389	2.81e-05	-4.1e-05	ok	3.44e-05	down_with_distance
ZNF22	50045	0.053132	1.46801	2.85e-05	-4.5e-05	ok	3.48e-05	down_with_distance
GADD45GIP1	50045	0.074913	1.43219	2.85e-05	-5.1e-05	ok	3.48e-05	down_with_distance
LIPA	50045	0.082406	1.94033	2.87e-05	-4.2e-05	ok	3.51e-05	down_with_distance
PARP8	50045	0.062843	1.37428	2.89e-05	4.48e-05	ok	3.52e-05	up_with_distance
GPS2	50045	0.050515	1.35484	2.9e-05	-4.1e-05	ok	3.54e-05	down_with_distance
RTCA	50045	0.053312	1.67261	2.99e-05	-4e-05	ok	3.65e-05	down_with_distance
MPHOSPH8	50045	0.060466	1.33641	3e-05	-4.5e-05	ok	3.65e-05	down_with_distance
TPM2	50045	0.1553	2.86233	3.08e-05	-4.6e-05	ok	3.76e-05	down_with_distance
PLEKHO2	50045	0.051973	1.61885	3.09e-05	4.71e-05	ok	3.76e-05	up_with_distance
RESF1	50045	0.093895	1.38578	3.15e-05	5.3e-05	ok	3.84e-05	up_with_distance
PPM1B	50045	0.058288	1.95889	3.22e-05	-4.3e-05	ok	3.92e-05	down_with_distance
APOL2	50045	0.185293	3.54407	3.26e-05	-3.8e-05	ok	3.97e-05	down_with_distance
ZGPAT	50045	0.051833	1.53167	3.27e-05	-4e-05	ok	3.98e-05	down_with_distance
RNF130	50045	0.067559	1.35816	3.35e-05	-4.6e-05	ok	4.08e-05	down_with_distance
RNPC3	50045	0.061085	2.86461	3.38e-05	-5.3e-05	ok	4.11e-05	down_with_distance
CCNK	50045	0.084704	1.59539	3.45e-05	-5e-05	ok	4.19e-05	down_with_distance
DDX6	50045	0.072475	1.88026	3.47e-05	-4.6e-05	ok	4.22e-05	down_with_distance
SECTM1	50045	0.057948	2.77445	3.58e-05	2.28e-05	ok	4.34e-05	up_with_distance
EDIL3	50045	0.062504	2.57253	3.59e-05	-3.2e-05	ok	4.36e-05	down_with_distance
BLVRA	50045	0.051434	2.51237	3.61e-05	-4e-05	ok	4.39e-05	down_with_distance
SMCHD1	50045	0.135218	4.02849	3.67e-05	-2.9e-05	ok	4.45e-05	down_with_distance
NNMT	50045	0.149945	2.68016	3.74e-05	2.56e-06	ok	4.54e-05	up_with_distance
TGFB1I1	50045	0.054431	3.27524	3.76e-05	8.48e-06	ok	4.56e-05	up_with_distance
PFN1	50045	0.373724	3.13277	3.77e-05	-6.8e-05	ok	4.57e-05	down_with_distance
DUSP1	50045	0.063902	3.23534	3.77e-05	-3e-05	ok	4.57e-05	down_with_distance
ELOF1	50045	0.050535	1.39012	3.78e-05	-4e-05	ok	4.58e-05	down_with_distance
BMP1	50045	0.123349	2.4518	3.8e-05	-4.7e-05	ok	4.6e-05	down_with_distance
YPEL3	50045	0.080587	1.48953	3.94e-05	-5.6e-05	ok	4.77e-05	down_with_distance
SERP1	50045	0.083165	1.6314	4.25e-05	-5.4e-05	ok	5.14e-05	down_with_distance
MORF4L1	50045	0.082246	1.34809	4.26e-05	-5e-05	ok	5.16e-05	down_with_distance
NFE2L2	50045	0.105965	1.53968	4.32e-05	-5.9e-05	ok	5.22e-05	down_with_distance
PLOD1	50045	0.076531	1.51873	4.38e-05	-5.2e-05	ok	5.3e-05	down_with_distance
PPP1R12A	50045	0.057948	1.38837	4.47e-05	-4.5e-05	ok	5.4e-05	down_with_distance
LARP4	50045	0.054331	1.42989	4.48e-05	-4e-05	ok	5.4e-05	down_with_distance
IKBKG	50045	0.052433	2.53463	4.58e-05	-2.2e-05	ok	5.53e-05	down_with_distance
SLC25A28	50045	0.069777	3.71521	4.63e-05	-5.4e-05	ok	5.58e-05	down_with_distance
SLC35B1	50045	0.052713	2.27183	4.66e-05	-3.4e-05	ok	5.62e-05	down_with_distance
GPATCH2L	50045	0.066021	1.38485	4.85e-05	-4.3e-05	ok	5.84e-05	down_with_distance
PKM	50045	0.143391	1.85456	4.96e-05	-5.4e-05	ok	5.97e-05	down_with_distance
USP15	50045	0.090678	1.85041	5e-05	5.13e-05	ok	6.02e-05	up_with_distance
FCGRT	50045	0.073814	1.32699	5.08e-05	-4.7e-05	ok	6.12e-05	down_with_distance
MLX	50045	0.057868	1.35392	5.13e-05	-4.4e-05	ok	6.17e-05	down_with_distance
HSPB1	50045	0.238306	1.52847	5.24e-05	-8.1e-05	ok	6.31e-05	down_with_distance
PSMC1	50045	0.050355	1.64234	5.28e-05	-4.1e-05	ok	6.35e-05	down_with_distance
PPP1R7	50045	0.060825	1.4244	5.52e-05	-4.4e-05	ok	6.64e-05	down_with_distance
TNS1	50045	0.075032	3.64151	5.71e-05	-2.1e-05	ok	6.86e-05	down_with_distance
CLIP1	50045	0.106604	1.44626	5.77e-05	-5.8e-05	ok	6.93e-05	down_with_distance
CAB39	50045	0.09951	1.44301	5.88e-05	-5.5e-05	ok	7.06e-05	down_with_distance
TNFSF12	50045	0.06644	1.53087	6.02e-05	-4.1e-05	ok	7.23e-05	down_with_distance
SLC20A1	50045	0.102867	2.45924	6.04e-05	-2.7e-05	ok	7.25e-05	down_with_distance
WDR41	50045	0.061764	1.30639	6.05e-05	-4.4e-05	ok	7.26e-05	down_with_distance
RTF2	50045	0.067759	1.43246	6.35e-05	-4.6e-05	ok	7.61e-05	down_with_distance
TPD52L2	50045	0.080767	1.69611	6.63e-05	-5e-05	ok	7.95e-05	down_with_distance
A2M	50045	0.197882	2.23274	6.99e-05	-7.4e-05	ok	8.38e-05	down_with_distance
ORMDL1	50045	0.060665	1.48	7.02e-05	-4.1e-05	ok	8.41e-05	down_with_distance
CALR	50045	0.110121	2.42985	7.05e-05	-4.5e-05	ok	8.44e-05	down_with_distance
CRISPLD2	50045	0.052493	2.71217	7.16e-05	-1.9e-07	ok	8.57e-05	down_with_distance
ISLR	50045	0.147747	2.98221	7.55e-05	1.4e-05	ok	9.03e-05	up_with_distance
NDE1	50045	0.050934	2.6977	8.08e-05	-4.8e-05	ok	9.66e-05	down_with_distance
SPOP	50045	0.058328	1.33849	8.22e-05	-4e-05	ok	9.83e-05	down_with_distance
TRIM38	50045	0.114297	1.39195	8.3e-05	5.68e-05	ok	9.92e-05	up_with_distance
RGS1	50045	0.079628	1.3709	8.66e-05	5.06e-05	ok	0.000104	up_with_distance
IWS1	50045	0.053072	1.35381	8.74e-05	-3.9e-05	ok	0.000104	down_with_distance
MGAT1	50045	0.08868	1.30762	8.78e-05	5.27e-05	ok	0.000105	up_with_distance
ARAF	50045	0.05543	1.69236	9.2e-05	-3.8e-05	ok	0.00011	down_with_distance
ARL2BP	50045	0.073794	1.62357	9.32e-05	-4.6e-05	ok	0.000111	down_with_distance
SFMBT2	50045	0.06678	1.78941	9.33e-05	4.08e-05	ok	0.000111	up_with_distance
SLC38A10	50045	0.124888	1.30437	9.42e-05	-5.9e-05	ok	0.000112	down_with_distance
UBXN1	50045	0.056809	1.40336	9.88e-05	-3.8e-05	ok	0.000118	down_with_distance
PHKB	50045	0.057428	1.32806	0.0001	-4e-05	ok	0.00012	down_with_distance
PHF11	50045	0.099271	3.68592	0.000101	-3e-05	ok	0.00012	down_with_distance
BAX	50045	0.108283	2.48179	0.000111	-3.1e-05	ok	0.000132	down_with_distance
ID2	50045	0.064142	2.81586	0.000112	-5.5e-05	ok	0.000133	down_with_distance
ESYT1	50045	0.076491	2.17212	0.000112	-3.7e-05	ok	0.000134	down_with_distance
DNAJC5	50045	0.060366	1.39738	0.000113	-4e-05	ok	0.000135	down_with_distance
CDC42SE2	50045	0.058407	1.58198	0.000114	3.56e-05	ok	0.000135	up_with_distance
VOPP1	50045	0.070816	1.35901	0.000119	4.26e-05	ok	0.000141	up_with_distance
SCARB2	50045	0.096573	1.28451	0.000119	-5.2e-05	ok	0.000142	down_with_distance
PHC3	50045	0.069138	1.32896	0.000124	-4.4e-05	ok	0.000147	down_with_distance
TMF1	50045	0.063803	1.27575	0.000125	-4.1e-05	ok	0.000148	down_with_distance
EXOC5	50045	0.058387	1.32077	0.000129	-3.8e-05	ok	0.000153	down_with_distance
PARVA	50045	0.0672	2.01505	0.000129	-5.4e-05	ok	0.000153	down_with_distance
C3AR1	50045	0.052533	1.40051	0.00013	3.9e-05	ok	0.000154	up_with_distance
S100A10	50045	0.297952	1.3216	0.000132	-8.6e-05	ok	0.000156	down_with_distance
ABI1	50045	0.053092	1.69111	0.000135	-3.7e-05	ok	0.00016	down_with_distance
NUFIP2	50045	0.063483	1.39287	0.000138	-4.1e-05	ok	0.000163	down_with_distance
TCIRG1	50045	0.142372	3.04729	0.000142	-1.2e-05	ok	0.000168	down_with_distance
PIEZO1	50045	0.05511	1.39518	0.000143	-3.8e-05	ok	0.000169	down_with_distance
UBR2	50045	0.074553	1.30173	0.000146	-4.5e-05	ok	0.000173	down_with_distance
UNK	50045	0.054611	1.37361	0.000146	-4.1e-05	ok	0.000173	down_with_distance
CSNK1G2	50045	0.07745	1.81761	0.000147	-4.5e-05	ok	0.000174	down_with_distance
KLC1	50045	0.094615	1.84608	0.000149	-5e-05	ok	0.000176	down_with_distance
PTPRA	50045	0.05577	1.488	0.000149	-3.9e-05	ok	0.000176	down_with_distance
EPB41L2	50045	0.085643	2.5651	0.000154	-2.3e-06	ok	0.000182	down_with_distance
FLOT1	50045	0.051334	1.35018	0.000155	-3.8e-05	ok	0.000183	down_with_distance
KLF2	50045	0.06708	1.73947	0.000155	-4.4e-05	ok	0.000183	down_with_distance
SRSF4	50045	0.092477	1.54462	0.00016	-4.9e-05	ok	0.000188	down_with_distance
WSB1	50045	0.225817	1.27124	0.000161	-7.4e-05	ok	0.00019	down_with_distance
SQOR	50045	0.080667	2.1562	0.000161	4.2e-05	ok	0.00019	up_with_distance
STAG2	50045	0.068159	1.58398	0.000164	-4e-05	ok	0.000193	down_with_distance
SPATS2L	50045	0.215766	2.70305	0.000164	-2.7e-05	ok	0.000193	down_with_distance
SPSB1	50045	0.057548	2.35272	0.000172	-3.5e-05	ok	0.000203	down_with_distance
GGT5	50045	0.058487	2.66176	0.000172	1.45e-05	ok	0.000203	up_with_distance
SETD3	50045	0.064502	1.29642	0.000178	-4.2e-05	ok	0.000209	down_with_distance
TRPC4AP	50045	0.075552	2.37708	0.000194	-4.1e-05	ok	0.000228	down_with_distance
RAB8B	50045	0.050954	1.83061	0.000196	2.88e-05	ok	0.00023	up_with_distance
OGDH	50045	0.06646	2.25106	0.000198	-2.3e-05	ok	0.000233	down_with_distance
EMP1	50045	0.127485	2.79067	0.0002	-6.1e-06	ok	0.000235	down_with_distance
SAFB	50045	0.084144	1.43369	0.000203	-4.6e-05	ok	0.000238	down_with_distance
IBTK	50045	0.071136	1.42066	0.000218	-4.4e-05	ok	0.000256	down_with_distance
WASHC3	50045	0.058767	1.28647	0.000224	-3.9e-05	ok	0.000263	down_with_distance
POLDIP3	50045	0.068279	1.45788	0.000228	-4.3e-05	ok	0.000267	down_with_distance
BAZ2A	50045	0.072255	3.26846	0.000228	-5.7e-05	ok	0.000268	down_with_distance
CSTF2T	50045	0.056889	1.90638	0.000245	-3.5e-05	ok	0.000287	down_with_distance
NUB1	50045	0.111999	3.20923	0.000246	-2.4e-05	ok	0.000288	down_with_distance
USP3	50045	0.057848	1.4236	0.000247	-3.8e-05	ok	0.00029	down_with_distance
SEC11C	50045	0.091478	1.27801	0.00025	-4.7e-05	ok	0.000292	down_with_distance
NFKBIA	50045	0.116016	2.52419	0.000252	3.79e-05	ok	0.000295	up_with_distance
OGT	50045	0.128944	2.34034	0.000256	-6.9e-05	ok	0.000299	down_with_distance
PDIA6	50045	0.082845	1.35816	0.000267	-4.4e-05	ok	0.000312	down_with_distance
ADD3	50045	0.083485	1.60906	0.000276	-4.6e-05	ok	0.000322	down_with_distance
MED1	50045	0.053392	1.40615	0.000288	-3.5e-05	ok	0.000337	down_with_distance
ELOVL1	50045	0.069358	1.282	0.000294	-4.1e-05	ok	0.000343	down_with_distance
GTPBP6	50045	0.053092	2.07102	0.000294	-3e-05	ok	0.000344	down_with_distance
TPP1	50045	0.135438	1.94166	0.000304	-4.9e-05	ok	0.000355	down_with_distance
ARHGEF40	50045	0.050135	2.34483	0.000304	-2.8e-05	ok	0.000355	down_with_distance
CHST15	50045	0.051254	1.35439	0.000306	-3.8e-05	ok	0.000357	down_with_distance
GBP2	50045	0.058847	1.36288	0.000312	3.51e-05	ok	0.000365	up_with_distance
CTDNEP1	50045	0.062224	1.40362	0.000321	-4e-05	ok	0.000374	down_with_distance
CNBP	50045	0.124528	1.42034	0.000346	-5e-05	ok	0.000403	down_with_distance
YIPF4	50045	0.056929	1.23774	0.000355	-3.7e-05	ok	0.000414	down_with_distance
CLPTM1L	50045	0.075992	1.29479	0.000357	-4.1e-05	ok	0.000415	down_with_distance
STK40	50045	0.056769	1.29833	0.000369	-3.6e-05	ok	0.000429	down_with_distance
PLEKHB2	50045	0.064682	2.56897	0.000369	-2e-06	ok	0.00043	down_with_distance
LHFPL2	50045	0.094835	1.44421	0.000374	5.24e-05	ok	0.000435	up_with_distance
CSF1	50045	0.050375	1.26216	0.000377	3.44e-05	ok	0.000438	up_with_distance
CCDC85B	50045	0.072994	1.7985	0.000387	3.28e-05	ok	0.00045	up_with_distance
NAB1	50045	0.059227	1.25464	0.000394	-3.6e-05	ok	0.000458	down_with_distance
ARHGDIB	50045	0.157998	1.26252	0.000397	5.89e-05	ok	0.000461	up_with_distance
PIK3R1	50045	0.061305	1.41517	0.000406	-3.4e-05	ok	0.000471	down_with_distance
AGFG1	50045	0.062324	1.71996	0.000416	-3.6e-05	ok	0.000483	down_with_distance
SPTLC2	50045	0.073874	2.26246	0.000416	-2.8e-05	ok	0.000483	down_with_distance
OPTN	50045	0.191328	1.28283	0.000422	-6.6e-05	ok	0.000489	down_with_distance
WWOX	50045	0.050295	1.21821	0.000434	-3.3e-05	ok	0.000503	down_with_distance
SRPRB	50045	0.068798	1.21941	0.000443	-3.9e-05	ok	0.000514	down_with_distance
RAP2B	50045	0.094135	1.24791	0.000453	4.53e-05	ok	0.000525	up_with_distance
MYDGF	50045	0.107923	1.36816	0.00046	-5.3e-05	ok	0.000533	down_with_distance
ALG5	50045	0.051673	1.45127	0.000466	-3.2e-05	ok	0.00054	down_with_distance
STK24	50045	0.111679	1.30715	0.000469	-4.9e-05	ok	0.000543	down_with_distance
ORMDL2	50045	0.050235	1.33324	0.000474	-3.4e-05	ok	0.000548	down_with_distance
IGF2R	50045	0.079808	1.28944	0.00048	-4.2e-05	ok	0.000555	down_with_distance
TRAM2	50045	0.052713	2.63499	0.000514	-1.1e-06	ok	0.000595	down_with_distance
UBE2L6	50045	0.184594	2.78081	0.000526	-1.3e-05	ok	0.000608	down_with_distance
EHBP1L1	50045	0.227875	1.46354	0.000537	-6.2e-05	ok	0.000621	down_with_distance
EIF2S1	50045	0.067779	1.29895	0.000556	-4e-05	ok	0.000643	down_with_distance
VRK2	50045	0.054351	1.37805	0.000571	-3.5e-05	ok	0.00066	down_with_distance
CAPN2	50045	0.15534	1.56216	0.000579	-6e-05	ok	0.000669	down_with_distance
RABAC1	50045	0.118613	1.23322	0.000603	-4.9e-05	ok	0.000696	down_with_distance
BIRC3	50045	0.060186	3.18796	0.000619	-1e-05	ok	0.000714	down_with_distance
NRP2	50045	0.061665	2.27071	0.000623	3.32e-05	ok	0.000719	up_with_distance
PHIP	50045	0.063823	1.40208	0.000635	-3.9e-05	ok	0.000732	down_with_distance
CWC15	50045	0.061225	1.2241	0.000688	-3.6e-05	ok	0.000793	down_with_distance
TMEM43	50045	0.053352	1.35619	0.000697	-3.5e-05	ok	0.000803	down_with_distance
TUBA1C	50045	0.07741	2.13792	0.000727	3.45e-05	ok	0.000837	up_with_distance
ANKH	50045	0.063243	2.59917	0.000734	-1.2e-05	ok	0.000845	down_with_distance
TMEM176A	50045	0.053112	2.16444	0.000752	2.2e-05	ok	0.000866	up_with_distance
SLC7A7	50045	0.058907	1.22062	0.000766	3.66e-05	ok	0.000882	up_with_distance
TRIM21	50045	0.05501	1.19474	0.000787	3.32e-05	ok	0.000905	up_with_distance
HERC3	50045	0.059347	1.87589	0.000856	-2.6e-05	ok	0.000985	down_with_distance
WASHC4	50045	0.113498	1.27376	0.000917	-4.5e-05	ok	0.001054	down_with_distance
SGPP1	50045	0.051793	1.25592	0.000934	-3.1e-05	ok	0.001073	down_with_distance
FBXO32	50045	0.052193	1.60725	0.000942	-3.4e-05	ok	0.001082	down_with_distance
PPP2R5E	50045	0.050075	1.21621	0.000949	-3.1e-05	ok	0.00109	down_with_distance
SFXN3	50045	0.064102	1.18325	0.001003	-3.5e-05	ok	0.001151	down_with_distance
CLIC1	50045	0.094255	1.19713	0.001019	4.28e-05	ok	0.001169	up_with_distance
KDM5A	50045	0.076411	1.21842	0.001054	-3.9e-05	ok	0.001208	down_with_distance
UBE2B	50045	0.071196	1.19203	0.001065	-3.7e-05	ok	0.001222	down_with_distance
STX7	50045	0.060905	1.1816	0.001075	-3.4e-05	ok	0.001233	down_with_distance
MAPKAPK3	50045	0.053991	2.29836	0.001076	-3.7e-05	ok	0.001233	down_with_distance
ZFP36	50045	0.134779	1.24139	0.001093	4.77e-05	ok	0.001252	up_with_distance
ACAP2	50045	0.061045	1.31612	0.001099	-3.7e-05	ok	0.001259	down_with_distance
ITGAX	50045	0.076331	1.3495	0.001125	4.4e-05	ok	0.001288	up_with_distance
IFNAR1	50045	0.07733	1.23235	0.001139	-4e-05	ok	0.001304	down_with_distance
B3GNT2	50045	0.058228	2.56825	0.001157	-1.1e-05	ok	0.001323	down_with_distance
DERL1	50045	0.091957	1.2028	0.001175	-4.2e-05	ok	0.001343	down_with_distance
IL32	50045	0.23327	2.60527	0.001187	1.34e-05	ok	0.001357	up_with_distance
ZBTB38	50045	0.053971	1.34809	0.001371	-3.3e-05	ok	0.001566	down_with_distance
EFEMP2	50045	0.059506	2.28498	0.001385	-2.8e-05	ok	0.001582	down_with_distance
ADRM1	50045	0.07821	2.42749	0.001401	-2.5e-06	ok	0.001599	down_with_distance
IDS	50045	0.104726	1.20525	0.001439	-4.5e-05	ok	0.001643	down_with_distance
COX4I1	50045	0.056969	1.16685	0.001444	-3.2e-05	ok	0.001647	down_with_distance
SMAP2	50045	0.062064	2.38133	0.001444	1.77e-05	ok	0.001647	up_with_distance
EMC7	50045	0.103827	1.16361	0.001446	-4.3e-05	ok	0.001649	down_with_distance
ITGB1BP1	50045	0.067539	1.20978	0.001449	-3.5e-05	ok	0.001652	down_with_distance
LIMA1	50045	0.109062	2.1914	0.001465	-3.9e-05	ok	0.00167	down_with_distance
YBX1	50045	0.145749	1.72775	0.001472	-5.2e-05	ok	0.001677	down_with_distance
GNS	50045	0.075732	2.05955	0.001482	-3.5e-05	ok	0.001688	down_with_distance
RGS10	50045	0.07755	1.20927	0.001484	-3.7e-05	ok	0.001689	down_with_distance
RNF149	50045	0.134639	2.33964	0.001486	3.03e-05	ok	0.00169	up_with_distance
SART3	50045	0.051654	1.22893	0.001486	-3.2e-05	ok	0.00169	down_with_distance
EPC2	50045	0.050215	1.61998	0.001504	-2.8e-05	ok	0.00171	down_with_distance
SYNE2	50045	0.156359	3.49862	0.001512	-4.2e-05	ok	0.001719	down_with_distance
TUT7	50045	0.136117	1.20599	0.001546	-4.9e-05	ok	0.001757	down_with_distance
ARAP1	50045	0.134859	1.40787	0.001615	-5.1e-05	ok	0.001834	down_with_distance
SNX3	50045	0.064582	1.14672	0.001637	-3.4e-05	ok	0.001858	down_with_distance
PPFIBP1	50045	0.120012	1.2435	0.001647	-4.9e-05	ok	0.001869	down_with_distance
PITPNB	50045	0.073034	1.1898	0.001666	-3.7e-05	ok	0.001891	down_with_distance
MTA2	50045	0.05557	1.16554	0.001738	-3.1e-05	ok	0.001971	down_with_distance
SEC24D	50045	0.078849	2.02308	0.001741	-3.4e-05	ok	0.001974	down_with_distance
NR1H2	50045	0.064322	1.25257	0.001752	-3.2e-05	ok	0.001985	down_with_distance
STAT6	50045	0.105185	2.41089	0.001812	2.19e-05	ok	0.002053	up_with_distance
CXCL12	50045	0.186672	1.62942	0.001825	-6.8e-05	ok	0.002067	down_with_distance
DYRK2	50045	0.064002	2.21069	0.001836	-2.5e-05	ok	0.002079	down_with_distance
AATF	50045	0.050375	2.08854	0.001916	-2.9e-05	ok	0.002169	down_with_distance
DARS	50045	0.058687	1.19346	0.001919	-3.1e-05	ok	0.00217	down_with_distance
DDX3X	50045	0.071356	2.4668	0.001919	-3.2e-05	ok	0.00217	down_with_distance
ATP6V0E1	50045	0.096833	1.15099	0.001923	-3.9e-05	ok	0.002174	down_with_distance
TLNRD1	50045	0.050475	1.94506	0.001931	-3.2e-05	ok	0.002183	down_with_distance
C6orf62	50045	0.12175	1.96103	0.00195	-3.7e-05	ok	0.002204	down_with_distance
CAPG	50045	0.127765	1.18995	0.001962	4.69e-05	ok	0.002216	up_with_distance
PLXNC1	50045	0.068998	2.40758	0.001965	-1.4e-05	ok	0.002219	down_with_distance
JUN	50045	0.091558	1.55274	0.002023	-4.1e-05	ok	0.002283	down_with_distance
USP16	50045	0.057428	1.45409	0.002037	-2.9e-05	ok	0.002299	down_with_distance
SEC23A	50045	0.080428	1.56354	0.002052	-4e-05	ok	0.002314	down_with_distance
CALHM2	50045	0.07763	1.28007	0.002085	-3.7e-05	ok	0.002351	down_with_distance
ZNFX1	50045	0.115576	1.16021	0.002091	4.14e-05	ok	0.002357	up_with_distance
KLHDC7B	50045	0.054191	2.34418	0.002125	1.49e-05	ok	0.002394	up_with_distance
KDM2A	50045	0.112359	1.4046	0.002171	-4.2e-05	ok	0.002446	down_with_distance
RAB3GAP1	50045	0.085163	1.13441	0.002246	-3.7e-05	ok	0.002529	down_with_distance
UBC	50045	0.060146	1.42338	0.00243	-3e-05	ok	0.002736	down_with_distance
ATP6V1E1	50045	0.054991	1.19066	0.002437	-2.9e-05	ok	0.002742	down_with_distance
SDF2L1	50045	0.05501	1.53711	0.002457	-2.9e-05	ok	0.002764	down_with_distance
TENT2	50045	0.078849	1.13321	0.002513	-3.5e-05	ok	0.002826	down_with_distance
COLGALT1	50045	0.120731	1.5939	0.002537	-3.7e-05	ok	0.002851	down_with_distance
GLS	50045	0.068079	2.38319	0.002543	-7.4e-06	ok	0.002858	down_with_distance
SUMO3	50045	0.13294	1.17084	0.002648	-4.6e-05	ok	0.002974	down_with_distance
TMEM127	50045	0.053692	1.88252	0.002674	-2.3e-05	ok	0.003002	down_with_distance
AZI2	50045	0.073054	1.23225	0.002709	-3.4e-05	ok	0.003041	down_with_distance
MAN2B1	50045	0.075272	1.50583	0.002716	-3.2e-05	ok	0.003048	down_with_distance
DNAJC13	50045	0.057988	1.12065	0.002822	-2.9e-05	ok	0.003165	down_with_distance
EML4	50045	0.106105	2.20662	0.002861	-3.1e-05	ok	0.003208	down_with_distance
ANXA11	50045	0.172065	1.25969	0.00295	-5.2e-05	ok	0.003306	down_with_distance
SKI	50045	0.116475	1.12104	0.00319	-4.2e-05	ok	0.003574	down_with_distance
PSMF1	50045	0.105785	2.04183	0.00331	-2.7e-05	ok	0.003708	down_with_distance
RHOQ	50045	0.074453	1.12028	0.003386	-3.4e-05	ok	0.003792	down_with_distance
TAF7	50045	0.053971	1.19625	0.003401	-3e-05	ok	0.003807	down_with_distance
RAP2A	50045	0.050594	1.1127	0.003508	-2.8e-05	ok	0.003926	down_with_distance
PDGFRL	50045	0.051474	2.36709	0.003543	-1.2e-05	ok	0.003963	down_with_distance
PLEKHM2	50045	0.083185	1.18629	0.003847	-3.3e-05	ok	0.004301	down_with_distance
NMI	50045	0.161175	1.13848	0.003876	4.48e-05	ok	0.004333	up_with_distance
TNIK	50045	0.056689	1.24836	0.004176	-2.9e-05	ok	0.004667	down_with_distance
ZDHHC17	50045	0.064582	1.11082	0.004226	-2.9e-05	ok	0.004721	down_with_distance
SEC61B	50045	0.073774	1.10107	0.004248	-3.1e-05	ok	0.004744	down_with_distance
RAB8A	50045	0.112938	1.33773	0.004464	3.88e-05	ok	0.004983	up_with_distance
NPC2	50045	0.18937	1.15705	0.004475	-4.8e-05	ok	0.004994	down_with_distance
MYO1D	50045	0.061325	1.0997	0.004489	-2.9e-05	ok	0.005008	down_with_distance
VCPIP1	50045	0.051953	1.60237	0.004534	-2.6e-05	ok	0.005057	down_with_distance
MEF2A	50045	0.079289	1.12596	0.004649	-3.4e-05	ok	0.005183	down_with_distance
DNM2	50045	0.101908	2.50246	0.004666	-3.5e-05	ok	0.0052	down_with_distance
ATP8B2	50045	0.060166	1.08837	0.004723	-2.8e-05	ok	0.005262	down_with_distance
ME2	50045	0.051194	2.0151	0.005094	2.98e-05	ok	0.005673	up_with_distance
PPP6R1	50045	0.074693	3.18366	0.00517	-2.2e-05	ok	0.005756	down_with_distance
SPPL2A	50045	0.097193	1.70935	0.005233	-3e-05	ok	0.005823	down_with_distance
ETV6	50045	0.101149	2.50028	0.005245	-5.8e-05	ok	0.005836	down_with_distance
SF3B3	50045	0.067859	2.22764	0.005321	-2.6e-05	ok	0.005918	down_with_distance
MESD	50045	0.050535	3.19467	0.005562	-4.3e-05	ok	0.006183	down_with_distance
SLC41A2	50045	0.060765	2.18385	0.005582	8.13e-06	ok	0.006204	up_with_distance
TRAM1	50045	0.162274	1.13933	0.005807	-4.5e-05	ok	0.006452	down_with_distance
DNAJB11	50045	0.070876	1.35238	0.005855	-2.8e-05	ok	0.006502	down_with_distance
LMF2	50045	0.061704	1.32929	0.006023	-2.8e-05	ok	0.006687	down_with_distance
CSK	50045	0.056789	1.13989	0.006036	2.65e-05	ok	0.006699	up_with_distance
CD81	50045	0.062384	1.90691	0.006153	-1.6e-05	ok	0.006827	down_with_distance
PGAM1	50045	0.083105	1.1964	0.006179	-3.3e-05	ok	0.006854	down_with_distance
ARF6	50045	0.105565	1.96921	0.0064	-2.7e-05	ok	0.007096	down_with_distance
PEAK1	50045	0.073054	2.00823	0.006539	-3e-05	ok	0.007247	down_with_distance
ZDHHC20	50045	0.06646	1.09252	0.006656	-2.9e-05	ok	0.007375	down_with_distance
SOCS3	50045	0.063003	2.65406	0.006717	3.59e-06	ok	0.00744	up_with_distance
SERPINB1	50045	0.093995	1.4026	0.006821	3.42e-05	ok	0.007553	up_with_distance
PKD2	50045	0.065721	2.36912	0.006893	1.77e-05	ok	0.00763	up_with_distance
CALM3	50045	0.078529	1.19317	0.006901	-3.1e-05	ok	0.007636	down_with_distance
GPR137B	50045	0.061145	1.14943	0.006903	-2.6e-05	ok	0.007636	down_with_distance
PHYKPL	50045	0.068558	2.9527	0.006953	-4.5e-05	ok	0.007688	down_with_distance
TCF25	50045	0.130562	1.05118	0.007002	-3.8e-05	ok	0.00774	down_with_distance
CLIC4	50045	0.167989	2.43837	0.007078	-4e-05	ok	0.007821	down_with_distance
BCL2L1	50045	0.083885	1.69888	0.007099	-2.5e-05	ok	0.007842	down_with_distance
NUP153	50045	0.052613	1.18513	0.007259	-2.4e-05	ok	0.008015	down_with_distance
SEC13	50045	0.099211	1.06982	0.007313	-3.5e-05	ok	0.008072	down_with_distance
UBE2J1	50045	0.085823	1.49452	0.007375	2.82e-05	ok	0.008139	up_with_distance
CASP4	50045	0.092597	1.11636	0.007409	3.19e-05	ok	0.008173	up_with_distance
STARD3	50045	0.065521	1.23743	0.00751	-2.8e-05	ok	0.008282	down_with_distance
USP25	50045	0.112699	1.10045	0.007637	-3.5e-05	ok	0.008419	down_with_distance
ACOT9	50045	0.073973	1.59727	0.007733	2.98e-05	ok	0.008522	up_with_distance
MEGF6	50045	0.092017	1.0789	0.007805	-3.3e-05	ok	0.008599	down_with_distance
ARHGAP17	50045	0.062204	1.6942	0.008062	-2.4e-05	ok	0.008879	down_with_distance
NUP62	50045	0.053392	1.53971	0.008184	-2.2e-05	ok	0.00901	down_with_distance
AKT3	50045	0.073074	2.31454	0.008397	-5.4e-06	ok	0.009241	down_with_distance
TBC1D2B	50045	0.079429	2.15412	0.008453	-1.9e-05	ok	0.0093	down_with_distance
PCYT1A	50045	0.050734	1.34367	0.008565	-2.3e-05	ok	0.00942	down_with_distance
NAGK	50045	0.083105	1.30537	0.008568	-3e-05	ok	0.00942	down_with_distance
PPIB	50045	0.082766	1.17424	0.008602	-3.3e-05	ok	0.009455	down_with_distance
SUPT5H	50045	0.056309	1.26294	0.008629	-2.6e-05	ok	0.009481	down_with_distance
VASH1	50045	0.097272	1.13884	0.008668	-3.2e-05	ok	0.00952	down_with_distance
ATP6V1B2	50045	0.076012	2.20722	0.008799	9.45e-06	ok	0.009661	up_with_distance
L3HYPDH	50045	0.07731	1.07375	0.00903	-2.9e-05	ok	0.009911	down_with_distance
SMARCA2	50045	0.093696	1.05255	0.009056	-3.1e-05	ok	0.009936	down_with_distance
TMOD3	50045	0.058347	1.06851	0.009337	-2.5e-05	ok	0.010241	down_with_distance
PRDM2	50045	0.074233	1.05638	0.009363	-2.8e-05	ok	0.010266	down_with_distance
RC3H2	50045	0.056249	2.89561	0.010028	-4.4e-05	ok	0.010992	down_with_distance
DMXL2	50045	0.060346	1.95183	0.010121	-2.1e-05	ok	0.01109	down_with_distance
UTRN	50045	0.084104	1.40691	0.01019	2.76e-05	ok	0.011162	up_with_distance
PPP2R5C	50045	0.056749	1.31665	0.010228	-2.3e-05	ok	0.0112	down_with_distance
AKT1S1	50045	0.075492	1.08649	0.010271	-2.7e-05	ok	0.011243	down_with_distance
MYO1B	50045	0.052872	1.02859	0.010423	-2.4e-05	ok	0.011406	down_with_distance
PPP1R12C	50045	0.075672	1.02166	0.010814	-2.8e-05	ok	0.01183	down_with_distance
ECM1	50045	0.057588	2.46249	0.011007	6.04e-06	ok	0.012037	up_with_distance
BTN3A1	50045	0.059027	1.1642	0.011022	2.31e-05	ok	0.012049	up_with_distance
SULF1	50045	0.250455	2.0606	0.011032	-3.5e-05	ok	0.012056	down_with_distance
PNRC1	50045	0.185073	2.16501	0.011298	1.74e-05	ok	0.012342	up_with_distance
SPRED1	50045	0.080647	1.0074	0.011399	-2.8e-05	ok	0.012448	down_with_distance
BRI3	50045	0.280927	2.0102	0.011844	-1.8e-05	ok	0.01293	down_with_distance
ST6GAL1	50045	0.072635	2.53058	0.011956	-1.3e-05	ok	0.013048	down_with_distance
SSR4	50045	0.093756	3.35225	0.012341	-3.6e-05	ok	0.013463	down_with_distance
TMEM50A	50045	0.158158	1.05797	0.012458	-3.7e-05	ok	0.013587	down_with_distance
RUNX2	50045	0.061245	2.18824	0.01296	2.57e-07	ok	0.014129	up_with_distance
TRIM14	50045	0.094595	2.22606	0.013299	7.41e-06	ok	0.014495	up_with_distance
TBC1D22A	50045	0.054071	2.67997	0.01365	-1.3e-05	ok	0.014872	down_with_distance
ASAP1	50045	0.063223	0.999754	0.013943	-2.4e-05	ok	0.015186	down_with_distance
MTCH1	50045	0.104006	0.990321	0.014303	-3.1e-05	ok	0.015573	down_with_distance
MAFB	50045	0.091797	1.30674	0.014586	3.07e-05	ok	0.015876	up_with_distance
PLBD2	50045	0.05567	0.994183	0.014843	-2.2e-05	ok	0.01615	down_with_distance
SCO2	50045	0.208133	2.44038	0.015656	1.2e-05	ok	0.017029	up_with_distance
USP48	50045	0.091358	1.21435	0.015686	-3.1e-05	ok	0.017056	down_with_distance
USP4	50045	0.074693	1.56616	0.015868	-2.4e-05	ok	0.017249	down_with_distance
ABCA1	50045	0.075712	1.55295	0.016043	2.27e-05	ok	0.017432	up_with_distance
MTHFD2	50045	0.054691	1.06784	0.016785	2.22e-05	ok	0.018228	up_with_distance
SMC1A	50045	0.059446	1.87074	0.016786	-2e-05	ok	0.018228	down_with_distance
ADAM17	50045	0.063303	1.06168	0.017006	-2.3e-05	ok	0.01846	down_with_distance
RNH1	50045	0.067859	0.966544	0.01721	-2.4e-05	ok	0.018676	down_with_distance
ARPC5	50045	0.06698	1.03924	0.017756	-2.3e-05	ok	0.019262	down_with_distance
BMP2K	50045	0.067859	0.966335	0.017783	-2.4e-05	ok	0.019285	down_with_distance
AEBP2	50045	0.06658	1.10064	0.018394	-2.5e-05	ok	0.01994	down_with_distance
TMEM106A	50045	0.05547	1.02113	0.018448	2.29e-05	ok	0.019993	up_with_distance
ATXN7	50045	0.05547	1.73655	0.020118	-1.4e-05	ok	0.021795	down_with_distance
TXNDC11	50045	0.087062	1.62708	0.02032	1.8e-05	ok	0.022006	up_with_distance
TYK2	50045	0.065581	1.24301	0.020417	-2.1e-05	ok	0.022104	down_with_distance
ARHGDIA	50045	0.081826	1.78776	0.02191	-1.9e-05	ok	0.023712	down_with_distance
CAPZB	50045	0.119273	0.961513	0.022436	-3e-05	ok	0.024274	down_with_distance
CKLF	50045	0.059866	0.95465	0.022619	2.13e-05	ok	0.024464	up_with_distance
SMURF2	50045	0.069398	0.966973	0.022833	-2.2e-05	ok	0.024687	down_with_distance
CLDND1	50045	0.078869	1.00961	0.023279	2.34e-05	ok	0.025161	up_with_distance
SLU7	50045	0.069378	0.95307	0.02416	-2.2e-05	ok	0.026098	down_with_distance
TRPM7	50045	0.084024	1.03965	0.024162	-2.4e-05	ok	0.026098	down_with_distance
WDFY1	50045	0.137796	1.02048	0.024213	2.97e-05	ok	0.026145	up_with_distance
PDE7A	50045	0.057428	0.991899	0.025127	1.97e-05	ok	0.027123	up_with_distance
CREG1	50045	0.093176	1.61233	0.026419	2.51e-05	ok	0.028508	up_with_distance
PFKFB3	50045	0.065081	2.43082	0.026467	-9.7e-06	ok	0.02855	down_with_distance
HM13	50045	0.086402	3.07131	0.026859	-4.7e-05	ok	0.028963	down_with_distance
AP3B1	50045	0.0668	0.936353	0.027326	-2.2e-05	ok	0.029457	down_with_distance
IFIT5	50045	0.07811	1.04281	0.027675	2.32e-05	ok	0.029824	up_with_distance
TNFRSF1A	50045	0.141613	0.909024	0.028409	-3e-05	ok	0.030605	down_with_distance
VEGFB	50045	0.119213	1.93491	0.029153	-2.1e-05	ok	0.031396	down_with_distance
NIN	50045	0.061964	0.929617	0.029401	-2e-05	ok	0.031652	down_with_distance
TENT4A	50045	0.061545	2.32921	0.029595	-6.1e-06	ok	0.031851	down_with_distance
CLTA	50045	0.089719	1.1483	0.030087	-2.3e-05	ok	0.032369	down_with_distance
DHX58	50045	0.072255	1.58999	0.030434	2.18e-05	ok	0.032732	up_with_distance
PIM1	50045	0.05575	2.03609	0.030968	-2.5e-06	ok	0.033295	down_with_distance
KLF10	50045	0.061425	0.894907	0.031101	-2e-05	ok	0.033427	down_with_distance
VPS4A	50045	0.053012	0.935452	0.031977	-1.9e-05	ok	0.034357	down_with_distance
FBXO7	50045	0.063883	1.16036	0.032024	-1.9e-05	ok	0.034397	down_with_distance
RASA2	50045	0.050654	2.74833	0.033141	-1.4e-05	ok	0.035585	down_with_distance
RAB5IF	50045	0.052093	0.975383	0.033282	-1.8e-05	ok	0.035724	down_with_distance
TNRC6B	50045	0.068538	0.909617	0.033669	-2e-05	ok	0.036128	down_with_distance
SDCBP	50045	0.050135	1.06838	0.034309	-1.8e-05	ok	0.036802	down_with_distance
ALOX5	50045	0.083225	1.99497	0.034712	1.44e-05	ok	0.037222	up_with_distance
ATAD1	50045	0.052373	0.915974	0.035135	-1.8e-05	ok	0.037663	down_with_distance
HERPUD2	50045	0.091118	1.11673	0.0356	-2.3e-05	ok	0.03815	down_with_distance
GSDMD	50045	0.078549	2.78204	0.036299	-3.5e-05	ok	0.038886	down_with_distance
FBXW7	50045	0.08848	2.47651	0.036324	-2.8e-05	ok	0.0389	down_with_distance
TRANK1	50045	0.063383	0.893247	0.037645	1.84e-05	ok	0.040301	up_with_distance
SCAF11	50045	0.082386	1.52404	0.038624	-1.8e-05	ok	0.041336	down_with_distance
ITFG1	50045	0.056849	0.904304	0.038972	-1.8e-05	ok	0.041695	down_with_distance
PLOD2	50045	0.081447	1.53164	0.039517	-2.3e-05	ok	0.042264	down_with_distance
SLC25A37	50045	0.052653	0.980404	0.041353	-1.7e-05	ok	0.044213	down_with_distance
YBX3	50045	0.14471	0.861297	0.042051	-2.6e-05	ok	0.044944	down_with_distance
ANKRD11	50045	0.096373	0.967276	0.043239	-2.2e-05	ok	0.046199	down_with_distance
NFIX	50045	0.076271	1.19725	0.044512	-2.3e-05	ok	0.047544	down_with_distance
SYVN1	50045	0.050435	0.841059	0.045728	-1.5e-05	ok	0.048827	down_with_distance
PARP4	50045	0.061724	0.850814	0.046118	1.68e-05	ok	0.049227	up_with_distance
PSMA7	50045	0.079968	1.03445	0.046192	-2e-05	ok	0.049289	down_with_distance
CBFB	50045	0.06666	0.909175	0.046544	-1.9e-05	ok	0.049648	down_with_distance
STX2	50045	0.056369	1.74294	0.046938	8.45e-06	ok	0.050053	up_with_distance
RARS2	50045	0.051274	1.01851	0.047304	-1.7e-05	ok	0.050427	down_with_distance
ASCC3	50045	0.058288	1.02309	0.049143	-1.6e-05	ok	0.05237	down_with_distance
ELF1	50045	0.069378	0.821809	0.051564	1.73e-05	ok	0.054932	up_with_distance
CPEB4	50045	0.061784	0.81974	0.051736	-1.6e-05	ok	0.055097	down_with_distance
DR1	50045	0.058308	0.816377	0.052257	-1.6e-05	ok	0.055633	down_with_distance
COL7A1	50045	0.059906	0.83719	0.053773	1.69e-05	ok	0.057229	up_with_distance
C11orf24	50045	0.059566	0.871542	0.054399	-1.7e-05	ok	0.057877	down_with_distance
ELL2	50045	0.074593	2.87597	0.060049	-2.4e-05	ok	0.063867	down_with_distance
HIST1H1E	50045	0.05527	0.804197	0.060931	-1.5e-05	ok	0.064784	down_with_distance
PSMA4	50045	0.064982	1.76473	0.0641	-7e-06	ok	0.068131	down_with_distance
PKIG	50045	0.081367	2.41293	0.064813	1.78e-05	ok	0.068867	up_with_distance
TNIP1	50045	0.12261	0.780374	0.06675	-2.1e-05	ok	0.070902	down_with_distance
SYNPO	50045	0.054371	0.785517	0.0674	-1.5e-05	ok	0.071569	down_with_distance
LEPROTL1	50045	0.064462	1.51222	0.073122	-1.1e-05	ok	0.07762	down_with_distance
NRAS	50045	0.069238	0.83739	0.073832	-1.5e-05	ok	0.078347	down_with_distance
GRB2	50045	0.058827	1.71432	0.073872	1.1e-05	ok	0.078365	up_with_distance
SLC30A7	50045	0.061105	0.751151	0.074754	-1.4e-05	ok	0.079274	down_with_distance
RTCB	50045	0.073933	0.847883	0.075034	-1.6e-05	ok	0.079545	down_with_distance
ANTXR2	50045	0.05591	0.792546	0.075453	1.41e-05	ok	0.079963	up_with_distance
TSC22D3	50045	0.090798	0.759367	0.077146	-1.7e-05	ok	0.081731	down_with_distance
GNAI3	50045	0.068558	0.75482	0.078197	-1.5e-05	ok	0.082818	down_with_distance
ZC3HAV1	50045	0.07759	0.929599	0.078326	1.67e-05	ok	0.082927	up_with_distance
MRTFA	50045	0.073933	0.741902	0.078653	-1.5e-05	ok	0.083246	down_with_distance
MFSD1	50045	0.127425	0.744578	0.080096	-1.9e-05	ok	0.084746	down_with_distance
CSGALNACT2	50045	0.056849	0.733678	0.080668	-1.3e-05	ok	0.085324	down_with_distance
CKAP4	50045	0.102588	0.733716	0.083226	-1.7e-05	ok	0.088001	down_with_distance
PEA15	50045	0.116955	0.723802	0.085384	-1.8e-05	ok	0.090254	down_with_distance
IFNGR1	50045	0.056769	0.848435	0.086124	-1.3e-05	ok	0.091007	down_with_distance
OSBPL8	50045	0.079968	0.749678	0.086529	-1.6e-05	ok	0.091405	down_with_distance
LNPEP	50045	0.072135	0.743542	0.090562	1.39e-05	ok	0.095634	up_with_distance
LIX1L	50045	0.075872	0.713029	0.090982	-1.4e-05	ok	0.096046	down_with_distance
CENPT	50045	0.056169	0.695522	0.093874	-1.2e-05	ok	0.099068	down_with_distance
DDX24	50045	0.05593	0.711136	0.093935	-1.2e-05	ok	0.0991	down_with_distance
ARFGAP3	50045	0.057968	0.813523	0.094588	-1.4e-05	ok	0.099756	down_with_distance
SPG7	50045	0.083405	0.69505	0.098006	-1.4e-05	ok	0.103328	down_with_distance
CHMP5	50045	0.062244	0.753602	0.098514	-1.2e-05	ok	0.103829	down_with_distance
PARP9	50045	0.105745	1.76263	0.098701	7.64e-06	ok	0.103993	up_with_distance
GRN	50045	0.152163	1.60302	0.099572	1.66e-05	ok	0.104877	up_with_distance
SCAMP2	50045	0.068079	0.725223	0.100169	-1.3e-05	ok	0.105472	down_with_distance
RAB27A	50045	0.056129	0.759556	0.1006	1.15e-05	ok	0.105892	up_with_distance
DUSP22	50045	0.05515	0.693379	0.103228	-1.2e-05	ok	0.108622	down_with_distance
ACP2	50045	0.050994	0.674695	0.103441	-1.1e-05	ok	0.108811	down_with_distance
LRCH1	50045	0.052133	0.751412	0.103505	-1.2e-05	ok	0.108844	down_with_distance
SNX6	50045	0.093895	0.669666	0.105449	-1.4e-05	ok	0.110853	down_with_distance
NT5C2	50045	0.058507	1.83204	0.106297	-7.3e-06	ok	0.111708	down_with_distance
ANKFY1	50045	0.087561	0.71983	0.10684	-1.4e-05	ok	0.112243	down_with_distance
DPYD	50045	0.094615	0.676298	0.10882	-1.4e-05	ok	0.114286	down_with_distance
TRIM56	50045	0.073674	0.77689	0.10922	-1.3e-05	ok	0.114669	down_with_distance
NR1H3	50045	0.054591	0.668551	0.111666	1.05e-05	ok	0.117184	up_with_distance
CNOT6L	50045	0.050654	0.661001	0.111687	-9.9e-06	ok	0.117184	down_with_distance
MAP7D1	50045	0.075212	0.653971	0.114277	-1.2e-05	ok	0.119862	down_with_distance
ERO1A	50045	0.079788	0.644035	0.128962	1.19e-05	ok	0.135222	up_with_distance
APOL3	50045	0.065961	0.748765	0.129128	1.14e-05	ok	0.135352	up_with_distance
GTPBP1	50045	0.068059	0.645376	0.12956	1.05e-05	ok	0.135761	up_with_distance
NR1D2	50045	0.056189	0.590176	0.133125	-9.3e-06	ok	0.139452	down_with_distance
ARPC2	50045	0.104106	0.586728	0.136904	1.19e-05	ok	0.143365	up_with_distance
NIBAN2	50045	0.054791	0.594309	0.140509	-8.8e-06	ok	0.147093	down_with_distance
AKR1B1	50045	0.076251	0.663301	0.143954	1.06e-05	ok	0.150651	up_with_distance
BTN3A2	50045	0.080488	1.50247	0.144533	2.58e-06	ok	0.151208	up_with_distance
GRK2	50045	0.123948	0.603763	0.144652	-1.2e-05	ok	0.151284	down_with_distance
LGALS3BP	50045	0.318973	0.559742	0.144725	1.86e-05	ok	0.151312	up_with_distance
SURF4	50045	0.07825	0.581652	0.146871	-9.9e-06	ok	0.153507	down_with_distance
SMAD7	50045	0.064422	0.590122	0.147353	-9.6e-06	ok	0.153961	down_with_distance
CLINT1	50045	0.050135	0.60331	0.152024	-7.9e-06	ok	0.158791	down_with_distance
SNX2	50045	0.07749	0.552676	0.153804	-9.7e-06	ok	0.160598	down_with_distance
NARF	50045	0.057109	0.558144	0.158448	-7.7e-06	ok	0.165395	down_with_distance
HSD17B11	50045	0.050295	0.53995	0.160587	7.57e-06	ok	0.167574	up_with_distance
EIF4E3	50045	0.098691	1.25516	0.163645	1.37e-05	ok	0.17071	up_with_distance
FYTTD1	50045	0.051594	0.579793	0.16888	-7.1e-06	ok	0.176114	down_with_distance
MED8	50045	0.054191	0.704098	0.177632	-7.7e-06	ok	0.185183	down_with_distance
P4HB	50045	0.064502	0.470879	0.178792	-7.2e-06	ok	0.186332	down_with_distance
TMED9	50045	0.091178	0.478064	0.17935	-8.5e-06	ok	0.186854	down_with_distance
RNF114	50045	0.05525	0.508735	0.18221	6.6e-06	ok	0.189773	up_with_distance
LPAR6	50045	0.085183	0.458318	0.1902	7.54e-06	ok	0.198031	up_with_distance
ATM	50045	0.061764	0.430689	0.191585	6.2e-06	ok	0.19941	up_with_distance
ITSN2	50045	0.060226	0.414564	0.196591	5.79e-06	ok	0.204555	up_with_distance
RRBP1	50045	0.137736	0.418557	0.198771	-8.7e-06	ok	0.206758	down_with_distance
SYNRG	50045	0.059946	0.414901	0.199052	-5.7e-06	ok	0.206983	down_with_distance
CXCL16	50045	0.066041	0.485871	0.199578	6.71e-06	ok	0.207464	up_with_distance
PLS3	50045	0.057169	0.441694	0.210786	-5.8e-06	ok	0.219045	down_with_distance
CNPY3	50045	0.071096	0.373357	0.212411	-5.5e-06	ok	0.220664	down_with_distance
NFATC3	50045	0.054871	0.359214	0.22188	4.68e-06	ok	0.230428	up_with_distance
FNBP1	50045	0.091318	0.384467	0.235902	5.53e-06	ok	0.244911	up_with_distance
MORC3	50045	0.086402	0.30244	0.239754	-4.5e-06	ok	0.248832	down_with_distance
MYO1E	50045	0.058867	0.32879	0.244032	-4e-06	ok	0.253191	down_with_distance
PICALM	50045	0.119652	0.356635	0.246331	-5.6e-06	ok	0.255494	down_with_distance
DNMT1	50045	0.05507	0.298552	0.248211	-3.3e-06	ok	0.257363	down_with_distance
PLAU	50045	0.070756	0.252994	0.252585	3.64e-06	ok	0.261815	up_with_distance
TMEM123	50045	0.058328	0.250994	0.254396	-3e-06	ok	0.263609	down_with_distance
PRNP	50045	0.058867	0.298663	0.270319	3.18e-06	ok	0.280019	up_with_distance
RBCK1	50045	0.082666	0.013846	0.27925	-1.8e-07	ok	0.289179	down_with_distance
PSMC3	50045	0.05563	0.223318	0.280895	-2.5e-06	ok	0.29079	down_with_distance
AIP	50045	0.056249	0.144119	0.281345	1.66e-06	ok	0.291164	up_with_distance
ARPC1B	50045	0.160056	0.022802	0.289642	4.29e-07	ok	0.299655	up_with_distance
CREBRF	50045	0.065321	0.041202	0.291059	-4.8e-07	ok	0.301025	down_with_distance
TATDN2	50045	0.062344	0.118269	0.294513	-1.4e-06	ok	0.304501	down_with_distance
GTPBP2	50045	0.052713	0.025163	0.296604	2.57e-07	ok	0.306565	up_with_distance
CYBC1	50045	0.112159	0.171979	0.298748	-2.4e-06	ok	0.308684	down_with_distance
TNS3	50045	0.083845	0.085028	0.309515	-1.1e-06	ok	0.319708	down_with_distance
TNIP2	50045	0.050914	0.07597	0.310442	-6.8e-07	ok	0.320564	down_with_distance
DTX3L	50045	0.174403	0.175528	0.312401	3.12e-06	ok	0.322484	up_with_distance
TLN1	50045	0.08886	0.179199	0.313183	2.34e-06	ok	0.32319	up_with_distance
MAP4K4	50045	0.115776	0.048508	0.323722	-7.3e-07	ok	0.333959	down_with_distance
PSME2	50045	0.054431	0.139031	0.326551	-1.4e-06	ok	0.336772	down_with_distance
EHD2	50045	0.064122	0.072908	0.332237	-7.8e-07	ok	0.342527	down_with_distance
TRAPPC10	50045	0.054911	0.016776	0.332431	-1.6e-07	ok	0.342619	down_with_distance
CCNL1	50045	0.073274	0.043138	0.348183	4.64e-07	ok	0.35874	up_with_distance
BRD7	50045	0.059427	0.037812	0.349039	-3.9e-07	ok	0.359509	down_with_distance
EDEM1	50045	0.12209	0.079615	0.356193	-1e-06	ok	0.366762	down_with_distance
SLC7A6	50045	0.070077	0.033385	0.359262	-3.7e-07	ok	0.369806	down_with_distance
CCDC50	50045	0.07789	0.010783	0.367023	-1.2e-07	ok	0.377674	down_with_distance
DIAPH1	50045	0.059247	0.135431	0.370335	-1.3e-06	ok	0.380963	down_with_distance
ATP6V0D1	50045	0.059187	0.058385	0.371793	5.69e-07	ok	0.382342	up_with_distance
ST6GALNAC6	50045	0.086003	0.042077	0.372887	-4.8e-07	ok	0.383346	down_with_distance
NCOA3	50045	0.053012	0.094256	0.385527	8.66e-07	ok	0.396215	up_with_distance
ZFC3H1	50045	0.070916	0.022099	0.386415	-2.1e-07	ok	0.397004	down_with_distance
OGFR	50045	0.070816	0.026531	0.390296	2.73e-07	ok	0.400864	up_with_distance
ACTR3	50045	0.084904	0.044215	0.391275	4.9e-07	ok	0.401744	up_with_distance
GAS6	50045	0.094175	0.013577	0.393792	-1.6e-07	ok	0.4042	down_with_distance
CNTRL	50045	0.065741	0.017173	0.394687	-1.7e-07	ok	0.404992	down_with_distance
BTN3A3	50045	0.070736	0.049229	0.395425	-5e-07	ok	0.405622	down_with_distance
ADPGK	50045	0.06692	0.025864	0.397408	-2.4e-07	ok	0.407527	down_with_distance
AKAP13	50045	0.100849	0.118527	0.40167	-1.4e-06	ok	0.411768	down_with_distance
ANXA5	50045	0.251414	0.021136	0.40732	3.77e-07	ok	0.417429	up_with_distance
SGK1	50045	0.058607	0.034463	0.409694	3.14e-07	ok	0.41973	up_with_distance
MAF	50045	0.109661	0.032594	0.410987	3.5e-07	ok	0.420923	up_with_distance
BACH1	50045	0.116935	0.019729	0.412409	2.28e-07	ok	0.422247	up_with_distance
HMGN4	50045	0.076831	0.09778	0.417108	-1e-06	ok	0.426924	down_with_distance
MYO9B	50045	0.079588	0.068921	0.431422	6.85e-07	ok	0.441436	up_with_distance
SEC14L1	50045	0.069218	0.006668	0.434511	5.38e-08	ok	0.444458	up_with_distance
PCNX1	50045	0.067619	0.04405	0.437274	3.9e-07	ok	0.447143	up_with_distance
TRAFD1	50045	0.070556	0.002837	0.43917	2.54e-08	ok	0.448942	up_with_distance
DENND5A	50045	0.053192	0.012203	0.439693	-8.4e-08	ok	0.449335	down_with_distance
IL18BP	50045	0.068718	0.01265	0.442291	9.69e-08	ok	0.451849	up_with_distance
FAM20C	50045	0.075212	0.028389	0.442574	2.2e-07	ok	0.451997	up_with_distance
MGAT4A	50045	0.093935	0.052188	0.450968	-4.7e-07	ok	0.460425	down_with_distance
TMBIM1	50045	0.065321	0.017038	0.452411	1.49e-07	ok	0.461754	up_with_distance
COX7A2	50045	0.050974	0.016956	0.454527	-1.2e-07	ok	0.463768	down_with_distance
MYCBP2	50045	0.050315	0.031682	0.455211	-2.4e-07	ok	0.464321	down_with_distance
STAG1	50045	0.103966	0.011599	0.455894	-1.3e-07	ok	0.464872	down_with_distance
NOTCH1	50045	0.061724	0.010453	0.456179	7.67e-08	ok	0.465017	up_with_distance
ITPR2	50045	0.112898	0.093027	0.463548	-8.8e-07	ok	0.472381	down_with_distance
SBF1	50045	0.052033	0.011875	0.466872	-8.2e-08	ok	0.475621	down_with_distance
M6PR	50045	0.091398	0.02401	0.467848	-1.8e-07	ok	0.476466	down_with_distance
UBA7	50045	0.10011	0.069004	0.476019	-6.6e-07	ok	0.484636	down_with_distance
WDFY2	50045	0.052753	0.012525	0.476214	8.64e-08	ok	0.484683	up_with_distance
SELENOK	50045	0.057228	0.011786	0.483913	-9.2e-08	ok	0.492365	down_with_distance
ZCCHC2	50045	0.056489	0.058984	0.487094	4.14e-07	ok	0.495447	up_with_distance
GPNMB	50045	0.067979	0.021816	0.490193	1.9e-07	ok	0.498445	up_with_distance
ZNF292	50045	0.053532	0.013372	0.499755	-9.9e-08	ok	0.508009	down_with_distance
TWF2	50045	0.074233	0.086268	0.510393	-7.3e-07	ok	0.518661	down_with_distance
PLXND1	50045	0.113897	0.023262	0.516862	-2.3e-07	ok	0.525071	down_with_distance
ITGA11	50045	0.060166	0.038473	0.535164	2.16e-07	ok	0.543495	up_with_distance
LPIN2	50045	0.061325	0.007034	0.548541	-5e-08	ok	0.556907	down_with_distance
MFSD14B	50045	0.056689	0.065861	0.560528	-4.2e-07	ok	0.568899	down_with_distance
DNAJA2	50045	0.072914	0.00324	0.573304	-2.4e-08	ok	0.581685	down_with_distance
MYLK	50045	0.054771	0.01065	0.606379	-6.6e-08	ok	0.615052	down_with_distance
RAP1A	50045	0.090798	0.013979	0.613004	-9.9e-08	ok	0.621579	down_with_distance
MICAL1	50045	0.060506	0.013933	0.642656	6.27e-08	ok	0.651443	up_with_distance
HNRNPLL	50045	0.053352	0.025273	0.643076	1.31e-07	ok	0.651666	up_with_distance
ERP44	50045	0.059427	0.007875	0.645285	4.25e-08	ok	0.653702	up_with_distance
AKAP17A	50045	0.054951	0.011877	0.646586	-5.1e-08	ok	0.654816	down_with_distance
SETX	50045	0.086842	0.01039	0.652525	-3.6e-08	ok	0.660626	down_with_distance
TMEM109	50045	0.05565	0.033053	0.663348	-1.6e-07	ok	0.671375	down_with_distance
ELK4	50045	0.072675	0.024088	0.674314	-1.4e-07	ok	0.682262	down_with_distance
CCN1	50045	0.085043	0.031227	0.684483	-4.4e-08	ok	0.692336	down_with_distance
MOB3A	50045	0.068059	0.007951	0.686406	4.12e-08	ok	0.694066	up_with_distance
SELENOS	50045	0.056149	0.002438	0.701093	1.14e-08	ok	0.708697	up_with_distance
ERAP1	50045	0.06662	0.026784	0.703965	-8e-08	ok	0.711379	down_with_distance
OGFRL1	50045	0.051713	0.007249	0.716739	-3.2e-08	ok	0.724064	down_with_distance
LGALS3	50045	0.149465	0.002848	0.717563	-2e-08	ok	0.724672	down_with_distance
CORO1C	50045	0.082486	0.008028	0.721105	3.76e-08	ok	0.728024	up_with_distance
TNK2	50045	0.107943	0.009856	0.721577	4.33e-08	ok	0.728275	up_with_distance
PCGF5	50045	0.05543	0.009326	0.727153	1.83e-08	ok	0.733676	up_with_distance
STIMATE	50045	0.065521	0.010663	0.728704	3.88e-08	ok	0.735013	up_with_distance
MGAT2	50045	0.057708	0.00665	0.732969	-2.2e-08	ok	0.739086	down_with_distance
TAGLN2	50045	0.078689	0.006173	0.739826	2.19e-08	ok	0.745771	up_with_distance
NECAP2	50045	0.058308	0.041726	0.761704	1.16e-07	ok	0.767587	up_with_distance
B4GALT5	50045	0.058048	0.016357	0.766036	5.37e-08	ok	0.771714	up_with_distance
PLEKHA4	50045	0.057348	0.006304	0.770351	2.23e-09	ok	0.775821	up_with_distance
STX12	50045	0.057308	0.00266	0.776925	-8.1e-09	ok	0.782201	down_with_distance
HEXB	50045	0.086462	0.011013	0.78182	1.68e-08	ok	0.786886	up_with_distance
SLC6A6	50045	0.069957	0.004626	0.784384	1.33e-08	ok	0.789223	up_with_distance
CTSA	50045	0.082706	0.009338	0.804766	4.81e-10	ok	0.809481	up_with_distance
INPP5B	50045	0.056449	0.01821	0.813589	5.68e-08	ok	0.818103	up_with_distance
PRKD2	50045	0.07765	0.006621	0.833798	-1.1e-08	ok	0.838166	down_with_distance
PTPN1	50045	0.067879	0.013397	0.836267	2.98e-08	ok	0.840389	up_with_distance
FAS	50045	0.07731	0.005443	0.850149	1.65e-08	ok	0.854076	up_with_distance
BNIP2	50045	0.078509	0.006964	0.859847	-2.4e-08	ok	0.863553	down_with_distance
RAB35	50045	0.062704	0.005407	0.882034	2.8e-09	ok	0.885563	up_with_distance
PPP1R9B	50045	0.103767	0.012515	0.889641	2.3e-08	ok	0.892925	up_with_distance
GNAI2	50045	0.100629	0.005984	0.897824	-2e-08	ok	0.900861	down_with_distance
QKI	50045	0.127945	0.005475	0.907509	-1.8e-08	ok	0.9103	down_with_distance
SPCS3	50045	0.058607	0.036571	0.926598	-2.2e-08	ok	0.929162	down_with_distance
FNDC3B	50045	0.094475	0.008542	0.926948	7.93e-09	ok	0.929227	up_with_distance
EPS15	50045	0.079009	0.009232	0.930168	-1.5e-08	ok	0.932168	down_with_distance
SUN2	50045	0.064442	0.004066	0.932005	6.89e-09	ok	0.933722	up_with_distance
PCSK7	50045	0.053352	0.023343	0.941028	1.72e-08	ok	0.942473	up_with_distance
ARHGAP18	50045	0.062504	0.047687	0.956052	4.08e-08	ok	0.957225	up_with_distance
PPP3CC	50045	0.05521	0.006086	0.969234	-3.5e-09	ok	0.970127	down_with_distance
E2F4	50045	0.052952	0.04217	0.974969	-3.2e-08	ok	0.975567	down_with_distance
CALCOCO2	50045	0.136497	0.016486	0.990749	-1.1e-08	ok	0.991053	down_with_distance
PRDX4	50045	0.05567	0.018924	0.991232	-1.4e-08	ok	0.991232	down_with_distance

### Sheet: C) Patient_06_Biopsy_GAM
gene	n_spots	detect_frac	edf	p_smooth	mean_derivative	note	p_adj	direction
AGRN	6627	0.158895	3.29644	0	-0.00038	ok	0	down_with_distance
INTS11	6627	0.145164	2.40206	0	-0.00028	ok	0	down_with_distance
MXRA8	6627	0.241135	3.21536	0	0.000252	ok	0	up_with_distance
AURKAIP1	6627	0.082088	3.36022	0	-0.00022	ok	0	down_with_distance
CASZ1	6627	0.050853	2.56243	0	-0.00016	ok	0	down_with_distance
NBL1	6627	0.328505	3.08001	0	0.000275	ok	0	up_with_distance
CAMK2N1	6627	0.098084	1.9172	0	-0.00022	ok	0	down_with_distance
TCEA3	6627	0.087672	2.45965	0	-0.00027	ok	0	down_with_distance
UBXN11	6627	0.093557	2.73686	0	-0.00024	ok	0	down_with_distance
YTHDF2	6627	0.108194	1.74154	0	-0.00023	ok	0	down_with_distance
EPB41	6627	0.053116	2.60442	0	-0.00018	ok	0	down_with_distance
SRSF4	6627	0.167949	2.51257	0	-0.00023	ok	0	down_with_distance
SDC3	6627	0.133092	2.31233	0	-0.00024	ok	0	down_with_distance
PUM1	6627	0.133695	1.84822	0	-0.00023	ok	0	down_with_distance
SNRNP40	6627	0.101102	1.92126	0	-0.00025	ok	0	down_with_distance
ZCCHC17	6627	0.075147	2.34774	0	-0.00021	ok	0	down_with_distance
SERINC2	6627	0.113626	3.21158	0	-0.00035	ok	0	down_with_distance
COL16A1	6627	0.228158	3.43738	0	0.000203	ok	0	up_with_distance
ADGRB2	6627	0.076053	2.95912	0	-0.00026	ok	0	down_with_distance
KHDRBS1	6627	0.094462	1.82308	0	-0.00018	ok	0	down_with_distance
TXLNA	6627	0.104874	2.09282	0	-0.00019	ok	0	down_with_distance
TMEM234	6627	0.094462	2.52385	0	-0.00015	ok	0	down_with_distance
MARCKSL1	6627	0.223631	3.49059	0	-0.00061	ok	0	down_with_distance
BSDC1	6627	0.181832	2.61696	0	-0.00029	ok	0	down_with_distance
KIAA1522	6627	0.212766	3.27999	0	-0.00072	ok	0	down_with_distance
S100PBP	6627	0.122831	2.94906	0	-0.00021	ok	0	down_with_distance
SFPQ	6627	0.131432	3.03703	0	-0.00036	ok	0	down_with_distance
ZMYM4	6627	0.114833	1.58823	0	-0.0002	ok	0	down_with_distance
KIAA0319L	6627	0.107892	2.15607	0	-0.00024	ok	0	down_with_distance
TRAPPC3	6627	0.147729	2.51351	0	-0.00028	ok	0	down_with_distance
SH3D21	6627	0.054474	2.47688	0	-0.00014	ok	0	down_with_distance
MEAF6	6627	0.143957	2.24706	0	-0.00027	ok	0	down_with_distance
GNL2	6627	0.052211	2.71279	0	-0.00015	ok	0	down_with_distance
MYCBP	6627	0.054172	2.21113	0	-0.00018	ok	0	down_with_distance
AKIRIN1	6627	0.093255	2.21456	0	-0.00019	ok	0	down_with_distance
NDUFS5	6627	0.10427	1.69537	0	-0.00021	ok	0	down_with_distance
PABPC4	6627	0.069715	1.8074	0	-0.00014	ok	0	down_with_distance
TRIT1	6627	0.055229	2.52477	0	-0.00016	ok	0	down_with_distance
CITED4	6627	0.098536	2.51984	0	-0.00032	ok	0	down_with_distance
CTPS1	6627	0.079674	2.38104	0	-0.00024	ok	0	down_with_distance
SCMH1	6627	0.071375	2.16927	0	-0.00013	ok	0	down_with_distance
HIVEP3	6627	0.067753	2.5818	0	-0.00019	ok	0	down_with_distance
SLC2A1	6627	0.072884	2.7977	0	-0.0002	ok	0	down_with_distance
EBNA1BP2	6627	0.101856	2.27882	0	-0.00026	ok	0	down_with_distance
PTPRF	6627	0.178361	3.04735	0	-0.00057	ok	0	down_with_distance
KDM4A	6627	0.113324	1.83123	0	-0.00021	ok	0	down_with_distance
ATP6V0B	6627	0.123887	1.84277	0	-0.00023	ok	0	down_with_distance
CCDC24	6627	0.052814	2.70578	0	-0.00018	ok	0	down_with_distance
ERI3	6627	0.088124	1.61088	0	-0.00016	ok	0	down_with_distance
GPBP1L1	6627	0.142146	3.16681	0	-0.0003	ok	0	down_with_distance
PIK3R3	6627	0.110155	2.95803	0	-0.00026	ok	0	down_with_distance
TSPAN1	6627	0.067602	2.79907	0	-0.00028	ok	0	down_with_distance
LRRC41	6627	0.09582	1.61731	0	-0.00017	ok	0	down_with_distance
UQCRH	6627	0.066093	1.56162	0	-0.00013	ok	0	down_with_distance
FAAH	6627	0.075449	3.01051	0	-0.0003	ok	0	down_with_distance
EFCAB14	6627	0.145315	1.99507	0	-0.00024	ok	0	down_with_distance
CYP4B1	6627	0.13611	2.94463	0	-0.00046	ok	0	down_with_distance
TTC39A	6627	0.051456	2.6841	0	-0.00016	ok	0	down_with_distance
BTF3L4	6627	0.165384	2.78156	0	-0.00028	ok	0	down_with_distance
ZFYVE9	6627	0.061566	3.15349	0	-0.0002	ok	0	down_with_distance
ECHDC2	6627	0.087672	3.32202	0	-0.00011	ok	0	down_with_distance
TMEM59	6627	0.087973	1.88257	0	-0.00018	ok	0	down_with_distance
DHCR24	6627	0.200694	4.04075	0	-0.00081	ok	0	down_with_distance
FYB2	6627	0.072733	2.8205	0	-0.00028	ok	0	down_with_distance
TACSTD2	6627	0.200241	3.54293	0	-0.00057	ok	0	down_with_distance
MYSM1	6627	0.098838	1.79271	0	-0.00016	ok	0	down_with_distance
JUN	6627	0.160103	2.12705	0	-0.00032	ok	0	down_with_distance
HOOK1	6627	0.059001	3.2869	0	-0.00023	ok	0	down_with_distance
NFIA	6627	0.081485	2.59518	0	-0.00021	ok	0	down_with_distance
TM2D1	6627	0.095217	3.26305	0	-0.00022	ok	0	down_with_distance
PATJ	6627	0.275539	3.53239	0	-0.00109	ok	0	down_with_distance
USP1	6627	0.081183	2.0011	0	-0.00017	ok	0	down_with_distance
PTGER3	6627	0.054172	2.06682	0	-0.00013	ok	0	down_with_distance
ZRANB2	6627	0.209748	2.20998	0	-0.00043	ok	0	down_with_distance
RABGGTB	6627	0.193149	3.03828	0	-0.00056	ok	0	down_with_distance
ST6GALNAC5	6627	0.06896	2.57899	0	-0.00025	ok	0	down_with_distance
USP33	6627	0.140184	2.65501	0	-0.00023	ok	0	down_with_distance
FUBP1	6627	0.109854	2.3014	0	-0.00023	ok	0	down_with_distance
SYDE2	6627	0.062623	2.54854	0	-0.00017	ok	0	down_with_distance
C1orf52	6627	0.067602	1.94015	0	-0.00018	ok	0	down_with_distance
ZNHIT6	6627	0.089935	1.73498	0	-0.00017	ok	0	down_with_distance
SELENOF	6627	0.197676	2.01883	0	-0.00029	ok	0	down_with_distance
LMO4	6627	0.135808	2.57684	0	-0.00026	ok	0	down_with_distance
PKN2	6627	0.090991	3.45515	0	-0.00022	ok	0	down_with_distance
ZNF326	6627	0.091897	2.33261	0	-0.00022	ok	0	down_with_distance
ZNF644	6627	0.149842	2.68219	0	-0.00026	ok	0	down_with_distance
MTF2	6627	0.088124	1.64273	0	-0.00019	ok	0	down_with_distance
DR1	6627	0.087219	2.2982	0	-0.00019	ok	0	down_with_distance
FNBP1L	6627	0.060057	2.16647	0	-0.00012	ok	0	down_with_distance
ARHGAP29	6627	0.219104	3.39449	0	-0.00065	ok	0	down_with_distance
ABCD3	6627	0.103516	2.97678	0	-0.00028	ok	0	down_with_distance
PTBP2	6627	0.064886	1.89306	0	-0.00017	ok	0	down_with_distance
AGL	6627	0.169911	2.84415	0	-0.00053	ok	0	down_with_distance
SLC35A3	6627	0.07892	2.60629	0	-0.00018	ok	0	down_with_distance
MFSD14A	6627	0.061415	1.90795	0	-0.00015	ok	0	down_with_distance
COL11A1	6627	0.404406	3.3215	0	0.000341	ok	0	up_with_distance
VAV3	6627	0.102309	2.81297	0	-0.00031	ok	0	down_with_distance
KIAA1324	6627	0.071375	2.97165	0	-0.00028	ok	0	down_with_distance
GSTM3	6627	0.05206	2.19107	0	-0.00014	ok	0	down_with_distance
RNF115	6627	0.14124	2.42476	0	-0.00021	ok	0	down_with_distance
PEX11B	6627	0.054172	2.89383	0	-0.00011	ok	0	down_with_distance
ACP6	6627	0.076053	2.42461	0	-0.00019	ok	0	down_with_distance
HIST2H2BE	6627	0.055681	1.90619	0	-0.00017	ok	0	down_with_distance
SF3B4	6627	0.124943	1.88452	0	-0.0003	ok	0	down_with_distance
OTUD7B	6627	0.072733	2.3754	0	-0.00023	ok	0	down_with_distance
VPS45	6627	0.165837	2.61783	0	-0.00027	ok	0	down_with_distance
APH1A	6627	0.127961	2.74738	0	-0.00028	ok	0	down_with_distance
PRPF3	6627	0.215784	3.24488	0	-0.00046	ok	0	down_with_distance
RPRD2	6627	0.092953	2.54427	0	-0.0002	ok	0	down_with_distance
MCL1	6627	0.384337	1.7275	0	-0.00039	ok	0	down_with_distance
ENSA	6627	0.12766	2.73591	0	-0.00031	ok	0	down_with_distance
CTSK	6627	0.381319	3.52278	0	0.000213	ok	0	up_with_distance
SETDB1	6627	0.138977	2.13658	0	-0.00032	ok	0	down_with_distance
CERS2	6627	0.096273	2.53836	0	-0.00021	ok	0	down_with_distance
BNIPL	6627	0.066244	3.06472	0	-0.00024	ok	0	down_with_distance
PIP5K1A	6627	0.110306	2.81037	0	-0.00022	ok	0	down_with_distance
PSMD4	6627	0.071978	1.58183	0	-0.00015	ok	0	down_with_distance
PI4KB	6627	0.129319	2.56172	0	-0.00019	ok	0	down_with_distance
RFX5	6627	0.081938	1.81443	0	-0.0002	ok	0	down_with_distance
SELENBP1	6627	0.174589	3.77264	0	-0.00061	ok	0	down_with_distance
PSMB4	6627	0.089332	1.97719	0	-0.00016	ok	0	down_with_distance
POGZ	6627	0.169911	2.62439	0	-0.00047	ok	0	down_with_distance
TUFT1	6627	0.095367	2.85988	0	-0.00031	ok	0	down_with_distance
S100A4	6627	0.241286	2.64523	0	0.000173	ok	0	up_with_distance
S100A16	6627	0.274936	1.83432	0	-0.00043	ok	0	down_with_distance
S100A14	6627	0.110155	2.84196	0	-0.00041	ok	0	down_with_distance
S100A13	6627	0.184246	2.83389	0	-0.00045	ok	0	down_with_distance
CHTOP	6627	0.155877	2.65069	0	-0.00033	ok	0	down_with_distance
ILF2	6627	0.08903	2.0137	0	-0.0002	ok	0	down_with_distance
INTS3	6627	0.104572	2.04542	0	-0.00021	ok	0	down_with_distance
GATAD2B	6627	0.116342	2.99216	0	-0.00028	ok	0	down_with_distance
CRTC2	6627	0.10427	1.90273	0	-0.00026	ok	0	down_with_distance
CREB3L4	6627	0.079523	2.7825	0	-0.00026	ok	0	down_with_distance
JTB	6627	0.15301	2.34814	0	-0.0002	ok	0	down_with_distance
RAB13	6627	0.190433	1.60564	0	-0.00028	ok	0	down_with_distance
C1orf43	6627	0.086766	2.7714	0	-0.00021	ok	0	down_with_distance
UBAP2L	6627	0.1512	1.8898	0	-0.00034	ok	0	down_with_distance
HAX1	6627	0.063528	2.17707	0	-0.00021	ok	0	down_with_distance
ADAR	6627	0.349329	2.60975	0	-0.00055	ok	0	down_with_distance
PMVK	6627	0.068809	2.1741	0	-0.00014	ok	0	down_with_distance
CKS1B	6627	0.058247	2.64539	0	-0.00016	ok	0	down_with_distance
ZBTB7B	6627	0.086615	2.67055	0	-0.00026	ok	0	down_with_distance
ADAM15	6627	0.237966	3.42344	0	-0.00071	ok	0	down_with_distance
EFNA1	6627	0.155123	3.47096	0	-0.00059	ok	0	down_with_distance
SLC50A1	6627	0.080429	2.53953	0	-0.00019	ok	0	down_with_distance
KRTCAP2	6627	0.102611	2.03378	0	-0.00028	ok	0	down_with_distance
MUC1	6627	0.287913	3.44387	0	-0.00119	ok	0	down_with_distance
FDPS	6627	0.059152	3.02265	0	-0.00014	ok	0	down_with_distance
RUSC1	6627	0.123887	3.02449	0	-0.00033	ok	0	down_with_distance
ASH1L	6627	0.217444	2.67083	0	-0.00048	ok	0	down_with_distance
MSTO1	6627	0.137166	2.93744	0	-0.00032	ok	0	down_with_distance
YY1AP1	6627	0.092349	2.73442	0	-0.00024	ok	0	down_with_distance
DAP3	6627	0.172778	2.43901	0	-0.00036	ok	0	down_with_distance
GON4L	6627	0.099743	2.15899	0	-0.00021	ok	0	down_with_distance
KHDC4	6627	0.214728	3.1485	0	-0.00056	ok	0	down_with_distance
ARHGEF2	6627	0.148634	2.817	0	-0.00031	ok	0	down_with_distance
SSR2	6627	0.280066	2.04902	0	-0.00056	ok	0	down_with_distance
LAMTOR2	6627	0.074091	1.73524	0	-0.00015	ok	0	down_with_distance
RAB25	6627	0.079825	3.26448	0	-0.00035	ok	0	down_with_distance
SLC25A44	6627	0.064886	2.07979	0	-0.00014	ok	0	down_with_distance
PMF1	6627	0.083899	2.1828	0	-0.00014	ok	0	down_with_distance
SMG5	6627	0.130376	2.55539	0	-0.00019	ok	0	down_with_distance
CCT3	6627	0.077712	2.43577	0	-0.00019	ok	0	down_with_distance
NAXE	6627	0.107439	2.903	0	-0.00033	ok	0	down_with_distance
GPATCH4	6627	0.07892	2.89681	0	-0.00021	ok	0	down_with_distance
CRABP2	6627	0.283537	3.95967	0	-0.00086	ok	0	down_with_distance
ISG20L2	6627	0.081334	2.45438	0	-0.00018	ok	0	down_with_distance
HDGF	6627	0.18485	2.71517	0	-0.00043	ok	0	down_with_distance
PRCC	6627	0.099442	2.5503	0	-0.00022	ok	0	down_with_distance
DUSP23	6627	0.108043	2.32925	0	-0.00021	ok	0	down_with_distance
TAGLN2	6627	0.111514	1.74158	0	-0.00021	ok	0	down_with_distance
IGSF9	6627	0.052814	2.63014	0	-0.00018	ok	0	down_with_distance
IGSF8	6627	0.098536	2.83951	0	-0.00025	ok	0	down_with_distance
DCAF8	6627	0.222574	3.57246	0	-0.00067	ok	0	down_with_distance
PEX19	6627	0.077109	1.74336	0	-0.00017	ok	0	down_with_distance
NCSTN	6627	0.104874	1.58699	0	-0.00019	ok	0	down_with_distance
VANGL2	6627	0.054625	1.78603	0	-0.00015	ok	0	down_with_distance
F11R	6627	0.096575	3.004	0	-0.00036	ok	0	down_with_distance
TSTD1	6627	0.12268	3.03042	0	-0.00043	ok	0	down_with_distance
USF1	6627	0.088728	2.30158	0	-0.0002	ok	0	down_with_distance
PFDN2	6627	0.123284	2.13647	0	-0.00022	ok	0	down_with_distance
DEDD	6627	0.108948	1.86035	0	-0.0002	ok	0	down_with_distance
UFC1	6627	0.137619	1.80439	0	-0.00026	ok	0	down_with_distance
USP21	6627	0.077109	3.32882	0	-0.00021	ok	0	down_with_distance
PPOX	6627	0.066244	2.18728	0	-0.00017	ok	0	down_with_distance
B4GALT3	6627	0.060812	2.23596	0	-0.00013	ok	0	down_with_distance
NDUFS2	6627	0.153916	2.38999	0	-0.00036	ok	0	down_with_distance
ATF6	6627	0.098989	2.34119	0	-0.00024	ok	0	down_with_distance
UHMK1	6627	0.117248	1.82687	0	-0.00026	ok	0	down_with_distance
UAP1	6627	0.144258	2.84267	0	-0.00041	ok	0	down_with_distance
PBX1	6627	0.205976	3.01309	0	-0.00061	ok	0	down_with_distance
MGST3	6627	0.203561	2.16206	0	-0.00041	ok	0	down_with_distance
TMCO1	6627	0.148333	2.83333	0	-0.00042	ok	0	down_with_distance
UCK2	6627	0.081636	1.9241	0	-0.00018	ok	0	down_with_distance
POGK	6627	0.126754	2.74755	0	-0.00027	ok	0	down_with_distance
DCAF6	6627	0.096273	2.44866	0	-0.00022	ok	0	down_with_distance
ATP1B1	6627	0.13611	2.8049	0	-0.00045	ok	0	down_with_distance
SLC19A2	6627	0.157688	3.4245	0	-0.00061	ok	0	down_with_distance
PRRX1	6627	0.20175	3.01096	0	4.66e-05	ok	0	up_with_distance
PRRC2C	6627	0.160404	2.38358	0	-0.00031	ok	0	down_with_distance
EEF1AKNMT	6627	0.081183	1.64579	0	-0.00019	ok	0	down_with_distance
RC3H1	6627	0.110759	1.87152	0	-0.0002	ok	0	down_with_distance
RALGPS2	6627	0.101102	2.79138	0	-0.00028	ok	0	down_with_distance
FAM20B	6627	0.067602	2.17323	0	-0.00017	ok	0	down_with_distance
QSOX1	6627	0.11423	2.75851	0	-0.00031	ok	0	down_with_distance
ACBD6	6627	0.115588	3.59839	0	-0.00041	ok	0	down_with_distance
GLUL	6627	0.262411	3.21538	0	-0.00061	ok	0	down_with_distance
DHX9	6627	0.108345	2.25065	0	-0.00022	ok	0	down_with_distance
C1orf21	6627	0.218651	3.35675	0	-0.00065	ok	0	down_with_distance
EDEM3	6627	0.11589	1.98405	0	-0.00021	ok	0	down_with_distance
TPR	6627	0.133243	2.02818	0	-0.00022	ok	0	down_with_distance
ODR4	6627	0.076053	2.45919	0	-0.00012	ok	0	down_with_distance
ZNF281	6627	0.05372	2.12376	0	-0.00014	ok	0	down_with_distance
TMEM9	6627	0.091746	2.56845	0	-0.00027	ok	0	down_with_distance
IPO9	6627	0.100196	2.49788	0	-0.00019	ok	0	down_with_distance
ELF3	6627	0.071978	2.57107	0	-0.00018	ok	0	down_with_distance
KDM5B	6627	0.144107	2.68809	0	-0.00029	ok	0	down_with_distance
ADIPOR1	6627	0.122982	2.22379	0	-0.0003	ok	0	down_with_distance
TMEM183A	6627	0.118907	2.62148	0	-0.00037	ok	0	down_with_distance
BTG2	6627	0.199638	3.03538	0	-0.00045	ok	0	down_with_distance
SNRPE	6627	0.06051	2.25452	0	-0.00019	ok	0	down_with_distance
PLEKHA6	6627	0.065188	3.06683	0	-0.00027	ok	0	down_with_distance
PPP1R15B	6627	0.116644	3.64259	0	-0.00037	ok	0	down_with_distance
MDM4	6627	0.347216	3.37231	0	-0.00092	ok	0	down_with_distance
NUCKS1	6627	0.187868	2.43128	0	-0.00026	ok	0	down_with_distance
EIF2D	6627	0.09416	2.66406	0	-0.0002	ok	0	down_with_distance
MAPKAPK2	6627	0.229817	2.48267	0	-0.00053	ok	0	down_with_distance
CD46	6627	0.209446	2.85604	0	-0.00046	ok	0	down_with_distance
IRF6	6627	0.070017	2.73831	0	-0.00026	ok	0	down_with_distance
HHAT	6627	0.054776	2.80086	0	-0.00015	ok	0	down_with_distance
RCOR3	6627	0.168855	3.31944	0	-0.00062	ok	0	down_with_distance
TRAF5	6627	0.134148	2.97146	0	-0.00022	ok	0	down_with_distance
LPGAT1	6627	0.137015	2.16871	0	-0.00022	ok	0	down_with_distance
INTS7	6627	0.067753	1.7186	0	-0.00015	ok	0	down_with_distance
PPP2R5A	6627	0.087068	2.44396	0	-0.00029	ok	0	down_with_distance
NENF	6627	0.200694	2.22908	0	-0.00051	ok	0	down_with_distance
KCTD3	6627	0.246567	3.27495	0	-0.00077	ok	0	down_with_distance
GPATCH2	6627	0.089784	2.2744	0	-0.00024	ok	0	down_with_distance
EPRS	6627	0.108043	1.68245	0	-0.0002	ok	0	down_with_distance
IARS2	6627	0.115286	2.7095	0	-0.00039	ok	0	down_with_distance
MIA3	6627	0.107288	1.93292	0	-0.00025	ok	0	down_with_distance
BROX	6627	0.104572	2.2324	0	-0.00024	ok	0	down_with_distance
CAPN8	6627	0.110005	3.1637	0	-0.00046	ok	0	down_with_distance
WDR26	6627	0.24702	2.68487	0	-0.00035	ok	0	down_with_distance
DNAH14	6627	0.083899	2.95287	0	-0.00027	ok	0	down_with_distance
ENAH	6627	0.292742	2.45387	0	-0.00064	ok	0	down_with_distance
SRP9	6627	0.155123	2.54032	0	-0.00043	ok	0	down_with_distance
TMEM63A	6627	0.13611	2.6005	0	-0.00026	ok	0	down_with_distance
PYCR2	6627	0.088124	3.09822	0	-0.00023	ok	0	down_with_distance
H3F3A	6627	0.352497	2.77665	0	-0.0008	ok	0	down_with_distance
PARP1	6627	0.057794	2.09453	0	-0.00018	ok	0	down_with_distance
ITPKB	6627	0.129018	1.71945	0	-0.00023	ok	0	down_with_distance
CDC42BPA	6627	0.125396	2.21986	0	-0.00027	ok	0	down_with_distance
JMJD4	6627	0.084955	2.91334	0	-0.00025	ok	0	down_with_distance
ARF1	6627	0.190735	2.34858	0	-0.00031	ok	0	down_with_distance
C1orf35	6627	0.053267	2.03845	0	-0.00015	ok	0	down_with_distance
GUK1	6627	0.214879	1.79816	0	-0.00032	ok	0	down_with_distance
OBSCN	6627	0.063226	3.66093	0	-0.00019	ok	0	down_with_distance
TRIM11	6627	0.057341	2.90336	0	-9.7e-05	ok	0	down_with_distance
RNF187	6627	0.170062	2.41869	0	-0.00038	ok	0	down_with_distance
NUP133	6627	0.092802	2.01585	0	-0.00021	ok	0	down_with_distance
COG2	6627	0.060661	2.55839	0	-0.00016	ok	0	down_with_distance
ARV1	6627	0.05885	1.6701	0	-0.00015	ok	0	down_with_distance
TARBP1	6627	0.10412	2.40442	0	-0.00028	ok	0	down_with_distance
TOMM20	6627	0.173683	2.54083	0	-0.00046	ok	0	down_with_distance
ARID4B	6627	0.12766	2.23624	0	-0.00023	ok	0	down_with_distance
LYST	6627	0.081032	1.92684	0	-0.00015	ok	0	down_with_distance
HEATR1	6627	0.073487	1.74134	0	-0.00018	ok	0	down_with_distance
ZBTB18	6627	0.160555	3.00352	0	-0.00063	ok	0	down_with_distance
ADSS	6627	0.121925	2.58703	0	-0.00035	ok	0	down_with_distance
HNRNPU	6627	0.126151	3.65002	0	-0.00045	ok	0	down_with_distance
SMYD3	6627	0.07394	2.74995	0	-0.00022	ok	0	down_with_distance
SCCPDH	6627	0.119209	2.15448	0	-0.00028	ok	0	down_with_distance
ZNF496	6627	0.074544	1.82618	0	-0.00017	ok	0	down_with_distance
SH3BP5L	6627	0.0756	1.86896	0	-0.00016	ok	0	down_with_distance
ZNF692	6627	0.052663	2.98621	0	-0.00013	ok	0	down_with_distance
PXDN	6627	0.143957	2.69373	0	8.53e-05	ok	0	up_with_distance
MBOAT2	6627	0.140939	2.7839	0	-0.00037	ok	0	down_with_distance
ASAP2	6627	0.103063	2.7166	0	-0.00014	ok	0	down_with_distance
IAH1	6627	0.093255	2.54748	0	-0.00024	ok	0	down_with_distance
TRIB2	6627	0.271918	3.65615	0	-0.00094	ok	0	down_with_distance
KCNS3	6627	0.088275	2.80947	0	-0.00026	ok	0	down_with_distance
WDR35	6627	0.05553	2.99333	0	-0.00017	ok	0	down_with_distance
LAPTM4A	6627	0.177456	1.712	0	-0.00028	ok	0	down_with_distance
PUM2	6627	0.140788	1.60844	0	-0.00021	ok	0	down_with_distance
RHOB	6627	0.273427	3.26399	0	-0.00067	ok	0	down_with_distance
DNMT3A	6627	0.099593	2.42161	0	-0.00011	ok	0	down_with_distance
DTNB	6627	0.078014	2.09577	0	-0.00021	ok	0	down_with_distance
RAB10	6627	0.107892	1.80842	0	-0.00022	ok	0	down_with_distance
HADHA	6627	0.099442	2.38267	0	-0.00019	ok	0	down_with_distance
PREB	6627	0.06383	2.59128	0	-0.0001	ok	0	down_with_distance
SLC5A6	6627	0.093557	3.14128	0	-0.00033	ok	0	down_with_distance
ATRAID	6627	0.09069	2.17285	0	-0.00019	ok	0	down_with_distance
PPM1G	6627	0.077561	1.93804	0	-0.00017	ok	0	down_with_distance
KRTCAP3	6627	0.051003	2.65124	0	-0.00016	ok	0	down_with_distance
IFT172	6627	0.0673	2.35685	0	-0.00015	ok	0	down_with_distance
WDR43	6627	0.101554	1.8719	0	-0.00023	ok	0	down_with_distance
CAPN13	6627	0.050551	2.67989	0	-0.00021	ok	0	down_with_distance
DPY30	6627	0.065188	2.39688	0	-0.00013	ok	0	down_with_distance
BIRC6	6627	0.135959	2.98721	0	-0.00027	ok	0	down_with_distance
CRIM1	6627	0.103516	2.20311	0	-0.00017	ok	0	down_with_distance
CEBPZOS	6627	0.052663	1.74537	0	-0.00013	ok	0	down_with_distance
MORN2	6627	0.06051	1.61178	0	-0.00013	ok	0	down_with_distance
MAP4K3	6627	0.078769	1.67055	0	-0.00018	ok	0	down_with_distance
MTA3	6627	0.080127	2.26697	0	-0.00022	ok	0	down_with_distance
THADA	6627	0.123887	2.87948	0	-0.00029	ok	0	down_with_distance
LRPPRC	6627	0.160555	2.2109	0	-0.00032	ok	0	down_with_distance
SRBD1	6627	0.057794	3.30594	0	-0.00017	ok	0	down_with_distance
PRKCE	6627	0.059605	2.17926	0	-0.00013	ok	0	down_with_distance
CALM2	6627	0.183039	1.86368	0	-0.00028	ok	0	down_with_distance
EPCAM	6627	0.13113	3.2708	0	-0.00053	ok	0	down_with_distance
MSH2	6627	0.08737	2.51989	0	-0.00026	ok	0	down_with_distance
MSH6	6627	0.070771	2.26287	0	-0.00022	ok	0	down_with_distance
PSME4	6627	0.088426	2.32689	0	-0.00015	ok	0	down_with_distance
SPTBN1	6627	0.089633	1.95414	0	-0.00016	ok	0	down_with_distance
RTN4	6627	0.169307	1.90937	0	-0.00028	ok	0	down_with_distance
VRK2	6627	0.13113	3.10579	0	-0.00035	ok	0	down_with_distance
REL	6627	0.180927	3.45497	0	-0.00058	ok	0	down_with_distance
PEX13	6627	0.099593	1.98011	0	-0.00023	ok	0	down_with_distance
USP34	6627	0.194809	1.7995	0	-0.00026	ok	0	down_with_distance
XPO1	6627	0.05553	1.61274	0	-0.00014	ok	0	down_with_distance
B3GNT2	6627	0.135506	2.19313	0	-0.0003	ok	0	down_with_distance
AFTPH	6627	0.069866	1.89411	0	-0.00017	ok	0	down_with_distance
SERTAD2	6627	0.097027	2.75262	0	-0.00022	ok	0	down_with_distance
SLC1A4	6627	0.107741	3.17286	0	-0.00035	ok	0	down_with_distance
ANTXR1	6627	0.430512	3.77344	0	0.000136	ok	0	up_with_distance
TIA1	6627	0.123736	2.16427	0	-0.00026	ok	0	down_with_distance
SNRPG	6627	0.05885	1.74877	0	-0.00014	ok	0	down_with_distance
ALMS1	6627	0.0925	2.35541	0	-0.00021	ok	0	down_with_distance
STAMBP	6627	0.07394	1.85729	0	-0.00017	ok	0	down_with_distance
DCTN1	6627	0.158292	1.70611	0	-0.00023	ok	0	down_with_distance
RTKN	6627	0.0673	2.70456	0	-0.00023	ok	0	down_with_distance
INO80B	6627	0.153765	2.30822	0	-0.00035	ok	0	down_with_distance
WBP1	6627	0.216388	2.74049	0	-0.00052	ok	0	down_with_distance
MOGS	6627	0.138373	2.10626	0	-0.00023	ok	0	down_with_distance
HK2	6627	0.060057	2.74514	0	-0.0001	ok	0	down_with_distance
TMSB10	6627	0.646597	1.68032	0	-0.00045	ok	0	down_with_distance
CAPG	6627	0.256225	1.88035	0	-0.00036	ok	0	down_with_distance
MAT2A	6627	0.330768	3.23008	0	-0.00081	ok	0	down_with_distance
VAMP8	6627	0.12781	1.84085	0	-0.00025	ok	0	down_with_distance
C2orf68	6627	0.079372	2.12015	0	-0.00016	ok	0	down_with_distance
POLR1A	6627	0.084955	1.66462	0	-0.0002	ok	0	down_with_distance
IMMT	6627	0.124943	1.8839	0	-0.00025	ok	0	down_with_distance
RNF103	6627	0.079221	2.42845	0	-0.00017	ok	0	down_with_distance
RMND5A	6627	0.062019	2.01957	0	-0.00016	ok	0	down_with_distance
THNSL2	6627	0.058397	1.86208	0	-0.00014	ok	0	down_with_distance
PROM2	6627	0.105779	3.1455	0	-0.00028	ok	0	down_with_distance
SNRNP200	6627	0.179719	3.0063	0	-0.00037	ok	0	down_with_distance
KANSL3	6627	0.143655	2.7258	0	-0.00034	ok	0	down_with_distance
CNNM4	6627	0.070469	2.1723	0	-0.00021	ok	0	down_with_distance
SEMA4C	6627	0.09914	2.28844	0	-0.00016	ok	0	down_with_distance
ACTR1B	6627	0.145767	2.01918	0	-0.00026	ok	0	down_with_distance
AFF3	6627	0.104572	3.07577	0	-0.00042	ok	0	down_with_distance
LONRF2	6627	0.085408	3.44341	0	-0.00038	ok	0	down_with_distance
CNOT11	6627	0.074242	1.79956	0	-0.00016	ok	0	down_with_distance
TMEM87B	6627	0.086917	2.0063	0	-0.00021	ok	0	down_with_distance
CHCHD5	6627	0.060208	1.90125	0	-0.00019	ok	0	down_with_distance
PSD4	6627	0.058397	2.42459	0	-0.00014	ok	0	down_with_distance
SLC35F5	6627	0.154519	1.61727	0	-0.00022	ok	0	down_with_distance
STEAP3	6627	0.057945	2.58094	0	-0.00019	ok	0	down_with_distance
DBI	6627	0.081334	2.29766	0	-0.00023	ok	0	down_with_distance
EPB41L5	6627	0.091444	3.22663	0	-0.00025	ok	0	down_with_distance
TSN	6627	0.083145	2.68851	0	-0.00021	ok	0	down_with_distance
WDR33	6627	0.140637	3.14335	0	-0.0003	ok	0	down_with_distance
UGGT1	6627	0.086464	2.28791	0	-0.00019	ok	0	down_with_distance
HS6ST1	6627	0.090086	1.84304	0	-0.00018	ok	0	down_with_distance
SMPD4	6627	0.122831	2.67067	0	-0.00028	ok	0	down_with_distance
PTPN18	6627	0.052211	1.96357	0	-0.00015	ok	0	down_with_distance
MGAT5	6627	0.132187	2.39432	0	-0.00034	ok	0	down_with_distance
CCNT2	6627	0.099593	3.0004	0	-0.00027	ok	0	down_with_distance
RAB3GAP1	6627	0.108646	2.74375	0	-0.00024	ok	0	down_with_distance
UBXN4	6627	0.168402	2.74499	0	-0.00032	ok	0	down_with_distance
MCM6	6627	0.05206	2.09691	0	-0.00012	ok	0	down_with_distance
SPOPL	6627	0.098838	2.19756	0	-0.00024	ok	0	down_with_distance
RIF1	6627	0.092349	2.0688	0	-0.00017	ok	0	down_with_distance
PRPF40A	6627	0.15467	2.01036	0	-0.00032	ok	0	down_with_distance
TANC1	6627	0.092953	2.72086	0	-0.00018	ok	0	down_with_distance
MARCH7	6627	0.232383	1.93104	0	-0.0003	ok	0	down_with_distance
ITGB6	6627	0.140184	3.20764	0	-0.0005	ok	0	down_with_distance
FAP	6627	0.221971	2.97687	0	0.000106	ok	0	up_with_distance
STK39	6627	0.108948	2.29358	0	-0.00025	ok	0	down_with_distance
CERS6	6627	0.089935	2.42365	0	-0.0003	ok	0	down_with_distance
NOSTRIN	6627	0.065791	3.05626	0	-0.00015	ok	0	down_with_distance
PPIG	6627	0.09069	1.76872	0	-0.00016	ok	0	down_with_distance
METTL5	6627	0.070318	1.78307	0	-0.00015	ok	0	down_with_distance
TLK1	6627	0.108496	2.0818	0	-0.00025	ok	0	down_with_distance
SP3	6627	0.139581	1.64546	0	-0.00023	ok	0	down_with_distance
ATP5MC3	6627	0.062623	2.15117	0	-0.00014	ok	0	down_with_distance
HNRNPA3	6627	0.218198	2.54752	0	-0.0004	ok	0	down_with_distance
SESTD1	6627	0.103214	3.72584	0	-0.00024	ok	0	down_with_distance
DNAJC10	6627	0.118002	2.47558	0	-0.00025	ok	0	down_with_distance
NCKAP1	6627	0.202958	2.1009	0	-0.00028	ok	0	down_with_distance
ZC3H15	6627	0.100347	1.95698	0	-0.0002	ok	0	down_with_distance
COL3A1	6627	0.933001	3.76105	0	0.001185	ok	0	up_with_distance
COL5A2	6627	0.429003	3.42131	0	0.000224	ok	0	up_with_distance
ORMDL1	6627	0.111815	2.05941	0	-0.00028	ok	0	down_with_distance
HSPD1	6627	0.091595	2.6114	0	-0.00029	ok	0	down_with_distance
HSPE1	6627	0.106987	2.46286	0	-0.00027	ok	0	down_with_distance
SPATS2L	6627	0.169609	3.11264	0	-2.1e-05	ok	0	down_with_distance
ORC2	6627	0.059303	2.41371	0	-0.00018	ok	0	down_with_distance
NOP58	6627	0.11604	2.45308	0	-0.00028	ok	0	down_with_distance
ABI2	6627	0.071073	2.20749	0	-0.0002	ok	0	down_with_distance
RAPH1	6627	0.091746	2.10918	0	-0.0002	ok	0	down_with_distance
EEF1B2	6627	0.136412	2.26157	0	-0.00027	ok	0	down_with_distance
ERBB4	6627	0.066395	2.83944	0	-0.00026	ok	0	down_with_distance
ABCA12	6627	0.063528	2.63332	0	-0.00021	ok	0	down_with_distance
ATIC	6627	0.111514	2.47364	0	-0.00027	ok	0	down_with_distance
FN1	6627	0.672552	3.50732	0	0.000411	ok	0	up_with_distance
IGFBP2	6627	0.126301	3.04678	0	-0.00043	ok	0	down_with_distance
IGFBP5	6627	0.382073	3.28157	0	-0.00095	ok	0	down_with_distance
AAMP	6627	0.133846	2.48296	0	-0.00033	ok	0	down_with_distance
CNOT9	6627	0.099894	2.3342	0	-0.00022	ok	0	down_with_distance
STK36	6627	0.062019	2.15288	0	-0.00014	ok	0	down_with_distance
ANKZF1	6627	0.098838	3.27773	0	-0.00027	ok	0	down_with_distance
DNPEP	6627	0.08737	2.20034	0	-0.00024	ok	0	down_with_distance
OBSL1	6627	0.170515	2.43688	0	-0.00034	ok	0	down_with_distance
FARSB	6627	0.107892	2.61158	0	-0.00036	ok	0	down_with_distance
ACSL3	6627	0.118153	2.69278	0	-0.00031	ok	0	down_with_distance
CUL3	6627	0.103516	1.78932	0	-0.00018	ok	0	down_with_distance
MFF	6627	0.108194	1.84075	0	-0.00018	ok	0	down_with_distance
AGFG1	6627	0.092651	3.36536	0	-0.00017	ok	0	down_with_distance
TRIP12	6627	0.185152	2.42944	0	-0.00026	ok	0	down_with_distance
NCL	6627	0.157688	2.22086	0	-0.00031	ok	0	down_with_distance
DIS3L2	6627	0.106987	2.45427	0	-0.00026	ok	0	down_with_distance
EIF4E2	6627	0.123434	1.90965	0	-0.00022	ok	0	down_with_distance
EFHD1	6627	0.166139	3.46757	0	-0.00057	ok	0	down_with_distance
DGKD	6627	0.059756	2.25927	0	-0.00016	ok	0	down_with_distance
SH3BP4	6627	0.084503	2.03629	0	-0.00019	ok	0	down_with_distance
AGAP1	6627	0.139128	3.08906	0	-0.00028	ok	0	down_with_distance
COL6A3	6627	0.523766	3.85403	0	0.000388	ok	0	up_with_distance
MLPH	6627	0.334088	3.72468	0	-0.00126	ok	0	down_with_distance
TRAF3IP1	6627	0.065339	2.50707	0	-0.00019	ok	0	down_with_distance
NDUFA10	6627	0.170816	2.41561	0	-0.00032	ok	0	down_with_distance
COPS9	6627	0.055229	1.75276	0	-0.00015	ok	0	down_with_distance
GPC1	6627	0.172476	1.99777	0	-0.00035	ok	0	down_with_distance
ANKMY1	6627	0.071526	2.48496	0	-0.00021	ok	0	down_with_distance
MTERF4	6627	0.082692	2.47479	0	-0.0002	ok	0	down_with_distance
PASK	6627	0.056587	2.17485	0	-0.00014	ok	0	down_with_distance
FARP2	6627	0.067753	1.9084	0	-0.00014	ok	0	down_with_distance
STK25	6627	0.136864	2.27849	0	-0.00022	ok	0	down_with_distance
ATG4B	6627	0.120416	2.98033	0	-0.00019	ok	0	down_with_distance
ING5	6627	0.051305	2.64694	0	-0.00012	ok	0	down_with_distance
ITPR1	6627	0.112117	2.87385	0	-0.00025	ok	0	down_with_distance
BHLHE40	6627	0.232383	2.07807	0	-0.00054	ok	0	down_with_distance
EDEM1	6627	0.155274	1.97639	0	-0.00024	ok	0	down_with_distance
SETD5	6627	0.241286	2.19246	0	-0.00043	ok	0	down_with_distance
EMC3	6627	0.062924	1.72548	0	-0.00013	ok	0	down_with_distance
VHL	6627	0.113777	2.59003	0	-0.00022	ok	0	down_with_distance
TATDN2	6627	0.111664	1.65737	0	-0.00022	ok	0	down_with_distance
NUP210	6627	0.083899	3.43965	0	-0.00032	ok	0	down_with_distance
ANKRD28	6627	0.136261	2.11438	0	-0.00023	ok	0	down_with_distance
TOP2B	6627	0.061566	2.84906	0	-0.00012	ok	0	down_with_distance
STT3B	6627	0.17655	2.23068	0	-0.00031	ok	0	down_with_distance
GPD1L	6627	0.051909	1.90311	0	-0.00012	ok	0	down_with_distance
CMTM6	6627	0.089181	2.22511	0	-0.00018	ok	0	down_with_distance
UBP1	6627	0.249585	3.44629	0	-0.00069	ok	0	down_with_distance
CLASP2	6627	0.105327	2.33179	0	-0.00022	ok	0	down_with_distance
LRRFIP2	6627	0.108797	2.31554	0	-0.00019	ok	0	down_with_distance
ACAA1	6627	0.140335	2.21054	0	-0.00035	ok	0	down_with_distance
ULK4	6627	0.112872	2.29862	0	-0.00028	ok	0	down_with_distance
NKTR	6627	0.09914	2.28387	0	-0.00024	ok	0	down_with_distance
ANO10	6627	0.056738	1.91748	0	-0.00014	ok	0	down_with_distance
CDCP1	6627	0.052814	2.50241	0	-0.00016	ok	0	down_with_distance
LIMD1	6627	0.108043	1.90457	0	-0.00025	ok	0	down_with_distance
LZTFL1	6627	0.053116	2.22761	0	-0.00016	ok	0	down_with_distance
LTF	6627	0.153312	3.33128	0	-0.00064	ok	0	down_with_distance
NBEAL2	6627	0.116795	3.02433	0	-0.00024	ok	0	down_with_distance
KIF9	6627	0.054323	3.19557	0	-0.00018	ok	0	down_with_distance
SCAP	6627	0.072582	1.85158	0	-0.00017	ok	0	down_with_distance
SMARCC1	6627	0.157688	2.44176	0	-0.00035	ok	0	down_with_distance
DHX30	6627	0.103818	2.37349	0	-0.00025	ok	0	down_with_distance
MAP4	6627	0.270107	2.95597	0	-0.00034	ok	0	down_with_distance
ZNF589	6627	0.050098	1.92127	0	-0.00014	ok	0	down_with_distance
PLXNB1	6627	0.134752	2.9073	0	-0.00031	ok	0	down_with_distance
TMA7	6627	0.096876	2.09161	0	-0.00023	ok	0	down_with_distance
UQCRC1	6627	0.157085	2.2706	0	-0.00033	ok	0	down_with_distance
IP6K2	6627	0.123736	2.2599	0	-0.00027	ok	0	down_with_distance
ARIH2	6627	0.123736	1.71663	0	-0.00022	ok	0	down_with_distance
P4HTM	6627	0.110005	2.95513	0	-0.00031	ok	0	down_with_distance
WDR6	6627	0.189528	2.68316	0	-0.00049	ok	0	down_with_distance
DALRD3	6627	0.05372	1.6898	0	-0.00014	ok	0	down_with_distance
IMPDH2	6627	0.135204	2.58833	0	-0.00035	ok	0	down_with_distance
QARS	6627	0.194206	2.33241	0	-0.00027	ok	0	down_with_distance
USP19	6627	0.087823	1.96729	0	-0.00018	ok	0	down_with_distance
LAMB2	6627	0.276747	3.0818	0	-0.00043	ok	0	down_with_distance
USP4	6627	0.138524	2.26081	0	-0.00014	ok	0	down_with_distance
RHOA	6627	0.251094	1.52229	0	-0.00028	ok	0	down_with_distance
DAG1	6627	0.118304	2.68694	0	-0.00019	ok	0	down_with_distance
APEH	6627	0.109703	2.57245	0	-0.0003	ok	0	down_with_distance
GMPPB	6627	0.089633	1.71667	0	-0.00021	ok	0	down_with_distance
MST1R	6627	0.061415	3.75641	0	-0.00014	ok	0	down_with_distance
RBM6	6627	0.218953	2.41061	0	-0.00037	ok	0	down_with_distance
RBM5	6627	0.16131	2.01398	0	-0.00026	ok	0	down_with_distance
SEMA3F	6627	0.148634	3.4198	0	-0.00053	ok	0	down_with_distance
SEMA3B	6627	0.086464	3.12749	0	-0.00021	ok	0	down_with_distance
IFRD2	6627	0.077561	2.15575	0	-0.00016	ok	0	down_with_distance
MANF	6627	0.097782	2.4557	0	-0.00018	ok	0	down_with_distance
RBM15B	6627	0.093557	1.67	0	-0.00016	ok	0	down_with_distance
TEX264	6627	0.054172	1.9905	0	-0.00012	ok	0	down_with_distance
ABHD14B	6627	0.05885	2.70995	0	-0.00015	ok	0	down_with_distance
ACY1	6627	0.063226	2.59904	0	-0.00015	ok	0	down_with_distance
WDR82	6627	0.153614	1.66292	0	-0.00026	ok	0	down_with_distance
NISCH	6627	0.179116	2.75621	0	-0.00035	ok	0	down_with_distance
GNL3	6627	0.093104	2.57696	0	-0.00026	ok	0	down_with_distance
SPCS1	6627	0.175343	2.68169	0	-0.00039	ok	0	down_with_distance
NEK4	6627	0.061265	1.70004	0	-0.00014	ok	0	down_with_distance
PRKCD	6627	0.117097	2.3759	0	-0.00029	ok	0	down_with_distance
TKT	6627	0.083296	2.47085	0	-0.00025	ok	0	down_with_distance
CACNA1D	6627	0.078769	2.62559	0	-0.00024	ok	0	down_with_distance
IL17RB	6627	0.084503	2.45183	0	-0.00028	ok	0	down_with_distance
CCDC66	6627	0.063528	2.67987	0	-0.00018	ok	0	down_with_distance
APPL1	6627	0.133545	1.9274	0	-0.00022	ok	0	down_with_distance
SLMAP	6627	0.106383	2.2881	0	-0.00018	ok	0	down_with_distance
FLNB	6627	0.128716	2.85175	0	-0.00034	ok	0	down_with_distance
LRIG1	6627	0.210955	2.72984	0	-0.00062	ok	0	down_with_distance
UBA3	6627	0.111815	2.53481	0	-0.00021	ok	0	down_with_distance
COL8A1	6627	0.126754	2.83296	0	0.000127	ok	0	up_with_distance
NIT2	6627	0.105025	2.73165	0	-0.00023	ok	0	down_with_distance
NFKBIZ	6627	0.139279	3.0757	0	-0.0004	ok	0	down_with_distance
ALCAM	6627	0.219858	3.29624	0	-0.00079	ok	0	down_with_distance
CD47	6627	0.243247	3.48003	0	-0.00075	ok	0	down_with_distance
IFT57	6627	0.069262	2.02876	0	-0.00014	ok	0	down_with_distance
CIP2A	6627	0.070771	2.76983	0	-0.00019	ok	0	down_with_distance
DZIP3	6627	0.063528	2.79845	0	-0.00021	ok	0	down_with_distance
C3orf52	6627	0.131885	3.32296	0	-0.0005	ok	0	down_with_distance
CCDC80	6627	0.144258	3.14957	0	1.17e-05	ok	0	up_with_distance
CFAP44	6627	0.0756	1.99185	0	-0.00016	ok	0	down_with_distance
SPICE1	6627	0.087823	2.30266	0	-0.00023	ok	0	down_with_distance
TIMMDC1	6627	0.096726	2.17001	0	-0.00019	ok	0	down_with_distance
IQCB1	6627	0.059756	1.98753	0	-0.00018	ok	0	down_with_distance
KPNA1	6627	0.102611	2.1261	0	-0.00019	ok	0	down_with_distance
CCDC14	6627	0.133997	2.23868	0	-0.00022	ok	0	down_with_distance
SNX4	6627	0.096122	2.11903	0	-0.00017	ok	0	down_with_distance
ZXDC	6627	0.080127	2.06034	0	-0.00017	ok	0	down_with_distance
MCM2	6627	0.056285	3.4748	0	-0.00019	ok	0	down_with_distance
SEC61A1	6627	0.150596	2.05159	0	-0.00026	ok	0	down_with_distance
RUVBL1	6627	0.070017	2.15133	0	-0.00017	ok	0	down_with_distance
RPN1	6627	0.064433	2.45034	0	-0.00017	ok	0	down_with_distance
ACAD9	6627	0.060661	1.94648	0	-0.00014	ok	0	down_with_distance
CNBP	6627	0.178512	1.62749	0	-0.00027	ok	0	down_with_distance
H1FX	6627	0.170515	2.72014	0	-0.00038	ok	0	down_with_distance
IFT122	6627	0.088426	2.79528	0	-0.00021	ok	0	down_with_distance
ATP2C1	6627	0.181228	1.6993	0	-0.00029	ok	0	down_with_distance
SRPRB	6627	0.07892	1.68994	0	-0.00019	ok	0	down_with_distance
CEP63	6627	0.060359	2.71164	0	-0.00011	ok	0	down_with_distance
COPB2	6627	0.143051	2.08037	0	-0.00021	ok	0	down_with_distance
SLC25A36	6627	0.106232	2.78055	0	-0.00015	ok	0	down_with_distance
RNF7	6627	0.185303	2.16252	0	-0.00033	ok	0	down_with_distance
TFDP2	6627	0.072884	1.89529	0	-0.00018	ok	0	down_with_distance
XRN1	6627	0.13279	1.5408	0	-0.00021	ok	0	down_with_distance
ATR	6627	0.065037	2.1123	0	-0.00016	ok	0	down_with_distance
U2SURP	6627	0.165837	2.92737	0	-0.00028	ok	0	down_with_distance
CPA3	6627	0.091444	1.6984	0	0.000232	ok	0	up_with_distance
HLTF	6627	0.105628	1.91927	0	-0.00019	ok	0	down_with_distance
HPS3	6627	0.072431	1.80906	0	-0.00016	ok	0	down_with_distance
SIAH2	6627	0.083748	1.9724	0	-0.00023	ok	0	down_with_distance
ARHGEF26	6627	0.068055	2.36378	0	-0.00015	ok	0	down_with_distance
SLC33A1	6627	0.086917	2.91608	0	-0.0002	ok	0	down_with_distance
SMC4	6627	0.114079	2.4863	0	-0.00019	ok	0	down_with_distance
PHC3	6627	0.116342	2.39399	0	-0.00018	ok	0	down_with_distance
TNIK	6627	0.1512	1.92519	0	-0.00024	ok	0	down_with_distance
NAALADL2	6627	0.100045	2.32899	0	-0.00026	ok	0	down_with_distance
TBL1XR1	6627	0.161008	1.55174	0	-0.00023	ok	0	down_with_distance
ACTL6A	6627	0.06051	1.62023	0	-0.00013	ok	0	down_with_distance
TTC14	6627	0.196167	3.61978	0	-0.00053	ok	0	down_with_distance
FXR1	6627	0.063981	2.06587	0	-0.00013	ok	0	down_with_distance
MCCC1	6627	0.079221	2.06746	0	-0.00017	ok	0	down_with_distance
ABCC5	6627	0.145164	2.99345	0	-0.00033	ok	0	down_with_distance
EIF2B5	6627	0.092199	1.95494	0	-0.00016	ok	0	down_with_distance
DVL3	6627	0.200845	2.40733	0	-0.00027	ok	0	down_with_distance
POLR2H	6627	0.167798	2.66718	0	-0.0004	ok	0	down_with_distance
CHRD	6627	0.199789	3.80936	0	-0.00076	ok	0	down_with_distance
MAGEF1	6627	0.055078	2.30282	0	-0.00012	ok	0	down_with_distance
VPS8	6627	0.100649	2.18548	0	-0.00019	ok	0	down_with_distance
SENP2	6627	0.092048	2.49727	0	-0.00021	ok	0	down_with_distance
DNAJB11	6627	0.077109	2.00497	0	-0.00016	ok	0	down_with_distance
EIF4A2	6627	0.159046	1.6997	0	-0.00022	ok	0	down_with_distance
RFC4	6627	0.053116	2.7825	0	-0.00017	ok	0	down_with_distance
BCL6	6627	0.08903	2.62797	0	-0.00027	ok	0	down_with_distance
TPRG1	6627	0.22861	3.59186	0	-0.00084	ok	0	down_with_distance
OPA1	6627	0.103516	2.07998	0	-0.00022	ok	0	down_with_distance
HES1	6627	0.112268	2.09012	0	-0.00018	ok	0	down_with_distance
LSG1	6627	0.069262	2.00293	0	-0.00015	ok	0	down_with_distance
TNK2	6627	0.179267	2.52925	0	-0.0003	ok	0	down_with_distance
TFRC	6627	0.053116	2.08641	0	-0.00017	ok	0	down_with_distance
PIGX	6627	0.060208	1.97071	0	-0.00016	ok	0	down_with_distance
BDH1	6627	0.053569	2.25548	0	-0.00017	ok	0	down_with_distance
ZNF595	6627	0.081787	2.84485	0	-0.00021	ok	0	down_with_distance
ATP5ME	6627	0.146824	2.56145	0	-0.00042	ok	0	down_with_distance
MYL5	6627	0.060208	3.15781	0	-0.00022	ok	0	down_with_distance
SLC49A3	6627	0.08073	2.8194	0	-0.00017	ok	0	down_with_distance
GAK	6627	0.155425	2.01644	0	-0.00027	ok	0	down_with_distance
IDUA	6627	0.172929	3.20546	0	-0.00048	ok	0	down_with_distance
SLBP	6627	0.088879	2.52818	0	-0.00012	ok	0	down_with_distance
TACC3	6627	0.053116	2.22228	0	-0.00011	ok	0	down_with_distance
NSD2	6627	0.064584	2.2411	0	-0.0002	ok	0	down_with_distance
NELFA	6627	0.07726	2.4141	0	-0.00014	ok	0	down_with_distance
TNIP2	6627	0.074393	2.66082	0	-0.00016	ok	0	down_with_distance
MFSD10	6627	0.086163	2.3525	0	-0.00021	ok	0	down_with_distance
NOP14	6627	0.091595	1.93256	0	-0.00021	ok	0	down_with_distance
HTT	6627	0.124793	2.52668	0	-0.00032	ok	0	down_with_distance
LRPAP1	6627	0.135506	2.01054	0	-0.00022	ok	0	down_with_distance
WFS1	6627	0.081938	2.36031	0	-0.00023	ok	0	down_with_distance
S100P	6627	0.078618	2.91602	0	-0.0003	ok	0	down_with_distance
ACOX3	6627	0.065339	1.79281	0	-0.00016	ok	0	down_with_distance
CPEB2	6627	0.111363	2.83734	0	-0.00034	ok	0	down_with_distance
TAPT1	6627	0.052211	2.80022	0	-0.00015	ok	0	down_with_distance
QDPR	6627	0.094764	2.17446	0	-0.00024	ok	0	down_with_distance
MED28	6627	0.092953	1.60686	0	-0.0002	ok	0	down_with_distance
DCAF16	6627	0.150143	2.11719	0	-0.0003	ok	0	down_with_distance
PACRGL	6627	0.053116	1.96695	0	-0.00014	ok	0	down_with_distance
DHX15	6627	0.184246	2.92521	0	-0.00041	ok	0	down_with_distance
KLF3	6627	0.073336	2.50535	0	-9.4e-05	ok	0	down_with_distance
KLHL5	6627	0.182737	2.61748	0	-0.00043	ok	0	down_with_distance
WDR19	6627	0.078316	1.91277	0	-0.00023	ok	0	down_with_distance
SMIM14	6627	0.103969	2.37882	0	-0.00022	ok	0	down_with_distance
RBM47	6627	0.074242	2.3273	0	-0.00021	ok	0	down_with_distance
APBB2	6627	0.210955	2.37457	0	-0.00048	ok	0	down_with_distance
TMEM33	6627	0.088879	1.86336	0	-0.00018	ok	0	down_with_distance
NFXL1	6627	0.061114	3.07067	0	-5.2e-05	ok	0	down_with_distance
FRYL	6627	0.058699	1.89921	0	-0.00013	ok	0	down_with_distance
OCIAD2	6627	0.064132	2.11282	0	-0.00017	ok	0	down_with_distance
IGFBP7	6627	0.394447	2.42793	0	0.000231	ok	0	up_with_distance
SHROOM3	6627	0.062623	3.12561	0	-0.00027	ok	0	down_with_distance
CCNG2	6627	0.081938	1.73018	0	-0.00022	ok	0	down_with_distance
BMPR1B	6627	0.070771	2.22682	0	-0.00013	ok	0	down_with_distance
EIF4E	6627	0.05206	1.81067	0	-0.00012	ok	0	down_with_distance
ARHGEF38	6627	0.059605	3.34093	0	-0.00025	ok	0	down_with_distance
NPNT	6627	0.158745	2.79325	0	-0.00051	ok	0	down_with_distance
AIMP1	6627	0.086615	2.05585	0	-0.0002	ok	0	down_with_distance
PLA2G12A	6627	0.075751	2.15914	0	-0.00016	ok	0	down_with_distance
USP53	6627	0.073185	2.25383	0	-0.00019	ok	0	down_with_distance
TBC1D9	6627	0.140637	3.1528	0	-0.00037	ok	0	down_with_distance
INPP4B	6627	0.095669	3.16243	0	-0.00034	ok	0	down_with_distance
LRBA	6627	0.110457	2.47765	0	-0.00028	ok	0	down_with_distance
SFRP2	6627	0.435944	3.21318	0	0.000261	ok	0	up_with_distance
SDHA	6627	0.053418	1.63433	0	-0.00014	ok	0	down_with_distance
PDCD6	6627	0.100951	2.37522	0	-0.00018	ok	0	down_with_distance
EXOC3	6627	0.133092	2.55176	0	-0.00026	ok	0	down_with_distance
BRD9	6627	0.092953	2.25891	0	-0.00016	ok	0	down_with_distance
CLPTM1L	6627	0.09416	2.30451	0	-0.00026	ok	0	down_with_distance
ADAMTS16	6627	0.099894	3.17533	0	4.65e-05	ok	0	up_with_distance
TENT4A	6627	0.086917	1.6885	0	-0.00016	ok	0	down_with_distance
CMBL	6627	0.054625	1.96384	0	-0.00017	ok	0	down_with_distance
MARCH6	6627	0.155425	2.99691	0	-0.00025	ok	0	down_with_distance
TRIO	6627	0.273125	2.1562	0	-0.00047	ok	0	down_with_distance
DROSHA	6627	0.073789	1.92584	0	-0.00018	ok	0	down_with_distance
GOLPH3	6627	0.152256	1.7144	0	-0.00027	ok	0	down_with_distance
DNAJC21	6627	0.107439	1.69352	0	-0.00018	ok	0	down_with_distance
PRLR	6627	0.133243	3.36506	0	-0.00047	ok	0	down_with_distance
SPEF2	6627	0.064433	2.36654	0	-0.00018	ok	0	down_with_distance
NIPBL	6627	0.108345	2.05866	0	-0.0002	ok	0	down_with_distance
CPLANE1	6627	0.102761	1.80167	0	-0.00018	ok	0	down_with_distance
NUP155	6627	0.072884	2.1656	0	-0.00022	ok	0	down_with_distance
OSMR	6627	0.170062	2.12802	0	-0.00036	ok	0	down_with_distance
RICTOR	6627	0.06896	2.57281	0	-0.00018	ok	0	down_with_distance
ITGA2	6627	0.050249	2.91353	0	-0.00019	ok	0	down_with_distance
MAP3K1	6627	0.112419	2.33389	0	-0.0003	ok	0	down_with_distance
GPBP1	6627	0.126301	1.85971	0	-0.00024	ok	0	down_with_distance
SMIM15	6627	0.086917	1.64425	0	-0.00019	ok	0	down_with_distance
ERBIN	6627	0.172174	2.98605	0	-0.00032	ok	0	down_with_distance
MAST4	6627	0.218802	3.39184	0	-0.00065	ok	0	down_with_distance
CCDC125	6627	0.082088	2.62712	0	-0.00027	ok	0	down_with_distance
BDP1	6627	0.101705	2.87512	0	-0.00022	ok	0	down_with_distance
MCCC2	6627	0.088426	2.8979	0	-0.0003	ok	0	down_with_distance
CARTPT	6627	0.092802	2.83023	0	-0.00038	ok	0	down_with_distance
ANKRA2	6627	0.057492	2.2406	0	-0.00015	ok	0	down_with_distance
ENC1	6627	0.144409	2.36983	0	-0.00038	ok	0	down_with_distance
AGGF1	6627	0.085257	2.42684	0	-0.00012	ok	0	down_with_distance
TENT2	6627	0.114984	2.39839	0	-0.0002	ok	0	down_with_distance
CMYA5	6627	0.055229	2.77183	0	-0.00017	ok	0	down_with_distance
DHFR	6627	0.07062	2.05163	0	-0.00014	ok	0	down_with_distance
SSBP2	6627	0.053418	1.9219	0	-0.00014	ok	0	down_with_distance
VCAN	6627	0.474121	3.18739	0	0.000407	ok	0	up_with_distance
COX7C	6627	0.13611	2.49187	0	-0.00029	ok	0	down_with_distance
RASA1	6627	0.121775	1.64164	0	-0.00019	ok	0	down_with_distance
TMEM161B	6627	0.056134	2.39892	0	-0.00016	ok	0	down_with_distance
ARRDC3	6627	0.144862	2.31146	0	-0.00028	ok	0	down_with_distance
CHD1	6627	0.103063	2.79571	0	-0.00022	ok	0	down_with_distance
SRP19	6627	0.118304	2.59658	0	-0.00021	ok	0	down_with_distance
REEP5	6627	0.156783	2.43659	0	-0.00039	ok	0	down_with_distance
DCP2	6627	0.099894	2.6696	0	-0.00027	ok	0	down_with_distance
YTHDC2	6627	0.120266	2.42558	0	-0.00029	ok	0	down_with_distance
ATG12	6627	0.086766	2.63724	0	-0.00017	ok	0	down_with_distance
LMNB1	6627	0.062623	2.34436	0	-0.00014	ok	0	down_with_distance
SLC12A2	6627	0.128263	2.92817	0	-0.00039	ok	0	down_with_distance
ISOC1	6627	0.103969	2.95827	0	-0.00037	ok	0	down_with_distance
ADAMTS19	6627	0.074544	2.98038	0	-0.00021	ok	0	down_with_distance
HINT1	6627	0.057794	2.00375	0	-0.00015	ok	0	down_with_distance
RAPGEF6	6627	0.072884	2.33702	0	-0.00016	ok	0	down_with_distance
UQCRQ	6627	0.089784	1.9249	0	-0.00019	ok	0	down_with_distance
AFF4	6627	0.162668	2.50481	0	-0.0002	ok	0	down_with_distance
CDKN2AIPNL	6627	0.052965	2.47707	0	-0.00013	ok	0	down_with_distance
JADE2	6627	0.055078	1.61626	0	-0.00014	ok	0	down_with_distance
SAR1B	6627	0.06549	2.77304	0	-0.00014	ok	0	down_with_distance
DDX46	6627	0.137468	2.67881	0	-0.00025	ok	0	down_with_distance
H2AFY	6627	0.053418	1.82382	0	-0.00013	ok	0	down_with_distance
CXCL14	6627	0.491022	3.97403	0	-0.00175	ok	0	down_with_distance
HNRNPA0	6627	0.22514	2.28728	0	-0.00047	ok	0	down_with_distance
BRD8	6627	0.098989	2.6891	0	-0.00026	ok	0	down_with_distance
HSPA9	6627	0.066999	1.9566	0	-0.00016	ok	0	down_with_distance
CTNNA1	6627	0.161913	1.76582	0	-0.00025	ok	0	down_with_distance
SIL1	6627	0.065037	1.65308	0	-0.00016	ok	0	down_with_distance
CXXC5	6627	0.110155	2.26231	0	-0.00028	ok	0	down_with_distance
ANKHD1	6627	0.220462	2.87435	0	-0.00043	ok	0	down_with_distance
NDUFA2	6627	0.154368	2.12842	0	-0.00038	ok	0	down_with_distance
IK	6627	0.0925	2.43216	0	-0.00016	ok	0	down_with_distance
WDR55	6627	0.072582	1.58941	0	-0.00015	ok	0	down_with_distance
TAF7	6627	0.078014	2.84798	0	-0.00025	ok	0	down_with_distance
DIAPH1	6627	0.081183	1.80956	0	-0.00018	ok	0	down_with_distance
PCDH1	6627	0.125396	2.64158	0	-0.00033	ok	0	down_with_distance
DELE1	6627	0.110759	2.78665	0	-0.00013	ok	0	down_with_distance
LARS	6627	0.145315	2.33715	0	-0.0003	ok	0	down_with_distance
TCERG1	6627	0.186661	2.56631	0	-0.00054	ok	0	down_with_distance
DPYSL3	6627	0.146371	2.57473	0	0.000155	ok	0	up_with_distance
HMGXB3	6627	0.10759	1.71476	0	-0.00018	ok	0	down_with_distance
PDGFRB	6627	0.202958	2.20053	0	0.00024	ok	0	up_with_distance
TCOF1	6627	0.073336	2.46915	0	-0.00016	ok	0	down_with_distance
NDST1	6627	0.119209	1.93932	0	-0.00018	ok	0	down_with_distance
DCTN4	6627	0.111815	1.83245	0	-0.00022	ok	0	down_with_distance
SPARC	6627	0.877622	3.16646	0	0.00078	ok	0	up_with_distance
ATOX1	6627	0.133394	2.09095	0	-0.00035	ok	0	down_with_distance
GALNT10	6627	0.229516	1.66594	0	-0.00032	ok	0	down_with_distance
LARP1	6627	0.064132	2.10092	0	-0.00012	ok	0	down_with_distance
CNOT8	6627	0.116946	2.07466	0	-0.0002	ok	0	down_with_distance
WWC1	6627	0.056738	2.762	0	-0.0002	ok	0	down_with_distance
RARS	6627	0.089482	2.09916	0	-0.0002	ok	0	down_with_distance
PANK3	6627	0.074694	2.13327	0	-0.00016	ok	0	down_with_distance
STC2	6627	0.202505	3.22883	0	-0.00079	ok	0	down_with_distance
SFXN1	6627	0.079825	1.91651	0	-0.00018	ok	0	down_with_distance
NOP16	6627	0.088275	2.73385	0	-0.00021	ok	0	down_with_distance
RNF44	6627	0.13113	2.80049	0	-0.00027	ok	0	down_with_distance
TSPAN17	6627	0.05206	2.1104	0	-0.00015	ok	0	down_with_distance
LMAN2	6627	0.194809	2.73154	0	-0.00042	ok	0	down_with_distance
FAM193B	6627	0.119058	2.52185	0	-0.00011	ok	0	down_with_distance
N4BP3	6627	0.091595	2.55	0	-0.00031	ok	0	down_with_distance
RMND5B	6627	0.089332	2.06539	0	-0.00024	ok	0	down_with_distance
NHP2	6627	0.172476	2.76231	0	-0.00052	ok	0	down_with_distance
CANX	6627	0.09416	1.69652	0	-0.00017	ok	0	down_with_distance
MGAT4B	6627	0.188622	2.27045	0	-0.00033	ok	0	down_with_distance
MRNIP	6627	0.10759	2.95898	0	-0.00023	ok	0	down_with_distance
TBC1D9B	6627	0.291384	1.95007	0	-0.00044	ok	0	down_with_distance
MAPK9	6627	0.112419	2.15036	0	-0.00028	ok	0	down_with_distance
ZFP62	6627	0.068659	2.53182	0	-0.00018	ok	0	down_with_distance
TRIM41	6627	0.075147	2.06826	0	-0.00015	ok	0	down_with_distance
RACK1	6627	0.303606	2.40798	0	-0.00048	ok	0	down_with_distance
EXOC2	6627	0.094764	2.58989	0	-0.00027	ok	0	down_with_distance
SERPINB6	6627	0.19496	1.8248	0	-0.00031	ok	0	down_with_distance
PRPF4B	6627	0.155123	1.97809	0	-0.00026	ok	0	down_with_distance
DSP	6627	0.16463	2.7979	0	-0.00065	ok	0	down_with_distance
TFAP2A	6627	0.158895	3.22169	0	-0.00061	ok	0	down_with_distance
TMEM14C	6627	0.135506	2.14797	0	-0.00027	ok	0	down_with_distance
ELOVL2	6627	0.068206	2.85504	0	-0.00025	ok	0	down_with_distance
NEDD9	6627	0.074091	2.00745	0	-0.00018	ok	0	down_with_distance
TBC1D7	6627	0.059303	2.21558	0	-0.00012	ok	0	down_with_distance
CAP2	6627	0.088577	2.80243	0	-0.00026	ok	0	down_with_distance
NUP153	6627	0.090086	2.82566	0	-0.00017	ok	0	down_with_distance
MBOAT1	6627	0.074845	2.95106	0	-0.0002	ok	0	down_with_distance
SOX4	6627	0.171118	1.89398	0	-0.00028	ok	0	down_with_distance
MRS2	6627	0.069262	2.19587	0	-0.00013	ok	0	down_with_distance
HIST1H1C	6627	0.145616	1.87549	0	-0.00031	ok	0	down_with_distance
HIST1H1B	6627	0.098234	2.79516	0	-0.0003	ok	0	down_with_distance
TRIM27	6627	0.119964	3.06944	0	-0.00024	ok	0	down_with_distance
PPP1R10	6627	0.105628	2.72699	0	-0.00023	ok	0	down_with_distance
DDR1	6627	0.141693	3.30604	0	-0.00046	ok	0	down_with_distance
VARS	6627	0.091142	2.89905	0	-0.00024	ok	0	down_with_distance
HSPA1A	6627	0.090237	2.70994	0	-0.00014	ok	0	down_with_distance
HSPA1B	6627	0.06896	3.61563	0	-0.00027	ok	0	down_with_distance
SLC44A4	6627	0.079674	3.14142	0	-0.0003	ok	0	down_with_distance
EHMT2	6627	0.07726	2.49044	0	-0.00022	ok	0	down_with_distance
CFB	6627	0.206881	3.25869	0	-0.00092	ok	0	down_with_distance
ATF6B	6627	0.139731	2.85622	0	-0.00038	ok	0	down_with_distance
PPT2	6627	0.050249	2.58503	0	-0.0001	ok	0	down_with_distance
BRD2	6627	0.230874	2.40725	0	-0.00026	ok	0	down_with_distance
VPS52	6627	0.117248	2.00766	0	-0.00024	ok	0	down_with_distance
PFDN6	6627	0.06383	3.21119	0	-0.00021	ok	0	down_with_distance
RGL2	6627	0.155425	3.11692	0	-0.00041	ok	0	down_with_distance
TAPBP	6627	0.253357	2.42531	0	-0.00047	ok	0	down_with_distance
DAXX	6627	0.11423	1.86999	0	-0.00023	ok	0	down_with_distance
PHF1	6627	0.125547	2.17739	0	-0.00021	ok	0	down_with_distance
CUTA	6627	0.149842	2.37652	0	-0.0003	ok	0	down_with_distance
SYNGAP1	6627	0.111212	2.70064	0	-0.00037	ok	0	down_with_distance
BAK1	6627	0.062019	1.70521	0	-0.00013	ok	0	down_with_distance
ITPR3	6627	0.092349	2.29735	0	-0.00022	ok	0	down_with_distance
UQCC2	6627	0.083296	2.83481	0	-0.00023	ok	0	down_with_distance
LEMD2	6627	0.114079	2.44523	0	-0.00018	ok	0	down_with_distance
SPDEF	6627	0.077863	3.05435	0	-0.00024	ok	0	down_with_distance
SNRPC	6627	0.099291	2.54876	0	-0.00024	ok	0	down_with_distance
TAF11	6627	0.090237	3.21172	0	-0.00021	ok	0	down_with_distance
ANKS1A	6627	0.086012	2.73158	0	-0.00015	ok	0	down_with_distance
SRPK1	6627	0.087973	2.0806	0	-0.00019	ok	0	down_with_distance
MAPK13	6627	0.060057	2.65681	0	-0.0002	ok	0	down_with_distance
SRSF3	6627	0.130527	2.6081	0	-0.00028	ok	0	down_with_distance
MTCH1	6627	0.20341	1.76111	0	-0.00024	ok	0	down_with_distance
FOXP4	6627	0.064282	1.94644	0	-0.00018	ok	0	down_with_distance
TOMM6	6627	0.05719	1.57719	0	-0.00014	ok	0	down_with_distance
C6orf132	6627	0.054323	2.46933	0	-0.0002	ok	0	down_with_distance
TRERF1	6627	0.065188	1.70326	0	-0.00017	ok	0	down_with_distance
MEA1	6627	0.086314	1.90269	0	-0.00015	ok	0	down_with_distance
KLHDC3	6627	0.120718	3.24266	0	-0.00032	ok	0	down_with_distance
YIPF3	6627	0.101554	2.06415	0	-0.00017	ok	0	down_with_distance
VEGFA	6627	0.129772	2.45359	0	-0.00041	ok	0	down_with_distance
TMEM63B	6627	0.051305	1.81996	0	-0.00014	ok	0	down_with_distance
SLC29A1	6627	0.091293	2.41496	0	-0.00023	ok	0	down_with_distance
HSP90AB1	6627	0.257884	2.60016	0	-0.00063	ok	0	down_with_distance
SLC35B2	6627	0.065037	2.14955	0	-0.00016	ok	0	down_with_distance
CD2AP	6627	0.140184	2.09558	0	-0.0003	ok	0	down_with_distance
MCM3	6627	0.087068	2.5368	0	-0.00022	ok	0	down_with_distance
EFHC1	6627	0.065641	2.40695	0	-0.00013	ok	0	down_with_distance
TMEM14A	6627	0.066244	1.64637	0	-0.00015	ok	0	down_with_distance
FBXO9	6627	0.061114	2.15908	0	-0.00013	ok	0	down_with_distance
ELOVL5	6627	0.203561	3.07023	0	-0.0005	ok	0	down_with_distance
COL12A1	6627	0.352648	2.51926	0	0.000263	ok	0	up_with_distance
MYO6	6627	0.174589	2.85078	0	-0.00042	ok	0	down_with_distance
PHIP	6627	0.100951	2.29804	0	-0.00017	ok	0	down_with_distance
IBTK	6627	0.115286	1.88883	0	-0.00023	ok	0	down_with_distance
TPBG	6627	0.075449	2.35974	0	-0.00016	ok	0	down_with_distance
CRYBG1	6627	0.053116	2.72441	0	-0.00015	ok	0	down_with_distance
CD24	6627	0.143957	3.04223	0	-0.00051	ok	0	down_with_distance
CD164	6627	0.05538	2.26601	0	-0.00013	ok	0	down_with_distance
MARCKS	6627	0.264675	2.52505	0	0.00022	ok	0	up_with_distance
COL10A1	6627	0.334541	3.21955	0	0.00013	ok	0	up_with_distance
PKIB	6627	0.058247	1.91179	0	-0.00017	ok	0	down_with_distance
MYB	6627	0.088275	2.85735	0	-0.00029	ok	0	down_with_distance
ESR1	6627	0.199185	3.64877	0	-0.00077	ok	0	down_with_distance
SCAF8	6627	0.113022	1.93513	0	-0.00019	ok	0	down_with_distance
ARID1B	6627	0.115739	2.96209	0	-0.00014	ok	0	down_with_distance
EZR	6627	0.087823	2.62376	0	-0.00023	ok	0	down_with_distance
AFDN	6627	0.118455	2.53359	0	-0.00031	ok	0	down_with_distance
THBS2	6627	0.402445	3.29503	0	0.000174	ok	0	up_with_distance
WDR27	6627	0.062924	1.65008	0	-0.00014	ok	0	down_with_distance
C7orf50	6627	0.14954	1.79292	0	-0.00029	ok	0	down_with_distance
INTS1	6627	0.065037	2.14275	0	-0.00016	ok	0	down_with_distance
EIF3B	6627	0.14622	2.04152	0	-0.00026	ok	0	down_with_distance
ACTB	6627	0.656707	3.43455	0	-7.3e-05	ok	0	down_with_distance
ICA1	6627	0.061868	2.19228	0	-0.00014	ok	0	down_with_distance
TMEM106B	6627	0.09748	2.84081	0	-0.00024	ok	0	down_with_distance
TSPAN13	6627	0.083748	2.88534	0	-0.00023	ok	0	down_with_distance
AGR2	6627	0.059605	2.57874	0	-0.0002	ok	0	down_with_distance
AGR3	6627	0.068508	2.67021	0	-0.00026	ok	0	down_with_distance
HNRNPA2B1	6627	0.353403	1.95482	0	-0.00045	ok	0	down_with_distance
CBX3	6627	0.129018	2.41949	0	-0.00025	ok	0	down_with_distance
SFRP4	6627	0.155576	2.64807	0	0.000366	ok	0	up_with_distance
GLI3	6627	0.294854	3.08163	0	-0.00074	ok	0	down_with_distance
BLVRA	6627	0.099894	2.29648	0	-0.00019	ok	0	down_with_distance
URGCP	6627	0.064282	2.02175	0	-0.00014	ok	0	down_with_distance
DBNL	6627	0.177456	2.1477	0	-0.00037	ok	0	down_with_distance
AEBP1	6627	0.582617	3.84244	0	0.000684	ok	0	up_with_distance
POLD2	6627	0.089482	2.5018	0	-0.00027	ok	0	down_with_distance
NUDCD3	6627	0.110005	2.83785	0	-0.00017	ok	0	down_with_distance
TMED4	6627	0.137619	2.71854	0	-0.00028	ok	0	down_with_distance
ZMIZ2	6627	0.188019	2.32172	0	-0.00042	ok	0	down_with_distance
PPIA	6627	0.084503	2.13993	0	-0.00015	ok	0	down_with_distance
TBRG4	6627	0.08073	2.24925	0	-0.00017	ok	0	down_with_distance
NIPSNAP2	6627	0.090539	2.38415	0	-0.00015	ok	0	down_with_distance
CCT6A	6627	0.119058	2.36448	0	-0.00025	ok	0	down_with_distance
SUMF2	6627	0.152256	2.06302	0	-0.00027	ok	0	down_with_distance
CHCHD2	6627	0.214275	2.28692	0	-0.00052	ok	0	down_with_distance
ZNF680	6627	0.082239	2.60175	0	-0.00021	ok	0	down_with_distance
ZNF107	6627	0.053569	2.69319	0	-0.00015	ok	0	down_with_distance
ZNF138	6627	0.060963	2.51407	0	-0.00021	ok	0	down_with_distance
AUTS2	6627	0.120416	2.08511	0	-0.00025	ok	0	down_with_distance
BAZ1B	6627	0.145013	2.31999	0	-0.00034	ok	0	down_with_distance
BUD23	6627	0.104421	2.21867	0	-0.0003	ok	0	down_with_distance
ABHD11	6627	0.065188	2.48593	0	-0.00018	ok	0	down_with_distance
CLDN4	6627	0.064282	2.61174	0	-0.00024	ok	0	down_with_distance
GTF2IRD1	6627	0.066697	2.34761	0	-0.00019	ok	0	down_with_distance
GTF2I	6627	0.102912	2.20018	0	-0.00026	ok	0	down_with_distance
RHBDD2	6627	0.077411	2.40862	0	-0.00016	ok	0	down_with_distance
HSPB1	6627	0.45722	2.77635	0	-0.00115	ok	0	down_with_distance
RSBN1L	6627	0.062774	2.18989	0	-0.00011	ok	0	down_with_distance
SEMA3C	6627	0.198129	2.95238	0	-0.00065	ok	0	down_with_distance
CROT	6627	0.06383	2.34422	0	-0.00017	ok	0	down_with_distance
CFAP69	6627	0.051154	3.2345	0	-0.00017	ok	0	down_with_distance
AKAP9	6627	0.160254	2.16493	0	-0.00031	ok	0	down_with_distance
CYP51A1	6627	0.071224	1.82665	0	-0.0002	ok	0	down_with_distance
KRIT1	6627	0.071073	2.57104	0	-0.00018	ok	0	down_with_distance
COL1A2	6627	0.905236	3.7907	0	0.001059	ok	0	up_with_distance
CASD1	6627	0.080278	2.27926	0	-0.0002	ok	0	down_with_distance
SGCE	6627	0.077109	1.87891	0	-0.0002	ok	0	down_with_distance
PEG10	6627	0.053267	2.62022	0	-0.00019	ok	0	down_with_distance
PON2	6627	0.149992	2.70306	0	-0.00032	ok	0	down_with_distance
SEM1	6627	0.118606	2.10427	0	-0.00019	ok	0	down_with_distance
BAIAP2L1	6627	0.069715	2.29713	0	-0.00018	ok	0	down_with_distance
TRRAP	6627	0.113626	2.58883	0	-0.00017	ok	0	down_with_distance
ATP5MF	6627	0.089482	1.57136	0	-0.00018	ok	0	down_with_distance
TRIM4	6627	0.077561	2.20144	0	-0.00018	ok	0	down_with_distance
AZGP1	6627	0.309642	3.48538	0	-0.00129	ok	0	down_with_distance
MCM7	6627	0.192998	2.74443	0	-0.00057	ok	0	down_with_distance
LAMTOR4	6627	0.20839	1.90564	0	-0.00031	ok	0	down_with_distance
PILRB	6627	0.234797	2.90155	0	-0.00053	ok	0	down_with_distance
MEPCE	6627	0.089784	2.20286	0	-0.00016	ok	0	down_with_distance
PPP1R35	6627	0.085257	2.26203	0	-0.00014	ok	0	down_with_distance
LRCH4	6627	0.150445	3.40118	0	-0.00033	ok	0	down_with_distance
GNB2	6627	0.154067	2.27915	0	-0.00033	ok	0	down_with_distance
SRRT	6627	0.131432	2.46513	0	-0.00021	ok	0	down_with_distance
AP1S1	6627	0.056738	3.03462	0	-0.00019	ok	0	down_with_distance
ZNHIT1	6627	0.09748	2.11903	0	-0.00017	ok	0	down_with_distance
FIS1	6627	0.109552	1.65	0	-0.00021	ok	0	down_with_distance
IFT22	6627	0.057492	1.7985	0	-0.00017	ok	0	down_with_distance
CUX1	6627	0.084352	1.60644	0	-0.00016	ok	0	down_with_distance
PMPCB	6627	0.144711	2.59838	0	-0.00025	ok	0	down_with_distance
KMT2E	6627	0.193451	2.16444	0	-0.00036	ok	0	down_with_distance
SRPK2	6627	0.114682	2.8056	0	-0.00028	ok	0	down_with_distance
PUS7	6627	0.0673	1.74221	0	-0.00016	ok	0	down_with_distance
PRKAR2B	6627	0.093104	2.73993	0	-0.0003	ok	0	down_with_distance
BCAP29	6627	0.06217	1.6838	0	-0.00016	ok	0	down_with_distance
DNAJB9	6627	0.051607	1.8573	0	-0.00012	ok	0	down_with_distance
IMMP2L	6627	0.169307	3.85406	0	-0.00068	ok	0	down_with_distance
WASL	6627	0.105478	1.58585	0	-0.0002	ok	0	down_with_distance
ZNF800	6627	0.084201	2.85961	0	-0.00019	ok	0	down_with_distance
SND1	6627	0.159952	2.31181	0	-0.00036	ok	0	down_with_distance
HILPDA	6627	0.059605	2.24065	0	-0.00021	ok	0	down_with_distance
UBE2H	6627	0.093858	1.93371	0	-0.00021	ok	0	down_with_distance
COPG2	6627	0.071676	2.69928	0	-0.00016	ok	0	down_with_distance
EXOC4	6627	0.168251	3.06304	0	-0.00029	ok	0	down_with_distance
CALD1	6627	0.476686	3.09646	0	0.000167	ok	0	up_with_distance
NUP205	6627	0.103516	2.66962	0	-0.00023	ok	0	down_with_distance
TRIM24	6627	0.056285	2.14422	0	-0.00011	ok	0	down_with_distance
ZC3HAV1	6627	0.10593	1.65186	0	-0.00019	ok	0	down_with_distance
UBN2	6627	0.081334	2.38176	0	-0.00023	ok	0	down_with_distance
LUC7L2	6627	0.185001	1.56205	0	-0.00026	ok	0	down_with_distance
HIPK2	6627	0.130979	2.48283	0	-0.00032	ok	0	down_with_distance
NDUFB2	6627	0.076053	2.26107	0	-0.00016	ok	0	down_with_distance
SSBP1	6627	0.068055	1.77558	0	-0.00014	ok	0	down_with_distance
PIP	6627	0.203561	3.44313	0	-0.00074	ok	0	down_with_distance
GSTK1	6627	0.172476	2.2757	0	-0.00028	ok	0	down_with_distance
EZH2	6627	0.075147	2.89208	0	-0.00022	ok	0	down_with_distance
ZNF282	6627	0.073035	2.63031	0	-0.00017	ok	0	down_with_distance
ZNF783	6627	0.108797	2.1167	0	-0.00018	ok	0	down_with_distance
REPIN1	6627	0.071526	3.00585	0	-0.00026	ok	0	down_with_distance
ABCB8	6627	0.079825	2.26389	0	-0.00021	ok	0	down_with_distance
SLC4A2	6627	0.107137	2.23366	0	-0.00021	ok	0	down_with_distance
NUB1	6627	0.099291	2.36905	0	-0.00018	ok	0	down_with_distance
KMT2C	6627	0.21337	2.73041	0	-0.00047	ok	0	down_with_distance
PAXIP1	6627	0.063075	2.29069	0	-0.00012	ok	0	down_with_distance
INSIG1	6627	0.063377	1.83133	0	-0.00018	ok	0	down_with_distance
RBM33	6627	0.214728	2.97627	0	-0.00026	ok	0	down_with_distance
LMBR1	6627	0.071978	2.82831	0	-0.00011	ok	0	down_with_distance
UBE3C	6627	0.128263	2.67475	0	-0.00023	ok	0	down_with_distance
NCAPG2	6627	0.066848	2.75866	0	-0.00015	ok	0	down_with_distance
WDR60	6627	0.09416	2.48575	0	-0.00018	ok	0	down_with_distance
PRAG1	6627	0.053116	2.7491	0	-0.00015	ok	0	down_with_distance
FDFT1	6627	0.091595	2.75719	0	-0.00023	ok	0	down_with_distance
TUSC3	6627	0.108345	2.64805	0	-0.00032	ok	0	down_with_distance
SLC7A2	6627	0.170213	3.5139	0	-0.00066	ok	0	down_with_distance
PCM1	6627	0.209899	2.47504	0	-0.00052	ok	0	down_with_distance
FAM160B2	6627	0.132036	2.91286	0	-0.00023	ok	0	down_with_distance
TNFRSF10B	6627	0.090841	2.28532	0	-0.00019	ok	0	down_with_distance
STC1	6627	0.11604	2.68742	0	-0.00042	ok	0	down_with_distance
PPP2R2A	6627	0.083447	2.51152	0	-0.00024	ok	0	down_with_distance
CLU	6627	0.407877	3.26633	0	-0.00131	ok	0	down_with_distance
KIF13B	6627	0.064282	2.43145	0	-0.00014	ok	0	down_with_distance
SARAF	6627	0.105478	2.34809	0	-0.00014	ok	0	down_with_distance
RBPMS	6627	0.176852	3.36231	0	-0.00046	ok	0	down_with_distance
ZNF703	6627	0.188471	2.15794	0	-0.00041	ok	0	down_with_distance
RAB11FIP1	6627	0.057794	3.08792	0	-0.00024	ok	0	down_with_distance
PLPP5	6627	0.084201	2.32586	0	-0.00016	ok	0	down_with_distance
KAT6A	6627	0.129772	3.5758	0	-0.00029	ok	0	down_with_distance
PLAT	6627	0.108043	2.45648	0	-0.00031	ok	0	down_with_distance
IKBKB	6627	0.268749	3.28274	0	-0.00072	ok	0	down_with_distance
VDAC3	6627	0.106232	2.52128	0	-0.00019	ok	0	down_with_distance
CEBPD	6627	0.113173	1.83281	0	-0.00024	ok	0	down_with_distance
PRKDC	6627	0.147578	2.36896	0	-0.0003	ok	0	down_with_distance
MCM4	6627	0.098838	2.66827	0	-0.00031	ok	0	down_with_distance
PCMTD1	6627	0.188773	2.52642	0	-0.00037	ok	0	down_with_distance
ATP6V1H	6627	0.055983	1.71638	0	-0.00013	ok	0	down_with_distance
TMEM68	6627	0.074091	2.14837	0	-0.00016	ok	0	down_with_distance
IMPAD1	6627	0.149389	1.84147	0	-0.00024	ok	0	down_with_distance
CHD7	6627	0.062623	1.70982	0	-0.00017	ok	0	down_with_distance
ASPH	6627	0.273276	2.71784	0	-0.00048	ok	0	down_with_distance
COPS5	6627	0.080278	2.145	0	-0.00017	ok	0	down_with_distance
ARFGEF1	6627	0.112872	3.07822	0	-0.00024	ok	0	down_with_distance
SULF1	6627	0.201449	2.97045	0	0.000128	ok	0	up_with_distance
NCOA2	6627	0.063528	2.05305	0	-0.00011	ok	0	down_with_distance
STAU2	6627	0.159046	2.76447	0	-0.00039	ok	0	down_with_distance
TPD52	6627	0.220914	3.53892	0	-0.00084	ok	0	down_with_distance
ZFAND1	6627	0.062924	2.09116	0	-0.00014	ok	0	down_with_distance
WWP1	6627	0.063981	2.73353	0	-0.00021	ok	0	down_with_distance
MMP16	6627	0.129018	2.82226	0	-0.00045	ok	0	down_with_distance
ESRP1	6627	0.088124	2.72828	0	-0.00032	ok	0	down_with_distance
INTS8	6627	0.10427	2.98101	0	-0.00026	ok	0	down_with_distance
PLEKHF2	6627	0.09748	2.37892	0	-0.00026	ok	0	down_with_distance
LAPTM4B	6627	0.126301	2.29838	0	-0.00035	ok	0	down_with_distance
VPS13B	6627	0.239777	1.73035	0	-0.0003	ok	0	down_with_distance
COX6C	6627	0.312359	3.51724	0	-0.00123	ok	0	down_with_distance
YWHAZ	6627	0.213973	2.44907	0	-0.00045	ok	0	down_with_distance
GRHL2	6627	0.052814	2.51922	0	-0.00019	ok	0	down_with_distance
UBR5	6627	0.126603	1.71281	0	-0.00022	ok	0	down_with_distance
CTHRC1	6627	0.427946	3.69971	0	0.000228	ok	0	up_with_distance
TRPS1	6627	0.395051	3.62595	0	-0.00131	ok	0	down_with_distance
EIF3H	6627	0.074996	1.93419	0	-0.00018	ok	0	down_with_distance
AARD	6627	0.158895	2.81525	0	-0.00052	ok	0	down_with_distance
MAL2	6627	0.080881	2.90052	0	-0.00027	ok	0	down_with_distance
TAF2	6627	0.072431	1.77659	0	-0.00014	ok	0	down_with_distance
COL14A1	6627	0.057643	1.70452	0	0.000204	ok	0	up_with_distance
NDUFB9	6627	0.133846	2.54894	0	-0.00033	ok	0	down_with_distance
TRIB1	6627	0.05719	2.33983	0	-0.00018	ok	0	down_with_distance
LRATD2	6627	0.082843	2.86945	0	-0.00032	ok	0	down_with_distance
MYC	6627	0.107288	2.60403	0	-0.00031	ok	0	down_with_distance
ST3GAL1	6627	0.05719	2.25984	0	-0.00015	ok	0	down_with_distance
TRAPPC9	6627	0.145918	3.02647	0	-0.00038	ok	0	down_with_distance
2002-08-01	6627	0.09416	1.87675	0	-0.00023	ok	0	down_with_distance
ZFP41	6627	0.057794	2.42611	0	-0.00014	ok	0	down_with_distance
TOP1MT	6627	0.070469	1.80472	0	-0.0002	ok	0	down_with_distance
RHPN1	6627	0.170515	3.85625	0	-0.00066	ok	0	down_with_distance
TSTA3	6627	0.094613	2.36657	0	-0.00024	ok	0	down_with_distance
ZNF623	6627	0.058096	1.7748	0	-0.00013	ok	0	down_with_distance
MAPK15	6627	0.118757	3.31865	0	-0.00045	ok	0	down_with_distance
FAM83H	6627	0.09582	3.31019	0	-0.00036	ok	0	down_with_distance
SCRIB	6627	0.082692	2.5384	0	-0.00018	ok	0	down_with_distance
NRBP2	6627	0.118455	2.72886	0	-0.00026	ok	0	down_with_distance
EPPK1	6627	0.122831	3.12672	0	-0.00049	ok	0	down_with_distance
GRINA	6627	0.164177	2.11688	0	-0.00029	ok	0	down_with_distance
OPLAH	6627	0.054323	2.70598	0	-0.0002	ok	0	down_with_distance
GPAA1	6627	0.131885	2.44187	0	-0.00036	ok	0	down_with_distance
CYC1	6627	0.134299	2.11963	0	-0.00034	ok	0	down_with_distance
SHARPIN	6627	0.102912	2.88102	0	-0.00012	ok	0	down_with_distance
MAF1	6627	0.140033	2.10361	0	-0.00026	ok	0	down_with_distance
MROH1	6627	0.209748	2.94432	0	-0.0005	ok	0	down_with_distance
HSF1	6627	0.137619	2.42416	0	-0.00026	ok	0	down_with_distance
DGAT1	6627	0.070771	1.53636	0	-0.00015	ok	0	down_with_distance
SLC52A2	6627	0.07726	1.86995	0	-0.0002	ok	0	down_with_distance
FBXL6	6627	0.06217	3.16981	0	-0.00025	ok	0	down_with_distance
CPSF1	6627	0.071676	2.14126	0	-0.00015	ok	0	down_with_distance
CYHR1	6627	0.085257	2.55361	0	-0.00016	ok	0	down_with_distance
KIFC2	6627	0.134752	3.26763	0	-0.00047	ok	0	down_with_distance
PPP1R16A	6627	0.081636	2.91499	0	-0.00027	ok	0	down_with_distance
RECQL4	6627	0.052965	3.12036	0	-0.00018	ok	0	down_with_distance
LRRC14	6627	0.108345	2.7057	0	-0.00027	ok	0	down_with_distance
ARHGAP39	6627	0.077109	3.21915	0	-0.00031	ok	0	down_with_distance
BAG1	6627	0.125094	1.6434	0	-0.00023	ok	0	down_with_distance
TPM2	6627	0.329259	2.82176	0	0.000146	ok	0	up_with_distance
CLTA	6627	0.136412	1.89791	0	-0.00026	ok	0	down_with_distance
ZCCHC7	6627	0.083899	2.78692	0	-0.00012	ok	0	down_with_distance
TOMM5	6627	0.086314	2.01915	0	-0.00019	ok	0	down_with_distance
DCAF10	6627	0.082541	2.60731	0	-0.0002	ok	0	down_with_distance
SHB	6627	0.074393	1.63113	0	-0.00016	ok	0	down_with_distance
ANXA1	6627	0.203561	2.45863	0	0.000151	ok	0	up_with_distance
VPS13A	6627	0.058397	1.56371	0	-0.00014	ok	0	down_with_distance
GNAQ	6627	0.208843	2.05476	0	-0.00032	ok	0	down_with_distance
RASEF	6627	0.057492	2.7228	0	-0.00023	ok	0	down_with_distance
HNRNPK	6627	0.081485	1.84166	0	-0.00019	ok	0	down_with_distance
NTRK2	6627	0.08903	2.82899	0	-0.00027	ok	0	down_with_distance
SPIN1	6627	0.177909	1.64805	0	-0.00026	ok	0	down_with_distance
S1PR3	6627	0.080429	2.67086	0	-0.00025	ok	0	down_with_distance
ASPN	6627	0.237061	2.98532	0	0.000111	ok	0	up_with_distance
CARD19	6627	0.065641	2.8801	0	-0.00017	ok	0	down_with_distance
WNK2	6627	0.05206	2.68633	0	-0.00016	ok	0	down_with_distance
FAM120AOS	6627	0.090539	1.81622	0	-0.00015	ok	0	down_with_distance
FAM120A	6627	0.201901	2.80469	0	-0.00037	ok	0	down_with_distance
FBP1	6627	0.071676	2.95104	0	-0.00028	ok	0	down_with_distance
NCBP1	6627	0.063528	2.66738	0	-0.00018	ok	0	down_with_distance
NANS	6627	0.055229	2.18158	0	-0.00015	ok	0	down_with_distance
ALG2	6627	0.069866	1.70215	0	-0.00014	ok	0	down_with_distance
SEC61B	6627	0.085257	1.65863	0	-0.00017	ok	0	down_with_distance
SLC44A1	6627	0.195111	1.71521	0	-0.00032	ok	0	down_with_distance
TMEM245	6627	0.08571	1.64802	0	-0.00016	ok	0	down_with_distance
ECPAS	6627	0.137468	1.97613	0	-0.00023	ok	0	down_with_distance
UGCG	6627	0.144107	2.70263	0	-0.00037	ok	0	down_with_distance
POLE3	6627	0.081938	2.22475	0	-0.0002	ok	0	down_with_distance
KIF12	6627	0.133545	3.7253	0	-0.00056	ok	0	down_with_distance
COL27A1	6627	0.13279	2.11786	0	-0.00032	ok	0	down_with_distance
WHRN	6627	0.096575	3.72974	0	-0.00036	ok	0	down_with_distance
TNC	6627	0.193149	3.34683	0	-0.00081	ok	0	down_with_distance
MEGF9	6627	0.067602	2.21467	0	-0.00021	ok	0	down_with_distance
RAB14	6627	0.154821	1.83593	0	-0.00026	ok	0	down_with_distance
STRBP	6627	0.062019	2.36775	0	-0.00018	ok	0	down_with_distance
DENND1A	6627	0.078467	2.2618	0	-0.00014	ok	0	down_with_distance
ARPC5L	6627	0.086314	2.61383	0	-0.00022	ok	0	down_with_distance
HSPA5	6627	0.080127	1.90763	0	-0.00016	ok	0	down_with_distance
LMX1B	6627	0.101856	3.44859	0	-0.00038	ok	0	down_with_distance
RALGPS1	6627	0.052512	2.29783	0	-0.00014	ok	0	down_with_distance
ANGPTL2	6627	0.142749	2.50047	0	0.000219	ok	0	up_with_distance
NIBAN2	6627	0.104572	1.65442	0	-0.00018	ok	0	down_with_distance
PTRH1	6627	0.064282	2.4193	0	-0.00018	ok	0	down_with_distance
CDK9	6627	0.121322	2.54713	0	-0.0002	ok	0	down_with_distance
FPGS	6627	0.089181	2.91769	0	-5.6e-05	ok	0	down_with_distance
FAM102A	6627	0.120869	2.24846	0	-0.00025	ok	0	down_with_distance
PTGES2	6627	0.102309	2.41886	0	-0.00017	ok	0	down_with_distance
COQ4	6627	0.127358	2.67929	0	-0.00036	ok	0	down_with_distance
ODF2	6627	0.081183	2.69942	0	-0.00023	ok	0	down_with_distance
SPTAN1	6627	0.25381	2.53598	0	-0.00042	ok	0	down_with_distance
WDR34	6627	0.102912	2.62628	0	-0.00029	ok	0	down_with_distance
SET	6627	0.090388	2.44371	0	-0.00014	ok	0	down_with_distance
SH3GLB2	6627	0.130527	2.84191	0	-0.00032	ok	0	down_with_distance
MIGA2	6627	0.055832	1.70866	0	-0.00015	ok	0	down_with_distance
PTPA	6627	0.134148	1.84685	0	-0.00026	ok	0	down_with_distance
USP20	6627	0.054172	2.82525	0	-8.8e-05	ok	0	down_with_distance
EXOSC2	6627	0.052211	2.60676	0	-6.3e-05	ok	0	down_with_distance
PRRC2B	6627	0.131432	1.97817	0	-0.00031	ok	0	down_with_distance
MED22	6627	0.071375	1.66303	0	-0.00016	ok	0	down_with_distance
SURF1	6627	0.070318	1.75684	0	-0.00016	ok	0	down_with_distance
BRD3	6627	0.089181	2.39772	0	-0.00022	ok	0	down_with_distance
RXRA	6627	0.106383	2.64551	0	-0.00022	ok	0	down_with_distance
COL5A1	6627	0.511996	3.52192	0	0.000275	ok	0	up_with_distance
PPP1R26	6627	0.054625	3.08046	0	-0.00017	ok	0	down_with_distance
SNAPC4	6627	0.065188	2.42946	0	-0.00013	ok	0	down_with_distance
ENTR1	6627	0.09069	2.36459	0	-0.00016	ok	0	down_with_distance
PMPCA	6627	0.052663	1.8252	0	-0.00013	ok	0	down_with_distance
AGPAT2	6627	0.062774	2.22691	0	-0.00012	ok	0	down_with_distance
TMEM141	6627	0.070167	2.20773	0	-0.00015	ok	0	down_with_distance
PAXX	6627	0.097782	3.22099	0	-0.0003	ok	0	down_with_distance
ABCA2	6627	0.078014	2.88785	0	-0.00026	ok	0	down_with_distance
NPDC1	6627	0.289573	3.87187	0	-0.00108	ok	0	down_with_distance
DPP7	6627	0.198129	2.58986	0	-0.00031	ok	0	down_with_distance
ANAPC2	6627	0.104572	2.20668	0	-0.0002	ok	0	down_with_distance
TUBB4B	6627	0.091444	2.59447	0	-0.00022	ok	0	down_with_distance
NRARP	6627	0.072129	3.08739	0	-0.00014	ok	0	down_with_distance
EXD3	6627	0.079976	2.09862	0	-0.00021	ok	0	down_with_distance
NSMF	6627	0.106685	2.03281	0	-0.00023	ok	0	down_with_distance
DPH7	6627	0.075449	2.82408	0	-0.00015	ok	0	down_with_distance
ZMYND19	6627	0.0504	2.73176	0	-0.00012	ok	0	down_with_distance
ARRDC1	6627	0.150294	3.06085	0	-0.0004	ok	0	down_with_distance
EHMT1	6627	0.14954	2.2427	0	-0.00027	ok	0	down_with_distance
ZMYND11	6627	0.107137	1.98389	0	-0.00027	ok	0	down_with_distance
LARP4B	6627	0.101554	2.04554	0	-0.0002	ok	0	down_with_distance
GTPBP4	6627	0.083145	2.8551	0	-0.00021	ok	0	down_with_distance
TASOR2	6627	0.126754	3.15987	0	-0.00041	ok	0	down_with_distance
RBM17	6627	0.131583	2.2673	0	-0.00024	ok	0	down_with_distance
GATA3	6627	0.306775	3.75963	0	-0.00132	ok	0	down_with_distance
DHTKD1	6627	0.058397	2.04948	0	-0.00014	ok	0	down_with_distance
NUDT5	6627	0.060208	1.99345	0	-0.00013	ok	0	down_with_distance
PRPF18	6627	0.076354	2.46499	0	-0.00017	ok	0	down_with_distance
RPP38	6627	0.068357	3.44356	0	-0.00021	ok	0	down_with_distance
VIM	6627	0.696243	3.29455	0	0.000804	ok	0	up_with_distance
PLXDC2	6627	0.259544	3.08881	0	5.71e-05	ok	0	up_with_distance
NEBL	6627	0.057945	2.27785	0	-0.00019	ok	0	down_with_distance
DNAJC1	6627	0.256074	3.35712	0	-0.00095	ok	0	down_with_distance
COMMD3	6627	0.11423	2.77129	0	-0.00035	ok	0	down_with_distance
BMI1	6627	0.101403	2.67514	0	-0.00014	ok	0	down_with_distance
ANKRD26	6627	0.096424	2.7251	0	-0.00032	ok	0	down_with_distance
YME1L1	6627	0.059001	1.83131	0	-0.00015	ok	0	down_with_distance
RAB18	6627	0.117851	1.98137	0	-0.00026	ok	0	down_with_distance
ARHGAP12	6627	0.12766	2.47873	0	-0.00029	ok	0	down_with_distance
ZNF33A	6627	0.10925	1.78615	0	-0.0002	ok	0	down_with_distance
HNRNPF	6627	0.200996	2.81549	0	-0.00049	ok	0	down_with_distance
ZNF239	6627	0.062472	2.38581	0	-0.0002	ok	0	down_with_distance
TIMM23	6627	0.089935	2.57872	0	-0.00024	ok	0	down_with_distance
ZWINT	6627	0.05538	3.0617	0	-0.00012	ok	0	down_with_distance
CCDC6	6627	0.142598	2.2381	0	-0.00035	ok	0	down_with_distance
ANK3	6627	0.095669	2.91286	0	-0.00027	ok	0	down_with_distance
DNAJC12	6627	0.067904	2.81439	0	-0.00019	ok	0	down_with_distance
SLC25A16	6627	0.157236	2.66993	0	-0.00039	ok	0	down_with_distance
DDX21	6627	0.09582	1.83826	0	-0.00025	ok	0	down_with_distance
SUPV3L1	6627	0.055681	3.08146	0	-0.00015	ok	0	down_with_distance
HK1	6627	0.11423	1.8831	0	-0.00024	ok	0	down_with_distance
TSPAN15	6627	0.134752	2.69412	0	-0.00036	ok	0	down_with_distance
EIF4EBP2	6627	0.240531	1.88122	0	-0.00034	ok	0	down_with_distance
PCBD1	6627	0.093255	2.359	0	-0.00025	ok	0	down_with_distance
ANAPC16	6627	0.14954	2.08093	0	-0.0003	ok	0	down_with_distance
DDIT4	6627	0.093708	2.164	0	-0.0002	ok	0	down_with_distance
DNAJB12	6627	0.081032	2.15092	0	-0.00017	ok	0	down_with_distance
SEC24C	6627	0.102912	2.67202	0	-0.00024	ok	0	down_with_distance
ADK	6627	0.086314	1.83236	0	-0.00017	ok	0	down_with_distance
KAT6B	6627	0.118907	1.87323	0	-0.0002	ok	0	down_with_distance
VDAC2	6627	0.082239	2.12551	0	-0.00018	ok	0	down_with_distance
DLG5	6627	0.161008	4.07077	0	-0.00062	ok	0	down_with_distance
PPIF	6627	0.051003	1.89389	0	-0.00014	ok	0	down_with_distance
ANXA11	6627	0.286857	1.58308	0	-0.00032	ok	0	down_with_distance
PRXL2A	6627	0.100347	2.50723	0	-0.00026	ok	0	down_with_distance
WAPL	6627	0.111061	1.76981	0	-0.00023	ok	0	down_with_distance
ADIRF	6627	0.118304	2.94715	0	-0.00019	ok	0	down_with_distance
ATAD1	6627	0.095066	2.18029	0	-0.00026	ok	0	down_with_distance
PTEN	6627	0.193904	1.71437	0	-0.0003	ok	0	down_with_distance
ACTA2	6627	0.310095	2.80136	0	0.000214	ok	0	up_with_distance
PPP1R3C	6627	0.096273	2.12599	0	-0.00025	ok	0	down_with_distance
EXOC6	6627	0.068357	3.13067	0	-0.00019	ok	0	down_with_distance
TBC1D12	6627	0.07892	1.73474	0	-0.0002	ok	0	down_with_distance
HELLS	6627	0.128867	2.99582	0	-0.0005	ok	0	down_with_distance
ALDH18A1	6627	0.083296	1.76177	0	-0.0002	ok	0	down_with_distance
PGAM1	6627	0.059152	1.68817	0	-0.00015	ok	0	down_with_distance
ZFYVE27	6627	0.05885	2.41015	0	-0.00016	ok	0	down_with_distance
CWF19L1	6627	0.060208	2.78321	0	-0.0002	ok	0	down_with_distance
SCD	6627	0.214124	2.83984	0	-0.00063	ok	0	down_with_distance
HIF1AN	6627	0.076807	2.41828	0	-0.00019	ok	0	down_with_distance
LZTS2	6627	0.126452	1.73928	0	-0.00022	ok	0	down_with_distance
DPCD	6627	0.070017	2.28741	0	-0.00014	ok	0	down_with_distance
POLL	6627	0.079674	2.14351	0	-0.00021	ok	0	down_with_distance
OGA	6627	0.350083	3.12216	0	-0.00081	ok	0	down_with_distance
LDB1	6627	0.285046	3.06475	0	-0.00054	ok	0	down_with_distance
PPRC1	6627	0.07228	2.16224	0	-0.00014	ok	0	down_with_distance
NFKB2	6627	0.11257	2.13231	0	-0.00028	ok	0	down_with_distance
CUEDC2	6627	0.074544	2.47361	0	-0.00017	ok	0	down_with_distance
TRIM8	6627	0.193451	2.16896	0	-0.0003	ok	0	down_with_distance
SFXN2	6627	0.061415	2.81555	0	-0.00021	ok	0	down_with_distance
PDCD11	6627	0.066546	1.88142	0	-0.00018	ok	0	down_with_distance
SLK	6627	0.136713	2.30931	0	-0.00025	ok	0	down_with_distance
PDCD4	6627	0.241135	3.57211	0	-0.00065	ok	0	down_with_distance
ATRNL1	6627	0.0673	2.51186	0	-0.0002	ok	0	down_with_distance
GFRA1	6627	0.203108	3.71505	0	-0.00087	ok	0	down_with_distance
SHTN1	6627	0.149087	2.39028	0	-0.00029	ok	0	down_with_distance
CACUL1	6627	0.094462	1.79389	0	-0.0002	ok	0	down_with_distance
EIF3A	6627	0.256375	3.04591	0	-0.00057	ok	0	down_with_distance
TIAL1	6627	0.195715	2.10579	0	-0.00039	ok	0	down_with_distance
BAG3	6627	0.074091	1.82397	0	-0.00018	ok	0	down_with_distance
HTRA1	6627	0.405161	3.47996	0	0.000261	ok	0	up_with_distance
CTBP2	6627	0.115135	2.17155	0	-0.00027	ok	0	down_with_distance
ECHS1	6627	0.11091	1.73949	0	-0.00025	ok	0	down_with_distance
MTG1	6627	0.126151	1.99192	0	-0.00028	ok	0	down_with_distance
RIC8A	6627	0.074544	2.09783	0	-0.0002	ok	0	down_with_distance
PSMD13	6627	0.116342	1.82246	0	-0.00029	ok	0	down_with_distance
B4GALNT4	6627	0.15467	3.74993	0	-0.00061	ok	0	down_with_distance
PKP3	6627	0.063981	3.24348	0	-0.00026	ok	0	down_with_distance
SIGIRR	6627	0.109401	3.24851	0	-0.00035	ok	0	down_with_distance
HRAS	6627	0.092199	2.87394	0	-0.0002	ok	0	down_with_distance
RASSF7	6627	0.119511	3.52497	0	-0.00042	ok	0	down_with_distance
PHRF1	6627	0.132187	2.41046	0	-0.00032	ok	0	down_with_distance
EPS8L2	6627	0.203561	3.57288	0	-0.00068	ok	0	down_with_distance
TALDO1	6627	0.081032	2.01919	0	-0.00018	ok	0	down_with_distance
GATD1	6627	0.129319	2.84116	0	-0.00033	ok	0	down_with_distance
PIDD1	6627	0.059605	3.42039	0	-7.7e-05	ok	0	down_with_distance
PNPLA2	6627	0.194809	3.05596	0	-0.00056	ok	0	down_with_distance
CRACR2B	6627	0.103516	3.39045	0	-0.00043	ok	0	down_with_distance
CD151	6627	0.266184	3.27526	0	-0.0008	ok	0	down_with_distance
POLR2L	6627	0.205976	2.96678	0	-0.00048	ok	0	down_with_distance
CHID1	6627	0.202505	2.98803	0	-0.00051	ok	0	down_with_distance
AP2A2	6627	0.127358	2.17034	0	-0.00019	ok	0	down_with_distance
NAP1L4	6627	0.131432	2.48881	0	-0.00035	ok	0	down_with_distance
NUP98	6627	0.09582	2.19446	0	-0.00014	ok	0	down_with_distance
PGAP2	6627	0.07228	2.49464	0	-0.00022	ok	0	down_with_distance
FAM160A2	6627	0.079221	2.59822	0	-0.00016	ok	0	down_with_distance
TRIM3	6627	0.090991	3.05056	0	-0.00032	ok	0	down_with_distance
ARFIP2	6627	0.11091	1.81781	0	-0.00025	ok	0	down_with_distance
TAF10	6627	0.175343	1.96775	0	-0.0004	ok	0	down_with_distance
SYT9	6627	0.064132	3.05838	0	-0.00026	ok	0	down_with_distance
RIC3	6627	0.059454	3.3778	0	-8.1e-05	ok	0	down_with_distance
TMEM41B	6627	0.100649	1.90883	0	-0.00018	ok	0	down_with_distance
RNF141	6627	0.068357	2.73976	0	-0.00019	ok	0	down_with_distance
FAR1	6627	0.1681	2.88494	0	-0.0004	ok	0	down_with_distance
C11orf58	6627	0.167949	3.22427	0	-0.00039	ok	0	down_with_distance
NUCB2	6627	0.096575	2.05933	0	-0.00022	ok	0	down_with_distance
METTL15	6627	0.067904	2.27432	0	-0.00015	ok	0	down_with_distance
CSTF3	6627	0.140335	3.21005	0	-0.00018	ok	0	down_with_distance
EHF	6627	0.059001	2.79004	0	-0.00024	ok	0	down_with_distance
CD44	6627	0.368643	2.91063	0	-0.00089	ok	0	down_with_distance
TRIM44	6627	0.134299	1.69038	0	-0.00024	ok	0	down_with_distance
LDLRAD3	6627	0.11589	2.96663	0	-0.00038	ok	0	down_with_distance
API5	6627	0.128263	2.27729	0	-0.00023	ok	0	down_with_distance
TP53I11	6627	0.076958	2.29893	0	-0.00018	ok	0	down_with_distance
CKAP5	6627	0.102309	1.92778	0	-0.00022	ok	0	down_with_distance
C11orf49	6627	0.057492	2.0156	0	-0.00015	ok	0	down_with_distance
ARFGAP2	6627	0.080278	1.80427	0	-0.00019	ok	0	down_with_distance
CELF1	6627	0.136412	1.6939	0	-0.00022	ok	0	down_with_distance
NDUFS3	6627	0.067904	1.73896	0	-0.00015	ok	0	down_with_distance
FNBP4	6627	0.197073	2.71154	0	-0.0003	ok	0	down_with_distance
NUP160	6627	0.089784	1.67732	0	-0.00017	ok	0	down_with_distance
SSRP1	6627	0.102309	1.75079	0	-0.00019	ok	0	down_with_distance
TMX2	6627	0.108496	2.35493	0	-0.00026	ok	0	down_with_distance
SELENOH	6627	0.228007	2.58616	0	-0.00043	ok	0	down_with_distance
CTNND1	6627	0.333635	3.25717	0	-0.00066	ok	0	down_with_distance
ZFP91	6627	0.103365	1.55734	0	-0.00018	ok	0	down_with_distance
FAM111A	6627	0.111061	1.78656	0	-0.00019	ok	0	down_with_distance
OSBP	6627	0.089784	1.74476	0	-0.00016	ok	0	down_with_distance
PRPF19	6627	0.086766	1.86469	0	-0.0002	ok	0	down_with_distance
TKFC	6627	0.057945	1.99212	0	-0.00016	ok	0	down_with_distance
CPSF7	6627	0.126603	2.19954	0	-0.00023	ok	0	down_with_distance
FADS2	6627	0.145767	2.96119	0	-0.00048	ok	0	down_with_distance
FTH1	6627	0.627735	2.39964	0	-0.00059	ok	0	down_with_distance
AHNAK	6627	0.45209	1.64891	0	-0.00038	ok	0	down_with_distance
EEF1G	6627	0.312359	2.4354	0	-0.00062	ok	0	down_with_distance
UQCC3	6627	0.061868	2.33893	0	-0.00021	ok	0	down_with_distance
HNRNPUL2	6627	0.160706	2.46219	0	-0.00021	ok	0	down_with_distance
SLC3A2	6627	0.167798	2.44165	0	-0.00038	ok	0	down_with_distance
PLAAT4	6627	0.0925	2.73204	0	-0.00024	ok	0	down_with_distance
RTN3	6627	0.154368	2.54642	0	-0.00034	ok	0	down_with_distance
MARK2	6627	0.098234	1.99736	0	-0.00016	ok	0	down_with_distance
OTUB1	6627	0.064433	2.1871	0	-0.00018	ok	0	down_with_distance
MACROD1	6627	0.10759	3.3308	0	-0.00035	ok	0	down_with_distance
PPP1R14B	6627	0.095518	2.64013	0	-0.00021	ok	0	down_with_distance
TRMT112	6627	0.092953	1.55368	0	-0.00018	ok	0	down_with_distance
POLA2	6627	0.051909	1.95687	0	-0.0001	ok	0	down_with_distance
SCYL1	6627	0.085861	2.51986	0	-0.00012	ok	0	down_with_distance
LTBP3	6627	0.279915	2.12599	0	-0.00038	ok	0	down_with_distance
PCNX3	6627	0.09748	3.02771	0	-0.0002	ok	0	down_with_distance
CFL1	6627	0.326241	1.76926	0	-0.00042	ok	0	down_with_distance
DRAP1	6627	0.205372	2.91371	0	-0.00031	ok	0	down_with_distance
BANF1	6627	0.090991	1.56621	0	-0.00017	ok	0	down_with_distance
SF3B2	6627	0.075449	1.68385	0	-0.00016	ok	0	down_with_distance
RAB1B	6627	0.108345	1.81445	0	-0.00019	ok	0	down_with_distance
BRMS1	6627	0.082541	1.72652	0	-0.00015	ok	0	down_with_distance
SLC29A2	6627	0.058096	2.79526	0	-0.0002	ok	0	down_with_distance
RBM14	6627	0.079674	2.91781	0	-0.00024	ok	0	down_with_distance
LRFN4	6627	0.087219	2.72804	0	-0.0002	ok	0	down_with_distance
ANKRD13D	6627	0.128867	2.49222	0	-0.00024	ok	0	down_with_distance
SSH3	6627	0.066093	1.96992	0	-0.00018	ok	0	down_with_distance
PPP1CA	6627	0.089784	2.03962	0	-0.00017	ok	0	down_with_distance
TMEM134	6627	0.092199	2.79147	0	-0.00029	ok	0	down_with_distance
NDUFV1	6627	0.18153	2.05096	0	-0.00038	ok	0	down_with_distance
TCIRG1	6627	0.15633	1.89996	0	-0.0003	ok	0	down_with_distance
CHKA	6627	0.057492	2.09614	0	-0.00018	ok	0	down_with_distance
LRP5	6627	0.073336	2.78507	0	-0.00014	ok	0	down_with_distance
TESMIN	6627	0.066395	3.03633	0	-0.00023	ok	0	down_with_distance
CCND1	6627	0.242644	3.2266	0	-0.00077	ok	0	down_with_distance
ANO1	6627	0.172476	3.30851	0	-0.00052	ok	0	down_with_distance
FADD	6627	0.080579	2.54195	0	-0.00018	ok	0	down_with_distance
CTTN	6627	0.451788	2.68066	0	-0.00083	ok	0	down_with_distance
SHANK2	6627	0.076203	3.52165	0	-0.00039	ok	0	down_with_distance
DHCR7	6627	0.08405	3.11291	0	-0.00033	ok	0	down_with_distance
NUMA1	6627	0.178965	2.46165	0	-0.00036	ok	0	down_with_distance
ANAPC15	6627	0.057492	2.03545	0	-0.00014	ok	0	down_with_distance
INPPL1	6627	0.181228	1.84938	0	-0.00033	ok	0	down_with_distance
STARD10	6627	0.296816	3.58018	0	-0.00106	ok	0	down_with_distance
ATG16L2	6627	0.138373	3.11339	0	-0.00026	ok	0	down_with_distance
FCHSD2	6627	0.078165	2.14696	0	-0.00014	ok	0	down_with_distance
ARHGEF17	6627	0.18817	2.82197	0	-0.0003	ok	0	down_with_distance
FAM168A	6627	0.130527	1.77474	0	-0.00027	ok	0	down_with_distance
RAB6A	6627	0.165535	2.17977	0	-0.00039	ok	0	down_with_distance
COA4	6627	0.151049	3.17296	0	-0.0004	ok	0	down_with_distance
PAAF1	6627	0.053267	1.83723	0	-0.00015	ok	0	down_with_distance
UCP2	6627	0.165988	3.24465	0	-0.00049	ok	0	down_with_distance
ARRB1	6627	0.199034	3.10471	0	-0.00061	ok	0	down_with_distance
UVRAG	6627	0.163121	3.30299	0	-0.00053	ok	0	down_with_distance
THAP12	6627	0.103365	2.93013	0	-0.00029	ok	0	down_with_distance
GVQW3	6627	0.063981	3.18902	0	-0.00026	ok	0	down_with_distance
EMSY	6627	0.110306	3.11184	0	-0.00041	ok	0	down_with_distance
TSKU	6627	0.108043	1.65049	0	-0.00022	ok	0	down_with_distance
ACER3	6627	0.056738	2.90661	0	-0.00017	ok	0	down_with_distance
PAK1	6627	0.113626	2.79891	0	-0.00041	ok	0	down_with_distance
CLNS1A	6627	0.141089	2.92599	0	-0.00046	ok	0	down_with_distance
RSF1	6627	0.17474	3.18623	0	-0.0007	ok	0	down_with_distance
AAMDC	6627	0.101403	2.54216	0	-0.00024	ok	0	down_with_distance
INTS4	6627	0.191037	3.71366	0	-0.00071	ok	0	down_with_distance
NDUFC2	6627	0.318093	3.00194	0	-0.00084	ok	0	down_with_distance
ALG8	6627	0.090086	3.0539	0	-0.00025	ok	0	down_with_distance
USP35	6627	0.107288	3.02459	0	-0.00034	ok	0	down_with_distance
NARS2	6627	0.061114	2.54666	0	-0.00017	ok	0	down_with_distance
PCF11	6627	0.127358	1.91423	0	-0.00026	ok	0	down_with_distance
CREBZF	6627	0.173985	2.63638	0	-0.00041	ok	0	down_with_distance
SYTL2	6627	0.191942	3.17075	0	-0.0004	ok	0	down_with_distance
EED	6627	0.050702	1.98159	0	-0.00013	ok	0	down_with_distance
RAB38	6627	0.123434	2.89257	0	-0.00046	ok	0	down_with_distance
CTSC	6627	0.075147	2.03411	0	-0.00014	ok	0	down_with_distance
PGR	6627	0.112419	3.29042	0	-0.00039	ok	0	down_with_distance
NNMT	6627	0.169609	3.50517	0	-6e-05	ok	0	down_with_distance
TAGLN	6627	0.453599	3.40889	0	9.31e-05	ok	0	up_with_distance
THY1	6627	0.251396	2.80382	0	0.000134	ok	0	up_with_distance
HSPA8	6627	0.240833	1.87618	0	-0.00038	ok	0	down_with_distance
CLMP	6627	0.060963	3.21941	0	-1.3e-05	ok	0	down_with_distance
APLP2	6627	0.222423	2.34556	0	-0.00049	ok	0	down_with_distance
ST14	6627	0.081485	2.40309	0	-0.00016	ok	0	down_with_distance
ZBTB44	6627	0.063528	1.62458	0	-0.00015	ok	0	down_with_distance
ADAMTS15	6627	0.066546	2.81518	0	-0.00024	ok	0	down_with_distance
NCAPD3	6627	0.055078	3.0487	0	-0.00012	ok	0	down_with_distance
KDM5A	6627	0.102761	1.99772	0	-0.0002	ok	0	down_with_distance
ADIPOR2	6627	0.10925	2.50481	0	-0.00035	ok	0	down_with_distance
CACNA1C	6627	0.111514	2.63762	0	-0.00013	ok	0	down_with_distance
TSPAN9	6627	0.097631	1.54057	0	-0.00018	ok	0	down_with_distance
NDUFA9	6627	0.051607	1.63568	0	-0.00012	ok	0	down_with_distance
CD9	6627	0.308888	2.60637	0	-0.0007	ok	0	down_with_distance
SCNN1A	6627	0.096575	2.99644	0	-0.0003	ok	0	down_with_distance
NOP2	6627	0.064433	2.4914	0	-0.00011	ok	0	down_with_distance
CHD4	6627	0.118153	1.95415	0	-0.00026	ok	0	down_with_distance
ZNF384	6627	0.105176	2.03041	0	-0.00019	ok	0	down_with_distance
MLF2	6627	0.13777	2.7038	0	-0.0003	ok	0	down_with_distance
PTMS	6627	0.303757	2.40177	0	-0.0005	ok	0	down_with_distance
ATN1	6627	0.290629	2.56892	0	-0.00051	ok	0	down_with_distance
C12orf57	6627	0.27222	1.76452	0	-0.00039	ok	0	down_with_distance
PHB2	6627	0.081485	2.35042	0	-0.00018	ok	0	down_with_distance
EMG1	6627	0.088577	1.86383	0	-0.00023	ok	0	down_with_distance
C1S	6627	0.318545	3.27116	0	0.000184	ok	0	up_with_distance
MFAP5	6627	0.167798	2.69187	0	0.000181	ok	0	up_with_distance
DUSP16	6627	0.098536	3.11483	0	-0.00027	ok	0	down_with_distance
CDKN1B	6627	0.106383	2.38716	0	-0.0002	ok	0	down_with_distance
GPRC5A	6627	0.144107	3.36662	0	-0.00058	ok	0	down_with_distance
HEBP1	6627	0.090388	2.34321	0	-0.00016	ok	0	down_with_distance
FAM234B	6627	0.094915	2.31009	0	-0.00029	ok	0	down_with_distance
H2AFJ	6627	0.165082	3.09203	0	-0.00057	ok	0	down_with_distance
MGP	6627	0.375887	3.1581	0	-0.00103	ok	0	down_with_distance
RERG	6627	0.083597	2.49819	0	-0.00032	ok	0	down_with_distance
STRAP	6627	0.079372	2.01973	0	-0.00014	ok	0	down_with_distance
MGST1	6627	0.112419	2.84625	0	-0.00045	ok	0	down_with_distance
C2CD5	6627	0.094462	2.204	0	-0.00018	ok	0	down_with_distance
ETNK1	6627	0.17474	2.46931	0	-0.00027	ok	0	down_with_distance
ITPR2	6627	0.154368	2.27143	0	-0.00031	ok	0	down_with_distance
KLHL42	6627	0.065037	1.58249	0	-0.00015	ok	0	down_with_distance
DNM1L	6627	0.111966	1.77184	0	-0.00022	ok	0	down_with_distance
PPHLN1	6627	0.114833	2.92492	0	-0.0003	ok	0	down_with_distance
ARID2	6627	0.088879	2.27366	0	-0.00015	ok	0	down_with_distance
SCAF11	6627	0.146824	2.09715	0	-0.00022	ok	0	down_with_distance
SLC38A1	6627	0.164479	3.68837	0	-0.00055	ok	0	down_with_distance
SLC38A2	6627	0.224385	2.49879	0	-0.00027	ok	0	down_with_distance
HDAC7	6627	0.146522	1.71072	0	-0.00027	ok	0	down_with_distance
TMEM106C	6627	0.104723	2.6597	0	-0.00032	ok	0	down_with_distance
ADCY6	6627	0.097782	3.88645	0	-0.00019	ok	0	down_with_distance
CACNB3	6627	0.081334	2.23917	0	-0.00015	ok	0	down_with_distance
DDX23	6627	0.097329	1.85756	0	-0.00019	ok	0	down_with_distance
KMT2D	6627	0.153312	2.41047	0	-0.00019	ok	0	down_with_distance
MCRS1	6627	0.119813	1.87019	0	-0.00026	ok	0	down_with_distance
SMARCD1	6627	0.094613	2.40768	0	-0.00017	ok	0	down_with_distance
COX14	6627	0.156934	3.31871	0	-0.0004	ok	0	down_with_distance
CERS5	6627	0.077863	1.9628	0	-0.0002	ok	0	down_with_distance
LARP4	6627	0.146069	2.89145	0	-0.00038	ok	0	down_with_distance
DIP2B	6627	0.050702	2.98551	0	-7.1e-05	ok	0	down_with_distance
SLC11A2	6627	0.088728	2.87952	0	-0.00023	ok	0	down_with_distance
LETMD1	6627	0.091444	2.34928	0	-0.00019	ok	0	down_with_distance
CSRNP2	6627	0.084201	2.26688	0	-0.00016	ok	0	down_with_distance
DAZAP2	6627	0.154519	2.43701	0	-0.00027	ok	0	down_with_distance
GALNT6	6627	0.082541	2.84984	0	-0.00031	ok	0	down_with_distance
SLC4A8	6627	0.068659	3.20555	0	-0.00023	ok	0	down_with_distance
ACVR1B	6627	0.073789	2.36468	0	-0.00018	ok	0	down_with_distance
NR4A1	6627	0.061868	2.20955	0	-0.00015	ok	0	down_with_distance
ATG101	6627	0.068055	1.90789	0	-0.00017	ok	0	down_with_distance
KRT7	6627	0.116946	2.34891	0	-0.00035	ok	0	down_with_distance
KRT8	6627	0.309341	3.58297	0	-0.00109	ok	0	down_with_distance
EIF4B	6627	0.120718	2.45507	0	-0.00033	ok	0	down_with_distance
CSAD	6627	0.176249	2.5697	0	-0.00053	ok	0	down_with_distance
ZNF740	6627	0.084201	2.38735	0	-0.00017	ok	0	down_with_distance
PFDN5	6627	0.174136	1.69157	0	-0.0003	ok	0	down_with_distance
AAAS	6627	0.113324	2.75419	0	-0.00018	ok	0	down_with_distance
SP1	6627	0.140939	2.34824	0	-0.00024	ok	0	down_with_distance
PCBP2	6627	0.085106	1.88582	0	-0.00017	ok	0	down_with_distance
TARBP2	6627	0.06217	2.17928	0	-0.00015	ok	0	down_with_distance
ATF7	6627	0.098234	2.79416	0	-0.00016	ok	0	down_with_distance
ATP5MC2	6627	0.269202	2.7209	0	-0.00066	ok	0	down_with_distance
SMUG1	6627	0.065942	2.46014	0	-0.00017	ok	0	down_with_distance
CBX5	6627	0.072129	2.41385	0	-0.00014	ok	0	down_with_distance
COPZ1	6627	0.06715	1.79904	0	-0.00014	ok	0	down_with_distance
ZNF385A	6627	0.093708	2.40334	0	-0.00017	ok	0	down_with_distance
BLOC1S1	6627	0.16297	2.3928	0	-0.00035	ok	0	down_with_distance
CD63	6627	0.368643	1.75989	0	-0.00044	ok	0	down_with_distance
ORMDL2	6627	0.098989	2.36044	0	-0.00028	ok	0	down_with_distance
PYM1	6627	0.078316	2.63472	0	-0.00017	ok	0	down_with_distance
DGKA	6627	0.074544	2.57529	0	-0.0002	ok	0	down_with_distance
CDK2	6627	0.073487	2.7479	0	-0.00027	ok	0	down_with_distance
RAB5B	6627	0.143051	2.73887	0	-0.00034	ok	0	down_with_distance
SUOX	6627	0.053871	2.01954	0	-0.00016	ok	0	down_with_distance
ERBB3	6627	0.157537	3.8368	0	-0.00058	ok	0	down_with_distance
PA2G4	6627	0.165686	2.82028	0	-0.00036	ok	0	down_with_distance
ESYT1	6627	0.141542	2.68201	0	-0.00029	ok	0	down_with_distance
MYL6	6627	0.503999	1.88438	0	-0.00053	ok	0	down_with_distance
SMARCC2	6627	0.173683	3.01608	0	-0.0004	ok	0	down_with_distance
NABP2	6627	0.07907	1.97916	0	-0.00022	ok	0	down_with_distance
ANKRD52	6627	0.12268	2.20371	0	-0.00021	ok	0	down_with_distance
CNPY2	6627	0.160857	2.92599	0	-0.00051	ok	0	down_with_distance
PAN2	6627	0.071224	2.72607	0	-0.00014	ok	0	down_with_distance
BAZ2A	6627	0.11936	2.65169	0	-0.00027	ok	0	down_with_distance
ATP5F1B	6627	0.104572	2.53367	0	-0.00032	ok	0	down_with_distance
NAB2	6627	0.107137	2.26855	0	-0.00023	ok	0	down_with_distance
STAT6	6627	0.130828	2.30961	0	-0.00024	ok	0	down_with_distance
DCTN2	6627	0.117248	1.79326	0	-0.00022	ok	0	down_with_distance
MARCH9	6627	0.059756	2.07847	0	-0.00014	ok	0	down_with_distance
SRGAP1	6627	0.075298	2.32138	0	-0.00016	ok	0	down_with_distance
CAND1	6627	0.172778	2.9171	0	-0.00036	ok	0	down_with_distance
NUP107	6627	0.087219	2.40259	0	-0.00023	ok	0	down_with_distance
CPSF6	6627	0.129923	2.50303	0	-0.00035	ok	0	down_with_distance
RAB3IP	6627	0.089935	2.9441	0	-0.00032	ok	0	down_with_distance
ZFC3H1	6627	0.161461	3.06135	0	-0.00039	ok	0	down_with_distance
ATXN7L3B	6627	0.098838	1.94241	0	-0.0002	ok	0	down_with_distance
PAWR	6627	0.168553	2.38422	0	-0.00037	ok	0	down_with_distance
TMTC2	6627	0.050249	3.05125	0	-0.00017	ok	0	down_with_distance
TMTC3	6627	0.075298	2.17545	0	-0.00011	ok	0	down_with_distance
LUM	6627	0.603742	3.53385	0	0.00062	ok	0	up_with_distance
DCN	6627	0.581409	3.65389	0	0.000757	ok	0	up_with_distance
CEP83	6627	0.07907	2.84059	0	-0.00017	ok	0	down_with_distance
FGD6	6627	0.083447	2.67752	0	-0.00011	ok	0	down_with_distance
VEZT	6627	0.097178	2.404	0	-0.00013	ok	0	down_with_distance
NTN4	6627	0.21518	3.6207	0	-0.00096	ok	0	down_with_distance
SNRPF	6627	0.053116	2.03854	0	-0.00014	ok	0	down_with_distance
TMPO	6627	0.058699	2.1785	0	-0.00015	ok	0	down_with_distance
ANKS1B	6627	0.144258	3.30246	0	-0.0005	ok	0	down_with_distance
SCYL2	6627	0.074694	3.1742	0	-0.00024	ok	0	down_with_distance
CHPT1	6627	0.166289	2.56213	0	-0.00049	ok	0	down_with_distance
CKAP4	6627	0.139882	1.86267	0	-0.00027	ok	0	down_with_distance
RIC8B	6627	0.088426	2.28262	0	-0.0002	ok	0	down_with_distance
MTERF2	6627	0.075298	2.47539	0	-0.00019	ok	0	down_with_distance
ATP2A2	6627	0.098084	2.16148	0	-0.00013	ok	0	down_with_distance
ANAPC7	6627	0.106836	2.66022	0	-0.00024	ok	0	down_with_distance
TCTN1	6627	0.062774	2.48697	0	-0.00015	ok	0	down_with_distance
ATXN2	6627	0.14954	3.55034	0	-0.00037	ok	0	down_with_distance
MAPKAPK5	6627	0.105025	2.71544	0	-0.0002	ok	0	down_with_distance
TRAFD1	6627	0.052211	1.69282	0	-0.00012	ok	0	down_with_distance
DDX54	6627	0.061868	2.20808	0	-0.00012	ok	0	down_with_distance
TBX3	6627	0.097933	2.69542	0	-0.00029	ok	0	down_with_distance
MED13L	6627	0.142448	2.44654	0	-0.00029	ok	0	down_with_distance
PEBP1	6627	0.181832	1.82105	0	-0.00034	ok	0	down_with_distance
SUDS3	6627	0.107137	2.8882	0	-0.00032	ok	0	down_with_distance
BICDL1	6627	0.07892	2.76131	0	-0.00027	ok	0	down_with_distance
GCN1	6627	0.080278	2.0481	0	-0.00016	ok	0	down_with_distance
COX6A1	6627	0.180021	2.83933	0	-0.00067	ok	0	down_with_distance
SRSF9	6627	0.07726	1.63073	0	-0.00015	ok	0	down_with_distance
MLEC	6627	0.140486	2.18957	0	-0.00026	ok	0	down_with_distance
CAMKK2	6627	0.098536	2.37452	0	-0.00024	ok	0	down_with_distance
ANAPC5	6627	0.18998	2.47329	0	-0.00032	ok	0	down_with_distance
KDM2B	6627	0.071073	2.44641	0	-0.00019	ok	0	down_with_distance
SETD1B	6627	0.131281	2.80035	0	-0.00023	ok	0	down_with_distance
RSRC2	6627	0.156934	2.15936	0	-0.00037	ok	0	down_with_distance
KNTC1	6627	0.063981	2.52492	0	-0.00018	ok	0	down_with_distance
HIP1R	6627	0.056888	2.61201	0	-0.00018	ok	0	down_with_distance
OGFOD2	6627	0.054927	2.58107	0	-0.00017	ok	0	down_with_distance
ARL6IP4	6627	0.182435	1.67701	0	-0.00029	ok	0	down_with_distance
KMT5A	6627	0.068508	1.7199	0	-0.00016	ok	0	down_with_distance
DDX55	6627	0.074091	2.93128	0	-6.9e-05	ok	0	down_with_distance
EIF2B1	6627	0.078014	1.66058	0	-0.00018	ok	0	down_with_distance
ZNF664	6627	0.12434	2.35173	0	-0.0003	ok	0	down_with_distance
SCARB1	6627	0.069111	1.98352	0	-0.00013	ok	0	down_with_distance
BRI3BP	6627	0.052965	2.29745	0	-0.00015	ok	0	down_with_distance
AACS	6627	0.104723	2.78328	0	-0.00033	ok	0	down_with_distance
ULK1	6627	0.154519	3.15333	0	-0.00033	ok	0	down_with_distance
FBRSL1	6627	0.086464	2.62012	0	-0.00015	ok	0	down_with_distance
POLE	6627	0.07726	2.6369	0	-0.00019	ok	0	down_with_distance
ANKLE2	6627	0.197374	2.50286	0	-0.00019	ok	0	down_with_distance
ZNF26	6627	0.062623	2.32976	0	-0.00014	ok	0	down_with_distance
PSPC1	6627	0.160706	1.61376	0	-0.00025	ok	0	down_with_distance
ZMYM2	6627	0.183794	2.01995	0	-0.00032	ok	0	down_with_distance
IFT88	6627	0.100649	3.01987	0	-0.00029	ok	0	down_with_distance
CENPJ	6627	0.059454	2.04784	0	-0.00012	ok	0	down_with_distance
NUP58	6627	0.090841	2.28095	0	-0.00022	ok	0	down_with_distance
SHISA2	6627	0.17308	3.14198	0	-0.00053	ok	0	down_with_distance
GTF3A	6627	0.122227	1.94911	0	-0.00027	ok	0	down_with_distance
POLR1D	6627	0.144711	1.76537	0	-0.00027	ok	0	down_with_distance
PAN3	6627	0.149238	2.18957	0	-0.00031	ok	0	down_with_distance
SLC7A1	6627	0.052362	2.55673	0	-0.0002	ok	0	down_with_distance
HSPH1	6627	0.097631	1.92339	0	-0.00023	ok	0	down_with_distance
N4BP2L2	6627	0.140033	1.91504	0	-0.00025	ok	0	down_with_distance
DCLK1	6627	0.084654	2.72696	0	-0.00023	ok	0	down_with_distance
ALG5	6627	0.074694	1.61097	0	-0.00015	ok	0	down_with_distance
SUPT20H	6627	0.108194	2.04655	0	-0.00019	ok	0	down_with_distance
POSTN	6627	0.515014	3.22156	0	0.00013	ok	0	up_with_distance
ELF1	6627	0.106534	1.86392	0	-0.00024	ok	0	down_with_distance
VWA8	6627	0.082088	2.31869	0	-0.00018	ok	0	down_with_distance
GPALPP1	6627	0.057341	1.9651	0	-0.00018	ok	0	down_with_distance
RB1	6627	0.069866	1.77996	0	-0.00017	ok	0	down_with_distance
INTS6	6627	0.06217	2.2484	0	-0.00018	ok	0	down_with_distance
WDFY2	6627	0.121171	2.74165	0	-0.00026	ok	0	down_with_distance
ATP7B	6627	0.071978	3.22591	0	-0.00027	ok	0	down_with_distance
DACH1	6627	0.082541	2.54113	0	-0.00028	ok	0	down_with_distance
DIS3	6627	0.073638	2.19464	0	-0.00015	ok	0	down_with_distance
UCHL3	6627	0.058397	1.87335	0	-0.00015	ok	0	down_with_distance
UGGT2	6627	0.093708	1.89619	0	-0.00021	ok	0	down_with_distance
MBNL2	6627	0.103063	2.2527	0	-0.00029	ok	0	down_with_distance
FARP1	6627	0.236457	2.28833	0	-0.0005	ok	0	down_with_distance
STK24	6627	0.141391	1.82234	0	-0.00028	ok	0	down_with_distance
TM9SF2	6627	0.20673	2.20102	0	-0.00045	ok	0	down_with_distance
ITGBL1	6627	0.120718	2.75277	0	0.000117	ok	0	up_with_distance
ARGLU1	6627	0.317791	2.80492	0	-0.00051	ok	0	down_with_distance
CARS2	6627	0.093708	2.32649	0	-0.00018	ok	0	down_with_distance
ANKRD10	6627	0.271918	2.46923	0	-0.00034	ok	0	down_with_distance
MCF2L	6627	0.135355	3.13247	0	-0.00034	ok	0	down_with_distance
PCID2	6627	0.088124	3.30504	0	-0.00024	ok	0	down_with_distance
CUL4A	6627	0.105327	1.97977	0	-0.00026	ok	0	down_with_distance
LAMP1	6627	0.292893	1.89928	0	-0.00041	ok	0	down_with_distance
DCUN1D2	6627	0.057643	2.17486	0	-0.00016	ok	0	down_with_distance
TMCO3	6627	0.145616	2.06544	0	-0.00033	ok	0	down_with_distance
TFDP1	6627	0.113173	2.15913	0	-0.00026	ok	0	down_with_distance
CDC16	6627	0.165233	2.28714	0	-0.00025	ok	0	down_with_distance
APEX1	6627	0.195262	2.4834	0	-0.00043	ok	0	down_with_distance
METTL17	6627	0.126	2.60215	0	-0.00029	ok	0	down_with_distance
HNRNPC	6627	0.130074	2.602	0	-0.00024	ok	0	down_with_distance
SUPT16H	6627	0.100951	2.89482	0	-0.00024	ok	0	down_with_distance
CHD8	6627	0.080278	2.35562	0	-0.00021	ok	0	down_with_distance
METTL3	6627	0.086464	2.91821	0	-0.00018	ok	0	down_with_distance
MMP14	6627	0.511242	3.32209	0	0.00044	ok	0	up_with_distance
RBM23	6627	0.070469	2.55756	0	-0.00013	ok	0	down_with_distance
HAUS4	6627	0.06896	1.6389	0	-0.00016	ok	0	down_with_distance
PSMB5	6627	0.138675	1.99508	0	-0.0003	ok	0	down_with_distance
ACIN1	6627	0.105176	1.82121	0	-0.00022	ok	0	down_with_distance
SLC7A8	6627	0.070469	1.95875	0	-0.00016	ok	0	down_with_distance
AP1G2	6627	0.128716	3.23343	0	-0.00041	ok	0	down_with_distance
DCAF11	6627	0.069564	2.10092	0	-0.00015	ok	0	down_with_distance
PSME1	6627	0.211861	2.61408	0	-0.00051	ok	0	down_with_distance
RNF31	6627	0.104421	3.02831	0	-0.00027	ok	0	down_with_distance
TM9SF1	6627	0.096575	2.56282	0	-0.00015	ok	0	down_with_distance
CHMP4A	6627	0.098234	1.73733	0	-0.00022	ok	0	down_with_distance
NEDD8	6627	0.099593	2.12162	0	-0.00021	ok	0	down_with_distance
RABGGTA	6627	0.056738	1.79065	0	-0.00018	ok	0	down_with_distance
NOP9	6627	0.074393	1.88502	0	-0.00017	ok	0	down_with_distance
NFATC4	6627	0.169156	2.70843	0	-0.00019	ok	0	down_with_distance
KHNYN	6627	0.131734	2.99217	0	-0.0002	ok	0	down_with_distance
NOVA1	6627	0.052965	3.11807	0	-0.00023	ok	0	down_with_distance
HECTD1	6627	0.113626	2.15334	0	-0.00021	ok	0	down_with_distance
SPTSSA	6627	0.192546	2.54735	0	-0.0005	ok	0	down_with_distance
EAPP	6627	0.07892	1.82159	0	-0.00015	ok	0	down_with_distance
SRP54	6627	0.114531	1.98023	0	-0.00022	ok	0	down_with_distance
NFKBIA	6627	0.160555	2.44997	0	-0.00033	ok	0	down_with_distance
FOXA1	6627	0.098234	2.71096	0	-0.00034	ok	0	down_with_distance
TTC6	6627	0.057643	2.9488	0	-0.0002	ok	0	down_with_distance
PNN	6627	0.220914	2.90014	0	-0.0006	ok	0	down_with_distance
TOGARAM1	6627	0.08239	2.79233	0	-0.00014	ok	0	down_with_distance
PRPF39	6627	0.111514	2.63594	0	-0.00024	ok	0	down_with_distance
MIS18BP1	6627	0.073789	2.64743	0	-0.00018	ok	0	down_with_distance
KLHDC2	6627	0.182888	2.24682	0	-0.00036	ok	0	down_with_distance
NEMF	6627	0.099442	2.23163	0	-0.0002	ok	0	down_with_distance
ARF6	6627	0.130678	1.64505	0	-0.0002	ok	0	down_with_distance
SOS2	6627	0.096424	1.57535	0	-0.00017	ok	0	down_with_distance
LGALS3	6627	0.257432	1.70741	0	-0.00035	ok	0	down_with_distance
KTN1	6627	0.17987	2.49849	0	-0.0004	ok	0	down_with_distance
ARID4A	6627	0.097782	2.30421	0	-0.00022	ok	0	down_with_distance
TIMM9	6627	0.050098	3.23774	0	-0.00015	ok	0	down_with_distance
PPM1A	6627	0.12947	2.76345	0	-0.00023	ok	0	down_with_distance
MNAT1	6627	0.055078	2.97069	0	-0.00015	ok	0	down_with_distance
SYNE2	6627	0.193451	2.99087	0	-0.00051	ok	0	down_with_distance
MTHFD1	6627	0.06896	1.98648	0	-0.00015	ok	0	down_with_distance
PLEKHG3	6627	0.070771	3.17389	0	-0.00012	ok	0	down_with_distance
CHURC1	6627	0.144862	1.67647	0	-0.00024	ok	0	down_with_distance
FUT8	6627	0.063981	2.66965	0	-0.00017	ok	0	down_with_distance
EIF2S1	6627	0.093104	2.45178	0	-0.00022	ok	0	down_with_distance
ZFYVE26	6627	0.053569	1.84144	0	-0.00013	ok	0	down_with_distance
ZFP36L1	6627	0.352045	1.54141	0	-0.00034	ok	0	down_with_distance
ACTN1	6627	0.377094	3.00243	0	-0.00056	ok	0	down_with_distance
ERH	6627	0.082239	1.76124	0	-0.00016	ok	0	down_with_distance
SLC39A9	6627	0.06715	2.04354	0	-0.00013	ok	0	down_with_distance
SRSF5	6627	0.172778	2.78558	0	-0.00033	ok	0	down_with_distance
COX16	6627	0.074091	2.2892	0	-0.0002	ok	0	down_with_distance
RBM25	6627	0.274332	2.61098	0	-0.00055	ok	0	down_with_distance
PSEN1	6627	0.113777	1.80536	0	-0.0002	ok	0	down_with_distance
ZNF410	6627	0.11936	2.31458	0	-0.00026	ok	0	down_with_distance
BBOF1	6627	0.054625	2.36457	0	-0.00012	ok	0	down_with_distance
MLH3	6627	0.069111	1.88895	0	-0.00013	ok	0	down_with_distance
TMED10	6627	0.078618	2.2994	0	-0.00023	ok	0	down_with_distance
JDP2	6627	0.087823	1.97399	0	-0.00016	ok	0	down_with_distance
TTLL5	6627	0.157537	2.84384	0	-0.00038	ok	0	down_with_distance
IFT43	6627	0.071978	2.43149	0	-0.00017	ok	0	down_with_distance
GPATCH2L	6627	0.122982	1.98061	0	-0.00025	ok	0	down_with_distance
ANGEL1	6627	0.075298	2.40034	0	-0.00019	ok	0	down_with_distance
AHSA1	6627	0.113022	1.76499	0	-0.00018	ok	0	down_with_distance
SPTLC2	6627	0.129319	2.42156	0	-0.00029	ok	0	down_with_distance
TTC8	6627	0.09748	3.23672	0	-0.0003	ok	0	down_with_distance
CCDC88C	6627	0.05885	2.50563	0	-0.00018	ok	0	down_with_distance
TC2N	6627	0.074996	2.86563	0	-0.00028	ok	0	down_with_distance
NDUFB1	6627	0.085257	1.60853	0	-0.00018	ok	0	down_with_distance
ITPK1	6627	0.103969	2.3605	0	-0.00021	ok	0	down_with_distance
MOAP1	6627	0.056587	2.11212	0	-0.00017	ok	0	down_with_distance
SERPINA5	6627	0.078316	2.61599	0	-0.0003	ok	0	down_with_distance
SERPINA3	6627	0.306775	3.39095	0	-0.0013	ok	0	down_with_distance
DICER1	6627	0.133092	2.19112	0	-0.00022	ok	0	down_with_distance
ATG2B	6627	0.081485	1.93014	0	-0.00017	ok	0	down_with_distance
VRK1	6627	0.051003	1.81533	0	-0.00013	ok	0	down_with_distance
CCNK	6627	0.114079	2.21909	0	-0.00016	ok	0	down_with_distance
EVL	6627	0.413309	3.38336	0	-0.00109	ok	0	down_with_distance
DEGS2	6627	0.093406	3.40112	0	-0.00034	ok	0	down_with_distance
YY1	6627	0.076505	2.48389	0	-0.00016	ok	0	down_with_distance
SLC25A29	6627	0.135506	2.95032	0	-0.00048	ok	0	down_with_distance
HSP90AA1	6627	0.208541	3.15859	0	-0.00056	ok	0	down_with_distance
WDR20	6627	0.074694	2.91206	0	-0.00016	ok	0	down_with_distance
ZNF839	6627	0.0504	2.13204	0	-0.00014	ok	0	down_with_distance
RCOR1	6627	0.073185	2.60958	0	-0.00018	ok	0	down_with_distance
CDC42BPB	6627	0.135959	1.75074	0	-0.0002	ok	0	down_with_distance
TNFAIP2	6627	0.234344	2.8137	0	-0.00059	ok	0	down_with_distance
EIF5	6627	0.189829	1.7713	0	-0.00033	ok	0	down_with_distance
MARK3	6627	0.127961	3.00979	0	-0.00034	ok	0	down_with_distance
BAG5	6627	0.080429	2.08541	0	-0.0002	ok	0	down_with_distance
PPP1R13B	6627	0.074996	2.88898	0	-0.00024	ok	0	down_with_distance
INF2	6627	0.188773	1.88644	0	-0.00027	ok	0	down_with_distance
SIVA1	6627	0.166139	2.79973	0	-0.00046	ok	0	down_with_distance
AKT1	6627	0.277199	2.89017	0	-0.00066	ok	0	down_with_distance
ZBTB42	6627	0.064584	2.5017	0	-0.00024	ok	0	down_with_distance
CEP170B	6627	0.086766	2.60106	0	-0.00019	ok	0	down_with_distance
JAG2	6627	0.081485	2.675	0	-0.00018	ok	0	down_with_distance
BRF1	6627	0.103214	3.03498	0	-0.00027	ok	0	down_with_distance
MTA1	6627	0.200694	3.92762	0	-0.00058	ok	0	down_with_distance
CRIP2	6627	0.11589	3.29383	0	-0.00027	ok	0	down_with_distance
CRIP1	6627	0.362457	3.2052	0	-0.00122	ok	0	down_with_distance
UBE3A	6627	0.116493	2.23481	0	-0.00025	ok	0	down_with_distance
HERC2	6627	0.098838	2.51353	0	-0.00016	ok	0	down_with_distance
EMC7	6627	0.119662	1.57817	0	-0.00019	ok	0	down_with_distance
EMC4	6627	0.171571	2.79089	0	-0.00032	ok	0	down_with_distance
GOLGA8B	6627	0.076053	2.05788	0	-0.00021	ok	0	down_with_distance
AQR	6627	0.081485	1.82631	0	-0.00016	ok	0	down_with_distance
FAM98B	6627	0.066093	1.65226	0	-0.00015	ok	0	down_with_distance
RASGRP1	6627	0.085257	2.73611	0	-0.00029	ok	0	down_with_distance
FSIP1	6627	0.075147	3.13568	0	-0.00029	ok	0	down_with_distance
IVD	6627	0.079372	2.65753	0	-0.00022	ok	0	down_with_distance
SPINT1	6627	0.102761	2.94049	0	-0.0003	ok	0	down_with_distance
RTF1	6627	0.092802	2.1027	0	-0.00017	ok	0	down_with_distance
ZSCAN29	6627	0.066093	2.17973	0	-0.00014	ok	0	down_with_distance
PDIA3	6627	0.176249	2.31395	0	-0.00026	ok	0	down_with_distance
SERF2	6627	0.295156	2.20598	0	-0.00047	ok	0	down_with_distance
SPG11	6627	0.13279	1.66541	0	-0.00021	ok	0	down_with_distance
SORD	6627	0.070318	2.73322	0	-0.00025	ok	0	down_with_distance
MYEF2	6627	0.107288	2.94313	0	-0.00029	ok	0	down_with_distance
FBN1	6627	0.365776	3.2516	0	0.000244	ok	0	up_with_distance
USP8	6627	0.079976	1.57046	0	-0.00016	ok	0	down_with_distance
LEO1	6627	0.094009	2.25069	0	-0.00026	ok	0	down_with_distance
MYO5C	6627	0.083748	3.00355	0	-0.00029	ok	0	down_with_distance
ARPP19	6627	0.128263	2.87693	0	-0.00028	ok	0	down_with_distance
FAM214A	6627	0.186812	3.00499	0	-0.00044	ok	0	down_with_distance
RFX7	6627	0.0504	2.67742	0	-7.7e-05	ok	0	down_with_distance
SLTM	6627	0.214728	3.23757	0	-0.00049	ok	0	down_with_distance
GTF2A2	6627	0.059152	1.67996	0	-0.00014	ok	0	down_with_distance
ANXA2	6627	0.48061	2.05904	0	-0.00051	ok	0	down_with_distance
TPM1	6627	0.486646	3.07888	0	1.14e-05	ok	0	up_with_distance
CA12	6627	0.189075	3.57836	0	-0.00089	ok	0	down_with_distance
HERC1	6627	0.056134	2.17058	0	-0.00014	ok	0	down_with_distance
SNX1	6627	0.215935	2.98678	0	-0.00039	ok	0	down_with_distance
TRIP4	6627	0.057794	1.56981	0	-0.00015	ok	0	down_with_distance
HACD3	6627	0.075751	2.80059	0	-0.00028	ok	0	down_with_distance
RAB11A	6627	0.064886	1.59787	0	-0.00014	ok	0	down_with_distance
DIS3L	6627	0.061114	1.59271	0	-0.00015	ok	0	down_with_distance
SMAD3	6627	0.148785	2.2881	0	-0.00032	ok	0	down_with_distance
AAGAB	6627	0.090388	2.00522	0	-0.00021	ok	0	down_with_distance
FEM1B	6627	0.085257	1.56912	0	-0.00017	ok	0	down_with_distance
GLCE	6627	0.069413	2.45735	0	-0.00018	ok	0	down_with_distance
THSD4	6627	0.137468	3.36249	0	-0.00052	ok	0	down_with_distance
PKM	6627	0.200091	1.78613	0	-0.00036	ok	0	down_with_distance
ARIH1	6627	0.117248	1.75566	0	-0.00019	ok	0	down_with_distance
ADPGK	6627	0.113777	2.52434	0	-0.00021	ok	0	down_with_distance
NPTN	6627	0.150596	2.0129	0	-0.00021	ok	0	down_with_distance
LOXL1	6627	0.231628	3.13964	0	-6.6e-05	ok	0	down_with_distance
ISLR	6627	0.221367	2.82902	0	0.000155	ok	0	up_with_distance
EDC3	6627	0.065791	3.1624	0	-0.0002	ok	0	down_with_distance
NEIL1	6627	0.084654	2.46083	0	-0.00022	ok	0	down_with_distance
SIN3A	6627	0.093708	1.99427	0	-0.00021	ok	0	down_with_distance
RCN2	6627	0.052663	1.64503	0	-0.00015	ok	0	down_with_distance
TSPAN3	6627	0.192093	3.55562	0	-0.00032	ok	0	down_with_distance
DNAJA4	6627	0.122831	2.45379	0	-0.00031	ok	0	down_with_distance
TMED3	6627	0.085861	1.85977	0	-0.00019	ok	0	down_with_distance
FAH	6627	0.071375	2.57455	0	-0.0002	ok	0	down_with_distance
ARNT2	6627	0.086917	2.49832	0	-0.00033	ok	0	down_with_distance
MESD	6627	0.09416	1.8226	0	-0.00016	ok	0	down_with_distance
TLNRD1	6627	0.185303	2.85525	0	-0.00056	ok	0	down_with_distance
HOMER2	6627	0.053267	2.01931	0	-0.00019	ok	0	down_with_distance
HDGFL3	6627	0.12766	2.39994	0	-0.00033	ok	0	down_with_distance
WDR73	6627	0.080278	2.29471	0	-0.00022	ok	0	down_with_distance
SEC11A	6627	0.218953	1.85295	0	-0.0003	ok	0	down_with_distance
FANCI	6627	0.066395	2.50752	0	-0.0002	ok	0	down_with_distance
IDH2	6627	0.125396	2.15994	0	-0.00027	ok	0	down_with_distance
SEMA4B	6627	0.0504	2.39384	0	-0.00013	ok	0	down_with_distance
CIB1	6627	0.126603	2.06382	0	-0.00021	ok	0	down_with_distance
MAN2A2	6627	0.078014	2.57684	0	-0.00022	ok	0	down_with_distance
FAM174B	6627	0.059152	1.60325	0	-0.00014	ok	0	down_with_distance
CHD2	6627	0.222273	3.09974	0	-0.00041	ok	0	down_with_distance
IGF1R	6627	0.144107	2.34006	0	-0.00039	ok	0	down_with_distance
CHSY1	6627	0.13113	1.69298	0	-0.00023	ok	0	down_with_distance
SELENOS	6627	0.086615	1.60432	0	-0.00018	ok	0	down_with_distance
PCSK6	6627	0.181681	3.51672	0	-0.00072	ok	0	down_with_distance
TM2D3	6627	0.066848	1.66588	0	-0.00015	ok	0	down_with_distance
SNRNP25	6627	0.064433	2.05063	0	-0.00017	ok	0	down_with_distance
MPG	6627	0.052362	2.20417	0	-0.00011	ok	0	down_with_distance
LUC7L	6627	0.228761	2.38406	0	-0.00042	ok	0	down_with_distance
AXIN1	6627	0.081938	2.16509	0	-0.00021	ok	0	down_with_distance
NME4	6627	0.216538	2.76493	0	-0.00055	ok	0	down_with_distance
CAPN15	6627	0.061114	2.30725	0	-0.00018	ok	0	down_with_distance
PIGQ	6627	0.135506	2.53993	0	-0.00037	ok	0	down_with_distance
METTL26	6627	0.145767	2.50336	0	-0.00035	ok	0	down_with_distance
WDR90	6627	0.151501	3.16974	0	-0.00048	ok	0	down_with_distance
RHOT2	6627	0.157537	2.66693	0	-0.00036	ok	0	down_with_distance
STUB1	6627	0.16463	2.99998	0	-0.00052	ok	0	down_with_distance
JMJD8	6627	0.081485	2.12394	0	-0.00021	ok	0	down_with_distance
METRN	6627	0.17821	2.6477	0	-0.00044	ok	0	down_with_distance
ANTKMT	6627	0.066093	2.39964	0	-0.00021	ok	0	down_with_distance
HAGHL	6627	0.087823	2.71357	0	-0.00019	ok	0	down_with_distance
RPUSD1	6627	0.056587	3.04846	0	-7.8e-05	ok	0	down_with_distance
CHTF18	6627	0.056285	2.98406	0	-0.00012	ok	0	down_with_distance
LMF1	6627	0.050853	2.07712	0	-0.00014	ok	0	down_with_distance
TPSG1	6627	0.055832	2.94472	0	-0.00018	ok	0	down_with_distance
UBE2I	6627	0.140788	2.22493	0	-0.00033	ok	0	down_with_distance
TSR3	6627	0.093557	1.63424	0	-0.00019	ok	0	down_with_distance
TELO2	6627	0.121624	3.0057	0	-0.00033	ok	0	down_with_distance
CRAMP1	6627	0.108646	2.37783	0	-0.0003	ok	0	down_with_distance
JPT2	6627	0.113475	3.0395	0	-0.0004	ok	0	down_with_distance
NME3	6627	0.256828	3.0783	0	-0.00071	ok	0	down_with_distance
EME2	6627	0.055681	2.8933	0	-0.00019	ok	0	down_with_distance
SPSB3	6627	0.155576	2.9786	0	-0.00035	ok	0	down_with_distance
NUBP2	6627	0.06217	2.72923	0	-0.00016	ok	0	down_with_distance
HAGH	6627	0.061415	2.65362	0	-0.00015	ok	0	down_with_distance
NDUFB10	6627	0.15286	2.21346	0	-0.00035	ok	0	down_with_distance
TBL3	6627	0.079825	2.63111	0	-9.9e-05	ok	0	down_with_distance
TRAF7	6627	0.114381	2.63035	0	-0.00025	ok	0	down_with_distance
PGP	6627	0.119964	2.81501	0	-0.0003	ok	0	down_with_distance
E4F1	6627	0.101856	3.15105	0	-0.00025	ok	0	down_with_distance
ECI1	6627	0.069111	2.74424	0	-0.00021	ok	0	down_with_distance
RNPS1	6627	0.143655	2.56884	0	-0.00035	ok	0	down_with_distance
SRRM2	6627	0.089633	1.69951	0	-0.00016	ok	0	down_with_distance
ZG16B	6627	0.086012	3.28428	0	-0.00036	ok	0	down_with_distance
FLYWCH2	6627	0.059605	1.85322	0	-0.00014	ok	0	down_with_distance
TNFRSF12A	6627	0.128867	1.81014	0	-0.00023	ok	0	down_with_distance
BICDL2	6627	0.050702	2.77594	0	-0.00021	ok	0	down_with_distance
ZNF263	6627	0.098687	2.56394	0	-0.00027	ok	0	down_with_distance
ZNF75A	6627	0.090388	2.49651	0	-0.00032	ok	0	down_with_distance
TRAP1	6627	0.136261	3.08419	0	-0.00044	ok	0	down_with_distance
PAM16	6627	0.113928	2.52324	0	-0.00022	ok	0	down_with_distance
DNAJA3	6627	0.07228	2.74911	0	-0.00022	ok	0	down_with_distance
NMRAL1	6627	0.106987	2.51286	0	-0.00026	ok	0	down_with_distance
MGRN1	6627	0.106383	2.53119	0	-0.00019	ok	0	down_with_distance
ZNF500	6627	0.051607	2.38157	0	-0.00014	ok	0	down_with_distance
ABAT	6627	0.07726	2.93219	0	-0.00028	ok	0	down_with_distance
PMM2	6627	0.105176	1.61474	0	-0.0002	ok	0	down_with_distance
USP7	6627	0.081334	2.20723	0	-0.00017	ok	0	down_with_distance
C16orf72	6627	0.12102	1.55488	0	-0.00019	ok	0	down_with_distance
EMP2	6627	0.091595	2.35384	0	-0.00018	ok	0	down_with_distance
LITAF	6627	0.17142	1.71255	0	-0.0003	ok	0	down_with_distance
TXNDC11	6627	0.117851	2.03254	0	-0.00025	ok	0	down_with_distance
ZC3H7A	6627	0.082541	2.79967	0	-0.00015	ok	0	down_with_distance
MRTFB	6627	0.091746	2.78859	0	-0.00025	ok	0	down_with_distance
PARN	6627	0.093104	1.67811	0	-0.0002	ok	0	down_with_distance
MPV17L	6627	0.066093	2.50696	0	-0.00018	ok	0	down_with_distance
BMERB1	6627	0.105478	2.68363	0	-0.00029	ok	0	down_with_distance
NDE1	6627	0.126151	2.26224	0	-0.00025	ok	0	down_with_distance
ARL6IP1	6627	0.089633	2.12136	0	-0.00023	ok	0	down_with_distance
SMG1	6627	0.129018	2.00588	0	-0.00024	ok	0	down_with_distance
KNOP1	6627	0.055983	1.65971	0	-0.00014	ok	0	down_with_distance
TMEM159	6627	0.055229	1.9017	0	-0.00012	ok	0	down_with_distance
EEF2K	6627	0.112419	2.71196	0	-0.00017	ok	0	down_with_distance
POLR3E	6627	0.098385	3.12561	0	-0.00023	ok	0	down_with_distance
COG7	6627	0.087672	2.93362	0	-0.00025	ok	0	down_with_distance
NDUFAB1	6627	0.127207	2.34511	0	-0.00026	ok	0	down_with_distance
RBBP6	6627	0.052362	1.68355	0	-0.00015	ok	0	down_with_distance
TNRC6A	6627	0.123736	2.43006	0	-0.0002	ok	0	down_with_distance
LCMT1	6627	0.057039	1.65156	0	-0.00012	ok	0	down_with_distance
NSMCE1	6627	0.087672	1.59967	0	-0.00017	ok	0	down_with_distance
GTF3C1	6627	0.074694	3.6129	0	-0.00024	ok	0	down_with_distance
XPO6	6627	0.07062	1.78461	0	-0.00016	ok	0	down_with_distance
CLN3	6627	0.107288	2.83302	0	-0.00029	ok	0	down_with_distance
ATXN2L	6627	0.076656	2.2577	0	-0.00013	ok	0	down_with_distance
TUFM	6627	0.181681	2.66077	0	-0.00037	ok	0	down_with_distance
SH2B1	6627	0.129169	2.38983	0	-0.00022	ok	0	down_with_distance
NFATC2IP	6627	0.116493	2.60014	0	-0.00022	ok	0	down_with_distance
SPNS1	6627	0.102007	2.24514	0	-0.00018	ok	0	down_with_distance
KIF22	6627	0.113022	2.75484	0	-0.00038	ok	0	down_with_distance
MAZ	6627	0.077561	1.87792	0	-0.00018	ok	0	down_with_distance
PRRT2	6627	0.105176	3.01546	0	-0.00031	ok	0	down_with_distance
PAGR1	6627	0.137317	3.46628	0	-0.00043	ok	0	down_with_distance
SEZ6L2	6627	0.054776	2.96026	0	-0.0002	ok	0	down_with_distance
KCTD13	6627	0.083296	2.2736	0	-0.00015	ok	0	down_with_distance
TMEM219	6627	0.182285	2.30527	0	-0.00028	ok	0	down_with_distance
INO80E	6627	0.121925	2.5051	0	-0.00027	ok	0	down_with_distance
PPP4C	6627	0.144107	2.44259	0	-0.00034	ok	0	down_with_distance
TBC1D10B	6627	0.104723	1.5969	0	-0.00017	ok	0	down_with_distance
DCTPP1	6627	0.071224	2.61339	0	-0.00019	ok	0	down_with_distance
SEPHS2	6627	0.07228	1.81755	0	-0.00016	ok	0	down_with_distance
FBRS	6627	0.058548	2.16958	0	-0.00013	ok	0	down_with_distance
SRCAP	6627	0.144862	2.31483	0	-0.00021	ok	0	down_with_distance
PHKG2	6627	0.098385	1.78237	0	-0.0002	ok	0	down_with_distance
BCL7C	6627	0.096424	1.76033	0	-0.00018	ok	0	down_with_distance
FUS	6627	0.203259	2.97635	0	-0.00041	ok	0	down_with_distance
PYCARD	6627	0.074242	1.81907	0	-0.00019	ok	0	down_with_distance
C16orf58	6627	0.12947	2.58884	0	-0.00031	ok	0	down_with_distance
ITFG1	6627	0.106232	2.19516	0	-0.00017	ok	0	down_with_distance
PHKB	6627	0.098687	1.75723	0	-0.00021	ok	0	down_with_distance
LONP2	6627	0.210502	3.52579	0	-0.00058	ok	0	down_with_distance
CHD9	6627	0.053418	1.79623	0	-0.00014	ok	0	down_with_distance
RBL2	6627	0.133243	2.32872	0	-0.00027	ok	0	down_with_distance
AKTIP	6627	0.060359	1.90108	0	-0.00014	ok	0	down_with_distance
RPGRIP1L	6627	0.068055	2.03904	0	-0.00018	ok	0	down_with_distance
IRX3	6627	0.204919	3.25922	0	-0.00075	ok	0	down_with_distance
IRX5	6627	0.155274	3.19664	0	-0.00057	ok	0	down_with_distance
MMP2	6627	0.54791	3.71324	0	0.0005	ok	0	up_with_distance
AMFR	6627	0.155274	2.16893	0	-0.00035	ok	0	down_with_distance
NUDT21	6627	0.10925	2.95276	0	-0.00032	ok	0	down_with_distance
OGFOD1	6627	0.058699	1.7793	0	-0.00013	ok	0	down_with_distance
BBS2	6627	0.088426	2.70994	0	-0.00019	ok	0	down_with_distance
MT2A	6627	0.105779	2.42734	0	-0.00024	ok	0	down_with_distance
COQ9	6627	0.083597	2.17228	0	-0.00022	ok	0	down_with_distance
ADGRG1	6627	0.091142	2.75056	0	-0.00025	ok	0	down_with_distance
CSNK2A2	6627	0.081787	1.56884	0	-0.00016	ok	0	down_with_distance
SETD6	6627	0.061415	2.07753	0	-0.00016	ok	0	down_with_distance
CNOT1	6627	0.056587	2.04963	0	-0.00016	ok	0	down_with_distance
SLC38A7	6627	0.09748	2.40883	0	-0.0002	ok	0	down_with_distance
GOT2	6627	0.054474	2.74208	0	-0.0002	ok	0	down_with_distance
CDH11	6627	0.280519	2.75897	0	0.000254	ok	0	up_with_distance
CMTM3	6627	0.298023	3.58451	0	2.7e-05	ok	0	up_with_distance
CMTM4	6627	0.127358	2.09436	0	-0.00025	ok	0	down_with_distance
DYNC1LI2	6627	0.224083	2.55515	0	-0.00039	ok	0	down_with_distance
NAE1	6627	0.081787	1.80034	0	-0.00019	ok	0	down_with_distance
C16orf70	6627	0.056738	2.046	0	-0.0001	ok	0	down_with_distance
TRADD	6627	0.076053	1.75739	0	-0.00013	ok	0	down_with_distance
FBXL8	6627	0.092048	2.06817	0	-0.0002	ok	0	down_with_distance
HSF4	6627	0.090841	2.94521	0	-0.00023	ok	0	down_with_distance
KIAA0895L	6627	0.055832	2.13911	0	-0.00018	ok	0	down_with_distance
E2F4	6627	0.133846	2.83685	0	-0.00026	ok	0	down_with_distance
ELMO3	6627	0.074242	3.20468	0	-0.00026	ok	0	down_with_distance
TMEM208	6627	0.072733	2.123	0	-0.00016	ok	0	down_with_distance
ATP6V0D1	6627	0.114984	1.79727	0	-0.00021	ok	0	down_with_distance
ENKD1	6627	0.058247	1.76931	0	-0.00016	ok	0	down_with_distance
GFOD2	6627	0.076656	2.01816	0	-0.00021	ok	0	down_with_distance
CENPT	6627	0.137921	2.16697	0	-0.00027	ok	0	down_with_distance
NUTF2	6627	0.126151	2.21946	0	-0.0002	ok	0	down_with_distance
EDC4	6627	0.098234	2.08343	0	-0.00024	ok	0	down_with_distance
ESRP2	6627	0.135054	3.04979	0	-0.00052	ok	0	down_with_distance
PRMT7	6627	0.075902	3.34513	0	-0.00024	ok	0	down_with_distance
CDH1	6627	0.159197	3.48962	0	-0.00065	ok	0	down_with_distance
SNTB2	6627	0.085559	2.48117	0	-0.00015	ok	0	down_with_distance
VPS4A	6627	0.117549	1.74543	0	-0.00021	ok	0	down_with_distance
CYB5B	6627	0.113777	1.91581	0	-0.00022	ok	0	down_with_distance
NFAT5	6627	0.185755	2.31052	0	-0.00033	ok	0	down_with_distance
NQO1	6627	0.101705	2.9815	0	-0.00037	ok	0	down_with_distance
NOB1	6627	0.056436	2.95254	0	-0.00014	ok	0	down_with_distance
DDX19A	6627	0.053267	2.03095	0	-0.00014	ok	0	down_with_distance
COG4	6627	0.116191	2.9787	0	-0.00023	ok	0	down_with_distance
SF3B3	6627	0.161913	3.10093	0	-0.00041	ok	0	down_with_distance
AP1G1	6627	0.108948	1.88294	0	-0.00021	ok	0	down_with_distance
DHX38	6627	0.096424	2.34984	0	-0.00017	ok	0	down_with_distance
RFWD3	6627	0.061114	2.15971	0	-0.0002	ok	0	down_with_distance
WDR59	6627	0.072431	2.38355	0	-0.0001	ok	0	down_with_distance
ZNRF1	6627	0.101554	2.09655	0	-0.00021	ok	0	down_with_distance
CFDP1	6627	0.108948	1.75745	0	-0.0002	ok	0	down_with_distance
ADAT1	6627	0.078316	2.44568	0	-0.00015	ok	0	down_with_distance
TERF2IP	6627	0.084352	1.84862	0	-0.00018	ok	0	down_with_distance
MON1B	6627	0.092651	3.48173	0	-0.00023	ok	0	down_with_distance
WWOX	6627	0.111966	2.9125	0	-0.00027	ok	0	down_with_distance
CMIP	6627	0.114682	1.83331	0	-0.00022	ok	0	down_with_distance
HSBP1	6627	0.070469	2.4805	0	-0.00015	ok	0	down_with_distance
MBTPS1	6627	0.220009	2.20493	0	-0.0004	ok	0	down_with_distance
DNAAF1	6627	0.05885	3.39979	0	-0.00029	ok	0	down_with_distance
TAF1C	6627	0.075298	2.92372	0	-0.00021	ok	0	down_with_distance
ATP2C2	6627	0.081032	3.29691	0	-0.0003	ok	0	down_with_distance
USP10	6627	0.064282	2.06023	0	-0.00018	ok	0	down_with_distance
GSE1	6627	0.109703	3.12252	0	-0.00037	ok	0	down_with_distance
GINS2	6627	0.063981	2.9527	0	-0.00024	ok	0	down_with_distance
C16orf74	6627	0.05553	3.10335	0	-0.0002	ok	0	down_with_distance
EMC8	6627	0.063075	2.71337	0	-0.00021	ok	0	down_with_distance
COX4I1	6627	0.126151	2.82094	0	-0.00035	ok	0	down_with_distance
KLHDC4	6627	0.148031	2.97913	0	-0.00034	ok	0	down_with_distance
PIEZO1	6627	0.142146	3.06291	0	-0.00035	ok	0	down_with_distance
CDT1	6627	0.056587	2.84117	0	-0.00017	ok	0	down_with_distance
APRT	6627	0.190433	2.89295	0	-0.00044	ok	0	down_with_distance
CBFA2T3	6627	0.06715	2.48796	0	-0.00019	ok	0	down_with_distance
ACSF3	6627	0.093858	2.68548	0	-0.00022	ok	0	down_with_distance
ANKRD11	6627	0.190735	2.50207	0	-0.00033	ok	0	down_with_distance
SPG7	6627	0.239022	2.92823	0	-0.0005	ok	0	down_with_distance
CPNE7	6627	0.075147	3.17153	0	-0.00031	ok	0	down_with_distance
CHMP1A	6627	0.094009	2.03806	0	-0.00018	ok	0	down_with_distance
SPATA33	6627	0.072733	2.74436	0	-0.00019	ok	0	down_with_distance
ZNF276	6627	0.102912	1.83519	0	-0.0002	ok	0	down_with_distance
FANCA	6627	0.056738	3.2266	0	-0.00021	ok	0	down_with_distance
TCF25	6627	0.291987	2.63238	0	-0.00054	ok	0	down_with_distance
GAS8	6627	0.071526	2.90254	0	-0.00023	ok	0	down_with_distance
VPS53	6627	0.094915	2.39495	0	-0.00019	ok	0	down_with_distance
SERPINF1	6627	0.249736	3.26853	0	0.000105	ok	0	up_with_distance
SGSM2	6627	0.102611	2.81786	0	-0.00018	ok	0	down_with_distance
MYBBP1A	6627	0.074845	1.97845	0	-0.00017	ok	0	down_with_distance
RABEP1	6627	0.116342	2.5696	0	-0.00029	ok	0	down_with_distance
RPAIN	6627	0.083296	2.58685	0	-0.00019	ok	0	down_with_distance
TXNDC17	6627	0.055078	1.60762	0	-0.00014	ok	0	down_with_distance
CLDN7	6627	0.093858	2.84981	0	-0.00029	ok	0	down_with_distance
POLR2A	6627	0.12102	1.60685	0	-0.00022	ok	0	down_with_distance
EIF4A1	6627	0.201449	2.27081	0	-0.0005	ok	0	down_with_distance
TP53	6627	0.087219	2.54917	0	-0.00019	ok	0	down_with_distance
CHD3	6627	0.171118	1.80202	0	-0.00023	ok	0	down_with_distance
SREBF1	6627	0.169156	3.187	0	-0.00045	ok	0	down_with_distance
TOP3A	6627	0.058699	2.45342	0	-0.00013	ok	0	down_with_distance
SHMT1	6627	0.071978	2.79969	0	-0.0002	ok	0	down_with_distance
USP22	6627	0.155123	2.59961	0	-0.0003	ok	0	down_with_distance
TMEM11	6627	0.076807	1.69131	0	-0.00015	ok	0	down_with_distance
NLK	6627	0.083597	2.28778	0	-0.00015	ok	0	down_with_distance
KIAA0100	6627	0.139279	1.75838	0	-0.00023	ok	0	down_with_distance
TRAF4	6627	0.075902	2.03237	0	-0.00015	ok	0	down_with_distance
ANKRD13B	6627	0.054927	2.80243	0	-0.00014	ok	0	down_with_distance
CORO6	6627	0.076958	3.04322	0	-0.00026	ok	0	down_with_distance
MYO19	6627	0.056888	2.58413	0	-0.00013	ok	0	down_with_distance
AATF	6627	0.087672	1.89813	0	-0.00022	ok	0	down_with_distance
ACACA	6627	0.129018	3.15114	0	-0.00046	ok	0	down_with_distance
SOCS7	6627	0.062472	2.55358	0	-0.00011	ok	0	down_with_distance
SRCIN1	6627	0.093406	3.33308	0	-0.00037	ok	0	down_with_distance
MLLT6	6627	0.272823	2.96719	0	-0.00064	ok	0	down_with_distance
CISD3	6627	0.098084	2.42764	0	-0.00028	ok	0	down_with_distance
PCGF2	6627	0.188321	3.09869	0	-0.00051	ok	0	down_with_distance
PIP4K2B	6627	0.117851	2.38687	0	-0.00023	ok	0	down_with_distance
CWC25	6627	0.07228	1.8472	0	-0.00016	ok	0	down_with_distance
LASP1	6627	0.222574	2.55977	0	-0.00035	ok	0	down_with_distance
CACNB1	6627	0.119209	3.13201	0	-0.00032	ok	0	down_with_distance
MED1	6627	0.112721	2.48876	0	-0.00024	ok	0	down_with_distance
CDK12	6627	0.142749	3.50241	0	-0.00044	ok	0	down_with_distance
STARD3	6627	0.162366	2.9272	0	-0.00032	ok	0	down_with_distance
PGAP3	6627	0.133092	2.61071	0	-0.00043	ok	0	down_with_distance
ERBB2	6627	0.191188	3.5959	0	-0.0007	ok	0	down_with_distance
MIEN1	6627	0.078316	2.22088	0	-0.00013	ok	0	down_with_distance
GSDMB	6627	0.116946	3.24625	0	-0.00035	ok	0	down_with_distance
ORMDL3	6627	0.142297	3.35863	0	-0.00048	ok	0	down_with_distance
PSMD3	6627	0.205221	3.42732	0	-0.00071	ok	0	down_with_distance
MED24	6627	0.134752	2.8862	0	-0.00035	ok	0	down_with_distance
MSL1	6627	0.128263	2.45691	0	-0.00039	ok	0	down_with_distance
CASC3	6627	0.185604	2.45915	0	-0.00046	ok	0	down_with_distance
RAPGEFL1	6627	0.107892	3.31413	0	-0.00044	ok	0	down_with_distance
RARA	6627	0.1933	3.16063	0	-0.0006	ok	0	down_with_distance
TOP2A	6627	0.065339	2.34297	0	-0.00023	ok	0	down_with_distance
SMARCE1	6627	0.120869	2.59354	0	-0.00032	ok	0	down_with_distance
KRT10	6627	0.058548	2.04942	0	-0.00012	ok	0	down_with_distance
KRT19	6627	0.176701	3.35658	0	-0.00053	ok	0	down_with_distance
EIF1	6627	0.126905	1.78697	0	-0.00023	ok	0	down_with_distance
JUP	6627	0.168553	2.72216	0	-0.00052	ok	0	down_with_distance
RAB5C	6627	0.172778	2.07411	0	-0.00044	ok	0	down_with_distance
STAT3	6627	0.138977	2.53894	0	-0.00023	ok	0	down_with_distance
COASY	6627	0.062924	1.98709	0	-0.00012	ok	0	down_with_distance
PLEKHH3	6627	0.088879	2.99756	0	-0.00027	ok	0	down_with_distance
VPS25	6627	0.08903	2.04603	0	-0.00016	ok	0	down_with_distance
COA3	6627	0.080881	1.82466	0	-0.00021	ok	0	down_with_distance
DHX8	6627	0.090991	1.97877	0	-0.00018	ok	0	down_with_distance
TMEM101	6627	0.106685	3.2812	0	-0.00043	ok	0	down_with_distance
TMUB2	6627	0.149691	2.48054	0	-0.00027	ok	0	down_with_distance
UBTF	6627	0.088124	1.8335	0	-0.0002	ok	0	down_with_distance
SLC25A39	6627	0.186812	2.5944	0	-0.00046	ok	0	down_with_distance
EFTUD2	6627	0.088275	2.07525	0	-0.00016	ok	0	down_with_distance
DCAKD	6627	0.0925	2.57247	0	-0.00023	ok	0	down_with_distance
HEXIM1	6627	0.074694	2.29353	0	-0.00018	ok	0	down_with_distance
MAPT	6627	0.089784	3.17238	0	-0.00033	ok	0	down_with_distance
KANSL1	6627	0.217896	2.25371	0	-0.00039	ok	0	down_with_distance
GOSR2	6627	0.133545	2.12417	0	-0.00028	ok	0	down_with_distance
NPEPPS	6627	0.212162	2.58011	0	-0.00049	ok	0	down_with_distance
CDK5RAP3	6627	0.30753	3.78336	0	-0.00068	ok	0	down_with_distance
ATP5MC1	6627	0.061265	1.78999	0	-0.00016	ok	0	down_with_distance
ZNF652	6627	0.097933	2.15074	0	-0.00022	ok	0	down_with_distance
SLC35B1	6627	0.081334	2.52613	0	-0.00021	ok	0	down_with_distance
KAT7	6627	0.089181	2.12695	0	-0.00021	ok	0	down_with_distance
COL1A1	6627	0.938585	3.72319	0	0.001312	ok	0	up_with_distance
SPATA20	6627	0.163724	2.66537	0	-0.00028	ok	0	down_with_distance
LUC7L3	6627	0.337709	3.09061	0	-0.00063	ok	0	down_with_distance
TOB1	6627	0.157085	2.58625	0	-0.00043	ok	0	down_with_distance
NME1	6627	0.09748	2.13221	0	-0.00027	ok	0	down_with_distance
NME2	6627	0.238268	2.61237	0	-0.00044	ok	0	down_with_distance
MBTD1	6627	0.073487	2.24477	0	-0.00019	ok	0	down_with_distance
UTP18	6627	0.054625	2.75874	0	-0.00012	ok	0	down_with_distance
TOM1L1	6627	0.150445	3.09994	0	-0.00049	ok	0	down_with_distance
COX11	6627	0.10246	2.32879	0	-0.00024	ok	0	down_with_distance
TRIM25	6627	0.157236	2.66468	0	-0.00043	ok	0	down_with_distance
COIL	6627	0.056738	2.68029	0	-0.00017	ok	0	down_with_distance
AKAP1	6627	0.17987	3.32178	0	-0.00051	ok	0	down_with_distance
MSI2	6627	0.279161	3.51629	0	-0.00103	ok	0	down_with_distance
CUEDC1	6627	0.112721	2.12369	0	-0.00023	ok	0	down_with_distance
VEZF1	6627	0.177607	2.82179	0	-0.00045	ok	0	down_with_distance
SRSF1	6627	0.105176	2.84255	0	-0.00028	ok	0	down_with_distance
DYNLL2	6627	0.205372	2.91836	0	-0.00057	ok	0	down_with_distance
TSPOAP1	6627	0.11257	3.15167	0	-0.0003	ok	0	down_with_distance
SUPT4H1	6627	0.052965	2.19128	0	-0.00012	ok	0	down_with_distance
MTMR4	6627	0.051758	1.77658	0	-0.00013	ok	0	down_with_distance
TRIM37	6627	0.066395	2.58575	0	-0.00015	ok	0	down_with_distance
YPEL2	6627	0.068055	2.11947	0	-0.00015	ok	0	down_with_distance
DHX40	6627	0.106232	2.43849	0	-0.0003	ok	0	down_with_distance
PTRH2	6627	0.065339	2.82377	0	-0.00019	ok	0	down_with_distance
VMP1	6627	0.363966	2.01865	0	-0.00032	ok	0	down_with_distance
USP32	6627	0.172024	2.72831	0	-0.00046	ok	0	down_with_distance
APPBP2	6627	0.084654	2.5297	0	-0.00018	ok	0	down_with_distance
BCAS3	6627	0.066395	1.72108	0	-0.0002	ok	0	down_with_distance
INTS2	6627	0.058096	2.39237	0	-0.00018	ok	0	down_with_distance
MED13	6627	0.101252	2.10549	0	-0.00022	ok	0	down_with_distance
METTL2A	6627	0.062321	2.4856	0	-0.00017	ok	0	down_with_distance
TLK2	6627	0.085408	3.3282	0	-0.0002	ok	0	down_with_distance
TANC2	6627	0.21684	1.91241	0	-0.00041	ok	0	down_with_distance
CYB561	6627	0.118455	2.91461	0	-0.00038	ok	0	down_with_distance
ACE	6627	0.068809	1.78275	0	-0.00016	ok	0	down_with_distance
DCAF7	6627	0.157236	2.37937	0	-0.00037	ok	0	down_with_distance
TACO1	6627	0.056436	2.60415	0	-0.00016	ok	0	down_with_distance
STRADA	6627	0.064584	2.00425	0	-0.00015	ok	0	down_with_distance
CCDC47	6627	0.189679	3.40839	0	-0.00063	ok	0	down_with_distance
DDX42	6627	0.181983	2.72364	0	-0.00038	ok	0	down_with_distance
PSMC5	6627	0.163121	2.58918	0	-0.00036	ok	0	down_with_distance
SMARCD2	6627	0.144711	2.84775	0	-0.00038	ok	0	down_with_distance
ERN1	6627	0.083899	2.20137	0	-0.00019	ok	0	down_with_distance
TEX2	6627	0.116191	2.81688	0	-0.0003	ok	0	down_with_distance
POLG2	6627	0.104723	2.77775	0	-0.00034	ok	0	down_with_distance
DDX5	6627	0.569036	3.39489	0	-0.00113	ok	0	down_with_distance
CEP95	6627	0.082239	1.92795	0	-0.00019	ok	0	down_with_distance
CACNG4	6627	0.181228	3.05101	0	-0.00065	ok	0	down_with_distance
HELZ	6627	0.150898	1.94613	0	-0.00035	ok	0	down_with_distance
PSMD12	6627	0.101554	2.51116	0	-0.00027	ok	0	down_with_distance
BPTF	6627	0.241738	2.72095	0	-0.00066	ok	0	down_with_distance
KPNA2	6627	0.065791	2.55812	0	-0.0002	ok	0	down_with_distance
AMZ2	6627	0.061415	2.45814	0	-0.00014	ok	0	down_with_distance
ARSG	6627	0.108797	3.07173	0	-0.00035	ok	0	down_with_distance
PRKAR1A	6627	0.226045	2.33219	0	-0.00039	ok	0	down_with_distance
SLC39A11	6627	0.088728	3.68123	0	-0.00016	ok	0	down_with_distance
SLC9A3R1	6627	0.14456	2.76166	0	-0.00043	ok	0	down_with_distance
HID1	6627	0.094764	3.25362	0	-0.0002	ok	0	down_with_distance
ATP5PD	6627	0.123736	2.31018	0	-0.00023	ok	0	down_with_distance
NUP85	6627	0.115588	2.20064	0	-0.00024	ok	0	down_with_distance
LLGL2	6627	0.114381	3.14319	0	-0.00036	ok	0	down_with_distance
RECQL5	6627	0.066999	2.97446	0	-0.00018	ok	0	down_with_distance
SAP30BP	6627	0.072582	2.18151	0	-0.00015	ok	0	down_with_distance
ITGB4	6627	0.054927	2.54224	0	-0.00012	ok	0	down_with_distance
EVPL	6627	0.079976	2.71603	0	-0.00028	ok	0	down_with_distance
SRP68	6627	0.072582	1.64689	0	-0.00016	ok	0	down_with_distance
EXOC7	6627	0.167648	2.73568	0	-0.00027	ok	0	down_with_distance
UBE2O	6627	0.066848	2.23401	0	-0.00014	ok	0	down_with_distance
SRSF2	6627	0.239475	2.56777	0	-0.00052	ok	0	down_with_distance
SEPTIN9	6627	0.117097	2.67862	0	-0.00026	ok	0	down_with_distance
SYNGR2	6627	0.225441	2.92533	0	-0.00063	ok	0	down_with_distance
PGS1	6627	0.092199	2.68776	0	-0.00021	ok	0	down_with_distance
CYTH1	6627	0.106534	1.67124	0	-0.00023	ok	0	down_with_distance
TIMP2	6627	0.348725	3.33427	0	3.31e-05	ok	0	up_with_distance
LGALS3BP	6627	0.339973	2.34442	0	-0.00051	ok	0	down_with_distance
CANT1	6627	0.18153	3.21664	0	-0.00058	ok	0	down_with_distance
ENGASE	6627	0.101102	3.24571	0	-0.00027	ok	0	down_with_distance
CBX4	6627	0.118002	2.8551	0	-0.00032	ok	0	down_with_distance
TBC1D16	6627	0.188622	3.55222	0	-0.00047	ok	0	down_with_distance
CCDC40	6627	0.081334	2.75403	0	-0.0002	ok	0	down_with_distance
GAA	6627	0.136261	2.13695	0	-0.00025	ok	0	down_with_distance
EIF4A3	6627	0.132187	2.83114	0	-0.00037	ok	0	down_with_distance
SGSH	6627	0.142146	3.16249	0	-0.00045	ok	0	down_with_distance
SLC26A11	6627	0.055983	3.01226	0	-0.00016	ok	0	down_with_distance
RNF213	6627	0.27222	2.79874	0	-0.00041	ok	0	down_with_distance
ENDOV	6627	0.11604	2.47931	0	-0.00035	ok	0	down_with_distance
RPTOR	6627	0.156783	3.1125	0	-0.00049	ok	0	down_with_distance
CHMP6	6627	0.102309	2.12973	0	-0.00016	ok	0	down_with_distance
BAIAP2	6627	0.062321	2.61813	0	-0.00017	ok	0	down_with_distance
AATK	6627	0.070469	3.19183	0	-0.00024	ok	0	down_with_distance
CEP131	6627	0.067451	2.46976	0	-0.00016	ok	0	down_with_distance
NDUFAF8	6627	0.257281	3.55993	0	-0.00075	ok	0	down_with_distance
SLC38A10	6627	0.246114	2.52636	0	-0.00058	ok	0	down_with_distance
ACTG1	6627	0.4118	2.25807	0	-0.00077	ok	0	down_with_distance
FAAP100	6627	0.103063	2.86595	0	-0.00027	ok	0	down_with_distance
NPLOC4	6627	0.263619	3.21155	0	-0.00061	ok	0	down_with_distance
OXLD1	6627	0.119813	2.72318	0	-0.00029	ok	0	down_with_distance
CCDC137	6627	0.078769	2.57976	0	-0.00027	ok	0	down_with_distance
ARL16	6627	0.106534	2.57189	0	-0.00026	ok	0	down_with_distance
HGS	6627	0.237513	3.14383	0	-0.00064	ok	0	down_with_distance
SLC25A10	6627	0.059152	3.39135	0	-0.00026	ok	0	down_with_distance
P4HB	6627	0.179267	3.63289	0	-0.00051	ok	0	down_with_distance
ARHGDIA	6627	0.17308	2.23359	0	-0.00032	ok	0	down_with_distance
ALYREF	6627	0.056587	2.59765	0	-0.00013	ok	0	down_with_distance
ANAPC11	6627	0.225592	2.92588	0	-0.00058	ok	0	down_with_distance
PCYT2	6627	0.060963	2.40224	0	-0.0002	ok	0	down_with_distance
SIRT7	6627	0.090237	2.55247	0	-0.00023	ok	0	down_with_distance
PYCR1	6627	0.087973	1.90077	0	-0.00025	ok	0	down_with_distance
ASPSCR1	6627	0.111966	2.83663	0	-0.00025	ok	0	down_with_distance
CENPX	6627	0.089482	2.77253	0	-0.0003	ok	0	down_with_distance
LRRC45	6627	0.081334	2.80627	0	-0.00024	ok	0	down_with_distance
RAC3	6627	0.053418	2.45858	0	-0.00015	ok	0	down_with_distance
DCXR	6627	0.136713	3.04869	0	-0.00044	ok	0	down_with_distance
RFNG	6627	0.0756	2.02532	0	-0.00018	ok	0	down_with_distance
GPS1	6627	0.134601	2.26794	0	-0.00029	ok	0	down_with_distance
DUS1L	6627	0.271616	3.53185	0	-0.00089	ok	0	down_with_distance
FASN	6627	0.393843	3.92336	0	-0.00167	ok	0	down_with_distance
CCDC57	6627	0.080881	1.95777	0	-0.0002	ok	0	down_with_distance
CSNK1D	6627	0.232835	2.66701	0	-0.00043	ok	0	down_with_distance
OGFOD3	6627	0.084805	2.50833	0	-0.00021	ok	0	down_with_distance
HEXD	6627	0.095518	3.06865	0	-0.00033	ok	0	down_with_distance
CYBC1	6627	0.165686	2.8813	0	-0.00034	ok	0	down_with_distance
FOXK2	6627	0.091444	2.47774	0	-0.00031	ok	0	down_with_distance
WDR45B	6627	0.163573	2.9662	0	-0.00037	ok	0	down_with_distance
FN3KRP	6627	0.119511	2.89817	0	-0.00035	ok	0	down_with_distance
TBCD	6627	0.170665	3.3066	0	-0.00046	ok	0	down_with_distance
USP14	6627	0.149389	2.7287	0	-0.00043	ok	0	down_with_distance
ENOSF1	6627	0.150294	3.46785	0	-0.00036	ok	0	down_with_distance
SMCHD1	6627	0.135959	2.74063	0	-0.00026	ok	0	down_with_distance
TGIF1	6627	0.09416	2.00647	0	-0.00016	ok	0	down_with_distance
RAB12	6627	0.117399	2.04841	0	-0.00022	ok	0	down_with_distance
NDUFV2	6627	0.212464	2.8058	0	-0.00051	ok	0	down_with_distance
AFG3L2	6627	0.076354	1.99031	0	-0.00021	ok	0	down_with_distance
PRELID3A	6627	0.078316	2.82955	0	-0.00024	ok	0	down_with_distance
SEH1L	6627	0.054625	2.59813	0	-0.00012	ok	0	down_with_distance
LDLRAD4	6627	0.140184	2.94984	0	-0.00038	ok	0	down_with_distance
RNMT	6627	0.064584	2.13406	0	-0.00016	ok	0	down_with_distance
GREB1L	6627	0.088275	2.61012	0	-0.00031	ok	0	down_with_distance
ESCO1	6627	0.053418	2.78966	0	-0.00014	ok	0	down_with_distance
CABLES1	6627	0.05885	2.91838	0	-0.00015	ok	0	down_with_distance
TTC39C	6627	0.064282	2.85753	0	-0.00016	ok	0	down_with_distance
SS18	6627	0.12781	2.60588	0	-0.00017	ok	0	down_with_distance
DSG2	6627	0.064886	2.49668	0	-0.00017	ok	0	down_with_distance
TRAPPC8	6627	0.091595	1.94339	0	-0.00015	ok	0	down_with_distance
ZNF397	6627	0.058096	1.9785	0	-0.00014	ok	0	down_with_distance
ZSCAN30	6627	0.071526	3.51126	0	-0.00016	ok	0	down_with_distance
ZNF24	6627	0.095971	1.79144	0	-0.00021	ok	0	down_with_distance
RPRD1A	6627	0.118907	1.96401	0	-0.00028	ok	0	down_with_distance
SLC39A6	6627	0.24868	3.26895	0	-0.00084	ok	0	down_with_distance
ELP2	6627	0.176852	2.85438	0	-0.00049	ok	0	down_with_distance
TPGS2	6627	0.105628	2.04575	0	-0.00018	ok	0	down_with_distance
SETBP1	6627	0.142297	2.48439	0	-0.00037	ok	0	down_with_distance
ATP5F1A	6627	0.068508	1.98188	0	-0.00016	ok	0	down_with_distance
C18orf25	6627	0.057794	3.0859	0	-0.00018	ok	0	down_with_distance
PIAS2	6627	0.078014	2.03253	0	-0.00018	ok	0	down_with_distance
HDHD2	6627	0.064584	2.12373	0	-0.00016	ok	0	down_with_distance
IER3IP1	6627	0.076807	2.1385	0	-0.00013	ok	0	down_with_distance
DYM	6627	0.154821	1.93617	0	-0.00023	ok	0	down_with_distance
MBD2	6627	0.215331	1.79413	0	-0.00036	ok	0	down_with_distance
POLI	6627	0.127509	3.39614	0	-0.00039	ok	0	down_with_distance
RAB27B	6627	0.056134	2.80283	0	-0.00019	ok	0	down_with_distance
NARS	6627	0.123434	2.09279	0	-0.0003	ok	0	down_with_distance
ATP8B1	6627	0.070318	2.99284	0	-0.00025	ok	0	down_with_distance
NEDD4L	6627	0.092802	2.69158	0	-0.00024	ok	0	down_with_distance
SEC11C	6627	0.094915	2.77603	0	-0.0002	ok	0	down_with_distance
PIGN	6627	0.076354	2.83352	0	-0.00018	ok	0	down_with_distance
RELCH	6627	0.106836	2.89929	0	-0.00026	ok	0	down_with_distance
ZCCHC2	6627	0.054625	3.15559	0	-0.00019	ok	0	down_with_distance
BCL2	6627	0.109854	2.5539	0	-0.00027	ok	0	down_with_distance
CYB5A	6627	0.143051	2.65815	0	-0.00041	ok	0	down_with_distance
CNDP2	6627	0.150898	2.20398	0	-0.00028	ok	0	down_with_distance
ZNF236	6627	0.061265	1.92522	0	-0.00013	ok	0	down_with_distance
ATP9B	6627	0.143957	2.75975	0	-0.00016	ok	0	down_with_distance
TXNL4A	6627	0.174438	2.26216	0	-0.00032	ok	0	down_with_distance
RBFA	6627	0.099593	3.05273	0	-0.00024	ok	0	down_with_distance
BSG	6627	0.124491	2.85882	0	-0.00034	ok	0	down_with_distance
FSTL3	6627	0.085257	3.05118	0	-0.00032	ok	0	down_with_distance
CNN2	6627	0.293195	3.3493	0	0.000275	ok	0	up_with_distance
CIRBP	6627	0.46718	2.42166	0	-0.0005	ok	0	down_with_distance
SCAMP4	6627	0.078165	2.3573	0	-0.00016	ok	0	down_with_distance
HMG20B	6627	0.133545	3.91229	0	-0.00026	ok	0	down_with_distance
EEF2	6627	0.307228	1.69146	0	-0.00037	ok	0	down_with_distance
UHRF1	6627	0.056587	2.47805	0	-0.00019	ok	0	down_with_distance
KDM4B	6627	0.137619	2.63676	0	-0.00023	ok	0	down_with_distance
PTPRS	6627	0.111664	1.89849	0	-0.00023	ok	0	down_with_distance
C3	6627	0.305417	3.4105	0	-0.00014	ok	0	down_with_distance
STXBP2	6627	0.082843	2.95117	0	-0.00015	ok	0	down_with_distance
TRAPPC5	6627	0.082843	2.13031	0	-0.00016	ok	0	down_with_distance
CTXN1	6627	0.100045	2.77463	0	-0.00024	ok	0	down_with_distance
ZNF121	6627	0.053569	2.22833	0	-0.00016	ok	0	down_with_distance
UBL5	6627	0.075449	2.17779	0	-0.00013	ok	0	down_with_distance
PIN1	6627	0.067602	2.0728	0	-0.00014	ok	0	down_with_distance
DNMT1	6627	0.111363	2.59176	0	-0.00028	ok	0	down_with_distance
ICAM1	6627	0.067451	1.69343	0	-0.00015	ok	0	down_with_distance
CDC37	6627	0.194356	3.37854	0	-0.00047	ok	0	down_with_distance
KEAP1	6627	0.087823	2.05787	0	-0.00016	ok	0	down_with_distance
KRI1	6627	0.074091	2.68185	0	-8.1e-05	ok	0	down_with_distance
SLC44A2	6627	0.192546	3.23557	0	-0.00049	ok	0	down_with_distance
ILF3	6627	0.243247	2.44618	0	-0.00056	ok	0	down_with_distance
QTRT1	6627	0.075449	2.27909	0	-0.00013	ok	0	down_with_distance
SMARCA4	6627	0.18153	2.9902	0	-0.00034	ok	0	down_with_distance
LDLR	6627	0.059605	1.84564	0	-0.00016	ok	0	down_with_distance
RGL3	6627	0.08405	2.89785	0	-0.00025	ok	0	down_with_distance
WDR83OS	6627	0.176701	2.51698	0	-0.00035	ok	0	down_with_distance
DHPS	6627	0.072884	1.88602	0	-0.00015	ok	0	down_with_distance
TNPO2	6627	0.138373	1.84191	0	-0.00024	ok	0	down_with_distance
TRIR	6627	0.211408	1.77502	0	-0.00036	ok	0	down_with_distance
HOOK2	6627	0.07228	2.51871	0	-0.00015	ok	0	down_with_distance
JUNB	6627	0.211257	1.8262	0	-0.00031	ok	0	down_with_distance
PRDX2	6627	0.199789	2.62064	0	-0.0006	ok	0	down_with_distance
FARSA	6627	0.085408	2.49373	0	-0.00018	ok	0	down_with_distance
NFIX	6627	0.125698	3.19051	0	-0.0003	ok	0	down_with_distance
TRMT1	6627	0.079221	2.30688	0	-0.00014	ok	0	down_with_distance
NACC1	6627	0.114682	2.96654	0	-0.00039	ok	0	down_with_distance
IER2	6627	0.15965	2.58857	0	-0.00031	ok	0	down_with_distance
C19orf53	6627	0.081485	1.69911	0	-0.00014	ok	0	down_with_distance
CC2D1A	6627	0.085559	2.32864	0	-0.00021	ok	0	down_with_distance
DCAF15	6627	0.073035	1.59783	0	-0.00015	ok	0	down_with_distance
SAMD1	6627	0.086464	2.68297	0	-0.00018	ok	0	down_with_distance
PRKACA	6627	0.189075	2.09685	0	-0.00029	ok	0	down_with_distance
ADGRL1	6627	0.089181	2.54846	0	-0.0002	ok	0	down_with_distance
DDX39A	6627	0.099894	2.20331	0	-0.00022	ok	0	down_with_distance
GIPC1	6627	0.065339	2.92954	0	-0.00019	ok	0	down_with_distance
DNAJB1	6627	0.107741	2.31038	0	-0.00028	ok	0	down_with_distance
NDUFB7	6627	0.155425	2.3264	0	-0.00035	ok	0	down_with_distance
ILVBL	6627	0.086464	2.47671	0	-0.00016	ok	0	down_with_distance
NOTCH3	6627	0.288366	3.47623	0	-0.00064	ok	0	down_with_distance
BRD4	6627	0.255621	2.89731	0	-0.00064	ok	0	down_with_distance
AKAP8	6627	0.127056	2.99643	0	-0.0004	ok	0	down_with_distance
AKAP8L	6627	0.202203	3.12533	0	-0.00062	ok	0	down_with_distance
WIZ	6627	0.188321	3.26188	0	-0.00068	ok	0	down_with_distance
CYP4F8	6627	0.084352	3.06106	0	-0.00035	ok	0	down_with_distance
TPM4	6627	0.378452	1.71351	0	-0.00036	ok	0	down_with_distance
RAB8A	6627	0.133695	2.12501	0	-0.00027	ok	0	down_with_distance
FAM32A	6627	0.113022	2.29785	0	-0.00033	ok	0	down_with_distance
AP1M1	6627	0.106685	2.04605	0	-0.00017	ok	0	down_with_distance
EPS15L1	6627	0.216689	3.1065	0	-0.00069	ok	0	down_with_distance
C19orf44	6627	0.056587	2.32416	0	-0.00016	ok	0	down_with_distance
CHERP	6627	0.13445	3.50231	0	-0.00046	ok	0	down_with_distance
SLC35E1	6627	0.141089	2.75806	0	-0.00044	ok	0	down_with_distance
MED26	6627	0.058699	2.29118	0	-0.00015	ok	0	down_with_distance
SMIM7	6627	0.148634	2.6469	0	-0.0003	ok	0	down_with_distance
SIN3B	6627	0.261204	3.49667	0	-0.00079	ok	0	down_with_distance
MYO9B	6627	0.184699	2.78767	0	-0.00029	ok	0	down_with_distance
USE1	6627	0.066244	2.04424	0	-0.00013	ok	0	down_with_distance
NR2F6	6627	0.175494	3.07839	0	-0.00064	ok	0	down_with_distance
BABAM1	6627	0.171722	3.42214	0	-0.00048	ok	0	down_with_distance
DDA1	6627	0.107741	2.68485	0	-0.00033	ok	0	down_with_distance
ANO8	6627	0.128112	3.23726	0	-0.00042	ok	0	down_with_distance
GTPBP3	6627	0.129772	2.93182	0	-0.0005	ok	0	down_with_distance
BST2	6627	0.418289	3.23134	0	-0.00124	ok	0	down_with_distance
MVB12A	6627	0.084955	2.29287	0	-0.00018	ok	0	down_with_distance
SLC27A1	6627	0.089633	2.83114	0	-0.00022	ok	0	down_with_distance
PGLS	6627	0.192847	2.61666	0	-0.00046	ok	0	down_with_distance
COLGALT1	6627	0.224838	2.2245	0	-0.00036	ok	0	down_with_distance
MAP1S	6627	0.085861	2.23234	0	-0.00023	ok	0	down_with_distance
SLC5A5	6627	0.157688	3.39751	0	-0.00075	ok	0	down_with_distance
CCDC124	6627	0.200543	2.93538	0	-0.00053	ok	0	down_with_distance
ARRDC2	6627	0.086917	1.65349	0	-0.00018	ok	0	down_with_distance
PIK3R2	6627	0.156028	3.25356	0	-0.00036	ok	0	down_with_distance
IQCN	6627	0.124189	3.30763	0	-0.00037	ok	0	down_with_distance
JUND	6627	0.386449	3.25861	0	-0.00127	ok	0	down_with_distance
LSM4	6627	0.195262	3.06556	0	-0.00067	ok	0	down_with_distance
PGPEP1	6627	0.088577	2.45539	0	-0.00017	ok	0	down_with_distance
SSBP4	6627	0.090086	2.92514	0	-0.00027	ok	0	down_with_distance
ISYNA1	6627	0.183492	3.79664	0	-0.00066	ok	0	down_with_distance
ELL	6627	0.07892	2.22163	0	-0.00016	ok	0	down_with_distance
KXD1	6627	0.182134	2.10832	0	-0.00038	ok	0	down_with_distance
UBA52	6627	0.496152	2.46651	0	-0.00115	ok	0	down_with_distance
COMP	6627	0.33439	3.41775	0	0.000202	ok	0	up_with_distance
UPF1	6627	0.126754	2.68969	0	-0.00039	ok	0	down_with_distance
COPE	6627	0.149992	2.92678	0	-0.00036	ok	0	down_with_distance
DDX49	6627	0.102007	2.8959	0	-0.00034	ok	0	down_with_distance
SUGP2	6627	0.323374	3.09206	0	-0.00097	ok	0	down_with_distance
ARMC6	6627	0.091595	2.25805	0	-0.0002	ok	0	down_with_distance
TMEM161A	6627	0.07394	2.18673	0	-0.00019	ok	0	down_with_distance
MEF2B	6627	0.05372	2.30968	0	-0.00014	ok	0	down_with_distance
BORCS8	6627	0.138373	2.77282	0	-0.00032	ok	0	down_with_distance
RFXANK	6627	0.08405	2.71498	0	-0.00019	ok	0	down_with_distance
NR2C2AP	6627	0.062623	2.67697	0	-0.00022	ok	0	down_with_distance
SUGP1	6627	0.057341	2.43544	0	-0.00018	ok	0	down_with_distance
GATAD2A	6627	0.125094	2.06752	0	-0.00033	ok	0	down_with_distance
NDUFA13	6627	0.073638	2.09752	0	-0.00019	ok	0	down_with_distance
URI1	6627	0.159952	2.29263	0	-0.00031	ok	0	down_with_distance
ZNF507	6627	0.075449	2.66318	0	-0.00014	ok	0	down_with_distance
PDCD5	6627	0.057341	1.71963	0	-0.00014	ok	0	down_with_distance
CEP89	6627	0.072431	2.74884	0	-0.00021	ok	0	down_with_distance
LRP3	6627	0.091293	1.7236	0	-0.0002	ok	0	down_with_distance
GRAMD1A	6627	0.085106	2.39642	0	-0.00016	ok	0	down_with_distance
HPN	6627	0.056738	2.68624	0	-0.0002	ok	0	down_with_distance
FXYD3	6627	0.18817	3.49764	0	-0.00081	ok	0	down_with_distance
LSR	6627	0.097782	2.9478	0	-0.00028	ok	0	down_with_distance
TMEM147	6627	0.098687	2.38649	0	-0.0002	ok	0	down_with_distance
HAUS5	6627	0.053418	1.52668	0	-0.00013	ok	0	down_with_distance
KMT2B	6627	0.126754	2.59123	0	-0.00032	ok	0	down_with_distance
U2AF1L4	6627	0.063528	2.52918	0	-0.00012	ok	0	down_with_distance
PSENEN	6627	0.09416	2.29455	0	-0.00023	ok	0	down_with_distance
PROSER3	6627	0.064584	2.33282	0	-0.00014	ok	0	down_with_distance
SYNE4	6627	0.051305	2.76684	0	-0.00019	ok	0	down_with_distance
ALKBH6	6627	0.050098	2.24364	0	-0.00015	ok	0	down_with_distance
POLR2I	6627	0.100951	2.11568	0	-0.00024	ok	0	down_with_distance
TBCB	6627	0.151803	2.36824	0	-0.00029	ok	0	down_with_distance
ZNF146	6627	0.131734	3.29489	0	-0.00033	ok	0	down_with_distance
SPINT2	6627	0.231779	3.26388	0	-0.00094	ok	0	down_with_distance
C19orf33	6627	0.073789	2.86016	0	-0.00025	ok	0	down_with_distance
ECH1	6627	0.125849	2.15759	0	-0.00022	ok	0	down_with_distance
HNRNPL	6627	0.190886	2.57049	0	-0.00036	ok	0	down_with_distance
PAK4	6627	0.06383	2.29684	0	-0.00017	ok	0	down_with_distance
TIMM50	6627	0.082088	2.2735	0	-0.0002	ok	0	down_with_distance
FCGBP	6627	0.055229	2.31471	0	-0.0002	ok	0	down_with_distance
AKT2	6627	0.116493	2.11123	0	-0.00021	ok	0	down_with_distance
C19orf47	6627	0.054172	1.91718	0	-0.00015	ok	0	down_with_distance
SERTAD3	6627	0.057492	2.1501	0	-0.00015	ok	0	down_with_distance
BLVRB	6627	0.06715	2.17435	0	-0.00019	ok	0	down_with_distance
SNRPA	6627	0.122982	2.89759	0	-0.00036	ok	0	down_with_distance
EGLN2	6627	0.114682	2.49073	0	-0.00019	ok	0	down_with_distance
HNRNPUL1	6627	0.171571	2.28827	0	-0.00038	ok	0	down_with_distance
CCDC97	6627	0.087823	1.83802	0	-0.00016	ok	0	down_with_distance
CEACAM6	6627	0.080579	3.11441	0	-0.00034	ok	0	down_with_distance
ARHGEF1	6627	0.188019	2.13135	0	-0.00032	ok	0	down_with_distance
ERF	6627	0.150143	2.5417	0	-0.00027	ok	0	down_with_distance
PAFAH1B3	6627	0.073789	2.38905	0	-0.00025	ok	0	down_with_distance
XRCC1	6627	0.084201	2.61613	0	-0.00011	ok	0	down_with_distance
CADM4	6627	0.054776	2.91477	0	-0.0002	ok	0	down_with_distance
BCL3	6627	0.152407	3.3056	0	-0.00048	ok	0	down_with_distance
BCAM	6627	0.180776	3.54868	0	-0.00053	ok	0	down_with_distance
NECTIN2	6627	0.160706	2.53536	0	-0.00045	ok	0	down_with_distance
TOMM40	6627	0.062019	2.39409	0	-0.00021	ok	0	down_with_distance
CLPTM1	6627	0.120416	2.13025	0	-0.00032	ok	0	down_with_distance
CLASRP	6627	0.124038	2.62396	0	-0.00033	ok	0	down_with_distance
GEMIN7	6627	0.056134	2.17024	0	-0.00013	ok	0	down_with_distance
PPP1R37	6627	0.104421	2.58446	0	-0.00026	ok	0	down_with_distance
TRAPPC6A	6627	0.051456	2.01307	0	-0.00016	ok	0	down_with_distance
PPP1R13L	6627	0.08737	2.60358	0	-0.00022	ok	0	down_with_distance
ERCC1	6627	0.120266	3.59997	0	-0.0003	ok	0	down_with_distance
EML2	6627	0.059454	2.30877	0	-8.6e-05	ok	0	down_with_distance
SNRPD2	6627	0.104874	1.93828	0	-0.00023	ok	0	down_with_distance
FBXO46	6627	0.076354	1.94483	0	-0.00021	ok	0	down_with_distance
SIX5	6627	0.051909	1.98802	0	-0.00012	ok	0	down_with_distance
SYMPK	6627	0.166591	2.45831	0	-0.00032	ok	0	down_with_distance
STRN4	6627	0.071526	1.632	0	-0.00017	ok	0	down_with_distance
ARHGAP35	6627	0.169307	2.48029	0	-0.00039	ok	0	down_with_distance
ZC3H4	6627	0.113928	3.02917	0	-0.00024	ok	0	down_with_distance
DHX34	6627	0.063528	3.35668	0	-0.00026	ok	0	down_with_distance
NAPA	6627	0.124189	1.73154	0	-0.00021	ok	0	down_with_distance
NOP53	6627	0.147729	1.56948	0	-0.00022	ok	0	down_with_distance
SELENOW	6627	0.331372	2.07822	0	-0.00051	ok	0	down_with_distance
LIG1	6627	0.091142	2.54133	0	-0.00029	ok	0	down_with_distance
CYTH2	6627	0.190584	2.46987	0	-0.00043	ok	0	down_with_distance
FTL	6627	0.47397	3.32033	0	-5.5e-05	ok	0	down_with_distance
GYS1	6627	0.056134	2.01302	0	-0.0002	ok	0	down_with_distance
RUVBL2	6627	0.059454	2.22965	0	-0.00015	ok	0	down_with_distance
SNRNP70	6627	0.147427	2.94579	0	-0.00027	ok	0	down_with_distance
TRPM4	6627	0.183944	3.06878	0	-0.00055	ok	0	down_with_distance
TEAD2	6627	0.111061	2.48284	0	-0.00026	ok	0	down_with_distance
PIH1D1	6627	0.069262	2.33881	0	-0.00018	ok	0	down_with_distance
PRR12	6627	0.101102	1.76734	0	-0.00019	ok	0	down_with_distance
SCAF1	6627	0.122076	2.40794	0	-0.00025	ok	0	down_with_distance
IRF3	6627	0.132337	2.18573	0	-0.00029	ok	0	down_with_distance
PRMT1	6627	0.082088	2.50257	0	-0.00021	ok	0	down_with_distance
MED25	6627	0.137468	2.68414	0	-0.00032	ok	0	down_with_distance
PTOV1	6627	0.146974	1.72182	0	-0.00021	ok	0	down_with_distance
TBC1D17	6627	0.080579	2.054	0	-0.00016	ok	0	down_with_distance
ATF5	6627	0.085408	2.5952	0	-0.00018	ok	0	down_with_distance
VRK3	6627	0.064132	2.24527	0	-0.00018	ok	0	down_with_distance
MYH14	6627	0.097782	3.31042	0	-0.00038	ok	0	down_with_distance
KCNC3	6627	0.180021	3.91948	0	-0.00074	ok	0	down_with_distance
NR1H2	6627	0.092349	2.27372	0	-0.00016	ok	0	down_with_distance
POLD1	6627	0.050702	2.13185	0	-0.00013	ok	0	down_with_distance
EMC10	6627	0.169458	2.41439	0	-0.0002	ok	0	down_with_distance
C19orf48	6627	0.120869	2.6757	0	-0.00035	ok	0	down_with_distance
ETFB	6627	0.076958	2.38965	0	-0.00018	ok	0	down_with_distance
SPACA6	6627	0.052512	2.05741	0	-0.00013	ok	0	down_with_distance
ZNF83	6627	0.119058	1.69504	0	-0.0002	ok	0	down_with_distance
ZNF160	6627	0.082994	1.61995	0	-0.00016	ok	0	down_with_distance
NDUFA3	6627	0.108948	2.62634	0	-0.00017	ok	0	down_with_distance
CNOT3	6627	0.065942	2.3861	0	-0.00014	ok	0	down_with_distance
TMC4	6627	0.057341	2.37572	0	-0.0002	ok	0	down_with_distance
MBOAT7	6627	0.104572	2.44971	0	-0.00032	ok	0	down_with_distance
LENG8	6627	0.37317	2.53986	0	-0.0006	ok	0	down_with_distance
NLRP2	6627	0.076354	2.74667	0	-0.00029	ok	0	down_with_distance
RDH13	6627	0.05538	2.18748	0	-0.00013	ok	0	down_with_distance
EPS8L1	6627	0.069715	3.2935	0	-0.00024	ok	0	down_with_distance
PPP1R12C	6627	0.145164	2.03934	0	-0.00021	ok	0	down_with_distance
TNNT1	6627	0.11423	2.76599	0	-0.00045	ok	0	down_with_distance
TMEM238	6627	0.149087	3.29705	0	-0.00053	ok	0	down_with_distance
NAT14	6627	0.084805	1.70884	0	-0.0002	ok	0	down_with_distance
ZNF580	6627	0.089935	1.68888	0	-0.00019	ok	0	down_with_distance
EPN1	6627	0.153161	2.4356	0	-0.00035	ok	0	down_with_distance
ZNF444	6627	0.058548	2.20054	0	-0.00015	ok	0	down_with_distance
ZNF552	6627	0.170364	3.17966	0	-0.00058	ok	0	down_with_distance
ZNF587B	6627	0.076807	1.93364	0	-0.0002	ok	0	down_with_distance
ZNF587	6627	0.052512	2.17043	0	-0.00014	ok	0	down_with_distance
ZNF544	6627	0.081032	2.6309	0	-0.00021	ok	0	down_with_distance
TRIM28	6627	0.069413	2.03796	0	-0.00019	ok	0	down_with_distance
C20orf96	6627	0.065641	2.23876	0	-0.0002	ok	0	down_with_distance
SOX12	6627	0.053116	2.16693	0	-0.00014	ok	0	down_with_distance
RBCK1	6627	0.100951	2.41627	0	-0.00019	ok	0	down_with_distance
PSMF1	6627	0.145466	2.24181	0	-0.00018	ok	0	down_with_distance
SNRPB	6627	0.152256	2.90347	0	-0.00045	ok	0	down_with_distance
NOP56	6627	0.137317	2.61314	0	-0.0003	ok	0	down_with_distance
DDRGK1	6627	0.115286	2.09361	0	-0.0002	ok	0	down_with_distance
ITPA	6627	0.116493	1.89645	0	-0.00022	ok	0	down_with_distance
CENPB	6627	0.066999	1.54772	0	-0.00015	ok	0	down_with_distance
MAVS	6627	0.126905	3.21325	0	-0.00035	ok	0	down_with_distance
CDS2	6627	0.089482	3.3995	0	-0.00017	ok	0	down_with_distance
BTBD3	6627	0.063679	1.6522	0	-0.00014	ok	0	down_with_distance
TASP1	6627	0.062321	2.04195	0	-0.00016	ok	0	down_with_distance
ESF1	6627	0.066999	1.65691	0	-0.00015	ok	0	down_with_distance
KIF16B	6627	0.13113	3.15319	0	-0.00032	ok	0	down_with_distance
SNX5	6627	0.091595	2.00258	0	-0.00023	ok	0	down_with_distance
OVOL2	6627	0.069564	2.95049	0	-0.00022	ok	0	down_with_distance
MGME1	6627	0.074544	1.59307	0	-0.00015	ok	0	down_with_distance
NAA20	6627	0.065188	2.3764	0	-0.00013	ok	0	down_with_distance
XRN2	6627	0.117549	1.73013	0	-0.00024	ok	0	down_with_distance
CST3	6627	0.375283	1.76916	0	-0.00042	ok	0	down_with_distance
APMAP	6627	0.121322	2.41317	0	-0.00029	ok	0	down_with_distance
ENTPD6	6627	0.117097	2.62455	0	-0.00025	ok	0	down_with_distance
PYGB	6627	0.13279	2.12993	0	-0.00023	ok	0	down_with_distance
ZNF337	6627	0.084805	2.17697	0	-0.00015	ok	0	down_with_distance
HM13	6627	0.139882	1.61139	0	-0.00024	ok	0	down_with_distance
BCL2L1	6627	0.125849	1.96564	0	-0.0002	ok	0	down_with_distance
NOL4L	6627	0.069715	2.5045	0	-0.00019	ok	0	down_with_distance
COMMD7	6627	0.067904	2.02212	0	-0.00015	ok	0	down_with_distance
NECAB3	6627	0.081485	3.48541	0	-0.0003	ok	0	down_with_distance
E2F1	6627	0.059001	3.08889	0	-0.00022	ok	0	down_with_distance
CHMP4B	6627	0.139731	1.66901	0	-0.00024	ok	0	down_with_distance
AHCY	6627	0.098084	1.94303	0	-0.00021	ok	0	down_with_distance
EIF6	6627	0.112872	1.80303	0	-0.00023	ok	0	down_with_distance
UQCC1	6627	0.076053	2.18642	0	-0.00015	ok	0	down_with_distance
ERGIC3	6627	0.254565	2.23769	0	-0.00052	ok	0	down_with_distance
CPNE1	6627	0.170364	2.15091	0	-0.00027	ok	0	down_with_distance
ROMO1	6627	0.117399	2.14225	0	-0.00023	ok	0	down_with_distance
EPB41L1	6627	0.053569	2.02495	0	-0.00013	ok	0	down_with_distance
MYL9	6627	0.34118	3.36194	0	0.00017	ok	0	up_with_distance
RAB5IF	6627	0.078014	1.98875	0	-0.00016	ok	0	down_with_distance
RPN2	6627	0.057643	1.77147	0	-0.00013	ok	0	down_with_distance
RALGAPB	6627	0.095669	1.91397	0	-0.00019	ok	0	down_with_distance
TOP1	6627	0.091142	2.10461	0	-0.00014	ok	0	down_with_distance
PTPRT	6627	0.204919	4.19869	0	-0.00075	ok	0	down_with_distance
MYBL2	6627	0.055078	2.92769	0	-0.00017	ok	0	down_with_distance
OSER1	6627	0.054323	1.71853	0	-0.00014	ok	0	down_with_distance
CCN5	6627	0.052663	2.7829	0	5.62e-05	ok	0	up_with_distance
RIMS4	6627	0.061566	2.39778	0	-0.0002	ok	0	down_with_distance
PABPC1L	6627	0.175343	3.1652	0	-0.00048	ok	0	down_with_distance
SDC4	6627	0.122076	3.38009	0	-0.00044	ok	0	down_with_distance
DBNDD2	6627	0.08737	2.83484	0	-0.0002	ok	0	down_with_distance
PIGT	6627	0.113022	1.80887	0	-0.00025	ok	0	down_with_distance
WFDC2	6627	0.114984	2.77739	0	-0.00038	ok	0	down_with_distance
SLC35C2	6627	0.076354	2.09549	0	-0.00017	ok	0	down_with_distance
SLC2A10	6627	0.096726	1.76561	0	-0.0002	ok	0	down_with_distance
ZMYND8	6627	0.084503	2.7491	0	-0.00013	ok	0	down_with_distance
ARFGEF2	6627	0.081032	2.16138	0	-0.00023	ok	0	down_with_distance
STAU1	6627	0.154821	2.1643	0	-0.00028	ok	0	down_with_distance
PARD6B	6627	0.108646	3.13574	0	-0.0004	ok	0	down_with_distance
ADNP	6627	0.093255	2.90648	0	-0.00024	ok	0	down_with_distance
DPM1	6627	0.088124	2.81596	0	-0.0002	ok	0	down_with_distance
ATP9A	6627	0.105025	2.41386	0	-0.00031	ok	0	down_with_distance
ZNF217	6627	0.123585	1.95683	0	-0.00026	ok	0	down_with_distance
RAE1	6627	0.056436	2.55229	0	-8e-05	ok	0	down_with_distance
VAPB	6627	0.063377	1.81747	0	-0.00015	ok	0	down_with_distance
STX16	6627	0.206428	1.88247	0	-0.00035	ok	0	down_with_distance
NPEPL1	6627	0.169911	2.38898	0	-0.00042	ok	0	down_with_distance
NELFCD	6627	0.115739	2.8418	0	-0.00022	ok	0	down_with_distance
ATP5F1E	6627	0.146974	1.56349	0	-0.00021	ok	0	down_with_distance
SYCP2	6627	0.055983	2.88503	0	-0.00021	ok	0	down_with_distance
TAF4	6627	0.066244	2.37825	0	-0.00015	ok	0	down_with_distance
PSMA7	6627	0.120869	1.83884	0	-0.00024	ok	0	down_with_distance
SS18L1	6627	0.081636	2.16441	0	-0.00018	ok	0	down_with_distance
OSBPL2	6627	0.089784	1.87315	0	-0.00021	ok	0	down_with_distance
ADRM1	6627	0.107741	1.70811	0	-0.00018	ok	0	down_with_distance
LAMA5	6627	0.192244	3.66796	0	-0.00067	ok	0	down_with_distance
DIDO1	6627	0.178814	2.40634	0	-0.00032	ok	0	down_with_distance
GID8	6627	0.051909	1.84095	0	-0.00014	ok	0	down_with_distance
EEF1A2	6627	0.127961	2.82421	0	-0.00045	ok	0	down_with_distance
PPDPF	6627	0.230119	2.5475	0	-0.00051	ok	0	down_with_distance
STMN3	6627	0.056738	1.61677	0	-0.00014	ok	0	down_with_distance
ARFRP1	6627	0.1008	2.79413	0	-0.00026	ok	0	down_with_distance
ZGPAT	6627	0.097178	1.96582	0	-0.00022	ok	0	down_with_distance
SLC2A4RG	6627	0.193149	2.57191	0	-0.00038	ok	0	down_with_distance
TPD52L2	6627	0.15965	1.81717	0	-0.00027	ok	0	down_with_distance
DNAJC5	6627	0.10759	2.24816	0	-0.00018	ok	0	down_with_distance
UCKL1	6627	0.102761	2.07747	0	-0.00018	ok	0	down_with_distance
ZNF512B	6627	0.094613	2.67672	0	-0.00027	ok	0	down_with_distance
PRPF6	6627	0.141844	2.52323	0	-0.00032	ok	0	down_with_distance
TCEA2	6627	0.082088	2.27235	0	-0.00014	ok	0	down_with_distance
PCMTD2	6627	0.067451	2.51969	0	-0.00014	ok	0	down_with_distance
HSPA13	6627	0.072431	2.37942	0	-0.00013	ok	0	down_with_distance
NRIP1	6627	0.134601	2.81173	0	-0.00038	ok	0	down_with_distance
USP25	6627	0.153765	2.38831	0	-0.00025	ok	0	down_with_distance
ATP5PF	6627	0.064886	1.75403	0	-0.00012	ok	0	down_with_distance
APP	6627	0.456768	2.38324	0	-0.00076	ok	0	down_with_distance
CCT8	6627	0.061717	1.94511	0	-0.00017	ok	0	down_with_distance
SOD1	6627	0.121322	2.2004	0	-0.00024	ok	0	down_with_distance
CFAP298	6627	0.112117	3.5656	0	-0.0004	ok	0	down_with_distance
PAXBP1	6627	0.081485	2.47831	0	-9.5e-05	ok	0	down_with_distance
SETD4	6627	0.093708	2.20266	0	-0.00023	ok	0	down_with_distance
TTC3	6627	0.382224	3.13651	0	-0.00094	ok	0	down_with_distance
DYRK1A	6627	0.117097	1.85588	0	-0.00022	ok	0	down_with_distance
BRWD1	6627	0.156028	3.22379	0	-0.00046	ok	0	down_with_distance
HMGN1	6627	0.214879	3.13466	0	-0.00063	ok	0	down_with_distance
TFF3	6627	0.119813	2.91582	0	-0.00052	ok	0	down_with_distance
TFF1	6627	0.116191	2.80781	0	-0.00049	ok	0	down_with_distance
COL6A1	6627	0.666968	3.2023	0	0.000607	ok	0	up_with_distance
COL6A2	6627	0.637543	3.18648	0	0.000765	ok	0	up_with_distance
BCR	6627	0.063679	3.23047	0	-0.00019	ok	0	down_with_distance
MMP11	6627	0.653388	3.82601	0	0.00053	ok	0	up_with_distance
MIF	6627	0.248529	3.11239	0	-0.00066	ok	0	down_with_distance
DDT	6627	0.187415	2.95307	0	-0.00045	ok	0	down_with_distance
SPECC1L	6627	0.144258	2.15139	0	-0.00033	ok	0	down_with_distance
GUCD1	6627	0.097933	1.77822	0	-0.00025	ok	0	down_with_distance
LRRC75B	6627	0.062774	3.35476	0	-0.00026	ok	0	down_with_distance
HPS4	6627	0.091142	1.828	0	-0.00016	ok	0	down_with_distance
XBP1	6627	0.380866	3.71463	0	-0.00141	ok	0	down_with_distance
EWSR1	6627	0.165082	2.43649	0	-0.00033	ok	0	down_with_distance
SEC14L2	6627	0.103063	2.99167	0	-0.00034	ok	0	down_with_distance
MORC2	6627	0.080881	2.50665	0	-0.00021	ok	0	down_with_distance
SFI1	6627	0.060963	2.51608	0	-0.00016	ok	0	down_with_distance
RTCB	6627	0.10246	1.6072	0	-0.00018	ok	0	down_with_distance
TIMP3	6627	0.491474	3.24715	0	0.000263	ok	0	up_with_distance
LARGE1	6627	0.084503	2.38003	0	-0.00029	ok	0	down_with_distance
HMGXB4	6627	0.07228	2.06268	0	-0.00018	ok	0	down_with_distance
MCM5	6627	0.069564	2.40663	0	-0.00019	ok	0	down_with_distance
TRIOBP	6627	0.144711	2.32582	0	-0.00029	ok	0	down_with_distance
H1F0	6627	0.116795	2.01308	0	-0.00029	ok	0	down_with_distance
POLR2F	6627	0.06549	2.62412	0	-0.00011	ok	0	down_with_distance
PLA2G6	6627	0.051607	2.48154	0	-0.00013	ok	0	down_with_distance
TMEM184B	6627	0.160706	2.94335	0	-0.00035	ok	0	down_with_distance
CSNK1E	6627	0.165535	3.14552	0	-0.00037	ok	0	down_with_distance
DDX17	6627	0.203259	2.44777	0	-0.0004	ok	0	down_with_distance
FAM83F	6627	0.071676	3.2366	0	-0.00027	ok	0	down_with_distance
RANGAP1	6627	0.074242	2.39121	0	-0.00013	ok	0	down_with_distance
POLR3H	6627	0.091746	2.44896	0	-0.00025	ok	0	down_with_distance
PMM1	6627	0.081032	1.913	0	-0.0002	ok	0	down_with_distance
DESI1	6627	0.053871	2.09485	0	-0.00012	ok	0	down_with_distance
XRCC6	6627	0.055832	1.92623	0	-0.00018	ok	0	down_with_distance
SNU13	6627	0.186359	2.17628	0	-0.00033	ok	0	down_with_distance
SREBF2	6627	0.10593	2.38886	0	-0.00021	ok	0	down_with_distance
TTLL12	6627	0.054021	2.43404	0	-0.00016	ok	0	down_with_distance
ARHGAP8	6627	0.075449	3.04	0	-0.00025	ok	0	down_with_distance
CELSR1	6627	0.187264	3.50262	0	-0.00069	ok	0	down_with_distance
TRABD	6627	0.121775	2.14338	0	-0.00023	ok	0	down_with_distance
PLXNB2	6627	0.26226	1.72439	0	-0.00033	ok	0	down_with_distance
GTPBP6	6627	0.11604	3.0708	0	-0.00026	ok	0	down_with_distance
SLC25A6	6627	0.163724	2.32109	0	-0.00032	ok	0	down_with_distance
TBL1X	6627	0.05372	2.8899	0	-0.00017	ok	0	down_with_distance
TMSB4X	6627	0.871586	3.30171	0	-2e-05	ok	0	down_with_distance
OFD1	6627	0.082994	2.64615	0	-0.00021	ok	0	down_with_distance
CTPS2	6627	0.088577	2.60309	0	-0.00023	ok	0	down_with_distance
SYAP1	6627	0.138072	2.88863	0	-0.00035	ok	0	down_with_distance
RBBP7	6627	0.110759	3.05809	0	-0.00033	ok	0	down_with_distance
REPS2	6627	0.083145	2.96009	0	-0.00026	ok	0	down_with_distance
SCML1	6627	0.068809	2.04305	0	-0.00021	ok	0	down_with_distance
PRDX4	6627	0.071375	1.87259	0	-0.00016	ok	0	down_with_distance
POLA1	6627	0.069111	2.23985	0	-0.00017	ok	0	down_with_distance
MID1IP1	6627	0.093255	2.85776	0	-0.00025	ok	0	down_with_distance
USP9X	6627	0.183039	1.73694	0	-0.00032	ok	0	down_with_distance
DDX3X	6627	0.110457	1.64818	0	-0.00017	ok	0	down_with_distance
CASK	6627	0.185001	2.6839	0	-0.0004	ok	0	down_with_distance
MAOB	6627	0.057492	2.69872	0	-0.00017	ok	0	down_with_distance
JADE3	6627	0.050853	1.76279	0	-0.00015	ok	0	down_with_distance
CDK16	6627	0.129018	2.1866	0	-0.0003	ok	0	down_with_distance
TIMP1	6627	0.290026	2.13092	0	-0.00028	ok	0	down_with_distance
EBP	6627	0.05538	1.73701	0	-0.00013	ok	0	down_with_distance
RBM3	6627	0.327147	3.43418	0	-0.00073	ok	0	down_with_distance
PQBP1	6627	0.073789	2.35582	0	-0.00019	ok	0	down_with_distance
PLP2	6627	0.051456	2.51955	0	-6.3e-05	ok	0	down_with_distance
MAGED1	6627	0.188471	2.34077	0	-0.00041	ok	0	down_with_distance
KDM5C	6627	0.214124	3.1253	0	-0.0004	ok	0	down_with_distance
SMC1A	6627	0.123434	2.92913	0	-0.00035	ok	0	down_with_distance
HSD17B10	6627	0.077411	1.97558	0	-0.00019	ok	0	down_with_distance
HUWE1	6627	0.093708	2.15046	0	-0.0002	ok	0	down_with_distance
FAM120C	6627	0.052965	1.83741	0	-0.00012	ok	0	down_with_distance
GNL3L	6627	0.104874	2.65155	0	-0.00022	ok	0	down_with_distance
MAGED2	6627	0.467029	3.02598	0	-0.00107	ok	0	down_with_distance
APEX2	6627	0.061566	2.98928	0	-0.0002	ok	0	down_with_distance
LAS1L	6627	0.050098	1.77768	0	-0.00014	ok	0	down_with_distance
AR	6627	0.116342	3.16146	0	-0.00045	ok	0	down_with_distance
NONO	6627	0.089784	1.64301	0	-0.00018	ok	0	down_with_distance
OGT	6627	0.240229	3.00068	0	-0.0005	ok	0	down_with_distance
SH3BGRL	6627	0.168855	1.84503	0	-0.0003	ok	0	down_with_distance
TCEAL4	6627	0.18651	3.1109	0	-0.00044	ok	0	down_with_distance
TCEAL1	6627	0.07726	2.9545	0	-0.00018	ok	0	down_with_distance
MORF4L2	6627	0.092651	2.10554	0	-0.00025	ok	0	down_with_distance
FAM199X	6627	0.07907	2.18952	0	-0.00017	ok	0	down_with_distance
COL4A6	6627	0.120718	3.40428	0	-0.00049	ok	0	down_with_distance
COL4A5	6627	0.239475	3.65247	0	-0.00077	ok	0	down_with_distance
PGRMC1	6627	0.121473	2.29775	0	-0.0003	ok	0	down_with_distance
NDUFA1	6627	0.122529	1.74838	0	-0.00024	ok	0	down_with_distance
SMARCA1	6627	0.116946	2.35473	0	-0.00021	ok	0	down_with_distance
RAP2C	6627	0.135808	3.09499	0	-0.00043	ok	0	down_with_distance
FAM122B	6627	0.081334	2.19863	0	-0.00013	ok	0	down_with_distance
RBMX	6627	0.074996	2.5154	0	-0.00015	ok	0	down_with_distance
LDOC1	6627	0.097027	2.63781	0	-0.00032	ok	0	down_with_distance
TMEM185A	6627	0.088275	2.1122	0	-0.00018	ok	0	down_with_distance
MTMR1	6627	0.063377	3.2465	0	-0.00019	ok	0	down_with_distance
VMA21	6627	0.06549	1.5914	0	-0.00015	ok	0	down_with_distance
BGN	6627	0.321262	2.54463	0	0.000277	ok	0	up_with_distance
SLC6A8	6627	0.075751	2.76919	0	-0.00027	ok	0	down_with_distance
BCAP31	6627	0.083296	1.66849	0	-0.00019	ok	0	down_with_distance
SSR4	6627	0.090388	1.87076	0	-0.00021	ok	0	down_with_distance
ARHGAP4	6627	0.120115	2.16462	0	-0.0002	ok	0	down_with_distance
EMD	6627	0.137619	2.04734	0	-0.00033	ok	0	down_with_distance
ATP6AP1	6627	0.158745	1.76646	0	-0.00027	ok	0	down_with_distance
PLXNA3	6627	0.145013	3.16912	0	-0.00032	ok	0	down_with_distance
LAGE3	6627	0.051758	2.16504	0	-0.00013	ok	0	down_with_distance
IKBKG	6627	0.101403	1.58502	0	-0.00018	ok	0	down_with_distance
DKC1	6627	0.071073	2.48626	0	-0.0002	ok	0	down_with_distance
MT-ND1	6627	0.467632	2.53365	0	-0.00069	ok	0	down_with_distance
MT-ND2	6627	0.657915	3.44489	0	-0.00072	ok	0	down_with_distance
MT-CO2	6627	0.748001	3.33962	0	-0.00078	ok	0	down_with_distance
MT-ATP6	6627	0.83356	3.7854	0	-0.00111	ok	0	down_with_distance
MT-CO3	6627	0.864946	4.00517	0	-0.00109	ok	0	down_with_distance
MT-ND3	6627	0.549268	3.04418	0	-0.00073	ok	0	down_with_distance
MT-ND4L	6627	0.750566	2.94955	0	-0.00083	ok	0	down_with_distance
MT-ND4	6627	0.806851	2.47751	0	-0.00055	ok	0	down_with_distance
MT-ND5	6627	0.348876	2.06648	0	-0.00048	ok	0	down_with_distance
MT-ND6	6627	0.467331	3.36361	0	-0.00052	ok	0	down_with_distance
MT-CYB	6627	0.777426	3.17391	0	-0.0008	ok	0	down_with_distance
HNRNPDL	6627	0.232986	3.3329	6.81e-09	-0.00036	ok	1.49e-08	down_with_distance
ACTN4	6627	0.19828	1.51596	1.63e-07	-0.00025	ok	3.55e-07	down_with_distance
KIAA1191	6627	0.05206	2.82674	1.69e-07	-0.00012	ok	3.68e-07	down_with_distance
TRMT13	6627	0.059001	2.62501	1.75e-07	-0.00014	ok	3.81e-07	down_with_distance
HARS2	6627	0.05206	2.65624	1.79e-07	-0.00014	ok	3.9e-07	down_with_distance
NGLY1	6627	0.059756	2.72578	1.95e-07	-0.00012	ok	4.24e-07	down_with_distance
CHMP2A	6627	0.096726	1.53753	2.02e-07	-0.00018	ok	4.4e-07	down_with_distance
MFAP1	6627	0.052512	1.53298	2.03e-07	-0.00013	ok	4.42e-07	down_with_distance
LRRC47	6627	0.076656	1.53752	2.21e-07	-0.00016	ok	4.81e-07	down_with_distance
POLR3C	6627	0.061415	1.51883	2.21e-07	-0.00014	ok	4.81e-07	down_with_distance
BMPR2	6627	0.162215	1.80555	2.21e-07	-0.00021	ok	4.81e-07	down_with_distance
HPRT1	6627	0.058247	1.51803	2.61e-07	-0.00013	ok	5.67e-07	down_with_distance
CAST	6627	0.220009	3.57745	2.69e-07	-0.00029	ok	5.85e-07	down_with_distance
PTRHD1	6627	0.053418	1.5992	2.83e-07	-0.00011	ok	6.14e-07	down_with_distance
SELENON	6627	0.138826	1.58828	2.88e-07	-0.00019	ok	6.25e-07	down_with_distance
TP53BP1	6627	0.075147	1.72847	2.88e-07	-0.00014	ok	6.25e-07	down_with_distance
NDUFA8	6627	0.050098	1.80844	2.91e-07	-0.0001	ok	6.32e-07	down_with_distance
MSRB2	6627	0.071073	1.56379	2.98e-07	-0.00015	ok	6.46e-07	down_with_distance
IPO5	6627	0.069564	1.70124	3.09e-07	-0.00013	ok	6.71e-07	down_with_distance
PHKA2	6627	0.06383	1.66828	3.1e-07	-0.00013	ok	6.71e-07	down_with_distance
NUDT16	6627	0.054021	1.91541	3.14e-07	-0.00012	ok	6.8e-07	down_with_distance
ZFAND3	6627	0.16131	1.96401	3.15e-07	-0.0002	ok	6.82e-07	down_with_distance
TMEM129	6627	0.078467	1.53099	3.16e-07	-0.00015	ok	6.85e-07	down_with_distance
SEC23B	6627	0.058096	1.85825	3.19e-07	-0.00012	ok	6.91e-07	down_with_distance
VPS28	6627	0.122076	1.93738	3.23e-07	-0.0002	ok	6.99e-07	down_with_distance
SCAF4	6627	0.081334	1.60479	3.27e-07	-0.00016	ok	7.07e-07	down_with_distance
BMPR1A	6627	0.056134	1.53266	3.33e-07	-0.00013	ok	7.2e-07	down_with_distance
IRF2BP2	6627	0.083145	1.66589	3.34e-07	-0.00015	ok	7.22e-07	down_with_distance
PHYKPL	6627	0.098989	1.70786	3.34e-07	-0.00016	ok	7.22e-07	down_with_distance
RNPEP	6627	0.083447	1.8585	3.35e-07	-0.00015	ok	7.23e-07	down_with_distance
TSNARE1	6627	0.054927	1.7277	3.36e-07	-0.00013	ok	7.26e-07	down_with_distance
SMIM12	6627	0.084352	1.85633	3.38e-07	-0.00014	ok	7.28e-07	down_with_distance
SIPA1L3	6627	0.05206	1.59105	3.38e-07	-0.00011	ok	7.28e-07	down_with_distance
CCDC9	6627	0.11091	1.60077	3.39e-07	-0.00018	ok	7.31e-07	down_with_distance
FBXO11	6627	0.081787	1.75871	3.41e-07	-0.00016	ok	7.35e-07	down_with_distance
BAG6	6627	0.194356	1.53758	3.45e-07	-0.00024	ok	7.42e-07	down_with_distance
ARPC3	6627	0.064886	1.88237	3.45e-07	-0.00015	ok	7.43e-07	down_with_distance
SHC1	6627	0.194809	1.54883	3.47e-07	-0.00022	ok	7.47e-07	down_with_distance
PJA2	6627	0.152105	1.5954	3.55e-07	-0.00021	ok	7.65e-07	down_with_distance
TNRC18	6627	0.121925	1.85906	3.61e-07	-0.00019	ok	7.76e-07	down_with_distance
UBA1	6627	0.090388	1.57552	3.66e-07	-0.00016	ok	7.86e-07	down_with_distance
PDHA1	6627	0.103365	1.51849	3.67e-07	-0.00018	ok	7.89e-07	down_with_distance
PHPT1	6627	0.194356	1.82559	3.67e-07	-0.00022	ok	7.89e-07	down_with_distance
MAPKAP1	6627	0.121322	1.86939	3.74e-07	-0.0002	ok	8.04e-07	down_with_distance
MYLIP	6627	0.080278	1.51526	3.75e-07	-0.00014	ok	8.05e-07	down_with_distance
SLC25A37	6627	0.071526	1.71422	3.76e-07	-0.00013	ok	8.08e-07	down_with_distance
ZNF32	6627	0.07228	1.52848	3.82e-07	-0.00014	ok	8.2e-07	down_with_distance
RBM27	6627	0.080429	1.57135	3.88e-07	-0.00014	ok	8.33e-07	down_with_distance
RAD50	6627	0.063679	1.57734	3.89e-07	-0.00014	ok	8.33e-07	down_with_distance
DNAJC15	6627	0.061114	1.88834	3.89e-07	-0.00012	ok	8.33e-07	down_with_distance
CSNK1A1	6627	0.086464	2.18162	3.89e-07	-0.00013	ok	8.33e-07	down_with_distance
UXT	6627	0.095367	1.573	3.89e-07	-0.00018	ok	8.34e-07	down_with_distance
FAM53C	6627	0.070318	1.92002	3.9e-07	-0.00013	ok	8.36e-07	down_with_distance
ZCCHC8	6627	0.056888	2.21292	3.95e-07	-0.00013	ok	8.44e-07	down_with_distance
TMEM181	6627	0.071676	1.90741	3.95e-07	-0.00014	ok	8.44e-07	down_with_distance
LPIN3	6627	0.052663	1.80174	3.96e-07	-0.00012	ok	8.48e-07	down_with_distance
RBMS3	6627	0.071526	1.53652	3.99e-07	0.000151	ok	8.53e-07	up_with_distance
TM4SF1	6627	0.100498	1.81609	4e-07	-0.00018	ok	8.54e-07	down_with_distance
PHAX	6627	0.062774	1.59445	4.04e-07	-0.00013	ok	8.63e-07	down_with_distance
SPON1	6627	0.080278	3.28185	4.1e-07	-2.3e-05	ok	8.75e-07	down_with_distance
CHD6	6627	0.071224	2.64287	4.15e-07	-0.00013	ok	8.87e-07	down_with_distance
RMDN3	6627	0.081938	1.84139	4.16e-07	-0.00018	ok	8.88e-07	down_with_distance
CEP250	6627	0.055681	2.60874	4.28e-07	-0.00014	ok	9.12e-07	down_with_distance
CCN2	6627	0.179116	2.11767	4.29e-07	0.000201	ok	9.15e-07	up_with_distance
VPS72	6627	0.083145	1.66993	4.34e-07	-0.00014	ok	9.25e-07	down_with_distance
LRSAM1	6627	0.052965	1.50218	4.35e-07	-0.00013	ok	9.28e-07	down_with_distance
SEC13	6627	0.149238	1.5162	4.4e-07	-0.00021	ok	9.38e-07	down_with_distance
BBS1	6627	0.079372	2.20366	4.44e-07	-0.00014	ok	9.46e-07	down_with_distance
MINK1	6627	0.169911	3.16927	4.48e-07	-0.0003	ok	9.53e-07	down_with_distance
CAPN7	6627	0.088728	1.47603	4.5e-07	-0.00016	ok	9.58e-07	down_with_distance
TACC1	6627	0.215482	1.50895	4.5e-07	-0.00025	ok	9.58e-07	down_with_distance
CLK2	6627	0.076354	1.6418	4.51e-07	-0.00014	ok	9.58e-07	down_with_distance
OCRL	6627	0.060812	1.77783	4.55e-07	-0.00013	ok	9.68e-07	down_with_distance
ADI1	6627	0.129772	1.89357	4.56e-07	-0.00017	ok	9.68e-07	down_with_distance
STK35	6627	0.062623	1.60565	4.56e-07	-0.00012	ok	9.68e-07	down_with_distance
LAMTOR1	6627	0.161612	1.78147	4.57e-07	-0.00025	ok	9.69e-07	down_with_distance
ADNP2	6627	0.054927	1.71067	4.57e-07	-0.00013	ok	9.7e-07	down_with_distance
SMURF2	6627	0.11423	1.64038	4.59e-07	-0.00019	ok	9.75e-07	down_with_distance
FKBP8	6627	0.077863	1.64023	4.67e-07	-0.00015	ok	9.9e-07	down_with_distance
ATP6V1A	6627	0.087672	1.57413	4.74e-07	-0.00016	ok	1.01e-06	down_with_distance
SRSF11	6627	0.127961	2.49068	4.78e-07	-0.00016	ok	1.01e-06	down_with_distance
TYK2	6627	0.12781	2.46077	4.79e-07	-0.00014	ok	1.01e-06	down_with_distance
RPP21	6627	0.059152	1.47017	4.79e-07	-0.00012	ok	1.01e-06	down_with_distance
KCTD15	6627	0.072129	2.16766	4.85e-07	-0.00013	ok	1.03e-06	down_with_distance
SEC16A	6627	0.098989	1.56224	4.86e-07	-0.00015	ok	1.03e-06	down_with_distance
CNOT6	6627	0.071827	1.67022	4.93e-07	-0.00013	ok	1.04e-06	down_with_distance
HNRNPH3	6627	0.224536	2.09827	4.95e-07	-0.0002	ok	1.05e-06	down_with_distance
GADD45GIP1	6627	0.103516	1.89312	4.98e-07	-0.00015	ok	1.05e-06	down_with_distance
MTMR12	6627	0.056587	1.81711	4.99e-07	-0.00012	ok	1.05e-06	down_with_distance
SLIT3	6627	0.081032	2.46069	5.03e-07	9.96e-05	ok	1.06e-06	up_with_distance
VPS36	6627	0.115739	2.40526	5.04e-07	-0.00017	ok	1.06e-06	down_with_distance
SERPING1	6627	0.18817	2.02195	5.04e-07	0.000222	ok	1.06e-06	up_with_distance
BCOR	6627	0.055078	1.80383	5.14e-07	-0.00011	ok	1.08e-06	down_with_distance
PSEN2	6627	0.05719	1.59919	5.18e-07	-0.00012	ok	1.09e-06	down_with_distance
DNAJC2	6627	0.07062	1.62733	5.18e-07	-0.00014	ok	1.09e-06	down_with_distance
ZCRB1	6627	0.12102	1.56183	5.25e-07	-0.00019	ok	1.11e-06	down_with_distance
JMJD1C	6627	0.16463	1.50293	5.25e-07	-0.00023	ok	1.11e-06	down_with_distance
C1QA	6627	0.128867	2.30444	5.27e-07	0.000143	ok	1.11e-06	up_with_distance
YWHAG	6627	0.084955	1.60551	5.31e-07	-0.00014	ok	1.12e-06	down_with_distance
ACBD3	6627	0.127961	2.11282	5.33e-07	-0.00014	ok	1.12e-06	down_with_distance
SOCS4	6627	0.06549	1.77558	5.34e-07	-0.00012	ok	1.12e-06	down_with_distance
SOGA1	6627	0.103214	1.72053	5.37e-07	-0.00018	ok	1.13e-06	down_with_distance
DENND1B	6627	0.051003	1.50106	5.42e-07	-0.00012	ok	1.14e-06	down_with_distance
FBF1	6627	0.065641	1.98976	5.42e-07	-0.00014	ok	1.14e-06	down_with_distance
STAG2	6627	0.106987	1.48532	5.45e-07	-0.00017	ok	1.14e-06	down_with_distance
CHP1	6627	0.083899	1.54649	5.47e-07	-0.00015	ok	1.15e-06	down_with_distance
FAM162A	6627	0.07892	1.49542	5.56e-07	-0.00014	ok	1.17e-06	down_with_distance
PIGL	6627	0.080579	1.94937	5.57e-07	-0.00014	ok	1.17e-06	down_with_distance
KIF26B	6627	0.061415	2.70342	5.58e-07	5.34e-05	ok	1.17e-06	up_with_distance
FMN1	6627	0.05553	2.35213	5.61e-07	-0.0001	ok	1.18e-06	down_with_distance
POLR2K	6627	0.062623	1.47048	5.63e-07	-0.00013	ok	1.18e-06	down_with_distance
LCOR	6627	0.102912	2.08545	5.67e-07	-0.00014	ok	1.19e-06	down_with_distance
BUD31	6627	0.10925	1.46287	5.67e-07	-0.00017	ok	1.19e-06	down_with_distance
THRAP3	6627	0.121624	1.49276	5.7e-07	-0.00018	ok	1.19e-06	down_with_distance
PRRC1	6627	0.077561	1.97028	5.71e-07	-0.00013	ok	1.19e-06	down_with_distance
DDX59	6627	0.063226	1.66556	5.72e-07	-0.00012	ok	1.2e-06	down_with_distance
FASTKD2	6627	0.068055	1.56391	5.76e-07	-0.00013	ok	1.2e-06	down_with_distance
HEMK1	6627	0.057945	2.06573	5.79e-07	-0.00011	ok	1.21e-06	down_with_distance
CLCN7	6627	0.127509	1.57966	5.8e-07	-0.00018	ok	1.21e-06	down_with_distance
IRS1	6627	0.060963	1.4946	5.8e-07	-0.00013	ok	1.21e-06	down_with_distance
ALDH9A1	6627	0.080278	1.5201	5.81e-07	-0.00015	ok	1.21e-06	down_with_distance
RNF40	6627	0.111363	2.65657	5.83e-07	-0.00013	ok	1.22e-06	down_with_distance
SQSTM1	6627	0.279312	1.59878	5.84e-07	-0.00031	ok	1.22e-06	down_with_distance
FBXO7	6627	0.085559	2.47584	5.86e-07	-9.2e-05	ok	1.22e-06	down_with_distance
KANSL2	6627	0.053418	2.32016	5.9e-07	-0.00012	ok	1.23e-06	down_with_distance
ZNF133	6627	0.054625	2.88106	5.92e-07	-0.00015	ok	1.23e-06	down_with_distance
HMBOX1	6627	0.099593	1.49346	5.93e-07	-0.00017	ok	1.24e-06	down_with_distance
TMEM18	6627	0.061566	2.34223	5.95e-07	-0.00012	ok	1.24e-06	down_with_distance
DDB1	6627	0.106232	1.66521	5.98e-07	-0.00019	ok	1.25e-06	down_with_distance
C1R	6627	0.240531	2.75333	5.99e-07	7.59e-05	ok	1.25e-06	up_with_distance
RHOC	6627	0.243096	1.9983	6.01e-07	-0.00028	ok	1.25e-06	down_with_distance
INHBA	6627	0.277803	3.11394	6.03e-07	0.000237	ok	1.25e-06	up_with_distance
TM7SF3	6627	0.087219	1.57732	6.05e-07	-0.00016	ok	1.26e-06	down_with_distance
MCM3AP	6627	0.077863	3.09504	6.11e-07	-0.00023	ok	1.27e-06	down_with_distance
TSNAX	6627	0.103516	2.3213	6.11e-07	-0.00018	ok	1.27e-06	down_with_distance
ZNF655	6627	0.158292	1.61648	6.16e-07	-0.00021	ok	1.28e-06	down_with_distance
CNOT10	6627	0.071375	1.6019	6.19e-07	-0.00014	ok	1.28e-06	down_with_distance
KPNB1	6627	0.063075	1.96889	6.19e-07	-0.00013	ok	1.28e-06	down_with_distance
LSM14B	6627	0.060359	1.67931	6.23e-07	-0.00012	ok	1.29e-06	down_with_distance
SLC30A9	6627	0.106987	1.4924	6.24e-07	-0.00018	ok	1.29e-06	down_with_distance
NDUFAF3	6627	0.109854	1.90494	6.24e-07	-0.00016	ok	1.29e-06	down_with_distance
ERGIC2	6627	0.093104	1.68382	6.29e-07	-0.00014	ok	1.3e-06	down_with_distance
PRCP	6627	0.061717	3.10146	6.3e-07	-0.00014	ok	1.3e-06	down_with_distance
BIVM	6627	0.066395	1.47323	6.33e-07	-0.00013	ok	1.31e-06	down_with_distance
C12orf10	6627	0.079674	2.16006	6.35e-07	-0.00012	ok	1.31e-06	down_with_distance
FBXW2	6627	0.159046	1.55312	6.38e-07	-0.00022	ok	1.32e-06	down_with_distance
NAA10	6627	0.084201	2.01865	6.42e-07	-0.00013	ok	1.33e-06	down_with_distance
FOXP1	6627	0.146673	1.67867	6.43e-07	-0.00021	ok	1.33e-06	down_with_distance
OXNAD1	6627	0.051607	2.24448	6.46e-07	-0.00013	ok	1.34e-06	down_with_distance
TCAF1	6627	0.069413	1.93684	6.57e-07	-0.00016	ok	1.36e-06	down_with_distance
MMP24OS	6627	0.151049	1.66207	6.61e-07	-0.00022	ok	1.37e-06	down_with_distance
RALBP1	6627	0.082239	1.64544	6.64e-07	-0.00017	ok	1.37e-06	down_with_distance
SUCO	6627	0.07726	2.13164	6.65e-07	-0.00012	ok	1.37e-06	down_with_distance
OARD1	6627	0.059605	2.24205	6.66e-07	-0.0001	ok	1.37e-06	down_with_distance
CAPNS1	6627	0.100951	1.91264	6.66e-07	-0.00018	ok	1.37e-06	down_with_distance
DDX27	6627	0.082088	1.87369	6.67e-07	-0.00014	ok	1.37e-06	down_with_distance
FBXW4	6627	0.078618	1.48426	6.68e-07	-0.00014	ok	1.38e-06	down_with_distance
DNM2	6627	0.194809	1.88334	6.71e-07	-0.00023	ok	1.38e-06	down_with_distance
B2M	6627	0.508224	2.85953	6.76e-07	-1e-05	ok	1.39e-06	down_with_distance
HNRNPLL	6627	0.075902	2.19469	6.79e-07	-0.00015	ok	1.4e-06	down_with_distance
PIAS3	6627	0.086615	1.54813	6.8e-07	-0.00017	ok	1.4e-06	down_with_distance
VARS2	6627	0.058247	1.84747	6.82e-07	-0.00012	ok	1.4e-06	down_with_distance
TNIP1	6627	0.119964	1.47389	6.89e-07	-0.00018	ok	1.42e-06	down_with_distance
TASOR	6627	0.105628	2.66115	6.96e-07	-0.00017	ok	1.43e-06	down_with_distance
DMXL1	6627	0.068055	2.18251	6.99e-07	-0.00012	ok	1.44e-06	down_with_distance
BECN1	6627	0.066244	2.17337	6.99e-07	-0.00014	ok	1.44e-06	down_with_distance
ELP3	6627	0.062472	1.5871	6.99e-07	-0.00012	ok	1.44e-06	down_with_distance
ZSCAN18	6627	0.057492	1.87375	7.01e-07	-0.00011	ok	1.44e-06	down_with_distance
PSMG2	6627	0.08903	1.46625	7.05e-07	-0.00015	ok	1.45e-06	down_with_distance
LOX	6627	0.133243	2.77154	7.07e-07	7.82e-05	ok	1.45e-06	up_with_distance
EMILIN1	6627	0.088275	2.90235	7.08e-07	5.53e-06	ok	1.45e-06	up_with_distance
ATRX	6627	0.147125	2.74301	7.21e-07	-0.00021	ok	1.48e-06	down_with_distance
VIRMA	6627	0.068055	1.56211	7.22e-07	-0.00014	ok	1.48e-06	down_with_distance
PSKH1	6627	0.113626	2.34847	7.25e-07	-0.00011	ok	1.48e-06	down_with_distance
MED21	6627	0.055681	1.49789	7.26e-07	-0.00012	ok	1.49e-06	down_with_distance
C8orf33	6627	0.087521	2.17252	7.3e-07	-0.00016	ok	1.49e-06	down_with_distance
THOC7	6627	0.101403	1.51022	7.45e-07	-0.00017	ok	1.52e-06	down_with_distance
BRWD3	6627	0.053116	2.46284	7.47e-07	-6.4e-05	ok	1.53e-06	down_with_distance
MANBAL	6627	0.055983	1.81789	7.48e-07	-0.00011	ok	1.53e-06	down_with_distance
DMWD	6627	0.160706	2.42706	7.5e-07	-0.00019	ok	1.53e-06	down_with_distance
BOK	6627	0.059906	2.13467	7.5e-07	-0.00011	ok	1.53e-06	down_with_distance
PPP4R3B	6627	0.138222	2.13875	7.53e-07	-0.00017	ok	1.54e-06	down_with_distance
RABEP2	6627	0.065339	2.1568	7.57e-07	-9.6e-05	ok	1.54e-06	down_with_distance
NAPRT	6627	0.057945	2.1851	7.57e-07	-9e-05	ok	1.54e-06	down_with_distance
CDK17	6627	0.063679	1.48891	7.58e-07	-0.00013	ok	1.55e-06	down_with_distance
USP3	6627	0.092349	3.28141	7.62e-07	-0.00024	ok	1.55e-06	down_with_distance
FBXL12	6627	0.058247	2.11405	7.67e-07	-0.0001	ok	1.56e-06	down_with_distance
RAB4A	6627	0.071978	1.49003	7.68e-07	-0.00014	ok	1.56e-06	down_with_distance
RNF126	6627	0.054776	2.26547	7.69e-07	-8.1e-05	ok	1.57e-06	down_with_distance
PDE4D	6627	0.077561	1.56119	7.7e-07	-0.00014	ok	1.57e-06	down_with_distance
OCIAD1	6627	0.094462	2.02358	7.7e-07	-0.00015	ok	1.57e-06	down_with_distance
QSER1	6627	0.083296	2.83811	7.72e-07	-8.6e-05	ok	1.57e-06	down_with_distance
ERC1	6627	0.081636	2.39889	7.76e-07	-0.00013	ok	1.58e-06	down_with_distance
SRFBP1	6627	0.078165	2.56582	7.78e-07	-0.00013	ok	1.58e-06	down_with_distance
DEGS1	6627	0.112721	2.82532	7.81e-07	-0.00025	ok	1.59e-06	down_with_distance
NFATC3	6627	0.082692	2.64417	7.81e-07	-4.3e-05	ok	1.59e-06	down_with_distance
MAP3K20	6627	0.086314	2.09282	7.82e-07	-0.00013	ok	1.59e-06	down_with_distance
SPON2	6627	0.130527	2.92597	7.89e-07	1.7e-05	ok	1.6e-06	up_with_distance
CCDC130	6627	0.103365	2.09405	7.91e-07	-0.00017	ok	1.61e-06	down_with_distance
GRHPR	6627	0.052512	2.06293	7.93e-07	-0.00011	ok	1.61e-06	down_with_distance
EPN2	6627	0.052663	2.47307	8.01e-07	-0.00012	ok	1.63e-06	down_with_distance
TBL2	6627	0.067753	1.63587	8.02e-07	-0.00012	ok	1.63e-06	down_with_distance
CLEC16A	6627	0.094462	2.27584	8.03e-07	-0.00014	ok	1.63e-06	down_with_distance
TCIM	6627	0.057794	1.53838	8.03e-07	-0.00012	ok	1.63e-06	down_with_distance
RUFY1	6627	0.112117	2.53346	8.11e-07	-0.00019	ok	1.64e-06	down_with_distance
PREPL	6627	0.083597	1.98929	8.11e-07	-0.00016	ok	1.64e-06	down_with_distance
NFX1	6627	0.120869	1.544	8.12e-07	-0.0002	ok	1.64e-06	down_with_distance
TADA2B	6627	0.058699	1.71753	8.14e-07	-0.00013	ok	1.65e-06	down_with_distance
AMDHD2	6627	0.111664	1.97355	8.16e-07	-0.00016	ok	1.65e-06	down_with_distance
CEP192	6627	0.067904	2.06984	8.17e-07	-0.00014	ok	1.65e-06	down_with_distance
SF1	6627	0.069564	2.7241	8.18e-07	-0.00015	ok	1.65e-06	down_with_distance
STT3A	6627	0.109552	2.00806	8.2e-07	-0.00014	ok	1.66e-06	down_with_distance
RO60	6627	0.074845	2.04772	8.3e-07	-0.00011	ok	1.68e-06	down_with_distance
VCPKMT	6627	0.064132	1.53867	8.36e-07	-0.00013	ok	1.69e-06	down_with_distance
MACF1	6627	0.245511	2.38042	8.42e-07	-0.0003	ok	1.7e-06	down_with_distance
ZFR	6627	0.103516	1.52534	8.44e-07	-0.00017	ok	1.7e-06	down_with_distance
MKNK2	6627	0.071827	2.04107	8.48e-07	-0.00014	ok	1.71e-06	down_with_distance
LGALS1	6627	0.669986	3.24957	8.48e-07	-0.00024	ok	1.71e-06	down_with_distance
NCOR1	6627	0.121775	1.50233	8.49e-07	-0.00019	ok	1.71e-06	down_with_distance
DPP8	6627	0.088728	2.12382	8.56e-07	-0.00018	ok	1.72e-06	down_with_distance
SELENOT	6627	0.072129	2.10995	8.57e-07	-0.00013	ok	1.73e-06	down_with_distance
ASNSD1	6627	0.054172	1.63225	8.57e-07	-0.00013	ok	1.73e-06	down_with_distance
TCEAL3	6627	0.081787	1.74426	8.58e-07	-0.00014	ok	1.73e-06	down_with_distance
DYNLRB1	6627	0.147276	1.49409	8.63e-07	-0.00019	ok	1.74e-06	down_with_distance
RNASEH1	6627	0.056738	3.13274	8.69e-07	-0.00016	ok	1.75e-06	down_with_distance
WDR61	6627	0.07726	2.16385	8.77e-07	-0.00013	ok	1.76e-06	down_with_distance
CAPRIN1	6627	0.076807	2.14135	8.77e-07	-0.00014	ok	1.76e-06	down_with_distance
CITED2	6627	0.071978	1.92264	8.79e-07	-0.00013	ok	1.77e-06	down_with_distance
CAPN1	6627	0.109552	1.62629	8.87e-07	-0.00017	ok	1.78e-06	down_with_distance
MAPKAPK3	6627	0.067904	1.75575	8.88e-07	-0.00013	ok	1.78e-06	down_with_distance
DERL1	6627	0.077109	2.10298	8.94e-07	-0.00011	ok	1.8e-06	down_with_distance
PLK2	6627	0.091595	1.54623	8.99e-07	-0.00015	ok	1.8e-06	down_with_distance
USP39	6627	0.056285	1.62234	9.04e-07	-0.00012	ok	1.81e-06	down_with_distance
VAPA	6627	0.074544	1.69924	9.04e-07	-0.00014	ok	1.81e-06	down_with_distance
MTREX	6627	0.050249	1.79162	9.12e-07	-0.00012	ok	1.83e-06	down_with_distance
TRPT1	6627	0.069564	1.78041	9.27e-07	-0.00013	ok	1.86e-06	down_with_distance
NUDT22	6627	0.074996	1.61811	9.32e-07	-0.00015	ok	1.87e-06	down_with_distance
ZNF638	6627	0.159952	2.37704	9.35e-07	-0.00017	ok	1.87e-06	down_with_distance
MBD6	6627	0.126151	2.17771	9.4e-07	-0.00016	ok	1.88e-06	down_with_distance
CYREN	6627	0.069715	1.53461	9.43e-07	-0.00014	ok	1.89e-06	down_with_distance
TRA2B	6627	0.071375	1.52415	9.44e-07	-0.00014	ok	1.89e-06	down_with_distance
ITFG2	6627	0.080127	2.09315	9.47e-07	-0.00014	ok	1.89e-06	down_with_distance
QRICH1	6627	0.122076	1.9901	9.48e-07	-0.00018	ok	1.89e-06	down_with_distance
SQOR	6627	0.08571	1.55907	9.5e-07	-0.00016	ok	1.9e-06	down_with_distance
UTP25	6627	0.061415	1.51754	9.51e-07	-0.00012	ok	1.9e-06	down_with_distance
RBM39	6627	0.147276	1.96325	9.52e-07	-0.00019	ok	1.9e-06	down_with_distance
USP24	6627	0.09582	1.75163	9.7e-07	-0.00015	ok	1.94e-06	down_with_distance
ECI2	6627	0.076656	1.55098	9.76e-07	-0.00014	ok	1.95e-06	down_with_distance
PCNX2	6627	0.098536	1.78187	9.88e-07	-0.00017	ok	1.97e-06	down_with_distance
CCAR2	6627	0.063981	1.87448	9.9e-07	-0.00012	ok	1.97e-06	down_with_distance
ZFYVE21	6627	0.080429	1.58063	9.94e-07	-0.00014	ok	1.98e-06	down_with_distance
FH	6627	0.051909	2.22364	9.98e-07	-0.00012	ok	1.99e-06	down_with_distance
PIGG	6627	0.074996	1.53667	9.98e-07	-0.00015	ok	1.99e-06	down_with_distance
SERP1	6627	0.131432	1.60502	9.99e-07	-0.00022	ok	1.99e-06	down_with_distance
DNAJC3	6627	0.067904	1.54052	1e-06	-0.00014	ok	1.99e-06	down_with_distance
PEF1	6627	0.054323	2.12468	1e-06	-0.00011	ok	1.99e-06	down_with_distance
NEK9	6627	0.062623	2.60611	1.01e-06	-0.00011	ok	2e-06	down_with_distance
SLC4A7	6627	0.110457	2.25897	1.01e-06	-0.00016	ok	2e-06	down_with_distance
GMDS	6627	0.063075	1.79182	1.01e-06	-0.00013	ok	2e-06	down_with_distance
SECISBP2	6627	0.106081	2.68573	1.01e-06	-8.9e-05	ok	2.01e-06	down_with_distance
TUBGCP6	6627	0.119813	1.92028	1.01e-06	-0.00018	ok	2.01e-06	down_with_distance
KDM3B	6627	0.097631	1.62788	1.02e-06	-0.00018	ok	2.02e-06	down_with_distance
PPAN	6627	0.066848	1.71898	1.02e-06	-0.00012	ok	2.02e-06	down_with_distance
TOMM70	6627	0.057945	1.56548	1.02e-06	-0.00013	ok	2.03e-06	down_with_distance
FBXL3	6627	0.073487	1.64764	1.02e-06	-0.00016	ok	2.03e-06	down_with_distance
WASHC3	6627	0.109099	1.89875	1.03e-06	-0.00015	ok	2.04e-06	down_with_distance
ZBTB41	6627	0.074393	1.72729	1.03e-06	-0.00015	ok	2.04e-06	down_with_distance
SCAND1	6627	0.060208	2.22296	1.03e-06	-9.3e-05	ok	2.05e-06	down_with_distance
TMEM115	6627	0.0756	1.65485	1.04e-06	-0.00013	ok	2.05e-06	down_with_distance
CTDSP1	6627	0.172627	1.56989	1.04e-06	-0.00023	ok	2.06e-06	down_with_distance
SMYD2	6627	0.083145	1.44945	1.04e-06	-0.00015	ok	2.06e-06	down_with_distance
COPS2	6627	0.118757	1.80872	1.04e-06	-0.00018	ok	2.06e-06	down_with_distance
NDUFB5	6627	0.11257	1.92485	1.05e-06	-0.00016	ok	2.07e-06	down_with_distance
DGUOK	6627	0.086615	1.53638	1.05e-06	-0.00014	ok	2.08e-06	down_with_distance
SNHG32	6627	0.054323	1.51845	1.05e-06	-0.00012	ok	2.08e-06	down_with_distance
SCARA3	6627	0.054323	1.53239	1.05e-06	-0.00011	ok	2.08e-06	down_with_distance
SDR39U1	6627	0.113475	1.80104	1.05e-06	-0.00017	ok	2.08e-06	down_with_distance
TMED2	6627	0.089633	1.76487	1.06e-06	-0.00015	ok	2.09e-06	down_with_distance
TMEM205	6627	0.055832	2.14711	1.06e-06	-8.9e-05	ok	2.1e-06	down_with_distance
SNAP47	6627	0.054776	1.84448	1.06e-06	-0.00011	ok	2.1e-06	down_with_distance
FAM193A	6627	0.077561	2.63563	1.07e-06	-7.4e-05	ok	2.11e-06	down_with_distance
YIF1B	6627	0.051607	1.7596	1.07e-06	-0.00011	ok	2.12e-06	down_with_distance
PRDX6	6627	0.052512	1.47445	1.08e-06	-0.00012	ok	2.12e-06	down_with_distance
RAD23A	6627	0.076053	1.50378	1.08e-06	-0.00015	ok	2.12e-06	down_with_distance
SART3	6627	0.102611	1.96657	1.08e-06	-0.00015	ok	2.13e-06	down_with_distance
S100A11	6627	0.294854	1.6193	1.08e-06	-0.00031	ok	2.13e-06	down_with_distance
RNH1	6627	0.145013	1.59688	1.09e-06	-0.00019	ok	2.14e-06	down_with_distance
YARS2	6627	0.051909	1.619	1.09e-06	-0.00012	ok	2.14e-06	down_with_distance
DLG1	6627	0.124038	1.48907	1.09e-06	-0.00018	ok	2.14e-06	down_with_distance
TIMM17A	6627	0.064886	1.95494	1.09e-06	-0.00011	ok	2.15e-06	down_with_distance
LONRF1	6627	0.052512	1.90489	1.1e-06	-9.9e-05	ok	2.16e-06	down_with_distance
PIM3	6627	0.068508	1.61386	1.1e-06	-0.00013	ok	2.16e-06	down_with_distance
ACACB	6627	0.051909	1.64088	1.1e-06	-0.00011	ok	2.16e-06	down_with_distance
OXA1L	6627	0.136412	2.15526	1.11e-06	-0.00016	ok	2.19e-06	down_with_distance
POMGNT1	6627	0.086766	1.55097	1.12e-06	-0.00015	ok	2.19e-06	down_with_distance
CASP2	6627	0.078467	1.68495	1.13e-06	-0.00015	ok	2.21e-06	down_with_distance
MDH2	6627	0.051909	1.7069	1.13e-06	-0.00011	ok	2.22e-06	down_with_distance
UBE2Z	6627	0.119058	1.56247	1.13e-06	-0.00018	ok	2.22e-06	down_with_distance
NBAS	6627	0.078618	1.4602	1.13e-06	-0.00015	ok	2.22e-06	down_with_distance
PBX2	6627	0.11257	1.81327	1.14e-06	-0.00016	ok	2.23e-06	down_with_distance
RAD54L2	6627	0.050702	2.30429	1.15e-06	-7.5e-05	ok	2.25e-06	down_with_distance
TMBIM4	6627	0.107137	1.65605	1.15e-06	-0.00016	ok	2.26e-06	down_with_distance
GGA1	6627	0.091746	2.43278	1.16e-06	-0.00015	ok	2.26e-06	down_with_distance
KLF2	6627	0.127056	1.66421	1.17e-06	-0.00019	ok	2.29e-06	down_with_distance
NUP188	6627	0.065942	3.27796	1.18e-06	-0.00014	ok	2.31e-06	down_with_distance
ILKAP	6627	0.052211	1.64641	1.18e-06	-0.00013	ok	2.31e-06	down_with_distance
DVL1	6627	0.081183	1.55868	1.18e-06	-0.00016	ok	2.31e-06	down_with_distance
CDC73	6627	0.132488	1.75061	1.18e-06	-0.00021	ok	2.31e-06	down_with_distance
CLTC	6627	0.058096	1.79806	1.18e-06	-0.00011	ok	2.31e-06	down_with_distance
ZKSCAN1	6627	0.089181	1.84046	1.19e-06	-0.00014	ok	2.32e-06	down_with_distance
KMT5B	6627	0.120416	2.42606	1.19e-06	-0.00015	ok	2.33e-06	down_with_distance
ZC3H18	6627	0.077109	1.88255	1.2e-06	-0.00014	ok	2.34e-06	down_with_distance
N4BP2	6627	0.059303	1.73326	1.2e-06	-0.00012	ok	2.34e-06	down_with_distance
MRI1	6627	0.075449	1.66984	1.2e-06	-0.00015	ok	2.34e-06	down_with_distance
EIF4G1	6627	0.124491	1.53177	1.21e-06	-0.00019	ok	2.35e-06	down_with_distance
AKAP17A	6627	0.123434	1.59159	1.21e-06	-0.00019	ok	2.36e-06	down_with_distance
PSMC3	6627	0.085408	2.06002	1.22e-06	-0.00012	ok	2.37e-06	down_with_distance
EPC2	6627	0.088879	1.98815	1.22e-06	-0.00014	ok	2.38e-06	down_with_distance
VWA1	6627	0.091444	1.79096	1.23e-06	-0.00015	ok	2.39e-06	down_with_distance
EIF2A	6627	0.087521	1.61971	1.23e-06	-0.00016	ok	2.39e-06	down_with_distance
MAPK14	6627	0.082088	1.72561	1.24e-06	-0.00014	ok	2.41e-06	down_with_distance
TIMM17B	6627	0.051003	1.64131	1.24e-06	-0.00011	ok	2.41e-06	down_with_distance
GTPBP2	6627	0.083748	1.45093	1.24e-06	-0.00015	ok	2.41e-06	down_with_distance
MRFAP1L1	6627	0.097027	1.90754	1.24e-06	-0.00014	ok	2.41e-06	down_with_distance
KRT80	6627	0.051305	1.66264	1.24e-06	-0.00011	ok	2.42e-06	down_with_distance
URB1	6627	0.072884	1.82306	1.24e-06	-0.00014	ok	2.42e-06	down_with_distance
ZDHHC16	6627	0.088879	1.64237	1.25e-06	-0.00016	ok	2.43e-06	down_with_distance
TSC2	6627	0.09416	2.05701	1.25e-06	-0.00012	ok	2.44e-06	down_with_distance
CNPPD1	6627	0.07228	1.63938	1.26e-06	-0.00014	ok	2.44e-06	down_with_distance
CAMK2G	6627	0.074845	1.8482	1.26e-06	-0.00014	ok	2.45e-06	down_with_distance
NCBP2	6627	0.125849	2.25259	1.27e-06	-0.00019	ok	2.46e-06	down_with_distance
USP16	6627	0.087973	1.60791	1.28e-06	-0.00015	ok	2.47e-06	down_with_distance
CEBPZ	6627	0.070017	2.06121	1.28e-06	-0.00011	ok	2.49e-06	down_with_distance
CCNI	6627	0.296816	2.10301	1.29e-06	-0.00035	ok	2.5e-06	down_with_distance
CLSTN3	6627	0.091746	2.41119	1.29e-06	-0.00012	ok	2.5e-06	down_with_distance
ZNF7	6627	0.067753	2.05039	1.3e-06	-0.0001	ok	2.51e-06	down_with_distance
TMEM87A	6627	0.059152	1.50747	1.31e-06	-0.00013	ok	2.53e-06	down_with_distance
ZNF568	6627	0.051758	1.49376	1.31e-06	-0.00012	ok	2.53e-06	down_with_distance
ABHD12	6627	0.057794	1.53445	1.32e-06	-0.00013	ok	2.55e-06	down_with_distance
ALDH16A1	6627	0.051909	1.55386	1.32e-06	-0.00011	ok	2.56e-06	down_with_distance
BBC3	6627	0.083899	1.50339	1.33e-06	-0.00014	ok	2.56e-06	down_with_distance
FASTK	6627	0.076807	2.34528	1.33e-06	-0.00015	ok	2.58e-06	down_with_distance
BEX3	6627	0.148634	2.12643	1.34e-06	-0.00015	ok	2.58e-06	down_with_distance
FAF2	6627	0.053871	1.94464	1.35e-06	-0.00011	ok	2.6e-06	down_with_distance
SUCLG1	6627	0.06217	2.10289	1.35e-06	-0.00012	ok	2.6e-06	down_with_distance
WIPF1	6627	0.17474	2.37963	1.35e-06	0.000126	ok	2.6e-06	up_with_distance
COPB1	6627	0.137015	1.54142	1.35e-06	-0.00019	ok	2.6e-06	down_with_distance
RNF114	6627	0.055983	1.50496	1.35e-06	-0.00012	ok	2.61e-06	down_with_distance
VASP	6627	0.159197	1.76579	1.36e-06	-0.00022	ok	2.63e-06	down_with_distance
ENTPD4	6627	0.095066	2.27913	1.37e-06	-0.00012	ok	2.64e-06	down_with_distance
LY6E	6627	0.188019	1.76204	1.37e-06	-0.00025	ok	2.64e-06	down_with_distance
COPS6	6627	0.079221	1.78941	1.39e-06	-0.00013	ok	2.67e-06	down_with_distance
EGR1	6627	0.097631	2.13284	1.39e-06	-0.00014	ok	2.67e-06	down_with_distance
BAZ1A	6627	0.064584	1.68781	1.4e-06	-0.00014	ok	2.7e-06	down_with_distance
P2RX4	6627	0.063981	2.06195	1.41e-06	-0.00011	ok	2.71e-06	down_with_distance
MARCH5	6627	0.079976	1.7398	1.42e-06	-0.00014	ok	2.73e-06	down_with_distance
OSGEP	6627	0.060812	2.05724	1.43e-06	-0.00015	ok	2.76e-06	down_with_distance
ZNF687	6627	0.063226	1.89307	1.44e-06	-0.00012	ok	2.76e-06	down_with_distance
RHOBTB3	6627	0.087823	1.53639	1.44e-06	-0.00015	ok	2.76e-06	down_with_distance
NOL12	6627	0.067753	2.21475	1.46e-06	-9.2e-05	ok	2.81e-06	down_with_distance
WDR75	6627	0.063226	1.89147	1.46e-06	-0.00011	ok	2.81e-06	down_with_distance
ANOS1	6627	0.074996	1.92636	1.47e-06	-0.00013	ok	2.82e-06	down_with_distance
IGFBP3	6627	0.069111	1.72208	1.48e-06	0.000136	ok	2.83e-06	up_with_distance
BOD1	6627	0.069111	1.47219	1.48e-06	-0.00013	ok	2.84e-06	down_with_distance
LRRC8D	6627	0.05206	1.52578	1.49e-06	-0.00011	ok	2.86e-06	down_with_distance
YWHAQ	6627	0.108194	1.46849	1.5e-06	-0.00017	ok	2.88e-06	down_with_distance
CDK4	6627	0.124038	1.9723	1.5e-06	-0.00015	ok	2.88e-06	down_with_distance
COPA	6627	0.204919	1.73641	1.51e-06	-0.00025	ok	2.89e-06	down_with_distance
TAF8	6627	0.050702	2.19727	1.53e-06	-0.00011	ok	2.93e-06	down_with_distance
NAA25	6627	0.070318	1.80513	1.53e-06	-0.00013	ok	2.94e-06	down_with_distance
COG3	6627	0.089482	1.97828	1.54e-06	-0.00015	ok	2.94e-06	down_with_distance
BRPF3	6627	0.072431	1.71519	1.54e-06	-0.00013	ok	2.94e-06	down_with_distance
FAM234A	6627	0.068055	1.65494	1.55e-06	-0.00012	ok	2.95e-06	down_with_distance
ZFYVE16	6627	0.099894	1.44937	1.55e-06	-0.00016	ok	2.97e-06	down_with_distance
VTI1A	6627	0.097631	2.12395	1.55e-06	-0.00016	ok	2.97e-06	down_with_distance
ATAT1	6627	0.054776	2.03063	1.56e-06	-0.00011	ok	2.98e-06	down_with_distance
MTDH	6627	0.101252	1.73379	1.56e-06	-0.00017	ok	2.98e-06	down_with_distance
TAMM41	6627	0.078769	1.67656	1.57e-06	-0.00014	ok	3e-06	down_with_distance
PPP1CB	6627	0.095217	2.21266	1.57e-06	-0.00013	ok	3e-06	down_with_distance
TOX4	6627	0.088426	1.63152	1.57e-06	-0.00017	ok	3e-06	down_with_distance
ARL8A	6627	0.09069	1.61889	1.58e-06	-0.00015	ok	3.01e-06	down_with_distance
FAM89B	6627	0.079221	2.00957	1.6e-06	-0.00013	ok	3.05e-06	down_with_distance
SERBP1	6627	0.102912	1.53939	1.6e-06	-0.00015	ok	3.06e-06	down_with_distance
WWP2	6627	0.073035	1.74041	1.6e-06	-0.00013	ok	3.06e-06	down_with_distance
2001-08-01	6627	0.082088	1.78222	1.61e-06	-0.00013	ok	3.06e-06	down_with_distance
NDUFB11	6627	0.090991	1.6559	1.61e-06	-0.00014	ok	3.07e-06	down_with_distance
THOC2	6627	0.072582	1.62929	1.62e-06	-0.00013	ok	3.09e-06	down_with_distance
C1orf112	6627	0.054172	1.92215	1.63e-06	-9.9e-05	ok	3.1e-06	down_with_distance
SYVN1	6627	0.073185	1.94556	1.63e-06	-0.00012	ok	3.1e-06	down_with_distance
TMEM259	6627	0.184699	2.14267	1.63e-06	-0.00021	ok	3.11e-06	down_with_distance
TUBGCP3	6627	0.087219	1.50434	1.63e-06	-0.00015	ok	3.11e-06	down_with_distance
CUL1	6627	0.098838	2.0713	1.64e-06	-0.00016	ok	3.12e-06	down_with_distance
CLINT1	6627	0.091444	1.53811	1.64e-06	-0.00015	ok	3.12e-06	down_with_distance
ZC3H14	6627	0.057945	1.96375	1.67e-06	-0.00011	ok	3.18e-06	down_with_distance
ECSIT	6627	0.070318	1.62404	1.68e-06	-0.00013	ok	3.18e-06	down_with_distance
SFXN4	6627	0.052211	1.74282	1.7e-06	-0.00012	ok	3.22e-06	down_with_distance
MFN1	6627	0.092953	1.69508	1.7e-06	-0.00015	ok	3.23e-06	down_with_distance
ZNF460	6627	0.093708	1.876	1.7e-06	-0.00013	ok	3.23e-06	down_with_distance
SDE2	6627	0.052211	1.47486	1.71e-06	-0.00011	ok	3.23e-06	down_with_distance
SMC3	6627	0.072129	1.45863	1.71e-06	-0.00014	ok	3.24e-06	down_with_distance
M6PR	6627	0.133092	2.76534	1.72e-06	-0.0002	ok	3.25e-06	down_with_distance
WDR74	6627	0.057039	1.4762	1.73e-06	-0.00012	ok	3.28e-06	down_with_distance
CCP110	6627	0.062019	2.43121	1.73e-06	-8e-05	ok	3.28e-06	down_with_distance
MTIF2	6627	0.058247	1.86103	1.74e-06	-0.00012	ok	3.29e-06	down_with_distance
YAF2	6627	0.075298	1.81537	1.76e-06	-0.00013	ok	3.33e-06	down_with_distance
ANAPC4	6627	0.069715	2.723	1.78e-06	-0.00014	ok	3.36e-06	down_with_distance
UBA2	6627	0.077561	1.58677	1.78e-06	-0.00014	ok	3.37e-06	down_with_distance
ELOVL1	6627	0.09416	1.86341	1.79e-06	-0.00015	ok	3.38e-06	down_with_distance
ACADM	6627	0.068809	2.01021	1.79e-06	-0.00012	ok	3.39e-06	down_with_distance
RBM42	6627	0.056587	2.69496	1.8e-06	-0.00013	ok	3.4e-06	down_with_distance
ARL2BP	6627	0.128716	2.0222	1.81e-06	-0.00017	ok	3.41e-06	down_with_distance
WIPF2	6627	0.106987	1.56836	1.81e-06	-0.00016	ok	3.41e-06	down_with_distance
GTPBP10	6627	0.062019	1.77129	1.81e-06	-0.00012	ok	3.42e-06	down_with_distance
STX5	6627	0.071676	1.70809	1.82e-06	-0.00013	ok	3.44e-06	down_with_distance
PPP1R8	6627	0.056436	2.52765	1.83e-06	-0.00014	ok	3.45e-06	down_with_distance
MPZL1	6627	0.070318	1.44482	1.84e-06	-0.00013	ok	3.46e-06	down_with_distance
PLAAT3	6627	0.053871	1.53211	1.84e-06	-0.0001	ok	3.47e-06	down_with_distance
NFE2L1	6627	0.170665	1.63152	1.84e-06	-0.00021	ok	3.47e-06	down_with_distance
IDH3G	6627	0.08239	1.54221	1.85e-06	-0.00015	ok	3.48e-06	down_with_distance
CMTR1	6627	0.112117	1.44822	1.86e-06	-0.00017	ok	3.5e-06	down_with_distance
GHITM	6627	0.059605	1.7037	1.86e-06	-0.00012	ok	3.5e-06	down_with_distance
SKIL	6627	0.173683	1.72578	1.87e-06	-0.00019	ok	3.52e-06	down_with_distance
CCDC7	6627	0.080429	2.12881	1.87e-06	-0.00014	ok	3.52e-06	down_with_distance
S100A10	6627	0.241889	1.56586	1.89e-06	-0.00027	ok	3.55e-06	down_with_distance
ISY1	6627	0.057492	1.43607	1.9e-06	-0.00012	ok	3.58e-06	down_with_distance
RRP36	6627	0.069262	1.51367	1.91e-06	-0.00012	ok	3.58e-06	down_with_distance
COMMD6	6627	0.098084	1.49789	1.91e-06	-0.00016	ok	3.58e-06	down_with_distance
PNRC1	6627	0.180927	2.83947	1.93e-06	7.93e-06	ok	3.62e-06	up_with_distance
YIF1A	6627	0.089935	2.09947	1.95e-06	-0.00013	ok	3.65e-06	down_with_distance
FAF1	6627	0.066697	1.51623	1.96e-06	-0.00013	ok	3.67e-06	down_with_distance
PCCA	6627	0.057945	1.5214	1.96e-06	-0.00012	ok	3.67e-06	down_with_distance
CAD	6627	0.052965	1.49382	1.98e-06	-0.00012	ok	3.7e-06	down_with_distance
SBF1	6627	0.067451	1.50344	2e-06	-0.00013	ok	3.74e-06	down_with_distance
LGALS8	6627	0.074544	1.79035	2.01e-06	-0.00014	ok	3.77e-06	down_with_distance
RGS12	6627	0.05206	2.39086	2.02e-06	-0.00012	ok	3.78e-06	down_with_distance
ADD1	6627	0.145315	2.66778	2.03e-06	-0.00021	ok	3.8e-06	down_with_distance
ZNF514	6627	0.056587	1.44476	2.06e-06	-0.00012	ok	3.85e-06	down_with_distance
TMEM179B	6627	0.06217	1.51792	2.06e-06	-0.00012	ok	3.86e-06	down_with_distance
DHX36	6627	0.099593	1.54054	2.08e-06	-0.00015	ok	3.9e-06	down_with_distance
CARM1	6627	0.080579	1.72259	2.09e-06	-0.00013	ok	3.92e-06	down_with_distance
CCDC186	6627	0.05372	1.44244	2.1e-06	-0.00012	ok	3.92e-06	down_with_distance
SETD3	6627	0.093255	1.46211	2.1e-06	-0.00016	ok	3.93e-06	down_with_distance
GPI	6627	0.052814	2.05813	2.11e-06	-0.00011	ok	3.93e-06	down_with_distance
MCTS1	6627	0.055983	1.52611	2.12e-06	-0.00012	ok	3.96e-06	down_with_distance
BRD7	6627	0.110608	1.48839	2.12e-06	-0.00017	ok	3.96e-06	down_with_distance
UFM1	6627	0.119058	1.55183	2.13e-06	-0.00017	ok	3.98e-06	down_with_distance
CADPS2	6627	0.061265	1.99634	2.13e-06	-0.0001	ok	3.98e-06	down_with_distance
SPIDR	6627	0.061415	1.46711	2.14e-06	-0.00012	ok	3.99e-06	down_with_distance
CAMLG	6627	0.075147	1.51623	2.14e-06	-0.00015	ok	4e-06	down_with_distance
GNPTG	6627	0.066546	1.71329	2.15e-06	-0.00012	ok	4e-06	down_with_distance
PSMD1	6627	0.082239	1.83852	2.15e-06	-0.00013	ok	4e-06	down_with_distance
SUSD6	6627	0.138524	3.26869	2.15e-06	-0.00019	ok	4.01e-06	down_with_distance
ARHGEF11	6627	0.071224	2.31736	2.18e-06	-0.0001	ok	4.05e-06	down_with_distance
TMEM94	6627	0.077109	1.48944	2.19e-06	-0.00014	ok	4.08e-06	down_with_distance
DOCK9	6627	0.091897	1.65702	2.2e-06	-0.00016	ok	4.09e-06	down_with_distance
EIF3G	6627	0.102158	1.73048	2.21e-06	-0.00017	ok	4.12e-06	down_with_distance
GGCT	6627	0.060812	1.69646	2.24e-06	-0.00012	ok	4.17e-06	down_with_distance
SAFB2	6627	0.104874	1.5257	2.25e-06	-0.00016	ok	4.18e-06	down_with_distance
PCGF3	6627	0.114833	1.63683	2.27e-06	-0.00016	ok	4.21e-06	down_with_distance
SLC25A11	6627	0.068508	1.62971	2.27e-06	-0.00013	ok	4.22e-06	down_with_distance
NEDD4	6627	0.074393	2.94899	2.29e-06	-0.00018	ok	4.26e-06	down_with_distance
GGA3	6627	0.0756	1.58797	2.3e-06	-0.00013	ok	4.27e-06	down_with_distance
CIC	6627	0.122378	1.46802	2.32e-06	-0.00017	ok	4.3e-06	down_with_distance
BCL2L11	6627	0.061114	1.46343	2.32e-06	-0.00012	ok	4.3e-06	down_with_distance
NAV2	6627	0.062472	1.50601	2.33e-06	-0.00011	ok	4.31e-06	down_with_distance
FBXO28	6627	0.069866	1.91768	2.34e-06	-0.00011	ok	4.33e-06	down_with_distance
USP5	6627	0.061114	1.95749	2.34e-06	-0.00011	ok	4.34e-06	down_with_distance
PFN1	6627	0.345858	1.75117	2.34e-06	-0.00033	ok	4.34e-06	down_with_distance
ZBTB10	6627	0.050551	1.50381	2.37e-06	-0.00011	ok	4.39e-06	down_with_distance
NVL	6627	0.055832	1.89497	2.38e-06	-0.0001	ok	4.41e-06	down_with_distance
CPNE3	6627	0.090086	2.2496	2.4e-06	-0.00013	ok	4.44e-06	down_with_distance
SLC35F6	6627	0.068357	1.76177	2.42e-06	-0.00013	ok	4.48e-06	down_with_distance
SLC5A3	6627	0.150747	2.08531	2.43e-06	-0.00021	ok	4.49e-06	down_with_distance
MAML1	6627	0.106383	2.46097	2.43e-06	-0.00011	ok	4.49e-06	down_with_distance
HIST1H4C	6627	0.051607	2.53944	2.43e-06	-4.6e-05	ok	4.5e-06	down_with_distance
RBM26	6627	0.06383	1.66322	2.46e-06	-0.00012	ok	4.55e-06	down_with_distance
RAP1GDS1	6627	0.05538	2.08103	2.48e-06	-9.3e-05	ok	4.58e-06	down_with_distance
CIAO2A	6627	0.057643	1.45207	2.48e-06	-0.00011	ok	4.59e-06	down_with_distance
AMBRA1	6627	0.106685	1.80222	2.5e-06	-0.00016	ok	4.61e-06	down_with_distance
TPRKB	6627	0.064886	1.58923	2.5e-06	-0.00012	ok	4.62e-06	down_with_distance
TSTD2	6627	0.058548	1.51666	2.5e-06	-0.00012	ok	4.62e-06	down_with_distance
NAA60	6627	0.108797	1.5557	2.51e-06	-0.00017	ok	4.62e-06	down_with_distance
SMS	6627	0.106081	1.6013	2.51e-06	-0.00016	ok	4.63e-06	down_with_distance
NDUFB8	6627	0.092349	1.57267	2.52e-06	-0.00015	ok	4.64e-06	down_with_distance
KDELR1	6627	0.069715	1.5399	2.54e-06	-0.00013	ok	4.68e-06	down_with_distance
TRIP6	6627	0.10759	1.70301	2.55e-06	-0.00018	ok	4.7e-06	down_with_distance
SPATA13	6627	0.055832	1.54401	2.57e-06	-0.00011	ok	4.73e-06	down_with_distance
TMED7	6627	0.148182	1.69538	2.58e-06	-0.0002	ok	4.75e-06	down_with_distance
RABL6	6627	0.133545	1.46055	2.6e-06	-0.00018	ok	4.78e-06	down_with_distance
FSTL1	6627	0.169458	2.18911	2.65e-06	0.000164	ok	4.87e-06	up_with_distance
PWP1	6627	0.070469	1.97964	2.66e-06	-0.00013	ok	4.88e-06	down_with_distance
CNIH1	6627	0.057643	1.62966	2.69e-06	-0.00011	ok	4.95e-06	down_with_distance
C1QC	6627	0.175494	2.88841	2.69e-06	1.5e-05	ok	4.95e-06	up_with_distance
STYX	6627	0.051154	1.97209	2.7e-06	-8.4e-05	ok	4.96e-06	down_with_distance
TNKS	6627	0.093557	1.51352	2.7e-06	-0.00015	ok	4.96e-06	down_with_distance
GABBR1	6627	0.076505	1.50971	2.72e-06	-0.00014	ok	4.99e-06	down_with_distance
LRRC15	6627	0.161913	2.58531	2.73e-06	6.88e-05	ok	5.01e-06	up_with_distance
TULP4	6627	0.071375	1.76558	2.76e-06	-0.00013	ok	5.07e-06	down_with_distance
CD2BP2	6627	0.091444	1.74236	2.76e-06	-0.00014	ok	5.07e-06	down_with_distance
PITRM1	6627	0.098084	1.57075	2.78e-06	-0.00016	ok	5.11e-06	down_with_distance
THBS1	6627	0.352497	1.70622	2.79e-06	-0.00031	ok	5.11e-06	down_with_distance
MORC3	6627	0.108496	1.54021	2.8e-06	-0.00017	ok	5.14e-06	down_with_distance
MFSD14B	6627	0.076354	1.71188	2.83e-06	-0.00012	ok	5.18e-06	down_with_distance
GDI1	6627	0.182134	1.53895	2.83e-06	-0.00022	ok	5.19e-06	down_with_distance
BCKDK	6627	0.067753	1.48521	2.85e-06	-0.00012	ok	5.22e-06	down_with_distance
RAD51C	6627	0.054927	2.31658	2.86e-06	-7.6e-05	ok	5.24e-06	down_with_distance
YWHAE	6627	0.142146	1.43615	2.88e-06	-0.00018	ok	5.26e-06	down_with_distance
THAP4	6627	0.050702	1.99985	2.89e-06	-0.0001	ok	5.29e-06	down_with_distance
PPP6C	6627	0.09416	1.80127	2.9e-06	-0.00013	ok	5.3e-06	down_with_distance
DGCR2	6627	0.057945	1.41996	2.91e-06	-0.00012	ok	5.32e-06	down_with_distance
PDCD10	6627	0.101705	1.52802	2.93e-06	-0.00015	ok	5.35e-06	down_with_distance
CMTR2	6627	0.073638	1.65847	2.93e-06	-0.00014	ok	5.35e-06	down_with_distance
MEGF8	6627	0.050702	1.5232	2.95e-06	-0.00011	ok	5.38e-06	down_with_distance
IGBP1	6627	0.071676	1.47049	2.96e-06	-0.00013	ok	5.4e-06	down_with_distance
PRKCSH	6627	0.057492	1.62084	2.96e-06	-0.00011	ok	5.4e-06	down_with_distance
PMS1	6627	0.069715	2.21779	2.97e-06	-9.8e-05	ok	5.42e-06	down_with_distance
CALM3	6627	0.090086	1.665	2.99e-06	-0.00016	ok	5.45e-06	down_with_distance
TRAM1	6627	0.150143	1.86659	2.99e-06	-0.00021	ok	5.46e-06	down_with_distance
ERGIC1	6627	0.059454	1.7645	2.99e-06	-0.0001	ok	5.46e-06	down_with_distance
COPS7B	6627	0.07394	1.89624	3.01e-06	-0.00012	ok	5.49e-06	down_with_distance
ZMYM3	6627	0.059605	1.44748	3.01e-06	-0.00012	ok	5.49e-06	down_with_distance
PUF60	6627	0.111212	1.51981	3.04e-06	-0.00016	ok	5.54e-06	down_with_distance
NSFL1C	6627	0.073789	1.48316	3.04e-06	-0.00012	ok	5.54e-06	down_with_distance
RTRAF	6627	0.080127	1.43723	3.05e-06	-0.00014	ok	5.55e-06	down_with_distance
MPHOSPH8	6627	0.098385	1.66168	3.05e-06	-0.00014	ok	5.55e-06	down_with_distance
TRAPPC12	6627	0.08073	2.37358	3.06e-06	-0.00014	ok	5.56e-06	down_with_distance
RBM10	6627	0.058548	2.16032	3.07e-06	-9.9e-05	ok	5.58e-06	down_with_distance
RYBP	6627	0.069715	3.68801	3.08e-06	-0.00019	ok	5.59e-06	down_with_distance
ZNF592	6627	0.083597	3.1465	3.08e-06	-0.00017	ok	5.6e-06	down_with_distance
POLR2E	6627	0.060359	1.57356	3.12e-06	-0.00012	ok	5.67e-06	down_with_distance
TRPC4AP	6627	0.151954	1.54792	3.13e-06	-0.00018	ok	5.68e-06	down_with_distance
TIPRL	6627	0.083597	1.59283	3.13e-06	-0.00013	ok	5.69e-06	down_with_distance
ABCC1	6627	0.08073	1.95045	3.15e-06	-0.00013	ok	5.72e-06	down_with_distance
CBFB	6627	0.096424	1.44416	3.19e-06	-0.00015	ok	5.79e-06	down_with_distance
MED12	6627	0.066093	3.07667	3.2e-06	-0.00018	ok	5.8e-06	down_with_distance
PELP1	6627	0.056888	1.47316	3.21e-06	-0.00011	ok	5.82e-06	down_with_distance
TUBB	6627	0.166893	1.46303	3.25e-06	-0.0002	ok	5.88e-06	down_with_distance
DSTN	6627	0.269202	1.53572	3.32e-06	-0.00026	ok	6.01e-06	down_with_distance
FIBP	6627	0.062774	1.99782	3.32e-06	-9.9e-05	ok	6.01e-06	down_with_distance
NDUFA4	6627	0.1512	1.45822	3.32e-06	-0.00018	ok	6.01e-06	down_with_distance
DCUN1D1	6627	0.061717	1.47548	3.36e-06	-0.00012	ok	6.08e-06	down_with_distance
MMS19	6627	0.087219	1.9281	3.39e-06	-0.00015	ok	6.13e-06	down_with_distance
NSUN6	6627	0.059756	1.57232	3.39e-06	-0.00011	ok	6.13e-06	down_with_distance
TMEM109	6627	0.085408	1.42301	3.41e-06	-0.00015	ok	6.17e-06	down_with_distance
DNAJA2	6627	0.124793	1.82498	3.42e-06	-0.00017	ok	6.17e-06	down_with_distance
SHOC2	6627	0.11091	1.53183	3.43e-06	-0.00015	ok	6.19e-06	down_with_distance
KLHDC10	6627	0.080429	1.99157	3.46e-06	-0.00012	ok	6.24e-06	down_with_distance
DPH6	6627	0.071526	1.46663	3.48e-06	-0.00013	ok	6.29e-06	down_with_distance
KDM6A	6627	0.059906	1.54608	3.49e-06	-0.00012	ok	6.29e-06	down_with_distance
F13A1	6627	0.125245	2.10664	3.49e-06	0.000145	ok	6.31e-06	up_with_distance
PTPRK	6627	0.125547	1.9162	3.51e-06	-0.00017	ok	6.33e-06	down_with_distance
MRVI1	6627	0.065791	1.45438	3.54e-06	0.000139	ok	6.38e-06	up_with_distance
PIK3R1	6627	0.112117	1.46891	3.55e-06	-0.00016	ok	6.39e-06	down_with_distance
HERC4	6627	0.140486	1.44109	3.57e-06	-0.00019	ok	6.43e-06	down_with_distance
MICOS10	6627	0.153614	1.42255	3.57e-06	-0.00019	ok	6.43e-06	down_with_distance
RBM19	6627	0.085861	1.50722	3.59e-06	-0.00014	ok	6.47e-06	down_with_distance
BOD1L1	6627	0.113173	1.71283	3.6e-06	-0.00016	ok	6.49e-06	down_with_distance
NDUFS6	6627	0.088577	1.41719	3.69e-06	-0.00015	ok	6.64e-06	down_with_distance
DGLUCY	6627	0.050098	2.34318	3.78e-06	-6.8e-05	ok	6.8e-06	down_with_distance
VPS4B	6627	0.097933	2.59615	3.8e-06	-9e-05	ok	6.84e-06	down_with_distance
TUT7	6627	0.202958	2.00846	3.88e-06	-0.00023	ok	6.97e-06	down_with_distance
CDK5RAP2	6627	0.076656	2.01297	3.88e-06	-0.00011	ok	6.97e-06	down_with_distance
MAN2A1	6627	0.114682	2.46995	3.88e-06	-0.00023	ok	6.97e-06	down_with_distance
CWC27	6627	0.056134	2.13454	3.88e-06	-7.8e-05	ok	6.98e-06	down_with_distance
PDIA6	6627	0.08239	1.49941	3.9e-06	-0.00013	ok	7.01e-06	down_with_distance
HDAC3	6627	0.07062	1.90934	4.02e-06	-0.00011	ok	7.21e-06	down_with_distance
ARL4C	6627	0.108646	2.61726	4.02e-06	8.06e-05	ok	7.22e-06	up_with_distance
AARSD1	6627	0.050249	1.52117	4.06e-06	-0.00011	ok	7.29e-06	down_with_distance
COMMD5	6627	0.117399	1.83427	4.09e-06	-0.00016	ok	7.33e-06	down_with_distance
BRAT1	6627	0.066244	2.23649	4.12e-06	-7.8e-05	ok	7.38e-06	down_with_distance
ZDHHC7	6627	0.085861	1.51214	4.15e-06	-0.00014	ok	7.45e-06	down_with_distance
CHCHD1	6627	0.056134	1.82494	4.21e-06	-0.00011	ok	7.54e-06	down_with_distance
CORO1B	6627	0.106836	1.46344	4.22e-06	-0.00016	ok	7.57e-06	down_with_distance
AHCYL1	6627	0.081485	2.25208	4.23e-06	-0.0001	ok	7.58e-06	down_with_distance
OLFML2B	6627	0.19994	2.47284	4.28e-06	0.000106	ok	7.67e-06	up_with_distance
AGPAT3	6627	0.055983	1.7573	4.29e-06	-0.0001	ok	7.68e-06	down_with_distance
PPP4R1	6627	0.108043	1.43508	4.4e-06	-0.00016	ok	7.87e-06	down_with_distance
ITGB8	6627	0.063226	1.89028	4.43e-06	-0.00011	ok	7.92e-06	down_with_distance
CEMIP2	6627	0.06715	2.87245	4.46e-06	6.48e-05	ok	7.97e-06	up_with_distance
NCOA3	6627	0.078014	1.93247	4.48e-06	-0.00012	ok	8.01e-06	down_with_distance
FBH1	6627	0.078618	1.61498	4.54e-06	-0.00013	ok	8.11e-06	down_with_distance
IMP4	6627	0.076354	1.90648	4.56e-06	-0.00012	ok	8.15e-06	down_with_distance
GSK3B	6627	0.073487	1.9588	4.58e-06	-0.00011	ok	8.17e-06	down_with_distance
MINDY1	6627	0.063981	2.06687	4.61e-06	-0.0001	ok	8.23e-06	down_with_distance
KPNA6	6627	0.081183	1.85705	4.63e-06	-0.00012	ok	8.26e-06	down_with_distance
CLIC1	6627	0.084805	1.41682	4.64e-06	-0.00014	ok	8.28e-06	down_with_distance
MOB2	6627	0.069413	1.95917	4.67e-06	-0.0001	ok	8.33e-06	down_with_distance
COMMD4	6627	0.083899	2.13672	4.73e-06	-0.00013	ok	8.43e-06	down_with_distance
MAN1B1	6627	0.083447	1.42372	4.82e-06	-0.00013	ok	8.59e-06	down_with_distance
COX8A	6627	0.06051	1.60958	4.84e-06	-0.0001	ok	8.62e-06	down_with_distance
CREBBP	6627	0.137468	1.97718	4.86e-06	-0.00016	ok	8.65e-06	down_with_distance
BTBD6	6627	0.062321	1.51066	4.86e-06	-0.00012	ok	8.66e-06	down_with_distance
RARRES2	6627	0.063528	1.82449	4.89e-06	0.000122	ok	8.7e-06	up_with_distance
SCAMP2	6627	0.1008	1.41476	4.92e-06	-0.00016	ok	8.75e-06	down_with_distance
WDR37	6627	0.079523	1.44867	4.93e-06	-0.00013	ok	8.77e-06	down_with_distance
ZNF606	6627	0.060057	1.81715	4.94e-06	-0.00011	ok	8.78e-06	down_with_distance
YPEL5	6627	0.100498	2.50605	5.07e-06	-0.00017	ok	9.02e-06	down_with_distance
BCL10	6627	0.054021	2.08868	5.1e-06	-8.5e-05	ok	9.06e-06	down_with_distance
CCNL1	6627	0.123133	1.83443	5.14e-06	-0.00016	ok	9.14e-06	down_with_distance
TRIM52	6627	0.060661	1.5023	5.17e-06	-0.00012	ok	9.19e-06	down_with_distance
NSUN2	6627	0.073185	1.74115	5.24e-06	-0.00014	ok	9.31e-06	down_with_distance
TTL	6627	0.08405	1.66669	5.27e-06	-0.00015	ok	9.35e-06	down_with_distance
IWS1	6627	0.084503	2.02205	5.29e-06	-0.00013	ok	9.39e-06	down_with_distance
RAI1	6627	0.052814	1.59599	5.29e-06	-0.00011	ok	9.39e-06	down_with_distance
CEBPG	6627	0.059001	2.02719	5.3e-06	-0.00011	ok	9.4e-06	down_with_distance
DCAF5	6627	0.115739	1.81386	5.31e-06	-0.00016	ok	9.41e-06	down_with_distance
HEATR3	6627	0.053267	1.41281	5.34e-06	-0.00011	ok	9.46e-06	down_with_distance
AFF1	6627	0.102309	2.06848	5.41e-06	-0.00016	ok	9.59e-06	down_with_distance
SPARCL1	6627	0.154368	1.98133	5.48e-06	0.000163	ok	9.71e-06	up_with_distance
TMOD2	6627	0.051154	2.78124	5.49e-06	-7e-05	ok	9.73e-06	down_with_distance
ZNF407	6627	0.071526	1.84527	5.59e-06	-0.00011	ok	9.89e-06	down_with_distance
AGTRAP	6627	0.066697	1.80192	5.6e-06	-0.00012	ok	9.92e-06	down_with_distance
PFKM	6627	0.065188	1.70463	5.63e-06	-0.00011	ok	9.96e-06	down_with_distance
DYRK1B	6627	0.054625	1.50756	5.64e-06	-0.00011	ok	9.98e-06	down_with_distance
GRSF1	6627	0.103667	2.56285	5.68e-06	-0.0002	ok	1e-05	down_with_distance
TMLHE	6627	0.054323	2.39821	5.73e-06	-0.00011	ok	1.01e-05	down_with_distance
UBAC1	6627	0.080429	1.79367	5.73e-06	-0.00013	ok	1.01e-05	down_with_distance
CEP350	6627	0.068508	1.45548	5.75e-06	-0.00012	ok	1.02e-05	down_with_distance
GNG12	6627	0.0504	1.43528	5.81e-06	-0.0001	ok	1.03e-05	down_with_distance
ZC3H3	6627	0.065188	1.62451	5.82e-06	-0.00012	ok	1.03e-05	down_with_distance
SMAD2	6627	0.140033	1.79123	5.83e-06	-0.00016	ok	1.03e-05	down_with_distance
HP1BP3	6627	0.080881	1.65736	5.85e-06	-0.00015	ok	1.03e-05	down_with_distance
IREB2	6627	0.078618	2.31917	5.91e-06	-9.2e-05	ok	1.04e-05	down_with_distance
MED4	6627	0.106987	1.40485	5.93e-06	-0.00015	ok	1.05e-05	down_with_distance
TMED9	6627	0.131734	1.39445	5.98e-06	-0.00017	ok	1.05e-05	down_with_distance
FAM91A1	6627	0.094915	1.68228	5.99e-06	-0.00014	ok	1.06e-05	down_with_distance
GLRX5	6627	0.078165	1.7019	6.03e-06	-0.00011	ok	1.06e-05	down_with_distance
FLII	6627	0.129319	1.42075	6.06e-06	-0.00018	ok	1.07e-05	down_with_distance
KIF3B	6627	0.064584	2.22026	6.11e-06	-0.00013	ok	1.08e-05	down_with_distance
ZNF394	6627	0.074091	1.46833	6.11e-06	-0.00014	ok	1.08e-05	down_with_distance
TFG	6627	0.072431	1.44584	6.13e-06	-0.00012	ok	1.08e-05	down_with_distance
USP40	6627	0.071526	2.12862	6.2e-06	-9.5e-05	ok	1.09e-05	down_with_distance
IDH3B	6627	0.099894	1.58202	6.2e-06	-0.00014	ok	1.09e-05	down_with_distance
SLC1A5	6627	0.078769	1.65041	6.21e-06	-0.00012	ok	1.09e-05	down_with_distance
ZMPSTE24	6627	0.082541	1.54188	6.24e-06	-0.00013	ok	1.1e-05	down_with_distance
OSBPL9	6627	0.156783	1.42464	6.29e-06	-0.00018	ok	1.11e-05	down_with_distance
VPS26A	6627	0.086917	1.44077	6.31e-06	-0.00013	ok	1.11e-05	down_with_distance
TPP2	6627	0.094915	1.42786	6.31e-06	-0.00015	ok	1.11e-05	down_with_distance
CSNK1G2	6627	0.092953	1.40799	6.32e-06	-0.00015	ok	1.11e-05	down_with_distance
MPHOSPH10	6627	0.058096	2.0508	6.42e-06	-9.8e-05	ok	1.13e-05	down_with_distance
SELENOP	6627	0.150596	1.59703	6.42e-06	-0.00018	ok	1.13e-05	down_with_distance
MOCS2	6627	0.093104	1.74646	6.43e-06	-0.00013	ok	1.13e-05	down_with_distance
CLIP1	6627	0.14456	1.75612	6.46e-06	-0.00021	ok	1.13e-05	down_with_distance
UTP23	6627	0.072733	1.5648	6.5e-06	-0.00013	ok	1.14e-05	down_with_distance
TADA3	6627	0.09748	1.41715	6.52e-06	-0.00014	ok	1.14e-05	down_with_distance
SMAD5	6627	0.081787	1.41143	6.56e-06	-0.00013	ok	1.15e-05	down_with_distance
NGRN	6627	0.065188	1.94106	6.58e-06	-9.9e-05	ok	1.15e-05	down_with_distance
TRAF3	6627	0.053569	1.51454	6.68e-06	-0.0001	ok	1.17e-05	down_with_distance
ATP6V0E1	6627	0.10925	1.39739	6.69e-06	-0.00016	ok	1.17e-05	down_with_distance
BTBD7	6627	0.09914	1.57884	6.7e-06	-0.00014	ok	1.17e-05	down_with_distance
ATF7IP	6627	0.111061	2.38449	6.75e-06	-0.0001	ok	1.18e-05	down_with_distance
EXOSC7	6627	0.059454	1.57113	6.81e-06	-0.00011	ok	1.19e-05	down_with_distance
NUP93	6627	0.064584	1.80372	6.89e-06	-0.00012	ok	1.2e-05	down_with_distance
ZNF264	6627	0.102611	1.53791	6.93e-06	-0.00014	ok	1.21e-05	down_with_distance
MLX	6627	0.08239	1.54413	6.95e-06	-0.00014	ok	1.21e-05	down_with_distance
ITGB5	6627	0.26558	2.69004	6.95e-06	8.6e-05	ok	1.21e-05	up_with_distance
MOSPD2	6627	0.061717	1.7132	6.99e-06	-0.00014	ok	1.22e-05	down_with_distance
PSMC2	6627	0.076505	1.50462	7.01e-06	-0.00013	ok	1.22e-05	down_with_distance
N4BP1	6627	0.07394	1.64365	7.18e-06	-0.00013	ok	1.25e-05	down_with_distance
TSFM	6627	0.063981	1.48055	7.27e-06	-0.00011	ok	1.27e-05	down_with_distance
USP36	6627	0.08405	1.70632	7.29e-06	-0.00012	ok	1.27e-05	down_with_distance
PEX2	6627	0.081032	1.58846	7.34e-06	-0.00014	ok	1.28e-05	down_with_distance
VPS39	6627	0.111061	1.39855	7.4e-06	-0.00016	ok	1.29e-05	down_with_distance
AP3D1	6627	0.109099	1.88759	7.41e-06	-0.00015	ok	1.29e-05	down_with_distance
PGGT1B	6627	0.055832	1.73682	7.6e-06	-0.00011	ok	1.32e-05	down_with_distance
EPG5	6627	0.057492	1.40119	7.64e-06	-0.00011	ok	1.33e-05	down_with_distance
RCC2	6627	0.054323	1.61563	7.73e-06	-0.0001	ok	1.34e-05	down_with_distance
GAS6	6627	0.212313	2.20068	7.73e-06	0.000146	ok	1.34e-05	up_with_distance
NFYB	6627	0.054927	2.45962	7.76e-06	-9.2e-05	ok	1.35e-05	down_with_distance
SUPT7L	6627	0.057341	1.56045	7.79e-06	-0.00011	ok	1.36e-05	down_with_distance
PPIP5K2	6627	0.076958	1.45008	7.97e-06	-0.00013	ok	1.39e-05	down_with_distance
AARS2	6627	0.052512	1.88332	8.03e-06	-9.8e-05	ok	1.39e-05	down_with_distance
MFSD11	6627	0.052362	2.23942	8.05e-06	-0.00012	ok	1.4e-05	down_with_distance
ADAM12	6627	0.199789	2.80126	8.11e-06	5.02e-06	ok	1.41e-05	up_with_distance
ARHGEF3	6627	0.053116	1.65596	8.14e-06	-0.0001	ok	1.41e-05	down_with_distance
UBE2V1	6627	0.141995	1.60269	8.19e-06	-0.00018	ok	1.42e-05	down_with_distance
TXNIP	6627	0.245963	3.02362	8.22e-06	-6.6e-05	ok	1.43e-05	down_with_distance
FZD7	6627	0.064886	1.43495	8.24e-06	-0.00011	ok	1.43e-05	down_with_distance
ITGA11	6627	0.18998	2.52717	8.34e-06	0.000101	ok	1.45e-05	up_with_distance
MAF	6627	0.133545	1.48333	8.39e-06	0.000185	ok	1.46e-05	up_with_distance
GOLGA3	6627	0.113475	1.65441	8.4e-06	-0.00014	ok	1.46e-05	down_with_distance
GPR107	6627	0.114079	1.84122	8.41e-06	-0.00017	ok	1.46e-05	down_with_distance
ZNF622	6627	0.060208	1.93143	8.42e-06	-0.00011	ok	1.46e-05	down_with_distance
PRR14	6627	0.129772	1.94471	8.44e-06	-0.00015	ok	1.46e-05	down_with_distance
PDHB	6627	0.1008	1.59316	8.47e-06	-0.00014	ok	1.47e-05	down_with_distance
SEC62	6627	0.125547	1.587	8.47e-06	-0.00016	ok	1.47e-05	down_with_distance
CLN6	6627	0.077863	1.51829	8.59e-06	-0.00012	ok	1.49e-05	down_with_distance
EPM2AIP1	6627	0.088124	1.87919	8.67e-06	-0.00012	ok	1.5e-05	down_with_distance
PCNX4	6627	0.06383	4.12808	8.75e-06	-0.00021	ok	1.51e-05	down_with_distance
B4GALT7	6627	0.066093	1.40766	8.76e-06	-0.00012	ok	1.51e-05	down_with_distance
PPIB	6627	0.128263	1.50629	8.77e-06	-0.00016	ok	1.52e-05	down_with_distance
RARG	6627	0.051758	2.00331	8.82e-06	-8.1e-05	ok	1.52e-05	down_with_distance
DKK3	6627	0.105628	2.15061	8.9e-06	0.000107	ok	1.54e-05	up_with_distance
CAVIN1	6627	0.172929	2.40068	8.92e-06	9.83e-05	ok	1.54e-05	up_with_distance
RFT1	6627	0.053569	1.78165	9.05e-06	-9.7e-05	ok	1.56e-05	down_with_distance
ATL2	6627	0.052814	2.30698	9.14e-06	-7.3e-05	ok	1.58e-05	down_with_distance
ZFX	6627	0.051909	1.48859	9.17e-06	-9.9e-05	ok	1.58e-05	down_with_distance
HNRNPD	6627	0.137015	1.57034	9.2e-06	-0.00017	ok	1.59e-05	down_with_distance
ZMIZ1	6627	0.100498	1.39535	9.22e-06	-0.00014	ok	1.59e-05	down_with_distance
CDKAL1	6627	0.057794	1.75583	9.36e-06	-0.00011	ok	1.61e-05	down_with_distance
SRA1	6627	0.102761	1.3837	9.39e-06	-0.00015	ok	1.62e-05	down_with_distance
CLCC1	6627	0.08903	1.67631	9.42e-06	-0.00013	ok	1.62e-05	down_with_distance
HSPB11	6627	0.051607	1.40508	9.51e-06	-9.9e-05	ok	1.64e-05	down_with_distance
LRP1	6627	0.256526	2.23633	9.62e-06	0.000157	ok	1.65e-05	up_with_distance
ZNF219	6627	0.05553	1.3807	9.64e-06	-0.00011	ok	1.66e-05	down_with_distance
CNOT2	6627	0.103063	2.32876	9.68e-06	-0.00014	ok	1.67e-05	down_with_distance
FBXW8	6627	0.088124	2.28909	9.73e-06	-0.00012	ok	1.67e-05	down_with_distance
TMEM9B	6627	0.077561	1.55557	9.73e-06	-0.00013	ok	1.67e-05	down_with_distance
CABIN1	6627	0.114984	1.50102	9.73e-06	-0.00015	ok	1.67e-05	down_with_distance
BTBD1	6627	0.107892	3.31277	9.78e-06	-0.00024	ok	1.68e-05	down_with_distance
MKLN1	6627	0.099442	2.44287	9.79e-06	-0.00013	ok	1.68e-05	down_with_distance
BLZF1	6627	0.075449	2.26832	9.87e-06	-0.00013	ok	1.69e-05	down_with_distance
TM9SF3	6627	0.176249	1.42565	9.89e-06	-0.0002	ok	1.7e-05	down_with_distance
THBS3	6627	0.167497	1.4177	1e-05	-0.0002	ok	1.72e-05	down_with_distance
ELL2	6627	0.104421	2.04768	1.01e-05	-0.00015	ok	1.74e-05	down_with_distance
IRF2BPL	6627	0.084955	1.47865	1.02e-05	-0.00013	ok	1.75e-05	down_with_distance
DNASE2	6627	0.074242	1.46892	1.03e-05	-0.00012	ok	1.76e-05	down_with_distance
RIMKLB	6627	0.088426	1.8242	1.03e-05	-0.00013	ok	1.77e-05	down_with_distance
RNF19A	6627	0.080127	2.04644	1.04e-05	-0.00011	ok	1.78e-05	down_with_distance
MAP2K3	6627	0.068809	1.48273	1.04e-05	-0.00012	ok	1.78e-05	down_with_distance
ARMC9	6627	0.099593	1.54054	1.04e-05	-0.00015	ok	1.78e-05	down_with_distance
GAS1	6627	0.074544	2.58635	1.08e-05	5.35e-05	ok	1.84e-05	up_with_distance
ARPC1A	6627	0.064735	1.41817	1.08e-05	-0.00012	ok	1.84e-05	down_with_distance
MAEA	6627	0.074091	1.43985	1.09e-05	-0.00012	ok	1.87e-05	down_with_distance
METTL7A	6627	0.054927	1.5956	1.11e-05	-0.0001	ok	1.89e-05	down_with_distance
KLC2	6627	0.053871	1.6017	1.12e-05	-9.9e-05	ok	1.92e-05	down_with_distance
EZH1	6627	0.068508	2.05338	1.13e-05	-0.0001	ok	1.94e-05	down_with_distance
ZMAT2	6627	0.107288	1.41957	1.14e-05	-0.00015	ok	1.94e-05	down_with_distance
SFSWAP	6627	0.077411	1.85208	1.14e-05	-0.0001	ok	1.95e-05	down_with_distance
GRIPAP1	6627	0.075147	1.78466	1.16e-05	-0.00012	ok	1.97e-05	down_with_distance
ZNF44	6627	0.077109	1.53673	1.16e-05	-0.00012	ok	1.98e-05	down_with_distance
CXCL12	6627	0.195715	2.0221	1.16e-05	0.000169	ok	1.98e-05	up_with_distance
ARHGAP32	6627	0.051154	1.83833	1.17e-05	-8.4e-05	ok	1.99e-05	down_with_distance
TFIP11	6627	0.050098	1.72556	1.17e-05	-9.2e-05	ok	1.99e-05	down_with_distance
MTR	6627	0.11589	2.77637	1.18e-05	-0.00019	ok	2e-05	down_with_distance
PITPNB	6627	0.099291	1.83271	1.18e-05	-0.00013	ok	2e-05	down_with_distance
PHF20	6627	0.050551	1.39387	1.18e-05	-0.0001	ok	2.01e-05	down_with_distance
PPP6R3	6627	0.092199	1.60326	1.2e-05	-0.00013	ok	2.04e-05	down_with_distance
XPO5	6627	0.083447	1.71494	1.2e-05	-0.00013	ok	2.04e-05	down_with_distance
AP3B1	6627	0.106383	1.87723	1.22e-05	-0.00016	ok	2.08e-05	down_with_distance
BTD	6627	0.058096	1.52123	1.23e-05	-9.8e-05	ok	2.09e-05	down_with_distance
NDFIP1	6627	0.137619	1.62294	1.23e-05	-0.00018	ok	2.09e-05	down_with_distance
MON2	6627	0.082541	1.49053	1.23e-05	-0.00015	ok	2.09e-05	down_with_distance
LRRC40	6627	0.068055	1.80491	1.23e-05	-0.00011	ok	2.1e-05	down_with_distance
CLUH	6627	0.0673	1.39606	1.25e-05	-0.00011	ok	2.12e-05	down_with_distance
ZNF335	6627	0.053267	1.55631	1.26e-05	-0.00011	ok	2.14e-05	down_with_distance
AKT1S1	6627	0.104421	1.60294	1.26e-05	-0.00013	ok	2.15e-05	down_with_distance
ARID1A	6627	0.085559	1.51459	1.26e-05	-0.00013	ok	2.15e-05	down_with_distance
GOLGB1	6627	0.066999	1.51472	1.27e-05	-0.00011	ok	2.16e-05	down_with_distance
MYL6B	6627	0.059756	1.51993	1.28e-05	-0.0001	ok	2.17e-05	down_with_distance
RIN2	6627	0.161008	3.39419	1.29e-05	-6.1e-06	ok	2.18e-05	down_with_distance
EXT1	6627	0.130527	1.45656	1.29e-05	-0.00016	ok	2.19e-05	down_with_distance
KDM2A	6627	0.137317	1.48831	1.29e-05	-0.00018	ok	2.19e-05	down_with_distance
MLST8	6627	0.068659	1.48087	1.29e-05	-0.00011	ok	2.19e-05	down_with_distance
GIGYF1	6627	0.128716	2.11907	1.29e-05	-0.00012	ok	2.19e-05	down_with_distance
CRYL1	6627	0.058397	1.43254	1.3e-05	-0.00011	ok	2.21e-05	down_with_distance
ATP6V0C	6627	0.070167	1.53086	1.3e-05	-0.00011	ok	2.21e-05	down_with_distance
THRA	6627	0.057039	1.42688	1.31e-05	-0.00011	ok	2.21e-05	down_with_distance
ZNF117	6627	0.122831	1.70659	1.31e-05	-0.00017	ok	2.22e-05	down_with_distance
DNTTIP2	6627	0.053569	1.6505	1.31e-05	-9.8e-05	ok	2.22e-05	down_with_distance
SNX17	6627	0.130527	1.45496	1.32e-05	-0.00017	ok	2.24e-05	down_with_distance
RC3H2	6627	0.086464	1.3766	1.33e-05	-0.00013	ok	2.24e-05	down_with_distance
UNC50	6627	0.073487	2.47486	1.33e-05	-0.0001	ok	2.24e-05	down_with_distance
TTC17	6627	0.089784	2.05861	1.33e-05	-0.00012	ok	2.25e-05	down_with_distance
MSMB	6627	0.063679	1.83681	1.34e-05	-0.00011	ok	2.26e-05	down_with_distance
CRCP	6627	0.069564	1.65707	1.35e-05	-0.00011	ok	2.29e-05	down_with_distance
ATF2	6627	0.114833	1.37134	1.36e-05	-0.00015	ok	2.3e-05	down_with_distance
SEPHS1	6627	0.059605	1.3744	1.36e-05	-0.00011	ok	2.3e-05	down_with_distance
PCDH7	6627	0.064735	1.81245	1.36e-05	0.000105	ok	2.3e-05	up_with_distance
EIF2AK4	6627	0.064433	1.37364	1.37e-05	-0.00012	ok	2.31e-05	down_with_distance
SHISA5	6627	0.101856	1.36484	1.37e-05	-0.00014	ok	2.31e-05	down_with_distance
ATP6V1G1	6627	0.098838	1.3914	1.38e-05	-0.00014	ok	2.33e-05	down_with_distance
PSMD6	6627	0.082239	1.49145	1.39e-05	-0.00012	ok	2.34e-05	down_with_distance
ABHD16A	6627	0.059303	1.80009	1.39e-05	-0.0001	ok	2.35e-05	down_with_distance
ATAD2B	6627	0.083296	1.46806	1.39e-05	-0.00012	ok	2.35e-05	down_with_distance
COX15	6627	0.050249	1.87807	1.39e-05	-8.2e-05	ok	2.35e-05	down_with_distance
GALNS	6627	0.079825	2.63096	1.4e-05	-8e-05	ok	2.36e-05	down_with_distance
SPPL2B	6627	0.111363	1.49334	1.41e-05	-0.00015	ok	2.37e-05	down_with_distance
TIMM13	6627	0.115588	1.73515	1.41e-05	-0.00014	ok	2.38e-05	down_with_distance
UBXN1	6627	0.088728	2.20139	1.41e-05	-0.0001	ok	2.38e-05	down_with_distance
PTBP3	6627	0.159952	1.48076	1.43e-05	-0.00016	ok	2.4e-05	down_with_distance
HMG20A	6627	0.055229	2.65777	1.45e-05	-7.3e-05	ok	2.44e-05	down_with_distance
WWC3	6627	0.098536	1.45019	1.45e-05	-0.00015	ok	2.44e-05	down_with_distance
GRK6	6627	0.053418	1.37841	1.46e-05	-0.0001	ok	2.45e-05	down_with_distance
LEPROTL1	6627	0.071827	1.95309	1.46e-05	-0.00011	ok	2.46e-05	down_with_distance
BAP1	6627	0.087672	1.76436	1.46e-05	-0.00011	ok	2.46e-05	down_with_distance
MAP2K2	6627	0.109099	1.55389	1.47e-05	-0.00015	ok	2.47e-05	down_with_distance
PTK2	6627	0.092802	2.08471	1.48e-05	-0.00011	ok	2.48e-05	down_with_distance
BFAR	6627	0.06383	1.61404	1.48e-05	-0.0001	ok	2.48e-05	down_with_distance
PPP4R3A	6627	0.070771	1.61895	1.48e-05	-0.0001	ok	2.48e-05	down_with_distance
RING1	6627	0.055832	2.05172	1.48e-05	-8.7e-05	ok	2.48e-05	down_with_distance
RAB3GAP2	6627	0.056888	2.07966	1.49e-05	-9.7e-05	ok	2.5e-05	down_with_distance
DDAH2	6627	0.141844	1.39241	1.51e-05	-0.00017	ok	2.52e-05	down_with_distance
LAMA4	6627	0.195715	1.52898	1.51e-05	0.000207	ok	2.53e-05	up_with_distance
R3HDM2	6627	0.090237	3.3011	1.51e-05	-0.00019	ok	2.53e-05	down_with_distance
KBTBD2	6627	0.086464	1.61384	1.51e-05	-0.00014	ok	2.53e-05	down_with_distance
PIP4P1	6627	0.062472	1.66215	1.51e-05	-9.7e-05	ok	2.53e-05	down_with_distance
ZNF768	6627	0.076505	1.55174	1.52e-05	-0.00012	ok	2.54e-05	down_with_distance
MAX	6627	0.129923	1.36464	1.52e-05	-0.00016	ok	2.54e-05	down_with_distance
ATP6AP2	6627	0.111664	1.59219	1.52e-05	-0.00015	ok	2.54e-05	down_with_distance
OAZ2	6627	0.13611	1.47208	1.53e-05	-0.00017	ok	2.55e-05	down_with_distance
NCOA4	6627	0.097178	1.38001	1.55e-05	-0.00014	ok	2.59e-05	down_with_distance
TSR2	6627	0.050249	1.46789	1.57e-05	-0.0001	ok	2.62e-05	down_with_distance
REV1	6627	0.097782	1.43058	1.57e-05	-0.00015	ok	2.62e-05	down_with_distance
ZDHHC6	6627	0.097933	1.38179	1.57e-05	-0.00014	ok	2.63e-05	down_with_distance
DYNLT1	6627	0.101705	1.50646	1.57e-05	-0.00014	ok	2.63e-05	down_with_distance
PTAR1	6627	0.076505	1.50025	1.58e-05	-0.00012	ok	2.64e-05	down_with_distance
B4GALT1	6627	0.163422	1.36159	1.59e-05	-0.00018	ok	2.65e-05	down_with_distance
RAD21	6627	0.054776	1.4587	1.59e-05	-9.5e-05	ok	2.66e-05	down_with_distance
TRAPPC4	6627	0.068659	1.66977	1.61e-05	-0.00013	ok	2.68e-05	down_with_distance
SLC30A5	6627	0.051003	1.37996	1.61e-05	-0.0001	ok	2.68e-05	down_with_distance
ELMSAN1	6627	0.098084	1.42529	1.62e-05	-0.00013	ok	2.69e-05	down_with_distance
SLC12A7	6627	0.096575	1.50495	1.62e-05	-0.00014	ok	2.69e-05	down_with_distance
WIPI1	6627	0.087068	1.37249	1.62e-05	-0.00013	ok	2.7e-05	down_with_distance
ZNF322	6627	0.050702	1.48943	1.63e-05	-9.4e-05	ok	2.71e-05	down_with_distance
EIF4H	6627	0.15633	1.38771	1.64e-05	-0.00017	ok	2.73e-05	down_with_distance
DENND6A	6627	0.074996	1.82809	1.64e-05	-9.8e-05	ok	2.73e-05	down_with_distance
METAP2	6627	0.059605	1.36614	1.64e-05	-0.00011	ok	2.73e-05	down_with_distance
GNA13	6627	0.052814	1.41944	1.66e-05	-9.6e-05	ok	2.76e-05	down_with_distance
PLXDC1	6627	0.15965	3.34591	1.67e-05	3.38e-05	ok	2.78e-05	up_with_distance
CREB3	6627	0.066999	1.63553	1.68e-05	-0.00011	ok	2.79e-05	down_with_distance
DDX39B	6627	0.073336	1.53534	1.68e-05	-0.00013	ok	2.8e-05	down_with_distance
ELP1	6627	0.061114	1.99571	1.7e-05	-0.00011	ok	2.82e-05	down_with_distance
EEA1	6627	0.082541	1.41145	1.71e-05	-0.00012	ok	2.83e-05	down_with_distance
HNRNPR	6627	0.066395	1.57696	1.71e-05	-0.00011	ok	2.84e-05	down_with_distance
TRNAU1AP	6627	0.053418	1.61877	1.71e-05	-0.0001	ok	2.84e-05	down_with_distance
PNKD	6627	0.056587	1.36312	1.73e-05	-0.00011	ok	2.87e-05	down_with_distance
NSD1	6627	0.108043	1.52479	1.73e-05	-0.00015	ok	2.87e-05	down_with_distance
GIGYF2	6627	0.081183	2.40749	1.74e-05	-8.3e-05	ok	2.89e-05	down_with_distance
USP15	6627	0.102912	1.85296	1.75e-05	-0.00013	ok	2.9e-05	down_with_distance
TAOK2	6627	0.104723	1.97673	1.77e-05	-0.00013	ok	2.93e-05	down_with_distance
UEVLD	6627	0.065791	1.37722	1.78e-05	-0.00011	ok	2.96e-05	down_with_distance
TSPAN14	6627	0.061868	1.39268	1.79e-05	-0.00011	ok	2.96e-05	down_with_distance
METTL6	6627	0.058096	1.45398	1.82e-05	-0.0001	ok	3.01e-05	down_with_distance
WDR36	6627	0.067602	2.1389	1.83e-05	-9.2e-05	ok	3.03e-05	down_with_distance
KIF5B	6627	0.186812	1.3919	1.83e-05	-0.0002	ok	3.04e-05	down_with_distance
PIK3C3	6627	0.055078	1.93605	1.86e-05	-9.3e-05	ok	3.08e-05	down_with_distance
RANBP9	6627	0.144258	1.47481	1.87e-05	-0.00017	ok	3.09e-05	down_with_distance
TMEM165	6627	0.089633	1.37779	1.91e-05	-0.00013	ok	3.16e-05	down_with_distance
RPAP3	6627	0.05372	1.42618	1.91e-05	-0.0001	ok	3.16e-05	down_with_distance
STRN	6627	0.053418	1.48772	1.91e-05	-9.6e-05	ok	3.16e-05	down_with_distance
ZNF148	6627	0.060359	1.66085	1.93e-05	-9.9e-05	ok	3.18e-05	down_with_distance
TOR1A	6627	0.063528	1.94816	1.93e-05	-9.7e-05	ok	3.18e-05	down_with_distance
EXOSC6	6627	0.058096	1.37026	1.93e-05	-0.0001	ok	3.18e-05	down_with_distance
RNF10	6627	0.10759	1.78269	1.94e-05	-0.00013	ok	3.2e-05	down_with_distance
URM1	6627	0.064886	1.38475	1.94e-05	-0.00012	ok	3.21e-05	down_with_distance
BRD3OS	6627	0.058096	1.35641	1.95e-05	-0.0001	ok	3.22e-05	down_with_distance
CSNK1G3	6627	0.06549	1.52872	1.97e-05	-0.0001	ok	3.25e-05	down_with_distance
IFI16	6627	0.153614	2.48153	1.98e-05	6.03e-05	ok	3.27e-05	up_with_distance
PAPOLA	6627	0.06383	2.00703	2e-05	-8.6e-05	ok	3.29e-05	down_with_distance
CASC4	6627	0.073336	1.70196	2e-05	-0.00011	ok	3.29e-05	down_with_distance
OGFR	6627	0.093557	1.60102	2.05e-05	-0.00013	ok	3.38e-05	down_with_distance
EXOSC3	6627	0.053267	1.37717	2.06e-05	-9.6e-05	ok	3.39e-05	down_with_distance
SCNM1	6627	0.065791	1.40476	2.07e-05	-0.00011	ok	3.41e-05	down_with_distance
MBD3	6627	0.06549	1.39914	2.07e-05	-0.00011	ok	3.41e-05	down_with_distance
PNISR	6627	0.180474	1.43118	2.08e-05	-0.00019	ok	3.42e-05	down_with_distance
CYTH3	6627	0.090841	3.10451	2.11e-05	-1.1e-05	ok	3.47e-05	down_with_distance
UPF3A	6627	0.070017	2.04227	2.12e-05	-9.8e-05	ok	3.49e-05	down_with_distance
LSM7	6627	0.06896	1.44759	2.13e-05	-0.00011	ok	3.5e-05	down_with_distance
CRIPT	6627	0.066848	1.35573	2.13e-05	-0.00011	ok	3.5e-05	down_with_distance
TXNL1	6627	0.113022	1.36883	2.13e-05	-0.00015	ok	3.51e-05	down_with_distance
EIF2B4	6627	0.051003	1.81658	2.15e-05	-9.4e-05	ok	3.53e-05	down_with_distance
SACM1L	6627	0.063528	1.39603	2.18e-05	-0.00011	ok	3.58e-05	down_with_distance
C7orf26	6627	0.06051	1.41755	2.22e-05	-0.00011	ok	3.65e-05	down_with_distance
PLCG1	6627	0.126754	1.493	2.23e-05	-0.00015	ok	3.66e-05	down_with_distance
NEPRO	6627	0.057039	1.54299	2.27e-05	-9.8e-05	ok	3.72e-05	down_with_distance
NKD2	6627	0.093104	1.37025	2.27e-05	0.000158	ok	3.72e-05	up_with_distance
VPS9D1	6627	0.059152	1.43992	2.27e-05	-0.00011	ok	3.72e-05	down_with_distance
MYO9A	6627	0.057945	2.46697	2.28e-05	-0.00011	ok	3.74e-05	down_with_distance
CENPP	6627	0.063377	1.4037	2.29e-05	-0.0001	ok	3.75e-05	down_with_distance
ATP13A1	6627	0.07907	2.77366	2.32e-05	-0.00011	ok	3.81e-05	down_with_distance
SLC39A7	6627	0.093557	1.99192	2.33e-05	-9.3e-05	ok	3.82e-05	down_with_distance
BCLAF3	6627	0.05885	2.20001	2.35e-05	-8.6e-05	ok	3.85e-05	down_with_distance
SLC20A1	6627	0.13777	1.46148	2.35e-05	-0.00017	ok	3.85e-05	down_with_distance
IFT81	6627	0.066546	1.41648	2.36e-05	-0.0001	ok	3.85e-05	down_with_distance
NPC1	6627	0.076807	1.36122	2.36e-05	-0.00012	ok	3.86e-05	down_with_distance
FOS	6627	0.077411	2.03633	2.37e-05	-0.00013	ok	3.87e-05	down_with_distance
TGFBR2	6627	0.128414	2.45598	2.37e-05	7.68e-05	ok	3.87e-05	up_with_distance
SPATS2	6627	0.060208	1.42925	2.38e-05	-0.0001	ok	3.89e-05	down_with_distance
GLI4	6627	0.066999	1.81373	2.43e-05	-9.7e-05	ok	3.97e-05	down_with_distance
NINJ1	6627	0.09914	1.50211	2.43e-05	-0.00014	ok	3.98e-05	down_with_distance
B3GAT3	6627	0.063075	1.59876	2.49e-05	-0.0001	ok	4.06e-05	down_with_distance
XPO4	6627	0.056285	1.44223	2.49e-05	-9.6e-05	ok	4.07e-05	down_with_distance
PPP6R1	6627	0.112872	1.54197	2.52e-05	-0.00015	ok	4.11e-05	down_with_distance
RETREG3	6627	0.086766	1.51469	2.54e-05	-0.00012	ok	4.15e-05	down_with_distance
CRBN	6627	0.068508	2.22635	2.54e-05	-0.0001	ok	4.15e-05	down_with_distance
MYO15B	6627	0.166591	1.8118	2.55e-05	-0.00017	ok	4.15e-05	down_with_distance
IL13RA1	6627	0.091293	1.37355	2.55e-05	-0.00013	ok	4.16e-05	down_with_distance
NSA2	6627	0.086163	1.384	2.55e-05	-0.00012	ok	4.16e-05	down_with_distance
LRRFIP1	6627	0.083899	1.37739	2.55e-05	-0.00013	ok	4.16e-05	down_with_distance
STAT5B	6627	0.098536	2.42584	2.58e-05	-0.00011	ok	4.2e-05	down_with_distance
ADCY3	6627	0.078316	2.25253	2.58e-05	-0.00011	ok	4.21e-05	down_with_distance
TTC37	6627	0.09416	1.37881	2.59e-05	-0.00014	ok	4.22e-05	down_with_distance
SF3A2	6627	0.080127	1.35301	2.61e-05	-0.00013	ok	4.25e-05	down_with_distance
COG1	6627	0.066395	2.50563	2.63e-05	-0.00013	ok	4.28e-05	down_with_distance
ITGA1	6627	0.077863	1.38388	2.64e-05	0.000137	ok	4.29e-05	up_with_distance
AP3M1	6627	0.057945	1.36346	2.65e-05	-9.9e-05	ok	4.31e-05	down_with_distance
GSDMD	6627	0.082843	1.54642	2.66e-05	-0.00013	ok	4.32e-05	down_with_distance
HMOX2	6627	0.060812	1.36965	2.67e-05	-0.0001	ok	4.35e-05	down_with_distance
BRAP	6627	0.050551	2.74505	2.68e-05	-0.00011	ok	4.35e-05	down_with_distance
PRKAB1	6627	0.064433	2.00335	2.7e-05	-0.0001	ok	4.39e-05	down_with_distance
DUSP10	6627	0.05885	1.4945	2.73e-05	-9.9e-05	ok	4.43e-05	down_with_distance
DLGAP4	6627	0.115286	2.28939	2.75e-05	-0.00012	ok	4.47e-05	down_with_distance
NOC3L	6627	0.05553	2.42131	2.76e-05	-6.1e-05	ok	4.48e-05	down_with_distance
NICN1	6627	0.071827	1.37679	2.76e-05	-0.00011	ok	4.48e-05	down_with_distance
TNRC6C	6627	0.05206	1.85478	2.76e-05	-8.1e-05	ok	4.48e-05	down_with_distance
MTMR10	6627	0.064735	1.56425	2.77e-05	-0.00011	ok	4.5e-05	down_with_distance
FZR1	6627	0.084352	1.4818	2.8e-05	-0.00012	ok	4.55e-05	down_with_distance
BICRA	6627	0.051305	1.39429	2.8e-05	-0.0001	ok	4.55e-05	down_with_distance
RAB3IL1	6627	0.057039	2.67866	2.81e-05	3.64e-05	ok	4.56e-05	up_with_distance
CSTF2T	6627	0.066848	1.85414	2.85e-05	-9.1e-05	ok	4.61e-05	down_with_distance
IMPACT	6627	0.075902	1.39012	2.85e-05	-0.00011	ok	4.61e-05	down_with_distance
NUDC	6627	0.115588	1.34405	2.85e-05	-0.00015	ok	4.61e-05	down_with_distance
AKR1B1	6627	0.10593	2.49579	2.86e-05	5.02e-05	ok	4.63e-05	up_with_distance
PPT1	6627	0.136412	1.45355	2.87e-05	-0.00016	ok	4.64e-05	down_with_distance
CCS	6627	0.055681	1.38892	2.87e-05	-0.0001	ok	4.65e-05	down_with_distance
OGG1	6627	0.068206	2.83823	2.87e-05	-0.00015	ok	4.65e-05	down_with_distance
PPP4R2	6627	0.076958	1.34245	2.88e-05	-0.00012	ok	4.66e-05	down_with_distance
COPZ2	6627	0.091897	2.78775	2.89e-05	1.61e-05	ok	4.66e-05	up_with_distance
RAF1	6627	0.072582	2.28267	2.89e-05	-6.6e-05	ok	4.68e-05	down_with_distance
BCL9L	6627	0.102158	1.54417	2.9e-05	-0.00015	ok	4.69e-05	down_with_distance
RETREG2	6627	0.088124	1.62356	2.92e-05	-0.00011	ok	4.72e-05	down_with_distance
BBX	6627	0.065339	1.39752	2.93e-05	-0.00011	ok	4.73e-05	down_with_distance
LSM8	6627	0.088879	1.77415	2.94e-05	-0.00012	ok	4.75e-05	down_with_distance
MXRA5	6627	0.121473	1.97514	2.94e-05	0.00013	ok	4.75e-05	up_with_distance
ZDHHC20	6627	0.084352	2.08211	2.95e-05	-0.00013	ok	4.76e-05	down_with_distance
TMEM8A	6627	0.083145	1.75255	2.96e-05	-0.00011	ok	4.77e-05	down_with_distance
NRDC	6627	0.128263	1.51181	2.96e-05	-0.00016	ok	4.77e-05	down_with_distance
NARF	6627	0.093255	1.71659	2.98e-05	-0.00013	ok	4.8e-05	down_with_distance
CHMP3	6627	0.128716	1.40993	3e-05	-0.00015	ok	4.84e-05	down_with_distance
SMOC2	6627	0.086464	1.77656	3.01e-05	0.00013	ok	4.85e-05	up_with_distance
WWTR1	6627	0.07907	2.7839	3.07e-05	1.66e-05	ok	4.95e-05	up_with_distance
STARD13	6627	0.07892	1.92493	3.08e-05	-9.9e-05	ok	4.95e-05	down_with_distance
FLOT1	6627	0.068809	1.37515	3.09e-05	-0.00012	ok	4.97e-05	down_with_distance
OXSR1	6627	0.059152	1.47926	3.13e-05	-0.00012	ok	5.03e-05	down_with_distance
PLA2G4B	6627	0.051456	2.20153	3.17e-05	-5.9e-05	ok	5.11e-05	down_with_distance
DDX18	6627	0.073035	1.33778	3.18e-05	-0.00011	ok	5.12e-05	down_with_distance
SBNO1	6627	0.055983	1.46319	3.18e-05	-9.8e-05	ok	5.12e-05	down_with_distance
POLD4	6627	0.096273	1.38642	3.19e-05	-0.00013	ok	5.12e-05	down_with_distance
CNPY3	6627	0.092199	1.34519	3.2e-05	-0.00014	ok	5.13e-05	down_with_distance
CLK3	6627	0.069866	1.69432	3.21e-05	-0.0001	ok	5.15e-05	down_with_distance
ZNF518A	6627	0.059303	1.35501	3.21e-05	-0.0001	ok	5.15e-05	down_with_distance
NAA38	6627	0.108496	1.55986	3.22e-05	-0.00014	ok	5.16e-05	down_with_distance
HGSNAT	6627	0.082088	2.23947	3.26e-05	-8.9e-05	ok	5.23e-05	down_with_distance
TMEM175	6627	0.086917	1.54801	3.28e-05	-0.00012	ok	5.27e-05	down_with_distance
CCDC12	6627	0.05553	2.04358	3.32e-05	-6.9e-05	ok	5.33e-05	down_with_distance
UBE2D3	6627	0.141693	1.37337	3.33e-05	-0.00017	ok	5.34e-05	down_with_distance
SUPT5H	6627	0.096424	2.07831	3.33e-05	-0.00012	ok	5.35e-05	down_with_distance
UQCRB	6627	0.092953	1.39309	3.34e-05	-0.00014	ok	5.35e-05	down_with_distance
NSF	6627	0.061265	1.59164	3.34e-05	-9.8e-05	ok	5.36e-05	down_with_distance
ETV6	6627	0.122529	1.33243	3.37e-05	-0.00015	ok	5.41e-05	down_with_distance
ACO2	6627	0.055229	1.52513	3.39e-05	-9.6e-05	ok	5.44e-05	down_with_distance
LIMCH1	6627	0.074091	1.55781	3.4e-05	-0.00013	ok	5.44e-05	down_with_distance
ZNF316	6627	0.066999	1.3778	3.4e-05	-0.00011	ok	5.44e-05	down_with_distance
KIRREL1	6627	0.092802	1.797	3.44e-05	0.000134	ok	5.51e-05	up_with_distance
2003-08-01	6627	0.082088	1.78082	3.46e-05	-0.00012	ok	5.54e-05	down_with_distance
GORASP2	6627	0.066244	2.25468	3.51e-05	-6.6e-05	ok	5.62e-05	down_with_distance
PRPF31	6627	0.090237	1.50483	3.56e-05	-0.00013	ok	5.7e-05	down_with_distance
KLHL36	6627	0.065037	1.52059	3.61e-05	-0.00011	ok	5.76e-05	down_with_distance
SLC4A1AP	6627	0.069564	1.52383	3.61e-05	-0.00011	ok	5.77e-05	down_with_distance
CNOT4	6627	0.063981	2.04753	3.61e-05	-9e-05	ok	5.77e-05	down_with_distance
DNPH1	6627	0.056888	1.689	3.61e-05	-8.7e-05	ok	5.77e-05	down_with_distance
C2orf49	6627	0.057643	1.41513	3.62e-05	-0.0001	ok	5.77e-05	down_with_distance
PPP5C	6627	0.059303	1.66198	3.64e-05	-9e-05	ok	5.81e-05	down_with_distance
PIGO	6627	0.054776	1.36471	3.71e-05	-0.0001	ok	5.92e-05	down_with_distance
SGK3	6627	0.104421	1.69647	3.78e-05	-0.00014	ok	6.03e-05	down_with_distance
VAC14	6627	0.068659	1.43126	3.78e-05	-0.00011	ok	6.03e-05	down_with_distance
HOXC6	6627	0.093557	1.39625	3.79e-05	-0.00014	ok	6.04e-05	down_with_distance
MYNN	6627	0.05553	1.33998	3.82e-05	-0.0001	ok	6.08e-05	down_with_distance
AVL9	6627	0.092651	1.35616	3.89e-05	-0.00012	ok	6.2e-05	down_with_distance
HECTD4	6627	0.064282	1.69472	3.9e-05	-9.8e-05	ok	6.21e-05	down_with_distance
PET100	6627	0.061114	2.48459	3.9e-05	-9.1e-05	ok	6.21e-05	down_with_distance
CTDSPL	6627	0.051456	1.38441	3.92e-05	-8.9e-05	ok	6.25e-05	down_with_distance
ERICH1	6627	0.084805	1.59033	3.96e-05	-0.00012	ok	6.3e-05	down_with_distance
PIK3C2A	6627	0.073487	1.51587	3.97e-05	-0.00011	ok	6.32e-05	down_with_distance
ARAF	6627	0.081032	2.0403	3.98e-05	-0.00011	ok	6.34e-05	down_with_distance
RNF149	6627	0.182737	1.35329	4e-05	-0.00019	ok	6.35e-05	down_with_distance
MED6	6627	0.078014	1.74516	4.01e-05	-0.00011	ok	6.37e-05	down_with_distance
TMEM214	6627	0.065188	1.40773	4.03e-05	-0.00011	ok	6.41e-05	down_with_distance
EDIL3	6627	0.095367	2.63219	4.04e-05	7.02e-05	ok	6.42e-05	up_with_distance
HDAC6	6627	0.084503	1.36574	4.05e-05	-0.00012	ok	6.43e-05	down_with_distance
DMTF1	6627	0.13611	1.43115	4.08e-05	-0.00016	ok	6.49e-05	down_with_distance
ATP2B4	6627	0.156028	2.01329	4.09e-05	-0.00015	ok	6.5e-05	down_with_distance
MOK	6627	0.058247	1.4213	4.11e-05	-9.3e-05	ok	6.52e-05	down_with_distance
ATP5IF1	6627	0.057039	2.33572	4.11e-05	-6.6e-05	ok	6.53e-05	down_with_distance
TEPSIN	6627	0.050551	2.08895	4.13e-05	-9e-05	ok	6.55e-05	down_with_distance
PALLD	6627	0.223932	2.77741	4.14e-05	-6.7e-05	ok	6.56e-05	down_with_distance
FAT1	6627	0.09416	1.91954	4.16e-05	0.000114	ok	6.59e-05	up_with_distance
PPP1R7	6627	0.088879	1.63446	4.19e-05	-0.00012	ok	6.63e-05	down_with_distance
PPP2R5D	6627	0.060963	1.47813	4.19e-05	-0.00011	ok	6.64e-05	down_with_distance
CCDC159	6627	0.059001	1.39491	4.22e-05	-9.9e-05	ok	6.69e-05	down_with_distance
HOXC4	6627	0.059303	2.31588	4.25e-05	-0.00011	ok	6.73e-05	down_with_distance
GRN	6627	0.205674	1.70874	4.25e-05	-0.00021	ok	6.74e-05	down_with_distance
MARVELD1	6627	0.0925	2.08718	4.26e-05	9.02e-05	ok	6.74e-05	up_with_distance
WDR77	6627	0.050853	1.40475	4.3e-05	-9.4e-05	ok	6.8e-05	down_with_distance
LMAN1	6627	0.148785	1.50167	4.3e-05	-0.00017	ok	6.8e-05	down_with_distance
PURB	6627	0.0925	1.48135	4.33e-05	-0.00013	ok	6.85e-05	down_with_distance
IQCK	6627	0.052663	1.73771	4.35e-05	-8.4e-05	ok	6.88e-05	down_with_distance
PTTG1IP	6627	0.28233	2.31825	4.38e-05	-0.00026	ok	6.92e-05	down_with_distance
TOR1AIP2	6627	0.075449	2.69394	4.38e-05	-7e-05	ok	6.92e-05	down_with_distance
IRGQ	6627	0.071827	2.68865	4.4e-05	-0.00012	ok	6.95e-05	down_with_distance
LAMP2	6627	0.137921	1.93531	4.42e-05	-0.00014	ok	6.98e-05	down_with_distance
ATAD3B	6627	0.076505	1.47626	4.46e-05	-0.00011	ok	7.04e-05	down_with_distance
SCARF2	6627	0.135054	2.52151	4.48e-05	5.09e-05	ok	7.07e-05	up_with_distance
XIAP	6627	0.05372	1.58468	4.48e-05	-9.8e-05	ok	7.07e-05	down_with_distance
MTSS2	6627	0.118907	2.21457	4.48e-05	-0.00011	ok	7.07e-05	down_with_distance
RABGAP1	6627	0.086615	1.83207	4.5e-05	-0.0001	ok	7.09e-05	down_with_distance
SNF8	6627	0.111363	1.51823	4.52e-05	-0.00014	ok	7.12e-05	down_with_distance
ANKRD13C	6627	0.059454	1.41153	4.52e-05	-9.7e-05	ok	7.13e-05	down_with_distance
YTHDC1	6627	0.106081	1.78453	4.53e-05	-0.00012	ok	7.14e-05	down_with_distance
EIF1AD	6627	0.051456	1.76824	4.54e-05	-0.0001	ok	7.16e-05	down_with_distance
PRKAG1	6627	0.074544	1.39256	4.54e-05	-0.00011	ok	7.16e-05	down_with_distance
ATP10A	6627	0.077863	1.54552	4.55e-05	0.000123	ok	7.16e-05	up_with_distance
PI4KA	6627	0.073638	1.37588	4.7e-05	-0.00012	ok	7.4e-05	down_with_distance
BTBD9	6627	0.083145	1.35731	4.7e-05	-0.00013	ok	7.4e-05	down_with_distance
AP1B1	6627	0.155576	1.51929	4.71e-05	-0.00018	ok	7.4e-05	down_with_distance
CDC5L	6627	0.089181	2.10145	4.72e-05	-9e-05	ok	7.42e-05	down_with_distance
UNK	6627	0.093406	1.81135	4.76e-05	-0.00013	ok	7.48e-05	down_with_distance
PCED1A	6627	0.081334	1.46692	4.86e-05	-0.00011	ok	7.63e-05	down_with_distance
RCBTB1	6627	0.051003	1.53259	4.97e-05	-9.3e-05	ok	7.82e-05	down_with_distance
TERF2	6627	0.061717	1.53855	5.01e-05	-9.5e-05	ok	7.88e-05	down_with_distance
SCP2	6627	0.111664	1.357	5.02e-05	-0.00015	ok	7.89e-05	down_with_distance
HERPUD2	6627	0.099291	2.6362	5.03e-05	-0.00016	ok	7.9e-05	down_with_distance
UACA	6627	0.181379	1.33063	5.07e-05	0.000202	ok	7.95e-05	up_with_distance
ERLEC1	6627	0.106232	1.57469	5.07e-05	-0.00014	ok	7.96e-05	down_with_distance
LMF2	6627	0.0756	3.19581	5.07e-05	-0.00015	ok	7.96e-05	down_with_distance
SUMF1	6627	0.067451	1.72604	5.1e-05	-9.1e-05	ok	8e-05	down_with_distance
RABAC1	6627	0.124793	1.32717	5.1e-05	-0.00015	ok	8e-05	down_with_distance
PLAU	6627	0.186962	2.56049	5.13e-05	4.69e-05	ok	8.04e-05	up_with_distance
LRP10	6627	0.143806	1.34912	5.17e-05	-0.00016	ok	8.1e-05	down_with_distance
LRP6	6627	0.067451	1.61367	5.24e-05	-9e-05	ok	8.21e-05	down_with_distance
SPEN	6627	0.09582	1.32208	5.28e-05	-0.00013	ok	8.27e-05	down_with_distance
ARL6IP5	6627	0.105779	1.32808	5.33e-05	-0.00013	ok	8.35e-05	down_with_distance
HSD17B4	6627	0.079523	1.66033	5.37e-05	-0.00011	ok	8.41e-05	down_with_distance
YKT6	6627	0.127961	1.56926	5.41e-05	-0.00015	ok	8.47e-05	down_with_distance
NDUFS4	6627	0.095217	1.38982	5.42e-05	-0.00013	ok	8.48e-05	down_with_distance
PLXND1	6627	0.250792	1.86321	5.43e-05	-0.00021	ok	8.49e-05	down_with_distance
DMPK	6627	0.117248	1.46846	5.43e-05	-0.00016	ok	8.5e-05	down_with_distance
MEF2D	6627	0.106081	1.32623	5.49e-05	-0.00013	ok	8.58e-05	down_with_distance
RFX8	6627	0.062924	2.67473	5.5e-05	2.63e-05	ok	8.6e-05	up_with_distance
SOCS6	6627	0.105025	1.51721	5.51e-05	-0.00013	ok	8.6e-05	down_with_distance
WDR70	6627	0.079523	1.81326	5.54e-05	-0.00013	ok	8.65e-05	down_with_distance
EXOC5	6627	0.086766	1.47916	5.57e-05	-0.00012	ok	8.7e-05	down_with_distance
MPV17	6627	0.167949	1.40899	5.6e-05	-0.00017	ok	8.74e-05	down_with_distance
CCDC91	6627	0.070167	1.32103	5.62e-05	-0.00012	ok	8.78e-05	down_with_distance
BCL2L2	6627	0.085861	2.10385	5.67e-05	-8.9e-05	ok	8.85e-05	down_with_distance
STAM2	6627	0.069413	1.47181	5.71e-05	-0.0001	ok	8.91e-05	down_with_distance
RAB5A	6627	0.0756	1.31532	5.72e-05	-0.00011	ok	8.92e-05	down_with_distance
ARL1	6627	0.07228	1.36225	5.82e-05	-0.00011	ok	9.07e-05	down_with_distance
RAB31	6627	0.122378	1.45166	5.85e-05	0.000144	ok	9.11e-05	up_with_distance
CDIPT	6627	0.083899	1.41872	5.89e-05	-0.00012	ok	9.18e-05	down_with_distance
DACT1	6627	0.066546	2.49569	5.89e-05	3.32e-05	ok	9.18e-05	up_with_distance
ICE2	6627	0.050098	1.5674	5.93e-05	-8.2e-05	ok	9.24e-05	down_with_distance
RNF121	6627	0.054323	1.34704	5.96e-05	-0.0001	ok	9.27e-05	down_with_distance
ING4	6627	0.073638	1.88195	6.02e-05	-0.0001	ok	9.36e-05	down_with_distance
AIG1	6627	0.056436	2.46353	6.02e-05	-9.5e-05	ok	9.36e-05	down_with_distance
BCS1L	6627	0.059001	1.83016	6.04e-05	-0.00011	ok	9.39e-05	down_with_distance
NCAPH2	6627	0.052663	2.25714	6.05e-05	-5.3e-05	ok	9.41e-05	down_with_distance
KCTD5	6627	0.056738	1.77908	6.11e-05	-8.6e-05	ok	9.5e-05	down_with_distance
ZDHHC17	6627	0.09069	2.95667	6.15e-05	2.11e-05	ok	9.56e-05	up_with_distance
PAIP1	6627	0.057643	1.31555	6.15e-05	-9.5e-05	ok	9.56e-05	down_with_distance
CIAO1	6627	0.084654	2.08508	6.24e-05	-0.0001	ok	9.69e-05	down_with_distance
UBE2Q1	6627	0.110306	1.45956	6.27e-05	-0.00013	ok	9.73e-05	down_with_distance
SEPTIN11	6627	0.181681	2.659	6.29e-05	-1e-05	ok	9.77e-05	down_with_distance
HMGN4	6627	0.099743	2.23551	6.31e-05	-9.7e-05	ok	9.8e-05	down_with_distance
TMEM39A	6627	0.067753	1.54937	6.35e-05	-9.6e-05	ok	9.85e-05	down_with_distance
PRPSAP1	6627	0.071676	1.48091	6.38e-05	-0.00012	ok	9.91e-05	down_with_distance
COPS7A	6627	0.078316	1.62864	6.4e-05	-0.00013	ok	9.92e-05	down_with_distance
CHCHD3	6627	0.053267	1.75563	6.4e-05	-7.4e-05	ok	9.93e-05	down_with_distance
TUBA1C	6627	0.101856	1.5862	6.44e-05	-0.00013	ok	9.98e-05	down_with_distance
VPS26C	6627	0.065641	1.50685	6.45e-05	-9.5e-05	ok	9.99e-05	down_with_distance
SGPL1	6627	0.072431	1.36118	6.45e-05	-0.00011	ok	0.0001	down_with_distance
CNST	6627	0.067904	1.32122	6.48e-05	-0.00011	ok	0.0001	down_with_distance
ZNF841	6627	0.060208	1.46549	6.52e-05	-9.8e-05	ok	0.000101	down_with_distance
ENY2	6627	0.11423	1.55982	6.57e-05	-0.00013	ok	0.000102	down_with_distance
SRM	6627	0.108948	1.70034	6.57e-05	-0.00013	ok	0.000102	down_with_distance
RSPRY1	6627	0.089935	1.5487	6.59e-05	-0.00013	ok	0.000102	down_with_distance
FBL	6627	0.07062	1.32589	6.6e-05	-0.00011	ok	0.000102	down_with_distance
SIRT3	6627	0.054625	1.37732	6.68e-05	-8.7e-05	ok	0.000103	down_with_distance
CAMSAP1	6627	0.0504	1.71434	6.84e-05	-8.5e-05	ok	0.000106	down_with_distance
ACAP2	6627	0.091595	2.58922	6.84e-05	-0.00017	ok	0.000106	down_with_distance
NUMBL	6627	0.051456	1.84075	6.86e-05	-9.5e-05	ok	0.000106	down_with_distance
MTSS1	6627	0.055078	2.35579	6.89e-05	-4.9e-05	ok	0.000106	down_with_distance
DNAJC7	6627	0.116493	1.72071	6.93e-05	-0.00013	ok	0.000107	down_with_distance
ACBD5	6627	0.053116	1.84481	6.99e-05	-8.3e-05	ok	0.000108	down_with_distance
BMS1	6627	0.075298	1.33769	7.11e-05	-0.00011	ok	0.00011	down_with_distance
EIF3L	6627	0.100196	1.40145	7.25e-05	-0.00013	ok	0.000112	down_with_distance
UQCR11	6627	0.082239	1.3457	7.28e-05	-0.00011	ok	0.000112	down_with_distance
MFGE8	6627	0.146974	2.73207	7.28e-05	6.06e-06	ok	0.000112	up_with_distance
LANCL1	6627	0.064282	1.30673	7.48e-05	-0.0001	ok	0.000115	down_with_distance
IQSEC1	6627	0.156481	1.33733	7.52e-05	-0.00017	ok	0.000116	down_with_distance
EPHB4	6627	0.067753	1.45395	7.55e-05	-0.00011	ok	0.000116	down_with_distance
IRF1	6627	0.068357	1.38066	7.65e-05	-0.00011	ok	0.000118	down_with_distance
METTL9	6627	0.133997	1.34024	7.69e-05	-0.00015	ok	0.000118	down_with_distance
TLE3	6627	0.055983	1.96191	7.81e-05	-8.3e-05	ok	0.00012	down_with_distance
MSL2	6627	0.086766	1.393	7.83e-05	-0.00011	ok	0.000121	down_with_distance
PPM1B	6627	0.078618	1.44129	7.84e-05	-0.00011	ok	0.000121	down_with_distance
COA8	6627	0.050702	1.36268	7.96e-05	-8.6e-05	ok	0.000122	down_with_distance
ACTR10	6627	0.095971	1.30723	7.96e-05	-0.00012	ok	0.000122	down_with_distance
NKAP	6627	0.054927	1.35313	8.1e-05	-9e-05	ok	0.000125	down_with_distance
PNRC2	6627	0.086314	1.56278	8.1e-05	-0.00011	ok	0.000125	down_with_distance
NDUFA11	6627	0.058096	1.29519	8.14e-05	-9.7e-05	ok	0.000125	down_with_distance
NHLRC2	6627	0.070771	3.81516	8.15e-05	-0.00012	ok	0.000125	down_with_distance
EIF3J	6627	0.106836	1.42767	8.17e-05	-0.00013	ok	0.000126	down_with_distance
FRZB	6627	0.05538	2.64657	8.17e-05	4.74e-05	ok	0.000126	up_with_distance
PPP3CB	6627	0.12781	1.39736	8.19e-05	-0.00015	ok	0.000126	down_with_distance
MBD4	6627	0.074544	1.37423	8.28e-05	-0.00011	ok	0.000127	down_with_distance
WRNIP1	6627	0.068055	1.62475	8.3e-05	-9.6e-05	ok	0.000127	down_with_distance
DAB2	6627	0.120869	1.59181	8.34e-05	0.000143	ok	0.000128	up_with_distance
ECE1	6627	0.1008	2.18982	8.42e-05	-9.8e-05	ok	0.000129	down_with_distance
AP5Z1	6627	0.065641	1.41626	8.47e-05	-0.00011	ok	0.00013	down_with_distance
SNX27	6627	0.075449	1.38111	8.66e-05	-0.0001	ok	0.000133	down_with_distance
MAP3K11	6627	0.095217	1.35428	8.7e-05	-0.00013	ok	0.000133	down_with_distance
H2AFZ	6627	0.058699	2.05182	8.76e-05	-7.2e-05	ok	0.000134	down_with_distance
NFIC	6627	0.144862	1.38778	8.82e-05	-0.00015	ok	0.000135	down_with_distance
SLC9A3R2	6627	0.119813	2.1852	8.83e-05	-9.6e-05	ok	0.000135	down_with_distance
MAN2B2	6627	0.064132	2.53401	8.89e-05	-0.0001	ok	0.000136	down_with_distance
FAM107B	6627	0.153614	1.33112	8.9e-05	-0.00016	ok	0.000136	down_with_distance
IVNS1ABP	6627	0.120115	1.31616	9.22e-05	-0.00014	ok	0.000141	down_with_distance
HUS1	6627	0.076203	1.50228	9.28e-05	-0.0001	ok	0.000142	down_with_distance
ITPKC	6627	0.051456	3.61451	9.29e-05	-9.2e-05	ok	0.000142	down_with_distance
RABGEF1	6627	0.09914	1.34612	9.33e-05	-0.00013	ok	0.000143	down_with_distance
SSBP3	6627	0.054625	1.71599	9.34e-05	-7.8e-05	ok	0.000143	down_with_distance
LEPROT	6627	0.061114	1.31407	9.4e-05	-9.8e-05	ok	0.000144	down_with_distance
SP100	6627	0.172024	1.35049	9.43e-05	-0.00017	ok	0.000144	down_with_distance
MIER1	6627	0.069866	1.38295	9.57e-05	-0.00011	ok	0.000146	down_with_distance
RAB21	6627	0.064886	1.30568	9.59e-05	-9.7e-05	ok	0.000146	down_with_distance
PFKP	6627	0.054172	1.65701	9.62e-05	-9.5e-05	ok	0.000147	down_with_distance
COX7A2L	6627	0.122831	1.29478	9.64e-05	-0.00014	ok	0.000147	down_with_distance
CTNNB1	6627	0.073487	1.3457	9.67e-05	-0.00011	ok	0.000148	down_with_distance
CD81	6627	0.095367	1.31193	9.79e-05	-0.00012	ok	0.000149	down_with_distance
IER5L	6627	0.112721	2.20685	9.82e-05	-0.00014	ok	0.00015	down_with_distance
EPS15	6627	0.133092	1.44161	9.96e-05	-0.00015	ok	0.000152	down_with_distance
SAFB	6627	0.112872	1.98991	0.000102	-0.00013	ok	0.000155	down_with_distance
UBE2E1	6627	0.055078	1.29821	0.000103	-9.3e-05	ok	0.000156	down_with_distance
SMIM10L1	6627	0.050098	1.40332	0.000103	-9.3e-05	ok	0.000157	down_with_distance
RELT	6627	0.05372	1.58773	0.000104	-8.9e-05	ok	0.000158	down_with_distance
UQCRC2	6627	0.069111	1.37736	0.000104	-0.0001	ok	0.000158	down_with_distance
PLS3	6627	0.11257	2.18101	0.000104	0.000108	ok	0.000158	up_with_distance
DSE	6627	0.128414	1.99204	0.000105	0.00011	ok	0.00016	up_with_distance
LIN7C	6627	0.081032	1.55058	0.000105	-0.00011	ok	0.00016	down_with_distance
HIGD2A	6627	0.1429	1.51636	0.000105	-0.00014	ok	0.00016	down_with_distance
ZBTB25	6627	0.059906	1.45688	0.000106	-8.7e-05	ok	0.000161	down_with_distance
DUSP12	6627	0.053267	1.51456	0.000106	-8.6e-05	ok	0.000161	down_with_distance
TMEM250	6627	0.063981	1.76702	0.000107	-8.4e-05	ok	0.000162	down_with_distance
EPB41L2	6627	0.0925	2.06745	0.000107	9.16e-05	ok	0.000162	up_with_distance
MYO1E	6627	0.073789	1.40693	0.000107	0.000111	ok	0.000162	up_with_distance
GPAT4	6627	0.053267	2.11783	0.000107	-6.1e-05	ok	0.000162	down_with_distance
NSMCE2	6627	0.063679	1.70664	0.000107	-8.2e-05	ok	0.000163	down_with_distance
RAD51B	6627	0.056587	1.29876	0.000109	-9.4e-05	ok	0.000165	down_with_distance
EHD1	6627	0.077863	1.30492	0.000109	-0.00011	ok	0.000166	down_with_distance
ZNRF2	6627	0.08405	1.64488	0.00011	-9.9e-05	ok	0.000167	down_with_distance
FUBP3	6627	0.052965	1.40541	0.00011	-8.6e-05	ok	0.000167	down_with_distance
PARP6	6627	0.068055	1.397	0.00011	-0.0001	ok	0.000167	down_with_distance
TMEM158	6627	0.071676	2.39904	0.00011	3.79e-05	ok	0.000167	up_with_distance
WBP1L	6627	0.109703	1.41635	0.000111	-0.00015	ok	0.000168	down_with_distance
CGGBP1	6627	0.12268	1.31818	0.000113	-0.00014	ok	0.000171	down_with_distance
TMEM185B	6627	0.0504	1.31802	0.000113	-8.6e-05	ok	0.000171	down_with_distance
LRRC8A	6627	0.056285	1.38733	0.000114	-9.2e-05	ok	0.000172	down_with_distance
ANKRD40	6627	0.062472	2.09678	0.000114	-7.5e-05	ok	0.000172	down_with_distance
NELFB	6627	0.053418	1.31996	0.000114	-9e-05	ok	0.000173	down_with_distance
SENP5	6627	0.059454	1.33591	0.000115	-9e-05	ok	0.000174	down_with_distance
ACAT1	6627	0.079976	1.42399	0.000115	-0.00011	ok	0.000174	down_with_distance
EIF3D	6627	0.062019	1.28999	0.000116	-9.7e-05	ok	0.000176	down_with_distance
UBE3B	6627	0.06051	1.94357	0.000117	-7.5e-05	ok	0.000177	down_with_distance
SPIRE1	6627	0.070922	1.43997	0.000117	-0.0001	ok	0.000177	down_with_distance
STX6	6627	0.087973	1.78343	0.000117	-0.0001	ok	0.000177	down_with_distance
USF2	6627	0.187868	1.28744	0.000118	-0.00017	ok	0.000179	down_with_distance
MCUR1	6627	0.058548	1.77725	0.000119	-8.6e-05	ok	0.000179	down_with_distance
CDC123	6627	0.052362	1.98819	0.00012	-6.4e-05	ok	0.000181	down_with_distance
PDPR	6627	0.052814	1.34163	0.000121	-9.5e-05	ok	0.000183	down_with_distance
TGFBI	6627	0.205372	2.087	0.000121	0.000146	ok	0.000183	up_with_distance
NDUFB6	6627	0.054776	1.32224	0.000121	-9.9e-05	ok	0.000183	down_with_distance
ZBTB7A	6627	0.122529	1.35256	0.000122	-0.00014	ok	0.000184	down_with_distance
TRAPPC11	6627	0.051003	1.38457	0.000123	-8.8e-05	ok	0.000185	down_with_distance
DOCK7	6627	0.087672	1.77373	0.000123	-0.00012	ok	0.000185	down_with_distance
LRRC59	6627	0.080579	1.28726	0.000123	-0.00011	ok	0.000186	down_with_distance
POLG	6627	0.059303	1.37315	0.000127	-9.1e-05	ok	0.000191	down_with_distance
SAMD4B	6627	0.135959	1.50591	0.000127	-0.00014	ok	0.000191	down_with_distance
DEXI	6627	0.060812	1.46929	0.000129	-0.0001	ok	0.000194	down_with_distance
WDR46	6627	0.099442	1.35959	0.000129	-0.00013	ok	0.000194	down_with_distance
SMAD7	6627	0.076807	1.27631	0.000129	-0.00011	ok	0.000194	down_with_distance
STK38L	6627	0.123585	1.74914	0.000129	-0.00014	ok	0.000194	down_with_distance
ZMYM6	6627	0.05372	1.35274	0.000129	-9.1e-05	ok	0.000194	down_with_distance
SLF2	6627	0.076053	1.98441	0.000129	-9.5e-05	ok	0.000194	down_with_distance
PLEKHA4	6627	0.051758	2.14297	0.000129	-6e-05	ok	0.000194	down_with_distance
UVSSA	6627	0.070017	2.02101	0.00013	-7.1e-05	ok	0.000196	down_with_distance
IGFBP4	6627	0.366229	2.13209	0.00013	0.000139	ok	0.000196	up_with_distance
KLHL12	6627	0.052663	1.64556	0.000131	-8.1e-05	ok	0.000197	down_with_distance
RBM12	6627	0.063226	1.63848	0.000131	-8.7e-05	ok	0.000197	down_with_distance
HSD3B7	6627	0.051758	1.27944	0.000131	-9e-05	ok	0.000197	down_with_distance
MTPAP	6627	0.060812	1.30212	0.000132	-9.1e-05	ok	0.000197	down_with_distance
LSM1	6627	0.066697	1.49968	0.000133	-0.0001	ok	0.0002	down_with_distance
EXOC6B	6627	0.069866	1.31512	0.000134	-0.0001	ok	0.0002	down_with_distance
MARF1	6627	0.073638	2.84835	0.000136	-0.00017	ok	0.000204	down_with_distance
ANKRD17	6627	0.119511	1.30114	0.000137	-0.00014	ok	0.000206	down_with_distance
ATXN7L1	6627	0.05372	1.48556	0.000138	-8.3e-05	ok	0.000206	down_with_distance
VPS37A	6627	0.071978	2.01936	0.000139	-8.2e-05	ok	0.000208	down_with_distance
HOMER3	6627	0.121624	1.59221	0.000139	-0.00015	ok	0.000208	down_with_distance
DYNC2LI1	6627	0.066697	1.5795	0.000139	-9.3e-05	ok	0.000209	down_with_distance
STRN3	6627	0.070167	1.69731	0.000139	-8.6e-05	ok	0.000209	down_with_distance
PTPN23	6627	0.065339	3.17958	0.00014	6.83e-05	ok	0.000209	up_with_distance
POLR2C	6627	0.051456	1.39571	0.000142	-8.8e-05	ok	0.000212	down_with_distance
AP2A1	6627	0.121624	1.48291	0.000143	-0.00013	ok	0.000213	down_with_distance
PIKFYVE	6627	0.071073	1.51188	0.000143	-0.0001	ok	0.000214	down_with_distance
WDR45	6627	0.081183	1.70214	0.000143	-9.8e-05	ok	0.000214	down_with_distance
ACLY	6627	0.059303	1.97119	0.000144	-8.7e-05	ok	0.000215	down_with_distance
STAG1	6627	0.175041	2.86581	0.000144	-0.00028	ok	0.000215	down_with_distance
PPP6R2	6627	0.116644	1.38542	0.000144	-0.00013	ok	0.000215	down_with_distance
APOBR	6627	0.090841	1.83623	0.000145	-0.00011	ok	0.000216	down_with_distance
IRAK1	6627	0.124793	1.31554	0.000145	-0.00014	ok	0.000216	down_with_distance
LFNG	6627	0.051456	1.37201	0.000146	-9.5e-05	ok	0.000217	down_with_distance
PLEKHB2	6627	0.111514	1.3513	0.000146	-0.00013	ok	0.000217	down_with_distance
LOXL2	6627	0.13777	1.98804	0.000146	0.000116	ok	0.000218	up_with_distance
ZC3H13	6627	0.077411	1.35668	0.000147	-0.00012	ok	0.000219	down_with_distance
HNRNPH2	6627	0.064886	1.55494	0.000147	-8.8e-05	ok	0.000219	down_with_distance
TCF3	6627	0.083145	1.32675	0.000147	-0.00011	ok	0.00022	down_with_distance
NUP214	6627	0.053871	1.2885	0.000148	-8.9e-05	ok	0.000221	down_with_distance
VCPIP1	6627	0.072431	1.42924	0.00015	-0.00011	ok	0.000224	down_with_distance
CTDP1	6627	0.072129	1.28053	0.00015	-0.0001	ok	0.000224	down_with_distance
NUP62	6627	0.079976	1.27722	0.000151	-0.00011	ok	0.000225	down_with_distance
ELOC	6627	0.052965	1.28207	0.000151	-8.1e-05	ok	0.000225	down_with_distance
PGRMC2	6627	0.076958	1.3626	0.000151	-0.00011	ok	0.000225	down_with_distance
LRRC32	6627	0.069564	2.51312	0.000152	5.08e-05	ok	0.000226	up_with_distance
REST	6627	0.053871	1.33828	0.000152	-8.5e-05	ok	0.000226	down_with_distance
ALDH3A2	6627	0.056134	1.33184	0.000152	-8.9e-05	ok	0.000226	down_with_distance
UQCR10	6627	0.103063	1.32192	0.000152	-0.00013	ok	0.000227	down_with_distance
MLLT10	6627	0.086766	1.42933	0.000153	-0.00011	ok	0.000227	down_with_distance
MOSPD3	6627	0.050098	1.31524	0.000153	-8.4e-05	ok	0.000227	down_with_distance
MS4A6A	6627	0.145918	2.58361	0.000153	9.88e-06	ok	0.000228	up_with_distance
ALG13	6627	0.129772	1.62586	0.000153	-0.00013	ok	0.000228	down_with_distance
SENP6	6627	0.165233	1.27907	0.000154	-0.00016	ok	0.000228	down_with_distance
BLCAP	6627	0.058397	1.2778	0.000155	-9.2e-05	ok	0.00023	down_with_distance
GFM2	6627	0.055832	1.27096	0.000156	-8.9e-05	ok	0.000231	down_with_distance
STXBP5	6627	0.067451	2.21001	0.000156	6.94e-05	ok	0.000231	up_with_distance
ARHGEF7	6627	0.106383	2.20899	0.000156	-0.00012	ok	0.000232	down_with_distance
LTBP2	6627	0.084805	2.07688	0.000157	7.99e-05	ok	0.000233	up_with_distance
ITPRIPL2	6627	0.143504	1.42505	0.000157	-0.00015	ok	0.000233	down_with_distance
TGFB3	6627	0.087521	2.10906	0.000159	7.64e-05	ok	0.000236	up_with_distance
DOT1L	6627	0.054625	3.90551	0.00016	2.65e-06	ok	0.000237	up_with_distance
RGS3	6627	0.074845	1.27484	0.00016	-0.00011	ok	0.000238	down_with_distance
RAB2A	6627	0.123585	1.36864	0.000161	-0.00014	ok	0.000238	down_with_distance
THUMPD1	6627	0.061717	1.33629	0.000161	-9.1e-05	ok	0.000238	down_with_distance
CLK4	6627	0.081636	1.47017	0.000161	-0.00011	ok	0.000238	down_with_distance
GLRX	6627	0.072431	1.27713	0.000162	-0.00011	ok	0.000239	down_with_distance
HTATSF1	6627	0.053267	1.9798	0.000163	-7.8e-05	ok	0.000241	down_with_distance
RAC1	6627	0.128263	1.41571	0.000165	-0.00015	ok	0.000244	down_with_distance
GLYCTK	6627	0.076807	1.68517	0.000165	-9.8e-05	ok	0.000244	down_with_distance
ZDHHC3	6627	0.064132	1.71834	0.000166	-8.3e-05	ok	0.000245	down_with_distance
AKAP11	6627	0.099894	1.2998	0.000167	-0.00012	ok	0.000247	down_with_distance
OXR1	6627	0.051154	1.27521	0.000168	-8.7e-05	ok	0.000248	down_with_distance
GPX4	6627	0.289271	1.63434	0.000171	-0.00025	ok	0.000252	down_with_distance
MTA2	6627	0.075147	1.46199	0.000172	-0.00011	ok	0.000253	down_with_distance
ECM2	6627	0.089633	2.44101	0.000172	6.1e-05	ok	0.000254	up_with_distance
ARFGAP1	6627	0.109552	1.26473	0.000173	-0.00013	ok	0.000256	down_with_distance
PSMC4	6627	0.079372	1.53228	0.000173	-0.0001	ok	0.000256	down_with_distance
ADGRA2	6627	0.059454	1.49103	0.000174	9.35e-05	ok	0.000256	up_with_distance
SLC25A1	6627	0.089332	1.46686	0.000174	-0.00011	ok	0.000257	down_with_distance
TGOLN2	6627	0.170364	1.77323	0.000175	-0.00016	ok	0.000257	down_with_distance
C1QTNF3	6627	0.148634	2.47656	0.000175	8.21e-05	ok	0.000258	up_with_distance
GRP	6627	0.051607	2.3297	0.000175	3.23e-05	ok	0.000258	up_with_distance
R3HDM4	6627	0.070017	1.39028	0.000176	-0.0001	ok	0.000259	down_with_distance
IFITM3	6627	0.290629	1.35633	0.000177	-0.00021	ok	0.000261	down_with_distance
NCOR2	6627	0.297721	1.26565	0.000177	-0.00021	ok	0.000261	down_with_distance
SMAD4	6627	0.112268	1.83477	0.000179	-0.00015	ok	0.000263	down_with_distance
TMEM35B	6627	0.066848	1.3261	0.00018	-9.9e-05	ok	0.000264	down_with_distance
SLC23A2	6627	0.063528	1.28156	0.000183	-0.0001	ok	0.000269	down_with_distance
UBN1	6627	0.080127	1.26635	0.000183	-0.00011	ok	0.00027	down_with_distance
YTHDF3	6627	0.069715	1.26931	0.000184	-9.8e-05	ok	0.000271	down_with_distance
WSB1	6627	0.324732	2.345	0.000185	8.28e-05	ok	0.000272	up_with_distance
GXYLT2	6627	0.130678	2.49631	0.000185	3.9e-05	ok	0.000272	up_with_distance
PDZD8	6627	0.062472	2.75865	0.000186	-0.00014	ok	0.000273	down_with_distance
ADAM10	6627	0.103063	1.31683	0.000188	-0.00012	ok	0.000277	down_with_distance
ZNF76	6627	0.051456	1.305	0.000189	-8.7e-05	ok	0.000277	down_with_distance
MPLKIP	6627	0.057341	1.34503	0.000189	-9.4e-05	ok	0.000278	down_with_distance
SIK3	6627	0.063679	1.31448	0.00019	-0.0001	ok	0.000279	down_with_distance
CD68	6627	0.122529	3.24707	0.00019	-8.2e-05	ok	0.000279	down_with_distance
PRKAR2A	6627	0.054021	1.33959	0.000191	-8.9e-05	ok	0.000281	down_with_distance
PTPRA	6627	0.074091	1.34257	0.000192	-9.7e-05	ok	0.000281	down_with_distance
ERCC6	6627	0.051003	1.3735	0.000192	-8.2e-05	ok	0.000282	down_with_distance
POLDIP2	6627	0.082692	1.51599	0.000193	-0.00012	ok	0.000282	down_with_distance
PCMT1	6627	0.059152	1.28385	0.000194	-9.5e-05	ok	0.000284	down_with_distance
CUL2	6627	0.071676	1.28031	0.000194	-0.0001	ok	0.000285	down_with_distance
CEMIP	6627	0.057794	2.80773	0.000195	7.25e-06	ok	0.000285	up_with_distance
TPRA1	6627	0.058397	1.47172	0.000195	-8.7e-05	ok	0.000286	down_with_distance
EP300	6627	0.130376	1.39265	0.000197	-0.00013	ok	0.000289	down_with_distance
TNPO3	6627	0.090086	1.27342	0.0002	-0.00011	ok	0.000293	down_with_distance
LNPEP	6627	0.088426	1.6108	0.000201	-0.0001	ok	0.000294	down_with_distance
DAB2IP	6627	0.052211	1.29429	0.000203	-8.8e-05	ok	0.000297	down_with_distance
DTNA	6627	0.052663	1.28877	0.000203	-8.9e-05	ok	0.000297	down_with_distance
NDUFS1	6627	0.065791	1.28936	0.000205	-0.0001	ok	0.0003	down_with_distance
RBX1	6627	0.087219	1.86404	0.000206	-0.00012	ok	0.000301	down_with_distance
GPNMB	6627	0.189829	2.56771	0.000207	2.97e-05	ok	0.000303	up_with_distance
CREB1	6627	0.074544	1.96914	0.000209	-8.1e-05	ok	0.000305	down_with_distance
FIP1L1	6627	0.069262	1.29568	0.000209	-0.0001	ok	0.000305	down_with_distance
COL4A1	6627	0.171269	2.00246	0.00021	0.000222	ok	0.000306	up_with_distance
PAF1	6627	0.052965	2.2726	0.00021	-3.8e-05	ok	0.000307	down_with_distance
DEAF1	6627	0.081485	1.40769	0.000214	-0.0001	ok	0.000313	down_with_distance
CLIC4	6627	0.188471	2.04603	0.000214	0.00012	ok	0.000313	up_with_distance
RAB35	6627	0.079976	1.62126	0.000216	-9.7e-05	ok	0.000316	down_with_distance
KDM3A	6627	0.075298	1.41033	0.000221	-9.6e-05	ok	0.000322	down_with_distance
FAM110B	6627	0.054323	1.26258	0.000227	-8.5e-05	ok	0.000331	down_with_distance
ITCH	6627	0.117549	1.29297	0.000232	-0.00014	ok	0.000338	down_with_distance
NCLN	6627	0.06217	1.47684	0.000233	-8.6e-05	ok	0.000339	down_with_distance
PLD3	6627	0.142448	1.27155	0.000233	-0.00015	ok	0.00034	down_with_distance
SH3RF1	6627	0.079523	1.72192	0.000237	-0.0001	ok	0.000345	down_with_distance
ATF4	6627	0.18153	1.68611	0.000238	-0.00014	ok	0.000346	down_with_distance
CYBB	6627	0.076354	1.74439	0.000241	0.000103	ok	0.00035	up_with_distance
MRRF	6627	0.052512	1.57202	0.000241	-8.1e-05	ok	0.00035	down_with_distance
SUGT1	6627	0.084503	1.48739	0.000242	-0.0001	ok	0.000352	down_with_distance
SALL4	6627	0.082994	1.38557	0.000242	-0.00011	ok	0.000352	down_with_distance
DDX56	6627	0.097933	1.38373	0.000246	-0.00011	ok	0.000358	down_with_distance
KMT2A	6627	0.082994	1.86846	0.000247	-0.00011	ok	0.000358	down_with_distance
GSK3A	6627	0.0504	1.2616	0.000247	-7.8e-05	ok	0.000359	down_with_distance
IRAK4	6627	0.051154	1.25912	0.000248	-8.6e-05	ok	0.00036	down_with_distance
SLC2A11	6627	0.112268	1.35663	0.000248	-0.00014	ok	0.000361	down_with_distance
MDM2	6627	0.12766	1.28379	0.000249	-0.00013	ok	0.000362	down_with_distance
RNF41	6627	0.054021	2.00116	0.000249	-8.5e-05	ok	0.000362	down_with_distance
ABCF3	6627	0.063226	1.34035	0.000251	-8.9e-05	ok	0.000365	down_with_distance
PRPF38A	6627	0.07726	1.45435	0.000253	-9.9e-05	ok	0.000368	down_with_distance
COL8A2	6627	0.09914	2.6005	0.000258	-4e-06	ok	0.000374	down_with_distance
HLCS	6627	0.057492	2.41542	0.000259	-9.7e-05	ok	0.000376	down_with_distance
BACE2	6627	0.052814	3.00829	0.000259	-1.3e-06	ok	0.000376	down_with_distance
NSMCE4A	6627	0.055229	1.26473	0.000262	-8.5e-05	ok	0.00038	down_with_distance
MTCL1	6627	0.050098	1.32148	0.000263	-8.6e-05	ok	0.000381	down_with_distance
REEP3	6627	0.092048	1.29445	0.000265	-0.00011	ok	0.000384	down_with_distance
SRRM1	6627	0.126301	1.32768	0.000266	-0.00013	ok	0.000385	down_with_distance
TXNDC12	6627	0.080429	1.44857	0.000268	-9.7e-05	ok	0.000388	down_with_distance
TCTA	6627	0.06217	1.26877	0.000269	-8.6e-05	ok	0.000389	down_with_distance
GOLGA2	6627	0.105478	1.9196	0.000269	-0.00011	ok	0.00039	down_with_distance
GPATCH8	6627	0.094311	1.2964	0.00027	-0.00011	ok	0.000391	down_with_distance
TSC22D4	6627	0.073789	1.86645	0.000272	-0.0001	ok	0.000394	down_with_distance
TOMM7	6627	0.19496	1.29288	0.000272	-0.00017	ok	0.000394	down_with_distance
SNAPC3	6627	0.058699	1.28994	0.000273	-9.6e-05	ok	0.000395	down_with_distance
RELA	6627	0.055681	1.55405	0.000275	-8.8e-05	ok	0.000398	down_with_distance
ZNF621	6627	0.086464	1.36658	0.000276	-0.00011	ok	0.0004	down_with_distance
PRDX1	6627	0.07892	1.42562	0.000277	-9.5e-05	ok	0.0004	down_with_distance
CCNT1	6627	0.055681	1.60941	0.000281	-8e-05	ok	0.000406	down_with_distance
PRR14L	6627	0.057492	1.48269	0.000282	-8.8e-05	ok	0.000408	down_with_distance
MAPK8IP3	6627	0.129923	1.48393	0.000282	-0.00014	ok	0.000408	down_with_distance
PODN	6627	0.125245	2.35381	0.000284	4.13e-05	ok	0.00041	up_with_distance
PCOLCE	6627	0.140637	2.55406	0.000284	1.18e-05	ok	0.00041	up_with_distance
SOCS3	6627	0.050249	1.29134	0.000285	-8.4e-05	ok	0.000411	down_with_distance
EIF5B	6627	0.087973	1.27842	0.000286	-0.00011	ok	0.000412	down_with_distance
GOLM1	6627	0.123736	2.41397	0.000286	3.28e-05	ok	0.000412	up_with_distance
PLPP4	6627	0.076203	2.4663	0.000288	2.29e-05	ok	0.000415	up_with_distance
HBP1	6627	0.064433	1.50574	0.000288	-8.5e-05	ok	0.000416	down_with_distance
OGDH	6627	0.08903	1.69162	0.000293	-9.7e-05	ok	0.000423	down_with_distance
AC118549.1	6627	0.075147	1.35279	0.000296	-0.0001	ok	0.000427	down_with_distance
SPOCK1	6627	0.051305	2.20607	0.000299	4.31e-05	ok	0.000431	up_with_distance
SERPINH1	6627	0.276596	1.46925	0.000301	-0.00022	ok	0.000433	down_with_distance
FBLN2	6627	0.112419	2.38971	0.000301	3.85e-05	ok	0.000433	up_with_distance
BSCL2	6627	0.057341	1.33105	0.000302	-8.2e-05	ok	0.000434	down_with_distance
PPP2R2D	6627	0.051758	1.34351	0.000303	-8.1e-05	ok	0.000435	down_with_distance
TGFB1I1	6627	0.110759	1.99526	0.000305	8.2e-05	ok	0.000438	up_with_distance
FAM53B	6627	0.059001	1.26513	0.000308	-9.2e-05	ok	0.000443	down_with_distance
ABCB7	6627	0.061265	1.31346	0.000308	-8.1e-05	ok	0.000443	down_with_distance
SUGCT	6627	0.081032	1.63023	0.000308	0.000107	ok	0.000443	up_with_distance
C6orf89	6627	0.053569	1.25724	0.00031	-8.7e-05	ok	0.000446	down_with_distance
RB1CC1	6627	0.090991	1.34778	0.000314	-0.0001	ok	0.000452	down_with_distance
USP37	6627	0.056134	1.25522	0.000317	-8.5e-05	ok	0.000455	down_with_distance
POLR2G	6627	0.063528	1.26089	0.000318	-9.1e-05	ok	0.000456	down_with_distance
ZBTB1	6627	0.10925	1.36862	0.000319	-0.00013	ok	0.000457	down_with_distance
FBLN5	6627	0.052211	2.41856	0.000325	1.75e-05	ok	0.000467	up_with_distance
FMR1	6627	0.053267	1.31389	0.000328	-8.5e-05	ok	0.00047	down_with_distance
MXRA7	6627	0.177003	2.44539	0.000333	1.48e-05	ok	0.000478	up_with_distance
PFAS	6627	0.055681	1.76772	0.000335	-6.6e-05	ok	0.000481	down_with_distance
INPP5E	6627	0.054172	2.71952	0.000339	-0.00013	ok	0.000487	down_with_distance
PRKG1	6627	0.211106	1.50087	0.000341	-0.00017	ok	0.000488	down_with_distance
ZER1	6627	0.073789	2.24338	0.000343	-6.4e-05	ok	0.000492	down_with_distance
PLOD3	6627	0.083447	1.4232	0.000345	-0.00011	ok	0.000495	down_with_distance
PPP2R3B	6627	0.051456	1.24746	0.000348	-7.8e-05	ok	0.000499	down_with_distance
ANKRD12	6627	0.084503	2.19145	0.00035	-7.4e-05	ok	0.000502	down_with_distance
ATP5MG	6627	0.090388	1.29152	0.00035	-0.00012	ok	0.000502	down_with_distance
ABRACL	6627	0.057492	1.26663	0.000352	-8.8e-05	ok	0.000504	down_with_distance
TMEM8B	6627	0.054927	1.33908	0.000354	-8.4e-05	ok	0.000506	down_with_distance
GBA2	6627	0.057945	1.89611	0.000355	-7.2e-05	ok	0.000508	down_with_distance
STXBP3	6627	0.055832	1.33177	0.000355	-8.9e-05	ok	0.000508	down_with_distance
PDCD6IP	6627	0.150596	1.41048	0.000356	-0.00013	ok	0.000509	down_with_distance
AP2M1	6627	0.066848	1.31473	0.000357	-9.8e-05	ok	0.000511	down_with_distance
INO80D	6627	0.054323	1.26843	0.000366	-8.2e-05	ok	0.000523	down_with_distance
SH3GLB1	6627	0.1177	2.9711	0.000367	-0.0002	ok	0.000524	down_with_distance
DCLK2	6627	0.073035	1.24174	0.000371	0.000111	ok	0.000529	up_with_distance
RERE	6627	0.157839	2.26462	0.000377	-0.00012	ok	0.000538	down_with_distance
TAF15	6627	0.051607	1.44083	0.000378	-7.7e-05	ok	0.00054	down_with_distance
TMOD3	6627	0.078618	1.67431	0.000379	-8.2e-05	ok	0.000541	down_with_distance
VKORC1	6627	0.14124	1.2694	0.000384	-0.00014	ok	0.000549	down_with_distance
CFLAR	6627	0.160706	1.26823	0.000385	-0.00015	ok	0.000549	down_with_distance
UBA6	6627	0.065791	1.24839	0.000387	-9.6e-05	ok	0.000552	down_with_distance
MAFB	6627	0.112117	2.81643	0.000388	-2.7e-05	ok	0.000553	down_with_distance
CAB39	6627	0.113324	1.31915	0.000388	-0.00013	ok	0.000554	down_with_distance
ABL1	6627	0.122831	1.35335	0.000389	-0.00014	ok	0.000554	down_with_distance
LTA4H	6627	0.078316	1.41428	0.000391	-0.0001	ok	0.000558	down_with_distance
PPP2R5E	6627	0.079372	1.30947	0.0004	-9.8e-05	ok	0.00057	down_with_distance
MICALL2	6627	0.078165	1.35061	0.0004	-0.00011	ok	0.00057	down_with_distance
NAA15	6627	0.054323	1.27478	0.000402	-8e-05	ok	0.000572	down_with_distance
TSC22D2	6627	0.124038	1.23181	0.000404	-0.00012	ok	0.000575	down_with_distance
ECD	6627	0.075449	2.01309	0.00041	-6.7e-05	ok	0.000584	down_with_distance
TAF1D	6627	0.105025	1.54641	0.000411	-0.00011	ok	0.000585	down_with_distance
ARMCX3	6627	0.077109	1.25026	0.000411	-0.0001	ok	0.000585	down_with_distance
TIMM10B	6627	0.068357	1.42642	0.000416	-8.7e-05	ok	0.000592	down_with_distance
PLEKHA5	6627	0.0673	1.2469	0.000418	-8.9e-05	ok	0.000594	down_with_distance
ELK4	6627	0.07726	1.23325	0.000418	-9.5e-05	ok	0.000594	down_with_distance
NXF1	6627	0.131885	1.37745	0.000418	-0.00013	ok	0.000594	down_with_distance
SPP1	6627	0.097027	1.72722	0.000419	-0.00012	ok	0.000596	down_with_distance
DHRS7	6627	0.075147	1.55846	0.00042	-9.9e-05	ok	0.000596	down_with_distance
LAMB1	6627	0.169006	1.23654	0.000422	0.000165	ok	0.0006	up_with_distance
NET1	6627	0.101856	1.22839	0.000424	-0.00012	ok	0.000602	down_with_distance
ATG14	6627	0.073185	1.29835	0.000425	-9.7e-05	ok	0.000603	down_with_distance
TRA2A	6627	0.189829	1.30229	0.000429	-0.00016	ok	0.000608	down_with_distance
DDX24	6627	0.10593	1.25905	0.000432	-0.00012	ok	0.000613	down_with_distance
PAFAH1B2	6627	0.084503	1.22382	0.000433	-0.00011	ok	0.000614	down_with_distance
UBE2D2	6627	0.066697	1.33637	0.000434	-8.6e-05	ok	0.000615	down_with_distance
SLC25A13	6627	0.050551	1.39698	0.000434	-8.5e-05	ok	0.000616	down_with_distance
FNIP1	6627	0.115437	1.34274	0.000436	-0.00012	ok	0.000618	down_with_distance
GLUD1	6627	0.095367	1.25533	0.000438	-0.0001	ok	0.000621	down_with_distance
SCPEP1	6627	0.0925	1.49165	0.000438	-0.0001	ok	0.000621	down_with_distance
SAP30L	6627	0.069866	1.25924	0.000442	-9.6e-05	ok	0.000626	down_with_distance
FAAP20	6627	0.073487	1.22592	0.000442	-9.9e-05	ok	0.000626	down_with_distance
PSMD10	6627	0.052965	1.38721	0.000442	-7.5e-05	ok	0.000626	down_with_distance
VPS54	6627	0.078769	1.24969	0.000445	-9.7e-05	ok	0.00063	down_with_distance
CCNDBP1	6627	0.086766	1.26227	0.000446	-0.0001	ok	0.000631	down_with_distance
PRKRA	6627	0.076505	1.25202	0.000448	-9.5e-05	ok	0.000634	down_with_distance
DCTN6	6627	0.056134	1.27548	0.000449	-8.2e-05	ok	0.000635	down_with_distance
PEA15	6627	0.235099	1.29773	0.000453	-0.00018	ok	0.00064	down_with_distance
ANKRD27	6627	0.060661	1.24192	0.000453	-8.7e-05	ok	0.000641	down_with_distance
EHD2	6627	0.148182	2.75047	0.000456	-4.5e-05	ok	0.000645	down_with_distance
CHMP2B	6627	0.056436	1.28966	0.000457	-9.1e-05	ok	0.000646	down_with_distance
ARF5	6627	0.072129	1.21603	0.00046	-9.4e-05	ok	0.000649	down_with_distance
CPEB4	6627	0.084805	1.23396	0.00046	-0.0001	ok	0.00065	down_with_distance
ADAMTS12	6627	0.138222	2.16868	0.000462	8.99e-05	ok	0.000652	up_with_distance
TRIM22	6627	0.133545	1.81654	0.000463	0.000115	ok	0.000653	up_with_distance
DLD	6627	0.077712	1.46532	0.000469	-0.00011	ok	0.000662	down_with_distance
SELENOO	6627	0.065942	1.23737	0.000473	-9.3e-05	ok	0.000667	down_with_distance
PARL	6627	0.064886	1.26433	0.000473	-8.7e-05	ok	0.000667	down_with_distance
YIPF4	6627	0.087823	1.32803	0.000488	-0.0001	ok	0.000688	down_with_distance
CCDC82	6627	0.058247	2.84486	0.000489	-8.9e-06	ok	0.00069	down_with_distance
ZNF428	6627	0.075298	1.44704	0.000496	-8.4e-05	ok	0.0007	down_with_distance
PLPP3	6627	0.137619	1.29847	0.000497	-0.00015	ok	0.0007	down_with_distance
ERCC3	6627	0.069413	1.38088	0.000497	-8.9e-05	ok	0.000701	down_with_distance
SRI	6627	0.089332	1.25987	0.000498	-0.00011	ok	0.000702	down_with_distance
SNAI2	6627	0.102912	2.5995	0.0005	-1.1e-05	ok	0.000704	down_with_distance
NUDCD2	6627	0.055983	1.49201	0.000501	-8.3e-05	ok	0.000706	down_with_distance
KPNA4	6627	0.059152	1.30884	0.000502	-9.2e-05	ok	0.000706	down_with_distance
NAB1	6627	0.081334	2.06685	0.000504	-6.7e-05	ok	0.00071	down_with_distance
FAM13B	6627	0.093858	1.41181	0.00051	-0.0001	ok	0.000717	down_with_distance
CMPK1	6627	0.118606	1.70229	0.00051	-0.00012	ok	0.000718	down_with_distance
HMCN1	6627	0.075751	2.52281	0.000512	-2.6e-05	ok	0.000719	down_with_distance
PHF10	6627	0.098687	1.42573	0.000513	-0.00011	ok	0.000721	down_with_distance
POLH	6627	0.056587	1.54314	0.000516	-7.7e-05	ok	0.000725	down_with_distance
HERPUD1	6627	0.11257	1.26304	0.000517	-0.00012	ok	0.000726	down_with_distance
PCYT1A	6627	0.07892	1.2194	0.000525	-9.9e-05	ok	0.000737	down_with_distance
PACS2	6627	0.06549	1.24867	0.000526	-8.8e-05	ok	0.000739	down_with_distance
FAM3C	6627	0.1429	1.22431	0.000527	-0.00014	ok	0.00074	down_with_distance
FAM174C	6627	0.050702	1.40814	0.000527	-7.4e-05	ok	0.00074	down_with_distance
CSRP1	6627	0.246718	1.25942	0.00053	-0.00018	ok	0.000744	down_with_distance
PRRC2A	6627	0.071676	1.33541	0.000534	-9e-05	ok	0.000749	down_with_distance
FBXL17	6627	0.083296	1.3125	0.000541	-9.6e-05	ok	0.000759	down_with_distance
AUP1	6627	0.108646	1.72837	0.000543	-9.1e-05	ok	0.000762	down_with_distance
KIF3A	6627	0.05372	1.36638	0.000546	-7.8e-05	ok	0.000766	down_with_distance
CCDC174	6627	0.05885	1.29625	0.000557	-8.8e-05	ok	0.000781	down_with_distance
RALGDS	6627	0.057643	1.22588	0.00056	-8.7e-05	ok	0.000785	down_with_distance
IARS	6627	0.056888	1.34649	0.000564	-8e-05	ok	0.00079	down_with_distance
AIF1	6627	0.073789	1.88699	0.000565	7.02e-05	ok	0.000791	up_with_distance
RPRD1B	6627	0.055983	1.94175	0.000567	-6.3e-05	ok	0.000794	down_with_distance
DENND4C	6627	0.072129	1.43926	0.000568	-9.2e-05	ok	0.000795	down_with_distance
EPC1	6627	0.112117	1.45687	0.000575	-0.00013	ok	0.000804	down_with_distance
DNAJB14	6627	0.051456	1.23628	0.000575	-7.7e-05	ok	0.000804	down_with_distance
OSBPL8	6627	0.16644	1.46924	0.000578	-0.00017	ok	0.000808	down_with_distance
SDC2	6627	0.200392	1.28133	0.00058	-0.00016	ok	0.000811	down_with_distance
AZIN1	6627	0.100951	1.23412	0.00058	-0.00011	ok	0.000811	down_with_distance
PSMD7	6627	0.076053	1.56588	0.00058	-0.0001	ok	0.000811	down_with_distance
ZDHHC8	6627	0.09582	1.35388	0.000583	-0.00012	ok	0.000814	down_with_distance
SSR3	6627	0.09069	1.21224	0.000585	-0.0001	ok	0.000818	down_with_distance
SRPRA	6627	0.126603	1.23976	0.000588	-0.00013	ok	0.000822	down_with_distance
EIF4E3	6627	0.097178	1.23385	0.000588	-0.00011	ok	0.000822	down_with_distance
MLH1	6627	0.071224	1.47494	0.000591	-8.1e-05	ok	0.000825	down_with_distance
RER1	6627	0.088275	1.21086	0.000601	-0.0001	ok	0.000839	down_with_distance
PAM	6627	0.147427	2.55259	0.000606	2.55e-05	ok	0.000846	up_with_distance
TCF7L2	6627	0.098385	1.29684	0.000611	-0.00011	ok	0.000852	down_with_distance
FAM168B	6627	0.056285	1.20582	0.000612	-8.2e-05	ok	0.000853	down_with_distance
FNDC3A	6627	0.056587	2.27538	0.000618	-5.7e-05	ok	0.000862	down_with_distance
MLLT1	6627	0.100347	1.32123	0.000622	-0.00012	ok	0.000867	down_with_distance
ASAH1	6627	0.124491	1.24208	0.000622	-0.00012	ok	0.000867	down_with_distance
CALR	6627	0.112117	1.43183	0.000626	-0.0001	ok	0.000872	down_with_distance
ESD	6627	0.106081	1.20095	0.000627	-0.00011	ok	0.000873	down_with_distance
FKBP10	6627	0.145767	1.22635	0.000627	-0.00014	ok	0.000874	down_with_distance
CREBL2	6627	0.098084	3.05538	0.000631	-0.00011	ok	0.000879	down_with_distance
ARL14EP	6627	0.057039	1.39585	0.000633	-9e-05	ok	0.000881	down_with_distance
MPPE1	6627	0.06051	1.221	0.000634	-8.6e-05	ok	0.000883	down_with_distance
ELMOD3	6627	0.054323	1.37934	0.000636	-8.1e-05	ok	0.000884	down_with_distance
PITPNC1	6627	0.072129	1.84279	0.000637	-6.6e-05	ok	0.000886	down_with_distance
CAV1	6627	0.063075	1.23448	0.000645	9.74e-05	ok	0.000897	up_with_distance
VDAC1	6627	0.07062	1.3317	0.000646	-8.5e-05	ok	0.000898	down_with_distance
KCMF1	6627	0.070318	1.31146	0.000651	-8.5e-05	ok	0.000905	down_with_distance
TRIM26	6627	0.062019	1.23644	0.000652	-8.5e-05	ok	0.000905	down_with_distance
TNRC6B	6627	0.075298	3.30138	0.000657	-0.00015	ok	0.000913	down_with_distance
STX3	6627	0.080881	1.20048	0.00066	-0.0001	ok	0.000917	down_with_distance
SAP18	6627	0.119058	1.75547	0.000669	-0.00011	ok	0.00093	down_with_distance
REXO1	6627	0.053267	2.06227	0.000672	-5.4e-05	ok	0.000933	down_with_distance
ZNFX1	6627	0.073185	1.29684	0.000678	-0.0001	ok	0.000941	down_with_distance
MAPK1IP1L	6627	0.065037	1.2133	0.000689	-8.6e-05	ok	0.000956	down_with_distance
COX7A2	6627	0.07394	1.38158	0.000689	-9.7e-05	ok	0.000956	down_with_distance
IQCE	6627	0.053569	1.58491	0.000691	-7.8e-05	ok	0.000958	down_with_distance
MDK	6627	0.251848	2.65387	0.0007	-7.3e-05	ok	0.000971	down_with_distance
POLR2B	6627	0.069262	1.9288	0.000702	-7e-05	ok	0.000973	down_with_distance
FNDC1	6627	0.072733	2.1077	0.000708	5.57e-05	ok	0.000982	up_with_distance
RSAD1	6627	0.051909	1.38045	0.000714	-7.4e-05	ok	0.000989	down_with_distance
TMEM167A	6627	0.091595	1.235	0.000718	-0.00011	ok	0.000994	down_with_distance
ACTR1A	6627	0.08073	1.22882	0.000721	-0.0001	ok	0.000998	down_with_distance
NEK7	6627	0.121775	1.72402	0.000723	-9.3e-05	ok	0.001001	down_with_distance
PSMG3	6627	0.068357	1.23718	0.000726	-8.5e-05	ok	0.001005	down_with_distance
MAP3K2	6627	0.096273	1.21214	0.000731	-0.00011	ok	0.001011	down_with_distance
C1orf122	6627	0.079976	1.32966	0.000734	-0.0001	ok	0.001015	down_with_distance
TMEM50B	6627	0.072733	1.24364	0.000736	-8.4e-05	ok	0.001019	down_with_distance
ZNF141	6627	0.066395	2.31813	0.000737	-9.4e-05	ok	0.00102	down_with_distance
PTPRG	6627	0.082239	1.40055	0.000739	9.67e-05	ok	0.001021	up_with_distance
MAP2K7	6627	0.06549	1.81231	0.000744	-8.7e-05	ok	0.001028	down_with_distance
KHSRP	6627	0.071073	1.21276	0.000744	-9.2e-05	ok	0.001029	down_with_distance
SF3B5	6627	0.091142	1.19634	0.000745	-0.0001	ok	0.001029	down_with_distance
LAMC1	6627	0.185152	1.47528	0.000746	-0.00014	ok	0.00103	down_with_distance
SOS1	6627	0.078165	2.28049	0.000747	-2.7e-05	ok	0.001031	down_with_distance
YBX1	6627	0.203259	1.21466	0.000752	-0.00016	ok	0.001038	down_with_distance
AGPAT1	6627	0.073789	2.05933	0.000754	-5.5e-05	ok	0.00104	down_with_distance
FGL2	6627	0.057643	2.37962	0.000754	1.62e-05	ok	0.00104	up_with_distance
KIF13A	6627	0.135959	1.20553	0.000763	-0.00013	ok	0.001053	down_with_distance
GLT8D2	6627	0.066244	1.72246	0.000769	8.82e-05	ok	0.00106	up_with_distance
MKNK1	6627	0.062774	1.20768	0.000771	-8.8e-05	ok	0.001064	down_with_distance
LYPLAL1	6627	0.0504	1.33671	0.000772	-7.1e-05	ok	0.001065	down_with_distance
CAPZA2	6627	0.115739	1.22543	0.000778	-0.00012	ok	0.001072	down_with_distance
PDLIM7	6627	0.211106	1.29129	0.000779	0.000167	ok	0.001074	up_with_distance
CLN8	6627	0.051003	1.20118	0.000783	-7.6e-05	ok	0.001079	down_with_distance
CYBRD1	6627	0.121925	1.2048	0.000786	-0.00012	ok	0.001082	down_with_distance
IP6K1	6627	0.065791	1.30155	0.000787	-8.2e-05	ok	0.001084	down_with_distance
COPS8	6627	0.05719	1.20124	0.000792	-8.2e-05	ok	0.00109	down_with_distance
CRTAP	6627	0.247472	2.68864	0.000792	-0.00025	ok	0.00109	down_with_distance
SBNO2	6627	0.11936	2.01271	0.000796	-0.00011	ok	0.001095	down_with_distance
PLCB3	6627	0.066244	2.05585	0.000801	-5.7e-05	ok	0.001102	down_with_distance
UBE2A	6627	0.067904	1.23497	0.000803	-9.1e-05	ok	0.001105	down_with_distance
DUT	6627	0.095367	2.21532	0.000804	-8.3e-05	ok	0.001106	down_with_distance
CLEC2B	6627	0.072733	1.35532	0.000811	9.8e-05	ok	0.001115	up_with_distance
CEP120	6627	0.075298	1.50851	0.000812	-8e-05	ok	0.001116	down_with_distance
HPS1	6627	0.069111	1.19804	0.000814	-8.9e-05	ok	0.001119	down_with_distance
LYZ	6627	0.098989	1.76878	0.000819	8.68e-05	ok	0.001125	up_with_distance
NKIRAS2	6627	0.06383	1.36107	0.000825	-8.1e-05	ok	0.001134	down_with_distance
R3HCC1	6627	0.05885	1.22237	0.000833	-7.7e-05	ok	0.001144	down_with_distance
DNAJA1	6627	0.05553	1.54136	0.000838	-7.1e-05	ok	0.00115	down_with_distance
PSMD9	6627	0.081636	1.8527	0.000839	-7.9e-05	ok	0.001152	down_with_distance
SPRED2	6627	0.054776	1.36118	0.000841	-7.4e-05	ok	0.001153	down_with_distance
CASP8	6627	0.067904	1.91166	0.000842	-8.3e-05	ok	0.001154	down_with_distance
METTL23	6627	0.052512	1.28998	0.000846	-7.2e-05	ok	0.00116	down_with_distance
MAP7D1	6627	0.091444	1.27528	0.000849	-0.00011	ok	0.001164	down_with_distance
ETS1	6627	0.102611	1.29216	0.000853	0.000112	ok	0.001169	up_with_distance
FBXW7	6627	0.073185	4.27807	0.000854	-5.1e-05	ok	0.00117	down_with_distance
GCC2	6627	0.062019	1.35218	0.000854	-7.9e-05	ok	0.00117	down_with_distance
BAZ2B	6627	0.153916	1.30454	0.000865	-0.00014	ok	0.001185	down_with_distance
HEXA	6627	0.180172	1.19284	0.00087	-0.00015	ok	0.001191	down_with_distance
TMEM176A	6627	0.055681	2.27362	0.00087	2.38e-05	ok	0.001191	up_with_distance
TXNDC5	6627	0.15467	1.22127	0.000873	-0.00013	ok	0.001195	down_with_distance
VTI1B	6627	0.099894	1.90863	0.000881	-9.8e-05	ok	0.001205	down_with_distance
CALCOCO1	6627	0.140184	1.19166	0.000884	-0.00013	ok	0.001209	down_with_distance
ZEB1	6627	0.088879	1.77652	0.000888	8.58e-05	ok	0.001214	up_with_distance
UBA5	6627	0.060359	1.19792	0.000891	-8.5e-05	ok	0.001219	down_with_distance
CLTB	6627	0.064735	1.2178	0.000893	-8.1e-05	ok	0.00122	down_with_distance
WARS	6627	0.054474	1.18673	0.000901	-8.1e-05	ok	0.001231	down_with_distance
NUMB	6627	0.122831	1.50611	0.000908	-0.00011	ok	0.001241	down_with_distance
ASXL1	6627	0.160404	1.35807	0.000913	-0.00013	ok	0.001247	down_with_distance
ZNF609	6627	0.102761	1.22001	0.000916	-0.00011	ok	0.00125	down_with_distance
SURF4	6627	0.091444	1.2466	0.000916	-0.0001	ok	0.001251	down_with_distance
RNF38	6627	0.05553	1.18915	0.000921	-7.5e-05	ok	0.001257	down_with_distance
MAN2B1	6627	0.097329	1.27251	0.00093	-0.00011	ok	0.001269	down_with_distance
FRMD6	6627	0.051909	2.26245	0.000948	-8.5e-05	ok	0.001293	down_with_distance
ZCCHC3	6627	0.051456	1.79138	0.000969	-5.5e-05	ok	0.001322	down_with_distance
SLC35A4	6627	0.081938	1.23029	0.00098	-8.9e-05	ok	0.001337	down_with_distance
RUFY2	6627	0.090991	1.21489	0.000981	-0.0001	ok	0.001338	down_with_distance
DTX3	6627	0.069866	1.19584	0.000983	-8.6e-05	ok	0.001339	down_with_distance
ATP13A3	6627	0.073035	1.19801	0.000989	-9.3e-05	ok	0.001348	down_with_distance
SMC6	6627	0.077863	1.18737	0.000996	-9.2e-05	ok	0.001357	down_with_distance
NECAP1	6627	0.05372	1.76825	0.001008	-6.6e-05	ok	0.001373	down_with_distance
ASB3	6627	0.056888	1.19484	0.001012	-8.1e-05	ok	0.001378	down_with_distance
SEC24A	6627	0.068508	1.17893	0.001023	-8.7e-05	ok	0.001393	down_with_distance
CRLS1	6627	0.066093	1.2535	0.001029	-8.1e-05	ok	0.001401	down_with_distance
C14orf119	6627	0.076203	1.17701	0.001037	-9.2e-05	ok	0.001411	down_with_distance
CDC34	6627	0.055983	1.91645	0.001038	-5.1e-05	ok	0.001412	down_with_distance
RTF2	6627	0.113022	1.31324	0.001043	-0.00011	ok	0.001419	down_with_distance
GAS7	6627	0.050551	2.13206	0.001056	3.87e-05	ok	0.001435	up_with_distance
CCNG1	6627	0.078316	1.21142	0.001059	-9.3e-05	ok	0.00144	down_with_distance
PSMC1	6627	0.063528	1.17784	0.001059	-7.7e-05	ok	0.00144	down_with_distance
CHKB	6627	0.100045	2.53578	0.001062	-8e-05	ok	0.001444	down_with_distance
SPG21	6627	0.16463	1.70737	0.001068	-0.00014	ok	0.001451	down_with_distance
PLEKHJ1	6627	0.057643	1.47938	0.001072	-7.3e-05	ok	0.001456	down_with_distance
ZNF362	6627	0.099291	1.17558	0.001073	-9.9e-05	ok	0.001457	down_with_distance
GALNT2	6627	0.051607	1.18396	0.001074	-7.3e-05	ok	0.001458	down_with_distance
ITM2B	6627	0.236306	2.29433	0.001074	-0.00014	ok	0.001458	down_with_distance
PMEPA1	6627	0.146522	1.19778	0.001079	-0.00013	ok	0.001464	down_with_distance
KLC1	6627	0.15799	1.21691	0.001082	-0.00013	ok	0.001468	down_with_distance
XAF1	6627	0.134752	1.35296	0.001089	0.00012	ok	0.001477	up_with_distance
NRP2	6627	0.123434	2.2633	0.001094	3.2e-05	ok	0.001484	up_with_distance
TGFBR1	6627	0.104421	1.69223	0.001099	8.71e-05	ok	0.00149	up_with_distance
CSF1R	6627	0.082692	1.20615	0.00111	0.000103	ok	0.001504	up_with_distance
ARMCX2	6627	0.083145	1.20745	0.001136	-9.8e-05	ok	0.001539	down_with_distance
PRDM4	6627	0.069111	1.2245	0.001145	-8.8e-05	ok	0.001551	down_with_distance
MCAM	6627	0.077863	1.21044	0.001149	0.000106	ok	0.001555	up_with_distance
CTBS	6627	0.059001	1.18663	0.001149	-7.6e-05	ok	0.001555	down_with_distance
ACADVL	6627	0.182586	1.88546	0.001152	-0.00012	ok	0.00156	down_with_distance
BASP1	6627	0.071224	2.39068	0.001156	1.81e-05	ok	0.001565	up_with_distance
SPHK1	6627	0.136412	1.62858	0.001156	0.000111	ok	0.001565	up_with_distance
TRNT1	6627	0.059001	1.21444	0.001165	-7.5e-05	ok	0.001576	down_with_distance
ZNF251	6627	0.080278	1.40542	0.001168	-8.3e-05	ok	0.001579	down_with_distance
2004-08-01	6627	0.057794	2.6161	0.001172	-9.5e-05	ok	0.001584	down_with_distance
NSD3	6627	0.064584	1.18403	0.001178	-8e-05	ok	0.001593	down_with_distance
RREB1	6627	0.057341	1.18319	0.001179	-7.6e-05	ok	0.001593	down_with_distance
SULF2	6627	0.328957	1.22243	0.001185	-0.00019	ok	0.001601	down_with_distance
TJP1	6627	0.100045	1.97323	0.001192	-9.7e-05	ok	0.00161	down_with_distance
PPP1R12A	6627	0.10412	1.17362	0.001192	-0.00011	ok	0.00161	down_with_distance
VPS35L	6627	0.126754	1.23798	0.001203	-0.00011	ok	0.001624	down_with_distance
RBM15	6627	0.0504	1.17557	0.001204	-7.5e-05	ok	0.001625	down_with_distance
AXL	6627	0.117399	2.03826	0.001214	6.7e-05	ok	0.001638	up_with_distance
FLOT2	6627	0.06896	1.18616	0.001214	-8.5e-05	ok	0.001638	down_with_distance
ATRN	6627	0.079825	1.44856	0.001218	-8.5e-05	ok	0.001643	down_with_distance
SNX6	6627	0.09582	1.40694	0.001221	-0.00011	ok	0.001647	down_with_distance
TOR1AIP1	6627	0.071827	1.22059	0.001244	-8.5e-05	ok	0.001677	down_with_distance
TUBB6	6627	0.067602	1.59343	0.00125	7.77e-05	ok	0.001685	up_with_distance
USP47	6627	0.073789	1.77283	0.001252	-9.3e-05	ok	0.001688	down_with_distance
FAM219B	6627	0.064735	1.22146	0.001255	-8.1e-05	ok	0.001691	down_with_distance
MIB1	6627	0.101705	1.21029	0.001259	-9.9e-05	ok	0.001696	down_with_distance
APPL2	6627	0.100347	1.35114	0.00127	-9.9e-05	ok	0.001711	down_with_distance
MPDZ	6627	0.053267	1.2637	0.001271	-7.2e-05	ok	0.001711	down_with_distance
EXOSC10	6627	0.071978	2.57459	0.001275	-7.6e-05	ok	0.001716	down_with_distance
MAP3K12	6627	0.075449	1.88237	0.001291	-8.9e-05	ok	0.001738	down_with_distance
SERINC3	6627	0.129169	1.18311	0.001295	-0.00012	ok	0.001742	down_with_distance
SHPK	6627	0.050249	1.91162	0.001295	-4.6e-05	ok	0.001742	down_with_distance
UBB	6627	0.116644	1.19637	0.001298	-0.0001	ok	0.001746	down_with_distance
BTBD2	6627	0.124491	1.18845	0.001301	-0.00012	ok	0.001749	down_with_distance
STX4	6627	0.135657	1.19077	0.001308	-0.00013	ok	0.001758	down_with_distance
CCNL2	6627	0.441074	1.86951	0.001324	-0.0002	ok	0.001779	down_with_distance
AP4B1	6627	0.051607	1.18119	0.001324	-8e-05	ok	0.001779	down_with_distance
MGAT4A	6627	0.090237	1.29292	0.001326	-0.00011	ok	0.001781	down_with_distance
IFI44	6627	0.183944	1.60071	0.001332	0.000128	ok	0.001789	up_with_distance
SMARCD3	6627	0.0504	1.53852	0.001333	-7.1e-05	ok	0.001789	down_with_distance
LPCAT1	6627	0.066093	1.20634	0.001339	-8e-05	ok	0.001797	down_with_distance
PSD3	6627	0.054776	1.53817	0.00134	-6.5e-05	ok	0.001799	down_with_distance
EIF4G2	6627	0.08239	1.26736	0.001346	-9.7e-05	ok	0.001805	down_with_distance
PHLDB1	6627	0.197223	1.29981	0.001346	0.000147	ok	0.001805	up_with_distance
GGA2	6627	0.077863	1.17728	0.001356	-9.2e-05	ok	0.001819	down_with_distance
ATP6V1C1	6627	0.05885	1.26265	0.001364	-7.5e-05	ok	0.001828	down_with_distance
PDCD7	6627	0.054776	1.23872	0.001392	-7.3e-05	ok	0.001866	down_with_distance
DENND10	6627	0.067451	1.16243	0.001394	-8e-05	ok	0.001868	down_with_distance
MYADM	6627	0.107892	1.16899	0.001396	-0.0001	ok	0.00187	down_with_distance
FRMD4A	6627	0.101403	1.19341	0.001403	-0.00011	ok	0.001879	down_with_distance
AP5M1	6627	0.059756	1.21713	0.001411	-7.5e-05	ok	0.001889	down_with_distance
CBFA2T2	6627	0.086163	1.45858	0.001415	-8.2e-05	ok	0.001894	down_with_distance
PLEKHO1	6627	0.126754	1.3275	0.001416	0.000117	ok	0.001895	up_with_distance
CKLF	6627	0.119058	1.16129	0.001422	-0.00012	ok	0.001902	down_with_distance
TNKS1BP1	6627	0.101403	1.33461	0.001424	-0.00011	ok	0.001904	down_with_distance
DNAJC4	6627	0.06896	1.92854	0.001432	-7.9e-05	ok	0.001916	down_with_distance
PBRM1	6627	0.113173	1.37308	0.001436	-0.00011	ok	0.00192	down_with_distance
KCTD20	6627	0.099291	1.24374	0.001438	-0.0001	ok	0.001922	down_with_distance
PDPN	6627	0.059001	2.55345	0.001439	-2.3e-05	ok	0.001924	down_with_distance
SDC1	6627	0.248529	2.43232	0.001467	-4.1e-05	ok	0.001961	down_with_distance
IER3	6627	0.085861	1.18225	0.001471	-9e-05	ok	0.001965	down_with_distance
SDF4	6627	0.14622	1.15515	0.001481	-0.00012	ok	0.001977	down_with_distance
NT5DC2	6627	0.080881	1.15944	0.001481	-8.9e-05	ok	0.001978	down_with_distance
YWHAH	6627	0.094311	1.21027	0.001495	-0.00011	ok	0.001995	down_with_distance
NDUFV3	6627	0.076203	1.17665	0.001495	-8.6e-05	ok	0.001995	down_with_distance
RHOT1	6627	0.088426	1.58267	0.001505	-8.6e-05	ok	0.002008	down_with_distance
SLC25A28	6627	0.07062	1.34546	0.001529	-7.5e-05	ok	0.00204	down_with_distance
CELF2	6627	0.072129	2.0478	0.001536	4.82e-05	ok	0.002048	up_with_distance
BAHCC1	6627	0.066244	1.56684	0.001542	-6.7e-05	ok	0.002056	down_with_distance
STMP1	6627	0.113324	1.22043	0.001571	-0.0001	ok	0.002095	down_with_distance
ALG3	6627	0.053418	1.24252	0.001572	-7e-05	ok	0.002096	down_with_distance
LMOD1	6627	0.051607	1.28804	0.001574	7.95e-05	ok	0.002097	up_with_distance
CLSTN1	6627	0.106685	1.15058	0.001597	-0.0001	ok	0.002127	down_with_distance
NBN	6627	0.052814	1.21057	0.001603	-7.4e-05	ok	0.002135	down_with_distance
SETX	6627	0.092048	1.16113	0.001611	-9.8e-05	ok	0.002145	down_with_distance
SLAIN2	6627	0.096424	3.14584	0.001617	-0.00015	ok	0.002153	down_with_distance
TMEM50A	6627	0.134299	1.16641	0.001629	-0.00012	ok	0.002168	down_with_distance
EHBP1L1	6627	0.259393	1.82927	0.001631	-0.00015	ok	0.00217	down_with_distance
TRAK1	6627	0.127207	1.32321	0.001642	-0.00011	ok	0.002185	down_with_distance
EPAS1	6627	0.090388	1.21746	0.001642	0.000103	ok	0.002185	up_with_distance
AVEN	6627	0.064584	1.15919	0.001648	-7.6e-05	ok	0.002192	down_with_distance
BNIP2	6627	0.128263	1.32742	0.001652	-0.00011	ok	0.002196	down_with_distance
MAGT1	6627	0.066697	1.16614	0.00167	-8.3e-05	ok	0.00222	down_with_distance
ZNF195	6627	0.051456	1.54758	0.001684	-6.4e-05	ok	0.002238	down_with_distance
MGA	6627	0.070318	1.17801	0.001686	-8.2e-05	ok	0.00224	down_with_distance
HYAL2	6627	0.083296	1.38957	0.001742	-8.5e-05	ok	0.002314	down_with_distance
SETDB2	6627	0.052663	1.16736	0.001759	-7.3e-05	ok	0.002336	down_with_distance
DHRSX	6627	0.059303	2.29676	0.001765	-9.1e-05	ok	0.002343	down_with_distance
GJB2	6627	0.051909	2.42981	0.001774	8.31e-06	ok	0.002354	up_with_distance
ISOC2	6627	0.055681	1.29727	0.001786	-6.7e-05	ok	0.00237	down_with_distance
ELMO2	6627	0.051607	1.27002	0.001799	-6.6e-05	ok	0.002387	down_with_distance
DNAJC13	6627	0.089633	1.18159	0.001811	-9e-05	ok	0.002402	down_with_distance
LAPTM5	6627	0.156934	1.26713	0.001812	0.000129	ok	0.002403	up_with_distance
ARHGEF12	6627	0.130527	1.17835	0.001824	-0.00011	ok	0.002419	down_with_distance
KIF2A	6627	0.059605	2.44752	0.001828	-8.8e-05	ok	0.002422	down_with_distance
CD55	6627	0.210653	1.72328	0.001839	0.000126	ok	0.002437	up_with_distance
HES4	6627	0.087521	1.42577	0.001845	-9.7e-05	ok	0.002445	down_with_distance
PATZ1	6627	0.071978	1.16083	0.001846	-8.1e-05	ok	0.002445	down_with_distance
WDR41	6627	0.077863	1.22221	0.001855	-8.8e-05	ok	0.002457	down_with_distance
EI24	6627	0.07726	1.18873	0.00187	-8.5e-05	ok	0.002476	down_with_distance
CDK13	6627	0.062623	1.31669	0.001876	-8e-05	ok	0.002483	down_with_distance
MIDN	6627	0.106836	1.52524	0.001879	-9.5e-05	ok	0.002487	down_with_distance
LIMS2	6627	0.06896	1.28221	0.001886	8.57e-05	ok	0.002496	up_with_distance
DUSP11	6627	0.085559	1.23419	0.001904	-9.9e-05	ok	0.002518	down_with_distance
APOE	6627	0.360797	3.09237	0.001904	-0.0003	ok	0.002518	down_with_distance
PRPF8	6627	0.051305	1.16811	0.001906	-7e-05	ok	0.00252	down_with_distance
NAGK	6627	0.121322	1.14733	0.001916	-0.00011	ok	0.002532	down_with_distance
SMC5	6627	0.07394	1.1811	0.001919	-8.9e-05	ok	0.002535	down_with_distance
ATPAF1	6627	0.067904	1.19834	0.001922	-7.4e-05	ok	0.002539	down_with_distance
CXXC1	6627	0.074996	1.31814	0.001927	-8.5e-05	ok	0.002546	down_with_distance
CCDC88A	6627	0.078165	1.14251	0.001935	9.58e-05	ok	0.002555	up_with_distance
MAP3K4	6627	0.06896	1.17294	0.001938	-8.3e-05	ok	0.002559	down_with_distance
ARPC4	6627	0.122076	1.16141	0.001945	-0.00011	ok	0.002567	down_with_distance
ZNF142	6627	0.060963	2.52238	0.001978	-2.9e-05	ok	0.00261	down_with_distance
MED15	6627	0.131734	1.24	0.00199	-0.00011	ok	0.002625	down_with_distance
ATP5F1D	6627	0.092048	1.35606	0.00202	-9.7e-05	ok	0.002664	down_with_distance
ALS2	6627	0.059152	1.15459	0.002036	-7.3e-05	ok	0.002685	down_with_distance
OS9	6627	0.197676	1.15918	0.002068	-0.00014	ok	0.002727	down_with_distance
SLC66A2	6627	0.053267	2.06002	0.002069	-3.4e-05	ok	0.002727	down_with_distance
FILIP1L	6627	0.072431	1.32364	0.002081	8.18e-05	ok	0.002742	up_with_distance
DENND4A	6627	0.063377	1.68151	0.002094	-7.6e-05	ok	0.002759	down_with_distance
PNMA1	6627	0.063981	1.15437	0.002095	-8e-05	ok	0.002759	down_with_distance
TSC22D1	6627	0.093557	1.13502	0.002131	-9.3e-05	ok	0.002807	down_with_distance
RASA2	6627	0.076958	1.63373	0.002149	-7.5e-05	ok	0.002829	down_with_distance
SART1	6627	0.061868	1.13455	0.002153	-7.5e-05	ok	0.002834	down_with_distance
NUP43	6627	0.059303	1.17399	0.002154	-7.4e-05	ok	0.002835	down_with_distance
RELL1	6627	0.079372	1.83931	0.002158	-8.4e-05	ok	0.002839	down_with_distance
PDIA5	6627	0.059906	1.20715	0.002201	-7.3e-05	ok	0.002895	down_with_distance
ATP6V0A1	6627	0.058548	1.26281	0.002215	-6.8e-05	ok	0.002913	down_with_distance
SMAD1	6627	0.051154	1.15167	0.002217	-7.1e-05	ok	0.002915	down_with_distance
SNX12	6627	0.076656	1.1545	0.00222	-8.5e-05	ok	0.002918	down_with_distance
ARMH3	6627	0.13279	1.6843	0.002222	-8.7e-05	ok	0.00292	down_with_distance
CAV2	6627	0.071073	1.98721	0.002224	5.11e-05	ok	0.002922	up_with_distance
ZNF512	6627	0.07394	1.54169	0.00224	-8.4e-05	ok	0.002942	down_with_distance
MAFG	6627	0.061415	1.17712	0.002243	-7.6e-05	ok	0.002946	down_with_distance
PARD3B	6627	0.052965	1.17735	0.002258	-7.3e-05	ok	0.002965	down_with_distance
BIN3	6627	0.065791	1.341	0.002276	-7.1e-05	ok	0.002988	down_with_distance
PPP1R12B	6627	0.119511	1.45438	0.002283	-0.0001	ok	0.002996	down_with_distance
SMIM26	6627	0.064132	1.2462	0.002287	-7.6e-05	ok	0.003001	down_with_distance
CALHM2	6627	0.096726	1.1688	0.002293	-9.6e-05	ok	0.003008	down_with_distance
EIF2AK1	6627	0.063226	1.13515	0.002296	-7.4e-05	ok	0.003011	down_with_distance
SRC	6627	0.061114	1.13999	0.002322	-7.2e-05	ok	0.003045	down_with_distance
ASMTL	6627	0.066848	1.19973	0.002339	-7.9e-05	ok	0.003067	down_with_distance
CCNY	6627	0.115588	3.09986	0.002353	-0.00016	ok	0.003084	down_with_distance
CLK1	6627	0.186661	1.15099	0.002375	-0.00013	ok	0.003112	down_with_distance
AMPD2	6627	0.05372	1.13254	0.00238	-7e-05	ok	0.003118	down_with_distance
PHACTR2	6627	0.052362	1.14369	0.002384	7.37e-05	ok	0.003122	up_with_distance
CCDC93	6627	0.063377	2.92639	0.002394	-3.4e-06	ok	0.003135	down_with_distance
ZEB2	6627	0.116191	1.13887	0.002417	0.000112	ok	0.003164	up_with_distance
ARPC2	6627	0.118153	1.25516	0.002425	-0.00011	ok	0.003174	down_with_distance
STAM	6627	0.066697	1.26361	0.002435	-8.4e-05	ok	0.003186	down_with_distance
SNX33	6627	0.065037	1.17259	0.002446	-8e-05	ok	0.003199	down_with_distance
PDE7A	6627	0.068508	1.1232	0.00246	-7.7e-05	ok	0.003217	down_with_distance
EPHB3	6627	0.070771	1.23094	0.002464	-8.7e-05	ok	0.003222	down_with_distance
PAPSS1	6627	0.059152	1.12723	0.002489	-7.2e-05	ok	0.003254	down_with_distance
DAP	6627	0.159046	1.37924	0.002533	-0.00013	ok	0.00331	down_with_distance
EGFL7	6627	0.084201	2.46387	0.002546	-2.6e-05	ok	0.003327	down_with_distance
PXN	6627	0.13113	1.1307	0.002548	-0.00011	ok	0.003329	down_with_distance
CD14	6627	0.059152	2.18217	0.002551	2.98e-05	ok	0.003332	up_with_distance
CAMSAP2	6627	0.102611	1.2041	0.002564	-0.0001	ok	0.003348	down_with_distance
SPRYD3	6627	0.082843	1.12354	0.00257	-8.5e-05	ok	0.003355	down_with_distance
IQSEC2	6627	0.059001	1.14784	0.002573	-7.2e-05	ok	0.003359	down_with_distance
TMEM168	6627	0.092349	1.12603	0.00259	-9e-05	ok	0.003379	down_with_distance
APBB3	6627	0.071224	1.16185	0.002597	-8.2e-05	ok	0.003387	down_with_distance
ASB8	6627	0.050551	1.12241	0.002621	-6.8e-05	ok	0.003419	down_with_distance
ZFP36	6627	0.113928	1.62509	0.002675	-0.00011	ok	0.003488	down_with_distance
MFSD1	6627	0.159197	1.24342	0.00268	-0.00013	ok	0.003493	down_with_distance
HBS1L	6627	0.154218	1.78185	0.002688	-0.0001	ok	0.003503	down_with_distance
CAVIN3	6627	0.05206	1.11915	0.002763	7.6e-05	ok	0.0036	up_with_distance
TBCK	6627	0.054625	1.17184	0.002768	-6.5e-05	ok	0.003607	down_with_distance
DARS	6627	0.08239	1.14064	0.002795	-8.3e-05	ok	0.00364	down_with_distance
COP1	6627	0.056888	1.83035	0.002814	-4.7e-05	ok	0.003665	down_with_distance
USP12	6627	0.08903	1.1148	0.002847	-8.8e-05	ok	0.003707	down_with_distance
ITGA5	6627	0.105327	2.65698	0.002871	-5.4e-05	ok	0.003738	down_with_distance
POLK	6627	0.076958	1.23408	0.002875	-7.8e-05	ok	0.003741	down_with_distance
TMEM248	6627	0.116946	1.18035	0.002901	-0.0001	ok	0.003775	down_with_distance
ELF2	6627	0.055078	1.14225	0.002907	-6.8e-05	ok	0.003781	down_with_distance
SEC22C	6627	0.060963	1.21058	0.002908	-6.7e-05	ok	0.003782	down_with_distance
S100A6	6627	0.442282	1.1999	0.002923	0.000181	ok	0.0038	up_with_distance
CTSB	6627	0.410593	1.14995	0.002928	-0.00019	ok	0.003806	down_with_distance
EVI2A	6627	0.0504	1.17684	0.002971	7.25e-05	ok	0.003861	up_with_distance
WSB2	6627	0.1008	1.70085	0.002976	-0.00011	ok	0.003866	down_with_distance
FCGRT	6627	0.159197	1.14849	0.003004	-0.00012	ok	0.003902	down_with_distance
SUMO2	6627	0.122982	1.17424	0.003013	-0.0001	ok	0.003913	down_with_distance
ZFAND2B	6627	0.054927	1.24511	0.00302	-7.2e-05	ok	0.003921	down_with_distance
RNASET2	6627	0.057492	2.61971	0.003025	-6.1e-05	ok	0.003927	down_with_distance
PHF2	6627	0.083296	1.14407	0.003054	-8.3e-05	ok	0.003963	down_with_distance
C5orf24	6627	0.056436	1.12867	0.00306	-7e-05	ok	0.00397	down_with_distance
MAPK6	6627	0.072733	1.51638	0.003079	-8.8e-05	ok	0.003994	down_with_distance
NID2	6627	0.105628	2.24471	0.003088	1.37e-05	ok	0.004004	up_with_distance
AKAP10	6627	0.056738	2.95443	0.003104	-0.00012	ok	0.004025	down_with_distance
AKR1A1	6627	0.142448	1.10751	0.003107	-0.00011	ok	0.004028	down_with_distance
TBK1	6627	0.073185	1.14724	0.003132	-7.7e-05	ok	0.004059	down_with_distance
IL1R1	6627	0.070922	2.39878	0.003161	-1e-05	ok	0.004096	down_with_distance
SFXN3	6627	0.113022	1.10941	0.003179	-9.8e-05	ok	0.004118	down_with_distance
JAK1	6627	0.088577	1.11187	0.003184	-8.8e-05	ok	0.004124	down_with_distance
ZNF189	6627	0.057341	1.48779	0.003189	-6e-05	ok	0.00413	down_with_distance
SERINC5	6627	0.067753	1.16949	0.003193	-8e-05	ok	0.004134	down_with_distance
RILPL1	6627	0.063679	1.32964	0.003205	-6.5e-05	ok	0.004148	down_with_distance
RESF1	6627	0.076958	1.14208	0.003225	-8.6e-05	ok	0.004173	down_with_distance
PDZD11	6627	0.053267	1.30596	0.003265	-6.1e-05	ok	0.004223	down_with_distance
SDHB	6627	0.085106	1.11558	0.00331	-8.2e-05	ok	0.004281	down_with_distance
FBXW5	6627	0.074393	1.13004	0.003383	-7.6e-05	ok	0.004374	down_with_distance
DENND4B	6627	0.080579	1.17016	0.00339	-8.1e-05	ok	0.004383	down_with_distance
ZNF280D	6627	0.067904	1.17093	0.003402	-7.8e-05	ok	0.004397	down_with_distance
PICALM	6627	0.159801	1.10669	0.003426	-0.00012	ok	0.004427	down_with_distance
PPP2R5C	6627	0.074845	1.1808	0.003453	-7.8e-05	ok	0.004461	down_with_distance
DDX6	6627	0.115135	1.09967	0.003467	-9.5e-05	ok	0.004479	down_with_distance
CNTRL	6627	0.075751	1.39792	0.003475	-7.6e-05	ok	0.004487	down_with_distance
EIF3M	6627	0.055681	1.24804	0.003526	-6.4e-05	ok	0.004552	down_with_distance
UBE2Q2	6627	0.081032	1.54325	0.00353	-9.4e-05	ok	0.004557	down_with_distance
ALKBH7	6627	0.053267	1.10604	0.003534	-6.8e-05	ok	0.00456	down_with_distance
PKD1	6627	0.088275	1.12166	0.003546	-8.6e-05	ok	0.004574	down_with_distance
SPTLC1	6627	0.053569	1.17391	0.003557	-6.3e-05	ok	0.004588	down_with_distance
ZFHX3	6627	0.082239	1.39542	0.003564	-8.1e-05	ok	0.004597	down_with_distance
SH3BGRL3	6627	0.175645	2.35319	0.003574	-4e-05	ok	0.004607	down_with_distance
OSTF1	6627	0.053267	1.11773	0.003587	-6.5e-05	ok	0.004623	down_with_distance
ATP6V1F	6627	0.086314	1.13449	0.003615	-8.5e-05	ok	0.004658	down_with_distance
RDH11	6627	0.051003	1.18043	0.003616	-6.3e-05	ok	0.004658	down_with_distance
RNF181	6627	0.08737	1.51738	0.003617	-7.8e-05	ok	0.00466	down_with_distance
ZRANB1	6627	0.074845	1.15315	0.003626	-8.3e-05	ok	0.004669	down_with_distance
WIPI2	6627	0.077863	2.86902	0.003629	-0.00014	ok	0.004672	down_with_distance
WDR13	6627	0.108646	1.88194	0.003631	-6.3e-05	ok	0.004673	down_with_distance
TMEM43	6627	0.078467	1.12526	0.003631	-8.2e-05	ok	0.004673	down_with_distance
DECR1	6627	0.063679	1.14561	0.003664	-7.3e-05	ok	0.004715	down_with_distance
SVIL	6627	0.119058	1.26578	0.003676	-9.5e-05	ok	0.004728	down_with_distance
STK40	6627	0.059605	1.09765	0.003689	-6.7e-05	ok	0.004745	down_with_distance
MXD4	6627	0.121171	1.69865	0.003699	-9.2e-05	ok	0.004756	down_with_distance
EIF1B	6627	0.089332	1.13538	0.003708	-8.8e-05	ok	0.004767	down_with_distance
TP53INP1	6627	0.064282	1.14311	0.003714	-7.5e-05	ok	0.004773	down_with_distance
COL4A2	6627	0.142598	1.26013	0.00372	0.000144	ok	0.00478	up_with_distance
CCN1	6627	0.07726	1.15041	0.003745	8.35e-05	ok	0.004811	up_with_distance
EGLN1	6627	0.085106	1.25591	0.003749	-8.6e-05	ok	0.004814	down_with_distance
EMP3	6627	0.111815	2.35918	0.003775	-1.5e-05	ok	0.004847	down_with_distance
POLR3D	6627	0.054323	2.81194	0.003799	-0.00011	ok	0.004876	down_with_distance
DDX1	6627	0.091746	1.19873	0.003823	-8.2e-05	ok	0.004907	down_with_distance
PTPN1	6627	0.094613	1.11244	0.003871	-8.9e-05	ok	0.004967	down_with_distance
BAD	6627	0.051758	1.47451	0.003874	-7.6e-05	ok	0.00497	down_with_distance
MSRB3	6627	0.073789	1.2327	0.003946	8.18e-05	ok	0.005061	up_with_distance
BNIP3L	6627	0.1681	1.28364	0.003979	-0.00013	ok	0.005102	down_with_distance
PPP3CA	6627	0.067602	1.10406	0.003989	-7.7e-05	ok	0.005114	down_with_distance
ADAMTS2	6627	0.120869	2.26302	0.003992	1.85e-05	ok	0.005117	up_with_distance
ZZEF1	6627	0.0673	1.29083	0.004008	-6.6e-05	ok	0.005136	down_with_distance
UBL3	6627	0.111815	1.11416	0.00404	-9.5e-05	ok	0.005176	down_with_distance
ENO1	6627	0.092349	1.11794	0.004047	-8.9e-05	ok	0.005184	down_with_distance
SMIM19	6627	0.074393	1.12547	0.004062	-7.3e-05	ok	0.005201	down_with_distance
COG5	6627	0.070017	1.74695	0.004104	-6.8e-05	ok	0.005254	down_with_distance
FAM50A	6627	0.089935	1.14862	0.004117	-8.8e-05	ok	0.00527	down_with_distance
INPP4A	6627	0.054021	1.10236	0.004137	-6.3e-05	ok	0.005294	down_with_distance
OAZ1	6627	0.473668	1.3877	0.004149	-0.00021	ok	0.005309	down_with_distance
PGD	6627	0.068809	1.16229	0.004168	-7.4e-05	ok	0.005331	down_with_distance
TRAPPC6B	6627	0.081485	1.3659	0.004184	-7.5e-05	ok	0.005351	down_with_distance
RAB7A	6627	0.118455	1.09	0.004207	-9.5e-05	ok	0.00538	down_with_distance
PPIE	6627	0.056587	1.1606	0.004215	-6.4e-05	ok	0.005388	down_with_distance
ITPRID2	6627	0.082088	1.09575	0.004235	-7.8e-05	ok	0.005413	down_with_distance
ZNF532	6627	0.196771	1.24789	0.004239	-0.00014	ok	0.005416	down_with_distance
C9orf78	6627	0.084654	1.13397	0.004257	-8.1e-05	ok	0.005438	down_with_distance
ZNF516	6627	0.060359	1.27521	0.004261	-7.9e-05	ok	0.005443	down_with_distance
PGM1	6627	0.073789	1.25744	0.004269	-7.1e-05	ok	0.005452	down_with_distance
CAT	6627	0.066546	1.14289	0.004297	-7.3e-05	ok	0.005485	down_with_distance
LIPA	6627	0.068055	1.16077	0.004298	-7.8e-05	ok	0.005485	down_with_distance
SON	6627	0.130074	1.11569	0.004302	-0.0001	ok	0.005489	down_with_distance
HOXB2	6627	0.071375	1.11912	0.004306	-7.2e-05	ok	0.005493	down_with_distance
ROCK2	6627	0.054625	1.20862	0.004335	-6.4e-05	ok	0.005529	down_with_distance
TIGD5	6627	0.060661	1.3267	0.00434	-6.9e-05	ok	0.005534	down_with_distance
TMEM138	6627	0.053116	1.09818	0.00441	-6.5e-05	ok	0.005623	down_with_distance
TRPM7	6627	0.137015	1.34858	0.00443	-9.1e-05	ok	0.005647	down_with_distance
HTRA3	6627	0.239324	2.27274	0.004469	3.44e-06	ok	0.005694	up_with_distance
BCAR1	6627	0.117097	2.09737	0.004515	-4.1e-05	ok	0.005753	down_with_distance
PNPLA7	6627	0.051456	1.68834	0.00454	-7.1e-05	ok	0.005782	down_with_distance
PLEC	6627	0.297118	1.08406	0.004558	-0.00015	ok	0.005803	down_with_distance
TXNDC15	6627	0.129772	1.10157	0.004558	-9.5e-05	ok	0.005803	down_with_distance
KIZ	6627	0.059303	1.08558	0.004562	-6.7e-05	ok	0.005807	down_with_distance
NABP1	6627	0.063075	1.08403	0.004572	-7.6e-05	ok	0.005819	down_with_distance
ARHGAP18	6627	0.071827	1.22307	0.004589	8.51e-05	ok	0.005839	up_with_distance
AKT3	6627	0.073035	1.63795	0.004601	6.39e-05	ok	0.005853	up_with_distance
GOLGA7	6627	0.060661	1.08956	0.004613	-6.5e-05	ok	0.005866	down_with_distance
MAPK8	6627	0.052965	1.15033	0.004643	-6e-05	ok	0.005904	down_with_distance
FBXL5	6627	0.093708	1.15159	0.004653	-8.3e-05	ok	0.005915	down_with_distance
PLXNA1	6627	0.073789	1.1904	0.004654	-8.3e-05	ok	0.005915	down_with_distance
SH3BP2	6627	0.065641	1.16472	0.00472	-6.9e-05	ok	0.005998	down_with_distance
DYNC1I2	6627	0.127509	1.32756	0.004744	-9.2e-05	ok	0.006026	down_with_distance
MEX3D	6627	0.061114	1.13268	0.004775	-6.8e-05	ok	0.006065	down_with_distance
SEPTIN7	6627	0.078316	1.23441	0.004782	-8.3e-05	ok	0.006073	down_with_distance
COMMD1	6627	0.07394	1.09724	0.004794	-7.1e-05	ok	0.006086	down_with_distance
P3H3	6627	0.054776	2.32307	0.004809	4.61e-06	ok	0.006104	up_with_distance
CRISPLD2	6627	0.064584	1.56061	0.004821	6.81e-05	ok	0.006118	up_with_distance
L3HYPDH	6627	0.094009	1.08973	0.004827	-8.4e-05	ok	0.006123	down_with_distance
WLS	6627	0.097631	1.08369	0.004833	-8.5e-05	ok	0.006129	down_with_distance
TBCC	6627	0.052512	1.24765	0.004895	-6.1e-05	ok	0.006207	down_with_distance
MAPRE1	6627	0.057643	1.08962	0.0049	-6.6e-05	ok	0.006212	down_with_distance
SNAP23	6627	0.065641	1.239	0.00491	-7.2e-05	ok	0.006223	down_with_distance
LTBP4	6627	0.060812	1.1676	0.004921	-6.9e-05	ok	0.006236	down_with_distance
DNASE1L1	6627	0.056587	2.02179	0.004937	-3.1e-05	ok	0.006255	down_with_distance
PWWP2A	6627	0.05206	1.10419	0.004955	-6.1e-05	ok	0.006276	down_with_distance
SDCCAG8	6627	0.078165	1.28072	0.004959	-7.1e-05	ok	0.00628	down_with_distance
SMNDC1	6627	0.070318	1.16532	0.004967	-7.1e-05	ok	0.006289	down_with_distance
ARHGAP27	6627	0.068508	1.12997	0.004982	-7.4e-05	ok	0.006307	down_with_distance
MICA	6627	0.051305	1.20391	0.005005	-6.3e-05	ok	0.006335	down_with_distance
ANKH	6627	0.060057	2.32745	0.005015	-4.4e-08	ok	0.006345	down_with_distance
PCIF1	6627	0.069413	1.09443	0.005022	-7.4e-05	ok	0.006352	down_with_distance
IER5	6627	0.060963	1.17903	0.005035	-7.1e-05	ok	0.006367	down_with_distance
MUS81	6627	0.057945	1.44027	0.005059	-6.5e-05	ok	0.006397	down_with_distance
POMP	6627	0.062019	1.07287	0.005061	-6.7e-05	ok	0.006398	down_with_distance
CRK	6627	0.087672	1.09994	0.005062	-8.4e-05	ok	0.006398	down_with_distance
SHLD2	6627	0.056134	1.11932	0.005095	-6.1e-05	ok	0.006438	down_with_distance
PRKD2	6627	0.064886	1.1319	0.005147	-7.2e-05	ok	0.006502	down_with_distance
EXT2	6627	0.058548	1.11165	0.00517	-6.5e-05	ok	0.006531	down_with_distance
ELOF1	6627	0.081334	1.23504	0.005173	-7.6e-05	ok	0.006532	down_with_distance
PERP	6627	0.066244	1.10657	0.00519	-7e-05	ok	0.006552	down_with_distance
CXCR4	6627	0.106232	2.18928	0.005255	3.12e-05	ok	0.006633	up_with_distance
MRC2	6627	0.21171	2.28729	0.00527	-7.4e-05	ok	0.00665	down_with_distance
GSTP1	6627	0.0925	1.79218	0.005288	5.74e-05	ok	0.006671	up_with_distance
TRIM33	6627	0.072884	1.12018	0.005294	-7.4e-05	ok	0.006678	down_with_distance
PPP2R1B	6627	0.051305	1.95051	0.005326	-3.4e-05	ok	0.006716	down_with_distance
COL18A1	6627	0.216689	1.12837	0.005377	0.000136	ok	0.00678	up_with_distance
CCNC	6627	0.064282	1.11294	0.005475	-6.9e-05	ok	0.006901	down_with_distance
ANXA7	6627	0.110457	1.59703	0.005496	-8.2e-05	ok	0.006926	down_with_distance
PLAUR	6627	0.12102	2.28413	0.005519	-1e-05	ok	0.006954	down_with_distance
CTSA	6627	0.12781	2.37593	0.005612	-0.00011	ok	0.007069	down_with_distance
TM2D2	6627	0.061265	1.08163	0.005619	-6.6e-05	ok	0.007077	down_with_distance
PACS1	6627	0.089633	1.19514	0.005639	-8.7e-05	ok	0.0071	down_with_distance
APCDD1	6627	0.063679	1.13496	0.005644	7.74e-05	ok	0.007105	up_with_distance
SUCLG2	6627	0.055983	1.06668	0.005688	-6.2e-05	ok	0.007159	down_with_distance
DDHD1	6627	0.074393	1.07277	0.005703	-7.6e-05	ok	0.007176	down_with_distance
ZADH2	6627	0.059605	1.09477	0.005709	-6.6e-05	ok	0.007182	down_with_distance
LTN1	6627	0.059605	1.12139	0.005725	-6.5e-05	ok	0.0072	down_with_distance
SNAP29	6627	0.053871	1.75803	0.005811	-4.2e-05	ok	0.007308	down_with_distance
GABARAP	6627	0.158594	1.97847	0.005824	5.15e-05	ok	0.007322	up_with_distance
KCTD12	6627	0.133243	2.21509	0.005833	2.09e-05	ok	0.007331	up_with_distance
XPA	6627	0.053569	1.09891	0.005866	-6.2e-05	ok	0.007372	down_with_distance
VASH1	6627	0.196318	2.08182	0.005874	3.73e-05	ok	0.00738	up_with_distance
ARMC8	6627	0.087219	1.14216	0.00595	-7.9e-05	ok	0.007474	down_with_distance
ABI1	6627	0.078618	1.07495	0.006043	-7.6e-05	ok	0.007589	down_with_distance
PLCB2	6627	0.060208	1.58611	0.006116	5.61e-05	ok	0.00768	up_with_distance
LONP1	6627	0.074996	1.15021	0.006138	-7.2e-05	ok	0.007705	down_with_distance
UBR2	6627	0.113928	2.21918	0.006202	-5.9e-05	ok	0.007783	down_with_distance
NUDT3	6627	0.12434	1.26226	0.006232	-8.8e-05	ok	0.00782	down_with_distance
MED17	6627	0.051003	1.06848	0.006242	-6e-05	ok	0.007828	down_with_distance
MICU2	6627	0.06549	1.18226	0.006242	-6.2e-05	ok	0.007828	down_with_distance
POLM	6627	0.109401	2.23569	0.006243	-0.00015	ok	0.007828	down_with_distance
CCND3	6627	0.06217	1.32566	0.00625	-6.5e-05	ok	0.007835	down_with_distance
KIAA0930	6627	0.105478	2.3625	0.006269	-8.5e-05	ok	0.007858	down_with_distance
ZSWIM8	6627	0.134903	2.4207	0.006273	-6.2e-05	ok	0.00786	down_with_distance
TBC1D15	6627	0.068055	1.08903	0.006291	-7.2e-05	ok	0.007882	down_with_distance
CYB5R1	6627	0.061566	1.0805	0.0063	-6.1e-05	ok	0.007891	down_with_distance
DPY19L3	6627	0.059605	1.13207	0.006318	-6.3e-05	ok	0.007911	down_with_distance
UROD	6627	0.072129	1.16822	0.00637	-7.6e-05	ok	0.007975	down_with_distance
TMEM230	6627	0.05553	1.25943	0.006394	-6e-05	ok	0.008004	down_with_distance
MATN3	6627	0.078316	1.06713	0.006421	-7.3e-05	ok	0.008036	down_with_distance
VPS26B	6627	0.084352	1.06839	0.006475	-7.8e-05	ok	0.008101	down_with_distance
MINDY3	6627	0.055229	1.05572	0.006485	-6e-05	ok	0.008113	down_with_distance
KDSR	6627	0.094764	1.09071	0.006498	-8e-05	ok	0.008126	down_with_distance
SH3BP5	6627	0.087973	1.13357	0.006752	-7.6e-05	ok	0.008442	down_with_distance
KRCC1	6627	0.063679	1.05007	0.006798	-6.5e-05	ok	0.008497	down_with_distance
COLEC12	6627	0.082088	1.0747	0.006809	-7.7e-05	ok	0.008509	down_with_distance
SLC40A1	6627	0.05206	1.1661	0.006852	6.14e-05	ok	0.008562	up_with_distance
STIM1	6627	0.060359	1.42611	0.006865	-5.6e-05	ok	0.008576	down_with_distance
STX17	6627	0.070922	1.67593	0.006919	-5.1e-05	ok	0.008642	down_with_distance
CTDSP2	6627	0.196922	1.22128	0.007027	-0.00011	ok	0.008774	down_with_distance
SATB1	6627	0.050702	1.91058	0.007045	4.02e-05	ok	0.008795	up_with_distance
SEC22B	6627	0.121925	1.06109	0.007126	-9.1e-05	ok	0.008894	down_with_distance
ZKSCAN8	6627	0.062472	1.09463	0.007173	-6.2e-05	ok	0.008951	down_with_distance
SCARB2	6627	0.083296	1.07536	0.007196	-7.7e-05	ok	0.008978	down_with_distance
NTMT1	6627	0.055832	1.06346	0.00727	-5.8e-05	ok	0.009068	down_with_distance
IFT80	6627	0.057794	1.04409	0.007287	-6.2e-05	ok	0.009088	down_with_distance
CDKN2B	6627	0.057039	1.92268	0.007293	4.34e-05	ok	0.009092	up_with_distance
TSPYL4	6627	0.054776	1.07484	0.007302	-6.1e-05	ok	0.009102	down_with_distance
ABCG1	6627	0.060057	1.05786	0.007325	-6.4e-05	ok	0.009129	down_with_distance
NUCB1	6627	0.218349	1.08384	0.007366	-0.00012	ok	0.009178	down_with_distance
RTCA	6627	0.072884	1.04958	0.007369	-6.8e-05	ok	0.009179	down_with_distance
YES1	6627	0.103818	1.3911	0.007375	-7.4e-05	ok	0.009185	down_with_distance
CPSF2	6627	0.054474	1.1684	0.007378	-5.9e-05	ok	0.009186	down_with_distance
CERCAM	6627	0.159197	2.22935	0.007447	-9.4e-05	ok	0.00927	down_with_distance
TAOK1	6627	0.117851	1.1126	0.007484	-9.4e-05	ok	0.009315	down_with_distance
TUBGCP2	6627	0.067451	1.06455	0.007502	-6.7e-05	ok	0.009335	down_with_distance
GFPT1	6627	0.064282	1.07915	0.007528	-6.5e-05	ok	0.009366	down_with_distance
PTPN9	6627	0.059454	1.1102	0.007539	-6.1e-05	ok	0.009377	down_with_distance
NMD3	6627	0.071375	1.08677	0.00757	-7.2e-05	ok	0.009413	down_with_distance
IQGAP1	6627	0.070771	1.08329	0.007575	-7e-05	ok	0.009417	down_with_distance
VPS13C	6627	0.126	2.03163	0.007584	4.27e-05	ok	0.009427	up_with_distance
ENTPD1	6627	0.107288	1.07024	0.007624	9.07e-05	ok	0.009475	up_with_distance
BACH1	6627	0.140335	2.5905	0.007627	-0.00015	ok	0.009476	down_with_distance
EVC	6627	0.138222	3.37838	0.00764	-5.5e-06	ok	0.00949	down_with_distance
PFN2	6627	0.130527	1.08791	0.007748	-9.8e-05	ok	0.009622	down_with_distance
PHF11	6627	0.079976	1.04478	0.007855	-7.2e-05	ok	0.009753	down_with_distance
PHF21A	6627	0.066697	1.26599	0.007873	-6.3e-05	ok	0.009773	down_with_distance
VPS41	6627	0.108948	1.05288	0.007896	-8.4e-05	ok	0.009799	down_with_distance
CEP68	6627	0.055078	2.75546	0.007918	-9e-05	ok	0.009825	down_with_distance
PSMB2	6627	0.059906	1.12734	0.007935	-6.1e-05	ok	0.009844	down_with_distance
PLOD1	6627	0.071676	3.12792	0.007941	-8e-05	ok	0.00985	down_with_distance
C1orf174	6627	0.057039	1.24916	0.007968	-6e-05	ok	0.009881	down_with_distance
TECPR1	6627	0.057643	1.85109	0.008036	-4.8e-05	ok	0.009962	down_with_distance
SCRN2	6627	0.056587	1.33144	0.008058	-5.5e-05	ok	0.009987	down_with_distance
TCF4	6627	0.123133	2.15092	0.008063	9.3e-06	ok	0.009992	up_with_distance
TNS3	6627	0.124038	2.72638	0.008144	-5.1e-05	ok	0.010089	down_with_distance
WNK1	6627	0.292138	1.0925	0.008145	-0.00014	ok	0.010089	down_with_distance
SSH1	6627	0.096122	1.12407	0.008165	-8.4e-05	ok	0.010111	down_with_distance
TFCP2	6627	0.072733	1.08867	0.008238	-6.5e-05	ok	0.0102	down_with_distance
PTGFRN	6627	0.076505	2.20937	0.00826	3.96e-06	ok	0.010225	up_with_distance
TAX1BP1	6627	0.087068	1.04883	0.008335	-7.5e-05	ok	0.010315	down_with_distance
PER3	6627	0.054625	1.07081	0.008403	6.58e-05	ok	0.010397	up_with_distance
NR1D2	6627	0.081485	2.11322	0.008448	-7.9e-05	ok	0.010451	down_with_distance
IFFO1	6627	0.067904	1.04399	0.008498	7.11e-05	ok	0.01051	up_with_distance
CMAS	6627	0.053418	1.04655	0.008591	-5.3e-05	ok	0.010623	down_with_distance
DHRS1	6627	0.05553	1.27939	0.008682	-5.1e-05	ok	0.010733	down_with_distance
POLR3A	6627	0.051003	1.27961	0.00869	-5.2e-05	ok	0.010741	down_with_distance
MYOF	6627	0.245813	1.13756	0.008776	-0.00012	ok	0.010844	down_with_distance
CNP	6627	0.063075	1.60431	0.008848	-6.9e-05	ok	0.010931	down_with_distance
ARMC10	6627	0.06896	1.1405	0.008851	-6.6e-05	ok	0.010932	down_with_distance
VOPP1	6627	0.093858	1.14136	0.008947	-8.3e-05	ok	0.011049	down_with_distance
ILRUN	6627	0.05719	1.02985	0.008973	-5.7e-05	ok	0.011078	down_with_distance
TMEM176B	6627	0.115739	1.22496	0.009059	8.65e-05	ok	0.011182	up_with_distance
ANKRD9	6627	0.054776	1.27121	0.009082	-5.1e-05	ok	0.011208	down_with_distance
DGCR8	6627	0.078769	1.28708	0.00909	-6.4e-05	ok	0.011216	down_with_distance
SNX19	6627	0.069111	1.06491	0.009181	-6.5e-05	ok	0.011326	down_with_distance
GBF1	6627	0.051909	1.80463	0.009265	-4.5e-05	ok	0.011426	down_with_distance
EIF2AK2	6627	0.135808	1.16925	0.009278	-9.4e-05	ok	0.011441	down_with_distance
PIAS1	6627	0.05538	1.0316	0.009299	-5.9e-05	ok	0.011463	down_with_distance
STK4	6627	0.086464	2.0496	0.009352	-7.1e-05	ok	0.011527	down_with_distance
TMEM106A	6627	0.065037	1.0692	0.009362	-6.9e-05	ok	0.011536	down_with_distance
HIPK3	6627	0.149842	1.0375	0.009386	-9.5e-05	ok	0.011564	down_with_distance
C19orf25	6627	0.055229	1.10194	0.009395	-6.1e-05	ok	0.011572	down_with_distance
VWA5A	6627	0.069262	1.03406	0.009471	8.04e-05	ok	0.011664	up_with_distance
ALOX5	6627	0.113022	1.08676	0.00948	9.31e-05	ok	0.011672	up_with_distance
RFLNB	6627	0.052814	2.22473	0.009487	-1.2e-05	ok	0.011677	down_with_distance
NBEAL1	6627	0.058699	1.05173	0.009512	-6e-05	ok	0.011706	down_with_distance
SNX14	6627	0.098838	1.03126	0.009635	-7.8e-05	ok	0.011855	down_with_distance
LPAR6	6627	0.111061	2.6257	0.009667	-0.00015	ok	0.011892	down_with_distance
COTL1	6627	0.072884	1.02376	0.009711	-6.7e-05	ok	0.011944	down_with_distance
ME3	6627	0.054776	1.07913	0.009804	-5.8e-05	ok	0.012056	down_with_distance
RAB1A	6627	0.059605	1.06706	0.009815	-5.6e-05	ok	0.012067	down_with_distance
TMEM127	6627	0.08737	1.06122	0.009818	-7.2e-05	ok	0.012068	down_with_distance
TCEAL8	6627	0.081938	1.02396	0.009939	-7.2e-05	ok	0.012214	down_with_distance
OAS3	6627	0.092048	1.03335	0.009958	-7.5e-05	ok	0.012234	down_with_distance
MED23	6627	0.061265	1.06153	0.009978	-5.7e-05	ok	0.012256	down_with_distance
C6orf62	6627	0.090539	1.01884	0.009993	-7.4e-05	ok	0.012272	down_with_distance
SLC7A6	6627	0.11091	1.07114	0.010028	-8e-05	ok	0.012311	down_with_distance
GLRX3	6627	0.084503	1.16157	0.010041	-6.8e-05	ok	0.012326	down_with_distance
TGFBRAP1	6627	0.051456	1.17191	0.010046	-5.4e-05	ok	0.012329	down_with_distance
CHMP7	6627	0.051909	1.05787	0.01007	-5.3e-05	ok	0.012356	down_with_distance
FOXO3	6627	0.082843	2.03975	0.010141	-2.4e-05	ok	0.01244	down_with_distance
TRIM38	6627	0.119511	1.03001	0.010178	-8.4e-05	ok	0.012482	down_with_distance
WASHC5	6627	0.076656	1.01921	0.010224	-6.6e-05	ok	0.012537	down_with_distance
HYI	6627	0.066395	1.22318	0.01026	-5.9e-05	ok	0.012578	down_with_distance
ZYX	6627	0.219104	2.21067	0.010317	-2.8e-05	ok	0.012645	down_with_distance
PDGFRL	6627	0.071978	2.12421	0.010502	1.63e-05	ok	0.012869	up_with_distance
SGTA	6627	0.051607	1.03919	0.010513	-5.6e-05	ok	0.01288	down_with_distance
ADAM17	6627	0.095518	1.30587	0.010524	-7.1e-05	ok	0.01289	down_with_distance
STOM	6627	0.087973	1.991	0.010585	-6.2e-05	ok	0.012962	down_with_distance
PSMA4	6627	0.070017	1.02913	0.010613	-6.4e-05	ok	0.012994	down_with_distance
MED14	6627	0.07228	1.06385	0.010643	-6.5e-05	ok	0.013028	down_with_distance
SPECC1	6627	0.09582	1.93971	0.010663	3.59e-05	ok	0.013049	up_with_distance
NOA1	6627	0.051909	1.04587	0.010745	-5.3e-05	ok	0.013147	down_with_distance
RIPK1	6627	0.052663	1.03306	0.010838	-5.7e-05	ok	0.013257	down_with_distance
OST4	6627	0.061868	1.02067	0.01088	-5.8e-05	ok	0.013307	down_with_distance
FAM172A	6627	0.0673	1.26727	0.010889	-6.4e-05	ok	0.013315	down_with_distance
FAM200B	6627	0.05553	1.06859	0.011025	-5.6e-05	ok	0.013479	down_with_distance
KIDINS220	6627	0.127207	1.09702	0.011049	-8.5e-05	ok	0.013504	down_with_distance
RAP1A	6627	0.067904	2.38184	0.01106	-2.7e-05	ok	0.013515	down_with_distance
C3orf38	6627	0.052965	1.04541	0.011079	-5.5e-05	ok	0.013536	down_with_distance
SPRED1	6627	0.053871	1.02179	0.01117	6.23e-05	ok	0.013644	up_with_distance
KAT5	6627	0.06549	1.10439	0.011202	-6e-05	ok	0.013679	down_with_distance
MITD1	6627	0.067904	1.26385	0.011305	-6.4e-05	ok	0.013803	down_with_distance
LRCH1	6627	0.071676	1.02703	0.011384	-6.7e-05	ok	0.013896	down_with_distance
BCL2L13	6627	0.0756	1.04066	0.011457	-6.4e-05	ok	0.013983	down_with_distance
PTK2B	6627	0.05206	2.4885	0.011562	-8.2e-05	ok	0.014108	down_with_distance
USPL1	6627	0.054776	1.01855	0.011694	-5.4e-05	ok	0.014265	down_with_distance
CTSZ	6627	0.267089	1.93318	0.011811	4.73e-05	ok	0.014405	up_with_distance
SRGN	6627	0.086766	1.09545	0.011973	8.12e-05	ok	0.014599	up_with_distance
MCRIP1	6627	0.107439	1.0292	0.012006	-7.9e-05	ok	0.014634	down_with_distance
RAB28	6627	0.058548	1.81379	0.012007	-5e-05	ok	0.014634	down_with_distance
SLC35D2	6627	0.052362	1.50295	0.012009	-4.6e-05	ok	0.014634	down_with_distance
SGK1	6627	0.065339	1.62571	0.012013	4.64e-05	ok	0.014636	up_with_distance
SUZ12	6627	0.060057	1.06311	0.012039	-6e-05	ok	0.014665	down_with_distance
SF3A3	6627	0.065791	1.0326	0.012228	-6.1e-05	ok	0.014891	down_with_distance
DENND5A	6627	0.070017	1.00465	0.012232	-6.2e-05	ok	0.014893	down_with_distance
RSRP1	6627	0.1933	2.47883	0.01225	-0.00013	ok	0.014911	down_with_distance
HEXB	6627	0.100045	1.07758	0.012257	-7.5e-05	ok	0.014917	down_with_distance
SNX9	6627	0.071526	1.7109	0.012304	-5.1e-05	ok	0.014972	down_with_distance
TRIM47	6627	0.056888	1.08865	0.012384	-5.6e-05	ok	0.015066	down_with_distance
NT5C2	6627	0.070922	1.02598	0.012413	-6.4e-05	ok	0.015098	down_with_distance
SLC15A3	6627	0.098536	1.48072	0.012438	6.67e-05	ok	0.015125	up_with_distance
CREG1	6627	0.124038	1.00187	0.012443	-8.1e-05	ok	0.015128	down_with_distance
SPART	6627	0.0756	1.80635	0.012643	-6.4e-05	ok	0.015368	down_with_distance
AK1	6627	0.059756	1.01427	0.012813	-5.7e-05	ok	0.01557	down_with_distance
KIAA2013	6627	0.070469	1.10678	0.012815	-6.1e-05	ok	0.01557	down_with_distance
ATXN7	6627	0.084955	1.03663	0.012905	-6.9e-05	ok	0.015676	down_with_distance
NOP10	6627	0.054625	1.1104	0.012949	-5e-05	ok	0.015727	down_with_distance
PTK7	6627	0.128112	1.06504	0.013022	-8.9e-05	ok	0.015811	down_with_distance
SMARCB1	6627	0.129923	1.00013	0.013051	-8.4e-05	ok	0.015843	down_with_distance
TYROBP	6627	0.072129	1.03304	0.013083	6.5e-05	ok	0.015878	up_with_distance
GPCPD1	6627	0.081032	1.04493	0.013197	-6.7e-05	ok	0.016013	down_with_distance
SLC27A3	6627	0.06549	1.92089	0.013216	-3.6e-05	ok	0.016033	down_with_distance
UBC	6627	0.081636	0.99763	0.013291	-6.8e-05	ok	0.01612	down_with_distance
CHMP1B	6627	0.097631	1.01509	0.013363	-7.5e-05	ok	0.016204	down_with_distance
IFITM2	6627	0.080429	1.07816	0.013394	-6.7e-05	ok	0.016239	down_with_distance
STAB1	6627	0.104421	1.06901	0.013453	8.85e-05	ok	0.016307	up_with_distance
C1QB	6627	0.087521	1.00707	0.013528	7.4e-05	ok	0.016393	up_with_distance
GREM1	6627	0.057945	1.97509	0.013533	1.99e-05	ok	0.016393	up_with_distance
BNC2	6627	0.091746	1.91957	0.013534	3.33e-05	ok	0.016393	up_with_distance
SLFN5	6627	0.082541	1.09208	0.013536	6.62e-05	ok	0.016393	up_with_distance
IFI6	6627	0.370152	1.02934	0.013549	-0.00014	ok	0.016406	down_with_distance
RNPEPL1	6627	0.084503	0.999611	0.013618	-6.6e-05	ok	0.016486	down_with_distance
VAV2	6627	0.069111	1.00461	0.013677	-5.9e-05	ok	0.016554	down_with_distance
IRF9	6627	0.12781	2.81941	0.013722	-0.00017	ok	0.016605	down_with_distance
XPC	6627	0.06896	1.09134	0.013817	-5.9e-05	ok	0.016716	down_with_distance
GABARAPL2	6627	0.072431	1.20735	0.013857	-5.8e-05	ok	0.016761	down_with_distance
DIP2C	6627	0.119209	1.03221	0.013882	-7.9e-05	ok	0.016788	down_with_distance
ACOX1	6627	0.071676	1.02537	0.013923	-6.2e-05	ok	0.016833	down_with_distance
TRIP11	6627	0.058397	1.03483	0.013963	-5.4e-05	ok	0.016878	down_with_distance
PARVA	6627	0.128263	2.29288	0.014157	-4.4e-05	ok	0.01711	down_with_distance
CPQ	6627	0.091595	1.00082	0.014163	-7.2e-05	ok	0.017112	down_with_distance
PLTP	6627	0.094462	2.10064	0.014188	1.31e-06	ok	0.01714	up_with_distance
VMAC	6627	0.06051	1.09106	0.01425	-5.8e-05	ok	0.017211	down_with_distance
VCL	6627	0.121322	1.00713	0.014434	-8.3e-05	ok	0.01743	down_with_distance
SLU7	6627	0.081032	0.983345	0.014443	-6.3e-05	ok	0.017437	down_with_distance
NBR1	6627	0.098536	1.0178	0.014448	-7.3e-05	ok	0.017439	down_with_distance
CFAP97	6627	0.059605	1.02648	0.014469	-5.6e-05	ok	0.017461	down_with_distance
UBQLN2	6627	0.059756	0.99337	0.014539	-5.4e-05	ok	0.017542	down_with_distance
C11orf68	6627	0.070771	1.02287	0.014557	-5.7e-05	ok	0.017559	down_with_distance
DIP2A	6627	0.070017	0.98649	0.014642	-6.1e-05	ok	0.017658	down_with_distance
BCL7B	6627	0.059152	1.21233	0.014701	-5.1e-05	ok	0.017726	down_with_distance
SPI1	6627	0.152558	1.77163	0.015048	5.5e-05	ok	0.01814	up_with_distance
PPP3R1	6627	0.102761	1.24177	0.015065	-7.5e-05	ok	0.018157	down_with_distance
ATP1B3	6627	0.067602	1.01196	0.015073	-5.7e-05	ok	0.018163	down_with_distance
PLAGL1	6627	0.057794	1.15975	0.015116	5.79e-05	ok	0.01821	up_with_distance
AFAP1	6627	0.059756	1.0115	0.015191	-5.5e-05	ok	0.018297	down_with_distance
MED29	6627	0.051154	1.00013	0.015232	-4.6e-05	ok	0.018343	down_with_distance
SPSB1	6627	0.092199	2.194	0.015395	-1e-06	ok	0.018535	down_with_distance
SEPTIN2	6627	0.124038	1.01128	0.015439	-8.3e-05	ok	0.018584	down_with_distance
SEC31A	6627	0.21005	2.14157	0.015957	-5.9e-05	ok	0.019204	down_with_distance
STARD3NL	6627	0.055983	0.985695	0.016279	-5.3e-05	ok	0.019586	down_with_distance
ANKIB1	6627	0.06715	1.0047	0.016338	-5.7e-05	ok	0.019654	down_with_distance
CYFIP1	6627	0.11091	1.28839	0.016472	-8.7e-05	ok	0.01981	down_with_distance
RNF144A	6627	0.060057	1.12351	0.016486	6.02e-05	ok	0.019823	up_with_distance
C5orf15	6627	0.052362	1.33115	0.016582	-5e-05	ok	0.019934	down_with_distance
ARL15	6627	0.056134	1.04968	0.016682	-5.9e-05	ok	0.02005	down_with_distance
NR2F2	6627	0.073789	2.00405	0.016754	-3.7e-05	ok	0.020133	down_with_distance
KIFC3	6627	0.05206	1.7288	0.016806	4.05e-05	ok	0.020192	up_with_distance
NUS1	6627	0.079976	1.35735	0.016999	-7.1e-05	ok	0.020419	down_with_distance
VDR	6627	0.050098	1.00966	0.017144	-5.1e-05	ok	0.020589	down_with_distance
ALKBH5	6627	0.08405	0.974263	0.017151	-6.1e-05	ok	0.020593	down_with_distance
C1RL	6627	0.065791	1.03679	0.017226	-5.4e-05	ok	0.020679	down_with_distance
LCP1	6627	0.090539	1.17011	0.017247	-7.7e-05	ok	0.020699	down_with_distance
ARFIP1	6627	0.051154	0.988192	0.0173	-4.9e-05	ok	0.020758	down_with_distance
BET1L	6627	0.130828	0.971568	0.017369	-7.7e-05	ok	0.020837	down_with_distance
SPCS3	6627	0.055078	0.98119	0.017381	-5.2e-05	ok	0.020847	down_with_distance
ID2	6627	0.070017	0.966472	0.017517	-5.8e-05	ok	0.021006	down_with_distance
PPWD1	6627	0.078769	1.04311	0.017637	-6.1e-05	ok	0.021145	down_with_distance
VSTM4	6627	0.052211	2.16351	0.017703	-2.6e-05	ok	0.02122	down_with_distance
ARF3	6627	0.059756	1.09782	0.01776	-5.2e-05	ok	0.021284	down_with_distance
SSC5D	6627	0.062472	2.37811	0.017778	-2e-06	ok	0.021301	down_with_distance
SORBS1	6627	0.111514	1.01268	0.017866	7.33e-05	ok	0.021402	up_with_distance
NRAS	6627	0.060661	0.961408	0.01797	-5.5e-05	ok	0.021521	down_with_distance
MYD88	6627	0.069564	0.990255	0.018006	-6e-05	ok	0.021561	down_with_distance
TINF2	6627	0.0504	0.961977	0.018011	-4.9e-05	ok	0.021562	down_with_distance
B4GALT2	6627	0.090841	1.06341	0.018141	-5.9e-05	ok	0.021713	down_with_distance
SLC25A24	6627	0.063679	0.970277	0.018156	-5.4e-05	ok	0.021726	down_with_distance
MYDGF	6627	0.104572	1.14444	0.018223	-7.5e-05	ok	0.021802	down_with_distance
TIMM8B	6627	0.064735	0.99076	0.018235	-5.6e-05	ok	0.021812	down_with_distance
ARHGDIB	6627	0.15633	0.998243	0.018407	-9.2e-05	ok	0.022013	down_with_distance
ATG7	6627	0.08737	1.06683	0.018464	-6.5e-05	ok	0.022077	down_with_distance
ISCU	6627	0.115286	2.19248	0.01854	-7.2e-05	ok	0.022162	down_with_distance
JCAD	6627	0.101705	1.76475	0.018555	4.27e-05	ok	0.022175	up_with_distance
TBC1D22A	6627	0.073487	0.963675	0.018558	-5.9e-05	ok	0.022175	down_with_distance
TYMP	6627	0.250038	1.22145	0.018638	0.000109	ok	0.022265	up_with_distance
ATL3	6627	0.069564	0.990286	0.01902	-5.7e-05	ok	0.022717	down_with_distance
UBTD2	6627	0.078618	0.982706	0.019157	-6e-05	ok	0.022876	down_with_distance
C20orf194	6627	0.067753	1.11746	0.019165	-6e-05	ok	0.022881	down_with_distance
TRAF2	6627	0.052663	1.04309	0.019365	-4.7e-05	ok	0.023115	down_with_distance
PKD2	6627	0.083748	1.17597	0.019389	6.65e-05	ok	0.023137	up_with_distance
NUAK1	6627	0.072582	0.961212	0.019391	6.31e-05	ok	0.023137	up_with_distance
C1QTNF6	6627	0.097782	0.959008	0.019423	-6.8e-05	ok	0.02317	down_with_distance
ZNF521	6627	0.073789	1.8709	0.019498	3.43e-05	ok	0.023255	up_with_distance
P4HA2	6627	0.054323	0.968453	0.019509	-5.1e-05	ok	0.023263	down_with_distance
NMT1	6627	0.09914	0.959765	0.019587	-6.6e-05	ok	0.023351	down_with_distance
ANTXR2	6627	0.051909	1.2509	0.019654	4.72e-05	ok	0.023425	up_with_distance
SH3PXD2B	6627	0.145918	2.00443	0.019661	-8.8e-05	ok	0.023429	down_with_distance
ARPIN	6627	0.078165	1.02449	0.019816	6.36e-05	ok	0.023609	up_with_distance
ZNF224	6627	0.073185	0.96351	0.019851	-5.7e-05	ok	0.023645	down_with_distance
SEL1L	6627	0.102761	0.994387	0.019873	-7.1e-05	ok	0.023667	down_with_distance
FAM114A1	6627	0.159348	0.948414	0.020324	-8.3e-05	ok	0.024199	down_with_distance
KPNA3	6627	0.068206	0.981233	0.020725	-5.7e-05	ok	0.024671	down_with_distance
TOM1L2	6627	0.051154	0.955183	0.020941	-4.6e-05	ok	0.024924	down_with_distance
KIAA2026	6627	0.077863	1.32957	0.021358	-5.6e-05	ok	0.025415	down_with_distance
ITSN2	6627	0.079523	0.964364	0.021397	-5.9e-05	ok	0.025456	down_with_distance
DOCK6	6627	0.060812	1.64297	0.021747	-4.3e-05	ok	0.025863	down_with_distance
MED8	6627	0.072884	0.947851	0.021749	-5.7e-05	ok	0.025863	down_with_distance
CD4	6627	0.071526	0.985117	0.021839	5.98e-05	ok	0.025965	up_with_distance
PHF20L1	6627	0.116946	1.03455	0.02192	-7.5e-05	ok	0.026055	down_with_distance
TWF2	6627	0.095066	0.970642	0.021955	-6.9e-05	ok	0.026092	down_with_distance
TMEM263	6627	0.134148	1.0311	0.021986	-7.3e-05	ok	0.026123	down_with_distance
NID1	6627	0.141089	1.12272	0.022171	7.7e-05	ok	0.026338	up_with_distance
DPP9	6627	0.078316	0.996793	0.022272	-5.9e-05	ok	0.026452	down_with_distance
NRP1	6627	0.089633	0.956454	0.022277	6.62e-05	ok	0.026453	up_with_distance
DDB2	6627	0.051607	0.942961	0.022352	-4.8e-05	ok	0.026536	down_with_distance
FRY	6627	0.061717	0.986261	0.022358	-5e-05	ok	0.026537	down_with_distance
ANKRD50	6627	0.071676	0.945811	0.022449	-5.5e-05	ok	0.02664	down_with_distance
ELAC2	6627	0.083447	0.985227	0.022655	-5.9e-05	ok	0.026879	down_with_distance
ZYG11B	6627	0.061868	2.28207	0.022676	-6.3e-05	ok	0.026899	down_with_distance
NUPR1	6627	0.281575	1.83247	0.022867	-0.00014	ok	0.027119	down_with_distance
TBC1D23	6627	0.054927	0.935379	0.023021	-4.8e-05	ok	0.027297	down_with_distance
TPST1	6627	0.06217	1.54304	0.023107	4.27e-05	ok	0.027393	up_with_distance
LY96	6627	0.054172	1.92005	0.023187	1.26e-05	ok	0.027482	up_with_distance
TRO	6627	0.052512	0.976168	0.023246	-4.7e-05	ok	0.027546	down_with_distance
KLHL22	6627	0.071375	1.08658	0.023306	-5.7e-05	ok	0.027612	down_with_distance
INTS10	6627	0.058247	0.937585	0.023372	-4.6e-05	ok	0.027684	down_with_distance
BEX4	6627	0.074845	0.941569	0.0234	-5.5e-05	ok	0.027712	down_with_distance
TBCEL	6627	0.050249	0.946563	0.023452	-4.9e-05	ok	0.027767	down_with_distance
MTFR1L	6627	0.066395	1.02235	0.023483	-5.5e-05	ok	0.027799	down_with_distance
ARHGEF6	6627	0.1008	1.09281	0.023528	-6.7e-05	ok	0.027846	down_with_distance
MAP1LC3B	6627	0.071224	1.18359	0.023544	-5.8e-05	ok	0.027859	down_with_distance
A2M	6627	0.193451	0.953999	0.02366	0.000101	ok	0.02799	up_with_distance
RNF111	6627	0.056436	1.37376	0.023705	-4.7e-05	ok	0.028038	down_with_distance
APC	6627	0.051305	1.04091	0.023792	-4.5e-05	ok	0.028135	down_with_distance
LRRC17	6627	0.052362	1.8279	0.023859	2.63e-05	ok	0.028209	up_with_distance
AP3S2	6627	0.07062	0.971556	0.02391	-5.3e-05	ok	0.028263	down_with_distance
STX10	6627	0.085408	0.968812	0.02394	-5.7e-05	ok	0.028293	down_with_distance
CRELD2	6627	0.072582	0.952143	0.024048	-5.5e-05	ok	0.028414	down_with_distance
MOB4	6627	0.057643	0.931854	0.02407	-4.7e-05	ok	0.028434	down_with_distance
EEF1AKMT2	6627	0.066999	0.93028	0.024124	-5.3e-05	ok	0.028492	down_with_distance
LMNA	6627	0.430964	0.943359	0.024404	-0.00013	ok	0.028817	down_with_distance
SPAG9	6627	0.146522	2.06945	0.024409	-0.0001	ok	0.028817	down_with_distance
CIZ1	6627	0.062019	1.01265	0.024465	-5.2e-05	ok	0.028877	down_with_distance
GRK2	6627	0.15286	0.937851	0.024485	-7.9e-05	ok	0.028895	down_with_distance
STIMATE	6627	0.066999	1.0189	0.024654	-5.1e-05	ok	0.029087	down_with_distance
CAPN2	6627	0.271163	0.931209	0.024781	-0.00011	ok	0.029232	down_with_distance
KIAA1217	6627	0.345405	0.968919	0.024832	-0.00012	ok	0.029286	down_with_distance
COBLL1	6627	0.0673	0.92293	0.024943	-5.2e-05	ok	0.029411	down_with_distance
PPP1R11	6627	0.052512	0.9475	0.02515	-4.7e-05	ok	0.029649	down_with_distance
VWF	6627	0.069715	2.07094	0.025211	1.08e-05	ok	0.029715	up_with_distance
CCNH	6627	0.065339	0.978352	0.02526	-4.9e-05	ok	0.029766	down_with_distance
SLC30A1	6627	0.077863	0.993294	0.025316	-5.6e-05	ok	0.029826	down_with_distance
SFMBT2	6627	0.086012	2.32026	0.025445	-9.7e-05	ok	0.029972	down_with_distance
CALCOCO2	6627	0.133846	0.959716	0.025469	-7.8e-05	ok	0.029994	down_with_distance
TTC1	6627	0.074242	0.942085	0.02548	-5.4e-05	ok	0.03	down_with_distance
PLXNC1	6627	0.083899	1.73873	0.025571	4.7e-05	ok	0.030102	up_with_distance
STK3	6627	0.072129	0.951704	0.025587	-5.2e-05	ok	0.030114	down_with_distance
MRTFA	6627	0.088577	0.926958	0.025931	-6.1e-05	ok	0.030513	down_with_distance
TIMM44	6627	0.052663	0.971398	0.025992	-4.5e-05	ok	0.030578	down_with_distance
DHX16	6627	0.063679	1.08002	0.026129	-4.9e-05	ok	0.030734	down_with_distance
LY6G5B	6627	0.066697	1.06383	0.026207	-4.9e-05	ok	0.030818	down_with_distance
AEBP2	6627	0.096876	0.921015	0.026508	-6.1e-05	ok	0.031166	down_with_distance
DDX60L	6627	0.099291	0.988939	0.0266	-6.5e-05	ok	0.031268	down_with_distance
SGMS1	6627	0.052362	0.916735	0.026617	-4.5e-05	ok	0.031281	down_with_distance
KDELR2	6627	0.074091	1.08076	0.026656	-5.9e-05	ok	0.03132	down_with_distance
PRNP	6627	0.065942	0.9744	0.026678	5.51e-05	ok	0.03134	up_with_distance
DCP1A	6627	0.057643	0.9265	0.026872	-4.8e-05	ok	0.031561	down_with_distance
UBE4B	6627	0.084201	0.939287	0.027111	-5.8e-05	ok	0.031835	down_with_distance
LSP1	6627	0.222423	1.73389	0.027274	6.83e-05	ok	0.03202	up_with_distance
TNS2	6627	0.115588	0.99281	0.027293	-6.6e-05	ok	0.032036	down_with_distance
PMP22	6627	0.114381	2.08248	0.027533	-2.3e-05	ok	0.032312	down_with_distance
MCMBP	6627	0.081032	0.979131	0.027726	-5.8e-05	ok	0.032531	down_with_distance
PHTF2	6627	0.06051	0.920558	0.027742	-4.9e-05	ok	0.032543	down_with_distance
DBP	6627	0.057492	0.937652	0.027942	-4.7e-05	ok	0.032771	down_with_distance
UBE2B	6627	0.117851	0.924129	0.027994	-6.5e-05	ok	0.032825	down_with_distance
TBC1D4	6627	0.054323	0.944838	0.028002	-4.2e-05	ok	0.032828	down_with_distance
TBC1D2B	6627	0.134752	0.932729	0.028244	-7.5e-05	ok	0.033105	down_with_distance
BUB3	6627	0.055681	1.66668	0.028404	-3.9e-05	ok	0.033285	down_with_distance
ADSL	6627	0.069866	1.19227	0.028422	-4.9e-05	ok	0.033299	down_with_distance
MED10	6627	0.071676	0.951291	0.028608	-5e-05	ok	0.033511	down_with_distance
RNF168	6627	0.052362	0.936485	0.02862	-4.2e-05	ok	0.033518	down_with_distance
ANO6	6627	0.069262	0.917835	0.029027	-5e-05	ok	0.033988	down_with_distance
EMC2	6627	0.059152	0.905346	0.029192	-4.8e-05	ok	0.034174	down_with_distance
MS4A7	6627	0.144862	0.912026	0.029213	-7.3e-05	ok	0.034192	down_with_distance
ENO2	6627	0.095971	0.904755	0.029277	-6e-05	ok	0.03426	down_with_distance
TBC1D20	6627	0.069564	0.948742	0.029299	-5.2e-05	ok	0.034278	down_with_distance
PDS5B	6627	0.061114	1.15787	0.029326	-4.5e-05	ok	0.034301	down_with_distance
HDLBP	6627	0.212464	0.996884	0.02933	-9.1e-05	ok	0.034301	down_with_distance
ZCCHC24	6627	0.093406	2.19241	0.029341	-2.2e-05	ok	0.034306	down_with_distance
AGAP3	6627	0.076203	0.924101	0.029383	-5.3e-05	ok	0.034348	down_with_distance
PTP4A3	6627	0.113475	1.44015	0.029773	-5.6e-05	ok	0.034797	down_with_distance
RASSF3	6627	0.051607	1.91779	0.029809	-7.1e-06	ok	0.034832	down_with_distance
CYP20A1	6627	0.052512	0.953051	0.030071	-4.2e-05	ok	0.035131	down_with_distance
ATP6V1B2	6627	0.128716	1.00864	0.030297	7.18e-05	ok	0.035387	up_with_distance
C1orf198	6627	0.155425	2.18268	0.03048	-2.4e-05	ok	0.035594	down_with_distance
ADAP2	6627	0.073336	0.945955	0.030695	6.05e-05	ok	0.035838	up_with_distance
PARD3	6627	0.056587	0.918632	0.031033	-4.5e-05	ok	0.036225	down_with_distance
CENPC	6627	0.050551	0.897083	0.031167	-4.2e-05	ok	0.036374	down_with_distance
NREP	6627	0.241889	0.943128	0.031362	-9.7e-05	ok	0.036594	down_with_distance
ZNF618	6627	0.068508	0.937014	0.031522	-5e-05	ok	0.036773	down_with_distance
ATXN10	6627	0.06051	1.49511	0.031679	-3.9e-05	ok	0.036949	down_with_distance
PCNX1	6627	0.085408	1.08014	0.031741	-5.5e-05	ok	0.037014	down_with_distance
FCGR3A	6627	0.095367	1.98819	0.03176	9.44e-06	ok	0.037028	up_with_distance
RXRB	6627	0.066395	1.2236	0.031993	-4.6e-05	ok	0.037293	down_with_distance
KLF6	6627	0.223932	0.911359	0.032003	-8.9e-05	ok	0.037296	down_with_distance
CCN4	6627	0.055078	0.961047	0.032109	4.77e-05	ok	0.037413	up_with_distance
PLCD3	6627	0.057341	0.891853	0.03217	-4.4e-05	ok	0.037476	down_with_distance
ACTR3	6627	0.069866	0.900905	0.032185	-5.3e-05	ok	0.037486	down_with_distance
COPG1	6627	0.189226	0.945394	0.032521	-7.8e-05	ok	0.03787	down_with_distance
CSK	6627	0.064735	0.902735	0.032566	-4.9e-05	ok	0.037914	down_with_distance
PLOD2	6627	0.078316	0.888309	0.032749	-5.2e-05	ok	0.03812	down_with_distance
DOCK1	6627	0.151652	1.05941	0.0328	-6.9e-05	ok	0.03817	down_with_distance
ID3	6627	0.07907	2.11151	0.032839	-1e-05	ok	0.038209	down_with_distance
MEGF6	6627	0.134299	1.0551	0.032852	7.61e-05	ok	0.038216	up_with_distance
TRIM56	6627	0.062924	0.901627	0.032903	-4.6e-05	ok	0.038267	down_with_distance
LTBR	6627	0.087973	0.973272	0.033141	-5.3e-05	ok	0.038536	down_with_distance
MOB3A	6627	0.07062	0.957668	0.033714	-5.3e-05	ok	0.039194	down_with_distance
ELAVL1	6627	0.095669	1.53105	0.033721	-4.7e-05	ok	0.039194	down_with_distance
PHF14	6627	0.069111	2.0641	0.03389	-1.1e-06	ok	0.039383	down_with_distance
SEC14L1	6627	0.077712	1.73591	0.033925	-3.1e-05	ok	0.039416	down_with_distance
PURA	6627	0.05206	0.932174	0.034012	4.57e-05	ok	0.039503	up_with_distance
DDAH1	6627	0.057492	0.923625	0.034014	-4.3e-05	ok	0.039503	down_with_distance
ARSA	6627	0.0756	0.900444	0.0342	-5.3e-05	ok	0.039711	down_with_distance
RAP2B	6627	0.111061	2.45912	0.034276	-5.6e-05	ok	0.039792	down_with_distance
PTBP1	6627	0.061717	1.05299	0.034421	-4.4e-05	ok	0.039952	down_with_distance
RARS2	6627	0.079976	0.924207	0.034487	-5.7e-05	ok	0.040019	down_with_distance
RNF130	6627	0.096575	0.957063	0.034498	-5.7e-05	ok	0.040024	down_with_distance
FMNL2	6627	0.071073	0.889168	0.034534	5.34e-05	ok	0.040059	up_with_distance
CAMTA2	6627	0.060963	0.902407	0.034627	-4.5e-05	ok	0.040158	down_with_distance
NCBP3	6627	0.076354	0.93817	0.034652	-5.5e-05	ok	0.040179	down_with_distance
PKN1	6627	0.092048	0.924461	0.034846	-5.6e-05	ok	0.040396	down_with_distance
MAP3K7	6627	0.076203	0.926938	0.035038	-5.3e-05	ok	0.04061	down_with_distance
ARL8B	6627	0.084201	0.890873	0.03506	-5.3e-05	ok	0.040627	down_with_distance
SNED1	6627	0.055681	0.951448	0.035214	4.78e-05	ok	0.040797	up_with_distance
ATXN3	6627	0.068357	0.962756	0.035285	-4.9e-05	ok	0.040864	down_with_distance
PLA2G15	6627	0.062472	0.8964	0.035286	-4.6e-05	ok	0.040864	down_with_distance
WDFY3	6627	0.062774	0.896881	0.035614	-4.5e-05	ok	0.041236	down_with_distance
ASCC3	6627	0.071375	0.886902	0.035689	-4.9e-05	ok	0.041315	down_with_distance
PAFAH1B1	6627	0.138826	0.969386	0.035788	-7.5e-05	ok	0.04142	down_with_distance
NOL9	6627	0.050853	0.989696	0.035833	-4.1e-05	ok	0.041465	down_with_distance
UBR3	6627	0.063679	0.884564	0.035988	-4.5e-05	ok	0.041628	down_with_distance
RAPGEF1	6627	0.122378	0.877826	0.035989	-6.3e-05	ok	0.041628	down_with_distance
TSPYL1	6627	0.069564	1.09298	0.036378	-4.8e-05	ok	0.04207	down_with_distance
CADM1	6627	0.079825	1.94328	0.036437	9.74e-06	ok	0.042129	up_with_distance
ATG13	6627	0.080429	0.883187	0.036597	-5.1e-05	ok	0.042306	down_with_distance
MICAL1	6627	0.074091	0.885167	0.0367	-5.3e-05	ok	0.042415	down_with_distance
ARF4	6627	0.051607	0.940604	0.036751	-4.3e-05	ok	0.042466	down_with_distance
CMC4	6627	0.052512	0.888617	0.037283	-4.1e-05	ok	0.043072	down_with_distance
CHST14	6627	0.051456	0.927883	0.037318	-4.2e-05	ok	0.043103	down_with_distance
PRSS23	6627	0.332579	1.7367	0.03733	-0.00011	ok	0.04311	down_with_distance
ADD3	6627	0.068809	0.935428	0.037433	5.02e-05	ok	0.043219	up_with_distance
ZMAT3	6627	0.051003	1.57796	0.037548	2.95e-05	ok	0.043343	up_with_distance
ETFA	6627	0.077109	0.892168	0.037606	-4.8e-05	ok	0.043401	down_with_distance
SLCO2B1	6627	0.06383	0.883928	0.037616	5.05e-05	ok	0.043405	up_with_distance
TM9SF4	6627	0.078769	1.87956	0.037733	-4.6e-05	ok	0.04353	down_with_distance
SMAP2	6627	0.065339	1.09597	0.037796	-4.4e-05	ok	0.043595	down_with_distance
PDGFB	6627	0.059454	1.67568	0.037885	-6.4e-05	ok	0.043688	down_with_distance
SAV1	6627	0.062774	1.02264	0.038078	-4.3e-05	ok	0.043902	down_with_distance
GJA1	6627	0.138977	1.02414	0.038409	6.72e-05	ok	0.044275	up_with_distance
NRBP1	6627	0.115437	0.895628	0.039163	-6.2e-05	ok	0.045134	down_with_distance
PARP10	6627	0.067602	0.875738	0.03925	-4.8e-05	ok	0.045226	down_with_distance
PTPN14	6627	0.058699	0.973373	0.039454	-4.7e-05	ok	0.045451	down_with_distance
NT5C3B	6627	0.063528	0.878981	0.039576	-4.4e-05	ok	0.045583	down_with_distance
RHOQ	6627	0.091444	0.886183	0.040787	5.3e-05	ok	0.046968	up_with_distance
CNN3	6627	0.346612	0.93853	0.040862	-0.00011	ok	0.047045	down_with_distance
MORF4L1	6627	0.114833	1.08764	0.041389	-6.9e-05	ok	0.047642	down_with_distance
FLNA	6627	0.242493	1.70024	0.041416	3.87e-05	ok	0.047664	up_with_distance
BICD1	6627	0.092349	1.90014	0.041692	1.08e-05	ok	0.047972	up_with_distance
FNTA	6627	0.053267	0.860801	0.041703	-4e-05	ok	0.047974	down_with_distance
ASCC2	6627	0.062019	1.14028	0.041785	-4.5e-05	ok	0.048059	down_with_distance
XAB2	6627	0.054323	1.11438	0.041908	-4.2e-05	ok	0.048191	down_with_distance
BTG1	6627	0.109703	0.852454	0.042109	-5.7e-05	ok	0.048413	down_with_distance
SLFN11	6627	0.05372	0.854872	0.042191	4.52e-05	ok	0.048497	up_with_distance
TP53BP2	6627	0.05372	0.87329	0.042252	-3.9e-05	ok	0.048557	down_with_distance
RASSF2	6627	0.057039	1.73325	0.042275	1.96e-05	ok	0.048575	up_with_distance
FOXK1	6627	0.077109	0.873828	0.042286	-4.8e-05	ok	0.048577	down_with_distance
PDCL3	6627	0.053418	0.906113	0.042313	-3.7e-05	ok	0.048598	down_with_distance
NCK1	6627	0.059454	0.852489	0.042458	-4.2e-05	ok	0.048755	down_with_distance
GNAI2	6627	0.130678	0.910034	0.042544	-6.7e-05	ok	0.048844	down_with_distance
BRD1	6627	0.13113	0.85655	0.042582	-6.3e-05	ok	0.048878	down_with_distance
IFI44L	6627	0.166289	1.85847	0.042733	1.47e-05	ok	0.049041	up_with_distance
ERP44	6627	0.06549	0.85579	0.042794	-4.4e-05	ok	0.049101	down_with_distance
PRMT2	6627	0.136261	0.872125	0.042833	-6.6e-05	ok	0.049136	down_with_distance
SZT2	6627	0.05538	0.851286	0.043014	-4.1e-05	ok	0.049334	down_with_distance
SNX21	6627	0.070167	0.865386	0.04332	-4.5e-05	ok	0.049675	down_with_distance
B4GALT5	6627	0.05885	0.887695	0.043363	-4e-05	ok	0.049715	down_with_distance
TTC21B	6627	0.050702	0.904075	0.043592	-3.7e-05	ok	0.049967	down_with_distance
SIRT2	6627	0.053871	0.870991	0.043608	-4.1e-05	ok	0.049975	down_with_distance
ZNF22	6627	0.060812	1.0968	0.043683	-4.1e-05	ok	0.050051	down_with_distance
COL15A1	6627	0.051154	1.891	0.043929	4.34e-05	ok	0.050323	up_with_distance
RASGRF2	6627	0.056134	0.903836	0.044269	4.48e-05	ok	0.050702	up_with_distance
SUN2	6627	0.064433	0.851583	0.044393	-4.4e-05	ok	0.050834	down_with_distance
SUPT6H	6627	0.111212	0.888442	0.044938	-6.1e-05	ok	0.051448	down_with_distance
IFIT3	6627	0.084352	0.858178	0.045085	5.24e-05	ok	0.051606	up_with_distance
YIPF5	6627	0.05719	0.849262	0.045224	-4e-05	ok	0.051754	down_with_distance
MAP2K4	6627	0.051758	0.842154	0.045363	-3.8e-05	ok	0.051903	down_with_distance
ACYP2	6627	0.058397	0.862357	0.046043	-3.9e-05	ok	0.05267	down_with_distance
RNPC3	6627	0.094613	0.86824	0.046221	-5.5e-05	ok	0.052864	down_with_distance
DYRK2	6627	0.102761	0.886241	0.046363	-5.7e-05	ok	0.053015	down_with_distance
LGMN	6627	0.157688	3.62388	0.046787	-3.6e-05	ok	0.05349	down_with_distance
C9orf16	6627	0.091746	0.844342	0.047133	-5.3e-05	ok	0.053875	down_with_distance
AKIRIN2	6627	0.084805	0.856601	0.04716	-5e-05	ok	0.053895	down_with_distance
PHC1	6627	0.073487	0.899508	0.04721	-4.5e-05	ok	0.053926	down_with_distance
LRCH3	6627	0.055229	0.852244	0.047213	-3.9e-05	ok	0.053926	down_with_distance
SERPINB1	6627	0.090991	0.843732	0.047216	-5.2e-05	ok	0.053926	down_with_distance
ACAP3	6627	0.093858	0.869702	0.047601	-5.1e-05	ok	0.054355	down_with_distance
EML4	6627	0.092802	0.847516	0.047996	-5e-05	ok	0.054795	down_with_distance
PYGL	6627	0.058247	0.834252	0.048014	-4e-05	ok	0.054805	down_with_distance
TBC1D14	6627	0.06383	0.84785	0.048322	-4.1e-05	ok	0.055145	down_with_distance
IFRD1	6627	0.069111	1.02183	0.048445	-5.1e-05	ok	0.055274	down_with_distance
PRICKLE2	6627	0.052512	0.858764	0.048817	-4.1e-05	ok	0.055688	down_with_distance
PARP4	6627	0.090539	0.864066	0.049323	-4.9e-05	ok	0.056254	down_with_distance
RAB11FIP5	6627	0.052211	0.82962	0.049467	-3.8e-05	ok	0.056407	down_with_distance
OPTN	6627	0.175947	0.872796	0.0495	-7.2e-05	ok	0.056434	down_with_distance
OLFML3	6627	0.069866	1.87327	0.049894	3.65e-06	ok	0.056871	up_with_distance
KIF1C	6627	0.084352	0.902966	0.050028	-4.6e-05	ok	0.057012	down_with_distance
SH3PXD2A	6627	0.190433	1.93557	0.050132	-5.3e-05	ok	0.057119	down_with_distance
SELENOM	6627	0.238268	0.864411	0.05016	-8.2e-05	ok	0.05714	down_with_distance
SMARCA5	6627	0.117549	0.859656	0.050369	-5.8e-05	ok	0.057367	down_with_distance
EPSTI1	6627	0.087973	0.861739	0.050489	5.11e-05	ok	0.057492	up_with_distance
BOC	6627	0.053569	1.82346	0.050515	1.17e-05	ok	0.05751	up_with_distance
DNAJC8	6627	0.07394	0.865149	0.051076	-4.3e-05	ok	0.058137	down_with_distance
ELOA	6627	0.056738	0.841318	0.051141	-4e-05	ok	0.0582	down_with_distance
PHLDB2	6627	0.144711	0.841323	0.051908	-6.2e-05	ok	0.059061	down_with_distance
SCFD1	6627	0.100951	0.904838	0.052041	-5.5e-05	ok	0.0592	down_with_distance
SLC16A3	6627	0.071978	0.837505	0.052317	-4.6e-05	ok	0.059503	down_with_distance
TRAM2	6627	0.078769	2.72561	0.052832	-6.7e-05	ok	0.060076	down_with_distance
TRIM59	6627	0.072884	1.91173	0.054433	-6.7e-06	ok	0.061884	down_with_distance
PPP1R9B	6627	0.130678	0.810479	0.05477	-5.7e-05	ok	0.062255	down_with_distance
SGSM3	6627	0.050702	0.986032	0.055271	-3.6e-05	ok	0.062812	down_with_distance
RIPOR1	6627	0.086917	0.807225	0.055378	-4.6e-05	ok	0.062921	down_with_distance
VGLL4	6627	0.106232	1.01244	0.056177	-6e-05	ok	0.063817	down_with_distance
CIR1	6627	0.053418	0.803017	0.056485	-3.6e-05	ok	0.064147	down_with_distance
DST	6627	0.146673	0.809254	0.056491	-6e-05	ok	0.064147	down_with_distance
MTUS1	6627	0.054625	0.836935	0.056548	-3.5e-05	ok	0.064199	down_with_distance
INPP5B	6627	0.086163	0.818853	0.057414	-4.5e-05	ok	0.06517	down_with_distance
BRI3	6627	0.332579	2.11384	0.057575	-7.2e-05	ok	0.06534	down_with_distance
TNFSF10	6627	0.094009	0.820266	0.057896	-4.8e-05	ok	0.06569	down_with_distance
EID1	6627	0.208994	0.853808	0.058519	-7.3e-05	ok	0.066384	down_with_distance
SSU72	6627	0.061415	0.802899	0.058587	-3.8e-05	ok	0.066448	down_with_distance
PDLIM2	6627	0.091746	0.912	0.058713	4.69e-05	ok	0.066578	up_with_distance
KAT8	6627	0.052814	0.796213	0.058762	-3.3e-05	ok	0.06662	down_with_distance
RANBP3	6627	0.069413	0.805608	0.058845	-4.1e-05	ok	0.066702	down_with_distance
ARID5B	6627	0.09416	0.822518	0.058914	-5e-05	ok	0.066766	down_with_distance
MYO18A	6627	0.0504	1.03592	0.058941	-3.4e-05	ok	0.066784	down_with_distance
SECISBP2L	6627	0.076656	0.836892	0.05974	-4.3e-05	ok	0.067675	down_with_distance
SRP72	6627	0.075147	0.913001	0.059983	-3.9e-05	ok	0.067937	down_with_distance
CLPX	6627	0.055832	0.793304	0.060309	-3.4e-05	ok	0.068293	down_with_distance
ITM2C	6627	0.097782	0.81683	0.060348	4.93e-05	ok	0.068324	up_with_distance
NLRP1	6627	0.057945	0.800768	0.060763	4.12e-05	ok	0.068779	up_with_distance
ANXA6	6627	0.122378	0.794697	0.061549	-5.2e-05	ok	0.069656	down_with_distance
THAP11	6627	0.0504	0.925077	0.061608	-3.3e-05	ok	0.069709	down_with_distance
NF1	6627	0.070771	0.792093	0.061845	-4e-05	ok	0.069962	down_with_distance
USB1	6627	0.053569	0.808359	0.062042	-3.4e-05	ok	0.070172	down_with_distance
REPS1	6627	0.064282	0.794744	0.062201	-3.7e-05	ok	0.070338	down_with_distance
CDR2	6627	0.055832	0.788263	0.062227	-3.5e-05	ok	0.070353	down_with_distance
ARNT	6627	0.076354	0.791509	0.063448	-4e-05	ok	0.071719	down_with_distance
NCOA1	6627	0.054625	0.828154	0.063824	-3.3e-05	ok	0.07213	down_with_distance
KDM1A	6627	0.086012	0.798242	0.064398	-4.4e-05	ok	0.072764	down_with_distance
DDR2	6627	0.066093	1.82834	0.065014	-2.8e-06	ok	0.073446	down_with_distance
PCSK7	6627	0.08405	0.815944	0.065281	-4.2e-05	ok	0.073733	down_with_distance
ZBTB4	6627	0.08405	0.794015	0.065305	-4.2e-05	ok	0.073746	down_with_distance
ADAM9	6627	0.077863	0.806277	0.065381	-4e-05	ok	0.073817	down_with_distance
AZI2	6627	0.074091	0.817132	0.065455	-4.2e-05	ok	0.073885	down_with_distance
ST5	6627	0.191338	1.86022	0.065524	-4.1e-05	ok	0.073949	down_with_distance
TWSG1	6627	0.090388	0.775374	0.065778	-4.3e-05	ok	0.074221	down_with_distance
RAB27A	6627	0.05553	0.788445	0.066213	-3.6e-05	ok	0.074697	down_with_distance
RGS10	6627	0.095971	0.786789	0.06678	-4.7e-05	ok	0.075322	down_with_distance
EHD4	6627	0.051456	0.790579	0.066927	-3.3e-05	ok	0.075473	down_with_distance
ATXN1L	6627	0.06896	0.779702	0.067944	-3.8e-05	ok	0.076605	down_with_distance
CTDNEP1	6627	0.055229	0.825547	0.067984	-3.3e-05	ok	0.076635	down_with_distance
OLFML2A	6627	0.073789	0.772955	0.070019	4.08e-05	ok	0.078913	up_with_distance
UBE2E3	6627	0.071978	0.87572	0.070384	3.98e-05	ok	0.079309	up_with_distance
MAPK1	6627	0.095518	0.763706	0.070633	-4.4e-05	ok	0.079574	down_with_distance
TFE3	6627	0.065188	0.788533	0.071397	-3.9e-05	ok	0.080419	down_with_distance
MSN	6627	0.177909	1.53548	0.071618	3.33e-05	ok	0.080651	up_with_distance
COL5A3	6627	0.096575	0.817311	0.072183	4.6e-05	ok	0.081272	up_with_distance
WDR81	6627	0.07892	0.770067	0.072233	4.23e-05	ok	0.081312	up_with_distance
MIOS	6627	0.052512	0.79828	0.072379	-3.2e-05	ok	0.081461	down_with_distance
SF3A1	6627	0.0504	0.780998	0.073126	-3.1e-05	ok	0.082285	down_with_distance
SLC25A46	6627	0.062019	0.754406	0.073205	-3.3e-05	ok	0.082357	down_with_distance
KIFAP3	6627	0.085861	0.773628	0.0733	-4.2e-05	ok	0.082448	down_with_distance
BCCIP	6627	0.052211	0.815436	0.07347	-3.3e-05	ok	0.082623	down_with_distance
SMIM30	6627	0.050853	0.773484	0.074785	-3.2e-05	ok	0.084085	down_with_distance
RHOG	6627	0.056134	0.755894	0.0749	-3.3e-05	ok	0.084198	down_with_distance
PI4K2A	6627	0.051909	0.776827	0.075101	-3.1e-05	ok	0.084407	down_with_distance
CD276	6627	0.230421	0.749253	0.075198	-6.4e-05	ok	0.0845	down_with_distance
ERCC5	6627	0.066697	1.5527	0.075346	-1.8e-05	ok	0.08465	down_with_distance
ASH2L	6627	0.061566	0.759409	0.075512	-3.3e-05	ok	0.084819	down_with_distance
DEPP1	6627	0.055078	0.769199	0.07596	3.51e-05	ok	0.085306	up_with_distance
SH3GL1	6627	0.076053	0.832484	0.076726	-4.2e-05	ok	0.086149	down_with_distance
MECP2	6627	0.053418	0.761697	0.076992	-3.2e-05	ok	0.086431	down_with_distance
TMEM131	6627	0.059001	0.79166	0.077572	-3.2e-05	ok	0.087065	down_with_distance
SHFL	6627	0.077712	0.741125	0.077884	4.08e-05	ok	0.087397	up_with_distance
HAVCR2	6627	0.0504	0.867368	0.077967	3.33e-05	ok	0.087474	up_with_distance
UCK1	6627	0.052362	0.766111	0.078817	-3.1e-05	ok	0.08841	down_with_distance
CBLB	6627	0.054776	1.61777	0.079218	-1.4e-05	ok	0.088843	down_with_distance
MANBA	6627	0.059906	0.758081	0.079236	-3.5e-05	ok	0.088845	down_with_distance
RUFY3	6627	0.106232	3.02589	0.079758	-3.5e-05	ok	0.089412	down_with_distance
UBR4	6627	0.105478	0.742281	0.079947	-4.3e-05	ok	0.089608	down_with_distance
FAM210B	6627	0.051003	0.734101	0.080385	-2.9e-05	ok	0.090081	down_with_distance
MAST2	6627	0.116946	0.747831	0.081274	-4.4e-05	ok	0.091059	down_with_distance
GRB2	6627	0.066395	0.729448	0.081584	-3.3e-05	ok	0.091388	down_with_distance
CRTC3	6627	0.078467	0.75539	0.082823	-3.8e-05	ok	0.092758	down_with_distance
TANK	6627	0.05885	0.735243	0.083176	-3.1e-05	ok	0.093135	down_with_distance
ARHGAP1	6627	0.173231	1.75494	0.083421	-4.8e-05	ok	0.093391	down_with_distance
SF3B1	6627	0.083145	0.945038	0.083786	-3.8e-05	ok	0.093782	down_with_distance
TDRD3	6627	0.064584	2.0898	0.084595	-3.2e-05	ok	0.094668	down_with_distance
ARCN1	6627	0.108194	0.83373	0.084855	-4.8e-05	ok	0.094941	down_with_distance
SRPX2	6627	0.077863	1.5383	0.084935	3.31e-05	ok	0.095011	up_with_distance
ZFP36L2	6627	0.208239	0.766006	0.085094	-6.2e-05	ok	0.095171	down_with_distance
UBE2L6	6627	0.091595	0.730124	0.085238	-4e-05	ok	0.095313	down_with_distance
ADA2	6627	0.057794	0.724793	0.085346	3.27e-05	ok	0.095415	up_with_distance
MAPK3	6627	0.067753	0.72412	0.085415	-3.3e-05	ok	0.095473	down_with_distance
JAG1	6627	0.110155	0.746866	0.086425	4.39e-05	ok	0.096584	up_with_distance
SEPTIN5	6627	0.09069	0.734728	0.087253	-4e-05	ok	0.09749	down_with_distance
LIMK1	6627	0.101554	1.94018	0.087326	-5.1e-05	ok	0.097553	down_with_distance
POFUT2	6627	0.072129	0.7133	0.087533	-3.5e-05	ok	0.097765	down_with_distance
ROCK1	6627	0.106987	0.854133	0.087655	-4.2e-05	ok	0.097881	down_with_distance
DTX3L	6627	0.087973	0.731419	0.088483	-3.9e-05	ok	0.098787	down_with_distance
CNOT6L	6627	0.056888	0.756449	0.088994	-3.1e-05	ok	0.099339	down_with_distance
DESI2	6627	0.073035	0.713583	0.089178	-3.3e-05	ok	0.099524	down_with_distance
SLC41A2	6627	0.055681	1.65465	0.089259	-3.9e-05	ok	0.099595	down_with_distance
CHFR	6627	0.061415	0.754171	0.089438	-3e-05	ok	0.099775	down_with_distance
PRDM1	6627	0.060208	1.87329	0.089906	-2e-05	ok	0.100278	down_with_distance
MOV10	6627	0.082692	0.712422	0.090024	-3.6e-05	ok	0.10039	down_with_distance
RABGAP1L	6627	0.167195	0.720451	0.091609	-5e-05	ok	0.102138	down_with_distance
RNF13	6627	0.051154	0.734159	0.092579	-2.9e-05	ok	0.103199	down_with_distance
PREX1	6627	0.072582	0.697591	0.094792	-3.3e-05	ok	0.105644	down_with_distance
MYO1B	6627	0.106836	0.709381	0.094897	3.94e-05	ok	0.105742	up_with_distance
TTLL3	6627	0.130074	0.700774	0.095065	-4.5e-05	ok	0.105907	down_with_distance
MIB2	6627	0.054172	0.860121	0.095213	-2.8e-05	ok	0.106052	down_with_distance
CDK2AP1	6627	0.120416	0.803399	0.095523	-4.6e-05	ok	0.106376	down_with_distance
STX7	6627	0.0673	0.699931	0.097882	3.21e-05	ok	0.108982	up_with_distance
HYOU1	6627	0.060812	0.766349	0.098066	-2.8e-05	ok	0.109166	down_with_distance
CCDC50	6627	0.12102	0.724175	0.098103	-4.3e-05	ok	0.109186	down_with_distance
UAP1L1	6627	0.053116	0.693796	0.098319	-3e-05	ok	0.109405	down_with_distance
HERC3	6627	0.075902	1.75225	0.099195	7.03e-06	ok	0.110359	up_with_distance
SNX25	6627	0.05719	0.705518	0.100902	-2.9e-05	ok	0.112236	down_with_distance
GNG10	6627	0.056738	0.687524	0.101173	-2.8e-05	ok	0.112515	down_with_distance
TRIM23	6627	0.053569	0.690095	0.10129	-2.6e-05	ok	0.112624	down_with_distance
MPEG1	6627	0.059001	0.75472	0.101593	3.17e-05	ok	0.112939	up_with_distance
NR2C2	6627	0.059605	0.892806	0.102211	-2.8e-05	ok	0.113604	down_with_distance
CLDND1	6627	0.069564	0.714956	0.10236	-2.9e-05	ok	0.113747	down_with_distance
WDR11	6627	0.062321	0.740298	0.102473	-2.9e-05	ok	0.113849	down_with_distance
EFHD2	6627	0.078467	0.67619	0.102586	-3.2e-05	ok	0.113953	down_with_distance
CDK14	6627	0.080579	0.694409	0.103168	3.51e-05	ok	0.114578	up_with_distance
ACOT9	6627	0.080429	0.669907	0.104138	3.36e-05	ok	0.115632	up_with_distance
DLC1	6627	0.095367	0.70445	0.104195	3.85e-05	ok	0.115673	up_with_distance
MYO1C	6627	0.110608	1.67265	0.104625	2.11e-06	ok	0.116128	up_with_distance
ITGAX	6627	0.122227	0.695344	0.104648	4.42e-05	ok	0.116131	up_with_distance
HMGN3	6627	0.064886	0.668713	0.104675	-2.8e-05	ok	0.116138	down_with_distance
GNAI3	6627	0.075449	0.66849	0.104927	-3.1e-05	ok	0.116395	down_with_distance
RASSF1	6627	0.062472	0.862197	0.105018	-2.9e-05	ok	0.116474	down_with_distance
CREM	6627	0.060963	0.708104	0.106835	-2.7e-05	ok	0.118466	down_with_distance
PFKFB3	6627	0.071375	0.678822	0.107927	-3.2e-05	ok	0.119654	down_with_distance
MTPN	6627	0.060359	0.669494	0.108314	-2.7e-05	ok	0.120059	down_with_distance
PSMB1	6627	0.111363	0.659683	0.108632	-3.7e-05	ok	0.120389	down_with_distance
ATP6V0A2	6627	0.105176	1.71363	0.109006	9.87e-06	ok	0.12078	up_with_distance
WASHC4	6627	0.140939	0.665026	0.10907	-4.2e-05	ok	0.120828	down_with_distance
C4orf3	6627	0.102761	1.93062	0.110044	-3.8e-05	ok	0.121882	down_with_distance
RUNX2	6627	0.056285	1.69758	0.11026	3.03e-06	ok	0.122098	up_with_distance
IFI27	6627	0.352648	1.32227	0.112331	-9.6e-05	ok	0.124368	down_with_distance
TXNRD1	6627	0.056738	0.699669	0.112418	-2.7e-05	ok	0.124439	down_with_distance
DCTD	6627	0.092651	0.713952	0.113173	-3.6e-05	ok	0.125251	down_with_distance
MEF2A	6627	0.140486	0.8497	0.11344	-5.1e-05	ok	0.125502	down_with_distance
CDC42SE1	6627	0.129772	0.704995	0.113444	-3.8e-05	ok	0.125502	down_with_distance
LUZP1	6627	0.061415	0.645748	0.11878	2.66e-05	ok	0.13138	up_with_distance
VAMP2	6627	0.058096	0.633063	0.11915	-2.5e-05	ok	0.131764	down_with_distance
CSF3R	6627	0.055832	0.678474	0.120061	-2.7e-05	ok	0.132745	down_with_distance
TRIM14	6627	0.064433	0.627896	0.120839	-2.5e-05	ok	0.13358	down_with_distance
ERCC6L2	6627	0.06549	0.629333	0.121082	-2.7e-05	ok	0.133823	down_with_distance
ITSN1	6627	0.057492	0.675955	0.12113	-2.5e-05	ok	0.13385	down_with_distance
CDC42SE2	6627	0.050249	0.631651	0.121157	-2.3e-05	ok	0.133854	down_with_distance
ZHX1	6627	0.072431	0.622819	0.121818	-2.8e-05	ok	0.134558	down_with_distance
WASF2	6627	0.112419	0.621252	0.122021	-3.4e-05	ok	0.134756	down_with_distance
ANXA5	6627	0.250792	0.742955	0.122787	-5.7e-05	ok	0.135576	down_with_distance
ZCCHC14	6627	0.090237	1.66995	0.122829	-7.8e-06	ok	0.135596	down_with_distance
CHST15	6627	0.093255	0.753532	0.12375	3.12e-05	ok	0.136586	up_with_distance
CREBRF	6627	0.094764	0.680942	0.124005	-3.4e-05	ok	0.136842	down_with_distance
MYCBP2	6627	0.055078	0.620024	0.125667	-2.2e-05	ok	0.138649	down_with_distance
MAPRE2	6627	0.055078	0.695319	0.126794	2.56e-05	ok	0.139865	up_with_distance
LMO7	6627	0.052663	1.51675	0.128096	9.13e-06	ok	0.141274	up_with_distance
UBE2G2	6627	0.088879	0.605286	0.128493	-3e-05	ok	0.141685	down_with_distance
AHR	6627	0.077109	0.657234	0.129329	2.8e-05	ok	0.142568	up_with_distance
GNPTAB	6627	0.062321	0.667745	0.129344	2.4e-05	ok	0.142568	up_with_distance
PIP5K1C	6627	0.05553	0.595959	0.130658	-2.2e-05	ok	0.143988	down_with_distance
EOGT	6627	0.083597	0.595476	0.13105	2.9e-05	ok	0.144393	up_with_distance
TCEAL9	6627	0.067451	1.64706	0.131134	-3.2e-05	ok	0.144457	down_with_distance
MAP3K3	6627	0.083748	0.660808	0.132325	-2.8e-05	ok	0.145742	down_with_distance
IFIH1	6627	0.058397	0.612965	0.132462	-2.4e-05	ok	0.145864	down_with_distance
KCTD9	6627	0.062321	0.590499	0.133046	-2.4e-05	ok	0.146479	down_with_distance
EDEM2	6627	0.05538	0.607387	0.133149	-2.3e-05	ok	0.146564	down_with_distance
OAS2	6627	0.08073	0.592787	0.133601	2.78e-05	ok	0.147033	up_with_distance
TPST2	6627	0.06051	0.588141	0.134534	-2.3e-05	ok	0.148032	down_with_distance
DAPK1	6627	0.051003	0.6371	0.134886	2.26e-05	ok	0.148391	up_with_distance
DDHD2	6627	0.096726	0.609711	0.135183	-3e-05	ok	0.148689	down_with_distance
SLC12A4	6627	0.126754	0.582873	0.135776	-3.3e-05	ok	0.149312	down_with_distance
PTPRM	6627	0.065942	0.606391	0.13587	-2.4e-05	ok	0.149386	down_with_distance
TSPYL2	6627	0.09748	0.60485	0.136729	-2.9e-05	ok	0.150302	down_with_distance
RBFOX2	6627	0.093104	0.582425	0.137665	-2.8e-05	ok	0.151302	down_with_distance
CRKL	6627	0.055983	0.575003	0.138521	-2.1e-05	ok	0.152214	down_with_distance
DAAM1	6627	0.059605	0.58976	0.138657	-2.2e-05	ok	0.152333	down_with_distance
ABTB1	6627	0.070922	0.675351	0.138824	-2.6e-05	ok	0.152487	down_with_distance
ZNF266	6627	0.0673	0.577667	0.140108	-2.3e-05	ok	0.153869	down_with_distance
DAPK3	6627	0.103818	0.593959	0.140265	-3.1e-05	ok	0.154012	down_with_distance
SHPRH	6627	0.051154	0.562729	0.144103	-2e-05	ok	0.158195	down_with_distance
RNF11	6627	0.091444	0.588572	0.144261	-2.6e-05	ok	0.158338	down_with_distance
SNX2	6627	0.1008	0.588221	0.144301	-2.9e-05	ok	0.158351	down_with_distance
DMXL2	6627	0.083296	0.560881	0.145242	-2.6e-05	ok	0.159354	down_with_distance
PDZRN3	6627	0.068809	0.712734	0.14728	2.53e-05	ok	0.161558	up_with_distance
RRAS	6627	0.051154	0.54973	0.148123	-1.9e-05	ok	0.162452	down_with_distance
PPFIBP1	6627	0.243549	0.557941	0.148967	-4.3e-05	ok	0.163347	down_with_distance
SAT1	6627	0.309039	0.623006	0.149223	4.96e-05	ok	0.163595	up_with_distance
AMT	6627	0.067753	0.642738	0.149271	-2.4e-05	ok	0.163617	down_with_distance
CUL4B	6627	0.09416	0.576787	0.150162	-2.7e-05	ok	0.164562	down_with_distance
CCSER2	6627	0.107439	0.574774	0.150441	-2.9e-05	ok	0.164836	down_with_distance
VPS13D	6627	0.051909	0.695683	0.151594	-2e-05	ok	0.166067	down_with_distance
CHST11	6627	0.11257	0.646914	0.151734	3.11e-05	ok	0.166189	up_with_distance
CZIB	6627	0.050249	0.582255	0.152313	-1.8e-05	ok	0.166792	down_with_distance
MYLK	6627	0.097178	1.55669	0.152709	-1.6e-05	ok	0.167192	down_with_distance
RAP2A	6627	0.052814	0.549263	0.154411	2.01e-05	ok	0.169024	up_with_distance
SVBP	6627	0.057341	0.671103	0.154544	-2.3e-05	ok	0.169137	down_with_distance
MAP4K5	6627	0.123133	0.551883	0.154682	-3e-05	ok	0.169256	down_with_distance
EMP1	6627	0.145315	0.557066	0.15493	3.13e-05	ok	0.169494	up_with_distance
BAX	6627	0.107439	0.572715	0.156103	-2.8e-05	ok	0.170746	down_with_distance
INPP5A	6627	0.066697	0.533385	0.15656	-2.1e-05	ok	0.171212	down_with_distance
ANKFY1	6627	0.0756	0.536983	0.157369	-2.3e-05	ok	0.172064	down_with_distance
OAS1	6627	0.081183	1.51315	0.157405	-2.6e-05	ok	0.17207	down_with_distance
PSAP	6627	0.380413	0.650872	0.160655	-5.6e-05	ok	0.17559	down_with_distance
TLN1	6627	0.145918	0.543013	0.161294	3e-05	ok	0.176255	up_with_distance
EVI5	6627	0.071526	0.535049	0.16144	-2.1e-05	ok	0.176381	down_with_distance
BTAF1	6627	0.109401	0.550662	0.16276	-2.6e-05	ok	0.177788	down_with_distance
OTULIN	6627	0.082692	0.523749	0.162964	-2.3e-05	ok	0.177977	down_with_distance
SORL1	6627	0.061868	0.510701	0.163159	-2e-05	ok	0.178156	down_with_distance
SGIP1	6627	0.055078	0.560896	0.163229	2.1e-05	ok	0.178198	up_with_distance
SLC6A6	6627	0.110759	0.545746	0.16361	-2.9e-05	ok	0.17858	down_with_distance
SRF	6627	0.070469	0.500528	0.166338	-2e-05	ok	0.181523	down_with_distance
GSN	6627	0.150898	0.52641	0.166929	3e-05	ok	0.182133	up_with_distance
ARHGAP17	6627	0.07726	0.56846	0.167002	-2.2e-05	ok	0.182178	down_with_distance
UBA7	6627	0.101554	0.503575	0.167364	-2.4e-05	ok	0.182538	down_with_distance
SUN1	6627	0.090388	0.524085	0.170959	-2.2e-05	ok	0.186424	down_with_distance
SMURF1	6627	0.054323	0.498123	0.173198	-1.7e-05	ok	0.188829	down_with_distance
METRNL	6627	0.107137	0.488864	0.175044	2.4e-05	ok	0.190788	up_with_distance
FBLN1	6627	0.114079	0.542664	0.175062	2.46e-05	ok	0.190788	up_with_distance
ZNF862	6627	0.054021	0.512352	0.175197	-1.6e-05	ok	0.190899	down_with_distance
FPR3	6627	0.080127	1.52965	0.176442	-1.6e-05	ok	0.19222	down_with_distance
NIN	6627	0.085861	0.505933	0.178657	-2e-05	ok	0.194595	down_with_distance
IGKC	6627	0.074544	0.482102	0.179212	2.38e-05	ok	0.195163	up_with_distance
TAB2	6627	0.108194	0.484186	0.179658	-2.3e-05	ok	0.195611	down_with_distance
RNF19B	6627	0.075751	0.471827	0.180442	-1.8e-05	ok	0.196427	down_with_distance
TBRG1	6627	0.073487	0.457595	0.182075	-1.8e-05	ok	0.198167	down_with_distance
UGDH	6627	0.086766	0.461309	0.182776	-1.9e-05	ok	0.198892	down_with_distance
GPX8	6627	0.057341	0.45126	0.185102	1.57e-05	ok	0.201385	up_with_distance
SLC15A4	6627	0.054021	0.455487	0.18582	-1.5e-05	ok	0.202127	down_with_distance
ZC3H7B	6627	0.064584	0.4764	0.186145	-1.7e-05	ok	0.202442	down_with_distance
TBC1D5	6627	0.078769	0.452438	0.186361	-1.8e-05	ok	0.202639	down_with_distance
LIMA1	6627	0.148333	0.547025	0.187095	2.8e-05	ok	0.203398	up_with_distance
SCUBE2	6627	0.108797	0.460791	0.189563	-2.2e-05	ok	0.206025	down_with_distance
SERINC1	6627	0.159499	0.446214	0.189583	-2.5e-05	ok	0.206025	down_with_distance
IL32	6627	0.096122	0.453178	0.190359	-2.1e-05	ok	0.206828	down_with_distance
ABR	6627	0.056134	0.442849	0.190576	-1.6e-05	ok	0.207024	down_with_distance
TCF12	6627	0.100951	0.441503	0.190652	-2e-05	ok	0.207068	down_with_distance
CUL5	6627	0.0673	0.426779	0.192833	-1.6e-05	ok	0.209397	down_with_distance
CCM2	6627	0.077109	0.423389	0.193627	-1.7e-05	ok	0.21022	down_with_distance
AAK1	6627	0.072733	0.446624	0.19431	-1.7e-05	ok	0.210921	down_with_distance
TLR2	6627	0.054927	0.447469	0.195793	1.5e-05	ok	0.21249	up_with_distance
PLSCR1	6627	0.060812	0.423004	0.19632	1.52e-05	ok	0.213022	up_with_distance
ZNF639	6627	0.058247	0.426412	0.197907	-1.4e-05	ok	0.214703	down_with_distance
PPP1CC	6627	0.055832	0.429493	0.198757	-1.3e-05	ok	0.215585	down_with_distance
LATS1	6627	0.051154	0.413547	0.199877	-1.3e-05	ok	0.216758	down_with_distance
SPPL2A	6627	0.085861	0.446092	0.200037	-1.7e-05	ok	0.216891	down_with_distance
ARAP1	6627	0.194206	0.399134	0.202301	-2.4e-05	ok	0.219303	down_with_distance
SMDT1	6627	0.058096	0.418009	0.202439	-1.3e-05	ok	0.219411	down_with_distance
STX2	6627	0.055229	0.446486	0.202736	1.36e-05	ok	0.219691	up_with_distance
EHBP1	6627	0.053569	0.40683	0.203566	-1.3e-05	ok	0.220549	down_with_distance
PELO	6627	0.055832	0.45464	0.204207	-1.4e-05	ok	0.221202	down_with_distance
ANKRD13A	6627	0.071526	0.414878	0.204912	-1.4e-05	ok	0.221923	down_with_distance
FXYD5	6627	0.180776	0.401985	0.205305	-2.4e-05	ok	0.222307	down_with_distance
ACP2	6627	0.063075	0.400101	0.206311	-1.4e-05	ok	0.223353	down_with_distance
MYO1D	6627	0.124943	0.392326	0.206422	-1.9e-05	ok	0.223432	down_with_distance
KIAA1109	6627	0.054172	0.413551	0.207008	-1.4e-05	ok	0.224024	down_with_distance
PYURF	6627	0.085559	0.378454	0.209418	-1.5e-05	ok	0.226589	down_with_distance
SNX3	6627	0.073336	0.373218	0.211092	-1.4e-05	ok	0.228356	down_with_distance
UBE2R2	6627	0.096122	0.39356	0.211282	-1.6e-05	ok	0.228519	down_with_distance
MSR1	6627	0.134601	0.388575	0.218115	1.95e-05	ok	0.235865	up_with_distance
CCNYL1	6627	0.057945	0.348735	0.21955	-1.1e-05	ok	0.237372	down_with_distance
TPGS1	6627	0.058247	0.352927	0.219683	-1.2e-05	ok	0.23747	down_with_distance
LPP	6627	0.126754	0.353782	0.219769	-1.7e-05	ok	0.237519	down_with_distance
ECM1	6627	0.079976	0.389061	0.221828	1.4e-05	ok	0.239654	up_with_distance
RALA	6627	0.069111	0.354433	0.221829	-1.2e-05	ok	0.239654	down_with_distance
RNASEK	6627	0.087672	0.357859	0.223548	-1.4e-05	ok	0.241466	down_with_distance
MAP1LC3A	6627	0.051607	0.331655	0.224671	-9.8e-06	ok	0.242633	down_with_distance
PTPN12	6627	0.145918	0.336946	0.225055	-1.7e-05	ok	0.243002	down_with_distance
SYNRG	6627	0.081183	0.339475	0.225248	-1.3e-05	ok	0.243164	down_with_distance
ITGB2	6627	0.0673	0.363541	0.226366	-1.3e-05	ok	0.244325	down_with_distance
UROS	6627	0.052663	0.358425	0.228023	-1.1e-05	ok	0.246067	down_with_distance
STK38	6627	0.073035	0.332151	0.229182	-1.2e-05	ok	0.247271	down_with_distance
XPNPEP1	6627	0.053569	0.325038	0.231394	-9.7e-06	ok	0.249611	down_with_distance
RUSC2	6627	0.05538	0.35491	0.233825	-1.1e-05	ok	0.252185	down_with_distance
NFE2L2	6627	0.109401	0.311986	0.23473	-1.3e-05	ok	0.253113	down_with_distance
HEG1	6627	0.077863	0.362726	0.235018	1.25e-05	ok	0.253377	up_with_distance
MYH10	6627	0.082088	0.373975	0.235817	1.25e-05	ok	0.25419	up_with_distance
CORO7	6627	0.086766	0.304946	0.236867	-1.2e-05	ok	0.255253	down_with_distance
STK11	6627	0.075147	0.296352	0.236916	-1.1e-05	ok	0.255253	down_with_distance
UBE4A	6627	0.066697	0.316306	0.236937	-9.9e-06	ok	0.255253	down_with_distance
AQP1	6627	0.068508	0.290626	0.237455	1.15e-05	ok	0.255762	up_with_distance
PRICKLE1	6627	0.051456	0.315385	0.239464	9.95e-06	ok	0.257877	up_with_distance
ME2	6627	0.054625	0.291699	0.242336	-8.5e-06	ok	0.260921	down_with_distance
NF2	6627	0.071073	0.29558	0.242811	-1e-05	ok	0.261384	down_with_distance
ABCF1	6627	0.058548	0.302377	0.242968	-9.3e-06	ok	0.261503	down_with_distance
POLDIP3	6627	0.082692	0.292598	0.24302	1.06e-05	ok	0.261503	up_with_distance
CD109	6627	0.073638	0.292265	0.243059	-9.8e-06	ok	0.261503	down_with_distance
HSPG2	6627	0.157688	0.276937	0.245262	1.47e-05	ok	0.263823	up_with_distance
LPIN2	6627	0.057643	0.280823	0.24714	-8.5e-06	ok	0.265793	down_with_distance
SLC30A7	6627	0.058096	0.266573	0.247953	-8.1e-06	ok	0.266617	down_with_distance
PRDM2	6627	0.093708	0.26264	0.25	-1.1e-05	ok	0.268768	down_with_distance
ASAP1	6627	0.12766	0.252193	0.250876	-1.2e-05	ok	0.269659	down_with_distance
PLXNA2	6627	0.0504	0.266189	0.251208	-7.7e-06	ok	0.269964	down_with_distance
ABL2	6627	0.055229	0.24917	0.252495	-7.5e-06	ok	0.271296	down_with_distance
SAMD9L	6627	0.072431	0.239788	0.254177	8.68e-06	ok	0.273053	up_with_distance
APOL2	6627	0.10412	0.259954	0.254612	-1.1e-05	ok	0.273468	down_with_distance
LIX1L	6627	0.0756	0.230201	0.256323	8.3e-06	ok	0.275254	up_with_distance
SP110	6627	0.084805	0.233333	0.258136	-8.3e-06	ok	0.277149	down_with_distance
SCO2	6627	0.095518	0.220835	0.258952	9.03e-06	ok	0.277974	up_with_distance
FOSL2	6627	0.118907	0.265231	0.259265	-1.1e-05	ok	0.278257	down_with_distance
SDCBP	6627	0.067904	0.214431	0.262094	6.94e-06	ok	0.281241	up_with_distance
IFT20	6627	0.059303	0.266572	0.265714	-7.2e-06	ok	0.285072	down_with_distance
FCER1G	6627	0.10412	0.227971	0.266082	8.77e-06	ok	0.285412	up_with_distance
ST6GALNAC6	6627	0.079221	0.201699	0.269247	6.98e-06	ok	0.288753	up_with_distance
YAP1	6627	0.095367	0.182403	0.270503	-7e-06	ok	0.290046	down_with_distance
LHFPL2	6627	0.068206	0.262463	0.270716	-8.2e-06	ok	0.29022	down_with_distance
CIITA	6627	0.123434	0.204946	0.273407	9.11e-06	ok	0.29305	up_with_distance
YPEL3	6627	0.120869	0.199467	0.274091	-8e-06	ok	0.293728	down_with_distance
DRAM2	6627	0.054776	0.189113	0.274445	-5e-06	ok	0.294052	down_with_distance
JOSD1	6627	0.068659	0.190558	0.274775	-5.9e-06	ok	0.29435	down_with_distance
HSPA6	6627	0.058096	0.209131	0.275702	6.91e-06	ok	0.295288	up_with_distance
TSPO	6627	0.110457	0.008482	0.276661	-3.3e-07	ok	0.296259	down_with_distance
KLF13	6627	0.053418	0.158751	0.27707	-4.5e-06	ok	0.296642	down_with_distance
TNFRSF19	6627	0.053418	0.179397	0.27935	4.4e-06	ok	0.299026	up_with_distance
CHPF2	6627	0.088275	0.14951	0.280808	-5.1e-06	ok	0.300532	down_with_distance
CD37	6627	0.052663	0.170397	0.282762	4.62e-06	ok	0.302566	up_with_distance
ROR2	6627	0.051909	0.149087	0.282983	-4.1e-06	ok	0.302746	down_with_distance
ZNF330	6627	0.061114	0.135734	0.283682	-4e-06	ok	0.303437	down_with_distance
EIF4G3	6627	0.079674	0.163129	0.284576	-5.4e-06	ok	0.304335	down_with_distance
SAT2	6627	0.061566	0.139547	0.285985	-4.2e-06	ok	0.305785	down_with_distance
INPP5F	6627	0.05553	0.171485	0.286326	4.94e-06	ok	0.306093	up_with_distance
GNS	6627	0.080127	0.148204	0.286469	4.66e-06	ok	0.30612	up_with_distance
CLEC11A	6627	0.108345	0.138326	0.286512	5.23e-06	ok	0.30612	up_with_distance
CCDC85B	6627	0.11091	0.157134	0.286512	-6.3e-06	ok	0.30612	down_with_distance
MICU1	6627	0.08405	0.163692	0.288657	-5.5e-06	ok	0.308355	down_with_distance
ARFGAP3	6627	0.05538	0.14086	0.289325	3.53e-06	ok	0.30901	up_with_distance
KANK2	6627	0.076203	0.152104	0.292034	5.01e-06	ok	0.311845	up_with_distance
RGCC	6627	0.054021	0.1421	0.293183	4.03e-06	ok	0.313014	up_with_distance
CALU	6627	0.319451	0.099598	0.293869	-6.3e-06	ok	0.313687	down_with_distance
SNRK	6627	0.068206	0.111891	0.295054	-3.3e-06	ok	0.314893	down_with_distance
ARL2	6627	0.060359	0.091477	0.296087	2.66e-06	ok	0.315937	up_with_distance
ARPC1B	6627	0.144711	0.088733	0.296324	-3.8e-06	ok	0.31613	down_with_distance
ILK	6627	0.072129	0.150805	0.298468	-4.7e-06	ok	0.318358	down_with_distance
CCDC92	6627	0.110608	0.120536	0.299079	-4.5e-06	ok	0.318919	down_with_distance
IFNGR2	6627	0.144258	0.14692	0.299105	-6.5e-06	ok	0.318919	down_with_distance
TMF1	6627	0.114984	0.08423	0.300777	-2.8e-06	ok	0.320642	down_with_distance
FLCN	6627	0.069715	0.096247	0.300913	3.09e-06	ok	0.320727	up_with_distance
TRAPPC10	6627	0.067753	0.0867	0.301154	-2.6e-06	ok	0.320924	down_with_distance
INAFM1	6627	0.054172	0.140664	0.301744	-3.6e-06	ok	0.321493	down_with_distance
DCAF12	6627	0.059001	0.060446	0.305064	-1.6e-06	ok	0.32497	down_with_distance
MGAT2	6627	0.066546	0.084009	0.309706	-2.4e-06	ok	0.329853	down_with_distance
TNFSF12	6627	0.075751	0.092301	0.311269	2.79e-06	ok	0.331456	up_with_distance
DENND11	6627	0.103063	0.095707	0.315663	-3.4e-06	ok	0.336071	down_with_distance
VEGFB	6627	0.257734	0.134199	0.315757	-7e-06	ok	0.33611	down_with_distance
SETD7	6627	0.056134	0.071744	0.317335	-1.9e-06	ok	0.337726	down_with_distance
MAP4K4	6627	0.151501	0.014828	0.317535	6.23e-07	ok	0.337828	up_with_distance
ARHGEF25	6627	0.084955	0.117416	0.317549	4.07e-06	ok	0.337828	up_with_distance
UTRN	6627	0.107439	0.107131	0.31943	3.89e-06	ok	0.339766	up_with_distance
GTF2H1	6627	0.071073	0.063445	0.320999	-1.9e-06	ok	0.341372	down_with_distance
PLRG1	6627	0.05538	0.06672	0.323907	-1.7e-06	ok	0.344399	down_with_distance
UBXN6	6627	0.127207	0.012755	0.327079	-5e-07	ok	0.347708	down_with_distance
ZHX3	6627	0.052362	0.05303	0.327376	-1.3e-06	ok	0.347959	down_with_distance
RASAL2	6627	0.079372	0.064678	0.328187	2.06e-06	ok	0.348756	up_with_distance
SUMO3	6627	0.186812	0.026342	0.330609	-1.1e-06	ok	0.351265	down_with_distance
CPE	6627	0.090991	0.048558	0.331711	1.64e-06	ok	0.352369	up_with_distance
VAT1	6627	0.201147	0.080747	0.333	-3.9e-06	ok	0.353664	down_with_distance
QKI	6627	0.163422	0.041874	0.333053	1.89e-06	ok	0.353664	up_with_distance
ZBTB20	6627	0.0673	0.047456	0.333996	1.31e-06	ok	0.35454	up_with_distance
PSMB9	6627	0.051758	0.05152	0.334045	-1.3e-06	ok	0.35454	down_with_distance
FYTTD1	6627	0.059756	0.016116	0.334064	-4.2e-07	ok	0.35454	down_with_distance
ABCA1	6627	0.128716	0.042289	0.33521	-1.7e-06	ok	0.35569	down_with_distance
PRPF38B	6627	0.082994	0.078569	0.336243	-2.4e-06	ok	0.35672	down_with_distance
RNASE1	6627	0.110306	0.010935	0.337243	4.44e-07	ok	0.357714	up_with_distance
ESYT2	6627	0.147578	0.03407	0.338881	-1.4e-06	ok	0.359385	down_with_distance
FNBP1	6627	0.088879	0.01968	0.339072	-6.4e-07	ok	0.359521	down_with_distance
SNX13	6627	0.057492	0.046202	0.339199	-1.2e-06	ok	0.359589	down_with_distance
RRBP1	6627	0.18817	0.082502	0.339327	-3.8e-06	ok	0.359657	down_with_distance
CTSH	6627	0.102912	0.011152	0.343482	-3.8e-07	ok	0.363994	down_with_distance
TSPAN4	6627	0.096273	0.031048	0.343772	-1.1e-06	ok	0.364234	down_with_distance
IKZF1	6627	0.050702	0.01649	0.344201	4.17e-07	ok	0.364621	up_with_distance
KLF9	6627	0.059001	0.035754	0.345727	-8.9e-07	ok	0.366169	down_with_distance
LPAR1	6627	0.059303	0.029776	0.345893	-7.7e-07	ok	0.366277	down_with_distance
MPRIP	6627	0.161612	0.076739	0.346963	-3.2e-06	ok	0.367342	down_with_distance
RAB11B	6627	0.138373	0.039814	0.348788	-1.6e-06	ok	0.369154	down_with_distance
CEBPB	6627	0.076958	0.055858	0.348803	1.64e-06	ok	0.369154	up_with_distance
TDP2	6627	0.057643	0.03891	0.350456	-9.7e-07	ok	0.370835	down_with_distance
EFR3A	6627	0.122227	0.038077	0.350772	-1.4e-06	ok	0.3711	down_with_distance
ACTR8	6627	0.058096	0.015825	0.35217	-3.5e-07	ok	0.37251	down_with_distance
SLC38A6	6627	0.056285	0.03765	0.352906	-9.5e-07	ok	0.373219	down_with_distance
IRF8	6627	0.061717	0.023893	0.35414	6.45e-07	ok	0.374409	up_with_distance
TLE5	6627	0.089784	0.003039	0.354162	-8.3e-08	ok	0.374409	down_with_distance
NOTCH1	6627	0.065641	0.034522	0.35424	-8.4e-07	ok	0.374422	down_with_distance
CERT1	6627	0.056285	0.029818	0.3599	-7.4e-07	ok	0.380334	down_with_distance
CASP4	6627	0.05372	0.016906	0.360656	-4.1e-07	ok	0.381062	down_with_distance
LPCAT2	6627	0.060359	0.032193	0.363627	8.28e-07	ok	0.384131	up_with_distance
CTSO	6627	0.051154	0.01865	0.364142	4.18e-07	ok	0.384604	up_with_distance
NR3C1	6627	0.053418	0.002578	0.364544	6.45e-08	ok	0.384958	up_with_distance
CCND2	6627	0.057341	0.01731	0.366624	4.03e-07	ok	0.387082	up_with_distance
IRF7	6627	0.128112	0.046247	0.367029	-1.6e-06	ok	0.387438	down_with_distance
C19orf12	6627	0.055229	0.001047	0.368458	-2.4e-08	ok	0.388875	down_with_distance
BDH2	6627	0.057945	0.01637	0.370949	-3.9e-07	ok	0.391431	down_with_distance
AP1S2	6627	0.059303	0.013322	0.376978	-3.2e-07	ok	0.39772	down_with_distance
CHPF	6627	0.162064	0.004624	0.378504	-1.8e-07	ok	0.399257	down_with_distance
MAFK	6627	0.0756	0.004438	0.380549	-1.3e-07	ok	0.40134	down_with_distance
CLASP1	6627	0.051003	0.004257	0.380655	-8.1e-08	ok	0.401378	down_with_distance
BTBD19	6627	0.063981	0.013398	0.381716	3.46e-07	ok	0.402422	up_with_distance
SKI	6627	0.158443	0.000175	0.382766	-6.8e-09	ok	0.403454	down_with_distance
TNFRSF14	6627	0.074091	0.029136	0.386007	-8.2e-07	ok	0.406795	down_with_distance
TTYH3	6627	0.084503	0.000625	0.390177	-1.8e-08	ok	0.411114	down_with_distance
KLHL24	6627	0.072582	0.011743	0.392901	-3e-07	ok	0.413908	down_with_distance
PHF5A	6627	0.050853	0.006891	0.395969	-1.4e-07	ok	0.417063	down_with_distance
ITGAV	6627	0.185604	0.005753	0.396295	-2.3e-07	ok	0.41733	down_with_distance
AKIP1	6627	0.05553	0.021127	0.39698	-4.9e-07	ok	0.417973	down_with_distance
HMOX1	6627	0.071978	0.015665	0.397088	3.7e-07	ok	0.418011	up_with_distance
EDNRA	6627	0.064132	0.012473	0.39758	2.86e-07	ok	0.418451	up_with_distance
BICD2	6627	0.066395	0.013378	0.398456	-3.2e-07	ok	0.419276	down_with_distance
NAV1	6627	0.119813	0.022339	0.39851	7.4e-07	ok	0.419276	up_with_distance
STAT2	6627	0.237513	0.024676	0.402974	-1.1e-06	ok	0.423881	down_with_distance
CLEC2D	6627	0.090841	0.001949	0.403036	-5.3e-08	ok	0.423881	down_with_distance
SAMHD1	6627	0.095367	0.011138	0.403597	3.1e-07	ok	0.424394	up_with_distance
GPR137B	6627	0.054474	0.005065	0.405547	1.16e-07	ok	0.426366	up_with_distance
RAI14	6627	0.061415	0.010442	0.40606	2.33e-07	ok	0.426826	up_with_distance
MPP1	6627	0.050853	0.009726	0.412979	-2.1e-07	ok	0.434019	down_with_distance
MIGA1	6627	0.059303	0.00881	0.413105	-1.9e-07	ok	0.434072	down_with_distance
ZBED1	6627	0.067753	0.017823	0.413862	-4.2e-07	ok	0.434787	down_with_distance
MX1	6627	0.091444	0.010082	0.414066	2.54e-07	ok	0.434922	up_with_distance
MCFD2	6627	0.052814	0.009175	0.414259	-1.9e-07	ok	0.435045	down_with_distance
PTS	6627	0.059454	0.010715	0.424944	-2.3e-07	ok	0.446184	down_with_distance
SORBS3	6627	0.162215	0.013424	0.426597	-4.4e-07	ok	0.447837	down_with_distance
DUSP7	6627	0.052512	0.012331	0.427127	2.41e-07	ok	0.448311	up_with_distance
TTC7B	6627	0.056888	0.008616	0.430604	1.82e-07	ok	0.451877	up_with_distance
UBLCP1	6627	0.065339	0.009969	0.432504	-2e-07	ok	0.453788	down_with_distance
PDLIM5	6627	0.071073	0.018291	0.434395	-4.5e-07	ok	0.455688	down_with_distance
NMI	6627	0.051909	0.008446	0.435224	-1.7e-07	ok	0.456474	down_with_distance
SYF2	6627	0.059152	0.00731	0.436039	-1.5e-07	ok	0.457245	down_with_distance
TNS1	6627	0.083447	0.008282	0.436989	-2.2e-07	ok	0.458157	down_with_distance
LMCD1	6627	0.137166	0.014308	0.43791	-4.6e-07	ok	0.459038	down_with_distance
DPYSL2	6627	0.101252	0.004788	0.438892	1.34e-07	ok	0.459984	up_with_distance
ANXA4	6627	0.148483	0.016421	0.439141	-5.4e-07	ok	0.46016	down_with_distance
ZNF292	6627	0.071827	0.00158	0.441002	-3.8e-08	ok	0.462025	down_with_distance
PARP14	6627	0.223932	0.003623	0.441631	-1.5e-07	ok	0.462599	down_with_distance
TMBIM1	6627	0.066093	0.004727	0.446757	-9.8e-08	ok	0.467883	down_with_distance
DDX58	6627	0.053569	0.006382	0.448457	-1.3e-07	ok	0.469578	down_with_distance
UBE2E2	6627	0.068055	0.006669	0.450337	1.37e-07	ok	0.47146	up_with_distance
CD58	6627	0.053569	0.001925	0.453986	-3.7e-08	ok	0.475193	down_with_distance
MBNL1	6627	0.135506	0.00922	0.456384	2.57e-07	ok	0.477615	up_with_distance
DUSP1	6627	0.063377	0.002574	0.45821	-5.5e-08	ok	0.479438	down_with_distance
RUNX1	6627	0.247774	0.012759	0.459917	-5.3e-07	ok	0.481057	down_with_distance
BBS9	6627	0.05885	0.003432	0.459925	-6.5e-08	ok	0.481057	down_with_distance
UNC5B	6627	0.105628	0.002259	0.467325	5.89e-08	ok	0.488707	up_with_distance
RASA3	6627	0.083748	0.009846	0.467738	2.29e-07	ok	0.489049	up_with_distance
IFNAR1	6627	0.089181	0.000573	0.470629	-1.3e-08	ok	0.491982	down_with_distance
CSGALNACT2	6627	0.071073	0.011274	0.472914	-2.6e-07	ok	0.494281	down_with_distance
KCNMA1	6627	0.086766	0.006213	0.473935	1.41e-07	ok	0.495257	up_with_distance
STAT1	6627	0.179267	0.018869	0.474446	-6.6e-07	ok	0.4957	down_with_distance
NUFIP2	6627	0.074393	0.007347	0.477281	-1.6e-07	ok	0.498572	down_with_distance
USP48	6627	0.119511	0.004059	0.477971	-1.1e-07	ok	0.4992	down_with_distance
CTSS	6627	0.085106	0.003871	0.481064	8.43e-08	ok	0.502339	up_with_distance
TUT4	6627	0.060208	0.00718	0.481942	1.4e-07	ok	0.503164	up_with_distance
FTO	6627	0.050551	0.00979	0.483681	-1.8e-07	ok	0.504887	down_with_distance
ZBTB38	6627	0.067753	0.009354	0.486477	-1.9e-07	ok	0.507713	down_with_distance
PLA2R1	6627	0.067602	0.013329	0.487519	-2.7e-07	ok	0.508708	down_with_distance
CYB5R3	6627	0.159197	0.00859	0.492679	-2.7e-07	ok	0.513998	down_with_distance
OLR1	6627	0.058548	0.000559	0.493672	-1.1e-08	ok	0.51494	down_with_distance
HCFC1R1	6627	0.121322	0.004412	0.494608	9.86e-08	ok	0.515822	up_with_distance
CAPZB	6627	0.152105	0.009154	0.495297	-2.4e-07	ok	0.516447	down_with_distance
PECAM1	6627	0.106836	0.010514	0.500269	-2.9e-07	ok	0.521536	down_with_distance
CTSD	6627	0.115286	0.004755	0.50161	-1.2e-07	ok	0.522839	down_with_distance
TMEM204	6627	0.066697	0.012074	0.503052	2.12e-07	ok	0.524245	up_with_distance
TSC22D3	6627	0.10246	0.013366	0.505383	-3.4e-07	ok	0.526579	down_with_distance
PLIN3	6627	0.053267	0.005447	0.507391	9.99e-08	ok	0.528574	up_with_distance
TNKS2	6627	0.068659	0.01201	0.511222	1.88e-07	ok	0.532469	up_with_distance
SNX29	6627	0.071978	0.006691	0.512732	1.41e-07	ok	0.533944	up_with_distance
GLMP	6627	0.07228	0.00926	0.515217	1.55e-07	ok	0.536434	up_with_distance
WTIP	6627	0.086314	0.004228	0.515459	8.81e-08	ok	0.536588	up_with_distance
DCHS1	6627	0.062472	0.005511	0.516316	-1e-07	ok	0.537382	down_with_distance
ST8SIA4	6627	0.053569	0.00306	0.516562	5.66e-08	ok	0.537541	up_with_distance
PLEKHO2	6627	0.068206	0.002543	0.51948	5.15e-08	ok	0.540478	up_with_distance
PLVAP	6627	0.060359	0.011383	0.522041	-1.5e-07	ok	0.543045	down_with_distance
KIF1B	6627	0.078316	0.006586	0.524485	1.23e-07	ok	0.545422	up_with_distance
EVA1B	6627	0.067451	0.004555	0.524518	8.49e-08	ok	0.545422	up_with_distance
SZRD1	6627	0.07726	0.007521	0.525632	-1.5e-07	ok	0.546481	down_with_distance
RAPGEF2	6627	0.052512	0.001055	0.525912	-1.7e-08	ok	0.546673	down_with_distance
RTL8C	6627	0.087068	0.010166	0.526693	-2.2e-07	ok	0.547386	down_with_distance
USO1	6627	0.088577	0.007605	0.527586	-1.6e-07	ok	0.548214	down_with_distance
C11orf24	6627	0.066546	0.001006	0.529427	-1.9e-08	ok	0.550026	down_with_distance
HOOK3	6627	0.103365	0.001445	0.530533	-3.4e-08	ok	0.551075	down_with_distance
ABHD2	6627	0.061566	0.003895	0.532811	-7.3e-08	ok	0.553341	down_with_distance
PITPNA	6627	0.063528	0.001213	0.533781	-2.1e-08	ok	0.554248	down_with_distance
SWAP70	6627	0.075902	0.006203	0.534845	9.97e-08	ok	0.555251	up_with_distance
PODXL	6627	0.05553	0.008025	0.537536	1.56e-07	ok	0.557944	up_with_distance
TPCN1	6627	0.063528	0.002639	0.538632	-4.5e-08	ok	0.55898	down_with_distance
WDTC1	6627	0.062472	0.008166	0.540103	-1.3e-07	ok	0.560404	down_with_distance
RCN3	6627	0.127358	0.001225	0.540623	-3.1e-08	ok	0.560842	down_with_distance
SPAG7	6627	0.075449	0.007181	0.543333	-1.4e-07	ok	0.563552	down_with_distance
ACKR3	6627	0.054776	0.003733	0.546515	-6.3e-08	ok	0.566749	down_with_distance
CMPK2	6627	0.055229	0.004815	0.547163	7.41e-08	ok	0.567318	up_with_distance
REXO2	6627	0.083748	0.012283	0.548854	2.56e-07	ok	0.568968	up_with_distance
MSRA	6627	0.057341	0.009099	0.549776	1.38e-07	ok	0.56982	up_with_distance
GALNT1	6627	0.107288	0.007542	0.552208	1.23e-07	ok	0.572237	up_with_distance
KLF10	6627	0.06715	0.005589	0.554739	-9.7e-08	ok	0.574756	down_with_distance
BMP2K	6627	0.112872	0.006891	0.556545	1.57e-07	ok	0.576523	up_with_distance
STK17B	6627	0.07907	0.004481	0.558435	5.52e-08	ok	0.578376	up_with_distance
UBE2J1	6627	0.076958	0.007028	0.564971	1.28e-07	ok	0.585039	up_with_distance
GGNBP2	6627	0.061717	0.010068	0.567233	-1.4e-07	ok	0.587264	down_with_distance
MICAL2	6627	0.207485	0.009003	0.567326	2.03e-07	ok	0.587264	up_with_distance
CTSF	6627	0.06217	0.007206	0.569018	-1.2e-07	ok	0.588909	down_with_distance
CD93	6627	0.061114	0.001417	0.570573	2.35e-08	ok	0.590411	up_with_distance
CARHSP1	6627	0.094764	0.004763	0.573615	-9.6e-08	ok	0.593452	down_with_distance
PHACTR4	6627	0.056587	0.009434	0.575749	-1.2e-07	ok	0.595552	down_with_distance
SLC8A1	6627	0.064886	0.005516	0.577717	9.91e-08	ok	0.597479	up_with_distance
ARHGAP31	6627	0.051607	0.005576	0.582905	-8.1e-08	ok	0.602736	down_with_distance
ERO1A	6627	0.075449	0.000721	0.583918	-1.3e-08	ok	0.603674	down_with_distance
FMNL1	6627	0.051154	0.004921	0.592572	-7.6e-08	ok	0.61251	down_with_distance
IFI35	6627	0.077712	0.002725	0.596381	-4.7e-08	ok	0.616336	down_with_distance
RSU1	6627	0.05206	0.003614	0.603742	4.36e-08	ok	0.623797	up_with_distance
CREB3L2	6627	0.07726	0.009412	0.603819	-1.2e-07	ok	0.623797	down_with_distance
SOD2	6627	0.115588	0.008817	0.604248	1.89e-07	ok	0.624128	up_with_distance
SOCS5	6627	0.068508	0.007962	0.604745	1.06e-07	ok	0.624528	up_with_distance
KCTD10	6627	0.060812	0.003531	0.605528	-4.6e-08	ok	0.625224	down_with_distance
CDC42EP1	6627	0.070771	0.003979	0.608859	-4e-08	ok	0.628546	down_with_distance
NEK6	6627	0.214728	0.01514	0.608966	-4.2e-07	ok	0.628546	down_with_distance
CREB3L1	6627	0.073638	0.004435	0.613514	4.97e-08	ok	0.633126	up_with_distance
NCKAP5L	6627	0.053569	0.005336	0.613696	7.74e-08	ok	0.633199	up_with_distance
MTMR2	6627	0.051154	0.003261	0.614704	4.15e-08	ok	0.634125	up_with_distance
ZBTB47	6627	0.068508	0.006408	0.616528	-1e-07	ok	0.635892	down_with_distance
NPC2	6627	0.232986	0.005125	0.617028	9.13e-08	ok	0.636292	up_with_distance
TEN1	6627	0.05538	0.001738	0.619066	-2.2e-08	ok	0.638279	down_with_distance
CDC25B	6627	0.059001	0.005394	0.622433	-7.4e-08	ok	0.641599	down_with_distance
ARPC5	6627	0.072884	0.004411	0.62251	-6.9e-08	ok	0.641599	down_with_distance
IRS2	6627	0.066093	0.007617	0.622998	-1.2e-07	ok	0.641986	down_with_distance
SEPTIN8	6627	0.131281	0.005431	0.625661	1.07e-07	ok	0.644613	up_with_distance
IFI30	6627	0.16478	0.009388	0.633941	-1.8e-07	ok	0.653027	down_with_distance
TNFSF13	6627	0.072582	0.007163	0.636219	-7.6e-08	ok	0.655149	down_with_distance
ATP11B	6627	0.056587	0.008448	0.63623	1.13e-07	ok	0.655149	up_with_distance
RAB23	6627	0.05538	0.00306	0.638667	3.47e-08	ok	0.657539	up_with_distance
IGF2R	6627	0.070771	0.004285	0.639524	5.7e-08	ok	0.658303	up_with_distance
PWWP3A	6627	0.09748	0.008809	0.643008	-1.6e-07	ok	0.66177	down_with_distance
ADAM19	6627	0.05372	0.004702	0.643592	4.64e-08	ok	0.662252	up_with_distance
TPP1	6627	0.197223	0.007861	0.646267	-1.7e-07	ok	0.664884	down_with_distance
SEC63	6627	0.084654	0.001317	0.646657	-1.9e-08	ok	0.665166	down_with_distance
UHRF2	6627	0.089482	0.003198	0.646919	-5.2e-08	ok	0.665316	down_with_distance
PDXK	6627	0.126301	0.002728	0.647601	-5.3e-08	ok	0.665897	down_with_distance
RNF220	6627	0.057341	0.007569	0.650935	-9.8e-08	ok	0.669206	down_with_distance
DCTN3	6627	0.053871	0.004342	0.652538	-5.3e-08	ok	0.670732	down_with_distance
PKIG	6627	0.05885	0.00757	0.653388	-9.9e-08	ok	0.671485	down_with_distance
CCPG1	6627	0.109854	0.006241	0.659194	-7.1e-08	ok	0.67733	down_with_distance
MAN1A1	6627	0.067451	0.003379	0.663273	8.35e-09	ok	0.681399	up_with_distance
DOCK4	6627	0.148785	0.005436	0.665895	8.8e-08	ok	0.68397	up_with_distance
TNFRSF1A	6627	0.16131	0.003596	0.666791	-7.5e-08	ok	0.684767	down_with_distance
ARHGAP21	6627	0.065037	0.00583	0.6703	5.44e-08	ok	0.688247	up_with_distance
TRIP10	6627	0.072733	0.001274	0.671445	1.87e-08	ok	0.689298	up_with_distance
TRANK1	6627	0.060963	0.007514	0.671565	-9.3e-08	ok	0.689298	down_with_distance
OAF	6627	0.081938	0.005884	0.676788	-9.4e-08	ok	0.694534	down_with_distance
SIPA1L2	6627	0.065037	0.004978	0.678844	-4.5e-08	ok	0.696519	down_with_distance
GOPC	6627	0.057643	0.006474	0.683776	8.08e-08	ok	0.701454	up_with_distance
PPP1R18	6627	0.084805	0.005058	0.687856	6.31e-08	ok	0.705512	up_with_distance
SMARCA2	6627	0.119209	0.00835	0.691209	-1.4e-07	ok	0.708824	down_with_distance
ARHGEF10	6627	0.063075	0.004608	0.691573	-5.3e-08	ok	0.70907	down_with_distance
TAP2	6627	0.054927	0.003059	0.693761	-3.5e-08	ok	0.711069	down_with_distance
MDFIC	6627	0.084805	0.006767	0.693808	-9.5e-08	ok	0.711069	down_with_distance
LAP3	6627	0.082239	0.00937	0.693896	-8.5e-08	ok	0.711069	down_with_distance
AKAP13	6627	0.140184	0.00377	0.695224	-1.9e-08	ok	0.712302	down_with_distance
SPOP	6627	0.059756	0.006174	0.696748	6.25e-08	ok	0.713736	up_with_distance
CD99	6627	0.216991	0.003734	0.697082	1.33e-08	ok	0.71395	up_with_distance
AMOTL2	6627	0.054323	0.006932	0.69941	-8e-08	ok	0.716206	down_with_distance
ATXN1	6627	0.095217	0.007465	0.701923	-1.9e-08	ok	0.71865	down_with_distance
CD74	6627	0.579146	0.013348	0.70491	3.1e-07	ok	0.72158	up_with_distance
DNM1	6627	0.068206	0.007285	0.705322	-2.1e-08	ok	0.721872	down_with_distance
GOLIM4	6627	0.064584	0.003988	0.709718	3.33e-08	ok	0.726241	up_with_distance
FMNL3	6627	0.069413	0.003184	0.715383	3.34e-08	ok	0.731888	up_with_distance
MTHFD1L	6627	0.057492	0.003311	0.715493	-1.4e-08	ok	0.731888	down_with_distance
ACVR1	6627	0.059454	0.002735	0.716991	-1.8e-08	ok	0.733289	down_with_distance
NLRC5	6627	0.123585	0.007196	0.71997	1.14e-07	ok	0.736205	up_with_distance
CORO1C	6627	0.129319	0.006473	0.720353	6.36e-08	ok	0.736464	up_with_distance
MGAT1	6627	0.108345	0.005083	0.723268	5.23e-08	ok	0.739312	up_with_distance
IFNAR2	6627	0.050098	0.004066	0.728385	-3.8e-08	ok	0.744409	down_with_distance
PDE8A	6627	0.056134	0.004374	0.73134	-4e-08	ok	0.747296	down_with_distance
TOM1	6627	0.065641	0.004081	0.732663	4.38e-09	ok	0.748514	up_with_distance
MYH9	6627	0.216086	0.010854	0.732909	-2.2e-08	ok	0.748608	down_with_distance
PSMB8	6627	0.078014	0.003377	0.733017	-1.9e-08	ok	0.748608	down_with_distance
ODF3B	6627	0.135657	0.006819	0.735653	-1.1e-07	ok	0.751166	down_with_distance
LIMK2	6627	0.052965	0.004273	0.736175	-1.3e-08	ok	0.751564	down_with_distance
RIC1	6627	0.062472	0.00582	0.737531	-5.7e-08	ok	0.752814	down_with_distance
CSDE1	6627	0.068206	0.001983	0.738406	-2.3e-08	ok	0.753572	down_with_distance
PHC2	6627	0.127207	0.00445	0.742224	-6.9e-08	ok	0.757334	down_with_distance
CTSL	6627	0.082541	0.003772	0.743678	1.38e-09	ok	0.758682	up_with_distance
PDGFC	6627	0.061566	0.001969	0.744636	7.1e-09	ok	0.759523	up_with_distance
TP53I3	6627	0.068206	0.001858	0.74484	2.11e-08	ok	0.759596	up_with_distance
ARHGEF40	6627	0.080579	0.004161	0.748164	1.02e-08	ok	0.76285	up_with_distance
DUSP22	6627	0.057643	0.001461	0.749274	-1.5e-08	ok	0.763845	down_with_distance
YBX3	6627	0.148785	0.010237	0.75034	-4.7e-08	ok	0.764795	down_with_distance
SCRN1	6627	0.056436	0.003649	0.754205	2.72e-08	ok	0.768597	up_with_distance
RIN3	6627	0.069564	0.000834	0.756104	-7.7e-09	ok	0.770395	down_with_distance
PLK3	6627	0.075449	0.005924	0.76201	-6.9e-08	ok	0.776275	down_with_distance
LAIR1	6627	0.050551	0.00083	0.76276	6.94e-09	ok	0.776852	up_with_distance
ZNF827	6627	0.056436	0.003923	0.762849	6.09e-09	ok	0.776852	up_with_distance
ALDH2	6627	0.064735	0.004633	0.767377	-3.3e-08	ok	0.781324	down_with_distance
TMEM173	6627	0.1008	0.005562	0.770539	-6.6e-08	ok	0.784404	down_with_distance
ZNF358	6627	0.096273	0.003475	0.771514	3.75e-08	ok	0.785256	up_with_distance
ZNF436	6627	0.056888	0.006816	0.772304	-5.9e-08	ok	0.785921	down_with_distance
ERMARD	6627	0.062321	0.002697	0.775062	-2.6e-08	ok	0.788587	down_with_distance
CWF19L2	6627	0.053418	0.005688	0.775485	2.74e-08	ok	0.788873	up_with_distance
APOL6	6627	0.063528	0.005026	0.77562	-5e-08	ok	0.788873	down_with_distance
SEC23A	6627	0.107439	0.005031	0.778798	2.23e-08	ok	0.791965	up_with_distance
ARHGEF10L	6627	0.059605	0.005739	0.779536	-4.9e-08	ok	0.792574	down_with_distance
EPHX1	6627	0.081787	0.005072	0.782102	1.05e-08	ok	0.795041	up_with_distance
PRKAA1	6627	0.072582	0.005011	0.782551	-5.3e-08	ok	0.795357	down_with_distance
STX12	6627	0.064132	0.001594	0.7832	7.92e-09	ok	0.795875	up_with_distance
EFEMP2	6627	0.089633	0.004563	0.783997	-3.3e-08	ok	0.796543	down_with_distance
TAOK3	6627	0.055229	0.00457	0.784905	2.98e-09	ok	0.797324	up_with_distance
OGFRL1	6627	0.062472	0.005214	0.78687	3.64e-08	ok	0.799178	up_with_distance
P4HA1	6627	0.09416	0.004935	0.787925	-5.6e-08	ok	0.800107	down_with_distance
GASK1B	6627	0.085861	0.007088	0.789935	4.68e-08	ok	0.802006	up_with_distance
SLC7A7	6627	0.050249	0.005262	0.796226	4.1e-08	ok	0.808249	up_with_distance
IFNGR1	6627	0.068357	0.001727	0.797493	-1.5e-08	ok	0.809392	down_with_distance
PINK1	6627	0.057492	0.005187	0.803914	4.16e-08	ok	0.815763	up_with_distance
KLHL21	6627	0.05372	0.004925	0.806319	-3.5e-08	ok	0.818059	down_with_distance
PPP3CC	6627	0.06383	0.001164	0.808091	-7.3e-09	ok	0.819711	down_with_distance
SYNPO	6627	0.072884	0.006162	0.812363	-4.4e-08	ok	0.823898	down_with_distance
PML	6627	0.14124	0.005164	0.814472	4.88e-08	ok	0.825891	up_with_distance
DOCK5	6627	0.168402	0.006948	0.814671	-2.7e-08	ok	0.825945	down_with_distance
FNDC3B	6627	0.169156	0.006418	0.81529	-1.4e-08	ok	0.826426	down_with_distance
ITGB1BP1	6627	0.095066	0.001432	0.817786	-6.5e-09	ok	0.82881	down_with_distance
AKNA	6627	0.082692	0.001313	0.819419	-1.2e-08	ok	0.830317	down_with_distance
VAMP3	6627	0.076203	0.000928	0.820896	-6.4e-09	ok	0.831666	down_with_distance
NECAP2	6627	0.05885	0.006659	0.821391	5.69e-08	ok	0.832021	up_with_distance
PSMB10	6627	0.090086	0.004461	0.825456	-3.6e-08	ok	0.83599	down_with_distance
SLC36A1	6627	0.052663	0.004771	0.826778	-2.9e-08	ok	0.83718	down_with_distance
JAK2	6627	0.053267	0.003961	0.827746	2.98e-08	ok	0.838012	up_with_distance
SLC39A13	6627	0.075751	0.003866	0.831954	1.91e-08	ok	0.842123	up_with_distance
ADAMTS10	6627	0.073035	0.005172	0.83308	-4.3e-08	ok	0.843114	down_with_distance
TSHZ3	6627	0.050702	0.003314	0.837573	-7.3e-10	ok	0.847386	down_with_distance
PPM1F	6627	0.062623	0.004683	0.837598	3.89e-08	ok	0.847386	up_with_distance
CWC15	6627	0.068055	0.004676	0.839596	-3.1e-08	ok	0.849256	down_with_distance
ISG15	6627	0.101554	0.006463	0.841652	-6.7e-08	ok	0.851185	down_with_distance
FGFR1	6627	0.068659	0.005406	0.842604	2.59e-08	ok	0.851998	up_with_distance
DUSP3	6627	0.074996	0.006212	0.844176	3.63e-08	ok	0.853436	up_with_distance
CHMP5	6627	0.050098	0.002615	0.846491	1.72e-08	ok	0.855626	up_with_distance
DLG4	6627	0.05372	0.00476	0.846821	-2.6e-08	ok	0.855696	down_with_distance
ZNF469	6627	0.067602	0.002294	0.846861	-1.1e-08	ok	0.855696	down_with_distance
PLEKHM2	6627	0.124189	0.005535	0.847259	3.97e-08	ok	0.855947	up_with_distance
CTIF	6627	0.080881	0.003944	0.849009	-3.3e-08	ok	0.857564	down_with_distance
PLBD2	6627	0.063981	0.005857	0.85393	-4.6e-08	ok	0.862381	down_with_distance
EXOC1	6627	0.057341	0.004876	0.856244	-1.7e-08	ok	0.864566	down_with_distance
ITGB1	6627	0.137468	0.005067	0.866244	-2.5e-08	ok	0.874509	down_with_distance
LRIG2	6627	0.051456	0.001696	0.868373	-1.1e-08	ok	0.876503	down_with_distance
FKBP9	6627	0.116493	0.004285	0.876751	1.01e-08	ok	0.884804	up_with_distance
MINDY2	6627	0.064132	0.006225	0.878359	-4.3e-08	ok	0.886269	down_with_distance
AZIN2	6627	0.054776	0.002516	0.879604	-1.5e-08	ok	0.887369	down_with_distance
NAGLU	6627	0.063226	0.004002	0.882815	-1.6e-08	ok	0.890451	down_with_distance
CORO1A	6627	0.054776	0.003361	0.883173	-8.4e-09	ok	0.890655	down_with_distance
PHF3	6627	0.08737	0.004498	0.884612	-1.8e-08	ok	0.891949	down_with_distance
ZNF106	6627	0.06715	0.003706	0.887954	-1e-08	ok	0.895161	down_with_distance
PEAK1	6627	0.123736	0.008432	0.891403	3.83e-08	ok	0.898479	up_with_distance
FER	6627	0.071375	0.00173	0.893323	-1.1e-08	ok	0.900118	down_with_distance
GNB1	6627	0.084805	0.002334	0.893344	-1.1e-08	ok	0.900118	down_with_distance
ENG	6627	0.123133	0.00169	0.893765	2.9e-09	ok	0.900383	up_with_distance
BPGM	6627	0.057794	0.004985	0.897026	2.95e-08	ok	0.903509	up_with_distance
TK2	6627	0.08903	0.005249	0.901619	-1.3e-08	ok	0.907949	down_with_distance
ST3GAL4	6627	0.059152	0.001576	0.901752	-9.5e-09	ok	0.907949	down_with_distance
MAPK7	6627	0.053267	0.001362	0.904466	5.21e-09	ok	0.910522	up_with_distance
HIPK1	6627	0.055229	0.003858	0.90764	2.02e-08	ok	0.913555	up_with_distance
RASSF4	6627	0.074694	0.005978	0.910141	3.65e-08	ok	0.915911	up_with_distance
CLEC7A	6627	0.066093	0.005608	0.91086	3.17e-08	ok	0.916474	up_with_distance
SLC37A3	6627	0.053871	0.00482	0.911531	2.57e-08	ok	0.916988	up_with_distance
ARRB2	6627	0.108797	0.006111	0.913041	8.17e-09	ok	0.918345	up_with_distance
PPP1R15A	6627	0.055078	0.004875	0.914403	2.34e-08	ok	0.919553	up_with_distance
TAX1BP3	6627	0.158745	0.006714	0.914613	-5.9e-08	ok	0.919602	down_with_distance
WDFY1	6627	0.102158	0.004119	0.915441	5.98e-09	ok	0.920272	up_with_distance
PPIC	6627	0.087068	0.005774	0.916742	2.42e-08	ok	0.921418	up_with_distance
GLS	6627	0.121925	0.003686	0.917495	-2.7e-08	ok	0.922013	down_with_distance
ST7	6627	0.059906	0.001857	0.918473	2.26e-09	ok	0.922834	up_with_distance
PHF12	6627	0.059756	0.004756	0.919427	-1.8e-08	ok	0.92363	down_with_distance
APBB1IP	6627	0.064433	0.004257	0.921526	1.33e-08	ok	0.925576	up_with_distance
ATM	6627	0.078014	0.006537	0.922725	-3.9e-08	ok	0.926617	down_with_distance
SMTN	6627	0.072129	0.005089	0.924923	9.95e-09	ok	0.928661	up_with_distance
GPS2	6627	0.064735	0.004098	0.930972	6.78e-09	ok	0.934503	up_with_distance
AIP	6627	0.052211	0.005202	0.931068	7.57e-09	ok	0.934503	up_with_distance
IDS	6627	0.105025	0.002961	0.935307	1.41e-08	ok	0.938592	up_with_distance
DCBLD2	6627	0.072431	0.000504	0.936027	-2.8e-09	ok	0.93915	down_with_distance
RAB34	6627	0.107288	0.001802	0.938575	-1e-08	ok	0.941541	down_with_distance
CRY2	6627	0.054776	0.004719	0.943796	1.27e-08	ok	0.946613	up_with_distance
AMIGO2	6627	0.050249	0.002417	0.944327	8.1e-09	ok	0.946978	up_with_distance
INSR	6627	0.062924	0.004733	0.950343	7.72e-09	ok	0.952844	up_with_distance
PARP9	6627	0.053871	0.002369	0.95053	-9.2e-09	ok	0.952864	down_with_distance
ACAD11	6627	0.071827	0.003549	0.951267	-4e-09	ok	0.953436	down_with_distance
BMP1	6627	0.145767	0.005385	0.953026	-1.7e-08	ok	0.954982	down_with_distance
AHDC1	6627	0.058548	0.004721	0.953144	-5.7e-09	ok	0.954982	down_with_distance
ATP8B2	6627	0.058247	0.006192	0.957584	1.95e-08	ok	0.959263	up_with_distance
SEC24D	6627	0.079674	0.004788	0.958295	2.19e-08	ok	0.959806	up_with_distance
SEC23IP	6627	0.05206	0.004343	0.960697	-2.3e-09	ok	0.962044	down_with_distance
PLSCR4	6627	0.060208	0.006086	0.962864	-2e-08	ok	0.964045	down_with_distance
CDC27	6627	0.059152	0.00445	0.966383	-6.6e-09	ok	0.967399	down_with_distance
TAP1	6627	0.075902	0.003512	0.974716	9.58e-09	ok	0.975569	up_with_distance
NOTCH2	6627	0.086163	0.004763	0.982361	-1.2e-08	ok	0.98305	down_with_distance
CYBA	6627	0.125094	0.001696	0.983051	6.94e-09	ok	0.983567	up_with_distance
PXK	6627	0.051305	0.00183	0.988678	-2.2e-09	ok	0.989025	down_with_distance
NPHP3	6627	0.07394	0.004775	0.990805	5.88e-10	ok	0.990978	up_with_distance
DPYD	6627	0.110457	0.006128	0.994094	4.26e-09	ok	0.994094	up_with_distance

### Sheet: D) Patient_06_Surgery_GAM
gene	n_spots	detect_frac	edf	p_smooth	mean_derivative	note	p_adj	direction
AGRN	7156	0.112074	2.81537	0	-0.0003	ok	0	down_with_distance
CASZ1	7156	0.052124	2.25824	0	-0.00018	ok	0	down_with_distance
MICOS10	7156	0.150643	2.19931	0	-0.00025	ok	0	down_with_distance
C1QA	7156	0.102432	2.1589	0	0.000271	ok	0	up_with_distance
C1QB	7156	0.068334	1.84331	0	0.000165	ok	0	up_with_distance
TCEA3	7156	0.105646	2.62081	0	-0.00037	ok	0	down_with_distance
CD52	7156	0.05995	2.68026	0	0.000233	ok	0	up_with_distance
THEMIS2	7156	0.062884	2.03632	0	0.000219	ok	0	up_with_distance
YTHDF2	7156	0.098379	2.19055	0	-0.00021	ok	0	down_with_distance
SRSF4	7156	0.137647	2.30131	0	-0.00024	ok	0	down_with_distance
SDC3	7156	0.099637	1.89778	0	-0.00018	ok	0	down_with_distance
PUM1	7156	0.122135	2.64079	0	-0.00025	ok	0	down_with_distance
SNRNP40	7156	0.10313	3.25238	0	-0.00027	ok	0	down_with_distance
ZCCHC17	7156	0.057015	2.85656	0	-0.00017	ok	0	down_with_distance
SERINC2	7156	0.116126	3.19437	0	-0.00051	ok	0	down_with_distance
PEF1	7156	0.053102	2.10339	0	-0.00013	ok	0	down_with_distance
ADGRB2	7156	0.067775	2.79908	0	-0.00032	ok	0	down_with_distance
TMEM234	7156	0.066378	2.26825	0	-0.00017	ok	0	down_with_distance
MARCKSL1	7156	0.282001	2.92957	0	-0.00082	ok	0	down_with_distance
BSDC1	7156	0.166154	2.41842	0	-0.00026	ok	0	down_with_distance
KIAA1522	7156	0.251397	3.84842	0	-0.00095	ok	0	down_with_distance
TMEM54	7156	0.057015	1.93894	0	-0.00016	ok	0	down_with_distance
SMIM12	7156	0.071688	1.7094	0	-0.00014	ok	0	down_with_distance
SFPQ	7156	0.106065	2.24173	0	-0.00023	ok	0	down_with_distance
ZMYM4	7156	0.11389	2.23306	0	-0.00023	ok	0	down_with_distance
KIAA0319L	7156	0.094187	2.67422	0	-0.00031	ok	0	down_with_distance
TRAPPC3	7156	0.131079	1.80259	0	-0.00019	ok	0	down_with_distance
THRAP3	7156	0.095444	2.17575	0	-0.00019	ok	0	down_with_distance
EVA1B	7156	0.084544	1.91347	0	-0.00018	ok	0	down_with_distance
MEAF6	7156	0.128983	2.02293	0	-0.00021	ok	0	down_with_distance
C1orf122	7156	0.073365	1.83404	0	-0.00017	ok	0	down_with_distance
MYCBP	7156	0.066238	2.50895	0	-0.00019	ok	0	down_with_distance
AKIRIN1	7156	0.091392	2.28722	0	-0.00021	ok	0	down_with_distance
MACF1	7156	0.194243	2.93256	0	-0.00034	ok	0	down_with_distance
PPT1	7156	0.133175	2.56012	0	-0.0002	ok	0	down_with_distance
ZMPSTE24	7156	0.07616	2.20667	0	-0.0002	ok	0	down_with_distance
CITED4	7156	0.189352	3.1151	0	-0.00062	ok	0	down_with_distance
CTPS1	7156	0.057155	2.12613	0	-0.0002	ok	0	down_with_distance
SLC2A1	7156	0.052124	2.49035	0	-0.00013	ok	0	down_with_distance
EBNA1BP2	7156	0.099357	2.21755	0	-0.00026	ok	0	down_with_distance
PTPRF	7156	0.18502	3.48854	0	-0.00064	ok	0	down_with_distance
KDM4A	7156	0.086361	2.47525	0	-0.00016	ok	0	down_with_distance
ATP6V0B	7156	0.13569	2.91268	0	-0.00042	ok	0	down_with_distance
B4GALT2	7156	0.069871	2.09831	0	-0.00013	ok	0	down_with_distance
CCDC24	7156	0.059391	2.96666	0	-0.00028	ok	0	down_with_distance
GPBP1L1	7156	0.147149	3.24043	0	-0.00035	ok	0	down_with_distance
MAST2	7156	0.063583	1.90349	0	-0.00014	ok	0	down_with_distance
PIK3R3	7156	0.139603	2.99704	0	-0.00056	ok	0	down_with_distance
TSPAN1	7156	0.066098	2.70817	0	-0.00031	ok	0	down_with_distance
POMGNT1	7156	0.0654	2.25649	0	-0.00017	ok	0	down_with_distance
LRRC41	7156	0.08133	2.06706	0	-0.00018	ok	0	down_with_distance
UQCRH	7156	0.067356	1.71278	0	-0.00014	ok	0	down_with_distance
FAAH	7156	0.05981	3.24486	0	-0.00027	ok	0	down_with_distance
EFCAB14	7156	0.150783	2.63822	0	-0.00027	ok	0	down_with_distance
CYP4B1	7156	0.057434	2.75202	0	-0.0003	ok	0	down_with_distance
CMPK1	7156	0.14687	2.52397	0	-0.00017	ok	0	down_with_distance
FAF1	7156	0.074203	2.50813	0	-0.00019	ok	0	down_with_distance
RNF11	7156	0.094746	2.0103	0	-0.00019	ok	0	down_with_distance
TTC39A	7156	0.077557	3.12156	0	-0.00036	ok	0	down_with_distance
BTF3L4	7156	0.159307	2.37556	0	-0.00031	ok	0	down_with_distance
PRPF38A	7156	0.104947	1.86102	0	-0.0002	ok	0	down_with_distance
TUT4	7156	0.060928	1.83364	0	0.000145	ok	0	up_with_distance
TMEM59	7156	0.078955	1.98149	0	-0.00015	ok	0	down_with_distance
DHCR24	7156	0.187116	4.06203	0	-0.001	ok	0	down_with_distance
TACSTD2	7156	0.287451	4.09604	0	-0.00123	ok	0	down_with_distance
JUN	7156	0.455143	2.68675	0	-0.00074	ok	0	down_with_distance
HOOK1	7156	0.058273	2.52653	0	-0.00021	ok	0	down_with_distance
NFIA	7156	0.122694	2.28574	0	-0.00026	ok	0	down_with_distance
TM2D1	7156	0.080073	2.82851	0	-0.0002	ok	0	down_with_distance
PATJ	7156	0.267328	3.24155	0	-0.00091	ok	0	down_with_distance
USP1	7156	0.10313	2.62567	0	-0.00023	ok	0	down_with_distance
PGM1	7156	0.076859	1.86266	0	-0.00015	ok	0	down_with_distance
PTGER3	7156	0.060369	2.25948	0	-0.0002	ok	0	down_with_distance
RABGGTB	7156	0.129262	2.76928	0	-0.00034	ok	0	down_with_distance
ST6GALNAC5	7156	0.066238	2.98518	0	-0.00036	ok	0	down_with_distance
AC118549.1	7156	0.07616	1.98915	0	-0.00016	ok	0	down_with_distance
USP33	7156	0.118502	2.34825	0	-0.00021	ok	0	down_with_distance
FUBP1	7156	0.093628	1.75029	0	-0.00016	ok	0	down_with_distance
IFI44L	7156	0.094326	2.09058	0	0.000235	ok	0	up_with_distance
IFI44	7156	0.092789	1.98266	0	0.000217	ok	0	up_with_distance
SYDE2	7156	0.056736	2.66952	0	-0.00026	ok	0	down_with_distance
SELENOF	7156	0.150084	2.55143	0	-0.00029	ok	0	down_with_distance
LMO4	7156	0.153298	2.14665	0	-0.00028	ok	0	down_with_distance
ZNF644	7156	0.166993	2.67997	0	-0.00024	ok	0	down_with_distance
MTF2	7156	0.070011	2.06841	0	-0.00019	ok	0	down_with_distance
FNBP1L	7156	0.050447	2.28152	0	-0.00011	ok	0	down_with_distance
ARHGAP29	7156	0.196059	3.43843	0	-0.00078	ok	0	down_with_distance
ABCD3	7156	0.112633	3.1604	0	-0.00044	ok	0	down_with_distance
CNN3	7156	0.242174	2.01094	0	-0.00034	ok	0	down_with_distance
DPYD	7156	0.091811	3.18587	0	9.11e-05	ok	0	up_with_distance
AGL	7156	0.053102	2.56831	0	-0.00018	ok	0	down_with_distance
SLC35A3	7156	0.063164	2.5606	0	-0.0002	ok	0	down_with_distance
RNPC3	7156	0.073644	2.34275	0	0.000135	ok	0	up_with_distance
VAV3	7156	0.111515	2.64566	0	-0.00034	ok	0	down_with_distance
KIAA1324	7156	0.154695	3.43562	0	-0.00065	ok	0	down_with_distance
GSTM3	7156	0.051845	2.30841	0	-0.00017	ok	0	down_with_distance
CD53	7156	0.058133	1.95608	0	0.000159	ok	0	up_with_distance
C1orf162	7156	0.074902	2.08706	0	0.000252	ok	0	up_with_distance
RHOC	7156	0.214925	1.82864	0	-0.00027	ok	0	down_with_distance
CD2	7156	0.051286	2.41982	0	0.000237	ok	0	up_with_distance
PHGDH	7156	0.071548	2.83677	0	-0.00029	ok	0	down_with_distance
RNF115	7156	0.116825	1.98753	0	-0.00024	ok	0	down_with_distance
PIAS3	7156	0.072666	1.80925	0	-0.00014	ok	0	down_with_distance
TXNIP	7156	0.383035	2.63123	0	0.000525	ok	0	up_with_distance
HIST2H2BE	7156	0.064701	2.28449	0	-0.00016	ok	0	down_with_distance
SF3B4	7156	0.138206	2.65834	0	-0.00033	ok	0	down_with_distance
OTUD7B	7156	0.073086	2.63093	0	-0.00027	ok	0	down_with_distance
VPS45	7156	0.13066	3.03137	0	-0.00037	ok	0	down_with_distance
PLEKHO1	7156	0.106624	2.0357	0	0.000279	ok	0	up_with_distance
APH1A	7156	0.14114	2.51576	0	-0.00033	ok	0	down_with_distance
PRPF3	7156	0.215064	3.42463	0	-0.00073	ok	0	down_with_distance
RPRD2	7156	0.09237	2.48337	0	-0.00024	ok	0	down_with_distance
ENSA	7156	0.153438	2.50823	0	-0.00037	ok	0	down_with_distance
SETDB1	7156	0.126467	2.52287	0	-0.00035	ok	0	down_with_distance
CERS2	7156	0.13066	2.67931	0	-0.00042	ok	0	down_with_distance
MINDY1	7156	0.059111	2.1509	0	-0.00015	ok	0	down_with_distance
BNIPL	7156	0.055198	2.3996	0	-0.00021	ok	0	down_with_distance
VPS72	7156	0.088876	2.33644	0	-0.00022	ok	0	down_with_distance
PIP5K1A	7156	0.120039	2.5231	0	-0.0003	ok	0	down_with_distance
PI4KB	7156	0.128144	2.36698	0	-0.00032	ok	0	down_with_distance
SELENBP1	7156	0.227641	3.2433	0	-0.00099	ok	0	down_with_distance
POGZ	7156	0.157909	2.85232	0	-0.00037	ok	0	down_with_distance
TUFT1	7156	0.068474	3.2232	0	-0.00034	ok	0	down_with_distance
S100A11	7156	0.28801	2.3934	0	-0.00057	ok	0	down_with_distance
S100A16	7156	0.2609	3.025	0	-0.0006	ok	0	down_with_distance
S100A14	7156	0.099637	2.64937	0	-0.00036	ok	0	down_with_distance
S100A13	7156	0.183482	2.17077	0	-0.00031	ok	0	down_with_distance
CHTOP	7156	0.150783	2.64614	0	-0.0004	ok	0	down_with_distance
ILF2	7156	0.103549	2.29462	0	-0.00028	ok	0	down_with_distance
INTS3	7156	0.107602	2.32855	0	-0.00024	ok	0	down_with_distance
SLC27A3	7156	0.055897	2.8235	0	-0.00015	ok	0	down_with_distance
GATAD2B	7156	0.110397	3.04124	0	-0.00026	ok	0	down_with_distance
CREB3L4	7156	0.117943	3.13845	0	-0.00055	ok	0	down_with_distance
JTB	7156	0.147429	2.42571	0	-0.00038	ok	0	down_with_distance
C1orf43	7156	0.11389	2.55167	0	-0.00039	ok	0	down_with_distance
UBAP2L	7156	0.142398	2.70014	0	-0.00039	ok	0	down_with_distance
HAX1	7156	0.071828	2.08878	0	-0.00019	ok	0	down_with_distance
UBE2Q1	7156	0.126188	1.76856	0	-0.00019	ok	0	down_with_distance
ADAR	7156	0.354108	2.4354	0	-0.00059	ok	0	down_with_distance
PMVK	7156	0.078815	1.91782	0	-0.00014	ok	0	down_with_distance
SHC1	7156	0.156931	1.85977	0	-0.00022	ok	0	down_with_distance
CKS1B	7156	0.086641	2.29405	0	-0.00027	ok	0	down_with_distance
ZBTB7B	7156	0.086641	2.04074	0	-0.00017	ok	0	down_with_distance
ADAM15	7156	0.206959	2.82193	0	-0.00057	ok	0	down_with_distance
EFNA1	7156	0.180827	3.52735	0	-0.00081	ok	0	down_with_distance
SLC50A1	7156	0.096702	2.85854	0	-0.00031	ok	0	down_with_distance
DPM3	7156	0.050028	2.28926	0	-0.00016	ok	0	down_with_distance
KRTCAP2	7156	0.116685	2.66345	0	-0.00033	ok	0	down_with_distance
MUC1	7156	0.325461	3.82932	0	-0.00167	ok	0	down_with_distance
THBS3	7156	0.084125	3.34718	0	-8.5e-05	ok	0	down_with_distance
CLK2	7156	0.059391	2.67956	0	-0.00016	ok	0	down_with_distance
RUSC1	7156	0.139184	2.97469	0	-0.00053	ok	0	down_with_distance
ASH1L	7156	0.21199	2.85141	0	-0.00049	ok	0	down_with_distance
YY1AP1	7156	0.093907	2.15504	0	-0.00022	ok	0	down_with_distance
DAP3	7156	0.178591	2.56607	0	-0.00041	ok	0	down_with_distance
GON4L	7156	0.07602	2.42825	0	-0.00019	ok	0	down_with_distance
KHDC4	7156	0.186836	3.26718	0	-0.00064	ok	0	down_with_distance
ARHGEF2	7156	0.13597	1.88855	0	-0.00021	ok	0	down_with_distance
SSR2	7156	0.286333	2.69559	0	-0.00061	ok	0	down_with_distance
LAMTOR2	7156	0.088876	1.84698	0	-0.00019	ok	0	down_with_distance
RAB25	7156	0.106205	2.6948	0	-0.00037	ok	0	down_with_distance
LMNA	7156	0.314841	2.14403	0	-0.00035	ok	0	down_with_distance
SLC25A44	7156	0.059111	2.11506	0	-0.00015	ok	0	down_with_distance
PMF1	7156	0.092789	2.41078	0	-0.00025	ok	0	down_with_distance
SMG5	7156	0.109558	2.95261	0	-0.00031	ok	0	down_with_distance
CCT3	7156	0.096283	2.27211	0	-0.00028	ok	0	down_with_distance
NAXE	7156	0.085103	2.57236	0	-0.00026	ok	0	down_with_distance
GPATCH4	7156	0.072527	2.30208	0	-0.00019	ok	0	down_with_distance
CRABP2	7156	0.452068	3.35734	0	-0.00139	ok	0	down_with_distance
ISG20L2	7156	0.093208	2.35079	0	-0.00025	ok	0	down_with_distance
HDGF	7156	0.243013	3.05357	0	-0.0007	ok	0	down_with_distance
PRCC	7156	0.110676	2.24833	0	-0.00028	ok	0	down_with_distance
ARHGEF11	7156	0.057155	2.33742	0	-0.00016	ok	0	down_with_distance
IFI16	7156	0.139184	2.30532	0	0.000391	ok	0	up_with_distance
FCER1A	7156	0.0545	2.41818	0	0.00018	ok	0	up_with_distance
DUSP23	7156	0.144354	2.41145	0	-0.00029	ok	0	down_with_distance
IGSF9	7156	0.050866	2.92292	0	-0.00026	ok	0	down_with_distance
IGSF8	7156	0.055478	2.89926	0	-0.00015	ok	0	down_with_distance
DCAF8	7156	0.196898	2.75603	0	-0.00038	ok	0	down_with_distance
PEX19	7156	0.086082	1.97813	0	-0.00019	ok	0	down_with_distance
COPA	7156	0.171045	2.36924	0	-0.00036	ok	0	down_with_distance
NCSTN	7156	0.090693	2.12511	0	-0.00017	ok	0	down_with_distance
F11R	7156	0.099357	2.97622	0	-0.00032	ok	0	down_with_distance
TSTD1	7156	0.164198	2.83362	0	-0.00056	ok	0	down_with_distance
PFDN2	7156	0.150643	2.13875	0	-0.0003	ok	0	down_with_distance
DEDD	7156	0.10844	2.15308	0	-0.0002	ok	0	down_with_distance
UFC1	7156	0.165875	2.25305	0	-0.00034	ok	0	down_with_distance
USP21	7156	0.08147	2.05073	0	-0.00018	ok	0	down_with_distance
PPOX	7156	0.052683	2.02606	0	-0.00014	ok	0	down_with_distance
B4GALT3	7156	0.059111	2.30987	0	-0.00016	ok	0	down_with_distance
NDUFS2	7156	0.129681	2.37881	0	-0.0003	ok	0	down_with_distance
ATF6	7156	0.084405	2.37216	0	-0.00019	ok	0	down_with_distance
UHMK1	7156	0.158888	2.43372	0	-0.00035	ok	0	down_with_distance
UAP1	7156	0.153438	2.74305	0	-0.00037	ok	0	down_with_distance
PBX1	7156	0.226523	3.37314	0	-0.0009	ok	0	down_with_distance
MGST3	7156	0.132197	2.69878	0	-0.00026	ok	0	down_with_distance
ALDH9A1	7156	0.110956	1.80861	0	-0.00018	ok	0	down_with_distance
TMCO1	7156	0.173002	3.18299	0	-0.00058	ok	0	down_with_distance
UCK2	7156	0.081889	2.14973	0	-0.00018	ok	0	down_with_distance
POGK	7156	0.12479	2.52993	0	-0.00029	ok	0	down_with_distance
MPC2	7156	0.051565	1.80472	0	-0.00013	ok	0	down_with_distance
DCAF6	7156	0.100755	2.46226	0	-0.00029	ok	0	down_with_distance
TIPRL	7156	0.090833	1.93188	0	-0.00019	ok	0	down_with_distance
ATP1B1	7156	0.121856	3.17998	0	-0.00053	ok	0	down_with_distance
BLZF1	7156	0.059111	2.57789	0	-0.00013	ok	0	down_with_distance
SLC19A2	7156	0.176495	3.75058	0	-0.00095	ok	0	down_with_distance
C1orf112	7156	0.052823	2.26027	0	-0.00016	ok	0	down_with_distance
KIFAP3	7156	0.063723	2.28103	0	-0.00013	ok	0	down_with_distance
EEF1AKNMT	7156	0.071409	2.43441	0	-0.00017	ok	0	down_with_distance
SUCO	7156	0.074064	2.98583	0	-0.00022	ok	0	down_with_distance
RC3H1	7156	0.099357	2.67307	0	-0.00026	ok	0	down_with_distance
RALGPS2	7156	0.116965	3.03007	0	-0.00042	ok	0	down_with_distance
FAM20B	7156	0.068195	2.30701	0	-0.00016	ok	0	down_with_distance
TOR1AIP2	7156	0.067216	2.11504	0	-0.00015	ok	0	down_with_distance
QSOX1	7156	0.098099	3.04036	0	-0.00042	ok	0	down_with_distance
ACBD6	7156	0.108301	2.64193	0	-0.00033	ok	0	down_with_distance
STX6	7156	0.083147	2.15476	0	-0.00019	ok	0	down_with_distance
GLUL	7156	0.357183	2.26316	0	-0.0005	ok	0	down_with_distance
DHX9	7156	0.100894	2.138	0	-0.00024	ok	0	down_with_distance
C1orf21	7156	0.278508	3.20692	0	-0.00096	ok	0	down_with_distance
EDEM3	7156	0.119061	3.34611	0	-0.00027	ok	0	down_with_distance
TPR	7156	0.109558	2.78056	0	-0.00016	ok	0	down_with_distance
ODR4	7156	0.064701	2.25165	0	-0.00015	ok	0	down_with_distance
RGS1	7156	0.245388	2.52029	0	0.000443	ok	0	up_with_distance
RO60	7156	0.076998	1.93085	0	-0.00018	ok	0	down_with_distance
CDC73	7156	0.143795	2.54255	0	-0.00029	ok	0	down_with_distance
ZBTB41	7156	0.071129	2.4855	0	-0.00027	ok	0	down_with_distance
ZNF281	7156	0.061766	1.98386	0	-0.00017	ok	0	down_with_distance
CAMSAP2	7156	0.095444	2.44772	0	-0.00023	ok	0	down_with_distance
TMEM9	7156	0.085243	2.51703	0	-0.00028	ok	0	down_with_distance
LAD1	7156	0.058552	2.48617	0	-0.0002	ok	0	down_with_distance
CSRP1	7156	0.26607	2.03695	0	-0.00029	ok	0	down_with_distance
IPO9	7156	0.094326	3.35242	0	-0.00027	ok	0	down_with_distance
TIMM17A	7156	0.053661	2.32207	0	-0.00013	ok	0	down_with_distance
RNPEP	7156	0.063723	2.12112	0	-0.00014	ok	0	down_with_distance
ELF3	7156	0.178172	2.84885	0	-0.00053	ok	0	down_with_distance
ARL8A	7156	0.083147	2.0093	0	-0.00021	ok	0	down_with_distance
UBE2T	7156	0.055618	2.51417	0	-0.00023	ok	0	down_with_distance
KDM5B	7156	0.123113	2.57421	0	-0.00032	ok	0	down_with_distance
ADIPOR1	7156	0.162241	2.55269	0	-0.00038	ok	0	down_with_distance
CYB5R1	7156	0.064002	2.17884	0	-0.00021	ok	0	down_with_distance
TMEM183A	7156	0.147568	2.87893	0	-0.0004	ok	0	down_with_distance
BTG2	7156	0.512437	3.33588	0	-0.00135	ok	0	down_with_distance
SNRPE	7156	0.066797	2.28436	0	-0.0002	ok	0	down_with_distance
PLEKHA6	7156	0.086501	2.70743	0	-0.00032	ok	0	down_with_distance
PPP1R15B	7156	0.132337	2.76098	0	-0.0003	ok	0	down_with_distance
MDM4	7156	0.337898	3.33263	0	-0.00073	ok	0	down_with_distance
NUCKS1	7156	0.217719	2.90022	0	-0.00049	ok	0	down_with_distance
EIF2D	7156	0.093907	2.18187	0	-0.00022	ok	0	down_with_distance
MAPKAPK2	7156	0.226663	2.61131	0	-0.00053	ok	0	down_with_distance
CD46	7156	0.176076	2.9278	0	-0.0005	ok	0	down_with_distance
IRF6	7156	0.066657	2.51329	0	-0.00024	ok	0	down_with_distance
HHAT	7156	0.055478	2.50804	0	-0.00022	ok	0	down_with_distance
RCOR3	7156	0.099637	3.68715	0	-0.00034	ok	0	down_with_distance
TRAF5	7156	0.096982	2.12114	0	-0.00023	ok	0	down_with_distance
LPGAT1	7156	0.108021	2.91392	0	-0.00021	ok	0	down_with_distance
INTS7	7156	0.066098	2.79008	0	-0.00023	ok	0	down_with_distance
PPP2R5A	7156	0.126048	2.91151	0	-0.00033	ok	0	down_with_distance
NENF	7156	0.223868	2.73268	0	-0.00056	ok	0	down_with_distance
ATF3	7156	0.073365	1.9157	0	0.000183	ok	0	up_with_distance
CENPF	7156	0.060648	2.70735	0	-0.0003	ok	0	down_with_distance
KCTD3	7156	0.225824	3.22841	0	-0.00067	ok	0	down_with_distance
GPATCH2	7156	0.056596	2.67405	0	-0.00021	ok	0	down_with_distance
EPRS	7156	0.10299	2.27025	0	-0.00021	ok	0	down_with_distance
BPNT1	7156	0.057714	2.1196	0	-0.00018	ok	0	down_with_distance
IARS2	7156	0.115428	3.37101	0	-0.00046	ok	0	down_with_distance
RAB3GAP2	7156	0.05422	2.43108	0	-0.00013	ok	0	down_with_distance
DUSP10	7156	0.052683	2.12062	0	-0.00015	ok	0	down_with_distance
BROX	7156	0.120598	2.45305	0	-0.00031	ok	0	down_with_distance
CAPN8	7156	0.099776	2.95171	0	-0.00048	ok	0	down_with_distance
WDR26	7156	0.23393	2.51651	0	-0.00042	ok	0	down_with_distance
DNAH14	7156	0.078675	2.66765	0	-0.00026	ok	0	down_with_distance
ENAH	7156	0.27711	3.35628	0	-0.00104	ok	0	down_with_distance
SRP9	7156	0.225824	3.22595	0	-0.00068	ok	0	down_with_distance
TMEM63A	7156	0.140581	3.1839	0	-0.00031	ok	0	down_with_distance
H3F3A	7156	0.462689	2.85957	0	-0.001	ok	0	down_with_distance
ACBD3	7156	0.133874	2.28213	0	-0.0003	ok	0	down_with_distance
CDC42BPA	7156	0.079933	2.2445	0	-0.00021	ok	0	down_with_distance
JMJD4	7156	0.057434	2.18405	0	-0.00016	ok	0	down_with_distance
ARF1	7156	0.218278	2.50488	0	-0.00051	ok	0	down_with_distance
GUK1	7156	0.2718	2.4998	0	-0.00054	ok	0	down_with_distance
TRIM11	7156	0.050727	2.42713	0	-0.00012	ok	0	down_with_distance
RNF187	7156	0.194522	2.51094	0	-0.00052	ok	0	down_with_distance
RAB4A	7156	0.0872	1.90715	0	-0.00016	ok	0	down_with_distance
NUP133	7156	0.084125	2.51979	0	-0.00024	ok	0	down_with_distance
COG2	7156	0.055478	1.90674	0	-0.00014	ok	0	down_with_distance
TSNAX	7156	0.093628	2.51744	0	-0.00019	ok	0	down_with_distance
SIPA1L2	7156	0.050028	1.72545	0	-0.00011	ok	0	down_with_distance
TARBP1	7156	0.076579	2.13504	0	-0.00015	ok	0	down_with_distance
TOMM20	7156	0.184461	2.30279	0	-0.00038	ok	0	down_with_distance
ARID4B	7156	0.115987	2.59768	0	-0.00026	ok	0	down_with_distance
ZBTB18	7156	0.192286	3.18085	0	-0.0007	ok	0	down_with_distance
ADSS	7156	0.120878	2.25752	0	-0.00029	ok	0	down_with_distance
HNRNPU	7156	0.115148	2.1532	0	-0.00024	ok	0	down_with_distance
SCCPDH	7156	0.06526	2.84136	0	-0.00024	ok	0	down_with_distance
SH3BP5L	7156	0.06498	3.39862	0	-0.00018	ok	0	down_with_distance
ZNF692	7156	0.0545	1.99426	0	-0.00013	ok	0	down_with_distance
EIPR1	7156	0.052543	2.14511	0	-0.00016	ok	0	down_with_distance
MBOAT2	7156	0.126188	2.80936	0	-0.00045	ok	0	down_with_distance
IAH1	7156	0.085942	2.43503	0	-0.00015	ok	0	down_with_distance
YWHAQ	7156	0.120179	1.98078	0	-0.00024	ok	0	down_with_distance
TRIB2	7156	0.283259	3.41814	0	-0.00107	ok	0	down_with_distance
LAPTM4A	7156	0.133594	2.31111	0	-0.00023	ok	0	down_with_distance
PUM2	7156	0.155115	2.60349	0	-0.00032	ok	0	down_with_distance
RHOB	7156	0.443404	3.12394	0	-0.00086	ok	0	down_with_distance
PTRHD1	7156	0.074343	2.14348	0	-0.0002	ok	0	down_with_distance
DNMT3A	7156	0.091532	2.3833	0	-0.00024	ok	0	down_with_distance
DTNB	7156	0.092789	2.42466	0	-0.00027	ok	0	down_with_distance
SLC35F6	7156	0.067216	2.51894	0	-0.00017	ok	0	down_with_distance
SLC5A6	7156	0.087759	2.95267	0	-0.00024	ok	0	down_with_distance
ATRAID	7156	0.096423	2.4087	0	-0.00016	ok	0	down_with_distance
MPV17	7156	0.15735	2.18371	0	-0.00027	ok	0	down_with_distance
SNX17	7156	0.12521	2.24847	0	-0.00021	ok	0	down_with_distance
WDR43	7156	0.0872	2.23773	0	-0.00021	ok	0	down_with_distance
BIRC6	7156	0.130799	2.93928	0	-0.00027	ok	0	down_with_distance
STRN	7156	0.05981	2.06002	0	-0.00013	ok	0	down_with_distance
HNRNPLL	7156	0.076859	1.72876	0	-0.00014	ok	0	down_with_distance
MORN2	7156	0.068753	2.06748	0	-0.0002	ok	0	down_with_distance
MAP4K3	7156	0.072666	3.39755	0	-0.00024	ok	0	down_with_distance
COX7A2L	7156	0.151621	1.80101	0	-0.00023	ok	0	down_with_distance
MTA3	7156	0.083426	2.86544	0	-0.00029	ok	0	down_with_distance
ZFP36L2	7156	0.438373	2.828	0	0.000341	ok	0	up_with_distance
DYNC2LI1	7156	0.060788	2.17597	0	-0.00015	ok	0	down_with_distance
LRPPRC	7156	0.158468	2.47052	0	-0.00033	ok	0	down_with_distance
MCFD2	7156	0.050447	1.83483	0	-0.00012	ok	0	down_with_distance
CALM2	7156	0.221632	2.42947	0	-0.0004	ok	0	down_with_distance
EPCAM	7156	0.165456	3.51316	0	-0.00079	ok	0	down_with_distance
MSH2	7156	0.098099	2.9423	0	-0.00038	ok	0	down_with_distance
MSH6	7156	0.073225	2.44716	0	-0.00022	ok	0	down_with_distance
FBXO11	7156	0.085523	2.17088	0	-0.00016	ok	0	down_with_distance
ERLEC1	7156	0.110397	2.00213	0	-0.00019	ok	0	down_with_distance
PSME4	7156	0.10313	1.86731	0	-0.00017	ok	0	down_with_distance
RTN4	7156	0.139743	2.22483	0	-0.00027	ok	0	down_with_distance
PPP4R3B	7156	0.140861	2.21121	0	-0.00027	ok	0	down_with_distance
REL	7156	0.144075	2.65844	0	-0.00038	ok	0	down_with_distance
PEX13	7156	0.084964	2.27136	0	-0.00014	ok	0	down_with_distance
USP34	7156	0.178871	2.38532	0	-0.00026	ok	0	down_with_distance
B3GNT2	7156	0.07616	2.26743	0	-0.00014	ok	0	down_with_distance
AFTPH	7156	0.083566	2.61295	0	-0.00016	ok	0	down_with_distance
SLC1A4	7156	0.057714	3.27663	0	-0.00023	ok	0	down_with_distance
TIA1	7156	0.111515	3.57312	0	-0.00028	ok	0	down_with_distance
ZNF638	7156	0.148127	2.18256	0	-0.00021	ok	0	down_with_distance
ALMS1	7156	0.094047	2.87956	0	-0.00034	ok	0	down_with_distance
TPRKB	7156	0.075741	2.21679	0	-0.00017	ok	0	down_with_distance
DCTN1	7156	0.143656	1.87432	0	-0.00022	ok	0	down_with_distance
INO80B	7156	0.120878	2.24146	0	-0.00023	ok	0	down_with_distance
WBP1	7156	0.219536	3.42944	0	-0.00059	ok	0	down_with_distance
MOGS	7156	0.104528	2.63112	0	-0.00018	ok	0	down_with_distance
PCGF1	7156	0.057295	1.99808	0	-0.00013	ok	0	down_with_distance
AUP1	7156	0.107881	2.1142	0	-0.00019	ok	0	down_with_distance
SUCLG1	7156	0.065539	2.46317	0	-0.00022	ok	0	down_with_distance
TMSB10	7156	0.76621	2.14855	0	-0.00043	ok	0	down_with_distance
CAPG	7156	0.196898	2.20191	0	-0.00038	ok	0	down_with_distance
MAT2A	7156	0.347401	3.58691	0	-0.00057	ok	0	down_with_distance
C2orf68	7156	0.104947	1.8727	0	-0.00018	ok	0	down_with_distance
POLR1A	7156	0.064841	2.0503	0	-0.00015	ok	0	down_with_distance
IMMT	7156	0.128004	2.93164	0	-0.00036	ok	0	down_with_distance
RNF103	7156	0.076439	2.51559	0	-0.00025	ok	0	down_with_distance
RMND5A	7156	0.073784	1.92508	0	-0.00016	ok	0	down_with_distance
IGKC	7156	0.486864	2.87717	0	0.001629	ok	0	up_with_distance
PROM2	7156	0.124231	3.38078	0	-0.00065	ok	0	down_with_distance
SNRNP200	7156	0.205422	2.36107	0	-0.0004	ok	0	down_with_distance
KANSL3	7156	0.110956	3.39864	0	-0.00031	ok	0	down_with_distance
CNNM4	7156	0.061068	2.43906	0	-0.00019	ok	0	down_with_distance
SEMA4C	7156	0.069452	2.47062	0	-0.00018	ok	0	down_with_distance
ACTR1B	7156	0.13052	1.81753	0	-0.00019	ok	0	down_with_distance
EIF5B	7156	0.083566	2.13286	0	-0.0002	ok	0	down_with_distance
AFF3	7156	0.124371	3.11032	0	-0.00056	ok	0	down_with_distance
LONRF2	7156	0.055897	2.80963	0	-0.00028	ok	0	down_with_distance
PDCL3	7156	0.060509	2.0648	0	-0.00012	ok	0	down_with_distance
NPAS2	7156	0.054919	2.58084	0	-0.00017	ok	0	down_with_distance
CNOT11	7156	0.077557	2.01843	0	-0.00017	ok	0	down_with_distance
BCL2L11	7156	0.078256	2.04373	0	-0.00016	ok	0	down_with_distance
TMEM87B	7156	0.084684	2.7959	0	-0.00022	ok	0	down_with_distance
CHCHD5	7156	0.082448	2.45777	0	-0.00024	ok	0	down_with_distance
PSD4	7156	0.077278	2.06148	0	-0.00015	ok	0	down_with_distance
SLC35F5	7156	0.126747	2.73348	0	-0.00026	ok	0	down_with_distance
DDX18	7156	0.072387	2.1125	0	-0.00016	ok	0	down_with_distance
DBI	7156	0.120458	1.96915	0	-0.00025	ok	0	down_with_distance
EPB41L5	7156	0.108161	2.65738	0	-0.00039	ok	0	down_with_distance
TMEM185B	7156	0.053242	3.06646	0	-0.00014	ok	0	down_with_distance
TSN	7156	0.08706	2.39854	0	-0.00022	ok	0	down_with_distance
IWS1	7156	0.092091	2.38333	0	-0.00016	ok	0	down_with_distance
UGGT1	7156	0.081191	2.2901	0	-0.0002	ok	0	down_with_distance
HS6ST1	7156	0.090134	2.17513	0	-0.00017	ok	0	down_with_distance
SMPD4	7156	0.128703	3.84504	0	-0.00049	ok	0	down_with_distance
PTPN18	7156	0.07043	2.83428	0	-0.00027	ok	0	down_with_distance
PLEKHB2	7156	0.095025	2.4612	0	-0.00018	ok	0	down_with_distance
MGAT5	7156	0.085662	2.22526	0	-0.00016	ok	0	down_with_distance
RAB3GAP1	7156	0.107881	2.08529	0	-0.00018	ok	0	down_with_distance
UBXN4	7156	0.156372	2.6434	0	-0.00026	ok	0	down_with_distance
MCM6	7156	0.069452	2.48467	0	-0.00018	ok	0	down_with_distance
CXCR4	7156	0.270402	2.88897	0	0.00027	ok	0	up_with_distance
SPOPL	7156	0.099637	3.28313	0	-0.00035	ok	0	down_with_distance
ARHGAP15	7156	0.058273	2.1266	0	0.000188	ok	0	up_with_distance
ZEB2	7156	0.094326	1.93167	0	0.000226	ok	0	up_with_distance
ORC4	7156	0.051286	2.47874	0	-0.00014	ok	0	down_with_distance
RIF1	7156	0.083985	1.98626	0	-0.00014	ok	0	down_with_distance
PRPF40A	7156	0.165036	2.83494	0	-0.00038	ok	0	down_with_distance
NR4A2	7156	0.123812	2.99879	0	-0.00046	ok	0	down_with_distance
CYTIP	7156	0.067636	2.37916	0	0.000277	ok	0	up_with_distance
TANC1	7156	0.058832	2.3789	0	-0.00018	ok	0	down_with_distance
BAZ2B	7156	0.13597	2.22385	0	-0.00018	ok	0	down_with_distance
MARCH7	7156	0.206121	2.28607	0	-0.00036	ok	0	down_with_distance
ITGB6	7156	0.060509	2.32417	0	-0.00021	ok	0	down_with_distance
STK39	7156	0.138485	2.6991	0	-0.00039	ok	0	down_with_distance
CERS6	7156	0.096842	2.79327	0	-0.00038	ok	0	down_with_distance
LRP2	7156	0.073225	3.08118	0	-0.00036	ok	0	down_with_distance
PPIG	7156	0.096143	1.88863	0	-0.00018	ok	0	down_with_distance
PHOSPHO2	7156	0.05436	3.05981	0	-0.00024	ok	0	down_with_distance
GORASP2	7156	0.066797	2.71834	0	-0.00019	ok	0	down_with_distance
TLK1	7156	0.137228	2.45545	0	-0.00034	ok	0	down_with_distance
CYBRD1	7156	0.11948	2.7207	0	-0.00024	ok	0	down_with_distance
SP3	7156	0.151481	2.30585	0	-0.00028	ok	0	down_with_distance
WIPF1	7156	0.136529	2.72648	0	0.000297	ok	0	up_with_distance
ATF2	7156	0.13024	2.54781	0	-0.0002	ok	0	down_with_distance
ATP5MC3	7156	0.072666	2.36301	0	-0.0002	ok	0	down_with_distance
HNRNPA3	7156	0.334824	2.88324	0	-0.00081	ok	0	down_with_distance
DNAJC10	7156	0.097261	2.70643	0	-0.00027	ok	0	down_with_distance
NCKAP1	7156	0.182504	3.1181	0	-0.00057	ok	0	down_with_distance
ZC3H15	7156	0.121297	1.99684	0	-0.00016	ok	0	down_with_distance
COL3A1	7156	0.807434	3.85149	0	0.000135	ok	0	up_with_distance
SLC40A1	7156	0.08147	2.21604	0	0.000228	ok	0	up_with_distance
NABP1	7156	0.069452	1.85257	0	0.000178	ok	0	up_with_distance
STK17B	7156	0.111515	3.04393	0	0.000127	ok	0	up_with_distance
HSPD1	7156	0.118083	3.06261	0	-0.00045	ok	0	down_with_distance
HSPE1	7156	0.139044	2.73184	0	-0.00041	ok	0	down_with_distance
BZW1	7156	0.05422	2.38153	0	-0.00018	ok	0	down_with_distance
ORC2	7156	0.057993	2.99811	0	-0.00018	ok	0	down_with_distance
NOP58	7156	0.089435	2.13406	0	-0.00016	ok	0	down_with_distance
BMPR2	7156	0.162521	2.29536	0	-0.0003	ok	0	down_with_distance
RAPH1	7156	0.083426	2.083	0	-0.00018	ok	0	down_with_distance
FASTKD2	7156	0.063862	1.7314	0	-0.00013	ok	0	down_with_distance
ERBB4	7156	0.053242	3.33723	0	-0.00029	ok	0	down_with_distance
ATIC	7156	0.115987	2.70469	0	-0.00041	ok	0	down_with_distance
FN1	7156	0.393236	3.21849	0	-0.00024	ok	0	down_with_distance
IGFBP2	7156	0.145472	3.12532	0	-0.0006	ok	0	down_with_distance
IGFBP5	7156	0.427753	3.64947	0	-0.00181	ok	0	down_with_distance
AAMP	7156	0.141699	2.47502	0	-0.00029	ok	0	down_with_distance
PNKD	7156	0.062186	1.8943	0	-0.00014	ok	0	down_with_distance
CTDSP1	7156	0.185718	2.80161	0	-0.00031	ok	0	down_with_distance
USP37	7156	0.060648	1.84807	0	-0.00013	ok	0	down_with_distance
CNOT9	7156	0.103969	2.3468	0	-0.00021	ok	0	down_with_distance
DNPEP	7156	0.083706	2.05125	0	-0.00018	ok	0	down_with_distance
OBSL1	7156	0.11403	2.27531	0	-0.00024	ok	0	down_with_distance
FARSB	7156	0.098658	1.91215	0	-0.00021	ok	0	down_with_distance
ACSL3	7156	0.110816	3.08157	0	-0.00048	ok	0	down_with_distance
CUL3	7156	0.11431	2.45329	0	-0.00019	ok	0	down_with_distance
TRIP12	7156	0.21716	2.0676	0	-0.00029	ok	0	down_with_distance
ITM2C	7156	0.094885	2.04369	0	0.000234	ok	0	up_with_distance
PSMD1	7156	0.076859	2.0769	0	-0.00014	ok	0	down_with_distance
ARMC9	7156	0.064561	2.25662	0	-0.00019	ok	0	down_with_distance
NCL	7156	0.147429	1.94904	0	-0.00026	ok	0	down_with_distance
COPS7B	7156	0.063443	3.30417	0	-0.00017	ok	0	down_with_distance
DIS3L2	7156	0.094606	2.53005	0	-0.00022	ok	0	down_with_distance
EFHD1	7156	0.148826	3.63695	0	-0.00059	ok	0	down_with_distance
GIGYF2	7156	0.074623	2.67446	0	-0.0001	ok	0	down_with_distance
DGKD	7156	0.064002	3.13634	0	-0.00023	ok	0	down_with_distance
ARL4C	7156	0.071129	2.67633	0	0.00029	ok	0	up_with_distance
SH3BP4	7156	0.109978	2.69304	0	-0.00039	ok	0	down_with_distance
AGAP1	7156	0.112214	2.81978	0	-0.00037	ok	0	down_with_distance
COL6A3	7156	0.476104	2.89824	0	0.000379	ok	0	up_with_distance
MLPH	7156	0.432923	3.90467	0	-0.00238	ok	0	down_with_distance
TRAF3IP1	7156	0.056316	2.30904	0	-0.00016	ok	0	down_with_distance
NDUFA10	7156	0.156931	2.57044	0	-0.00035	ok	0	down_with_distance
GPC1	7156	0.111096	3.00619	0	-0.00045	ok	0	down_with_distance
PPP1R7	7156	0.109558	2.04497	0	-0.00023	ok	0	down_with_distance
HDLBP	7156	0.220235	2.5406	0	-0.00048	ok	0	down_with_distance
ATG4B	7156	0.095864	2.19146	0	-0.00019	ok	0	down_with_distance
DTYMK	7156	0.052543	2.23344	0	-0.00013	ok	0	down_with_distance
ING5	7156	0.055757	2.1567	0	-0.00013	ok	0	down_with_distance
LRRN1	7156	0.135551	3.04822	0	-0.00056	ok	0	down_with_distance
ITPR1	7156	0.087479	2.40918	0	-0.00013	ok	0	down_with_distance
BHLHE40	7156	0.255869	2.41853	0	-0.00048	ok	0	down_with_distance
ARL8B	7156	0.071409	2.04962	0	-0.00018	ok	0	down_with_distance
EDEM1	7156	0.161263	2.71717	0	-0.00031	ok	0	down_with_distance
SETD5	7156	0.210872	2.99116	0	-0.00053	ok	0	down_with_distance
TADA3	7156	0.106484	3.19103	0	-0.00027	ok	0	down_with_distance
EMC3	7156	0.066238	1.95389	0	-0.00015	ok	0	down_with_distance
VHL	7156	0.109978	2.29467	0	-0.00017	ok	0	down_with_distance
SEC13	7156	0.137228	1.96519	0	-0.00025	ok	0	down_with_distance
NUP210	7156	0.073225	3.46196	0	-0.00023	ok	0	down_with_distance
ANKRD28	7156	0.088737	2.40219	0	-0.00019	ok	0	down_with_distance
TGFBR2	7156	0.111934	2.79071	0	0.000259	ok	0	up_with_distance
STT3B	7156	0.171325	2.47648	0	-0.00024	ok	0	down_with_distance
GPD1L	7156	0.072247	2.13965	0	-0.00019	ok	0	down_with_distance
CMTM6	7156	0.098099	2.52149	0	-0.00026	ok	0	down_with_distance
CNOT10	7156	0.063862	2.80311	0	-0.00023	ok	0	down_with_distance
UBP1	7156	0.237004	3.94211	0	-0.00087	ok	0	down_with_distance
PDCD6IP	7156	0.142677	1.94815	0	-0.00022	ok	0	down_with_distance
MLH1	7156	0.062465	2.46437	0	-0.00014	ok	0	down_with_distance
LRRFIP2	7156	0.098938	1.87985	0	-0.00018	ok	0	down_with_distance
ACAA1	7156	0.132895	2.67673	0	-0.00035	ok	0	down_with_distance
ULK4	7156	0.067775	2.31662	0	-0.00017	ok	0	down_with_distance
HIGD1A	7156	0.051006	2.58099	0	-8.1e-05	ok	0	down_with_distance
ZDHHC3	7156	0.06498	2.47397	0	-0.00012	ok	0	down_with_distance
LIMD1	7156	0.096423	2.57459	0	-0.00023	ok	0	down_with_distance
LTF	7156	0.467719	3.8446	0	-0.00223	ok	0	down_with_distance
NBEAL2	7156	0.100335	2.84988	0	-0.00029	ok	0	down_with_distance
SCAP	7156	0.068753	3.21354	0	-0.00021	ok	0	down_with_distance
SMARCC1	7156	0.147289	2.50041	0	-0.00017	ok	0	down_with_distance
DHX30	7156	0.083566	2.39155	0	-0.00016	ok	0	down_with_distance
MAP4	7156	0.179989	2.56862	0	-0.00031	ok	0	down_with_distance
PLXNB1	7156	0.090693	2.81826	0	-0.00027	ok	0	down_with_distance
TMA7	7156	0.112074	2.2074	0	-0.00026	ok	0	down_with_distance
UQCRC1	7156	0.155254	2.98412	0	-0.00034	ok	0	down_with_distance
IP6K2	7156	0.115148	2.80753	0	-0.00037	ok	0	down_with_distance
P4HTM	7156	0.070989	2.31886	0	-0.0002	ok	0	down_with_distance
WDR6	7156	0.139184	3.27251	0	-0.00046	ok	0	down_with_distance
NDUFAF3	7156	0.111235	2.24673	0	-0.00031	ok	0	down_with_distance
IMPDH2	7156	0.099776	1.7715	0	-0.00016	ok	0	down_with_distance
QARS	7156	0.171325	1.74185	0	-0.00021	ok	0	down_with_distance
LAMB2	7156	0.181526	3.43872	0	-0.00058	ok	0	down_with_distance
RHOA	7156	0.243572	2.18306	0	-0.00044	ok	0	down_with_distance
TCTA	7156	0.061068	2.34638	0	-0.00018	ok	0	down_with_distance
DAG1	7156	0.114869	3.04627	0	-0.00041	ok	0	down_with_distance
APEH	7156	0.113471	2.06896	0	-0.00025	ok	0	down_with_distance
GMPPB	7156	0.065959	2.26656	0	-0.00019	ok	0	down_with_distance
RBM6	7156	0.175657	2.53046	0	-0.00026	ok	0	down_with_distance
RBM5	7156	0.14142	3.06722	0	-0.00025	ok	0	down_with_distance
SEMA3F	7156	0.129122	3.14368	0	-0.0006	ok	0	down_with_distance
IFRD2	7156	0.065539	2.0711	0	-0.00016	ok	0	down_with_distance
HEMK1	7156	0.051286	1.8839	0	-0.00011	ok	0	down_with_distance
MANF	7156	0.072806	1.79839	0	-0.00016	ok	0	down_with_distance
TEX264	7156	0.05422	2.10484	0	-0.00015	ok	0	down_with_distance
ACY1	7156	0.059111	2.37254	0	-0.00021	ok	0	down_with_distance
BAP1	7156	0.069173	2.56612	0	-0.00018	ok	0	down_with_distance
NISCH	7156	0.144215	3.05926	0	-0.00028	ok	0	down_with_distance
PBRM1	7156	0.101453	1.71471	0	-0.00016	ok	0	down_with_distance
SPCS1	7156	0.183902	2.69505	0	-0.0005	ok	0	down_with_distance
NEK4	7156	0.066378	1.89926	0	-0.00013	ok	0	down_with_distance
PRKCD	7156	0.100196	2.44398	0	-0.00023	ok	0	down_with_distance
TKT	7156	0.082588	1.85803	0	-0.00018	ok	0	down_with_distance
CACNA1D	7156	0.054919	2.72212	0	-0.00022	ok	0	down_with_distance
IL17RB	7156	0.077697	2.97284	0	-0.00042	ok	0	down_with_distance
TASOR	7156	0.112074	1.89052	0	-0.0002	ok	0	down_with_distance
APPL1	7156	0.137926	2.28805	0	-0.00029	ok	0	down_with_distance
DENND6A	7156	0.074203	2.21346	0	-0.00018	ok	0	down_with_distance
SLMAP	7156	0.076439	2.46193	0	-0.0002	ok	0	down_with_distance
FLNB	7156	0.084824	3.68016	0	-0.00036	ok	0	down_with_distance
PDHB	7156	0.091252	1.80647	0	-0.00016	ok	0	down_with_distance
FHIT	7156	0.060648	2.69768	0	-0.00026	ok	0	down_with_distance
THOC7	7156	0.113751	2.06306	0	-0.00024	ok	0	down_with_distance
PSMD6	7156	0.080073	2.36002	0	-0.00022	ok	0	down_with_distance
MAGI1	7156	0.055478	2.01404	0	-0.00012	ok	0	down_with_distance
LRIG1	7156	0.160425	3.49347	0	-0.00065	ok	0	down_with_distance
TMF1	7156	0.099217	2.40383	0	-0.00016	ok	0	down_with_distance
UBA3	7156	0.10886	2.40951	0	-0.0002	ok	0	down_with_distance
ARL6IP5	7156	0.106484	2.25937	0	-0.00019	ok	0	down_with_distance
FOXP1	7156	0.14687	2.98833	0	-0.00034	ok	0	down_with_distance
RYBP	7156	0.08161	2.2783	0	-0.00019	ok	0	down_with_distance
NIT2	7156	0.066657	1.93196	0	-0.00017	ok	0	down_with_distance
TFG	7156	0.069592	2.108	0	-0.00016	ok	0	down_with_distance
ABI3BP	7156	0.051705	2.04816	0	0.000173	ok	0	up_with_distance
ALCAM	7156	0.165735	3.10624	0	-0.00073	ok	0	down_with_distance
CD47	7156	0.185579	2.32308	0	-0.00021	ok	0	down_with_distance
PHLDB2	7156	0.080352	2.12807	0	-0.00023	ok	0	down_with_distance
C3orf52	7156	0.103829	3.377	0	-0.00056	ok	0	down_with_distance
CCDC80	7156	0.191587	2.64131	0	0.000589	ok	0	up_with_distance
BOC	7156	0.051705	2.06119	0	0.000195	ok	0	up_with_distance
SPICE1	7156	0.062325	2.65633	0	-0.0002	ok	0	down_with_distance
ATP6V1A	7156	0.060788	2.00834	0	-0.00016	ok	0	down_with_distance
GSK3B	7156	0.067077	2.49299	0	-0.00018	ok	0	down_with_distance
HCLS1	7156	0.056736	2.02499	0	0.000202	ok	0	up_with_distance
CSTA	7156	0.065679	1.96305	0	-0.00019	ok	0	down_with_distance
FAM162A	7156	0.111934	2.55804	0	-0.00032	ok	0	down_with_distance
KPNA1	7156	0.077837	2.45633	0	-0.00015	ok	0	down_with_distance
ITGB5	7156	0.115707	2.46503	0	-0.00023	ok	0	down_with_distance
MCM2	7156	0.066797	2.58222	0	-0.00027	ok	0	down_with_distance
SEC61A1	7156	0.119061	2.17121	0	-0.00023	ok	0	down_with_distance
RUVBL1	7156	0.063723	2.70934	0	-0.00018	ok	0	down_with_distance
RPN1	7156	0.071409	2.21134	0	-0.00017	ok	0	down_with_distance
COPG1	7156	0.169229	2.68503	0	-0.00042	ok	0	down_with_distance
H1FX	7156	0.195221	4.31229	0	-0.00033	ok	0	down_with_distance
IFT122	7156	0.057993	2.16724	0	-0.00018	ok	0	down_with_distance
ATP2C1	7156	0.134992	2.8681	0	-0.00034	ok	0	down_with_distance
COPB2	7156	0.132895	2.17927	0	-0.00032	ok	0	down_with_distance
RNF7	7156	0.207658	2.48021	0	-0.00047	ok	0	down_with_distance
TFDP2	7156	0.071828	2.10532	0	-0.00016	ok	0	down_with_distance
GK5	7156	0.050866	2.32441	0	-0.00018	ok	0	down_with_distance
U2SURP	7156	0.140302	2.44152	0	-0.00015	ok	0	down_with_distance
PLSCR1	7156	0.05995	1.78125	0	0.00015	ok	0	up_with_distance
CPA3	7156	0.08678	3.10097	0	4.19e-06	ok	0	up_with_distance
HLTF	7156	0.085942	2.52098	0	-0.00025	ok	0	down_with_distance
HPS3	7156	0.071828	1.71367	0	-0.00014	ok	0	down_with_distance
TM4SF1	7156	0.128563	2.73042	0	-0.00017	ok	0	down_with_distance
PFN2	7156	0.155115	3.04982	0	-0.00054	ok	0	down_with_distance
TSC22D2	7156	0.095584	2.02809	0	-0.0002	ok	0	down_with_distance
SERP1	7156	0.166574	2.15037	0	-0.00023	ok	0	down_with_distance
SELENOT	7156	0.089575	2.82699	0	-0.00021	ok	0	down_with_distance
SIAH2	7156	0.110117	2.51837	0	-0.00038	ok	0	down_with_distance
ARHGEF26	7156	0.061766	4.1804	0	-0.00031	ok	0	down_with_distance
SMC4	7156	0.123253	2.92762	0	-0.00044	ok	0	down_with_distance
GPR160	7156	0.051286	2.64428	0	-0.00021	ok	0	down_with_distance
SKIL	7156	0.156372	1.98584	0	-0.00029	ok	0	down_with_distance
TNIK	7156	0.107323	2.72774	0	-0.0003	ok	0	down_with_distance
ECT2	7156	0.071409	2.8123	0	-0.00029	ok	0	down_with_distance
NAALADL2	7156	0.068474	2.63865	0	-0.00025	ok	0	down_with_distance
TBL1XR1	7156	0.17398	2.10456	0	-0.00029	ok	0	down_with_distance
ACTL6A	7156	0.058413	1.99698	0	-0.00012	ok	0	down_with_distance
TTC14	7156	0.142817	2.9813	0	-0.00033	ok	0	down_with_distance
FXR1	7156	0.082728	2.29674	0	-0.00021	ok	0	down_with_distance
ABCC5	7156	0.0763	2.20832	0	-0.00019	ok	0	down_with_distance
EIF2B5	7156	0.081889	1.73836	0	-0.00014	ok	0	down_with_distance
DVL3	7156	0.148407	2.39054	0	-0.00034	ok	0	down_with_distance
EIF4G1	7156	0.106344	2.51132	0	-0.00028	ok	0	down_with_distance
POLR2H	7156	0.141699	2.43637	0	-0.00031	ok	0	down_with_distance
CHRD	7156	0.124511	3.41704	0	-0.0006	ok	0	down_with_distance
MAP3K13	7156	0.050028	2.78392	0	-0.00016	ok	0	down_with_distance
SENP2	7156	0.086221	1.8739	0	-0.00016	ok	0	down_with_distance
TRA2B	7156	0.088737	1.87635	0	-0.00015	ok	0	down_with_distance
TPRG1	7156	0.091392	2.8786	0	-0.00037	ok	0	down_with_distance
HES1	7156	0.160984	3.24101	0	-0.00057	ok	0	down_with_distance
APOD	7156	0.136948	2.7632	0	0.000613	ok	0	up_with_distance
TNK2	7156	0.151342	2.79565	0	-0.00024	ok	0	down_with_distance
PIGX	7156	0.0654	2.83215	0	-0.00025	ok	0	down_with_distance
NCBP2	7156	0.132756	2.68529	0	-0.0002	ok	0	down_with_distance
DLG1	7156	0.108999	2.57723	0	-0.00019	ok	0	down_with_distance
BDH1	7156	0.055198	2.80856	0	-0.00026	ok	0	down_with_distance
ZNF595	7156	0.071269	2.72235	0	-0.00024	ok	0	down_with_distance
PIGG	7156	0.06526	2.60457	0	-0.0002	ok	0	down_with_distance
ATP5ME	7156	0.175657	3.0527	0	-0.00054	ok	0	down_with_distance
MYL5	7156	0.051845	2.31811	0	-0.00017	ok	0	down_with_distance
SLC49A3	7156	0.067356	2.43055	0	-0.0002	ok	0	down_with_distance
PCGF3	7156	0.112633	2.08965	0	-0.0002	ok	0	down_with_distance
GAK	7156	0.153158	2.11311	0	-0.00025	ok	0	down_with_distance
TMEM175	7156	0.095864	3.37951	0	-0.00033	ok	0	down_with_distance
IDUA	7156	0.139184	3.33415	0	-0.00058	ok	0	down_with_distance
MAEA	7156	0.078815	2.24926	0	-0.00021	ok	0	down_with_distance
UVSSA	7156	0.069732	2.91026	0	-0.00022	ok	0	down_with_distance
SLBP	7156	0.101733	2.27815	0	-0.00028	ok	0	down_with_distance
TACC3	7156	0.082029	2.94351	0	-0.00034	ok	0	down_with_distance
TMEM129	7156	0.076859	2.31956	0	-0.00021	ok	0	down_with_distance
NSD2	7156	0.075042	3.27024	0	-0.00035	ok	0	down_with_distance
NELFA	7156	0.073086	2.22327	0	-0.00014	ok	0	down_with_distance
MXD4	7156	0.140022	3.00021	0	-0.00031	ok	0	down_with_distance
FAM193A	7156	0.078256	2.50763	0	-0.00018	ok	0	down_with_distance
MFSD10	7156	0.090833	2.6933	0	-0.00024	ok	0	down_with_distance
NOP14	7156	0.082588	2.79264	0	-0.00024	ok	0	down_with_distance
HTT	7156	0.12479	2.40563	0	-0.00031	ok	0	down_with_distance
LRPAP1	7156	0.13597	2.28928	0	-0.00035	ok	0	down_with_distance
WFS1	7156	0.064701	3.12641	0	-0.00026	ok	0	down_with_distance
S100P	7156	0.067636	2.33884	0	-0.00027	ok	0	down_with_distance
KIAA0232	7156	0.05953	2.05581	0	-0.00014	ok	0	down_with_distance
TADA2B	7156	0.069871	1.752	0	-0.00013	ok	0	down_with_distance
ACOX3	7156	0.053522	2.19428	0	-0.00017	ok	0	down_with_distance
CPEB2	7156	0.103829	2.58927	0	-0.00039	ok	0	down_with_distance
FBXL5	7156	0.091811	2.2123	0	-0.00017	ok	0	down_with_distance
TAPT1	7156	0.080352	2.65896	0	-0.00026	ok	0	down_with_distance
QDPR	7156	0.155394	2.86862	0	-0.00062	ok	0	down_with_distance
MED28	7156	0.104807	2.5068	0	-0.00017	ok	0	down_with_distance
DCAF16	7156	0.181247	4.56815	0	-0.00056	ok	0	down_with_distance
DHX15	7156	0.210732	3.1788	0	-0.00056	ok	0	down_with_distance
RELL1	7156	0.09223	1.81395	0	-0.00016	ok	0	down_with_distance
FAM114A1	7156	0.116825	2.42506	0	-0.0003	ok	0	down_with_distance
KLHL5	7156	0.150084	2.49799	0	-0.00035	ok	0	down_with_distance
WDR19	7156	0.058692	2.03699	0	-0.00015	ok	0	down_with_distance
SMIM14	7156	0.153018	2.51639	0	-0.00039	ok	0	down_with_distance
UBE2K	7156	0.061487	1.93494	0	-0.00015	ok	0	down_with_distance
PDS5A	7156	0.052823	2.08872	0	-0.00016	ok	0	down_with_distance
RBM47	7156	0.089855	2.25504	0	-0.00027	ok	0	down_with_distance
APBB2	7156	0.186277	3.07618	0	-0.00074	ok	0	down_with_distance
LIMCH1	7156	0.083846	2.39533	0	-0.00027	ok	0	down_with_distance
TMEM33	7156	0.096702	2.92509	0	-0.00029	ok	0	down_with_distance
SLC30A9	7156	0.147848	2.43133	0	-0.00038	ok	0	down_with_distance
SLAIN2	7156	0.113331	2.1065	0	-0.00026	ok	0	down_with_distance
OCIAD1	7156	0.120598	2.44545	0	-0.00034	ok	0	down_with_distance
OCIAD2	7156	0.078955	2.31557	0	-0.00018	ok	0	down_with_distance
KIT	7156	0.053102	3.08369	0	0.000111	ok	0	up_with_distance
IGFBP7	7156	0.325321	2.30559	0	0.000617	ok	0	up_with_distance
JCHAIN	7156	0.275573	2.85332	0	0.001096	ok	0	up_with_distance
SPP1	7156	0.061906	1.77089	0	-0.00016	ok	0	down_with_distance
ARHGEF38	7156	0.062884	2.93114	0	-0.00025	ok	0	down_with_distance
NPNT	7156	0.079793	3.30328	0	-0.0004	ok	0	down_with_distance
PLA2G12A	7156	0.082868	2.39959	0	-0.00017	ok	0	down_with_distance
FAM241A	7156	0.075042	2.49437	0	-0.00022	ok	0	down_with_distance
SPRY1	7156	0.085523	2.09625	0	0.000158	ok	0	up_with_distance
TBC1D9	7156	0.133035	2.71587	0	-0.00041	ok	0	down_with_distance
INPP4B	7156	0.083287	3.09456	0	-0.00038	ok	0	down_with_distance
LRBA	7156	0.102432	2.45683	0	-0.00023	ok	0	down_with_distance
FBXW7	7156	0.101314	2.93597	0	0.000116	ok	0	up_with_distance
SFRP2	7156	0.277669	3.13062	0	1.34e-05	ok	0	up_with_distance
SH3RF1	7156	0.073225	2.41266	0	-0.00021	ok	0	down_with_distance
HMGB2	7156	0.067636	2.56739	0	-8.7e-05	ok	0	down_with_distance
PDCD6	7156	0.106624	2.51282	0	-0.00025	ok	0	down_with_distance
BRD9	7156	0.080632	3.41281	0	-0.00024	ok	0	down_with_distance
NDUFS6	7156	0.100475	2.13301	0	-0.00026	ok	0	down_with_distance
IRX2	7156	0.07057	1.88395	0	-0.00015	ok	0	down_with_distance
CMBL	7156	0.073924	2.47567	0	-0.00026	ok	0	down_with_distance
DAP	7156	0.130101	2.20884	0	-0.00028	ok	0	down_with_distance
TRIO	7156	0.180827	2.4977	0	-0.00035	ok	0	down_with_distance
GOLPH3	7156	0.188653	2.47916	0	-0.00041	ok	0	down_with_distance
MTMR12	7156	0.061906	2.37406	0	-0.00018	ok	0	down_with_distance
ZFR	7156	0.093767	1.94549	0	-0.00017	ok	0	down_with_distance
SUB1	7156	0.053102	2.35991	0	-0.00017	ok	0	down_with_distance
DNAJC21	7156	0.109419	2.45371	0	-0.00021	ok	0	down_with_distance
PRLR	7156	0.122974	3.395	0	-0.00062	ok	0	down_with_distance
IL7R	7156	0.08692	2.25813	0	0.000311	ok	0	up_with_distance
NIPBL	7156	0.106484	1.89506	0	-0.00019	ok	0	down_with_distance
CPLANE1	7156	0.067775	2.1977	0	-0.00019	ok	0	down_with_distance
NUP155	7156	0.07057	2.54516	0	-0.00022	ok	0	down_with_distance
PAIP1	7156	0.062325	1.91608	0	-0.00015	ok	0	down_with_distance
MOCS2	7156	0.10858	2.25594	0	-0.00029	ok	0	down_with_distance
MAP3K1	7156	0.096143	1.99219	0	-0.00018	ok	0	down_with_distance
PDE4D	7156	0.070291	1.97104	0	-0.00018	ok	0	down_with_distance
ERBIN	7156	0.170766	2.63952	0	-0.00037	ok	0	down_with_distance
MAST4	7156	0.122694	2.68493	0	-0.00044	ok	0	down_with_distance
CCNB1	7156	0.06526	2.75343	0	-0.00027	ok	0	down_with_distance
CCDC125	7156	0.089575	3.04026	0	-0.00034	ok	0	down_with_distance
BDP1	7156	0.082728	2.75461	0	-0.00021	ok	0	down_with_distance
MCCC2	7156	0.061207	2.01155	0	-0.00017	ok	0	down_with_distance
ENC1	7156	0.166015	1.97342	0	-0.00027	ok	0	down_with_distance
AGGF1	7156	0.096143	1.91326	0	-0.00019	ok	0	down_with_distance
AP3B1	7156	0.089156	1.81122	0	-0.00016	ok	0	down_with_distance
TENT2	7156	0.111096	1.98306	0	-0.00024	ok	0	down_with_distance
CMYA5	7156	0.065819	2.96505	0	-0.00025	ok	0	down_with_distance
DHFR	7156	0.103549	3.28185	0	-0.00036	ok	0	down_with_distance
SSBP2	7156	0.072946	2.21785	0	-0.00012	ok	0	down_with_distance
VCAN	7156	0.344885	2.89558	0	0.000291	ok	0	up_with_distance
COX7C	7156	0.169788	2.631	0	-0.00039	ok	0	down_with_distance
RASA1	7156	0.108301	2.44005	0	-0.0002	ok	0	down_with_distance
RHOBTB3	7156	0.062325	2.30209	0	-0.00023	ok	0	down_with_distance
GLRX	7156	0.103829	2.26878	0	-0.00018	ok	0	down_with_distance
FBXL17	7156	0.071828	1.72202	0	-0.00013	ok	0	down_with_distance
NREP	7156	0.136529	2.16084	0	-0.00031	ok	0	down_with_distance
SRP19	7156	0.107742	2.08143	0	-0.00017	ok	0	down_with_distance
REEP5	7156	0.133874	3.0778	0	-0.0004	ok	0	down_with_distance
DCP2	7156	0.096982	2.47014	0	-0.00018	ok	0	down_with_distance
TMED7	7156	0.12507	2.5053	0	-0.00027	ok	0	down_with_distance
ATG12	7156	0.067496	2.67729	0	-0.00018	ok	0	down_with_distance
HSD17B4	7156	0.102571	2.17059	0	-0.00022	ok	0	down_with_distance
SRFBP1	7156	0.072946	1.94568	0	-0.00014	ok	0	down_with_distance
LMNB1	7156	0.105646	3.03775	0	-0.00046	ok	0	down_with_distance
PRRC1	7156	0.061487	1.86898	0	-0.00013	ok	0	down_with_distance
SLC12A2	7156	0.24441	3.84704	0	-0.0012	ok	0	down_with_distance
ISOC1	7156	0.256288	3.28156	0	-0.00099	ok	0	down_with_distance
ADAMTS19	7156	0.1737	3.32108	0	-0.00078	ok	0	down_with_distance
HINT1	7156	0.083706	1.98394	0	-0.00019	ok	0	down_with_distance
SHROOM1	7156	0.056456	2.21556	0	-0.00022	ok	0	down_with_distance
UQCRQ	7156	0.113611	2.94625	0	-0.00033	ok	0	down_with_distance
AFF4	7156	0.149665	2.02553	0	-0.00026	ok	0	down_with_distance
HSPA4	7156	0.052823	2.23146	0	-0.00018	ok	0	down_with_distance
VDAC1	7156	0.071828	2.37457	0	-0.0002	ok	0	down_with_distance
SAR1B	7156	0.070291	2.23815	0	-0.00017	ok	0	down_with_distance
DDX46	7156	0.128563	2.50442	0	-0.00027	ok	0	down_with_distance
C5orf24	7156	0.057434	2.68907	0	-0.00012	ok	0	down_with_distance
H2AFY	7156	0.05422	2.24782	0	-0.00015	ok	0	down_with_distance
CXCL14	7156	0.193404	3.21812	0	-0.00067	ok	0	down_with_distance
HNRNPA0	7156	0.246926	2.43247	0	-0.00049	ok	0	down_with_distance
FAM53C	7156	0.072527	2.54516	0	-0.00021	ok	0	down_with_distance
KDM3B	7156	0.096562	2.39484	0	-0.00012	ok	0	down_with_distance
HSPA9	7156	0.055198	1.86556	0	-0.00014	ok	0	down_with_distance
CTNNA1	7156	0.11976	2.19253	0	-0.00025	ok	0	down_with_distance
ANKHD1	7156	0.197177	2.3801	0	-0.00028	ok	0	down_with_distance
SRA1	7156	0.096842	1.98958	0	-0.00016	ok	0	down_with_distance
NDUFA2	7156	0.19047	2.48348	0	-0.00043	ok	0	down_with_distance
PCDH1	7156	0.112493	3.04759	0	-0.00044	ok	0	down_with_distance
NDFIP1	7156	0.128004	2.35194	0	-0.00021	ok	0	down_with_distance
PRELID2	7156	0.061627	1.98142	0	-0.00017	ok	0	down_with_distance
TCERG1	7156	0.132895	2.66194	0	-0.00029	ok	0	down_with_distance
ABLIM3	7156	0.056456	2.11903	0	-0.00013	ok	0	down_with_distance
CSNK1A1	7156	0.085243	3.77984	0	-0.00037	ok	0	down_with_distance
CSF1R	7156	0.071828	2.33737	0	0.000172	ok	0	up_with_distance
CD74	7156	0.585662	2.9588	0	0.001072	ok	0	up_with_distance
NDST1	7156	0.111096	2.65054	0	-0.00028	ok	0	down_with_distance
DCTN4	7156	0.111375	2.15233	0	-0.00024	ok	0	down_with_distance
SPARC	7156	0.659726	2.97512	0	-0.00054	ok	0	down_with_distance
ATOX1	7156	0.137228	2.13898	0	-0.00028	ok	0	down_with_distance
GALNT10	7156	0.15232	2.46337	0	-0.00041	ok	0	down_with_distance
PWWP2A	7156	0.052683	4.76172	0	-0.0001	ok	0	down_with_distance
WWC1	7156	0.068474	2.11572	0	-0.00019	ok	0	down_with_distance
PANK3	7156	0.065819	2.32079	0	-0.00015	ok	0	down_with_distance
DOCK2	7156	0.051565	2.26079	0	0.000146	ok	0	up_with_distance
UBTD2	7156	0.05995	1.73639	0	-0.00013	ok	0	down_with_distance
DUSP1	7156	0.409866	2.13012	0	0.000293	ok	0	up_with_distance
ERGIC1	7156	0.07085	2.80281	0	-0.00022	ok	0	down_with_distance
STC2	7156	0.211012	3.39559	0	-0.00103	ok	0	down_with_distance
NOP16	7156	0.074762	2.32781	0	-0.00018	ok	0	down_with_distance
HIGD2A	7156	0.17412	1.84953	0	-0.00025	ok	0	down_with_distance
FAF2	7156	0.052264	2.03004	0	-0.00013	ok	0	down_with_distance
NSD1	7156	0.099637	2.05399	0	-0.00017	ok	0	down_with_distance
LMAN2	7156	0.190749	3.01993	0	-0.0005	ok	0	down_with_distance
RMND5B	7156	0.058832	3.04967	0	-0.00017	ok	0	down_with_distance
NHP2	7156	0.2064	2.48781	0	-0.00054	ok	0	down_with_distance
RUFY1	7156	0.093628	2.00932	0	-0.00015	ok	0	down_with_distance
CANX	7156	0.090274	2.75258	0	-0.00021	ok	0	down_with_distance
MAML1	7156	0.089575	2.02078	0	-0.00015	ok	0	down_with_distance
MGAT4B	7156	0.143656	2.35836	0	-0.00035	ok	0	down_with_distance
TBC1D9B	7156	0.247345	2.59663	0	-0.00041	ok	0	down_with_distance
MAPK9	7156	0.111934	2.76985	0	-0.00031	ok	0	down_with_distance
CNOT6	7156	0.085243	2.37513	0	-0.00021	ok	0	down_with_distance
ZFP62	7156	0.067356	2.26243	0	-0.00014	ok	0	down_with_distance
TRIM41	7156	0.085662	2.19563	0	-0.00019	ok	0	down_with_distance
EXOC2	7156	0.109419	2.51879	0	-0.00028	ok	0	down_with_distance
GMDS	7156	0.056316	1.82177	0	-0.00013	ok	0	down_with_distance
SERPINB6	7156	0.19019	2.19956	0	-0.00035	ok	0	down_with_distance
PRPF4B	7156	0.144494	2.42378	0	-0.00021	ok	0	down_with_distance
ECI2	7156	0.116546	2.98483	0	-0.00027	ok	0	down_with_distance
DSP	7156	0.173141	3.35459	0	-0.00055	ok	0	down_with_distance
TFAP2A	7156	0.194662	3.45976	0	-0.0008	ok	0	down_with_distance
TMEM14C	7156	0.157909	2.68164	0	-0.00041	ok	0	down_with_distance
TMEM14B	7156	0.05436	2.26656	0	-0.00015	ok	0	down_with_distance
ELOVL2	7156	0.122135	3.21128	0	-0.00055	ok	0	down_with_distance
NEDD9	7156	0.071828	2.47428	0	-0.00017	ok	0	down_with_distance
TBC1D7	7156	0.056596	1.92123	0	-0.00013	ok	0	down_with_distance
RANBP9	7156	0.139044	2.17407	0	-0.00029	ok	0	down_with_distance
CAP2	7156	0.070011	2.87487	0	-0.00035	ok	0	down_with_distance
NUP153	7156	0.085942	2.44581	0	-0.00018	ok	0	down_with_distance
KIF13A	7156	0.089994	1.86024	0	-0.00016	ok	0	down_with_distance
DEK	7156	0.058832	2.1261	0	-0.00013	ok	0	down_with_distance
MBOAT1	7156	0.078535	2.32492	0	-0.00019	ok	0	down_with_distance
SOX4	7156	0.156931	3.03982	0	-0.00038	ok	0	down_with_distance
DCDC2	7156	0.050028	2.26551	0	-0.00019	ok	0	down_with_distance
MRS2	7156	0.068334	2.43606	0	-0.00021	ok	0	down_with_distance
HIST1H1C	7156	0.260061	2.58656	0	-0.0005	ok	0	down_with_distance
HIST1H4C	7156	0.112633	2.12604	0	-0.00026	ok	0	down_with_distance
HIST1H1E	7156	0.082029	1.87746	0	-0.00017	ok	0	down_with_distance
HIST1H1B	7156	0.249162	3.45778	0	-0.00092	ok	0	down_with_distance
TRIM27	7156	0.114449	2.05134	0	-0.0002	ok	0	down_with_distance
PPP1R11	7156	0.07057	2.63886	0	-0.00012	ok	0	down_with_distance
PPP1R10	7156	0.102851	2.17618	0	-0.00022	ok	0	down_with_distance
ATAT1	7156	0.051705	2.78911	0	-0.00017	ok	0	down_with_distance
