## Supplementary Table S7 for "RANKL inhibition spatially rewires the microenvironment of luminal breast cancer" (part 2 of 2)

### Sheet: D) Patient_06_Surgery_GAM (continued)
gene	n_spots	detect_frac	edf	p_smooth	mean_derivative	note	p_adj	direction
TUBB	7156	0.172862	2.09918	0	-0.00031	ok	0	down_with_distance
IER3	7156	0.199273	3.60046	0	-0.00087	ok	0	down_with_distance
DDR1	7156	0.198714	3.78609	0	-0.00085	ok	0	down_with_distance
PRRC2A	7156	0.076998	2.20385	0	-0.00014	ok	0	down_with_distance
BAG6	7156	0.213387	2.68959	0	-0.0004	ok	0	down_with_distance
ABHD16A	7156	0.057574	2.19475	0	-0.00013	ok	0	down_with_distance
DDAH2	7156	0.174958	1.83667	0	-0.00025	ok	0	down_with_distance
LSM2	7156	0.069173	1.87832	0	-0.00014	ok	0	down_with_distance
HSPA1A	7156	0.085383	2.27913	0	-0.00025	ok	0	down_with_distance
HSPA1B	7156	0.105087	2.43486	0	-0.00028	ok	0	down_with_distance
SLC44A4	7156	0.09796	3.03829	0	-0.00046	ok	0	down_with_distance
EHMT2	7156	0.076719	1.9205	0	-0.00014	ok	0	down_with_distance
CFB	7156	0.207937	3.90102	0	-0.00105	ok	0	down_with_distance
ATF6B	7156	0.14687	2.89472	0	-0.00031	ok	0	down_with_distance
RNF5	7156	0.072527	1.96283	0	-0.00014	ok	0	down_with_distance
GPSM3	7156	0.05422	2.00385	0	0.00014	ok	0	up_with_distance
TAP2	7156	0.057714	2.43657	0	0.000154	ok	0	up_with_distance
TAP1	7156	0.082448	1.96066	0	0.000179	ok	0	up_with_distance
BRD2	7156	0.257686	3.05244	0	-0.00038	ok	0	down_with_distance
VPS52	7156	0.110537	2.39952	0	-0.00018	ok	0	down_with_distance
PFDN6	7156	0.091112	2.70553	0	-0.00024	ok	0	down_with_distance
RGL2	7156	0.151481	2.87263	0	-0.00037	ok	0	down_with_distance
TAPBP	7156	0.238122	3.2557	0	-0.00042	ok	0	down_with_distance
DAXX	7156	0.109558	2.22877	0	-0.00021	ok	0	down_with_distance
KIFC1	7156	0.063723	3.12146	0	-0.00033	ok	0	down_with_distance
CUTA	7156	0.153018	2.49112	0	-0.00042	ok	0	down_with_distance
SYNGAP1	7156	0.100475	3.2789	0	-0.00037	ok	0	down_with_distance
ITPR3	7156	0.082868	2.47349	0	-0.00015	ok	0	down_with_distance
UQCC2	7156	0.111794	2.47604	0	-0.00035	ok	0	down_with_distance
SPDEF	7156	0.144354	3.41167	0	-0.00066	ok	0	down_with_distance
SNRPC	7156	0.120039	2.31074	0	-0.00024	ok	0	down_with_distance
TAF11	7156	0.074483	1.80851	0	-0.00016	ok	0	down_with_distance
SRPK1	7156	0.098099	2.30462	0	-0.00024	ok	0	down_with_distance
MAPK13	7156	0.092789	2.39538	0	-0.00028	ok	0	down_with_distance
BRPF3	7156	0.080073	2.63505	0	-0.00023	ok	0	down_with_distance
SRSF3	7156	0.148966	2.72669	0	-0.00033	ok	0	down_with_distance
MTCH1	7156	0.1955	3.59903	0	-0.00037	ok	0	down_with_distance
CCDC167	7156	0.057295	2.1703	0	-0.00016	ok	0	down_with_distance
ZFAND3	7156	0.146171	2.53001	0	-0.00033	ok	0	down_with_distance
FOXP4	7156	0.084684	2.07951	0	-0.0002	ok	0	down_with_distance
TOMM6	7156	0.073086	1.95177	0	-0.00016	ok	0	down_with_distance
C6orf132	7156	0.064002	2.89247	0	-0.00021	ok	0	down_with_distance
PPP2R5D	7156	0.069312	2.63848	0	-0.00017	ok	0	down_with_distance
MEA1	7156	0.118642	2.25359	0	-0.00028	ok	0	down_with_distance
KLHDC3	7156	0.124092	1.77479	0	-0.00018	ok	0	down_with_distance
SRF	7156	0.094606	2.49999	0	-0.00021	ok	0	down_with_distance
YIPF3	7156	0.107043	1.98858	0	-0.00023	ok	0	down_with_distance
XPO5	7156	0.073784	2.0873	0	-0.00019	ok	0	down_with_distance
POLH	7156	0.058552	2.73844	0	-0.00018	ok	0	down_with_distance
GTPBP2	7156	0.060369	2.8821	0	-0.00013	ok	0	down_with_distance
VEGFA	7156	0.103969	2.13477	0	-0.00024	ok	0	down_with_distance
TMEM63B	7156	0.052823	2.38088	0	-0.00018	ok	0	down_with_distance
SLC29A1	7156	0.091112	2.44267	0	-0.00022	ok	0	down_with_distance
HSP90AB1	7156	0.302963	3.08349	0	-0.00066	ok	0	down_with_distance
SLC35B2	7156	0.064421	1.98364	0	-0.00015	ok	0	down_with_distance
CDC5L	7156	0.091671	2.08942	0	-0.00019	ok	0	down_with_distance
CD2AP	7156	0.160285	2.65577	0	-0.00039	ok	0	down_with_distance
MCM3	7156	0.098099	2.98531	0	-0.00035	ok	0	down_with_distance
EFHC1	7156	0.050447	1.82741	0	-0.00012	ok	0	down_with_distance
TMEM14A	7156	0.07616	3.90849	0	-0.00025	ok	0	down_with_distance
ELOVL5	7156	0.163779	3.5075	0	-0.00068	ok	0	down_with_distance
DST	7156	0.152459	2.37198	0	0.000305	ok	0	up_with_distance
MYO6	7156	0.111655	2.99225	0	-0.00037	ok	0	down_with_distance
TPBG	7156	0.080771	2.6082	0	-0.00028	ok	0	down_with_distance
PNRC1	7156	0.258385	2.95605	0	0.000682	ok	0	up_with_distance
PRDM1	7156	0.062884	1.95529	0	0.000151	ok	0	up_with_distance
CD24	7156	0.197876	3.25007	0	-0.00058	ok	0	down_with_distance
CD164	7156	0.057434	1.9701	0	-0.00012	ok	0	down_with_distance
PKIB	7156	0.077138	2.20323	0	-0.00014	ok	0	down_with_distance
NCOA7	7156	0.063304	2.22165	0	0.000159	ok	0	up_with_distance
PTPRK	7156	0.075461	2.58335	0	-0.00015	ok	0	down_with_distance
CCN2	7156	0.276132	3.45909	0	0.000299	ok	0	up_with_distance
SGK1	7156	0.173281	2.68159	0	0.000309	ok	0	up_with_distance
MYB	7156	0.079094	2.81854	0	-0.00031	ok	0	down_with_distance
IFNGR1	7156	0.06512	1.94066	0	0.000162	ok	0	up_with_distance
TNFAIP3	7156	0.110816	2.23035	0	0.000273	ok	0	up_with_distance
ESR1	7156	0.290106	4.26975	0	-0.00148	ok	0	down_with_distance
SCAF8	7156	0.096982	1.85638	0	-0.00017	ok	0	down_with_distance
ARID1B	7156	0.104667	1.82483	0	-0.00016	ok	0	down_with_distance
SOD2	7156	0.150503	2.33367	0	0.000436	ok	0	up_with_distance
FAM20C	7156	0.058552	2.81008	0	0.000141	ok	0	up_with_distance
C7orf50	7156	0.122834	2.10379	0	-0.00027	ok	0	down_with_distance
TNRC18	7156	0.094606	2.57475	0	-0.0002	ok	0	down_with_distance
ICA1	7156	0.060089	2.16082	0	-0.00016	ok	0	down_with_distance
NDUFA4	7156	0.14114	1.70742	0	-0.00019	ok	0	down_with_distance
TSPAN13	7156	0.100894	2.41827	0	-0.00028	ok	0	down_with_distance
AHR	7156	0.109419	2.06562	0	0.000185	ok	0	up_with_distance
HNRNPA2B1	7156	0.340553	2.51159	0	-0.00035	ok	0	down_with_distance
CBX3	7156	0.132057	2.31141	0	-0.00028	ok	0	down_with_distance
GGCT	7156	0.074483	2.06542	0	-0.00021	ok	0	down_with_distance
AQP1	7156	0.068474	2.20804	0	0.000171	ok	0	up_with_distance
LSM5	7156	0.058832	1.93264	0	-0.00015	ok	0	down_with_distance
AVL9	7156	0.092929	1.85934	0	-0.00016	ok	0	down_with_distance
AOAH	7156	0.052264	1.77666	0	0.000145	ok	0	up_with_distance
GLI3	7156	0.115428	2.70483	0	-0.00023	ok	0	down_with_distance
BLVRA	7156	0.091811	2.47353	0	-0.00024	ok	0	down_with_distance
POLD2	7156	0.082868	2.19884	0	-0.00021	ok	0	down_with_distance
YKT6	7156	0.110397	2.03206	0	-0.00022	ok	0	down_with_distance
NUDCD3	7156	0.080212	2.84133	0	-0.00019	ok	0	down_with_distance
TMED4	7156	0.129681	2.51792	0	-0.00021	ok	0	down_with_distance
PPIA	7156	0.089715	1.89479	0	-0.00019	ok	0	down_with_distance
PURB	7156	0.101453	2.31446	0	-0.00015	ok	0	down_with_distance
IKZF1	7156	0.088178	2.36339	0	0.000323	ok	0	up_with_distance
PSPH	7156	0.057854	2.45452	0	-0.00016	ok	0	down_with_distance
CCT6A	7156	0.136389	2.46088	0	-0.00024	ok	0	down_with_distance
SUMF2	7156	0.141839	2.68326	0	-0.00029	ok	0	down_with_distance
CHCHD2	7156	0.301006	2.97839	0	-0.00084	ok	0	down_with_distance
ZNF680	7156	0.075321	2.28806	0	-0.00016	ok	0	down_with_distance
ZNF138	7156	0.055338	3.27861	0	-0.00022	ok	0	down_with_distance
ZNF117	7156	0.065539	3.29817	0	-0.00018	ok	0	down_with_distance
AUTS2	7156	0.146451	2.27954	0	-0.00032	ok	0	down_with_distance
BAZ1B	7156	0.140861	2.19198	0	-0.00026	ok	0	down_with_distance
BCL7B	7156	0.07588	1.93064	0	-0.00017	ok	0	down_with_distance
BUD23	7156	0.099916	2.42726	0	-0.00027	ok	0	down_with_distance
ABHD11	7156	0.063723	2.84156	0	-0.00024	ok	0	down_with_distance
CLDN4	7156	0.113192	2.78281	0	-0.00038	ok	0	down_with_distance
EIF4H	7156	0.175797	2.16636	0	-0.00024	ok	0	down_with_distance
RFC2	7156	0.051425	2.20744	0	-0.00016	ok	0	down_with_distance
GTF2I	7156	0.078675	2.50178	0	-0.00017	ok	0	down_with_distance
HSPB1	7156	0.504751	3.19532	0	-0.00136	ok	0	down_with_distance
FGL2	7156	0.083426	2.46876	0	0.000378	ok	0	up_with_distance
SEMA3C	7156	0.145612	3.41989	0	-0.00046	ok	0	down_with_distance
KIAA1324L	7156	0.051006	2.84119	0	-0.00019	ok	0	down_with_distance
AKAP9	7156	0.136669	2.38039	0	-0.00018	ok	0	down_with_distance
CYP51A1	7156	0.072387	3.081	0	-0.00028	ok	0	down_with_distance
COL1A2	7156	0.732672	3.58803	0	0.000266	ok	0	up_with_distance
CASD1	7156	0.076439	3.05256	0	-0.00026	ok	0	down_with_distance
SGCE	7156	0.08133	2.89018	0	-0.00032	ok	0	down_with_distance
PEG10	7156	0.051146	2.51655	0	-0.00022	ok	0	down_with_distance
PON2	7156	0.105925	3.24559	0	-0.00027	ok	0	down_with_distance
PDK4	7156	0.14114	2.4469	0	0.000528	ok	0	up_with_distance
SEM1	7156	0.126188	2.15331	0	-0.00027	ok	0	down_with_distance
BAIAP2L1	7156	0.050727	2.3756	0	-0.0002	ok	0	down_with_distance
TRRAP	7156	0.104108	2.21581	0	-0.00018	ok	0	down_with_distance
ARPC1A	7156	0.075042	1.78611	0	-0.00015	ok	0	down_with_distance
ATP5MF	7156	0.106484	2.37503	0	-0.00026	ok	0	down_with_distance
ZNF655	7156	0.15204	1.98553	0	-0.00023	ok	0	down_with_distance
AZGP1	7156	0.434181	4.30602	0	-0.00189	ok	0	down_with_distance
ZKSCAN1	7156	0.091392	2.31985	0	-0.00021	ok	0	down_with_distance
MCM7	7156	0.169508	2.70174	0	-0.00046	ok	0	down_with_distance
LAMTOR4	7156	0.214226	2.53617	0	-0.0003	ok	0	down_with_distance
PILRB	7156	0.198575	2.81124	0	-0.0004	ok	0	down_with_distance
MEPCE	7156	0.112074	2.157	0	-0.0002	ok	0	down_with_distance
GNB2	7156	0.183902	2.54037	0	-0.0004	ok	0	down_with_distance
SRRT	7156	0.120598	2.35394	0	-0.00028	ok	0	down_with_distance
AP1S1	7156	0.052823	2.02771	0	-0.00012	ok	0	down_with_distance
ZNHIT1	7156	0.083147	1.78595	0	-0.00017	ok	0	down_with_distance
IFT22	7156	0.065679	2.15884	0	-0.00019	ok	0	down_with_distance
CUX1	7156	0.088178	1.93965	0	-0.0002	ok	0	down_with_distance
PMPCB	7156	0.147149	2.40034	0	-0.00025	ok	0	down_with_distance
DNAJC2	7156	0.062186	1.89856	0	-0.00014	ok	0	down_with_distance
PSMC2	7156	0.070011	2.79277	0	-0.00018	ok	0	down_with_distance
SRPK2	7156	0.089156	2.40144	0	-0.00029	ok	0	down_with_distance
PRKAR2B	7156	0.129122	3.20273	0	-0.00053	ok	0	down_with_distance
IMMP2L	7156	0.185718	3.38387	0	-0.00068	ok	0	down_with_distance
CADPS2	7156	0.091811	2.65017	0	-0.0003	ok	0	down_with_distance
WASL	7156	0.107183	2.41172	0	-0.00017	ok	0	down_with_distance
SND1	7156	0.137786	2.74464	0	-0.00034	ok	0	down_with_distance
HILPDA	7156	0.060229	2.74267	0	-0.00021	ok	0	down_with_distance
CALU	7156	0.164617	1.84769	0	-0.00025	ok	0	down_with_distance
ATP6V1F	7156	0.101314	1.82171	0	-0.00018	ok	0	down_with_distance
UBE2H	7156	0.073505	1.8309	0	-0.00016	ok	0	down_with_distance
COPG2	7156	0.072806	2.68752	0	-0.00016	ok	0	down_with_distance
CHCHD3	7156	0.060369	1.96485	0	-0.00017	ok	0	down_with_distance
EXOC4	7156	0.125489	2.52927	0	-0.00023	ok	0	down_with_distance
NUP205	7156	0.105925	2.87358	0	-0.00029	ok	0	down_with_distance
STMP1	7156	0.108161	1.96439	0	-0.00022	ok	0	down_with_distance
TRIM24	7156	0.075601	2.50692	0	-0.00023	ok	0	down_with_distance
LUC7L2	7156	0.156931	2.65164	0	-0.00021	ok	0	down_with_distance
NDUFB2	7156	0.066518	2.24073	0	-0.00017	ok	0	down_with_distance
TRBC2	7156	0.074343	3.43588	0	0.000231	ok	0	up_with_distance
PIP	7156	0.112214	3.83208	0	-0.00068	ok	0	down_with_distance
GSTK1	7156	0.173281	2.13381	0	-0.00024	ok	0	down_with_distance
EZH2	7156	0.083147	3.03233	0	-0.00034	ok	0	down_with_distance
ZNF467	7156	0.070291	2.5051	0	-0.00026	ok	0	down_with_distance
REPIN1	7156	0.071409	2.2935	0	-0.00015	ok	0	down_with_distance
ABCB8	7156	0.071548	2.64384	0	-0.00028	ok	0	down_with_distance
SLC4A2	7156	0.085103	2.51365	0	-0.00023	ok	0	down_with_distance
FASTK	7156	0.063583	2.79971	0	-0.00019	ok	0	down_with_distance
KMT2C	7156	0.215623	3.29725	0	-0.00053	ok	0	down_with_distance
LMBR1	7156	0.071688	2.44349	0	-0.00012	ok	0	down_with_distance
UBE3C	7156	0.116266	2.79198	0	-0.00027	ok	0	down_with_distance
NCAPG2	7156	0.070291	2.98239	0	-0.00027	ok	0	down_with_distance
FDFT1	7156	0.084265	2.15141	0	-0.00021	ok	0	down_with_distance
TUSC3	7156	0.11962	2.71827	0	-0.00035	ok	0	down_with_distance
SLC7A2	7156	0.11934	3.55922	0	-0.00063	ok	0	down_with_distance
PCM1	7156	0.183203	2.16091	0	-0.00026	ok	0	down_with_distance
ASAH1	7156	0.105087	1.74423	0	-0.00017	ok	0	down_with_distance
FAM160B2	7156	0.086501	2.05861	0	-0.00016	ok	0	down_with_distance
STC1	7156	0.153298	3.50298	0	-0.00081	ok	0	down_with_distance
PPP2R2A	7156	0.079234	2.27532	0	-0.00018	ok	0	down_with_distance
CLU	7156	0.523896	3.69529	0	-0.00198	ok	0	down_with_distance
KIF13B	7156	0.10299	2.88472	0	-0.00037	ok	0	down_with_distance
DUSP4	7156	0.110257	2.88756	0	-0.00041	ok	0	down_with_distance
RBPMS	7156	0.171325	2.81747	0	-0.00045	ok	0	down_with_distance
GSR	7156	0.08161	2.0383	0	-0.00022	ok	0	down_with_distance
ZNF703	7156	0.112912	1.87828	0	-0.00021	ok	0	down_with_distance
LSM1	7156	0.071688	1.93109	0	-0.00015	ok	0	down_with_distance
PLPP5	7156	0.080632	2.50148	0	-0.00021	ok	0	down_with_distance
SFRP1	7156	0.057155	2.83192	0	0.000276	ok	0	up_with_distance
PLAT	7156	0.064421	2.23258	0	-0.00019	ok	0	down_with_distance
IKBKB	7156	0.235886	3.28461	0	-0.00053	ok	0	down_with_distance
VDAC3	7156	0.111096	2.41861	0	-0.00023	ok	0	down_with_distance
PRKDC	7156	0.131498	3.38415	0	-0.00043	ok	0	down_with_distance
MCM4	7156	0.126887	2.69619	0	-0.00048	ok	0	down_with_distance
IMPAD1	7156	0.11934	2.34817	0	-0.00025	ok	0	down_with_distance
UBXN2B	7156	0.057015	1.75594	0	-0.00013	ok	0	down_with_distance
RAB2A	7156	0.112772	1.80053	0	-0.00017	ok	0	down_with_distance
CHD7	7156	0.056456	2.15569	0	-0.00016	ok	0	down_with_distance
ARFGEF1	7156	0.123113	2.49142	0	-0.00035	ok	0	down_with_distance
NCOA2	7156	0.074623	2.40288	0	-0.00015	ok	0	down_with_distance
STAU2	7156	0.176914	2.37396	0	-0.00035	ok	0	down_with_distance
PEX2	7156	0.103549	1.88175	0	-0.0002	ok	0	down_with_distance
TPD52	7156	0.24483	3.11355	0	-0.00079	ok	0	down_with_distance
ZBTB10	7156	0.062465	2.79066	0	-0.00019	ok	0	down_with_distance
WWP1	7156	0.071129	2.60846	0	-0.00024	ok	0	down_with_distance
CPNE3	7156	0.100755	2.36096	0	-0.00022	ok	0	down_with_distance
MMP16	7156	0.063583	2.85839	0	-0.00027	ok	0	down_with_distance
VIRMA	7156	0.083706	2.40919	0	-0.00022	ok	0	down_with_distance
ESRP1	7156	0.098379	2.74754	0	-0.0004	ok	0	down_with_distance
INTS8	7156	0.099916	2.791	0	-0.00024	ok	0	down_with_distance
PLEKHF2	7156	0.111515	2.18065	0	-0.00026	ok	0	down_with_distance
MTDH	7156	0.101873	2.5081	0	-0.00015	ok	0	down_with_distance
LAPTM4B	7156	0.133315	3.19578	0	-0.00049	ok	0	down_with_distance
VPS13B	7156	0.187954	2.1598	0	-0.00026	ok	0	down_with_distance
COX6C	7156	0.320291	3.79991	0	-0.00136	ok	0	down_with_distance
POLR2K	7156	0.070151	2.04866	0	-0.0002	ok	0	down_with_distance
YWHAZ	7156	0.180408	2.21228	0	-0.00029	ok	0	down_with_distance
UBR5	7156	0.108301	1.94041	0	-0.00017	ok	0	down_with_distance
TRPS1	7156	0.340274	4.13365	0	-0.00133	ok	0	down_with_distance
UTP23	7156	0.071129	2.40209	0	-0.00019	ok	0	down_with_distance
RAD21	7156	0.05408	2.28745	0	-0.00016	ok	0	down_with_distance
MAL2	7156	0.142258	2.95752	0	-0.00059	ok	0	down_with_distance
COL14A1	7156	0.099497	2.52967	0	0.00013	ok	0	up_with_distance
FBXO32	7156	0.054779	1.86274	0	0.000151	ok	0	up_with_distance
NDUFB9	7156	0.138345	2.69595	0	-0.00041	ok	0	down_with_distance
MTSS1	7156	0.065819	2.63785	0	-0.00019	ok	0	down_with_distance
TRIB1	7156	0.101314	1.96538	0	-0.0002	ok	0	down_with_distance
LRATD2	7156	0.123533	2.80642	0	-0.00039	ok	0	down_with_distance
EFR3A	7156	0.129961	2.88084	0	-0.00026	ok	0	down_with_distance
ST3GAL1	7156	0.071129	2.09647	0	-0.00016	ok	0	down_with_distance
TRAPPC9	7156	0.116825	2.94337	0	-0.0003	ok	0	down_with_distance
PTK2	7156	0.077557	2.48089	0	-0.00017	ok	0	down_with_distance
RHPN1	7156	0.128843	3.65187	0	-0.0006	ok	0	down_with_distance
TSTA3	7156	0.091811	2.18808	0	-0.00021	ok	0	down_with_distance
FAM83H	7156	0.09237	3.20284	0	-0.00036	ok	0	down_with_distance
SCRIB	7156	0.067915	2.5597	0	-0.00014	ok	0	down_with_distance
PUF60	7156	0.097541	1.94172	0	-0.0002	ok	0	down_with_distance
NRBP2	7156	0.082728	2.86203	0	-0.00026	ok	0	down_with_distance
EPPK1	7156	0.119899	3.38463	0	-0.00059	ok	0	down_with_distance
PLEC	7156	0.188932	2.27301	0	-0.00022	ok	0	down_with_distance
GRINA	7156	0.164617	2.28871	0	-0.00036	ok	0	down_with_distance
GPAA1	7156	0.135131	2.67555	0	-0.00038	ok	0	down_with_distance
CYC1	7156	0.116685	2.83535	0	-0.00024	ok	0	down_with_distance
MAF1	7156	0.166434	2.18364	0	-0.00023	ok	0	down_with_distance
MROH1	7156	0.148686	2.6938	0	-0.00041	ok	0	down_with_distance
HSF1	7156	0.134293	2.00878	0	-0.00024	ok	0	down_with_distance
SLC52A2	7156	0.057574	2.02692	0	-0.00017	ok	0	down_with_distance
VPS28	7156	0.106065	2.11211	0	-0.00019	ok	0	down_with_distance
CYHR1	7156	0.069312	3.0888	0	-0.00024	ok	0	down_with_distance
KIFC2	7156	0.09782	3.36383	0	-0.00044	ok	0	down_with_distance
PPP1R16A	7156	0.072107	2.46038	0	-0.00028	ok	0	down_with_distance
RECQL4	7156	0.050587	3.19724	0	-0.00024	ok	0	down_with_distance
LRRC14	7156	0.095165	3.55269	0	-0.00038	ok	0	down_with_distance
ARHGAP39	7156	0.060369	2.66154	0	-0.00028	ok	0	down_with_distance
C8orf33	7156	0.070291	1.89564	0	-0.00018	ok	0	down_with_distance
JAK2	7156	0.050307	1.84903	0	0.000152	ok	0	up_with_distance
NFIB	7156	0.069592	2.65099	0	0.000344	ok	0	up_with_distance
B4GALT1	7156	0.140022	2.4993	0	-0.0002	ok	0	down_with_distance
TPM2	7156	0.150084	1.95967	0	0.000223	ok	0	up_with_distance
CREB3	7156	0.078675	2.0743	0	-0.00019	ok	0	down_with_distance
TMEM8B	7156	0.072666	2.01737	0	-0.00016	ok	0	down_with_distance
CLTA	7156	0.132197	1.81754	0	-0.00021	ok	0	down_with_distance
TOMM5	7156	0.118921	2.16398	0	-0.00021	ok	0	down_with_distance
DCAF10	7156	0.103829	2.71755	0	-0.00033	ok	0	down_with_distance
ANXA1	7156	0.130101	2.38869	0	0.000375	ok	0	up_with_distance
VPS13A	7156	0.060928	2.25732	0	-0.00011	ok	0	down_with_distance
GNAQ	7156	0.23379	2.57459	0	-0.00034	ok	0	down_with_distance
RASEF	7156	0.063443	2.75372	0	-0.00026	ok	0	down_with_distance
NTRK2	7156	0.05436	2.06942	0	-0.00016	ok	0	down_with_distance
TUT7	7156	0.184321	3.60271	0	-0.0004	ok	0	down_with_distance
SPIN1	7156	0.186557	2.2631	0	-0.00021	ok	0	down_with_distance
S1PR3	7156	0.070011	2.96728	0	-0.00032	ok	0	down_with_distance
CENPP	7156	0.05408	2.44639	0	-0.00017	ok	0	down_with_distance
SUSD3	7156	0.089994	2.83938	0	-0.00034	ok	0	down_with_distance
CARD19	7156	0.061766	1.95451	0	-0.00014	ok	0	down_with_distance
NINJ1	7156	0.147429	2.50286	0	-0.00036	ok	0	down_with_distance
FAM120AOS	7156	0.111375	3.0152	0	-0.00025	ok	0	down_with_distance
FAM120A	7156	0.229598	3.07889	0	-0.00052	ok	0	down_with_distance
MFSD14B	7156	0.066937	2.30181	0	-0.00017	ok	0	down_with_distance
FBP1	7156	0.16308	2.87723	0	-0.0006	ok	0	down_with_distance
NCBP1	7156	0.061766	2.49759	0	-0.00015	ok	0	down_with_distance
NANS	7156	0.08161	2.40092	0	-0.00025	ok	0	down_with_distance
SEC61B	7156	0.091392	2.51365	0	-0.00026	ok	0	down_with_distance
SLC44A1	7156	0.149385	2.41099	0	-0.00034	ok	0	down_with_distance
KLF4	7156	0.080492	1.89233	0	0.000181	ok	0	up_with_distance
ELP1	7156	0.060369	2.07556	0	-0.00012	ok	0	down_with_distance
ECPAS	7156	0.121856	2.74354	0	-0.00026	ok	0	down_with_distance
UGCG	7156	0.173561	2.43442	0	-0.00033	ok	0	down_with_distance
PTBP3	7156	0.197177	2.35363	0	-0.00033	ok	0	down_with_distance
HSDL2	7156	0.055757	1.71337	0	-0.00012	ok	0	down_with_distance
ZNF618	7156	0.051845	2.57309	0	-0.00015	ok	0	down_with_distance
KIF12	7156	0.223449	3.9309	0	-0.00124	ok	0	down_with_distance
COL27A1	7156	0.157211	3.41736	0	-0.00072	ok	0	down_with_distance
AKNA	7156	0.116685	2.17463	0	0.000314	ok	0	up_with_distance
WHRN	7156	0.088038	3.33566	0	-0.00034	ok	0	down_with_distance
ATP6V1G1	7156	0.110397	1.82318	0	-0.00019	ok	0	down_with_distance
CDK5RAP2	7156	0.083846	2.39651	0	-0.00021	ok	0	down_with_distance
MEGF9	7156	0.095025	3.01751	0	-0.00038	ok	0	down_with_distance
FBXW2	7156	0.154695	2.31066	0	-0.0003	ok	0	down_with_distance
PHF19	7156	0.067356	1.92793	0	-0.00015	ok	0	down_with_distance
RAB14	7156	0.158189	2.32678	0	-0.00024	ok	0	down_with_distance
GSN	7156	0.15204	2.16582	0	0.000304	ok	0	up_with_distance
RC3H2	7156	0.074902	2.16967	0	-0.00017	ok	0	down_with_distance
STRBP	7156	0.069871	2.00465	0	-0.00016	ok	0	down_with_distance
ARPC5L	7156	0.106344	2.22959	0	-0.00021	ok	0	down_with_distance
HSPA5	7156	0.073365	2.29536	0	-0.00016	ok	0	down_with_distance
MAPKAP1	7156	0.103969	2.1827	0	-0.0002	ok	0	down_with_distance
LMX1B	7156	0.127725	2.92649	0	-0.00055	ok	0	down_with_distance
FPGS	7156	0.075741	1.98443	0	-0.00015	ok	0	down_with_distance
FAM102A	7156	0.158748	2.82681	0	-0.00037	ok	0	down_with_distance
PTGES2	7156	0.097541	2.07336	0	-0.00017	ok	0	down_with_distance
GOLGA2	7156	0.083985	2.75704	0	-0.00018	ok	0	down_with_distance
COQ4	7156	0.11417	2.72084	0	-0.00027	ok	0	down_with_distance
URM1	7156	0.069871	2.07884	0	-0.00015	ok	0	down_with_distance
ODF2	7156	0.07616	2.91537	0	-0.0002	ok	0	down_with_distance
SPTAN1	7156	0.182364	3.05793	0	-0.00044	ok	0	down_with_distance
WDR34	7156	0.115148	3.14652	0	-0.00045	ok	0	down_with_distance
SET	7156	0.110537	1.87421	0	-0.0002	ok	0	down_with_distance
ZER1	7156	0.06526	2.17463	0	-0.00014	ok	0	down_with_distance
SH3GLB2	7156	0.112633	2.1112	0	-0.00021	ok	0	down_with_distance
PTPA	7156	0.150363	2.2844	0	-0.00038	ok	0	down_with_distance
IER5L	7156	0.097541	1.96964	0	-0.0002	ok	0	down_with_distance
TOR1A	7156	0.053801	2.09145	0	-0.00012	ok	0	down_with_distance
GPR107	7156	0.099078	2.19623	0	-0.00024	ok	0	down_with_distance
AIF1L	7156	0.079094	2.19026	0	-0.00021	ok	0	down_with_distance
SURF1	7156	0.071409	1.80594	0	-0.00014	ok	0	down_with_distance
SURF4	7156	0.073505	2.25474	0	-0.00016	ok	0	down_with_distance
BRD3	7156	0.104248	2.39391	0	-0.00019	ok	0	down_with_distance
RXRA	7156	0.089296	2.02004	0	-0.00016	ok	0	down_with_distance
COL5A1	7156	0.267747	2.83449	0	-0.0002	ok	0	down_with_distance
SNAPC4	7156	0.050587	1.90089	0	-0.00013	ok	0	down_with_distance
SEC16A	7156	0.104947	2.48237	0	-0.00027	ok	0	down_with_distance
AGPAT2	7156	0.053661	1.87212	0	-0.00012	ok	0	down_with_distance
TMEM141	7156	0.098798	2.72865	0	-0.00028	ok	0	down_with_distance
RABL6	7156	0.14114	2.54517	0	-0.00033	ok	0	down_with_distance
PHPT1	7156	0.181526	2.26009	0	-0.00037	ok	0	down_with_distance
PAXX	7156	0.112214	1.82686	0	-0.00018	ok	0	down_with_distance
NPDC1	7156	0.286892	3.31876	0	-0.00096	ok	0	down_with_distance
MAN1B1	7156	0.063164	2.0571	0	-0.00015	ok	0	down_with_distance
LRRC26	7156	0.054919	3.42487	0	-0.00028	ok	0	down_with_distance
ANAPC2	7156	0.082868	1.95957	0	-0.00019	ok	0	down_with_distance
TUBB4B	7156	0.12521	2.7591	0	-0.00045	ok	0	down_with_distance
NRARP	7156	0.051146	1.76145	0	-0.00011	ok	0	down_with_distance
EXD3	7156	0.067496	2.63682	0	-0.00013	ok	0	down_with_distance
DPH7	7156	0.054639	1.80126	0	-0.00012	ok	0	down_with_distance
ARRDC1	7156	0.139324	3.0048	0	-0.00038	ok	0	down_with_distance
EHMT1	7156	0.164477	2.74059	0	-0.00041	ok	0	down_with_distance
ZMYND11	7156	0.092789	2.35914	0	-0.0002	ok	0	down_with_distance
LARP4B	7156	0.093069	1.98601	0	-0.00017	ok	0	down_with_distance
PITRM1	7156	0.078396	3.19812	0	-0.0002	ok	0	down_with_distance
NET1	7156	0.117384	1.8705	0	-0.00022	ok	0	down_with_distance
TASOR2	7156	0.130101	2.77201	0	-0.0004	ok	0	down_with_distance
FBH1	7156	0.078815	2.92995	0	-0.00014	ok	0	down_with_distance
RBM17	7156	0.111655	2.07399	0	-0.00018	ok	0	down_with_distance
PFKFB3	7156	0.087759	1.92068	0	0.000211	ok	0	up_with_distance
GATA3	7156	0.3372	3.58276	0	-0.00156	ok	0	down_with_distance
CELF2	7156	0.096702	2.33758	0	0.000285	ok	0	up_with_distance
DHTKD1	7156	0.052543	2.50011	0	-0.0002	ok	0	down_with_distance
RPP38	7156	0.052264	2.19758	0	-0.00016	ok	0	down_with_distance
VIM	7156	0.617384	3.77169	0	0.000995	ok	0	up_with_distance
ST8SIA6	7156	0.060788	2.62825	0	-0.00029	ok	0	down_with_distance
DNAJC1	7156	0.217021	4.01567	0	-0.001	ok	0	down_with_distance
COMMD3	7156	0.090973	2.69631	0	-0.00026	ok	0	down_with_distance
BMI1	7156	0.08678	2.13206	0	-0.00017	ok	0	down_with_distance
MSRB2	7156	0.074064	2.12011	0	-0.00017	ok	0	down_with_distance
KIAA1217	7156	0.167691	1.93643	0	-0.00025	ok	0	down_with_distance
APBB1IP	7156	0.066518	1.85648	0	0.00015	ok	0	up_with_distance
ANKRD26	7156	0.089855	2.66058	0	-0.00026	ok	0	down_with_distance
RAB18	7156	0.110117	2.24575	0	-0.00023	ok	0	down_with_distance
BAMBI	7156	0.078815	2.91784	0	-0.00035	ok	0	down_with_distance
ARHGAP12	7156	0.12507	3.28263	0	-0.00038	ok	0	down_with_distance
KIF5B	7156	0.19019	2.43193	0	-0.00038	ok	0	down_with_distance
NRP1	7156	0.066518	1.96034	0	0.000159	ok	0	up_with_distance
HNRNPF	7156	0.252376	3.28701	0	-0.00058	ok	0	down_with_distance
ZNF32	7156	0.080492	2.13858	0	-0.00017	ok	0	down_with_distance
CXCL12	7156	0.133175	2.24967	0	0.000306	ok	0	up_with_distance
DEPP1	7156	0.140861	2.89389	0	0.000518	ok	0	up_with_distance
ZNF22	7156	0.075321	2.95941	0	-0.0002	ok	0	down_with_distance
TIMM23	7156	0.09251	2.56803	0	-0.00029	ok	0	down_with_distance
MSMB	7156	0.073365	2.73226	0	-0.00027	ok	0	down_with_distance
ZWINT	7156	0.082309	3.04878	0	-0.0004	ok	0	down_with_distance
CCDC6	7156	0.149106	2.64058	0	-0.00033	ok	0	down_with_distance
ANK3	7156	0.078256	3.96366	0	-0.00031	ok	0	down_with_distance
CDK1	7156	0.071269	2.38181	0	-0.00027	ok	0	down_with_distance
REEP3	7156	0.086361	2.90234	0	-0.00026	ok	0	down_with_distance
DNAJC12	7156	0.051146	2.2672	0	-0.00019	ok	0	down_with_distance
HNRNPH3	7156	0.224148	2.12473	0	-0.00024	ok	0	down_with_distance
DNA2	7156	0.051146	2.78632	0	-0.00023	ok	0	down_with_distance
SLC25A16	7156	0.205282	3.54946	0	-0.00089	ok	0	down_with_distance
SRGN	7156	0.211571	2.54015	0	0.000608	ok	0	up_with_distance
VPS26A	7156	0.089016	2.04948	0	-0.00014	ok	0	down_with_distance
HK1	7156	0.101314	2.34342	0	-0.00024	ok	0	down_with_distance
TSPAN15	7156	0.125908	2.98395	0	-0.00058	ok	0	down_with_distance
EIF4EBP2	7156	0.258385	2.18006	0	-0.00045	ok	0	down_with_distance
SGPL1	7156	0.063024	1.751	0	-0.00012	ok	0	down_with_distance
PCBD1	7156	0.121856	2.16292	0	-0.00027	ok	0	down_with_distance
DDIT4	7156	0.150363	1.90872	0	0.000261	ok	0	up_with_distance
DNAJB12	7156	0.066518	2.22844	0	-0.00018	ok	0	down_with_distance
MICU1	7156	0.062046	1.77901	0	-0.00014	ok	0	down_with_distance
P4HA1	7156	0.060229	1.95388	0	-0.00014	ok	0	down_with_distance
SEC24C	7156	0.093348	2.18042	0	-0.00022	ok	0	down_with_distance
CHCHD1	7156	0.058413	2.11309	0	-0.00014	ok	0	down_with_distance
AP3M1	7156	0.055757	2.27011	0	-0.00015	ok	0	down_with_distance
KAT6B	7156	0.108301	2.86048	0	-0.00024	ok	0	down_with_distance
DLG5	7156	0.117524	2.86969	0	-0.00044	ok	0	down_with_distance
ZMIZ1	7156	0.096702	2.17531	0	-0.00022	ok	0	down_with_distance
ANXA11	7156	0.236305	2.04212	0	-0.00024	ok	0	down_with_distance
PRXL2A	7156	0.083706	2.02917	0	-0.00019	ok	0	down_with_distance
WAPL	7156	0.106205	1.85674	0	-0.00019	ok	0	down_with_distance
ADIRF	7156	0.100894	2.14843	0	-0.00019	ok	0	down_with_distance
ATAD1	7156	0.086361	2.21015	0	-0.00016	ok	0	down_with_distance
PTEN	7156	0.143935	1.94163	0	-0.00021	ok	0	down_with_distance
ACTA2	7156	0.156372	2.0695	0	0.000273	ok	0	up_with_distance
PPP1R3C	7156	0.093767	2.77182	0	-0.00039	ok	0	down_with_distance
HHEX	7156	0.08147	2.32314	0	-0.00026	ok	0	down_with_distance
EXOC6	7156	0.072806	2.58876	0	-0.00021	ok	0	down_with_distance
MYOF	7156	0.126607	2.38043	0	-0.00029	ok	0	down_with_distance
TBC1D12	7156	0.05995	2.50559	0	-0.00017	ok	0	down_with_distance
HELLS	7156	0.141699	3.3035	0	-0.00055	ok	0	down_with_distance
SORBS1	7156	0.06498	2.11955	0	-0.00015	ok	0	down_with_distance
ALDH18A1	7156	0.05967	2.24304	0	-0.00019	ok	0	down_with_distance
TM9SF3	7156	0.153577	2.12307	0	-0.00023	ok	0	down_with_distance
LCOR	7156	0.117105	2.08388	0	-0.00023	ok	0	down_with_distance
PGAM1	7156	0.066518	2.07907	0	-0.00018	ok	0	down_with_distance
MMS19	7156	0.061627	2.79478	0	-0.00015	ok	0	down_with_distance
SCD	7156	0.117384	3.15811	0	-0.00057	ok	0	down_with_distance
NDUFB8	7156	0.083706	2.06986	0	-0.00017	ok	0	down_with_distance
LZTS2	7156	0.108161	2.76996	0	-0.00028	ok	0	down_with_distance
POLL	7156	0.054919	2.98357	0	-0.00015	ok	0	down_with_distance
OGA	7156	0.29905	2.78833	0	-0.00054	ok	0	down_with_distance
LDB1	7156	0.187675	3.13373	0	-0.00038	ok	0	down_with_distance
TRIM8	7156	0.214645	2.30549	0	-0.00042	ok	0	down_with_distance
ARL3	7156	0.057993	2.03476	0	-0.00015	ok	0	down_with_distance
SFXN2	7156	0.055618	2.47732	0	-0.00018	ok	0	down_with_distance
ADD3	7156	0.074064	1.82111	0	0.000164	ok	0	up_with_distance
DUSP5	7156	0.068474	2.20564	0	-0.00013	ok	0	down_with_distance
SMC3	7156	0.074623	1.84017	0	-0.00015	ok	0	down_with_distance
TCF7L2	7156	0.089435	2.1696	0	-0.00018	ok	0	down_with_distance
TRUB1	7156	0.071269	2.13199	0	-0.00016	ok	0	down_with_distance
ATRNL1	7156	0.491196	3.81566	0	-0.0021	ok	0	down_with_distance
GFRA1	7156	0.217021	3.78454	0	-0.00115	ok	0	down_with_distance
SHTN1	7156	0.096003	2.26115	0	-0.00027	ok	0	down_with_distance
EIF3A	7156	0.254891	2.64678	0	-0.00038	ok	0	down_with_distance
DENND10	7156	0.057434	1.87732	0	-0.00015	ok	0	down_with_distance
TIAL1	7156	0.182364	2.21586	0	-0.00028	ok	0	down_with_distance
BAG3	7156	0.062186	1.99022	0	-0.00016	ok	0	down_with_distance
CTBP2	7156	0.15232	2.75762	0	-0.00042	ok	0	down_with_distance
ECHS1	7156	0.132895	2.14832	0	-0.00027	ok	0	down_with_distance
RIC8A	7156	0.082448	2.40714	0	-0.00017	ok	0	down_with_distance
PSMD13	7156	0.108301	2.36048	0	-0.00026	ok	0	down_with_distance
B4GALNT4	7156	0.110537	3.25263	0	-0.00051	ok	0	down_with_distance
PKP3	7156	0.061347	2.57462	0	-0.00019	ok	0	down_with_distance
SIGIRR	7156	0.11417	2.6787	0	-0.00026	ok	0	down_with_distance
RNH1	7156	0.150084	2.12239	0	-0.00028	ok	0	down_with_distance
HRAS	7156	0.099916	2.61266	0	-0.00031	ok	0	down_with_distance
RASSF7	7156	0.095025	2.69303	0	-0.00035	ok	0	down_with_distance
PHRF1	7156	0.120458	2.49059	0	-0.00035	ok	0	down_with_distance
DEAF1	7156	0.079793	3.43656	0	-0.00031	ok	0	down_with_distance
EPS8L2	7156	0.164198	3.23278	0	-0.00057	ok	0	down_with_distance
TALDO1	7156	0.100335	2.15786	0	-0.00027	ok	0	down_with_distance
GATD1	7156	0.094746	2.95094	0	-0.00036	ok	0	down_with_distance
PNPLA2	7156	0.201509	3.23495	0	-0.00052	ok	0	down_with_distance
CRACR2B	7156	0.133035	3.3471	0	-0.0005	ok	0	down_with_distance
CD151	7156	0.242454	3.20091	0	-0.00083	ok	0	down_with_distance
POLR2L	7156	0.229039	2.65078	0	-0.00051	ok	0	down_with_distance
CHID1	7156	0.197736	3.36235	0	-0.00066	ok	0	down_with_distance
MOB2	7156	0.066238	3.31915	0	-0.00016	ok	0	down_with_distance
LSP1	7156	0.20626	2.10655	0	0.000358	ok	0	up_with_distance
CD81	7156	0.07057	2.90987	0	-0.00014	ok	0	down_with_distance
NAP1L4	7156	0.132057	2.5736	0	-0.00035	ok	0	down_with_distance
PGAP2	7156	0.08706	2.37762	0	-0.00024	ok	0	down_with_distance
STIM1	7156	0.067636	2.33578	0	-0.00014	ok	0	down_with_distance
RRM1	7156	0.058413	2.23452	0	-0.00016	ok	0	down_with_distance
TRIM22	7156	0.122554	2.66752	0	0.000336	ok	0	up_with_distance
HPX	7156	0.082448	3.08993	0	-0.00044	ok	0	down_with_distance
TRIM3	7156	0.112633	3.12151	0	-0.00053	ok	0	down_with_distance
ARFIP2	7156	0.125769	2.99157	0	-0.00046	ok	0	down_with_distance
TIMM10B	7156	0.065539	1.90917	0	-0.00013	ok	0	down_with_distance
TAF10	7156	0.214226	2.34465	0	-0.00036	ok	0	down_with_distance
PPFIBP2	7156	0.056875	2.45393	0	-0.00015	ok	0	down_with_distance
RIC3	7156	0.067496	2.42853	0	-0.00015	ok	0	down_with_distance
TMEM9B	7156	0.076859	2.44702	0	-0.00013	ok	0	down_with_distance
TMEM41B	7156	0.064002	2.32572	0	-0.00013	ok	0	down_with_distance
RNF141	7156	0.074203	2.23248	0	-0.00018	ok	0	down_with_distance
EIF4G2	7156	0.093348	2.25053	0	-0.00018	ok	0	down_with_distance
PARVA	7156	0.100056	1.72856	0	-0.00016	ok	0	down_with_distance
FAR1	7156	0.14659	2.95567	0	-0.00052	ok	0	down_with_distance
COPB1	7156	0.132197	2.3588	0	-0.00027	ok	0	down_with_distance
C11orf58	7156	0.167971	2.21915	0	-0.00025	ok	0	down_with_distance
NUCB2	7156	0.117943	3.12753	0	-0.00043	ok	0	down_with_distance
UEVLD	7156	0.061347	2.67769	0	-0.00016	ok	0	down_with_distance
QSER1	7156	0.098798	1.9872	0	-0.00019	ok	0	down_with_distance
CSTF3	7156	0.132057	3.22817	0	-0.00047	ok	0	down_with_distance
CAPRIN1	7156	0.083566	1.98504	0	-0.00015	ok	0	down_with_distance
EHF	7156	0.072387	2.07236	0	-0.00015	ok	0	down_with_distance
CD44	7156	0.303242	2.72134	0	-0.00035	ok	0	down_with_distance
LDLRAD3	7156	0.056037	3.95304	0	-0.00027	ok	0	down_with_distance
C11orf96	7156	0.072527	1.73382	0	0.000155	ok	0	up_with_distance
TP53I11	7156	0.079514	2.34102	0	-0.00021	ok	0	down_with_distance
AMBRA1	7156	0.079514	1.77014	0	-0.00015	ok	0	down_with_distance
CKAP5	7156	0.099497	2.39907	0	-0.00027	ok	0	down_with_distance
SPI1	7156	0.129262	1.75372	0	0.0002	ok	0	up_with_distance
CELF1	7156	0.108161	2.72366	0	-0.00019	ok	0	down_with_distance
FNBP4	7156	0.144634	2.3432	0	-0.00018	ok	0	down_with_distance
TNKS1BP1	7156	0.074762	2.1128	0	-0.00019	ok	0	down_with_distance
SSRP1	7156	0.122834	2.20845	0	-0.00022	ok	0	down_with_distance
SERPING1	7156	0.107742	1.94578	0	0.000242	ok	0	up_with_distance
TMX2	7156	0.120878	3.1498	0	-0.00035	ok	0	down_with_distance
SELENOH	7156	0.240917	2.60259	0	-0.00046	ok	0	down_with_distance
CTNND1	7156	0.302124	2.85691	0	-0.00074	ok	0	down_with_distance
FAM111A	7156	0.121297	2.89435	0	-0.00025	ok	0	down_with_distance
MPEG1	7156	0.078955	2.5075	0	0.000339	ok	0	up_with_distance
MS4A6A	7156	0.163639	2.59176	0	0.000464	ok	0	up_with_distance
PRPF19	7156	0.101873	2.22284	0	-0.00027	ok	0	down_with_distance
DDB1	7156	0.099497	2.03695	0	-0.00017	ok	0	down_with_distance
TKFC	7156	0.059251	1.71855	0	-0.00012	ok	0	down_with_distance
FADS2	7156	0.100196	3.67853	0	-0.00053	ok	0	down_with_distance
FTH1	7156	0.777529	2.51362	0	-0.0006	ok	0	down_with_distance
AHNAK	7156	0.398547	2.95867	0	-0.0003	ok	0	down_with_distance
UQCC3	7156	0.057434	2.19732	0	-0.00019	ok	0	down_with_distance
BSCL2	7156	0.072527	2.17666	0	-0.00015	ok	0	down_with_distance
HNRNPUL2	7156	0.172023	1.95982	0	-0.00026	ok	0	down_with_distance
POLR2G	7156	0.076579	2.33986	0	-0.00017	ok	0	down_with_distance
TMEM179B	7156	0.072666	2.69763	0	-0.00017	ok	0	down_with_distance
SLC3A2	7156	0.153438	2.24311	0	-0.00034	ok	0	down_with_distance
PLAAT4	7156	0.241056	2.81769	0	-0.00057	ok	0	down_with_distance
PLAAT2	7156	0.051425	2.02863	0	-0.00016	ok	0	down_with_distance
RTN3	7156	0.175657	2.76076	0	-0.00051	ok	0	down_with_distance
MARK2	7156	0.120458	2.10246	0	-0.00025	ok	0	down_with_distance
COX8A	7156	0.084964	2.30441	0	-0.00022	ok	0	down_with_distance
OTUB1	7156	0.069592	2.04408	0	-0.00017	ok	0	down_with_distance
MACROD1	7156	0.107742	2.95634	0	-0.0004	ok	0	down_with_distance
TRPT1	7156	0.067636	2.0548	0	-0.00016	ok	0	down_with_distance
PPP1R14B	7156	0.095165	2.25734	0	-0.00028	ok	0	down_with_distance
TRMT112	7156	0.117663	1.89867	0	-0.00022	ok	0	down_with_distance
SYVN1	7156	0.062465	2.72564	0	-0.0001	ok	0	down_with_distance
POLA2	7156	0.052124	3.21228	0	-0.0002	ok	0	down_with_distance
LTBP3	7156	0.250978	2.85189	0	-0.00031	ok	0	down_with_distance
PCNX3	7156	0.080911	3.05711	0	-0.0003	ok	0	down_with_distance
CFL1	7156	0.384433	2.73611	0	-0.00079	ok	0	down_with_distance
MUS81	7156	0.058273	2.82561	0	-0.00016	ok	0	down_with_distance
FIBP	7156	0.071688	2.25219	0	-0.00017	ok	0	down_with_distance
DRAP1	7156	0.227082	2.41831	0	-0.00044	ok	0	down_with_distance
BANF1	7156	0.133874	2.31441	0	-0.00021	ok	0	down_with_distance
SF3B2	7156	0.084684	2.09548	0	-0.00019	ok	0	down_with_distance
RAB1B	7156	0.160285	2.75337	0	-0.00036	ok	0	down_with_distance
YIF1A	7156	0.076998	2.15754	0	-0.00018	ok	0	down_with_distance
BRMS1	7156	0.093208	1.9683	0	-0.00019	ok	0	down_with_distance
BBS1	7156	0.064841	2.14388	0	-0.00015	ok	0	down_with_distance
SSH3	7156	0.055478	2.71976	0	-0.00018	ok	0	down_with_distance
POLD4	7156	0.100335	1.80754	0	-0.00019	ok	0	down_with_distance
PPP1CA	7156	0.101453	2.02389	0	-0.00019	ok	0	down_with_distance
CORO1B	7156	0.111934	2.29187	0	-0.00027	ok	0	down_with_distance
TMEM134	7156	0.104667	1.95611	0	-0.00021	ok	0	down_with_distance
GSTP1	7156	0.091671	3.39268	0	0.000193	ok	0	up_with_distance
NDUFV1	7156	0.169368	2.64285	0	-0.00031	ok	0	down_with_distance
ALDH3B2	7156	0.058971	2.67754	0	-0.00023	ok	0	down_with_distance
CHKA	7156	0.060369	2.09178	0	-0.00014	ok	0	down_with_distance
TESMIN	7156	0.067915	2.79312	0	-0.00029	ok	0	down_with_distance
CCND1	7156	0.295696	3.4355	0	-0.00117	ok	0	down_with_distance
ANO1	7156	0.128144	3.10499	0	-0.00039	ok	0	down_with_distance
FADD	7156	0.083147	2.93224	0	-0.0003	ok	0	down_with_distance
CTTN	7156	0.4237	3.25137	0	-0.0014	ok	0	down_with_distance
SHANK2	7156	0.132337	3.80565	0	-0.00068	ok	0	down_with_distance
DHCR7	7156	0.055897	2.95708	0	-0.00026	ok	0	down_with_distance
NUMA1	7156	0.186976	2.37889	0	-0.00038	ok	0	down_with_distance
LRTOMT	7156	0.051286	2.29199	0	-0.00017	ok	0	down_with_distance
LAMTOR1	7156	0.195221	2.25643	0	-0.00028	ok	0	down_with_distance
INPPL1	7156	0.158748	3.06978	0	-0.00048	ok	0	down_with_distance
STARD10	7156	0.579653	3.79673	0	-0.00217	ok	0	down_with_distance
ATG16L2	7156	0.148826	2.97101	0	-0.0005	ok	0	down_with_distance
FCHSD2	7156	0.090833	2.20009	0	-0.00023	ok	0	down_with_distance
P2RY2	7156	0.052404	2.44995	0	-0.00018	ok	0	down_with_distance
ARHGEF17	7156	0.116825	2.43769	0	-0.00028	ok	0	down_with_distance
FAM168A	7156	0.116546	2.41034	0	-0.00031	ok	0	down_with_distance
RAB6A	7156	0.237563	3.1473	0	-0.00067	ok	0	down_with_distance
COA4	7156	0.214226	2.88163	0	-0.00063	ok	0	down_with_distance
UCP2	7156	0.352711	3.39454	0	-0.00112	ok	0	down_with_distance
ARRB1	7156	0.261179	3.29674	0	-0.00093	ok	0	down_with_distance
SERPINH1	7156	0.261179	3.12105	0	-0.00079	ok	0	down_with_distance
UVRAG	7156	0.110956	2.91523	0	-0.00041	ok	0	down_with_distance
THAP12	7156	0.125769	2.86531	0	-0.00046	ok	0	down_with_distance
GVQW3	7156	0.058552	2.58076	0	-0.00025	ok	0	down_with_distance
EMSY	7156	0.141839	3.11116	0	-0.00063	ok	0	down_with_distance
TSKU	7156	0.188653	3.11865	0	-0.00078	ok	0	down_with_distance
PAK1	7156	0.120598	3.60393	0	-0.00053	ok	0	down_with_distance
CLNS1A	7156	0.154136	3.14724	0	-0.00057	ok	0	down_with_distance
RSF1	7156	0.220933	3.79393	0	-0.00096	ok	0	down_with_distance
AAMDC	7156	0.123253	2.80224	0	-0.00043	ok	0	down_with_distance
INTS4	7156	0.187255	3.22009	0	-0.00067	ok	0	down_with_distance
NDUFC2	7156	0.343767	3.52094	0	-0.0013	ok	0	down_with_distance
ALG8	7156	0.104528	3.45476	0	-0.00054	ok	0	down_with_distance
USP35	7156	0.094606	3.10297	0	-0.0004	ok	0	down_with_distance
NARS2	7156	0.076859	2.51634	0	-0.00026	ok	0	down_with_distance
PCF11	7156	0.129821	2.9	0	-0.0003	ok	0	down_with_distance
CREBZF	7156	0.171604	2.19794	0	-0.0003	ok	0	down_with_distance
SYTL2	7156	0.121157	3.31566	0	-0.0006	ok	0	down_with_distance
EED	7156	0.055478	1.96099	0	-0.00014	ok	0	down_with_distance
RAB38	7156	0.094606	2.89845	0	-0.00042	ok	0	down_with_distance
CTSC	7156	0.116126	2.66241	0	-0.00016	ok	0	down_with_distance
PGR	7156	0.112772	3.91726	0	-0.00062	ok	0	down_with_distance
MMP7	7156	0.052963	2.57612	0	0.000251	ok	0	up_with_distance
CRYAB	7156	0.052963	2.19275	0	0.000201	ok	0	up_with_distance
ZBTB16	7156	0.075741	2.38641	0	0.000299	ok	0	up_with_distance
NNMT	7156	0.161543	2.17485	0	0.00031	ok	0	up_with_distance
TAGLN	7156	0.279206	2.44651	0	0.000319	ok	0	up_with_distance
IL10RA	7156	0.057993	2.06274	0	0.000178	ok	0	up_with_distance
JAML	7156	0.061487	2.73996	0	0.000308	ok	0	up_with_distance
HSPA8	7156	0.270822	2.34341	0	-0.00039	ok	0	down_with_distance
STT3A	7156	0.105646	2.83937	0	-0.00026	ok	0	down_with_distance
ETS1	7156	0.095584	3.23941	0	0.000122	ok	0	up_with_distance
APLP2	7156	0.224986	2.72785	0	-0.00059	ok	0	down_with_distance
NCAPD3	7156	0.051146	2.11395	0	-0.00015	ok	0	down_with_distance
WNK1	7156	0.209195	2.26766	0	-0.00035	ok	0	down_with_distance
ERC1	7156	0.078815	2.17377	0	-0.0002	ok	0	down_with_distance
ADIPOR2	7156	0.062605	2.22947	0	-0.00019	ok	0	down_with_distance
TSPAN9	7156	0.07616	2.47877	0	-0.00027	ok	0	down_with_distance
CD9	7156	0.286752	3.4945	0	-0.00097	ok	0	down_with_distance
SCNN1A	7156	0.093767	3.41202	0	-0.00039	ok	0	down_with_distance
CHD4	7156	0.089156	1.95371	0	-0.00017	ok	0	down_with_distance
ZNF384	7156	0.090973	2.24497	0	-0.00021	ok	0	down_with_distance
MLF2	7156	0.150922	2.43451	0	-0.00039	ok	0	down_with_distance
PTMS	7156	0.357462	2.85968	0	-0.00084	ok	0	down_with_distance
CD4	7156	0.073784	1.93426	0	0.000195	ok	0	up_with_distance
USP5	7156	0.058133	2.61829	0	-0.00012	ok	0	down_with_distance
ATN1	7156	0.273617	2.01068	0	-0.00031	ok	0	down_with_distance
C12orf57	7156	0.333566	2.03482	0	-0.0004	ok	0	down_with_distance
EMG1	7156	0.083566	2.11996	0	-0.00017	ok	0	down_with_distance
C1S	7156	0.225405	2.99068	0	0.000541	ok	0	up_with_distance
C1R	7156	0.177613	2.4093	0	0.000465	ok	0	up_with_distance
CD163	7156	0.067216	3.15259	0	0.000184	ok	0	up_with_distance
RIMKLB	7156	0.063164	1.9467	0	-0.00013	ok	0	down_with_distance
A2M	7156	0.246646	2.75019	0	0.000425	ok	0	up_with_distance
CD69	7156	0.062745	2.7216	0	0.000121	ok	0	up_with_distance
YBX3	7156	0.14673	3.65246	0	0.000206	ok	0	up_with_distance
SMIM10L1	7156	0.053801	2.09756	0	-0.00014	ok	0	down_with_distance
DUSP16	7156	0.117663	2.24419	0	-0.00025	ok	0	down_with_distance
GPRC5A	7156	0.118921	3.5639	0	-0.00064	ok	0	down_with_distance
FAM234B	7156	0.069452	3.40801	0	-0.00036	ok	0	down_with_distance
H2AFJ	7156	0.162241	2.76697	0	-0.00055	ok	0	down_with_distance
MGP	7156	0.371996	3.11073	0	0.001111	ok	0	up_with_distance
RERG	7156	0.078955	2.58194	0	-0.00028	ok	0	down_with_distance
STRAP	7156	0.095305	2.33203	0	-0.00025	ok	0	down_with_distance
MGST1	7156	0.156792	3.21775	0	-0.00066	ok	0	down_with_distance
PLEKHA5	7156	0.069452	1.83904	0	-0.00014	ok	0	down_with_distance
C2CD5	7156	0.078116	2.24727	0	-0.00017	ok	0	down_with_distance
ETNK1	7156	0.125349	2.37563	0	-0.00019	ok	0	down_with_distance
RASSF8	7156	0.051425	1.91364	0	-0.00014	ok	0	down_with_distance
TM7SF3	7156	0.104807	2.17661	0	-0.00022	ok	0	down_with_distance
ERGIC2	7156	0.094047	2.08868	0	-0.0002	ok	0	down_with_distance
DNM1L	7156	0.090414	2.00467	0	-0.00015	ok	0	down_with_distance
PPHLN1	7156	0.100894	2.8304	0	-0.00013	ok	0	down_with_distance
ZCRB1	7156	0.12521	2.20578	0	-0.0002	ok	0	down_with_distance
ARID2	7156	0.080352	2.65829	0	-0.00022	ok	0	down_with_distance
SLC38A1	7156	0.218977	3.44707	0	-0.00073	ok	0	down_with_distance
TMEM106C	7156	0.16825	3.09489	0	-0.00065	ok	0	down_with_distance
SENP1	7156	0.050028	2.31435	0	-0.00013	ok	0	down_with_distance
ADCY6	7156	0.08161	2.91018	0	-0.00033	ok	0	down_with_distance
DDX23	7156	0.106344	3.10797	0	-0.00021	ok	0	down_with_distance
KMT2D	7156	0.132895	1.75582	0	-0.00018	ok	0	down_with_distance
TUBA1C	7156	0.080911	2.26831	0	-0.00025	ok	0	down_with_distance
MCRS1	7156	0.117244	2.16924	0	-0.0002	ok	0	down_with_distance
SMARCD1	7156	0.088038	2.05875	0	-0.00016	ok	0	down_with_distance
COX14	7156	0.18488	2.33193	0	-0.00037	ok	0	down_with_distance
CERS5	7156	0.05953	2.22985	0	-0.00016	ok	0	down_with_distance
LARP4	7156	0.132756	2.70452	0	-0.00039	ok	0	down_with_distance
SLC11A2	7156	0.064142	2.3001	0	-0.00012	ok	0	down_with_distance
LETMD1	7156	0.083846	2.15266	0	-0.00016	ok	0	down_with_distance
CSRNP2	7156	0.070151	2.72123	0	-0.0002	ok	0	down_with_distance
TFCP2	7156	0.080352	2.15119	0	-0.00015	ok	0	down_with_distance
DAZAP2	7156	0.186417	2.0219	0	-0.00031	ok	0	down_with_distance
GALNT6	7156	0.076859	3.13996	0	-0.0004	ok	0	down_with_distance
ACVR1B	7156	0.05953	2.14399	0	-0.00016	ok	0	down_with_distance
NR4A1	7156	0.436836	3.17061	0	-0.00111	ok	0	down_with_distance
ATG101	7156	0.076439	2.08921	0	-0.00019	ok	0	down_with_distance
KRT7	7156	0.198994	2.97571	0	-0.00051	ok	0	down_with_distance
KRT5	7156	0.061487	2.74607	0	0.000349	ok	0	up_with_distance
KRT8	7156	0.418809	3.50583	0	-0.00158	ok	0	down_with_distance
CSAD	7156	0.144354	3.31388	0	-0.00048	ok	0	down_with_distance
PFDN5	7156	0.204304	1.97098	0	-0.00028	ok	0	down_with_distance
C12orf10	7156	0.086221	3.44495	0	-0.00026	ok	0	down_with_distance
AAAS	7156	0.100196	3.27418	0	-0.00029	ok	0	down_with_distance
SP1	7156	0.140442	3.74065	0	-0.00027	ok	0	down_with_distance
PCBP2	7156	0.124231	2.09871	0	-0.00026	ok	0	down_with_distance
MAP3K12	7156	0.0545	2.05755	0	-0.00014	ok	0	down_with_distance
TARBP2	7156	0.051286	2.48136	0	-0.00018	ok	0	down_with_distance
ATF7	7156	0.093069	1.92843	0	-0.0002	ok	0	down_with_distance
ATP5MC2	7156	0.375629	2.99792	0	-0.00095	ok	0	down_with_distance
HOXC6	7156	0.052543	2.27452	0	-0.00018	ok	0	down_with_distance
SMUG1	7156	0.067636	2.29821	0	-0.00024	ok	0	down_with_distance
CBX5	7156	0.074483	2.15722	0	-0.00022	ok	0	down_with_distance
ZNF385A	7156	0.129262	2.40928	0	-0.00039	ok	0	down_with_distance
BLOC1S1	7156	0.200531	2.27318	0	-0.00042	ok	0	down_with_distance
CD63	7156	0.345584	3.02237	0	-0.00071	ok	0	down_with_distance
ORMDL2	7156	0.095165	2.65117	0	-0.00032	ok	0	down_with_distance
DNAJC14	7156	0.053242	2.05324	0	-0.00013	ok	0	down_with_distance
PYM1	7156	0.074064	2.0752	0	-0.00018	ok	0	down_with_distance
CDK2	7156	0.07071	2.25782	0	-0.00022	ok	0	down_with_distance
RAB5B	7156	0.147988	2.70673	0	-0.00036	ok	0	down_with_distance
ERBB3	7156	0.167412	3.83827	0	-0.00085	ok	0	down_with_distance
PA2G4	7156	0.164757	2.24749	0	-0.00031	ok	0	down_with_distance
ESYT1	7156	0.117244	2.68534	0	-0.00019	ok	0	down_with_distance
MYL6	7156	0.520123	2.90041	0	-0.00111	ok	0	down_with_distance
SMARCC2	7156	0.138485	2.27795	0	-0.00028	ok	0	down_with_distance
NABP2	7156	0.110537	2.19932	0	-0.00028	ok	0	down_with_distance
ANKRD52	7156	0.091252	2.00386	0	-0.00021	ok	0	down_with_distance
CNPY2	7156	0.156233	2.79427	0	-0.00045	ok	0	down_with_distance
ATP5F1B	7156	0.095305	1.69356	0	-0.00015	ok	0	down_with_distance
NAB2	7156	0.061068	2.31988	0	-0.00014	ok	0	down_with_distance
MBD6	7156	0.111794	2.00792	0	-0.0002	ok	0	down_with_distance
DCTN2	7156	0.110537	1.92708	0	-0.00021	ok	0	down_with_distance
CDK4	7156	0.11417	1.86359	0	-0.0002	ok	0	down_with_distance
TSFM	7156	0.052963	2.15565	0	-0.00012	ok	0	down_with_distance
CAND1	7156	0.164477	2.43687	0	-0.00033	ok	0	down_with_distance
NUP107	7156	0.086082	2.43579	0	-0.00022	ok	0	down_with_distance
CPSF6	7156	0.09768	2.2592	0	-0.00022	ok	0	down_with_distance
LYZ	7156	0.150783	2.48163	0	0.000445	ok	0	up_with_distance
FRS2	7156	0.053242	2.21305	0	-0.00015	ok	0	down_with_distance
RAB3IP	7156	0.083007	2.38555	0	-0.00023	ok	0	down_with_distance
CNOT2	7156	0.092091	2.27279	0	-0.00017	ok	0	down_with_distance
ZFC3H1	7156	0.123672	2.52651	0	-0.00025	ok	0	down_with_distance
PAWR	7156	0.114729	2.36399	0	-0.00032	ok	0	down_with_distance
LIN7A	7156	0.056596	2.32269	0	-0.00021	ok	0	down_with_distance
TMTC2	7156	0.068893	2.60142	0	-0.00029	ok	0	down_with_distance
TMTC3	7156	0.067775	2.51829	0	-0.00016	ok	0	down_with_distance
KITLG	7156	0.062465	3.05889	0	-0.00026	ok	0	down_with_distance
LUM	7156	0.241615	2.21982	0	0.000299	ok	0	up_with_distance
DCN	7156	0.324902	2.63188	0	0.000878	ok	0	up_with_distance
BTG1	7156	0.195221	2.44013	0	0.000456	ok	0	up_with_distance
VEZT	7156	0.067356	3.74438	0	-0.00018	ok	0	down_with_distance
NTN4	7156	0.338597	3.95922	0	-0.00158	ok	0	down_with_distance
TMPO	7156	0.07602	2.44528	0	-0.00025	ok	0	down_with_distance
ANKS1B	7156	0.119899	2.95027	0	-0.00052	ok	0	down_with_distance
SCYL2	7156	0.071409	1.89085	0	-0.00015	ok	0	down_with_distance
ARL1	7156	0.067356	1.79444	0	-0.00015	ok	0	down_with_distance
CHPT1	7156	0.126887	2.39845	0	-0.00024	ok	0	down_with_distance
WASHC3	7156	0.077138	1.82499	0	-0.00016	ok	0	down_with_distance
CHST11	7156	0.073086	1.87661	0	0.000184	ok	0	up_with_distance
CKAP4	7156	0.096982	2.27929	0	-0.00027	ok	0	down_with_distance
RIC8B	7156	0.077278	2.17188	0	-0.00018	ok	0	down_with_distance
TMEM263	7156	0.104807	2.07197	0	-0.00022	ok	0	down_with_distance
MTERF2	7156	0.056037	2.33478	0	-0.00016	ok	0	down_with_distance
IFT81	7156	0.053941	2.75547	0	-0.00014	ok	0	down_with_distance
ATP2A2	7156	0.091951	1.94483	0	-0.00018	ok	0	down_with_distance
ANAPC7	7156	0.089855	2.21167	0	-0.00022	ok	0	down_with_distance
ATXN2	7156	0.118362	2.27671	0	-0.00025	ok	0	down_with_distance
MAPKAPK5	7156	0.093069	1.98746	0	-0.0002	ok	0	down_with_distance
RBM19	7156	0.063862	3.0758	0	-0.00018	ok	0	down_with_distance
TBX3	7156	0.095025	3.85477	0	-0.00031	ok	0	down_with_distance
MED13L	7156	0.133175	2.59115	0	-0.00013	ok	0	down_with_distance
WSB2	7156	0.122694	2.02574	0	-0.00025	ok	0	down_with_distance
PEBP1	7156	0.195361	2.31487	0	-0.00042	ok	0	down_with_distance
SUDS3	7156	0.120179	2.46447	0	-0.00028	ok	0	down_with_distance
PRKAB1	7156	0.063024	2.17057	0	-0.00015	ok	0	down_with_distance
BICDL1	7156	0.075461	2.45664	0	-0.00023	ok	0	down_with_distance
COX6A1	7156	0.184461	3.13552	0	-0.00065	ok	0	down_with_distance
SRSF9	7156	0.088178	2.03072	0	-0.00019	ok	0	down_with_distance
RNF10	7156	0.125769	2.47522	0	-0.00025	ok	0	down_with_distance
MLEC	7156	0.135271	3.27243	0	-0.00046	ok	0	down_with_distance
P2RX4	7156	0.052683	2.24616	0	-0.00014	ok	0	down_with_distance
CAMKK2	7156	0.079793	2.05278	0	-0.0002	ok	0	down_with_distance
ANAPC5	7156	0.148407	2.46946	0	-0.00032	ok	0	down_with_distance
SETD1B	7156	0.117524	2.20013	0	-0.0002	ok	0	down_with_distance
PSMD9	7156	0.072527	2.13794	0	-0.00015	ok	0	down_with_distance
RSRC2	7156	0.15218	2.49231	0	-0.00033	ok	0	down_with_distance
KNTC1	7156	0.053522	2.38285	0	-0.00019	ok	0	down_with_distance
DENR	7156	0.051705	1.88387	0	-0.00012	ok	0	down_with_distance
ARL6IP4	7156	0.201789	2.19739	0	-0.0003	ok	0	down_with_distance
KMT5A	7156	0.069452	2.6511	0	-0.00019	ok	0	down_with_distance
TMED2	7156	0.088178	3.07709	0	-0.00027	ok	0	down_with_distance
DDX55	7156	0.0545	2.41805	0	-0.00017	ok	0	down_with_distance
EIF2B1	7156	0.068474	1.89883	0	-0.00013	ok	0	down_with_distance
ZNF664	7156	0.142677	2.83136	0	-0.0004	ok	0	down_with_distance
BRI3BP	7156	0.062186	2.59353	0	-0.00022	ok	0	down_with_distance
AACS	7156	0.070989	2.85092	0	-0.00023	ok	0	down_with_distance
ULK1	7156	0.112633	3.71015	0	-0.00031	ok	0	down_with_distance
FBRSL1	7156	0.076859	3.07932	0	-0.00023	ok	0	down_with_distance
POLE	7156	0.060089	2.50255	0	-0.00014	ok	0	down_with_distance
ANKLE2	7156	0.119899	2.60331	0	-0.00019	ok	0	down_with_distance
GOLGA3	7156	0.085942	1.99388	0	-0.00019	ok	0	down_with_distance
PSPC1	7156	0.118362	2.88435	0	-0.00021	ok	0	down_with_distance
ZMYM2	7156	0.144913	1.9289	0	-0.0002	ok	0	down_with_distance
IFT88	7156	0.067216	2.45356	0	-0.00021	ok	0	down_with_distance
SAP18	7156	0.138625	1.98265	0	-0.00021	ok	0	down_with_distance
ZDHHC20	7156	0.103689	2.58708	0	-0.00019	ok	0	down_with_distance
SPATA13	7156	0.055897	2.2108	0	-0.00017	ok	0	down_with_distance
NUP58	7156	0.080492	2.01455	0	-0.00017	ok	0	down_with_distance
SHISA2	7156	0.142119	3.74976	0	-0.00073	ok	0	down_with_distance
USP12	7156	0.07588	2.71917	0	-0.00012	ok	0	down_with_distance
PAN3	7156	0.126467	2.39901	0	-0.00019	ok	0	down_with_distance
HSPH1	7156	0.098798	2.3043	0	-0.00025	ok	0	down_with_distance
PDS5B	7156	0.072107	2.41877	0	-0.0002	ok	0	down_with_distance
STARD13	7156	0.096143	2.73207	0	-0.00033	ok	0	down_with_distance
DCLK1	7156	0.074623	2.32994	0	-0.00024	ok	0	down_with_distance
ALG5	7156	0.067216	1.91979	0	-0.00013	ok	0	down_with_distance
SUPT20H	7156	0.093348	2.0868	0	-0.00024	ok	0	down_with_distance
POSTN	7156	0.391699	3.74469	0	-0.00026	ok	0	down_with_distance
ELF1	7156	0.109558	2.37654	0	-0.00016	ok	0	down_with_distance
VWA8	7156	0.09796	3.01352	0	-0.00029	ok	0	down_with_distance
DGKH	7156	0.07043	2.52556	0	-0.00017	ok	0	down_with_distance
MED4	7156	0.105087	1.86461	0	-0.00019	ok	0	down_with_distance
INTS6	7156	0.0872	2.43266	0	-0.00021	ok	0	down_with_distance
WDFY2	7156	0.137088	2.87567	0	-0.00039	ok	0	down_with_distance
UCHL3	7156	0.055478	1.83921	0	-0.00012	ok	0	down_with_distance
KCTD12	7156	0.131219	2.25382	0	0.000339	ok	0	up_with_distance
UGGT2	7156	0.053242	1.8248	0	-0.00013	ok	0	down_with_distance
IPO5	7156	0.053102	2.31614	0	-0.00013	ok	0	down_with_distance
FARP1	7156	0.267747	3.30208	0	-0.00103	ok	0	down_with_distance
STK24	7156	0.17384	2.33257	0	-0.00025	ok	0	down_with_distance
TM9SF2	7156	0.203605	3.20386	0	-0.00059	ok	0	down_with_distance
TPP2	7156	0.075321	1.947	0	-0.00015	ok	0	down_with_distance
BIVM	7156	0.051705	1.8999	0	-0.00013	ok	0	down_with_distance
ARGLU1	7156	0.284936	2.44902	0	-0.0004	ok	0	down_with_distance
COL4A1	7156	0.142119	3.66557	0	7.07e-05	ok	0	up_with_distance
COL4A2	7156	0.140302	2.07561	0	0.000303	ok	0	up_with_distance
TUBGCP3	7156	0.105087	2.62398	0	-0.00021	ok	0	down_with_distance
MCF2L	7156	0.133874	3.36048	0	-0.00048	ok	0	down_with_distance
PCID2	7156	0.079374	1.86869	0	-0.00015	ok	0	down_with_distance
LAMP1	7156	0.217859	2.46895	0	-0.0003	ok	0	down_with_distance
TMCO3	7156	0.090693	2.60146	0	-0.00025	ok	0	down_with_distance
TFDP1	7156	0.105087	2.58365	0	-0.0003	ok	0	down_with_distance
GAS6	7156	0.069871	3.62837	0	0.000134	ok	0	up_with_distance
UPF3A	7156	0.066378	2.60762	0	-0.0002	ok	0	down_with_distance
APEX1	7156	0.165036	2.00717	0	-0.00023	ok	0	down_with_distance
HNRNPC	7156	0.146031	4.93602	0	-0.00029	ok	0	down_with_distance
SUPT16H	7156	0.085802	2.33045	0	-0.00021	ok	0	down_with_distance
TRAC	7156	0.086501	2.40592	0	0.000367	ok	0	up_with_distance
HAUS4	7156	0.063583	2.61533	0	-0.00014	ok	0	down_with_distance
PSMB5	7156	0.128004	2.16561	0	-0.00025	ok	0	down_with_distance
ACIN1	7156	0.089156	3.00612	0	-0.00023	ok	0	down_with_distance
SLC7A8	7156	0.066937	2.24715	0	-0.0002	ok	0	down_with_distance
BCL2L2	7156	0.079653	3.06245	0	-0.00024	ok	0	down_with_distance
AP1G2	7156	0.106764	2.30776	0	-0.00018	ok	0	down_with_distance
DCAF11	7156	0.072527	2.07503	0	-0.00017	ok	0	down_with_distance
PSME1	7156	0.248323	2.85219	0	-0.00057	ok	0	down_with_distance
RNF31	7156	0.077977	2.57218	0	-0.00013	ok	0	down_with_distance
TM9SF1	7156	0.09251	3.07645	0	-0.0003	ok	0	down_with_distance
NEDD8	7156	0.10299	2.10752	0	-0.00019	ok	0	down_with_distance
NOP9	7156	0.068474	2.37897	0	-0.00021	ok	0	down_with_distance
NFATC4	7156	0.103829	1.87056	0	-0.0002	ok	0	down_with_distance
NOVA1	7156	0.050168	2.07919	0	-0.00016	ok	0	down_with_distance
STRN3	7156	0.058133	1.91153	0	-0.00015	ok	0	down_with_distance
SPTSSA	7156	0.200252	2.54041	0	-0.00054	ok	0	down_with_distance
EAPP	7156	0.071269	1.92948	0	-0.00015	ok	0	down_with_distance
SRP54	7156	0.104667	1.99085	0	-0.00022	ok	0	down_with_distance
FOXA1	7156	0.145193	2.93491	0	-0.00064	ok	0	down_with_distance
PNN	7156	0.173281	3.0787	0	-0.0004	ok	0	down_with_distance
TOGARAM1	7156	0.063862	2.19009	0	-0.00016	ok	0	down_with_distance
PRPF39	7156	0.084684	3.00437	0	-0.00024	ok	0	down_with_distance
MIS18BP1	7156	0.062884	2.674	0	-0.00021	ok	0	down_with_distance
KLHDC2	7156	0.133594	2.76653	0	-0.00021	ok	0	down_with_distance
PYGL	7156	0.061068	2.2565	0	-0.00019	ok	0	down_with_distance
RTRAF	7156	0.098379	1.83275	0	-0.00018	ok	0	down_with_distance
SOCS4	7156	0.069033	2.5275	0	-0.00015	ok	0	down_with_distance
KTN1	7156	0.166713	3.18551	0	-0.0005	ok	0	down_with_distance
EXOC5	7156	0.094326	1.72433	0	-0.00017	ok	0	down_with_distance
PPM1A	7156	0.10327	2.18083	0	-0.00022	ok	0	down_with_distance
MNAT1	7156	0.053941	2.06982	0	-0.00015	ok	0	down_with_distance
PPP2R5E	7156	0.075461	2.68264	0	-0.0002	ok	0	down_with_distance
SYNE2	7156	0.261878	3.44677	0	-0.00042	ok	0	down_with_distance
MTHFD1	7156	0.064142	2.48976	0	-0.00021	ok	0	down_with_distance
HSPA2	7156	0.091252	2.66366	0	-0.00038	ok	0	down_with_distance
PLEKHG3	7156	0.062465	2.56136	0	-0.00019	ok	0	down_with_distance
CHURC1	7156	0.133734	1.9314	0	-0.0002	ok	0	down_with_distance
RAB15	7156	0.05995	2.21207	0	-0.00016	ok	0	down_with_distance
FUT8	7156	0.069871	2.75378	0	-0.00028	ok	0	down_with_distance
EIF2S1	7156	0.095444	2.60008	0	-0.00021	ok	0	down_with_distance
RAD51B	7156	0.056316	1.99517	0	-0.00013	ok	0	down_with_distance
ERH	7156	0.093767	2.03929	0	-0.0002	ok	0	down_with_distance
SLC39A9	7156	0.064282	2.44974	0	-0.00018	ok	0	down_with_distance
COX16	7156	0.090693	1.94986	0	-0.00019	ok	0	down_with_distance
RBM25	7156	0.181805	2.79067	0	-0.00027	ok	0	down_with_distance
PSEN1	7156	0.086641	1.98968	0	-0.00016	ok	0	down_with_distance
NUMB	7156	0.111794	2.35609	0	-0.00022	ok	0	down_with_distance
ELMSAN1	7156	0.111375	3.11925	0	-0.00024	ok	0	down_with_distance
ZNF410	7156	0.105087	2.1293	0	-0.00022	ok	0	down_with_distance
LTBP2	7156	0.093069	3.23362	0	0.000254	ok	0	up_with_distance
TMED10	7156	0.064421	2.40056	0	-0.00013	ok	0	down_with_distance
TTLL5	7156	0.142398	3.31984	0	-0.00048	ok	0	down_with_distance
ERG28	7156	0.051006	2.57439	0	-0.00015	ok	0	down_with_distance
IFT43	7156	0.057574	1.91106	0	-0.00015	ok	0	down_with_distance
IRF2BPL	7156	0.099497	2.56934	0	-0.00023	ok	0	down_with_distance
SPTLC2	7156	0.115567	2.35991	0	-0.0003	ok	0	down_with_distance
TTC8	7156	0.073644	2.8376	0	-0.00022	ok	0	down_with_distance
TC2N	7156	0.167691	2.89653	0	-0.00029	ok	0	down_with_distance
NDUFB1	7156	0.094187	2.21746	0	-0.00022	ok	0	down_with_distance
ITPK1	7156	0.134433	2.60822	0	-0.00039	ok	0	down_with_distance
MOAP1	7156	0.067496	2.56363	0	-0.00022	ok	0	down_with_distance
TMEM251	7156	0.052404	1.83198	0	-0.00013	ok	0	down_with_distance
SERPINA5	7156	0.129542	3.15019	0	-0.00062	ok	0	down_with_distance
SERPINA3	7156	0.28801	4.03142	0	-0.00145	ok	0	down_with_distance
DICER1	7156	0.094187	2.67757	0	-8.7e-05	ok	0	down_with_distance
CLMN	7156	0.074762	3.2332	0	-0.00029	ok	0	down_with_distance
GLRX5	7156	0.081889	1.9196	0	-0.00019	ok	0	down_with_distance
CCNK	7156	0.115288	2.16091	0	-0.00023	ok	0	down_with_distance
EVL	7156	0.57085	3.92306	0	-0.00194	ok	0	down_with_distance
DEGS2	7156	0.0545	3.40202	0	-0.00025	ok	0	down_with_distance
YY1	7156	0.067216	1.98581	0	-0.00014	ok	0	down_with_distance
SLC25A29	7156	0.133874	3.35927	0	-0.00059	ok	0	down_with_distance
HSP90AA1	7156	0.248044	2.95466	0	-0.00056	ok	0	down_with_distance
RCOR1	7156	0.068753	2.48929	0	-0.00022	ok	0	down_with_distance
CDC42BPB	7156	0.104528	2.29651	0	-0.00022	ok	0	down_with_distance
EIF5	7156	0.160565	1.80496	0	-0.00021	ok	0	down_with_distance
BAG5	7156	0.07588	2.23346	0	-0.00019	ok	0	down_with_distance
PPP1R13B	7156	0.070989	2.82287	0	-0.00027	ok	0	down_with_distance
INF2	7156	0.136669	2.1817	0	-0.00019	ok	0	down_with_distance
SIVA1	7156	0.156512	2.25255	0	-0.00029	ok	0	down_with_distance
AKT1	7156	0.286892	3.05605	0	-0.00074	ok	0	down_with_distance
ZBTB42	7156	0.061487	2.35694	0	-0.00024	ok	0	down_with_distance
CEP170B	7156	0.052264	2.50574	0	-0.00018	ok	0	down_with_distance
BRF1	7156	0.089156	2.65372	0	-0.00026	ok	0	down_with_distance
MTA1	7156	0.149944	3.12196	0	-0.00034	ok	0	down_with_distance
CRIP1	7156	0.384293	3.31995	0	-0.00108	ok	0	down_with_distance
IGHA1	7156	0.348099	2.79842	0	0.001193	ok	0	up_with_distance
IGHG1	7156	0.131219	2.51746	0	0.000655	ok	0	up_with_distance
IGHM	7156	0.064142	1.85416	0	0.000182	ok	0	up_with_distance
CYFIP1	7156	0.093488	2.18445	0	-0.00018	ok	0	down_with_distance
UBE3A	7156	0.11948	2.22871	0	-0.0002	ok	0	down_with_distance
TJP1	7156	0.082309	3.08257	0	-0.00024	ok	0	down_with_distance
EMC7	7156	0.118921	2.81639	0	-0.00031	ok	0	down_with_distance
EMC4	7156	0.163499	2.07612	0	-0.00028	ok	0	down_with_distance
GOLGA8B	7156	0.075741	2.63563	0	-0.0002	ok	0	down_with_distance
AQR	7156	0.074343	2.36787	0	-0.00014	ok	0	down_with_distance
THBS1	7156	0.186277	2.49752	0	-0.00028	ok	0	down_with_distance
PLCB2	7156	0.05953	1.93077	0	0.000143	ok	0	up_with_distance
IVD	7156	0.056177	2.20212	0	-0.00017	ok	0	down_with_distance
RMDN3	7156	0.067216	1.97584	0	-0.00018	ok	0	down_with_distance
SPINT1	7156	0.103829	2.92596	0	-0.00039	ok	0	down_with_distance
CHP1	7156	0.096982	2.0058	0	-0.00021	ok	0	down_with_distance
NUSAP1	7156	0.075042	3.21423	0	-0.00035	ok	0	down_with_distance
RTF1	7156	0.091671	1.88508	0	-0.00016	ok	0	down_with_distance
TMEM87A	7156	0.055757	1.99881	0	-0.00013	ok	0	down_with_distance
SNAP23	7156	0.068055	1.90769	0	-0.00014	ok	0	down_with_distance
TP53BP1	7156	0.057015	1.95689	0	-0.00014	ok	0	down_with_distance
PDIA3	7156	0.151481	2.91888	0	-0.00046	ok	0	down_with_distance
SERF2	7156	0.366126	2.94194	0	-0.00094	ok	0	down_with_distance
EIF3J	7156	0.10341	2.62938	0	-0.00023	ok	0	down_with_distance
SPG11	7156	0.109838	2.45675	0	-0.00028	ok	0	down_with_distance
SORD	7156	0.06498	2.68083	0	-0.00027	ok	0	down_with_distance
MYEF2	7156	0.101453	3.80492	0	-0.00044	ok	0	down_with_distance
DUT	7156	0.102851	2.03086	0	-0.00018	ok	0	down_with_distance
DMXL2	7156	0.056736	1.94253	0	-0.00014	ok	0	down_with_distance
LEO1	7156	0.083706	2.62728	0	-0.00027	ok	0	down_with_distance
MAPK6	7156	0.05967	2.26247	0	-0.00012	ok	0	down_with_distance
MYO5C	7156	0.07602	2.53755	0	-0.00029	ok	0	down_with_distance
ARPP19	7156	0.143656	2.0966	0	-0.00025	ok	0	down_with_distance
FAM214A	7156	0.158049	2.78657	0	-0.00033	ok	0	down_with_distance
SLTM	7156	0.216741	2.93274	0	-0.00045	ok	0	down_with_distance
ANXA2	7156	0.424818	2.42954	0	-0.0007	ok	0	down_with_distance
VPS13C	7156	0.106205	2.26973	0	0.000282	ok	0	up_with_distance
CA12	7156	0.199972	3.63464	0	-0.00104	ok	0	down_with_distance
SNX1	7156	0.209475	2.76021	0	-0.00052	ok	0	down_with_distance
PPIB	7156	0.110676	1.89323	0	-0.00017	ok	0	down_with_distance
CILP	7156	0.235187	3.51551	0	-0.00022	ok	0	down_with_distance
DPP8	7156	0.079234	2.37079	0	-0.00021	ok	0	down_with_distance
HACD3	7156	0.063862	2.41926	0	-0.00023	ok	0	down_with_distance
AAGAB	7156	0.106484	2.54392	0	-0.00034	ok	0	down_with_distance
CLN6	7156	0.069173	2.35091	0	-0.00018	ok	0	down_with_distance
FEM1B	7156	0.098099	2.24693	0	-0.00019	ok	0	down_with_distance
KIF23	7156	0.055478	2.69751	0	-0.00025	ok	0	down_with_distance
TLE3	7156	0.05995	2.19348	0	-0.0002	ok	0	down_with_distance
THSD4	7156	0.12493	3.85539	0	-0.0007	ok	0	down_with_distance
PKM	7156	0.179709	2.53777	0	-0.00047	ok	0	down_with_distance
CD276	7156	0.116825	1.88539	0	-0.00018	ok	0	down_with_distance
EDC3	7156	0.057434	2.8337	0	-0.00014	ok	0	down_with_distance
COMMD4	7156	0.075042	2.25271	0	-0.00017	ok	0	down_with_distance
SIN3A	7156	0.112633	2.5297	0	-0.00024	ok	0	down_with_distance
LINGO1	7156	0.0545	2.58832	0	-0.00025	ok	0	down_with_distance
DNAJA4	7156	0.161403	3.03511	0	-0.00061	ok	0	down_with_distance
WDR61	7156	0.071828	2.43563	0	-0.00018	ok	0	down_with_distance
TMED3	7156	0.067356	2.43042	0	-0.00017	ok	0	down_with_distance
FAH	7156	0.06526	2.25608	0	-0.0002	ok	0	down_with_distance
ARNT2	7156	0.090274	2.8227	0	-0.00037	ok	0	down_with_distance
MESD	7156	0.077837	2.05232	0	-0.00017	ok	0	down_with_distance
TLNRD1	7156	0.171884	3.18908	0	-0.00057	ok	0	down_with_distance
HOMER2	7156	0.056875	1.81518	0	-0.00014	ok	0	down_with_distance
HDGFL3	7156	0.10886	3.13956	0	-0.00036	ok	0	down_with_distance
WDR73	7156	0.07085	2.63927	0	-0.00022	ok	0	down_with_distance
SEC11A	7156	0.237982	2.47352	0	-0.00046	ok	0	down_with_distance
NTRK3	7156	0.050866	3.47563	0	-0.00014	ok	0	down_with_distance
ISG20	7156	0.052124	4.17753	0	9.95e-05	ok	0	up_with_distance
MFGE8	7156	0.079933	2.48862	0	0.000211	ok	0	up_with_distance
FANCI	7156	0.056875	2.50937	0	-0.00021	ok	0	down_with_distance
PEX11A	7156	0.058133	3.10177	0	-0.00027	ok	0	down_with_distance
IDH2	7156	0.140022	3.38409	0	-0.00042	ok	0	down_with_distance
CIB1	7156	0.10886	2.41704	0	-0.00025	ok	0	down_with_distance
FAM174B	7156	0.069312	2.9563	0	-0.00027	ok	0	down_with_distance
CHD2	7156	0.164757	3.19574	0	-0.00028	ok	0	down_with_distance
IGF1R	7156	0.13597	3.21455	0	-0.00048	ok	0	down_with_distance
CHSY1	7156	0.143795	1.89173	0	-0.00023	ok	0	down_with_distance
SELENOS	7156	0.079793	1.86514	0	-0.00016	ok	0	down_with_distance
PCSK6	7156	0.100755	3.43084	0	-0.00053	ok	0	down_with_distance
SNRNP25	7156	0.077977	2.25723	0	-0.0002	ok	0	down_with_distance
FAM234A	7156	0.058692	2.12768	0	-0.00015	ok	0	down_with_distance
TMEM8A	7156	0.054779	2.56319	0	-0.00011	ok	0	down_with_distance
NME4	7156	0.262996	3.04273	0	-0.00076	ok	0	down_with_distance
PIGQ	7156	0.082588	2.68508	0	-0.0003	ok	0	down_with_distance
METTL26	7156	0.127585	2.53829	0	-0.00034	ok	0	down_with_distance
WDR90	7156	0.090693	3.21495	0	-0.00037	ok	0	down_with_distance
RHOT2	7156	0.105646	2.26295	0	-0.00025	ok	0	down_with_distance
STUB1	7156	0.147708	2.74754	0	-0.00039	ok	0	down_with_distance
JMJD8	7156	0.061487	2.52965	0	-0.00018	ok	0	down_with_distance
METRN	7156	0.16308	3.13481	0	-0.00064	ok	0	down_with_distance
ANTKMT	7156	0.058552	2.6552	0	-0.00017	ok	0	down_with_distance
UBE2I	7156	0.155394	2.29088	0	-0.00029	ok	0	down_with_distance
TELO2	7156	0.077837	2.03976	0	-0.0002	ok	0	down_with_distance
CRAMP1	7156	0.091532	2.77085	0	-0.00025	ok	0	down_with_distance
JPT2	7156	0.129821	3.08544	0	-0.00049	ok	0	down_with_distance
NME3	7156	0.210453	3.42027	0	-0.00074	ok	0	down_with_distance
HAGH	7156	0.053801	2.27778	0	-0.00017	ok	0	down_with_distance
NDUFB10	7156	0.147708	2.48126	0	-0.00034	ok	0	down_with_distance
TSC2	7156	0.068334	2.12143	0	-0.00018	ok	0	down_with_distance
PKD1	7156	0.05422	2.4767	0	-0.00014	ok	0	down_with_distance
TRAF7	7156	0.115567	2.23336	0	-0.00026	ok	0	down_with_distance
MLST8	7156	0.071129	2.2415	0	-0.00014	ok	0	down_with_distance
PGP	7156	0.094047	3.19131	0	-0.00038	ok	0	down_with_distance
E4F1	7156	0.066098	2.2267	0	-0.00018	ok	0	down_with_distance
ECI1	7156	0.0763	2.04868	0	-0.00017	ok	0	down_with_distance
RNPS1	7156	0.142538	2.53465	0	-0.00032	ok	0	down_with_distance
ATP6V0C	7156	0.061487	2.35897	0	-0.00013	ok	0	down_with_distance
ZG16B	7156	0.100894	2.91553	0	-0.00045	ok	0	down_with_distance
FLYWCH2	7156	0.051006	2.17947	0	-0.00016	ok	0	down_with_distance
TNFRSF12A	7156	0.093767	2.73065	0	-0.00029	ok	0	down_with_distance
ZNF263	7156	0.074762	2.37073	0	-0.00011	ok	0	down_with_distance
ZNF75A	7156	0.079793	2.36028	0	-0.00022	ok	0	down_with_distance
NAA60	7156	0.089296	2.3938	0	-0.00014	ok	0	down_with_distance
TRAP1	7156	0.08706	2.15406	0	-0.00018	ok	0	down_with_distance
PAM16	7156	0.089435	3.36192	0	-0.00028	ok	0	down_with_distance
DNAJA3	7156	0.062465	2.4144	0	-0.00017	ok	0	down_with_distance
NMRAL1	7156	0.090134	2.17077	0	-0.00025	ok	0	down_with_distance
MGRN1	7156	0.082588	2.47208	0	-0.00018	ok	0	down_with_distance
UBN1	7156	0.058133	2.08725	0	-0.00016	ok	0	down_with_distance
ABAT	7156	0.075741	3.19234	0	-0.00035	ok	0	down_with_distance
EMP2	7156	0.070011	2.35501	0	-0.00022	ok	0	down_with_distance
CIITA	7156	0.131917	2.33877	0	0.000322	ok	0	up_with_distance
CLEC16A	7156	0.070989	2.30545	0	-0.00014	ok	0	down_with_distance
TXNDC11	7156	0.091811	2.71625	0	-0.00023	ok	0	down_with_distance
MRTFB	7156	0.088737	2.75464	0	-0.00028	ok	0	down_with_distance
NDE1	7156	0.116965	2.35347	0	-0.00033	ok	0	down_with_distance
ARL6IP1	7156	0.086501	2.89639	0	-0.00032	ok	0	down_with_distance
SMG1	7156	0.088597	2.18026	0	-0.00015	ok	0	down_with_distance
ITPRIPL2	7156	0.102432	2.47034	0	-0.00026	ok	0	down_with_distance
CCP110	7156	0.061627	2.58704	0	-0.00019	ok	0	down_with_distance
VPS35L	7156	0.088597	2.1657	0	-0.00013	ok	0	down_with_distance
EEF2K	7156	0.066098	2.9538	0	-0.00019	ok	0	down_with_distance
POLR3E	7156	0.078535	2.43445	0	-0.00018	ok	0	down_with_distance
COG7	7156	0.062884	2.02295	0	-0.00015	ok	0	down_with_distance
NDUFAB1	7156	0.123393	2.43286	0	-0.00035	ok	0	down_with_distance
TNRC6A	7156	0.092091	4.42201	0	-0.00025	ok	0	down_with_distance
GTF3C1	7156	0.057854	2.43523	0	-0.00012	ok	0	down_with_distance
CLN3	7156	0.100196	2.44501	0	-0.00027	ok	0	down_with_distance
NUPR1	7156	0.267468	1.97113	0	-0.00036	ok	0	down_with_distance
ATXN2L	7156	0.058971	2.34017	0	-0.00015	ok	0	down_with_distance
TUFM	7156	0.158888	2.78663	0	-0.00038	ok	0	down_with_distance
RABEP2	7156	0.057295	2.41723	0	-0.00013	ok	0	down_with_distance
NFATC2IP	7156	0.094606	1.95078	0	-0.0002	ok	0	down_with_distance
KIF22	7156	0.086641	3.24909	0	-0.00027	ok	0	down_with_distance
MAZ	7156	0.064282	2.14045	0	-0.00019	ok	0	down_with_distance
PRRT2	7156	0.069173	2.96053	0	-0.00034	ok	0	down_with_distance
PAGR1	7156	0.115428	3.04542	0	-0.0004	ok	0	down_with_distance
SEZ6L2	7156	0.050028	2.54978	0	-0.00021	ok	0	down_with_distance
TMEM219	7156	0.190749	2.50615	0	-0.00034	ok	0	down_with_distance
PPP4C	7156	0.132057	2.26647	0	-0.00026	ok	0	down_with_distance
CORO1A	7156	0.091252	2.55226	0	0.000217	ok	0	up_with_distance
CD2BP2	7156	0.082029	1.74781	0	-0.00016	ok	0	down_with_distance
TBC1D10B	7156	0.081889	2.26789	0	-0.00021	ok	0	down_with_distance
DCTPP1	7156	0.067077	2.48138	0	-0.00019	ok	0	down_with_distance
SEPHS2	7156	0.067915	2.05888	0	-0.00017	ok	0	down_with_distance
ZNF768	7156	0.061487	2.90991	0	-0.00018	ok	0	down_with_distance
PRR14	7156	0.112633	2.86243	0	-0.00028	ok	0	down_with_distance
SRCAP	7156	0.137507	3.28539	0	-0.00036	ok	0	down_with_distance
PHKG2	7156	0.073225	2.84511	0	-0.00021	ok	0	down_with_distance
BCL7C	7156	0.084125	1.84863	0	-0.00015	ok	0	down_with_distance
PRSS8	7156	0.065959	2.72137	0	-0.00028	ok	0	down_with_distance
FUS	7156	0.128284	2.60939	0	-0.00025	ok	0	down_with_distance
PYCARD	7156	0.061207	1.90756	0	-0.00017	ok	0	down_with_distance
ITGAX	7156	0.094606	1.98767	0	0.000224	ok	0	up_with_distance
LONP2	7156	0.173281	2.52469	0	-0.0004	ok	0	down_with_distance
BRD7	7156	0.107043	2.11209	0	-0.00019	ok	0	down_with_distance
RBL2	7156	0.128703	2.63587	0	-0.00025	ok	0	down_with_distance
IRX3	7156	0.281582	3.67383	0	-0.00114	ok	0	down_with_distance
IRX5	7156	0.162661	3.45705	0	-0.00076	ok	0	down_with_distance
MMP2	7156	0.352292	2.628	0	0.000663	ok	0	up_with_distance
AMFR	7156	0.133594	2.68017	0	-0.00032	ok	0	down_with_distance
NUDT21	7156	0.116685	2.66764	0	-0.00033	ok	0	down_with_distance
BBS2	7156	0.07071	2.63357	0	-0.00017	ok	0	down_with_distance
MT2A	7156	0.214366	3.17315	0	0.000209	ok	0	up_with_distance
MT1X	7156	0.090693	2.89313	0	0.000355	ok	0	up_with_distance
NLRC5	7156	0.079793	1.96126	0	0.000199	ok	0	up_with_distance
RSPRY1	7156	0.08147	2.18541	0	-0.00022	ok	0	down_with_distance
COQ9	7156	0.060229	2.10632	0	-0.00017	ok	0	down_with_distance
ADGRG1	7156	0.062605	1.84311	0	-0.00014	ok	0	down_with_distance
GOT2	7156	0.055059	2.35326	0	-0.00017	ok	0	down_with_distance
CMTM4	7156	0.082728	3.00172	0	-0.00031	ok	0	down_with_distance
DYNC1LI2	7156	0.160425	2.22718	0	-0.00026	ok	0	down_with_distance
NAE1	7156	0.065679	1.75541	0	-0.00013	ok	0	down_with_distance
FBXL8	7156	0.073924	2.75973	0	-0.00029	ok	0	down_with_distance
HSF4	7156	0.070011	3.17947	0	-0.00028	ok	0	down_with_distance
E2F4	7156	0.110117	2.35022	0	-0.00028	ok	0	down_with_distance
GFOD2	7156	0.056177	2.1089	0	-0.00011	ok	0	down_with_distance
NUTF2	7156	0.11417	2.32933	0	-0.00033	ok	0	down_with_distance
PSKH1	7156	0.09237	2.52876	0	-0.00023	ok	0	down_with_distance
ESRP2	7156	0.10341	3.1788	0	-0.00046	ok	0	down_with_distance
CDH1	7156	0.181107	3.52439	0	-0.00088	ok	0	down_with_distance
SNTB2	7156	0.073644	1.95512	0	-0.00014	ok	0	down_with_distance
CYB5B	7156	0.111375	2.51924	0	-0.00024	ok	0	down_with_distance
NFAT5	7156	0.124651	1.99018	0	-0.00022	ok	0	down_with_distance
NQO1	7156	0.171604	2.77977	0	-0.00063	ok	0	down_with_distance
COG4	7156	0.094746	2.27183	0	-0.00025	ok	0	down_with_distance
SF3B3	7156	0.144075	2.71305	0	-0.00037	ok	0	down_with_distance
MTSS2	7156	0.089296	1.93799	0	-0.00015	ok	0	down_with_distance
AP1G1	7156	0.110397	2.77052	0	-0.00029	ok	0	down_with_distance
ZFHX3	7156	0.064002	2.37899	0	-0.00016	ok	0	down_with_distance
RFWD3	7156	0.052543	2.54759	0	-0.00017	ok	0	down_with_distance
ZNRF1	7156	0.093488	2.11385	0	-0.00022	ok	0	down_with_distance
MON1B	7156	0.102152	2.66742	0	-0.00025	ok	0	down_with_distance
MAF	7156	0.077697	2.13519	0	0.000221	ok	0	up_with_distance
CENPN	7156	0.055757	1.9417	0	-0.00014	ok	0	down_with_distance
HSBP1	7156	0.082169	2.10582	0	-0.00023	ok	0	down_with_distance
MBTPS1	7156	0.170207	2.70817	0	-0.00043	ok	0	down_with_distance
TAF1C	7156	0.052963	2.53257	0	-0.00011	ok	0	down_with_distance
ATP2C2	7156	0.093628	3.3618	0	-0.00053	ok	0	down_with_distance
USP10	7156	0.055338	2.2048	0	-0.00012	ok	0	down_with_distance
CRISPLD2	7156	0.08161	2.5879	0	0.000109	ok	0	up_with_distance
GSE1	7156	0.113052	3.20055	0	-0.00046	ok	0	down_with_distance
GINS2	7156	0.053522	2.70778	0	-0.0002	ok	0	down_with_distance
EMC8	7156	0.054639	1.8599	0	-0.00014	ok	0	down_with_distance
IRF8	7156	0.101174	2.24604	0	0.000371	ok	0	up_with_distance
KLHDC4	7156	0.12493	2.88182	0	-0.00029	ok	0	down_with_distance
ZC3H18	7156	0.07616	2.3995	0	-0.00016	ok	0	down_with_distance
CDT1	7156	0.061766	2.56717	0	-0.00029	ok	0	down_with_distance
APRT	7156	0.203466	2.43152	0	-0.00044	ok	0	down_with_distance
GALNS	7156	0.058832	2.08909	0	-0.00015	ok	0	down_with_distance
ANKRD11	7156	0.192146	2.6263	0	-0.00032	ok	0	down_with_distance
SPG7	7156	0.158329	2.28977	0	-0.00021	ok	0	down_with_distance
CHMP1A	7156	0.083566	1.82275	0	-0.00017	ok	0	down_with_distance
SPATA33	7156	0.052124	1.94781	0	-0.00015	ok	0	down_with_distance
VPS9D1	7156	0.051565	1.89851	0	-0.00013	ok	0	down_with_distance
FANCA	7156	0.051705	2.83573	0	-0.00027	ok	0	down_with_distance
TCF25	7156	0.245668	2.30315	0	-0.00036	ok	0	down_with_distance
YWHAE	7156	0.175377	2.13699	0	-0.00024	ok	0	down_with_distance
SERPINF1	7156	0.116685	2.07765	0	0.000289	ok	0	up_with_distance
ARRB2	7156	0.111515	1.85332	0	0.000205	ok	0	up_with_distance
PFN1	7156	0.374231	2.12658	0	-0.00042	ok	0	down_with_distance
RABEP1	7156	0.128843	2.52597	0	-0.00037	ok	0	down_with_distance
NLRP1	7156	0.057015	2.04039	0	0.000158	ok	0	up_with_distance
XAF1	7156	0.083846	1.999	0	0.000229	ok	0	up_with_distance
CLDN7	7156	0.094187	3.34365	0	-0.00045	ok	0	down_with_distance
NAA38	7156	0.093348	2.19794	0	-0.00021	ok	0	down_with_distance
SREBF1	7156	0.105366	3.11239	0	-0.00036	ok	0	down_with_distance
SHMT1	7156	0.086501	3.07629	0	-0.00034	ok	0	down_with_distance
EPN2	7156	0.061627	2.41421	0	-0.00016	ok	0	down_with_distance
USP22	7156	0.15763	2.39577	0	-0.00039	ok	0	down_with_distance
TMEM11	7156	0.088178	2.25988	0	-0.00023	ok	0	down_with_distance
NLK	7156	0.103549	1.97029	0	-0.00023	ok	0	down_with_distance
KIAA0100	7156	0.141001	3.28457	0	-0.00027	ok	0	down_with_distance
TRAF4	7156	0.100335	3.60136	0	-0.00022	ok	0	down_with_distance
EVI2B	7156	0.060788	1.85364	0	0.000157	ok	0	up_with_distance
SLFN5	7156	0.076719	2.05566	0	0.000217	ok	0	up_with_distance
CCL5	7156	0.072247	2.4408	0	0.000242	ok	0	up_with_distance
ACACA	7156	0.069173	2.86325	0	-0.00026	ok	0	down_with_distance
SOCS7	7156	0.058971	2.52371	0	-0.00019	ok	0	down_with_distance
SRCIN1	7156	0.07602	3.08211	0	-0.0004	ok	0	down_with_distance
MLLT6	7156	0.307295	3.27266	0	-0.00065	ok	0	down_with_distance
CISD3	7156	0.106205	2.48612	0	-0.00037	ok	0	down_with_distance
PCGF2	7156	0.240777	3.17274	0	-0.00086	ok	0	down_with_distance
PSMB3	7156	0.053661	2.1437	0	-0.00018	ok	0	down_with_distance
PIP4K2B	7156	0.093208	2.24326	0	-0.00017	ok	0	down_with_distance
CWC25	7156	0.058692	2.20145	0	-0.00015	ok	0	down_with_distance
LASP1	7156	0.291923	2.96537	0	-0.00087	ok	0	down_with_distance
MED1	7156	0.11948	2.45314	0	-0.00032	ok	0	down_with_distance
CDK12	7156	0.125489	3.54857	0	-0.00048	ok	0	down_with_distance
STARD3	7156	0.155813	3.03617	0	-0.00044	ok	0	down_with_distance
PGAP3	7156	0.121856	2.94477	0	-0.00047	ok	0	down_with_distance
ERBB2	7156	0.188653	3.63015	0	-0.00089	ok	0	down_with_distance
MIEN1	7156	0.094606	2.50506	0	-0.00025	ok	0	down_with_distance
GSDMB	7156	0.094746	3.12286	0	-0.00032	ok	0	down_with_distance
ORMDL3	7156	0.132756	2.91178	0	-0.0005	ok	0	down_with_distance
PSMD3	7156	0.210593	3.52141	0	-0.0007	ok	0	down_with_distance
MED24	7156	0.113471	2.88621	0	-0.00034	ok	0	down_with_distance
MSL1	7156	0.104807	2.59768	0	-0.00026	ok	0	down_with_distance
CASC3	7156	0.192985	2.64211	0	-0.00041	ok	0	down_with_distance
WIPF2	7156	0.128004	2.79957	0	-0.00038	ok	0	down_with_distance
CDC6	7156	0.051565	2.75463	0	-0.00018	ok	0	down_with_distance
RARA	7156	0.267188	3.18207	0	-0.00095	ok	0	down_with_distance
TOP2A	7156	0.144913	3.46561	0	-0.00073	ok	0	down_with_distance
SMARCE1	7156	0.120738	2.77113	0	-0.00037	ok	0	down_with_distance
KRT10	7156	0.080911	2.24629	0	-0.00021	ok	0	down_with_distance
KRT15	7156	0.05408	2.63103	0	0.000245	ok	0	up_with_distance
KRT19	7156	0.289687	3.17434	0	-0.00097	ok	0	down_with_distance
KRT14	7156	0.058413	2.59085	0	0.000259	ok	0	up_with_distance
KRT17	7156	0.062046	2.63638	0	0.000311	ok	0	up_with_distance
JUP	7156	0.173141	2.66578	0	-0.00054	ok	0	down_with_distance
FKBP10	7156	0.096562	2.25285	0	-0.00024	ok	0	down_with_distance
RAB5C	7156	0.191727	2.3905	0	-0.00038	ok	0	down_with_distance
COASY	7156	0.061906	1.91018	0	-0.00013	ok	0	down_with_distance
PLEKHH3	7156	0.079094	2.71573	0	-0.00026	ok	0	down_with_distance
VPS25	7156	0.088457	2.27066	0	-0.00025	ok	0	down_with_distance
WNK4	7156	0.074343	3.13204	0	-0.00038	ok	0	down_with_distance
COA3	7156	0.079933	1.76382	0	-0.00014	ok	0	down_with_distance
DHX8	7156	0.067496	2.59422	0	-0.00015	ok	0	down_with_distance
TMEM101	7156	0.106065	3.37013	0	-0.00047	ok	0	down_with_distance
TMUB2	7156	0.125908	2.52877	0	-0.00026	ok	0	down_with_distance
UBTF	7156	0.09223	3.17253	0	-0.0002	ok	0	down_with_distance
SLC25A39	7156	0.196898	2.69331	0	-0.00052	ok	0	down_with_distance
EFTUD2	7156	0.072946	2.30027	0	-0.00013	ok	0	down_with_distance
HEXIM1	7156	0.080073	1.95242	0	-0.0002	ok	0	down_with_distance
KANSL1	7156	0.198295	2.94913	0	-0.00044	ok	0	down_with_distance
NSF	7156	0.065539	2.19222	0	-0.00016	ok	0	down_with_distance
GOSR2	7156	0.121856	2.35362	0	-0.00022	ok	0	down_with_distance
NPEPPS	7156	0.145053	2.9589	0	-0.00042	ok	0	down_with_distance
KPNB1	7156	0.067496	2.52031	0	-0.00015	ok	0	down_with_distance
CDK5RAP3	7156	0.210872	2.80895	0	-0.00025	ok	0	down_with_distance
HOXB2	7156	0.093069	2.48665	0	-0.00031	ok	0	down_with_distance
ATP5MC1	7156	0.07071	2.33624	0	-0.00022	ok	0	down_with_distance
UBE2Z	7156	0.093767	2.18924	0	-0.00023	ok	0	down_with_distance
ZNF652	7156	0.086221	2.29328	0	-0.0002	ok	0	down_with_distance
SLC35B1	7156	0.076719	2.36694	0	-0.00022	ok	0	down_with_distance
KAT7	7156	0.075182	2.03618	0	-0.00013	ok	0	down_with_distance
COL1A1	7156	0.796395	3.82298	0	-3.9e-05	ok	0	down_with_distance
LRRC59	7156	0.066518	2.18532	0	-0.00015	ok	0	down_with_distance
TOB1	7156	0.297932	3.47541	0	-0.00096	ok	0	down_with_distance
NME1	7156	0.092789	2.37053	0	-0.00026	ok	0	down_with_distance
NME2	7156	0.253214	2.3258	0	-0.00045	ok	0	down_with_distance
TOM1L1	7156	0.166015	3.2901	0	-0.00076	ok	0	down_with_distance
TRIM25	7156	0.121297	2.26172	0	-0.00031	ok	0	down_with_distance
COIL	7156	0.054779	2.38267	0	-0.00017	ok	0	down_with_distance
AKAP1	7156	0.159866	3.23529	0	-0.00044	ok	0	down_with_distance
MSI2	7156	0.239799	3.67365	0	-0.00106	ok	0	down_with_distance
CUEDC1	7156	0.067077	1.93062	0	-0.00016	ok	0	down_with_distance
VEZF1	7156	0.1846	2.92541	0	-0.0005	ok	0	down_with_distance
SRSF1	7156	0.081191	3.10379	0	-0.00031	ok	0	down_with_distance
DYNLL2	7156	0.258804	3.07138	0	-0.00075	ok	0	down_with_distance
TSPOAP1	7156	0.080911	2.55468	0	-0.00028	ok	0	down_with_distance
SUPT4H1	7156	0.068195	2.68123	0	-0.0002	ok	0	down_with_distance
RAD51C	7156	0.067216	2.6191	0	-0.00025	ok	0	down_with_distance
TRIM37	7156	0.057714	2.31507	0	-0.00018	ok	0	down_with_distance
DHX40	7156	0.098379	2.34051	0	-0.00026	ok	0	down_with_distance
VMP1	7156	0.410145	3.1769	0	-0.00108	ok	0	down_with_distance
USP32	7156	0.181247	3.34439	0	-0.00057	ok	0	down_with_distance
APPBP2	7156	0.083147	1.9105	0	-0.00018	ok	0	down_with_distance
BCAS3	7156	0.056316	1.80579	0	-0.00013	ok	0	down_with_distance
MED13	7156	0.098099	2.66423	0	-0.00029	ok	0	down_with_distance
TLK2	7156	0.085243	1.94344	0	-0.00019	ok	0	down_with_distance
TANC2	7156	0.158329	3.1461	0	-0.00066	ok	0	down_with_distance
CYB561	7156	0.090973	3.83198	0	-0.00043	ok	0	down_with_distance
DCAF7	7156	0.171465	2.74034	0	-0.00052	ok	0	down_with_distance
STRADA	7156	0.051705	1.99225	0	-0.00013	ok	0	down_with_distance
LIMD2	7156	0.065959	1.92748	0	0.000186	ok	0	up_with_distance
CCDC47	7156	0.194662	3.41919	0	-0.00071	ok	0	down_with_distance
DDX42	7156	0.144774	2.98769	0	-0.00052	ok	0	down_with_distance
PSMC5	7156	0.173561	2.739	0	-0.00041	ok	0	down_with_distance
SMARCD2	7156	0.148826	2.28968	0	-0.00031	ok	0	down_with_distance
ERN1	7156	0.09796	2.75014	0	-0.00021	ok	0	down_with_distance
TEX2	7156	0.091951	3.21339	0	-0.00036	ok	0	down_with_distance
PECAM1	7156	0.096423	2.65408	0	0.000179	ok	0	up_with_distance
POLG2	7156	0.064561	2.17054	0	-0.00016	ok	0	down_with_distance
DDX5	7156	0.528228	3.64587	0	-0.00151	ok	0	down_with_distance
CEP95	7156	0.052963	2.11034	0	-0.00014	ok	0	down_with_distance
SMURF2	7156	0.106344	2.18421	0	-0.00016	ok	0	down_with_distance
CACNG4	7156	0.079933	3.45195	0	-0.00046	ok	0	down_with_distance
HELZ	7156	0.145752	2.38627	0	-0.00032	ok	0	down_with_distance
PSMD12	7156	0.085243	2.12445	0	-0.00024	ok	0	down_with_distance
BPTF	7156	0.202208	3.38829	0	-0.00056	ok	0	down_with_distance
KPNA2	7156	0.104388	2.68142	0	-0.00038	ok	0	down_with_distance
AMZ2	7156	0.064841	2.60866	0	-0.00021	ok	0	down_with_distance
ARSG	7156	0.056875	2.81086	0	-0.00025	ok	0	down_with_distance
PRKAR1A	7156	0.263415	2.95103	0	-0.00053	ok	0	down_with_distance
SLC39A11	7156	0.056456	2.08172	0	-0.00017	ok	0	down_with_distance
SLC9A3R1	7156	0.211151	3.08878	0	-0.00074	ok	0	down_with_distance
HID1	7156	0.111096	2.84955	0	-0.00048	ok	0	down_with_distance
ATP5PD	7156	0.136529	2.4601	0	-0.00027	ok	0	down_with_distance
NUP85	7156	0.097261	2.61406	0	-0.00025	ok	0	down_with_distance
LLGL2	7156	0.098379	2.65762	0	-0.00032	ok	0	down_with_distance
MYO15B	7156	0.133874	2.90985	0	-0.00023	ok	0	down_with_distance
ITGB4	7156	0.058133	2.12363	0	0.000138	ok	0	up_with_distance
SRP68	7156	0.08678	1.97091	0	-0.00018	ok	0	down_with_distance
SRSF2	7156	0.224148	2.6735	0	-0.00045	ok	0	down_with_distance
TNRC6C	7156	0.099776	2.39629	0	-0.00028	ok	0	down_with_distance
TMC8	7156	0.059391	2.29047	0	0.00022	ok	0	up_with_distance
SYNGR2	7156	0.253913	3.19284	0	-0.00075	ok	0	down_with_distance
TK1	7156	0.056037	2.36704	0	-0.00021	ok	0	down_with_distance
SOCS3	7156	0.230157	3.33315	0	0.000148	ok	0	up_with_distance
LGALS3BP	7156	0.252515	2.82343	0	-0.00072	ok	0	down_with_distance
CANT1	7156	0.187954	3.63772	0	-0.00091	ok	0	down_with_distance
ENGASE	7156	0.069312	2.27677	0	-0.00013	ok	0	down_with_distance
CBX4	7156	0.125769	3.159	0	-0.0005	ok	0	down_with_distance
TBC1D16	7156	0.123533	2.46725	0	-0.00041	ok	0	down_with_distance
GAA	7156	0.102571	2.79916	0	-0.00035	ok	0	down_with_distance
EIF4A3	7156	0.170486	2.6752	0	-0.00049	ok	0	down_with_distance
SGSH	7156	0.115707	3.1273	0	-0.00033	ok	0	down_with_distance
RNF213	7156	0.215484	2.68285	0	-0.00047	ok	0	down_with_distance
ENDOV	7156	0.087898	3.16082	0	-0.00037	ok	0	down_with_distance
RPTOR	7156	0.121716	3.08842	0	-0.00044	ok	0	down_with_distance
CHMP6	7156	0.102571	2.79329	0	-0.00031	ok	0	down_with_distance
BAIAP2	7156	0.082588	2.3647	0	-0.00027	ok	0	down_with_distance
CEP131	7156	0.052683	2.50292	0	-0.00019	ok	0	down_with_distance
NDUFAF8	7156	0.257267	3.0398	0	-0.00068	ok	0	down_with_distance
SLC38A10	7156	0.218558	3.2208	0	-0.00069	ok	0	down_with_distance
BAHCC1	7156	0.05408	1.80673	0	-0.00012	ok	0	down_with_distance
ACTG1	7156	0.502935	3.03263	0	-0.00112	ok	0	down_with_distance
FAAP100	7156	0.069592	2.61376	0	-0.00015	ok	0	down_with_distance
NPLOC4	7156	0.218698	3.01941	0	-0.00072	ok	0	down_with_distance
OXLD1	7156	0.107881	3.2297	0	-0.00039	ok	0	down_with_distance
CCDC137	7156	0.068195	2.41264	0	-0.00024	ok	0	down_with_distance
ARL16	7156	0.094606	2.76551	0	-0.0003	ok	0	down_with_distance
HGS	7156	0.216741	3.39693	0	-0.0008	ok	0	down_with_distance
SLC25A10	7156	0.052823	4.03522	0	-0.00027	ok	0	down_with_distance
P4HB	7156	0.151621	3.02247	0	-0.00051	ok	0	down_with_distance
ARHGDIA	7156	0.157071	2.43919	0	-0.00033	ok	0	down_with_distance
ALYREF	7156	0.080911	2.51152	0	-0.0003	ok	0	down_with_distance
ANAPC11	7156	0.247205	2.85442	0	-0.00076	ok	0	down_with_distance
PCYT2	7156	0.063583	2.33189	0	-0.00022	ok	0	down_with_distance
SIRT7	7156	0.086082	2.38896	0	-0.00028	ok	0	down_with_distance
PYCR1	7156	0.073644	2.66336	0	-0.00027	ok	0	down_with_distance
ASPSCR1	7156	0.100755	2.84074	0	-0.00038	ok	0	down_with_distance
CENPX	7156	0.10858	2.59632	0	-0.00035	ok	0	down_with_distance
LRRC45	7156	0.078955	2.91098	0	-0.00034	ok	0	down_with_distance
RAC3	7156	0.050447	2.03009	0	-0.00016	ok	0	down_with_distance
DCXR	7156	0.139603	3.16797	0	-0.0005	ok	0	down_with_distance
RFNG	7156	0.052404	2.02498	0	-0.00016	ok	0	down_with_distance
GPS1	7156	0.122694	2.35949	0	-0.00035	ok	0	down_with_distance
DUS1L	7156	0.225545	3.15532	0	-0.00068	ok	0	down_with_distance
FASN	7156	0.450391	3.85018	0	-0.002	ok	0	down_with_distance
CSNK1D	7156	0.22275	2.77279	0	-0.0005	ok	0	down_with_distance
OGFOD3	7156	0.074064	2.48344	0	-0.00025	ok	0	down_with_distance
HEXD	7156	0.083007	2.6598	0	-0.00018	ok	0	down_with_distance
CYBC1	7156	0.163359	2.65233	0	-0.0004	ok	0	down_with_distance
FOXK2	7156	0.084125	3.27271	0	-0.00038	ok	0	down_with_distance
WDR45B	7156	0.164338	2.30437	0	-0.00038	ok	0	down_with_distance
FN3KRP	7156	0.113192	2.66471	0	-0.00036	ok	0	down_with_distance
TBCD	7156	0.121716	2.92704	0	-0.0004	ok	0	down_with_distance
USP14	7156	0.095025	2.39802	0	-0.00017	ok	0	down_with_distance
TYMS	7156	0.05422	3.57363	0	-0.00031	ok	0	down_with_distance
ENOSF1	7156	0.119061	2.89811	0	-0.00037	ok	0	down_with_distance
YES1	7156	0.107462	2.33212	0	-0.00023	ok	0	down_with_distance
LPIN2	7156	0.072946	1.93629	0	-0.00017	ok	0	down_with_distance
NDUFV2	7156	0.210593	3.00102	0	-0.0006	ok	0	down_with_distance
TWSG1	7156	0.060229	1.80439	0	-0.00013	ok	0	down_with_distance
AFG3L2	7156	0.067356	1.91125	0	-0.00015	ok	0	down_with_distance
SPIRE1	7156	0.057434	1.75964	0	-0.00013	ok	0	down_with_distance
GREB1L	7156	0.056875	2.69817	0	-0.00027	ok	0	down_with_distance
MIB1	7156	0.078955	2.47126	0	-0.00014	ok	0	down_with_distance
TTC39C	7156	0.071129	2.56992	0	-0.00014	ok	0	down_with_distance
IMPACT	7156	0.081191	2.33564	0	-0.0002	ok	0	down_with_distance
SS18	7156	0.126328	1.91901	0	-0.00023	ok	0	down_with_distance
TRAPPC8	7156	0.081051	1.76495	0	-0.00015	ok	0	down_with_distance
ZSCAN30	7156	0.058133	2.62485	0	-0.00013	ok	0	down_with_distance
ZNF24	7156	0.100335	2.19527	0	-0.00026	ok	0	down_with_distance
RPRD1A	7156	0.126887	2.32945	0	-0.00029	ok	0	down_with_distance
SLC39A6	7156	0.343767	3.93097	0	-0.00184	ok	0	down_with_distance
ELP2	7156	0.176076	2.80936	0	-0.00052	ok	0	down_with_distance
TPGS2	7156	0.113611	1.98589	0	-0.00023	ok	0	down_with_distance
SETBP1	7156	0.115428	2.08053	0	-0.00018	ok	0	down_with_distance
PIAS2	7156	0.078815	2.40916	0	-0.00019	ok	0	down_with_distance
IER3IP1	7156	0.077418	2.54335	0	-0.00026	ok	0	down_with_distance
DYM	7156	0.139603	2.73892	0	-0.00024	ok	0	down_with_distance
MYO5B	7156	0.060229	2.63627	0	-0.00027	ok	0	down_with_distance
MBD2	7156	0.238401	2.41455	0	-0.00044	ok	0	down_with_distance
POLI	7156	0.114449	3.0725	0	-0.00037	ok	0	down_with_distance
RAB27B	7156	0.077278	2.02163	0	-0.00018	ok	0	down_with_distance
NARS	7156	0.104248	1.86961	0	-0.0002	ok	0	down_with_distance
ATP8B1	7156	0.087479	2.70569	0	-0.00032	ok	0	down_with_distance
NEDD4L	7156	0.117663	2.84691	0	-0.00039	ok	0	down_with_distance
ZNF532	7156	0.13052	2.52498	0	-0.00022	ok	0	down_with_distance
PMAIP1	7156	0.051006	2.13561	0	-0.00018	ok	0	down_with_distance
PIGN	7156	0.065959	2.27958	0	-0.00016	ok	0	down_with_distance
RELCH	7156	0.090973	2.08489	0	-0.00019	ok	0	down_with_distance
BCL2	7156	0.083147	2.36102	0	-0.00018	ok	0	down_with_distance
VPS4B	7156	0.090553	2.24334	0	-0.00015	ok	0	down_with_distance
SOCS6	7156	0.071968	1.93542	0	-0.00015	ok	0	down_with_distance
CYB5A	7156	0.157211	2.7636	0	-0.00051	ok	0	down_with_distance
CNDP2	7156	0.144075	2.83028	0	-0.0003	ok	0	down_with_distance
ZADH2	7156	0.067636	2.356	0	-0.00017	ok	0	down_with_distance
ZNF236	7156	0.05436	3.34102	0	-0.00018	ok	0	down_with_distance
TXNL4A	7156	0.183063	2.53524	0	-0.00045	ok	0	down_with_distance
RBFA	7156	0.074203	2.737	0	-0.00024	ok	0	down_with_distance
BSG	7156	0.112493	3.03562	0	-0.00038	ok	0	down_with_distance
CNN2	7156	0.20626	3.29584	0	0.000251	ok	0	up_with_distance
ARHGAP45	7156	0.054639	2.31475	0	0.00017	ok	0	up_with_distance
MEX3D	7156	0.056875	2.74847	0	-0.00018	ok	0	down_with_distance
TIMM13	7156	0.109978	3.00842	0	-0.00023	ok	0	down_with_distance
NFIC	7156	0.126607	2.04986	0	-0.0002	ok	0	down_with_distance
FZR1	7156	0.104667	2.54628	0	-0.0002	ok	0	down_with_distance
HMG20B	7156	0.115148	2.53059	0	-0.00029	ok	0	down_with_distance
KDM4B	7156	0.097541	2.51565	0	-0.00031	ok	0	down_with_distance
PTPRS	7156	0.122974	2.21321	0	-0.00026	ok	0	down_with_distance
C3	7156	0.355506	2.85461	0	0.000973	ok	0	up_with_distance
CTXN1	7156	0.080632	2.19174	0	-0.00025	ok	0	down_with_distance
ELAVL1	7156	0.093907	1.94898	0	-0.00017	ok	0	down_with_distance
UBL5	7156	0.090134	2.29816	0	-0.00025	ok	0	down_with_distance
PIN1	7156	0.068614	1.97705	0	-0.00015	ok	0	down_with_distance
DNMT1	7156	0.111235	2.57105	0	-0.00031	ok	0	down_with_distance
CDC37	7156	0.172582	1.97664	0	-0.00026	ok	0	down_with_distance
KEAP1	7156	0.100755	2.41476	0	-0.00025	ok	0	down_with_distance
SLC44A2	7156	0.183762	3.22018	0	-0.00055	ok	0	down_with_distance
ILF3	7156	0.22848	2.96861	0	-0.00051	ok	0	down_with_distance
DNM2	7156	0.152599	2.37357	0	-0.00019	ok	0	down_with_distance
SMARCA4	7156	0.147289	3.40715	0	-0.00041	ok	0	down_with_distance
RAB3D	7156	0.070291	2.40632	0	-0.00021	ok	0	down_with_distance
TMEM205	7156	0.06512	3.01114	0	-0.00023	ok	0	down_with_distance
RGL3	7156	0.055059	2.70127	0	-0.00025	ok	0	down_with_distance
ECSIT	7156	0.080771	2.79975	0	-0.00019	ok	0	down_with_distance
ELOF1	7156	0.094047	2.11468	0	-0.0002	ok	0	down_with_distance
ZNF44	7156	0.051565	1.7931	0	-0.00013	ok	0	down_with_distance
WDR83OS	7156	0.195081	3.12184	0	-0.00051	ok	0	down_with_distance
DHPS	7156	0.079234	2.55266	0	-0.00019	ok	0	down_with_distance
TNPO2	7156	0.111515	2.47365	0	-0.00028	ok	0	down_with_distance
TRIR	7156	0.262158	2.07962	0	-0.00032	ok	0	down_with_distance
HOOK2	7156	0.07071	3.04168	0	-0.00027	ok	0	down_with_distance
JUNB	7156	0.658329	3.12609	0	-0.00049	ok	0	down_with_distance
PRDX2	7156	0.242174	2.75509	0	-0.0007	ok	0	down_with_distance
DNASE2	7156	0.059391	2.15337	0	-0.00014	ok	0	down_with_distance
FARSA	7156	0.084265	2.91025	0	-0.00021	ok	0	down_with_distance
CALR	7156	0.09223	2.72219	0	-0.00019	ok	0	down_with_distance
RAD23A	7156	0.070151	2.6065	0	-0.00019	ok	0	down_with_distance
GADD45GIP1	7156	0.117384	1.93259	0	-0.0002	ok	0	down_with_distance
NACC1	7156	0.124371	3.21854	0	-0.00048	ok	0	down_with_distance
IER2	7156	0.512437	3.40993	0	-0.00113	ok	0	down_with_distance
MRI1	7156	0.054779	2.26109	0	-0.00014	ok	0	down_with_distance
C19orf53	7156	0.104108	1.99979	0	-0.00021	ok	0	down_with_distance
CC2D1A	7156	0.06512	2.99893	0	-0.00017	ok	0	down_with_distance
SAMD1	7156	0.098099	2.15223	0	-0.00024	ok	0	down_with_distance
PRKACA	7156	0.218837	3.17515	0	-0.00049	ok	0	down_with_distance
ASF1B	7156	0.05436	2.39228	0	-0.00021	ok	0	down_with_distance
ADGRL1	7156	0.0763	3.17653	0	-0.00034	ok	0	down_with_distance
DDX39A	7156	0.104528	2.38556	0	-0.00033	ok	0	down_with_distance
GIPC1	7156	0.063024	2.63881	0	-0.00019	ok	0	down_with_distance
DNAJB1	7156	0.170766	3.3646	0	-0.00057	ok	0	down_with_distance
NDUFB7	7156	0.166154	2.53464	0	-0.0004	ok	0	down_with_distance
ILVBL	7156	0.066937	2.76501	0	-0.0003	ok	0	down_with_distance
NOTCH3	7156	0.244131	4.09078	0	-0.00091	ok	0	down_with_distance
BRD4	7156	0.295277	3.03286	0	-0.00093	ok	0	down_with_distance
AKAP8	7156	0.102432	2.12872	0	-0.00023	ok	0	down_with_distance
AKAP8L	7156	0.159447	2.8838	0	-0.00047	ok	0	down_with_distance
WIZ	7156	0.208776	2.65017	0	-0.0006	ok	0	down_with_distance
TPM4	7156	0.366406	2.37089	0	-0.00063	ok	0	down_with_distance
RAB8A	7156	0.196898	2.73448	0	-0.00054	ok	0	down_with_distance
FAM32A	7156	0.139463	2.67769	0	-0.0004	ok	0	down_with_distance
AP1M1	7156	0.11976	3.43236	0	-0.00035	ok	0	down_with_distance
EPS15L1	7156	0.248183	3.52504	0	-0.00108	ok	0	down_with_distance
CHERP	7156	0.145053	2.76102	0	-0.0005	ok	0	down_with_distance
SLC35E1	7156	0.145752	3.08632	0	-0.00054	ok	0	down_with_distance
MED26	7156	0.060369	2.70634	0	-0.00023	ok	0	down_with_distance
SMIM7	7156	0.198016	3.53787	0	-0.0007	ok	0	down_with_distance
SIN3B	7156	0.225266	3.29857	0	-0.00074	ok	0	down_with_distance
MYO9B	7156	0.14114	2.43719	0	-0.00036	ok	0	down_with_distance
NR2F6	7156	0.277809	3.49003	0	-0.0011	ok	0	down_with_distance
BABAM1	7156	0.21171	2.98389	0	-0.00067	ok	0	down_with_distance
DDA1	7156	0.139184	3.64982	0	-0.00053	ok	0	down_with_distance
ANO8	7156	0.094326	3.32408	0	-0.00047	ok	0	down_with_distance
GTPBP3	7156	0.095444	2.59614	0	-0.00034	ok	0	down_with_distance
BST2	7156	0.500419	4.05931	0	-0.00193	ok	0	down_with_distance
MVB12A	7156	0.111515	3.09354	0	-0.00041	ok	0	down_with_distance
SLC27A1	7156	0.058133	2.43364	0	-0.0002	ok	0	down_with_distance
PGLS	7156	0.265651	2.91741	0	-0.00079	ok	0	down_with_distance
COLGALT1	7156	0.169089	2.85158	0	-0.00046	ok	0	down_with_distance
MAP1S	7156	0.085523	2.2508	0	-0.00026	ok	0	down_with_distance
CCDC124	7156	0.264114	2.68228	0	-0.00075	ok	0	down_with_distance
PIK3R2	7156	0.189491	3.09984	0	-0.00068	ok	0	down_with_distance
IQCN	7156	0.098938	3.00909	0	-0.00046	ok	0	down_with_distance
JUND	7156	0.579094	3.45687	0	-0.00172	ok	0	down_with_distance
LSM4	7156	0.307993	3.19963	0	-0.00107	ok	0	down_with_distance
PGPEP1	7156	0.089994	2.51072	0	-0.00024	ok	0	down_with_distance
SSBP4	7156	0.080492	2.40737	0	-0.00025	ok	0	down_with_distance
ISYNA1	7156	0.165595	3.44471	0	-0.00073	ok	0	down_with_distance
ELL	7156	0.0763	2.17424	0	-0.00014	ok	0	down_with_distance
FKBP8	7156	0.101453	1.77212	0	-0.00018	ok	0	down_with_distance
KXD1	7156	0.216741	2.49681	0	-0.00051	ok	0	down_with_distance
UBA52	7156	0.706959	3.04762	0	-0.00131	ok	0	down_with_distance
UPF1	7156	0.137088	2.86627	0	-0.00045	ok	0	down_with_distance
COPE	7156	0.215204	2.79071	0	-0.00055	ok	0	down_with_distance
DDX49	7156	0.127446	3.49894	0	-0.00044	ok	0	down_with_distance
SUGP2	7156	0.316518	3.66456	0	-0.0013	ok	0	down_with_distance
ARMC6	7156	0.100335	3.01869	0	-0.00031	ok	0	down_with_distance
TMEM161A	7156	0.066378	2.47505	0	-0.00021	ok	0	down_with_distance
MEF2B	7156	0.052404	2.24253	0	-0.00017	ok	0	down_with_distance
BORCS8	7156	0.143656	3.05085	0	-0.00057	ok	0	down_with_distance
RFXANK	7156	0.107742	2.64283	0	-0.00029	ok	0	down_with_distance
NR2C2AP	7156	0.066098	2.18655	0	-0.0002	ok	0	down_with_distance
GATAD2A	7156	0.12521	2.99666	0	-0.00042	ok	0	down_with_distance
NDUFA13	7156	0.07616	2.3667	0	-0.00025	ok	0	down_with_distance
URI1	7156	0.148686	2.43522	0	-0.00028	ok	0	down_with_distance
CEP89	7156	0.053102	2.4751	0	-0.00017	ok	0	down_with_distance
LSM14A	7156	0.051146	1.79719	0	-0.00013	ok	0	down_with_distance
UBA2	7156	0.076439	1.97322	0	-0.00016	ok	0	down_with_distance
FXYD3	7156	0.202627	3.00308	0	-0.00067	ok	0	down_with_distance
LSR	7156	0.112074	2.70025	0	-0.0004	ok	0	down_with_distance
TMEM147	7156	0.077418	2.20405	0	-0.00019	ok	0	down_with_distance
KMT2B	7156	0.102292	2.21917	0	-0.00018	ok	0	down_with_distance
PSENEN	7156	0.094606	2.36039	0	-0.00031	ok	0	down_with_distance
PROSER3	7156	0.053801	2.50506	0	-0.00017	ok	0	down_with_distance
POLR2I	7156	0.132616	2.55022	0	-0.00037	ok	0	down_with_distance
TBCB	7156	0.127166	2.18962	0	-0.0002	ok	0	down_with_distance
CAPNS1	7156	0.126048	2.07197	0	-0.00026	ok	0	down_with_distance
ZNF146	7156	0.121017	2.34724	0	-0.00026	ok	0	down_with_distance
SIPA1L3	7156	0.067077	1.89269	0	-0.00016	ok	0	down_with_distance
SPINT2	7156	0.27194	3.55149	0	-0.0011	ok	0	down_with_distance
C19orf33	7156	0.057714	2.101	0	-0.00016	ok	0	down_with_distance
ACTN4	7156	0.165036	2.56199	0	-0.00031	ok	0	down_with_distance
HNRNPL	7156	0.206121	3.47276	0	-0.00033	ok	0	down_with_distance
PAK4	7156	0.080073	2.4457	0	-0.00023	ok	0	down_with_distance
SAMD4B	7156	0.119899	2.57378	0	-0.00023	ok	0	down_with_distance
MED29	7156	0.056316	2.14203	0	-0.00012	ok	0	down_with_distance
ZFP36	7156	0.557854	2.34619	0	0.000542	ok	0	up_with_distance
TIMM50	7156	0.071548	2.21794	0	-0.0002	ok	0	down_with_distance
PSMC4	7156	0.086221	1.90009	0	-0.00018	ok	0	down_with_distance
AKT2	7156	0.116965	2.22441	0	-0.00024	ok	0	down_with_distance
BLVRB	7156	0.063443	2.54746	0	-0.00016	ok	0	down_with_distance
SNRPA	7156	0.09796	3.84814	0	-0.0002	ok	0	down_with_distance
HNRNPUL1	7156	0.209475	2.09935	0	-0.00026	ok	0	down_with_distance
CEACAM6	7156	0.09265	3.2436	0	-0.00048	ok	0	down_with_distance
RABAC1	7156	0.108999	2.55058	0	-0.00016	ok	0	down_with_distance
GSK3A	7156	0.055618	1.89574	0	-0.00014	ok	0	down_with_distance
ERF	7156	0.146171	2.34631	0	-0.00032	ok	0	down_with_distance
CIC	7156	0.096842	2.82911	0	-0.00017	ok	0	down_with_distance
PAFAH1B3	7156	0.096842	2.8127	0	-0.00036	ok	0	down_with_distance
XRCC1	7156	0.080492	2.55992	0	-0.00022	ok	0	down_with_distance
ZNF428	7156	0.095864	2.007	0	-0.00019	ok	0	down_with_distance
BCL3	7156	0.204304	3.37294	0	-0.00065	ok	0	down_with_distance
BCAM	7156	0.241196	3.47427	0	-0.0009	ok	0	down_with_distance
NECTIN2	7156	0.155674	3.28001	0	-0.00063	ok	0	down_with_distance
TOMM40	7156	0.060928	2.17421	0	-0.00016	ok	0	down_with_distance
CLPTM1	7156	0.123952	2.47837	0	-0.00031	ok	0	down_with_distance
GEMIN7	7156	0.062465	2.44223	0	-0.00017	ok	0	down_with_distance
PPP1R37	7156	0.08706	2.04609	0	-0.00018	ok	0	down_with_distance
VASP	7156	0.166713	2.81005	0	-0.00027	ok	0	down_with_distance
EML2	7156	0.062605	2.47235	0	-0.00016	ok	0	down_with_distance
SNRPD2	7156	0.132476	1.79566	0	-0.00019	ok	0	down_with_distance
FBXO46	7156	0.077977	2.60944	0	-0.00022	ok	0	down_with_distance
SIX5	7156	0.051984	2.1643	0	-0.00014	ok	0	down_with_distance
DMWD	7156	0.104108	2.24655	0	-0.00018	ok	0	down_with_distance
SYMPK	7156	0.140022	2.12235	0	-0.00026	ok	0	down_with_distance
ARHGAP35	7156	0.163639	2.91689	0	-0.00051	ok	0	down_with_distance
ZC3H4	7156	0.107602	1.8678	0	-0.0002	ok	0	down_with_distance
NAPA	7156	0.137786	2.67615	0	-0.00031	ok	0	down_with_distance
SELENOW	7156	0.356484	2.27232	0	-0.0005	ok	0	down_with_distance
LIG1	7156	0.099637	3.32507	0	-0.00034	ok	0	down_with_distance
KDELR1	7156	0.069173	2.6996	0	-0.00024	ok	0	down_with_distance
CYTH2	7156	0.176495	2.62991	0	-0.00048	ok	0	down_with_distance
FAM83E	7156	0.062745	2.61041	0	-0.00029	ok	0	down_with_distance
NUCB1	7156	0.191867	2.5449	0	-0.00031	ok	0	down_with_distance
RUVBL2	7156	0.062465	2.23589	0	-0.00018	ok	0	down_with_distance
TRPM4	7156	0.154975	4.02366	0	-0.00071	ok	0	down_with_distance
CD37	7156	0.069033	2.0882	0	0.000223	ok	0	up_with_distance
TEAD2	7156	0.086082	2.37471	0	-0.00024	ok	0	down_with_distance
PRR12	7156	0.088038	2.17016	0	-0.00023	ok	0	down_with_distance
SCAF1	7156	0.116965	2.30473	0	-0.0003	ok	0	down_with_distance
PRMT1	7156	0.085523	2.35906	0	-0.00018	ok	0	down_with_distance
MED25	7156	0.101314	2.49334	0	-0.0002	ok	0	down_with_distance
PTOV1	7156	0.139324	2.62452	0	-0.00032	ok	0	down_with_distance
AKT1S1	7156	0.095864	1.92319	0	-0.0002	ok	0	down_with_distance
TBC1D17	7156	0.060648	2.07491	0	-0.00014	ok	0	down_with_distance
ATF5	7156	0.097121	2.38287	0	-0.00024	ok	0	down_with_distance
MYH14	7156	0.070011	3.10289	0	-0.00026	ok	0	down_with_distance
KCNC3	7156	0.146031	3.38889	0	-0.00067	ok	0	down_with_distance
NR1H2	7156	0.100335	2.19635	0	-0.00024	ok	0	down_with_distance
EMC10	7156	0.178312	3.35195	0	-0.00048	ok	0	down_with_distance
C19orf48	7156	0.113331	2.27325	0	-0.00031	ok	0	down_with_distance
ZNF83	7156	0.105226	2.59478	0	-0.00024	ok	0	down_with_distance
NDUFA3	7156	0.123952	2.02871	0	-0.00026	ok	0	down_with_distance
CNOT3	7156	0.059111	2.19585	0	-0.00017	ok	0	down_with_distance
TMC4	7156	0.055478	2.72451	0	-0.00024	ok	0	down_with_distance
MBOAT7	7156	0.112912	2.90464	0	-0.00045	ok	0	down_with_distance
LENG8	7156	0.296814	2.71672	0	-0.00036	ok	0	down_with_distance
NLRP2	7156	0.060788	2.67791	0	-0.00025	ok	0	down_with_distance
EPS8L1	7156	0.06526	2.43252	0	-0.00025	ok	0	down_with_distance
TNNT1	7156	0.113751	2.76024	0	-0.00041	ok	0	down_with_distance
TMEM238	7156	0.179989	3.18573	0	-0.00064	ok	0	down_with_distance
NAT14	7156	0.070151	2.93916	0	-0.00025	ok	0	down_with_distance
ZNF580	7156	0.077138	1.95535	0	-0.00015	ok	0	down_with_distance
EPN1	7156	0.1628	2.01966	0	-0.00024	ok	0	down_with_distance
ZNF552	7156	0.231135	3.76722	0	-0.00122	ok	0	down_with_distance
ZNF587B	7156	0.061766	2.34007	0	-0.00018	ok	0	down_with_distance
ZSCAN18	7156	0.0545	1.91957	0	-0.00013	ok	0	down_with_distance
ZNF544	7156	0.091252	2.55911	0	-0.00021	ok	0	down_with_distance
TRIM28	7156	0.052683	2.00587	0	-0.00012	ok	0	down_with_distance
CHMP2A	7156	0.100894	2.41074	0	-0.00025	ok	0	down_with_distance
C20orf96	7156	0.053661	2.69007	0	-0.00019	ok	0	down_with_distance
SOX12	7156	0.053941	2.40218	0	-0.00019	ok	0	down_with_distance
RBCK1	7156	0.082309	2.09774	0	-0.00013	ok	0	down_with_distance
PSMF1	7156	0.129681	1.98836	0	-0.00023	ok	0	down_with_distance
SNRPB	7156	0.177613	2.64388	0	-0.00048	ok	0	down_with_distance
NOP56	7156	0.084964	2.51117	0	-0.00018	ok	0	down_with_distance
IDH3B	7156	0.10327	1.94642	0	-0.0002	ok	0	down_with_distance
PTPRA	7156	0.058832	2.55544	0	-9.6e-05	ok	0	down_with_distance
DDRGK1	7156	0.10341	2.62967	0	-0.0003	ok	0	down_with_distance
ITPA	7156	0.087619	2.53962	0	-0.00026	ok	0	down_with_distance
MAVS	7156	0.11948	2.24394	0	-0.00023	ok	0	down_with_distance
PRNP	7156	0.052683	1.84444	0	0.00014	ok	0	up_with_distance
KIF16B	7156	0.150084	3.32478	0	-0.00059	ok	0	down_with_distance
DSTN	7156	0.286473	2.83371	0	-0.00065	ok	0	down_with_distance
SNX5	7156	0.072107	2.75173	0	-0.00017	ok	0	down_with_distance
OVOL2	7156	0.069592	2.61198	0	-0.00025	ok	0	down_with_distance
MGME1	7156	0.076719	2.37013	0	-0.00016	ok	0	down_with_distance
SEC23B	7156	0.062605	1.8682	0	-0.00015	ok	0	down_with_distance
CST3	7156	0.406372	1.81685	0	-0.00035	ok	0	down_with_distance
APMAP	7156	0.098938	2.09733	0	-0.00017	ok	0	down_with_distance
ENTPD6	7156	0.083147	2.84502	0	-0.00016	ok	0	down_with_distance
HM13	7156	0.109698	2.48245	0	-0.00024	ok	0	down_with_distance
TPX2	7156	0.063304	2.82067	0	-0.0003	ok	0	down_with_distance
CBFA2T2	7156	0.074483	1.98693	0	-0.00016	ok	0	down_with_distance
NECAB3	7156	0.11962	3.20404	0	-0.0005	ok	0	down_with_distance
E2F1	7156	0.072247	2.75075	0	-0.00033	ok	0	down_with_distance
PXMP4	7156	0.052823	2.15892	0	-0.00018	ok	0	down_with_distance
CHMP4B	7156	0.153717	1.91998	0	-0.00026	ok	0	down_with_distance
AHCY	7156	0.091811	2.78978	0	-0.00023	ok	0	down_with_distance
DYNLRB1	7156	0.166993	2.5365	0	-0.00033	ok	0	down_with_distance
MMP24OS	7156	0.152599	1.82539	0	-0.00023	ok	0	down_with_distance
EIF6	7156	0.106065	1.93677	0	-0.00016	ok	0	down_with_distance
UQCC1	7156	0.062884	2.001	0	-0.00014	ok	0	down_with_distance
ERGIC3	7156	0.273617	3.11874	0	-0.00054	ok	0	down_with_distance
ROMO1	7156	0.143236	2.37241	0	-0.00029	ok	0	down_with_distance
RBM39	7156	0.149106	2.50763	0	-0.00019	ok	0	down_with_distance
EPB41L1	7156	0.052543	2.25669	0	-0.00014	ok	0	down_with_distance
RAB5IF	7156	0.0872	2.49207	0	-0.00027	ok	0	down_with_distance
SOGA1	7156	0.083846	1.89589	0	-0.00017	ok	0	down_with_distance
SAMHD1	7156	0.124371	2.58471	0	0.000308	ok	0	up_with_distance
RALGAPB	7156	0.086641	2.1066	0	-0.00016	ok	0	down_with_distance
TOP1	7156	0.099916	1.97628	0	-0.00022	ok	0	down_with_distance
CHD6	7156	0.056316	2.31042	0	-0.00013	ok	0	down_with_distance
PTPRT	7156	0.13066	3.23191	0	-0.00058	ok	0	down_with_distance
MYBL2	7156	0.069871	2.54955	0	-0.00029	ok	0	down_with_distance
SERINC3	7156	0.116126	2.31826	0	-0.00018	ok	0	down_with_distance
PABPC1L	7156	0.147429	3.70731	0	-0.00055	ok	0	down_with_distance
SDC4	7156	0.149385	3.30219	0	-0.00066	ok	0	down_with_distance
DBNDD2	7156	0.085383	1.7037	0	-0.00015	ok	0	down_with_distance
PIGT	7156	0.106624	2.65421	0	-0.00036	ok	0	down_with_distance
UBE2C	7156	0.050727	2.26941	0	-0.00022	ok	0	down_with_distance
SLC2A10	7156	0.077697	3.16608	0	-0.00039	ok	0	down_with_distance
ZMYND8	7156	0.083985	2.3554	0	-0.00017	ok	0	down_with_distance
ARFGEF2	7156	0.072806	1.92022	0	-0.00015	ok	0	down_with_distance
STAU1	7156	0.149385	2.45298	0	-0.00032	ok	0	down_with_distance
CEBPB	7156	0.132756	2.93514	0	0.000181	ok	0	up_with_distance
PARD6B	7156	0.07602	2.74095	0	-0.00033	ok	0	down_with_distance
ADNP	7156	0.100196	2.35893	0	-0.00029	ok	0	down_with_distance
DPM1	7156	0.093069	2.27053	0	-0.0002	ok	0	down_with_distance
ATP9A	7156	0.084964	2.58565	0	-0.00025	ok	0	down_with_distance
TSHZ2	7156	0.063164	2.12002	0	0.00019	ok	0	up_with_distance
ZNF217	7156	0.111794	2.6306	0	-0.00026	ok	0	down_with_distance
VAPB	7156	0.059111	3.73749	0	-0.00017	ok	0	down_with_distance
NPEPL1	7156	0.123533	2.49703	0	-0.0002	ok	0	down_with_distance
NELFCD	7156	0.110676	2.14064	0	-0.00024	ok	0	down_with_distance
SYCP2	7156	0.068055	3.31498	0	-0.00031	ok	0	down_with_distance
TAF4	7156	0.05953	1.87742	0	-0.00015	ok	0	down_with_distance
LSM14B	7156	0.057854	1.96096	0	-0.00012	ok	0	down_with_distance
PSMA7	7156	0.117663	2.64396	0	-0.00023	ok	0	down_with_distance
SS18L1	7156	0.068614	2.33324	0	-0.0002	ok	0	down_with_distance
OSBPL2	7156	0.066098	1.81595	0	-0.00014	ok	0	down_with_distance
ADRM1	7156	0.096143	2.53802	0	-0.00021	ok	0	down_with_distance
LAMA5	7156	0.160145	3.25496	0	-0.00063	ok	0	down_with_distance
DIDO1	7156	0.152879	2.21215	0	-0.00023	ok	0	down_with_distance
EEF1A2	7156	0.059251	2.05087	0	-0.00018	ok	0	down_with_distance
PPDPF	7156	0.362353	2.8645	0	-0.00085	ok	0	down_with_distance
ZGPAT	7156	0.080632	1.79551	0	-0.00016	ok	0	down_with_distance
SLC2A4RG	7156	0.198435	2.76969	0	-0.00054	ok	0	down_with_distance
TPD52L2	7156	0.135551	2.31694	0	-0.00029	ok	0	down_with_distance
UCKL1	7156	0.072247	1.97049	0	-0.00014	ok	0	down_with_distance
ZNF512B	7156	0.073225	2.34844	0	-0.00026	ok	0	down_with_distance
PRPF6	7156	0.146171	2.30216	0	-0.00031	ok	0	down_with_distance
TCEA2	7156	0.062046	1.77358	0	-0.00013	ok	0	down_with_distance
NRIP1	7156	0.096982	2.20504	0	-0.00022	ok	0	down_with_distance
APP	7156	0.40204	3.3679	0	-0.001	ok	0	down_with_distance
ADAMTS1	7156	0.055338	2.83022	0	0.000186	ok	0	up_with_distance
USP16	7156	0.091811	1.87418	0	-0.00017	ok	0	down_with_distance
CCT8	7156	0.071688	2.33411	0	-0.00014	ok	0	down_with_distance
SOD1	7156	0.110397	1.91059	0	-0.00019	ok	0	down_with_distance
SCAF4	7156	0.078675	2.35566	0	-0.00016	ok	0	down_with_distance
CFAP298	7156	0.119061	2.65154	0	-0.00035	ok	0	down_with_distance
SLC5A3	7156	0.070291	2.5957	0	-0.00014	ok	0	down_with_distance
SETD4	7156	0.057155	1.75609	0	-0.00013	ok	0	down_with_distance
TTC3	7156	0.369061	3.52314	0	-0.00118	ok	0	down_with_distance
VPS26C	7156	0.059111	1.76926	0	-0.00013	ok	0	down_with_distance
DYRK1A	7156	0.128004	2.54935	0	-0.00031	ok	0	down_with_distance
ETS2	7156	0.061347	2.50169	0	0.00021	ok	0	up_with_distance
BRWD1	7156	0.134572	2.94136	0	-0.00042	ok	0	down_with_distance
HMGN1	7156	0.270542	3.11145	0	-0.00077	ok	0	down_with_distance
TFF3	7156	0.230576	3.73613	0	-0.00123	ok	0	down_with_distance
TFF1	7156	0.247904	3.86292	0	-0.00135	ok	0	down_with_distance
TMPRSS3	7156	0.06498	3.03531	0	-0.0003	ok	0	down_with_distance
ITGB2	7156	0.057993	1.97687	0	0.000169	ok	0	up_with_distance
COL6A1	7156	0.40777	2.46224	0	0.000455	ok	0	up_with_distance
COL6A2	7156	0.472191	2.60025	0	0.000487	ok	0	up_with_distance
ADA2	7156	0.057714	1.97151	0	0.000154	ok	0	up_with_distance
SLC25A1	7156	0.076719	2.29178	0	-0.00014	ok	0	down_with_distance
IGLC1	7156	0.080352	2.70851	0	0.000294	ok	0	up_with_distance
MIF	7156	0.306456	3.35598	0	-0.00095	ok	0	down_with_distance
DDT	7156	0.201928	2.82375	0	-0.00053	ok	0	down_with_distance
SPECC1L	7156	0.107043	1.81168	0	-0.00019	ok	0	down_with_distance
GUCD1	7156	0.115148	2.17851	0	-0.00024	ok	0	down_with_distance
LRRC75B	7156	0.062046	2.44246	0	-0.00021	ok	0	down_with_distance
XBP1	7156	0.552264	3.99118	0	-0.00232	ok	0	down_with_distance
EWSR1	7156	0.132756	2.43211	0	-0.00025	ok	0	down_with_distance
UQCR10	7156	0.137228	1.84645	0	-0.00019	ok	0	down_with_distance
SEC14L2	7156	0.083287	2.35601	0	-0.00019	ok	0	down_with_distance
MORC2	7156	0.07043	2.91512	0	-0.00019	ok	0	down_with_distance
RTCB	7156	0.090553	3.02404	0	-0.00023	ok	0	down_with_distance
LARGE1	7156	0.069033	2.73718	0	-0.00028	ok	0	down_with_distance
HMGXB4	7156	0.080771	2.22335	0	-0.00022	ok	0	down_with_distance
MCM5	7156	0.063723	2.51283	0	-0.00015	ok	0	down_with_distance
PVALB	7156	0.071548	2.50804	0	-0.00028	ok	0	down_with_distance
C1QTNF6	7156	0.060648	1.87054	0	-0.00015	ok	0	down_with_distance
GGA1	7156	0.071828	1.79794	0	-0.00014	ok	0	down_with_distance
LGALS1	7156	0.5436	2.34804	0	-0.00049	ok	0	down_with_distance
NOL12	7156	0.058552	2.12224	0	-0.00012	ok	0	down_with_distance
H1F0	7156	0.143236	2.44775	0	-0.00042	ok	0	down_with_distance
ANKRD54	7156	0.051984	2.08333	0	-0.00014	ok	0	down_with_distance
TMEM184B	7156	0.112493	2.49554	0	-0.00029	ok	0	down_with_distance
DDX17	7156	0.142538	2.66964	0	-0.00022	ok	0	down_with_distance
SUN2	7156	0.079514	1.72681	0	0.000146	ok	0	up_with_distance
RANGAP1	7156	0.071129	2.00889	0	-0.00013	ok	0	down_with_distance
XRCC6	7156	0.075741	2.12872	0	-0.00016	ok	0	down_with_distance
SNU13	7156	0.197177	2.12478	0	-0.00033	ok	0	down_with_distance
SREBF2	7156	0.085383	2.20132	0	-0.00016	ok	0	down_with_distance
PARVG	7156	0.050028	1.99941	0	0.000187	ok	0	up_with_distance
ARHGAP8	7156	0.074762	2.94059	0	-0.0003	ok	0	down_with_distance
CELSR1	7156	0.135131	3.03891	0	-0.00056	ok	0	down_with_distance
PLCXD1	7156	0.056177	3.19304	0	-0.00026	ok	0	down_with_distance
GTPBP6	7156	0.11948	1.82086	0	-0.00019	ok	0	down_with_distance
SLC25A6	7156	0.192985	2.10614	0	-0.00024	ok	0	down_with_distance
TBL1X	7156	0.057993	2.19506	0	-0.00018	ok	0	down_with_distance
WWC3	7156	0.076579	1.93166	0	-0.00014	ok	0	down_with_distance
TMSB4X	7156	0.938373	1.8981	0	0.000322	ok	0	up_with_distance
OFD1	7156	0.077138	2.90187	0	-0.00011	ok	0	down_with_distance
CTPS2	7156	0.060928	2.21501	0	-0.00013	ok	0	down_with_distance
SYAP1	7156	0.161962	2.37009	0	-0.00042	ok	0	down_with_distance
RBBP7	7156	0.082868	2.56285	0	-0.00022	ok	0	down_with_distance
REPS2	7156	0.086501	2.54685	0	-0.00027	ok	0	down_with_distance
PDHA1	7156	0.101314	1.97791	0	-0.0002	ok	0	down_with_distance
SMS	7156	0.144913	2.47298	0	-0.00035	ok	0	down_with_distance
PRDX4	7156	0.061068	2.03833	0	-0.00016	ok	0	down_with_distance
SAT1	7156	0.394913	2.00434	0	0.000403	ok	0	up_with_distance
TAB3	7156	0.051146	1.86569	0	-0.00012	ok	0	down_with_distance
ATP6AP2	7156	0.087619	2.80216	0	-0.00019	ok	0	down_with_distance
USP9X	7156	0.183063	2.00794	0	-0.00027	ok	0	down_with_distance
CASK	7156	0.116685	2.58971	0	-0.00027	ok	0	down_with_distance
NDUFB11	7156	0.110537	2.32563	0	-0.00031	ok	0	down_with_distance
UBA1	7156	0.078815	2.78122	0	-0.00028	ok	0	down_with_distance
CDK16	7156	0.133594	2.39383	0	-0.00032	ok	0	down_with_distance
EBP	7156	0.050587	2.46308	0	-0.00018	ok	0	down_with_distance
RBM3	7156	0.326998	2.84812	0	-0.00072	ok	0	down_with_distance
WDR13	7156	0.087479	2.59049	0	-0.00014	ok	0	down_with_distance
HDAC6	7156	0.068474	2.7084	0	-0.00021	ok	0	down_with_distance
MAGED1	7156	0.22848	3.23522	0	-0.00087	ok	0	down_with_distance
KDM5C	7156	0.192705	2.56415	0	-0.00038	ok	0	down_with_distance
SMC1A	7156	0.12521	2.91025	0	-0.00032	ok	0	down_with_distance
HSD17B10	7156	0.096423	2.06606	0	-0.00018	ok	0	down_with_distance
MAGED2	7156	0.353689	3.15142	0	-0.00122	ok	0	down_with_distance
MSN	7156	0.133874	1.89765	0	0.000243	ok	0	up_with_distance
AR	7156	0.074623	3.99143	0	-0.0004	ok	0	down_with_distance
PDZD11	7156	0.059391	1.82067	0	-0.00013	ok	0	down_with_distance
ZMYM3	7156	0.053801	2.67432	0	-0.00012	ok	0	down_with_distance
NONO	7156	0.080352	3.2107	0	-0.00027	ok	0	down_with_distance
ATRX	7156	0.142538	2.20403	0	-0.00019	ok	0	down_with_distance
HNRNPH2	7156	0.072666	2.31996	0	-0.00019	ok	0	down_with_distance
BEX3	7156	0.14114	2.20759	0	-0.0003	ok	0	down_with_distance
TCEAL4	7156	0.245249	3.55274	0	-0.00077	ok	0	down_with_distance
TCEAL3	7156	0.094187	2.26797	0	-0.0003	ok	0	down_with_distance
TCEAL1	7156	0.094326	2.68544	0	-0.00029	ok	0	down_with_distance
MORF4L2	7156	0.096003	2.28391	0	-0.0003	ok	0	down_with_distance
FAM199X	7156	0.083985	1.92538	0	-0.00018	ok	0	down_with_distance
TSC22D3	7156	0.307015	3.47493	0	0.000411	ok	0	up_with_distance
COL4A5	7156	0.117105	3.31361	0	-0.00059	ok	0	down_with_distance
PGRMC1	7156	0.138904	2.93085	0	-0.00045	ok	0	down_with_distance
UBE2A	7156	0.061906	1.72343	0	-0.00013	ok	0	down_with_distance
NDUFA1	7156	0.134013	2.07125	0	-0.00029	ok	0	down_with_distance
MCTS1	7156	0.057015	1.98024	0	-0.00014	ok	0	down_with_distance
THOC2	7156	0.073225	2.05744	0	-0.00017	ok	0	down_with_distance
SMARCA1	7156	0.102432	2.78932	0	-0.00034	ok	0	down_with_distance
RAP2C	7156	0.091811	3.0969	0	-0.0003	ok	0	down_with_distance
HPRT1	7156	0.05422	2.25432	0	-0.00014	ok	0	down_with_distance
HTATSF1	7156	0.058273	2.17844	0	-0.00016	ok	0	down_with_distance
LDOC1	7156	0.080492	2.19117	0	-0.00024	ok	0	down_with_distance
BCAP31	7156	0.077557	2.17613	0	-0.0002	ok	0	down_with_distance
IDH3G	7156	0.074902	1.74709	0	-0.00014	ok	0	down_with_distance
EMD	7156	0.142538	2.43264	0	-0.00033	ok	0	down_with_distance
ATP6AP1	7156	0.12479	2.37392	0	-0.00033	ok	0	down_with_distance
GDI1	7156	0.133454	2.15594	0	-0.00021	ok	0	down_with_distance
PLXNA3	7156	0.072107	1.84066	0	-0.00015	ok	0	down_with_distance
IKBKG	7156	0.071269	3.02852	0	-0.00015	ok	0	down_with_distance
MT-ND1	7156	0.455422	3.26886	0	-0.00142	ok	0	down_with_distance
MT-ND2	7156	0.590274	3.56086	0	-0.0019	ok	0	down_with_distance
MT-CO2	7156	0.704444	3.73223	0	-0.00194	ok	0	down_with_distance
MT-ATP6	7156	0.757267	3.7227	0	-0.00192	ok	0	down_with_distance
MT-CO3	7156	0.807574	3.46834	0	-0.00189	ok	0	down_with_distance
MT-ND3	7156	0.519145	3.5102	0	-0.0015	ok	0	down_with_distance
MT-ND4L	7156	0.689491	3.68548	0	-0.00203	ok	0	down_with_distance
MT-ND4	7156	0.74986	3.56024	0	-0.00199	ok	0	down_with_distance
MT-ND5	7156	0.35858	3.25763	0	-0.00108	ok	0	down_with_distance
MT-ND6	7156	0.505031	3.66922	0	-0.0011	ok	0	down_with_distance
MT-CYB	7156	0.732113	3.4512	0	-0.0018	ok	0	down_with_distance
LAMP2	7156	0.111515	3.15469	9.46e-08	-0.00021	ok	1.79e-07	down_with_distance
BTBD9	7156	0.069871	3.48516	1.14e-07	-0.00015	ok	2.16e-07	down_with_distance
ADD1	7156	0.150084	1.72406	1.41e-07	-0.00019	ok	2.67e-07	down_with_distance
NUP160	7156	0.081191	1.70414	1.46e-07	-0.00014	ok	2.76e-07	down_with_distance
BTBD1	7156	0.102571	1.71573	1.58e-07	-0.00016	ok	2.98e-07	down_with_distance
ATP6V0D1	7156	0.104248	1.79749	1.62e-07	-0.00015	ok	3.06e-07	down_with_distance
CHMP3	7156	0.134433	1.79607	1.68e-07	-0.0002	ok	3.18e-07	down_with_distance
TPD52L1	7156	0.050727	1.76633	1.86e-07	-0.00011	ok	3.52e-07	down_with_distance
FIS1	7156	0.10844	1.86131	1.91e-07	-0.00016	ok	3.6e-07	down_with_distance
LMNB2	7156	0.055897	1.71609	1.93e-07	-0.00012	ok	3.64e-07	down_with_distance
EIF4A1	7156	0.224148	1.71643	2.23e-07	-0.00023	ok	4.21e-07	down_with_distance
MRFAP1L1	7156	0.122135	1.93681	2.35e-07	-0.00018	ok	4.44e-07	down_with_distance
NSMCE1	7156	0.100335	3.73084	2.37e-07	-0.00022	ok	4.48e-07	down_with_distance
HES4	7156	0.069173	1.76486	2.53e-07	-0.00014	ok	4.77e-07	down_with_distance
ANAPC4	7156	0.070151	1.87747	2.55e-07	-0.00013	ok	4.81e-07	down_with_distance
NDUFS3	7156	0.066797	1.9006	2.6e-07	-0.00013	ok	4.9e-07	down_with_distance
PSMC3	7156	0.088457	1.90436	2.62e-07	-0.00015	ok	4.93e-07	down_with_distance
SMARCB1	7156	0.100335	1.89426	2.62e-07	-0.00017	ok	4.93e-07	down_with_distance
TFRC	7156	0.065959	3.41608	2.63e-07	-0.00016	ok	4.94e-07	down_with_distance
AZIN1	7156	0.115008	2.05157	2.69e-07	-0.00016	ok	5.05e-07	down_with_distance
PDIA5	7156	0.056596	1.72272	2.78e-07	-0.00012	ok	5.23e-07	down_with_distance
ARMCX2	7156	0.056037	1.84781	2.81e-07	-0.00013	ok	5.28e-07	down_with_distance
CAMK2N1	7156	0.08147	1.70641	2.87e-07	-0.00015	ok	5.39e-07	down_with_distance
CSF2RA	7156	0.063443	1.80915	2.88e-07	0.000132	ok	5.4e-07	up_with_distance
ZNF326	7156	0.07085	1.82296	2.93e-07	-0.00013	ok	5.5e-07	down_with_distance
YWHAB	7156	0.056596	1.86134	2.97e-07	-0.00012	ok	5.57e-07	down_with_distance
ERO1A	7156	0.061487	1.8812	3.04e-07	-0.00013	ok	5.7e-07	down_with_distance
PPM1G	7156	0.079094	1.98853	3.07e-07	-0.00013	ok	5.75e-07	down_with_distance
EGR1	7156	0.649385	3.41435	3.08e-07	-0.00045	ok	5.77e-07	down_with_distance
AXIN1	7156	0.053941	2.99065	3.09e-07	-0.00012	ok	5.79e-07	down_with_distance
SNAP47	7156	0.052963	1.79608	3.1e-07	-0.00012	ok	5.8e-07	down_with_distance
LAMA2	7156	0.070291	1.8126	3.11e-07	0.000146	ok	5.82e-07	up_with_distance
ING4	7156	0.05436	1.91599	3.17e-07	-0.00012	ok	5.93e-07	down_with_distance
RNF181	7156	0.088737	1.83845	3.21e-07	-0.00014	ok	6e-07	down_with_distance
2003-08-01	7156	0.067915	1.93189	3.24e-07	-0.00013	ok	6.07e-07	down_with_distance
MID1IP1	7156	0.076859	1.91167	3.28e-07	-0.00013	ok	6.12e-07	down_with_distance
TMEM176B	7156	0.066797	1.77134	3.29e-07	0.000151	ok	6.15e-07	up_with_distance
PYCR2	7156	0.093767	1.93196	3.34e-07	-0.00015	ok	6.24e-07	down_with_distance
CAPN1	7156	0.110397	1.92467	3.38e-07	-0.00017	ok	6.31e-07	down_with_distance
PPRC1	7156	0.051984	1.86111	3.38e-07	-0.00011	ok	6.31e-07	down_with_distance
UBR7	7156	0.053242	1.91485	3.41e-07	-0.00011	ok	6.35e-07	down_with_distance
CABIN1	7156	0.091671	1.70391	3.44e-07	-0.00015	ok	6.42e-07	down_with_distance
SELENON	7156	0.14142	1.97361	3.53e-07	-0.00018	ok	6.59e-07	down_with_distance
KMT2E	7156	0.199134	1.85726	3.61e-07	-0.00023	ok	6.72e-07	down_with_distance
TMEM106B	7156	0.062605	1.83657	3.64e-07	-0.00012	ok	6.78e-07	down_with_distance
NFKBIZ	7156	0.176775	2.07715	3.66e-07	-0.00022	ok	6.81e-07	down_with_distance
SART1	7156	0.063723	1.8157	3.66e-07	-0.00013	ok	6.81e-07	down_with_distance
DUSP2	7156	0.052264	2.18709	3.7e-07	0.000117	ok	6.88e-07	up_with_distance
ZNF507	7156	0.05436	4.1183	3.77e-07	-0.00012	ok	7.02e-07	down_with_distance
GPATCH8	7156	0.068614	1.6842	3.84e-07	-0.00013	ok	7.14e-07	down_with_distance
TCAF1	7156	0.057015	1.68987	4.1e-07	-0.00012	ok	7.62e-07	down_with_distance
AGFG1	7156	0.10341	1.8594	4.1e-07	-0.00016	ok	7.62e-07	down_with_distance
SHOC2	7156	0.090833	2.22901	4.15e-07	-0.00017	ok	7.7e-07	down_with_distance
CCDC159	7156	0.057295	2.07313	4.19e-07	-0.0001	ok	7.77e-07	down_with_distance
PFKM	7156	0.056037	1.8207	4.23e-07	-0.00011	ok	7.84e-07	down_with_distance
CRIP2	7156	0.074483	2.36834	4.41e-07	-0.00016	ok	8.18e-07	down_with_distance
CCAR2	7156	0.051705	2.91316	4.42e-07	-0.00012	ok	8.2e-07	down_with_distance
TMEM245	7156	0.077697	2.93466	4.47e-07	-0.00015	ok	8.29e-07	down_with_distance
LAMA4	7156	0.07616	1.79702	4.47e-07	0.000148	ok	8.29e-07	up_with_distance
RAB10	7156	0.126048	2.01489	4.48e-07	-0.00017	ok	8.3e-07	down_with_distance
MIER1	7156	0.062465	2.36935	4.58e-07	-0.00011	ok	8.47e-07	down_with_distance
OAF	7156	0.096423	1.69297	4.59e-07	0.000169	ok	8.49e-07	up_with_distance
DCAF5	7156	0.106764	1.98531	4.59e-07	-0.00016	ok	8.49e-07	down_with_distance
ESF1	7156	0.051425	2.28229	4.67e-07	-9.2e-05	ok	8.64e-07	down_with_distance
ZNF280D	7156	0.055338	2.57789	4.72e-07	-7.7e-05	ok	8.72e-07	down_with_distance
TRIOBP	7156	0.134013	2.31209	4.83e-07	-0.00021	ok	8.93e-07	down_with_distance
DOCK9	7156	0.081889	2.82672	4.88e-07	-0.00012	ok	9.02e-07	down_with_distance
LUC7L3	7156	0.231554	2.26454	4.94e-07	-0.00021	ok	9.12e-07	down_with_distance
ITGB1	7156	0.101453	1.76358	4.96e-07	-0.00016	ok	9.16e-07	down_with_distance
PTK7	7156	0.081051	1.67136	4.98e-07	-0.00014	ok	9.18e-07	down_with_distance
ARMCX3	7156	0.077977	1.68955	4.98e-07	-0.00014	ok	9.19e-07	down_with_distance
USP47	7156	0.072387	2.28313	5e-07	-0.00013	ok	9.21e-07	down_with_distance
ATM	7156	0.08175	3.42587	5.05e-07	2.99e-05	ok	9.3e-07	up_with_distance
POLE3	7156	0.104947	1.76449	5.07e-07	-0.00017	ok	9.34e-07	down_with_distance
SEPTIN6	7156	0.056177	1.6882	5.15e-07	0.00012	ok	9.48e-07	up_with_distance
GABARAPL2	7156	0.066098	2.02452	5.22e-07	-0.00014	ok	9.62e-07	down_with_distance
GLUD1	7156	0.108161	2.06047	5.23e-07	-0.00015	ok	9.63e-07	down_with_distance
DIP2C	7156	0.053382	2.0368	5.26e-07	-0.0001	ok	9.68e-07	down_with_distance
HMGXB3	7156	0.068055	1.85484	5.26e-07	-0.00012	ok	9.68e-07	down_with_distance
NEMF	7156	0.071409	2.09908	5.35e-07	-0.00014	ok	9.83e-07	down_with_distance
PPP6R3	7156	0.100196	1.84257	5.37e-07	-0.00014	ok	9.87e-07	down_with_distance
TMEM68	7156	0.065539	2.18079	5.51e-07	-0.00013	ok	1.01e-06	down_with_distance
PML	7156	0.086361	2.06431	5.56e-07	0.000158	ok	1.02e-06	up_with_distance
API5	7156	0.147289	2.07971	5.57e-07	-0.0002	ok	1.02e-06	down_with_distance
ZSCAN29	7156	0.052264	2.42587	5.59e-07	-0.00015	ok	1.03e-06	down_with_distance
AP3D1	7156	0.091252	1.78649	5.6e-07	-0.00015	ok	1.03e-06	down_with_distance
RNF41	7156	0.055897	2.23247	5.75e-07	-0.00011	ok	1.05e-06	down_with_distance
FAM98B	7156	0.065539	3.33369	5.77e-07	-0.00018	ok	1.06e-06	down_with_distance
PPIC	7156	0.053941	2.12719	5.82e-07	-0.00012	ok	1.07e-06	down_with_distance
AGAP3	7156	0.055897	2.0549	5.84e-07	-0.00012	ok	1.07e-06	down_with_distance
POLR3H	7156	0.082588	2.35732	5.85e-07	-0.00011	ok	1.07e-06	down_with_distance
UBXN11	7156	0.073924	2.75056	5.89e-07	-9.3e-05	ok	1.08e-06	down_with_distance
PYGB	7156	0.131358	1.91584	5.94e-07	-0.00019	ok	1.09e-06	down_with_distance
SCAMP2	7156	0.08692	2.75482	6.05e-07	-0.00014	ok	1.11e-06	down_with_distance
N4BP2	7156	0.056177	1.95852	6.05e-07	-0.00011	ok	1.11e-06	down_with_distance
MED22	7156	0.058971	1.82518	6.1e-07	-0.00012	ok	1.11e-06	down_with_distance
LIX1L	7156	0.056037	1.94529	6.14e-07	0.000114	ok	1.12e-06	up_with_distance
GNL3	7156	0.0763	2.47974	6.17e-07	-0.00015	ok	1.13e-06	down_with_distance
PARN	7156	0.067216	1.76574	6.25e-07	-0.00012	ok	1.14e-06	down_with_distance
SLC39A7	7156	0.063024	1.97358	6.42e-07	-0.00012	ok	1.17e-06	down_with_distance
MRNIP	7156	0.088178	1.91553	6.42e-07	-0.00015	ok	1.17e-06	down_with_distance
ZRANB2	7156	0.144494	2.4517	6.48e-07	-0.00013	ok	1.18e-06	down_with_distance
STK35	7156	0.050866	2.36345	6.5e-07	-9.1e-05	ok	1.19e-06	down_with_distance
PPP1R12A	7156	0.086361	3.26599	6.56e-07	-0.00012	ok	1.2e-06	down_with_distance
IFIH1	7156	0.050028	1.864	6.59e-07	0.000108	ok	1.2e-06	up_with_distance
EXT1	7156	0.094187	2.50761	6.59e-07	-0.00018	ok	1.2e-06	down_with_distance
C16orf58	7156	0.093348	2.13617	6.63e-07	-0.00013	ok	1.21e-06	down_with_distance
RRP36	7156	0.067636	1.85957	6.65e-07	-0.00012	ok	1.21e-06	down_with_distance
MED12	7156	0.0545	1.75128	6.67e-07	-0.00012	ok	1.21e-06	down_with_distance
CCDC14	7156	0.104947	2.39794	6.68e-07	-0.00016	ok	1.21e-06	down_with_distance
HIF1AN	7156	0.07043	2.11269	6.7e-07	-0.00012	ok	1.22e-06	down_with_distance
SRSF5	7156	0.165036	1.81814	6.79e-07	-0.00019	ok	1.23e-06	down_with_distance
CIAO1	7156	0.069592	2.23684	6.83e-07	-0.00011	ok	1.24e-06	down_with_distance
METTL15	7156	0.054639	1.73707	6.89e-07	-0.00012	ok	1.25e-06	down_with_distance
FBXW8	7156	0.056177	1.99127	6.91e-07	-0.0001	ok	1.25e-06	down_with_distance
LRP3	7156	0.069592	1.74051	6.93e-07	-0.00013	ok	1.26e-06	down_with_distance
NFIX	7156	0.151342	1.78293	6.96e-07	-0.00017	ok	1.26e-06	down_with_distance
TIMMDC1	7156	0.081191	2.07978	7.06e-07	-0.00015	ok	1.28e-06	down_with_distance
ATP5PF	7156	0.069592	1.80669	7.1e-07	-0.00013	ok	1.29e-06	down_with_distance
BCL2L1	7156	0.113192	1.70712	7.18e-07	-0.00016	ok	1.3e-06	down_with_distance
SCAMP4	7156	0.065679	1.7608	7.25e-07	-0.00012	ok	1.31e-06	down_with_distance
ZFYVE21	7156	0.07043	2.18886	7.27e-07	-0.00012	ok	1.32e-06	down_with_distance
AKT3	7156	0.066238	1.84109	7.34e-07	0.000136	ok	1.33e-06	up_with_distance
SPSB3	7156	0.120179	1.75658	7.34e-07	-0.00016	ok	1.33e-06	down_with_distance
RAB13	7156	0.225545	2.2601	7.34e-07	-0.00024	ok	1.33e-06	down_with_distance
STAM2	7156	0.07057	1.69842	7.37e-07	-0.00013	ok	1.33e-06	down_with_distance
SNAI2	7156	0.058552	1.77068	7.38e-07	0.000124	ok	1.33e-06	up_with_distance
BTBD3	7156	0.052963	1.96358	7.49e-07	-0.0001	ok	1.35e-06	down_with_distance
SIPA1	7156	0.052124	1.71021	7.53e-07	0.000118	ok	1.36e-06	up_with_distance
FOPNL	7156	0.050727	1.7687	7.55e-07	-0.0001	ok	1.36e-06	down_with_distance
CRCP	7156	0.062605	1.75189	7.58e-07	-0.00013	ok	1.37e-06	down_with_distance
CASC4	7156	0.057015	1.73702	7.67e-07	-0.00012	ok	1.38e-06	down_with_distance
SLC35A4	7156	0.078675	1.78474	7.71e-07	-0.00013	ok	1.39e-06	down_with_distance
EIF3H	7156	0.099776	2.17783	7.78e-07	-0.00016	ok	1.4e-06	down_with_distance
KRIT1	7156	0.059391	2.20224	7.78e-07	-0.00014	ok	1.4e-06	down_with_distance
NPTN	7156	0.133035	2.17642	7.79e-07	-0.00019	ok	1.4e-06	down_with_distance
SMAD7	7156	0.064701	1.7918	7.91e-07	-0.00013	ok	1.42e-06	down_with_distance
UTP18	7156	0.055059	2.18723	7.91e-07	-0.0001	ok	1.42e-06	down_with_distance
NGRN	7156	0.061906	1.80324	7.92e-07	-0.00012	ok	1.42e-06	down_with_distance
ZNF148	7156	0.058552	1.77746	7.94e-07	-0.00011	ok	1.43e-06	down_with_distance
ZDHHC16	7156	0.060928	1.75279	7.95e-07	-0.00012	ok	1.43e-06	down_with_distance
NDUFB5	7156	0.125349	1.92729	7.97e-07	-0.00018	ok	1.43e-06	down_with_distance
TSHZ1	7156	0.058413	1.7926	7.98e-07	-0.00012	ok	1.43e-06	down_with_distance
ZNF219	7156	0.066518	1.85449	7.99e-07	-0.00014	ok	1.43e-06	down_with_distance
RGS2	7156	0.063304	2.3227	8.01e-07	0.00011	ok	1.44e-06	up_with_distance
SSBP1	7156	0.066098	1.70829	8.11e-07	-0.00012	ok	1.45e-06	down_with_distance
UBE3B	7156	0.050866	1.93616	8.12e-07	-0.0001	ok	1.46e-06	down_with_distance
AP1AR	7156	0.051705	1.81788	8.13e-07	-0.00012	ok	1.46e-06	down_with_distance
LTB4R	7156	0.061347	1.78366	8.14e-07	-0.00012	ok	1.46e-06	down_with_distance
CXXC5	7156	0.080911	1.77702	8.19e-07	-0.00013	ok	1.47e-06	down_with_distance
SPATA20	7156	0.094885	1.66276	8.21e-07	-0.00015	ok	1.47e-06	down_with_distance
WDR41	7156	0.074623	1.86325	8.22e-07	-0.00013	ok	1.47e-06	down_with_distance
MMP11	7156	0.101453	1.67559	8.22e-07	-0.00018	ok	1.47e-06	down_with_distance
TINAGL1	7156	0.053242	1.88087	8.46e-07	0.000116	ok	1.51e-06	up_with_distance
RHBDD2	7156	0.072806	3.35143	8.47e-07	-0.00018	ok	1.51e-06	down_with_distance
COX4I1	7156	0.136948	2.32328	8.49e-07	-0.00018	ok	1.52e-06	down_with_distance
WDR33	7156	0.146031	2.09707	8.52e-07	-0.00017	ok	1.52e-06	down_with_distance
TNFSF10	7156	0.075461	2.14059	8.57e-07	0.000128	ok	1.53e-06	up_with_distance
FBXO7	7156	0.084964	2.23197	8.62e-07	-0.00015	ok	1.54e-06	down_with_distance
TNFAIP2	7156	0.173561	2.0835	8.67e-07	-0.0002	ok	1.55e-06	down_with_distance
GTF2A2	7156	0.072387	1.69911	8.69e-07	-0.00013	ok	1.55e-06	down_with_distance
MCL1	7156	0.669648	2.37741	8.69e-07	-0.00029	ok	1.55e-06	down_with_distance
NDUFS4	7156	0.093069	1.85204	8.71e-07	-0.00014	ok	1.55e-06	down_with_distance
AATF	7156	0.08161	2.07428	8.73e-07	-0.00013	ok	1.56e-06	down_with_distance
CEP350	7156	0.070989	1.68546	8.8e-07	-0.00013	ok	1.57e-06	down_with_distance
DENND1A	7156	0.080911	1.84046	8.8e-07	-0.00014	ok	1.57e-06	down_with_distance
SP110	7156	0.08147	2.07226	8.83e-07	0.000138	ok	1.57e-06	up_with_distance
COPZ1	7156	0.08678	1.72075	8.85e-07	-0.00015	ok	1.58e-06	down_with_distance
TRIP11	7156	0.050866	2.34337	8.86e-07	-7.5e-05	ok	1.58e-06	down_with_distance
WDR60	7156	0.062884	1.8211	8.86e-07	-0.00014	ok	1.58e-06	down_with_distance
HSPB11	7156	0.052124	1.89745	8.9e-07	-9.7e-05	ok	1.58e-06	down_with_distance
UTRN	7156	0.09223	2.47795	8.9e-07	0.000119	ok	1.58e-06	up_with_distance
PARP1	7156	0.053661	2.03216	8.91e-07	-0.00011	ok	1.58e-06	down_with_distance
MEGF6	7156	0.06526	1.6666	8.95e-07	0.000145	ok	1.59e-06	up_with_distance
FAM200B	7156	0.070291	1.88032	8.99e-07	-0.00014	ok	1.6e-06	down_with_distance
HYI	7156	0.062465	1.71395	9.02e-07	-0.00012	ok	1.6e-06	down_with_distance
FARP2	7156	0.05422	1.85238	9.03e-07	-0.00011	ok	1.6e-06	down_with_distance
CALD1	7156	0.253773	2.03466	9.04e-07	0.000235	ok	1.6e-06	up_with_distance
SON	7156	0.103969	2.11381	9.04e-07	-0.00016	ok	1.6e-06	down_with_distance
TRIM52	7156	0.056875	2.2678	9.06e-07	-0.00011	ok	1.61e-06	down_with_distance
NDRG2	7156	0.076719	1.85437	9.16e-07	0.000126	ok	1.62e-06	up_with_distance
ATPAF1	7156	0.069452	1.81973	9.32e-07	-0.00013	ok	1.65e-06	down_with_distance
CSNK2A2	7156	0.08175	1.8181	9.36e-07	-0.00013	ok	1.66e-06	down_with_distance
TRAPPC12	7156	0.067216	1.95827	9.37e-07	-0.00012	ok	1.66e-06	down_with_distance
ID3	7156	0.069592	1.86959	9.41e-07	0.00014	ok	1.66e-06	up_with_distance
PET100	7156	0.06512	1.94775	9.41e-07	-0.00012	ok	1.67e-06	down_with_distance
COMMD7	7156	0.065679	1.78397	9.48e-07	-0.00013	ok	1.68e-06	down_with_distance
ZFP91	7156	0.113052	2.10397	9.53e-07	-0.00013	ok	1.68e-06	down_with_distance
TMEM248	7156	0.117384	1.88134	9.55e-07	-0.00017	ok	1.69e-06	down_with_distance
ZC3H3	7156	0.054919	1.90644	9.55e-07	-0.00011	ok	1.69e-06	down_with_distance
NUP98	7156	0.086082	1.96861	9.71e-07	-0.00016	ok	1.71e-06	down_with_distance
GRAMD1A	7156	0.061068	2.03362	9.72e-07	-0.00012	ok	1.72e-06	down_with_distance
PIH1D1	7156	0.063304	2.07208	9.74e-07	-0.00012	ok	1.72e-06	down_with_distance
PPM1B	7156	0.10844	1.80828	9.92e-07	-0.00016	ok	1.75e-06	down_with_distance
GTF3A	7156	0.111655	1.80832	9.95e-07	-0.00017	ok	1.75e-06	down_with_distance
ITFG1	7156	0.08147	1.80758	1.01e-06	-0.00014	ok	1.79e-06	down_with_distance
CCDC97	7156	0.07043	1.65117	1.01e-06	-0.00013	ok	1.79e-06	down_with_distance
IRF3	7156	0.128983	2.18456	1.01e-06	-0.00014	ok	1.79e-06	down_with_distance
LRCH4	7156	0.154276	2.45355	1.02e-06	-0.00018	ok	1.8e-06	down_with_distance
ACBD5	7156	0.053102	2.5415	1.03e-06	-0.00014	ok	1.81e-06	down_with_distance
NUDC	7156	0.110397	1.94557	1.03e-06	-0.00016	ok	1.81e-06	down_with_distance
COPS8	7156	0.064142	1.86527	1.03e-06	-0.00012	ok	1.82e-06	down_with_distance
TRNT1	7156	0.05422	1.82342	1.04e-06	-0.00011	ok	1.83e-06	down_with_distance
NDUFS1	7156	0.058413	1.99456	1.04e-06	-0.0001	ok	1.83e-06	down_with_distance
BCR	7156	0.058133	2.44093	1.04e-06	-0.00011	ok	1.83e-06	down_with_distance
ZDHHC7	7156	0.057714	1.80733	1.06e-06	-0.00012	ok	1.86e-06	down_with_distance
CDC42SE1	7156	0.15749	1.9242	1.06e-06	-0.0002	ok	1.87e-06	down_with_distance
BAZ1A	7156	0.054779	2.1477	1.07e-06	-8.9e-05	ok	1.89e-06	down_with_distance
COPS9	7156	0.056316	1.68885	1.09e-06	-0.00012	ok	1.9e-06	down_with_distance
CSNK1G3	7156	0.064421	1.81013	1.1e-06	-0.00012	ok	1.93e-06	down_with_distance
FAM107B	7156	0.108161	1.76557	1.1e-06	-0.00015	ok	1.93e-06	down_with_distance
UBE2D2	7156	0.061906	2.23041	1.11e-06	-0.00013	ok	1.94e-06	down_with_distance
POLM	7156	0.053661	1.67767	1.11e-06	-0.00011	ok	1.95e-06	down_with_distance
EIF4E2	7156	0.126467	1.83306	1.11e-06	-0.00016	ok	1.95e-06	down_with_distance
MARK3	7156	0.106065	1.83296	1.12e-06	-0.00014	ok	1.97e-06	down_with_distance
TMEM259	7156	0.154276	1.74907	1.13e-06	-0.00018	ok	1.99e-06	down_with_distance
ANXA7	7156	0.099078	1.71311	1.15e-06	-0.00016	ok	2.01e-06	down_with_distance
MARCH5	7156	0.088038	1.66147	1.15e-06	-0.00014	ok	2.02e-06	down_with_distance
CCND3	7156	0.106065	2.01428	1.16e-06	0.000144	ok	2.02e-06	up_with_distance
RBM14	7156	0.071968	1.74988	1.16e-06	-0.00013	ok	2.03e-06	down_with_distance
ACSF3	7156	0.071129	2.09113	1.17e-06	-0.00013	ok	2.04e-06	down_with_distance
PRDX1	7156	0.079374	1.76855	1.17e-06	-0.00014	ok	2.05e-06	down_with_distance
RBM27	7156	0.0763	1.90779	1.17e-06	-0.00014	ok	2.05e-06	down_with_distance
PIM3	7156	0.096562	2.49797	1.18e-06	-0.00016	ok	2.06e-06	down_with_distance
S100A4	7156	0.095305	1.75839	1.2e-06	0.000152	ok	2.09e-06	up_with_distance
DESI2	7156	0.062186	1.76288	1.2e-06	-0.00012	ok	2.09e-06	down_with_distance
ATP9B	7156	0.106764	1.67793	1.22e-06	-0.00016	ok	2.12e-06	down_with_distance
NUP214	7156	0.050727	1.85921	1.22e-06	-9.6e-05	ok	2.13e-06	down_with_distance
LUC7L	7156	0.156931	1.7644	1.23e-06	-0.00017	ok	2.14e-06	down_with_distance
EIF3M	7156	0.077697	1.74223	1.23e-06	-0.00014	ok	2.14e-06	down_with_distance
EXOSC6	7156	0.057155	1.77748	1.23e-06	-0.00012	ok	2.14e-06	down_with_distance
KIAA1143	7156	0.057854	1.74954	1.23e-06	-0.00012	ok	2.14e-06	down_with_distance
RPAP3	7156	0.050028	1.73488	1.24e-06	-0.0001	ok	2.16e-06	down_with_distance
SUPT5H	7156	0.104807	2.04798	1.25e-06	-0.00014	ok	2.17e-06	down_with_distance
TMEM208	7156	0.06526	1.70738	1.26e-06	-0.00012	ok	2.18e-06	down_with_distance
PLOD3	7156	0.056316	2.45156	1.26e-06	-9e-05	ok	2.19e-06	down_with_distance
VRK1	7156	0.071269	1.90267	1.27e-06	-0.00011	ok	2.21e-06	down_with_distance
TMUB1	7156	0.064421	2.18594	1.28e-06	-0.00012	ok	2.22e-06	down_with_distance
ARF5	7156	0.077977	1.67502	1.28e-06	-0.00013	ok	2.22e-06	down_with_distance
CCDC9	7156	0.102711	2.64481	1.28e-06	-0.00015	ok	2.22e-06	down_with_distance
SFN	7156	0.062745	1.84528	1.28e-06	-0.00012	ok	2.22e-06	down_with_distance
TM9SF4	7156	0.051146	2.26225	1.28e-06	-8.1e-05	ok	2.22e-06	down_with_distance
ARHGAP1	7156	0.115707	1.64427	1.3e-06	-0.00016	ok	2.25e-06	down_with_distance
SEPTIN8	7156	0.071688	1.6598	1.3e-06	-0.00013	ok	2.25e-06	down_with_distance
HEATR1	7156	0.051565	1.64642	1.31e-06	-0.00011	ok	2.27e-06	down_with_distance
BCS1L	7156	0.054919	1.70373	1.32e-06	-0.00011	ok	2.29e-06	down_with_distance
PPP4R2	7156	0.068055	1.71456	1.33e-06	-0.00012	ok	2.3e-06	down_with_distance
ESCO1	7156	0.055757	1.69658	1.33e-06	-0.00011	ok	2.31e-06	down_with_distance
ACAP3	7156	0.057714	2.45753	1.35e-06	-0.00011	ok	2.34e-06	down_with_distance
SUMO2	7156	0.136249	1.80608	1.37e-06	-0.00019	ok	2.36e-06	down_with_distance
DPY30	7156	0.08161	1.63639	1.37e-06	-0.00013	ok	2.37e-06	down_with_distance
ALOX5	7156	0.080911	2.34975	1.37e-06	0.000106	ok	2.37e-06	up_with_distance
DCP1A	7156	0.058133	1.89245	1.38e-06	-0.00011	ok	2.38e-06	down_with_distance
CCNT1	7156	0.051565	2.35356	1.38e-06	-0.00012	ok	2.39e-06	down_with_distance
SNRPG	7156	0.073225	1.692	1.39e-06	-0.00012	ok	2.4e-06	down_with_distance
MDH2	7156	0.055338	1.84228	1.41e-06	-0.0001	ok	2.43e-06	down_with_distance
SNRPF	7156	0.05995	1.78101	1.42e-06	-0.00011	ok	2.45e-06	down_with_distance
TRAPPC6A	7156	0.067915	1.66735	1.43e-06	-0.00012	ok	2.46e-06	down_with_distance
OGDH	7156	0.07588	1.78533	1.43e-06	-0.00013	ok	2.47e-06	down_with_distance
TXNDC12	7156	0.068055	1.85503	1.44e-06	-0.00011	ok	2.48e-06	down_with_distance
AP2M1	7156	0.066518	1.69838	1.44e-06	-0.00011	ok	2.49e-06	down_with_distance
PHF21A	7156	0.062046	1.63719	1.47e-06	-0.00012	ok	2.53e-06	down_with_distance
USP53	7156	0.080212	1.94356	1.47e-06	-0.00012	ok	2.53e-06	down_with_distance
WDR46	7156	0.087759	1.81413	1.48e-06	-0.00014	ok	2.55e-06	down_with_distance
STAB1	7156	0.069732	1.78784	1.48e-06	0.000151	ok	2.55e-06	up_with_distance
CDS2	7156	0.066937	2.15677	1.5e-06	-0.00013	ok	2.58e-06	down_with_distance
NOL4L	7156	0.063443	1.65543	1.5e-06	-0.00011	ok	2.58e-06	down_with_distance
VARS	7156	0.07043	1.81619	1.5e-06	-0.00012	ok	2.58e-06	down_with_distance
MBNL1	7156	0.117105	1.75513	1.5e-06	0.000158	ok	2.58e-06	up_with_distance
SOX9	7156	0.061627	1.7051	1.51e-06	-0.00012	ok	2.59e-06	down_with_distance
KIF3B	7156	0.056875	2.18521	1.51e-06	-0.00011	ok	2.59e-06	down_with_distance
COLEC12	7156	0.076719	1.99648	1.52e-06	-0.00011	ok	2.61e-06	down_with_distance
DNPH1	7156	0.055757	2.05968	1.53e-06	-0.00011	ok	2.63e-06	down_with_distance
SF3A3	7156	0.054779	1.92989	1.54e-06	-0.00011	ok	2.63e-06	down_with_distance
RPN2	7156	0.051286	2.06811	1.54e-06	-8.9e-05	ok	2.64e-06	down_with_distance
PTPN12	7156	0.100755	1.75895	1.55e-06	-0.00015	ok	2.65e-06	down_with_distance
BOD1L1	7156	0.104248	1.81993	1.56e-06	-0.00016	ok	2.67e-06	down_with_distance
NRBP1	7156	0.09796	1.66604	1.57e-06	-0.00015	ok	2.69e-06	down_with_distance
PEA15	7156	0.167412	1.7341	1.59e-06	-0.0002	ok	2.72e-06	down_with_distance
TYROBP	7156	0.072107	1.77248	1.59e-06	0.000135	ok	2.73e-06	up_with_distance
DHRS7	7156	0.066937	2.2022	1.62e-06	-0.00011	ok	2.76e-06	down_with_distance
PDGFRB	7156	0.117943	1.70043	1.62e-06	0.000173	ok	2.77e-06	up_with_distance
PSMD10	7156	0.055618	1.68422	1.62e-06	-0.00011	ok	2.77e-06	down_with_distance
DMXL1	7156	0.053801	1.68574	1.63e-06	-0.00011	ok	2.78e-06	down_with_distance
COPS5	7156	0.067636	2.08983	1.63e-06	-0.00011	ok	2.78e-06	down_with_distance
SMIM26	7156	0.073225	1.69219	1.64e-06	-0.00013	ok	2.81e-06	down_with_distance
SUPV3L1	7156	0.053382	2.07066	1.67e-06	-9.5e-05	ok	2.85e-06	down_with_distance
RAB28	7156	0.051845	1.81767	1.67e-06	-9.7e-05	ok	2.85e-06	down_with_distance
EPHB3	7156	0.056316	1.94699	1.68e-06	-0.0001	ok	2.86e-06	down_with_distance
PAN2	7156	0.054919	2.39111	1.69e-06	-8.8e-05	ok	2.88e-06	down_with_distance
SLFN11	7156	0.050727	2.05731	1.69e-06	9.77e-05	ok	2.88e-06	up_with_distance
STK25	7156	0.106764	2.16526	1.7e-06	-0.00014	ok	2.89e-06	down_with_distance
SNF8	7156	0.10341	2.44462	1.7e-06	-0.00011	ok	2.89e-06	down_with_distance
DEF6	7156	0.057993	1.88951	1.7e-06	0.000115	ok	2.9e-06	up_with_distance
GCN1	7156	0.056316	1.70125	1.71e-06	-0.00011	ok	2.91e-06	down_with_distance
RBFOX2	7156	0.067915	1.67021	1.73e-06	-0.00012	ok	2.94e-06	down_with_distance
AGPAT1	7156	0.082588	1.76491	1.75e-06	-0.00014	ok	2.98e-06	down_with_distance
POLR1D	7156	0.153577	1.79876	1.75e-06	-0.00018	ok	2.98e-06	down_with_distance
KCTD15	7156	0.053661	1.65613	1.76e-06	-0.00011	ok	2.99e-06	down_with_distance
LRRC40	7156	0.051565	1.66719	1.77e-06	-0.00011	ok	3e-06	down_with_distance
SF1	7156	0.063164	1.86832	1.78e-06	-0.00012	ok	3.02e-06	down_with_distance
IGF1	7156	0.067775	1.77376	1.78e-06	0.00014	ok	3.02e-06	up_with_distance
CDC16	7156	0.146311	2.19972	1.8e-06	-0.00018	ok	3.05e-06	down_with_distance
TMEM168	7156	0.077697	2.72745	1.8e-06	-0.00012	ok	3.05e-06	down_with_distance
PPP6C	7156	0.110537	1.65638	1.81e-06	-0.00016	ok	3.07e-06	down_with_distance
SHARPIN	7156	0.091532	2.20623	1.82e-06	-0.00016	ok	3.09e-06	down_with_distance
ANAPC16	7156	0.196898	1.93125	1.83e-06	-0.00019	ok	3.11e-06	down_with_distance
USP24	7156	0.083426	2.16174	1.86e-06	-0.00014	ok	3.15e-06	down_with_distance
AXL	7156	0.077138	1.63195	1.86e-06	0.000138	ok	3.15e-06	up_with_distance
DPYSL2	7156	0.076859	2.13854	1.89e-06	0.000111	ok	3.2e-06	up_with_distance
STX16	7156	0.177893	2.00234	1.89e-06	-0.0002	ok	3.2e-06	down_with_distance
H2AFZ	7156	0.056037	1.72029	1.9e-06	-0.00011	ok	3.22e-06	down_with_distance
COMMD5	7156	0.077278	1.63413	1.92e-06	-0.00013	ok	3.25e-06	down_with_distance
TSR3	7156	0.078955	1.71491	1.94e-06	-0.00013	ok	3.28e-06	down_with_distance
AP2A1	7156	0.104248	1.69438	1.94e-06	-0.00016	ok	3.28e-06	down_with_distance
NIPSNAP2	7156	0.09265	1.74725	1.94e-06	-0.00015	ok	3.28e-06	down_with_distance
UBE2V1	7156	0.134852	1.87612	1.95e-06	-0.00019	ok	3.29e-06	down_with_distance
TIMM17B	7156	0.055478	1.6895	1.99e-06	-0.00011	ok	3.36e-06	down_with_distance
ZMAT2	7156	0.10341	1.82299	1.99e-06	-0.00015	ok	3.36e-06	down_with_distance
FBXW4	7156	0.074064	1.63343	2e-06	-0.00012	ok	3.38e-06	down_with_distance
ACTR10	7156	0.077418	1.778	2.02e-06	-0.00012	ok	3.41e-06	down_with_distance
PER1	7156	0.076998	1.66117	2.02e-06	0.000141	ok	3.41e-06	up_with_distance
CARS2	7156	0.063304	1.77527	2.05e-06	-0.00012	ok	3.45e-06	down_with_distance
SPARCL1	7156	0.153717	1.94553	2.09e-06	0.000179	ok	3.52e-06	up_with_distance
EMILIN1	7156	0.103969	2.07501	2.09e-06	0.000138	ok	3.52e-06	up_with_distance
PHLDB1	7156	0.138765	2.04398	2.1e-06	0.000151	ok	3.53e-06	up_with_distance
FAM122B	7156	0.097401	2.32574	2.1e-06	-0.00014	ok	3.54e-06	down_with_distance
ASPH	7156	0.180827	2.23224	2.12e-06	-0.00015	ok	3.56e-06	down_with_distance
LAPTM5	7156	0.161543	1.76477	2.15e-06	0.000189	ok	3.63e-06	up_with_distance
CFDP1	7156	0.114869	2.20144	2.16e-06	-0.00016	ok	3.64e-06	down_with_distance
ARFGAP2	7156	0.071409	2.14153	2.18e-06	-0.00012	ok	3.66e-06	down_with_distance
ATF7IP	7156	0.117524	2.66711	2.23e-06	-0.00014	ok	3.74e-06	down_with_distance
OXR1	7156	0.05422	1.67003	2.23e-06	-0.0001	ok	3.75e-06	down_with_distance
LARS	7156	0.095165	3.00285	2.26e-06	-0.00016	ok	3.8e-06	down_with_distance
MEF2D	7156	0.100335	1.82017	2.27e-06	-0.00016	ok	3.81e-06	down_with_distance
CMIP	7156	0.112912	3.22515	2.27e-06	-0.00022	ok	3.82e-06	down_with_distance
PCYT1A	7156	0.06498	2.21114	2.29e-06	-9.5e-05	ok	3.84e-06	down_with_distance
SEPTIN2	7156	0.108021	1.63575	2.31e-06	-0.00015	ok	3.87e-06	down_with_distance
HERPUD1	7156	0.151481	2.72353	2.33e-06	0.000131	ok	3.91e-06	up_with_distance
MAN2A1	7156	0.083846	1.78605	2.35e-06	-0.00013	ok	3.95e-06	down_with_distance
NUDT14	7156	0.05436	2.31448	2.38e-06	-7.7e-05	ok	3.99e-06	down_with_distance
BBX	7156	0.071548	2.13752	2.38e-06	-0.00013	ok	4e-06	down_with_distance
MYSM1	7156	0.06512	1.9857	2.4e-06	-0.00011	ok	4.03e-06	down_with_distance
PHKB	7156	0.084265	2.60516	2.42e-06	-0.00014	ok	4.06e-06	down_with_distance
RAD23B	7156	0.060229	1.61425	2.43e-06	-0.00011	ok	4.07e-06	down_with_distance
WDR37	7156	0.072806	2.03612	2.46e-06	-0.00011	ok	4.12e-06	down_with_distance
WWP2	7156	0.064282	1.82374	2.48e-06	-0.00012	ok	4.15e-06	down_with_distance
PWP1	7156	0.060648	1.95689	2.49e-06	-0.0001	ok	4.16e-06	down_with_distance
CYBA	7156	0.110676	1.95613	2.51e-06	0.000164	ok	4.19e-06	up_with_distance
CMAS	7156	0.051286	1.96295	2.51e-06	-9.7e-05	ok	4.2e-06	down_with_distance
QRICH1	7156	0.099776	2.48309	2.52e-06	-0.00013	ok	4.2e-06	down_with_distance
KHDRBS1	7156	0.089715	1.73054	2.63e-06	-0.00014	ok	4.4e-06	down_with_distance
CAB39	7156	0.14142	1.84813	2.64e-06	-0.00016	ok	4.41e-06	down_with_distance
PER2	7156	0.057015	1.96542	2.65e-06	-9.2e-05	ok	4.42e-06	down_with_distance
LCP1	7156	0.131219	2.59576	2.65e-06	0.000112	ok	4.42e-06	up_with_distance
VAPA	7156	0.0763	1.96318	2.69e-06	-0.00011	ok	4.49e-06	down_with_distance
DNAJA2	7156	0.112353	1.71288	2.71e-06	-0.00015	ok	4.51e-06	down_with_distance
HERC2	7156	0.084265	1.78339	2.72e-06	-0.00013	ok	4.54e-06	down_with_distance
RING1	7156	0.055059	1.74238	2.72e-06	-0.00011	ok	4.54e-06	down_with_distance
SHB	7156	0.076439	1.90961	2.75e-06	-0.00012	ok	4.58e-06	down_with_distance
TRIM44	7156	0.131917	1.64278	2.76e-06	-0.00016	ok	4.59e-06	down_with_distance
IQSEC2	7156	0.057993	1.92501	2.76e-06	-0.0001	ok	4.59e-06	down_with_distance
AKR1B1	7156	0.078955	1.59766	2.83e-06	0.000141	ok	4.7e-06	up_with_distance
AHSA1	7156	0.133315	1.69095	2.87e-06	-0.00016	ok	4.77e-06	down_with_distance
HEBP1	7156	0.068334	2.26918	2.87e-06	-0.00011	ok	4.77e-06	down_with_distance
MAN2B2	7156	0.0545	1.99644	2.87e-06	-0.0001	ok	4.78e-06	down_with_distance
VKORC1	7156	0.104947	1.92773	2.89e-06	-0.00013	ok	4.8e-06	down_with_distance
KLHL12	7156	0.057155	1.80143	2.93e-06	-0.0001	ok	4.87e-06	down_with_distance
POLE4	7156	0.052543	1.71898	2.96e-06	-0.00011	ok	4.91e-06	down_with_distance
ECH1	7156	0.143935	1.84113	2.96e-06	-0.00016	ok	4.91e-06	down_with_distance
COPS6	7156	0.082868	1.76461	2.99e-06	-0.00013	ok	4.96e-06	down_with_distance
WSB1	7156	0.16867	1.68295	3.04e-06	0.000178	ok	5.04e-06	up_with_distance
PAXBP1	7156	0.07616	2.19511	3.05e-06	-0.00011	ok	5.06e-06	down_with_distance
DCAKD	7156	0.077697	1.76937	3.07e-06	-0.00011	ok	5.09e-06	down_with_distance
RBM10	7156	0.060509	1.65068	3.08e-06	-0.00011	ok	5.11e-06	down_with_distance
BABAM2	7156	0.05967	1.72023	3.08e-06	-0.00011	ok	5.11e-06	down_with_distance
EPHX1	7156	0.057295	1.8665	3.11e-06	-0.00011	ok	5.16e-06	down_with_distance
TMOD3	7156	0.074483	1.68861	3.13e-06	-0.00012	ok	5.17e-06	down_with_distance
SH3YL1	7156	0.05408	1.64218	3.2e-06	-0.0001	ok	5.29e-06	down_with_distance
RSRP1	7156	0.204025	1.61418	3.2e-06	0.000201	ok	5.29e-06	up_with_distance
EZR	7156	0.09796	1.62215	3.22e-06	-0.00014	ok	5.33e-06	down_with_distance
RETREG2	7156	0.078535	1.75034	3.33e-06	-0.00012	ok	5.51e-06	down_with_distance
HECTD1	7156	0.10341	2.9611	3.34e-06	-0.00013	ok	5.52e-06	down_with_distance
PPP3R1	7156	0.111235	1.72314	3.37e-06	-0.00014	ok	5.56e-06	down_with_distance
BAZ2A	7156	0.102851	1.65481	3.43e-06	-0.00014	ok	5.67e-06	down_with_distance
ATXN7L3B	7156	0.092929	1.85329	3.44e-06	-0.00014	ok	5.67e-06	down_with_distance
NSFL1C	7156	0.065819	1.58481	3.46e-06	-0.00011	ok	5.71e-06	down_with_distance
FOS	7156	0.727501	3.32797	3.47e-06	4.74e-05	ok	5.73e-06	up_with_distance
KIAA1191	7156	0.055198	1.69651	3.49e-06	-0.0001	ok	5.76e-06	down_with_distance
KCTD13	7156	0.067775	1.66804	3.52e-06	-0.00011	ok	5.81e-06	down_with_distance
AURKAIP1	7156	0.091252	1.60601	3.65e-06	-0.00014	ok	6.02e-06	down_with_distance
SNRNP70	7156	0.117244	1.63131	3.72e-06	-0.00015	ok	6.13e-06	down_with_distance
ZMIZ2	7156	0.172722	1.71194	3.73e-06	-0.00017	ok	6.14e-06	down_with_distance
TMEM109	7156	0.072247	2.29159	3.75e-06	-0.00014	ok	6.18e-06	down_with_distance
GTF2A1	7156	0.052264	2.13007	3.81e-06	-8.3e-05	ok	6.28e-06	down_with_distance
GRASP	7156	0.061906	1.69663	3.83e-06	0.000119	ok	6.3e-06	up_with_distance
LTN1	7156	0.050168	2.26955	3.83e-06	-9.1e-05	ok	6.31e-06	down_with_distance
ZNF783	7156	0.061766	1.89961	3.85e-06	-9.7e-05	ok	6.32e-06	down_with_distance
RBX1	7156	0.084684	1.82915	3.85e-06	-0.00012	ok	6.34e-06	down_with_distance
ATG13	7156	0.072107	2.40966	3.87e-06	-0.00012	ok	6.36e-06	down_with_distance
IRF2BP2	7156	0.103549	1.65363	3.91e-06	-0.00014	ok	6.43e-06	down_with_distance
ZNF460	7156	0.085383	1.65238	3.93e-06	-0.00013	ok	6.46e-06	down_with_distance
SLC20A1	7156	0.142538	2.23923	3.98e-06	-0.00016	ok	6.53e-06	down_with_distance
SQOR	7156	0.07043	1.82574	4.01e-06	-0.00011	ok	6.59e-06	down_with_distance
MFF	7156	0.113331	1.67223	4.08e-06	-0.00014	ok	6.7e-06	down_with_distance
ACAD9	7156	0.051146	2.11618	4.09e-06	-0.0001	ok	6.71e-06	down_with_distance
NUP188	7156	0.061627	2.00961	4.12e-06	-9.2e-05	ok	6.76e-06	down_with_distance
SERBP1	7156	0.104248	1.64634	4.15e-06	-0.00013	ok	6.8e-06	down_with_distance
MSTO1	7156	0.087898	2.02831	4.2e-06	-0.00012	ok	6.88e-06	down_with_distance
CCL19	7156	0.064561	1.68638	4.2e-06	0.000132	ok	6.89e-06	up_with_distance
YTHDC2	7156	0.087619	1.62438	4.22e-06	-0.00012	ok	6.92e-06	down_with_distance
PSMB4	7156	0.104108	1.64088	4.24e-06	-0.00015	ok	6.94e-06	down_with_distance
ILKAP	7156	0.053382	1.72986	4.26e-06	-9.5e-05	ok	6.97e-06	down_with_distance
ZNF141	7156	0.061906	1.63003	4.3e-06	-0.00011	ok	7.04e-06	down_with_distance
ZNF142	7156	0.052823	2.31128	4.32e-06	-9.5e-05	ok	7.06e-06	down_with_distance
CSNK1E	7156	0.095025	1.66489	4.35e-06	-0.00013	ok	7.11e-06	down_with_distance
EIF3B	7156	0.137228	1.83253	4.35e-06	-0.00015	ok	7.11e-06	down_with_distance
SSBP3	7156	0.060229	2.62236	4.39e-06	-0.00013	ok	7.17e-06	down_with_distance
STAMBP	7156	0.074343	1.87991	4.44e-06	-0.00011	ok	7.26e-06	down_with_distance
MARCKS	7156	0.123113	1.67117	4.51e-06	0.000162	ok	7.37e-06	up_with_distance
SERTAD2	7156	0.07616	3.367	4.53e-06	-0.00015	ok	7.39e-06	down_with_distance
KLHL36	7156	0.054639	1.58482	4.54e-06	-0.0001	ok	7.4e-06	down_with_distance
ECE1	7156	0.104388	2.18792	4.57e-06	-0.00014	ok	7.45e-06	down_with_distance
C1QC	7156	0.126188	1.97768	4.6e-06	0.000151	ok	7.51e-06	up_with_distance
PHAX	7156	0.058413	1.70596	4.81e-06	-0.0001	ok	7.84e-06	down_with_distance
PLXNB2	7156	0.198714	2.13929	4.81e-06	-0.00016	ok	7.84e-06	down_with_distance
STYX	7156	0.060928	1.63193	4.88e-06	-0.00011	ok	7.96e-06	down_with_distance
C14orf119	7156	0.079933	2.2833	4.89e-06	-0.00014	ok	7.97e-06	down_with_distance
PRDX6	7156	0.055897	1.66023	4.91e-06	-0.0001	ok	7.99e-06	down_with_distance
CUL1	7156	0.089435	1.87547	4.94e-06	-0.00014	ok	8.03e-06	down_with_distance
SOS1	7156	0.076579	1.87106	4.95e-06	-0.00012	ok	8.05e-06	down_with_distance
SPG21	7156	0.136389	1.61735	4.98e-06	-0.00016	ok	8.1e-06	down_with_distance
MYC	7156	0.149944	3.51519	4.99e-06	5.38e-06	ok	8.12e-06	up_with_distance
HDAC7	7156	0.103969	3.597	5.03e-06	-0.0002	ok	8.18e-06	down_with_distance
PDCD4	7156	0.259083	1.79625	5.07e-06	-0.00022	ok	8.24e-06	down_with_distance
WASHC5	7156	0.062186	1.96973	5.09e-06	-9.2e-05	ok	8.27e-06	down_with_distance
SCP2	7156	0.11403	1.80163	5.1e-06	-0.00014	ok	8.28e-06	down_with_distance
SMAD3	7156	0.107742	2.40519	5.15e-06	-0.00012	ok	8.36e-06	down_with_distance
R3HCC1	7156	0.052543	1.86915	5.16e-06	-0.00011	ok	8.38e-06	down_with_distance
CHD8	7156	0.074902	1.83436	5.18e-06	-0.0001	ok	8.4e-06	down_with_distance
TRAK2	7156	0.058413	1.85653	5.22e-06	-0.0001	ok	8.46e-06	down_with_distance
LRP1	7156	0.147568	1.80854	5.22e-06	0.000166	ok	8.46e-06	up_with_distance
LRRC47	7156	0.065539	1.65784	5.22e-06	-0.00012	ok	8.46e-06	down_with_distance
ACSS1	7156	0.055757	2.13994	5.28e-06	-0.00011	ok	8.56e-06	down_with_distance
TCIM	7156	0.133454	1.63899	5.31e-06	-0.00016	ok	8.6e-06	down_with_distance
ABHD14B	7156	0.07085	1.62608	5.53e-06	-0.00012	ok	8.95e-06	down_with_distance
ARID4A	7156	0.079374	1.94725	5.69e-06	-0.00014	ok	9.22e-06	down_with_distance
PSMB2	7156	0.065819	2.04916	5.82e-06	-0.00012	ok	9.42e-06	down_with_distance
IDS	7156	0.090274	2.2045	5.82e-06	0.000108	ok	9.42e-06	up_with_distance
EPSTI1	7156	0.057574	1.91074	6.06e-06	0.00011	ok	9.8e-06	up_with_distance
LY6G5B	7156	0.05967	1.81361	6.06e-06	-9.9e-05	ok	9.8e-06	down_with_distance
RSL1D1	7156	0.051425	1.62391	6.09e-06	-9.6e-05	ok	9.84e-06	down_with_distance
CENPT	7156	0.099357	1.60064	6.11e-06	-0.00013	ok	9.86e-06	down_with_distance
GHITM	7156	0.073086	1.60706	6.11e-06	-0.00011	ok	9.87e-06	down_with_distance
ELOVL1	7156	0.077977	1.70226	6.15e-06	-0.00012	ok	9.92e-06	down_with_distance
MARCH6	7156	0.105506	1.98714	6.19e-06	-0.00014	ok	9.99e-06	down_with_distance
CARHSP1	7156	0.073644	2.09464	6.26e-06	-0.00011	ok	1.01e-05	down_with_distance
WIPI1	7156	0.066937	1.78774	6.37e-06	-0.00011	ok	1.03e-05	down_with_distance
DOCK5	7156	0.080352	1.72066	6.37e-06	-0.00013	ok	1.03e-05	down_with_distance
TBC1D14	7156	0.079653	1.95662	6.42e-06	-0.00012	ok	1.03e-05	down_with_distance
TRAF2	7156	0.052683	1.58559	6.42e-06	-9.3e-05	ok	1.03e-05	down_with_distance
LGALS8	7156	0.089855	1.96783	6.42e-06	-0.00012	ok	1.03e-05	down_with_distance
DYNLT1	7156	0.110537	1.5981	6.43e-06	-0.00015	ok	1.04e-05	down_with_distance
TIMP3	7156	0.19047	1.61159	6.45e-06	0.000201	ok	1.04e-05	up_with_distance
SEC22B	7156	0.116406	1.69695	6.47e-06	-0.00015	ok	1.04e-05	down_with_distance
PTPN4	7156	0.060229	1.66337	6.49e-06	-0.0001	ok	1.04e-05	down_with_distance
IRGQ	7156	0.057015	1.5684	6.54e-06	-0.0001	ok	1.05e-05	down_with_distance
SMAP2	7156	0.102152	1.6029	6.64e-06	0.000139	ok	1.07e-05	up_with_distance
LRP6	7156	0.062884	1.69356	6.65e-06	-0.00011	ok	1.07e-05	down_with_distance
ERI3	7156	0.075601	1.56692	6.66e-06	-0.00012	ok	1.07e-05	down_with_distance
HIVEP3	7156	0.058273	1.61648	6.67e-06	-9.6e-05	ok	1.07e-05	down_with_distance
PRPSAP1	7156	0.075042	2.05087	6.7e-06	-9.5e-05	ok	1.08e-05	down_with_distance
NAA20	7156	0.053661	1.56133	6.71e-06	-9.8e-05	ok	1.08e-05	down_with_distance
DMPK	7156	0.066238	1.73802	6.72e-06	-0.00011	ok	1.08e-05	down_with_distance
CYREN	7156	0.060928	1.66669	6.77e-06	-0.00011	ok	1.09e-05	down_with_distance
SNX4	7156	0.074623	1.96933	6.79e-06	-0.00012	ok	1.09e-05	down_with_distance
DGKA	7156	0.070151	1.61391	6.84e-06	0.000112	ok	1.1e-05	up_with_distance
CHMP4A	7156	0.093767	1.58151	6.95e-06	-0.00013	ok	1.11e-05	down_with_distance
REV1	7156	0.08678	1.663	6.96e-06	-0.00012	ok	1.12e-05	down_with_distance
CNPY3	7156	0.11431	2.0664	7.02e-06	-0.00015	ok	1.12e-05	down_with_distance
SMIM19	7156	0.076998	1.66109	7.13e-06	-0.00012	ok	1.14e-05	down_with_distance
RELA	7156	0.065959	1.63969	7.31e-06	-0.00011	ok	1.17e-05	down_with_distance
BRD3OS	7156	0.050447	1.62232	7.34e-06	-9.5e-05	ok	1.17e-05	down_with_distance
CZIB	7156	0.050447	1.59576	7.34e-06	-9.4e-05	ok	1.17e-05	down_with_distance
SFXN1	7156	0.067496	1.61548	7.36e-06	-0.00011	ok	1.18e-05	down_with_distance
WWTR1	7156	0.056456	1.57045	7.4e-06	0.000113	ok	1.18e-05	up_with_distance
EGLN2	7156	0.102432	1.61532	7.4e-06	-0.00014	ok	1.18e-05	down_with_distance
MFAP1	7156	0.051146	1.56178	7.46e-06	-9.5e-05	ok	1.19e-05	down_with_distance
SMAD5	7156	0.072527	1.60106	7.5e-06	-0.00011	ok	1.2e-05	down_with_distance
CNOT4	7156	0.066657	1.56676	7.6e-06	-0.00011	ok	1.21e-05	down_with_distance
LEMD2	7156	0.092789	2.63632	7.68e-06	-0.00012	ok	1.23e-05	down_with_distance
RAF1	7156	0.071548	1.77395	7.8e-06	-0.00012	ok	1.24e-05	down_with_distance
USE1	7156	0.06498	2.06195	7.81e-06	-9.9e-05	ok	1.24e-05	down_with_distance
WWOX	7156	0.091112	2.83552	7.82e-06	-0.00012	ok	1.25e-05	down_with_distance
TMEM167A	7156	0.08678	1.60459	7.83e-06	-0.00012	ok	1.25e-05	down_with_distance
TESK1	7156	0.052543	1.5973	7.89e-06	-9.3e-05	ok	1.26e-05	down_with_distance
PDIA6	7156	0.074623	2.90258	7.91e-06	-0.00014	ok	1.26e-05	down_with_distance
CCDC7	7156	0.061627	1.64925	7.99e-06	-0.0001	ok	1.27e-05	down_with_distance
LAMC1	7156	0.131638	1.91288	7.99e-06	-0.00014	ok	1.27e-05	down_with_distance
SNAP29	7156	0.058273	1.55882	8.06e-06	-0.0001	ok	1.28e-05	down_with_distance
PGS1	7156	0.062325	1.84166	8.08e-06	-0.0001	ok	1.28e-05	down_with_distance
EIF2AK1	7156	0.066797	2.20882	8.1e-06	-9.1e-05	ok	1.29e-05	down_with_distance
RB1	7156	0.061487	1.74665	8.13e-06	-0.0001	ok	1.29e-05	down_with_distance
UBL7	7156	0.065539	2.30444	8.14e-06	-0.00011	ok	1.29e-05	down_with_distance
TRIM26	7156	0.055757	1.56638	8.18e-06	-0.0001	ok	1.3e-05	down_with_distance
NELFB	7156	0.055059	1.5833	8.19e-06	-9.6e-05	ok	1.3e-05	down_with_distance
PHC3	7156	0.103969	2.19286	8.21e-06	-0.00014	ok	1.3e-05	down_with_distance
B3GAT3	7156	0.059111	2.52607	8.27e-06	-0.0001	ok	1.31e-05	down_with_distance
DBNL	7156	0.154835	2.01973	8.5e-06	-0.00014	ok	1.35e-05	down_with_distance
TBL2	7156	0.051425	1.87647	8.53e-06	-8.9e-05	ok	1.35e-05	down_with_distance
TRAPPC5	7156	0.090414	1.63167	8.6e-06	-0.00013	ok	1.36e-05	down_with_distance
NSUN2	7156	0.07085	1.76303	8.62e-06	-0.00011	ok	1.37e-05	down_with_distance
CAMK2G	7156	0.050028	3.02216	8.65e-06	-0.00012	ok	1.37e-05	down_with_distance
UBE2E3	7156	0.056456	2.14841	8.74e-06	8.35e-05	ok	1.38e-05	up_with_distance
EXOC7	7156	0.120458	1.90823	8.79e-06	-0.00014	ok	1.39e-05	down_with_distance
VOPP1	7156	0.069871	1.71977	8.84e-06	-0.00011	ok	1.4e-05	down_with_distance
PDCD10	7156	0.08706	1.61638	8.88e-06	-0.00012	ok	1.4e-05	down_with_distance
ABCB7	7156	0.056456	1.94457	8.96e-06	-9.9e-05	ok	1.42e-05	down_with_distance
GTPBP10	7156	0.054919	1.63331	8.99e-06	-0.0001	ok	1.42e-05	down_with_distance
BOD1	7156	0.050447	1.56881	9.1e-06	-9.4e-05	ok	1.44e-05	down_with_distance
PHYKPL	7156	0.100196	1.78613	9.13e-06	-0.00014	ok	1.44e-05	down_with_distance
NBL1	7156	0.149525	2.32013	9.18e-06	0.000139	ok	1.45e-05	up_with_distance
BRD8	7156	0.075601	2.00135	9.26e-06	-9.6e-05	ok	1.46e-05	down_with_distance
PSMC1	7156	0.051565	3.28746	9.27e-06	-0.00012	ok	1.46e-05	down_with_distance
MYL9	7156	0.160704	2.10653	9.43e-06	0.000143	ok	1.49e-05	up_with_distance
DDX21	7156	0.088737	1.85715	9.52e-06	-0.00011	ok	1.5e-05	down_with_distance
SQSTM1	7156	0.256288	1.58066	9.53e-06	-0.00021	ok	1.5e-05	down_with_distance
DIAPH1	7156	0.090553	1.57003	9.53e-06	-0.00012	ok	1.5e-05	down_with_distance
ANP32E	7156	0.061068	1.72498	9.58e-06	-9.5e-05	ok	1.51e-05	down_with_distance
MFN1	7156	0.06526	1.56012	9.6e-06	-0.00011	ok	1.51e-05	down_with_distance
LRP5	7156	0.07057	2.1357	9.6e-06	-0.00011	ok	1.51e-05	down_with_distance
SFI1	7156	0.058692	2.62952	9.66e-06	-0.00013	ok	1.52e-05	down_with_distance
TCF4	7156	0.064421	1.62185	9.7e-06	0.000115	ok	1.53e-05	up_with_distance
TXNDC15	7156	0.097541	3.15882	9.8e-06	2.81e-06	ok	1.54e-05	up_with_distance
RAB11A	7156	0.063024	1.58449	1.02e-05	-0.00011	ok	1.61e-05	down_with_distance
GEM	7156	0.072247	1.56743	1.02e-05	0.000124	ok	1.61e-05	up_with_distance
ST14	7156	0.07616	1.60943	1.02e-05	-0.00011	ok	1.61e-05	down_with_distance
VPS8	7156	0.074623	1.58457	1.05e-05	-0.00011	ok	1.64e-05	down_with_distance
MAFB	7156	0.116406	1.68971	1.05e-05	0.000147	ok	1.65e-05	up_with_distance
EIF4A2	7156	0.143656	2.14034	1.06e-05	-0.00013	ok	1.66e-05	down_with_distance
KPNA4	7156	0.056177	1.62463	1.06e-05	-9.3e-05	ok	1.67e-05	down_with_distance
HERC4	7156	0.124511	1.62069	1.06e-05	-0.00015	ok	1.67e-05	down_with_distance
ITGAV	7156	0.127446	1.54339	1.08e-05	-0.00015	ok	1.69e-05	down_with_distance
MTUS1	7156	0.0654	1.62621	1.08e-05	-0.0001	ok	1.7e-05	down_with_distance
ANKZF1	7156	0.072387	2.50817	1.09e-05	-0.0001	ok	1.71e-05	down_with_distance
PRRC2C	7156	0.14687	1.87974	1.09e-05	-0.00016	ok	1.71e-05	down_with_distance
HUWE1	7156	0.078675	1.95081	1.1e-05	-0.00011	ok	1.72e-05	down_with_distance
STXBP2	7156	0.064282	2.13168	1.1e-05	-0.0001	ok	1.72e-05	down_with_distance
C2orf49	7156	0.05995	1.82939	1.11e-05	-9.7e-05	ok	1.74e-05	down_with_distance
GABBR1	7156	0.053522	1.72809	1.12e-05	-8.9e-05	ok	1.76e-05	down_with_distance
VRK2	7156	0.062046	1.54744	1.15e-05	-0.0001	ok	1.8e-05	down_with_distance
RBM23	7156	0.070151	1.7714	1.17e-05	-0.00011	ok	1.82e-05	down_with_distance
HDAC3	7156	0.062465	2.11355	1.17e-05	-8.5e-05	ok	1.82e-05	down_with_distance
ST6GALNAC6	7156	0.074902	1.94813	1.18e-05	0.0001	ok	1.85e-05	up_with_distance
FNIP1	7156	0.085942	3.14649	1.18e-05	-0.00017	ok	1.85e-05	down_with_distance
VPS37A	7156	0.068753	2.27777	1.19e-05	-0.00011	ok	1.85e-05	down_with_distance
ETFB	7156	0.090553	1.74908	1.19e-05	-0.00012	ok	1.86e-05	down_with_distance
TMEM119	7156	0.05953	2.05734	1.2e-05	0.000107	ok	1.87e-05	up_with_distance
LARP1	7156	0.050168	1.78156	1.2e-05	-8.6e-05	ok	1.87e-05	down_with_distance
GFPT1	7156	0.050028	1.95626	1.2e-05	-7.9e-05	ok	1.87e-05	down_with_distance
HPS4	7156	0.055618	1.61991	1.22e-05	-9.4e-05	ok	1.9e-05	down_with_distance
UBE2E1	7156	0.051565	1.6208	1.22e-05	-9e-05	ok	1.9e-05	down_with_distance
KLF9	7156	0.092929	1.57553	1.22e-05	0.000135	ok	1.9e-05	up_with_distance
EIF4B	7156	0.122415	1.58976	1.22e-05	-0.00014	ok	1.91e-05	down_with_distance
DCAF12	7156	0.059251	1.54699	1.25e-05	-0.0001	ok	1.95e-05	down_with_distance
CFLAR	7156	0.149245	2.2282	1.25e-05	0.000132	ok	1.95e-05	up_with_distance
ADK	7156	0.087339	2.55883	1.25e-05	-0.00016	ok	1.95e-05	down_with_distance
EPM2AIP1	7156	0.071688	1.67327	1.25e-05	-0.00011	ok	1.95e-05	down_with_distance
ZC3H7A	7156	0.068055	1.55985	1.26e-05	-0.00011	ok	1.96e-05	down_with_distance
POMP	7156	0.057993	1.61963	1.28e-05	-0.0001	ok	1.99e-05	down_with_distance
SEPHS1	7156	0.057854	1.55505	1.28e-05	-0.0001	ok	1.99e-05	down_with_distance
ALG2	7156	0.064841	1.94284	1.28e-05	-0.00011	ok	1.99e-05	down_with_distance
2002-08-01	7156	0.07085	2.45499	1.29e-05	-6.4e-05	ok	2.01e-05	down_with_distance
NDUFA8	7156	0.051286	1.71272	1.3e-05	-9.2e-05	ok	2.01e-05	down_with_distance
PPIP5K2	7156	0.056177	1.5657	1.3e-05	-9.8e-05	ok	2.02e-05	down_with_distance
COPS2	7156	0.108999	1.99843	1.35e-05	-0.00014	ok	2.1e-05	down_with_distance
PHF5A	7156	0.05981	2.30312	1.37e-05	-0.0001	ok	2.13e-05	down_with_distance
TAOK3	7156	0.078116	1.55018	1.4e-05	-0.00012	ok	2.17e-05	down_with_distance
CXXC1	7156	0.073365	2.11787	1.41e-05	-0.0001	ok	2.19e-05	down_with_distance
SMNDC1	7156	0.071828	1.96458	1.42e-05	-9.3e-05	ok	2.2e-05	down_with_distance
TMEM230	7156	0.050168	1.79009	1.43e-05	-9.1e-05	ok	2.22e-05	down_with_distance
ANAPC15	7156	0.066797	1.59463	1.44e-05	-0.00011	ok	2.23e-05	down_with_distance
PMM1	7156	0.068614	1.70413	1.45e-05	-0.00011	ok	2.25e-05	down_with_distance
INO80E	7156	0.107183	2.52908	1.46e-05	-0.00013	ok	2.26e-05	down_with_distance
VRK3	7156	0.067077	1.9275	1.46e-05	-0.0001	ok	2.26e-05	down_with_distance
TRMT1	7156	0.060229	1.96673	1.47e-05	-9e-05	ok	2.27e-05	down_with_distance
CDIPT	7156	0.073505	2.51216	1.48e-05	-0.00011	ok	2.29e-05	down_with_distance
CNOT6L	7156	0.068334	3.66507	1.48e-05	1.16e-05	ok	2.29e-05	up_with_distance
COX11	7156	0.073225	2.38017	1.49e-05	-0.00014	ok	2.3e-05	down_with_distance
PLPP3	7156	0.078955	1.54573	1.5e-05	0.000115	ok	2.33e-05	up_with_distance
VTI1B	7156	0.097121	2.08664	1.56e-05	-0.00014	ok	2.4e-05	down_with_distance
THADA	7156	0.098099	1.70278	1.56e-05	-0.00013	ok	2.41e-05	down_with_distance
COG3	7156	0.073505	1.54294	1.57e-05	-0.00011	ok	2.42e-05	down_with_distance
ATP5F1E	7156	0.166574	1.7128	1.6e-05	-0.00017	ok	2.46e-05	down_with_distance
PLXDC1	7156	0.078815	1.68315	1.6e-05	0.00012	ok	2.46e-05	up_with_distance
SAE1	7156	0.056177	1.56446	1.6e-05	-9.6e-05	ok	2.47e-05	down_with_distance
CYP1B1	7156	0.055897	1.66266	1.62e-05	9.79e-05	ok	2.49e-05	up_with_distance
SMC5	7156	0.065959	2.1691	1.63e-05	-0.00012	ok	2.51e-05	down_with_distance
OPA1	7156	0.08692	1.69458	1.63e-05	-0.00012	ok	2.51e-05	down_with_distance
CTSS	7156	0.095724	1.54602	1.64e-05	0.000132	ok	2.53e-05	up_with_distance
PTAR1	7156	0.082029	1.6376	1.64e-05	-0.00012	ok	2.53e-05	down_with_distance
DDX1	7156	0.083007	1.78586	1.65e-05	-0.00011	ok	2.54e-05	down_with_distance
PHIP	7156	0.098239	1.99293	1.65e-05	-0.00012	ok	2.54e-05	down_with_distance
SLC12A7	7156	0.077138	2.56035	1.69e-05	-0.00013	ok	2.6e-05	down_with_distance
NFE2L1	7156	0.125769	1.74479	1.69e-05	-0.00014	ok	2.6e-05	down_with_distance
AKAP13	7156	0.12479	2.93241	1.7e-05	5.29e-05	ok	2.62e-05	up_with_distance
MTMR1	7156	0.064421	1.95091	1.71e-05	-0.0001	ok	2.63e-05	down_with_distance
TRADD	7156	0.064421	1.91403	1.73e-05	-0.0001	ok	2.67e-05	down_with_distance
TMEM94	7156	0.058971	2.027	1.75e-05	-9.4e-05	ok	2.69e-05	down_with_distance
SP2	7156	0.053102	2.36209	1.75e-05	-7.3e-05	ok	2.69e-05	down_with_distance
TRIP6	7156	0.096982	1.70183	1.78e-05	-0.00012	ok	2.73e-05	down_with_distance
RACK1	7156	0.371017	1.65435	1.78e-05	-0.00022	ok	2.73e-05	down_with_distance
CLASP2	7156	0.08133	2.30276	1.82e-05	-7.4e-05	ok	2.79e-05	down_with_distance
EVC	7156	0.050028	1.56248	1.82e-05	-9.1e-05	ok	2.8e-05	down_with_distance
CEBPZOS	7156	0.055478	2.24602	1.86e-05	-6.8e-05	ok	2.85e-05	down_with_distance
EXOC3	7156	0.096562	1.67654	1.86e-05	-0.00012	ok	2.86e-05	down_with_distance
ANKRD10	7156	0.208217	2.30244	1.87e-05	-0.0002	ok	2.86e-05	down_with_distance
PPP6R1	7156	0.113331	1.72155	1.87e-05	-0.00013	ok	2.86e-05	down_with_distance
PHLDA1	7156	0.067915	1.64225	1.91e-05	0.000108	ok	2.92e-05	up_with_distance
IL32	7156	0.072666	1.81537	1.91e-05	0.000115	ok	2.92e-05	up_with_distance
DPP7	7156	0.139044	1.66545	1.91e-05	-0.00015	ok	2.92e-05	down_with_distance
COL15A1	7156	0.059251	1.55528	1.92e-05	0.000106	ok	2.94e-05	up_with_distance
ETFA	7156	0.084684	1.65454	1.92e-05	-0.00011	ok	2.95e-05	down_with_distance
MBD4	7156	0.058692	1.55745	1.94e-05	-0.0001	ok	2.96e-05	down_with_distance
IRF7	7156	0.110537	1.92461	1.97e-05	0.000142	ok	3.01e-05	up_with_distance
SHISA5	7156	0.086641	1.60225	1.97e-05	-0.00012	ok	3.02e-05	down_with_distance
KMT5B	7156	0.122415	1.98395	1.99e-05	-0.00014	ok	3.05e-05	down_with_distance
HDHD2	7156	0.060648	1.52249	2.01e-05	-0.0001	ok	3.06e-05	down_with_distance
WDR36	7156	0.052264	1.75323	2.02e-05	-8.8e-05	ok	3.08e-05	down_with_distance
USP4	7156	0.109698	1.79958	2.02e-05	-0.00013	ok	3.08e-05	down_with_distance
RNF40	7156	0.096842	1.55822	2.03e-05	-0.00013	ok	3.1e-05	down_with_distance
SMAD4	7156	0.095724	1.81266	2.06e-05	-0.00014	ok	3.14e-05	down_with_distance
TNS2	7156	0.106065	1.69635	2.06e-05	-0.00013	ok	3.14e-05	down_with_distance
ECD	7156	0.061068	1.54171	2.09e-05	-0.0001	ok	3.19e-05	down_with_distance
PMM2	7156	0.068614	1.86662	2.12e-05	-9.5e-05	ok	3.24e-05	down_with_distance
MAGT1	7156	0.053941	1.70228	2.2e-05	-9.5e-05	ok	3.35e-05	down_with_distance
NARF	7156	0.074343	1.56564	2.24e-05	-0.0001	ok	3.41e-05	down_with_distance
NDUFV3	7156	0.07071	1.51092	2.24e-05	-0.00011	ok	3.42e-05	down_with_distance
PSMA4	7156	0.058832	1.73461	2.25e-05	-9.4e-05	ok	3.42e-05	down_with_distance
PRKAG1	7156	0.0545	1.5969	2.27e-05	-9.2e-05	ok	3.45e-05	down_with_distance
RBBP6	7156	0.051705	1.53761	2.28e-05	-8.9e-05	ok	3.47e-05	down_with_distance
METTL3	7156	0.066518	1.60278	2.29e-05	-0.0001	ok	3.48e-05	down_with_distance
USP19	7156	0.069312	1.70229	2.3e-05	-9.6e-05	ok	3.5e-05	down_with_distance
CERCAM	7156	0.091252	1.92166	2.3e-05	-0.00013	ok	3.5e-05	down_with_distance
STARD3NL	7156	0.068893	1.80037	2.31e-05	-0.00011	ok	3.52e-05	down_with_distance
METTL17	7156	0.090274	1.71902	2.32e-05	-0.00012	ok	3.53e-05	down_with_distance
SSR4	7156	0.10886	1.7301	2.37e-05	-0.00014	ok	3.6e-05	down_with_distance
ATL3	7156	0.056037	1.71392	2.4e-05	-9.6e-05	ok	3.64e-05	down_with_distance
CITED2	7156	0.110816	1.71386	2.42e-05	-0.00013	ok	3.67e-05	down_with_distance
QKI	7156	0.124231	1.98162	2.48e-05	0.00012	ok	3.76e-05	up_with_distance
BAG1	7156	0.136249	2.34529	2.49e-05	-0.00012	ok	3.77e-05	down_with_distance
STK10	7156	0.053661	1.58197	2.59e-05	9.24e-05	ok	3.93e-05	up_with_distance
AKR1A1	7156	0.134293	1.60496	2.61e-05	-0.00014	ok	3.95e-05	down_with_distance
ZNF337	7156	0.061347	1.75164	2.62e-05	-9e-05	ok	3.98e-05	down_with_distance
FAM13B	7156	0.080911	1.58856	2.64e-05	-0.00011	ok	4e-05	down_with_distance
SNX12	7156	0.071548	1.59158	2.68e-05	-0.0001	ok	4.06e-05	down_with_distance
MFSD14A	7156	0.051565	1.66033	2.72e-05	-8.9e-05	ok	4.12e-05	down_with_distance
HNRNPR	7156	0.064282	1.52984	2.72e-05	-9.8e-05	ok	4.12e-05	down_with_distance
ELN	7156	0.105226	2.25297	2.72e-05	0.000129	ok	4.12e-05	up_with_distance
UBQLN2	7156	0.06512	1.64153	2.73e-05	-9.4e-05	ok	4.13e-05	down_with_distance
ZHX2	7156	0.068753	2.46269	2.73e-05	-8.7e-05	ok	4.13e-05	down_with_distance
USP39	7156	0.051565	1.76876	2.73e-05	-8.6e-05	ok	4.13e-05	down_with_distance
USP3	7156	0.082868	1.56059	2.74e-05	-0.00011	ok	4.14e-05	down_with_distance
LITAF	7156	0.206121	1.68426	2.74e-05	-0.00019	ok	4.14e-05	down_with_distance
ITM2B	7156	0.181805	3.15342	2.77e-05	-0.00021	ok	4.18e-05	down_with_distance
BECN1	7156	0.062884	1.93483	2.82e-05	-9.1e-05	ok	4.26e-05	down_with_distance
PSMD4	7156	0.080911	1.68018	2.83e-05	-0.00011	ok	4.27e-05	down_with_distance
DAB2	7156	0.079234	1.72955	2.84e-05	0.000117	ok	4.29e-05	up_with_distance
UBN2	7156	0.063443	2.18965	2.86e-05	-0.0001	ok	4.31e-05	down_with_distance
MTERF4	7156	0.084405	1.71413	2.91e-05	-0.00011	ok	4.39e-05	down_with_distance
PSMA2	7156	0.054639	1.557	2.96e-05	-9.7e-05	ok	4.46e-05	down_with_distance
TRPM7	7156	0.105925	1.59525	2.96e-05	-0.00013	ok	4.47e-05	down_with_distance
FBF1	7156	0.051425	1.91882	2.96e-05	-7.8e-05	ok	4.47e-05	down_with_distance
BTBD7	7156	0.09796	2.19712	3e-05	-0.0001	ok	4.52e-05	down_with_distance
HMCES	7156	0.053522	1.63599	3.01e-05	-8.9e-05	ok	4.53e-05	down_with_distance
CPEB4	7156	0.064561	2.65082	3.02e-05	-8.7e-05	ok	4.56e-05	down_with_distance
IK	7156	0.085383	1.58696	3.05e-05	-0.00011	ok	4.6e-05	down_with_distance
ATRN	7156	0.067496	1.50097	3.07e-05	-9.9e-05	ok	4.63e-05	down_with_distance
ARF6	7156	0.145193	1.53186	3.15e-05	-0.00015	ok	4.74e-05	down_with_distance
CEP63	7156	0.056037	1.672	3.23e-05	-9.3e-05	ok	4.86e-05	down_with_distance
SDC2	7156	0.051286	1.51225	3.24e-05	-9.1e-05	ok	4.87e-05	down_with_distance
SERTAD3	7156	0.052264	1.64279	3.26e-05	-8.8e-05	ok	4.89e-05	down_with_distance
DOCK7	7156	0.060089	1.80735	3.26e-05	-9e-05	ok	4.9e-05	down_with_distance
MBTD1	7156	0.066238	1.63444	3.26e-05	-9.8e-05	ok	4.9e-05	down_with_distance
DKC1	7156	0.061766	1.74246	3.28e-05	-8.7e-05	ok	4.93e-05	down_with_distance
CIAO2A	7156	0.056736	2.19662	3.29e-05	-6.6e-05	ok	4.94e-05	down_with_distance
FRYL	7156	0.051984	2.22622	3.33e-05	-0.0001	ok	4.99e-05	down_with_distance
CMTR2	7156	0.050168	1.52614	3.35e-05	-8.6e-05	ok	5.03e-05	down_with_distance
SDHB	7156	0.074902	1.48989	3.36e-05	-0.00011	ok	5.04e-05	down_with_distance
CLK3	7156	0.062884	1.61134	3.36e-05	-0.0001	ok	5.04e-05	down_with_distance
USP25	7156	0.142398	1.85094	3.37e-05	-0.00013	ok	5.06e-05	down_with_distance
GTPBP4	7156	0.078535	1.54691	3.39e-05	-0.00011	ok	5.08e-05	down_with_distance
LAMB1	7156	0.12493	1.57566	3.39e-05	0.000145	ok	5.08e-05	up_with_distance
RABGAP1	7156	0.064142	1.51478	3.45e-05	-9.9e-05	ok	5.17e-05	down_with_distance
CLPTM1L	7156	0.091532	1.83726	3.47e-05	-0.00011	ok	5.2e-05	down_with_distance
USF1	7156	0.085243	1.80097	3.49e-05	-0.0001	ok	5.23e-05	down_with_distance
ZFYVE16	7156	0.075741	2.04969	3.52e-05	-9.7e-05	ok	5.27e-05	down_with_distance
RBM42	7156	0.060369	1.51953	3.58e-05	-9.4e-05	ok	5.36e-05	down_with_distance
CNIH1	7156	0.056875	1.60595	3.59e-05	-9.7e-05	ok	5.37e-05	down_with_distance
HNRNPK	7156	0.078256	1.57749	3.6e-05	-0.00011	ok	5.38e-05	down_with_distance
EDC4	7156	0.07616	1.70657	3.6e-05	-0.0001	ok	5.39e-05	down_with_distance
UFM1	7156	0.106624	1.65203	3.62e-05	-0.00012	ok	5.41e-05	down_with_distance
SNX27	7156	0.073086	1.48515	3.64e-05	-0.00011	ok	5.44e-05	down_with_distance
TOR1AIP1	7156	0.082169	3.05881	3.65e-05	-0.00014	ok	5.45e-05	down_with_distance
PRPF31	7156	0.076859	2.65111	3.65e-05	-9.2e-05	ok	5.46e-05	down_with_distance
DDX56	7156	0.083147	1.74623	3.66e-05	-0.00011	ok	5.46e-05	down_with_distance
ALKBH5	7156	0.095444	1.62062	3.7e-05	-0.00013	ok	5.52e-05	down_with_distance
DR1	7156	0.095444	2.26795	3.71e-05	-0.00011	ok	5.53e-05	down_with_distance
RASSF2	7156	0.051705	1.6138	3.71e-05	9.26e-05	ok	5.53e-05	up_with_distance
TNFRSF14	7156	0.077418	2.16657	3.72e-05	9.65e-05	ok	5.55e-05	up_with_distance
ENY2	7156	0.12479	1.56696	3.9e-05	-0.00013	ok	5.82e-05	down_with_distance
KLF2	7156	0.279346	2.5506	3.9e-05	-0.00017	ok	5.82e-05	down_with_distance
SMAD2	7156	0.13066	2.08301	3.91e-05	-0.00013	ok	5.82e-05	down_with_distance
JDP2	7156	0.071409	1.66881	3.93e-05	-0.00011	ok	5.85e-05	down_with_distance
CDKN1B	7156	0.155394	1.67455	3.98e-05	-0.00014	ok	5.93e-05	down_with_distance
REXO2	7156	0.069033	1.51989	4e-05	0.000107	ok	5.96e-05	up_with_distance
PPA1	7156	0.055059	1.60951	4.05e-05	-8.7e-05	ok	6.03e-05	down_with_distance
VTI1A	7156	0.079094	1.6305	4.08e-05	-0.00011	ok	6.06e-05	down_with_distance
PRSS23	7156	0.118502	1.62263	4.09e-05	-0.00013	ok	6.09e-05	down_with_distance
TMEM165	7156	0.063583	1.97324	4.1e-05	-8.6e-05	ok	6.1e-05	down_with_distance
ATXN7	7156	0.082169	2.39717	4.13e-05	-7.4e-05	ok	6.14e-05	down_with_distance
SCFD1	7156	0.080911	2.33759	4.17e-05	-9.1e-05	ok	6.2e-05	down_with_distance
KLHL24	7156	0.058133	1.49097	4.17e-05	9.33e-05	ok	6.2e-05	up_with_distance
TTC37	7156	0.082868	2.12414	4.27e-05	-0.0001	ok	6.34e-05	down_with_distance
MCUR1	7156	0.056736	1.53157	4.27e-05	-8.9e-05	ok	6.34e-05	down_with_distance
SPOP	7156	0.065539	1.63095	4.3e-05	-0.00011	ok	6.38e-05	down_with_distance
BUD31	7156	0.126467	1.55135	4.4e-05	-0.00014	ok	6.52e-05	down_with_distance
ZBTB7A	7156	0.101453	3.02678	4.41e-05	-0.00012	ok	6.54e-05	down_with_distance
EIF4EBP1	7156	0.056456	1.51279	4.44e-05	-8.8e-05	ok	6.58e-05	down_with_distance
TCOF1	7156	0.069312	1.91084	4.47e-05	-9.3e-05	ok	6.62e-05	down_with_distance
CLASRP	7156	0.108999	1.59543	4.5e-05	-0.00012	ok	6.67e-05	down_with_distance
FAM160A2	7156	0.05995	2.00528	4.53e-05	-8.2e-05	ok	6.71e-05	down_with_distance
ABI2	7156	0.083007	1.8466	4.54e-05	-0.0001	ok	6.72e-05	down_with_distance
SEC11C	7156	0.103689	1.79093	4.55e-05	-0.00013	ok	6.73e-05	down_with_distance
HNRNPM	7156	0.050727	3.23549	4.56e-05	-7.9e-05	ok	6.75e-05	down_with_distance
RGS3	7156	0.061906	2.03478	4.74e-05	-8.8e-05	ok	7.01e-05	down_with_distance
ZNF264	7156	0.080073	2.80323	4.74e-05	-0.00015	ok	7.01e-05	down_with_distance
ZNHIT6	7156	0.075461	1.49304	4.77e-05	-0.0001	ok	7.06e-05	down_with_distance
PLAAT3	7156	0.058692	1.59138	4.79e-05	-9e-05	ok	7.08e-05	down_with_distance
SLK	7156	0.109419	2.35148	4.88e-05	-0.00014	ok	7.21e-05	down_with_distance
PRKCSH	7156	0.050028	1.53401	4.88e-05	-8.6e-05	ok	7.21e-05	down_with_distance
METTL23	7156	0.052823	2.78265	5e-05	-9.7e-05	ok	7.39e-05	down_with_distance
TSSC4	7156	0.062186	1.48128	5.01e-05	-9.4e-05	ok	7.4e-05	down_with_distance
EIF2AK4	7156	0.052543	1.85994	5.07e-05	-8.1e-05	ok	7.48e-05	down_with_distance
RIN3	7156	0.063024	1.48423	5.08e-05	0.000106	ok	7.49e-05	up_with_distance
NSMF	7156	0.072527	1.51987	5.11e-05	-0.00011	ok	7.53e-05	down_with_distance
GNL3L	7156	0.068474	1.88193	5.14e-05	-0.0001	ok	7.58e-05	down_with_distance
PPP4R1	7156	0.073365	1.71105	5.21e-05	-0.0001	ok	7.68e-05	down_with_distance
C6orf62	7156	0.114589	1.62265	5.32e-05	-0.00013	ok	7.84e-05	down_with_distance
UBE2B	7156	0.112633	1.56855	5.4e-05	-0.00013	ok	7.95e-05	down_with_distance
CAVIN1	7156	0.073225	1.67359	5.45e-05	0.000104	ok	8.02e-05	up_with_distance
KDM5A	7156	0.105226	2.09876	5.45e-05	-0.00011	ok	8.02e-05	down_with_distance
CLSTN1	7156	0.082728	1.66806	5.45e-05	-0.00011	ok	8.02e-05	down_with_distance
SPPL2B	7156	0.078116	1.91646	5.5e-05	-9.6e-05	ok	8.1e-05	down_with_distance
ARL2BP	7156	0.099776	1.59215	5.52e-05	-0.00013	ok	8.12e-05	down_with_distance
FBXO28	7156	0.063443	1.47947	5.56e-05	-9.4e-05	ok	8.18e-05	down_with_distance
SDF4	7156	0.099916	1.52545	5.69e-05	-0.00011	ok	8.37e-05	down_with_distance
TYK2	7156	0.099916	2.62666	5.7e-05	-0.00014	ok	8.37e-05	down_with_distance
SORBS3	7156	0.123812	1.55342	5.8e-05	-0.00013	ok	8.52e-05	down_with_distance
NSL1	7156	0.065679	1.68011	5.94e-05	-0.0001	ok	8.73e-05	down_with_distance
NGLY1	7156	0.060928	1.95919	5.95e-05	-9.5e-05	ok	8.74e-05	down_with_distance
ARRDC2	7156	0.088876	2.57296	5.97e-05	-0.00013	ok	8.76e-05	down_with_distance
MIGA1	7156	0.05422	2.2688	5.97e-05	-5.4e-05	ok	8.77e-05	down_with_distance
SLC25A46	7156	0.051006	1.5916	5.98e-05	-9.1e-05	ok	8.78e-05	down_with_distance
MED6	7156	0.06498	1.85274	6.04e-05	-9.1e-05	ok	8.86e-05	down_with_distance
LPCAT1	7156	0.064561	1.5969	6.06e-05	-9.5e-05	ok	8.89e-05	down_with_distance
DLGAP4	7156	0.093208	1.52992	6.09e-05	-0.00012	ok	8.92e-05	down_with_distance
SLU7	7156	0.080352	1.52071	6.1e-05	-0.00011	ok	8.93e-05	down_with_distance
ZNF160	7156	0.056875	1.55525	6.1e-05	-8.9e-05	ok	8.94e-05	down_with_distance
ANKRD40	7156	0.058832	2.72003	6.22e-05	-0.00011	ok	9.11e-05	down_with_distance
CSTF2T	7156	0.079094	1.88114	6.27e-05	-9.1e-05	ok	9.18e-05	down_with_distance
RUFY2	7156	0.064701	1.48823	6.31e-05	-9e-05	ok	9.23e-05	down_with_distance
NUP62	7156	0.076579	1.91756	6.31e-05	-8.8e-05	ok	9.23e-05	down_with_distance
TBL3	7156	0.056037	2.0497	6.47e-05	-8.8e-05	ok	9.46e-05	down_with_distance
TP53	7156	0.089855	1.55982	6.6e-05	-0.00011	ok	9.65e-05	down_with_distance
ABL1	7156	0.114869	1.85106	6.67e-05	-0.00014	ok	9.76e-05	down_with_distance
MX1	7156	0.067496	1.67971	6.69e-05	9.56e-05	ok	9.77e-05	up_with_distance
RAB11FIP1	7156	0.061068	1.56253	6.7e-05	-8.5e-05	ok	9.79e-05	down_with_distance
ZXDC	7156	0.062605	1.50458	6.83e-05	-9.1e-05	ok	9.98e-05	down_with_distance
MAN2A2	7156	0.05981	1.55218	6.96e-05	-8.8e-05	ok	0.000102	down_with_distance
GRIPAP1	7156	0.066518	3.10752	6.96e-05	9.65e-06	ok	0.000102	up_with_distance
ESD	7156	0.110816	1.57247	7.13e-05	-0.00012	ok	0.000104	down_with_distance
KLF3	7156	0.068334	1.49983	7.2e-05	-9.7e-05	ok	0.000105	down_with_distance
RTF2	7156	0.115288	1.46107	7.36e-05	-0.00012	ok	0.000107	down_with_distance
SF3A2	7156	0.087619	2.18301	7.39e-05	-0.00011	ok	0.000108	down_with_distance
AFDN	7156	0.095444	2.6891	7.43e-05	-0.00013	ok	0.000108	down_with_distance
EEF1G	7156	0.408468	1.46579	7.54e-05	-0.00022	ok	0.00011	down_with_distance
ARFGAP1	7156	0.068893	1.91871	7.67e-05	-8.3e-05	ok	0.000112	down_with_distance
ATG3	7156	0.057993	1.5219	7.77e-05	-8.8e-05	ok	0.000113	down_with_distance
PDZD8	7156	0.057714	1.50913	7.77e-05	-8.6e-05	ok	0.000113	down_with_distance
CEBPD	7156	0.312745	2.10527	7.82e-05	0.000172	ok	0.000114	up_with_distance
EGFL7	7156	0.068474	1.70275	7.92e-05	0.000105	ok	0.000115	up_with_distance
RBMX	7156	0.063583	1.861	7.92e-05	-8.8e-05	ok	0.000115	down_with_distance
ACADM	7156	0.064841	1.47143	7.93e-05	-9.4e-05	ok	0.000115	down_with_distance
FLOT2	7156	0.074064	2.4083	7.96e-05	7.15e-05	ok	0.000116	up_with_distance
CHPF	7156	0.06526	1.50279	8.05e-05	-9.3e-05	ok	0.000117	down_with_distance
OXNAD1	7156	0.06526	2.15727	8.07e-05	-9.5e-05	ok	0.000117	down_with_distance
NCLN	7156	0.053661	1.77878	8.07e-05	-9.7e-05	ok	0.000117	down_with_distance
PSMG2	7156	0.093348	1.48003	8.18e-05	-0.00011	ok	0.000119	down_with_distance
BNIP3L	7156	0.126328	1.51548	8.18e-05	-0.00013	ok	0.000119	down_with_distance
DNAJC3	7156	0.062046	1.50452	8.27e-05	-9.1e-05	ok	0.00012	down_with_distance
YTHDF3	7156	0.058133	1.53937	8.27e-05	-9.4e-05	ok	0.00012	down_with_distance
STAT3	7156	0.136948	1.52858	8.37e-05	-0.00014	ok	0.000121	down_with_distance
CHD1	7156	0.087898	1.78896	8.39e-05	-0.0001	ok	0.000122	down_with_distance
KPNA6	7156	0.068055	1.46199	8.42e-05	-9.1e-05	ok	0.000122	down_with_distance
FBN1	7156	0.182504	2.60658	8.51e-05	3.61e-05	ok	0.000123	up_with_distance
AIF1	7156	0.063583	1.45525	8.55e-05	0.000104	ok	0.000124	up_with_distance
ANKRD12	7156	0.086361	1.62513	8.56e-05	-0.00011	ok	0.000124	down_with_distance
SDE2	7156	0.053242	1.59597	8.6e-05	-8.2e-05	ok	0.000125	down_with_distance
ARMH3	7156	0.087479	2.29586	8.7e-05	-8.5e-05	ok	0.000126	down_with_distance
ARFRP1	7156	0.083287	2.04952	8.74e-05	-8.9e-05	ok	0.000127	down_with_distance
KDELR2	7156	0.066378	1.50553	8.92e-05	-0.0001	ok	0.000129	down_with_distance
LRRK2	7156	0.052404	1.45946	8.99e-05	-8.2e-05	ok	0.00013	down_with_distance
EXOSC3	7156	0.050307	1.98231	9.01e-05	-6.8e-05	ok	0.00013	down_with_distance
VPS39	7156	0.085942	1.55337	9.23e-05	-0.00011	ok	0.000133	down_with_distance
MTA2	7156	0.073644	1.78838	9.47e-05	-9.1e-05	ok	0.000137	down_with_distance
GADD45B	7156	0.092929	1.8614	9.49e-05	0.000113	ok	0.000137	up_with_distance
NICN1	7156	0.052404	1.62269	9.59e-05	-8.7e-05	ok	0.000138	down_with_distance
PHF1	7156	0.113331	2.10843	9.62e-05	-9.8e-05	ok	0.000139	down_with_distance
SPPL2A	7156	0.077557	1.4698	9.63e-05	-0.0001	ok	0.000139	down_with_distance
RANBP3	7156	0.063723	1.48506	9.84e-05	-9.3e-05	ok	0.000142	down_with_distance
EPS8	7156	0.057434	1.55481	9.86e-05	-8.9e-05	ok	0.000142	down_with_distance
DLC1	7156	0.057155	2.00833	9.91e-05	7.6e-05	ok	0.000143	up_with_distance
CPE	7156	0.06512	1.43874	9.96e-05	0.0001	ok	0.000144	up_with_distance
TRIM4	7156	0.078535	2.72888	0.000101	-0.00012	ok	0.000145	down_with_distance
RNASEH2C	7156	0.05408	1.50773	0.000101	-8.4e-05	ok	0.000145	down_with_distance
PACS1	7156	0.086221	2.68226	0.000101	-0.00014	ok	0.000146	down_with_distance
S100A6	7156	0.322946	1.67508	0.000102	0.000195	ok	0.000146	up_with_distance
CTHRC1	7156	0.217859	2.61321	0.000102	2.96e-05	ok	0.000147	up_with_distance
BCAR1	7156	0.067636	1.49611	0.000103	-9.1e-05	ok	0.000148	down_with_distance
POLR2C	7156	0.053941	1.66684	0.000104	-7.8e-05	ok	0.00015	down_with_distance
CCNL1	7156	0.129961	2.01106	0.000105	-0.00012	ok	0.00015	down_with_distance
COL5A2	7156	0.195081	2.2653	0.000106	-0.00016	ok	0.000153	down_with_distance
PRRC2B	7156	0.13052	1.81354	0.000107	-0.00012	ok	0.000154	down_with_distance
VAMP8	7156	0.167132	1.67928	0.000109	-0.00015	ok	0.000157	down_with_distance
RAB21	7156	0.066937	1.79446	0.00011	-9.7e-05	ok	0.000158	down_with_distance
CTSD	7156	0.105087	1.4466	0.00011	-0.00012	ok	0.000158	down_with_distance
ALS2	7156	0.051006	1.99084	0.000111	-7.7e-05	ok	0.000159	down_with_distance
ATP5IF1	7156	0.055618	2.09309	0.000112	-6.9e-05	ok	0.00016	down_with_distance
SELENOP	7156	0.30995	2.60597	0.000113	0.000104	ok	0.000163	up_with_distance
STX17	7156	0.069732	1.94624	0.000114	-0.0001	ok	0.000164	down_with_distance
TGOLN2	7156	0.146171	1.60818	0.000117	-0.00013	ok	0.000167	down_with_distance
NT5DC2	7156	0.062745	1.54244	0.000117	-8.7e-05	ok	0.000167	down_with_distance
SCAND1	7156	0.055897	1.64851	0.000117	-9.2e-05	ok	0.000168	down_with_distance
SBNO1	7156	0.054639	1.56523	0.000118	-8.5e-05	ok	0.000169	down_with_distance
GIGYF1	7156	0.084544	1.50163	0.000118	-0.0001	ok	0.000169	down_with_distance
MXRA7	7156	0.093907	1.56611	0.000119	0.000109	ok	0.00017	up_with_distance
ORMDL1	7156	0.105087	1.45458	0.00012	-0.00011	ok	0.000171	down_with_distance
U2AF1L4	7156	0.064002	1.4512	0.00012	-9e-05	ok	0.000171	down_with_distance
CNBP	7156	0.175098	1.46455	0.00012	-0.00015	ok	0.000172	down_with_distance
STIMATE	7156	0.053941	1.49049	0.00012	-8.3e-05	ok	0.000172	down_with_distance
ADAM17	7156	0.079933	1.51541	0.000121	-0.0001	ok	0.000173	down_with_distance
NR2F2	7156	0.088178	1.72843	0.000121	-0.00011	ok	0.000173	down_with_distance
HNRNPDL	7156	0.164477	1.43031	0.000121	-0.00014	ok	0.000173	down_with_distance
SEC22C	7156	0.050727	2.22399	0.000121	-8e-05	ok	0.000173	down_with_distance
CYP20A1	7156	0.055059	1.85294	0.000121	-8.2e-05	ok	0.000173	down_with_distance
PCSK7	7156	0.069033	2.80083	0.000122	1.53e-07	ok	0.000175	up_with_distance
STX7	7156	0.056875	1.53892	0.000123	8.55e-05	ok	0.000175	up_with_distance
MKLN1	7156	0.08133	1.72019	0.000123	-9.3e-05	ok	0.000175	down_with_distance
SLC35C2	7156	0.064421	1.47829	0.000126	-8.8e-05	ok	0.000179	down_with_distance
RABGAP1L	7156	0.160285	1.66486	0.000126	-0.00013	ok	0.00018	down_with_distance
PPP1R18	7156	0.072666	1.48312	0.000126	0.000102	ok	0.00018	up_with_distance
METTL5	7156	0.069312	1.71683	0.000129	-9.2e-05	ok	0.000183	down_with_distance
EIF1	7156	0.149385	1.59242	0.000129	-0.00014	ok	0.000184	down_with_distance
ZNF444	7156	0.058971	1.50385	0.00013	-8e-05	ok	0.000185	down_with_distance
SCMH1	7156	0.063304	2.223	0.00013	-8.3e-05	ok	0.000185	down_with_distance
TMED9	7156	0.0872	1.45682	0.000131	-0.0001	ok	0.000186	down_with_distance
ODF3B	7156	0.109838	1.524	0.000131	0.000118	ok	0.000186	up_with_distance
C9orf16	7156	0.120458	1.53692	0.000133	-0.00012	ok	0.00019	down_with_distance
POLR3C	7156	0.051146	1.52904	0.000135	-8.3e-05	ok	0.000191	down_with_distance
FRMD4A	7156	0.066238	2.94888	0.000138	-0.00012	ok	0.000197	down_with_distance
XPO7	7156	0.050028	1.4558	0.000139	-7.7e-05	ok	0.000197	down_with_distance
SMCHD1	7156	0.11948	2.03715	0.000141	-0.00012	ok	0.000201	down_with_distance
ADGRA2	7156	0.058971	1.49871	0.000142	9.07e-05	ok	0.000202	up_with_distance
SCYL1	7156	0.087339	1.43792	0.000142	-0.0001	ok	0.000202	down_with_distance
DIS3	7156	0.07071	1.53394	0.000143	-0.0001	ok	0.000203	down_with_distance
PRKG1	7156	0.060509	1.42955	0.000143	-8.4e-05	ok	0.000203	down_with_distance
RPAIN	7156	0.072527	2.45293	0.000144	-5.6e-05	ok	0.000204	down_with_distance
NIBAN2	7156	0.088317	1.48372	0.000148	-9.9e-05	ok	0.00021	down_with_distance
BRI3	7156	0.262437	2.38166	0.00015	-0.00015	ok	0.000212	down_with_distance
DNTTIP2	7156	0.054639	1.65545	0.00015	-7.4e-05	ok	0.000213	down_with_distance
ARMC10	7156	0.064841	1.54843	0.00015	-9.1e-05	ok	0.000213	down_with_distance
PARD3	7156	0.067636	1.46717	0.00015	-8.8e-05	ok	0.000213	down_with_distance
CTCF	7156	0.051006	1.48941	0.000152	-8.3e-05	ok	0.000216	down_with_distance
HTRA1	7156	0.284796	2.4833	0.000155	8.16e-05	ok	0.000219	up_with_distance
SLC4A1AP	7156	0.060788	1.87649	0.000155	-7.2e-05	ok	0.000219	down_with_distance
C6orf89	7156	0.056316	1.52942	0.000156	-8.2e-05	ok	0.000221	down_with_distance
UQCR11	7156	0.07057	1.52066	0.00016	-9.8e-05	ok	0.000226	down_with_distance
ADAT1	7156	0.069871	1.59021	0.000161	-8.6e-05	ok	0.000228	down_with_distance
RAP2B	7156	0.085662	1.41986	0.000163	0.000108	ok	0.000231	up_with_distance
ACTR1A	7156	0.066238	1.53001	0.000164	-8.9e-05	ok	0.000232	down_with_distance
MED8	7156	0.074203	1.48176	0.000164	-9.3e-05	ok	0.000232	down_with_distance
PLXDC2	7156	0.144354	2.2615	0.000165	8.54e-05	ok	0.000233	up_with_distance
LIN7C	7156	0.086641	1.52708	0.000166	-9.8e-05	ok	0.000235	down_with_distance
YWHAG	7156	0.075182	1.43016	0.000167	-9.4e-05	ok	0.000235	down_with_distance
DNAJC15	7156	0.057434	1.64781	0.000168	-7.7e-05	ok	0.000237	down_with_distance
ELOC	7156	0.063583	1.43567	0.00017	-8.7e-05	ok	0.000239	down_with_distance
TOMM70	7156	0.058552	1.9047	0.00017	-7.5e-05	ok	0.000241	down_with_distance
PREB	7156	0.0654	2.02919	0.000173	-8e-05	ok	0.000244	down_with_distance
ANKIB1	7156	0.055618	1.63769	0.000173	-7.9e-05	ok	0.000244	down_with_distance
TMEM18	7156	0.055198	2.06774	0.000173	-8.8e-05	ok	0.000244	down_with_distance
DNAJC5	7156	0.084265	2.06251	0.000174	-9.2e-05	ok	0.000245	down_with_distance
RER1	7156	0.093628	2.62038	0.000176	-0.00014	ok	0.000248	down_with_distance
TMEM127	7156	0.069452	1.99321	0.000177	-9.1e-05	ok	0.000249	down_with_distance
MPZL1	7156	0.055338	1.66846	0.000178	-8.5e-05	ok	0.000251	down_with_distance
SNX9	7156	0.058133	1.4457	0.00018	-8.7e-05	ok	0.000253	down_with_distance
B2M	7156	0.455562	2.33299	0.000189	0.000152	ok	0.000266	up_with_distance
ENTPD1	7156	0.055059	1.77346	0.00019	7.57e-05	ok	0.000267	up_with_distance
EIF3G	7156	0.102711	1.63529	0.00019	-0.00011	ok	0.000267	down_with_distance
ERCC1	7156	0.10844	1.66421	0.000192	-0.00011	ok	0.00027	down_with_distance
CLIP1	7156	0.117524	1.54193	0.000193	-0.00011	ok	0.000272	down_with_distance
SOS2	7156	0.079514	1.69792	0.000193	-9.4e-05	ok	0.000272	down_with_distance
BET1L	7156	0.135271	1.49706	0.000193	-0.00012	ok	0.000272	down_with_distance
METRNL	7156	0.083426	1.44414	0.000194	0.000113	ok	0.000273	up_with_distance
CRYBG1	7156	0.071968	1.86403	0.000194	-8.2e-05	ok	0.000273	down_with_distance
EVI5	7156	0.057854	1.73287	0.000197	-7.8e-05	ok	0.000276	down_with_distance
VWF	7156	0.055618	1.48979	0.000197	9.14e-05	ok	0.000277	up_with_distance
CD68	7156	0.091392	1.46357	0.000198	0.000113	ok	0.000278	up_with_distance
UBB	7156	0.126467	1.54585	0.0002	-0.00013	ok	0.000281	down_with_distance
EIF2A	7156	0.084544	1.46335	0.0002	-9.7e-05	ok	0.000281	down_with_distance
TOP2B	7156	0.074064	1.45032	0.0002	-9.6e-05	ok	0.000281	down_with_distance
MITD1	7156	0.083147	2.22986	0.000201	-8.4e-05	ok	0.000282	down_with_distance
TMEM138	7156	0.051146	1.46388	0.000202	-7.5e-05	ok	0.000282	down_with_distance
EPHB4	7156	0.057434	1.99614	0.000203	-6.3e-05	ok	0.000285	down_with_distance
SMYD2	7156	0.060788	1.55677	0.000204	-8.3e-05	ok	0.000285	down_with_distance
ARHGEF12	7156	0.102432	1.64061	0.000205	-0.00011	ok	0.000287	down_with_distance
PPP1CC	7156	0.063443	1.47457	0.000206	-8.1e-05	ok	0.000288	down_with_distance
KAT6A	7156	0.120039	2.11143	0.000207	-9e-05	ok	0.00029	down_with_distance
ATP2A3	7156	0.088317	1.48594	0.00021	-0.0001	ok	0.000293	down_with_distance
IGBP1	7156	0.073365	1.44982	0.000211	-9.4e-05	ok	0.000295	down_with_distance
PPP1R13L	7156	0.05981	2.99301	0.000211	-0.00013	ok	0.000295	down_with_distance
RETREG3	7156	0.076859	1.93949	0.000214	-9.3e-05	ok	0.0003	down_with_distance
NCOR2	7156	0.188932	1.52141	0.000221	-0.00015	ok	0.000308	down_with_distance
AKTIP	7156	0.053801	1.63088	0.000226	-7.6e-05	ok	0.000316	down_with_distance
BCKDK	7156	0.05436	1.54057	0.000226	-8.5e-05	ok	0.000316	down_with_distance
PAM	7156	0.065539	1.57742	0.00023	8.82e-05	ok	0.000322	up_with_distance
ST3GAL4	7156	0.06526	1.57656	0.000231	-8.5e-05	ok	0.000322	down_with_distance
RNF44	7156	0.114589	2.05516	0.000231	-9e-05	ok	0.000322	down_with_distance
FOSB	7156	0.281582	1.58083	0.000234	-0.0002	ok	0.000327	down_with_distance
CNNM3	7156	0.051146	1.517	0.000238	-7.3e-05	ok	0.000331	down_with_distance
OS9	7156	0.189911	1.80689	0.00024	-0.00015	ok	0.000335	down_with_distance
AP1B1	7156	0.110956	1.53621	0.000241	-0.00011	ok	0.000336	down_with_distance
CTNNBIP1	7156	0.052543	1.52436	0.000241	-8.5e-05	ok	0.000337	down_with_distance
MMP14	7156	0.205282	2.48321	0.000242	-0.00014	ok	0.000337	down_with_distance
SCAF11	7156	0.12479	2.11545	0.000244	-0.00013	ok	0.000339	down_with_distance
ALG13	7156	0.121716	3.09709	0.000244	-0.0001	ok	0.00034	down_with_distance
PERP	7156	0.078955	2.04444	0.000245	-0.0001	ok	0.000342	down_with_distance
POLR2F	7156	0.053102	1.42202	0.000249	-7.6e-05	ok	0.000347	down_with_distance
C9orf78	7156	0.100335	1.40855	0.000252	-0.00011	ok	0.000351	down_with_distance
EI24	7156	0.067915	1.93303	0.000253	-7.6e-05	ok	0.000352	down_with_distance
CD248	7156	0.055757	1.73278	0.000253	8.65e-05	ok	0.000352	up_with_distance
IBTK	7156	0.085523	1.58673	0.000255	-0.0001	ok	0.000354	down_with_distance
MIA3	7156	0.095584	1.94539	0.000259	-8.9e-05	ok	0.00036	down_with_distance
SETD3	7156	0.118362	1.43635	0.00026	-0.00012	ok	0.000361	down_with_distance
TAMM41	7156	0.057155	1.47889	0.000263	-7.9e-05	ok	0.000365	down_with_distance
SLC38A7	7156	0.055478	1.3876	0.000267	-7.9e-05	ok	0.00037	down_with_distance
TRAPPC6B	7156	0.065539	1.43984	0.00027	-8.4e-05	ok	0.000375	down_with_distance
ZNF592	7156	0.07057	1.7373	0.000272	-9e-05	ok	0.000377	down_with_distance
TCF12	7156	0.071968	1.5758	0.000273	-8.7e-05	ok	0.000378	down_with_distance
ARNT	7156	0.067496	1.53599	0.000276	-8.2e-05	ok	0.000383	down_with_distance
CASP2	7156	0.074623	1.53559	0.000278	-8.3e-05	ok	0.000386	down_with_distance
EEA1	7156	0.057714	1.4511	0.000282	-8.1e-05	ok	0.000391	down_with_distance
HBS1L	7156	0.142538	1.79193	0.000283	-0.00012	ok	0.000391	down_with_distance
HPCAL1	7156	0.051006	1.42358	0.000283	-7.6e-05	ok	0.000392	down_with_distance
PRKRA	7156	0.068334	1.41343	0.000285	-8.6e-05	ok	0.000395	down_with_distance
FAM3C	7156	0.11431	1.93441	0.000287	-9.8e-05	ok	0.000398	down_with_distance
RNF168	7156	0.056177	1.56045	0.000288	-8.4e-05	ok	0.000398	down_with_distance
SH3PXD2A	7156	0.133454	1.73154	0.000288	-0.00013	ok	0.000399	down_with_distance
NCOA1	7156	0.071269	2.36251	0.00029	-9.3e-05	ok	0.000402	down_with_distance
RSBN1L	7156	0.056596	1.39989	0.000292	-7.9e-05	ok	0.000403	down_with_distance
PABPC4	7156	0.058133	1.50094	0.000292	-8.4e-05	ok	0.000404	down_with_distance
REPS1	7156	0.055618	1.41776	0.000297	-8.1e-05	ok	0.000411	down_with_distance
WDR75	7156	0.057295	1.8572	0.000297	-6.6e-05	ok	0.000411	down_with_distance
TMEM214	7156	0.058552	1.55079	0.000298	-8.6e-05	ok	0.000412	down_with_distance
PHF2	7156	0.084125	1.80042	0.0003	-0.0001	ok	0.000415	down_with_distance
CD99	7156	0.140721	1.51446	0.000302	-0.00012	ok	0.000416	down_with_distance
AHCYL1	7156	0.059251	1.5253	0.000303	-8.1e-05	ok	0.000418	down_with_distance
TXLNA	7156	0.095864	1.39533	0.000307	-0.0001	ok	0.000423	down_with_distance
MORF4L1	7156	0.08133	1.45455	0.000311	-9e-05	ok	0.000429	down_with_distance
ATP8B2	7156	0.05408	1.57867	0.000311	8.42e-05	ok	0.000429	up_with_distance
C16orf72	7156	0.094047	1.98639	0.000322	-8e-05	ok	0.000443	down_with_distance
CAPN7	7156	0.072247	1.38777	0.000322	-8.8e-05	ok	0.000443	down_with_distance
SCNM1	7156	0.067496	1.40518	0.000323	-8.7e-05	ok	0.000446	down_with_distance
RNASE1	7156	0.073924	1.64022	0.000324	0.000101	ok	0.000447	up_with_distance
MOSPD3	7156	0.055478	1.3707	0.000332	-7.9e-05	ok	0.000457	down_with_distance
LSM8	7156	0.078256	1.50437	0.000332	-8.7e-05	ok	0.000458	down_with_distance
IMP4	7156	0.064142	1.40296	0.000332	-8.2e-05	ok	0.000458	down_with_distance
PODN	7156	0.075321	1.49998	0.000336	0.000105	ok	0.000462	up_with_distance
ITPKB	7156	0.110816	2.00581	0.00034	-0.0001	ok	0.000468	down_with_distance
ANKRD13D	7156	0.111235	1.63489	0.000344	-0.00011	ok	0.000473	down_with_distance
ZDHHC6	7156	0.081889	1.69522	0.000346	-8.8e-05	ok	0.000475	down_with_distance
IQGAP2	7156	0.086361	1.65173	0.00035	-9e-05	ok	0.000481	down_with_distance
NUDT3	7156	0.126607	1.76829	0.000351	-0.00014	ok	0.000482	down_with_distance
CCL28	7156	0.057155	1.51436	0.000352	7.68e-05	ok	0.000483	up_with_distance
YAF2	7156	0.057574	1.4507	0.000352	-7.8e-05	ok	0.000484	down_with_distance
WDR45	7156	0.05436	1.41591	0.000356	-7.5e-05	ok	0.000489	down_with_distance
STAG1	7156	0.140442	2.41339	0.000359	-7.3e-05	ok	0.000492	down_with_distance
LANCL1	7156	0.060089	1.68374	0.000361	-7.6e-05	ok	0.000495	down_with_distance
MYDGF	7156	0.082868	1.39847	0.000366	-9.6e-05	ok	0.000501	down_with_distance
GXYLT2	7156	0.097261	2.43777	0.000372	-6.5e-05	ok	0.00051	down_with_distance
TYMP	7156	0.167272	1.44948	0.000374	0.000138	ok	0.000512	up_with_distance
NECAP1	7156	0.053382	1.49302	0.000378	-7.6e-05	ok	0.000518	down_with_distance
TATDN2	7156	0.089156	1.49236	0.000378	-0.0001	ok	0.000518	down_with_distance
ZNF33A	7156	0.083566	1.45406	0.000379	-9.7e-05	ok	0.000519	down_with_distance
LRP10	7156	0.116266	1.42647	0.000384	-0.00011	ok	0.000526	down_with_distance
RPP21	7156	0.058133	1.51316	0.000386	-8.2e-05	ok	0.000529	down_with_distance
ANKRA2	7156	0.051565	2.52211	0.000389	-9.8e-05	ok	0.000533	down_with_distance
PPWD1	7156	0.071409	1.96197	0.000398	-7.9e-05	ok	0.000544	down_with_distance
RICTOR	7156	0.052124	2.4526	0.0004	-6.8e-05	ok	0.000547	down_with_distance
STX5	7156	0.073924	1.44541	0.000401	-9.3e-05	ok	0.000548	down_with_distance
SART3	7156	0.081051	1.52888	0.000405	-9e-05	ok	0.000554	down_with_distance
2001-08-01	7156	0.067775	1.36381	0.000406	-8.6e-05	ok	0.000555	down_with_distance
GOLGA7	7156	0.064002	1.96792	0.000408	-6.8e-05	ok	0.000557	down_with_distance
MFAP4	7156	0.072806	1.44508	0.00041	9.98e-05	ok	0.00056	up_with_distance
SECISBP2L	7156	0.061627	1.61252	0.000419	-7.8e-05	ok	0.000572	down_with_distance
FBXO9	7156	0.051006	1.63691	0.000419	-7e-05	ok	0.000573	down_with_distance
ARPC3	7156	0.066378	1.50794	0.00042	-8.7e-05	ok	0.000573	down_with_distance
WDR55	7156	0.060648	1.61156	0.000422	-7.2e-05	ok	0.000576	down_with_distance
ARID5B	7156	0.137507	1.7892	0.000424	0.000116	ok	0.000579	up_with_distance
CALM3	7156	0.12507	1.48079	0.000432	-0.00012	ok	0.00059	down_with_distance
TBK1	7156	0.056177	1.7128	0.000437	-6.6e-05	ok	0.000595	down_with_distance
RBM33	7156	0.205702	3.12696	0.000443	-0.00019	ok	0.000604	down_with_distance
PMS1	7156	0.056875	2.04786	0.000449	-8.5e-05	ok	0.000612	down_with_distance
CACUL1	7156	0.099497	1.95286	0.000449	-0.0001	ok	0.000612	down_with_distance
ERP44	7156	0.065679	1.36917	0.000449	-8.4e-05	ok	0.000612	down_with_distance
CPNE1	7156	0.138625	1.6074	0.000454	-0.00011	ok	0.000618	down_with_distance
PPP1R15A	7156	0.079234	2.19	0.000455	-6.1e-05	ok	0.000619	down_with_distance
TNKS	7156	0.076719	1.81939	0.000468	-7.5e-05	ok	0.000637	down_with_distance
THUMPD1	7156	0.052823	1.50067	0.000476	-7.6e-05	ok	0.000648	down_with_distance
PLK2	7156	0.060509	1.47227	0.000481	-8e-05	ok	0.000654	down_with_distance
TOX4	7156	0.073784	1.36965	0.000481	-8.8e-05	ok	0.000654	down_with_distance
KLHDC10	7156	0.059251	1.58177	0.000486	-7.2e-05	ok	0.000661	down_with_distance
CCSER2	7156	0.097541	2.60933	0.000488	-0.00011	ok	0.000664	down_with_distance
TM2D3	7156	0.061068	1.68536	0.000499	-8.8e-05	ok	0.000678	down_with_distance
DGAT1	7156	0.05967	1.46724	0.000501	-7.8e-05	ok	0.000681	down_with_distance
NR3C1	7156	0.064421	1.45653	0.000504	8.25e-05	ok	0.000685	up_with_distance
PTBP1	7156	0.061766	1.85598	0.000508	-6.8e-05	ok	0.000689	down_with_distance
GTF2H1	7156	0.065819	1.43049	0.00051	-8.4e-05	ok	0.000692	down_with_distance
CRTC2	7156	0.101314	1.46036	0.00051	-9.8e-05	ok	0.000692	down_with_distance
SH3GLB1	7156	0.116685	1.38744	0.000512	-0.00011	ok	0.000695	down_with_distance
ARPC5	7156	0.083147	1.35515	0.000513	-9e-05	ok	0.000695	down_with_distance
SLC33A1	7156	0.063862	1.41567	0.000514	-8.2e-05	ok	0.000697	down_with_distance
CWC27	7156	0.050447	1.76496	0.00052	-6.9e-05	ok	0.000705	down_with_distance
USF2	7156	0.199832	1.44074	0.000524	-0.00014	ok	0.00071	down_with_distance
TNKS2	7156	0.053102	1.40826	0.000533	7.83e-05	ok	0.000722	up_with_distance
TWF2	7156	0.086082	1.44609	0.000536	-9e-05	ok	0.000726	down_with_distance
METTL9	7156	0.143236	1.49274	0.000537	-0.00012	ok	0.000728	down_with_distance
PIEZO1	7156	0.070151	2.6745	0.000544	-0.0001	ok	0.000736	down_with_distance
USP36	7156	0.066098	2.24574	0.000551	-8.9e-05	ok	0.000745	down_with_distance
SBNO2	7156	0.118781	1.6469	0.000565	-0.0001	ok	0.000764	down_with_distance
ERCC3	7156	0.057295	1.55063	0.000569	-7.2e-05	ok	0.000769	down_with_distance
NAA10	7156	0.067216	1.35817	0.000574	-8.3e-05	ok	0.000776	down_with_distance
GSDMD	7156	0.08147	1.71732	0.000578	-7.7e-05	ok	0.000781	down_with_distance
ERCC6	7156	0.050447	2.49993	0.000582	-4.7e-05	ok	0.000787	down_with_distance
SSC5D	7156	0.050727	1.69593	0.000582	-7.5e-05	ok	0.000787	down_with_distance
STK4	7156	0.091951	1.83913	0.000587	9.26e-05	ok	0.000793	up_with_distance
SMARCD3	7156	0.050168	2.59924	0.000603	5.4e-07	ok	0.000815	up_with_distance
MTIF2	7156	0.058133	1.45831	0.000604	-7.8e-05	ok	0.000816	down_with_distance
ITPR2	7156	0.189352	1.64133	0.000612	-0.00014	ok	0.000826	down_with_distance
CENPB	7156	0.05953	1.48011	0.000613	-7.7e-05	ok	0.000827	down_with_distance
MLX	7156	0.073505	1.39842	0.000617	-8.7e-05	ok	0.000833	down_with_distance
ARF3	7156	0.0545	1.37228	0.000618	-7.6e-05	ok	0.000834	down_with_distance
MIDN	7156	0.110676	1.58543	0.000623	-9.7e-05	ok	0.000839	down_with_distance
AIMP1	7156	0.07602	1.45024	0.000634	-8.8e-05	ok	0.000854	down_with_distance
NKD2	7156	0.052264	1.39865	0.000645	7.4e-05	ok	0.000869	up_with_distance
ZCCHC14	7156	0.053941	1.58166	0.00065	-6.9e-05	ok	0.000876	down_with_distance
USP8	7156	0.07057	1.52453	0.000658	-8.7e-05	ok	0.000886	down_with_distance
NKIRAS2	7156	0.062325	1.60562	0.000659	-8.5e-05	ok	0.000888	down_with_distance
CCDC91	7156	0.070291	1.3858	0.000662	-8.4e-05	ok	0.000891	down_with_distance
MAP3K2	7156	0.088876	1.36054	0.000662	-9.2e-05	ok	0.000891	down_with_distance
NES	7156	0.050307	1.49076	0.000664	7.32e-05	ok	0.000893	up_with_distance
MAP3K11	7156	0.093628	1.53269	0.000667	-9.3e-05	ok	0.000897	down_with_distance
DDX59	7156	0.050587	1.46911	0.000669	-7.2e-05	ok	0.000899	down_with_distance
NFKB2	7156	0.106484	2.5035	0.000673	-6.1e-06	ok	0.000904	down_with_distance
ISY1	7156	0.056736	1.7647	0.000688	-7.1e-05	ok	0.000924	down_with_distance
PLEKHM2	7156	0.078116	1.40722	0.000693	8.74e-05	ok	0.000931	up_with_distance
GRK2	7156	0.162102	1.39014	0.000705	0.00012	ok	0.000947	up_with_distance
IFT57	7156	0.06526	1.56986	0.000705	-7.1e-05	ok	0.000947	down_with_distance
TAOK2	7156	0.086361	1.37248	0.000707	-8.9e-05	ok	0.000948	down_with_distance
DYNC1I2	7156	0.096423	3.71278	0.000708	-0.00014	ok	0.00095	down_with_distance
RPRD1B	7156	0.050447	1.59556	0.000722	-6.8e-05	ok	0.000968	down_with_distance
CUL2	7156	0.052404	1.35061	0.000722	-7.1e-05	ok	0.000968	down_with_distance
TTL	7156	0.058552	2.0712	0.000723	-5.2e-05	ok	0.000969	down_with_distance
CTSK	7156	0.131638	1.34597	0.00073	0.000126	ok	0.000978	up_with_distance
BTBD2	7156	0.127585	1.74754	0.000732	-0.00011	ok	0.000982	down_with_distance
WBP1L	7156	0.085383	2.388	0.000733	-0.00013	ok	0.000982	down_with_distance
ISLR	7156	0.052683	2.14897	0.000741	4.76e-05	ok	0.000993	up_with_distance
ARIH2	7156	0.095305	1.4506	0.000743	-9e-05	ok	0.000995	down_with_distance
NKTR	7156	0.071409	1.54502	0.000752	-7.4e-05	ok	0.001006	down_with_distance
PIM1	7156	0.059251	1.32724	0.000755	8.04e-05	ok	0.00101	up_with_distance
WDR59	7156	0.053102	1.35184	0.00076	-6.8e-05	ok	0.001017	down_with_distance
FBRS	7156	0.053242	1.31893	0.000767	-7.1e-05	ok	0.001026	down_with_distance
LIMK1	7156	0.088038	2.44931	0.000776	-4.3e-05	ok	0.001037	down_with_distance
ELL2	7156	0.086641	1.51443	0.000776	-9.6e-05	ok	0.001037	down_with_distance
MICAL1	7156	0.068195	1.35307	0.000776	8.23e-05	ok	0.001037	up_with_distance
CREBBP	7156	0.121996	1.61239	0.000781	-0.00011	ok	0.001044	down_with_distance
SFSWAP	7156	0.066378	1.38288	0.000782	-7.3e-05	ok	0.001044	down_with_distance
STAT5B	7156	0.096143	1.90644	0.000782	-8.3e-05	ok	0.001044	down_with_distance
XRN2	7156	0.112633	1.44803	0.000782	-0.0001	ok	0.001045	down_with_distance
MAPRE1	7156	0.062046	1.48896	0.000784	-7.5e-05	ok	0.001047	down_with_distance
ANKS1A	7156	0.061347	1.40989	0.000786	-7.2e-05	ok	0.001049	down_with_distance
LSG1	7156	0.051425	1.36156	0.000787	-6.7e-05	ok	0.001049	down_with_distance
PRRX1	7156	0.098798	1.68218	0.000787	9.96e-05	ok	0.00105	up_with_distance
RAB5A	7156	0.062884	1.3311	0.000791	-7.8e-05	ok	0.001054	down_with_distance
DGUOK	7156	0.089715	1.39202	0.000791	-9.3e-05	ok	0.001055	down_with_distance
LOXL1	7156	0.160704	1.52624	0.000792	-0.00013	ok	0.001056	down_with_distance
EPC2	7156	0.098798	1.47074	0.000796	-9e-05	ok	0.00106	down_with_distance
UGDH	7156	0.062745	1.32583	0.000797	-7.7e-05	ok	0.001061	down_with_distance
BGN	7156	0.247624	2.64844	0.000812	-0.00012	ok	0.001082	down_with_distance
LTBR	7156	0.067496	1.48224	0.000819	-8.5e-05	ok	0.00109	down_with_distance
STK3	7156	0.05981	1.40287	0.000824	-7.2e-05	ok	0.001097	down_with_distance
NUDT5	7156	0.062186	1.42945	0.000828	-7.7e-05	ok	0.001102	down_with_distance
CNTRL	7156	0.094746	3.66452	0.00083	-8.7e-05	ok	0.001104	down_with_distance
TRIQK	7156	0.053661	1.35001	0.000849	-7.2e-05	ok	0.001129	down_with_distance
SZRD1	7156	0.08147	1.35988	0.00085	-8.6e-05	ok	0.00113	down_with_distance
DLD	7156	0.063723	1.34244	0.000852	-7.7e-05	ok	0.001132	down_with_distance
CMC4	7156	0.057434	1.38749	0.000852	-6.9e-05	ok	0.001132	down_with_distance
COMMD6	7156	0.098519	2.40694	0.000861	-0.00011	ok	0.001144	down_with_distance
ITGA5	7156	0.090274	1.4778	0.000867	9.21e-05	ok	0.001151	up_with_distance
NDUFS5	7156	0.091811	1.86452	0.00087	-9.1e-05	ok	0.001156	down_with_distance
ITCH	7156	0.107183	2.33155	0.000875	-5.4e-05	ok	0.001162	down_with_distance
ADPGK	7156	0.098239	1.59705	0.000878	-0.0001	ok	0.001165	down_with_distance
SAP30BP	7156	0.05981	1.72367	0.000884	-6.6e-05	ok	0.001173	down_with_distance
APPL2	7156	0.080911	1.32375	0.000897	-8.7e-05	ok	0.00119	down_with_distance
COX7A2	7156	0.063443	1.32342	0.000901	-7.8e-05	ok	0.001195	down_with_distance
AEBP1	7156	0.213248	2.59064	0.000901	6.09e-05	ok	0.001195	up_with_distance
EPC1	7156	0.108021	2.29484	0.00091	-5.9e-05	ok	0.001205	down_with_distance
IL1R1	7156	0.088457	1.36479	0.000913	9.61e-05	ok	0.001209	up_with_distance
DDX3X	7156	0.114869	2.16304	0.000921	-0.0001	ok	0.00122	down_with_distance
TIMP1	7156	0.375769	1.38652	0.000933	-0.00017	ok	0.001236	down_with_distance
SEC62	7156	0.116685	1.93759	0.000935	-8.3e-05	ok	0.001238	down_with_distance
ZNF362	7156	0.076859	1.54457	0.000935	-8.3e-05	ok	0.001238	down_with_distance
CCDC130	7156	0.071129	1.34444	0.000944	-7.8e-05	ok	0.00125	down_with_distance
OGFRL1	7156	0.08133	1.48703	0.000949	8.23e-05	ok	0.001255	up_with_distance
LRRC8A	7156	0.061068	1.65432	0.000953	-6.5e-05	ok	0.00126	down_with_distance
GPCPD1	7156	0.066518	1.51635	0.000954	7.27e-05	ok	0.001261	up_with_distance
SRPX2	7156	0.063583	1.48257	0.000955	-8.1e-05	ok	0.001263	down_with_distance
CUL4A	7156	0.077837	1.69759	0.000963	-9e-05	ok	0.001272	down_with_distance
HMBOX1	7156	0.096143	2.14151	0.000969	-6.5e-05	ok	0.001279	down_with_distance
TXNL1	7156	0.118083	1.31659	0.000969	-0.0001	ok	0.001279	down_with_distance
SECISBP2	7156	0.082309	1.81578	0.000974	-9.2e-05	ok	0.001286	down_with_distance
ILRUN	7156	0.06498	1.58398	0.000974	-7.3e-05	ok	0.001286	down_with_distance
NF1	7156	0.056596	1.43762	0.000976	-6.9e-05	ok	0.001288	down_with_distance
ISOC2	7156	0.05422	1.39143	0.000977	-7.3e-05	ok	0.001289	down_with_distance
XPA	7156	0.055338	1.96262	0.000979	-7.2e-05	ok	0.001291	down_with_distance
CASP4	7156	0.053102	1.64067	0.000997	6.59e-05	ok	0.001314	up_with_distance
CEBPG	7156	0.05436	1.30212	0.000999	-6.7e-05	ok	0.001317	down_with_distance
CCN1	7156	0.242174	1.82781	0.001013	0.000129	ok	0.001334	up_with_distance
RUFY3	7156	0.08133	1.43216	0.001014	-8.5e-05	ok	0.001336	down_with_distance
ATXN7L1	7156	0.055338	1.35363	0.001019	-6.7e-05	ok	0.001342	down_with_distance
CCNI	7156	0.38597	1.38313	0.001025	-0.00017	ok	0.00135	down_with_distance
GID8	7156	0.050168	1.3584	0.001025	-6.5e-05	ok	0.00135	down_with_distance
SRPRB	7156	0.063723	2.31675	0.001033	-0.00011	ok	0.001359	down_with_distance
ABLIM1	7156	0.053801	1.65318	0.001039	-7.2e-05	ok	0.001367	down_with_distance
SAFB	7156	0.106903	2.5917	0.001041	-6.3e-05	ok	0.001369	down_with_distance
PREPL	7156	0.068614	1.62079	0.001043	-6.8e-05	ok	0.001371	down_with_distance
CPSF7	7156	0.119201	1.53266	0.001043	-9.4e-05	ok	0.001371	down_with_distance
LIMA1	7156	0.100335	1.36878	0.001047	-9.7e-05	ok	0.001376	down_with_distance
FPR3	7156	0.054779	1.35718	0.001047	7.48e-05	ok	0.001376	up_with_distance
VDAC2	7156	0.087619	1.36104	0.001049	-8.9e-05	ok	0.001378	down_with_distance
EGR3	7156	0.107602	2.46518	0.001052	2.87e-05	ok	0.001382	up_with_distance
EPB41L2	7156	0.074203	1.6057	0.001059	7.8e-05	ok	0.00139	up_with_distance
GPATCH2L	7156	0.094885	1.37928	0.001059	-9.2e-05	ok	0.00139	down_with_distance
JOSD1	7156	0.068195	1.35337	0.001072	-7.4e-05	ok	0.001407	down_with_distance
UNK	7156	0.076859	1.60308	0.001081	-7.7e-05	ok	0.001418	down_with_distance
PPIE	7156	0.050866	1.62933	0.001085	-5.9e-05	ok	0.001423	down_with_distance
CEBPZ	7156	0.066657	1.43317	0.001099	-8.1e-05	ok	0.00144	down_with_distance
MXRA8	7156	0.099357	1.56682	0.001101	0.000108	ok	0.001443	up_with_distance
FLOT1	7156	0.070011	2.07053	0.001105	-5.7e-05	ok	0.001448	down_with_distance
TPM1	7156	0.316657	1.67958	0.001126	-0.00017	ok	0.001476	down_with_distance
RALBP1	7156	0.08161	1.30051	0.001128	-8.2e-05	ok	0.001477	down_with_distance
GPNMB	7156	0.101593	1.39348	0.001134	0.000112	ok	0.001485	up_with_distance
MYO1C	7156	0.077418	2.05501	0.001135	-6.9e-05	ok	0.001486	down_with_distance
IREB2	7156	0.069452	1.42466	0.001172	-7.8e-05	ok	0.001533	down_with_distance
TACC1	7156	0.165875	1.47605	0.001175	-0.00012	ok	0.001537	down_with_distance
KAT8	7156	0.052124	1.44432	0.001177	-6.7e-05	ok	0.00154	down_with_distance
RRBP1	7156	0.124651	1.63224	0.001183	-0.0001	ok	0.001547	down_with_distance
SSR3	7156	0.080073	2.03914	0.001187	-5.5e-05	ok	0.001552	down_with_distance
PTPN23	7156	0.055757	1.34418	0.001203	-7.1e-05	ok	0.001572	down_with_distance
ZNF512	7156	0.071548	1.97361	0.001204	-6.6e-05	ok	0.001573	down_with_distance
SPEN	7156	0.083706	2.29521	0.001231	-5.9e-05	ok	0.001609	down_with_distance
VPS41	7156	0.083007	1.29784	0.001233	-8.2e-05	ok	0.00161	down_with_distance
XPO6	7156	0.050727	2.09074	0.001241	-6.3e-05	ok	0.00162	down_with_distance
PPP1R12B	7156	0.123952	2.89019	0.001247	-0.00014	ok	0.001627	down_with_distance
EID1	7156	0.169368	1.90103	0.001252	-0.00012	ok	0.001633	down_with_distance
NSD3	7156	0.063443	1.38946	0.001253	-7.7e-05	ok	0.001635	down_with_distance
UBE2R2	7156	0.105646	2.31375	0.00126	-9.5e-05	ok	0.001643	down_with_distance
NIN	7156	0.089855	1.39942	0.001266	-8.8e-05	ok	0.00165	down_with_distance
OGT	7156	0.208357	2.7359	0.001283	-0.00015	ok	0.001672	down_with_distance
EEF1AKMT2	7156	0.05981	1.35485	0.001294	-7.6e-05	ok	0.001686	down_with_distance
VMA21	7156	0.079094	1.3509	0.001295	-7.8e-05	ok	0.001687	down_with_distance
VPS4A	7156	0.098658	1.31238	0.001301	-9.3e-05	ok	0.001695	down_with_distance
PPP4R3A	7156	0.066937	1.73789	0.001307	-7.8e-05	ok	0.001702	down_with_distance
AFAP1	7156	0.064701	1.33872	0.001308	-7.3e-05	ok	0.001703	down_with_distance
GRHPR	7156	0.055618	1.56757	0.001314	-7e-05	ok	0.001711	down_with_distance
DDX27	7156	0.070151	1.64784	0.001318	-7.1e-05	ok	0.001715	down_with_distance
PJA2	7156	0.143795	1.73946	0.001319	-0.00011	ok	0.001716	down_with_distance
TCEAL8	7156	0.088457	1.30095	0.001332	-8.7e-05	ok	0.001732	down_with_distance
KBTBD2	7156	0.078116	1.30658	0.001334	-8.2e-05	ok	0.001734	down_with_distance
GNG10	7156	0.053382	1.86726	0.00135	-7.5e-05	ok	0.001755	down_with_distance
UBAC1	7156	0.07043	1.30776	0.001368	-7.7e-05	ok	0.001777	down_with_distance
LONP1	7156	0.068055	1.84192	0.00138	-6.9e-05	ok	0.001793	down_with_distance
ATP2B4	7156	0.106065	3.12118	0.001443	-5.5e-05	ok	0.001874	down_with_distance
RASSF5	7156	0.07588	1.41334	0.001443	-7.9e-05	ok	0.001874	down_with_distance
FSTL1	7156	0.09223	1.39339	0.001446	9.15e-05	ok	0.001877	up_with_distance
FAM172A	7156	0.067636	2.54733	0.001462	-0.0001	ok	0.001898	down_with_distance
RARS	7156	0.079374	1.37107	0.001468	-8e-05	ok	0.001905	down_with_distance
SNHG32	7156	0.069871	1.28111	0.00147	-7.6e-05	ok	0.001906	down_with_distance
MLLT1	7156	0.075042	1.40331	0.001476	-7.5e-05	ok	0.001914	down_with_distance
TMBIM4	7156	0.096143	1.32135	0.001486	-8.7e-05	ok	0.001926	down_with_distance
DROSHA	7156	0.058832	1.32263	0.001492	-6.9e-05	ok	0.001933	down_with_distance
TNIP2	7156	0.081051	1.44207	0.001502	-8e-05	ok	0.001947	down_with_distance
CGGBP1	7156	0.131638	1.49393	0.001505	-0.0001	ok	0.00195	down_with_distance
PPP1R35	7156	0.075461	1.42167	0.001508	-7.8e-05	ok	0.001953	down_with_distance
KHNYN	7156	0.112214	1.36828	0.001516	-9.1e-05	ok	0.001962	down_with_distance
C1orf52	7156	0.052963	3.31616	0.001524	-0.00011	ok	0.001973	down_with_distance
PARP8	7156	0.052404	1.36142	0.00153	6.42e-05	ok	0.00198	up_with_distance
DUSP22	7156	0.06526	1.70897	0.001559	6.52e-05	ok	0.002016	up_with_distance
AKAP11	7156	0.091951	2.30377	0.001564	-9.9e-05	ok	0.002023	down_with_distance
MAPK8IP3	7156	0.082029	2.12142	0.001595	-8.9e-05	ok	0.002063	down_with_distance
RBM15B	7156	0.076998	1.33589	0.001605	-7.6e-05	ok	0.002075	down_with_distance
RNF114	7156	0.05422	1.27546	0.001614	-6.6e-05	ok	0.002085	down_with_distance
TOP1MT	7156	0.05995	1.42882	0.001614	-6.9e-05	ok	0.002085	down_with_distance
ECHDC2	7156	0.08133	2.1378	0.001618	-8.8e-05	ok	0.00209	down_with_distance
CDC42SE2	7156	0.074483	1.4267	0.001644	7.44e-05	ok	0.002123	up_with_distance
WTIP	7156	0.059251	1.26738	0.001657	-6.9e-05	ok	0.00214	down_with_distance
ILK	7156	0.050727	1.28549	0.001694	-6.4e-05	ok	0.002186	down_with_distance
NBAS	7156	0.064142	1.34849	0.00171	-7.1e-05	ok	0.002206	down_with_distance
LRRFIP1	7156	0.072666	2.2029	0.00171	-7.1e-05	ok	0.002206	down_with_distance
WDR82	7156	0.149525	1.46739	0.001725	-0.00012	ok	0.002224	down_with_distance
ZNF623	7156	0.057854	1.45999	0.001752	-6.6e-05	ok	0.002259	down_with_distance
PNRC2	7156	0.083706	2.72318	0.001761	-0.00012	ok	0.00227	down_with_distance
CCDC66	7156	0.050028	2.12911	0.001772	-7.3e-05	ok	0.002284	down_with_distance
COPS7A	7156	0.05953	1.93078	0.001821	-6.1e-05	ok	0.002346	down_with_distance
MDK	7156	0.212549	1.35174	0.001822	-0.00014	ok	0.002347	down_with_distance
ARAF	7156	0.076439	1.35141	0.001834	-7.6e-05	ok	0.002362	down_with_distance
WDR70	7156	0.057015	1.41382	0.001838	-6.5e-05	ok	0.002366	down_with_distance
BMS1	7156	0.064282	1.92819	0.001851	-8.1e-05	ok	0.002382	down_with_distance
USP40	7156	0.05953	3.45064	0.001862	-7.9e-05	ok	0.002395	down_with_distance
VPS36	7156	0.109139	1.68867	0.001863	-0.00011	ok	0.002396	down_with_distance
PSMB1	7156	0.104947	1.74757	0.001866	-8.2e-05	ok	0.002399	down_with_distance
ELK1	7156	0.05436	1.26941	0.001887	-6.6e-05	ok	0.002427	down_with_distance
CLPX	7156	0.051146	2.04528	0.001908	-5.2e-05	ok	0.002453	down_with_distance
DNAJB11	7156	0.071409	1.33609	0.00192	-7e-05	ok	0.002468	down_with_distance
TTC17	7156	0.086221	2.04413	0.001926	-8.7e-05	ok	0.002475	down_with_distance
PRDM4	7156	0.057295	1.29624	0.001936	-6.6e-05	ok	0.002487	down_with_distance
CCM2	7156	0.071548	3.15873	0.001962	-3.1e-06	ok	0.002519	down_with_distance
R3HDM2	7156	0.089296	1.50271	0.001967	-8.1e-05	ok	0.002526	down_with_distance
METTL7A	7156	0.091252	1.93415	0.001968	-6.5e-05	ok	0.002526	down_with_distance
DEGS1	7156	0.078815	1.25762	0.00197	-7.8e-05	ok	0.002527	down_with_distance
ACTN1	7156	0.210593	1.29293	0.001974	-0.00012	ok	0.002533	down_with_distance
PHB2	7156	0.065679	1.375	0.002009	-7.6e-05	ok	0.002576	down_with_distance
C11orf68	7156	0.051425	1.40001	0.002027	-6.5e-05	ok	0.002599	down_with_distance
KDM2A	7156	0.149106	1.3016	0.002044	-0.00011	ok	0.00262	down_with_distance
KHSRP	7156	0.062186	1.32877	0.00206	-6.9e-05	ok	0.002639	down_with_distance
MED10	7156	0.059251	1.27216	0.002079	-6.8e-05	ok	0.002663	down_with_distance
RALA	7156	0.058692	1.35358	0.002116	-7.2e-05	ok	0.00271	down_with_distance
DELE1	7156	0.090134	1.31581	0.002126	-8.1e-05	ok	0.002722	down_with_distance
HOMER3	7156	0.064002	1.2576	0.002144	-7.3e-05	ok	0.002745	down_with_distance
CUEDC2	7156	0.064561	1.3601	0.002181	-6.8e-05	ok	0.002791	down_with_distance
KCTD20	7156	0.090693	1.67335	0.002215	-7.7e-05	ok	0.002835	down_with_distance
YBX1	7156	0.208916	2.74047	0.002217	-1e-05	ok	0.002836	down_with_distance
CREBL2	7156	0.107183	2.02977	0.00222	7.71e-05	ok	0.002839	up_with_distance
PQBP1	7156	0.078955	1.55826	0.002255	-6.8e-05	ok	0.002884	down_with_distance
POLR2E	7156	0.064841	1.30938	0.002261	-6.9e-05	ok	0.002891	down_with_distance
INO80D	7156	0.051845	1.40979	0.002275	-6.2e-05	ok	0.002907	down_with_distance
SH2B1	7156	0.09251	1.47803	0.002278	-8.2e-05	ok	0.00291	down_with_distance
NHLRC2	7156	0.070011	1.24405	0.002284	-7.1e-05	ok	0.002917	down_with_distance
ELAC2	7156	0.067356	1.27844	0.002292	-7e-05	ok	0.002926	down_with_distance
ZC3HAV1	7156	0.094606	1.40926	0.002293	-7.9e-05	ok	0.002927	down_with_distance
CIRBP	7156	0.428731	3.36638	0.002301	-0.00027	ok	0.002937	down_with_distance
MYADM	7156	0.090553	1.41905	0.002314	-8.3e-05	ok	0.002952	down_with_distance
CHD3	7156	0.172163	1.28342	0.00235	-0.00011	ok	0.002998	down_with_distance
THBS2	7156	0.150503	2.34522	0.002413	5.89e-06	ok	0.003077	up_with_distance
IP6K1	7156	0.051705	2.43788	0.00243	-4.5e-05	ok	0.003098	down_with_distance
SLC12A4	7156	0.078955	1.25221	0.00245	-7.6e-05	ok	0.003123	down_with_distance
PGRMC2	7156	0.068055	3.66225	0.002468	-8.7e-05	ok	0.003144	down_with_distance
ANXA6	7156	0.125489	1.26194	0.002469	-9.7e-05	ok	0.003145	down_with_distance
DMTF1	7156	0.116685	1.72967	0.00247	-8.5e-05	ok	0.003146	down_with_distance
TSPAN14	7156	0.063024	1.3787	0.002493	-7.4e-05	ok	0.003174	down_with_distance
PATZ1	7156	0.060369	1.25301	0.002497	-6.7e-05	ok	0.003178	down_with_distance
SLC9A3R2	7156	0.101453	1.29616	0.002499	-9.4e-05	ok	0.00318	down_with_distance
SUMO3	7156	0.154416	1.24982	0.002501	-0.00011	ok	0.003182	down_with_distance
LPAR6	7156	0.09265	2.35542	0.002523	1.47e-05	ok	0.00321	up_with_distance
AMDHD2	7156	0.075601	1.29956	0.002544	-7.4e-05	ok	0.003235	down_with_distance
ZFAND2B	7156	0.054639	1.31601	0.002566	-6.8e-05	ok	0.003262	down_with_distance
HADHA	7156	0.100615	1.24525	0.002592	-8.5e-05	ok	0.003294	down_with_distance
SNX19	7156	0.059251	2.60916	0.002618	-1.8e-05	ok	0.003326	down_with_distance
CLIC1	7156	0.093628	1.23756	0.002642	-8.2e-05	ok	0.003356	down_with_distance
GRSF1	7156	0.096982	1.56279	0.002652	-7.9e-05	ok	0.003368	down_with_distance
MKNK2	7156	0.091532	2.11741	0.002655	-5.1e-05	ok	0.003371	down_with_distance
SERPINE1	7156	0.133315	2.18313	0.002749	5.38e-05	ok	0.003489	up_with_distance
PARP14	7156	0.131498	1.45175	0.00276	9.66e-05	ok	0.003503	up_with_distance
DERL1	7156	0.083706	1.24995	0.002853	-7.5e-05	ok	0.00362	down_with_distance
DCAF15	7156	0.057155	1.33538	0.002865	-6.4e-05	ok	0.003634	down_with_distance
EXOC6B	7156	0.057993	1.2357	0.002872	-6.3e-05	ok	0.003642	down_with_distance
MED14	7156	0.058552	1.22794	0.002883	-6.3e-05	ok	0.003655	down_with_distance
MYL6B	7156	0.067775	1.23909	0.002885	-6.9e-05	ok	0.003657	down_with_distance
PCBP1	7156	0.051845	1.42721	0.002891	-5.8e-05	ok	0.003663	down_with_distance
M6PR	7156	0.124231	1.38678	0.002893	-8.6e-05	ok	0.003664	down_with_distance
TMEM250	7156	0.061347	2.13469	0.002904	-4.2e-05	ok	0.003677	down_with_distance
TRMT13	7156	0.051565	2.98774	0.002948	-6.5e-05	ok	0.003732	down_with_distance
PIK3C2A	7156	0.070151	2.01496	0.002968	-8.4e-05	ok	0.003757	down_with_distance
TBRG4	7156	0.057714	1.49859	0.00305	-6.2e-05	ok	0.003859	down_with_distance
ZNF800	7156	0.078396	1.2549	0.003075	-7.4e-05	ok	0.003891	down_with_distance
IFT172	7156	0.053242	1.25846	0.003079	-6e-05	ok	0.003894	down_with_distance
NUDT22	7156	0.065959	2.46474	0.003171	-3.8e-05	ok	0.00401	down_with_distance
FAM91A1	7156	0.081051	1.26101	0.003184	-7.8e-05	ok	0.004025	down_with_distance
AMD1	7156	0.051425	1.48099	0.003223	-5.5e-05	ok	0.004073	down_with_distance
CCDC12	7156	0.060928	2.08435	0.003226	-5.6e-05	ok	0.004076	down_with_distance
PSAP	7156	0.309391	1.22194	0.003272	0.000141	ok	0.004133	up_with_distance
PCMTD1	7156	0.18502	1.3411	0.00328	-0.00011	ok	0.004143	down_with_distance
DAPK3	7156	0.074064	1.28305	0.003312	-7.2e-05	ok	0.004181	down_with_distance
PAPOLA	7156	0.064841	1.29542	0.003326	-7e-05	ok	0.004198	down_with_distance
RHOT1	7156	0.077697	1.27186	0.003327	-7.3e-05	ok	0.004199	down_with_distance
ZNF621	7156	0.056037	2.2436	0.003357	-6.6e-05	ok	0.004235	down_with_distance
DDX39B	7156	0.053382	1.24823	0.003363	-6e-05	ok	0.004242	down_with_distance
EFHD2	7156	0.082448	1.21484	0.003393	7.78e-05	ok	0.004278	up_with_distance
PPP1R9B	7156	0.140442	2.13042	0.003394	-9.1e-05	ok	0.004278	down_with_distance
SEC31A	7156	0.140162	1.33462	0.003402	-9.8e-05	ok	0.004287	down_with_distance
PPP1R12C	7156	0.09265	1.28755	0.003405	-7.7e-05	ok	0.00429	down_with_distance
RNF38	7156	0.061487	1.29738	0.003407	-6.1e-05	ok	0.004292	down_with_distance
WDR81	7156	0.052963	1.25191	0.003465	5.9e-05	ok	0.004364	up_with_distance
VCPIP1	7156	0.059391	1.48229	0.003503	-6.6e-05	ok	0.00441	down_with_distance
PIKFYVE	7156	0.05436	1.24147	0.003509	6.25e-05	ok	0.004416	up_with_distance
TNPO3	7156	0.087339	1.28924	0.00351	-8e-05	ok	0.004417	down_with_distance
OST4	7156	0.066238	1.2416	0.003513	-6.8e-05	ok	0.00442	down_with_distance
ATP5F1D	7156	0.098798	1.30731	0.003519	-8.7e-05	ok	0.004427	down_with_distance
ATP5F1A	7156	0.060229	1.29347	0.003548	-6.6e-05	ok	0.004461	down_with_distance
CRTAP	7156	0.241196	1.27691	0.003557	-0.00013	ok	0.004471	down_with_distance
CCDC88C	7156	0.062605	2.13072	0.003572	-4.9e-05	ok	0.00449	down_with_distance
PCMT1	7156	0.057015	1.22471	0.003629	-6.2e-05	ok	0.004559	down_with_distance
C3orf38	7156	0.051286	1.91206	0.003635	-4.5e-05	ok	0.004566	down_with_distance
BCL9L	7156	0.076859	1.3002	0.003642	-6.8e-05	ok	0.004574	down_with_distance
ZHX1	7156	0.071129	1.2095	0.003725	-6.7e-05	ok	0.004677	down_with_distance
LGALS3	7156	0.183902	1.24971	0.003737	-0.00011	ok	0.004691	down_with_distance
PLXNC1	7156	0.081889	1.2255	0.003747	-7.9e-05	ok	0.004702	down_with_distance
PTP4A3	7156	0.050866	1.30842	0.003771	-5.9e-05	ok	0.004731	down_with_distance
N4BP2L2	7156	0.145472	1.79275	0.003812	-8.8e-05	ok	0.004781	down_with_distance
SACM1L	7156	0.064561	1.22051	0.003813	-6.5e-05	ok	0.004782	down_with_distance
TTC1	7156	0.069312	1.20273	0.003845	-6.6e-05	ok	0.00482	down_with_distance
MED21	7156	0.052963	2.0733	0.00385	-4.2e-05	ok	0.004825	down_with_distance
SELENOM	7156	0.167971	1.721	0.003857	-9.2e-05	ok	0.004833	down_with_distance
TIMP2	7156	0.211151	2.55552	0.003904	2.87e-05	ok	0.00489	up_with_distance
CLCC1	7156	0.074762	2.38413	0.003947	-7.7e-05	ok	0.004943	down_with_distance
THY1	7156	0.095864	1.36848	0.004009	9.11e-05	ok	0.00502	up_with_distance
DDX24	7156	0.082029	1.52327	0.00403	-7e-05	ok	0.005044	down_with_distance
CNPPD1	7156	0.069592	1.42008	0.004033	-7e-05	ok	0.005048	down_with_distance
AP2A2	7156	0.102432	1.32477	0.004037	-7.8e-05	ok	0.005051	down_with_distance
PSMB9	7156	0.050168	1.21449	0.00404	5.81e-05	ok	0.005054	up_with_distance
MCRIP1	7156	0.096143	1.44816	0.004061	-8.4e-05	ok	0.005078	down_with_distance
DCUN1D1	7156	0.056316	1.3793	0.004072	-5.6e-05	ok	0.005091	down_with_distance
SEL1L	7156	0.09796	1.25571	0.004093	-7.6e-05	ok	0.005116	down_with_distance
SMIM30	7156	0.059391	1.19489	0.00411	-6.2e-05	ok	0.005135	down_with_distance
PITPNB	7156	0.092091	1.94922	0.004113	-5.1e-05	ok	0.005139	down_with_distance
SNX14	7156	0.076439	1.36209	0.004158	-7.1e-05	ok	0.005193	down_with_distance
ZNF189	7156	0.051006	1.42764	0.004222	-5.2e-05	ok	0.005272	down_with_distance
OXA1L	7156	0.106484	1.36581	0.004241	-8e-05	ok	0.005294	down_with_distance
HCFC1R1	7156	0.066378	1.31961	0.004271	-6.9e-05	ok	0.005331	down_with_distance
RTL8C	7156	0.054919	1.21349	0.00428	-5.9e-05	ok	0.00534	down_with_distance
OSBPL9	7156	0.118083	1.28422	0.004282	-8.2e-05	ok	0.005342	down_with_distance
SIKE1	7156	0.051984	1.2024	0.004295	-5.5e-05	ok	0.005356	down_with_distance
UHRF2	7156	0.05967	1.8707	0.004309	5.26e-05	ok	0.005372	up_with_distance
CREBRF	7156	0.072666	1.60092	0.004329	6.44e-05	ok	0.005396	up_with_distance
SGSM2	7156	0.07588	1.39089	0.004362	-7e-05	ok	0.005435	down_with_distance
ATP5MG	7156	0.109558	1.68721	0.004386	-8.4e-05	ok	0.005464	down_with_distance
NUP43	7156	0.055338	1.32071	0.004398	-6.2e-05	ok	0.005478	down_with_distance
TGIF1	7156	0.100894	1.32413	0.004405	-7.4e-05	ok	0.005485	down_with_distance
PAF1	7156	0.062745	1.20518	0.004408	-6.3e-05	ok	0.005487	down_with_distance
ARPC2	7156	0.110537	1.22158	0.004436	-8.7e-05	ok	0.005521	down_with_distance
BUB3	7156	0.066518	1.67863	0.004475	-6.4e-05	ok	0.005567	down_with_distance
TMBIM1	7156	0.052543	1.3665	0.004486	6.07e-05	ok	0.005581	up_with_distance
SPTBN1	7156	0.077278	2.19244	0.004515	-2.4e-05	ok	0.005615	down_with_distance
RAB1A	7156	0.053522	1.23598	0.004533	-5.7e-05	ok	0.005636	down_with_distance
CLCN7	7156	0.083985	1.34498	0.004545	-8e-05	ok	0.005649	down_with_distance
IQSEC1	7156	0.114589	1.54308	0.004588	-8.4e-05	ok	0.005701	down_with_distance
PMEPA1	7156	0.077977	1.3312	0.004593	-6.8e-05	ok	0.005707	down_with_distance
NMT1	7156	0.087339	1.19241	0.004626	-7.3e-05	ok	0.005746	down_with_distance
TXNDC5	7156	0.197876	3.15297	0.004634	-4.5e-05	ok	0.005755	down_with_distance
CTSZ	7156	0.208496	1.22269	0.004703	0.000119	ok	0.005839	up_with_distance
STAG2	7156	0.102851	1.34016	0.004708	-7.6e-05	ok	0.005843	down_with_distance
KCTD9	7156	0.052963	1.88384	0.004724	-4e-05	ok	0.005861	down_with_distance
SMC6	7156	0.056456	1.33703	0.004734	-6e-05	ok	0.005873	down_with_distance
MOB4	7156	0.063862	1.64956	0.004736	-5.9e-05	ok	0.005873	down_with_distance
KMT2A	7156	0.082588	2.18188	0.004741	-4.8e-05	ok	0.005879	down_with_distance
CRYL1	7156	0.052683	1.19407	0.004752	-5.8e-05	ok	0.005891	down_with_distance
DNAJC7	7156	0.088876	1.69983	0.004794	-7.4e-05	ok	0.005941	down_with_distance
PBX2	7156	0.127585	1.2637	0.004855	-9.2e-05	ok	0.006016	down_with_distance
TMEM35B	7156	0.062884	1.25719	0.004891	-6.4e-05	ok	0.006058	down_with_distance
ITFG2	7156	0.067915	1.52972	0.004912	-6.1e-05	ok	0.006082	down_with_distance
FOSL2	7156	0.099637	1.66929	0.004933	-7.4e-05	ok	0.006108	down_with_distance
NSA2	7156	0.110397	1.4968	0.005009	-8.1e-05	ok	0.0062	down_with_distance
PTTG1IP	7156	0.175238	1.5206	0.005011	-9.4e-05	ok	0.006201	down_with_distance
SAMD9L	7156	0.055059	2.04948	0.005016	4.54e-05	ok	0.006205	up_with_distance
SELENOK	7156	0.058413	1.35554	0.005052	-5.9e-05	ok	0.006249	down_with_distance
GLRX3	7156	0.069871	1.19743	0.005071	-6.6e-05	ok	0.00627	down_with_distance
OSBP	7156	0.084684	1.18367	0.005148	-7e-05	ok	0.006363	down_with_distance
STX10	7156	0.080073	2.1092	0.005158	-5.6e-05	ok	0.006374	down_with_distance
TRIP10	7156	0.056736	1.46718	0.005168	5.94e-05	ok	0.006385	up_with_distance
SDR39U1	7156	0.098658	1.33013	0.005169	-8.2e-05	ok	0.006385	down_with_distance
MGA	7156	0.063024	1.24947	0.005177	-6.2e-05	ok	0.006394	down_with_distance
EZH1	7156	0.05436	1.34733	0.005183	5.75e-05	ok	0.0064	up_with_distance
LGALS9	7156	0.053661	1.30816	0.005224	6.69e-05	ok	0.006448	up_with_distance
MPHOSPH10	7156	0.053522	1.31008	0.005237	-6e-05	ok	0.006462	down_with_distance
STX3	7156	0.072806	1.19005	0.005299	-6.7e-05	ok	0.006538	down_with_distance
FAM174C	7156	0.061487	1.29497	0.005301	-5.9e-05	ok	0.006538	down_with_distance
EIF1B	7156	0.100335	1.67888	0.005343	-6.3e-05	ok	0.006588	down_with_distance
ZC3H13	7156	0.065539	2.06173	0.00537	-5.8e-05	ok	0.006621	down_with_distance
COL16A1	7156	0.107043	1.64661	0.005374	7.24e-05	ok	0.006624	up_with_distance
YME1L1	7156	0.052124	1.37878	0.005495	-6e-05	ok	0.006771	down_with_distance
FAM193B	7156	0.101034	2.25558	0.005564	-3.8e-05	ok	0.006855	down_with_distance
ZBTB44	7156	0.086221	1.26518	0.005618	6.97e-05	ok	0.006919	up_with_distance
DHX38	7156	0.065539	1.72529	0.005626	-5.4e-05	ok	0.006926	down_with_distance
COMMD1	7156	0.068893	1.31429	0.005626	-6.1e-05	ok	0.006926	down_with_distance
OAS1	7156	0.057155	1.86342	0.005767	4.37e-05	ok	0.007098	up_with_distance
PKN1	7156	0.082029	1.22597	0.005842	-7e-05	ok	0.007188	down_with_distance
OTULIN	7156	0.060928	1.18751	0.005853	-6e-05	ok	0.0072	down_with_distance
EIF2AK2	7156	0.116126	2.0762	0.005901	-6.4e-05	ok	0.007257	down_with_distance
NRDC	7156	0.11948	1.1721	0.005992	-8.3e-05	ok	0.007367	down_with_distance
GPBP1	7156	0.136669	1.34637	0.006019	-8.7e-05	ok	0.007399	down_with_distance
KCMF1	7156	0.075741	1.40455	0.006044	-6.6e-05	ok	0.007428	down_with_distance
ADSL	7156	0.063583	1.33252	0.006048	-6e-05	ok	0.00743	down_with_distance
ATP6V0E1	7156	0.085523	1.86535	0.006163	-6.3e-05	ok	0.00757	down_with_distance
RNF149	7156	0.155674	1.27539	0.006198	-9.4e-05	ok	0.00761	down_with_distance
SESTD1	7156	0.059111	1.18777	0.006217	-5.9e-05	ok	0.007632	down_with_distance
AGTRAP	7156	0.060648	1.84082	0.006252	-4.8e-05	ok	0.007674	down_with_distance
PKN2	7156	0.069871	1.33979	0.006278	-5.9e-05	ok	0.007704	down_with_distance
SLC25A28	7156	0.050168	3.21618	0.00628	-9.3e-05	ok	0.007705	down_with_distance
LMAN1	7156	0.111235	1.27082	0.00632	-8.3e-05	ok	0.007752	down_with_distance
BAX	7156	0.091671	1.21389	0.006349	-7.3e-05	ok	0.007785	down_with_distance
CPSF2	7156	0.051845	1.21595	0.006359	-5.7e-05	ok	0.007796	down_with_distance
ARHGEF6	7156	0.063024	1.17609	0.006472	6.2e-05	ok	0.007932	up_with_distance
FLNA	7156	0.143236	1.29934	0.006508	8.49e-05	ok	0.007974	up_with_distance
PSMG3	7156	0.058552	1.16033	0.006561	-5.6e-05	ok	0.008037	down_with_distance
CRLS1	7156	0.05953	1.24053	0.006654	-5.8e-05	ok	0.008148	down_with_distance
NPC2	7156	0.250559	1.1648	0.00668	0.000114	ok	0.008178	up_with_distance
ZNF397	7156	0.053522	1.28574	0.006748	-5.1e-05	ok	0.00826	down_with_distance
LY6E	7156	0.143516	3.19292	0.006834	-0.00013	ok	0.008363	down_with_distance
SARAF	7156	0.127585	1.36435	0.006851	-8.2e-05	ok	0.008382	down_with_distance
CCNY	7156	0.090414	1.16574	0.006855	-7.3e-05	ok	0.008385	down_with_distance
MBNL2	7156	0.082169	1.23951	0.006961	-7.1e-05	ok	0.008512	down_with_distance
IFI6	7156	0.201789	1.32445	0.007119	-0.00011	ok	0.008703	down_with_distance
TNS1	7156	0.074064	1.1631	0.00715	6.44e-05	ok	0.008739	up_with_distance
ZBED5	7156	0.052963	1.14853	0.00722	-5.2e-05	ok	0.008822	down_with_distance
CAPZA2	7156	0.10341	1.27309	0.007278	-7.4e-05	ok	0.008891	down_with_distance
USP7	7156	0.064841	1.20741	0.007295	-6e-05	ok	0.00891	down_with_distance
PRPF8	7156	0.053522	1.32421	0.007323	-5.4e-05	ok	0.008942	down_with_distance
SERINC5	7156	0.058692	1.32398	0.007387	-5.8e-05	ok	0.009018	down_with_distance
COL12A1	7156	0.072387	1.16988	0.007389	-7e-05	ok	0.009018	down_with_distance
ZRANB1	7156	0.061207	1.24873	0.007463	6.07e-05	ok	0.009106	up_with_distance
FCER1G	7156	0.08678	1.14746	0.007653	7.27e-05	ok	0.009336	up_with_distance
RAB35	7156	0.077278	1.47365	0.007721	-6.5e-05	ok	0.009415	down_with_distance
ARMC8	7156	0.065679	1.15168	0.007722	-5.9e-05	ok	0.009415	down_with_distance
ARPC4	7156	0.11417	1.23747	0.007749	-7.5e-05	ok	0.009445	down_with_distance
KAT5	7156	0.063024	1.62962	0.007894	-4.9e-05	ok	0.00962	down_with_distance
DCTN3	7156	0.050866	1.18486	0.0079	-5.1e-05	ok	0.009625	down_with_distance
CCDC88A	7156	0.050028	1.31438	0.007904	5.29e-05	ok	0.009627	up_with_distance
AP3S2	7156	0.057574	1.29386	0.007965	-5.5e-05	ok	0.009699	down_with_distance
NDUFC1	7156	0.060648	1.30167	0.007974	-5.9e-05	ok	0.009707	down_with_distance
BBC3	7156	0.055897	1.15729	0.008005	-5.2e-05	ok	0.009743	down_with_distance
PICALM	7156	0.149944	2.03654	0.008015	-6.1e-05	ok	0.009753	down_with_distance
PARP4	7156	0.053661	1.16504	0.008026	5.38e-05	ok	0.009764	up_with_distance
TK2	7156	0.050447	1.28733	0.008036	-4.9e-05	ok	0.009774	down_with_distance
ENG	7156	0.105785	1.83217	0.008062	6.05e-05	ok	0.009803	up_with_distance
KIAA1671	7156	0.055618	2.03794	0.008106	-6.8e-05	ok	0.009854	down_with_distance
MAX	7156	0.14114	1.16859	0.008108	-8.4e-05	ok	0.009854	down_with_distance
C1orf198	7156	0.05981	1.67691	0.008113	-5.8e-05	ok	0.009858	down_with_distance
AP5M1	7156	0.051845	1.33108	0.00814	-5.2e-05	ok	0.009888	down_with_distance
LTA4H	7156	0.082728	1.14815	0.008277	6.59e-05	ok	0.010052	up_with_distance
CDH11	7156	0.128284	1.67699	0.008315	7.47e-05	ok	0.010096	up_with_distance
MGAT4A	7156	0.085662	1.20117	0.008353	6.52e-05	ok	0.010139	up_with_distance
MSL2	7156	0.094047	1.22884	0.008418	-7.2e-05	ok	0.010216	down_with_distance
CCNL2	7156	0.325321	3.04266	0.00846	-2.6e-05	ok	0.010264	down_with_distance
FAM89B	7156	0.080492	2.26812	0.00862	-5.3e-05	ok	0.010456	down_with_distance
ARHGAP27	7156	0.063443	1.19541	0.008665	-5.8e-05	ok	0.010507	down_with_distance
UXT	7156	0.116406	1.12816	0.008785	-7.6e-05	ok	0.010651	down_with_distance
PCED1A	7156	0.067496	1.46847	0.008938	-5.7e-05	ok	0.010834	down_with_distance
HMGN4	7156	0.102152	1.78262	0.008954	-6.4e-05	ok	0.01085	down_with_distance
TIMM9	7156	0.052963	1.39085	0.009026	-5.5e-05	ok	0.010935	down_with_distance
PPP3CB	7156	0.102432	1.13282	0.009029	-7.2e-05	ok	0.010936	down_with_distance
NEK9	7156	0.056177	2.26736	0.009147	-6.2e-05	ok	0.011076	down_with_distance
IFI35	7156	0.053242	1.12157	0.009158	-5.2e-05	ok	0.011086	down_with_distance
CDK2AP1	7156	0.094466	1.13297	0.009173	-6.9e-05	ok	0.011103	down_with_distance
MAP3K8	7156	0.080073	1.20304	0.009386	6.3e-05	ok	0.011357	up_with_distance
FNDC3A	7156	0.050587	1.15251	0.009429	-4.9e-05	ok	0.011407	down_with_distance
ANGPTL2	7156	0.0545	1.13311	0.009485	5.93e-05	ok	0.011472	up_with_distance
RFX5	7156	0.075741	1.15568	0.009488	-6e-05	ok	0.011472	down_with_distance
TNFRSF21	7156	0.053661	1.16003	0.009515	5.3e-05	ok	0.011502	up_with_distance
SEC24A	7156	0.054779	1.57806	0.00957	-5e-05	ok	0.011566	down_with_distance
ZSWIM8	7156	0.093907	1.20751	0.009577	-6.9e-05	ok	0.011571	down_with_distance
MAP3K7	7156	0.064561	1.1587	0.009716	-5.5e-05	ok	0.011736	down_with_distance
UNC50	7156	0.059251	1.11991	0.009745	-5.2e-05	ok	0.011769	down_with_distance
YTHDC1	7156	0.093208	1.42586	0.009871	7.17e-05	ok	0.011919	up_with_distance
OGG1	7156	0.053941	1.16088	0.00994	-5.1e-05	ok	0.011998	down_with_distance
RAB12	7156	0.08692	1.12121	0.010009	-6.3e-05	ok	0.012078	down_with_distance
INTS11	7156	0.116685	1.72999	0.010012	-7.7e-05	ok	0.012079	down_with_distance
PDE7A	7156	0.075461	1.15088	0.010119	5.76e-05	ok	0.012206	up_with_distance
AGPAT3	7156	0.062745	1.32396	0.010151	-5.8e-05	ok	0.012241	down_with_distance
NXF1	7156	0.094326	1.20589	0.010158	-7.2e-05	ok	0.012246	down_with_distance
MGAT1	7156	0.086501	1.20785	0.010161	6.42e-05	ok	0.012247	up_with_distance
MAP3K20	7156	0.085383	1.14206	0.010165	-6.2e-05	ok	0.012249	down_with_distance
ZNF740	7156	0.064002	1.11957	0.010201	-5.4e-05	ok	0.01229	down_with_distance
EHD2	7156	0.057015	1.20643	0.010269	5.42e-05	ok	0.012369	up_with_distance
GPS2	7156	0.055618	1.66386	0.010398	-5.4e-05	ok	0.012521	down_with_distance
CSF3R	7156	0.060648	1.85282	0.010419	-4.3e-05	ok	0.012544	down_with_distance
CMTR1	7156	0.092091	1.14305	0.010575	-6.7e-05	ok	0.012728	down_with_distance
TMEM185A	7156	0.068474	1.15439	0.010591	-5.6e-05	ok	0.012744	down_with_distance
ASXL2	7156	0.05408	1.8398	0.010679	-4.6e-05	ok	0.012847	down_with_distance
USB1	7156	0.059111	1.17436	0.010687	-5.6e-05	ok	0.012853	down_with_distance
SPNS1	7156	0.06526	1.35506	0.010712	-5.3e-05	ok	0.01288	down_with_distance
MICALL2	7156	0.064561	1.50956	0.010802	-4.9e-05	ok	0.012985	down_with_distance
UBE2Q2	7156	0.070989	1.12823	0.010847	-6e-05	ok	0.013037	down_with_distance
GRN	7156	0.138345	1.1184	0.010894	-8.2e-05	ok	0.013089	down_with_distance
LSM7	7156	0.071548	1.19206	0.0109	-5.5e-05	ok	0.013094	down_with_distance
RNF167	7156	0.064142	1.28491	0.010968	-5.6e-05	ok	0.013172	down_with_distance
LIPA	7156	0.064561	1.82801	0.010987	-3.8e-05	ok	0.013192	down_with_distance
OSBPL8	7156	0.118781	1.21733	0.011268	-7.3e-05	ok	0.013526	down_with_distance
MRC2	7156	0.128563	1.11107	0.011282	-8.1e-05	ok	0.01354	down_with_distance
CMTM3	7156	0.132476	1.16207	0.011346	8.52e-05	ok	0.013613	up_with_distance
TAX1BP3	7156	0.153438	1.20858	0.011467	-8.6e-05	ok	0.013755	down_with_distance
FBLN2	7156	0.063304	1.92284	0.011553	3.67e-05	ok	0.013855	up_with_distance
UBC	7156	0.072946	1.20177	0.011664	-5.6e-05	ok	0.013984	down_with_distance
GNA13	7156	0.060788	1.09726	0.011705	-5.4e-05	ok	0.01403	down_with_distance
MKKS	7156	0.050307	1.12864	0.011847	-4.9e-05	ok	0.014197	down_with_distance
PCCA	7156	0.054779	1.37661	0.011985	-4.8e-05	ok	0.014359	down_with_distance
ZNF106	7156	0.059251	1.20834	0.011997	-5.1e-05	ok	0.01437	down_with_distance
PPM1F	7156	0.050168	1.22038	0.012036	5.03e-05	ok	0.014413	up_with_distance
ARHGEF7	7156	0.069452	2.98255	0.012079	-6.5e-05	ok	0.014461	down_with_distance
VEGFB	7156	0.166713	1.349	0.012117	-9.5e-05	ok	0.014503	down_with_distance
TRAPPC4	7156	0.061766	1.11219	0.012121	-5.1e-05	ok	0.014505	down_with_distance
ALKBH7	7156	0.053941	1.13341	0.012145	-4.9e-05	ok	0.014529	down_with_distance
EBAG9	7156	0.051984	1.15375	0.01228	-4.7e-05	ok	0.014688	down_with_distance
NAPRT	7156	0.063583	1.21703	0.012472	-5.5e-05	ok	0.014913	down_with_distance
CHMP7	7156	0.058692	1.14712	0.012601	-5.1e-05	ok	0.015064	down_with_distance
ANKRD17	7156	0.093628	1.91739	0.012619	-4.2e-05	ok	0.015082	down_with_distance
SPON2	7156	0.069871	2.71829	0.012716	3.23e-05	ok	0.015194	up_with_distance
STRN4	7156	0.062046	1.16697	0.012811	-5.3e-05	ok	0.015304	down_with_distance
FLII	7156	0.102012	2.44657	0.012845	-7e-05	ok	0.015341	down_with_distance
TP53BP2	7156	0.052823	1.6528	0.012902	-5e-05	ok	0.015405	down_with_distance
MTR	7156	0.068334	1.12831	0.013152	-5.3e-05	ok	0.015701	down_with_distance
NUDCD2	7156	0.056316	1.10679	0.013231	-5.1e-05	ok	0.015791	down_with_distance
SP100	7156	0.148686	2.24004	0.013344	2.8e-05	ok	0.015922	up_with_distance
NR2C2	7156	0.057295	1.6907	0.013495	-4.5e-05	ok	0.016098	down_with_distance
PTK2B	7156	0.053661	1.07862	0.01374	4.87e-05	ok	0.016386	up_with_distance
MED15	7156	0.090973	1.67831	0.013777	-5.3e-05	ok	0.016427	down_with_distance
ZNF292	7156	0.060928	1.72964	0.013832	4.82e-05	ok	0.016488	up_with_distance
TPCN1	7156	0.064142	1.93137	0.013844	-4.3e-05	ok	0.016499	down_with_distance
ITPKC	7156	0.070291	1.08524	0.013856	5.57e-05	ok	0.016509	up_with_distance
CKLF	7156	0.087619	1.07791	0.014002	-6.1e-05	ok	0.016679	down_with_distance
YPEL5	7156	0.112772	1.87122	0.014072	-4e-05	ok	0.016759	down_with_distance
CTDNEP1	7156	0.0545	1.4057	0.014327	-5e-05	ok	0.017058	down_with_distance
CALCOCO1	7156	0.105646	2.0503	0.014585	-7.1e-05	ok	0.017361	down_with_distance
MOB3A	7156	0.072107	1.07488	0.014648	5.46e-05	ok	0.017431	up_with_distance
TAOK1	7156	0.105646	1.06532	0.01493	-6.5e-05	ok	0.017763	down_with_distance
RAB7A	7156	0.109838	1.06442	0.014988	-6.8e-05	ok	0.017828	down_with_distance
DNAJC13	7156	0.066937	1.12195	0.015046	-5.5e-05	ok	0.017893	down_with_distance
ARRDC3	7156	0.192426	1.30274	0.015112	8.8e-05	ok	0.017967	up_with_distance
MTPN	7156	0.052963	1.58475	0.01531	-4.9e-05	ok	0.018197	down_with_distance
CCNC	7156	0.063164	1.27067	0.015363	-5.2e-05	ok	0.018257	down_with_distance
ABTB1	7156	0.050866	1.19569	0.015429	4.77e-05	ok	0.018331	up_with_distance
FAM168B	7156	0.057155	1.40424	0.015448	-5.1e-05	ok	0.018349	down_with_distance
RNF130	7156	0.095444	1.09749	0.015573	-6.3e-05	ok	0.018492	down_with_distance
GASK1B	7156	0.056736	1.12907	0.015723	4.99e-05	ok	0.018666	up_with_distance
FAAP20	7156	0.078535	1.08738	0.015755	-5.8e-05	ok	0.0187	down_with_distance
SNX2	7156	0.08133	1.08416	0.015766	-5.7e-05	ok	0.018709	down_with_distance
RNF126	7156	0.052543	1.06126	0.01587	-4.6e-05	ok	0.018827	down_with_distance
RESF1	7156	0.109558	1.44091	0.01611	6.32e-05	ok	0.019108	up_with_distance
CUL4B	7156	0.084684	1.10435	0.016349	-5.7e-05	ok	0.019386	down_with_distance
DHX36	7156	0.090414	1.21303	0.016356	-6e-05	ok	0.019391	down_with_distance
TRAM1	7156	0.144075	1.98249	0.016363	-5.5e-05	ok	0.019393	down_with_distance
FNTA	7156	0.051286	1.06699	0.01676	-4.4e-05	ok	0.019859	down_with_distance
C7orf26	7156	0.058413	1.84078	0.016792	-3.2e-05	ok	0.019893	down_with_distance
TERF2	7156	0.051845	1.08693	0.016891	-4.3e-05	ok	0.020006	down_with_distance
ERRFI1	7156	0.055338	1.17635	0.01696	4.49e-05	ok	0.020082	up_with_distance
VGLL4	7156	0.067216	1.21053	0.017164	-5.1e-05	ok	0.020319	down_with_distance
SLF2	7156	0.061207	1.17315	0.017411	-4.9e-05	ok	0.020606	down_with_distance
IFI30	7156	0.147149	1.17661	0.017598	-7.7e-05	ok	0.020823	down_with_distance
VMAC	7156	0.057155	1.05954	0.017881	-4.6e-05	ok	0.021152	down_with_distance
TRPC4AP	7156	0.095444	1.12155	0.018012	-6.2e-05	ok	0.021302	down_with_distance
FAM50A	7156	0.057574	1.07441	0.018059	-4.5e-05	ok	0.021353	down_with_distance
RAPGEF6	7156	0.052124	1.56631	0.018178	-4e-05	ok	0.021489	down_with_distance
WLS	7156	0.07616	2.47784	0.018303	7.24e-06	ok	0.021631	up_with_distance
TULP4	7156	0.057993	1.05219	0.018423	-4.5e-05	ok	0.021768	down_with_distance
ZNF609	7156	0.106624	1.69911	0.018483	-5.1e-05	ok	0.021834	down_with_distance
NUDT16	7156	0.053522	1.48201	0.018529	-4e-05	ok	0.021882	down_with_distance
ARCN1	7156	0.088178	1.07281	0.01864	-5.5e-05	ok	0.022009	down_with_distance
ZNF496	7156	0.052823	1.18482	0.01867	-4.5e-05	ok	0.022039	down_with_distance
ASAP1	7156	0.089435	1.08886	0.018738	-5.6e-05	ok	0.022114	down_with_distance
TCF3	7156	0.073784	1.06652	0.018849	-5.4e-05	ok	0.022239	down_with_distance
SAP30L	7156	0.070151	1.04651	0.018907	-5e-05	ok	0.022302	down_with_distance
PHF14	7156	0.062884	1.0407	0.019128	-4.8e-05	ok	0.022558	down_with_distance
R3HDM4	7156	0.072107	1.74202	0.019369	-4.3e-05	ok	0.022837	down_with_distance
UBE4A	7156	0.057155	1.07966	0.019492	-4.6e-05	ok	0.022974	down_with_distance
IFITM3	7156	0.26607	1.14512	0.019495	-9.9e-05	ok	0.022974	down_with_distance
YIPF4	7156	0.078955	1.18101	0.019632	-5.4e-05	ok	0.023131	down_with_distance
SUGT1	7156	0.071688	1.0434	0.019802	-5.2e-05	ok	0.023326	down_with_distance
SNCG	7156	0.05981	1.04119	0.019836	-4.7e-05	ok	0.023359	down_with_distance
FZD7	7156	0.059251	1.28774	0.020058	-5.1e-05	ok	0.023615	down_with_distance
TRIM14	7156	0.063304	2.12346	0.02038	-8.8e-06	ok	0.023988	down_with_distance
MAPK1IP1L	7156	0.0654	1.03848	0.020489	-5e-05	ok	0.024112	down_with_distance
BMP2K	7156	0.074483	1.06756	0.020746	5.84e-05	ok	0.024409	up_with_distance
HGSNAT	7156	0.052823	1.07637	0.020822	-4.4e-05	ok	0.024492	down_with_distance
NUB1	7156	0.09223	1.69821	0.021118	-5.8e-05	ok	0.024834	down_with_distance
MORC3	7156	0.110397	3.38507	0.021515	-8.7e-05	ok	0.025295	down_with_distance
MAP2K3	7156	0.065539	1.73169	0.021626	-4e-05	ok	0.02542	down_with_distance
TAF2	7156	0.058133	1.08611	0.021688	-4.6e-05	ok	0.025486	down_with_distance
TMEM50B	7156	0.059111	1.2613	0.021894	-4.6e-05	ok	0.02572	down_with_distance
RAC1	7156	0.115707	1.25997	0.021897	-6e-05	ok	0.02572	down_with_distance
MICAL2	7156	0.068195	2.50814	0.021986	-9.2e-05	ok	0.025819	down_with_distance
OPTN	7156	0.13583	1.55356	0.022009	-6.6e-05	ok	0.025839	down_with_distance
VAC14	7156	0.0545	1.10118	0.022027	-4.6e-05	ok	0.025854	down_with_distance
SEL1L3	7156	0.067496	1.29159	0.022159	5.17e-05	ok	0.026003	up_with_distance
NCOA4	7156	0.096982	1.10988	0.022253	-5.7e-05	ok	0.026107	down_with_distance
HUS1	7156	0.067775	1.11087	0.022404	-4.7e-05	ok	0.026277	down_with_distance
DARS	7156	0.078675	1.19301	0.022432	-4.8e-05	ok	0.026305	down_with_distance
SLC7A6	7156	0.073225	1.02912	0.02271	5.1e-05	ok	0.026624	up_with_distance
S100PBP	7156	0.094047	1.19419	0.022859	-5.4e-05	ok	0.026793	down_with_distance
CRELD2	7156	0.064841	1.30399	0.023187	-4.6e-05	ok	0.027171	down_with_distance
UBL3	7156	0.101034	1.03391	0.023272	-5.9e-05	ok	0.027264	down_with_distance
KPNA3	7156	0.0545	1.01428	0.023286	-4.3e-05	ok	0.027274	down_with_distance
ANKRD13C	7156	0.056316	1.46183	0.023597	-4.1e-05	ok	0.027632	down_with_distance
OGFR	7156	0.080073	1.08443	0.023765	-5.5e-05	ok	0.027822	down_with_distance
STOM	7156	0.075042	1.66387	0.023904	5.01e-05	ok	0.027978	up_with_distance
VPS37B	7156	0.052543	1.06721	0.023917	-4e-05	ok	0.027986	down_with_distance
TBCC	7156	0.057714	1.0534	0.02394	-4.6e-05	ok	0.028007	down_with_distance
TSC22D4	7156	0.098798	1.04298	0.024039	-5.8e-05	ok	0.028116	down_with_distance
ZNF518A	7156	0.061207	1.1932	0.024227	-4.4e-05	ok	0.02833	down_with_distance
PHC2	7156	0.106065	1.63404	0.024502	-4.9e-05	ok	0.028644	down_with_distance
DBP	7156	0.055897	1.00621	0.024508	-4.3e-05	ok	0.028644	down_with_distance
ANTXR1	7156	0.110397	1.00798	0.024536	6.26e-05	ok	0.02867	up_with_distance
DOT1L	7156	0.054779	1.2132	0.025025	-4.2e-05	ok	0.029235	down_with_distance
TUBGCP6	7156	0.087479	1.04602	0.02549	-5.1e-05	ok	0.029771	down_with_distance
MTHFD2	7156	0.05408	1.0554	0.025518	-4.1e-05	ok	0.029797	down_with_distance
LRCH3	7156	0.051425	0.994672	0.025542	-3.9e-05	ok	0.029818	down_with_distance
PPP1CB	7156	0.13038	1.00283	0.025824	-6.3e-05	ok	0.03014	down_with_distance
VWA5A	7156	0.06512	1.64495	0.026124	3.85e-05	ok	0.030483	up_with_distance
SUCLG2	7156	0.052823	1.10593	0.026447	-4.1e-05	ok	0.030853	down_with_distance
POLDIP3	7156	0.079793	2.35852	0.026484	-5e-05	ok	0.030888	down_with_distance
PHF3	7156	0.086221	1.08444	0.026571	5.37e-05	ok	0.030983	up_with_distance
RAP1A	7156	0.095724	1.08245	0.026611	5.89e-05	ok	0.031022	up_with_distance
ID2	7156	0.120039	1.03931	0.026722	-6.1e-05	ok	0.031145	down_with_distance
DGCR8	7156	0.056316	1.0164	0.026883	-4e-05	ok	0.031325	down_with_distance
JAK1	7156	0.096562	1.09138	0.026916	-5.7e-05	ok	0.031356	down_with_distance
POLDIP2	7156	0.067356	1.31283	0.026988	-4.3e-05	ok	0.031432	down_with_distance
NSMCE2	7156	0.051984	1.00214	0.027017	-3.9e-05	ok	0.031459	down_with_distance
MPPE1	7156	0.051006	1.13228	0.027216	-4.1e-05	ok	0.031683	down_with_distance
PGD	7156	0.07602	1.02395	0.027301	-5e-05	ok	0.031775	down_with_distance
HDAC1	7156	0.057854	1.02961	0.027525	-4.1e-05	ok	0.032028	down_with_distance
EML4	7156	0.095025	1.04548	0.027586	5.25e-05	ok	0.032091	up_with_distance
PRPF38B	7156	0.084824	1.08184	0.027629	5.27e-05	ok	0.032134	up_with_distance
SLC38A2	7156	0.199273	1.64788	0.027729	-8.1e-05	ok	0.032243	down_with_distance
RASSF3	7156	0.068055	1.02397	0.027837	-4.6e-05	ok	0.032361	down_with_distance
UBE2D3	7156	0.146311	1.0404	0.027987	-6.9e-05	ok	0.032527	down_with_distance
SRRM1	7156	0.127725	1.86163	0.028054	-4.7e-05	ok	0.032597	down_with_distance
SDCCAG8	7156	0.064421	1.0514	0.028273	-4.8e-05	ok	0.032844	down_with_distance
YPEL3	7156	0.102851	1.01478	0.028454	5.5e-05	ok	0.033047	up_with_distance
MPRIP	7156	0.112633	2.67463	0.028479	-7.6e-06	ok	0.033068	down_with_distance
SPATS2L	7156	0.090134	1.91101	0.028755	2.01e-05	ok	0.033381	up_with_distance
IL13RA1	7156	0.088178	2.50786	0.028865	-7.9e-05	ok	0.033501	down_with_distance
CALCOCO2	7156	0.117663	1.25568	0.028939	-5.9e-05	ok	0.033578	down_with_distance
ANO6	7156	0.056177	1.10781	0.029114	-4.3e-05	ok	0.033774	down_with_distance
PLXND1	7156	0.147568	1.03645	0.029223	6.67e-05	ok	0.033893	up_with_distance
ZNF394	7156	0.060928	2.04276	0.029255	1.02e-05	ok	0.033922	up_with_distance
ADAM10	7156	0.072806	1.24778	0.029366	-4.9e-05	ok	0.034042	down_with_distance
DNAJC8	7156	0.062186	1.00017	0.029445	-4.4e-05	ok	0.034126	down_with_distance
MYBBP1A	7156	0.057015	1.60446	0.029578	-3.8e-05	ok	0.034272	down_with_distance
MCM3AP	7156	0.063723	1.03796	0.029716	-4.3e-05	ok	0.034425	down_with_distance
TIMM8B	7156	0.057295	1.04081	0.029804	-4e-05	ok	0.034518	down_with_distance
MBD3	7156	0.058413	1.9059	0.029929	-3.2e-05	ok	0.034655	down_with_distance
EMP3	7156	0.067216	0.987684	0.030251	4.6e-05	ok	0.035019	up_with_distance
CIR1	7156	0.056596	1.92165	0.030457	-2.2e-05	ok	0.035249	down_with_distance
BCCIP	7156	0.060788	0.97967	0.030789	-4.1e-05	ok	0.035625	down_with_distance
APOE	7156	0.360257	1.95865	0.031278	4.84e-05	ok	0.036183	up_with_distance
LDLRAD4	7156	0.067775	0.967251	0.031788	-4.3e-05	ok	0.036764	down_with_distance
GRB2	7156	0.07085	0.968264	0.031888	-4.4e-05	ok	0.036872	down_with_distance
ZNFX1	7156	0.052683	1.50934	0.032331	-3.4e-05	ok	0.037375	down_with_distance
MYO1B	7156	0.051984	1.24539	0.032348	3.72e-05	ok	0.037386	up_with_distance
CLSTN3	7156	0.09265	1.94761	0.032598	-4.1e-05	ok	0.037667	down_with_distance
MYLIP	7156	0.068893	1.03157	0.032792	-4.3e-05	ok	0.037881	down_with_distance
C11orf24	7156	0.058692	0.955872	0.0329	-4.1e-05	ok	0.037998	down_with_distance
DNAJC4	7156	0.089994	1.02621	0.032932	-5e-05	ok	0.038025	down_with_distance
MGAT2	7156	0.0545	1.48077	0.033502	-3.5e-05	ok	0.038674	down_with_distance
ZDHHC17	7156	0.073086	1.18312	0.033762	-4.5e-05	ok	0.038966	down_with_distance
CTSF	7156	0.050866	0.947773	0.03379	-3.5e-05	ok	0.038989	down_with_distance
YWHAH	7156	0.076719	0.959635	0.034705	-4.5e-05	ok	0.040035	down_with_distance
AZI2	7156	0.083566	0.997328	0.034789	-4.8e-05	ok	0.040123	down_with_distance
OARD1	7156	0.057015	1.04975	0.03482	-3.8e-05	ok	0.040149	down_with_distance
TNC	7156	0.054919	1.0696	0.035137	3.98e-05	ok	0.040506	up_with_distance
PTPN1	7156	0.090693	1.18705	0.035397	-5.2e-05	ok	0.040796	down_with_distance
ZFAND1	7156	0.060509	1.00688	0.035466	-4.2e-05	ok	0.040866	down_with_distance
COL18A1	7156	0.142817	1.80103	0.03556	4.94e-05	ok	0.040965	up_with_distance
CLEC2D	7156	0.082309	1.01198	0.035653	4.82e-05	ok	0.041063	up_with_distance
PTGFRN	7156	0.051984	0.953908	0.03643	-3.9e-05	ok	0.041948	down_with_distance
ACTB	7156	0.638485	1.07146	0.03699	0.000102	ok	0.042582	up_with_distance
CRIPT	7156	0.07071	0.999489	0.037059	-4.3e-05	ok	0.042653	down_with_distance
FYTTD1	7156	0.053801	0.974869	0.037156	-3.8e-05	ok	0.042754	down_with_distance
PLD3	7156	0.117803	1.21469	0.037239	-5.7e-05	ok	0.042839	down_with_distance
TSC22D1	7156	0.115148	0.983418	0.037377	-5.6e-05	ok	0.042988	down_with_distance
WDR20	7156	0.067915	1.11228	0.03753	-4.6e-05	ok	0.043154	down_with_distance
WDR27	7156	0.052543	1.94264	0.037831	-1.2e-05	ok	0.04349	down_with_distance
ZBTB4	7156	0.07043	0.951493	0.037905	-4.2e-05	ok	0.043565	down_with_distance
LEPROTL1	7156	0.074623	1.9548	0.038058	-1.1e-06	ok	0.043731	down_with_distance
CCNG1	7156	0.094885	0.96485	0.038179	-5e-05	ok	0.04386	down_with_distance
IRF1	7156	0.080492	0.92992	0.038479	-4.5e-05	ok	0.044195	down_with_distance
SGK3	7156	0.084544	0.925094	0.038505	-4.5e-05	ok	0.044214	down_with_distance
KRI1	7156	0.067496	1.10024	0.038622	-4.1e-05	ok	0.044339	down_with_distance
RNPEPL1	7156	0.077278	0.956059	0.038788	-4.5e-05	ok	0.044519	down_with_distance
SUZ12	7156	0.05967	1.02689	0.039357	-3.7e-05	ok	0.045162	down_with_distance
VAMP2	7156	0.069592	1.40663	0.039534	-4.6e-05	ok	0.045354	down_with_distance
WRNIP1	7156	0.06526	0.941625	0.040313	-3.8e-05	ok	0.046237	down_with_distance
CTDSP2	7156	0.192985	2.09859	0.041278	-6.1e-05	ok	0.047332	down_with_distance
SEPTIN9	7156	0.153717	0.980513	0.041502	-6e-05	ok	0.047579	down_with_distance
ATP13A3	7156	0.055618	1.08678	0.042008	-3.5e-05	ok	0.048147	down_with_distance
SCARB2	7156	0.069871	0.921231	0.042198	-4.1e-05	ok	0.048347	down_with_distance
TNIP1	7156	0.117663	1.03201	0.042201	-5.3e-05	ok	0.048347	down_with_distance
ZCCHC3	7156	0.050866	0.966185	0.042285	-3.4e-05	ok	0.048431	down_with_distance
IFITM2	7156	0.083566	1.3191	0.042321	-4.6e-05	ok	0.048462	down_with_distance
SLC25A36	7156	0.072666	0.964135	0.042385	-4.2e-05	ok	0.048524	down_with_distance
IQGAP1	7156	0.050168	0.929164	0.042782	-3.4e-05	ok	0.048966	down_with_distance
ARIH1	7156	0.102012	0.945845	0.042822	-4.7e-05	ok	0.049002	down_with_distance
SERINC1	7156	0.115707	1.35484	0.042949	5.79e-05	ok	0.049136	up_with_distance
EGLN1	7156	0.082309	0.925963	0.043018	-4.4e-05	ok	0.049203	down_with_distance
UROD	7156	0.053801	0.946993	0.043387	-3.5e-05	ok	0.049613	down_with_distance
ATG7	7156	0.06498	1.24048	0.044099	-4.2e-05	ok	0.050416	down_with_distance
WFDC2	7156	0.059111	0.96486	0.044227	-3.7e-05	ok	0.050551	down_with_distance
XRN1	7156	0.094326	1.17094	0.044607	-4.9e-05	ok	0.050973	down_with_distance
ZBTB20	7156	0.061068	0.940532	0.044631	3.8e-05	ok	0.05099	up_with_distance
ATP5PB	7156	0.053382	1.06707	0.045091	-3.7e-05	ok	0.051503	down_with_distance
FTL	7156	0.447736	1.11982	0.045269	9.58e-05	ok	0.051695	up_with_distance
EIF4E	7156	0.057015	1.08864	0.045322	-3.6e-05	ok	0.051743	down_with_distance
PLCG1	7156	0.084684	1.47345	0.045411	-4.7e-05	ok	0.051833	down_with_distance
SERGEF	7156	0.050587	0.974205	0.045422	-3.2e-05	ok	0.051834	down_with_distance
CREB1	7156	0.088597	1.02839	0.045546	-4.5e-05	ok	0.051963	down_with_distance
MYCBP2	7156	0.054779	0.90211	0.045747	-3.4e-05	ok	0.05218	down_with_distance
SH3BGRL3	7156	0.19592	0.958835	0.045762	6.96e-05	ok	0.052185	up_with_distance
BRD1	7156	0.10886	1.07736	0.045865	-5.1e-05	ok	0.05229	down_with_distance
RB1CC1	7156	0.074064	1.92841	0.045993	-2.9e-05	ok	0.052425	down_with_distance
OSMR	7156	0.089016	1.99232	0.046009	-4.8e-05	ok	0.052431	down_with_distance
OBSCN	7156	0.06526	1.00951	0.046114	-3.7e-05	ok	0.052526	down_with_distance
KDM6A	7156	0.051006	0.934759	0.046114	-3.3e-05	ok	0.052526	down_with_distance
PARL	7156	0.057574	1.91513	0.046489	4.45e-06	ok	0.052941	up_with_distance
ASH2L	7156	0.064701	0.921511	0.046593	-3.9e-05	ok	0.053048	down_with_distance
KDM1A	7156	0.063024	1.04622	0.046605	-4e-05	ok	0.053049	down_with_distance
APOL2	7156	0.088737	0.914016	0.046879	4.48e-05	ok	0.05335	up_with_distance
IFT80	7156	0.053242	0.8968	0.046998	-3.3e-05	ok	0.053472	down_with_distance
ASAP2	7156	0.056177	0.937906	0.047048	-3.8e-05	ok	0.053517	down_with_distance
UBE2J1	7156	0.068334	0.937561	0.047131	3.84e-05	ok	0.0536	up_with_distance
ELOA	7156	0.051286	0.912406	0.047643	-3.4e-05	ok	0.054169	down_with_distance
STAT1	7156	0.132476	1.0899	0.047985	5.68e-05	ok	0.054545	up_with_distance
SH3BP2	7156	0.058413	0.967656	0.048446	3.46e-05	ok	0.055056	up_with_distance
CHMP1B	7156	0.098099	0.882798	0.049335	-4.6e-05	ok	0.056054	down_with_distance
EHBP1	7156	0.050866	0.966414	0.05046	-3.3e-05	ok	0.05732	down_with_distance
ADI1	7156	0.102571	0.984372	0.051649	-5e-05	ok	0.058652	down_with_distance
UBE2G2	7156	0.0654	0.934532	0.051657	-3.9e-05	ok	0.058652	down_with_distance
MSR1	7156	0.072387	0.886503	0.051782	4.21e-05	ok	0.058781	up_with_distance
ANXA5	7156	0.211571	0.879668	0.051835	-6.6e-05	ok	0.058827	down_with_distance
METAP2	7156	0.064142	0.985546	0.052242	-3.7e-05	ok	0.059276	down_with_distance
TOMM7	7156	0.238401	0.880905	0.052388	6.77e-05	ok	0.059429	up_with_distance
MAP2K2	7156	0.116126	2.90051	0.052444	-0.0001	ok	0.059478	down_with_distance
NEK6	7156	0.156652	1.60471	0.052811	-3.7e-05	ok	0.05988	down_with_distance
PLK3	7156	0.075741	1.08814	0.052885	3.97e-05	ok	0.05995	up_with_distance
ARID1A	7156	0.096283	1.0849	0.053015	-4.5e-05	ok	0.060085	down_with_distance
PNISR	7156	0.155674	1.46819	0.053035	5.26e-05	ok	0.060093	up_with_distance
TNFSF13	7156	0.06498	0.96668	0.053382	3.7e-05	ok	0.060473	up_with_distance
RERE	7156	0.151062	1.08459	0.05378	-5.8e-05	ok	0.06091	down_with_distance
RAPGEF1	7156	0.099357	0.905767	0.053794	4.6e-05	ok	0.060912	up_with_distance
KLHL42	7156	0.051146	0.870407	0.054222	-3e-05	ok	0.061382	down_with_distance
MCCC1	7156	0.057295	0.862853	0.055372	-3.2e-05	ok	0.06267	down_with_distance
GLYCTK	7156	0.057295	1.71219	0.055577	-1.9e-05	ok	0.062888	down_with_distance
SRSF11	7156	0.075741	1.97925	0.05636	-2.1e-05	ok	0.063759	down_with_distance
CNST	7156	0.051705	0.952699	0.056479	-3.2e-05	ok	0.063879	down_with_distance
VPS54	7156	0.07043	0.865986	0.056907	-3.6e-05	ok	0.064348	down_with_distance
SF3A1	7156	0.066797	0.887702	0.056931	-3.6e-05	ok	0.064361	down_with_distance
SLC1A5	7156	0.083706	1.21041	0.057679	-4e-05	ok	0.065192	down_with_distance
HERC3	7156	0.056037	0.864755	0.058344	3.23e-05	ok	0.065929	up_with_distance
STK38L	7156	0.069173	1.15935	0.058692	-4.2e-05	ok	0.066307	down_with_distance
CREG1	7156	0.110537	0.874114	0.058909	-4.7e-05	ok	0.066537	down_with_distance
CIZ1	7156	0.05953	0.953571	0.059099	-3.6e-05	ok	0.066737	down_with_distance
TSPYL1	7156	0.05953	1.18683	0.059345	-3.4e-05	ok	0.066999	down_with_distance
SH3BP5	7156	0.082448	0.867815	0.059754	-4.1e-05	ok	0.067446	down_with_distance
OAS2	7156	0.05995	0.850445	0.059782	3.51e-05	ok	0.067462	up_with_distance
TFE3	7156	0.065539	0.868353	0.061123	-3.4e-05	ok	0.068959	down_with_distance
AAK1	7156	0.056596	0.844722	0.061369	-3.1e-05	ok	0.069221	down_with_distance
ZNF276	7156	0.061487	0.866604	0.06196	-3.4e-05	ok	0.069872	down_with_distance
DENND4C	7156	0.066238	1.10581	0.062018	-3.5e-05	ok	0.069921	down_with_distance
ZEB1	7156	0.050587	0.973035	0.062986	3.15e-05	ok	0.070997	up_with_distance
TAB2	7156	0.109279	0.838508	0.063232	4.35e-05	ok	0.071258	up_with_distance
ATL2	7156	0.058133	1.87794	0.063353	-7e-06	ok	0.071378	down_with_distance
PCMTD2	7156	0.051146	1.1961	0.063377	-3.2e-05	ok	0.071389	down_with_distance
MAPK3	7156	0.060648	0.868193	0.063629	-3.3e-05	ok	0.071657	down_with_distance
MEF2A	7156	0.097401	0.833127	0.063764	4.1e-05	ok	0.071792	up_with_distance
SF3B1	7156	0.064561	0.871001	0.063922	-3.4e-05	ok	0.071954	down_with_distance
WDFY1	7156	0.077418	0.916625	0.064763	-4e-05	ok	0.072884	down_with_distance
BCL10	7156	0.062186	0.884362	0.065064	-3.4e-05	ok	0.073206	down_with_distance
NEK7	7156	0.107043	2.36259	0.065494	-7.6e-05	ok	0.073673	down_with_distance
MTG1	7156	0.090274	1.67311	0.065692	-3.7e-05	ok	0.073879	down_with_distance
RTCA	7156	0.055338	0.912946	0.066016	-3.2e-05	ok	0.074227	down_with_distance
SMIM15	7156	0.090973	1.4699	0.066276	-3.7e-05	ok	0.074503	down_with_distance
TRIM33	7156	0.062465	0.839504	0.066695	-3.2e-05	ok	0.074957	down_with_distance
STX4	7156	0.099776	1.71688	0.067527	3.81e-05	ok	0.075875	up_with_distance
ASNSD1	7156	0.051146	0.843771	0.067736	-2.8e-05	ok	0.076092	down_with_distance
SENP6	7156	0.145892	1.44545	0.068158	-4.3e-05	ok	0.076549	down_with_distance
ELF2	7156	0.051845	0.85231	0.068176	-3e-05	ok	0.076552	down_with_distance
LAP3	7156	0.08692	0.91971	0.068275	-3.8e-05	ok	0.076646	down_with_distance
SLC4A7	7156	0.063443	1.54388	0.068568	-2.4e-05	ok	0.076952	down_with_distance
CTDP1	7156	0.05967	0.879072	0.068579	-3.4e-05	ok	0.076952	down_with_distance
CORO1C	7156	0.083147	0.870475	0.06897	3.8e-05	ok	0.077373	up_with_distance
ALDH3A2	7156	0.061487	0.981878	0.069055	-3.5e-05	ok	0.077451	down_with_distance
VCL	7156	0.066797	0.835081	0.069085	-3.4e-05	ok	0.077468	down_with_distance
PDXK	7156	0.088317	0.907226	0.069181	3.71e-05	ok	0.077558	up_with_distance
PRKD2	7156	0.065959	0.873934	0.070394	-3.2e-05	ok	0.078899	down_with_distance
NAV1	7156	0.085802	0.818904	0.070603	-3.8e-05	ok	0.079116	down_with_distance
CLEC11A	7156	0.055897	0.813978	0.07079	-3.1e-05	ok	0.079308	down_with_distance
FBLN1	7156	0.110956	0.857538	0.071138	4.36e-05	ok	0.07968	up_with_distance
RUNX1	7156	0.226803	1.5725	0.071882	-7e-05	ok	0.080495	down_with_distance
JAG1	7156	0.092091	1.2885	0.072243	-4.1e-05	ok	0.080881	down_with_distance
TSPYL2	7156	0.074762	0.804358	0.072479	-3.3e-05	ok	0.081127	down_with_distance
SCO2	7156	0.05436	0.804357	0.072891	2.97e-05	ok	0.08157	up_with_distance
ZFP36L1	7156	0.316937	0.801072	0.073378	6.53e-05	ok	0.082096	up_with_distance
CCNT2	7156	0.076579	1.19968	0.073418	-3.1e-05	ok	0.082122	down_with_distance
HSPG2	7156	0.096982	0.846352	0.07361	4.16e-05	ok	0.082317	up_with_distance
TBC1D20	7156	0.05953	0.807996	0.073625	-3e-05	ok	0.082317	down_with_distance
KRCC1	7156	0.064142	0.822032	0.074304	-3.2e-05	ok	0.083058	down_with_distance
EIF3D	7156	0.061347	0.846314	0.074475	2.93e-05	ok	0.08323	up_with_distance
PHC1	7156	0.068195	1.03933	0.07619	-3.3e-05	ok	0.085128	down_with_distance
USP15	7156	0.091252	1.80517	0.076742	2.1e-05	ok	0.085719	up_with_distance
SLC8A1	7156	0.068334	0.793561	0.076754	3.37e-05	ok	0.085719	up_with_distance
SMARCA2	7156	0.11934	0.898677	0.077493	4.27e-05	ok	0.086525	up_with_distance
TRAK1	7156	0.096982	0.790324	0.077776	-3.6e-05	ok	0.086821	down_with_distance
KLC1	7156	0.107602	0.797016	0.078442	-3.8e-05	ok	0.087545	down_with_distance
EGR2	7156	0.081889	1.67833	0.079339	1.52e-05	ok	0.088526	up_with_distance
PIK3R1	7156	0.10327	0.87851	0.080252	4.01e-05	ok	0.089525	up_with_distance
RNF220	7156	0.064841	1.68378	0.080378	-1.3e-05	ok	0.089646	down_with_distance
WASHC4	7156	0.10299	0.788813	0.080548	3.69e-05	ok	0.089815	up_with_distance
TINF2	7156	0.050028	0.820648	0.081573	-2.6e-05	ok	0.090937	down_with_distance
ENTR1	7156	0.054779	0.793353	0.08189	-2.7e-05	ok	0.09127	down_with_distance
EHBP1L1	7156	0.219257	0.8368	0.082073	-5.3e-05	ok	0.091454	down_with_distance
DUSP3	7156	0.062186	0.793725	0.082939	-2.8e-05	ok	0.092398	down_with_distance
CCNG2	7156	0.095025	0.776244	0.083508	-3.6e-05	ok	0.093011	down_with_distance
TRA2A	7156	0.163639	0.780749	0.083882	4.54e-05	ok	0.093406	up_with_distance
SFMBT2	7156	0.074064	0.773203	0.084196	3.23e-05	ok	0.093736	up_with_distance
SKI	7156	0.126328	0.790563	0.085151	3.94e-05	ok	0.094778	up_with_distance
DVL1	7156	0.055198	0.810989	0.087443	-2.8e-05	ok	0.097306	down_with_distance
RAB34	7156	0.079793	0.857856	0.08747	-3.5e-05	ok	0.097315	down_with_distance
PPP1R8	7156	0.055897	0.769356	0.088258	-2.7e-05	ok	0.09817	down_with_distance
SLC25A11	7156	0.068614	0.781609	0.088311	-2.8e-05	ok	0.098207	down_with_distance
ATP13A1	7156	0.059391	1.14762	0.08873	-2.8e-05	ok	0.098646	down_with_distance
KIAA2026	7156	0.073784	1.82532	0.088745	2.49e-05	ok	0.098646	up_with_distance
JMJD1C	7156	0.131638	0.7775	0.088857	-4.1e-05	ok	0.098735	down_with_distance
DENND4B	7156	0.066098	0.819372	0.088866	-3e-05	ok	0.098735	down_with_distance
WASF2	7156	0.099916	0.776679	0.089066	3.6e-05	ok	0.098935	up_with_distance
KIF2A	7156	0.063583	0.754221	0.090862	-2.8e-05	ok	0.100908	down_with_distance
CNOT8	7156	0.110956	0.926859	0.090959	-3.9e-05	ok	0.100979	down_with_distance
ATP6V1E1	7156	0.051845	0.742767	0.090967	-2.5e-05	ok	0.100979	down_with_distance
MAP7D1	7156	0.067915	0.771032	0.091007	-3e-05	ok	0.101002	down_with_distance
PYURF	7156	0.078955	0.753389	0.0915	3.05e-05	ok	0.101526	up_with_distance
PHF11	7156	0.060509	1.71487	0.091635	-1.4e-05	ok	0.101653	down_with_distance
KIF1B	7156	0.051286	0.760586	0.091708	2.47e-05	ok	0.101711	up_with_distance
ZNF358	7156	0.078256	0.79627	0.092026	-3.2e-05	ok	0.102041	down_with_distance
UBR2	7156	0.090134	0.934467	0.092548	-3.5e-05	ok	0.102597	down_with_distance
PCIF1	7156	0.059111	1.63683	0.092606	-1.5e-05	ok	0.102638	down_with_distance
TLE5	7156	0.123393	0.748301	0.093625	-3.8e-05	ok	0.103745	down_with_distance
IRS2	7156	0.08175	0.79035	0.094143	-3.2e-05	ok	0.104296	down_with_distance
POLK	7156	0.05995	1.68802	0.094859	-9.4e-06	ok	0.105066	down_with_distance
ANGEL1	7156	0.055618	0.805221	0.095635	-2.5e-05	ok	0.105901	down_with_distance
GABARAP	7156	0.161124	0.749975	0.096895	4.25e-05	ok	0.107273	up_with_distance
ZNF316	7156	0.054639	0.842381	0.097236	2.6e-05	ok	0.107627	up_with_distance
ATP6V0A2	7156	0.072806	0.776384	0.09788	-2.9e-05	ok	0.108315	down_with_distance
POLR2B	7156	0.057993	1.71623	0.098327	-5e-06	ok	0.108786	down_with_distance
XAB2	7156	0.055757	0.798703	0.098449	2.41e-05	ok	0.108896	up_with_distance
MAPK14	7156	0.064282	0.731937	0.099671	-2.7e-05	ok	0.110223	down_with_distance
ZNF330	7156	0.050866	0.763369	0.100001	2.35e-05	ok	0.110564	up_with_distance
TNFRSF10B	7156	0.062046	0.71384	0.100733	-2.6e-05	ok	0.111349	down_with_distance
ITGB1BP1	7156	0.088457	0.717822	0.100807	-3.2e-05	ok	0.111406	down_with_distance
CBFB	7156	0.091671	0.742295	0.101924	-3.1e-05	ok	0.112614	down_with_distance
EHD1	7156	0.060509	0.713319	0.102511	-2.5e-05	ok	0.113238	down_with_distance
COG5	7156	0.058273	0.739447	0.103749	-2.4e-05	ok	0.11458	down_with_distance
ACOX1	7156	0.053242	0.720945	0.104967	-2.4e-05	ok	0.115899	down_with_distance
ARHGAP17	7156	0.064421	0.848938	0.106267	-2.7e-05	ok	0.117309	down_with_distance
C1RL	7156	0.057854	0.718497	0.106513	-2.3e-05	ok	0.117555	down_with_distance
ENTPD4	7156	0.081051	0.890214	0.107291	-3.1e-05	ok	0.118386	down_with_distance
TCIRG1	7156	0.09796	0.846973	0.107344	-3.3e-05	ok	0.118419	down_with_distance
CD55	7156	0.061207	0.833493	0.108348	2.77e-05	ok	0.1195	up_with_distance
SLC25A37	7156	0.063443	2.59147	0.109534	-3.1e-05	ok	0.120781	down_with_distance
HEXB	7156	0.079653	0.776089	0.110476	-2.9e-05	ok	0.121793	down_with_distance
AEBP2	7156	0.096003	0.698062	0.111039	-3e-05	ok	0.122386	down_with_distance
SOCS5	7156	0.062884	0.686137	0.111765	-2.5e-05	ok	0.123159	down_with_distance
PDLIM7	7156	0.109978	0.752705	0.112467	3.3e-05	ok	0.123905	up_with_distance
ZDHHC8	7156	0.055618	0.724341	0.113042	2.32e-05	ok	0.124511	up_with_distance
DHX16	7156	0.056875	0.792682	0.114954	-2.3e-05	ok	0.126589	down_with_distance
SULF1	7156	0.051565	0.674957	0.115609	-2.3e-05	ok	0.127283	down_with_distance
SEC23A	7156	0.070011	0.660441	0.116467	-2.4e-05	ok	0.128199	down_with_distance
TNRC6B	7156	0.067077	0.664303	0.117345	-2.4e-05	ok	0.129122	down_with_distance
TRIM56	7156	0.061068	1.5344	0.117358	1.72e-05	ok	0.129122	up_with_distance
HELB	7156	0.050727	0.727899	0.117683	-2.2e-05	ok	0.129451	down_with_distance
TSPAN3	7156	0.080911	0.718322	0.118229	2.66e-05	ok	0.130023	up_with_distance
NOTCH1	7156	0.056177	0.655335	0.119181	2.16e-05	ok	0.131041	up_with_distance
HIPK2	7156	0.112912	0.706782	0.120212	-3e-05	ok	0.132146	down_with_distance
BLCAP	7156	0.050727	0.676348	0.120327	-2e-05	ok	0.132243	down_with_distance
NCOA3	7156	0.073784	0.684028	0.120998	-2.5e-05	ok	0.13295	down_with_distance
SPHK1	7156	0.060509	1.67651	0.121452	4.08e-06	ok	0.13342	up_with_distance
EIF4G3	7156	0.05953	0.796975	0.123714	-2.2e-05	ok	0.135875	down_with_distance
MAN1A1	7156	0.057155	0.815315	0.123929	2.59e-05	ok	0.136077	up_with_distance
PREX1	7156	0.069871	0.701023	0.123953	-2.3e-05	ok	0.136077	down_with_distance
ACAT1	7156	0.050727	0.665893	0.124246	-2e-05	ok	0.136369	down_with_distance
RNASEK	7156	0.085243	0.70216	0.124614	-2.8e-05	ok	0.136743	down_with_distance
TSPAN4	7156	0.05436	0.732429	0.124797	2.26e-05	ok	0.136913	up_with_distance
PRMT2	7156	0.12493	0.661547	0.125244	3.16e-05	ok	0.137373	up_with_distance
APOL6	7156	0.063164	0.638615	0.126353	2.29e-05	ok	0.13856	up_with_distance
DDX6	7156	0.099217	0.672993	0.127057	-2.8e-05	ok	0.1393	down_with_distance
CDC25B	7156	0.072666	0.759503	0.127513	-2.4e-05	ok	0.139769	down_with_distance
UBXN1	7156	0.099916	0.654895	0.127607	-2.7e-05	ok	0.139841	down_with_distance
UQCRC2	7156	0.057015	0.630845	0.128314	-2e-05	ok	0.140586	down_with_distance
TBC1D22A	7156	0.060509	0.651113	0.128633	2.21e-05	ok	0.140904	up_with_distance
ACYP2	7156	0.065959	0.760869	0.128789	-2.3e-05	ok	0.141044	down_with_distance
CAST	7156	0.148547	0.642448	0.129318	-3.2e-05	ok	0.141592	down_with_distance
PPP6R2	7156	0.08692	0.66581	0.130439	-2.6e-05	ok	0.142788	down_with_distance
FIP1L1	7156	0.063304	1.6903	0.132565	3.78e-07	ok	0.145083	up_with_distance
MON2	7156	0.061207	0.620566	0.135079	-2e-05	ok	0.147803	down_with_distance
STAT6	7156	0.120039	0.631986	0.135468	-2.9e-05	ok	0.148195	down_with_distance
CLINT1	7156	0.085103	1.7069	0.13584	6.62e-06	ok	0.14857	up_with_distance
EP300	7156	0.115428	0.797651	0.136001	-3e-05	ok	0.148713	down_with_distance
LPP	7156	0.086221	1.28555	0.137258	-2.8e-05	ok	0.150054	down_with_distance
ALDH2	7156	0.068753	0.599626	0.138362	2.27e-05	ok	0.151228	up_with_distance
MICU2	7156	0.055757	0.715144	0.13923	-1.9e-05	ok	0.152143	down_with_distance
SHFL	7156	0.053522	0.677761	0.139396	1.88e-05	ok	0.152291	up_with_distance
DDHD2	7156	0.061906	0.629108	0.139486	-2e-05	ok	0.152356	down_with_distance
GCC2	7156	0.0545	0.622957	0.140522	-1.9e-05	ok	0.153454	down_with_distance
WDTC1	7156	0.063443	0.604059	0.141297	-2e-05	ok	0.154266	down_with_distance
GNAI3	7156	0.058971	0.650664	0.141578	-2e-05	ok	0.154539	down_with_distance
OAZ2	7156	0.109698	0.906705	0.142524	-3.2e-05	ok	0.155537	down_with_distance
TPGS1	7156	0.051006	0.587898	0.14742	-1.7e-05	ok	0.160846	down_with_distance
ISG15	7156	0.078396	0.579592	0.148159	-2.3e-05	ok	0.161617	down_with_distance
DECR1	7156	0.074064	0.56382	0.151471	-2e-05	ok	0.165193	down_with_distance
SLC25A24	7156	0.050028	0.658624	0.151749	-1.8e-05	ok	0.16546	down_with_distance
SORL1	7156	0.065959	0.588529	0.15251	1.95e-05	ok	0.166253	up_with_distance
TAF7	7156	0.089156	0.574249	0.152899	-2.2e-05	ok	0.16664	down_with_distance
DOCK1	7156	0.098798	0.566561	0.153218	-2.3e-05	ok	0.166952	down_with_distance
POLR2A	7156	0.129681	0.573323	0.153663	-2.7e-05	ok	0.1674	down_with_distance
MYO1D	7156	0.057155	0.685195	0.155091	-1.8e-05	ok	0.168919	down_with_distance
ARHGEF40	7156	0.061627	1.2957	0.155173	-2.2e-05	ok	0.168971	down_with_distance
VPS53	7156	0.070011	0.645631	0.155719	-2e-05	ok	0.169528	down_with_distance
SAV1	7156	0.077418	0.553149	0.156364	-2e-05	ok	0.170194	down_with_distance
SBF1	7156	0.057434	0.591876	0.156429	1.73e-05	ok	0.170227	up_with_distance
DYRK2	7156	0.073365	0.632843	0.157516	2.12e-05	ok	0.171372	up_with_distance
KIF1C	7156	0.068614	0.544091	0.159985	-1.8e-05	ok	0.17402	down_with_distance
ZBTB25	7156	0.050028	0.761728	0.160749	1.76e-05	ok	0.174813	up_with_distance
PAFAH1B2	7156	0.068474	0.536564	0.161289	-1.9e-05	ok	0.175362	down_with_distance
MOV10	7156	0.060648	0.559157	0.161382	-1.7e-05	ok	0.175425	down_with_distance
NFATC3	7156	0.081889	0.563263	0.162908	-2e-05	ok	0.177044	down_with_distance
STK40	7156	0.055897	0.549847	0.163508	-1.6e-05	ok	0.177657	down_with_distance
ZKSCAN8	7156	0.058273	0.637309	0.163961	-1.7e-05	ok	0.178111	down_with_distance
TGFB3	7156	0.115987	0.672375	0.164241	2.57e-05	ok	0.178376	up_with_distance
TRAPPC10	7156	0.063583	0.577419	0.165913	-1.8e-05	ok	0.180152	down_with_distance
TTLL3	7156	0.078815	0.573019	0.166621	1.89e-05	ok	0.180882	up_with_distance
EMC2	7156	0.063024	0.590474	0.166757	-1.8e-05	ok	0.18099	down_with_distance
CTSB	7156	0.355087	0.533139	0.167418	-3.9e-05	ok	0.181668	down_with_distance
PCNX1	7156	0.083985	0.539572	0.169319	1.94e-05	ok	0.183691	up_with_distance
NCOR1	7156	0.110397	0.590663	0.170747	-2.2e-05	ok	0.1852	down_with_distance
ARHGDIB	7156	0.180129	0.520496	0.171588	2.75e-05	ok	0.186071	up_with_distance
TBC1D2B	7156	0.105226	0.512753	0.173029	2.06e-05	ok	0.187593	up_with_distance
IRAK1	7156	0.083007	0.528847	0.174256	-1.8e-05	ok	0.188882	down_with_distance
HOOK3	7156	0.094746	0.500564	0.175234	-1.9e-05	ok	0.1899	down_with_distance
DRAM2	7156	0.055478	0.577723	0.175538	1.6e-05	ok	0.190189	up_with_distance
ELK4	7156	0.104947	0.526801	0.177753	2.08e-05	ok	0.192547	up_with_distance
ARFGAP3	7156	0.051006	0.535998	0.17785	1.46e-05	ok	0.192609	up_with_distance
CREM	7156	0.078116	0.48115	0.179444	1.77e-05	ok	0.194294	up_with_distance
SMARCA5	7156	0.117943	0.520444	0.17955	-2e-05	ok	0.194366	down_with_distance
SLC30A1	7156	0.071548	0.678448	0.183674	-1.8e-05	ok	0.198787	down_with_distance
BACH1	7156	0.09782	0.464053	0.18594	1.83e-05	ok	0.201195	up_with_distance
CAMLG	7156	0.069033	0.461153	0.187469	-1.5e-05	ok	0.202806	down_with_distance
PI4KA	7156	0.079933	0.494882	0.188529	-1.6e-05	ok	0.203908	down_with_distance
SEPTIN7	7156	0.07057	0.582059	0.191573	-1.5e-05	ok	0.207156	down_with_distance
MDFIC	7156	0.085103	0.453785	0.192435	1.6e-05	ok	0.208042	up_with_distance
CRK	7156	0.05995	0.520473	0.194194	-1.4e-05	ok	0.209898	down_with_distance
BTAF1	7156	0.094746	0.578153	0.200413	1.76e-05	ok	0.216573	up_with_distance
STK38	7156	0.069592	0.438495	0.200709	1.29e-05	ok	0.216846	up_with_distance
UBA7	7156	0.07602	0.456105	0.206018	-1.4e-05	ok	0.222533	down_with_distance
KANK2	7156	0.051705	0.462927	0.20614	-1.3e-05	ok	0.222616	down_with_distance
AFF1	7156	0.09768	0.403124	0.206699	-1.5e-05	ok	0.223172	down_with_distance
PRDM2	7156	0.073225	0.453335	0.207512	1.27e-05	ok	0.224001	up_with_distance
IVNS1ABP	7156	0.090274	0.509679	0.208048	-1.5e-05	ok	0.224531	down_with_distance
HYAL2	7156	0.055338	0.470499	0.208097	-1.2e-05	ok	0.224536	down_with_distance
ZCCHC24	7156	0.099776	0.409038	0.210631	1.51e-05	ok	0.22722	up_with_distance
N4BP1	7156	0.055059	0.455584	0.212373	-1.1e-05	ok	0.229049	down_with_distance
FCGRT	7156	0.136389	0.568662	0.213465	2.03e-05	ok	0.230177	up_with_distance
KLHL22	7156	0.053102	0.415739	0.213841	-1e-05	ok	0.230533	down_with_distance
BMP1	7156	0.064002	0.368651	0.216567	-1.1e-05	ok	0.233421	down_with_distance
VWA1	7156	0.06526	0.400526	0.217519	-1.2e-05	ok	0.234397	down_with_distance
NLGN2	7156	0.051984	0.36858	0.218616	9.72e-06	ok	0.235527	up_with_distance
OSER1	7156	0.050168	0.356592	0.221361	-9e-06	ok	0.238433	down_with_distance
ATXN10	7156	0.063304	0.345431	0.225063	-9.8e-06	ok	0.242368	down_with_distance
SH3GL1	7156	0.062325	0.363359	0.227838	-1e-05	ok	0.245304	down_with_distance
OLFML2B	7156	0.056736	0.384906	0.228349	1.05e-05	ok	0.2458	up_with_distance
CREB3L2	7156	0.052404	0.343595	0.229029	-8.9e-06	ok	0.246459	down_with_distance
STK11	7156	0.077138	0.370184	0.22906	-1.1e-05	ok	0.246459	down_with_distance
GGA2	7156	0.064002	0.341328	0.231064	-9.6e-06	ok	0.248561	down_with_distance
ZNF436	7156	0.063583	0.379568	0.231856	1e-05	ok	0.249359	up_with_distance
SAFB2	7156	0.104947	0.339736	0.23221	-1.2e-05	ok	0.249686	down_with_distance
APOBR	7156	0.082448	0.31926	0.233619	-1e-05	ok	0.251147	down_with_distance
DENND2D	7156	0.053242	0.358098	0.234428	8.75e-06	ok	0.251962	up_with_distance
BICD1	7156	0.052404	0.303892	0.236725	7.86e-06	ok	0.254376	up_with_distance
TLN1	7156	0.096702	0.32302	0.23695	1.08e-05	ok	0.254536	up_with_distance
IFI27	7156	0.15777	0.379706	0.236976	-1.7e-05	ok	0.254536	down_with_distance
RCN3	7156	0.079234	0.314217	0.241242	9.88e-06	ok	0.259061	up_with_distance
NID1	7156	0.066518	0.318874	0.24214	9.38e-06	ok	0.25997	up_with_distance
KIAA2013	7156	0.061207	0.280143	0.244436	-7.8e-06	ok	0.262378	down_with_distance
CNP	7156	0.050727	0.351155	0.245113	-7.8e-06	ok	0.263048	down_with_distance
SCPEP1	7156	0.085383	0.302884	0.247422	-8.6e-06	ok	0.265468	down_with_distance
SRRM2	7156	0.073365	0.272504	0.248233	-8e-06	ok	0.266281	down_with_distance
UACA	7156	0.083846	0.273006	0.248761	8.6e-06	ok	0.266791	up_with_distance
OSTF1	7156	0.060648	0.270858	0.249395	-7.6e-06	ok	0.267412	down_with_distance
IGFBP4	7156	0.376048	0.292615	0.251559	-1.8e-05	ok	0.269675	down_with_distance
BASP1	7156	0.05981	0.285324	0.251662	8.43e-06	ok	0.269727	up_with_distance
MINK1	7156	0.135271	0.261651	0.251742	1.05e-05	ok	0.269754	up_with_distance
ANXA4	7156	0.084684	0.257923	0.252316	-8.5e-06	ok	0.270312	down_with_distance
RNF19A	7156	0.067077	0.249485	0.252692	-7e-06	ok	0.270656	down_with_distance
CALHM2	7156	0.07616	0.253498	0.253483	-7.7e-06	ok	0.271445	down_with_distance
DSE	7156	0.055618	0.251594	0.256867	6.76e-06	ok	0.27501	up_with_distance
MAP4K4	7156	0.109558	0.270556	0.260357	8.63e-06	ok	0.278685	up_with_distance
L3HYPDH	7156	0.050727	0.247461	0.262251	5.99e-06	ok	0.280653	up_with_distance
MXI1	7156	0.052963	0.21665	0.264932	-5.2e-06	ok	0.283461	down_with_distance
CTSH	7156	0.112353	0.236093	0.26549	-7.9e-06	ok	0.283997	down_with_distance
TP53INP1	7156	0.051845	0.206938	0.265755	-5.1e-06	ok	0.284219	down_with_distance
TMEM181	7156	0.055757	0.239093	0.2661	-5.4e-06	ok	0.284527	down_with_distance
SRM	7156	0.086361	0.210298	0.267168	-6.7e-06	ok	0.285608	down_with_distance
TGFBI	7156	0.067077	0.220742	0.267345	6.42e-06	ok	0.285735	up_with_distance
CLK4	7156	0.067636	0.236686	0.269277	-5.9e-06	ok	0.287711	down_with_distance
PRPF18	7156	0.053941	0.216667	0.26931	-5e-06	ok	0.287711	down_with_distance
STAT2	7156	0.142817	0.200135	0.26998	7.46e-06	ok	0.288365	up_with_distance
CCDC85B	7156	0.085243	0.203076	0.272092	6.29e-06	ok	0.290559	up_with_distance
DNAJA1	7156	0.061068	0.22443	0.27255	-5.3e-06	ok	0.290985	down_with_distance
TBC1D5	7156	0.093767	0.18344	0.27296	-5.8e-06	ok	0.291361	down_with_distance
EIF4E3	7156	0.110257	0.224594	0.277153	-6.6e-06	ok	0.295773	down_with_distance
GAS7	7156	0.05436	0.222937	0.280258	5.56e-06	ok	0.299022	up_with_distance
LRCH1	7156	0.051845	0.225789	0.28102	4.62e-06	ok	0.299771	up_with_distance
BNIP2	7156	0.095444	0.192226	0.282786	-6.1e-06	ok	0.30159	down_with_distance
SETDB2	7156	0.051984	0.153167	0.283083	-3.6e-06	ok	0.301842	down_with_distance
ERCC5	7156	0.056736	0.171941	0.284916	-3.8e-06	ok	0.303684	down_with_distance
ACAP2	7156	0.082588	0.144708	0.284932	-4.2e-06	ok	0.303684	down_with_distance
LZIC	7156	0.063583	0.135501	0.286926	-3.5e-06	ok	0.305742	down_with_distance
AKIRIN2	7156	0.080212	0.127273	0.290409	3.72e-06	ok	0.309388	up_with_distance
TGFBR1	7156	0.054919	0.165084	0.291548	4.16e-06	ok	0.310535	up_with_distance
CCPG1	7156	0.076859	0.146634	0.294319	3.74e-06	ok	0.31342	up_with_distance
FOXO3	7156	0.099357	0.193027	0.294618	-6e-06	ok	0.31367	down_with_distance
KDSR	7156	0.074343	0.121486	0.294723	-3.2e-06	ok	0.313715	down_with_distance
CAPZB	7156	0.105646	0.179704	0.294908	5.76e-06	ok	0.313845	up_with_distance
ZNF562	7156	0.050447	0.103273	0.295644	-2.3e-06	ok	0.31456	down_with_distance
XPC	7156	0.058692	0.117762	0.298052	-2.8e-06	ok	0.317055	down_with_distance
ASCC3	7156	0.050587	0.090433	0.29924	1.93e-06	ok	0.31825	up_with_distance
SSH1	7156	0.052543	0.087165	0.299645	-2.1e-06	ok	0.318613	down_with_distance
VAMP3	7156	0.070989	0.078427	0.301536	-2e-06	ok	0.320556	down_with_distance
CLTB	7156	0.064002	0.064889	0.303749	-1.7e-06	ok	0.322787	down_with_distance
CDK14	7156	0.055198	0.090073	0.303765	-2.1e-06	ok	0.322787	down_with_distance
LNPEP	7156	0.064561	0.012621	0.303932	2.69e-07	ok	0.322895	up_with_distance
FNBP1	7156	0.106484	0.071663	0.305426	2.06e-06	ok	0.324413	up_with_distance
TNFRSF1A	7156	0.137786	0.116462	0.305647	4.13e-06	ok	0.324579	up_with_distance
HNRNPD	7156	0.136389	0.115825	0.306367	3.37e-06	ok	0.325273	up_with_distance
GRK6	7156	0.063723	0.12303	0.307377	-2.8e-06	ok	0.326276	down_with_distance
PCNX2	7156	0.068893	0.094424	0.315752	-2.4e-06	ok	0.335094	down_with_distance
FER	7156	0.050866	0.118281	0.316304	-2.6e-06	ok	0.335609	down_with_distance
FBXL3	7156	0.065819	0.027758	0.318004	-5.3e-07	ok	0.33734	down_with_distance
MRTFA	7156	0.090833	0.030733	0.318116	8.72e-07	ok	0.337388	up_with_distance
ACADVL	7156	0.154276	0.087883	0.319939	3.32e-06	ok	0.339248	up_with_distance
WIPI2	7156	0.058692	0.009822	0.326903	-2.2e-07	ok	0.346559	down_with_distance
ABRACL	7156	0.066378	0.078228	0.328007	-1.9e-06	ok	0.347655	down_with_distance
TDP2	7156	0.052404	0.009471	0.32901	-1.6e-07	ok	0.348644	down_with_distance
MARF1	7156	0.055757	0.00521	0.333303	-1.1e-07	ok	0.353117	down_with_distance
DCTD	7156	0.080632	0.057672	0.334332	1.45e-06	ok	0.354133	up_with_distance
NAMPT	7156	0.080212	0.034072	0.341367	-8.8e-07	ok	0.361507	down_with_distance
NAA15	7156	0.051845	0.002972	0.342703	-6.2e-08	ok	0.362845	down_with_distance
CBLB	7156	0.052683	0.03411	0.344459	7.3e-07	ok	0.364626	up_with_distance
CLK1	7156	0.137507	0.068986	0.346233	2.15e-06	ok	0.366426	up_with_distance
SEPTIN11	7156	0.079514	0.045242	0.349841	1.01e-06	ok	0.370166	up_with_distance
CUL5	7156	0.059111	0.022732	0.353515	4.65e-07	ok	0.373974	up_with_distance
SPAG9	7156	0.095724	0.045064	0.354188	-1.3e-06	ok	0.374606	down_with_distance
ANKRD13A	7156	0.060229	0.000374	0.35476	-7.4e-09	ok	0.375131	down_with_distance
OAS3	7156	0.060369	0.032378	0.356358	-7.4e-07	ok	0.376741	down_with_distance
MAP2K7	7156	0.052823	0.026761	0.357963	5.19e-07	ok	0.378357	up_with_distance
CSK	7156	0.072107	0.037411	0.359391	-8.7e-07	ok	0.379785	down_with_distance
EPS15	7156	0.115987	0.058462	0.360202	-1.8e-06	ok	0.380562	down_with_distance
SMDT1	7156	0.079094	0.015585	0.360386	-3.7e-07	ok	0.380675	down_with_distance
CAT	7156	0.083426	0.027056	0.366457	-5.9e-07	ok	0.387006	down_with_distance
SNX13	7156	0.050447	0.030854	0.366979	5.55e-07	ok	0.387475	up_with_distance
SLC15A3	7156	0.063164	0.021211	0.37235	5.02e-07	ok	0.393063	up_with_distance
CRBN	7156	0.058692	0.003465	0.372541	-7.4e-08	ok	0.393181	down_with_distance
SH3BGRL	7156	0.091112	0.012794	0.373099	3.22e-07	ok	0.393686	up_with_distance
PDLIM2	7156	0.05953	0.004349	0.375156	9.85e-08	ok	0.395772	up_with_distance
FBL	7156	0.080632	0.009216	0.375377	-2.3e-07	ok	0.395921	down_with_distance
PHF10	7156	0.103549	0.000763	0.380048	-1.8e-08	ok	0.400763	down_with_distance
GNB1	7156	0.07616	0.005629	0.381113	1.13e-07	ok	0.401801	up_with_distance
NUFIP2	7156	0.08161	0.02738	0.386922	-6.1e-07	ok	0.407839	down_with_distance
NFX1	7156	0.096423	0.025712	0.390453	-6e-07	ok	0.411474	down_with_distance
MCMBP	7156	0.068055	0.003136	0.391768	-6.8e-08	ok	0.412771	down_with_distance
CSNK1G2	7156	0.078815	0.01656	0.391953	-3.9e-07	ok	0.412879	down_with_distance
LHFPL2	7156	0.056875	0.027748	0.393192	5.96e-07	ok	0.414097	up_with_distance
MAPKAPK3	7156	0.059111	0.021126	0.394708	-3.8e-07	ok	0.415605	down_with_distance
TRIM38	7156	0.10341	0.026719	0.398061	-5e-07	ok	0.419048	down_with_distance
HERPUD2	7156	0.088737	0.013958	0.398824	-2.6e-07	ok	0.419761	down_with_distance
HPS1	7156	0.066238	0.027251	0.399583	5.81e-07	ok	0.420471	up_with_distance
ZNF639	7156	0.052264	0.000862	0.401742	-1.5e-08	ok	0.422654	down_with_distance
CYB5R3	7156	0.096702	0.012476	0.401907	3.3e-07	ok	0.422738	up_with_distance
EMP1	7156	0.170626	0.017567	0.40216	5.57e-07	ok	0.422914	up_with_distance
NR1D2	7156	0.074064	0.013848	0.402391	-2.3e-07	ok	0.423068	down_with_distance
UBE4B	7156	0.052683	0.01258	0.406392	-2.1e-07	ok	0.427184	down_with_distance
ADAMTS12	7156	0.050866	0.004752	0.409696	-7.3e-08	ok	0.430567	down_with_distance
SYF2	7156	0.063723	0.011389	0.415719	2.4e-07	ok	0.436804	up_with_distance
GPX4	7156	0.256149	0.016789	0.417094	-4.8e-07	ok	0.438155	down_with_distance
PRKAA1	7156	0.077977	0.023287	0.417467	-4.1e-07	ok	0.438455	down_with_distance
UBLCP1	7156	0.051006	0.018563	0.419936	-3.4e-07	ok	0.440955	down_with_distance
GNAI2	7156	0.113611	0.014307	0.426003	-3.8e-07	ok	0.447231	down_with_distance
MAP1LC3B	7156	0.05981	0.005031	0.43138	-8.7e-08	ok	0.45278	down_with_distance
TAGLN2	7156	0.085383	0.000935	0.432091	-2e-08	ok	0.453431	down_with_distance
IFT20	7156	0.056177	0.009863	0.434834	-1.8e-07	ok	0.456213	down_with_distance
DIP2A	7156	0.051565	0.01605	0.439559	2.19e-07	ok	0.461073	up_with_distance
ARHGEF1	7156	0.177054	0.013421	0.440937	3.74e-07	ok	0.462421	up_with_distance
ROCK1	7156	0.096842	0.010735	0.441119	-2.3e-07	ok	0.462514	down_with_distance
SNX3	7156	0.072247	0.007007	0.441274	1.08e-07	ok	0.462579	up_with_distance
ATP6V1B2	7156	0.073644	0.002441	0.442321	-5.2e-08	ok	0.463579	down_with_distance
TANK	7156	0.063304	0.009438	0.445076	1.49e-07	ok	0.466368	up_with_distance
EIF3L	7156	0.121576	0.023741	0.447742	-5.7e-07	ok	0.469063	down_with_distance
MYH9	7156	0.144354	0.012945	0.454189	3.27e-07	ok	0.475717	up_with_distance
ZBTB38	7156	0.063443	0.011343	0.457273	-1.6e-07	ok	0.478847	down_with_distance
DENND11	7156	0.083985	0.014209	0.458879	-3.1e-07	ok	0.480427	down_with_distance
FMN1	7156	0.053801	0.012813	0.461627	-1.6e-07	ok	0.483202	down_with_distance
PBXIP1	7156	0.057574	0.007239	0.462042	8.39e-08	ok	0.483535	up_with_distance
PSMB10	7156	0.096003	0.00322	0.464479	-7.3e-08	ok	0.485982	down_with_distance
KIAA1109	7156	0.050307	0.015206	0.466524	-2.5e-07	ok	0.48802	down_with_distance
DDX60L	7156	0.051705	0.007928	0.46968	-1.2e-07	ok	0.491174	down_with_distance
DUSP11	7156	0.06512	0.007138	0.469737	-1.3e-07	ok	0.491174	down_with_distance
WARS	7156	0.051006	0.007804	0.470807	-1.2e-07	ok	0.49219	down_with_distance
PHF20L1	7156	0.076579	0.008585	0.4765	-1.6e-07	ok	0.498036	down_with_distance
CSRNP1	7156	0.063862	0.00674	0.487352	-1.2e-07	ok	0.509272	down_with_distance
NUS1	7156	0.069033	0.005829	0.492843	1.11e-07	ok	0.514902	up_with_distance
MED23	7156	0.063862	0.001494	0.499489	-2.2e-08	ok	0.521735	down_with_distance
HMOX1	7156	0.072946	0.009345	0.501664	9.29e-08	ok	0.523897	up_with_distance
MAOB	7156	0.051845	0.006662	0.503809	1.05e-07	ok	0.526027	up_with_distance
NRAS	7156	0.053382	0.000631	0.505526	9.6e-09	ok	0.527708	up_with_distance
MXRA5	7156	0.066937	0.000544	0.507732	-9.9e-09	ok	0.5299	down_with_distance
ACTR3	7156	0.0654	0.005029	0.513804	-8.5e-08	ok	0.536125	down_with_distance
NMD3	7156	0.056037	0.005049	0.517003	-7.9e-08	ok	0.53935	down_with_distance
MLLT10	7156	0.050168	0.009861	0.522974	-1.3e-07	ok	0.545464	down_with_distance
CRIM1	7156	0.077557	0.002084	0.524157	3.38e-08	ok	0.546583	up_with_distance
ZNF266	7156	0.057434	0.011362	0.526161	-1.8e-07	ok	0.548558	down_with_distance
SRI	7156	0.072527	0.011462	0.528218	-2e-07	ok	0.550587	down_with_distance
ERCC6L2	7156	0.066238	0.002239	0.53059	-3.6e-08	ok	0.552944	down_with_distance
ZCCHC7	7156	0.06498	0.011049	0.530983	1e-07	ok	0.553237	up_with_distance
SEC14L1	7156	0.077837	0.002119	0.535783	2.26e-08	ok	0.558122	up_with_distance
PSMB8	7156	0.091671	0.012543	0.536498	2.22e-07	ok	0.558636	up_with_distance
HBP1	7156	0.052683	0.004943	0.536502	-7.3e-08	ok	0.558636	down_with_distance
PCOLCE	7156	0.074203	0.011181	0.536804	1.97e-07	ok	0.558833	up_with_distance
NFKBIA	7156	0.207099	0.010624	0.542885	-2e-07	ok	0.565046	down_with_distance
UQCRB	7156	0.128563	0.012605	0.54476	-2.8e-07	ok	0.566879	down_with_distance
USP48	7156	0.102292	0.003637	0.547958	6.97e-08	ok	0.570087	up_with_distance
ATF4	7156	0.145752	0.00214	0.549192	-3.9e-08	ok	0.571252	down_with_distance
DENND4A	7156	0.057854	0.003078	0.549566	1.56e-08	ok	0.571521	up_with_distance
IER5	7156	0.057015	0.001787	0.550927	2.7e-08	ok	0.572817	up_with_distance
NFE2L2	7156	0.130101	0.009162	0.552737	-2.1e-07	ok	0.574579	down_with_distance
MAN2B1	7156	0.091252	0.014516	0.552881	-2.7e-07	ok	0.574608	down_with_distance
LMF2	7156	0.052963	0.006902	0.555226	-7.7e-08	ok	0.576924	down_with_distance
CRKL	7156	0.057295	0.001352	0.556475	-4.4e-09	ok	0.578101	down_with_distance
PMP22	7156	0.079793	0.011392	0.556706	-2e-07	ok	0.578221	down_with_distance
INTS10	7156	0.062046	0.003826	0.557506	5.83e-08	ok	0.578931	up_with_distance
SEC63	7156	0.072387	0.003522	0.559005	5.72e-08	ok	0.580366	up_with_distance
NT5C2	7156	0.060928	0.002074	0.560066	-3.1e-08	ok	0.581347	down_with_distance
FAP	7156	0.086501	0.003439	0.560815	6.8e-08	ok	0.582003	up_with_distance
TGFB1I1	7156	0.056875	0.003648	0.563391	-4.9e-08	ok	0.584554	down_with_distance
ARHGEF25	7156	0.056037	0.003695	0.564069	5.42e-08	ok	0.585135	up_with_distance
ARHGAP4	7156	0.117244	0.003369	0.564277	-1.3e-08	ok	0.585228	down_with_distance
ARAP1	7156	0.155115	0.015646	0.56532	-3.4e-07	ok	0.586188	down_with_distance
PRCP	7156	0.056596	0.006818	0.566351	-2.4e-08	ok	0.587134	down_with_distance
PTDSS1	7156	0.053242	0.009723	0.566747	1.3e-07	ok	0.587315	up_with_distance
IFNGR2	7156	0.129262	0.00122	0.566762	-2.7e-08	ok	0.587315	down_with_distance
SNRK	7156	0.066378	0.009697	0.5669	7.03e-08	ok	0.587337	up_with_distance
PEAK1	7156	0.071129	0.001028	0.571451	-1.7e-08	ok	0.591928	down_with_distance
ZNF407	7156	0.052823	0.007335	0.571685	-4.2e-08	ok	0.592047	down_with_distance
ZC3H7B	7156	0.051845	0.002175	0.572051	-2.9e-08	ok	0.592303	down_with_distance
ATXN1	7156	0.073924	0.006883	0.574609	1.11e-07	ok	0.594828	up_with_distance
TMEM173	7156	0.091532	0.002312	0.575358	3.97e-08	ok	0.595479	up_with_distance
FNDC3B	7156	0.073505	0.010322	0.577511	1.71e-07	ok	0.597583	up_with_distance
MAP2K1	7156	0.051984	0.005036	0.579047	-6.7e-08	ok	0.599047	down_with_distance
SUSD6	7156	0.089855	0.011578	0.580917	2.01e-07	ok	0.600857	up_with_distance
GGNBP2	7156	0.051006	0.005035	0.582035	6.39e-08	ok	0.601888	up_with_distance
PXN	7156	0.098658	0.002521	0.583969	-3.3e-08	ok	0.603762	down_with_distance
NOTCH2	7156	0.062465	0.008052	0.586105	-5.6e-08	ok	0.605845	down_with_distance
ITPRID2	7156	0.080632	0.010972	0.587741	1.71e-07	ok	0.60741	up_with_distance
HYOU1	7156	0.058413	0.009801	0.589837	6.86e-08	ok	0.60945	up_with_distance
RNASET2	7156	0.057574	0.00547	0.591188	7.88e-08	ok	0.610719	up_with_distance
ARSA	7156	0.050168	0.001627	0.593124	-2e-08	ok	0.612591	down_with_distance
TTYH3	7156	0.062605	0.011671	0.596419	1.73e-07	ok	0.615866	up_with_distance
ABCC1	7156	0.053382	0.010185	0.59659	-1.3e-07	ok	0.615915	down_with_distance
SSU72	7156	0.069173	0.001942	0.597467	2.04e-08	ok	0.616692	up_with_distance
TBC1D15	7156	0.062465	0.008297	0.598517	-1e-07	ok	0.617648	down_with_distance
NBR1	7156	0.095864	0.002778	0.600523	-3.7e-09	ok	0.61959	down_with_distance
PDGFB	7156	0.052963	0.002348	0.601426	1.25e-08	ok	0.620392	up_with_distance
SRPRA	7156	0.09796	0.001291	0.605656	-1.6e-08	ok	0.624566	down_with_distance
BEX4	7156	0.075601	0.009694	0.605724	1.39e-07	ok	0.624566	up_with_distance
MSRA	7156	0.057434	0.009908	0.608648	1.33e-07	ok	0.627452	up_with_distance
DOCK4	7156	0.064561	0.008313	0.609836	1.11e-07	ok	0.628545	up_with_distance
ESYT2	7156	0.112633	0.006951	0.611325	6.2e-08	ok	0.62995	up_with_distance
ENO1	7156	0.075182	0.011411	0.612176	-1.6e-07	ok	0.630696	down_with_distance
KIDINS220	7156	0.086082	0.009338	0.612902	2.87e-08	ok	0.631314	up_with_distance
OAZ1	7156	0.516629	0.008211	0.613989	2.55e-07	ok	0.632302	up_with_distance
IFNAR1	7156	0.093208	0.002515	0.61637	-4e-08	ok	0.634623	down_with_distance
SUN1	7156	0.054639	0.00075	0.620558	-8.9e-09	ok	0.638802	down_with_distance
CCNH	7156	0.051705	0.003297	0.622771	3.74e-08	ok	0.640947	up_with_distance
MFAP2	7156	0.06512	0.002669	0.626693	1.37e-08	ok	0.644851	up_with_distance
CEP120	7156	0.051845	0.000836	0.627199	-7.3e-09	ok	0.645238	down_with_distance
MAP4K5	7156	0.083846	0.011692	0.629005	-1.8e-07	ok	0.646962	down_with_distance
S100A10	7156	0.213527	0.009856	0.633362	-2.4e-07	ok	0.651309	down_with_distance
AKAP17A	7156	0.079793	0.010049	0.63515	-2.1e-08	ok	0.653012	down_with_distance
MAPK1	7156	0.075182	0.008718	0.636188	1.11e-07	ok	0.653944	up_with_distance
SULF2	7156	0.098938	0.002857	0.639086	-4.5e-08	ok	0.656787	down_with_distance
KDM3A	7156	0.060648	0.002978	0.64021	-3.7e-08	ok	0.657806	down_with_distance
CCDC92	7156	0.079653	0.011432	0.644935	-1.6e-07	ok	0.662524	down_with_distance
TAX1BP1	7156	0.088178	0.007893	0.648817	-8.5e-08	ok	0.666374	down_with_distance
MPHOSPH8	7156	0.084265	0.002329	0.651854	3.04e-08	ok	0.669355	up_with_distance
EEF2	7156	0.340833	0.010527	0.655209	-2e-07	ok	0.672661	down_with_distance
CAPN2	7156	0.158049	0.007138	0.657529	-1.4e-07	ok	0.674904	down_with_distance
RAB11B	7156	0.143656	0.002118	0.665207	-3.7e-08	ok	0.682644	down_with_distance
BCL6	7156	0.082309	0.005	0.665661	7.04e-08	ok	0.682969	up_with_distance
TSPO	7156	0.077418	0.010616	0.666121	6.18e-08	ok	0.6833	up_with_distance
ASXL1	7156	0.144075	0.001942	0.667837	-2.9e-08	ok	0.684918	down_with_distance
HMGN3	7156	0.07616	0.007424	0.669989	-8e-08	ok	0.686984	down_with_distance
FBXW5	7156	0.063443	0.005099	0.670872	-2.9e-08	ok	0.687748	down_with_distance
NMI	7156	0.057434	0.001216	0.676213	9.9e-09	ok	0.69308	up_with_distance
BCL2L13	7156	0.070151	0.004349	0.678588	-5.7e-08	ok	0.695371	down_with_distance
ZBTB1	7156	0.099078	0.002579	0.691067	-1.6e-08	ok	0.708013	down_with_distance
AIP	7156	0.070291	0.002553	0.694259	1.03e-08	ok	0.711136	up_with_distance
EOGT	7156	0.050866	0.006491	0.695147	5.51e-08	ok	0.711899	up_with_distance
INPP5B	7156	0.063304	0.004868	0.698257	5.08e-08	ok	0.714937	up_with_distance
CSDE1	7156	0.074762	0.00426	0.698483	-6.4e-09	ok	0.715021	down_with_distance
CORO7	7156	0.062605	0.002896	0.698674	-1.1e-08	ok	0.715069	down_with_distance
LYST	7156	0.053801	0.003796	0.699185	-1.2e-08	ok	0.715445	down_with_distance
PPP3CC	7156	0.050866	0.00155	0.707178	1.03e-09	ok	0.723475	up_with_distance
TNS3	7156	0.056037	0.003048	0.713653	-3.3e-08	ok	0.729905	down_with_distance
PAFAH1B1	7156	0.120319	0.008114	0.713756	-1.2e-07	ok	0.729905	down_with_distance
ERICH1	7156	0.064002	0.008144	0.71518	-9.2e-08	ok	0.731211	down_with_distance
TRABD	7156	0.102292	0.003838	0.724127	5.05e-08	ok	0.740206	up_with_distance
GGA3	7156	0.068893	0.009067	0.726744	-9.8e-08	ok	0.742685	down_with_distance
SNX6	7156	0.086361	0.00446	0.726852	-4.6e-08	ok	0.742685	down_with_distance
ARPIN	7156	0.057854	0.006053	0.727227	6.63e-08	ok	0.742813	up_with_distance
SPAG7	7156	0.064002	0.009424	0.727276	-9.8e-08	ok	0.742813	down_with_distance
IRF9	7156	0.09237	0.004351	0.727628	5.75e-08	ok	0.74302	up_with_distance
ATG2B	7156	0.061347	0.008949	0.736911	-8.9e-08	ok	0.752345	down_with_distance
CHKB	7156	0.082448	0.003229	0.738702	-3.9e-08	ok	0.754019	down_with_distance
USO1	7156	0.064002	0.006712	0.738925	-6.9e-08	ok	0.754092	down_with_distance
EEF1B2	7156	0.183063	0.010571	0.739778	-1.3e-07	ok	0.754807	down_with_distance
B4GALT5	7156	0.067496	0.005	0.740258	-4.3e-08	ok	0.755142	down_with_distance
TMEM43	7156	0.055198	0.007063	0.740631	6.27e-08	ok	0.755279	up_with_distance
NAGK	7156	0.08147	0.005206	0.740696	2.99e-08	ok	0.755279	up_with_distance
CASP8	7156	0.062325	0.001425	0.743858	6.85e-09	ok	0.758348	up_with_distance
CDK9	7156	0.105366	0.006847	0.745195	-5.5e-08	ok	0.759555	down_with_distance
SF3B5	7156	0.085662	0.002644	0.754531	2.99e-08	ok	0.768914	up_with_distance
VPS51	7156	0.050168	0.007812	0.758716	-7e-08	ok	0.773019	down_with_distance
PHF12	7156	0.057155	0.004432	0.75924	2.19e-08	ok	0.773395	up_with_distance
ITSN2	7156	0.083566	0.003435	0.761142	-9.2e-09	ok	0.775174	down_with_distance
CLIC4	7156	0.10872	0.006953	0.762654	6.71e-08	ok	0.776554	up_with_distance
SERPINB1	7156	0.090134	0.010605	0.763092	-1.1e-07	ok	0.776841	down_with_distance
ST5	7156	0.117803	0.004863	0.767601	3.54e-08	ok	0.781271	up_with_distance
RASA2	7156	0.064561	0.005864	0.77492	4.62e-08	ok	0.788418	up_with_distance
KLF10	7156	0.068893	0.002014	0.774939	1.14e-08	ok	0.788418	up_with_distance
VASH1	7156	0.13066	0.004971	0.776287	-2.7e-08	ok	0.789627	down_with_distance
MS4A7	7156	0.144494	0.010897	0.778689	-1.5e-07	ok	0.791909	down_with_distance
KDM2B	7156	0.068334	0.006122	0.782866	-5e-08	ok	0.795994	down_with_distance
SRP72	7156	0.060089	0.000928	0.784207	4.56e-09	ok	0.797195	up_with_distance
ARPC1B	7156	0.141979	0.003508	0.784687	-5e-08	ok	0.797519	down_with_distance
VPS26B	7156	0.072527	0.006523	0.78514	6.13e-08	ok	0.797816	up_with_distance
KIAA0930	7156	0.065959	0.006783	0.785398	6.59e-08	ok	0.797915	up_with_distance
PITPNA	7156	0.057434	0.0036	0.785778	-3.3e-08	ok	0.798139	down_with_distance
SVIL	7156	0.094466	0.004669	0.786643	-1.7e-08	ok	0.798854	down_with_distance
TBCK	7156	0.050307	0.003104	0.786851	-2.3e-08	ok	0.798902	down_with_distance
TAF1D	7156	0.070291	0.004726	0.789375	-1.6e-08	ok	0.801301	down_with_distance
PIAS1	7156	0.053801	0.003493	0.791801	-3e-08	ok	0.803599	down_with_distance
TERF2IP	7156	0.073924	0.000796	0.79204	-7.6e-09	ok	0.803678	down_with_distance
RASAL2	7156	0.053242	0.006236	0.792256	-4.7e-08	ok	0.803733	down_with_distance
RGS10	7156	0.098379	0.001493	0.793476	-5.3e-09	ok	0.804807	down_with_distance
HIPK3	7156	0.186138	0.009723	0.795043	3.79e-08	ok	0.806231	up_with_distance
C4orf3	7156	0.090833	0.003432	0.797558	2.85e-08	ok	0.808617	up_with_distance
SPART	7156	0.061347	0.000801	0.804192	-4.7e-09	ok	0.815177	down_with_distance
CYTH1	7156	0.081889	0.005623	0.809527	-4.2e-08	ok	0.820273	down_with_distance
COTL1	7156	0.097261	0.007905	0.809549	8.67e-08	ok	0.820273	up_with_distance
HP1BP3	7156	0.080911	0.00218	0.810664	-6.7e-09	ok	0.821235	down_with_distance
PALLD	7156	0.111655	0.004606	0.81123	-5.3e-08	ok	0.821641	down_with_distance
PPP2R5C	7156	0.080911	0.001133	0.816788	-1e-08	ok	0.826935	down_with_distance
ZYX	7156	0.195361	0.003809	0.81679	-4.9e-08	ok	0.826935	down_with_distance
FXYD5	7156	0.209055	0.011398	0.820438	-1.3e-07	ok	0.83046	down_with_distance
ABI1	7156	0.065819	0.006954	0.822626	-6e-08	ok	0.832505	down_with_distance
VAT1	7156	0.107881	0.003715	0.823047	4.32e-08	ok	0.832762	up_with_distance
RHOQ	7156	0.07085	0.002755	0.829287	8.99e-09	ok	0.838904	up_with_distance
ATAD2B	7156	0.065679	0.000625	0.832208	-1.1e-09	ok	0.841688	down_with_distance
ISCU	7156	0.100056	0.009274	0.835886	9.61e-08	ok	0.845236	up_with_distance
CDC42EP1	7156	0.050866	0.007387	0.838608	4.22e-08	ok	0.847816	up_with_distance
UBR4	7156	0.081191	0.000783	0.843904	-1.2e-09	ok	0.852997	down_with_distance
CCDC50	7156	0.098099	0.008327	0.846971	-6.6e-08	ok	0.855923	down_with_distance
CPQ	7156	0.060648	0.006602	0.848075	-3.2e-08	ok	0.856865	down_with_distance
KLF6	7156	0.271381	0.007609	0.85197	5.83e-08	ok	0.860625	up_with_distance
SDCBP	7156	0.06526	0.00814	0.854598	6.01e-08	ok	0.863104	up_with_distance
CLDND1	7156	0.064142	0.005649	0.856298	4.16e-08	ok	0.864645	up_with_distance
CCNDBP1	7156	0.054919	0.003978	0.857842	2.45e-08	ok	0.865999	up_with_distance
ANKFY1	7156	0.05981	0.006514	0.857987	-4.7e-08	ok	0.865999	down_with_distance
GNS	7156	0.069732	0.005538	0.859218	-1.6e-08	ok	0.867065	down_with_distance
NCBP3	7156	0.060928	0.008118	0.864981	5.05e-08	ok	0.872704	up_with_distance
RAB27A	7156	0.058552	0.004013	0.868099	-2.7e-08	ok	0.875673	down_with_distance
ADAM12	7156	0.139603	0.005835	0.868889	3.87e-09	ok	0.876291	up_with_distance
ETV6	7156	0.115428	0.001873	0.870785	1.25e-10	ok	0.878026	up_with_distance
LGMN	7156	0.165316	0.005109	0.874708	-5.2e-08	ok	0.881802	down_with_distance
TMEM50A	7156	0.11431	0.010448	0.876033	-5.9e-08	ok	0.882959	down_with_distance
SYNRG	7156	0.085802	0.003614	0.886499	2.71e-08	ok	0.893327	up_with_distance
ATXN3	7156	0.058133	0.00073	0.886965	1.02e-09	ok	0.893615	up_with_distance
MAP3K4	7156	0.060788	0.001194	0.890731	-3.9e-09	ok	0.897227	down_with_distance
PWWP3A	7156	0.062046	0.006883	0.893666	-3.6e-08	ok	0.900002	down_with_distance
SWAP70	7156	0.060229	0.003618	0.895113	-2.2e-08	ok	0.901276	down_with_distance
SETX	7156	0.066098	0.003582	0.89549	-6.7e-09	ok	0.901473	down_with_distance
TPP1	7156	0.155813	0.001428	0.901763	1.34e-08	ok	0.907604	up_with_distance
STX12	7156	0.057015	0.006133	0.90238	2.28e-08	ok	0.908042	up_with_distance
DTX3L	7156	0.073086	0.00378	0.909069	-1e-08	ok	0.914587	down_with_distance
PPFIBP1	7156	0.10872	0.003695	0.909299	-2.7e-08	ok	0.914634	down_with_distance
UBE2L6	7156	0.088317	0.005046	0.913476	1.02e-09	ok	0.918649	up_with_distance
MAP3K3	7156	0.073924	0.003478	0.914372	-1.8e-08	ok	0.919364	down_with_distance
HEXA	7156	0.112353	0.004946	0.916124	4.25e-09	ok	0.92094	up_with_distance
MDM2	7156	0.093767	0.005865	0.928358	1.06e-09	ok	0.93305	up_with_distance
NOP53	7156	0.192426	0.00342	0.933186	1.31e-08	ok	0.937713	up_with_distance
SUPT6H	7156	0.083985	0.001179	0.934205	-3.6e-09	ok	0.938546	down_with_distance
CTSA	7156	0.077977	0.003568	0.936741	1.5e-08	ok	0.940904	up_with_distance
TNFSF12	7156	0.056736	0.001337	0.936972	6.74e-09	ok	0.940946	up_with_distance
RIN2	7156	0.059111	0.003845	0.937887	-5e-09	ok	0.941675	down_with_distance
CWC15	7156	0.072387	0.003708	0.938598	2.03e-08	ok	0.942199	up_with_distance
SATB1	7156	0.058413	0.004372	0.938837	2.19e-08	ok	0.942248	up_with_distance
PXDN	7156	0.05422	0.003904	0.942458	1.49e-08	ok	0.945691	up_with_distance
GLS	7156	0.056177	0.006518	0.947617	4e-09	ok	0.950666	up_with_distance
MYD88	7156	0.065539	0.004057	0.947798	1.76e-08	ok	0.950666	up_with_distance
LTBP4	7156	0.059391	0.002884	0.949563	9.42e-09	ok	0.952244	up_with_distance
PDLIM1	7156	0.05408	0.003842	0.954812	1.43e-08	ok	0.957295	up_with_distance
ARL14EP	7156	0.0545	0.003605	0.954985	-8e-09	ok	0.957295	down_with_distance
SH3PXD2B	7156	0.081191	0.003432	0.957275	-1.7e-08	ok	0.959398	down_with_distance
RNF19B	7156	0.051286	0.006591	0.968011	2.81e-09	ok	0.969961	up_with_distance
ZNRF2	7156	0.089016	0.001329	0.973291	-3.4e-09	ok	0.975056	down_with_distance
NAB1	7156	0.084964	0.003901	0.978691	1.17e-08	ok	0.980268	up_with_distance
UBXN6	7156	0.101453	0.003802	0.979692	-7.4e-09	ok	0.981074	down_with_distance
ZZEF1	7156	0.055897	0.002721	0.981367	-3.2e-09	ok	0.982553	down_with_distance
YAP1	7156	0.090134	0.003879	0.986129	-1.2e-08	ok	0.987122	down_with_distance
NOA1	7156	0.052683	0.002577	0.986986	1.86e-09	ok	0.987781	up_with_distance
MFSD1	7156	0.136389	0.006421	0.988194	2.63e-08	ok	0.988791	up_with_distance
SESN1	7156	0.057854	0.003853	0.990123	-7.4e-09	ok	0.990522	down_with_distance
PITPNC1	7156	0.063443	0.007564	0.995025	-9.5e-09	ok	0.995226	down_with_distance
NF2	7156	0.063443	0.006729	0.999211	7.88e-09	ok	0.999211	up_with_distance

### Sheet: E) Patient_61_Biopsy_GAM
gene	n_spots	detect_frac	edf	p_smooth	mean_derivative	note	p_adj	direction
ISG15	15378	0.130381	2.80163	0	-0.00018	ok	0	down_with_distance
INTS11	15378	0.086422	2.70635	0	-7.9e-05	ok	0	down_with_distance
MXRA8	15378	0.068735	2.7198	0	8.82e-05	ok	0	up_with_distance
AURKAIP1	15378	0.060736	2.59183	0	-0.00016	ok	0	down_with_distance
CCNL2	15378	0.280986	2.23908	0	-0.00025	ok	0	down_with_distance
VWA1	15378	0.064183	2.51545	0	-9e-05	ok	0	down_with_distance
RER1	15378	0.072506	2.54089	0	-0.00017	ok	0	down_with_distance
KLHL21	15378	0.056119	2.77897	0	-0.00015	ok	0	down_with_distance
VAMP3	15378	0.053063	2.30665	0	-7.5e-05	ok	0	down_with_distance
RERE	15378	0.106256	2.33729	0	-0.00016	ok	0	down_with_distance
CLSTN1	15378	0.07036	2.634	0	-0.00016	ok	0	down_with_distance
UBE4B	15378	0.057225	2.34967	0	-0.00011	ok	0	down_with_distance
KIF1B	15378	0.063207	2.70406	0	-6.5e-05	ok	0	down_with_distance
PGD	15378	0.075302	2.68214	0	-0.00021	ok	0	down_with_distance
AGTRAP	15378	0.06958	2.92164	0	-0.00022	ok	0	down_with_distance
SPEN	15378	0.065483	2.09224	0	-0.00011	ok	0	down_with_distance
SZRD1	15378	0.054949	2.01739	0	-9.2e-05	ok	0	down_with_distance
SDHB	15378	0.086292	2.74846	0	-0.00023	ok	0	down_with_distance
CAPZB	15378	0.093185	2.0096	0	-0.00014	ok	0	down_with_distance
MICOS10	15378	0.154051	3.13242	0	-0.00042	ok	0	down_with_distance
CAMK2N1	15378	0.107491	3.03013	0	-0.00035	ok	0	down_with_distance
HP1BP3	15378	0.064898	2.45136	0	-0.00015	ok	0	down_with_distance
ECE1	15378	0.084796	2.70818	0	-0.0001	ok	0	down_with_distance
C1QA	15378	0.064508	2.01215	0	0.000125	ok	0	up_with_distance
SRRM1	15378	0.075823	2.7147	0	-0.0002	ok	0	down_with_distance
TMEM50A	15378	0.098517	2.87193	0	-7.7e-05	ok	0	down_with_distance
SELENON	15378	0.08083	3.25996	0	-0.00017	ok	0	down_with_distance
NUDC	15378	0.075302	2.27867	0	-0.00017	ok	0	down_with_distance
IFI6	15378	0.424112	3.46021	0	-0.00085	ok	0	down_with_distance
YTHDF2	15378	0.050982	2.18512	0	-0.00012	ok	0	down_with_distance
PTPRU	15378	0.056899	2.63064	0	-0.00012	ok	0	down_with_distance
PUM1	15378	0.072571	2.32765	0	-0.00016	ok	0	down_with_distance
SNRNP40	15378	0.050072	2.61801	0	-9.7e-05	ok	0	down_with_distance
SERINC2	15378	0.053648	3.07089	0	-0.0002	ok	0	down_with_distance
COL16A1	15378	0.077969	2.12067	0	0.000139	ok	0	up_with_distance
MARCKSL1	15378	0.132527	3.27527	0	-0.00038	ok	0	down_with_distance
BSDC1	15378	0.08096	2.22949	0	-0.00013	ok	0	down_with_distance
KIAA1522	15378	0.112954	3.53064	0	-0.00039	ok	0	down_with_distance
TRAPPC3	15378	0.075432	2.5686	0	-0.00011	ok	0	down_with_distance
THRAP3	15378	0.052348	2.09869	0	-0.00011	ok	0	down_with_distance
CSF3R	15378	0.089544	3.15298	0	-0.00029	ok	0	down_with_distance
MEAF6	15378	0.098647	3.12451	0	-0.00031	ok	0	down_with_distance
C1orf122	15378	0.069775	2.67445	0	-0.00018	ok	0	down_with_distance
PPT1	15378	0.176616	3.2788	0	-0.0005	ok	0	down_with_distance
ZMPSTE24	15378	0.051307	2.7226	0	-9.3e-05	ok	0	down_with_distance
SLC2A1	15378	0.059826	3.05171	0	-0.00018	ok	0	down_with_distance
EBNA1BP2	15378	0.05859	2.59882	0	-0.00016	ok	0	down_with_distance
PTPRF	15378	0.081545	2.97273	0	-0.00027	ok	0	down_with_distance
ATP6V0B	15378	0.073091	2.48289	0	-0.00018	ok	0	down_with_distance
SLC6A9	15378	0.10502	3.40746	0	-0.00046	ok	0	down_with_distance
PRDX1	15378	0.095526	3.07141	0	-0.00029	ok	0	down_with_distance
AKR1A1	15378	0.087918	2.249	0	-0.00012	ok	0	down_with_distance
GPBP1L1	15378	0.066654	2.32592	0	-0.00011	ok	0	down_with_distance
PIK3R3	15378	0.050592	2.9338	0	-0.00012	ok	0	down_with_distance
TSPAN1	15378	0.066914	3.63504	0	-0.00027	ok	0	down_with_distance
EFCAB14	15378	0.082651	2.26093	0	-0.00012	ok	0	down_with_distance
CMPK1	15378	0.068344	2.01756	0	-0.00012	ok	0	down_with_distance
TTC39A	15378	0.066524	3.26586	0	-0.0003	ok	0	down_with_distance
NRDC	15378	0.081805	2.73878	0	-0.00014	ok	0	down_with_distance
BTF3L4	15378	0.088178	2.27859	0	-0.00017	ok	0	down_with_distance
SCP2	15378	0.082065	2.53993	0	-0.00014	ok	0	down_with_distance
TMEM59	15378	0.052738	2.22849	0	-0.00011	ok	0	down_with_distance
DHCR24	15378	0.121992	3.48762	0	-0.00048	ok	0	down_with_distance
USP24	15378	0.052348	2.11374	0	-0.00011	ok	0	down_with_distance
TACSTD2	15378	0.084731	3.30446	0	-0.00027	ok	0	down_with_distance
NFIA	15378	0.084861	3.15439	0	-0.00026	ok	0	down_with_distance
TM2D1	15378	0.05729	2.54909	0	-0.00013	ok	0	down_with_distance
PATJ	15378	0.185395	3.69352	0	-0.00064	ok	0	down_with_distance
RABGGTB	15378	0.108142	2.825	0	-0.00028	ok	0	down_with_distance
SYDE2	15378	0.050267	2.96901	0	-0.00018	ok	0	down_with_distance
SELENOF	15378	0.099623	2.42782	0	-0.00019	ok	0	down_with_distance
ABCA4	15378	0.076148	3.40768	0	-0.0003	ok	0	down_with_distance
ARHGAP29	15378	0.081805	2.38913	0	-0.00016	ok	0	down_with_distance
ABCD3	15378	0.066589	2.96691	0	-0.00023	ok	0	down_with_distance
AGL	15378	0.060021	3.20371	0	-0.00013	ok	0	down_with_distance
SLC35A3	15378	0.059696	2.74926	0	-0.00017	ok	0	down_with_distance
VAV3	15378	0.148459	3.61447	0	-0.00057	ok	0	down_with_distance
SLC25A24	15378	0.09338	3.21806	0	-0.00024	ok	0	down_with_distance
FAM102B	15378	0.078099	3.01966	0	-0.0002	ok	0	down_with_distance
CLCC1	15378	0.064963	2.60695	0	-7.9e-05	ok	0	down_with_distance
KIAA1324	15378	0.149954	3.6808	0	-0.00058	ok	0	down_with_distance
GNAI3	15378	0.052413	1.97167	0	-0.00011	ok	0	down_with_distance
GSTM3	15378	0.085967	3.14331	0	-0.00031	ok	0	down_with_distance
AHCYL1	15378	0.082976	3.01919	0	-0.00025	ok	0	down_with_distance
MOV10	15378	0.108076	3.12781	0	-0.00022	ok	0	down_with_distance
RHOC	15378	0.20861	3.32687	0	-0.00049	ok	0	down_with_distance
PPM1J	15378	0.052868	3.07572	0	-0.0002	ok	0	down_with_distance
TRIM33	15378	0.051372	2.49131	0	-0.00014	ok	0	down_with_distance
CSDE1	15378	0.056574	2.15133	0	-0.00013	ok	0	down_with_distance
HMGCS2	15378	0.12791	3.51498	0	-0.00059	ok	0	down_with_distance
SEC22B	15378	0.075172	2.17858	0	-8.7e-05	ok	0	down_with_distance
HIST2H2BE	15378	0.088568	3.32237	0	-0.00035	ok	0	down_with_distance
APH1A	15378	0.060736	2.74917	0	-0.00012	ok	0	down_with_distance
PRPF3	15378	0.098517	2.48383	0	-0.00021	ok	0	down_with_distance
ENSA	15378	0.074717	2.55564	0	-0.00017	ok	0	down_with_distance
CERS2	15378	0.074067	2.95955	0	-0.00021	ok	0	down_with_distance
PSMD4	15378	0.057615	2.70917	0	-0.00017	ok	0	down_with_distance
PI4KB	15378	0.055989	2.25525	0	-0.0001	ok	0	down_with_distance
SELENBP1	15378	0.109182	3.35412	0	-0.00043	ok	0	down_with_distance
PSMB4	15378	0.063337	2.36635	0	-0.00015	ok	0	down_with_distance
POGZ	15378	0.071661	2.15129	0	-0.00012	ok	0	down_with_distance
CGN	15378	0.073742	3.46314	0	-0.00035	ok	0	down_with_distance
TUFT1	15378	0.051437	2.62658	0	-0.00014	ok	0	down_with_distance
S100A10	15378	0.142021	2.46842	0	-0.00026	ok	0	down_with_distance
S100A11	15378	0.179672	2.88902	0	-0.00034	ok	0	down_with_distance
S100A6	15378	0.251788	2.72059	0	-0.00018	ok	0	down_with_distance
S100A16	15378	0.122838	2.70983	0	-0.00028	ok	0	down_with_distance
S100A14	15378	0.096567	3.34671	0	-0.0004	ok	0	down_with_distance
S100A13	15378	0.159839	3.46965	0	-0.00046	ok	0	down_with_distance
S100A1	15378	0.077708	3.16006	0	-0.00025	ok	0	down_with_distance
CHTOP	15378	0.073091	2.26756	0	-0.00015	ok	0	down_with_distance
INTS3	15378	0.060021	2.39385	0	-0.00014	ok	0	down_with_distance
JTB	15378	0.069515	2.31197	0	-0.00013	ok	0	down_with_distance
RAB13	15378	0.126479	2.63699	0	-0.00026	ok	0	down_with_distance
C1orf43	15378	0.065223	2.76421	0	-0.00019	ok	0	down_with_distance
UBAP2L	15378	0.073352	2.59457	0	-0.00014	ok	0	down_with_distance
ADAR	15378	0.226883	2.99732	0	-0.00045	ok	0	down_with_distance
ZBTB7B	15378	0.050722	2.50714	0	-0.00013	ok	0	down_with_distance
ADAM15	15378	0.124659	3.05312	0	-0.00024	ok	0	down_with_distance
EFNA1	15378	0.088958	2.92936	0	-0.00025	ok	0	down_with_distance
SLC50A1	15378	0.069645	2.89767	0	-0.0002	ok	0	down_with_distance
MUC1	15378	0.249187	3.98421	0	-0.00093	ok	0	down_with_distance
ASH1L	15378	0.113214	2.33931	0	-0.00019	ok	0	down_with_distance
DAP3	15378	0.130836	3.14814	0	-0.00039	ok	0	down_with_distance
KHDC4	15378	0.075823	2.2728	0	-0.00014	ok	0	down_with_distance
SSR2	15378	0.139875	2.4378	0	-0.00023	ok	0	down_with_distance
SMG5	15378	0.063922	2.80256	0	-0.00015	ok	0	down_with_distance
NAXE	15378	0.065483	3.23403	0	-0.00019	ok	0	down_with_distance
CRABP2	15378	0.273833	3.82292	0	-0.00104	ok	0	down_with_distance
HDGF	15378	0.076538	2.89468	0	-0.00018	ok	0	down_with_distance
DCAF8	15378	0.101118	2.97028	0	-0.00024	ok	0	down_with_distance
PEX19	15378	0.059436	2.66204	0	-0.00013	ok	0	down_with_distance
COPA	15378	0.11523	2.56746	0	-0.00029	ok	0	down_with_distance
F11R	15378	0.069125	2.75018	0	-0.00022	ok	0	down_with_distance
TSTD1	15378	0.084861	3.32381	0	-0.00029	ok	0	down_with_distance
UFC1	15378	0.071986	2.53261	0	-0.00021	ok	0	down_with_distance
NDUFS2	15378	0.087268	2.86556	0	-0.00019	ok	0	down_with_distance
UHMK1	15378	0.065873	2.63313	0	-0.00013	ok	0	down_with_distance
UAP1	15378	0.108532	2.64901	0	-0.00025	ok	0	down_with_distance
PBX1	15378	0.101444	3.07929	0	-0.00035	ok	0	down_with_distance
MGST3	15378	0.117831	3.07112	0	-0.00029	ok	0	down_with_distance
ALDH9A1	15378	0.052998	3.13497	0	-8.7e-05	ok	0	down_with_distance
TMCO1	15378	0.082	2.84958	0	-0.00018	ok	0	down_with_distance
POGK	15378	0.050787	2.07753	0	-0.00012	ok	0	down_with_distance
PRRC2C	15378	0.084601	2.43001	0	-0.00016	ok	0	down_with_distance
SUCO	15378	0.052282	2.57	0	-0.00015	ok	0	down_with_distance
ACBD6	15378	0.051697	2.25895	0	-9.8e-05	ok	0	down_with_distance
GLUL	15378	0.316296	3.80299	0	-0.00101	ok	0	down_with_distance
C1orf21	15378	0.104955	3.13953	0	-0.00035	ok	0	down_with_distance
CDC73	15378	0.078229	2.23824	0	-0.0001	ok	0	down_with_distance
DENND1B	15378	0.075758	3.09038	0	-0.00026	ok	0	down_with_distance
TMEM9	15378	0.055924	3.07397	0	-0.00019	ok	0	down_with_distance
RNPEP	15378	0.054428	2.53374	0	-0.00011	ok	0	down_with_distance
ELF3	15378	0.050722	2.7364	0	-0.00018	ok	0	down_with_distance
KDM5B	15378	0.061647	2.32182	0	-0.00011	ok	0	down_with_distance
ADIPOR1	15378	0.072701	2.34171	0	-0.00013	ok	0	down_with_distance
CYB5R1	15378	0.056574	2.56176	0	-0.00014	ok	0	down_with_distance
TMEM183A	15378	0.05846	2.50706	0	-0.00011	ok	0	down_with_distance
PLEKHA6	15378	0.052413	2.94307	0	-0.0002	ok	0	down_with_distance
MDM4	15378	0.190402	3.00986	0	-0.0002	ok	0	down_with_distance
NUCKS1	15378	0.087528	2.39095	0	-0.00016	ok	0	down_with_distance
MAPKAPK2	15378	0.184679	3.27754	0	-0.00051	ok	0	down_with_distance
CD46	15378	0.114124	2.84597	0	-0.00028	ok	0	down_with_distance
TRAF5	15378	0.108662	2.79429	0	-0.00029	ok	0	down_with_distance
SLC30A1	15378	0.075953	2.54664	0	-0.00016	ok	0	down_with_distance
LPGAT1	15378	0.064248	2.62567	0	-0.00015	ok	0	down_with_distance
NENF	15378	0.095201	2.71884	0	-0.00028	ok	0	down_with_distance
KCTD3	15378	0.124203	3.12351	0	-0.00038	ok	0	down_with_distance
EPRS	15378	0.05898	2.24661	0	-0.00012	ok	0	down_with_distance
IARS2	15378	0.074912	3.08656	0	-0.00016	ok	0	down_with_distance
MIA3	15378	0.069385	2.5473	0	-0.00011	ok	0	down_with_distance
BROX	15378	0.056119	2.69296	0	-0.00013	ok	0	down_with_distance
CAPN8	15378	0.101574	3.38081	0	-0.00036	ok	0	down_with_distance
CAPN2	15378	0.151775	2.26357	0	-0.00019	ok	0	down_with_distance
DEGS1	15378	0.091429	2.5824	0	-0.00011	ok	0	down_with_distance
WDR26	15378	0.138314	3.00367	0	-0.00024	ok	0	down_with_distance
DNAH14	15378	0.058135	2.95646	0	-0.00023	ok	0	down_with_distance
SRP9	15378	0.110027	3.06745	0	-0.00034	ok	0	down_with_distance
EPHX1	15378	0.124333	3.30299	0	-0.00042	ok	0	down_with_distance
TMEM63A	15378	0.100468	2.93774	0	-0.00021	ok	0	down_with_distance
PYCR2	15378	0.063272	2.13933	0	-0.00011	ok	0	down_with_distance
H3F3A	15378	0.215178	3.38153	0	-0.00056	ok	0	down_with_distance
ARF1	15378	0.120627	3.31898	0	-0.00024	ok	0	down_with_distance
GUK1	15378	0.110548	2.53254	0	-0.00019	ok	0	down_with_distance
HIST3H2A	15378	0.061972	2.94494	0	-0.00023	ok	0	down_with_distance
RNF187	15378	0.092145	2.73212	0	-0.00025	ok	0	down_with_distance
TSNAX	15378	0.056834	2.5371	0	-0.00012	ok	0	down_with_distance
IRF2BP2	15378	0.058265	2.38284	0	-0.00014	ok	0	down_with_distance
TOMM20	15378	0.094486	2.77226	0	-0.00019	ok	0	down_with_distance
LGALS8	15378	0.072961	2.69463	0	-0.00018	ok	0	down_with_distance
ADSS	15378	0.060411	2.2241	0	-0.00014	ok	0	down_with_distance
SMYD3	15378	0.052022	2.61795	0	-0.00012	ok	0	down_with_distance
SCCPDH	15378	0.092405	3.06957	0	-0.00034	ok	0	down_with_distance
ADI1	15378	0.139225	3.31205	0	-0.0004	ok	0	down_with_distance
MBOAT2	15378	0.079659	3.18352	0	-0.00025	ok	0	down_with_distance
ASAP2	15378	0.058265	2.45863	0	-0.00012	ok	0	down_with_distance
YWHAQ	15378	0.055339	2.13451	0	-0.00011	ok	0	down_with_distance
LAPTM4A	15378	0.106776	2.75018	0	-0.0002	ok	0	down_with_distance
PUM2	15378	0.06867	2.6755	0	-0.00013	ok	0	down_with_distance
RHOB	15378	0.187801	3.40754	0	-0.00047	ok	0	down_with_distance
RAB10	15378	0.072376	2.07551	0	-0.00013	ok	0	down_with_distance
HADHA	15378	0.056834	2.27477	0	-8.9e-05	ok	0	down_with_distance
SLC35F6	15378	0.050787	2.71132	0	-0.00011	ok	0	down_with_distance
ATRAID	15378	0.050202	2.40043	0	-9.3e-05	ok	0	down_with_distance
MPV17	15378	0.087463	2.59734	0	-0.00011	ok	0	down_with_distance
PPP1CB	15378	0.062102	2.37981	0	-0.0001	ok	0	down_with_distance
YPEL5	15378	0.072636	2.20504	0	-0.00016	ok	0	down_with_distance
BIRC6	15378	0.083691	2.4697	0	-0.00019	ok	0	down_with_distance
EIF2AK2	15378	0.11549	2.68934	0	-0.00021	ok	0	down_with_distance
COX7A2L	15378	0.062037	2.50226	0	-0.00014	ok	0	down_with_distance
LRPPRC	15378	0.095266	2.90874	0	-0.00023	ok	0	down_with_distance
CALM2	15378	0.104565	2.49727	0	-0.0002	ok	0	down_with_distance
EPCAM	15378	0.085187	3.34662	0	-0.00031	ok	0	down_with_distance
RTN4	15378	0.113994	2.82809	0	-0.00032	ok	0	down_with_distance
PPP4R3B	15378	0.064898	2.11275	0	-0.00011	ok	0	down_with_distance
REL	15378	0.074392	3.01586	0	-0.0002	ok	0	down_with_distance
SLC1A4	15378	0.050592	2.04498	0	-0.0001	ok	0	down_with_distance
PPP3R1	15378	0.05833	2.00893	0	-0.00011	ok	0	down_with_distance
ZNF638	15378	0.075302	2.15761	0	-0.00012	ok	0	down_with_distance
DGUOK	15378	0.050137	2.63524	0	-0.00012	ok	0	down_with_distance
MTHFD2	15378	0.08187	3.06901	0	-0.00028	ok	0	down_with_distance
DCTN1	15378	0.094486	2.41031	0	-0.0002	ok	0	down_with_distance
WBP1	15378	0.086682	2.61683	0	-0.00016	ok	0	down_with_distance
AUP1	15378	0.059956	2.12565	0	-9e-05	ok	0	down_with_distance
TMSB10	15378	0.414683	2.81946	0	-0.00044	ok	0	down_with_distance
TGOLN2	15378	0.088373	2.26567	0	-0.0001	ok	0	down_with_distance
MAT2A	15378	0.215373	2.94917	0	-0.00048	ok	0	down_with_distance
VAMP8	15378	0.160619	3.37415	0	-0.00053	ok	0	down_with_distance
IMMT	15378	0.067109	2.51797	0	-0.00012	ok	0	down_with_distance
CHMP3	15378	0.065873	2.26991	0	-8.7e-05	ok	0	down_with_distance
IGKC	15378	0.503251	4.11966	0	0.001896	ok	0	up_with_distance
PROM2	15378	0.052022	2.99591	0	-0.00019	ok	0	down_with_distance
SNRNP200	15378	0.095071	2.78612	0	-7e-05	ok	0	down_with_distance
KANSL3	15378	0.066784	2.68411	0	-0.00016	ok	0	down_with_distance
SEMA4C	15378	0.06971	2.66017	0	-0.00017	ok	0	down_with_distance
MGAT4A	15378	0.132722	2.9195	0	-0.00032	ok	0	down_with_distance
EIF5B	15378	0.053388	2.34749	0	-0.00013	ok	0	down_with_distance
REV1	15378	0.056964	2.19354	0	-0.00011	ok	0	down_with_distance
AFF3	15378	0.085122	3.22478	0	-0.00033	ok	0	down_with_distance
SLC35F5	15378	0.095981	2.48417	0	-0.00021	ok	0	down_with_distance
DBI	15378	0.061451	2.91549	0	-0.00021	ok	0	down_with_distance
WDR33	15378	0.068474	1.97854	0	-0.00012	ok	0	down_with_distance
PLEKHB2	15378	0.08213	2.83494	0	-0.00021	ok	0	down_with_distance
UBXN4	15378	0.114319	2.54264	0	-0.00026	ok	0	down_with_distance
SPOPL	15378	0.052413	2.4893	0	-0.00011	ok	0	down_with_distance
PRPF40A	15378	0.082846	2.4977	0	-0.00021	ok	0	down_with_distance
KCNJ3	15378	0.104825	3.4028	0	-0.00042	ok	0	down_with_distance
BAZ2B	15378	0.079594	2.55089	0	-0.00014	ok	0	down_with_distance
MARCH7	15378	0.124203	2.08309	0	-0.00016	ok	0	down_with_distance
COBLL1	15378	0.050072	2.84674	0	-9.5e-05	ok	0	down_with_distance
STK39	15378	0.050007	2.47944	0	-0.00012	ok	0	down_with_distance
CYBRD1	15378	0.123618	3.13648	0	-0.00033	ok	0	down_with_distance
MAP3K20	15378	0.063532	2.47079	0	-0.00011	ok	0	down_with_distance
SP3	15378	0.082065	2.32674	0	-0.00014	ok	0	down_with_distance
HNRNPA3	15378	0.100403	2.30359	0	-0.00014	ok	0	down_with_distance
SESTD1	15378	0.062752	2.61157	0	-0.00016	ok	0	down_with_distance
ZC3H15	15378	0.054298	2.1746	0	-8.3e-05	ok	0	down_with_distance
COL3A1	15378	0.743009	4.17758	0	0.000434	ok	0	up_with_distance
STAT1	15378	0.154311	2.85806	0	-0.0001	ok	0	down_with_distance
HSPD1	15378	0.070555	2.84964	0	-0.00023	ok	0	down_with_distance
HSPE1	15378	0.093315	3.04104	0	-0.00027	ok	0	down_with_distance
IDH1	15378	0.061061	3.2152	0	-0.00016	ok	0	down_with_distance
ERBB4	15378	0.069775	3.21719	0	-0.00028	ok	0	down_with_distance
ATIC	15378	0.051567	2.55466	0	-0.00017	ok	0	down_with_distance
FN1	15378	0.377552	3.34897	0	-0.00014	ok	0	down_with_distance
IGFBP2	15378	0.109767	3.14518	0	-0.00037	ok	0	down_with_distance
IGFBP5	15378	0.205033	2.89059	0	-0.00034	ok	0	down_with_distance
AAMP	15378	0.071726	2.6849	0	-0.00017	ok	0	down_with_distance
PNKD	15378	0.053518	2.58152	0	-0.00013	ok	0	down_with_distance
CNOT9	15378	0.053583	2.65173	0	-0.00012	ok	0	down_with_distance
OBSL1	15378	0.112824	3.07102	0	-0.00029	ok	0	down_with_distance
ACSL3	15378	0.063337	2.90105	0	-0.00024	ok	0	down_with_distance
CUL3	15378	0.051632	2.46221	0	-8e-05	ok	0	down_with_distance
MFF	15378	0.060736	2.02246	0	-0.0001	ok	0	down_with_distance
SP110	15378	0.064118	2.08431	0	-0.00012	ok	0	down_with_distance
CAB39	15378	0.065093	2.21104	0	-0.00011	ok	0	down_with_distance
ITM2C	15378	0.079984	2.91367	0	0.000177	ok	0	up_with_distance
PSMD1	15378	0.05885	2.79936	0	-0.00015	ok	0	down_with_distance
NCL	15378	0.072246	2.7148	0	-0.00018	ok	0	down_with_distance
EFHD1	15378	0.12843	3.45613	0	-0.0005	ok	0	down_with_distance
DGKD	15378	0.055794	2.76407	0	-0.00013	ok	0	down_with_distance
AGAP1	15378	0.062167	2.40516	0	-0.00015	ok	0	down_with_distance
COL6A3	15378	0.291455	3.11434	0	8.61e-05	ok	0	up_with_distance
MLPH	15378	0.339901	4.0237	0	-0.00127	ok	0	down_with_distance
NDUFA10	15378	0.094941	2.51242	0	-0.00022	ok	0	down_with_distance
HDLBP	15378	0.12726	2.24722	0	-0.00015	ok	0	down_with_distance
SEPTIN2	15378	0.076928	2.51763	0	-0.00013	ok	0	down_with_distance
ATG4B	15378	0.06971	2.49886	0	-9.5e-05	ok	0	down_with_distance
BHLHE40	15378	0.128235	3.06907	0	-0.0003	ok	0	down_with_distance
ARL8B	15378	0.053648	2.44819	0	-0.00016	ok	0	down_with_distance
EDEM1	15378	0.098387	2.46291	0	-0.00019	ok	0	down_with_distance
EMC3	15378	0.055274	2.81095	0	-0.00013	ok	0	down_with_distance
VHL	15378	0.051762	2.23789	0	-0.00012	ok	0	down_with_distance
IQSEC1	15378	0.079724	2.44896	0	-9.4e-05	ok	0	down_with_distance
SH3BP5	15378	0.067044	2.51784	0	-0.00013	ok	0	down_with_distance
NEK10	15378	0.088243	3.24017	0	-0.00034	ok	0	down_with_distance
SLC4A7	15378	0.133632	3.34646	0	-0.00037	ok	0	down_with_distance
TGFBR2	15378	0.05846	2.12569	0	0.000121	ok	0	up_with_distance
STT3B	15378	0.093965	2.10229	0	-0.00015	ok	0	down_with_distance
UBP1	15378	0.079464	3.12953	0	-3.4e-05	ok	0	down_with_distance
PDCD6IP	15378	0.102744	2.52272	0	-0.00022	ok	0	down_with_distance
LRRFIP2	15378	0.112043	3.04255	0	-0.00033	ok	0	down_with_distance
TRAK1	15378	0.079139	2.83871	0	-0.00014	ok	0	down_with_distance
NBEAL2	15378	0.062232	2.7228	0	-0.00012	ok	0	down_with_distance
SMARCC1	15378	0.063857	2.49487	0	-0.00013	ok	0	down_with_distance
TMA7	15378	0.058135	3.06173	0	-0.00017	ok	0	down_with_distance
SHISA5	15378	0.073026	2.34666	0	-9.5e-05	ok	0	down_with_distance
UQCRC1	15378	0.103525	2.9018	0	-0.00027	ok	0	down_with_distance
WDR6	15378	0.074067	2.62168	0	-0.00014	ok	0	down_with_distance
NDUFAF3	15378	0.071011	2.56981	0	-0.00018	ok	0	down_with_distance
QARS	15378	0.090584	2.64343	0	-0.00019	ok	0	down_with_distance
RHOA	15378	0.155157	3.01873	0	-0.00028	ok	0	down_with_distance
TCTA	15378	0.050592	2.40954	0	-0.00013	ok	0	down_with_distance
DAG1	15378	0.057225	2.65166	0	-0.00013	ok	0	down_with_distance
APEH	15378	0.060476	2.3764	0	-0.00014	ok	0	down_with_distance
SEMA3F	15378	0.118611	3.44159	0	-0.00032	ok	0	down_with_distance
CISH	15378	0.050202	3.01437	0	-0.00013	ok	0	down_with_distance
SPCS1	15378	0.155092	3.16352	0	-0.0004	ok	0	down_with_distance
PRKCD	15378	0.101053	2.86715	0	-0.00028	ok	0	down_with_distance
TKT	15378	0.076863	3.20537	0	-0.00028	ok	0	down_with_distance
APPL1	15378	0.067239	2.73549	0	-0.00018	ok	0	down_with_distance
SLMAP	15378	0.068604	2.36966	0	-0.00014	ok	0	down_with_distance
FLNB	15378	0.079009	2.92235	0	-0.00027	ok	0	down_with_distance
PDHB	15378	0.063597	2.63327	0	-0.00012	ok	0	down_with_distance
KCTD6	15378	0.08174	3.31417	0	-0.00031	ok	0	down_with_distance
PSMD6	15378	0.051502	2.53982	0	-0.00014	ok	0	down_with_distance
LRIG1	15378	0.115425	3.16318	0	-0.00041	ok	0	down_with_distance
SUCLG2	15378	0.052803	2.71632	0	-0.00016	ok	0	down_with_distance
NFKBIZ	15378	0.163415	3.92846	0	-0.00055	ok	0	down_with_distance
CCDC80	15378	0.061712	3.24234	0	0.000117	ok	0	up_with_distance
CSTA	15378	0.067889	2.89828	0	-0.00025	ok	0	down_with_distance
FAM162A	15378	0.073742	2.92176	0	-0.00026	ok	0	down_with_distance
DTX3L	15378	0.070165	2.71337	0	-0.00011	ok	0	down_with_distance
PARP14	15378	0.163285	2.37001	0	-0.00021	ok	0	down_with_distance
MYLK	15378	0.063922	2.78361	0	0.00019	ok	0	up_with_distance
RAB7A	15378	0.060736	2.2875	0	-0.00012	ok	0	down_with_distance
COPG1	15378	0.111653	2.28337	0	-0.00014	ok	0	down_with_distance
H1FX	15378	0.099428	2.97517	0	-0.00026	ok	0	down_with_distance
IFT122	15378	0.052217	2.88353	0	-0.0002	ok	0	down_with_distance
ATP2C1	15378	0.085447	2.09647	0	-0.00011	ok	0	down_with_distance
COPB2	15378	0.084601	2.19766	0	-0.00014	ok	0	down_with_distance
RNF7	15378	0.107426	2.80282	0	-0.00029	ok	0	down_with_distance
SERP1	15378	0.078034	2.17926	0	-0.00015	ok	0	down_with_distance
SIAH2	15378	0.060151	3.10703	0	-0.0002	ok	0	down_with_distance
PDCD10	15378	0.052348	2.4945	0	-0.0001	ok	0	down_with_distance
GPR160	15378	0.053648	2.86099	0	-0.00015	ok	0	down_with_distance
TNFSF10	15378	0.212186	3.61576	0	-0.0007	ok	0	down_with_distance
TBL1XR1	15378	0.078554	2.25466	0	-0.00015	ok	0	down_with_distance
NDUFB5	15378	0.060216	2.26271	0	-0.00014	ok	0	down_with_distance
ABCC5	15378	0.124008	3.04227	0	-0.00032	ok	0	down_with_distance
EIF2B5	15378	0.055924	2.26402	0	-0.00011	ok	0	down_with_distance
DVL3	15378	0.080635	2.09669	0	-0.00011	ok	0	down_with_distance
EIF4G1	15378	0.058395	2.43857	0	-9e-05	ok	0	down_with_distance
POLR2H	15378	0.066784	2.27703	0	-0.00011	ok	0	down_with_distance
HES1	15378	0.065093	2.81646	0	-0.00017	ok	0	down_with_distance
APOD	15378	0.307322	3.71124	0	-0.00127	ok	0	down_with_distance
TNK2	15378	0.129991	2.67632	0	-0.00022	ok	0	down_with_distance
TFRC	15378	0.052087	2.44796	0	-0.00014	ok	0	down_with_distance
NCBP2	15378	0.070035	2.22089	0	-0.00015	ok	0	down_with_distance
ATP5ME	15378	0.09351	3.14946	0	-0.0002	ok	0	down_with_distance
PCGF3	15378	0.064443	2.39594	0	-9e-05	ok	0	down_with_distance
GAK	15378	0.12765	2.90172	0	-0.00029	ok	0	down_with_distance
TMEM175	15378	0.050982	2.24904	0	-0.00012	ok	0	down_with_distance
IDUA	15378	0.08109	3.02854	0	-0.00018	ok	0	down_with_distance
UVSSA	15378	0.054819	2.46053	0	-0.00014	ok	0	down_with_distance
SLBP	15378	0.062557	2.79309	0	-0.00018	ok	0	down_with_distance
TMEM129	15378	0.059501	2.4996	0	-0.00016	ok	0	down_with_distance
ADD1	15378	0.0807	2.09395	0	-0.00011	ok	0	down_with_distance
HTT	15378	0.071661	2.73411	0	-0.00011	ok	0	down_with_distance
LRPAP1	15378	0.082976	2.31554	0	-0.00017	ok	0	down_with_distance
PPP2R2C	15378	0.079854	3.32107	0	-0.00033	ok	0	down_with_distance
S100P	15378	0.456821	4.66218	0	-0.00184	ok	0	down_with_distance
MRFAP1L1	15378	0.062752	2.5325	0	-9.9e-05	ok	0	down_with_distance
DCAF16	15378	0.066849	2.17644	0	-0.00012	ok	0	down_with_distance
DHX15	15378	0.11679	2.78609	0	-0.00023	ok	0	down_with_distance
UGDH	15378	0.077188	2.65027	0	-0.00021	ok	0	down_with_distance
SMIM14	15378	0.099428	3.2137	0	-0.00029	ok	0	down_with_distance
RBM47	15378	0.075562	2.92767	0	-0.00027	ok	0	down_with_distance
APBB2	15378	0.066263	2.15271	0	-0.00012	ok	0	down_with_distance
TMEM33	15378	0.053128	2.2418	0	-9.6e-05	ok	0	down_with_distance
SLAIN2	15378	0.064898	2.18753	0	-0.0001	ok	0	down_with_distance
OCIAD1	15378	0.068409	2.52773	0	-0.00018	ok	0	down_with_distance
KIT	15378	0.05898	2.78833	0	-0.00021	ok	0	down_with_distance
SRP72	15378	0.06971	2.43534	0	-0.00014	ok	0	down_with_distance
POLR2B	15378	0.051372	2.51733	0	-0.00014	ok	0	down_with_distance
IGFBP7	15378	0.254454	2.22852	0	0.000333	ok	0	up_with_distance
YTHDC1	15378	0.064183	2.11188	0	-0.00011	ok	0	down_with_distance
JCHAIN	15378	0.246261	3.84891	0	0.000861	ok	0	up_with_distance
GRSF1	15378	0.075172	2.34105	0	-0.00016	ok	0	down_with_distance
USO1	15378	0.074132	2.07002	0	-0.00012	ok	0	down_with_distance
SCARB2	15378	0.054754	2.2801	0	-0.00012	ok	0	down_with_distance
CCNI	15378	0.213682	2.78426	0	-0.00045	ok	0	down_with_distance
CCNG2	15378	0.096632	2.98684	0	-0.00032	ok	0	down_with_distance
HNRNPD	15378	0.089348	2.52659	0	-0.00014	ok	0	down_with_distance
TMEM150C	15378	0.075953	3.26513	0	-0.00031	ok	0	down_with_distance
SPP1	15378	0.147418	3.3136	0	-0.00039	ok	0	down_with_distance
BMPR1B	15378	0.289114	4.43081	0	-0.00116	ok	0	down_with_distance
SLC39A8	15378	0.067694	3.08024	0	-0.00022	ok	0	down_with_distance
UBE2D3	15378	0.113409	2.54325	0	-0.00023	ok	0	down_with_distance
NPNT	15378	0.182599	3.76038	0	-0.00069	ok	0	down_with_distance
AIMP1	15378	0.063142	2.86215	0	-0.00015	ok	0	down_with_distance
PLA2G12A	15378	0.065613	2.66558	0	-0.00019	ok	0	down_with_distance
FAM241A	15378	0.05833	2.64206	0	-0.00018	ok	0	down_with_distance
AP1AR	15378	0.050787	2.53933	0	-0.00016	ok	0	down_with_distance
C4orf3	15378	0.05924	2.16518	0	-0.00012	ok	0	down_with_distance
PGRMC2	15378	0.085187	2.61709	0	-0.00022	ok	0	down_with_distance
TBC1D9	15378	0.102224	3.3146	0	-0.00031	ok	0	down_with_distance
INPP4B	15378	0.070555	3.13715	0	-0.00025	ok	0	down_with_distance
SMARCA5	15378	0.090519	1.97297	0	-0.00012	ok	0	down_with_distance
LRBA	15378	0.095591	3.03485	0	-0.00026	ok	0	down_with_distance
SFRP2	15378	0.362791	3.44769	0	0.000213	ok	0	up_with_distance
DDX60	15378	0.052998	2.50573	0	-0.00015	ok	0	down_with_distance
SH3RF1	15378	0.054754	2.6512	0	-0.00012	ok	0	down_with_distance
PDCD6	15378	0.072961	2.81331	0	-0.00017	ok	0	down_with_distance
EXOC3	15378	0.08174	2.42897	0	-0.00018	ok	0	down_with_distance
SLC12A7	15378	0.075367	2.48909	0	-0.00019	ok	0	down_with_distance
CLPTM1L	15378	0.075693	2.33494	0	-0.00011	ok	0	down_with_distance
LPCAT1	15378	0.075888	2.80898	0	-0.00023	ok	0	down_with_distance
NDUFS6	15378	0.097672	2.91523	0	-0.00025	ok	0	down_with_distance
MED10	15378	0.050852	2.04612	0	-0.0001	ok	0	down_with_distance
NSUN2	15378	0.055274	2.48135	0	-0.00011	ok	0	down_with_distance
MTRR	15378	0.08252	2.94821	0	-0.00026	ok	0	down_with_distance
CMBL	15378	0.09208	3.11847	0	-0.00035	ok	0	down_with_distance
MARCH6	15378	0.088568	2.64424	0	-0.00019	ok	0	down_with_distance
DAP	15378	0.108142	2.50038	0	-0.00023	ok	0	down_with_distance
TRIO	15378	0.098973	2.05317	0	-0.00015	ok	0	down_with_distance
GOLPH3	15378	0.076018	2.4028	0	-0.00015	ok	0	down_with_distance
ZFR	15378	0.061386	2.13116	0	-0.00013	ok	0	down_with_distance
DNAJC21	15378	0.063662	2.27107	0	-0.00013	ok	0	down_with_distance
PRLR	15378	0.07036	2.99893	0	-0.00028	ok	0	down_with_distance
NIPBL	15378	0.050982	2.13035	0	-0.00011	ok	0	down_with_distance
CPLANE1	15378	0.056834	2.59296	0	-0.00011	ok	0	down_with_distance
SELENOP	15378	0.298218	3.58815	0	-0.00073	ok	0	down_with_distance
CCL28	15378	0.083821	2.97664	0	-0.00019	ok	0	down_with_distance
ITGA2	15378	0.055664	3.37963	0	-0.0002	ok	0	down_with_distance
MOCS2	15378	0.108076	3.14172	0	-0.00034	ok	0	down_with_distance
NDUFS4	15378	0.05872	2.26216	0	-0.00012	ok	0	down_with_distance
GPBP1	15378	0.079269	2.71163	0	-0.00016	ok	0	down_with_distance
SMIM15	15378	0.065483	2.36836	0	-0.00015	ok	0	down_with_distance
ERBIN	15378	0.088243	2.51582	0	-0.00018	ok	0	down_with_distance
MAST4	15378	0.131877	3.30435	0	-0.0003	ok	0	down_with_distance
CCDC125	15378	0.050397	2.71222	0	-0.00016	ok	0	down_with_distance
OCLN	15378	0.05833	3.15243	0	-0.00022	ok	0	down_with_distance
NSA2	15378	0.053128	2.62717	0	-0.00013	ok	0	down_with_distance
IQGAP2	15378	0.05716	2.7717	0	-0.0002	ok	0	down_with_distance
TENT2	15378	0.054493	2.61952	0	-9.8e-05	ok	0	down_with_distance
ZFYVE16	15378	0.055079	2.49549	0	-0.00011	ok	0	down_with_distance
VCAN	15378	0.29035	3.21099	0	0.000204	ok	0	up_with_distance
COX7C	15378	0.090974	2.66647	0	-0.00019	ok	0	down_with_distance
ARRDC3	15378	0.079594	2.46914	0	-0.00016	ok	0	down_with_distance
TTC37	15378	0.064638	2.09308	0	-9e-05	ok	0	down_with_distance
RHOBTB3	15378	0.0701	3.1755	0	-0.00026	ok	0	down_with_distance
ELL2	15378	0.088763	2.01185	0	-0.00013	ok	0	down_with_distance
CAST	15378	0.106646	2.16159	0	-0.00015	ok	0	down_with_distance
LNPEP	15378	0.067694	3.05262	0	-0.00021	ok	0	down_with_distance
CHD1	15378	0.067174	3.13155	0	-0.00021	ok	0	down_with_distance
PJA2	15378	0.109117	2.44499	0	-0.00018	ok	0	down_with_distance
REEP5	15378	0.142736	3.21799	0	-0.00035	ok	0	down_with_distance
TMED7	15378	0.103525	2.88893	0	-0.00028	ok	0	down_with_distance
HSD17B4	15378	0.079984	2.5793	0	-0.0002	ok	0	down_with_distance
SNX2	15378	0.050852	2.07515	0	-9.8e-05	ok	0	down_with_distance
SLC12A2	15378	0.051632	2.52514	0	-0.00013	ok	0	down_with_distance
ISOC1	15378	0.079074	2.95839	0	-0.00025	ok	0	down_with_distance
HINT1	15378	0.062362	3.09658	0	-0.0002	ok	0	down_with_distance
UQCRQ	15378	0.070946	3.03287	0	-0.00021	ok	0	down_with_distance
AFF4	15378	0.087593	2.30604	0	-0.00014	ok	0	down_with_distance
VDAC1	15378	0.072766	2.87318	0	-0.00027	ok	0	down_with_distance
UBE2B	15378	0.079529	2.65991	0	-0.00016	ok	0	down_with_distance
SAR1B	15378	0.065028	2.676	0	-0.00017	ok	0	down_with_distance
DDX46	15378	0.071856	2.72168	0	-8.9e-05	ok	0	down_with_distance
SMAD5	15378	0.051567	2.1391	0	-9.3e-05	ok	0	down_with_distance
HNRNPA0	15378	0.118026	2.52114	0	-0.00021	ok	0	down_with_distance
BRD8	15378	0.050202	2.31683	0	-0.00012	ok	0	down_with_distance
KDM3B	15378	0.051047	2.38245	0	-0.00012	ok	0	down_with_distance
HSPA9	15378	0.051047	2.67414	0	-0.00016	ok	0	down_with_distance
CTNNA1	15378	0.087723	2.49233	0	-0.00015	ok	0	down_with_distance
CXXC5	15378	0.065093	2.52995	0	-0.00014	ok	0	down_with_distance
ANKHD1	15378	0.121797	2.56702	0	-0.00026	ok	0	down_with_distance
NDUFA2	15378	0.110222	3.20675	0	-0.00028	ok	0	down_with_distance
IK	15378	0.054428	2.15518	0	-8.5e-05	ok	0	down_with_distance
ZMAT2	15378	0.078359	2.81567	0	-0.00022	ok	0	down_with_distance
TAF7	15378	0.056834	2.30572	0	-0.00012	ok	0	down_with_distance
PCDH1	15378	0.067759	2.91292	0	-0.00011	ok	0	down_with_distance
NDFIP1	15378	0.09195	2.50802	0	-0.00017	ok	0	down_with_distance
TCERG1	15378	0.077708	2.06128	0	-0.00012	ok	0	down_with_distance
CSNK1A1	15378	0.059891	2.44332	0	-9.5e-05	ok	0	down_with_distance
NDST1	15378	0.101834	2.82093	0	-0.00028	ok	0	down_with_distance
DCTN4	15378	0.066654	2.71185	0	-0.00017	ok	0	down_with_distance
TNIP1	15378	0.059045	2.08402	0	-9.3e-05	ok	0	down_with_distance
ANXA6	15378	0.105345	2.3118	0	-0.00016	ok	0	down_with_distance
GM2A	15378	0.051242	2.07028	0	-0.00011	ok	0	down_with_distance
SPARC	15378	0.581675	3.275	0	0.000317	ok	0	up_with_distance
ATOX1	15378	0.130446	3.15133	0	-0.0004	ok	0	down_with_distance
GALNT10	15378	0.116335	2.71635	0	-0.00027	ok	0	down_with_distance
CNOT8	15378	0.087463	3.02396	0	-0.00021	ok	0	down_with_distance
ERGIC1	15378	0.072376	3.10138	0	-0.00029	ok	0	down_with_distance
ATP6V0E1	15378	0.088438	2.87879	0	-0.00019	ok	0	down_with_distance
STC2	15378	0.18676	3.62242	0	-0.00071	ok	0	down_with_distance
HIGD2A	15378	0.078164	2.48371	0	-0.0002	ok	0	down_with_distance
RNF44	15378	0.062037	2.40982	0	-0.00014	ok	0	down_with_distance
LMAN2	15378	0.154441	3.15862	0	-0.00039	ok	0	down_with_distance
FAM193B	15378	0.073677	2.36851	0	-0.00012	ok	0	down_with_distance
TMED9	15378	0.083886	2.35013	0	-0.00017	ok	0	down_with_distance
NHP2	15378	0.117701	3.10492	0	-0.00036	ok	0	down_with_distance
RUFY1	15378	0.054233	2.16425	0	-0.00011	ok	0	down_with_distance
CANX	15378	0.076083	2.89471	0	-0.00021	ok	0	down_with_distance
MGAT4B	15378	0.115165	3.16469	0	-0.00041	ok	0	down_with_distance
SQSTM1	15378	0.309793	3.65559	0	-0.00084	ok	0	down_with_distance
TBC1D9B	15378	0.172909	2.81086	0	-0.00036	ok	0	down_with_distance
RNF130	15378	0.066394	2.46313	0	-0.00015	ok	0	down_with_distance
TRIM41	15378	0.055144	2.75025	0	-0.00017	ok	0	down_with_distance
RACK1	15378	0.159449	3.08661	0	-0.00037	ok	0	down_with_distance
EXOC2	15378	0.083821	2.79829	0	-0.00025	ok	0	down_with_distance
SERPINB1	15378	0.07049	2.1984	0	-0.00015	ok	0	down_with_distance
SERPINB6	15378	0.114579	2.82513	0	-0.0002	ok	0	down_with_distance
PRPF4B	15378	0.090064	2.38874	0	-0.00014	ok	0	down_with_distance
ECI2	15378	0.054038	2.174	0	-9.7e-05	ok	0	down_with_distance
DSP	15378	0.119196	3.36745	0	-0.00041	ok	0	down_with_distance
TXNDC5	15378	0.137469	3.02387	0	9.47e-05	ok	0	up_with_distance
TFAP2A	15378	0.078684	3.09575	0	-0.00027	ok	0	down_with_distance
TMEM14C	15378	0.067239	2.34911	0	-0.00014	ok	0	down_with_distance
ELOVL2	15378	0.116335	3.34489	0	-0.00042	ok	0	down_with_distance
RANBP9	15378	0.106646	2.92318	0	-0.00029	ok	0	down_with_distance
MYLIP	15378	0.067174	2.77635	0	-0.00019	ok	0	down_with_distance
KIF13A	15378	0.085967	2.84411	0	-0.00017	ok	0	down_with_distance
MBOAT1	15378	0.083106	3.41713	0	-0.00036	ok	0	down_with_distance
SOX4	15378	0.088308	2.3756	0	-0.00018	ok	0	down_with_distance
HIST1H1C	15378	0.196645	3.43076	0	-0.00066	ok	0	down_with_distance
HIST1H2BG	15378	0.09338	3.17905	0	-0.00037	ok	0	down_with_distance
TRIM27	15378	0.068409	2.24095	0	-0.00011	ok	0	down_with_distance
PPP1R11	15378	0.050982	2.33612	0	-0.00013	ok	0	down_with_distance
TUBB	15378	0.090909	2.04542	0	-0.00014	ok	0	down_with_distance
FLOT1	15378	0.053388	2.76175	0	-0.00015	ok	0	down_with_distance
IER3	15378	0.176291	3.61368	0	-0.00061	ok	0	down_with_distance
DDR1	15378	0.158668	3.50999	0	-0.00049	ok	0	down_with_distance
BAG6	15378	0.138575	3.01024	0	-0.00033	ok	0	down_with_distance
DDAH2	15378	0.067954	2.32791	0	-0.00011	ok	0	down_with_distance
VARS	15378	0.058265	2.82892	0	-9.1e-05	ok	0	down_with_distance
HSPA1A	15378	0.076928	3.13587	0	-0.00028	ok	0	down_with_distance
HSPA1B	15378	0.091885	3.11406	0	-0.0003	ok	0	down_with_distance
CFB	15378	0.189101	3.58408	0	-0.00073	ok	0	down_with_distance
ATF6B	15378	0.076668	2.91241	0	-0.00018	ok	0	down_with_distance
AGPAT1	15378	0.056249	2.22637	0	-0.00011	ok	0	down_with_distance
PBX2	15378	0.066198	2.10801	0	-0.00012	ok	0	down_with_distance
PSMB8	15378	0.08109	2.65183	0	-0.00015	ok	0	down_with_distance
BRD2	15378	0.118416	2.32232	0	-0.00021	ok	0	down_with_distance
SLC39A7	15378	0.061777	2.29062	0	-0.00013	ok	0	down_with_distance
VPS52	15378	0.078294	2.56637	0	-0.00018	ok	0	down_with_distance
PFDN6	15378	0.058395	2.64278	0	-0.00014	ok	0	down_with_distance
RGL2	15378	0.122643	3.24056	0	-0.00031	ok	0	down_with_distance
TAPBP	15378	0.159449	2.8753	0	-0.00032	ok	0	down_with_distance
CUTA	15378	0.067044	2.76147	0	-0.00021	ok	0	down_with_distance
ITPR3	15378	0.05924	2.52907	0	-0.00011	ok	0	down_with_distance
LEMD2	15378	0.072181	2.53599	0	-9e-05	ok	0	down_with_distance
NUDT3	15378	0.072636	2.56802	0	-0.00013	ok	0	down_with_distance
ILRUN	15378	0.054233	2.17752	0	-0.00011	ok	0	down_with_distance
SNRPC	15378	0.072896	2.8194	0	-0.00023	ok	0	down_with_distance
SRPK1	15378	0.050527	2.41471	0	-0.00012	ok	0	down_with_distance
MAPK14	15378	0.050592	2.04607	0	-9.8e-05	ok	0	down_with_distance
MAPK13	15378	0.064768	2.7554	0	-0.00019	ok	0	down_with_distance
SRSF3	15378	0.070946	2.05565	0	-0.0001	ok	0	down_with_distance
MTCH1	15378	0.106711	2.61445	0	-0.00016	ok	0	down_with_distance
CMTR1	15378	0.058655	2.33611	0	-9.2e-05	ok	0	down_with_distance
ZFAND3	15378	0.09221	2.38133	0	-0.0002	ok	0	down_with_distance
GLO1	15378	0.050332	2.90329	0	-0.00018	ok	0	down_with_distance
UBR2	15378	0.072051	2.3659	0	-0.00016	ok	0	down_with_distance
KLHDC3	15378	0.061126	2.37665	0	-0.0001	ok	0	down_with_distance
YIPF3	15378	0.072766	2.60372	0	-0.00019	ok	0	down_with_distance
VEGFA	15378	0.10554	3.02641	0	-0.00034	ok	0	down_with_distance
SLC29A1	15378	0.096046	2.46192	0	-0.00022	ok	0	down_with_distance
HSP90AB1	15378	0.241189	3.64046	0	-0.00084	ok	0	down_with_distance
ELOVL5	15378	0.08174	2.8773	0	-0.00014	ok	0	down_with_distance
COX7A2	15378	0.060801	2.84932	0	-0.00013	ok	0	down_with_distance
MYO6	15378	0.10359	3.05201	0	-0.00032	ok	0	down_with_distance
PHIP	15378	0.064768	2.15172	0	-9.7e-05	ok	0	down_with_distance
HMGN3	15378	0.05729	2.29454	0	-0.00013	ok	0	down_with_distance
IBTK	15378	0.079789	2.09726	0	-0.00012	ok	0	down_with_distance
TPBG	15378	0.050007	2.81951	0	-0.00013	ok	0	down_with_distance
ME1	15378	0.054103	3.04579	0	-0.00015	ok	0	down_with_distance
SNX14	15378	0.072181	2.35938	0	-0.00013	ok	0	down_with_distance
CGA	15378	0.051437	2.65732	0	-0.00016	ok	0	down_with_distance
AKIRIN2	15378	0.073872	2.6045	0	-0.00013	ok	0	down_with_distance
CCNC	15378	0.055144	2.77312	0	-0.00017	ok	0	down_with_distance
CRYBG1	15378	0.058915	3.02824	0	-0.00012	ok	0	down_with_distance
CD24	15378	0.141371	3.46701	0	-0.0005	ok	0	down_with_distance
FOXO3	15378	0.056899	2.39669	0	-8.8e-05	ok	0	down_with_distance
CD164	15378	0.050917	2.584	0	-0.00012	ok	0	down_with_distance
SERINC1	15378	0.096501	2.00737	0	-0.00015	ok	0	down_with_distance
TPD52L1	15378	0.051047	3.01781	0	-0.00018	ok	0	down_with_distance
ENPP1	15378	0.067239	3.146	0	-0.00025	ok	0	down_with_distance
CCN2	15378	0.112368	2.41005	0	0.000125	ok	0	up_with_distance
HBS1L	15378	0.096957	2.53756	0	-0.00014	ok	0	down_with_distance
MYB	15378	0.072961	3.16836	0	-0.00029	ok	0	down_with_distance
PERP	15378	0.053713	2.56436	0	-0.00015	ok	0	down_with_distance
CITED2	15378	0.085642	3.03097	0	-0.00028	ok	0	down_with_distance
SF3B5	15378	0.060996	2.42922	0	-0.00013	ok	0	down_with_distance
ESR1	15378	0.250293	3.95762	0	-0.00094	ok	0	down_with_distance
DYNLT1	15378	0.083171	2.98488	0	-0.00017	ok	0	down_with_distance
EZR	15378	0.132462	3.26781	0	-0.00041	ok	0	down_with_distance
AFDN	15378	0.065158	2.98043	0	-0.00015	ok	0	down_with_distance
PHF10	15378	0.077058	2.70604	0	-0.00018	ok	0	down_with_distance
PSMB1	15378	0.147613	3.01123	0	-0.00034	ok	0	down_with_distance
C7orf50	15378	0.051112	2.26835	0	-8.9e-05	ok	0	down_with_distance
ACTB	15378	0.569255	2.60631	0	-0.00045	ok	0	down_with_distance
NDUFA4	15378	0.099883	2.69132	0	-0.00027	ok	0	down_with_distance
TSPAN13	15378	0.108272	3.12767	0	-0.00033	ok	0	down_with_distance
AGR2	15378	0.203993	3.98425	0	-0.0008	ok	0	down_with_distance
AGR3	15378	0.083561	3.18546	0	-0.0003	ok	0	down_with_distance
HNRNPA2B1	15378	0.23267	3.11833	0	-0.00034	ok	0	down_with_distance
CBX3	15378	0.08135	2.90389	0	-0.00023	ok	0	down_with_distance
TAX1BP1	15378	0.067694	2.29213	0	-0.00012	ok	0	down_with_distance
ZNRF2	15378	0.077903	2.58831	0	-0.00015	ok	0	down_with_distance
GGCT	15378	0.052543	2.89708	0	-0.00015	ok	0	down_with_distance
SFRP4	15378	0.09364	3.17682	0	0.000228	ok	0	up_with_distance
BLVRA	15378	0.085057	3.0897	0	-0.00023	ok	0	down_with_distance
AEBP1	15378	0.290675	2.77477	0	0.000132	ok	0	up_with_distance
YKT6	15378	0.057485	2.33161	0	-0.00013	ok	0	down_with_distance
TMED4	15378	0.077318	2.35571	0	-9.5e-05	ok	0	down_with_distance
NIPSNAP2	15378	0.054884	2.66588	0	-0.00018	ok	0	down_with_distance
CCT6A	15378	0.062752	2.62792	0	-0.00014	ok	0	down_with_distance
SUMF2	15378	0.080505	2.43841	0	-0.0001	ok	0	down_with_distance
CHCHD2	15378	0.160034	3.36391	0	-0.00055	ok	0	down_with_distance
ZNF117	15378	0.062947	2.74661	0	-0.00017	ok	0	down_with_distance
AUTS2	15378	0.085967	3.14357	0	-0.00028	ok	0	down_with_distance
BAZ1B	15378	0.058655	2.4112	0	-9.8e-05	ok	0	down_with_distance
CLDN4	15378	0.108011	3.57166	0	-0.00048	ok	0	down_with_distance
EIF4H	15378	0.0701	2.29035	0	-0.00013	ok	0	down_with_distance
HSPB1	15378	0.385031	3.90908	0	-0.0012	ok	0	down_with_distance
PTPN12	15378	0.098192	2.51602	0	-0.00013	ok	0	down_with_distance
AKAP9	15378	0.093835	2.77471	0	-0.00013	ok	0	down_with_distance
COL1A2	15378	0.692678	3.9494	0	0.000269	ok	0	up_with_distance
PEG10	15378	0.079139	3.38457	0	-0.00024	ok	0	down_with_distance
SEM1	15378	0.062037	2.14166	0	-9.4e-05	ok	0	down_with_distance
BRI3	15378	0.156587	2.24776	0	-0.00022	ok	0	down_with_distance
BUD31	15378	0.052998	2.53354	0	-8.4e-05	ok	0	down_with_distance
AZGP1	15378	0.181363	3.6073	0	-0.0007	ok	0	down_with_distance
LAMTOR4	15378	0.095266	2.82976	0	-0.00017	ok	0	down_with_distance
PILRB	15378	0.097542	2.32188	0	-0.00016	ok	0	down_with_distance
SRRT	15378	0.060996	2.53341	0	-0.00011	ok	0	down_with_distance
PMPCB	15378	0.071726	2.33377	0	-0.00015	ok	0	down_with_distance
PSMC2	15378	0.050722	2.50137	0	-0.00012	ok	0	down_with_distance
WASL	15378	0.050852	2.39481	0	-9.8e-05	ok	0	down_with_distance
SND1	15378	0.074717	2.47474	0	-0.00016	ok	0	down_with_distance
UBE2H	15378	0.057095	2.84046	0	-0.00018	ok	0	down_with_distance
KLHDC10	15378	0.053193	2.69785	0	-0.00014	ok	0	down_with_distance
CALD1	15378	0.20939	2.61973	0	0.000263	ok	0	up_with_distance
LUC7L2	15378	0.087398	2.49493	0	-0.00011	ok	0	down_with_distance
INSIG1	15378	0.052933	2.91318	0	-0.00017	ok	0	down_with_distance
PCM1	15378	0.101639	2.62712	0	-0.00023	ok	0	down_with_distance
ASAH1	15378	0.162115	3.30903	0	-0.00051	ok	0	down_with_distance
CLU	15378	0.145012	3.53171	0	-0.00038	ok	0	down_with_distance
RBPMS	15378	0.099818	3.06111	0	-0.00024	ok	0	down_with_distance
ZNF703	15378	0.124333	3.17114	0	-0.00042	ok	0	down_with_distance
IKBKB	15378	0.093705	2.11488	0	-0.00017	ok	0	down_with_distance
CEBPD	15378	0.074522	2.96481	0	-0.00016	ok	0	down_with_distance
PRKDC	15378	0.078879	2.7633	0	-0.00018	ok	0	down_with_distance
PCMTD1	15378	0.22116	3.23921	0	-0.00058	ok	0	down_with_distance
RB1CC1	15378	0.062882	2.8047	0	-0.00014	ok	0	down_with_distance
ATP6V1H	15378	0.054754	2.63677	0	-0.00018	ok	0	down_with_distance
TMEM68	15378	0.062882	3.0571	0	-0.00016	ok	0	down_with_distance
IMPAD1	15378	0.124919	3.34035	0	-0.00034	ok	0	down_with_distance
CA8	15378	0.054298	3.33585	0	-0.00022	ok	0	down_with_distance
RAB2A	15378	0.12752	3.27256	0	-0.00038	ok	0	down_with_distance
ASPH	15378	0.137794	2.64301	0	-0.00025	ok	0	down_with_distance
YTHDF3	15378	0.054428	2.19591	0	-0.00012	ok	0	down_with_distance
MTFR1	15378	0.053128	3.23722	0	-0.0002	ok	0	down_with_distance
PDE7A	15378	0.051437	2.19352	0	-9.4e-05	ok	0	down_with_distance
VCPIP1	15378	0.058135	2.93074	0	-0.00019	ok	0	down_with_distance
SGK3	15378	0.140851	3.22682	0	-0.00039	ok	0	down_with_distance
COPS5	15378	0.08187	2.90871	0	-0.00025	ok	0	down_with_distance
ARFGEF1	15378	0.084927	2.8853	0	-0.00016	ok	0	down_with_distance
TRAM1	15378	0.155287	2.81144	0	-0.00028	ok	0	down_with_distance
TRPA1	15378	0.053323	2.95003	0	-0.00021	ok	0	down_with_distance
STAU2	15378	0.143257	3.26974	0	-0.00033	ok	0	down_with_distance
ELOC	15378	0.052282	2.60322	0	-0.00016	ok	0	down_with_distance
PEX2	15378	0.063597	2.58375	0	-0.00014	ok	0	down_with_distance
TPD52	15378	0.20991	3.65878	0	-0.00079	ok	0	down_with_distance
ZFAND1	15378	0.056444	2.64546	0	-0.00019	ok	0	down_with_distance
WWP1	15378	0.079009	3.22111	0	-0.00028	ok	0	down_with_distance
CPNE3	15378	0.128105	3.24302	0	-0.00045	ok	0	down_with_distance
OSGIN2	15378	0.052673	2.83374	0	-0.00015	ok	0	down_with_distance
NBN	15378	0.058395	2.76337	0	-0.00017	ok	0	down_with_distance
DECR1	15378	0.078229	2.911	0	-0.00018	ok	0	down_with_distance
VIRMA	15378	0.061516	2.80784	0	-0.0002	ok	0	down_with_distance
ESRP1	15378	0.075367	3.29755	0	-0.0003	ok	0	down_with_distance
INTS8	15378	0.08226	2.73521	0	-0.00019	ok	0	down_with_distance
TP53INP1	15378	0.072831	2.67118	0	-0.00023	ok	0	down_with_distance
PLEKHF2	15378	0.147809	3.59123	0	-0.00056	ok	0	down_with_distance
UQCRB	15378	0.076473	2.50264	0	-0.00019	ok	0	down_with_distance
MTDH	15378	0.089088	2.62144	0	-0.00023	ok	0	down_with_distance
LAPTM4B	15378	0.126024	3.55533	0	-0.0004	ok	0	down_with_distance
STK3	15378	0.065158	2.59059	0	-0.00019	ok	0	down_with_distance
VPS13B	15378	0.189231	3.23909	0	-0.00038	ok	0	down_with_distance
COX6C	15378	0.293861	4.1987	0	-0.00125	ok	0	down_with_distance
POLR2K	15378	0.069905	2.78125	0	-0.0002	ok	0	down_with_distance
RNF19A	15378	0.054233	1.98308	0	-0.00011	ok	0	down_with_distance
YWHAZ	15378	0.137989	2.99952	0	-0.00034	ok	0	down_with_distance
GRHL2	15378	0.054103	3.29583	0	-0.0002	ok	0	down_with_distance
UBR5	15378	0.06906	2.36868	0	-0.00011	ok	0	down_with_distance
AZIN1	15378	0.065938	2.34687	0	-0.00014	ok	0	down_with_distance
EMC2	15378	0.06906	2.34977	0	-0.00018	ok	0	down_with_distance
ENY2	15378	0.117961	2.93867	0	-0.00033	ok	0	down_with_distance
TRPS1	15378	0.392119	4.19173	0	-0.00171	ok	0	down_with_distance
EIF3H	15378	0.062947	3.22905	0	-9e-05	ok	0	down_with_distance
UTP23	15378	0.062362	3.07443	0	-0.00014	ok	0	down_with_distance
RAD21	15378	0.064573	2.94614	0	-0.00023	ok	0	down_with_distance
AARD	15378	0.129861	3.39022	0	-0.00051	ok	0	down_with_distance
MAL2	15378	0.144622	3.46981	0	-0.00056	ok	0	down_with_distance
COL14A1	15378	0.050657	2.85397	0	0.000167	ok	0	up_with_distance
DERL1	15378	0.073482	2.57175	0	-0.00012	ok	0	down_with_distance
FAM91A1	15378	0.068604	2.51614	0	-0.0002	ok	0	down_with_distance
NDUFB9	15378	0.129146	3.35988	0	-0.00044	ok	0	down_with_distance
MTSS1	15378	0.057225	2.43862	0	-0.00012	ok	0	down_with_distance
WASHC5	15378	0.073026	2.90285	0	-0.00022	ok	0	down_with_distance
NSMCE2	15378	0.050007	2.74322	0	-0.00013	ok	0	down_with_distance
LRATD2	15378	0.134998	3.41762	0	-0.00056	ok	0	down_with_distance
MYC	15378	0.053908	3.10084	0	-0.00016	ok	0	down_with_distance
FAM49B	15378	0.060996	2.97239	0	-0.00019	ok	0	down_with_distance
EFR3A	15378	0.110808	2.82944	0	-0.00026	ok	0	down_with_distance
PHF20L1	15378	0.072571	2.63356	0	-0.00019	ok	0	down_with_distance
ST3GAL1	15378	0.064118	2.66717	0	-0.00017	ok	0	down_with_distance
TRAPPC9	15378	0.115165	2.86419	0	-0.0003	ok	0	down_with_distance
2002-08-01	15378	0.05859	2.52856	0	-0.00013	ok	0	down_with_distance
PTK2	15378	0.071661	2.42666	0	-0.00018	ok	0	down_with_distance
LY6E	15378	0.262323	3.37532	0	-0.00068	ok	0	down_with_distance
RHPN1	15378	0.122903	3.40484	0	-0.00048	ok	0	down_with_distance
GSDMD	15378	0.091299	3.05814	0	-0.00028	ok	0	down_with_distance
TSTA3	15378	0.076603	3.08155	0	-0.00026	ok	0	down_with_distance
MAPK15	15378	0.068604	3.05946	0	-0.00027	ok	0	down_with_distance
FAM83H	15378	0.122123	3.328	0	-0.00045	ok	0	down_with_distance
SCRIB	15378	0.068539	2.98745	0	-0.00022	ok	0	down_with_distance
PUF60	15378	0.088438	3.18588	0	-0.00017	ok	0	down_with_distance
NRBP2	15378	0.053453	2.32239	0	-0.0001	ok	0	down_with_distance
EPPK1	15378	0.103134	3.21284	0	-0.00032	ok	0	down_with_distance
PLEC	15378	0.17538	2.26916	0	-0.00021	ok	0	down_with_distance
PARP10	15378	0.071206	2.59602	0	-0.00016	ok	0	down_with_distance
GRINA	15378	0.129861	3.046	0	-0.00043	ok	0	down_with_distance
GPAA1	15378	0.102289	3.25843	0	-0.00032	ok	0	down_with_distance
CYC1	15378	0.109312	3.29179	0	-0.00032	ok	0	down_with_distance
SHARPIN	15378	0.097542	2.82838	0	-0.00033	ok	0	down_with_distance
MAF1	15378	0.116465	2.89727	0	-0.0003	ok	0	down_with_distance
MROH1	15378	0.137079	3.11119	0	-0.00039	ok	0	down_with_distance
HSF1	15378	0.112563	3.06572	0	-0.00032	ok	0	down_with_distance
DGAT1	15378	0.05716	2.58788	0	-0.00014	ok	0	down_with_distance
CPSF1	15378	0.054428	2.27092	0	-0.00012	ok	0	down_with_distance
VPS28	15378	0.09416	2.94045	0	-0.00022	ok	0	down_with_distance
CYHR1	15378	0.055079	2.50487	0	-0.00011	ok	0	down_with_distance
KIFC2	15378	0.085187	3.06163	0	-0.00026	ok	0	down_with_distance
PPP1R16A	15378	0.06867	2.85519	0	-0.00018	ok	0	down_with_distance
LRRC14	15378	0.051502	2.43832	0	-0.00011	ok	0	down_with_distance
COMMD5	15378	0.052217	2.82996	0	-0.00011	ok	0	down_with_distance
C8orf33	15378	0.074002	3.51895	0	-0.00028	ok	0	down_with_distance
B4GALT1	15378	0.074457	2.30647	0	-0.00016	ok	0	down_with_distance
TPM2	15378	0.152426	2.45531	0	0.000191	ok	0	up_with_distance
DCAF10	15378	0.050462	2.49755	0	-0.00012	ok	0	down_with_distance
GOLM1	15378	0.144622	3.35562	0	-0.00054	ok	0	down_with_distance
TUT7	15378	0.100858	2.10428	0	-0.00013	ok	0	down_with_distance
ASPN	15378	0.064963	2.87713	0	1.2e-05	ok	0	up_with_distance
SUSD3	15378	0.070295	3.05777	0	-0.00022	ok	0	down_with_distance
NINJ1	15378	0.069515	2.77142	0	-0.00017	ok	0	down_with_distance
FAM120AOS	15378	0.063532	2.83487	0	-0.00014	ok	0	down_with_distance
FAM120A	15378	0.135778	3.02734	0	-0.00032	ok	0	down_with_distance
FBP1	15378	0.06997	3.08653	0	-0.00026	ok	0	down_with_distance
RAD23B	15378	0.063337	2.51783	0	-0.00011	ok	0	down_with_distance
ECPAS	15378	0.076798	3.01813	0	-7.1e-05	ok	0	down_with_distance
UGCG	15378	0.063012	2.23134	0	-0.00013	ok	0	down_with_distance
PTBP3	15378	0.090454	2.8363	0	-0.00015	ok	0	down_with_distance
HSDL2	15378	0.086682	3.09465	0	-0.00024	ok	0	down_with_distance
KIF12	15378	0.066784	3.32759	0	-0.00023	ok	0	down_with_distance
WHRN	15378	0.063402	3.08942	0	-0.00024	ok	0	down_with_distance
ATP6V1G1	15378	0.086877	2.9188	0	-0.00026	ok	0	down_with_distance
FBXW2	15378	0.132917	3.19793	0	-0.00038	ok	0	down_with_distance
RAB14	15378	0.144232	3.22911	0	-0.00039	ok	0	down_with_distance
STOM	15378	0.097477	3.07662	0	-0.00017	ok	0	down_with_distance
DAB2IP	15378	0.052998	2.48395	0	-0.00013	ok	0	down_with_distance
RC3H2	15378	0.05703	2.52191	0	-0.00016	ok	0	down_with_distance
RABGAP1	15378	0.07075	2.70096	0	-0.0001	ok	0	down_with_distance
STRBP	15378	0.083041	2.91797	0	-0.00024	ok	0	down_with_distance
NEK6	15378	0.129926	2.23793	0	-0.00015	ok	0	down_with_distance
ARPC5L	15378	0.098647	2.93284	0	-0.00026	ok	0	down_with_distance
PPP6C	15378	0.088503	2.62539	0	-0.00022	ok	0	down_with_distance
HSPA5	15378	0.062557	2.4919	0	-0.00012	ok	0	down_with_distance
MAPKAP1	15378	0.094226	2.64159	0	-0.00023	ok	0	down_with_distance
LMX1B	15378	0.088893	3.34554	0	-0.00032	ok	0	down_with_distance
NIBAN2	15378	0.083561	2.82136	0	-0.00027	ok	0	down_with_distance
CDK9	15378	0.112498	2.62978	0	-0.00028	ok	0	down_with_distance
FPGS	15378	0.070685	2.76991	0	-0.00015	ok	0	down_with_distance
ST6GALNAC6	15378	0.077643	2.13182	0	-0.00012	ok	0	down_with_distance
ST6GALNAC4	15378	0.082195	3.0926	0	-0.00026	ok	0	down_with_distance
FAM102A	15378	0.13929	3.37453	0	-0.00045	ok	0	down_with_distance
PTGES2	15378	0.066263	2.46044	0	-0.00018	ok	0	down_with_distance
GOLGA2	15378	0.066719	2.38581	0	-0.00012	ok	0	down_with_distance
COQ4	15378	0.097347	3.47581	0	-0.00028	ok	0	down_with_distance
SLC27A4	15378	0.052673	2.96505	0	-0.00018	ok	0	down_with_distance
CERCAM	15378	0.107166	2.53277	0	-0.00023	ok	0	down_with_distance
SPTAN1	15378	0.118806	2.7529	0	-0.00013	ok	0	down_with_distance
WDR34	15378	0.083626	3.30826	0	-0.00028	ok	0	down_with_distance
SET	15378	0.077838	2.42684	0	-0.00015	ok	0	down_with_distance
ZER1	15378	0.052803	2.74232	0	-0.00016	ok	0	down_with_distance
LRRC8A	15378	0.062882	2.33286	0	-0.00012	ok	0	down_with_distance
SH3GLB2	15378	0.181493	3.41864	0	-0.00059	ok	0	down_with_distance
CRAT	15378	0.065678	2.98051	0	-0.00018	ok	0	down_with_distance
PTPA	15378	0.101053	2.99278	0	-0.00035	ok	0	down_with_distance
IER5L	15378	0.067434	2.58399	0	-0.00014	ok	0	down_with_distance
C9orf78	15378	0.056314	2.281	0	-0.00014	ok	0	down_with_distance
GPR107	15378	0.095201	2.89645	0	-0.00021	ok	0	down_with_distance
ABL1	15378	0.080505	2.82496	0	-0.00017	ok	0	down_with_distance
AIF1L	15378	0.08161	3.24294	0	-0.00033	ok	0	down_with_distance
PRRC2B	15378	0.118546	2.96001	0	-0.00029	ok	0	down_with_distance
RAPGEF1	15378	0.076863	2.29371	0	-0.00012	ok	0	down_with_distance
MED22	15378	0.053583	2.8092	0	-0.00014	ok	0	down_with_distance
SURF1	15378	0.065678	2.58303	0	-0.00016	ok	0	down_with_distance
SURF4	15378	0.082781	2.42783	0	-0.00018	ok	0	down_with_distance
BRD3	15378	0.082716	2.63182	0	-0.00018	ok	0	down_with_distance
RXRA	15378	0.091299	2.80986	0	-0.00025	ok	0	down_with_distance
COL5A1	15378	0.221355	3.32674	0	-6.3e-05	ok	0	down_with_distance
TMEM141	15378	0.078814	2.84441	0	-0.00026	ok	0	down_with_distance
RABL6	15378	0.071726	3.046	0	-0.00011	ok	0	down_with_distance
PHPT1	15378	0.118286	2.49839	0	-0.00024	ok	0	down_with_distance
ABCA2	15378	0.094876	3.02245	0	-0.00028	ok	0	down_with_distance
NPDC1	15378	0.171804	3.41612	0	-0.0004	ok	0	down_with_distance
MAN1B1	15378	0.05846	2.46521	0	-0.00014	ok	0	down_with_distance
DPP7	15378	0.090519	1.98757	0	-0.00013	ok	0	down_with_distance
ANAPC2	15378	0.054819	2.83259	0	-0.00013	ok	0	down_with_distance
TUBB4B	15378	0.050267	2.5845	0	-0.00011	ok	0	down_with_distance
NSMF	15378	0.060736	2.92795	0	-0.00018	ok	0	down_with_distance
PNPLA7	15378	0.054038	3.14851	0	-0.00017	ok	0	down_with_distance
ARRDC1	15378	0.102809	3.31343	0	-0.00035	ok	0	down_with_distance
EHMT1	15378	0.090974	2.68066	0	-0.0002	ok	0	down_with_distance
NET1	15378	0.066914	2.28043	0	-0.00014	ok	0	down_with_distance
CALML5	15378	0.068149	2.88931	0	-0.00019	ok	0	down_with_distance
TASOR2	15378	0.063597	2.4324	0	-0.00011	ok	0	down_with_distance
PFKFB3	15378	0.129666	3.13186	0	-0.00041	ok	0	down_with_distance
GATA3	15378	0.187736	3.76616	0	-0.00076	ok	0	down_with_distance
VIM	15378	0.444726	2.96266	0	0.000657	ok	0	up_with_distance
DNAJC1	15378	0.064508	2.30266	0	-0.00013	ok	0	down_with_distance
RAB18	15378	0.067889	2.16012	0	-0.00012	ok	0	down_with_distance
ARHGAP12	15378	0.074977	2.65326	0	-0.00012	ok	0	down_with_distance
KIF5B	15378	0.095916	2.27195	0	-0.0002	ok	0	down_with_distance
HNRNPF	15378	0.121017	2.86866	0	-0.00033	ok	0	down_with_distance
TIMM23	15378	0.055404	2.65838	0	-0.00013	ok	0	down_with_distance
CCDC6	15378	0.067304	2.55186	0	-0.00018	ok	0	down_with_distance
ANK3	15378	0.091624	3.36376	0	-0.00029	ok	0	down_with_distance
DNAJC12	15378	0.056964	2.97692	0	-0.00019	ok	0	down_with_distance
SLC25A16	15378	0.0701	2.78789	0	-0.00017	ok	0	down_with_distance
HK1	15378	0.062817	2.22496	0	-0.00011	ok	0	down_with_distance
TSPAN15	15378	0.068214	2.78511	0	-0.00016	ok	0	down_with_distance
EIF4EBP2	15378	0.137599	2.50974	0	-0.00027	ok	0	down_with_distance
ANAPC16	15378	0.095786	2.71737	0	-0.00015	ok	0	down_with_distance
DDIT4	15378	0.056574	2.41245	0	-0.00011	ok	0	down_with_distance
ANXA7	15378	0.062752	2.14238	0	-9.5e-05	ok	0	down_with_distance
KAT6B	15378	0.064118	2.28675	0	-0.00013	ok	0	down_with_distance
ZMIZ1	15378	0.064573	2.55817	0	-0.00019	ok	0	down_with_distance
PRXL2A	15378	0.086552	3.09979	0	-0.00033	ok	0	down_with_distance
GHITM	15378	0.060606	2.64801	0	-0.00017	ok	0	down_with_distance
CCSER2	15378	0.062557	2.53206	0	-0.00011	ok	0	down_with_distance
SNCG	15378	0.132917	3.33945	0	-0.0004	ok	0	down_with_distance
ADIRF	15378	0.133112	3.29576	0	-0.0004	ok	0	down_with_distance
GLUD1	15378	0.069645	2.51326	0	-0.00019	ok	0	down_with_distance
ACTA2	15378	0.228248	3.19545	0	0.000436	ok	0	up_with_distance
IFIT1	15378	0.063532	2.47254	0	-0.00016	ok	0	down_with_distance
ALDH18A1	15378	0.067694	2.35642	0	-0.00018	ok	0	down_with_distance
TM9SF3	15378	0.101509	2.19226	0	-0.00014	ok	0	down_with_distance
ZDHHC16	15378	0.056509	2.35283	0	-0.00015	ok	0	down_with_distance
SCD	15378	0.12726	3.42389	0	-0.00054	ok	0	down_with_distance
OGA	15378	0.159058	2.34984	0	-0.00021	ok	0	down_with_distance
TRIM8	15378	0.087528	2.23327	0	-0.00015	ok	0	down_with_distance
SLK	15378	0.071531	2.31175	0	-0.00015	ok	0	down_with_distance
DUSP5	15378	0.051372	2.4249	0	-0.00016	ok	0	down_with_distance
PDCD4	15378	0.268175	4.02555	0	-0.00079	ok	0	down_with_distance
SHOC2	15378	0.071011	2.40776	0	-0.00016	ok	0	down_with_distance
GFRA1	15378	0.077123	3.28159	0	-0.00032	ok	0	down_with_distance
SHTN1	15378	0.077708	2.92749	0	-0.0002	ok	0	down_with_distance
CACUL1	15378	0.050137	2.52176	0	-0.00013	ok	0	down_with_distance
TIAL1	15378	0.086942	2.83084	0	-7.3e-05	ok	0	down_with_distance
ACADSB	15378	0.128495	3.5842	0	-0.0005	ok	0	down_with_distance
BUB3	15378	0.056964	2.33773	0	-0.00011	ok	0	down_with_distance
CTBP2	15378	0.10528	3.02919	0	-0.00027	ok	0	down_with_distance
BCCIP	15378	0.070815	2.72531	0	-0.00021	ok	0	down_with_distance
DOCK1	15378	0.086162	2.24907	0	-0.00012	ok	0	down_with_distance
GLRX3	15378	0.060346	2.69421	0	-0.00013	ok	0	down_with_distance
ECHS1	15378	0.087268	2.76303	0	-0.00026	ok	0	down_with_distance
MTG1	15378	0.071596	2.62222	0	-0.00011	ok	0	down_with_distance
IFITM3	15378	0.194434	2.40523	0	-0.00018	ok	0	down_with_distance
RNH1	15378	0.050527	2.09573	0	-9.6e-05	ok	0	down_with_distance
EPS8L2	15378	0.058785	2.74172	0	-0.00019	ok	0	down_with_distance
PNPLA2	15378	0.087137	2.83797	0	-0.00019	ok	0	down_with_distance
CD151	15378	0.09195	2.44179	0	-0.00011	ok	0	down_with_distance
MUC5B	15378	0.062102	3.23029	0	-0.00022	ok	0	down_with_distance
TAF10	15378	0.0701	1.97274	0	-0.00013	ok	0	down_with_distance
SCUBE2	15378	0.065028	2.80775	0	-0.00023	ok	0	down_with_distance
TMEM41B	15378	0.066784	2.76376	0	-0.00015	ok	0	down_with_distance
RNF141	15378	0.056574	2.91672	0	-0.00013	ok	0	down_with_distance
FAR1	15378	0.082976	2.42463	0	-0.00016	ok	0	down_with_distance
C11orf58	15378	0.093835	2.37406	0	-9.6e-05	ok	0	down_with_distance
NUCB2	15378	0.09351	2.8442	0	-0.00025	ok	0	down_with_distance
MDK	15378	0.199246	3.41814	0	-0.0006	ok	0	down_with_distance
TNKS1BP1	15378	0.055339	2.43257	0	-8.3e-05	ok	0	down_with_distance
UBE2L6	15378	0.098908	2.98366	0	-0.00028	ok	0	down_with_distance
SERPING1	15378	0.061777	2.28873	0	0.000179	ok	0	up_with_distance
TMX2	15378	0.063857	2.34282	0	-0.00015	ok	0	down_with_distance
SELENOH	15378	0.142346	3.23387	0	-0.00035	ok	0	down_with_distance
CTNND1	15378	0.202497	3.17116	0	-0.00051	ok	0	down_with_distance
PRPF19	15378	0.057485	2.66399	0	-0.00016	ok	0	down_with_distance
DDB1	15378	0.062362	2.85941	0	-9.7e-05	ok	0	down_with_distance
FTH1	15378	0.551242	4.02797	0	-0.00139	ok	0	down_with_distance
SCGB1D2	15378	0.26707	3.71356	0	-0.00092	ok	0	down_with_distance
SCGB2A2	15378	0.482768	4.32544	0	-0.00179	ok	0	down_with_distance
AHNAK	15378	0.237157	2.53072	0	-0.0003	ok	0	down_with_distance
EEF1G	15378	0.184224	2.84579	0	-0.00038	ok	0	down_with_distance
BSCL2	15378	0.053583	2.51996	0	-0.00012	ok	0	down_with_distance
SLC3A2	15378	0.11692	3.0745	0	-0.00026	ok	0	down_with_distance
PLAAT4	15378	0.321888	4.00804	0	-0.0012	ok	0	down_with_distance
PLAAT3	15378	0.10554	3.23241	0	-0.00038	ok	0	down_with_distance
RTN3	15378	0.147028	3.2361	0	-0.00042	ok	0	down_with_distance
MARK2	15378	0.063988	2.73554	0	-0.00019	ok	0	down_with_distance
VEGFB	15378	0.126349	2.77729	0	-0.00028	ok	0	down_with_distance
TRMT112	15378	0.065808	2.64218	0	-0.00016	ok	0	down_with_distance
SYVN1	15378	0.055014	2.28997	0	-7.1e-05	ok	0	down_with_distance
SPDYC	15378	0.083106	3.24341	0	-0.00031	ok	0	down_with_distance
CAPN1	15378	0.053973	2.43815	0	-7.3e-05	ok	0	down_with_distance
LTBP3	15378	0.216088	3.16626	0	-0.00043	ok	0	down_with_distance
CFL1	15378	0.198205	2.92356	0	-0.00042	ok	0	down_with_distance
DRAP1	15378	0.12778	3.01271	0	-0.00036	ok	0	down_with_distance
RAB1B	15378	0.066394	2.28229	0	-0.00012	ok	0	down_with_distance
TMEM134	15378	0.053908	2.67786	0	-0.00012	ok	0	down_with_distance
NDUFV1	15378	0.101249	2.24762	0	-0.00013	ok	0	down_with_distance
CCND1	15378	0.114579	3.07483	0	-0.00031	ok	0	down_with_distance
CTTN	15378	0.17551	2.5032	0	-0.00024	ok	0	down_with_distance
NUMA1	15378	0.099623	2.67198	0	-0.00022	ok	0	down_with_distance
LAMTOR1	15378	0.082976	2.37908	0	-0.00016	ok	0	down_with_distance
INPPL1	15378	0.077643	2.24252	0	-0.00013	ok	0	down_with_distance
STARD10	15378	0.331187	4.15865	0	-0.00126	ok	0	down_with_distance
ATG16L2	15378	0.099168	2.97906	0	-0.0003	ok	0	down_with_distance
ARRB1	15378	0.060151	2.78898	0	-0.00015	ok	0	down_with_distance
TSKU	15378	0.183314	3.71242	0	-0.00073	ok	0	down_with_distance
NDUFC2	15378	0.113669	3.17413	0	-0.00026	ok	0	down_with_distance
RAB30	15378	0.056704	2.96891	0	-0.00016	ok	0	down_with_distance
PCF11	15378	0.067629	2.35064	0	-6.7e-05	ok	0	down_with_distance
CREBZF	15378	0.084146	2.08438	0	-0.00011	ok	0	down_with_distance
SYTL2	15378	0.059826	2.7582	0	-0.00017	ok	0	down_with_distance
TMEM123	15378	0.052738	2.67885	0	-0.00014	ok	0	down_with_distance
ACAT1	15378	0.056899	2.08623	0	-0.00011	ok	0	down_with_distance
PAFAH1B2	15378	0.053583	2.44682	0	-7.8e-05	ok	0	down_with_distance
TAGLN	15378	0.276239	3.01492	0	0.000391	ok	0	up_with_distance
MCAM	15378	0.053973	3.42508	0	0.000182	ok	0	up_with_distance
ARHGEF12	15378	0.06945	2.15615	0	-0.0001	ok	0	down_with_distance
HSPA8	15378	0.237222	3.35689	0	-0.00058	ok	0	down_with_distance
EI24	15378	0.05716	2.35141	0	-0.00012	ok	0	down_with_distance
STT3A	15378	0.067174	2.00179	0	-0.0001	ok	0	down_with_distance
ST3GAL4	15378	0.050852	2.41096	0	-0.00015	ok	0	down_with_distance
APLP2	15378	0.137014	3.00102	0	-0.00035	ok	0	down_with_distance
ADAMTS15	15378	0.095851	3.32271	0	-0.00033	ok	0	down_with_distance
SNX19	15378	0.058525	2.3187	0	-0.00014	ok	0	down_with_distance
WNK1	15378	0.125894	2.32131	0	-0.00015	ok	0	down_with_distance
CD9	15378	0.244115	3.42128	0	-0.0007	ok	0	down_with_distance
SCNN1A	15378	0.088243	3.46301	0	-0.00036	ok	0	down_with_distance
MLF2	15378	0.071661	2.78104	0	-0.00013	ok	0	down_with_distance
PTMS	15378	0.227273	3.38149	0	-0.00059	ok	0	down_with_distance
ATN1	15378	0.136299	2.98969	0	-0.00018	ok	0	down_with_distance
C12orf57	15378	0.130446	2.94242	0	-0.00017	ok	0	down_with_distance
EMG1	15378	0.051372	2.49317	0	-0.00011	ok	0	down_with_distance
C1S	15378	0.122708	2.47063	0	0.000195	ok	0	up_with_distance
C1R	15378	0.100533	3.07692	0	0.000179	ok	0	up_with_distance
A2M	15378	0.159644	2.07779	0	0.000175	ok	0	up_with_distance
ETV6	15378	0.064963	2.0098	0	-0.00012	ok	0	down_with_distance
HEBP1	15378	0.072896	3.03721	0	-0.00028	ok	0	down_with_distance
FAM234B	15378	0.051437	2.82947	0	-0.00021	ok	0	down_with_distance
H2AFJ	15378	0.11575	3.27053	0	-0.00041	ok	0	down_with_distance
MGP	15378	0.73254	4.65939	0	-0.0018	ok	0	down_with_distance
MGST1	15378	0.11575	3.39605	0	-0.00037	ok	0	down_with_distance
ITPR2	15378	0.19671	3.24822	0	-0.00047	ok	0	down_with_distance
TM7SF3	15378	0.050202	2.19192	0	-9.3e-05	ok	0	down_with_distance
YAF2	15378	0.052217	2.4086	0	-0.00012	ok	0	down_with_distance
PPHLN1	15378	0.065288	2.39818	0	-0.00013	ok	0	down_with_distance
ZCRB1	15378	0.09234	2.90377	0	-0.00019	ok	0	down_with_distance
ARID2	15378	0.059045	3.0403	0	-0.0002	ok	0	down_with_distance
SCAF11	15378	0.077643	2.99714	0	-0.00014	ok	0	down_with_distance
SLC38A1	15378	0.106321	3.0154	0	-0.00023	ok	0	down_with_distance
SLC38A2	15378	0.117701	3.48462	0	-0.00011	ok	0	down_with_distance
AMIGO2	15378	0.106581	3.21889	0	-0.00038	ok	0	down_with_distance
HDAC7	15378	0.077318	2.7583	0	-0.00015	ok	0	down_with_distance
TMEM106C	15378	0.075562	3.10728	0	-0.00025	ok	0	down_with_distance
ADCY6	15378	0.062297	2.68191	0	-0.00015	ok	0	down_with_distance
DDX23	15378	0.059045	2.48317	0	-0.00012	ok	0	down_with_distance
KMT2D	15378	0.083041	2.07409	0	-0.00011	ok	0	down_with_distance
TUBA1C	15378	0.079529	2.94741	0	-0.0002	ok	0	down_with_distance
MCRS1	15378	0.062492	2.24625	0	-9.5e-05	ok	0	down_with_distance
COX14	15378	0.117245	3.00664	0	-0.00038	ok	0	down_with_distance
LARP4	15378	0.095461	3.14281	0	-0.00029	ok	0	down_with_distance
DAZAP2	15378	0.103329	2.92709	0	-0.00018	ok	0	down_with_distance
GALNT6	15378	0.075042	3.09784	0	-0.00025	ok	0	down_with_distance
ACVR1B	15378	0.050787	2.50516	0	-0.00017	ok	0	down_with_distance
KRT8	15378	0.416309	4.46648	0	-0.00166	ok	0	down_with_distance
EIF4B	15378	0.072246	2.76241	0	-0.0002	ok	0	down_with_distance
SPRYD3	15378	0.055859	2.37878	0	-0.00013	ok	0	down_with_distance
CSAD	15378	0.108011	3.108	0	-0.00029	ok	0	down_with_distance
PFDN5	15378	0.08226	1.95765	0	-0.00012	ok	0	down_with_distance
AAAS	15378	0.058395	2.0665	0	-0.00011	ok	0	down_with_distance
SP1	15378	0.075888	2.81896	0	-0.00014	ok	0	down_with_distance
ATP5MC2	15378	0.159319	3.44568	0	-0.00048	ok	0	down_with_distance
HOXC10	15378	0.069255	3.00575	0	-0.00024	ok	0	down_with_distance
CBX5	15378	0.051242	2.46693	0	-0.00013	ok	0	down_with_distance
ZNF385A	15378	0.078099	2.87759	0	-0.00024	ok	0	down_with_distance
BLOC1S1	15378	0.067889	2.0017	0	-0.00012	ok	0	down_with_distance
RAB5B	15378	0.052087	2.52236	0	-8.8e-05	ok	0	down_with_distance
ERBB3	15378	0.091169	3.41747	0	-0.00035	ok	0	down_with_distance
CNPY2	15378	0.085317	2.48351	0	-0.00019	ok	0	down_with_distance
BAZ2A	15378	0.075237	2.22596	0	-0.00011	ok	0	down_with_distance
ATP5F1B	15378	0.075302	2.58427	0	-0.00022	ok	0	down_with_distance
STAT6	15378	0.082911	2.31114	0	-0.00011	ok	0	down_with_distance
R3HDM2	15378	0.073807	2.51652	0	-0.00021	ok	0	down_with_distance
MBD6	15378	0.109312	2.88848	0	-0.00024	ok	0	down_with_distance
DCTN2	15378	0.071141	2.40967	0	-0.00011	ok	0	down_with_distance
CDK4	15378	0.058655	2.63722	0	-0.00016	ok	0	down_with_distance
TSFM	15378	0.056509	2.73659	0	-0.00019	ok	0	down_with_distance
CTDSP2	15378	0.130901	2.37997	0	-0.00023	ok	0	down_with_distance
USP15	15378	0.060411	2.35991	0	-0.00013	ok	0	down_with_distance
RASSF3	15378	0.064313	2.75902	0	-0.00018	ok	0	down_with_distance
GNS	15378	0.054689	2.35475	0	-0.00012	ok	0	down_with_distance
TMBIM4	15378	0.058005	2.41414	0	-0.00011	ok	0	down_with_distance
CAND1	15378	0.112173	2.9734	0	-0.00026	ok	0	down_with_distance
MDM2	15378	0.07036	2.93582	0	-0.00012	ok	0	down_with_distance
CPSF6	15378	0.055014	2.62001	0	-9.9e-05	ok	0	down_with_distance
LYZ	15378	0.091104	2.43553	0	0.000112	ok	0	up_with_distance
FRS2	15378	0.118871	3.38818	0	-0.00047	ok	0	down_with_distance
CNOT2	15378	0.05859	2.21954	0	-9.4e-05	ok	0	down_with_distance
ZFC3H1	15378	0.085447	2.72714	0	-0.00017	ok	0	down_with_distance
TBC1D15	15378	0.055339	2.23263	0	-0.00014	ok	0	down_with_distance
ATXN7L3B	15378	0.092145	3.05177	0	-0.00024	ok	0	down_with_distance
SYT1	15378	0.058005	2.91422	0	-0.00019	ok	0	down_with_distance
PAWR	15378	0.069905	2.70087	0	-0.00016	ok	0	down_with_distance
LIN7A	15378	0.055209	2.92815	0	-0.00017	ok	0	down_with_distance
ACSS3	15378	0.071791	3.1672	0	-0.00028	ok	0	down_with_distance
LUM	15378	0.282156	3.69892	0	-2.6e-05	ok	0	down_with_distance
DCN	15378	0.232605	3.24279	0	0.0002	ok	0	up_with_distance
BTG1	15378	0.086552	2.48677	0	-0.0001	ok	0	down_with_distance
VEZT	15378	0.063792	2.69713	0	-0.00017	ok	0	down_with_distance
NTN4	15378	0.095071	2.84031	0	-0.00026	ok	0	down_with_distance
LTA4H	15378	0.056899	2.42917	0	-0.00015	ok	0	down_with_distance
ANKS1B	15378	0.052608	2.90685	0	-0.00018	ok	0	down_with_distance
ARL1	15378	0.050592	2.34928	0	-9.9e-05	ok	0	down_with_distance
CHPT1	15378	0.12778	3.45856	0	-0.00045	ok	0	down_with_distance
TXNRD1	15378	0.084276	3.05417	0	-0.00022	ok	0	down_with_distance
ATXN2	15378	0.06893	2.18388	0	-0.00012	ok	0	down_with_distance
ALDH2	15378	0.085447	3.26932	0	-0.00019	ok	0	down_with_distance
OAS1	15378	0.09403	2.14073	0	-0.00018	ok	0	down_with_distance
TPCN1	15378	0.050267	2.45406	0	-0.00012	ok	0	down_with_distance
PEBP1	15378	0.10463	2.86385	0	-0.00029	ok	0	down_with_distance
COX6A1	15378	0.119066	3.17006	0	-0.00038	ok	0	down_with_distance
RNF10	15378	0.054233	2.37181	0	-0.00013	ok	0	down_with_distance
MLEC	15378	0.066719	1.98838	0	-0.00011	ok	0	down_with_distance
SETD1B	15378	0.056314	2.16793	0	-0.00011	ok	0	down_with_distance
RSRC2	15378	0.073807	2.31669	0	-9.1e-05	ok	0	down_with_distance
TMED2	15378	0.052738	2.39477	0	-0.00012	ok	0	down_with_distance
ULK1	15378	0.074847	2.81275	0	-0.00024	ok	0	down_with_distance
SAP18	15378	0.079204	2.66833	0	-0.00026	ok	0	down_with_distance
GTF3A	15378	0.054623	2.4181	0	-0.00014	ok	0	down_with_distance
HSPH1	15378	0.055274	2.43295	0	-0.00014	ok	0	down_with_distance
POSTN	15378	0.28983	3.18186	0	1.58e-05	ok	0	up_with_distance
UFM1	15378	0.10437	2.45634	0	-0.00022	ok	0	down_with_distance
TSC22D1	15378	0.053193	2.34965	0	-0.00013	ok	0	down_with_distance
TM9SF2	15378	0.110222	2.69865	0	-9.2e-05	ok	0	down_with_distance
MCF2L	15378	0.09416	3.08157	0	-0.00024	ok	0	down_with_distance
LAMP1	15378	0.141306	2.62554	0	-0.00023	ok	0	down_with_distance
TMCO3	15378	0.080895	2.58363	0	-0.00023	ok	0	down_with_distance
GAS6	15378	0.062037	2.55479	0	0.00018	ok	0	up_with_distance
APEX1	15378	0.095006	2.40554	0	-0.00019	ok	0	down_with_distance
OXA1L	15378	0.059956	2.34533	0	-0.00012	ok	0	down_with_distance
PSMB5	15378	0.079399	2.62797	0	-0.00018	ok	0	down_with_distance
BCL2L2	15378	0.054428	2.22614	0	-8.5e-05	ok	0	down_with_distance
AP1G2	15378	0.073612	2.58093	0	-0.00014	ok	0	down_with_distance
PSME1	15378	0.160749	3.396	0	-0.00039	ok	0	down_with_distance
IRF9	15378	0.100728	2.92752	0	-0.00023	ok	0	down_with_distance
CHMP4A	15378	0.056444	2.47053	0	-0.00015	ok	0	down_with_distance
NFATC4	15378	0.128105	3.14172	0	-0.00034	ok	0	down_with_distance
KHNYN	15378	0.083821	2.46511	0	-0.00016	ok	0	down_with_distance
SDR39U1	15378	0.061126	2.47496	0	-0.00014	ok	0	down_with_distance
SPTSSA	15378	0.102419	2.8394	0	-0.00031	ok	0	down_with_distance
NFKBIA	15378	0.059891	2.51154	0	-7.4e-05	ok	0	down_with_distance
FOXA1	15378	0.093055	3.35091	0	-0.00036	ok	0	down_with_distance
KLHDC2	15378	0.103004	2.54889	0	-0.00025	ok	0	down_with_distance
ARF6	15378	0.061907	2.40749	0	-6.8e-05	ok	0	down_with_distance
DDHD1	15378	0.050982	2.22104	0	-0.0001	ok	0	down_with_distance
LGALS3	15378	0.167057	3.1358	0	-0.00045	ok	0	down_with_distance
KTN1	15378	0.120627	2.83061	0	-0.00029	ok	0	down_with_distance
DHRS7	15378	0.083561	2.90495	0	-0.00016	ok	0	down_with_distance
PPM1A	15378	0.090519	3.16194	0	-0.00025	ok	0	down_with_distance
SIX1	15378	0.074522	3.32059	0	-0.00026	ok	0	down_with_distance
SYNE2	15378	0.099948	2.35159	0	-0.00016	ok	0	down_with_distance
CHURC1	15378	0.075367	2.55151	0	-0.00018	ok	0	down_with_distance
MAX	15378	0.082846	2.37186	0	-0.00017	ok	0	down_with_distance
VTI1B	15378	0.053648	2.37429	0	-0.0001	ok	0	down_with_distance
DCAF5	15378	0.058785	2.22818	0	-0.00011	ok	0	down_with_distance
ERH	15378	0.055469	2.83215	0	-0.00012	ok	0	down_with_distance
SUSD6	15378	0.082911	2.31685	0	-0.00012	ok	0	down_with_distance
COX16	15378	0.050332	2.60373	0	-0.00013	ok	0	down_with_distance
PSEN1	15378	0.053648	2.56081	0	-8.6e-05	ok	0	down_with_distance
ELMSAN1	15378	0.060606	2.40632	0	-9.4e-05	ok	0	down_with_distance
ZNF410	15378	0.063597	2.37811	0	-0.00015	ok	0	down_with_distance
TMED10	15378	0.052022	2.89576	0	-0.00012	ok	0	down_with_distance
TTLL5	15378	0.062102	2.14971	0	-8.8e-05	ok	0	down_with_distance
AHSA1	15378	0.071076	2.57006	0	-0.00017	ok	0	down_with_distance
SPTLC2	15378	0.051957	2.29555	0	-0.0001	ok	0	down_with_distance
TTC8	15378	0.050722	2.41612	0	-0.00016	ok	0	down_with_distance
TC2N	15378	0.123163	3.42255	0	-0.00045	ok	0	down_with_distance
NDUFB1	15378	0.058525	2.73341	0	-0.00016	ok	0	down_with_distance
ITPK1	15378	0.073677	3.37005	0	-0.0002	ok	0	down_with_distance
IFI27	15378	0.386526	3.70375	0	-0.00099	ok	0	down_with_distance
SERPINA5	15378	0.147093	3.57105	0	-0.00059	ok	0	down_with_distance
SERPINA3	15378	0.153856	3.76523	0	-0.0007	ok	0	down_with_distance
GLRX5	15378	0.054363	2.61487	0	-0.00017	ok	0	down_with_distance
SETD3	15378	0.054168	2.02864	0	-9.8e-05	ok	0	down_with_distance
EVL	15378	0.36084	3.64604	0	-0.00096	ok	0	down_with_distance
DEGS2	15378	0.055014	3.07053	0	-0.00024	ok	0	down_with_distance
SLC25A29	15378	0.059501	2.58682	0	-0.00018	ok	0	down_with_distance
HSP90AA1	15378	0.136299	3.37342	0	-0.00043	ok	0	down_with_distance
TNFAIP2	15378	0.085772	2.39809	0	-0.00015	ok	0	down_with_distance
INF2	15378	0.10424	2.59757	0	-0.0001	ok	0	down_with_distance
SIVA1	15378	0.061907	2.2328	0	-0.00013	ok	0	down_with_distance
AKT1	15378	0.173104	3.27207	0	-0.00046	ok	0	down_with_distance
MTA1	15378	0.071531	2.79222	0	-0.0001	ok	0	down_with_distance
CRIP2	15378	0.114904	2.82759	0	-0.00026	ok	0	down_with_distance
CRIP1	15378	0.378268	4.15735	0	-0.00125	ok	0	down_with_distance
IGHA1	15378	0.298869	4.57716	0	0.00141	ok	0	up_with_distance
IGHG1	15378	0.051112	2.91409	0	0.000142	ok	0	up_with_distance
SNRPN	15378	0.062297	3.09838	0	-0.00015	ok	0	down_with_distance
UBE3A	15378	0.067174	2.24581	0	-0.00011	ok	0	down_with_distance
HERC2	15378	0.052868	2.13649	0	-0.00011	ok	0	down_with_distance
TJP1	15378	0.055599	2.4534	0	-8.2e-05	ok	0	down_with_distance
EMC7	15378	0.065028	2.05789	0	-0.00013	ok	0	down_with_distance
EMC4	15378	0.103004	2.61883	0	-0.00023	ok	0	down_with_distance
SPINT1	15378	0.063988	2.86915	0	-0.00019	ok	0	down_with_distance
SERF2	15378	0.129796	2.68192	0	-0.00025	ok	0	down_with_distance
SLTM	15378	0.084276	2.10596	0	-0.00014	ok	0	down_with_distance
CA12	15378	0.189882	3.72191	0	-0.00075	ok	0	down_with_distance
SNX1	15378	0.090454	2.38786	0	-0.0001	ok	0	down_with_distance
SPG21	15378	0.074392	2.08935	0	-0.00013	ok	0	down_with_distance
THSD4	15378	0.067499	3.04886	0	-0.00022	ok	0	down_with_distance
PKM	15378	0.119326	2.76013	0	-0.0003	ok	0	down_with_distance
NPTN	15378	0.087723	2.27852	0	-9.3e-05	ok	0	down_with_distance
INSYN1	15378	0.068735	3.48806	0	-0.00021	ok	0	down_with_distance
TSPAN3	15378	0.091299	2.68031	0	-0.00017	ok	0	down_with_distance
TMED3	15378	0.065548	3.12074	0	-0.00022	ok	0	down_with_distance
FAH	15378	0.089283	3.2862	0	-0.00034	ok	0	down_with_distance
MFGE8	15378	0.063922	2.73603	0	0.000117	ok	0	up_with_distance
IDH2	15378	0.06984	2.80352	0	-9.5e-05	ok	0	down_with_distance
CIB1	15378	0.074782	2.68248	0	-0.00024	ok	0	down_with_distance
NR2F2	15378	0.088438	2.87673	0	-0.00016	ok	0	down_with_distance
IGF1R	15378	0.147093	3.57339	0	-0.00047	ok	0	down_with_distance
CHSY1	15378	0.068474	2.65718	0	-6.9e-05	ok	0	down_with_distance
PCSK6	15378	0.059891	2.9634	0	-0.00024	ok	0	down_with_distance
POLR3K	15378	0.071401	3.20099	0	-0.00025	ok	0	down_with_distance
SNRNP25	15378	0.115425	3.42355	0	-0.0004	ok	0	down_with_distance
MPG	15378	0.051372	2.63141	0	-0.00015	ok	0	down_with_distance
NPRL3	15378	0.061451	2.89052	0	-0.00019	ok	0	down_with_distance
LUC7L	15378	0.169918	3.05226	0	-0.00032	ok	0	down_with_distance
FAM234A	15378	0.078164	3.10294	0	-0.00029	ok	0	down_with_distance
AXIN1	15378	0.086227	3.26509	0	-0.00029	ok	0	down_with_distance
TMEM8A	15378	0.106906	3.06522	0	-0.00031	ok	0	down_with_distance
NME4	15378	0.145663	3.41192	0	-0.00049	ok	0	down_with_distance
RAB11FIP3	15378	0.145533	3.43891	0	-0.00052	ok	0	down_with_distance
PIGQ	15378	0.136494	3.4863	0	-0.00049	ok	0	down_with_distance
RAB40C	15378	0.056899	2.81074	0	-0.00019	ok	0	down_with_distance
METTL26	15378	0.157433	3.53145	0	-0.00059	ok	0	down_with_distance
WDR90	15378	0.115099	3.47566	0	-0.00041	ok	0	down_with_distance
RHOT2	15378	0.137729	3.26906	0	-0.00033	ok	0	down_with_distance
STUB1	15378	0.144557	3.64526	0	-0.00039	ok	0	down_with_distance
JMJD8	15378	0.087202	3.19952	0	-0.00028	ok	0	down_with_distance
METRN	15378	0.351281	4.19756	0	-0.00139	ok	0	down_with_distance
ANTKMT	15378	0.09273	3.3387	0	-0.00033	ok	0	down_with_distance
HAGHL	15378	0.0807	2.97342	0	-0.00024	ok	0	down_with_distance
RPUSD1	15378	0.054493	3.01332	0	-0.00015	ok	0	down_with_distance
CACNA1H	15378	0.076603	2.9476	0	-0.00022	ok	0	down_with_distance
UBE2I	15378	0.15054	3.30055	0	-0.00046	ok	0	down_with_distance
TSR3	15378	0.087072	3.10898	0	-0.00025	ok	0	down_with_distance
CLCN7	15378	0.121147	3.0986	0	-0.00036	ok	0	down_with_distance
TELO2	15378	0.113474	3.27747	0	-0.00041	ok	0	down_with_distance
IFT140	15378	0.080375	3.21375	0	-0.00031	ok	0	down_with_distance
CRAMP1	15378	0.173625	3.67665	0	-0.00067	ok	0	down_with_distance
JPT2	15378	0.181428	3.6076	0	-0.00064	ok	0	down_with_distance
MAPK8IP3	15378	0.116725	3.07416	0	-0.00031	ok	0	down_with_distance
NME3	15378	0.213942	3.51277	0	-0.00066	ok	0	down_with_distance
EME2	15378	0.050007	3.05868	0	-0.00011	ok	0	down_with_distance
SPSB3	15378	0.113084	3.08987	0	-0.00035	ok	0	down_with_distance
NUBP2	15378	0.061581	2.7421	0	-0.00016	ok	0	down_with_distance
HAGH	15378	0.091364	3.51736	0	-0.00026	ok	0	down_with_distance
NDUFB10	15378	0.18572	3.64036	0	-0.00064	ok	0	down_with_distance
TBL3	15378	0.068344	3.30454	0	-0.00024	ok	0	down_with_distance
GFER	15378	0.050527	2.89141	0	-0.00015	ok	0	down_with_distance
ZNF598	15378	0.056834	2.79519	0	-0.00017	ok	0	down_with_distance
SLC9A3R2	15378	0.226622	3.54863	0	-0.00075	ok	0	down_with_distance
NTHL1	15378	0.067369	2.89137	0	-0.00025	ok	0	down_with_distance
TSC2	15378	0.123423	3.44729	0	-0.0004	ok	0	down_with_distance
PKD1	15378	0.08161	2.91421	0	-0.00018	ok	0	down_with_distance
TRAF7	15378	0.08161	2.8585	0	-0.00024	ok	0	down_with_distance
MLST8	15378	0.091299	3.3695	0	-0.00033	ok	0	down_with_distance
PGP	15378	0.099493	3.27865	0	-0.00032	ok	0	down_with_distance
E4F1	15378	0.148329	3.78405	0	-0.00048	ok	0	down_with_distance
ECI1	15378	0.160554	3.67216	0	-0.00065	ok	0	down_with_distance
RNPS1	15378	0.143842	3.41244	0	-0.0005	ok	0	down_with_distance
ATP6V0C	15378	0.079464	3.06807	0	-0.00023	ok	0	down_with_distance
AMDHD2	15378	0.087268	2.90268	0	-0.00024	ok	0	down_with_distance
KCTD5	15378	0.072831	3.1109	0	-0.00027	ok	0	down_with_distance
SRRM2	15378	0.120432	3.22661	0	-0.00031	ok	0	down_with_distance
ZG16B	15378	0.100923	3.57554	0	-0.00034	ok	0	down_with_distance
FLYWCH2	15378	0.06932	2.86315	0	-0.00023	ok	0	down_with_distance
HCFC1R1	15378	0.09247	2.78643	0	-0.00021	ok	0	down_with_distance
THOC6	15378	0.052478	3.23598	0	-0.00019	ok	0	down_with_distance
ZNF263	15378	0.078684	2.94852	0	-0.00027	ok	0	down_with_distance
ZNF75A	15378	0.073287	3.11232	0	-0.00016	ok	0	down_with_distance
NAA60	15378	0.11705	3.16938	0	-0.00033	ok	0	down_with_distance
CLUAP1	15378	0.080245	3.07817	0	-0.00031	ok	0	down_with_distance
TRAP1	15378	0.100273	3.19765	0	-0.00034	ok	0	down_with_distance
CREBBP	15378	0.132072	3.30384	0	-0.00041	ok	0	down_with_distance
ADCY9	15378	0.062167	2.74841	0	-0.00017	ok	0	down_with_distance
PAM16	15378	0.123488	3.51361	0	-0.0004	ok	0	down_with_distance
DNAJA3	15378	0.089999	3.3431	0	-0.00031	ok	0	down_with_distance
NMRAL1	15378	0.111913	3.27605	0	-0.0004	ok	0	down_with_distance
HMOX2	15378	0.073221	2.85241	0	-0.00022	ok	0	down_with_distance
MGRN1	15378	0.104565	3.04154	0	-0.00026	ok	0	down_with_distance
SMIM22	15378	0.110743	3.30393	0	-0.0004	ok	0	down_with_distance
ROGDI	15378	0.052543	2.87187	0	-0.00018	ok	0	down_with_distance
UBN1	15378	0.082455	3.09497	0	-0.00025	ok	0	down_with_distance
ABAT	15378	0.061581	2.8467	0	-0.00022	ok	0	down_with_distance
C16orf72	15378	0.065548	2.44786	0	-0.00013	ok	0	down_with_distance
EMP2	15378	0.054754	3.02322	0	-0.00018	ok	0	down_with_distance
LITAF	15378	0.12869	2.77396	0	-0.0003	ok	0	down_with_distance
MRTFB	15378	0.084016	2.9877	0	-0.00026	ok	0	down_with_distance
PARN	15378	0.078814	2.9633	0	-0.00019	ok	0	down_with_distance
MPV17L	15378	0.076538	3.27797	0	-0.0003	ok	0	down_with_distance
BMERB1	15378	0.074002	3.09562	0	-0.00023	ok	0	down_with_distance
MARF1	15378	0.050722	2.67411	0	-0.00014	ok	0	down_with_distance
NDE1	15378	0.086877	2.83481	0	-0.00025	ok	0	down_with_distance
FOPNL	15378	0.064248	2.99412	0	-0.00024	ok	0	down_with_distance
ABCC1	15378	0.060736	2.5245	0	-0.00011	ok	0	down_with_distance
ARL6IP1	15378	0.108467	3.27354	0	-0.0004	ok	0	down_with_distance
SMG1	15378	0.06893	2.69285	0	-0.00013	ok	0	down_with_distance
COQ7	15378	0.051372	2.78654	0	-0.00018	ok	0	down_with_distance
ITPRIPL2	15378	0.103069	2.82691	0	-0.00022	ok	0	down_with_distance
GDE1	15378	0.054363	2.80548	0	-0.00018	ok	0	down_with_distance
VPS35L	15378	0.105996	2.86278	0	-0.00026	ok	0	down_with_distance
THUMPD1	15378	0.05716	2.81767	0	-0.00015	ok	0	down_with_distance
METTL9	15378	0.078164	2.23385	0	-0.00016	ok	0	down_with_distance
EEF2K	15378	0.052933	2.6388	0	-7.7e-05	ok	0	down_with_distance
COG7	15378	0.072246	2.84487	0	-0.00023	ok	0	down_with_distance
GGA2	15378	0.050137	2.24836	0	-7.6e-05	ok	0	down_with_distance
EARS2	15378	0.051242	2.88983	0	-0.00014	ok	0	down_with_distance
NDUFAB1	15378	0.140655	3.40385	0	-0.00051	ok	0	down_with_distance
GTF3C1	15378	0.051567	3.38291	0	-0.00013	ok	0	down_with_distance
CLN3	15378	0.15002	3.48236	0	-0.00048	ok	0	down_with_distance
APOBR	15378	0.129406	3.42456	0	-0.00041	ok	0	down_with_distance
NUPR1	15378	0.381454	4.09761	0	-0.0012	ok	0	down_with_distance
ATXN2L	15378	0.050982	2.31085	0	-0.00011	ok	0	down_with_distance
TUFM	15378	0.156262	3.61213	0	-0.00045	ok	0	down_with_distance
SH2B1	15378	0.079334	2.86984	0	-0.00018	ok	0	down_with_distance
RABEP2	15378	0.077773	2.71943	0	-0.00023	ok	0	down_with_distance
NFATC2IP	15378	0.068214	2.73497	0	-0.00018	ok	0	down_with_distance
SPNS1	15378	0.087202	2.94952	0	-0.00024	ok	0	down_with_distance
QPRT	15378	0.057485	2.98505	0	-0.00024	ok	0	down_with_distance
KIF22	15378	0.087528	3.15938	0	-0.00033	ok	0	down_with_distance
MAZ	15378	0.066914	2.79499	0	-0.00015	ok	0	down_with_distance
PAGR1	15378	0.106711	3.2546	0	-0.00033	ok	0	down_with_distance
CDIPT	15378	0.100338	3.31361	0	-0.00034	ok	0	down_with_distance
KCTD13	15378	0.078749	2.73297	0	-0.00023	ok	0	down_with_distance
TMEM219	15378	0.172519	3.28883	0	-0.00051	ok	0	down_with_distance
TAOK2	15378	0.113994	2.92931	0	-0.0003	ok	0	down_with_distance
HIRIP3	15378	0.056119	2.74323	0	-0.00017	ok	0	down_with_distance
INO80E	15378	0.155612	3.53601	0	-0.00049	ok	0	down_with_distance
PPP4C	15378	0.192418	3.60698	0	-0.00072	ok	0	down_with_distance
YPEL3	15378	0.181818	3.489	0	-0.00052	ok	0	down_with_distance
GDPD3	15378	0.058655	3.11679	0	-0.00019	ok	0	down_with_distance
MAPK3	15378	0.113149	3.22378	0	-0.00034	ok	0	down_with_distance
CD2BP2	15378	0.118481	3.3153	0	-0.00034	ok	0	down_with_distance
TBC1D10B	15378	0.111588	2.98692	0	-0.00036	ok	0	down_with_distance
DCTPP1	15378	0.117896	3.52006	0	-0.00047	ok	0	down_with_distance
SEPHS2	15378	0.226362	3.86147	0	-0.00092	ok	0	down_with_distance
ITGAL	15378	0.073872	2.7474	0	-0.00023	ok	0	down_with_distance
ZNF768	15378	0.116335	3.36741	0	-0.00039	ok	0	down_with_distance
PRR14	15378	0.132722	3.37548	0	-0.00037	ok	0	down_with_distance
FBRS	15378	0.095136	3.13751	0	-0.00026	ok	0	down_with_distance
SRCAP	15378	0.152816	3.51554	0	-0.00046	ok	0	down_with_distance
PHKG2	15378	0.143062	3.61657	0	-0.00058	ok	0	down_with_distance
RNF40	15378	0.122253	3.15357	0	-0.00034	ok	0	down_with_distance
BCL7C	15378	0.0939	2.99458	0	-0.00028	ok	0	down_with_distance
FBXL19	15378	0.051632	2.73683	0	-0.00018	ok	0	down_with_distance
STX4	15378	0.143257	3.20992	0	-0.00041	ok	0	down_with_distance
VKORC1	15378	0.10489	2.69032	0	-0.00027	ok	0	down_with_distance
BCKDK	15378	0.122643	3.38877	0	-0.00042	ok	0	down_with_distance
KAT8	15378	0.086292	3.19492	0	-0.0003	ok	0	down_with_distance
PRSS8	15378	0.192613	4.14164	0	-0.0007	ok	0	down_with_distance
FUS	15378	0.14046	3.1976	0	-0.00037	ok	0	down_with_distance
C16orf58	15378	0.132007	3.21398	0	-0.00038	ok	0	down_with_distance
PHKB	15378	0.051762	2.20317	0	-0.0001	ok	0	down_with_distance
ABCC11	15378	0.052998	3.04775	0	-0.00019	ok	0	down_with_distance
LONP2	15378	0.077708	2.41874	0	-0.00014	ok	0	down_with_distance
RBL2	15378	0.060736	2.21308	0	-0.00013	ok	0	down_with_distance
IRX3	15378	0.079269	3.34961	0	-0.0003	ok	0	down_with_distance
IRX5	15378	0.074197	3.14895	0	-0.00023	ok	0	down_with_distance
MMP2	15378	0.192028	2.8523	0	0.000143	ok	0	up_with_distance
AMFR	15378	0.053843	1.94622	0	-0.0001	ok	0	down_with_distance
ADGRG1	15378	0.070946	3.02597	0	-0.00023	ok	0	down_with_distance
ESRP2	15378	0.05768	2.87693	0	-0.00022	ok	0	down_with_distance
CDH1	15378	0.087788	3.37243	0	-0.00031	ok	0	down_with_distance
NQO1	15378	0.136624	3.43396	0	-0.00048	ok	0	down_with_distance
MON1B	15378	0.052543	2.48319	0	-0.00012	ok	0	down_with_distance
WWOX	15378	0.07088	2.55211	0	-0.00014	ok	0	down_with_distance
GSE1	15378	0.059436	3.30729	0	-0.00022	ok	0	down_with_distance
APRT	15378	0.066524	2.73716	0	-0.00014	ok	0	down_with_distance
CPNE7	15378	0.072181	3.19318	0	-0.00022	ok	0	down_with_distance
YWHAE	15378	0.070946	2.92446	0	-0.00011	ok	0	down_with_distance
SERPINF1	15378	0.112433	2.65361	0	8.6e-05	ok	0	up_with_distance
CLUH	15378	0.061256	2.76695	0	-0.00016	ok	0	down_with_distance
SLC25A11	15378	0.053713	2.61458	0	-0.00015	ok	0	down_with_distance
PFN1	15378	0.256015	2.81326	0	-0.00048	ok	0	down_with_distance
SPAG7	15378	0.052738	2.20695	0	-0.00011	ok	0	down_with_distance
RABEP1	15378	0.138965	3.48691	0	-0.00045	ok	0	down_with_distance
TXNDC17	15378	0.053323	2.711	0	-0.00016	ok	0	down_with_distance
ACADVL	15378	0.132462	2.50036	0	-0.00024	ok	0	down_with_distance
CLDN7	15378	0.073482	3.09422	0	-0.00025	ok	0	down_with_distance
EIF4A1	15378	0.117506	2.4857	0	-0.00016	ok	0	down_with_distance
NAA38	15378	0.059631	2.42495	0	-0.0001	ok	0	down_with_distance
CHD3	15378	0.092535	2.31782	0	-0.00014	ok	0	down_with_distance
UBB	15378	0.110027	2.78609	0	-0.00029	ok	0	down_with_distance
SREBF1	15378	0.271297	4.13973	0	-0.00109	ok	0	down_with_distance
TOM1L2	15378	0.061581	2.86386	0	-0.00016	ok	0	down_with_distance
ALKBH5	15378	0.074392	2.81076	0	-0.00018	ok	0	down_with_distance
FLII	15378	0.083106	2.19146	0	-0.00015	ok	0	down_with_distance
ALDH3A2	15378	0.129796	3.41445	0	-0.00046	ok	0	down_with_distance
USP22	15378	0.073156	2.28787	0	-0.00014	ok	0	down_with_distance
WSB1	15378	0.229614	2.32109	0	-0.00028	ok	0	down_with_distance
POLDIP2	15378	0.094356	3.27879	0	-0.0003	ok	0	down_with_distance
KIAA0100	15378	0.155157	3.21916	0	-0.00044	ok	0	down_with_distance
SUPT6H	15378	0.079529	2.87697	0	-5.4e-05	ok	0	down_with_distance
RAB34	15378	0.098192	2.85815	0	-0.00022	ok	0	down_with_distance
TRAF4	15378	0.147809	3.53067	0	-0.00052	ok	0	down_with_distance
ERAL1	15378	0.071206	3.08955	0	-0.00023	ok	0	down_with_distance
FLOT2	15378	0.101639	2.9341	0	-0.00026	ok	0	down_with_distance
PHF12	15378	0.101184	3.38619	0	-0.00025	ok	0	down_with_distance
CPD	15378	0.056379	3.02581	0	-0.00017	ok	0	down_with_distance
RHOT1	15378	0.052738	2.88503	0	-0.0001	ok	0	down_with_distance
PCGF2	15378	0.072766	2.79196	0	-0.00014	ok	0	down_with_distance
LASP1	15378	0.088828	1.99994	0	-0.00013	ok	0	down_with_distance
ERBB2	15378	0.05742	2.75908	0	-0.00018	ok	0	down_with_distance
PSMD3	15378	0.080179	2.695	0	-0.00017	ok	0	down_with_distance
MSL1	15378	0.055014	2.57992	0	-7e-05	ok	0	down_with_distance
RARA	15378	0.085512	3.26356	0	-0.00017	ok	0	down_with_distance
KRT19	15378	0.134088	3.44695	0	-0.00044	ok	0	down_with_distance
JUP	15378	0.110483	3.48807	0	-0.00032	ok	0	down_with_distance
DNAJC7	15378	0.05768	2.21646	0	-0.0001	ok	0	down_with_distance
RAB5C	15378	0.08122	2.78764	0	-0.00015	ok	0	down_with_distance
RETREG3	15378	0.050852	2.62513	0	-6e-05	ok	0	down_with_distance
VPS25	15378	0.056639	2.74457	0	-0.00015	ok	0	down_with_distance
IFI35	15378	0.072896	2.38849	0	-0.00013	ok	0	down_with_distance
VAT1	15378	0.094356	2.2782	0	-0.00013	ok	0	down_with_distance
NBR1	15378	0.061256	2.43219	0	-0.00011	ok	0	down_with_distance
DHX8	15378	0.050527	2.16826	0	-7.6e-05	ok	0	down_with_distance
TMUB2	15378	0.100858	2.61344	0	-0.00022	ok	0	down_with_distance
SLC25A39	15378	0.126154	3.09823	0	-0.00034	ok	0	down_with_distance
GRN	15378	0.121537	2.41771	0	-0.00019	ok	0	down_with_distance
NMT1	15378	0.078554	2.71241	0	-0.00015	ok	0	down_with_distance
NPEPPS	15378	0.148979	3.36318	0	-0.00047	ok	0	down_with_distance
KPNB1	15378	0.05859	2.76021	0	-0.00016	ok	0	down_with_distance
PNPO	15378	0.064833	2.98326	0	-0.00023	ok	0	down_with_distance
PRR15L	15378	0.056119	3.0463	0	-0.00016	ok	0	down_with_distance
CDK5RAP3	15378	0.170503	3.01312	0	-0.00035	ok	0	down_with_distance
NFE2L1	15378	0.136689	3.09382	0	-0.00024	ok	0	down_with_distance
CALCOCO2	15378	0.192028	3.3759	0	-0.00052	ok	0	down_with_distance
UBE2Z	15378	0.067889	2.82028	0	-0.00017	ok	0	down_with_distance
SNF8	15378	0.067369	2.0365	0	-0.00013	ok	0	down_with_distance
SPOP	15378	0.050267	2.11101	0	-0.00011	ok	0	down_with_distance
SLC35B1	15378	0.061191	2.52452	0	-0.00016	ok	0	down_with_distance
KAT7	15378	0.059566	2.35476	0	-0.00012	ok	0	down_with_distance
PPP1R9B	15378	0.097607	2.37503	0	-0.00014	ok	0	down_with_distance
COL1A1	15378	0.791585	3.86809	0	0.000396	ok	0	up_with_distance
ACSF2	15378	0.060216	2.77635	0	-0.00013	ok	0	down_with_distance
SPATA20	15378	0.07088	2.65422	0	-0.00015	ok	0	down_with_distance
TOB1	15378	0.143972	3.31491	0	-0.00051	ok	0	down_with_distance
NME2	15378	0.095136	2.27971	0	-0.00019	ok	0	down_with_distance
TRIM25	15378	0.059696	2.14293	0	-0.00011	ok	0	down_with_distance
AKAP1	15378	0.079594	3.10224	0	-0.00021	ok	0	down_with_distance
MSI2	15378	0.158213	3.5647	0	-0.00054	ok	0	down_with_distance
VEZF1	15378	0.08213	2.64363	0	-0.00016	ok	0	down_with_distance
DYNLL2	15378	0.0926	2.71387	0	-0.00015	ok	0	down_with_distance
VMP1	15378	0.176356	2.54206	0	-0.00016	ok	0	down_with_distance
TANC2	15378	0.070946	2.53645	0	-0.00012	ok	0	down_with_distance
CYB561	15378	0.053453	3.07474	0	-0.00015	ok	0	down_with_distance
DCAF7	15378	0.053453	2.30624	0	-7.4e-05	ok	0	down_with_distance
CCDC47	15378	0.096567	3.0276	0	-0.00029	ok	0	down_with_distance
PSMC5	15378	0.060606	2.37359	0	-0.00014	ok	0	down_with_distance
SMARCD2	15378	0.05781	2.5299	0	-0.00017	ok	0	down_with_distance
TEX2	15378	0.062102	2.66727	0	-0.00014	ok	0	down_with_distance
PRKAR1A	15378	0.098322	2.45003	0	-0.00019	ok	0	down_with_distance
SLC9A3R1	15378	0.184744	3.75013	0	-0.00066	ok	0	down_with_distance
HID1	15378	0.060216	2.72827	0	-0.00015	ok	0	down_with_distance
ATP5PD	15378	0.064898	2.77423	0	-0.00017	ok	0	down_with_distance
LLGL2	15378	0.053908	3.22592	0	-0.00015	ok	0	down_with_distance
EXOC7	15378	0.074912	2.54507	0	-8.1e-05	ok	0	down_with_distance
SRSF2	15378	0.093185	2.12952	0	-0.00011	ok	0	down_with_distance
SYNGR2	15378	0.141631	3.06602	0	-0.00036	ok	0	down_with_distance
CYTH1	15378	0.054623	2.36325	0	-8.2e-05	ok	0	down_with_distance
LGALS3BP	15378	0.239368	3.36029	0	-0.00054	ok	0	down_with_distance
CANT1	15378	0.108792	3.26057	0	-0.00042	ok	0	down_with_distance
CBX4	15378	0.075367	2.73474	0	-0.00023	ok	0	down_with_distance
TBC1D16	15378	0.082911	2.72417	0	-0.0002	ok	0	down_with_distance
EIF4A3	15378	0.071271	2.79985	0	-0.00017	ok	0	down_with_distance
RNF213	15378	0.141631	2.75882	0	-0.00022	ok	0	down_with_distance
RPTOR	15378	0.052022	2.25595	0	-7.5e-05	ok	0	down_with_distance
NDUFAF8	15378	0.071271	2.62729	0	-0.00015	ok	0	down_with_distance
ACTG1	15378	0.205944	2.88259	0	-0.00044	ok	0	down_with_distance
NPLOC4	15378	0.085252	2.51401	0	-0.00013	ok	0	down_with_distance
ARHGDIA	15378	0.055794	2.01803	0	-9.8e-05	ok	0	down_with_distance
ANAPC11	15378	0.077578	2.54644	0	-0.00016	ok	0	down_with_distance
ASPSCR1	15378	0.053388	2.75174	0	-0.00015	ok	0	down_with_distance
DUS1L	15378	0.075628	2.30314	0	-0.00017	ok	0	down_with_distance
FASN	15378	0.300039	4.07192	0	-0.00126	ok	0	down_with_distance
CSNK1D	15378	0.093835	2.42538	0	-0.00015	ok	0	down_with_distance
WDR45B	15378	0.064638	2.42895	0	-0.00012	ok	0	down_with_distance
TBCD	15378	0.090389	2.94401	0	-0.0002	ok	0	down_with_distance
USP14	15378	0.074132	2.59303	0	-0.00019	ok	0	down_with_distance
ENOSF1	15378	0.067109	2.93097	0	-0.00013	ok	0	down_with_distance
LPIN2	15378	0.050332	2.28081	0	-0.00013	ok	0	down_with_distance
NDUFV2	15378	0.156587	3.46623	0	-0.0005	ok	0	down_with_distance
RALBP1	15378	0.053193	2.45748	0	-0.00012	ok	0	down_with_distance
RAB31	15378	0.120692	2.9431	0	-0.00039	ok	0	down_with_distance
CHMP1B	15378	0.059956	2.45935	0	-0.00013	ok	0	down_with_distance
LDLRAD4	15378	0.066784	2.72722	0	-0.00013	ok	0	down_with_distance
MIB1	15378	0.054754	2.57927	0	-8.6e-05	ok	0	down_with_distance
TTC39C	15378	0.093185	3.12751	0	-0.00029	ok	0	down_with_distance
SS18	15378	0.083236	2.4079	0	-0.00015	ok	0	down_with_distance
SLC39A6	15378	0.275393	3.95013	0	-0.00107	ok	0	down_with_distance
ELP2	15378	0.114124	3.23335	0	-0.0004	ok	0	down_with_distance
SETBP1	15378	0.065548	2.64742	0	-6.5e-05	ok	0	down_with_distance
IER3IP1	15378	0.053453	2.72802	0	-0.00012	ok	0	down_with_distance
MBD2	15378	0.12752	2.57795	0	-0.00026	ok	0	down_with_distance
TXNL1	15378	0.081415	2.65568	0	-0.00021	ok	0	down_with_distance
NEDD4L	15378	0.065873	2.90325	0	-0.00023	ok	0	down_with_distance
BCL2	15378	0.054689	2.50972	0	-0.00016	ok	0	down_with_distance
KDSR	15378	0.056184	2.14042	0	-0.00012	ok	0	down_with_distance
VPS4B	15378	0.07036	2.68312	0	-0.00023	ok	0	down_with_distance
SOCS6	15378	0.075628	2.4828	0	-0.00016	ok	0	down_with_distance
CYB5A	15378	0.263883	3.9501	0	-0.00094	ok	0	down_with_distance
CNDP2	15378	0.11523	2.97146	0	-0.00023	ok	0	down_with_distance
TXNL4A	15378	0.110157	3.45573	0	-0.00033	ok	0	down_with_distance
CFD	15378	0.076993	2.88387	0	-0.00023	ok	0	down_with_distance
GPX4	15378	0.192353	3.17599	0	-0.0005	ok	0	down_with_distance
BTBD2	15378	0.057485	2.00067	0	-0.00011	ok	0	down_with_distance
OAZ1	15378	0.327286	2.97289	0	-0.0005	ok	0	down_with_distance
TIMM13	15378	0.061712	2.38492	0	-0.00013	ok	0	down_with_distance
FZR1	15378	0.051567	2.04075	0	-0.0001	ok	0	down_with_distance
HMG20B	15378	0.084796	3.31477	0	-0.00021	ok	0	down_with_distance
EEF2	15378	0.148589	2.608	0	-0.00021	ok	0	down_with_distance
UBXN6	15378	0.080765	2.38242	0	-0.00018	ok	0	down_with_distance
PLIN5	15378	0.052413	3.11537	0	-0.0002	ok	0	down_with_distance
MYDGF	15378	0.082651	2.28026	0	-0.00015	ok	0	down_with_distance
DPP9	15378	0.078229	2.51279	0	-0.00019	ok	0	down_with_distance
KDM4B	15378	0.093705	3.15595	0	-0.00029	ok	0	down_with_distance
LONP1	15378	0.050137	2.56248	0	-0.00013	ok	0	down_with_distance
C3	15378	0.13903	3.03592	0	0.000158	ok	0	up_with_distance
INSR	15378	0.05846	2.27609	0	-0.00013	ok	0	down_with_distance
TRAPPC5	15378	0.054493	2.36494	0	-0.0001	ok	0	down_with_distance
RAB11B	15378	0.11731	2.62409	0	-0.00022	ok	0	down_with_distance
SLC44A2	15378	0.073417	2.31735	0	-0.00012	ok	0	down_with_distance
ILF3	15378	0.089348	2.0022	0	-0.00013	ok	0	down_with_distance
WDR83OS	15378	0.107946	3.04971	0	-0.00031	ok	0	down_with_distance
TNPO2	15378	0.066133	2.89051	0	-0.00015	ok	0	down_with_distance
TRIR	15378	0.134088	2.72817	0	-0.00025	ok	0	down_with_distance
PRDX2	15378	0.202822	3.6053	0	-0.00064	ok	0	down_with_distance
FARSA	15378	0.053973	2.19677	0	-0.00012	ok	0	down_with_distance
GADD45GIP1	15378	0.064638	2.55579	0	-0.00012	ok	0	down_with_distance
NACC1	15378	0.096632	2.92241	0	-0.00028	ok	0	down_with_distance
STX10	15378	0.062947	3.05844	0	-0.00017	ok	0	down_with_distance
IER2	15378	0.103394	2.50104	0	-0.00017	ok	0	down_with_distance
PRKACA	15378	0.123748	3.18672	0	-0.00021	ok	0	down_with_distance
DNAJB1	15378	0.059436	2.62965	0	-0.00016	ok	0	down_with_distance
NDUFB7	15378	0.097737	2.84409	0	-0.00025	ok	0	down_with_distance
BRD4	15378	0.108337	2.81273	0	-0.00022	ok	0	down_with_distance
AKAP8L	15378	0.100793	3.09617	0	-0.0003	ok	0	down_with_distance
WIZ	15378	0.09195	3.14917	0	-0.00028	ok	0	down_with_distance
TPM4	15378	0.258486	2.75037	0	-0.00045	ok	0	down_with_distance
RAB8A	15378	0.079269	2.63159	0	-0.00016	ok	0	down_with_distance
AP1M1	15378	0.050982	2.01823	0	-0.0001	ok	0	down_with_distance
EPS15L1	15378	0.112693	3.37884	0	-0.00034	ok	0	down_with_distance
CHERP	15378	0.052738	2.53164	0	-0.00014	ok	0	down_with_distance
SLC35E1	15378	0.088958	3.10359	0	-0.00028	ok	0	down_with_distance
SMIM7	15378	0.069255	3.21171	0	-0.00018	ok	0	down_with_distance
NR2F6	15378	0.095461	3.14162	0	-0.00032	ok	0	down_with_distance
BABAM1	15378	0.062817	2.46679	0	-0.00013	ok	0	down_with_distance
ANO8	15378	0.052803	2.46225	0	-0.00011	ok	0	down_with_distance
BST2	15378	0.305046	3.67675	0	-0.00092	ok	0	down_with_distance
PGLS	15378	0.050267	2.52841	0	-0.00014	ok	0	down_with_distance
CCDC124	15378	0.063922	2.73483	0	-0.0002	ok	0	down_with_distance
PIK3R2	15378	0.05911	2.67551	0	-0.00018	ok	0	down_with_distance
JUND	15378	0.107686	2.85731	0	-0.00013	ok	0	down_with_distance
LSM4	15378	0.102029	3.48147	0	-0.00032	ok	0	down_with_distance
ISYNA1	15378	0.05755	2.6682	0	-0.00018	ok	0	down_with_distance
KXD1	15378	0.063467	2.10531	0	-9.9e-05	ok	0	down_with_distance
UBA52	15378	0.243075	3.14604	0	-0.00052	ok	0	down_with_distance
COPE	15378	0.076668	2.60431	0	-0.0002	ok	0	down_with_distance
SUGP2	15378	0.12713	2.64778	0	-0.00023	ok	0	down_with_distance
ATP13A1	15378	0.063077	2.57581	0	-0.00018	ok	0	down_with_distance
ZNF493	15378	0.056444	2.46897	0	-0.00012	ok	0	down_with_distance
URI1	15378	0.081805	2.37217	0	-0.00013	ok	0	down_with_distance
FXYD3	15378	0.134478	3.43965	0	-0.00048	ok	0	down_with_distance
USF2	15378	0.113214	2.23731	0	-0.0002	ok	0	down_with_distance
PSENEN	15378	0.052933	2.65256	0	-0.00014	ok	0	down_with_distance
POLR2I	15378	0.050397	2.57797	0	-0.00012	ok	0	down_with_distance
TBCB	15378	0.06958	2.3819	0	-0.00013	ok	0	down_with_distance
CAPNS1	15378	0.06984	2.88277	0	-0.00015	ok	0	down_with_distance
SPINT2	15378	0.20978	3.83543	0	-0.0009	ok	0	down_with_distance
ACTN4	15378	0.123618	2.10345	0	-0.00017	ok	0	down_with_distance
ECH1	15378	0.111198	2.909	0	-0.0003	ok	0	down_with_distance
HNRNPL	15378	0.094746	2.83111	0	-0.00023	ok	0	down_with_distance
SAMD4B	15378	0.057485	2.43967	0	-0.00014	ok	0	down_with_distance
AKT2	15378	0.073612	2.53093	0	-9.4e-05	ok	0	down_with_distance
BLVRB	15378	0.097672	3.15899	0	-0.0003	ok	0	down_with_distance
EGLN2	15378	0.087788	2.7485	0	-0.00022	ok	0	down_with_distance
RABAC1	15378	0.083431	2.42196	0	-0.00016	ok	0	down_with_distance
BCL3	15378	0.07049	2.70074	0	-0.00016	ok	0	down_with_distance
BCAM	15378	0.101118	3.04636	0	-0.00022	ok	0	down_with_distance
NECTIN2	15378	0.087202	2.89275	0	-0.00022	ok	0	down_with_distance
CLPTM1	15378	0.064313	2.3422	0	-0.00014	ok	0	down_with_distance
EML2	15378	0.054949	2.48755	0	-0.00015	ok	0	down_with_distance
SNRPD2	15378	0.054949	2.40458	0	-9.9e-05	ok	0	down_with_distance
FBXO46	15378	0.055794	2.69169	0	-0.00017	ok	0	down_with_distance
SYMPK	15378	0.079334	2.33573	0	-0.00017	ok	0	down_with_distance
SLC1A5	15378	0.102809	3.1086	0	-0.00033	ok	0	down_with_distance
ARHGAP35	15378	0.101899	2.7395	0	-0.00028	ok	0	down_with_distance
NAPA	15378	0.100013	3.11271	0	-0.00029	ok	0	down_with_distance
SELENOW	15378	0.159319	2.17966	0	-0.00022	ok	0	down_with_distance
CYTH2	15378	0.089283	2.44012	0	-0.00016	ok	0	down_with_distance
TRPM4	15378	0.052217	2.62699	0	-6.5e-05	ok	0	down_with_distance
AP2A1	15378	0.060736	2.16222	0	-9.5e-05	ok	0	down_with_distance
MED25	15378	0.051827	2.58867	0	-0.00012	ok	0	down_with_distance
PTOV1	15378	0.067629	3.50983	0	-6e-05	ok	0	down_with_distance
AKT1S1	15378	0.058135	2.50597	0	-0.00016	ok	0	down_with_distance
EMC10	15378	0.079659	2.25738	0	-0.00017	ok	0	down_with_distance
ETFB	15378	0.053258	2.99585	0	-0.00011	ok	0	down_with_distance
MYADM	15378	0.08044	2.29058	0	-0.00016	ok	0	down_with_distance
NDUFA3	15378	0.072506	3.21828	0	-0.0001	ok	0	down_with_distance
LENG8	15378	0.188386	2.45666	0	-0.0002	ok	0	down_with_distance
TNNT1	15378	0.063662	3.58941	0	-0.00024	ok	0	down_with_distance
TMEM238	15378	0.051177	2.89559	0	-0.00017	ok	0	down_with_distance
EPN1	15378	0.065158	2.36513	0	-9.5e-05	ok	0	down_with_distance
ZNF552	15378	0.165366	3.80159	0	-0.00069	ok	0	down_with_distance
ZNF587B	15378	0.050592	2.46371	0	-0.00013	ok	0	down_with_distance
CHMP2A	15378	0.058395	2.34804	0	-0.00012	ok	0	down_with_distance
MAVS	15378	0.067239	2.85859	0	-0.00014	ok	0	down_with_distance
JAG1	15378	0.063727	2.24236	0	0.000149	ok	0	up_with_distance
KIF16B	15378	0.050787	2.50192	0	-0.00014	ok	0	down_with_distance
DSTN	15378	0.26772	3.3859	0	-0.0006	ok	0	down_with_distance
HM13	15378	0.112368	2.49857	0	-0.00023	ok	0	down_with_distance
BCL2L1	15378	0.085902	2.71397	0	-0.00018	ok	0	down_with_distance
KIF3B	15378	0.053973	2.70045	0	-0.00015	ok	0	down_with_distance
ASXL1	15378	0.088958	2.40376	0	-9.6e-05	ok	0	down_with_distance
MAPRE1	15378	0.050007	2.42286	0	-0.00013	ok	0	down_with_distance
CBFA2T2	15378	0.070035	2.99643	0	-0.00021	ok	0	down_with_distance
NECAB3	15378	0.066784	2.96193	0	-0.00023	ok	0	down_with_distance
PXMP4	15378	0.053908	2.72658	0	-0.00019	ok	0	down_with_distance
CHMP4B	15378	0.097607	2.9342	0	-0.00024	ok	0	down_with_distance
AHCY	15378	0.088893	3.03631	0	-0.00031	ok	0	down_with_distance
ITCH	15378	0.083886	2.32917	0	-0.00019	ok	0	down_with_distance
DYNLRB1	15378	0.130641	2.91519	0	-0.00036	ok	0	down_with_distance
TRPC4AP	15378	0.094486	2.77337	0	-0.0002	ok	0	down_with_distance
MMP24OS	15378	0.140851	3.35758	0	-0.00039	ok	0	down_with_distance
EIF6	15378	0.073937	2.96011	0	-0.00025	ok	0	down_with_distance
UQCC1	15378	0.053583	2.78647	0	-0.00017	ok	0	down_with_distance
ERGIC3	15378	0.142671	3.04024	0	-0.00026	ok	0	down_with_distance
CPNE1	15378	0.114839	2.97672	0	-0.00028	ok	0	down_with_distance
ROMO1	15378	0.108272	3.12436	0	-0.00035	ok	0	down_with_distance
RBM39	15378	0.110613	2.89608	0	-0.00023	ok	0	down_with_distance
MYL9	15378	0.206074	2.60462	0	0.000325	ok	0	up_with_distance
RAB5IF	15378	0.073742	2.86943	0	-0.00022	ok	0	down_with_distance
SOGA1	15378	0.081675	2.72247	0	-0.00017	ok	0	down_with_distance
RALGAPB	15378	0.068409	2.43732	0	-0.00018	ok	0	down_with_distance
TOP1	15378	0.066784	2.3512	0	-0.00011	ok	0	down_with_distance
SERINC3	15378	0.094095	3.02879	0	-0.00025	ok	0	down_with_distance
PABPC1L	15378	0.124138	3.42884	0	-0.0004	ok	0	down_with_distance
SDC4	15378	0.093185	3.26049	0	-0.00041	ok	0	down_with_distance
PIGT	15378	0.095981	3.09482	0	-0.00029	ok	0	down_with_distance
WFDC2	15378	0.309858	4.32937	0	-0.00117	ok	0	down_with_distance
CTSA	15378	0.09286	2.14915	0	-0.00015	ok	0	down_with_distance
PLTP	15378	0.064053	2.25618	0	-0.00012	ok	0	down_with_distance
ELMO2	15378	0.068865	2.60324	0	-0.00015	ok	0	down_with_distance
SLC2A10	15378	0.05781	3.16277	0	-0.00019	ok	0	down_with_distance
ZMYND8	15378	0.065873	2.75496	0	-0.00018	ok	0	down_with_distance
NCOA3	15378	0.056639	2.66447	0	-0.00013	ok	0	down_with_distance
PREX1	15378	0.088698	2.882	0	-0.00026	ok	0	down_with_distance
ARFGEF2	15378	0.067109	2.83234	0	-0.00023	ok	0	down_with_distance
STAU1	15378	0.108337	2.94993	0	-0.00034	ok	0	down_with_distance
RNF114	15378	0.051957	2.25702	0	-0.00012	ok	0	down_with_distance
UBE2V1	15378	0.117701	3.0513	0	-0.00021	ok	0	down_with_distance
CEBPB	15378	0.091364	2.95852	0	-0.00029	ok	0	down_with_distance
PTPN1	15378	0.09286	3.13399	0	-0.0003	ok	0	down_with_distance
PARD6B	15378	0.102094	3.40029	0	-0.00041	ok	0	down_with_distance
DPM1	15378	0.065548	2.79337	0	-0.0002	ok	0	down_with_distance
ATP9A	15378	0.062492	2.97282	0	-0.0002	ok	0	down_with_distance
ZNF217	15378	0.078749	2.71308	0	-0.00022	ok	0	down_with_distance
RTF2	15378	0.064898	2.28155	0	-0.00012	ok	0	down_with_distance
STX16	15378	0.113214	2.20312	0	-0.00016	ok	0	down_with_distance
NPEPL1	15378	0.068019	2.4085	0	-0.00016	ok	0	down_with_distance
NELFCD	15378	0.06984	2.57773	0	-0.00018	ok	0	down_with_distance
ATP5F1E	15378	0.086942	2.38188	0	-0.00017	ok	0	down_with_distance
PSMA7	15378	0.100663	2.8557	0	-0.00026	ok	0	down_with_distance
OSBPL2	15378	0.053908	2.52873	0	-6.3e-05	ok	0	down_with_distance
ADRM1	15378	0.082586	2.74018	0	-0.0002	ok	0	down_with_distance
LAMA5	15378	0.098908	3.03937	0	-0.00022	ok	0	down_with_distance
OGFR	15378	0.056184	2.28815	0	-0.00014	ok	0	down_with_distance
DIDO1	15378	0.099038	2.6941	0	-0.0002	ok	0	down_with_distance
SLC17A9	15378	0.053843	2.97458	0	-0.00016	ok	0	down_with_distance
PPDPF	15378	0.184354	3.69275	0	-0.00065	ok	0	down_with_distance
ARFRP1	15378	0.053453	2.50811	0	-9.2e-05	ok	0	down_with_distance
ZGPAT	15378	0.072051	2.8247	0	-0.00011	ok	0	down_with_distance
SLC2A4RG	15378	0.155417	3.35539	0	-0.00046	ok	0	down_with_distance
TPD52L2	15378	0.094811	2.89588	0	-0.00026	ok	0	down_with_distance
DNAJC5	15378	0.072246	2.57342	0	-0.00014	ok	0	down_with_distance
UCKL1	15378	0.072246	2.82661	0	-0.0002	ok	0	down_with_distance
ZNF512B	15378	0.054949	2.9124	0	-0.00016	ok	0	down_with_distance
PRPF6	15378	0.099168	2.86955	0	-0.00027	ok	0	down_with_distance
NRIP1	15378	0.061386	2.5435	0	-0.00014	ok	0	down_with_distance
SON	15378	0.082976	2.35743	0	-0.0001	ok	0	down_with_distance
TTC3	15378	0.153076	2.45209	0	-0.00021	ok	0	down_with_distance
BRWD1	15378	0.05833	2.39552	0	-0.00015	ok	0	down_with_distance
HMGN1	15378	0.087853	2.79434	0	-0.00024	ok	0	down_with_distance
TFF3	15378	0.061842	3.35112	0	-0.00018	ok	0	down_with_distance
TFF1	15378	0.187931	3.73223	0	-0.00074	ok	0	down_with_distance
NDUFV3	15378	0.051567	2.41358	0	-7.6e-05	ok	0	down_with_distance
PDXK	15378	0.074327	2.38338	0	-0.00015	ok	0	down_with_distance
SUMO3	15378	0.088698	2.13739	0	-0.00017	ok	0	down_with_distance
PTTG1IP	15378	0.153596	2.23323	0	-0.00018	ok	0	down_with_distance
COL6A1	15378	0.288139	2.75795	0	0.000163	ok	0	up_with_distance
COL6A2	15378	0.334374	2.79601	0	0.000274	ok	0	up_with_distance
LSS	15378	0.056249	2.70787	0	-0.00015	ok	0	down_with_distance
MCM3AP	15378	0.122057	3.41558	0	-0.00035	ok	0	down_with_distance
PCNT	15378	0.063857	2.79143	0	-0.00018	ok	0	down_with_distance
DIP2A	15378	0.09377	3.01	0	-0.00027	ok	0	down_with_distance
PRMT2	15378	0.144492	3.2586	0	-0.0004	ok	0	down_with_distance
MED15	15378	0.05794	2.23851	0	-0.0001	ok	0	down_with_distance
PI4KA	15378	0.064118	2.86799	0	-0.00019	ok	0	down_with_distance
SNAP29	15378	0.050137	3.07972	0	-0.00014	ok	0	down_with_distance
IGLC1	15378	0.060346	3.59429	0	0.000216	ok	0	up_with_distance
MMP11	15378	0.152295	3.41098	0	-0.00031	ok	0	down_with_distance
MIF	15378	0.164131	3.5001	0	-0.00051	ok	0	down_with_distance
DDT	15378	0.09403	2.7681	0	-0.00023	ok	0	down_with_distance
GUCD1	15378	0.066394	2.96294	0	-0.00021	ok	0	down_with_distance
PITPNB	15378	0.051242	2.04718	0	-9e-05	ok	0	down_with_distance
XBP1	15378	0.492717	4.17688	0	-0.00156	ok	0	down_with_distance
AP1B1	15378	0.102289	2.78614	0	-0.00026	ok	0	down_with_distance
UQCR10	15378	0.087853	2.89219	0	-0.00029	ok	0	down_with_distance
HMOX1	15378	0.095981	2.99901	0	-0.00032	ok	0	down_with_distance
LGALS1	15378	0.367343	2.6049	0	-0.00034	ok	0	down_with_distance
H1F0	15378	0.050137	2.46574	0	-9.2e-05	ok	0	down_with_distance
TMEM184B	15378	0.078359	2.07939	0	-0.00012	ok	0	down_with_distance
SGSM3	15378	0.056899	2.49584	0	-0.00013	ok	0	down_with_distance
RBX1	15378	0.059631	2.53593	0	-0.00011	ok	0	down_with_distance
SNU13	15378	0.074067	2.17869	0	-0.00011	ok	0	down_with_distance
SREBF2	15378	0.050462	2.64838	0	-0.00014	ok	0	down_with_distance
SMDT1	15378	0.054558	2.86988	0	-0.00016	ok	0	down_with_distance
POLDIP3	15378	0.052217	2.27279	0	-9.3e-05	ok	0	down_with_distance
ARHGAP8	15378	0.068084	3.27636	0	-0.00025	ok	0	down_with_distance
CELSR1	15378	0.16361	3.76248	0	-0.00067	ok	0	down_with_distance
PLXNB2	15378	0.143322	2.74833	0	-0.00028	ok	0	down_with_distance
TYMP	15378	0.15132	2.41568	0	-0.00027	ok	0	down_with_distance
ARSA	15378	0.068735	2.41535	0	-0.00013	ok	0	down_with_distance
SLC25A6	15378	0.084081	2.63701	0	-0.00015	ok	0	down_with_distance
WWC3	15378	0.070425	2.60977	0	-0.00018	ok	0	down_with_distance
TMSB4X	15378	0.633112	2.80627	0	0.000272	ok	0	up_with_distance
OFD1	15378	0.062427	2.75991	0	-0.00019	ok	0	down_with_distance
GRPR	15378	0.137729	3.5154	0	-0.00056	ok	0	down_with_distance
CTPS2	15378	0.140655	3.51369	0	-0.00046	ok	0	down_with_distance
S100G	15378	0.055924	2.91154	0	-0.00021	ok	0	down_with_distance
SYAP1	15378	0.214722	3.66084	0	-0.00079	ok	0	down_with_distance
RBBP7	15378	0.192938	3.63502	0	-0.00068	ok	0	down_with_distance
REPS2	15378	0.146703	3.73117	0	-0.00066	ok	0	down_with_distance
PDHA1	15378	0.090129	2.8397	0	-0.00024	ok	0	down_with_distance
BCLAF3	15378	0.061777	2.1298	0	-0.00011	ok	0	down_with_distance
SMS	15378	0.142216	3.45638	0	-0.00037	ok	0	down_with_distance
MID1IP1	15378	0.070425	2.63616	0	-0.0002	ok	0	down_with_distance
ATP6AP2	15378	0.084146	2.71615	0	-0.00019	ok	0	down_with_distance
MED14	15378	0.051567	2.49517	0	-0.00014	ok	0	down_with_distance
USP9X	15378	0.166342	3.27822	0	-0.00042	ok	0	down_with_distance
DDX3X	15378	0.077253	2.10275	0	-0.00011	ok	0	down_with_distance
CASK	15378	0.072181	2.02652	0	-0.00014	ok	0	down_with_distance
SLC9A7	15378	0.051437	3.07727	0	-0.00015	ok	0	down_with_distance
NDUFB11	15378	0.066524	2.85073	0	-0.00021	ok	0	down_with_distance
UBA1	15378	0.061907	2.52079	0	-0.00016	ok	0	down_with_distance
CDK16	15378	0.108662	3.12953	0	-0.00035	ok	0	down_with_distance
ARAF	15378	0.054623	2.32272	0	-0.00014	ok	0	down_with_distance
UXT	15378	0.058265	2.15156	0	-0.00011	ok	0	down_with_distance
RBM3	15378	0.163025	3.21911	0	-0.0003	ok	0	down_with_distance
WDR13	15378	0.06906	2.51039	0	-0.00011	ok	0	down_with_distance
PQBP1	15378	0.061842	2.85809	0	-0.00018	ok	0	down_with_distance
TFE3	15378	0.054493	2.12044	0	-0.00011	ok	0	down_with_distance
MAGED1	15378	0.071661	2.08999	0	-0.00011	ok	0	down_with_distance
KDM5C	15378	0.125894	2.46661	0	-0.00022	ok	0	down_with_distance
IQSEC2	15378	0.088308	2.99174	0	-0.00026	ok	0	down_with_distance
SMC1A	15378	0.115295	3.14227	0	-0.00034	ok	0	down_with_distance
HSD17B10	15378	0.056314	2.67961	0	-0.00016	ok	0	down_with_distance
HUWE1	15378	0.075237	3.00564	0	-0.0002	ok	0	down_with_distance
PHF8	15378	0.050787	2.65076	0	-0.00012	ok	0	down_with_distance
GNL3L	15378	0.056769	2.24382	0	-0.00013	ok	0	down_with_distance
MAGED2	15378	0.483743	4.3746	0	-0.00162	ok	0	down_with_distance
PFKFB1	15378	0.114059	3.94411	0	-0.00053	ok	0	down_with_distance
APEX2	15378	0.052673	2.67149	0	-0.00016	ok	0	down_with_distance
UBQLN2	15378	0.060281	3.05712	0	-0.00012	ok	0	down_with_distance
AR	15378	0.069515	3.2507	0	-0.00029	ok	0	down_with_distance
ATRX	15378	0.076733	2.11845	0	-0.00011	ok	0	down_with_distance
SH3BGRL	15378	0.08109	2.094	0	-0.00014	ok	0	down_with_distance
BEX4	15378	0.062492	2.13327	0	-0.00012	ok	0	down_with_distance
TCEAL4	15378	0.081415	2.82996	0	-0.00017	ok	0	down_with_distance
TSC22D3	15378	0.091104	2.91816	0	-0.00024	ok	0	down_with_distance
IL13RA1	15378	0.050462	2.54792	0	-0.00011	ok	0	down_with_distance
PGRMC1	15378	0.076993	3.16019	0	-0.00019	ok	0	down_with_distance
NDUFA1	15378	0.081025	2.71982	0	-0.0002	ok	0	down_with_distance
LAMP2	15378	0.1402	3.2037	0	-0.0004	ok	0	down_with_distance
RAP2C	15378	0.100143	3.20979	0	-0.00028	ok	0	down_with_distance
TMEM185A	15378	0.062427	2.49734	0	-0.00015	ok	0	down_with_distance
BGN	15378	0.1865	2.27389	0	0.000222	ok	0	up_with_distance
BCAP31	15378	0.062102	3.00578	0	-0.0002	ok	0	down_with_distance
IRAK1	15378	0.07049	2.06623	0	-0.00014	ok	0	down_with_distance
EMD	15378	0.073287	2.65247	0	-0.00022	ok	0	down_with_distance
ATP6AP1	15378	0.108792	2.86021	0	-0.0002	ok	0	down_with_distance
IKBKG	15378	0.055794	2.15685	0	-9.4e-05	ok	0	down_with_distance
MT-ND1	15378	0.533424	3.81365	0	-0.00132	ok	0	down_with_distance
MT-ND2	15378	0.671024	3.87697	0	-0.00114	ok	0	down_with_distance
MT-CO2	15378	0.738132	4.26433	0	-0.00139	ok	0	down_with_distance
MT-ATP6	15378	0.843738	4.19459	0	-0.00127	ok	0	down_with_distance
MT-CO3	15378	0.865587	4.34101	0	-0.00124	ok	0	down_with_distance
MT-ND3	15378	0.549486	3.81734	0	-0.00121	ok	0	down_with_distance
MT-ND4L	15378	0.765379	4.16216	0	-0.00122	ok	0	down_with_distance
MT-ND4	15378	0.796267	4.10061	0	-0.00124	ok	0	down_with_distance
MT-ND5	15378	0.362856	3.49208	0	-0.00086	ok	0	down_with_distance
MT-ND6	15378	0.560021	4.13703	0	-0.00154	ok	0	down_with_distance
MT-CYB	15378	0.757706	4.07675	0	-0.0014	ok	0	down_with_distance
EID1	15378	0.112368	2.52749	1.54e-07	-6e-05	ok	2.13e-07	down_with_distance
ZNF146	15378	0.058915	2.13963	1.72e-07	-8.3e-05	ok	2.39e-07	down_with_distance
UBE2Q1	15378	0.05703	2.15427	1.75e-07	-7.8e-05	ok	2.42e-07	down_with_distance
ZNF292	15378	0.054298	2.2283	1.85e-07	-7.2e-05	ok	2.57e-07	down_with_distance
USP32	15378	0.063662	2.06967	2.05e-07	-8.1e-05	ok	2.84e-07	down_with_distance
JUNB	15378	0.120497	2.29535	2.05e-07	-9.5e-05	ok	2.84e-07	down_with_distance
PA2G4	15378	0.056704	2.13597	2.16e-07	-7.5e-05	ok	2.99e-07	down_with_distance
ARL6IP4	15378	0.073221	2.06127	2.27e-07	-9.5e-05	ok	3.14e-07	down_with_distance
KMT2C	15378	0.107101	2.02628	2.62e-07	-0.00013	ok	3.62e-07	down_with_distance
TPM1	15378	0.257381	2.71405	3.31e-07	3.04e-05	ok	4.56e-07	up_with_distance
PPP1R15B	15378	0.060216	2.25135	3.6e-07	-0.00011	ok	4.97e-07	down_with_distance
RBM25	15378	0.113669	2.35732	3.72e-07	-7.5e-05	ok	5.12e-07	down_with_distance
CUL4B	15378	0.051112	2.08988	3.75e-07	-9e-05	ok	5.16e-07	down_with_distance
POLR1D	15378	0.059631	2.29971	3.87e-07	-6.8e-05	ok	5.32e-07	down_with_distance
PDGFRB	15378	0.097932	2.27816	4.12e-07	0.000124	ok	5.67e-07	up_with_distance
TASOR	15378	0.054493	2.02714	4.13e-07	-9.7e-05	ok	5.68e-07	down_with_distance
KLF2	15378	0.062557	2.33658	4.25e-07	-5.3e-05	ok	5.85e-07	down_with_distance
PRKD2	15378	0.050917	2.27	4.26e-07	-5.7e-05	ok	5.85e-07	down_with_distance
SRP19	15378	0.062557	2.25873	4.32e-07	-8e-05	ok	5.93e-07	down_with_distance
EIF2S1	15378	0.054884	2.13598	4.32e-07	-7.5e-05	ok	5.93e-07	down_with_distance
WASHC3	15378	0.058265	2.17254	4.38e-07	-7.1e-05	ok	6.01e-07	down_with_distance
PPP4R1	15378	0.059956	2.01238	4.42e-07	-9.4e-05	ok	6.06e-07	down_with_distance
DCTD	15378	0.052608	2.01273	4.45e-07	-8.5e-05	ok	6.1e-07	down_with_distance
CLINT1	15378	0.054754	2.02819	4.45e-07	-8.5e-05	ok	6.1e-07	down_with_distance
BPTF	15378	0.077253	2.11023	4.54e-07	-9e-05	ok	6.21e-07	down_with_distance
ARID4B	15378	0.058005	2.13692	4.55e-07	-0.0001	ok	6.22e-07	down_with_distance
MBTPS1	15378	0.089348	2.20064	4.57e-07	-0.00012	ok	6.25e-07	down_with_distance
MLLT6	15378	0.100923	2.12459	4.61e-07	-0.00011	ok	6.3e-07	down_with_distance
PRRX1	15378	0.082065	2.11505	4.63e-07	0.000124	ok	6.32e-07	up_with_distance
TAB2	15378	0.073872	2.10775	4.69e-07	-9.4e-05	ok	6.41e-07	down_with_distance
SENP6	15378	0.087268	2.36735	4.7e-07	-5.9e-05	ok	6.41e-07	down_with_distance
TAOK1	15378	0.062427	1.93972	4.72e-07	-0.0001	ok	6.44e-07	down_with_distance
TTC14	15378	0.076928	2.00722	4.76e-07	-9.8e-05	ok	6.48e-07	down_with_distance
PPIG	15378	0.052022	2.14194	4.81e-07	-7.1e-05	ok	6.55e-07	down_with_distance
PSMD13	15378	0.051437	2.12775	4.84e-07	-7.8e-05	ok	6.58e-07	down_with_distance
MIDN	15378	0.071141	2.00397	4.84e-07	-0.0001	ok	6.59e-07	down_with_distance
UBE3C	15378	0.060281	2.11728	4.85e-07	-7.7e-05	ok	6.59e-07	down_with_distance
NEK7	15378	0.059566	2.29442	4.87e-07	-5.7e-05	ok	6.62e-07	down_with_distance
VPS41	15378	0.050982	1.96771	4.87e-07	-9.2e-05	ok	6.62e-07	down_with_distance
NDUFB8	15378	0.053908	1.98191	4.88e-07	-8.1e-05	ok	6.63e-07	down_with_distance
NRBP1	15378	0.061647	2.03447	4.91e-07	-8.6e-05	ok	6.66e-07	down_with_distance
STAT3	15378	0.058395	1.92766	5.05e-07	-9.4e-05	ok	6.85e-07	down_with_distance
NARS	15378	0.063142	2.05357	5.07e-07	-9.5e-05	ok	6.87e-07	down_with_distance
IFIT3	15378	0.067434	1.88674	5.07e-07	-0.00012	ok	6.87e-07	down_with_distance
EFHD2	15378	0.052413	2.23008	5.1e-07	-9.1e-05	ok	6.91e-07	down_with_distance
STK24	15378	0.059631	1.94183	5.13e-07	-0.00011	ok	6.94e-07	down_with_distance
BCL2L13	15378	0.051502	1.9964	5.16e-07	-8.9e-05	ok	6.98e-07	down_with_distance
OSBPL9	15378	0.076538	1.95393	5.17e-07	-0.00011	ok	6.99e-07	down_with_distance
OS9	15378	0.112368	1.95231	5.2e-07	-0.00014	ok	7.03e-07	down_with_distance
TCF25	15378	0.124594	1.93797	5.24e-07	-0.00013	ok	7.08e-07	down_with_distance
SEC61B	15378	0.052868	2.03425	5.29e-07	-9e-05	ok	7.13e-07	down_with_distance
CTHRC1	15378	0.149629	2.53197	5.42e-07	6.45e-05	ok	7.31e-07	up_with_distance
CD2AP	15378	0.065873	1.87557	5.48e-07	-0.0001	ok	7.39e-07	down_with_distance
CYFIP1	15378	0.066133	1.99012	5.49e-07	-0.0001	ok	7.4e-07	down_with_distance
FBLN1	15378	0.085252	1.93688	5.5e-07	-0.00014	ok	7.4e-07	down_with_distance
TMEM248	15378	0.065743	2.04576	5.51e-07	-0.0001	ok	7.41e-07	down_with_distance
ACAA1	15378	0.055339	2.02418	5.64e-07	-9.8e-05	ok	7.59e-07	down_with_distance
WSB2	15378	0.052478	2.00591	5.66e-07	-0.0001	ok	7.61e-07	down_with_distance
PLXNA3	15378	0.050982	2.00314	5.66e-07	-9.4e-05	ok	7.61e-07	down_with_distance
PLCG1	15378	0.062687	2.16753	5.76e-07	-6.9e-05	ok	7.73e-07	down_with_distance
YTHDC2	15378	0.057875	2.18813	6.04e-07	-6.7e-05	ok	8.1e-07	down_with_distance
NLK	15378	0.068474	1.97611	6.21e-07	-0.00011	ok	8.32e-07	down_with_distance
PDIA3	15378	0.077708	1.89582	6.23e-07	-0.00012	ok	8.35e-07	down_with_distance
MOGS	15378	0.059175	2.08594	6.25e-07	-9.1e-05	ok	8.37e-07	down_with_distance
RNF149	15378	0.081545	1.99783	6.4e-07	-0.00011	ok	8.57e-07	down_with_distance
AKAP17A	15378	0.069255	1.98239	6.42e-07	-0.00011	ok	8.59e-07	down_with_distance
USP33	15378	0.059631	1.90827	6.54e-07	-0.0001	ok	8.75e-07	down_with_distance
MAPK1	15378	0.055924	1.90539	6.56e-07	-8.5e-05	ok	8.77e-07	down_with_distance
DDX42	15378	0.057095	1.93941	6.7e-07	-9.7e-05	ok	8.95e-07	down_with_distance
LAMB2	15378	0.109962	1.92022	7.03e-07	-0.00013	ok	9.39e-07	down_with_distance
SCAF8	15378	0.052022	2.11654	7.07e-07	-7e-05	ok	9.43e-07	down_with_distance
GLRX	15378	0.060541	1.93549	7.12e-07	-0.0001	ok	9.5e-07	down_with_distance
AQP1	15378	0.062752	2.30863	7.27e-07	0.00013	ok	9.68e-07	up_with_distance
SDF4	15378	0.083366	1.98045	7.4e-07	-9.5e-05	ok	9.86e-07	down_with_distance
SPIN1	15378	0.088698	1.84835	7.45e-07	-0.00012	ok	9.92e-07	down_with_distance
DLGAP4	15378	0.061061	1.98696	7.45e-07	-8e-05	ok	9.92e-07	down_with_distance
PRDX4	15378	0.056964	1.88403	7.58e-07	-9.1e-05	ok	1.01e-06	down_with_distance
ITM2B	15378	0.153271	2.56312	8.02e-07	-0.00014	ok	1.07e-06	down_with_distance
CREG1	15378	0.072376	1.92662	8.02e-07	-9.4e-05	ok	1.07e-06	down_with_distance
SNX17	15378	0.063272	1.86165	8.24e-07	-9.3e-05	ok	1.09e-06	down_with_distance
BNIP3L	15378	0.065548	1.87107	8.34e-07	-9.1e-05	ok	1.11e-06	down_with_distance
ARHGEF2	15378	0.071596	1.87632	8.41e-07	-0.0001	ok	1.12e-06	down_with_distance
TACC1	15378	0.058005	1.94423	9.19e-07	0.000102	ok	1.22e-06	up_with_distance
MED13L	15378	0.072571	1.95318	9.32e-07	-8.9e-05	ok	1.24e-06	down_with_distance
CILP	15378	0.061126	2.87696	9.59e-07	-6e-05	ok	1.27e-06	down_with_distance
RAB6A	15378	0.058655	1.98357	9.69e-07	-9.6e-05	ok	1.28e-06	down_with_distance
ATF7IP	15378	0.056769	2.02092	1.06e-06	-8.8e-05	ok	1.41e-06	down_with_distance
SBNO2	15378	0.064313	2.44943	1.15e-06	-0.00012	ok	1.51e-06	down_with_distance
HTRA1	15378	0.153466	3.04068	1.27e-06	4.92e-05	ok	1.68e-06	up_with_distance
MS4A6A	15378	0.068084	2.2049	1.38e-06	7.36e-05	ok	1.83e-06	up_with_distance
UBR4	15378	0.058395	2.29873	1.72e-06	-5.7e-05	ok	2.27e-06	down_with_distance
NCOR1	15378	0.075758	1.87058	1.81e-06	-0.00011	ok	2.39e-06	down_with_distance
CDC16	15378	0.05911	1.85926	1.84e-06	-9.3e-05	ok	2.43e-06	down_with_distance
PTPRK	15378	0.054103	1.8883	1.91e-06	-8.1e-05	ok	2.52e-06	down_with_distance
SETX	15378	0.05729	2.06556	1.92e-06	-7e-05	ok	2.53e-06	down_with_distance
MAN2A1	15378	0.056249	1.86655	1.94e-06	-9.3e-05	ok	2.55e-06	down_with_distance
NOP53	15378	0.060021	2.06521	1.94e-06	-8.5e-05	ok	2.55e-06	down_with_distance
IGFBP3	15378	0.06906	1.90519	2.02e-06	0.0001	ok	2.65e-06	up_with_distance
SIN3B	15378	0.073742	2.20137	2.03e-06	-7.3e-05	ok	2.67e-06	down_with_distance
EP300	15378	0.06984	2.09616	2.05e-06	-9.2e-05	ok	2.69e-06	down_with_distance
FOXP1	15378	0.05898	2.0436	2.05e-06	-6.9e-05	ok	2.69e-06	down_with_distance
COPB1	15378	0.077578	1.89331	2.06e-06	-9.5e-05	ok	2.7e-06	down_with_distance
PRPF39	15378	0.052478	2.21298	2.11e-06	-7.6e-05	ok	2.76e-06	down_with_distance
TOMM7	15378	0.094291	2.16865	2.15e-06	-7.4e-05	ok	2.81e-06	down_with_distance
CTSH	15378	0.066459	2.44545	2.16e-06	-5.3e-05	ok	2.83e-06	down_with_distance
COL18A1	15378	0.096697	4.05032	2.21e-06	6.07e-05	ok	2.89e-06	up_with_distance
SEPTIN9	15378	0.075042	2.21528	2.21e-06	-7e-05	ok	2.89e-06	down_with_distance
BRD1	15378	0.05833	2.08808	2.23e-06	-6.3e-05	ok	2.92e-06	down_with_distance
POLD4	15378	0.052608	1.83149	2.35e-06	-8e-05	ok	3.07e-06	down_with_distance
DYNC1I2	15378	0.076863	2.19048	2.39e-06	-7.2e-05	ok	3.12e-06	down_with_distance
ZBTB7A	15378	0.06919	2.01081	2.43e-06	-8.7e-05	ok	3.18e-06	down_with_distance
PON2	15378	0.055079	2.08277	2.5e-06	-6.9e-05	ok	3.26e-06	down_with_distance
VPS39	15378	0.050917	1.89741	2.52e-06	-7.4e-05	ok	3.28e-06	down_with_distance
DICER1	15378	0.054819	2.07959	2.54e-06	-6.2e-05	ok	3.31e-06	down_with_distance
SELENOS	15378	0.064183	1.98241	2.55e-06	-7.3e-05	ok	3.31e-06	down_with_distance
PDLIM7	15378	0.124333	1.93048	2.57e-06	0.000117	ok	3.35e-06	up_with_distance
GNB2	15378	0.061712	1.90572	2.58e-06	-8.4e-05	ok	3.36e-06	down_with_distance
IFI30	15378	0.132592	2.12865	2.59e-06	-0.00013	ok	3.36e-06	down_with_distance
CPSF7	15378	0.056964	1.886	2.61e-06	-8e-05	ok	3.39e-06	down_with_distance
NCOR2	15378	0.129211	2.30504	2.65e-06	-0.00015	ok	3.44e-06	down_with_distance
TAF1D	15378	0.053843	1.93065	2.7e-06	-7.7e-05	ok	3.5e-06	down_with_distance
DBNL	15378	0.070685	1.81443	2.73e-06	-9.8e-05	ok	3.54e-06	down_with_distance
PNN	15378	0.081025	1.84127	2.78e-06	-0.00012	ok	3.61e-06	down_with_distance
TMEM167A	15378	0.05781	1.80299	2.8e-06	-8.7e-05	ok	3.63e-06	down_with_distance
PPP1R12B	15378	0.050332	2.07027	2.83e-06	8.92e-05	ok	3.66e-06	up_with_distance
CHD2	15378	0.099298	2.11329	2.88e-06	-8.2e-05	ok	3.73e-06	down_with_distance
CDK2AP1	15378	0.053323	1.84062	3.01e-06	-8.2e-05	ok	3.9e-06	down_with_distance
AKAP11	15378	0.055404	1.79657	3.08e-06	-9.3e-05	ok	3.98e-06	down_with_distance
SDC1	15378	0.099688	2.22179	3.11e-06	-0.00016	ok	4.02e-06	down_with_distance
AGRN	15378	0.094226	2.27568	3.12e-06	-6e-05	ok	4.03e-06	down_with_distance
CTSD	15378	0.106321	1.81185	3.14e-06	-0.00012	ok	4.05e-06	down_with_distance
ARHGEF7	15378	0.058135	1.86896	3.21e-06	-7.7e-05	ok	4.15e-06	down_with_distance
EIF4E2	15378	0.051697	1.78447	3.22e-06	-8.9e-05	ok	4.15e-06	down_with_distance
FAM214A	15378	0.074067	1.93296	3.23e-06	-8.7e-05	ok	4.16e-06	down_with_distance
TSPO	15378	0.057615	1.81577	3.28e-06	-8.6e-05	ok	4.22e-06	down_with_distance
CRTAP	15378	0.114644	1.86791	3.32e-06	-0.00011	ok	4.28e-06	down_with_distance
NAP1L4	15378	0.054233	1.78809	3.56e-06	-8.4e-05	ok	4.58e-06	down_with_distance
BSG	15378	0.05794	1.86021	3.64e-06	-7.9e-05	ok	4.68e-06	down_with_distance
RBM17	15378	0.056119	2.07631	3.69e-06	-6.4e-05	ok	4.74e-06	down_with_distance
THBS1	15378	0.153206	2.00942	3.9e-06	0.000159	ok	5.02e-06	up_with_distance
PLXDC1	15378	0.071466	1.95738	3.93e-06	0.000109	ok	5.05e-06	up_with_distance
AFF1	15378	0.068474	1.87337	4.07e-06	-8.3e-05	ok	5.22e-06	down_with_distance
SLC44A1	15378	0.08174	2.14831	4.07e-06	-0.00014	ok	5.22e-06	down_with_distance
PBRM1	15378	0.055079	2.11984	4.18e-06	-5.5e-05	ok	5.37e-06	down_with_distance
U2SURP	15378	0.061061	1.79085	4.35e-06	-8.8e-05	ok	5.58e-06	down_with_distance
ELOVL1	15378	0.055989	2.63578	4.48e-06	-2.9e-05	ok	5.74e-06	down_with_distance
MINK1	15378	0.078489	2.13526	4.98e-06	-6.3e-05	ok	6.38e-06	down_with_distance
PECAM1	15378	0.083561	2.25972	5.16e-06	0.000155	ok	6.61e-06	up_with_distance
CCDC130	15378	0.055469	1.79467	5.53e-06	-7.9e-05	ok	7.07e-06	down_with_distance
SLC11A2	15378	0.053128	1.88289	5.59e-06	-7.2e-05	ok	7.14e-06	down_with_distance
CTDSP1	15378	0.088438	2.05628	5.75e-06	-8.5e-05	ok	7.35e-06	down_with_distance
THBS2	15378	0.134088	2.33781	5.76e-06	6.46e-05	ok	7.36e-06	up_with_distance
HECTD1	15378	0.060541	2.67564	5.83e-06	-7.8e-05	ok	7.44e-06	down_with_distance
PFDN2	15378	0.059956	1.92856	5.85e-06	-7e-05	ok	7.46e-06	down_with_distance
TNRC18	15378	0.051762	1.79448	5.95e-06	-7.4e-05	ok	7.58e-06	down_with_distance
TRRAP	15378	0.050332	1.92087	6.11e-06	-7.6e-05	ok	7.78e-06	down_with_distance
SMARCA2	15378	0.070165	1.99335	6.12e-06	-8.6e-05	ok	7.79e-06	down_with_distance
COL12A1	15378	0.094551	2.67355	6.28e-06	-1.5e-05	ok	7.99e-06	down_with_distance
S100PBP	15378	0.050722	2.27562	6.43e-06	-6e-05	ok	8.18e-06	down_with_distance
CXCL12	15378	0.067434	1.94291	7.27e-06	8.97e-05	ok	9.24e-06	up_with_distance
TNFRSF12A	15378	0.05781	1.79043	7.39e-06	-8.9e-05	ok	9.4e-06	down_with_distance
AK1	15378	0.055014	1.84893	7.61e-06	-7.3e-05	ok	9.67e-06	down_with_distance
PRPF38B	15378	0.057745	2.3412	7.67e-06	-7.3e-05	ok	9.73e-06	down_with_distance
CASC3	15378	0.056964	1.84177	7.87e-06	-7.4e-05	ok	9.99e-06	down_with_distance
SRP54	15378	0.065028	1.8799	7.89e-06	-8e-05	ok	1e-05	down_with_distance
HNRNPH3	15378	0.103329	1.80853	8.05e-06	-0.00011	ok	1.02e-05	down_with_distance
LRP10	15378	0.067889	1.86165	8.1e-06	-8.1e-05	ok	1.03e-05	down_with_distance
ENG	15378	0.109052	2.82448	8.24e-06	3.72e-05	ok	1.04e-05	up_with_distance
OLFML2B	15378	0.051372	2.20892	8.36e-06	5.18e-05	ok	1.06e-05	up_with_distance
STARD3	15378	0.05742	1.85644	8.37e-06	-7.3e-05	ok	1.06e-05	down_with_distance
ANXA1	15378	0.06997	2.59272	8.6e-06	3.31e-05	ok	1.09e-05	up_with_distance
OSMR	15378	0.056054	1.84711	8.7e-06	-7.9e-05	ok	1.1e-05	down_with_distance
SPARCL1	15378	0.078294	1.87176	8.91e-06	0.000122	ok	1.13e-05	up_with_distance
SEC11A	15378	0.091624	1.7603	9.19e-06	-0.00011	ok	1.16e-05	down_with_distance
SLC20A1	15378	0.073742	1.8457	9.38e-06	-0.0001	ok	1.18e-05	down_with_distance
CAVIN1	15378	0.061191	1.79208	9.45e-06	8.46e-05	ok	1.19e-05	up_with_distance
HGS	15378	0.071531	1.84629	9.96e-06	-8e-05	ok	1.26e-05	down_with_distance
EIF3A	15378	0.104175	1.76767	1e-05	-0.00011	ok	1.27e-05	down_with_distance
PHF3	15378	0.055079	1.76607	1.01e-05	-7.9e-05	ok	1.27e-05	down_with_distance
ZMIZ2	15378	0.081545	1.86061	1.03e-05	-9.6e-05	ok	1.3e-05	down_with_distance
NSD1	15378	0.057225	1.99642	1.05e-05	-6e-05	ok	1.32e-05	down_with_distance
GDI1	15378	0.083496	1.84933	1.06e-05	-8.5e-05	ok	1.33e-05	down_with_distance
OGDH	15378	0.054168	2.25109	1.12e-05	-4.5e-05	ok	1.41e-05	down_with_distance
ARPC4	15378	0.058525	1.94601	1.12e-05	-7.5e-05	ok	1.41e-05	down_with_distance
TMEM176B	15378	0.064963	1.72587	1.15e-05	9.48e-05	ok	1.44e-05	up_with_distance
APOE	15378	0.389713	2.11852	1.18e-05	0.000175	ok	1.48e-05	up_with_distance
VPS45	15378	0.077643	1.79607	1.18e-05	-8.9e-05	ok	1.48e-05	down_with_distance
ARGLU1	15378	0.138054	2.20201	1.22e-05	-9.2e-05	ok	1.53e-05	down_with_distance
LRCH4	15378	0.068279	1.90445	1.23e-05	-7.2e-05	ok	1.55e-05	down_with_distance
LDB1	15378	0.099298	1.91011	1.26e-05	-9e-05	ok	1.58e-05	down_with_distance
FKBP10	15378	0.061256	1.73855	1.3e-05	-8.4e-05	ok	1.63e-05	down_with_distance
TMEM165	15378	0.051112	1.91157	1.36e-05	-6.8e-05	ok	1.7e-05	down_with_distance
CLIP1	15378	0.073026	2.35095	1.37e-05	-4.4e-05	ok	1.71e-05	down_with_distance
SRSF5	15378	0.069385	1.88112	1.38e-05	-7.5e-05	ok	1.73e-05	down_with_distance
NFIC	15378	0.062167	1.72652	1.43e-05	-8.7e-05	ok	1.78e-05	down_with_distance
TRABD	15378	0.077448	1.89538	1.43e-05	-0.00011	ok	1.79e-05	down_with_distance
EIF1	15378	0.062232	1.85626	1.48e-05	-7.4e-05	ok	1.85e-05	down_with_distance
MX1	15378	0.085707	2.16082	1.55e-05	-0.00011	ok	1.93e-05	down_with_distance
RBM33	15378	0.099363	1.86769	1.55e-05	-8.7e-05	ok	1.94e-05	down_with_distance
CDC37	15378	0.065548	2.25703	1.56e-05	-4.7e-05	ok	1.94e-05	down_with_distance
MYOF	15378	0.098322	1.89951	1.66e-05	-0.00011	ok	2.07e-05	down_with_distance
M6PR	15378	0.063142	2.07567	1.67e-05	-6e-05	ok	2.08e-05	down_with_distance
RNF11	15378	0.050137	1.85169	1.72e-05	-8.6e-05	ok	2.14e-05	down_with_distance
C1orf198	15378	0.061647	2.09641	1.72e-05	-6.3e-05	ok	2.14e-05	down_with_distance
ATXN1	15378	0.05755	1.8586	1.73e-05	-9.6e-05	ok	2.15e-05	down_with_distance
DYRK1A	15378	0.052478	2.00798	1.75e-05	-6.7e-05	ok	2.17e-05	down_with_distance
STIMATE	15378	0.052673	1.92926	1.77e-05	-6.4e-05	ok	2.19e-05	down_with_distance
COL4A2	15378	0.102419	1.92834	1.79e-05	0.000121	ok	2.22e-05	up_with_distance
TMEM173	15378	0.07023	1.82355	1.81e-05	-8e-05	ok	2.24e-05	down_with_distance
USP34	15378	0.089413	1.84565	1.82e-05	-9.6e-05	ok	2.25e-05	down_with_distance
SRA1	15378	0.050007	1.81341	1.87e-05	-6.7e-05	ok	2.32e-05	down_with_distance
ANKRD13D	15378	0.058265	1.81039	1.98e-05	-7.2e-05	ok	2.45e-05	down_with_distance
ANKRD17	15378	0.0701	1.78435	2.07e-05	-8.8e-05	ok	2.56e-05	down_with_distance
SF3B3	15378	0.051437	3.07988	2.15e-05	-8.7e-05	ok	2.66e-05	down_with_distance
PHC3	15378	0.060476	1.92605	2.16e-05	-6.8e-05	ok	2.66e-05	down_with_distance
CTSK	15378	0.106841	2.65484	2.16e-05	-1.4e-05	ok	2.67e-05	down_with_distance
BAG1	15378	0.061581	1.76356	2.25e-05	-7.4e-05	ok	2.78e-05	down_with_distance
RNF115	15378	0.054623	2.44638	2.25e-05	-4.5e-05	ok	2.78e-05	down_with_distance
PRSS23	15378	0.108662	2.53397	2.28e-05	1.56e-05	ok	2.81e-05	up_with_distance
CPEB4	15378	0.066263	1.71519	2.3e-05	-8.7e-05	ok	2.84e-05	down_with_distance
CCDC9	15378	0.056314	1.7181	2.31e-05	-8e-05	ok	2.84e-05	down_with_distance
ZNF384	15378	0.051567	1.7357	2.45e-05	-6.8e-05	ok	3.01e-05	down_with_distance
ACBD3	15378	0.06958	1.76746	2.51e-05	-9.7e-05	ok	3.09e-05	down_with_distance
TIMP3	15378	0.212967	2.5868	2.61e-05	-0.00021	ok	3.21e-05	down_with_distance
SCO2	15378	0.055404	1.7003	2.63e-05	-8.2e-05	ok	3.24e-05	down_with_distance
CKAP4	15378	0.056769	1.7917	2.65e-05	-8.8e-05	ok	3.26e-05	down_with_distance
ARIH1	15378	0.051827	1.79908	2.66e-05	-8e-05	ok	3.27e-05	down_with_distance
MACF1	15378	0.133632	2.11092	2.71e-05	-7.8e-05	ok	3.32e-05	down_with_distance
ANKLE2	15378	0.059501	1.85806	2.76e-05	-7.6e-05	ok	3.38e-05	down_with_distance
SPG7	15378	0.082716	2.00066	2.78e-05	-7.6e-05	ok	3.42e-05	down_with_distance
ZNF644	15378	0.072701	1.94499	3.07e-05	-7.4e-05	ok	3.76e-05	down_with_distance
SULF1	15378	0.099558	3.35285	3.08e-05	0.000185	ok	3.77e-05	up_with_distance
DUSP3	15378	0.050592	1.69152	3.15e-05	-7e-05	ok	3.86e-05	down_with_distance
SEC63	15378	0.067824	1.78265	3.33e-05	-7.1e-05	ok	4.08e-05	down_with_distance
PPP1R12C	15378	0.054298	2.25837	3.33e-05	-3.6e-05	ok	4.08e-05	down_with_distance
LMAN1	15378	0.097412	1.99255	3.4e-05	-7.2e-05	ok	4.15e-05	down_with_distance
RNF31	15378	0.052868	1.74489	3.68e-05	-6.7e-05	ok	4.49e-05	down_with_distance
CALM3	15378	0.055079	1.76958	3.69e-05	-6.7e-05	ok	4.5e-05	down_with_distance
ITPRID2	15378	0.050332	2.56139	3.8e-05	-4.1e-05	ok	4.64e-05	down_with_distance
UBL3	15378	0.051047	1.66589	4e-05	-7.5e-05	ok	4.88e-05	down_with_distance
LSP1	15378	0.076668	2.59655	4.07e-05	-1.6e-05	ok	4.96e-05	down_with_distance
FAM107B	15378	0.057745	1.8574	4.15e-05	-6.2e-05	ok	5.06e-05	down_with_distance
TUBGCP6	15378	0.063662	1.85148	4.17e-05	-6.7e-05	ok	5.08e-05	down_with_distance
THADA	15378	0.054168	1.70405	4.26e-05	-7.1e-05	ok	5.19e-05	down_with_distance
NRP1	15378	0.055079	1.79851	4.36e-05	7.19e-05	ok	5.3e-05	up_with_distance
ROCK1	15378	0.054103	2.01152	4.53e-05	-7e-05	ok	5.51e-05	down_with_distance
NCKAP1	15378	0.058005	1.69935	4.69e-05	-7.6e-05	ok	5.71e-05	down_with_distance
ANKRD10	15378	0.122838	1.7649	4.81e-05	-0.0001	ok	5.84e-05	down_with_distance
TWSG1	15378	0.064183	1.71967	4.82e-05	-7.8e-05	ok	5.86e-05	down_with_distance
USP25	15378	0.067434	1.72743	4.95e-05	-7.4e-05	ok	6.01e-05	down_with_distance
ANKFY1	15378	0.050852	1.66874	5.23e-05	-7.3e-05	ok	6.35e-05	down_with_distance
CSNK1E	15378	0.05742	1.96244	5.51e-05	-5.9e-05	ok	6.68e-05	down_with_distance
CD47	15378	0.073872	1.89554	5.55e-05	-0.00011	ok	6.73e-05	down_with_distance
PNISR	15378	0.108792	1.91503	5.63e-05	-9.6e-05	ok	6.83e-05	down_with_distance
ARPP19	15378	0.054103	1.86813	5.66e-05	-6.2e-05	ok	6.85e-05	down_with_distance
PLEKHO1	15378	0.053713	1.86665	6.2e-05	6.63e-05	ok	7.51e-05	up_with_distance
KRTCAP2	15378	0.054363	1.90356	6.26e-05	-6.8e-05	ok	7.57e-05	down_with_distance
ANXA4	15378	0.068735	1.72129	6.66e-05	-9e-05	ok	8.05e-05	down_with_distance
TPR	15378	0.054689	1.93107	7.02e-05	-6.3e-05	ok	8.48e-05	down_with_distance
API5	15378	0.052022	2.01548	7.19e-05	-7.2e-05	ok	8.68e-05	down_with_distance
CDC42SE1	15378	0.073156	1.79486	7.22e-05	-6.6e-05	ok	8.72e-05	down_with_distance
DDX60L	15378	0.054819	1.67407	7.3e-05	-7.4e-05	ok	8.81e-05	down_with_distance
AP3B1	15378	0.064313	1.7763	7.35e-05	-7.9e-05	ok	8.87e-05	down_with_distance
TIA1	15378	0.063337	1.83442	7.65e-05	-7.2e-05	ok	9.22e-05	down_with_distance
CYBA	15378	0.064118	2.36579	7.74e-05	1.8e-05	ok	9.32e-05	up_with_distance
RRBP1	15378	0.107166	1.67528	7.96e-05	-0.0001	ok	9.59e-05	down_with_distance
FNDC3B	15378	0.05924	1.78602	8.01e-05	7.26e-05	ok	9.64e-05	up_with_distance
SMARCC2	15378	0.056119	1.68271	8.04e-05	-7.2e-05	ok	9.67e-05	down_with_distance
ZNF83	15378	0.053713	1.62563	8.13e-05	-7.3e-05	ok	9.78e-05	down_with_distance
MFSD1	15378	0.074912	1.67464	8.22e-05	-8e-05	ok	9.88e-05	down_with_distance
SAFB	15378	0.052608	1.64616	8.39e-05	-7.3e-05	ok	0.000101	down_with_distance
SEC13	15378	0.073091	1.91841	8.41e-05	-5.8e-05	ok	0.000101	down_with_distance
GABARAP	15378	0.068084	1.75471	8.57e-05	-9.1e-05	ok	0.000103	down_with_distance
RNPC3	15378	0.051827	1.93974	8.59e-05	-8.2e-05	ok	0.000103	down_with_distance
CALCOCO1	15378	0.054558	1.68153	8.68e-05	-6.8e-05	ok	0.000104	down_with_distance
THY1	15378	0.116075	2.75349	9.24e-05	0.000129	ok	0.000111	up_with_distance
C6orf62	15378	0.059306	1.74144	9.98e-05	-8.2e-05	ok	0.000119	down_with_distance
IFITM2	15378	0.056574	2.82974	0.000102	2.9e-05	ok	0.000122	up_with_distance
PAN3	15378	0.058915	1.68735	0.000102	-7.8e-05	ok	0.000122	down_with_distance
OAS2	15378	0.06984	1.86866	0.000102	-8.9e-05	ok	0.000122	down_with_distance
SRPRA	15378	0.076863	2.00734	0.000104	-7.5e-05	ok	0.000124	down_with_distance
LRP1	15378	0.098127	2.24958	0.000108	3.77e-05	ok	0.000129	up_with_distance
SMARCA4	15378	0.066914	1.69576	0.000118	-7.3e-05	ok	0.000141	down_with_distance
SNRNP70	15378	0.066849	1.96167	0.000119	-6.4e-05	ok	0.000142	down_with_distance
HNRNPUL1	15378	0.063142	1.63904	0.000129	-8.1e-05	ok	0.000154	down_with_distance
SFMBT2	15378	0.051047	1.61954	0.000132	7.31e-05	ok	0.000157	up_with_distance
HNRNPDL	15378	0.103004	1.63603	0.000139	-9e-05	ok	0.000165	down_with_distance
NISCH	15378	0.074847	2.78473	0.000149	-5.8e-05	ok	0.000178	down_with_distance
CTSB	15378	0.245806	1.83631	0.000161	-0.00012	ok	0.000192	down_with_distance
SSR3	15378	0.057615	1.59846	0.000164	-7.3e-05	ok	0.000195	down_with_distance
PKN1	15378	0.052543	1.7497	0.000164	-5.3e-05	ok	0.000196	down_with_distance
MGAT1	15378	0.060411	1.62061	0.000176	-7e-05	ok	0.000209	down_with_distance
VASP	15378	0.076863	1.98155	0.000189	-5.5e-05	ok	0.000225	down_with_distance
PHLDB1	15378	0.09234	1.6821	0.00019	0.000102	ok	0.000226	up_with_distance
CHKB	15378	0.071401	1.89704	0.000203	-5.9e-05	ok	0.00024	down_with_distance
ATP2A2	15378	0.054428	1.9359	0.000203	-4.5e-05	ok	0.000241	down_with_distance
SEC62	15378	0.075107	1.58726	0.000205	-7.8e-05	ok	0.000243	down_with_distance
SRSF4	15378	0.067954	2.05249	0.000208	-5e-05	ok	0.000246	down_with_distance
DAB2	15378	0.050982	1.70584	0.000209	8.46e-05	ok	0.000248	up_with_distance
FBN1	15378	0.136884	2.04998	0.000212	7.44e-05	ok	0.000251	up_with_distance
CAPG	15378	0.085707	1.63281	0.000218	-7.9e-05	ok	0.000258	down_with_distance
EMILIN1	15378	0.060021	1.62708	0.00022	7.05e-05	ok	0.000261	up_with_distance
ARMH3	15378	0.056184	1.9681	0.000228	-5.1e-05	ok	0.00027	down_with_distance
FARP1	15378	0.058525	1.98815	0.00025	-6.4e-05	ok	0.000296	down_with_distance
ARIH2	15378	0.055209	1.66044	0.000251	-6.5e-05	ok	0.000297	down_with_distance
IGFBP4	15378	0.142151	1.96523	0.000272	0.00011	ok	0.000321	up_with_distance
ANTXR1	15378	0.135778	2.21691	0.000273	3.83e-05	ok	0.000322	up_with_distance
EIF4G3	15378	0.050852	1.81293	0.000287	-5.4e-05	ok	0.000338	down_with_distance
ZFP36L2	15378	0.095851	1.93633	0.000291	0.000101	ok	0.000343	up_with_distance
KCTD12	15378	0.065028	2.04154	0.000293	9.31e-05	ok	0.000345	up_with_distance
ETNK1	15378	0.061581	1.71064	0.000295	-6.3e-05	ok	0.000347	down_with_distance
CALU	15378	0.134543	1.5913	0.000295	-0.00011	ok	0.000348	down_with_distance
CLTA	15378	0.05794	1.60954	0.000299	-7e-05	ok	0.000351	down_with_distance
SEPTIN8	15378	0.067434	1.72808	0.000317	-5.9e-05	ok	0.000373	down_with_distance
SUMO2	15378	0.05781	1.55378	0.00032	-6.6e-05	ok	0.000376	down_with_distance
HTRA3	15378	0.063142	2.46277	0.00032	-6.3e-05	ok	0.000376	down_with_distance
FSTL1	15378	0.057095	1.82673	0.000325	5.47e-05	ok	0.000382	up_with_distance
C1QC	15378	0.105605	2.42183	0.000326	1.06e-05	ok	0.000383	up_with_distance
HERPUD1	15378	0.071661	2.12542	0.000327	3.53e-05	ok	0.000383	up_with_distance
FAM114A1	15378	0.061777	1.55683	0.000331	-6.9e-05	ok	0.000388	down_with_distance
CHID1	15378	0.054493	1.83384	0.000334	-5.7e-05	ok	0.000392	down_with_distance
NNMT	15378	0.05924	2.09502	0.000339	4.97e-05	ok	0.000397	up_with_distance
ODF3B	15378	0.076863	1.54003	0.000343	-8e-05	ok	0.000402	down_with_distance
MORC3	15378	0.05781	1.60521	0.000349	-7.2e-05	ok	0.000409	down_with_distance
MANF	15378	0.053648	1.57775	0.000372	-5.9e-05	ok	0.000435	down_with_distance
PPP3CB	15378	0.061451	1.72197	0.000373	-5.4e-05	ok	0.000436	down_with_distance
SH3GLB1	15378	0.062297	1.58007	0.000384	-7.6e-05	ok	0.000449	down_with_distance
FXYD5	15378	0.066589	1.62705	0.000397	7.04e-05	ok	0.000464	up_with_distance
FNBP1	15378	0.060346	1.55645	0.000411	-6.2e-05	ok	0.000479	down_with_distance
ARAP1	15378	0.082716	1.71016	0.000411	-9.1e-05	ok	0.00048	down_with_distance
HNRNPUL2	15378	0.067304	1.52803	0.000412	-6.9e-05	ok	0.00048	down_with_distance
CTSL	15378	0.051827	2.03585	0.000418	-3.6e-05	ok	0.000487	down_with_distance
JAK1	15378	0.054493	1.66937	0.000418	-7.5e-05	ok	0.000488	down_with_distance
KDM2A	15378	0.071726	1.60935	0.000431	-6.7e-05	ok	0.000502	down_with_distance
TNS1	15378	0.050137	1.62282	0.000445	6.55e-05	ok	0.000518	up_with_distance
SETD5	15378	0.109767	1.53464	0.000447	-9.2e-05	ok	0.000521	down_with_distance
QRICH1	15378	0.061777	1.52276	0.000467	-6.5e-05	ok	0.000543	down_with_distance
APP	15378	0.123553	1.74524	0.000523	7.9e-05	ok	0.000608	up_with_distance
GLI3	15378	0.055729	1.55056	0.000544	-6.2e-05	ok	0.000633	down_with_distance
NUMB	15378	0.057225	2.18706	0.000545	-5.5e-05	ok	0.000633	down_with_distance
CHST11	15378	0.050397	1.58439	0.000553	5.88e-05	ok	0.000642	up_with_distance
CDC42BPB	15378	0.058915	2.09455	0.000554	-4.2e-05	ok	0.000643	down_with_distance
OAS3	15378	0.05807	2.26992	0.000574	-6.8e-05	ok	0.000665	down_with_distance
ATP2B4	15378	0.05716	2.43237	0.00059	-2.4e-05	ok	0.000684	down_with_distance
SEC24D	15378	0.055989	1.60255	0.000603	-6.3e-05	ok	0.000699	down_with_distance
CNBP	15378	0.078814	1.51576	0.000607	-7.5e-05	ok	0.000703	down_with_distance
NFE2L2	15378	0.074067	1.68349	0.000617	-6e-05	ok	0.000714	down_with_distance
APOL6	15378	0.052868	2.1019	0.000629	-3.5e-05	ok	0.000727	down_with_distance
APOL2	15378	0.068409	1.59266	0.000654	-7.8e-05	ok	0.000756	down_with_distance
CD63	15378	0.146833	1.51778	0.000677	-9.7e-05	ok	0.000783	down_with_distance
CELF1	15378	0.050657	1.53995	0.000684	-5.5e-05	ok	0.00079	down_with_distance
TXNDC15	15378	0.080895	1.55118	0.000714	-8.2e-05	ok	0.000824	down_with_distance
ALG13	15378	0.060151	1.60191	0.000725	-5.2e-05	ok	0.000836	down_with_distance
EWSR1	15378	0.06945	1.51645	0.000814	-6.2e-05	ok	0.000939	down_with_distance
PHYKPL	15378	0.058005	2.02201	0.000818	-3.5e-05	ok	0.000944	down_with_distance
USP48	15378	0.063337	1.49809	0.000855	-6e-05	ok	0.000986	down_with_distance
MEF2D	15378	0.059371	1.53043	0.000894	-5.6e-05	ok	0.00103	down_with_distance
TPP1	15378	0.090129	2.1038	0.000898	-8e-05	ok	0.001034	down_with_distance
EIF3B	15378	0.067694	1.71323	0.00094	-4.7e-05	ok	0.001081	down_with_distance
MMP14	15378	0.178112	2.19394	0.000955	1.69e-05	ok	0.001099	up_with_distance
STK38L	15378	0.063727	1.47415	0.00099	-6.4e-05	ok	0.001138	down_with_distance
DST	15378	0.066329	3.96112	0.001003	-1.3e-05	ok	0.001153	down_with_distance
CSRP1	15378	0.152491	1.60018	0.001004	8.09e-05	ok	0.001154	up_with_distance
CD74	15378	0.417089	2.00343	0.001022	7.61e-05	ok	0.001174	up_with_distance
FTL	15378	0.39446	2.39311	0.001024	-0.00022	ok	0.001175	down_with_distance
ISCU	15378	0.05924	1.7552	0.001031	-4.6e-05	ok	0.001183	down_with_distance
CCNL1	15378	0.065938	1.7072	0.001051	-6.7e-05	ok	0.001205	down_with_distance
TRIP12	15378	0.076733	1.51359	0.001113	-6.2e-05	ok	0.001276	down_with_distance
COL5A2	15378	0.15223	2.20957	0.001113	1.89e-05	ok	0.001276	up_with_distance
ESYT2	15378	0.062687	2.17557	0.001133	-5.8e-05	ok	0.001297	down_with_distance
FBXW7	15378	0.063467	2.69008	0.001221	-3.2e-05	ok	0.001397	down_with_distance
EGFL7	15378	0.079724	2.89768	0.001223	5.33e-05	ok	0.001399	up_with_distance
HSPG2	15378	0.076083	2.43013	0.001367	0.000111	ok	0.001563	up_with_distance
CHST15	15378	0.053323	1.44018	0.001386	-5.5e-05	ok	0.001584	down_with_distance
ATF4	15378	0.108597	1.4859	0.001435	-8.7e-05	ok	0.001639	down_with_distance
TGFBR1	15378	0.060086	1.67958	0.001494	-5.9e-05	ok	0.001706	down_with_distance
STAB1	15378	0.089674	1.51527	0.001508	8.61e-05	ok	0.001721	up_with_distance
PNRC1	15378	0.093965	1.43916	0.001533	7.19e-05	ok	0.001748	up_with_distance
FAP	15378	0.062752	2.68405	0.001544	2.21e-05	ok	0.00176	up_with_distance
PPP1R12A	15378	0.068995	1.50167	0.001551	-5.8e-05	ok	0.001768	down_with_distance
SPI1	15378	0.065483	1.42384	0.001607	6.52e-05	ok	0.00183	up_with_distance
SKI	15378	0.088308	1.6329	0.001622	-7.5e-05	ok	0.001847	down_with_distance
PLXDC2	15378	0.144427	1.44405	0.001713	-9.8e-05	ok	0.001949	down_with_distance
IFI44L	15378	0.1508	2.24645	0.001768	-8.4e-05	ok	0.002011	down_with_distance
COL11A1	15378	0.092015	2.41173	0.001774	-7.2e-05	ok	0.002017	down_with_distance
CIRBP	15378	0.265119	1.81466	0.001777	-6.9e-05	ok	0.00202	down_with_distance
TAP1	15378	0.066198	1.57707	0.001783	-5.1e-05	ok	0.002025	down_with_distance
POLR2A	15378	0.068604	1.60884	0.001801	-7.3e-05	ok	0.002045	down_with_distance
FAM118A	15378	0.08044	1.63181	0.001836	5.36e-05	ok	0.002083	up_with_distance
FAM3C	15378	0.074197	1.44813	0.001849	-6.9e-05	ok	0.002097	down_with_distance
MARK3	15378	0.065548	1.62489	0.00192	-4.6e-05	ok	0.002177	down_with_distance
ANXA11	15378	0.099623	1.41673	0.002026	-7.8e-05	ok	0.002296	down_with_distance
NFX1	15378	0.052998	1.42048	0.002027	-5.5e-05	ok	0.002296	down_with_distance
CALR	15378	0.062752	1.53606	0.00204	-6.8e-05	ok	0.002309	down_with_distance
LOXL1	15378	0.088828	2.66753	0.002165	-0.00013	ok	0.002449	down_with_distance
MCL1	15378	0.191832	1.43454	0.002177	-0.00011	ok	0.002462	down_with_distance
FCGRT	15378	0.085577	1.44972	0.002222	-6.8e-05	ok	0.002512	down_with_distance
TIMP2	15378	0.133437	2.40285	0.002255	-2.6e-05	ok	0.002548	down_with_distance
SRM	15378	0.055469	1.41007	0.002276	-5.5e-05	ok	0.002571	down_with_distance
NBL1	15378	0.153336	1.50675	0.002367	-0.0001	ok	0.002672	down_with_distance
SAT1	15378	0.153856	2.33182	0.002386	-3.2e-05	ok	0.002692	down_with_distance
TRIOBP	15378	0.067824	1.77017	0.002578	-4e-05	ok	0.002907	down_with_distance
HNRNPC	15378	0.060151	1.49407	0.002599	-4.8e-05	ok	0.00293	down_with_distance
AP3D1	15378	0.05742	1.45488	0.002624	-5e-05	ok	0.002957	down_with_distance
INHBA	15378	0.092925	2.30937	0.002691	-3.1e-05	ok	0.003031	down_with_distance
CYB5R3	15378	0.085967	1.87936	0.002741	-3.2e-05	ok	0.003086	down_with_distance
TRIM22	15378	0.074067	2.14766	0.002753	5.88e-06	ok	0.003098	up_with_distance
EPS15	15378	0.053453	1.58078	0.002794	-6.1e-05	ok	0.003143	down_with_distance
COLGALT1	15378	0.082586	1.38421	0.002827	-6.7e-05	ok	0.003179	down_with_distance
MAN2B1	15378	0.051567	1.46778	0.002867	-4.5e-05	ok	0.003222	down_with_distance
ANAPC5	15378	0.077773	1.49377	0.002886	-7e-05	ok	0.003241	down_with_distance
SHC1	15378	0.09364	1.56645	0.002909	-5.5e-05	ok	0.003266	down_with_distance
STK25	15378	0.0582	1.55113	0.002977	-4.4e-05	ok	0.00334	down_with_distance
KMT2E	15378	0.073937	1.3841	0.002999	-5.7e-05	ok	0.003364	down_with_distance
GNAQ	15378	0.088633	1.38883	0.003015	-6.3e-05	ok	0.00338	down_with_distance
EIF5	15378	0.094811	1.57307	0.003235	-5.4e-05	ok	0.003625	down_with_distance
NID1	15378	0.05846	1.511	0.003253	4.46e-05	ok	0.003643	up_with_distance
SOD2	15378	0.070555	1.67591	0.003361	-4.3e-05	ok	0.003762	down_with_distance
WIPF1	15378	0.071596	1.38163	0.003405	6.04e-05	ok	0.00381	up_with_distance
DYM	15378	0.060216	1.55641	0.003621	-4.2e-05	ok	0.00405	down_with_distance
ITGAV	15378	0.073742	2.51609	0.00369	-4.2e-05	ok	0.004125	down_with_distance
TNKS2	15378	0.050592	1.38099	0.003703	-4.4e-05	ok	0.004138	down_with_distance
COL4A1	15378	0.138445	3.66208	0.003724	0.000127	ok	0.004159	up_with_distance
ARPC2	15378	0.056639	1.39389	0.003768	-4.6e-05	ok	0.004206	down_with_distance
POLR2L	15378	0.053713	1.39016	0.003821	-5.4e-05	ok	0.004264	down_with_distance
MYO1D	15378	0.063142	1.37643	0.003835	-5.6e-05	ok	0.004278	down_with_distance
LMNA	15378	0.171219	1.38498	0.003933	-8.2e-05	ok	0.004385	down_with_distance
SORBS3	15378	0.072441	1.45086	0.004137	-4.8e-05	ok	0.00461	down_with_distance
LUC7L3	15378	0.123813	1.4446	0.004165	-8.5e-05	ok	0.00464	down_with_distance
SEC31A	15378	0.112433	1.54392	0.004211	-5.5e-05	ok	0.004688	down_with_distance
PML	15378	0.050072	1.4645	0.004241	4.32e-05	ok	0.00472	up_with_distance
PSPC1	15378	0.065353	1.40668	0.004416	-4.9e-05	ok	0.004913	down_with_distance
CLK1	15378	0.077903	1.3393	0.004427	-5.5e-05	ok	0.004922	down_with_distance
BET1L	15378	0.050722	1.99115	0.004587	-1.7e-05	ok	0.005098	down_with_distance
RABGAP1L	15378	0.092275	1.51247	0.004603	-5.8e-05	ok	0.005113	down_with_distance
MRC2	15378	0.078099	2.3782	0.004722	2.41e-05	ok	0.005243	up_with_distance
LAMB1	15378	0.085772	1.7568	0.00488	4.7e-05	ok	0.005416	up_with_distance
BTAF1	15378	0.055859	1.38131	0.005074	-4.4e-05	ok	0.005629	down_with_distance
TNFRSF1A	15378	0.072831	1.39588	0.005289	-5.5e-05	ok	0.005864	down_with_distance
EPAS1	15378	0.057225	2.66018	0.005525	8.07e-05	ok	0.006123	up_with_distance
GJA1	15378	0.050332	1.45482	0.006001	-3.6e-05	ok	0.006648	down_with_distance
S100A4	15378	0.076668	1.57759	0.006077	4.5e-05	ok	0.006729	up_with_distance
PAFAH1B1	15378	0.064573	1.72028	0.006115	-5e-05	ok	0.006768	down_with_distance
SLC38A10	15378	0.083951	1.40955	0.006255	-5.3e-05	ok	0.00692	down_with_distance
USP4	15378	0.058135	1.38291	0.006315	-4.2e-05	ok	0.006983	down_with_distance
ADAM12	15378	0.069645	1.61001	0.006536	4.15e-05	ok	0.007224	up_with_distance
MXRA7	15378	0.054298	1.30166	0.006821	5.31e-05	ok	0.007535	up_with_distance
PPP6R2	15378	0.053973	1.30375	0.007159	-4.3e-05	ok	0.007905	down_with_distance
IRF3	15378	0.052803	1.31082	0.007322	-4.8e-05	ok	0.008082	down_with_distance
UACA	15378	0.097022	2.12507	0.007599	-9.9e-06	ok	0.008383	down_with_distance
PICALM	15378	0.076993	1.35635	0.008117	-4.7e-05	ok	0.008951	down_with_distance
TMEM259	15378	0.09234	2.6795	0.008194	-3.5e-05	ok	0.009031	down_with_distance
YBX1	15378	0.079204	1.26528	0.008277	-5.6e-05	ok	0.009119	down_with_distance
PSAP	15378	0.222266	1.28422	0.008303	-9.9e-05	ok	0.009143	down_with_distance
STAT2	15378	0.127715	1.27244	0.008391	-6.6e-05	ok	0.009236	down_with_distance
WDR82	15378	0.06893	1.25158	0.008532	-5e-05	ok	0.009387	down_with_distance
KIAA0930	15378	0.074002	1.26271	0.008579	-5e-05	ok	0.009434	down_with_distance
DNAJA2	15378	0.052413	1.3106	0.009074	-3.9e-05	ok	0.009974	down_with_distance
N4BP2L2	15378	0.060346	1.33399	0.009157	-4.5e-05	ok	0.01006	down_with_distance
GSN	15378	0.087268	1.24977	0.009197	5.88e-05	ok	0.010099	up_with_distance
CNN2	15378	0.126414	1.26824	0.009278	6.47e-05	ok	0.010184	up_with_distance
GOLGA3	15378	0.055469	1.23907	0.00945	-4.5e-05	ok	0.010368	down_with_distance
SEC61A1	15378	0.065808	1.30653	0.009456	-5.2e-05	ok	0.01037	down_with_distance
PPP6R1	15378	0.053648	1.67599	0.010172	-3.5e-05	ok	0.01115	down_with_distance
CGGBP1	15378	0.059175	1.27026	0.010212	-4.7e-05	ok	0.01119	down_with_distance
IFI16	15378	0.075497	1.41219	0.010422	5.1e-05	ok	0.011414	up_with_distance
TNRC6A	15378	0.050787	1.43917	0.010495	-3.6e-05	ok	0.011489	down_with_distance
WDFY1	15378	0.053843	1.23278	0.010865	-4.4e-05	ok	0.011888	down_with_distance
EXOC4	15378	0.064313	1.22191	0.010883	-4.5e-05	ok	0.011903	down_with_distance
GSTK1	15378	0.070295	1.35077	0.011812	-4.7e-05	ok	0.012913	down_with_distance
NAV1	15378	0.05716	1.2701	0.012046	4.56e-05	ok	0.013162	up_with_distance
WASF2	15378	0.063012	1.48162	0.012246	-4.1e-05	ok	0.013375	down_with_distance
YAP1	15378	0.068865	1.25722	0.01305	-4.1e-05	ok	0.014247	down_with_distance
YBX3	15378	0.06945	1.5595	0.013395	-2.9e-05	ok	0.014617	down_with_distance
ENAH	15378	0.084536	1.33146	0.013532	-6.1e-05	ok	0.01476	down_with_distance
SH3BGRL3	15378	0.090844	1.30901	0.014601	-5.5e-05	ok	0.015919	down_with_distance
PMEPA1	15378	0.070946	1.20679	0.014624	-4.9e-05	ok	0.015937	down_with_distance
IFNGR2	15378	0.076993	1.35225	0.01475	-5.7e-05	ok	0.016067	down_with_distance
TAX1BP3	15378	0.077253	1.21773	0.015115	-5e-05	ok	0.016457	down_with_distance
DYNC1LI2	15378	0.076993	1.19291	0.015169	-4.5e-05	ok	0.016508	down_with_distance
KLHL5	15378	0.051437	1.75134	0.015419	-3.2e-05	ok	0.016773	down_with_distance
ATP2A3	15378	0.052152	1.61755	0.015783	-2.5e-05	ok	0.017161	down_with_distance
IDS	15378	0.051242	1.37082	0.015892	-4.4e-05	ok	0.017272	down_with_distance
ATP9B	15378	0.060086	1.36083	0.015929	-3.3e-05	ok	0.017304	down_with_distance
PLEKHM2	15378	0.053778	1.18456	0.016034	-3.8e-05	ok	0.017411	down_with_distance
CMTM3	15378	0.095006	1.67589	0.016395	2.99e-05	ok	0.017795	up_with_distance
CTSS	15378	0.050072	1.382	0.016472	3.27e-05	ok	0.017869	up_with_distance
SPG11	15378	0.050137	1.91629	0.016858	-4.1e-06	ok	0.01828	down_with_distance
STAG1	15378	0.082195	1.75015	0.017959	-1.8e-05	ok	0.019466	down_with_distance
ZSWIM8	15378	0.053908	1.24765	0.018172	-3.3e-05	ok	0.019688	down_with_distance
RAB3GAP1	15378	0.05872	1.31881	0.018304	-3.4e-05	ok	0.019822	down_with_distance
PXDN	15378	0.05833	1.29813	0.018766	-4.7e-05	ok	0.020313	down_with_distance
NREP	15378	0.060086	1.22977	0.018931	3.71e-05	ok	0.020482	up_with_distance
ST5	15378	0.07049	1.99	0.020185	-4.2e-06	ok	0.02183	down_with_distance
HEXA	15378	0.077643	1.18304	0.020419	-4.2e-05	ok	0.022072	down_with_distance
B2M	15378	0.407075	1.46398	0.020469	-0.00012	ok	0.022117	down_with_distance
ITGB5	15378	0.088893	1.27063	0.020755	-5.6e-05	ok	0.022416	down_with_distance
PLXND1	15378	0.116855	1.25703	0.021111	-5.2e-05	ok	0.02279	down_with_distance
MFAP2	15378	0.063662	2.02921	0.021634	-3.5e-05	ok	0.023345	down_with_distance
GPNMB	15378	0.075888	2.03052	0.022035	-7.3e-06	ok	0.023767	down_with_distance
TRPM7	15378	0.050787	1.15946	0.022634	-3.1e-05	ok	0.024402	down_with_distance
SRGN	15378	0.063077	1.44321	0.022816	3e-05	ok	0.024587	up_with_distance
PHF1	15378	0.062687	1.21151	0.023121	-3.3e-05	ok	0.024904	down_with_distance
NLRC5	15378	0.062687	2.12918	0.023292	-1.7e-05	ok	0.025078	down_with_distance
SLC5A3	15378	0.070295	1.13763	0.024269	-4.3e-05	ok	0.026117	down_with_distance
ZNF532	15378	0.054819	1.12277	0.024754	3.5e-05	ok	0.026628	up_with_distance
CNN3	15378	0.159774	1.36256	0.025437	-7.5e-05	ok	0.02735	down_with_distance
CST3	15378	0.150735	1.16003	0.026034	5.59e-05	ok	0.027979	up_with_distance
CCPG1	15378	0.06906	1.30407	0.026723	-3.2e-05	ok	0.028707	down_with_distance
CFLAR	15378	0.08239	2.02801	0.028361	4.49e-06	ok	0.030454	up_with_distance
MSN	15378	0.082586	1.07682	0.028615	4.45e-05	ok	0.030713	up_with_distance
ARHGEF1	15378	0.066849	1.10756	0.029553	4.26e-05	ok	0.031705	up_with_distance
SARAF	15378	0.050397	1.4231	0.030012	-2.3e-05	ok	0.032184	down_with_distance
ARHGAP1	15378	0.072376	1.08302	0.030268	-4.1e-05	ok	0.032443	down_with_distance
LAMA4	15378	0.087723	1.65495	0.030508	3.4e-05	ok	0.032687	up_with_distance
CD44	15378	0.134608	1.18659	0.030951	-5e-05	ok	0.033146	down_with_distance
DENND11	15378	0.052282	1.11808	0.031038	-3e-05	ok	0.033224	down_with_distance
DMTF1	15378	0.06893	1.2159	0.031213	-3.2e-05	ok	0.033397	down_with_distance
RBM5	15378	0.061777	2.17356	0.031236	-7.7e-06	ok	0.033406	down_with_distance
CYBC1	15378	0.056574	1.07813	0.031837	-3.7e-05	ok	0.034035	down_with_distance
ANKRD11	15378	0.071661	1.04617	0.034411	-3.6e-05	ok	0.036763	down_with_distance
TGFBI	15378	0.071466	1.19933	0.03442	3.36e-05	ok	0.036763	up_with_distance
PHC2	15378	0.055599	1.17376	0.035512	-3.1e-05	ok	0.037913	down_with_distance
CD276	15378	0.074782	1.29537	0.036325	-2.9e-05	ok	0.038764	down_with_distance
SPAG9	15378	0.055469	1.24028	0.037214	2.59e-05	ok	0.039695	up_with_distance
RBM6	15378	0.092015	1.45385	0.0379	-2.5e-05	ok	0.040409	down_with_distance
ZNF655	15378	0.050332	1.08097	0.039574	-2.6e-05	ok	0.042175	down_with_distance
ARPC1B	15378	0.063077	1.76493	0.042139	-4.1e-06	ok	0.044889	down_with_distance
GOSR2	15378	0.063142	1.202	0.042257	-2.6e-05	ok	0.044994	down_with_distance
HIPK2	15378	0.060996	1.01943	0.043039	-3.4e-05	ok	0.045807	down_with_distance
SEC11C	15378	0.074652	1.61453	0.043238	-4.9e-05	ok	0.045999	down_with_distance
SKIL	15378	0.076083	1.10765	0.044899	-4e-05	ok	0.047745	down_with_distance
SULF2	15378	0.070815	1.50389	0.045667	1.65e-05	ok	0.04854	up_with_distance
MAP4K5	15378	0.051632	0.979312	0.045887	-2.9e-05	ok	0.048753	down_with_distance
DOCK4	15378	0.054493	1.86886	0.046018	-2.8e-05	ok	0.04887	down_with_distance
IFI44	15378	0.124008	1.16037	0.050383	-4.5e-05	ok	0.053482	down_with_distance
C1QB	15378	0.053388	1.03514	0.051867	2.86e-05	ok	0.055034	up_with_distance
SRPRB	15378	0.053843	0.97275	0.052487	-3e-05	ok	0.055667	down_with_distance
SAMHD1	15378	0.070685	0.964828	0.052724	-3.1e-05	ok	0.055893	down_with_distance
ERLEC1	15378	0.053453	0.968979	0.053109	-3e-05	ok	0.056277	down_with_distance
SELENOM	15378	0.091104	1.01026	0.053713	-3.9e-05	ok	0.056892	down_with_distance
ATF2	15378	0.055209	1.14265	0.053841	-2.6e-05	ok	0.057003	down_with_distance
RAC1	15378	0.052608	0.971144	0.054381	-2.5e-05	ok	0.057549	down_with_distance
PLAU	15378	0.071661	1.82859	0.055034	-1.8e-05	ok	0.058215	down_with_distance
LPP	15378	0.064118	0.998887	0.056823	-2.8e-05	ok	0.060081	down_with_distance
WASHC4	15378	0.062687	0.954189	0.0577	-3.2e-05	ok	0.060982	down_with_distance
SLC40A1	15378	0.058525	1.80341	0.058655	2.63e-05	ok	0.061964	up_with_distance
LAPTM5	15378	0.103915	1.87122	0.060998	-1.7e-05	ok	0.064411	down_with_distance
TRIM38	15378	0.066459	0.964659	0.061268	-2.7e-05	ok	0.064668	down_with_distance
ZYX	15378	0.102029	1.41399	0.062128	4.73e-05	ok	0.065546	up_with_distance
STAT5B	15378	0.051762	1.00832	0.064547	-2.8e-05	ok	0.068069	down_with_distance
EIF4A2	15378	0.055664	1.03138	0.064852	-2.3e-05	ok	0.068361	down_with_distance
RAP1A	15378	0.050722	0.971684	0.067187	-2.3e-05	ok	0.070791	down_with_distance
TMEM263	15378	0.057615	0.924187	0.067428	-2.7e-05	ok	0.071014	down_with_distance
HOOK3	15378	0.055339	0.917597	0.069012	-2.6e-05	ok	0.072651	down_with_distance
FNBP4	15378	0.069385	1.08929	0.06987	-2.3e-05	ok	0.073522	down_with_distance
UBE2J1	15378	0.059045	1.66411	0.070009	1.54e-06	ok	0.073636	up_with_distance
PEA15	15378	0.095331	0.919106	0.071564	-3.4e-05	ok	0.075239	down_with_distance
ARCN1	15378	0.060541	1.13046	0.072208	-3.4e-05	ok	0.075883	down_with_distance
TCIRG1	15378	0.077058	0.878622	0.072816	-2.7e-05	ok	0.076489	down_with_distance
DDX5	15378	0.240929	1.76528	0.073086	2.08e-05	ok	0.076739	up_with_distance
NAGK	15378	0.059566	0.864918	0.073735	-2.6e-05	ok	0.077387	down_with_distance
LAMC1	15378	0.05833	0.93551	0.074238	2.32e-05	ok	0.077881	up_with_distance
DPYD	15378	0.051762	0.877575	0.074711	2.36e-05	ok	0.078343	up_with_distance
MAP4	15378	0.096046	1.18296	0.077768	-2.4e-05	ok	0.081513	down_with_distance
DMWD	15378	0.057875	1.24859	0.081085	-1.4e-05	ok	0.084953	down_with_distance
SMCHD1	15378	0.053843	0.830046	0.081612	-2.3e-05	ok	0.085468	down_with_distance
COL10A1	15378	0.079659	1.86161	0.081758	-1.6e-06	ok	0.085584	down_with_distance
ENC1	15378	0.053388	1.06143	0.08238	-2e-05	ok	0.086198	down_with_distance
ITGBL1	15378	0.052998	1.60288	0.082745	1.06e-06	ok	0.086542	up_with_distance
UBA7	15378	0.055144	0.886807	0.08386	-2e-05	ok	0.08767	down_with_distance
TRIM44	15378	0.051502	0.922607	0.087109	-2e-05	ok	0.091028	down_with_distance
ITGA11	15378	0.066003	1.64386	0.087219	-3e-05	ok	0.091103	down_with_distance
VCL	15378	0.053713	0.782212	0.098211	2.03e-05	ok	0.10254	up_with_distance
EDEM3	15378	0.054233	0.827711	0.098579	-2e-05	ok	0.10288	down_with_distance
TNS3	15378	0.052022	0.791623	0.098998	-2e-05	ok	0.103273	down_with_distance
AKAP13	15378	0.050527	0.864126	0.101147	2e-05	ok	0.105469	up_with_distance
ZRANB2	15378	0.084796	0.788965	0.103875	-2.8e-05	ok	0.108267	down_with_distance
PLD3	15378	0.068019	0.80456	0.105091	-2.1e-05	ok	0.109487	down_with_distance
IRF7	15378	0.063532	1.27277	0.107309	-3.4e-05	ok	0.11175	down_with_distance
NUCB1	15378	0.087137	0.720587	0.113983	-2.4e-05	ok	0.118648	down_with_distance
CTSZ	15378	0.169788	0.758177	0.118308	-3.7e-05	ok	0.123097	down_with_distance
NOTCH1	15378	0.052282	1.44383	0.119876	-1.3e-06	ok	0.124675	down_with_distance
NFAT5	15378	0.0688	0.752047	0.121004	-2.3e-05	ok	0.125794	down_with_distance
HIPK3	15378	0.06932	1.04687	0.123044	-1.5e-05	ok	0.12786	down_with_distance
BMPR2	15378	0.068865	0.831343	0.127823	-1.7e-05	ok	0.132769	down_with_distance
EHBP1L1	15378	0.146638	0.718216	0.132315	2.61e-05	ok	0.137376	up_with_distance
KLC1	15378	0.06932	0.669947	0.141238	1.81e-05	ok	0.146577	up_with_distance
LPAR6	15378	0.055664	0.614824	0.15045	1.51e-05	ok	0.156071	up_with_distance
ASAP1	15378	0.056769	0.600394	0.151134	-1.5e-05	ok	0.156713	down_with_distance
CD55	15378	0.066589	0.795127	0.155926	-2.2e-05	ok	0.161612	down_with_distance
TXNDC11	15378	0.074912	0.57079	0.160667	-1.6e-05	ok	0.166432	down_with_distance
MBNL1	15378	0.061451	0.731923	0.160714	1.94e-05	ok	0.166432	up_with_distance
PYURF	15378	0.053648	0.649962	0.168474	-1.2e-05	ok	0.174393	down_with_distance
SERPINH1	15378	0.085187	0.542366	0.172848	1.71e-05	ok	0.178844	up_with_distance
OAZ2	15378	0.071596	0.540209	0.179005	-1.3e-05	ok	0.185136	down_with_distance
MARCKS	15378	0.125959	0.55427	0.181722	1.68e-05	ok	0.187865	up_with_distance
ZFP36L1	15378	0.129015	0.556862	0.188016	1.66e-05	ok	0.194288	up_with_distance
NXF1	15378	0.06867	0.497429	0.189061	-1.3e-05	ok	0.195285	down_with_distance
CLIC4	15378	0.113474	0.479535	0.189836	-1.6e-05	ok	0.196002	down_with_distance
DNM2	15378	0.067434	1.20364	0.191536	-2e-05	ok	0.197673	down_with_distance
ARHGEF17	15378	0.05885	0.491218	0.192217	1.13e-05	ok	0.198291	up_with_distance
ANXA2	15378	0.166862	0.598521	0.194176	-2e-05	ok	0.200226	down_with_distance
PTEN	15378	0.057485	0.461136	0.197459	-1.1e-05	ok	0.203524	down_with_distance
SP100	15378	0.086552	0.440269	0.2053	-1.3e-05	ok	0.211516	down_with_distance
ZMYM2	15378	0.062557	0.544216	0.209887	-1e-05	ok	0.21615	down_with_distance
MYO1C	15378	0.050787	1.20941	0.210147	-1.4e-05	ok	0.216326	down_with_distance
RUNX1	15378	0.123943	0.492004	0.212375	-1.7e-05	ok	0.218526	down_with_distance
BMP1	15378	0.052998	0.50235	0.218509	8.51e-06	ok	0.224741	up_with_distance
QKI	15378	0.082065	0.397363	0.23115	-1.1e-05	ok	0.237642	down_with_distance
PPFIBP1	15378	0.064248	0.340491	0.238314	8.17e-06	ok	0.244903	up_with_distance
MYO9B	15378	0.057095	0.299958	0.244266	-6.8e-06	ok	0.250913	down_with_distance
PXN	15378	0.054363	0.470519	0.245443	-6.3e-06	ok	0.252014	down_with_distance
SSR4	15378	0.07023	0.389655	0.260992	-8.9e-06	ok	0.267866	down_with_distance
KIAA1217	15378	0.118806	0.25459	0.26449	-8e-06	ok	0.271341	down_with_distance
OPTN	15378	0.054558	0.191796	0.282653	3.89e-06	ok	0.289851	up_with_distance
JMJD1C	15378	0.066459	0.224286	0.283662	-4.3e-06	ok	0.290762	down_with_distance
SLFN5	15378	0.062947	0.205725	0.285893	4.7e-06	ok	0.292925	up_with_distance
FCER1G	15378	0.054493	0.228121	0.302233	-4.1e-06	ok	0.309536	down_with_distance
TRA2A	15378	0.09299	0.057813	0.310081	1.47e-06	ok	0.317439	up_with_distance
GRK2	15378	0.073612	0.084319	0.312239	-1.9e-06	ok	0.319512	down_with_distance
CORO1C	15378	0.055989	0.025516	0.325337	-4.8e-07	ok	0.332775	down_with_distance
PLVAP	15378	0.053323	0.009696	0.330438	1.64e-07	ok	0.337849	up_with_distance
SPCS3	15378	0.052022	0.070933	0.333905	-1.2e-06	ok	0.341249	down_with_distance
PCOLCE	15378	0.062362	0.08148	0.341122	1.3e-06	ok	0.348479	up_with_distance
UTRN	15378	0.05794	0.06448	0.348298	1.22e-06	ok	0.355658	up_with_distance
BTG2	15378	0.087137	0.001243	0.354447	2.58e-08	ok	0.361784	up_with_distance
DDX6	15378	0.062947	0.011426	0.364019	1.84e-07	ok	0.371398	up_with_distance
MPRIP	15378	0.088698	0.028952	0.38465	5.56e-07	ok	0.392281	up_with_distance
MYL6	15378	0.20822	0.040065	0.386419	-1.3e-06	ok	0.393919	down_with_distance
FLNA	15378	0.137274	0.029036	0.388405	7.29e-07	ok	0.395776	up_with_distance
OAF	15378	0.059566	0.055076	0.422579	9.43e-07	ok	0.430418	up_with_distance
TXNIP	15378	0.142996	0.007053	0.433918	-1.9e-07	ok	0.441781	down_with_distance
AHR	15378	0.050462	0.00606	0.463103	-3.4e-08	ok	0.471296	down_with_distance
VASH1	15378	0.066133	0.037963	0.466779	2.57e-07	ok	0.474837	up_with_distance
XAF1	15378	0.099948	0.004303	0.485723	-6.2e-08	ok	0.4939	down_with_distance
LIMA1	15378	0.081025	0.014906	0.493685	-2.2e-07	ok	0.501785	down_with_distance
COMP	15378	0.103394	0.007671	0.498668	-3e-08	ok	0.506636	down_with_distance
SH3PXD2A	15378	0.064898	0.010622	0.504971	1.46e-07	ok	0.512825	up_with_distance
RSRP1	15378	0.126609	0.006977	0.514659	1.01e-07	ok	0.522444	up_with_distance
RCN3	15378	0.063012	0.025389	0.517688	-3.9e-07	ok	0.525298	down_with_distance
ARRB2	15378	0.051502	0.014309	0.521577	-1.9e-07	ok	0.529022	down_with_distance
ISLR	15378	0.060541	0.006232	0.530376	-8.9e-09	ok	0.537721	down_with_distance
TBC1D2B	15378	0.05833	0.011204	0.535188	9.08e-08	ok	0.542372	up_with_distance
MEF2A	15378	0.067174	0.003365	0.540842	-5.1e-08	ok	0.547872	down_with_distance
VPS13C	15378	0.073547	0.010516	0.550388	1.27e-07	ok	0.557309	up_with_distance
LGMN	15378	0.085317	0.008961	0.591222	9.44e-08	ok	0.598405	up_with_distance
DDX17	15378	0.070425	0.01262	0.596965	-1.5e-07	ok	0.603964	down_with_distance
TIMP1	15378	0.186435	0.014994	0.604725	-2.7e-07	ok	0.611559	down_with_distance
SLC6A6	15378	0.068539	0.019016	0.620388	-2.6e-07	ok	0.627137	down_with_distance
NPC2	15378	0.139095	0.019398	0.639323	-1.5e-07	ok	0.646008	down_with_distance
MICAL2	15378	0.05755	0.00897	0.661775	7.86e-08	ok	0.668414	up_with_distance
RNASE1	15378	0.073742	0.005129	0.670912	4.5e-08	ok	0.67736	up_with_distance
EMP1	15378	0.06867	0.006756	0.680768	7.41e-08	ok	0.687024	up_with_distance
BMP2K	15378	0.050202	0.007022	0.693592	-6.8e-08	ok	0.699673	down_with_distance
CD68	15378	0.06971	0.011523	0.72398	4e-09	ok	0.730023	up_with_distance
OGT	15378	0.085837	0.010677	0.740092	-9.7e-08	ok	0.745958	down_with_distance
PALLD	15378	0.078554	0.005003	0.743612	-4.8e-08	ok	0.749193	down_with_distance
ITGB1	15378	0.080114	0.004618	0.748873	1.44e-09	ok	0.75418	up_with_distance
KANSL1	15378	0.063012	0.020096	0.780175	-8.2e-08	ok	0.785376	down_with_distance
RUFY3	15378	0.054558	0.007249	0.789692	4.34e-08	ok	0.794626	up_with_distance
SEL1L	15378	0.068735	0.007274	0.798775	3.8e-08	ok	0.803431	up_with_distance
SPATS2L	15378	0.053908	0.00258	0.800886	-8.8e-09	ok	0.805219	down_with_distance
MYH9	15378	0.118676	0.020523	0.808765	-1.7e-07	ok	0.812802	down_with_distance
KLF6	15378	0.075302	0.011406	0.852733	8.41e-08	ok	0.856441	up_with_distance
SEPTIN11	15378	0.067174	0.002125	0.852896	-4.1e-09	ok	0.856441	down_with_distance
NOTCH3	15378	0.111718	0.020382	0.857621	1.05e-07	ok	0.860827	up_with_distance
DLC1	15378	0.055924	0.002035	0.859463	-6.7e-09	ok	0.862318	down_with_distance
UNC5B	15378	0.055924	0.01104	0.88596	-6.2e-08	ok	0.888535	down_with_distance
HERC4	15378	0.055339	0.00441	0.898798	-9.8e-09	ok	0.901036	down_with_distance
ZBTB1	15378	0.050072	0.002307	0.927531	-1.2e-09	ok	0.929454	down_with_distance
ANXA5	15378	0.11679	0.024329	0.935564	-1.4e-07	ok	0.937116	down_with_distance
SVIL	15378	0.051372	0.002424	0.949433	-2.8e-09	ok	0.950613	down_with_distance
ACTN1	15378	0.155742	0.013525	0.950213	-6.9e-08	ok	0.951	down_with_distance
TLN1	15378	0.062882	0.007448	0.951142	2.54e-09	ok	0.951536	up_with_distance
CD99	15378	0.075497	0.002723	0.997395	9.03e-10	ok	0.997395	up_with_distance

### Sheet: F) Patient_61_Surgery_GAM
gene	n_spots	detect_frac	edf	p_smooth	mean_derivative	note	p_adj	direction
ISG15	37085	0.209815	2.39673	0	-0.00037	ok	0	down_with_distance
AGRN	37085	0.088284	1.71736	0	-0.00018	ok	0	down_with_distance
AURKAIP1	37085	0.071808	1.786	0	-0.00013	ok	0	down_with_distance
VWA1	37085	0.079169	1.49053	0	-0.00013	ok	0	down_with_distance
RER1	37085	0.092652	3.04052	0	-0.00027	ok	0	down_with_distance
CLSTN1	37085	0.068923	2.73671	0	-0.00017	ok	0	down_with_distance
CTNNBIP1	37085	0.052636	1.70455	0	-0.00013	ok	0	down_with_distance
PGD	37085	0.090953	2.4915	0	-0.00014	ok	0	down_with_distance
SRM	37085	0.077255	1.62706	0	0.000139	ok	0	up_with_distance
AGTRAP	37085	0.088176	2.0336	0	-0.00024	ok	0	down_with_distance
SDHB	37085	0.088931	1.76025	0	-0.00017	ok	0	down_with_distance
MICOS10	37085	0.215262	3.29177	0	-0.00054	ok	0	down_with_distance
CAMK2N1	37085	0.101604	2.72339	0	-0.00033	ok	0	down_with_distance
HP1BP3	37085	0.060968	1.75637	0	-0.00011	ok	0	down_with_distance
ECE1	37085	0.095996	1.72817	0	-0.0002	ok	0	down_with_distance
HSPG2	37085	0.059027	3.13128	0	-2.4e-05	ok	0	down_with_distance
C1QA	37085	0.124552	4.54391	0	0.000138	ok	0	up_with_distance
C1QC	37085	0.174815	4.93604	0	0.000204	ok	0	up_with_distance
C1QB	37085	0.083079	3.79173	0	9.38e-05	ok	0	up_with_distance
TCEA3	37085	0.063718	2.71447	0	-0.00022	ok	0	down_with_distance
FUCA1	37085	0.056761	2.00877	0	-9.4e-05	ok	0	down_with_distance
SH3BGRL3	37085	0.209141	4.06386	0	0.000775	ok	0	up_with_distance
NUDC	37085	0.060725	1.44947	0	-0.0001	ok	0	down_with_distance
IFI6	37085	0.687313	3.58137	0	-0.00205	ok	0	down_with_distance
LAPTM5	37085	0.209249	4.49512	0	0.000412	ok	0	up_with_distance
SNRNP40	37085	0.062128	2.79748	0	-0.00018	ok	0	down_with_distance
SERINC2	37085	0.094324	2.58994	0	-0.00032	ok	0	down_with_distance
MARCKSL1	37085	0.149494	2.11128	0	-0.00036	ok	0	down_with_distance
BSDC1	37085	0.082109	1.96263	0	-0.00018	ok	0	down_with_distance
KIAA1522	37085	0.083888	3.34845	0	-0.0003	ok	0	down_with_distance
PSMB2	37085	0.056114	1.53964	0	-9.7e-05	ok	0	down_with_distance
TRAPPC3	37085	0.095133	1.68556	0	-0.00017	ok	0	down_with_distance
CSF3R	37085	0.10635	3.64596	0	-0.00018	ok	0	down_with_distance
MEAF6	37085	0.090845	1.94993	0	-0.00022	ok	0	down_with_distance
C1orf122	37085	0.092841	3.34643	0	-0.00025	ok	0	down_with_distance
SF3A3	37085	0.050047	2.0471	0	-9.6e-05	ok	0	down_with_distance
NDUFS5	37085	0.053418	2.24521	0	-6.1e-05	ok	0	down_with_distance
PPT1	37085	0.273318	2.89406	0	-0.00079	ok	0	down_with_distance
ZMPSTE24	37085	0.085695	1.68588	0	-0.00016	ok	0	down_with_distance
YBX1	37085	0.124444	1.63897	0	0.000199	ok	0	up_with_distance
SLC2A1	37085	0.077471	3.87133	0	-0.0003	ok	0	down_with_distance
EBNA1BP2	37085	0.051962	1.95113	0	-9.6e-05	ok	0	down_with_distance
PTPRF	37085	0.103492	3.25965	0	-0.00034	ok	0	down_with_distance
ATP6V0B	37085	0.12768	1.89072	0	-0.00022	ok	0	down_with_distance
SLC6A9	37085	0.243764	4.79559	0	-0.00099	ok	0	down_with_distance
PRDX1	37085	0.11595	3.86382	0	-0.00039	ok	0	down_with_distance
AKR1A1	37085	0.094378	1.5848	0	-0.00015	ok	0	down_with_distance
GPBP1L1	37085	0.080248	1.66225	0	-0.00017	ok	0	down_with_distance
PIK3R3	37085	0.064527	2.03638	0	-0.00017	ok	0	down_with_distance
TSPAN1	37085	0.061346	2.46509	0	-0.00023	ok	0	down_with_distance
UQCRH	37085	0.080383	1.84602	0	-0.00018	ok	0	down_with_distance
EFCAB14	37085	0.134825	2.49237	0	-0.00028	ok	0	down_with_distance
CYP4X1	37085	0.168963	4.04269	0	-0.00069	ok	0	down_with_distance
CYP4Z1	37085	0.129378	3.16927	0	-0.00057	ok	0	down_with_distance
RNF11	37085	0.082055	1.76702	0	-0.0002	ok	0	down_with_distance
TTC39A	37085	0.151813	3.97387	0	-0.00066	ok	0	down_with_distance
BTF3L4	37085	0.104732	1.94834	0	-0.00024	ok	0	down_with_distance
SCP2	37085	0.084913	1.71949	0	-0.00017	ok	0	down_with_distance
TMEM59	37085	0.10813	2.12691	0	-0.00029	ok	0	down_with_distance
DHCR24	37085	0.139922	3.67823	0	-0.00056	ok	0	down_with_distance
TACSTD2	37085	0.126331	3.15401	0	-0.00043	ok	0	down_with_distance
JUN	37085	0.061076	1.94381	0	0.000188	ok	0	up_with_distance
NFIA	37085	0.086881	2.78674	0	-0.00028	ok	0	down_with_distance
TM2D1	37085	0.078657	2.02914	0	-0.00019	ok	0	down_with_distance
PATJ	37085	0.17654	3.5892	0	-0.00049	ok	0	down_with_distance
RABGGTB	37085	0.107483	2.65999	0	-0.00017	ok	0	down_with_distance
IFI44L	37085	0.189349	3.35906	0	-0.00034	ok	0	down_with_distance
SYDE2	37085	0.054442	2.53795	0	-0.00022	ok	0	down_with_distance
CCN1	37085	0.064204	2.39393	0	0.000202	ok	0	up_with_distance
ZNHIT6	37085	0.052798	1.67441	0	-0.00012	ok	0	down_with_distance
SELENOF	37085	0.138169	1.73538	0	-0.00022	ok	0	down_with_distance
ARHGAP29	37085	0.077552	1.92362	0	-0.00023	ok	0	down_with_distance
ABCD3	37085	0.066766	2.53636	0	-0.00022	ok	0	down_with_distance
CNN3	37085	0.14545	1.86074	0	-0.00027	ok	0	down_with_distance
SLC35A3	37085	0.057085	1.96727	0	-0.00016	ok	0	down_with_distance
RTCA	37085	0.052636	1.86976	0	-6.7e-05	ok	0	down_with_distance
VAV3	37085	0.144074	3.49633	0	-0.0004	ok	0	down_with_distance
SLC25A24	37085	0.096077	2.53892	0	-0.00028	ok	0	down_with_distance
FAM102B	37085	0.100553	2.17843	0	-0.00024	ok	0	down_with_distance
CLCC1	37085	0.071916	2.03789	0	-0.00012	ok	0	down_with_distance
TMEM167B	37085	0.051692	1.81159	0	-0.00015	ok	0	down_with_distance
KIAA1324	37085	0.261426	4.52042	0	-0.00107	ok	0	down_with_distance
SORT1	37085	0.05118	2.1196	0	-0.00014	ok	0	down_with_distance
GSTM1	37085	0.089066	3.29576	0	-0.00032	ok	0	down_with_distance
GSTM3	37085	0.116354	2.98797	0	-0.00039	ok	0	down_with_distance
AHCYL1	37085	0.090845	3.48531	0	-0.00022	ok	0	down_with_distance
DENND2D	37085	0.066091	1.85938	0	-0.00014	ok	0	down_with_distance
MOV10	37085	0.064285	1.57814	0	-0.00014	ok	0	down_with_distance
RHOC	37085	0.26086	2.8297	0	-0.0007	ok	0	down_with_distance
PPM1J	37085	0.054523	2.39606	0	-0.00022	ok	0	down_with_distance
CSDE1	37085	0.09249	1.71588	0	-0.0002	ok	0	down_with_distance
HMGCS2	37085	0.075664	3.18521	0	-0.00032	ok	0	down_with_distance
SEC22B	37085	0.088338	1.78755	0	-0.00018	ok	0	down_with_distance
RNF115	37085	0.063098	1.64812	0	-0.00016	ok	0	down_with_distance
TXNIP	37085	0.229958	2.38352	0	0.000157	ok	0	up_with_distance
HIST2H2BE	37085	0.191398	3.85556	0	-0.00071	ok	0	down_with_distance
PLEKHO1	37085	0.060267	2.82748	0	8.22e-05	ok	0	up_with_distance
APH1A	37085	0.121774	2.06454	0	-0.00027	ok	0	down_with_distance
PRPF3	37085	0.063584	3.32715	0	-0.0001	ok	0	down_with_distance
MCL1	37085	0.284104	2.27519	0	0.000547	ok	0	up_with_distance
ENSA	37085	0.081893	2.04949	0	-0.0002	ok	0	down_with_distance
CTSS	37085	0.075799	3.94175	0	0.000121	ok	0	up_with_distance
ARNT	37085	0.050694	1.42497	0	-9.4e-05	ok	0	down_with_distance
CERS2	37085	0.112337	3.06477	0	-0.00036	ok	0	down_with_distance
PSMD4	37085	0.059323	1.74403	0	-0.00014	ok	0	down_with_distance
SELENBP1	37085	0.064608	2.91503	0	-0.00022	ok	0	down_with_distance
PSMB4	37085	0.068707	1.70992	0	-0.00012	ok	0	down_with_distance
S100A10	37085	0.160496	1.69176	0	0.000253	ok	0	up_with_distance
S100A11	37085	0.271862	2.04466	0	-0.00033	ok	0	down_with_distance
S100A4	37085	0.090117	3.14514	0	0.000285	ok	0	up_with_distance
S100A16	37085	0.115411	1.83204	0	-0.00018	ok	0	down_with_distance
S100A14	37085	0.098369	2.40647	0	-0.00037	ok	0	down_with_distance
S100A13	37085	0.15122	2.20966	0	-0.00037	ok	0	down_with_distance
S100A1	37085	0.146124	3.32723	0	-0.00058	ok	0	down_with_distance
JTB	37085	0.104894	1.93346	0	-0.0002	ok	0	down_with_distance
RAB13	37085	0.167183	3.25072	0	-0.00032	ok	0	down_with_distance
C1orf43	37085	0.089066	1.90546	0	-0.00025	ok	0	down_with_distance
ADAR	37085	0.229014	2.72898	0	-0.00047	ok	0	down_with_distance
CKS1B	37085	0.053957	2.38091	0	-0.0002	ok	0	down_with_distance
ADAM15	37085	0.178482	4.07087	0	-0.00042	ok	0	down_with_distance
EFNA1	37085	0.082378	2.97379	0	-0.00028	ok	0	down_with_distance
SLC50A1	37085	0.102359	2.43829	0	-0.0003	ok	0	down_with_distance
MUC1	37085	0.552865	4.75762	0	-0.00223	ok	0	down_with_distance
DAP3	37085	0.181313	2.57545	0	-0.00049	ok	0	down_with_distance
SSR2	37085	0.187785	1.91991	0	-0.00029	ok	0	down_with_distance
SMG5	37085	0.050829	1.91	0	-0.00013	ok	0	down_with_distance
NAXE	37085	0.07774	2.27622	0	-0.00022	ok	0	down_with_distance
CRABP2	37085	0.368559	4.23739	0	-0.0013	ok	0	down_with_distance
HDGF	37085	0.093758	1.94091	0	-0.00019	ok	0	down_with_distance
IFI16	37085	0.087097	3.07077	0	0.000132	ok	0	up_with_distance
DCAF8	37085	0.07437	2.11565	0	-0.00011	ok	0	down_with_distance
PEX19	37085	0.059269	2.03879	0	-0.00017	ok	0	down_with_distance
NCSTN	37085	0.064042	1.62004	0	-0.00014	ok	0	down_with_distance
F11R	37085	0.087987	3.66048	0	-0.00027	ok	0	down_with_distance
TSTD1	37085	0.143212	3.2157	0	-0.00052	ok	0	down_with_distance
UFC1	37085	0.110934	1.71429	0	-0.00021	ok	0	down_with_distance
NDUFS2	37085	0.089416	1.97532	0	-0.00022	ok	0	down_with_distance
FCER1G	37085	0.094594	3.84479	0	0.0002	ok	0	up_with_distance
FCGR3A	37085	0.051746	3.08948	0	6.8e-05	ok	0	up_with_distance
UHMK1	37085	0.107699	2.70615	0	-0.00022	ok	0	down_with_distance
UAP1	37085	0.097425	2.05991	0	-0.00018	ok	0	down_with_distance
RGS5	37085	0.063961	3.7953	0	-0.00013	ok	0	down_with_distance
PBX1	37085	0.09551	2.78412	0	-0.00031	ok	0	down_with_distance
MGST3	37085	0.128489	2.16995	0	-0.00032	ok	0	down_with_distance
TMCO1	37085	0.104274	3.00195	0	-0.00028	ok	0	down_with_distance
MPC2	37085	0.070837	2.68669	0	-0.00023	ok	0	down_with_distance
DCAF6	37085	0.062505	2.05084	0	-0.00019	ok	0	down_with_distance
SUCO	37085	0.078738	2.6779	0	-0.00025	ok	0	down_with_distance
KIAA0040	37085	0.055009	1.94955	0	-0.00012	ok	0	down_with_distance
QSOX1	37085	0.082324	3.49704	0	-0.00026	ok	0	down_with_distance
ACBD6	37085	0.064554	2.2607	0	-0.00014	ok	0	down_with_distance
GLUL	37085	0.643279	4.64352	0	-0.00183	ok	0	down_with_distance
LAMC1	37085	0.051261	2.81984	0	3.68e-05	ok	0	up_with_distance
C1orf21	37085	0.223756	3.52717	0	-0.00083	ok	0	down_with_distance
RGS1	37085	0.136956	3.80316	0	-1.1e-05	ok	0	down_with_distance
CDC73	37085	0.07801	1.69528	0	-0.00012	ok	0	down_with_distance
ZBTB41	37085	0.055036	2.14204	0	-0.00017	ok	0	down_with_distance
DENND1B	37085	0.209033	4.09603	0	-0.00069	ok	0	down_with_distance
TMEM9	37085	0.071997	3.0103	0	-0.00024	ok	0	down_with_distance
TIMM17A	37085	0.050209	1.8835	0	-0.00011	ok	0	down_with_distance
RNPEP	37085	0.060833	2.09968	0	-0.00014	ok	0	down_with_distance
ELF3	37085	0.062883	3.28771	0	-0.00024	ok	0	down_with_distance
ADIPOR1	37085	0.161575	2.5308	0	-0.00049	ok	0	down_with_distance
CYB5R1	37085	0.074451	3.26649	0	-0.00022	ok	0	down_with_distance
TMEM183A	37085	0.091546	1.85014	0	-0.00023	ok	0	down_with_distance
SNRPE	37085	0.053013	1.76105	0	-0.00013	ok	0	down_with_distance
NUCKS1	37085	0.116678	1.82633	0	-0.00024	ok	0	down_with_distance
MAPKAPK2	37085	0.176999	1.88693	0	-0.00033	ok	0	down_with_distance
CD46	37085	0.14669	3.81048	0	-0.00046	ok	0	down_with_distance
TRAF5	37085	0.104355	2.9333	0	-0.00024	ok	0	down_with_distance
SLC30A1	37085	0.156775	3.24708	0	-0.0005	ok	0	down_with_distance
LPGAT1	37085	0.095214	2.77257	0	-0.00017	ok	0	down_with_distance
PPP2R5A	37085	0.073399	2.05778	0	-0.00022	ok	0	down_with_distance
NENF	37085	0.187111	3.21648	0	-0.00049	ok	0	down_with_distance
KCTD3	37085	0.199946	3.9364	0	-0.00075	ok	0	down_with_distance
EPRS	37085	0.052825	1.75558	0	-8.7e-05	ok	0	down_with_distance
IARS2	37085	0.087475	2.78179	0	-0.00022	ok	0	down_with_distance
MIA3	37085	0.089416	2.44128	0	-0.00027	ok	0	down_with_distance
BROX	37085	0.071646	1.83983	0	-0.0002	ok	0	down_with_distance
CAPN8	37085	0.122772	4.51883	0	-0.00044	ok	0	down_with_distance
CAPN2	37085	0.127221	2.90777	0	-0.00023	ok	0	down_with_distance
DEGS1	37085	0.104625	2.32811	0	-0.00023	ok	0	down_with_distance
WDR26	37085	0.180963	2.08401	0	-0.00036	ok	0	down_with_distance
DNAH14	37085	0.071107	2.22688	0	-0.00022	ok	0	down_with_distance
SRP9	37085	0.180936	2.43241	0	-0.00053	ok	0	down_with_distance
EPHX1	37085	0.154887	3.38362	0	-0.00058	ok	0	down_with_distance
TMEM63A	37085	0.092922	2.51231	0	-0.00023	ok	0	down_with_distance
PYCR2	37085	0.057058	2.15079	0	-8.7e-05	ok	0	down_with_distance
H3F3A	37085	0.215909	3.54822	0	-0.00037	ok	0	down_with_distance
ARF1	37085	0.197115	2.94431	0	-0.00046	ok	0	down_with_distance
GUK1	37085	0.277686	2.91713	0	-0.00072	ok	0	down_with_distance
HIST3H2A	37085	0.104867	4.33354	0	-0.00039	ok	0	down_with_distance
RNF187	37085	0.085803	2.05587	0	-0.00015	ok	0	down_with_distance
RAB4A	37085	0.056114	1.78143	0	-0.00015	ok	0	down_with_distance
C1orf198	37085	0.05598	1.78698	0	-0.00011	ok	0	down_with_distance
TSNAX	37085	0.056977	1.78837	0	-0.00015	ok	0	down_with_distance
IRF2BP2	37085	0.055791	1.78663	0	-7.7e-05	ok	0	down_with_distance
TOMM20	37085	0.160065	2.87795	0	-0.00043	ok	0	down_with_distance
LGALS8	37085	0.070541	1.8061	0	-0.00016	ok	0	down_with_distance
ADSS	37085	0.068356	1.73488	0	-0.00013	ok	0	down_with_distance
SCCPDH	37085	0.143832	3.26984	0	-0.00047	ok	0	down_with_distance
ADI1	37085	0.172577	3.07258	0	-0.00062	ok	0	down_with_distance
CMPK2	37085	0.053984	3.44365	0	-7.7e-05	ok	0	down_with_distance
MBOAT2	37085	0.154321	3.84992	0	-0.00058	ok	0	down_with_distance
LAPTM4A	37085	0.108561	2.03063	0	-0.00025	ok	0	down_with_distance
PUM2	37085	0.070891	1.63845	0	-0.00012	ok	0	down_with_distance
RHOB	37085	0.246191	4.02623	0	-0.00021	ok	0	down_with_distance
RAB10	37085	0.086747	1.83102	0	-0.00016	ok	0	down_with_distance
SLC35F6	37085	0.053984	2.03335	0	-7.7e-05	ok	0	down_with_distance
ATRAID	37085	0.07588	1.44314	0	-0.00011	ok	0	down_with_distance
MPV17	37085	0.115653	1.68251	0	-0.00021	ok	0	down_with_distance
CRIM1	37085	0.050856	1.88831	0	-0.00015	ok	0	down_with_distance
SLC8A1	37085	0.054928	2.74872	0	0.000152	ok	0	up_with_distance
COX7A2L	37085	0.086639	1.87519	0	-0.00011	ok	0	down_with_distance
ZFP36L2	37085	0.116219	2.41359	0	0.000379	ok	0	up_with_distance
LRPPRC	37085	0.082918	1.61692	0	-0.00015	ok	0	down_with_distance
PPM1B	37085	0.060833	1.95029	0	-0.00012	ok	0	down_with_distance
CALM2	37085	0.10004	1.69674	0	-0.00015	ok	0	down_with_distance
EPCAM	37085	0.084536	2.84961	0	-0.00032	ok	0	down_with_distance
ERLEC1	37085	0.084643	1.42416	0	-0.00012	ok	0	down_with_distance
RTN4	37085	0.102117	1.98571	0	-0.0002	ok	0	down_with_distance
CCDC88A	37085	0.060375	3.25674	0	0.000251	ok	0	up_with_distance
PPP4R3B	37085	0.070568	1.44134	0	-0.00011	ok	0	down_with_distance
REL	37085	0.07143	2.24814	0	-0.00014	ok	0	down_with_distance
AFTPH	37085	0.052986	1.95766	0	-6.2e-05	ok	0	down_with_distance
SLC1A4	37085	0.070702	1.90142	0	-0.00021	ok	0	down_with_distance
DGUOK	37085	0.063907	1.77906	0	-0.00014	ok	0	down_with_distance
MTHFD2	37085	0.151948	3.482	0	-0.00043	ok	0	down_with_distance
WBP1	37085	0.109613	2.30996	0	-0.00029	ok	0	down_with_distance
TMSB10	37085	0.645679	1.70724	0	-0.00031	ok	0	down_with_distance
MAT2A	37085	0.181205	1.91998	0	-0.00022	ok	0	down_with_distance
VAMP8	37085	0.266226	2.42629	0	-0.00067	ok	0	down_with_distance
RNF181	37085	0.095672	1.71254	0	-0.00021	ok	0	down_with_distance
IMMT	37085	0.060375	1.58016	0	-9.1e-05	ok	0	down_with_distance
CHMP3	37085	0.086828	1.68788	0	-0.00014	ok	0	down_with_distance
RNF103	37085	0.056815	2.75262	0	-0.00017	ok	0	down_with_distance
IGKC	37085	0.680814	4.66895	0	0.000959	ok	0	up_with_distance
PROM2	37085	0.050829	2.88526	0	-0.0002	ok	0	down_with_distance
KANSL3	37085	0.052447	1.68449	0	-8.7e-05	ok	0	down_with_distance
SEMA4C	37085	0.073237	3.26711	0	-0.00021	ok	0	down_with_distance
MGAT4A	37085	0.193205	3.27412	0	-0.0005	ok	0	down_with_distance
AFF3	37085	0.055063	3.52943	0	-0.00025	ok	0	down_with_distance
CHCHD5	37085	0.051881	2.40954	0	-9.7e-05	ok	0	down_with_distance
SLC35F5	37085	0.097425	3.0149	0	-0.00025	ok	0	down_with_distance
DBI	37085	0.078873	2.1807	0	-0.00022	ok	0	down_with_distance
UGGT1	37085	0.056735	2.87875	0	-7.1e-05	ok	0	down_with_distance
PLEKHB2	37085	0.076877	2.00085	0	-0.00019	ok	0	down_with_distance
UBXN4	37085	0.084482	1.92114	0	-0.00017	ok	0	down_with_distance
SPOPL	37085	0.065849	3.13171	0	-0.00021	ok	0	down_with_distance
ZEB2	37085	0.068545	3.65746	0	0.000368	ok	0	up_with_distance
KCNJ3	37085	0.131023	4.70481	0	-0.00048	ok	0	down_with_distance
STK39	37085	0.052771	1.61091	0	-0.00012	ok	0	down_with_distance
CERS6	37085	0.059242	2.6403	0	-0.0002	ok	0	down_with_distance
LRP2	37085	0.054712	2.31642	0	-0.00017	ok	0	down_with_distance
CYBRD1	37085	0.159121	2.66024	0	-0.00053	ok	0	down_with_distance
MAP3K20	37085	0.058245	1.72016	0	-0.00013	ok	0	down_with_distance
SP3	37085	0.080868	1.75072	0	-0.00011	ok	0	down_with_distance
WIPF1	37085	0.078792	3.64975	0	0.000295	ok	0	up_with_distance
SESTD1	37085	0.066712	3.39253	0	-0.00013	ok	0	down_with_distance
ITPRID2	37085	0.099393	2.70149	0	-0.00022	ok	0	down_with_distance
COL3A1	37085	0.596575	5.4116	0	0.000974	ok	0	up_with_distance
COL5A2	37085	0.100849	3.23468	0	3.85e-05	ok	0	up_with_distance
SLC40A1	37085	0.132911	2.61354	0	-0.00031	ok	0	down_with_distance
HSPD1	37085	0.091439	2.55581	0	-0.00026	ok	0	down_with_distance
HSPE1	37085	0.129756	2.93773	0	-0.00037	ok	0	down_with_distance
TRAK2	37085	0.051449	1.52714	0	-9.9e-05	ok	0	down_with_distance
IDH1	37085	0.071916	2.09676	0	-0.00024	ok	0	down_with_distance
ERBB4	37085	0.059943	2.99902	0	-0.00025	ok	0	down_with_distance
ABCA12	37085	0.090387	2.66014	0	-0.00037	ok	0	down_with_distance
FN1	37085	0.243441	5.67357	0	0.000223	ok	0	up_with_distance
IGFBP2	37085	0.161413	3.91058	0	-0.00056	ok	0	down_with_distance
AAMP	37085	0.059943	1.68134	0	-0.0001	ok	0	down_with_distance
PNKD	37085	0.070352	2.29758	0	-0.0002	ok	0	down_with_distance
OBSL1	37085	0.050883	2.69186	0	-0.00016	ok	0	down_with_distance
ACSL3	37085	0.104031	2.87799	0	-0.00034	ok	0	down_with_distance
SP110	37085	0.089551	1.52774	0	-0.00014	ok	0	down_with_distance
ITM2C	37085	0.083295	3.72156	0	6.21e-05	ok	0	up_with_distance
EFHD1	37085	0.167076	3.88305	0	-0.00061	ok	0	down_with_distance
COL6A3	37085	0.242578	4.23008	0	0.0006	ok	0	up_with_distance
MLPH	37085	0.326251	4.93814	0	-0.00128	ok	0	down_with_distance
NDUFA10	37085	0.070109	2.25592	0	-0.00011	ok	0	down_with_distance
COPS9	37085	0.074612	3.56176	0	-0.00025	ok	0	down_with_distance
HDLBP	37085	0.15602	2.42816	0	-0.00033	ok	0	down_with_distance
BHLHE40	37085	0.139787	3.4712	0	-0.00036	ok	0	down_with_distance
ARL8B	37085	0.090144	2.0702	0	-0.00019	ok	0	down_with_distance
EDEM1	37085	0.131805	2.05668	0	-0.00021	ok	0	down_with_distance
SETD5	37085	0.097991	1.76532	0	-0.00017	ok	0	down_with_distance
EMC3	37085	0.084212	2.58549	0	-0.00022	ok	0	down_with_distance
VHL	37085	0.059458	1.62936	0	-8.7e-05	ok	0	down_with_distance
RAF1	37085	0.053876	1.52242	0	-0.00011	ok	0	down_with_distance
SH3BP5	37085	0.060321	2.70088	0	-5.5e-05	ok	0	down_with_distance
RAB5A	37085	0.053499	1.62006	0	-0.0001	ok	0	down_with_distance
NEK10	37085	0.113011	4.04464	0	-0.00042	ok	0	down_with_distance
SLC4A7	37085	0.182769	3.59725	0	-0.00057	ok	0	down_with_distance
TGFBR2	37085	0.053229	2.44266	0	0.00014	ok	0	up_with_distance
STT3B	37085	0.162168	2.74207	0	-0.00027	ok	0	down_with_distance
CRTAP	37085	0.184927	1.6016	0	-0.0002	ok	0	down_with_distance
UBP1	37085	0.095429	2.26966	0	-0.0002	ok	0	down_with_distance
PDCD6IP	37085	0.097533	1.70205	0	-0.00013	ok	0	down_with_distance
LRRFIP2	37085	0.163435	3.12885	0	-0.00058	ok	0	down_with_distance
ACAA1	37085	0.064689	1.88204	0	-0.00013	ok	0	down_with_distance
TRAK1	37085	0.078981	1.55892	0	-0.00014	ok	0	down_with_distance
SEC22C	37085	0.052447	1.88867	0	-0.00013	ok	0	down_with_distance
HIGD1A	37085	0.100391	2.77059	0	-0.00031	ok	0	down_with_distance
ANO10	37085	0.059809	2.57739	0	-0.00017	ok	0	down_with_distance
KIAA1143	37085	0.05846	1.8613	0	-0.00015	ok	0	down_with_distance
ZDHHC3	37085	0.050317	1.69325	0	-0.00013	ok	0	down_with_distance
LIMD1	37085	0.051773	3.04154	0	-9.9e-05	ok	0	down_with_distance
SCAP	37085	0.051099	1.81858	0	-8.5e-05	ok	0	down_with_distance
SMARCC1	37085	0.064635	2.55833	0	-0.00011	ok	0	down_with_distance
TMA7	37085	0.079978	1.84309	0	-0.00021	ok	0	down_with_distance
SHISA5	37085	0.147229	1.89196	0	-0.00031	ok	0	down_with_distance
UQCRC1	37085	0.11924	3.26071	0	-0.00032	ok	0	down_with_distance
NDUFAF3	37085	0.118323	2.2263	0	-0.00035	ok	0	down_with_distance
QARS	37085	0.096912	2.30228	0	-0.00013	ok	0	down_with_distance
LAMB2	37085	0.122448	1.9625	0	-0.00027	ok	0	down_with_distance
RHOA	37085	0.210301	1.79669	0	-0.00032	ok	0	down_with_distance
TCTA	37085	0.060159	2.25655	0	-0.00016	ok	0	down_with_distance
DAG1	37085	0.089443	3.55378	0	-0.00023	ok	0	down_with_distance
APEH	37085	0.055872	1.59266	0	-0.00011	ok	0	down_with_distance
SEMA3F	37085	0.118512	2.44233	0	-0.00039	ok	0	down_with_distance
MAPKAPK3	37085	0.074855	2.17682	0	-9.3e-05	ok	0	down_with_distance
TEX264	37085	0.0542	1.85781	0	-0.00017	ok	0	down_with_distance
STAB1	37085	0.115114	4.50571	0	0.000362	ok	0	up_with_distance
SPCS1	37085	0.245193	2.6445	0	-0.0007	ok	0	down_with_distance
PRKCD	37085	0.067386	2.57452	0	-0.00011	ok	0	down_with_distance
TKT	37085	0.083214	3.00006	0	-0.00018	ok	0	down_with_distance
SELENOK	37085	0.100013	1.92654	0	-0.00028	ok	0	down_with_distance
APPL1	37085	0.073561	1.65462	0	-0.00014	ok	0	down_with_distance
SLMAP	37085	0.082945	2.30495	0	-0.00022	ok	0	down_with_distance
FLNB	37085	0.066388	3.86922	0	-0.00026	ok	0	down_with_distance
PDHB	37085	0.071296	2.09625	0	-0.00016	ok	0	down_with_distance
KCTD6	37085	0.094782	3.39698	0	-0.00041	ok	0	down_with_distance
PSMD6	37085	0.05029	1.48026	0	-9.8e-05	ok	0	down_with_distance
LRIG1	37085	0.127841	3.86105	0	-0.00043	ok	0	down_with_distance
EIF4E3	37085	0.1012	1.90086	0	-0.0002	ok	0	down_with_distance
NXPE3	37085	0.052124	1.89842	0	-0.00013	ok	0	down_with_distance
NFKBIZ	37085	0.291439	4.29159	0	-0.00089	ok	0	down_with_distance
CCDC80	37085	0.064986	2.72509	0	0.000409	ok	0	up_with_distance
CSTA	37085	0.215855	4.27418	0	-0.00084	ok	0	down_with_distance
FAM162A	37085	0.122718	3.5501	0	-0.00031	ok	0	down_with_distance
ATP2C1	37085	0.116085	1.62241	0	-0.00018	ok	0	down_with_distance
COPB2	37085	0.071404	1.66506	0	-0.00013	ok	0	down_with_distance
RNF7	37085	0.15575	2.23533	0	-0.00034	ok	0	down_with_distance
SERP1	37085	0.101443	1.92199	0	-0.00021	ok	0	down_with_distance
SIAH2	37085	0.105568	3.02101	0	-0.00034	ok	0	down_with_distance
MBNL1	37085	0.077147	3.00661	0	0.000243	ok	0	up_with_distance
RAP2B	37085	0.051126	1.45847	0	0.0001	ok	0	up_with_distance
SSR3	37085	0.111986	1.95585	0	-0.00026	ok	0	down_with_distance
SEC62	37085	0.092814	1.66971	0	-0.00018	ok	0	down_with_distance
GPR160	37085	0.129271	3.59569	0	-0.00055	ok	0	down_with_distance
TNFSF10	37085	0.247378	4.60787	0	-0.00056	ok	0	down_with_distance
TBL1XR1	37085	0.096077	1.58924	0	-0.00014	ok	0	down_with_distance
NDUFB5	37085	0.085264	1.99323	0	-0.00018	ok	0	down_with_distance
EIF2B5	37085	0.050506	2.31836	0	-5.6e-05	ok	0	down_with_distance
DVL3	37085	0.061885	1.45274	0	-0.0001	ok	0	down_with_distance
POLR2H	37085	0.066523	1.61296	0	-0.00011	ok	0	down_with_distance
SENP2	37085	0.054065	1.59818	0	-0.00013	ok	0	down_with_distance
HES1	37085	0.059593	1.96851	0	-0.0002	ok	0	down_with_distance
APOD	37085	0.809141	5.19786	0	-0.00349	ok	0	down_with_distance
TFRC	37085	0.0669	1.65496	0	-0.00014	ok	0	down_with_distance
PIGX	37085	0.053202	1.95695	0	-0.00017	ok	0	down_with_distance
NCBP2	37085	0.086639	1.87344	0	-9.8e-05	ok	0	down_with_distance
ATP5ME	37085	0.08823	1.9665	0	-0.00018	ok	0	down_with_distance
GAK	37085	0.096859	1.81126	0	-0.00017	ok	0	down_with_distance
IDUA	37085	0.052636	2.07551	0	-0.0001	ok	0	down_with_distance
SLBP	37085	0.066361	2.19959	0	-0.00017	ok	0	down_with_distance
C4orf48	37085	0.053499	1.85516	0	-0.00016	ok	0	down_with_distance
PPP2R2C	37085	0.077201	3.55557	0	-0.00027	ok	0	down_with_distance
S100P	37085	0.578725	5.25162	0	-0.0024	ok	0	down_with_distance
MRFAP1L1	37085	0.067332	1.94137	0	-8.8e-05	ok	0	down_with_distance
UGDH	37085	0.100715	2.70088	0	-0.00028	ok	0	down_with_distance
SMIM14	37085	0.151274	2.89178	0	-0.00053	ok	0	down_with_distance
TMEM33	37085	0.06984	2.21172	0	-0.0001	ok	0	down_with_distance
SLC30A9	37085	0.063557	1.84232	0	-0.00014	ok	0	down_with_distance
SLAIN2	37085	0.0669	1.84848	0	-0.00017	ok	0	down_with_distance
OCIAD1	37085	0.069813	1.83388	0	-0.00018	ok	0	down_with_distance
KIT	37085	0.077498	2.76881	0	-0.0003	ok	0	down_with_distance
SRD5A3	37085	0.054955	2.15714	0	-0.00016	ok	0	down_with_distance
SRP72	37085	0.052959	1.44437	0	-9.3e-05	ok	0	down_with_distance
IGFBP7	37085	0.212835	6.12127	0	0.000257	ok	0	up_with_distance
JCHAIN	37085	0.405878	4.60541	0	0.000818	ok	0	up_with_distance
CXCL10	37085	0.059674	3.41107	0	-9.4e-05	ok	0	down_with_distance
CCNI	37085	0.198975	1.68604	0	-0.00026	ok	0	down_with_distance
CCNG2	37085	0.08068	2.38381	0	-0.00017	ok	0	down_with_distance
SPARCL1	37085	0.061831	2.73257	0	3.44e-05	ok	0	up_with_distance
SPP1	37085	0.344587	4.89646	0	-5.8e-05	ok	0	down_with_distance
BMPR1B	37085	0.29818	4.59408	0	-0.00128	ok	0	down_with_distance
H2AFZ	37085	0.056977	1.68639	0	-0.00013	ok	0	down_with_distance
MANBA	37085	0.051584	1.6791	0	-9.7e-05	ok	0	down_with_distance
NPNT	37085	0.161683	3.54536	0	-0.00062	ok	0	down_with_distance
PLA2G12A	37085	0.063638	2.07639	0	-0.00019	ok	0	down_with_distance
FAM241A	37085	0.100607	2.36373	0	-0.00031	ok	0	down_with_distance
ANXA5	37085	0.124498	1.92328	0	0.000227	ok	0	up_with_distance
PGRMC2	37085	0.068815	1.77847	0	-0.00016	ok	0	down_with_distance
NDUFC1	37085	0.052043	1.74426	0	-9.4e-05	ok	0	down_with_distance
TBC1D9	37085	0.12199	3.72369	0	-0.00047	ok	0	down_with_distance
FBXW7	37085	0.068249	2.96409	0	9.24e-05	ok	0	up_with_distance
SFRP2	37085	0.173412	4.35503	0	0.000464	ok	0	up_with_distance
DDX60	37085	0.055818	1.64615	0	-0.00013	ok	0	down_with_distance
PDCD6	37085	0.096265	3.27284	0	-0.00028	ok	0	down_with_distance
LPCAT1	37085	0.127221	3.60576	0	-0.0004	ok	0	down_with_distance
NDUFS6	37085	0.15691	2.91654	0	-0.00045	ok	0	down_with_distance
MTRR	37085	0.071862	2.33488	0	-0.00021	ok	0	down_with_distance
CMBL	37085	0.074046	2.79539	0	-0.0003	ok	0	down_with_distance
MARCH6	37085	0.080653	2.57551	0	-0.00017	ok	0	down_with_distance
DAP	37085	0.174356	3.89521	0	-0.00045	ok	0	down_with_distance
GOLPH3	37085	0.098018	1.87701	0	-0.0002	ok	0	down_with_distance
ZFR	37085	0.063988	1.56695	0	-0.00012	ok	0	down_with_distance
SUB1	37085	0.0717	2.80313	0	-0.00031	ok	0	down_with_distance
DNAJC21	37085	0.072159	2.1146	0	-0.00019	ok	0	down_with_distance
PRLR	37085	0.114359	3.81903	0	-0.00047	ok	0	down_with_distance
LMBRD2	37085	0.051773	1.81165	0	-0.00014	ok	0	down_with_distance
NADK2	37085	0.054092	2.58655	0	-0.00017	ok	0	down_with_distance
OSMR	37085	0.101389	3.4199	0	-0.00034	ok	0	down_with_distance
DAB2	37085	0.052905	2.33422	0	0.000214	ok	0	up_with_distance
SELENOP	37085	0.719105	4.47211	0	-0.00266	ok	0	down_with_distance
CCL28	37085	0.325388	4.20842	0	-0.00131	ok	0	down_with_distance
ITGA2	37085	0.061534	4.06815	0	-0.00018	ok	0	down_with_distance
MOCS2	37085	0.143616	3.6519	0	-0.00049	ok	0	down_with_distance
NDUFS4	37085	0.067197	1.81406	0	-0.00018	ok	0	down_with_distance
MAP3K1	37085	0.056087	2.89304	0	-0.00014	ok	0	down_with_distance
GPBP1	37085	0.090117	1.81509	0	-0.0002	ok	0	down_with_distance
ERBIN	37085	0.105029	2.04353	0	-0.00026	ok	0	down_with_distance
MAST4	37085	0.147202	3.73613	0	-0.00047	ok	0	down_with_distance
CCDC125	37085	0.066604	3.1556	0	-0.00024	ok	0	down_with_distance
MCCC2	37085	0.0566	2.57213	0	-0.00019	ok	0	down_with_distance
GFM2	37085	0.055791	1.85153	0	-0.00016	ok	0	down_with_distance
NSA2	37085	0.091951	2.48343	0	-0.00022	ok	0	down_with_distance
IQGAP2	37085	0.065229	1.92798	0	-0.00018	ok	0	down_with_distance
LHFPL2	37085	0.056627	2.39692	0	0.000117	ok	0	up_with_distance
TENT2	37085	0.082783	1.46842	0	-0.00012	ok	0	down_with_distance
THBS4	37085	0.068518	3.37606	0	2.57e-05	ok	0	up_with_distance
DHFR	37085	0.068896	2.48942	0	-0.00018	ok	0	down_with_distance
TMEM167A	37085	0.081704	1.4982	0	-0.00013	ok	0	down_with_distance
VCAN	37085	0.144182	4.50239	0	0.00046	ok	0	up_with_distance
COX7C	37085	0.153944	2.3983	0	-0.00039	ok	0	down_with_distance
TTC37	37085	0.066793	1.5895	0	-0.00012	ok	0	down_with_distance
RHOBTB3	37085	0.090144	2.8306	0	-0.00033	ok	0	down_with_distance
GLRX	37085	0.136335	1.83761	0	-0.00022	ok	0	down_with_distance
ELL2	37085	0.17228	4.0611	0	-0.00021	ok	0	down_with_distance
CAST	37085	0.122583	1.72244	0	-0.00023	ok	0	down_with_distance
CHD1	37085	0.054335	1.77484	0	-0.00016	ok	0	down_with_distance
PJA2	37085	0.092194	1.77194	0	-0.00013	ok	0	down_with_distance
SRP19	37085	0.079116	1.84524	0	-8e-05	ok	0	down_with_distance
REEP5	37085	0.174006	3.66298	0	-0.00045	ok	0	down_with_distance
TMED7	37085	0.125657	2.08709	0	-0.00032	ok	0	down_with_distance
ATG12	37085	0.069138	1.89768	0	-0.00022	ok	0	down_with_distance
HSD17B4	37085	0.103061	2.5274	0	-0.00025	ok	0	down_with_distance
SLC12A2	37085	0.073561	2.32714	0	-0.00021	ok	0	down_with_distance
ISOC1	37085	0.164622	3.26156	0	-0.00066	ok	0	down_with_distance
HINT1	37085	0.091331	3.63061	0	-0.0003	ok	0	down_with_distance
FNIP1	37085	0.063611	2.58644	0	-0.00013	ok	0	down_with_distance
SHROOM1	37085	0.152029	4.16798	0	-0.00059	ok	0	down_with_distance
UQCRQ	37085	0.181691	3.48396	0	-0.00059	ok	0	down_with_distance
AFF4	37085	0.078226	1.81267	0	-0.00016	ok	0	down_with_distance
VDAC1	37085	0.10546	2.67716	0	-0.00029	ok	0	down_with_distance
UBE2B	37085	0.112337	3.19625	0	-0.00028	ok	0	down_with_distance
SAR1B	37085	0.084967	2.16855	0	-0.00026	ok	0	down_with_distance
TGFBI	37085	0.155157	4.39982	0	0.000402	ok	0	up_with_distance
EGR1	37085	0.08227	1.83271	0	0.000185	ok	0	up_with_distance
CTNNA1	37085	0.057058	1.66249	0	-8.8e-05	ok	0	down_with_distance
CXXC5	37085	0.067601	2.16179	0	-0.00015	ok	0	down_with_distance
ANKHD1	37085	0.10182	2.62237	0	-0.0002	ok	0	down_with_distance
NDUFA2	37085	0.165215	2.7999	0	-0.00048	ok	0	down_with_distance
ZMAT2	37085	0.10875	2.80515	0	-0.00035	ok	0	down_with_distance
PCDH1	37085	0.088499	2.90894	0	-0.00032	ok	0	down_with_distance
RNF14	37085	0.053607	1.78952	0	-0.00017	ok	0	down_with_distance
NDFIP1	37085	0.085938	1.63177	0	-0.00013	ok	0	down_with_distance
PRELID2	37085	0.113361	4.33566	0	-0.00046	ok	0	down_with_distance
CSNK1A1	37085	0.058083	2.21348	0	-0.00013	ok	0	down_with_distance
CSF1R	37085	0.070595	3.56781	0	0.000217	ok	0	up_with_distance
PDGFRB	37085	0.064096	2.73287	0	4.66e-05	ok	0	up_with_distance
CD74	37085	0.43678	4.08584	0	0.000528	ok	0	up_with_distance
NDST1	37085	0.09276	2.47138	0	-0.00021	ok	0	down_with_distance
DCTN4	37085	0.061939	1.47534	0	-0.00012	ok	0	down_with_distance
TNIP1	37085	0.090791	1.54023	0	-0.00014	ok	0	down_with_distance
GM2A	37085	0.061346	1.87877	0	-0.00016	ok	0	down_with_distance
SPARC	37085	0.381017	4.64716	0	0.000783	ok	0	up_with_distance
ATOX1	37085	0.196333	2.51436	0	-0.00062	ok	0	down_with_distance
GALNT10	37085	0.089524	2.39562	0	-0.00019	ok	0	down_with_distance
CNOT8	37085	0.088607	2.03555	0	-0.0002	ok	0	down_with_distance
SLU7	37085	0.058649	1.50426	0	-0.00012	ok	0	down_with_distance
PANK3	37085	0.055764	3.02796	0	-0.00019	ok	0	down_with_distance
DUSP1	37085	0.161683	4.27636	0	0.000373	ok	0	up_with_distance
ERGIC1	37085	0.096131	3.60405	0	-0.00036	ok	0	down_with_distance
ATP6V0E1	37085	0.115141	2.16007	0	-0.00023	ok	0	down_with_distance
STC2	37085	0.128462	2.54226	0	-0.00048	ok	0	down_with_distance
CPEB4	37085	0.097506	1.7593	0	-0.00018	ok	0	down_with_distance
KIAA1191	37085	0.053822	1.54937	0	-0.00011	ok	0	down_with_distance
HIGD2A	37085	0.156586	2.33687	0	-0.00031	ok	0	down_with_distance
LMAN2	37085	0.192639	3.91256	0	-0.00057	ok	0	down_with_distance
TMED9	37085	0.097694	1.6953	0	-0.00018	ok	0	down_with_distance
NHP2	37085	0.184252	2.97827	0	-0.00049	ok	0	down_with_distance
CANX	37085	0.093973	2.64932	0	-0.00028	ok	0	down_with_distance
MGAT4B	37085	0.083673	2.2517	0	-0.00015	ok	0	down_with_distance
SQSTM1	37085	0.298288	3.22233	0	-0.00068	ok	0	down_with_distance
TBC1D9B	37085	0.160928	1.9656	0	-0.00014	ok	0	down_with_distance
MAPK9	37085	0.05331	1.68751	0	-0.00013	ok	0	down_with_distance
EXOC2	37085	0.058325	2.81308	0	-0.00017	ok	0	down_with_distance
SERPINB6	37085	0.11177	2.06866	0	-0.00026	ok	0	down_with_distance
ECI2	37085	0.063584	2.47388	0	-0.00016	ok	0	down_with_distance
DSP	37085	0.068653	3.57568	0	-0.00024	ok	0	down_with_distance
TXNDC5	37085	0.190131	3.69737	0	0.000247	ok	0	up_with_distance
TFAP2A	37085	0.134448	4.94928	0	-0.0006	ok	0	down_with_distance
TMEM14C	37085	0.082217	1.93221	0	-0.00021	ok	0	down_with_distance
ELOVL2	37085	0.249805	4.10047	0	-0.00101	ok	0	down_with_distance
RANBP9	37085	0.206067	3.83589	0	-0.00074	ok	0	down_with_distance
MCUR1	37085	0.062694	1.54655	0	-0.00013	ok	0	down_with_distance
MYLIP	37085	0.070082	2.737	0	-0.00021	ok	0	down_with_distance
KIF13A	37085	0.079655	3.2164	0	-0.00023	ok	0	down_with_distance
MBOAT1	37085	0.079358	3.52137	0	-0.00033	ok	0	down_with_distance
HIST1H1C	37085	0.21111	3.96737	0	-0.00032	ok	0	down_with_distance
HIST1H2AC	37085	0.075475	3.94383	0	-0.00031	ok	0	down_with_distance
HIST1H2BG	37085	0.108184	3.00414	0	-0.00041	ok	0	down_with_distance
HIST1H2BH	37085	0.054955	1.79995	0	-0.00016	ok	0	down_with_distance
PPP1R11	37085	0.060725	1.76714	0	-0.00016	ok	0	down_with_distance
FLOT1	37085	0.059134	2.44946	0	-0.00015	ok	0	down_with_distance
IER3	37085	0.326224	4.15076	0	-0.00114	ok	0	down_with_distance
DDR1	37085	0.179534	3.69829	0	-0.00067	ok	0	down_with_distance
AIF1	37085	0.052285	2.97763	0	0.00011	ok	0	up_with_distance
ABHD16A	37085	0.055494	2.03878	0	-0.00012	ok	0	down_with_distance
DDAH2	37085	0.118269	2.32206	0	-0.00034	ok	0	down_with_distance
HSPA1A	37085	0.064069	2.49926	0	-0.00018	ok	0	down_with_distance
HSPA1B	37085	0.133693	2.87295	0	-0.00054	ok	0	down_with_distance
CFB	37085	0.4	3.54652	0	-0.00151	ok	0	down_with_distance
AGPAT1	37085	0.06237	1.81639	0	-0.0001	ok	0	down_with_distance
RNF5	37085	0.057193	1.66127	0	-0.00013	ok	0	down_with_distance
PSMB8	37085	0.122341	2.02458	0	-0.00021	ok	0	down_with_distance
SLC39A7	37085	0.071673	1.61726	0	-0.00013	ok	0	down_with_distance
PFDN6	37085	0.050613	1.55245	0	-0.00012	ok	0	down_with_distance
RGL2	37085	0.084751	2.59962	0	-0.00023	ok	0	down_with_distance
TAPBP	37085	0.193555	2.43392	0	-0.00037	ok	0	down_with_distance
CUTA	37085	0.091627	2.119	0	-0.00019	ok	0	down_with_distance
UQCC2	37085	0.052043	1.54022	0	-0.00012	ok	0	down_with_distance
SPDEF	37085	0.05722	2.64262	0	-0.00023	ok	0	down_with_distance
ILRUN	37085	0.06113	1.67627	0	-0.00013	ok	0	down_with_distance
SNRPC	37085	0.085992	2.08441	0	-0.00016	ok	0	down_with_distance
MAPK13	37085	0.073291	1.65708	0	-0.00012	ok	0	down_with_distance
MTCH1	37085	0.108804	2.68485	0	-0.00015	ok	0	down_with_distance
ZFAND3	37085	0.079709	1.71982	0	-0.00014	ok	0	down_with_distance
OARD1	37085	0.051449	1.53711	0	-9.4e-05	ok	0	down_with_distance
MEA1	37085	0.065282	1.53225	0	-0.00011	ok	0	down_with_distance
YIPF3	37085	0.070217	1.57184	0	-0.00013	ok	0	down_with_distance
VEGFA	37085	0.128543	3.58213	0	-0.00043	ok	0	down_with_distance
TMEM63B	37085	0.058406	3.0448	0	-0.00017	ok	0	down_with_distance
SLC29A1	37085	0.095996	2.59508	0	-0.00026	ok	0	down_with_distance
HSP90AB1	37085	0.185628	2.74354	0	-0.00044	ok	0	down_with_distance
CD2AP	37085	0.072024	1.8501	0	-0.00011	ok	0	down_with_distance
ELOVL5	37085	0.085668	1.77136	0	-0.00018	ok	0	down_with_distance
LMBRD1	37085	0.060941	1.53376	0	-0.00012	ok	0	down_with_distance
COX7A2	37085	0.096589	1.89516	0	-0.00021	ok	0	down_with_distance
MYO6	37085	0.091142	2.64477	0	-0.0003	ok	0	down_with_distance
PHIP	37085	0.065013	1.67152	0	-0.00013	ok	0	down_with_distance
HMGN3	37085	0.090603	2.32522	0	-0.00022	ok	0	down_with_distance
IBTK	37085	0.075988	1.4718	0	-0.00012	ok	0	down_with_distance
TPBG	37085	0.052852	3.09541	0	-0.00013	ok	0	down_with_distance
ME1	37085	0.053634	2.57865	0	-0.00013	ok	0	down_with_distance
SNX14	37085	0.069246	2.19493	0	-0.00011	ok	0	down_with_distance
CGA	37085	0.124498	2.79793	0	-0.00041	ok	0	down_with_distance
ZNF292	37085	0.058406	2.15119	0	-0.00013	ok	0	down_with_distance
PNRC1	37085	0.104301	2.49399	0	8.71e-05	ok	0	up_with_distance
UBE2J1	37085	0.079116	3.17389	0	2.58e-05	ok	0	up_with_distance
CCNC	37085	0.084994	2.72379	0	-0.00023	ok	0	down_with_distance
CRYBG1	37085	0.051719	3.49235	0	-0.00011	ok	0	down_with_distance
CD24	37085	0.328516	4.24711	0	-0.00111	ok	0	down_with_distance
SEC63	37085	0.080437	1.56965	0	-0.00015	ok	0	down_with_distance
CD164	37085	0.074558	3.37888	0	-0.00023	ok	0	down_with_distance
LAMA4	37085	0.055629	2.02708	0	9.41e-05	ok	0	up_with_distance
RWDD1	37085	0.067035	1.56526	0	-0.00014	ok	0	down_with_distance
GJA1	37085	0.088338	2.11719	0	-0.00024	ok	0	down_with_distance
SERINC1	37085	0.127761	2.24586	0	-0.00027	ok	0	down_with_distance
PKIB	37085	0.111905	3.55691	0	-0.00045	ok	0	down_with_distance
PTPRK	37085	0.053795	1.5912	0	-0.00012	ok	0	down_with_distance
ENPP1	37085	0.097047	3.51649	0	-0.00041	ok	0	down_with_distance
CCN2	37085	0.09214	2.97857	0	0.000186	ok	0	up_with_distance
SGK1	37085	0.073102	2.47235	0	0.000243	ok	0	up_with_distance
HBS1L	37085	0.106296	1.57927	0	-0.00013	ok	0	down_with_distance
MYB	37085	0.09942	4.08448	0	-0.00039	ok	0	down_with_distance
PERP	37085	0.122529	3.58006	0	-0.00053	ok	0	down_with_distance
CITED2	37085	0.118943	2.37461	0	-0.00019	ok	0	down_with_distance
PCMT1	37085	0.058433	1.88792	0	-0.00015	ok	0	down_with_distance
ESR1	37085	0.232142	4.39824	0	-0.00087	ok	0	down_with_distance
GTF2H5	37085	0.056519	1.66897	0	-0.00015	ok	0	down_with_distance
DYNLT1	37085	0.125172	2.02739	0	-0.00036	ok	0	down_with_distance
EZR	37085	0.102306	2.41745	0	-0.00027	ok	0	down_with_distance
MPC1	37085	0.055764	1.74149	0	-0.00014	ok	0	down_with_distance
PHF10	37085	0.054874	2.06739	0	-0.00012	ok	0	down_with_distance
PSMB1	37085	0.162303	2.15245	0	-0.00025	ok	0	down_with_distance
EIF2AK1	37085	0.062505	2.1584	0	-8.9e-05	ok	0	down_with_distance
NDUFA4	37085	0.108939	2.81066	0	-0.00026	ok	0	down_with_distance
TSPAN13	37085	0.194742	4.46456	0	-0.00076	ok	0	down_with_distance
AGR2	37085	0.197384	3.84361	0	-0.00081	ok	0	down_with_distance
AGR3	37085	0.126817	4.21483	0	-0.00046	ok	0	down_with_distance
CBX3	37085	0.15362	2.50129	0	-0.00042	ok	0	down_with_distance
TAX1BP1	37085	0.070756	2.18371	0	-0.00015	ok	0	down_with_distance
ZNRF2	37085	0.093973	1.78225	0	-0.00016	ok	0	down_with_distance
GGCT	37085	0.118161	3.64195	0	-0.00035	ok	0	down_with_distance
AQP1	37085	0.066523	3.01096	0	2.37e-05	ok	0	up_with_distance
BLVRA	37085	0.092706	2.27314	0	-0.00026	ok	0	down_with_distance
AEBP1	37085	0.095834	5.45677	0	-0.00017	ok	0	down_with_distance
TMED4	37085	0.07712	1.67366	0	-0.00012	ok	0	down_with_distance
ADCY1	37085	0.088607	3.0636	0	-0.00039	ok	0	down_with_distance
IGFBP3	37085	0.061696	3.17833	0	5.14e-05	ok	0	up_with_distance
NIPSNAP2	37085	0.078334	1.97212	0	-0.00013	ok	0	down_with_distance
SUMF2	37085	0.11719	2.8502	0	-0.00027	ok	0	down_with_distance
CHCHD2	37085	0.310503	3.59099	0	-0.00085	ok	0	down_with_distance
VKORC1L1	37085	0.05091	1.95233	0	-0.00013	ok	0	down_with_distance
AUTS2	37085	0.078253	2.13005	0	-0.00024	ok	0	down_with_distance
CLDN4	37085	0.090764	3.43033	0	-0.00032	ok	0	down_with_distance
RHBDD2	37085	0.058568	3.41535	0	-0.00015	ok	0	down_with_distance
HSPB1	37085	0.395901	3.86005	0	-0.00117	ok	0	down_with_distance
PTPN12	37085	0.110449	1.59485	0	-0.00018	ok	0	down_with_distance
AKAP9	37085	0.079439	2.26262	0	-0.00012	ok	0	down_with_distance
CYP51A1	37085	0.080653	2.97993	0	-0.00028	ok	0	down_with_distance
COL1A2	37085	0.509155	5.29275	0	0.001135	ok	0	up_with_distance
PON2	37085	0.085911	1.92069	0	-0.00022	ok	0	down_with_distance
SEM1	37085	0.083511	1.52371	0	-0.00015	ok	0	down_with_distance
BRI3	37085	0.29853	1.75462	0	-0.00025	ok	0	down_with_distance
ARPC1A	37085	0.050209	1.68085	0	-7.9e-05	ok	0	down_with_distance
ATP5MF	37085	0.07143	1.53137	0	-0.00013	ok	0	down_with_distance
AZGP1	37085	0.454523	4.59481	0	-0.00173	ok	0	down_with_distance
LAMTOR4	37085	0.143778	2.47778	0	-0.00024	ok	0	down_with_distance
PILRB	37085	0.064662	2.78179	0	-0.00013	ok	0	down_with_distance
PRKAR2B	37085	0.052501	2.77496	0	-0.00013	ok	0	down_with_distance
LAMB1	37085	0.05029	2.83769	0	-5.4e-05	ok	0	down_with_distance
WASL	37085	0.061858	1.56134	0	-0.00013	ok	0	down_with_distance
ARF5	37085	0.056573	1.53815	0	-0.00011	ok	0	down_with_distance
UBE2H	37085	0.050263	1.84139	0	-0.00011	ok	0	down_with_distance
CALD1	37085	0.090387	4.60022	0	8.48e-05	ok	0	up_with_distance
NDUFB2	37085	0.053768	1.6075	0	-0.00013	ok	0	down_with_distance
ZYX	37085	0.085129	1.59345	0	0.000141	ok	0	up_with_distance
TMEM176B	37085	0.092625	1.74454	0	-0.00013	ok	0	down_with_distance
KMT2C	37085	0.102359	1.50253	0	-0.00015	ok	0	down_with_distance
INSIG1	37085	0.062343	2.85568	0	-0.0002	ok	0	down_with_distance
LMBR1	37085	0.072536	2.7756	0	-0.00017	ok	0	down_with_distance
UBE3C	37085	0.070783	1.65362	0	-0.00013	ok	0	down_with_distance
CTSB	37085	0.310368	4.83409	0	0.00086	ok	0	up_with_distance
MSR1	37085	0.089848	4.2855	0	0.000102	ok	0	up_with_distance
ASAH1	37085	0.130107	2.11616	0	-0.00033	ok	0	down_with_distance
NAT1	37085	0.073156	2.82761	0	-0.00029	ok	0	down_with_distance
BNIP3L	37085	0.073075	1.60006	0	-0.00015	ok	0	down_with_distance
CLU	37085	0.173655	2.89591	0	-0.00057	ok	0	down_with_distance
RBPMS	37085	0.088014	2.47498	0	-0.00026	ok	0	down_with_distance
GSR	37085	0.05908	2.28614	0	-0.00017	ok	0	down_with_distance
ZNF703	37085	0.095969	2.61914	0	-0.00033	ok	0	down_with_distance
CEBPD	37085	0.149656	3.06676	0	-0.00016	ok	0	down_with_distance
PCMTD1	37085	0.321289	3.17666	0	-0.00104	ok	0	down_with_distance
RB1CC1	37085	0.063799	1.88105	0	-0.00013	ok	0	down_with_distance
TMEM68	37085	0.057058	2.74668	0	-0.00016	ok	0	down_with_distance
CHCHD7	37085	0.057894	2.32251	0	-0.00013	ok	0	down_with_distance
IMPAD1	37085	0.134583	2.14703	0	-0.0003	ok	0	down_with_distance
CA8	37085	0.055656	2.89149	0	-0.00023	ok	0	down_with_distance
RAB2A	37085	0.127032	2.70149	0	-0.00035	ok	0	down_with_distance
ASPH	37085	0.291277	4.06162	0	-0.0006	ok	0	down_with_distance
MTFR1	37085	0.081165	2.19986	0	-0.00024	ok	0	down_with_distance
PDE7A	37085	0.055521	2.47284	0	-5.2e-05	ok	0	down_with_distance
SGK3	37085	0.235162	4.88727	0	-0.00096	ok	0	down_with_distance
COPS5	37085	0.066011	2.16044	0	-0.00016	ok	0	down_with_distance
ARFGEF1	37085	0.077228	3.16626	0	-0.00017	ok	0	down_with_distance
TRAM1	37085	0.242039	2.36095	0	-0.0006	ok	0	down_with_distance
STAU2	37085	0.139356	2.13098	0	-0.00031	ok	0	down_with_distance
UBE2W	37085	0.06051	1.99903	0	-0.00013	ok	0	down_with_distance
ELOC	37085	0.057975	1.81489	0	-0.00017	ok	0	down_with_distance
PEX2	37085	0.117999	3.16109	0	-0.00032	ok	0	down_with_distance
TPD52	37085	0.2566	3.55943	0	-0.00105	ok	0	down_with_distance
ZFAND1	37085	0.068114	1.89368	0	-0.00021	ok	0	down_with_distance
WWP1	37085	0.107833	3.50693	0	-0.00022	ok	0	down_with_distance
CPNE3	37085	0.093056	2.23327	0	-0.00024	ok	0	down_with_distance
OSGIN2	37085	0.09791	2.63719	0	-0.0003	ok	0	down_with_distance
NBN	37085	0.058191	2.17634	0	-0.00011	ok	0	down_with_distance
DECR1	37085	0.102791	2.16845	0	-0.00026	ok	0	down_with_distance
VIRMA	37085	0.050452	1.95216	0	-0.00013	ok	0	down_with_distance
ESRP1	37085	0.075745	3.82434	0	-0.00027	ok	0	down_with_distance
INTS8	37085	0.058218	2.06854	0	-9.7e-05	ok	0	down_with_distance
TP53INP1	37085	0.062802	1.74084	0	-9.9e-05	ok	0	down_with_distance
PLEKHF2	37085	0.167372	3.67073	0	-0.00045	ok	0	down_with_distance
UQCRB	37085	0.124902	1.86375	0	-0.00026	ok	0	down_with_distance
MTDH	37085	0.091331	1.77206	0	-0.00012	ok	0	down_with_distance
LAPTM4B	37085	0.091897	2.53289	0	-0.00028	ok	0	down_with_distance
VPS13B	37085	0.139679	3.35982	0	-0.00029	ok	0	down_with_distance
COX6C	37085	0.363948	5.03591	0	-0.00141	ok	0	down_with_distance
POLR2K	37085	0.107213	2.38232	0	-0.00034	ok	0	down_with_distance
RNF19A	37085	0.057921	1.63869	0	-9.6e-05	ok	0	down_with_distance
YWHAZ	37085	0.116462	1.98308	0	-0.00021	ok	0	down_with_distance
UBR5	37085	0.061912	1.7275	0	-0.00011	ok	0	down_with_distance
AZIN1	37085	0.095187	1.90592	0	-0.00019	ok	0	down_with_distance
CTHRC1	37085	0.106539	2.76362	0	0.000277	ok	0	up_with_distance
EMC2	37085	0.056977	1.55639	0	-9.8e-05	ok	0	down_with_distance
ENY2	37085	0.106431	1.74311	0	-0.0002	ok	0	down_with_distance
EBAG9	37085	0.068545	1.90654	0	-0.00016	ok	0	down_with_distance
TRPS1	37085	0.250371	4.46805	0	-0.00084	ok	0	down_with_distance
EIF3H	37085	0.101793	2.1437	0	-0.00029	ok	0	down_with_distance
RAD21	37085	0.060914	3.12906	0	-0.00025	ok	0	down_with_distance
AARD	37085	0.059188	3.40737	0	-0.00024	ok	0	down_with_distance
MAL2	37085	0.355535	4.63024	0	-0.00143	ok	0	down_with_distance
DERL1	37085	0.11204	2.45643	0	-0.00026	ok	0	down_with_distance
NDUFB9	37085	0.126601	2.44173	0	-0.0003	ok	0	down_with_distance
MTSS1	37085	0.060995	2.67883	0	-0.00017	ok	0	down_with_distance
WASHC5	37085	0.075826	3.02477	0	-0.00023	ok	0	down_with_distance
LRATD2	37085	0.091304	3.82998	0	-0.0003	ok	0	down_with_distance
FAM49B	37085	0.063287	1.7531	0	-0.00012	ok	0	down_with_distance
EFR3A	37085	0.12768	3.53653	0	-0.00027	ok	0	down_with_distance
PHF20L1	37085	0.061049	1.79524	0	-0.00013	ok	0	down_with_distance
ST3GAL1	37085	0.052097	2.75123	0	-0.00014	ok	0	down_with_distance
TRAPPC9	37085	0.063044	2.1624	0	-0.00015	ok	0	down_with_distance
PTK2	37085	0.084482	2.23793	0	-0.00018	ok	0	down_with_distance
LY6E	37085	0.327626	2.79919	0	-0.00086	ok	0	down_with_distance
RHPN1	37085	0.067548	3.25987	0	-0.00025	ok	0	down_with_distance
GSDMD	37085	0.057355	2.15813	0	-0.00013	ok	0	down_with_distance
TSTA3	37085	0.087421	2.6313	0	-0.00022	ok	0	down_with_distance
FAM83H	37085	0.069354	2.70023	0	-0.00022	ok	0	down_with_distance
PUF60	37085	0.060483	1.57996	0	-0.00012	ok	0	down_with_distance
PARP10	37085	0.061346	1.57933	0	-0.00012	ok	0	down_with_distance
GRINA	37085	0.144856	2.67341	0	-0.00031	ok	0	down_with_distance
GPAA1	37085	0.115491	3.31023	0	-0.0003	ok	0	down_with_distance
CYC1	37085	0.102359	3.86617	0	-0.00031	ok	0	down_with_distance
SHARPIN	37085	0.115438	2.46359	0	-0.00031	ok	0	down_with_distance
MAF1	37085	0.100067	1.66296	0	-0.00018	ok	0	down_with_distance
MROH1	37085	0.115653	2.95899	0	-0.00026	ok	0	down_with_distance
HSF1	37085	0.099771	2.15903	0	-0.00023	ok	0	down_with_distance
VPS28	37085	0.065957	2.63856	0	-0.00014	ok	0	down_with_distance
KIFC2	37085	0.060887	3.04188	0	-0.00018	ok	0	down_with_distance
C8orf33	37085	0.07019	2.35764	0	-0.0002	ok	0	down_with_distance
HACD4	37085	0.064312	2.34002	0	-0.00018	ok	0	down_with_distance
DNAJA1	37085	0.050775	1.60066	0	-9.8e-05	ok	0	down_with_distance
DCAF10	37085	0.0645	2.40136	0	-0.00019	ok	0	down_with_distance
ANXA1	37085	0.050506	2.24943	0	0.000271	ok	0	up_with_distance
GOLM1	37085	0.213186	4.05082	0	-0.00068	ok	0	down_with_distance
CTSL	37085	0.094189	2.44037	0	0.000301	ok	0	up_with_distance
SPIN1	37085	0.085102	1.81749	0	-0.00015	ok	0	down_with_distance
SUSD3	37085	0.113739	3.40259	0	-0.00038	ok	0	down_with_distance
NINJ1	37085	0.086046	1.84667	0	-0.0002	ok	0	down_with_distance
FAM120AOS	37085	0.103357	2.4333	0	-0.00031	ok	0	down_with_distance
FAM120A	37085	0.201052	2.54469	0	-0.00048	ok	0	down_with_distance
FBP1	37085	0.082972	2.88452	0	-0.00022	ok	0	down_with_distance
COL15A1	37085	0.059431	2.89224	0	3.05e-05	ok	0	up_with_distance
SEC61B	37085	0.101443	2.21452	0	-0.00019	ok	0	down_with_distance
RAD23B	37085	0.084293	1.96817	0	-0.00017	ok	0	down_with_distance
UGCG	37085	0.093569	4.15168	0	-0.00019	ok	0	down_with_distance
PTBP3	37085	0.15149	2.34118	0	-0.00025	ok	0	down_with_distance
HSDL2	37085	0.062883	2.60111	0	-0.00012	ok	0	down_with_distance
SLC31A1	37085	0.0669	2.00452	0	-0.00018	ok	0	down_with_distance
BSPRY	37085	0.077902	2.2063	0	-0.00024	ok	0	down_with_distance
KIF12	37085	0.06539	2.98463	0	-0.00028	ok	0	down_with_distance
ATP6V1G1	37085	0.128165	3.54677	0	-0.00027	ok	0	down_with_distance
TNC	37085	0.07623	3.59803	0	0.000145	ok	0	up_with_distance
FBXW2	37085	0.15815	2.77215	0	-0.00042	ok	0	down_with_distance
RAB14	37085	0.135338	3.25283	0	-0.0003	ok	0	down_with_distance
GSN	37085	0.07774	1.9747	0	7.15e-05	ok	0	up_with_distance
STOM	37085	0.211083	2.79308	0	-0.00063	ok	0	down_with_distance
RBM18	37085	0.06353	2.81089	0	-0.00022	ok	0	down_with_distance
RC3H2	37085	0.059269	1.70234	0	-0.00013	ok	0	down_with_distance
STRBP	37085	0.085776	2.75154	0	-0.00033	ok	0	down_with_distance
ARPC5L	37085	0.133261	3.00646	0	-0.00036	ok	0	down_with_distance
PPP6C	37085	0.09454	2.08045	0	-0.00022	ok	0	down_with_distance
HSPA5	37085	0.116786	2.21004	0	-0.00032	ok	0	down_with_distance
MAPKAP1	37085	0.099636	2.6227	0	-2.6e-05	ok	0	down_with_distance
LMX1B	37085	0.073857	3.92481	0	-0.00027	ok	0	down_with_distance
FPGS	37085	0.067736	2.3452	0	-0.00017	ok	0	down_with_distance
AK1	37085	0.06291	1.89877	0	-0.00012	ok	0	down_with_distance
ST6GALNAC4	37085	0.125657	2.43569	0	-0.00042	ok	0	down_with_distance
FAM102A	37085	0.181987	3.66743	0	-0.0006	ok	0	down_with_distance
PTGES2	37085	0.060564	1.75721	0	-0.00013	ok	0	down_with_distance
LCN2	37085	0.080383	2.76917	0	-0.00026	ok	0	down_with_distance
C9orf16	37085	0.106215	1.64542	0	-0.00019	ok	0	down_with_distance
COQ4	37085	0.075125	2.96936	0	-0.00018	ok	0	down_with_distance
URM1	37085	0.052016	1.77909	0	-0.00014	ok	0	down_with_distance
WDR34	37085	0.092059	3.33756	0	-0.00031	ok	0	down_with_distance
SET	37085	0.072482	2.01509	0	-0.00016	ok	0	down_with_distance
LRRC8A	37085	0.057139	1.51459	0	-0.00011	ok	0	down_with_distance
SH3GLB2	37085	0.128462	4.02362	0	-0.00044	ok	0	down_with_distance
CRAT	37085	0.073318	3.66133	0	-0.00024	ok	0	down_with_distance
PTPA	37085	0.094998	2.45135	0	-0.00027	ok	0	down_with_distance
IER5L	37085	0.068572	1.98007	0	-8.1e-05	ok	0	down_with_distance
C9orf78	37085	0.071592	1.65337	0	-0.00016	ok	0	down_with_distance
GPR107	37085	0.112283	2.20046	0	-0.00027	ok	0	down_with_distance
AIF1L	37085	0.051126	1.89932	0	-0.00017	ok	0	down_with_distance
PRRC2B	37085	0.085183	1.76617	0	-0.00019	ok	0	down_with_distance
SURF1	37085	0.10298	2.81789	0	-0.00029	ok	0	down_with_distance
SURF4	37085	0.111366	2.46436	0	-0.00024	ok	0	down_with_distance
BRD3	37085	0.082082	3.33136	0	-0.00024	ok	0	down_with_distance
RXRA	37085	0.078738	1.65809	0	-0.00013	ok	0	down_with_distance
COL5A1	37085	0.148119	3.94579	0	6.51e-05	ok	0	up_with_distance
AGPAT2	37085	0.058433	2.01551	0	-0.00013	ok	0	down_with_distance
TMEM141	37085	0.100661	3.72997	0	-0.00035	ok	0	down_with_distance
RABL6	37085	0.07143	1.582	0	-0.00013	ok	0	down_with_distance
PHPT1	37085	0.094216	1.56302	0	-0.00014	ok	0	down_with_distance
NPDC1	37085	0.123311	2.02016	0	-0.00023	ok	0	down_with_distance
ARRDC1	37085	0.080518	2.9416	0	-0.00018	ok	0	down_with_distance
EHMT1	37085	0.070649	1.96514	0	-7e-05	ok	0	down_with_distance
KLF6	37085	0.094486	3.987	0	0.000254	ok	0	up_with_distance
CALML5	37085	0.237562	4.30361	0	-0.00095	ok	0	down_with_distance
TASOR2	37085	0.051503	1.44024	0	-9.8e-05	ok	0	down_with_distance
PFKFB3	37085	0.090872	2.78527	0	-7.2e-05	ok	0	down_with_distance
SFMBT2	37085	0.053283	2.99626	0	-1.5e-05	ok	0	down_with_distance
GATA3	37085	0.136848	3.66474	0	-0.00043	ok	0	down_with_distance
VIM	37085	0.380315	4.68399	0	0.001429	ok	0	up_with_distance
DNAJC1	37085	0.181853	3.4988	0	-0.00058	ok	0	down_with_distance
COMMD3	37085	0.068788	2.57294	0	-0.00018	ok	0	down_with_distance
BMI1	37085	0.059836	1.89687	0	-9.7e-05	ok	0	down_with_distance
MSRB2	37085	0.057948	1.82864	0	-0.00018	ok	0	down_with_distance
ANKRD26	37085	0.057517	3.74422	0	-0.00021	ok	0	down_with_distance
ACBD5	37085	0.054011	1.9635	0	-0.00014	ok	0	down_with_distance
RAB18	37085	0.071781	2.1844	0	-0.00019	ok	0	down_with_distance
ARHGAP12	37085	0.079008	2.07643	0	-0.00023	ok	0	down_with_distance
KIF5B	37085	0.117541	2.92276	0	-0.00033	ok	0	down_with_distance
NRP1	37085	0.069732	3.14719	0	6.3e-05	ok	0	up_with_distance
CREM	37085	0.070837	1.47197	0	-0.00013	ok	0	down_with_distance
ZNF33A	37085	0.056168	2.12328	0	-9.7e-05	ok	0	down_with_distance
RET	37085	0.073534	3.89181	0	-0.00032	ok	0	down_with_distance
HNRNPF	37085	0.135526	2.40462	0	-0.00031	ok	0	down_with_distance
TIMM23	37085	0.066253	1.85222	0	-0.00015	ok	0	down_with_distance
CCDC6	37085	0.05784	1.76596	0	-0.00014	ok	0	down_with_distance
ANK3	37085	0.063017	3.36684	0	-0.00021	ok	0	down_with_distance
DNAJC12	37085	0.059	2.15464	0	-0.00024	ok	0	down_with_distance
SLC25A16	37085	0.08227	3.18352	0	-0.0003	ok	0	down_with_distance
SRGN	37085	0.170473	4.82509	0	0.000241	ok	0	up_with_distance
TSPAN15	37085	0.110314	2.30123	0	-0.00032	ok	0	down_with_distance
EIF4EBP2	37085	0.172577	1.92728	0	-0.00026	ok	0	down_with_distance
PCBD1	37085	0.056842	1.78554	0	-0.00016	ok	0	down_with_distance
PSAP	37085	0.338142	3.47644	0	0.000137	ok	0	up_with_distance
ANAPC16	37085	0.126601	1.99515	0	-0.00026	ok	0	down_with_distance
DDIT4	37085	0.079898	2.86945	0	-7.5e-05	ok	0	down_with_distance
ANXA7	37085	0.06895	3.08206	0	-0.00016	ok	0	down_with_distance
PRXL2A	37085	0.131401	3.11281	0	-0.00044	ok	0	down_with_distance
TSPAN14	37085	0.05118	2.01769	0	-0.00012	ok	0	down_with_distance
GHITM	37085	0.074127	1.88857	0	-0.00021	ok	0	down_with_distance
SNCG	37085	0.11595	3.35477	0	-0.00036	ok	0	down_with_distance
ADIRF	37085	0.191398	3.78474	0	-0.00064	ok	0	down_with_distance
GLUD1	37085	0.12803	2.98756	0	-0.00031	ok	0	down_with_distance
ATAD1	37085	0.064069	1.75253	0	-0.00016	ok	0	down_with_distance
ACTA2	37085	0.054928	3.4295	0	4.9e-05	ok	0	up_with_distance
LIPA	37085	0.063745	3.7461	0	0.000198	ok	0	up_with_distance
IFIT1	37085	0.10875	2.19986	0	-0.00028	ok	0	down_with_distance
ALDH18A1	37085	0.057004	2.16377	0	-0.00013	ok	0	down_with_distance
TM9SF3	37085	0.178536	1.96616	0	-0.00026	ok	0	down_with_distance
ZDHHC16	37085	0.063503	2.37	0	-0.00021	ok	0	down_with_distance
SCD	37085	0.163166	4.37754	0	-0.00049	ok	0	down_with_distance
DUSP5	37085	0.057436	1.70121	0	-0.00014	ok	0	down_with_distance
PDCD4	37085	0.265849	4.16898	0	-0.00084	ok	0	down_with_distance
SHOC2	37085	0.080329	2.09512	0	-9.3e-05	ok	0	down_with_distance
SHTN1	37085	0.070622	2.03586	0	-0.00018	ok	0	down_with_distance
CACUL1	37085	0.060375	1.46245	0	-0.00011	ok	0	down_with_distance
TIAL1	37085	0.101874	1.47614	0	-0.00013	ok	0	down_with_distance
FGFR2	37085	0.070352	4.54569	0	-0.00025	ok	0	down_with_distance
HTRA1	37085	0.109155	2.83667	0	3.59e-05	ok	0	up_with_distance
ACADSB	37085	0.137819	3.52641	0	-0.00053	ok	0	down_with_distance
BUB3	37085	0.052312	2.51671	0	-0.00013	ok	0	down_with_distance
CTBP2	37085	0.111501	3.76784	0	-0.00032	ok	0	down_with_distance
BCCIP	37085	0.084455	2.09318	0	-0.0002	ok	0	down_with_distance
ADAM12	37085	0.051584	2.69795	0	9.44e-05	ok	0	up_with_distance
ECHS1	37085	0.09996	1.84184	0	-0.00022	ok	0	down_with_distance
IFITM2	37085	0.109667	1.66238	0	-0.0002	ok	0	down_with_distance
IFITM3	37085	0.356613	2.76903	0	-0.00083	ok	0	down_with_distance
IRF7	37085	0.06992	2.06194	0	7.98e-05	ok	0	up_with_distance
PNPLA2	37085	0.08645	2.34978	0	-0.00018	ok	0	down_with_distance
MUC5B	37085	0.063152	3.69159	0	-0.00023	ok	0	down_with_distance
CTSD	37085	0.141701	2.15678	0	-0.00015	ok	0	down_with_distance
LSP1	37085	0.093407	5.11859	0	0.000226	ok	0	up_with_distance
TMEM9B	37085	0.064204	1.45627	0	-0.0001	ok	0	down_with_distance
RNF141	37085	0.096104	2.02654	0	-0.00027	ok	0	down_with_distance
EIF4G2	37085	0.083861	1.66757	0	-0.00018	ok	0	down_with_distance
FAR1	37085	0.077066	1.76182	0	-0.00014	ok	0	down_with_distance
C11orf58	37085	0.109694	1.57796	0	-0.00015	ok	0	down_with_distance
NUCB2	37085	0.13043	3.74508	0	-0.00038	ok	0	down_with_distance
UEVLD	37085	0.051665	1.72286	0	-0.00014	ok	0	down_with_distance
HTATIP2	37085	0.061319	3.13211	0	-0.00022	ok	0	down_with_distance
MDK	37085	0.349656	5.08432	0	-0.00139	ok	0	down_with_distance
SPI1	37085	0.11417	3.89609	0	0.000401	ok	0	up_with_distance
TIMM10	37085	0.060698	1.86632	0	-0.00012	ok	0	down_with_distance
UBE2L6	37085	0.14038	2.48014	0	-0.0004	ok	0	down_with_distance
SERPING1	37085	0.052447	2.48512	0	5.59e-05	ok	0	up_with_distance
TMX2	37085	0.084778	1.63717	0	-0.00013	ok	0	down_with_distance
SELENOH	37085	0.188028	3.40516	0	-0.00037	ok	0	down_with_distance
CTNND1	37085	0.180612	2.91691	0	-0.00039	ok	0	down_with_distance
FAM111A	37085	0.063853	1.45574	0	-0.0001	ok	0	down_with_distance
MS4A6A	37085	0.069759	2.97513	0	0.000121	ok	0	up_with_distance
MS4A7	37085	0.059862	3.19299	0	0.000208	ok	0	up_with_distance
PRPF19	37085	0.050317	1.76987	0	-0.00015	ok	0	down_with_distance
FTH1	37085	0.937171	3.92244	0	-0.00229	ok	0	down_with_distance
SCGB1D2	37085	0.228691	3.50299	0	-0.00074	ok	0	down_with_distance
SCGB2A2	37085	0.389699	3.26451	0	-0.00141	ok	0	down_with_distance
AHNAK	37085	0.173116	2.92413	0	-0.00016	ok	0	down_with_distance
EEF1G	37085	0.236025	2.31512	0	-0.00044	ok	0	down_with_distance
BSCL2	37085	0.104598	3.57973	0	-0.00039	ok	0	down_with_distance
TMEM179B	37085	0.059242	2.65993	0	-0.00012	ok	0	down_with_distance
SLC3A2	37085	0.16659	2.3963	0	-0.00037	ok	0	down_with_distance
PLAAT4	37085	0.579803	3.95058	0	-0.00218	ok	0	down_with_distance
PLAAT3	37085	0.084994	3.48012	0	-0.00031	ok	0	down_with_distance
RTN3	37085	0.20267	3.46073	0	-0.00067	ok	0	down_with_distance
MARK2	37085	0.070756	2.49457	0	-0.00018	ok	0	down_with_distance
COX8A	37085	0.066037	2.06534	0	-0.00012	ok	0	down_with_distance
VEGFB	37085	0.150142	2.36738	0	-0.00026	ok	0	down_with_distance
PRDX5	37085	0.053822	1.91135	0	-0.00016	ok	0	down_with_distance
LTBP3	37085	0.142295	2.6955	0	-0.00029	ok	0	down_with_distance
EHBP1L1	37085	0.134502	1.97186	0	0.000166	ok	0	up_with_distance
DRAP1	37085	0.155562	1.86918	0	-0.00031	ok	0	down_with_distance
BANF1	37085	0.07685	2.07008	0	-0.00014	ok	0	down_with_distance
RAB1B	37085	0.106809	2.16238	0	-0.00019	ok	0	down_with_distance
TMEM134	37085	0.080599	2.00028	0	-0.00017	ok	0	down_with_distance
CCND1	37085	0.066199	2.04026	0	-0.00018	ok	0	down_with_distance
CTTN	37085	0.135446	2.03588	0	-0.00025	ok	0	down_with_distance
NUMA1	37085	0.070595	2.80601	0	-0.00012	ok	0	down_with_distance
STARD10	37085	0.553431	5.13852	0	-0.00215	ok	0	down_with_distance
ATG16L2	37085	0.08761	2.37165	0	-0.00019	ok	0	down_with_distance
COA4	37085	0.05749	1.88446	0	-7.6e-05	ok	0	down_with_distance
UCP2	37085	0.061211	4.50314	0	7.02e-05	ok	0	up_with_distance
SERPINH1	37085	0.068303	2.18861	0	0.000139	ok	0	up_with_distance
TSKU	37085	0.176379	4.08631	0	-0.00072	ok	0	down_with_distance
NDUFC2	37085	0.115572	1.9837	0	-0.00029	ok	0	down_with_distance
ALG8	37085	0.050398	2.17399	0	-0.00015	ok	0	down_with_distance
PCF11	37085	0.057975	2.00896	0	-0.00011	ok	0	down_with_distance
CREBZF	37085	0.074127	1.96056	0	-0.00012	ok	0	down_with_distance
PRSS23	37085	0.067062	2.99459	0	9.81e-05	ok	0	up_with_distance
ENDOD1	37085	0.069192	4.30919	0	-0.00029	ok	0	down_with_distance
YAP1	37085	0.054577	3.01005	0	-0.00019	ok	0	down_with_distance
TMEM123	37085	0.07739	1.73461	0	-0.00014	ok	0	down_with_distance
TAGLN	37085	0.11479	2.89108	0	0.000243	ok	0	up_with_distance
THY1	37085	0.068869	3.22051	0	0.000123	ok	0	up_with_distance
ARHGEF12	37085	0.070298	1.55331	0	-0.00014	ok	0	down_with_distance
HSPA8	37085	0.174518	2.41533	0	-0.00028	ok	0	down_with_distance
EI24	37085	0.12075	3.46008	0	-0.00048	ok	0	down_with_distance
STT3A	37085	0.12021	3.17968	0	-0.00031	ok	0	down_with_distance
ST3GAL4	37085	0.066927	2.57689	0	-0.00019	ok	0	down_with_distance
ETS1	37085	0.069705	3.18513	0	8.9e-05	ok	0	up_with_distance
APLP2	37085	0.211002	3.28279	0	-0.0004	ok	0	down_with_distance
ADAMTS15	37085	0.095753	3.35608	0	-0.00032	ok	0	down_with_distance
SNX19	37085	0.051449	1.49827	0	-0.00011	ok	0	down_with_distance
ADIPOR2	37085	0.058272	2.40167	0	-0.00016	ok	0	down_with_distance
VWF	37085	0.05153	4.02672	0	-4e-05	ok	0	down_with_distance
CD9	37085	0.262343	3.83832	0	-0.00045	ok	0	down_with_distance
SCNN1A	37085	0.105514	3.20958	0	-0.00044	ok	0	down_with_distance
MLF2	37085	0.070972	1.84749	0	-0.00017	ok	0	down_with_distance
PTMS	37085	0.16864	2.22373	0	-0.00036	ok	0	down_with_distance
CD4	37085	0.050074	2.77664	0	0.000165	ok	0	up_with_distance
ATN1	37085	0.094998	1.4848	0	-0.00014	ok	0	down_with_distance
C12orf57	37085	0.174383	2.31868	0	-0.00025	ok	0	down_with_distance
C1S	37085	0.065849	3.04115	0	0.000166	ok	0	up_with_distance
CD163	37085	0.109289	4.06842	0	0.000401	ok	0	up_with_distance
A2M	37085	0.213644	4.36923	0	0.0003	ok	0	up_with_distance
DUSP16	37085	0.05242	2.20656	0	-0.00013	ok	0	down_with_distance
EMP1	37085	0.07774	2.05018	0	0.000217	ok	0	up_with_distance
H2AFJ	37085	0.112229	2.71952	0	-0.00034	ok	0	down_with_distance
MGP	37085	0.932129	5.09609	0	-0.00372	ok	0	down_with_distance
MGST1	37085	0.127545	4.00505	0	-0.00036	ok	0	down_with_distance
ITPR2	37085	0.183848	3.91314	0	-0.00057	ok	0	down_with_distance
TM7SF3	37085	0.113847	3.56234	0	-0.00028	ok	0	down_with_distance
YAF2	37085	0.065984	2.04323	0	-0.00015	ok	0	down_with_distance
PPHLN1	37085	0.06086	2.63616	0	-0.00017	ok	0	down_with_distance
ZCRB1	37085	0.119914	2.10879	0	-0.00038	ok	0	down_with_distance
ARID2	37085	0.055872	1.59387	0	-0.00012	ok	0	down_with_distance
SLC38A1	37085	0.087825	2.23353	0	-0.00025	ok	0	down_with_distance
TMEM106C	37085	0.085749	2.36689	0	-0.00028	ok	0	down_with_distance
ADCY6	37085	0.062289	2.88033	0	-0.00019	ok	0	down_with_distance
TUBA1C	37085	0.087663	2.0076	0	-0.0001	ok	0	down_with_distance
COX14	37085	0.173736	2.24229	0	-0.00046	ok	0	down_with_distance
LARP4	37085	0.105245	2.72411	0	-0.00031	ok	0	down_with_distance
DAZAP2	37085	0.185951	2.19828	0	-0.00046	ok	0	down_with_distance
GALNT6	37085	0.097074	3.66886	0	-0.00031	ok	0	down_with_distance
KRT8	37085	0.345234	3.68096	0	-0.00119	ok	0	down_with_distance
EIF4B	37085	0.076743	2.1981	0	-0.00012	ok	0	down_with_distance
TNS2	37085	0.073857	1.7157	0	-0.00015	ok	0	down_with_distance
CSAD	37085	0.096535	3.52072	0	-0.00029	ok	0	down_with_distance
PFDN5	37085	0.129244	1.81721	0	-0.00022	ok	0	down_with_distance
AAAS	37085	0.062694	3.4606	0	-0.00018	ok	0	down_with_distance
SP1	37085	0.061588	1.73979	0	-8.3e-05	ok	0	down_with_distance
PCBP2	37085	0.110098	2.04576	0	-0.00028	ok	0	down_with_distance
ATP5MC2	37085	0.239369	2.9987	0	-0.0005	ok	0	down_with_distance
HOXC10	37085	0.063557	2.38425	0	-0.00026	ok	0	down_with_distance
CBX5	37085	0.060348	1.77839	0	-0.00017	ok	0	down_with_distance
COPZ1	37085	0.066685	2.01351	0	-0.00016	ok	0	down_with_distance
ZNF385A	37085	0.103869	1.92805	0	-0.00017	ok	0	down_with_distance
ITGA5	37085	0.056681	4.59726	0	3.3e-05	ok	0	up_with_distance
MUCL1	37085	0.333342	4.64559	0	-0.00129	ok	0	down_with_distance
RAB5B	37085	0.051611	3.06774	0	-4.6e-05	ok	0	down_with_distance
ERBB3	37085	0.09853	3.34188	0	-0.00036	ok	0	down_with_distance
CNPY2	37085	0.094027	2.36295	0	-0.00022	ok	0	down_with_distance
BAZ2A	37085	0.061453	1.47834	0	-0.00011	ok	0	down_with_distance
ATP5F1B	37085	0.070055	1.71824	0	-0.00011	ok	0	down_with_distance
LRP1	37085	0.062262	3.75705	0	0.000119	ok	0	up_with_distance
R3HDM2	37085	0.073669	1.90709	0	-0.0002	ok	0	down_with_distance
MBD6	37085	0.096912	3.12393	0	-0.00022	ok	0	down_with_distance
OS9	37085	0.162761	1.44738	0	-0.00017	ok	0	down_with_distance
CDK4	37085	0.091789	1.72241	0	-0.00014	ok	0	down_with_distance
CTDSP2	37085	0.154052	3.10794	0	-0.00018	ok	0	down_with_distance
XPOT	37085	0.051989	1.85619	0	-0.00012	ok	0	down_with_distance
RASSF3	37085	0.071377	2.05836	0	-0.00015	ok	0	down_with_distance
GNS	37085	0.087043	1.72326	0	-0.00015	ok	0	down_with_distance
TMBIM4	37085	0.105406	3.02165	0	-0.00027	ok	0	down_with_distance
CAND1	37085	0.085668	1.7963	0	-0.00018	ok	0	down_with_distance
LYZ	37085	0.117001	3.67701	0	0.000897	ok	0	up_with_distance
FRS2	37085	0.26895	4.59001	0	-0.00107	ok	0	down_with_distance
CNOT2	37085	0.057975	2.14969	0	-0.00011	ok	0	down_with_distance
TBC1D15	37085	0.050317	1.97188	0	-0.00011	ok	0	down_with_distance
ATXN7L3B	37085	0.073938	1.83031	0	-0.00017	ok	0	down_with_distance
SYT1	37085	0.106512	3.63294	0	-0.0004	ok	0	down_with_distance
LIN7A	37085	0.090872	2.69625	0	-0.00034	ok	0	down_with_distance
ACSS3	37085	0.090441	4.16255	0	-0.00034	ok	0	down_with_distance
LUM	37085	0.142268	4.97952	0	-2.9e-05	ok	0	down_with_distance
DCN	37085	0.123311	4.07475	0	0.000307	ok	0	up_with_distance
VEZT	37085	0.065121	2.11204	0	-0.00017	ok	0	down_with_distance
NTN4	37085	0.116193	2.9747	0	-0.00028	ok	0	down_with_distance
ARL1	37085	0.050748	1.82525	0	-0.00013	ok	0	down_with_distance
CHPT1	37085	0.200701	4.06206	0	-0.00068	ok	0	down_with_distance
TXNRD1	37085	0.12563	3.00539	0	-0.00032	ok	0	down_with_distance
ALDH2	37085	0.077902	1.95667	0	-0.00014	ok	0	down_with_distance
MED13L	37085	0.072752	2.74504	0	-0.00018	ok	0	down_with_distance
WSB2	37085	0.067359	1.51607	0	-0.00012	ok	0	down_with_distance
PEBP1	37085	0.203748	3.00259	0	-0.00068	ok	0	down_with_distance
COX6A1	37085	0.112714	2.23323	0	-0.0003	ok	0	down_with_distance
SRSF9	37085	0.069058	1.72031	0	-0.00014	ok	0	down_with_distance
RNF10	37085	0.09338	1.70375	0	-0.0002	ok	0	down_with_distance
TMED2	37085	0.087663	1.96369	0	-0.00017	ok	0	down_with_distance
ZNF664	37085	0.059188	1.51895	0	-0.0001	ok	0	down_with_distance
SAP18	37085	0.085452	1.99141	0	-0.00014	ok	0	down_with_distance
POMP	37085	0.06477	1.69191	0	-0.00015	ok	0	down_with_distance
POSTN	37085	0.225212	4.14855	0	-3.5e-05	ok	0	down_with_distance
UFM1	37085	0.123716	1.77756	0	-0.00025	ok	0	down_with_distance
EPSTI1	37085	0.058919	2.6729	0	2.96e-05	ok	0	up_with_distance
TSC22D1	37085	0.069165	1.9898	0	-0.00019	ok	0	down_with_distance
LCP1	37085	0.081785	2.53721	0	0.000341	ok	0	up_with_distance
ITM2B	37085	0.14251	1.8359	0	-0.00026	ok	0	down_with_distance
KCTD12	37085	0.059728	2.58332	0	0.000124	ok	0	up_with_distance
TM9SF2	37085	0.202211	2.42052	0	-0.00043	ok	0	down_with_distance
COL4A1	37085	0.117837	3.39344	0	-3e-05	ok	0	down_with_distance
COL4A2	37085	0.104975	3.36825	0	-7.5e-05	ok	0	down_with_distance
MCF2L	37085	0.056627	2.80168	0	-0.00019	ok	0	down_with_distance
LAMP1	37085	0.174922	2.23728	0	-0.00011	ok	0	down_with_distance
TMCO3	37085	0.099555	2.43115	0	-0.00027	ok	0	down_with_distance
RNASE1	37085	0.125738	4.53937	0	2.71e-05	ok	0	up_with_distance
TOX4	37085	0.06504	2.43824	0	-0.00012	ok	0	down_with_distance
MMP14	37085	0.082999	3.11312	0	8.44e-05	ok	0	up_with_distance
LRP10	37085	0.078522	2.26972	0	-0.00014	ok	0	down_with_distance
PSMB5	37085	0.095996	2.40571	0	-0.00017	ok	0	down_with_distance
BCL2L2	37085	0.06833	1.86427	0	-0.00015	ok	0	down_with_distance
DHRS2	37085	0.063017	2.89143	0	-0.00023	ok	0	down_with_distance
PSME1	37085	0.183902	2.27778	0	-0.0004	ok	0	down_with_distance
TM9SF1	37085	0.056303	1.63352	0	-0.00013	ok	0	down_with_distance
CHMP4A	37085	0.060483	1.60696	0	-0.00012	ok	0	down_with_distance
NFATC4	37085	0.080356	2.62817	0	-0.00022	ok	0	down_with_distance
KHNYN	37085	0.061426	1.96845	0	-0.00014	ok	0	down_with_distance
SPTSSA	37085	0.153647	2.47501	0	-0.00038	ok	0	down_with_distance
NFKBIA	37085	0.073453	1.7508	0	0.000111	ok	0	up_with_distance
FOXA1	37085	0.111501	3.29058	0	-0.00048	ok	0	down_with_distance
KLHDC2	37085	0.110233	2.91229	0	-0.00017	ok	0	down_with_distance
RTRAF	37085	0.058865	1.57526	0	-0.00013	ok	0	down_with_distance
STYX	37085	0.060671	1.57772	0	-0.00012	ok	0	down_with_distance
LGALS3	37085	0.197681	2.14703	0	-0.00029	ok	0	down_with_distance
KTN1	37085	0.135473	3.06252	0	-0.00031	ok	0	down_with_distance
DHRS7	37085	0.208467	3.82572	0	-0.00081	ok	0	down_with_distance
PPM1A	37085	0.107348	3.121	0	-0.00037	ok	0	down_with_distance
SIX1	37085	0.052717	3.34827	0	-0.00022	ok	0	down_with_distance
SGPP1	37085	0.060698	2.0803	0	-0.00016	ok	0	down_with_distance
CHURC1	37085	0.092679	2.0449	0	-0.00018	ok	0	down_with_distance
MAX	37085	0.095133	1.63409	0	-0.00016	ok	0	down_with_distance
ZFP36L1	37085	0.128057	2.66108	0	0.000363	ok	0	up_with_distance
ERH	37085	0.065363	1.629	0	-0.00014	ok	0	down_with_distance
SLC39A9	37085	0.059188	1.85255	0	-0.00014	ok	0	down_with_distance
SUSD6	37085	0.067386	1.51264	0	-0.00012	ok	0	down_with_distance
COX16	37085	0.077093	2.01104	0	-0.0002	ok	0	down_with_distance
ENTPD5	37085	0.058137	2.49179	0	-0.00022	ok	0	down_with_distance
TMED10	37085	0.052528	1.5585	0	-0.00012	ok	0	down_with_distance
FOS	37085	0.316651	2.56069	0	0.000782	ok	0	up_with_distance
TTLL5	37085	0.055278	2.29719	0	-9.5e-05	ok	0	down_with_distance
VASH1	37085	0.054442	3.96812	0	1.79e-05	ok	0	up_with_distance
SPTLC2	37085	0.067332	2.02973	0	-0.00014	ok	0	down_with_distance
TC2N	37085	0.170258	3.46314	0	-0.00059	ok	0	down_with_distance
NDUFB1	37085	0.07232	1.80012	0	-0.0002	ok	0	down_with_distance
LGMN	37085	0.114143	2.42087	0	0.000309	ok	0	up_with_distance
ITPK1	37085	0.072779	1.74009	0	-0.00013	ok	0	down_with_distance
IFI27	37085	0.547121	3.99357	0	-0.0018	ok	0	down_with_distance
SERPINA5	37085	0.149791	4.03853	0	-0.00057	ok	0	down_with_distance
SERPINA3	37085	0.219981	3.66257	0	-0.00076	ok	0	down_with_distance
GLRX5	37085	0.087043	2.05782	0	-0.00027	ok	0	down_with_distance
SETD3	37085	0.089821	1.47966	0	-0.00014	ok	0	down_with_distance
EVL	37085	0.388162	5.06828	0	-0.00109	ok	0	down_with_distance
SLC25A29	37085	0.053067	3.14977	0	-0.00018	ok	0	down_with_distance
HSP90AA1	37085	0.105541	2.14675	0	-0.00018	ok	0	down_with_distance
SIVA1	37085	0.082486	2.27724	0	-0.0001	ok	0	down_with_distance
AKT1	37085	0.187596	2.4271	0	-0.0003	ok	0	down_with_distance
CRIP2	37085	0.137414	2.37492	0	-0.00038	ok	0	down_with_distance
CRIP1	37085	0.598436	4.68027	0	-0.00201	ok	0	down_with_distance
IGHA1	37085	0.420898	4.33639	0	0.000853	ok	0	up_with_distance
SNRPN	37085	0.075664	2.27149	0	-0.00026	ok	0	down_with_distance
EMC4	37085	0.111797	1.81128	0	-0.00021	ok	0	down_with_distance
THBS1	37085	0.076042	2.87906	0	5.35e-05	ok	0	up_with_distance
SPINT1	37085	0.056681	2.2624	0	-0.00016	ok	0	down_with_distance
B2M	37085	0.537333	3.18757	0	-0.00058	ok	0	down_with_distance
C15orf48	37085	0.081974	2.15289	0	-0.00024	ok	0	down_with_distance
FBN1	37085	0.050155	2.35021	0	0.000168	ok	0	up_with_distance
FAM214A	37085	0.076689	1.6847	0	-0.00016	ok	0	down_with_distance
ANXA2	37085	0.201375	2.59454	0	0.000358	ok	0	up_with_distance
VPS13C	37085	0.068141	1.56045	0	0.000142	ok	0	up_with_distance
CA12	37085	0.202319	4.6012	0	-0.0009	ok	0	down_with_distance
CILP	37085	0.077309	4.26914	0	-7.4e-05	ok	0	down_with_distance
THSD4	37085	0.07348	3.84156	0	-0.00032	ok	0	down_with_distance
TMED3	37085	0.06841	1.88275	0	-0.00016	ok	0	down_with_distance
FAH	37085	0.078361	3.50536	0	-0.00027	ok	0	down_with_distance
SEC11A	37085	0.179291	1.42648	0	-0.00017	ok	0	down_with_distance
CIB1	37085	0.081596	1.80865	0	-0.0002	ok	0	down_with_distance
NGRN	37085	0.052744	1.56837	0	-0.00012	ok	0	down_with_distance
FAM174B	37085	0.050371	2.59278	0	-0.0002	ok	0	down_with_distance
NR2F2	37085	0.117703	2.54611	0	-0.00035	ok	0	down_with_distance
IGF1R	37085	0.147337	3.68471	0	-0.00059	ok	0	down_with_distance
SELENOS	37085	0.062963	1.504	0	-0.00012	ok	0	down_with_distance
POLR3K	37085	0.07863	2.78855	0	-0.0003	ok	0	down_with_distance
SNRNP25	37085	0.177484	4.58024	0	-0.00055	ok	0	down_with_distance
NPRL3	37085	0.064042	3.9153	0	-0.00015	ok	0	down_with_distance
LUC7L	37085	0.101038	2.8618	0	-0.00017	ok	0	down_with_distance
FAM234A	37085	0.076743	2.78098	0	-0.00025	ok	0	down_with_distance
TMEM8A	37085	0.116004	3.3375	0	-0.00037	ok	0	down_with_distance
NME4	37085	0.197519	3.25943	0	-0.00063	ok	0	down_with_distance
RAB11FIP3	37085	0.09551	3.83016	0	-0.00036	ok	0	down_with_distance
PIGQ	37085	0.079574	3.77668	0	-0.0003	ok	0	down_with_distance
METTL26	37085	0.167049	3.62781	0	-0.00046	ok	0	down_with_distance
WDR90	37085	0.071565	3.34895	0	-0.00022	ok	0	down_with_distance
RHOT2	37085	0.102306	2.52364	0	-0.00023	ok	0	down_with_distance
STUB1	37085	0.148793	4.39473	0	-0.00036	ok	0	down_with_distance
JMJD8	37085	0.082082	2.68535	0	-0.00028	ok	0	down_with_distance
METRN	37085	0.680922	4.40977	0	-0.00286	ok	0	down_with_distance
ANTKMT	37085	0.106782	3.59621	0	-0.00032	ok	0	down_with_distance
HAGHL	37085	0.056087	2.49871	0	-0.00015	ok	0	down_with_distance
UBE2I	37085	0.134798	2.55856	0	-0.00035	ok	0	down_with_distance
TSR3	37085	0.103708	3.50239	0	-0.00025	ok	0	down_with_distance
GNPTG	37085	0.053472	2.43143	0	-0.00016	ok	0	down_with_distance
CLCN7	37085	0.104409	2.82893	0	-0.00025	ok	0	down_with_distance
TELO2	37085	0.074774	2.16855	0	-0.00017	ok	0	down_with_distance
IFT140	37085	0.059943	3.5781	0	-0.00017	ok	0	down_with_distance
CRAMP1	37085	0.124471	3.69455	0	-0.00037	ok	0	down_with_distance
JPT2	37085	0.1283	2.92118	0	-0.00045	ok	0	down_with_distance
MAPK8IP3	37085	0.052474	1.87199	0	-9e-05	ok	0	down_with_distance
NME3	37085	0.199137	3.57971	0	-0.00065	ok	0	down_with_distance
SPSB3	37085	0.085857	3.12431	0	-0.00022	ok	0	down_with_distance
NUBP2	37085	0.060267	3.42882	0	-0.00017	ok	0	down_with_distance
HAGH	37085	0.098207	2.5355	0	-0.00032	ok	0	down_with_distance
NDUFB10	37085	0.169125	2.70502	0	-0.00043	ok	0	down_with_distance
GFER	37085	0.053634	2.1913	0	-0.00019	ok	0	down_with_distance
SLC9A3R2	37085	0.24274	3.40926	0	-0.00079	ok	0	down_with_distance
NTHL1	37085	0.052016	2.20797	0	-0.00017	ok	0	down_with_distance
TSC2	37085	0.063476	3.33282	0	-0.00021	ok	0	down_with_distance
TRAF7	37085	0.064986	2.11305	0	-0.00011	ok	0	down_with_distance
MLST8	37085	0.065417	2.34825	0	-0.00018	ok	0	down_with_distance
PGP	37085	0.101793	2.45957	0	-0.00032	ok	0	down_with_distance
E4F1	37085	0.092113	2.62506	0	-0.00024	ok	0	down_with_distance
ECI1	37085	0.191506	3.27159	0	-0.00073	ok	0	down_with_distance
RNPS1	37085	0.109694	2.53294	0	-0.00026	ok	0	down_with_distance
ATP6V0C	37085	0.093946	2.53851	0	-0.00027	ok	0	down_with_distance
AMDHD2	37085	0.077659	2.82539	0	-0.00016	ok	0	down_with_distance
KCTD5	37085	0.065255	2.07196	0	-0.0002	ok	0	down_with_distance
SRRM2	37085	0.080302	2.62601	0	-0.00016	ok	0	down_with_distance
ZG16B	37085	0.171579	3.59747	0	-0.00063	ok	0	down_with_distance
HCFC1R1	37085	0.091681	2.87241	0	-0.00025	ok	0	down_with_distance
BICDL2	37085	0.051989	3.84371	0	-0.00021	ok	0	down_with_distance
ZNF263	37085	0.059701	2.39285	0	-0.00017	ok	0	down_with_distance
ZNF75A	37085	0.075152	3.10713	0	-0.0002	ok	0	down_with_distance
NAA60	37085	0.112256	3.38471	0	-0.00031	ok	0	down_with_distance
TRAP1	37085	0.067521	3.285	0	-0.00018	ok	0	down_with_distance
CREBBP	37085	0.087097	2.12847	0	-0.0002	ok	0	down_with_distance
PAM16	37085	0.086423	2.10462	0	-0.00027	ok	0	down_with_distance
DNAJA3	37085	0.050101	2.71121	0	-0.00017	ok	0	down_with_distance
NMRAL1	37085	0.090495	2.10259	0	-0.00028	ok	0	down_with_distance
HMOX2	37085	0.058838	2.12492	0	-0.00013	ok	0	down_with_distance
MGRN1	37085	0.065471	2.49241	0	-0.00013	ok	0	down_with_distance
SMIM22	37085	0.117163	4.02277	0	-0.00046	ok	0	down_with_distance
UBN1	37085	0.056896	2.02598	0	-0.00016	ok	0	down_with_distance
EMP2	37085	0.053094	1.90961	0	-0.00015	ok	0	down_with_distance
LITAF	37085	0.135607	1.99402	0	-0.00017	ok	0	down_with_distance
MRTFB	37085	0.053418	2.36695	0	-0.00013	ok	0	down_with_distance
PARN	37085	0.053714	2.65624	0	-0.00015	ok	0	down_with_distance
MPV17L	37085	0.121019	3.73612	0	-0.00047	ok	0	down_with_distance
BMERB1	37085	0.062235	2.52952	0	-0.00019	ok	0	down_with_distance
NDE1	37085	0.055467	1.61625	0	-0.00013	ok	0	down_with_distance
FOPNL	37085	0.078361	1.96196	0	-0.00023	ok	0	down_with_distance
ARL6IP1	37085	0.154213	3.37284	0	-0.00052	ok	0	down_with_distance
COQ7	37085	0.055737	2.2464	0	-0.00018	ok	0	down_with_distance
ITPRIPL2	37085	0.098584	1.98302	0	-0.00019	ok	0	down_with_distance
TMC5	37085	0.075826	2.77773	0	-0.00022	ok	0	down_with_distance
GDE1	37085	0.105973	3.58787	0	-0.00033	ok	0	down_with_distance
CCP110	37085	0.05908	2.98707	0	-0.00019	ok	0	down_with_distance
VPS35L	37085	0.088526	2.53807	0	-0.00016	ok	0	down_with_distance
METTL9	37085	0.118053	2.20912	0	-0.00019	ok	0	down_with_distance
NDUFAB1	37085	0.135661	3.00981	0	-0.00029	ok	0	down_with_distance
CLN3	37085	0.227747	3.95905	0	-0.00085	ok	0	down_with_distance
APOBR	37085	0.156559	3.75895	0	-0.00042	ok	0	down_with_distance
NUPR1	37085	0.647539	4.66684	0	-0.00242	ok	0	down_with_distance
TUFM	37085	0.209869	3.72879	0	-0.00065	ok	0	down_with_distance
SH2B1	37085	0.065741	2.9449	0	-0.00011	ok	0	down_with_distance
RABEP2	37085	0.064447	3.37086	0	-0.00021	ok	0	down_with_distance
NFATC2IP	37085	0.064069	2.05653	0	-0.00011	ok	0	down_with_distance
SPNS1	37085	0.096912	2.70244	0	-0.00023	ok	0	down_with_distance
QPRT	37085	0.086207	2.43247	0	-0.00033	ok	0	down_with_distance
KIF22	37085	0.08734	3.7386	0	-0.00036	ok	0	down_with_distance
MAZ	37085	0.059269	2.69616	0	-0.00014	ok	0	down_with_distance
PAGR1	37085	0.093164	3.60521	0	-0.00029	ok	0	down_with_distance
CDIPT	37085	0.108454	3.26931	0	-0.00034	ok	0	down_with_distance
KCTD13	37085	0.081731	3.30057	0	-0.00021	ok	0	down_with_distance
TMEM219	37085	0.357988	3.86082	0	-0.00125	ok	0	down_with_distance
TAOK2	37085	0.094135	1.9706	0	-0.00025	ok	0	down_with_distance
HIRIP3	37085	0.057328	2.13584	0	-0.00019	ok	0	down_with_distance
INO80E	37085	0.14038	3.06022	0	-0.00041	ok	0	down_with_distance
PPP4C	37085	0.245733	3.69592	0	-0.00079	ok	0	down_with_distance
YPEL3	37085	0.201213	3.10227	0	-0.00054	ok	0	down_with_distance
MAPK3	37085	0.129513	2.836	0	-0.00042	ok	0	down_with_distance
CORO1A	37085	0.051234	3.08111	0	0.000208	ok	0	up_with_distance
CD2BP2	37085	0.124606	3.10193	0	-0.00037	ok	0	down_with_distance
TBC1D10B	37085	0.092248	3.26172	0	-0.00031	ok	0	down_with_distance
DCTPP1	37085	0.264042	4.04984	0	-0.00091	ok	0	down_with_distance
SEPHS2	37085	0.401645	4.2662	0	-0.00156	ok	0	down_with_distance
ITGAL	37085	0.078954	2.24658	0	-0.00018	ok	0	down_with_distance
ZNF768	37085	0.09098	2.36761	0	-0.00031	ok	0	down_with_distance
PRR14	37085	0.142618	3.19717	0	-0.00049	ok	0	down_with_distance
FBRS	37085	0.079062	2.65028	0	-0.00023	ok	0	down_with_distance
SRCAP	37085	0.109937	2.91859	0	-0.00029	ok	0	down_with_distance
PHKG2	37085	0.116166	3.7414	0	-0.00034	ok	0	down_with_distance
RNF40	37085	0.088472	2.42403	0	-0.00027	ok	0	down_with_distance
BCL7C	37085	0.134367	2.69167	0	-0.0004	ok	0	down_with_distance
STX4	37085	0.146043	2.47209	0	-0.00028	ok	0	down_with_distance
VKORC1	37085	0.122988	1.86029	0	-0.00027	ok	0	down_with_distance
BCKDK	37085	0.116732	2.85439	0	-0.0004	ok	0	down_with_distance
KAT8	37085	0.070136	2.90252	0	-0.00023	ok	0	down_with_distance
PRSS8	37085	0.192962	4.31666	0	-0.00074	ok	0	down_with_distance
FUS	37085	0.091277	2.98283	0	-0.00027	ok	0	down_with_distance
ITGAX	37085	0.051692	4.53057	0	0.000277	ok	0	up_with_distance
C16orf58	37085	0.116112	2.50295	0	-0.0003	ok	0	down_with_distance
ABCC11	37085	0.135904	4.15106	0	-0.00055	ok	0	down_with_distance
LONP2	37085	0.107483	2.87852	0	-0.00035	ok	0	down_with_distance
RBL2	37085	0.064366	1.61308	0	-0.00013	ok	0	down_with_distance
IRX3	37085	0.077336	2.92435	0	-0.00024	ok	0	down_with_distance
IRX5	37085	0.069543	3.05688	0	-0.00026	ok	0	down_with_distance
MMP2	37085	0.088769	2.4762	0	0.000274	ok	0	up_with_distance
AMFR	37085	0.078927	2.47369	0	-0.0002	ok	0	down_with_distance
HERPUD1	37085	0.110476	3.42345	0	0.000172	ok	0	up_with_distance
ADGRG1	37085	0.067116	2.10221	0	-0.00016	ok	0	down_with_distance
CDH11	37085	0.075313	3.10236	0	9.27e-05	ok	0	up_with_distance
CMTM3	37085	0.070082	2.63379	0	0.000112	ok	0	up_with_distance
CDH1	37085	0.129837	3.95046	0	-0.00045	ok	0	down_with_distance
NQO1	37085	0.119374	2.89211	0	-0.00041	ok	0	down_with_distance
TAT	37085	0.134583	4.09738	0	-0.00052	ok	0	down_with_distance
CYBA	37085	0.111447	2.66563	0	0.000141	ok	0	up_with_distance
SERPINF1	37085	0.056195	3.16572	0	6.95e-05	ok	0	up_with_distance
ATP2A3	37085	0.072051	1.58125	0	-0.00011	ok	0	down_with_distance
ARRB2	37085	0.076419	1.56338	0	0.000148	ok	0	up_with_distance
RNF167	37085	0.063988	2.39567	0	-0.00018	ok	0	down_with_distance
KIF1C	37085	0.056923	1.47626	0	-0.0001	ok	0	down_with_distance
RABEP1	37085	0.143751	3.36356	0	-0.00049	ok	0	down_with_distance
TXNDC17	37085	0.076527	2.94494	0	-0.00025	ok	0	down_with_distance
CLDN7	37085	0.072374	3.62809	0	-0.0003	ok	0	down_with_distance
CD68	37085	0.12172	4.45719	0	0.000168	ok	0	up_with_distance
UBB	37085	0.147715	2.14135	0	-0.00036	ok	0	down_with_distance
SREBF1	37085	0.208386	4.689	0	-0.00085	ok	0	down_with_distance
ALKBH5	37085	0.096616	3.14215	0	-0.00028	ok	0	down_with_distance
ALDH3A2	37085	0.105541	3.3238	0	-0.00028	ok	0	down_with_distance
WSB1	37085	0.166563	1.57774	0	-0.00021	ok	0	down_with_distance
NLK	37085	0.085641	2.02717	0	-0.00023	ok	0	down_with_distance
IFT20	37085	0.055332	1.60784	0	-0.00012	ok	0	down_with_distance
POLDIP2	37085	0.122071	2.24492	0	-0.00029	ok	0	down_with_distance
KIAA0100	37085	0.131023	2.96168	0	-0.00019	ok	0	down_with_distance
SUPT6H	37085	0.065121	1.8817	0	-0.00011	ok	0	down_with_distance
RAB34	37085	0.115033	2.85606	0	-0.00028	ok	0	down_with_distance
TRAF4	37085	0.148362	3.47806	0	-0.00044	ok	0	down_with_distance
ERAL1	37085	0.064231	2.80661	0	-0.00016	ok	0	down_with_distance
FLOT2	37085	0.112579	2.53415	0	-0.00031	ok	0	down_with_distance
PHF12	37085	0.089605	3.59232	0	-0.0003	ok	0	down_with_distance
CPD	37085	0.079089	2.73737	0	-0.00022	ok	0	down_with_distance
ADAP2	37085	0.050883	3.45192	0	6.44e-05	ok	0	up_with_distance
PCGF2	37085	0.087556	1.95326	0	-0.00027	ok	0	down_with_distance
LASP1	37085	0.085398	2.08396	0	-0.00014	ok	0	down_with_distance
ERBB2	37085	0.052124	2.85601	0	-0.00015	ok	0	down_with_distance
MIEN1	37085	0.057247	2.47014	0	-0.00015	ok	0	down_with_distance
RARA	37085	0.079817	3.49758	0	-0.0002	ok	0	down_with_distance
IGFBP4	37085	0.122179	2.30488	0	0.00015	ok	0	up_with_distance
KRT19	37085	0.160442	3.9146	0	-0.00061	ok	0	down_with_distance
JUP	37085	0.061534	2.05238	0	-0.00017	ok	0	down_with_distance
RETREG3	37085	0.051207	2.77499	0	-0.00016	ok	0	down_with_distance
COA3	37085	0.058649	1.85479	0	-0.00018	ok	0	down_with_distance
IFI35	37085	0.10449	1.66405	0	-0.00019	ok	0	down_with_distance
G6PC3	37085	0.053229	2.24499	0	-0.00018	ok	0	down_with_distance
TMUB2	37085	0.072725	2.61279	0	-9.2e-05	ok	0	down_with_distance
SLC25A39	37085	0.187407	2.61035	0	-0.00043	ok	0	down_with_distance
GRN	37085	0.229392	1.979	0	-0.0004	ok	0	down_with_distance
NMT1	37085	0.05749	1.88029	0	-0.00012	ok	0	down_with_distance
NPEPPS	37085	0.098396	2.62493	0	-0.00032	ok	0	down_with_distance
PNPO	37085	0.072994	1.91272	0	-0.00021	ok	0	down_with_distance
CDK5RAP3	37085	0.158905	2.14946	0	-0.00035	ok	0	down_with_distance
NFE2L1	37085	0.12466	2.5313	0	-0.00026	ok	0	down_with_distance
CALCOCO2	37085	0.24727	4.25543	0	-0.00079	ok	0	down_with_distance
ATP5MC1	37085	0.062802	1.92163	0	-0.00016	ok	0	down_with_distance
UBE2Z	37085	0.061723	1.82045	0	-0.00017	ok	0	down_with_distance
SNF8	37085	0.085479	1.64054	0	-0.00012	ok	0	down_with_distance
PHB	37085	0.058299	2.48563	0	-0.0002	ok	0	down_with_distance
SPOP	37085	0.059431	2.10644	0	-8.8e-05	ok	0	down_with_distance
SLC35B1	37085	0.102009	2.03895	0	-0.00027	ok	0	down_with_distance
COL1A1	37085	0.616422	4.82814	0	0.001301	ok	0	up_with_distance
TOB1	37085	0.217959	4.47286	0	-0.00076	ok	0	down_with_distance
AKAP1	37085	0.061399	2.87701	0	-0.00015	ok	0	down_with_distance
MSI2	37085	0.127572	3.39265	0	-0.00047	ok	0	down_with_distance
VEZF1	37085	0.094567	2.2847	0	-0.00027	ok	0	down_with_distance
DYNLL2	37085	0.124929	2.1922	0	-0.00031	ok	0	down_with_distance
USP32	37085	0.070001	2.16931	0	-7e-05	ok	0	down_with_distance
CYB561	37085	0.052124	2.10039	0	-0.00014	ok	0	down_with_distance
CCDC47	37085	0.149117	3.76671	0	-0.00048	ok	0	down_with_distance
SMARCD2	37085	0.057166	2.32306	0	-0.00012	ok	0	down_with_distance
TEX2	37085	0.056492	2.21395	0	-0.00012	ok	0	down_with_distance
PECAM1	37085	0.118377	3.70991	0	1.3e-05	ok	0	up_with_distance
SLC9A3R1	37085	0.256195	4.16659	0	-0.00085	ok	0	down_with_distance
ATP5PD	37085	0.088553	2.04875	0	-0.00018	ok	0	down_with_distance
SYNGR2	37085	0.20782	1.98334	0	-0.00032	ok	0	down_with_distance
TIMP2	37085	0.082324	2.80418	0	8.25e-05	ok	0	up_with_distance
LGALS3BP	37085	0.31932	3.06915	0	-0.001	ok	0	down_with_distance
CANT1	37085	0.106296	3.24993	0	-0.00041	ok	0	down_with_distance
CBX4	37085	0.051908	2.04207	0	-0.00017	ok	0	down_with_distance
GAA	37085	0.061265	1.47487	0	-0.00011	ok	0	down_with_distance
P4HB	37085	0.059107	1.62928	0	-9.7e-05	ok	0	down_with_distance
ANAPC11	37085	0.090657	1.62044	0	-0.00017	ok	0	down_with_distance
ASPSCR1	37085	0.052501	3.67843	0	-0.00011	ok	0	down_with_distance
DCXR	37085	0.060483	2.11414	0	-0.00018	ok	0	down_with_distance
FASN	37085	0.214615	4.67325	0	-0.00086	ok	0	down_with_distance
WDR45B	37085	0.105433	2.91002	0	-0.00025	ok	0	down_with_distance
USP14	37085	0.096886	2.60335	0	-0.00024	ok	0	down_with_distance
YES1	37085	0.066496	1.62237	0	-0.00015	ok	0	down_with_distance
NDUFV2	37085	0.213698	3.5932	0	-0.00056	ok	0	down_with_distance
TWSG1	37085	0.050182	1.85901	0	-0.00014	ok	0	down_with_distance
RALBP1	37085	0.060267	1.75635	0	-0.00016	ok	0	down_with_distance
RAB31	37085	0.12803	2.15836	0	-0.00029	ok	0	down_with_distance
IMPA2	37085	0.058649	1.85251	0	-0.00012	ok	0	down_with_distance
ABHD3	37085	0.06353	2.31323	0	-0.0002	ok	0	down_with_distance
MIB1	37085	0.053553	1.66	0	-0.00014	ok	0	down_with_distance
TTC39C	37085	0.074073	2.7697	0	-0.00017	ok	0	down_with_distance
IMPACT	37085	0.062235	1.73423	0	-0.00017	ok	0	down_with_distance
SS18	37085	0.079008	2.23975	0	-0.00019	ok	0	down_with_distance
KCTD1	37085	0.058514	2.13366	0	-0.00022	ok	0	down_with_distance
RPRD1A	37085	0.051611	1.58878	0	-0.00013	ok	0	down_with_distance
SLC39A6	37085	0.513523	5.11091	0	-0.00228	ok	0	down_with_distance
ELP2	37085	0.129351	3.90232	0	-0.00051	ok	0	down_with_distance
IER3IP1	37085	0.094108	2.40363	0	-0.0002	ok	0	down_with_distance
C18orf32	37085	0.050802	1.55729	0	-0.00012	ok	0	down_with_distance
MBD2	37085	0.197115	1.61678	0	-0.00022	ok	0	down_with_distance
TXNL1	37085	0.078576	1.68679	0	-0.00013	ok	0	down_with_distance
NEDD4L	37085	0.067628	2.46812	0	-0.00023	ok	0	down_with_distance
LMAN1	37085	0.131347	1.62658	0	-0.00018	ok	0	down_with_distance
KDSR	37085	0.070972	1.97503	0	-0.00019	ok	0	down_with_distance
VPS4B	37085	0.051557	2.10309	0	-9.5e-05	ok	0	down_with_distance
CYB5A	37085	0.481839	4.79554	0	-0.00183	ok	0	down_with_distance
CNDP2	37085	0.102872	2.44607	0	-0.00021	ok	0	down_with_distance
TXNL4A	37085	0.167103	2.05111	0	-0.00038	ok	0	down_with_distance
PLPP2	37085	0.056761	2.98812	0	-0.00023	ok	0	down_with_distance
CFD	37085	0.137953	3.57711	0	-0.00033	ok	0	down_with_distance
GPX4	37085	0.268437	2.58946	0	-0.00061	ok	0	down_with_distance
MIDN	37085	0.056276	1.66746	0	-8.9e-05	ok	0	down_with_distance
UQCR11	37085	0.072105	1.72999	0	-0.00011	ok	0	down_with_distance
SCAMP4	37085	0.053121	1.72195	0	-0.00015	ok	0	down_with_distance
HMG20B	37085	0.067494	2.43276	0	-0.00015	ok	0	down_with_distance
LRG1	37085	0.062101	2.55577	0	-0.00023	ok	0	down_with_distance
KDM4B	37085	0.088445	3.20081	0	-0.00033	ok	0	down_with_distance
C3	37085	0.094513	2.11327	0	0.000305	ok	0	up_with_distance
INSR	37085	0.055359	1.87061	0	-0.00016	ok	0	down_with_distance
RAB11B	37085	0.096265	1.59575	0	-0.00016	ok	0	down_with_distance
UBL5	37085	0.069112	2.29974	0	-0.00012	ok	0	down_with_distance
PDE4A	37085	0.050748	2.23827	0	-0.00016	ok	0	down_with_distance
SLC44A2	37085	0.118485	2.36267	0	-0.00024	ok	0	down_with_distance
TMEM205	37085	0.053256	2.4784	0	-0.00015	ok	0	down_with_distance
WDR83OS	37085	0.1283	2.07588	0	-0.00032	ok	0	down_with_distance
TRIR	37085	0.176082	2.47951	0	-0.0004	ok	0	down_with_distance
JUNB	37085	0.174464	2.04533	0	0.000337	ok	0	up_with_distance
PRDX2	37085	0.183956	3.00834	0	-0.00062	ok	0	down_with_distance
DNASE2	37085	0.058164	2.09333	0	-0.00013	ok	0	down_with_distance
RAD23A	37085	0.056114	1.81917	0	-0.00011	ok	0	down_with_distance
GADD45GIP1	37085	0.066927	1.42596	0	-0.00011	ok	0	down_with_distance
NACC1	37085	0.08583	2.96953	0	-0.00021	ok	0	down_with_distance
STX10	37085	0.091385	1.91989	0	-0.00017	ok	0	down_with_distance
C19orf53	37085	0.056465	1.64379	0	-0.00012	ok	0	down_with_distance
PRKACA	37085	0.215343	2.62865	0	-0.00045	ok	0	down_with_distance
DNAJB1	37085	0.050344	1.94607	0	-0.00011	ok	0	down_with_distance
NDUFB7	37085	0.124498	2.74528	0	-0.0003	ok	0	down_with_distance
BRD4	37085	0.082864	1.50254	0	-0.00012	ok	0	down_with_distance
AKAP8L	37085	0.07019	2.00328	0	-0.00017	ok	0	down_with_distance
WIZ	37085	0.101685	2.34086	0	-0.00026	ok	0	down_with_distance
TPM4	37085	0.266469	1.96245	0	-0.00036	ok	0	down_with_distance
RAB8A	37085	0.137926	1.88106	0	-0.00027	ok	0	down_with_distance
HSH2D	37085	0.076581	3.41392	0	-0.00023	ok	0	down_with_distance
FAM32A	37085	0.05695	1.49993	0	-0.00012	ok	0	down_with_distance
EPS15L1	37085	0.069813	2.20577	0	-0.00015	ok	0	down_with_distance
SLC35E1	37085	0.088715	2.70104	0	-0.00028	ok	0	down_with_distance
SMIM7	37085	0.086908	2.98255	0	-0.0002	ok	0	down_with_distance
NR2F6	37085	0.107132	3.63845	0	-0.00042	ok	0	down_with_distance
BABAM1	37085	0.094459	2.16347	0	-0.00021	ok	0	down_with_distance
DDA1	37085	0.05029	1.86809	0	-0.00013	ok	0	down_with_distance
PLVAP	37085	0.067682	2.86019	0	-2.7e-06	ok	0	down_with_distance
BST2	37085	0.405959	4.1352	0	-0.00123	ok	0	down_with_distance
IFI30	37085	0.288499	4.40107	0	0.000252	ok	0	up_with_distance
LSM4	37085	0.135122	2.70162	0	-0.00038	ok	0	down_with_distance
UBA52	37085	0.39245	2.23603	0	-0.00071	ok	0	down_with_distance
COPE	37085	0.12261	2.15998	0	-0.00029	ok	0	down_with_distance
SUGP2	37085	0.093461	1.59224	0	-0.00016	ok	0	down_with_distance
BORCS8	37085	0.050991	2.00216	0	-0.00014	ok	0	down_with_distance
ZNF493	37085	0.056896	2.8991	0	-0.0002	ok	0	down_with_distance
FXYD3	37085	0.21057	4.03963	0	-0.00073	ok	0	down_with_distance
FXYD5	37085	0.095591	3.56285	0	0.000313	ok	0	up_with_distance
PSENEN	37085	0.051422	3.01342	0	-0.00012	ok	0	down_with_distance
TYROBP	37085	0.097775	3.09477	0	0.000342	ok	0	up_with_distance
POLR2I	37085	0.066307	2.3282	0	-0.00019	ok	0	down_with_distance
CAPNS1	37085	0.077875	1.62651	0	-0.00014	ok	0	down_with_distance
SPINT2	37085	0.247027	4.68733	0	-0.00084	ok	0	down_with_distance
ECH1	37085	0.098854	2.38776	0	-0.00013	ok	0	down_with_distance
HNRNPL	37085	0.102225	2.68392	0	-0.00013	ok	0	down_with_distance
ZFP36	37085	0.162572	2.79177	0	0.000448	ok	0	up_with_distance
AKT2	37085	0.055899	1.59436	0	-9.8e-05	ok	0	down_with_distance
BLVRB	37085	0.129082	3.21687	0	-0.00041	ok	0	down_with_distance
EGLN2	37085	0.138385	3.53056	0	-0.00036	ok	0	down_with_distance
AXL	37085	0.057328	3.27989	0	-8.2e-05	ok	0	down_with_distance
ZNF428	37085	0.052501	1.58243	0	-0.00013	ok	0	down_with_distance
BCL3	37085	0.120291	2.99016	0	-0.0003	ok	0	down_with_distance
BCAM	37085	0.105946	2.65546	0	-0.00035	ok	0	down_with_distance
NECTIN2	37085	0.11959	2.5338	0	-0.00032	ok	0	down_with_distance
APOE	37085	0.372118	4.63339	0	0.000366	ok	0	up_with_distance
CLPTM1	37085	0.080895	1.85746	0	-0.00012	ok	0	down_with_distance
SLC1A5	37085	0.112849	3.13431	0	-0.00036	ok	0	down_with_distance
ARHGAP35	37085	0.090036	2.46764	0	-0.00019	ok	0	down_with_distance
NAPA	37085	0.097452	2.11446	0	-0.00025	ok	0	down_with_distance
SELENOW	37085	0.253661	2.28189	0	-0.00054	ok	0	down_with_distance
EMP3	37085	0.078307	4.6538	0	-1.2e-05	ok	0	down_with_distance
CYTH2	37085	0.06984	1.85587	0	-0.00015	ok	0	down_with_distance
FTL	37085	0.629527	5.28583	0	0.000297	ok	0	up_with_distance
EMC10	37085	0.073372	1.58001	0	-0.00011	ok	0	down_with_distance
FPR3	37085	0.078873	3.26834	0	0.000152	ok	0	up_with_distance
MYADM	37085	0.071997	2.01941	0	-0.00014	ok	0	down_with_distance
NDUFA3	37085	0.103168	1.86288	0	-0.00023	ok	0	down_with_distance
TMC4	37085	0.057247	3.11291	0	-0.00023	ok	0	down_with_distance
TNNT1	37085	0.070622	2.39431	0	-0.00028	ok	0	down_with_distance
TMEM238	37085	0.060698	2.20288	0	-0.00021	ok	0	down_with_distance
ZNF552	37085	0.213483	4.47998	0	-0.00087	ok	0	down_with_distance
ZNF587B	37085	0.063934	2.98167	0	-0.00017	ok	0	down_with_distance
CHMP2A	37085	0.063907	1.63917	0	-0.00011	ok	0	down_with_distance
KIF16B	37085	0.050452	2.69491	0	-0.00018	ok	0	down_with_distance
DSTN	37085	0.462181	4.06589	0	-0.00167	ok	0	down_with_distance
SMIM26	37085	0.053687	2.09162	0	-0.00014	ok	0	down_with_distance
CST3	37085	0.1554	3.12214	0	0.000301	ok	0	up_with_distance
BCL2L1	37085	0.07774	1.74893	0	-0.00016	ok	0	down_with_distance
NECAB3	37085	0.051881	2.51314	0	-0.00016	ok	0	down_with_distance
CHMP4B	37085	0.115249	2.26754	0	-0.00022	ok	0	down_with_distance
AHCY	37085	0.074828	2.31473	0	-0.00013	ok	0	down_with_distance
DYNLRB1	37085	0.212754	2.46539	0	-0.00048	ok	0	down_with_distance
MMP24OS	37085	0.143967	2.39091	0	-0.00036	ok	0	down_with_distance
ERGIC3	37085	0.165458	3.16419	0	-0.00042	ok	0	down_with_distance
ROMO1	37085	0.096751	1.54951	0	-0.00016	ok	0	down_with_distance
MYL9	37085	0.085425	3.40868	0	0.000151	ok	0	up_with_distance
RAB5IF	37085	0.072374	2.43441	0	-6.8e-05	ok	0	down_with_distance
SAMHD1	37085	0.077444	2.13928	0	0.000199	ok	0	up_with_distance
RPN2	37085	0.077606	1.64915	0	-0.00015	ok	0	down_with_distance
ARHGAP40	37085	0.052959	3.05246	0	-0.00023	ok	0	down_with_distance
SERINC3	37085	0.084536	1.55361	0	-0.00011	ok	0	down_with_distance
SLPI	37085	0.089362	2.37083	0	-0.00033	ok	0	down_with_distance
SDC4	37085	0.088284	2.86661	0	-0.00024	ok	0	down_with_distance
DBNDD2	37085	0.066415	2.02799	0	-0.00019	ok	0	down_with_distance
PIGT	37085	0.129891	3.84426	0	-0.00035	ok	0	down_with_distance
WFDC2	37085	0.612215	4.98223	0	-0.00243	ok	0	down_with_distance
PLTP	37085	0.103034	3.03209	0	-9.9e-05	ok	0	down_with_distance
ZMYND8	37085	0.057436	1.94732	0	-0.00016	ok	0	down_with_distance
PREX1	37085	0.084589	1.91782	0	-0.00024	ok	0	down_with_distance
STAU1	37085	0.09462	1.8115	0	-0.00018	ok	0	down_with_distance
RNF114	37085	0.05846	1.71479	0	-0.00016	ok	0	down_with_distance
UBE2V1	37085	0.164217	2.20362	0	-0.00035	ok	0	down_with_distance
PTPN1	37085	0.065849	1.548	0	-0.00012	ok	0	down_with_distance
DPM1	37085	0.056573	1.75298	0	-0.00012	ok	0	down_with_distance
NELFCD	37085	0.057382	1.72601	0	-0.00012	ok	0	down_with_distance
CTSZ	37085	0.219064	2.34485	0	0.000448	ok	0	up_with_distance
PRELID3B	37085	0.05207	1.82688	0	-0.00013	ok	0	down_with_distance
LAMA5	37085	0.06113	1.68714	0	-0.00012	ok	0	down_with_distance
PPDPF	37085	0.28885	3.82292	0	-0.00095	ok	0	down_with_distance
SLC2A4RG	37085	0.152703	3.50475	0	-0.00051	ok	0	down_with_distance
TPD52L2	37085	0.06895	2.69992	0	-0.00012	ok	0	down_with_distance
NRIP1	37085	0.088769	3.09424	0	-0.00025	ok	0	down_with_distance
USP25	37085	0.092868	1.80097	0	-0.0002	ok	0	down_with_distance
HMGN1	37085	0.09489	2.51913	0	-0.00017	ok	0	down_with_distance
TFF3	37085	0.110826	3.85064	0	-0.00044	ok	0	down_with_distance
TFF1	37085	0.481731	4.7646	0	-0.00205	ok	0	down_with_distance
PTTG1IP	37085	0.140839	1.80126	0	-0.00023	ok	0	down_with_distance
ITGB2	37085	0.05455	3.98126	0	0.000274	ok	0	up_with_distance
COL18A1	37085	0.075475	4.26631	0	-0.00011	ok	0	down_with_distance
COL6A1	37085	0.230956	3.80861	0	0.000654	ok	0	up_with_distance
COL6A2	37085	0.216907	4.01113	0	0.000612	ok	0	up_with_distance
MCM3AP	37085	0.075394	2.41068	0	-0.00019	ok	0	down_with_distance
DIP2A	37085	0.079385	2.55401	0	-0.00015	ok	0	down_with_distance
PRMT2	37085	0.137387	2.70029	0	-0.00024	ok	0	down_with_distance
ADA2	37085	0.057705	2.16799	0	0.000149	ok	0	up_with_distance
ATP6V1E1	37085	0.08823	2.16571	0	-0.00023	ok	0	down_with_distance
SLC25A1	37085	0.05029	1.81144	0	-0.00012	ok	0	down_with_distance
SNAP29	37085	0.052771	1.7923	0	-0.00016	ok	0	down_with_distance
UBE2L3	37085	0.058056	1.56676	0	-0.00011	ok	0	down_with_distance
IGLC1	37085	0.070001	3.73932	0	-4.7e-05	ok	0	down_with_distance
DERL3	37085	0.059242	3.66678	0	2.05e-05	ok	0	up_with_distance
MIF	37085	0.223648	3.685	0	-0.00061	ok	0	down_with_distance
DDT	37085	0.10937	1.80861	0	-0.00021	ok	0	down_with_distance
GUCD1	37085	0.103735	2.20076	0	-0.00027	ok	0	down_with_distance
XBP1	37085	0.760955	4.74132	0	-0.00291	ok	0	down_with_distance
AP1B1	37085	0.091196	1.55606	0	-0.00014	ok	0	down_with_distance
UQCR10	37085	0.146178	2.08818	0	-0.0003	ok	0	down_with_distance
TIMP3	37085	0.197007	3.82872	0	0.00041	ok	0	up_with_distance
HMGXB4	37085	0.055656	2.50953	0	-9.2e-05	ok	0	down_with_distance
MB	37085	0.054119	2.29375	0	-0.00021	ok	0	down_with_distance
LGALS1	37085	0.374518	2.17388	0	0.000143	ok	0	up_with_distance
H1F0	37085	0.067925	1.98466	0	-0.00016	ok	0	down_with_distance
TMEM184B	37085	0.08761	2.19308	0	-0.00022	ok	0	down_with_distance
ATF4	37085	0.140353	1.9862	0	-0.00031	ok	0	down_with_distance
RBX1	37085	0.101038	1.78329	0	-0.00023	ok	0	down_with_distance
ACO2	37085	0.050991	2.83315	0	-0.00018	ok	0	down_with_distance
SREBF2	37085	0.056519	1.92179	0	-9.6e-05	ok	0	down_with_distance
SMDT1	37085	0.080005	2.10181	0	-0.00023	ok	0	down_with_distance
ARHGAP8	37085	0.051962	3.28452	0	-0.00016	ok	0	down_with_distance
CELSR1	37085	0.140272	4.58871	0	-0.00044	ok	0	down_with_distance
PLXNB2	37085	0.117487	2.28607	0	-0.00011	ok	0	down_with_distance
SLC25A6	37085	0.137198	1.86382	0	-0.00029	ok	0	down_with_distance
STS	37085	0.063017	2.30221	0	-0.00022	ok	0	down_with_distance
PNPLA4	37085	0.06477	2.30416	0	-0.00021	ok	0	down_with_distance
WWC3	37085	0.071754	3.31502	0	-4.4e-05	ok	0	down_with_distance
TMSB4X	37085	0.855278	6.0931	0	0.001381	ok	0	up_with_distance
CTPS2	37085	0.175758	4.02218	0	-0.00065	ok	0	down_with_distance
S100G	37085	0.251045	4.34651	0	-0.0009	ok	0	down_with_distance
SYAP1	37085	0.247297	4.72717	0	-0.00091	ok	0	down_with_distance
RBBP7	37085	0.138439	3.11266	0	-0.0004	ok	0	down_with_distance
REPS2	37085	0.120965	3.41134	0	-0.00035	ok	0	down_with_distance
PDHA1	37085	0.083376	2.99389	0	-0.00016	ok	0	down_with_distance
SMS	37085	0.177565	3.1139	0	-0.00053	ok	0	down_with_distance
CYBB	37085	0.083592	4.63597	0	0.000263	ok	0	up_with_distance
DYNLT3	37085	0.058622	2.16573	0	-0.00017	ok	0	down_with_distance
MID1IP1	37085	0.057436	2.72817	0	-0.00013	ok	0	down_with_distance
ATP6AP2	37085	0.127032	2.14944	0	-0.0003	ok	0	down_with_distance
MED14	37085	0.059269	2.10702	0	-0.00018	ok	0	down_with_distance
USP9X	37085	0.132668	2.50319	0	-0.00024	ok	0	down_with_distance
DDX3X	37085	0.078549	2.73703	0	-0.00018	ok	0	down_with_distance
CASK	37085	0.067089	2.30439	0	-0.0001	ok	0	down_with_distance
SLC9A7	37085	0.099258	2.57085	0	-0.00028	ok	0	down_with_distance
NDUFB11	37085	0.099151	2.38784	0	-0.00023	ok	0	down_with_distance
CDK16	37085	0.146151	2.59662	0	-0.00046	ok	0	down_with_distance
ARAF	37085	0.082459	2.20238	0	-0.00022	ok	0	down_with_distance
TIMP1	37085	0.271323	3.86275	0	0.00097	ok	0	up_with_distance
RBM3	37085	0.286774	3.18816	0	-0.00064	ok	0	down_with_distance
WDR13	37085	0.050155	2.39671	0	-0.00013	ok	0	down_with_distance
TIMM17B	37085	0.058433	2.17224	0	-0.00019	ok	0	down_with_distance
PIM2	37085	0.066334	3.8131	0	-5.7e-05	ok	0	down_with_distance
MAGED1	37085	0.062613	2.22126	0	-0.00012	ok	0	down_with_distance
KDM5C	37085	0.092463	2.28846	0	-0.00015	ok	0	down_with_distance
IQSEC2	37085	0.078684	2.35582	0	-0.00024	ok	0	down_with_distance
SMC1A	37085	0.084697	2.60983	0	-0.0002	ok	0	down_with_distance
TSR2	37085	0.053553	3.03137	0	-0.00018	ok	0	down_with_distance
MAGED2	37085	0.436619	5.08045	0	-0.00148	ok	0	down_with_distance
PFKFB1	37085	0.09791	3.74408	0	-0.0004	ok	0	down_with_distance
FAM104B	37085	0.056681	2.65929	0	-0.00017	ok	0	down_with_distance
MSN	37085	0.085965	3.97457	0	6.16e-05	ok	0	up_with_distance
YIPF6	37085	0.051962	1.92284	0	-0.00016	ok	0	down_with_distance
PDZD11	37085	0.062694	2.19562	0	-0.00018	ok	0	down_with_distance
SH3BGRL	37085	0.126736	2.5135	0	-0.00034	ok	0	down_with_distance
BEX4	37085	0.061426	1.70504	0	-0.00012	ok	0	down_with_distance
TCEAL4	37085	0.08068	1.97501	0	-0.00023	ok	0	down_with_distance
PSMD10	37085	0.053526	1.85344	0	-0.00014	ok	0	down_with_distance
IL13RA1	37085	0.089308	2.01141	0	-0.00019	ok	0	down_with_distance
PGRMC1	37085	0.094162	2.97793	0	-0.00025	ok	0	down_with_distance
NDUFA1	37085	0.1235	2.71611	0	-0.0003	ok	0	down_with_distance
LAMP2	37085	0.152218	2.58835	0	-0.0004	ok	0	down_with_distance
RAP2C	37085	0.103249	2.23747	0	-0.00027	ok	0	down_with_distance
FAM122B	37085	0.050775	1.65442	0	-9.3e-05	ok	0	down_with_distance
TMEM185A	37085	0.069489	2.0209	0	-0.00019	ok	0	down_with_distance
BGN	37085	0.119914	3.54866	0	0.000137	ok	0	up_with_distance
SLC6A8	37085	0.054469	3.29395	0	-0.00019	ok	0	down_with_distance
BCAP31	37085	0.102521	3.22607	0	-0.00024	ok	0	down_with_distance
EMD	37085	0.086908	2.16819	0	-0.00017	ok	0	down_with_distance
ATP6AP1	37085	0.148362	3.04501	0	-0.00043	ok	0	down_with_distance
MT-ND1	37085	0.677093	4.49207	0	-0.00206	ok	0	down_with_distance
MT-ND2	37085	0.721046	4.50381	0	-0.00151	ok	0	down_with_distance
MT-CO2	37085	0.760658	4.59762	0	-0.00128	ok	0	down_with_distance
MT-ATP6	37085	0.879817	5.32559	0	-0.00134	ok	0	down_with_distance
MT-CO3	37085	0.952002	4.90332	0	-0.00156	ok	0	down_with_distance
MT-ND3	37085	0.420763	3.39499	0	-0.00088	ok	0	down_with_distance
MT-ND4L	37085	0.83767	4.19879	0	-0.00148	ok	0	down_with_distance
MT-ND4	37085	0.811703	4.03892	0	-0.00178	ok	0	down_with_distance
MT-ND5	37085	0.321181	3.50915	0	-0.0006	ok	0	down_with_distance
MT-ND6	37085	0.541243	3.8361	0	-0.0011	ok	0	down_with_distance
MT-CYB	37085	0.774518	4.52758	0	-0.00191	ok	0	down_with_distance
CTSA	37085	0.098126	1.86492	2.46e-07	-8.2e-05	ok	3.59e-07	down_with_distance
EMC7	37085	0.089362	1.64701	3.03e-07	-0.00015	ok	4.41e-07	down_with_distance
PSMD1	37085	0.054281	2.64042	3.34e-07	-8.8e-05	ok	4.85e-07	down_with_distance
AGFG1	37085	0.056708	2.34663	3.47e-07	-9.1e-05	ok	5.04e-07	down_with_distance
SHC1	37085	0.090899	1.52806	3.58e-07	-0.00014	ok	5.2e-07	down_with_distance
PDIA3	37085	0.091843	1.55671	3.62e-07	-0.00011	ok	5.25e-07	down_with_distance
STK24	37085	0.076824	1.49037	3.67e-07	-0.00011	ok	5.33e-07	down_with_distance
RACK1	37085	0.206553	1.49666	3.75e-07	-0.00017	ok	5.43e-07	down_with_distance
RERE	37085	0.090252	1.53279	3.79e-07	-0.00013	ok	5.48e-07	down_with_distance
VMA21	37085	0.057894	1.52341	3.85e-07	-0.00011	ok	5.56e-07	down_with_distance
MAGT1	37085	0.05935	1.465	3.87e-07	-0.0001	ok	5.6e-07	down_with_distance
TLK1	37085	0.06655	1.46937	3.95e-07	-0.0001	ok	5.7e-07	down_with_distance
SEPTIN1	37085	0.050829	1.51974	3.96e-07	-8.6e-05	ok	5.71e-07	down_with_distance
LPAR6	37085	0.088607	3.26477	4.05e-07	-4.7e-05	ok	5.85e-07	down_with_distance
PLAUR	37085	0.050209	1.47849	4.08e-07	8.86e-05	ok	5.88e-07	up_with_distance
TMEM176A	37085	0.055737	1.59426	4.08e-07	-7e-05	ok	5.89e-07	down_with_distance
ATP6V1F	37085	0.11959	1.6066	4.1e-07	-0.00012	ok	5.91e-07	down_with_distance
TRMT112	37085	0.059188	1.48417	4.18e-07	-8.8e-05	ok	6.02e-07	down_with_distance
MBTPS1	37085	0.087313	1.40308	4.19e-07	-0.00012	ok	6.04e-07	down_with_distance
MLEC	37085	0.084347	1.47025	4.28e-07	-0.00011	ok	6.15e-07	down_with_distance
SLC11A2	37085	0.054362	1.49892	4.46e-07	-8.6e-05	ok	6.41e-07	down_with_distance
MDM4	37085	0.165512	1.57485	4.64e-07	-0.00019	ok	6.66e-07	down_with_distance
FBLN1	37085	0.078765	1.5475	4.8e-07	-9.7e-05	ok	6.88e-07	down_with_distance
ZNHIT1	37085	0.052879	1.46626	4.95e-07	-9.2e-05	ok	7.1e-07	down_with_distance
ETFB	37085	0.058056	1.49283	5e-07	-9.4e-05	ok	7.17e-07	down_with_distance
ARRDC3	37085	0.095295	1.49968	5e-07	-0.00011	ok	7.17e-07	down_with_distance
ARPC1B	37085	0.097802	1.47832	5.04e-07	0.00012	ok	7.21e-07	up_with_distance
FBXO7	37085	0.060914	1.47585	5.07e-07	-8.7e-05	ok	7.26e-07	down_with_distance
ACP5	37085	0.056249	2.98062	5.08e-07	0.000179	ok	7.27e-07	up_with_distance
RNF44	37085	0.05873	1.4207	5.16e-07	-9.4e-05	ok	7.37e-07	down_with_distance
TFE3	37085	0.052285	1.45959	5.22e-07	-0.0001	ok	7.45e-07	down_with_distance
MAP1LC3B	37085	0.053121	1.40884	5.24e-07	-9.9e-05	ok	7.47e-07	down_with_distance
IRF9	37085	0.077929	2.27037	5.29e-07	-0.0001	ok	7.54e-07	down_with_distance
TUBB	37085	0.109182	1.47372	5.31e-07	-0.00012	ok	7.57e-07	down_with_distance
LUC7L2	37085	0.067548	1.43632	5.38e-07	-0.0001	ok	7.67e-07	down_with_distance
FOXP1	37085	0.058352	1.42805	5.39e-07	-8.6e-05	ok	7.67e-07	down_with_distance
SLC35A4	37085	0.050694	1.44967	5.45e-07	-9.2e-05	ok	7.76e-07	down_with_distance
KIAA1217	37085	0.068168	1.46009	5.66e-07	-9.4e-05	ok	8.05e-07	down_with_distance
SERPINB1	37085	0.071053	2.07807	5.75e-07	-8.4e-05	ok	8.17e-07	down_with_distance
CHSY1	37085	0.081893	1.42802	5.79e-07	-0.00012	ok	8.22e-07	down_with_distance
COPA	37085	0.096966	1.44899	5.84e-07	-0.00012	ok	8.29e-07	down_with_distance
LNPEP	37085	0.06024	1.4023	5.9e-07	-9.9e-05	ok	8.37e-07	down_with_distance
UBAP2L	37085	0.05962	1.40444	6.12e-07	-9.2e-05	ok	8.68e-07	down_with_distance
DOCK1	37085	0.060644	1.4018	6.37e-07	-0.0001	ok	9.02e-07	down_with_distance
ZNF410	37085	0.057004	1.38587	6.42e-07	-9.5e-05	ok	9.09e-07	down_with_distance
TMEM165	37085	0.0542	1.46008	6.54e-07	-8.2e-05	ok	9.26e-07	down_with_distance
CDK9	37085	0.086558	1.42796	7.51e-07	-0.00011	ok	1.06e-06	down_with_distance
NISCH	37085	0.060078	1.50326	8.22e-07	-7.8e-05	ok	1.16e-06	down_with_distance
STAT6	37085	0.077039	2.33727	8.65e-07	-3.9e-05	ok	1.22e-06	down_with_distance
ECPAS	37085	0.07472	2.35536	9.51e-07	-3.2e-05	ok	1.34e-06	down_with_distance
NPTN	37085	0.08227	2.19092	1.12e-06	-0.00012	ok	1.58e-06	down_with_distance
GNAI2	37085	0.06024	1.36429	1.24e-06	9.29e-05	ok	1.75e-06	up_with_distance
PLSCR1	37085	0.082702	1.42527	1.25e-06	-0.00012	ok	1.76e-06	down_with_distance
GSTK1	37085	0.115761	1.39899	1.27e-06	-0.00013	ok	1.79e-06	down_with_distance
TXNDC12	37085	0.05598	1.37286	1.28e-06	-8.4e-05	ok	1.8e-06	down_with_distance
TBCB	37085	0.067817	1.52957	1.3e-06	-9.2e-05	ok	1.83e-06	down_with_distance
ACTN1	37085	0.059027	1.84171	1.31e-06	5.15e-05	ok	1.84e-06	up_with_distance
HMOX1	37085	0.220062	2.39918	1.32e-06	-0.0001	ok	1.85e-06	down_with_distance
SRSF3	37085	0.064474	1.45913	1.39e-06	-0.0001	ok	1.96e-06	down_with_distance
LAMTOR1	37085	0.110853	1.42136	1.43e-06	-0.00013	ok	2.01e-06	down_with_distance
PDCD10	37085	0.054281	1.37066	1.47e-06	-8.9e-05	ok	2.06e-06	down_with_distance
CYB5B	37085	0.054469	1.38939	1.49e-06	-8.1e-05	ok	2.09e-06	down_with_distance
CHD2	37085	0.086747	2.14238	1.49e-06	-2.7e-05	ok	2.09e-06	down_with_distance
APOL1	37085	0.05482	1.40484	1.51e-06	-9.1e-05	ok	2.11e-06	down_with_distance
CD63	37085	0.239126	2.68753	1.51e-06	-1.2e-05	ok	2.12e-06	down_with_distance
ALG5	37085	0.069435	1.44511	1.61e-06	-0.00012	ok	2.24e-06	down_with_distance
BUD31	37085	0.074693	1.40132	1.61e-06	-0.00011	ok	2.24e-06	down_with_distance
CMTM6	37085	0.064932	1.3881	1.63e-06	-0.0001	ok	2.28e-06	down_with_distance
SYMPK	37085	0.055791	1.52238	1.66e-06	-8.8e-05	ok	2.32e-06	down_with_distance
CFLAR	37085	0.082999	2.76844	1.68e-06	-6.9e-05	ok	2.35e-06	down_with_distance
FIS1	37085	0.057328	1.36996	1.73e-06	-8.9e-05	ok	2.41e-06	down_with_distance
ABL1	37085	0.058541	1.4849	1.78e-06	-0.00011	ok	2.47e-06	down_with_distance
SEPTIN2	37085	0.073588	1.36789	1.78e-06	-0.0001	ok	2.48e-06	down_with_distance
TADA3	37085	0.055926	1.39303	1.83e-06	-8.4e-05	ok	2.55e-06	down_with_distance
PAM	37085	0.067305	1.51715	1.84e-06	-0.00011	ok	2.56e-06	down_with_distance
ICMT	37085	0.051503	2.28693	1.99e-06	-5.8e-05	ok	2.77e-06	down_with_distance
WNK1	37085	0.096993	2.49568	2.11e-06	-0.00016	ok	2.93e-06	down_with_distance
TCIRG1	37085	0.084293	1.3802	2.13e-06	0.000112	ok	2.96e-06	up_with_distance
PLXND1	37085	0.119779	2.91282	2.14e-06	3.81e-05	ok	2.96e-06	up_with_distance
TFDP1	37085	0.069004	1.622	2.32e-06	-8.6e-05	ok	3.21e-06	down_with_distance
SLC30A7	37085	0.061993	1.40147	2.33e-06	-8.8e-05	ok	3.23e-06	down_with_distance
ERGIC2	37085	0.064581	1.43325	2.58e-06	-0.00011	ok	3.57e-06	down_with_distance
HM13	37085	0.098557	1.37591	2.86e-06	-0.0001	ok	3.95e-06	down_with_distance
CHP1	37085	0.050964	1.83294	2.91e-06	-7.9e-05	ok	4.02e-06	down_with_distance
ARIH2	37085	0.060644	1.44706	3.2e-06	-8e-05	ok	4.42e-06	down_with_distance
CLPTM1L	37085	0.106081	1.34659	3.34e-06	-0.00012	ok	4.61e-06	down_with_distance
HNRNPA2B1	37085	0.164891	1.61112	3.94e-06	-0.00011	ok	5.44e-06	down_with_distance
OAS2	37085	0.08583	3.02741	4.13e-06	-0.00016	ok	5.7e-06	down_with_distance
TRIM22	37085	0.075556	1.48419	4.25e-06	0.000111	ok	5.85e-06	up_with_distance
RHOT1	37085	0.058029	1.53709	4.3e-06	-7.2e-05	ok	5.93e-06	down_with_distance
NAP1L4	37085	0.054173	1.38392	4.39e-06	-7.7e-05	ok	6.04e-06	down_with_distance
NOP53	37085	0.064608	1.3297	4.89e-06	-9e-05	ok	6.73e-06	down_with_distance
SLFN5	37085	0.073291	2.53436	4.97e-06	2.69e-05	ok	6.84e-06	up_with_distance
KXD1	37085	0.077228	1.3422	5.2e-06	-0.0001	ok	7.14e-06	down_with_distance
CYTH1	37085	0.066469	1.42452	5.26e-06	-8.2e-05	ok	7.22e-06	down_with_distance
DUS1L	37085	0.075287	1.45415	5.31e-06	-9.3e-05	ok	7.3e-06	down_with_distance
EPN1	37085	0.083969	1.64274	5.44e-06	-7.8e-05	ok	7.46e-06	down_with_distance
MFF	37085	0.067548	1.40978	5.45e-06	-8.2e-05	ok	7.47e-06	down_with_distance
HIST1H1B	37085	0.058218	1.3765	5.48e-06	-8.4e-05	ok	7.51e-06	down_with_distance
GNB2	37085	0.090333	2.29907	5.49e-06	-4e-05	ok	7.53e-06	down_with_distance
DRAM2	37085	0.054577	1.71517	5.6e-06	-5e-05	ok	7.66e-06	down_with_distance
TRIM8	37085	0.08316	1.33308	5.77e-06	-9.5e-05	ok	7.89e-06	down_with_distance
KRTCAP2	37085	0.088553	2.29907	5.8e-06	-0.00011	ok	7.93e-06	down_with_distance
FAM91A1	37085	0.055467	1.6406	5.87e-06	-8e-05	ok	8.03e-06	down_with_distance
DHX15	37085	0.087475	1.90472	5.91e-06	-6.6e-05	ok	8.07e-06	down_with_distance
JUND	37085	0.129837	1.51947	5.93e-06	-9.7e-05	ok	8.09e-06	down_with_distance
PPP3R1	37085	0.055575	1.36286	6.46e-06	-7.6e-05	ok	8.81e-06	down_with_distance
HNRNPA3	37085	0.135769	1.3297	6.56e-06	-0.00012	ok	8.94e-06	down_with_distance
UBE2Q1	37085	0.05997	1.32984	6.56e-06	-8.3e-05	ok	8.94e-06	down_with_distance
TBCD	37085	0.053418	1.35702	6.66e-06	-7.3e-05	ok	9.08e-06	down_with_distance
TMEM147	37085	0.063098	1.47628	6.88e-06	-7.2e-05	ok	9.36e-06	down_with_distance
VTI1B	37085	0.075907	1.32818	6.9e-06	-9.6e-05	ok	9.39e-06	down_with_distance
CCT6A	37085	0.060833	1.33634	7.7e-06	-8.1e-05	ok	1.05e-05	down_with_distance
MX1	37085	0.126601	2.70412	7.75e-06	-0.00021	ok	1.05e-05	down_with_distance
TMEM248	37085	0.075179	1.30296	7.81e-06	-9.3e-05	ok	1.06e-05	down_with_distance
AHR	37085	0.053876	1.74877	7.93e-06	0.000103	ok	1.08e-05	up_with_distance
HNRNPA0	37085	0.085641	1.45286	8.11e-06	-8.9e-05	ok	1.1e-05	down_with_distance
JAG1	37085	0.054335	2.44391	8.37e-06	-7.8e-06	ok	1.13e-05	down_with_distance
IFIT3	37085	0.119806	3.09182	8.57e-06	-8.2e-05	ok	1.16e-05	down_with_distance
DCAF16	37085	0.059943	1.96663	9.47e-06	-3.9e-05	ok	1.28e-05	down_with_distance
SNX17	37085	0.06593	1.3892	9.49e-06	-8.7e-05	ok	1.28e-05	down_with_distance
SLC25A11	37085	0.054928	1.9545	9.5e-06	-5.5e-05	ok	1.28e-05	down_with_distance
IFI44	37085	0.19129	2.80587	9.5e-06	-0.00024	ok	1.28e-05	down_with_distance
ACBD3	37085	0.062101	1.33383	9.61e-06	-8.3e-05	ok	1.3e-05	down_with_distance
PARP9	37085	0.053391	1.34785	1.05e-05	-7.2e-05	ok	1.41e-05	down_with_distance
EIF2AK2	37085	0.110125	1.8255	1.08e-05	-0.00015	ok	1.45e-05	down_with_distance
ARPP19	37085	0.080356	1.39102	1.08e-05	-0.00011	ok	1.46e-05	down_with_distance
CD151	37085	0.084751	1.49186	1.13e-05	-8.6e-05	ok	1.52e-05	down_with_distance
RELL1	37085	0.052043	1.46706	1.15e-05	-8.9e-05	ok	1.55e-05	down_with_distance
SDR39U1	37085	0.050775	1.29388	1.15e-05	-7.5e-05	ok	1.55e-05	down_with_distance
ID2	37085	0.066388	1.32531	1.17e-05	9.67e-05	ok	1.58e-05	up_with_distance
ZMIZ1	37085	0.067224	1.34778	1.18e-05	-7.9e-05	ok	1.58e-05	down_with_distance
RABAC1	37085	0.102791	1.29571	1.2e-05	-0.00011	ok	1.61e-05	down_with_distance
APRT	37085	0.07774	1.61761	1.21e-05	-7.8e-05	ok	1.62e-05	down_with_distance
OXA1L	37085	0.069112	1.45858	1.21e-05	-7.8e-05	ok	1.62e-05	down_with_distance
PPP1R15B	37085	0.052285	1.36227	1.22e-05	-7e-05	ok	1.63e-05	down_with_distance
LZIC	37085	0.051288	1.29506	1.25e-05	-7.6e-05	ok	1.68e-05	down_with_distance
NIBAN2	37085	0.056222	1.83807	1.26e-05	-4.2e-05	ok	1.68e-05	down_with_distance
TCERG1	37085	0.064177	2.27084	1.26e-05	-7.2e-05	ok	1.69e-05	down_with_distance
APOL2	37085	0.089497	1.30935	1.28e-05	-0.0001	ok	1.72e-05	down_with_distance
SEC13	37085	0.091627	1.31045	1.35e-05	-9.8e-05	ok	1.8e-05	down_with_distance
PRPF6	37085	0.051746	1.336	1.41e-05	-7.7e-05	ok	1.88e-05	down_with_distance
SPEN	37085	0.05091	1.29965	1.45e-05	-7.9e-05	ok	1.94e-05	down_with_distance
FEM1B	37085	0.05056	1.2876	1.47e-05	-7.6e-05	ok	1.97e-05	down_with_distance
PPIA	37085	0.06841	1.33375	1.48e-05	-8.2e-05	ok	1.97e-05	down_with_distance
OAF	37085	0.056276	2.32786	1.49e-05	-5.7e-06	ok	1.98e-05	down_with_distance
ARAP1	37085	0.060348	1.29557	1.52e-05	7.96e-05	ok	2.02e-05	up_with_distance
PAN3	37085	0.054847	1.3352	1.67e-05	-7.8e-05	ok	2.22e-05	down_with_distance
EIF5	37085	0.105973	1.29797	1.73e-05	-0.0001	ok	2.31e-05	down_with_distance
RBM17	37085	0.058622	1.37748	1.79e-05	-7e-05	ok	2.39e-05	down_with_distance
CNOT11	37085	0.051234	1.31001	1.79e-05	-6.9e-05	ok	2.39e-05	down_with_distance
QKI	37085	0.074774	3.00958	1.92e-05	9.46e-05	ok	2.55e-05	up_with_distance
TASOR	37085	0.051665	1.36949	1.93e-05	-7.3e-05	ok	2.56e-05	down_with_distance
NUMB	37085	0.062748	1.44609	1.94e-05	-8.1e-05	ok	2.57e-05	down_with_distance
BLOC1S1	37085	0.083025	1.39359	1.95e-05	-8e-05	ok	2.58e-05	down_with_distance
ATF6B	37085	0.058649	1.3678	1.97e-05	-7.7e-05	ok	2.61e-05	down_with_distance
NEK6	37085	0.120399	1.28851	1.98e-05	-0.00011	ok	2.62e-05	down_with_distance
TRA2A	37085	0.062235	1.47056	2.05e-05	6.91e-05	ok	2.71e-05	up_with_distance
OAS1	37085	0.111905	1.4482	2.11e-05	-0.00013	ok	2.79e-05	down_with_distance
MANF	37085	0.072752	1.27938	2.26e-05	-8.8e-05	ok	2.98e-05	down_with_distance
GLRX3	37085	0.054982	1.33445	2.3e-05	-6.9e-05	ok	3.04e-05	down_with_distance
MFSD14B	37085	0.056492	1.30876	2.34e-05	-7.5e-05	ok	3.09e-05	down_with_distance
C16orf72	37085	0.055009	1.39893	2.37e-05	-8.9e-05	ok	3.13e-05	down_with_distance
PHF1	37085	0.05633	1.29911	2.38e-05	-7.9e-05	ok	3.14e-05	down_with_distance
TTC3	37085	0.137819	1.29472	2.56e-05	-0.00012	ok	3.37e-05	down_with_distance
ERO1A	37085	0.067224	1.29184	2.57e-05	-7.9e-05	ok	3.39e-05	down_with_distance
H1FX	37085	0.099852	1.29951	2.61e-05	-0.0001	ok	3.43e-05	down_with_distance
BAG6	37085	0.107024	1.66034	2.62e-05	-9.5e-05	ok	3.45e-05	down_with_distance
TSPAN3	37085	0.096131	1.36192	2.67e-05	-0.00011	ok	3.51e-05	down_with_distance
CUL4B	37085	0.053876	1.40747	2.72e-05	-7.2e-05	ok	3.57e-05	down_with_distance
NEK7	37085	0.074262	1.36278	2.72e-05	-0.0001	ok	3.58e-05	down_with_distance
KLHDC3	37085	0.068545	1.31874	2.81e-05	-7.7e-05	ok	3.7e-05	down_with_distance
BSG	37085	0.058865	1.26662	2.94e-05	-7.6e-05	ok	3.86e-05	down_with_distance
URI1	37085	0.078819	1.61829	2.95e-05	-0.00012	ok	3.87e-05	down_with_distance
ANXA4	37085	0.063206	1.27029	3.03e-05	-8.3e-05	ok	3.97e-05	down_with_distance
INPPL1	37085	0.053175	1.35176	3.08e-05	-6.8e-05	ok	4.03e-05	down_with_distance
NIPA2	37085	0.056303	1.36821	3.08e-05	-7.4e-05	ok	4.04e-05	down_with_distance
PHC3	37085	0.052555	1.28892	3.15e-05	-7.7e-05	ok	4.12e-05	down_with_distance
B4GALT1	37085	0.079277	1.38266	3.39e-05	-9.3e-05	ok	4.43e-05	down_with_distance
MDM2	37085	0.075502	1.30252	3.46e-05	-8.1e-05	ok	4.53e-05	down_with_distance
IRF3	37085	0.054038	1.32002	3.51e-05	-6.7e-05	ok	4.59e-05	down_with_distance
PSMC5	37085	0.064366	1.2896	3.57e-05	-8e-05	ok	4.66e-05	down_with_distance
SYVN1	37085	0.055764	2.82489	3.69e-05	-0.00014	ok	4.82e-05	down_with_distance
INTS11	37085	0.051072	1.37769	3.99e-05	-7e-05	ok	5.2e-05	down_with_distance
NFIC	37085	0.061723	1.38477	4.24e-05	-6.8e-05	ok	5.53e-05	down_with_distance
CREBL2	37085	0.062613	1.29666	4.32e-05	-8.1e-05	ok	5.63e-05	down_with_distance
ALG13	37085	0.055224	1.3081	4.48e-05	-6.9e-05	ok	5.84e-05	down_with_distance
CLTA	37085	0.075988	1.3428	4.58e-05	-9.2e-05	ok	5.97e-05	down_with_distance
SARAF	37085	0.059755	1.27307	4.75e-05	-7.3e-05	ok	6.19e-05	down_with_distance
TRIM27	37085	0.060752	3.90684	4.82e-05	-3e-06	ok	6.27e-05	down_with_distance
CLIP1	37085	0.066388	1.31237	4.83e-05	-7.7e-05	ok	6.28e-05	down_with_distance
SAT1	37085	0.322988	1.31993	4.84e-05	0.000179	ok	6.29e-05	up_with_distance
PICALM	37085	0.082028	2.06604	5.46e-05	1.21e-05	ok	7.09e-05	up_with_distance
BAG1	37085	0.092868	1.28117	5.54e-05	-9.3e-05	ok	7.18e-05	down_with_distance
XAF1	37085	0.095429	2.83318	5.63e-05	-5.6e-05	ok	7.3e-05	down_with_distance
CMPK1	37085	0.085722	1.25139	5.88e-05	-9.3e-05	ok	7.62e-05	down_with_distance
NRDC	37085	0.064042	1.24245	5.89e-05	-7.7e-05	ok	7.63e-05	down_with_distance
GRK2	37085	0.08254	3.96204	5.97e-05	-5.3e-05	ok	7.73e-05	down_with_distance
SMG1	37085	0.056519	2.05796	6.09e-05	-2.3e-05	ok	7.88e-05	down_with_distance
VAT1	37085	0.071457	2.51419	6.39e-05	-5.7e-05	ok	8.26e-05	down_with_distance
DCTN1	37085	0.063961	1.24909	6.49e-05	-7.9e-05	ok	8.39e-05	down_with_distance
S100A6	37085	0.387704	3.07126	6.55e-05	4.7e-05	ok	8.46e-05	up_with_distance
NMI	37085	0.054874	2.9057	6.82e-05	-1.7e-05	ok	8.8e-05	down_with_distance
BRD2	37085	0.1163	1.25266	6.84e-05	-0.00011	ok	8.82e-05	down_with_distance
USP34	37085	0.065957	1.25462	7.07e-05	-7.3e-05	ok	9.12e-05	down_with_distance
RNF130	37085	0.097452	1.24754	7.22e-05	-9.3e-05	ok	9.3e-05	down_with_distance
RTF2	37085	0.057597	1.40735	7.22e-05	-6.3e-05	ok	9.3e-05	down_with_distance
KHDC4	37085	0.059134	1.63461	7.42e-05	-5.7e-05	ok	9.55e-05	down_with_distance
ARSA	37085	0.053067	1.44005	7.6e-05	-8.7e-05	ok	9.77e-05	down_with_distance
MCRS1	37085	0.057975	1.27533	7.78e-05	-7.5e-05	ok	0.0001	down_with_distance
FAM3C	37085	0.087906	1.23841	8.17e-05	-8.8e-05	ok	0.000105	down_with_distance
ENAH	37085	0.059161	1.23845	8.28e-05	-7.5e-05	ok	0.000106	down_with_distance
PSMC2	37085	0.058406	1.25599	8.86e-05	-7.5e-05	ok	0.000114	down_with_distance
PRDX4	37085	0.068896	1.24857	9.1e-05	-8.3e-05	ok	0.000117	down_with_distance
RAB3GAP1	37085	0.058487	1.38415	9.49e-05	-6.6e-05	ok	0.000122	down_with_distance
ASH1L	37085	0.069813	1.4248	9.58e-05	-7.1e-05	ok	0.000123	down_with_distance
UBXN6	37085	0.072428	1.25652	9.63e-05	-8.7e-05	ok	0.000123	down_with_distance
TYMP	37085	0.169934	3.21735	9.78e-05	1.51e-05	ok	0.000125	up_with_distance
TMEM87B	37085	0.053849	1.37076	9.85e-05	-5.8e-05	ok	0.000126	down_with_distance
CCDC124	37085	0.059701	1.27787	9.99e-05	-7e-05	ok	0.000128	down_with_distance
HIST1H1E	37085	0.052258	1.27383	0.000101	-6.1e-05	ok	0.000129	down_with_distance
ADRM1	37085	0.058811	1.67304	0.000104	-4.3e-05	ok	0.000133	down_with_distance
PDXK	37085	0.069165	1.56535	0.000105	-6.1e-05	ok	0.000134	down_with_distance
AZI2	37085	0.059242	1.29811	0.000107	-7.2e-05	ok	0.000137	down_with_distance
YPEL5	37085	0.085291	1.30142	0.000108	-9.2e-05	ok	0.000138	down_with_distance
EGFL7	37085	0.09818	2.7577	0.000109	-0.00012	ok	0.000138	down_with_distance
ATF7IP	37085	0.05331	1.22644	0.000112	-6.9e-05	ok	0.000143	down_with_distance
CCNK	37085	0.062505	1.21957	0.000116	-7.3e-05	ok	0.000147	down_with_distance
ITFG1	37085	0.054496	1.23321	0.00013	-6.5e-05	ok	0.000165	down_with_distance
TUT7	37085	0.099609	1.31482	0.000133	-7.7e-05	ok	0.000169	down_with_distance
PHKB	37085	0.052097	1.2679	0.000134	-7.4e-05	ok	0.00017	down_with_distance
ITGAV	37085	0.084643	1.82591	0.000135	4.18e-05	ok	0.000172	up_with_distance
PARP14	37085	0.195038	2.57185	0.000137	-0.0002	ok	0.000173	down_with_distance
UBE2Q2	37085	0.058838	1.25175	0.000139	-7.7e-05	ok	0.000176	down_with_distance
AP3B1	37085	0.05544	1.21441	0.000144	-6.7e-05	ok	0.000183	down_with_distance
ARHGEF2	37085	0.070028	1.40755	0.000147	-5.8e-05	ok	0.000186	down_with_distance
ATRX	37085	0.067359	1.24703	0.000152	-6.7e-05	ok	0.000193	down_with_distance
TOMM7	37085	0.169502	1.26595	0.000155	-0.0001	ok	0.000196	down_with_distance
MED4	37085	0.059674	1.36769	0.000155	-6.5e-05	ok	0.000196	down_with_distance
VPS36	37085	0.06291	1.31462	0.000161	-8.4e-05	ok	0.000204	down_with_distance
SMIM15	37085	0.073911	1.20697	0.000165	-7.5e-05	ok	0.000208	down_with_distance
MYH9	37085	0.06299	1.57818	0.000166	4.38e-05	ok	0.00021	up_with_distance
CGGBP1	37085	0.075529	1.21796	0.000175	-8.3e-05	ok	0.000221	down_with_distance
DNAJC3	37085	0.058137	1.26499	0.000179	-6e-05	ok	0.000226	down_with_distance
GNB1	37085	0.076338	1.27734	0.000182	-7.3e-05	ok	0.00023	down_with_distance
TNK2	37085	0.075098	1.21088	0.000187	-8.1e-05	ok	0.000235	down_with_distance
BMPR2	37085	0.074585	1.2873	0.000192	-8.7e-05	ok	0.000242	down_with_distance
CCNL2	37085	0.196629	1.39211	0.000204	-0.00015	ok	0.000257	down_with_distance
SEC11C	37085	0.140569	2.43557	0.000206	-0.00017	ok	0.000259	down_with_distance
MARCKS	37085	0.09036	2.50874	0.000215	-5.4e-05	ok	0.00027	down_with_distance
MAN2B1	37085	0.067278	1.27082	0.000217	7.13e-05	ok	0.000273	up_with_distance
EPAS1	37085	0.06024	1.62639	0.000245	5.68e-05	ok	0.000307	up_with_distance
OGA	37085	0.117352	1.21264	0.000246	-9.9e-05	ok	0.00031	down_with_distance
ZNF644	37085	0.074828	1.31818	0.000256	-8.9e-05	ok	0.000321	down_with_distance
FOXO3	37085	0.052852	1.28951	0.000258	-7.3e-05	ok	0.000324	down_with_distance
WASHC3	37085	0.062667	1.19429	0.000262	-6.8e-05	ok	0.000328	down_with_distance
ATP13A1	37085	0.059161	1.22388	0.000262	-6e-05	ok	0.000328	down_with_distance
DDX58	37085	0.056708	1.61823	0.000279	-9.1e-05	ok	0.000349	down_with_distance
IGF2R	37085	0.061507	1.22924	0.00028	-7.6e-05	ok	0.000351	down_with_distance
ABRACL	37085	0.073642	1.19289	0.000285	-7.4e-05	ok	0.000357	down_with_distance
RABGAP1L	37085	0.095915	1.26534	0.000291	-9.2e-05	ok	0.000364	down_with_distance
SPAG7	37085	0.050667	1.40474	0.000298	-5.1e-05	ok	0.000372	down_with_distance
BMP2K	37085	0.050856	1.55762	0.000307	5.01e-05	ok	0.000384	up_with_distance
TXNDC11	37085	0.095996	2.57745	0.00031	-0.0001	ok	0.000387	down_with_distance
IFIH1	37085	0.05358	2.29749	0.000313	-0.00011	ok	0.00039	down_with_distance
COLGALT1	37085	0.083969	1.29839	0.00033	8.97e-05	ok	0.000411	up_with_distance
ELOVL1	37085	0.062155	1.19534	0.00033	-6.5e-05	ok	0.000412	down_with_distance
SELENOT	37085	0.066954	1.2628	0.00033	-7.9e-05	ok	0.000412	down_with_distance
CLDND1	37085	0.056761	1.20364	0.000336	-7e-05	ok	0.000418	down_with_distance
ATP2A2	37085	0.056654	1.39795	0.000342	-5.4e-05	ok	0.000425	down_with_distance
NDUFV1	37085	0.080005	1.20156	0.000353	-7.3e-05	ok	0.000438	down_with_distance
FNBP1	37085	0.062074	2.00399	0.00036	-1.9e-05	ok	0.000447	down_with_distance
BTG2	37085	0.109101	2.65677	0.000365	-0.00012	ok	0.000453	down_with_distance
BRMS1	37085	0.050667	1.17981	0.00039	-6.1e-05	ok	0.000484	down_with_distance
TAB2	37085	0.080787	1.76552	0.000391	-0.00011	ok	0.000485	down_with_distance
IQSEC1	37085	0.054442	1.19011	0.000402	-6e-05	ok	0.000499	down_with_distance
HADHA	37085	0.052043	1.51595	0.000402	-4.2e-05	ok	0.000499	down_with_distance
EWSR1	37085	0.056411	1.21615	0.000405	-6.2e-05	ok	0.000502	down_with_distance
SP100	37085	0.096184	2.47117	0.000409	-0.00015	ok	0.000507	down_with_distance
NAA38	37085	0.066523	1.23644	0.000425	-7.7e-05	ok	0.000526	down_with_distance
LDB1	37085	0.070756	1.19307	0.000431	-6.7e-05	ok	0.000533	down_with_distance
LRCH4	37085	0.071134	1.20582	0.000435	-7.2e-05	ok	0.000537	down_with_distance
STX16	37085	0.094998	1.1775	0.000457	-8.4e-05	ok	0.000564	down_with_distance
SNX2	37085	0.058865	1.21028	0.000457	-6e-05	ok	0.000564	down_with_distance
ATP5F1E	37085	0.124606	1.16619	0.000481	-9.4e-05	ok	0.000593	down_with_distance
TPM1	37085	0.154213	2.24261	0.00051	-4.3e-05	ok	0.000629	down_with_distance
PMPCB	37085	0.059485	1.20988	0.000519	-5.7e-05	ok	0.00064	down_with_distance
ITGB1	37085	0.118026	1.87272	0.000537	6.13e-05	ok	0.000661	up_with_distance
FAM89B	37085	0.0542	1.22541	0.000537	-6.9e-05	ok	0.000661	down_with_distance
TMEM173	37085	0.076635	1.57793	0.000556	-9e-05	ok	0.000685	down_with_distance
EDEM3	37085	0.079223	1.31909	0.000561	-8.8e-05	ok	0.00069	down_with_distance
SZRD1	37085	0.058541	1.20194	0.000565	-6.9e-05	ok	0.000695	down_with_distance
NDUFB8	37085	0.051935	1.15912	0.000567	-5.7e-05	ok	0.000697	down_with_distance
UBE2D3	37085	0.112606	1.15328	0.000592	-8.6e-05	ok	0.000727	down_with_distance
DNAJC5	37085	0.052366	1.16013	0.000622	-5.5e-05	ok	0.000764	down_with_distance
PKM	37085	0.0813	2.05304	0.000632	-8.8e-06	ok	0.000775	down_with_distance
BTG1	37085	0.160928	1.37318	0.000697	0.000124	ok	0.000855	up_with_distance
SERF2	37085	0.150735	1.1549	0.000704	-9.9e-05	ok	0.000863	down_with_distance
EFHD2	37085	0.064554	1.25301	0.000706	7.57e-05	ok	0.000864	up_with_distance
CD47	37085	0.097209	2.18033	0.000712	-2e-05	ok	0.000871	down_with_distance
CDC42SE1	37085	0.094243	1.17711	0.000714	-7.4e-05	ok	0.000873	down_with_distance
EXOC3	37085	0.053013	1.18347	0.000721	-5.8e-05	ok	0.000882	down_with_distance
WDR33	37085	0.063071	1.71035	0.000747	-7.8e-05	ok	0.000913	down_with_distance
UXT	37085	0.072051	1.16691	0.000755	-7.3e-05	ok	0.000923	down_with_distance
SOD2	37085	0.069462	1.18597	0.000759	6.87e-05	ok	0.000926	up_with_distance
TXNDC15	37085	0.075664	1.17952	0.000763	-7.6e-05	ok	0.000931	down_with_distance
LRPAP1	37085	0.065876	1.54534	0.000775	-4.3e-05	ok	0.000946	down_with_distance
TLE5	37085	0.055683	1.26069	0.000779	-6.9e-05	ok	0.00095	down_with_distance
IFNAR1	37085	0.055764	2.50565	0.000782	6.28e-05	ok	0.000952	up_with_distance
UBL3	37085	0.054227	1.18033	0.000783	-5.4e-05	ok	0.000953	down_with_distance
IFIT2	37085	0.051234	3.16489	0.000786	1.72e-05	ok	0.000957	up_with_distance
SRRM1	37085	0.066091	1.1405	0.000794	-6.3e-05	ok	0.000966	down_with_distance
SKIL	37085	0.060698	2.4153	0.000806	-0.00011	ok	0.00098	down_with_distance
ARL2BP	37085	0.062775	1.1608	0.000815	-6.8e-05	ok	0.000991	down_with_distance
PNRC2	37085	0.070999	1.14159	0.000833	-6.8e-05	ok	0.001012	down_with_distance
TRIM14	37085	0.055899	1.30976	0.000856	-5.5e-05	ok	0.00104	down_with_distance
ACTB	37085	0.517757	4.16933	0.00086	-0.00034	ok	0.001044	down_with_distance
DYRK1A	37085	0.050398	1.267	0.000899	-4.6e-05	ok	0.00109	down_with_distance
PRPF38B	37085	0.051422	1.16567	0.000911	-6e-05	ok	0.001104	down_with_distance
SPG21	37085	0.09942	1.16048	0.000924	-8.2e-05	ok	0.00112	down_with_distance
HIPK2	37085	0.061022	1.15495	0.000936	6.2e-05	ok	0.001133	up_with_distance
N4BP2L2	37085	0.064447	1.13738	0.000946	-6.5e-05	ok	0.001145	down_with_distance
TAP1	37085	0.106997	1.21761	0.000967	-9.2e-05	ok	0.00117	down_with_distance
COX4I1	37085	0.058703	2.62472	0.001011	-0.00014	ok	0.001223	down_with_distance
GRSF1	37085	0.066172	1.25079	0.001034	-7.2e-05	ok	0.00125	down_with_distance
PGAM1	37085	0.067521	1.14699	0.001037	-6.1e-05	ok	0.001252	down_with_distance
PSEN1	37085	0.050074	1.25647	0.001043	-4.8e-05	ok	0.001259	down_with_distance
KCTD20	37085	0.053849	1.13722	0.00109	-5.9e-05	ok	0.001315	down_with_distance
SNU13	37085	0.085911	1.16183	0.001115	-6.3e-05	ok	0.001344	down_with_distance
OGFRL1	37085	0.059836	3.25208	0.001133	-6.4e-05	ok	0.001366	down_with_distance
SORL1	37085	0.050128	2.56333	0.00116	7.57e-05	ok	0.001397	up_with_distance
PRKAR1A	37085	0.073507	1.25525	0.001176	-5.8e-05	ok	0.001416	down_with_distance
PSMG2	37085	0.050371	1.13268	0.001217	-5.1e-05	ok	0.001464	down_with_distance
QRICH1	37085	0.051099	1.13024	0.001221	-5.4e-05	ok	0.001467	down_with_distance
GNG10	37085	0.054416	1.15621	0.001221	-5.5e-05	ok	0.001467	down_with_distance
PFDN2	37085	0.082243	1.14477	0.001243	-7.1e-05	ok	0.001492	down_with_distance
RBM6	37085	0.056896	1.18952	0.001243	-6.1e-05	ok	0.001492	down_with_distance
RNF149	37085	0.100903	1.16435	0.001262	-6.7e-05	ok	0.001514	down_with_distance
CFL1	37085	0.184576	1.11975	0.001306	-9.5e-05	ok	0.001566	down_with_distance
DTX3L	37085	0.08672	1.18005	0.001343	-7.6e-05	ok	0.00161	down_with_distance
PLD3	37085	0.089281	1.23825	0.001352	6.71e-05	ok	0.001621	up_with_distance
HEXB	37085	0.09702	1.18583	0.001354	-8.1e-05	ok	0.001622	down_with_distance
STK40	37085	0.058838	1.12002	0.001384	-5.5e-05	ok	0.001657	down_with_distance
NBL1	37085	0.09063	1.12366	0.001391	-7.3e-05	ok	0.001664	down_with_distance
OSBPL9	37085	0.06442	1.21596	0.001412	-7e-05	ok	0.001689	down_with_distance
CSRP1	37085	0.103357	2.3578	0.001432	-0.00015	ok	0.001711	down_with_distance
PRPF40A	37085	0.075152	1.14864	0.001443	-7e-05	ok	0.001724	down_with_distance
SELENOM	37085	0.081785	1.19148	0.001456	7.51e-05	ok	0.001738	up_with_distance
TIMM8B	37085	0.054389	1.11419	0.001513	-5.6e-05	ok	0.001806	down_with_distance
EID1	37085	0.114143	1.10663	0.00152	-8e-05	ok	0.001814	down_with_distance
AHSA1	37085	0.051557	1.39052	0.001535	-4.3e-05	ok	0.001829	down_with_distance
VPS45	37085	0.054335	1.12556	0.001535	-5.1e-05	ok	0.001829	down_with_distance
ARHGDIB	37085	0.164891	3.2271	0.001564	0.000127	ok	0.001863	up_with_distance
SLK	37085	0.060051	1.12948	0.001572	-5.7e-05	ok	0.001871	down_with_distance
SPTAN1	37085	0.075233	1.12166	0.001589	-6.6e-05	ok	0.001891	down_with_distance
TRIP12	37085	0.085452	1.10577	0.001591	-6.8e-05	ok	0.001892	down_with_distance
SLTM	37085	0.078954	1.12037	0.001592	-6.3e-05	ok	0.001892	down_with_distance
CSF2RA	37085	0.065444	1.11503	0.001657	-6.1e-05	ok	0.001968	down_with_distance
COPG1	37085	0.082405	1.13595	0.001691	-7e-05	ok	0.002007	down_with_distance
CYFIP1	37085	0.055764	1.10649	0.001812	-5.4e-05	ok	0.00215	down_with_distance
CASP4	37085	0.057813	1.22468	0.001854	-6.6e-05	ok	0.002199	down_with_distance
NARS	37085	0.05153	1.17628	0.001966	-4.7e-05	ok	0.002331	down_with_distance
EIF6	37085	0.052986	1.09785	0.002011	-5e-05	ok	0.002382	down_with_distance
SEPTIN9	37085	0.079358	1.38671	0.002011	-5.2e-05	ok	0.002382	down_with_distance
RRBP1	37085	0.093083	1.21339	0.002018	-8.2e-05	ok	0.002388	down_with_distance
SUMO2	37085	0.102144	1.48148	0.002031	-0.0001	ok	0.002403	down_with_distance
PIM3	37085	0.053148	1.11721	0.002078	-5.1e-05	ok	0.002457	down_with_distance
SCAF11	37085	0.07046	1.10007	0.002082	-5.7e-05	ok	0.00246	down_with_distance
DIDO1	37085	0.050344	1.44427	0.002082	-3.4e-05	ok	0.00246	down_with_distance
RBM33	37085	0.106215	1.09509	0.002136	-7e-05	ok	0.002521	down_with_distance
SLC20A1	37085	0.082217	1.1042	0.002137	-6.1e-05	ok	0.002521	down_with_distance
PCM1	37085	0.059269	1.08645	0.002351	-5.2e-05	ok	0.002773	down_with_distance
EIF4H	37085	0.068087	1.08011	0.002401	-5.6e-05	ok	0.00283	down_with_distance
MAN2A1	37085	0.05002	1.16635	0.00241	-5.4e-05	ok	0.002839	down_with_distance
ESYT2	37085	0.080356	1.08714	0.002438	-6.2e-05	ok	0.002871	down_with_distance
ACTR3	37085	0.051342	1.11564	0.002447	5.36e-05	ok	0.00288	up_with_distance
CNPY3	37085	0.06202	1.08247	0.002475	-5.7e-05	ok	0.002911	down_with_distance
SRSF2	37085	0.086073	1.2045	0.002476	-6.4e-05	ok	0.002911	down_with_distance
TAOK1	37085	0.067278	1.46989	0.002669	-3.9e-05	ok	0.003136	down_with_distance
KIF1B	37085	0.054011	1.07646	0.002699	-5.1e-05	ok	0.00317	down_with_distance
ODF3B	37085	0.098881	1.14792	0.00274	-7.9e-05	ok	0.003216	down_with_distance
PBRM1	37085	0.057732	1.74372	0.002763	-2.1e-05	ok	0.003242	down_with_distance
ANKRD11	37085	0.059889	1.08533	0.002866	5.2e-05	ok	0.003362	up_with_distance
VMP1	37085	0.238236	2.45761	0.002876	-3e-05	ok	0.003371	down_with_distance
TAF10	37085	0.113038	1.12831	0.002946	-7.3e-05	ok	0.003451	down_with_distance
ST6GALNAC6	37085	0.08583	1.06935	0.003012	-6.3e-05	ok	0.003527	down_with_distance
SSR4	37085	0.11773	2.27413	0.003109	-9.8e-05	ok	0.003638	down_with_distance
NPEPL1	37085	0.052852	1.31913	0.003292	-4.2e-05	ok	0.003851	down_with_distance
LAP3	37085	0.062829	1.11373	0.003293	4.94e-05	ok	0.003851	up_with_distance
ETV6	37085	0.077363	1.07269	0.00334	-6.1e-05	ok	0.003903	down_with_distance
ITGB5	37085	0.067979	2.26129	0.003373	2.12e-05	ok	0.00394	up_with_distance
EIF1	37085	0.072994	1.07025	0.003434	-5.9e-05	ok	0.004009	down_with_distance
TMEM50A	37085	0.115761	1.07238	0.003467	-6.6e-05	ok	0.004045	down_with_distance
LGALS9	37085	0.083915	1.11397	0.003559	5.85e-05	ok	0.004151	up_with_distance
ARF6	37085	0.082001	1.07321	0.003569	-6.1e-05	ok	0.00416	down_with_distance
DNAJC7	37085	0.050425	1.05433	0.003654	-4.7e-05	ok	0.004258	down_with_distance
CWC15	37085	0.050155	1.10129	0.003703	-5.2e-05	ok	0.004312	down_with_distance
INF2	37085	0.070406	1.10562	0.00375	-5e-05	ok	0.004364	down_with_distance
EEF2	37085	0.149818	1.26968	0.003848	-6.6e-05	ok	0.004476	down_with_distance
CHTOP	37085	0.062208	1.07135	0.004058	-5.5e-05	ok	0.004718	down_with_distance
CCSER2	37085	0.057004	1.05777	0.004122	-4.7e-05	ok	0.00479	down_with_distance
DUSP23	37085	0.052798	1.08695	0.004193	-4.7e-05	ok	0.00487	down_with_distance
TRAPPC5	37085	0.074181	1.04697	0.004371	-5.5e-05	ok	0.005074	down_with_distance
STARD3	37085	0.054011	1.14711	0.004436	-4e-05	ok	0.005148	down_with_distance
KLF2	37085	0.096939	1.97307	0.004464	1.26e-05	ok	0.005177	up_with_distance
TNFSF13	37085	0.059566	1.05705	0.004504	-4.8e-05	ok	0.005221	down_with_distance
ACTN4	37085	0.070352	3.37227	0.004575	-2.5e-05	ok	0.005301	down_with_distance
PPP1R8	37085	0.051503	1.04838	0.004672	-4.5e-05	ok	0.00541	down_with_distance
UBR2	37085	0.051692	1.05557	0.00471	-4.7e-05	ok	0.005451	down_with_distance
TRPC4AP	37085	0.05269	1.15398	0.004852	-4e-05	ok	0.005613	down_with_distance
OAS3	37085	0.086369	1.8111	0.0049	-9.5e-05	ok	0.005666	down_with_distance
ATP5MG	37085	0.067143	1.03824	0.004942	-5.2e-05	ok	0.005712	down_with_distance
SCPEP1	37085	0.056708	2.43063	0.005167	-1.8e-05	ok	0.005968	down_with_distance
TMEM263	37085	0.059701	1.05808	0.005239	-5.3e-05	ok	0.006049	down_with_distance
ARPC2	37085	0.066011	1.03567	0.005332	5.31e-05	ok	0.006153	up_with_distance
IER2	37085	0.113577	2.13191	0.005534	-2.8e-05	ok	0.006383	down_with_distance
DNM2	37085	0.052905	1.0598	0.00561	4.28e-05	ok	0.006467	up_with_distance
YKT6	37085	0.057813	1.16966	0.005645	-5.7e-05	ok	0.006504	down_with_distance
TIMM13	37085	0.069867	1.03069	0.005792	-5e-05	ok	0.006671	down_with_distance
TAGLN2	37085	0.050937	1.0391	0.005811	-4.4e-05	ok	0.006689	down_with_distance
API5	37085	0.060429	1.04381	0.005815	-4.9e-05	ok	0.006691	down_with_distance
SH3GLB1	37085	0.082891	1.27878	0.005826	-7e-05	ok	0.0067	down_with_distance
ZFP91	37085	0.062802	1.02971	0.005889	-4.8e-05	ok	0.006769	down_with_distance
CTDSP1	37085	0.088472	1.07872	0.005983	-5.5e-05	ok	0.006873	down_with_distance
AP1S2	37085	0.052744	1.07564	0.006002	-4.8e-05	ok	0.006892	down_with_distance
RBM39	37085	0.05633	1.01971	0.006227	-4.5e-05	ok	0.007147	down_with_distance
KMT2E	37085	0.084158	1.02447	0.006314	-5.6e-05	ok	0.007243	down_with_distance
NPC2	37085	0.161871	1.01856	0.006366	7.45e-05	ok	0.007299	up_with_distance
LIMA1	37085	0.055278	1.04499	0.006495	-4.6e-05	ok	0.007443	down_with_distance
STMP1	37085	0.057409	1.02432	0.006787	-4.7e-05	ok	0.007774	down_with_distance
PUM1	37085	0.051368	1.01443	0.006979	-4.2e-05	ok	0.007989	down_with_distance
PDIA6	37085	0.06291	1.02938	0.00711	-4.4e-05	ok	0.008136	down_with_distance
RAP1A	37085	0.093218	1.01219	0.007114	-5.9e-05	ok	0.008136	down_with_distance
MARCH7	37085	0.091412	1.02626	0.007149	-5.7e-05	ok	0.008173	down_with_distance
OAZ2	37085	0.070756	2.14782	0.007388	-9.2e-05	ok	0.008441	down_with_distance
ARPC4	37085	0.071727	1.06928	0.007693	-4.5e-05	ok	0.008785	down_with_distance
KLHL5	37085	0.058056	2.09304	0.007825	-2.4e-05	ok	0.008932	down_with_distance
RBM5	37085	0.066307	1.02543	0.007889	-4.9e-05	ok	0.009001	down_with_distance
PPP2R5C	37085	0.051935	1.09843	0.007908	-5.1e-05	ok	0.009017	down_with_distance
ATP2B4	37085	0.066361	1.42111	0.007983	-7.1e-05	ok	0.009099	down_with_distance
PRRC2C	37085	0.064123	1.09228	0.00802	-4.4e-05	ok	0.009136	down_with_distance
DPYD	37085	0.066819	2.11591	0.008133	0.000101	ok	0.009261	up_with_distance
USO1	37085	0.050047	1.02335	0.00842	-4.1e-05	ok	0.009582	down_with_distance
BCL2L13	37085	0.05571	1.0266	0.00844	-4.2e-05	ok	0.009601	down_with_distance
PPP6R2	37085	0.050479	1.03636	0.008656	-4.6e-05	ok	0.009841	down_with_distance
RSRP1	37085	0.067763	1.1785	0.008857	4.06e-05	ok	0.010065	up_with_distance
CLIC1	37085	0.088985	1.03479	0.00898	-5.1e-05	ok	0.0102	down_with_distance
ARL6IP4	37085	0.1012	0.988924	0.009452	-5.7e-05	ok	0.010731	down_with_distance
OPTN	37085	0.072374	1.08831	0.009719	-5.7e-05	ok	0.011029	down_with_distance
PRPF4B	37085	0.060294	1.67494	0.009802	-1.9e-05	ok	0.011117	down_with_distance
MORC3	37085	0.056842	0.995506	0.009974	-4.1e-05	ok	0.011306	down_with_distance
SPPL2A	37085	0.05811	1.08752	0.010017	-3.6e-05	ok	0.011347	down_with_distance
PPP3CB	37085	0.067359	1.0357	0.010019	-5.3e-05	ok	0.011347	down_with_distance
EIF3L	37085	0.057193	1.51216	0.010365	-1.7e-05	ok	0.011732	down_with_distance
PPP1R9B	37085	0.086962	0.989131	0.011005	-4.8e-05	ok	0.012451	down_with_distance
CNOT9	37085	0.052555	0.992275	0.011179	-3.8e-05	ok	0.012642	down_with_distance
STAT1	37085	0.163651	2.16382	0.011192	-0.00014	ok	0.01265	down_with_distance
MFSD1	37085	0.146798	2.15594	0.011468	-9.6e-05	ok	0.012955	down_with_distance
TNFRSF12A	37085	0.056438	2.74288	0.012257	-3e-05	ok	0.01384	down_with_distance
BIRC6	37085	0.063853	1.06105	0.012337	-3.8e-05	ok	0.013924	down_with_distance
SEC61A1	37085	0.099393	0.965659	0.012516	-5.3e-05	ok	0.014118	down_with_distance
RAB6A	37085	0.061184	0.997052	0.013288	-4.6e-05	ok	0.014982	down_with_distance
HERC4	37085	0.072941	0.962866	0.013611	-4.6e-05	ok	0.015339	down_with_distance
DMTF1	37085	0.050802	0.990293	0.013885	-4.2e-05	ok	0.01564	down_with_distance
TRIM38	37085	0.063314	1.01737	0.013945	-4.2e-05	ok	0.0157	down_with_distance
ZC3H15	37085	0.057894	0.967242	0.014279	-3.8e-05	ok	0.016068	down_with_distance
USF2	37085	0.125037	0.976418	0.014909	-5.5e-05	ok	0.01677	down_with_distance
OGT	37085	0.056033	1.18223	0.015034	3.01e-05	ok	0.016901	up_with_distance
HNRNPUL1	37085	0.06957	1.01135	0.01562	-4.1e-05	ok	0.017551	down_with_distance
LENG8	37085	0.1163	0.978393	0.01587	-5e-05	ok	0.017823	down_with_distance
BAZ2B	37085	0.053175	0.991012	0.016368	-3.3e-05	ok	0.018374	down_with_distance
DYM	37085	0.058676	0.950208	0.017245	-3.8e-05	ok	0.019349	down_with_distance
EIF3J	37085	0.058002	0.940748	0.017374	-4e-05	ok	0.019485	down_with_distance
WASHC4	37085	0.062316	1.0122	0.017433	3.53e-05	ok	0.019542	up_with_distance
C6orf62	37085	0.086855	0.941098	0.017861	-4.8e-05	ok	0.020012	down_with_distance
ZMIZ2	37085	0.073561	0.933316	0.018728	-4.1e-05	ok	0.020973	down_with_distance
RNF213	37085	0.140623	0.953941	0.019861	-5.2e-05	ok	0.02223	down_with_distance
SBNO2	37085	0.055036	0.921517	0.020025	-3.6e-05	ok	0.022404	down_with_distance
SORBS3	37085	0.064581	2.07248	0.020157	3.81e-05	ok	0.02254	up_with_distance
ASXL1	37085	0.061858	1.71712	0.020199	4.91e-06	ok	0.022575	up_with_distance
U2SURP	37085	0.05056	0.945282	0.020475	-3.3e-05	ok	0.022873	down_with_distance
C7orf50	37085	0.060105	0.956259	0.020909	-3.6e-05	ok	0.023347	down_with_distance
SRA1	37085	0.053714	0.925622	0.021259	-3.6e-05	ok	0.023727	down_with_distance
APEX1	37085	0.079331	0.919982	0.021321	-4.4e-05	ok	0.023784	down_with_distance
FLII	37085	0.064177	0.933213	0.021384	-3.9e-05	ok	0.023842	down_with_distance
SNX1	37085	0.077606	0.977977	0.021649	-3.8e-05	ok	0.024127	down_with_distance
SAMD9L	37085	0.059323	2.07365	0.02209	-3.2e-05	ok	0.024606	down_with_distance
ANAPC5	37085	0.073911	0.913356	0.022136	-4.2e-05	ok	0.024645	down_with_distance
SPG7	37085	0.062694	0.909696	0.02244	3.83e-05	ok	0.024971	up_with_distance
AFF1	37085	0.062775	0.933221	0.023491	-4e-05	ok	0.026129	down_with_distance
PCGF3	37085	0.055845	0.907352	0.023871	-3.6e-05	ok	0.026539	down_with_distance
ARRB1	37085	0.052231	2.18197	0.024228	7.81e-05	ok	0.026923	up_with_distance
APOL6	37085	0.067116	2.08986	0.025326	-2.6e-05	ok	0.02813	down_with_distance
CERCAM	37085	0.075367	0.910738	0.026184	-4.1e-05	ok	0.029068	down_with_distance
DCAF5	37085	0.053013	0.938751	0.026268	-3.3e-05	ok	0.029147	down_with_distance
ATXN1	37085	0.051935	0.902796	0.02645	-3.1e-05	ok	0.029335	down_with_distance
HNRNPUL2	37085	0.05935	0.910094	0.026509	-3.2e-05	ok	0.029386	down_with_distance
C4orf3	37085	0.080814	0.907355	0.027235	-4.4e-05	ok	0.030177	down_with_distance
NOTCH3	37085	0.090306	1.99277	0.027832	-6.8e-05	ok	0.030824	down_with_distance
CDK2AP1	37085	0.07863	0.905902	0.027964	-4.3e-05	ok	0.030955	down_with_distance
ZC3HAV1	37085	0.051315	0.901729	0.028873	-3e-05	ok	0.031945	down_with_distance
PPP4R1	37085	0.050425	0.888801	0.030133	-3e-05	ok	0.033324	down_with_distance
DDX17	37085	0.060024	1.5172	0.031187	-1.6e-05	ok	0.034473	down_with_distance
TNFAIP2	37085	0.066819	0.939851	0.031508	-3.2e-05	ok	0.034811	down_with_distance
MYL6	37085	0.289875	0.935317	0.032081	6.25e-05	ok	0.035427	up_with_distance
NAV1	37085	0.050182	0.875279	0.032722	2.91e-05	ok	0.036117	up_with_distance
SNRPD2	37085	0.052285	0.895182	0.034553	-3.4e-05	ok	0.038121	down_with_distance
CTSC	37085	0.06148	2.75934	0.036047	3.81e-05	ok	0.03975	up_with_distance
NFE2L2	37085	0.069354	0.85481	0.036698	-3.5e-05	ok	0.040448	down_with_distance
TPP1	37085	0.114035	0.855442	0.036772	-4.4e-05	ok	0.04051	down_with_distance
ARL6IP5	37085	0.069597	0.965961	0.037154	-3.2e-05	ok	0.040903	down_with_distance
UTRN	37085	0.057382	2.03789	0.037164	-4.2e-05	ok	0.040903	down_with_distance
PLP2	37085	0.055305	0.863644	0.038038	-3.3e-05	ok	0.041845	down_with_distance
ARHGAP18	37085	0.065633	1.05884	0.039175	-4.3e-05	ok	0.043076	down_with_distance
IKBKB	37085	0.068249	0.86131	0.039954	3.18e-05	ok	0.043912	up_with_distance
CPNE1	37085	0.053876	0.838063	0.040037	-3e-05	ok	0.043982	down_with_distance
LUC7L3	37085	0.119159	2.26599	0.040139	2.76e-05	ok	0.044072	up_with_distance
NCOR1	37085	0.057543	0.983974	0.042591	-3.5e-05	ok	0.046735	down_with_distance
STAT2	37085	0.091331	1.74749	0.042604	-5.9e-05	ok	0.046735	down_with_distance
USP3	37085	0.056923	0.84811	0.044069	-2.8e-05	ok	0.048319	down_with_distance
IVNS1ABP	37085	0.053903	0.86331	0.044902	2.76e-05	ok	0.049209	up_with_distance
CSTF3	37085	0.055171	0.827477	0.04608	-2.9e-05	ok	0.050476	down_with_distance
MLLT6	37085	0.074262	0.829273	0.046787	-3.5e-05	ok	0.051226	down_with_distance
PNISR	37085	0.064366	0.815499	0.047398	-3.1e-05	ok	0.05187	down_with_distance
GDI1	37085	0.05722	0.816901	0.047609	2.97e-05	ok	0.052077	up_with_distance
TRIO	37085	0.077201	0.811453	0.049502	-3.3e-05	ok	0.054121	down_with_distance
NME2	37085	0.144425	0.80706	0.049798	-4.4e-05	ok	0.054419	down_with_distance
GTF3A	37085	0.079223	0.841082	0.050718	-3.6e-05	ok	0.055398	down_with_distance
CEBPB	37085	0.070568	0.841246	0.051775	3.26e-05	ok	0.056526	up_with_distance
SDF4	37085	0.077309	0.902064	0.052237	-2.8e-05	ok	0.057003	down_with_distance
DDX60L	37085	0.06477	1.83946	0.054159	-1.1e-05	ok	0.059073	down_with_distance
CCPG1	37085	0.06051	0.793051	0.055493	-2.8e-05	ok	0.0605	down_with_distance
SLC39A8	37085	0.055467	0.931064	0.056445	-2.5e-05	ok	0.061509	down_with_distance
CIRBP	37085	0.221222	0.788404	0.057022	-4.9e-05	ok	0.062108	down_with_distance
SRP54	37085	0.054065	0.780694	0.060187	-2.5e-05	ok	0.065525	down_with_distance
CALR	37085	0.078334	0.814817	0.061908	-2.9e-05	ok	0.067366	down_with_distance
SUMO3	37085	0.105137	0.789801	0.062511	-3.3e-05	ok	0.067991	down_with_distance
ADD1	37085	0.052528	0.753315	0.06796	-2.3e-05	ok	0.073882	down_with_distance
SND1	37085	0.060591	0.77464	0.069066	-2.7e-05	ok	0.075049	down_with_distance
SLC44A1	37085	0.084158	0.750098	0.069746	-3e-05	ok	0.075752	down_with_distance
IFNGR2	37085	0.12048	1.70099	0.071182	-7.3e-05	ok	0.077276	down_with_distance
SCO2	37085	0.062802	1.81011	0.072107	-5e-05	ok	0.078243	down_with_distance
TSC22D3	37085	0.169853	0.737773	0.078567	4.03e-05	ok	0.085212	up_with_distance
DDX5	37085	0.140191	0.751252	0.079524	3.36e-05	ok	0.08621	up_with_distance
PSMB9	37085	0.065633	0.732716	0.081809	-2.6e-05	ok	0.088645	down_with_distance
HNRNPH3	37085	0.095537	0.74649	0.082891	-2.7e-05	ok	0.089776	down_with_distance
ANXA6	37085	0.071188	0.727491	0.084084	-2.4e-05	ok	0.091026	down_with_distance
UROS	37085	0.053795	0.750559	0.084357	-2e-05	ok	0.091278	down_with_distance
MEF2A	37085	0.061292	0.820594	0.086023	2.21e-05	ok	0.093037	up_with_distance
SMARCA2	37085	0.065525	0.715618	0.090516	-2.4e-05	ok	0.097851	down_with_distance
TGOLN2	37085	0.076203	0.770418	0.092246	-2.2e-05	ok	0.099674	down_with_distance
HNRNPDL	37085	0.06024	0.716112	0.093942	2.4e-05	ok	0.101459	up_with_distance
ESYT1	37085	0.05064	0.681074	0.094537	-2e-05	ok	0.102054	down_with_distance
RAC1	37085	0.087637	0.784031	0.09796	-3.1e-05	ok	0.1057	down_with_distance
PHC2	37085	0.053984	0.702294	0.103126	-2.2e-05	ok	0.111222	down_with_distance
ZNF655	37085	0.056249	0.690906	0.103621	-1.9e-05	ok	0.111704	down_with_distance
PTEN	37085	0.07019	0.665874	0.10464	-2.3e-05	ok	0.112749	down_with_distance
STIMATE	37085	0.056761	0.655539	0.104869	-2e-05	ok	0.112943	down_with_distance
MARK3	37085	0.054982	0.663369	0.105781	-1.9e-05	ok	0.113873	down_with_distance
NRAS	37085	0.067224	0.652541	0.105951	-2.1e-05	ok	0.114002	down_with_distance
CD276	37085	0.068033	0.652266	0.107414	-2.1e-05	ok	0.115523	down_with_distance
PBX2	37085	0.066631	0.65065	0.107695	-2e-05	ok	0.115771	down_with_distance
CLK1	37085	0.050344	0.647379	0.110859	-1.8e-05	ok	0.119117	down_with_distance
APP	37085	0.107699	0.719748	0.110918	2.36e-05	ok	0.119125	up_with_distance
TCF25	37085	0.078307	0.665647	0.111682	2.27e-05	ok	0.119889	up_with_distance
RAB5C	37085	0.093434	0.637491	0.114017	-2.3e-05	ok	0.122339	down_with_distance
ARGLU1	37085	0.069112	0.683481	0.114525	2.1e-05	ok	0.122827	up_with_distance
NUDT3	37085	0.076958	0.648671	0.114716	-2.3e-05	ok	0.122975	down_with_distance
TSPO	37085	0.059755	0.696096	0.11606	2.18e-05	ok	0.124358	up_with_distance
EP300	37085	0.052258	0.624276	0.117303	-1.7e-05	ok	0.125631	down_with_distance
MYOF	37085	0.070433	0.631348	0.117523	-1.9e-05	ok	0.125808	down_with_distance
FAM193B	37085	0.055413	0.623993	0.117823	-1.8e-05	ok	0.126072	down_with_distance
ALCAM	37085	0.093003	0.623325	0.119705	2.33e-05	ok	0.128025	up_with_distance
SNX3	37085	0.055764	0.829787	0.120071	-2.4e-05	ok	0.128358	down_with_distance
CAPZB	37085	0.076554	0.619462	0.12669	-1.8e-05	ok	0.135371	down_with_distance
PITPNB	37085	0.052204	0.598752	0.127163	-1.6e-05	ok	0.135813	down_with_distance
CNN2	37085	0.162411	1.53974	0.128293	-6.4e-05	ok	0.136957	down_with_distance
CAPZA2	37085	0.050452	0.630833	0.139828	1.33e-05	ok	0.149201	up_with_distance
CALM3	37085	0.063772	0.567784	0.14117	-1.7e-05	ok	0.150564	down_with_distance
IDS	37085	0.056761	0.555911	0.146801	1.46e-05	ok	0.156497	up_with_distance
SETX	37085	0.054011	0.567388	0.149438	-1.6e-05	ok	0.159235	down_with_distance
COPB1	37085	0.05606	0.545666	0.151932	-1.5e-05	ok	0.161817	down_with_distance
MACF1	37085	0.061642	0.518719	0.159525	-1.5e-05	ok	0.169826	down_with_distance
CKAP4	37085	0.050991	0.509038	0.16106	-1.2e-05	ok	0.171381	down_with_distance
IDH2	37085	0.069004	0.496324	0.165887	-1.4e-05	ok	0.176436	down_with_distance
TAX1BP3	37085	0.070325	0.5138	0.166226	1.37e-05	ok	0.176716	up_with_distance
GNAQ	37085	0.095888	0.504789	0.166474	-1.7e-05	ok	0.176898	down_with_distance
YBX3	37085	0.090845	0.489288	0.169064	1.61e-05	ok	0.179567	up_with_distance
SPCS3	37085	0.060887	0.532418	0.169148	1.26e-05	ok	0.179574	up_with_distance
RSRC2	37085	0.051719	0.524472	0.17309	-1.1e-05	ok	0.183674	down_with_distance
GOSR2	37085	0.068653	0.471576	0.175255	-1.3e-05	ok	0.185887	down_with_distance
RAPGEF1	37085	0.070379	0.465106	0.184769	-1.2e-05	ok	0.195888	down_with_distance
ST14	37085	0.058164	0.445868	0.1895	-1e-05	ok	0.200811	down_with_distance
ZBTB44	37085	0.057813	0.428756	0.191565	-1.1e-05	ok	0.202906	down_with_distance
SRSF5	37085	0.062936	0.421604	0.193522	-1.1e-05	ok	0.204885	down_with_distance
POLR2L	37085	0.089794	0.417213	0.194263	-1.3e-05	ok	0.205575	down_with_distance
ZNF609	37085	0.053364	0.439248	0.196087	-1.1e-05	ok	0.20741	down_with_distance
FAM107B	37085	0.058272	0.419032	0.197698	9.63e-06	ok	0.209018	up_with_distance
SEC31A	37085	0.07952	0.415627	0.203166	-1.2e-05	ok	0.214701	down_with_distance
DPP7	37085	0.080248	0.405893	0.206082	-1.1e-05	ok	0.217683	down_with_distance
NAGK	37085	0.058352	0.395616	0.207127	9.32e-06	ok	0.218686	up_with_distance
MINK1	37085	0.060537	0.36049	0.214138	-8.8e-06	ok	0.225986	down_with_distance
DST	37085	0.05091	0.387072	0.215029	-8.9e-06	ok	0.226822	down_with_distance
PLEC	37085	0.084832	0.382506	0.216174	9.41e-06	ok	0.227926	up_with_distance
TOMM5	37085	0.063503	0.358932	0.216511	-8.9e-06	ok	0.228177	down_with_distance
POLR1D	37085	0.052474	0.348086	0.218678	-8.1e-06	ok	0.230355	down_with_distance
YWHAE	37085	0.058946	0.352833	0.218903	-8.5e-06	ok	0.230487	down_with_distance
ATP6V0D1	37085	0.055251	0.338495	0.221813	-7.6e-06	ok	0.233444	down_with_distance
CD99	37085	0.092275	0.342109	0.224649	-1e-05	ok	0.236322	down_with_distance
TNFRSF1A	37085	0.084347	0.394518	0.228327	9.15e-06	ok	0.240082	up_with_distance
SYNE2	37085	0.075772	0.314008	0.230093	-8.4e-06	ok	0.241828	down_with_distance
HIPK3	37085	0.08405	0.334704	0.230333	8.51e-06	ok	0.24197	up_with_distance
CREG1	37085	0.073318	0.318155	0.233134	7.74e-06	ok	0.244801	up_with_distance
OAZ1	37085	0.481542	0.320478	0.24171	-1.8e-05	ok	0.253691	down_with_distance
PPP1CB	37085	0.050452	0.262289	0.248554	-5.2e-06	ok	0.260756	down_with_distance
SENP6	37085	0.070649	0.262504	0.250374	-6.6e-06	ok	0.262546	down_with_distance
CNBP	37085	0.097802	0.252463	0.250655	-7.2e-06	ok	0.262721	down_with_distance
VAMP3	37085	0.072186	0.247972	0.25124	-6.3e-06	ok	0.263215	down_with_distance
MT2A	37085	0.080329	0.236184	0.25993	6.34e-06	ok	0.272196	up_with_distance
COPS2	37085	0.051368	0.259441	0.26624	-5.2e-06	ok	0.278677	down_with_distance
CAPG	37085	0.087798	1.27601	0.2773	-1.6e-05	ok	0.290122	down_with_distance
CTSH	37085	0.093919	0.218045	0.279378	-5.8e-06	ok	0.292163	down_with_distance
NDUFAF8	37085	0.064258	0.115735	0.300236	-2.5e-06	ok	0.313834	down_with_distance
DBNL	37085	0.055602	0.193872	0.305388	3.85e-06	ok	0.319074	up_with_distance
SNRNP200	37085	0.062532	0.06699	0.311339	-1.2e-06	ok	0.325145	down_with_distance
HNRNPC	37085	0.059161	0.047358	0.31469	9.6e-07	ok	0.328496	up_with_distance
CHID1	37085	0.060159	0.030337	0.319659	-5.1e-07	ok	0.333533	down_with_distance
NUCB1	37085	0.096238	0.02246	0.321306	4.8e-07	ok	0.335099	up_with_distance
MYDGF	37085	0.077632	0.084328	0.321471	-1.9e-06	ok	0.33512	down_with_distance
IFNGR1	37085	0.066712	0.008235	0.328492	1.53e-07	ok	0.342284	up_with_distance
KMT2D	37085	0.052636	0.040106	0.331099	-6.1e-07	ok	0.344845	down_with_distance
EEF1B2	37085	0.09462	0.014636	0.342427	3.57e-07	ok	0.356483	up_with_distance
SELENON	37085	0.075233	0.035789	0.345577	-7.1e-07	ok	0.359599	down_with_distance
SLC38A10	37085	0.081165	0.116553	0.356998	2.12e-06	ok	0.371317	up_with_distance
CRELD2	37085	0.050667	0.026061	0.362057	4.14e-07	ok	0.376409	up_with_distance
M6PR	37085	0.086342	0.044392	0.40783	-8.8e-07	ok	0.423805	down_with_distance
CLIC4	37085	0.100229	0.040786	0.422314	-8.2e-07	ok	0.438659	down_with_distance
AUP1	37085	0.068896	0.098905	0.422985	-1.7e-06	ok	0.439159	down_with_distance
MAN1A1	37085	0.060618	0.038436	0.424701	-6.3e-07	ok	0.440742	down_with_distance
SLC38A2	37085	0.139814	0.010304	0.441544	2.44e-07	ok	0.458015	up_with_distance
RGS10	37085	0.055332	0.008708	0.443933	1.04e-07	ok	0.460286	up_with_distance
HEXA	37085	0.06957	0.002896	0.453039	-4.5e-08	ok	0.469516	down_with_distance
TAP2	37085	0.078091	0.008281	0.46013	-1.4e-07	ok	0.476651	down_with_distance
CSNK1D	37085	0.064716	0.013972	0.462452	-1.9e-07	ok	0.478843	down_with_distance
MAP2K2	37085	0.051234	0.009209	0.470645	1.09e-07	ok	0.487107	up_with_distance
CD44	37085	0.191317	0.022814	0.484605	-5.2e-07	ok	0.50133	down_with_distance
ISG20	37085	0.068276	0.009007	0.49369	-1.3e-07	ok	0.510501	down_with_distance
EIF3B	37085	0.053229	0.022086	0.502567	-2.7e-07	ok	0.519447	down_with_distance
ORMDL1	37085	0.050856	0.008299	0.507264	-9.5e-08	ok	0.524067	down_with_distance
SLC15A3	37085	0.061399	0.004551	0.507831	6.25e-08	ok	0.524418	up_with_distance
RUNX1	37085	0.093946	0.039278	0.508593	5.38e-07	ok	0.52497	up_with_distance
MGAT1	37085	0.058406	0.027863	0.509338	3.49e-07	ok	0.525504	up_with_distance
KIAA0930	37085	0.059242	0.028531	0.512664	3.59e-07	ok	0.528469	up_with_distance
SRSF4	37085	0.056168	0.005711	0.512669	-7.2e-08	ok	0.528469	down_with_distance
KANSL1	37085	0.055251	0.016435	0.513762	1.99e-07	ok	0.529358	up_with_distance
POLD4	37085	0.050856	0.026054	0.517612	-3.2e-07	ok	0.533087	down_with_distance
NCOR2	37085	0.069705	0.030627	0.541484	-4.2e-07	ok	0.557424	down_with_distance
STXBP2	37085	0.05064	0.011264	0.561009	-9.4e-08	ok	0.577267	down_with_distance
WDR82	37085	0.082243	0.013363	0.562615	1.76e-07	ok	0.578661	up_with_distance
RBM25	37085	0.074397	0.003019	0.56649	-3.8e-08	ok	0.582387	down_with_distance
SRPRB	37085	0.058352	0.010504	0.56747	-1.3e-07	ok	0.583135	down_with_distance
ISCU	37085	0.073237	0.046731	0.573219	-5.6e-07	ok	0.588781	down_with_distance
PAFAH1B1	37085	0.051045	0.034671	0.574598	3.58e-07	ok	0.589934	up_with_distance
ATP9B	37085	0.056195	0.028806	0.576098	-3.2e-07	ok	0.591102	down_with_distance
FCGRT	37085	0.095322	0.06028	0.576247	8.83e-07	ok	0.591102	up_with_distance
CYB5R3	37085	0.064527	0.004503	0.579342	-5.4e-08	ok	0.594012	down_with_distance
CDC16	37085	0.057031	0.024252	0.579743	2.71e-07	ok	0.594159	up_with_distance
TMEM259	37085	0.092275	0.003011	0.583906	-4.3e-08	ok	0.598161	down_with_distance
LMNA	37085	0.122044	0.029631	0.591521	4.67e-07	ok	0.605693	up_with_distance
ITCH	37085	0.07259	0.009219	0.594819	-1.1e-07	ok	0.608799	down_with_distance
PPIB	37085	0.051207	0.044206	0.597493	-4.1e-07	ok	0.610933	down_with_distance
CYBC1	37085	0.055926	0.006148	0.597731	-6.3e-08	ok	0.610933	down_with_distance
USP48	37085	0.060725	0.026816	0.597761	2.92e-07	ok	0.610933	up_with_distance
USP4	37085	0.052771	0.022352	0.597963	-2.3e-07	ok	0.610933	down_with_distance
ACTG1	37085	0.112849	0.00729	0.599946	-9.8e-08	ok	0.612464	down_with_distance
PHF11	37085	0.050317	0.043119	0.599992	-3.7e-07	ok	0.612464	down_with_distance
CALU	37085	0.094674	0.012933	0.618054	1.69e-07	ok	0.630623	up_with_distance
IRAK1	37085	0.072401	0.005526	0.627961	5.86e-08	ok	0.640179	up_with_distance
GPR137B	37085	0.062559	0.019047	0.627974	-2e-07	ok	0.640179	down_with_distance
MPRIP	37085	0.055953	0.010243	0.631853	6.41e-08	ok	0.643848	up_with_distance
USP15	37085	0.052393	0.030277	0.638822	-2.7e-07	ok	0.650663	down_with_distance
MAP4	37085	0.069327	0.004904	0.641321	-5.3e-08	ok	0.652919	down_with_distance
ILF3	37085	0.059728	0.01974	0.649438	1.68e-07	ok	0.660892	up_with_distance
EIF4E2	37085	0.060671	0.005793	0.670892	-4.7e-08	ok	0.682423	down_with_distance
HYAL2	37085	0.051072	0.005905	0.672802	3.1e-08	ok	0.684065	up_with_distance
ANKRD10	37085	0.089794	0.005816	0.679688	5.43e-08	ok	0.690762	up_with_distance
ANXA11	37085	0.091223	0.002604	0.689743	-2.7e-08	ok	0.700672	down_with_distance
REXO2	37085	0.053283	0.013	0.710738	3.75e-08	ok	0.721682	up_with_distance
OSTF1	37085	0.053391	0.011829	0.711881	-8.8e-08	ok	0.722525	down_with_distance
EIF4A1	37085	0.114089	0.007879	0.714873	7.85e-08	ok	0.725242	up_with_distance
SMAD2	37085	0.052447	0.001984	0.71519	-1.5e-08	ok	0.725245	down_with_distance
DYNC1LI2	37085	0.071134	0.017689	0.73016	9.94e-08	ok	0.740101	up_with_distance
HNRNPD	37085	0.074963	0.015309	0.731358	1.06e-07	ok	0.740989	up_with_distance
NUS1	37085	0.056735	0.003922	0.744925	-2.1e-09	ok	0.754404	down_with_distance
CAB39	37085	0.075071	0.016172	0.747524	-9.8e-08	ok	0.756704	down_with_distance
MORF4L1	37085	0.055144	0.018737	0.76046	1.32e-07	ok	0.769462	up_with_distance
TRABD	37085	0.057274	0.010101	0.765125	-6.7e-08	ok	0.773842	down_with_distance
VASP	37085	0.08494	0.004266	0.765785	-1e-08	ok	0.77417	down_with_distance
SEL1L	37085	0.086881	0.004734	0.768531	-3.4e-08	ok	0.776606	down_with_distance
UBC	37085	0.051476	0.019568	0.77599	-1.2e-07	ok	0.783793	down_with_distance
BET1L	37085	0.050533	0.012115	0.776322	8.97e-09	ok	0.783793	up_with_distance
ARIH1	37085	0.050182	0.001525	0.787988	-9.4e-09	ok	0.795224	down_with_distance
PFN1	37085	0.303896	0.033743	0.809467	-3.7e-07	ok	0.816543	down_with_distance
KDELR2	37085	0.050047	0.015871	0.815516	4.91e-08	ok	0.822285	up_with_distance
ADAM10	37085	0.052124	0.006059	0.816118	3.21e-08	ok	0.822533	up_with_distance
SDF2L1	37085	0.06566	0.00402	0.821453	-2.3e-08	ok	0.827212	down_with_distance
SMARCA5	37085	0.058892	0.004417	0.821477	-2.5e-08	ok	0.827212	down_with_distance
ACADVL	37085	0.106863	0.006437	0.829351	-4.6e-08	ok	0.834776	down_with_distance
EIF3A	37085	0.087259	0.006561	0.834047	4.35e-08	ok	0.838884	up_with_distance
ZRANB2	37085	0.067413	0.007307	0.834159	1.29e-08	ok	0.838884	up_with_distance
ELK4	37085	0.050074	0.006655	0.835804	-3.5e-08	ok	0.840172	down_with_distance
ENG	37085	0.199029	0.039856	0.843549	1.38e-07	ok	0.84735	up_with_distance
PLXDC2	37085	0.105919	0.009522	0.843679	-2.3e-08	ok	0.84735	down_with_distance
STAG1	37085	0.0542	0.008075	0.845397	-2.3e-08	ok	0.848706	down_with_distance
SCARB2	37085	0.062208	0.016923	0.863905	7.47e-08	ok	0.86691	up_with_distance
ATF2	37085	0.066604	0.003619	0.875404	-1.9e-08	ok	0.878067	down_with_distance
RNASEK	37085	0.058245	0.031987	0.914409	9.16e-08	ok	0.916792	up_with_distance
WASF2	37085	0.060914	0.016655	0.929344	-2.8e-08	ok	0.931362	down_with_distance
PEA15	37085	0.090926	0.024564	0.942565	1.11e-08	ok	0.944201	up_with_distance
MTG1	37085	0.055305	0.002005	0.964058	-4e-09	ok	0.965313	down_with_distance
GABARAP	37085	0.080059	0.01501	0.987246	-1e-09	ok	0.987682	down_with_distance
PYURF	37085	0.061885	0.016044	0.987254	-2.4e-08	ok	0.987682	down_with_distance
CCNY	37085	0.053499	0.005771	0.987806	-9.7e-09	ok	0.987806	down_with_distance

### Sheet: G) Patient_38_Biopsy_EnrichR
Term	Overlap	P.value	Adjusted.P.value	Old.P.value	Old.Adjusted.P.value	Odds.Ratio	Combined.Score	Genes
Epithelial Mesenchymal Transition	61/200	6.62499e-88	2.385e-86	0	0	115.417	23168.5	SPARC;COL16A1;ECM2;ELN;COL12A1;ENO2;LOXL1;LOXL2;COMP;LGALS1;DPYSL3;TIMP3;CCN2;TIMP1;PDGFRB;POSTN;IGFBP4;IGFBP3;TPM2;MMP2;BGN;DCN;ACTA2;SFRP4;VCAN;MMP14;COL4A1;COL6A2;ADAM12;CDH11;COL6A3;MYL9;MXRA5;LRRC15;TAGLN;NNMT;LRP1;COL11A1;HTRA1;FBLN1;THY1;THBS2;FBLN2;THBS1;CALD1;SPP1;CTHRC1;PRRX1;LUM;FN1;INHBA;COL1A1;DAB2;COL3A1;COL1A2;COL5A1;FAP;COL5A2;TGFBI;VIM;FBN1
Coagulation	20/138	3.26799e-21	5.88238e-20	0	0	28.8515	1360.93	C1QA;SPARC;ANXA1;C1S;LRP1;C1R;MMP2;HTRA1;FN1;THBS1;COMP;C3;MMP11;MMP14;PLAU;CTSK;SERPING1;TIMP3;TIMP1;FBN1
Angiogenesis	9/36	1.91576e-12	2.29892e-11	0	0	52.0656	1404.78	POSTN;VCAN;COL3A1;JAG1;LUM;COL5A2;SPP1;S100A4;TIMP1
Myogenesis	12/200	1.23319e-08	1.10987e-07	0	0	10.1283	184.448	COL1A1;TAGLN;COL3A1;SPARC;IGFBP3;TPM2;COL6A2;ADAM12;COL6A3;IGFBP7;AEBP1;LSP1
Apoptosis	10/161	1.53734e-07	1.10689e-06	0	0	10.3611	162.545	PDGFRB;ANXA1;LUM;MMP2;TIMP2;BGN;TIMP3;TIMP1;ENO2;DCN
Complement	10/200	1.138e-06	6.828e-06	0	0	8.21805	112.474	C3;C1QA;MMP14;C1S;LRP1;C1R;FN1;TIMP2;SERPING1;TIMP1
UV Response Dn	8/144	6.43514e-06	3.3095e-05	0	0	9.06618	108.375	PDGFRB;COL1A1;DAB2;COL3A1;COL1A2;COL11A1;COL5A2;TGFBR2
Hypoxia	9/200	9.35881e-06	4.21146e-05	0	0	7.29921	84.519	COL5A1;CAVIN1;IGFBP3;BGN;S100A4;CCN2;TGFBI;ENO2;DCN
Apical Junction	8/200	6.85866e-05	0.000246912	0	0	6.40365	61.3944	VCAN;COL16A1;MMP2;CDH11;THY1;TGFBI;MYL9;FBN1
KRAS Signaling Up	8/200	6.85866e-05	0.000246912	0	0	6.40365	61.3944	MMP11;PRRX1;PLAU;IGFBP3;SPP1;SPARCL1;ITGBL1;INHBA
Glycolysis	7/200	0.000442976	0.00144974	0	0	5.53067	42.7078	VCAN;COL5A1;IGFBP3;TGFBI;ENO2;SLC16A3;DCN
TNF-alpha Signaling via NF-kB	6/200	0.0024871	0.00688736	0	0	4.67962	28.062	EGR1;SPSB1;MARCKS;JAG1;PLAU;INHBA
Interferon Gamma Response	6/200	0.0024871	0.00688736	0	0	4.67962	28.062	IFI27;C1S;C1R;NLRC5;SERPING1;IFI44
Adipogenesis	5/200	0.0119312	0.0306803	0	0	3.84987	17.0495	C3;CAVIN1;COL4A1;VEGFB;SPARCL1
Interferon Alpha Response	3/97	0.0285328	0.0684787	0	0	4.74404	16.8731	IFI27;C1S;IFI44
Reactive Oxygen Species Pathway	2/49	0.0438505	0.0986635	0	0	6.29311	19.6784	LSP1;FTL
Inflammatory Response	4/200	0.0478305	0.101288	0	0	3.04082	9.24436	MMP14;AXL;INHBA;TIMP1
UV Response Up	3/158	0.0931282	0.186256	0	0	2.86815	6.80836	MMP14;ENO2;ATP6V1F
Allograft Rejection	3/200	0.155623	0.294865	0	0	2.25186	4.18918	THY1;INHBA;TIMP1
Notch Signaling	1/32	0.196287	0.353316	0	0	4.73907	7.71605	JAG1
Hedgehog Signaling	1/36	0.217962	0.373649	0	0	4.19661	6.39327	THY1
Wnt-beta Catenin Signaling	1/42	0.249391	0.406308	0	0	3.58139	4.9736	JAG1
Apical Surface	1/44	0.259586	0.406308	0	0	3.41447	4.60499	THY1
Fatty Acid Metabolism	2/158	0.291775	0.437663	0	0	1.88557	2.32259	LGALS1;ENO2
TGF-beta Signaling	1/54	0.308536	0.444292	0	0	2.76883	3.25592	THBS1
IL-2/STAT5 Signaling	2/199	0.392932	0.476405	0	0	1.49004	1.39187	COL6A1;SPP1
Estrogen Response Early	2/200	0.395329	0.476405	0	0	1.48244	1.37575	IGFBP4;NBL1
Estrogen Response Late	2/200	0.395329	0.476405	0	0	1.48244	1.37575	IGFBP4;NBL1
Xenobiotic Metabolism	2/200	0.395329	0.476405	0	0	1.48244	1.37575	IGFBP4;FBLN1
Cholesterol Homeostasis	1/74	0.397004	0.476405	0	0	2.00822	1.85521	JAG1
Mitotic Spindle	1/199	0.744519	0.746274	0	0	0.735728	0.217052	MARCKS
G2-M Checkpoint	1/200	0.746274	0.746274	0	0	0.731993	0.214227	MARCKS
Oxidative Phosphorylation	1/200	0.746274	0.746274	0	0	0.731993	0.214227	ATP6V1F
p53 Pathway	1/200	0.746274	0.746274	0	0	0.731993	0.214227	S100A4
heme Metabolism	1/200	0.746274	0.746274	0	0	0.731993	0.214227	C3
KRAS Signaling Dn	1/200	0.746274	0.746274	0	0	0.731993	0.214227	COPZ2

### Sheet: H) Patient_38_Surgery_EnrichR
Term	Overlap	P.value	Adjusted.P.value	Old.P.value	Old.Adjusted.P.value	Odds.Ratio	Combined.Score	Genes
Interferon Gamma Response	77/200	3.55975e-84	1.4951e-82	0	0	45.1124	8668.24	SAMD9L;CXCL9;TNFAIP2;SECTM1;TNFAIP3;IFI35;IFIT1;IFI30;IFIT3;IFI44L;IFIT2;ICAM1;OASL;IFIH1;MT2A;TNFSF10;EPSTI1;TRIM25;CD38;JAK2;TRIM21;B2M;CMTR1;HERC6;ZBP1;RSAD2;SP110;TAP1;PLSCR1;IFI27;OAS2;IRF1;OAS3;IRF2;IRF7;SERPING1;TXNIP;CMPK2;IRF8;LCP2;LAP3;VAMP5;IDO1;LY6E;C1S;C1R;FGL2;NLRC5;SAMHD1;USP18;PSMB10;HELZ2;RNF213;APOL6;SOCS1;CCL5;ST8SIA4;CCL2;VCAM1;STAT1;STAT2;MX2;MX1;EIF2AK2;IFI44;ISG15;PARP14;SOD2;PML;PSMB9;ISG20;NFKBIA;CXCL10;CXCL11;XAF1;MYD88;PFKP
Interferon Alpha Response	47/97	4.74484e-57	9.96417e-56	0	0	61.2155	7939.06	SAMD9L;CSF1;CNP;SAMD9;C1S;IFI35;TMEM140;IFI30;USP18;IFIT3;IFI44L;IFIT2;OASL;HELZ2;IFIH1;EPSTI1;TRIM25;GBP2;TRIM21;B2M;CMTR1;HERC6;RSAD2;SP110;STAT2;MX1;TAP1;IFI44;EIF2AK2;ISG15;PARP14;PSMB9;ISG20;CXCL10;CXCL11;PLSCR1;IFI27;OAS1;IRF1;IRF2;IRF7;CMPK2;TXNIP;NCOA7;LAP3;CD47;LY6E
Epithelial Mesenchymal Transition	40/200	7.58268e-31	1.06158e-29	0	0	15.8214	1097.28	LRRC15;SPARC;NNMT;LRP1;WIPF1;TNFAIP3;THBS2;SAT1;FBLN2;LOXL2;COMP;BASP1;ANPEP;SPP1;TIMP3;TIMP1;CTHRC1;VCAM1;PRRX1;LUM;MMP2;FN1;PLAUR;PCOLCE;EMP3;DCN;COL1A1;DAB2;COL4A2;LOX;COL5A1;COL4A1;COL5A3;COL6A2;COL6A3;TGFBI;ITGA5;VIM;CD44;FBN1
Complement	35/200	5.09963e-25	5.35461e-24	0	0	13.2064	738.707	C1QA;USP15;CEBPB;C1S;LRP1;C1R;TNFAIP3;CTSS;C3;DOCK10;CTSL;CCL5;CTSH;TIMP1;JAK2;CTSC;CTSB;LYN;FCER1G;APOBEC3G;FN1;RHOG;PLAUR;PSMB9;PLSCR1;MMP13;COL4A2;IRF1;IRF2;IRF7;SERPING1;LCP2;LAP3;LGMN;C1QC
Allograft Rejection	33/200	8.45866e-23	7.10528e-22	0	0	12.2233	621.239	CXCL9;SPI1;CSF1;ITGB2;CXCL13;IL2RG;ETS1;CTSS;PSMB10;ICAM1;CCND3;CCND2;SOCS1;CCL5;STAB1;ST8SIA4;CCL2;TIMP1;JAK2;GBP2;B2M;LYN;SRGN;STAT1;TAP2;TAP1;CD2;CD4;IRF7;HCLS1;IRF8;LCP2;CD47
Inflammatory Response	28/200	1.49474e-17	1.04632e-16	0	0	9.90988	383.929	CXCL9;CSF1;ICAM1;RGS1;CCL5;STAB1;C3AR1;TNFSF10;CCL2;TIMP1;LYN;MSR1;IL1R1;SPHK1;RHOG;PLAUR;EIF2AK2;CYBB;EMP3;NFKBIA;CXCL10;CXCL11;KLF6;IRF1;IRF7;LCP2;ITGA5;LY6E
KRAS Signaling Up	27/200	1.47532e-16	8.85192e-16	0	0	9.47064	345.228	ITGB2;CXCR4;TNFAIP3;GLRX;IKZF1;PRDM1;IL2RG;ETS1;CTSS;CCND2;ADGRA2;C3AR1;SPP1;CD37;FCER1G;PRRX1;TMEM176B;TMEM176A;LAPTM5;PLAUR;CXCL10;PECAM1;IRF8;ADAM8;LCP1;DOCK2;ENG
TNF-alpha Signaling via NF-kB	26/200	1.39219e-15	7.30901e-15	0	0	9.03884	309.2	CEBPB;CSF1;TNFAIP2;RNF19B;TNFAIP3;SAT1;ICAM1;IFIT2;IFIH1;DRAM1;CCL5;CCL2;IER5;SPHK1;PLAUR;TAP1;CFLAR;SOD2;NFKBIA;CXCL10;CXCL11;KLF6;MARCKS;IRF1;PLPP3;CD44
IL-6/JAK/STAT3 Signaling	15/87	2.5458e-11	1.18804e-10	0	0	12.2497	298.82	CXCL9;CSF1;IL1R1;STAT1;STAT2;CXCL13;IL2RG;CXCL10;CXCL11;SOCS1;IRF1;CD38;HMOX1;CD44;MYD88
Coagulation	18/138	3.35159e-11	1.40767e-10	0	0	8.87818	214.133	C1QA;SPARC;ANXA1;C1S;LRP1;C1R;MMP2;FN1;COMP;C3;PECAM1;SERPING1;CTSH;TIMP3;TIMP1;LGMN;FBN1;CTSB
Apoptosis	19/161	5.60659e-11	2.1407e-10	0	0	7.93463	187.293	ANXA1;LUM;MMP2;TAP1;CFLAR;SOD2;SAT1;DCN;ISG20;CD2;CCND2;IRF1;TNFSF10;TXNIP;HMOX1;TIMP3;CD38;TIMP1;CD44
Hypoxia	19/200	2.33438e-09	8.17033e-09	0	0	6.21251	123.477	CAVIN1;PLAUR;CXCR4;TNFAIP3;GLRX;ENO1;NR3C1;ETS1;DCN;ISG20;MT2A;KLF6;LOX;COL5A1;HMOX1;S100A4;TGFBI;PFKP;PDK1
IL-2/STAT5 Signaling	17/199	7.91358e-08	2.5567e-07	0	0	5.49434	89.844	CSF1;CTSZ;FGL2;ADAM19;CXCL10;PLSCR1;CCND3;KLF6;CCND2;SOCS1;NFKBIZ;COL6A1;TNFSF10;SPP1;IRF8;CD44;CDC42SE2
p53 Pathway	14/200	1.14932e-05	3.44795e-05	0	0	4.38677	49.8941	SPHK1;RNF19B;TAP1;IFI30;SAT1;CCND3;RAP2B;CCND2;SOCS1;DRAM1;TXNIP;HMOX1;S100A4;IER5
UV Response Up	11/158	0.000104377	0.000292254	0	0	4.33103	39.7048	LYN;NFKBIA;CCND3;CNP;IRF1;TAP1;HMOX1;MGAT1;ARRB2;SOD2;ICAM1
Angiogenesis	5/36	0.000374995	0.000984362	0	0	9.22646	72.7839	CCND2;LUM;SPP1;S100A4;TIMP1
Reactive Oxygen Species Pathway	5/49	0.00157736	0.003897	0	0	6.49616	41.9132	GLRX;LSP1;SOD2;PFKP;FTL
mTORC1 Signaling	10/200	0.00272746	0.00602911	0	0	3.03052	17.8934	ITGB2;FGL2;CXCR4;GLRX;ENO1;IFI30;CORO1A;CTSC;PDK1;LGMN
Glycolysis	10/200	0.00272746	0.00602911	0	0	3.03052	17.8934	ISG20;COL5A1;CXCR4;GLRX;ENO1;TGFBI;SLC16A3;CD44;DCN;PFKP
Myogenesis	8/200	0.0241705	0.0466034	0	0	2.3848	8.87773	COL1A1;SPARC;COL4A2;SPHK1;COL6A2;COL6A3;AEBP1;LSP1
Apical Junction	8/200	0.0241705	0.0466034	0	0	2.3848	8.87773	VCAM1;MMP2;RAC2;PECAM1;MSN;TGFBI;ICAM1;FBN1
Hedgehog Signaling	3/36	0.0244113	0.0466034	0	0	5.1697	19.1936	NRP2;DPYSL2;PML
PI3K/AKT/mTOR Signaling	5/105	0.03655	0.066131	0	0	2.85015	9.43135	STAT2;CXCR4;IL2RG;MYD88;PDK1
Cholesterol Homeostasis	4/74	0.0400846	0.066131	0	0	3.25282	10.4636	PLSCR1;PLAUR;ATF5;LGMN
UV Response Dn	6/144	0.0403339	0.066131	0	0	2.4808	7.96477	COL1A1;DAB2;CELF2;NR3C1;PLPP3;TGFBR2
Apical Surface	3/44	0.0409383	0.066131	0	0	4.15928	13.2918	LYN;PLAUR;IL2RG
Unfolded Protein Response	5/113	0.0476026	0.0740484	0	0	2.63794	8.03219	CEBPB;NABP1;CCL2;IFIT1;HERPUD1
Xenobiotic Metabolism	7/200	0.0611218	0.0916827	0	0	2.0697	5.78457	MT2A;IL1R1;TMEM176B;HMOX1;IRF8;APOE;PSMB10
Androgen Response	4/100	0.0970585	0.140568	0	0	2.3687	5.52486	CCND3;PTK2B;SAT1;B2M
Adipogenesis	6/200	0.136983	0.191777	0	0	1.75963	3.49796	C3;CAVIN1;COL4A1;SQOR;NABP1;APOE
TGF-beta Signaling	2/54	0.24179	0.327586	0	0	2.17875	3.09314	LTBP2;ENG
heme Metabolism	5/200	0.2694	0.353588	0	0	1.45451	1.90768	C3;CCND3;USP15;NR3C1;CTSB
Mitotic Spindle	4/199	0.456641	0.552555	0	0	1.16023	0.909453	CCDC88A;MARCKS;DOCK2;ARHGAP4
G2-M Checkpoint	4/200	0.460462	0.552555	0	0	1.15425	0.895148	MT2A;MARCKS;ATF5;PML
Estrogen Response Late	4/200	0.460462	0.552555	0	0	1.15425	0.895148	ISG20;JAK2;NBL1;CD44
DNA Repair	3/150	0.485981	0.566978	0	0	1.1538	0.832565	NT5C3A;CMPK2;HCLS1
Wnt-beta Catenin Signaling	1/42	0.521928	0.592459	0	0	1.37844	0.896293	CCND2
Estrogen Response Early	3/200	0.67924	0.731489	0	0	0.858751	0.332149	JAK2;NBL1;CD44
KRAS Signaling Dn	3/200	0.67924	0.731489	0	0	0.858751	0.332149	RSAD2;MX1;IFI44L
Protein Secretion	1/96	0.815323	0.856089	0	0	0.593266	0.121128	CTSC
Pperoxisome	1/104	0.839631	0.86011	0	0	0.546963	0.095605	SOD2
Fatty Acid Metabolism	1/158	0.938235	0.938235	0	0	0.357844	0.0228144	IL4I1

### Sheet: I) Patient_06_Biopsy_EnrichR
Term	Overlap	P.value	Adjusted.P.value	Old.P.value	Old.Adjusted.P.value	Odds.Ratio	Combined.Score	Genes
Epithelial Mesenchymal Transition	65/200	1.37379e-86	4.39612e-85	0	0	83.8843	16584.3	COL16A1;SPARC;ECM2;ITGB5;WIPF1;COL12A1;LOXL2;COMP;DPYSL3;TIMP3;CCN2;EDIL3;PDGFRB;POSTN;IGFBP4;TPM2;IGFBP3;MMP2;TPM1;BGN;PCOLCE;DCN;ACTA2;SFRP4;VCAN;MMP14;LOX;COL4A1;COL6A2;ADAM12;CDH11;COL6A3;GAS1;MYL9;MXRA5;LRRC15;TAGLN;LRP1;COL11A1;HTRA1;THY1;THBS2;FBLN2;FSTL1;FBLN5;CALD1;SPOCK1;SLIT3;CTHRC1;PRRX1;LUM;FN1;INHBA;COL1A1;MFAP5;DAB2;COL3A1;COL1A2;CXCL12;COL5A1;FAP;COL5A2;TGFBI;VIM;FBN1
Coagulation	17/138	6.00561e-15	9.60898e-14	0	0	17.192	562.97	C1QA;SPARC;ANXA1;C1S;LRP1;C1R;MMP2;HTRA1;FN1;COMP;MMP11;MMP14;PLAU;CTSK;SERPING1;TIMP3;FBN1
Hypoxia	15/200	3.3671e-10	3.59158e-09	0	0	9.76803	213.058	WSB1;CAVIN1;TGFB3;IGFBP3;CAV1;BGN;DCN;PNRC1;LOX;COL5A1;CCN5;S100A4;CCN2;TGFBI;PAM
Angiogenesis	7/36	2.6382e-08	1.88729e-07	0	0	27.9393	487.557	POSTN;VCAN;COL3A1;LUM;COL5A2;S100A4;FSTL1
Myogenesis	13/200	2.94889e-08	1.88729e-07	0	0	8.27273	143.443	WWTR1;TAGLN;SPARC;ITGB5;TPM2;IGFBP3;AEBP1;COL1A1;COL3A1;COL6A2;ADAM12;COL6A3;IGFBP7
UV Response Dn	10/144	6.6438e-07	3.54336e-06	0	0	8.74556	124.4	PDGFRB;COL1A1;DAB2;COL3A1;COL1A2;CAV1;COL11A1;COL5A2;FBLN5;TGFBR2
KRAS Signaling Up	11/200	1.84425e-06	8.43084e-06	0	0	6.84228	90.3417	MMP11;TMEM158;GPNMB;PRRX1;PLAU;ADGRA2;IGFBP3;F13A1;SPARCL1;ITGBL1;INHBA
Apical Junction	10/200	1.26722e-05	5.06889e-05	0	0	6.15038	69.3522	CNN2;VCAN;COL16A1;EPB41L2;MMP2;CDH11;THY1;TGFBI;MYL9;FBN1
Apoptosis	9/161	1.43239e-05	5.09293e-05	0	0	6.89154	76.8654	PDGFRB;ANXA1;LUM;CAV1;MMP2;TIMP2;BGN;TIMP3;DCN
Complement	9/200	7.85288e-05	0.000251292	0	0	5.4735	51.7357	C1QA;MMP14;C1S;LRP1;C1R;FN1;TIMP2;SERPING1;C1QC
Estrogen Response Late	6/200	0.00911639	0.0243104	0	0	3.52937	16.5799	RAB31;CXCL12;IGFBP4;CAV1;CCN5;NBL1
Glycolysis	6/200	0.00911639	0.0243104	0	0	3.52937	16.5799	VCAN;COL5A1;IGFBP3;TGFBI;PAM;DCN
TGF-beta Signaling	3/54	0.0123326	0.0303571	0	0	6.64571	29.2113	WWTR1;RAB31;LTBP2
Estrogen Response Early	5/200	0.0335012	0.0765743	0	0	2.909	9.87946	RAB31;CXCL12;IGFBP4;CCN5;NBL1
Apical Surface	2/44	0.0584093	0.124606	0	0	5.35173	15.2004	GAS1;THY1
TNF-alpha Signaling via NF-kB	4/200	0.103669	0.184301	0	0	2.3019	5.21737	MARCKS;PLAU;INHBA;PNRC1
Adipogenesis	4/200	0.103669	0.184301	0	0	2.3019	5.21737	CAVIN1;COL4A1;LAMA4;SPARCL1
Inflammatory Response	4/200	0.103669	0.184301	0	0	2.3019	5.21737	MMP14;PCDH7;CYBB;INHBA
Mitotic Spindle	3/199	0.261055	0.419637	0	0	1.71656	2.30538	MYO1E;MARCKS;EPB41L2
Interferon Gamma Response	3/200	0.263452	0.419637	0	0	1.70776	2.27796	C1S;C1R;SERPING1
Hedgehog Signaling	1/36	0.275386	0.419637	0	0	3.19403	4.11895	THY1
Cholesterol Homeostasis	1/74	0.484575	0.701496	0	0	1.52844	1.10733	PNRC1
IL-2/STAT5 Signaling	2/199	0.530701	0.701496	0	0	1.13204	0.717209	MYO1E;COL6A1
Allograft Rejection	2/200	0.533401	0.701496	0	0	1.12626	0.707836	THY1;INHBA
Protein Secretion	1/96	0.576955	0.701496	0	0	1.17318	0.645238	PAM
Interferon Alpha Response	1/97	0.580738	0.701496	0	0	1.1609	0.630896	C1S
Androgen Response	1/100	0.591887	0.701496	0	0	1.12555	0.590282	MAF
UV Response Up	1/158	0.757824	0.834197	0	0	0.707654	0.196236	MMP14
G2-M Checkpoint	1/200	0.834197	0.834197	0	0	0.557108	0.100995	MARCKS
Xenobiotic Metabolism	1/200	0.834197	0.834197	0	0	0.557108	0.100995	IGFBP4
p53 Pathway	1/200	0.834197	0.834197	0	0	0.557108	0.100995	S100A4
KRAS Signaling Dn	1/200	0.834197	0.834197	0	0	0.557108	0.100995	COPZ2

### Sheet: J) Patient_06_Surgery_EnrichR
Term	Overlap	P.value	Adjusted.P.value	Old.P.value	Old.Adjusted.P.value	Odds.Ratio	Combined.Score	Genes
Epithelial Mesenchymal Transition	39/200	5.21791e-31	2.40024e-29	0	0	16.7658	1169.05	TAGLN;NNMT;LAMA2;LRP1;WIPF1;ELN;HTRA1;TNFAIP3;SAT1;CALD1;ABI3BP;TIMP3;CCN2;CTHRC1;IL32;PDGFRB;GADD45B;DST;LUM;TPM2;MMP2;GEM;DCN;ACTA2;SFRP1;COL3A1;DAB2;VCAN;COL1A2;CXCL12;COL4A2;COL4A1;COL6A2;MGP;SNAI2;COL6A3;VIM;MYL9;FBN1
Interferon Gamma Response	34/200	4.63705e-25	1.06652e-23	0	0	13.9256	780.257	CIITA;BTG1;C1S;C1R;FGL2;NLRC5;TNFAIP3;SAMHD1;IFI44L;IFIH1;SOCS3;MT2A;CCL5;TNFSF10;EPSTI1;JAK2;B2M;CD74;SP110;IL10RA;MX1;IFI44;TAP1;ARID5B;SOD2;PML;ISG20;PLSCR1;IRF7;SERPING1;TXNIP;IRF8;CD69;XAF1
TNF-alpha Signaling via NF-kB	31/200	1.09125e-21	1.67325e-20	0	0	12.3405	595.64	CEBPB;BTG1;PFKFB3;CEBPD;TNFAIP3;SAT1;ETS2;IFIH1;SOCS3;ZFP36;MYC;CCL5;PHLDA1;DUSP2;GADD45B;DUSP1;TAP1;FOS;CFLAR;SOD2;KLF4;GEM;PNRC1;PER1;MARCKS;KLF9;CD69;PLPP3;SGK1;IL7R;ATF3
KRAS Signaling Up	24/200	1.82367e-14	2.09723e-13	0	0	8.95455	283.28	NRP1;TMEM176B;IL10RA;ITGB2;LAPTM5;CXCR4;TNFAIP3;IKZF1;PRDM1;KLF4;ETS1;CSF2RA;CTSS;MAFB;ADGRA2;PECAM1;SPARCL1;CPE;IRF8;APOD;CD37;LCP1;IL7R;DOCK2
Apoptosis	21/161	1.55976e-13	1.43498e-12	0	0	9.7695	288.094	PDGFRB;ANXA1;GSN;GADD45B;IFNGR1;LUM;MMP2;TAP1;CFLAR;SOD2;SAT1;DCN;ISG20;CD2;DPYD;TNFSF10;TXNIP;TIMP3;CD69;PLCB2;ATF3
Hypoxia	22/200	1.3815e-12	1.05915e-11	0	0	8.06099	220.128	WSB1;BTG1;PFKFB3;CAVIN1;DUSP1;CXCR4;TNFAIP3;FOS;KLHL24;NR3C1;ETS1;DCN;PNRC1;ISG20;MT2A;ZFP36;DDIT4;IDS;S100A4;CCN2;PAM;ATF3
Interferon Alpha Response	15/97	4.12118e-11	2.70821e-10	0	0	11.7151	280.135	CD74;C1S;SP110;MX1;TAP1;IFI44;IFI44L;ISG20;IFIH1;PLSCR1;EPSTI1;IRF7;TXNIP;NCOA7;B2M
Allograft Rejection	20/200	8.47132e-11	4.33958e-10	0	0	7.19786	166.931	SRGN;CD74;SPI1;IFNGR1;ITGB2;TAP2;TAP1;ETS1;CTSS;CD2;CCND3;CD4;CCL5;STAB1;IRF7;HCLS1;IRF8;CCL19;JAK2;B2M
Coagulation	17/138	8.49049e-11	4.33958e-10	0	0	9.03888	209.607	C1QA;ANXA1;MMP7;GSN;VWF;C1S;LRP1;C1R;MMP2;HTRA1;C3;CTSK;PECAM1;SERPING1;TIMP3;A2M;FBN1
UV Response Dn	17/144	1.6781e-10	7.71926e-10	0	0	8.6092	193.778	PDGFRB;NRP1;DUSP1;CELF2;NR3C1;ADD3;TGFBR2;DAB2;COL3A1;COL1A2;NFIB;MYC;DLC1;AKT3;KIT;SNAI2;PLPP3
Myogenesis	18/200	4.13731e-09	1.73015e-08	0	0	6.36394	122.845	WWTR1;PRNP;TAGLN;COL15A1;GSN;GADD45B;LAMA2;ITGB4;TPM2;IGF1;LSP1;COL3A1;COL4A2;COL6A2;COL6A3;APOD;IGFBP7;CRYAB
p53 Pathway	17/200	2.63908e-08	1.01165e-07	0	0	5.95758	103.961	BTG1;FBXW7;ITGB4;DGKA;ZBTB16;TAP1;FOS;KLF4;SAT1;DEF6;CCND3;RAP2B;KRT17;DDIT4;TXNIP;S100A4;ATF3
Complement	15/200	8.82002e-07	3.12093e-06	0	0	5.16534	72.0104	C1QA;CEBPB;C1S;LRP1;C1R;TNFAIP3;CTSS;C3;PLSCR1;COL4A2;CCL5;IRF7;SERPING1;JAK2;C1QC
IL-2/STAT5 Signaling	14/199	4.33091e-06	1.42301e-05	0	0	4.80528	59.344	NRP1;PRNP;GADD45B;IFNGR1;IL10RA;FGL2;AHR;PLSCR1;CCND3;MYC;COL6A1;TNFSF10;IRF8;PHLDA1
Androgen Response	8/100	0.00020879	0.00064029	0	0	5.44159	46.113	CCND3;MAF;ADAMTS1;SELENOP;ARID5B;SGK1;SAT1;B2M
Angiogenesis	5/36	0.000258685	0.000743719	0	0	10.0286	82.8351	NRP1;VCAN;COL3A1;LUM;S100A4
Estrogen Response Late	11/200	0.000404802	0.00103449	0	0	3.65916	28.5857	ISG20;DUSP2;ZFP36;CXCL12;CPE;FOS;JAK2;SGK1;ADD3;KLF4;NBL1
Inflammatory Response	11/200	0.000404802	0.00103449	0	0	3.65916	28.5857	AXL;RGS1;MYC;IL10RA;CCL5;STAB1;TNFSF10;IRF7;CD69;AHR;IL7R
Adipogenesis	10/200	0.001515	0.00348451	0	0	3.29819	21.413	C3;PHLDB1;COL15A1;PFKFB3;CAVIN1;IFNGR1;COL4A1;LAMA4;SPARCL1;NABP1
Apical Junction	10/200	0.001515	0.00348451	0	0	3.29819	21.413	CNN2;VCAN;VWF;ITGB4;MMP2;AKT3;PECAM1;MSN;MYL9;FBN1
Hedgehog Signaling	4/36	0.00255891	0.00560523	0	0	7.74724	46.2369	NRP1;DPYSL2;ETS2;PML
Estrogen Response Early	9/200	0.00514584	0.0107595	0	0	2.94321	15.5095	CXCL12;MYC;DLC1;KRT15;FOS;JAK2;ADD3;KLF4;NBL1
UV Response Up	7/158	0.0140166	0.0280332	0	0	2.88303	12.3034	CCND3;BTG1;TAP1;ARRB2;FOS;SOD2;ATF3
Unfolded Protein Response	5/113	0.0356568	0.0683422	0	0	2.86729	9.55903	CEBPB;DDIT4;NABP1;ATF3;HERPUD1
Xenobiotic Metabolism	7/200	0.0430024	0.0747874	0	0	2.25078	7.08209	MT2A;TMEM176B;PDK4;IRF8;IGF1;NDRG2;ETS2
KRAS Signaling Dn	7/200	0.0430024	0.0747874	0	0	2.25078	7.08209	KRT15;ZBTB16;SELENOP;MX1;KRT5;SGK1;IFI44L
Reactive Oxygen Species Pathway	3/49	0.043897	0.0747874	0	0	4.02646	12.5863	PRNP;LSP1;SOD2
IL-6/JAK/STAT3 Signaling	4/87	0.0514645	0.0845488	0	0	2.97913	8.83868	SOCS3;IFNGR1;A2M;CSF2RA
TGF-beta Signaling	3/54	0.055789	0.0884929	0	0	3.63078	10.4791	WWTR1;ID3;LTBP2
Mitotic Spindle	6/199	0.102023	0.149282	0	0	1.92312	4.38963	AKAP13;SUN2;MARCKS;GSN;DST;DOCK2
mTORC1 Signaling	6/200	0.103848	0.149282	0	0	1.91311	4.33285	DDIT4;ITGB2;FGL2;CXCR4;ADD3;CORO1A
Glycolysis	6/200	0.103848	0.149282	0	0	1.91311	4.33285	ISG20;VCAN;DDIT4;CXCR4;PAM;DCN
Cholesterol Homeostasis	3/74	0.116101	0.161838	0	0	2.60537	5.61013	PLSCR1;ATF3;PNRC1
Pancreas Beta Cells	2/40	0.134794	0.182369	0	0	3.24055	6.49409	MAFB;AKT3
Protein Secretion	3/96	0.200213	0.263137	0	0	1.98681	3.19554	DST;STX7;PAM
Myc Targets V2	2/58	0.23858	0.304853	0	0	2.19693	3.14831	DUSP2;MYC
G2-M Checkpoint	4/200	0.400297	0.497667	0	0	1.2543	1.14837	MT2A;MARCKS;MYC;PML
Wnt-beta Catenin Signaling	1/42	0.49352	0.586134	0	0	1.4968	1.05703	MYC
PI3K/AKT/mTOR Signaling	2/105	0.504446	0.586134	0	0	1.19159	0.815396	GRK2;CXCR4
Apical Surface	1/44	0.509681	0.586134	0	0	1.42703	0.961778	FLOT2
heme Metabolism	3/200	0.625471	0.701748	0	0	0.932957	0.43779	C3;CCND3;NR3C1
Pperoxisome	1/104	0.814948	0.892562	0	0	0.593932	0.121537	SOD2
DNA Repair	1/150	0.912505	0.961316	0	0	0.409606	0.0375042	HCLS1
E2F Targets	1/200	0.961316	0.961316	0	0	0.305905	0.0120685	MYC
Myc Targets V1	1/200	0.961316	0.961316	0	0	0.305905	0.0120685	MYC
Oxidative Phosphorylation	1/200	0.961316	0.961316	0	0	0.305905	0.0120685	PDK4

### Sheet: K) Patient_61_Biopsy
Term	Overlap	P.value	Adjusted.P.value	Old.P.value	Old.Adjusted.P.value	Odds.Ratio	Combined.Score	Genes
Epithelial Mesenchymal Transition	39/200	2.81454e-52	8.44363e-51	0	0	75.8891	9008.01	TAGLN;COL16A1;SPARC;NNMT;LRP1;HTRA1;THY1;THBS2;THBS1;FSTL1;MYLK;CALD1;CCN2;CTHRC1;PDGFRB;POSTN;PRRX1;IGFBP4;TPM2;IGFBP3;MMP2;TPM1;BGN;DCN;COL1A1;ACTA2;SFRP4;DAB2;VCAN;COL3A1;COL1A2;CXCL12;COL4A2;COL6A2;CDH11;COL6A3;VIM;MYL9;FBN1
Coagulation	15/138	3.67984e-16	5.51976e-15	0	0	27.7194	985.105	C1QA;SPARC;ANXA1;C1S;LRP1;C1R;MMP2;HTRA1;PRSS23;THBS1;C3;PECAM1;SERPING1;A2M;FBN1
Myogenesis	14/200	1.73909e-12	1.73909e-11	0	0	16.8602	456.535	APP;TAGLN;SPARC;TPM2;IGFBP3;AEBP1;MYLK;COL1A1;COL3A1;COL4A2;COL6A2;COL6A3;IGFBP7;PDLIM7
Angiogenesis	7/36	5.38376e-10	4.03782e-09	0	0	50.4838	1077.45	APP;NRP1;POSTN;VCAN;COL3A1;JAG1;FSTL1
Apical Junction	8/200	8.53387e-06	3.87602e-05	0	0	8.73493	101.949	VCAN;COL16A1;MMP2;CDH11;PECAM1;THY1;MYL9;FBN1
Complement	8/200	8.53387e-06	3.87602e-05	0	0	8.73493	101.949	C3;C1QA;COL4A2;C1S;LRP1;C1R;SERPING1;C1QC
UV Response Dn	7/144	9.04405e-06	3.87602e-05	0	0	10.6283	123.43	PDGFRB;COL1A1;NRP1;DAB2;COL3A1;COL1A2;TGFBR2
KRAS Signaling Up	7/200	7.45374e-05	0.000279515	0	0	7.52304	71.5006	NRP1;PRRX1;IGFBP3;TMEM176B;PECAM1;SPARCL1;ENG
Apoptosis	6/161	0.000176508	0.000588361	0	0	7.96089	68.7991	PDGFRB;APP;ANXA1;MMP2;BGN;DCN
Adipogenesis	6/200	0.000563387	0.00169016	0	0	6.34794	47.4924	C3;PHLDB1;CAVIN1;SPARCL1;APOE;MYLK
Hypoxia	5/200	0.00361887	0.00986965	0	0	5.2083	29.2789	CAVIN1;IGFBP3;BGN;CCN2;DCN
Hedgehog Signaling	2/36	0.0144952	0.0362381	0	0	11.6847	49.4723	NRP1;THY1
Interferon Gamma Response	4/200	0.0192901	0.0445157	0	0	4.10287	16.1988	IFITM2;C1S;C1R;SERPING1
Apical Surface	2/44	0.0212004	0.0454294	0	0	9.45524	36.438	APP;THY1
TGF-beta Signaling	2/54	0.0310351	0.0620702	0	0	7.63308	26.5069	THBS1;ENG
Estrogen Response Early	3/200	0.082615	0.130445	0	0	3.03046	7.55664	CXCL12;IGFBP4;PRSS23
Estrogen Response Late	3/200	0.082615	0.130445	0	0	3.03046	7.55664	CXCL12;IGFBP4;PRSS23
Xenobiotic Metabolism	3/200	0.082615	0.130445	0	0	3.03046	7.55664	IGFBP4;TMEM176B;APOE
Glycolysis	3/200	0.082615	0.130445	0	0	3.03046	7.55664	VCAN;IGFBP3;DCN
Interferon Alpha Response	2/97	0.0878339	0.131751	0	0	4.16905	10.1404	IFITM2;C1S
Notch Signaling	1/32	0.151041	0.215773	0	0	6.34526	11.9938	JAG1
Wnt-beta Catenin Signaling	1/42	0.193433	0.263773	0	0	4.79522	7.8777	JAG1
IL-2/STAT5 Signaling	2/199	0.26975	0.33955	0	0	2.0001	2.62065	NRP1;COL6A1
heme Metabolism	2/200	0.27164	0.33955	0	0	1.9899	2.59339	C3;TNS1
Cholesterol Homeostasis	1/74	0.315495	0.378594	0	0	2.68886	3.10191	JAG1
IL-6/JAK/STAT3 Signaling	1/87	0.359686	0.415022	0	0	2.28091	2.33229	A2M
Unfolded Protein Response	1/113	0.439766	0.488629	0	0	1.74912	1.43692	HERPUD1
TNF-alpha Signaling via NF-kB	1/200	0.642186	0.642186	0	0	0.980099	0.434063	JAG1
p53 Pathway	1/200	0.642186	0.642186	0	0	0.980099	0.434063	APP
Allograft Rejection	1/200	0.642186	0.642186	0	0	0.980099	0.434063	THY1

### Sheet: L) Patient_61_Surgery_EnrichR
Term	Overlap	P.value	Adjusted.P.value	Old.P.value	Old.Adjusted.P.value	Odds.Ratio	Combined.Score	Genes
Epithelial Mesenchymal Transition	49/200	4.99837e-56	1.99935e-54	0	0	45.244	5761.18	ITGB1;SPARC;WIPF1;TNC;LAMC1;SAT1;LGALS1;TIMP3;ITGAV;CCN2;TIMP1;CCN1;COLGALT1;PDGFRB;IGFBP4;IGFBP3;MMP2;BGN;PLAUR;DCN;ACTA2;VCAN;MMP14;COL6A2;ADAM12;CDH11;COL6A3;ITGA5;MYL9;TAGLN;LRP1;HTRA1;THY1;THBS1;CALD1;SERPINH1;CTHRC1;JUN;FN1;COL1A1;DAB2;COL3A1;COL1A2;COL5A1;ID2;COL5A2;TGFBI;VIM;FBN1
Coagulation	21/138	1.43965e-19	2.8793e-18	0	0	20.915	907.393	C1QA;SPARC;ANXA1;GSN;C1S;LRP1;MMP2;HTRA1;FN1;PRSS23;THBS1;C3;MMP14;PECAM1;SERPING1;TIMP3;TIMP1;A2M;LGMN;FBN1;CTSB
Complement	20/200	4.77017e-15	6.36023e-14	0	0	12.8301	423.089	C1QA;FCER1G;C1S;LRP1;ANXA5;FN1;PLAUR;LIPA;CTSS;GNAI2;C3;MMP14;CTSL;TIMP2;IRF7;SERPING1;TIMP1;LGMN;CTSB;C1QC
TNF-alpha Signaling via NF-kB	19/200	6.08112e-14	4.86489e-13	0	0	12.0497	366.685	EGR1;JUN;BTG1;DUSP1;TNC;PLAUR;FOS;SOD2;SAT1;PNRC1;IFIT2;NFKBIA;ZFP36;KLF6;ID2;CCN1;SGK1;JUNB;MCL1
Hypoxia	19/200	6.08112e-14	4.86489e-13	0	0	12.0497	366.685	JUN;BTG1;ANXA2;DUSP1;IGFBP3;BGN;PLAUR;FOS;ETS1;DCN;PNRC1;ZFP36;KLF6;COL5A1;MYH9;S100A4;CCN2;TGFBI;CCN1
Apoptosis	15/161	3.91053e-11	2.60702e-10	0	0	11.5444	276.659	PDGFRB;JUN;ANXA1;GSN;MMP2;BGN;EMP1;SOD2;SAT1;DCN;TIMP2;TXNIP;TIMP3;TIMP1;MCL1
Myogenesis	14/200	7.61375e-09	3.80687e-08	0	0	8.39247	156.883	ITGB1;COL15A1;TAGLN;SPARC;GSN;IGFBP3;LSP1;COL1A1;COL3A1;COL6A2;ADAM12;COL6A3;MYH9;IGFBP7
Apical Junction	14/200	7.61375e-09	3.80687e-08	0	0	8.39247	156.883	ITGB1;ACTN1;MMP2;MSN;THY1;GNAI2;VCAN;CDH11;PECAM1;ZYX;MYH9;TGFBI;MYL9;FBN1
UV Response Dn	12/144	1.32577e-08	5.89231e-08	0	0	10.0501	182.295	PDGFRB;COL1A1;NRP1;DAB2;COL3A1;COL1A2;ANXA2;DUSP1;COL5A2;LAMC1;CCN1;TGFBR2
Angiogenesis	7/36	4.13346e-08	1.65338e-07	0	0	26.0914	443.594	NRP1;VCAN;COL3A1;COL5A2;ITGAV;S100A4;TIMP1
KRAS Signaling Up	13/200	6.38476e-08	2.32173e-07	0	0	7.70715	127.683	NRP1;FCER1G;IGFBP3;ITGB2;PLAUR;LAPTM5;EMP1;ETS1;CTSS;ID2;PECAM1;SPARCL1;LCP1
Interferon Gamma Response	12/200	4.92536e-07	1.5155e-06	0	0	7.03634	102.194	NFKBIA;CD74;BTG1;C1S;EPSTI1;IRF7;TXNIP;SERPING1;IFI30;SAMHD1;SOD2;IFIT2
Inflammatory Response	12/200	4.92536e-07	1.5155e-06	0	0	7.03634	102.194	NFKBIA;MSR1;MMP14;KLF6;STAB1;PLAUR;IRF7;CYBB;AHR;TIMP1;ITGA5;IFNAR1
p53 Pathway	11/200	3.47629e-06	9.2701e-06	0	0	6.37968	80.1897	JUN;BTG1;RAP2B;FBXW7;TXNIP;S100A4;FOS;IFI30;SAT1;ZFP36L1;S100A10
Allograft Rejection	11/200	3.47629e-06	9.2701e-06	0	0	6.37968	80.1897	SRGN;CD74;CD4;SPI1;ITGB2;STAB1;IRF7;THY1;TIMP1;ETS1;CTSS
Interferon Alpha Response	7/97	3.90547e-05	9.76368e-05	0	0	8.3813	85.0748	CD74;C1S;EPSTI1;IRF7;TXNIP;IFI30;IFIT2
UV Response Up	7/158	0.000798008	0.00187766	0	0	4.98002	35.5245	NFKBIA;MMP14;BTG1;ARRB2;FOS;SOD2;JUNB
Reactive Oxygen Species Pathway	4/49	0.00119735	0.00266078	0	0	9.44564	63.5469	LSP1;SOD2;JUNB;FTL
Androgen Response	5/100	0.0026672	0.00561516	0	0	5.60882	33.2419	ACTN1;ITGAV;SGK1;SAT1;UBE2J1
IL-2/STAT5 Signaling	7/199	0.00298485	0.00596969	0	0	3.90841	22.7243	NRP1;KLF6;CTSZ;COL6A1;EMP1;ITGAV;AHR
Hedgehog Signaling	3/36	0.00478499	0.00911427	0	0	9.61449	51.3632	NRP1;MYH9;THY1
Cholesterol Homeostasis	4/74	0.00541144	0.00983898	0	0	6.06452	31.6522	ANXA5;PLAUR;PNRC1;LGMN
Adipogenesis	6/200	0.0123001	0.0196801	0	0	3.29718	14.5015	C3;COL15A1;LAMA4;UCP2;SPARCL1;APOE
Estrogen Response Late	6/200	0.0123001	0.0196801	0	0	3.29718	14.5015	ZFP36;IGFBP4;ID2;FOS;SGK1;PRSS23
heme Metabolism	6/200	0.0123001	0.0196801	0	0	3.29718	14.5015	C3;UCP2;BMP2K;ACP5;PICALM;CTSB
TGF-beta Signaling	3/54	0.0146796	0.022584	0	0	6.21548	26.2374	ID2;JUNB;THBS1
mTORC1 Signaling	5/200	0.0424175	0.0605965	0	0	2.71864	8.59143	ITGB2;SERPINH1;IFI30;CORO1A;LGMN
Glycolysis	5/200	0.0424175	0.0605965	0	0	2.71864	8.59143	VCAN;COL5A1;IGFBP3;TGFBI;DCN
IL-6/JAK/STAT3 Signaling	3/87	0.0500865	0.0690849	0	0	3.76738	11.2795	JUN;A2M;IFNAR1
Apical Surface	2/44	0.0654929	0.0873239	0	0	5.00709	13.6484	PLAUR;THY1
Mitotic Spindle	3/199	0.293407	0.358782	0	0	1.60542	1.96856	CCDC88A;GSN;MYH9
Estrogen Response Early	3/200	0.295996	0.358782	0	0	1.59719	1.94444	IGFBP4;FOS;PRSS23
Xenobiotic Metabolism	3/200	0.295996	0.358782	0	0	1.59719	1.94444	IGFBP4;ID2;APOE
Myc Targets V2	1/58	0.425599	0.500704	0	0	1.83357	1.56634	SRM
Fatty Acid Metabolism	2/158	0.443964	0.507387	0	0	1.34029	1.08833	LGALS1;S100A10
Pperoxisome	1/104	0.630387	0.70043	0	0	1.01233	0.46711	SOD2
Unfolded Protein Response	1/113	0.660973	0.714565	0	0	0.930556	0.38529	HERPUD1
Myc Targets V1	1/200	0.8532	0.8532	0	0	0.521417	0.082781	SRM
Oxidative Phosphorylation	1/200	0.8532	0.8532	0	0	0.521417	0.082781	TCIRG1
KRAS Signaling Dn	1/200	0.8532	0.8532	0	0	0.521417	0.082781	SGK1
