## Supplementary Table S8 for "RANKL inhibition spatially rewires the microenvironment of luminal breast cancer"

### Sheet: README
Supplementary Table S8. CellChat 50um cell-cell communication analysis
This table summarizes the inferred cell–cell communication interactions identified by CellChat using a 50 µm spatial neighborhood.
Each row represents one ligand–receptor interaction between a source cell type or compartment and a receiving cell type, reported separately for each patient and condition.
Source cell type = Source cell type or compartment predicted to send the signalling interaction
Receiving cell type = Receiving cell type or compartment predicted to receive the signalling interaction
Condition = Sample condition, either biopsy or surgery
Interaction name = Ligand–receptor pair or ligand–receptor complex inferred by CellChat.
Pathway name = Signaling pathway assigned to the interaction
TotalProb = Total inferred communication probability for the interaction. Higher values indicate stronger predicted communication between the source and receiving cell types within the 50 µm spatial neighborhood.
The table can be used to compare predicted signaling interactions across patients, conditions, source compartments, receiver cell types, and signaling pathways.

### Sheet: All Patients CellChat TotalProb
	Patient	Source cell type	Receiving cell type	Condition	Interaction name	Pathway name	TotalProb
6894	38	fibroblast	Mast	Biopsy	LAMB1_CD44	LAMININ	9.99899571776191e-06
1030	6	Lymphatic	normal_breast_tissue	Surgery	COL1A1_SDC4	COLLAGEN	9.99886054334056e-06
11076	61	Endothelial_cells	T_cells	Surgery	IGFBP3_TMEM219	IGFBP	9.99753636490659e-06
5863	38	Endothelial_cells	normal_breast_tissue	Surgery	THBS1_ITGAV_ITGB3	THBS	9.99387664871399e-07
13294	61	tumour_mixed	artery	Biopsy	MDK_SDC2	MK	9.99240013138705e-07
4366	6	tumour_mixed	fibroblast	Biopsy	CD99_CD99	CD99	9.98756024505834e-06
3355	6	tumour	Endothelial_cells	Biopsy	LAMC1_CD44	LAMININ	9.98608135367615e-06
7955	38	ductal_invasion	ductal_invasion	Biopsy	COL6A2_ITGA2_ITGB1	COLLAGEN	9.98559647632917e-05
8714	38	normal_breast_tissue	fibroblast	Biopsy	COL6A3_SDC1	COLLAGEN	9.97827494473711e-07
11902	61	Perivascular	artery	Biopsy	FN1_CD44	FN1	9.97695243836119e-06
9390	38	tumour	T_cells	Surgery	COL6A3_CD44	COLLAGEN	9.78731855384197e-05
4911	26	Endothelial_cells	normal_breast_tissue	Surgery	COL6A1_CD44	COLLAGEN	9.97102639050921e-06
3279	6	tumour	B_cells	Surgery	MIF_CD74_CXCR4	MIF	9.96912176534338e-05
12964	61	tumour	Endothelial_cells	Surgery	MIF_CD74_CD44	MIF	9.96859713090504e-05
758	6	Endothelial_cells	tumour	Biopsy	COL1A1_ITGAV_ITGB8	COLLAGEN	9.93287221929243e-05
10845	61	Endothelial_cells	Endothelial_cells	Surgery	COL4A2_CD44	COLLAGEN	9.96661168954172e-05
4267	6	tumour_mixed	Endothelial_cells	Biopsy	VEGFA_VEGFR1R2	VEGF	9.96638070235109e-06
3001	6	normal_breast_tissue	T_cells	Surgery	LAMA5_CD44	LAMININ	9.96442090637805e-06
1678	6	Perivascular	tumour	Biopsy	COL4A1_ITGA2_ITGB1	COLLAGEN	9.96290456812008e-06
9295	38	tumour	Myeloid	Biopsy	THBS3_CD47	THBS	9.96284528562579e-07
13675	67	tumour_mixed	tumour	Surgery	FN1_CD44	FN1	9.96179785629305e-06
8606	38	normal_breast_tissue	Endothelial_cells	Biopsy	LAMC1_ITGA6_ITGB1	LAMININ	9.96087306333485e-08
9144	38	tumour	B_cells	Surgery	COL1A2_CD44	COLLAGEN	9.44777328438925e-05
11743	61	Perivascular	Perivascular	Surgery	SPP1_ITGAV_ITGB1	SPP1	9.95478900991796e-05
11131	61	Endothelial_cells	artery	Biopsy	LAMA4_ITGA2_ITGB1	LAMININ	9.95457828328053e-07
8087	38	normal_breast_mixed	Endothelial_cells	Surgery	FN1_ITGA5_ITGB1	FN1	9.95179238633614e-06
10576	41	Myeloid	tumour	Biopsy	COL1A2_SDC4	COLLAGEN	9.94849148248447e-06
5100	26	tumour	B_cells	Surgery	COL6A2_CD44	COLLAGEN	9.94643404635107e-06
5245	38	B_cells	Myeloid	Surgery	CXCL12_CXCR4	CXCL	9.9459766770851e-09
4209	6	tumour_mixed	Endothelial_cells	Biopsy	COL4A6_ITGA1_ITGB1	COLLAGEN	9.94448376074137e-06
1516	6	Perivascular	Endothelial_cells	Biopsy	MIF_ACKR3	MIF	9.9405572765558e-08
812	6	Endothelial_cells	tumour	Biopsy	FN1_SDC4	FN1	9.91775963933219e-05
7139	38	fibroblast	ductal_invasion	Biopsy	COL6A2_ITGA3_ITGB1	COLLAGEN	9.93264705398395e-06
11489	61	Myeloid	fibroblast	Surgery	MDK_LRP1	MK	9.92804231504452e-06
10682	61	Adipocytes	tumour	Biopsy	COL1A2_SDC4	COLLAGEN	9.92706325004887e-06
4379	6	tumour_mixed	fibroblast	Biopsy	COL6A1_SDC1	COLLAGEN	9.92652162100994e-05
9388	38	tumour	T_cells	Surgery	COL6A1_CD44	COLLAGEN	9.42641747657052e-05
13303	61	tumour_mixed	artery	Biopsy	THBS1_ITGAV_ITGB3	THBS	9.91945642390903e-08
835	6	Endothelial_cells	tumour	Biopsy	LAMA5_ITGA2_ITGB1	LAMININ	9.87393566892497e-06
4000	6	tumour	tumour	Biopsy	WNT3_FZD6_LRP6	WNT	9.91447765898138e-08
9673	38	tumour	normal_breast_tissue	Biopsy	THBS3_SDC4	THBS	9.91272738066977e-07
6911	38	fibroblast	Myeloid	Surgery	LAMA4_CD44	LAMININ	9.91025215751011e-06
9161	38	tumour	B_cells	Surgery	THBS1_CD47	THBS	9.90989863864068e-06
9030	38	normal_breast_tissue	tumour	Surgery	SEMA4C_PLXNB2	SEMA4	9.90736298449295e-07
2230	6	fibroblast	tumour	Surgery	COL1A1_SDC4	COLLAGEN	9.58688944056157e-05
8653	38	normal_breast_tissue	Plasmablasts	Surgery	COL6A2_SDC1	COLLAGEN	9.9049154678457e-06
649	6	Endothelial_cells	normal_breast_tissue	Surgery	CXCL12_CXCR4	CXCL	9.89942880226599e-06
5089	26	normal_breast_tissue	normal_breast_tissue	Surgery	COL6A2_CD44	COLLAGEN	9.89796559540077e-05
281	6	B_cells	normal_breast_tissue	Surgery	TNXB_ITGAV_ITGB6	TENASCIN	9.89176204340223e-09
8680	38	normal_breast_tissue	Plasmablasts	Surgery	TNFSF13_TNFRSF17	APRIL	9.89132542881607e-07
11222	61	Endothelial_cells	tumour	Biopsy	COL1A2_SDC4	COLLAGEN	8.75885386685229e-05
7399	38	fibroblast	normal_breast_tissue	Biopsy	MDK_NCL	MK	9.88532045519582e-07
11872	61	Perivascular	artery	Biopsy	COL1A1_ITGA1_ITGB1	COLLAGEN	9.884272671883e-06
5236	38	B_cells	Endothelial_cells	Biopsy	COL6A1_ITGA1_ITGB1	COLLAGEN	9.88169344225559e-06
10173	38	tumour_mixed	ductal_invasion	Biopsy	THBS1_ITGA3_ITGB1	THBS	9.87900565255816e-07
5996	38	Endothelial_cells	tumour	Biopsy	LAMB1_DAG1	LAMININ	9.87757448350289e-06
4412	6	tumour_mixed	fibroblast	Biopsy	TNC_SDC1	TENASCIN	9.87433380871337e-05
853	6	Endothelial_cells	tumour	Biopsy	LAMC1_ITGA2_ITGB1	LAMININ	9.85883530210158e-06
9966	38	tumour_mixed	Endothelial_cells	Biopsy	VEGFA_VEGFR2	VEGF	9.87381963217061e-06
10997	61	Endothelial_cells	Perivascular	Biopsy	LAMC1_CD44	LAMININ	9.87352204351801e-07
11939	61	Perivascular	artery	Biopsy	THBS1_ITGAV_ITGB3	THBS	9.87298591133469e-07
1098	6	Mast	fibroblast	Biopsy	FN1_ITGA5_ITGB1	FN1	9.86797352378732e-08
10306	38	tumour_mixed	normal_breast_tissue	Surgery	GJA1_GJA1	GAP	9.86552088203782e-07
8937	38	normal_breast_tissue	normal_breast_tissue	Surgery	SEMA4C_PLXNB2	SEMA4	9.86376795419717e-06
6804	38	fibroblast	B_cells	Biopsy	MIF_CD74_CXCR4	MIF	9.86327570916496e-06
4471	6	tumour_mixed	normal_breast_tissue	Surgery	COL1A1_CD44	COLLAGEN	9.85975674065893e-05
805	6	Endothelial_cells	tumour	Biopsy	EFNB2_EPHB3	EPHB	9.76477545985602e-07
10462	38	tumour_mixed	tumour	Biopsy	MDK_SDC1	MK	9.85763692893162e-06
11695	61	Perivascular	Myeloid	Biopsy	APP_CD74	APP	9.85626171344385e-05
2188	6	fibroblast	normal_breast_tissue	Surgery	COL6A2_CD44	COLLAGEN	9.85617957876347e-05
5207	38	Adipocytes	fibroblast	Biopsy	COL6A2_SDC1	COLLAGEN	9.85186508700265e-07
8102	38	normal_breast_mixed	Endothelial_cells	Surgery	VEGFA_VEGFR1	VEGF	9.85045342733768e-07
11316	61	Lymphatic	Perivascular	Biopsy	COL1A2_ITGA1_ITGB1	COLLAGEN	9.84978025680787e-06
3601	6	tumour	T_cells	Biopsy	JAG2_NOTCH3	NOTCH	9.84928788346043e-07
6700	38	Plasmablasts	normal_breast_tissue	Biopsy	COL1A2_SDC4	COLLAGEN	9.84130162514647e-06
12568	61	fibroblast	tumour	Surgery	SPP1_CD44	SPP1	9.83796035962838e-05
1147	6	Mast	tumour	Biopsy	COL1A2_ITGA2_ITGB1	COLLAGEN	9.83475694432922e-06
656	6	Endothelial_cells	normal_breast_tissue	Surgery	IGFBP3_TMEM219	IGFBP	9.8343167964984e-07
4519	6	tumour_mixed	normal_breast_tissue	Surgery	LAMB2_ITGA6_ITGB4	LAMININ	9.82975609627903e-07
5533	38	Endothelial_cells	Lymphatic	Biopsy	VEGFC_VEGFR3	VEGF	9.82756359217892e-07
7389	38	fibroblast	normal_breast_tissue	Biopsy	LAMB1_ITGA6_ITGB4	LAMININ	9.82477593313215e-07
5256	38	B_cells	Plasmablasts	Surgery	FN1_ITGA8_ITGB1	FN1	9.82458428188156e-07
2702	6	normal_breast_mixed	Plasmablasts	Surgery	TNC_SDC1	TENASCIN	9.82113188167046e-07
11947	61	Perivascular	tumour	Surgery	COL1A2_CD44	COLLAGEN	9.81943881762086e-05
7980	38	ductal_invasion	ductal_invasion	Biopsy	LAMA5_ITGA2_ITGB1	LAMININ	9.81764642208685e-05
8947	38	normal_breast_tissue	normal_breast_tissue	Biopsy	AGRN_DAG1	AGRN	9.81474454341087e-06
7984	38	ductal_invasion	ductal_invasion	Biopsy	LAMB2_ITGA2_ITGB1	LAMININ	9.8129694124323e-05
9316	38	tumour	Plasmablasts	Surgery	LAMC1_CD44	LAMININ	9.81202242812911e-06
3885	6	tumour	tumour	Biopsy	COL4A6_SDC4	COLLAGEN	9.8067974650098e-05
6543	38	Plasmablasts	Myeloid	Surgery	GAS6_AXL	GAS	9.80636728473244e-07
7436	38	fibroblast	tumour	Surgery	SPP1_CD44	SPP1	8.15570197913539e-05
6149	38	Mast	Endothelial_cells	Biopsy	COL6A2_ITGA1_ITGB1	COLLAGEN	9.80281811621254e-06
2858	6	normal_breast_mixed	tumour	Surgery	PTN_SDC3	PTN	9.79978587202629e-07
12517	61	fibroblast	artery	Biopsy	LAMB1_ITGA7_ITGB1	LAMININ	9.79732783558084e-08
10118	38	tumour_mixed	ductal_invasion	Biopsy	COL1A2_ITGA3_ITGB1	COLLAGEN	9.796300731422e-06
8632	38	normal_breast_tissue	Myeloid	Surgery	SEMA3C_PLXND1	SEMA3	9.79230719731161e-07
12826	61	artery	fibroblast	Biopsy	JAG1_NOTCH3	NOTCH	9.79111630407069e-07
8652	38	normal_breast_tissue	Plasmablasts	Surgery	COL6A1_SDC1	COLLAGEN	9.78971458029087e-06
9894	38	tumour_mixed	B_cells	Biopsy	COL4A5_CD44	COLLAGEN	9.78836849467773e-06
9145	38	tumour	B_cells	Surgery	COL4A5_CD44	COLLAGEN	9.38327610564239e-06
5503	38	Endothelial_cells	Endothelial_cells	Biopsy	DLL4_NOTCH3	NOTCH	9.78420347601328e-06
6210	38	Mast	tumour	Biopsy	THBS1_SDC4	THBS	9.78392600782394e-07
11860	61	Perivascular	T_cells	Surgery	THBS1_CD47	THBS	9.78264738013583e-07
4307	6	tumour_mixed	Perivascular	Biopsy	COL6A1_ITGA1_ITGB1	COLLAGEN	9.78193387253447e-06
12746	61	T_cells	tumour	Biopsy	COL1A2_CD44	COLLAGEN	7.53080472113436e-05
2984	6	normal_breast_tissue	Plasmablasts	Surgery	THBS3_SDC1	THBS	9.77913668029909e-07
10010	38	tumour_mixed	Plasmablasts	Surgery	LAMA5_CD44	LAMININ	9.77846762868282e-06
2698	6	normal_breast_mixed	Plasmablasts	Surgery	COL6A2_SDC1	COLLAGEN	9.77824334569734e-06
13298	61	tumour_mixed	artery	Biopsy	SPP1_ITGA5_ITGB1	SPP1	9.77773906241107e-07
12485	61	fibroblast	artery	Biopsy	COL4A2_CD44	COLLAGEN	9.77684898205462e-08
1081	6	Mast	Plasmablasts	Surgery	COL1A1_SDC1	COLLAGEN	9.77382669349371e-06
5215	38	B_cells	B_cells	Surgery	CXCL12_CXCR4	CXCL	9.77380197991965e-06
532	6	Endothelial_cells	Plasmablasts	Surgery	PECAM1_CD38	PECAM2	9.77203605506666e-06
4570	6	tumour_mixed	tumour	Surgery	COL6A3_SDC1	COLLAGEN	9.76998213181079e-06
1461	6	Perivascular	Endothelial_cells	Biopsy	CD46_JAG1	CD46	9.76750905876973e-06
12556	61	fibroblast	tumour	Surgery	COL6A3_SDC4	COLLAGEN	9.49401945475968e-05
815	6	Endothelial_cells	tumour	Biopsy	GRN_SORT1	GRN	9.69393977560888e-08
8894	38	normal_breast_tissue	normal_breast_tissue	Surgery	FN1_ITGA3_ITGB1	FN1	9.76145833959769e-05
6273	38	Myeloid	Plasmablasts	Surgery	FN1_SDC1	FN1	9.75975153226963e-06
8542	38	normal_breast_tissue	B_cells	Biopsy	CXCL12_CXCR4	CXCL	9.75867639652018e-06
11571	61	Myeloid	tumour	Biopsy	COL6A1_SDC4	COLLAGEN	9.75839199770653e-06
226	6	B_cells	Endothelial_cells	Surgery	PECAM1_PECAM1	PECAM1	9.75819448854819e-06
333	6	Endothelial_cells	B_cells	Surgery	PECAM1_PECAM1	PECAM1	9.75819448854819e-06
10375	38	tumour_mixed	normal_breast_tissue	Biopsy	LAMB2_DAG1	LAMININ	9.75656950288559e-07
6120	38	Lymphatic	fibroblast	Biopsy	COL1A1_ITGA11_ITGB1	COLLAGEN	9.75564148008784e-06
11773	61	Perivascular	Perivascular	Biopsy	LAMC1_ITGA1_ITGB1	LAMININ	9.75521056996531e-06
9411	38	tumour	T_cells	Surgery	THY1_ADGRE5	ADGRE	9.75105226487348e-07
7849	38	ductal_invasion	fibroblast	Surgery	LAMB3_CD44	LAMININ	9.75034044488947e-07
3774	6	tumour	tumour	Surgery	COL6A3_SDC1	COLLAGEN	9.74585071556181e-06
1895	6	fibroblast	B_cells	Surgery	CXCL12_CXCR4	CXCL	9.74340407022234e-05
12981	61	tumour	Endothelial_cells	Biopsy	NTN4_UNC5B	Netrin	9.74311343065469e-08
8672	38	normal_breast_tissue	Plasmablasts	Surgery	PTN_SDC1	PTN	9.74128058757543e-07
430	6	Endothelial_cells	Mast	Surgery	IGFBP3_TMEM219	IGFBP	9.73978106645709e-08
3770	6	tumour	tumour	Surgery	COL6A2_SDC1	COLLAGEN	9.73687280207282e-06
12229	61	fibroblast	B_cells	Surgery	COL6A3_CD44	COLLAGEN	9.73477139428496e-05
206	6	Adipocytes	T_cells	Surgery	CXCL12_CXCR4	CXCL	9.7339472949445e-06
6450	38	Myeloid	tumour	Biopsy	FN1_SDC1	FN1	9.72576569540048e-06
8337	38	normal_breast_mixed	normal_breast_tissue	Surgery	COL6A2_CD44	COLLAGEN	9.72557376387586e-05
13092	61	tumour	tumour	Surgery	SPP1_CD44	SPP1	0.000104862785769725
6793	38	fibroblast	B_cells	Biopsy	COL1A2_CD44	COLLAGEN	9.71480890104083e-05
10027	38	tumour_mixed	Plasmablasts	Surgery	TNC_SDC1	TENASCIN	9.71361837508311e-06
12140	61	Plasmablasts	T_cells	Surgery	COL1A2_CD44	COLLAGEN	9.71204923020821e-05
3988	6	tumour	tumour	Biopsy	THBS1_SDC1	THBS	9.71121350293074e-05
3757	6	tumour	tumour	Surgery	COL4A1_SDC1	COLLAGEN	9.70754284764614e-07
11893	61	Perivascular	artery	Biopsy	COL6A2_ITGA2_ITGB1	COLLAGEN	9.70596449444964e-06
5352	38	B_cells	normal_breast_tissue	Biopsy	COL1A2_CD44	COLLAGEN	9.70423190635745e-05
10064	38	tumour_mixed	fibroblast	Biopsy	MDK_SDC1	MK	9.70388536550568e-06
6727	38	Plasmablasts	tumour	Biopsy	COL1A2_SDC4	COLLAGEN	9.70325713286387e-06
2161	6	fibroblast	normal_breast_tissue	Surgery	APP_TNFRSF21	APP	9.70078279720414e-07
681	6	Endothelial_cells	normal_breast_tissue	Surgery	LAMB2_ITGA6_ITGB4	LAMININ	9.69867390286896e-08
772	6	Endothelial_cells	tumour	Biopsy	COL4A1_SDC1	COLLAGEN	9.48623409771029e-05
5433	38	Endothelial_cells	B_cells	Biopsy	COL6A2_CD44	COLLAGEN	9.69105522648219e-05
10036	38	tumour_mixed	Plasmablasts	Biopsy	THBS3_SDC1	THBS	9.68969783239374e-07
11243	61	Endothelial_cells	tumour	Biopsy	IGFBP3_TMEM219	IGFBP	8.43433395498557e-06
1578	6	Perivascular	Perivascular	Biopsy	LAMB1_ITGA7_ITGB1	LAMININ	9.68425933117624e-05
10669	61	Adipocytes	Myeloid	Surgery	COL6A1_CD44	COLLAGEN	9.68408865199198e-06
9370	38	tumour	fibroblast	Biopsy	FN1_SDC1	FN1	9.68389536297352e-05
13333	61	tumour_mixed	tumour	Biopsy	COL4A1_SDC1	COLLAGEN	9.68263631401668e-07
6287	38	Myeloid	fibroblast	Biopsy	COL1A1_SDC1	COLLAGEN	9.68243719334233e-05
10086	38	tumour_mixed	T_cells	Surgery	MIF_CD74_CD44	MIF	9.68075014614893e-05
10638	41	tumour_mixed	tumour	Surgery	CEACAM6_CEACAM6	CEACAM	9.67998900882667e-05
3576	6	tumour	fibroblast	Biopsy	TNC_SDC1	TENASCIN	9.67798925277344e-05
10555	41	Endothelial_cells	Endothelial_cells	Biopsy	PECAM1_PECAM1	PECAM1	9.67750088637995e-05
11568	61	Myeloid	tumour	Biopsy	COL1A2_SDC4	COLLAGEN	8.22596677391335e-05
6408	38	Myeloid	normal_breast_tissue	Surgery	SPP1_ITGAV_ITGB1	SPP1	9.67585748680755e-06
8593	38	normal_breast_tissue	Endothelial_cells	Biopsy	JAG2_NOTCH1	NOTCH	9.67401713510845e-07
2981	6	normal_breast_tissue	Plasmablasts	Surgery	SEMA4C_PLXNB2	SEMA4	9.67343716189249e-09
3948	6	tumour	tumour	Biopsy	LAMB2_ITGA6_ITGB1	LAMININ	9.67148738419635e-06
5289	38	B_cells	T_cells	Biopsy	CXCL12_CXCR4	CXCL	9.67125145377698e-06
2680	6	normal_breast_mixed	Endothelial_cells	Surgery	APP_CD74	APP	9.66807018418783e-05
12255	61	fibroblast	Endothelial_cells	Surgery	COL6A2_ITGA1_ITGB1	COLLAGEN	9.66662356100554e-05
4322	6	tumour_mixed	Perivascular	Biopsy	LAMA5_ITGA7_ITGB1	LAMININ	9.6644060152843e-06
3098	6	normal_breast_tissue	normal_breast_tissue	Surgery	LAMB2_ITGA3_ITGB1	LAMININ	9.66400705392061e-07
3467	6	tumour	Perivascular	Biopsy	LAMA4_CD44	LAMININ	9.66259294051365e-07
2723	6	normal_breast_mixed	fibroblast	Biopsy	SPP1_ITGAV_ITGB1	SPP1	9.66129921213743e-07
3133	6	normal_breast_tissue	normal_breast_tissue	Surgery	THBS3_SDC1	THBS	9.65909892682434e-08
10683	61	Adipocytes	tumour	Biopsy	COL3A1_ADGRG1	ADGRG	9.65431938548889e-06
1383	6	Myeloid	tumour	Biopsy	SPP1_CD44	SPP1	9.65367603003587e-05
6969	38	fibroblast	Plasmablasts	Surgery	TNC_ITGA8_ITGB1	TENASCIN	9.65272346216044e-07
6575	38	Plasmablasts	fibroblast	Biopsy	COL6A1_SDC1	COLLAGEN	9.65249380102657e-06
10732	61	B_cells	Myeloid	Surgery	COL1A1_CD44	COLLAGEN	9.65086296026599e-05
5199	38	Adipocytes	fibroblast	Biopsy	CD99_CD99	CD99	9.64831893899987e-07
6759	38	fibroblast	Adipocytes	Biopsy	CD99_CD99	CD99	9.64831893899987e-07
3565	6	tumour	fibroblast	Biopsy	SEMA4A_PLXNB2	SEMA4	9.64509919578639e-07
4893	26	Endothelial_cells	T_cells	Surgery	COL1A2_CD44	COLLAGEN	9.63378202974945e-05
12497	61	fibroblast	artery	Biopsy	COL6A3_CD44	COLLAGEN	9.63288251509984e-06
11569	61	Myeloid	tumour	Biopsy	COL3A1_ADGRG1	ADGRG	5.77623828587731e-05
6779	38	fibroblast	B_cells	Surgery	FN1_CD44	FN1	9.62900379400355e-05
5992	38	Endothelial_cells	tumour	Biopsy	LAMA4_DAG1	LAMININ	9.20101172914986e-06
687	6	Endothelial_cells	normal_breast_tissue	Surgery	LAMC1_ITGA6_ITGB4	LAMININ	9.62336411434612e-08
7363	38	fibroblast	normal_breast_tissue	Biopsy	AGRN_DAG1	AGRN	9.62275139093406e-08
9005	38	normal_breast_tissue	tumour	Surgery	GAS6_AXL	GAS	9.62208591633752e-07
6984	38	fibroblast	fibroblast	Surgery	CD99_CD99	CD99	9.61859610759147e-06
2012	6	fibroblast	Perivascular	Biopsy	COL4A2_ITGA1_ITGB1	COLLAGEN	9.61483192026309e-07
6694	38	Plasmablasts	normal_breast_tissue	Surgery	THBS2_ITGA3_ITGB1	THBS	9.61416078082297e-07
5493	38	Endothelial_cells	Endothelial_cells	Biopsy	COL1A2_ITGA1_ITGB1	COLLAGEN	9.61174347928715e-05
7179	38	fibroblast	ductal_invasion	Biopsy	SPP1_CD44	SPP1	9.60871394624339e-06
12720	61	T_cells	fibroblast	Surgery	SPP1_ITGAV_ITGB1	SPP1	9.60776487107401e-06
10904	61	Endothelial_cells	Myeloid	Surgery	COL4A2_CD44	COLLAGEN	9.60449829427807e-05
5154	26	tumour_mixed	B_cells	Surgery	COL6A3_CD44	COLLAGEN	9.59804308047506e-06
13588	67	tumour	Myeloid	Surgery	APP_CD74	APP	9.59726330562443e-05
3008	6	normal_breast_tissue	T_cells	Surgery	SEMA4C_PLXNB2	SEMA4	9.5905817319974e-09
3192	6	normal_breast_tissue	tumour	Surgery	LTB4-LTA4H_LTB4R1	CysLTs	9.5898595230659e-07
2234	6	fibroblast	tumour	Surgery	COL1A2_SDC4	COLLAGEN	8.47302443886633e-05
12879	61	artery	artery	Biopsy	LAMA4_ITGA3_ITGB1	LAMININ	9.58384665561703e-06
7144	38	fibroblast	ductal_invasion	Biopsy	COL6A3_ITGA3_ITGB1	COLLAGEN	9.58222839274237e-06
1289	6	Myeloid	normal_breast_tissue	Surgery	COL6A2_SDC1	COLLAGEN	9.57886400658104e-08
10992	61	Endothelial_cells	Perivascular	Biopsy	LAMB1_CD44	LAMININ	9.57705134661454e-06
1887	6	fibroblast	Adipocytes	Surgery	THBS2_CD36	THBS	9.5750287919787e-06
1537	6	Perivascular	Mast	Surgery	LAMC1_CD44	LAMININ	9.57007424101944e-06
7584	38	T_cells	B_cells	Surgery	LGALS9_CD44	GALECTIN	9.56468438102708e-05
7368	38	fibroblast	normal_breast_tissue	Biopsy	COL1A2_CD44	COLLAGEN	9.56336441608376e-05
8108	38	normal_breast_mixed	Endothelial_cells	Biopsy	COL1A1_ITGA1_ITGB1	COLLAGEN	9.55972564587939e-06
10610	41	fibroblast	tumour	Biopsy	FN1_SDC4	FN1	6.6238234853944e-06
3723	6	tumour	normal_breast_tissue	Surgery	SPP1_ITGAV_ITGB5	SPP1	1.01278052421244e-08
3786	6	tumour	tumour	Surgery	JAG1_NOTCH1	NOTCH	9.55588188128105e-07
5081	26	normal_breast_tissue	T_cells	Surgery	COL6A2_CD44	COLLAGEN	9.55302117393583e-06
11056	61	Endothelial_cells	fibroblast	Surgery	MDK_LRP1	MK	9.55184370644518e-06
11916	61	Perivascular	artery	Biopsy	LAMA5_ITGA2_ITGB1	LAMININ	9.55174988361381e-07
6093	38	Lymphatic	Endothelial_cells	Biopsy	COL6A2_ITGA1_ITGB1	COLLAGEN	9.54972274431911e-06
11769	61	Perivascular	Perivascular	Biopsy	LAMB1_ITGA7_ITGB1	LAMININ	9.5495711406806e-06
8103	38	normal_breast_mixed	Endothelial_cells	Surgery	VEGFA_VEGFR1R2	VEGF	9.54865991770293e-07
6773	38	fibroblast	B_cells	Surgery	COL4A2_CD44	COLLAGEN	9.54853153083628e-07
4697	6	tumour_mixed	tumour	Biopsy	LRFN4_PTPRS	PTPR	9.54798688206112e-06
5791	38	Endothelial_cells	normal_breast_tissue	Surgery	COL4A1_CD44	COLLAGEN	9.54548763241032e-05
7018	38	fibroblast	fibroblast	Biopsy	THBS2_SDC1	THBS	9.54510909153822e-05
13413	67	Endothelial_cells	tumour	Biopsy	COL1A1_CD44	COLLAGEN	7.78313029697719e-05
3641	6	tumour	normal_breast_tissue	Surgery	COL1A1_SDC4	COLLAGEN	9.54176481655575e-06
3778	6	tumour	tumour	Surgery	F11R_F11R	JAM	9.53866332698649e-05
11008	61	Endothelial_cells	Plasmablasts	Surgery	COL4A2_SDC1	COLLAGEN	9.53477376579979e-07
13533	67	fibroblast	tumour	Biopsy	COL6A1_CD44	COLLAGEN	9.53446086851482e-05
7012	38	fibroblast	fibroblast	Biopsy	LAMA4_CD44	LAMININ	9.53401265788424e-06
380	6	Endothelial_cells	Endothelial_cells	Biopsy	LAMA4_CD44	LAMININ	9.53382428343577e-05
9705	38	tumour	tumour	Surgery	PTPRM_PTPRM	PTPRM	9.53228887073144e-07
12445	61	fibroblast	T_cells	Surgery	COL4A2_CD44	COLLAGEN	9.53106765340399e-06
13236	61	tumour_mixed	Plasmablasts	Surgery	MDK_SDC1	MK	9.53056620163818e-07
8622	38	normal_breast_tissue	Myeloid	Surgery	CSF1_CSF1R	CSF	9.5236941705344e-07
12850	61	artery	artery	Biopsy	COL6A1_ITGA3_ITGB1	COLLAGEN	9.52283037341034e-05
6399	38	Myeloid	normal_breast_tissue	Surgery	FN1_ITGAV_ITGB6	FN1	9.52200090734887e-06
7408	38	fibroblast	tumour	Surgery	AGRN_DAG1	AGRN	7.83727074332354e-06
1171	6	Mast	tumour	Biopsy	FN1_SDC1	FN1	9.51945436956168e-07
847	6	Endothelial_cells	tumour	Biopsy	LAMB2_ITGA2_ITGB1	LAMININ	9.31621492932002e-06
8013	38	ductal_invasion	ductal_invasion	Biopsy	TNC_ITGAV_ITGB6	TENASCIN	9.51705084337818e-05
5779	38	Endothelial_cells	normal_breast_tissue	Surgery	CD99_PILRB	CD99	9.51628956190486e-06
11084	61	Endothelial_cells	T_cells	Surgery	PECAM1_PECAM1	PECAM1	9.51476875580661e-06
12673	61	T_cells	Endothelial_cells	Surgery	PECAM1_PECAM1	PECAM1	9.51476875580661e-06
115	4	fibroblast	Perivascular	Surgery	COL4A1_CD44	COLLAGEN	9.50443431991907e-07
7044	38	fibroblast	T_cells	Surgery	SPP1_ITGA4_ITGB1	SPP1	9.50211930921897e-06
4993	26	fibroblast	T_cells	Surgery	COMP_CD47	THBS	9.50196025076023e-07
871	6	Endothelial_cells	tumour	Biopsy	THBS1_SDC1	THBS	8.85599352532673e-06
12117	61	Plasmablasts	Plasmablasts	Surgery	COL6A1_SDC1	COLLAGEN	9.50089650899227e-07
13260	61	tumour_mixed	artery	Biopsy	COL1A2_CD44	COLLAGEN	9.49964632982473e-06
12533	61	fibroblast	tumour	Surgery	CD99_CD99	CD99	9.09127873746565e-08
8164	38	normal_breast_mixed	Plasmablasts	Surgery	PTN_SDC1	PTN	9.49358243657482e-07
7805	38	T_cells	tumour	Biopsy	COL6A1_SDC1	COLLAGEN	9.49024110511511e-06
7907	38	ductal_invasion	ductal_invasion	Surgery	MMP2_INTEGRIN_AVB3_COMPLEX	MMP	9.49010304252424e-06
302	6	B_cells	tumour	Surgery	COL6A2_SDC1	COLLAGEN	9.48920227821123e-07
11757	61	Perivascular	Perivascular	Biopsy	ESAM_ESAM	ESAM	9.48795675688648e-06
8004	38	ductal_invasion	ductal_invasion	Biopsy	THBS1_CD47	THBS	9.48760204634868e-05
802	6	Endothelial_cells	tumour	Biopsy	DLL4_NOTCH2	NOTCH	8.4605464649576e-07
1728	6	Perivascular	tumour	Biopsy	LAMA5_ITGA6_ITGB4	LAMININ	9.4851155710739e-07
5007	26	fibroblast	normal_breast_tissue	Surgery	COL1A2_CD44	COLLAGEN	9.48020472802039e-05
9875	38	tumour_mixed	B_cells	Surgery	COL4A5_CD44	COLLAGEN	9.47680178814271e-06
12077	61	Plasmablasts	Endothelial_cells	Surgery	COL6A2_ITGA1_ITGB1	COLLAGEN	9.4753792997509e-06
10575	41	Myeloid	tumour	Biopsy	COL1A2_CD44	COLLAGEN	9.47490690275764e-06
13508	67	fibroblast	T_cells	Surgery	COL6A1_CD44	COLLAGEN	9.4722179189726e-06
1391	6	Myeloid	tumour	Biopsy	THBS2_SDC4	THBS	9.47094985657226e-06
11447	61	Myeloid	Perivascular	Surgery	COL4A1_ITGA1_ITGB1	COLLAGEN	9.47028614696742e-07
5431	38	Endothelial_cells	B_cells	Biopsy	COL4A1_CD44	COLLAGEN	9.46981420967987e-05
3588	6	tumour	T_cells	Surgery	MDK_LRP1	MK	9.46890332905516e-07
3416	6	tumour	Myeloid	Surgery	SEMA3C_PLXND1	SEMA3	9.46709509733978e-07
4247	6	tumour_mixed	Endothelial_cells	Biopsy	NTN4_UNC5B	Netrin	9.46583971022952e-06
12745	61	T_cells	tumour	Biopsy	COL1A1_SDC4	COLLAGEN	6.59607833228185e-05
2109	6	fibroblast	fibroblast	Biopsy	PLAU_PLAUR	PLAU	9.46228143292602e-06
2986	6	normal_breast_tissue	fibroblast	Surgery	APP_CD74	APP	9.46073625203247e-05
5047	26	normal_breast_mixed	T_cells	Surgery	COL6A2_CD44	COLLAGEN	9.45766185653168e-06
4966	26	fibroblast	Endothelial_cells	Surgery	APP_CD74	APP	9.45612370324423e-07
8401	38	normal_breast_mixed	normal_breast_tissue	Surgery	THBS1_ITGAV_ITGB3	THBS	9.45559488967025e-06
12417	61	fibroblast	Plasmablasts	Biopsy	MDK_SDC1	MK	9.45536066400448e-07
2769	6	normal_breast_mixed	normal_breast_tissue	Surgery	COL4A2_SDC4	COLLAGEN	9.45367890200068e-06
3782	6	tumour	tumour	Surgery	FN1_SDC1	FN1	9.45053979509527e-06
9389	38	tumour	T_cells	Surgery	COL6A2_CD44	COLLAGEN	9.04530768510436e-05
8906	38	normal_breast_tissue	normal_breast_tissue	Surgery	LAMA5_ITGAV_ITGB8	LAMININ	9.44714754617981e-06
12472	61	fibroblast	artery	Biopsy	APP_CD74	APP	9.44143144339902e-07
1637	6	Perivascular	T_cells	Surgery	IGFBP3_TMEM219	IGFBP	9.44133643753689e-08
6263	38	Myeloid	Myeloid	Surgery	C3_ITGAX_ITGB2	COMPLEMENT	9.44079601072307e-06
8977	38	normal_breast_tissue	normal_breast_tissue	Biopsy	LAMB2_DAG1	LAMININ	9.44069791258065e-06
1464	6	Perivascular	Endothelial_cells	Biopsy	COL1A1_ITGA9_ITGB1	COLLAGEN	9.43788942502547e-06
10774	61	B_cells	tumour	Surgery	COL1A1_CD44	COLLAGEN	9.43765747403733e-05
4576	6	tumour_mixed	tumour	Surgery	FN1_SDC1	FN1	9.43594207800653e-06
9907	38	tumour_mixed	Endothelial_cells	Surgery	COL3A1_ADGRG1	ADGRG	9.43583681812488e-06
4913	26	Endothelial_cells	normal_breast_tissue	Surgery	LAMB1_CD44	LAMININ	9.43339985616674e-07
3800	6	tumour	tumour	Surgery	LAMC1_ITGA6_ITGB1	LAMININ	9.42933613395944e-06
13078	61	tumour	tumour	Surgery	COL1A1_SDC4	COLLAGEN	8.99087813813153e-05
1523	6	Perivascular	Endothelial_cells	Biopsy	TGFB3_TGFBR1_TGFBR2	TGFb	9.42028818738892e-07
1867	6	Plasmablasts	normal_breast_tissue	Surgery	COL6A2_SDC1	COLLAGEN	9.4195370331623e-08
9166	38	tumour	B_cells	Biopsy	APP_CD74	APP	9.41851613666732e-05
10263	38	tumour_mixed	normal_breast_tissue	Surgery	APP_CD74	APP	9.41744878136842e-05
9278	38	tumour	Myeloid	Surgery	MIF_CD74_CD44	MIF	9.41311461208205e-05
9253	38	tumour	Endothelial_cells	Biopsy	VEGFA_VEGFR1R2	VEGF	9.41112140955934e-06
5536	38	Endothelial_cells	Mast	Biopsy	COL6A2_CD44	COLLAGEN	9.41087925343627e-05
11935	61	Perivascular	artery	Biopsy	PECAM1_PECAM1	PECAM1	9.40969057383223e-07
12823	61	artery	Perivascular	Biopsy	PECAM1_PECAM1	PECAM1	9.40969057383223e-07
12372	61	fibroblast	Plasmablasts	Surgery	COL1A2_CD44	COLLAGEN	9.40836871142803e-05
9011	38	normal_breast_tissue	tumour	Surgery	LAMA5_DAG1	LAMININ	9.40763657809582e-07
6775	38	fibroblast	B_cells	Surgery	COL6A2_CD44	COLLAGEN	9.40625360965856e-05
1927	6	fibroblast	Endothelial_cells	Biopsy	FN1_ITGAV_ITGB1	FN1	9.40552798988091e-05
3114	6	normal_breast_tissue	normal_breast_tissue	Surgery	MIF_CD74_CXCR4	MIF	9.40202595347564e-05
8441	38	normal_breast_mixed	tumour	Surgery	LAMA5_DAG1	LAMININ	9.40126400169153e-07
6487	38	Perivascular	fibroblast	Biopsy	COL4A1_CD44	COLLAGEN	9.40089199711745e-06
49	4	Endothelial_cells	tumour	Biopsy	COL4A2_CD44	COLLAGEN	9.40014010126563e-06
12787	61	artery	Myeloid	Biopsy	LAMA5_CD44	LAMININ	9.39793226361015e-07
9559	38	tumour	normal_breast_tissue	Surgery	COL6A3_ITGAV_ITGB8	COLLAGEN	8.29667327485644e-06
10423	38	tumour_mixed	tumour	Biopsy	AGRN_DAG1	AGRN	9.38947771483882e-05
10321	38	tumour_mixed	normal_breast_tissue	Surgery	MDK_SDC4	MK	9.38924544926825e-07
13377	67	Endothelial_cells	Endothelial_cells	Biopsy	COL4A1_CD44	COLLAGEN	9.38849210532612e-06
1447	6	Perivascular	B_cells	Surgery	APP_SORL1	APP	9.38573406919004e-08
10840	61	Endothelial_cells	Endothelial_cells	Surgery	CDH5_CDH5	CDH5	9.38413314895549e-06
6089	38	Lymphatic	Endothelial_cells	Biopsy	COL1A2_ITGA1_ITGB1	COLLAGEN	9.38368203467943e-06
9301	38	tumour	Plasmablasts	Surgery	COL4A5_CD44	COLLAGEN	8.03556212559135e-06
80	4	Perivascular	Perivascular	Surgery	COL4A1_CD44	COLLAGEN	9.38245153826614e-05
1582	6	Perivascular	Perivascular	Biopsy	LAMC1_ITGA1_ITGB1	LAMININ	9.38216383598508e-05
7320	38	fibroblast	normal_breast_tissue	Surgery	FN1_ITGAV_ITGB3	FN1	9.37874900999796e-06
8696	38	normal_breast_tissue	fibroblast	Surgery	LAMC2_CD44	LAMININ	9.37391423744643e-08
12299	61	fibroblast	Myeloid	Surgery	LAMC1_CD44	LAMININ	9.37291006435265e-07
3554	6	tumour	fibroblast	Biopsy	LAMA5_CD44	LAMININ	9.37290817513561e-05
2273	6	fibroblast	tumour	Surgery	SurgeryN_ITGAV_ITGB5	PERIOSTIN	7.9848647630736e-06
3914	6	tumour	tumour	Biopsy	FN1_ITGAV_ITGB8	FN1	9.36848888832572e-05
7279	38	fibroblast	normal_breast_tissue	Surgery	COL1A1_ITGA2_ITGB1	COLLAGEN	9.36176232223868e-05
1924	6	fibroblast	Endothelial_cells	Biopsy	CXCL12_ACKR3	CXCL	9.36044215198237e-07
6821	38	fibroblast	Endothelial_cells	Surgery	JAG1_NOTCH1	NOTCH	9.36039057273698e-07
390	6	Endothelial_cells	Endothelial_cells	Biopsy	LAMA5_ITGA9_ITGB1	LAMININ	9.35926845991123e-06
4368	6	tumour_mixed	fibroblast	Biopsy	COL1A1_ITGA11_ITGB1	COLLAGEN	9.35724745146275e-05
7438	38	fibroblast	tumour	Surgery	SPP1_ITGAV_ITGB5	SPP1	7.82468709120004e-05
9355	38	tumour	fibroblast	Biopsy	CD99_CD99	CD99	9.35609573426111e-06
7614	38	T_cells	Endothelial_cells	Biopsy	FN1_ITGA5_ITGB1	FN1	9.35412718791028e-06
3896	6	tumour	tumour	Biopsy	COL6A2_SDC1	COLLAGEN	9.34848375594538e-05
1341	6	Myeloid	tumour	Biopsy	COL1A1_SDC1	COLLAGEN	9.34762212268389e-05
9987	38	tumour_mixed	Myeloid	Surgery	THBS1_CD47	THBS	9.34612676175536e-06
407	6	Endothelial_cells	Endothelial_cells	Biopsy	LAMC1_ITGA9_ITGB1	LAMININ	9.34492913608999e-06
3476	6	tumour	Perivascular	Biopsy	LAMB2_ITGA1_ITGB1	LAMININ	9.34073382667463e-06
8888	38	normal_breast_tissue	normal_breast_tissue	Surgery	COMP_SDC4	THBS	9.34050554427654e-07
11831	61	Perivascular	fibroblast	Surgery	LAMB1_CD44	LAMININ	9.33954639969009e-07
3662	6	tumour	normal_breast_tissue	Surgery	COL6A1_ITGA3_ITGB1	COLLAGEN	9.33917672058828e-08
9292	38	tumour	Myeloid	Biopsy	MIF_CD74_CXCR4	MIF	9.33301095765653e-05
12017	61	Perivascular	tumour	Biopsy	LAMA4_CD44	LAMININ	9.33213828698505e-06
4566	6	tumour_mixed	tumour	Surgery	COL6A2_SDC1	COLLAGEN	9.32839028412884e-06
7061	38	fibroblast	T_cells	Biopsy	MIF_CD74_CXCR4	MIF	9.32834890728258e-06
3702	6	tumour	normal_breast_tissue	Surgery	LAMC1_ITGA6_ITGB1	LAMININ	9.32605125671174e-08
5987	38	Endothelial_cells	tumour	Biopsy	JAG1_NOTCH2	NOTCH	8.42848983293147e-07
7781	38	T_cells	normal_breast_tissue	Biopsy	COL6A3_SDC4	COLLAGEN	9.32321586411841e-06
1591	6	Perivascular	Perivascular	Biopsy	THBS3_ITGAV_ITGB3	THBS	9.31997389246792e-06
5287	38	B_cells	T_cells	Surgery	LGALS9_CD44	GALECTIN	9.31925048220251e-05
6154	38	Mast	Endothelial_cells	Biopsy	VEGFB_VEGFR1	VEGF	9.31641737392872e-07
24	4	Endothelial_cells	Perivascular	Surgery	COL4A1_CD44	COLLAGEN	9.31629696861422e-06
764	6	Endothelial_cells	tumour	Biopsy	COL1A2_ITGAV_ITGB8	COLLAGEN	8.41999395195863e-05
12833	61	artery	artery	Biopsy	COL1A1_ITGA1_ITGB1	COLLAGEN	9.31326559251284e-05
7660	38	T_cells	T_cells	Surgery	COL4A1_CD44	COLLAGEN	9.31243249326271e-06
11081	61	Endothelial_cells	T_cells	Surgery	LAMC1_CD44	LAMININ	9.30962188881541e-06
6828	38	fibroblast	Endothelial_cells	Surgery	MIF_CD74_CXCR4	MIF	9.30853304997997e-06
1498	6	Perivascular	Endothelial_cells	Biopsy	LAMA5_ITGA6_ITGB4	LAMININ	9.30627208015932e-06
5463	38	Endothelial_cells	Endothelial_cells	Surgery	JAG1_NOTCH3	NOTCH	9.30437509496655e-05
2282	6	fibroblast	tumour	Surgery	TNXB_SDC4	TENASCIN	7.31576438967209e-06
2106	6	fibroblast	fibroblast	Biopsy	MDK_SDC1	MK	9.30039691524661e-05
13619	67	tumour	tumour	Surgery	COL1A2_CD44	COLLAGEN	9.29923181357905e-05
1281	6	Myeloid	normal_breast_tissue	Surgery	COL3A1_ADGRG1	ADGRG	9.29660358735035e-06
11431	61	Myeloid	Endothelial_cells	Biopsy	VEGFB_VEGFR1	VEGF	9.29644366027581e-10
6454	38	Myeloid	tumour	Biopsy	THBS2_SDC1	THBS	9.29394702851012e-08
12208	61	fibroblast	Adipocytes	Surgery	SPP1_ITGAV_ITGB1	SPP1	9.29158073397294e-06
13056	61	tumour	fibroblast	Surgery	MIF_CD74_CD44	MIF	9.29141827458584e-05
11748	61	Perivascular	Perivascular	Biopsy	COL4A1_CD44	COLLAGEN	9.29034716339145e-05
5211	38	Adipocytes	fibroblast	Biopsy	TNXB_SDC1	TENASCIN	9.28773273830214e-07
4549	6	tumour_mixed	tumour	Surgery	COL1A1_ITGA2_ITGB1	COLLAGEN	9.2834539777452e-05
11437	61	Myeloid	Myeloid	Surgery	COL6A3_CD44	COLLAGEN	9.28021988630823e-05
12219	61	fibroblast	Adipocytes	Biopsy	IGFBP3_TMEM219	IGFBP	9.27965120241032e-08
4706	6	tumour_mixed	tumour	Biopsy	NTN4_NTRK2	Netrin	9.27430696928416e-05
4879	26	Endothelial_cells	Endothelial_cells	Surgery	COL4A2_CD44	COLLAGEN	9.27206786375655e-05
5370	38	B_cells	tumour	Biopsy	COL1A1_SDC1	COLLAGEN	9.26967837194486e-06
7779	38	T_cells	normal_breast_tissue	Biopsy	COL6A2_SDC4	COLLAGEN	9.26842369474216e-06
11931	61	Perivascular	artery	Biopsy	LAMC1_ITGA3_ITGB1	LAMININ	9.26808536339697e-07
5555	38	Endothelial_cells	Myeloid	Surgery	MIF_CD74_CXCR4	MIF	9.26394724323964e-07
12804	61	artery	Perivascular	Biopsy	ITGAV_ITGB3_ADGRA2	ADGRA	9.25673503671797e-07
1690	6	Perivascular	tumour	Biopsy	COL6A1_ITGA2_ITGB1	COLLAGEN	9.25567321092148e-06
4513	6	tumour_mixed	normal_breast_tissue	Surgery	LAMA5_ITGA6_ITGB4	LAMININ	9.25071919773697e-07
8209	38	normal_breast_mixed	T_cells	Surgery	ITGAV_ITGB1_ADGRE5	ADGRE	9.25013778220798e-07
5456	38	Endothelial_cells	Endothelial_cells	Surgery	DLL4_NOTCH1	NOTCH	9.24990772517918e-06
9549	38	tumour	normal_breast_tissue	Surgery	COL6A1_ITGAV_ITGB8	COLLAGEN	7.9820367894386e-06
1277	6	Myeloid	normal_breast_tissue	Surgery	COL1A2_ITGA3_ITGB1	COLLAGEN	9.24113104343151e-07
12154	61	Plasmablasts	tumour	Surgery	COL6A1_SDC4	COLLAGEN	9.23982136182264e-06
12240	61	fibroblast	B_cells	Surgery	THBS4_CD47	THBS	9.23735411977826e-07
2164	6	fibroblast	normal_breast_tissue	Surgery	COL1A1_ITGAV_ITGB8	COLLAGEN	9.23470827266181e-06
11950	61	Perivascular	tumour	Surgery	COL3A1_ADGRG1	ADGRG	9.23460007489871e-06
11356	61	Lymphatic	tumour	Biopsy	COL1A1_SDC1	COLLAGEN	8.20317075643869e-06
3191	6	normal_breast_tissue	tumour	Surgery	LAMB3_ITGA6_ITGB1	LAMININ	9.23038045138744e-08
11979	61	Perivascular	tumour	Surgery	LAMB2_CD44	LAMININ	9.22686863660128e-06
10876	61	Endothelial_cells	Endothelial_cells	Biopsy	COL1A1_ITGA1_ITGB1	COLLAGEN	9.22680859978579e-05
1129	6	Mast	tumour	Surgery	RetinoicAcid-RA-ALDH1A1_RARA_CRABP2	RA	9.2240397493451e-07
1294	6	Myeloid	normal_breast_tissue	Surgery	COL6A3_SDC1	COLLAGEN	9.22188375908512e-08
12317	61	fibroblast	Perivascular	Surgery	APP_CD74	APP	9.22072564809915e-06
9239	38	tumour	Endothelial_cells	Biopsy	MDK_ITGA6_ITGB1	MK	9.22048440255198e-07
128	4	fibroblast	T_cells	Biopsy	COL1A2_CD44	COLLAGEN	9.22020848630668e-05
10333	38	tumour_mixed	normal_breast_tissue	Surgery	THBS1_ITGAV_ITGB3	THBS	9.22005991803119e-07
6489	38	Perivascular	fibroblast	Biopsy	COL4A1_SDC1	COLLAGEN	9.21367827719352e-06
3962	6	tumour	tumour	Biopsy	MDK_NCL	MK	9.21344804385728e-05
5550	38	Endothelial_cells	Myeloid	Surgery	LAMA5_CD44	LAMININ	9.20576806904853e-06
7850	38	ductal_invasion	fibroblast	Surgery	LAMC2_CD44	LAMININ	9.20546984280047e-07
4635	6	tumour_mixed	tumour	Biopsy	COL4A5_SDC1	COLLAGEN	9.20459605798305e-05
8682	38	normal_breast_tissue	Plasmablasts	Biopsy	COL4A2_CD44	COLLAGEN	9.2041471047018e-07
5411	38	Endothelial_cells	B_cells	Surgery	COL6A1_CD44	COLLAGEN	9.20218983971253e-05
5534	38	Endothelial_cells	Mast	Biopsy	COL4A1_CD44	COLLAGEN	9.20113187873187e-05
5989	38	Endothelial_cells	tumour	Biopsy	JAG2_NOTCH2	NOTCH	7.78771735219951e-07
1113	6	Mast	tumour	Surgery	COL6A1_ITGA2_ITGB1	COLLAGEN	9.19917324811339e-07
1276	6	Myeloid	normal_breast_tissue	Surgery	COL1A2_CD44	COLLAGEN	9.19835321068095e-05
10168	38	tumour_mixed	ductal_invasion	Biopsy	SurgeryN_ITGAV_ITGB5	PERIOSTIN	9.19812251386744e-06
4350	6	tumour_mixed	Plasmablasts	Surgery	COL1A2_SDC1	COLLAGEN	9.19363968940208e-06
6131	38	Lymphatic	fibroblast	Biopsy	COL6A2_SDC1	COLLAGEN	9.19315972539674e-06
7958	38	ductal_invasion	ductal_invasion	Biopsy	COL6A2_SDC4	COLLAGEN	9.18803681678957e-05
308	6	B_cells	tumour	Surgery	CXCL12_ACKR3	CXCL	9.18747568217643e-08
10368	38	tumour_mixed	normal_breast_tissue	Biopsy	LAMA5_DAG1	LAMININ	9.18577969447997e-07
6493	38	Perivascular	fibroblast	Biopsy	COL6A1_ITGA11_ITGB1	COLLAGEN	9.18524276991212e-06
78	4	Perivascular	Myeloid	Surgery	COL4A2_CD44	COLLAGEN	9.18446761097538e-06
3873	6	tumour	tumour	Biopsy	COL4A2_SDC4	COLLAGEN	9.18437741656112e-06
10316	38	tumour_mixed	normal_breast_tissue	Surgery	LAMC1_CD44	LAMININ	9.18180696802037e-06
11833	61	Perivascular	fibroblast	Surgery	MDK_LRP1	MK	9.18107514768256e-07
9277	38	tumour	Myeloid	Surgery	LGALS9_HAVCR2	GALECTIN	9.18107411253034e-07
1903	6	fibroblast	Endothelial_cells	Biopsy	CD46_JAG1	CD46	9.18045577470861e-06
6496	38	Perivascular	fibroblast	Biopsy	COL6A2_SDC1	COLLAGEN	9.17918086773353e-06
9572	38	tumour	normal_breast_tissue	Surgery	FN1_ITGAV_ITGB8	FN1	9.17597134725077e-06
5822	38	Endothelial_cells	normal_breast_tissue	Surgery	FN1_ITGAV_ITGB6	FN1	9.16935330845365e-06
4957	26	fibroblast	B_cells	Surgery	APP_CD74	APP	9.16732363810448e-07
6109	38	Lymphatic	Lymphatic	Biopsy	CD99_CD99	CD99	9.16648759382627e-05
10899	61	Endothelial_cells	Lymphatic	Biopsy	APP_CD74	APP	9.16327819088591e-06
7669	38	T_cells	T_cells	Surgery	MDK_ITGA4_ITGB1	MK	9.15874242554874e-06
12125	61	Plasmablasts	Plasmablasts	Biopsy	COL1A2_SDC1	COLLAGEN	0.000134712492673527
7287	38	fibroblast	normal_breast_tissue	Surgery	COL1A2_SDC4	COLLAGEN	9.15697928995236e-06
2635	6	T_cells	tumour	Biopsy	COL1A2_SDC4	COLLAGEN	4.57432798401397e-05
7380	38	fibroblast	normal_breast_tissue	Biopsy	FN1_SDC4	FN1	9.15407408628952e-06
11523	61	Myeloid	artery	Biopsy	COL6A3_ITGA3_ITGB1	COLLAGEN	9.14859684883653e-07
10077	38	tumour_mixed	T_cells	Surgery	CXCL12_CXCR4	CXCL	9.14166542641805e-06
3303	6	tumour	Endothelial_cells	Biopsy	COL1A2_ITGA1_ITGB1	COLLAGEN	9.1355620096286e-05
5973	38	Endothelial_cells	tumour	Biopsy	COL6A2_CD44	COLLAGEN	7.67131739185551e-05
18	4	Endothelial_cells	Myeloid	Surgery	COL4A2_CD44	COLLAGEN	1.97801614650168e-05
6558	38	Plasmablasts	Plasmablasts	Surgery	COL6A3_SDC1	COLLAGEN	9.12589207295363e-05
5548	38	Endothelial_cells	Myeloid	Surgery	IGFBP3_TMEM219	IGFBP	1.92405145450442e-05
2622	6	T_cells	tumour	Biopsy	CD99_CD99	CD99	1.93129819074708e-06
9743	38	tumour	tumour	Biopsy	F11R_F11R	JAM	9.12143779833414e-05
4397	6	tumour_mixed	fibroblast	Biopsy	MDK_SDC2	MK	9.11891830783151e-06
3141	6	normal_breast_tissue	tumour	Surgery	CDH1_CDH1	CDH	2.46102837373454e-06
6178	38	Mast	fibroblast	Biopsy	COL6A3_ITGA11_ITGB1	COLLAGEN	9.11558059701335e-06
1510	6	Perivascular	Endothelial_cells	Biopsy	LAMB2_ITGA9_ITGB1	LAMININ	9.11441884845813e-07
11353	61	Lymphatic	tumour	Biopsy	AGRN_DAG1	AGRN	5.92783258844235e-07
2631	6	T_cells	tumour	Biopsy	COL1A2_ITGA11_ITGB1	COLLAGEN	5.95856442651661e-06
9068	38	normal_breast_tissue	tumour	Biopsy	THBS3_SDC4	THBS	2.17546774216825e-07
13128	61	tumour	tumour	Biopsy	MDK_SDC4	MK	9.10728374862919e-05
2638	6	T_cells	tumour	Biopsy	COL6A1_ITGA2_ITGB1	COLLAGEN	7.95362185340759e-07
10408	38	tumour_mixed	tumour	Surgery	LAMC1_CD44	LAMININ	2.75394305501811e-05
3877	6	tumour	tumour	Biopsy	COL4A5_ITGAV_ITGB8	COLLAGEN	9.10201248646915e-05
8659	38	normal_breast_tissue	Plasmablasts	Surgery	LAMB3_ITGA6_ITGB1	LAMININ	9.10192442167658e-07
597	6	Endothelial_cells	T_cells	Surgery	LAMA5_CD44	LAMININ	1.10110483450433e-05
11133	61	Endothelial_cells	artery	Biopsy	LAMA4_ITGA7_ITGB1	LAMININ	9.09840041058157e-07
4695	6	tumour_mixed	tumour	Biopsy	LAMC1_ITGAV_ITGB8	LAMININ	1.16653209400056e-05
2639	6	T_cells	tumour	Biopsy	COL6A1_ITGAV_ITGB8	COLLAGEN	1.18706886859822e-06
12550	61	fibroblast	tumour	Surgery	COL6A1_SDC4	COLLAGEN	8.25568383901856e-05
13052	61	tumour	fibroblast	Surgery	CD99_CD99	CD99	9.09127873746565e-08
4534	6	tumour_mixed	normal_breast_tissue	Surgery	NTN4_NTRK2	Netrin	9.09069184535264e-06
11449	61	Myeloid	Perivascular	Surgery	COL6A2_ITGA1_ITGB1	COLLAGEN	1.19893713185691e-05
12666	61	T_cells	Endothelial_cells	Surgery	COL1A1_ITGA1_ITGB1	COLLAGEN	9.0871371252504e-05
2641	6	T_cells	tumour	Biopsy	COL6A1_SDC4	COLLAGEN	3.32575476065884e-06
13314	61	tumour_mixed	tumour	Surgery	COL6A1_SDC4	COLLAGEN	1.65037505011218e-05
2532	6	T_cells	Plasmablasts	Surgery	PECAM1_PECAM1	PECAM1	9.08310587359644e-07
2633	6	T_cells	tumour	Biopsy	COL1A2_ITGAV_ITGB8	COLLAGEN	1.67073113911438e-05
4679	6	tumour_mixed	tumour	Biopsy	LAMA5_DAG1	LAMININ	9.0737661690355e-05
13302	61	tumour_mixed	artery	Biopsy	THBS1_ITGA3_ITGB1	THBS	9.07175990270523e-08
13251	61	tumour_mixed	fibroblast	Surgery	SPP1_ITGAV_ITGB5	SPP1	9.07141916771219e-06
7577	38	T_cells	B_cells	Surgery	CCL19_CCR7	CCL	9.0669961011147e-05
12842	61	artery	artery	Biopsy	COL4A1_ITGA3_ITGB1	COLLAGEN	9.06493336931211e-05
12962	61	tumour	Endothelial_cells	Surgery	LAMB2_CD44	LAMININ	9.06382207858667e-06
2623	6	T_cells	tumour	Biopsy	CD99_PILRB	CD99	6.05736357205278e-06
3995	6	tumour	tumour	Biopsy	THBS3_SDC4	THBS	9.05956718560664e-05
10303	38	tumour_mixed	normal_breast_tissue	Surgery	FN1_ITGAV_ITGB6	FN1	9.0577522059909e-06
8737	38	normal_breast_tissue	T_cells	Surgery	LAMB3_CD44	LAMININ	9.04898685540214e-06
10722	61	B_cells	Endothelial_cells	Surgery	PECAM1_PECAM1	PECAM1	9.0458733605156e-07
10834	61	Endothelial_cells	B_cells	Surgery	PECAM1_PECAM1	PECAM1	9.0458733605156e-07
13082	61	tumour	tumour	Surgery	COL6A1_ITGA2_ITGB1	COLLAGEN	6.93285143821772e-07
5900	38	Endothelial_cells	normal_breast_tissue	Biopsy	LAMA5_DAG1	LAMININ	9.04405348438047e-07
6124	38	Lymphatic	fibroblast	Biopsy	COL4A1_ITGA11_ITGB1	COLLAGEN	9.04074883161601e-07
6123	38	Lymphatic	fibroblast	Biopsy	COL1A2_SDC1	COLLAGEN	9.03422540919547e-06
2645	6	T_cells	tumour	Biopsy	THBS3_SDC4	THBS	6.4361908261686e-06
7441	38	fibroblast	tumour	Surgery	THBS2_CD47	THBS	7.60719953408688e-05
2629	6	T_cells	tumour	Biopsy	COL1A1_SDC4	COLLAGEN	5.37455447942165e-05
11938	61	Perivascular	artery	Biopsy	THBS1_ITGA3_ITGB1	THBS	9.03010996930107e-07
7040	38	fibroblast	T_cells	Surgery	LGALS9_CD44	GALECTIN	9.02965600179433e-06
582	6	Endothelial_cells	fibroblast	Biopsy	PLAU_PLAUR	PLAU	9.02946269298811e-08
826	6	Endothelial_cells	tumour	Biopsy	JAM2_ITGAV_ITGB1	JAM	8.40736782871714e-07
8109	38	normal_breast_mixed	Endothelial_cells	Biopsy	COL1A2_ITGA1_ITGB1	COLLAGEN	9.02500132775289e-06
466	6	Endothelial_cells	Perivascular	Biopsy	COL1A1_ITGA1_ITGB1	COLLAGEN	9.0232926446408e-05
9997	38	tumour_mixed	Myeloid	Biopsy	MIF_CD74_CXCR4	MIF	9.02064346214628e-05
2238	6	fibroblast	tumour	Surgery	COL4A1_SDC1	COLLAGEN	7.25796767778763e-08
2630	6	T_cells	tumour	Biopsy	COL1A2_CD44	COLLAGEN	0.000134563639118906
3146	6	normal_breast_tissue	tumour	Surgery	COL1A2_ITGA2_ITGB1	COLLAGEN	9.01363260176062e-07
4948	26	Myeloid	tumour	Surgery	COL6A2_CD44	COLLAGEN	9.01330691230824e-06
9778	38	tumour	tumour	Biopsy	THBS3_CD47	THBS	2.57725809890663e-05
818	6	Endothelial_cells	tumour	Biopsy	INHBA_ACVR1B_ACVR2B	ACTIVIN	8.38167484139805e-07
1587	6	Perivascular	Perivascular	Biopsy	PDGFA_PDGFRB	PDGF	9.01080512218959e-05
3331	6	tumour	Endothelial_cells	Biopsy	JAG2_NOTCH1	NOTCH	9.01003659301152e-06
10102	38	tumour_mixed	T_cells	Biopsy	LAMC1_CD44	LAMININ	9.00869949832949e-06
1638	6	Perivascular	T_cells	Surgery	LAMA5_CD44	LAMININ	9.00842330695499e-06
2535	6	T_cells	fibroblast	Biopsy	COL1A1_ITGA11_ITGB1	COLLAGEN	1.44327824509846e-05
2640	6	T_cells	tumour	Biopsy	COL6A1_SDC1	COLLAGEN	1.44802174341711e-06
2625	6	T_cells	tumour	Biopsy	COL1A1_ITGA11_ITGB1	COLLAGEN	7.04332800938099e-06
1466	6	Perivascular	Endothelial_cells	Biopsy	COL1A2_ITGA9_ITGB1	COLLAGEN	9.00541972852235e-06
2686	6	normal_breast_mixed	Endothelial_cells	Surgery	SEMA3C_PLXND1	SEMA3	9.00540539887333e-06
7087	38	fibroblast	ductal_invasion	Surgery	COMP_SDC1	THBS	9.00079472616018e-07
63	4	Myeloid	Myeloid	Biopsy	FN1_CD44	FN1	9.00041279171898e-05
12331	61	fibroblast	Perivascular	Surgery	COMP_CD36	THBS	8.99966898325705e-09
2636	6	T_cells	tumour	Biopsy	COL3A1_ADGRG1	ADGRG	3.02490134431263e-05
7723	38	T_cells	normal_breast_tissue	Surgery	COL1A2_CD44	COLLAGEN	8.99834046095326e-05
6557	38	Plasmablasts	Plasmablasts	Surgery	COL6A2_SDC1	COLLAGEN	8.99593522425747e-05
10031	38	tumour_mixed	Plasmablasts	Biopsy	LAMB2_CD44	LAMININ	8.99398640697013e-06
5266	38	B_cells	fibroblast	Biopsy	COL1A2_ITGA11_ITGB1	COLLAGEN	8.99239463496666e-06
6990	38	fibroblast	fibroblast	Surgery	LAMA4_CD44	LAMININ	1.13616862499045e-05
5250	38	B_cells	Myeloid	Biopsy	CXCL12_CXCR4	CXCL	8.99072687213371e-06
5897	38	Endothelial_cells	normal_breast_tissue	Biopsy	LAMA4_ITGA6_ITGB1	LAMININ	2.51512757049383e-06
198	6	Adipocytes	B_cells	Surgery	C3_ITGAX_ITGB2	COMPLEMENT	8.98492423779518e-06
9588	38	tumour	normal_breast_tissue	Surgery	LAMB1_ITGA2_ITGB1	LAMININ	8.98473198814158e-07
2637	6	T_cells	tumour	Biopsy	COL6A1_ITGA11_ITGB1	COLLAGEN	4.19825725944141e-07
5406	38	Endothelial_cells	B_cells	Surgery	CD99_PILRB	CD99	8.9729422903107e-06
2728	6	normal_breast_mixed	T_cells	Surgery	C3_ITGAX_ITGB2	COMPLEMENT	8.97045611783212e-06
9534	38	tumour	normal_breast_tissue	Surgery	COL1A1_SDC4	COLLAGEN	6.66703288898847e-06
3330	6	tumour	Endothelial_cells	Biopsy	JAG1_NOTCH3	NOTCH	8.96639041727458e-06
11732	61	Perivascular	Perivascular	Surgery	LAMB1_ITGA1_ITGB1	LAMININ	8.9632385715514e-06
9918	38	tumour_mixed	Endothelial_cells	Surgery	LAMB2_CD44	LAMININ	8.95691732020135e-06
6283	38	Myeloid	fibroblast	Surgery	SPP1_CD44	SPP1	8.95292067742178e-05
3523	6	tumour	fibroblast	Biopsy	COL1A1_ITGA11_ITGB1	COLLAGEN	8.95249180432824e-05
1958	6	fibroblast	Endothelial_cells	Biopsy	SDC2_ADGRA2	ADGRA	8.95045157307451e-06
3134	6	normal_breast_tissue	normal_breast_tissue	Surgery	THBS3_SDC4	THBS	8.9454561337044e-06
778	6	Endothelial_cells	tumour	Biopsy	COL4A2_SDC1	COLLAGEN	8.32754223226723e-05
10351	38	tumour_mixed	normal_breast_tissue	Biopsy	COL1A1_CD44	COLLAGEN	8.94359772739425e-05
114	4	fibroblast	Myeloid	Biopsy	FN1_CD44	FN1	8.94174586487434e-05
10079	38	tumour_mixed	T_cells	Surgery	FN1_ITGA4_ITGB1	FN1	8.93761184302601e-06
7288	38	fibroblast	normal_breast_tissue	Surgery	COL3A1_ADGRG1	ADGRG	8.93712338354387e-05
13002	61	tumour	Perivascular	Surgery	COL6A3_ITGA1_ITGB1	COLLAGEN	6.48903489474703e-07
10000	38	tumour_mixed	Myeloid	Biopsy	THY1_ITGAX_ITGB2	THY1	8.93033234300847e-07
6556	38	Plasmablasts	Plasmablasts	Surgery	COL6A1_SDC1	COLLAGEN	8.92964350151608e-05
1155	6	Mast	tumour	Biopsy	COL6A1_SDC4	COLLAGEN	8.92821881959235e-06
13216	61	tumour_mixed	Perivascular	Biopsy	CD46_JAG1	CD46	8.92716821102841e-06
13325	61	tumour_mixed	tumour	Biopsy	CDH1_CDH1	CDH	8.92272717401705e-06
12508	61	fibroblast	artery	Biopsy	LAMA4_CD44	LAMININ	8.9200441940419e-08
306	6	B_cells	tumour	Surgery	COL6A3_SDC1	COLLAGEN	8.91874796788482e-07
7083	38	fibroblast	ductal_invasion	Surgery	COL6A3_SDC1	COLLAGEN	8.91668125804075e-06
2007	6	fibroblast	Perivascular	Biopsy	COL1A1_ITGA1_ITGB1	COLLAGEN	8.91524772210779e-05
9764	38	tumour	tumour	Biopsy	OCLN_OCLN	OCLN	8.91107721744409e-08
2773	6	normal_breast_mixed	normal_breast_tissue	Surgery	COL6A1_SDC1	COLLAGEN	8.90932941224024e-07
1902	6	fibroblast	Endothelial_cells	Biopsy	ANGPTL2_ITGA5_ITGB1	ANGPTL	8.90549812958671e-06
5363	38	B_cells	normal_breast_tissue	Biopsy	TNXB_SDC4	TENASCIN	8.90454390379272e-08
9625	38	tumour	normal_breast_tissue	Surgery	TNC_ITGAV_ITGB6	TENASCIN	8.90279944740274e-06
6414	38	Myeloid	normal_breast_tissue	Biopsy	COL1A2_CD44	COLLAGEN	8.90236269709127e-05
10383	38	tumour_mixed	normal_breast_tissue	Biopsy	MDK_NCL	MK	8.90160243937448e-07
6570	38	Plasmablasts	fibroblast	Biopsy	COL1A2_ITGA11_ITGB1	COLLAGEN	8.8990943508746e-06
4416	6	tumour_mixed	T_cells	Surgery	COL1A1_CD44	COLLAGEN	8.89421185187197e-05
11660	61	Perivascular	Endothelial_cells	Biopsy	COL4A2_ITGA1_ITGB1	COLLAGEN	8.89169634536271e-06
13201	61	tumour_mixed	Myeloid	Surgery	SPP1_CD44	SPP1	8.88777696801528e-05
62	4	Myeloid	Myeloid	Surgery	SPP1_CD44	SPP1	8.88720067530971e-06
11729	61	Perivascular	Perivascular	Surgery	LAMA5_ITGA1_ITGB1	LAMININ	8.88521620350646e-06
11677	61	Perivascular	Myeloid	Surgery	COL1A1_CD44	COLLAGEN	8.88370852434676e-05
2868	6	normal_breast_mixed	tumour	Surgery	TNC_SDC1	TENASCIN	8.88361497414313e-08
8934	38	normal_breast_tissue	normal_breast_tissue	Surgery	PTN_NCL	PTN	8.88284790893192e-06
12684	61	T_cells	Myeloid	Surgery	COL1A2_CD44	COLLAGEN	0.000110572882092036
816	6	Endothelial_cells	tumour	Biopsy	HSPG2_DAG1	HSPG	8.24193441078589e-05
7794	38	T_cells	tumour	Biopsy	COL1A1_CD44	COLLAGEN	8.87963010910906e-05
10849	61	Endothelial_cells	Endothelial_cells	Surgery	COL6A2_ITGA1_ITGB1	COLLAGEN	8.87535561696136e-05
9687	38	tumour	tumour	Surgery	JAG1_NOTCH2	NOTCH	8.87125419260146e-09
393	6	Endothelial_cells	Endothelial_cells	Biopsy	LAMB1_ITGA6_ITGB1	LAMININ	8.86630000395771e-05
10948	61	Endothelial_cells	Perivascular	Surgery	JAG2_NOTCH1	NOTCH	8.86618969386948e-07
2834	6	normal_breast_mixed	tumour	Surgery	COL6A2_SDC1	COLLAGEN	8.86565344638081e-07
1	4	Endothelial_cells	B_cells	Surgery	APP_CD74	APP	8.86523095546187e-05
6787	38	fibroblast	B_cells	Surgery	THBS1_CD47	THBS	8.86328892050014e-06
368	6	Endothelial_cells	Endothelial_cells	Biopsy	FN1_ITGAV_ITGB1	FN1	8.86265620111421e-05
13346	61	tumour_mixed	tumour	Biopsy	LAMA5_DAG1	LAMININ	8.86156844767071e-07
3645	6	tumour	normal_breast_tissue	Surgery	COL1A2_SDC1	COLLAGEN	8.86091068883787e-08
5556	38	Endothelial_cells	Myeloid	Surgery	PECAM1_CD38	PECAM2	8.85921668022494e-06
12209	61	fibroblast	Adipocytes	Surgery	THBS1_CD36	THBS	8.85638468659921e-06
824	6	Endothelial_cells	tumour	Biopsy	JAG2_NOTCH3	NOTCH	8.05302431928098e-05
11158	61	Endothelial_cells	artery	Biopsy	SurgeryN_ITGAV_ITGB3	PERIOSTIN	8.8515714989356e-07
8569	38	normal_breast_tissue	Endothelial_cells	Surgery	LAMC2_CD44	LAMININ	8.85036144875351e-08
8739	38	normal_breast_tissue	T_cells	Surgery	LGALS9_CD44	GALECTIN	8.84238481735262e-06
8112	38	normal_breast_mixed	Endothelial_cells	Biopsy	COL6A2_ITGA1_ITGB1	COLLAGEN	8.83983661460555e-06
4465	6	tumour_mixed	normal_breast_tissue	Surgery	APP_CD74	APP	8.83624748989432e-05
3937	6	tumour	tumour	Biopsy	LAMA5_ITGA6_ITGB4	LAMININ	8.83221118807916e-06
2015	6	fibroblast	Perivascular	Biopsy	COL6A1_CD44	COLLAGEN	8.830578830923e-05
401	6	Endothelial_cells	Endothelial_cells	Biopsy	LAMB2_ITGA9_ITGB1	LAMININ	8.8297093110761e-06
1290	6	Myeloid	normal_breast_tissue	Surgery	COL6A2_SDC4	COLLAGEN	8.8293445816491e-06
1226	6	Myeloid	Myeloid	Biopsy	SPP1_CD44	SPP1	8.82909778508463e-05
6200	38	Mast	tumour	Biopsy	COL6A3_SDC1	COLLAGEN	8.82388314379552e-06
129	4	fibroblast	T_cells	Biopsy	COL4A1_CD44	COLLAGEN	8.82259517688403e-06
8572	38	normal_breast_tissue	Endothelial_cells	Surgery	MIF_CD74_CXCR4	MIF	8.81982510994146e-06
2531	6	T_cells	Plasmablasts	Surgery	PECAM1_CD38	PECAM2	8.81471532042978e-07
12302	61	fibroblast	Myeloid	Surgery	SPP1_CD44	SPP1	8.81315865379739e-05
536	6	Endothelial_cells	fibroblast	Surgery	LAMA4_CD44	LAMININ	8.81112410001065e-07
3143	6	normal_breast_tissue	tumour	Surgery	COL1A1_ITGA2_ITGB1	COLLAGEN	8.80718208058835e-07
6176	38	Mast	fibroblast	Biopsy	COL6A2_ITGA11_ITGB1	COLLAGEN	8.8060018006769e-06
13173	61	tumour_mixed	Endothelial_cells	Surgery	COL1A2_ITGA1_ITGB1	COLLAGEN	8.80524241913026e-05
9197	38	tumour	Endothelial_cells	Surgery	LAMA5_CD44	LAMININ	8.80341469826602e-06
12086	61	Plasmablasts	Endothelial_cells	Biopsy	COL6A1_ITGA1_ITGB1	COLLAGEN	8.80178978960422e-07
10968	61	Endothelial_cells	Perivascular	Biopsy	APP_CD74	APP	8.80026431522415e-05
6532	38	Plasmablasts	Endothelial_cells	Biopsy	COL6A1_ITGA1_ITGB1	COLLAGEN	8.79907320158062e-06
12453	61	fibroblast	T_cells	Surgery	LAMA4_CD44	LAMININ	8.79812649974639e-07
9694	38	tumour	tumour	Surgery	LAMB2_CD44	LAMININ	8.79294638764997e-05
3805	6	tumour	tumour	Surgery	MDK_NCL	MK	8.79253149683176e-05
2277	6	fibroblast	tumour	Surgery	THBS2_CD47	THBS	7.24263929999009e-06
9680	38	tumour	tumour	Surgery	CDH1_CDH1	CDH	8.79045972688258e-08
7360	38	fibroblast	normal_breast_tissue	Surgery	TNC_ITGAV_ITGB3	TENASCIN	8.78882310875735e-07
7402	38	fibroblast	normal_breast_tissue	Biopsy	SPP1_CD44	SPP1	8.78739156173134e-06
13549	67	T_cells	T_cells	Surgery	CD99_CD99	CD99	8.78372751718869e-05
13286	61	tumour_mixed	artery	Biopsy	LAMA5_ITGA3_ITGB1	LAMININ	8.78274890422267e-08
7372	38	fibroblast	normal_breast_tissue	Biopsy	COL6A1_SDC4	COLLAGEN	8.7707519574798e-06
12252	61	fibroblast	Endothelial_cells	Surgery	COL6A1_CD44	COLLAGEN	8.76459032227148e-05
10984	61	Endothelial_cells	Perivascular	Biopsy	JAG2_NOTCH1	NOTCH	8.7639799336111e-07
2042	6	fibroblast	Perivascular	Biopsy	MDK_SDC2	MK	8.76193792727749e-06
7412	38	fibroblast	tumour	Surgery	COL4A1_CD44	COLLAGEN	7.17166908146094e-06
11248	61	Endothelial_cells	tumour	Biopsy	LAMA5_CD44	LAMININ	7.75057791264661e-06
4255	6	tumour_mixed	Endothelial_cells	Biopsy	SEMA3C_NRP2_PLXNA2	SEMA3	8.75583224564691e-06
2024	6	fibroblast	Perivascular	Biopsy	FN1_CD44	FN1	8.75407610219553e-05
1896	6	fibroblast	B_cells	Surgery	FN1_CD44	FN1	8.75244042868197e-05
2253	6	fibroblast	tumour	Surgery	COL6A3_ITGA2_ITGB1	COLLAGEN	7.15276811803805e-06
2703	6	normal_breast_mixed	fibroblast	Surgery	APP_CD74	APP	8.74520903795097e-05
4605	6	tumour_mixed	tumour	Surgery	TAX1BP3_ADGRB2	ADGRB	8.74461600638927e-06
11252	61	Endothelial_cells	tumour	Biopsy	LAMB2_DAG1	LAMININ	7.50829040172176e-07
6203	38	Mast	tumour	Biopsy	FN1_SDC1	FN1	8.74398309304034e-07
7998	38	ductal_invasion	ductal_invasion	Biopsy	MPZL1_MPZL1	MPZ	8.73979291563106e-07
4873	26	Endothelial_cells	B_cells	Surgery	COL4A2_CD44	COLLAGEN	8.73466084522311e-05
3478	6	tumour	Perivascular	Biopsy	LAMC1_CD44	LAMININ	8.73029653010424e-06
11918	61	Perivascular	artery	Biopsy	LAMA5_ITGA7_ITGB1	LAMININ	8.7287282280476e-07
13171	61	tumour_mixed	Endothelial_cells	Surgery	CD46_JAG1	CD46	8.72837779073894e-06
9046	38	normal_breast_tissue	tumour	Biopsy	COL6A3_SDC4	COLLAGEN	8.72415858499403e-07
11227	61	Endothelial_cells	tumour	Biopsy	COL4A2_CD44	COLLAGEN	7.33146461948651e-05
9920	38	tumour_mixed	Endothelial_cells	Surgery	LAMC1_ITGA1_ITGB1	LAMININ	8.72214106881456e-06
2837	6	normal_breast_mixed	tumour	Surgery	COL6A3_SDC1	COLLAGEN	8.720699251087e-08
1536	6	Perivascular	Mast	Surgery	LAMB2_CD44	LAMININ	8.71824025947009e-06
1168	6	Mast	tumour	Biopsy	FN1_ITGAV_ITGB1	FN1	8.7161691926401e-07
12305	61	fibroblast	Myeloid	Surgery	THBS4_CD47	THBS	8.71386033067146e-06
11034	61	Endothelial_cells	Plasmablasts	Biopsy	LAMA4_CD44	LAMININ	8.71317456762225e-06
6833	38	fibroblast	Endothelial_cells	Surgery	THBS1_CD47	THBS	8.71242379983613e-06
2125	6	fibroblast	T_cells	Surgery	FN1_CD44	FN1	8.70979300472241e-05
8104	38	normal_breast_mixed	Endothelial_cells	Surgery	VEGFA_VEGFR2	VEGF	8.70806864889332e-07
8357	38	normal_breast_mixed	normal_breast_tissue	Surgery	FN1_ITGAV_ITGB6	FN1	8.70745041200724e-06
4266	6	tumour_mixed	Endothelial_cells	Biopsy	VEGFA_VEGFR1	VEGF	8.70576392583977e-06
9060	38	normal_breast_tissue	tumour	Biopsy	PDGFA_PDGFRB	PDGF	8.70558135228722e-08
3555	6	tumour	fibroblast	Biopsy	LAMB2_CD44	LAMININ	8.70428466499272e-05
6777	38	fibroblast	B_cells	Surgery	COMP_CD47	THBS	8.70179722667175e-06
9619	38	tumour	normal_breast_tissue	Surgery	THBS3_CD47	THBS	8.69963321604685e-06
5618	38	Endothelial_cells	fibroblast	Surgery	CD46_JAG1	CD46	8.6987244345689e-08
1868	6	Plasmablasts	normal_breast_tissue	Surgery	COL6A2_SDC4	COLLAGEN	8.69735636629551e-06
12909	61	artery	artery	Biopsy	TNC_ITGAV_ITGB3	TENASCIN	8.69597864330828e-05
8387	38	normal_breast_mixed	normal_breast_tissue	Surgery	MIF_CD74_CD44	MIF	8.69505923288402e-05
5562	38	Endothelial_cells	Myeloid	Biopsy	COL4A1_CD44	COLLAGEN	8.69474037937346e-05
6581	38	Plasmablasts	T_cells	Surgery	CCL19_CCR7	CCL	8.69381934234762e-07
234	6	B_cells	Plasmablasts	Surgery	COL1A2_SDC1	COLLAGEN	8.69340208283878e-06
5868	38	Endothelial_cells	normal_breast_tissue	Biopsy	APP_CD74	APP	8.68530844360741e-05
12758	61	T_cells	tumour	Biopsy	FN1_SDC4	FN1	5.96636997223063e-06
13617	67	tumour	tumour	Surgery	APP_CD74	APP	8.68191538587326e-05
7115	38	fibroblast	ductal_invasion	Surgery	THBS2_SDC4	THBS	8.6809621221322e-07
10313	38	tumour_mixed	normal_breast_tissue	Surgery	LAMB2_ITGA2_ITGB1	LAMININ	8.67999270350313e-06
3552	6	tumour	fibroblast	Biopsy	JAG2_NOTCH3	NOTCH	8.67839915788779e-06
7170	38	fibroblast	ductal_invasion	Biopsy	LAMB2_ITGA3_ITGB1	LAMININ	8.67616536800283e-07
6243	38	Myeloid	Endothelial_cells	Surgery	FN1_ITGA5_ITGB1	FN1	8.67381724954544e-05
3699	6	tumour	normal_breast_tissue	Surgery	LAMC1_CD44	LAMININ	8.67057038688554e-06
10438	38	tumour_mixed	tumour	Biopsy	COL6A1_SDC1	COLLAGEN	8.66799446602943e-05
10569	41	Endothelial_cells	tumour	Biopsy	TNXB_SDC4	TENASCIN	8.66101645930784e-07
5964	38	Endothelial_cells	tumour	Biopsy	COL4A1_CD44	COLLAGEN	7.49701283743637e-05
11922	61	Perivascular	artery	Biopsy	LAMB1_ITGA3_ITGB1	LAMININ	8.65503746349377e-07
7077	38	fibroblast	ductal_invasion	Surgery	COL6A1_SDC1	COLLAGEN	8.65407227316594e-06
7330	38	fibroblast	normal_breast_tissue	Surgery	LAMA4_ITGAV_ITGB8	LAMININ	8.65393175206471e-07
12502	61	fibroblast	artery	Biopsy	COMP_ITGAV_ITGB3	THBS	8.65342330003223e-07
4656	6	tumour_mixed	tumour	Biopsy	COL6A3_ITGA11_ITGB1	COLLAGEN	8.64861419856792e-06
2539	6	T_cells	fibroblast	Biopsy	COL6A1_ITGA11_ITGB1	COLLAGEN	8.64810147446655e-07
7428	38	fibroblast	tumour	Surgery	LAMB1_DAG1	LAMININ	6.93025046111047e-06
1760	6	Perivascular	tumour	Biopsy	TNFSF12_TNFRSF12A	TWEAK	8.64509461035393e-07
10742	61	B_cells	Perivascular	Surgery	COL6A3_ITGA1_ITGB1	COLLAGEN	8.64258232931087e-06
7374	38	fibroblast	normal_breast_tissue	Biopsy	COL6A2_SDC4	COLLAGEN	8.63825430461972e-06
2960	6	normal_breast_tissue	Endothelial_cells	Surgery	PDGFA_PDGFRB	PDGF	8.63603759075675e-08
4272	6	tumour_mixed	Mast	Surgery	COL4A5_CD44	COLLAGEN	8.63063033466188e-06
9874	38	tumour_mixed	B_cells	Surgery	COL1A2_CD44	COLLAGEN	8.62863501239724e-05
11993	61	Perivascular	tumour	Biopsy	COL1A2_CD44	COLLAGEN	8.62830428764049e-05
9974	38	tumour_mixed	Mast	Biopsy	LAMC1_CD44	LAMININ	8.62773598401148e-06
11533	61	Myeloid	artery	Biopsy	SurgeryN_ITGAV_ITGB3	PERIOSTIN	8.62459903000729e-07
2975	6	normal_breast_tissue	Plasmablasts	Surgery	COL6A2_SDC1	COLLAGEN	8.62298648699843e-06
10594	41	fibroblast	tumour	Surgery	THBS1_CD47	THBS	5.30793806580153e-07
3926	6	tumour	tumour	Biopsy	JAG2_NOTCH3	NOTCH	8.61818812610021e-05
492	6	Endothelial_cells	Perivascular	Biopsy	JAG2_NOTCH3	NOTCH	8.61626955062116e-05
12025	61	Perivascular	tumour	Biopsy	LAMC1_DAG1	LAMININ	8.61446127316441e-07
48	4	Endothelial_cells	tumour	Biopsy	COL4A1_CD44	COLLAGEN	8.61427599118868e-06
6095	38	Lymphatic	Endothelial_cells	Biopsy	FN1_ITGA5_ITGB1	FN1	8.61363928220909e-06
163	4	normal_breast_mixed	fibroblast	Surgery	APP_CD74	APP	8.6131581006809e-06
1617	6	Perivascular	fibroblast	Biopsy	GAS6_AXL	GAS	8.59998633040341e-07
12349	61	fibroblast	Perivascular	Biopsy	COL1A1_ITGA1_ITGB1	COLLAGEN	8.59631790489542e-05
5528	38	Endothelial_cells	Lymphatic	Biopsy	CDH5_CDH5	CDH5	8.5933588455577e-06
6087	38	Lymphatic	Endothelial_cells	Biopsy	CDH5_CDH5	CDH5	8.5933588455577e-06
6191	38	Mast	tumour	Biopsy	COL4A1_CD44	COLLAGEN	8.59271033209582e-06
4340	6	tumour_mixed	Perivascular	Biopsy	SPP1_CD44	SPP1	8.58997371364678e-07
1195	6	Myeloid	Endothelial_cells	Biopsy	COL1A1_ITGA1_ITGB1	COLLAGEN	8.58882364049614e-05
771	6	Endothelial_cells	tumour	Biopsy	COL4A1_ITGAV_ITGB8	COLLAGEN	7.81204585692917e-05
10944	61	Endothelial_cells	Perivascular	Surgery	GRN_SORT1	GRN	8.58497067694067e-07
8321	38	normal_breast_mixed	normal_breast_tissue	Surgery	COL1A1_SDC4	COLLAGEN	8.58454230816483e-06
13504	67	fibroblast	fibroblast	Biopsy	COL6A3_CD44	COLLAGEN	8.58423904373704e-06
11538	61	Myeloid	artery	Biopsy	SPP1_ITGAV_ITGB5	SPP1	8.58389868058573e-07
9008	38	normal_breast_tissue	tumour	Surgery	JAG1_NOTCH2	NOTCH	8.58090044423921e-08
5466	38	Endothelial_cells	Endothelial_cells	Surgery	LAMA4_CD44	LAMININ	8.57902646270493e-05
11150	61	Endothelial_cells	artery	Biopsy	LAMC1_ITGA2_ITGB1	LAMININ	8.57711524790134e-08
10564	41	Endothelial_cells	tumour	Biopsy	COL4A2_SDC4	COLLAGEN	8.57659613970293e-06
13036	61	tumour	Plasmablasts	Biopsy	APP_CD74	APP	8.57157480032577e-06
9617	38	tumour	normal_breast_tissue	Surgery	THBS2_ITGAV_ITGB3	THBS	8.57151276056716e-07
10	4	Endothelial_cells	Endothelial_cells	Surgery	APP_CD74	APP	8.56776464742856e-05
8162	38	normal_breast_mixed	Plasmablasts	Surgery	PDGFA_PDGFRB	PDGF	8.56703319693188e-08
10729	61	B_cells	Endothelial_cells	Biopsy	COL6A3_ITGA1_ITGB1	COLLAGEN	8.56674252691489e-07
3747	6	tumour	tumour	Surgery	COL1A1_ITGA2_ITGB1	COLLAGEN	8.56573056473e-05
9287	38	tumour	Myeloid	Biopsy	CXCL12_CXCR4	CXCL	8.56521218887458e-06
7284	38	fibroblast	normal_breast_tissue	Surgery	COL1A2_ITGA2_ITGB1	COLLAGEN	8.5640866068078e-05
11435	61	Myeloid	Myeloid	Surgery	COL6A1_CD44	COLLAGEN	8.56401588714473e-05
10122	38	tumour_mixed	ductal_invasion	Biopsy	COL4A5_CD44	COLLAGEN	8.56293598437601e-06
1842	6	Plasmablasts	Plasmablasts	Surgery	TNXB_SDC1	TENASCIN	8.56233285982529e-06
10609	41	fibroblast	tumour	Biopsy	FN1_CD44	FN1	6.30799515421099e-06
4405	6	tumour_mixed	fibroblast	Biopsy	SPP1_ITGAV_ITGB1	SPP1	8.55608962044571e-07
13352	61	tumour_mixed	tumour	Biopsy	THBS1_SDC1	THBS	8.55525977283337e-07
6816	38	fibroblast	Endothelial_cells	Surgery	COMP_CD47	THBS	8.5532115958772e-06
3067	6	normal_breast_tissue	normal_breast_tissue	Surgery	COL6A2_SDC1	COLLAGEN	8.54593659479728e-07
5613	38	Endothelial_cells	Plasmablasts	Biopsy	LAMC1_CD44	LAMININ	8.54154738687339e-06
1132	6	Mast	tumour	Surgery	RetinoicAcid-RA-ALDH1A1_RXRB_CRABP2	RA	8.54041002106555e-08
4599	6	tumour_mixed	tumour	Surgery	NTN4_NTRK2	Netrin	8.53182772897048e-05
1458	6	Perivascular	Endothelial_cells	Surgery	PDGFA_PDGFRB	PDGF	8.53118009862799e-08
13583	67	in situ carcinoma	tumour	Biopsy	COL6A2_CD44	COLLAGEN	8.52971019564192e-07
10663	61	Adipocytes	Adipocytes	Surgery	LAMA4_ITGA3_ITGB1	LAMININ	8.52607212698263e-05
6197	38	Mast	tumour	Biopsy	COL6A2_SDC1	COLLAGEN	8.52449725635805e-06
3655	6	tumour	normal_breast_tissue	Surgery	COL4A2_SDC1	COLLAGEN	8.52205857261944e-10
10056	38	tumour_mixed	fibroblast	Biopsy	COL6A1_SDC1	COLLAGEN	8.51775174183891e-05
2693	6	normal_breast_mixed	Perivascular	Surgery	PTN_SDC2	PTN	8.51018710032463e-07
10988	61	Endothelial_cells	Perivascular	Biopsy	LAMA4_ITGA7_ITGB1	LAMININ	8.51012079963937e-06
4325	6	tumour_mixed	Perivascular	Biopsy	LAMB2_ITGA7_ITGB1	LAMININ	8.50614218272977e-06
2252	6	fibroblast	tumour	Surgery	COL6A3_CD44	COLLAGEN	6.87997728555509e-05
7811	38	T_cells	tumour	Biopsy	COL6A3_SDC1	COLLAGEN	8.50371486719389e-06
1295	6	Myeloid	normal_breast_tissue	Surgery	COL6A3_SDC4	COLLAGEN	8.50206414860098e-06
12221	61	fibroblast	Adipocytes	Biopsy	THBS2_CD36	THBS	8.50151090521954e-06
3298	6	tumour	Endothelial_cells	Biopsy	CD46_JAG1	CD46	8.50107462962571e-05
5108	26	tumour	Myeloid	Surgery	COL6A3_CD44	COLLAGEN	8.49543193390822e-06
4712	6	tumour_mixed	tumour	Biopsy	PPIA_BSG	CypA	8.49187833034271e-06
12227	61	fibroblast	B_cells	Surgery	COL6A1_CD44	COLLAGEN	8.49008995345512e-05
544	6	Endothelial_cells	fibroblast	Biopsy	COL1A2_ITGA11_ITGB1	COLLAGEN	8.48893969621562e-05
11475	61	Myeloid	Plasmablasts	Surgery	PECAM1_CD38	PECAM2	8.4883027837748e-06
4241	6	tumour_mixed	Endothelial_cells	Biopsy	LAMC1_ITGA9_ITGB1	LAMININ	8.4882106221805e-07
3889	6	tumour	tumour	Biopsy	COL6A1_ITGAV_ITGB8	COLLAGEN	8.48107439204566e-05
4381	6	tumour_mixed	fibroblast	Biopsy	COL6A2_SDC1	COLLAGEN	8.47507857298442e-05
2249	6	fibroblast	tumour	Surgery	COL6A2_ITGA2_ITGB1	COLLAGEN	6.77201364000894e-06
10030	38	tumour_mixed	Plasmablasts	Biopsy	LAMA5_CD44	LAMININ	8.47140716671866e-06
5159	26	tumour_mixed	fibroblast	Surgery	APP_CD74	APP	8.4694286508909e-07
4315	6	tumour_mixed	Perivascular	Biopsy	FN1_ITGA5_ITGB1	FN1	8.46528765968779e-06
5151	26	tumour_mixed	B_cells	Surgery	COL1A1_CD44	COLLAGEN	8.46498016729519e-05
11910	61	Perivascular	artery	Biopsy	LAMA4_ITGA1_ITGB1	LAMININ	8.46291285130937e-07
11069	61	Endothelial_cells	T_cells	Surgery	COL4A1_CD44	COLLAGEN	8.46238409138705e-05
1364	6	Myeloid	tumour	Biopsy	COL6A3_ITGA2_ITGB1	COLLAGEN	8.46235402519772e-06
11121	61	Endothelial_cells	artery	Biopsy	CXCL12_ACKR3	CXCL	8.4622629058748e-09
809	6	Endothelial_cells	tumour	Biopsy	FN1_ITGAV_ITGB6	FN1	7.56627163732238e-05
2242	6	fibroblast	tumour	Surgery	COL4A2_SDC1	COLLAGEN	6.75166058949373e-08
8192	38	normal_breast_mixed	fibroblast	Biopsy	COL6A1_ITGA11_ITGB1	COLLAGEN	8.45932294059875e-06
7103	38	fibroblast	ductal_invasion	Surgery	LGALS9_CD44	GALECTIN	8.45789995991091e-07
6879	38	fibroblast	Mast	Surgery	ITGAV_ITGB1_ADGRE5	ADGRE	8.45488506029064e-07
7808	38	T_cells	tumour	Biopsy	COL6A2_SDC1	COLLAGEN	8.45378960019327e-06
5881	38	Endothelial_cells	normal_breast_tissue	Biopsy	COL6A2_CD44	COLLAGEN	8.45174481983835e-05
6483	38	Perivascular	fibroblast	Biopsy	COL1A1_ITGA11_ITGB1	COLLAGEN	8.44997105403766e-06
4708	6	tumour_mixed	tumour	Biopsy	OCLN_OCLN	OCLN	8.44775846461572e-07
9892	38	tumour_mixed	B_cells	Biopsy	COL1A1_CD44	COLLAGEN	8.44715917202127e-05
13265	61	tumour_mixed	artery	Biopsy	COL4A1_ITGA2_ITGB1	COLLAGEN	8.44676685251299e-08
2758	6	normal_breast_mixed	normal_breast_tissue	Surgery	COL1A1_ITGA3_ITGB1	COLLAGEN	8.44573732720153e-07
13030	61	tumour	Plasmablasts	Surgery	COL1A2_SDC1	COLLAGEN	6.42878184596283e-07
5324	38	B_cells	normal_breast_tissue	Surgery	COL1A2_ITGAV_ITGB8	COLLAGEN	8.44084570224963e-06
4464	6	tumour_mixed	normal_breast_tissue	Surgery	AGRN_DAG1	AGRN	8.43542782516645e-08
12123	61	Plasmablasts	Plasmablasts	Surgery	PECAM1_PECAM1	PECAM1	8.43434192543234e-05
11242	61	Endothelial_cells	tumour	Biopsy	HSPG2_DAG1	HSPG	7.26712086066713e-06
7346	38	fibroblast	normal_breast_tissue	Surgery	SurgeryN_ITGAV_ITGB3	PERIOSTIN	8.4292475895571e-06
12669	61	T_cells	Endothelial_cells	Surgery	COL6A2_ITGA1_ITGB1	COLLAGEN	8.42856569328226e-06
5988	38	Endothelial_cells	tumour	Biopsy	JAG1_NOTCH3	NOTCH	7.33031127757033e-06
313	6	B_cells	tumour	Surgery	TNXB_SDC1	TENASCIN	8.42596949355811e-09
6860	38	fibroblast	Endothelial_cells	Biopsy	THBS1_CD36	THBS	8.42472268144151e-06
9765	38	tumour	tumour	Biopsy	PGE2-PTGES2_PTGER3	Prostaglandin	8.42430661979955e-06
813	6	Endothelial_cells	tumour	Biopsy	GJA1_GJA1	GAP	7.49421049788459e-07
2248	6	fibroblast	tumour	Surgery	COL6A2_CD44	COLLAGEN	6.53827537040528e-05
8100	38	normal_breast_mixed	Endothelial_cells	Surgery	SPP1_ITGA5_ITGB1	SPP1	8.41934044838703e-06
9686	38	tumour	tumour	Surgery	IGFBP3_TMEM219	IGFBP	8.41650154957974e-05
2821	6	normal_breast_mixed	tumour	Surgery	COL1A2_ITGA2_ITGB1	COLLAGEN	8.41392257220792e-07
475	6	Endothelial_cells	Perivascular	Biopsy	COL6A2_CD44	COLLAGEN	8.41075050367553e-05
1620	6	Perivascular	fibroblast	Biopsy	LAMA4_CD44	LAMININ	8.41035672310632e-06
1060	6	Lymphatic	normal_breast_tissue	Surgery	TNXB_SDC1	TENASCIN	8.40987033748875e-08
751	6	Endothelial_cells	tumour	Biopsy	APP_SORL1	APP	7.42837954032179e-07
13008	61	tumour	Perivascular	Surgery	SPP1_ITGAV_ITGB1	SPP1	1.11846600958699e-05
13202	61	tumour_mixed	Myeloid	Biopsy	LAMA5_CD44	LAMININ	8.3943264974334e-07
8628	38	normal_breast_tissue	Myeloid	Surgery	LGALS9_HAVCR2	GALECTIN	8.39390132640121e-07
6511	38	Plasmablasts	B_cells	Biopsy	CXCL12_CXCR4	CXCL	8.39312085124468e-06
6780	38	fibroblast	B_cells	Surgery	ITGAV_ITGB1_ADGRE5	ADGRE	8.39107936420839e-07
12724	61	T_cells	T_cells	Surgery	COL6A3_CD44	COLLAGEN	8.39018018240221e-05
591	6	Endothelial_cells	T_cells	Surgery	C3_ITGAX_ITGB2	COMPLEMENT	8.38963825478379e-06
9593	38	tumour	normal_breast_tissue	Surgery	LAMB2_ITGA3_ITGB1	LAMININ	8.38961948432638e-06
11240	61	Endothelial_cells	tumour	Biopsy	FN1_SDC1	FN1	6.81435430217565e-06
828	6	Endothelial_cells	tumour	Biopsy	LAMA4_DAG1	LAMININ	7.31189092916871e-05
12170	61	Plasmablasts	tumour	Biopsy	COL6A2_CD44	COLLAGEN	8.38023670837179e-06
3362	6	tumour	Endothelial_cells	Biopsy	MDK_SDC2	MK	8.37600590330219e-06
9965	38	tumour_mixed	Endothelial_cells	Biopsy	VEGFA_VEGFR1R2	VEGF	8.37275956987855e-06
10350	38	tumour_mixed	normal_breast_tissue	Biopsy	CDH1_CDH1	CDH	8.37099978851167e-08
5224	38	B_cells	Endothelial_cells	Surgery	COL3A1_ADGRG1	ADGRG	8.36989351557102e-06
2721	6	normal_breast_mixed	fibroblast	Biopsy	PLAU_PLAUR	PLAU	8.36846301325805e-07
3518	6	tumour	fibroblast	Surgery	SPP1_CD44	SPP1	1.14471915244555e-07
7895	38	ductal_invasion	ductal_invasion	Surgery	FN1_ITGAV_ITGB3	FN1	8.36705732201473e-05
3369	6	tumour	Endothelial_cells	Biopsy	SDC1_ADGRA2	ADGRA	8.36685234288807e-06
1216	6	Myeloid	Endothelial_cells	Biopsy	SPP1_CD44	SPP1	8.36459048362926e-06
10441	38	tumour_mixed	tumour	Biopsy	COL6A2_SDC1	COLLAGEN	8.36202268354215e-05
7797	38	T_cells	tumour	Biopsy	COL1A2_CD44	COLLAGEN	7.34612925855752e-05
11843	61	Perivascular	T_cells	Surgery	COL1A1_CD44	COLLAGEN	8.35931578133698e-05
11022	61	Endothelial_cells	Plasmablasts	Biopsy	APP_CD74	APP	8.35845329661449e-05
7857	38	ductal_invasion	fibroblast	Biopsy	COL1A2_SDC1	COLLAGEN	8.35440173604011e-06
5885	38	Endothelial_cells	normal_breast_tissue	Biopsy	DLL4_NOTCH2	NOTCH	8.3542608054256e-09
8989	38	normal_breast_tissue	normal_breast_tissue	Biopsy	MDK_SDC4	MK	8.353782035152e-06
3077	6	normal_breast_tissue	normal_breast_tissue	Surgery	GAS6_AXL	GAS	8.35348092908357e-07
3221	6	normal_breast_tissue	tumour	Surgery	THBS3_SDC1	THBS	8.35169920707204e-08
1911	6	fibroblast	Endothelial_cells	Biopsy	COL4A1_ITGA1_ITGB1	COLLAGEN	8.35144110521893e-06
4308	6	tumour_mixed	Perivascular	Biopsy	COL6A2_ITGA1_ITGB1	COLLAGEN	8.34661248448099e-06
12693	61	T_cells	Perivascular	Surgery	MDK_SDC2	MK	8.3462944775275e-07
11970	61	Perivascular	tumour	Surgery	LAMA4_CD44	LAMININ	8.34324119277274e-06
3701	6	tumour	normal_breast_tissue	Surgery	LAMC1_ITGA3_ITGB1	LAMININ	8.34178231358731e-08
12274	61	fibroblast	Endothelial_cells	Biopsy	COL1A1_ITGA1_ITGB1	COLLAGEN	8.33860983058404e-05
7968	38	ductal_invasion	ductal_invasion	Biopsy	Cholesterol-Cholesterol-LIPA_RORC	Cholesterol	8.33538601077592e-07
7376	38	fibroblast	normal_breast_tissue	Biopsy	COL6A3_SDC4	COLLAGEN	8.33209675483458e-06
3135	6	normal_breast_tissue	normal_breast_tissue	Surgery	TNC_ITGAV_ITGB6	TENASCIN	8.33090682373271e-07
4294	6	tumour_mixed	Myeloid	Biopsy	LAMC1_CD44	LAMININ	8.3292397987009e-06
864	6	Endothelial_cells	tumour	Biopsy	PDGFB_PDGFRB	PDGF	7.196241609296e-07
4543	6	tumour_mixed	tumour	Surgery	CD99_CD99	CD99	8.32705463117682e-06
12248	61	fibroblast	Endothelial_cells	Surgery	COL4A1_CD44	COLLAGEN	8.32561591966576e-06
8476	38	normal_breast_mixed	tumour	Biopsy	LAMB3_CD44	LAMININ	8.32497159687781e-07
5366	38	B_cells	tumour	Surgery	LGALS9_CD44	GALECTIN	8.32267002997197e-06
8318	38	normal_breast_mixed	normal_breast_tissue	Surgery	COL1A1_ITGA2_ITGB1	COLLAGEN	8.32190263355286e-05
11141	61	Endothelial_cells	artery	Biopsy	LAMB1_ITGA2_ITGB1	LAMININ	8.31928055039813e-07
5504	38	Endothelial_cells	Endothelial_cells	Biopsy	ESAM_ESAM	ESAM	8.31793856138657e-05
12544	61	fibroblast	tumour	Surgery	COL4A1_SDC4	COLLAGEN	7.82998416020261e-06
7952	38	ductal_invasion	ductal_invasion	Biopsy	COL6A1_ITGA3_ITGB1	COLLAGEN	8.31304569216778e-05
5132	26	tumour	normal_breast_tissue	Surgery	COL6A3_CD44	COLLAGEN	8.31109467521261e-06
13194	61	tumour_mixed	Endothelial_cells	Biopsy	SPP1_ITGA5_ITGB1	SPP1	8.31038838910091e-06
13273	61	tumour_mixed	artery	Biopsy	COL6A2_ITGA3_ITGB1	COLLAGEN	8.30928882540196e-07
3207	6	normal_breast_tissue	tumour	Surgery	PTN_SDC4	PTN	8.30831374482129e-07
9584	38	tumour	normal_breast_tissue	Surgery	LAMA5_ITGA2_ITGB1	LAMININ	8.30480915565084e-06
1577	6	Perivascular	Perivascular	Biopsy	LAMB1_ITGA1_ITGB1	LAMININ	8.30124985665819e-05
9270	38	tumour	Myeloid	Surgery	CXCL12_CXCR4	CXCL	8.30066112716193e-08
4269	6	tumour_mixed	Endothelial_cells	Biopsy	VEGFB_VEGFR1	VEGF	8.29871406986654e-06
2257	6	fibroblast	tumour	Surgery	CXCL12_CXCR4	CXCL	6.01674520248179e-06
2184	6	fibroblast	normal_breast_tissue	Surgery	COL6A1_ITGA3_ITGB1	COLLAGEN	8.29715823486722e-07
9531	38	tumour	normal_breast_tissue	Surgery	COL1A1_ITGA2_ITGB1	COLLAGEN	6.32610235567623e-05
439	6	Endothelial_cells	Myeloid	Biopsy	ANXA1_FPR3	ANNEXIN	8.29654005886114e-06
2229	6	fibroblast	tumour	Surgery	COL1A1_SDC1	COLLAGEN	5.95526807698402e-06
3806	6	tumour	tumour	Surgery	MDK_SDC1	MK	8.29467533076917e-06
12806	61	artery	Perivascular	Biopsy	JAG1_NOTCH3	NOTCH	8.29192650696514e-05
1710	6	Perivascular	tumour	Biopsy	FN1_SDC1	FN1	8.28779345610682e-06
4321	6	tumour_mixed	Perivascular	Biopsy	LAMA5_ITGA1_ITGB1	LAMININ	8.28737276546342e-06
13602	67	tumour	T_cells	Surgery	LAMA5_CD44	LAMININ	8.28720940047044e-07
7597	38	T_cells	Endothelial_cells	Surgery	COL6A2_ITGA1_ITGB1	COLLAGEN	8.28624681644762e-05
1512	6	Perivascular	Endothelial_cells	Biopsy	LAMC1_ITGA6_ITGB1	LAMININ	8.2842480632981e-06
6137	38	Lymphatic	fibroblast	Biopsy	THBS1_SDC1	THBS	8.28419571188931e-07
5038	26	normal_breast_mixed	B_cells	Surgery	LAMB3_CD44	LAMININ	8.28385733807802e-06
8727	38	normal_breast_tissue	T_cells	Surgery	COL4A2_CD44	COLLAGEN	8.27964802263856e-06
10694	61	Adipocytes	tumour	Biopsy	LAMA4_CD44	LAMININ	8.27906536952428e-06
11690	61	Perivascular	Myeloid	Surgery	LAMC1_CD44	LAMININ	8.27825115804226e-06
4200	6	tumour_mixed	Endothelial_cells	Biopsy	COL1A1_ITGA1_ITGB1	COLLAGEN	8.26836373324846e-05
1190	6	Myeloid	B_cells	Surgery	APP_SORL1	APP	8.26803048994216e-08
4184	6	tumour_mixed	B_cells	Surgery	COL4A5_CD44	COLLAGEN	8.26607137129299e-06
568	6	Endothelial_cells	fibroblast	Biopsy	GJC1_GJA1	GAP	8.26533041112699e-07
8422	38	normal_breast_mixed	normal_breast_tissue	Biopsy	LAMB3_CD44	LAMININ	8.26353870562028e-06
5875	38	Endothelial_cells	normal_breast_tissue	Biopsy	COL4A1_CD44	COLLAGEN	8.26168531881125e-05
13342	61	tumour_mixed	tumour	Biopsy	FN1_CD44	FN1	8.26113401088872e-05
1358	6	Myeloid	tumour	Biopsy	COL6A2_ITGA2_ITGB1	COLLAGEN	8.25905579626677e-06
7092	38	fibroblast	ductal_invasion	Surgery	FN1_SDC1	FN1	8.25786426410231e-06
12570	61	fibroblast	tumour	Surgery	THBS2_SDC4	THBS	7.65708405206221e-06
13394	67	Endothelial_cells	in situ carcinoma	Biopsy	COL4A2_SDC4	COLLAGEN	8.25230556238654e-07
4918	26	Endothelial_cells	tumour	Surgery	COL4A2_CD44	COLLAGEN	8.2472590102677e-05
7915	38	ductal_invasion	ductal_invasion	Surgery	THBS1_ITGAV_ITGB3	THBS	8.24500158183722e-05
1944	6	fibroblast	Endothelial_cells	Biopsy	LAMB2_ITGA6_ITGB4	LAMININ	8.24462076842751e-06
793	6	Endothelial_cells	tumour	Biopsy	COL6A3_ITGA11_ITGB1	COLLAGEN	7.09777684425024e-06
6316	38	Myeloid	ductal_invasion	Biopsy	COL1A2_ITGA3_ITGB1	COLLAGEN	8.24175103248171e-06
2183	6	fibroblast	normal_breast_tissue	Surgery	COL6A1_CD44	COLLAGEN	8.24094285525519e-05
2202	6	fibroblast	normal_breast_tissue	Surgery	FN1_ITGAV_ITGB6	FN1	8.24021137865575e-07
11	4	Endothelial_cells	Endothelial_cells	Surgery	PECAM1_PECAM1	PECAM1	8.23561099653034e-06
8331	38	normal_breast_mixed	normal_breast_tissue	Surgery	COL4A2_SDC4	COLLAGEN	8.23453812177053e-07
5230	38	B_cells	Endothelial_cells	Surgery	LGALS9_CD44	GALECTIN	8.23382406367048e-06
5114	26	tumour	T_cells	Surgery	COL1A1_CD44	COLLAGEN	8.22786318071341e-05
12968	61	tumour	Endothelial_cells	Surgery	VEGFA_VEGFR2	VEGF	8.22757733427348e-06
10163	38	tumour_mixed	ductal_invasion	Biopsy	MDK_NCL	MK	8.22669715717452e-07
11578	61	Myeloid	tumour	Biopsy	FN1_SDC1	FN1	5.45290397241912e-06
10675	61	Adipocytes	fibroblast	Surgery	SEMA3C_PLXND1	SEMA3	8.2240635180308e-07
2278	6	fibroblast	tumour	Surgery	THBS2_SDC1	THBS	5.91631548469543e-07
12074	61	Plasmablasts	Endothelial_cells	Surgery	COL1A1_ITGA1_ITGB1	COLLAGEN	8.21918121540374e-05
1118	6	Mast	tumour	Surgery	COL6A2_SDC4	COLLAGEN	8.21791385951833e-06
10058	38	tumour_mixed	fibroblast	Biopsy	COL6A2_SDC1	COLLAGEN	8.21766051890343e-05
10444	38	tumour_mixed	tumour	Biopsy	COL6A3_SDC1	COLLAGEN	8.21573848717823e-05
11153	61	Endothelial_cells	artery	Biopsy	MDK_LRP1	MK	8.21411332364018e-09
4481	6	tumour_mixed	normal_breast_tissue	Surgery	COL3A1_ADGRG1	ADGRG	8.21399678890031e-06
4886	26	Endothelial_cells	Myeloid	Surgery	LAMB1_CD44	LAMININ	8.21339218864212e-07
10975	61	Endothelial_cells	Perivascular	Biopsy	COL6A1_ITGA1_ITGB1	COLLAGEN	8.21292679496548e-06
5814	38	Endothelial_cells	normal_breast_tissue	Surgery	COL6A3_ITGAV_ITGB8	COLLAGEN	8.21250125073796e-06
2009	6	fibroblast	Perivascular	Biopsy	COL1A2_ITGA1_ITGB1	COLLAGEN	8.20985319258565e-05
602	6	Endothelial_cells	T_cells	Biopsy	LAMA4_CD44	LAMININ	8.20977527432837e-06
10593	41	fibroblast	tumour	Surgery	COMP_CD47	THBS	2.79371543840098e-07
1682	6	Perivascular	tumour	Biopsy	COL4A2_CD44	COLLAGEN	8.20634565637458e-05
2062	6	fibroblast	Plasmablasts	Surgery	MDK_SDC1	MK	8.20444292587893e-07
11376	61	Lymphatic	tumour	Biopsy	LAMC1_DAG1	LAMININ	5.80005200091977e-07
8374	38	normal_breast_mixed	normal_breast_tissue	Surgery	LAMB3_ITGA2_ITGB1	LAMININ	8.20261168130468e-06
10092	38	tumour_mixed	T_cells	Surgery	THBS3_CD47	THBS	8.20075360258109e-06
12225	61	fibroblast	B_cells	Surgery	COL4A1_CD44	COLLAGEN	8.19874768430125e-06
2940	6	normal_breast_tissue	B_cells	Surgery	COL4A2_CD44	COLLAGEN	8.19835113544612e-06
6517	38	Plasmablasts	Endothelial_cells	Surgery	COL4A2_ITGA1_ITGB1	COLLAGEN	8.19545124073284e-07
8328	38	normal_breast_mixed	normal_breast_tissue	Surgery	COL4A2_ITGA2_ITGB1	COLLAGEN	8.19381796852551e-06
3692	6	tumour	normal_breast_tissue	Surgery	LAMA5_ITGAV_ITGB8	LAMININ	8.19343203164824e-07
3949	6	tumour	tumour	Biopsy	LAMB2_ITGA6_ITGB4	LAMININ	8.19326723591781e-06
1518	6	Perivascular	Endothelial_cells	Biopsy	PDGFA_PDGFRB	PDGF	8.19238808044107e-06
391	6	Endothelial_cells	Endothelial_cells	Biopsy	LAMB1_CD44	LAMININ	8.19106281591058e-05
2997	6	normal_breast_tissue	T_cells	Surgery	COL6A1_CD44	COLLAGEN	8.18633355799714e-05
9977	38	tumour_mixed	Myeloid	Surgery	C3_ITGAX_ITGB2	COMPLEMENT	8.18426463538925e-07
3043	6	normal_breast_tissue	normal_breast_tissue	Surgery	CD46_JAG1	CD46	8.18218859511542e-07
2774	6	normal_breast_mixed	normal_breast_tissue	Surgery	COL6A1_SDC4	COLLAGEN	8.18039270371641e-05
13196	61	tumour_mixed	Endothelial_cells	Biopsy	VEGFA_VEGFR1R2	VEGF	8.17869615459321e-07
10727	61	B_cells	Endothelial_cells	Biopsy	COL6A1_ITGA1_ITGB1	COLLAGEN	8.17700360470886e-07
2017	6	fibroblast	Perivascular	Biopsy	COL6A2_CD44	COLLAGEN	8.17635672595844e-05
11945	61	Perivascular	tumour	Surgery	COL1A1_ITGA2_ITGB1	COLLAGEN	8.17030408071478e-06
7596	38	T_cells	Endothelial_cells	Surgery	COL6A1_ITGA1_ITGB1	COLLAGEN	8.17019490823897e-05
10563	41	Endothelial_cells	tumour	Biopsy	COL4A2_CD44	COLLAGEN	8.16761620660179e-06
11233	61	Endothelial_cells	tumour	Biopsy	COL6A2_CD44	COLLAGEN	6.76284208787618e-05
820	6	Endothelial_cells	tumour	Biopsy	JAG1_NOTCH2	NOTCH	7.08568560841071e-06
7166	38	fibroblast	ductal_invasion	Biopsy	LAMB1_ITGA3_ITGB1	LAMININ	8.16469903281513e-07
12518	61	fibroblast	artery	Biopsy	MDK_LRP1	MK	8.16153807439783e-08
5444	38	Endothelial_cells	Endothelial_cells	Surgery	CDH5_CDH5	CDH5	8.16116134532278e-05
3488	6	tumour	Perivascular	Biopsy	PTPRS_NTRK3	PTPR	8.15650113846436e-07
7437	38	fibroblast	tumour	Surgery	SPP1_ITGAV_ITGB1	SPP1	6.7365400272354e-05
2272	6	fibroblast	tumour	Surgery	MIF_ACKR3	MIF	5.72453819536614e-09
5842	38	Endothelial_cells	normal_breast_tissue	Surgery	LAMB2_CD44	LAMININ	8.14879723458392e-06
12821	61	artery	Perivascular	Biopsy	LAMC1_ITGA7_ITGB1	LAMININ	8.14758041432396e-07
8417	38	normal_breast_mixed	normal_breast_tissue	Biopsy	COL6A3_SDC4	COLLAGEN	8.14376638057005e-06
4336	6	tumour_mixed	Perivascular	Biopsy	SEMA3B_NRP1_PLXNA3	SEMA3	8.14318106833009e-07
5432	38	Endothelial_cells	B_cells	Biopsy	COL4A2_CD44	COLLAGEN	8.13931521197313e-05
4477	6	tumour_mixed	normal_breast_tissue	Surgery	COL1A2_ITGA3_ITGB1	COLLAGEN	8.13802262014131e-07
12398	61	fibroblast	Plasmablasts	Biopsy	COL1A1_CD44	COLLAGEN	8.13706287983273e-05
7345	38	fibroblast	normal_breast_tissue	Surgery	MMP2_INTEGRIN_AVB3_COMPLEX	MMP	8.13459295346809e-06
8424	38	normal_breast_mixed	normal_breast_tissue	Biopsy	LAMB3_ITGA6_ITGB1	LAMININ	8.13408575512133e-07
11678	61	Perivascular	Myeloid	Surgery	COL1A2_CD44	COLLAGEN	8.13390664672734e-05
8433	38	normal_breast_mixed	tumour	Surgery	DSC2_DSG2	DESMOSOME	8.1313608952529e-07
1999	6	fibroblast	Myeloid	Biopsy	LAMC1_CD44	LAMININ	8.12452389800277e-06
5834	38	Endothelial_cells	normal_breast_tissue	Surgery	LAMA5_CD44	LAMININ	8.11889084639181e-06
10987	61	Endothelial_cells	Perivascular	Biopsy	LAMA4_ITGA1_ITGB1	LAMININ	8.11867515628696e-06
7043	38	fibroblast	T_cells	Surgery	SPP1_CD44	SPP1	8.11179465456296e-05
4392	6	tumour_mixed	fibroblast	Biopsy	LAMA5_CD44	LAMININ	8.11061756574275e-05
9160	38	tumour	B_cells	Surgery	SPP1_CD44	SPP1	1.23988411727022e-05
11162	61	Endothelial_cells	artery	Biopsy	SPP1_ITGAV_ITGB5	SPP1	8.1095346128846e-08
9539	38	tumour	normal_breast_tissue	Surgery	COL1A2_SDC4	COLLAGEN	5.74403666374573e-06
13167	61	tumour_mixed	Adipocytes	Biopsy	THBS1_CD36	THBS	8.10058464153123e-07
12846	61	artery	artery	Biopsy	COL4A2_ITGA3_ITGB1	COLLAGEN	8.09995752090142e-05
6443	38	Myeloid	tumour	Biopsy	COL6A2_CD44	COLLAGEN	8.09632067883583e-05
12149	61	Plasmablasts	tumour	Surgery	COL1A2_ITGA2_ITGB1	COLLAGEN	8.09333391396052e-06
7605	38	T_cells	Endothelial_cells	Surgery	SEMA4D_PLXNB2	SEMA4	8.09296696816126e-07
2729	6	normal_breast_mixed	T_cells	Surgery	COL4A2_CD44	COLLAGEN	8.09217617078435e-06
1126	6	Mast	tumour	Surgery	FN1_ITGAV_ITGB6	FN1	8.08857740825805e-07
3725	6	tumour	normal_breast_tissue	Surgery	THBS1_CD47	THBS	8.08771170017815e-06
3646	6	tumour	normal_breast_tissue	Surgery	COL1A2_SDC4	COLLAGEN	8.08710173506361e-06
12868	61	artery	artery	Biopsy	GJA5_GJA5	GAP	8.08563244022445e-05
13049	61	tumour	Plasmablasts	Biopsy	MDK_SDC1	MK	8.0852122182998e-06
13520	67	fibroblast	in situ carcinoma	Biopsy	COL6A2_SDC4	COLLAGEN	8.08431997638678e-07
5181	26	tumour_mixed	normal_breast_tissue	Surgery	FN1_CD44	FN1	8.08302013866085e-06
7959	38	ductal_invasion	ductal_invasion	Biopsy	COL6A3_ITGA2_ITGB1	COLLAGEN	8.08160979804059e-05
5373	38	B_cells	tumour	Biopsy	COL1A2_SDC1	COLLAGEN	8.0787852101315e-06
6859	38	fibroblast	Endothelial_cells	Biopsy	SPP1_ITGA5_ITGB1	SPP1	8.07797295141246e-06
12259	61	fibroblast	Endothelial_cells	Surgery	FN1_CD44	FN1	8.0744763333932e-05
10060	38	tumour_mixed	fibroblast	Biopsy	COL6A3_SDC1	COLLAGEN	8.07417290524795e-05
1973	6	fibroblast	Mast	Biopsy	COL1A1_CD44	COLLAGEN	8.07318690378233e-05
11033	61	Endothelial_cells	Plasmablasts	Biopsy	FN1_SDC1	FN1	8.0728451271464e-06
9404	38	tumour	T_cells	Surgery	MIF_CD74_CXCR4	MIF	8.07238453967774e-05
3964	6	tumour	tumour	Biopsy	MDK_SDC2	MK	8.0718420222724e-05
10160	38	tumour_mixed	ductal_invasion	Biopsy	LAMC1_DAG1	LAMININ	8.07130560156041e-07
12683	61	T_cells	Myeloid	Surgery	COL1A1_CD44	COLLAGEN	0.000137656560773529
1489	6	Perivascular	Endothelial_cells	Biopsy	JAG1_NOTCH3	NOTCH	9.1546983866382e-05
6336	38	Myeloid	ductal_invasion	Biopsy	FN1_SDC1	FN1	8.06924269027301e-06
11057	61	Endothelial_cells	fibroblast	Surgery	PECAM1_PECAM1	PECAM1	8.06664954819689e-06
12267	61	fibroblast	Endothelial_cells	Surgery	PECAM1_PECAM1	PECAM1	8.06664954819689e-06
7080	38	fibroblast	ductal_invasion	Surgery	COL6A2_SDC1	COLLAGEN	8.05999943540808e-06
9401	38	tumour	T_cells	Surgery	LGALS9_CD44	GALECTIN	8.05649006615763e-06
12286	61	fibroblast	Myeloid	Surgery	APP_CD74	APP	8.05635893149495e-05
2169	6	fibroblast	normal_breast_tissue	Surgery	COL1A2_ITGAV_ITGB8	COLLAGEN	8.05475484598874e-06
799	6	Endothelial_cells	tumour	Biopsy	COMP_SDC1	THBS	7.02821560446815e-07
13054	61	tumour	fibroblast	Surgery	LAMB2_CD44	LAMININ	8.05171965446738e-06
11223	61	Endothelial_cells	tumour	Biopsy	COL3A1_ADGRG1	ADGRG	6.33223893619278e-05
9029	38	normal_breast_tissue	tumour	Surgery	SEMA3C_NRP1_PLXNA3	SEMA3	8.04767412903614e-07
5474	38	Endothelial_cells	Endothelial_cells	Surgery	LAMC1_ITGA1_ITGB1	LAMININ	8.04707652118484e-05
12369	61	fibroblast	Perivascular	Biopsy	LAMB1_ITGA7_ITGB1	LAMININ	8.04676097421177e-07
11486	61	Myeloid	Plasmablasts	Biopsy	PECAM1_PECAM1	PECAM1	8.04449186787591e-06
12096	61	Plasmablasts	Myeloid	Biopsy	PECAM1_PECAM1	PECAM1	8.04449186787591e-06
12022	61	Perivascular	tumour	Biopsy	LAMB1_DAG1	LAMININ	8.0441374615768e-07
12251	61	fibroblast	Endothelial_cells	Surgery	COL4A2_ITGA1_ITGB1	COLLAGEN	8.04382617092615e-06
6516	38	Plasmablasts	Endothelial_cells	Surgery	COL4A1_ITGA1_ITGB1	COLLAGEN	8.04379036666454e-07
10015	38	tumour_mixed	Plasmablasts	Surgery	LAMC1_ITGA6_ITGB1	LAMININ	8.0433054597747e-07
13178	61	tumour_mixed	Endothelial_cells	Surgery	FN1_ITGAV_ITGB1	FN1	8.03849727895697e-06
12481	61	fibroblast	artery	Biopsy	COL4A1_CD44	COLLAGEN	8.03801354680805e-07
4602	6	tumour_mixed	tumour	Surgery	PPIA_BSG	CypA	8.03786629344374e-06
9184	38	tumour	Endothelial_cells	Surgery	COL4A5_CD44	COLLAGEN	5.6544151713578e-06
5683	38	Endothelial_cells	T_cells	Surgery	LAMB1_CD44	LAMININ	8.03253052982595e-05
13630	67	tumour	tumour	Biopsy	FN1_CD44	FN1	8.02719225897232e-05
1340	6	Myeloid	tumour	Biopsy	COL1A1_ITGAV_ITGB8	COLLAGEN	7.70418693774669e-05
11080	61	Endothelial_cells	T_cells	Surgery	LAMB2_CD44	LAMININ	8.02482871287162e-06
2077	6	fibroblast	fibroblast	Biopsy	COL4A1_ITGA11_ITGB1	COLLAGEN	8.02293759964365e-06
11876	61	Perivascular	artery	Biopsy	COL1A2_ITGA1_ITGB1	COLLAGEN	8.02151674330102e-06
10410	38	tumour_mixed	tumour	Surgery	MDK_NCL	MK	8.01210716179807e-06
9193	38	tumour	Endothelial_cells	Surgery	JAG1_NOTCH1	NOTCH	8.01209925728239e-08
9679	38	tumour	tumour	Surgery	CD46_JAG1	CD46	8.00402811005055e-07
1477	6	Perivascular	Endothelial_cells	Biopsy	COL6A2_ITGA9_ITGB1	COLLAGEN	8.00119684911627e-06
4234	6	tumour_mixed	Endothelial_cells	Biopsy	LAMB2_ITGA6_ITGB4	LAMININ	7.99790225391343e-06
4488	6	tumour_mixed	normal_breast_tissue	Surgery	COL6A1_ITGAV_ITGB8	COLLAGEN	7.98868396729671e-07
66	4	Myeloid	T_cells	Surgery	SPP1_CD44	SPP1	7.98789375403614e-06
4890	26	Endothelial_cells	fibroblast	Surgery	LAMB1_CD44	LAMININ	7.9878007061397e-07
4685	6	tumour_mixed	tumour	Biopsy	LAMB2_DAG1	LAMININ	7.98512408912905e-05
2245	6	fibroblast	tumour	Surgery	COL6A1_ITGA2_ITGB1	COLLAGEN	5.59788746943613e-06
13080	61	tumour	tumour	Surgery	COL1A2_SDC4	COLLAGEN	5.58537171713849e-05
12101	61	Plasmablasts	Perivascular	Surgery	COL6A3_ITGA1_ITGB1	COLLAGEN	7.98115773572632e-06
5275	38	B_cells	fibroblast	Biopsy	TNXB_SDC1	TENASCIN	7.9736120700965e-08
6824	38	fibroblast	Endothelial_cells	Surgery	LAMA4_ITGA1_ITGB1	LAMININ	7.97147218567867e-06
6711	38	Plasmablasts	normal_breast_tissue	Biopsy	WNT10A_FZD7_LRP5	WNT	7.97043303840149e-08
12238	61	fibroblast	B_cells	Surgery	THBS1_CD47	THBS	7.96721009432758e-07
11144	61	Endothelial_cells	artery	Biopsy	LAMB2_ITGA1_ITGB1	LAMININ	7.96461780652326e-08
3365	6	tumour	Endothelial_cells	Biopsy	MIF_CD74_CXCR4	MIF	7.9642175481505e-05
6430	38	Myeloid	tumour	Surgery	SPP1_CD44	SPP1	7.96406753988274e-05
11482	61	Myeloid	Plasmablasts	Biopsy	COL6A3_SDC1	COLLAGEN	7.96388285382099e-06
1095	6	Mast	fibroblast	Biopsy	COL6A2_SDC1	COLLAGEN	7.96120929545192e-06
5065	26	normal_breast_mixed	tumour	Surgery	LAMB3_CD44	LAMININ	7.95957283062134e-06
12254	61	fibroblast	Endothelial_cells	Surgery	COL6A2_CD44	COLLAGEN	7.95907688300827e-05
13468	67	Myeloid	tumour	Biopsy	COL1A2_CD44	COLLAGEN	4.02774438927606e-05
6274	38	Myeloid	Plasmablasts	Surgery	LGALS9_CD44	GALECTIN	7.95730378177661e-06
11436	61	Myeloid	Myeloid	Surgery	COL6A2_CD44	COLLAGEN	7.95548307056828e-05
298	6	B_cells	tumour	Surgery	COL6A1_SDC1	COLLAGEN	7.95544365391264e-07
7640	38	T_cells	fibroblast	Surgery	SEMA4D_PLXNB2	SEMA4	7.95419767615381e-07
1640	6	Perivascular	T_cells	Surgery	LAMC1_CD44	LAMININ	7.95417424617944e-06
3181	6	normal_breast_tissue	tumour	Surgery	LAMB1_DAG1	LAMININ	7.94774066331125e-07
9982	38	tumour_mixed	Myeloid	Surgery	LAMC1_CD44	LAMININ	7.94605482047959e-06
4468	6	tumour_mixed	normal_breast_tissue	Surgery	CD46_JAG1	CD46	7.94218910808109e-08
9536	38	tumour	normal_breast_tissue	Surgery	COL1A2_ITGA2_ITGB1	COLLAGEN	5.48760582553617e-05
5166	26	tumour_mixed	T_cells	Surgery	COL6A3_CD44	COLLAGEN	7.94131588424035e-06
9545	38	tumour	normal_breast_tissue	Surgery	COL4A5_SDC4	COLLAGEN	5.37483670192795e-07
3850	6	tumour	tumour	Biopsy	COL1A1_ITGA11_ITGB1	COLLAGEN	7.9379449904185e-05
1075	6	Mast	Endothelial_cells	Surgery	CCL2_ACKR1	CCL	7.93734933911465e-06
5535	38	Endothelial_cells	Mast	Biopsy	COL4A2_CD44	COLLAGEN	7.93483298072472e-05
2715	6	normal_breast_mixed	fibroblast	Biopsy	COL6A1_SDC1	COLLAGEN	7.93467080191665e-06
6175	38	Mast	fibroblast	Biopsy	COL6A1_SDC1	COLLAGEN	7.93450942190136e-06
11472	61	Myeloid	Plasmablasts	Surgery	FN1_SDC1	FN1	7.93424041060101e-07
12433	61	fibroblast	fibroblast	Surgery	LAMC1_CD44	LAMININ	7.93076104454048e-07
4426	6	tumour_mixed	T_cells	Surgery	MIF_CD74_CXCR4	MIF	7.9286366461915e-05
12489	61	fibroblast	artery	Biopsy	COL6A1_CD44	COLLAGEN	7.92536409134537e-06
5075	26	normal_breast_tissue	Myeloid	Surgery	APP_CD74	APP	7.92174024766303e-05
1222	6	Myeloid	Mast	Biopsy	SPP1_CD44	SPP1	7.91916475053925e-06
7280	38	fibroblast	normal_breast_tissue	Surgery	COL1A1_ITGA3_ITGB1	COLLAGEN	7.91592565145983e-05
12501	61	fibroblast	artery	Biopsy	COMP_ITGA3_ITGB1	THBS	7.91517648917653e-07
1160	6	Mast	tumour	Biopsy	COL6A2_SDC4	COLLAGEN	7.91485347113231e-06
360	6	Endothelial_cells	Endothelial_cells	Biopsy	COL6A3_ITGA1_ITGB1	COLLAGEN	7.91118972381361e-05
5092	26	normal_breast_tissue	tumour	Surgery	COL6A2_CD44	COLLAGEN	7.91060298459397e-06
4300	6	tumour_mixed	Myeloid	Biopsy	THY1_ITGAX_ITGB2	THY1	7.90856037396274e-07
8686	38	normal_breast_tissue	Plasmablasts	Biopsy	LAMB2_CD44	LAMININ	7.90795773585871e-06
8186	38	normal_breast_mixed	fibroblast	Biopsy	COL1A1_ITGA11_ITGB1	COLLAGEN	7.90780366286048e-06
10751	61	B_cells	Plasmablasts	Surgery	COL1A2_SDC1	COLLAGEN	7.90617806299138e-07
801	6	Endothelial_cells	tumour	Biopsy	DLL4_NOTCH1	NOTCH	6.88519076106874e-07
7074	38	fibroblast	ductal_invasion	Surgery	COL4A2_SDC1	COLLAGEN	7.90210962962303e-08
4370	6	tumour_mixed	fibroblast	Biopsy	COL1A2_ITGA11_ITGB1	COLLAGEN	7.89902025668292e-05
3656	6	tumour	normal_breast_tissue	Surgery	COL4A2_SDC4	COLLAGEN	7.89810019235954e-08
2865	6	normal_breast_mixed	tumour	Surgery	THBS1_SDC1	THBS	7.89642400370907e-08
11856	61	Perivascular	T_cells	Surgery	LAMC1_CD44	LAMININ	7.89411387199565e-06
12271	61	fibroblast	Endothelial_cells	Surgery	THBS2_CD47	THBS	7.8895364644507e-08
11311	61	Lymphatic	Endothelial_cells	Biopsy	LAMC1_ITGA1_ITGB1	LAMININ	7.88851913448478e-07
4476	6	tumour_mixed	normal_breast_tissue	Surgery	COL1A2_CD44	COLLAGEN	7.88826797475978e-05
7091	38	fibroblast	ductal_invasion	Surgery	FN1_ITGAV_ITGB6	FN1	7.88800440703921e-06
3908	6	tumour	tumour	Biopsy	EFNA1_EPHA1	EPHA	7.88797518776712e-06
12878	61	artery	artery	Biopsy	LAMA4_ITGA2_ITGB1	LAMININ	7.88538832287372e-06
4415	6	tumour_mixed	T_cells	Surgery	C3_ITGAX_ITGB2	COMPLEMENT	7.87905490705007e-07
13064	61	tumour	T_cells	Surgery	MIF_CD74_CD44	MIF	7.87831687554348e-05
8949	38	normal_breast_tissue	normal_breast_tissue	Biopsy	APP_TNFRSF21	APP	7.87687599623842e-06
1743	6	Perivascular	tumour	Biopsy	LAMC1_DAG1	LAMININ	7.87645393930197e-06
10467	38	tumour_mixed	tumour	Biopsy	PPIA_BSG	CypA	7.87509789430619e-06
6690	38	Plasmablasts	normal_breast_tissue	Surgery	MDK_SDC4	MK	7.87459564088596e-07
547	6	Endothelial_cells	fibroblast	Biopsy	COL4A1_ITGA11_ITGB1	COLLAGEN	7.8718886346608e-05
3718	6	tumour	normal_breast_tissue	Surgery	SEMA4A_PLXNB1	SEMA4	7.8661392903035e-09
13651	67	tumour_mixed	Myeloid	Biopsy	LAMA5_CD44	LAMININ	7.86516654349685e-08
11307	61	Lymphatic	Endothelial_cells	Biopsy	FN1_ITGA5_ITGB1	FN1	7.86425113305775e-06
369	6	Endothelial_cells	Endothelial_cells	Biopsy	GAS6_AXL	GAS	7.86419606808876e-07
446	6	Endothelial_cells	Myeloid	Biopsy	COL6A2_CD44	COLLAGEN	7.86132245324791e-05
3068	6	normal_breast_tissue	normal_breast_tissue	Surgery	COL6A2_SDC4	COLLAGEN	7.86094449355299e-05
10154	38	tumour_mixed	ductal_invasion	Biopsy	LAMB1_ITGA3_ITGB1	LAMININ	7.86046160267365e-09
3997	6	tumour	tumour	Biopsy	TNC_SDC1	TENASCIN	7.86038827791694e-05
13321	61	tumour_mixed	tumour	Surgery	LAMB2_ITGA2_ITGB1	LAMININ	7.85383083463184e-07
10179	38	tumour_mixed	ductal_invasion	Biopsy	THBS3_CD47	THBS	7.85369807101773e-07
5990	38	Endothelial_cells	tumour	Biopsy	JAG2_NOTCH3	NOTCH	6.77479479134218e-06
5241	38	B_cells	Endothelial_cells	Biopsy	SELL_CD34	SELL	7.85144508844734e-06
13338	61	tumour_mixed	tumour	Biopsy	COL6A2_SDC1	COLLAGEN	7.85046911593863e-06
8005	38	ductal_invasion	ductal_invasion	Biopsy	THBS1_ITGA3_ITGB1	THBS	7.84962374542157e-05
13204	61	tumour_mixed	Perivascular	Surgery	CD46_JAG1	CD46	7.84766900670634e-06
12027	61	Perivascular	tumour	Biopsy	THBS1_SDC1	THBS	7.84489567192403e-07
12849	61	artery	artery	Biopsy	COL6A1_ITGA2_ITGB1	COLLAGEN	7.844626392205e-05
5690	38	Endothelial_cells	T_cells	Surgery	PECAM1_CD38	PECAM2	7.84275699865181e-05
10792	61	B_cells	tumour	Biopsy	COL1A1_SDC1	COLLAGEN	7.84126881772398e-06
7598	38	T_cells	Endothelial_cells	Surgery	COL6A3_ITGA1_ITGB1	COLLAGEN	7.83888874948227e-05
3975	6	tumour	tumour	Biopsy	SurgeryN_ITGAV_ITGB5	PERIOSTIN	7.83840543150999e-05
1522	6	Perivascular	Endothelial_cells	Biopsy	TGFB1_TGFBR1_TGFBR2	TGFb	7.83761750235186e-07
11152	61	Endothelial_cells	artery	Biopsy	LAMC1_ITGA7_ITGB1	LAMININ	7.8373309368571e-08
7433	38	fibroblast	tumour	Surgery	MDK_SDC2	MK	6.50154869439785e-07
3837	6	tumour	tumour	Surgery	TNC_ITGAV_ITGB6	TENASCIN	7.83672955022663e-07
6289	38	Myeloid	fibroblast	Biopsy	COL1A2_SDC1	COLLAGEN	7.83644297175779e-05
4284	6	tumour_mixed	Myeloid	Surgery	SEMA3C_PLXND1	SEMA3	7.83382537470546e-07
10740	61	B_cells	Perivascular	Surgery	COL6A1_ITGA1_ITGB1	COLLAGEN	7.83350867281518e-06
12232	61	fibroblast	B_cells	Surgery	FN1_CD44	FN1	7.83271813266593e-05
12601	61	fibroblast	tumour	Biopsy	FN1_SDC4	FN1	9.76683711474995e-05
7747	38	T_cells	normal_breast_tissue	Surgery	COL6A2_ITGAV_ITGB8	COLLAGEN	7.82567758521448e-06
9246	38	tumour	Endothelial_cells	Biopsy	SEMA4C_PLXNB2	SEMA4	7.82482228078611e-07
7426	38	fibroblast	tumour	Surgery	LAMA4_DAG1	LAMININ	5.37047234274283e-06
3454	6	tumour	Perivascular	Biopsy	COL6A3_ITGA1_ITGB1	COLLAGEN	7.82197971122022e-06
5097	26	tumour	B_cells	Surgery	COL1A1_CD44	COLLAGEN	7.82162977297062e-05
9579	38	tumour	normal_breast_tissue	Surgery	LAMA3_CD44	LAMININ	7.81964110235617e-07
537	6	Endothelial_cells	fibroblast	Biopsy	ANGPTL2_ITGA5_ITGB1	ANGPTL	7.81879517463005e-07
4692	6	tumour_mixed	tumour	Biopsy	LAMC1_ITGA2_ITGB1	LAMININ	7.81710116883845e-06
9542	38	tumour	normal_breast_tissue	Surgery	COL4A5_ITGA2_ITGB1	COLLAGEN	5.34108162916651e-06
777	6	Endothelial_cells	tumour	Biopsy	COL4A2_ITGAV_ITGB8	COLLAGEN	6.8538579554697e-05
650	6	Endothelial_cells	normal_breast_tissue	Surgery	FN1_ITGA3_ITGB1	FN1	7.80921410930394e-08
473	6	Endothelial_cells	Perivascular	Biopsy	COL6A1_CD44	COLLAGEN	7.80910774814465e-05
10789	61	B_cells	tumour	Surgery	COL6A3_SDC4	COLLAGEN	7.80486813085435e-06
1170	6	Mast	tumour	Biopsy	FN1_ITGAV_ITGB8	FN1	7.80398939623788e-07
11102	61	Endothelial_cells	artery	Biopsy	COL4A1_CD44	COLLAGEN	7.79955899609791e-06
3738	6	tumour	tumour	Surgery	AGRN_DAG1	AGRN	7.79911000690935e-05
7873	38	ductal_invasion	fibroblast	Biopsy	SEMA4C_PLXNB2	SEMA4	7.79455241508067e-07
13009	61	tumour	Perivascular	Biopsy	APP_CD74	APP	7.79265206220646e-06
3091	6	normal_breast_tissue	normal_breast_tissue	Surgery	LAMB1_DAG1	LAMININ	7.79126438605777e-07
9283	38	tumour	Myeloid	Surgery	THY1_ITGAX_ITGB2	THY1	7.78928298775506e-07
1454	6	Perivascular	B_cells	Surgery	LAMA5_CD44	LAMININ	7.78817134456233e-06
5984	38	Endothelial_cells	tumour	Biopsy	FN1_SDC4	FN1	6.7458376729382e-06
7635	38	T_cells	Plasmablasts	Surgery	MDK_ITGA6_ITGB1	MK	7.7875194241934e-07
1249	6	Myeloid	fibroblast	Biopsy	FN1_SDC1	FN1	7.78604906157112e-05
11439	61	Myeloid	Myeloid	Surgery	LGALS9_CD44	GALECTIN	7.78476698637268e-06
9999	38	tumour_mixed	Myeloid	Biopsy	THBS3_CD47	THBS	7.78401195775778e-07
13417	67	Endothelial_cells	tumour	Biopsy	COL6A1_CD44	COLLAGEN	7.08323961144983e-06
6209	38	Mast	tumour	Biopsy	THBS1_SDC1	THBS	7.77968356638235e-07
8886	38	normal_breast_tissue	normal_breast_tissue	Surgery	COMP_ITGA3_ITGB1	THBS	7.77728522714573e-06
2993	6	normal_breast_tissue	T_cells	Surgery	APP_SORL1	APP	7.77254739184374e-07
12820	61	artery	Perivascular	Biopsy	LAMC1_ITGA1_ITGB1	LAMININ	7.7723514111864e-07
1219	6	Myeloid	Endothelial_cells	Biopsy	SPP1_ITGAV_ITGB1	SPP1	7.7723199747171e-06
13322	61	tumour_mixed	tumour	Surgery	MDK_SDC4	MK	7.76927297408566e-05
7341	38	fibroblast	normal_breast_tissue	Surgery	LAMC1_ITGAV_ITGB8	LAMININ	7.76350000020835e-07
11969	61	Perivascular	tumour	Surgery	IGFBP3_TMEM219	IGFBP	7.76318575175709e-06
13075	61	tumour	tumour	Surgery	CDH1_CDH1	CDH	7.7600594846245e-05
7972	38	ductal_invasion	ductal_invasion	Biopsy	FN1_ITGA3_ITGB1	FN1	7.75960124165046e-05
3140	6	normal_breast_tissue	tumour	Surgery	CD46_JAG1	CD46	7.75610182650247e-07
4638	6	tumour_mixed	tumour	Biopsy	COL4A6_ITGA11_ITGB1	COLLAGEN	7.75529594297604e-06
4522	6	tumour_mixed	normal_breast_tissue	Surgery	LAMC1_DAG1	LAMININ	7.75521552697853e-08
5368	38	B_cells	tumour	Surgery	MDK_SDC2	MK	7.75117927566568e-09
11226	61	Endothelial_cells	tumour	Biopsy	COL4A1_SDC4	COLLAGEN	6.25071915813214e-05
10004	38	tumour_mixed	Plasmablasts	Surgery	COL4A5_CD44	COLLAGEN	7.74796803635473e-06
8962	38	normal_breast_tissue	normal_breast_tissue	Biopsy	DSC2_DSG2	DESMOSOME	7.74508583177563e-06
2707	6	normal_breast_mixed	fibroblast	Biopsy	COL1A1_ITGA11_ITGB1	COLLAGEN	7.74110942395491e-06
10148	38	tumour_mixed	ductal_invasion	Biopsy	FN1_SDC4	FN1	7.7405257026617e-06
638	6	Endothelial_cells	normal_breast_tissue	Surgery	COL6A1_ITGAV_ITGB8	COLLAGEN	7.73993921202503e-07
1631	6	Perivascular	T_cells	Surgery	APP_SORL1	APP	7.73944213331852e-08
4881	26	Endothelial_cells	Endothelial_cells	Surgery	PECAM1_PECAM1	PECAM1	7.73564246390427e-05
6376	38	Myeloid	normal_breast_tissue	Surgery	COL1A2_CD44	COLLAGEN	7.73552303663658e-05
6921	38	fibroblast	Myeloid	Biopsy	C3_ITGAX_ITGB2	COMPLEMENT	7.73345628240658e-06
11750	61	Perivascular	Perivascular	Biopsy	COL4A2_CD44	COLLAGEN	7.73291635687209e-05
6726	38	Plasmablasts	tumour	Biopsy	COL1A2_SDC1	COLLAGEN	7.72989545587154e-06
8992	38	normal_breast_tissue	normal_breast_tissue	Biopsy	NTN4_NTRK2	Netrin	7.7280037077834e-05
6653	38	Plasmablasts	normal_breast_tissue	Surgery	COL3A1_ADGRG1	ADGRG	7.7268346935053e-05
4586	6	tumour_mixed	tumour	Surgery	LAMB2_ITGA6_ITGB1	LAMININ	7.72653717836542e-06
524	6	Endothelial_cells	Plasmablasts	Surgery	COL1A1_SDC1	COLLAGEN	7.72639925794035e-06
3698	6	tumour	normal_breast_tissue	Surgery	LAMB2_ITGAV_ITGB8	LAMININ	7.72535367087148e-07
6562	38	Plasmablasts	Plasmablasts	Surgery	MDK_ITGA6_ITGB1	MK	7.72513043935909e-06
11432	61	Myeloid	Myeloid	Surgery	C3_ITGAX_ITGB2	COMPLEMENT	7.72346249517268e-06
11616	61	Perivascular	B_cells	Biopsy	APP_CD74	APP	7.72267382083115e-05
12228	61	fibroblast	B_cells	Surgery	COL6A2_CD44	COLLAGEN	7.72261116784292e-05
8732	38	normal_breast_tissue	T_cells	Surgery	ITGAV_ITGB1_ADGRE5	ADGRE	7.72231060520346e-07
8428	38	normal_breast_mixed	tumour	Surgery	AGRN_DAG1	AGRN	7.72216880497364e-06
1347	6	Myeloid	tumour	Biopsy	COL1A2_SDC1	COLLAGEN	7.2458143535161e-05
5625	38	Endothelial_cells	fibroblast	Surgery	JAG2_NOTCH3	NOTCH	7.71747623168246e-06
2968	6	normal_breast_tissue	Myeloid	Surgery	LAMB3_CD44	LAMININ	7.7171044408769e-07
4608	6	tumour_mixed	tumour	Surgery	THBS1_SDC4	THBS	7.71650593776462e-05
1048	6	Lymphatic	normal_breast_tissue	Surgery	COL6A3_ITGA3_ITGB1	COLLAGEN	7.71604146373602e-08
7742	38	T_cells	normal_breast_tissue	Surgery	COL6A1_ITGAV_ITGB8	COLLAGEN	7.71455112895629e-06
1061	6	Lymphatic	normal_breast_tissue	Surgery	TNXB_SDC4	TENASCIN	7.71369419799371e-06
12965	61	tumour	Endothelial_cells	Surgery	SEMA4C_PLXNB2	SEMA4	7.70423756381202e-07
1373	6	Myeloid	tumour	Biopsy	FN1_SDC4	FN1	6.67203484533651e-05
12505	61	fibroblast	artery	Biopsy	FN1_ITGA5_ITGB1	FN1	7.70218438021368e-06
9660	38	tumour	normal_breast_tissue	Biopsy	LAMC1_CD44	LAMININ	7.7010600366166e-06
12566	61	fibroblast	tumour	Surgery	LAMC1_ITGA2_ITGB1	LAMININ	7.60112052384729e-08
6662	38	Plasmablasts	normal_breast_tissue	Surgery	COL4A2_SDC4	COLLAGEN	7.69667172001626e-08
6446	38	Myeloid	tumour	Biopsy	COL6A3_CD44	COLLAGEN	7.69550702615171e-05
13300	61	tumour_mixed	artery	Biopsy	SPP1_ITGAV_ITGB3	SPP1	7.69369534680102e-07
12162	61	Plasmablasts	tumour	Biopsy	COL1A1_SDC1	COLLAGEN	7.69336961466586e-06
10802	61	B_cells	tumour	Biopsy	COL6A2_SDC4	COLLAGEN	7.69204551964072e-06
9527	38	tumour	normal_breast_tissue	Surgery	CD46_JAG1	CD46	7.69178458786408e-06
12316	61	fibroblast	Myeloid	Biopsy	MDK_LRP1	MK	7.69156980615358e-07
10103	38	tumour_mixed	T_cells	Biopsy	MIF_CD74_CD44	MIF	7.69156584484227e-05
10017	38	tumour_mixed	Plasmablasts	Surgery	MDK_NCL	MK	7.69050927613427e-07
4402	6	tumour_mixed	fibroblast	Biopsy	SEMA4C_PLXNB2	SEMA4	7.69023688926203e-06
3345	6	tumour	Endothelial_cells	Biopsy	LAMB1_ITGA6_ITGB1	LAMININ	7.69006214112259e-07
12553	61	fibroblast	tumour	Surgery	COL6A2_SDC4	COLLAGEN	7.49575427269523e-05
11509	61	Myeloid	artery	Biopsy	COL1A1_ITGA3_ITGB1	COLLAGEN	7.68066404156225e-06
10393	38	tumour_mixed	normal_breast_tissue	Biopsy	THBS3_SDC4	THBS	7.67947517359629e-07
5796	38	Endothelial_cells	normal_breast_tissue	Surgery	COL4A2_CD44	COLLAGEN	7.67897562368851e-05
468	6	Endothelial_cells	Perivascular	Biopsy	COL1A2_ITGA1_ITGB1	COLLAGEN	7.67888374576345e-05
9954	38	tumour_mixed	Endothelial_cells	Biopsy	MDK_ITGA6_ITGB1	MK	7.67847843572313e-07
13214	61	tumour_mixed	Perivascular	Surgery	MDK_SDC2	MK	7.67843015615532e-06
13592	67	tumour	fibroblast	Surgery	APP_CD74	APP	7.67800167268964e-05
757	6	Endothelial_cells	tumour	Biopsy	COL1A1_ITGA2_ITGB1	COLLAGEN	6.714099188364e-05
9212	38	tumour	Endothelial_cells	Surgery	THBS1_CD47	THBS	7.67735749466023e-06
8849	38	normal_breast_tissue	normal_breast_tissue	Surgery	CDH1_ITGA1_ITGB1	CDH1	7.67715400555897e-06
6659	38	Plasmablasts	normal_breast_tissue	Surgery	COL4A2_ITGA2_ITGB1	COLLAGEN	7.67664817577964e-07
12368	61	fibroblast	Perivascular	Biopsy	LAMB1_ITGA1_ITGB1	LAMININ	7.67582683131523e-07
3895	6	tumour	tumour	Biopsy	COL6A2_ITGAV_ITGB8	COLLAGEN	7.67480384100698e-05
5970	38	Endothelial_cells	tumour	Biopsy	COL6A1_CD44	COLLAGEN	6.47800250283264e-05
9984	38	tumour_mixed	Myeloid	Surgery	MIF_CD74_CD44	MIF	7.66844810678589e-05
6844	38	fibroblast	Endothelial_cells	Biopsy	COMP_CD36	THBS	7.66813600450786e-06
3767	6	tumour	tumour	Surgery	COL6A1_SDC1	COLLAGEN	7.66784713247012e-06
10741	61	B_cells	Perivascular	Surgery	COL6A2_ITGA1_ITGB1	COLLAGEN	7.6669713950371e-06
9662	38	tumour	normal_breast_tissue	Biopsy	LAMC1_ITGA6_ITGB1	LAMININ	7.66426966871111e-07
6778	38	fibroblast	B_cells	Surgery	CXCL12_CXCR4	CXCL	7.66400431710432e-06
11844	61	Perivascular	T_cells	Surgery	COL1A2_CD44	COLLAGEN	7.66321696420123e-05
11600	61	Perivascular	B_cells	Surgery	COL1A1_CD44	COLLAGEN	7.66252182384025e-05
8984	38	normal_breast_tissue	normal_breast_tissue	Biopsy	LAMC1_DAG1	LAMININ	7.66138690851801e-07
12547	61	fibroblast	tumour	Surgery	COL4A2_SDC4	COLLAGEN	6.21269552093028e-06
4305	6	tumour_mixed	Perivascular	Biopsy	COL4A6_CD44	COLLAGEN	7.65170934065088e-06
6868	38	fibroblast	Lymphatic	Biopsy	VEGFA_VEGFR2	VEGF	7.65169749153486e-07
12015	61	Perivascular	tumour	Biopsy	HSPG2_DAG1	HSPG	7.65159735892016e-07
3364	6	tumour	Endothelial_cells	Biopsy	MIF_CD74_CD44	MIF	7.65109404596024e-05
9532	38	tumour	normal_breast_tissue	Surgery	COL1A1_ITGA3_ITGB1	COLLAGEN	5.32980037164739e-05
840	6	Endothelial_cells	tumour	Biopsy	LAMB1_DAG1	LAMININ	6.29182404449384e-05
10344	38	tumour_mixed	normal_breast_tissue	Surgery	TNC_ITGAV_ITGB6	TENASCIN	7.64624438330348e-06
2244	6	fibroblast	tumour	Surgery	COL6A1_CD44	COLLAGEN	5.46817905978617e-05
6432	38	Myeloid	tumour	Surgery	SPP1_ITGAV_ITGB5	SPP1	7.6451695442981e-05
6403	38	Myeloid	normal_breast_tissue	Surgery	MDK_NCL	MK	7.64473243907423e-07
10819	61	Endothelial_cells	B_cells	Surgery	COL1A2_CD44	COLLAGEN	7.638099417663e-05
13628	67	tumour	tumour	Biopsy	COL6A2_CD44	COLLAGEN	7.6372519338465e-05
12777	61	artery	Endothelial_cells	Biopsy	LAMA4_ITGA1_ITGB1	LAMININ	7.63512354171408e-08
10353	38	tumour_mixed	normal_breast_tissue	Biopsy	COL1A2_CD44	COLLAGEN	7.63407094164299e-05
5088	26	normal_breast_tissue	normal_breast_tissue	Surgery	COL6A1_CD44	COLLAGEN	7.63363601763708e-05
2938	6	normal_breast_tissue	B_cells	Surgery	APP_SORL1	APP	7.63304926799859e-07
1296	6	Myeloid	normal_breast_tissue	Surgery	CXCL12_CXCR4	CXCL	7.63164546132504e-06
6142	38	Lymphatic	T_cells	Biopsy	COL6A2_CD44	COLLAGEN	7.62931205665781e-05
2815	6	normal_breast_mixed	normal_breast_tissue	Surgery	TNC_SDC1	TENASCIN	7.62810584163397e-08
11930	61	Perivascular	artery	Biopsy	LAMC1_ITGA2_ITGB1	LAMININ	7.62637916713886e-07
8848	38	normal_breast_tissue	normal_breast_tissue	Surgery	CDH1_CDH1	CDH	7.62265129977379e-07
2778	6	normal_breast_mixed	normal_breast_tissue	Surgery	COL6A2_SDC1	COLLAGEN	7.62237264747745e-07
12772	61	artery	Endothelial_cells	Biopsy	COL6A1_ITGA1_ITGB1	COLLAGEN	7.62067509232414e-07
11809	61	Perivascular	Plasmablasts	Biopsy	COL6A3_SDC1	COLLAGEN	7.61920675917333e-06
3521	6	tumour	fibroblast	Biopsy	CD99_PILRB	CD99	7.61353774125124e-06
3919	6	tumour	tumour	Biopsy	HSPG2_DAG1	HSPG	7.60740635556401e-06
7409	38	fibroblast	tumour	Surgery	CD99_PILRB	CD99	5.33472113415316e-05
10635	41	tumour_mixed	Myeloid	Biopsy	APP_CD74	APP	7.60531360469623e-05
1517	6	Perivascular	Endothelial_cells	Biopsy	NTN4_UNC5B	Netrin	7.60492690141174e-07
12562	61	fibroblast	tumour	Surgery	LAMA4_DAG1	LAMININ	4.95574910449619e-07
5223	38	B_cells	Endothelial_cells	Surgery	COL1A2_ITGA1_ITGB1	COLLAGEN	7.6034289640174e-05
11143	61	Endothelial_cells	artery	Biopsy	LAMB1_ITGA7_ITGB1	LAMININ	7.60338937203314e-07
2233	6	fibroblast	tumour	Surgery	COL1A2_SDC1	COLLAGEN	5.19430238987358e-06
7107	38	fibroblast	ductal_invasion	Surgery	SPP1_CD44	SPP1	7.60257857133559e-06
9196	38	tumour	Endothelial_cells	Surgery	LAMA3_ITGA1_ITGB1	LAMININ	7.60154922851836e-07
12541	61	fibroblast	tumour	Surgery	COL3A1_ADGRG1	ADGRG	4.210889590441e-05
4191	6	tumour_mixed	B_cells	Surgery	SEMA3C_PLXND1	SEMA3	7.60069247509492e-07
5847	38	Endothelial_cells	normal_breast_tissue	Surgery	LAMC1_ITGA2_ITGB1	LAMININ	7.60060922424781e-06
13506	67	fibroblast	T_cells	Surgery	COL1A1_CD44	COLLAGEN	7.60057754436857e-05
12016	61	Perivascular	tumour	Biopsy	JAG1_NOTCH3	NOTCH	7.59886506847035e-06
5660	38	Endothelial_cells	fibroblast	Biopsy	PDGFB_PDGFRB	PDGF	7.59864555132959e-07
1284	6	Myeloid	normal_breast_tissue	Surgery	COL6A1_SDC1	COLLAGEN	7.59543572207111e-08
425	6	Endothelial_cells	Endothelial_cells	Biopsy	VEGFC_VEGFR2R3	VEGF	7.59474489563519e-06
1707	6	Perivascular	tumour	Biopsy	FN1_ITGAV_ITGB1	FN1	7.59417005831121e-06
594	6	Endothelial_cells	T_cells	Surgery	CXCL12_CXCR4	CXCL	7.59195520234847e-05
1938	6	fibroblast	Endothelial_cells	Biopsy	LAMB1_ITGA6_ITGB1	LAMININ	7.59179654726642e-06
2793	6	normal_breast_mixed	normal_breast_tissue	Surgery	LAMA5_ITGAV_ITGB8	LAMININ	7.59094577822827e-07
10668	61	Adipocytes	Myeloid	Surgery	COL4A1_CD44	COLLAGEN	7.58932549745547e-06
3422	6	tumour	Myeloid	Biopsy	C3_ITGAX_ITGB2	COMPLEMENT	7.58786918945147e-06
6848	38	fibroblast	Endothelial_cells	Biopsy	LAMA4_ITGA6_ITGB1	LAMININ	7.58653974417274e-07
9556	38	tumour	normal_breast_tissue	Surgery	COL6A3_CD44	COLLAGEN	5.18346595693687e-05
11355	61	Lymphatic	tumour	Biopsy	COL1A1_CD44	COLLAGEN	5.15907032748138e-05
13293	61	tumour_mixed	artery	Biopsy	MDK_NCL	MK	7.58325759059837e-08
2255	6	fibroblast	tumour	Surgery	COL6A3_SDC4	COLLAGEN	4.91393386087522e-05
3290	6	tumour	Endothelial_cells	Surgery	SEMA3C_PLXND1	SEMA3	7.57911578773384e-06
9424	38	tumour	T_cells	Biopsy	MIF_CD74_CD44	MIF	7.57641817520788e-05
1584	6	Perivascular	Perivascular	Biopsy	MIF_ACKR3	MIF	7.56907504160314e-06
3542	6	tumour	fibroblast	Biopsy	COL6A3_SDC1	COLLAGEN	7.56700116762099e-05
7095	38	fibroblast	ductal_invasion	Surgery	JAG1_NOTCH1	NOTCH	7.56638891950088e-08
817	6	Endothelial_cells	tumour	Biopsy	IGFBP3_TMEM219	IGFBP	6.28651389019279e-06
9995	38	tumour_mixed	Myeloid	Biopsy	LAMC1_CD44	LAMININ	7.56577190096133e-06
13657	67	tumour_mixed	T_cells	Surgery	FN1_CD44	FN1	7.56361792862003e-06
1589	6	Perivascular	Perivascular	Biopsy	SDC2_ADGRA2	ADGRA	7.56321221657619e-05
10078	38	tumour_mixed	T_cells	Surgery	FN1_CD44	FN1	7.56203866998105e-05
13380	67	Endothelial_cells	Myeloid	Biopsy	COL4A1_CD44	COLLAGEN	7.56138026848247e-06
11689	61	Perivascular	Myeloid	Surgery	LAMB2_CD44	LAMININ	7.55929619895399e-06
4634	6	tumour_mixed	tumour	Biopsy	COL4A5_ITGAV_ITGB8	COLLAGEN	7.55928949580161e-05
11789	61	Perivascular	Plasmablasts	Surgery	IGFBP3_TMEM219	IGFBP	7.55783337047893e-07
3300	6	tumour	Endothelial_cells	Biopsy	CD99_PILRB	CD99	7.55776253730088e-06
6688	38	Plasmablasts	normal_breast_tissue	Surgery	LGALS9_CD44	GALECTIN	7.55427811920353e-06
6657	38	Plasmablasts	normal_breast_tissue	Surgery	COL4A1_SDC4	COLLAGEN	7.55417549500283e-08
8361	38	normal_breast_mixed	normal_breast_tissue	Surgery	JAG1_NOTCH1	NOTCH	7.54635874405782e-06
6938	38	fibroblast	Plasmablasts	Surgery	COL4A1_SDC1	COLLAGEN	7.54398949693114e-07
8657	38	normal_breast_tissue	Plasmablasts	Surgery	LAMB2_ITGA6_ITGB1	LAMININ	7.54347064298382e-07
173	4	normal_breast_mixed	tumour	Biopsy	LAMA5_CD44	LAMININ	7.54178918309998e-07
3587	6	tumour	T_cells	Surgery	LAMC1_CD44	LAMININ	7.54162691931215e-06
10107	38	tumour_mixed	ductal_invasion	Biopsy	APP_SORL1	APP	7.54066184637176e-07
8975	38	normal_breast_tissue	normal_breast_tissue	Biopsy	LAMA5_ITGA6_ITGB4	LAMININ	7.53650461456084e-06
6654	38	Plasmablasts	normal_breast_tissue	Surgery	COL4A1_ITGA2_ITGB1	COLLAGEN	7.53458666835374e-07
12751	61	T_cells	tumour	Biopsy	COL6A1_SDC4	COLLAGEN	5.22606456043219e-06
9192	38	tumour	Endothelial_cells	Surgery	IGFBP3_TMEM219	IGFBP	7.53003895751616e-06
11522	61	Myeloid	artery	Biopsy	COL6A3_ITGA2_ITGB1	COLLAGEN	7.52969945807355e-07
6704	38	Plasmablasts	normal_breast_tissue	Biopsy	COL6A1_SDC4	COLLAGEN	7.52936004071856e-06
11573	61	Myeloid	tumour	Biopsy	COL6A2_SDC1	COLLAGEN	5.01453087645292e-06
9325	38	tumour	Plasmablasts	Surgery	THBS1_CD47	THBS	7.52657903973916e-06
9061	38	normal_breast_tissue	tumour	Biopsy	PPIA_BSG	CypA	7.52314571570533e-08
12716	61	T_cells	fibroblast	Surgery	FN1_ITGAV_ITGB1	FN1	7.52214146543236e-06
10847	61	Endothelial_cells	Endothelial_cells	Surgery	COL6A1_ITGA1_ITGB1	COLLAGEN	7.51956399262825e-05
192	4	tumour	T_cells	Biopsy	MIF_CD74_CD44	MIF	7.51927684230749e-06
12303	61	fibroblast	Myeloid	Surgery	THBS1_CD47	THBS	7.51648070644593e-06
8003	38	ductal_invasion	ductal_invasion	Biopsy	SPP1_ITGAV_ITGB6	SPP1	7.51644967793371e-06
11037	61	Endothelial_cells	Plasmablasts	Biopsy	LAMC1_CD44	LAMININ	7.51306565292613e-07
416	6	Endothelial_cells	Endothelial_cells	Biopsy	PTPRM_PTPRM	PTPRM	7.51254775759468e-05
9252	38	tumour	Endothelial_cells	Biopsy	VEGFA_VEGFR1	VEGF	7.51155574149943e-06
8736	38	normal_breast_tissue	T_cells	Surgery	LAMB2_CD44	LAMININ	7.50956824372154e-06
11247	61	Endothelial_cells	tumour	Biopsy	LAMA4_DAG1	LAMININ	5.86497546335067e-06
12474	61	fibroblast	artery	Biopsy	COL1A1_ITGA1_ITGB1	COLLAGEN	7.50676354612491e-06
1933	6	fibroblast	Endothelial_cells	Biopsy	LAMA4_ITGA6_ITGB4	LAMININ	7.50670596924438e-06
1246	6	Myeloid	fibroblast	Biopsy	FN1_CD44	FN1	7.50611751338789e-05
9589	38	tumour	normal_breast_tissue	Surgery	LAMB1_ITGA3_ITGB1	LAMININ	7.50249357579664e-07
10931	61	Endothelial_cells	Perivascular	Surgery	CD46_JAG1	CD46	7.49810323811677e-07
5967	38	Endothelial_cells	tumour	Biopsy	COL4A2_CD44	COLLAGEN	6.44796859680941e-05
3396	6	tumour	Mast	Surgery	LAMC1_CD44	LAMININ	7.4963802713954e-06
10829	61	Endothelial_cells	B_cells	Surgery	LAMB1_CD44	LAMININ	7.49611955931463e-06
12536	61	fibroblast	tumour	Surgery	COL1A1_ITGA2_ITGB1	COLLAGEN	3.9701501545678e-05
790	6	Endothelial_cells	tumour	Biopsy	COL6A2_SDC1	COLLAGEN	6.06465414157655e-05
3328	6	tumour	Endothelial_cells	Biopsy	GJA1_GJA1	GAP	7.49421049788459e-07
11895	61	Perivascular	artery	Biopsy	COL6A3_CD44	COLLAGEN	7.49372957868888e-06
646	6	Endothelial_cells	normal_breast_tissue	Surgery	COL6A3_ITGAV_ITGB8	COLLAGEN	7.49208823176278e-07
10458	38	tumour_mixed	tumour	Biopsy	LAMB2_DAG1	LAMININ	7.4919067246214e-05
559	6	Endothelial_cells	fibroblast	Biopsy	COL6A3_SDC1	COLLAGEN	7.49115341411876e-05
9048	38	normal_breast_tissue	tumour	Biopsy	LAMA3_CD44	LAMININ	7.49044511876177e-08
8644	38	normal_breast_tissue	Myeloid	Biopsy	MIF_CD74_CXCR4	MIF	7.48884675010229e-06
7344	38	fibroblast	normal_breast_tissue	Surgery	MDK_SDC4	MK	7.48878034337223e-07
2782	6	normal_breast_mixed	normal_breast_tissue	Surgery	COL6A3_SDC1	COLLAGEN	7.48819533380452e-08
7118	38	fibroblast	ductal_invasion	Surgery	TNC_ITGAV_ITGB6	TENASCIN	7.48768409609199e-07
830	6	Endothelial_cells	tumour	Biopsy	LAMA4_ITGA6_ITGB1	LAMININ	5.80314115362052e-06
2691	6	normal_breast_mixed	Perivascular	Surgery	MDK_SDC2	MK	7.48440203569394e-07
9282	38	tumour	Myeloid	Surgery	THBS3_CD47	THBS	7.4834632223453e-06
2276	6	fibroblast	tumour	Surgery	THBS1_SDC4	THBS	4.89576787597598e-06
819	6	Endothelial_cells	tumour	Biopsy	JAG1_NOTCH1	NOTCH	5.76818695839965e-06
11258	61	Endothelial_cells	tumour	Biopsy	THBS1_SDC1	THBS	5.72941540821735e-07
2642	6	T_cells	tumour	Biopsy	SurgeryN_ITGAV_ITGB5	PERIOSTIN	4.11302597910024e-06
12351	61	fibroblast	Perivascular	Biopsy	COL1A2_ITGA1_ITGB1	COLLAGEN	7.47551198094563e-05
3525	6	tumour	fibroblast	Biopsy	COL1A2_ITGA11_ITGB1	COLLAGEN	7.47325264192137e-05
5620	38	Endothelial_cells	fibroblast	Surgery	COL4A1_CD44	COLLAGEN	7.46953953406698e-05
2251	6	fibroblast	tumour	Surgery	COL6A2_SDC4	COLLAGEN	4.66427554904757e-05
12841	61	artery	artery	Biopsy	COL4A1_ITGA2_ITGB1	COLLAGEN	7.46694332659808e-05
8188	38	normal_breast_mixed	fibroblast	Biopsy	COL1A2_ITGA11_ITGB1	COLLAGEN	7.46591561353763e-06
3322	6	tumour	Endothelial_cells	Biopsy	COMP_CD47	THBS	7.46180544134992e-07
6687	38	Plasmablasts	normal_breast_tissue	Surgery	LAMC1_ITGAV_ITGB8	LAMININ	7.46121107736272e-07
6485	38	Perivascular	fibroblast	Biopsy	COL1A2_ITGA11_ITGB1	COLLAGEN	7.45860548441705e-06
11119	61	Endothelial_cells	artery	Biopsy	COL6A3_ITGA2_ITGB1	COLLAGEN	7.45853476967451e-07
6945	38	fibroblast	Plasmablasts	Surgery	COL6A3_CD44	COLLAGEN	7.45664897717461e-05
11948	61	Perivascular	tumour	Surgery	COL1A2_ITGA2_ITGB1	COLLAGEN	7.45570784477308e-06
9578	38	tumour	normal_breast_tissue	Surgery	JAG1_NOTCH3	NOTCH	7.45559415407242e-08
5563	38	Endothelial_cells	Myeloid	Biopsy	COL4A2_CD44	COLLAGEN	7.45343752893342e-05
1974	6	fibroblast	Mast	Biopsy	COL1A2_CD44	COLLAGEN	7.45051935653403e-05
12207	61	fibroblast	Adipocytes	Surgery	LAMC1_ITGA3_ITGB1	LAMININ	7.45014614105831e-08
5976	38	Endothelial_cells	tumour	Biopsy	COL6A3_CD44	COLLAGEN	6.27944664722102e-05
3716	6	tumour	normal_breast_tissue	Surgery	NTN4_NTRK2	Netrin	7.44430859669075e-06
1045	6	Lymphatic	normal_breast_tissue	Surgery	COL6A2_ITGAV_ITGB8	COLLAGEN	7.44008825274865e-07
7962	38	ductal_invasion	ductal_invasion	Biopsy	COL6A3_SDC4	COLLAGEN	7.43514425632046e-05
8392	38	normal_breast_mixed	normal_breast_tissue	Surgery	PTN_ITGAV_ITGB3	PTN	7.43322097195274e-07
3510	6	tumour	fibroblast	Surgery	APP_CD74	APP	7.43124088346059e-05
1346	6	Myeloid	tumour	Biopsy	COL1A2_ITGAV_ITGB8	COLLAGEN	5.9644134178699e-05
6731	38	Plasmablasts	tumour	Biopsy	COL6A1_SDC4	COLLAGEN	7.42973924878215e-06
12118	61	Plasmablasts	Plasmablasts	Surgery	COL6A2_SDC1	COLLAGEN	7.42889889838539e-07
5694	38	Endothelial_cells	T_cells	Surgery	THY1_ADGRE5	ADGRE	7.42854298537491e-06
763	6	Endothelial_cells	tumour	Biopsy	COL1A2_ITGA2_ITGB1	COLLAGEN	5.68353264505429e-05
4259	6	tumour_mixed	Endothelial_cells	Biopsy	SPP1_CD44	SPP1	7.42412215822622e-07
1618	6	Perivascular	fibroblast	Biopsy	GJC1_GJA1	GAP	7.42222281216469e-07
1007	6	Lymphatic	Endothelial_cells	Surgery	CCL14_ACKR1	CCL	7.42137080656767e-07
11060	61	Endothelial_cells	fibroblast	Surgery	SPP1_ITGAV_ITGB5	SPP1	7.41889454766407e-06
12264	61	fibroblast	Endothelial_cells	Surgery	LAMA4_ITGA1_ITGB1	LAMININ	7.41762277099017e-07
4560	6	tumour_mixed	tumour	Surgery	COL4A5_SDC4	COLLAGEN	7.41665319455415e-05
6839	38	fibroblast	Endothelial_cells	Biopsy	COL1A1_ITGA1_ITGB1	COLLAGEN	7.41226138819516e-05
11318	61	Lymphatic	Perivascular	Biopsy	COL6A2_ITGA1_ITGB1	COLLAGEN	7.40626609454587e-06
7752	38	T_cells	normal_breast_tissue	Surgery	COL6A3_ITGAV_ITGB8	COLLAGEN	7.3975477588188e-06
286	6	B_cells	tumour	Surgery	CD99_PILRB	CD99	7.39749340540393e-07
11231	61	Endothelial_cells	tumour	Biopsy	COL6A1_SDC1	COLLAGEN	5.54593494383699e-06
4347	6	tumour_mixed	Perivascular	Biopsy	THBS3_ITGAV_ITGB3	THBS	7.39571046833687e-07
5611	38	Endothelial_cells	Plasmablasts	Biopsy	LAMA5_CD44	LAMININ	7.3927325842481e-06
13269	61	tumour_mixed	artery	Biopsy	COL6A1_ITGA3_ITGB1	COLLAGEN	7.38517084929641e-07
12416	61	fibroblast	Plasmablasts	Biopsy	LAMB1_CD44	LAMININ	7.38473038056129e-07
3335	6	tumour	Endothelial_cells	Biopsy	LAMA4_ITGA6_ITGB4	LAMININ	7.38292742297914e-07
12284	61	fibroblast	Endothelial_cells	Biopsy	LAMB1_ITGA1_ITGB1	LAMININ	7.38177010122033e-07
3160	6	normal_breast_tissue	tumour	Surgery	COL6A2_SDC1	COLLAGEN	7.38046109463827e-07
3418	6	tumour	Myeloid	Surgery	SEMA4C_PLXNB2	SEMA4	7.37957001021332e-08
11127	61	Endothelial_cells	artery	Biopsy	GAS6_AXL	GAS	7.37711010028287e-08
8346	38	normal_breast_mixed	normal_breast_tissue	Surgery	COMP_CD47	THBS	7.37264490922402e-06
6854	38	fibroblast	Endothelial_cells	Biopsy	LAMC1_ITGA6_ITGB1	LAMININ	7.3676272371234e-07
5080	26	normal_breast_tissue	T_cells	Surgery	COL6A1_CD44	COLLAGEN	7.36708732412643e-06
1970	6	fibroblast	Mast	Surgery	FN1_CD44	FN1	7.36571738501516e-05
8996	38	normal_breast_tissue	tumour	Surgery	AGRN_DAG1	AGRN	7.36506163275754e-06
5413	38	Endothelial_cells	B_cells	Surgery	COL6A3_CD44	COLLAGEN	7.36385527820901e-05
12748	61	T_cells	tumour	Biopsy	COL1A2_SDC4	COLLAGEN	4.53204914076449e-05
1596	6	Perivascular	fibroblast	Biopsy	COL1A1_SDC1	COLLAGEN	7.36140525383756e-05
8398	38	normal_breast_mixed	normal_breast_tissue	Surgery	SPP1_ITGAV_ITGB6	SPP1	7.36076492633814e-06
13613	67	tumour	in situ carcinoma	Biopsy	COL6A3_SDC4	COLLAGEN	7.35878472779291e-07
9321	38	tumour	Plasmablasts	Surgery	MDK_SDC1	MK	7.35562522814778e-06
13026	61	tumour	Perivascular	Biopsy	SDC1_ADGRA2	ADGRA	7.35473705885558e-07
6429	38	Myeloid	tumour	Surgery	MDK_SDC2	MK	7.35279462671497e-08
11984	61	Perivascular	tumour	Surgery	LAMC1_ITGA2_ITGB1	LAMININ	7.34864969407696e-07
6713	38	Plasmablasts	tumour	Surgery	AGRN_DAG1	AGRN	7.34853508465879e-08
13296	61	tumour_mixed	artery	Biopsy	SurgeryN_ITGAV_ITGB3	PERIOSTIN	7.34679874787144e-07
7793	38	T_cells	tumour	Biopsy	CD99_PILRB	CD99	6.93272491273805e-06
8141	38	normal_breast_mixed	Myeloid	Biopsy	LAMB3_CD44	LAMININ	7.34520827229042e-07
3798	6	tumour	tumour	Surgery	LAMC1_DAG1	LAMININ	7.34352169259072e-05
454	6	Endothelial_cells	Myeloid	Biopsy	PECAM1_PECAM1	PECAM1	7.3422543649024e-06
1214	6	Myeloid	Endothelial_cells	Biopsy	PECAM1_PECAM1	PECAM1	7.3422543649024e-06
11053	61	Endothelial_cells	fibroblast	Surgery	LAMB1_CD44	LAMININ	7.33424994009398e-06
11254	61	Endothelial_cells	tumour	Biopsy	LAMC1_DAG1	LAMININ	5.04329724773113e-07
9676	38	tumour	tumour	Surgery	AGRN_DAG1	AGRN	7.33142327608049e-05
6000	38	Endothelial_cells	tumour	Biopsy	LAMC1_DAG1	LAMININ	5.89467955907154e-06
10999	61	Endothelial_cells	Perivascular	Biopsy	LAMC1_ITGA7_ITGB1	LAMININ	7.32648376273693e-07
1502	6	Perivascular	Endothelial_cells	Biopsy	LAMB1_ITGA6_ITGB1	LAMININ	7.32607695311715e-06
3840	6	tumour	tumour	Biopsy	AGRN_DAG1	AGRN	7.32447515419172e-05
7979	38	ductal_invasion	ductal_invasion	Biopsy	LAMA5_DAG1	LAMININ	7.32260182041155e-05
6165	38	Mast	Myeloid	Biopsy	C3_ITGAX_ITGB2	COMPLEMENT	7.32159235899029e-06
97	4	fibroblast	B_cells	Biopsy	COL6A1_CD44	COLLAGEN	7.32124288222592e-06
9881	38	tumour_mixed	B_cells	Surgery	LAMC1_CD44	LAMININ	7.32045161028801e-06
7879	38	ductal_invasion	ductal_invasion	Surgery	BMP8A_ACVR1_BMPR2	BMP	7.31953476134308e-06
7983	38	ductal_invasion	ductal_invasion	Biopsy	LAMB2_DAG1	LAMININ	7.31910588719271e-05
5806	38	Endothelial_cells	normal_breast_tissue	Surgery	COL6A2_CD44	COLLAGEN	7.31716094687596e-05
2281	6	fibroblast	tumour	Surgery	TNXB_SDC1	TENASCIN	4.11012728536633e-07
5	4	Endothelial_cells	B_cells	Surgery	LAMB1_CD44	LAMININ	7.31297051441625e-08
8194	38	normal_breast_mixed	fibroblast	Biopsy	COL6A2_ITGA11_ITGB1	COLLAGEN	7.31288628226928e-06
784	6	Endothelial_cells	tumour	Biopsy	COL6A1_SDC1	COLLAGEN	5.6172943881083e-05
9351	38	tumour	fibroblast	Surgery	MDK_LRP1	MK	7.30866892653583e-05
5134	26	tumour	tumour	Surgery	APP_CD74	APP	7.30816014996378e-06
6919	38	fibroblast	Myeloid	Surgery	THY1_ITGAX_ITGB2	THY1	7.30718509290245e-06
10146	38	tumour_mixed	ductal_invasion	Biopsy	FN1_ITGAV_ITGB6	FN1	7.3046173099054e-06
7854	38	ductal_invasion	fibroblast	Biopsy	COL1A1_ITGA11_ITGB1	COLLAGEN	7.30173674076e-06
3417	6	tumour	Myeloid	Surgery	SEMA4A_PLXNB2	SEMA4	7.29916626707627e-10
8439	38	normal_breast_mixed	tumour	Surgery	JAG2_NOTCH2	NOTCH	7.29662374049618e-09
10848	61	Endothelial_cells	Endothelial_cells	Surgery	COL6A2_CD44	COLLAGEN	7.29659642395963e-05
3054	6	normal_breast_tissue	normal_breast_tissue	Surgery	COL4A2_CD44	COLLAGEN	7.29616792378988e-05
10877	61	Endothelial_cells	Endothelial_cells	Biopsy	COL1A2_ITGA1_ITGB1	COLLAGEN	7.29573612267603e-05
7439	38	fibroblast	tumour	Surgery	TAX1BP3_ADGRB2	ADGRB	5.30593374947955e-06
4324	6	tumour_mixed	Perivascular	Biopsy	LAMB2_ITGA1_ITGB1	LAMININ	7.29261425104603e-06
7897	38	ductal_invasion	ductal_invasion	Surgery	JAG1_NOTCH1	NOTCH	7.29117369377676e-05
445	6	Endothelial_cells	Myeloid	Biopsy	COL6A1_CD44	COLLAGEN	7.28989313753709e-05
3312	6	tumour	Endothelial_cells	Biopsy	COL4A5_ITGA9_ITGB1	COLLAGEN	7.28981294150022e-06
295	6	B_cells	tumour	Surgery	COL3A1_ADGRG1	ADGRG	7.28953642891459e-06
5360	38	B_cells	normal_breast_tissue	Biopsy	COL6A3_SDC4	COLLAGEN	7.28933896502402e-06
12667	61	T_cells	Endothelial_cells	Surgery	COL1A2_ITGA1_ITGB1	COLLAGEN	7.28636327875109e-05
4271	6	tumour_mixed	Mast	Surgery	COL1A1_CD44	COLLAGEN	7.28427011598681e-05
11036	61	Endothelial_cells	Plasmablasts	Biopsy	LAMB1_CD44	LAMININ	7.28278108883416e-06
6811	38	fibroblast	Endothelial_cells	Surgery	COL4A2_CD44	COLLAGEN	7.27848005091085e-07
5041	26	normal_breast_mixed	Myeloid	Surgery	COL4A2_CD44	COLLAGEN	7.27759209147289e-07
9691	38	tumour	tumour	Surgery	LAMA5_CD44	LAMININ	7.27619399792768e-05
4553	6	tumour_mixed	tumour	Surgery	COL1A2_ITGA2_ITGB1	COLLAGEN	7.275879884608e-05
13299	61	tumour_mixed	artery	Biopsy	SPP1_ITGAV_ITGB1	SPP1	7.27221894412296e-07
4582	6	tumour_mixed	tumour	Surgery	LAMA5_ITGA6_ITGB1	LAMININ	7.27135333824796e-06
11251	61	Endothelial_cells	tumour	Biopsy	LAMB1_DAG1	LAMININ	4.89973483168275e-06
4671	6	tumour_mixed	tumour	Biopsy	FN1_SDC1	FN1	7.26324379148056e-05
2247	6	fibroblast	tumour	Surgery	COL6A1_SDC4	COLLAGEN	3.88628980822428e-05
10314	38	tumour_mixed	normal_breast_tissue	Surgery	LAMB2_ITGA3_ITGB1	LAMININ	7.25660421215635e-06
12437	61	fibroblast	fibroblast	Surgery	SPP1_ITGAV_ITGB1	SPP1	7.25380524328695e-05
12770	61	artery	Endothelial_cells	Biopsy	COL4A1_ITGA1_ITGB1	COLLAGEN	7.25249556061441e-07
2274	6	fibroblast	tumour	Surgery	THBS1_CD47	THBS	3.37202353651073e-06
8159	38	normal_breast_mixed	Plasmablasts	Surgery	MDK_SDC1	MK	7.25140043873377e-06
7072	38	fibroblast	ductal_invasion	Surgery	COL4A1_SDC4	COLLAGEN	7.24940292684281e-08
3751	6	tumour	tumour	Surgery	COL1A2_ITGA2_ITGB1	COLLAGEN	7.24868997874342e-05
8734	38	normal_breast_tissue	T_cells	Surgery	JAM1_ITGAL_ITGB2	JAM	7.24723161934355e-07
1375	6	Myeloid	tumour	Biopsy	INHBA_ACVR1B_ACVR2B	ACTIVIN	5.66864556898142e-07
1639	6	Perivascular	T_cells	Surgery	LAMB2_CD44	LAMININ	7.24537936455475e-06
12275	61	fibroblast	Endothelial_cells	Biopsy	COL1A2_ITGA1_ITGB1	COLLAGEN	7.24315013432977e-05
12600	61	fibroblast	tumour	Biopsy	FN1_SDC1	FN1	2.53472370266143e-05
6941	38	fibroblast	Plasmablasts	Surgery	COL6A1_CD44	COLLAGEN	7.24051909492723e-05
1588	6	Perivascular	Perivascular	Biopsy	SurgeryN_ITGAV_ITGB3	PERIOSTIN	7.23972423598701e-06
8719	38	normal_breast_tissue	fibroblast	Biopsy	MDK_SDC1	MK	7.23968713297184e-07
11612	61	Perivascular	B_cells	Surgery	LAMC1_CD44	LAMININ	7.23939265732613e-06
7910	38	ductal_invasion	ductal_invasion	Surgery	SurgeryN_ITGAV_ITGB3	PERIOSTIN	7.23909293762317e-05
12807	61	artery	Perivascular	Biopsy	JAG2_NOTCH1	NOTCH	7.23807359365926e-07
13524	67	fibroblast	in situ carcinoma	Biopsy	FN1_SDC4	FN1	7.23448797640213e-07
13282	61	tumour_mixed	artery	Biopsy	GRN_SORT1	GRN	7.23415592042671e-08
8902	38	normal_breast_tissue	normal_breast_tissue	Surgery	JAG1_NOTCH3	NOTCH	7.23388318301843e-05
7285	38	fibroblast	normal_breast_tissue	Surgery	COL1A2_ITGA3_ITGB1	COLLAGEN	7.2335895677341e-05
12156	61	Plasmablasts	tumour	Surgery	COL6A2_SDC4	COLLAGEN	7.22809475544049e-06
7871	38	ductal_invasion	fibroblast	Biopsy	MDK_SDC1	MK	7.22767694419651e-07
2957	6	normal_breast_tissue	Endothelial_cells	Surgery	JAG1_NOTCH3	NOTCH	7.22685924735931e-08
643	6	Endothelial_cells	normal_breast_tissue	Surgery	COL6A2_SDC1	COLLAGEN	7.2259059806898e-08
13285	61	tumour_mixed	artery	Biopsy	LAMA5_ITGA2_ITGB1	LAMININ	7.22566655144608e-08
3189	6	normal_breast_tissue	tumour	Surgery	LAMB3_DAG1	LAMININ	7.22531282169795e-07
9958	38	tumour_mixed	Endothelial_cells	Biopsy	SEMA3C_PLXND1	SEMA3	7.22513115127753e-05
4193	6	tumour_mixed	Endothelial_cells	Surgery	APP_CD74	APP	7.22365023366289e-05
7776	38	T_cells	normal_breast_tissue	Biopsy	COL6A1_CD44	COLLAGEN	7.22311930822481e-05
1033	6	Lymphatic	normal_breast_tissue	Surgery	COL1A2_SDC1	COLLAGEN	7.2221434608481e-08
6440	38	Myeloid	tumour	Biopsy	COL6A1_CD44	COLLAGEN	7.21799023234352e-05
9272	38	tumour	Myeloid	Surgery	LAMA3_CD44	LAMININ	7.21530327891398e-07
7331	38	fibroblast	normal_breast_tissue	Surgery	LAMB1_CD44	LAMININ	7.21520110562839e-06
6400	38	Myeloid	normal_breast_tissue	Surgery	FN1_ITGAV_ITGB8	FN1	7.21356741535169e-06
10165	38	tumour_mixed	ductal_invasion	Biopsy	MDK_SDC4	MK	7.20983292442125e-07
11855	61	Perivascular	T_cells	Surgery	LAMB2_CD44	LAMININ	7.20938400543614e-06
12880	61	artery	artery	Biopsy	LAMA4_ITGA7_ITGB1	LAMININ	7.20547426315405e-06
7026	38	fibroblast	T_cells	Surgery	COL4A1_CD44	COLLAGEN	7.20482340118318e-06
2254	6	fibroblast	tumour	Surgery	COL6A3_SDC1	COLLAGEN	2.89124857943934e-06
6877	38	fibroblast	Mast	Surgery	COL6A3_CD44	COLLAGEN	7.2032045308034e-05
3706	6	tumour	normal_breast_tissue	Surgery	LRFN4_PTPRS	PTPR	7.20095716880293e-08
5499	38	Endothelial_cells	Endothelial_cells	Biopsy	COL6A2_ITGA1_ITGB1	COLLAGEN	7.20012963553782e-05
113	4	fibroblast	Myeloid	Biopsy	COL6A3_CD44	COLLAGEN	7.19836584851275e-05
9717	38	tumour	tumour	Biopsy	CD99_CD99	CD99	7.1979315773473e-06
797	6	Endothelial_cells	tumour	Biopsy	COL6A3_SDC4	COLLAGEN	5.56039286706321e-05
11771	61	Perivascular	Perivascular	Biopsy	LAMB2_ITGA7_ITGB1	LAMININ	7.19565080281212e-06
8177	38	normal_breast_mixed	fibroblast	Surgery	GAS6_AXL	GAS	7.19456665518546e-06
13443	67	Lymphatic	fibroblast	Biopsy	LAMC1_CD44	LAMININ	7.19303681045344e-07
770	6	Endothelial_cells	tumour	Biopsy	COL4A1_ITGA2_ITGB1	COLLAGEN	5.27021036228698e-05
13448	67	Lymphatic	tumour	Biopsy	FN1_CD44	FN1	7.19128696643027e-05
2572	6	T_cells	normal_breast_tissue	Surgery	COL6A2_CD44	COLLAGEN	7.18739428509282e-05
1140	6	Mast	tumour	Biopsy	COL1A1_ITGA11_ITGB1	COLLAGEN	7.18374952610739e-06
6513	38	Plasmablasts	Endothelial_cells	Surgery	COL1A1_ITGA1_ITGB1	COLLAGEN	7.18314501519208e-05
9715	38	tumour	tumour	Biopsy	APP_SORL1	APP	7.18237328648555e-06
13665	67	tumour_mixed	in situ carcinoma	Biopsy	COL6A3_CD44	COLLAGEN	7.18095345308241e-06
12069	61	Plasmablasts	B_cells	Surgery	COL1A1_CD44	COLLAGEN	7.17376787677555e-05
11753	61	Perivascular	Perivascular	Biopsy	COL6A1_ITGA1_ITGB1	COLLAGEN	7.17193915519742e-05
13399	67	Endothelial_cells	in situ carcinoma	Biopsy	COL6A3_CD44	COLLAGEN	7.17185706304292e-06
7432	38	fibroblast	tumour	Surgery	MDK_NCL	MK	5.16789966948944e-06
9893	38	tumour_mixed	B_cells	Biopsy	COL1A2_CD44	COLLAGEN	7.1711762021143e-05
6081	38	Lymphatic	B_cells	Biopsy	COL6A2_CD44	COLLAGEN	7.16948702848042e-05
7929	38	ductal_invasion	ductal_invasion	Biopsy	CD46_JAG1	CD46	7.16894545666405e-05
3128	6	normal_breast_tissue	normal_breast_tissue	Surgery	THBS1_ITGA3_ITGB1	THBS	7.16788515726375e-07
6185	38	Mast	tumour	Biopsy	COL1A1_CD44	COLLAGEN	7.16715495598364e-05
3050	6	normal_breast_tissue	normal_breast_tissue	Surgery	COL1A2_ITGAV_ITGB8	COLLAGEN	7.16607542918521e-06
8864	38	normal_breast_tissue	normal_breast_tissue	Surgery	COL4A1_ITGAV_ITGB8	COLLAGEN	7.16175587067518e-06
13670	67	tumour_mixed	tumour	Surgery	APP_CD74	APP	7.1528313768805e-05
2275	6	fibroblast	tumour	Surgery	THBS1_SDC1	THBS	2.74336449625937e-07
6827	38	fibroblast	Endothelial_cells	Surgery	LAMC1_ITGA1_ITGB1	LAMININ	7.15227248167781e-06
12420	61	fibroblast	fibroblast	Surgery	APP_CD74	APP	7.15058353270621e-05
5879	38	Endothelial_cells	normal_breast_tissue	Biopsy	COL6A1_CD44	COLLAGEN	7.14874537228818e-05
6325	38	Myeloid	ductal_invasion	Biopsy	COL6A2_ITGA2_ITGB1	COLLAGEN	7.14383364145848e-06
6498	38	Perivascular	fibroblast	Biopsy	COL6A3_SDC1	COLLAGEN	7.14376376480209e-06
9876	38	tumour_mixed	B_cells	Surgery	CXCL12_CXCR4	CXCL	7.1417671921962e-06
4393	6	tumour_mixed	fibroblast	Biopsy	LAMB2_CD44	LAMININ	7.13961765121121e-05
4681	6	tumour_mixed	tumour	Biopsy	LAMA5_ITGA6_ITGB1	LAMININ	7.13887910064773e-06
11070	61	Endothelial_cells	T_cells	Surgery	COL4A2_CD44	COLLAGEN	7.13862525272799e-05
470	6	Endothelial_cells	Perivascular	Biopsy	COL4A1_ITGA1_ITGB1	COLLAGEN	7.13566660101503e-05
7804	38	T_cells	tumour	Biopsy	COL6A1_CD44	COLLAGEN	4.36617718456609e-05
2843	6	normal_breast_mixed	tumour	Surgery	LAMA5_ITGA6_ITGB1	LAMININ	7.13049367559581e-08
4183	6	tumour_mixed	B_cells	Surgery	COL1A1_CD44	COLLAGEN	7.12670145708427e-05
205	6	Adipocytes	T_cells	Surgery	COL4A2_CD44	COLLAGEN	7.12517462966507e-06
10775	61	B_cells	tumour	Surgery	COL1A1_ITGA2_ITGB1	COLLAGEN	7.12432631717782e-06
9576	38	tumour	normal_breast_tissue	Surgery	IGFBP3_TMEM219	IGFBP	7.12291475694017e-06
11921	61	Perivascular	artery	Biopsy	LAMB1_ITGA2_ITGB1	LAMININ	7.12181135023302e-07
1470	6	Perivascular	Endothelial_cells	Biopsy	COL4A1_ITGA9_ITGB1	COLLAGEN	7.12141147997452e-06
9426	38	tumour	T_cells	Biopsy	SEMA4C_PLXNB2	SEMA4	7.12088313333622e-08
5877	38	Endothelial_cells	normal_breast_tissue	Biopsy	COL4A2_CD44	COLLAGEN	7.11589568614536e-05
8456	38	normal_breast_mixed	tumour	Surgery	SEMA5A_PLXNA3	SEMA5	7.11194715180176e-08
10994	61	Endothelial_cells	Perivascular	Biopsy	LAMB1_ITGA7_ITGB1	LAMININ	7.11105698613034e-06
2061	6	fibroblast	Plasmablasts	Surgery	FN1_SDC1	FN1	7.11002531765075e-06
2250	6	fibroblast	tumour	Surgery	COL6A2_SDC1	COLLAGEN	2.73663252403935e-06
4722	6	tumour_mixed	tumour	Biopsy	THBS1_SDC1	THBS	7.10356655757598e-05
12220	61	fibroblast	Adipocytes	Biopsy	THBS1_CD36	THBS	7.10300287793413e-06
12800	61	artery	Perivascular	Biopsy	COL6A3_ITGA1_ITGB1	COLLAGEN	7.10273798429426e-08
25	4	Endothelial_cells	Perivascular	Surgery	COL4A2_CD44	COLLAGEN	7.10157326339015e-06
6280	38	Myeloid	Plasmablasts	Biopsy	PECAM1_CD38	PECAM2	7.09977110980543e-08
8191	38	normal_breast_mixed	fibroblast	Biopsy	COL4A2_SDC1	COLLAGEN	7.09858396787434e-07
789	6	Endothelial_cells	tumour	Biopsy	COL6A2_ITGAV_ITGB8	COLLAGEN	4.9857583080531e-05
5133	26	tumour	normal_breast_tissue	Surgery	FN1_CD44	FN1	7.09508549937371e-06
12120	61	Plasmablasts	Plasmablasts	Surgery	FN1_SDC1	FN1	7.09506732894283e-07
12860	61	artery	artery	Biopsy	CXCL12_ACKR3	CXCL	7.09267152761567e-06
12400	61	fibroblast	Plasmablasts	Biopsy	COL1A2_CD44	COLLAGEN	7.09116619084428e-05
7859	38	ductal_invasion	fibroblast	Biopsy	COL4A5_ITGA11_ITGB1	COLLAGEN	7.09116439690325e-07
842	6	Endothelial_cells	tumour	Biopsy	LAMB1_ITGA6_ITGB1	LAMININ	4.98032724937979e-06
9782	38	tumour	tumour	Biopsy	TNC_SDC4	TENASCIN	7.08520454156744e-05
2050	6	fibroblast	Perivascular	Biopsy	THBS2_ITGAV_ITGB3	THBS	7.08329991393553e-06
13415	67	Endothelial_cells	tumour	Biopsy	COL4A1_CD44	COLLAGEN	5.79889311575723e-05
5358	38	B_cells	normal_breast_tissue	Biopsy	COL6A2_SDC4	COLLAGEN	7.08318482220496e-06
7588	38	T_cells	B_cells	Surgery	THY1_ITGAX_ITGB2	THY1	7.08294673747468e-07
3103	6	normal_breast_tissue	normal_breast_tissue	Surgery	LAMB3_DAG1	LAMININ	7.0821243613012e-07
9614	38	tumour	normal_breast_tissue	Surgery	THBS1_SDC4	THBS	7.07983948789804e-07
10446	38	tumour_mixed	tumour	Biopsy	Cholesterol-Cholesterol-DHCR24_RORC	Cholesterol	7.07906843862106e-06
3909	6	tumour	tumour	Biopsy	EFNA4_EPHA1	EPHA	7.07750234683985e-08
13507	67	fibroblast	T_cells	Surgery	COL1A2_CD44	COLLAGEN	7.07704374568574e-05
8616	38	normal_breast_tissue	Endothelial_cells	Biopsy	VEGFB_VEGFR1	VEGF	7.07595658873802e-07
10783	61	B_cells	tumour	Surgery	COL6A1_SDC4	COLLAGEN	7.07239684334664e-06
12713	61	T_cells	Plasmablasts	Biopsy	COL6A2_SDC1	COLLAGEN	7.07230459732355e-06
5188	26	tumour_mixed	tumour	Surgery	FN1_CD44	FN1	7.07219624377824e-05
2808	6	normal_breast_mixed	normal_breast_tissue	Surgery	PTN_SDC3	PTN	7.06702087844943e-06
5465	38	Endothelial_cells	Endothelial_cells	Surgery	JAG2_NOTCH3	NOTCH	7.06635099323957e-05
13563	67	T_cells	tumour	Biopsy	COL1A1_CD44	COLLAGEN	6.76356043622153e-05
12951	61	tumour	B_cells	Surgery	MIF_CD74_CXCR4	MIF	7.06533873478384e-05
2816	6	normal_breast_mixed	normal_breast_tissue	Surgery	TNC_SDC4	TENASCIN	7.0649039738576e-06
1019	6	Lymphatic	T_cells	Surgery	LAMA4_CD44	LAMININ	7.06130175953871e-06
9188	38	tumour	Endothelial_cells	Surgery	COL6A3_ITGA1_ITGB1	COLLAGEN	5.16288365141882e-05
3400	6	tumour	Mast	Biopsy	COL4A6_CD44	COLLAGEN	7.05972772247032e-06
2788	6	normal_breast_mixed	normal_breast_tissue	Surgery	JAG2_NOTCH3	NOTCH	7.05949556040299e-07
10455	38	tumour_mixed	tumour	Biopsy	LAMA5_DAG1	LAMININ	7.0557294183923e-05
4417	6	tumour_mixed	T_cells	Surgery	COL1A2_CD44	COLLAGEN	7.05325972942098e-05
603	6	Endothelial_cells	T_cells	Biopsy	LAMB1_CD44	LAMININ	7.05040188642094e-06
12996	61	tumour	Myeloid	Biopsy	MIF_CD74_CD44	MIF	7.0486640508785e-05
1191	6	Myeloid	B_cells	Surgery	C3_ITGAX_ITGB2	COMPLEMENT	7.04837939056629e-05
10928	61	Endothelial_cells	Myeloid	Biopsy	MDK_LRP1	MK	7.04813899704814e-08
5150	26	tumour_mixed	B_cells	Surgery	APP_CD74	APP	7.04568408146095e-07
9019	38	normal_breast_tissue	tumour	Surgery	MDK_LRP1	MK	7.04528483501782e-06
1125	6	Mast	tumour	Surgery	FN1_ITGAV_ITGB1	FN1	7.04440407863776e-07
9310	38	tumour	Plasmablasts	Surgery	LAMA3_ITGA6_ITGB1	LAMININ	7.04355048930374e-08
2644	6	T_cells	tumour	Biopsy	THBS3_SDC1	THBS	2.80640469012946e-06
1599	6	Perivascular	fibroblast	Biopsy	COL1A2_SDC1	COLLAGEN	7.04183598675958e-05
10906	61	Endothelial_cells	Myeloid	Surgery	COL6A2_CD44	COLLAGEN	7.04183246231124e-05
3631	6	tumour	normal_breast_tissue	Surgery	APP_CD74	APP	7.03964239474886e-05
13180	61	tumour_mixed	Endothelial_cells	Surgery	SPP1_ITGA5_ITGB1	SPP1	7.0368216360076e-05
1567	6	Perivascular	Perivascular	Biopsy	GJC1_GJC1	GAP	7.03631679237957e-06
10954	61	Endothelial_cells	Perivascular	Surgery	LAMA5_ITGA1_ITGB1	LAMININ	7.03263393901637e-07
7161	38	fibroblast	ductal_invasion	Biopsy	LAMA4_ITGA2_ITGB1	LAMININ	7.03205908260353e-07
6647	38	Plasmablasts	normal_breast_tissue	Surgery	COL1A1_SDC4	COLLAGEN	7.03149850534572e-06
5495	38	Endothelial_cells	Endothelial_cells	Biopsy	COL4A1_ITGA1_ITGB1	COLLAGEN	7.03080725309245e-05
10172	38	tumour_mixed	ductal_invasion	Biopsy	SPP1_ITGAV_ITGB6	SPP1	7.02996437281801e-07
862	6	Endothelial_cells	tumour	Biopsy	MIF_CD74_CD44	MIF	4.93249435577176e-05
8713	38	normal_breast_tissue	fibroblast	Biopsy	COL6A3_ITGA11_ITGB1	COLLAGEN	7.02606464927181e-07
12531	61	fibroblast	artery	Biopsy	THY1_ITGAV_ITGB3	THY1	7.0252055142298e-07
58	4	Myeloid	B_cells	Biopsy	COL6A3_CD44	COLLAGEN	7.02474935127321e-06
11601	61	Perivascular	B_cells	Surgery	COL1A2_CD44	COLLAGEN	7.02474065953341e-05
6101	38	Lymphatic	Endothelial_cells	Biopsy	LAMA4_ITGA1_ITGB1	LAMININ	7.02203446854362e-06
3759	6	tumour	tumour	Surgery	COL4A2_ITGA2_ITGB1	COLLAGEN	7.01979147123787e-07
6261	38	Myeloid	Mast	Surgery	SPP1_CD44	SPP1	7.01962999221458e-05
10795	61	B_cells	tumour	Biopsy	COL1A2_SDC1	COLLAGEN	7.01370464074669e-06
202	6	Adipocytes	Mast	Surgery	COL4A2_CD44	COLLAGEN	7.01205879064113e-06
5998	38	Endothelial_cells	tumour	Biopsy	LAMB2_DAG1	LAMININ	5.74847125933037e-06
1936	6	fibroblast	Endothelial_cells	Biopsy	LAMB1_CD44	LAMININ	7.00971736597517e-06
6875	38	fibroblast	Mast	Surgery	COL6A1_CD44	COLLAGEN	7.00929702525907e-05
1285	6	Myeloid	normal_breast_tissue	Surgery	COL6A1_SDC4	COLLAGEN	7.00920833234896e-06
2779	6	normal_breast_mixed	normal_breast_tissue	Surgery	COL6A2_SDC4	COLLAGEN	7.00827618483362e-05
9279	38	tumour	Myeloid	Surgery	MIF_CD74_CXCR4	MIF	7.00347449510017e-06
1664	6	Perivascular	tumour	Biopsy	COL1A1_ITGA11_ITGB1	COLLAGEN	7.00239697998996e-06
3047	6	normal_breast_tissue	normal_breast_tissue	Surgery	COL1A1_ITGAV_ITGB8	COLLAGEN	7.00177656409525e-06
10780	61	B_cells	tumour	Surgery	COL3A1_ADGRG1	ADGRG	6.99828648095919e-06
325	6	Endothelial_cells	B_cells	Surgery	CCL19_CCR7	CCL	6.99714346420394e-08
4202	6	tumour_mixed	Endothelial_cells	Biopsy	COL1A2_ITGA1_ITGB1	COLLAGEN	6.99685935480174e-05
6874	38	fibroblast	Mast	Surgery	COL4A2_CD44	COLLAGEN	6.99619098363675e-07
8879	38	normal_breast_tissue	normal_breast_tissue	Surgery	COL6A2_ITGAV_ITGB8	COLLAGEN	6.99562951712473e-05
493	6	Endothelial_cells	Perivascular	Biopsy	JAM2_ITGAV_ITGB1	JAM	6.99561505901169e-07
10639	41	tumour_mixed	tumour	Biopsy	CEACAM5_CEACAM6	CEACAM	6.99208743191727e-06
9887	38	tumour_mixed	B_cells	Surgery	THBS1_CD47	THBS	6.99103629496681e-06
10998	61	Endothelial_cells	Perivascular	Biopsy	LAMC1_ITGA1_ITGB1	LAMININ	6.98875683173183e-07
8143	38	normal_breast_mixed	Plasmablasts	Surgery	ANXA1_FPR3	ANNEXIN	6.98866897830301e-07
8754	38	normal_breast_tissue	T_cells	Biopsy	MIF_CD74_CXCR4	MIF	6.98695500427961e-06
3272	6	tumour	B_cells	Surgery	CXCL12_CXCR4	CXCL	6.98523218422286e-06
8319	38	normal_breast_mixed	normal_breast_tissue	Surgery	COL1A1_ITGA3_ITGB1	COLLAGEN	6.98466057727054e-05
2573	6	T_cells	normal_breast_tissue	Surgery	COL6A2_ITGA3_ITGB1	COLLAGEN	6.98171225427425e-07
2271	6	fibroblast	tumour	Surgery	MDK_SDC4	MK	2.67325718115379e-06
1010	6	Lymphatic	Mast	Surgery	LAMA4_CD44	LAMININ	6.97814332117469e-06
13335	61	tumour_mixed	tumour	Biopsy	COL6A1_SDC1	COLLAGEN	6.97579295976522e-06
191	4	tumour	T_cells	Surgery	MIF_CD74_CXCR4	MIF	6.97427036273902e-06
2944	6	normal_breast_tissue	B_cells	Surgery	LAMA5_CD44	LAMININ	6.97165593294248e-06
1731	6	Perivascular	tumour	Biopsy	LAMB1_DAG1	LAMININ	6.96938985784676e-06
11932	61	Perivascular	artery	Biopsy	LAMC1_ITGA7_ITGB1	LAMININ	6.96908803554895e-07
28	4	Endothelial_cells	fibroblast	Surgery	APP_CD74	APP	6.96822507218714e-05
10386	38	tumour_mixed	normal_breast_tissue	Biopsy	MPZL1_MPZL1	MPZ	6.96780596188974e-10
11010	61	Endothelial_cells	Plasmablasts	Surgery	COL6A2_SDC1	COLLAGEN	6.96604228115063e-07
5115	26	tumour	T_cells	Surgery	COL1A2_CD44	COLLAGEN	6.96229956501386e-05
4421	6	tumour_mixed	T_cells	Surgery	JAM1_ITGAL_ITGB2	JAM	6.96199839593549e-07
165	4	normal_breast_mixed	T_cells	Surgery	APP_CD74	APP	6.96164899522119e-06
13564	67	T_cells	tumour	Biopsy	COL1A2_CD44	COLLAGEN	4.97045085563274e-05
11934	61	Perivascular	artery	Biopsy	PDGFA_PDGFRB	PDGF	6.95745010606457e-07
3055	6	normal_breast_tissue	normal_breast_tissue	Surgery	COL4A2_ITGA3_ITGB1	COLLAGEN	6.95297046570669e-07
10076	38	tumour_mixed	T_cells	Surgery	COL6A3_CD44	COLLAGEN	6.9514732756362e-05
12268	61	fibroblast	Endothelial_cells	Surgery	SPP1_ITGA5_ITGB1	SPP1	6.95047618834641e-05
2038	6	fibroblast	Perivascular	Biopsy	LAMB2_ITGA7_ITGB1	LAMININ	6.9503167655715e-06
5162	26	tumour_mixed	T_cells	Surgery	COL1A1_CD44	COLLAGEN	6.95029163033293e-05
11577	61	Myeloid	tumour	Biopsy	FN1_CD44	FN1	3.54399783025163e-05
1729	6	Perivascular	tumour	Biopsy	LAMA5_ITGAV_ITGB8	LAMININ	6.94838231822562e-06
5823	38	Endothelial_cells	normal_breast_tissue	Surgery	FN1_ITGAV_ITGB8	FN1	6.94508205571331e-06
5869	38	Endothelial_cells	normal_breast_tissue	Biopsy	APP_TNFRSF21	APP	6.94507577985132e-07
9585	38	tumour	normal_breast_tissue	Surgery	LAMA5_ITGA3_ITGB1	LAMININ	6.94206171846687e-06
9916	38	tumour_mixed	Endothelial_cells	Surgery	LAMA5_CD44	LAMININ	6.94015498663716e-06
5206	38	Adipocytes	fibroblast	Biopsy	COL6A2_ITGA11_ITGB1	COLLAGEN	6.94004854861512e-07
10111	38	tumour_mixed	ductal_invasion	Biopsy	COL1A1_CD44	COLLAGEN	6.93984377688338e-05
7767	38	T_cells	normal_breast_tissue	Surgery	THY1_ITGAV_ITGB3	THY1	6.93942169867405e-08
9045	38	normal_breast_tissue	tumour	Biopsy	COL6A3_SDC1	COLLAGEN	6.93769313242686e-07
11120	61	Endothelial_cells	artery	Biopsy	COL6A3_ITGA3_ITGB1	COLLAGEN	9.06134785018815e-07
3446	6	tumour	Perivascular	Biopsy	COL4A1_ITGA1_ITGB1	COLLAGEN	6.9347787380693e-07
9546	38	tumour	normal_breast_tissue	Surgery	COL6A1_CD44	COLLAGEN	4.99405598269111e-05
7810	38	T_cells	tumour	Biopsy	COL6A3_CD44	COLLAGEN	3.92216353224338e-05
2207	6	fibroblast	normal_breast_tissue	Surgery	LAMB1_DAG1	LAMININ	6.93272388816691e-08
5883	38	Endothelial_cells	normal_breast_tissue	Biopsy	COL6A3_CD44	COLLAGEN	6.93152387852392e-05
7430	38	fibroblast	tumour	Surgery	LAMC1_DAG1	LAMININ	4.81788676383089e-06
13414	67	Endothelial_cells	tumour	Biopsy	COL1A2_CD44	COLLAGEN	5.50145467204658e-05
5316	38	B_cells	normal_breast_tissue	Surgery	COL1A1_CD44	COLLAGEN	6.92172274459008e-05
10786	61	B_cells	tumour	Surgery	COL6A2_SDC4	COLLAGEN	6.92167393851028e-06
7350	38	fibroblast	normal_breast_tissue	Surgery	SPP1_ITGAV_ITGB6	SPP1	6.92116722665921e-06
8458	38	normal_breast_mixed	tumour	Surgery	SPP1_ITGAV_ITGB5	SPP1	6.92045282009295e-06
13517	67	fibroblast	in situ carcinoma	Biopsy	COL6A1_CD44	COLLAGEN	6.92013504282036e-06
5152	26	tumour_mixed	B_cells	Surgery	COL1A2_CD44	COLLAGEN	6.91745546286527e-05
11706	61	Perivascular	Perivascular	Surgery	CD99_CD99	CD99	6.91651137102957e-06
3583	6	tumour	T_cells	Surgery	ITGAV_ITGB1_ADGRE5	ADGRE	6.91576250574952e-08
8874	38	normal_breast_tissue	normal_breast_tissue	Surgery	COL6A1_ITGAV_ITGB8	COLLAGEN	6.91421924471519e-05
6950	38	fibroblast	Plasmablasts	Surgery	FN1_CD44	FN1	6.91404229759047e-05
9933	38	tumour_mixed	Endothelial_cells	Surgery	VEGFB_VEGFR1	VEGF	6.91065529138127e-07
6135	38	Lymphatic	fibroblast	Biopsy	LAMA4_CD44	LAMININ	6.90830677407406e-06
9202	38	tumour	Endothelial_cells	Surgery	LAMC1_CD44	LAMININ	6.90766359724364e-06
6766	38	fibroblast	B_cells	Surgery	ANXA1_FPR3	ANNEXIN	6.90701335560372e-07
12160	61	Plasmablasts	tumour	Surgery	FN1_SDC4	FN1	6.90380008445437e-06
2730	6	normal_breast_mixed	T_cells	Surgery	COL6A1_CD44	COLLAGEN	6.90173285293189e-05
550	6	Endothelial_cells	fibroblast	Biopsy	COL4A2_ITGA11_ITGB1	COLLAGEN	6.90066457147281e-05
4262	6	tumour_mixed	Endothelial_cells	Biopsy	SPP1_ITGAV_ITGB1	SPP1	6.8968956715579e-07
5983	38	Endothelial_cells	tumour	Biopsy	FN1_SDC1	FN1	5.36675284677325e-06
9057	38	normal_breast_tissue	tumour	Biopsy	MDK_NCL	MK	6.89013194530764e-07
3289	6	tumour	Endothelial_cells	Surgery	MIF_CD74_CD44	MIF	6.88893372734714e-06
10625	41	tumour	tumour	Biopsy	APP_CD74	APP	6.88671287284325e-05
11942	61	Perivascular	tumour	Surgery	CD99_CD99	CD99	6.88597093940042e-08
12998	61	tumour	Perivascular	Surgery	CD99_CD99	CD99	6.88597093940042e-08
525	6	Endothelial_cells	Plasmablasts	Surgery	COL1A2_SDC1	COLLAGEN	6.88556078792309e-06
831	6	Endothelial_cells	tumour	Biopsy	LAMA4_ITGA6_ITGB4	LAMININ	4.9166665238768e-06
11497	61	Myeloid	T_cells	Surgery	COL1A2_CD44	COLLAGEN	0.000138894576695354
9621	38	tumour	normal_breast_tissue	Surgery	THBS3_ITGAV_ITGB3	THBS	6.88325999901604e-07
93	4	fibroblast	B_cells	Biopsy	COL1A1_CD44	COLLAGEN	6.88252046914781e-05
2805	6	normal_breast_mixed	normal_breast_tissue	Surgery	PDGFA_PDGFRA	PDGF	6.88151634328616e-07
2280	6	fibroblast	tumour	Surgery	TNXB_ITGAV_ITGB6	TENASCIN	2.5951289778198e-06
1009	6	Lymphatic	Lymphatic	Surgery	PECAM1_PECAM1	PECAM1	6.8796422744892e-06
10099	38	tumour_mixed	T_cells	Biopsy	FN1_CD44	FN1	6.87910681903792e-05
1455	6	Perivascular	B_cells	Surgery	LAMC1_CD44	LAMININ	6.87565147889681e-06
12947	61	tumour	Adipocytes	Biopsy	PGE2-PTGES2_PTGER3	Prostaglandin	6.87360107491723e-07
3401	6	tumour	Mast	Biopsy	KITL_KIT	KIT	6.87242147655588e-06
7608	38	T_cells	Endothelial_cells	Biopsy	COL4A1_ITGA1_ITGB1	COLLAGEN	6.8718694706606e-08
11303	61	Lymphatic	Endothelial_cells	Biopsy	COL1A2_ITGA1_ITGB1	COLLAGEN	6.86720842931981e-06
3435	6	tumour	Myeloid	Biopsy	PLAU_PLAUR	PLAU	6.86701677543939e-08
4535	6	tumour_mixed	normal_breast_tissue	Surgery	PPIA_BSG	CypA	6.86626174755236e-08
11770	61	Perivascular	Perivascular	Biopsy	LAMB2_ITGA1_ITGB1	LAMININ	6.86406812923522e-06
5356	38	B_cells	normal_breast_tissue	Biopsy	COL6A1_SDC4	COLLAGEN	6.86335382626487e-06
10304	38	tumour_mixed	normal_breast_tissue	Surgery	FN1_ITGAV_ITGB8	FN1	6.86071445943087e-06
6286	38	Myeloid	fibroblast	Biopsy	COL1A1_ITGA11_ITGB1	COLLAGEN	6.85939478129341e-05
11977	61	Perivascular	tumour	Surgery	LAMB1_DAG1	LAMININ	6.85736366768491e-07
876	6	Endothelial_cells	tumour	Biopsy	THBS3_CD47	THBS	4.70568272643852e-06
8893	38	normal_breast_tissue	normal_breast_tissue	Surgery	F11R_F11R	JAM	6.85346014169579e-06
6698	38	Plasmablasts	normal_breast_tissue	Biopsy	APP_TNFRSF21	APP	6.85253942831954e-08
8375	38	normal_breast_mixed	normal_breast_tissue	Surgery	LAMB3_ITGA3_ITGB1	LAMININ	6.85205864065041e-06
8998	38	normal_breast_tissue	tumour	Surgery	CD46_JAG1	CD46	6.85198854363811e-08
10128	38	tumour_mixed	ductal_invasion	Biopsy	COL6A1_ITGA2_ITGB1	COLLAGEN	6.84918533721444e-06
10560	41	Endothelial_cells	tumour	Biopsy	COL1A2_SDC4	COLLAGEN	6.84671462064551e-06
8329	38	normal_breast_mixed	normal_breast_tissue	Surgery	COL4A2_ITGA3_ITGB1	COLLAGEN	6.84470901982716e-06
4562	6	tumour_mixed	tumour	Surgery	COL6A1_SDC1	COLLAGEN	6.84263389906893e-06
1843	6	Plasmablasts	T_cells	Surgery	APP_SORL1	APP	6.84112981477989e-08
9175	38	tumour	B_cells	Biopsy	LAMC1_CD44	LAMININ	6.84064820012975e-06
13272	61	tumour_mixed	artery	Biopsy	COL6A2_ITGA2_ITGB1	COLLAGEN	6.83917087853461e-07
11021	61	Endothelial_cells	Plasmablasts	Surgery	PECAM1_PECAM1	PECAM1	6.83907403915324e-05
12081	61	Plasmablasts	Endothelial_cells	Surgery	PECAM1_PECAM1	PECAM1	6.83907403915324e-05
8178	38	normal_breast_mixed	fibroblast	Surgery	JAG1_NOTCH3	NOTCH	6.8349794618486e-06
11686	61	Perivascular	Myeloid	Surgery	LAMA4_CD44	LAMININ	6.83462290635252e-06
8744	38	normal_breast_tissue	T_cells	Surgery	SEMA4C_PLXNB2	SEMA4	6.8339177028612e-08
2956	6	normal_breast_tissue	Endothelial_cells	Surgery	CXCL2_ACKR1	CXCL	6.83348759578655e-06
6797	38	fibroblast	B_cells	Biopsy	CXCL12_CXCR4	CXCL	6.83135002479489e-06
7173	38	fibroblast	ductal_invasion	Biopsy	LAMC1_ITGA2_ITGB1	LAMININ	6.82935130999683e-07
1040	6	Lymphatic	normal_breast_tissue	Surgery	COL6A1_ITGA3_ITGB1	COLLAGEN	6.8261005962638e-08
3457	6	tumour	Perivascular	Biopsy	CXCL12_ACKR3	CXCL	6.82371899178977e-07
20	4	Endothelial_cells	Myeloid	Surgery	LAMB1_CD44	LAMININ	6.82226422610293e-07
1376	6	Myeloid	tumour	Biopsy	LAMB2_DAG1	LAMININ	5.50505567261663e-07
2692	6	normal_breast_mixed	Perivascular	Surgery	PDGFA_PDGFRB	PDGF	6.8209291321646e-07
3342	6	tumour	Endothelial_cells	Biopsy	LAMA5_ITGA7_ITGB1	LAMININ	6.8207583837733e-06
4660	6	tumour_mixed	tumour	Biopsy	COL6A3_SDC4	COLLAGEN	6.81850079013402e-05
4895	26	Endothelial_cells	T_cells	Surgery	COL4A2_CD44	COLLAGEN	6.81735703500551e-05
11244	61	Endothelial_cells	tumour	Biopsy	JAG1_NOTCH3	NOTCH	4.73806486972422e-06
9666	38	tumour	normal_breast_tissue	Biopsy	MDK_SDC4	MK	6.81275840327472e-07
5153	26	tumour_mixed	B_cells	Surgery	COL6A1_CD44	COLLAGEN	6.81003630854124e-06
6574	38	Plasmablasts	fibroblast	Biopsy	COL6A1_ITGA11_ITGB1	COLLAGEN	6.8093103400746e-06
12177	61	Plasmablasts	tumour	Biopsy	FN1_SDC4	FN1	6.80765400685e-06
6195	38	Mast	tumour	Biopsy	COL6A1_SDC4	COLLAGEN	6.80697317468185e-06
1709	6	Perivascular	tumour	Biopsy	FN1_ITGAV_ITGB8	FN1	6.80524677155619e-06
11041	61	Endothelial_cells	Plasmablasts	Biopsy	THBS1_SDC1	THBS	6.8031287256683e-07
4224	6	tumour_mixed	Endothelial_cells	Biopsy	JAG2_NOTCH3	NOTCH	6.80269636977923e-06
673	6	Endothelial_cells	normal_breast_tissue	Surgery	LAMB1_DAG1	LAMININ	6.79795574370989e-08
1597	6	Perivascular	fibroblast	Biopsy	COL1A2_CD44	COLLAGEN	6.79792255697989e-05
6542	38	Plasmablasts	Myeloid	Surgery	CXCL12_CXCR4	CXCL	6.79788846607054e-09
9245	38	tumour	Endothelial_cells	Biopsy	SEMA3C_PLXND1	SEMA3	6.79765613248731e-05
11974	61	Perivascular	tumour	Surgery	LAMA5_DAG1	LAMININ	6.7976510694072e-07
3379	6	tumour	Endothelial_cells	Biopsy	SEMA4A_PLXNB2	SEMA4	6.79656864753274e-07
5261	38	B_cells	Plasmablasts	Biopsy	TNXB_SDC1	TENASCIN	6.79443889440217e-08
5220	38	B_cells	B_cells	Biopsy	CXCL12_CXCR4	CXCL	6.79335780390368e-05
3317	6	tumour	Endothelial_cells	Biopsy	COL6A1_ITGA9_ITGB1	COLLAGEN	6.78927082629887e-06
11890	61	Perivascular	artery	Biopsy	COL6A1_ITGA3_ITGB1	COLLAGEN	6.78910485130809e-06
10993	61	Endothelial_cells	Perivascular	Biopsy	LAMB1_ITGA1_ITGB1	LAMININ	6.78383826710754e-06
6330	38	Myeloid	ductal_invasion	Biopsy	COL6A3_ITGA2_ITGB1	COLLAGEN	6.78382566115262e-06
3992	6	tumour	tumour	Biopsy	THBS2_SDC4	THBS	6.78333895399182e-05
2812	6	normal_breast_mixed	normal_breast_tissue	Surgery	THBS1_SDC1	THBS	6.780326553098e-08
5599	38	Endothelial_cells	Plasmablasts	Surgery	PECAM1_CD38	PECAM2	6.77886388809802e-05
1684	6	Perivascular	tumour	Biopsy	COL4A2_ITGA2_ITGB1	COLLAGEN	6.778506119143e-06
3928	6	tumour	tumour	Biopsy	LAMA4_DAG1	LAMININ	6.77836557641217e-06
9038	38	normal_breast_tissue	tumour	Biopsy	COL4A2_CD44	COLLAGEN	6.77538260035293e-07
376	6	Endothelial_cells	Endothelial_cells	Biopsy	JAG2_NOTCH1	NOTCH	6.7751384684015e-05
5994	38	Endothelial_cells	tumour	Biopsy	LAMA5_DAG1	LAMININ	5.10115284598727e-06
776	6	Endothelial_cells	tumour	Biopsy	COL4A2_ITGA2_ITGB1	COLLAGEN	4.61971197928551e-05
2340	6	fibroblast	tumour	Biopsy	FN1_CD44	FN1	0.00093672552251447
9235	38	tumour	Endothelial_cells	Biopsy	LAMB2_ITGA1_ITGB1	LAMININ	6.77134061663521e-06
10918	61	Endothelial_cells	Myeloid	Surgery	SPP1_CD44	SPP1	6.76799882551424e-05
231	6	B_cells	Perivascular	Surgery	GRN_SORT1	GRN	6.76736646328143e-08
13566	67	T_cells	tumour	Biopsy	COL6A2_CD44	COLLAGEN	1.65037349771867e-05
8658	38	normal_breast_tissue	Plasmablasts	Surgery	LAMB3_CD44	LAMININ	6.76329765931505e-06
11239	61	Endothelial_cells	tumour	Biopsy	FN1_CD44	FN1	4.42191732419867e-05
3598	6	tumour	T_cells	Biopsy	COL4A5_CD44	COLLAGEN	6.75952671875074e-06
11518	61	Myeloid	artery	Biopsy	COL6A2_ITGA1_ITGB1	COLLAGEN	6.75941911749956e-07
11453	61	Myeloid	Perivascular	Surgery	LGALS9_CD44	GALECTIN	6.75190044514444e-07
2246	6	fibroblast	tumour	Surgery	COL6A1_SDC1	COLLAGEN	2.26035006060132e-06
6943	38	fibroblast	Plasmablasts	Surgery	COL6A2_CD44	COLLAGEN	6.75082347900566e-05
6164	38	Mast	Myeloid	Biopsy	ANXA1_FPR3	ANNEXIN	6.75021882122966e-07
4189	6	tumour_mixed	B_cells	Surgery	MIF_CD74_CD44	MIF	6.74922482022225e-05
7070	38	fibroblast	ductal_invasion	Surgery	COL4A1_CD44	COLLAGEN	6.7485160565919e-07
7948	38	ductal_invasion	ductal_invasion	Biopsy	COL4A5_SDC1	COLLAGEN	6.74654522044649e-05
6002	38	Endothelial_cells	tumour	Biopsy	PTPRM_PTPRM	PTPRM	4.24987761659068e-07
8116	38	normal_breast_mixed	Endothelial_cells	Biopsy	LAMB2_ITGA6_ITGB1	LAMININ	6.74093393600031e-07
2263	6	fibroblast	tumour	Surgery	LAMB1_CD44	LAMININ	2.14423747395516e-06
2265	6	fibroblast	tumour	Surgery	LAMB1_ITGA2_ITGB1	LAMININ	2.07669207513112e-07
7423	38	fibroblast	tumour	Surgery	JAG1_NOTCH2	NOTCH	4.37874290663708e-08
11416	61	Myeloid	Endothelial_cells	Surgery	FN1_ITGA5_ITGB1	FN1	6.73573223500061e-05
96	4	fibroblast	B_cells	Biopsy	COL4A2_CD44	COLLAGEN	6.73571156802252e-07
3276	6	tumour	B_cells	Surgery	LAMC1_CD44	LAMININ	6.73503385250913e-06
7628	38	T_cells	Plasmablasts	Surgery	COL4A2_SDC1	COLLAGEN	6.73438568293709e-08
3496	6	tumour	Perivascular	Biopsy	SEMA4A_NRP1_PLXNA2	SEMA4	6.73435134776002e-08
5470	38	Endothelial_cells	Endothelial_cells	Surgery	LAMB1_CD44	LAMININ	6.73427691022013e-05
6644	38	Plasmablasts	normal_breast_tissue	Surgery	COL1A1_ITGA2_ITGB1	COLLAGEN	6.73403398096281e-05
3977	6	tumour	tumour	Biopsy	PTPRS_NTRK3	PTPR	6.73337145838597e-06
10309	38	tumour_mixed	normal_breast_tissue	Surgery	LAMA5_ITGA2_ITGB1	LAMININ	6.7316632634781e-06
5888	38	Endothelial_cells	normal_breast_tissue	Biopsy	EFNB2_EPHB4	EPHB	6.73139170899279e-07
2235	6	fibroblast	tumour	Surgery	COL3A1_ADGRG1	ADGRG	2.0606056682096e-05
6673	38	Plasmablasts	normal_breast_tissue	Surgery	COL6A3_CD44	COLLAGEN	6.72936402419354e-05
1236	6	Myeloid	fibroblast	Biopsy	COL1A1_ITGA11_ITGB1	COLLAGEN	6.72912603129933e-05
3528	6	tumour	fibroblast	Biopsy	COL4A1_SDC1	COLLAGEN	6.72838951106443e-06
6680	38	Plasmablasts	normal_breast_tissue	Surgery	FN1_ITGAV_ITGB6	FN1	6.72679411493073e-06
3659	6	tumour	normal_breast_tissue	Surgery	COL4A5_ITGAV_ITGB8	COLLAGEN	6.72554502979452e-07
3358	6	tumour	Endothelial_cells	Biopsy	LAMC1_ITGA6_ITGB4	LAMININ	6.72373339876174e-06
6840	38	fibroblast	Endothelial_cells	Biopsy	COL1A2_ITGA1_ITGB1	COLLAGEN	6.723554752187e-05
7889	38	ductal_invasion	ductal_invasion	Surgery	COMP_CD47	THBS	6.72250502630232e-05
12469	61	fibroblast	T_cells	Biopsy	FN1_CD44	FN1	6.72014099059279e-05
11229	61	Endothelial_cells	tumour	Biopsy	COL4A2_SDC4	COLLAGEN	4.39467819398389e-05
11620	61	Perivascular	Endothelial_cells	Surgery	COL1A1_ITGA1_ITGB1	COLLAGEN	6.71833970650988e-05
9231	38	tumour	Endothelial_cells	Biopsy	LAMA5_ITGA1_ITGB1	LAMININ	6.71807454828738e-06
6939	38	fibroblast	Plasmablasts	Surgery	COL4A2_CD44	COLLAGEN	6.71681871585244e-07
11478	61	Myeloid	Plasmablasts	Biopsy	COL1A1_SDC1	COLLAGEN	6.71665750577961e-05
6878	38	fibroblast	Mast	Surgery	FN1_CD44	FN1	6.71481934868027e-05
3904	6	tumour	tumour	Biopsy	COMP_CD47	THBS	6.71459925055688e-05
3836	6	tumour	tumour	Surgery	THBS3_SDC4	THBS	6.71431169329751e-05
783	6	Endothelial_cells	tumour	Biopsy	COL6A1_ITGAV_ITGB8	COLLAGEN	4.61694771377648e-05
9186	38	tumour	Endothelial_cells	Surgery	COL6A1_ITGA1_ITGB1	COLLAGEN	4.96968897222327e-05
11981	61	Perivascular	tumour	Surgery	LAMB2_ITGA2_ITGB1	LAMININ	6.70834694511539e-07
3277	6	tumour	B_cells	Surgery	LRFN4_PTPRS	PTPR	6.70545201478702e-08
6001	38	Endothelial_cells	tumour	Biopsy	PDGFB_PDGFRB	PDGF	3.88290733897941e-08
9688	38	tumour	tumour	Surgery	JAG1_NOTCH3	NOTCH	6.69794515331379e-07
6284	38	Myeloid	fibroblast	Surgery	SPP1_ITGAV_ITGB1	SPP1	6.69768119342793e-05
38	4	Endothelial_cells	T_cells	Biopsy	COL4A2_CD44	COLLAGEN	6.69510702560734e-05
3116	6	normal_breast_tissue	normal_breast_tissue	Surgery	NTN4_NTRK2	Netrin	6.68907658288858e-05
4499	6	tumour_mixed	normal_breast_tissue	Surgery	COL6A3_SDC1	COLLAGEN	6.6880790704722e-08
12514	61	fibroblast	artery	Biopsy	LAMB1_ITGA1_ITGB1	LAMININ	6.68794136384526e-08
8107	38	normal_breast_mixed	Endothelial_cells	Biopsy	CD46_JAG1	CD46	6.6838130088809e-07
1670	6	Perivascular	tumour	Biopsy	COL1A2_ITGA11_ITGB1	COLLAGEN	6.68248917939939e-06
9964	38	tumour_mixed	Endothelial_cells	Biopsy	VEGFA_VEGFR1	VEGF	6.68035438463826e-06
12824	61	artery	Perivascular	Biopsy	SDC2_ADGRA2	ADGRA	6.67998843223997e-07
2267	6	fibroblast	tumour	Surgery	MDK_ITGA6_ITGB1	MK	2.05768444945395e-07
6007	38	Endothelial_cells	tumour	Biopsy	TNXB_SDC4	TENASCIN	3.33473356814994e-06
9207	38	tumour	Endothelial_cells	Surgery	PTPRM_PTPRM	PTPRM	6.67752077226796e-07
10342	38	tumour_mixed	normal_breast_tissue	Surgery	THY1_ITGAV_ITGB3	THY1	6.67547279480461e-09
10761	61	B_cells	Plasmablasts	Biopsy	COL6A2_SDC1	COLLAGEN	6.67303718176396e-06
1521	6	Perivascular	Endothelial_cells	Biopsy	SDC2_ADGRA2	ADGRA	6.67210559746318e-06
1351	6	Myeloid	tumour	Biopsy	COL6A1_ITGA11_ITGB1	COLLAGEN	5.29546640886002e-06
12845	61	artery	artery	Biopsy	COL4A2_ITGA2_ITGB1	COLLAGEN	6.67117028377976e-05
1485	6	Perivascular	Endothelial_cells	Biopsy	GJC1_GJA1	GAP	6.6699425164888e-07
1254	6	Myeloid	fibroblast	Biopsy	SPP1_ITGAV_ITGB1	SPP1	6.66864669504927e-06
1860	6	Plasmablasts	normal_breast_tissue	Surgery	COL3A1_ADGRG1	ADGRG	6.66721155748501e-06
9551	38	tumour	normal_breast_tissue	Surgery	COL6A2_CD44	COLLAGEN	4.79389765659871e-05
8470	38	normal_breast_mixed	tumour	Biopsy	COL6A1_SDC4	COLLAGEN	6.66660396496964e-06
1197	6	Myeloid	Endothelial_cells	Biopsy	COL1A2_ITGA1_ITGB1	COLLAGEN	6.66454546471974e-05
3402	6	tumour	Mast	Biopsy	LAMA4_CD44	LAMININ	6.6639868329066e-07
644	6	Endothelial_cells	normal_breast_tissue	Surgery	COL6A2_SDC4	COLLAGEN	6.66310595156834e-06
4536	6	tumour_mixed	normal_breast_tissue	Surgery	THBS1_CD47	THBS	6.66221711142667e-06
396	6	Endothelial_cells	Endothelial_cells	Biopsy	LAMB1_ITGA9_ITGB1	LAMININ	1.97189304230251e-05
4208	6	tumour_mixed	Endothelial_cells	Biopsy	COL4A6_CD44	COLLAGEN	6.6554769855759e-06
4668	6	tumour_mixed	tumour	Biopsy	FN1_ITGAV_ITGB1	FN1	6.65456197917426e-05
7420	38	fibroblast	tumour	Surgery	GJA1_GJA1	GAP	4.22586455379664e-06
13490	67	Perivascular	Perivascular	Surgery	PECAM1_PECAM1	PECAM1	6.65287945907192e-05
8847	38	normal_breast_tissue	normal_breast_tissue	Surgery	CD46_JAG1	CD46	6.65153763207863e-05
12560	61	fibroblast	tumour	Surgery	IGFBP3_TMEM219	IGFBP	3.6903803841178e-05
11426	61	Myeloid	Endothelial_cells	Biopsy	COL6A2_ITGA1_ITGB1	COLLAGEN	6.64836279400085e-06
11857	61	Perivascular	T_cells	Surgery	MIF_CD74_CXCR4	MIF	6.64702041520563e-06
1453	6	Perivascular	B_cells	Surgery	IGFBP3_TMEM219	IGFBP	6.64376298463144e-08
3490	6	tumour	Perivascular	Biopsy	SDC2_ADGRA2	ADGRA	6.6433614104117e-06
10338	38	tumour_mixed	normal_breast_tissue	Surgery	THBS3_CD47	THBS	6.63711265763242e-06
6668	38	Plasmablasts	normal_breast_tissue	Surgery	COL6A2_CD44	COLLAGEN	6.63704643296184e-05
2991	6	normal_breast_tissue	fibroblast	Surgery	PDGFA_PDGFRB	PDGF	6.63657008421108e-07
10733	61	B_cells	Myeloid	Surgery	COL1A2_CD44	COLLAGEN	6.63562226738623e-05
1034	6	Lymphatic	normal_breast_tissue	Surgery	COL1A2_SDC4	COLLAGEN	6.63409631235879e-06
1490	6	Perivascular	Endothelial_cells	Biopsy	LAMA4_ITGA1_ITGB1	LAMININ	6.63379495201227e-06
13620	67	tumour	tumour	Surgery	COL6A1_CD44	COLLAGEN	6.62876402816773e-06
12691	61	T_cells	Perivascular	Surgery	COL6A3_ITGA1_ITGB1	COLLAGEN	6.62860904057881e-06
5520	38	Endothelial_cells	Endothelial_cells	Biopsy	LAMC1_ITGA6_ITGB1	LAMININ	6.62638999745471e-06
13276	61	tumour_mixed	artery	Biopsy	COL6A3_ITGA3_ITGB1	COLLAGEN	6.62415616221509e-07
10604	41	fibroblast	tumour	Biopsy	COL6A2_SDC4	COLLAGEN	8.62000745879323e-06
8153	38	normal_breast_mixed	Plasmablasts	Surgery	LAMB3_ITGA6_ITGB1	LAMININ	6.62376742806145e-07
5079	26	normal_breast_tissue	T_cells	Surgery	APP_CD74	APP	6.62357444944849e-05
8171	38	normal_breast_mixed	Plasmablasts	Biopsy	COL4A2_SDC1	COLLAGEN	6.62265325653271e-07
169	4	normal_breast_mixed	normal_breast_tissue	Surgery	APP_CD74	APP	6.62071046261238e-06
420	6	Endothelial_cells	Endothelial_cells	Biopsy	SEMA6B_PLXNA2	SEMA6	6.61859680324211e-06
3856	6	tumour	tumour	Biopsy	COL1A2_ITGA11_ITGB1	COLLAGEN	6.61819687680607e-05
12439	61	fibroblast	fibroblast	Biopsy	APP_CD74	APP	6.61773304430889e-05
4595	6	tumour_mixed	tumour	Surgery	MDK_SDC4	MK	6.61646196945515e-05
269	6	B_cells	normal_breast_tissue	Surgery	COL6A2_CD44	COLLAGEN	6.61605565083075e-05
1475	6	Perivascular	Endothelial_cells	Biopsy	COL6A1_ITGA9_ITGB1	COLLAGEN	6.6120366783102e-06
11611	61	Perivascular	B_cells	Surgery	LAMB2_CD44	LAMININ	6.61148008430254e-06
1339	6	Myeloid	tumour	Biopsy	COL1A1_ITGA2_ITGB1	COLLAGEN	5.2039016978318e-05
3957	6	tumour	tumour	Biopsy	LRFN4_PTPRF	PTPR	6.61073926739302e-05
10133	38	tumour_mixed	ductal_invasion	Biopsy	COL6A2_ITGA2_ITGB1	COLLAGEN	6.60912210140128e-06
3590	6	tumour	T_cells	Surgery	MIF_CD74_CXCR4	MIF	6.608451473697e-05
8663	38	normal_breast_tissue	Plasmablasts	Surgery	LGALS9_CD44	GALECTIN	6.60829372958407e-06
5098	26	tumour	B_cells	Surgery	COL1A2_CD44	COLLAGEN	6.60823485161701e-05
3087	6	normal_breast_tissue	normal_breast_tissue	Surgery	LAMA5_ITGA6_ITGB1	LAMININ	6.60694688739262e-07
12250	61	fibroblast	Endothelial_cells	Surgery	COL4A2_CD44	COLLAGEN	6.60617722258354e-06
874	6	Endothelial_cells	tumour	Biopsy	THBS2_SDC1	THBS	4.47904137543592e-06
188	4	tumour	Myeloid	Biopsy	MIF_CD74_CD44	MIF	6.60320757961055e-06
13287	61	tumour_mixed	artery	Biopsy	LAMA5_ITGA7_ITGB1	LAMININ	6.60241896486645e-08
4601	6	tumour_mixed	tumour	Surgery	SurgeryN_ITGAV_ITGB5	PERIOSTIN	6.59828230420036e-05
5784	38	Endothelial_cells	normal_breast_tissue	Surgery	COL1A1_SDC4	COLLAGEN	6.59740177830401e-06
12756	61	T_cells	tumour	Biopsy	COL6A3_SDC4	COLLAGEN	4.44066510166372e-06
6431	38	Myeloid	tumour	Surgery	SPP1_ITGAV_ITGB1	SPP1	6.59429734807144e-05
2176	6	fibroblast	normal_breast_tissue	Surgery	COL4A1_SDC1	COLLAGEN	6.59262198984719e-09
4345	6	tumour_mixed	Perivascular	Biopsy	THBS2_ITGAV_ITGB3	THBS	6.59005951083812e-07
1844	6	Plasmablasts	T_cells	Surgery	C3_ITGAX_ITGB2	COMPLEMENT	6.58995539393132e-06
6663	38	Plasmablasts	normal_breast_tissue	Surgery	COL6A1_CD44	COLLAGEN	6.5899170524322e-05
12006	61	Perivascular	tumour	Biopsy	COL6A2_CD44	COLLAGEN	6.58974145787808e-05
11749	61	Perivascular	Perivascular	Biopsy	COL4A1_ITGA1_ITGB1	COLLAGEN	6.58959459974165e-05
630	6	Endothelial_cells	normal_breast_tissue	Surgery	COL4A1_SDC1	COLLAGEN	6.58796374849526e-08
8358	38	normal_breast_mixed	normal_breast_tissue	Surgery	FN1_ITGAV_ITGB8	FN1	6.58738522923501e-06
11516	61	Myeloid	artery	Biopsy	COL6A1_ITGA3_ITGB1	COLLAGEN	6.58699941623268e-07
7187	38	fibroblast	ductal_invasion	Biopsy	THBS2_SDC4	THBS	6.58578461841089e-06
12852	61	artery	artery	Biopsy	COL6A2_ITGA1_ITGB1	COLLAGEN	6.58358456040895e-05
8561	38	normal_breast_tissue	Endothelial_cells	Surgery	ITGAV_ITGB3_ADGRA2	ADGRA	6.58348259921636e-08
11505	61	Myeloid	T_cells	Surgery	SPP1_CD44	SPP1	0.000153605358535885
1947	6	fibroblast	Endothelial_cells	Biopsy	LAMC1_ITGA1_ITGB1	LAMININ	6.58305977628576e-06
6420	38	Myeloid	normal_breast_tissue	Biopsy	COL6A2_SDC4	COLLAGEN	6.58216384968341e-06
10680	61	Adipocytes	tumour	Biopsy	COL1A1_SDC4	COLLAGEN	6.58190174149675e-06
4619	6	tumour_mixed	tumour	Biopsy	COL1A1_ITGA11_ITGB1	COLLAGEN	6.58184868831688e-05
1115	6	Mast	tumour	Surgery	COL6A1_SDC4	COLLAGEN	6.5791047686432e-06
12019	61	Perivascular	tumour	Biopsy	LAMA5_CD44	LAMININ	6.57837889359495e-06
6913	38	fibroblast	Myeloid	Surgery	LGALS9_CD44	GALECTIN	6.57721244231722e-06
4869	26	Endothelial_cells	B_cells	Surgery	APP_CD74	APP	6.57610176559556e-05
6328	38	Myeloid	ductal_invasion	Biopsy	COL6A2_SDC4	COLLAGEN	6.5760197166878e-06
11029	61	Endothelial_cells	Plasmablasts	Biopsy	COL6A1_SDC1	COLLAGEN	6.57323266155363e-06
7919	38	ductal_invasion	ductal_invasion	Surgery	TNC_ITGAV_ITGB3	TENASCIN	6.57248887522048e-05
6876	38	fibroblast	Mast	Surgery	COL6A2_CD44	COLLAGEN	6.5668852796756e-05
13094	61	tumour	tumour	Biopsy	APP_CD74	APP	6.56676467295579e-05
3426	6	tumour	Myeloid	Biopsy	FN1_CD44	FN1	6.56361533634747e-05
10372	38	tumour_mixed	normal_breast_tissue	Biopsy	LAMB1_ITGA6_ITGB1	LAMININ	6.56292608083939e-09
12281	61	fibroblast	Endothelial_cells	Biopsy	FN1_ITGA5_ITGB1	FN1	6.56291559400024e-05
10087	38	tumour_mixed	T_cells	Surgery	MIF_CD74_CXCR4	MIF	6.56223514220496e-05
1520	6	Perivascular	Endothelial_cells	Biopsy	PGF_VEGFR1	VEGF	6.56144533780886e-06
12115	61	Plasmablasts	Plasmablasts	Surgery	COL1A1_SDC1	COLLAGEN	6.56107395331874e-06
12949	61	tumour	B_cells	Surgery	LAMB2_CD44	LAMININ	6.55839901886317e-06
10603	41	fibroblast	tumour	Biopsy	COL6A2_CD44	COLLAGEN	8.20937387997745e-06
12133	61	Plasmablasts	fibroblast	Surgery	FN1_ITGAV_ITGB1	FN1	6.55690689113934e-06
5591	38	Endothelial_cells	Plasmablasts	Surgery	LAMB2_ITGA6_ITGB1	LAMININ	6.55387337645988e-07
11866	61	Perivascular	T_cells	Biopsy	LAMA4_CD44	LAMININ	6.5533915596864e-06
823	6	Endothelial_cells	tumour	Biopsy	JAG2_NOTCH2	NOTCH	4.44006340406067e-06
4520	6	tumour_mixed	normal_breast_tissue	Surgery	LAMB2_ITGAV_ITGB8	LAMININ	6.55253354791716e-07
5960	38	Endothelial_cells	tumour	Biopsy	COL1A1_SDC4	COLLAGEN	3.07371852527382e-05
1832	6	Plasmablasts	B_cells	Surgery	APP_SORL1	APP	6.54733742029764e-08
6782	38	fibroblast	B_cells	Surgery	LAMB1_CD44	LAMININ	6.54017776742356e-06
2270	6	fibroblast	tumour	Surgery	MDK_SDC2	MK	1.97165978709142e-07
8169	38	normal_breast_mixed	Plasmablasts	Surgery	TNC_SDC1	TENASCIN	6.53717675726957e-06
12836	61	artery	artery	Biopsy	COL1A2_ITGA1_ITGB1	COLLAGEN	6.53380291288098e-05
4264	6	tumour_mixed	Endothelial_cells	Biopsy	THBS3_CD47	THBS	6.53332418143928e-07
3080	6	normal_breast_tissue	normal_breast_tissue	Surgery	JAG1_NOTCH3	NOTCH	6.53296142407786e-07
5588	38	Endothelial_cells	Plasmablasts	Surgery	LAMA5_ITGA6_ITGB1	LAMININ	6.5296549155169e-07
10724	61	B_cells	Endothelial_cells	Surgery	SPP1_ITGAV_ITGB1	SPP1	6.52726799244878e-07
598	6	Endothelial_cells	T_cells	Surgery	LAMB1_CD44	LAMININ	6.52708988241166e-06
12478	61	fibroblast	artery	Biopsy	COL1A2_ITGA1_ITGB1	COLLAGEN	6.52609037183801e-06
11926	61	Perivascular	artery	Biopsy	LAMB2_ITGA3_ITGB1	LAMININ	6.5224191428676e-07
3223	6	normal_breast_tissue	tumour	Surgery	TNC_ITGAV_ITGB6	TENASCIN	6.52210646628658e-07
9596	38	tumour	normal_breast_tissue	Surgery	LAMC1_ITGA2_ITGB1	LAMININ	6.52151562911972e-06
10559	41	Endothelial_cells	tumour	Biopsy	COL1A2_CD44	COLLAGEN	6.52003298871266e-06
11852	61	Perivascular	T_cells	Surgery	LAMA4_CD44	LAMININ	6.51904203327724e-06
8702	38	normal_breast_tissue	fibroblast	Biopsy	APP_CD74	APP	6.51416281765671e-05
5273	38	B_cells	fibroblast	Biopsy	COL6A3_SDC1	COLLAGEN	6.51146861366373e-06
10777	61	B_cells	tumour	Surgery	COL1A2_CD44	COLLAGEN	6.51067869627211e-05
6488	38	Perivascular	fibroblast	Biopsy	COL4A1_ITGA11_ITGB1	COLLAGEN	6.51031205794012e-06
11923	61	Perivascular	artery	Biopsy	LAMB1_ITGA7_ITGB1	LAMININ	6.50796603875871e-07
12226	61	fibroblast	B_cells	Surgery	COL4A2_CD44	COLLAGEN	6.50785222492652e-06
10684	61	Adipocytes	tumour	Biopsy	COL4A1_CD44	COLLAGEN	6.50703294477061e-06
9992	38	tumour_mixed	Myeloid	Biopsy	CXCL12_CXCR4	CXCL	6.50638152291489e-06
9190	38	tumour	Endothelial_cells	Surgery	FN1_ITGA5_ITGB1	FN1	6.5054427217026e-05
7429	38	fibroblast	tumour	Surgery	LAMB2_DAG1	LAMININ	3.94920975673737e-06
8598	38	normal_breast_tissue	Endothelial_cells	Biopsy	LAMA5_ITGA1_ITGB1	LAMININ	6.49783745678069e-07
1165	6	Mast	tumour	Biopsy	COL6A3_SDC1	COLLAGEN	6.49703926602363e-06
6130	38	Lymphatic	fibroblast	Biopsy	COL6A2_ITGA11_ITGB1	COLLAGEN	6.49486547379238e-06
10138	38	tumour_mixed	ductal_invasion	Biopsy	COL6A3_ITGA2_ITGB1	COLLAGEN	6.49430476832404e-06
11899	61	Perivascular	artery	Biopsy	CSPG4_ITGA2_ITGB1	CSPG4	6.49419158986358e-07
7780	38	T_cells	normal_breast_tissue	Biopsy	COL6A3_CD44	COLLAGEN	6.49384920589344e-05
2983	6	normal_breast_tissue	Plasmablasts	Surgery	THBS3_CD47	THBS	6.49276846383202e-07
11988	61	Perivascular	tumour	Biopsy	AGRN_DAG1	AGRN	6.49245502963128e-08
10180	38	tumour_mixed	ductal_invasion	Biopsy	THBS3_ITGA3_ITGB1	THBS	6.49050504366035e-07
2713	6	normal_breast_mixed	fibroblast	Biopsy	COL4A6_SDC1	COLLAGEN	6.48915398890692e-06
9187	38	tumour	Endothelial_cells	Surgery	COL6A2_ITGA1_ITGB1	COLLAGEN	4.76591377965406e-05
2958	6	normal_breast_tissue	Endothelial_cells	Surgery	JAG2_NOTCH3	NOTCH	6.48687509085225e-07
6495	38	Perivascular	fibroblast	Biopsy	COL6A2_ITGA11_ITGB1	COLLAGEN	6.48584085365051e-06
3938	6	tumour	tumour	Biopsy	LAMA5_ITGAV_ITGB8	LAMININ	6.48233763610244e-05
3705	6	tumour	normal_breast_tissue	Surgery	LRFN4_PTPRF	PTPR	6.47960737695893e-07
4195	6	tumour_mixed	Endothelial_cells	Surgery	SEMA3C_PLXND1	SEMA3	6.47868082785562e-06
5963	38	Endothelial_cells	tumour	Biopsy	COL1A2_SDC4	COLLAGEN	2.81128183305045e-05
12771	61	artery	Endothelial_cells	Biopsy	COL4A2_ITGA1_ITGB1	COLLAGEN	6.47717105547987e-07
5440	38	Endothelial_cells	Endothelial_cells	Surgery	ANGPTL2_ITGA5_ITGB1	ANGPTL	6.47622087582484e-05
5087	26	normal_breast_tissue	normal_breast_tissue	Surgery	CDH3_CDH3	CDH	6.47412881144054e-07
6515	38	Plasmablasts	Endothelial_cells	Surgery	COL3A1_ADGRG1	ADGRG	6.47266854860793e-06
7151	38	fibroblast	ductal_invasion	Biopsy	FN1_CD44	FN1	6.46869877789624e-05
9681	38	tumour	tumour	Surgery	COL4A5_CD44	COLLAGEN	4.67800693614087e-05
682	6	Endothelial_cells	normal_breast_tissue	Surgery	LAMB2_ITGAV_ITGB8	LAMININ	6.46307067928186e-08
9255	38	tumour	Endothelial_cells	Biopsy	VEGFB_VEGFR1	VEGF	6.46242862509786e-07
5518	38	Endothelial_cells	Endothelial_cells	Biopsy	LAMB2_ITGA6_ITGB1	LAMININ	6.46162317569714e-06
4507	6	tumour_mixed	normal_breast_tissue	Surgery	FN1_SDC1	FN1	6.45916124373481e-08
12287	61	fibroblast	Myeloid	Surgery	C3_ITGAX_ITGB2	COMPLEMENT	6.45740850635877e-06
7778	38	T_cells	normal_breast_tissue	Biopsy	COL6A2_CD44	COLLAGEN	6.45681360144042e-05
11575	61	Myeloid	tumour	Biopsy	COL6A3_SDC1	COLLAGEN	3.48571430869101e-06
3482	6	tumour	Perivascular	Biopsy	MIF_ACKR3	MIF	6.45479545104445e-06
8184	38	normal_breast_mixed	fibroblast	Surgery	THBS1_CD47	THBS	6.45401017244593e-06
6407	38	Myeloid	normal_breast_tissue	Surgery	SPP1_CD44	SPP1	6.45102920351614e-05
5954	38	Endothelial_cells	tumour	Biopsy	AGRN_DAG1	AGRN	2.75978722014409e-06
5852	38	Endothelial_cells	normal_breast_tissue	Surgery	MDK_SDC4	MK	6.44781764953565e-07
8	4	Endothelial_cells	B_cells	Biopsy	COL4A2_CD44	COLLAGEN	6.44557091610152e-05
11398	61	Myeloid	Adipocytes	Surgery	FN1_ITGAV_ITGB1	FN1	6.44444700862243e-06
9009	38	normal_breast_tissue	tumour	Surgery	JAG1_NOTCH3	NOTCH	6.44355717785884e-06
8121	38	normal_breast_mixed	Endothelial_cells	Biopsy	PDGFA_PDGFRB	PDGF	6.44249625252915e-06
8105	38	normal_breast_mixed	Endothelial_cells	Surgery	VEGFB_VEGFR1	VEGF	6.44142921857678e-07
4429	6	tumour_mixed	T_cells	Biopsy	COL4A5_CD44	COLLAGEN	6.44085647640714e-06
270	6	B_cells	normal_breast_tissue	Surgery	COL6A2_ITGA3_ITGB1	COLLAGEN	6.43986194423091e-07
1082	6	Mast	Plasmablasts	Surgery	COL1A2_SDC1	COLLAGEN	6.43682392478868e-06
9971	38	tumour_mixed	Mast	Biopsy	FN1_CD44	FN1	6.43675938757831e-05
11768	61	Perivascular	Perivascular	Biopsy	LAMB1_ITGA1_ITGB1	LAMININ	9.10959583632983e-06
10951	61	Endothelial_cells	Perivascular	Surgery	LAMA4_ITGA1_ITGB1	LAMININ	6.43592076854e-06
3148	6	normal_breast_tissue	tumour	Surgery	COL1A2_SDC4	COLLAGEN	6.43529918521279e-06
10364	38	tumour_mixed	normal_breast_tissue	Biopsy	F11R_F11R	JAM	6.43502748227562e-08
383	6	Endothelial_cells	Endothelial_cells	Biopsy	LAMA4_ITGA6_ITGB4	LAMININ	6.4331175175176e-05
172	4	normal_breast_mixed	normal_breast_tissue	Biopsy	NTN4_NTRK2	Netrin	6.43278324564949e-07
346	6	Endothelial_cells	Endothelial_cells	Biopsy	COL1A1_ITGA9_ITGB1	COLLAGEN	6.43212274369605e-05
6992	38	fibroblast	fibroblast	Surgery	MDK_LRP1	MK	6.42992949482225e-05
9162	38	tumour	B_cells	Surgery	THBS2_CD47	THBS	6.42953097992672e-06
3456	6	tumour	Perivascular	Biopsy	COMP_ITGAV_ITGB3	THBS	6.42913676625001e-07
9537	38	tumour	normal_breast_tissue	Surgery	COL1A2_ITGA3_ITGB1	COLLAGEN	4.6177956700294e-05
1093	6	Mast	fibroblast	Biopsy	COL6A1_SDC1	COLLAGEN	8.98135617980395e-06
4727	6	tumour_mixed	tumour	Biopsy	THBS3_CD47	THBS	6.4259293399162e-05
11018	61	Endothelial_cells	Plasmablasts	Surgery	LGALS9_CD44	GALECTIN	6.42497560463739e-07
11901	61	Perivascular	artery	Biopsy	ESAM_ESAM	ESAM	6.4226970614282e-07
12801	61	artery	Perivascular	Biopsy	ESAM_ESAM	ESAM	6.4226970614282e-07
7046	38	fibroblast	T_cells	Surgery	THBS2_CD47	THBS	6.41958735308941e-05
8922	38	normal_breast_tissue	normal_breast_tissue	Surgery	LAMC2_ITGAV_ITGB8	LAMININ	6.41822580722623e-07
11992	61	Perivascular	tumour	Biopsy	COL1A1_SDC4	COLLAGEN	6.41815668004406e-05
688	6	Endothelial_cells	normal_breast_tissue	Surgery	LAMC1_ITGAV_ITGB8	LAMININ	6.41288394331742e-08
1038	6	Lymphatic	normal_breast_tissue	Surgery	COL4A1_SDC1	COLLAGEN	6.41277598306488e-09
3546	6	tumour	fibroblast	Biopsy	FN1_ITGA5_ITGB1	FN1	6.40996832935744e-06
6660	38	Plasmablasts	normal_breast_tissue	Surgery	COL4A2_ITGA3_ITGB1	COLLAGEN	6.40992777410275e-07
161	4	normal_breast_mixed	Myeloid	Biopsy	APP_CD74	APP	6.40805630986573e-05
5658	38	Endothelial_cells	fibroblast	Biopsy	LAMA5_CD44	LAMININ	6.40314325822206e-06
11491	61	Myeloid	fibroblast	Surgery	SurgeryN_ITGAV_ITGB5	PERIOSTIN	6.40062295142906e-06
10028	38	tumour_mixed	Plasmablasts	Biopsy	COL4A5_CD44	COLLAGEN	6.39930149478147e-06
10459	38	tumour_mixed	tumour	Biopsy	LAMC1_CD44	LAMININ	6.39923874714356e-05
4647	6	tumour_mixed	tumour	Biopsy	COL6A1_SDC1	COLLAGEN	6.39483298516096e-05
9017	38	normal_breast_tissue	tumour	Surgery	LAMC2_DAG1	LAMININ	6.39138468411369e-08
10075	38	tumour_mixed	T_cells	Surgery	COL6A1_CD44	COLLAGEN	6.39133769789996e-05
6577	38	Plasmablasts	fibroblast	Biopsy	COL6A2_SDC1	COLLAGEN	6.39119011384003e-06
11237	61	Endothelial_cells	tumour	Biopsy	COL6A3_SDC1	COLLAGEN	4.10524453149072e-06
1534	6	Perivascular	Mast	Surgery	IGFBP3_TMEM219	IGFBP	6.38691510185435e-08
2033	6	fibroblast	Perivascular	Biopsy	LAMB1_CD44	LAMININ	6.38561601051128e-06
4494	6	tumour_mixed	normal_breast_tissue	Surgery	COL6A2_SDC1	COLLAGEN	6.38545970436058e-08
8421	38	normal_breast_mixed	normal_breast_tissue	Biopsy	LAMB2_ITGA6_ITGB4	LAMININ	6.38389653421845e-06
12695	61	T_cells	Perivascular	Surgery	SPP1_ITGAV_ITGB1	SPP1	6.38252759926758e-06
6122	38	Lymphatic	fibroblast	Biopsy	COL1A2_ITGA11_ITGB1	COLLAGEN	6.38216190634022e-06
5801	38	Endothelial_cells	normal_breast_tissue	Surgery	COL6A1_CD44	COLLAGEN	6.38118755890884e-05
3424	6	tumour	Myeloid	Biopsy	COL4A5_CD44	COLLAGEN	6.37919586190622e-05
7124	38	fibroblast	ductal_invasion	Biopsy	COL1A1_SDC1	COLLAGEN	6.36802395894093e-05
2103	6	fibroblast	fibroblast	Biopsy	LAMB2_CD44	LAMININ	6.36790154585523e-05
1572	6	Perivascular	Perivascular	Biopsy	LAMA4_ITGA7_ITGB1	LAMININ	6.36741648109462e-05
6114	38	Lymphatic	Myeloid	Biopsy	COL4A2_CD44	COLLAGEN	6.36640574864934e-06
12983	61	tumour	Endothelial_cells	Biopsy	SPP1_ITGA5_ITGB1	SPP1	1.29842915260122e-05
7337	38	fibroblast	normal_breast_tissue	Surgery	LAMB2_ITGAV_ITGB8	LAMININ	6.36372128531566e-07
4731	6	tumour_mixed	tumour	Biopsy	TNC_SDC1	TENASCIN	6.36091950423695e-05
1212	6	Myeloid	Endothelial_cells	Biopsy	LAMB2_ITGA7_ITGB1	LAMININ	6.35912338632726e-08
1121	6	Mast	tumour	Surgery	COL6A3_SDC1	COLLAGEN	6.35738379694638e-07
3278	6	tumour	B_cells	Surgery	MIF_CD74_CD44	MIF	6.35721187503188e-05
6320	38	Myeloid	ductal_invasion	Biopsy	COL6A1_ITGA2_ITGB1	COLLAGEN	6.35580113924974e-06
10850	61	Endothelial_cells	Endothelial_cells	Surgery	COL6A3_ITGA1_ITGB1	COLLAGEN	6.35457379662572e-05
2964	6	normal_breast_tissue	Endothelial_cells	Surgery	THBS3_CD36	THBS	6.35417150524182e-08
5848	38	Endothelial_cells	normal_breast_tissue	Surgery	LAMC1_ITGA3_ITGB1	LAMININ	6.35301477349814e-06
3210	6	normal_breast_tissue	tumour	Surgery	RetinoicAcid-RA-ALDH1A3_RARA_RXRA_CRABP2	RA	6.35257620328574e-07
13121	61	tumour	tumour	Biopsy	FN1_SDC4	FN1	6.35095099047023e-05
5385	38	B_cells	tumour	Biopsy	TNXB_SDC4	TENASCIN	6.34954333810744e-08
10858	61	Endothelial_cells	Endothelial_cells	Surgery	JAG2_NOTCH1	NOTCH	6.34374036353013e-07
11508	61	Myeloid	artery	Biopsy	COL1A1_ITGA2_ITGB1	COLLAGEN	6.34296120709593e-06
12749	61	T_cells	tumour	Biopsy	COL3A1_ADGRG1	ADGRG	3.37135179625934e-05
12565	61	fibroblast	tumour	Surgery	LAMC1_DAG1	LAMININ	3.56541079611038e-07
8140	38	normal_breast_mixed	Myeloid	Biopsy	CXCL12_CXCR4	CXCL	6.33561112582674e-06
11235	61	Endothelial_cells	tumour	Biopsy	COL6A2_SDC4	COLLAGEN	4.0519487849013e-05
2032	6	fibroblast	Perivascular	Biopsy	LAMA4_ITGA7_ITGB1	LAMININ	6.33057510885515e-06
12454	61	fibroblast	T_cells	Surgery	LAMC1_CD44	LAMININ	6.33007178444882e-07
9059	38	normal_breast_tissue	tumour	Biopsy	MDK_SDC4	MK	6.32974866525613e-07
11572	61	Myeloid	tumour	Biopsy	COL6A2_CD44	COLLAGEN	3.2606514857377e-05
3353	6	tumour	Endothelial_cells	Biopsy	LAMB2_ITGA7_ITGB1	LAMININ	6.32779664772989e-06
5271	38	B_cells	fibroblast	Biopsy	COL6A2_SDC1	COLLAGEN	6.32775246887096e-06
9543	38	tumour	normal_breast_tissue	Surgery	COL4A5_ITGA3_ITGB1	COLLAGEN	4.46277070871786e-06
10387	38	tumour_mixed	normal_breast_tissue	Biopsy	NTN4_NTRK2	Netrin	6.32536241854602e-06
8381	38	normal_breast_mixed	normal_breast_tissue	Surgery	LAMC2_ITGA2_ITGB1	LAMININ	6.32455292638989e-06
11322	61	Lymphatic	Perivascular	Biopsy	LAMA4_ITGA7_ITGB1	LAMININ	6.3235622549725e-07
11786	61	Perivascular	Plasmablasts	Surgery	COL6A2_SDC1	COLLAGEN	6.32011124113219e-07
6592	38	Plasmablasts	T_cells	Surgery	PECAM1_CD38	PECAM2	6.31811847499204e-06
8220	38	normal_breast_mixed	T_cells	Surgery	NECTIN2_TIGIT	NECTIN	6.31632939739691e-10
4914	26	Endothelial_cells	tumour	Surgery	APP_CD74	APP	6.31489289269947e-06
6152	38	Mast	Endothelial_cells	Biopsy	MDK_ITGA6_ITGB1	MK	6.3138849009027e-07
8983	38	normal_breast_tissue	normal_breast_tissue	Biopsy	LAMB3_ITGA6_ITGB4	LAMININ	6.31296841630333e-06
6411	38	Myeloid	normal_breast_tissue	Biopsy	APP_TNFRSF21	APP	6.31219462575101e-08
2345	6	fibroblast	tumour	Biopsy	FN1_SDC4	FN1	0.000329797909361897
147	4	fibroblast	tumour	Surgery	COL6A1_CD44	COLLAGEN	6.30791124484437e-06
12539	61	fibroblast	tumour	Surgery	COL1A2_ITGA2_ITGB1	COLLAGEN	3.54072523569995e-05
10600	41	fibroblast	tumour	Biopsy	COL4A1_SDC4	COLLAGEN	6.55788328352527e-07
10131	38	tumour_mixed	ductal_invasion	Biopsy	COL6A1_SDC4	COLLAGEN	6.30524697641962e-06
11422	61	Myeloid	Endothelial_cells	Surgery	SPP1_ITGAV_ITGB1	SPP1	6.30521740353144e-05
2542	6	T_cells	fibroblast	Biopsy	THBS3_SDC1	THBS	6.30484825080838e-06
3557	6	tumour	fibroblast	Biopsy	MDK_LRP1	MK	6.30449558663812e-05
432	6	Endothelial_cells	Mast	Surgery	LAMA5_CD44	LAMININ	6.30255958050373e-06
332	6	Endothelial_cells	B_cells	Surgery	LAMB1_CD44	LAMININ	6.3022713089959e-06
12147	61	Plasmablasts	tumour	Surgery	COL1A1_SDC4	COLLAGEN	6.3020506261412e-05
7988	38	ductal_invasion	ductal_invasion	Biopsy	LAMB3_ITGA2_ITGB1	LAMININ	6.30174501706878e-06
3197	6	normal_breast_tissue	tumour	Surgery	MDK_SDC4	MK	6.29683322879754e-06
10295	38	tumour_mixed	normal_breast_tissue	Surgery	COL6A3_ITGAV_ITGB8	COLLAGEN	6.29361075577115e-06
1611	6	Perivascular	fibroblast	Biopsy	COL6A2_SDC1	COLLAGEN	6.29350886161734e-05
2717	6	normal_breast_mixed	fibroblast	Biopsy	COL6A3_SDC1	COLLAGEN	6.29348420407763e-06
12334	61	fibroblast	Perivascular	Surgery	GRN_SORT1	GRN	6.29205331956667e-07
6514	38	Plasmablasts	Endothelial_cells	Surgery	COL1A2_ITGA1_ITGB1	COLLAGEN	6.29192844951713e-05
1923	6	fibroblast	Endothelial_cells	Biopsy	COMP_CD47	THBS	6.2919263936516e-06
811	6	Endothelial_cells	tumour	Biopsy	FN1_SDC1	FN1	4.37944846476846e-05
6655	38	Plasmablasts	normal_breast_tissue	Surgery	COL4A1_ITGA3_ITGB1	COLLAGEN	6.29129797375448e-07
323	6	Endothelial_cells	B_cells	Surgery	APP_SORL1	APP	6.28989241623144e-07
3145	6	normal_breast_tissue	tumour	Surgery	COL1A1_SDC4	COLLAGEN	6.28943817224558e-06
6589	38	Plasmablasts	T_cells	Surgery	LGALS9_CD44	GALECTIN	6.28901397636421e-06
11111	61	Endothelial_cells	artery	Biopsy	COL6A1_ITGA1_ITGB1	COLLAGEN	6.28859931798043e-07
843	6	Endothelial_cells	tumour	Biopsy	LAMB1_ITGA6_ITGB4	LAMININ	4.21939658845726e-06
5790	38	Endothelial_cells	normal_breast_tissue	Surgery	COL3A1_ADGRG1	ADGRG	6.28461532527663e-05
7756	38	T_cells	normal_breast_tissue	Surgery	FN1_ITGAV_ITGB6	FN1	6.28404105489518e-06
12534	61	fibroblast	tumour	Surgery	CD99_PILRB	CD99	3.17539794916074e-09
2813	6	normal_breast_mixed	normal_breast_tissue	Surgery	THBS1_SDC4	THBS	6.28028668105904e-06
6006	38	Endothelial_cells	tumour	Biopsy	TNXB_SDC1	TENASCIN	2.65201626340592e-06
8211	38	normal_breast_mixed	T_cells	Surgery	JAM1_ITGAL_ITGB2	JAM	6.27879067041068e-07
8313	38	normal_breast_mixed	normal_breast_tissue	Surgery	CD46_JAG1	CD46	6.2784961597916e-06
11097	61	Endothelial_cells	artery	Biopsy	COL1A1_ITGA3_ITGB1	COLLAGEN	6.2764238456057e-06
472	6	Endothelial_cells	Perivascular	Biopsy	COL4A2_ITGA1_ITGB1	COLLAGEN	6.27601894608647e-05
11653	61	Perivascular	Endothelial_cells	Surgery	SPP1_ITGAV_ITGB1	SPP1	6.27572423506673e-06
13671	67	tumour_mixed	tumour	Surgery	COL1A1_CD44	COLLAGEN	6.27471213008402e-05
4687	6	tumour_mixed	tumour	Biopsy	LAMB2_ITGA6_ITGB1	LAMININ	6.27471166459215e-06
1852	6	Plasmablasts	normal_breast_tissue	Surgery	COL1A1_ITGA3_ITGB1	COLLAGEN	6.27029726958781e-07
11461	61	Myeloid	Perivascular	Biopsy	COL6A2_ITGA1_ITGB1	COLLAGEN	6.2670048361655e-06
11043	61	Endothelial_cells	fibroblast	Surgery	CD99_CD99	CD99	6.25998133622633e-07
12243	61	fibroblast	Endothelial_cells	Surgery	CD99_CD99	CD99	6.25998133622633e-07
11904	61	Perivascular	artery	Biopsy	FN1_ITGA5_ITGB1	FN1	6.25961468971329e-06
26	4	Endothelial_cells	Perivascular	Surgery	LAMA4_CD44	LAMININ	6.25787340468161e-07
11257	61	Endothelial_cells	tumour	Biopsy	THBS1_CD47	THBS	3.73680776006416e-07
13340	61	tumour_mixed	tumour	Biopsy	COL6A3_SDC1	COLLAGEN	6.25579227315797e-06
12950	61	tumour	B_cells	Surgery	MIF_CD74_CD44	MIF	6.25465770039939e-05
11445	61	Myeloid	Perivascular	Surgery	COL1A1_ITGA1_ITGB1	COLLAGEN	6.25399221468692e-05
13347	61	tumour_mixed	tumour	Biopsy	LAMB2_DAG1	LAMININ	6.25351551885249e-07
3506	6	tumour	Perivascular	Biopsy	THBS3_CD47	THBS	6.25312028788209e-07
5781	38	Endothelial_cells	normal_breast_tissue	Surgery	COL1A1_ITGA2_ITGB1	COLLAGEN	6.25275052005497e-05
2711	6	normal_breast_mixed	fibroblast	Biopsy	COL4A6_CD44	COLLAGEN	6.25243634265636e-06
12312	61	fibroblast	Myeloid	Biopsy	FN1_CD44	FN1	6.25243358922839e-05
3910	6	tumour	tumour	Biopsy	F11R_F11R	JAM	6.2516443704573e-05
11230	61	Endothelial_cells	tumour	Biopsy	COL6A1_CD44	COLLAGEN	3.60387193609167e-05
6422	38	Myeloid	normal_breast_tissue	Biopsy	COL6A3_SDC4	COLLAGEN	6.24790470353985e-06
2019	6	fibroblast	Perivascular	Biopsy	COL6A3_CD44	COLLAGEN	6.24651344293727e-05
6248	38	Myeloid	Endothelial_cells	Biopsy	COL1A1_ITGA1_ITGB1	COLLAGEN	6.24482343413478e-05
7464	38	fibroblast	tumour	Biopsy	FN1_CD44	FN1	0.000605589759862939
6333	38	Myeloid	ductal_invasion	Biopsy	COL6A3_SDC4	COLLAGEN	6.24427617065567e-06
11618	61	Perivascular	Endothelial_cells	Surgery	CD46_JAG1	CD46	6.24419406105219e-06
11882	61	Perivascular	artery	Biopsy	COL4A1_ITGA3_ITGB1	COLLAGEN	6.23997175202608e-06
512	6	Endothelial_cells	Perivascular	Biopsy	PDGFB_PDGFRB	PDGF	6.23920606103153e-06
1135	6	Mast	tumour	Surgery	THBS1_SDC4	THBS	6.23775007324973e-06
5288	38	B_cells	T_cells	Surgery	MDK_ITGA4_ITGB1	MK	6.23732481410485e-07
6309	38	Myeloid	ductal_invasion	Biopsy	COL1A1_CD44	COLLAGEN	6.23476146977511e-05
8463	38	normal_breast_mixed	tumour	Biopsy	COL1A1_SDC4	COLLAGEN	6.23279725240219e-06
5494	38	Endothelial_cells	Endothelial_cells	Biopsy	COL4A1_CD44	COLLAGEN	6.23033501556424e-05
274	6	B_cells	normal_breast_tissue	Surgery	COL6A3_CD44	COLLAGEN	6.22845573039188e-05
6148	38	Mast	Endothelial_cells	Biopsy	COL6A1_ITGA1_ITGB1	COLLAGEN	6.22579561708316e-06
7132	38	fibroblast	ductal_invasion	Biopsy	COL6A1_CD44	COLLAGEN	6.22475793393965e-05
12089	61	Plasmablasts	Endothelial_cells	Biopsy	FN1_ITGA5_ITGB1	FN1	6.22429264897957e-06
6100	38	Lymphatic	Endothelial_cells	Biopsy	LAMA4_CD44	LAMININ	6.22193599498368e-06
1755	6	Perivascular	tumour	Biopsy	THBS1_SDC1	THBS	6.21999034677217e-06
5886	38	Endothelial_cells	normal_breast_tissue	Biopsy	DLL4_NOTCH3	NOTCH	6.21903260217086e-07
11130	61	Endothelial_cells	artery	Biopsy	LAMA4_ITGA1_ITGB1	LAMININ	6.21641322371923e-07
4425	6	tumour_mixed	T_cells	Surgery	MIF_CD74_CD44	MIF	6.2154202598979e-05
9950	38	tumour_mixed	Endothelial_cells	Biopsy	LAMB2_ITGA1_ITGB1	LAMININ	6.2145014636054e-06
5827	38	Endothelial_cells	normal_breast_tissue	Surgery	JAG1_NOTCH3	NOTCH	6.21346235423674e-06
12532	61	fibroblast	tumour	Surgery	APP_CD74	APP	2.39629670480788e-05
3817	6	tumour	tumour	Surgery	SurgeryN_ITGAV_ITGB5	PERIOSTIN	6.21109444286867e-05
1757	6	Perivascular	tumour	Biopsy	THBS3_CD47	THBS	6.20933407710932e-06
3084	6	normal_breast_tissue	normal_breast_tissue	Surgery	LAMA5_CD44	LAMININ	6.20788591887629e-05
13653	67	tumour_mixed	fibroblast	Biopsy	LAMA5_CD44	LAMININ	6.19995471529629e-08
2800	6	normal_breast_mixed	normal_breast_tissue	Surgery	MDK_ITGA6_ITGB1	MK	6.19951484465331e-07
7047	38	fibroblast	T_cells	Surgery	THY1_ADGRE5	ADGRE	6.19838241881054e-06
13290	61	tumour_mixed	artery	Biopsy	LAMB2_ITGA3_ITGB1	LAMININ	6.19827663022434e-08
3833	6	tumour	tumour	Surgery	THBS2_SDC4	THBS	6.19749561445127e-06
12675	61	T_cells	Endothelial_cells	Surgery	SPP1_ITGAV_ITGB1	SPP1	6.19454639218016e-06
3685	6	tumour	normal_breast_tissue	Surgery	JAG1_NOTCH3	NOTCH	6.19451897386763e-07
11649	61	Perivascular	Endothelial_cells	Surgery	LAMC1_ITGA1_ITGB1	LAMININ	6.19257723983292e-06
1745	6	Perivascular	tumour	Biopsy	LAMC1_ITGA6_ITGB1	LAMININ	6.18964018035447e-07
6956	38	fibroblast	Plasmablasts	Surgery	LAMB1_ITGA6_ITGB1	LAMININ	6.18807580206032e-07
635	6	Endothelial_cells	normal_breast_tissue	Surgery	COL4A2_SDC1	COLLAGEN	6.18732698775575e-08
9051	38	normal_breast_tissue	tumour	Biopsy	LAMA5_DAG1	LAMININ	6.18703820323757e-07
8650	38	normal_breast_tissue	Plasmablasts	Surgery	COL4A2_CD44	COLLAGEN	6.18623815927949e-06
11471	61	Myeloid	Plasmablasts	Surgery	COL6A3_SDC1	COLLAGEN	6.18522570031708e-07
5253	38	B_cells	Plasmablasts	Surgery	COL6A1_SDC1	COLLAGEN	6.1846158843669e-06
12557	61	fibroblast	tumour	Surgery	COMP_SDC4	THBS	2.0929820395813e-07
1004	6	Lymphatic	B_cells	Surgery	CCL21_CCR7	CCL	6.17897254068306e-07
10271	38	tumour_mixed	normal_breast_tissue	Surgery	COL1A1_SDC4	COLLAGEN	6.17871462126828e-06
9156	38	tumour	B_cells	Surgery	MIF_CD74_CD44	MIF	6.17476797621606e-05
5662	38	Endothelial_cells	fibroblast	Biopsy	TNXB_SDC1	TENASCIN	6.17285889178056e-06
5527	38	Endothelial_cells	Lymphatic	Biopsy	APP_CD74	APP	9.0062311440106e-05
10162	38	tumour_mixed	ductal_invasion	Biopsy	LAMC1_ITGA3_ITGB1	LAMININ	6.1714989061719e-07
10465	38	tumour_mixed	tumour	Biopsy	MPZL1_MPZL1	MPZ	6.17136478145852e-08
13224	61	tumour_mixed	Perivascular	Biopsy	LAMA5_CD44	LAMININ	6.17086216996281e-07
6918	38	fibroblast	Myeloid	Surgery	THBS2_CD47	THBS	6.17021282766122e-05
13083	61	tumour	tumour	Surgery	COL6A3_ITGA2_ITGB1	COLLAGEN	4.42229341847847e-07
4514	6	tumour_mixed	normal_breast_tissue	Surgery	LAMA5_ITGAV_ITGB8	LAMININ	6.16642014507624e-07
5367	38	B_cells	tumour	Surgery	MDK_NCL	MK	6.16461111019184e-08
8214	38	normal_breast_mixed	T_cells	Surgery	LAMB3_CD44	LAMININ	6.1643169070711e-06
5257	38	B_cells	Plasmablasts	Surgery	LGALS9_CD44	GALECTIN	6.16379677435801e-06
11496	61	Myeloid	T_cells	Surgery	COL1A1_CD44	COLLAGEN	0.000191181210825767
3802	6	tumour	tumour	Surgery	LRFN4_PTPRS	PTPR	6.16002285785937e-06
1713	6	Perivascular	tumour	Biopsy	HSPG2_DAG1	HSPG	6.15984353117172e-06
4500	6	tumour_mixed	normal_breast_tissue	Surgery	COL6A3_SDC4	COLLAGEN	6.15928521828191e-06
9748	38	tumour	tumour	Biopsy	GJA1_GJA1	GAP	6.15867624634366e-05
8205	38	normal_breast_mixed	T_cells	Surgery	COL4A2_CD44	COLLAGEN	6.15772421423434e-06
13503	67	fibroblast	fibroblast	Biopsy	COL6A2_CD44	COLLAGEN	6.1573744093148e-06
5254	38	B_cells	Plasmablasts	Surgery	COL6A2_SDC1	COLLAGEN	6.15648112331028e-06
8090	38	normal_breast_mixed	Endothelial_cells	Surgery	LAMB2_ITGA1_ITGB1	LAMININ	6.15558857997051e-06
3952	6	tumour	tumour	Biopsy	LAMC1_DAG1	LAMININ	6.15016662793505e-05
9151	38	tumour	B_cells	Surgery	LAMA3_CD44	LAMININ	6.14797515064811e-07
13125	61	tumour	tumour	Biopsy	LAMB2_DAG1	LAMININ	6.14657028893139e-06
11622	61	Perivascular	Endothelial_cells	Surgery	COL1A2_ITGA1_ITGB1	COLLAGEN	6.14502937460059e-05
37	4	Endothelial_cells	T_cells	Biopsy	COL4A1_CD44	COLLAGEN	6.14242774463453e-05
10715	61	B_cells	Endothelial_cells	Surgery	COL1A1_ITGA1_ITGB1	COLLAGEN	6.14242705074672e-05
1012	6	Lymphatic	Plasmablasts	Surgery	COL1A1_SDC1	COLLAGEN	6.14009462139706e-06
3319	6	tumour	Endothelial_cells	Biopsy	COL6A2_ITGA9_ITGB1	COLLAGEN	6.1400414279364e-06
7137	38	fibroblast	ductal_invasion	Biopsy	COL6A2_CD44	COLLAGEN	6.13994447625202e-05
563	6	Endothelial_cells	fibroblast	Biopsy	FN1_ITGA5_ITGB1	FN1	6.13888470215237e-06
3100	6	normal_breast_tissue	normal_breast_tissue	Surgery	LAMB2_ITGA6_ITGB4	LAMININ	6.13569264867042e-06
3902	6	tumour	tumour	Biopsy	COL6A3_SDC1	COLLAGEN	6.13411106862765e-05
9227	38	tumour	Endothelial_cells	Biopsy	COMP_CD36	THBS	6.13404544495605e-07
13210	61	tumour_mixed	Perivascular	Surgery	FN1_ITGAV_ITGB1	FN1	6.13287087680301e-06
2181	6	fibroblast	normal_breast_tissue	Surgery	COL4A2_SDC1	COLLAGEN	6.13269548027335e-09
5269	38	B_cells	fibroblast	Biopsy	COL6A1_SDC1	COLLAGEN	6.13182001017472e-06
482	6	Endothelial_cells	Perivascular	Biopsy	FN1_CD44	FN1	6.12914352934837e-05
494	6	Endothelial_cells	Perivascular	Biopsy	LAMA4_CD44	LAMININ	6.12903520820009e-05
8093	38	normal_breast_mixed	Endothelial_cells	Surgery	LAMC1_ITGA1_ITGB1	LAMININ	6.12903158767978e-07
186	4	tumour	Endothelial_cells	Surgery	SEMA3C_PLXND1	SEMA3	6.12886415421416e-07
9540	38	tumour	normal_breast_tissue	Surgery	COL3A1_ADGRG1	ADGRG	6.12818973110778e-05
6652	38	Plasmablasts	normal_breast_tissue	Surgery	COL1A2_SDC4	COLLAGEN	6.12655321215041e-06
2212	6	fibroblast	normal_breast_tissue	Surgery	MDK_ITGA6_ITGB1	MK	6.1216940342218e-08
1370	6	Myeloid	tumour	Biopsy	FN1_ITGAV_ITGB6	FN1	5.08328097407724e-05
10933	61	Endothelial_cells	Perivascular	Surgery	COL1A1_ITGA1_ITGB1	COLLAGEN	6.12021145361077e-05
12399	61	fibroblast	Plasmablasts	Biopsy	COL1A1_SDC1	COLLAGEN	6.11971525704271e-05
3205	6	normal_breast_tissue	tumour	Surgery	PTN_SDC2	PTN	6.11963507072869e-08
4642	6	tumour_mixed	tumour	Biopsy	COL4A6_SDC4	COLLAGEN	6.11875415021403e-05
2727	6	normal_breast_mixed	T_cells	Surgery	APP_SORL1	APP	6.11819977184214e-07
12995	61	tumour	Myeloid	Biopsy	MDK_LRP1	MK	6.11703542749997e-06
8001	38	ductal_invasion	ductal_invasion	Biopsy	SEMA3C_PLXND1	SEMA3	6.11486727461421e-05
7120	38	fibroblast	ductal_invasion	Biopsy	CD99_PILRB	CD99	6.11472858354649e-06
3876	6	tumour	tumour	Biopsy	COL4A5_ITGA2_ITGB1	COLLAGEN	6.11460209358548e-05
2177	6	fibroblast	normal_breast_tissue	Surgery	COL4A1_SDC4	COLLAGEN	6.10812497134008e-07
8903	38	normal_breast_tissue	normal_breast_tissue	Surgery	LAMA5_CD44	LAMININ	6.10705794593652e-05
5091	26	normal_breast_tissue	tumour	Surgery	COL6A1_CD44	COLLAGEN	6.10652679983503e-06
6521	38	Plasmablasts	Endothelial_cells	Surgery	CXCL12_CXCR4	CXCL	6.09742874381486e-07
11815	61	Perivascular	Plasmablasts	Biopsy	PECAM1_CD38	PECAM2	6.09701369528711e-07
8640	38	normal_breast_tissue	Myeloid	Biopsy	LAMA3_CD44	LAMININ	6.09625907988672e-08
10297	38	tumour_mixed	normal_breast_tissue	Surgery	DSC2_DSG2	DESMOSOME	6.09125678094693e-08
13681	67	tumour_mixed	tumour	Biopsy	FN1_CD44	FN1	6.09100652745328e-05
12263	61	fibroblast	Endothelial_cells	Surgery	LAMA4_CD44	LAMININ	6.09062340696817e-07
1900	6	fibroblast	Endothelial_cells	Surgery	THBS1_CD36	THBS	6.08984393435051e-07
207	6	Adipocytes	T_cells	Surgery	LAMA4_CD44	LAMININ	6.08736452555814e-06
11892	61	Perivascular	artery	Biopsy	COL6A2_ITGA1_ITGB1	COLLAGEN	6.08575024257395e-06
239	6	B_cells	Plasmablasts	Surgery	PECAM1_PECAM1	PECAM1	6.08462045367056e-07
1835	6	Plasmablasts	B_cells	Surgery	PECAM1_PECAM1	PECAM1	6.08462045367056e-07
10136	38	tumour_mixed	ductal_invasion	Biopsy	COL6A2_SDC4	COLLAGEN	6.08399602721209e-06
12507	61	fibroblast	artery	Biopsy	FN1_ITGAV_ITGB3	FN1	6.08161944062833e-06
10978	61	Endothelial_cells	Perivascular	Biopsy	COL6A3_ITGA1_ITGB1	COLLAGEN	6.08142050513485e-06
13268	61	tumour_mixed	artery	Biopsy	COL6A1_ITGA2_ITGB1	COLLAGEN	6.07821763435647e-07
631	6	Endothelial_cells	normal_breast_tissue	Surgery	COL4A1_SDC4	COLLAGEN	6.07763439729139e-06
1609	6	Perivascular	fibroblast	Biopsy	COL6A2_CD44	COLLAGEN	6.07414982021091e-05
3296	6	tumour	Endothelial_cells	Surgery	THBS3_CD36	THBS	6.0701108927959e-08
11015	61	Endothelial_cells	Plasmablasts	Surgery	LAMA5_CD44	LAMININ	6.06884115980208e-07
2676	6	normal_breast_mixed	B_cells	Surgery	APP_SORL1	APP	6.06844766145398e-07
12870	61	artery	artery	Biopsy	ITGAV_ITGB3_ADGRA2	ADGRA	6.06656324963384e-06
863	6	Endothelial_cells	tumour	Biopsy	PDGFA_PDGFRB	PDGF	4.04122554767661e-07
11972	61	Perivascular	tumour	Surgery	LAMA4_ITGA2_ITGB1	LAMININ	6.06335347067093e-07
12023	61	Perivascular	tumour	Biopsy	LAMB2_DAG1	LAMININ	6.06070789709354e-07
184	4	tumour	B_cells	Biopsy	MIF_CD74_CD44	MIF	9.00736135493816e-06
2818	6	normal_breast_mixed	tumour	Surgery	COL1A1_ITGA2_ITGB1	COLLAGEN	6.05722073720331e-07
10184	38	tumour_mixed	ductal_invasion	Biopsy	TNC_SDC1	TENASCIN	6.05450646577576e-06
7379	38	fibroblast	normal_breast_tissue	Biopsy	FN1_CD44	FN1	6.05300709757833e-05
275	6	B_cells	normal_breast_tissue	Surgery	COL6A3_ITGA3_ITGB1	COLLAGEN	6.05240321543604e-07
13378	67	Endothelial_cells	Endothelial_cells	Biopsy	COL4A2_CD44	COLLAGEN	6.05173719476727e-06
4682	6	tumour_mixed	tumour	Biopsy	LAMA5_ITGA6_ITGB4	LAMININ	6.04766801587597e-06
6798	38	fibroblast	B_cells	Biopsy	FN1_CD44	FN1	6.04723511969526e-05
13614	67	tumour	in situ carcinoma	Biopsy	FN1_CD44	FN1	6.04645438416446e-06
5498	38	Endothelial_cells	Endothelial_cells	Biopsy	COL6A1_ITGA1_ITGB1	COLLAGEN	6.04641010114259e-05
13596	67	tumour	T_cells	Surgery	COL1A1_CD44	COLLAGEN	6.04021898864694e-05
6819	38	fibroblast	Endothelial_cells	Surgery	FN1_ITGAV_ITGB1	FN1	6.03992253914773e-05
1137	6	Mast	tumour	Surgery	TNXB_SDC1	TENASCIN	6.03881199551133e-08
6188	38	Mast	tumour	Biopsy	COL1A2_CD44	COLLAGEN	6.0382668831375e-05
13065	61	tumour	T_cells	Surgery	MIF_CD74_CXCR4	MIF	6.03725118168131e-05
2113	6	fibroblast	fibroblast	Biopsy	THBS2_CD47	THBS	6.03648159945389e-05
373	6	Endothelial_cells	Endothelial_cells	Biopsy	IGFBP3_TMEM219	IGFBP	6.03643785812255e-06
3405	6	tumour	Mast	Biopsy	LAMC1_CD44	LAMININ	6.03608278253511e-06
8930	38	normal_breast_tissue	normal_breast_tissue	Surgery	PDGFA_PDGFRB	PDGF	6.03566204661633e-08
8110	38	normal_breast_mixed	Endothelial_cells	Biopsy	COL4A2_ITGA1_ITGB1	COLLAGEN	6.03466059952858e-07
10908	61	Endothelial_cells	Myeloid	Surgery	FN1_CD44	FN1	6.03447251372232e-05
11321	61	Lymphatic	Perivascular	Biopsy	LAMA4_ITGA1_ITGB1	LAMININ	6.03216423479759e-07
2124	6	fibroblast	T_cells	Surgery	CXCL12_CXCR4	CXCL	6.03001946726771e-05
3848	6	tumour	tumour	Biopsy	CEACAM6_CEACAM6	CEACAM	6.02690006142783e-05
12782	61	artery	Endothelial_cells	Biopsy	VEGFC_VEGFR2	VEGF	6.02336175806033e-07
13031	61	tumour	Plasmablasts	Surgery	COL6A1_SDC1	COLLAGEN	4.30758787766771e-08
6983	38	fibroblast	Plasmablasts	Biopsy	THBS2_SDC1	THBS	6.01982635444242e-06
3469	6	tumour	Perivascular	Biopsy	LAMA4_ITGA7_ITGB1	LAMININ	6.01922486215898e-07
7277	38	fibroblast	normal_breast_tissue	Surgery	CD99_PILRB	CD99	6.01903039321759e-06
6961	38	fibroblast	Plasmablasts	Surgery	MDK_NCL	MK	6.01900013727657e-07
7116	38	fibroblast	ductal_invasion	Surgery	THY1_ITGAV_ITGB3	THY1	6.01861191762565e-07
2823	6	normal_breast_mixed	tumour	Surgery	COL1A2_SDC4	COLLAGEN	6.01851544392554e-06
5497	38	Endothelial_cells	Endothelial_cells	Biopsy	COL4A2_ITGA1_ITGB1	COLLAGEN	6.01753772361824e-05
2236	6	fibroblast	tumour	Surgery	COL4A1_CD44	COLLAGEN	1.86332047709244e-06
4584	6	tumour_mixed	tumour	Surgery	LAMB2_DAG1	LAMININ	6.01647302250565e-05
3950	6	tumour	tumour	Biopsy	LAMB2_ITGAV_ITGB8	LAMININ	6.01578369605085e-05
12956	61	tumour	Endothelial_cells	Surgery	COL1A2_ITGA1_ITGB1	COLLAGEN	4.17209578701274e-05
6985	38	fibroblast	fibroblast	Surgery	COL4A1_CD44	COLLAGEN	6.01341035323811e-06
57	4	Myeloid	B_cells	Surgery	SPP1_CD44	SPP1	6.01194648870347e-07
10055	38	tumour_mixed	fibroblast	Biopsy	COL6A1_ITGA11_ITGB1	COLLAGEN	6.01174104843141e-05
3968	6	tumour	tumour	Biopsy	NECTIN1_NECTIN4	NECTIN	6.0102316164054e-07
1234	6	Myeloid	fibroblast	Biopsy	CD99_CD99	CD99	6.00959394069893e-06
1987	6	fibroblast	Myeloid	Biopsy	CD99_CD99	CD99	6.00959394069893e-06
12233	61	fibroblast	B_cells	Surgery	LAMA4_CD44	LAMININ	6.00751473935134e-07
4251	6	tumour_mixed	Endothelial_cells	Biopsy	SEMA3B_NRP1_PLXNA2	SEMA3	6.00693449816187e-06
4250	6	tumour_mixed	Endothelial_cells	Biopsy	SDC2_ADGRA2	ADGRA	6.00559567100159e-06
10602	41	fibroblast	tumour	Biopsy	COL6A1_SDC4	COLLAGEN	6.30591910700279e-06
13495	67	fibroblast	Myeloid	Biopsy	COL6A2_CD44	COLLAGEN	6.00161124081543e-06
2568	6	T_cells	normal_breast_tissue	Surgery	COL6A1_ITGA3_ITGB1	COLLAGEN	6.0011855471974e-07
1005	6	Lymphatic	B_cells	Surgery	LAMA4_CD44	LAMININ	5.99693269252572e-06
9146	38	tumour	B_cells	Surgery	COL6A3_CD44	COLLAGEN	4.13726586093335e-05
203	6	Adipocytes	Mast	Surgery	LAMA4_CD44	LAMININ	5.99172673943132e-06
9141	38	tumour	B_cells	Surgery	C3_ITGAX_ITGB2	COMPLEMENT	5.98985851663792e-07
2687	6	normal_breast_mixed	Endothelial_cells	Surgery	THBS1_CD36	THBS	5.98396265189122e-08
10014	38	tumour_mixed	Plasmablasts	Surgery	LAMC1_CD44	LAMININ	5.98147326252167e-06
5574	38	Endothelial_cells	Plasmablasts	Surgery	COL4A1_CD44	COLLAGEN	5.98146772452475e-05
10266	38	tumour_mixed	normal_breast_tissue	Surgery	CD46_JAG1	CD46	5.98136973902747e-06
5532	38	Endothelial_cells	Lymphatic	Biopsy	VEGFC_VEGFR2R3	VEGF	5.98023788955108e-07
9260	38	tumour	Mast	Biopsy	FN1_CD44	FN1	5.97912470895252e-05
4907	26	Endothelial_cells	normal_breast_tissue	Surgery	COL1A1_CD44	COLLAGEN	5.97841772834771e-05
11608	61	Perivascular	B_cells	Surgery	LAMA4_CD44	LAMININ	5.97841584770283e-06
9233	38	tumour	Endothelial_cells	Biopsy	LAMB1_ITGA1_ITGB1	LAMININ	5.97828559046227e-07
10141	38	tumour_mixed	ductal_invasion	Biopsy	COL6A3_SDC4	COLLAGEN	5.97818272276229e-06
6546	38	Plasmablasts	Myeloid	Surgery	PECAM1_CD38	PECAM2	5.97764396318041e-07
6916	38	fibroblast	Myeloid	Surgery	SPP1_CD44	SPP1	5.9753323062893e-05
2237	6	fibroblast	tumour	Surgery	COL4A1_ITGA2_ITGB1	COLLAGEN	1.80410386408748e-07
11013	61	Endothelial_cells	Plasmablasts	Surgery	IGFBP3_TMEM219	IGFBP	5.97362986635312e-06
11828	61	Perivascular	fibroblast	Surgery	JAG1_NOTCH3	NOTCH	5.97342497837252e-06
1889	6	fibroblast	B_cells	Surgery	C3_ITGAX_ITGB2	COMPLEMENT	5.97153754519423e-05
10905	61	Endothelial_cells	Myeloid	Surgery	COL6A1_CD44	COLLAGEN	5.96864858421777e-05
7887	38	ductal_invasion	ductal_invasion	Surgery	COL4A2_SDC1	COLLAGEN	5.96827715161521e-05
12753	61	T_cells	tumour	Biopsy	COL6A2_SDC1	COLLAGEN	2.69308693361481e-06
4720	6	tumour_mixed	tumour	Biopsy	TAX1BP3_ADGRB2	ADGRB	5.96535571640727e-06
1333	6	Myeloid	tumour	Biopsy	APP_SORL1	APP	5.00216366811914e-08
4670	6	tumour_mixed	tumour	Biopsy	FN1_ITGAV_ITGB8	FN1	5.96242976738209e-05
5627	38	Endothelial_cells	fibroblast	Surgery	LAMA5_CD44	LAMININ	5.96144360644485e-06
11012	61	Endothelial_cells	Plasmablasts	Surgery	FN1_SDC1	FN1	5.96125508258039e-07
11915	61	Perivascular	artery	Biopsy	LAMA5_ITGA1_ITGB1	LAMININ	5.96041226399011e-07
2577	6	T_cells	normal_breast_tissue	Surgery	COL6A3_CD44	COLLAGEN	5.95713162494156e-05
7326	38	fibroblast	normal_breast_tissue	Surgery	JAG1_NOTCH3	NOTCH	5.95709371251392e-07
2240	6	fibroblast	tumour	Surgery	COL4A2_CD44	COLLAGEN	1.73358309675142e-06
6846	38	fibroblast	Endothelial_cells	Biopsy	FN1_ITGA5_ITGB1	FN1	5.95457738359665e-05
3745	6	tumour	tumour	Surgery	CEACAM6_CEACAM6	CEACAM	5.95448914433176e-05
2037	6	fibroblast	Perivascular	Biopsy	LAMB2_ITGA1_ITGB1	LAMININ	5.95445810496837e-06
8457	38	normal_breast_mixed	tumour	Surgery	SPP1_ITGAV_ITGB1	SPP1	5.95374593088641e-06
10116	38	tumour_mixed	ductal_invasion	Biopsy	COL1A2_CD44	COLLAGEN	5.95346066591168e-05
3781	6	tumour	tumour	Surgery	FN1_ITGAV_ITGB6	FN1	5.9524473374737e-05
9230	38	tumour	Endothelial_cells	Biopsy	LAMA5_CD44	LAMININ	5.95151368339968e-06
4508	6	tumour_mixed	normal_breast_tissue	Surgery	FN1_SDC4	FN1	5.94978226956918e-06
7142	38	fibroblast	ductal_invasion	Biopsy	COL6A3_CD44	COLLAGEN	5.94298966704019e-05
85	4	Perivascular	tumour	Surgery	COL4A1_CD44	COLLAGEN	5.94136039005446e-06
7424	38	fibroblast	tumour	Surgery	JAG1_NOTCH3	NOTCH	3.30479662886108e-06
1039	6	Lymphatic	normal_breast_tissue	Surgery	COL4A1_SDC4	COLLAGEN	5.93935405363934e-07
1695	6	Perivascular	tumour	Biopsy	COL6A2_ITGA11_ITGB1	COLLAGEN	5.93928730568648e-06
13123	61	tumour	tumour	Biopsy	LAMA5_DAG1	LAMININ	5.93909099722754e-06
6113	38	Lymphatic	Myeloid	Biopsy	C3_ITGAX_ITGB2	COMPLEMENT	5.93873735729061e-06
4575	6	tumour_mixed	tumour	Surgery	FN1_ITGAV_ITGB6	FN1	5.93600832667305e-05
12004	61	Perivascular	tumour	Biopsy	COL6A1_SDC1	COLLAGEN	5.93515080827343e-06
3568	6	tumour	fibroblast	Biopsy	SPP1_ITGA5_ITGB1	SPP1	1.29970582218676e-07
5106	26	tumour	Myeloid	Surgery	COL6A1_CD44	COLLAGEN	5.92935564008904e-06
12457	61	fibroblast	T_cells	Surgery	SPP1_CD44	SPP1	5.9290759148895e-05
11359	61	Lymphatic	tumour	Biopsy	COL1A2_SDC1	COLLAGEN	4.72395922142924e-06
5621	38	Endothelial_cells	fibroblast	Surgery	COL4A2_CD44	COLLAGEN	5.92573284450245e-05
13027	61	tumour	Perivascular	Biopsy	SEMA4C_PLXNB2	SEMA4	5.92266031922257e-07
12440	61	fibroblast	fibroblast	Biopsy	MDK_LRP1	MK	5.92119574437432e-06
9299	38	tumour	Plasmablasts	Surgery	COL1A1_SDC1	COLLAGEN	3.92753547804485e-05
2241	6	fibroblast	tumour	Surgery	COL4A2_ITGA2_ITGB1	COLLAGEN	1.67826606809005e-07
6730	38	Plasmablasts	tumour	Biopsy	COL6A1_SDC1	COLLAGEN	5.91587607939213e-06
9402	38	tumour	T_cells	Surgery	MDK_ITGA4_ITGB1	MK	5.91531401094719e-06
7	4	Endothelial_cells	B_cells	Biopsy	COL4A1_CD44	COLLAGEN	5.91400343713447e-05
9609	38	tumour	normal_breast_tissue	Surgery	SPP1_ITGAV_ITGB3	SPP1	1.33086022681777e-06
3086	6	normal_breast_tissue	normal_breast_tissue	Surgery	LAMA5_ITGA3_ITGB1	LAMININ	5.9095801473295e-07
7048	38	fibroblast	T_cells	Biopsy	CD99_PILRB	CD99	5.90727114705095e-06
7856	38	ductal_invasion	fibroblast	Biopsy	COL1A2_ITGA11_ITGB1	COLLAGEN	5.90615559225525e-06
238	6	B_cells	Plasmablasts	Surgery	PECAM1_CD38	PECAM2	5.90481437735014e-07
5157	26	tumour_mixed	Myeloid	Surgery	APP_CD74	APP	5.90093940456197e-07
1206	6	Myeloid	Endothelial_cells	Biopsy	CXCL12_ACKR3	CXCL	5.90044187732723e-08
8987	38	normal_breast_tissue	normal_breast_tissue	Biopsy	MDK_ITGA6_ITGB1	MK	5.89833627030854e-06
6649	38	Plasmablasts	normal_breast_tissue	Surgery	COL1A2_ITGA2_ITGB1	COLLAGEN	5.89792177876165e-05
11009	61	Endothelial_cells	Plasmablasts	Surgery	COL6A1_SDC1	COLLAGEN	5.89569614852927e-07
5959	38	Endothelial_cells	tumour	Biopsy	COL1A1_SDC1	COLLAGEN	2.45172359832402e-05
5345	38	B_cells	normal_breast_tissue	Surgery	FN1_SDC4	FN1	5.89397767980992e-07
12137	61	Plasmablasts	fibroblast	Surgery	SPP1_ITGAV_ITGB1	SPP1	5.89394166589598e-06
13076	61	tumour	tumour	Surgery	CDH1_ITGA1_ITGB1	CDH1	5.89264149867538e-06
122	4	fibroblast	T_cells	Surgery	COL4A2_CD44	COLLAGEN	5.89191355610633e-06
2583	6	T_cells	normal_breast_tissue	Surgery	LAMB1_DAG1	LAMININ	5.88931735518624e-08
12689	61	T_cells	Perivascular	Surgery	COL6A1_ITGA1_ITGB1	COLLAGEN	5.88669813617513e-06
8465	38	normal_breast_mixed	tumour	Biopsy	COL1A2_SDC4	COLLAGEN	5.88513909018789e-06
9602	38	tumour	normal_breast_tissue	Surgery	MIF_CD74_CD44	MIF	5.8835189529459e-05
4495	6	tumour_mixed	normal_breast_tissue	Surgery	COL6A2_SDC4	COLLAGEN	5.88231175269724e-06
10831	61	Endothelial_cells	B_cells	Surgery	LAMC1_CD44	LAMININ	5.87978763916969e-06
9612	38	tumour	normal_breast_tissue	Surgery	THBS1_ITGA3_ITGB1	THBS	5.87213855011066e-06
9294	38	tumour	Myeloid	Biopsy	SEMA4C_PLXNB2	SEMA4	5.87120670885542e-07
12099	61	Plasmablasts	Perivascular	Surgery	COL6A1_ITGA1_ITGB1	COLLAGEN	5.86977699667317e-06
1059	6	Lymphatic	normal_breast_tissue	Surgery	TNXB_ITGAV_ITGB6	TENASCIN	5.86907774849154e-07
1962	6	fibroblast	Endothelial_cells	Biopsy	SEMA3C_PLXND1	SEMA3	5.86848083106709e-06
10268	38	tumour_mixed	normal_breast_tissue	Surgery	COL1A1_ITGA2_ITGB1	COLLAGEN	5.86794308691988e-05
3481	6	tumour	Perivascular	Biopsy	MDK_SDC2	MK	5.86737354526066e-06
3809	6	tumour	tumour	Surgery	MIF_ACKR3	MIF	5.86576458654327e-06
7167	38	fibroblast	ductal_invasion	Biopsy	LAMB2_CD44	LAMININ	5.8651473306807e-06
11246	61	Endothelial_cells	tumour	Biopsy	LAMA4_CD44	LAMININ	3.56271308203451e-05
7400	38	fibroblast	normal_breast_tissue	Biopsy	MDK_SDC4	MK	5.86412892154281e-07
6826	38	fibroblast	Endothelial_cells	Surgery	LAMB2_ITGA1_ITGB1	LAMININ	5.86400353647901e-06
3083	6	normal_breast_tissue	normal_breast_tissue	Surgery	JAG2_NOTCH3	NOTCH	5.86368855618873e-06
12347	61	fibroblast	Perivascular	Surgery	THBS4_CD36	THBS	5.86062878786341e-07
199	6	Adipocytes	B_cells	Surgery	COL4A2_CD44	COLLAGEN	5.85828869233962e-06
5500	38	Endothelial_cells	Endothelial_cells	Biopsy	COL6A3_ITGA1_ITGB1	COLLAGEN	5.85568244841305e-05
12725	61	T_cells	T_cells	Surgery	MIF_CD74_CXCR4	MIF	5.8554894354731e-06
9946	38	tumour_mixed	Endothelial_cells	Biopsy	LAMA5_ITGA1_ITGB1	LAMININ	5.85129971695078e-06
6418	38	Myeloid	normal_breast_tissue	Biopsy	COL6A1_SDC4	COLLAGEN	5.85084932832218e-06
8589	38	normal_breast_tissue	Endothelial_cells	Biopsy	COL6A1_ITGA1_ITGB1	COLLAGEN	5.85022249205918e-06
6323	38	Myeloid	ductal_invasion	Biopsy	COL6A1_SDC4	COLLAGEN	5.8499045026052e-06
13186	61	tumour_mixed	Endothelial_cells	Biopsy	COL4A1_ITGA1_ITGB1	COLLAGEN	5.84749510810518e-07
6428	38	Myeloid	tumour	Surgery	MDK_NCL	MK	5.84707803467508e-07
12884	61	artery	artery	Biopsy	LAMA5_ITGA3_ITGB1	LAMININ	5.84640157969209e-05
8701	38	normal_breast_tissue	fibroblast	Surgery	THBS1_CD47	THBS	5.84488558136538e-06
12752	61	T_cells	tumour	Biopsy	COL6A2_CD44	COLLAGEN	1.75234614491431e-05
8012	38	ductal_invasion	ductal_invasion	Biopsy	THBS3_SDC4	THBS	5.84206499832569e-06
11134	61	Endothelial_cells	artery	Biopsy	LAMA5_CD44	LAMININ	5.84188156937295e-07
118	4	fibroblast	Perivascular	Surgery	COL6A2_CD44	COLLAGEN	5.84106776088634e-06
1123	6	Mast	tumour	Surgery	CTSG_PARD3	PARs	5.83951248632986e-06
11676	61	Perivascular	Myeloid	Surgery	APP_CD74	APP	5.83647857760112e-05
2976	6	normal_breast_tissue	Plasmablasts	Surgery	LAMB3_CD44	LAMININ	5.83614602658576e-07
12165	61	Plasmablasts	tumour	Biopsy	COL1A2_SDC1	COLLAGEN	5.83610547032892e-06
13243	61	tumour_mixed	Plasmablasts	Biopsy	FN1_SDC1	FN1	5.83502859888857e-06
1055	6	Lymphatic	normal_breast_tissue	Surgery	LAMA4_ITGA6_ITGB1	LAMININ	5.83482710041003e-08
13209	61	tumour_mixed	Perivascular	Surgery	COL6A3_ITGA1_ITGB1	COLLAGEN	5.83385966565381e-06
7129	38	fibroblast	ductal_invasion	Biopsy	COL1A2_SDC1	COLLAGEN	5.82758350168386e-05
8482	38	normal_breast_mixed	tumour	Biopsy	THBS1_SDC4	THBS	5.8275241550925e-07
808	6	Endothelial_cells	tumour	Biopsy	FN1_ITGAV_ITGB1	FN1	4.01358603300393e-05
3918	6	tumour	tumour	Biopsy	GRN_SORT1	GRN	5.82494676535857e-07
386	6	Endothelial_cells	Endothelial_cells	Biopsy	LAMA5_ITGA1_ITGB1	LAMININ	5.82383559793221e-05
5995	38	Endothelial_cells	tumour	Biopsy	LAMB1_CD44	LAMININ	2.4387491564504e-05
5702	38	Endothelial_cells	T_cells	Biopsy	LAMB1_CD44	LAMININ	5.82162563941442e-05
8002	38	ductal_invasion	ductal_invasion	Biopsy	SEMA4C_PLXNB2	SEMA4	5.82086731723799e-05
1724	6	Perivascular	tumour	Biopsy	LAMA5_CD44	LAMININ	5.81938576550865e-05
6533	38	Plasmablasts	Endothelial_cells	Biopsy	COL6A2_ITGA1_ITGB1	COLLAGEN	5.81916906836103e-06
13259	61	tumour_mixed	artery	Biopsy	COL1A1_ITGA3_ITGB1	COLLAGEN	5.81908938688224e-06
7371	38	fibroblast	normal_breast_tissue	Biopsy	COL6A1_CD44	COLLAGEN	5.81876406508187e-05
6857	38	fibroblast	Endothelial_cells	Biopsy	SDC1_ADGRA2	ADGRA	5.81776703383445e-06
9300	38	tumour	Plasmablasts	Surgery	COL1A2_SDC1	COLLAGEN	3.3911683983565e-05
403	6	Endothelial_cells	Endothelial_cells	Biopsy	LAMC1_ITGA1_ITGB1	LAMININ	5.814955698568e-05
5130	26	tumour	normal_breast_tissue	Surgery	COL6A1_CD44	COLLAGEN	5.81453194430553e-06
2268	6	fibroblast	tumour	Surgery	MDK_NCL	MK	1.59396719848816e-06
9564	38	tumour	normal_breast_tissue	Surgery	COMP_SDC4	THBS	5.80953791634504e-08
3002	6	normal_breast_tissue	T_cells	Surgery	LAMB1_CD44	LAMININ	5.80930136566273e-06
9307	38	tumour	Plasmablasts	Surgery	FN1_ITGA8_ITGB1	FN1	5.808155100602e-06
8348	38	normal_breast_mixed	normal_breast_tissue	Surgery	COMP_ITGAV_ITGB3	THBS	5.80801991676298e-07
10406	38	tumour_mixed	tumour	Surgery	LAMB2_CD44	LAMININ	5.80756274298905e-05
6794	38	fibroblast	B_cells	Biopsy	COL6A1_CD44	COLLAGEN	5.80681123023107e-05
11960	61	Perivascular	tumour	Surgery	COL6A2_CD44	COLLAGEN	5.80424005863755e-05
749	6	Endothelial_cells	tumour	Biopsy	AGRN_DAG1	AGRN	3.65603159907152e-05
12212	61	fibroblast	Adipocytes	Surgery	THBS2_CD36	THBS	5.80089934056624e-06
5198	38	Adipocytes	Adipocytes	Biopsy	PCDHGC3_PCDHGC3	PCDH	5.80072745889122e-05
2101	6	fibroblast	fibroblast	Biopsy	LAMA4_CD44	LAMININ	5.80038824964866e-05
11368	61	Lymphatic	tumour	Biopsy	COL6A3_SDC4	COLLAGEN	4.54151727362115e-06
10057	38	tumour_mixed	fibroblast	Biopsy	COL6A2_ITGA11_ITGB1	COLLAGEN	5.79936828895237e-05
13416	67	Endothelial_cells	tumour	Biopsy	COL4A2_CD44	COLLAGEN	3.7638789268541e-05
9052	38	normal_breast_tissue	tumour	Biopsy	LAMB2_CD44	LAMININ	5.79740223280814e-06
2683	6	normal_breast_mixed	Endothelial_cells	Surgery	CXCL2_ACKR1	CXCL	5.78969129215956e-06
3960	6	tumour	tumour	Biopsy	MDK_ITGA6_ITGB1	MK	5.78931693140065e-06
7600	38	T_cells	Endothelial_cells	Surgery	FN1_ITGA5_ITGB1	FN1	5.78689060419247e-05
12419	61	fibroblast	Plasmablasts	Biopsy	THBS2_SDC1	THBS	5.7841144874841e-06
5561	38	Endothelial_cells	Myeloid	Biopsy	C3_ITGAX_ITGB2	COMPLEMENT	5.78390748999861e-06
11326	61	Lymphatic	Perivascular	Biopsy	LAMB2_ITGA7_ITGB1	LAMININ	5.7836551674015e-07
11663	61	Perivascular	Endothelial_cells	Biopsy	COL6A3_ITGA1_ITGB1	COLLAGEN	5.77936638427553e-06
4410	6	tumour_mixed	fibroblast	Biopsy	THBS3_CD47	THBS	5.77758941392639e-06
11580	61	Myeloid	tumour	Biopsy	MDK_NCL	MK	3.12962020461588e-07
10286	38	tumour_mixed	normal_breast_tissue	Surgery	COL6A1_ITGAV_ITGB8	COLLAGEN	5.77542530820851e-06
5074	26	normal_breast_tissue	Endothelial_cells	Surgery	APP_CD74	APP	5.7751585221925e-05
12542	61	fibroblast	tumour	Surgery	COL4A1_CD44	COLLAGEN	1.99176798657361e-05
5833	38	Endothelial_cells	normal_breast_tissue	Surgery	LAMA4_ITGAV_ITGB8	LAMININ	5.77273962777927e-06
5104	26	tumour	Endothelial_cells	Surgery	COL6A1_CD44	COLLAGEN	5.77015441824671e-06
822	6	Endothelial_cells	tumour	Biopsy	JAG2_NOTCH1	NOTCH	3.61399296906609e-06
4875	26	Endothelial_cells	B_cells	Surgery	COL6A2_CD44	COLLAGEN	5.76750725128067e-05
5043	26	normal_breast_mixed	fibroblast	Surgery	APP_CD74	APP	5.76495832081456e-05
8472	38	normal_breast_mixed	tumour	Biopsy	COL6A2_SDC4	COLLAGEN	5.76472494620639e-06
2529	6	T_cells	Plasmablasts	Surgery	COL6A2_SDC1	COLLAGEN	5.76427070644393e-06
7276	38	fibroblast	normal_breast_tissue	Surgery	APP_CD74	APP	5.76385457109085e-05
3820	6	tumour	tumour	Surgery	SEMA3C_PLXND1	SEMA3	5.76382544435437e-05
2269	6	fibroblast	tumour	Surgery	MDK_SDC1	MK	1.49439572669849e-07
2578	6	T_cells	normal_breast_tissue	Surgery	COL6A3_ITGA3_ITGB1	COLLAGEN	5.76041405897861e-07
7575	38	T_cells	B_cells	Surgery	ANXA1_FPR3	ANNEXIN	5.7600580546721e-06
13565	67	T_cells	tumour	Biopsy	COL6A1_CD44	COLLAGEN	1.12563452363554e-05
2941	6	normal_breast_tissue	B_cells	Surgery	COL6A1_CD44	COLLAGEN	5.75507988075332e-05
13610	67	tumour	in situ carcinoma	Biopsy	COL6A2_CD44	COLLAGEN	5.75441880931671e-06
12506	61	fibroblast	artery	Biopsy	FN1_ITGAV_ITGB1	FN1	5.75250461870713e-06
11054	61	Endothelial_cells	fibroblast	Surgery	LAMC1_CD44	LAMININ	5.75053591791552e-06
6003	38	Endothelial_cells	tumour	Biopsy	TAX1BP3_ADGRB2	ADGRB	2.32757340760447e-06
12122	61	Plasmablasts	Plasmablasts	Surgery	PECAM1_CD38	PECAM2	5.74813318575781e-05
4257	6	tumour_mixed	Endothelial_cells	Biopsy	SEMA3F_NRP2_PLXNA2	SEMA3	5.7462684059459e-06
9302	38	tumour	Plasmablasts	Surgery	COL4A5_SDC1	COLLAGEN	3.21266075457192e-06
126	4	fibroblast	T_cells	Surgery	FN1_CD44	FN1	5.74297642427964e-05
5547	38	Endothelial_cells	Myeloid	Surgery	CXCL12_CXCR4	CXCL	5.7409649446973e-08
7373	38	fibroblast	normal_breast_tissue	Biopsy	COL6A2_CD44	COLLAGEN	5.73743495781478e-05
618	6	Endothelial_cells	normal_breast_tissue	Surgery	COL1A1_ITGA3_ITGB1	COLLAGEN	5.73677624487173e-07
1463	6	Perivascular	Endothelial_cells	Biopsy	COL1A1_ITGA1_ITGB1	COLLAGEN	5.73593164611987e-05
13499	67	fibroblast	Perivascular	Surgery	COL6A1_ITGA1_ITGB1	COLLAGEN	5.73428285330787e-06
11480	61	Myeloid	Plasmablasts	Biopsy	COL6A1_SDC1	COLLAGEN	5.73301472734595e-06
5514	38	Endothelial_cells	Endothelial_cells	Biopsy	LAMA5_ITGA6_ITGB1	LAMININ	5.73239017524468e-06
5255	38	B_cells	Plasmablasts	Surgery	COL6A3_SDC1	COLLAGEN	5.73216180876219e-06
94	4	fibroblast	B_cells	Biopsy	COL1A2_CD44	COLLAGEN	5.73078985861968e-05
4724	6	tumour_mixed	tumour	Biopsy	THBS2_CD47	THBS	5.73017880135687e-05
11245	61	Endothelial_cells	tumour	Biopsy	JAG2_NOTCH3	NOTCH	3.20942087484698e-06
2228	6	fibroblast	tumour	Surgery	COL1A1_ITGA2_ITGB1	COLLAGEN	1.4657642380058e-05
12957	61	tumour	Endothelial_cells	Surgery	COL6A1_ITGA1_ITGB1	COLLAGEN	2.81119616255468e-06
6795	38	fibroblast	B_cells	Biopsy	COL6A2_CD44	COLLAGEN	5.72345997479441e-05
1897	6	fibroblast	B_cells	Surgery	LAMB1_CD44	LAMININ	5.72069595516236e-06
12467	61	fibroblast	T_cells	Biopsy	COL6A2_CD44	COLLAGEN	5.71970322345474e-05
6409	38	Myeloid	normal_breast_tissue	Surgery	SPP1_ITGAV_ITGB3	SPP1	5.7184086322722e-06
6097	38	Lymphatic	Endothelial_cells	Biopsy	JAG1_NOTCH3	NOTCH	5.7171624164368e-06
10366	38	tumour_mixed	normal_breast_tissue	Biopsy	FN1_SDC4	FN1	5.71566994512905e-06
3465	6	tumour	Perivascular	Biopsy	JAG1_NOTCH3	NOTCH	5.71449870530931e-06
2126	6	fibroblast	T_cells	Surgery	LAMB1_CD44	LAMININ	5.71381059805327e-06
8549	38	normal_breast_tissue	Endothelial_cells	Surgery	CD46_JAG1	CD46	5.71295473487281e-06
9696	38	tumour	tumour	Surgery	LAMC1_CD44	LAMININ	5.71264349990808e-05
592	6	Endothelial_cells	T_cells	Surgery	COL4A1_CD44	COLLAGEN	5.71232270595858e-05
6301	38	Myeloid	T_cells	Surgery	FN1_CD44	FN1	0.000207214456765753
6118	38	Lymphatic	fibroblast	Biopsy	APP_CD74	APP	5.71008681452512e-05
9568	38	tumour	normal_breast_tissue	Surgery	FN1_CD44	FN1	5.70993029811657e-05
636	6	Endothelial_cells	normal_breast_tissue	Surgery	COL4A2_SDC4	COLLAGEN	5.7096755967875e-06
6158	38	Mast	Mast	Surgery	LGALS9_HAVCR2	GALECTIN	5.70953441087176e-05
1706	6	Perivascular	tumour	Biopsy	FN1_CD44	FN1	5.70697314862251e-05
7440	38	fibroblast	tumour	Surgery	THBS1_CD47	THBS	2.63425836366957e-05
1530	6	Perivascular	Endothelial_cells	Biopsy	VEGFC_VEGFR3	VEGF	5.70525383709446e-07
11469	61	Myeloid	Plasmablasts	Surgery	COL6A1_SDC1	COLLAGEN	5.70467589419701e-07
5107	26	tumour	Myeloid	Surgery	COL6A2_CD44	COLLAGEN	5.70377900818614e-06
11619	61	Perivascular	Endothelial_cells	Surgery	CD99_CD99	CD99	5.70371567863384e-07
10932	61	Endothelial_cells	Perivascular	Surgery	CD99_CD99	CD99	5.70371567863384e-07
447	6	Endothelial_cells	Myeloid	Biopsy	FN1_CD44	FN1	5.70180224216114e-05
449	6	Endothelial_cells	Myeloid	Biopsy	LAMA4_CD44	LAMININ	5.70170019966018e-05
7956	38	ductal_invasion	ductal_invasion	Biopsy	COL6A2_ITGA3_ITGB1	COLLAGEN	5.7012839224015e-05
10059	38	tumour_mixed	fibroblast	Biopsy	COL6A3_ITGA11_ITGB1	COLLAGEN	5.69783775378722e-05
7365	38	fibroblast	normal_breast_tissue	Biopsy	CD99_PILRB	CD99	5.69667383645578e-06
3888	6	tumour	tumour	Biopsy	COL6A1_ITGA2_ITGB1	COLLAGEN	5.69631472195127e-05
242	6	B_cells	T_cells	Surgery	C3_ITGAX_ITGB2	COMPLEMENT	5.69563596080679e-05
2264	6	fibroblast	tumour	Surgery	LAMB1_DAG1	LAMININ	9.00814275398531e-07
9985	38	tumour_mixed	Myeloid	Surgery	MIF_CD74_CXCR4	MIF	5.69363988298254e-06
7966	38	ductal_invasion	ductal_invasion	Biopsy	COMP_SDC4	THBS	5.69175601223965e-05
5638	38	Endothelial_cells	fibroblast	Biopsy	COL1A1_SDC1	COLLAGEN	5.68904535838836e-05
5163	26	tumour_mixed	T_cells	Surgery	COL1A2_CD44	COLLAGEN	5.68864126311796e-05
12075	61	Plasmablasts	Endothelial_cells	Surgery	COL1A2_ITGA1_ITGB1	COLLAGEN	5.68419791598524e-05
12791	61	artery	Perivascular	Biopsy	COL1A1_ITGA1_ITGB1	COLLAGEN	5.68374706024685e-06
8646	38	normal_breast_tissue	Plasmablasts	Surgery	ANXA1_FPR3	ANNEXIN	5.68358593228601e-07
870	6	Endothelial_cells	tumour	Biopsy	THBS1_CD47	THBS	3.60032379511049e-05
1506	6	Perivascular	Endothelial_cells	Biopsy	LAMB2_ITGA1_ITGB1	LAMININ	5.68304594466776e-06
2182	6	fibroblast	normal_breast_tissue	Surgery	COL4A2_SDC4	COLLAGEN	5.68217549678066e-07
9629	38	tumour	normal_breast_tissue	Biopsy	AREG_EGFR_ERBB2	EGF	5.68184291245579e-07
2128	6	fibroblast	T_cells	Surgery	THY1_ADGRE5	ADGRE	5.67731866334889e-08
5056	26	normal_breast_mixed	normal_breast_tissue	Surgery	CDH3_CDH3	CDH	5.6768608760701e-07
5981	38	Endothelial_cells	tumour	Biopsy	EFNB2_EPHB4	EPHB	2.31494336663593e-06
1335	6	Myeloid	tumour	Biopsy	CD99_CD99	CD99	4.99080486897198e-06
10277	38	tumour_mixed	normal_breast_tissue	Surgery	COL3A1_ADGRG1	ADGRG	5.674611097285e-05
2239	6	fibroblast	tumour	Surgery	COL4A1_SDC4	COLLAGEN	1.30025954639594e-06
1363	6	Myeloid	tumour	Biopsy	COL6A3_ITGA11_ITGB1	COLLAGEN	4.47127938923788e-06
669	6	Endothelial_cells	normal_breast_tissue	Surgery	LAMA5_ITGA6_ITGB1	LAMININ	5.66675669913261e-08
12992	61	tumour	Myeloid	Biopsy	APP_CD74	APP	5.66633564133325e-05
12798	61	artery	Perivascular	Biopsy	COL6A2_CD44	COLLAGEN	5.66461704638376e-06
6645	38	Plasmablasts	normal_breast_tissue	Surgery	COL1A1_ITGA3_ITGB1	COLLAGEN	5.66420493483875e-05
4580	6	tumour_mixed	tumour	Surgery	LAMA5_DAG1	LAMININ	5.66418137987486e-05
6143	38	Lymphatic	T_cells	Biopsy	LAMA4_CD44	LAMININ	5.65810268082574e-05
13032	61	tumour	Plasmablasts	Surgery	COL6A3_SDC1	COLLAGEN	2.74765862216942e-08
11647	61	Perivascular	Endothelial_cells	Surgery	LAMB2_ITGA1_ITGB1	LAMININ	5.65421308942836e-06
8993	38	normal_breast_tissue	normal_breast_tissue	Biopsy	THBS1_SDC4	THBS	5.6532680299806e-06
6717	38	Plasmablasts	tumour	Surgery	GAS6_AXL	GAS	5.65068122931413e-07
9769	38	tumour	tumour	Biopsy	SEMA3C_NRP1_PLXNA3	SEMA3	5.65059296389997e-05
810	6	Endothelial_cells	tumour	Biopsy	FN1_ITGAV_ITGB8	FN1	3.59730919578082e-05
6586	38	Plasmablasts	T_cells	Surgery	COL6A3_CD44	COLLAGEN	5.64933391418369e-05
11440	61	Myeloid	Myeloid	Surgery	MDK_LRP1	MK	5.64808154507436e-06
832	6	Endothelial_cells	tumour	Biopsy	LAMA4_ITGAV_ITGB8	LAMININ	3.5972439302781e-05
2797	6	normal_breast_mixed	normal_breast_tissue	Surgery	LAMB2_ITGA6_ITGB1	LAMININ	5.64291025868478e-07
9781	38	tumour	tumour	Biopsy	TNC_SDC1	TENASCIN	5.63965341467296e-05
5048	26	normal_breast_mixed	T_cells	Surgery	LAMB3_CD44	LAMININ	5.63928155603573e-06
6305	38	Myeloid	T_cells	Surgery	SPP1_CD44	SPP1	0.000297182699540204
5164	26	tumour_mixed	T_cells	Surgery	COL6A1_CD44	COLLAGEN	5.63616242335451e-06
13046	61	tumour	Plasmablasts	Biopsy	FN1_SDC1	FN1	5.63484539387364e-06
1533	6	Perivascular	Mast	Surgery	COL6A2_CD44	COLLAGEN	5.63274608485562e-05
865	6	Endothelial_cells	tumour	Biopsy	PECAM1_PECAM1	PECAM1	3.59638372805193e-06
1602	6	Perivascular	fibroblast	Biopsy	COL4A1_SDC1	COLLAGEN	5.63061237768009e-05
626	6	Endothelial_cells	normal_breast_tissue	Surgery	COL3A1_ADGRG1	ADGRG	5.62999124497065e-06
3788	6	tumour	tumour	Surgery	JAG1_NOTCH3	NOTCH	5.62965218793276e-05
4248	6	tumour_mixed	Endothelial_cells	Biopsy	SurgeryN_ITGAV_ITGB5	PERIOSTIN	5.62681435808038e-06
7722	38	T_cells	normal_breast_tissue	Surgery	COL1A1_SDC4	COLLAGEN	5.626301851761e-06
10310	38	tumour_mixed	normal_breast_tissue	Surgery	LAMA5_ITGA3_ITGB1	LAMININ	5.62611552048811e-06
3744	6	tumour	tumour	Surgery	CDH1_ITGA1_ITGB1	CDH1	5.62480069828906e-05
10764	61	B_cells	fibroblast	Surgery	FN1_ITGAV_ITGB1	FN1	5.6240311096647e-06
6092	38	Lymphatic	Endothelial_cells	Biopsy	COL6A1_ITGA1_ITGB1	COLLAGEN	5.62337384444863e-06
2867	6	normal_breast_mixed	tumour	Surgery	TNC_ITGAV_ITGB6	TENASCIN	5.61853253842028e-07
756	6	Endothelial_cells	tumour	Biopsy	COL1A1_ITGA11_ITGB1	COLLAGEN	3.57428988776679e-05
4312	6	tumour_mixed	Perivascular	Biopsy	CXCL12_ACKR3	CXCL	5.61684508955729e-08
6134	38	Lymphatic	fibroblast	Biopsy	FN1_SDC1	FN1	5.61608740723145e-06
2022	6	fibroblast	Perivascular	Biopsy	COMP_ITGAV_ITGB3	THBS	5.60984926957266e-06
2216	6	fibroblast	normal_breast_tissue	Surgery	THBS1_CD47	THBS	5.60886222135934e-06
3439	6	tumour	Myeloid	Biopsy	SPP1_CD44	SPP1	1.35822042697671e-06
7981	38	ductal_invasion	ductal_invasion	Biopsy	LAMA5_ITGA3_ITGB1	LAMININ	5.60504292426564e-05
9560	38	tumour	normal_breast_tissue	Surgery	COL6A3_SDC4	COLLAGEN	2.42254654269338e-06
7985	38	ductal_invasion	ductal_invasion	Biopsy	LAMB2_ITGA3_ITGB1	LAMININ	5.60236301321095e-05
1594	6	Perivascular	fibroblast	Surgery	PDGFA_PDGFRB	PDGF	5.60232338752075e-07
11253	61	Endothelial_cells	tumour	Biopsy	LAMC1_CD44	LAMININ	3.08043273540247e-06
2342	6	fibroblast	tumour	Biopsy	FN1_ITGAV_ITGB6	FN1	0.000253347922749432
7327	38	fibroblast	normal_breast_tissue	Surgery	LAMA4_CD44	LAMININ	5.59755019806453e-06
6174	38	Mast	fibroblast	Biopsy	COL6A1_ITGA11_ITGB1	COLLAGEN	5.59631902685038e-06
112	4	fibroblast	Myeloid	Biopsy	COL6A2_CD44	COLLAGEN	5.59537178901218e-05
11889	61	Perivascular	artery	Biopsy	COL6A1_ITGA2_ITGB1	COLLAGEN	5.59495895200043e-06
5131	26	tumour	normal_breast_tissue	Surgery	COL6A2_CD44	COLLAGEN	5.59449653275411e-06
3305	6	tumour	Endothelial_cells	Biopsy	COL3A1_ADGRG1	ADGRG	5.59051135242868e-05
12999	61	tumour	Perivascular	Surgery	COL1A1_ITGA1_ITGB1	COLLAGEN	2.42137836083374e-05
6934	38	fibroblast	Plasmablasts	Surgery	COL1A1_SDC1	COLLAGEN	5.58475180342866e-05
2841	6	normal_breast_mixed	tumour	Surgery	LAMA5_DAG1	LAMININ	5.58373344928462e-07
9170	38	tumour	B_cells	Biopsy	CXCL12_CXCR4	CXCL	5.58269811908581e-06
13351	61	tumour_mixed	tumour	Biopsy	THBS1_CD47	THBS	5.57979981888889e-07
8678	38	normal_breast_tissue	Plasmablasts	Surgery	TNC_SDC1	TENASCIN	5.5797517367027e-06
5263	38	B_cells	fibroblast	Surgery	LGALS9_CD44	GALECTIN	5.57927984218033e-06
6240	38	Myeloid	Endothelial_cells	Surgery	COL6A1_ITGA1_ITGB1	COLLAGEN	5.57872804752218e-05
10425	38	tumour_mixed	tumour	Biopsy	APP_SORL1	APP	5.57535548245658e-06
11739	61	Perivascular	Perivascular	Surgery	MDK_SDC2	MK	5.57521605953846e-06
5276	38	B_cells	T_cells	Surgery	ANXA1_FPR3	ANNEXIN	5.57417170252955e-06
3803	6	tumour	tumour	Surgery	LTB4-LTA4H_LTB4R1	CysLTs	5.57259802021093e-06
7728	38	T_cells	normal_breast_tissue	Surgery	COL3A1_ADGRG1	ADGRG	5.57213570939633e-05
6585	38	Plasmablasts	T_cells	Surgery	COL6A2_CD44	COLLAGEN	5.57110950957349e-05
264	6	B_cells	normal_breast_tissue	Surgery	COL6A1_CD44	COLLAGEN	5.57105536159319e-05
3295	6	tumour	Endothelial_cells	Surgery	THBS2_CD36	THBS	5.56991850410488e-09
12504	61	fibroblast	artery	Biopsy	FN1_ITGA3_ITGB1	FN1	5.56906834947555e-06
13327	61	tumour_mixed	tumour	Biopsy	COL1A1_SDC1	COLLAGEN	5.56607371721003e-05
9557	38	tumour	normal_breast_tissue	Surgery	COL6A3_ITGA2_ITGB1	COLLAGEN	2.3728349849277e-05
3288	6	tumour	Endothelial_cells	Surgery	JAG1_NOTCH3	NOTCH	5.56243362108142e-07
11014	61	Endothelial_cells	Plasmablasts	Surgery	LAMA4_CD44	LAMININ	5.56155553130251e-06
814	6	Endothelial_cells	tumour	Biopsy	GJC1_GJA1	GAP	3.48274271643527e-07
11722	61	Perivascular	Perivascular	Surgery	JAG1_NOTCH1	NOTCH	5.55905428037588e-05
11513	61	Myeloid	artery	Biopsy	COL1A2_ITGA3_ITGB1	COLLAGEN	5.55615844862464e-06
11250	61	Endothelial_cells	tumour	Biopsy	LAMB1_CD44	LAMININ	2.97930701534097e-05
12961	61	tumour	Endothelial_cells	Surgery	GJA1_GJA1	GAP	5.55588460650978e-07
11839	61	Perivascular	fibroblast	Biopsy	APP_CD74	APP	5.55472517709898e-05
64	4	Myeloid	Myeloid	Biopsy	SPP1_CD44	SPP1	5.55379746899893e-05
6490	38	Perivascular	fibroblast	Biopsy	COL4A2_CD44	COLLAGEN	5.55113965457935e-06
8590	38	normal_breast_tissue	Endothelial_cells	Biopsy	COL6A2_ITGA1_ITGB1	COLLAGEN	5.55032097888928e-06
4625	6	tumour_mixed	tumour	Biopsy	COL1A2_ITGA11_ITGB1	COLLAGEN	5.54958280160223e-05
7375	38	fibroblast	normal_breast_tissue	Biopsy	COL6A3_CD44	COLLAGEN	5.54879518497492e-05
11218	61	Endothelial_cells	tumour	Biopsy	COL1A1_SDC1	COLLAGEN	2.88188513450089e-05
6288	38	Myeloid	fibroblast	Biopsy	COL1A2_ITGA11_ITGB1	COLLAGEN	5.54469187550684e-05
11641	61	Perivascular	Endothelial_cells	Surgery	JAG2_NOTCH3	NOTCH	5.53773431060941e-07
6965	38	fibroblast	Plasmablasts	Surgery	THBS1_CD47	THBS	5.53734287973342e-06
13652	67	tumour_mixed	fibroblast	Surgery	APP_CD74	APP	5.53595257555208e-05
7926	38	ductal_invasion	ductal_invasion	Surgery	TNXB_SDC4	TENASCIN	5.53572083395005e-06
2232	6	fibroblast	tumour	Surgery	COL1A2_ITGA2_ITGB1	COLLAGEN	1.28009377764328e-05
9353	38	tumour	fibroblast	Surgery	THBS3_CD47	THBS	5.53516305433194e-06
7057	38	fibroblast	T_cells	Biopsy	LAMA4_CD44	LAMININ	5.53441964177453e-06
4207	6	tumour_mixed	Endothelial_cells	Biopsy	COL4A5_ITGA9_ITGB1	COLLAGEN	5.53356878452599e-06
1227	6	Myeloid	Perivascular	Surgery	GRN_SORT1	GRN	5.53321625265497e-08
1981	6	fibroblast	Mast	Biopsy	LAMB2_CD44	LAMININ	5.53308198613594e-06
6300	38	Myeloid	T_cells	Surgery	COL1A2_CD44	COLLAGEN	0.000357274112737031
6584	38	Plasmablasts	T_cells	Surgery	COL6A1_CD44	COLLAGEN	5.53118272213844e-05
6796	38	fibroblast	B_cells	Biopsy	COL6A3_CD44	COLLAGEN	5.53037506381437e-05
327	6	Endothelial_cells	B_cells	Surgery	COL4A1_CD44	COLLAGEN	5.52712932456455e-05
13397	67	Endothelial_cells	in situ carcinoma	Biopsy	COL6A2_CD44	COLLAGEN	5.52637838346581e-06
394	6	Endothelial_cells	Endothelial_cells	Biopsy	LAMB1_ITGA6_ITGB4	LAMININ	5.52467427000111e-05
7163	38	fibroblast	ductal_invasion	Biopsy	LAMB1_CD44	LAMININ	5.52230842283898e-06
8638	38	normal_breast_tissue	Myeloid	Biopsy	COL4A2_CD44	COLLAGEN	5.5176205034319e-07
11325	61	Lymphatic	Perivascular	Biopsy	LAMB2_ITGA1_ITGB1	LAMININ	5.51712454921771e-07
8912	38	normal_breast_tissue	normal_breast_tissue	Surgery	LAMB3_ITGA2_ITGB1	LAMININ	5.51707895127502e-05
6184	38	Mast	T_cells	Biopsy	COL6A2_CD44	COLLAGEN	5.51526825865431e-05
13556	67	T_cells	tumour	Surgery	COL1A2_CD44	COLLAGEN	7.06626242390616e-06
2544	6	T_cells	T_cells	Surgery	C3_ITGAX_ITGB2	COMPLEMENT	5.51400501730305e-05
3120	6	normal_breast_tissue	normal_breast_tissue	Surgery	PTN_NCL	PTN	5.51180719763273e-06
7587	38	T_cells	B_cells	Surgery	THY1_ADGRE5	ADGRE	5.51133329270082e-07
8069	38	normal_breast_mixed	B_cells	Surgery	LAMB2_CD44	LAMININ	5.51041601506567e-06
12891	61	artery	artery	Biopsy	LAMC1_CD44	LAMININ	5.50903879289732e-05
13505	67	fibroblast	fibroblast	Biopsy	FN1_CD44	FN1	5.50885469461554e-06
3126	6	normal_breast_tissue	normal_breast_tissue	Surgery	SEMA5A_PLXNA3	SEMA5	5.50789852036691e-08
8440	38	normal_breast_mixed	tumour	Surgery	JAG2_NOTCH3	NOTCH	5.50717049063863e-07
661	6	Endothelial_cells	normal_breast_tissue	Surgery	LAMA4_DAG1	LAMININ	5.50661792230748e-08
11106	61	Endothelial_cells	artery	Biopsy	COL4A2_CD44	COLLAGEN	5.5064843291614e-06
5619	38	Endothelial_cells	fibroblast	Surgery	CD99_CD99	CD99	5.50611676580066e-06
6805	38	fibroblast	Endothelial_cells	Surgery	CD99_CD99	CD99	5.50611676580066e-06
6262	38	Myeloid	Myeloid	Surgery	ANXA1_FPR3	ANNEXIN	5.5058313273073e-05
6436	38	Myeloid	tumour	Biopsy	COL1A1_SDC4	COLLAGEN	5.50576662309111e-05
6264	38	Myeloid	Myeloid	Surgery	LGALS9_CD44	GALECTIN	5.50525768777091e-05
1357	6	Myeloid	tumour	Biopsy	COL6A2_ITGA11_ITGB1	COLLAGEN	4.3637238771361e-06
13254	61	tumour_mixed	T_cells	Surgery	SPP1_CD44	SPP1	5.50248775489375e-05
7110	38	fibroblast	ductal_invasion	Surgery	THBS1_ITGAV_ITGB3	THBS	5.50176824058535e-07
1072	6	Mast	Adipocytes	Surgery	THBS1_CD36	THBS	5.50146693577334e-06
13419	67	Endothelial_cells	tumour	Biopsy	COL6A3_CD44	COLLAGEN	2.28983521574145e-05
11564	61	Myeloid	tumour	Biopsy	COL1A1_SDC1	COLLAGEN	2.96784074064378e-05
8954	38	normal_breast_tissue	normal_breast_tissue	Biopsy	COL3A1_ADGRG1	ADGRG	5.49901842649509e-05
95	4	fibroblast	B_cells	Biopsy	COL4A1_CD44	COLLAGEN	5.49802100154983e-06
9908	38	tumour_mixed	Endothelial_cells	Surgery	COL4A5_CD44	COLLAGEN	5.49583542012287e-06
397	6	Endothelial_cells	Endothelial_cells	Biopsy	LAMB2_ITGA1_ITGB1	LAMININ	5.49580927507022e-05
8574	38	normal_breast_tissue	Endothelial_cells	Surgery	PDGFA_PDGFRB	PDGF	5.49495640872286e-07
12330	61	fibroblast	Perivascular	Surgery	COL6A3_ITGA1_ITGB1	COLLAGEN	5.49353695638802e-05
9711	38	tumour	tumour	Surgery	THBS1_CD47	THBS	5.49307916755035e-05
159	4	normal_breast_mixed	Endothelial_cells	Biopsy	LAMA5_CD44	LAMININ	5.49245099178267e-07
7354	38	fibroblast	normal_breast_tissue	Surgery	THBS1_SDC4	THBS	5.49232551569604e-07
13245	61	tumour_mixed	Plasmablasts	Biopsy	MDK_SDC1	MK	5.49190135973775e-06
8325	38	normal_breast_mixed	normal_breast_tissue	Surgery	COL1A2_SDC4	COLLAGEN	5.49167718616177e-06
4311	6	tumour_mixed	Perivascular	Biopsy	COMP_ITGAV_ITGB3	THBS	5.48777978087384e-07
9550	38	tumour	normal_breast_tissue	Surgery	COL6A1_SDC4	COLLAGEN	2.33022482149938e-06
12072	61	Plasmablasts	B_cells	Surgery	MIF_CD74_CXCR4	MIF	5.48466324187701e-06
11751	61	Perivascular	Perivascular	Biopsy	COL4A2_ITGA1_ITGB1	COLLAGEN	5.482935627382e-05
1378	6	Myeloid	tumour	Biopsy	LAMB2_ITGA6_ITGB1	LAMININ	4.28821069696606e-08
1465	6	Perivascular	Endothelial_cells	Biopsy	COL1A2_ITGA1_ITGB1	COLLAGEN	5.4801243150557e-05
4920	26	Endothelial_cells	tumour	Surgery	COL6A2_CD44	COLLAGEN	5.47774953760047e-05
6831	38	fibroblast	Endothelial_cells	Surgery	SPP1_ITGA5_ITGB1	SPP1	5.47642200898478e-05
5570	38	Endothelial_cells	Myeloid	Biopsy	THY1_ITGAX_ITGB2	THY1	5.47514422228627e-06
8691	38	normal_breast_tissue	fibroblast	Surgery	CD46_JAG1	CD46	5.47499332873026e-07
6928	38	fibroblast	Myeloid	Biopsy	LAMA4_CD44	LAMININ	5.47470790191707e-06
1052	6	Lymphatic	normal_breast_tissue	Surgery	LAMA4_CD44	LAMININ	5.47467508569988e-06
3162	6	normal_breast_tissue	tumour	Surgery	COL6A3_ITGA2_ITGB1	COLLAGEN	5.47462567487481e-07
3451	6	tumour	Perivascular	Biopsy	COL4A6_ITGA1_ITGB1	COLLAGEN	5.47192527363719e-06
10806	61	B_cells	tumour	Biopsy	FN1_SDC4	FN1	5.47152200857642e-06
1733	6	Perivascular	tumour	Biopsy	LAMB1_ITGA6_ITGB1	LAMININ	5.47115893125609e-07
788	6	Endothelial_cells	tumour	Biopsy	COL6A2_ITGA2_ITGB1	COLLAGEN	3.35478409999365e-05
2243	6	fibroblast	tumour	Surgery	COL4A2_SDC4	COLLAGEN	1.20967250274811e-06
6579	38	Plasmablasts	fibroblast	Biopsy	COL6A3_SDC1	COLLAGEN	5.46787112310947e-06
10665	61	Adipocytes	Myeloid	Surgery	ADIPOQ_ADIPOR1	ADIPONECTIN	5.46574568061228e-07
9600	38	tumour	normal_breast_tissue	Surgery	MDK_NCL	MK	5.46203895548407e-06
180	4	normal_breast_tissue	normal_breast_tissue	Biopsy	NTN4_NTRK2	Netrin	5.46135740343103e-06
9882	38	tumour_mixed	B_cells	Surgery	MIF_CD74_CD44	MIF	5.45939550068756e-05
5057	26	normal_breast_mixed	normal_breast_tissue	Surgery	COL4A2_CD44	COLLAGEN	5.45818911671079e-06
3480	6	tumour	Perivascular	Biopsy	LAMC1_ITGA7_ITGB1	LAMININ	5.45811466483783e-06
1580	6	Perivascular	Perivascular	Biopsy	LAMB2_ITGA7_ITGB1	LAMININ	5.45672712614602e-05
1571	6	Perivascular	Perivascular	Biopsy	LAMA4_ITGA1_ITGB1	LAMININ	5.45552407442223e-05
11570	61	Myeloid	tumour	Biopsy	COL6A1_SDC1	COLLAGEN	2.50839241304648e-06
4653	6	tumour_mixed	tumour	Biopsy	COL6A2_SDC1	COLLAGEN	5.45279832206738e-05
11998	61	Perivascular	tumour	Biopsy	COL4A1_SDC1	COLLAGEN	5.45188777335902e-06
13275	61	tumour_mixed	artery	Biopsy	COL6A3_ITGA2_ITGB1	COLLAGEN	5.45163260891293e-07
7066	38	fibroblast	ductal_invasion	Surgery	COL1A1_SDC4	COLLAGEN	5.45015122324681e-06
9597	38	tumour	normal_breast_tissue	Surgery	LAMC1_ITGA3_ITGB1	LAMININ	5.45000571447305e-06
11365	61	Lymphatic	tumour	Biopsy	COL6A2_SDC1	COLLAGEN	3.54792342568013e-06
9372	38	tumour	fibroblast	Biopsy	LAMB2_CD44	LAMININ	5.44657432511343e-05
11317	61	Lymphatic	Perivascular	Biopsy	COL4A1_ITGA1_ITGB1	COLLAGEN	5.44471264627382e-07
2165	6	fibroblast	normal_breast_tissue	Surgery	COL1A1_SDC1	COLLAGEN	5.44351533456082e-07
8603	38	normal_breast_tissue	Endothelial_cells	Biopsy	LAMB3_ITGA1_ITGB1	LAMININ	5.44269903127635e-07
9335	38	tumour	Plasmablasts	Biopsy	LAMC1_CD44	LAMININ	5.44266941503817e-06
7621	38	T_cells	Myeloid	Surgery	SEMA4D_PLXNB2	SEMA4	1.35095027596013e-06
1220	6	Myeloid	Endothelial_cells	Biopsy	SPP1_ITGAV_ITGB5	SPP1	5.4418282766423e-06
9248	38	tumour	Endothelial_cells	Biopsy	THBS1_CD36	THBS	5.44106227150744e-06
9642	38	tumour	normal_breast_tissue	Biopsy	COMP_CD47	THBS	5.4408813940864e-07
7313	38	fibroblast	normal_breast_tissue	Surgery	COL6A3_SDC4	COLLAGEN	5.44006716064366e-06
6492	38	Perivascular	fibroblast	Biopsy	COL4A2_SDC1	COLLAGEN	5.43998412897032e-06
11720	61	Perivascular	Perivascular	Surgery	GRN_SORT1	GRN	5.43744269053341e-06
9157	38	tumour	B_cells	Surgery	MIF_CD74_CXCR4	MIF	5.43739251818721e-05
3558	6	tumour	fibroblast	Biopsy	MDK_SDC1	MK	5.43696021748792e-05
6947	38	fibroblast	Plasmablasts	Surgery	COMP_CD47	THBS	5.43622510218251e-06
348	6	Endothelial_cells	Endothelial_cells	Biopsy	COL1A2_ITGA9_ITGB1	COLLAGEN	5.43439001751028e-05
1600	6	Perivascular	fibroblast	Biopsy	COL4A1_CD44	COLLAGEN	5.43327633538231e-05
5242	38	B_cells	Endothelial_cells	Biopsy	SELL_PODXL	SELL	5.43240771958887e-06
2980	6	normal_breast_tissue	Plasmablasts	Surgery	PTN_SDC1	PTN	5.43159943027303e-07
2100	6	fibroblast	fibroblast	Biopsy	GJA1_GJA1	GAP	5.43042587736311e-06
6129	38	Lymphatic	fibroblast	Biopsy	COL6A1_SDC1	COLLAGEN	5.42629107575161e-06
4964	26	fibroblast	B_cells	Surgery	FN1_CD44	FN1	5.42569698708065e-05
5700	38	Endothelial_cells	T_cells	Biopsy	LAMA4_CD44	LAMININ	5.4249971917677e-05
2031	6	fibroblast	Perivascular	Biopsy	LAMA4_ITGA1_ITGB1	LAMININ	5.42311857454827e-06
11515	61	Myeloid	artery	Biopsy	COL6A1_ITGA2_ITGB1	COLLAGEN	5.42069802041309e-07
3866	6	tumour	tumour	Biopsy	COL4A1_SDC1	COLLAGEN	5.42045781999252e-06
6194	38	Mast	tumour	Biopsy	COL6A1_SDC1	COLLAGEN	5.41930749454762e-06
6723	38	Plasmablasts	tumour	Biopsy	BMP6_BMPR1A_BMPR2	BMP	5.41552194725332e-08
13345	61	tumour_mixed	tumour	Biopsy	LAMA5_CD44	LAMININ	5.4130809027174e-06
10018	38	tumour_mixed	Plasmablasts	Surgery	MDK_SDC1	MK	5.41230951428935e-06
9261	38	tumour	Mast	Biopsy	KITL_KIT	KIT	5.41166673086294e-06
8637	38	normal_breast_tissue	Myeloid	Biopsy	C3_ITGAX_ITGB2	COMPLEMENT	5.41080389244244e-06
11236	61	Endothelial_cells	tumour	Biopsy	COL6A3_CD44	COLLAGEN	2.67193558893157e-05
125	4	fibroblast	T_cells	Surgery	COL6A3_CD44	COLLAGEN	5.40861060253609e-05
8567	38	normal_breast_tissue	Endothelial_cells	Surgery	LAMB3_ITGA1_ITGB1	LAMININ	5.40814189036796e-06
1089	6	Mast	fibroblast	Biopsy	COL1A1_SDC1	COLLAGEN	5.40766284163565e-05
422	6	Endothelial_cells	Endothelial_cells	Biopsy	TNXB_ITGA9_ITGB1	TENASCIN	5.40488515335686e-07
9371	38	tumour	fibroblast	Biopsy	LAMA5_CD44	LAMININ	5.40386065659746e-05
5602	38	Endothelial_cells	Plasmablasts	Surgery	SPP1_ITGA8_ITGB1	SPP1	5.40373351572688e-07
10803	61	B_cells	tumour	Biopsy	COL6A3_SDC1	COLLAGEN	5.40359733139228e-07
6245	38	Myeloid	Endothelial_cells	Surgery	SPP1_CD44	SPP1	5.4012114322261e-05
7086	38	fibroblast	ductal_invasion	Surgery	COMP_ITGAV_ITGB3	THBS	5.40115276426569e-07
9547	38	tumour	normal_breast_tissue	Surgery	COL6A1_ITGA2_ITGB1	COLLAGEN	2.28401071714848e-05
265	6	B_cells	normal_breast_tissue	Surgery	COL6A1_ITGA3_ITGB1	COLLAGEN	5.39820923256846e-07
11477	61	Myeloid	Plasmablasts	Surgery	SPP1_CD44	SPP1	5.39728940503525e-05
3284	6	tumour	B_cells	Surgery	THBS1_CD47	THBS	5.3921056925504e-06
7317	38	fibroblast	normal_breast_tissue	Surgery	COMP_SDC4	THBS	5.39177775732184e-07
121	4	fibroblast	T_cells	Surgery	COL4A1_CD44	COLLAGEN	5.39076667021761e-06
8534	38	normal_breast_tissue	B_cells	Surgery	LAMB3_CD44	LAMININ	5.38581015098738e-06
11484	61	Myeloid	Plasmablasts	Biopsy	MDK_SDC1	MK	5.3844139677957e-07
12130	61	Plasmablasts	Plasmablasts	Biopsy	PECAM1_CD38	PECAM2	5.38329848507163e-05
8322	38	normal_breast_mixed	normal_breast_tissue	Surgery	COL1A2_ITGA2_ITGB1	COLLAGEN	5.37891617165296e-05
2222	6	fibroblast	normal_breast_tissue	Surgery	THBS2_SDC1	THBS	5.37693883582785e-08
77	4	Perivascular	Myeloid	Surgery	COL4A1_CD44	COLLAGEN	5.37509478190038e-06
7060	38	fibroblast	T_cells	Biopsy	LAMC1_CD44	LAMININ	5.37507785783314e-06
9533	38	tumour	normal_breast_tissue	Surgery	COL1A1_ITGAV_ITGB8	COLLAGEN	2.26317452440973e-05
10592	41	Plasmablasts	tumour	Biopsy	COL6A3_SDC4	COLLAGEN	5.37156341799834e-07
13496	67	fibroblast	Myeloid	Biopsy	FN1_CD44	FN1	5.37119495897518e-06
10897	61	Endothelial_cells	Endothelial_cells	Biopsy	PTPRM_PTPRM	PTPRM	5.37109032237329e-06
7417	38	fibroblast	tumour	Surgery	COMP_CD47	THBS	2.58617569522562e-05
10282	38	tumour_mixed	normal_breast_tissue	Surgery	COL4A5_SDC4	COLLAGEN	5.36919937654588e-07
593	6	Endothelial_cells	T_cells	Surgery	COL4A2_CD44	COLLAGEN	5.36915095968951e-05
4532	6	tumour_mixed	normal_breast_tissue	Surgery	MIF_CD74_CD44	MIF	5.36804344218173e-05
5991	38	Endothelial_cells	tumour	Biopsy	LAMA4_CD44	LAMININ	2.2729080592303e-05
11925	61	Perivascular	artery	Biopsy	LAMB2_ITGA2_ITGB1	LAMININ	5.36668829190086e-07
256	6	B_cells	normal_breast_tissue	Surgery	COL1A1_ITGAV_ITGB8	COLLAGEN	5.36572386784406e-06
7719	38	T_cells	normal_breast_tissue	Surgery	COL1A1_ITGA2_ITGB1	COLLAGEN	5.36406202065043e-05
3121	6	normal_breast_tissue	normal_breast_tissue	Surgery	PTN_SDC1	PTN	5.36389936190355e-08
8586	38	normal_breast_tissue	Endothelial_cells	Biopsy	COL1A1_ITGA1_ITGB1	COLLAGEN	5.36373760234933e-06
6241	38	Myeloid	Endothelial_cells	Surgery	COL6A2_ITGA1_ITGB1	COLLAGEN	5.36172515644633e-05
1916	6	fibroblast	Endothelial_cells	Biopsy	COL4A5_ITGA9_ITGB1	COLLAGEN	5.36068790094835e-07
3741	6	tumour	tumour	Surgery	CD99_CD99	CD99	5.36007399360853e-05
4198	6	tumour_mixed	Endothelial_cells	Biopsy	CD46_JAG1	CD46	5.35858857136084e-05
8896	38	normal_breast_tissue	normal_breast_tissue	Surgery	FN1_ITGAV_ITGB6	FN1	5.35583841873554e-05
7390	38	fibroblast	normal_breast_tissue	Biopsy	LAMB2_CD44	LAMININ	5.3555604656956e-06
7413	38	fibroblast	tumour	Surgery	COL4A2_CD44	COLLAGEN	2.54761224603098e-06
5180	26	tumour_mixed	normal_breast_tissue	Surgery	COL6A3_CD44	COLLAGEN	5.35416973402958e-06
1144	6	Mast	tumour	Biopsy	COL1A1_SDC4	COLLAGEN	5.35336651798352e-05
11149	61	Endothelial_cells	artery	Biopsy	LAMC1_ITGA1_ITGB1	LAMININ	5.35001908544783e-08
5789	38	Endothelial_cells	normal_breast_tissue	Surgery	COL1A2_SDC4	COLLAGEN	5.34898890586201e-06
10945	61	Endothelial_cells	Perivascular	Surgery	IGFBP3_TMEM219	IGFBP	5.34800930176107e-06
10047	38	tumour_mixed	fibroblast	Biopsy	CD99_CD99	CD99	5.34735029437344e-06
13070	61	tumour	T_cells	Biopsy	LAMB2_CD44	LAMININ	5.34418331228932e-06
10820	61	Endothelial_cells	B_cells	Surgery	COL4A1_CD44	COLLAGEN	5.34378357847601e-05
5864	38	Endothelial_cells	normal_breast_tissue	Surgery	THBS1_SDC4	THBS	5.34358536627082e-07
4941	26	Myeloid	normal_breast_tissue	Surgery	COL1A1_CD44	COLLAGEN	5.34291169147235e-05
479	6	Endothelial_cells	Perivascular	Biopsy	CXCL12_ACKR3	CXCL	5.34284398582259e-07
1632	6	Perivascular	T_cells	Surgery	C3_ITGAX_ITGB2	COMPLEMENT	5.34108572015117e-07
9555	38	tumour	normal_breast_tissue	Surgery	COL6A2_SDC4	COLLAGEN	2.2329902086021e-06
182	4	tumour	B_cells	Surgery	MIF_CD74_CD44	MIF	5.3410789277562e-06
4289	6	tumour_mixed	Myeloid	Biopsy	COL4A5_CD44	COLLAGEN	5.34077179675872e-05
12967	61	tumour	Endothelial_cells	Surgery	SPP1_ITGAV_ITGB1	SPP1	1.41289718416495e-05
13418	67	Endothelial_cells	tumour	Biopsy	COL6A2_CD44	COLLAGEN	1.76162671183294e-05
12266	61	fibroblast	Endothelial_cells	Surgery	LAMC1_ITGA1_ITGB1	LAMININ	5.33667115802037e-07
7431	38	fibroblast	tumour	Surgery	LGALS9_CD44	GALECTIN	8.99031523050625e-06
666	6	Endothelial_cells	normal_breast_tissue	Surgery	LAMA5_CD44	LAMININ	5.33453216747597e-06
10279	38	tumour_mixed	normal_breast_tissue	Surgery	COL4A5_ITGA2_ITGB1	COLLAGEN	5.33418636443368e-06
1164	6	Mast	tumour	Biopsy	COL6A3_ITGAV_ITGB8	COLLAGEN	5.33325313776826e-06
312	6	B_cells	tumour	Surgery	TNXB_ITGAV_ITGB6	TENASCIN	5.3330723967055e-08
5496	38	Endothelial_cells	Endothelial_cells	Biopsy	COL4A2_CD44	COLLAGEN	5.33189701670607e-05
3373	6	tumour	Endothelial_cells	Biopsy	SEMA3C_NRP1_NRP2	SEMA3	5.33037753806573e-05
9387	38	tumour	T_cells	Surgery	COL4A5_CD44	COLLAGEN	2.22986860868089e-05
2814	6	normal_breast_mixed	normal_breast_tissue	Surgery	TNC_ITGAV_ITGB6	TENASCIN	5.32689197919715e-07
12401	61	fibroblast	Plasmablasts	Biopsy	COL1A2_SDC1	COLLAGEN	5.3265723178855e-05
1231	6	Myeloid	Plasmablasts	Surgery	COL6A2_SDC1	COLLAGEN	5.32647029579348e-06
6884	38	fibroblast	Mast	Surgery	LGALS9_HAVCR2	GALECTIN	5.32576690777034e-07
574	6	Endothelial_cells	fibroblast	Biopsy	LAMA5_CD44	LAMININ	5.32373009664166e-05
9961	38	tumour_mixed	Endothelial_cells	Biopsy	THBS2_CD36	THBS	5.32211272700659e-06
9988	38	tumour_mixed	Myeloid	Surgery	THBS3_CD47	THBS	5.3216531655162e-06
2566	6	T_cells	normal_breast_tissue	Surgery	COL4A2_SDC1	COLLAGEN	5.32156392490021e-09
5860	38	Endothelial_cells	normal_breast_tissue	Surgery	TGM2_ADGRG1	ADGRG	5.32148516300962e-07
4606	6	tumour_mixed	tumour	Surgery	THBS1_CD47	THBS	5.32136746603242e-05
2266	6	fibroblast	tumour	Surgery	LAMB1_ITGA6_ITGB1	LAMININ	1.15042687387513e-07
6083	38	Lymphatic	B_cells	Biopsy	LAMA4_CD44	LAMININ	5.31941370663292e-05
2556	6	T_cells	normal_breast_tissue	Surgery	COL1A1_ITGAV_ITGB8	COLLAGEN	5.31904204336792e-06
3603	6	tumour	T_cells	Biopsy	SPP1_CD44	SPP1	1.41738629236689e-07
12310	61	fibroblast	Myeloid	Biopsy	COL6A2_CD44	COLLAGEN	5.31652273737845e-05
3776	6	tumour	tumour	Surgery	CXCL12_ACKR3	CXCL	5.31642742441132e-07
577	6	Endothelial_cells	fibroblast	Biopsy	LAMC1_CD44	LAMININ	5.3156491796742e-05
4688	6	tumour_mixed	tumour	Biopsy	LAMB2_ITGA6_ITGB4	LAMININ	5.31550794170177e-06
2256	6	fibroblast	tumour	Surgery	CXCL12_ACKR3	CXCL	1.08406292375422e-07
9979	38	tumour_mixed	Myeloid	Surgery	CXCL12_CXCR4	CXCL	5.31298081067353e-08
5906	38	Endothelial_cells	normal_breast_tissue	Biopsy	LAMB1_ITGA6_ITGB4	LAMININ	5.31067436342997e-06
5686	38	Endothelial_cells	T_cells	Surgery	LGALS9_CD44	GALECTIN	5.3093590102556e-05
10599	41	fibroblast	tumour	Biopsy	COL4A1_CD44	COLLAGEN	6.24434820020228e-07
8132	38	normal_breast_mixed	Myeloid	Surgery	LGALS9_HAVCR2	GALECTIN	5.30759895718066e-07
8469	38	normal_breast_mixed	tumour	Biopsy	COL6A1_SDC1	COLLAGEN	5.30751815281452e-06
7435	38	fibroblast	tumour	Surgery	SEMA3C_NRP1_PLXNA3	SEMA3	1.95117825668499e-06
7392	38	fibroblast	normal_breast_tissue	Biopsy	LAMB2_ITGA6_ITGB1	LAMININ	5.30517068228534e-07
6285	38	Myeloid	fibroblast	Surgery	SPP1_ITGAV_ITGB5	SPP1	5.30242112640142e-05
8918	38	normal_breast_tissue	normal_breast_tissue	Surgery	LAMC1_ITGAV_ITGB8	LAMININ	5.301663043689e-06
2794	6	normal_breast_mixed	normal_breast_tissue	Surgery	LAMB2_CD44	LAMININ	5.30164173653429e-05
13447	67	Lymphatic	tumour	Biopsy	COL6A2_CD44	COLLAGEN	5.30147277635302e-05
5105	26	tumour	Myeloid	Surgery	APP_CD74	APP	5.29931427462061e-06
3536	6	tumour	fibroblast	Biopsy	COL4A6_SDC1	COLLAGEN	5.2986594192889e-05
4237	6	tumour_mixed	Endothelial_cells	Biopsy	LAMC1_ITGA1_ITGB1	LAMININ	5.29851692800233e-06
7421	38	fibroblast	tumour	Surgery	HSPG2_DAG1	HSPG	1.88784461849502e-06
11470	61	Myeloid	Plasmablasts	Surgery	COL6A2_SDC1	COLLAGEN	5.29679357920245e-07
11654	61	Perivascular	Endothelial_cells	Surgery	THBS1_CD47	THBS	5.29666815897233e-08
12465	61	fibroblast	T_cells	Biopsy	COL4A2_CD44	COLLAGEN	5.29619205588908e-07
1355	6	Myeloid	tumour	Biopsy	COL6A1_SDC4	COLLAGEN	4.1547952886656e-05
8609	38	normal_breast_tissue	Endothelial_cells	Biopsy	PDGFA_PDGFRB	PDGF	5.29541802668804e-06
2977	6	normal_breast_tissue	Plasmablasts	Surgery	MDK_LRP1	MK	5.2946603491019e-06
3703	6	tumour	normal_breast_tissue	Surgery	LAMC1_ITGA6_ITGB4	LAMININ	5.29435688932928e-07
596	6	Endothelial_cells	T_cells	Surgery	LAMA4_CD44	LAMININ	5.28863945910198e-06
11044	61	Endothelial_cells	fibroblast	Surgery	COL4A1_CD44	COLLAGEN	5.28811150239832e-05
1677	6	Perivascular	tumour	Biopsy	COL4A1_ITGA11_ITGB1	COLLAGEN	5.28777048754499e-06
12468	61	fibroblast	T_cells	Biopsy	COL6A3_CD44	COLLAGEN	5.28717945508471e-05
8366	38	normal_breast_mixed	normal_breast_tissue	Surgery	LAMA5_ITGA2_ITGB1	LAMININ	5.28608720730331e-06
500	6	Endothelial_cells	Perivascular	Biopsy	LAMB1_CD44	LAMININ	5.28553025391117e-05
2201	6	fibroblast	normal_breast_tissue	Surgery	FN1_ITGAV_ITGB1	FN1	5.28397745325085e-07
8382	38	normal_breast_mixed	normal_breast_tissue	Surgery	LAMC2_ITGA3_ITGB1	LAMININ	5.28259672931873e-06
10426	38	tumour_mixed	tumour	Biopsy	CD99_PILRB	CD99	5.28249596250899e-05
3930	6	tumour	tumour	Biopsy	LAMA4_ITGA6_ITGB1	LAMININ	5.28242502746942e-07
8423	38	normal_breast_mixed	normal_breast_tissue	Biopsy	LAMB3_DAG1	LAMININ	5.28227440138887e-07
3004	6	normal_breast_tissue	T_cells	Surgery	LAMB3_CD44	LAMININ	5.28153450640471e-06
13028	61	tumour	Perivascular	Biopsy	SPP1_ITGAV_ITGB1	SPP1	1.48503885682413e-06
10384	38	tumour_mixed	normal_breast_tissue	Biopsy	MDK_SDC4	MK	5.27989714788677e-07
2536	6	T_cells	fibroblast	Biopsy	COL1A1_SDC1	COLLAGEN	5.27955404487129e-05
9015	38	normal_breast_tissue	tumour	Surgery	LAMC1_DAG1	LAMININ	5.27949055878448e-07
10447	38	tumour_mixed	tumour	Biopsy	F11R_F11R	JAM	5.2784004702235e-05
6385	38	Myeloid	normal_breast_tissue	Surgery	COL6A1_ITGAV_ITGB8	COLLAGEN	5.27738233649677e-06
7303	38	fibroblast	normal_breast_tissue	Surgery	COL6A1_SDC4	COLLAGEN	5.27665614802089e-06
3184	6	normal_breast_tissue	tumour	Surgery	LAMB2_CD44	LAMININ	5.27638032679959e-06
3434	6	tumour	Myeloid	Biopsy	MIF_CD74_CXCR4	MIF	5.27637710003294e-05
2839	6	normal_breast_mixed	tumour	Surgery	CXCL12_ACKR3	CXCL	5.2758668388872e-08
754	6	Endothelial_cells	tumour	Biopsy	CD99_PILRB	CD99	3.34612422912462e-05
5782	38	Endothelial_cells	normal_breast_tissue	Surgery	COL1A1_ITGA3_ITGB1	COLLAGEN	5.26907970091448e-05
13264	61	tumour_mixed	artery	Biopsy	COL4A1_ITGA1_ITGB1	COLLAGEN	5.2687008824868e-08
11241	61	Endothelial_cells	tumour	Biopsy	FN1_SDC4	FN1	2.6443333683605e-05
9007	38	normal_breast_tissue	tumour	Surgery	IGFBP3_TMEM219	IGFBP	5.26704852299254e-06
13035	61	tumour	Plasmablasts	Surgery	MIF_CD74_CD44	MIF	5.26656906458286e-05
7182	38	fibroblast	ductal_invasion	Biopsy	THBS1_SDC1	THBS	5.26507351622306e-06
7427	38	fibroblast	tumour	Surgery	LAMB1_CD44	LAMININ	1.74734655812936e-05
3292	6	tumour	Endothelial_cells	Surgery	SEMA4C_PLXNB2	SEMA4	5.26358247245801e-08
8536	38	normal_breast_tissue	B_cells	Surgery	LGALS9_CD44	GALECTIN	5.26267862668797e-06
1717	6	Perivascular	tumour	Biopsy	JAG1_NOTCH3	NOTCH	5.25838268389435e-05
12024	61	Perivascular	tumour	Biopsy	LAMC1_CD44	LAMININ	5.25402203282131e-06
5858	38	Endothelial_cells	normal_breast_tissue	Surgery	SPP1_ITGAV_ITGB3	SPP1	5.25390502876719e-07
2725	6	normal_breast_mixed	fibroblast	Biopsy	TNC_SDC1	TENASCIN	5.25342095058689e-06
9309	38	tumour	Plasmablasts	Surgery	LAMA3_CD44	LAMININ	5.25293783109553e-07
9322	38	tumour	Plasmablasts	Surgery	MIF_CD74_CD44	MIF	5.25262820249577e-05
8629	38	normal_breast_tissue	Myeloid	Surgery	MDK_LRP1	MK	5.2511510000592e-06
4646	6	tumour_mixed	tumour	Biopsy	COL6A1_ITGAV_ITGB8	COLLAGEN	5.24855512797982e-05
4962	26	fibroblast	B_cells	Surgery	COL6A3_CD44	COLLAGEN	5.24802866414276e-05
1668	6	Perivascular	tumour	Biopsy	COL1A1_SDC4	COLLAGEN	5.24722314063345e-05
6903	38	fibroblast	Myeloid	Surgery	COL4A1_CD44	COLLAGEN	5.24651985116845e-06
5447	38	Endothelial_cells	Endothelial_cells	Surgery	COL3A1_ADGRG1	ADGRG	5.24575672065922e-05
10340	38	tumour_mixed	normal_breast_tissue	Surgery	THBS3_ITGAV_ITGB3	THBS	5.24437116928347e-07
1608	6	Perivascular	fibroblast	Biopsy	COL6A1_SDC1	COLLAGEN	5.24365145763692e-05
1746	6	Perivascular	tumour	Biopsy	LAMC1_ITGA6_ITGB4	LAMININ	5.24344473122258e-07
11072	61	Endothelial_cells	T_cells	Surgery	COL6A2_CD44	COLLAGEN	5.24041107803777e-05
6703	38	Plasmablasts	normal_breast_tissue	Biopsy	COL6A1_CD44	COLLAGEN	5.24004182678115e-05
3286	6	tumour	Endothelial_cells	Surgery	APP_CD74	APP	5.23724063040334e-05
7160	38	fibroblast	ductal_invasion	Biopsy	LAMA4_DAG1	LAMININ	5.23531786283915e-07
12744	61	T_cells	tumour	Biopsy	COL1A1_SDC1	COLLAGEN	1.72044109958183e-05
11995	61	Perivascular	tumour	Biopsy	COL1A2_SDC4	COLLAGEN	5.22307964907071e-05
1146	6	Mast	tumour	Biopsy	COL1A2_ITGA11_ITGB1	COLLAGEN	5.22149100958313e-06
7310	38	fibroblast	normal_breast_tissue	Surgery	COL6A3_ITGA2_ITGB1	COLLAGEN	5.22078910256488e-05
5678	38	Endothelial_cells	T_cells	Surgery	ICAM2_ITGAL_ITGB2	ICAM	5.21919403777993e-06
6765	38	fibroblast	Adipocytes	Biopsy	THBS2_CD47	THBS	5.21915437510279e-06
1054	6	Lymphatic	normal_breast_tissue	Surgery	LAMA4_ITGA3_ITGB1	LAMININ	5.21896637645412e-08
3823	6	tumour	tumour	Surgery	SEMA4C_PLXNB2	SEMA4	5.21723744300161e-05
3589	6	tumour	T_cells	Surgery	MIF_CD74_CD44	MIF	5.21580094816322e-05
6801	38	fibroblast	B_cells	Biopsy	LAMB2_CD44	LAMININ	5.21498037224035e-06
4994	26	fibroblast	T_cells	Surgery	FN1_CD44	FN1	5.21394604745419e-05
5417	38	Endothelial_cells	B_cells	Surgery	LAMA4_CD44	LAMININ	5.21263642956152e-05
10378	38	tumour_mixed	normal_breast_tissue	Biopsy	LAMC1_CD44	LAMININ	5.21058713714951e-06
572	6	Endothelial_cells	fibroblast	Biopsy	JAM2_ITGAV_ITGB1	JAM	5.20956819465717e-07
8945	38	normal_breast_tissue	normal_breast_tissue	Surgery	TNC_ITGAV_ITGB6	TENASCIN	5.20639393699837e-05
3291	6	tumour	Endothelial_cells	Surgery	SEMA4A_PLXNB2	SEMA4	5.20623856722793e-10
9928	38	tumour_mixed	Endothelial_cells	Surgery	THBS1_CD47	THBS	5.2052623681244e-06
1390	6	Myeloid	tumour	Biopsy	THBS2_SDC1	THBS	4.12444460567598e-06
5640	38	Endothelial_cells	fibroblast	Biopsy	COL1A2_SDC1	COLLAGEN	5.2033671069633e-05
1238	6	Myeloid	fibroblast	Biopsy	COL1A2_ITGA11_ITGB1	COLLAGEN	5.20026703658144e-05
13552	67	T_cells	T_cells	Surgery	COL4A5_CD44	COLLAGEN	5.19780304236625e-05
4719	6	tumour_mixed	tumour	Biopsy	SPP1_ITGAV_ITGB6	SPP1	5.19614850865904e-06
11886	61	Perivascular	artery	Biopsy	COL4A2_ITGA3_ITGB1	COLLAGEN	5.19539387593718e-06
12239	61	fibroblast	B_cells	Surgery	THBS2_CD47	THBS	5.19473633522086e-07
328	6	Endothelial_cells	B_cells	Surgery	COL4A2_CD44	COLLAGEN	5.19434470723635e-05
5816	38	Endothelial_cells	normal_breast_tissue	Surgery	DLL4_NOTCH1	NOTCH	5.19432189783609e-07
2279	6	fibroblast	tumour	Surgery	THBS2_SDC4	THBS	1.04945347554774e-05
11140	61	Endothelial_cells	artery	Biopsy	LAMB1_ITGA1_ITGB1	LAMININ	5.19412418183828e-07
3981	6	tumour	tumour	Biopsy	SEMA4C_PLXNB2	SEMA4	5.19368225391255e-05
6242	38	Myeloid	Endothelial_cells	Surgery	COL6A3_ITGA1_ITGB1	COLLAGEN	5.19339204089843e-05
3211	6	normal_breast_tissue	tumour	Surgery	RetinoicAcid-RA-ALDH1A3_RXRA_CRABP2	RA	5.18938981122578e-07
10878	61	Endothelial_cells	Endothelial_cells	Biopsy	COL4A1_ITGA1_ITGB1	COLLAGEN	5.18870350882e-05
10670	61	Adipocytes	Myeloid	Surgery	COMP_CD47	THBS	5.18819587881648e-07
11664	61	Perivascular	Endothelial_cells	Biopsy	ESAM_ESAM	ESAM	5.18810478531416e-06
10979	61	Endothelial_cells	Perivascular	Biopsy	ESAM_ESAM	ESAM	5.18810478531416e-06
3780	6	tumour	tumour	Surgery	FN1_ITGAV_ITGB1	FN1	5.18709418046648e-05
3822	6	tumour	tumour	Surgery	SEMA4A_PLXNB2	SEMA4	5.18618940357399e-07
8612	38	normal_breast_tissue	Endothelial_cells	Biopsy	THBS3_CD36	THBS	5.18597265439902e-07
5380	38	B_cells	tumour	Biopsy	COL6A3_SDC4	COLLAGEN	5.18549538496283e-06
9552	38	tumour	normal_breast_tissue	Surgery	COL6A2_ITGA2_ITGB1	COLLAGEN	2.19032467283577e-05
6712	38	Plasmablasts	normal_breast_tissue	Biopsy	WNT10A_FZD7_LRP6	WNT	5.18296946692364e-08
9055	38	normal_breast_tissue	tumour	Biopsy	LAMB3_DAG1	LAMININ	5.1829354942475e-07
11096	61	Endothelial_cells	artery	Biopsy	COL1A1_ITGA2_ITGB1	COLLAGEN	5.18291544096546e-06
9945	38	tumour_mixed	Endothelial_cells	Biopsy	LAMA5_CD44	LAMININ	5.18285497642298e-06
3343	6	tumour	Endothelial_cells	Biopsy	LAMA5_ITGA9_ITGB1	LAMININ	5.18130596829085e-06
7646	38	T_cells	fibroblast	Biopsy	COL4A1_SDC1	COLLAGEN	5.18037247335518e-08
236	6	B_cells	Plasmablasts	Surgery	COL6A2_SDC1	COLLAGEN	5.18028721318567e-06
7606	38	T_cells	Endothelial_cells	Biopsy	COL1A1_ITGA1_ITGB1	COLLAGEN	5.17791808168353e-05
1856	6	Plasmablasts	normal_breast_tissue	Surgery	COL1A2_ITGA3_ITGB1	COLLAGEN	5.17696401702527e-07
4574	6	tumour_mixed	tumour	Surgery	FN1_ITGAV_ITGB1	FN1	5.17373279061693e-05
10276	38	tumour_mixed	normal_breast_tissue	Surgery	COL1A2_SDC4	COLLAGEN	5.17165442344691e-06
5321	38	B_cells	normal_breast_tissue	Surgery	COL1A2_CD44	COLLAGEN	5.16974440887211e-05
11791	61	Perivascular	Plasmablasts	Surgery	LAMB1_CD44	LAMININ	5.16852583287242e-07
6277	38	Myeloid	Plasmablasts	Surgery	SPP1_ITGA8_ITGB1	SPP1	5.16811531078382e-06
7425	38	fibroblast	tumour	Surgery	LAMA4_CD44	LAMININ	1.35449686400363e-05
9163	38	tumour	B_cells	Surgery	THBS3_CD47	THBS	5.16715640876654e-06
13069	61	tumour	T_cells	Biopsy	LAMA5_CD44	LAMININ	5.16400626557329e-06
1020	6	Lymphatic	T_cells	Surgery	PECAM1_PECAM1	PECAM1	5.16337725293769e-07
2523	6	T_cells	Lymphatic	Surgery	PECAM1_PECAM1	PECAM1	5.16337725293769e-07
9558	38	tumour	normal_breast_tissue	Surgery	COL6A3_ITGA3_ITGB1	COLLAGEN	1.98784410839164e-05
11731	61	Perivascular	Perivascular	Surgery	LAMB1_CD44	LAMININ	5.16155896967535e-06
10667	61	Adipocytes	Myeloid	Surgery	C3_ITGAX_ITGB2	COMPLEMENT	5.16004340115818e-07
11375	61	Lymphatic	tumour	Biopsy	LAMC1_CD44	LAMININ	3.53535025710399e-06
11305	61	Lymphatic	Endothelial_cells	Biopsy	COL6A2_ITGA1_ITGB1	COLLAGEN	5.15900741460093e-06
10798	61	B_cells	tumour	Biopsy	COL6A1_SDC1	COLLAGEN	5.15774505489989e-07
12567	61	fibroblast	tumour	Surgery	MDK_SDC4	MK	1.89470150466927e-05
3387	6	tumour	Endothelial_cells	Biopsy	TNC_ITGA9_ITGB1	TENASCIN	5.15647354224233e-06
10380	38	tumour_mixed	normal_breast_tissue	Biopsy	LAMC1_ITGA6_ITGB1	LAMININ	5.15601902327358e-07
9419	38	tumour	T_cells	Biopsy	FN1_CD44	FN1	5.15527406845661e-05
1513	6	Perivascular	Endothelial_cells	Biopsy	LAMC1_ITGA6_ITGB4	LAMININ	5.15436412475319e-06
3894	6	tumour	tumour	Biopsy	COL6A2_ITGA2_ITGB1	COLLAGEN	5.15343231865162e-05
3468	6	tumour	Perivascular	Biopsy	LAMA4_ITGA1_ITGB1	LAMININ	5.15310457966766e-07
9960	38	tumour_mixed	Endothelial_cells	Biopsy	THBS1_CD36	THBS	5.15018623254178e-06
3186	6	normal_breast_tissue	tumour	Surgery	LAMB2_ITGA2_ITGB1	LAMININ	5.14608359395863e-07
10322	38	tumour_mixed	normal_breast_tissue	Surgery	MIF_CD74_CD44	MIF	5.14562982129385e-05
6314	38	Myeloid	ductal_invasion	Biopsy	COL1A2_CD44	COLLAGEN	5.14485331196503e-05
8619	38	normal_breast_tissue	Myeloid	Surgery	C3_ITGAX_ITGB2	COMPLEMENT	5.14356135326631e-06
1704	6	Perivascular	tumour	Biopsy	COL6A3_SDC1	COLLAGEN	5.14282451312396e-06
11881	61	Perivascular	artery	Biopsy	COL4A1_ITGA2_ITGB1	COLLAGEN	5.14168562706305e-06
11215	61	Endothelial_cells	tumour	Biopsy	AGRN_DAG1	AGRN	2.40868786198345e-06
12681	61	T_cells	Endothelial_cells	Biopsy	FN1_ITGA5_ITGB1	FN1	5.13699038954934e-06
13597	67	tumour	T_cells	Surgery	COL1A2_CD44	COLLAGEN	5.13539726842629e-05
4387	6	tumour_mixed	fibroblast	Biopsy	FN1_ITGA5_ITGB1	FN1	5.13396327409011e-06
5228	38	B_cells	Endothelial_cells	Surgery	CXCL12_CXCR4	CXCL	5.13011590014599e-07
458	6	Endothelial_cells	Perivascular	Surgery	ESAM_ESAM	ESAM	5.12970882196354e-07
1456	6	Perivascular	Endothelial_cells	Surgery	ESAM_ESAM	ESAM	5.12970882196354e-07
12168	61	Plasmablasts	tumour	Biopsy	COL6A1_SDC1	COLLAGEN	5.1286161199331e-07
1232	6	Myeloid	Plasmablasts	Surgery	COL6A3_SDC1	COLLAGEN	5.12849597122619e-06
6994	38	fibroblast	fibroblast	Surgery	SPP1_ITGAV_ITGB1	SPP1	5.12847082823297e-05
8403	38	normal_breast_mixed	normal_breast_tissue	Surgery	TNC_ITGAV_ITGB3	TENASCIN	5.12711513747306e-06
5811	38	Endothelial_cells	normal_breast_tissue	Surgery	COL6A3_CD44	COLLAGEN	5.12621941670024e-05
13679	67	tumour_mixed	tumour	Biopsy	COL6A2_CD44	COLLAGEN	5.1236426401826e-05
8693	38	normal_breast_tissue	fibroblast	Surgery	GAS6_AXL	GAS	5.12192151481881e-06
11049	61	Endothelial_cells	fibroblast	Surgery	JAG1_NOTCH3	NOTCH	5.11858793191445e-06
157	4	normal_breast_mixed	B_cells	Biopsy	LAMA5_CD44	LAMININ	5.11833512851088e-06
4185	6	tumour_mixed	B_cells	Surgery	JAM1_ITGAL_ITGB2	JAM	5.11820880679156e-07
5786	38	Endothelial_cells	normal_breast_tissue	Surgery	COL1A2_ITGA2_ITGB1	COLLAGEN	5.11817830649887e-05
4591	6	tumour_mixed	tumour	Surgery	MDK_ITGA6_ITGB1	MK	5.11698831060081e-06
12026	61	Perivascular	tumour	Biopsy	THBS1_CD47	THBS	5.1169770807086e-07
10591	41	Plasmablasts	tumour	Biopsy	COL6A3_CD44	COLLAGEN	5.11480152681287e-07
7579	38	T_cells	B_cells	Surgery	COL4A1_CD44	COLLAGEN	5.1144471966587e-06
10619	41	tumour	Endothelial_cells	Biopsy	APP_CD74	APP	5.11429739809118e-05
7586	38	T_cells	B_cells	Surgery	SEMA4D_PLXNB2	SEMA4	5.11375042555965e-07
11581	61	Myeloid	tumour	Biopsy	MDK_SDC1	MK	2.3539179000927e-07
11643	61	Perivascular	Endothelial_cells	Surgery	LAMA4_ITGA1_ITGB1	LAMININ	5.11167238739763e-06
13337	61	tumour_mixed	tumour	Biopsy	COL6A2_CD44	COLLAGEN	5.111632309639e-05
6549	38	Plasmablasts	Myeloid	Biopsy	CXCL12_CXCR4	CXCL	5.11156820671318e-06
3447	6	tumour	Perivascular	Biopsy	COL4A2_ITGA1_ITGB1	COLLAGEN	5.11104438107241e-07
13244	61	tumour_mixed	Plasmablasts	Biopsy	LAMA5_CD44	LAMININ	5.11048302633272e-07
622	6	Endothelial_cells	normal_breast_tissue	Surgery	COL1A2_ITGA3_ITGB1	COLLAGEN	5.10982135381293e-07
143	4	fibroblast	normal_breast_tissue	Surgery	COMP_CD47	THBS	5.10881237934465e-07
3563	6	tumour	fibroblast	Biopsy	SurgeryN_ITGAV_ITGB5	PERIOSTIN	5.10728427002402e-05
331	6	Endothelial_cells	B_cells	Surgery	LAMA4_CD44	LAMININ	5.10621653531024e-06
10290	38	tumour_mixed	normal_breast_tissue	Surgery	COL6A2_ITGAV_ITGB8	COLLAGEN	5.10618115346858e-06
13219	61	tumour_mixed	Perivascular	Biopsy	COL4A1_ITGA1_ITGB1	COLLAGEN	5.10605760659636e-07
3534	6	tumour	fibroblast	Biopsy	COL4A6_CD44	COLLAGEN	5.10600079391058e-05
3383	6	tumour	Endothelial_cells	Biopsy	SPP1_ITGA9_ITGB1	SPP1	1.52317963465429e-07
8156	38	normal_breast_mixed	Plasmablasts	Surgery	LAMC2_ITGA6_ITGB1	LAMININ	5.10400396594633e-07
309	6	B_cells	tumour	Surgery	CXCL12_CXCR4	CXCL	5.10243864079272e-06
3041	6	normal_breast_tissue	normal_breast_tissue	Surgery	APP_SORL1	APP	5.10175390203942e-05
5962	38	Endothelial_cells	tumour	Biopsy	COL1A2_SDC1	COLLAGEN	2.24175351884637e-05
13289	61	tumour_mixed	artery	Biopsy	LAMB2_ITGA2_ITGB1	LAMININ	5.09931362033259e-08
10857	61	Endothelial_cells	Endothelial_cells	Surgery	JAG1_NOTCH3	NOTCH	5.0989082729444e-05
5521	38	Endothelial_cells	Endothelial_cells	Biopsy	PDGFB_PDGFRB	PDGF	5.09704863705416e-06
10629	41	tumour	tumour	Biopsy	COL1A1_SDC4	COLLAGEN	5.09262933383035e-06
3282	6	tumour	B_cells	Surgery	SEMA4C_PLXNB2	SEMA4	5.09234574187637e-07
2010	6	fibroblast	Perivascular	Biopsy	COL4A1_CD44	COLLAGEN	5.09214254498531e-06
6978	38	fibroblast	Plasmablasts	Biopsy	FN1_CD44	FN1	5.09131336974691e-05
6681	38	Plasmablasts	normal_breast_tissue	Surgery	FN1_ITGAV_ITGB8	FN1	5.09040677378141e-06
1565	6	Perivascular	Perivascular	Biopsy	FN1_ITGAV_ITGB3	FN1	5.08794502138584e-05
4330	6	tumour_mixed	Perivascular	Biopsy	MIF_ACKR3	MIF	5.08771170449315e-06
6936	38	fibroblast	Plasmablasts	Surgery	COL1A2_SDC1	COLLAGEN	5.08732839075747e-05
11648	61	Perivascular	Endothelial_cells	Surgery	LAMC1_CD44	LAMININ	5.08720150551759e-06
5359	38	B_cells	normal_breast_tissue	Biopsy	COL6A3_CD44	COLLAGEN	5.08688003829034e-05
7172	38	fibroblast	ductal_invasion	Biopsy	LAMC1_DAG1	LAMININ	5.08435618857623e-07
1345	6	Myeloid	tumour	Biopsy	COL1A2_ITGA2_ITGB1	COLLAGEN	4.02107315593372e-05
11114	61	Endothelial_cells	artery	Biopsy	COL6A2_CD44	COLLAGEN	5.08096055739128e-06
4633	6	tumour_mixed	tumour	Biopsy	COL4A5_ITGA2_ITGB1	COLLAGEN	5.07851274851806e-05
8870	38	normal_breast_tissue	normal_breast_tissue	Surgery	COL4A2_SDC4	COLLAGEN	5.07709120880106e-06
12757	61	T_cells	tumour	Biopsy	FN1_SDC1	FN1	1.53364844358566e-06
11567	61	Myeloid	tumour	Biopsy	COL1A2_SDC1	COLLAGEN	2.13742226208268e-05
6781	38	fibroblast	B_cells	Surgery	LAMA4_CD44	LAMININ	5.07159357587956e-06
11621	61	Perivascular	Endothelial_cells	Surgery	COL1A2_CD44	COLLAGEN	5.07103773629597e-05
6390	38	Myeloid	normal_breast_tissue	Surgery	COL6A2_ITGAV_ITGB8	COLLAGEN	5.07018688967224e-06
7300	38	fibroblast	normal_breast_tissue	Surgery	COL6A1_ITGA2_ITGB1	COLLAGEN	5.0697893104002e-05
668	6	Endothelial_cells	normal_breast_tissue	Surgery	LAMA5_ITGA3_ITGB1	LAMININ	5.06861668993764e-08
10830	61	Endothelial_cells	B_cells	Surgery	LAMB2_CD44	LAMININ	5.06835029590294e-06
9538	38	tumour	normal_breast_tissue	Surgery	COL1A2_ITGAV_ITGB8	COLLAGEN	1.9536024413346e-05
782	6	Endothelial_cells	tumour	Biopsy	COL6A1_ITGA2_ITGB1	COLLAGEN	3.1055683691326e-05
6791	38	fibroblast	B_cells	Biopsy	APP_CD74	APP	5.06565970476735e-05
10022	38	tumour_mixed	Plasmablasts	Surgery	THBS1_CD47	THBS	5.06430919884377e-06
3761	6	tumour	tumour	Surgery	COL4A2_SDC4	COLLAGEN	5.06359212774861e-06
2509	6	T_cells	B_cells	Surgery	CCL19_CCR7	CCL	5.06307883320155e-07
6375	38	Myeloid	normal_breast_tissue	Surgery	COL1A1_SDC4	COLLAGEN	5.062962019174e-06
11834	61	Perivascular	fibroblast	Surgery	PDGFA_PDGFRB	PDGF	5.06262630248195e-07
8402	38	normal_breast_mixed	normal_breast_tissue	Surgery	THBS1_SDC4	THBS	5.06215951299336e-06
1606	6	Perivascular	fibroblast	Biopsy	COL6A1_CD44	COLLAGEN	5.05928914481554e-05
11159	61	Endothelial_cells	artery	Biopsy	SurgeryN_ITGAV_ITGB5	PERIOSTIN	5.05883758332911e-07
12345	61	fibroblast	Perivascular	Surgery	THBS1_CD36	THBS	5.05472846766586e-07
3499	6	tumour	Perivascular	Biopsy	SEMA4C_PLXNB2	SEMA4	5.05460488079469e-07
8411	38	normal_breast_mixed	normal_breast_tissue	Biopsy	COL3A1_ADGRG1	ADGRG	5.05008672797485e-05
5384	38	B_cells	tumour	Biopsy	TNXB_SDC1	TENASCIN	5.04787024251934e-08
2796	6	normal_breast_mixed	normal_breast_tissue	Surgery	LAMB2_ITGA3_ITGB1	LAMININ	5.04729856574059e-07
8867	38	normal_breast_tissue	normal_breast_tissue	Surgery	COL4A2_ITGA2_ITGB1	COLLAGEN	5.04645539179805e-05
10907	61	Endothelial_cells	Myeloid	Surgery	COL6A3_CD44	COLLAGEN	5.04577001167852e-05
11615	61	Perivascular	B_cells	Surgery	THBS1_CD47	THBS	5.04544993526132e-07
5603	38	Endothelial_cells	Plasmablasts	Surgery	THBS1_CD47	THBS	5.04458896918635e-06
6249	38	Myeloid	Endothelial_cells	Biopsy	COL1A2_ITGA1_ITGB1	COLLAGEN	5.04454715483599e-05
4992	26	fibroblast	T_cells	Surgery	COL6A3_CD44	COLLAGEN	5.04415936162232e-05
11221	61	Endothelial_cells	tumour	Biopsy	COL1A2_SDC1	COLLAGEN	2.27800662239935e-05
6497	38	Perivascular	fibroblast	Biopsy	COL6A3_ITGA11_ITGB1	COLLAGEN	5.04326613178194e-06
7386	38	fibroblast	normal_breast_tissue	Biopsy	LAMB1_CD44	LAMININ	5.04179832507468e-06
1979	6	fibroblast	Mast	Biopsy	LAMA4_CD44	LAMININ	5.0401854138312e-06
3281	6	tumour	B_cells	Surgery	SEMA4A_PLXNB2	SEMA4	5.03944855817679e-09
5378	38	B_cells	tumour	Biopsy	COL6A2_SDC4	COLLAGEN	5.03918264316593e-06
11085	61	Endothelial_cells	T_cells	Surgery	SPP1_CD44	SPP1	5.03729817561019e-05
352	6	Endothelial_cells	Endothelial_cells	Biopsy	COL4A1_ITGA9_ITGB1	COLLAGEN	5.03531110088993e-05
5554	38	Endothelial_cells	Myeloid	Surgery	LGALS9_HAVCR2	GALECTIN	5.03424402423807e-06
9058	38	normal_breast_tissue	tumour	Biopsy	MDK_SDC1	MK	5.03316716816535e-07
3901	6	tumour	tumour	Biopsy	COL6A3_ITGAV_ITGB8	COLLAGEN	5.03303755120973e-05
12143	61	Plasmablasts	T_cells	Surgery	MIF_CD74_CXCR4	MIF	5.03257148734708e-06
7323	38	fibroblast	normal_breast_tissue	Surgery	FN1_SDC4	FN1	5.03048557341268e-06
3074	6	normal_breast_tissue	normal_breast_tissue	Surgery	CXCL12_CXCR4	CXCL	5.02984519387213e-05
3564	6	tumour	fibroblast	Biopsy	SEMA3C_PLXND1	SEMA3	5.02825970821506e-05
11324	61	Lymphatic	Perivascular	Biopsy	LAMB1_ITGA7_ITGB1	LAMININ	5.02561787401043e-07
576	6	Endothelial_cells	fibroblast	Biopsy	LAMB2_CD44	LAMININ	5.02514486124846e-05
7880	38	ductal_invasion	ductal_invasion	Surgery	BMP8A_BMPR1A_BMPR2	BMP	5.02469865703725e-06
1215	6	Myeloid	Endothelial_cells	Biopsy	SurgeryN_ITGAV_ITGB5	PERIOSTIN	5.02398047680678e-06
7338	38	fibroblast	normal_breast_tissue	Surgery	LAMC1_CD44	LAMININ	5.02359256075665e-06
6544	38	Plasmablasts	Myeloid	Surgery	LGALS9_HAVCR2	GALECTIN	5.02252326582896e-07
5818	38	Endothelial_cells	normal_breast_tissue	Surgery	EFNB2_EPHB3	EPHB	5.02209933393817e-06
3672	6	tumour	normal_breast_tissue	Surgery	COL6A3_ITGAV_ITGB8	COLLAGEN	5.02162801296697e-07
1674	6	Perivascular	tumour	Biopsy	COL1A2_SDC4	COLLAGEN	5.02042601040123e-05
10743	61	B_cells	Perivascular	Surgery	FN1_ITGAV_ITGB1	FN1	5.01927823462609e-06
10664	61	Adipocytes	Adipocytes	Biopsy	ADIPOQ_ADIPOR2	ADIPONECTIN	5.0175062647952e-05
3667	6	tumour	normal_breast_tissue	Surgery	COL6A2_ITGAV_ITGB8	COLLAGEN	5.01700210894446e-07
9382	38	tumour	fibroblast	Biopsy	TNC_SDC1	TENASCIN	5.01665482375259e-05
11457	61	Myeloid	Perivascular	Surgery	SPP1_ITGAV_ITGB1	SPP1	5.01661257642712e-05
13666	67	tumour_mixed	in situ carcinoma	Biopsy	COL6A3_SDC4	COLLAGEN	5.01494951202071e-07
4228	6	tumour_mixed	Endothelial_cells	Biopsy	LAMA5_ITGA6_ITGB4	LAMININ	9.09660732080768e-06
3215	6	normal_breast_tissue	tumour	Surgery	SEMA5A_PLXNA3	SEMA5	5.0146080838343e-08
11579	61	Myeloid	tumour	Biopsy	FN1_SDC4	FN1	2.11775586753536e-05
556	6	Endothelial_cells	fibroblast	Biopsy	COL6A2_ITGA11_ITGB1	COLLAGEN	5.01174844380383e-05
10895	61	Endothelial_cells	Endothelial_cells	Biopsy	PDGFB_PDGFRB	PDGF	5.01169489105635e-07
1928	6	fibroblast	Endothelial_cells	Biopsy	GAS6_AXL	GAS	5.00598059318856e-07
9570	38	tumour	normal_breast_tissue	Surgery	FN1_ITGAV_ITGB3	FN1	5.00567774678746e-06
10791	61	B_cells	tumour	Biopsy	COL1A1_CD44	COLLAGEN	5.00521814512438e-05
2129	6	fibroblast	T_cells	Surgery	THY1_ITGAX_ITGB2	THY1	5.00452503408572e-07
12172	61	Plasmablasts	tumour	Biopsy	COL6A2_SDC4	COLLAGEN	5.0044616667088e-06
201	6	Adipocytes	B_cells	Surgery	LAMA4_CD44	LAMININ	5.00420048410487e-06
5507	38	Endothelial_cells	Endothelial_cells	Biopsy	JAG1_NOTCH3	NOTCH	5.00411992903113e-05
11650	61	Perivascular	Endothelial_cells	Surgery	PDGFA_PDGFRB	PDGF	5.0038724870105e-07
11858	61	Perivascular	T_cells	Surgery	PECAM1_PECAM1	PECAM1	5.00306951971475e-07
12694	61	T_cells	Perivascular	Surgery	PECAM1_PECAM1	PECAM1	5.00306951971475e-07
1379	6	Myeloid	tumour	Biopsy	LAMB2_ITGA6_ITGB4	LAMININ	3.63226747566801e-08
13191	61	tumour_mixed	Endothelial_cells	Biopsy	LAMA5_ITGA1_ITGB1	LAMININ	5.00203613543271e-07
3650	6	tumour	normal_breast_tissue	Surgery	COL4A1_ITGAV_ITGB8	COLLAGEN	5.00192675607345e-08
12692	61	T_cells	Perivascular	Surgery	FN1_ITGAV_ITGB1	FN1	4.99905152410483e-06
13400	67	Endothelial_cells	in situ carcinoma	Biopsy	COL6A3_SDC4	COLLAGEN	4.99786029568015e-07
8190	38	normal_breast_mixed	fibroblast	Biopsy	COL4A2_ITGA11_ITGB1	COLLAGEN	4.99675596757993e-07
7090	38	fibroblast	ductal_invasion	Surgery	FN1_ITGAV_ITGB3	FN1	4.99578795692863e-06
7011	38	fibroblast	fibroblast	Biopsy	GAS6_AXL	GAS	4.99434366051477e-07
10855	61	Endothelial_cells	Endothelial_cells	Surgery	IGFBP3_TMEM219	IGFBP	4.99409363873167e-05
9548	38	tumour	normal_breast_tissue	Surgery	COL6A1_ITGA3_ITGB1	COLLAGEN	1.91318872052608e-05
7388	38	fibroblast	normal_breast_tissue	Biopsy	LAMB1_ITGA6_ITGB1	LAMININ	4.99220614367926e-07
12699	61	T_cells	Perivascular	Biopsy	COL6A2_ITGA1_ITGB1	COLLAGEN	4.9911855327451e-06
1367	6	Myeloid	tumour	Biopsy	COL6A3_SDC4	COLLAGEN	3.51468675933811e-05
3423	6	tumour	Myeloid	Biopsy	CD99_CD99	CD99	4.99080486897198e-06
6425	38	Myeloid	tumour	Surgery	AGRN_DAG1	AGRN	4.98937873912688e-07
12070	61	Plasmablasts	B_cells	Surgery	COL1A2_CD44	COLLAGEN	4.98926304011383e-05
844	6	Endothelial_cells	tumour	Biopsy	LAMB1_ITGAV_ITGB8	LAMININ	3.09086906693288e-05
3060	6	normal_breast_tissue	normal_breast_tissue	Surgery	COL6A1_ITGA3_ITGB1	COLLAGEN	4.98391942456933e-06
9544	38	tumour	normal_breast_tissue	Surgery	COL4A5_ITGAV_ITGB8	COLLAGEN	1.84806136127737e-06
6705	38	Plasmablasts	normal_breast_tissue	Biopsy	COL6A2_SDC4	COLLAGEN	4.98086290776784e-06
8607	38	normal_breast_tissue	Endothelial_cells	Biopsy	MDK_ITGA6_ITGB1	MK	4.98084175113351e-07
762	6	Endothelial_cells	tumour	Biopsy	COL1A2_ITGA11_ITGB1	COLLAGEN	3.02154970191201e-05
9661	38	tumour	normal_breast_tissue	Biopsy	LAMC1_DAG1	LAMININ	4.97928421871945e-07
11011	61	Endothelial_cells	Plasmablasts	Surgery	COL6A3_SDC1	COLLAGEN	4.97778091740771e-07
221	6	B_cells	B_cells	Surgery	CCL19_CCR7	CCL	4.97766690114046e-07
11101	61	Endothelial_cells	artery	Biopsy	COL1A2_ITGA3_ITGB1	COLLAGEN	4.97742900372113e-06
5529	38	Endothelial_cells	Lymphatic	Biopsy	EFNB2_EPHB4	EPHB	4.97699783764774e-07
6534	38	Plasmablasts	Endothelial_cells	Biopsy	COL6A3_ITGA1_ITGB1	COLLAGEN	4.97680841487155e-06
11811	61	Perivascular	Plasmablasts	Biopsy	LAMA4_CD44	LAMININ	4.9750447004035e-06
13555	67	T_cells	tumour	Surgery	COL1A1_CD44	COLLAGEN	6.96091634858271e-06
9553	38	tumour	normal_breast_tissue	Surgery	COL6A2_ITGA3_ITGB1	COLLAGEN	1.83446761400141e-05
3123	6	normal_breast_tissue	normal_breast_tissue	Surgery	PTN_SDC4	PTN	4.96951843469148e-06
2223	6	fibroblast	normal_breast_tissue	Surgery	THBS2_SDC4	THBS	4.96594562312684e-06
2762	6	normal_breast_mixed	normal_breast_tissue	Surgery	COL1A2_ITGAV_ITGB8	COLLAGEN	4.96557948735493e-06
3214	6	normal_breast_tissue	tumour	Surgery	SEMA4C_PLXNB2	SEMA4	4.96505963812634e-08
8462	38	normal_breast_mixed	tumour	Biopsy	COL1A1_SDC1	COLLAGEN	4.9616815490951e-06
3530	6	tumour	fibroblast	Biopsy	COL4A2_SDC1	COLLAGEN	4.95930415262221e-06
7068	38	fibroblast	ductal_invasion	Surgery	COL1A2_SDC4	COLLAGEN	4.95775356846656e-06
2528	6	T_cells	Plasmablasts	Surgery	COL6A1_SDC1	COLLAGEN	4.95658023099516e-06
6650	38	Plasmablasts	normal_breast_tissue	Surgery	COL1A2_ITGA3_ITGB1	COLLAGEN	4.95634718991548e-05
7410	38	fibroblast	tumour	Surgery	COL1A1_CD44	COLLAGEN	0.000511026955038672
5212	38	B_cells	B_cells	Surgery	ANXA1_FPR3	ANNEXIN	4.95575949540379e-06
12572	61	fibroblast	tumour	Surgery	TNC_SDC4	TENASCIN	1.85682394177623e-05
9758	38	tumour	tumour	Biopsy	LAMC1_DAG1	LAMININ	4.951210664685e-05
3203	6	normal_breast_tissue	tumour	Surgery	PTN_NCL	PTN	4.95107184579708e-07
10273	38	tumour_mixed	normal_breast_tissue	Surgery	COL1A2_ITGA2_ITGB1	COLLAGEN	4.95047211551604e-05
5357	38	B_cells	normal_breast_tissue	Biopsy	COL6A2_CD44	COLLAGEN	4.94691693229134e-05
8555	38	normal_breast_tissue	Endothelial_cells	Surgery	COL4A2_ITGA1_ITGB1	COLLAGEN	4.94684867473894e-06
5898	38	Endothelial_cells	normal_breast_tissue	Biopsy	LAMA4_ITGA6_ITGB4	LAMININ	4.94622630901059e-06
7184	38	fibroblast	ductal_invasion	Biopsy	THBS2_CD47	THBS	4.94606156369212e-06
10269	38	tumour_mixed	normal_breast_tissue	Surgery	COL1A1_ITGA3_ITGB1	COLLAGEN	4.94302687035924e-05
13213	61	tumour_mixed	Perivascular	Surgery	LAMB2_ITGA7_ITGB1	LAMININ	4.93827521058914e-07
13344	61	tumour_mixed	tumour	Biopsy	FN1_SDC4	FN1	4.93823994799431e-05
9628	38	tumour	normal_breast_tissue	Biopsy	AREG_EGFR	EGF	4.93528265705876e-07
834	6	Endothelial_cells	tumour	Biopsy	LAMA5_DAG1	LAMININ	3.01087813317636e-05
12218	61	fibroblast	Adipocytes	Biopsy	COMP_CD36	THBS	4.93182779438297e-06
2567	6	T_cells	normal_breast_tissue	Surgery	COL4A2_SDC4	COLLAGEN	4.93180007016896e-07
11906	61	Perivascular	artery	Biopsy	FN1_ITGAV_ITGB3	FN1	4.93155114654444e-06
5365	38	B_cells	tumour	Surgery	CD6_ALCAM	CD6	4.92982406357972e-08
10334	38	tumour_mixed	normal_breast_tissue	Surgery	THBS1_SDC4	THBS	4.92972369494283e-07
1106	6	Mast	tumour	Surgery	COL1A1_ITGA2_ITGB1	COLLAGEN	4.92925736988341e-06
8152	38	normal_breast_mixed	Plasmablasts	Surgery	LAMB3_CD44	LAMININ	4.92842154795621e-06
9249	38	tumour	Endothelial_cells	Biopsy	THBS2_CD36	THBS	4.92826497787049e-06
11534	61	Myeloid	artery	Biopsy	SurgeryN_ITGAV_ITGB5	PERIOSTIN	4.92792387220423e-07
8531	38	normal_breast_tissue	B_cells	Surgery	COL4A2_CD44	COLLAGEN	4.92733569236428e-06
158	4	normal_breast_mixed	Endothelial_cells	Surgery	APP_CD74	APP	4.92674448211684e-06
3561	6	tumour	fibroblast	Biopsy	NTN4_UNC5B	Netrin	4.92552513087351e-06
10917	61	Endothelial_cells	Myeloid	Surgery	PECAM1_PECAM1	PECAM1	4.92456404390745e-05
11419	61	Myeloid	Endothelial_cells	Surgery	PECAM1_PECAM1	PECAM1	4.92456404390745e-05
13406	67	Endothelial_cells	tumour	Surgery	COL6A1_CD44	COLLAGEN	9.54259793439941e-07
8145	38	normal_breast_mixed	Plasmablasts	Surgery	COL4A2_CD44	COLLAGEN	4.92313711651635e-06
6893	38	fibroblast	Mast	Biopsy	LAMA4_CD44	LAMININ	4.9204020506875e-06
6733	38	Plasmablasts	tumour	Biopsy	COL6A2_SDC4	COLLAGEN	4.91933952108964e-06
12877	61	artery	artery	Biopsy	LAMA4_ITGA1_ITGB1	LAMININ	4.91917079618968e-06
10674	61	Adipocytes	fibroblast	Surgery	COL4A1_CD44	COLLAGEN	4.91885997417463e-06
11444	61	Myeloid	Myeloid	Biopsy	PECAM1_PECAM1	PECAM1	4.9168977263939e-06
852	6	Endothelial_cells	tumour	Biopsy	LAMC1_DAG1	LAMININ	3.00629940182816e-05
5058	26	normal_breast_mixed	normal_breast_tissue	Surgery	COL6A1_CD44	COLLAGEN	4.91466105603338e-05
2227	6	fibroblast	tumour	Surgery	COL1A1_CD44	COLLAGEN	0.000131277879927318
12311	61	fibroblast	Myeloid	Biopsy	COL6A3_CD44	COLLAGEN	4.91245152847155e-05
1689	6	Perivascular	tumour	Biopsy	COL6A1_ITGA11_ITGB1	COLLAGEN	4.91038333060995e-06
11357	61	Lymphatic	tumour	Biopsy	COL1A1_SDC4	COLLAGEN	3.13101607813084e-05
6394	38	Myeloid	normal_breast_tissue	Surgery	COL6A3_ITGAV_ITGB8	COLLAGEN	4.9095692774151e-06
10644	41	tumour_mixed	tumour	Biopsy	COL1A2_SDC4	COLLAGEN	4.90892769896331e-06
6800	38	fibroblast	B_cells	Biopsy	LAMB1_CD44	LAMININ	4.90874749218467e-06
1615	6	Perivascular	fibroblast	Biopsy	FN1_ITGAV_ITGB1	FN1	4.90871189609471e-06
451	6	Endothelial_cells	Myeloid	Biopsy	LAMB1_CD44	LAMININ	4.90846771121468e-05
7308	38	fibroblast	normal_breast_tissue	Surgery	COL6A2_SDC4	COLLAGEN	4.90771686024717e-06
12021	61	Perivascular	tumour	Biopsy	LAMB1_CD44	LAMININ	4.90681875331664e-06
7733	38	T_cells	normal_breast_tissue	Surgery	COL4A1_SDC4	COLLAGEN	4.90674000666393e-08
8336	38	normal_breast_mixed	normal_breast_tissue	Surgery	COL6A1_SDC4	COLLAGEN	4.90665462185053e-06
12848	61	artery	artery	Biopsy	COL6A1_ITGA1_ITGB1	COLLAGEN	4.90406195387111e-05
11927	61	Perivascular	artery	Biopsy	LAMB2_ITGA7_ITGB1	LAMININ	4.90401327503759e-07
4594	6	tumour_mixed	tumour	Surgery	MDK_SDC2	MK	4.90314564816018e-06
12304	61	fibroblast	Myeloid	Surgery	THBS2_CD47	THBS	4.90196979776788e-06
8721	38	normal_breast_tissue	fibroblast	Biopsy	THBS1_SDC1	THBS	4.89992573556325e-07
11259	61	Endothelial_cells	tumour	Biopsy	THBS1_SDC4	THBS	2.23138887831463e-06
12308	61	fibroblast	Myeloid	Biopsy	COL4A2_CD44	COLLAGEN	4.89627862930547e-07
5246	38	B_cells	Myeloid	Surgery	ICAM1_ITGAX_ITGB2	ICAM	4.89581890113632e-07
2231	6	fibroblast	tumour	Surgery	COL1A2_CD44	COLLAGEN	0.000116635748738196
3575	6	tumour	fibroblast	Biopsy	THBS3_SDC1	THBS	4.89467354440043e-05
12161	61	Plasmablasts	tumour	Biopsy	COL1A1_CD44	COLLAGEN	4.89457801949044e-05
7730	38	T_cells	normal_breast_tissue	Surgery	COL4A1_ITGA2_ITGB1	COLLAGEN	4.89423040984477e-07
5559	38	Endothelial_cells	Myeloid	Surgery	THY1_ITGAX_ITGB2	THY1	4.89259066170374e-06
10693	61	Adipocytes	tumour	Biopsy	FN1_SDC4	FN1	4.89161154501386e-06
8216	38	normal_breast_mixed	T_cells	Surgery	LGALS9_CD44	GALECTIN	4.89124341980408e-06
8210	38	normal_breast_mixed	T_cells	Surgery	ITGAV_ITGB3_ADGRE5	ADGRE	4.88959595435353e-07
4942	26	Myeloid	normal_breast_tissue	Surgery	COL1A2_CD44	COLLAGEN	4.88917149355364e-05
5867	38	Endothelial_cells	normal_breast_tissue	Biopsy	AGRN_DAG1	AGRN	4.88809787022338e-07
3193	6	normal_breast_tissue	tumour	Surgery	MDK_ITGA6_ITGB1	MK	4.88790090173275e-07
13672	67	tumour_mixed	tumour	Surgery	COL1A2_CD44	COLLAGEN	4.88748479925803e-05
1630	6	Perivascular	fibroblast	Biopsy	THBS3_SDC1	THBS	4.88746547882431e-06
7744	38	T_cells	normal_breast_tissue	Surgery	COL6A2_CD44	COLLAGEN	4.88742832242841e-05
5156	26	tumour_mixed	Endothelial_cells	Surgery	APP_CD74	APP	4.88364745883894e-07
1476	6	Perivascular	Endothelial_cells	Biopsy	COL6A2_ITGA1_ITGB1	COLLAGEN	4.88358125559876e-05
5376	38	B_cells	tumour	Biopsy	COL6A1_SDC4	COLLAGEN	4.88314125604928e-06
5341	38	B_cells	normal_breast_tissue	Surgery	FN1_ITGA3_ITGB1	FN1	4.88306645440162e-06
11532	61	Myeloid	artery	Biopsy	MDK_SDC2	MK	4.88199662964722e-08
2518	6	T_cells	Endothelial_cells	Biopsy	COL1A1_ITGA9_ITGB1	COLLAGEN	4.87937916381921e-06
13381	67	Endothelial_cells	Myeloid	Biopsy	COL4A2_CD44	COLLAGEN	4.87866615714735e-06
8958	38	normal_breast_tissue	normal_breast_tissue	Biopsy	COL6A1_SDC4	COLLAGEN	4.87848711189383e-05
10646	41	tumour_mixed	tumour	Biopsy	COL4A1_SDC4	COLLAGEN	4.87649903373799e-07
166	4	normal_breast_mixed	T_cells	Biopsy	LAMA5_CD44	LAMININ	4.87488428928121e-06
7977	38	ductal_invasion	ductal_invasion	Biopsy	JAG1_NOTCH3	NOTCH	4.87246619790662e-05
7624	38	T_cells	Myeloid	Biopsy	CXCL12_CXCR4	CXCL	1.42160175127991e-05
4283	6	tumour_mixed	Myeloid	Surgery	MIF_CD74_CXCR4	MIF	4.87161504466304e-05
2016	6	fibroblast	Perivascular	Biopsy	COL6A1_ITGA1_ITGB1	COLLAGEN	4.87101839329676e-05
3680	6	tumour	normal_breast_tissue	Surgery	FN1_ITGAV_ITGB8	FN1	4.86946790272633e-07
237	6	B_cells	Plasmablasts	Surgery	COL6A3_SDC1	COLLAGEN	4.86945427774125e-06
4484	6	tumour_mixed	normal_breast_tissue	Surgery	COL4A5_ITGAV_ITGB8	COLLAGEN	4.86843637854276e-07
11032	61	Endothelial_cells	Plasmablasts	Biopsy	COL6A3_SDC1	COLLAGEN	4.86825345954625e-06
10043	38	tumour_mixed	fibroblast	Surgery	MDK_LRP1	MK	4.86719186832787e-05
2166	6	fibroblast	normal_breast_tissue	Surgery	COL1A1_SDC4	COLLAGEN	4.86654944890909e-05
7094	38	fibroblast	ductal_invasion	Surgery	IGFBP3_TMEM219	IGFBP	4.86400049300629e-06
8126	38	normal_breast_mixed	Myeloid	Surgery	C3_ITGAX_ITGB2	COMPLEMENT	4.86354199965223e-06
2541	6	T_cells	fibroblast	Biopsy	SurgeryN_ITGAV_ITGB5	PERIOSTIN	4.86283256468145e-06
11784	61	Perivascular	Plasmablasts	Surgery	COL6A1_SDC1	COLLAGEN	4.86089038471599e-07
13518	67	fibroblast	in situ carcinoma	Biopsy	COL6A1_SDC4	COLLAGEN	4.85942179321885e-07
11397	61	Myeloid	Adipocytes	Surgery	FN1_ITGA3_ITGB1	FN1	4.85881714490006e-06
5587	38	Endothelial_cells	Plasmablasts	Surgery	LAMA5_CD44	LAMININ	4.85790062676734e-06
13529	67	fibroblast	tumour	Surgery	COL6A3_CD44	COLLAGEN	4.85753815468354e-05
1273	6	Myeloid	normal_breast_tissue	Surgery	COL1A1_ITGAV_ITGB8	COLLAGEN	4.85481680826032e-06
2199	6	fibroblast	normal_breast_tissue	Surgery	FN1_CD44	FN1	4.85292473730873e-05
10688	61	Adipocytes	tumour	Biopsy	COL6A1_SDC4	COLLAGEN	4.85259770868289e-06
11479	61	Myeloid	Plasmablasts	Biopsy	COL1A2_SDC1	COLLAGEN	4.851824374628e-05
1971	6	fibroblast	Mast	Surgery	LAMB1_CD44	LAMININ	4.85055597790229e-06
10778	61	B_cells	tumour	Surgery	COL1A2_ITGA2_ITGB1	COLLAGEN	4.85032539456561e-06
10628	41	tumour	tumour	Biopsy	COL1A1_CD44	COLLAGEN	4.84917740933652e-06
12672	61	T_cells	Endothelial_cells	Surgery	FN1_ITGAV_ITGB1	FN1	4.84892745341143e-06
7995	38	ductal_invasion	ductal_invasion	Biopsy	MDK_SDC1	MK	4.84782638426384e-05
4217	6	tumour_mixed	Endothelial_cells	Biopsy	COMP_CD47	THBS	4.84701212979837e-07
11087	61	Endothelial_cells	T_cells	Biopsy	COL4A1_CD44	COLLAGEN	4.84690156107476e-05
1241	6	Myeloid	fibroblast	Biopsy	COL6A1_SDC1	COLLAGEN	4.84566927870613e-05
6372	38	Myeloid	normal_breast_tissue	Surgery	COL1A1_ITGA2_ITGB1	COLLAGEN	4.84474797024333e-05
3582	6	tumour	T_cells	Surgery	CXCL12_CXCR4	CXCL	4.84068924479308e-06
9562	38	tumour	normal_breast_tissue	Surgery	COMP_ITGA3_ITGB1	THBS	4.83832443665268e-07
7348	38	fibroblast	normal_breast_tissue	Surgery	SPP1_ITGAV_ITGB1	SPP1	4.83808187169948e-06
3595	6	tumour	T_cells	Surgery	THBS1_CD47	THBS	4.83751842631279e-06
1473	6	Perivascular	Endothelial_cells	Biopsy	COL4A2_ITGA9_ITGB1	COLLAGEN	4.8325537032614e-06
12470	61	fibroblast	T_cells	Biopsy	LAMA4_CD44	LAMININ	4.83199786446218e-07
2804	6	normal_breast_mixed	normal_breast_tissue	Surgery	NTN4_NTRK2	Netrin	4.83178247109143e-05
6684	38	Plasmablasts	normal_breast_tissue	Surgery	LAMC1_CD44	LAMININ	4.83159776077358e-06
9704	38	tumour	tumour	Surgery	PPIA_BSG	CypA	4.82922710678041e-06
1213	6	Myeloid	Endothelial_cells	Biopsy	LAMB2_ITGA9_ITGB1	LAMININ	4.82846300986805e-08
4936	26	Myeloid	T_cells	Surgery	COL6A3_CD44	COLLAGEN	4.82683336610796e-05
12418	61	fibroblast	Plasmablasts	Biopsy	THBS1_SDC1	THBS	4.82545831336179e-06
4263	6	tumour_mixed	Endothelial_cells	Biopsy	SPP1_ITGAV_ITGB5	SPP1	4.82463669707069e-07
2685	6	normal_breast_mixed	Endothelial_cells	Surgery	PDGFA_PDGFRB	PDGF	4.8224064103131e-08
7739	38	T_cells	normal_breast_tissue	Surgery	COL6A1_CD44	COLLAGEN	4.8206389022187e-05
5491	38	Endothelial_cells	Endothelial_cells	Biopsy	CDH5_CDH5	CDH5	4.8200568391012e-05
8602	38	normal_breast_tissue	Endothelial_cells	Biopsy	LAMB3_CD44	LAMININ	4.81988359652876e-07
10145	38	tumour_mixed	ductal_invasion	Biopsy	FN1_ITGA3_ITGB1	FN1	4.81917246396747e-06
10983	61	Endothelial_cells	Perivascular	Biopsy	JAG1_NOTCH3	NOTCH	4.81850908169023e-05
7411	38	fibroblast	tumour	Surgery	COL1A2_CD44	COLLAGEN	0.000467090336990872
13183	61	tumour_mixed	Endothelial_cells	Biopsy	CD46_JAG1	CD46	4.81706167899457e-06
3553	6	tumour	fibroblast	Biopsy	LAMA4_CD44	LAMININ	4.81687063219951e-06
3954	6	tumour	tumour	Biopsy	LAMC1_ITGA6_ITGB1	LAMININ	4.81674279644292e-06
7385	38	fibroblast	normal_breast_tissue	Biopsy	LAMA4_ITGA6_ITGB4	LAMININ	4.81611511720078e-07
8333	38	normal_breast_mixed	normal_breast_tissue	Surgery	COL6A1_ITGA2_ITGB1	COLLAGEN	4.81535944596867e-05
2026	6	fibroblast	Perivascular	Biopsy	FN1_ITGAV_ITGB1	FN1	4.81406564665459e-05
12306	61	fibroblast	Myeloid	Surgery	THY1_ITGAX_ITGB2	THY1	4.81363689691326e-06
12883	61	artery	artery	Biopsy	LAMA5_ITGA2_ITGB1	LAMININ	4.81360313492283e-05
6974	38	fibroblast	Plasmablasts	Biopsy	COL6A2_CD44	COLLAGEN	4.81189005326813e-05
9664	38	tumour	normal_breast_tissue	Biopsy	MDK_ITGA6_ITGB1	MK	4.81091084951229e-07
3602	6	tumour	T_cells	Biopsy	LAMA5_CD44	LAMININ	4.80941979004887e-06
9772	38	tumour	tumour	Biopsy	TAX1BP3_ADGRB2	ADGRB	4.80824872335808e-05
1491	6	Perivascular	Endothelial_cells	Biopsy	LAMA4_ITGA6_ITGB1	LAMININ	4.80817545782786e-06
1869	6	Plasmablasts	normal_breast_tissue	Surgery	COL6A3_ITGA3_ITGB1	COLLAGEN	4.80736268582023e-07
3354	6	tumour	Endothelial_cells	Biopsy	LAMB2_ITGA9_ITGB1	LAMININ	4.80667545907673e-06
5096	26	tumour	B_cells	Surgery	APP_CD74	APP	4.80653618323843e-06
486	6	Endothelial_cells	Perivascular	Biopsy	GAS6_AXL	GAS	4.80571939411731e-06
9883	38	tumour_mixed	B_cells	Surgery	MIF_CD74_CXCR4	MIF	4.80546676037462e-05
5887	38	Endothelial_cells	normal_breast_tissue	Biopsy	EFNB2_EPHB3	EPHB	4.8044905206858e-06
8899	38	normal_breast_tissue	normal_breast_tissue	Surgery	GAS6_AXL	GAS	4.80415310586435e-05
13258	61	tumour_mixed	artery	Biopsy	COL1A1_ITGA2_ITGB1	COLLAGEN	4.80381935275197e-06
9668	38	tumour	normal_breast_tissue	Biopsy	THBS1_CD47	THBS	4.80311533388712e-06
1130	6	Mast	tumour	Surgery	RetinoicAcid-RA-ALDH1A1_RARA_RXRA_CRABP2	RA	4.80244683908556e-07
1540	6	Perivascular	Perivascular	Surgery	ESAM_ESAM	ESAM	4.79932991598888e-06
5355	38	B_cells	normal_breast_tissue	Biopsy	COL6A1_CD44	COLLAGEN	4.79742462203286e-05
1527	6	Perivascular	Endothelial_cells	Biopsy	VEGFB_VEGFR1	VEGF	4.79686412223825e-06
7149	38	fibroblast	ductal_invasion	Biopsy	COMP_SDC1	THBS	4.79526103248137e-06
6954	38	fibroblast	Plasmablasts	Surgery	LAMA4_ITGA6_ITGB1	LAMININ	4.79471709868832e-07
11323	61	Lymphatic	Perivascular	Biopsy	LAMB1_ITGA1_ITGB1	LAMININ	4.79400529611441e-07
12958	61	tumour	Endothelial_cells	Surgery	COL6A3_ITGA1_ITGB1	COLLAGEN	1.79342490219333e-06
4246	6	tumour_mixed	Endothelial_cells	Biopsy	MIF_CD74_CXCR4	MIF	4.79078411753437e-05
31	4	Endothelial_cells	T_cells	Surgery	COL4A1_CD44	COLLAGEN	4.79009183350185e-05
11987	61	Perivascular	tumour	Surgery	TNC_SDC4	TENASCIN	4.78998581404934e-07
9176	38	tumour	B_cells	Biopsy	MIF_CD74_CD44	MIF	4.78978428931427e-05
9324	38	tumour	Plasmablasts	Surgery	SPP1_ITGA8_ITGB1	SPP1	1.54289569728034e-06
9013	38	normal_breast_tissue	tumour	Surgery	LAMB3_CD44	LAMININ	4.78807127916065e-06
9343	38	tumour	fibroblast	Surgery	COL4A5_CD44	COLLAGEN	1.68106434955967e-05
13077	61	tumour	tumour	Surgery	COL1A1_ITGA2_ITGB1	COLLAGEN	1.66819310175562e-05
5258	38	B_cells	Plasmablasts	Surgery	MDK_ITGA6_ITGB1	MK	4.78566501226577e-08
11682	61	Perivascular	Myeloid	Surgery	COL6A2_CD44	COLLAGEN	4.78400481035025e-05
3543	6	tumour	fibroblast	Biopsy	COMP_CD47	THBS	4.78374741515972e-06
12326	61	fibroblast	Perivascular	Surgery	COL6A1_ITGA1_ITGB1	COLLAGEN	4.78354096761067e-05
13000	61	tumour	Perivascular	Surgery	COL1A2_ITGA1_ITGB1	COLLAGEN	1.50725943872859e-05
2093	6	fibroblast	fibroblast	Biopsy	COMP_CD47	THBS	4.78092234382815e-05
372	6	Endothelial_cells	Endothelial_cells	Biopsy	GJC1_GJC1	GAP	4.77921707703046e-07
6896	38	fibroblast	Mast	Biopsy	LAMC1_CD44	LAMININ	4.7790030451295e-06
1861	6	Plasmablasts	normal_breast_tissue	Surgery	COL6A1_ITGA3_ITGB1	COLLAGEN	4.77799334121928e-07
6881	38	fibroblast	Mast	Surgery	LAMB1_CD44	LAMININ	4.77778880976926e-06
4661	6	tumour_mixed	tumour	Biopsy	COMP_CD47	THBS	4.77658533726203e-05
3346	6	tumour	Endothelial_cells	Biopsy	LAMB1_ITGA6_ITGB4	LAMININ	4.77632922202769e-07
8755	38	normal_breast_tissue	T_cells	Biopsy	THBS3_CD47	THBS	4.77251332409428e-07
10766	61	B_cells	fibroblast	Surgery	SurgeryN_ITGAV_ITGB5	PERIOSTIN	4.76881215733459e-07
1948	6	fibroblast	Endothelial_cells	Biopsy	LAMC1_ITGA6_ITGB1	LAMININ	4.76798634815708e-06
9305	38	tumour	Plasmablasts	Surgery	COL6A3_SDC1	COLLAGEN	1.44152022737774e-05
4665	6	tumour_mixed	tumour	Biopsy	EFNA1_EPHA1	EPHA	4.76561631397114e-06
5576	38	Endothelial_cells	Plasmablasts	Surgery	COL4A2_CD44	COLLAGEN	4.76373674263531e-05
2200	6	fibroblast	normal_breast_tissue	Surgery	FN1_ITGA3_ITGB1	FN1	4.76063547354812e-07
11929	61	Perivascular	artery	Biopsy	LAMC1_ITGA1_ITGB1	LAMININ	4.75845595065463e-07
2530	6	T_cells	Plasmablasts	Surgery	COL6A3_SDC1	COLLAGEN	4.75815668507859e-06
9900	38	tumour_mixed	B_cells	Biopsy	MIF_CD74_CD44	MIF	4.75762653098965e-05
2785	6	normal_breast_mixed	normal_breast_tissue	Surgery	GAS6_AXL	GAS	4.75706945334529e-07
7757	38	T_cells	normal_breast_tissue	Surgery	FN1_ITGAV_ITGB8	FN1	4.75690986232699e-06
8215	38	normal_breast_mixed	T_cells	Surgery	LAMC2_CD44	LAMININ	4.75555601272876e-06
1105	6	Mast	tumour	Surgery	COL1A1_CD44	COLLAGEN	4.75495160758505e-05
9899	38	tumour_mixed	B_cells	Biopsy	LAMC1_CD44	LAMININ	4.75443735490598e-06
228	6	B_cells	Endothelial_cells	Surgery	SELL_PODXL	SELL	4.75426503428638e-06
12686	61	T_cells	Myeloid	Surgery	PECAM1_PECAM1	PECAM1	1.58710431954919e-06
7655	38	T_cells	fibroblast	Biopsy	FN1_SDC1	FN1	4.75350697121324e-06
6550	38	Plasmablasts	Myeloid	Biopsy	MIF_CD74_CXCR4	MIF	4.75309349904349e-06
9914	38	tumour_mixed	Endothelial_cells	Surgery	FN1_ITGA5_ITGB1	FN1	4.75132021350552e-05
12382	61	fibroblast	Plasmablasts	Surgery	COL6A3_CD44	COLLAGEN	4.75080053968051e-05
47	4	Endothelial_cells	tumour	Surgery	LAMB1_CD44	LAMININ	4.74899039884808e-07
10397	38	tumour_mixed	tumour	Surgery	CD46_JAG1	CD46	4.74716169892583e-07
8642	38	normal_breast_tissue	Myeloid	Biopsy	LAMB2_CD44	LAMININ	4.74553913879609e-06
10763	61	B_cells	Plasmablasts	Biopsy	FN1_SDC1	FN1	4.74506739296768e-06
7014	38	fibroblast	fibroblast	Biopsy	MDK_LRP1	MK	4.74475876113438e-05
10747	61	B_cells	Perivascular	Biopsy	COL6A2_ITGA1_ITGB1	COLLAGEN	4.74455162811982e-06
2170	6	fibroblast	normal_breast_tissue	Surgery	COL1A2_SDC1	COLLAGEN	4.74406469071106e-07
13188	61	tumour_mixed	Endothelial_cells	Biopsy	COL6A2_ITGA1_ITGB1	COLLAGEN	4.74019481547562e-06
12496	61	fibroblast	artery	Biopsy	COL6A2_ITGA3_ITGB1	COLLAGEN	4.73974963477221e-06
11232	61	Endothelial_cells	tumour	Biopsy	COL6A1_SDC4	COLLAGEN	2.15370180772148e-05
10395	38	tumour_mixed	tumour	Surgery	AGRN_DAG1	AGRN	4.7339127331537e-05
4401	6	tumour_mixed	fibroblast	Biopsy	SEMA3C_PLXND1	SEMA3	4.7328873344566e-05
1016	6	Lymphatic	Plasmablasts	Surgery	TNXB_SDC1	TENASCIN	4.72937363887205e-06
7305	38	fibroblast	normal_breast_tissue	Surgery	COL6A2_ITGA2_ITGB1	COLLAGEN	4.72759057242307e-05
7298	38	fibroblast	normal_breast_tissue	Surgery	COL4A2_SDC4	COLLAGEN	4.72485087136487e-08
11372	61	Lymphatic	tumour	Biopsy	LAMA4_DAG1	LAMININ	3.08164375817551e-07
1914	6	fibroblast	Endothelial_cells	Biopsy	COL4A2_ITGA9_ITGB1	COLLAGEN	4.72274951553963e-07
11819	61	Perivascular	fibroblast	Surgery	CD99_CD99	CD99	4.72103709087022e-07
12318	61	fibroblast	Perivascular	Surgery	CD99_CD99	CD99	4.72103709087022e-07
9204	38	tumour	Endothelial_cells	Surgery	MIF_CD74_CD44	MIF	4.72097511121641e-05
1302	6	Myeloid	normal_breast_tissue	Surgery	TNXB_SDC1	TENASCIN	4.71895093867797e-09
9189	38	tumour	Endothelial_cells	Surgery	CXCL12_CXCR4	CXCL	4.71831133199248e-06
2364	6	fibroblast	tumour	Biopsy	LAMB2_ITGA2_ITGB1	LAMININ	9.90710293998585e-06
1939	6	fibroblast	Endothelial_cells	Biopsy	LAMB1_ITGA6_ITGB4	LAMININ	4.71751263426168e-06
5829	38	Endothelial_cells	normal_breast_tissue	Surgery	JAG2_NOTCH3	NOTCH	4.71611455497217e-06
3847	6	tumour	tumour	Biopsy	CDH1_ITGA1_ITGB1	CDH1	4.71532521957287e-05
11225	61	Endothelial_cells	tumour	Biopsy	COL4A1_SDC1	COLLAGEN	1.61954413559799e-05
7295	38	fibroblast	normal_breast_tissue	Surgery	COL4A2_ITGA2_ITGB1	COLLAGEN	4.71309407266429e-07
4987	26	fibroblast	T_cells	Surgery	APP_CD74	APP	4.71236290207034e-07
1635	6	Perivascular	T_cells	Surgery	COL6A2_CD44	COLLAGEN	4.70993694071977e-05
11574	61	Myeloid	tumour	Biopsy	COL6A2_SDC4	COLLAGEN	1.94799420832026e-05
7117	38	fibroblast	ductal_invasion	Surgery	TNC_ITGAV_ITGB3	TENASCIN	4.70767630226475e-07
798	6	Endothelial_cells	tumour	Biopsy	COMP_CD47	THBS	2.87723471751636e-06
7613	38	T_cells	Endothelial_cells	Biopsy	CXCL12_CXCR4	CXCL	4.70535028051681e-06
5685	38	Endothelial_cells	T_cells	Surgery	LAMC1_CD44	LAMININ	4.70303161663771e-05
1961	6	fibroblast	Endothelial_cells	Biopsy	SEMA3C_NRP2_PLXNA2	SEMA3	4.70142476119641e-07
11521	61	Myeloid	artery	Biopsy	COL6A3_ITGA1_ITGB1	COLLAGEN	4.69992502973675e-07
7362	38	fibroblast	normal_breast_tissue	Surgery	TNC_SDC4	TENASCIN	4.6988744960205e-07
2108	6	fibroblast	fibroblast	Biopsy	NTN4_UNC5B	Netrin	4.69862591316989e-09
13411	67	Endothelial_cells	tumour	Surgery	LAMB1_CD44	LAMININ	6.92502163171188e-07
10480	38	tumour_mixed	tumour	Biopsy	TNC_SDC4	TENASCIN	4.69513009101797e-05
2949	6	normal_breast_tissue	B_cells	Surgery	MIF_CD74_CXCR4	MIF	4.69480990938385e-05
5187	26	tumour_mixed	tumour	Surgery	COL6A3_CD44	COLLAGEN	4.69224833679385e-05
12994	61	tumour	Myeloid	Biopsy	LAMA5_CD44	LAMININ	4.69154548664971e-06
7987	38	ductal_invasion	ductal_invasion	Biopsy	LAMB3_DAG1	LAMININ	4.69074347893244e-06
3925	6	tumour	tumour	Biopsy	JAG2_NOTCH2	NOTCH	4.68887904922953e-06
11656	61	Perivascular	Endothelial_cells	Biopsy	APP_CD74	APP	4.68739252668539e-05
11832	61	Perivascular	fibroblast	Surgery	LAMC1_CD44	LAMININ	4.68716547802133e-06
10930	61	Endothelial_cells	Perivascular	Surgery	APP_CD74	APP	4.6869681374494e-05
8464	38	normal_breast_mixed	tumour	Biopsy	COL1A2_SDC1	COLLAGEN	4.68457080538729e-06
3196	6	normal_breast_tissue	tumour	Surgery	MDK_SDC2	MK	4.68369296339582e-07
4489	6	tumour_mixed	normal_breast_tissue	Surgery	COL6A1_SDC1	COLLAGEN	4.68256695724027e-08
11780	61	Perivascular	Plasmablasts	Surgery	COL4A1_SDC1	COLLAGEN	4.67865498522748e-07
9018	38	normal_breast_tissue	tumour	Surgery	LGALS9_CD44	GALECTIN	4.67829733822457e-06
9303	38	tumour	Plasmablasts	Surgery	COL6A1_SDC1	COLLAGEN	1.38688924896704e-05
1907	6	fibroblast	Endothelial_cells	Biopsy	COL1A1_ITGA9_ITGB1	COLLAGEN	4.67788917988894e-05
7397	38	fibroblast	normal_breast_tissue	Biopsy	LAMC1_ITGA6_ITGB4	LAMININ	4.67721324411092e-07
11865	61	Perivascular	T_cells	Biopsy	COL6A2_CD44	COLLAGEN	4.67719023137174e-05
5176	26	tumour_mixed	normal_breast_tissue	Surgery	COL1A1_CD44	COLLAGEN	4.67715870427334e-05
3479	6	tumour	Perivascular	Biopsy	LAMC1_ITGA1_ITGB1	LAMININ	4.67675198303305e-06
11020	61	Endothelial_cells	Plasmablasts	Surgery	PECAM1_CD38	PECAM2	4.67665200082846e-05
1579	6	Perivascular	Perivascular	Biopsy	LAMB2_ITGA1_ITGB1	LAMININ	4.67465431775028e-05
10643	41	tumour_mixed	tumour	Biopsy	COL1A2_CD44	COLLAGEN	4.67430731965615e-06
3165	6	normal_breast_tissue	tumour	Surgery	CXCL12_ACKR3	CXCL	4.67280000556684e-08
13497	67	fibroblast	Perivascular	Surgery	COL1A1_ITGA1_ITGB1	COLLAGEN	4.66971157753705e-05
12778	61	artery	Endothelial_cells	Biopsy	LAMA5_ITGA1_ITGB1	LAMININ	4.66957535466367e-07
9304	38	tumour	Plasmablasts	Surgery	COL6A2_SDC1	COLLAGEN	1.32932514291062e-05
12840	61	artery	artery	Biopsy	COL4A1_ITGA1_ITGB1	COLLAGEN	4.66742685350207e-05
1726	6	Perivascular	tumour	Biopsy	LAMA5_ITGA2_ITGB1	LAMININ	4.66720745610688e-06
7041	38	fibroblast	T_cells	Surgery	MDK_ITGA4_ITGB1	MK	4.66437212382281e-06
2314	6	fibroblast	tumour	Biopsy	COL4A5_ITGA11_ITGB1	COLLAGEN	9.55707421554576e-07
11905	61	Perivascular	artery	Biopsy	FN1_ITGAV_ITGB1	FN1	4.6625625538129e-06
3497	6	tumour	Perivascular	Biopsy	SEMA4A_NRP1_PLXNA3	SEMA4	4.6607361285217e-08
2394	6	fibroblast	tumour	Biopsy	THBS3_SDC4	THBS	9.36985088751706e-06
1526	6	Perivascular	Endothelial_cells	Biopsy	VEGFA_VEGFR2	VEGF	4.65967079910834e-06
13291	61	tumour_mixed	artery	Biopsy	LAMB2_ITGA7_ITGB1	LAMININ	4.6594452423021e-08
4932	26	Myeloid	B_cells	Surgery	COL6A3_CD44	COLLAGEN	4.65770600999255e-05
2719	6	normal_breast_mixed	fibroblast	Biopsy	FN1_ITGAV_ITGB1	FN1	4.65737790029398e-06
11118	61	Endothelial_cells	artery	Biopsy	COL6A3_ITGA1_ITGB1	COLLAGEN	4.65620910037195e-07
8454	38	normal_breast_mixed	tumour	Surgery	PTN_SDC3	PTN	4.65340345150842e-07
8372	38	normal_breast_mixed	normal_breast_tissue	Surgery	LAMB2_ITGAV_ITGB8	LAMININ	4.65276608435384e-06
11000	61	Endothelial_cells	Perivascular	Biopsy	PDGFB_PDGFRB	PDGF	4.65265790035691e-07
13562	67	T_cells	tumour	Surgery	LAMB2_CD44	LAMININ	5.75893695641139e-07
9178	38	tumour	B_cells	Biopsy	THBS3_CD47	THBS	4.65183173967875e-07
2560	6	T_cells	normal_breast_tissue	Surgery	COL1A2_ITGAV_ITGB8	COLLAGEN	4.65051937007011e-06
13442	67	Lymphatic	fibroblast	Biopsy	LAMA5_CD44	LAMININ	4.65012225713506e-07
12522	61	fibroblast	artery	Biopsy	SurgeryN_ITGAV_ITGB3	PERIOSTIN	4.64907428580427e-06
5795	38	Endothelial_cells	normal_breast_tissue	Surgery	COL4A1_SDC4	COLLAGEN	4.64891446013715e-06
7119	38	fibroblast	ductal_invasion	Biopsy	APP_SORL1	APP	4.64843312659397e-07
13350	61	tumour_mixed	tumour	Biopsy	MDK_SDC4	MK	4.64820043575698e-05
10359	38	tumour_mixed	normal_breast_tissue	Biopsy	COL6A1_SDC4	COLLAGEN	4.64794525887006e-06
9541	38	tumour	normal_breast_tissue	Surgery	COL4A5_CD44	COLLAGEN	1.18957592675977e-05
12361	61	fibroblast	Perivascular	Biopsy	FN1_CD44	FN1	4.64602098695391e-05
12300	61	fibroblast	Myeloid	Surgery	MDK_LRP1	MK	4.64551531634258e-06
4383	6	tumour_mixed	fibroblast	Biopsy	COL6A3_SDC1	COLLAGEN	4.6441406240952e-05
10645	41	tumour_mixed	tumour	Biopsy	COL4A1_CD44	COLLAGEN	4.64329665778267e-07
1543	6	Perivascular	Perivascular	Surgery	NTN4_NTRK2	Netrin	4.64325662564499e-06
553	6	Endothelial_cells	fibroblast	Biopsy	COL6A1_ITGA11_ITGB1	COLLAGEN	4.63954479850309e-05
590	6	Endothelial_cells	T_cells	Surgery	APP_SORL1	APP	4.63909636695762e-07
3204	6	normal_breast_tissue	tumour	Surgery	PTN_SDC1	PTN	4.63818447683532e-08
1117	6	Mast	tumour	Surgery	COL6A2_SDC1	COLLAGEN	4.63760422037758e-07
2990	6	normal_breast_tissue	fibroblast	Surgery	MDK_LRP1	MK	4.63751413289024e-06
5975	38	Endothelial_cells	tumour	Biopsy	COL6A2_SDC4	COLLAGEN	2.10945124952912e-05
3493	6	tumour	Perivascular	Biopsy	SEMA3C_NRP1_PLXNA2	SEMA3	4.63516769568232e-06
1734	6	Perivascular	tumour	Biopsy	LAMB1_ITGA6_ITGB4	LAMININ	4.6347333963364e-07
8861	38	normal_breast_tissue	normal_breast_tissue	Surgery	COL4A1_CD44	COLLAGEN	4.63465236773388e-05
8481	38	normal_breast_mixed	tumour	Biopsy	THBS1_SDC1	THBS	4.63337062810959e-07
288	6	B_cells	tumour	Surgery	COL1A1_ITGA2_ITGB1	COLLAGEN	4.63199492990566e-06
7749	38	T_cells	normal_breast_tissue	Surgery	COL6A3_CD44	COLLAGEN	4.62971423376648e-05
5329	38	B_cells	normal_breast_tissue	Surgery	COL6A1_ITGAV_ITGB8	COLLAGEN	4.62883717975111e-06
8960	38	normal_breast_tissue	normal_breast_tissue	Biopsy	COL6A2_SDC4	COLLAGEN	4.6285622252544e-05
3834	6	tumour	tumour	Surgery	THBS3_CD47	THBS	4.6260745290666e-05
5509	38	Endothelial_cells	Endothelial_cells	Biopsy	JAG2_NOTCH3	NOTCH	4.62503843553211e-05
13292	61	tumour_mixed	artery	Biopsy	MDK_LRP1	MK	4.62300397769829e-07
12179	61	Plasmablasts	tumour	Biopsy	THBS1_SDC1	THBS	4.62296242850736e-08
12435	61	fibroblast	fibroblast	Surgery	PECAM1_PECAM1	PECAM1	4.62294532861078e-07
4399	6	tumour_mixed	fibroblast	Biopsy	NTN4_UNC5B	Netrin	4.62272525571189e-06
11427	61	Myeloid	Endothelial_cells	Biopsy	COL6A3_ITGA1_ITGB1	COLLAGEN	4.62179989992354e-06
8740	38	normal_breast_tissue	T_cells	Surgery	MDK_ITGA4_ITGB1	MK	4.62126614642371e-06
846	6	Endothelial_cells	tumour	Biopsy	LAMB2_DAG1	LAMININ	2.84171384536304e-05
769	6	Endothelial_cells	tumour	Biopsy	COL4A1_ITGA11_ITGB1	COLLAGEN	2.80028785794081e-05
10730	61	B_cells	Endothelial_cells	Biopsy	FN1_ITGA5_ITGB1	FN1	4.61918108873212e-06
11782	61	Perivascular	Plasmablasts	Surgery	COL4A2_SDC1	COLLAGEN	4.6189317537532e-07
8379	38	normal_breast_mixed	normal_breast_tissue	Surgery	LAMC1_ITGAV_ITGB8	LAMININ	4.61830070008137e-07
9185	38	tumour	Endothelial_cells	Surgery	COL4A5_ITGA1_ITGB1	COLLAGEN	1.16247559501262e-05
11867	61	Perivascular	T_cells	Biopsy	LAMA5_CD44	LAMININ	4.61720978018446e-06
861	6	Endothelial_cells	tumour	Biopsy	MDK_SDC4	MK	2.66864251739679e-06
13591	67	tumour	Myeloid	Biopsy	LAMA5_CD44	LAMININ	4.61478807723933e-07
9269	38	tumour	Myeloid	Surgery	COL4A5_CD44	COLLAGEN	1.1047447206631e-05
7960	38	ductal_invasion	ductal_invasion	Biopsy	COL6A3_ITGA3_ITGB1	COLLAGEN	4.6109391758043e-05
658	6	Endothelial_cells	normal_breast_tissue	Surgery	JAG1_NOTCH2	NOTCH	4.61022231440629e-07
8913	38	normal_breast_tissue	normal_breast_tissue	Surgery	LAMB3_ITGA3_ITGB1	LAMININ	4.60992527353329e-05
240	6	B_cells	Plasmablasts	Surgery	TNXB_SDC1	TENASCIN	4.60899799494231e-08
5334	38	B_cells	normal_breast_tissue	Surgery	COL6A2_ITGAV_ITGB8	COLLAGEN	4.6077678085374e-06
6955	38	fibroblast	Plasmablasts	Surgery	LAMB1_CD44	LAMININ	4.60611067695059e-06
5425	38	Endothelial_cells	B_cells	Surgery	PECAM1_CD38	PECAM2	4.60241501782981e-05
3920	6	tumour	tumour	Biopsy	INHBA_ACVR1B_ACVR2B	ACTIVIN	4.60205007305551e-06
4245	6	tumour_mixed	Endothelial_cells	Biopsy	MIF_CD74_CD44	MIF	4.60164366465724e-05
4334	6	tumour_mixed	Perivascular	Biopsy	PTPRS_NTRK3	PTPR	4.60103016180805e-07
7403	38	fibroblast	normal_breast_tissue	Biopsy	THBS1_CD47	THBS	4.59905260361032e-06
1963	6	fibroblast	Endothelial_cells	Biopsy	THBS3_CD47	THBS	4.5988383003534e-07
5687	38	Endothelial_cells	T_cells	Surgery	MDK_ITGA4_ITGB1	MK	4.59591346670952e-06
3042	6	normal_breast_tissue	normal_breast_tissue	Surgery	APP_TNFRSF21	APP	4.59370851139741e-05
12100	61	Plasmablasts	Perivascular	Surgery	COL6A2_ITGA1_ITGB1	COLLAGEN	4.59342928917302e-06
5272	38	B_cells	fibroblast	Biopsy	COL6A3_ITGA11_ITGB1	COLLAGEN	4.5925428238578e-06
8471	38	normal_breast_mixed	tumour	Biopsy	COL6A2_SDC1	COLLAGEN	4.58860107787414e-06
476	6	Endothelial_cells	Perivascular	Biopsy	COL6A2_ITGA1_ITGB1	COLLAGEN	4.5876733818759e-05
3732	6	tumour	normal_breast_tissue	Surgery	THBS3_ITGA3_ITGB1	THBS	4.58565533491953e-08
11512	61	Myeloid	artery	Biopsy	COL1A2_ITGA2_ITGB1	COLLAGEN	4.58358976297832e-06
9618	38	tumour	normal_breast_tissue	Surgery	THBS2_SDC4	THBS	4.5827420166496e-07
4960	26	fibroblast	B_cells	Surgery	COL6A1_CD44	COLLAGEN	4.58109265168306e-05
1719	6	Perivascular	tumour	Biopsy	LAMA4_DAG1	LAMININ	4.58088881921163e-06
7292	38	fibroblast	normal_breast_tissue	Surgery	COL4A1_ITGAV_ITGB8	COLLAGEN	4.57968989427239e-07
13226	61	tumour_mixed	Perivascular	Biopsy	LAMA5_ITGA7_ITGB1	LAMININ	4.57893099234624e-07
13654	67	tumour_mixed	T_cells	Surgery	COL1A1_CD44	COLLAGEN	4.57854297488354e-05
10125	38	tumour_mixed	ductal_invasion	Biopsy	COL4A5_SDC1	COLLAGEN	4.57755910193129e-06
13441	67	Lymphatic	fibroblast	Biopsy	LAMA4_CD44	LAMININ	4.57719901159008e-07
3635	6	tumour	normal_breast_tissue	Surgery	CD99_PILRB	CD99	4.57682089271879e-06
260	6	B_cells	normal_breast_tissue	Surgery	COL1A2_ITGAV_ITGB8	COLLAGEN	4.57675971507853e-06
8908	38	normal_breast_tissue	normal_breast_tissue	Surgery	LAMB2_ITGA2_ITGB1	LAMININ	4.57567075029547e-05
9606	38	tumour	normal_breast_tissue	Surgery	PPIA_BSG	CypA	4.57545398041708e-07
12322	61	fibroblast	Perivascular	Surgery	COL4A1_ITGA1_ITGB1	COLLAGEN	4.57469624321926e-06
10981	61	Endothelial_cells	Perivascular	Biopsy	IGFBP3_TMEM219	IGFBP	1.1414676428639e-07
13085	61	tumour	tumour	Surgery	GJA1_GJA1	GAP	4.57299997882096e-06
13513	67	fibroblast	in situ carcinoma	Biopsy	COL1A1_CD44	COLLAGEN	4.56959412500437e-05
1361	6	Myeloid	tumour	Biopsy	COL6A2_SDC4	COLLAGEN	3.43097708382029e-05
4342	6	tumour_mixed	Perivascular	Biopsy	SPP1_ITGAV_ITGB1	SPP1	4.56771533115159e-07
11238	61	Endothelial_cells	tumour	Biopsy	COL6A3_SDC4	COLLAGEN	1.5955587192082e-05
10825	61	Endothelial_cells	B_cells	Surgery	CXCL12_CXCR4	CXCL	4.56675391748638e-07
4309	6	tumour_mixed	Perivascular	Biopsy	COL6A3_ITGA1_ITGB1	COLLAGEN	4.56649989639461e-06
9148	38	tumour	B_cells	Surgery	FN1_CD44	FN1	4.56462248988347e-05
4318	6	tumour_mixed	Perivascular	Biopsy	GAS6_AXL	GAS	4.56268204353935e-07
878	6	Endothelial_cells	tumour	Biopsy	THBS3_SDC4	THBS	2.64407437320611e-06
6419	38	Myeloid	normal_breast_tissue	Biopsy	COL6A2_CD44	COLLAGEN	4.5617213775701e-05
7352	38	fibroblast	normal_breast_tissue	Surgery	THBS1_ITGA3_ITGB1	THBS	4.56087070581393e-06
5109	26	tumour	fibroblast	Surgery	APP_CD74	APP	4.5599472049484e-06
3430	6	tumour	Myeloid	Biopsy	LAMA5_CD44	LAMININ	4.55917473394556e-05
1503	6	Perivascular	Endothelial_cells	Biopsy	LAMB1_ITGA6_ITGB4	LAMININ	4.5572381165936e-06
6426	38	Myeloid	tumour	Surgery	FN1_ITGAV_ITGB1	FN1	4.55692045477273e-05
8725	38	normal_breast_tissue	T_cells	Surgery	CD55_ADGRE5	ADGRE	4.55468049987387e-07
287	6	B_cells	tumour	Surgery	COL1A1_CD44	COLLAGEN	4.5541859161627e-05
10307	38	tumour_mixed	normal_breast_tissue	Surgery	IGFBP3_TMEM219	IGFBP	4.55376155159174e-06
6548	38	Plasmablasts	Myeloid	Biopsy	C3_ITGAX_ITGB2	COMPLEMENT	4.55204947404842e-07
6783	38	fibroblast	B_cells	Surgery	LAMC1_CD44	LAMININ	4.55084251005806e-06
8733	38	normal_breast_tissue	T_cells	Surgery	ITGAV_ITGB3_ADGRE5	ADGRE	4.54810291373543e-07
4242	6	tumour_mixed	Endothelial_cells	Biopsy	MDK_ITGA6_ITGB1	MK	4.5468759834223e-06
9739	38	tumour	tumour	Biopsy	COMP_SDC4	THBS	4.54201502845799e-06
11358	61	Lymphatic	tumour	Biopsy	COL1A2_CD44	COLLAGEN	3.01976841039761e-05
11255	61	Endothelial_cells	tumour	Biopsy	MDK_NCL	MK	1.35520934122626e-07
639	6	Endothelial_cells	normal_breast_tissue	Surgery	COL6A1_SDC1	COLLAGEN	4.53574923023369e-08
8351	38	normal_breast_mixed	normal_breast_tissue	Surgery	DSC2_DSG3	DESMOSOME	4.53462703986941e-07
12001	61	Perivascular	tumour	Biopsy	COL4A2_SDC1	COLLAGEN	4.53417401709154e-06
8942	38	normal_breast_tissue	normal_breast_tissue	Surgery	THBS1_ITGAV_ITGB3	THBS	4.53293273680876e-05
11848	61	Perivascular	T_cells	Surgery	COL6A2_CD44	COLLAGEN	4.53214857573628e-05
12750	61	T_cells	tumour	Biopsy	COL6A1_SDC1	COLLAGEN	1.34311367402756e-06
13029	61	tumour	Plasmablasts	Surgery	COL1A1_SDC1	COLLAGEN	1.03756835210934e-06
1956	6	fibroblast	Endothelial_cells	Biopsy	SurgeryN_ITGAV_ITGB5	PERIOSTIN	4.53092635265217e-05
13033	61	tumour	Plasmablasts	Surgery	FN1_SDC1	FN1	4.52932626171966e-08
5841	38	Endothelial_cells	normal_breast_tissue	Surgery	LAMB1_ITGAV_ITGB8	LAMININ	4.52925335714396e-06
9028	38	normal_breast_tissue	tumour	Surgery	PTN_SDC3	PTN	4.52676627358774e-07
12889	61	artery	artery	Biopsy	LAMB2_ITGA3_ITGB1	LAMININ	4.52583624441611e-05
11446	61	Myeloid	Perivascular	Surgery	COL1A2_ITGA1_ITGB1	COLLAGEN	4.52538036875315e-05
13079	61	tumour	tumour	Surgery	COL1A2_ITGA2_ITGB1	COLLAGEN	1.03403703855451e-05
9645	38	tumour	normal_breast_tissue	Biopsy	FN1_SDC4	FN1	4.52281440998897e-06
3378	6	tumour	Endothelial_cells	Biopsy	SEMA4A_NRP1_PLXNA2	SEMA4	4.52264944648473e-07
13197	61	tumour_mixed	Endothelial_cells	Biopsy	VEGFA_VEGFR2	VEGF	4.52203145040904e-06
10790	61	B_cells	tumour	Surgery	FN1_SDC4	FN1	4.52174488361372e-06
13604	67	tumour	in situ carcinoma	Biopsy	COL1A1_CD44	COLLAGEN	4.52072229026877e-05
7065	38	fibroblast	ductal_invasion	Surgery	COL1A1_CD44	COLLAGEN	4.51920943497537e-05
10884	61	Endothelial_cells	Endothelial_cells	Biopsy	FN1_ITGA5_ITGB1	FN1	4.51820230347807e-05
1161	6	Mast	tumour	Biopsy	COL6A3_CD44	COLLAGEN	4.51776586211256e-05
2349	6	fibroblast	tumour	Biopsy	INHBA_ACVR1B_ACVR2B	ACTIVIN	9.30231857658986e-06
7720	38	T_cells	normal_breast_tissue	Surgery	COL1A1_ITGA3_ITGB1	COLLAGEN	4.51547972448612e-05
6396	38	Myeloid	normal_breast_tissue	Surgery	FN1_CD44	FN1	4.51547886137887e-05
11788	61	Perivascular	Plasmablasts	Surgery	FN1_SDC1	FN1	4.51509718458132e-07
1299	6	Myeloid	normal_breast_tissue	Surgery	FN1_ITGAV_ITGB8	FN1	4.51322902250957e-08
11903	61	Perivascular	artery	Biopsy	FN1_ITGA3_ITGB1	FN1	4.51274404070055e-06
8608	38	normal_breast_tissue	Endothelial_cells	Biopsy	MIF_CD74_CXCR4	MIF	4.51215886909125e-06
8341	38	normal_breast_mixed	normal_breast_tissue	Surgery	COL6A2_SDC4	COLLAGEN	4.51078499699288e-06
7595	38	T_cells	Endothelial_cells	Surgery	COL4A2_ITGA1_ITGB1	COLLAGEN	4.51043552785367e-07
12261	61	fibroblast	Endothelial_cells	Surgery	FN1_ITGAV_ITGB1	FN1	4.5102675152856e-05
4710	6	tumour_mixed	tumour	Biopsy	PGE2-PTGES_PTGER3	Prostaglandin	4.51014676888674e-07
3311	6	tumour	Endothelial_cells	Biopsy	COL4A5_ITGA1_ITGB1	COLLAGEN	4.51014437987841e-05
4505	6	tumour_mixed	normal_breast_tissue	Surgery	FN1_ITGAV_ITGB6	FN1	4.50898184159924e-07
12116	61	Plasmablasts	Plasmablasts	Surgery	COL1A2_SDC1	COLLAGEN	4.50893445429752e-06
12452	61	fibroblast	T_cells	Surgery	IGFBP3_TMEM219	IGFBP	4.50860930242058e-06
10821	61	Endothelial_cells	B_cells	Surgery	COL4A2_CD44	COLLAGEN	4.50799706285853e-05
4897	26	Endothelial_cells	T_cells	Surgery	COL6A2_CD44	COLLAGEN	4.50744160855806e-05
13284	61	tumour_mixed	artery	Biopsy	LAMA5_ITGA1_ITGB1	LAMININ	4.50696570032403e-08
8323	38	normal_breast_mixed	normal_breast_tissue	Surgery	COL1A2_ITGA3_ITGB1	COLLAGEN	4.50620120823575e-05
3967	6	tumour	tumour	Biopsy	MPZL1_MPZL1	MPZ	4.5053196157745e-06
6576	38	Plasmablasts	fibroblast	Biopsy	COL6A2_ITGA11_ITGB1	COLLAGEN	4.50512403843172e-06
10404	38	tumour_mixed	tumour	Surgery	LAMA5_CD44	LAMININ	4.50295214760328e-05
8656	38	normal_breast_tissue	Plasmablasts	Surgery	LAMA5_ITGA6_ITGB1	LAMININ	4.50166485592887e-07
10666	61	Adipocytes	Myeloid	Surgery	ANXA1_FPR3	ANNEXIN	4.49943813755599e-06
10934	61	Endothelial_cells	Perivascular	Surgery	COL1A2_ITGA1_ITGB1	COLLAGEN	4.49918796507924e-05
13207	61	tumour_mixed	Perivascular	Surgery	COL6A1_ITGA1_ITGB1	COLLAGEN	4.49862206502302e-06
2018	6	fibroblast	Perivascular	Biopsy	COL6A2_ITGA1_ITGB1	COLLAGEN	4.49851461096461e-05
8900	38	normal_breast_tissue	normal_breast_tissue	Surgery	IGFBP3_TMEM219	IGFBP	4.49681640487501e-05
1525	6	Perivascular	Endothelial_cells	Biopsy	VEGFA_VEGFR1R2	VEGF	4.49666140129342e-06
4403	6	tumour_mixed	fibroblast	Biopsy	SPP1_CD44	SPP1	4.49573719081478e-06
11957	61	Perivascular	tumour	Surgery	COL6A1_CD44	COLLAGEN	4.49456120286403e-05
7917	38	ductal_invasion	ductal_invasion	Surgery	THBS1_SDC4	THBS	4.49388841067876e-05
181	4	normal_breast_tissue	normal_breast_tissue	Biopsy	THBS1_CD47	THBS	4.49360788706983e-05
8735	38	normal_breast_tissue	T_cells	Surgery	LAMA5_CD44	LAMININ	4.49309283612506e-06
11737	61	Perivascular	Perivascular	Surgery	LAMC1_ITGA1_ITGB1	LAMININ	4.4929964108243e-05
11075	61	Endothelial_cells	T_cells	Surgery	FN1_CD44	FN1	4.49294748785851e-05
7106	38	fibroblast	ductal_invasion	Surgery	SurgeryN_ITGAV_ITGB3	PERIOSTIN	4.49280119000614e-06
521	6	Endothelial_cells	Perivascular	Biopsy	THY1_ITGAV_ITGB3	THY1	4.49264136682555e-06
2538	6	T_cells	fibroblast	Biopsy	COL1A2_SDC1	COLLAGEN	4.49135442294099e-05
1699	6	Perivascular	tumour	Biopsy	COL6A2_SDC4	COLLAGEN	4.48898995578621e-05
9872	38	tumour_mixed	B_cells	Surgery	C3_ITGAX_ITGB2	COMPLEMENT	4.48846124004984e-07
10794	61	B_cells	tumour	Biopsy	COL1A2_CD44	COLLAGEN	4.48820923863957e-05
5283	38	B_cells	T_cells	Surgery	CXCL12_CXCR4	CXCL	4.48647879696596e-06
3393	6	tumour	Mast	Surgery	KITL_KIT	KIT	4.48603423293281e-06
8565	38	normal_breast_tissue	Endothelial_cells	Surgery	LAMB2_ITGA1_ITGB1	LAMININ	4.48539053915445e-06
197	4	tumour_mixed	T_cells	Surgery	MIF_CD74_CXCR4	MIF	4.48415572529298e-06
2710	6	normal_breast_mixed	fibroblast	Biopsy	COL1A2_SDC1	COLLAGEN	4.48415451002737e-05
10361	38	tumour_mixed	normal_breast_tissue	Biopsy	COL6A2_SDC4	COLLAGEN	4.48367581901408e-06
2195	6	fibroblast	normal_breast_tissue	Surgery	COL6A3_ITGAV_ITGB8	COLLAGEN	4.48353244618976e-06
5031	26	T_cells	tumour	Surgery	COL1A1_CD44	COLLAGEN	4.48187213859312e-05
12710	61	T_cells	Plasmablasts	Biopsy	COL1A1_SDC1	COLLAGEN	4.47945954786365e-05
3436	6	tumour	Myeloid	Biopsy	SEMA3C_PLXND1	SEMA3	4.47917636025884e-05
775	6	Endothelial_cells	tumour	Biopsy	COL4A2_ITGA11_ITGB1	COLLAGEN	2.45254751643173e-05
7315	38	fibroblast	normal_breast_tissue	Surgery	COMP_ITGA3_ITGB1	THBS	4.47764290111339e-06
5460	38	Endothelial_cells	Endothelial_cells	Surgery	GJA1_GJA1	GAP	4.47746490373575e-05
3712	6	tumour	normal_breast_tissue	Surgery	MIF_CD74_CD44	MIF	4.47566566007536e-05
4652	6	tumour_mixed	tumour	Biopsy	COL6A2_ITGAV_ITGB8	COLLAGEN	4.47446330650133e-05
3931	6	tumour	tumour	Biopsy	LAMA4_ITGA6_ITGB4	LAMININ	4.47442831686398e-07
3462	6	tumour	Perivascular	Biopsy	FN1_ITGAV_ITGB3	FN1	4.47381117027589e-06
8952	38	normal_breast_tissue	normal_breast_tissue	Biopsy	COL1A1_SDC4	COLLAGEN	4.47306290389447e-05
5792	38	Endothelial_cells	normal_breast_tissue	Surgery	COL4A1_ITGA2_ITGB1	COLLAGEN	4.47236674339439e-05
1381	6	Myeloid	tumour	Biopsy	PLAU_PLAUR	PLAU	3.18662979803538e-07
1372	6	Myeloid	tumour	Biopsy	FN1_SDC1	FN1	2.93692848791011e-05
8533	38	normal_breast_tissue	B_cells	Surgery	LAMB2_CD44	LAMININ	4.46852708675776e-06
12314	61	fibroblast	Myeloid	Biopsy	LAMA4_CD44	LAMININ	4.46711580086305e-07
1975	6	fibroblast	Mast	Biopsy	COL6A1_CD44	COLLAGEN	4.46627997217225e-05
7862	38	ductal_invasion	fibroblast	Biopsy	COL6A1_SDC1	COLLAGEN	4.46366730792339e-06
13001	61	tumour	Perivascular	Surgery	COL6A1_ITGA1_ITGB1	COLLAGEN	1.0171175500099e-06
5270	38	B_cells	fibroblast	Biopsy	COL6A2_ITGA11_ITGB1	COLLAGEN	4.46270302683871e-06
6817	38	fibroblast	Endothelial_cells	Surgery	CXCL12_CXCR4	CXCL	4.46172787864912e-06
462	6	Endothelial_cells	Perivascular	Biopsy	APP_SORL1	APP	4.4592527405747e-06
12371	61	fibroblast	Plasmablasts	Surgery	COL1A1_SDC1	COLLAGEN	4.45868171440052e-06
9385	38	tumour	T_cells	Surgery	COL1A1_CD44	COLLAGEN	0.00025435911013878
10280	38	tumour_mixed	normal_breast_tissue	Surgery	COL4A5_ITGA3_ITGB1	COLLAGEN	4.45720688505904e-06
5483	38	Endothelial_cells	Endothelial_cells	Surgery	SEMA6B_PLXNA2	SEMA6	4.45662423820087e-06
6439	38	Myeloid	tumour	Biopsy	COL1A2_SDC4	COLLAGEN	4.45592375547101e-05
10657	61	Adipocytes	Adipocytes	Surgery	COL4A2_ITGA3_ITGB1	COLLAGEN	4.45503237371626e-05
1886	6	fibroblast	Adipocytes	Surgery	THBS1_CD36	THBS	4.45461860747132e-06
3325	6	tumour	Endothelial_cells	Biopsy	FN1_ITGA5_ITGB1	FN1	4.45269787550129e-05
5606	38	Endothelial_cells	Plasmablasts	Biopsy	COL4A1_CD44	COLLAGEN	4.45258552329413e-05
2628	6	T_cells	tumour	Biopsy	COL1A1_SDC1	COLLAGEN	2.39696727627064e-05
4614	6	tumour_mixed	tumour	Biopsy	CD99_PILRB	CD99	4.45185135445072e-05
11045	61	Endothelial_cells	fibroblast	Surgery	COL4A2_CD44	COLLAGEN	4.45178154294836e-05
3198	6	normal_breast_tissue	tumour	Surgery	MIF_ACKR3	MIF	4.45109326914417e-08
13239	61	tumour_mixed	Plasmablasts	Biopsy	COL4A1_SDC1	COLLAGEN	4.45082238411864e-07
7416	38	fibroblast	tumour	Surgery	COL6A3_CD44	COLLAGEN	0.000283742107339262
11071	61	Endothelial_cells	T_cells	Surgery	COL6A1_CD44	COLLAGEN	4.44408051813457e-05
11920	61	Perivascular	artery	Biopsy	LAMB1_ITGA1_ITGB1	LAMININ	4.44350988037674e-07
3865	6	tumour	tumour	Biopsy	COL4A1_ITGAV_ITGB8	COLLAGEN	4.4430800646233e-06
4683	6	tumour_mixed	tumour	Biopsy	LAMA5_ITGAV_ITGB8	LAMININ	4.44254380377771e-05
12747	61	T_cells	tumour	Biopsy	COL1A2_SDC1	COLLAGEN	1.17613596032408e-05
858	6	Endothelial_cells	tumour	Biopsy	MDK_NCL	MK	2.44154529702258e-06
3410	6	tumour	Myeloid	Surgery	LAMA5_CD44	LAMININ	4.4373523646839e-06
5862	38	Endothelial_cells	normal_breast_tissue	Surgery	THBS1_ITGA3_ITGB1	THBS	4.43639406438583e-06
8529	38	normal_breast_tissue	B_cells	Surgery	C3_ITGAX_ITGB2	COMPLEMENT	4.43566687610195e-06
1103	6	Mast	T_cells	Surgery	C3_ITGAX_ITGB2	COMPLEMENT	4.43483273003565e-06
8338	38	normal_breast_mixed	normal_breast_tissue	Surgery	COL6A2_ITGA2_ITGB1	COLLAGEN	4.43275580065773e-05
3171	6	normal_breast_tissue	tumour	Surgery	JAG1_NOTCH2	NOTCH	4.42937932305834e-09
5475	38	Endothelial_cells	Endothelial_cells	Surgery	LGALS9_CD44	GALECTIN	4.42883422114886e-05
6475	38	Perivascular	Perivascular	Biopsy	APP_TNFRSF21	APP	4.42757354532781e-05
10019	38	tumour_mixed	Plasmablasts	Surgery	MIF_CD74_CD44	MIF	4.42752667474179e-05
3818	6	tumour	tumour	Surgery	PPIA_BSG	CypA	4.42712355009368e-05
1978	6	fibroblast	Mast	Biopsy	FN1_CD44	FN1	4.42684831871068e-05
9386	38	tumour	T_cells	Surgery	COL1A2_CD44	COLLAGEN	0.000221830694823769
11249	61	Endothelial_cells	tumour	Biopsy	LAMA5_DAG1	LAMININ	1.26992475377983e-06
8097	38	normal_breast_mixed	Endothelial_cells	Surgery	PDGFA_PDGFRB	PDGF	4.42175456677758e-07
12333	61	fibroblast	Perivascular	Surgery	FN1_ITGAV_ITGB1	FN1	4.41502784123853e-05
8367	38	normal_breast_mixed	normal_breast_tissue	Surgery	LAMA5_ITGA3_ITGB1	LAMININ	4.41492765432713e-06
9939	38	tumour_mixed	Endothelial_cells	Biopsy	COL4A5_ITGA1_ITGB1	COLLAGEN	4.41373528793973e-06
9394	38	tumour	T_cells	Surgery	ITGAV_ITGB1_ADGRE5	ADGRE	4.4092215938742e-06
1027	6	Lymphatic	normal_breast_tissue	Surgery	COL1A1_ITGA3_ITGB1	COLLAGEN	4.40898198004015e-07
355	6	Endothelial_cells	Endothelial_cells	Biopsy	COL4A2_ITGA9_ITGB1	COLLAGEN	4.40847092653059e-05
2352	6	fibroblast	tumour	Biopsy	LAMA4_ITGA2_ITGB1	LAMININ	9.02046957418877e-06
4990	26	fibroblast	T_cells	Surgery	COL6A1_CD44	COLLAGEN	4.40623988545389e-05
11787	61	Perivascular	Plasmablasts	Surgery	COL6A3_SDC1	COLLAGEN	4.40576418474675e-07
10363	38	tumour_mixed	normal_breast_tissue	Biopsy	COL6A3_SDC4	COLLAGEN	4.40514430620495e-06
8352	38	normal_breast_mixed	normal_breast_tissue	Surgery	DSC3_DSG2	DESMOSOME	4.40497666453845e-07
12885	61	artery	artery	Biopsy	LAMA5_ITGA7_ITGB1	LAMININ	4.39976298408638e-05
4908	26	Endothelial_cells	normal_breast_tissue	Surgery	COL1A2_CD44	COLLAGEN	4.39912258830053e-05
3963	6	tumour	tumour	Biopsy	MDK_SDC1	MK	4.3989301747925e-05
11058	61	Endothelial_cells	fibroblast	Surgery	SurgeryN_ITGAV_ITGB5	PERIOSTIN	4.39869396369168e-06
7891	38	ductal_invasion	ductal_invasion	Surgery	COMP_SDC1	THBS	4.39822945216276e-05
6435	38	Myeloid	tumour	Biopsy	COL1A1_SDC1	COLLAGEN	4.39666897051591e-05
13301	61	tumour_mixed	artery	Biopsy	SPP1_ITGAV_ITGB5	SPP1	4.39631564656507e-07
11228	61	Endothelial_cells	tumour	Biopsy	COL4A2_SDC1	COLLAGEN	1.13547254596103e-05
12102	61	Plasmablasts	Perivascular	Surgery	FN1_ITGAV_ITGB1	FN1	4.3932208339496e-06
9181	38	tumour	Endothelial_cells	Surgery	COL1A1_ITGA1_ITGB1	COLLAGEN	0.000137556785208045
647	6	Endothelial_cells	normal_breast_tissue	Surgery	COL6A3_SDC1	COLLAGEN	4.39042323883573e-08
1612	6	Perivascular	fibroblast	Biopsy	COL6A3_ITGA11_ITGB1	COLLAGEN	4.39014994324737e-06
9374	38	tumour	fibroblast	Biopsy	MDK_LRP1	MK	4.38985580279663e-05
7311	38	fibroblast	normal_breast_tissue	Surgery	COL6A3_ITGA3_ITGB1	COLLAGEN	4.38974427103472e-05
4473	6	tumour_mixed	normal_breast_tissue	Surgery	COL1A1_ITGAV_ITGB8	COLLAGEN	4.38950246191317e-06
12488	61	fibroblast	artery	Biopsy	COL4A2_ITGA3_ITGB1	COLLAGEN	4.38752481229869e-08
3688	6	tumour	normal_breast_tissue	Surgery	LAMA5_DAG1	LAMININ	4.38720658970685e-07
13554	67	T_cells	T_cells	Surgery	LAMA5_CD44	LAMININ	4.38710259413858e-05
3940	6	tumour	tumour	Biopsy	LAMB1_DAG1	LAMININ	4.38592629661311e-06
8883	38	normal_breast_tissue	normal_breast_tissue	Surgery	COL6A3_ITGAV_ITGB8	COLLAGEN	4.38562208462838e-05
566	6	Endothelial_cells	fibroblast	Biopsy	GAS6_AXL	GAS	4.38519496317276e-06
7931	38	ductal_invasion	ductal_invasion	Biopsy	CDH1_ITGA1_ITGB1	CDH1	4.38507314627374e-05
1026	6	Lymphatic	normal_breast_tissue	Surgery	COL1A1_CD44	COLLAGEN	4.38218818187226e-05
12265	61	fibroblast	Endothelial_cells	Surgery	LAMC1_CD44	LAMININ	4.38192426150931e-07
12500	61	fibroblast	artery	Biopsy	COL6A3_ITGA3_ITGB1	COLLAGEN	4.38123285487011e-06
8594	38	normal_breast_tissue	Endothelial_cells	Biopsy	JAG2_NOTCH3	NOTCH	4.37983983022855e-06
796	6	Endothelial_cells	tumour	Biopsy	COL6A3_SDC1	COLLAGEN	2.43843049369791e-05
9001	38	normal_breast_tissue	tumour	Surgery	COL4A2_CD44	COLLAGEN	4.37940643674566e-06
7414	38	fibroblast	tumour	Surgery	COL6A1_CD44	COLLAGEN	0.000275491673612606
10390	38	tumour_mixed	normal_breast_tissue	Biopsy	THBS2_CD47	THBS	4.37803529548926e-06
12904	61	artery	artery	Biopsy	SDC2_ADGRA2	ADGRA	4.37679438653973e-06
7930	38	ductal_invasion	ductal_invasion	Biopsy	CDH1_CDH1	CDH	4.37449237446265e-05
10957	61	Endothelial_cells	Perivascular	Surgery	LAMB1_ITGA1_ITGB1	LAMININ	4.3744280716557e-06
1303	6	Myeloid	normal_breast_tissue	Surgery	TNXB_SDC4	TENASCIN	4.37289273476736e-07
7727	38	T_cells	normal_breast_tissue	Surgery	COL1A2_SDC4	COLLAGEN	4.37289014489629e-06
1499	6	Perivascular	Endothelial_cells	Biopsy	LAMA5_ITGA7_ITGB1	LAMININ	4.37192631745733e-06
6764	38	fibroblast	Adipocytes	Biopsy	THBS2_CD36	THBS	4.37078156572221e-06
5601	38	Endothelial_cells	Plasmablasts	Surgery	SEMA4C_PLXNB2	SEMA4	4.37074100565842e-08
13225	61	tumour_mixed	Perivascular	Biopsy	LAMA5_ITGA1_ITGB1	LAMININ	4.36785026802368e-07
13093	61	tumour	tumour	Biopsy	AGRN_DAG1	AGRN	4.36632840957675e-06
7807	38	T_cells	tumour	Biopsy	COL6A2_CD44	COLLAGEN	3.8996337829486e-05
3556	6	tumour	fibroblast	Biopsy	LAMC1_CD44	LAMININ	4.36522005692901e-05
12174	61	Plasmablasts	tumour	Biopsy	COL6A3_SDC4	COLLAGEN	4.36509801939765e-06
1334	6	Myeloid	tumour	Biopsy	CD46_JAG1	CD46	2.91813253573837e-07
1046	6	Lymphatic	normal_breast_tissue	Surgery	COL6A2_SDC1	COLLAGEN	4.36172163286216e-08
5819	38	Endothelial_cells	normal_breast_tissue	Surgery	FN1_CD44	FN1	4.36114603895936e-05
5231	38	B_cells	Endothelial_cells	Surgery	SELL_CD34	SELL	4.36023527051436e-05
12464	61	fibroblast	T_cells	Biopsy	COL4A1_CD44	COLLAGEN	4.35846210389792e-06
5853	38	Endothelial_cells	normal_breast_tissue	Surgery	MMP2_INTEGRIN_AVB3_COMPLEX	MMP	4.35821694894934e-06
1469	6	Perivascular	Endothelial_cells	Biopsy	COL4A1_ITGA1_ITGB1	COLLAGEN	4.35801809183864e-05
11462	61	Myeloid	Perivascular	Biopsy	COL6A3_ITGA1_ITGB1	COLLAGEN	4.35784284203347e-06
2515	6	T_cells	Endothelial_cells	Surgery	SELL_CD34	SELL	4.35666602679823e-06
12679	61	T_cells	Endothelial_cells	Biopsy	COL6A2_ITGA1_ITGB1	COLLAGEN	4.35531334455185e-06
10419	38	tumour_mixed	tumour	Surgery	SPP1_ITGAV_ITGB5	SPP1	4.3546712294227e-05
9670	38	tumour	normal_breast_tissue	Biopsy	THBS2_CD47	THBS	4.35265402545457e-06
3324	6	tumour	Endothelial_cells	Biopsy	Desmosterol-Desmosterol-DHCR7_NR1H2	Desmosterol	4.35264881746872e-06
5128	26	tumour	normal_breast_tissue	Surgery	COL1A1_CD44	COLLAGEN	4.35135700789491e-05
2507	6	T_cells	B_cells	Surgery	APP_SORL1	APP	4.35118026418274e-07
8202	38	normal_breast_mixed	T_cells	Surgery	ANXA1_FPR3	ANNEXIN	4.3511172387223e-06
3935	6	tumour	tumour	Biopsy	LAMA5_ITGA2_ITGB1	LAMININ	4.35103592972822e-05
3070	6	normal_breast_tissue	normal_breast_tissue	Surgery	COL6A3_ITGAV_ITGB8	COLLAGEN	4.35071136689115e-06
12150	61	Plasmablasts	tumour	Surgery	COL1A2_SDC4	COLLAGEN	4.35056019189434e-05
9763	38	tumour	tumour	Biopsy	MPZL1_MPZL1	MPZ	4.35049308368562e-06
11946	61	Perivascular	tumour	Surgery	COL1A1_SDC4	COLLAGEN	4.34873558259027e-05
1199	6	Myeloid	Endothelial_cells	Biopsy	COL3A1_ADGRG1	ADGRG	4.3476216014146e-05
12328	61	fibroblast	Perivascular	Surgery	COL6A2_ITGA1_ITGB1	COLLAGEN	4.34687371634409e-05
4961	26	fibroblast	B_cells	Surgery	COL6A2_CD44	COLLAGEN	4.34638613395479e-05
9530	38	tumour	normal_breast_tissue	Surgery	COL1A1_CD44	COLLAGEN	0.000132721177255107
235	6	B_cells	Plasmablasts	Surgery	COL6A1_SDC1	COLLAGEN	4.3443927364474e-06
5014	26	fibroblast	tumour	Surgery	APP_CD74	APP	4.34404358494397e-07
2820	6	normal_breast_mixed	tumour	Surgery	COL1A1_SDC4	COLLAGEN	4.34343711556422e-06
13498	67	fibroblast	Perivascular	Surgery	COL1A2_ITGA1_ITGB1	COLLAGEN	4.34297204308558e-05
4607	6	tumour_mixed	tumour	Surgery	THBS1_SDC1	THBS	4.34011553198558e-06
12466	61	fibroblast	T_cells	Biopsy	COL6A1_CD44	COLLAGEN	4.33970512056509e-05
829	6	Endothelial_cells	tumour	Biopsy	LAMA4_ITGA2_ITGB1	LAMININ	2.41740411600441e-05
13263	61	tumour_mixed	artery	Biopsy	COL1A2_ITGA3_ITGB1	COLLAGEN	4.33881590359943e-06
6421	38	Myeloid	normal_breast_tissue	Biopsy	COL6A3_CD44	COLLAGEN	4.33768473059294e-05
10697	61	Adipocytes	tumour	Biopsy	LAMB1_DAG1	LAMININ	4.3371261553051e-07
6381	38	Myeloid	normal_breast_tissue	Surgery	COL3A1_ADGRG1	ADGRG	4.33627460191584e-05
9182	38	tumour	Endothelial_cells	Surgery	COL1A2_ITGA1_ITGB1	COLLAGEN	0.000119340505375943
9895	38	tumour_mixed	B_cells	Biopsy	CXCL12_CXCR4	CXCL	4.33302886731245e-06
2765	6	normal_breast_mixed	normal_breast_tissue	Surgery	COL4A2_CD44	COLLAGEN	4.3306336168682e-05
11951	61	Perivascular	tumour	Surgery	COL4A1_CD44	COLLAGEN	4.32974599380739e-05
11870	61	Perivascular	artery	Biopsy	APP_CD74	APP	4.32628070146076e-06
6307	38	Myeloid	T_cells	Biopsy	COL1A1_CD44	COLLAGEN	0.000357885688627494
5268	38	B_cells	fibroblast	Biopsy	COL6A1_ITGA11_ITGB1	COLLAGEN	4.32424642561672e-06
12234	61	fibroblast	B_cells	Surgery	LAMC1_CD44	LAMININ	4.32228620626806e-07
6499	38	Perivascular	fibroblast	Biopsy	FN1_SDC1	FN1	4.32226186524205e-06
4490	6	tumour_mixed	normal_breast_tissue	Surgery	COL6A1_SDC4	COLLAGEN	4.32070825360418e-06
11961	61	Perivascular	tumour	Surgery	COL6A2_ITGA2_ITGB1	COLLAGEN	4.32059024873086e-06
12384	61	fibroblast	Plasmablasts	Surgery	COMP_SDC1	THBS	4.31517221652668e-09
581	6	Endothelial_cells	fibroblast	Biopsy	PDGFB_PDGFRB	PDGF	4.31466883973742e-06
341	6	Endothelial_cells	Endothelial_cells	Biopsy	CD46_JAG1	CD46	4.31228163416124e-05
7839	38	ductal_invasion	Myeloid	Biopsy	LAMA5_CD44	LAMININ	4.31217619442428e-06
7840	38	ductal_invasion	Myeloid	Biopsy	LAMB2_CD44	LAMININ	4.31012172492126e-06
9266	38	tumour	Mast	Biopsy	MIF_CD74_CD44	MIF	4.3092194887546e-05
11374	61	Lymphatic	tumour	Biopsy	LAMB2_DAG1	LAMININ	2.81846157122264e-07
9535	38	tumour	normal_breast_tissue	Surgery	COL1A2_CD44	COLLAGEN	0.00011610481910256
229	6	B_cells	Lymphatic	Surgery	PECAM1_PECAM1	PECAM1	4.30753732210921e-07
1006	6	Lymphatic	B_cells	Surgery	PECAM1_PECAM1	PECAM1	4.30753732210921e-07
164	4	normal_breast_mixed	fibroblast	Biopsy	APP_CD74	APP	4.30682094507031e-05
10300	38	tumour_mixed	normal_breast_tissue	Surgery	FN1_CD44	FN1	4.30649459064268e-05
5787	38	Endothelial_cells	normal_breast_tissue	Surgery	COL1A2_ITGA3_ITGB1	COLLAGEN	4.30573311036039e-05
11799	61	Perivascular	Plasmablasts	Biopsy	COL1A1_SDC1	COLLAGEN	4.30410002674763e-05
9599	38	tumour	normal_breast_tissue	Surgery	LGALS9_CD44	GALECTIN	4.30384053311225e-06
1133	6	Mast	tumour	Surgery	THBS1_CD47	THBS	4.30211245979438e-06
6958	38	fibroblast	Plasmablasts	Surgery	LAMC1_ITGA6_ITGB1	LAMININ	4.30117572966205e-07
7465	38	fibroblast	tumour	Biopsy	FN1_ITGAV_ITGB1	FN1	0.000252319759596258
7589	38	T_cells	B_cells	Biopsy	CXCL12_CXCR4	CXCL	4.29261165776676e-05
10468	38	tumour_mixed	tumour	Biopsy	SEMA3C_NRP1_PLXNA3	SEMA3	4.29017705499584e-05
5339	38	B_cells	normal_breast_tissue	Surgery	COL6A3_ITGAV_ITGB8	COLLAGEN	4.29001980715972e-06
12094	61	Plasmablasts	Myeloid	Surgery	MDK_LRP1	MK	4.28856103247033e-07
83	4	Perivascular	Perivascular	Surgery	LAMB1_CD44	LAMININ	4.28831018820546e-05
1388	6	Myeloid	tumour	Biopsy	THBS1_SDC4	THBS	2.90984528394969e-06
5891	38	Endothelial_cells	normal_breast_tissue	Biopsy	JAG1_NOTCH2	NOTCH	4.28752127517446e-08
4384	6	tumour_mixed	fibroblast	Biopsy	COMP_CD47	THBS	4.28712242457101e-06
10964	61	Endothelial_cells	Perivascular	Surgery	LGALS9_CD44	GALECTIN	4.28673962153953e-07
3884	6	tumour	tumour	Biopsy	COL4A6_SDC1	COLLAGEN	4.28649808448731e-05
1909	6	fibroblast	Endothelial_cells	Biopsy	COL1A2_ITGA9_ITGB1	COLLAGEN	4.28438380849298e-05
10588	41	Plasmablasts	tumour	Biopsy	COL1A2_SDC4	COLLAGEN	4.28416391321876e-06
9065	38	normal_breast_tissue	tumour	Biopsy	THBS1_SDC4	THBS	4.28405417665036e-07
8459	38	normal_breast_mixed	tumour	Surgery	TAX1BP3_ADGRB2	ADGRB	4.28078460172342e-06
11885	61	Perivascular	artery	Biopsy	COL4A2_ITGA2_ITGB1	COLLAGEN	4.27980936221416e-06
4204	6	tumour_mixed	Endothelial_cells	Biopsy	COL3A1_ADGRG1	ADGRG	4.27949140401117e-05
9384	38	tumour	T_cells	Surgery	CD55_ADGRE5	ADGRE	4.27668960248292e-07
11954	61	Perivascular	tumour	Surgery	COL4A2_CD44	COLLAGEN	4.27567067709619e-05
9608	38	tumour	normal_breast_tissue	Surgery	SPP1_CD44	SPP1	1.57011874491543e-05
5691	38	Endothelial_cells	T_cells	Surgery	SEMA4C_PLXNB2	SEMA4	4.27280685780283e-08
13445	67	Lymphatic	tumour	Biopsy	COL1A2_CD44	COLLAGEN	4.27189766547216e-05
6247	38	Myeloid	Endothelial_cells	Surgery	SPP1_ITGAV_ITGB1	SPP1	4.2716825452934e-05
13271	61	tumour_mixed	artery	Biopsy	COL6A2_ITGA1_ITGB1	COLLAGEN	4.26919011095611e-07
4229	6	tumour_mixed	Endothelial_cells	Biopsy	LAMA5_ITGA7_ITGB1	LAMININ	4.26883201344416e-06
11986	61	Perivascular	tumour	Surgery	THBS1_SDC4	THBS	4.2683445411149e-06
5032	26	T_cells	tumour	Surgery	COL6A1_CD44	COLLAGEN	4.26808687332159e-06
7963	38	ductal_invasion	ductal_invasion	Biopsy	COMP_CD47	THBS	4.26721123531865e-05
8150	38	normal_breast_mixed	Plasmablasts	Surgery	LAMA5_ITGA6_ITGB1	LAMININ	4.26447236789655e-07
7904	38	ductal_invasion	ductal_invasion	Surgery	LRFN4_PTPRF	PTPR	4.26242794810488e-05
9329	38	tumour	Plasmablasts	Surgery	TNC_ITGA8_ITGB1	TENASCIN	4.26232023302116e-06
7301	38	fibroblast	normal_breast_tissue	Surgery	COL6A1_ITGA3_ITGB1	COLLAGEN	4.26190955883396e-05
10371	38	tumour_mixed	normal_breast_tissue	Biopsy	LAMB1_DAG1	LAMININ	4.26181289867853e-09
134	4	fibroblast	T_cells	Biopsy	FN1_CD44	FN1	4.26135132093156e-05
2171	6	fibroblast	normal_breast_tissue	Surgery	COL1A2_SDC4	COLLAGEN	4.2606742742275e-05
6706	38	Plasmablasts	normal_breast_tissue	Biopsy	COL6A3_SDC4	COLLAGEN	4.26019192244801e-06
9143	38	tumour	B_cells	Surgery	COL1A1_CD44	COLLAGEN	0.000108546085585189
12944	61	tumour	Adipocytes	Biopsy	APP_CD74	APP	4.25719346965917e-06
7467	38	fibroblast	tumour	Biopsy	FN1_SDC4	FN1	0.00017084374897345
13590	67	tumour	Myeloid	Biopsy	COL6A1_CD44	COLLAGEN	4.25324231375786e-07
474	6	Endothelial_cells	Perivascular	Biopsy	COL6A1_ITGA1_ITGB1	COLLAGEN	4.25240313264027e-05
8198	38	normal_breast_mixed	fibroblast	Biopsy	GAS6_AXL	GAS	4.25093672108838e-07
12687	61	T_cells	Perivascular	Surgery	COL1A1_ITGA1_ITGB1	COLLAGEN	4.25062966355786e-05
5966	38	Endothelial_cells	tumour	Biopsy	COL4A1_SDC4	COLLAGEN	2.06008649959701e-05
9243	38	tumour	Endothelial_cells	Biopsy	PTPRM_PTPRM	PTPRM	4.24987761659068e-07
10399	38	tumour_mixed	tumour	Surgery	DSC2_DSG2	DESMOSOME	4.24949351844298e-07
4222	6	tumour_mixed	Endothelial_cells	Biopsy	GAS6_AXL	GAS	4.24880442359153e-08
4711	6	tumour_mixed	tumour	Biopsy	SurgeryN_ITGAV_ITGB5	PERIOSTIN	4.24708140548052e-05
10969	61	Endothelial_cells	Perivascular	Biopsy	COL1A1_ITGA1_ITGB1	COLLAGEN	4.2452100803928e-05
9737	38	tumour	tumour	Biopsy	COL6A3_SDC4	COLLAGEN	9.97270816659966e-05
12810	61	artery	Perivascular	Biopsy	LAMA4_CD44	LAMININ	4.24439896798827e-07
2190	6	fibroblast	normal_breast_tissue	Surgery	COL6A2_ITGAV_ITGB8	COLLAGEN	4.24377183086182e-06
7607	38	T_cells	Endothelial_cells	Biopsy	COL1A2_ITGA1_ITGB1	COLLAGEN	4.24250934520677e-05
6962	38	fibroblast	Plasmablasts	Surgery	MDK_SDC1	MK	4.23936352213543e-06
10388	38	tumour_mixed	normal_breast_tissue	Biopsy	THBS1_CD47	THBS	4.23712692307615e-06
10690	61	Adipocytes	tumour	Biopsy	COL6A2_SDC4	COLLAGEN	4.23638322647298e-06
12103	61	Plasmablasts	Perivascular	Surgery	MDK_SDC2	MK	4.23630651782711e-07
881	6	Endothelial_cells	tumour	Biopsy	TNXB_SDC4	TENASCIN	2.39222185974943e-06
655	6	Endothelial_cells	normal_breast_tissue	Surgery	HSPG2_DAG1	HSPG	4.23386829730097e-07
3431	6	tumour	Myeloid	Biopsy	LAMB2_CD44	LAMININ	4.23369096791953e-05
2028	6	fibroblast	Perivascular	Biopsy	GAS6_AXL	GAS	4.23367585831668e-06
13205	61	tumour_mixed	Perivascular	Surgery	COL1A1_ITGA1_ITGB1	COLLAGEN	4.230345798659e-05
9326	38	tumour	Plasmablasts	Surgery	THBS1_SDC1	THBS	4.2300566344996e-06
8009	38	ductal_invasion	ductal_invasion	Biopsy	THBS2_SDC4	THBS	4.22702220270559e-06
5632	38	Endothelial_cells	fibroblast	Surgery	PDGFA_PDGFRB	PDGF	4.22682699083004e-08
4362	6	tumour_mixed	fibroblast	Surgery	MDK_LRP1	MK	4.2266399681502e-06
3638	6	tumour	normal_breast_tissue	Surgery	COL1A1_ITGA3_ITGB1	COLLAGEN	4.22635135391373e-07
11128	61	Endothelial_cells	artery	Biopsy	GRN_SORT1	GRN	4.22622702040683e-08
1230	6	Myeloid	Plasmablasts	Surgery	COL6A1_SDC1	COLLAGEN	4.22598133066986e-06
7415	38	fibroblast	tumour	Surgery	COL6A2_CD44	COLLAGEN	0.000256804085040151
9345	38	tumour	fibroblast	Surgery	GJA1_GJA1	GAP	4.22586455379664e-06
4709	6	tumour_mixed	tumour	Biopsy	PGE2-PTGES2_PTGER3	Prostaglandin	4.22372589814994e-06
387	6	Endothelial_cells	Endothelial_cells	Biopsy	LAMA5_ITGA6_ITGB1	LAMININ	4.22329191126262e-05
6810	38	fibroblast	Endothelial_cells	Surgery	COL4A1_ITGA1_ITGB1	COLLAGEN	4.22126159552453e-06
8137	38	normal_breast_mixed	Myeloid	Biopsy	ANXA1_FPR3	ANNEXIN	4.22095810771475e-07
8710	38	normal_breast_tissue	fibroblast	Biopsy	COL6A1_SDC1	COLLAGEN	4.22012362863128e-06
1703	6	Perivascular	tumour	Biopsy	COL6A3_ITGAV_ITGB8	COLLAGEN	4.21991294133413e-06
806	6	Endothelial_cells	tumour	Biopsy	EFNB2_EPHB4	EPHB	2.38694365708998e-06
404	6	Endothelial_cells	Endothelial_cells	Biopsy	LAMC1_ITGA6_ITGB1	LAMININ	4.21684228118249e-05
2783	6	normal_breast_mixed	normal_breast_tissue	Surgery	CXCL12_CXCR4	CXCL	4.21649325655423e-05
8868	38	normal_breast_tissue	normal_breast_tissue	Surgery	COL4A2_ITGA3_ITGB1	COLLAGEN	4.21640319315845e-05
7874	38	ductal_invasion	fibroblast	Biopsy	THBS1_SDC1	THBS	4.2150352931331e-06
5485	38	Endothelial_cells	Endothelial_cells	Surgery	TGM2_ADGRG1	ADGRG	4.21355296793629e-07
13187	61	tumour_mixed	Endothelial_cells	Biopsy	COL6A1_ITGA1_ITGB1	COLLAGEN	4.2121495260651e-06
12555	61	fibroblast	tumour	Surgery	COL6A3_ITGA2_ITGB1	COLLAGEN	1.77172615095306e-05
7724	38	T_cells	normal_breast_tissue	Surgery	COL1A2_ITGA2_ITGB1	COLLAGEN	4.21087381526669e-05
10716	61	B_cells	Endothelial_cells	Surgery	COL1A2_ITGA1_ITGB1	COLLAGEN	4.21055651183591e-05
5225	38	B_cells	Endothelial_cells	Surgery	COL6A1_ITGA1_ITGB1	COLLAGEN	4.20944114726919e-05
6735	38	Plasmablasts	tumour	Biopsy	COL6A3_SDC4	COLLAGEN	4.208630408366e-06
3729	6	tumour	normal_breast_tissue	Surgery	THBS2_ITGA3_ITGB1	THBS	4.20768223385578e-09
9706	38	tumour	tumour	Surgery	SEMA3C_NRP1_PLXNA3	SEMA3	4.20723487185353e-05
3110	6	normal_breast_tissue	normal_breast_tissue	Surgery	MDK_NCL	MK	4.20663351172985e-05
5523	38	Endothelial_cells	Endothelial_cells	Biopsy	PTPRM_PTPRM	PTPRM	4.20590896067141e-06
13615	67	tumour	in situ carcinoma	Biopsy	FN1_SDC4	FN1	4.2055838243414e-07
5549	38	Endothelial_cells	Myeloid	Surgery	LAMA4_CD44	LAMININ	4.20485897335853e-05
3316	6	tumour	Endothelial_cells	Biopsy	COL6A1_ITGA1_ITGB1	COLLAGEN	4.20349383664985e-05
12524	61	fibroblast	artery	Biopsy	SPP1_ITGA5_ITGB1	SPP1	4.2015247321745e-07
7737	38	T_cells	normal_breast_tissue	Surgery	COL4A2_ITGAV_ITGB8	COLLAGEN	4.20076641913911e-08
3051	6	normal_breast_tissue	normal_breast_tissue	Surgery	COL1A2_SDC1	COLLAGEN	4.19982753495298e-07
11642	61	Perivascular	Endothelial_cells	Surgery	LAMA4_CD44	LAMININ	4.19886743552461e-06
2634	6	T_cells	tumour	Biopsy	COL1A2_SDC1	COLLAGEN	2.0322352238298e-05
7761	38	T_cells	normal_breast_tissue	Surgery	MDK_SDC4	MK	4.19812126012753e-07
13297	61	tumour_mixed	artery	Biopsy	SurgeryN_ITGAV_ITGB5	PERIOSTIN	4.19788266735516e-07
10085	38	tumour_mixed	T_cells	Surgery	MDK_ITGA4_ITGB1	MK	4.19587806963182e-06
8751	38	normal_breast_tissue	T_cells	Biopsy	LAMA5_CD44	LAMININ	4.1917577975793e-06
11308	61	Lymphatic	Endothelial_cells	Biopsy	LAMA4_ITGA1_ITGB1	LAMININ	4.19145472957077e-07
640	6	Endothelial_cells	normal_breast_tissue	Surgery	COL6A1_SDC4	COLLAGEN	4.19056960552483e-06
5226	38	B_cells	Endothelial_cells	Surgery	COL6A2_ITGA1_ITGB1	COLLAGEN	4.19050202151144e-05
284	6	B_cells	tumour	Surgery	CD96_NECTIN1	CD96	4.19042667183275e-09
10008	38	tumour_mixed	Plasmablasts	Surgery	FN1_ITGA8_ITGB1	FN1	4.18841435834675e-06
7377	38	fibroblast	normal_breast_tissue	Biopsy	COMP_CD47	THBS	4.18774354166718e-06
3411	6	tumour	Myeloid	Surgery	LAMB2_CD44	LAMININ	4.1849002383076e-06
12785	61	artery	Myeloid	Biopsy	IGFBP3_TMEM219	IGFBP	4.18295754961827e-08
3508	6	tumour	Perivascular	Biopsy	THY1_ITGAV_ITGB3	THY1	4.1816288242147e-07
11966	61	Perivascular	tumour	Surgery	FN1_CD44	FN1	4.18158359060485e-05
4991	26	fibroblast	T_cells	Surgery	COL6A2_CD44	COLLAGEN	4.18153050345808e-05
3372	6	tumour	Endothelial_cells	Biopsy	SEMA3B_NRP2_PLXNA2	SEMA3	4.18080554163454e-06
10159	38	tumour_mixed	ductal_invasion	Biopsy	LAMC1_CD44	LAMININ	4.17746626130014e-06
9399	38	tumour	T_cells	Surgery	LAMB2_CD44	LAMININ	4.17618219022545e-05
5369	38	B_cells	tumour	Biopsy	COL1A1_CD44	COLLAGEN	4.17551879709715e-05
6098	38	Lymphatic	Endothelial_cells	Biopsy	LAMA2_ITGA1_ITGB1	LAMININ	4.17531569587499e-07
9631	38	tumour	normal_breast_tissue	Biopsy	COL1A1_SDC4	COLLAGEN	9.95518321623696e-06
3199	6	normal_breast_tissue	tumour	Surgery	MPZL1_MPZL1	MPZ	4.17134086922671e-08
3714	6	tumour	normal_breast_tissue	Surgery	MPZL1_MPZL1	MPZ	4.17134086922671e-08
3724	6	tumour	normal_breast_tissue	Surgery	SPP1_ITGAV_ITGB6	SPP1	1.59545849003009e-08
10738	61	B_cells	Perivascular	Surgery	COL1A1_ITGA1_ITGB1	COLLAGEN	4.17005994531625e-05
4559	6	tumour_mixed	tumour	Surgery	COL4A5_SDC1	COLLAGEN	4.17000267704962e-06
12844	61	artery	artery	Biopsy	COL4A2_ITGA1_ITGB1	COLLAGEN	4.16901473271625e-05
4377	6	tumour_mixed	fibroblast	Biopsy	COL4A6_SDC1	COLLAGEN	4.16728873974035e-05
7868	38	ductal_invasion	fibroblast	Biopsy	FN1_SDC1	FN1	4.16673427439491e-06
6253	38	Myeloid	Endothelial_cells	Biopsy	CXCL12_CXCR4	CXCL	4.16645021642621e-06
8919	38	normal_breast_tissue	normal_breast_tissue	Surgery	LAMC2_CD44	LAMININ	4.16625381001889e-06
10274	38	tumour_mixed	normal_breast_tissue	Surgery	COL1A2_ITGA3_ITGB1	COLLAGEN	4.16435332277059e-05
10320	38	tumour_mixed	normal_breast_tissue	Surgery	MDK_NCL	MK	4.1634276883581e-06
11468	61	Myeloid	Plasmablasts	Surgery	COL4A1_SDC1	COLLAGEN	4.16233618701398e-08
8400	38	normal_breast_mixed	normal_breast_tissue	Surgery	THBS1_ITGA3_ITGB1	THBS	4.15867109068327e-05
11605	61	Perivascular	B_cells	Surgery	COL6A2_CD44	COLLAGEN	4.15532598566931e-05
1338	6	Myeloid	tumour	Biopsy	COL1A1_ITGA11_ITGB1	COLLAGEN	2.76839659099484e-05
4337	6	tumour_mixed	Perivascular	Biopsy	SEMA3C_NRP1_PLXNA2	SEMA3	4.15449844337293e-06
2978	6	normal_breast_tissue	Plasmablasts	Surgery	MDK_SDC1	MK	4.15359258180633e-06
7067	38	fibroblast	ductal_invasion	Surgery	COL1A2_CD44	COLLAGEN	4.15246299427436e-05
11064	61	Endothelial_cells	fibroblast	Biopsy	MDK_LRP1	MK	4.15182183590146e-07
836	6	Endothelial_cells	tumour	Biopsy	LAMA5_ITGA6_ITGB1	LAMININ	2.36313973697131e-06
6593	38	Plasmablasts	T_cells	Surgery	THY1_ADGRE5	ADGRE	4.14261934093481e-07
2627	6	T_cells	tumour	Biopsy	COL1A1_ITGAV_ITGB8	COLLAGEN	1.97166500919952e-05
7398	38	fibroblast	normal_breast_tissue	Biopsy	MDK_ITGA6_ITGB1	MK	4.14068043917217e-07
9331	38	tumour	Plasmablasts	Biopsy	COL4A5_CD44	COLLAGEN	9.92097806038769e-06
104	4	fibroblast	Myeloid	Surgery	COL4A2_CD44	COLLAGEN	4.13902432605923e-06
9414	38	tumour	T_cells	Biopsy	COL1A2_CD44	COLLAGEN	9.39084837918473e-05
13221	61	tumour_mixed	Perivascular	Biopsy	COL6A2_ITGA1_ITGB1	COLLAGEN	4.13678267476677e-06
3694	6	tumour	normal_breast_tissue	Surgery	LAMB2_DAG1	LAMININ	4.1363989959589e-07
3458	6	tumour	Perivascular	Biopsy	Desmosterol-Desmosterol-DHCR7_NR1H2	Desmosterol	4.13573747499007e-07
13330	61	tumour_mixed	tumour	Biopsy	COL1A2_SDC1	COLLAGEN	4.13491860547643e-05
4943	26	Myeloid	normal_breast_tissue	Surgery	COL6A1_CD44	COLLAGEN	4.13297832842016e-06
12080	61	Plasmablasts	Endothelial_cells	Surgery	FN1_ITGAV_ITGB1	FN1	4.13230035237328e-06
12378	61	fibroblast	Plasmablasts	Surgery	COL6A1_CD44	COLLAGEN	4.12984404637397e-05
1976	6	fibroblast	Mast	Biopsy	COL6A2_CD44	COLLAGEN	4.12949975954424e-05
5379	38	B_cells	tumour	Biopsy	COL6A3_SDC1	COLLAGEN	4.12833025899209e-06
2520	6	T_cells	Endothelial_cells	Biopsy	COL1A2_ITGA9_ITGB1	COLLAGEN	4.12653075331244e-06
1369	6	Myeloid	tumour	Biopsy	FN1_ITGAV_ITGB1	FN1	2.69101505111177e-05
10623	41	tumour	fibroblast	Biopsy	APP_CD74	APP	4.12420340396396e-05
1507	6	Perivascular	Endothelial_cells	Biopsy	LAMB2_ITGA6_ITGB1	LAMININ	4.11844409602403e-06
10317	38	tumour_mixed	normal_breast_tissue	Surgery	LAMC1_ITGA2_ITGB1	LAMININ	4.11825821093959e-06
2766	6	normal_breast_mixed	normal_breast_tissue	Surgery	COL4A2_ITGA3_ITGB1	COLLAGEN	4.11823041799836e-07
515	6	Endothelial_cells	Perivascular	Biopsy	SDC2_ADGRA2	ADGRA	4.11666674970033e-06
3637	6	tumour	normal_breast_tissue	Surgery	COL1A1_CD44	COLLAGEN	4.11662562091825e-05
2052	6	fibroblast	Perivascular	Biopsy	THBS3_ITGAV_ITGB3	THBS	4.11321301871725e-07
2626	6	T_cells	tumour	Biopsy	COL1A1_ITGA2_ITGB1	COLLAGEN	1.32781749906627e-05
2283	6	fibroblast	tumour	Biopsy	AGRN_DAG1	AGRN	8.79089610911209e-07
10403	38	tumour_mixed	tumour	Surgery	IGFBP3_TMEM219	IGFBP	4.11011190184014e-05
3111	6	normal_breast_tissue	normal_breast_tissue	Surgery	MDK_SDC1	MK	4.10835814115268e-07
3982	6	tumour	tumour	Biopsy	SPP1_CD44	SPP1	1.70989217835404e-05
8939	38	normal_breast_tissue	normal_breast_tissue	Surgery	SPP1_ITGAV_ITGB6	SPP1	4.10753035546043e-06
5248	38	B_cells	Myeloid	Surgery	LGALS9_HAVCR2	GALECTIN	4.10710275055584e-06
11100	61	Endothelial_cells	artery	Biopsy	COL1A2_ITGA2_ITGB1	COLLAGEN	4.10702742434296e-06
11234	61	Endothelial_cells	tumour	Biopsy	COL6A2_SDC1	COLLAGEN	1.04638099791704e-05
5419	38	Endothelial_cells	B_cells	Surgery	LAMB1_CD44	LAMININ	4.10452248202276e-05
3048	6	normal_breast_tissue	normal_breast_tissue	Surgery	COL1A1_SDC1	COLLAGEN	4.10347441330576e-07
11734	61	Perivascular	Perivascular	Surgery	LAMB2_ITGA1_ITGB1	LAMININ	4.10265096701009e-05
1245	6	Myeloid	fibroblast	Biopsy	COL6A3_SDC1	COLLAGEN	4.098510227327e-05
4306	6	tumour_mixed	Perivascular	Biopsy	COL4A6_ITGA1_ITGB1	COLLAGEN	4.09681231339945e-06
11871	61	Perivascular	artery	Biopsy	COL1A1_CD44	COLLAGEN	4.09676930148966e-05
5663	38	Endothelial_cells	T_cells	Surgery	ANXA1_FPR3	ANNEXIN	4.09659955589371e-06
1451	6	Perivascular	B_cells	Surgery	COL6A2_CD44	COLLAGEN	4.09509850153115e-05
13667	67	tumour_mixed	in situ carcinoma	Biopsy	FN1_CD44	FN1	4.09366858917712e-06
10332	38	tumour_mixed	normal_breast_tissue	Surgery	THBS1_ITGA3_ITGB1	THBS	4.09358006872643e-06
12959	61	tumour	Endothelial_cells	Surgery	FN1_ITGA5_ITGB1	FN1	4.09334904902236e-06
7185	38	fibroblast	ductal_invasion	Biopsy	THBS2_ITGA3_ITGB1	THBS	4.09265530342698e-06
5488	38	Endothelial_cells	Endothelial_cells	Biopsy	ANGPTL2_ITGA5_ITGB1	ANGPTL	4.08990133863552e-06
3101	6	normal_breast_tissue	normal_breast_tissue	Surgery	LAMB2_ITGAV_ITGB8	LAMININ	4.08946385229456e-06
4326	6	tumour_mixed	Perivascular	Biopsy	LAMC1_CD44	LAMININ	4.08823018551262e-06
6326	38	Myeloid	ductal_invasion	Biopsy	COL6A2_ITGA3_ITGB1	COLLAGEN	4.0880316637413e-06
7731	38	T_cells	normal_breast_tissue	Surgery	COL4A1_ITGA3_ITGB1	COLLAGEN	4.0865964038507e-07
11703	61	Perivascular	Myeloid	Biopsy	PECAM1_PECAM1	PECAM1	4.08273915090614e-07
11464	61	Myeloid	Perivascular	Biopsy	PECAM1_PECAM1	PECAM1	4.08273915090614e-07
11963	61	Perivascular	tumour	Surgery	COL6A3_CD44	COLLAGEN	4.08241536130543e-05
108	4	fibroblast	Myeloid	Surgery	FN1_CD44	FN1	4.0817781354854e-05
8199	38	normal_breast_mixed	fibroblast	Biopsy	LAMB3_CD44	LAMININ	4.0811320848606e-07
3955	6	tumour	tumour	Biopsy	LAMC1_ITGA6_ITGB4	LAMININ	4.08023935675273e-06
10587	41	Plasmablasts	tumour	Biopsy	COL1A2_CD44	COLLAGEN	4.08011071087045e-06
657	6	Endothelial_cells	normal_breast_tissue	Surgery	JAG1_NOTCH1	NOTCH	4.07978357159283e-07
13208	61	tumour_mixed	Perivascular	Surgery	COL6A2_ITGA1_ITGB1	COLLAGEN	4.07836284931311e-06
7104	38	fibroblast	ductal_invasion	Surgery	MDK_SDC4	MK	4.07777075728951e-07
2285	6	fibroblast	tumour	Biopsy	CD46_JAG1	CD46	8.75114496329412e-07
6373	38	Myeloid	normal_breast_tissue	Surgery	COL1A1_ITGA3_ITGB1	COLLAGEN	4.07566839624544e-05
9211	38	tumour	Endothelial_cells	Surgery	SPP1_ITGA5_ITGB1	SPP1	1.75805255685105e-05
3076	6	normal_breast_tissue	normal_breast_tissue	Surgery	F11R_F11R	JAM	4.07066002689593e-07
6417	38	Myeloid	normal_breast_tissue	Biopsy	COL6A1_CD44	COLLAGEN	4.07053233526112e-05
9936	38	tumour_mixed	Endothelial_cells	Biopsy	COL1A1_ITGA1_ITGB1	COLLAGEN	4.06895635267955e-05
7319	38	fibroblast	normal_breast_tissue	Surgery	FN1_ITGA3_ITGB1	FN1	4.06887583611036e-05
12129	61	Plasmablasts	Plasmablasts	Biopsy	FN1_SDC1	FN1	4.06636986829204e-05
11835	61	Perivascular	fibroblast	Surgery	PECAM1_PECAM1	PECAM1	4.0659610222783e-07
12343	61	fibroblast	Perivascular	Surgery	PECAM1_PECAM1	PECAM1	4.0659610222783e-07
2004	6	fibroblast	Perivascular	Biopsy	CD46_JAG1	CD46	4.06486611540824e-06
1013	6	Lymphatic	Plasmablasts	Surgery	COL1A2_SDC1	COLLAGEN	4.06443813232775e-06
6094	38	Lymphatic	Endothelial_cells	Biopsy	COL6A3_ITGA1_ITGB1	COLLAGEN	4.06399692351511e-06
5213	38	B_cells	B_cells	Surgery	C3_ITGAX_ITGB2	COMPLEMENT	4.06350465576076e-05
2945	6	normal_breast_tissue	B_cells	Surgery	LAMB1_CD44	LAMININ	4.06338524430628e-06
9250	38	tumour	Endothelial_cells	Biopsy	THBS3_CD36	THBS	4.06265937361585e-06
8890	38	normal_breast_tissue	normal_breast_tissue	Surgery	DSC2_DSG3	DESMOSOME	4.06265566980583e-06
2789	6	normal_breast_mixed	normal_breast_tissue	Surgery	LAMA5_DAG1	LAMININ	4.06179419517052e-07
2334	6	fibroblast	tumour	Biopsy	COL6A3_ITGAV_ITGB8	COLLAGEN	8.56200544066843e-05
648	6	Endothelial_cells	normal_breast_tissue	Surgery	COL6A3_SDC4	COLLAGEN	4.05672730089104e-06
9566	38	tumour	normal_breast_tissue	Surgery	DSC2_DSG3	DESMOSOME	4.05646210329103e-08
6995	38	fibroblast	fibroblast	Surgery	SPP1_ITGAV_ITGB5	SPP1	4.05517997869318e-05
2371	6	fibroblast	tumour	Biopsy	LAMC1_ITGA6_ITGB1	LAMININ	8.50569628613113e-07
8897	38	normal_breast_tissue	normal_breast_tissue	Surgery	FN1_ITGAV_ITGB8	FN1	4.05308452634811e-05
1474	6	Perivascular	Endothelial_cells	Biopsy	COL6A1_ITGA1_ITGB1	COLLAGEN	4.05246531857869e-05
11256	61	Endothelial_cells	tumour	Biopsy	MDK_SDC1	MK	1.01930062868523e-07
10953	61	Endothelial_cells	Perivascular	Surgery	LAMA5_CD44	LAMININ	4.04913467365326e-07
12237	61	fibroblast	B_cells	Surgery	SPP1_CD44	SPP1	4.04794108478676e-05
13116	61	tumour	tumour	Biopsy	COL6A3_SDC1	COLLAGEN	9.24805222537199e-06
10887	61	Endothelial_cells	Endothelial_cells	Biopsy	JAG1_NOTCH3	NOTCH	4.04700250217145e-05
7112	38	fibroblast	ductal_invasion	Surgery	THBS2_CD47	THBS	4.04647360301273e-06
10662	61	Adipocytes	Adipocytes	Surgery	COMP_ITGA3_ITGB1	THBS	4.04538615190512e-05
10601	41	fibroblast	tumour	Biopsy	COL6A1_CD44	COLLAGEN	6.00520508315886e-06
426	6	Endothelial_cells	Endothelial_cells	Biopsy	VEGFC_VEGFR3	VEGF	4.04162409598081e-06
854	6	Endothelial_cells	tumour	Biopsy	LAMC1_ITGA6_ITGB1	LAMININ	2.3595182183386e-06
3947	6	tumour	tumour	Biopsy	LAMB2_ITGA2_ITGB1	LAMININ	4.03726647848672e-05
1099	6	Mast	fibroblast	Biopsy	FN1_ITGAV_ITGB1	FN1	4.03590386969498e-07
6981	38	fibroblast	Plasmablasts	Biopsy	LAMB1_CD44	LAMININ	4.03452926944401e-06
219	6	B_cells	B_cells	Surgery	APP_SORL1	APP	4.03405051653074e-07
13169	61	tumour_mixed	B_cells	Surgery	MIF_CD74_CXCR4	MIF	4.03397485333271e-05
10947	61	Endothelial_cells	Perivascular	Surgery	JAG1_NOTCH3	NOTCH	4.03393269208356e-05
12545	61	fibroblast	tumour	Surgery	COL4A2_CD44	COLLAGEN	1.58095497141833e-05
8334	38	normal_breast_mixed	normal_breast_tissue	Surgery	COL6A1_ITGA3_ITGB1	COLLAGEN	4.03264671041583e-05
12715	61	T_cells	Plasmablasts	Biopsy	FN1_SDC1	FN1	4.03028158797527e-06
12309	61	fibroblast	Myeloid	Biopsy	COL6A1_CD44	COLLAGEN	4.02847346168978e-05
7616	38	T_cells	Myeloid	Surgery	C3_ITGAX_ITGB2	COMPLEMENT	2.08646355294987e-05
13467	67	Myeloid	tumour	Biopsy	COL1A1_CD44	COLLAGEN	3.69560150949179e-05
9775	38	tumour	tumour	Biopsy	THBS1_SDC4	THBS	4.0268069301075e-05
326	6	Endothelial_cells	B_cells	Surgery	CCL21_CCR7	CCL	4.02630524839069e-08
13091	61	tumour	tumour	Surgery	SEMA4C_PLXNB2	SEMA4	4.02591994008912e-06
5637	38	Endothelial_cells	fibroblast	Biopsy	COL1A1_ITGA11_ITGB1	COLLAGEN	4.02358767607871e-05
5103	26	tumour	Endothelial_cells	Surgery	APP_CD74	APP	4.02310335119213e-06
6199	38	Mast	tumour	Biopsy	COL6A3_CD44	COLLAGEN	4.02284876006434e-05
1876	6	Plasmablasts	normal_breast_tissue	Surgery	TNXB_SDC1	TENASCIN	4.022499273971e-08
1750	6	Perivascular	tumour	Biopsy	PDGFA_PDGFRB	PDGF	4.02207917698039e-07
2047	6	fibroblast	Perivascular	Biopsy	SDC2_ADGRA2	ADGRA	4.02173624250583e-06
6714	38	Plasmablasts	tumour	Surgery	CADM1_CADM1	CADM	4.02161816578807e-09
9298	38	tumour	Plasmablasts	Surgery	CADM1_CADM1	CADM	4.02161816578807e-09
13589	67	tumour	Myeloid	Biopsy	APP_CD74	APP	4.02133924546383e-05
1380	6	Myeloid	tumour	Biopsy	LAMB2_ITGAV_ITGB8	LAMININ	2.68042009871845e-07
1047	6	Lymphatic	normal_breast_tissue	Surgery	COL6A2_SDC4	COLLAGEN	4.02091569126912e-06
8664	38	normal_breast_tissue	Plasmablasts	Surgery	MDK_ITGA6_ITGB1	MK	4.0202457877148e-06
12793	61	artery	Perivascular	Biopsy	COL4A1_CD44	COLLAGEN	4.01946118154283e-06
12799	61	artery	Perivascular	Biopsy	COL6A2_ITGA1_ITGB1	COLLAGEN	4.01889756172483e-06
9730	38	tumour	tumour	Biopsy	COL6A1_SDC1	COLLAGEN	9.12339016834628e-05
3321	6	tumour	Endothelial_cells	Biopsy	COL6A3_ITGA9_ITGB1	COLLAGEN	4.01843030669802e-06
1681	6	Perivascular	tumour	Biopsy	COL4A1_SDC4	COLLAGEN	4.01781239339958e-05
8718	38	normal_breast_tissue	fibroblast	Biopsy	LAMB3_CD44	LAMININ	4.01751558226668e-07
11699	61	Perivascular	Myeloid	Biopsy	LAMA4_CD44	LAMININ	4.01681575784752e-06
2039	6	fibroblast	Perivascular	Biopsy	LAMC1_CD44	LAMININ	4.01608847240141e-06
4375	6	tumour_mixed	fibroblast	Biopsy	COL4A6_CD44	COLLAGEN	4.01545746317178e-05
848	6	Endothelial_cells	tumour	Biopsy	LAMB2_ITGA6_ITGB1	LAMININ	2.22939699878454e-06
2979	6	normal_breast_tissue	Plasmablasts	Surgery	PDGFA_PDGFRB	PDGF	4.01243059005642e-07
5377	38	B_cells	tumour	Biopsy	COL6A2_SDC1	COLLAGEN	4.01168292933172e-06
11742	61	Perivascular	Perivascular	Surgery	SDC2_ADGRA2	ADGRA	4.01000358608905e-06
13055	61	tumour	fibroblast	Surgery	MDK_LRP1	MK	4.00987712746041e-05
12342	61	fibroblast	Perivascular	Surgery	MDK_SDC2	MK	4.00827643253917e-06
9921	38	tumour_mixed	Endothelial_cells	Surgery	MIF_CD74_CD44	MIF	4.00792753678672e-05
8712	38	normal_breast_tissue	fibroblast	Biopsy	COL6A2_SDC1	COLLAGEN	4.00438034356806e-06
4979	26	fibroblast	Myeloid	Surgery	FN1_CD44	FN1	4.00327681071331e-05
12511	61	fibroblast	artery	Biopsy	LAMA4_ITGA3_ITGB1	LAMININ	4.00297142927946e-08
7162	38	fibroblast	ductal_invasion	Biopsy	LAMA4_ITGA3_ITGB1	LAMININ	4.00228901779596e-07
10562	41	Endothelial_cells	tumour	Biopsy	COL4A1_SDC4	COLLAGEN	4.00200912477541e-06
1243	6	Myeloid	fibroblast	Biopsy	COL6A2_SDC1	COLLAGEN	4.00081757536766e-05
13611	67	tumour	in situ carcinoma	Biopsy	COL6A2_SDC4	COLLAGEN	4.00011469710553e-07
3127	6	normal_breast_tissue	normal_breast_tissue	Surgery	THBS1_CD47	THBS	4.00004114674131e-05
1096	6	Mast	fibroblast	Biopsy	COL6A3_ITGA11_ITGB1	COLLAGEN	3.99559788258748e-06
9213	38	tumour	Endothelial_cells	Surgery	THBS3_CD47	THBS	3.99522052374992e-06
3872	6	tumour	tumour	Biopsy	COL4A2_SDC1	COLLAGEN	3.99462898444081e-06
514	6	Endothelial_cells	Perivascular	Biopsy	SurgeryN_ITGAV_ITGB3	PERIOSTIN	3.99366360158203e-06
1091	6	Mast	fibroblast	Biopsy	COL1A2_SDC1	COLLAGEN	3.99257304907293e-05
6267	38	Myeloid	Myeloid	Biopsy	C3_ITGAX_ITGB2	COMPLEMENT	3.99244115193753e-05
13004	61	tumour	Perivascular	Surgery	LAMB2_ITGA1_ITGB1	LAMININ	3.99154253427735e-06
6299	38	Myeloid	T_cells	Surgery	COL1A1_CD44	COLLAGEN	0.00047680343900229
11503	61	Myeloid	T_cells	Surgery	MIF_CD74_CXCR4	MIF	1.50608432936665e-05	1.5e-05
11674	61	Perivascular	Endothelial_cells	Biopsy	PECAM1_PECAM1	PECAM1	3.98883197555742e-06
11001	61	Endothelial_cells	Perivascular	Biopsy	PECAM1_PECAM1	PECAM1	3.98883197555742e-06
12792	61	artery	Perivascular	Biopsy	COL1A2_ITGA1_ITGB1	COLLAGEN	3.98852746704807e-06
10659	61	Adipocytes	Adipocytes	Surgery	COL6A2_ITGA3_ITGB1	COLLAGEN	3.98708115579243e-05
2056	6	fibroblast	Plasmablasts	Surgery	COL4A1_SDC1	COLLAGEN	3.98533211107444e-07
398	6	Endothelial_cells	Endothelial_cells	Biopsy	LAMB2_ITGA6_ITGB1	LAMININ	3.98506114519916e-05
9888	38	tumour_mixed	B_cells	Surgery	THBS3_CD47	THBS	3.98417781343968e-06
2035	6	fibroblast	Perivascular	Biopsy	LAMB1_ITGA7_ITGB1	LAMININ	3.98392869030318e-06
11507	61	Myeloid	artery	Biopsy	COL1A1_ITGA1_ITGB1	COLLAGEN	3.98278715927456e-06
10063	38	tumour_mixed	fibroblast	Biopsy	LAMB2_CD44	LAMININ	3.98135115099343e-05
1286	6	Myeloid	normal_breast_tissue	Surgery	COL6A2_CD44	COLLAGEN	3.97990972613123e-05
9276	38	tumour	Myeloid	Surgery	LGALS9_CD44	GALECTIN	3.97932964835961e-06
11216	61	Endothelial_cells	tumour	Biopsy	APP_CD74	APP	0.000186544841300942
12788	61	artery	Myeloid	Biopsy	LAMC1_CD44	LAMININ	3.97858067790949e-07
9206	38	tumour	Endothelial_cells	Surgery	NTN4_UNC5B	Netrin	3.97808747269471e-06
3174	6	normal_breast_tissue	tumour	Surgery	JAG2_NOTCH2	NOTCH	3.977373757571e-08
8212	38	normal_breast_mixed	T_cells	Surgery	LAMA5_CD44	LAMININ	3.9759216605633e-06
11949	61	Perivascular	tumour	Surgery	COL1A2_SDC4	COLLAGEN	3.97469855360403e-05
13580	67	in situ carcinoma	in situ carcinoma	Biopsy	COL6A2_CD44	COLLAGEN	3.974401682332e-05
860	6	Endothelial_cells	tumour	Biopsy	MDK_SDC2	MK	2.13678601690748e-06
12373	61	fibroblast	Plasmablasts	Surgery	COL1A2_SDC1	COLLAGEN	3.9743381052207e-06
12008	61	Perivascular	tumour	Biopsy	COL6A2_SDC4	COLLAGEN	3.97410739232294e-05
8395	38	normal_breast_mixed	normal_breast_tissue	Surgery	PTN_SDC4	PTN	3.97331226684227e-07
7306	38	fibroblast	normal_breast_tissue	Surgery	COL6A2_ITGA3_ITGB1	COLLAGEN	3.97240124950389e-05
7054	38	fibroblast	T_cells	Biopsy	COMP_CD47	THBS	3.97195092334772e-06
12549	61	fibroblast	tumour	Surgery	COL6A1_ITGA2_ITGB1	COLLAGEN	1.53829554667519e-05
12561	61	fibroblast	tumour	Surgery	LAMA4_CD44	LAMININ	1.4592973555446e-06
12097	61	Plasmablasts	Perivascular	Surgery	COL1A1_ITGA1_ITGB1	COLLAGEN	3.96562877585496e-05
11936	61	Perivascular	artery	Biopsy	SurgeryN_ITGAV_ITGB3	PERIOSTIN	3.96523587518482e-06
8892	38	normal_breast_tissue	normal_breast_tissue	Surgery	DSC3_DSG3	DESMOSOME	3.96510675716362e-07
4428	6	tumour_mixed	T_cells	Surgery	THBS1_CD47	THBS	3.96416311733103e-06
12690	61	T_cells	Perivascular	Surgery	COL6A2_ITGA1_ITGB1	COLLAGEN	3.96380932401821e-06
5893	38	Endothelial_cells	normal_breast_tissue	Biopsy	JAG2_NOTCH2	NOTCH	3.96143770639207e-08
10292	38	tumour_mixed	normal_breast_tissue	Surgery	COL6A3_CD44	COLLAGEN	3.96142519454382e-05
4882	26	Endothelial_cells	Myeloid	Surgery	APP_CD74	APP	3.96007588244073e-05
3862	6	tumour	tumour	Biopsy	COL4A1_CD44	COLLAGEN	3.95976870964797e-05
2810	6	normal_breast_mixed	normal_breast_tissue	Surgery	RetinoicAcid-RA-ALDH1A3_RARA_CRABP2	RA	3.95906549742264e-07
3994	6	tumour	tumour	Biopsy	THBS3_SDC1	THBS	3.95823732903308e-05
1150	6	Mast	tumour	Biopsy	COL1A2_SDC4	COLLAGEN	3.95763749339122e-05
9605	38	tumour	normal_breast_tissue	Surgery	SurgeryN_ITGAV_ITGB3	PERIOSTIN	3.95495477555009e-06
10114	38	tumour_mixed	ductal_invasion	Biopsy	COL1A1_SDC1	COLLAGEN	3.9547513640061e-05
13317	61	tumour_mixed	tumour	Surgery	COL6A3_ITGA2_ITGB1	COLLAGEN	3.95458184857696e-06
4592	6	tumour_mixed	tumour	Surgery	MDK_NCL	MK	3.95330385339343e-05
292	6	B_cells	tumour	Surgery	COL1A2_ITGA2_ITGB1	COLLAGEN	3.95285570771304e-06
12357	61	fibroblast	Perivascular	Biopsy	COL6A2_CD44	COLLAGEN	3.95258750521986e-05
3663	6	tumour	normal_breast_tissue	Surgery	COL6A1_ITGAV_ITGB8	COLLAGEN	3.95092689816641e-07
12106	61	Plasmablasts	Perivascular	Surgery	SPP1_ITGAV_ITGB1	SPP1	3.94952145821858e-06
7434	38	fibroblast	tumour	Surgery	SurgeryN_ITGAV_ITGB5	PERIOSTIN	0.00022762217279084
9342	38	tumour	fibroblast	Surgery	CD46_JAG1	CD46	3.94893417635547e-06
11667	61	Perivascular	Endothelial_cells	Biopsy	JAG1_NOTCH3	NOTCH	3.94851402567193e-05
12858	61	artery	artery	Biopsy	COMP_ITGAV_ITGB3	THBS	3.94800800673008e-06
8468	38	normal_breast_mixed	tumour	Biopsy	COL4A2_SDC4	COLLAGEN	3.94544532673386e-07
3791	6	tumour	tumour	Surgery	LAMA5_ITGA2_ITGB1	LAMININ	3.94399731838262e-05
3660	6	tumour	normal_breast_tissue	Surgery	COL4A5_SDC1	COLLAGEN	3.94383378272268e-08
1102	6	Mast	fibroblast	Biopsy	SurgeryN_ITGAV_ITGB5	PERIOSTIN	3.94220020155072e-06
9165	38	tumour	B_cells	Surgery	THY1_ITGAX_ITGB2	THY1	3.94090917443612e-07
7853	38	ductal_invasion	fibroblast	Biopsy	APP_CD74	APP	3.94016785869768e-05
4878	26	Endothelial_cells	Endothelial_cells	Surgery	COL4A1_CD44	COLLAGEN	3.93984508751484e-05
6869	38	fibroblast	Mast	Surgery	CD55_ADGRE5	ADGRE	3.93802063454851e-07
12013	61	Perivascular	tumour	Biopsy	FN1_SDC1	FN1	3.93553717393741e-06
7296	38	fibroblast	normal_breast_tissue	Surgery	COL4A2_ITGA3_ITGB1	COLLAGEN	3.93530647333293e-07
529	6	Endothelial_cells	Plasmablasts	Surgery	COL6A2_SDC1	COLLAGEN	3.93398755130519e-06
6398	38	Myeloid	normal_breast_tissue	Surgery	FN1_ITGAV_ITGB3	FN1	3.93312347356944e-06
13246	61	tumour_mixed	Plasmablasts	Biopsy	THBS1_SDC1	THBS	3.93267831545455e-07
11423	61	Myeloid	Endothelial_cells	Biopsy	COL1A1_ITGA1_ITGB1	COLLAGEN	3.92971957721458e-05
9226	38	tumour	Endothelial_cells	Biopsy	COL6A3_ITGA1_ITGB1	COLLAGEN	8.96663361440619e-06
4258	6	tumour_mixed	Endothelial_cells	Biopsy	SEMA4C_PLXNB2	SEMA4	3.9274813707273e-06
1524	6	Perivascular	Endothelial_cells	Biopsy	VEGFA_VEGFR1	VEGF	3.92734545058659e-06
5889	38	Endothelial_cells	normal_breast_tissue	Biopsy	FN1_SDC4	FN1	3.92648266882348e-06
1737	6	Perivascular	tumour	Biopsy	LAMB2_DAG1	LAMININ	3.92536269357422e-06
6133	38	Lymphatic	fibroblast	Biopsy	COL6A3_SDC1	COLLAGEN	3.92527494622931e-06
4192	6	tumour_mixed	B_cells	Surgery	THBS1_CD47	THBS	3.92515475070353e-06
3164	6	normal_breast_tissue	tumour	Surgery	COL6A3_SDC4	COLLAGEN	3.92503693427737e-06
1131	6	Mast	tumour	Surgery	RetinoicAcid-RA-ALDH1A1_RXRA_CRABP2	RA	3.92276354588203e-07
7801	38	T_cells	tumour	Biopsy	COL4A1_SDC4	COLLAGEN	3.32086905188726e-08
5866	38	Endothelial_cells	normal_breast_tissue	Surgery	VWF_ITGAV_ITGB3	VWF	3.92134972558127e-06
10129	38	tumour_mixed	ductal_invasion	Biopsy	COL6A1_ITGA3_ITGB1	COLLAGEN	3.92094638277051e-06
204	6	Adipocytes	T_cells	Surgery	C3_ITGAX_ITGB2	COMPLEMENT	3.9198622766607e-06
10365	38	tumour_mixed	normal_breast_tissue	Biopsy	FN1_CD44	FN1	3.91913367960398e-05
5473	38	Endothelial_cells	Endothelial_cells	Surgery	LAMC1_CD44	LAMININ	3.91867131480473e-05
9327	38	tumour	Plasmablasts	Surgery	THBS3_CD47	THBS	3.91862825325824e-06
10586	41	Plasmablasts	tumour	Biopsy	COL1A1_SDC4	COLLAGEN	3.91701842952892e-06
12390	61	fibroblast	Plasmablasts	Surgery	MDK_SDC1	MK	3.91691751976695e-07
291	6	B_cells	tumour	Surgery	COL1A2_CD44	COLLAGEN	3.91507685453492e-05
6732	38	Plasmablasts	tumour	Biopsy	COL6A2_SDC1	COLLAGEN	3.91489291233326e-06
1371	6	Myeloid	tumour	Biopsy	FN1_ITGAV_ITGB8	FN1	2.4113401768009e-05
12374	61	fibroblast	Plasmablasts	Surgery	COL4A1_CD44	COLLAGEN	3.90949995806039e-06
9938	38	tumour_mixed	Endothelial_cells	Biopsy	COL4A5_CD44	COLLAGEN	3.90927115701445e-06
12495	61	fibroblast	artery	Biopsy	COL6A2_ITGA2_ITGB1	COLLAGEN	3.90755666924616e-06
10916	61	Endothelial_cells	Myeloid	Surgery	MDK_LRP1	MK	3.90736570617234e-06
1154	6	Mast	tumour	Biopsy	COL6A1_SDC1	COLLAGEN	3.90718256863837e-06
4689	6	tumour_mixed	tumour	Biopsy	LAMB2_ITGAV_ITGB8	LAMININ	3.90689668129982e-05
6769	38	fibroblast	B_cells	Surgery	CD55_ADGRE5	ADGRE	3.90662968457959e-07
561	6	Endothelial_cells	fibroblast	Biopsy	DLL4_NOTCH3	NOTCH	3.90490508195278e-06
5227	38	B_cells	Endothelial_cells	Surgery	COL6A3_ITGA1_ITGB1	COLLAGEN	3.90463761770934e-05
5650	38	Endothelial_cells	fibroblast	Biopsy	COL6A2_SDC1	COLLAGEN	3.90447238686188e-05
1278	6	Myeloid	normal_breast_tissue	Surgery	COL1A2_ITGAV_ITGB8	COLLAGEN	3.9042690408055e-06
10873	61	Endothelial_cells	Endothelial_cells	Surgery	SPP1_ITGAV_ITGB1	SPP1	3.9038577195967e-05
10898	61	Endothelial_cells	Endothelial_cells	Biopsy	SPP1_ITGA5_ITGB1	SPP1	3.90279297089495e-06
1662	6	Perivascular	tumour	Biopsy	CD46_JAG1	CD46	3.90081023798852e-07
6845	38	fibroblast	Endothelial_cells	Biopsy	CXCL12_CXCR4	CXCL	3.89996958147945e-06
5666	38	Endothelial_cells	T_cells	Surgery	CD99_CD99	CD99	3.89986156666518e-06
7590	38	T_cells	Endothelial_cells	Surgery	CD99_CD99	CD99	3.89986156666518e-06
7814	38	T_cells	tumour	Biopsy	FN1_SDC4	FN1	3.04727884357678e-06
5582	38	Endothelial_cells	Plasmablasts	Surgery	FN1_ITGA8_ITGB1	FN1	3.89671807170911e-06
3132	6	normal_breast_tissue	normal_breast_tissue	Surgery	THBS3_ITGA3_ITGB1	THBS	3.89600454556058e-07
7158	38	fibroblast	ductal_invasion	Biopsy	HSPG2_DAG1	HSPG	3.89516553642658e-07
3474	6	tumour	Perivascular	Biopsy	LAMB1_ITGA7_ITGB1	LAMININ	3.89482788927428e-07
402	6	Endothelial_cells	Endothelial_cells	Biopsy	LAMC1_CD44	LAMININ	3.89433149441933e-05
6503	38	Plasmablasts	B_cells	Surgery	CCL19_CCR7	CCL	3.89178686334887e-06
10686	61	Adipocytes	tumour	Biopsy	COL4A1_SDC4	COLLAGEN	3.89146926914116e-06
5641	38	Endothelial_cells	fibroblast	Biopsy	COL4A1_CD44	COLLAGEN	3.89076928904866e-05
6293	38	Myeloid	fibroblast	Biopsy	COL6A2_SDC1	COLLAGEN	3.89073421722556e-05
6196	38	Mast	tumour	Biopsy	COL6A2_CD44	COLLAGEN	3.89071538303512e-05
5375	38	B_cells	tumour	Biopsy	COL6A1_SDC1	COLLAGEN	3.8872899354567e-06
7174	38	fibroblast	ductal_invasion	Biopsy	LAMC1_ITGA3_ITGB1	LAMININ	3.88685727967677e-07
2361	6	fibroblast	tumour	Biopsy	LAMB1_ITGAV_ITGB8	LAMININ	8.45969104374598e-06
1079	6	Mast	Myeloid	Biopsy	C3_ITGAX_ITGB2	COMPLEMENT	3.88482991413291e-06
6005	38	Endothelial_cells	tumour	Biopsy	THBS1_SDC4	THBS	2.04927785414323e-07
7100	38	fibroblast	ductal_invasion	Surgery	LAMB1_ITGA6_ITGB4	LAMININ	3.88190553499385e-07
61	4	Myeloid	Endothelial_cells	Biopsy	SPP1_CD44	SPP1	3.8818174378649e-06
8972	38	normal_breast_tissue	normal_breast_tissue	Biopsy	LAMA5_CD44	LAMININ	3.88102341823128e-05
6331	38	Myeloid	ductal_invasion	Biopsy	COL6A3_ITGA3_ITGB1	COLLAGEN	3.88084743413034e-06
7909	38	ductal_invasion	ductal_invasion	Surgery	NTN4_UNC5B	Netrin	3.88080692662318e-05
3052	6	normal_breast_tissue	normal_breast_tissue	Surgery	COL1A2_SDC4	COLLAGEN	3.87825137146751e-05
10671	61	Adipocytes	Myeloid	Surgery	LAMA4_CD44	LAMININ	3.87739093468381e-06
4001	6	tumour	tumour	Biopsy	WNT3_FZD7_LRP5	WNT	3.874196713881e-07
1605	6	Perivascular	fibroblast	Biopsy	COL4A2_SDC1	COLLAGEN	3.87328504187325e-05
7642	38	T_cells	fibroblast	Biopsy	COL1A1_SDC1	COLLAGEN	3.87234373446015e-05
6823	38	fibroblast	Endothelial_cells	Surgery	LAMA4_CD44	LAMININ	3.87219012805085e-06
8704	38	normal_breast_tissue	fibroblast	Biopsy	COL1A1_SDC1	COLLAGEN	3.87012360289168e-06
4978	26	fibroblast	Myeloid	Surgery	COL6A3_CD44	COLLAGEN	3.87005463164682e-05
6841	38	fibroblast	Endothelial_cells	Biopsy	COL6A1_ITGA1_ITGB1	COLLAGEN	3.86865637009393e-05
11830	61	Perivascular	fibroblast	Surgery	LAMA4_CD44	LAMININ	3.8685273903133e-06
496	6	Endothelial_cells	Perivascular	Biopsy	LAMA4_ITGA7_ITGB1	LAMININ	3.8682830560443e-05
5472	38	Endothelial_cells	Endothelial_cells	Surgery	LAMB2_ITGA1_ITGB1	LAMININ	3.86747008808447e-05
4703	6	tumour_mixed	tumour	Biopsy	MDK_SDC4	MK	3.86677120791986e-05
3570	6	tumour	fibroblast	Biopsy	SPP1_ITGAV_ITGB5	SPP1	1.86610595938425e-06
1945	6	fibroblast	Endothelial_cells	Biopsy	LAMB2_ITGA7_ITGB1	LAMININ	3.86529311457299e-06
10661	61	Adipocytes	Adipocytes	Surgery	COMP_CD47	THBS	3.86496379959609e-05
1287	6	Myeloid	normal_breast_tissue	Surgery	COL6A2_ITGA3_ITGB1	COLLAGEN	3.86303608659634e-07
3844	6	tumour	tumour	Biopsy	CD99_CD99	CD99	3.86197555342124e-05
3828	6	tumour	tumour	Surgery	TAX1BP3_ADGRB2	ADGRB	3.85904394338064e-05
11443	61	Myeloid	Myeloid	Biopsy	MDK_LRP1	MK	3.85680011705279e-07
1747	6	Perivascular	tumour	Biopsy	LAMC1_ITGAV_ITGB8	LAMININ	3.8538383984181e-06
6578	38	Plasmablasts	fibroblast	Biopsy	COL6A3_ITGA11_ITGB1	COLLAGEN	3.85343002981566e-06
5469	38	Endothelial_cells	Endothelial_cells	Surgery	LAMA5_ITGA1_ITGB1	LAMININ	3.85322004931468e-05
9177	38	tumour	B_cells	Biopsy	MIF_CD74_CXCR4	MIF	3.84925183010305e-05
3093	6	normal_breast_tissue	normal_breast_tissue	Surgery	LAMB1_ITGA6_ITGB1	LAMININ	3.84614303934227e-07
3006	6	normal_breast_tissue	T_cells	Surgery	MIF_CD74_CXCR4	MIF	3.84545184665384e-05
13404	67	Endothelial_cells	tumour	Surgery	COL4A1_CD44	COLLAGEN	5.33697578048712e-06
9923	38	tumour_mixed	Endothelial_cells	Surgery	NTN4_UNC5B	Netrin	3.84213914149763e-06
107	4	fibroblast	Myeloid	Surgery	COL6A3_CD44	COLLAGEN	3.84120332431354e-05
13398	67	Endothelial_cells	in situ carcinoma	Biopsy	COL6A2_SDC4	COLLAGEN	3.83878377853079e-07
12396	61	fibroblast	Plasmablasts	Surgery	TNC_SDC1	TENASCIN	3.83840371761771e-07
4238	6	tumour_mixed	Endothelial_cells	Biopsy	LAMC1_ITGA6_ITGB1	LAMININ	3.83837071874602e-06
4373	6	tumour_mixed	fibroblast	Biopsy	COL4A5_ITGA11_ITGB1	COLLAGEN	3.83795132018588e-05
6491	38	Perivascular	fibroblast	Biopsy	COL4A2_ITGA11_ITGB1	COLLAGEN	3.8376613191139e-06
12543	61	fibroblast	tumour	Surgery	COL4A1_ITGA2_ITGB1	COLLAGEN	1.44573109715346e-06
4282	6	tumour_mixed	Myeloid	Surgery	MIF_CD74_CD44	MIF	3.83714993664113e-05
171	4	normal_breast_mixed	normal_breast_tissue	Biopsy	LAMA5_CD44	LAMININ	3.83634130276166e-07
8142	38	normal_breast_mixed	Myeloid	Biopsy	SEMA3C_PLXND1	SEMA3	3.83551974629938e-06
1291	6	Myeloid	normal_breast_tissue	Surgery	COL6A3_CD44	COLLAGEN	3.83521225680987e-05
2524	6	T_cells	Myeloid	Surgery	CXCL12_CXCR4	CXCL	2.09328286887385e-05
13598	67	tumour	T_cells	Surgery	COL6A1_CD44	COLLAGEN	3.83397711503162e-06
5240	38	B_cells	Endothelial_cells	Biopsy	FN1_ITGA5_ITGB1	FN1	3.83396729128157e-06
4212	6	tumour_mixed	Endothelial_cells	Biopsy	COL6A1_ITGA9_ITGB1	COLLAGEN	3.83372300631064e-06
11310	61	Lymphatic	Endothelial_cells	Biopsy	LAMB2_ITGA1_ITGB1	LAMININ	3.83350717780165e-07
4466	6	tumour_mixed	normal_breast_tissue	Surgery	APP_SORL1	APP	3.83272840775605e-06
5177	26	tumour_mixed	normal_breast_tissue	Surgery	COL1A2_CD44	COLLAGEN	3.8296199000516e-05
4524	6	tumour_mixed	normal_breast_tissue	Surgery	LAMC1_ITGA6_ITGB1	LAMININ	3.82835869062144e-08
8974	38	normal_breast_tissue	normal_breast_tissue	Biopsy	LAMA5_ITGA6_ITGB1	LAMININ	3.82789484071906e-06
6128	38	Lymphatic	fibroblast	Biopsy	COL6A1_ITGA11_ITGB1	COLLAGEN	3.82766955349806e-06
3044	6	normal_breast_tissue	normal_breast_tissue	Surgery	CDH1_CDH1	CDH	3.82706567616662e-06
12003	61	Perivascular	tumour	Biopsy	COL6A1_CD44	COLLAGEN	3.82411690934908e-05
11487	61	Myeloid	fibroblast	Surgery	FN1_ITGAV_ITGB1	FN1	3.82364171933244e-05
8909	38	normal_breast_tissue	normal_breast_tissue	Surgery	LAMB2_ITGA3_ITGB1	LAMININ	3.82279898219739e-05
9912	38	tumour_mixed	Endothelial_cells	Surgery	COL6A3_ITGA1_ITGB1	COLLAGEN	3.82131398441312e-05
1136	6	Mast	tumour	Surgery	TNXB_ITGAV_ITGB6	TENASCIN	3.82042932309801e-07
5608	38	Endothelial_cells	Plasmablasts	Biopsy	COL4A2_CD44	COLLAGEN	3.81950810096215e-05
3924	6	tumour	tumour	Biopsy	JAG2_NOTCH1	NOTCH	3.8159692154502e-06
1590	6	Perivascular	Perivascular	Biopsy	THBS1_ITGAV_ITGB3	THBS	3.81351694422988e-05
4265	6	tumour_mixed	Endothelial_cells	Biopsy	TNC_ITGA9_ITGB1	TENASCIN	3.81326381032149e-06
5643	38	Endothelial_cells	fibroblast	Biopsy	COL4A1_SDC1	COLLAGEN	3.81310898036234e-05
8699	38	normal_breast_tissue	fibroblast	Surgery	PDGFA_PDGFRB	PDGF	3.81267913792385e-07
11733	61	Perivascular	Perivascular	Surgery	LAMB1_ITGA7_ITGB1	LAMININ	3.81249323362908e-06
10561	41	Endothelial_cells	tumour	Biopsy	COL4A1_CD44	COLLAGEN	3.81087409796621e-06
9901	38	tumour_mixed	B_cells	Biopsy	MIF_CD74_CXCR4	MIF	3.8102479390809e-05
6842	38	fibroblast	Endothelial_cells	Biopsy	COL6A2_ITGA1_ITGB1	COLLAGEN	3.81008839335777e-05
8080	38	normal_breast_mixed	Endothelial_cells	Surgery	COL1A1_ITGA1_ITGB1	COLLAGEN	3.80887458186419e-05
11576	61	Myeloid	tumour	Biopsy	COL6A3_SDC4	COLLAGEN	1.35528478805502e-05
8587	38	normal_breast_tissue	Endothelial_cells	Biopsy	COL1A2_ITGA1_ITGB1	COLLAGEN	3.80772440977078e-06
9616	38	tumour	normal_breast_tissue	Surgery	THBS2_ITGA3_ITGB1	THBS	3.80698849116266e-06
3150	6	normal_breast_tissue	tumour	Surgery	COL4A2_CD44	COLLAGEN	3.8069303203744e-06
11415	61	Myeloid	Endothelial_cells	Surgery	COL6A3_ITGA1_ITGB1	COLLAGEN	3.80652163765872e-05
10776	61	B_cells	tumour	Surgery	COL1A1_SDC4	COLLAGEN	3.80588067670094e-05
10891	61	Endothelial_cells	Endothelial_cells	Biopsy	LAMA5_ITGA1_ITGB1	LAMININ	3.80586896462983e-06
1386	6	Myeloid	tumour	Biopsy	SPP1_ITGAV_ITGB6	SPP1	2.35297482451285e-05
1003	6	Lymphatic	B_cells	Surgery	C3_ITGAX_ITGB2	COMPLEMENT	3.80548930177737e-06
3504	6	tumour	Perivascular	Biopsy	THBS1_ITGAV_ITGB3	THBS	3.80534560886496e-06
3318	6	tumour	Endothelial_cells	Biopsy	COL6A2_ITGA1_ITGB1	COLLAGEN	3.80509220011517e-05
12385	61	fibroblast	Plasmablasts	Surgery	FN1_CD44	FN1	3.80352198548943e-05
5210	38	Adipocytes	fibroblast	Biopsy	LAMA4_CD44	LAMININ	3.80111681884618e-06
5178	26	tumour_mixed	normal_breast_tissue	Surgery	COL6A1_CD44	COLLAGEN	3.80026533457648e-06
8155	38	normal_breast_mixed	Plasmablasts	Surgery	LAMC2_CD44	LAMININ	3.79987590454955e-06
1865	6	Plasmablasts	normal_breast_tissue	Surgery	COL6A2_ITGA3_ITGB1	COLLAGEN	3.79899759533239e-07
92	4	fibroblast	B_cells	Surgery	COL4A2_CD44	COLLAGEN	3.79847575921733e-07
12875	61	artery	artery	Biopsy	JAM2_JAM2	JAM	3.79747798968468e-07
1954	6	fibroblast	Endothelial_cells	Biopsy	MIF_ACKR3	MIF	3.7972723264691e-07
4972	26	fibroblast	Endothelial_cells	Surgery	FN1_CD44	FN1	3.79702229535086e-05
11396	61	Myeloid	Adipocytes	Surgery	COL6A3_ITGA3_ITGB1	COLLAGEN	3.79507382227026e-06
3112	6	normal_breast_tissue	normal_breast_tissue	Surgery	MDK_SDC4	MK	3.79409692134801e-05
310	6	B_cells	tumour	Surgery	GRN_SORT1	GRN	3.79407216188945e-09
13267	61	tumour_mixed	artery	Biopsy	COL6A1_ITGA1_ITGB1	COLLAGEN	3.79381813278228e-07
5661	38	Endothelial_cells	fibroblast	Biopsy	THBS1_SDC1	THBS	3.79342721294815e-07
8723	38	normal_breast_tissue	T_cells	Surgery	ANXA1_FPR3	ANNEXIN	3.79157934411411e-06
3415	6	tumour	Myeloid	Surgery	MIF_CD74_CXCR4	MIF	3.79043199326092e-05
12436	61	fibroblast	fibroblast	Surgery	SurgeryN_ITGAV_ITGB5	PERIOSTIN	3.79038659974268e-05
2543	6	T_cells	T_cells	Surgery	APP_SORL1	APP	3.78797664718073e-07
13650	67	tumour_mixed	Myeloid	Biopsy	APP_CD74	APP	3.78741185063738e-05
5232	38	B_cells	Endothelial_cells	Surgery	SELL_PODXL	SELL	3.78711218199825e-05
7105	38	fibroblast	ductal_invasion	Surgery	MMP2_INTEGRIN_AVB3_COMPLEX	MMP	3.78708913260447e-06
10883	61	Endothelial_cells	Endothelial_cells	Biopsy	ESAM_ESAM	ESAM	3.78691405377355e-05
103	4	fibroblast	Myeloid	Surgery	COL4A1_CD44	COLLAGEN	3.78654505956327e-06
5821	38	Endothelial_cells	normal_breast_tissue	Surgery	FN1_ITGAV_ITGB3	FN1	3.78570403772794e-06
9733	38	tumour	tumour	Biopsy	COL6A2_SDC1	COLLAGEN	8.93112707808761e-05
12203	61	fibroblast	Adipocytes	Surgery	COMP_ITGA3_ITGB1	THBS	3.78441812301519e-08
13062	61	tumour	fibroblast	Biopsy	MDK_LRP1	MK	3.78423276105569e-05
11304	61	Lymphatic	Endothelial_cells	Biopsy	COL4A1_ITGA1_ITGB1	COLLAGEN	3.78318268694656e-07
11996	61	Perivascular	tumour	Biopsy	COL3A1_ADGRG1	ADGRG	3.78306943964567e-05
10134	38	tumour_mixed	ductal_invasion	Biopsy	COL6A2_ITGA3_ITGB1	COLLAGEN	3.78267182221266e-06
3906	6	tumour	tumour	Biopsy	COMP_SDC4	THBS	3.78163634908993e-05
3438	6	tumour	Myeloid	Biopsy	SEMA4C_PLXNB2	SEMA4	3.78097696363984e-06
11730	61	Perivascular	Perivascular	Surgery	LAMA5_ITGA7_ITGB1	LAMININ	3.77929316081682e-06
11016	61	Endothelial_cells	Plasmablasts	Surgery	LAMB1_CD44	LAMININ	3.77825957171961e-06
13189	61	tumour_mixed	Endothelial_cells	Biopsy	COL6A3_ITGA1_ITGB1	COLLAGEN	3.77746485335605e-06
5597	38	Endothelial_cells	Plasmablasts	Surgery	PDGFA_PDGFRB	PDGF	3.77271165245365e-09
2954	6	normal_breast_tissue	Endothelial_cells	Surgery	CCL5_ACKR1	CCL	3.77207029119261e-06
13334	61	tumour_mixed	tumour	Biopsy	COL4A1_SDC4	COLLAGEN	3.77126333885319e-06
3194	6	normal_breast_tissue	tumour	Surgery	MDK_NCL	MK	3.76841634155328e-06
8585	38	normal_breast_tissue	Endothelial_cells	Biopsy	CD46_JAG1	CD46	3.76719720084285e-06
13133	61	tumour	tumour	Biopsy	THBS1_SDC1	THBS	3.76628509642184e-06
3835	6	tumour	tumour	Surgery	THBS3_SDC1	THBS	3.76611030838458e-06
13405	67	Endothelial_cells	tumour	Surgery	COL4A2_CD44	COLLAGEN	4.92363066633609e-06
3562	6	tumour	fibroblast	Biopsy	PLAU_PLAUR	PLAU	3.76337830027351e-07
9398	38	tumour	T_cells	Surgery	LAMB1_CD44	LAMININ	3.76213331396938e-06
8480	38	normal_breast_mixed	tumour	Biopsy	SEMA3C_PLXND1	SEMA3	3.7619454486831e-06
4550	6	tumour_mixed	tumour	Surgery	COL1A1_SDC1	COLLAGEN	3.75991046768302e-05
5793	38	Endothelial_cells	normal_breast_tissue	Surgery	COL4A1_ITGA3_ITGB1	COLLAGEN	3.75883279995731e-05
11073	61	Endothelial_cells	T_cells	Surgery	COL6A3_CD44	COLLAGEN	3.75861644710176e-05
8092	38	normal_breast_mixed	Endothelial_cells	Surgery	LAMB3_ITGA1_ITGB1	LAMININ	3.7562975874961e-06
11795	61	Perivascular	Plasmablasts	Surgery	PECAM1_PECAM1	PECAM1	3.75498725207443e-06
12104	61	Plasmablasts	Perivascular	Surgery	PECAM1_PECAM1	PECAM1	3.75498725207443e-06
13086	61	tumour	tumour	Surgery	LAMB2_CD44	LAMININ	3.75336881615212e-05
3088	6	normal_breast_tissue	normal_breast_tissue	Surgery	LAMA5_ITGA6_ITGB4	LAMININ	3.75274131692313e-06
4235	6	tumour_mixed	Endothelial_cells	Biopsy	LAMB2_ITGA7_ITGB1	LAMININ	3.75241746747261e-06
8083	38	normal_breast_mixed	Endothelial_cells	Surgery	COL4A2_ITGA1_ITGB1	COLLAGEN	3.75227083838789e-06
170	4	normal_breast_mixed	normal_breast_tissue	Biopsy	APP_CD74	APP	3.75032446195225e-05
6692	38	Plasmablasts	normal_breast_tissue	Surgery	SurgeryN_ITGAV_ITGB3	PERIOSTIN	3.74953368476664e-06
10062	38	tumour_mixed	fibroblast	Biopsy	LAMA5_CD44	LAMININ	3.7491115367837e-05
12380	61	fibroblast	Plasmablasts	Surgery	COL6A2_CD44	COLLAGEN	3.74897420723522e-05
13124	61	tumour	tumour	Biopsy	LAMB2_CD44	LAMININ	3.746926345245e-05
10418	38	tumour_mixed	tumour	Surgery	SPP1_ITGAV_ITGB1	SPP1	3.74641025754934e-05
8226	38	normal_breast_mixed	T_cells	Biopsy	CXCL12_CXCR4	CXCL	3.7443677268527e-06
1693	6	Perivascular	tumour	Biopsy	COL6A1_SDC4	COLLAGEN	3.74258712173623e-05
4872	26	Endothelial_cells	B_cells	Surgery	COL4A1_CD44	COLLAGEN	3.74123568979906e-05
13515	67	fibroblast	in situ carcinoma	Biopsy	COL1A2_CD44	COLLAGEN	3.74062594959381e-05
11840	61	Perivascular	fibroblast	Biopsy	JAG1_NOTCH3	NOTCH	3.74000885713959e-06
10302	38	tumour_mixed	normal_breast_tissue	Surgery	FN1_ITGAV_ITGB3	FN1	3.73984118187615e-06
8933	38	normal_breast_tissue	normal_breast_tissue	Surgery	PTN_ITGAV_ITGB3	PTN	3.73871605381319e-06
12164	61	Plasmablasts	tumour	Biopsy	COL1A2_CD44	COLLAGEN	3.7372928612581e-05
11217	61	Endothelial_cells	tumour	Biopsy	COL1A1_CD44	COLLAGEN	0.000182573151867461
433	6	Endothelial_cells	Mast	Surgery	LAMB1_CD44	LAMININ	3.73673006132311e-06
3736	6	tumour	normal_breast_tissue	Surgery	TNC_SDC1	TENASCIN	3.73660710664586e-10
10479	38	tumour_mixed	tumour	Biopsy	TNC_SDC1	TENASCIN	3.73563765901995e-05
1603	6	Perivascular	fibroblast	Biopsy	COL4A2_CD44	COLLAGEN	3.73556609694598e-05
2225	6	fibroblast	normal_breast_tissue	Surgery	TNXB_SDC1	TENASCIN	3.73469633397245e-08
9955	38	tumour_mixed	Endothelial_cells	Biopsy	MIF_CD74_CD44	MIF	3.73422701978331e-05
13203	61	tumour_mixed	Myeloid	Biopsy	MDK_LRP1	MK	3.73374711159159e-06
10585	41	Plasmablasts	tumour	Biopsy	COL1A1_CD44	COLLAGEN	3.73038675919974e-06
10382	38	tumour_mixed	normal_breast_tissue	Biopsy	MDK_ITGA6_ITGB1	MK	3.72794836107263e-07
2706	6	normal_breast_mixed	fibroblast	Surgery	PDGFA_PDGFRB	PDGF	3.72734984819798e-07
2844	6	normal_breast_mixed	tumour	Surgery	LAMB2_CD44	LAMININ	3.72589292866571e-06
12888	61	artery	artery	Biopsy	LAMB2_ITGA2_ITGB1	LAMININ	3.72563096764282e-05
1877	6	Plasmablasts	normal_breast_tissue	Surgery	TNXB_SDC4	TENASCIN	3.7223626641197e-06
5825	38	Endothelial_cells	normal_breast_tissue	Surgery	IGFBP3_TMEM219	IGFBP	3.7218292642323e-05
7716	38	T_cells	normal_breast_tissue	Surgery	CD96_NECTIN1	CD96	3.72044369661872e-08
6380	38	Myeloid	normal_breast_tissue	Surgery	COL1A2_SDC4	COLLAGEN	3.71966334635475e-06
3795	6	tumour	tumour	Surgery	LAMB2_ITGA2_ITGB1	LAMININ	3.71917163817403e-05
1292	6	Myeloid	normal_breast_tissue	Surgery	COL6A3_ITGA3_ITGB1	COLLAGEN	3.71909612920194e-07
7342	38	fibroblast	normal_breast_tissue	Surgery	LGALS9_CD44	GALECTIN	3.71879082492634e-06
8625	38	normal_breast_tissue	Myeloid	Surgery	LAMB3_CD44	LAMININ	3.71727736339651e-06
4593	6	tumour_mixed	tumour	Surgery	MDK_SDC1	MK	3.71662026765678e-06
10139	38	tumour_mixed	ductal_invasion	Biopsy	COL6A3_ITGA3_ITGB1	COLLAGEN	3.71655978218453e-06
12083	61	Plasmablasts	Endothelial_cells	Surgery	SPP1_ITGAV_ITGB1	SPP1	3.71426542663216e-06
8855	38	normal_breast_tissue	normal_breast_tissue	Surgery	COL1A1_SDC4	COLLAGEN	3.71338945580938e-05
3200	6	normal_breast_tissue	tumour	Surgery	NTN4_NTRK2	Netrin	3.71320426491255e-06
8339	38	normal_breast_mixed	normal_breast_tissue	Surgery	COL6A2_ITGA3_ITGB1	COLLAGEN	3.71133811504057e-05
10950	61	Endothelial_cells	Perivascular	Surgery	LAMA4_CD44	LAMININ	3.70968857391909e-06
11727	61	Perivascular	Perivascular	Surgery	LAMA4_ITGA1_ITGB1	LAMININ	3.70922679101334e-05
11504	61	Myeloid	T_cells	Surgery	PECAM1_PECAM1	PECAM1	1.58710431954919e-06	1.5871e-06
6880	38	fibroblast	Mast	Surgery	LAMA4_CD44	LAMININ	3.70783197531799e-06
9902	38	tumour_mixed	B_cells	Biopsy	THBS3_CD47	THBS	3.70741868616362e-07
2057	6	fibroblast	Plasmablasts	Surgery	COL4A2_SDC1	COLLAGEN	3.7073572614767e-07
8406	38	normal_breast_mixed	normal_breast_tissue	Biopsy	AGRN_DAG1	AGRN	3.70584329267257e-07
9633	38	tumour	normal_breast_tissue	Biopsy	COL1A2_SDC4	COLLAGEN	8.44361938000862e-06
13250	61	tumour_mixed	fibroblast	Surgery	SPP1_ITGAV_ITGB1	SPP1	3.70399095256695e-05
1114	6	Mast	tumour	Surgery	COL6A1_SDC1	COLLAGEN	3.70361881340908e-07
3151	6	normal_breast_tissue	tumour	Surgery	COL4A2_ITGA2_ITGB1	COLLAGEN	3.70338563385005e-07
2025	6	fibroblast	Perivascular	Biopsy	FN1_ITGA5_ITGB1	FN1	3.70319689150873e-05
3740	6	tumour	tumour	Surgery	CD46_JAG1	CD46	3.7030088916638e-05
11563	61	Myeloid	tumour	Biopsy	COL1A1_CD44	COLLAGEN	0.000187904971755544
13379	67	Endothelial_cells	Endothelial_cells	Biopsy	PECAM1_PECAM1	PECAM1	3.70177380383701e-06
11681	61	Perivascular	Myeloid	Surgery	COL6A1_CD44	COLLAGEN	3.69853109975046e-05
13502	67	fibroblast	fibroblast	Biopsy	COL6A1_CD44	COLLAGEN	3.69796513133372e-06
7055	38	fibroblast	T_cells	Biopsy	CXCL12_CXCR4	CXCL	3.69660662604041e-06
12194	61	fibroblast	Adipocytes	Surgery	COL1A1_ITGA3_ITGB1	COLLAGEN	3.69626006886795e-05
13469	67	Myeloid	tumour	Biopsy	COL6A2_CD44	COLLAGEN	2.93785647742171e-06
12449	61	fibroblast	T_cells	Surgery	COMP_CD47	THBS	3.6953743634196e-08
2947	6	normal_breast_tissue	B_cells	Surgery	LAMB3_CD44	LAMININ	3.69410300773217e-06
11531	61	Myeloid	artery	Biopsy	MDK_NCL	MK	3.69394223402616e-09
6295	38	Myeloid	fibroblast	Biopsy	COL6A3_SDC1	COLLAGEN	3.69372649615727e-05
7019	38	fibroblast	fibroblast	Biopsy	TNC_SDC1	TENASCIN	3.69353808623173e-06
13673	67	tumour_mixed	tumour	Surgery	COL6A2_CD44	COLLAGEN	3.69157399044755e-06
6997	38	fibroblast	fibroblast	Biopsy	CD99_PILRB	CD99	3.69054435438286e-05
12984	61	tumour	Endothelial_cells	Biopsy	VEGFA_VEGFR1	VEGF	3.69048583188664e-07
12552	61	fibroblast	tumour	Surgery	COL6A2_ITGA2_ITGB1	COLLAGEN	1.39539672357201e-05
9042	38	normal_breast_tissue	tumour	Biopsy	COL6A1_SDC4	COLLAGEN	3.68986041301597e-06
7355	38	fibroblast	normal_breast_tissue	Surgery	THBS2_CD47	THBS	3.68916421043908e-05
9195	38	tumour	Endothelial_cells	Surgery	LAMA3_CD44	LAMININ	3.6891307041294e-07
11458	61	Myeloid	Perivascular	Biopsy	COL1A1_ITGA1_ITGB1	COLLAGEN	3.6885584161733e-05
11869	61	Perivascular	T_cells	Biopsy	LAMC1_CD44	LAMININ	3.6867595708726e-06
5013	26	fibroblast	normal_breast_tissue	Surgery	THBS2_CD47	THBS	3.68671005686915e-08
1173	6	Mast	tumour	Biopsy	INHBA_ACVR1B_ACVR2B	ACTIVIN	3.68642147937633e-07
5129	26	tumour	normal_breast_tissue	Surgery	COL1A2_CD44	COLLAGEN	3.68346228545887e-05
7913	38	ductal_invasion	ductal_invasion	Surgery	SPP1_ITGAV_ITGB6	SPP1	3.68333426320833e-05
13320	61	tumour_mixed	tumour	Surgery	LAMB2_DAG1	LAMININ	3.68325591569625e-06
10045	38	tumour_mixed	fibroblast	Surgery	THBS3_CD47	THBS	3.68107716273076e-06
8443	38	normal_breast_mixed	tumour	Surgery	LAMB3_CD44	LAMININ	3.67991546225762e-06
9622	38	tumour	normal_breast_tissue	Surgery	THBS3_SDC4	THBS	3.67987152760783e-07
5639	38	Endothelial_cells	fibroblast	Biopsy	COL1A2_ITGA11_ITGB1	COLLAGEN	3.67856006612092e-05
1344	6	Myeloid	tumour	Biopsy	COL1A2_ITGA11_ITGB1	COLLAGEN	2.13518804245802e-05
13220	61	tumour_mixed	Perivascular	Biopsy	COL6A1_ITGA1_ITGB1	COLLAGEN	3.67622403065934e-06
5800	38	Endothelial_cells	normal_breast_tissue	Surgery	COL4A2_SDC4	COLLAGEN	3.67620098279964e-06
8432	38	normal_breast_mixed	tumour	Surgery	COL4A2_CD44	COLLAGEN	3.67596877827187e-06
10070	38	tumour_mixed	fibroblast	Biopsy	TNC_SDC1	TENASCIN	3.67504839675005e-05
6843	38	fibroblast	Endothelial_cells	Biopsy	COL6A3_ITGA1_ITGB1	COLLAGEN	3.6747721912493e-05
9624	38	tumour	normal_breast_tissue	Surgery	TNC_ITGAV_ITGB3	TENASCIN	3.6745592267647e-06
11793	61	Perivascular	Plasmablasts	Surgery	MDK_SDC1	MK	3.67402433013114e-08
1585	6	Perivascular	Perivascular	Biopsy	MMP2_INTEGRIN_AVB3_COMPLEX	MMP	3.67329943535392e-05
12241	61	fibroblast	B_cells	Biopsy	APP_CD74	APP	3.67229555972441e-05
4971	26	fibroblast	Endothelial_cells	Surgery	COL6A3_CD44	COLLAGEN	3.67016948213507e-05
10177	38	tumour_mixed	ductal_invasion	Biopsy	THBS2_SDC1	THBS	3.66937268680583e-06
7717	38	T_cells	normal_breast_tissue	Surgery	CD99_PILRB	CD99	3.66604158602046e-06
8971	38	normal_breast_tissue	normal_breast_tissue	Biopsy	LAMA3_ITGA6_ITGB4	LAMININ	3.66587064750218e-07
3532	6	tumour	fibroblast	Biopsy	COL4A5_ITGA11_ITGB1	COLLAGEN	3.66531848321923e-05
3573	6	tumour	fibroblast	Biopsy	THBS2_SDC1	THBS	3.66430160289376e-05
1076	6	Mast	Endothelial_cells	Surgery	THBS1_CD36	THBS	3.66332768648402e-07
11909	61	Perivascular	artery	Biopsy	LAMA4_CD44	LAMININ	3.66089104841976e-06
5372	38	B_cells	tumour	Biopsy	COL1A2_CD44	COLLAGEN	3.66004612959095e-05
13071	61	tumour	T_cells	Biopsy	MIF_CD74_CD44	MIF	3.65984486421061e-05
32	4	Endothelial_cells	T_cells	Surgery	COL4A2_CD44	COLLAGEN	3.65947731262155e-05
867	6	Endothelial_cells	tumour	Biopsy	SurgeryN_ITGAV_ITGB5	PERIOSTIN	2.09379845385608e-05
13514	67	fibroblast	in situ carcinoma	Biopsy	COL1A1_SDC4	COLLAGEN	3.65636065786584e-06
5165	26	tumour_mixed	T_cells	Surgery	COL6A2_CD44	COLLAGEN	3.65629554380698e-06
841	6	Endothelial_cells	tumour	Biopsy	LAMB1_ITGA2_ITGB1	LAMININ	2.07614709788668e-05
10677	61	Adipocytes	fibroblast	Surgery	SPP1_ITGAV_ITGB5	SPP1	3.65465646330677e-07
6591	38	Plasmablasts	T_cells	Surgery	MIF_CD74_CXCR4	MIF	3.65441432189983e-06
8544	38	normal_breast_tissue	B_cells	Biopsy	LAMA5_CD44	LAMININ	3.65351287445683e-06
12359	61	fibroblast	Perivascular	Biopsy	COL6A3_CD44	COLLAGEN	3.65298479484006e-05
5843	38	Endothelial_cells	normal_breast_tissue	Surgery	LAMB2_ITGA2_ITGB1	LAMININ	3.65265281842548e-06
11633	61	Perivascular	Endothelial_cells	Surgery	ESAM_ESAM	ESAM	3.6519446472525e-07
10942	61	Endothelial_cells	Perivascular	Surgery	ESAM_ESAM	ESAM	3.6519446472525e-07
4718	6	tumour_mixed	tumour	Biopsy	SPP1_ITGAV_ITGB5	SPP1	3.65171783019151e-06
2102	6	fibroblast	fibroblast	Biopsy	LAMB1_CD44	LAMININ	3.65097920944997e-05
8694	38	normal_breast_tissue	fibroblast	Surgery	JAG1_NOTCH3	NOTCH	3.65089398403709e-06
12353	61	fibroblast	Perivascular	Biopsy	COL4A2_CD44	COLLAGEN	3.6506488445576e-07
4533	6	tumour_mixed	normal_breast_tissue	Surgery	MIF_CD74_CXCR4	MIF	3.64860464175489e-05
3000	6	normal_breast_tissue	T_cells	Surgery	JAM1_ITGAL_ITGB2	JAM	3.64854552291914e-07
9777	38	tumour	tumour	Biopsy	THBS2_SDC4	THBS	3.64749746743993e-05
7645	38	T_cells	fibroblast	Biopsy	COL4A1_ITGA11_ITGB1	COLLAGEN	3.64608070229307e-08
3409	6	tumour	Myeloid	Surgery	COL4A5_CD44	COLLAGEN	3.64524268975507e-06
5830	38	Endothelial_cells	normal_breast_tissue	Surgery	LAMA4_CD44	LAMININ	3.64523492717819e-05
10283	38	tumour_mixed	normal_breast_tissue	Surgery	COL6A1_CD44	COLLAGEN	3.64445177357747e-05
9240	38	tumour	Endothelial_cells	Biopsy	MIF_CD74_CD44	MIF	3.64437742730255e-05
6864	38	fibroblast	Endothelial_cells	Biopsy	VEGFA_VEGFR2	VEGF	3.6437713312805e-06
3579	6	tumour	T_cells	Surgery	C3_ITGAX_ITGB2	COMPLEMENT	3.64300576086773e-07
280	6	B_cells	normal_breast_tissue	Surgery	SELL_PODXL	SELL	3.64255913114697e-06
7969	38	ductal_invasion	ductal_invasion	Biopsy	Dihydrotestosterone-DHT-SRD5A3_AR	DHT	3.64243449440866e-06
5972	38	Endothelial_cells	tumour	Biopsy	COL6A1_SDC4	COLLAGEN	1.77286223233801e-05
12110	61	Plasmablasts	Perivascular	Biopsy	COL6A2_ITGA1_ITGB1	COLLAGEN	3.64173143254721e-06
9306	38	tumour	Plasmablasts	Surgery	CXCL12_CXCR4	CXCL	3.64063386216507e-06
6337	38	Myeloid	ductal_invasion	Biopsy	FN1_SDC4	FN1	3.63957065853016e-06
5429	38	Endothelial_cells	B_cells	Surgery	THY1_ITGAX_ITGB2	THY1	3.63944873883586e-06
5835	38	Endothelial_cells	normal_breast_tissue	Surgery	LAMA5_ITGA2_ITGB1	LAMININ	3.63919346909325e-06
4253	6	tumour_mixed	Endothelial_cells	Biopsy	SEMA3C_NRP1_NRP2	SEMA3	3.63883544832384e-05
10879	61	Endothelial_cells	Endothelial_cells	Biopsy	COL4A2_ITGA1_ITGB1	COLLAGEN	3.63876855120059e-05
10875	61	Endothelial_cells	Endothelial_cells	Biopsy	CDH5_CDH5	CDH5	3.63751005350088e-05
6304	38	Myeloid	T_cells	Surgery	MDK_ITGA4_ITGB1	MK	2.00870476054186e-06
3727	6	tumour	normal_breast_tissue	Surgery	THBS1_SDC1	THBS	3.63539428542085e-08
6321	38	Myeloid	ductal_invasion	Biopsy	COL6A1_ITGA3_ITGB1	COLLAGEN	3.63468234576354e-06
11861	61	Perivascular	T_cells	Biopsy	APP_CD74	APP	3.63460693366165e-05
4280	6	tumour_mixed	Myeloid	Surgery	LAMA5_CD44	LAMININ	3.63458735487111e-06
1374	6	Myeloid	tumour	Biopsy	GRN_SORT1	GRN	2.10993618528244e-07
8627	38	normal_breast_tissue	Myeloid	Surgery	LGALS9_CD44	GALECTIN	3.63200035081467e-06
6423	38	Myeloid	normal_breast_tissue	Biopsy	FN1_SDC4	FN1	3.63162313175918e-06
6260	38	Myeloid	Mast	Surgery	LGALS9_HAVCR2	GALECTIN	3.63064240484462e-06
12324	61	fibroblast	Perivascular	Surgery	COL4A2_ITGA1_ITGB1	COLLAGEN	3.63044449145506e-06
3661	6	tumour	normal_breast_tissue	Surgery	COL4A5_SDC4	COLLAGEN	3.63039762100541e-06
866	6	Endothelial_cells	tumour	Biopsy	PLAU_PLAUR	PLAU	2.03800990188329e-08
3147	6	normal_breast_tissue	tumour	Surgery	COL1A2_SDC1	COLLAGEN	3.62952798972939e-07
10921	61	Endothelial_cells	Myeloid	Biopsy	COL4A1_CD44	COLLAGEN	3.62722808944589e-05
72	4	Myeloid	normal_breast_tissue	Biopsy	SPP1_CD44	SPP1	3.62628271186552e-07
11405	61	Myeloid	B_cells	Surgery	FN1_CD44	FN1	3.62607633106629e-05
9896	38	tumour_mixed	B_cells	Biopsy	FN1_CD44	FN1	3.62565554858732e-05
7155	38	fibroblast	ductal_invasion	Biopsy	FN1_SDC1	FN1	3.62540642342623e-05
1700	6	Perivascular	tumour	Biopsy	COL6A3_CD44	COLLAGEN	3.62463415328354e-05
1014	6	Lymphatic	Plasmablasts	Surgery	COL4A1_SDC1	COLLAGEN	3.62375006692535e-07
9205	38	tumour	Endothelial_cells	Surgery	MIF_CD74_CXCR4	MIF	3.6236960508509e-05
3090	6	normal_breast_tissue	normal_breast_tissue	Surgery	LAMB1_CD44	LAMININ	3.62296437475991e-05
2846	6	normal_breast_mixed	tumour	Surgery	LAMB2_ITGA2_ITGB1	LAMININ	3.62123678403304e-07
4729	6	tumour_mixed	tumour	Biopsy	THBS3_SDC4	THBS	3.62089053907811e-05
3489	6	tumour	Perivascular	Biopsy	SDC1_ADGRA2	ADGRA	3.62084256466912e-06
13122	61	tumour	tumour	Biopsy	LAMA5_CD44	LAMININ	3.62075120965176e-05
6738	38	Plasmablasts	tumour	Biopsy	LAMC1_DAG1	LAMININ	3.61946673124937e-07
12202	61	fibroblast	Adipocytes	Surgery	COMP_CD47	THBS	3.61512561725401e-08
8010	38	ductal_invasion	ductal_invasion	Biopsy	THBS3_ITGA3_ITGB1	THBS	3.61485488897074e-06
872	6	Endothelial_cells	tumour	Biopsy	THBS1_SDC4	THBS	2.03071129263674e-05
9364	38	tumour	fibroblast	Biopsy	COL6A1_SDC1	COLLAGEN	8.10906292987783e-05
12779	61	artery	Endothelial_cells	Biopsy	LAMB2_ITGA1_ITGB1	LAMININ	3.61232431196764e-07
12499	61	fibroblast	artery	Biopsy	COL6A3_ITGA2_ITGB1	COLLAGEN	3.61140481088687e-06
9738	38	tumour	tumour	Biopsy	COMP_SDC1	THBS	3.61111501189988e-06
12484	61	fibroblast	artery	Biopsy	COL4A1_ITGA3_ITGB1	COLLAGEN	3.61075190958689e-07
12857	61	artery	artery	Biopsy	COMP_ITGA3_ITGB1	THBS	3.61061307234351e-06
9742	38	tumour	tumour	Biopsy	DSC2_DSG2	DESMOSOME	3.61060464343607e-06
12487	61	fibroblast	artery	Biopsy	COL4A2_ITGA2_ITGB1	COLLAGEN	3.60954852798905e-08
5233	38	B_cells	Endothelial_cells	Surgery	VEGFB_VEGFR1	VEGF	3.60932111206017e-07
13494	67	fibroblast	Myeloid	Biopsy	COL6A1_CD44	COLLAGEN	3.60874365160398e-06
10965	61	Endothelial_cells	Perivascular	Surgery	MDK_SDC2	MK	3.60640579572725e-06
6508	38	Plasmablasts	B_cells	Surgery	PECAM1_CD38	PECAM2	3.60632891074872e-06
4521	6	tumour_mixed	normal_breast_tissue	Surgery	LAMC1_CD44	LAMININ	3.60526197685007e-06
13241	61	tumour_mixed	Plasmablasts	Biopsy	COL6A2_SDC1	COLLAGEN	3.60428293563051e-06
3007	6	normal_breast_tissue	T_cells	Surgery	SEMA3C_PLXND1	SEMA3	3.60408950545178e-06
11220	61	Endothelial_cells	tumour	Biopsy	COL1A2_CD44	COLLAGEN	0.00014526184587379
2643	6	T_cells	tumour	Biopsy	THBS3_CD47	THBS	1.14134024583307e-05
13655	67	tumour_mixed	T_cells	Surgery	COL1A2_CD44	COLLAGEN	3.60320097093994e-05
6338	38	Myeloid	ductal_invasion	Biopsy	SPP1_ITGAV_ITGB6	SPP1	3.60291128237325e-07
6719	38	Plasmablasts	tumour	Surgery	LGALS9_CD44	GALECTIN	3.60094949320005e-06
837	6	Endothelial_cells	tumour	Biopsy	LAMA5_ITGA6_ITGB4	LAMININ	2.00185989523117e-06
6377	38	Myeloid	normal_breast_tissue	Surgery	COL1A2_ITGA2_ITGB1	COLLAGEN	3.59853295956834e-05
11630	61	Perivascular	Endothelial_cells	Surgery	COL6A2_ITGA1_ITGB1	COLLAGEN	3.59785143291136e-05
3515	6	tumour	fibroblast	Surgery	MDK_LRP1	MK	3.59784532388945e-06
795	6	Endothelial_cells	tumour	Biopsy	COL6A3_ITGAV_ITGB8	COLLAGEN	2.00099771088127e-05
855	6	Endothelial_cells	tumour	Biopsy	LAMC1_ITGA6_ITGB4	LAMININ	1.99879173213615e-06
849	6	Endothelial_cells	tumour	Biopsy	LAMB2_ITGA6_ITGB4	LAMININ	1.88855321053225e-06
3367	6	tumour	Endothelial_cells	Biopsy	PECAM1_PECAM1	PECAM1	3.59638372805193e-06
12492	61	fibroblast	artery	Biopsy	COL6A1_ITGA3_ITGB1	COLLAGEN	3.59593164878549e-06
9736	38	tumour	tumour	Biopsy	COL6A3_SDC1	COLLAGEN	7.94207915976842e-05
12242	61	fibroblast	Endothelial_cells	Surgery	APP_CD74	APP	3.59369076417866e-05
4249	6	tumour_mixed	Endothelial_cells	Biopsy	SDC1_ADGRA2	ADGRA	3.59298757594757e-06
4199	6	tumour_mixed	Endothelial_cells	Biopsy	CD99_CD99	CD99	3.59295718852908e-06
2771	6	normal_breast_mixed	normal_breast_tissue	Surgery	COL6A1_ITGA3_ITGB1	COLLAGEN	3.59255650949272e-06
578	6	Endothelial_cells	fibroblast	Biopsy	MDK_SDC1	MK	3.59156193790894e-06
9672	38	tumour	normal_breast_tissue	Biopsy	THBS3_CD47	THBS	3.59123181796396e-06
12795	61	artery	Perivascular	Biopsy	COL4A2_CD44	COLLAGEN	3.59106455642318e-06
1683	6	Perivascular	tumour	Biopsy	COL4A2_ITGA11_ITGB1	COLLAGEN	3.59098954954474e-06
526	6	Endothelial_cells	Plasmablasts	Surgery	COL4A1_SDC1	COLLAGEN	3.58749038832375e-06
364	6	Endothelial_cells	Endothelial_cells	Biopsy	DLL4_NOTCH3	NOTCH	3.5863474027201e-05
1721	6	Perivascular	tumour	Biopsy	LAMA4_ITGA6_ITGB1	LAMININ	3.58633911470214e-07
7989	38	ductal_invasion	ductal_invasion	Biopsy	LAMB3_ITGA3_ITGB1	LAMININ	3.58552205337367e-06
8356	38	normal_breast_mixed	normal_breast_tissue	Surgery	FN1_ITGAV_ITGB3	FN1	3.5846732712829e-06
11091	61	Endothelial_cells	T_cells	Biopsy	LAMA5_CD44	LAMININ	3.58243910441563e-06
1163	6	Mast	tumour	Biopsy	COL6A3_ITGA2_ITGB1	COLLAGEN	3.58052804415667e-06
7922	38	ductal_invasion	ductal_invasion	Surgery	TNC_SDC4	TENASCIN	3.5799398647167e-05
13262	61	tumour_mixed	artery	Biopsy	COL1A2_ITGA2_ITGB1	COLLAGEN	3.57864846270889e-06
13659	67	tumour_mixed	in situ carcinoma	Biopsy	COL1A1_CD44	COLLAGEN	3.57847541314864e-05
13095	61	tumour	tumour	Biopsy	CDH1_CDH1	CDH	3.57758010794285e-05
6452	38	Myeloid	tumour	Biopsy	GRN_SORT1	GRN	3.57726206580824e-07
8206	38	normal_breast_mixed	T_cells	Surgery	COL6A1_CD44	COLLAGEN	3.57697045162335e-05
873	6	Endothelial_cells	tumour	Biopsy	THBS2_CD47	THBS	1.8277263502353e-05
2759	6	normal_breast_mixed	normal_breast_tissue	Surgery	COL1A1_ITGAV_ITGB8	COLLAGEN	3.57389471318014e-06
8396	38	normal_breast_mixed	normal_breast_tissue	Surgery	SPP1_CD44	SPP1	3.5737496957859e-05
8743	38	normal_breast_tissue	T_cells	Surgery	NECTIN2_TIGIT	NECTIN	3.57372955374828e-09
3643	6	tumour	normal_breast_tissue	Surgery	COL1A2_ITGA3_ITGB1	COLLAGEN	3.5723121194116e-07
223	6	B_cells	B_cells	Surgery	IL16_CD4	IL16	3.57148259659882e-06
6953	38	fibroblast	Plasmablasts	Surgery	LAMA4_CD44	LAMININ	3.57069748281504e-06
12571	61	fibroblast	tumour	Surgery	THBS4_SDC4	THBS	1.36059282850754e-05
1259	6	Myeloid	T_cells	Surgery	C3_ITGAX_ITGB2	COMPLEMENT	2.45333489708513e-05	2.453e-05
4917	26	Endothelial_cells	tumour	Surgery	COL4A1_CD44	COLLAGEN	3.56762690522751e-05
10398	38	tumour_mixed	tumour	Surgery	COL4A5_CD44	COLLAGEN	3.5675634524533e-05
11756	61	Perivascular	Perivascular	Biopsy	COL6A3_ITGA1_ITGB1	COLLAGEN	3.56597659316115e-05
12569	61	fibroblast	tumour	Surgery	THBS1_SDC4	THBS	1.17378121741211e-05
13168	61	tumour_mixed	B_cells	Surgery	MIF_CD74_CD44	MIF	3.56460004173229e-05
5797	38	Endothelial_cells	normal_breast_tissue	Surgery	COL4A2_ITGA2_ITGB1	COLLAGEN	3.56336640563465e-05
2068	6	fibroblast	fibroblast	Biopsy	CD99_CD99	CD99	3.56317935658758e-05
11219	61	Endothelial_cells	tumour	Biopsy	COL1A1_SDC4	COLLAGEN	0.00011042461093816
6166	38	Mast	Myeloid	Biopsy	CSF1_CSF1R	CSF	3.56249681737345e-06
11679	61	Perivascular	Myeloid	Surgery	COL4A1_CD44	COLLAGEN	3.56217989884393e-05
11019	61	Endothelial_cells	Plasmablasts	Surgery	MDK_SDC1	MK	3.56143506563379e-07
232	6	B_cells	Perivascular	Surgery	PTPRS_NTRK3	PTPR	3.56086987654701e-07
11635	61	Perivascular	Endothelial_cells	Surgery	FN1_ITGA5_ITGB1	FN1	3.56024696385703e-05
2308	6	fibroblast	tumour	Biopsy	COL4A2_ITGA11_ITGB1	COLLAGEN	8.41981195365588e-07
13493	67	fibroblast	Myeloid	Surgery	APP_CD74	APP	3.55906805621287e-05
588	6	Endothelial_cells	fibroblast	Biopsy	THBS3_SDC1	THBS	3.55849547134432e-06
13594	67	tumour	fibroblast	Biopsy	LAMA5_CD44	LAMININ	3.55801069116385e-07
3442	6	tumour	Perivascular	Biopsy	CD46_JAG1	CD46	3.55795635294121e-05
11744	61	Perivascular	Perivascular	Surgery	THBS1_CD36	THBS	3.5578163518958e-06
1247	6	Myeloid	fibroblast	Biopsy	FN1_ITGA5_ITGB1	FN1	3.5563202941077e-06
6438	38	Myeloid	tumour	Biopsy	COL1A2_SDC1	COLLAGEN	3.55526200491278e-05
6272	38	Myeloid	Plasmablasts	Surgery	FN1_ITGA8_ITGB1	FN1	3.55301995627981e-06
3720	6	tumour	normal_breast_tissue	Surgery	SEMA4C_PLXNB2	SEMA4	3.55218174782864e-06
10174	38	tumour_mixed	ductal_invasion	Biopsy	THBS1_SDC1	THBS	3.55150927429612e-06
11105	61	Endothelial_cells	artery	Biopsy	COL4A1_ITGA3_ITGB1	COLLAGEN	3.55132564934999e-06
11807	61	Perivascular	Plasmablasts	Biopsy	COL6A2_CD44	COLLAGEN	3.55087586128833e-05
3195	6	normal_breast_tissue	tumour	Surgery	MDK_SDC1	MK	3.55053008511416e-07
7406	38	fibroblast	normal_breast_tissue	Biopsy	THBS2_SDC4	THBS	3.54934244553343e-06
11370	61	Lymphatic	tumour	Biopsy	FN1_SDC1	FN1	2.61728050931066e-06
12285	61	fibroblast	Endothelial_cells	Biopsy	SPP1_ITGA5_ITGB1	SPP1	3.54745153571056e-06
3144	6	normal_breast_tissue	tumour	Surgery	COL1A1_SDC1	COLLAGEN	3.54631217068515e-07
11566	61	Myeloid	tumour	Biopsy	COL1A2_CD44	COLLAGEN	0.000136537314114764
10436	38	tumour_mixed	tumour	Biopsy	COL4A5_SDC4	COLLAGEN	3.54194346069772e-05
12546	61	fibroblast	tumour	Surgery	COL4A2_ITGA2_ITGB1	COLLAGEN	1.14688903303023e-06
10871	61	Endothelial_cells	Endothelial_cells	Surgery	PTPRM_PTPRM	PTPRM	3.54041673213971e-07
464	6	Endothelial_cells	Perivascular	Biopsy	CDH5_CDH5	CDH5	3.54009816409287e-06
1462	6	Perivascular	Endothelial_cells	Biopsy	CDH5_CDH5	CDH5	3.54009816409287e-06
4700	6	tumour_mixed	tumour	Biopsy	MDK_NCL	MK	3.5388964383914e-05
7725	38	T_cells	normal_breast_tissue	Surgery	COL1A2_ITGA3_ITGB1	COLLAGEN	3.53845279130074e-05
3600	6	tumour	T_cells	Biopsy	JAG1_NOTCH3	NOTCH	3.53775297258403e-07
3719	6	tumour	normal_breast_tissue	Surgery	SEMA4A_PLXNB2	SEMA4	3.53704228204563e-08
11362	61	Lymphatic	tumour	Biopsy	COL4A1_SDC1	COLLAGEN	2.59977531561179e-07
3307	6	tumour	Endothelial_cells	Biopsy	COL4A1_ITGA9_ITGB1	COLLAGEN	3.53500451382101e-07
10026	38	tumour_mixed	Plasmablasts	Surgery	TNC_ITGA8_ITGB1	TENASCIN	3.53250815506985e-06
6541	38	Plasmablasts	Myeloid	Surgery	C3_ITGAX_ITGB2	COMPLEMENT	3.53093554093158e-06
12712	61	T_cells	Plasmablasts	Biopsy	COL6A1_SDC1	COLLAGEN	3.52997391712143e-06
13192	61	tumour_mixed	Endothelial_cells	Biopsy	LAMB2_ITGA1_ITGB1	LAMININ	3.52990025026688e-07
8550	38	normal_breast_tissue	Endothelial_cells	Surgery	COL1A1_ITGA1_ITGB1	COLLAGEN	3.52943414043789e-05
3704	6	tumour	normal_breast_tissue	Surgery	LAMC1_ITGAV_ITGB8	LAMININ	3.52919903048269e-07
12313	61	fibroblast	Myeloid	Biopsy	IGFBP3_TMEM219	IGFBP	3.52864795328075e-08
7964	38	ductal_invasion	ductal_invasion	Biopsy	COMP_ITGA3_ITGB1	THBS	3.52775014827769e-05
6957	38	fibroblast	Plasmablasts	Surgery	LAMB2_ITGA6_ITGB1	LAMININ	3.52540900693691e-07
511	6	Endothelial_cells	Perivascular	Biopsy	PDGFA_PDGFRB	PDGF	3.52394841277198e-06
4645	6	tumour_mixed	tumour	Biopsy	COL6A1_ITGA2_ITGB1	COLLAGEN	3.52285720432732e-05
3642	6	tumour	normal_breast_tissue	Surgery	COL1A2_CD44	COLLAGEN	3.52228222853262e-05
2756	6	normal_breast_mixed	normal_breast_tissue	Surgery	CD46_JAG1	CD46	3.52156940674292e-07
9975	38	tumour_mixed	Mast	Biopsy	MIF_CD74_CD44	MIF	3.51935524838456e-05
1934	6	fibroblast	Endothelial_cells	Biopsy	LAMA4_ITGA7_ITGB1	LAMININ	3.51907502517648e-06
68	4	Myeloid	T_cells	Biopsy	FN1_CD44	FN1	3.51897888688688e-05
11680	61	Perivascular	Myeloid	Surgery	COL4A2_CD44	COLLAGEN	3.51745563933759e-05
11997	61	Perivascular	tumour	Biopsy	COL4A1_CD44	COLLAGEN	3.51690974024894e-05
3883	6	tumour	tumour	Biopsy	COL4A6_ITGAV_ITGB8	COLLAGEN	3.51591955567593e-05
10002	38	tumour_mixed	Plasmablasts	Surgery	COL1A1_SDC1	COLLAGEN	3.51507787433716e-05
1354	6	Myeloid	tumour	Biopsy	COL6A1_SDC1	COLLAGEN	1.82023793985498e-05
8363	38	normal_breast_mixed	normal_breast_tissue	Surgery	JAG2_NOTCH1	NOTCH	3.5124073880342e-07
11413	61	Myeloid	Endothelial_cells	Surgery	COL6A1_ITGA1_ITGB1	COLLAGEN	3.51218742042764e-05
8753	38	normal_breast_tissue	T_cells	Biopsy	LAMB3_CD44	LAMININ	3.51213776988537e-06
8562	38	normal_breast_tissue	Endothelial_cells	Surgery	JAG1_NOTCH1	NOTCH	3.51196102523324e-06
241	6	B_cells	T_cells	Surgery	APP_SORL1	APP	3.51189379983184e-07
11847	61	Perivascular	T_cells	Surgery	COL6A1_CD44	COLLAGEN	3.51012456658724e-05
9910	38	tumour_mixed	Endothelial_cells	Surgery	COL6A1_ITGA1_ITGB1	COLLAGEN	3.5098967340368e-05
1134	6	Mast	tumour	Surgery	THBS1_SDC1	THBS	3.50965446981137e-07
4516	6	tumour_mixed	normal_breast_tissue	Surgery	LAMB2_DAG1	LAMININ	3.50714492526412e-07
2115	6	fibroblast	fibroblast	Biopsy	THBS3_CD47	THBS	3.50578202023523e-06
2185	6	fibroblast	normal_breast_tissue	Surgery	COL6A1_ITGAV_ITGB8	COLLAGEN	3.50520376205604e-06
11812	61	Perivascular	Plasmablasts	Biopsy	LAMA5_CD44	LAMININ	3.50517361393841e-06
6312	38	Myeloid	ductal_invasion	Biopsy	COL1A1_SDC1	COLLAGEN	3.50252286787487e-05
11394	61	Myeloid	Adipocytes	Surgery	COL6A1_ITGA3_ITGB1	COLLAGEN	3.50208422382222e-06
6102	38	Lymphatic	Endothelial_cells	Biopsy	LAMA4_ITGA6_ITGB1	LAMININ	3.50137349016702e-06
9044	38	normal_breast_tissue	tumour	Biopsy	COL6A2_SDC4	COLLAGEN	3.50121650845407e-06
10634	41	tumour_mixed	Endothelial_cells	Biopsy	APP_CD74	APP	3.50087001760015e-05
4181	6	tumour_mixed	B_cells	Surgery	APP_SORL1	APP	3.50021023956958e-07
11888	61	Perivascular	artery	Biopsy	COL6A1_ITGA1_ITGB1	COLLAGEN	3.50020079904356e-06
4296	6	tumour_mixed	Myeloid	Biopsy	MIF_CD74_CXCR4	MIF	3.49871904878251e-05
1759	6	Perivascular	tumour	Biopsy	THBS3_SDC4	THBS	3.49866811171119e-06
9695	38	tumour	tumour	Surgery	LAMB2_DAG1	LAMININ	3.49854201739645e-05
11800	61	Perivascular	Plasmablasts	Biopsy	COL1A2_SDC1	COLLAGEN	3.49749960397979e-05
3105	6	normal_breast_tissue	normal_breast_tissue	Surgery	LAMB3_ITGA6_ITGB1	LAMININ	3.49606507172329e-07
6689	38	Plasmablasts	normal_breast_tissue	Surgery	MDK_NCL	MK	3.49582031225611e-06
6276	38	Myeloid	Plasmablasts	Surgery	SPP1_CD44	SPP1	3.49557201303309e-05
5969	38	Endothelial_cells	tumour	Biopsy	COL4A2_SDC4	COLLAGEN	1.76443200723447e-05
9580	38	tumour	normal_breast_tissue	Surgery	LAMA3_ITGA2_ITGB1	LAMININ	3.49230552442832e-07
5810	38	Endothelial_cells	normal_breast_tissue	Surgery	COL6A2_SDC4	COLLAGEN	3.49146480676825e-06
9340	38	tumour	Plasmablasts	Biopsy	TNC_SDC1	TENASCIN	3.49088621565131e-06
23	4	Endothelial_cells	Myeloid	Biopsy	COL4A2_CD44	COLLAGEN	3.49078033161304e-05
4400	6	tumour_mixed	fibroblast	Biopsy	SurgeryN_ITGAV_ITGB5	PERIOSTIN	3.48988437568677e-05
6340	38	Myeloid	ductal_invasion	Biopsy	THBS2_SDC4	THBS	3.48899735983499e-08
879	6	Endothelial_cells	tumour	Biopsy	TNXB_ITGAV_ITGB6	TENASCIN	1.81317243604238e-06
11818	61	Perivascular	fibroblast	Surgery	APP_CD74	APP	3.48772424744677e-05
13606	67	tumour	in situ carcinoma	Biopsy	COL1A2_CD44	COLLAGEN	3.4875946012821e-05
11565	61	Myeloid	tumour	Biopsy	COL1A1_SDC4	COLLAGEN	0.000113681664732469
11989	61	Perivascular	tumour	Biopsy	APP_CD74	APP	3.48378924056538e-05
9366	38	tumour	fibroblast	Biopsy	COL6A2_SDC1	COLLAGEN	7.93852571216574e-05
868	6	Endothelial_cells	tumour	Biopsy	SEMA4C_PLXNB2	SEMA4	1.7840886520741e-05
5704	38	Endothelial_cells	T_cells	Biopsy	LAMC1_CD44	LAMININ	3.48221625608206e-05
4341	6	tumour_mixed	Perivascular	Biopsy	SPP1_ITGA5_ITGB1	SPP1	3.48125693545146e-07
7135	38	fibroblast	ductal_invasion	Biopsy	COL6A1_SDC1	COLLAGEN	3.48113512915033e-05
9594	38	tumour	normal_breast_tissue	Surgery	LAMB2_ITGAV_ITGB8	LAMININ	3.48112913111082e-06
7637	38	T_cells	Plasmablasts	Surgery	SEMA4D_PLXNB2	SEMA4	3.48014184200945e-07
1252	6	Myeloid	fibroblast	Biopsy	SPP1_CD44	SPP1	3.48013017403173e-05
10853	61	Endothelial_cells	Endothelial_cells	Surgery	FN1_ITGAV_ITGB1	FN1	3.47835256276951e-05
10568	41	Endothelial_cells	tumour	Biopsy	FN1_SDC4	FN1	3.47829597856973e-07
4291	6	tumour_mixed	Myeloid	Biopsy	GAS6_AXL	GAS	3.4767824567659e-07
11474	61	Myeloid	Plasmablasts	Surgery	MDK_SDC1	MK	3.47653966534317e-07
8183	38	normal_breast_mixed	fibroblast	Surgery	PDGFA_PDGFRB	PDGF	3.47584307702533e-07
91	4	fibroblast	B_cells	Surgery	COL4A1_CD44	COLLAGEN	3.47484591663656e-07
3464	6	tumour	Perivascular	Biopsy	GRN_SORT1	GRN	3.47089937271368e-06
1714	6	Perivascular	tumour	Biopsy	INHBA_ACVR1B_ACVR2B	ACTIVIN	3.46931671911631e-07
6424	38	Myeloid	normal_breast_tissue	Biopsy	THBS2_SDC4	THBS	3.46811678137974e-08
8139	38	normal_breast_mixed	Myeloid	Biopsy	C3_ITGAX_ITGB2	COMPLEMENT	3.46584690308995e-06
12599	61	fibroblast	tumour	Biopsy	FN1_CD44	FN1	0.000162288753011621
8415	38	normal_breast_mixed	normal_breast_tissue	Biopsy	COL6A1_SDC4	COLLAGEN	3.46415924466915e-05
3737	6	tumour	normal_breast_tissue	Surgery	TNC_SDC4	TENASCIN	3.46331646928085e-08
3748	6	tumour	tumour	Surgery	COL1A1_SDC1	COLLAGEN	3.46300715967423e-05
1159	6	Mast	tumour	Biopsy	COL6A2_SDC1	COLLAGEN	3.46108577065582e-06
9397	38	tumour	T_cells	Surgery	LAMA5_CD44	LAMININ	3.46041804721701e-05
6291	38	Myeloid	fibroblast	Biopsy	COL6A1_SDC1	COLLAGEN	3.45962799122479e-05
3336	6	tumour	Endothelial_cells	Biopsy	LAMA4_ITGA7_ITGB1	LAMININ	3.45878184188053e-07
3961	6	tumour	tumour	Biopsy	MDK_LRP1	MK	3.45840501663458e-05
678	6	Endothelial_cells	normal_breast_tissue	Surgery	LAMB2_DAG1	LAMININ	3.45822577234025e-08
13648	67	tumour_mixed	Endothelial_cells	Biopsy	LAMA5_CD44	LAMININ	3.45772958757264e-08
3832	6	tumour	tumour	Surgery	THBS2_SDC1	THBS	3.45657247369338e-07
488	6	Endothelial_cells	Perivascular	Biopsy	GRN_SORT1	GRN	3.45652975238699e-06
9659	38	tumour	normal_breast_tissue	Biopsy	LAMB2_ITGA6_ITGB4	LAMININ	3.45353710083695e-06
2226	6	fibroblast	normal_breast_tissue	Surgery	TNXB_SDC4	TENASCIN	3.45305140839949e-06
9773	38	tumour	tumour	Biopsy	THBS1_CD47	THBS	3.45160919802206e-05
2754	6	normal_breast_mixed	normal_breast_tissue	Surgery	APP_SORL1	APP	3.45139941948798e-05
4467	6	tumour_mixed	normal_breast_tissue	Surgery	APP_TNFRSF21	APP	3.45072925548596e-06
11224	61	Endothelial_cells	tumour	Biopsy	COL4A1_CD44	COLLAGEN	0.000104016760823606
5572	38	Endothelial_cells	Plasmablasts	Surgery	COL1A1_SDC1	COLLAGEN	3.44735409122652e-05
9395	38	tumour	T_cells	Surgery	JAM1_ITGAL_ITGB2	JAM	3.44728548697936e-06
7623	38	T_cells	Myeloid	Biopsy	C3_ITGAX_ITGB2	COMPLEMENT	2.4071279954625e-05
3065	6	normal_breast_tissue	normal_breast_tissue	Surgery	COL6A2_ITGA3_ITGB1	COLLAGEN	3.446231726309e-06
13663	67	tumour_mixed	in situ carcinoma	Biopsy	COL6A2_CD44	COLLAGEN	3.44602653363968e-06
7391	38	fibroblast	normal_breast_tissue	Biopsy	LAMB2_DAG1	LAMININ	3.4460157094826e-07
9336	38	tumour	Plasmablasts	Biopsy	MIF_CD74_CD44	MIF	3.4449977070667e-05
3980	6	tumour	tumour	Biopsy	SEMA4A_PLXNB2	SEMA4	3.44488300390882e-06
11617	61	Perivascular	Endothelial_cells	Surgery	APP_CD74	APP	3.44355566189771e-05
11868	61	Perivascular	T_cells	Biopsy	LAMB1_CD44	LAMININ	3.44290220505823e-06
11983	61	Perivascular	tumour	Surgery	LAMC1_DAG1	LAMININ	3.44234770823275e-06
13253	61	tumour_mixed	T_cells	Surgery	MIF_CD74_CXCR4	MIF	3.4409468495149e-05
10318	38	tumour_mixed	normal_breast_tissue	Surgery	LAMC1_ITGA3_ITGB1	LAMININ	3.44055456049322e-06
3092	6	normal_breast_tissue	normal_breast_tissue	Surgery	LAMB1_ITGA3_ITGB1	LAMININ	3.44017076368653e-07
11684	61	Perivascular	Myeloid	Surgery	FN1_CD44	FN1	3.4396529654702e-05
10326	38	tumour_mixed	normal_breast_tissue	Surgery	PPIA_BSG	CypA	3.43890101498348e-07
133	4	fibroblast	T_cells	Biopsy	COL6A3_CD44	COLLAGEN	3.43785257517761e-05
3653	6	tumour	normal_breast_tissue	Surgery	COL4A2_ITGA3_ITGB1	COLLAGEN	3.43746030244454e-09
5680	38	Endothelial_cells	T_cells	Surgery	ITGAV_ITGB1_ADGRE5	ADGRE	3.43624507818162e-06
4478	6	tumour_mixed	normal_breast_tissue	Surgery	COL1A2_ITGAV_ITGB8	COLLAGEN	3.43519605601637e-06
4603	6	tumour_mixed	tumour	Surgery	PTPRS_NTRK3	PTPR	3.43504464892691e-06
8915	38	normal_breast_tissue	normal_breast_tissue	Surgery	LAMC1_CD44	LAMININ	3.43391606322528e-05
3139	6	normal_breast_tissue	tumour	Surgery	APP_CD74	APP	3.43350810969612e-05
5679	38	Endothelial_cells	T_cells	Surgery	IGFBP3_TMEM219	IGFBP	3.43318635434834e-05
6335	38	Myeloid	ductal_invasion	Biopsy	FN1_ITGAV_ITGB6	FN1	3.43272421814013e-06
684	6	Endothelial_cells	normal_breast_tissue	Surgery	LAMC1_DAG1	LAMININ	3.43137148814016e-08
7140	38	fibroblast	ductal_invasion	Biopsy	COL6A2_SDC1	COLLAGEN	3.43112108149277e-05
1377	6	Myeloid	tumour	Biopsy	LAMB2_ITGA2_ITGB1	LAMININ	1.79540717733553e-07
10962	61	Endothelial_cells	Perivascular	Surgery	LAMC1_ITGA1_ITGB1	LAMININ	3.43045329771687e-06
2965	6	normal_breast_tissue	Lymphatic	Surgery	SEMA3C_PLXND1	SEMA3	3.42961034764855e-06
9651	38	tumour	normal_breast_tissue	Biopsy	LAMA5_ITGA6_ITGB4	LAMININ	3.42643389276014e-06
4523	6	tumour_mixed	normal_breast_tissue	Surgery	LAMC1_ITGA3_ITGB1	LAMININ	3.42426462984248e-08
4206	6	tumour_mixed	Endothelial_cells	Biopsy	COL4A5_ITGA1_ITGB1	COLLAGEN	3.42287298696482e-05
9021	38	normal_breast_tissue	tumour	Surgery	MDK_SDC2	MK	3.42256662619838e-07
2209	6	fibroblast	normal_breast_tissue	Surgery	LAMB1_ITGA6_ITGB1	LAMININ	3.42228219206693e-08
7017	38	fibroblast	fibroblast	Biopsy	THBS1_SDC1	THBS	3.42210788886193e-05
6103	38	Lymphatic	Endothelial_cells	Biopsy	LAMB1_ITGA1_ITGB1	LAMININ	3.42125229251126e-06
1488	6	Perivascular	Endothelial_cells	Biopsy	JAG1_NOTCH1	NOTCH	3.41879229955659e-05
5596	38	Endothelial_cells	Plasmablasts	Surgery	MDK_SDC1	MK	3.41873189083762e-06
3942	6	tumour	tumour	Biopsy	LAMB1_ITGA6_ITGB1	LAMININ	3.41724071931351e-07
12273	61	fibroblast	Endothelial_cells	Biopsy	APP_CD74	APP	3.41719643684222e-05
3824	6	tumour	tumour	Surgery	SPP1_CD44	SPP1	1.9438096383046e-05
4317	6	tumour_mixed	Perivascular	Biopsy	FN1_ITGAV_ITGB3	FN1	3.41621213117168e-06
1545	6	Perivascular	Perivascular	Surgery	SDC2_ADGRA2	ADGRA	3.41587572431036e-06
3537	6	tumour	fibroblast	Biopsy	COL6A1_ITGA11_ITGB1	COLLAGEN	3.41462640938094e-05
9937	38	tumour_mixed	Endothelial_cells	Biopsy	COL1A2_ITGA1_ITGB1	COLLAGEN	3.41450098001182e-05
11485	61	Myeloid	Plasmablasts	Biopsy	PECAM1_CD38	PECAM2	3.41330797050697e-06
5182	26	tumour_mixed	tumour	Surgery	APP_CD74	APP	3.41301776147011e-07
13605	67	tumour	in situ carcinoma	Biopsy	COL1A1_SDC4	COLLAGEN	3.41265441465041e-06
10452	38	tumour_mixed	tumour	Biopsy	GJA1_GJA1	GAP	3.41239379491776e-05
8635	38	normal_breast_tissue	Myeloid	Biopsy	ANXA1_FPR3	ANNEXIN	3.41229327544753e-07
12688	61	T_cells	Perivascular	Surgery	COL1A2_ITGA1_ITGB1	COLLAGEN	3.41228663651764e-05
11798	61	Perivascular	Plasmablasts	Biopsy	APP_CD74	APP	3.41217304014515e-05
2034	6	fibroblast	Perivascular	Biopsy	LAMB1_ITGA1_ITGB1	LAMININ	3.41190898344154e-06
2020	6	fibroblast	Perivascular	Biopsy	COL6A3_ITGA1_ITGB1	COLLAGEN	3.41079899196924e-05
8726	38	normal_breast_tissue	T_cells	Surgery	COL4A1_CD44	COLLAGEN	3.40890769339681e-06
9678	38	tumour	tumour	Surgery	CADM1_CADM1	CADM	3.40813206724255e-08
1735	6	Perivascular	tumour	Biopsy	LAMB1_ITGAV_ITGB8	LAMININ	3.40806594382341e-06
11088	61	Endothelial_cells	T_cells	Biopsy	COL4A2_CD44	COLLAGEN	3.40743139768653e-05
9064	38	normal_breast_tissue	tumour	Biopsy	THBS1_SDC1	THBS	3.40626582438183e-07
12890	61	artery	artery	Biopsy	LAMB2_ITGA7_ITGB1	LAMININ	3.40507378545371e-05
9271	38	tumour	Myeloid	Surgery	GAS6_AXL	GAS	3.40433164271153e-08
13274	61	tumour_mixed	artery	Biopsy	COL6A3_ITGA1_ITGB1	COLLAGEN	3.40245542500804e-07
583	6	Endothelial_cells	fibroblast	Biopsy	SurgeryN_ITGAV_ITGB5	PERIOSTIN	3.40114213105589e-05
5531	38	Endothelial_cells	Lymphatic	Biopsy	VEGFC_VEGFR2	VEGF	3.4008015306926e-07
4179	6	tumour_mixed	Adipocytes	Surgery	THBS1_CD36	THBS	3.40012888235965e-06
8621	38	normal_breast_tissue	Myeloid	Surgery	COL4A2_CD44	COLLAGEN	3.39982186873826e-06
5505	38	Endothelial_cells	Endothelial_cells	Biopsy	FN1_ITGA5_ITGB1	FN1	3.39949390213805e-05
2942	6	normal_breast_tissue	B_cells	Surgery	CXCL12_CXCR4	CXCL	3.39933009581245e-05
7281	38	fibroblast	normal_breast_tissue	Surgery	COL1A1_ITGAV_ITGB8	COLLAGEN	3.39918840676714e-05
8118	38	normal_breast_mixed	Endothelial_cells	Biopsy	LAMB3_ITGA1_ITGB1	LAMININ	3.39917321049332e-07
11040	61	Endothelial_cells	Plasmablasts	Biopsy	PECAM1_PECAM1	PECAM1	3.39721735168728e-05
12090	61	Plasmablasts	Endothelial_cells	Biopsy	PECAM1_PECAM1	PECAM1	3.39721735168728e-05
5703	38	Endothelial_cells	T_cells	Biopsy	LAMB2_CD44	LAMININ	3.39613317717945e-05
15	4	Endothelial_cells	Endothelial_cells	Biopsy	PECAM1_PECAM1	PECAM1	3.39406401382655e-06
1108	6	Mast	tumour	Surgery	COL1A1_SDC4	COLLAGEN	3.39303863427914e-05
13112	61	tumour	tumour	Biopsy	COL6A2_CD44	COLLAGEN	7.81456580902448e-05
1256	6	Myeloid	fibroblast	Biopsy	THBS1_SDC1	THBS	3.39065336349088e-06
10427	38	tumour_mixed	tumour	Biopsy	CDH1_CDH1	CDH	3.38919895005584e-06
5807	38	Endothelial_cells	normal_breast_tissue	Surgery	COL6A2_ITGA2_ITGB1	COLLAGEN	3.38917316560347e-05
5484	38	Endothelial_cells	Endothelial_cells	Surgery	SPP1_ITGA5_ITGB1	SPP1	3.38818992294634e-05
5320	38	B_cells	normal_breast_tissue	Surgery	COL1A1_SDC4	COLLAGEN	3.38746918488313e-06
2822	6	normal_breast_mixed	tumour	Surgery	COL1A2_SDC1	COLLAGEN	3.38741900392233e-07
3444	6	tumour	Perivascular	Biopsy	COL1A1_ITGA1_ITGB1	COLLAGEN	3.38733181251948e-05
9155	38	tumour	B_cells	Surgery	LGALS9_CD44	GALECTIN	3.38727147566781e-06
11023	61	Endothelial_cells	Plasmablasts	Biopsy	COL1A1_SDC1	COLLAGEN	3.38675359157163e-05
2724	6	normal_breast_mixed	fibroblast	Biopsy	SPP1_ITGAV_ITGB5	SPP1	3.38434476891732e-06
9035	38	normal_breast_tissue	tumour	Biopsy	COL1A1_SDC4	COLLAGEN	3.38382416356353e-06
9962	38	tumour_mixed	Endothelial_cells	Biopsy	THBS3_CD36	THBS	3.38348452704248e-06
11898	61	Perivascular	artery	Biopsy	COL6A3_ITGA3_ITGB1	COLLAGEN	3.38276400694448e-06
11514	61	Myeloid	artery	Biopsy	COL6A1_ITGA1_ITGB1	COLLAGEN	3.38276164148583e-07
11845	61	Perivascular	T_cells	Surgery	COL4A1_CD44	COLLAGEN	3.38148349524565e-05
6710	38	Plasmablasts	normal_breast_tissue	Biopsy	LAMC1_ITGA6_ITGB4	LAMININ	3.37691551294577e-07
3900	6	tumour	tumour	Biopsy	COL6A3_ITGA2_ITGB1	COLLAGEN	3.37665560089121e-05
8394	38	normal_breast_mixed	normal_breast_tissue	Surgery	PTN_SDC3	PTN	3.37641917443435e-07
12144	61	Plasmablasts	T_cells	Surgery	PECAM1_PECAM1	PECAM1	3.37432027418658e-06
12709	61	T_cells	Plasmablasts	Surgery	PECAM1_PECAM1	PECAM1	3.37432027418658e-06
4297	6	tumour_mixed	Myeloid	Biopsy	SEMA3C_PLXND1	SEMA3	3.37374096085112e-05
9236	38	tumour	Endothelial_cells	Biopsy	LAMB2_ITGA6_ITGB1	LAMININ	3.37368511521152e-06
6136	38	Lymphatic	fibroblast	Biopsy	LAMB1_CD44	LAMININ	3.37353016411964e-06
9264	38	tumour	Mast	Biopsy	LAMB2_CD44	LAMININ	3.37272321856366e-05
2289	6	fibroblast	tumour	Biopsy	COL1A1_ITGA11_ITGB1	COLLAGEN	8.29760630238565e-05
12193	61	fibroblast	Adipocytes	Surgery	APP_CD74	APP	3.37138362213685e-06
12755	61	T_cells	tumour	Biopsy	COL6A3_SDC1	COLLAGEN	1.14104735835154e-06
4976	26	fibroblast	Myeloid	Surgery	COL6A1_CD44	COLLAGEN	3.37126798873185e-05
10971	61	Endothelial_cells	Perivascular	Biopsy	COL4A1_CD44	COLLAGEN	3.37077306874143e-05
4301	6	tumour_mixed	Perivascular	Biopsy	COL1A1_ITGA1_ITGB1	COLLAGEN	3.37058154411976e-05
527	6	Endothelial_cells	Plasmablasts	Surgery	COL4A2_SDC1	COLLAGEN	3.36980458868138e-06
4431	6	tumour_mixed	T_cells	Biopsy	JAG2_NOTCH3	NOTCH	3.36959593886336e-07
3484	6	tumour	Perivascular	Biopsy	MMP2_INTEGRIN_AVB3_COMPLEX	MMP	3.36823248865571e-06
6784	38	fibroblast	B_cells	Surgery	LGALS9_CD44	GALECTIN	3.36761331841814e-06
3971	6	tumour	tumour	Biopsy	OCLN_OCLN	OCLN	3.36585445374755e-06
8070	38	normal_breast_mixed	B_cells	Surgery	LAMB3_CD44	LAMININ	3.3656787149576e-06
10083	38	tumour_mixed	T_cells	Surgery	LAMB2_CD44	LAMININ	3.3653134061384e-05
11198	61	Endothelial_cells	tumour	Surgery	LAMA4_DAG1	LAMININ	9.89122005873285e-06
12563	61	fibroblast	tumour	Surgery	LAMA4_ITGA2_ITGB1	LAMININ	1.05653630407793e-07
7877	38	ductal_invasion	fibroblast	Biopsy	TNC_SDC1	TENASCIN	3.3633729289602e-06
13109	61	tumour	tumour	Biopsy	COL6A1_CD44	COLLAGEN	7.58615003173743e-05
8067	38	normal_breast_mixed	B_cells	Surgery	COL4A2_CD44	COLLAGEN	3.36207588070482e-06
1467	6	Perivascular	Endothelial_cells	Biopsy	COL3A1_ADGRG1	ADGRG	3.36144670702296e-05
10970	61	Endothelial_cells	Perivascular	Biopsy	COL1A2_ITGA1_ITGB1	COLLAGEN	3.36026323891762e-05
13193	61	tumour_mixed	Endothelial_cells	Biopsy	NTN4_UNC5B	Netrin	3.35916806041092e-08
11683	61	Perivascular	Myeloid	Surgery	COL6A3_CD44	COLLAGEN	3.35766817991816e-05
13184	61	tumour_mixed	Endothelial_cells	Biopsy	COL1A1_ITGA1_ITGB1	COLLAGEN	3.35679061998957e-05
10119	38	tumour_mixed	ductal_invasion	Biopsy	COL1A2_SDC1	COLLAGEN	3.35672700804939e-05
8066	38	normal_breast_mixed	B_cells	Surgery	C3_ITGAX_ITGB2	COMPLEMENT	3.35650941664434e-06
9378	38	tumour	fibroblast	Biopsy	SEMA4C_PLXNB2	SEMA4	3.35631511435619e-06
675	6	Endothelial_cells	normal_breast_tissue	Surgery	LAMB1_ITGA6_ITGB1	LAMININ	3.35575903164889e-08
787	6	Endothelial_cells	tumour	Biopsy	COL6A2_ITGA11_ITGB1	COLLAGEN	1.77805120317174e-05
10721	61	B_cells	Endothelial_cells	Surgery	FN1_ITGAV_ITGB1	FN1	3.35363981961455e-06
11875	61	Perivascular	artery	Biopsy	COL1A2_CD44	COLLAGEN	3.35363837663657e-05
10881	61	Endothelial_cells	Endothelial_cells	Biopsy	COL6A2_ITGA1_ITGB1	COLLAGEN	3.35342196726931e-05
2678	6	normal_breast_mixed	B_cells	Surgery	CXCL12_CXCR4	CXCL	3.3521084440499e-05
8655	38	normal_breast_tissue	Plasmablasts	Surgery	LAMA5_CD44	LAMININ	3.35160761013783e-06
1915	6	fibroblast	Endothelial_cells	Biopsy	COL4A5_ITGA1_ITGB1	COLLAGEN	3.34999980826958e-06
10379	38	tumour_mixed	normal_breast_tissue	Biopsy	LAMC1_DAG1	LAMININ	3.34899450435254e-07
12337	61	fibroblast	Perivascular	Surgery	LAMA4_ITGA1_ITGB1	LAMININ	3.34883339265937e-07
6734	38	Plasmablasts	tumour	Biopsy	COL6A3_SDC1	COLLAGEN	3.34879147142382e-06
3728	6	tumour	normal_breast_tissue	Surgery	THBS1_SDC4	THBS	3.34827863661355e-06
11924	61	Perivascular	artery	Biopsy	LAMB2_ITGA1_ITGB1	LAMININ	3.34811528841777e-07
6232	38	Myeloid	B_cells	Surgery	C3_ITGAX_ITGB2	COMPLEMENT	3.3480969461899e-06
8477	38	normal_breast_mixed	tumour	Biopsy	LAMB3_DAG1	LAMININ	3.34759339518002e-07
9232	38	tumour	Endothelial_cells	Biopsy	LAMA5_ITGA6_ITGB1	LAMININ	3.34709889315655e-06
9262	38	tumour	Mast	Biopsy	LAMA5_CD44	LAMININ	3.34702566790774e-05
781	6	Endothelial_cells	tumour	Biopsy	COL6A1_ITGA11_ITGB1	COLLAGEN	1.64542658332744e-05
9427	38	tumour	T_cells	Biopsy	THBS1_CD47	THBS	3.34482202448363e-06
12412	61	fibroblast	Plasmablasts	Biopsy	COMP_SDC1	THBS	3.34276829765503e-06
2321	6	fibroblast	tumour	Biopsy	COL6A1_ITGA2_ITGB1	COLLAGEN	8.29567762439812e-05
4673	6	tumour_mixed	tumour	Biopsy	GRN_SORT1	GRN	3.34170732515375e-07
4344	6	tumour_mixed	Perivascular	Biopsy	THBS1_ITGAV_ITGB3	THBS	3.34077856230251e-06
11846	61	Perivascular	T_cells	Surgery	COL4A2_CD44	COLLAGEN	3.33927554963243e-05
3498	6	tumour	Perivascular	Biopsy	SEMA4A_PLXNB2	SEMA4	3.33860527773591e-08
6382	38	Myeloid	normal_breast_tissue	Surgery	COL6A1_CD44	COLLAGEN	3.33568751458864e-05
3686	6	tumour	normal_breast_tissue	Surgery	KITL_KIT	KIT	3.33535693830961e-06
1531	6	Perivascular	Mast	Surgery	COL4A1_CD44	COLLAGEN	3.33533943809208e-05
13179	61	tumour_mixed	Endothelial_cells	Surgery	LAMB2_ITGA1_ITGB1	LAMININ	3.33531617825437e-06
5978	38	Endothelial_cells	tumour	Biopsy	COL6A3_SDC4	COLLAGEN	1.71716685363101e-05
3473	6	tumour	Perivascular	Biopsy	LAMB1_ITGA1_ITGB1	LAMININ	3.33426671395124e-07
1078	6	Mast	Myeloid	Biopsy	ANXA1_FPR3	ANNEXIN	3.33358578304272e-06
5185	26	tumour_mixed	tumour	Surgery	COL6A1_CD44	COLLAGEN	3.33354691872584e-05
8430	38	normal_breast_mixed	tumour	Surgery	CD46_JAG1	CD46	3.33304951005354e-08
5644	38	Endothelial_cells	fibroblast	Biopsy	COL4A2_CD44	COLLAGEN	3.33253273260111e-05
13353	61	tumour_mixed	tumour	Biopsy	THBS1_SDC4	THBS	3.33226856377593e-06
1101	6	Mast	fibroblast	Biopsy	PLAU_PLAUR	PLAU	3.33133683377024e-07
11309	61	Lymphatic	Endothelial_cells	Biopsy	LAMB1_ITGA1_ITGB1	LAMININ	3.33096897468191e-07
12364	61	fibroblast	Perivascular	Biopsy	LAMA4_CD44	LAMININ	3.33067430837935e-07
502	6	Endothelial_cells	Perivascular	Biopsy	LAMB1_ITGA7_ITGB1	LAMININ	3.3296729542196e-05
6882	38	fibroblast	Mast	Surgery	LAMC1_CD44	LAMININ	3.32803126621278e-06
11122	61	Endothelial_cells	artery	Biopsy	FN1_CD44	FN1	3.32640252577911e-06
11425	61	Myeloid	Endothelial_cells	Biopsy	COL6A1_ITGA1_ITGB1	COLLAGEN	3.32611431526246e-06
5221	38	B_cells	Endothelial_cells	Surgery	CD46_JAG1	CD46	3.32579568750322e-07
2632	6	T_cells	tumour	Biopsy	COL1A2_ITGA2_ITGB1	COLLAGEN	1.12421952307298e-05
11958	61	Perivascular	tumour	Surgery	COL6A1_ITGA2_ITGB1	COLLAGEN	3.32441221553186e-06
800	6	Endothelial_cells	tumour	Biopsy	COMP_SDC4	THBS	1.61632908967918e-06
8122	38	normal_breast_mixed	Endothelial_cells	Biopsy	SEMA3C_PLXND1	SEMA3	3.32408342052685e-05
7347	38	fibroblast	normal_breast_tissue	Surgery	SPP1_CD44	SPP1	3.32392461312648e-05
7343	38	fibroblast	normal_breast_tissue	Surgery	MDK_NCL	MK	3.32355176148363e-06
495	6	Endothelial_cells	Perivascular	Biopsy	LAMA4_ITGA1_ITGB1	LAMININ	3.32206197777661e-05
1500	6	Perivascular	Endothelial_cells	Biopsy	LAMA5_ITGA9_ITGB1	LAMININ	3.32159991519172e-06
1742	6	Perivascular	tumour	Biopsy	LAMC1_CD44	LAMININ	3.32159703636917e-05
13130	61	tumour	tumour	Biopsy	OCLN_OCLN	OCLN	3.32136458860737e-06
7800	38	T_cells	tumour	Biopsy	COL4A1_SDC1	COLLAGEN	2.64004821401632e-08
7145	38	fibroblast	ductal_invasion	Biopsy	COL6A3_SDC1	COLLAGEN	3.3152676167722e-05
12195	61	fibroblast	Adipocytes	Surgery	COL1A2_ITGA3_ITGB1	COLLAGEN	3.31446295563954e-05
1056	6	Lymphatic	normal_breast_tissue	Surgery	LAMA4_ITGA6_ITGB4	LAMININ	3.31394232216234e-07
2513	6	T_cells	Endothelial_cells	Surgery	CCL5_ACKR1	CCL	3.3129111112413e-05
484	6	Endothelial_cells	Perivascular	Biopsy	FN1_ITGAV_ITGB1	FN1	3.31278141320669e-05
10567	41	Endothelial_cells	tumour	Biopsy	FN1_CD44	FN1	3.3119672615847e-07
6565	38	Plasmablasts	Plasmablasts	Surgery	PECAM1_PECAM1	PECAM1	3.30958019382394e-05
10823	61	Endothelial_cells	B_cells	Surgery	COL6A2_CD44	COLLAGEN	3.30942782002439e-05
8408	38	normal_breast_mixed	normal_breast_tissue	Biopsy	APP_TNFRSF21	APP	3.30929331229437e-06
6930	38	fibroblast	Myeloid	Biopsy	MIF_CD74_CXCR4	MIF	3.3075930293783e-05
2049	6	fibroblast	Perivascular	Biopsy	THBS1_ITGAV_ITGB3	THBS	3.3073271417859e-06
6851	38	fibroblast	Endothelial_cells	Biopsy	LAMB2_ITGA1_ITGB1	LAMININ	3.30719884928777e-06
3115	6	normal_breast_tissue	normal_breast_tissue	Surgery	MPZL1_MPZL1	MPZ	3.30536231807319e-07
652	6	Endothelial_cells	normal_breast_tissue	Surgery	FN1_ITGAV_ITGB8	FN1	3.3049383817683e-07
7422	38	fibroblast	tumour	Surgery	IGFBP3_TMEM219	IGFBP	0.000107727112492754
12525	61	fibroblast	artery	Biopsy	SPP1_ITGAV_ITGB3	SPP1	3.30443716654399e-07
10919	61	Endothelial_cells	Myeloid	Surgery	THY1_ITGAX_ITGB2	THY1	3.30423106188818e-06
5551	38	Endothelial_cells	Myeloid	Surgery	LAMB1_CD44	LAMININ	3.30325568017775e-05
3932	6	tumour	tumour	Biopsy	LAMA4_ITGAV_ITGB8	LAMININ	3.30121683891281e-06
4510	6	tumour_mixed	normal_breast_tissue	Surgery	LAMA5_DAG1	LAMININ	3.30042070528012e-07
2305	6	fibroblast	tumour	Biopsy	COL4A1_SDC1	COLLAGEN	8.22245937601188e-06
13222	61	tumour_mixed	Perivascular	Biopsy	COL6A3_ITGA1_ITGB1	COLLAGEN	3.29704366288417e-06
124	4	fibroblast	T_cells	Surgery	COL6A2_CD44	COLLAGEN	3.29693375060773e-05
11657	61	Perivascular	Endothelial_cells	Biopsy	COL1A1_ITGA1_ITGB1	COLLAGEN	3.29656707820888e-05
8207	38	normal_breast_mixed	T_cells	Surgery	COL6A2_CD44	COLLAGEN	3.29640967469686e-05
12346	61	fibroblast	Perivascular	Surgery	THBS2_CD36	THBS	3.2956723335602e-07
1301	6	Myeloid	normal_breast_tissue	Surgery	TNXB_ITGAV_ITGB6	TENASCIN	3.29547413603657e-08
6573	38	Plasmablasts	fibroblast	Biopsy	COL4A1_SDC1	COLLAGEN	3.29539674114219e-07
3102	6	normal_breast_tissue	normal_breast_tissue	Surgery	LAMB3_CD44	LAMININ	3.2942554832614e-05
9368	38	tumour	fibroblast	Biopsy	COL6A3_SDC1	COLLAGEN	7.06100302828685e-05
12510	61	fibroblast	artery	Biopsy	LAMA4_ITGA2_ITGB1	LAMININ	3.29317674590311e-08
5201	38	Adipocytes	fibroblast	Biopsy	COL1A1_SDC1	COLLAGEN	3.29074997506602e-06
7946	38	ductal_invasion	ductal_invasion	Biopsy	COL4A5_ITGA2_ITGB1	COLLAGEN	3.29066840550081e-05
3267	6	tumour	B_cells	Surgery	APP_SORL1	APP	3.29048979536608e-07
10456	38	tumour_mixed	tumour	Biopsy	LAMB1_DAG1	LAMININ	3.28941621701341e-07
7122	38	fibroblast	ductal_invasion	Biopsy	COL1A1_ITGA2_ITGB1	COLLAGEN	3.28935031891663e-05
6520	38	Plasmablasts	Endothelial_cells	Surgery	COL6A3_ITGA1_ITGB1	COLLAGEN	3.28742798762386e-05
4002	6	tumour	tumour	Biopsy	WNT3_FZD7_LRP6	WNT	3.28730388938071e-07
8418	38	normal_breast_mixed	normal_breast_tissue	Biopsy	LAMB2_CD44	LAMININ	3.2845779879311e-05
8689	38	normal_breast_tissue	Plasmablasts	Biopsy	THBS3_SDC1	THBS	3.28178911239179e-07
5648	38	Endothelial_cells	fibroblast	Biopsy	COL6A1_SDC1	COLLAGEN	3.28151188071626e-05
13593	67	tumour	fibroblast	Biopsy	COL6A1_CD44	COLLAGEN	3.27919081401455e-07
10985	61	Endothelial_cells	Perivascular	Biopsy	JAG2_NOTCH3	NOTCH	3.27767392894637e-05
3871	6	tumour	tumour	Biopsy	COL4A2_ITGAV_ITGB8	COLLAGEN	3.2742636848726e-06
6234	38	Myeloid	B_cells	Surgery	LGALS9_CD44	GALECTIN	3.27365617680881e-05
5778	38	Endothelial_cells	normal_breast_tissue	Surgery	CD46_JAG1	CD46	3.27228767665705e-07
1532	6	Perivascular	Mast	Surgery	COL4A2_CD44	COLLAGEN	3.27147916812407e-05
2327	6	fibroblast	tumour	Biopsy	COL6A2_ITGA2_ITGB1	COLLAGEN	7.6455621032433e-05
11074	61	Endothelial_cells	T_cells	Surgery	CXCL12_CXCR4	CXCL	3.26966216807737e-07
461	6	Endothelial_cells	Perivascular	Biopsy	ANGPTL2_ITGA5_ITGB1	ANGPTL	3.26880162674754e-06
4214	6	tumour_mixed	Endothelial_cells	Biopsy	COL6A2_ITGA9_ITGB1	COLLAGEN	3.26592607566802e-06
5646	38	Endothelial_cells	fibroblast	Biopsy	COL4A2_SDC1	COLLAGEN	3.26590895544695e-05
11850	61	Perivascular	T_cells	Surgery	FN1_CD44	FN1	3.26583535595987e-05
1049	6	Lymphatic	normal_breast_tissue	Surgery	COL6A3_ITGAV_ITGB8	COLLAGEN	3.26503830230455e-07
4391	6	tumour_mixed	fibroblast	Biopsy	JAG2_NOTCH3	NOTCH	3.26404630582912e-06
428	6	Endothelial_cells	Mast	Surgery	COL4A1_CD44	COLLAGEN	3.26317034631044e-05
3075	6	normal_breast_tissue	normal_breast_tissue	Surgery	DSC2_DSG2	DESMOSOME	3.2629774073704e-06
1541	6	Perivascular	Perivascular	Surgery	GAS6_AXL	GAS	3.26264871228228e-07
11414	61	Myeloid	Endothelial_cells	Surgery	COL6A2_ITGA1_ITGB1	COLLAGEN	3.26217655421758e-05
11544	61	Myeloid	tumour	Surgery	COL1A2_SDC4	COLLAGEN	9.67679397486888e-05
11046	61	Endothelial_cells	fibroblast	Surgery	COL6A2_CD44	COLLAGEN	3.25846868785677e-05
570	6	Endothelial_cells	fibroblast	Biopsy	JAG1_NOTCH3	NOTCH	3.25802201434808e-05
8729	38	normal_breast_tissue	T_cells	Surgery	COL6A2_CD44	COLLAGEN	3.25745970328447e-05
2540	6	T_cells	fibroblast	Biopsy	COL6A1_SDC1	COLLAGEN	3.25729111512108e-06
5462	38	Endothelial_cells	Endothelial_cells	Surgery	JAG1_NOTCH1	NOTCH	3.2571305291395e-05
11095	61	Endothelial_cells	artery	Biopsy	COL1A1_ITGA1_ITGB1	COLLAGEN	3.25397134860983e-06
11395	61	Myeloid	Adipocytes	Surgery	COL6A2_ITGA3_ITGB1	COLLAGEN	3.25315509688798e-06
8980	38	normal_breast_tissue	normal_breast_tissue	Biopsy	LAMB3_CD44	LAMININ	3.25236590375239e-05
5317	38	B_cells	normal_breast_tissue	Surgery	COL1A1_ITGA2_ITGB1	COLLAGEN	3.25184443954383e-05
2859	6	normal_breast_mixed	tumour	Surgery	PTN_SDC4	PTN	3.24890999688742e-06
1175	6	Mast	tumour	Biopsy	SurgeryN_ITGAV_ITGB5	PERIOSTIN	3.24878636659124e-06
2995	6	normal_breast_tissue	T_cells	Surgery	CD55_ADGRE5	ADGRE	3.24857408156515e-08
12953	61	tumour	Endothelial_cells	Surgery	CD46_JAG1	CD46	3.24641452886358e-05
8965	38	normal_breast_tissue	normal_breast_tissue	Biopsy	F11R_F11R	JAM	3.24639116446328e-08
34	4	Endothelial_cells	T_cells	Surgery	LAMA4_CD44	LAMININ	3.24580347832227e-06
1110	6	Mast	tumour	Surgery	COL1A2_ITGA2_ITGB1	COLLAGEN	3.24540378359385e-06
2064	6	fibroblast	Plasmablasts	Surgery	THBS2_SDC1	THBS	3.24530295322309e-06
2624	6	T_cells	tumour	Biopsy	COL1A1_CD44	COLLAGEN	0.000156008287651499
8420	38	normal_breast_mixed	normal_breast_tissue	Biopsy	LAMB2_ITGA6_ITGB1	LAMININ	3.24280815520767e-06
7387	38	fibroblast	normal_breast_tissue	Biopsy	LAMB1_DAG1	LAMININ	3.24267320970367e-07
4230	6	tumour_mixed	Endothelial_cells	Biopsy	LAMA5_ITGA9_ITGB1	LAMININ	3.24253080348322e-06
12781	61	artery	Endothelial_cells	Biopsy	PDGFA_PDGFRB	PDGF	3.24250805016689e-07
6519	38	Plasmablasts	Endothelial_cells	Surgery	COL6A2_ITGA1_ITGB1	COLLAGEN	3.24121846269045e-05
3329	6	tumour	Endothelial_cells	Biopsy	JAG1_NOTCH1	NOTCH	3.23978955944641e-06
6082	38	Lymphatic	B_cells	Biopsy	LAMA2_CD44	LAMININ	3.23935220198108e-06
3176	6	normal_breast_tissue	tumour	Surgery	LAMA5_CD44	LAMININ	3.23917059856279e-06
3763	6	tumour	tumour	Surgery	COL4A5_ITGA2_ITGB1	COLLAGEN	3.23874916807391e-05
8409	38	normal_breast_mixed	normal_breast_tissue	Biopsy	COL1A1_SDC4	COLLAGEN	3.23823274042436e-05
3875	6	tumour	tumour	Biopsy	COL4A5_ITGA11_ITGB1	COLLAGEN	3.23571119784346e-05
2054	6	fibroblast	Plasmablasts	Surgery	COL1A1_SDC1	COLLAGEN	3.23241801115594e-05
8599	38	normal_breast_tissue	Endothelial_cells	Biopsy	LAMA5_ITGA6_ITGB1	LAMININ	3.23222446851322e-07
7332	38	fibroblast	normal_breast_tissue	Surgery	LAMB1_ITGA2_ITGB1	LAMININ	3.23166410828423e-06
13228	61	tumour_mixed	Perivascular	Biopsy	LAMB2_ITGA7_ITGB1	LAMININ	3.23139157333107e-07
2107	6	fibroblast	fibroblast	Biopsy	MDK_SDC2	MK	3.23116807051825e-05
8928	38	normal_breast_tissue	normal_breast_tissue	Surgery	NECTIN1_NECTIN4	NECTIN	3.2310991586884e-08
290	6	B_cells	tumour	Surgery	COL1A1_SDC4	COLLAGEN	3.22991461031559e-05
10336	38	tumour_mixed	normal_breast_tissue	Surgery	THBS2_ITGAV_ITGB3	THBS	3.22864786396701e-07
4726	6	tumour_mixed	tumour	Biopsy	THBS2_SDC4	THBS	3.22765780142944e-05
2206	6	fibroblast	normal_breast_tissue	Surgery	LAMB1_CD44	LAMININ	3.22746394464644e-06
13622	67	tumour	tumour	Surgery	COL6A3_CD44	COLLAGEN	3.22629608420596e-05
5012	26	fibroblast	normal_breast_tissue	Surgery	FN1_CD44	FN1	3.22402085396226e-05
3647	6	tumour	normal_breast_tissue	Surgery	COL3A1_ADGRG1	ADGRG	3.22330597962193e-06
10622	41	tumour	Plasmablasts	Biopsy	APP_CD74	APP	3.22314544800359e-05
2295	6	fibroblast	tumour	Biopsy	COL1A2_ITGA11_ITGB1	COLLAGEN	7.60288063956568e-05
13407	67	Endothelial_cells	tumour	Surgery	COL6A2_CD44	COLLAGEN	4.69840414832315e-06
13383	67	Endothelial_cells	fibroblast	Surgery	APP_CD74	APP	3.22055985190269e-05
8728	38	normal_breast_tissue	T_cells	Surgery	COL6A1_CD44	COLLAGEN	3.22045912675205e-05
589	6	Endothelial_cells	fibroblast	Biopsy	TNXB_SDC1	TENASCIN	3.21952694407913e-06
670	6	Endothelial_cells	normal_breast_tissue	Surgery	LAMA5_ITGA6_ITGB4	LAMININ	3.21901920567143e-07
11604	61	Perivascular	B_cells	Surgery	COL6A1_CD44	COLLAGEN	3.21847536949035e-05
6518	38	Plasmablasts	Endothelial_cells	Surgery	COL6A1_ITGA1_ITGB1	COLLAGEN	3.21764007745255e-05
2082	6	fibroblast	fibroblast	Biopsy	COL4A5_ITGA11_ITGB1	COLLAGEN	3.21666363201027e-06
9369	38	tumour	fibroblast	Biopsy	COMP_SDC1	THBS	3.21610343107009e-06
11880	61	Perivascular	artery	Biopsy	COL4A1_ITGA1_ITGB1	COLLAGEN	3.21583476193693e-06
3339	6	tumour	Endothelial_cells	Biopsy	LAMA5_ITGA1_ITGB1	LAMININ	3.21539445814969e-05
10863	61	Endothelial_cells	Endothelial_cells	Surgery	LAMA5_ITGA1_ITGB1	LAMININ	3.21510309218319e-06
12665	61	T_cells	B_cells	Surgery	MIF_CD74_CXCR4	MIF	3.2144421265188e-06
10358	38	tumour_mixed	normal_breast_tissue	Biopsy	COL6A1_CD44	COLLAGEN	3.21393643240306e-05
3494	6	tumour	Perivascular	Biopsy	SEMA3C_NRP1_PLXNA3	SEMA3	3.21347859239103e-06
9630	38	tumour	normal_breast_tissue	Biopsy	COL1A1_CD44	COLLAGEN	6.46336885477659e-05
1995	6	fibroblast	Myeloid	Biopsy	GAS6_AXL	GAS	3.2124218774695e-06
12705	61	T_cells	Plasmablasts	Surgery	COL6A3_SDC1	COLLAGEN	3.21180580591099e-07
11208	61	Endothelial_cells	tumour	Surgery	LAMB2_ITGA2_ITGB1	LAMININ	9.68449651375416e-07
6387	38	Myeloid	normal_breast_tissue	Surgery	COL6A2_CD44	COLLAGEN	3.20807157915258e-05
8982	38	normal_breast_tissue	normal_breast_tissue	Biopsy	LAMB3_ITGA6_ITGB1	LAMININ	3.20627803910719e-06
1153	6	Mast	tumour	Biopsy	COL6A1_ITGAV_ITGB8	COLLAGEN	3.20533273834624e-06
2798	6	normal_breast_mixed	normal_breast_tissue	Surgery	LAMB2_ITGA6_ITGB4	LAMININ	3.20515591370382e-06
1109	6	Mast	tumour	Surgery	COL1A2_CD44	COLLAGEN	3.20486951647664e-05
13295	61	tumour_mixed	artery	Biopsy	MIF_ACKR3	MIF	3.20466257747389e-07
9774	38	tumour	tumour	Biopsy	THBS1_SDC1	THBS	3.20351521070743e-05
13240	61	tumour_mixed	Plasmablasts	Biopsy	COL6A1_SDC1	COLLAGEN	3.20319465383199e-06
22	4	Endothelial_cells	Myeloid	Biopsy	COL4A1_CD44	COLLAGEN	3.20032679059793e-05
11952	61	Perivascular	tumour	Surgery	COL4A1_ITGA2_ITGB1	COLLAGEN	3.199945872764e-06
5974	38	Endothelial_cells	tumour	Biopsy	COL6A2_SDC1	COLLAGEN	1.68082188263011e-05
7796	38	T_cells	tumour	Biopsy	COL1A1_SDC4	COLLAGEN	2.48270255133515e-05
3168	6	normal_breast_tissue	tumour	Surgery	F11R_F11R	JAM	3.19637970790656e-07
3676	6	tumour	normal_breast_tissue	Surgery	F11R_F11R	JAM	3.19637970790656e-07
4977	26	fibroblast	Myeloid	Surgery	COL6A2_CD44	COLLAGEN	3.19622529935923e-05
12329	61	fibroblast	Perivascular	Surgery	COL6A3_CD44	COLLAGEN	3.19572505662055e-05
4969	26	fibroblast	Endothelial_cells	Surgery	COL6A1_CD44	COLLAGEN	3.1955332168161e-05
585	6	Endothelial_cells	fibroblast	Biopsy	TGFB3_TGFBR1_TGFBR2	TGFb	3.1942640297553e-07
359	6	Endothelial_cells	Endothelial_cells	Biopsy	COL6A2_ITGA9_ITGB1	COLLAGEN	3.19387595797678e-05
3632	6	tumour	normal_breast_tissue	Surgery	APP_SORL1	APP	3.19371140911452e-06
1460	6	Perivascular	Endothelial_cells	Surgery	THBS1_CD36	THBS	3.19309326931986e-07
9338	38	tumour	Plasmablasts	Biopsy	THBS3_CD47	THBS	3.18972305861733e-07
12157	61	Plasmablasts	tumour	Surgery	COL6A3_CD44	COLLAGEN	3.18878982257983e-05
11849	61	Perivascular	T_cells	Surgery	COL6A3_CD44	COLLAGEN	3.18842703713704e-05
13097	61	tumour	tumour	Biopsy	COL1A1_SDC1	COLLAGEN	6.17001904237575e-05
6693	38	Plasmablasts	normal_breast_tissue	Surgery	PTPRS_NTRK3	PTPR	3.18782438761854e-08
6691	38	Plasmablasts	normal_breast_tissue	Surgery	MMP2_INTEGRIN_AVB3_COMPLEX	MMP	3.18697791758069e-06
5892	38	Endothelial_cells	normal_breast_tissue	Biopsy	JAG1_NOTCH3	NOTCH	3.18684927993791e-06
8179	38	normal_breast_mixed	fibroblast	Surgery	JAG2_NOTCH3	NOTCH	3.18675120460231e-07
1389	6	Myeloid	tumour	Biopsy	THBS2_CD47	THBS	1.68241952110472e-05
803	6	Endothelial_cells	tumour	Biopsy	DLL4_NOTCH3	NOTCH	1.56118507424734e-05
4587	6	tumour_mixed	tumour	Surgery	LAMC1_CD44	LAMININ	3.18146333142315e-05
10835	61	Endothelial_cells	B_cells	Surgery	SPP1_CD44	SPP1	3.18117234098215e-05
13288	61	tumour_mixed	artery	Biopsy	LAMB2_ITGA1_ITGB1	LAMININ	3.18058051747097e-08
690	6	Endothelial_cells	normal_breast_tissue	Surgery	TNXB_SDC1	TENASCIN	3.18022885007615e-08
5652	38	Endothelial_cells	fibroblast	Biopsy	COL6A3_SDC1	COLLAGEN	3.17842892105705e-05
11181	61	Endothelial_cells	tumour	Surgery	COL4A2_ITGA2_ITGB1	COLLAGEN	8.74458933051142e-06
7644	38	T_cells	fibroblast	Biopsy	COL1A2_SDC1	COLLAGEN	3.17736208543114e-05
30	4	Endothelial_cells	T_cells	Surgery	APP_CD74	APP	3.17686963643612e-05
8953	38	normal_breast_tissue	normal_breast_tissue	Biopsy	COL1A2_SDC4	COLLAGEN	3.17601110227094e-05
12111	61	Plasmablasts	Perivascular	Biopsy	COL6A3_ITGA1_ITGB1	COLLAGEN	3.17587175910135e-06
1385	6	Myeloid	tumour	Biopsy	SPP1_ITGAV_ITGB5	SPP1	1.65712107666177e-05
12564	61	fibroblast	tumour	Surgery	LAMC1_CD44	LAMININ	1.04993287351632e-06
5979	38	Endothelial_cells	tumour	Biopsy	DLL4_NOTCH2	NOTCH	1.64285174080394e-07
1980	6	fibroblast	Mast	Biopsy	LAMB1_CD44	LAMININ	3.17299640278082e-06
12696	61	T_cells	Perivascular	Biopsy	COL1A1_ITGA1_ITGB1	COLLAGEN	3.17158058442933e-05
11524	61	Myeloid	artery	Biopsy	FN1_CD44	FN1	3.17048194897922e-06
5914	38	Endothelial_cells	normal_breast_tissue	Biopsy	LAMC1_ITGA6_ITGB4	LAMININ	3.16665545141607e-06
9349	38	tumour	fibroblast	Surgery	LAMB2_CD44	LAMININ	3.16484760374364e-05
8639	38	normal_breast_tissue	Myeloid	Biopsy	CXCL12_CXCR4	CXCL	3.16484137966214e-06
672	6	Endothelial_cells	normal_breast_tissue	Surgery	LAMB1_CD44	LAMININ	3.1643822941969e-06
10980	61	Endothelial_cells	Perivascular	Biopsy	FN1_ITGAV_ITGB1	FN1	3.16432302467068e-06
6588	38	Plasmablasts	T_cells	Surgery	FN1_ITGA4_ITGB1	FN1	3.16305175527553e-06
12	4	Endothelial_cells	Endothelial_cells	Biopsy	APP_CD74	APP	3.16284016823429e-05
4713	6	tumour_mixed	tumour	Biopsy	PTPRS_NTRK3	PTPR	3.16266044080261e-06
8596	38	normal_breast_tissue	Endothelial_cells	Biopsy	LAMA3_ITGA1_ITGB1	LAMININ	3.15987235639257e-08
11955	61	Perivascular	tumour	Surgery	COL4A2_ITGA2_ITGB1	COLLAGEN	3.15915223352903e-06
4292	6	tumour_mixed	Myeloid	Biopsy	LAMA5_CD44	LAMININ	3.15489135076345e-05
12413	61	fibroblast	Plasmablasts	Biopsy	FN1_CD44	FN1	3.15470200445725e-05
10343	38	tumour_mixed	normal_breast_tissue	Surgery	TNC_ITGAV_ITGB3	TENASCIN	3.15463658208084e-06
6768	38	fibroblast	B_cells	Surgery	C3_ITGAX_ITGB2	COMPLEMENT	3.15391856532705e-06
8426	38	normal_breast_mixed	normal_breast_tissue	Biopsy	NTN4_NTRK2	Netrin	3.15320690752806e-05
3359	6	tumour	Endothelial_cells	Biopsy	LAMC1_ITGA7_ITGB1	LAMININ	3.15274030045309e-06
8218	38	normal_breast_mixed	T_cells	Surgery	MIF_CD74_CD44	MIF	3.15239589136316e-05
9158	38	tumour	B_cells	Surgery	NECTIN2_TIGIT	NECTIN	3.15188721694585e-07
2620	6	T_cells	tumour	Surgery	TNXB_SDC1	TENASCIN	1.44683966414653e-09
9913	38	tumour_mixed	Endothelial_cells	Surgery	CXCL12_CXCR4	CXCL	3.15124252109319e-06
12812	61	artery	Perivascular	Biopsy	LAMA4_ITGA7_ITGB1	LAMININ	3.14975443425514e-07
8345	38	normal_breast_mixed	normal_breast_tissue	Surgery	COL6A3_SDC4	COLLAGEN	3.14960744247515e-06
257	6	B_cells	normal_breast_tissue	Surgery	COL1A1_SDC1	COLLAGEN	3.14938700521509e-07
7861	38	ductal_invasion	fibroblast	Biopsy	COL6A1_ITGA11_ITGB1	COLLAGEN	3.14907304426427e-06
3178	6	normal_breast_tissue	tumour	Surgery	LAMA5_ITGA2_ITGB1	LAMININ	3.14794488692391e-07
4414	6	tumour_mixed	T_cells	Surgery	APP_SORL1	APP	3.14725593932601e-07
10157	38	tumour_mixed	ductal_invasion	Biopsy	LAMB2_ITGA2_ITGB1	LAMININ	3.14619865531573e-06
6677	38	Plasmablasts	normal_breast_tissue	Surgery	COL6A3_SDC4	COLLAGEN	3.14500023791311e-06
11980	61	Perivascular	tumour	Surgery	LAMB2_DAG1	LAMININ	3.14278885473643e-06
11089	61	Endothelial_cells	T_cells	Biopsy	COL6A2_CD44	COLLAGEN	3.14164913017339e-05
1977	6	fibroblast	Mast	Biopsy	COL6A3_CD44	COLLAGEN	3.14162257791502e-05
10728	61	B_cells	Endothelial_cells	Biopsy	COL6A2_ITGA1_ITGB1	COLLAGEN	3.13952683298771e-06
10936	61	Endothelial_cells	Perivascular	Surgery	COL4A1_ITGA1_ITGB1	COLLAGEN	3.13790555159638e-05
8467	38	normal_breast_mixed	tumour	Biopsy	COL4A2_SDC1	COLLAGEN	3.13683191154519e-07
11460	61	Myeloid	Perivascular	Biopsy	COL6A1_ITGA1_ITGB1	COLLAGEN	3.13668715715635e-06
6964	38	fibroblast	Plasmablasts	Surgery	SPP1_ITGA8_ITGB1	SPP1	3.13501940898501e-06
12910	61	artery	artery	Biopsy	TNXB_ITGAV_ITGB3	TENASCIN	3.13312242164783e-06
13451	67	Lymphatic	tumour	Biopsy	LAMC1_CD44	LAMININ	3.13125761500256e-05
11373	61	Lymphatic	tumour	Biopsy	LAMB1_DAG1	LAMININ	2.44897231618896e-07
1084	6	Mast	Plasmablasts	Surgery	COL6A3_SDC1	COLLAGEN	3.13077919032544e-06
442	6	Endothelial_cells	Myeloid	Biopsy	CD99_CD99	CD99	3.12999298401166e-06
1194	6	Myeloid	Endothelial_cells	Biopsy	CD99_CD99	CD99	3.12999298401166e-06
11558	61	Myeloid	tumour	Surgery	FN1_CD44	FN1	9.63186921192664e-05
13115	61	tumour	tumour	Biopsy	COL6A3_CD44	COLLAGEN	6.02223019652858e-05
1167	6	Mast	tumour	Biopsy	CTSG_PARD3	PARs	3.12811885476153e-07
3104	6	normal_breast_tissue	normal_breast_tissue	Surgery	LAMB3_ITGA3_ITGB1	LAMININ	3.12704347220606e-07
5415	38	Endothelial_cells	B_cells	Surgery	ICAM2_ITGAL_ITGB2	ICAM	3.12696858950735e-06
13126	61	tumour	tumour	Biopsy	MDK_NCL	MK	3.12288133158115e-05
7034	38	fibroblast	T_cells	Surgery	FN1_ITGA4_ITGB1	FN1	3.12202897444554e-05
2557	6	T_cells	normal_breast_tissue	Surgery	COL1A1_SDC1	COLLAGEN	3.12096134612603e-07
5010	26	fibroblast	normal_breast_tissue	Surgery	COL6A3_CD44	COLLAGEN	3.11917814933816e-05
6506	38	Plasmablasts	B_cells	Surgery	LGALS9_CD44	GALECTIN	3.11917790724509e-06
4424	6	tumour_mixed	T_cells	Surgery	LAMC1_CD44	LAMININ	3.11898163841272e-06
3551	6	tumour	fibroblast	Biopsy	JAG1_NOTCH3	NOTCH	3.1184777835907e-06
9693	38	tumour	tumour	Surgery	LAMB1_DAG1	LAMININ	3.11650393007524e-06
481	6	Endothelial_cells	Perivascular	Biopsy	ESAM_ESAM	ESAM	3.11573524147985e-05
1481	6	Perivascular	Endothelial_cells	Biopsy	ESAM_ESAM	ESAM	3.11573524147985e-05
7008	38	fibroblast	fibroblast	Biopsy	COMP_SDC1	THBS	3.11492750650784e-05
4910	26	Endothelial_cells	normal_breast_tissue	Surgery	COL4A2_CD44	COLLAGEN	3.11427729770024e-05
6849	38	fibroblast	Endothelial_cells	Biopsy	LAMB1_ITGA1_ITGB1	LAMININ	3.1121267068121e-06
3923	6	tumour	tumour	Biopsy	JAG1_NOTCH3	NOTCH	3.1108020131179e-05
6966	38	fibroblast	Plasmablasts	Surgery	THBS1_SDC1	THBS	3.11057926218561e-06
8342	38	normal_breast_mixed	normal_breast_tissue	Surgery	COL6A3_ITGA2_ITGB1	COLLAGEN	3.10937430308692e-05
10330	38	tumour_mixed	normal_breast_tissue	Surgery	SPP1_ITGAV_ITGB6	SPP1	3.10768838086236e-06
2755	6	normal_breast_mixed	normal_breast_tissue	Surgery	APP_TNFRSF21	APP	3.10739339145811e-05
9911	38	tumour_mixed	Endothelial_cells	Surgery	COL6A2_ITGA1_ITGB1	COLLAGEN	3.10685176036211e-05
7576	38	T_cells	B_cells	Surgery	C3_ITGAX_ITGB2	COMPLEMENT	3.10681353854722e-05
825	6	Endothelial_cells	tumour	Biopsy	JAM2_F11R	JAM	1.56048344373422e-06
8349	38	normal_breast_mixed	normal_breast_tissue	Surgery	COMP_SDC4	THBS	3.1044969574212e-07
10360	38	tumour_mixed	normal_breast_tissue	Biopsy	COL6A2_CD44	COLLAGEN	3.10438293452722e-05
3374	6	tumour	Endothelial_cells	Biopsy	SEMA3C_NRP1_PLXNA2	SEMA3	3.1039132712298e-05
5161	26	tumour_mixed	T_cells	Surgery	APP_CD74	APP	3.10330628872366e-07
13412	67	Endothelial_cells	tumour	Surgery	LAMC1_CD44	LAMININ	3.84405331364738e-07
12776	61	artery	Endothelial_cells	Biopsy	IGFBP3_TMEM219	IGFBP	3.10235813978189e-07
3821	6	tumour	tumour	Surgery	SEMA4A_PLXNB1	SEMA4	3.10206734813496e-07
10032	38	tumour_mixed	Plasmablasts	Biopsy	LAMC1_CD44	LAMININ	3.10201996614694e-06
1675	6	Perivascular	tumour	Biopsy	COL3A1_ADGRG1	ADGRG	3.10194343577334e-05
12376	61	fibroblast	Plasmablasts	Surgery	COL4A2_CD44	COLLAGEN	3.10186336359364e-06
9590	38	tumour	normal_breast_tissue	Surgery	LAMB1_ITGAV_ITGB8	LAMININ	3.10098912389167e-07
2590	6	T_cells	normal_breast_tissue	Surgery	TNXB_SDC1	TENASCIN	3.10085211008934e-10
11602	61	Perivascular	B_cells	Surgery	COL4A1_CD44	COLLAGEN	3.10054681982839e-05
10144	38	tumour_mixed	ductal_invasion	Biopsy	FN1_CD44	FN1	3.10053023497229e-05
487	6	Endothelial_cells	Perivascular	Biopsy	GJC1_GJC1	GAP	3.09998358078474e-07
1486	6	Perivascular	Endothelial_cells	Biopsy	GJC1_GJC1	GAP	3.09998358078474e-07
6672	38	Plasmablasts	normal_breast_tissue	Surgery	COL6A2_SDC4	COLLAGEN	3.09995832002942e-06
4702	6	tumour_mixed	tumour	Biopsy	MDK_SDC2	MK	3.09855174786752e-05
10005	38	tumour_mixed	Plasmablasts	Surgery	COL4A5_SDC1	COLLAGEN	3.09815440420249e-06
9644	38	tumour	normal_breast_tissue	Biopsy	FN1_CD44	FN1	3.09803336554322e-05
7286	38	fibroblast	normal_breast_tissue	Surgery	COL1A2_ITGAV_ITGB8	COLLAGEN	3.09569674480742e-05
8225	38	normal_breast_mixed	T_cells	Biopsy	COL4A2_CD44	COLLAGEN	3.09525118756345e-06
4616	6	tumour_mixed	tumour	Biopsy	CDH1_ITGA1_ITGB1	CDH1	3.0951313277378e-05
9951	38	tumour_mixed	Endothelial_cells	Biopsy	LAMB2_ITGA6_ITGB1	LAMININ	3.0943574612767e-06
4609	6	tumour_mixed	tumour	Biopsy	AGRN_DAG1	AGRN	3.09395616266174e-05
5348	38	B_cells	normal_breast_tissue	Surgery	MDK_SDC4	MK	3.09341069542505e-08
7765	38	T_cells	normal_breast_tissue	Surgery	SEMA4D_PLXNB1	SEMA4	3.09158294050424e-07
857	6	Endothelial_cells	tumour	Biopsy	MDK_ITGA6_ITGB1	MK	1.52211057757615e-07
3539	6	tumour	fibroblast	Biopsy	COL6A2_ITGA11_ITGB1	COLLAGEN	3.08925100662644e-05
6863	38	fibroblast	Endothelial_cells	Biopsy	VEGFA_VEGFR1R2	VEGF	3.08855325597937e-06
5910	38	Endothelial_cells	normal_breast_tissue	Biopsy	LAMB2_ITGA6_ITGB4	LAMININ	3.08801791891924e-06
379	6	Endothelial_cells	Endothelial_cells	Biopsy	JAM2_JAM2	JAM	3.08718188397848e-07
4589	6	tumour_mixed	tumour	Surgery	LAMC1_ITGA2_ITGB1	LAMININ	3.0853574778637e-06
13227	61	tumour_mixed	Perivascular	Biopsy	LAMB2_ITGA1_ITGB1	LAMININ	3.08242264073257e-07
11364	61	Lymphatic	tumour	Biopsy	COL6A2_CD44	COLLAGEN	2.28065967365398e-05
10773	61	B_cells	T_cells	Surgery	COL6A3_CD44	COLLAGEN	3.08118368459725e-05
6674	38	Plasmablasts	normal_breast_tissue	Surgery	COL6A3_ITGA2_ITGB1	COLLAGEN	3.0804796211796e-05
11186	61	Endothelial_cells	tumour	Surgery	COL6A2_CD44	COLLAGEN	8.72339413773648e-05
838	6	Endothelial_cells	tumour	Biopsy	LAMA5_ITGAV_ITGB8	LAMININ	1.4721681425711e-05
10415	38	tumour_mixed	tumour	Surgery	PTPRM_PTPRM	PTPRM	3.07773690919593e-07
3509	6	tumour	Perivascular	Biopsy	TNC_ITGAV_ITGB3	TENASCIN	3.07722153673493e-06
6667	38	Plasmablasts	normal_breast_tissue	Surgery	COL6A1_SDC4	COLLAGEN	3.07698504465852e-06
8160	38	normal_breast_mixed	Plasmablasts	Surgery	MIF_CD74_CD44	MIF	3.07538473824269e-05
9922	38	tumour_mixed	Endothelial_cells	Surgery	MIF_CD74_CXCR4	MIF	3.07533018488147e-05
9728	38	tumour	tumour	Biopsy	COL4A5_SDC4	COLLAGEN	6.01394094610822e-05
2776	6	normal_breast_mixed	normal_breast_tissue	Surgery	COL6A2_ITGA3_ITGB1	COLLAGEN	3.07374983418674e-06
5965	38	Endothelial_cells	tumour	Biopsy	COL4A1_SDC1	COLLAGEN	1.64139975844799e-05
3713	6	tumour	normal_breast_tissue	Surgery	MIF_CD74_CXCR4	MIF	3.07243405089102e-05
7869	38	ductal_invasion	fibroblast	Biopsy	LAMA5_CD44	LAMININ	3.07211856907787e-06
12711	61	T_cells	Plasmablasts	Biopsy	COL1A2_SDC1	COLLAGEN	3.07210972247598e-05
7762	38	T_cells	normal_breast_tissue	Surgery	MMP2_INTEGRIN_AVB3_COMPLEX	MMP	3.07117830071989e-06
1739	6	Perivascular	tumour	Biopsy	LAMB2_ITGA6_ITGB1	LAMININ	3.07084069874607e-07
5437	38	Endothelial_cells	B_cells	Biopsy	LAMB1_CD44	LAMININ	3.07066343015496e-05
429	6	Endothelial_cells	Mast	Surgery	COL4A2_CD44	COLLAGEN	3.0675854203807e-05
9164	38	tumour	B_cells	Surgery	THY1_ADGRE5	ADGRE	3.06660419997445e-07
9263	38	tumour	Mast	Biopsy	LAMB1_CD44	LAMININ	3.06622428943437e-06
12473	61	fibroblast	artery	Biopsy	COL1A1_CD44	COLLAGEN	3.06580121194059e-05
4354	6	tumour_mixed	Plasmablasts	Surgery	COL6A3_SDC1	COLLAGEN	3.06542396137205e-06
13170	61	tumour_mixed	B_cells	Surgery	SPP1_CD44	SPP1	3.06538660636469e-05
1282	6	Myeloid	normal_breast_tissue	Surgery	COL6A1_ITGA3_ITGB1	COLLAGEN	3.06326193043613e-07
6138	38	Lymphatic	fibroblast	Biopsy	TNXB_SDC1	TENASCIN	3.06226916144132e-06
7864	38	ductal_invasion	fibroblast	Biopsy	COL6A2_SDC1	COLLAGEN	3.06211244480019e-06
8738	38	normal_breast_tissue	T_cells	Surgery	LAMC2_CD44	LAMININ	3.06206032137544e-07
11603	61	Perivascular	B_cells	Surgery	COL4A2_CD44	COLLAGEN	3.06185332236559e-05
8546	38	normal_breast_tissue	B_cells	Biopsy	LAMB3_CD44	LAMININ	3.06120806498898e-06
2208	6	fibroblast	normal_breast_tissue	Surgery	LAMB1_ITGA3_ITGB1	LAMININ	3.06104569333124e-08
7625	38	T_cells	Plasmablasts	Surgery	COL1A1_SDC1	COLLAGEN	3.06073968443135e-05
2860	6	normal_breast_mixed	tumour	Surgery	RetinoicAcid-RA-ALDH1A3_RARA_CRABP2	RA	3.05902411337109e-07
11691	61	Perivascular	Myeloid	Surgery	MDK_LRP1	MK	3.05869789393318e-07
9620	38	tumour	normal_breast_tissue	Surgery	THBS3_ITGA3_ITGB1	THBS	3.05869466277444e-06
8410	38	normal_breast_mixed	normal_breast_tissue	Biopsy	COL1A2_SDC4	COLLAGEN	3.0572235531667e-05
10090	38	tumour_mixed	T_cells	Surgery	SPP1_ITGA4_ITGB1	SPP1	3.05721062609782e-06
9689	38	tumour	tumour	Surgery	LAMA3_CD44	LAMININ	3.05705450457896e-06
8662	38	normal_breast_tissue	Plasmablasts	Surgery	LAMC2_ITGA6_ITGB1	LAMININ	3.05689154216999e-08
9710	38	tumour	tumour	Surgery	TAX1BP3_ADGRB2	ADGRB	3.05676140778706e-05
5061	26	normal_breast_mixed	tumour	Surgery	APP_CD74	APP	3.05627113689264e-05
13206	61	tumour_mixed	Perivascular	Surgery	COL1A2_ITGA1_ITGB1	COLLAGEN	3.05578717910979e-05
9655	38	tumour	normal_breast_tissue	Biopsy	LAMB1_ITGA6_ITGB4	LAMININ	3.05564426286757e-07
4395	6	tumour_mixed	fibroblast	Biopsy	MDK_LRP1	MK	3.0555525531126e-05
2318	6	fibroblast	tumour	Biopsy	COL4A5_SDC4	COLLAGEN	7.58072573497095e-06
6948	38	fibroblast	Plasmablasts	Surgery	COMP_SDC1	THBS	3.05370325088132e-06
3440	6	tumour	Myeloid	Biopsy	THY1_ITGAX_ITGB2	THY1	3.0535749867241e-06
12028	61	Perivascular	tumour	Biopsy	THBS1_SDC4	THBS	3.05318991446162e-06
10362	38	tumour_mixed	normal_breast_tissue	Biopsy	COL6A3_CD44	COLLAGEN	3.05190840979639e-05
13339	61	tumour_mixed	tumour	Biopsy	COL6A2_SDC4	COLLAGEN	3.05184263537835e-05
5844	38	Endothelial_cells	normal_breast_tissue	Surgery	LAMB2_ITGA3_ITGB1	LAMININ	3.05131522568066e-06
2989	6	normal_breast_tissue	fibroblast	Surgery	LAMB3_CD44	LAMININ	3.05073366460052e-07
13313	61	tumour_mixed	tumour	Surgery	COL6A1_ITGA2_ITGB1	COLLAGEN	3.04761296522357e-06
6946	38	fibroblast	Plasmablasts	Surgery	COL6A3_SDC1	COLLAGEN	3.04738030081518e-05
7813	38	T_cells	tumour	Biopsy	FN1_SDC1	FN1	2.42360008771065e-06
2824	6	normal_breast_mixed	tumour	Surgery	COL4A2_CD44	COLLAGEN	3.04356101508821e-06
8386	38	normal_breast_mixed	normal_breast_tissue	Surgery	MDK_SDC4	MK	3.04337492908639e-06
7667	38	T_cells	T_cells	Surgery	ITGA4_ITGB1_VCAM1	VCAM	3.04314431183241e-06
5836	38	Endothelial_cells	normal_breast_tissue	Surgery	LAMA5_ITGA3_ITGB1	LAMININ	3.04006566336159e-06
7125	38	fibroblast	ductal_invasion	Biopsy	COL1A1_SDC4	COLLAGEN	3.03893824323839e-05
1722	6	Perivascular	tumour	Biopsy	LAMA4_ITGA6_ITGB4	LAMININ	3.03795540110191e-07
6669	38	Plasmablasts	normal_breast_tissue	Surgery	COL6A2_ITGA2_ITGB1	COLLAGEN	3.0371625842795e-05
8964	38	normal_breast_tissue	normal_breast_tissue	Biopsy	EGF_EGFR_ERBB2	EGF	3.03693680562889e-07
6786	38	fibroblast	B_cells	Surgery	SPP1_CD44	SPP1	3.03484166010785e-05
5442	38	Endothelial_cells	Endothelial_cells	Surgery	CD46_JAG1	CD46	3.03391727309846e-06
13682	67	tumour_mixed	tumour	Biopsy	LAMA5_CD44	LAMININ	3.03383590812325e-06
11354	61	Lymphatic	tumour	Biopsy	APP_CD74	APP	2.12324726464519e-05
5539	38	Endothelial_cells	Mast	Biopsy	LAMB1_CD44	LAMININ	3.03215435728746e-05
10416	38	tumour_mixed	tumour	Surgery	SEMA3C_NRP1_PLXNA3	SEMA3	3.03108187361349e-05
11059	61	Endothelial_cells	fibroblast	Surgery	SPP1_ITGAV_ITGB1	SPP1	3.02989249879319e-05
8397	38	normal_breast_mixed	normal_breast_tissue	Surgery	SPP1_ITGAV_ITGB3	SPP1	3.02935439222671e-06
4970	26	fibroblast	Endothelial_cells	Surgery	COL6A2_CD44	COLLAGEN	3.0290791925057e-05
595	6	Endothelial_cells	T_cells	Surgery	IGFBP3_TMEM219	IGFBP	3.02867037241834e-07
12903	61	artery	artery	Biopsy	PTPRM_PTPRM	PTPRM	3.02805804133803e-05
431	6	Endothelial_cells	Mast	Surgery	LAMA4_CD44	LAMININ	3.02788414096751e-06
2356	6	fibroblast	tumour	Biopsy	LAMB1_CD44	LAMININ	7.48063740803566e-05
3310	6	tumour	Endothelial_cells	Biopsy	COL4A5_CD44	COLLAGEN	3.02731513025141e-05
9607	38	tumour	normal_breast_tissue	Surgery	PTPRS_NTRK3	PTPR	3.02711056778457e-07
7949	38	ductal_invasion	ductal_invasion	Biopsy	COL4A5_SDC4	COLLAGEN	3.02643786732384e-05
10104	38	tumour_mixed	T_cells	Biopsy	MIF_CD74_CXCR4	MIF	3.02630643772977e-05
2614	6	T_cells	tumour	Surgery	CXCL12_ACKR3	CXCL	9.03336507829121e-08
384	6	Endothelial_cells	Endothelial_cells	Biopsy	LAMA4_ITGA7_ITGB1	LAMININ	3.0236346975937e-05
1716	6	Perivascular	tumour	Biopsy	JAG1_NOTCH2	NOTCH	3.02276863507689e-06
856	6	Endothelial_cells	tumour	Biopsy	LAMC1_ITGAV_ITGB8	LAMININ	1.4699197607515e-05
8427	38	normal_breast_mixed	normal_breast_tissue	Biopsy	THBS1_SDC4	THBS	3.02150098778276e-06
7666	38	T_cells	T_cells	Surgery	FN1_ITGA4_ITGB1	FN1	3.02148147916267e-05
6378	38	Myeloid	normal_breast_tissue	Surgery	COL1A2_ITGA3_ITGB1	COLLAGEN	3.02138696682434e-05
2078	6	fibroblast	fibroblast	Biopsy	COL4A1_SDC1	COLLAGEN	3.02094572535579e-05
2780	6	normal_breast_mixed	normal_breast_tissue	Surgery	COL6A3_ITGA3_ITGB1	COLLAGEN	3.02037595544572e-07
11360	61	Lymphatic	tumour	Biopsy	COL1A2_SDC4	COLLAGEN	1.81871547981471e-05
4578	6	tumour_mixed	tumour	Surgery	GRN_SORT1	GRN	3.01972110598727e-07
5805	38	Endothelial_cells	normal_breast_tissue	Surgery	COL6A1_SDC4	COLLAGEN	3.01916416926124e-06
5482	38	Endothelial_cells	Endothelial_cells	Surgery	SEMA4C_PLXNB2	SEMA4	3.01909948248925e-07
1209	6	Myeloid	Endothelial_cells	Biopsy	LAMB2_ITGA1_ITGB1	LAMININ	3.01871362006685e-07
1983	6	fibroblast	Myeloid	Surgery	CXCL12_CXCR4	CXCL	3.0180393458973e-05
2053	6	fibroblast	Perivascular	Biopsy	THY1_ITGAV_ITGB3	THY1	3.0177901929815e-06
10793	61	B_cells	tumour	Biopsy	COL1A1_SDC4	COLLAGEN	3.01655640196125e-05
13061	61	tumour	fibroblast	Biopsy	APP_CD74	APP	3.015314379671e-05
12178	61	Plasmablasts	tumour	Biopsy	THBS1_CD47	THBS	3.01507391409217e-08
6664	38	Plasmablasts	normal_breast_tissue	Surgery	COL6A1_ITGA2_ITGB1	COLLAGEN	3.01506027050388e-05
5701	38	Endothelial_cells	T_cells	Biopsy	LAMA5_CD44	LAMININ	3.01483603527298e-05
13257	61	tumour_mixed	artery	Biopsy	COL1A1_ITGA1_ITGB1	COLLAGEN	3.01437066762475e-06
1712	6	Perivascular	tumour	Biopsy	GJC1_GJA1	GAP	3.01434073075709e-07
3887	6	tumour	tumour	Biopsy	COL6A1_ITGA11_ITGB1	COLLAGEN	3.01377661331408e-05
11964	61	Perivascular	tumour	Surgery	COL6A3_ITGA2_ITGB1	COLLAGEN	3.01353791404937e-06
850	6	Endothelial_cells	tumour	Biopsy	LAMB2_ITGAV_ITGB8	LAMININ	1.3891196956937e-05
4178	6	tumour_mixed	Adipocytes	Surgery	MDK_LRP1	MK	3.01083830822608e-06
9049	38	normal_breast_tissue	tumour	Biopsy	LAMA3_DAG1	LAMININ	3.01066224320719e-08
8117	38	normal_breast_mixed	Endothelial_cells	Biopsy	LAMB3_CD44	LAMININ	3.01013349811209e-07
10315	38	tumour_mixed	normal_breast_tissue	Surgery	LAMB2_ITGAV_ITGB8	LAMININ	3.00993200378393e-06
4596	6	tumour_mixed	tumour	Surgery	MIF_ACKR3	MIF	3.00976725017051e-06
13528	67	fibroblast	tumour	Surgery	COL6A2_CD44	COLLAGEN	3.00972731025876e-05
12997	61	tumour	Perivascular	Surgery	CD46_JAG1	CD46	3.00950977065018e-05
12512	61	fibroblast	artery	Biopsy	LAMA4_ITGA7_ITGB1	LAMININ	3.00908350485253e-08
7098	38	fibroblast	ductal_invasion	Surgery	LAMA4_ITGA6_ITGB4	LAMININ	3.00831820458279e-07
6502	38	Plasmablasts	B_cells	Surgery	C3_ITGAX_ITGB2	COMPLEMENT	3.00802554783255e-06
2998	6	normal_breast_tissue	T_cells	Surgery	CXCL12_CXCR4	CXCL	3.00783011967302e-05
2029	6	fibroblast	Perivascular	Biopsy	GRN_SORT1	GRN	3.00742363107188e-06
7036	38	fibroblast	T_cells	Surgery	ITGAV_ITGB1_ADGRE5	ADGRE	3.00714259838685e-06
9780	38	tumour	tumour	Biopsy	THBS3_SDC4	THBS	3.00712582670944e-05
9425	38	tumour	T_cells	Biopsy	MIF_CD74_CXCR4	MIF	3.00686266495172e-05
12882	61	artery	artery	Biopsy	LAMA5_ITGA1_ITGB1	LAMININ	3.00649673757398e-05
869	6	Endothelial_cells	tumour	Biopsy	TAX1BP3_ADGRB2	ADGRB	1.36809629442502e-05
12811	61	artery	Perivascular	Biopsy	LAMA4_ITGA1_ITGB1	LAMININ	3.00459500724879e-07
285	6	B_cells	tumour	Surgery	CD99_CD99	CD99	3.00454294571281e-07
3269	6	tumour	B_cells	Surgery	CD99_CD99	CD99	3.00454294571281e-07
5586	38	Endothelial_cells	Plasmablasts	Surgery	LAMA4_ITGA6_ITGB1	LAMININ	3.00382641674479e-06
3956	6	tumour	tumour	Biopsy	LAMC1_ITGAV_ITGB8	LAMININ	3.00355307792482e-05
5059	26	normal_breast_mixed	normal_breast_tissue	Surgery	COL6A2_CD44	COLLAGEN	3.00337158803706e-05
4406	6	tumour_mixed	fibroblast	Biopsy	SPP1_ITGAV_ITGB5	SPP1	3.00238639186713e-06
4651	6	tumour_mixed	tumour	Biopsy	COL6A2_ITGA2_ITGB1	COLLAGEN	3.00235617948434e-05
12976	61	tumour	Endothelial_cells	Biopsy	COL6A2_ITGA1_ITGB1	COLLAGEN	5.99222859787457e-06
674	6	Endothelial_cells	normal_breast_tissue	Surgery	LAMB1_ITGA3_ITGB1	LAMININ	3.00154470719735e-08
6004	38	Endothelial_cells	tumour	Biopsy	THBS1_SDC1	THBS	1.62917794891123e-07
12714	61	T_cells	Plasmablasts	Biopsy	COL6A3_SDC1	COLLAGEN	2.99926286314795e-06
10080	38	tumour_mixed	T_cells	Surgery	ITGAV_ITGB1_ADGRE5	ADGRE	2.9984143909798e-06
3414	6	tumour	Myeloid	Surgery	MIF_CD74_CD44	MIF	2.99715131174958e-05
12355	61	fibroblast	Perivascular	Biopsy	COL6A1_CD44	COLLAGEN	2.99708926172448e-05
3138	6	normal_breast_tissue	tumour	Surgery	AGRN_DAG1	AGRN	2.99565150846349e-06
8416	38	normal_breast_mixed	normal_breast_tissue	Biopsy	COL6A2_SDC4	COLLAGEN	2.99454020452034e-05
11607	61	Perivascular	B_cells	Surgery	FN1_CD44	FN1	2.99452766423068e-05
7127	38	fibroblast	ductal_invasion	Biopsy	COL1A2_ITGA2_ITGB1	COLLAGEN	2.99438931124478e-05
12797	61	artery	Perivascular	Biopsy	COL6A1_ITGA1_ITGB1	COLLAGEN	2.99412030992431e-06
6531	38	Plasmablasts	Endothelial_cells	Biopsy	COL4A1_ITGA1_ITGB1	COLLAGEN	2.99381874055085e-07
2517	6	T_cells	Endothelial_cells	Biopsy	COL1A1_ITGA1_ITGB1	COLLAGEN	2.99225799247374e-05
8369	38	normal_breast_mixed	normal_breast_tissue	Surgery	LAMB2_CD44	LAMININ	2.9920390442645e-05
9323	38	tumour	Plasmablasts	Surgery	MIF_CD74_CXCR4	MIF	2.99187329645068e-05
9956	38	tumour_mixed	Endothelial_cells	Biopsy	MIF_CD74_CXCR4	MIF	2.99122041532162e-05
7111	38	fibroblast	ductal_invasion	Surgery	THBS1_SDC4	THBS	2.99107304207058e-07
5798	38	Endothelial_cells	normal_breast_tissue	Surgery	COL4A2_ITGA3_ITGB1	COLLAGEN	2.99082557278533e-05
10955	61	Endothelial_cells	Perivascular	Surgery	LAMA5_ITGA7_ITGB1	LAMININ	2.99064565646179e-07
4348	6	tumour_mixed	Perivascular	Biopsy	TNC_ITGAV_ITGB3	TENASCIN	2.99013866037143e-06
1492	6	Perivascular	Endothelial_cells	Biopsy	LAMA4_ITGA6_ITGB4	LAMININ	2.98930017259065e-06
6453	38	Myeloid	tumour	Biopsy	SurgeryN_ITGAV_ITGB5	PERIOSTIN	2.98899654369725e-05
4346	6	tumour_mixed	Perivascular	Biopsy	THBS3_CD47	THBS	2.98856555248714e-07
12127	61	Plasmablasts	Plasmablasts	Biopsy	COL6A2_SDC1	COLLAGEN	2.9883237952657e-05
13312	61	tumour_mixed	tumour	Surgery	COL3A1_ADGRG1	ADGRG	2.9866764143585e-05
8129	38	normal_breast_mixed	Myeloid	Surgery	GAS6_AXL	GAS	2.98607210818448e-06
3350	6	tumour	Endothelial_cells	Biopsy	LAMB2_ITGA1_ITGB1	LAMININ	2.98452308978299e-05
1593	6	Perivascular	fibroblast	Surgery	JAG1_NOTCH3	NOTCH	2.98251879111928e-06
10470	38	tumour_mixed	tumour	Biopsy	TAX1BP3_ADGRB2	ADGRB	2.98243605490375e-05
7357	38	fibroblast	normal_breast_tissue	Surgery	THBS2_ITGAV_ITGB3	THBS	2.98123948407355e-06
4680	6	tumour_mixed	tumour	Biopsy	LAMA5_ITGA2_ITGB1	LAMININ	2.98090033134169e-05
3419	6	tumour	Myeloid	Surgery	SPP1_CD44	SPP1	2.12127536676784e-07
13277	61	tumour_mixed	artery	Biopsy	FN1_CD44	FN1	2.98020141121242e-06
11214	61	Endothelial_cells	tumour	Surgery	SPP1_CD44	SPP1	8.38517492472738e-05
1086	6	Mast	Plasmablasts	Surgery	TNXB_SDC1	TENASCIN	2.9786037379582e-07
4659	6	tumour_mixed	tumour	Biopsy	COL6A3_SDC1	COLLAGEN	2.9779396032385e-05
1472	6	Perivascular	Endothelial_cells	Biopsy	COL4A2_ITGA1_ITGB1	COLLAGEN	2.97768132525009e-05
3864	6	tumour	tumour	Biopsy	COL4A1_ITGA2_ITGB1	COLLAGEN	2.97641939253438e-06
8709	38	normal_breast_tissue	fibroblast	Biopsy	COL6A1_ITGA11_ITGB1	COLLAGEN	2.97584466413895e-06
9234	38	tumour	Endothelial_cells	Biopsy	LAMB1_ITGA6_ITGB1	LAMININ	2.97367354868948e-07
11555	61	Myeloid	tumour	Surgery	COL6A3_CD44	COLLAGEN	7.52885554840103e-05
12483	61	fibroblast	artery	Biopsy	COL4A1_ITGA2_ITGB1	COLLAGEN	2.97093261981842e-07
3983	6	tumour	tumour	Biopsy	SPP1_ITGAV_ITGB1	SPP1	2.13885092680827e-06
4538	6	tumour_mixed	normal_breast_tissue	Surgery	THBS1_SDC1	THBS	2.96917918791134e-08
11549	61	Myeloid	tumour	Surgery	COL6A1_CD44	COLLAGEN	6.94905750242803e-05
7289	38	fibroblast	normal_breast_tissue	Surgery	COL4A1_CD44	COLLAGEN	2.96762914341677e-06
10325	38	tumour_mixed	normal_breast_tissue	Surgery	SurgeryN_ITGAV_ITGB3	PERIOSTIN	2.96748286416182e-06
178	4	normal_breast_tissue	normal_breast_tissue	Surgery	CDH3_CDH3	CDH	2.96615682632146e-06
10946	61	Endothelial_cells	Perivascular	Surgery	JAG1_NOTCH1	NOTCH	2.9655991350667e-06
2388	6	fibroblast	tumour	Biopsy	THBS1_SDC4	THBS	7.4684553420212e-05
10265	38	tumour_mixed	normal_breast_tissue	Surgery	AREG_EGFR_ERBB2	EGF	2.96502224236984e-07
10151	38	tumour_mixed	ductal_invasion	Biopsy	LAMA5_ITGA2_ITGB1	LAMININ	2.96308330619346e-06
12491	61	fibroblast	artery	Biopsy	COL6A1_ITGA2_ITGB1	COLLAGEN	2.96304244187304e-06
11629	61	Perivascular	Endothelial_cells	Surgery	COL6A2_CD44	COLLAGEN	2.96284570924428e-05
9929	38	tumour_mixed	Endothelial_cells	Surgery	THBS3_CD47	THBS	2.96260236953816e-06
11017	61	Endothelial_cells	Plasmablasts	Surgery	LAMC1_CD44	LAMININ	2.96226271507611e-06
1949	6	fibroblast	Endothelial_cells	Biopsy	LAMC1_ITGA6_ITGB4	LAMININ	2.96220106919272e-06
5158	26	tumour_mixed	Myeloid	Surgery	COL6A1_CD44	COLLAGEN	2.96214840022555e-06
9167	38	tumour	B_cells	Biopsy	COL1A1_CD44	COLLAGEN	5.91693626003708e-05
4355	6	tumour_mixed	Plasmablasts	Surgery	FN1_SDC1	FN1	2.96082698460581e-06
2969	6	normal_breast_tissue	Myeloid	Surgery	MDK_LRP1	MK	2.96063450383481e-06
3991	6	tumour	tumour	Biopsy	THBS2_SDC1	THBS	2.95996688373379e-05
6942	38	fibroblast	Plasmablasts	Surgery	COL6A1_SDC1	COLLAGEN	2.95691932183858e-05
10959	61	Endothelial_cells	Perivascular	Surgery	LAMB2_ITGA1_ITGB1	LAMININ	2.95671086263716e-06
357	6	Endothelial_cells	Endothelial_cells	Biopsy	COL6A1_ITGA9_ITGB1	COLLAGEN	2.95524820505593e-05
2825	6	normal_breast_mixed	tumour	Surgery	COL4A2_ITGA2_ITGB1	COLLAGEN	2.95496876474573e-07
11196	61	Endothelial_cells	tumour	Surgery	IGFBP3_TMEM219	IGFBP	8.16739347770465e-05
12163	61	Plasmablasts	tumour	Biopsy	COL1A1_SDC4	COLLAGEN	2.95447680274989e-05
13021	61	tumour	Perivascular	Biopsy	LAMA5_CD44	LAMININ	2.95420027777294e-06
2574	6	T_cells	normal_breast_tissue	Surgery	COL6A2_ITGAV_ITGB8	COLLAGEN	2.95289134713158e-06
7084	38	fibroblast	ductal_invasion	Surgery	COL6A3_SDC4	COLLAGEN	2.95278006403852e-06
9237	38	tumour	Endothelial_cells	Biopsy	LAMC1_ITGA1_ITGB1	LAMININ	2.95186301584104e-06
1913	6	fibroblast	Endothelial_cells	Biopsy	COL4A2_ITGA1_ITGB1	COLLAGEN	2.95152867901698e-06
10377	38	tumour_mixed	normal_breast_tissue	Biopsy	LAMB2_ITGA6_ITGB4	LAMININ	2.95125243834185e-06
1730	6	Perivascular	tumour	Biopsy	LAMB1_CD44	LAMININ	2.94975628476657e-05
10003	38	tumour_mixed	Plasmablasts	Surgery	COL1A2_SDC1	COLLAGEN	2.94957133878555e-05
3039	6	normal_breast_tissue	normal_breast_tissue	Surgery	AGRN_DAG1	AGRN	2.94853758470333e-06
12010	61	Perivascular	tumour	Biopsy	COL6A3_SDC1	COLLAGEN	2.94653640970288e-06
5894	38	Endothelial_cells	normal_breast_tissue	Biopsy	JAG2_NOTCH3	NOTCH	2.94489847389198e-06
3927	6	tumour	tumour	Biopsy	LAMA4_CD44	LAMININ	2.94472868610219e-05
6119	38	Lymphatic	fibroblast	Biopsy	CD99_CD99	CD99	2.9444396972066e-06
6866	38	fibroblast	Lymphatic	Biopsy	CD99_CD99	CD99	2.9444396972066e-06
10861	61	Endothelial_cells	Endothelial_cells	Surgery	LAMA4_ITGA1_ITGB1	LAMININ	2.94389537021069e-05
3673	6	tumour	normal_breast_tissue	Surgery	COL6A3_SDC1	COLLAGEN	2.94375477478796e-08
9667	38	tumour	normal_breast_tissue	Biopsy	MIF_CD74_CD44	MIF	2.94325886156711e-05
11369	61	Lymphatic	tumour	Biopsy	FN1_CD44	FN1	1.68989670761209e-05
4313	6	tumour_mixed	Perivascular	Biopsy	Desmosterol-Desmosterol-DHCR7_NR1H2	Desmosterol	2.94285013228521e-07
3056	6	normal_breast_tissue	normal_breast_tissue	Surgery	COL4A2_ITGAV_ITGB8	COLLAGEN	2.94250277042778e-06
4554	6	tumour_mixed	tumour	Surgery	COL1A2_SDC1	COLLAGEN	2.94245599197023e-05
5802	38	Endothelial_cells	normal_breast_tissue	Surgery	COL6A1_ITGA2_ITGB1	COLLAGEN	2.94153783672627e-05
456	6	Endothelial_cells	Myeloid	Biopsy	SEMA4C_PLXNB2	SEMA4	2.94111120180693e-06
691	6	Endothelial_cells	normal_breast_tissue	Surgery	TNXB_SDC4	TENASCIN	2.94107484242817e-06
3668	6	tumour	normal_breast_tissue	Surgery	COL6A2_SDC1	COLLAGEN	2.94104053571742e-08
10106	38	tumour_mixed	ductal_invasion	Biopsy	AGRN_DAG1	AGRN	2.94077290038294e-06
13470	67	Myeloid	tumour	Biopsy	COL6A3_CD44	COLLAGEN	1.33219165000786e-05
1468	6	Perivascular	Endothelial_cells	Biopsy	COL4A1_CD44	COLLAGEN	2.93773915753063e-05
9041	38	normal_breast_tissue	tumour	Biopsy	COL6A1_SDC1	COLLAGEN	2.93719584518883e-06
1336	6	Myeloid	tumour	Biopsy	CD99_PILRB	CD99	1.5651993252738e-05
2731	6	normal_breast_mixed	T_cells	Surgery	CXCL12_CXCR4	CXCL	2.93666559404165e-05
7088	38	fibroblast	ductal_invasion	Surgery	COMP_SDC4	THBS	2.93633570480948e-07
1946	6	fibroblast	Endothelial_cells	Biopsy	LAMB2_ITGA9_ITGB1	LAMININ	2.93540952462369e-06
13510	67	fibroblast	T_cells	Surgery	COL6A3_CD44	COLLAGEN	2.93397612271131e-05
2840	6	normal_breast_mixed	tumour	Surgery	CXCL12_CXCR4	CXCL	2.93357422764032e-06
8859	38	normal_breast_tissue	normal_breast_tissue	Surgery	COL1A2_SDC4	COLLAGEN	2.93284255196715e-05
8320	38	normal_breast_mixed	normal_breast_tissue	Surgery	COL1A1_ITGAV_ITGB8	COLLAGEN	2.93161182931074e-05
10556	41	Endothelial_cells	Myeloid	Biopsy	APP_CD74	APP	2.93157359136327e-05
12000	61	Perivascular	tumour	Biopsy	COL4A2_CD44	COLLAGEN	2.93151418025384e-05
6507	38	Plasmablasts	B_cells	Surgery	MIF_CD74_CXCR4	MIF	2.93103371968223e-06
8746	38	normal_breast_tissue	T_cells	Surgery	THBS1_CD47	THBS	2.93031243911856e-05
9063	38	normal_breast_tissue	tumour	Biopsy	SEMA3C_PLXND1	SEMA3	2.9302304164177e-06
3651	6	tumour	normal_breast_tissue	Surgery	COL4A1_SDC1	COLLAGEN	2.92980671324112e-09
4243	6	tumour_mixed	Endothelial_cells	Biopsy	MDK_SDC2	MK	2.92964240684808e-06
3752	6	tumour	tumour	Surgery	COL1A2_SDC1	COLLAGEN	2.92827105240754e-05
11104	61	Endothelial_cells	artery	Biopsy	COL4A1_ITGA2_ITGB1	COLLAGEN	2.92779589021546e-06
4353	6	tumour_mixed	Plasmablasts	Surgery	COL6A2_SDC1	COLLAGEN	2.92714643203672e-06
12363	61	fibroblast	Perivascular	Biopsy	IGFBP3_TMEM219	IGFBP	2.9270599598114e-08
4894	26	Endothelial_cells	T_cells	Surgery	COL4A1_CD44	COLLAGEN	2.92649683817365e-05
5985	38	Endothelial_cells	tumour	Biopsy	HSPG2_DAG1	HSPG	1.52860831538582e-05
10421	38	tumour_mixed	tumour	Surgery	THBS1_CD47	THBS	2.92374812374306e-05
11606	61	Perivascular	B_cells	Surgery	COL6A3_CD44	COLLAGEN	2.92356361795088e-05
9241	38	tumour	Endothelial_cells	Biopsy	MIF_CD74_CXCR4	MIF	2.92223188678434e-05
11175	61	Endothelial_cells	tumour	Surgery	COL1A2_SDC4	COLLAGEN	8.05015292560758e-05
3868	6	tumour	tumour	Biopsy	COL4A2_CD44	COLLAGEN	2.92074735230682e-05
1366	6	Myeloid	tumour	Biopsy	COL6A3_SDC1	COLLAGEN	1.53795543291737e-05
13217	61	tumour_mixed	Perivascular	Biopsy	COL1A1_ITGA1_ITGB1	COLLAGEN	2.91786386280582e-05
11517	61	Myeloid	artery	Biopsy	COL6A2_CD44	COLLAGEN	2.91743987028221e-06
13307	61	tumour_mixed	tumour	Surgery	COL1A1_ITGA2_ITGB1	COLLAGEN	2.91609646918425e-05
9581	38	tumour	normal_breast_tissue	Surgery	LAMA3_ITGA3_ITGB1	LAMININ	2.91594124063702e-07
3487	6	tumour	Perivascular	Biopsy	PPIA_BSG	CypA	2.91472001062861e-07
641	6	Endothelial_cells	normal_breast_tissue	Surgery	COL6A2_ITGA3_ITGB1	COLLAGEN	2.91415546175583e-07
11456	61	Myeloid	Perivascular	Surgery	SPP1_CD44	SPP1	2.91382616973717e-05
9947	38	tumour_mixed	Endothelial_cells	Biopsy	LAMA5_ITGA6_ITGB1	LAMININ	2.91330748504774e-06
1031	6	Lymphatic	normal_breast_tissue	Surgery	COL1A2_ITGA3_ITGB1	COLLAGEN	2.91226525611233e-07
2076	6	fibroblast	fibroblast	Biopsy	COL4A1_CD44	COLLAGEN	2.91046508048368e-05
1382	6	Myeloid	tumour	Biopsy	SurgeryN_ITGAV_ITGB5	PERIOSTIN	1.53025968322675e-05
2763	6	normal_breast_mixed	normal_breast_tissue	Surgery	COL1A2_SDC1	COLLAGEN	2.90983853945797e-07
5326	38	B_cells	normal_breast_tissue	Surgery	COL6A1_CD44	COLLAGEN	2.90960003802011e-05
2585	6	T_cells	normal_breast_tissue	Surgery	LAMB1_ITGA6_ITGB1	LAMININ	2.90716942001224e-08
13516	67	fibroblast	in situ carcinoma	Biopsy	COL1A2_SDC4	COLLAGEN	2.90640520770884e-06
2385	6	fibroblast	tumour	Biopsy	TAX1BP3_ADGRB2	ADGRB	7.25215747841234e-06
11192	61	Endothelial_cells	tumour	Surgery	FN1_CD44	FN1	7.47877748778298e-05
102	4	fibroblast	Endothelial_cells	Biopsy	COL4A2_CD44	COLLAGEN	2.90440904588739e-07
5443	38	Endothelial_cells	Endothelial_cells	Surgery	CD99_CD99	CD99	2.90431994057387e-05
74	4	Myeloid	tumour	Biopsy	SPP1_CD44	SPP1	2.9042891579091e-06
12513	61	fibroblast	artery	Biopsy	LAMB1_CD44	LAMININ	2.90331263015792e-07
2522	6	T_cells	Endothelial_cells	Biopsy	COL6A1_ITGA9_ITGB1	COLLAGEN	2.90256547139054e-07
9776	38	tumour	tumour	Biopsy	THBS2_SDC1	THBS	2.90156273361237e-05
5653	38	Endothelial_cells	fibroblast	Biopsy	DLL4_NOTCH3	NOTCH	2.90069675121944e-07
8130	38	normal_breast_mixed	Myeloid	Surgery	LAMB3_CD44	LAMININ	2.89979788904362e-06
5331	38	B_cells	normal_breast_tissue	Surgery	COL6A2_CD44	COLLAGEN	2.89677746062765e-05
7603	38	T_cells	Endothelial_cells	Surgery	SELL_CD34	SELL	2.89672062837132e-05
8127	38	normal_breast_mixed	Myeloid	Surgery	COL4A2_CD44	COLLAGEN	2.89668658047807e-06
3326	6	tumour	Endothelial_cells	Biopsy	FN1_ITGAV_ITGB1	FN1	2.89643149977097e-05
8095	38	normal_breast_mixed	Endothelial_cells	Surgery	LAMC2_ITGA1_ITGB1	LAMININ	2.89629987315123e-06
9318	38	tumour	Plasmablasts	Surgery	LGALS9_CD44	GALECTIN	2.89623269096204e-06
3943	6	tumour	tumour	Biopsy	LAMB1_ITGA6_ITGB4	LAMININ	2.89453342570875e-07
13401	67	Endothelial_cells	tumour	Surgery	APP_CD74	APP	3.22127846048218e-05
9692	38	tumour	tumour	Surgery	LAMA5_DAG1	LAMININ	2.89277020053264e-05
2688	6	normal_breast_mixed	Lymphatic	Surgery	SEMA3C_PLXND1	SEMA3	2.89157047950309e-06
7774	38	T_cells	normal_breast_tissue	Biopsy	COL4A1_SDC4	COLLAGEN	2.8915228552278e-08
2372	6	fibroblast	tumour	Biopsy	LAMC1_ITGA6_ITGB4	LAMININ	7.20477110127662e-07
4504	6	tumour_mixed	normal_breast_tissue	Surgery	FN1_ITGAV_ITGB1	FN1	2.89121813347922e-07
5622	38	Endothelial_cells	fibroblast	Surgery	DLL4_NOTCH3	NOTCH	2.88925706503361e-06
1041	6	Lymphatic	normal_breast_tissue	Surgery	COL6A1_ITGAV_ITGB8	COLLAGEN	2.88857433540218e-07
11698	61	Perivascular	Myeloid	Biopsy	COL6A2_CD44	COLLAGEN	2.88608881429851e-05
258	6	B_cells	normal_breast_tissue	Surgery	COL1A1_SDC4	COLLAGEN	2.88376918548188e-05
3397	6	tumour	Mast	Surgery	MIF_CD74_CD44	MIF	2.88363708212335e-05
10024	38	tumour_mixed	Plasmablasts	Surgery	THBS3_CD47	THBS	2.88329157061072e-06
11183	61	Endothelial_cells	tumour	Surgery	COL6A1_CD44	COLLAGEN	7.39741227980495e-05
4338	6	tumour_mixed	Perivascular	Biopsy	SEMA3C_NRP1_PLXNA3	SEMA3	2.87981473023467e-06
3005	6	normal_breast_tissue	T_cells	Surgery	MDK_LRP1	MK	2.87868011754805e-06
9586	38	tumour	normal_breast_tissue	Surgery	LAMA5_ITGAV_ITGB8	LAMININ	2.87837175309544e-06
10851	61	Endothelial_cells	Endothelial_cells	Surgery	ESAM_ESAM	ESAM	2.87812644519165e-05
9025	38	normal_breast_tissue	tumour	Surgery	PPIA_BSG	CypA	2.87778989455207e-08
794	6	Endothelial_cells	tumour	Biopsy	COL6A3_ITGA2_ITGB1	COLLAGEN	1.34273393988485e-05
5838	38	Endothelial_cells	normal_breast_tissue	Surgery	LAMB1_CD44	LAMININ	2.87708157884032e-05
5526	38	Endothelial_cells	Endothelial_cells	Biopsy	VEGFC_VEGFR2	VEGF	2.87687496646677e-06
3633	6	tumour	normal_breast_tissue	Surgery	APP_TNFRSF21	APP	2.87599862049294e-06
2948	6	normal_breast_tissue	B_cells	Surgery	MIF_CD74_CD44	MIF	2.8743997116629e-05
2591	6	T_cells	normal_breast_tissue	Surgery	TNXB_SDC4	TENASCIN	2.87421925906485e-08
9422	38	tumour	T_cells	Biopsy	LAMB2_CD44	LAMININ	2.87321726036539e-05
13242	61	tumour_mixed	Plasmablasts	Biopsy	COL6A3_SDC1	COLLAGEN	2.87294162266716e-06
11511	61	Myeloid	artery	Biopsy	COL1A2_ITGA1_ITGB1	COLLAGEN	2.87267540675677e-06
8615	38	normal_breast_tissue	Endothelial_cells	Biopsy	VEGFA_VEGFR2	VEGF	2.87170394559744e-08
2971	6	normal_breast_tissue	Myeloid	Surgery	SEMA4C_PLXNB2	SEMA4	2.87136436482032e-09
4279	6	tumour_mixed	Myeloid	Surgery	COL4A5_CD44	COLLAGEN	2.87063638363824e-06
8995	38	normal_breast_tissue	normal_breast_tissue	Biopsy	THBS3_SDC4	THBS	2.87040795446088e-06
2708	6	normal_breast_mixed	fibroblast	Biopsy	COL1A1_SDC1	COLLAGEN	2.86819056165002e-05
752	6	Endothelial_cells	tumour	Biopsy	CD46_JAG1	CD46	1.28876349709588e-06
12980	61	tumour	Endothelial_cells	Biopsy	LAMB2_ITGA1_ITGB1	LAMININ	2.8656659495621e-06
7078	38	fibroblast	ductal_invasion	Surgery	COL6A1_SDC4	COLLAGEN	2.86440088444026e-06
10739	61	B_cells	Perivascular	Surgery	COL1A2_ITGA1_ITGB1	COLLAGEN	2.86426491786637e-05
13073	61	tumour	tumour	Surgery	CD99_CD99	CD99	2.86343278313189e-08
2558	6	T_cells	normal_breast_tissue	Surgery	COL1A1_SDC4	COLLAGEN	2.86305428238192e-05
11639	61	Perivascular	Endothelial_cells	Surgery	JAG1_NOTCH3	NOTCH	2.86225765238407e-05
5851	38	Endothelial_cells	normal_breast_tissue	Surgery	MDK_NCL	MK	2.86190635029389e-06
5435	38	Endothelial_cells	B_cells	Biopsy	LAMA4_CD44	LAMININ	2.86155117512328e-05
13059	61	tumour	fibroblast	Surgery	SPP1_ITGAV_ITGB1	SPP1	2.18359741011285e-05
8453	38	normal_breast_mixed	tumour	Surgery	PTN_SDC2	PTN	2.86083274825946e-08
9712	38	tumour	tumour	Surgery	THBS3_CD47	THBS	2.86076890643016e-05
8588	38	normal_breast_tissue	Endothelial_cells	Biopsy	COL4A2_ITGA1_ITGB1	COLLAGEN	2.86074745957304e-07
6317	38	Myeloid	ductal_invasion	Biopsy	COL1A2_SDC1	COLLAGEN	2.860226230989e-05
12388	61	fibroblast	Plasmablasts	Surgery	LAMA4_CD44	LAMININ	2.85904645011374e-07
2853	6	normal_breast_mixed	tumour	Surgery	MDK_SDC4	MK	2.85886491397423e-06
8979	38	normal_breast_tissue	normal_breast_tissue	Biopsy	LAMB2_ITGA6_ITGB4	LAMININ	2.85852399596816e-05
501	6	Endothelial_cells	Perivascular	Biopsy	LAMB1_ITGA1_ITGB1	LAMININ	2.85821461155778e-05
4302	6	tumour_mixed	Perivascular	Biopsy	COL1A2_ITGA1_ITGB1	COLLAGEN	2.85749371070993e-05
4287	6	tumour_mixed	Myeloid	Biopsy	C3_ITGAX_ITGB2	COMPLEMENT	2.85659877430246e-06
11454	61	Myeloid	Perivascular	Surgery	MDK_SDC2	MK	2.85622573168421e-06
6567	38	Plasmablasts	fibroblast	Surgery	GAS6_AXL	GAS	2.8559162422481e-06
2511	6	T_cells	B_cells	Surgery	IL16_CD4	IL16	2.85582083330161e-06
3681	6	tumour	normal_breast_tissue	Surgery	FN1_SDC1	FN1	2.85447754801936e-08
11637	61	Perivascular	Endothelial_cells	Surgery	IGFBP3_TMEM219	IGFBP	2.85414844774136e-06
7349	38	fibroblast	normal_breast_tissue	Surgery	SPP1_ITGAV_ITGB3	SPP1	2.85320460563643e-06
4485	6	tumour_mixed	normal_breast_tissue	Surgery	COL4A5_SDC1	COLLAGEN	2.85274476017218e-08
7799	38	T_cells	tumour	Biopsy	COL1A2_SDC4	COLLAGEN	2.03707355233445e-05
3187	6	normal_breast_tissue	tumour	Surgery	LAMB2_ITGA6_ITGB1	LAMININ	2.85173890879804e-07
1274	6	Myeloid	normal_breast_tissue	Surgery	COL1A1_SDC1	COLLAGEN	2.85170437895836e-07
9379	38	tumour	fibroblast	Biopsy	THBS1_SDC1	THBS	2.85122625084301e-05
9420	38	tumour	T_cells	Biopsy	LAMA5_CD44	LAMININ	2.85098931773572e-05
12703	61	T_cells	Plasmablasts	Surgery	COL6A1_SDC1	COLLAGEN	2.8509215944282e-07
4236	6	tumour_mixed	Endothelial_cells	Biopsy	LAMB2_ITGA9_ITGB1	LAMININ	2.85013935754161e-06
6971	38	fibroblast	Plasmablasts	Biopsy	COL1A1_SDC1	COLLAGEN	2.85008190333198e-05
12794	61	artery	Perivascular	Biopsy	COL4A1_ITGA1_ITGB1	COLLAGEN	2.84970898274947e-06
9247	38	tumour	Endothelial_cells	Biopsy	SPP1_ITGA5_ITGB1	SPP1	2.23443016952277e-06
2967	6	normal_breast_tissue	Myeloid	Surgery	CSF1_CSF1R	CSF	2.84858818878598e-07
12827	61	artery	fibroblast	Biopsy	JAG2_NOTCH3	NOTCH	2.84589864757463e-07
10023	38	tumour_mixed	Plasmablasts	Surgery	THBS1_SDC1	THBS	2.84488298710135e-06
5808	38	Endothelial_cells	normal_breast_tissue	Surgery	COL6A2_ITGA3_ITGB1	COLLAGEN	2.84388708988253e-05
804	6	Endothelial_cells	tumour	Biopsy	EFNA1_EPHA1	EPHA	1.27035113087336e-06
859	6	Endothelial_cells	tumour	Biopsy	MDK_SDC1	MK	1.16058594310664e-06
2854	6	normal_breast_mixed	tumour	Surgery	MIF_ACKR3	MIF	2.8411424784945e-08
11971	61	Perivascular	tumour	Surgery	LAMA4_DAG1	LAMININ	2.84096226160652e-06
3445	6	tumour	Perivascular	Biopsy	COL1A2_ITGA1_ITGB1	COLLAGEN	2.84025848597886e-05
12142	61	Plasmablasts	T_cells	Surgery	COL6A3_CD44	COLLAGEN	2.83936042002772e-05
1158	6	Mast	tumour	Biopsy	COL6A2_ITGAV_ITGB8	COLLAGEN	2.83906772593965e-06
13668	67	tumour_mixed	in situ carcinoma	Biopsy	FN1_SDC4	FN1	2.83905848086416e-07
7885	38	ductal_invasion	ductal_invasion	Surgery	COL4A1_SDC4	COLLAGEN	2.83806710669785e-06
10826	61	Endothelial_cells	B_cells	Surgery	FN1_CD44	FN1	2.83743676542727e-05
8446	38	normal_breast_mixed	tumour	Surgery	LAMC2_CD44	LAMININ	2.83710588396297e-06
6537	38	Plasmablasts	Endothelial_cells	Biopsy	LAMC1_ITGA1_ITGB1	LAMININ	2.83644097984273e-07
4277	6	tumour_mixed	Mast	Surgery	MIF_CD74_CD44	MIF	2.83631074314722e-05
8376	38	normal_breast_mixed	normal_breast_tissue	Surgery	LAMB3_ITGAV_ITGB8	LAMININ	2.83541198343598e-06
10475	38	tumour_mixed	tumour	Biopsy	THBS2_SDC4	THBS	2.83536831440552e-05
11404	61	Myeloid	B_cells	Surgery	COL6A3_CD44	COLLAGEN	2.83463292378793e-05
5604	38	Endothelial_cells	Plasmablasts	Surgery	THBS1_SDC1	THBS	2.83402400097709e-06
2079	6	fibroblast	fibroblast	Biopsy	COL4A2_ITGA11_ITGB1	COLLAGEN	2.83394265498851e-06
5428	38	Endothelial_cells	B_cells	Surgery	THY1_ADGRE5	ADGRE	2.83279755765256e-06
8330	38	normal_breast_mixed	normal_breast_tissue	Surgery	COL4A2_ITGAV_ITGB8	COLLAGEN	2.83236601943475e-06
11424	61	Myeloid	Endothelial_cells	Biopsy	COL1A2_ITGA1_ITGB1	COLLAGEN	2.83139799017847e-05
1702	6	Perivascular	tumour	Biopsy	COL6A3_ITGA2_ITGB1	COLLAGEN	2.8313598377843e-06
3571	6	tumour	fibroblast	Biopsy	THBS1_CD47	THBS	2.83119761087796e-05
11775	61	Perivascular	Perivascular	Biopsy	PDGFA_PDGFRB	PDGF	2.83041275711419e-05
11466	61	Myeloid	Plasmablasts	Surgery	COL1A1_SDC1	COLLAGEN	2.83002809730788e-06
2863	6	normal_breast_mixed	tumour	Surgery	RetinoicAcid-RA-ALDH1A3_RXRB_CRABP2	RA	2.8298958125448e-08
10385	38	tumour_mixed	normal_breast_tissue	Biopsy	MIF_CD74_CD44	MIF	2.82958702116809e-05
10052	38	tumour_mixed	fibroblast	Biopsy	COL4A5_CD44	COLLAGEN	2.82935535480541e-05
11700	61	Perivascular	Myeloid	Biopsy	LAMA5_CD44	LAMININ	2.82914922199261e-06
5537	38	Endothelial_cells	Mast	Biopsy	LAMA4_CD44	LAMININ	2.82716990358999e-05
8197	38	normal_breast_mixed	fibroblast	Biopsy	COL6A3_SDC1	COLLAGEN	2.82490133975146e-06
3760	6	tumour	tumour	Surgery	COL4A2_SDC1	COLLAGEN	2.82385556288124e-07
2055	6	fibroblast	Plasmablasts	Surgery	COL1A2_SDC1	COLLAGEN	2.82357913809641e-05
8711	38	normal_breast_tissue	fibroblast	Biopsy	COL6A2_ITGA11_ITGB1	COLLAGEN	2.82343830484346e-06
7911	38	ductal_invasion	ductal_invasion	Surgery	SEMA4C_PLXNB2	SEMA4	2.82296508624147e-05
6952	38	fibroblast	Plasmablasts	Surgery	FN1_SDC1	FN1	2.82051976878992e-05
5486	38	Endothelial_cells	Endothelial_cells	Surgery	THBS1_CD47	THBS	2.82040289393096e-05
2111	6	fibroblast	fibroblast	Biopsy	THBS1_CD47	THBS	2.81875149966144e-05
11366	61	Lymphatic	tumour	Biopsy	COL6A2_SDC4	COLLAGEN	1.36996515935241e-05
6167	38	Mast	fibroblast	Surgery	CD99_CD99	CD99	2.81768413006998e-06
6870	38	fibroblast	Mast	Surgery	CD99_CD99	CD99	2.81768413006998e-06
10435	38	tumour_mixed	tumour	Biopsy	COL4A5_SDC1	COLLAGEN	2.8175427580328e-05
5530	38	Endothelial_cells	Lymphatic	Biopsy	PECAM1_PECAM1	PECAM1	2.81710690390245e-05
6105	38	Lymphatic	Endothelial_cells	Biopsy	PECAM1_PECAM1	PECAM1	2.81710690390245e-05
6536	38	Plasmablasts	Endothelial_cells	Biopsy	FN1_ITGA5_ITGB1	FN1	2.81700357874419e-06
2023	6	fibroblast	Perivascular	Biopsy	CXCL12_ACKR3	CXCL	2.81555409999492e-06
8552	38	normal_breast_tissue	Endothelial_cells	Surgery	COL3A1_ADGRG1	ADGRG	2.81472782485721e-06
6162	38	Mast	Myeloid	Surgery	ANXA1_FPR3	ANNEXIN	2.81255481841382e-05
5999	38	Endothelial_cells	tumour	Biopsy	LAMC1_CD44	LAMININ	1.45992188721613e-05
12975	61	tumour	Endothelial_cells	Biopsy	COL6A1_ITGA1_ITGB1	COLLAGEN	5.81622555076491e-06
12395	61	fibroblast	Plasmablasts	Surgery	THBS4_SDC1	THBS	2.81059129108021e-07
419	6	Endothelial_cells	Endothelial_cells	Biopsy	SEMA4C_PLXNB2	SEMA4	2.81040278995675e-05
11668	61	Perivascular	Endothelial_cells	Biopsy	LAMA4_ITGA1_ITGB1	LAMININ	2.81000371953176e-06
1875	6	Plasmablasts	normal_breast_tissue	Surgery	TNXB_ITGAV_ITGB6	TENASCIN	2.80885413750696e-07
6268	38	Myeloid	Myeloid	Biopsy	CXCL12_CXCR4	CXCL	2.80802342646276e-05
10822	61	Endothelial_cells	B_cells	Surgery	COL6A1_CD44	COLLAGEN	2.80657882739771e-05
2608	6	T_cells	tumour	Surgery	COL6A2_SDC1	COLLAGEN	8.06963576871096e-07
2617	6	T_cells	tumour	Surgery	LAMB1_ITGA2_ITGB1	LAMININ	7.47703301651981e-08
7992	38	ductal_invasion	ductal_invasion	Biopsy	LAMC1_ITGA2_ITGB1	LAMININ	2.80620492031277e-05
12358	61	fibroblast	Perivascular	Biopsy	COL6A2_ITGA1_ITGB1	COLLAGEN	2.80551833361683e-05
2173	6	fibroblast	normal_breast_tissue	Surgery	COL4A1_CD44	COLLAGEN	2.80461439310475e-06
8551	38	normal_breast_tissue	Endothelial_cells	Surgery	COL1A2_ITGA1_ITGB1	COLLAGEN	2.80429294382253e-05
3315	6	tumour	Endothelial_cells	Biopsy	COL4A6_ITGA9_ITGB1	COLLAGEN	2.80389616329415e-06
10341	38	tumour_mixed	normal_breast_tissue	Surgery	THBS3_SDC4	THBS	2.80355298216521e-07
5573	38	Endothelial_cells	Plasmablasts	Surgery	COL1A2_SDC1	COLLAGEN	2.80353852197182e-05
8223	38	normal_breast_mixed	T_cells	Surgery	THBS1_CD47	THBS	2.80210746851617e-05
877	6	Endothelial_cells	tumour	Biopsy	THBS3_SDC1	THBS	1.14989689122905e-06
3406	6	tumour	Mast	Biopsy	MIF_CD74_CD44	MIF	2.79902442216161e-05
11814	61	Perivascular	Plasmablasts	Biopsy	LAMC1_CD44	LAMININ	2.79881562707578e-06
8595	38	normal_breast_tissue	Endothelial_cells	Biopsy	LAMA3_CD44	LAMININ	2.79818543317436e-08
8114	38	normal_breast_mixed	Endothelial_cells	Biopsy	CXCL12_CXCR4	CXCL	2.79757672799467e-06
10607	41	fibroblast	tumour	Biopsy	COMP_CD47	THBS	4.04234677258279e-06
2	4	Endothelial_cells	B_cells	Surgery	COL4A1_CD44	COLLAGEN	2.79603497761507e-06
4666	6	tumour_mixed	tumour	Biopsy	F11R_F11R	JAM	2.79516988975756e-05
10869	61	Endothelial_cells	Endothelial_cells	Surgery	LGALS9_CD44	GALECTIN	2.79490318321689e-06
3501	6	tumour	Perivascular	Biopsy	SPP1_ITGA5_ITGB1	SPP1	2.27169221670141e-07
10142	38	tumour_mixed	ductal_invasion	Biopsy	Cholesterol-Cholesterol-DHCR24_RORC	Cholesterol	2.79437359875816e-07
10596	41	fibroblast	tumour	Biopsy	COL1A1_SDC4	COLLAGEN	2.79643981881562e-05
10771	61	B_cells	T_cells	Surgery	COL6A1_CD44	COLLAGEN	2.79356330451543e-05
1087	6	Mast	fibroblast	Biopsy	CD99_CD99	CD99	2.79277087329394e-06
1972	6	fibroblast	Mast	Biopsy	CD99_CD99	CD99	2.79277087329394e-06
8389	38	normal_breast_mixed	normal_breast_tissue	Surgery	NTN4_NTRK2	Netrin	2.79234803698667e-06
5980	38	Endothelial_cells	tumour	Biopsy	DLL4_NOTCH3	NOTCH	1.4327568688596e-06
6144	38	Lymphatic	T_cells	Biopsy	LAMB1_CD44	LAMININ	2.79086008696862e-05
1269	6	Myeloid	normal_breast_tissue	Surgery	APP_SORL1	APP	2.78955100957203e-07
10033	38	tumour_mixed	Plasmablasts	Biopsy	MIF_CD74_CD44	MIF	2.78891476692942e-05
13661	67	tumour_mixed	in situ carcinoma	Biopsy	COL1A2_CD44	COLLAGEN	2.78829112636818e-05
4874	26	Endothelial_cells	B_cells	Surgery	COL6A1_CD44	COLLAGEN	2.78739283107892e-05
10392	38	tumour_mixed	normal_breast_tissue	Biopsy	THBS3_CD47	THBS	2.78715639843084e-06
9043	38	normal_breast_tissue	tumour	Biopsy	COL6A2_SDC1	COLLAGEN	2.78684641606047e-06
8695	38	normal_breast_tissue	fibroblast	Surgery	LAMB3_CD44	LAMININ	2.78660052959112e-06
9171	38	tumour	B_cells	Biopsy	FN1_CD44	FN1	2.78572422157165e-05
11897	61	Perivascular	artery	Biopsy	COL6A3_ITGA2_ITGB1	COLLAGEN	2.78531797905114e-06
11361	61	Lymphatic	tumour	Biopsy	COL3A1_ADGRG1	ADGRG	1.36618392673433e-05
7609	38	T_cells	Endothelial_cells	Biopsy	COL4A2_ITGA1_ITGB1	COLLAGEN	2.78465281542436e-07
5567	38	Endothelial_cells	Myeloid	Biopsy	LAMB1_CD44	LAMININ	2.78394802719514e-05
3973	6	tumour	tumour	Biopsy	PGE2-PTGES_PTGER3	Prostaglandin	2.78356968879774e-06
1193	6	Myeloid	Endothelial_cells	Biopsy	CD46_JAG1	CD46	2.78316867891543e-06
9027	38	normal_breast_tissue	tumour	Surgery	PTN_SDC2	PTN	2.78309906624065e-08
5997	38	Endothelial_cells	tumour	Biopsy	LAMB2_CD44	LAMININ	1.42387385440845e-05
1633	6	Perivascular	T_cells	Surgery	COL4A1_CD44	COLLAGEN	2.78066107479345e-05
12874	61	artery	artery	Biopsy	JAM2_ITGAV_ITGB1	JAM	2.77937696151581e-06
10370	38	tumour_mixed	normal_breast_tissue	Biopsy	LAMA5_ITGA6_ITGB4	LAMININ	2.77902248997511e-06
12325	61	fibroblast	Perivascular	Surgery	COL6A1_CD44	COLLAGEN	2.77893521213023e-05
12676	61	T_cells	Endothelial_cells	Biopsy	COL1A1_ITGA1_ITGB1	COLLAGEN	2.77886840700767e-05
11628	61	Perivascular	Endothelial_cells	Surgery	COL6A1_ITGA1_ITGB1	COLLAGEN	2.77743206489662e-05
6504	38	Plasmablasts	B_cells	Surgery	COL6A2_CD44	COLLAGEN	2.77737686531914e-05
4293	6	tumour_mixed	Myeloid	Biopsy	LAMB2_CD44	LAMININ	2.77695575070494e-05
10054	38	tumour_mixed	fibroblast	Biopsy	COL4A5_SDC1	COLLAGEN	2.77242922247634e-05
10414	38	tumour_mixed	tumour	Surgery	PPIA_BSG	CypA	2.77154385300515e-06
6679	38	Plasmablasts	normal_breast_tissue	Surgery	FN1_ITGAV_ITGB3	FN1	2.77116433722585e-06
7633	38	T_cells	Plasmablasts	Surgery	FN1_ITGA8_ITGB1	FN1	2.77039276541592e-06
3293	6	tumour	Endothelial_cells	Surgery	SPP1_CD44	SPP1	2.77019075268514e-08
294	6	B_cells	tumour	Surgery	COL1A2_SDC4	COLLAGEN	2.77004281626376e-05
4285	6	tumour_mixed	Myeloid	Biopsy	ANXA1_FPR3	ANNEXIN	2.76998797309816e-08
12979	61	tumour	Endothelial_cells	Biopsy	LAMA5_ITGA1_ITGB1	LAMININ	2.76894284021009e-06
1360	6	Myeloid	tumour	Biopsy	COL6A2_SDC1	COLLAGEN	1.50109024403977e-05
4496	6	tumour_mixed	normal_breast_tissue	Surgery	COL6A3_CD44	COLLAGEN	2.7676467941179e-05
7841	38	ductal_invasion	Myeloid	Biopsy	LAMB3_CD44	LAMININ	2.76764455100667e-07
6132	38	Lymphatic	fibroblast	Biopsy	COL6A3_ITGA11_ITGB1	COLLAGEN	2.76715285032003e-06
1687	6	Perivascular	tumour	Biopsy	COL4A2_SDC4	COLLAGEN	2.76685462746947e-05
7130	38	fibroblast	ductal_invasion	Biopsy	COL1A2_SDC4	COLLAGEN	2.76525143041302e-05
13315	61	tumour_mixed	tumour	Surgery	COL6A2_ITGA2_ITGB1	COLLAGEN	2.76237742184441e-06
5971	38	Endothelial_cells	tumour	Biopsy	COL6A1_SDC1	COLLAGEN	1.4121095941385e-05
8645	38	normal_breast_tissue	Myeloid	Biopsy	SEMA3C_PLXND1	SEMA3	2.7585206258424e-06
4880	26	Endothelial_cells	Endothelial_cells	Surgery	LAMB1_CD44	LAMININ	2.7579346675805e-06
2390	6	fibroblast	tumour	Biopsy	THBS2_SDC1	THBS	6.9807722733547e-05
5649	38	Endothelial_cells	fibroblast	Biopsy	COL6A2_ITGA11_ITGB1	COLLAGEN	2.75722925653507e-05
10765	61	B_cells	fibroblast	Surgery	PECAM1_PECAM1	PECAM1	2.75706565704807e-08
12236	61	fibroblast	B_cells	Surgery	PECAM1_PECAM1	PECAM1	2.75706565704807e-08
4891	26	Endothelial_cells	T_cells	Surgery	APP_CD74	APP	2.75651285339875e-05
9405	38	tumour	T_cells	Surgery	NECTIN2_TIGIT	NECTIN	2.75645314242907e-08
11401	61	Myeloid	B_cells	Surgery	COL1A2_CD44	COLLAGEN	9.10260193010881e-05
4884	26	Endothelial_cells	Myeloid	Surgery	COL4A2_CD44	COLLAGEN	2.75406919906398e-05
12387	61	fibroblast	Plasmablasts	Surgery	IGFBP3_TMEM219	IGFBP	2.75368899651753e-06
5614	38	Endothelial_cells	Plasmablasts	Biopsy	PDGFB_PDGFRB	PDGF	2.75319288736136e-07
6944	38	fibroblast	Plasmablasts	Surgery	COL6A2_SDC1	COLLAGEN	2.75243936971507e-05
8932	38	normal_breast_tissue	normal_breast_tissue	Surgery	PPIA_BSG	CypA	2.75166139609633e-07
1124	6	Mast	tumour	Surgery	CXCL12_ACKR3	CXCL	2.75136930613437e-08
8706	38	normal_breast_tissue	fibroblast	Biopsy	COL1A2_SDC1	COLLAGEN	2.7495226296777e-06
627	6	Endothelial_cells	normal_breast_tissue	Surgery	COL4A1_CD44	COLLAGEN	2.74783115541431e-05
9924	38	tumour_mixed	Endothelial_cells	Surgery	PTPRM_PTPRM	PTPRM	2.74780360219612e-07
9363	38	tumour	fibroblast	Biopsy	COL6A1_ITGA11_ITGB1	COLLAGEN	5.72413209837336e-05
12098	61	Plasmablasts	Perivascular	Surgery	COL1A2_ITGA1_ITGB1	COLLAGEN	2.7470632421025e-05
2732	6	normal_breast_mixed	T_cells	Surgery	SEMA3C_PLXND1	SEMA3	2.74581258248724e-06
13235	61	tumour_mixed	Plasmablasts	Surgery	FN1_SDC1	FN1	2.74575030232214e-07
6292	38	Myeloid	fibroblast	Biopsy	COL6A2_ITGA11_ITGB1	COLLAGEN	2.74556888644837e-05
10637	41	tumour_mixed	fibroblast	Biopsy	APP_CD74	APP	2.74553747798341e-05
4539	6	tumour_mixed	normal_breast_tissue	Surgery	THBS1_SDC4	THBS	2.74427752402801e-06
10473	38	tumour_mixed	tumour	Biopsy	THBS1_SDC4	THBS	2.74381040892409e-05
2304	6	fibroblast	tumour	Biopsy	COL4A1_ITGAV_ITGB8	COLLAGEN	6.74088756792814e-06
10889	61	Endothelial_cells	Endothelial_cells	Biopsy	JAG2_NOTCH3	NOTCH	2.74331379534557e-05
3976	6	tumour	tumour	Biopsy	PPIA_BSG	CypA	2.74307595512549e-05
8405	38	normal_breast_mixed	normal_breast_tissue	Surgery	TNC_SDC4	TENASCIN	2.74275100782717e-06
3219	6	normal_breast_tissue	tumour	Surgery	THBS1_SDC4	THBS	2.74255385310261e-06
11552	61	Myeloid	tumour	Surgery	COL6A2_CD44	COLLAGEN	6.45626077102031e-05
10952	61	Endothelial_cells	Perivascular	Surgery	LAMA4_ITGA7_ITGB1	LAMININ	2.74101568005751e-06
13581	67	in situ carcinoma	in situ carcinoma	Biopsy	COL6A2_SDC4	COLLAGEN	2.73992817217207e-06
5902	38	Endothelial_cells	normal_breast_tissue	Biopsy	LAMA5_ITGA6_ITGB4	LAMININ	2.73991763894964e-06
7641	38	T_cells	fibroblast	Biopsy	COL1A1_ITGA11_ITGB1	COLLAGEN	2.73970634688652e-05
2284	6	fibroblast	tumour	Biopsy	APP_SORL1	APP	6.73876960337473e-07
5434	38	Endothelial_cells	B_cells	Biopsy	CXCL12_CXCR4	CXCL	2.73550229788297e-05
10566	41	Endothelial_cells	tumour	Biopsy	COL6A2_SDC4	COLLAGEN	2.73501067240665e-06
2811	6	normal_breast_mixed	normal_breast_tissue	Surgery	THBS1_ITGA3_ITGB1	THBS	2.7348627562226e-07
8904	38	normal_breast_tissue	normal_breast_tissue	Surgery	LAMA5_ITGA2_ITGB1	LAMININ	2.73437265976654e-05
10772	61	B_cells	T_cells	Surgery	COL6A2_CD44	COLLAGEN	2.73433932877773e-05
5318	38	B_cells	normal_breast_tissue	Surgery	COL1A1_ITGA3_ITGB1	COLLAGEN	2.73407899755575e-05
586	6	Endothelial_cells	fibroblast	Biopsy	THBS1_SDC1	THBS	2.73395347604839e-05
11823	61	Perivascular	fibroblast	Surgery	COL6A2_CD44	COLLAGEN	2.73296037796507e-05
7093	38	fibroblast	ductal_invasion	Surgery	FN1_SDC4	FN1	2.73122502140506e-06
5626	38	Endothelial_cells	fibroblast	Surgery	LAMA4_CD44	LAMININ	2.73121688657449e-05
4717	6	tumour_mixed	tumour	Biopsy	SPP1_ITGAV_ITGB1	SPP1	2.72970495278365e-06
8683	38	normal_breast_tissue	Plasmablasts	Biopsy	COL4A2_SDC1	COLLAGEN	2.72923038931952e-07
408	6	Endothelial_cells	Endothelial_cells	Biopsy	MDK_ITGA6_ITGB1	MK	2.72916492716769e-06
8703	38	normal_breast_tissue	fibroblast	Biopsy	COL1A1_ITGA11_ITGB1	COLLAGEN	2.72861095784157e-06
2561	6	T_cells	normal_breast_tissue	Surgery	COL1A2_SDC1	COLLAGEN	2.72807762343188e-07
11005	61	Endothelial_cells	Plasmablasts	Surgery	COL4A1_CD44	COLLAGEN	2.72794917996946e-05
1634	6	Perivascular	T_cells	Surgery	COL4A2_CD44	COLLAGEN	2.72719668777343e-05
7734	38	T_cells	normal_breast_tissue	Surgery	COL4A2_CD44	COLLAGEN	2.72708200549926e-07
8175	38	normal_breast_mixed	fibroblast	Surgery	CD46_JAG1	CD46	2.72707975136926e-07
10185	38	tumour_mixed	ductal_invasion	Biopsy	TNC_SDC4	TENASCIN	2.7268904192228e-06
3893	6	tumour	tumour	Biopsy	COL6A2_ITGA11_ITGB1	COLLAGEN	2.72586318402595e-05
1547	6	Perivascular	Perivascular	Biopsy	CDH5_CDH5	CDH5	2.72551119871342e-06
5008	26	fibroblast	normal_breast_tissue	Surgery	COL6A1_CD44	COLLAGEN	2.72517840624592e-05
12222	61	fibroblast	B_cells	Surgery	APP_CD74	APP	2.72508469863243e-05
13088	61	tumour	tumour	Surgery	LAMB2_ITGA2_ITGB1	LAMININ	2.72442015962939e-06
1035	6	Lymphatic	normal_breast_tissue	Surgery	COL4A1_CD44	COLLAGEN	2.72355640665586e-06
271	6	B_cells	normal_breast_tissue	Surgery	COL6A2_ITGAV_ITGB8	COLLAGEN	2.72354123178067e-06
8697	38	normal_breast_tissue	fibroblast	Surgery	LGALS9_CD44	GALECTIN	2.72259674065101e-06
5890	38	Endothelial_cells	normal_breast_tissue	Biopsy	HSPG2_DAG1	HSPG	2.72187779357895e-06
3777	6	tumour	tumour	Surgery	Desmosterol-Desmosterol-DHCR7_NR1H2	Desmosterol	2.72143318303284e-05
9400	38	tumour	T_cells	Surgery	LAMC1_CD44	LAMININ	2.72056678417536e-05
2011	6	fibroblast	Perivascular	Biopsy	COL4A1_ITGA1_ITGB1	COLLAGEN	2.71944465637069e-06
5113	26	tumour	T_cells	Surgery	APP_CD74	APP	2.71935797672734e-06
7159	38	fibroblast	ductal_invasion	Biopsy	LAMA4_CD44	LAMININ	2.71869273405511e-06
663	6	Endothelial_cells	normal_breast_tissue	Surgery	LAMA4_ITGA6_ITGB1	LAMININ	2.71828596940057e-08
9948	38	tumour_mixed	Endothelial_cells	Biopsy	LAMB1_ITGA1_ITGB1	LAMININ	2.7174784042683e-08
9020	38	normal_breast_tissue	tumour	Surgery	MDK_NCL	MK	2.71654044802035e-06
9365	38	tumour	fibroblast	Biopsy	COL6A2_ITGA11_ITGB1	COLLAGEN	5.60340410718086e-05
3674	6	tumour	normal_breast_tissue	Surgery	COL6A3_SDC4	COLLAGEN	2.71455069428917e-06
3652	6	tumour	normal_breast_tissue	Surgery	COL4A1_SDC4	COLLAGEN	2.71430189236739e-07
6835	38	fibroblast	Endothelial_cells	Surgery	VEGFB_VEGFR1	VEGF	2.71385510803629e-06
12093	61	Plasmablasts	Myeloid	Surgery	COL6A3_CD44	COLLAGEN	2.71325201945033e-05
13336	61	tumour_mixed	tumour	Biopsy	COL6A1_SDC4	COLLAGEN	2.71247091833855e-05
11110	61	Endothelial_cells	artery	Biopsy	COL6A1_CD44	COLLAGEN	2.71222090743462e-06
3669	6	tumour	normal_breast_tissue	Surgery	COL6A2_SDC4	COLLAGEN	2.71206069351713e-06
87	4	Perivascular	tumour	Surgery	LAMB1_CD44	LAMININ	2.71121802452731e-06
5422	38	Endothelial_cells	B_cells	Surgery	LGALS9_CD44	GALECTIN	2.70992313152308e-05
509	6	Endothelial_cells	Perivascular	Biopsy	MIF_ACKR3	MIF	2.70779453635833e-06
10915	61	Endothelial_cells	Myeloid	Surgery	LGALS9_CD44	GALECTIN	2.70778340115085e-06
7627	38	T_cells	Plasmablasts	Surgery	COL4A1_SDC1	COLLAGEN	2.70739821599865e-07
8604	38	normal_breast_tissue	Endothelial_cells	Biopsy	LAMB3_ITGA6_ITGB1	LAMININ	2.70728002322268e-07
9632	38	tumour	normal_breast_tissue	Biopsy	COL1A2_CD44	COLLAGEN	5.5627354581122e-05
5903	38	Endothelial_cells	normal_breast_tissue	Biopsy	LAMB1_CD44	LAMININ	2.70629786868985e-05
12279	61	fibroblast	Endothelial_cells	Biopsy	COL6A2_ITGA1_ITGB1	COLLAGEN	2.70548239821823e-05
4329	6	tumour_mixed	Perivascular	Biopsy	MDK_SDC2	MK	2.70353854496585e-06
2287	6	fibroblast	tumour	Biopsy	CD99_PILRB	CD99	6.73018182307426e-05
5336	38	B_cells	normal_breast_tissue	Surgery	COL6A3_CD44	COLLAGEN	2.70294641803784e-05
13249	61	tumour_mixed	fibroblast	Surgery	SurgeryN_ITGAV_ITGB5	PERIOSTIN	2.70215293736646e-06
10796	61	B_cells	tumour	Biopsy	COL1A2_SDC4	COLLAGEN	2.70176866807207e-05
5905	38	Endothelial_cells	normal_breast_tissue	Biopsy	LAMB1_ITGA6_ITGB1	LAMININ	2.70073818678311e-06
1201	6	Myeloid	Endothelial_cells	Biopsy	COL6A1_ITGA9_ITGB1	COLLAGEN	2.70048113121172e-06
11047	61	Endothelial_cells	fibroblast	Surgery	FN1_ITGAV_ITGB1	FN1	2.70016014836855e-05
11864	61	Perivascular	T_cells	Biopsy	COL6A1_CD44	COLLAGEN	2.700082813097e-05
7333	38	fibroblast	normal_breast_tissue	Surgery	LAMB1_ITGA3_ITGB1	LAMININ	2.69935391626888e-06
7102	38	fibroblast	ductal_invasion	Surgery	LAMC1_ITGA6_ITGB4	LAMININ	2.69881602638879e-07
4497	6	tumour_mixed	normal_breast_tissue	Surgery	COL6A3_ITGA3_ITGB1	COLLAGEN	2.69713898398591e-07
12789	61	artery	Perivascular	Biopsy	APP_CD74	APP	2.69635026822882e-05
6989	38	fibroblast	fibroblast	Surgery	JAG1_NOTCH3	NOTCH	2.69520134302774e-06
6275	38	Myeloid	Plasmablasts	Surgery	MDK_ITGA6_ITGB1	MK	2.69446446970133e-07
10909	61	Endothelial_cells	Myeloid	Surgery	IGFBP3_TMEM219	IGFBP	2.69331685866352e-05
9034	38	normal_breast_tissue	tumour	Biopsy	COL1A1_SDC1	COLLAGEN	2.6932946694171e-06
12754	61	T_cells	tumour	Biopsy	COL6A2_SDC4	COLLAGEN	1.04655629351925e-05
5642	38	Endothelial_cells	fibroblast	Biopsy	COL4A1_ITGA11_ITGB1	COLLAGEN	2.69250052140951e-05
1353	6	Myeloid	tumour	Biopsy	COL6A1_ITGAV_ITGB8	COLLAGEN	1.49349807051111e-05
6173	38	Mast	fibroblast	Biopsy	COL4A1_SDC1	COLLAGEN	2.69004860712359e-06
12873	61	artery	artery	Biopsy	JAM2_ITGA3_ITGB1	JAM	2.68949966490069e-06
4663	6	tumour_mixed	tumour	Biopsy	COMP_SDC4	THBS	2.68916506405812e-05
13492	67	fibroblast	Endothelial_cells	Biopsy	COL6A2_CD44	COLLAGEN	2.68849854761777e-06
12456	61	fibroblast	T_cells	Surgery	PECAM1_PECAM1	PECAM1	2.68772173497009e-07
12718	61	T_cells	fibroblast	Surgery	PECAM1_PECAM1	PECAM1	2.68772173497009e-07
4632	6	tumour_mixed	tumour	Biopsy	COL4A5_ITGA11_ITGB1	COLLAGEN	2.68758367485933e-05
2951	6	normal_breast_tissue	B_cells	Surgery	SEMA4C_PLXNB2	SEMA4	2.68754851570654e-08
6772	38	fibroblast	B_cells	Surgery	COL4A1_CD44	COLLAGEN	2.68682745653645e-06
6822	38	fibroblast	Endothelial_cells	Surgery	JAG1_NOTCH3	NOTCH	2.68667364654082e-06
12477	61	fibroblast	artery	Biopsy	COL1A2_CD44	COLLAGEN	2.68625661134137e-05
261	6	B_cells	normal_breast_tissue	Surgery	COL1A2_SDC1	COLLAGEN	2.68545674996301e-07
12408	61	fibroblast	Plasmablasts	Biopsy	COL6A2_CD44	COLLAGEN	2.68503933215329e-05
4889	26	Endothelial_cells	fibroblast	Surgery	COL4A2_CD44	COLLAGEN	2.68430871357007e-05
12948	61	tumour	Adipocytes	Biopsy	THBS1_CD36	THBS	2.68376797168214e-06
11024	61	Endothelial_cells	Plasmablasts	Biopsy	COL1A2_SDC1	COLLAGEN	2.68298509358319e-05
11129	61	Endothelial_cells	artery	Biopsy	LAMA4_CD44	LAMININ	2.68130486794655e-06
9573	38	tumour	normal_breast_tissue	Surgery	FN1_SDC4	FN1	2.68074279301579e-06
8564	38	normal_breast_tissue	Endothelial_cells	Surgery	LAMA5_ITGA1_ITGB1	LAMININ	2.68050204431899e-06
1387	6	Myeloid	tumour	Biopsy	THBS1_SDC1	THBS	1.26564118620182e-06
6940	38	fibroblast	Plasmablasts	Surgery	COL4A2_SDC1	COLLAGEN	2.67895180606514e-07
3459	6	tumour	Perivascular	Biopsy	FN1_CD44	FN1	2.67881516632373e-05
12282	61	fibroblast	Endothelial_cells	Biopsy	IGFBP3_TMEM219	IGFBP	2.67814426368178e-07
520	6	Endothelial_cells	Perivascular	Biopsy	THBS3_ITGAV_ITGB3	THBS	2.67759622750201e-07
132	4	fibroblast	T_cells	Biopsy	COL6A2_CD44	COLLAGEN	2.67755006453546e-05
10039	38	tumour_mixed	fibroblast	Surgery	CD46_JAG1	CD46	2.67742391522872e-06
5343	38	B_cells	normal_breast_tissue	Surgery	FN1_ITGAV_ITGB6	FN1	2.67671169895195e-06
3979	6	tumour	tumour	Biopsy	SEMA4A_PLXNB1	SEMA4	2.676158468108e-06
4502	6	tumour_mixed	normal_breast_tissue	Surgery	FN1_CD44	FN1	2.6755973263542e-05
11884	61	Perivascular	artery	Biopsy	COL4A2_ITGA1_ITGB1	COLLAGEN	2.67551650735346e-06
11624	61	Perivascular	Endothelial_cells	Surgery	COL4A1_ITGA1_ITGB1	COLLAGEN	2.67454563270546e-05
2312	6	fibroblast	tumour	Biopsy	COL4A2_SDC4	COLLAGEN	6.67953283025554e-06
10768	61	B_cells	fibroblast	Surgery	SPP1_ITGAV_ITGB5	SPP1	2.67291529593856e-07
11658	61	Perivascular	Endothelial_cells	Biopsy	COL1A2_ITGA1_ITGB1	COLLAGEN	2.67285363053222e-05
1935	6	fibroblast	Endothelial_cells	Biopsy	LAMA4_ITGA9_ITGB1	LAMININ	2.672439387994e-06
8532	38	normal_breast_tissue	B_cells	Surgery	LAMA5_CD44	LAMININ	2.67236449016057e-06
13660	67	tumour_mixed	in situ carcinoma	Biopsy	COL1A1_SDC4	COLLAGEN	2.672003709347e-06
11204	61	Endothelial_cells	tumour	Surgery	LAMB1_DAG1	LAMININ	6.71975688424466e-06
5028	26	T_cells	B_cells	Surgery	CCL19_CCR7	CCL	2.67127400194702e-06
4641	6	tumour_mixed	tumour	Biopsy	COL4A6_SDC1	COLLAGEN	2.67105041528102e-05
8610	38	normal_breast_tissue	Endothelial_cells	Biopsy	SEMA3C_PLXND1	SEMA3	2.67059733532086e-05
8072	38	normal_breast_mixed	B_cells	Surgery	LGALS9_CD44	GALECTIN	2.67008779642426e-06
3549	6	tumour	fibroblast	Biopsy	GAS6_AXL	GAS	2.66954865131087e-06
3907	6	tumour	tumour	Biopsy	Desmosterol-Desmosterol-DHCR7_NR1H2	Desmosterol	2.6694189364377e-05
753	6	Endothelial_cells	tumour	Biopsy	CD99_CD99	CD99	1.06996329938521e-05
8950	38	normal_breast_tissue	normal_breast_tissue	Biopsy	CDH1_CDH1	CDH	2.66821721364828e-06
10925	61	Endothelial_cells	Myeloid	Biopsy	LAMA5_CD44	LAMININ	2.66741011722357e-06
5633	38	Endothelial_cells	fibroblast	Surgery	PDGFB_PDGFRB	PDGF	2.66732852637892e-06
12523	61	fibroblast	artery	Biopsy	SurgeryN_ITGAV_ITGB5	PERIOSTIN	2.66709391112828e-06
11367	61	Lymphatic	tumour	Biopsy	COL6A3_SDC1	COLLAGEN	1.1691543557591e-06
11371	61	Lymphatic	tumour	Biopsy	FN1_SDC4	FN1	1.01297445592555e-05
6324	38	Myeloid	ductal_invasion	Biopsy	COL6A2_CD44	COLLAGEN	2.66591958025097e-05
7081	38	fibroblast	ductal_invasion	Surgery	COL6A2_SDC4	COLLAGEN	2.66479171771528e-06
10595	41	fibroblast	tumour	Biopsy	COL1A1_CD44	COLLAGEN	2.66440185728353e-05
4919	26	Endothelial_cells	tumour	Surgery	COL6A1_CD44	COLLAGEN	2.66310898848327e-05
4378	6	tumour_mixed	fibroblast	Biopsy	COL6A1_ITGA11_ITGB1	COLLAGEN	2.66246547444764e-05
6970	38	fibroblast	Plasmablasts	Surgery	TNC_SDC1	TENASCIN	2.66168431856842e-06
12231	61	fibroblast	B_cells	Surgery	CXCL12_CXCR4	CXCL	2.66150141286658e-07
11459	61	Myeloid	Perivascular	Biopsy	COL1A2_ITGA1_ITGB1	COLLAGEN	2.66144542978772e-05
10347	38	tumour_mixed	normal_breast_tissue	Biopsy	APP_TNFRSF21	APP	2.66093755510116e-07
3153	6	normal_breast_tissue	tumour	Surgery	COL4A2_SDC4	COLLAGEN	2.66073875728374e-06
2174	6	fibroblast	normal_breast_tissue	Surgery	COL4A1_ITGA3_ITGB1	COLLAGEN	2.65917612282247e-08
13048	61	tumour	Plasmablasts	Biopsy	LAMB2_CD44	LAMININ	2.65872892264951e-06
11808	61	Perivascular	Plasmablasts	Biopsy	COL6A2_SDC1	COLLAGEN	2.65706213216703e-05
628	6	Endothelial_cells	normal_breast_tissue	Surgery	COL4A1_ITGA3_ITGB1	COLLAGEN	2.65691845146613e-07
7782	38	T_cells	normal_breast_tissue	Biopsy	FN1_SDC4	FN1	2.65522147452222e-06
11494	61	Myeloid	fibroblast	Surgery	SPP1_ITGAV_ITGB5	SPP1	2.65452532274882e-05
8951	38	normal_breast_tissue	normal_breast_tissue	Biopsy	CLDN11_CLDN11	CLDN	2.65348704694012e-07
100	4	fibroblast	B_cells	Biopsy	FN1_CD44	FN1	2.65275120213643e-05
7114	38	fibroblast	ductal_invasion	Surgery	THBS2_SDC1	THBS	2.65234418758723e-06
5457	38	Endothelial_cells	Endothelial_cells	Surgery	DLL4_NOTCH3	NOTCH	2.65223240726533e-05
5968	38	Endothelial_cells	tumour	Biopsy	COL4A2_SDC1	COLLAGEN	1.40538193473242e-05
1853	6	Plasmablasts	normal_breast_tissue	Surgery	COL1A1_ITGAV_ITGB8	COLLAGEN	2.65176017384669e-06
7020	38	fibroblast	T_cells	Surgery	ANXA1_FPR3	ANNEXIN	2.64921229375728e-06
6661	38	Plasmablasts	normal_breast_tissue	Surgery	COL4A2_ITGAV_ITGB8	COLLAGEN	2.64905705156389e-07
3483	6	tumour	Perivascular	Biopsy	MIF_CD74_CD44	MIF	2.64845261113068e-05
4491	6	tumour_mixed	normal_breast_tissue	Surgery	COL6A2_CD44	COLLAGEN	2.64592211315541e-05
1834	6	Plasmablasts	B_cells	Surgery	CXCL12_CXCR4	CXCL	2.64530028289864e-05
11187	61	Endothelial_cells	tumour	Surgery	COL6A2_ITGA2_ITGB1	COLLAGEN	6.39054117478925e-06
10093	38	tumour_mixed	T_cells	Surgery	THY1_ADGRE5	ADGRE	2.64427038212005e-08
10938	61	Endothelial_cells	Perivascular	Surgery	COL4A2_ITGA1_ITGB1	COLLAGEN	2.64411931138176e-05
3155	6	normal_breast_tissue	tumour	Surgery	COL6A1_ITGA2_ITGB1	COLLAGEN	2.64410803942764e-06
880	6	Endothelial_cells	tumour	Biopsy	TNXB_SDC1	TENASCIN	1.04032622352804e-06
1300	6	Myeloid	normal_breast_tissue	Surgery	FN1_SDC1	FN1	2.64339152140261e-09
10696	61	Adipocytes	tumour	Biopsy	LAMB1_CD44	LAMININ	2.64235320705061e-06
12105	61	Plasmablasts	Perivascular	Surgery	SDC1_ADGRA2	ADGRA	2.64225135345194e-08
11626	61	Perivascular	Endothelial_cells	Surgery	COL4A2_ITGA1_ITGB1	COLLAGEN	2.64080633389211e-05
7890	38	ductal_invasion	ductal_invasion	Surgery	COMP_ITGAV_ITGB3	THBS	2.6406504476031e-05
7171	38	fibroblast	ductal_invasion	Biopsy	LAMC1_CD44	LAMININ	2.64059794300591e-06
2679	6	normal_breast_mixed	B_cells	Surgery	MIF_CD74_CXCR4	MIF	2.64010230006331e-05
7795	38	T_cells	tumour	Biopsy	COL1A1_SDC1	COLLAGEN	1.98079314942648e-05
10862	61	Endothelial_cells	Endothelial_cells	Surgery	LAMA5_CD44	LAMININ	2.6399913579891e-06
441	6	Endothelial_cells	Myeloid	Biopsy	C3_ITGAX_ITGB2	COMPLEMENT	2.63963541191237e-06
9031	38	normal_breast_tissue	tumour	Surgery	TAX1BP3_ADGRB2	ADGRB	2.63942278069565e-06
12809	61	artery	Perivascular	Biopsy	JAM2_ITGAV_ITGB1	JAM	2.63899870167546e-08
7901	38	ductal_invasion	ductal_invasion	Surgery	LAMB3_ITGA6_ITGB4	LAMININ	2.63896258289926e-05
8963	38	normal_breast_tissue	normal_breast_tissue	Biopsy	EGF_EGFR	EGF	2.63757176549384e-07
4486	6	tumour_mixed	normal_breast_tissue	Surgery	COL4A5_SDC4	COLLAGEN	2.63696007653959e-06
8749	38	normal_breast_tissue	T_cells	Biopsy	CXCL12_CXCR4	CXCL	2.63690865100333e-06
12321	61	fibroblast	Perivascular	Surgery	COL4A1_CD44	COLLAGEN	2.6358636116569e-06
10089	38	tumour_mixed	T_cells	Surgery	SPP1_CD44	SPP1	2.63480233617267e-05
7471	38	fibroblast	tumour	Biopsy	LAMA4_DAG1	LAMININ	9.80412492036617e-06
2196	6	fibroblast	normal_breast_tissue	Surgery	COL6A3_SDC1	COLLAGEN	2.63412808454356e-07
5849	38	Endothelial_cells	normal_breast_tissue	Surgery	LAMC1_ITGAV_ITGB8	LAMININ	2.63364190358094e-06
4876	26	Endothelial_cells	B_cells	Surgery	LAMB1_CD44	LAMININ	2.63340731295666e-06
4396	6	tumour_mixed	fibroblast	Biopsy	MDK_SDC1	MK	2.63302991768785e-05
3682	6	tumour	normal_breast_tissue	Surgery	FN1_SDC4	FN1	2.63263672240613e-06
1616	6	Perivascular	fibroblast	Biopsy	FN1_SDC1	FN1	2.63196170743219e-05
1233	6	Myeloid	Plasmablasts	Surgery	TNXB_SDC1	TENASCIN	2.63097777571737e-07
8566	38	normal_breast_tissue	Endothelial_cells	Surgery	LAMB3_CD44	LAMININ	2.63076228595565e-06
12808	61	artery	Perivascular	Biopsy	JAG2_NOTCH3	NOTCH	2.63066980362261e-05
12946	61	tumour	Adipocytes	Biopsy	MDK_LRP1	MK	2.63046835645379e-05
3578	6	tumour	T_cells	Surgery	APP_SORL1	APP	2.6280948501045e-07
3170	6	normal_breast_tissue	tumour	Surgery	JAG1_NOTCH1	NOTCH	2.62734373826799e-09
388	6	Endothelial_cells	Endothelial_cells	Biopsy	LAMA5_ITGA6_ITGB4	LAMININ	2.62701975523239e-05
3337	6	tumour	Endothelial_cells	Biopsy	LAMA4_ITGA9_ITGB1	LAMININ	2.6262866023072e-07
10758	61	B_cells	Plasmablasts	Biopsy	COL1A1_SDC1	COLLAGEN	2.62596199354434e-05
8217	38	normal_breast_mixed	T_cells	Surgery	MDK_ITGA4_ITGB1	MK	2.62565737450227e-06
6084	38	Lymphatic	B_cells	Biopsy	LAMB1_CD44	LAMININ	2.62547490226564e-05
11137	61	Endothelial_cells	artery	Biopsy	LAMA5_ITGA3_ITGB1	LAMININ	2.62414144423023e-07
8450	38	normal_breast_mixed	tumour	Surgery	MIF_CD74_CD44	MIF	2.62323415795337e-05
405	6	Endothelial_cells	Endothelial_cells	Biopsy	LAMC1_ITGA6_ITGB4	LAMININ	2.62300157966746e-05
7883	38	ductal_invasion	ductal_invasion	Surgery	CLDN11_CLDN11	CLDN	2.62215543884186e-06
7894	38	ductal_invasion	ductal_invasion	Surgery	DSC3_DSG3	DESMOSOME	2.62215543884186e-06
5029	26	T_cells	T_cells	Surgery	COL6A1_CD44	COLLAGEN	2.62129221860269e-05
13623	67	tumour	tumour	Surgery	FN1_CD44	FN1	2.6212284382529e-05
4686	6	tumour_mixed	tumour	Biopsy	LAMB2_ITGA2_ITGB1	LAMININ	2.62092717816655e-05
9749	38	tumour	tumour	Biopsy	GRN_SORT1	GRN	2.61995014917342e-06
11836	61	Perivascular	fibroblast	Surgery	SurgeryN_ITGAV_ITGB5	PERIOSTIN	2.61880484851251e-06
9348	38	tumour	fibroblast	Surgery	LAMA5_CD44	LAMININ	2.6173775895775e-05
11363	61	Lymphatic	tumour	Biopsy	COL4A1_SDC4	COLLAGEN	1.0121862103314e-06
11418	61	Myeloid	Endothelial_cells	Surgery	LGALS9_CD44	GALECTIN	2.6170365982455e-06
8580	38	normal_breast_tissue	Endothelial_cells	Surgery	VEGFA_VEGFR1	VEGF	2.61660250373218e-06
11402	61	Myeloid	B_cells	Surgery	COL6A1_CD44	COLLAGEN	2.61640643883231e-05
13248	61	tumour_mixed	fibroblast	Surgery	MDK_LRP1	MK	2.6154027623095e-05
8008	38	ductal_invasion	ductal_invasion	Biopsy	THBS2_ITGA3_ITGB1	THBS	2.61538749075332e-06
13234	61	tumour_mixed	Plasmablasts	Surgery	COL6A3_SDC1	COLLAGEN	2.61484812825985e-07
7599	38	T_cells	Endothelial_cells	Surgery	CXCL12_CXCR4	CXCL	2.61471841161946e-06
3547	6	tumour	fibroblast	Biopsy	FN1_ITGAV_ITGB1	FN1	2.6138340661754e-05
11813	61	Perivascular	Plasmablasts	Biopsy	LAMB1_CD44	LAMININ	2.61368979286898e-06
11907	61	Perivascular	artery	Biopsy	GAS6_AXL	GAS	2.61352421515748e-08
10082	38	tumour_mixed	T_cells	Surgery	LAMA5_CD44	LAMININ	2.61349033907074e-05
3154	6	normal_breast_tissue	tumour	Surgery	COL6A1_CD44	COLLAGEN	2.61204329065348e-05
9223	38	tumour	Endothelial_cells	Biopsy	COL4A5_ITGA1_ITGB1	COLLAGEN	5.39897608083368e-06
9159	38	tumour	B_cells	Surgery	SEMA3C_PLXND1	SEMA3	2.61187076378655e-06
7932	38	ductal_invasion	ductal_invasion	Biopsy	CDH2_CDH2	CDH	2.6104515319937e-06
4407	6	tumour_mixed	fibroblast	Biopsy	THBS1_CD47	THBS	2.60964394826518e-05
3735	6	tumour	normal_breast_tissue	Surgery	TNC_ITGAV_ITGB6	TENASCIN	2.6094912504611e-09
2178	6	fibroblast	normal_breast_tissue	Surgery	COL4A2_CD44	COLLAGEN	2.60932946804192e-06
2224	6	fibroblast	normal_breast_tissue	Surgery	TNXB_ITGAV_ITGB6	TENASCIN	2.60773821356593e-07
4529	6	tumour_mixed	normal_breast_tissue	Surgery	MDK_NCL	MK	2.60680176786172e-06
10757	61	B_cells	Plasmablasts	Surgery	PECAM1_PECAM1	PECAM1	2.60667504773617e-07
12073	61	Plasmablasts	B_cells	Surgery	PECAM1_PECAM1	PECAM1	2.60667504773617e-07
12128	61	Plasmablasts	Plasmablasts	Biopsy	COL6A3_SDC1	COLLAGEN	2.60624338316216e-05
6294	38	Myeloid	fibroblast	Biopsy	COL6A3_ITGA11_ITGB1	COLLAGEN	2.60620032318196e-05
3599	6	tumour	T_cells	Biopsy	COL4A6_CD44	COLLAGEN	2.60571747556868e-06
4503	6	tumour_mixed	normal_breast_tissue	Surgery	FN1_ITGA3_ITGB1	FN1	2.60484118781609e-07
3309	6	tumour	Endothelial_cells	Biopsy	COL4A2_ITGA9_ITGB1	COLLAGEN	2.60483864497791e-07
3448	6	tumour	Perivascular	Biopsy	COL4A5_CD44	COLLAGEN	2.60439233476641e-05
10565	41	Endothelial_cells	tumour	Biopsy	COL6A2_CD44	COLLAGEN	2.60433100328328e-06
6278	38	Myeloid	Plasmablasts	Surgery	TNFSF13B_TNFRSF13B	BAFF	2.60420148610414e-08
10101	38	tumour_mixed	T_cells	Biopsy	LAMB2_CD44	LAMININ	2.60357568064909e-05
10779	61	B_cells	tumour	Surgery	COL1A2_SDC4	COLLAGEN	2.603196010761e-05
1740	6	Perivascular	tumour	Biopsy	LAMB2_ITGA6_ITGB4	LAMININ	2.60125615559841e-07
8343	38	normal_breast_mixed	normal_breast_tissue	Surgery	COL6A3_ITGA3_ITGB1	COLLAGEN	2.60116316561457e-05
2584	6	T_cells	normal_breast_tissue	Surgery	LAMB1_ITGA3_ITGB1	LAMININ	2.60030125094671e-08
6656	38	Plasmablasts	normal_breast_tissue	Surgery	COL4A1_ITGAV_ITGB8	COLLAGEN	2.60001840336686e-07
1275	6	Myeloid	normal_breast_tissue	Surgery	COL1A1_SDC4	COLLAGEN	2.59989904954464e-05
11350	61	Lymphatic	tumour	Surgery	LAMC1_ITGA2_ITGB1	LAMININ	9.23223996497343e-07
3166	6	normal_breast_tissue	tumour	Surgery	CXCL12_CXCR4	CXCL	2.5981815606238e-06
3455	6	tumour	Perivascular	Biopsy	COMP_CD47	THBS	2.59776338044697e-07
1207	6	Myeloid	Endothelial_cells	Biopsy	FN1_ITGA5_ITGB1	FN1	2.59667377614871e-05
17	4	Endothelial_cells	Myeloid	Surgery	COL4A1_CD44	COLLAGEN	2.59653791393476e-05
9529	38	tumour	normal_breast_tissue	Surgery	CDH1_ITGA1_ITGB1	CDH1	2.59618595217854e-07
4303	6	tumour_mixed	Perivascular	Biopsy	COL4A5_CD44	COLLAGEN	2.59611205664643e-05
2604	6	T_cells	tumour	Surgery	COL6A1_SDC1	COLLAGEN	6.93710988970511e-07
8071	38	normal_breast_mixed	B_cells	Surgery	LAMC2_CD44	LAMININ	2.5959653301496e-06
395	6	Endothelial_cells	Endothelial_cells	Biopsy	LAMB1_ITGA7_ITGB1	LAMININ	2.59542194508316e-05
2301	6	fibroblast	tumour	Biopsy	COL4A1_CD44	COLLAGEN	5.97438262174634e-05
11560	61	Myeloid	tumour	Surgery	LGALS9_CD44	GALECTIN	6.32907246476778e-06
11792	61	Perivascular	Plasmablasts	Surgery	LAMC1_CD44	LAMININ	2.59471115452177e-06
5565	38	Endothelial_cells	Myeloid	Biopsy	LAMA4_CD44	LAMININ	2.59329729619324e-05
117	4	fibroblast	Perivascular	Surgery	COL6A1_CD44	COLLAGEN	2.59283981156766e-06
12360	61	fibroblast	Perivascular	Biopsy	COL6A3_ITGA1_ITGB1	COLLAGEN	2.59230060505684e-05
4220	6	tumour_mixed	Endothelial_cells	Biopsy	FN1_ITGA5_ITGB1	FN1	2.59158493332088e-05
12813	61	artery	Perivascular	Biopsy	LAMA5_CD44	LAMININ	2.59109062632703e-06
7755	38	T_cells	normal_breast_tissue	Surgery	FN1_ITGAV_ITGB3	FN1	2.59080914114904e-06
11736	61	Perivascular	Perivascular	Surgery	LAMC1_CD44	LAMININ	2.59046437708057e-05
1621	6	Perivascular	fibroblast	Biopsy	LAMA5_CD44	LAMININ	2.59012340800527e-05
11685	61	Perivascular	Myeloid	Surgery	IGFBP3_TMEM219	IGFBP	2.58876390671817e-06
1036	6	Lymphatic	normal_breast_tissue	Surgery	COL4A1_ITGA3_ITGB1	COLLAGEN	2.58660321358762e-08
5009	26	fibroblast	normal_breast_tissue	Surgery	COL6A2_CD44	COLLAGEN	2.58635801205795e-05
7477	38	fibroblast	tumour	Biopsy	LAMC1_DAG1	LAMININ	9.52149241735741e-06
6972	38	fibroblast	Plasmablasts	Biopsy	COL1A2_SDC1	COLLAGEN	2.58566570240797e-05
1744	6	Perivascular	tumour	Biopsy	LAMC1_ITGA2_ITGB1	LAMININ	2.5853566994998e-06
4276	6	tumour_mixed	Mast	Surgery	LAMC1_CD44	LAMININ	2.58474198762389e-06
8347	38	normal_breast_mixed	normal_breast_tissue	Surgery	COMP_ITGA3_ITGB1	THBS	2.5842108419789e-06
632	6	Endothelial_cells	normal_breast_tissue	Surgery	COL4A2_CD44	COLLAGEN	2.58411689863906e-05
12354	61	fibroblast	Perivascular	Biopsy	COL4A2_ITGA1_ITGB1	COLLAGEN	2.58388414689756e-07
1957	6	fibroblast	Endothelial_cells	Biopsy	SDC1_ADGRA2	ADGRA	2.58334697216425e-05
9380	38	tumour	fibroblast	Biopsy	THBS2_SDC1	THBS	2.58265856180405e-05
4677	6	tumour_mixed	tumour	Biopsy	JAG2_NOTCH3	NOTCH	2.58252314020527e-05
4474	6	tumour_mixed	normal_breast_tissue	Surgery	COL1A1_SDC1	COLLAGEN	2.5821680377478e-07
11914	61	Perivascular	artery	Biopsy	LAMA5_CD44	LAMININ	2.58148073195073e-06
13511	67	fibroblast	T_cells	Surgery	FN1_CD44	FN1	2.58091381475928e-05
6675	38	Plasmablasts	normal_breast_tissue	Surgery	COL6A3_ITGA3_ITGB1	COLLAGEN	2.58067146346837e-05
10460	38	tumour_mixed	tumour	Biopsy	LAMC1_DAG1	LAMININ	2.58035124358121e-05
7082	38	fibroblast	ductal_invasion	Surgery	COL6A3_CD44	COLLAGEN	2.57929619708722e-05
5636	38	Endothelial_cells	fibroblast	Biopsy	CD99_CD99	CD99	2.57887687425225e-06
6837	38	fibroblast	Endothelial_cells	Biopsy	CD99_CD99	CD99	2.57887687425225e-06
11488	61	Myeloid	fibroblast	Surgery	LGALS9_CD44	GALECTIN	2.57858369344106e-06
6968	38	fibroblast	Plasmablasts	Surgery	THBS2_SDC1	THBS	9.01297974907771e-06
8999	38	normal_breast_tissue	tumour	Surgery	CDH1_CDH1	CDH	2.57674395499253e-08
9528	38	tumour	normal_breast_tissue	Surgery	CDH1_CDH1	CDH	2.57674395499253e-08
6897	38	fibroblast	Mast	Biopsy	PLAU_PLAUR	PLAU	2.57601523110478e-07
9421	38	tumour	T_cells	Biopsy	LAMB1_CD44	LAMININ	2.57586414389711e-06
4492	6	tumour_mixed	normal_breast_tissue	Surgery	COL6A2_ITGA3_ITGB1	COLLAGEN	2.5751250405457e-07
11099	61	Endothelial_cells	artery	Biopsy	COL1A2_ITGA1_ITGB1	COLLAGEN	2.57495279191972e-06
13607	67	tumour	in situ carcinoma	Biopsy	COL1A2_SDC4	COLLAGEN	2.5747974497838e-06
10681	61	Adipocytes	tumour	Biopsy	COL1A2_SDC1	COLLAGEN	2.57441515918224e-06
7444	38	fibroblast	tumour	Biopsy	CD99_CD99	CD99	9.35609573426111e-06
5141	26	tumour	tumour	Surgery	GJA1_GJA1	GAP	2.57430800081992e-06
7075	38	fibroblast	ductal_invasion	Surgery	COL4A2_SDC4	COLLAGEN	2.57399279642075e-08
11412	61	Myeloid	Endothelial_cells	Surgery	COL4A1_ITGA1_ITGB1	COLLAGEN	2.5739663700028e-06
12987	61	tumour	Endothelial_cells	Biopsy	VEGFB_VEGFR1	VEGF	2.5728131382204e-07
10183	38	tumour_mixed	ductal_invasion	Biopsy	TNC_ITGAV_ITGB6	TENASCIN	2.57174036681351e-06
11675	61	Perivascular	Endothelial_cells	Biopsy	PGF_VEGFR1	VEGF	2.57078947502212e-08
8571	38	normal_breast_tissue	Endothelial_cells	Surgery	LGALS9_CD44	GALECTIN	2.57034251556856e-06
11393	61	Myeloid	Adipocytes	Surgery	COL4A1_ITGA3_ITGB1	COLLAGEN	2.57029127321831e-07
13047	61	tumour	Plasmablasts	Biopsy	LAMA5_CD44	LAMININ	2.56909046814952e-06
2829	6	normal_breast_mixed	tumour	Surgery	COL6A1_ITGA2_ITGB1	COLLAGEN	2.56880379694709e-06
5209	38	Adipocytes	fibroblast	Biopsy	COL6A3_SDC1	COLLAGEN	2.56822488461756e-06
11891	61	Perivascular	artery	Biopsy	COL6A2_CD44	COLLAGEN	2.56755142853693e-05
8000	38	ductal_invasion	ductal_invasion	Biopsy	SEMA3C_NRP1_PLXNA3	SEMA3	2.56615207869992e-05
660	6	Endothelial_cells	normal_breast_tissue	Surgery	LAMA4_CD44	LAMININ	2.56446439835869e-06
1221	6	Myeloid	Endothelial_cells	Biopsy	VEGFB_VEGFR1	VEGF	2.56423767357415e-06
6702	38	Plasmablasts	normal_breast_tissue	Biopsy	COL4A1_SDC4	COLLAGEN	2.56387046688435e-07
12521	61	fibroblast	artery	Biopsy	MMP2_INTEGRIN_AVB3_COMPLEX	MMP	2.56322696621635e-06
3709	6	tumour	normal_breast_tissue	Surgery	MDK_NCL	MK	2.56298259974013e-06
7027	38	fibroblast	T_cells	Surgery	COL4A2_CD44	COLLAGEN	2.56099142391804e-06
8741	38	normal_breast_tissue	T_cells	Surgery	MIF_CD74_CD44	MIF	2.5602830081914e-05
1508	6	Perivascular	Endothelial_cells	Biopsy	LAMB2_ITGA6_ITGB4	LAMININ	2.56009684342284e-06
276	6	B_cells	normal_breast_tissue	Surgery	COL6A3_ITGAV_ITGB8	COLLAGEN	2.55981394475861e-06
12332	61	fibroblast	Perivascular	Surgery	FN1_CD44	FN1	2.55979641404064e-05
9168	38	tumour	B_cells	Biopsy	COL1A2_CD44	COLLAGEN	5.06791084757017e-05
11025	61	Endothelial_cells	Plasmablasts	Biopsy	COL4A1_CD44	COLLAGEN	2.55864671989542e-05
10911	61	Endothelial_cells	Myeloid	Surgery	LAMA5_CD44	LAMININ	2.55772223269438e-06
7189	38	fibroblast	ductal_invasion	Biopsy	TNC_SDC4	TENASCIN	2.55730664129946e-07
3441	6	tumour	Perivascular	Biopsy	APP_SORL1	APP	2.55730222815161e-06
4600	6	tumour_mixed	tumour	Surgery	PGE2-PTGES2_PTGER3	Prostaglandin	2.55664066639943e-06
3731	6	tumour	normal_breast_tissue	Surgery	THBS3_CD47	THBS	2.55653881552444e-06
3201	6	normal_breast_tissue	tumour	Surgery	PGE2-PTGES2_PTGER3	Prostaglandin	2.55598317405619e-07
11794	61	Perivascular	Plasmablasts	Surgery	PECAM1_CD38	PECAM2	2.5556119157377e-06
490	6	Endothelial_cells	Perivascular	Biopsy	ITGA9_ITGB1_VCAM1	VCAM	2.55507778490619e-07
2828	6	normal_breast_mixed	tumour	Surgery	COL6A1_CD44	COLLAGEN	2.55432708969005e-05
8362	38	normal_breast_mixed	normal_breast_tissue	Surgery	JAG1_NOTCH3	NOTCH	2.55383282755505e-05
10264	38	tumour_mixed	normal_breast_tissue	Surgery	AREG_EGFR	EGF	2.55338738322456e-07
6788	38	fibroblast	B_cells	Surgery	THBS2_CD47	THBS	2.5507928973739e-05
4328	6	tumour_mixed	Perivascular	Biopsy	LAMC1_ITGA7_ITGB1	LAMININ	2.55052608378837e-06
10578	41	Myeloid	tumour	Biopsy	COL6A1_SDC4	COLLAGEN	2.54991550590051e-07
10127	38	tumour_mixed	ductal_invasion	Biopsy	COL6A1_CD44	COLLAGEN	2.54962590153788e-05
9367	38	tumour	fibroblast	Biopsy	COL6A3_ITGA11_ITGB1	COLLAGEN	4.98241793135275e-05
3071	6	normal_breast_tissue	normal_breast_tissue	Surgery	COL6A3_SDC1	COLLAGEN	2.54916110851814e-07
8692	38	normal_breast_tissue	fibroblast	Surgery	COL4A2_CD44	COLLAGEN	2.54835594281404e-06
12012	61	Perivascular	tumour	Biopsy	FN1_CD44	FN1	2.54822614874411e-05
7481	38	fibroblast	tumour	Biopsy	MIF_CD74_CD44	MIF	9.0329316346722e-05
497	6	Endothelial_cells	Perivascular	Biopsy	LAMA5_CD44	LAMININ	2.54726170912062e-05
7763	38	T_cells	normal_breast_tissue	Surgery	SurgeryN_ITGAV_ITGB3	PERIOSTIN	2.54696660661537e-06
11556	61	Myeloid	tumour	Surgery	COL6A3_ITGA2_ITGB1	COLLAGEN	5.49907052261653e-06
10922	61	Endothelial_cells	Myeloid	Biopsy	COL4A2_CD44	COLLAGEN	2.54584027978499e-05
12796	61	artery	Perivascular	Biopsy	COL4A2_ITGA1_ITGB1	COLLAGEN	2.54552188061632e-06
12822	61	artery	Perivascular	Biopsy	PDGFA_PDGFRB	PDGF	2.54483099636849e-06
3842	6	tumour	tumour	Biopsy	APP_SORL1	APP	2.54480903282665e-06
6670	38	Plasmablasts	normal_breast_tissue	Surgery	COL6A2_ITGA3_ITGB1	COLLAGEN	2.54426136426856e-05
4696	6	tumour_mixed	tumour	Biopsy	LRFN4_PTPRF	PTPR	2.54412392659549e-05
4949	26	Myeloid	tumour	Surgery	COL6A3_CD44	COLLAGEN	2.54392713195199e-05
9289	38	tumour	Myeloid	Biopsy	LAMB2_CD44	LAMININ	2.54349116223912e-05
506	6	Endothelial_cells	Perivascular	Biopsy	LAMC1_CD44	LAMININ	2.54341317960166e-05
5986	38	Endothelial_cells	tumour	Biopsy	IGFBP3_TMEM219	IGFBP	1.40231343043389e-05
4530	6	tumour_mixed	normal_breast_tissue	Surgery	MDK_SDC1	MK	2.54244769708661e-08
8648	38	normal_breast_tissue	Plasmablasts	Surgery	COL4A1_CD44	COLLAGEN	2.54167959100721e-06
1888	6	fibroblast	B_cells	Surgery	APP_SORL1	APP	2.54000621773629e-07
2379	6	fibroblast	tumour	Biopsy	MDK_SDC4	MK	5.80988610409238e-05
7848	38	ductal_invasion	fibroblast	Surgery	JAG1_NOTCH3	NOTCH	2.53969013411112e-06
2569	6	T_cells	normal_breast_tissue	Surgery	COL6A1_ITGAV_ITGB8	COLLAGEN	2.53847370542666e-06
2519	6	T_cells	Endothelial_cells	Biopsy	COL1A2_ITGA1_ITGB1	COLLAGEN	2.53809959263594e-05
10081	38	tumour_mixed	T_cells	Surgery	JAM1_ITGAL_ITGB2	JAM	2.53755630146458e-06
8581	38	normal_breast_tissue	Endothelial_cells	Surgery	VEGFA_VEGFR1R2	VEGF	2.53655298352398e-06
6329	38	Myeloid	ductal_invasion	Biopsy	COL6A3_CD44	COLLAGEN	2.53646050821049e-05
6729	38	Plasmablasts	tumour	Biopsy	COL4A1_SDC4	COLLAGEN	2.53639027609476e-07
483	6	Endothelial_cells	Perivascular	Biopsy	FN1_ITGA5_ITGB1	FN1	2.53608486303237e-05
12535	61	fibroblast	tumour	Surgery	COL1A1_CD44	COLLAGEN	0.000509870788738002
13237	61	tumour_mixed	Plasmablasts	Biopsy	COL1A1_SDC1	COLLAGEN	2.53427450889737e-05
1839	6	Plasmablasts	Plasmablasts	Surgery	COL6A3_SDC1	COLLAGEN	2.5332474041832e-05
13252	61	tumour_mixed	fibroblast	Biopsy	MDK_LRP1	MK	2.53272915346981e-05
4921	26	Endothelial_cells	tumour	Surgery	LAMB1_CD44	LAMININ	2.52873447227341e-06
1986	6	fibroblast	Myeloid	Biopsy	C3_ITGAX_ITGB2	COMPLEMENT	2.52777275876321e-05
146	4	fibroblast	tumour	Surgery	COL4A2_CD44	COLLAGEN	2.52615459598304e-06
10037	38	tumour_mixed	Plasmablasts	Biopsy	TNC_SDC1	TENASCIN	2.52604642993568e-06
84	4	Perivascular	fibroblast	Surgery	APP_CD74	APP	2.52593668402903e-05
8660	38	normal_breast_tissue	Plasmablasts	Surgery	LAMC1_ITGA6_ITGB1	LAMININ	2.52572996788855e-07
2612	6	T_cells	tumour	Surgery	COL6A3_SDC1	COLLAGEN	6.65897500652544e-07
6665	38	Plasmablasts	normal_breast_tissue	Surgery	COL6A1_ITGA3_ITGB1	COLLAGEN	2.5256846199654e-05
7096	38	fibroblast	ductal_invasion	Surgery	JAG1_NOTCH3	NOTCH	2.52551687998836e-07
9288	38	tumour	Myeloid	Biopsy	LAMA5_CD44	LAMININ	2.5236126267569e-05
12327	61	fibroblast	Perivascular	Surgery	COL6A2_CD44	COLLAGEN	2.52315796134469e-05
5036	26	normal_breast_mixed	B_cells	Surgery	COL4A2_CD44	COLLAGEN	2.52297913411494e-06
5895	38	Endothelial_cells	normal_breast_tissue	Biopsy	LAMA4_CD44	LAMININ	2.52284151518822e-05
6834	38	fibroblast	Endothelial_cells	Surgery	THBS2_CD47	THBS	2.52163573767543e-05
10956	61	Endothelial_cells	Perivascular	Surgery	LAMB1_CD44	LAMININ	2.5204289112922e-06
6594	38	Plasmablasts	T_cells	Biopsy	CXCL12_CXCR4	CXCL	2.52034441574722e-06
11632	61	Perivascular	Endothelial_cells	Surgery	COL6A3_ITGA1_ITGB1	COLLAGEN	2.52029840789382e-05
10020	38	tumour_mixed	Plasmablasts	Surgery	MIF_CD74_CXCR4	MIF	2.51951215227151e-05
7479	38	fibroblast	tumour	Biopsy	MDK_SDC1	MK	8.76130051790942e-06
1837	6	Plasmablasts	Plasmablasts	Surgery	COL6A1_SDC1	COLLAGEN	2.51780611508087e-05
4617	6	tumour_mixed	tumour	Biopsy	CEACAM6_CEACAM6	CEACAM	2.51497716567677e-05
5977	38	Endothelial_cells	tumour	Biopsy	COL6A3_SDC1	COLLAGEN	1.36766471858914e-05
7604	38	T_cells	Endothelial_cells	Surgery	SELL_PODXL	SELL	2.51233080169399e-05
1885	6	fibroblast	Adipocytes	Surgery	MDK_LRP1	MK	2.51097205594489e-06
11546	61	Myeloid	tumour	Surgery	COL4A1_CD44	COLLAGEN	5.11194517979581e-06
1270	6	Myeloid	normal_breast_tissue	Surgery	APP_TNFRSF21	APP	2.51054679437346e-07
11550	61	Myeloid	tumour	Surgery	COL6A1_ITGA2_ITGB1	COLLAGEN	5.0720565259714e-06
3486	6	tumour	Perivascular	Biopsy	SurgeryN_ITGAV_ITGB3	PERIOSTIN	2.50692295234077e-06
7076	38	fibroblast	ductal_invasion	Surgery	COL6A1_CD44	COLLAGEN	2.50683796574941e-05
11693	61	Perivascular	Myeloid	Surgery	THBS1_CD47	THBS	2.50617262536292e-06
2562	6	T_cells	normal_breast_tissue	Surgery	COL1A2_SDC4	COLLAGEN	2.5058906125616e-05
7328	38	fibroblast	normal_breast_tissue	Surgery	LAMA4_ITGA2_ITGB1	LAMININ	2.50529128814373e-06
3710	6	tumour	normal_breast_tissue	Surgery	MDK_SDC1	MK	2.50508806502847e-08
5076	26	normal_breast_tissue	Myeloid	Surgery	COL6A1_CD44	COLLAGEN	2.50395075387885e-06
2041	6	fibroblast	Perivascular	Biopsy	LAMC1_ITGA7_ITGB1	LAMININ	2.50376762285438e-06
564	6	Endothelial_cells	fibroblast	Biopsy	FN1_ITGAV_ITGB1	FN1	2.50258570423225e-05
2599	6	T_cells	tumour	Surgery	COL3A1_ADGRG1	ADGRG	6.42705184939949e-06
3089	6	normal_breast_tissue	normal_breast_tissue	Surgery	LAMA5_ITGAV_ITGB8	LAMININ	2.50102194528807e-06
9244	38	tumour	Endothelial_cells	Biopsy	SDC1_ADGRA2	ADGRA	2.49940582108273e-06
12280	61	fibroblast	Endothelial_cells	Biopsy	COL6A3_ITGA1_ITGB1	COLLAGEN	2.49932867615381e-05
3206	6	normal_breast_tissue	tumour	Surgery	PTN_SDC3	PTN	2.49920865324451e-07
3437	6	tumour	Myeloid	Biopsy	SEMA4A_PLXNB2	SEMA4	2.49882267579111e-07
3320	6	tumour	Endothelial_cells	Biopsy	COL6A3_ITGA1_ITGB1	COLLAGEN	2.49793833712251e-05
7928	38	ductal_invasion	ductal_invasion	Biopsy	APP_SORL1	APP	2.49766435508012e-05
2720	6	normal_breast_mixed	fibroblast	Biopsy	FN1_SDC1	FN1	2.49725561486113e-05
9753	38	tumour	tumour	Biopsy	LAMB1_CD44	LAMININ	2.49716868027561e-05
9428	38	tumour	T_cells	Biopsy	THBS3_CD47	THBS	2.49713315359292e-06
11109	61	Endothelial_cells	artery	Biopsy	COL4A2_ITGA3_ITGB1	COLLAGEN	2.49640828112312e-06
2096	6	fibroblast	fibroblast	Biopsy	FN1_ITGA5_ITGB1	FN1	2.49592725741317e-05
633	6	Endothelial_cells	normal_breast_tissue	Surgery	COL4A2_ITGA3_ITGB1	COLLAGEN	2.49536595869267e-07
13185	61	tumour_mixed	Endothelial_cells	Biopsy	COL1A2_ITGA1_ITGB1	COLLAGEN	2.49459148641736e-05
6251	38	Myeloid	Endothelial_cells	Biopsy	COL6A2_ITGA1_ITGB1	COLLAGEN	2.49437175463733e-05
1625	6	Perivascular	fibroblast	Biopsy	PDGFA_PDGFRB	PDGF	2.49364300951777e-06
12335	61	fibroblast	Perivascular	Surgery	IGFBP3_TMEM219	IGFBP	2.49294726976507e-06
2191	6	fibroblast	normal_breast_tissue	Surgery	COL6A2_SDC1	COLLAGEN	2.4928495684179e-07
2218	6	fibroblast	normal_breast_tissue	Surgery	THBS1_SDC1	THBS	2.49241396068679e-08
9885	38	tumour_mixed	B_cells	Surgery	SEMA3C_PLXND1	SEMA3	2.49241029484258e-06
9603	38	tumour	normal_breast_tissue	Surgery	MMP2_INTEGRIN_AVB3_COMPLEX	MMP	2.49234350851035e-06
13536	67	fibroblast	tumour	Biopsy	FN1_CD44	FN1	0.000141203292128573
7903	38	ductal_invasion	ductal_invasion	Surgery	LAMC2_ITGA6_ITGB4	LAMININ	2.49143422123109e-05
3755	6	tumour	tumour	Surgery	COL4A1_CD44	COLLAGEN	2.49139512218579e-05
9574	38	tumour	normal_breast_tissue	Surgery	GAS6_AXL	GAS	2.49135470610635e-08
12698	61	T_cells	Perivascular	Biopsy	COL6A1_ITGA1_ITGB1	COLLAGEN	2.49047580471793e-06
12136	61	Plasmablasts	fibroblast	Surgery	SurgeryN_ITGAV_ITGB5	PERIOSTIN	2.49020446510323e-06
1754	6	Perivascular	tumour	Biopsy	THBS1_CD47	THBS	2.48900049472521e-05
8722	38	normal_breast_tissue	fibroblast	Biopsy	THBS3_SDC1	THBS	2.48821806987686e-07
12805	61	artery	Perivascular	Biopsy	JAG1_NOTCH1	NOTCH	2.4882025134897e-06
7583	38	T_cells	B_cells	Surgery	ITGA4_ITGB1_VCAM1	VCAM	2.48706458094054e-07
3332	6	tumour	Endothelial_cells	Biopsy	JAG2_NOTCH3	NOTCH	2.48656876531692e-05
3958	6	tumour	tumour	Biopsy	LRFN4_PTPRS	PTPR	2.48631745082939e-05
12404	61	fibroblast	Plasmablasts	Biopsy	COL4A2_CD44	COLLAGEN	2.48613679259659e-07
8973	38	normal_breast_tissue	normal_breast_tissue	Biopsy	LAMA5_DAG1	LAMININ	2.48602554689177e-06
5693	38	Endothelial_cells	T_cells	Surgery	THBS1_CD47	THBS	2.48567157365069e-05
10989	61	Endothelial_cells	Perivascular	Biopsy	LAMA5_CD44	LAMININ	2.48550025767598e-06
10626	41	tumour	tumour	Biopsy	CEACAM5_CEACAM6	CEACAM	2.48511216863979e-05
2600	6	T_cells	tumour	Surgery	COL4A2_ITGA2_ITGB1	COLLAGEN	6.17226362889172e-08
12277	61	fibroblast	Endothelial_cells	Biopsy	COL4A2_ITGA1_ITGB1	COLLAGEN	2.48476941788699e-07
3425	6	tumour	Myeloid	Biopsy	COL4A6_CD44	COLLAGEN	2.48272199553734e-05
7798	38	T_cells	tumour	Biopsy	COL1A2_SDC1	COLLAGEN	1.6242069680879e-05
12743	61	T_cells	tumour	Biopsy	COL1A1_CD44	COLLAGEN	0.000109114883296464
12410	61	fibroblast	Plasmablasts	Biopsy	COL6A3_CD44	COLLAGEN	2.48198982778789e-05
11862	61	Perivascular	T_cells	Biopsy	COL4A1_CD44	COLLAGEN	2.48173635447631e-05
6561	38	Plasmablasts	Plasmablasts	Surgery	LGALS9_CD44	GALECTIN	2.48086641459095e-05
9319	38	tumour	Plasmablasts	Surgery	MDK_ITGA6_ITGB1	MK	2.47941829664557e-06
7382	38	fibroblast	normal_breast_tissue	Biopsy	LAMA4_CD44	LAMININ	2.47927597384931e-06
7994	38	ductal_invasion	ductal_invasion	Biopsy	MDK_NCL	MK	2.47905229958038e-05
399	6	Endothelial_cells	Endothelial_cells	Biopsy	LAMB2_ITGA6_ITGB4	LAMININ	2.47861273596115e-05
8124	38	normal_breast_mixed	Myeloid	Surgery	ANXA1_FPR3	ANNEXIN	2.47837361620944e-05
1918	6	fibroblast	Endothelial_cells	Biopsy	COL6A1_ITGA9_ITGB1	COLLAGEN	2.47831635027274e-05
12894	61	artery	artery	Biopsy	LAMC1_ITGA3_ITGB1	LAMININ	2.47789882585248e-05
9973	38	tumour_mixed	Mast	Biopsy	LAMB2_CD44	LAMININ	2.47687695501392e-05
7866	38	ductal_invasion	fibroblast	Biopsy	COL6A3_SDC1	COLLAGEN	2.47677545560848e-06
7610	38	T_cells	Endothelial_cells	Biopsy	COL6A1_ITGA1_ITGB1	COLLAGEN	2.47528844657147e-05
4252	6	tumour_mixed	Endothelial_cells	Biopsy	SEMA3B_NRP2_PLXNA2	SEMA3	2.47522777603526e-06
437	6	Endothelial_cells	Myeloid	Surgery	CXCL12_CXCR4	CXCL	2.47444507469619e-05
2179	6	fibroblast	normal_breast_tissue	Surgery	COL4A2_ITGA3_ITGB1	COLLAGEN	2.47366437779405e-08
8651	38	normal_breast_tissue	Plasmablasts	Surgery	COL4A2_SDC1	COLLAGEN	2.47290357959426e-06
9944	38	tumour_mixed	Endothelial_cells	Biopsy	FN1_ITGA5_ITGB1	FN1	2.47286600093272e-05
528	6	Endothelial_cells	Plasmablasts	Surgery	COL6A1_SDC1	COLLAGEN	2.47176280950131e-06
12366	61	fibroblast	Perivascular	Biopsy	LAMA4_ITGA7_ITGB1	LAMININ	2.4713418875198e-07
5325	38	B_cells	normal_breast_tissue	Surgery	COL1A2_SDC4	COLLAGEN	2.4713379312641e-06
875	6	Endothelial_cells	tumour	Biopsy	THBS2_SDC4	THBS	1.02867773802511e-05
4188	6	tumour_mixed	B_cells	Surgery	LAMC1_CD44	LAMININ	2.47066202875616e-06
5464	38	Endothelial_cells	Endothelial_cells	Surgery	JAG2_NOTCH1	NOTCH	2.47056758010894e-05
11189	61	Endothelial_cells	tumour	Surgery	COL6A3_CD44	COLLAGEN	6.25614458573582e-05
2817	6	normal_breast_mixed	tumour	Surgery	AGRN_DAG1	AGRN	2.46850793475761e-06
12908	61	artery	artery	Biopsy	THBS3_ITGAV_ITGB3	THBS	2.46843460989633e-06
5803	38	Endothelial_cells	normal_breast_tissue	Surgery	COL6A1_ITGA3_ITGB1	COLLAGEN	2.46663740972765e-05
8600	38	normal_breast_tissue	Endothelial_cells	Biopsy	LAMB2_ITGA1_ITGB1	LAMININ	2.46634276634525e-06
4411	6	tumour_mixed	fibroblast	Biopsy	THBS3_SDC1	THBS	2.46554891347647e-05
5179	26	tumour_mixed	normal_breast_tissue	Surgery	COL6A2_CD44	COLLAGEN	2.46546096785484e-06
6883	38	fibroblast	Mast	Surgery	LGALS9_CD44	GALECTIN	2.46428292473354e-06
6159	38	Mast	Mast	Surgery	PECAM1_CD38	PECAM2	2.46409406593462e-05
10132	38	tumour_mixed	ductal_invasion	Biopsy	COL6A2_CD44	COLLAGEN	2.4637698743538e-05
262	6	B_cells	normal_breast_tissue	Surgery	COL1A2_SDC4	COLLAGEN	2.46337542120767e-05
6996	38	fibroblast	fibroblast	Biopsy	CD99_CD99	CD99	2.46311402647636e-05
6862	38	fibroblast	Endothelial_cells	Biopsy	VEGFA_VEGFR1	VEGF	2.46310960949532e-06
8081	38	normal_breast_mixed	Endothelial_cells	Surgery	COL1A2_ITGA1_ITGB1	COLLAGEN	2.4624108987466e-05
230	6	B_cells	Myeloid	Surgery	CXCL12_CXCR4	CXCL	2.46218154805354e-05
1715	6	Perivascular	tumour	Biopsy	JAG1_NOTCH1	NOTCH	2.46152354797263e-06
6718	38	Plasmablasts	tumour	Surgery	LAMC1_DAG1	LAMININ	9.11863620844122e-07
11838	61	Perivascular	fibroblast	Surgery	SPP1_ITGAV_ITGB5	SPP1	2.46114909958287e-06
3636	6	tumour	normal_breast_tissue	Surgery	CDH1_CDH1	CDH	2.46102837373454e-06
12831	61	artery	artery	Biopsy	CD99_PILRB	CD99	2.45968660097135e-06
1015	6	Lymphatic	Plasmablasts	Surgery	COL6A2_SDC1	COLLAGEN	2.45903196683361e-06
4223	6	tumour_mixed	Endothelial_cells	Biopsy	JAG2_NOTCH1	NOTCH	2.45806465866276e-06
2939	6	normal_breast_tissue	B_cells	Surgery	C3_ITGAX_ITGB2	COMPLEMENT	2.45701919844234e-05
13132	61	tumour	tumour	Biopsy	THBS1_CD47	THBS	2.45658236006429e-06
12538	61	fibroblast	tumour	Surgery	COL1A2_CD44	COLLAGEN	0.000458209477654424
12217	61	fibroblast	Adipocytes	Surgery	THBS4_ITGA3_ITGB1	THBS	2.45606125039294e-06
362	6	Endothelial_cells	Endothelial_cells	Biopsy	CXCL12_ACKR3	CXCL	2.45535564836723e-07
6302	38	Myeloid	T_cells	Surgery	FN1_ITGA4_ITGB1	FN1	2.45474711452488e-05
27	4	Endothelial_cells	Perivascular	Surgery	LAMB1_CD44	LAMININ	2.4541824256424e-07
8925	38	normal_breast_tissue	normal_breast_tissue	Surgery	MDK_SDC4	MK	2.45360982420658e-05
79	4	Perivascular	Myeloid	Surgery	LAMB1_CD44	LAMININ	2.45334445410044e-06
6306	38	Myeloid	T_cells	Surgery	SPP1_ITGA4_ITGB1	SPP1	3.56847363973111e-05
10100	38	tumour_mixed	T_cells	Biopsy	LAMA5_CD44	LAMININ	2.4529996302556e-05
755	6	Endothelial_cells	tumour	Biopsy	COL1A1_CD44	COLLAGEN	0.000728927144969742
5982	38	Endothelial_cells	tumour	Biopsy	ENTPD1_ADORA2A	CD39	1.34494582132871e-06
11761	61	Perivascular	Perivascular	Biopsy	LAMA4_CD44	LAMININ	2.44976658824915e-05
11655	61	Perivascular	Endothelial_cells	Surgery	VEGFC_VEGFR2	VEGF	2.44976560345159e-07
11333	61	Lymphatic	tumour	Surgery	COL1A1_ITGA2_ITGB1	COLLAGEN	9.11098949309221e-07
11319	61	Lymphatic	Perivascular	Biopsy	COL6A3_ITGA1_ITGB1	COLLAGEN	2.44635524010811e-06
7384	38	fibroblast	normal_breast_tissue	Biopsy	LAMA4_ITGA6_ITGB1	LAMININ	2.44627048504502e-07
1626	6	Perivascular	fibroblast	Biopsy	SurgeryN_ITGAV_ITGB5	PERIOSTIN	2.44626147271532e-06
12494	61	fibroblast	artery	Biopsy	COL6A2_ITGA1_ITGB1	COLLAGEN	2.44619909689474e-06
111	4	fibroblast	Myeloid	Biopsy	COL6A1_CD44	COLLAGEN	2.44579809363053e-05
531	6	Endothelial_cells	Plasmablasts	Surgery	LAMA4_CD44	LAMININ	2.44562575309381e-07
8157	38	normal_breast_mixed	Plasmablasts	Surgery	MDK_ITGA6_ITGB1	MK	2.44486964877099e-06
4658	6	tumour_mixed	tumour	Biopsy	COL6A3_ITGAV_ITGB8	COLLAGEN	2.44232561918113e-05
761	6	Endothelial_cells	tumour	Biopsy	COL1A2_CD44	COLLAGEN	0.000635264159143415
7986	38	ductal_invasion	ductal_invasion	Biopsy	LAMB3_CD44	LAMININ	2.44136848323587e-05
5575	38	Endothelial_cells	Plasmablasts	Surgery	COL4A1_SDC1	COLLAGEN	2.44078439335513e-05
6290	38	Myeloid	fibroblast	Biopsy	COL6A1_ITGA11_ITGB1	COLLAGEN	2.44064089515483e-05
7176	38	fibroblast	ductal_invasion	Biopsy	MDK_SDC1	MK	2.44061206521031e-06
5285	38	B_cells	T_cells	Surgery	ICAM1_ITGAL	ICAM	2.43899349884482e-06
5993	38	Endothelial_cells	tumour	Biopsy	LAMA5_CD44	LAMININ	1.26417658472423e-05
768	6	Endothelial_cells	tumour	Biopsy	COL4A1_CD44	COLLAGEN	0.00059612649671981
2819	6	normal_breast_mixed	tumour	Surgery	COL1A1_SDC1	COLLAGEN	2.43803610584116e-07
7970	38	ductal_invasion	ductal_invasion	Biopsy	F11R_F11R	JAM	2.43754167349025e-05
2579	6	T_cells	normal_breast_tissue	Surgery	COL6A3_ITGAV_ITGB8	COLLAGEN	2.43669749894977e-06
9033	38	normal_breast_tissue	tumour	Biopsy	AGRN_DAG1	AGRN	2.43651680202268e-06
13177	61	tumour_mixed	Endothelial_cells	Surgery	FN1_ITGA5_ITGB1	FN1	2.43593844594319e-05
10171	38	tumour_mixed	ductal_invasion	Biopsy	SEMA3C_PLXND1	SEMA3	2.43585101838336e-06
7485	38	fibroblast	tumour	Biopsy	SPP1_CD44	SPP1	8.64795401759748e-05
8614	38	normal_breast_tissue	Endothelial_cells	Biopsy	VEGFA_VEGFR1R2	VEGF	2.43374627609023e-08
13341	61	tumour_mixed	tumour	Biopsy	COL6A3_SDC4	COLLAGEN	2.43298966233655e-05
9418	38	tumour	T_cells	Biopsy	CXCL12_CXCR4	CXCL	2.43214890072715e-06
662	6	Endothelial_cells	normal_breast_tissue	Surgery	LAMA4_ITGA3_ITGB1	LAMININ	2.43135829059455e-08
11403	61	Myeloid	B_cells	Surgery	COL6A2_CD44	COLLAGEN	2.43091678322831e-05
12991	61	tumour	Myeloid	Surgery	SEMA4C_PLXNB2	SEMA4	2.42986135231196e-07
5062	26	normal_breast_mixed	tumour	Surgery	COL4A2_CD44	COLLAGEN	2.42959543063055e-06
1077	6	Mast	Myeloid	Surgery	CSF1_CSF1R	CSF	2.4284955521528e-07
10577	41	Myeloid	tumour	Biopsy	COL6A1_CD44	COLLAGEN	2.42798109618322e-07
8943	38	normal_breast_tissue	normal_breast_tissue	Surgery	THBS1_SDC4	THBS	2.42708678460559e-05
774	6	Endothelial_cells	tumour	Biopsy	COL4A2_CD44	COLLAGEN	0.000532593772957322
580	6	Endothelial_cells	fibroblast	Biopsy	PDGFA_PDGFRB	PDGF	2.42625814552846e-06
3122	6	normal_breast_tissue	normal_breast_tissue	Surgery	PTN_SDC3	PTN	2.4260213400727e-06
8673	38	normal_breast_tissue	Plasmablasts	Surgery	SEMA4C_PLXNB2	SEMA4	2.42531605508116e-07
619	6	Endothelial_cells	normal_breast_tissue	Surgery	COL1A1_ITGAV_ITGB8	COLLAGEN	2.42480447989747e-06
4569	6	tumour_mixed	tumour	Surgery	COL6A3_ITGA2_ITGB1	COLLAGEN	2.42448966624224e-05
12393	61	fibroblast	Plasmablasts	Surgery	THBS1_SDC1	THBS	2.42404052704402e-07
1143	6	Mast	tumour	Biopsy	COL1A1_SDC1	COLLAGEN	2.42369619849597e-05
7792	38	T_cells	tumour	Biopsy	APP_SORL1	APP	1.41795313873215e-07
7109	38	fibroblast	ductal_invasion	Surgery	SPP1_ITGAV_ITGB6	SPP1	2.4235042129862e-06
10137	38	tumour_mixed	ductal_invasion	Biopsy	COL6A3_CD44	COLLAGEN	2.42262007799425e-05
13107	61	tumour	tumour	Biopsy	COL4A2_SDC1	COLLAGEN	4.78650353052755e-07
9771	38	tumour	tumour	Biopsy	SEMA4C_PLXNB2	SEMA4	2.42245578123013e-05
522	6	Endothelial_cells	Perivascular	Biopsy	TNXB_ITGAV_ITGB3	TENASCIN	2.42241741715838e-07
9727	38	tumour	tumour	Biopsy	COL4A5_SDC1	COLLAGEN	4.78604955187048e-05
8089	38	normal_breast_mixed	Endothelial_cells	Surgery	LAMA5_ITGA1_ITGB1	LAMININ	2.42075732698923e-06
8077	38	normal_breast_mixed	B_cells	Biopsy	COL4A2_CD44	COLLAGEN	2.42016168561597e-06
415	6	Endothelial_cells	Endothelial_cells	Biopsy	SurgeryN_ITGAV_ITGB5	PERIOSTIN	2.41961377787628e-05
3773	6	tumour	tumour	Surgery	COL6A3_ITGA2_ITGB1	COLLAGEN	2.41937021126211e-05
1514	6	Perivascular	Endothelial_cells	Biopsy	LAMC1_ITGA7_ITGB1	LAMININ	2.41832226013564e-06
10860	61	Endothelial_cells	Endothelial_cells	Surgery	LAMA4_CD44	LAMININ	2.41819576924495e-05
12461	61	fibroblast	T_cells	Biopsy	APP_CD74	APP	2.41790492417404e-05
786	6	Endothelial_cells	tumour	Biopsy	COL6A2_CD44	COLLAGEN	0.000401785269497019
3769	6	tumour	tumour	Surgery	COL6A2_ITGA2_ITGB1	COLLAGEN	2.41714463997495e-05
12706	61	T_cells	Plasmablasts	Surgery	FN1_SDC1	FN1	2.4165056081095e-07
9683	38	tumour	tumour	Surgery	F11R_F11R	JAM	2.41512870648812e-05
3756	6	tumour	tumour	Surgery	COL4A1_ITGA2_ITGB1	COLLAGEN	2.41294508280713e-06
10007	38	tumour_mixed	Plasmablasts	Surgery	CXCL12_CXCR4	CXCL	2.41245718952815e-06
10672	61	Adipocytes	Myeloid	Surgery	SEMA3C_PLXND1	SEMA3	2.41196907949348e-06
1365	6	Myeloid	tumour	Biopsy	COL6A3_ITGAV_ITGB8	COLLAGEN	1.26167451044458e-05
7188	38	fibroblast	ductal_invasion	Biopsy	TNC_ITGAV_ITGB6	TENASCIN	2.41106072769796e-07
6799	38	fibroblast	B_cells	Biopsy	LAMA4_CD44	LAMININ	2.41101413120645e-06
1449	6	Perivascular	B_cells	Surgery	COL4A1_CD44	COLLAGEN	2.4107285521959e-05
12340	61	fibroblast	Perivascular	Surgery	LAMC1_ITGA1_ITGB1	LAMININ	2.4093672021116e-07
2333	6	fibroblast	tumour	Biopsy	COL6A3_ITGA2_ITGB1	COLLAGEN	5.7623912238031e-05
11179	61	Endothelial_cells	tumour	Surgery	COL4A1_SDC4	COLLAGEN	5.59943688565819e-05
1384	6	Myeloid	tumour	Biopsy	SPP1_ITGAV_ITGB1	SPP1	1.24029125261038e-05
7394	38	fibroblast	normal_breast_tissue	Biopsy	LAMC1_CD44	LAMININ	2.40798127140641e-06
12682	61	T_cells	Myeloid	Surgery	C3_ITGAX_ITGB2	COMPLEMENT	3.44700451055216e-07
8554	38	normal_breast_tissue	Endothelial_cells	Surgery	COL4A2_CD44	COLLAGEN	2.40585756487367e-06
1058	6	Lymphatic	normal_breast_tissue	Surgery	RELN_ITGA3_ITGB1	RELN	2.40582078871941e-08
12460	61	fibroblast	T_cells	Surgery	THBS4_CD47	THBS	2.40562048126153e-06
1011	6	Lymphatic	Myeloid	Surgery	LAMA4_CD44	LAMININ	2.40543870567662e-06
11943	61	Perivascular	tumour	Surgery	CD99_PILRB	CD99	2.4051794496396e-09
503	6	Endothelial_cells	Perivascular	Biopsy	LAMB2_CD44	LAMININ	2.4050246247521e-05
9037	38	normal_breast_tissue	tumour	Biopsy	COL1A2_SDC4	COLLAGEN	2.40399992618661e-06
8113	38	normal_breast_mixed	Endothelial_cells	Biopsy	COL6A3_ITGA1_ITGB1	COLLAGEN	2.40287503784683e-06
1845	6	Plasmablasts	T_cells	Surgery	CXCL12_CXCR4	CXCL	2.40281890390174e-05
12554	61	fibroblast	tumour	Surgery	COL6A3_CD44	COLLAGEN	0.00023676272261193
3513	6	tumour	fibroblast	Surgery	LAMA5_CD44	LAMININ	2.40195429579264e-06
2857	6	normal_breast_mixed	tumour	Surgery	PTN_SDC2	PTN	2.40174373502048e-07
13466	67	Myeloid	tumour	Surgery	SPP1_CD44	SPP1	7.95796357784197e-07
5217	38	B_cells	B_cells	Surgery	ICAM1_ITGAL_ITGB2	ICAM	2.40014508627728e-06
5421	38	Endothelial_cells	B_cells	Surgery	LAMC1_CD44	LAMININ	2.39984148817778e-05
1092	6	Mast	fibroblast	Biopsy	COL6A1_ITGA11_ITGB1	COLLAGEN	2.39931125278351e-06
2197	6	fibroblast	normal_breast_tissue	Surgery	COL6A3_SDC4	COLLAGEN	2.39889509676709e-05
7073	38	fibroblast	ductal_invasion	Surgery	COL4A2_CD44	COLLAGEN	2.39870478023464e-07
5815	38	Endothelial_cells	normal_breast_tissue	Surgery	COL6A3_SDC4	COLLAGEN	2.39826321636747e-06
13387	67	Endothelial_cells	in situ carcinoma	Biopsy	COL1A1_CD44	COLLAGEN	2.39758875756825e-05
7089	38	fibroblast	ductal_invasion	Surgery	FN1_CD44	FN1	2.39713263109488e-05
11827	61	Perivascular	fibroblast	Surgery	IGFBP3_TMEM219	IGFBP	2.39706076391909e-06
2615	6	T_cells	tumour	Surgery	CXCL12_CXCR4	CXCL	5.01466521879302e-06
2602	6	T_cells	tumour	Surgery	COL4A2_SDC4	COLLAGEN	4.4518949484648e-07
12537	61	fibroblast	tumour	Surgery	COL1A1_SDC4	COLLAGEN	0.000209746970507862
8442	38	normal_breast_mixed	tumour	Surgery	LAMB2_DAG1	LAMININ	2.39560599944176e-06
3009	6	normal_breast_tissue	T_cells	Surgery	THBS3_CD47	THBS	2.39524882636851e-06
3360	6	tumour	Endothelial_cells	Biopsy	LAMC1_ITGA9_ITGB1	LAMININ	2.39435461559945e-06
4319	6	tumour_mixed	Perivascular	Biopsy	GRN_SORT1	GRN	2.39402082608674e-06
6646	38	Plasmablasts	normal_breast_tissue	Surgery	COL1A1_ITGAV_ITGB8	COLLAGEN	2.39312094795168e-05
5042	26	normal_breast_mixed	Myeloid	Surgery	LAMB3_CD44	LAMININ	2.39288118936199e-06
530	6	Endothelial_cells	Plasmablasts	Surgery	COL6A3_SDC1	COLLAGEN	2.39269140332496e-06
10972	61	Endothelial_cells	Perivascular	Biopsy	COL4A1_ITGA1_ITGB1	COLLAGEN	2.39255368513695e-05
4691	6	tumour_mixed	tumour	Biopsy	LAMC1_DAG1	LAMININ	2.3925059848157e-05
780	6	Endothelial_cells	tumour	Biopsy	COL6A1_CD44	COLLAGEN	0.000374806015437705
9779	38	tumour	tumour	Biopsy	THBS3_SDC1	THBS	2.39188107136128e-05
11776	61	Perivascular	Plasmablasts	Surgery	APP_CD74	APP	2.39112431869098e-05
10042	38	tumour_mixed	fibroblast	Surgery	LAMB2_CD44	LAMININ	2.38872153580278e-05
9222	38	tumour	Endothelial_cells	Biopsy	COL4A5_CD44	COLLAGEN	4.78254801002425e-06
8956	38	normal_breast_tissue	normal_breast_tissue	Biopsy	COL4A2_SDC4	COLLAGEN	2.38712369888715e-06
807	6	Endothelial_cells	tumour	Biopsy	FN1_CD44	FN1	0.000298104947578885
13664	67	tumour_mixed	in situ carcinoma	Biopsy	COL6A2_SDC4	COLLAGEN	2.38643067234997e-07
7626	38	T_cells	Plasmablasts	Surgery	COL1A2_SDC1	COLLAGEN	2.38642490247076e-05
5598	38	Endothelial_cells	Plasmablasts	Surgery	PDGFB_PDGFRB	PDGF	2.38636575025229e-07
5480	38	Endothelial_cells	Endothelial_cells	Surgery	PGF_VEGFR1	VEGF	2.38525526261777e-05
7468	38	fibroblast	tumour	Biopsy	HSPG2_DAG1	HSPG	7.29492433578506e-06
4239	6	tumour_mixed	Endothelial_cells	Biopsy	LAMC1_ITGA6_ITGB4	LAMININ	2.3851264865783e-06
2381	6	fibroblast	tumour	Biopsy	NTN4_UNC5B	Netrin	5.69539919985242e-09
9983	38	tumour_mixed	Myeloid	Surgery	LGALS9_HAVCR2	GALECTIN	2.3842479694859e-07
11406	61	Myeloid	B_cells	Surgery	LGALS9_CD44	GALECTIN	2.38365847579444e-06
1566	6	Perivascular	Perivascular	Biopsy	GAS6_AXL	GAS	2.38310981580266e-05
330	6	Endothelial_cells	B_cells	Surgery	IGFBP3_TMEM219	IGFBP	2.38278828325036e-07
8088	38	normal_breast_mixed	Endothelial_cells	Surgery	GAS6_AXL	GAS	2.3825183586252e-06
6319	38	Myeloid	ductal_invasion	Biopsy	COL6A1_CD44	COLLAGEN	2.38189064620178e-05
5011	26	fibroblast	normal_breast_tissue	Surgery	COMP_CD47	THBS	2.38166863898483e-07
2358	6	fibroblast	tumour	Biopsy	LAMB1_ITGA2_ITGB1	LAMININ	5.66900687991071e-06
11908	61	Perivascular	artery	Biopsy	JAG1_NOTCH3	NOTCH	2.38102306006841e-05
101	4	fibroblast	Endothelial_cells	Biopsy	COL4A1_CD44	COLLAGEN	2.37989804124998e-06
4211	6	tumour_mixed	Endothelial_cells	Biopsy	COL6A1_ITGA1_ITGB1	COLLAGEN	2.37922916339963e-05
9373	38	tumour	fibroblast	Biopsy	LAMC1_CD44	LAMININ	2.37849396870626e-05
8445	38	normal_breast_mixed	tumour	Surgery	LAMC1_DAG1	LAMININ	2.37786205618054e-07
5239	38	B_cells	Endothelial_cells	Biopsy	CXCL12_CXCR4	CXCL	2.37581731037229e-06
7396	38	fibroblast	normal_breast_tissue	Biopsy	LAMC1_ITGA6_ITGB1	LAMININ	2.37569283960011e-07
8168	38	normal_breast_mixed	Plasmablasts	Surgery	TNC_ITGA8_ITGB1	TENASCIN	2.37450687581191e-06
10824	61	Endothelial_cells	B_cells	Surgery	COL6A3_CD44	COLLAGEN	2.37372291575705e-05
300	6	B_cells	tumour	Surgery	COL6A2_CD44	COLLAGEN	2.37360331148638e-05
616	6	Endothelial_cells	normal_breast_tissue	Surgery	APP_SORL1	APP	2.37313233091754e-06
13114	61	tumour	tumour	Biopsy	COL6A2_SDC4	COLLAGEN	4.66806265199811e-05
9010	38	normal_breast_tissue	tumour	Surgery	LAMA5_CD44	LAMININ	2.37233235283666e-06
6898	38	fibroblast	Myeloid	Surgery	ANXA1_FPR3	ANNEXIN	2.37166599142899e-05
73	4	Myeloid	tumour	Surgery	SPP1_CD44	SPP1	2.37122627721934e-06
6959	38	fibroblast	Plasmablasts	Surgery	LGALS9_CD44	GALECTIN	2.37013374141241e-06
2338	6	fibroblast	tumour	Biopsy	COMP_SDC1	THBS	5.5356041594044e-05
2943	6	normal_breast_tissue	B_cells	Surgery	JAM1_ITGAL_ITGB2	JAM	2.36832201575986e-07
10973	61	Endothelial_cells	Perivascular	Biopsy	COL4A2_CD44	COLLAGEN	2.36789127089143e-05
6252	38	Myeloid	Endothelial_cells	Biopsy	COL6A3_ITGA1_ITGB1	COLLAGEN	2.36758720983288e-05
1667	6	Perivascular	tumour	Biopsy	COL1A1_SDC1	COLLAGEN	2.36732438803201e-05
7183	38	fibroblast	ductal_invasion	Biopsy	THBS1_SDC4	THBS	2.36662673213306e-06
152	4	fibroblast	tumour	Biopsy	COL4A2_CD44	COLLAGEN	2.36652684751363e-07
9959	38	tumour_mixed	Endothelial_cells	Biopsy	SPP1_ITGA5_ITGB1	SPP1	2.36626507826273e-06
7494	38	fibroblast	tumour	Biopsy	THBS2_SDC4	THBS	6.65317709876476e-05
9251	38	tumour	Endothelial_cells	Biopsy	THBS3_CD47	THBS	2.36427923150401e-07
1450	6	Perivascular	B_cells	Surgery	COL4A2_CD44	COLLAGEN	2.36418878809115e-05
827	6	Endothelial_cells	tumour	Biopsy	LAMA4_CD44	LAMININ	0.000298099935945854
2722	6	normal_breast_mixed	fibroblast	Biopsy	SPP1_ITGA5_ITGB1	SPP1	2.36284100347439e-07
11330	61	Lymphatic	fibroblast	Biopsy	APP_CD74	APP	2.3622661967054e-05
5234	38	B_cells	Endothelial_cells	Biopsy	COL1A1_ITGA1_ITGB1	COLLAGEN	2.3616844572189e-05
342	6	Endothelial_cells	Endothelial_cells	Biopsy	CD99_CD99	CD99	2.36156062647408e-05
8133	38	normal_breast_mixed	Myeloid	Surgery	MIF_CD74_CD44	MIF	2.3598036834335e-05
750	6	Endothelial_cells	tumour	Biopsy	APP_CD74	APP	0.000277497341016111
3173	6	normal_breast_tissue	tumour	Surgery	JAG2_NOTCH1	NOTCH	2.35929597877277e-08
13100	61	tumour	tumour	Biopsy	COL1A2_SDC1	COLLAGEN	4.64747855188584e-05
12414	61	fibroblast	Plasmablasts	Biopsy	FN1_SDC1	FN1	2.35877690077796e-05
6169	38	Mast	fibroblast	Biopsy	COL1A1_SDC1	COLLAGEN	2.35775652818145e-05
3882	6	tumour	tumour	Biopsy	COL4A6_ITGA2_ITGB1	COLLAGEN	2.35766251574244e-05
4219	6	tumour_mixed	Endothelial_cells	Biopsy	Desmosterol-Desmosterol-DHCR7_NR1H2	Desmosterol	2.35759961410836e-06
3072	6	normal_breast_tissue	normal_breast_tissue	Surgery	COL6A3_SDC4	COLLAGEN	2.35746449689404e-05
12365	61	fibroblast	Perivascular	Biopsy	LAMA4_ITGA1_ITGB1	LAMININ	2.3574046820385e-07
9884	38	tumour_mixed	B_cells	Surgery	NECTIN2_TIGIT	NECTIN	2.35565244322584e-07
10349	38	tumour_mixed	normal_breast_tissue	Biopsy	AREG_EGFR_ERBB2	EGF	2.35553389092636e-07
5590	38	Endothelial_cells	Plasmablasts	Surgery	LAMB1_ITGA6_ITGB1	LAMININ	2.3551265348078e-06
301	6	B_cells	tumour	Surgery	COL6A2_ITGA2_ITGB1	COLLAGEN	2.35498288670522e-06
11553	61	Myeloid	tumour	Surgery	COL6A2_ITGA2_ITGB1	COLLAGEN	4.70958458370388e-06
2962	6	normal_breast_tissue	Endothelial_cells	Surgery	SEMA4C_PLXNB2	SEMA4	2.35321812403234e-09
1359	6	Myeloid	tumour	Biopsy	COL6A2_ITGAV_ITGB8	COLLAGEN	1.23140484502572e-05
450	6	Endothelial_cells	Myeloid	Biopsy	LAMA5_CD44	LAMININ	2.35228186881617e-05
6861	38	fibroblast	Endothelial_cells	Biopsy	THBS2_CD36	THBS	2.35202929909737e-05
10471	38	tumour_mixed	tumour	Biopsy	THBS1_CD47	THBS	2.35150734557005e-05
3323	6	tumour	Endothelial_cells	Biopsy	CXCL12_ACKR3	CXCL	2.35096002052857e-07
4531	6	tumour_mixed	normal_breast_tissue	Surgery	MDK_SDC4	MK	2.35084136413217e-06
10759	61	B_cells	Plasmablasts	Biopsy	COL1A2_SDC1	COLLAGEN	2.35079842549448e-05
10754	61	B_cells	Plasmablasts	Surgery	COL6A3_SDC1	COLLAGEN	2.35076224092859e-07
3119	6	normal_breast_tissue	normal_breast_tissue	Surgery	PPIA_BSG	CypA	2.35026479461057e-08
13127	61	tumour	tumour	Biopsy	MDK_SDC1	MK	2.35025451411964e-05
8461	38	normal_breast_mixed	tumour	Biopsy	AGRN_DAG1	AGRN	2.34874307641179e-07
453	6	Endothelial_cells	Myeloid	Biopsy	LAMC1_CD44	LAMININ	2.34870941842999e-05
10885	61	Endothelial_cells	Endothelial_cells	Biopsy	IGFBP3_TMEM219	IGFBP	2.34843761233055e-06
12721	61	T_cells	fibroblast	Surgery	SPP1_ITGAV_ITGB5	SPP1	2.34824773004474e-06
5812	38	Endothelial_cells	normal_breast_tissue	Surgery	COL6A3_ITGA2_ITGB1	COLLAGEN	2.34800556792645e-05
12152	61	Plasmablasts	tumour	Surgery	COL6A1_CD44	COLLAGEN	2.34667908807165e-05
12216	61	fibroblast	Adipocytes	Surgery	THBS4_CD47	THBS	2.34657500840852e-06
10156	38	tumour_mixed	ductal_invasion	Biopsy	LAMB2_DAG1	LAMININ	2.34561996894918e-06
149	4	fibroblast	tumour	Surgery	COL6A3_CD44	COLLAGEN	2.34527870969987e-05
9053	38	normal_breast_tissue	tumour	Biopsy	LAMB2_DAG1	LAMININ	2.3439584783539e-06
7079	38	fibroblast	ductal_invasion	Surgery	COL6A2_CD44	COLLAGEN	2.34217207213534e-05
6802	38	fibroblast	B_cells	Biopsy	LAMC1_CD44	LAMININ	2.34160587325604e-06
3429	6	tumour	Myeloid	Biopsy	LAMA4_CD44	LAMININ	2.34117465263689e-06
10910	61	Endothelial_cells	Myeloid	Surgery	LAMA4_CD44	LAMININ	2.34005107214424e-05
5564	38	Endothelial_cells	Myeloid	Biopsy	CXCL12_CXCR4	CXCL	2.33958855122009e-05
9674	38	tumour	normal_breast_tissue	Biopsy	TNC_SDC4	TENASCIN	2.33836883045334e-06
4419	6	tumour_mixed	T_cells	Surgery	FN1_CD44	FN1	2.33805277090992e-05
10181	38	tumour_mixed	ductal_invasion	Biopsy	THBS3_SDC1	THBS	2.33776290333249e-06
9346	38	tumour	fibroblast	Surgery	JAG1_NOTCH3	NOTCH	2.33738760904769e-07
9972	38	tumour_mixed	Mast	Biopsy	LAMA5_CD44	LAMININ	2.33500294383628e-05
4475	6	tumour_mixed	normal_breast_tissue	Surgery	COL1A1_SDC4	COLLAGEN	2.33486117350328e-05
3340	6	tumour	Endothelial_cells	Biopsy	LAMA5_ITGA6_ITGB1	LAMININ	2.33377904046763e-05
8717	38	normal_breast_tissue	fibroblast	Biopsy	LAMA3_CD44	LAMININ	2.33307258681121e-08
13181	61	tumour_mixed	Endothelial_cells	Surgery	SPP1_ITGAV_ITGB1	SPP1	2.33225147063142e-05
10311	38	tumour_mixed	normal_breast_tissue	Surgery	LAMA5_ITGAV_ITGB8	LAMININ	2.33158247912975e-06
10339	38	tumour_mixed	normal_breast_tissue	Surgery	THBS3_ITGA3_ITGB1	THBS	2.33134531345604e-06
1255	6	Myeloid	fibroblast	Biopsy	SPP1_ITGAV_ITGB5	SPP1	2.33064559676728e-05
6915	38	fibroblast	Myeloid	Surgery	MIF_CD74_CXCR4	MIF	2.33057520757449e-06
106	4	fibroblast	Myeloid	Surgery	COL6A2_CD44	COLLAGEN	2.33028245906517e-05
12977	61	tumour	Endothelial_cells	Biopsy	COL6A3_ITGA1_ITGB1	COLLAGEN	4.61255142509386e-06
13010	61	tumour	Perivascular	Biopsy	CD46_JAG1	CD46	2.32929054696317e-05
12548	61	fibroblast	tumour	Surgery	COL6A1_CD44	COLLAGEN	0.000206457435010426
6270	38	Myeloid	Plasmablasts	Surgery	COL1A1_SDC1	COLLAGEN	2.32871536935354e-05
8668	38	normal_breast_tissue	Plasmablasts	Surgery	MIF_CD74_CD44	MIF	2.32811716402196e-05
5957	38	Endothelial_cells	tumour	Biopsy	CD99_PILRB	CD99	1.07619503559581e-05
12887	61	artery	artery	Biopsy	LAMB2_ITGA1_ITGB1	LAMININ	2.32621166858692e-05
10854	61	Endothelial_cells	Endothelial_cells	Surgery	GJA1_GJA1	GAP	2.32477239129017e-07
12158	61	Plasmablasts	tumour	Surgery	COL6A3_ITGA2_ITGB1	COLLAGEN	2.32453067430044e-06
12952	61	tumour	B_cells	Biopsy	APP_CD74	APP	2.32415736247506e-05
8986	38	normal_breast_tissue	normal_breast_tissue	Biopsy	LAMC1_ITGA6_ITGB4	LAMININ	2.32328299692734e-06
5200	38	Adipocytes	fibroblast	Biopsy	COL1A1_ITGA11_ITGB1	COLLAGEN	2.32291718290681e-06
11148	61	Endothelial_cells	artery	Biopsy	LAMC1_CD44	LAMININ	2.32241558643598e-07
6572	38	Plasmablasts	fibroblast	Biopsy	COL4A1_ITGA11_ITGB1	COLLAGEN	2.31955203600799e-07
11962	61	Perivascular	tumour	Surgery	COL6A2_SDC4	COLLAGEN	2.31953530556172e-05
13007	61	tumour	Perivascular	Surgery	SEMA4C_PLXNB2	SEMA4	2.31815837770516e-07
7661	38	T_cells	T_cells	Surgery	COL4A2_CD44	COLLAGEN	2.31747036850647e-06
6547	38	Plasmablasts	Myeloid	Surgery	THY1_ITGAX_ITGB2	THY1	2.31682148193568e-07
4868	26	B_cells	B_cells	Surgery	CCL19_CCR7	CCL	2.3167639084069e-06
7912	38	ductal_invasion	ductal_invasion	Surgery	SPP1_ITGAV_ITGB3	SPP1	2.31675000079399e-05
13111	61	tumour	tumour	Biopsy	COL6A1_SDC4	COLLAGEN	4.53128530572797e-05
5647	38	Endothelial_cells	fibroblast	Biopsy	COL6A1_ITGA11_ITGB1	COLLAGEN	2.31607761383537e-05
3664	6	tumour	normal_breast_tissue	Surgery	COL6A1_SDC1	COLLAGEN	2.31564449677582e-08
4565	6	tumour_mixed	tumour	Surgery	COL6A2_ITGA2_ITGB1	COLLAGEN	2.31509164383006e-05
8698	38	normal_breast_tissue	fibroblast	Surgery	MDK_LRP1	MK	2.31504893760902e-05
5956	38	Endothelial_cells	tumour	Biopsy	APP_SORL1	APP	1.06564754218295e-06
7636	38	T_cells	Plasmablasts	Surgery	MDK_SDC1	MK	2.31420673106732e-06
8582	38	normal_breast_tissue	Endothelial_cells	Surgery	VEGFA_VEGFR2	VEGF	2.31355067721432e-06
13018	61	tumour	Perivascular	Biopsy	COL6A2_ITGA1_ITGB1	COLLAGEN	4.52460204196203e-06
3711	6	tumour	normal_breast_tissue	Surgery	MDK_SDC4	MK	2.31181687650173e-06
145	4	fibroblast	tumour	Surgery	COL4A1_CD44	COLLAGEN	2.31101825793539e-06
13512	67	fibroblast	T_cells	Surgery	THBS2_CD47	THBS	2.31066059087801e-06
6482	38	Perivascular	Perivascular	Biopsy	SDC2_ADGRA2	ADGRA	2.30999943413221e-05
10407	38	tumour_mixed	tumour	Surgery	LAMB2_DAG1	LAMININ	2.30983289900448e-05
4705	6	tumour_mixed	tumour	Biopsy	MPZL1_MPZL1	MPZ	2.30824091252079e-07
6193	38	Mast	tumour	Biopsy	COL4A1_SDC4	COLLAGEN	2.30769252465144e-06
6524	38	Plasmablasts	Endothelial_cells	Surgery	LAMC1_ITGA1_ITGB1	LAMININ	2.30685280144534e-06
2219	6	fibroblast	normal_breast_tissue	Surgery	THBS1_SDC4	THBS	2.30638628072029e-06
3045	6	normal_breast_tissue	normal_breast_tissue	Surgery	CDH3_CDH3	CDH	2.30584055764469e-05
12269	61	fibroblast	Endothelial_cells	Surgery	SPP1_ITGAV_ITGB1	SPP1	2.30551644704191e-05
5645	38	Endothelial_cells	fibroblast	Biopsy	COL4A2_ITGA11_ITGB1	COLLAGEN	2.30503438106852e-05
6683	38	Plasmablasts	normal_breast_tissue	Surgery	GAS6_AXL	GAS	2.30361917428923e-06
13068	61	tumour	T_cells	Biopsy	COL4A2_CD44	COLLAGEN	4.4576562364853e-07
11117	61	Endothelial_cells	artery	Biopsy	COL6A2_ITGA3_ITGB1	COLLAGEN	2.30164952479495e-06
11194	61	Endothelial_cells	tumour	Surgery	GJA1_GJA1	GAP	5.55588460650978e-07
9194	38	tumour	Endothelial_cells	Surgery	JAG1_NOTCH3	NOTCH	2.30059021629717e-07
2003	6	fibroblast	Perivascular	Biopsy	ANGPTL2_ITGA5_ITGB1	ANGPTL	2.29925769572996e-06
13017	61	tumour	Perivascular	Biopsy	COL6A1_ITGA1_ITGB1	COLLAGEN	4.3918130204937e-06
11640	61	Perivascular	Endothelial_cells	Surgery	JAG2_NOTCH1	NOTCH	2.29803813961668e-08
12370	61	fibroblast	Plasmablasts	Surgery	APP_CD74	APP	2.29780119409682e-05
4205	6	tumour_mixed	Endothelial_cells	Biopsy	COL4A5_CD44	COLLAGEN	2.29769674937494e-05
385	6	Endothelial_cells	Endothelial_cells	Biopsy	LAMA4_ITGA9_ITGB1	LAMININ	2.2974638157332e-05
11007	61	Endothelial_cells	Plasmablasts	Surgery	COL4A2_CD44	COLLAGEN	2.29593378188291e-05
12708	61	T_cells	Plasmablasts	Surgery	PECAM1_CD38	PECAM2	2.29541109688825e-06
6563	38	Plasmablasts	Plasmablasts	Surgery	MDK_SDC1	MK	2.29488912701677e-05
2104	6	fibroblast	fibroblast	Biopsy	LAMC1_CD44	LAMININ	2.29479954380127e-05
12005	61	Perivascular	tumour	Biopsy	COL6A1_SDC4	COLLAGEN	2.29456734529745e-05
1352	6	Myeloid	tumour	Biopsy	COL6A1_ITGA2_ITGB1	COLLAGEN	1.00197804671292e-05
11673	61	Perivascular	Endothelial_cells	Biopsy	PDGFA_PDGFRB	PDGF	2.29254392768904e-06
9623	38	tumour	normal_breast_tissue	Surgery	THY1_ITGAV_ITGB3	THY1	2.29222507209199e-07
1279	6	Myeloid	normal_breast_tissue	Surgery	COL1A2_SDC1	COLLAGEN	2.29204201588544e-07
6820	38	fibroblast	Endothelial_cells	Surgery	IGFBP3_TMEM219	IGFBP	2.29096714543823e-05
13408	67	Endothelial_cells	tumour	Surgery	COL6A3_CD44	COLLAGEN	3.1032613987905e-06
1128	6	Mast	tumour	Surgery	FN1_SDC4	FN1	2.28715291052294e-06
1732	6	Perivascular	tumour	Biopsy	LAMB1_ITGA2_ITGB1	LAMININ	2.28589513734241e-06
11627	61	Perivascular	Endothelial_cells	Surgery	COL6A1_CD44	COLLAGEN	2.28569090760813e-05
7748	38	T_cells	normal_breast_tissue	Surgery	COL6A2_SDC4	COLLAGEN	2.28513251232574e-06
1083	6	Mast	Plasmablasts	Surgery	COL6A2_SDC1	COLLAGEN	2.28493048210988e-06
9360	38	tumour	fibroblast	Biopsy	COL4A5_CD44	COLLAGEN	4.34542291088161e-05
8391	38	normal_breast_mixed	normal_breast_tissue	Surgery	SurgeryN_ITGAV_ITGB3	PERIOSTIN	2.28441635339651e-06
3142	6	normal_breast_tissue	tumour	Surgery	CDH1_ITGA1_ITGB1	CDH1	2.28438586630306e-07
9416	38	tumour	T_cells	Biopsy	COL6A1_CD44	COLLAGEN	4.33430580885522e-05
8905	38	normal_breast_tissue	normal_breast_tissue	Surgery	LAMA5_ITGA3_ITGB1	LAMININ	2.28386797660631e-05
266	6	B_cells	normal_breast_tissue	Surgery	COL6A1_ITGAV_ITGB8	COLLAGEN	2.28333351151746e-06
1920	6	fibroblast	Endothelial_cells	Biopsy	COL6A2_ITGA9_ITGB1	COLLAGEN	2.28241300888786e-05
10598	41	fibroblast	tumour	Biopsy	COL1A2_SDC4	COLLAGEN	2.28232777453323e-05
10108	38	tumour_mixed	ductal_invasion	Biopsy	CD46_JAG1	CD46	2.2807651780589e-06
11336	61	Lymphatic	tumour	Surgery	COL1A2_SDC4	COLLAGEN	7.58473943940758e-06
8661	38	normal_breast_tissue	Plasmablasts	Surgery	LAMC2_CD44	LAMININ	2.28003295702191e-07
1205	6	Myeloid	Endothelial_cells	Biopsy	COL6A3_ITGA9_ITGB1	COLLAGEN	2.27995196906166e-06
6808	38	fibroblast	Endothelial_cells	Surgery	COL3A1_ADGRG1	ADGRG	2.27874747540877e-05
7773	38	T_cells	normal_breast_tissue	Biopsy	COL3A1_ADGRG1	ADGRG	2.27872775899057e-05
11184	61	Endothelial_cells	tumour	Surgery	COL6A1_ITGA2_ITGB1	COLLAGEN	5.40925780274574e-06
13557	67	T_cells	tumour	Surgery	COL4A5_CD44	COLLAGEN	5.51492478682131e-07
5037	26	normal_breast_mixed	B_cells	Surgery	COL6A1_CD44	COLLAGEN	2.27664748654223e-05
8452	38	normal_breast_mixed	tumour	Surgery	PTN_NCL	PTN	2.27501057374308e-07
21	4	Endothelial_cells	Myeloid	Biopsy	APP_CD74	APP	2.27480686020191e-05
8098	38	normal_breast_mixed	Endothelial_cells	Surgery	SEMA3C_NRP1_PLXNA2	SEMA3	2.27415844276874e-06
12898	61	artery	artery	Biopsy	NTN4_NTRK2	Netrin	2.27335986402104e-05
5955	38	Endothelial_cells	tumour	Biopsy	APP_CD74	APP	0.00013754077971204
2192	6	fibroblast	normal_breast_tissue	Surgery	COL6A2_SDC4	COLLAGEN	2.27236628751405e-05
2376	6	fibroblast	tumour	Biopsy	MDK_NCL	MK	5.31958678168878e-05
2021	6	fibroblast	Perivascular	Biopsy	COMP_CD47	THBS	2.27186600684137e-06
3567	6	tumour	fibroblast	Biopsy	SPP1_CD44	SPP1	2.79453289610046e-06
12344	61	fibroblast	Perivascular	Surgery	SPP1_ITGAV_ITGB1	SPP1	2.27077207993202e-05
6281	38	Myeloid	Plasmablasts	Biopsy	TNFSF13_TNFRSF17	APRIL	2.2699390990642e-07
1112	6	Mast	tumour	Surgery	COL1A2_SDC4	COLLAGEN	2.26973437164408e-05
9697	38	tumour	tumour	Surgery	LAMC1_DAG1	LAMININ	2.26930821046082e-05
13025	61	tumour	Perivascular	Biopsy	LAMB2_ITGA7_ITGB1	LAMININ	2.26926489907047e-06
4380	6	tumour_mixed	fibroblast	Biopsy	COL6A2_ITGA11_ITGB1	COLLAGEN	2.26913255866315e-05
11937	61	Perivascular	artery	Biopsy	SurgeryN_ITGAV_ITGB5	PERIOSTIN	2.26890084928758e-06
12415	61	fibroblast	Plasmablasts	Biopsy	LAMA4_CD44	LAMININ	2.26823483484491e-07
1964	6	fibroblast	Endothelial_cells	Biopsy	VEGFB_VEGFR1	VEGF	2.26809075482928e-05
12283	61	fibroblast	Endothelial_cells	Biopsy	LAMA4_ITGA1_ITGB1	LAMININ	2.26697226126763e-07
414	6	Endothelial_cells	Endothelial_cells	Biopsy	PGF_VEGFR1	VEGF	2.26656628031466e-05
5684	38	Endothelial_cells	T_cells	Surgery	LAMB2_CD44	LAMININ	2.26626981501927e-05
12856	61	artery	artery	Biopsy	COL6A3_ITGA3_ITGB1	COLLAGEN	2.26614112334748e-06
324	6	Endothelial_cells	B_cells	Surgery	C3_ITGAX_ITGB2	COMPLEMENT	2.26438484745363e-05
10833	61	Endothelial_cells	B_cells	Surgery	MIF_CD74_CXCR4	MIF	2.26376731167816e-05
9362	38	tumour	fibroblast	Biopsy	COL4A5_SDC1	COLLAGEN	4.25818136803968e-05
1673	6	Perivascular	tumour	Biopsy	COL1A2_SDC1	COLLAGEN	2.26130645332924e-05
2373	6	fibroblast	tumour	Biopsy	LAMC1_ITGAV_ITGB8	LAMININ	5.31301652343871e-06
12498	61	fibroblast	artery	Biopsy	COL6A3_ITGA1_ITGB1	COLLAGEN	2.2601627422404e-06
5665	38	Endothelial_cells	T_cells	Surgery	CCL19_CCR7	CCL	2.2594974720752e-08
760	6	Endothelial_cells	tumour	Biopsy	COL1A1_SDC4	COLLAGEN	0.000265573568672641
11702	61	Perivascular	Myeloid	Biopsy	LAMC1_CD44	LAMININ	2.25867642827002e-06
9598	38	tumour	normal_breast_tissue	Surgery	LAMC1_ITGAV_ITGB8	LAMININ	2.25801249349216e-06
5682	38	Endothelial_cells	T_cells	Surgery	LAMA5_CD44	LAMININ	2.25793986247358e-05
7321	38	fibroblast	normal_breast_tissue	Surgery	FN1_ITGAV_ITGB6	FN1	2.25790891745553e-05
6334	38	Myeloid	ductal_invasion	Biopsy	FN1_ITGA3_ITGB1	FN1	2.25765693772822e-06
12907	61	artery	artery	Biopsy	THBS3_ITGA3_ITGB1	THBS	2.25746070902902e-06
2065	6	fibroblast	Plasmablasts	Surgery	TNXB_SDC1	TENASCIN	2.25535124755861e-06
10474	38	tumour_mixed	tumour	Biopsy	THBS2_SDC1	THBS	2.25519617201795e-05
1998	6	fibroblast	Myeloid	Biopsy	LAMB2_CD44	LAMININ	2.25497009037335e-05
11530	61	Myeloid	artery	Biopsy	MDK_LRP1	MK	2.25475518647572e-08
12790	61	artery	Perivascular	Biopsy	CD46_JAG1	CD46	2.2539322189098e-06
8431	38	normal_breast_mixed	tumour	Surgery	CDH1_CDH1	CDH	2.25329602968822e-08
7743	38	T_cells	normal_breast_tissue	Surgery	COL6A1_SDC4	COLLAGEN	2.25251828185099e-06
12486	61	fibroblast	artery	Biopsy	COL4A2_ITGA1_ITGB1	COLLAGEN	2.25130593923485e-08
10893	61	Endothelial_cells	Endothelial_cells	Biopsy	LAMB2_ITGA1_ITGB1	LAMININ	2.25022088915358e-06
9759	38	tumour	tumour	Biopsy	MDK_NCL	MK	2.250171301871e-05
5600	38	Endothelial_cells	Plasmablasts	Surgery	PECAM1_PECAM1	PECAM1	2.24912484947251e-05
6526	38	Plasmablasts	Endothelial_cells	Surgery	PECAM1_PECAM1	PECAM1	2.24912484947251e-05
12166	61	Plasmablasts	tumour	Biopsy	COL1A2_SDC4	COLLAGEN	2.24898569345618e-05
11210	61	Endothelial_cells	tumour	Surgery	LAMC1_DAG1	LAMININ	5.26852550199625e-06
13319	61	tumour_mixed	tumour	Surgery	FN1_SDC4	FN1	2.24783565482043e-05
7339	38	fibroblast	normal_breast_tissue	Surgery	LAMC1_ITGA2_ITGB1	LAMININ	2.24782257411419e-06
6555	38	Plasmablasts	Plasmablasts	Surgery	COL4A2_SDC1	COLLAGEN	2.24597140096384e-06
7643	38	T_cells	fibroblast	Biopsy	COL1A2_ITGA11_ITGB1	COLLAGEN	2.24589233217169e-05
110	4	fibroblast	Myeloid	Biopsy	COL4A2_CD44	COLLAGEN	2.2432668253204e-06
12969	61	tumour	Endothelial_cells	Biopsy	APP_CD74	APP	2.24323195583396e-05
5651	38	Endothelial_cells	fibroblast	Biopsy	COL6A3_ITGA11_ITGB1	COLLAGEN	2.24312437232883e-05
11139	61	Endothelial_cells	artery	Biopsy	LAMB1_CD44	LAMININ	2.24293791792824e-06
11003	61	Endothelial_cells	Plasmablasts	Surgery	COL1A1_SDC1	COLLAGEN	2.24226642312805e-06
13261	61	tumour_mixed	artery	Biopsy	COL1A2_ITGA1_ITGB1	COLLAGEN	2.24209158765016e-06
5958	38	Endothelial_cells	tumour	Biopsy	COL1A1_CD44	COLLAGEN	0.000110280978676524
5783	38	Endothelial_cells	normal_breast_tissue	Surgery	COL1A1_ITGAV_ITGB8	COLLAGEN	2.23880227076265e-05
3363	6	tumour	Endothelial_cells	Biopsy	MIF_ACKR3	MIF	2.23851030537638e-06
7745	38	T_cells	normal_breast_tissue	Surgery	COL6A2_ITGA2_ITGB1	COLLAGEN	2.23784271045314e-05
3347	6	tumour	Endothelial_cells	Biopsy	LAMB1_ITGA7_ITGB1	LAMININ	2.2375469022331e-07
10123	38	tumour_mixed	ductal_invasion	Biopsy	COL4A5_ITGA2_ITGB1	COLLAGEN	2.23738169135705e-06
1723	6	Perivascular	tumour	Biopsy	LAMA4_ITGAV_ITGB8	LAMININ	2.2366941147564e-06
5077	26	normal_breast_tissue	fibroblast	Surgery	APP_CD74	APP	2.23548511075166e-05
8131	38	normal_breast_mixed	Myeloid	Surgery	LAMC2_CD44	LAMININ	2.23544486184049e-06
304	6	B_cells	tumour	Surgery	COL6A3_CD44	COLLAGEN	2.23462573523388e-05
5515	38	Endothelial_cells	Endothelial_cells	Biopsy	LAMB1_ITGA1_ITGB1	LAMININ	2.23434919313948e-05
7045	38	fibroblast	T_cells	Surgery	THBS1_CD47	THBS	2.23338387498432e-05
9417	38	tumour	T_cells	Biopsy	COL6A2_CD44	COLLAGEN	4.24500651502098e-05
11417	61	Myeloid	Endothelial_cells	Surgery	FN1_ITGAV_ITGB1	FN1	2.23166377089084e-05
11166	61	Endothelial_cells	tumour	Surgery	AGRN_DAG1	AGRN	5.13734103975854e-06
6949	38	fibroblast	Plasmablasts	Surgery	CXCL12_CXCR4	CXCL	2.23134682562086e-06
11985	61	Perivascular	tumour	Surgery	SPP1_CD44	SPP1	2.23128005875327e-05
839	6	Endothelial_cells	tumour	Biopsy	LAMB1_CD44	LAMININ	0.000258810359573271
14	4	Endothelial_cells	Endothelial_cells	Biopsy	COL4A2_CD44	COLLAGEN	2.23123854509045e-05
13044	61	tumour	Plasmablasts	Biopsy	COL6A2_SDC1	COLLAGEN	4.14020333996574e-06
13579	67	in situ carcinoma	Endothelial_cells	Biopsy	MIF_CD74_CD44	MIF	2.22972040519227e-07
766	6	Endothelial_cells	tumour	Biopsy	COL1A2_SDC4	COLLAGEN	0.00022676023953389
13395	67	Endothelial_cells	in situ carcinoma	Biopsy	COL6A1_CD44	COLLAGEN	2.22923873704098e-06
6	4	Endothelial_cells	B_cells	Biopsy	APP_CD74	APP	2.22884472730366e-05
2848	6	normal_breast_mixed	tumour	Surgery	LTB4-LTA4H_LTB4R1	CysLTs	2.22760930106383e-07
3185	6	normal_breast_tissue	tumour	Surgery	LAMB2_DAG1	LAMININ	2.22663436413224e-06
8731	38	normal_breast_tissue	T_cells	Surgery	FN1_ITGA4_ITGB1	FN1	2.22566746252124e-06
1203	6	Myeloid	Endothelial_cells	Biopsy	COL6A2_ITGA9_ITGB1	COLLAGEN	2.2250795174474e-06
7071	38	fibroblast	ductal_invasion	Surgery	COL4A1_SDC1	COLLAGEN	2.22496202793044e-07
4363	6	tumour_mixed	fibroblast	Surgery	MIF_CD74_CD44	MIF	2.22420335661153e-05
9591	38	tumour	normal_breast_tissue	Surgery	LAMB2_CD44	LAMININ	2.22370543301104e-05
6790	38	fibroblast	B_cells	Surgery	THY1_ITGAX_ITGB2	THY1	2.22289460256328e-06
6539	38	Plasmablasts	Endothelial_cells	Biopsy	MIF_CD74_CXCR4	MIF	2.22138607035883e-06
3839	6	tumour	tumour	Surgery	TNC_SDC4	TENASCIN	2.22081554949703e-06
689	6	Endothelial_cells	normal_breast_tissue	Surgery	TNXB_ITGAV_ITGB6	TENASCIN	2.220616724383e-07
452	6	Endothelial_cells	Myeloid	Biopsy	LAMB2_CD44	LAMININ	2.22028573962166e-05
8885	38	normal_breast_tissue	normal_breast_tissue	Surgery	COMP_CD47	THBS	2.22012895453681e-05
10068	38	tumour_mixed	fibroblast	Biopsy	THBS2_SDC1	THBS	2.21937359706056e-05
12993	61	tumour	Myeloid	Biopsy	COL4A2_CD44	COLLAGEN	4.04707048102819e-07
7612	38	T_cells	Endothelial_cells	Biopsy	COL6A3_ITGA1_ITGB1	COLLAGEN	2.21750631576364e-05
4310	6	tumour_mixed	Perivascular	Biopsy	COMP_CD47	THBS	2.21726448596885e-07
2618	6	T_cells	tumour	Surgery	LAMB1_ITGA6_ITGB1	LAMININ	4.14180568039698e-08
6250	38	Myeloid	Endothelial_cells	Biopsy	COL6A1_ITGA1_ITGB1	COLLAGEN	2.21699990347986e-05
1568	6	Perivascular	Perivascular	Biopsy	ITGAV_ITGB3_ADGRA2	ADGRA	2.2163243120381e-05
9408	38	tumour	T_cells	Surgery	THBS1_CD47	THBS	2.21472313846184e-05
4698	6	tumour_mixed	tumour	Biopsy	MDK_ITGA6_ITGB1	MK	2.21367383029563e-06
305	6	B_cells	tumour	Surgery	COL6A3_ITGA2_ITGB1	COLLAGEN	2.21363741823857e-06
5585	38	Endothelial_cells	Plasmablasts	Surgery	LAMA4_CD44	LAMININ	2.21352072462134e-05
9026	38	normal_breast_tissue	tumour	Surgery	PTN_NCL	PTN	2.21315096646183e-07
370	6	Endothelial_cells	Endothelial_cells	Biopsy	GJA1_GJA1	GAP	2.21303524813963e-06
7101	38	fibroblast	ductal_invasion	Surgery	LAMB2_ITGA6_ITGB4	LAMININ	2.21225604039244e-07
6445	38	Myeloid	tumour	Biopsy	COL6A2_SDC4	COLLAGEN	2.21217610113641e-05
3929	6	tumour	tumour	Biopsy	LAMA4_ITGA2_ITGB1	LAMININ	2.2114033329125e-06
1940	6	fibroblast	Endothelial_cells	Biopsy	LAMB1_ITGA7_ITGB1	LAMININ	2.21089890469702e-06
5487	38	Endothelial_cells	Endothelial_cells	Surgery	VEGFC_VEGFR2	VEGF	2.21036420307863e-05
12087	61	Plasmablasts	Endothelial_cells	Biopsy	COL6A2_ITGA1_ITGB1	COLLAGEN	2.20959261067755e-06
3306	6	tumour	Endothelial_cells	Biopsy	COL4A1_ITGA1_ITGB1	COLLAGEN	2.2091478573232e-06
10150	38	tumour_mixed	ductal_invasion	Biopsy	LAMA5_DAG1	LAMININ	2.20887754285867e-06
1057	6	Lymphatic	normal_breast_tissue	Surgery	LAMA4_ITGAV_ITGB8	LAMININ	2.20864700786449e-07
13595	67	tumour	T_cells	Surgery	APP_CD74	APP	2.20777204204918e-05
8895	38	normal_breast_tissue	normal_breast_tissue	Surgery	FN1_ITGAV_ITGB3	FN1	2.20655660706001e-05
7740	38	T_cells	normal_breast_tissue	Surgery	COL6A1_ITGA2_ITGB1	COLLAGEN	2.20648886998794e-05
5364	38	B_cells	tumour	Surgery	CD46_JAG1	CD46	2.20626046443622e-09
12741	61	T_cells	tumour	Surgery	COL6A3_SDC4	COLLAGEN	9.78068401890181e-06
8084	38	normal_breast_mixed	Endothelial_cells	Surgery	COL6A1_ITGA1_ITGB1	COLLAGEN	2.20450974406359e-05
7611	38	T_cells	Endothelial_cells	Biopsy	COL6A2_ITGA1_ITGB1	COLLAGEN	2.20446361600951e-05
6554	38	Plasmablasts	Plasmablasts	Surgery	COL4A1_SDC1	COLLAGEN	2.20439525749992e-06
2849	6	normal_breast_mixed	tumour	Surgery	MDK_ITGA6_ITGB1	MK	2.20424490270757e-07
3163	6	normal_breast_tissue	tumour	Surgery	COL6A3_SDC1	COLLAGEN	2.20357593219423e-07
773	6	Endothelial_cells	tumour	Biopsy	COL4A1_SDC4	COLLAGEN	0.000211003772403807
11623	61	Perivascular	Endothelial_cells	Surgery	COL4A1_CD44	COLLAGEN	2.20083504814949e-05
9328	38	tumour	Plasmablasts	Surgery	THBS3_SDC1	THBS	2.20043277316832e-06
4546	6	tumour_mixed	tumour	Surgery	CDH1_ITGA1_ITGB1	CDH1	2.19982600375573e-05
11900	61	Perivascular	artery	Biopsy	CXCL12_ACKR3	CXCL	2.19982524928098e-07
2833	6	normal_breast_mixed	tumour	Surgery	COL6A2_ITGA2_ITGB1	COLLAGEN	2.19908786771352e-06
2832	6	normal_breast_mixed	tumour	Surgery	COL6A2_CD44	COLLAGEN	2.19906182624177e-05
1100	6	Mast	fibroblast	Biopsy	FN1_SDC1	FN1	2.19788430682796e-06
4409	6	tumour_mixed	fibroblast	Biopsy	THBS2_SDC1	THBS	2.19771398817861e-05
6500	38	Perivascular	fibroblast	Biopsy	PDGFB_PDGFRB	PDGF	2.19754571801917e-06
9994	38	tumour_mixed	Myeloid	Biopsy	LAMB2_CD44	LAMININ	2.19632734073035e-05
9569	38	tumour	normal_breast_tissue	Surgery	FN1_ITGA3_ITGB1	FN1	2.19617782506168e-05
3053	6	normal_breast_tissue	normal_breast_tissue	Surgery	COL3A1_ADGRG1	ADGRG	2.19550218109034e-05
517	6	Endothelial_cells	Perivascular	Biopsy	SEMA6B_PLXNA2	SEMA6	2.19485305327875e-06
3870	6	tumour	tumour	Biopsy	COL4A2_ITGA2_ITGB1	COLLAGEN	2.19334616645761e-06
8449	38	normal_breast_mixed	tumour	Surgery	MDK_SDC2	MK	2.19316750477795e-07
2163	6	fibroblast	normal_breast_tissue	Surgery	COL1A1_ITGA3_ITGB1	COLLAGEN	2.19303778934398e-06
7031	38	fibroblast	T_cells	Surgery	COMP_CD47	THBS	2.19271727337169e-05
13023	61	tumour	Perivascular	Biopsy	LAMA5_ITGA7_ITGB1	LAMININ	2.19270462472288e-06
779	6	Endothelial_cells	tumour	Biopsy	COL4A2_SDC4	COLLAGEN	0.000185981713283372
8180	38	normal_breast_mixed	fibroblast	Surgery	LAMB3_CD44	LAMININ	2.19112244744783e-06
4640	6	tumour_mixed	tumour	Biopsy	COL4A6_ITGAV_ITGB8	COLLAGEN	2.1904874908859e-05
13043	61	tumour	Plasmablasts	Biopsy	COL6A1_SDC1	COLLAGEN	4.01877362860203e-06
7844	38	ductal_invasion	Myeloid	Biopsy	SEMA3C_PLXND1	SEMA3	2.1903059770623e-06
6697	38	Plasmablasts	normal_breast_tissue	Surgery	THY1_ITGAV_ITGB3	THY1	2.19019031501732e-07
1857	6	Plasmablasts	normal_breast_tissue	Surgery	COL1A2_ITGAV_ITGB8	COLLAGEN	2.18972874848941e-06
6885	38	fibroblast	Mast	Surgery	SPP1_CD44	SPP1	2.18940933069169e-05
8176	38	normal_breast_mixed	fibroblast	Surgery	COL4A2_CD44	COLLAGEN	2.18876959342558e-06
3097	6	normal_breast_tissue	normal_breast_tissue	Surgery	LAMB2_DAG1	LAMININ	2.18852552372167e-06
3792	6	tumour	tumour	Surgery	LAMA5_ITGA6_ITGB1	LAMININ	2.18841001878838e-05
9577	38	tumour	normal_breast_tissue	Surgery	JAG1_NOTCH1	NOTCH	2.18802776764369e-08
3287	6	tumour	Endothelial_cells	Surgery	CD46_JAG1	CD46	2.18716030698156e-06
1172	6	Mast	tumour	Biopsy	FN1_SDC4	FN1	2.18625080664889e-06
1210	6	Myeloid	Endothelial_cells	Biopsy	LAMB2_ITGA6_ITGB1	LAMININ	2.1857120617122e-07
8383	38	normal_breast_mixed	normal_breast_tissue	Surgery	LAMC2_ITGAV_ITGB8	LAMININ	2.18519423980109e-06
3094	6	normal_breast_tissue	normal_breast_tissue	Surgery	LAMB1_ITGA6_ITGB4	LAMININ	2.18488378720171e-06
4327	6	tumour_mixed	Perivascular	Biopsy	LAMC1_ITGA1_ITGB1	LAMININ	2.18429975948617e-06
9201	38	tumour	Endothelial_cells	Surgery	LAMB2_ITGA1_ITGB1	LAMININ	2.18372458187474e-05
3984	6	tumour	tumour	Biopsy	SPP1_ITGAV_ITGB5	SPP1	2.86140592519233e-06
10976	61	Endothelial_cells	Perivascular	Biopsy	COL6A2_CD44	COLLAGEN	2.18288716180125e-05
10472	38	tumour_mixed	tumour	Biopsy	THBS1_SDC1	THBS	2.18233762523129e-05
4896	26	Endothelial_cells	T_cells	Surgery	COL6A1_CD44	COLLAGEN	2.18129982275951e-05
4716	6	tumour_mixed	tumour	Biopsy	SPP1_CD44	SPP1	2.18043294795918e-05
460	6	Endothelial_cells	Perivascular	Surgery	PECAM1_PECAM1	PECAM1	2.18020225322685e-06
1459	6	Perivascular	Endothelial_cells	Surgery	PECAM1_PECAM1	PECAM1	2.18020225322685e-06
9406	38	tumour	T_cells	Surgery	SPP1_CD44	SPP1	2.94523098676971e-05
4470	6	tumour_mixed	normal_breast_tissue	Surgery	CDH1_CDH1	CDH	2.17995553893471e-06
3131	6	normal_breast_tissue	normal_breast_tissue	Surgery	THBS3_CD47	THBS	2.17800142789287e-05
69	4	Myeloid	T_cells	Biopsy	SPP1_CD44	SPP1	2.17755144594182e-05
4715	6	tumour_mixed	tumour	Biopsy	SEMA4C_PLXNB2	SEMA4	2.1760664509198e-05
6767	38	fibroblast	B_cells	Surgery	APP_CD74	APP	9.10929918062929e-05
7180	38	fibroblast	ductal_invasion	Biopsy	SPP1_ITGAV_ITGB6	SPP1	2.17579258607134e-06
5063	26	normal_breast_mixed	tumour	Surgery	COL6A1_CD44	COLLAGEN	2.17540941485892e-05
560	6	Endothelial_cells	fibroblast	Biopsy	COMP_SDC1	THBS	2.17527316658195e-06
1586	6	Perivascular	Perivascular	Biopsy	NTN4_NTRK2	Netrin	2.17478606783223e-05
4525	6	tumour_mixed	normal_breast_tissue	Surgery	LAMC1_ITGA6_ITGB4	LAMININ	2.17475222626871e-07
7770	38	T_cells	normal_breast_tissue	Biopsy	COL1A1_SDC4	COLLAGEN	2.17463633990758e-05
5553	38	Endothelial_cells	Myeloid	Surgery	LGALS9_CD44	GALECTIN	2.17451878920854e-05
10597	41	fibroblast	tumour	Biopsy	COL1A2_CD44	COLLAGEN	2.17430902250504e-05
9716	38	tumour	tumour	Biopsy	CADM1_CADM1	CADM	2.17401141301684e-06
11625	61	Perivascular	Endothelial_cells	Surgery	COL4A2_CD44	COLLAGEN	2.17301158311616e-05
7996	38	ductal_invasion	ductal_invasion	Biopsy	MDK_SDC4	MK	2.17272560018898e-05
12697	61	T_cells	Perivascular	Biopsy	COL1A2_ITGA1_ITGB1	COLLAGEN	2.17250735259676e-05
12678	61	T_cells	Endothelial_cells	Biopsy	COL6A1_ITGA1_ITGB1	COLLAGEN	2.17236178204201e-06
7442	38	fibroblast	tumour	Biopsy	AGRN_DAG1	AGRN	5.94040079388561e-06
13218	61	tumour_mixed	Perivascular	Biopsy	COL1A2_ITGA1_ITGB1	COLLAGEN	2.1709790718262e-05
8068	38	normal_breast_mixed	B_cells	Surgery	LAMA5_CD44	LAMININ	2.17012896660602e-06
13304	61	tumour_mixed	tumour	Surgery	CDH1_CDH1	CDH	2.16968506986057e-05
12664	61	T_cells	B_cells	Surgery	COL6A3_CD44	COLLAGEN	2.16922517754786e-05
2221	6	fibroblast	normal_breast_tissue	Surgery	THBS2_ITGA3_ITGB1	THBS	2.16859364919235e-07
2836	6	normal_breast_mixed	tumour	Surgery	COL6A3_ITGA2_ITGB1	COLLAGEN	2.16748270151073e-07
3690	6	tumour	normal_breast_tissue	Surgery	LAMA5_ITGA6_ITGB1	LAMININ	2.16657741155601e-07
3351	6	tumour	Endothelial_cells	Biopsy	LAMB2_ITGA6_ITGB1	LAMININ	2.16582595558254e-05
12107	61	Plasmablasts	Perivascular	Biopsy	COL1A1_ITGA1_ITGB1	COLLAGEN	2.16558091996545e-05
2589	6	T_cells	normal_breast_tissue	Surgery	TNXB_ITGAV_ITGB6	TENASCIN	2.16551420071587e-09
6836	38	fibroblast	Endothelial_cells	Biopsy	ANGPTL2_ITGA5_ITGB1	ANGPTL	2.16533789530736e-08
13024	61	tumour	Perivascular	Biopsy	LAMB2_ITGA1_ITGB1	LAMININ	2.16473978924442e-06
5186	26	tumour_mixed	tumour	Surgery	COL6A2_CD44	COLLAGEN	2.16440209511449e-05
6545	38	Plasmablasts	Myeloid	Surgery	MIF_CD74_CXCR4	MIF	2.16379516780214e-07
2955	6	normal_breast_tissue	Endothelial_cells	Surgery	CD46_JAG1	CD46	2.16344196087009e-06
6091	38	Lymphatic	Endothelial_cells	Biopsy	COL4A2_ITGA1_ITGB1	COLLAGEN	2.16274290071835e-06
9228	38	tumour	Endothelial_cells	Biopsy	CXCL12_CXCR4	CXCL	2.1623729315987e-06
5616	38	Endothelial_cells	Plasmablasts	Biopsy	TNXB_SDC1	TENASCIN	2.16119995610391e-06
6685	38	Plasmablasts	normal_breast_tissue	Surgery	LAMC1_ITGA2_ITGB1	LAMININ	2.16085799124006e-06
6695	38	Plasmablasts	normal_breast_tissue	Surgery	THBS2_ITGAV_ITGB3	THBS	2.16020589444172e-07
623	6	Endothelial_cells	normal_breast_tissue	Surgery	COL1A2_ITGAV_ITGB8	COLLAGEN	2.16014906414655e-06
7753	38	T_cells	normal_breast_tissue	Surgery	COL6A3_SDC4	COLLAGEN	2.15950796079688e-06
11136	61	Endothelial_cells	artery	Biopsy	LAMA5_ITGA2_ITGB1	LAMININ	2.1591375403047e-07
7863	38	ductal_invasion	fibroblast	Biopsy	COL6A2_ITGA11_ITGB1	COLLAGEN	2.15868264646426e-06
6339	38	Myeloid	ductal_invasion	Biopsy	THBS2_ITGA3_ITGB1	THBS	2.1585057332215e-08
13464	67	Myeloid	tumour	Surgery	COL6A3_CD44	COLLAGEN	2.40122771082803e-06
5502	38	Endothelial_cells	Endothelial_cells	Biopsy	DLL4_NOTCH1	NOTCH	2.15808601005398e-06
2368	6	fibroblast	tumour	Biopsy	LAMC1_CD44	LAMININ	4.71783561678433e-05
3338	6	tumour	Endothelial_cells	Biopsy	LAMA5_CD44	LAMININ	2.1556732684116e-05
2378	6	fibroblast	tumour	Biopsy	MDK_SDC2	MK	4.66042278309505e-05
3520	6	tumour	fibroblast	Biopsy	CD99_CD99	CD99	2.15516373976198e-05
7150	38	fibroblast	ductal_invasion	Biopsy	COMP_SDC4	THBS	2.15444154872996e-06
7602	38	T_cells	Endothelial_cells	Surgery	MIF_CD74_CXCR4	MIF	2.15422440866754e-06
12258	61	fibroblast	Endothelial_cells	Surgery	COMP_CD47	THBS	2.15415676117263e-09
2344	6	fibroblast	tumour	Biopsy	FN1_SDC1	FN1	0.000148031937259118
11182	61	Endothelial_cells	tumour	Surgery	COL4A2_SDC4	COLLAGEN	4.71371732359398e-05
6982	38	fibroblast	Plasmablasts	Biopsy	THBS1_SDC1	THBS	2.15356435658879e-06
12867	61	artery	artery	Biopsy	GAS6_AXL	GAS	2.15347119682729e-05
5424	38	Endothelial_cells	B_cells	Surgery	NECTIN2_TIGIT	NECTIN	2.15280768526552e-07
1251	6	Myeloid	fibroblast	Biopsy	SurgeryN_ITGAV_ITGB5	PERIOSTIN	2.15233251883904e-05
1152	6	Mast	tumour	Biopsy	COL6A1_ITGA2_ITGB1	COLLAGEN	2.14993711045911e-06
6296	38	Myeloid	fibroblast	Biopsy	FN1_SDC1	FN1	2.14960918897208e-05
6202	38	Mast	tumour	Biopsy	CTSG_PARD3	PARs	2.14947582737829e-06
7022	38	fibroblast	T_cells	Surgery	CD99_CD99	CD99	2.14861730845969e-06
7638	38	T_cells	fibroblast	Surgery	CD99_CD99	CD99	2.14861730845969e-06
6963	38	fibroblast	Plasmablasts	Surgery	SPP1_CD44	SPP1	2.14829983807987e-05
4352	6	tumour_mixed	Plasmablasts	Surgery	COL6A1_SDC1	COLLAGEN	2.14828402341944e-06
10067	38	tumour_mixed	fibroblast	Biopsy	THBS1_SDC1	THBS	2.14770833938852e-05
2564	6	T_cells	normal_breast_tissue	Surgery	COL4A2_ITGA3_ITGB1	COLLAGEN	2.14650579251934e-08
671	6	Endothelial_cells	normal_breast_tissue	Surgery	LAMA5_ITGAV_ITGB8	LAMININ	2.14523941329661e-07
8944	38	normal_breast_tissue	normal_breast_tissue	Surgery	TNC_ITGAV_ITGB3	TENASCIN	2.14482426748179e-05
2303	6	fibroblast	tumour	Biopsy	COL4A1_ITGA2_ITGB1	COLLAGEN	4.51676916011679e-06
2040	6	fibroblast	Perivascular	Biopsy	LAMC1_ITGA1_ITGB1	LAMININ	2.14389836447248e-06
5628	38	Endothelial_cells	fibroblast	Surgery	LAMB1_CD44	LAMININ	2.14380860228635e-05
2118	6	fibroblast	T_cells	Surgery	C3_ITGAX_ITGB2	COMPLEMENT	2.14303985082413e-05
8623	38	normal_breast_tissue	Myeloid	Surgery	GAS6_AXL	GAS	2.14286395589653e-06
4394	6	tumour_mixed	fibroblast	Biopsy	LAMC1_CD44	LAMININ	2.14239254368816e-05
183	4	tumour	B_cells	Surgery	MIF_CD74_CXCR4	MIF	2.14178716228507e-05
5623	38	Endothelial_cells	fibroblast	Surgery	IGFBP3_TMEM219	IGFBP	2.14151161689327e-05
11790	61	Perivascular	Plasmablasts	Surgery	LAMA4_CD44	LAMININ	2.14138296216989e-06
13318	61	tumour_mixed	tumour	Surgery	COL6A3_SDC4	COLLAGEN	2.14084683733955e-05
99	4	fibroblast	B_cells	Biopsy	COL6A3_CD44	COLLAGEN	2.14066494705608e-05
11726	61	Perivascular	Perivascular	Surgery	LAMA4_CD44	LAMININ	2.13801302631821e-05
1504	6	Perivascular	Endothelial_cells	Biopsy	LAMB1_ITGA7_ITGB1	LAMININ	2.13776816348884e-06
3665	6	tumour	normal_breast_tissue	Surgery	COL6A1_SDC4	COLLAGEN	2.13769964307803e-06
11559	61	Myeloid	tumour	Surgery	FN1_SDC4	FN1	3.80821647409528e-05
7361	38	fibroblast	normal_breast_tissue	Surgery	TNC_ITGAV_ITGB6	TENASCIN	2.13685930332106e-06
2005	6	fibroblast	Perivascular	Biopsy	CD99_PILRB	CD99	2.13680303577137e-06
792	6	Endothelial_cells	tumour	Biopsy	COL6A3_CD44	COLLAGEN	0.00017140136350373
10166	38	tumour_mixed	ductal_invasion	Biopsy	MIF_CD74_CD44	MIF	2.13660929157698e-05
11463	61	Myeloid	Perivascular	Biopsy	FN1_ITGAV_ITGB1	FN1	2.1364459797986e-06
617	6	Endothelial_cells	normal_breast_tissue	Surgery	APP_TNFRSF21	APP	2.13613839418471e-06
2799	6	normal_breast_mixed	normal_breast_tissue	Surgery	LAMB2_ITGAV_ITGB8	LAMININ	2.13608613633587e-06
6917	38	fibroblast	Myeloid	Surgery	THBS1_CD47	THBS	2.13579455773748e-05
3944	6	tumour	tumour	Biopsy	LAMB1_ITGAV_ITGB8	LAMININ	2.13578746739642e-06
6986	38	fibroblast	fibroblast	Surgery	COL4A2_CD44	COLLAGEN	2.13557506073846e-06
1337	6	Myeloid	tumour	Biopsy	COL1A1_CD44	COLLAGEN	0.000573399389572304
9952	38	tumour_mixed	Endothelial_cells	Biopsy	LAMC1_ITGA1_ITGB1	LAMININ	2.13465971745833e-06
12876	61	artery	artery	Biopsy	LAMA4_CD44	LAMININ	2.13389700741378e-05
8166	38	normal_breast_mixed	Plasmablasts	Surgery	THBS1_CD47	THBS	2.13334839854412e-05
6256	38	Myeloid	Endothelial_cells	Biopsy	SPP1_ITGA5_ITGB1	SPP1	2.13315689367094e-06
8901	38	normal_breast_tissue	normal_breast_tissue	Surgery	JAG1_NOTCH1	NOTCH	2.13222177226753e-05
1343	6	Myeloid	tumour	Biopsy	COL1A2_CD44	COLLAGEN	0.000461393879908936
3124	6	normal_breast_tissue	normal_breast_tissue	Surgery	RetinoicAcid-RA-ALDH1A3_RARA_CRABP2	RA	2.12954640171746e-06
10752	61	B_cells	Plasmablasts	Surgery	COL6A1_SDC1	COLLAGEN	2.12943824694874e-07
9381	38	tumour	fibroblast	Biopsy	THBS3_SDC1	THBS	2.12924428414787e-05
3390	6	tumour	Endothelial_cells	Biopsy	VEGFA_VEGFR2	VEGF	2.12914355529513e-05
8219	38	normal_breast_mixed	T_cells	Surgery	MIF_CD74_CXCR4	MIF	2.12836407456312e-05
3	4	Endothelial_cells	B_cells	Surgery	COL4A2_CD44	COLLAGEN	2.12760938315138e-06
1753	6	Perivascular	tumour	Biopsy	TAX1BP3_ADGRB2	ADGRB	2.1273723279087e-06
6560	38	Plasmablasts	Plasmablasts	Surgery	LAMC1_ITGA6_ITGB1	LAMININ	2.12736107582935e-06
12352	61	fibroblast	Perivascular	Biopsy	COL4A1_ITGA1_ITGB1	COLLAGEN	2.12715748499124e-06
12356	61	fibroblast	Perivascular	Biopsy	COL6A1_ITGA1_ITGB1	COLLAGEN	2.1258430337621e-05
2827	6	normal_breast_mixed	tumour	Surgery	COL4A2_SDC4	COLLAGEN	2.1258107270573e-06
8073	38	normal_breast_mixed	B_cells	Surgery	MIF_CD74_CD44	MIF	2.12514426732157e-05
1094	6	Mast	fibroblast	Biopsy	COL6A2_ITGA11_ITGB1	COLLAGEN	2.12483162019409e-06
11634	61	Perivascular	Endothelial_cells	Surgery	FN1_CD44	FN1	2.12462133553182e-05
7492	38	fibroblast	tumour	Biopsy	THBS2_CD47	THBS	5.70664634281824e-05
2700	6	normal_breast_mixed	Plasmablasts	Surgery	PDGFA_PDGFRB	PDGF	2.12391679092948e-07
10856	61	Endothelial_cells	Endothelial_cells	Surgery	JAG1_NOTCH1	NOTCH	2.12364581029275e-06
3959	6	tumour	tumour	Biopsy	LTB4-LTA4H_LTB4R1	CysLTs	2.12359731664729e-06
11343	61	Lymphatic	tumour	Surgery	COL6A3_ITGA2_ITGB1	COLLAGEN	5.44854919862821e-07
2320	6	fibroblast	tumour	Biopsy	COL6A1_ITGA11_ITGB1	COLLAGEN	4.40661820409116e-05
3432	6	tumour	Myeloid	Biopsy	LAMC1_CD44	LAMININ	2.12238796986134e-05
3502	6	tumour	Perivascular	Biopsy	SPP1_ITGAV_ITGB1	SPP1	2.98080712182033e-07
11301	61	Lymphatic	Endothelial_cells	Biopsy	APP_CD74	APP	2.11970235713966e-05
5229	38	B_cells	Endothelial_cells	Surgery	FN1_ITGA5_ITGB1	FN1	2.11966014035269e-05
12211	61	fibroblast	Adipocytes	Surgery	THBS1_ITGA3_ITGB1	THBS	2.1193313529582e-06
7665	38	T_cells	T_cells	Surgery	CXCL12_CXCR4	CXCL	2.11901956773653e-05
421	6	Endothelial_cells	Endothelial_cells	Biopsy	TGFB3_TGFBR1_TGFBR2	TGFb	2.11872976848072e-06
7933	38	ductal_invasion	ductal_invasion	Biopsy	CDH3_CDH3	CDH	2.11858869552915e-06
4254	6	tumour_mixed	Endothelial_cells	Biopsy	SEMA3C_NRP1_PLXNA2	SEMA3	2.11781382899075e-05
11547	61	Myeloid	tumour	Surgery	COL4A1_ITGA2_ITGB1	COLLAGEN	3.70257197368278e-07
3974	6	tumour	tumour	Biopsy	PLAU_PLAUR	PLAU	2.11720401966836e-07
5039	26	normal_breast_mixed	Endothelial_cells	Surgery	LAMB3_CD44	LAMININ	2.11706305958582e-06
7750	38	T_cells	normal_breast_tissue	Surgery	COL6A3_ITGA2_ITGB1	COLLAGEN	2.11698149210223e-05
12985	61	tumour	Endothelial_cells	Biopsy	VEGFA_VEGFR1R2	VEGF	2.11670201206079e-06
9989	38	tumour_mixed	Myeloid	Surgery	THY1_ITGAX_ITGB2	THY1	2.11661255875392e-08
12700	61	T_cells	Perivascular	Biopsy	COL6A3_ITGA1_ITGB1	COLLAGEN	2.11595096359873e-06
2714	6	normal_breast_mixed	fibroblast	Biopsy	COL6A1_ITGA11_ITGB1	COLLAGEN	2.11328036682812e-06
2852	6	normal_breast_mixed	tumour	Surgery	MDK_SDC2	MK	2.11210541187651e-07
1457	6	Perivascular	Endothelial_cells	Surgery	JAG1_NOTCH3	NOTCH	2.11127119558884e-05
11190	61	Endothelial_cells	tumour	Surgery	COL6A3_ITGA2_ITGB1	COLLAGEN	4.56753785847448e-06
9637	38	tumour	normal_breast_tissue	Biopsy	COL6A1_SDC4	COLLAGEN	3.78476583430433e-06
1342	6	Myeloid	tumour	Biopsy	COL1A1_SDC4	COLLAGEN	0.000206749624666873
12701	61	T_cells	Plasmablasts	Surgery	COL1A1_SDC1	COLLAGEN	2.10972269012289e-06
5961	38	Endothelial_cells	tumour	Biopsy	COL1A2_CD44	COLLAGEN	0.000101234610883328
11701	61	Perivascular	Myeloid	Biopsy	LAMB1_CD44	LAMININ	2.10919299520235e-06
3986	6	tumour	tumour	Biopsy	TAX1BP3_ADGRB2	ADGRB	2.10907005611066e-05
11999	61	Perivascular	tumour	Biopsy	COL4A1_SDC4	COLLAGEN	2.10905062910993e-05
11822	61	Perivascular	fibroblast	Surgery	COL6A1_CD44	COLLAGEN	2.10768510247959e-05
13631	67	tumour	tumour	Biopsy	LAMA5_CD44	LAMININ	2.10734753713696e-05
10110	38	tumour_mixed	ductal_invasion	Biopsy	CDH1_ITGA1_ITGB1	CDH1	2.10721265656687e-07
3061	6	normal_breast_tissue	normal_breast_tissue	Surgery	COL6A1_ITGAV_ITGB8	COLLAGEN	2.10633224697227e-05
6147	38	Mast	Endothelial_cells	Biopsy	COL4A1_ITGA1_ITGB1	COLLAGEN	2.1062216805192e-06
8419	38	normal_breast_mixed	normal_breast_tissue	Biopsy	LAMB2_DAG1	LAMININ	2.10612076013838e-06
6401	38	Myeloid	normal_breast_tissue	Surgery	FN1_SDC4	FN1	2.10574302613513e-06
5005	26	fibroblast	normal_breast_tissue	Surgery	APP_CD74	APP	2.10407884030099e-07
12899	61	artery	artery	Biopsy	PDGFA_PDGFRB	PDGF	2.1038088526562e-05
10804	61	B_cells	tumour	Biopsy	COL6A3_SDC4	COLLAGEN	2.10335448077674e-06
10109	38	tumour_mixed	ductal_invasion	Biopsy	CDH1_CDH1	CDH	2.10211128284375e-07
8204	38	normal_breast_mixed	T_cells	Surgery	CD55_ADGRE5	ADGRE	2.10125273180213e-07
13223	61	tumour_mixed	Perivascular	Biopsy	FN1_ITGAV_ITGB1	FN1	2.10081810701184e-06
9646	38	tumour	normal_breast_tissue	Biopsy	HSPG2_DAG1	HSPG	2.1005070483101e-08
6448	38	Myeloid	tumour	Biopsy	COL6A3_SDC4	COLLAGEN	2.10015494206351e-05
7648	38	T_cells	fibroblast	Biopsy	COL4A2_SDC1	COLLAGEN	2.09914781452388e-07
10270	38	tumour_mixed	normal_breast_tissue	Surgery	COL1A1_ITGAV_ITGB8	COLLAGEN	2.09793444376466e-05
4331	6	tumour_mixed	Perivascular	Biopsy	MIF_CD74_CD44	MIF	2.09764236176478e-05
2705	6	normal_breast_mixed	fibroblast	Surgery	MDK_LRP1	MK	2.09750449308662e-06
6908	38	fibroblast	Myeloid	Surgery	COMP_CD47	THBS	2.09680213240667e-05
1280	6	Myeloid	normal_breast_tissue	Surgery	COL1A2_SDC4	COLLAGEN	2.0964115278675e-05
9750	38	tumour	tumour	Biopsy	HSPG2_DAG1	HSPG	2.09548516410616e-06
4388	6	tumour_mixed	fibroblast	Biopsy	FN1_ITGAV_ITGB1	FN1	2.09504958812625e-05
13310	61	tumour_mixed	tumour	Surgery	COL1A2_ITGA2_ITGB1	COLLAGEN	2.09503206605926e-05
2952	6	normal_breast_tissue	B_cells	Surgery	THBS3_CD47	THBS	2.09436268881268e-06
2760	6	normal_breast_mixed	normal_breast_tissue	Surgery	COL1A1_SDC1	COLLAGEN	2.09398891773339e-07
767	6	Endothelial_cells	tumour	Biopsy	COL3A1_ADGRG1	ADGRG	0.000140487080385974
7618	38	T_cells	Myeloid	Surgery	LGALS9_CD44	GALECTIN	3.83492376317581e-05
12551	61	fibroblast	tumour	Surgery	COL6A2_CD44	COLLAGEN	0.000187775816556866
7329	38	fibroblast	normal_breast_tissue	Surgery	LAMA4_ITGA3_ITGB1	LAMININ	2.09242272298192e-06
13022	61	tumour	Perivascular	Biopsy	LAMA5_ITGA1_ITGB1	LAMININ	2.09170265728293e-06
4404	6	tumour_mixed	fibroblast	Biopsy	SPP1_ITGA5_ITGB1	SPP1	2.09145019331951e-07
12323	61	fibroblast	Perivascular	Surgery	COL4A2_CD44	COLLAGEN	2.09142798447034e-06
6127	38	Lymphatic	fibroblast	Biopsy	COL4A2_SDC1	COLLAGEN	2.09133078526026e-06
6580	38	Plasmablasts	fibroblast	Biopsy	FN1_SDC1	FN1	2.09064763623073e-06
7991	38	ductal_invasion	ductal_invasion	Biopsy	LAMC1_DAG1	LAMININ	2.08981496776903e-05
12141	61	Plasmablasts	T_cells	Surgery	COL6A1_CD44	COLLAGEN	2.08963820147816e-05
8685	38	normal_breast_tissue	Plasmablasts	Biopsy	LAMA5_CD44	LAMININ	2.08940887806674e-06
11407	61	Myeloid	B_cells	Surgery	MIF_CD74_CXCR4	MIF	2.08908928485298e-05
187	4	tumour	Myeloid	Surgery	MIF_CD74_CD44	MIF	2.08848173265292e-05
6651	38	Plasmablasts	normal_breast_tissue	Surgery	COL1A2_ITGAV_ITGB8	COLLAGEN	2.08816009260418e-05
10035	38	tumour_mixed	Plasmablasts	Biopsy	THBS3_CD47	THBS	2.08802739610051e-07
7615	38	T_cells	Myeloid	Surgery	ANXA1_FPR3	ANNEXIN	4.02818945736207e-05
12434	61	fibroblast	fibroblast	Surgery	MDK_LRP1	MK	2.08589508901657e-05
5216	38	B_cells	B_cells	Surgery	ICAM1_ITGAL	ICAM	2.08587814691039e-06
13053	61	tumour	fibroblast	Surgery	FN1_ITGAV_ITGB1	FN1	2.08587691725742e-06
8675	38	normal_breast_tissue	Plasmablasts	Surgery	THBS1_CD47	THBS	2.08489444664694e-05
8654	38	normal_breast_tissue	Plasmablasts	Surgery	FN1_ITGA8_ITGB1	FN1	2.08480733135095e-06
11124	61	Endothelial_cells	artery	Biopsy	FN1_ITGA5_ITGB1	FN1	2.08445831806597e-06
10753	61	B_cells	Plasmablasts	Surgery	COL6A2_SDC1	COLLAGEN	2.08391401052428e-07
8981	38	normal_breast_tissue	normal_breast_tissue	Biopsy	LAMB3_DAG1	LAMININ	2.08227766617e-06
8865	38	normal_breast_tissue	normal_breast_tissue	Surgery	COL4A1_SDC4	COLLAGEN	2.08145227775331e-06
5856	38	Endothelial_cells	normal_breast_tissue	Surgery	SurgeryN_ITGAV_ITGB3	PERIOSTIN	2.0810661315141e-06
5511	38	Endothelial_cells	Endothelial_cells	Biopsy	LAMA4_ITGA1_ITGB1	LAMININ	2.0808344559508e-05
7064	38	fibroblast	ductal_invasion	Surgery	CD99_PILRB	CD99	2.0791353783901e-06
13386	67	Endothelial_cells	fibroblast	Biopsy	COL6A1_CD44	COLLAGEN	2.07826123682391e-07
9274	38	tumour	Myeloid	Surgery	LAMB2_CD44	LAMININ	2.07764143972342e-05
6099	38	Lymphatic	Endothelial_cells	Biopsy	LAMA2_ITGA6_ITGB1	LAMININ	2.07684422434445e-07
2393	6	fibroblast	tumour	Biopsy	THBS3_SDC1	THBS	4.07687014446829e-06
791	6	Endothelial_cells	tumour	Biopsy	COL6A2_SDC4	COLLAGEN	0.000136524776149929
8200	38	normal_breast_mixed	fibroblast	Biopsy	PDGFA_PDGFRB	PDGF	2.0760212315798e-06
4432	6	tumour_mixed	T_cells	Biopsy	SPP1_CD44	SPP1	2.07540013821981e-07
12458	61	fibroblast	T_cells	Surgery	THBS1_CD47	THBS	2.07492085642343e-06
10584	41	Myeloid	tumour	Biopsy	FN1_SDC4	FN1	2.07432020353327e-06
8862	38	normal_breast_tissue	normal_breast_tissue	Surgery	COL4A1_ITGA2_ITGB1	COLLAGEN	2.07366271394885e-05
11631	61	Perivascular	Endothelial_cells	Surgery	COL6A3_CD44	COLLAGEN	2.07364600866636e-05
10074	38	tumour_mixed	T_cells	Surgery	COL4A5_CD44	COLLAGEN	2.07296553086451e-05
1480	6	Perivascular	Endothelial_cells	Biopsy	CXCL12_ACKR3	CXCL	2.0704180012974e-07
7157	38	fibroblast	ductal_invasion	Biopsy	GAS6_AXL	GAS	2.069534213304e-08
8708	38	normal_breast_tissue	fibroblast	Biopsy	COL4A2_SDC1	COLLAGEN	2.06932770812404e-07
9993	38	tumour_mixed	Myeloid	Biopsy	LAMA5_CD44	LAMININ	2.06848708686763e-05
11332	61	Lymphatic	T_cells	Biopsy	LAMC1_CD44	LAMININ	2.06831205448933e-06
9761	38	tumour	tumour	Biopsy	MDK_SDC4	MK	2.06728789333327e-05
1368	6	Myeloid	tumour	Biopsy	FN1_CD44	FN1	0.000202849297555848
11863	61	Perivascular	T_cells	Biopsy	COL4A2_CD44	COLLAGEN	2.06636754679128e-05
6865	38	fibroblast	Endothelial_cells	Biopsy	VEGFB_VEGFR1	VEGF	2.06529981599988e-06
518	6	Endothelial_cells	Perivascular	Biopsy	THBS1_ITGAV_ITGB3	THBS	2.06442299163005e-06
160	4	normal_breast_mixed	Myeloid	Surgery	APP_CD74	APP	2.0636004099211e-05
3796	6	tumour	tumour	Surgery	LAMB2_ITGA6_ITGB1	LAMININ	2.06345722667397e-05
4898	26	Endothelial_cells	T_cells	Surgery	LAMB1_CD44	LAMININ	2.06311299563286e-06
11928	61	Perivascular	artery	Biopsy	LAMC1_CD44	LAMININ	2.06210768177577e-06
8434	38	normal_breast_mixed	tumour	Surgery	DSC3_DSG2	DESMOSOME	2.06185636115247e-07
3843	6	tumour	tumour	Biopsy	CD46_JAG1	CD46	2.06099161187551e-05
2326	6	fibroblast	tumour	Biopsy	COL6A2_ITGA11_ITGB1	COLLAGEN	4.059160096299e-05
5931	38	Endothelial_cells	tumour	Surgery	IGFBP3_TMEM219	IGFBP	9.62893874999905e-05
5854	38	Endothelial_cells	normal_breast_tissue	Surgery	PDGFA_PDGFRB	PDGF	2.05985699242205e-10
4912	26	Endothelial_cells	normal_breast_tissue	Surgery	COL6A2_CD44	COLLAGEN	2.05974027827824e-05
9610	38	tumour	normal_breast_tissue	Surgery	SPP1_ITGAV_ITGB6	SPP1	3.23376722680995e-06
10126	38	tumour_mixed	ductal_invasion	Biopsy	COL4A5_SDC4	COLLAGEN	2.05805450898015e-06
4314	6	tumour_mixed	Perivascular	Biopsy	FN1_CD44	FN1	2.05800447535997e-05
2186	6	fibroblast	normal_breast_tissue	Surgery	COL6A1_SDC1	COLLAGEN	2.0579460243489e-07
2380	6	fibroblast	tumour	Biopsy	NTN4_NTRK2	Netrin	4.05352994869911e-08
5235	38	B_cells	Endothelial_cells	Biopsy	COL1A2_ITGA1_ITGB1	COLLAGEN	2.05725368365461e-05
12389	61	fibroblast	Plasmablasts	Surgery	LAMC1_CD44	LAMININ	2.05693757788919e-07
11108	61	Endothelial_cells	artery	Biopsy	COL4A2_ITGA2_ITGB1	COLLAGEN	2.05679388523676e-06
6297	38	Myeloid	fibroblast	Biopsy	THBS2_SDC1	THBS	2.05626914144978e-07
1496	6	Perivascular	Endothelial_cells	Biopsy	LAMA5_ITGA1_ITGB1	LAMININ	2.05601541081433e-05
3389	6	tumour	Endothelial_cells	Biopsy	VEGFA_VEGFR1R2	VEGF	2.05488987859967e-05
12509	61	fibroblast	artery	Biopsy	LAMA4_ITGA1_ITGB1	LAMININ	2.05397599230087e-08
1996	6	fibroblast	Myeloid	Biopsy	LAMA4_CD44	LAMININ	2.05394490723574e-05
9350	38	tumour	fibroblast	Surgery	LAMC1_CD44	LAMININ	2.05369155116414e-05
6115	38	Lymphatic	Myeloid	Biopsy	LAMA4_CD44	LAMININ	2.05363863924343e-05
11207	61	Endothelial_cells	tumour	Surgery	LAMB2_DAG1	LAMININ	4.54045014172798e-06
13603	67	tumour	T_cells	Biopsy	APP_CD74	APP	2.05262050091149e-05
11465	61	Myeloid	Perivascular	Biopsy	SPP1_ITGAV_ITGB1	SPP1	2.05200419661975e-06
12717	61	T_cells	fibroblast	Surgery	MDK_LRP1	MK	2.05176366579717e-06
11805	61	Perivascular	Plasmablasts	Biopsy	COL6A1_CD44	COLLAGEN	2.04983031532724e-05
6809	38	fibroblast	Endothelial_cells	Surgery	COL4A1_CD44	COLLAGEN	2.04947046243226e-06
5935	38	Endothelial_cells	tumour	Surgery	JAG2_NOTCH3	NOTCH	9.32526547783993e-06
12278	61	fibroblast	Endothelial_cells	Biopsy	COL6A1_ITGA1_ITGB1	COLLAGEN	2.04863470873877e-05
6760	38	fibroblast	Adipocytes	Biopsy	CD99_PILRB	CD99	2.04831562061593e-06
4544	6	tumour_mixed	tumour	Surgery	CD99_PILRB	CD99	2.04823597656843e-05
5874	38	Endothelial_cells	normal_breast_tissue	Biopsy	COL3A1_ADGRG1	ADGRG	2.04796108873329e-05
13669	67	tumour_mixed	in situ carcinoma	Biopsy	LAMA5_CD44	LAMININ	2.04790945561169e-07
7483	38	fibroblast	tumour	Biopsy	SEMA3C_NRP1_PLXNA3	SEMA3	5.3552016459822e-06
12402	61	fibroblast	Plasmablasts	Biopsy	COL4A1_CD44	COLLAGEN	2.04595294508645e-06
12276	61	fibroblast	Endothelial_cells	Biopsy	COL4A1_ITGA1_ITGB1	COLLAGEN	2.04594764167453e-06
5542	38	Endothelial_cells	Myeloid	Surgery	ANXA1_FPR3	ANNEXIN	2.04589488347577e-05
10348	38	tumour_mixed	normal_breast_tissue	Biopsy	AREG_EGFR	EGF	2.04585232736004e-07
2013	6	fibroblast	Perivascular	Biopsy	COL4A5_CD44	COLLAGEN	2.04575058815587e-06
8413	38	normal_breast_mixed	normal_breast_tissue	Biopsy	COL4A2_SDC4	COLLAGEN	2.04552688593875e-06
3495	6	tumour	Perivascular	Biopsy	SEMA3C_PLXND1	SEMA3	2.04520795574035e-05
571	6	Endothelial_cells	fibroblast	Biopsy	JAG2_NOTCH3	NOTCH	2.04482378084435e-05
13	4	Endothelial_cells	Endothelial_cells	Biopsy	COL4A1_CD44	COLLAGEN	2.04437573955382e-05
7493	38	fibroblast	tumour	Biopsy	THBS2_SDC1	THBS	5.29799731410185e-05
13662	67	tumour_mixed	in situ carcinoma	Biopsy	COL1A2_SDC4	COLLAGEN	2.04293490671959e-06
3696	6	tumour	normal_breast_tissue	Surgery	LAMB2_ITGA6_ITGB1	LAMININ	2.04266875158854e-07
3544	6	tumour	fibroblast	Biopsy	COMP_SDC1	THBS	2.04238224659544e-05
8750	38	normal_breast_tissue	T_cells	Biopsy	LAMA3_CD44	LAMININ	2.04201256460432e-07
10105	38	tumour_mixed	T_cells	Biopsy	THBS3_CD47	THBS	2.04141878302918e-06
1595	6	Perivascular	fibroblast	Biopsy	COL1A1_ITGA11_ITGB1	COLLAGEN	2.04105448364166e-05
8880	38	normal_breast_tissue	normal_breast_tissue	Surgery	COL6A2_SDC4	COLLAGEN	2.04098105218677e-05
12893	61	artery	artery	Biopsy	LAMC1_ITGA2_ITGB1	LAMININ	2.03919868350703e-05
13446	67	Lymphatic	tumour	Biopsy	COL6A1_CD44	COLLAGEN	2.03915741910861e-05
9315	38	tumour	Plasmablasts	Surgery	LAMB2_ITGA6_ITGB1	LAMININ	2.03861443168293e-06
3149	6	normal_breast_tissue	tumour	Surgery	COL3A1_ADGRG1	ADGRG	2.03854033562916e-06
833	6	Endothelial_cells	tumour	Biopsy	LAMA5_CD44	LAMININ	0.000127524784548004
6254	38	Myeloid	Endothelial_cells	Biopsy	FN1_ITGA5_ITGB1	FN1	2.03727897246259e-05
12406	61	fibroblast	Plasmablasts	Biopsy	COL6A1_CD44	COLLAGEN	2.03719928217948e-05
7803	38	T_cells	tumour	Biopsy	COL4A2_SDC4	COLLAGEN	1.34565593255062e-07
6540	38	Plasmablasts	Endothelial_cells	Biopsy	SDC1_ADGRA2	ADGRA	2.03679208724972e-06
7759	38	T_cells	normal_breast_tissue	Surgery	LGALS9_CD44	GALECTIN	2.03664753315983e-05
13450	67	Lymphatic	tumour	Biopsy	LAMA5_CD44	LAMININ	2.03562598713205e-05
13587	67	tumour	Endothelial_cells	Biopsy	LAMA5_CD44	LAMININ	2.03434497218158e-07
1870	6	Plasmablasts	normal_breast_tissue	Surgery	COL6A3_ITGAV_ITGB8	COLLAGEN	2.03350577684156e-06
11048	61	Endothelial_cells	fibroblast	Surgery	IGFBP3_TMEM219	IGFBP	2.03318707509366e-05
8553	38	normal_breast_tissue	Endothelial_cells	Surgery	COL4A1_ITGA1_ITGB1	COLLAGEN	2.03283066423934e-06
11455	61	Myeloid	Perivascular	Surgery	PECAM1_PECAM1	PECAM1	2.03270890349035e-06
11692	61	Perivascular	Myeloid	Surgery	PECAM1_PECAM1	PECAM1	2.03270890349035e-06
11842	61	Perivascular	T_cells	Surgery	APP_CD74	APP	2.0324743269102e-05
2593	6	T_cells	tumour	Surgery	COL1A1_ITGA2_ITGB1	COLLAGEN	3.60333943953123e-06
2616	6	T_cells	tumour	Surgery	LAMB1_DAG1	LAMININ	3.24482102072548e-07
11817	61	Perivascular	Plasmablasts	Biopsy	THBS1_SDC1	THBS	2.03215564523019e-06
3784	6	tumour	tumour	Surgery	GJA1_GJA1	GAP	2.03153124196937e-08
11467	61	Myeloid	Plasmablasts	Surgery	COL1A2_SDC1	COLLAGEN	2.03094530924025e-06
851	6	Endothelial_cells	tumour	Biopsy	LAMC1_CD44	LAMININ	0.000127336125596591
9639	38	tumour	normal_breast_tissue	Biopsy	COL6A2_SDC4	COLLAGEN	3.7049023956255e-06
4547	6	tumour_mixed	tumour	Surgery	CEACAM6_CEACAM6	CEACAM	2.03053143871177e-05
7806	38	T_cells	tumour	Biopsy	COL6A1_SDC4	COLLAGEN	1.19171615404196e-05
162	4	normal_breast_mixed	Myeloid	Biopsy	LAMA5_CD44	LAMININ	2.02993981727148e-06
5262	38	B_cells	fibroblast	Surgery	CD46_JAG1	CD46	2.02962091919678e-08
8085	38	normal_breast_mixed	Endothelial_cells	Surgery	COL6A2_ITGA1_ITGB1	COLLAGEN	2.02940648056991e-05
11820	61	Perivascular	fibroblast	Surgery	COL4A1_CD44	COLLAGEN	2.02935800967357e-05
10636	41	tumour_mixed	Plasmablasts	Biopsy	APP_CD74	APP	2.02924442549171e-05
4213	6	tumour_mixed	Endothelial_cells	Biopsy	COL6A2_ITGA1_ITGB1	COLLAGEN	2.02908681918108e-05
4270	6	tumour_mixed	Lymphatic	Surgery	SEMA3C_PLXND1	SEMA3	2.02861707284295e-06
5477	38	Endothelial_cells	Endothelial_cells	Surgery	PDGFA_PDGFRB	PDGF	2.02814724412067e-07
1592	6	Perivascular	Perivascular	Biopsy	VWF_ITGAV_ITGB3	VWF	2.02779216437541e-05
8530	38	normal_breast_tissue	B_cells	Surgery	COL4A1_CD44	COLLAGEN	2.02718784667123e-06
5824	38	Endothelial_cells	normal_breast_tissue	Surgery	FN1_SDC4	FN1	2.02650936142419e-06
8677	38	normal_breast_tissue	Plasmablasts	Surgery	TNC_ITGA8_ITGB1	TENASCIN	2.02645218783518e-06
11662	61	Perivascular	Endothelial_cells	Biopsy	COL6A2_ITGA1_ITGB1	COLLAGEN	2.02590491284219e-05
13050	61	tumour	Plasmablasts	Biopsy	MIF_CD74_CD44	MIF	2.02537067020947e-05
5344	38	B_cells	normal_breast_tissue	Surgery	FN1_ITGAV_ITGB8	FN1	2.02507195548288e-06
12210	61	fibroblast	Adipocytes	Surgery	THBS1_CD47	THBS	2.0248097711032e-06
3541	6	tumour	fibroblast	Biopsy	COL6A3_ITGA11_ITGB1	COLLAGEN	2.02426614561039e-05
6722	38	Plasmablasts	tumour	Surgery	SurgeryN_ITGAV_ITGB5	PERIOSTIN	2.02387345955862e-05
2596	6	T_cells	tumour	Surgery	COL1A2_ITGA2_ITGB1	COLLAGEN	3.15157504947533e-06
6187	38	Mast	tumour	Biopsy	COL1A1_SDC4	COLLAGEN	2.02293100070403e-05
5426	38	Endothelial_cells	B_cells	Surgery	SEMA4C_PLXNB2	SEMA4	2.02228846564213e-08
3917	6	tumour	tumour	Biopsy	GJA1_GJA1	GAP	2.02214655550398e-06
11082	61	Endothelial_cells	T_cells	Surgery	LGALS9_CD44	GALECTIN	2.02172925434088e-06
1862	6	Plasmablasts	normal_breast_tissue	Surgery	COL6A1_ITGAV_ITGB8	COLLAGEN	2.02109123127744e-06
4479	6	tumour_mixed	normal_breast_tissue	Surgery	COL1A2_SDC1	COLLAGEN	2.01885651901873e-07
11976	61	Perivascular	tumour	Surgery	LAMB1_CD44	LAMININ	2.01816822722645e-06
459	6	Endothelial_cells	Perivascular	Surgery	JAG1_NOTCH3	NOTCH	2.01801538801323e-05
6282	38	Myeloid	fibroblast	Surgery	LGALS9_CD44	GALECTIN	2.01716968745927e-05
8875	38	normal_breast_tissue	normal_breast_tissue	Surgery	COL6A1_SDC4	COLLAGEN	2.01712906921988e-05
3812	6	tumour	tumour	Surgery	MPZL1_MPZL1	MPZ	2.01700646677027e-06
7967	38	ductal_invasion	ductal_invasion	Biopsy	Cholesterol-Cholesterol-DHCR24_RORC	Cholesterol	2.01662227050393e-05
6728	38	Plasmablasts	tumour	Biopsy	COL4A1_SDC1	COLLAGEN	2.01649690529252e-07
13232	61	tumour_mixed	Plasmablasts	Surgery	COL6A1_SDC1	COLLAGEN	2.01502436088652e-07
4226	6	tumour_mixed	Endothelial_cells	Biopsy	LAMA5_ITGA1_ITGB1	LAMININ	2.01464312881666e-05
1698	6	Perivascular	tumour	Biopsy	COL6A2_SDC1	COLLAGEN	2.01423322864773e-05
3953	6	tumour	tumour	Biopsy	LAMC1_ITGA2_ITGB1	LAMININ	2.01375118409884e-05
2203	6	fibroblast	normal_breast_tissue	Surgery	FN1_ITGAV_ITGB8	FN1	2.01286435601877e-06
1479	6	Perivascular	Endothelial_cells	Biopsy	COL6A3_ITGA9_ITGB1	COLLAGEN	2.01201878848499e-06
2701	6	normal_breast_mixed	Plasmablasts	Surgery	PTN_SDC1	PTN	2.01201803123451e-06
7474	38	fibroblast	tumour	Biopsy	LAMB2_CD44	LAMININ	5.26487392849966e-05
5323	38	B_cells	normal_breast_tissue	Surgery	COL1A2_ITGA3_ITGB1	COLLAGEN	2.01164314108394e-05
10112	38	tumour_mixed	ductal_invasion	Biopsy	COL1A1_ITGA2_ITGB1	COLLAGEN	2.01090566728673e-05
9587	38	tumour	normal_breast_tissue	Surgery	LAMB1_CD44	LAMININ	2.01059578917709e-06
11502	61	Myeloid	T_cells	Surgery	LGALS9_CD44	GALECTIN	3.63616363926931e-06
8173	38	normal_breast_mixed	Plasmablasts	Biopsy	PDGFA_PDGFRB	PDGF	2.00810587308369e-06
10799	61	B_cells	tumour	Biopsy	COL6A1_SDC4	COLLAGEN	2.00773622163861e-06
3630	6	tumour	normal_breast_tissue	Surgery	AGRN_DAG1	AGRN	2.00698350957805e-07
2370	6	fibroblast	tumour	Biopsy	LAMC1_ITGA2_ITGB1	LAMININ	3.55973251199697e-06
11557	61	Myeloid	tumour	Surgery	COL6A3_SDC4	COLLAGEN	2.971827326896e-05
1218	6	Myeloid	Endothelial_cells	Biopsy	SPP1_ITGA9_ITGB1	SPP1	2.00659144852849e-06
12409	61	fibroblast	Plasmablasts	Biopsy	COL6A2_SDC1	COLLAGEN	2.00650836183595e-05
2847	6	normal_breast_mixed	tumour	Surgery	LAMB2_ITGA6_ITGB1	LAMININ	2.0063977085362e-07
558	6	Endothelial_cells	fibroblast	Biopsy	COL6A3_ITGA11_ITGB1	COLLAGEN	2.00628249203028e-05
12816	61	artery	Perivascular	Biopsy	LAMB2_CD44	LAMININ	2.00542749505062e-06
10736	61	B_cells	Myeloid	Surgery	COL6A3_CD44	COLLAGEN	2.0053670776576e-05
2791	6	normal_breast_mixed	normal_breast_tissue	Surgery	LAMA5_ITGA6_ITGB1	LAMININ	2.00506746662067e-07
12135	61	Plasmablasts	fibroblast	Surgery	PECAM1_PECAM1	PECAM1	2.0046793059069e-06
12392	61	fibroblast	Plasmablasts	Surgery	PECAM1_PECAM1	PECAM1	2.0046793059069e-06
9526	38	tumour	normal_breast_tissue	Surgery	AREG_EGFR_ERBB2	EGF	2.00465887583962e-07
12540	61	fibroblast	tumour	Surgery	COL1A2_SDC4	COLLAGEN	0.000187576450872433
13449	67	Lymphatic	tumour	Biopsy	LAMA4_CD44	LAMININ	2.00402536128654e-05
11821	61	Perivascular	fibroblast	Surgery	COL4A2_CD44	COLLAGEN	2.00367660662967e-05
2621	6	T_cells	tumour	Surgery	TNXB_SDC4	TENASCIN	2.59553263240511e-08
12982	61	tumour	Endothelial_cells	Biopsy	SEMA4C_PLXNB2	SEMA4	2.0032598559228e-06
1838	6	Plasmablasts	Plasmablasts	Surgery	COL6A2_SDC1	COLLAGEN	2.00284191460675e-05
8605	38	normal_breast_tissue	Endothelial_cells	Biopsy	LAMC1_ITGA1_ITGB1	LAMININ	2.00273538308801e-07
5692	38	Endothelial_cells	T_cells	Surgery	SPP1_ITGA4_ITGB1	SPP1	2.0026252798491e-06
10305	38	tumour_mixed	normal_breast_tissue	Surgery	FN1_SDC4	FN1	2.00199602517614e-06
1471	6	Perivascular	Endothelial_cells	Biopsy	COL4A2_CD44	COLLAGEN	2.00188747330348e-05
821	6	Endothelial_cells	tumour	Biopsy	JAG1_NOTCH3	NOTCH	0.000126917738504693
13057	61	tumour	fibroblast	Surgery	SurgeryN_ITGAV_ITGB5	PERIOSTIN	2.00178218623411e-07
10394	38	tumour_mixed	normal_breast_tissue	Biopsy	TNC_SDC4	TENASCIN	2.00167067856996e-06
1660	6	Perivascular	tumour	Biopsy	AGRN_DAG1	AGRN	2.0013338727666e-06
785	6	Endothelial_cells	tumour	Biopsy	COL6A1_SDC4	COLLAGEN	0.000126653829783947
11973	61	Perivascular	tumour	Surgery	LAMA5_CD44	LAMININ	2.00060630122444e-06
10865	61	Endothelial_cells	Endothelial_cells	Surgery	LAMB1_ITGA1_ITGB1	LAMININ	2.00054587588879e-05
3349	6	tumour	Endothelial_cells	Biopsy	LAMB2_CD44	LAMININ	2.00046624794069e-05
10731	61	B_cells	Myeloid	Surgery	C3_ITGAX_ITGB2	COMPLEMENT	1.99955039127618e-07
7472	38	fibroblast	tumour	Biopsy	LAMB1_CD44	LAMININ	4.95593431934138e-05
5631	38	Endothelial_cells	fibroblast	Surgery	MDK_LRP1	MK	1.99901265903966e-05
296	6	B_cells	tumour	Surgery	COL6A1_CD44	COLLAGEN	1.99888611238597e-05
845	6	Endothelial_cells	tumour	Biopsy	LAMB2_CD44	LAMININ	0.000120544265005937
8936	38	normal_breast_tissue	normal_breast_tissue	Surgery	PTN_SDC4	PTN	1.9985076558299e-06
1142	6	Mast	tumour	Biopsy	COL1A1_ITGAV_ITGB8	COLLAGEN	1.99797573109309e-05
2374	6	fibroblast	tumour	Biopsy	MDK_ITGA6_ITGB1	MK	3.34241221957944e-06
12169	61	Plasmablasts	tumour	Biopsy	COL6A1_SDC4	COLLAGEN	1.99613867327009e-06
8583	38	normal_breast_tissue	Endothelial_cells	Surgery	VEGFB_VEGFR1	VEGF	1.99544100670755e-06
1982	6	fibroblast	Mast	Biopsy	LAMC1_CD44	LAMININ	1.99457161317154e-06
8460	38	normal_breast_mixed	tumour	Surgery	THBS1_CD47	THBS	1.99450379656497e-05
5953	38	Endothelial_cells	tumour	Surgery	THBS1_CD47	THBS	9.12942903419707e-06
7582	38	T_cells	B_cells	Surgery	CXCL12_CXCR4	CXCL	1.99300473437943e-05
3679	6	tumour	normal_breast_tissue	Surgery	FN1_ITGAV_ITGB6	FN1	1.99280302876931e-07
1107	6	Mast	tumour	Surgery	COL1A1_SDC1	COLLAGEN	1.99207820213246e-06
7466	38	fibroblast	tumour	Biopsy	FN1_SDC1	FN1	0.000136401856125157
11968	61	Perivascular	tumour	Surgery	HSPG2_DAG1	HSPG	1.98969203298058e-06
12592	61	fibroblast	tumour	Biopsy	COL6A2_SDC4	COLLAGEN	8.31321801166265e-05
8196	38	normal_breast_mixed	fibroblast	Biopsy	COL6A3_ITGA11_ITGB1	COLLAGEN	1.98921207817305e-06
12825	61	artery	fibroblast	Biopsy	APP_CD74	APP	1.98890981090231e-05
13104	61	tumour	tumour	Biopsy	COL4A1_SDC1	COLLAGEN	3.61339978549001e-06
3106	6	normal_breast_tissue	normal_breast_tissue	Surgery	LAMB3_ITGA6_ITGB4	LAMININ	1.98604646418261e-06
11526	61	Myeloid	artery	Biopsy	FN1_ITGA5_ITGB1	FN1	1.9850141286862e-06
12383	61	fibroblast	Plasmablasts	Surgery	COL6A3_SDC1	COLLAGEN	1.98442869938839e-06
13117	61	tumour	tumour	Biopsy	COL6A3_SDC4	COLLAGEN	3.59533506971348e-05
9337	38	tumour	Plasmablasts	Biopsy	THBS1_SDC1	THBS	1.98189498259136e-06
10723	61	B_cells	Endothelial_cells	Surgery	SPP1_ITGA5_ITGB1	SPP1	1.98147562512629e-06
1629	6	Perivascular	fibroblast	Biopsy	THBS1_SDC1	THBS	1.98094879892293e-05
7802	38	T_cells	tumour	Biopsy	COL4A2_SDC1	COLLAGEN	1.06979479500556e-07
10801	61	B_cells	tumour	Biopsy	COL6A2_SDC1	COLLAGEN	1.98072479011286e-06
6257	38	Myeloid	Endothelial_cells	Biopsy	THBS2_CD36	THBS	1.97968382324298e-07
6980	38	fibroblast	Plasmablasts	Biopsy	LAMA4_CD44	LAMININ	1.97951135749746e-06
3722	6	tumour	normal_breast_tissue	Surgery	SPP1_ITGAV_ITGB1	SPP1	1.02286459282782e-08
11669	61	Perivascular	Endothelial_cells	Biopsy	LAMA5_ITGA1_ITGB1	LAMININ	1.97883691549221e-06
10787	61	B_cells	tumour	Surgery	COL6A3_CD44	COLLAGEN	1.97774024244077e-05
12586	61	fibroblast	tumour	Biopsy	COL4A2_SDC4	COLLAGEN	7.69969197543706e-07
10961	61	Endothelial_cells	Perivascular	Surgery	LAMC1_CD44	LAMININ	1.97617417047465e-06
12780	61	artery	Endothelial_cells	Biopsy	LAMC1_ITGA1_ITGB1	LAMININ	1.97562869195775e-07
11169	61	Endothelial_cells	tumour	Surgery	CD99_PILRB	CD99	3.97878887607695e-09
10583	41	Myeloid	tumour	Biopsy	FN1_CD44	FN1	1.97521210735598e-06
297	6	B_cells	tumour	Surgery	COL6A1_ITGA2_ITGB1	COLLAGEN	1.97488690997197e-06
6510	38	Plasmablasts	B_cells	Surgery	THY1_ITGAX_ITGB2	THY1	1.9746564271716e-07
412	6	Endothelial_cells	Endothelial_cells	Biopsy	PDGFB_PDGFRB	PDGF	1.97366676475146e-05
1959	6	fibroblast	Endothelial_cells	Biopsy	SEMA3C_NRP1_NRP2	SEMA3	1.97366634746065e-06
7178	38	fibroblast	ductal_invasion	Biopsy	SurgeryN_ITGAV_ITGB5	PERIOSTIN	1.97325155767385e-05
11138	61	Endothelial_cells	artery	Biopsy	LAMA5_ITGA7_ITGB1	LAMININ	1.9729847709257e-07
3511	6	tumour	fibroblast	Surgery	COL4A5_CD44	COLLAGEN	1.97204102630936e-06
2595	6	T_cells	tumour	Surgery	COL1A1_SDC4	COLLAGEN	2.52557600488153e-05
2592	6	T_cells	tumour	Surgery	CD96_NECTIN1	CD96	2.50239523410302e-08
2317	6	fibroblast	tumour	Biopsy	COL4A5_SDC1	COLLAGEN	3.29784849018538e-06
3687	6	tumour	normal_breast_tissue	Surgery	LAMA5_CD44	LAMININ	1.97129663722819e-05
9707	38	tumour	tumour	Surgery	SEMA3C_PLXND1	SEMA3	1.97096075431194e-05
6171	38	Mast	fibroblast	Biopsy	COL1A2_SDC1	COLLAGEN	1.96849157725464e-05
13462	67	Myeloid	tumour	Surgery	COL6A1_CD44	COLLAGEN	2.15809968883138e-07
7062	38	fibroblast	T_cells	Biopsy	SPP1_CD44	SPP1	1.96782336150739e-05
5203	38	Adipocytes	fibroblast	Biopsy	COL1A2_SDC1	COLLAGEN	1.96751636850586e-06
9963	38	tumour_mixed	Endothelial_cells	Biopsy	THBS3_CD47	THBS	1.96743319029237e-07
1628	6	Perivascular	fibroblast	Biopsy	TGFB3_TGFBR1_TGFBR2	TGFb	1.96730397144519e-07
5813	38	Endothelial_cells	normal_breast_tissue	Surgery	COL6A3_ITGA3_ITGB1	COLLAGEN	1.96720128983093e-05
6442	38	Myeloid	tumour	Biopsy	COL6A1_SDC4	COLLAGEN	1.96704450573544e-05
6873	38	fibroblast	Mast	Surgery	COL4A1_CD44	COLLAGEN	1.96682237092866e-06
9626	38	tumour	normal_breast_tissue	Surgery	TNC_SDC4	TENASCIN	1.96682159765424e-06
8146	38	normal_breast_mixed	Plasmablasts	Surgery	COL4A2_SDC1	COLLAGEN	1.96662440024546e-06
7870	38	ductal_invasion	fibroblast	Biopsy	LAMB3_CD44	LAMININ	1.96648793320235e-07
12441	61	fibroblast	T_cells	Surgery	APP_CD74	APP	1.96626113023281e-05
5044	26	normal_breast_mixed	fibroblast	Surgery	LAMB3_CD44	LAMININ	1.96617902892213e-06
5249	38	B_cells	Myeloid	Biopsy	C3_ITGAX_ITGB2	COMPLEMENT	1.96610607613583e-05
5205	38	Adipocytes	fibroblast	Biopsy	COL4A1_SDC1	COLLAGEN	1.9658552958737e-06
6535	38	Plasmablasts	Endothelial_cells	Biopsy	CXCL12_CXCR4	CXCL	1.96550432125194e-06
8557	38	normal_breast_tissue	Endothelial_cells	Surgery	COL6A2_ITGA1_ITGB1	COLLAGEN	1.96500485115672e-05
7401	38	fibroblast	normal_breast_tissue	Biopsy	NTN4_NTRK2	Netrin	1.96436208652857e-07
8715	38	normal_breast_tissue	fibroblast	Biopsy	GAS6_AXL	GAS	1.96211754443165e-07
10620	41	tumour	Myeloid	Surgery	APP_CD74	APP	1.96208294361809e-05
6977	38	fibroblast	Plasmablasts	Biopsy	COMP_SDC1	THBS	1.96004052585975e-06
11825	61	Perivascular	fibroblast	Surgery	FN1_CD44	FN1	1.95901338311855e-05
1718	6	Perivascular	tumour	Biopsy	LAMA4_CD44	LAMININ	1.95756610008442e-05
13283	61	tumour_mixed	artery	Biopsy	LAMA5_CD44	LAMININ	1.95664383722288e-07
9199	38	tumour	Endothelial_cells	Surgery	LAMB1_ITGA1_ITGB1	LAMININ	1.95564998625756e-06
2130	6	fibroblast	T_cells	Biopsy	CD99_CD99	CD99	1.95443230271279e-06
2534	6	T_cells	fibroblast	Biopsy	CD99_CD99	CD99	1.95443230271279e-06
5218	38	B_cells	B_cells	Surgery	ICAM1_ITGAX_ITGB2	ICAM	1.9539546115256e-06
13019	61	tumour	Perivascular	Biopsy	COL6A3_ITGA1_ITGB1	COLLAGEN	3.4835034031596e-06
10053	38	tumour_mixed	fibroblast	Biopsy	COL4A5_ITGA11_ITGB1	COLLAGEN	1.95306719370336e-05
7469	38	fibroblast	tumour	Biopsy	IGFBP3_TMEM219	IGFBP	4.44471094171207e-05
7888	38	ductal_invasion	ductal_invasion	Surgery	COL4A2_SDC4	COLLAGEN	1.95053177232544e-05
1666	6	Perivascular	tumour	Biopsy	COL1A1_ITGAV_ITGB8	COLLAGEN	1.95051338879331e-05
1487	6	Perivascular	Endothelial_cells	Biopsy	ITGAV_ITGB3_ADGRA2	ADGRA	1.95026363259387e-06
10797	61	B_cells	tumour	Biopsy	COL3A1_ADGRG1	ADGRG	1.94927249798931e-05
10327	38	tumour_mixed	normal_breast_tissue	Surgery	PTPRS_NTRK3	PTPR	1.94857544922056e-07
1598	6	Perivascular	fibroblast	Biopsy	COL1A2_ITGA11_ITGB1	COLLAGEN	1.9485339324816e-05
11551	61	Myeloid	tumour	Surgery	COL6A1_SDC4	COLLAGEN	2.74172061659498e-05
2387	6	fibroblast	tumour	Biopsy	THBS1_SDC1	THBS	3.26998362214284e-05
12869	61	artery	artery	Biopsy	GRN_SORT1	GRN	1.94753940492402e-06
9024	38	normal_breast_tissue	tumour	Surgery	PGE2-PTGES2_PTGER3	Prostaglandin	1.94604922173788e-07
7013	38	fibroblast	fibroblast	Biopsy	LAMB1_CD44	LAMININ	1.94473832708963e-05
2210	6	fibroblast	normal_breast_tissue	Surgery	LAMB1_ITGA6_ITGB4	LAMININ	1.94421448521689e-07
4604	6	tumour_mixed	tumour	Surgery	SEMA3C_PLXND1	SEMA3	1.9440110476841e-05
9407	38	tumour	T_cells	Surgery	SPP1_ITGA4_ITGB1	SPP1	3.41681221197758e-06
4935	26	Myeloid	T_cells	Surgery	COL6A1_CD44	COLLAGEN	1.94289685384117e-05
7876	38	ductal_invasion	fibroblast	Biopsy	THBS3_SDC1	THBS	1.94257708738369e-07
13627	67	tumour	tumour	Biopsy	COL6A1_CD44	COLLAGEN	1.94247570377976e-05
8556	38	normal_breast_tissue	Endothelial_cells	Surgery	COL6A1_ITGA1_ITGB1	COLLAGEN	1.942399648346e-05
11694	61	Perivascular	Myeloid	Surgery	THY1_ITGAX_ITGB2	THY1	1.94225923669588e-06
8613	38	normal_breast_tissue	Endothelial_cells	Biopsy	VEGFA_VEGFR1	VEGF	1.94055952164324e-08
3294	6	tumour	Endothelial_cells	Surgery	THBS1_CD36	THBS	1.94054703155238e-07
5916	38	Endothelial_cells	normal_breast_tissue	Biopsy	TNXB_SDC4	TENASCIN	1.93982138064961e-06
2855	6	normal_breast_mixed	tumour	Surgery	PTN_NCL	PTN	1.93914792597737e-06
151	4	fibroblast	tumour	Biopsy	COL4A1_CD44	COLLAGEN	1.93830037585068e-06
3689	6	tumour	normal_breast_tissue	Surgery	LAMA5_ITGA3_ITGB1	LAMININ	1.9379659265893e-07
10940	61	Endothelial_cells	Perivascular	Surgery	COL6A2_ITGA1_ITGB1	COLLAGEN	1.93795409915787e-05
8705	38	normal_breast_tissue	fibroblast	Biopsy	COL1A2_ITGA11_ITGB1	COLLAGEN	1.93756140280298e-06
653	6	Endothelial_cells	normal_breast_tissue	Surgery	FN1_SDC1	FN1	1.93611911428851e-08
1348	6	Myeloid	tumour	Biopsy	COL1A2_SDC4	COLLAGEN	0.00016166157226276
5577	38	Endothelial_cells	Plasmablasts	Surgery	COL4A2_SDC1	COLLAGEN	1.93469105744426e-05
2681	6	normal_breast_mixed	Endothelial_cells	Surgery	CCL5_ACKR1	CCL	1.93257658644545e-06
4273	6	tumour_mixed	Mast	Surgery	FN1_CD44	FN1	1.9321600420634e-05
13020	61	tumour	Perivascular	Biopsy	FN1_ITGAV_ITGB1	FN1	1.93177634704759e-06
1482	6	Perivascular	Endothelial_cells	Biopsy	FN1_ITGA5_ITGB1	FN1	1.93171368679909e-05
2601	6	T_cells	tumour	Surgery	COL4A2_SDC1	COLLAGEN	2.48293878520346e-08
13230	61	tumour_mixed	Plasmablasts	Surgery	COL1A1_SDC1	COLLAGEN	1.93132184707323e-06
3597	6	tumour	T_cells	Biopsy	CD99_CD99	CD99	1.93129819074708e-06
10098	38	tumour_mixed	T_cells	Biopsy	CXCL12_CXCR4	CXCL	1.93071435141115e-06
12595	61	fibroblast	tumour	Biopsy	COL6A3_SDC4	COLLAGEN	7.68472662143581e-05
12336	61	fibroblast	Perivascular	Surgery	LAMA4_CD44	LAMININ	1.92799576514857e-07
5476	38	Endothelial_cells	Endothelial_cells	Surgery	MIF_CD74_CXCR4	MIF	1.92734053754652e-05
12663	61	T_cells	B_cells	Surgery	COL6A1_CD44	COLLAGEN	1.92692040711684e-05
12088	61	Plasmablasts	Endothelial_cells	Biopsy	COL6A3_ITGA1_ITGB1	COLLAGEN	1.92675576365484e-06
39	4	Endothelial_cells	T_cells	Biopsy	COL6A2_CD44	COLLAGEN	1.92598568361095e-05
11919	61	Perivascular	artery	Biopsy	LAMB1_CD44	LAMININ	1.92591748152239e-06
10312	38	tumour_mixed	normal_breast_tissue	Surgery	LAMB2_CD44	LAMININ	1.92532891601857e-05
2332	6	fibroblast	tumour	Biopsy	COL6A3_ITGA11_ITGB1	COLLAGEN	3.05473267981552e-05
3550	6	tumour	fibroblast	Biopsy	GJA1_GJA1	GAP	1.92529036113357e-06
5552	38	Endothelial_cells	Myeloid	Surgery	LAMC1_CD44	LAMININ	1.92444778338587e-05
9554	38	tumour	normal_breast_tissue	Surgery	COL6A2_ITGAV_ITGB8	COLLAGEN	7.65052524641781e-06
12815	61	artery	Perivascular	Biopsy	LAMA5_ITGA7_ITGB1	LAMININ	1.92440169376434e-06
13067	61	tumour	T_cells	Biopsy	COL4A1_CD44	COLLAGEN	3.36279842866382e-06
8560	38	normal_breast_tissue	Endothelial_cells	Surgery	GAS6_AXL	GAS	1.92103404922009e-06
7123	38	fibroblast	ductal_invasion	Biopsy	COL1A1_ITGA3_ITGB1	COLLAGEN	1.9198378920525e-05
12704	61	T_cells	Plasmablasts	Surgery	COL6A2_SDC1	COLLAGEN	1.91722792000078e-07
8359	38	normal_breast_mixed	normal_breast_tissue	Surgery	FN1_SDC4	FN1	1.91709685701914e-06
3412	6	tumour	Myeloid	Surgery	LAMC1_CD44	LAMININ	1.9161008306957e-06
1741	6	Perivascular	tumour	Biopsy	LAMB2_ITGAV_ITGB8	LAMININ	1.91582864218931e-06
11941	61	Perivascular	tumour	Surgery	APP_CD74	APP	1.91581878941453e-05
1350	6	Myeloid	tumour	Biopsy	COL6A1_CD44	COLLAGEN	0.000128541556752699
11738	61	Perivascular	Perivascular	Surgery	LAMC1_ITGA7_ITGB1	LAMININ	1.91422280440965e-05
9641	38	tumour	normal_breast_tissue	Biopsy	COL6A3_SDC4	COLLAGEN	3.29413678998359e-06
1050	6	Lymphatic	normal_breast_tissue	Surgery	COL6A3_SDC1	COLLAGEN	1.91308292227196e-08
9036	38	normal_breast_tissue	tumour	Biopsy	COL1A2_SDC1	COLLAGEN	1.91275991558416e-06
12009	61	Perivascular	tumour	Biopsy	COL6A3_CD44	COLLAGEN	1.91251737492693e-05
7721	38	T_cells	normal_breast_tissue	Surgery	COL1A1_ITGAV_ITGB8	COLLAGEN	1.91245227514858e-05
11026	61	Endothelial_cells	Plasmablasts	Biopsy	COL4A1_SDC1	COLLAGEN	1.91205886446945e-05
11824	61	Perivascular	fibroblast	Surgery	COL6A3_CD44	COLLAGEN	1.91196634614056e-05
2168	6	fibroblast	normal_breast_tissue	Surgery	COL1A2_ITGA3_ITGB1	COLLAGEN	1.91154779442706e-06
11078	61	Endothelial_cells	T_cells	Surgery	LAMA5_CD44	LAMININ	1.9097020985841e-06
4572	6	tumour_mixed	tumour	Surgery	F11R_F11R	JAM	1.90938186255437e-05
8914	38	normal_breast_tissue	normal_breast_tissue	Surgery	LAMB3_ITGAV_ITGB8	LAMININ	1.90912106509953e-05
9056	38	normal_breast_tissue	tumour	Biopsy	LAMC1_DAG1	LAMININ	1.9078316443305e-07
11535	61	Myeloid	artery	Biopsy	SPP1_ITGA5_ITGB1	SPP1	1.90692436880783e-06
3939	6	tumour	tumour	Biopsy	LAMB1_CD44	LAMININ	1.90687899475596e-05
676	6	Endothelial_cells	normal_breast_tissue	Surgery	LAMB1_ITGA6_ITGB4	LAMININ	1.90641192742726e-07
12114	61	Plasmablasts	Perivascular	Biopsy	SDC1_ADGRA2	ADGRA	1.90526092658838e-06
5850	38	Endothelial_cells	normal_breast_tissue	Surgery	LGALS9_CD44	GALECTIN	1.90517758240983e-05
10029	38	tumour_mixed	Plasmablasts	Biopsy	COL4A5_SDC1	COLLAGEN	1.90484944905394e-06
7842	38	ductal_invasion	Myeloid	Biopsy	MIF_CD74_CD44	MIF	1.904743441329e-05
6117	38	Lymphatic	Myeloid	Biopsy	PECAM1_PECAM1	PECAM1	1.90421827772135e-07
6258	38	Myeloid	Lymphatic	Biopsy	PECAM1_PECAM1	PECAM1	1.90421827772135e-07
3766	6	tumour	tumour	Surgery	COL6A1_ITGA2_ITGB1	COLLAGEN	1.90409018207027e-05
1157	6	Mast	tumour	Biopsy	COL6A2_ITGA2_ITGB1	COLLAGEN	1.90396601152949e-06
6551	38	Plasmablasts	Plasmablasts	Surgery	CADM1_CADM1	CADM	1.90299363042079e-08
9014	38	normal_breast_tissue	tumour	Surgery	LAMB3_DAG1	LAMININ	1.90113588528895e-06
12677	61	T_cells	Endothelial_cells	Biopsy	COL1A2_ITGA1_ITGB1	COLLAGEN	1.90059023518627e-05
11874	61	Perivascular	artery	Biopsy	COL1A1_ITGA3_ITGB1	COLLAGEN	1.900552171608e-05
8700	38	normal_breast_tissue	fibroblast	Surgery	SEMA4C_PLXNB2	SEMA4	1.89978940262054e-07
6433	38	Myeloid	tumour	Biopsy	APP_SORL1	APP	1.89829226341699e-07
7487	38	fibroblast	tumour	Biopsy	SPP1_ITGAV_ITGB5	SPP1	4.29807023874887e-05
4194	6	tumour_mixed	Endothelial_cells	Surgery	CD46_JAG1	CD46	1.8966495188007e-06
13676	67	tumour_mixed	tumour	Surgery	LAMA5_CD44	LAMININ	1.89650650041914e-07
10088	38	tumour_mixed	T_cells	Surgery	NECTIN2_TIGIT	NECTIN	1.8963120696118e-08
11116	61	Endothelial_cells	artery	Biopsy	COL6A2_ITGA2_ITGB1	COLLAGEN	1.89611019895403e-06
11826	61	Perivascular	fibroblast	Surgery	FN1_ITGAV_ITGB1	FN1	1.89586416188327e-05
435	6	Endothelial_cells	Myeloid	Surgery	COL4A1_CD44	COLLAGEN	1.8956547584224e-05
7867	38	ductal_invasion	fibroblast	Biopsy	COMP_SDC1	THBS	1.89514970690355e-06
11652	61	Perivascular	Endothelial_cells	Surgery	SPP1_ITGA5_ITGB1	SPP1	1.8950709359828e-05
12575	61	fibroblast	tumour	Biopsy	COL1A1_SDC1	COLLAGEN	6.65056120413691e-05
6172	38	Mast	fibroblast	Biopsy	COL4A1_ITGA11_ITGB1	COLLAGEN	1.89467237399491e-06
1162	6	Mast	tumour	Biopsy	COL6A3_ITGA11_ITGB1	COLLAGEN	1.89357681263197e-06
8968	38	normal_breast_tissue	normal_breast_tissue	Biopsy	LAMA3_CD44	LAMININ	1.89262692656171e-06
11035	61	Endothelial_cells	Plasmablasts	Biopsy	LAMA5_CD44	LAMININ	1.89108090787654e-06
6937	38	fibroblast	Plasmablasts	Surgery	COL4A1_CD44	COLLAGEN	1.89072040468243e-06
12121	61	Plasmablasts	Plasmablasts	Surgery	MDK_SDC1	MK	1.89071102610282e-07
6829	38	fibroblast	Endothelial_cells	Surgery	SEMA3C_NRP1_PLXNA2	SEMA3	1.89053357409312e-06
3180	6	normal_breast_tissue	tumour	Surgery	LAMB1_CD44	LAMININ	1.89050522180947e-06
3559	6	tumour	fibroblast	Biopsy	MDK_SDC2	MK	1.88899367332225e-05
3700	6	tumour	normal_breast_tissue	Surgery	LAMC1_DAG1	LAMININ	1.888936201743e-07
3217	6	normal_breast_tissue	tumour	Surgery	THBS1_CD47	THBS	1.88880309857614e-06
759	6	Endothelial_cells	tumour	Biopsy	COL1A1_SDC1	COLLAGEN	0.000120460629047162
4487	6	tumour_mixed	normal_breast_tissue	Surgery	COL6A1_ITGA3_ITGB1	COLLAGEN	1.88848670088991e-07
2363	6	fibroblast	tumour	Biopsy	LAMB2_DAG1	LAMININ	3.0276003474116e-05
7486	38	fibroblast	tumour	Biopsy	SPP1_ITGAV_ITGB1	SPP1	3.46469855534095e-05
13238	61	tumour_mixed	Plasmablasts	Biopsy	COL1A2_SDC1	COLLAGEN	1.88734672266535e-05
12526	61	fibroblast	artery	Biopsy	SPP1_ITGAV_ITGB5	SPP1	1.88679925138104e-07
8617	38	normal_breast_tissue	Myeloid	Surgery	ANXA1_FPR3	ANNEXIN	1.88582907664397e-05
11801	61	Perivascular	Plasmablasts	Biopsy	COL4A1_CD44	COLLAGEN	1.8840629384124e-05
9022	38	normal_breast_tissue	tumour	Surgery	MIF_CD74_CD44	MIF	1.88290137864138e-05
2787	6	normal_breast_mixed	normal_breast_tissue	Surgery	JAG2_NOTCH2	NOTCH	1.88174330500078e-07
1711	6	Perivascular	tumour	Biopsy	FN1_SDC4	FN1	1.88157170578069e-05
2187	6	fibroblast	normal_breast_tissue	Surgery	COL6A1_SDC4	COLLAGEN	1.88137039078348e-05
8537	38	normal_breast_tissue	B_cells	Surgery	MIF_CD74_CD44	MIF	1.88088569203308e-05
8324	38	normal_breast_mixed	normal_breast_tissue	Surgery	COL1A2_ITGAV_ITGB8	COLLAGEN	1.88076834204434e-05
5354	38	B_cells	normal_breast_tissue	Biopsy	COL3A1_ADGRG1	ADGRG	1.87952028207405e-05
7340	38	fibroblast	normal_breast_tissue	Surgery	LAMC1_ITGA3_ITGB1	LAMININ	1.87731951411079e-06
12674	61	T_cells	Endothelial_cells	Surgery	SPP1_ITGA5_ITGB1	SPP1	1.87553051476549e-05
13586	67	tumour	Endothelial_cells	Biopsy	COL6A1_CD44	COLLAGEN	1.87492925145181e-07
7746	38	T_cells	normal_breast_tissue	Surgery	COL6A2_ITGA3_ITGB1	COLLAGEN	1.87481448445954e-05
7947	38	ductal_invasion	ductal_invasion	Biopsy	COL4A5_ITGA3_ITGB1	COLLAGEN	1.87414740485569e-05
4931	26	Myeloid	B_cells	Surgery	COL6A1_CD44	COLLAGEN	1.87308309357418e-05
5468	38	Endothelial_cells	Endothelial_cells	Surgery	LAMA5_CD44	LAMININ	1.87291204103309e-05
10744	61	B_cells	Perivascular	Biopsy	COL1A1_ITGA1_ITGB1	COLLAGEN	1.87129377024481e-05
6231	38	Myeloid	B_cells	Surgery	ANXA1_FPR3	ANNEXIN	1.8710684431747e-06
12901	61	artery	artery	Biopsy	SurgeryN_ITGAV_ITGB3	PERIOSTIN	1.87070960633995e-05
289	6	B_cells	tumour	Surgery	COL1A1_SDC1	COLLAGEN	1.86951196894939e-06
1952	6	fibroblast	Endothelial_cells	Biopsy	MDK_ITGA6_ITGB1	MK	1.86942472975854e-05
6527	38	Plasmablasts	Endothelial_cells	Surgery	SDC1_ADGRA2	ADGRA	1.86849845963277e-07
4693	6	tumour_mixed	tumour	Biopsy	LAMC1_ITGA6_ITGB1	LAMININ	1.86831808732412e-06
8074	38	normal_breast_mixed	B_cells	Surgery	MIF_CD74_CXCR4	MIF	1.86771879221322e-05
144	4	fibroblast	normal_breast_tissue	Surgery	THBS2_CD47	THBS	1.86765640824876e-07
3470	6	tumour	Perivascular	Biopsy	LAMA5_CD44	LAMININ	1.8673216890136e-05
13279	61	tumour_mixed	artery	Biopsy	FN1_ITGA5_ITGB1	FN1	1.86663970798359e-06
4980	26	fibroblast	fibroblast	Surgery	APP_CD74	APP	1.86657738593019e-06
3407	6	tumour	Mast	Biopsy	SPP1_CD44	SPP1	3.8662491622988e-07
3216	6	normal_breast_tissue	tumour	Surgery	TAX1BP3_ADGRB2	ADGRB	1.86591380149861e-06
5921	38	Endothelial_cells	tumour	Surgery	COL4A1_CD44	COLLAGEN	8.65714437791409e-05
9191	38	tumour	Endothelial_cells	Surgery	GJA1_GJA1	GAP	1.8658525297638e-05
1362	6	Myeloid	tumour	Biopsy	COL6A3_CD44	COLLAGEN	0.000109226752248302
4	4	Endothelial_cells	B_cells	Surgery	LAMA4_CD44	LAMININ	1.86527905931001e-07
10967	61	Endothelial_cells	Perivascular	Surgery	SPP1_ITGAV_ITGB1	SPP1	1.86490047955723e-05
13045	61	tumour	Plasmablasts	Biopsy	COL6A3_SDC1	COLLAGEN	3.18803825213612e-06
7760	38	T_cells	normal_breast_tissue	Surgery	MDK_NCL	MK	1.86456834013626e-06
9066	38	normal_breast_tissue	tumour	Biopsy	THBS3_CD47	THBS	1.86389542581849e-07
6904	38	fibroblast	Myeloid	Surgery	COL4A2_CD44	COLLAGEN	1.86356289479892e-06
7042	38	fibroblast	T_cells	Surgery	MIF_CD74_CXCR4	MIF	1.86354291096439e-05
12895	61	artery	artery	Biopsy	LAMC1_ITGA7_ITGB1	LAMININ	1.86352901775091e-05
2384	6	fibroblast	tumour	Biopsy	SEMA3C_PLXND1	SEMA3	2.96505403896436e-06
12431	61	fibroblast	fibroblast	Surgery	IGFBP3_TMEM219	IGFBP	1.86297296872828e-05
1672	6	Perivascular	tumour	Biopsy	COL1A2_ITGAV_ITGB8	COLLAGEN	1.86272185931118e-05
4644	6	tumour_mixed	tumour	Biopsy	COL6A1_ITGA11_ITGB1	COLLAGEN	1.86266623066317e-05
1028	6	Lymphatic	normal_breast_tissue	Surgery	COL1A1_ITGAV_ITGB8	COLLAGEN	1.86265415407899e-06
3693	6	tumour	normal_breast_tissue	Surgery	LAMB2_CD44	LAMININ	1.86254908673073e-05
10958	61	Endothelial_cells	Perivascular	Surgery	LAMB1_ITGA7_ITGB1	LAMININ	1.86203078735891e-06
6145	38	Mast	Endothelial_cells	Biopsy	COL1A1_ITGA1_ITGB1	COLLAGEN	1.86192462713681e-05
4430	6	tumour_mixed	T_cells	Biopsy	COL4A6_CD44	COLLAGEN	1.86188639396401e-06
8970	38	normal_breast_tissue	normal_breast_tissue	Biopsy	LAMA3_ITGA6_ITGB1	LAMININ	1.86138211344122e-07
7496	38	fibroblast	tumour	Biopsy	TNC_SDC4	TENASCIN	2.57432777021926e-06
8920	38	normal_breast_tissue	normal_breast_tissue	Surgery	LAMC2_ITGA2_ITGB1	LAMININ	1.86035127958606e-06
7650	38	T_cells	fibroblast	Biopsy	COL6A1_SDC1	COLLAGEN	1.85888828556672e-05
8539	38	normal_breast_tissue	B_cells	Surgery	THBS1_CD47	THBS	1.85840991708167e-05
12583	61	fibroblast	tumour	Biopsy	COL4A1_SDC4	COLLAGEN	6.33629224930864e-06
4281	6	tumour_mixed	Myeloid	Surgery	MDK_LRP1	MK	1.85596921303075e-06
477	6	Endothelial_cells	Perivascular	Biopsy	COL6A3_ITGA1_ITGB1	COLLAGEN	1.85568378788705e-05
9	4	Endothelial_cells	B_cells	Biopsy	COL6A2_CD44	COLLAGEN	1.85558949950981e-05
10115	38	tumour_mixed	ductal_invasion	Biopsy	COL1A1_SDC4	COLLAGEN	1.8554633003055e-05
10097	38	tumour_mixed	T_cells	Biopsy	COL4A5_CD44	COLLAGEN	1.85509569264575e-05
9214	38	tumour	Endothelial_cells	Surgery	VEGFA_VEGFR1	VEGF	1.85490725243368e-05
12411	61	fibroblast	Plasmablasts	Biopsy	COL6A3_SDC1	COLLAGEN	1.85433150734964e-05
12482	61	fibroblast	artery	Biopsy	COL4A1_ITGA1_ITGB1	COLLAGEN	1.85345669172438e-07
12490	61	fibroblast	artery	Biopsy	COL6A1_ITGA1_ITGB1	COLLAGEN	1.85324270939828e-06
7312	38	fibroblast	normal_breast_tissue	Surgery	COL6A3_ITGAV_ITGB8	COLLAGEN	1.85256852928037e-05
3108	6	normal_breast_tissue	normal_breast_tissue	Surgery	MDK_ITGA6_ITGB1	MK	1.85246204245891e-06
12405	61	fibroblast	Plasmablasts	Biopsy	COL4A2_SDC1	COLLAGEN	1.85211786305523e-07
378	6	Endothelial_cells	Endothelial_cells	Biopsy	JAM2_ITGAV_ITGB1	JAM	1.85204403016369e-06
10041	38	tumour_mixed	fibroblast	Surgery	LAMA5_CD44	LAMININ	1.85081570135722e-05
3157	6	normal_breast_tissue	tumour	Surgery	COL6A1_SDC4	COLLAGEN	1.84966569988818e-05
6236	38	Myeloid	B_cells	Biopsy	CXCL12_CXCR4	CXCL	1.84863755935217e-05
7741	38	T_cells	normal_breast_tissue	Surgery	COL6A1_ITGA3_ITGB1	COLLAGEN	1.84845830455754e-05
13106	61	tumour	tumour	Biopsy	COL4A2_CD44	COLLAGEN	3.1289103731843e-06
6832	38	fibroblast	Endothelial_cells	Surgery	SPP1_ITGAV_ITGB1	SPP1	1.84797384322332e-05
4288	6	tumour_mixed	Myeloid	Biopsy	CD99_CD99	CD99	1.84776893105384e-06
9032	38	normal_breast_tissue	tumour	Surgery	THBS1_CD47	THBS	1.84759650893324e-05
8748	38	normal_breast_tissue	T_cells	Biopsy	COL4A2_CD44	COLLAGEN	1.84737364870134e-06
513	6	Endothelial_cells	Perivascular	Biopsy	PECAM1_PECAM1	PECAM1	1.84694258667722e-05
1519	6	Perivascular	Endothelial_cells	Biopsy	PECAM1_PECAM1	PECAM1	1.84694258667722e-05
1298	6	Myeloid	normal_breast_tissue	Surgery	FN1_ITGAV_ITGB6	FN1	1.84602416622472e-08
10281	38	tumour_mixed	normal_breast_tissue	Surgery	COL4A5_ITGAV_ITGB8	COLLAGEN	1.84600093063525e-06
12680	61	T_cells	Endothelial_cells	Biopsy	COL6A3_ITGA1_ITGB1	COLLAGEN	1.84557028858443e-06
13270	61	tumour_mixed	artery	Biopsy	COL6A2_CD44	COLLAGEN	1.8455114486781e-06
10991	61	Endothelial_cells	Perivascular	Biopsy	LAMA5_ITGA7_ITGB1	LAMININ	1.84453086205723e-06
1356	6	Myeloid	tumour	Biopsy	COL6A2_CD44	COLLAGEN	0.000106688023571318
3225	6	normal_breast_tissue	tumour	Surgery	TNC_SDC4	TENASCIN	1.84429104912651e-06
1349	6	Myeloid	tumour	Biopsy	COL3A1_ADGRG1	ADGRG	0.000105942083722246
9583	38	tumour	normal_breast_tissue	Surgery	LAMA5_CD44	LAMININ	1.84385156763673e-05
2690	6	normal_breast_mixed	Perivascular	Surgery	GAS6_AXL	GAS	1.84379722647878e-07
5510	38	Endothelial_cells	Endothelial_cells	Biopsy	LAMA4_CD44	LAMININ	1.84302983458463e-05
7335	38	fibroblast	normal_breast_tissue	Surgery	LAMB2_ITGA2_ITGB1	LAMININ	1.84293280798222e-06
8624	38	normal_breast_tissue	Myeloid	Surgery	LAMA5_CD44	LAMININ	1.84120139161678e-06
7657	38	T_cells	T_cells	Surgery	CCL19_CCR7	CCL	1.84053849690555e-05
13600	67	tumour	T_cells	Surgery	COL6A3_CD44	COLLAGEN	1.84018096988276e-05
13509	67	fibroblast	T_cells	Surgery	COL6A2_CD44	COLLAGEN	1.83892712234194e-05
1898	6	fibroblast	B_cells	Surgery	THBS2_CD47	THBS	1.83848066957491e-05
5579	38	Endothelial_cells	Plasmablasts	Surgery	COL6A2_SDC1	COLLAGEN	1.83830174059979e-05
9919	38	tumour_mixed	Endothelial_cells	Surgery	LAMB2_ITGA1_ITGB1	LAMININ	1.83820845958661e-05
5439	38	Endothelial_cells	B_cells	Biopsy	LAMC1_CD44	LAMININ	1.83707378607806e-05
1515	6	Perivascular	Endothelial_cells	Biopsy	LAMC1_ITGA9_ITGB1	LAMININ	1.83683427431174e-06
10580	41	Myeloid	tumour	Biopsy	COL6A2_SDC4	COLLAGEN	1.83655506830764e-06
4339	6	tumour_mixed	Perivascular	Biopsy	SEMA3C_PLXND1	SEMA3	1.83612996729952e-05
12814	61	artery	Perivascular	Biopsy	LAMA5_ITGA1_ITGB1	LAMININ	1.83591157189067e-06
10296	38	tumour_mixed	normal_breast_tissue	Surgery	COL6A3_SDC4	COLLAGEN	1.83583376410108e-06
3816	6	tumour	tumour	Surgery	PGE2-PTGES2_PTGER3	Prostaglandin	1.83566124682222e-05
6192	38	Mast	tumour	Biopsy	COL4A1_SDC1	COLLAGEN	1.83548160504188e-06
4480	6	tumour_mixed	normal_breast_tissue	Surgery	COL1A2_SDC4	COLLAGEN	1.83530471129222e-05
2001	6	fibroblast	Myeloid	Biopsy	THY1_ITGAX_ITGB2	THY1	1.83516333178137e-05
109	4	fibroblast	Myeloid	Biopsy	COL4A1_CD44	COLLAGEN	1.83516328913091e-05
12971	61	tumour	Endothelial_cells	Biopsy	COL1A1_ITGA1_ITGB1	COLLAGEN	3.07397230050637e-05
3158	6	normal_breast_tissue	tumour	Surgery	COL6A2_CD44	COLLAGEN	1.83429603429039e-05
5259	38	B_cells	Plasmablasts	Surgery	TNFSF13B_TNFRSF13B	BAFF	1.83317919562501e-08
1452	6	Perivascular	B_cells	Surgery	CXCL12_CXCR4	CXCL	1.83311691965162e-05
3182	6	normal_breast_tissue	tumour	Surgery	LAMB1_ITGA2_ITGB1	LAMININ	1.8329464240172e-07
11103	61	Endothelial_cells	artery	Biopsy	COL4A1_ITGA1_ITGB1	COLLAGEN	1.83285472235991e-06
4385	6	tumour_mixed	fibroblast	Biopsy	COMP_SDC1	THBS	1.83097004982017e-05
3159	6	normal_breast_tissue	tumour	Surgery	COL6A2_ITGA2_ITGB1	COLLAGEN	1.83091724887513e-06
5826	38	Endothelial_cells	normal_breast_tissue	Surgery	JAG1_NOTCH1	NOTCH	1.83058190666838e-06
8373	38	normal_breast_mixed	normal_breast_tissue	Surgery	LAMB3_CD44	LAMININ	1.83024937871152e-05
1942	6	fibroblast	Endothelial_cells	Biopsy	LAMB2_ITGA1_ITGB1	LAMININ	1.82998401752758e-05
637	6	Endothelial_cells	normal_breast_tissue	Surgery	COL6A1_ITGA3_ITGB1	COLLAGEN	1.82935224550668e-07
4611	6	tumour_mixed	tumour	Biopsy	APP_SORL1	APP	1.82898372984119e-06
5112	26	tumour	fibroblast	Surgery	COL6A3_CD44	COLLAGEN	1.82847188513505e-05
8327	38	normal_breast_mixed	normal_breast_tissue	Surgery	COL4A2_CD44	COLLAGEN	1.82829479835029e-05
5581	38	Endothelial_cells	Plasmablasts	Surgery	CXCL12_CXCR4	CXCL	1.82772843700743e-06
765	6	Endothelial_cells	tumour	Biopsy	COL1A2_SDC1	COLLAGEN	0.000102206986439301
3695	6	tumour	normal_breast_tissue	Surgery	LAMB2_ITGA3_ITGB1	LAMININ	1.82712718591542e-07
2311	6	fibroblast	tumour	Biopsy	COL4A2_SDC1	COLLAGEN	2.90555159080745e-06
7847	38	ductal_invasion	fibroblast	Surgery	GAS6_AXL	GAS	1.82673847482961e-06
13233	61	tumour_mixed	Plasmablasts	Surgery	COL6A2_SDC1	COLLAGEN	1.82639837596435e-07
8966	38	normal_breast_tissue	normal_breast_tissue	Biopsy	JAG2_NOTCH2	NOTCH	1.8263183420725e-07
8368	38	normal_breast_mixed	normal_breast_tissue	Surgery	LAMA5_ITGAV_ITGB8	LAMININ	1.82592060085129e-06
8091	38	normal_breast_mixed	Endothelial_cells	Surgery	LAMB3_CD44	LAMININ	1.82568250627545e-06
5667	38	Endothelial_cells	T_cells	Surgery	CD99_PILRB	CD99	1.82554299646526e-05
8570	38	normal_breast_tissue	Endothelial_cells	Surgery	LAMC2_ITGA1_ITGB1	LAMININ	1.82377522439757e-07
8082	38	normal_breast_mixed	Endothelial_cells	Surgery	COL4A2_CD44	COLLAGEN	1.82372216799283e-06
10016	38	tumour_mixed	Plasmablasts	Surgery	MDK_ITGA6_ITGB1	MK	1.82343558992609e-06
10762	61	B_cells	Plasmablasts	Biopsy	COL6A3_SDC1	COLLAGEN	1.82315302193185e-06
7893	38	ductal_invasion	ductal_invasion	Surgery	DSC2_DSG3	DESMOSOME	1.82294938771046e-05
1528	6	Perivascular	Endothelial_cells	Biopsy	VEGFC_VEGFR2	VEGF	1.82283671175991e-06
9719	38	tumour	tumour	Biopsy	CDH1_CDH1	CDH	1.82279130256635e-05
11940	61	Perivascular	artery	Biopsy	THY1_ITGAV_ITGB3	THY1	1.8222698130002e-06
9229	38	tumour	Endothelial_cells	Biopsy	FN1_ITGA5_ITGB1	FN1	1.82048099118272e-05
2856	6	normal_breast_mixed	tumour	Surgery	PTN_SDC1	PTN	1.82045336787808e-07
1312	6	Myeloid	tumour	Surgery	COL3A1_ADGRG1	ADGRG	8.02512830682497e-06
8535	38	normal_breast_tissue	B_cells	Surgery	LAMC2_CD44	LAMININ	1.82006879947608e-07
5788	38	Endothelial_cells	normal_breast_tissue	Surgery	COL1A2_ITGAV_ITGB8	COLLAGEN	1.82003987187739e-05
5541	38	Endothelial_cells	Mast	Biopsy	LAMC1_CD44	LAMININ	1.8197510021507e-05
11334	61	Lymphatic	tumour	Surgery	COL1A1_SDC4	COLLAGEN	4.90979246215597e-06
11763	61	Perivascular	Perivascular	Biopsy	LAMA4_ITGA7_ITGB1	LAMININ	1.81858546062097e-05
10734	61	B_cells	Myeloid	Surgery	COL6A1_CD44	COLLAGEN	1.81775057714147e-05
10935	61	Endothelial_cells	Perivascular	Surgery	COL4A1_CD44	COLLAGEN	1.81749203789636e-05
4364	6	tumour_mixed	fibroblast	Surgery	MIF_CD74_CXCR4	MIF	1.81633356330423e-05
2553	6	T_cells	normal_breast_tissue	Surgery	APP_SORL1	APP	1.81481043916271e-06
693	6	Endothelial_cells	tumour	Surgery	COL1A1_SDC1	COLLAGEN	9.96809979338214e-07
7594	38	T_cells	Endothelial_cells	Surgery	COL4A1_ITGA1_ITGB1	COLLAGEN	1.812917965518e-06
9313	38	tumour	Plasmablasts	Surgery	LAMB1_ITGA6_ITGB1	LAMININ	1.8128597691109e-07
2521	6	T_cells	Endothelial_cells	Biopsy	COL6A1_ITGA1_ITGB1	COLLAGEN	1.81273599034614e-06
5208	38	Adipocytes	fibroblast	Biopsy	COL6A3_ITGA11_ITGB1	COLLAGEN	1.81172083921214e-06
4885	26	Endothelial_cells	Myeloid	Surgery	COL6A2_CD44	COLLAGEN	1.81157524425913e-05
2351	6	fibroblast	tumour	Biopsy	LAMA4_DAG1	LAMININ	2.75749697756486e-05
3399	6	tumour	Mast	Biopsy	COL4A5_CD44	COLLAGEN	1.81077133330804e-05
6427	38	Myeloid	tumour	Surgery	LGALS9_CD44	GALECTIN	1.80991320736678e-05
9040	38	normal_breast_tissue	tumour	Biopsy	COL4A2_SDC4	COLLAGEN	1.80922785029736e-07
44	4	Endothelial_cells	tumour	Surgery	COL4A1_CD44	COLLAGEN	1.80819300033387e-05
2131	6	fibroblast	T_cells	Biopsy	LAMA4_CD44	LAMININ	1.80796922529539e-06
12731	61	T_cells	tumour	Surgery	COL1A2_ITGA2_ITGB1	COLLAGEN	9.46423984765466e-06
3391	6	tumour	Endothelial_cells	Biopsy	VEGFB_VEGFR1	VEGF	1.80785510165558e-05
9198	38	tumour	Endothelial_cells	Surgery	LAMA5_ITGA1_ITGB1	LAMININ	1.80743778362218e-05
2117	6	fibroblast	T_cells	Surgery	APP_SORL1	APP	1.80663468257663e-07
11160	61	Endothelial_cells	artery	Biopsy	SPP1_ITGA5_ITGB1	SPP1	1.8062825002031e-07
2831	6	normal_breast_mixed	tumour	Surgery	COL6A1_SDC4	COLLAGEN	1.80494360920774e-05
12828	61	artery	fibroblast	Biopsy	PDGFA_PDGFRB	PDGF	1.80474333648259e-07
10293	38	tumour_mixed	normal_breast_tissue	Surgery	COL6A3_ITGA2_ITGB1	COLLAGEN	1.80470991500624e-05
12774	61	artery	Endothelial_cells	Biopsy	COL6A3_ITGA1_ITGB1	COLLAGEN	1.80466607916994e-08
6686	38	Plasmablasts	normal_breast_tissue	Surgery	LAMC1_ITGA3_ITGB1	LAMININ	1.80457144666455e-06
9361	38	tumour	fibroblast	Biopsy	COL4A5_ITGA11_ITGB1	COLLAGEN	3.0016245654249e-05
2316	6	fibroblast	tumour	Biopsy	COL4A5_ITGAV_ITGB8	COLLAGEN	2.70321655499213e-06
11545	61	Myeloid	tumour	Surgery	COL3A1_ADGRG1	ADGRG	2.59502291064901e-05
10478	38	tumour_mixed	tumour	Biopsy	THBS3_SDC4	THBS	1.80282878069534e-05
9332	38	tumour	Plasmablasts	Biopsy	COL4A5_SDC1	COLLAGEN	2.96196596899641e-06
9604	38	tumour	normal_breast_tissue	Surgery	NTN4_NTRK2	Netrin	1.80192546380921e-06
2752	6	normal_breast_mixed	normal_breast_tissue	Surgery	AGRN_DAG1	AGRN	1.80121492212696e-06
334	6	Endothelial_cells	Endothelial_cells	Surgery	CCL14_ACKR1	CCL	1.80115918701253e-05
12180	61	Plasmablasts	tumour	Biopsy	THBS1_SDC4	THBS	1.80091095834771e-07
13166	61	tumour_mixed	Adipocytes	Biopsy	MDK_LRP1	MK	1.79988081452463e-05
12205	61	fibroblast	Adipocytes	Surgery	FN1_ITGAV_ITGB1	FN1	1.79981717406051e-05
2582	6	T_cells	normal_breast_tissue	Surgery	CXCL12_CXCR4	CXCL	1.79927942458624e-05
9000	38	normal_breast_tissue	tumour	Surgery	COL4A1_CD44	COLLAGEN	1.79897130914285e-06
11027	61	Endothelial_cells	Plasmablasts	Biopsy	COL4A2_CD44	COLLAGEN	1.79874040481367e-05
2982	6	normal_breast_tissue	Plasmablasts	Surgery	THBS1_SDC1	THBS	1.798562268302e-06
9215	38	tumour	Endothelial_cells	Surgery	VEGFA_VEGFR1R2	VEGF	1.79844446533075e-05
8679	38	normal_breast_tissue	Plasmablasts	Surgery	TNFSF13_TNFRSF13B	APRIL	1.79836120065284e-07
2377	6	fibroblast	tumour	Biopsy	MDK_SDC1	MK	2.53974397347387e-05
5361	38	B_cells	normal_breast_tissue	Biopsy	FN1_SDC4	FN1	1.79754703608049e-06
7302	38	fibroblast	normal_breast_tissue	Surgery	COL6A1_ITGAV_ITGB8	COLLAGEN	1.79749810540393e-05
13391	67	Endothelial_cells	in situ carcinoma	Biopsy	COL4A1_CD44	COLLAGEN	1.79702850741128e-05
5871	38	Endothelial_cells	normal_breast_tissue	Biopsy	COL1A1_SDC4	COLLAGEN	1.79686660229895e-05
1680	6	Perivascular	tumour	Biopsy	COL4A1_SDC1	COLLAGEN	1.79674435098278e-05
3386	6	tumour	Endothelial_cells	Biopsy	THBS3_CD47	THBS	1.79642801690409e-06
3388	6	tumour	Endothelial_cells	Biopsy	VEGFA_VEGFR1	VEGF	1.79542575830951e-05
1318	6	Myeloid	tumour	Surgery	COL6A2_SDC1	COLLAGEN	7.71756690730615e-07
10158	38	tumour_mixed	ductal_invasion	Biopsy	LAMB2_ITGA3_ITGB1	LAMININ	1.79491059124199e-06
13324	61	tumour_mixed	tumour	Biopsy	AGRN_DAG1	AGRN	1.79409499439265e-07
9220	38	tumour	Endothelial_cells	Biopsy	COL1A1_ITGA1_ITGB1	COLLAGEN	2.71487815932614e-05
2790	6	normal_breast_mixed	normal_breast_tissue	Surgery	LAMA5_ITGA3_ITGB1	LAMININ	1.79342367769769e-07
11451	61	Myeloid	Perivascular	Surgery	FN1_ITGAV_ITGB1	FN1	1.79322623142716e-05
10781	61	B_cells	tumour	Surgery	COL6A1_CD44	COLLAGEN	1.79308258560376e-05
2588	6	T_cells	normal_breast_tissue	Surgery	SELL_PODXL	SELL	1.79228169927403e-06
654	6	Endothelial_cells	normal_breast_tissue	Surgery	FN1_SDC4	FN1	1.79212788558508e-06
11399	61	Myeloid	Adipocytes	Surgery	SPP1_ITGAV_ITGB1	SPP1	1.79209275202326e-05
5438	38	Endothelial_cells	B_cells	Biopsy	LAMB2_CD44	LAMININ	1.79167249010134e-05
3302	6	tumour	Endothelial_cells	Biopsy	COL1A1_ITGA9_ITGB1	COLLAGEN	1.79137931936759e-05
7131	38	fibroblast	ductal_invasion	Biopsy	COL3A1_ADGRG1	ADGRG	1.79124177042453e-05
5060	26	normal_breast_mixed	normal_breast_tissue	Surgery	LAMB3_CD44	LAMININ	1.7910208233654e-05
600	6	Endothelial_cells	T_cells	Biopsy	COL4A1_CD44	COLLAGEN	1.79072767705912e-05
10405	38	tumour_mixed	tumour	Surgery	LAMA5_DAG1	LAMININ	1.78926542068778e-05
6522	38	Plasmablasts	Endothelial_cells	Surgery	FN1_ITGA5_ITGB1	FN1	1.78902470255745e-05
11959	61	Perivascular	tumour	Surgery	COL6A1_SDC4	COLLAGEN	1.78872687928109e-05
10324	38	tumour_mixed	normal_breast_tissue	Surgery	NTN4_NTRK2	Netrin	1.78849918426214e-06
11157	61	Endothelial_cells	artery	Biopsy	PDGFB_PDGFRB	PDGF	1.78808611870429e-08
6758	38	fibroblast	Adipocytes	Biopsy	APP_TNFRSF21	APP	1.78773252272208e-06
5501	38	Endothelial_cells	Endothelial_cells	Biopsy	CXCL12_CXCR4	CXCL	1.7874356167527e-05
13621	67	tumour	tumour	Surgery	COL6A2_CD44	COLLAGEN	1.78703291057243e-05
11349	61	Lymphatic	tumour	Surgery	LAMC1_DAG1	LAMININ	4.30889934785647e-06
6525	38	Plasmablasts	Endothelial_cells	Surgery	MIF_CD74_CXCR4	MIF	1.78461524407704e-06
3899	6	tumour	tumour	Biopsy	COL6A3_ITGA11_ITGB1	COLLAGEN	1.78457874588832e-05
3527	6	tumour	fibroblast	Biopsy	COL4A1_ITGA11_ITGB1	COLLAGEN	1.78450164277701e-06
3639	6	tumour	normal_breast_tissue	Surgery	COL1A1_ITGAV_ITGB8	COLLAGEN	1.78430469709589e-06
725	6	Endothelial_cells	tumour	Surgery	JAG1_NOTCH2	NOTCH	9.51944245770018e-08
13501	67	fibroblast	Perivascular	Surgery	COL6A3_ITGA1_ITGB1	COLLAGEN	1.78398002226243e-05
5189	26	tumour_mixed	tumour	Surgery	GJA1_GJA1	GAP	1.78387527894169e-06
7772	38	T_cells	normal_breast_tissue	Biopsy	COL1A2_SDC4	COLLAGEN	1.78238918704151e-05
3591	6	tumour	T_cells	Surgery	SEMA3C_PLXND1	SEMA3	1.78181799001085e-06
436	6	Endothelial_cells	Myeloid	Surgery	COL4A2_CD44	COLLAGEN	1.78073039204306e-05
2950	6	normal_breast_tissue	B_cells	Surgery	SEMA3C_PLXND1	SEMA3	1.78035690571615e-06
8543	38	normal_breast_tissue	B_cells	Biopsy	LAMA3_CD44	LAMININ	1.77997142100567e-07
12290	61	fibroblast	Myeloid	Surgery	COL4A1_CD44	COLLAGEN	1.77928152838281e-05
4216	6	tumour_mixed	Endothelial_cells	Biopsy	COL6A3_ITGA9_ITGB1	COLLAGEN	1.77926905850926e-06
10735	61	B_cells	Myeloid	Surgery	COL6A2_CD44	COLLAGEN	1.77912920301336e-05
11165	61	Endothelial_cells	artery	Biopsy	VWF_ITGAV_ITGB3	VWF	1.77859619603894e-06
11155	61	Endothelial_cells	artery	Biopsy	MDK_SDC2	MK	1.77859408628471e-08
567	6	Endothelial_cells	fibroblast	Biopsy	GJA1_GJA1	GAP	1.77841808154237e-06
1929	6	fibroblast	Endothelial_cells	Biopsy	GJA1_GJA1	GAP	1.77841808154237e-06
732	6	Endothelial_cells	tumour	Surgery	LAMA5_DAG1	LAMININ	9.50162763557317e-07
11933	61	Perivascular	artery	Biopsy	MMP2_INTEGRIN_AVB3_COMPLEX	MMP	1.77781864033818e-06
10880	61	Endothelial_cells	Endothelial_cells	Biopsy	COL6A1_ITGA1_ITGB1	COLLAGEN	1.77781544290677e-05
12438	61	fibroblast	fibroblast	Surgery	SPP1_ITGAV_ITGB5	SPP1	1.77737418810181e-05
3129	6	normal_breast_tissue	normal_breast_tissue	Surgery	THBS1_SDC1	THBS	1.77712792006216e-07
7812	38	T_cells	tumour	Biopsy	COL6A3_SDC4	COLLAGEN	1.06802593488902e-05
2527	6	T_cells	Plasmablasts	Surgery	COL4A2_SDC1	COLLAGEN	1.77679916953995e-07
4261	6	tumour_mixed	Endothelial_cells	Biopsy	SPP1_ITGA9_ITGB1	SPP1	1.77670162964346e-07
13131	61	tumour	tumour	Biopsy	SEMA4C_PLXNB2	SEMA4	1.77662655424455e-05
5540	38	Endothelial_cells	Mast	Biopsy	LAMB2_CD44	LAMININ	1.77498366016162e-05
5247	38	B_cells	Myeloid	Surgery	LGALS9_CD44	GALECTIN	1.77480345065676e-05
7751	38	T_cells	normal_breast_tissue	Surgery	COL6A3_ITGA3_ITGB1	COLLAGEN	1.77323190314394e-05
5917	38	Endothelial_cells	tumour	Surgery	AGRN_DAG1	AGRN	7.85201513899826e-06
10756	61	B_cells	Plasmablasts	Surgery	PECAM1_CD38	PECAM2	1.77277000144155e-07
13215	61	tumour_mixed	Perivascular	Surgery	SPP1_ITGAV_ITGB1	SPP1	1.77265275662074e-05
1149	6	Mast	tumour	Biopsy	COL1A2_SDC1	COLLAGEN	1.77262567744396e-05
4232	6	tumour_mixed	Endothelial_cells	Biopsy	LAMB2_ITGA1_ITGB1	LAMININ	1.77219406980182e-05
6141	38	Lymphatic	T_cells	Biopsy	COL4A2_CD44	COLLAGEN	1.77190994637634e-05
12589	61	fibroblast	tumour	Biopsy	COL6A1_SDC4	COLLAGEN	6.30788319206686e-05
645	6	Endothelial_cells	normal_breast_tissue	Surgery	COL6A3_ITGA3_ITGB1	COLLAGEN	1.77074570698624e-07
9970	38	tumour_mixed	Mast	Biopsy	COL4A5_CD44	COLLAGEN	1.76999963289168e-05
2699	6	normal_breast_mixed	Plasmablasts	Surgery	MDK_SDC1	MK	1.76947235026517e-06
1051	6	Lymphatic	normal_breast_tissue	Surgery	COL6A3_SDC4	COLLAGEN	1.76902211406874e-06
11188	61	Endothelial_cells	tumour	Surgery	COL6A2_SDC4	COLLAGEN	3.45003246665814e-05
5817	38	Endothelial_cells	normal_breast_tissue	Surgery	DLL4_NOTCH3	NOTCH	1.76804633400766e-06
2677	6	normal_breast_mixed	B_cells	Surgery	C3_ITGAX_ITGB2	COMPLEMENT	1.76797537903636e-05
3970	6	tumour	tumour	Biopsy	NTN4_UNC5B	Netrin	1.76726937668198e-05
12520	61	fibroblast	artery	Biopsy	MDK_SDC2	MK	1.76684175398661e-07
8393	38	normal_breast_mixed	normal_breast_tissue	Surgery	PTN_NCL	PTN	1.76615773227457e-06
1002	6	Lymphatic	B_cells	Surgery	APP_SORL1	APP	1.76518780051823e-07
2048	6	fibroblast	Perivascular	Biopsy	SEMA3C_NRP1_PLXNA2	SEMA3	1.76513735995802e-07
6310	38	Myeloid	ductal_invasion	Biopsy	COL1A1_ITGA2_ITGB1	COLLAGEN	1.76464725712816e-05
5919	38	Endothelial_cells	tumour	Surgery	CD46_JAG1	CD46	7.44431132393032e-09
4196	6	tumour_mixed	Endothelial_cells	Surgery	THBS1_CD36	THBS	1.76409902388616e-07
12988	61	tumour	Myeloid	Surgery	LAMB2_CD44	LAMININ	1.76316285682158e-05
12450	61	fibroblast	T_cells	Surgery	CXCL12_CXCR4	CXCL	1.76252427754535e-07
6444	38	Myeloid	tumour	Biopsy	COL6A2_SDC1	COLLAGEN	1.76181110762119e-05
13409	67	Endothelial_cells	tumour	Surgery	FN1_CD44	FN1	2.89327201838145e-06
7069	38	fibroblast	ductal_invasion	Surgery	COL3A1_ADGRG1	ADGRG	1.76038775174977e-05
3208	6	normal_breast_tissue	tumour	Surgery	PTPRS_NTRK3	PTPR	1.76031908663524e-07
10275	38	tumour_mixed	normal_breast_tissue	Surgery	COL1A2_ITGAV_ITGB8	COLLAGEN	1.75989727199855e-05
3167	6	normal_breast_tissue	tumour	Surgery	DSC2_DSG2	DESMOSOME	1.7597881738221e-07
10990	61	Endothelial_cells	Perivascular	Biopsy	LAMA5_ITGA1_ITGB1	LAMININ	1.75953014590398e-06
9153	38	tumour	B_cells	Surgery	LAMB2_CD44	LAMININ	1.75939073869608e-05
1044	6	Lymphatic	normal_breast_tissue	Surgery	COL6A2_ITGA3_ITGB1	COLLAGEN	1.75903488013659e-07
9658	38	tumour	normal_breast_tissue	Biopsy	LAMB2_ITGA6_ITGB1	LAMININ	1.75867819847339e-06
2172	6	fibroblast	normal_breast_tissue	Surgery	COL3A1_ADGRG1	ADGRG	1.75854847989373e-05
3985	6	tumour	tumour	Biopsy	SPP1_ITGAV_ITGB6	SPP1	4.07186198351192e-06
409	6	Endothelial_cells	Endothelial_cells	Biopsy	MDK_SDC2	MK	1.75756322285811e-06
10890	61	Endothelial_cells	Endothelial_cells	Biopsy	LAMA4_ITGA1_ITGB1	LAMININ	1.75739360811201e-05
12002	61	Perivascular	tumour	Biopsy	COL4A2_SDC4	COLLAGEN	1.756117078353e-05
11347	61	Lymphatic	tumour	Surgery	LAMB2_ITGA2_ITGB1	LAMININ	3.03328261346426e-07
10784	61	B_cells	tumour	Surgery	COL6A2_CD44	COLLAGEN	1.75506073054781e-05
5904	38	Endothelial_cells	normal_breast_tissue	Biopsy	LAMB1_DAG1	LAMININ	1.75478791229171e-06
339	6	Endothelial_cells	Endothelial_cells	Biopsy	ANGPTL2_ITGA5_ITGB1	ANGPTL	1.75334805181791e-05
12176	61	Plasmablasts	tumour	Biopsy	FN1_SDC1	FN1	1.75314959638282e-06
7038	38	fibroblast	T_cells	Surgery	LAMB1_CD44	LAMININ	1.75298197198552e-05
12736	61	T_cells	tumour	Surgery	COL6A1_SDC4	COLLAGEN	8.68411405061343e-06
12775	61	artery	Endothelial_cells	Biopsy	FN1_ITGA5_ITGB1	FN1	1.75198349832016e-06
7852	38	ductal_invasion	fibroblast	Surgery	THBS1_CD47	THBS	1.75083526020182e-06
8687	38	normal_breast_tissue	Plasmablasts	Biopsy	LAMB3_CD44	LAMININ	1.75041594331817e-06
13561	67	T_cells	tumour	Surgery	LAMA5_CD44	LAMININ	4.65195214199459e-07
7133	38	fibroblast	ductal_invasion	Biopsy	COL6A1_ITGA2_ITGB1	COLLAGEN	1.7488557636757e-05
10579	41	Myeloid	tumour	Biopsy	COL6A2_CD44	COLLAGEN	1.74879735598636e-06
7325	38	fibroblast	normal_breast_tissue	Surgery	JAG1_NOTCH1	NOTCH	1.74877572663196e-07
11344	61	Lymphatic	tumour	Surgery	COL6A3_SDC4	COLLAGEN	2.94318249696792e-06
9943	38	tumour_mixed	Endothelial_cells	Biopsy	CXCL12_CXCR4	CXCL	1.74803610199508e-06
4299	6	tumour_mixed	Myeloid	Biopsy	SPP1_CD44	SPP1	1.74760658271383e-06
11735	61	Perivascular	Perivascular	Surgery	LAMB2_ITGA7_ITGB1	LAMININ	1.74760639030301e-05
8887	38	normal_breast_tissue	normal_breast_tissue	Surgery	COMP_ITGAV_ITGB3	THBS	1.7475178434885e-06
4182	6	tumour_mixed	B_cells	Surgery	C3_ITGAX_ITGB2	COMPLEMENT	1.74737432222336e-06
7470	38	fibroblast	tumour	Biopsy	LAMA4_CD44	LAMININ	2.43508490541768e-05
3314	6	tumour	Endothelial_cells	Biopsy	COL4A6_ITGA1_ITGB1	COLLAGEN	1.74602800626336e-05
8869	38	normal_breast_tissue	normal_breast_tissue	Surgery	COL4A2_ITGAV_ITGB8	COLLAGEN	1.74580371757633e-05
7865	38	ductal_invasion	fibroblast	Biopsy	COL6A3_ITGA11_ITGB1	COLLAGEN	1.74549806452128e-06
11077	61	Endothelial_cells	T_cells	Surgery	LAMA4_CD44	LAMININ	1.74540845655181e-05
9650	38	tumour	normal_breast_tissue	Biopsy	LAMA5_ITGA6_ITGB1	LAMININ	1.74483604849928e-06
9259	38	tumour	Mast	Biopsy	COL4A5_CD44	COLLAGEN	2.70653297198728e-05
2973	6	normal_breast_tissue	Plasmablasts	Surgery	COL4A2_SDC1	COLLAGEN	1.74467466139104e-06
8227	38	normal_breast_mixed	T_cells	Biopsy	LAMB3_CD44	LAMININ	1.74430782388484e-06
3179	6	normal_breast_tissue	tumour	Surgery	LAMA5_ITGA6_ITGB1	LAMININ	1.74415719493572e-07
8161	38	normal_breast_mixed	Plasmablasts	Surgery	MIF_CD74_CXCR4	MIF	1.74393856369998e-05
7128	38	fibroblast	ductal_invasion	Biopsy	COL1A2_ITGA3_ITGB1	COLLAGEN	1.74361175545902e-05
11859	61	Perivascular	T_cells	Surgery	SPP1_CD44	SPP1	1.7430966738104e-05
2767	6	normal_breast_mixed	normal_breast_tissue	Surgery	COL4A2_ITGAV_ITGB8	COLLAGEN	1.74295271077793e-06
8136	38	normal_breast_mixed	Myeloid	Surgery	THBS1_CD47	THBS	1.74260108666009e-05
8448	38	normal_breast_mixed	tumour	Surgery	MDK_NCL	MK	1.74235621610661e-06
6886	38	fibroblast	Mast	Surgery	THY1_ADGRE5	ADGRE	1.74181004639231e-06
3079	6	normal_breast_tissue	normal_breast_tissue	Surgery	JAG1_NOTCH2	NOTCH	1.74136989917276e-07
10760	61	B_cells	Plasmablasts	Biopsy	COL6A1_SDC1	COLLAGEN	1.74024726230013e-06
9656	38	tumour	normal_breast_tissue	Biopsy	LAMB2_CD44	LAMININ	1.74023648956715e-05
5589	38	Endothelial_cells	Plasmablasts	Surgery	LAMB1_CD44	LAMININ	1.74005953280947e-05
11896	61	Perivascular	artery	Biopsy	COL6A3_ITGA1_ITGB1	COLLAGEN	1.73981375571723e-06
19	4	Endothelial_cells	Myeloid	Surgery	LAMA4_CD44	LAMININ	1.7397857833647e-06
438	6	Endothelial_cells	Myeloid	Surgery	LAMA4_CD44	LAMININ	1.73968380115991e-06
510	6	Endothelial_cells	Perivascular	Biopsy	MMP2_INTEGRIN_AVB3_COMPLEX	MMP	1.73956181450751e-05
8134	38	normal_breast_mixed	Myeloid	Surgery	MIF_CD74_CXCR4	MIF	1.73876563392979e-06
3758	6	tumour	tumour	Surgery	COL4A1_SDC4	COLLAGEN	1.73871691154754e-05
11212	61	Endothelial_cells	tumour	Surgery	LGALS9_CD44	GALECTIN	3.36436017023817e-06
4528	6	tumour_mixed	normal_breast_tissue	Surgery	MDK_LRP1	MK	1.738391026458e-06
8350	38	normal_breast_mixed	normal_breast_tissue	Surgery	DSC2_DSG2	DESMOSOME	1.73711681849915e-06
5277	38	B_cells	T_cells	Surgery	CCL19_CCR7	CCL	1.73678570273597e-05
3475	6	tumour	Perivascular	Biopsy	LAMB2_CD44	LAMININ	1.73500825594301e-05
2313	6	fibroblast	tumour	Biopsy	COL4A5_CD44	COLLAGEN	2.40877204839112e-05
11762	61	Perivascular	Perivascular	Biopsy	LAMA4_ITGA1_ITGB1	LAMININ	1.7348529049199e-05
534	6	Endothelial_cells	Plasmablasts	Surgery	TNXB_SDC1	TENASCIN	1.73390956900603e-06
9700	38	tumour	tumour	Surgery	MDK_SDC2	MK	1.73374053434488e-06
1874	6	Plasmablasts	normal_breast_tissue	Surgery	GAS6_AXL	GAS	1.73369049485444e-08
2302	6	fibroblast	tumour	Biopsy	COL4A1_ITGA11_ITGB1	COLLAGEN	2.38425605424127e-06
1610	6	Perivascular	fibroblast	Biopsy	COL6A2_ITGA11_ITGB1	COLLAGEN	1.73332602225474e-05
746	6	Endothelial_cells	tumour	Surgery	TNXB_ITGAV_ITGB6	TENASCIN	1.40913767589719e-06
8863	38	normal_breast_tissue	normal_breast_tissue	Surgery	COL4A1_ITGA3_ITGB1	COLLAGEN	1.73185180199182e-05
4518	6	tumour_mixed	normal_breast_tissue	Surgery	LAMB2_ITGA6_ITGB1	LAMININ	1.73155446530488e-07
13384	67	Endothelial_cells	fibroblast	Biopsy	COL4A1_CD44	COLLAGEN	1.73142130309045e-06
2575	6	T_cells	normal_breast_tissue	Surgery	COL6A2_SDC1	COLLAGEN	1.73120962470731e-07
6858	38	fibroblast	Endothelial_cells	Biopsy	SEMA3C_PLXND1	SEMA3	1.73096421798119e-05
9767	38	tumour	tumour	Biopsy	PPIA_BSG	CypA	1.73083663989294e-05
6789	38	fibroblast	B_cells	Surgery	THY1_ADGRE5	ADGRE	1.73013491708619e-06
1085	6	Mast	Plasmablasts	Surgery	THBS1_SDC1	THBS	1.72973022305649e-06
3585	6	tumour	T_cells	Surgery	LAMA5_CD44	LAMININ	1.72963447737513e-05
9067	38	normal_breast_tissue	tumour	Biopsy	THBS3_SDC1	THBS	1.72959318140319e-07
6397	38	Myeloid	normal_breast_tissue	Surgery	FN1_ITGA3_ITGB1	FN1	1.72922317964471e-05
7764	38	T_cells	normal_breast_tissue	Surgery	SELL_PODXL	SELL	1.72800675638431e-06
659	6	Endothelial_cells	normal_breast_tissue	Surgery	JAG1_NOTCH3	NOTCH	1.7279370646883e-06
13388	67	Endothelial_cells	in situ carcinoma	Biopsy	COL1A1_SDC4	COLLAGEN	1.72775839622218e-06
2704	6	normal_breast_mixed	fibroblast	Surgery	JAG2_NOTCH3	NOTCH	1.72771346004981e-08
13647	67	tumour_mixed	Endothelial_cells	Surgery	APP_CD74	APP	1.72710130458023e-05
7491	38	fibroblast	tumour	Biopsy	THBS1_SDC4	THBS	2.3851951411686e-05
9648	38	tumour	normal_breast_tissue	Biopsy	LAMA5_CD44	LAMININ	1.7269059909285e-05
2712	6	normal_breast_mixed	fibroblast	Biopsy	COL4A6_ITGA11_ITGB1	COLLAGEN	1.72670172118455e-06
9525	38	tumour	normal_breast_tissue	Surgery	AREG_EGFR	EGF	1.72632801580959e-07
8716	38	normal_breast_tissue	fibroblast	Biopsy	JAG2_NOTCH3	NOTCH	1.72626649056584e-07
8742	38	normal_breast_tissue	T_cells	Surgery	MIF_CD74_CXCR4	MIF	1.72595966033215e-05
10337	38	tumour_mixed	normal_breast_tissue	Surgery	THBS2_SDC4	THBS	1.72583301533629e-07
11764	61	Perivascular	Perivascular	Biopsy	LAMA5_CD44	LAMININ	1.72572966216903e-05
3420	6	tumour	Myeloid	Biopsy	ANXA1_FPR3	ANNEXIN	1.7241423978572e-06
3057	6	normal_breast_tissue	normal_breast_tissue	Surgery	COL4A2_SDC1	COLLAGEN	1.7238415602443e-07
9047	38	normal_breast_tissue	tumour	Biopsy	GRN_SORT1	GRN	1.72358332067262e-08
7138	38	fibroblast	ductal_invasion	Biopsy	COL6A2_ITGA2_ITGB1	COLLAGEN	1.72291136774219e-05
6374	38	Myeloid	normal_breast_tissue	Surgery	COL1A1_ITGAV_ITGB8	COLLAGEN	1.7227421078334e-05
12379	61	fibroblast	Plasmablasts	Surgery	COL6A1_SDC1	COLLAGEN	1.72248572473173e-06
10420	38	tumour_mixed	tumour	Surgery	TAX1BP3_ADGRB2	ADGRB	1.7224734199461e-05
2598	6	T_cells	tumour	Surgery	COL1A2_SDC4	COLLAGEN	2.21692350975449e-05
11953	61	Perivascular	tumour	Surgery	COL4A1_SDC4	COLLAGEN	1.72223853174252e-05
8633	38	normal_breast_tissue	Myeloid	Surgery	SEMA4C_PLXNB2	SEMA4	1.72154029148674e-07
12742	61	T_cells	tumour	Surgery	FN1_SDC4	FN1	7.36330690591057e-06
6404	38	Myeloid	normal_breast_tissue	Surgery	MDK_SDC4	MK	1.71989299838636e-07
3188	6	normal_breast_tissue	tumour	Surgery	LAMB3_CD44	LAMININ	1.71899301532275e-06
9273	38	tumour	Myeloid	Surgery	LAMA5_CD44	LAMININ	1.7189125067118e-05
6658	38	Plasmablasts	normal_breast_tissue	Surgery	COL4A2_CD44	COLLAGEN	1.7184381756272e-06
5045	26	normal_breast_mixed	T_cells	Surgery	COL4A2_CD44	COLLAGEN	1.71837822229165e-06
11320	61	Lymphatic	Perivascular	Biopsy	FN1_ITGAV_ITGB1	FN1	1.7175749197756e-06
5938	38	Endothelial_cells	tumour	Surgery	LAMA5_CD44	LAMININ	7.01112888761442e-06
6271	38	Myeloid	Plasmablasts	Surgery	COL1A2_SDC1	COLLAGEN	1.71680538271927e-05
9209	38	tumour	Endothelial_cells	Surgery	SEMA3C_NRP1_PLXNA2	SEMA3	1.71658499928606e-05
1922	6	fibroblast	Endothelial_cells	Biopsy	COL6A3_ITGA9_ITGB1	COLLAGEN	1.71657099293136e-05
3394	6	tumour	Mast	Surgery	LAMA5_CD44	LAMININ	1.71506880665457e-05
6709	38	Plasmablasts	normal_breast_tissue	Biopsy	LAMC1_ITGA6_ITGB1	LAMININ	1.71482875430866e-07
7322	38	fibroblast	normal_breast_tissue	Surgery	FN1_ITGAV_ITGB8	FN1	1.71447035176257e-05
6762	38	fibroblast	Adipocytes	Biopsy	COMP_CD47	THBS	1.71195228046891e-06
8955	38	normal_breast_tissue	normal_breast_tissue	Biopsy	COL4A2_CD44	COLLAGEN	1.71148528501255e-05
3708	6	tumour	normal_breast_tissue	Surgery	MDK_LRP1	MK	1.71040469527099e-06
11529	61	Myeloid	artery	Biopsy	GRN_SORT1	GRN	1.70966507097668e-07
480	6	Endothelial_cells	Perivascular	Biopsy	DLL4_NOTCH3	NOTCH	1.70946689273992e-05
4590	6	tumour_mixed	tumour	Surgery	LAMC1_ITGA6_ITGB1	LAMININ	1.70930723942032e-06
10929	61	Endothelial_cells	Myeloid	Biopsy	PECAM1_PECAM1	PECAM1	1.70756289396357e-05
11429	61	Myeloid	Endothelial_cells	Biopsy	PECAM1_PECAM1	PECAM1	1.70756289396357e-05
12153	61	Plasmablasts	tumour	Surgery	COL6A1_ITGA2_ITGB1	COLLAGEN	1.7074731748971e-06
680	6	Endothelial_cells	normal_breast_tissue	Surgery	LAMB2_ITGA6_ITGB1	LAMININ	1.70710406678383e-08
2044	6	fibroblast	Perivascular	Biopsy	MMP2_INTEGRIN_AVB3_COMPLEX	MMP	1.70665333786622e-05
13389	67	Endothelial_cells	in situ carcinoma	Biopsy	COL1A2_CD44	COLLAGEN	1.70638450616768e-05
2850	6	normal_breast_mixed	tumour	Surgery	MDK_NCL	MK	1.7058884553375e-06
11315	61	Lymphatic	Perivascular	Biopsy	COL1A1_ITGA1_ITGB1	COLLAGEN	1.70456099212119e-05
9150	38	tumour	B_cells	Surgery	JAM1_ITGAL_ITGB2	JAM	1.70427821552211e-06
6104	38	Lymphatic	Endothelial_cells	Biopsy	LAMB1_ITGA6_ITGB1	LAMININ	1.7036558584513e-06
9702	38	tumour	tumour	Surgery	PGE2-PTGES_PTGER3	Prostaglandin	1.70353778669565e-06
8745	38	normal_breast_tissue	T_cells	Surgery	SPP1_ITGA4_ITGB1	SPP1	1.70290370726658e-07
7918	38	ductal_invasion	ductal_invasion	Surgery	THY1_ITGAV_ITGB3	THY1	1.70286867515065e-05
10013	38	tumour_mixed	Plasmablasts	Surgery	LAMB2_ITGA6_ITGB1	LAMININ	1.70148853388489e-06
3799	6	tumour	tumour	Surgery	LAMC1_ITGA2_ITGB1	LAMININ	1.70104645021234e-05
11306	61	Lymphatic	Endothelial_cells	Biopsy	COL6A3_ITGA1_ITGB1	COLLAGEN	1.70099167767692e-06
10679	61	Adipocytes	tumour	Biopsy	COL1A1_SDC1	COLLAGEN	1.70097773374551e-06
11956	61	Perivascular	tumour	Surgery	COL4A2_SDC4	COLLAGEN	1.70043898832485e-05
13005	61	tumour	Perivascular	Surgery	LAMB2_ITGA7_ITGB1	LAMININ	1.69909723802906e-06
11759	61	Perivascular	Perivascular	Biopsy	JAG1_NOTCH1	NOTCH	1.6990285253566e-05
3348	6	tumour	Endothelial_cells	Biopsy	LAMB1_ITGA9_ITGB1	LAMININ	1.69897722573723e-07
4561	6	tumour_mixed	tumour	Surgery	COL6A1_ITGA2_ITGB1	COLLAGEN	1.69895296711703e-05
8935	38	normal_breast_tissue	normal_breast_tissue	Surgery	PTN_SDC3	PTN	1.6982858883389e-06
7925	38	ductal_invasion	ductal_invasion	Surgery	TNXB_SDC1	TENASCIN	1.69803350109816e-05
8666	38	normal_breast_tissue	Plasmablasts	Surgery	MDK_NCL	MK	1.69713050386332e-06
12200	61	fibroblast	Adipocytes	Surgery	COL6A3_ITGA3_ITGB1	COLLAGEN	1.69667903186298e-05
10147	38	tumour_mixed	ductal_invasion	Biopsy	FN1_SDC1	FN1	1.69621916617716e-05
11083	61	Endothelial_cells	T_cells	Surgery	MIF_CD74_CXCR4	MIF	1.69546429608396e-05
175	4	normal_breast_tissue	fibroblast	Surgery	APP_CD74	APP	1.69533857644086e-05
7153	38	fibroblast	ductal_invasion	Biopsy	FN1_ITGAV_ITGB1	FN1	1.69527201913124e-05
10117	38	tumour_mixed	ductal_invasion	Biopsy	COL1A2_ITGA2_ITGB1	COLLAGEN	1.6951353520678e-05
11391	61	Myeloid	Adipocytes	Surgery	COL1A1_ITGA3_ITGB1	COLLAGEN	1.69495608987695e-05
12235	61	fibroblast	B_cells	Surgery	MIF_CD74_CXCR4	MIF	1.69458898592446e-05
11740	61	Perivascular	Perivascular	Surgery	PDGFA_PDGFRB	PDGF	1.69438092385265e-05
3285	6	tumour	B_cells	Surgery	THBS3_CD47	THBS	1.69385360342895e-06
686	6	Endothelial_cells	normal_breast_tissue	Surgery	LAMC1_ITGA6_ITGB1	LAMININ	1.69384764926084e-08
3049	6	normal_breast_tissue	normal_breast_tissue	Surgery	COL1A2_ITGA3_ITGB1	COLLAGEN	1.69384033778579e-06
2516	6	T_cells	Endothelial_cells	Surgery	SELL_PODXL	SELL	1.69378672442938e-06
1042	6	Lymphatic	normal_breast_tissue	Surgery	COL6A1_SDC1	COLLAGEN	1.69241917896487e-08
11062	61	Endothelial_cells	fibroblast	Biopsy	JAG1_NOTCH3	NOTCH	1.69159817460707e-06
2764	6	normal_breast_mixed	normal_breast_tissue	Surgery	COL3A1_ADGRG1	ADGRG	1.69069658875843e-05
8119	38	normal_breast_mixed	Endothelial_cells	Biopsy	LAMB3_ITGA6_ITGB1	LAMININ	1.6906326458205e-07
10152	38	tumour_mixed	ductal_invasion	Biopsy	LAMA5_ITGA3_ITGB1	LAMININ	1.69015576180439e-06
11341	61	Lymphatic	tumour	Surgery	COL6A2_ITGA2_ITGB1	COLLAGEN	2.78466941700385e-07
8577	38	normal_breast_tissue	Endothelial_cells	Surgery	SEMA4C_PLXNB2	SEMA4	1.68909694772231e-07
6190	38	Mast	tumour	Biopsy	COL1A2_SDC4	COLLAGEN	1.68889904943989e-05
7732	38	T_cells	normal_breast_tissue	Surgery	COL4A1_ITGAV_ITGB8	COLLAGEN	1.68883635351162e-07
8181	38	normal_breast_mixed	fibroblast	Surgery	LAMC2_CD44	LAMININ	1.6888143086707e-06
10345	38	tumour_mixed	normal_breast_tissue	Surgery	TNC_SDC4	TENASCIN	1.68830571050765e-06
5846	38	Endothelial_cells	normal_breast_tissue	Surgery	LAMC1_CD44	LAMININ	1.68829432280569e-05
1208	6	Myeloid	Endothelial_cells	Biopsy	FN1_ITGAV_ITGB1	FN1	1.68810570596455e-05
12978	61	tumour	Endothelial_cells	Biopsy	FN1_ITGA5_ITGB1	FN1	1.68804333406163e-05
8938	38	normal_breast_tissue	normal_breast_tissue	Surgery	SPP1_ITGAV_ITGB3	SPP1	1.6880311949584e-06
13003	61	tumour	Perivascular	Surgery	GRN_SORT1	GRN	1.68794108813705e-06
13440	67	Lymphatic	fibroblast	Biopsy	FN1_CD44	FN1	1.68699670427674e-06
9698	38	tumour	tumour	Surgery	LGALS9_CD44	GALECTIN	1.68569781947362e-05
4701	6	tumour_mixed	tumour	Biopsy	MDK_SDC1	MK	1.68538499650485e-05
7908	38	ductal_invasion	ductal_invasion	Surgery	NTN4_NTRK2	Netrin	1.68525611083649e-05
9312	38	tumour	Plasmablasts	Surgery	LAMA5_ITGA6_ITGB1	LAMININ	1.68507406450231e-06
4221	6	tumour_mixed	Endothelial_cells	Biopsy	FN1_ITGAV_ITGB1	FN1	1.68419191831903e-05
10287	38	tumour_mixed	normal_breast_tissue	Surgery	COL6A1_SDC4	COLLAGEN	1.68411188119006e-06
12702	61	T_cells	Plasmablasts	Surgery	COL1A2_SDC1	COLLAGEN	1.68404742088832e-06
3922	6	tumour	tumour	Biopsy	JAG1_NOTCH2	NOTCH	1.68380495280838e-06
11991	61	Perivascular	tumour	Biopsy	COL1A1_SDC1	COLLAGEN	1.68348826142263e-05
3413	6	tumour	Myeloid	Surgery	MDK_LRP1	MK	1.68294311404172e-06
1322	6	Myeloid	tumour	Surgery	COL6A3_SDC1	COLLAGEN	7.43022204672093e-07
1736	6	Perivascular	tumour	Biopsy	LAMB2_CD44	LAMININ	1.68189719765167e-05
7156	38	fibroblast	ductal_invasion	Biopsy	FN1_SDC4	FN1	1.6814217612386e-05
8335	38	normal_breast_mixed	normal_breast_tissue	Surgery	COL6A1_ITGAV_ITGB8	COLLAGEN	1.68132212974513e-05
6590	38	Plasmablasts	T_cells	Surgery	MDK_ITGA4_ITGB1	MK	1.68107770046731e-06
9636	38	tumour	normal_breast_tissue	Biopsy	COL6A1_CD44	COLLAGEN	2.61201655436464e-05
5922	38	Endothelial_cells	tumour	Surgery	COL4A2_CD44	COLLAGEN	6.89036685817097e-05
10974	61	Endothelial_cells	Perivascular	Biopsy	COL4A2_ITGA1_ITGB1	COLLAGEN	1.67928513843667e-05
9296	38	tumour	Myeloid	Biopsy	THY1_ITGAX_ITGB2	THY1	1.6790535967885e-06
1941	6	fibroblast	Endothelial_cells	Biopsy	LAMB1_ITGA9_ITGB1	LAMININ	1.67888924473601e-06
6587	38	Plasmablasts	T_cells	Surgery	CXCL12_CXCR4	CXCL	1.67879588384217e-06
1200	6	Myeloid	Endothelial_cells	Biopsy	COL6A1_ITGA1_ITGB1	COLLAGEN	1.6787164166107e-05
2310	6	fibroblast	tumour	Biopsy	COL4A2_ITGAV_ITGB8	COLLAGEN	2.38162585371267e-06
7367	38	fibroblast	normal_breast_tissue	Biopsy	COL1A1_SDC4	COLLAGEN	1.67712507489004e-05
3801	6	tumour	tumour	Surgery	LRFN4_PTPRF	PTPR	1.67707263641845e-05
13176	61	tumour_mixed	Endothelial_cells	Surgery	COL6A3_ITGA1_ITGB1	COLLAGEN	1.67665974832798e-05
2606	6	T_cells	tumour	Surgery	COL6A2_CD44	COLLAGEN	2.02260108268344e-05
9981	38	tumour_mixed	Myeloid	Surgery	LAMB2_CD44	LAMININ	1.67661205309316e-05
10323	38	tumour_mixed	normal_breast_tissue	Surgery	MMP2_INTEGRIN_AVB3_COMPLEX	MMP	1.67482584480755e-06
10745	61	B_cells	Perivascular	Biopsy	COL1A2_ITGA1_ITGB1	COLLAGEN	1.67467620374686e-05
2716	6	normal_breast_mixed	fibroblast	Biopsy	COL6A3_ITGA11_ITGB1	COLLAGEN	1.67442774446524e-06
3717	6	tumour	normal_breast_tissue	Surgery	PPIA_BSG	CypA	1.6742854309356e-07
6569	38	Plasmablasts	fibroblast	Biopsy	COL1A1_SDC1	COLLAGEN	1.67421392269088e-05
11554	61	Myeloid	tumour	Surgery	COL6A2_SDC4	COLLAGEN	2.5463067385047e-05
7307	38	fibroblast	normal_breast_tissue	Surgery	COL6A2_ITGAV_ITGB8	COLLAGEN	1.67303316558556e-05
9638	38	tumour	normal_breast_tissue	Biopsy	COL6A2_CD44	COLLAGEN	2.55898576086912e-05
6447	38	Myeloid	tumour	Biopsy	COL6A3_SDC1	COLLAGEN	1.67244317444963e-05
8135	38	normal_breast_mixed	Myeloid	Surgery	SEMA3C_PLXND1	SEMA3	1.67236663667591e-06
2607	6	T_cells	tumour	Surgery	COL6A2_ITGA2_ITGB1	COLLAGEN	2.00293151870339e-06
5078	26	normal_breast_tissue	fibroblast	Surgery	COL6A1_CD44	COLLAGEN	1.67166453978958e-06
1692	6	Perivascular	tumour	Biopsy	COL6A1_SDC1	COLLAGEN	1.67038042494975e-05
6168	38	Mast	fibroblast	Biopsy	COL1A1_ITGA11_ITGB1	COLLAGEN	1.66994091877654e-05
303	6	B_cells	tumour	Surgery	COL6A2_SDC4	COLLAGEN	1.66982235145593e-05
8931	38	normal_breast_tissue	normal_breast_tissue	Surgery	SurgeryN_ITGAV_ITGB3	PERIOSTIN	1.66894385503938e-05
8630	38	normal_breast_tissue	Myeloid	Surgery	MIF_CD74_CD44	MIF	1.66825060965505e-05
13015	61	tumour	Perivascular	Biopsy	COL4A2_CD44	COLLAGEN	2.54930264548421e-07
343	6	Endothelial_cells	Endothelial_cells	Biopsy	CD99_PILRB	CD99	1.66778764869027e-05
98	4	fibroblast	B_cells	Biopsy	COL6A2_CD44	COLLAGEN	1.66764162921266e-05
11506	61	Myeloid	artery	Biopsy	COL1A1_CD44	COLLAGEN	1.6674382082844e-05
6080	38	Lymphatic	B_cells	Biopsy	COL4A2_CD44	COLLAGEN	1.66728516287237e-05
1931	6	fibroblast	Endothelial_cells	Biopsy	LAMA4_ITGA1_ITGB1	LAMININ	1.66648321763909e-05
2365	6	fibroblast	tumour	Biopsy	LAMB2_ITGA6_ITGB1	LAMININ	2.36915822517446e-06
5820	38	Endothelial_cells	normal_breast_tissue	Surgery	FN1_ITGA3_ITGB1	FN1	1.66625595383776e-05
3190	6	normal_breast_tissue	tumour	Surgery	LAMB3_ITGA2_ITGB1	LAMININ	1.66615837072706e-07
7654	38	T_cells	fibroblast	Biopsy	COL6A3_SDC1	COLLAGEN	1.66596263855718e-05
59	4	Myeloid	B_cells	Biopsy	FN1_CD44	FN1	1.66549531545598e-05
2786	6	normal_breast_mixed	normal_breast_tissue	Surgery	JAG2_NOTCH1	NOTCH	1.66517006059883e-07
10422	38	tumour_mixed	tumour	Surgery	THBS3_CD47	THBS	1.66492579886714e-05
7143	38	fibroblast	ductal_invasion	Biopsy	COL6A3_ITGA2_ITGB1	COLLAGEN	1.66290780260183e-05
9611	38	tumour	normal_breast_tissue	Surgery	THBS1_CD47	THBS	1.66271046720777e-05
10943	61	Endothelial_cells	Perivascular	Surgery	FN1_ITGAV_ITGB1	FN1	1.66261885203503e-05
11967	61	Perivascular	tumour	Surgery	FN1_SDC4	FN1	1.66252710019154e-05
8065	38	normal_breast_mixed	B_cells	Surgery	ANXA1_FPR3	ANNEXIN	1.66212884563055e-06
2051	6	fibroblast	Perivascular	Biopsy	THBS3_CD47	THBS	1.66153943647539e-07
76	4	Perivascular	Endothelial_cells	Surgery	APP_CD74	APP	1.66152628817533e-05
5568	38	Endothelial_cells	Myeloid	Biopsy	LAMC1_CD44	LAMININ	1.66152094896839e-05
6259	38	Myeloid	Mast	Surgery	LGALS9_CD44	GALECTIN	1.66151465053063e-05
12989	61	tumour	Myeloid	Surgery	MDK_LRP1	MK	1.66098292958388e-05
8149	38	normal_breast_mixed	Plasmablasts	Surgery	FN1_ITGA8_ITGB1	FN1	1.65989715558384e-06
13463	67	Myeloid	tumour	Surgery	COL6A2_CD44	COLLAGEN	1.96842036837374e-06
7601	38	T_cells	Endothelial_cells	Surgery	LGALS9_CD44	GALECTIN	1.65859689515389e-05
11030	61	Endothelial_cells	Plasmablasts	Biopsy	COL6A2_CD44	COLLAGEN	1.65843391702935e-05
1697	6	Perivascular	tumour	Biopsy	COL6A2_ITGAV_ITGB8	COLLAGEN	1.65828583342591e-05
1169	6	Mast	tumour	Biopsy	FN1_ITGAV_ITGB6	FN1	1.65794665838833e-06
10284	38	tumour_mixed	normal_breast_tissue	Surgery	COL6A1_ITGA2_ITGB1	COLLAGEN	1.65759341914751e-05
5831	38	Endothelial_cells	normal_breast_tissue	Surgery	LAMA4_ITGA2_ITGB1	LAMININ	1.65721932362694e-05
1332	6	Myeloid	tumour	Surgery	TNXB_SDC4	TENASCIN	6.8211716834813e-07
6406	38	Myeloid	normal_breast_tissue	Surgery	SurgeryN_ITGAV_ITGB3	PERIOSTIN	1.65702604013139e-06
448	6	Endothelial_cells	Myeloid	Biopsy	GAS6_AXL	GAS	1.65697158749823e-06
7652	38	T_cells	fibroblast	Biopsy	COL6A2_SDC1	COLLAGEN	1.65619732213805e-05
9344	38	tumour	fibroblast	Surgery	GAS6_AXL	GAS	1.65535221896838e-07
5949	38	Endothelial_cells	tumour	Surgery	PDGFB_PDGFRB	PDGF	6.70531293948093e-07
3046	6	normal_breast_tissue	normal_breast_tissue	Surgery	COL1A1_ITGA3_ITGB1	COLLAGEN	1.6549847278754e-06
8208	38	normal_breast_mixed	T_cells	Surgery	FN1_ITGA4_ITGB1	FN1	1.65469608338221e-06
3109	6	normal_breast_tissue	normal_breast_tissue	Surgery	MDK_LRP1	MK	2.80654752881474e-05
3117	6	normal_breast_tissue	normal_breast_tissue	Surgery	PDGFA_PDGFRA	PDGF	1.65320087793625e-06
3684	6	tumour	normal_breast_tissue	Surgery	JAG1_NOTCH2	NOTCH	1.65252284227584e-07
12974	61	tumour	Endothelial_cells	Biopsy	COL4A2_ITGA1_ITGB1	COLLAGEN	2.38775198769865e-07
8538	38	normal_breast_tissue	B_cells	Surgery	MIF_CD74_CXCR4	MIF	1.65207678856846e-05
11688	61	Perivascular	Myeloid	Surgery	LAMB1_CD44	LAMININ	1.6519577637842e-06
2586	6	T_cells	normal_breast_tissue	Surgery	LAMB1_ITGA6_ITGB4	LAMININ	1.65168983896489e-07
11090	61	Endothelial_cells	T_cells	Biopsy	LAMA4_CD44	LAMININ	1.65059623954327e-05
1846	6	Plasmablasts	T_cells	Surgery	PECAM1_PECAM1	PECAM1	9.08310587359644e-07
13560	67	T_cells	tumour	Surgery	FN1_CD44	FN1	2.2779113568277e-06
9647	38	tumour	normal_breast_tissue	Biopsy	KITL_KIT	KIT	1.64879975707268e-06
10178	38	tumour_mixed	ductal_invasion	Biopsy	THBS2_SDC4	THBS	1.64795129315432e-06
11912	61	Perivascular	artery	Biopsy	LAMA4_ITGA3_ITGB1	LAMININ	1.6474886026533e-06
3905	6	tumour	tumour	Biopsy	COMP_SDC1	THBS	1.64739403658078e-05
12078	61	Plasmablasts	Endothelial_cells	Surgery	COL6A3_ITGA1_ITGB1	COLLAGEN	1.64711444505208e-05
10301	38	tumour_mixed	normal_breast_tissue	Surgery	FN1_ITGA3_ITGB1	FN1	1.64584512317562e-05
6852	38	fibroblast	Endothelial_cells	Biopsy	LAMB2_ITGA6_ITGB1	LAMININ	1.64556798755852e-06
6413	38	Myeloid	normal_breast_tissue	Biopsy	COL1A1_SDC4	COLLAGEN	1.64554512525017e-05
723	6	Endothelial_cells	tumour	Surgery	IGFBP3_TMEM219	IGFBP	9.01277533025956e-07
12108	61	Plasmablasts	Perivascular	Biopsy	COL1A2_ITGA1_ITGB1	COLLAGEN	1.64503276615549e-05
3516	6	tumour	fibroblast	Surgery	MIF_CD74_CD44	MIF	1.64497928205747e-05
3130	6	normal_breast_tissue	normal_breast_tissue	Surgery	THBS1_SDC4	THBS	1.64462848975226e-05
9760	38	tumour	tumour	Biopsy	MDK_SDC1	MK	1.64405772086375e-05
3213	6	normal_breast_tissue	tumour	Surgery	SEMA3C_PLXND1	SEMA3	1.64403444110986e-06
9927	38	tumour_mixed	Endothelial_cells	Surgery	SPP1_ITGA5_ITGB1	SPP1	1.64389564828168e-05
10864	61	Endothelial_cells	Endothelial_cells	Surgery	LAMB1_CD44	LAMININ	1.64308300560286e-05
5950	38	Endothelial_cells	tumour	Surgery	PTPRM_PTPRM	PTPRM	6.67752077226796e-07
5873	38	Endothelial_cells	normal_breast_tissue	Biopsy	COL1A2_SDC4	COLLAGEN	1.64266743936374e-05
10939	61	Endothelial_cells	Perivascular	Surgery	COL6A1_ITGA1_ITGB1	COLLAGEN	1.64237228276427e-05
7099	38	fibroblast	ductal_invasion	Surgery	LAMB1_CD44	LAMININ	1.6420960977972e-06
11126	61	Endothelial_cells	artery	Biopsy	FN1_ITGAV_ITGB3	FN1	1.6414947763527e-06
3333	6	tumour	Endothelial_cells	Biopsy	LAMA4_ITGA1_ITGB1	LAMININ	1.64147529484921e-06
5923	38	Endothelial_cells	tumour	Surgery	COL6A2_CD44	COLLAGEN	6.55221909555443e-05
9216	38	tumour	Endothelial_cells	Surgery	VEGFA_VEGFR2	VEGF	1.64105600981775e-05
13305	61	tumour_mixed	tumour	Surgery	CDH1_ITGA1_ITGB1	CDH1	1.64080423684441e-06
1613	6	Perivascular	fibroblast	Biopsy	COL6A3_SDC1	COLLAGEN	1.64034087950145e-05
4359	6	tumour_mixed	Plasmablasts	Surgery	MIF_CD74_CXCR4	MIF	1.63937565408259e-05
311	6	B_cells	tumour	Surgery	PTPRS_NTRK3	PTPR	1.63932503359401e-07
5351	38	B_cells	normal_breast_tissue	Biopsy	COL1A1_SDC4	COLLAGEN	1.63868746627706e-05
11687	61	Perivascular	Myeloid	Surgery	LAMA5_CD44	LAMININ	1.6375790304457e-06
4657	6	tumour_mixed	tumour	Biopsy	COL6A3_ITGA2_ITGB1	COLLAGEN	1.63746946145678e-05
1627	6	Perivascular	fibroblast	Biopsy	TGFB1_TGFBR1_TGFBR2	TGFb	1.6366779867959e-07
478	6	Endothelial_cells	Perivascular	Biopsy	COMP_ITGAV_ITGB3	THBS	1.63645365262411e-07
13120	61	tumour	tumour	Biopsy	FN1_SDC1	FN1	1.63627599131944e-05
11004	61	Endothelial_cells	Plasmablasts	Surgery	COL1A2_SDC1	COLLAGEN	1.63616685693564e-06
5944	38	Endothelial_cells	tumour	Surgery	LAMC1_DAG1	LAMININ	5.82305612016093e-06
5896	38	Endothelial_cells	normal_breast_tissue	Biopsy	LAMA4_DAG1	LAMININ	1.63412477316969e-06
1288	6	Myeloid	normal_breast_tissue	Surgery	COL6A2_ITGAV_ITGB8	COLLAGEN	1.6338978175742e-06
12348	61	fibroblast	Perivascular	Biopsy	APP_CD74	APP	1.6337787839033e-05
2554	6	T_cells	normal_breast_tissue	Surgery	APP_TNFRSF21	APP	1.63337631682878e-06
5857	38	Endothelial_cells	normal_breast_tissue	Surgery	SEMA4C_PLXNB2	SEMA4	1.63323456545918e-07
3586	6	tumour	T_cells	Surgery	LAMB2_CD44	LAMININ	1.63281078601001e-05
1253	6	Myeloid	fibroblast	Biopsy	SPP1_ITGA5_ITGB1	SPP1	1.63207120536774e-06
9930	38	tumour_mixed	Endothelial_cells	Surgery	VEGFA_VEGFR1	VEGF	1.63176833688123e-05
12606	61	fibroblast	tumour	Biopsy	LAMB1_DAG1	LAMININ	6.28237213771205e-07
8075	38	normal_breast_mixed	B_cells	Surgery	THBS1_CD47	THBS	1.63063216386629e-05
6085	38	Lymphatic	Endothelial_cells	Biopsy	ADM_CALCRL	CALCR	1.63027855835565e-06
4512	6	tumour_mixed	normal_breast_tissue	Surgery	LAMA5_ITGA6_ITGB1	LAMININ	1.62947209125735e-07
5952	38	Endothelial_cells	tumour	Surgery	TAX1BP3_ADGRB2	ADGRB	5.6762757642664e-06
3657	6	tumour	normal_breast_tissue	Surgery	COL4A5_CD44	COLLAGEN	1.62874255567159e-05
4332	6	tumour_mixed	Perivascular	Biopsy	SurgeryN_ITGAV_ITGB3	PERIOSTIN	1.62853117455088e-06
3202	6	normal_breast_tissue	tumour	Surgery	PPIA_BSG	CypA	1.62833158630641e-08
9768	38	tumour	tumour	Biopsy	PTPRM_PTPRM	PTPRM	1.62823975181229e-06
3308	6	tumour	Endothelial_cells	Biopsy	COL4A2_ITGA1_ITGB1	COLLAGEN	1.62807502546661e-06
12613	61	fibroblast	tumour	Biopsy	THBS2_SDC1	THBS	6.18283944342169e-06
6707	38	Plasmablasts	normal_breast_tissue	Biopsy	FN1_SDC4	FN1	1.62735565040831e-06
6313	38	Myeloid	ductal_invasion	Biopsy	COL1A1_SDC4	COLLAGEN	1.62704904752138e-05
7297	38	fibroblast	normal_breast_tissue	Surgery	COL4A2_ITGAV_ITGB8	COLLAGEN	1.6262596091015e-07
3003	6	normal_breast_tissue	T_cells	Surgery	LAMB2_CD44	LAMININ	1.62580558647867e-05
7809	38	T_cells	tumour	Biopsy	COL6A2_SDC4	COLLAGEN	1.06176515309744e-05
1505	6	Perivascular	Endothelial_cells	Biopsy	LAMB1_ITGA9_ITGB1	LAMININ	1.62367597448996e-06
43	4	Endothelial_cells	normal_breast_tissue	Surgery	APP_CD74	APP	1.62352890156085e-05
11965	61	Perivascular	tumour	Surgery	COL6A3_SDC4	COLLAGEN	1.62259213385628e-05
12167	61	Plasmablasts	tumour	Biopsy	COL3A1_ADGRG1	ADGRG	1.62256181189704e-05
1176	6	Mast	tumour	Biopsy	TNFSF12_TNFRSF12A	TWEAK	1.62233973288722e-06
5911	38	Endothelial_cells	normal_breast_tissue	Biopsy	LAMC1_CD44	LAMININ	1.6222825325499e-05
6181	38	Mast	fibroblast	Biopsy	MDK_SDC1	MK	1.62151100933454e-06
7924	38	ductal_invasion	ductal_invasion	Surgery	TNXB_ITGAV_ITGB6	TENASCIN	1.62040572176845e-05
7593	38	T_cells	Endothelial_cells	Surgery	COL3A1_ADGRG1	ADGRG	1.61974479151873e-05
11200	61	Endothelial_cells	tumour	Surgery	LAMA5_CD44	LAMININ	3.17793346351249e-06
3395	6	tumour	Mast	Surgery	LAMB2_CD44	LAMININ	1.61945210731602e-05
10025	38	tumour_mixed	Plasmablasts	Surgery	THBS3_SDC1	THBS	1.61876707097937e-06
13081	61	tumour	tumour	Surgery	COL3A1_ADGRG1	ADGRG	1.6179940083193e-05
4965	26	fibroblast	B_cells	Surgery	THBS2_CD47	THBS	1.61719752169385e-06
3385	6	tumour	Endothelial_cells	Biopsy	SPP1_ITGAV_ITGB5	SPP1	4.13636692897276e-07
712	6	Endothelial_cells	tumour	Surgery	COL6A2_SDC4	COLLAGEN	8.94470221556701e-06
12375	61	fibroblast	Plasmablasts	Surgery	COL4A1_SDC1	COLLAGEN	1.61610428297453e-07
4469	6	tumour_mixed	normal_breast_tissue	Surgery	CD99_PILRB	CD99	1.6156829886414e-06
1749	6	Perivascular	tumour	Biopsy	NTN4_UNC5B	Netrin	1.61519915259479e-07
6186	38	Mast	tumour	Biopsy	COL1A1_SDC1	COLLAGEN	1.61517354230354e-05
13491	67	fibroblast	Endothelial_cells	Biopsy	COL6A1_CD44	COLLAGEN	1.61482872334289e-06
7147	38	fibroblast	ductal_invasion	Biopsy	COMP_CD47	THBS	1.61480432531151e-06
2547	6	T_cells	T_cells	Surgery	PECAM1_PECAM1	PECAM1	1.61371956767011e-06
9016	38	normal_breast_tissue	tumour	Surgery	LAMC2_CD44	LAMININ	1.61357996539825e-07
7136	38	fibroblast	ductal_invasion	Biopsy	COL6A1_SDC4	COLLAGEN	1.61212385280769e-05
3787	6	tumour	tumour	Surgery	JAG1_NOTCH2	NOTCH	1.61090641317405e-06
8541	38	normal_breast_tissue	B_cells	Biopsy	COL4A2_CD44	COLLAGEN	1.61024817353763e-06
5913	38	Endothelial_cells	normal_breast_tissue	Biopsy	LAMC1_ITGA6_ITGB1	LAMININ	1.60937965466526e-06
10164	38	tumour_mixed	ductal_invasion	Biopsy	MDK_SDC1	MK	1.60930260434537e-06
4515	6	tumour_mixed	normal_breast_tissue	Surgery	LAMB2_CD44	LAMININ	1.60920886287402e-05
6737	38	Plasmablasts	tumour	Biopsy	FN1_SDC4	FN1	1.60914085783981e-06
190	4	tumour	T_cells	Surgery	MIF_CD74_CD44	MIF	1.60912225641674e-05
5274	38	B_cells	fibroblast	Biopsy	FN1_SDC1	FN1	1.60869491127561e-06
1866	6	Plasmablasts	normal_breast_tissue	Surgery	COL6A2_ITGAV_ITGB8	COLLAGEN	1.6072049005216e-06
5286	38	B_cells	T_cells	Surgery	ICAM1_ITGAL_ITGB2	ICAM	1.6048879985703e-06
12729	61	T_cells	tumour	Surgery	COL1A1_SDC4	COLLAGEN	6.33760045705327e-05
2806	6	normal_breast_mixed	normal_breast_tissue	Surgery	PTN_NCL	PTN	1.60439955352742e-05
11327	61	Lymphatic	Perivascular	Biopsy	LAMC1_CD44	LAMININ	1.60305070188806e-06
1018	6	Lymphatic	T_cells	Surgery	C3_ITGAX_ITGB2	COMPLEMENT	1.60205024581059e-06
8425	38	normal_breast_mixed	normal_breast_tissue	Biopsy	LAMB3_ITGA6_ITGB4	LAMININ	1.60180991918324e-06
10084	38	tumour_mixed	T_cells	Surgery	LAMC1_CD44	LAMININ	1.60179866091672e-05
2851	6	normal_breast_mixed	tumour	Surgery	MDK_SDC1	MK	1.60089675409003e-07
6967	38	fibroblast	Plasmablasts	Surgery	THBS2_CD47	THBS	1.60045995894622e-05
683	6	Endothelial_cells	normal_breast_tissue	Surgery	LAMC1_CD44	LAMININ	1.59920032716819e-06
5073	26	normal_breast_tissue	B_cells	Surgery	COL6A2_CD44	COLLAGEN	1.59913264141158e-05
11614	61	Perivascular	B_cells	Surgery	SPP1_CD44	SPP1	1.59843618227231e-05
7993	38	ductal_invasion	ductal_invasion	Biopsy	LAMC1_ITGA3_ITGB1	LAMININ	1.59794206075301e-05
12719	61	T_cells	fibroblast	Surgery	SurgeryN_ITGAV_ITGB5	PERIOSTIN	1.59780938408723e-06
12201	61	fibroblast	Adipocytes	Surgery	COMP_CD36	THBS	1.59747075270311e-07
12726	61	T_cells	T_cells	Surgery	PECAM1_PECAM1	PECAM1	1.59689350277883e-06
272	6	B_cells	normal_breast_tissue	Surgery	COL6A2_SDC1	COLLAGEN	1.59687462126816e-07
1119	6	Mast	tumour	Surgery	COL6A3_CD44	COLLAGEN	1.59584315998319e-05
11665	61	Perivascular	Endothelial_cells	Biopsy	FN1_ITGA5_ITGB1	FN1	1.5956780043284e-05
11193	61	Endothelial_cells	tumour	Surgery	FN1_SDC4	FN1	2.95448514930384e-05
2576	6	T_cells	normal_breast_tissue	Surgery	COL6A2_SDC4	COLLAGEN	1.59547453080468e-05
3825	6	tumour	tumour	Surgery	SPP1_ITGAV_ITGB1	SPP1	4.17091801032594e-06
2353	6	fibroblast	tumour	Biopsy	LAMA4_ITGA6_ITGB1	LAMININ	2.15688478620548e-06
4210	6	tumour_mixed	Endothelial_cells	Biopsy	COL4A6_ITGA9_ITGB1	COLLAGEN	1.59542509286446e-06
3058	6	normal_breast_tissue	normal_breast_tissue	Surgery	COL4A2_SDC4	COLLAGEN	1.59539147049646e-05
7358	38	fibroblast	normal_breast_tissue	Surgery	THBS2_SDC4	THBS	1.59516754321388e-06
13582	67	in situ carcinoma	in situ carcinoma	Biopsy	MIF_CD74_CD44	MIF	1.59509607870689e-05
499	6	Endothelial_cells	Perivascular	Biopsy	LAMA5_ITGA7_ITGB1	LAMININ	1.59498798830861e-05
10175	38	tumour_mixed	ductal_invasion	Biopsy	THBS1_SDC4	THBS	1.59479363827938e-06
7113	38	fibroblast	ductal_invasion	Surgery	THBS2_ITGAV_ITGB3	THBS	1.59468060824274e-06
293	6	B_cells	tumour	Surgery	COL1A2_SDC1	COLLAGEN	1.59461848607033e-06
13616	67	tumour	in situ carcinoma	Biopsy	LAMA5_CD44	LAMININ	1.59444261305732e-06
4298	6	tumour_mixed	Myeloid	Biopsy	SEMA4C_PLXNB2	SEMA4	1.59434053513605e-06
9308	38	tumour	Plasmablasts	Surgery	FN1_SDC1	FN1	1.59417947806321e-05
8674	38	normal_breast_tissue	Plasmablasts	Surgery	SPP1_ITGA8_ITGB1	SPP1	1.5941402333194e-07
2286	6	fibroblast	tumour	Biopsy	CD99_CD99	CD99	2.15516373976198e-05
13103	61	tumour	tumour	Biopsy	COL4A1_CD44	COLLAGEN	2.35881504288606e-05
508	6	Endothelial_cells	Perivascular	Biopsy	LAMC1_ITGA7_ITGB1	LAMININ	1.59256469184208e-05
2861	6	normal_breast_mixed	tumour	Surgery	RetinoicAcid-RA-ALDH1A3_RARA_RXRA_CRABP2	RA	1.59194770673225e-07
5578	38	Endothelial_cells	Plasmablasts	Surgery	COL6A1_SDC1	COLLAGEN	1.59147303645509e-05
13348	61	tumour_mixed	tumour	Biopsy	MDK_NCL	MK	1.59094695120082e-05
10912	61	Endothelial_cells	Myeloid	Surgery	LAMB1_CD44	LAMININ	1.59066723107999e-05
5436	38	Endothelial_cells	B_cells	Biopsy	LAMA5_CD44	LAMININ	1.59056392099552e-05
3658	6	tumour	normal_breast_tissue	Surgery	COL4A5_ITGA3_ITGB1	COLLAGEN	1.59042829087542e-07
8634	38	normal_breast_tissue	Myeloid	Surgery	THBS1_CD47	THBS	1.59016661224782e-05
2869	6	normal_breast_mixed	tumour	Surgery	TNC_SDC4	TENASCIN	1.58966114739304e-06
10298	38	tumour_mixed	normal_breast_tissue	Surgery	DSC2_DSG3	DESMOSOME	1.58936982697057e-08
13190	61	tumour_mixed	Endothelial_cells	Biopsy	FN1_ITGA5_ITGB1	FN1	1.58885639076995e-05
7383	38	fibroblast	normal_breast_tissue	Biopsy	LAMA4_DAG1	LAMININ	1.58875316234741e-07
8355	38	normal_breast_mixed	normal_breast_tissue	Surgery	FN1_ITGA3_ITGB1	FN1	1.58868929817002e-05
7141	38	fibroblast	ductal_invasion	Biopsy	COL6A2_SDC4	COLLAGEN	1.5881483751146e-05
7154	38	fibroblast	ductal_invasion	Biopsy	FN1_ITGAV_ITGB6	FN1	1.58795754598616e-05
11499	61	Myeloid	T_cells	Surgery	COL6A2_CD44	COLLAGEN	3.7085082177326e-05
7622	38	T_cells	Myeloid	Surgery	THY1_ITGAX_ITGB2	THY1	4.75373214072309e-07
4650	6	tumour_mixed	tumour	Biopsy	COL6A2_ITGA11_ITGB1	COLLAGEN	1.58698683974807e-05
5924	38	Endothelial_cells	tumour	Surgery	DLL4_NOTCH2	NOTCH	4.63525451472594e-08
8479	38	normal_breast_mixed	tumour	Biopsy	SEMA3C_NRP1_PLXNA3	SEMA3	1.58529531491637e-06
12386	61	fibroblast	Plasmablasts	Surgery	FN1_SDC1	FN1	1.5851429498363e-06
5794	38	Endothelial_cells	normal_breast_tissue	Surgery	COL4A1_ITGAV_ITGB8	COLLAGEN	1.58422264769099e-05
8752	38	normal_breast_tissue	T_cells	Biopsy	LAMB2_CD44	LAMININ	1.58288978329564e-05
4664	6	tumour_mixed	tumour	Biopsy	Desmosterol-Desmosterol-DHCR7_NR1H2	Desmosterol	1.58275588034481e-05
4694	6	tumour_mixed	tumour	Biopsy	LAMC1_ITGA6_ITGB4	LAMININ	1.58258316447949e-06
8910	38	normal_breast_tissue	normal_breast_tissue	Surgery	LAMB2_ITGAV_ITGB8	LAMININ	1.58251719499151e-05
5907	38	Endothelial_cells	normal_breast_tissue	Biopsy	LAMB2_CD44	LAMININ	1.58230453561395e-05
9931	38	tumour_mixed	Endothelial_cells	Surgery	VEGFA_VEGFR1R2	VEGF	1.58208253767451e-05
12578	61	fibroblast	tumour	Biopsy	COL1A2_SDC1	COLLAGEN	5.77484705626852e-05
7015	38	fibroblast	fibroblast	Biopsy	MDK_SDC1	MK	1.58075956722343e-05
12394	61	fibroblast	Plasmablasts	Surgery	THBS2_SDC1	THBS	1.58037848905245e-07
11728	61	Perivascular	Perivascular	Surgery	LAMA4_ITGA7_ITGB1	LAMININ	1.57973588617215e-05
11672	61	Perivascular	Endothelial_cells	Biopsy	LAMC1_ITGA1_ITGB1	LAMININ	1.57969829321444e-06
7846	38	ductal_invasion	fibroblast	Surgery	COL4A2_CD44	COLLAGEN	1.57954336276817e-06
2060	6	fibroblast	Plasmablasts	Surgery	COL6A3_SDC1	COLLAGEN	1.57877696089292e-05
6208	38	Mast	tumour	Biopsy	SurgeryN_ITGAV_ITGB5	PERIOSTIN	1.57839126384361e-05
1120	6	Mast	tumour	Surgery	COL6A3_ITGA2_ITGB1	COLLAGEN	1.57808698813572e-06
4728	6	tumour_mixed	tumour	Biopsy	THBS3_SDC1	THBS	1.57794958421714e-05
8528	38	normal_breast_tissue	B_cells	Surgery	ANXA1_FPR3	ANNEXIN	1.57787793355204e-06
1228	6	Myeloid	Plasmablasts	Surgery	COL1A1_SDC1	COLLAGEN	1.57708848986486e-05
11854	61	Perivascular	T_cells	Surgery	LAMB1_CD44	LAMININ	1.57704212961665e-06
13460	67	Myeloid	tumour	Surgery	COL1A1_CD44	COLLAGEN	1.65980660302911e-05
5538	38	Endothelial_cells	Mast	Biopsy	LAMA5_CD44	LAMININ	1.57655830028922e-05
29	4	Endothelial_cells	fibroblast	Biopsy	APP_CD74	APP	1.57639277932484e-05
9925	38	tumour_mixed	Endothelial_cells	Surgery	SEMA3C_NRP1_PLXNA2	SEMA3	1.57600550119549e-05
9012	38	normal_breast_tissue	tumour	Surgery	LAMB2_DAG1	LAMININ	1.57589826074779e-06
9242	38	tumour	Endothelial_cells	Biopsy	NAMPT_ITGA5_ITGB1	VISFATIN	1.57559796709463e-07
1560	6	Perivascular	Perivascular	Biopsy	CXCL12_ACKR3	CXCL	1.57531685665288e-05
9652	38	tumour	normal_breast_tissue	Biopsy	LAMB1_CD44	LAMININ	1.57434223083295e-06
12471	61	fibroblast	T_cells	Biopsy	LAMB1_CD44	LAMININ	1.57316058347043e-06
1293	6	Myeloid	normal_breast_tissue	Surgery	COL6A3_ITGAV_ITGB8	COLLAGEN	1.57306412321484e-06
3466	6	tumour	Perivascular	Biopsy	JAG2_NOTCH3	NOTCH	1.57207393499105e-05
6763	38	fibroblast	Adipocytes	Biopsy	THBS1_CD36	THBS	1.57206065090005e-06
8437	38	normal_breast_mixed	tumour	Surgery	JAG1_NOTCH2	NOTCH	1.57180252341652e-07
8597	38	normal_breast_tissue	Endothelial_cells	Biopsy	LAMA3_ITGA6_ITGB1	LAMININ	1.57152501771889e-08
307	6	B_cells	tumour	Surgery	COL6A3_SDC4	COLLAGEN	1.57124411274717e-05
11873	61	Perivascular	artery	Biopsy	COL1A1_ITGA2_ITGB1	COLLAGEN	1.57121079707352e-05
3863	6	tumour	tumour	Biopsy	COL4A1_ITGA11_ITGB1	COLLAGEN	1.57080571600017e-06
12966	61	tumour	Endothelial_cells	Surgery	SPP1_ITGA5_ITGB1	SPP1	4.27331567007663e-05
8474	38	normal_breast_mixed	tumour	Biopsy	COL6A3_SDC4	COLLAGEN	1.57011649887763e-06
601	6	Endothelial_cells	T_cells	Biopsy	COL4A2_CD44	COLLAGEN	1.56951841655902e-05
5909	38	Endothelial_cells	normal_breast_tissue	Biopsy	LAMB2_ITGA6_ITGB1	LAMININ	1.56937748862874e-06
2845	6	normal_breast_mixed	tumour	Surgery	LAMB2_DAG1	LAMININ	1.56881882431967e-06
11803	61	Perivascular	Plasmablasts	Biopsy	COL4A2_CD44	COLLAGEN	1.56871956688928e-05
10868	61	Endothelial_cells	Endothelial_cells	Surgery	LAMC1_ITGA1_ITGB1	LAMININ	1.56870067339937e-05
5118	26	tumour	T_cells	Surgery	COL6A3_CD44	COLLAGEN	1.56836470137136e-05
6559	38	Plasmablasts	Plasmablasts	Surgery	FN1_ITGA8_ITGB1	FN1	1.56694167351783e-05
7845	38	ductal_invasion	fibroblast	Surgery	CD46_JAG1	CD46	1.56682166000345e-07
6441	38	Myeloid	tumour	Biopsy	COL6A1_SDC1	COLLAGEN	1.5662718882681e-05
8099	38	normal_breast_mixed	Endothelial_cells	Surgery	SEMA3C_PLXND1	SEMA3	1.56550566923642e-05
1043	6	Lymphatic	normal_breast_tissue	Surgery	COL6A1_SDC4	COLLAGEN	1.56540848030204e-06
1324	6	Myeloid	tumour	Surgery	CXCL12_ACKR3	CXCL	6.61147536485656e-08
8592	38	normal_breast_tissue	Endothelial_cells	Biopsy	CXCL12_CXCR4	CXCL	1.56516276918105e-06
3082	6	normal_breast_tissue	normal_breast_tissue	Surgery	JAG2_NOTCH2	NOTCH	1.56356095654708e-06
10737	61	B_cells	Myeloid	Surgery	PECAM1_PECAM1	PECAM1	1.56341946856928e-07
11408	61	Myeloid	B_cells	Surgery	PECAM1_PECAM1	PECAM1	1.56341946856928e-07
2807	6	normal_breast_mixed	normal_breast_tissue	Surgery	PTN_SDC1	PTN	1.56340340862752e-07
11853	61	Perivascular	T_cells	Surgery	LAMA5_CD44	LAMININ	1.56331921420437e-06
10120	38	tumour_mixed	ductal_invasion	Biopsy	COL1A2_SDC4	COLLAGEN	1.56324591591938e-05
11528	61	Myeloid	artery	Biopsy	FN1_ITGAV_ITGB3	FN1	1.56269565260299e-06
1223	6	Myeloid	Myeloid	Biopsy	ANXA1_FPR3	ANNEXIN	1.56234562526197e-05
12381	61	fibroblast	Plasmablasts	Surgery	COL6A2_SDC1	COLLAGEN	1.56220575777357e-06
3428	6	tumour	Myeloid	Biopsy	ICAM1_ITGAX_ITGB2	ICAM	1.5621239004793e-06
9991	38	tumour_mixed	Myeloid	Biopsy	COL4A5_CD44	COLLAGEN	1.56185678076717e-05
4290	6	tumour_mixed	Myeloid	Biopsy	COL4A6_CD44	COLLAGEN	1.56139105431752e-05
696	6	Endothelial_cells	tumour	Surgery	COL1A2_SDC1	COLLAGEN	8.88011517970031e-07
10839	61	Endothelial_cells	Endothelial_cells	Surgery	CD99_CD99	CD99	1.56097228100432e-06
2838	6	normal_breast_mixed	tumour	Surgery	COL6A3_SDC4	COLLAGEN	1.56058125729367e-06
719	6	Endothelial_cells	tumour	Surgery	FN1_ITGAV_ITGB6	FN1	8.58771422469776e-07
13521	67	fibroblast	in situ carcinoma	Biopsy	COL6A3_CD44	COLLAGEN	1.55973221441806e-05
11452	61	Myeloid	Perivascular	Surgery	GRN_SORT1	GRN	1.55754120460405e-06
3172	6	normal_breast_tissue	tumour	Surgery	JAG1_NOTCH3	NOTCH	1.55584476052477e-07
9280	38	tumour	Myeloid	Surgery	SEMA3C_PLXND1	SEMA3	1.5557492913943e-05
8889	38	normal_breast_tissue	normal_breast_tissue	Surgery	DSC2_DSG2	DESMOSOME	1.55553903736069e-05
1854	6	Plasmablasts	normal_breast_tissue	Surgery	COL1A1_SDC1	COLLAGEN	1.55483755003287e-07
9565	38	tumour	normal_breast_tissue	Surgery	DSC2_DSG2	DESMOSOME	1.55454820905034e-07
12112	61	Plasmablasts	Perivascular	Biopsy	FN1_ITGAV_ITGB1	FN1	1.55414281482123e-06
4887	26	Endothelial_cells	fibroblast	Surgery	APP_CD74	APP	1.55410374449756e-05
6979	38	fibroblast	Plasmablasts	Biopsy	FN1_SDC1	FN1	1.5538642007241e-05
9174	38	tumour	B_cells	Biopsy	LAMB2_CD44	LAMININ	1.55366737971425e-05
5689	38	Endothelial_cells	T_cells	Surgery	NECTIN2_TIGIT	NECTIN	1.55335697898743e-08
8921	38	normal_breast_tissue	normal_breast_tissue	Surgery	LAMC2_ITGA3_ITGB1	LAMININ	1.55328571964139e-06
6146	38	Mast	Endothelial_cells	Biopsy	COL1A2_ITGA1_ITGB1	COLLAGEN	1.55203376338767e-05
9654	38	tumour	normal_breast_tissue	Biopsy	LAMB1_ITGA6_ITGB1	LAMININ	1.55191071979709e-07
11146	61	Endothelial_cells	artery	Biopsy	LAMB2_ITGA3_ITGB1	LAMININ	1.55189576488961e-07
11125	61	Endothelial_cells	artery	Biopsy	FN1_ITGAV_ITGB1	FN1	1.55182317243807e-06
2835	6	normal_breast_mixed	tumour	Surgery	COL6A2_SDC4	COLLAGEN	1.55104407869975e-05
11185	61	Endothelial_cells	tumour	Surgery	COL6A1_SDC4	COLLAGEN	2.92212801961536e-05
702	6	Endothelial_cells	tumour	Surgery	COL4A1_SDC4	COLLAGEN	8.16721811807939e-06
4517	6	tumour_mixed	normal_breast_tissue	Surgery	LAMB2_ITGA3_ITGB1	LAMININ	1.54880738304013e-07
6850	38	fibroblast	Endothelial_cells	Biopsy	LAMB1_ITGA6_ITGB1	LAMININ	1.54846191082968e-06
3274	6	tumour	B_cells	Surgery	LAMA5_CD44	LAMININ	1.54828841238961e-05
5046	26	normal_breast_mixed	T_cells	Surgery	COL6A1_CD44	COLLAGEN	1.54792388431203e-05
10977	61	Endothelial_cells	Perivascular	Biopsy	COL6A2_ITGA1_ITGB1	COLLAGEN	1.54783922624404e-05
6416	38	Myeloid	normal_breast_tissue	Biopsy	COL3A1_ADGRG1	ADGRG	1.54755954455623e-05
185	4	tumour	B_cells	Biopsy	MIF_CD74_CXCR4	MIF	1.54686826203113e-06
3507	6	tumour	Perivascular	Biopsy	THBS3_ITGAV_ITGB3	THBS	1.54654367739583e-06
11878	61	Perivascular	artery	Biopsy	COL1A2_ITGA3_ITGB1	COLLAGEN	1.54629521209936e-05
8340	38	normal_breast_mixed	normal_breast_tissue	Surgery	COL6A2_ITGAV_ITGB8	COLLAGEN	1.54623944868766e-05
10476	38	tumour_mixed	tumour	Biopsy	THBS3_CD47	THBS	1.54488600533636e-05
11490	61	Myeloid	fibroblast	Surgery	PECAM1_PECAM1	PECAM1	1.54473186263301e-06
12301	61	fibroblast	Myeloid	Surgery	PECAM1_PECAM1	PECAM1	1.54473186263301e-06
1601	6	Perivascular	fibroblast	Biopsy	COL4A1_ITGA11_ITGB1	COLLAGEN	1.54436016159567e-05
664	6	Endothelial_cells	normal_breast_tissue	Surgery	LAMA4_ITGA6_ITGB4	LAMININ	1.5442987605097e-07
3584	6	tumour	T_cells	Surgery	JAM1_ITGAL_ITGB2	JAM	1.54372597777442e-06
7395	38	fibroblast	normal_breast_tissue	Biopsy	LAMC1_DAG1	LAMININ	1.54291007004463e-07
3827	6	tumour	tumour	Surgery	SPP1_ITGAV_ITGB6	SPP1	4.78966137082915e-06
8388	38	normal_breast_mixed	normal_breast_tissue	Surgery	MMP2_INTEGRIN_AVB3_COMPLEX	MMP	1.54273104684016e-06
9172	38	tumour	B_cells	Biopsy	LAMA5_CD44	LAMININ	1.54165829981826e-05
3078	6	normal_breast_tissue	normal_breast_tissue	Surgery	JAG1_NOTCH1	NOTCH	1.54095162778834e-07
4320	6	tumour_mixed	Perivascular	Biopsy	LAMA5_CD44	LAMININ	1.5407793435602e-05
9741	38	tumour	tumour	Biopsy	Cholesterol-Cholesterol-LIPA_RORC	Cholesterol	1.54037323653779e-06
5251	38	B_cells	Plasmablasts	Surgery	COL1A1_SDC1	COLLAGEN	1.54009389314989e-05
9880	38	tumour_mixed	B_cells	Surgery	LAMB2_CD44	LAMININ	1.53985146194012e-05
7336	38	fibroblast	normal_breast_tissue	Surgery	LAMB2_ITGA3_ITGB1	LAMININ	1.53908295172076e-06
13396	67	Endothelial_cells	in situ carcinoma	Biopsy	COL6A1_SDC4	COLLAGEN	1.5385759848302e-07
6386	38	Myeloid	normal_breast_tissue	Surgery	COL6A1_SDC4	COLLAGEN	1.53854342742919e-06
12610	61	fibroblast	tumour	Biopsy	THBS1_SDC1	THBS	5.15663685106935e-06
12786	61	artery	Myeloid	Biopsy	LAMA4_CD44	LAMININ	1.5380112634547e-07
1314	6	Myeloid	tumour	Surgery	COL6A1_SDC1	COLLAGEN	6.12077791534226e-07
3370	6	tumour	Endothelial_cells	Biopsy	SDC2_ADGRA2	ADGRA	1.53785959585314e-05
9050	38	normal_breast_tissue	tumour	Biopsy	LAMA5_CD44	LAMININ	1.53700476540904e-06
6509	38	Plasmablasts	B_cells	Surgery	THY1_ADGRE5	ADGRE	1.53654602371447e-07
3218	6	normal_breast_tissue	tumour	Surgery	THBS1_SDC1	THBS	1.53639130208915e-07
13527	67	fibroblast	tumour	Surgery	COL6A1_CD44	COLLAGEN	1.53598600889716e-05
8916	38	normal_breast_tissue	normal_breast_tissue	Surgery	LAMC1_ITGA2_ITGB1	LAMININ	1.53554412447743e-05
7639	38	T_cells	fibroblast	Surgery	LGALS9_CD44	GALECTIN	1.53532225610048e-05
7673	38	T_cells	T_cells	Biopsy	CXCL12_CXCR4	CXCL	1.53508793125137e-05
11718	61	Perivascular	Perivascular	Surgery	ESAM_ESAM	ESAM	1.53503642588975e-07
2694	6	normal_breast_mixed	Perivascular	Surgery	SEMA3C_PLXND1	SEMA3	1.53457690785242e-06
12738	61	T_cells	tumour	Surgery	COL6A2_SDC4	COLLAGEN	5.84420413257443e-06
7146	38	fibroblast	ductal_invasion	Biopsy	COL6A3_SDC4	COLLAGEN	1.53270535824429e-05
12018	61	Perivascular	tumour	Biopsy	LAMA4_DAG1	LAMININ	1.53244434259477e-06
10886	61	Endothelial_cells	Endothelial_cells	Biopsy	JAG1_NOTCH1	NOTCH	1.53158230052928e-05
8182	38	normal_breast_mixed	fibroblast	Surgery	MDK_LRP1	MK	1.53149851069999e-05
11806	61	Perivascular	Plasmablasts	Biopsy	COL6A1_SDC1	COLLAGEN	1.53096417015112e-05
1305	6	Myeloid	tumour	Surgery	COL1A1_ITGA2_ITGB1	COLLAGEN	5.67487871945399e-06
6529	38	Plasmablasts	Endothelial_cells	Biopsy	COL1A1_ITGA1_ITGB1	COLLAGEN	1.53016018899302e-05
10937	61	Endothelial_cells	Perivascular	Surgery	COL4A2_CD44	COLLAGEN	1.53001607866972e-05
11050	61	Endothelial_cells	fibroblast	Surgery	JAG2_NOTCH3	NOTCH	1.52971683823921e-06
5951	38	Endothelial_cells	tumour	Surgery	SEMA4C_PLXNB2	SEMA4	3.64234627935872e-07
10859	61	Endothelial_cells	Endothelial_cells	Surgery	JAG2_NOTCH3	NOTCH	1.5272899486902e-05
679	6	Endothelial_cells	normal_breast_tissue	Surgery	LAMB2_ITGA3_ITGB1	LAMININ	1.52691004016654e-08
7108	38	fibroblast	ductal_invasion	Surgery	SPP1_ITGAV_ITGB3	SPP1	1.52632220421478e-06
11696	61	Perivascular	Myeloid	Biopsy	COL4A1_CD44	COLLAGEN	1.52577323245596e-05
12014	61	Perivascular	tumour	Biopsy	FN1_SDC4	FN1	1.52544197619013e-05
6847	38	fibroblast	Endothelial_cells	Biopsy	LAMA4_ITGA1_ITGB1	LAMININ	1.52510678772132e-06
1758	6	Perivascular	tumour	Biopsy	THBS3_SDC1	THBS	1.52463065663559e-06
12403	61	fibroblast	Plasmablasts	Biopsy	COL4A1_SDC1	COLLAGEN	1.52450937746267e-06
54	4	Lymphatic	Myeloid	Surgery	LAMA4_CD44	LAMININ	1.52404807996321e-06
7169	38	fibroblast	ductal_invasion	Biopsy	LAMB2_ITGA2_ITGB1	LAMININ	1.52344508453267e-06
9708	38	tumour	tumour	Surgery	SPP1_ITGAV_ITGB1	SPP1	5.10554902828597e-05
707	6	Endothelial_cells	tumour	Surgery	COL6A1_ITGA2_ITGB1	COLLAGEN	7.90275250389256e-07
7369	38	fibroblast	normal_breast_tissue	Biopsy	COL1A2_SDC4	COLLAGEN	1.52188227618298e-05
12407	61	fibroblast	Plasmablasts	Biopsy	COL6A1_SDC1	COLLAGEN	1.52123209930489e-05
1304	6	Myeloid	tumour	Surgery	COL1A1_CD44	COLLAGEN	5.48253730725776e-05
8891	38	normal_breast_tissue	normal_breast_tissue	Surgery	DSC3_DSG2	DESMOSOME	1.51954238531439e-06
3596	6	tumour	T_cells	Surgery	THBS3_CD47	THBS	1.51948651379084e-06
2772	6	normal_breast_mixed	normal_breast_tissue	Surgery	COL6A1_ITGAV_ITGB8	COLLAGEN	1.51865322455988e-05
6914	38	fibroblast	Myeloid	Surgery	LGALS9_HAVCR2	GALECTIN	1.51722385884328e-06
4509	6	tumour_mixed	normal_breast_tissue	Surgery	LAMA5_CD44	LAMININ	1.51584776442992e-05
11785	61	Perivascular	Plasmablasts	Surgery	COL6A2_CD44	COLLAGEN	1.51580896736769e-05
6383	38	Myeloid	normal_breast_tissue	Surgery	COL6A1_ITGA2_ITGB1	COLLAGEN	1.51553341841672e-05
685	6	Endothelial_cells	normal_breast_tissue	Surgery	LAMC1_ITGA3_ITGB1	LAMININ	1.5150528922095e-08
13072	61	tumour	tumour	Surgery	AGRN_DAG1	AGRN	1.51504102377253e-06
6205	38	Mast	tumour	Biopsy	MDK_NCL	MK	1.51412455410246e-06
2027	6	fibroblast	Perivascular	Biopsy	FN1_ITGAV_ITGB3	FN1	1.5123590880507e-05
1074	6	Mast	B_cells	Surgery	CXCL12_CXCR4	CXCL	1.51191288911324e-05
6269	38	Myeloid	Myeloid	Biopsy	PECAM1_PECAM1	PECAM1	1.51177531043037e-08
3491	6	tumour	Perivascular	Biopsy	SEMA3B_NRP1_PLXNA2	SEMA3	1.51164533479779e-06
10894	61	Endothelial_cells	Endothelial_cells	Biopsy	LAMC1_ITGA1_ITGB1	LAMININ	1.51148058364445e-06
314	6	B_cells	tumour	Surgery	TNXB_SDC4	TENASCIN	1.5113495073264e-07
10294	38	tumour_mixed	normal_breast_tissue	Surgery	COL6A3_ITGA3_ITGB1	COLLAGEN	1.51090273722152e-05
9314	38	tumour	Plasmablasts	Surgery	LAMB2_CD44	LAMININ	1.50992247675055e-05
10357	38	tumour_mixed	normal_breast_tissue	Biopsy	COL4A5_SDC4	COLLAGEN	1.50952351827378e-06
6402	38	Myeloid	normal_breast_tissue	Surgery	LGALS9_CD44	GALECTIN	1.50934542322604e-05
2066	6	fibroblast	fibroblast	Biopsy	ANGPTL2_ITGA5_ITGB1	ANGPTL	1.50906495934e-06
5175	26	tumour_mixed	normal_breast_tissue	Surgery	APP_CD74	APP	1.50902307084948e-07
3644	6	tumour	normal_breast_tissue	Surgery	COL1A2_ITGAV_ITGB8	COLLAGEN	1.50879025624665e-06
10328	38	tumour_mixed	normal_breast_tissue	Surgery	SPP1_CD44	SPP1	1.50860504450701e-05
9663	38	tumour	normal_breast_tissue	Biopsy	LAMC1_ITGA6_ITGB4	LAMININ	1.50752642207004e-06
12972	61	tumour	Endothelial_cells	Biopsy	COL1A2_ITGA1_ITGB1	COLLAGEN	2.31616444812934e-05
12424	61	fibroblast	fibroblast	Surgery	COL4A1_CD44	COLLAGEN	1.50702933698494e-05
11337	61	Lymphatic	tumour	Surgery	COL4A1_ITGA2_ITGB1	COLLAGEN	2.66608264915978e-07
1261	6	Myeloid	T_cells	Biopsy	SPP1_CD44	SPP1	3.98967744972617e-06
1088	6	Mast	fibroblast	Biopsy	COL1A1_ITGA11_ITGB1	COLLAGEN	1.50583503366694e-05
2063	6	fibroblast	Plasmablasts	Surgery	THBS1_SDC1	THBS	1.50577386387596e-06
505	6	Endothelial_cells	Perivascular	Biopsy	LAMB2_ITGA7_ITGB1	LAMININ	1.5054531370498e-05
7905	38	ductal_invasion	ductal_invasion	Surgery	MDK_SDC4	MK	1.50535815216311e-05
8568	38	normal_breast_tissue	Endothelial_cells	Surgery	LAMC1_ITGA1_ITGB1	LAMININ	1.50532116493815e-06
3819	6	tumour	tumour	Surgery	PTPRS_NTRK3	PTPR	1.50484219629221e-05
7370	38	fibroblast	normal_breast_tissue	Biopsy	COL3A1_ADGRG1	ADGRG	1.50398378394483e-05
11666	61	Perivascular	Endothelial_cells	Biopsy	JAG1_NOTCH1	NOTCH	1.5020156782807e-05
11123	61	Endothelial_cells	artery	Biopsy	FN1_ITGA3_ITGB1	FN1	1.50188567572576e-06
10376	38	tumour_mixed	normal_breast_tissue	Biopsy	LAMB2_ITGA6_ITGB1	LAMININ	1.50140400287915e-06
11537	61	Myeloid	artery	Biopsy	SPP1_ITGAV_ITGB3	SPP1	1.50114914423329e-06
1309	6	Myeloid	tumour	Surgery	COL1A2_ITGA2_ITGB1	COLLAGEN	4.56780971267531e-06
277	6	B_cells	normal_breast_tissue	Surgery	COL6A3_SDC1	COLLAGEN	1.50077892989014e-07
13601	67	tumour	T_cells	Surgery	FN1_CD44	FN1	1.49997536981424e-05
6812	38	fibroblast	Endothelial_cells	Surgery	COL4A2_ITGA1_ITGB1	COLLAGEN	1.49968474460481e-06
7656	38	T_cells	T_cells	Surgery	ANXA1_FPR3	ANNEXIN	1.49950918372289e-05
1720	6	Perivascular	tumour	Biopsy	LAMA4_ITGA2_ITGB1	LAMININ	1.49950627557638e-06
11197	61	Endothelial_cells	tumour	Surgery	LAMA4_CD44	LAMININ	2.90482277295752e-05
10374	38	tumour_mixed	normal_breast_tissue	Biopsy	LAMB2_CD44	LAMININ	1.49938917314832e-05
2116	6	fibroblast	fibroblast	Biopsy	THBS3_SDC1	THBS	1.49904216553671e-05
455	6	Endothelial_cells	Myeloid	Biopsy	PLAU_PLAUR	PLAU	1.4970271407869e-08
9265	38	tumour	Mast	Biopsy	LAMC1_CD44	LAMININ	1.49702362078042e-05
3327	6	tumour	Endothelial_cells	Biopsy	GAS6_AXL	GAS	1.49702017408972e-07
3485	6	tumour	Perivascular	Biopsy	NTN4_NTRK2	Netrin	1.49688990124873e-05
12530	61	fibroblast	artery	Biopsy	THBS2_ITGAV_ITGB3	THBS	1.49660513954444e-06
8575	38	normal_breast_tissue	Endothelial_cells	Surgery	SEMA3C_NRP1_PLXNA2	SEMA3	1.49651730238119e-06
1701	6	Perivascular	tumour	Biopsy	COL6A3_ITGA11_ITGB1	COLLAGEN	1.49650316694238e-06
10308	38	tumour_mixed	normal_breast_tissue	Surgery	LAMA5_CD44	LAMININ	1.49643747085846e-05
9643	38	tumour	normal_breast_tissue	Biopsy	COMP_SDC4	THBS	1.49611682526643e-07
13316	61	tumour_mixed	tumour	Surgery	COL6A2_SDC4	COLLAGEN	1.49606065435849e-05
11428	61	Myeloid	Endothelial_cells	Biopsy	FN1_ITGA5_ITGB1	FN1	1.49598682164892e-05
10676	61	Adipocytes	fibroblast	Surgery	SPP1_ITGAV_ITGB1	SPP1	1.49548654369445e-06
11887	61	Perivascular	artery	Biopsy	COL6A1_CD44	COLLAGEN	1.4949412810508e-05
2059	6	fibroblast	Plasmablasts	Surgery	COL6A2_SDC1	COLLAGEN	1.49480282687282e-05
2307	6	fibroblast	tumour	Biopsy	COL4A2_CD44	COLLAGEN	2.12312337706481e-05
3222	6	normal_breast_tissue	tumour	Surgery	THBS3_SDC4	THBS	1.49422426332793e-06
11758	61	Perivascular	Perivascular	Biopsy	FN1_ITGAV_ITGB1	FN1	1.49404772172362e-05
1497	6	Perivascular	Endothelial_cells	Biopsy	LAMA5_ITGA6_ITGB1	LAMININ	1.49353804171965e-05
1308	6	Myeloid	tumour	Surgery	COL1A2_CD44	COLLAGEN	4.47088865820881e-05
7899	38	ductal_invasion	ductal_invasion	Surgery	LAMA4_ITGA6_ITGB4	LAMININ	1.49333264931031e-05
3304	6	tumour	Endothelial_cells	Biopsy	COL1A2_ITGA9_ITGB1	COLLAGEN	1.49284028836859e-05
3356	6	tumour	Endothelial_cells	Biopsy	LAMC1_ITGA1_ITGB1	LAMININ	1.49188613480541e-05
6107	38	Lymphatic	Lymphatic	Biopsy	ADM_CALCRL	CALCR	1.49135676331498e-05
7726	38	T_cells	normal_breast_tissue	Surgery	COL1A2_ITGAV_ITGB8	COLLAGEN	1.49056145625263e-05
3152	6	normal_breast_tissue	tumour	Surgery	COL4A2_SDC1	COLLAGEN	1.49033573364291e-07
12818	61	artery	Perivascular	Biopsy	LAMB2_ITGA7_ITGB1	LAMININ	1.48910302155502e-06
6973	38	fibroblast	Plasmablasts	Biopsy	COL6A1_SDC1	COLLAGEN	1.48871190036435e-05
4356	6	tumour_mixed	Plasmablasts	Surgery	MDK_LRP1	MK	1.48865857569172e-06
10291	38	tumour_mixed	normal_breast_tissue	Surgery	COL6A2_SDC4	COLLAGEN	1.48831221290339e-06
7790	38	T_cells	tumour	Surgery	SEMA4D_PLXNB1	SEMA4	8.36039139162904e-07
5655	38	Endothelial_cells	fibroblast	Biopsy	JAG1_NOTCH3	NOTCH	1.48819464823643e-06
539	6	Endothelial_cells	fibroblast	Biopsy	CD99_CD99	CD99	1.48816925442879e-05
1904	6	fibroblast	Endothelial_cells	Biopsy	CD99_CD99	CD99	1.48816925442879e-05
2570	6	T_cells	normal_breast_tissue	Surgery	COL6A1_SDC1	COLLAGEN	1.48803485025562e-07
1097	6	Mast	fibroblast	Biopsy	COL6A3_SDC1	COLLAGEN	1.48772538709077e-05
9915	38	tumour_mixed	Endothelial_cells	Surgery	GJA1_GJA1	GAP	1.48715146843491e-05
6151	38	Mast	Endothelial_cells	Biopsy	FN1_ITGA5_ITGB1	FN1	1.48696468196552e-06
3826	6	tumour	tumour	Surgery	SPP1_ITGAV_ITGB5	SPP1	5.28021713750727e-06
3270	6	tumour	B_cells	Surgery	CD99_PILRB	CD99	1.48493601698924e-06
67	4	Myeloid	T_cells	Biopsy	COL6A3_CD44	COLLAGEN	1.48346876004139e-05
13034	61	tumour	Plasmablasts	Surgery	MDK_SDC1	MK	1.48241039236894e-06
6682	38	Plasmablasts	normal_breast_tissue	Surgery	FN1_SDC4	FN1	1.48235772003122e-06
6853	38	fibroblast	Endothelial_cells	Biopsy	LAMC1_ITGA1_ITGB1	LAMININ	1.48110868008148e-06
1017	6	Lymphatic	T_cells	Surgery	APP_SORL1	APP	1.48098428131511e-07
3443	6	tumour	Perivascular	Biopsy	CD99_PILRB	CD99	1.48054617602855e-06
7843	38	ductal_invasion	Myeloid	Biopsy	MIF_CD74_CXCR4	MIF	1.47953969222327e-05
9339	38	tumour	Plasmablasts	Biopsy	THBS3_SDC1	THBS	1.47950698077998e-06
8547	38	normal_breast_tissue	B_cells	Biopsy	MIF_CD74_CXCR4	MIF	1.47921927017671e-05
5101	26	tumour	B_cells	Surgery	COL6A3_CD44	COLLAGEN	1.47878266057803e-05
1679	6	Perivascular	tumour	Biopsy	COL4A1_ITGAV_ITGB8	COLLAGEN	1.47851484328493e-05
1166	6	Mast	tumour	Biopsy	COL6A3_SDC4	COLLAGEN	1.47811829294387e-05
7324	38	fibroblast	normal_breast_tissue	Surgery	IGFBP3_TMEM219	IGFBP	1.47799414023565e-05
6391	38	Myeloid	normal_breast_tissue	Surgery	COL6A2_SDC4	COLLAGEN	1.47793334735363e-06
2366	6	fibroblast	tumour	Biopsy	LAMB2_ITGA6_ITGB4	LAMININ	2.00688012174984e-06
12198	61	fibroblast	Adipocytes	Surgery	COL6A1_ITGA3_ITGB1	COLLAGEN	1.47762370203154e-05
7647	38	T_cells	fibroblast	Biopsy	COL4A2_ITGA11_ITGB1	COLLAGEN	1.47746617530944e-07
11527	61	Myeloid	artery	Biopsy	FN1_ITGAV_ITGB1	FN1	1.47723540906251e-06
8466	38	normal_breast_mixed	tumour	Biopsy	COL4A2_CD44	COLLAGEN	1.47709801034248e-06
6701	38	Plasmablasts	normal_breast_tissue	Biopsy	COL3A1_ADGRG1	ADGRG	1.47598636512894e-05
10034	38	tumour_mixed	Plasmablasts	Biopsy	THBS1_SDC1	THBS	1.47520468893208e-06
11670	61	Perivascular	Endothelial_cells	Biopsy	LAMB1_ITGA1_ITGB1	LAMININ	1.47512062681922e-06
11725	61	Perivascular	Perivascular	Surgery	JAG2_NOTCH3	NOTCH	1.47411539318845e-05
8120	38	normal_breast_mixed	Endothelial_cells	Biopsy	MIF_CD74_CXCR4	MIF	1.47321719715573e-06
6126	38	Lymphatic	fibroblast	Biopsy	COL4A2_ITGA11_ITGB1	COLLAGEN	1.47318819989925e-06
706	6	Endothelial_cells	tumour	Surgery	COL4A2_SDC4	COLLAGEN	7.67775649867146e-06
4218	6	tumour_mixed	Endothelial_cells	Biopsy	CXCL12_ACKR3	CXCL	1.47172731784582e-08
4995	26	fibroblast	T_cells	Surgery	THBS2_CD47	THBS	1.47135244307487e-07
273	6	B_cells	normal_breast_tissue	Surgery	COL6A2_SDC4	COLLAGEN	1.47100524150305e-05
13585	67	tumour	Endothelial_cells	Surgery	APP_CD74	APP	1.47076043828051e-05
5490	38	Endothelial_cells	Endothelial_cells	Biopsy	CD46_JAG1	CD46	1.47038358024401e-06
713	6	Endothelial_cells	tumour	Surgery	COL6A3_ITGA2_ITGB1	COLLAGEN	7.64990625345673e-07
13608	67	tumour	in situ carcinoma	Biopsy	COL6A1_CD44	COLLAGEN	1.46988160890625e-06
13281	61	tumour_mixed	artery	Biopsy	FN1_ITGAV_ITGB3	FN1	1.46971870124287e-06
9238	38	tumour	Endothelial_cells	Biopsy	LAMC1_ITGA6_ITGB1	LAMININ	1.46921267098972e-06
12671	61	T_cells	Endothelial_cells	Surgery	FN1_ITGA5_ITGB1	FN1	1.46912407595427e-05
2127	6	fibroblast	T_cells	Surgery	THBS2_CD47	THBS	1.46882732329883e-05
4639	6	tumour_mixed	tumour	Biopsy	COL4A6_ITGA2_ITGB1	COLLAGEN	1.46847604448698e-05
123	4	fibroblast	T_cells	Surgery	COL6A1_CD44	COLLAGEN	1.4682211070174e-05
10892	61	Endothelial_cells	Endothelial_cells	Biopsy	LAMB1_ITGA1_ITGB1	LAMININ	1.46821870774838e-05
6926	38	fibroblast	Myeloid	Biopsy	CXCL12_CXCR4	CXCL	1.46790224993622e-05
10288	38	tumour_mixed	normal_breast_tissue	Surgery	COL6A2_ITGA2_ITGB1	COLLAGEN	1.46720217759583e-05
9180	38	tumour	Endothelial_cells	Surgery	CD46_JAG1	CD46	1.46697882028658e-05
7181	38	fibroblast	ductal_invasion	Biopsy	THBS1_ITGA3_ITGB1	THBS	1.46646983970388e-06
6975	38	fibroblast	Plasmablasts	Biopsy	COL6A2_SDC1	COLLAGEN	1.46619333772141e-05
3726	6	tumour	normal_breast_tissue	Surgery	THBS1_ITGA3_ITGB1	THBS	1.46607037377025e-07
13134	61	tumour	tumour	Biopsy	THBS1_SDC4	THBS	1.46604643237438e-05
6991	38	fibroblast	fibroblast	Surgery	LAMB1_CD44	LAMININ	1.46603748277583e-05
8412	38	normal_breast_mixed	normal_breast_tissue	Biopsy	COL4A2_CD44	COLLAGEN	1.46593546140168e-05
2375	6	fibroblast	tumour	Biopsy	MDK_LRP1	MK	1.99671561786117e-05
10040	38	tumour_mixed	fibroblast	Surgery	COL4A5_CD44	COLLAGEN	1.46561009631109e-05
9967	38	tumour_mixed	Endothelial_cells	Biopsy	VEGFB_VEGFR1	VEGF	1.46550299139406e-07
3580	6	tumour	T_cells	Surgery	CD99_PILRB	CD99	1.4650215029706e-06
5925	38	Endothelial_cells	tumour	Surgery	DLL4_NOTCH3	NOTCH	3.49501990984879e-06
9375	38	tumour	fibroblast	Biopsy	MDK_SDC1	MK	1.46378613969751e-05
9396	38	tumour	T_cells	Surgery	LAMA3_CD44	LAMININ	1.46284957645664e-06
3683	6	tumour	normal_breast_tissue	Surgery	JAG1_NOTCH1	NOTCH	1.46238075877484e-07
11978	61	Perivascular	tumour	Surgery	LAMB1_ITGA2_ITGB1	LAMININ	1.46226851743915e-07
4227	6	tumour_mixed	Endothelial_cells	Biopsy	LAMA5_ITGA6_ITGB1	LAMININ	1.46168536298389e-05
3275	6	tumour	B_cells	Surgery	LAMB2_CD44	LAMININ	1.46127435348994e-05
5936	38	Endothelial_cells	tumour	Surgery	LAMA4_CD44	LAMININ	3.19748464173136e-05
8444	38	normal_breast_mixed	tumour	Surgery	LAMB3_DAG1	LAMININ	1.45989110905501e-06
10963	61	Endothelial_cells	Perivascular	Surgery	LAMC1_ITGA7_ITGB1	LAMININ	1.45985394170067e-06
12970	61	tumour	Endothelial_cells	Biopsy	CD46_JAG1	CD46	1.45981408751408e-05
5265	38	B_cells	fibroblast	Biopsy	COL1A1_SDC1	COLLAGEN	1.45935381601366e-05
12612	61	fibroblast	tumour	Biopsy	THBS2_CD47	THBS	4.03368564838748e-06
12861	61	artery	artery	Biopsy	ESAM_ESAM	ESAM	1.45926931135141e-05
5402	38	Endothelial_cells	B_cells	Surgery	ANXA1_FPR3	ANNEXIN	1.45924700508119e-06
1148	6	Mast	tumour	Biopsy	COL1A2_ITGAV_ITGB8	COLLAGEN	1.45899761869894e-05
12071	61	Plasmablasts	B_cells	Surgery	COL6A3_CD44	COLLAGEN	1.4588780048313e-05
12783	61	artery	Myeloid	Biopsy	COL4A1_CD44	COLLAGEN	1.45876612253055e-06
10400	38	tumour_mixed	tumour	Surgery	F11R_F11R	JAM	1.45824340088971e-05
3566	6	tumour	fibroblast	Biopsy	SEMA4C_PLXNB2	SEMA4	1.45774127344522e-05
4511	6	tumour_mixed	normal_breast_tissue	Surgery	LAMA5_ITGA3_ITGB1	LAMININ	1.4574970483539e-07
9152	38	tumour	B_cells	Surgery	LAMA5_CD44	LAMININ	1.45721850110593e-05
9285	38	tumour	Myeloid	Biopsy	C3_ITGAX_ITGB2	COMPLEMENT	1.45718412126769e-07
3066	6	normal_breast_tissue	normal_breast_tissue	Surgery	COL6A2_ITGAV_ITGB8	COLLAGEN	1.45717603243253e-05
8707	38	normal_breast_tissue	fibroblast	Biopsy	COL4A2_ITGA11_ITGB1	COLLAGEN	1.45657163212107e-07
6388	38	Myeloid	normal_breast_tissue	Surgery	COL6A2_ITGA2_ITGB1	COLLAGEN	1.45656654241374e-05
3095	6	normal_breast_tissue	normal_breast_tissue	Surgery	LAMB1_ITGAV_ITGB8	LAMININ	1.45604537960073e-06
3654	6	tumour	normal_breast_tissue	Surgery	COL4A2_ITGAV_ITGB8	COLLAGEN	1.45502596827777e-08
4540	6	tumour_mixed	tumour	Surgery	AGRN_DAG1	AGRN	1.45483933783266e-05
5322	38	B_cells	normal_breast_tissue	Surgery	COL1A2_ITGA2_ITGB1	COLLAGEN	2.39701024549897e-05
12315	61	fibroblast	Myeloid	Biopsy	LAMB1_CD44	LAMININ	1.45451648706651e-06
11039	61	Endothelial_cells	Plasmablasts	Biopsy	PECAM1_CD38	PECAM2	1.45343694980713e-05
8978	38	normal_breast_tissue	normal_breast_tissue	Biopsy	LAMB2_ITGA6_ITGB1	LAMININ	1.45317703497557e-05
3341	6	tumour	Endothelial_cells	Biopsy	LAMA5_ITGA6_ITGB4	LAMININ	1.45296371807757e-05
8384	38	normal_breast_mixed	normal_breast_tissue	Surgery	LGALS9_CD44	GALECTIN	1.45269925939122e-05
7186	38	fibroblast	ductal_invasion	Biopsy	THBS2_SDC1	THBS	1.45167015351705e-05
12109	61	Plasmablasts	Perivascular	Biopsy	COL6A1_ITGA1_ITGB1	COLLAGEN	1.45130098915841e-06
1248	6	Myeloid	fibroblast	Biopsy	FN1_ITGAV_ITGB1	FN1	1.45084849453942e-05
13658	67	tumour_mixed	T_cells	Surgery	LAMA5_CD44	LAMININ	1.45083445453534e-07
9595	38	tumour	normal_breast_tissue	Surgery	LAMC1_CD44	LAMININ	1.450663375789e-05
1752	6	Perivascular	tumour	Biopsy	SurgeryN_ITGAV_ITGB5	PERIOSTIN	1.45050837734253e-06
9740	38	tumour	tumour	Biopsy	Cholesterol-Cholesterol-DHCR24_RORC	Cholesterol	1.45044649329901e-05
5155	26	tumour_mixed	B_cells	Surgery	FN1_CD44	FN1	1.4498953173656e-05
11975	61	Perivascular	tumour	Surgery	LAMA5_ITGA2_ITGB1	LAMININ	1.44953187652008e-07
4526	6	tumour_mixed	normal_breast_tissue	Surgery	LAMC1_ITGAV_ITGB8	LAMININ	1.44930129249507e-07
2864	6	normal_breast_mixed	tumour	Surgery	SEMA3C_PLXND1	SEMA3	1.44912425039609e-06
12768	61	artery	Endothelial_cells	Biopsy	COL1A1_ITGA1_ITGB1	COLLAGEN	1.44894894026762e-06
6327	38	Myeloid	ductal_invasion	Biopsy	COL6A2_SDC1	COLLAGEN	1.44789008365161e-05
427	6	Endothelial_cells	Lymphatic	Surgery	PECAM1_PECAM1	PECAM1	1.44704012381733e-05
1008	6	Lymphatic	Endothelial_cells	Surgery	PECAM1_PECAM1	PECAM1	1.44704012381733e-05
2809	6	normal_breast_mixed	normal_breast_tissue	Surgery	PTN_SDC4	PTN	1.44673706910635e-05
11610	61	Perivascular	B_cells	Surgery	LAMB1_CD44	LAMININ	1.44630053914582e-06
3461	6	tumour	Perivascular	Biopsy	FN1_ITGAV_ITGB1	FN1	1.44603759098669e-05
12573	61	fibroblast	tumour	Biopsy	APP_CD74	APP	3.96906250905753e-05
7838	38	ductal_invasion	Myeloid	Biopsy	COL4A5_CD44	COLLAGEN	1.44525700043079e-06
1623	6	Perivascular	fibroblast	Biopsy	LAMC1_CD44	LAMININ	1.44478532308627e-05
10788	61	B_cells	tumour	Surgery	COL6A3_ITGA2_ITGB1	COLLAGEN	1.44403945406282e-06
2347	6	fibroblast	tumour	Biopsy	GRN_SORT1	GRN	1.94788184577621e-07
9932	38	tumour_mixed	Endothelial_cells	Surgery	VEGFA_VEGFR2	VEGF	1.44358981755667e-05
6715	38	Plasmablasts	tumour	Surgery	CD46_JAG1	CD46	1.44287874622314e-08
11339	61	Lymphatic	tumour	Surgery	COL6A1_ITGA2_ITGB1	COLLAGEN	2.66608264915978e-07
11351	61	Lymphatic	tumour	Surgery	THBS2_SDC4	THBS	1.78576122323286e-06
5677	38	Endothelial_cells	T_cells	Surgery	FN1_ITGA4_ITGB1	FN1	1.44263686436675e-05
13011	61	tumour	Perivascular	Biopsy	COL1A1_ITGA1_ITGB1	COLLAGEN	2.31316066984396e-05
4501	6	tumour_mixed	normal_breast_tissue	Surgery	F11R_F11R	JAM	1.44020224379554e-07
12138	61	Plasmablasts	fibroblast	Surgery	SPP1_ITGAV_ITGB5	SPP1	1.43948402610092e-06
253	6	B_cells	normal_breast_tissue	Surgery	APP_SORL1	APP	1.43858613501568e-06
10091	38	tumour_mixed	T_cells	Surgery	THBS1_CD47	THBS	1.43857562571749e-05
9039	38	normal_breast_tissue	tumour	Biopsy	COL4A2_SDC1	COLLAGEN	1.43839768977086e-07
11816	61	Perivascular	Plasmablasts	Biopsy	PECAM1_PECAM1	PECAM1	1.43800221554936e-06
12113	61	Plasmablasts	Perivascular	Biopsy	PECAM1_PECAM1	PECAM1	1.43800221554936e-06
5566	38	Endothelial_cells	Myeloid	Biopsy	LAMA5_CD44	LAMININ	1.43787420324084e-05
13058	61	tumour	fibroblast	Surgery	SEMA4C_PLXNB2	SEMA4	1.43743069413385e-07
9409	38	tumour	T_cells	Surgery	THBS2_CD47	THBS	1.43736277273897e-05
12476	61	fibroblast	artery	Biopsy	COL1A1_ITGA3_ITGB1	COLLAGEN	1.43713753815093e-05
9281	38	tumour	Myeloid	Surgery	THBS1_CD47	THBS	1.43712991978416e-05
11430	61	Myeloid	Endothelial_cells	Biopsy	SPP1_ITGA5_ITGB1	SPP1	1.43697881347022e-05
1619	6	Perivascular	fibroblast	Biopsy	JAG1_NOTCH3	NOTCH	1.43681948545647e-05
8688	38	normal_breast_tissue	Plasmablasts	Biopsy	PDGFA_PDGFRB	PDGF	1.43636346304928e-06
10335	38	tumour_mixed	normal_breast_tissue	Surgery	THBS2_ITGA3_ITGB1	THBS	1.4361829143501e-06
7892	38	ductal_invasion	ductal_invasion	Surgery	COMP_SDC4	THBS	1.43610422507798e-05
279	6	B_cells	normal_breast_tissue	Surgery	CXCL12_CXCR4	CXCL	1.43596338999237e-05
6088	38	Lymphatic	Endothelial_cells	Biopsy	COL1A1_ITGA1_ITGB1	COLLAGEN	1.43586831104683e-05
1607	6	Perivascular	fibroblast	Biopsy	COL6A1_ITGA11_ITGB1	COLLAGEN	1.43477135136429e-05
6867	38	fibroblast	Lymphatic	Biopsy	COMP_CD47	THBS	1.43424221954567e-06
1708	6	Perivascular	tumour	Biopsy	FN1_ITGAV_ITGB6	FN1	1.43392676402622e-05
7165	38	fibroblast	ductal_invasion	Biopsy	LAMB1_ITGA2_ITGB1	LAMININ	1.4337362207706e-06
11609	61	Perivascular	B_cells	Surgery	LAMA5_CD44	LAMININ	1.43371541354991e-06
10477	38	tumour_mixed	tumour	Biopsy	THBS3_SDC1	THBS	1.43367383029429e-05
11191	61	Endothelial_cells	tumour	Surgery	COL6A3_SDC4	COLLAGEN	2.46876988808379e-05
6279	38	Myeloid	Plasmablasts	Surgery	TNFSF13B_TNFRSF17	BAFF	1.43300228266177e-07
5928	38	Endothelial_cells	tumour	Surgery	FN1_ITGAV_ITGB1	FN1	3.17511299063363e-05
3512	6	tumour	fibroblast	Surgery	JAG1_NOTCH3	NOTCH	1.43234573230851e-07
1855	6	Plasmablasts	normal_breast_tissue	Surgery	COL1A1_SDC4	COLLAGEN	1.43202128221923e-05
6315	38	Myeloid	ductal_invasion	Biopsy	COL1A2_ITGA2_ITGB1	COLLAGEN	1.43158782216983e-05
10021	38	tumour_mixed	Plasmablasts	Surgery	SPP1_ITGA8_ITGB1	SPP1	1.43155274860297e-06
6761	38	fibroblast	Adipocytes	Biopsy	COMP_CD36	THBS	1.43117838044651e-06
6395	38	Myeloid	normal_breast_tissue	Surgery	COL6A3_SDC4	COLLAGEN	1.43096008298758e-06
3941	6	tumour	tumour	Biopsy	LAMB1_ITGA2_ITGB1	LAMININ	1.43065702797298e-06
5612	38	Endothelial_cells	Plasmablasts	Biopsy	LAMB1_CD44	LAMININ	1.4302899847e-05
11525	61	Myeloid	artery	Biopsy	FN1_ITGA3_ITGB1	FN1	1.42964786815144e-06
9391	38	tumour	T_cells	Surgery	CXCL12_CXCR4	CXCL	1.42929742300365e-05
13624	67	tumour	tumour	Surgery	LAMA5_CD44	LAMININ	1.42873451468532e-06
2580	6	T_cells	normal_breast_tissue	Surgery	COL6A3_SDC1	COLLAGEN	1.42832449936775e-07
5353	38	B_cells	normal_breast_tissue	Surgery	COL1A2_SDC4	COLLAGEN	1.42776767629282e-05
6960	38	fibroblast	Plasmablasts	Surgery	MDK_ITGA6_ITGB1	MK	1.42737753134942e-06
1984	6	fibroblast	Myeloid	Biopsy	ANXA1_FPR3	ANNEXIN	1.42643120204457e-05
3593	6	tumour	T_cells	Surgery	SEMA4C_PLXNB2	SEMA4	1.42593719180065e-07
13195	61	tumour_mixed	Endothelial_cells	Biopsy	VEGFA_VEGFR1	VEGF	1.42565397591722e-07
9917	38	tumour_mixed	Endothelial_cells	Surgery	LAMA5_ITGA1_ITGB1	LAMININ	1.42564817219334e-05
6505	38	Plasmablasts	B_cells	Surgery	CXCL12_CXCR4	CXCL	1.4256380154856e-06
3581	6	tumour	T_cells	Surgery	COL4A5_CD44	COLLAGEN	1.42520421610247e-05
10319	38	tumour_mixed	normal_breast_tissue	Surgery	LAMC1_ITGAV_ITGB8	LAMININ	1.42416483578338e-06
12338	61	fibroblast	Perivascular	Surgery	LAMA4_ITGA7_ITGB1	LAMININ	1.42395929873919e-07
5920	38	Endothelial_cells	tumour	Surgery	CD99_PILRB	CD99	3.00038406651692e-05
8086	38	normal_breast_mixed	Endothelial_cells	Surgery	COL6A3_ITGA1_ITGB1	COLLAGEN	1.42367050692442e-05
11093	61	Endothelial_cells	T_cells	Biopsy	LAMC1_CD44	LAMININ	1.42326773516036e-06
620	6	Endothelial_cells	normal_breast_tissue	Surgery	COL1A1_SDC1	COLLAGEN	1.42272212243835e-07
2603	6	T_cells	tumour	Surgery	COL6A1_ITGA2_ITGB1	COLLAGEN	1.72221416444049e-06
7620	38	T_cells	Myeloid	Surgery	MIF_CD74_CXCR4	MIF	4.87244199855904e-07
12817	61	artery	Perivascular	Biopsy	LAMB2_ITGA1_ITGB1	LAMININ	1.42058792767837e-06
11352	61	Lymphatic	tumour	Surgery	TNXB_SDC4	TENASCIN	1.75527816010081e-06
11161	61	Endothelial_cells	artery	Biopsy	SPP1_ITGAV_ITGB3	SPP1	1.42047694689369e-07
9682	38	tumour	tumour	Surgery	DSC2_DSG2	DESMOSOME	1.4203019008994e-06
10417	38	tumour_mixed	tumour	Surgery	SEMA3C_PLXND1	SEMA3	1.41996836344809e-05
4613	6	tumour_mixed	tumour	Biopsy	CD99_CD99	CD99	1.41972243131683e-05
9203	38	tumour	Endothelial_cells	Surgery	LAMC1_ITGA1_ITGB1	LAMININ	1.41936741969036e-05
11536	61	Myeloid	artery	Biopsy	SPP1_ITGAV_ITGB1	SPP1	1.41904123186605e-06
12230	61	fibroblast	B_cells	Surgery	COMP_CD47	THBS	1.41862022438536e-08
9675	38	tumour	normal_breast_tissue	Biopsy	WNT5A_FZD7	ncWNT	1.41859324786539e-07
1204	6	Myeloid	Endothelial_cells	Biopsy	COL6A3_ITGA1_ITGB1	COLLAGEN	1.41857946297399e-05
7783	38	T_cells	tumour	Surgery	AGRN_DAG1	AGRN	7.13060300681911e-07
3569	6	tumour	fibroblast	Biopsy	SPP1_ITGAV_ITGB1	SPP1	5.31728044675626e-07
4612	6	tumour_mixed	tumour	Biopsy	CD46_JAG1	CD46	1.41676697682452e-05
1756	6	Perivascular	tumour	Biopsy	THBS1_SDC4	THBS	1.41673915710022e-05
282	6	B_cells	normal_breast_tissue	Surgery	TNXB_SDC1	TENASCIN	1.41642946473704e-09
423	6	Endothelial_cells	Endothelial_cells	Biopsy	VEGFB_VEGFR1	VEGF	1.41593837167729e-05
1196	6	Myeloid	Endothelial_cells	Biopsy	COL1A1_ITGA9_ITGB1	COLLAGEN	1.41558517993142e-05
1725	6	Perivascular	tumour	Biopsy	LAMA5_DAG1	LAMININ	1.4144664237231e-05
12196	61	fibroblast	Adipocytes	Surgery	COL4A1_ITGA3_ITGB1	COLLAGEN	1.41443599050385e-06
3392	6	tumour	Mast	Surgery	COL4A5_CD44	COLLAGEN	1.41427753575193e-05
6976	38	fibroblast	Plasmablasts	Biopsy	COL6A3_SDC1	COLLAGEN	1.41416390770901e-05
10369	38	tumour_mixed	normal_breast_tissue	Biopsy	LAMA5_ITGA6_ITGB1	LAMININ	1.41362505262206e-06
3535	6	tumour	fibroblast	Biopsy	COL4A6_ITGA11_ITGB1	COLLAGEN	1.41343674255409e-05
2866	6	normal_breast_mixed	tumour	Surgery	THBS1_SDC4	THBS	1.41340942110606e-06
10367	38	tumour_mixed	normal_breast_tissue	Biopsy	LAMA5_CD44	LAMININ	1.41321295269361e-05
13060	61	tumour	fibroblast	Surgery	SPP1_ITGAV_ITGB5	SPP1	5.34026141388833e-06
8380	38	normal_breast_mixed	normal_breast_tissue	Surgery	LAMC2_CD44	LAMININ	1.41244556103652e-05
5927	38	Endothelial_cells	tumour	Surgery	ENTPD1_ADORA2A	CD39	2.92528647800044e-06
12291	61	fibroblast	Myeloid	Surgery	COL4A2_CD44	COLLAGEN	1.41208750139811e-05
11345	61	Lymphatic	tumour	Surgery	FN1_SDC4	FN1	1.74867410980682e-06
10069	38	tumour_mixed	fibroblast	Biopsy	THBS3_SDC1	THBS	1.41116718854616e-05
2801	6	normal_breast_mixed	normal_breast_tissue	Surgery	MDK_NCL	MK	1.41116598089e-05
6392	38	Myeloid	normal_breast_tissue	Surgery	COL6A3_ITGA2_ITGB1	COLLAGEN	1.41082570706907e-05
6538	38	Plasmablasts	Endothelial_cells	Biopsy	LAMC1_ITGA6_ITGB1	LAMININ	1.41075443456687e-07
3592	6	tumour	T_cells	Surgery	SEMA4A_PLXNB2	SEMA4	1.41052592710958e-09
12091	61	Plasmablasts	Endothelial_cells	Biopsy	VEGFB_VEGFR1	VEGF	1.41030828147165e-08
12670	61	T_cells	Endothelial_cells	Surgery	COL6A3_ITGA1_ITGB1	COLLAGEN	1.41001657476611e-05
5630	38	Endothelial_cells	fibroblast	Surgery	LGALS9_CD44	GALECTIN	1.40979362597132e-05
1544	6	Perivascular	Perivascular	Surgery	PDGFA_PDGFRB	PDGF	9.02857485947903e-06
3449	6	tumour	Perivascular	Biopsy	COL4A5_ITGA1_ITGB1	COLLAGEN	1.40922239707358e-05
8988	38	normal_breast_tissue	normal_breast_tissue	Biopsy	MDK_NCL	MK	1.40838466865634e-05
9002	38	normal_breast_tissue	tumour	Surgery	DSC2_DSG2	DESMOSOME	1.40837119876383e-06
5362	38	B_cells	normal_breast_tissue	Biopsy	SELL_PODXL	SELL	1.40827676748507e-06
10805	61	B_cells	tumour	Biopsy	FN1_SDC1	FN1	1.40762883012369e-06
8094	38	normal_breast_mixed	Endothelial_cells	Surgery	LAMC2_CD44	LAMININ	1.40716714038794e-06
11802	61	Perivascular	Plasmablasts	Biopsy	COL4A1_SDC1	COLLAGEN	1.40686413643742e-05
9221	38	tumour	Endothelial_cells	Biopsy	COL1A2_ITGA1_ITGB1	COLLAGEN	2.30168052980156e-05
12397	61	fibroblast	Plasmablasts	Biopsy	APP_CD74	APP	1.40639643422339e-05
4725	6	tumour_mixed	tumour	Biopsy	THBS2_SDC1	THBS	1.40620493265773e-05
7875	38	ductal_invasion	fibroblast	Biopsy	THBS2_SDC1	THBS	1.40549048358508e-07
5942	38	Endothelial_cells	tumour	Surgery	LAMB2_DAG1	LAMININ	2.79193739439349e-06
5899	38	Endothelial_cells	normal_breast_tissue	Biopsy	LAMA5_CD44	LAMININ	1.4051490041026e-05
4304	6	tumour_mixed	Perivascular	Biopsy	COL4A5_ITGA1_ITGB1	COLLAGEN	1.40514345749841e-05
299	6	B_cells	tumour	Surgery	COL6A1_SDC4	COLLAGEN	1.40426305974397e-05
9957	38	tumour_mixed	Endothelial_cells	Biopsy	SDC1_ADGRA2	ADGRA	1.40390369037878e-06
1899	6	fibroblast	B_cells	Surgery	THY1_ITGAX_ITGB2	THY1	1.40384049048768e-06
12272	61	fibroblast	Endothelial_cells	Surgery	THBS4_CD47	THBS	1.40312719738231e-07
8165	38	normal_breast_mixed	Plasmablasts	Surgery	SPP1_ITGA8_ITGB1	SPP1	1.40267460350624e-06
5939	38	Endothelial_cells	tumour	Surgery	LAMA5_DAG1	LAMININ	2.78162769623313e-06
1493	6	Perivascular	Endothelial_cells	Biopsy	LAMA4_ITGA7_ITGB1	LAMININ	1.40158005192357e-06
7021	38	fibroblast	T_cells	Surgery	CD55_ADGRE5	ADGRE	1.40025718119637e-06
9293	38	tumour	Myeloid	Biopsy	SEMA3C_PLXND1	SEMA3	1.40005086477862e-05
4423	6	tumour_mixed	T_cells	Surgery	LAMB2_CD44	LAMININ	1.39969470080361e-05
9023	38	normal_breast_tissue	tumour	Surgery	PDGFA_PDGFRB	PDGF	1.39922581080904e-07
11450	61	Myeloid	Perivascular	Surgery	COL6A3_ITGA1_ITGB1	COLLAGEN	1.39872368343781e-05
8222	38	normal_breast_mixed	T_cells	Surgery	SPP1_ITGA4_ITGB1	SPP1	1.39838426706301e-06
4676	6	tumour_mixed	tumour	Biopsy	JAG2_NOTCH2	NOTCH	1.39793636966626e-06
4343	6	tumour_mixed	Perivascular	Biopsy	SPP1_ITGAV_ITGB3	SPP1	1.39629945808696e-07
8620	38	normal_breast_tissue	Myeloid	Surgery	COL4A1_CD44	COLLAGEN	1.39610187777276e-06
12605	61	fibroblast	tumour	Biopsy	LAMB1_CD44	LAMININ	3.83738310690633e-06
9415	38	tumour	T_cells	Biopsy	COL4A5_CD44	COLLAGEN	2.29866279560893e-05
2213	6	fibroblast	normal_breast_tissue	Surgery	MDK_NCL	MK	1.39427374277167e-06
9173	38	tumour	B_cells	Biopsy	LAMB1_CD44	LAMININ	1.39399217659368e-06
3175	6	normal_breast_tissue	tumour	Surgery	JAG2_NOTCH3	NOTCH	1.39384428946687e-06
4585	6	tumour_mixed	tumour	Surgery	LAMB2_ITGA2_ITGB1	LAMININ	1.39383740083298e-05
6170	38	Mast	fibroblast	Biopsy	COL1A2_ITGA11_ITGB1	COLLAGEN	1.39277885194915e-05
195	4	tumour_mixed	Myeloid	Surgery	MIF_CD74_CD44	MIF	1.39255522402595e-05
5901	38	Endothelial_cells	normal_breast_tissue	Biopsy	LAMA5_ITGA6_ITGB1	LAMININ	1.39232449865916e-06
6207	38	Mast	tumour	Biopsy	MDK_SDC4	MK	1.39102337643239e-06
3366	6	tumour	Endothelial_cells	Biopsy	NTN4_UNC5B	Netrin	1.39102279113119e-05
13066	61	tumour	T_cells	Biopsy	APP_CD74	APP	1.39024841118615e-05
13410	67	Endothelial_cells	tumour	Surgery	LAMA4_CD44	LAMININ	1.38974686477639e-07
13280	61	tumour_mixed	artery	Biopsy	FN1_ITGAV_ITGB1	FN1	1.38938388949423e-06
716	6	Endothelial_cells	tumour	Surgery	CXCL12_ACKR3	CXCL	7.48547960878195e-08
12597	61	fibroblast	tumour	Biopsy	COMP_SDC1	THBS	3.5706223522186e-06
10941	61	Endothelial_cells	Perivascular	Surgery	COL6A3_ITGA1_ITGB1	COLLAGEN	1.38825602366577e-05
5828	38	Endothelial_cells	normal_breast_tissue	Surgery	JAG2_NOTCH1	NOTCH	1.38812453827365e-06
1950	6	fibroblast	Endothelial_cells	Biopsy	LAMC1_ITGA7_ITGB1	LAMININ	1.38801053987223e-06
10352	38	tumour_mixed	normal_breast_tissue	Biopsy	COL1A1_SDC4	COLLAGEN	1.3878692359812e-05
10285	38	tumour_mixed	normal_breast_tissue	Surgery	COL6A1_ITGA3_ITGB1	COLLAGEN	1.3874280350589e-05
9149	38	tumour	B_cells	Surgery	ITGAV_ITGB1_ADGRE5	ADGRE	1.38730501368199e-06
5202	38	Adipocytes	fibroblast	Biopsy	COL1A2_ITGA11_ITGB1	COLLAGEN	1.38721387097493e-06
10966	61	Endothelial_cells	Perivascular	Surgery	PECAM1_PECAM1	PECAM1	1.38713503451069e-05
11651	61	Perivascular	Endothelial_cells	Surgery	PECAM1_PECAM1	PECAM1	1.38713503451069e-05
12339	61	fibroblast	Perivascular	Surgery	LAMC1_CD44	LAMININ	1.38710014546436e-07
5832	38	Endothelial_cells	normal_breast_tissue	Surgery	LAMA4_ITGA3_ITGB1	LAMININ	1.3870318359911e-05
9640	38	tumour	normal_breast_tissue	Biopsy	COL6A3_CD44	COLLAGEN	2.2848569586061e-05
10130	38	tumour_mixed	ductal_invasion	Biopsy	COL6A1_SDC1	COLLAGEN	1.38687597220746e-05
13231	61	tumour_mixed	Plasmablasts	Surgery	COL1A2_SDC1	COLLAGEN	1.38679753980072e-06
9998	38	tumour_mixed	Myeloid	Biopsy	SEMA3C_PLXND1	SEMA3	1.38674587113289e-05
7758	38	T_cells	normal_breast_tissue	Surgery	FN1_SDC4	FN1	1.38623778154954e-06
5204	38	Adipocytes	fibroblast	Biopsy	COL4A1_ITGA11_ITGB1	COLLAGEN	1.38604066071722e-06
11164	61	Endothelial_cells	artery	Biopsy	THBS1_ITGAV_ITGB3	THBS	1.38545803193645e-07
244	6	B_cells	T_cells	Surgery	IL16_CD4	IL16	1.38466396385257e-06
587	6	Endothelial_cells	fibroblast	Biopsy	THBS2_SDC1	THBS	1.38464062583698e-05
1202	6	Myeloid	Endothelial_cells	Biopsy	COL6A2_ITGA1_ITGB1	COLLAGEN	1.38460103959755e-05
5544	38	Endothelial_cells	Myeloid	Surgery	C3_ITGAX_ITGB2	COMPLEMENT	1.38451363531395e-06
7768	38	T_cells	normal_breast_tissue	Biopsy	APP_TNFRSF21	APP	1.38389951396776e-07
3081	6	normal_breast_tissue	normal_breast_tissue	Surgery	JAG2_NOTCH1	NOTCH	1.38362884859763e-06
12214	61	fibroblast	Adipocytes	Surgery	THBS2_ITGA3_ITGB1	THBS	1.3832324043668e-06
278	6	B_cells	normal_breast_tissue	Surgery	COL6A3_SDC4	COLLAGEN	1.38299982916959e-05
10153	38	tumour_mixed	ductal_invasion	Biopsy	LAMB1_ITGA2_ITGB1	LAMININ	1.38182247935851e-08
9561	38	tumour	normal_breast_tissue	Surgery	COMP_CD47	THBS	1.38180593704833e-06
6410	38	Myeloid	normal_breast_tissue	Surgery	SPP1_ITGAV_ITGB6	SPP1	1.38110237823132e-05
8671	38	normal_breast_tissue	Plasmablasts	Surgery	PTN_NCL	PTN	1.38109705230538e-07
8591	38	normal_breast_tissue	Endothelial_cells	Biopsy	COL6A3_ITGA1_ITGB1	COLLAGEN	1.38019783971057e-06
1495	6	Perivascular	Endothelial_cells	Biopsy	LAMA5_CD44	LAMININ	1.37979050983856e-05
11092	61	Endothelial_cells	T_cells	Biopsy	LAMB1_CD44	LAMININ	1.37962986621782e-05
8545	38	normal_breast_tissue	B_cells	Biopsy	LAMB2_CD44	LAMININ	1.3792657824087e-05
6121	38	Lymphatic	fibroblast	Biopsy	COL1A1_SDC1	COLLAGEN	1.37824966177318e-05
11772	61	Perivascular	Perivascular	Biopsy	LAMC1_CD44	LAMININ	1.37786456879273e-05
9699	38	tumour	tumour	Surgery	MDK_NCL	MK	1.37749382551495e-05
45	4	Endothelial_cells	tumour	Surgery	COL4A2_CD44	COLLAGEN	1.37732538596714e-05
7085	38	fibroblast	ductal_invasion	Surgery	COMP_CD47	THBS	1.37668649928826e-06
189	4	tumour	Perivascular	Surgery	SEMA3C_PLXND1	SEMA3	1.37653498190636e-07
6332	38	Myeloid	ductal_invasion	Biopsy	COL6A3_SDC1	COLLAGEN	1.37592136535519e-05
463	6	Endothelial_cells	Perivascular	Biopsy	CD46_JAG1	CD46	1.37569182725868e-05
9003	38	normal_breast_tissue	tumour	Surgery	DSC3_DSG2	DESMOSOME	1.37563001175465e-07
5347	38	B_cells	normal_breast_tissue	Surgery	MDK_NCL	MK	1.37556373888155e-07
11879	61	Perivascular	artery	Biopsy	COL4A1_CD44	COLLAGEN	1.37535462544164e-05
5656	38	Endothelial_cells	fibroblast	Biopsy	JAG2_NOTCH3	NOTCH	1.37505346244718e-06
2802	6	normal_breast_mixed	normal_breast_tissue	Surgery	MDK_SDC1	MK	1.37480031457465e-07
365	6	Endothelial_cells	Endothelial_cells	Biopsy	EFNB2_EPHB4	EPHB	1.37464579909537e-05
1691	6	Perivascular	tumour	Biopsy	COL6A1_ITGAV_ITGB8	COLLAGEN	1.37414540801238e-05
13674	67	tumour_mixed	tumour	Surgery	COL6A3_CD44	COLLAGEN	1.37374933421001e-05
9898	38	tumour_mixed	B_cells	Biopsy	LAMB2_CD44	LAMININ	1.37353976810659e-05
2571	6	T_cells	normal_breast_tissue	Surgery	COL6A1_SDC4	COLLAGEN	1.37247376658536e-05
3921	6	tumour	tumour	Biopsy	JAG1_NOTCH1	NOTCH	1.37026243317248e-06
11342	61	Lymphatic	tumour	Surgery	COL6A2_SDC4	COLLAGEN	1.50683966190335e-06
7407	38	fibroblast	normal_breast_tissue	Biopsy	TNC_SDC4	TENASCIN	1.36969516667032e-07
9986	38	tumour_mixed	Myeloid	Surgery	SEMA3C_PLXND1	SEMA3	1.36957272743784e-05
12529	61	fibroblast	artery	Biopsy	THBS2_ITGA3_ITGB1	THBS	1.36911281345625e-06
718	6	Endothelial_cells	tumour	Surgery	FN1_ITGAV_ITGB1	FN1	7.4794478855338e-07
5593	38	Endothelial_cells	Plasmablasts	Surgery	LAMC1_ITGA6_ITGB1	LAMININ	1.36797909589526e-06
10695	61	Adipocytes	tumour	Biopsy	LAMA4_DAG1	LAMININ	1.36788689380627e-06
1850	6	Plasmablasts	normal_breast_tissue	Surgery	APP_SORL1	APP	1.36773830150044e-06
5926	38	Endothelial_cells	tumour	Surgery	EFNB2_EPHB4	EPHB	2.54294921283918e-06
498	6	Endothelial_cells	Perivascular	Biopsy	LAMA5_ITGA1_ITGB1	LAMININ	1.36715982543069e-05
11338	61	Lymphatic	tumour	Surgery	COL4A1_SDC4	COLLAGEN	1.44278208026276e-06
507	6	Endothelial_cells	Perivascular	Biopsy	LAMC1_ITGA1_ITGB1	LAMININ	1.36507990237595e-05
11994	61	Perivascular	tumour	Biopsy	COL1A2_SDC1	COLLAGEN	1.36445383375339e-05
10673	61	Adipocytes	fibroblast	Surgery	ADIPOQ_ADIPOR1	ADIPONECTIN	1.36403356356796e-07
8079	38	normal_breast_mixed	B_cells	Biopsy	LAMB3_CD44	LAMININ	1.36389996051335e-06
3177	6	normal_breast_tissue	tumour	Surgery	LAMA5_DAG1	LAMININ	1.36381328931493e-06
12391	61	fibroblast	Plasmablasts	Surgery	PECAM1_CD38	PECAM2	1.36351501859585e-06
4360	6	tumour_mixed	Plasmablasts	Surgery	THBS1_SDC1	THBS	1.36333321886641e-06
11094	61	Endothelial_cells	artery	Biopsy	COL1A1_CD44	COLLAGEN	1.3632471261312e-05
9878	38	tumour_mixed	B_cells	Surgery	JAM1_ITGAL_ITGB2	JAM	1.36281902158889e-06
12204	61	fibroblast	Adipocytes	Surgery	FN1_ITGA3_ITGB1	FN1	1.36218379467605e-05
13041	61	tumour	Plasmablasts	Biopsy	COL4A2_CD44	COLLAGEN	2.21767150835725e-07
194	4	tumour_mixed	B_cells	Surgery	MIF_CD74_CXCR4	MIF	1.36149611786916e-05
33	4	Endothelial_cells	T_cells	Surgery	COL6A2_CD44	COLLAGEN	1.36074904082498e-05
1307	6	Myeloid	tumour	Surgery	COL1A1_SDC4	COLLAGEN	3.91032775276217e-05
12609	61	fibroblast	tumour	Biopsy	THBS1_CD47	THBS	3.36400954649899e-06
1841	6	Plasmablasts	Plasmablasts	Surgery	PECAM1_PECAM1	PECAM1	1.36031709863701e-05
9940	38	tumour_mixed	Endothelial_cells	Biopsy	COL6A1_ITGA1_ITGB1	COLLAGEN	1.35995169740952e-05
10755	61	B_cells	Plasmablasts	Surgery	FN1_SDC1	FN1	1.3598811387684e-07
7037	38	fibroblast	T_cells	Surgery	LAMA4_CD44	LAMININ	1.35958668069487e-05
4427	6	tumour_mixed	T_cells	Surgery	SEMA3C_PLXND1	SEMA3	1.35886664260359e-06
738	6	Endothelial_cells	tumour	Surgery	LAMB1_ITGA6_ITGB1	LAMININ	7.19130291385013e-08
8967	38	normal_breast_tissue	normal_breast_tissue	Biopsy	JAG2_NOTCH3	NOTCH	1.35847298906018e-05
3500	6	tumour	Perivascular	Biopsy	SPP1_CD44	SPP1	5.60668345773815e-07
2214	6	fibroblast	normal_breast_tissue	Surgery	MDK_SDC1	MK	1.35751421187209e-08
1211	6	Myeloid	Endothelial_cells	Biopsy	LAMB2_ITGA6_ITGB4	LAMININ	1.35749128220033e-07
4201	6	tumour_mixed	Endothelial_cells	Biopsy	COL1A1_ITGA9_ITGB1	COLLAGEN	1.35748836772205e-05
4323	6	tumour_mixed	Perivascular	Biopsy	LAMB2_CD44	LAMININ	1.35730703475607e-05
4950	26	Myeloid	tumour	Surgery	FN1_CD44	FN1	1.35653277129299e-05
11911	61	Perivascular	artery	Biopsy	LAMA4_ITGA2_ITGB1	LAMININ	1.35591161680705e-06
11540	61	Myeloid	tumour	Surgery	COL1A1_ITGA2_ITGB1	COLLAGEN	2.51092600556555e-05
11202	61	Endothelial_cells	tumour	Surgery	LAMA5_ITGA2_ITGB1	LAMININ	2.30136896663581e-07
8115	38	normal_breast_mixed	Endothelial_cells	Biopsy	LAMB2_ITGA1_ITGB1	LAMININ	1.35506302231689e-06
2346	6	fibroblast	tumour	Biopsy	GJA1_GJA1	GAP	1.92529036113357e-06
7476	38	fibroblast	tumour	Biopsy	LAMC1_CD44	LAMININ	2.365007839575e-05
8455	38	normal_breast_mixed	tumour	Surgery	SEMA3C_NRP1_PLXNA3	SEMA3	1.35394667693284e-06
12459	61	fibroblast	T_cells	Surgery	THBS2_CD47	THBS	1.35298552348342e-06
10866	61	Endothelial_cells	Endothelial_cells	Surgery	LAMB2_ITGA1_ITGB1	LAMININ	1.35200415532683e-05
651	6	Endothelial_cells	normal_breast_tissue	Surgery	FN1_ITGAV_ITGB6	FN1	1.35198772740201e-07
9949	38	tumour_mixed	Endothelial_cells	Biopsy	LAMB1_ITGA6_ITGB1	LAMININ	1.35149979171014e-08
7617	38	T_cells	Myeloid	Surgery	CXCL12_CXCR4	CXCL	5.44217238415451e-08
12896	61	artery	artery	Biopsy	MIF_ACKR3	MIF	1.35068687187476e-06
5330	38	B_cells	normal_breast_tissue	Surgery	COL6A1_SDC4	COLLAGEN	1.35046830966243e-06
4358	6	tumour_mixed	Plasmablasts	Surgery	MIF_CD74_CD44	MIF	1.35034331138718e-05
4225	6	tumour_mixed	Endothelial_cells	Biopsy	LAMA5_CD44	LAMININ	1.35002814619091e-05
1141	6	Mast	tumour	Biopsy	COL1A1_ITGA2_ITGB1	COLLAGEN	1.34996933546667e-05
10461	38	tumour_mixed	tumour	Biopsy	MDK_NCL	MK	1.34946608474258e-05
9275	38	tumour	Myeloid	Surgery	LAMC1_CD44	LAMININ	1.34926512862334e-05
1331	6	Myeloid	tumour	Surgery	TNXB_SDC1	TENASCIN	3.80551918500202e-08
12960	61	tumour	Endothelial_cells	Surgery	FN1_ITGAV_ITGB1	FN1	1.34823390436563e-06
3352	6	tumour	Endothelial_cells	Biopsy	LAMB2_ITGA6_ITGB4	LAMININ	1.34816114587344e-05
8385	38	normal_breast_mixed	normal_breast_tissue	Surgery	MDK_NCL	MK	1.34811576427424e-05
55	4	Lymphatic	tumour	Surgery	LAMA4_CD44	LAMININ	1.34762457893319e-06
5427	38	Endothelial_cells	B_cells	Surgery	THBS1_CD47	THBS	1.34761197330372e-05
6189	38	Mast	tumour	Biopsy	COL1A2_SDC1	COLLAGEN	1.34750630418636e-05
11135	61	Endothelial_cells	artery	Biopsy	LAMA5_ITGA1_ITGB1	LAMININ	1.34699600687353e-07
6721	38	Plasmablasts	tumour	Surgery	MDK_SDC2	MK	1.34624192888399e-07
8163	38	normal_breast_mixed	Plasmablasts	Surgery	PTN_NCL	PTN	1.34589051317906e-07
2306	6	fibroblast	tumour	Biopsy	COL4A1_SDC4	COLLAGEN	1.88804545356498e-05
11154	61	Endothelial_cells	artery	Biopsy	MDK_NCL	MK	1.3456695525745e-09
7791	38	T_cells	tumour	Surgery	SEMA4D_PLXNB2	SEMA4	3.19665918309582e-06
6153	38	Mast	Endothelial_cells	Biopsy	THBS1_CD36	THBS	1.34514771658435e-06
3517	6	tumour	fibroblast	Surgery	MIF_CD74_CXCR4	MIF	1.3449771361791e-05
5940	38	Endothelial_cells	tumour	Surgery	LAMB1_CD44	LAMININ	2.51294679017211e-05
9142	38	tumour	B_cells	Surgery	CD55_ADGRE5	ADGRE	1.34487368359339e-07
13278	61	tumour_mixed	artery	Biopsy	FN1_ITGA3_ITGB1	FN1	1.3446483436042e-06
5335	38	B_cells	normal_breast_tissue	Surgery	COL6A2_SDC4	COLLAGEN	1.34429510510291e-06
8370	38	normal_breast_mixed	normal_breast_tissue	Surgery	LAMB2_ITGA2_ITGB1	LAMININ	1.34424391947601e-05
12297	61	fibroblast	Myeloid	Surgery	IGFBP3_TMEM219	IGFBP	1.34382541833754e-05
8123	38	normal_breast_mixed	Endothelial_cells	Biopsy	THBS1_CD36	THBS	1.34378319722959e-06
11331	61	Lymphatic	T_cells	Biopsy	COL6A2_CD44	COLLAGEN	1.34369445553879e-05
12732	61	T_cells	tumour	Surgery	COL1A2_SDC4	COLLAGEN	5.07522822541623e-05
11028	61	Endothelial_cells	Plasmablasts	Biopsy	COL4A2_SDC1	COLLAGEN	1.34293531405698e-05
12199	61	fibroblast	Adipocytes	Surgery	COL6A2_ITGA3_ITGB1	COLLAGEN	1.34286516316311e-05
742	6	Endothelial_cells	tumour	Surgery	LAMC1_CD44	LAMININ	6.77330406703941e-07
1751	6	Perivascular	tumour	Biopsy	PGE2-PTGES2_PTGER3	Prostaglandin	1.34193517082867e-07
2341	6	fibroblast	tumour	Biopsy	FN1_ITGAV_ITGB1	FN1	0.000135813153369735
7672	38	T_cells	T_cells	Surgery	THY1_ADGRE5	ADGRE	1.34123674956299e-06
4244	6	tumour_mixed	Endothelial_cells	Biopsy	MIF_ACKR3	MIF	1.34089873805897e-06
740	6	Endothelial_cells	tumour	Surgery	LAMB2_ITGA2_ITGB1	LAMININ	6.60442072041428e-08
5607	38	Endothelial_cells	Plasmablasts	Biopsy	COL4A1_SDC1	COLLAGEN	1.3400823178375e-05
12295	61	fibroblast	Myeloid	Surgery	COMP_CD47	THBS	1.33922476587482e-07
10135	38	tumour_mixed	ductal_invasion	Biopsy	COL6A2_SDC1	COLLAGEN	1.33898381954356e-05
5119	26	tumour	T_cells	Surgery	FN1_CD44	FN1	1.3388019006428e-05
267	6	B_cells	normal_breast_tissue	Surgery	COL6A1_SDC1	COLLAGEN	1.33853423006657e-07
3085	6	normal_breast_tissue	normal_breast_tissue	Surgery	LAMA5_DAG1	LAMININ	1.33835476963115e-06
8377	38	normal_breast_mixed	normal_breast_tissue	Surgery	LAMC1_ITGA2_ITGB1	LAMININ	1.33832817459234e-06
4588	6	tumour_mixed	tumour	Surgery	LAMC1_DAG1	LAMININ	1.33770759858898e-05
4909	26	Endothelial_cells	normal_breast_tissue	Surgery	COL4A1_CD44	COLLAGEN	1.33760233186014e-05
1912	6	fibroblast	Endothelial_cells	Biopsy	COL4A1_ITGA9_ITGB1	COLLAGEN	1.33747818687589e-06
12519	61	fibroblast	artery	Biopsy	MDK_NCL	MK	1.33725646526832e-08
11176	61	Endothelial_cells	tumour	Surgery	COL3A1_ADGRG1	ADGRG	2.24853639865403e-05
12155	61	Plasmablasts	tumour	Surgery	COL6A2_ITGA2_ITGB1	COLLAGEN	1.33519581730854e-06
7148	38	fibroblast	ductal_invasion	Biopsy	COMP_ITGA3_ITGB1	THBS	1.33479663321084e-06
8475	38	normal_breast_mixed	tumour	Biopsy	LAMB2_DAG1	LAMININ	1.33360637656002e-06
5064	26	normal_breast_mixed	tumour	Surgery	COL6A2_CD44	COLLAGEN	1.33266617849827e-05
5610	38	Endothelial_cells	Plasmablasts	Biopsy	LAMA4_CD44	LAMININ	1.33248015697405e-05
13465	67	Myeloid	tumour	Surgery	FN1_CD44	FN1	1.57664785978952e-06
5519	38	Endothelial_cells	Endothelial_cells	Biopsy	LAMC1_ITGA1_ITGB1	LAMININ	1.33161812769164e-05
3384	6	tumour	Endothelial_cells	Biopsy	SPP1_ITGAV_ITGB1	SPP1	5.91316792286788e-07
7293	38	fibroblast	normal_breast_tissue	Surgery	COL4A1_SDC4	COLLAGEN	1.33078656203883e-07
12739	61	T_cells	tumour	Surgery	COL6A3_CD44	COLLAGEN	2.48265823080106e-05
8990	38	normal_breast_tissue	normal_breast_tissue	Biopsy	MPZL1_MPZL1	MPZ	1.32990539035577e-07
6415	38	Myeloid	normal_breast_tissue	Biopsy	COL1A2_SDC4	COLLAGEN	1.32987084546866e-05
13037	61	tumour	Plasmablasts	Biopsy	COL1A1_SDC1	COLLAGEN	2.1109074026248e-05
5558	38	Endothelial_cells	Myeloid	Surgery	THBS1_CD47	THBS	1.32814708348072e-05
5688	38	Endothelial_cells	T_cells	Surgery	MIF_CD74_CXCR4	MIF	1.32793958050922e-05
7789	38	T_cells	tumour	Surgery	SurgeryN_ITGAV_ITGB5	PERIOSTIN	2.85240784535809e-05
2565	6	T_cells	normal_breast_tissue	Surgery	COL4A2_ITGAV_ITGB8	COLLAGEN	9.0858051464558e-08
2610	6	T_cells	tumour	Surgery	COL6A3_CD44	COLLAGEN	1.67655506590642e-05
9669	38	tumour	normal_breast_tissue	Biopsy	THBS1_SDC4	THBS	1.32779826358623e-06
3815	6	tumour	tumour	Surgery	OCLN_OCLN	OCLN	1.32772755908853e-05
2784	6	normal_breast_mixed	normal_breast_tissue	Surgery	DSC2_DSG2	DESMOSOME	1.32756311551755e-07
6090	38	Lymphatic	Endothelial_cells	Biopsy	COL4A1_ITGA1_ITGB1	COLLAGEN	1.32701170924284e-06
5327	38	B_cells	normal_breast_tissue	Surgery	COL6A1_ITGA2_ITGB1	COLLAGEN	1.32669519041766e-05
7290	38	fibroblast	normal_breast_tissue	Surgery	COL4A1_ITGA2_ITGB1	COLLAGEN	1.32664310117029e-06
1943	6	fibroblast	Endothelial_cells	Biopsy	LAMB2_ITGA6_ITGB1	LAMININ	1.32624400121912e-05
4699	6	tumour_mixed	tumour	Biopsy	MDK_LRP1	MK	1.32438602818474e-05
9613	38	tumour	normal_breast_tissue	Surgery	THBS1_ITGAV_ITGB3	THBS	1.3239574713361e-06
10838	61	Endothelial_cells	Endothelial_cells	Surgery	CD46_JAG1	CD46	1.32394342240387e-06
3107	6	normal_breast_tissue	normal_breast_tissue	Surgery	LAMB3_ITGAV_ITGB8	LAMININ	1.32352803379605e-06
225	6	B_cells	Endothelial_cells	Surgery	CCL5_ACKR1	CCL	1.32227102125186e-05
12213	61	fibroblast	Adipocytes	Surgery	THBS2_CD47	THBS	1.32147489169159e-06
9317	38	tumour	Plasmablasts	Surgery	LAMC1_ITGA6_ITGB1	LAMININ	1.3214522589446e-06
8436	38	normal_breast_mixed	tumour	Surgery	GAS6_AXL	GAS	1.32101398924537e-06
5332	38	B_cells	normal_breast_tissue	Surgery	COL6A2_ITGA2_ITGB1	COLLAGEN	1.32072419189085e-05
1840	6	Plasmablasts	Plasmablasts	Surgery	PECAM1_CD38	PECAM2	1.32015617214582e-05
6318	38	Myeloid	ductal_invasion	Biopsy	COL1A2_SDC4	COLLAGEN	1.31927443797039e-05
12084	61	Plasmablasts	Endothelial_cells	Biopsy	COL1A1_ITGA1_ITGB1	COLLAGEN	1.31871510187373e-05
8669	38	normal_breast_tissue	Plasmablasts	Surgery	MIF_CD74_CXCR4	MIF	1.31843545891718e-05
3118	6	normal_breast_tissue	normal_breast_tissue	Surgery	PDGFC_PDGFRA	PDGF	1.31843269677034e-07
4422	6	tumour_mixed	T_cells	Surgery	LAMA5_CD44	LAMININ	1.31795544252696e-05
11441	61	Myeloid	Myeloid	Surgery	PECAM1_PECAM1	PECAM1	1.31793620659686e-05
3715	6	tumour	normal_breast_tissue	Surgery	NECTIN1_NECTIN4	NECTIN	1.31788937425471e-09
2581	6	T_cells	normal_breast_tissue	Surgery	COL6A3_SDC4	COLLAGEN	1.3176619307545e-05
9627	38	tumour	normal_breast_tissue	Biopsy	AGRN_DAG1	AGRN	1.3175933688912e-06
10011	38	tumour_mixed	Plasmablasts	Surgery	LAMA5_ITGA6_ITGB1	LAMININ	1.31750663262862e-06
1665	6	Perivascular	tumour	Biopsy	COL1A1_ITGA2_ITGB1	COLLAGEN	1.3168813920561e-05
7356	38	fibroblast	normal_breast_tissue	Surgery	THBS2_ITGA3_ITGB1	THBS	1.3164479509819e-05
10882	61	Endothelial_cells	Endothelial_cells	Biopsy	COL6A3_ITGA1_ITGB1	COLLAGEN	1.3160857984871e-05
10140	38	tumour_mixed	ductal_invasion	Biopsy	COL6A3_SDC1	COLLAGEN	1.31605981869066e-05
4707	6	tumour_mixed	tumour	Biopsy	NTN4_UNC5B	Netrin	1.31571299974311e-05
13374	67	Endothelial_cells	Endothelial_cells	Surgery	CDH5_CDH5	CDH5	1.3155951215656e-05
11520	61	Myeloid	artery	Biopsy	COL6A2_ITGA3_ITGB1	COLLAGEN	1.31502598189085e-06
3529	6	tumour	fibroblast	Biopsy	COL4A2_ITGA11_ITGB1	COLLAGEN	1.31501611304588e-06
2696	6	normal_breast_mixed	Plasmablasts	Surgery	COL4A2_SDC1	COLLAGEN	1.31436642393137e-06
8929	38	normal_breast_tissue	normal_breast_tissue	Surgery	NTN4_NTRK2	Netrin	1.31389071788232e-05
3452	6	tumour	Perivascular	Biopsy	COL6A1_ITGA1_ITGB1	COLLAGEN	1.3138431513576e-05
1901	6	fibroblast	Endothelial_cells	Surgery	THBS2_CD36	THBS	1.31365582136212e-06
1636	6	Perivascular	T_cells	Surgery	CXCL12_CXCR4	CXCL	1.31341735565175e-05
283	6	B_cells	normal_breast_tissue	Surgery	TNXB_SDC4	TENASCIN	1.31284745837977e-07
11156	61	Endothelial_cells	artery	Biopsy	MIF_ACKR3	MIF	1.31261950492881e-09
6830	38	fibroblast	Endothelial_cells	Surgery	SEMA3C_PLXND1	SEMA3	1.31251534715918e-05
9941	38	tumour_mixed	Endothelial_cells	Biopsy	COL6A2_ITGA1_ITGB1	COLLAGEN	1.31184094271111e-05
4581	6	tumour_mixed	tumour	Surgery	LAMA5_ITGA2_ITGB1	LAMININ	1.3117829635007e-05
7649	38	T_cells	fibroblast	Biopsy	COL6A1_ITGA11_ITGB1	COLLAGEN	1.31160402487134e-05
1325	6	Myeloid	tumour	Surgery	CXCL12_CXCR4	CXCL	3.67636695603406e-06
4351	6	tumour_mixed	Plasmablasts	Surgery	COL4A5_SDC1	COLLAGEN	1.30994438578655e-06
5416	38	Endothelial_cells	B_cells	Surgery	ITGAV_ITGB1_ADGRE5	ADGRE	1.30987819825457e-06
1111	6	Mast	tumour	Surgery	COL1A2_SDC1	COLLAGEN	1.30948637476385e-06
6699	38	Plasmablasts	normal_breast_tissue	Biopsy	COL1A1_SDC4	COLLAGEN	1.30855170461993e-05
10782	61	B_cells	tumour	Surgery	COL6A1_ITGA2_ITGB1	COLLAGEN	1.30815127919406e-06
8559	38	normal_breast_tissue	Endothelial_cells	Surgery	FN1_ITGA5_ITGB1	FN1	1.30773699331917e-05
6405	38	Myeloid	normal_breast_tissue	Surgery	MMP2_INTEGRIN_AVB3_COMPLEX	MMP	1.30751944426162e-06
8573	38	normal_breast_tissue	Endothelial_cells	Surgery	NTN4_UNC5B	Netrin	1.30643633517526e-06
8011	38	ductal_invasion	ductal_invasion	Biopsy	THBS3_SDC1	THBS	1.30568929913873e-05
621	6	Endothelial_cells	normal_breast_tissue	Surgery	COL1A1_SDC4	COLLAGEN	1.30534987883876e-05
3764	6	tumour	tumour	Surgery	COL4A5_SDC1	COLLAGEN	1.30528070345699e-05
8316	38	normal_breast_mixed	normal_breast_tissue	Surgery	CDH3_CDH3	CDH	1.30517212196192e-05
8665	38	normal_breast_tissue	Plasmablasts	Surgery	MDK_LRP1	MK	1.30349927251078e-05
5855	38	Endothelial_cells	normal_breast_tissue	Surgery	PDGFB_PDGFRB	PDGF	1.30343280400059e-08
12516	61	fibroblast	artery	Biopsy	LAMB1_ITGA3_ITGB1	LAMININ	1.30326051364874e-07
12784	61	artery	Myeloid	Biopsy	COL4A2_CD44	COLLAGEN	1.30304858795698e-06
5839	38	Endothelial_cells	normal_breast_tissue	Surgery	LAMB1_ITGA2_ITGB1	LAMININ	1.30296206165976e-05
12298	61	fibroblast	Myeloid	Surgery	LAMA4_CD44	LAMININ	1.30275595403339e-06
2354	6	fibroblast	tumour	Biopsy	LAMA4_ITGA6_ITGB4	LAMININ	1.82705629513517e-06
2862	6	normal_breast_mixed	tumour	Surgery	RetinoicAcid-RA-ALDH1A3_RXRA_CRABP2	RA	1.3002278890674e-07
7670	38	T_cells	T_cells	Surgery	MIF_CD74_CXCR4	MIF	1.29986086932623e-05
9709	38	tumour	tumour	Surgery	SPP1_ITGAV_ITGB5	SPP1	5.93455499575881e-05
9980	38	tumour_mixed	Myeloid	Surgery	LAMA5_CD44	LAMININ	1.29966842247089e-05
2777	6	normal_breast_mixed	normal_breast_tissue	Surgery	COL6A2_ITGAV_ITGB8	COLLAGEN	1.29959578314697e-05
13051	61	tumour	Plasmablasts	Biopsy	THBS1_SDC1	THBS	1.29936684933645e-06
6163	38	Mast	Myeloid	Surgery	LGALS9_HAVCR2	GALECTIN	1.29927255517833e-06
4906	26	Endothelial_cells	normal_breast_tissue	Surgery	APP_CD74	APP	9.11127546436017e-06
3361	6	tumour	Endothelial_cells	Biopsy	MDK_ITGA6_ITGB1	MK	1.29909273488584e-05
8315	38	normal_breast_mixed	normal_breast_tissue	Surgery	CDH1_ITGA1_ITGB1	CDH1	1.29864928702415e-06
5455	38	Endothelial_cells	Endothelial_cells	Surgery	CXCL12_CXCR4	CXCL	1.29859478934253e-05
5517	38	Endothelial_cells	Endothelial_cells	Biopsy	LAMB2_ITGA1_ITGB1	LAMININ	1.29852567117347e-05
3381	6	tumour	Endothelial_cells	Biopsy	SPP1_CD44	SPP1	6.36523947228543e-07
744	6	Endothelial_cells	tumour	Surgery	LAMC1_ITGA2_ITGB1	LAMININ	6.55314017095301e-08
2315	6	fibroblast	tumour	Biopsy	COL4A5_ITGA2_ITGB1	COLLAGEN	1.81089712533206e-06
6494	38	Perivascular	fibroblast	Biopsy	COL6A1_SDC1	COLLAGEN	1.29784448675876e-05
3125	6	normal_breast_tissue	normal_breast_tissue	Surgery	SEMA4C_PLXNB2	SEMA4	1.29752382683201e-06
8354	38	normal_breast_mixed	normal_breast_tissue	Surgery	F11R_F11R	JAM	1.29749045770092e-06
9219	38	tumour	Endothelial_cells	Biopsy	CD46_JAG1	CD46	1.29741800196068e-05
245	6	B_cells	T_cells	Surgery	PECAM1_PECAM1	PECAM1	1.29737207961067e-06
2512	6	T_cells	B_cells	Surgery	PECAM1_PECAM1	PECAM1	1.29737207961067e-06
5243	38	B_cells	Myeloid	Surgery	ANXA1_FPR3	ANNEXIN	1.29712567494889e-05
363	6	Endothelial_cells	Endothelial_cells	Biopsy	DLL4_NOTCH1	NOTCH	1.29670059747668e-05
1240	6	Myeloid	fibroblast	Biopsy	COL6A1_ITGA11_ITGB1	COLLAGEN	1.29622375587543e-05
1283	6	Myeloid	normal_breast_tissue	Surgery	COL6A1_ITGAV_ITGB8	COLLAGEN	1.29584158649232e-06
2211	6	fibroblast	normal_breast_tissue	Surgery	LAMB1_ITGAV_ITGB8	LAMININ	1.29562834506877e-07
10748	61	B_cells	Perivascular	Biopsy	COL6A3_ITGA1_ITGB1	COLLAGEN	1.29554339513162e-06
3403	6	tumour	Mast	Biopsy	LAMA5_CD44	LAMININ	1.29520871319432e-05
254	6	B_cells	normal_breast_tissue	Surgery	APP_TNFRSF21	APP	1.29475848079326e-06
7351	38	fibroblast	normal_breast_tissue	Surgery	THBS1_CD47	THBS	1.29464338229488e-05
9897	38	tumour_mixed	B_cells	Biopsy	LAMA5_CD44	LAMININ	1.29414575374425e-05
10982	61	Endothelial_cells	Perivascular	Biopsy	JAG1_NOTCH1	NOTCH	1.29406658853487e-06
12119	61	Plasmablasts	Plasmablasts	Surgery	COL6A3_SDC1	COLLAGEN	1.29359319096107e-06
200	6	Adipocytes	B_cells	Surgery	CXCL12_CXCR4	CXCL	1.29332331551201e-05
3161	6	normal_breast_tissue	tumour	Surgery	COL6A2_SDC4	COLLAGEN	1.29298089788378e-05
13174	61	tumour_mixed	Endothelial_cells	Surgery	COL6A1_ITGA1_ITGB1	COLLAGEN	1.29272922447085e-05
1997	6	fibroblast	Myeloid	Biopsy	LAMB1_CD44	LAMININ	1.29268561479325e-05
10373	38	tumour_mixed	normal_breast_tissue	Biopsy	LAMB1_ITGA6_ITGB4	LAMININ	1.29253457317826e-08
12602	61	fibroblast	tumour	Biopsy	IGFBP3_TMEM219	IGFBP	2.45623323996322e-06
13229	61	tumour_mixed	Perivascular	Biopsy	SDC1_ADGRA2	ADGRA	1.29192539065072e-07
1448	6	Perivascular	B_cells	Surgery	C3_ITGAX_ITGB2	COMPLEMENT	1.29183046153899e-06
424	6	Endothelial_cells	Endothelial_cells	Biopsy	VEGFC_VEGFR2	VEGF	1.29111926690073e-05
11448	61	Myeloid	Perivascular	Surgery	COL6A1_ITGA1_ITGB1	COLLAGEN	1.29070633572938e-05
6179	38	Mast	fibroblast	Biopsy	COL6A3_SDC1	COLLAGEN	1.29069708156192e-05
11797	61	Perivascular	Plasmablasts	Surgery	TNC_SDC1	TENASCIN	1.29047454792695e-08
504	6	Endothelial_cells	Perivascular	Biopsy	LAMB2_ITGA1_ITGB1	LAMININ	1.29031738415083e-05
6106	38	Lymphatic	Endothelial_cells	Biopsy	THBS1_CD36	THBS	1.29024924551804e-06
6322	38	Myeloid	ductal_invasion	Biopsy	COL6A1_SDC1	COLLAGEN	1.29021967462301e-05
8314	38	normal_breast_mixed	normal_breast_tissue	Surgery	CDH1_CDH1	CDH	1.28923837769423e-07
3675	6	tumour	normal_breast_tissue	Surgery	Desmosterol-Desmosterol-DHCR7_NR1H2	Desmosterol	1.28917094672582e-07
3283	6	tumour	B_cells	Surgery	SPP1_CD44	SPP1	7.49359368197894e-07
418	6	Endothelial_cells	Endothelial_cells	Biopsy	SEMA3F_NRP2_PLXNA2	SEMA3	1.28889634364399e-05
9942	38	tumour_mixed	Endothelial_cells	Biopsy	COL6A3_ITGA1_ITGB1	COLLAGEN	1.28884207559812e-05
730	6	Endothelial_cells	tumour	Surgery	LAMA4_ITGA6_ITGB1	LAMININ	5.82533682890021e-08
6725	38	Plasmablasts	tumour	Biopsy	COL1A1_SDC4	COLLAGEN	1.2887376342159e-05
11613	61	Perivascular	B_cells	Surgery	MIF_CD74_CXCR4	MIF	1.28838470396124e-05
10867	61	Endothelial_cells	Endothelial_cells	Surgery	LAMC1_CD44	LAMININ	1.28832216459367e-05
9054	38	normal_breast_tissue	tumour	Biopsy	LAMB3_CD44	LAMININ	1.28789239046326e-06
12171	61	Plasmablasts	tumour	Biopsy	COL6A2_SDC1	COLLAGEN	1.28765441788691e-06
2842	6	normal_breast_mixed	tumour	Surgery	LAMA5_ITGA2_ITGB1	LAMININ	1.28717052310547e-07
10800	61	B_cells	tumour	Biopsy	COL6A2_CD44	COLLAGEN	1.2871580776879e-05
11767	61	Perivascular	Perivascular	Biopsy	LAMB1_CD44	LAMININ	1.28670255480366e-05
11107	61	Endothelial_cells	artery	Biopsy	COL4A2_ITGA1_ITGB1	COLLAGEN	1.28616084025471e-06
2563	6	T_cells	normal_breast_tissue	Surgery	COL3A1_ADGRG1	ADGRG	1.28554666556539e-05
4233	6	tumour_mixed	Endothelial_cells	Biopsy	LAMB2_ITGA6_ITGB1	LAMININ	1.28546036777329e-05
4674	6	tumour_mixed	tumour	Biopsy	INHBA_ACVR1B_ACVR2B	ACTIVIN	1.28494323468304e-06
9393	38	tumour	T_cells	Surgery	FN1_ITGA4_ITGB1	FN1	1.28479803140586e-05
12803	61	artery	Perivascular	Biopsy	IGFBP3_TMEM219	IGFBP	1.28439541582153e-07
6855	38	fibroblast	Endothelial_cells	Biopsy	MDK_ITGA6_ITGB1	MK	1.28427117204509e-06
1738	6	Perivascular	tumour	Biopsy	LAMB2_ITGA2_ITGB1	LAMININ	1.28422693132677e-06
6125	38	Lymphatic	fibroblast	Biopsy	COL4A1_SDC1	COLLAGEN	1.28384635245189e-06
3375	6	tumour	Endothelial_cells	Biopsy	SEMA3C_NRP2_PLXNA2	SEMA3	1.28381987115739e-05
1858	6	Plasmablasts	normal_breast_tissue	Surgery	COL1A2_SDC1	COLLAGEN	1.28367757309943e-07
4973	26	fibroblast	Myeloid	Surgery	APP_CD74	APP	1.28343473414148e-06
8917	38	normal_breast_tissue	normal_breast_tissue	Surgery	LAMC1_ITGA3_ITGB1	LAMININ	1.28233582162596e-05
12377	61	fibroblast	Plasmablasts	Surgery	COL4A2_SDC1	COLLAGEN	1.2819985495522e-07
6180	38	Mast	fibroblast	Biopsy	FN1_SDC1	FN1	1.28184586982698e-06
5383	38	B_cells	tumour	Biopsy	FN1_SDC4	FN1	1.28105200720427e-06
9004	38	normal_breast_tissue	tumour	Surgery	F11R_F11R	JAM	1.28094296035354e-06
9567	38	tumour	normal_breast_tissue	Surgery	F11R_F11R	JAM	1.28094296035354e-06
11766	61	Perivascular	Perivascular	Biopsy	LAMA5_ITGA7_ITGB1	LAMININ	1.28090659046575e-05
10785	61	B_cells	tumour	Surgery	COL6A2_ITGA2_ITGB1	COLLAGEN	1.28019862537539e-06
2382	6	fibroblast	tumour	Biopsy	PLAU_PLAUR	PLAU	1.79781310200624e-06
6736	38	Plasmablasts	tumour	Biopsy	FN1_SDC1	FN1	1.27967855315159e-06
10169	38	tumour_mixed	ductal_invasion	Biopsy	PPIA_BSG	CypA	1.27959089799137e-07
13392	67	Endothelial_cells	in situ carcinoma	Biopsy	COL4A1_SDC4	COLLAGEN	1.27939594668131e-06
1127	6	Mast	tumour	Surgery	FN1_SDC1	FN1	1.27925770050932e-07
10329	38	tumour_mixed	normal_breast_tissue	Surgery	SPP1_ITGAV_ITGB3	SPP1	1.27901085245599e-06
1622	6	Perivascular	fibroblast	Biopsy	LAMB1_CD44	LAMININ	1.27871930845151e-05
6932	38	fibroblast	Perivascular	Biopsy	LAMA4_CD44	LAMININ	1.27868012770381e-06
6912	38	fibroblast	Myeloid	Surgery	LAMB1_CD44	LAMININ	1.27855683738135e-05
2781	6	normal_breast_mixed	normal_breast_tissue	Surgery	COL6A3_ITGAV_ITGB8	COLLAGEN	1.27836221062685e-06
13247	61	tumour_mixed	fibroblast	Surgery	FN1_ITGAV_ITGB1	FN1	1.27819154481035e-05
3273	6	tumour	B_cells	Surgery	JAM1_ITGAL_ITGB2	JAM	1.27814345457159e-06
5859	38	Endothelial_cells	normal_breast_tissue	Surgery	SPP1_ITGAV_ITGB6	SPP1	1.27785310171522e-06
5478	38	Endothelial_cells	Endothelial_cells	Surgery	PDGFB_PDGFRB	PDGF	1.27784656582064e-05
8884	38	normal_breast_tissue	normal_breast_tissue	Surgery	COL6A3_SDC4	COLLAGEN	1.2774692716885e-05
11877	61	Perivascular	artery	Biopsy	COL1A2_ITGA2_ITGB1	COLLAGEN	1.27717164474974e-05
13087	61	tumour	tumour	Surgery	LAMB2_DAG1	LAMININ	1.27696296754977e-05
10832	61	Endothelial_cells	B_cells	Surgery	LGALS9_CD44	GALECTIN	1.27690828257961e-06
11145	61	Endothelial_cells	artery	Biopsy	LAMB2_ITGA2_ITGB1	LAMININ	1.27681418006969e-07
5947	38	Endothelial_cells	tumour	Surgery	MDK_SDC2	MK	1.9943489884699e-07
5110	26	tumour	fibroblast	Surgery	COL6A1_CD44	COLLAGEN	1.2757477763954e-05
10124	38	tumour_mixed	ductal_invasion	Biopsy	COL4A5_ITGA3_ITGB1	COLLAGEN	1.27535342954585e-06
8360	38	normal_breast_mixed	normal_breast_tissue	Surgery	GAS6_AXL	GAS	1.27490055512522e-05
3271	6	tumour	B_cells	Surgery	COL4A5_CD44	COLLAGEN	1.27483850311143e-05
7634	38	T_cells	Plasmablasts	Surgery	LGALS9_CD44	GALECTIN	1.27483475340597e-05
6265	38	Myeloid	Myeloid	Surgery	LGALS9_HAVCR2	GALECTIN	1.2736023394731e-05
7405	38	fibroblast	normal_breast_tissue	Biopsy	THBS2_CD47	THBS	1.27358784883117e-05
361	6	Endothelial_cells	Endothelial_cells	Biopsy	COL6A3_ITGA9_ITGB1	COLLAGEN	1.27358082620889e-05
7097	38	fibroblast	ductal_invasion	Surgery	LAMA4_CD44	LAMININ	1.27354483115069e-06
35	4	Endothelial_cells	T_cells	Surgery	LAMB1_CD44	LAMININ	1.27341261428094e-06
4542	6	tumour_mixed	tumour	Surgery	CD46_JAG1	CD46	1.27310281396042e-05
12892	61	artery	artery	Biopsy	LAMC1_ITGA1_ITGB1	LAMININ	1.27259547315195e-05
7463	38	fibroblast	tumour	Biopsy	COMP_SDC4	THBS	2.17108717001558e-05
2803	6	normal_breast_mixed	normal_breast_tissue	Surgery	MDK_SDC4	MK	1.27246412983053e-05
5267	38	B_cells	fibroblast	Biopsy	COL1A2_SDC1	COLLAGEN	1.27241609346703e-05
10642	41	tumour_mixed	tumour	Biopsy	COL1A1_SDC4	COLLAGEN	1.27217878980361e-05
13343	61	tumour_mixed	tumour	Biopsy	FN1_SDC1	FN1	1.2720074807933e-05
5546	38	Endothelial_cells	Myeloid	Surgery	COL4A2_CD44	COLLAGEN	9.08196164909869e-05
2611	6	T_cells	tumour	Surgery	COL6A3_ITGA2_ITGB1	COLLAGEN	1.65325425471446e-06
677	6	Endothelial_cells	normal_breast_tissue	Surgery	LAMB1_ITGAV_ITGB8	LAMININ	1.27043946313033e-07
709	6	Endothelial_cells	tumour	Surgery	COL6A1_SDC4	COLLAGEN	5.65024899558935e-06
13402	67	Endothelial_cells	tumour	Surgery	COL1A1_CD44	COLLAGEN	1.2703510332466e-05
7404	38	fibroblast	normal_breast_tissue	Biopsy	THBS1_SDC4	THBS	1.27019134144553e-06
11199	61	Endothelial_cells	tumour	Surgery	LAMA4_ITGA2_ITGB1	LAMININ	2.11104312997132e-06
3073	6	normal_breast_tissue	normal_breast_tissue	Surgery	CSF1_CSF1R	CSF	1.26989061126571e-07
255	6	B_cells	normal_breast_tissue	Surgery	COL1A1_ITGA3_ITGB1	COLLAGEN	1.26982736030495e-06
1229	6	Myeloid	Plasmablasts	Surgery	COL1A2_SDC1	COLLAGEN	1.26962169044807e-05
6379	38	Myeloid	normal_breast_tissue	Surgery	COL1A2_ITGAV_ITGB8	COLLAGEN	1.26954273136696e-05
11697	61	Perivascular	Myeloid	Biopsy	COL4A2_CD44	COLLAGEN	1.26952628427046e-05
6384	38	Myeloid	normal_breast_tissue	Surgery	COL6A1_ITGA3_ITGB1	COLLAGEN	1.26833708405618e-05
417	6	Endothelial_cells	Endothelial_cells	Biopsy	SDC2_ADGRA2	ADGRA	1.26823017694471e-05
335	6	Endothelial_cells	Endothelial_cells	Surgery	CDH5_CDH5	CDH5	1.26813138473533e-05
5615	38	Endothelial_cells	Plasmablasts	Biopsy	PECAM1_CD38	PECAM2	1.26805318879168e-05
624	6	Endothelial_cells	normal_breast_tissue	Surgery	COL1A2_SDC1	COLLAGEN	1.26719008798768e-07
11163	61	Endothelial_cells	artery	Biopsy	THBS1_ITGA3_ITGB1	THBS	1.26707427858214e-07
10719	61	B_cells	Endothelial_cells	Surgery	COL6A3_ITGA1_ITGB1	COLLAGEN	1.26659731829954e-05
13256	61	tumour_mixed	artery	Biopsy	COL1A1_CD44	COLLAGEN	1.26646842980944e-05
5580	38	Endothelial_cells	Plasmablasts	Surgery	COL6A3_SDC1	COLLAGEN	1.26611196198593e-05
1311	6	Myeloid	tumour	Surgery	COL1A2_SDC4	COLLAGEN	3.17545973186021e-05
10608	41	fibroblast	tumour	Biopsy	COMP_SDC4	THBS	1.26481384786997e-06
9423	38	tumour	T_cells	Biopsy	LAMC1_CD44	LAMININ	1.26442707464027e-05
6096	38	Lymphatic	Endothelial_cells	Biopsy	JAG1_NOTCH1	NOTCH	1.26434008212401e-06
5929	38	Endothelial_cells	tumour	Surgery	GJA1_GJA1	GAP	1.8658525297638e-05
10574	41	Myeloid	tumour	Biopsy	COL1A1_SDC4	COLLAGEN	1.26376713765691e-05
5845	38	Endothelial_cells	normal_breast_tissue	Surgery	LAMB2_ITGAV_ITGB8	LAMININ	1.2627320711614e-06
5102	26	tumour	B_cells	Surgery	FN1_CD44	FN1	1.26197762097775e-05
10692	61	Adipocytes	tumour	Biopsy	FN1_SDC1	FN1	1.26193768947812e-06
1330	6	Myeloid	tumour	Surgery	TNXB_ITGAV_ITGB6	TENASCIN	2.40811434325186e-07
9217	38	tumour	Endothelial_cells	Surgery	VEGFB_VEGFR1	VEGF	1.26140251884083e-06
2994	6	normal_breast_tissue	T_cells	Surgery	C3_ITGAX_ITGB2	COMPLEMENT	1.26115400218774e-05
10012	38	tumour_mixed	Plasmablasts	Surgery	LAMB2_CD44	LAMININ	1.26097916810221e-05
6571	38	Plasmablasts	fibroblast	Biopsy	COL1A2_SDC1	COLLAGEN	1.26059438178938e-05
5861	38	Endothelial_cells	normal_breast_tissue	Surgery	THBS1_CD47	THBS	1.25873937953346e-05
2069	6	fibroblast	fibroblast	Biopsy	CD99_PILRB	CD99	1.25864542347516e-05
2555	6	T_cells	normal_breast_tissue	Surgery	COL1A1_ITGA3_ITGB1	COLLAGEN	1.25844437094175e-06
2000	6	fibroblast	Myeloid	Biopsy	PLAU_PLAUR	PLAU	1.25828729305467e-06
8172	38	normal_breast_mixed	Plasmablasts	Biopsy	LAMB3_CD44	LAMININ	1.25818803762645e-06
10960	61	Endothelial_cells	Perivascular	Surgery	LAMB2_ITGA7_ITGB1	LAMININ	1.25809292868873e-06
5837	38	Endothelial_cells	normal_breast_tissue	Surgery	LAMA5_ITGAV_ITGB8	LAMININ	1.25806921862585e-06
13006	61	tumour	Perivascular	Surgery	MDK_SDC2	MK	1.25793626044224e-05
724	6	Endothelial_cells	tumour	Surgery	JAG1_NOTCH1	NOTCH	5.64697624258756e-08
1671	6	Perivascular	tumour	Biopsy	COL1A2_ITGA2_ITGB1	COLLAGEN	1.25715796084931e-05
2215	6	fibroblast	normal_breast_tissue	Surgery	MDK_SDC4	MK	1.25715599372713e-06
12159	61	Plasmablasts	tumour	Surgery	COL6A3_SDC4	COLLAGEN	1.2570850983432e-05
1483	6	Perivascular	Endothelial_cells	Biopsy	FN1_ITGAV_ITGB1	FN1	1.25606137527947e-05
5799	38	Endothelial_cells	normal_breast_tissue	Surgery	COL4A2_ITGAV_ITGB8	COLLAGEN	1.25538309114607e-05
8435	38	normal_breast_mixed	tumour	Surgery	F11R_F11R	JAM	1.25396259634526e-06
7630	38	T_cells	Plasmablasts	Surgery	COL6A2_SDC1	COLLAGEN	1.25369529259237e-05
11340	61	Lymphatic	tumour	Surgery	COL6A1_SDC4	COLLAGEN	1.44278208026276e-06
1833	6	Plasmablasts	B_cells	Surgery	C3_ITGAX_ITGB2	COMPLEMENT	1.25316805615089e-05
8641	38	normal_breast_tissue	Myeloid	Biopsy	LAMA5_CD44	LAMININ	1.25275877854883e-06
12079	61	Plasmablasts	Endothelial_cells	Surgery	FN1_ITGA5_ITGB1	FN1	1.25246068043024e-05
12480	61	fibroblast	artery	Biopsy	COL1A2_ITGA3_ITGB1	COLLAGEN	1.25229018830387e-05
12668	61	T_cells	Endothelial_cells	Surgery	COL6A1_ITGA1_ITGB1	COLLAGEN	1.2520704879723e-05
8626	38	normal_breast_tissue	Myeloid	Surgery	LAMC2_CD44	LAMININ	1.25195709376264e-07
10687	61	Adipocytes	tumour	Biopsy	COL6A1_SDC1	COLLAGEN	1.25182229837635e-06
5340	38	B_cells	normal_breast_tissue	Surgery	COL6A3_SDC4	COLLAGEN	1.25122592956607e-06
7766	38	T_cells	normal_breast_tissue	Surgery	SEMA4D_PLXNB2	SEMA4	1.25045003818845e-06
1478	6	Perivascular	Endothelial_cells	Biopsy	COL6A3_ITGA1_ITGB1	COLLAGEN	1.25035217541904e-05
2682	6	normal_breast_mixed	Endothelial_cells	Surgery	CD46_JAG1	CD46	1.25017238976026e-06
9311	38	tumour	Plasmablasts	Surgery	LAMA5_CD44	LAMININ	1.24960949193867e-05
12528	61	fibroblast	artery	Biopsy	THBS1_ITGAV_ITGB3	THBS	1.24879712043202e-06
5654	38	Endothelial_cells	fibroblast	Biopsy	FN1_SDC1	FN1	1.24869071319619e-05
8473	38	normal_breast_mixed	tumour	Biopsy	COL6A3_SDC1	COLLAGEN	1.24864194517708e-06
7175	38	fibroblast	ductal_invasion	Biopsy	MDK_NCL	MK	1.2481910674968e-06
584	6	Endothelial_cells	fibroblast	Biopsy	SEMA4C_PLXNB2	SEMA4	1.2479968857888e-05
11473	61	Myeloid	Plasmablasts	Surgery	LGALS9_CD44	GALECTIN	1.24767845077982e-06
10914	61	Endothelial_cells	Myeloid	Surgery	LAMC1_CD44	LAMININ	1.24746808570904e-05
11055	61	Endothelial_cells	fibroblast	Surgery	LGALS9_CD44	GALECTIN	1.24742792787484e-06
5629	38	Endothelial_cells	fibroblast	Surgery	LAMC1_CD44	LAMININ	1.24737936930743e-05
11476	61	Myeloid	Plasmablasts	Surgery	PECAM1_PECAM1	PECAM1	1.24711680993589e-05
12095	61	Plasmablasts	Myeloid	Surgery	PECAM1_PECAM1	PECAM1	1.24711680993589e-05
6177	38	Mast	fibroblast	Biopsy	COL6A2_SDC1	COLLAGEN	1.24700887289265e-05
9286	38	tumour	Myeloid	Biopsy	COL4A5_CD44	COLLAGEN	2.03068190874144e-05
3867	6	tumour	tumour	Biopsy	COL4A1_SDC4	COLLAGEN	1.24603498552911e-05
3648	6	tumour	normal_breast_tissue	Surgery	COL4A1_CD44	COLLAGEN	1.24598397247169e-06
410	6	Endothelial_cells	Endothelial_cells	Biopsy	MIF_ACKR3	MIF	1.24584437706378e-06
8451	38	normal_breast_mixed	tumour	Surgery	PDGFA_PDGFRB	PDGF	1.24581143203286e-07
3881	6	tumour	tumour	Biopsy	COL4A6_ITGA11_ITGB1	COLLAGEN	1.24544657511387e-05
2974	6	normal_breast_tissue	Plasmablasts	Surgery	COL6A1_SDC1	COLLAGEN	1.24508143354059e-05
11483	61	Myeloid	Plasmablasts	Biopsy	FN1_SDC1	FN1	1.2449448033882e-05
8404	38	normal_breast_mixed	normal_breast_tissue	Surgery	TNC_ITGAV_ITGB6	TENASCIN	1.2443703221215e-05
9635	38	tumour	normal_breast_tissue	Biopsy	COL4A5_SDC4	COLLAGEN	1.98419051574476e-06
10582	41	Myeloid	tumour	Biopsy	COL6A3_SDC4	COLLAGEN	1.24248782558271e-06
8078	38	normal_breast_mixed	B_cells	Biopsy	CXCL12_CXCR4	CXCL	1.24222952795693e-05
9334	38	tumour	Plasmablasts	Biopsy	LAMB2_CD44	LAMININ	1.24192119444561e-05
457	6	Endothelial_cells	Myeloid	Biopsy	THY1_ITGAX_ITGB2	THY1	1.24191201790946e-05
10725	61	B_cells	Endothelial_cells	Biopsy	COL1A1_ITGA1_ITGB1	COLLAGEN	1.24179394745018e-05
579	6	Endothelial_cells	fibroblast	Biopsy	MDK_SDC2	MK	1.24088947132416e-06
5659	38	Endothelial_cells	fibroblast	Biopsy	LAMB1_CD44	LAMININ	1.24086181110376e-05
6803	38	fibroblast	B_cells	Biopsy	MIF_CD74_CD44	MIF	1.24058015156504e-05
1306	6	Myeloid	tumour	Surgery	COL1A1_SDC1	COLLAGEN	2.29316866372431e-06
6239	38	Myeloid	Endothelial_cells	Surgery	COL3A1_ADGRG1	ADGRG	1.24016967815853e-05
10463	38	tumour_mixed	tumour	Biopsy	MDK_SDC4	MK	1.23970971472691e-05
5945	38	Endothelial_cells	tumour	Surgery	LGALS9_CD44	GALECTIN	1.65514031837356e-05
11913	61	Perivascular	artery	Biopsy	LAMA4_ITGA7_ITGB1	LAMININ	1.23914237950213e-06
3838	6	tumour	tumour	Surgery	TNC_SDC1	TENASCIN	1.23817423211654e-07
11031	61	Endothelial_cells	Plasmablasts	Biopsy	COL6A2_SDC1	COLLAGEN	1.23797011940652e-05
10453	38	tumour_mixed	tumour	Biopsy	GRN_SORT1	GRN	1.23791768869816e-06
4382	6	tumour_mixed	fibroblast	Biopsy	COL6A3_ITGA11_ITGB1	COLLAGEN	1.23763819428827e-05
8558	38	normal_breast_tissue	Endothelial_cells	Surgery	COL6A3_ITGA1_ITGB1	COLLAGEN	1.23723243460235e-05
2198	6	fibroblast	normal_breast_tissue	Surgery	CXCL12_CXCR4	CXCL	9.14890013957752e-06
10746	61	B_cells	Perivascular	Biopsy	COL6A1_ITGA1_ITGB1	COLLAGEN	1.23661825416936e-06
3062	6	normal_breast_tissue	normal_breast_tissue	Surgery	COL6A1_SDC1	COLLAGEN	1.23604854258995e-06
7629	38	T_cells	Plasmablasts	Surgery	COL6A1_SDC1	COLLAGEN	1.23590468590821e-05
2058	6	fibroblast	Plasmablasts	Surgery	COL6A1_SDC1	COLLAGEN	1.23580583202018e-05
9062	38	normal_breast_tissue	tumour	Biopsy	SEMA3C_NRP1_PLXNA3	SEMA3	1.23556394675585e-06
11646	61	Perivascular	Endothelial_cells	Surgery	LAMB1_ITGA1_ITGB1	LAMININ	1.23465210805606e-06
268	6	B_cells	normal_breast_tissue	Surgery	COL6A1_SDC4	COLLAGEN	1.2342653556653e-05
5072	26	normal_breast_tissue	B_cells	Surgery	COL6A1_CD44	COLLAGEN	1.23286790302031e-05
9601	38	tumour	normal_breast_tissue	Surgery	MDK_SDC4	MK	1.23265203868478e-06
642	6	Endothelial_cells	normal_breast_tissue	Surgery	COL6A2_ITGAV_ITGB8	COLLAGEN	1.2326310920119e-06
389	6	Endothelial_cells	Endothelial_cells	Biopsy	LAMA5_ITGA7_ITGB1	LAMININ	1.23227173899863e-05
9333	38	tumour	Plasmablasts	Biopsy	LAMA5_CD44	LAMININ	1.23224237286798e-05
13439	67	Lymphatic	fibroblast	Biopsy	COL6A2_CD44	COLLAGEN	1.23151018249468e-06
1328	6	Myeloid	tumour	Surgery	FN1_SDC1	FN1	2.13176395099995e-08
1032	6	Lymphatic	normal_breast_tissue	Surgery	COL1A2_ITGAV_ITGB8	COLLAGEN	1.23115479270283e-06
5882	38	Endothelial_cells	normal_breast_tissue	Biopsy	COL6A2_SDC4	COLLAGEN	1.23101417117064e-05
1851	6	Plasmablasts	normal_breast_tissue	Surgery	APP_TNFRSF21	APP	1.23099429081815e-06
10924	61	Endothelial_cells	Myeloid	Biopsy	LAMA4_CD44	LAMININ	1.23079014756778e-05
5337	38	B_cells	normal_breast_tissue	Surgery	COL6A3_ITGA2_ITGB1	COLLAGEN	1.23060092880093e-05
406	6	Endothelial_cells	Endothelial_cells	Biopsy	LAMC1_ITGA7_ITGB1	LAMININ	1.23038432591549e-05
5932	38	Endothelial_cells	tumour	Surgery	JAG1_NOTCH2	NOTCH	1.63539248343381e-07
337	6	Endothelial_cells	Endothelial_cells	Surgery	JAG1_NOTCH3	NOTCH	1.22874212654925e-05
3691	6	tumour	normal_breast_tissue	Surgery	LAMA5_ITGA6_ITGB4	LAMININ	1.22859324097964e-06
11851	61	Perivascular	T_cells	Surgery	IGFBP3_TMEM219	IGFBP	1.22782516781023e-06
10289	38	tumour_mixed	normal_breast_tissue	Surgery	COL6A2_ITGA3_ITGB1	COLLAGEN	1.22771444225242e-05
5525	38	Endothelial_cells	Endothelial_cells	Biopsy	VEGFB_VEGFR1	VEGF	1.22770432855397e-07
8601	38	normal_breast_tissue	Endothelial_cells	Biopsy	LAMB2_ITGA6_ITGB1	LAMININ	1.22750692417685e-06
5111	26	tumour	fibroblast	Surgery	COL6A2_CD44	COLLAGEN	1.22717704303371e-05
11392	61	Myeloid	Adipocytes	Surgery	COL1A2_ITGA3_ITGB1	COLLAGEN	1.22695770610388e-05
1686	6	Perivascular	tumour	Biopsy	COL4A2_SDC1	COLLAGEN	1.22636178432248e-05
6678	38	Plasmablasts	normal_breast_tissue	Surgery	FN1_ITGA3_ITGB1	FN1	1.22614600869097e-05
9377	38	tumour	fibroblast	Biopsy	SEMA3C_PLXND1	SEMA3	1.22609825561088e-05
10355	38	tumour_mixed	normal_breast_tissue	Biopsy	COL3A1_ADGRG1	ADGRG	1.22579196868181e-05
8631	38	normal_breast_tissue	Myeloid	Surgery	MIF_CD74_CXCR4	MIF	1.22566554198457e-06
8927	38	normal_breast_tissue	normal_breast_tissue	Surgery	MMP2_INTEGRIN_AVB3_COMPLEX	MMP	1.22564732722815e-05
9889	38	tumour_mixed	B_cells	Surgery	THY1_ADGRE5	ADGRE	9.03268386939293e-09
2594	6	T_cells	tumour	Surgery	COL1A1_SDC1	COLLAGEN	1.45359389327058e-06
3670	6	tumour	normal_breast_tissue	Surgery	COL6A3_CD44	COLLAGEN	1.2254292568118e-05
5699	38	Endothelial_cells	T_cells	Biopsy	CXCL12_CXCR4	CXCL	1.22470413167996e-05
10346	38	tumour_mixed	normal_breast_tissue	Biopsy	AGRN_DAG1	AGRN	1.22437699997975e-06
489	6	Endothelial_cells	Perivascular	Biopsy	IGFBP3_TMEM219	IGFBP	1.22407297197673e-06
11644	61	Perivascular	Endothelial_cells	Surgery	LAMA5_ITGA1_ITGB1	LAMININ	1.22390326004545e-06
11113	61	Endothelial_cells	artery	Biopsy	COL6A1_ITGA3_ITGB1	COLLAGEN	1.22317112758465e-06
2709	6	normal_breast_mixed	fibroblast	Biopsy	COL1A2_ITGA11_ITGB1	COLLAGEN	1.2229853153699e-05
3463	6	tumour	Perivascular	Biopsy	GAS6_AXL	GAS	1.222381976825e-06
6451	38	Myeloid	tumour	Biopsy	FN1_SDC4	FN1	1.22217704080885e-05
1250	6	Myeloid	fibroblast	Biopsy	PLAU_PLAUR	PLAU	1.22211537260611e-06
2537	6	T_cells	fibroblast	Biopsy	COL1A2_ITGA11_ITGB1	COLLAGEN	1.22204250052301e-05
11765	61	Perivascular	Perivascular	Biopsy	LAMA5_ITGA1_ITGB1	LAMININ	1.22190621100978e-05
227	6	B_cells	Endothelial_cells	Surgery	SELL_CD34	SELL	1.22184874494903e-05
10949	61	Endothelial_cells	Perivascular	Surgery	JAG2_NOTCH3	NOTCH	1.22063466865445e-05
7738	38	T_cells	normal_breast_tissue	Surgery	COL4A2_SDC4	COLLAGEN	1.22038796051927e-08
7039	38	fibroblast	T_cells	Surgery	LAMC1_CD44	LAMININ	1.22005864521579e-05
12503	61	fibroblast	artery	Biopsy	FN1_CD44	FN1	1.22000686922912e-05
1873	6	Plasmablasts	normal_breast_tissue	Surgery	CXCL12_CXCR4	CXCL	1.21963576378724e-05
3209	6	normal_breast_tissue	tumour	Surgery	RetinoicAcid-RA-ALDH1A3_RARA_CRABP2	RA	1.21961659716676e-06
7063	38	fibroblast	T_cells	Biopsy	THBS2_CD47	THBS	1.21932730523954e-05
6389	38	Myeloid	normal_breast_tissue	Surgery	COL6A2_ITGA3_ITGB1	COLLAGEN	1.21887622784704e-05
6449	38	Myeloid	tumour	Biopsy	ENTPD1_ADORA2A	CD39	1.21777790239076e-07
7735	38	T_cells	normal_breast_tissue	Surgery	COL4A2_ITGA2_ITGB1	COLLAGEN	1.21764855736053e-07
6244	38	Myeloid	Endothelial_cells	Surgery	LGALS9_CD44	GALECTIN	1.21738557250631e-05
11510	61	Myeloid	artery	Biopsy	COL1A2_CD44	COLLAGEN	1.21491448061225e-05
736	6	Endothelial_cells	tumour	Surgery	LAMB1_DAG1	LAMININ	5.63074537898016e-07
523	6	Endothelial_cells	Perivascular	Biopsy	VWF_ITGAV_ITGB3	VWF	1.21426463610034e-05
2083	6	fibroblast	fibroblast	Biopsy	COL4A5_SDC1	COLLAGEN	1.21278182190091e-05
13390	67	Endothelial_cells	in situ carcinoma	Biopsy	COL1A2_SDC4	COLLAGEN	1.21265916590298e-06
6183	38	Mast	T_cells	Biopsy	COL4A1_CD44	COLLAGEN	1.21205097036295e-05
10641	41	tumour_mixed	tumour	Biopsy	COL1A1_CD44	COLLAGEN	1.21143629293839e-05
46	4	Endothelial_cells	tumour	Surgery	LAMA4_CD44	LAMININ	1.21108869692615e-06
12076	61	Plasmablasts	Endothelial_cells	Surgery	COL6A1_ITGA1_ITGB1	COLLAGEN	1.21103271562471e-05
9690	38	tumour	tumour	Surgery	LAMA3_DAG1	LAMININ	1.21098842074532e-06
9571	38	tumour	normal_breast_tissue	Surgery	FN1_ITGAV_ITGB6	FN1	1.21080183024511e-05
11038	61	Endothelial_cells	Plasmablasts	Biopsy	MDK_SDC1	MK	1.21053112563887e-07
12270	61	fibroblast	Endothelial_cells	Surgery	THBS1_CD47	THBS	1.210142197387e-07
2357	6	fibroblast	tumour	Biopsy	LAMB1_DAG1	LAMININ	1.7350016106208e-05
11132	61	Endothelial_cells	artery	Biopsy	LAMA4_ITGA3_ITGB1	LAMININ	1.2091584342824e-06
8969	38	normal_breast_tissue	normal_breast_tissue	Biopsy	LAMA3_DAG1	LAMININ	1.20874170899439e-07
10391	38	tumour_mixed	normal_breast_tissue	Biopsy	THBS2_SDC4	THBS	1.20814165072153e-06
2985	6	normal_breast_tissue	Plasmablasts	Surgery	TNC_SDC1	TENASCIN	1.20770913275447e-06
1932	6	fibroblast	Endothelial_cells	Biopsy	LAMA4_ITGA6_ITGB1	LAMININ	1.20764570868756e-05
10828	61	Endothelial_cells	B_cells	Surgery	LAMA5_CD44	LAMININ	1.20615311639317e-06
9006	38	normal_breast_tissue	tumour	Surgery	GJA1_GJA1	GAP	1.20549473714446e-06
9575	38	tumour	normal_breast_tissue	Surgery	GJA1_GJA1	GAP	1.20549473714446e-06
8221	38	normal_breast_mixed	T_cells	Surgery	SPP1_CD44	SPP1	1.20532697261819e-05
1953	6	fibroblast	Endothelial_cells	Biopsy	MDK_SDC2	MK	1.20531713593497e-05
9886	38	tumour_mixed	B_cells	Surgery	SPP1_CD44	SPP1	1.2049928788937e-05
9582	38	tumour	normal_breast_tissue	Surgery	LAMA3_ITGAV_ITGB8	LAMININ	1.20495971140133e-07
2220	6	fibroblast	normal_breast_tissue	Surgery	THBS2_CD47	THBS	1.20427153318332e-05
2999	6	normal_breast_tissue	T_cells	Surgery	ITGAV_ITGB1_ADGRE5	ADGRE	1.20410445450349e-08
10573	41	Myeloid	tumour	Biopsy	COL1A1_CD44	COLLAGEN	1.20368271984822e-05
8167	38	normal_breast_mixed	Plasmablasts	Surgery	THBS1_SDC1	THBS	1.20359561615699e-05
1614	6	Perivascular	fibroblast	Biopsy	FN1_ITGA5_ITGB1	FN1	1.2034071922546e-06
3830	6	tumour	tumour	Surgery	THBS1_SDC1	THBS	1.20331073631471e-05
3404	6	tumour	Mast	Biopsy	LAMB2_CD44	LAMININ	1.20291888451552e-05
9671	38	tumour	normal_breast_tissue	Biopsy	THBS2_SDC4	THBS	1.20259121368242e-06
11638	61	Perivascular	Endothelial_cells	Surgery	JAG1_NOTCH1	NOTCH	1.20254629245796e-06
5675	38	Endothelial_cells	T_cells	Surgery	CXCL12_CXCR4	CXCL	1.20214573875674e-05
5876	38	Endothelial_cells	normal_breast_tissue	Biopsy	COL4A1_SDC4	COLLAGEN	1.20209900199864e-05
13013	61	tumour	Perivascular	Biopsy	COL4A1_CD44	COLLAGEN	1.92353985252964e-06
7032	38	fibroblast	T_cells	Surgery	CXCL12_CXCR4	CXCL	1.20098273623451e-05
12444	61	fibroblast	T_cells	Surgery	COL4A1_CD44	COLLAGEN	1.20075340670884e-05
4482	6	tumour_mixed	normal_breast_tissue	Surgery	COL4A5_CD44	COLLAGEN	1.20067243520267e-05
1509	6	Perivascular	Endothelial_cells	Biopsy	LAMB2_ITGA7_ITGB1	LAMININ	1.2001821678558e-06
7364	38	fibroblast	normal_breast_tissue	Biopsy	APP_TNFRSF21	APP	1.19967687947198e-07
8193	38	normal_breast_mixed	fibroblast	Biopsy	COL6A1_SDC1	COLLAGEN	1.19938186814808e-05
7475	38	fibroblast	tumour	Biopsy	LAMB2_DAG1	LAMININ	2.12414231800892e-05
5167	26	tumour_mixed	T_cells	Surgery	FN1_CD44	FN1	1.19902438418125e-05
1217	6	Myeloid	Endothelial_cells	Biopsy	SPP1_ITGA5_ITGB1	SPP1	1.197980179304e-05
4537	6	tumour_mixed	normal_breast_tissue	Surgery	THBS1_ITGA3_ITGB1	THBS	1.19754066991035e-07
10155	38	tumour_mixed	ductal_invasion	Biopsy	LAMB2_CD44	LAMININ	1.19748074698129e-05
7059	38	fibroblast	T_cells	Biopsy	LAMB2_CD44	LAMININ	1.19723757352569e-05
11777	61	Perivascular	Plasmablasts	Surgery	COL1A1_SDC1	COLLAGEN	1.197067984893e-06
13349	61	tumour_mixed	tumour	Biopsy	MDK_SDC1	MK	1.19705052271807e-05
8364	38	normal_breast_mixed	normal_breast_tissue	Surgery	JAG2_NOTCH3	NOTCH	1.19650419521961e-06
12425	61	fibroblast	fibroblast	Surgery	COL4A2_CD44	COLLAGEN	1.19575853951149e-05
9879	38	tumour_mixed	B_cells	Surgery	LAMA5_CD44	LAMININ	1.19522870325151e-05
6484	38	Perivascular	fibroblast	Biopsy	COL1A1_SDC1	COLLAGEN	1.19448121573304e-05
3136	6	normal_breast_tissue	normal_breast_tissue	Surgery	TNC_SDC1	TENASCIN	1.19300547614401e-07
5809	38	Endothelial_cells	normal_breast_tissue	Surgery	COL6A2_ITGAV_ITGB8	COLLAGEN	1.19277406800577e-05
1871	6	Plasmablasts	normal_breast_tissue	Surgery	COL6A3_SDC1	COLLAGEN	1.19201647844774e-07
7786	38	T_cells	tumour	Surgery	LGALS9_CD44	GALECTIN	2.03048709352584e-05
11302	61	Lymphatic	Endothelial_cells	Biopsy	COL1A1_ITGA1_ITGB1	COLLAGEN	1.19153677722615e-05
5915	38	Endothelial_cells	normal_breast_tissue	Biopsy	THBS1_SDC4	THBS	1.1913967981633e-07
12126	61	Plasmablasts	Plasmablasts	Biopsy	COL6A1_SDC1	COLLAGEN	1.19132155496344e-05
3972	6	tumour	tumour	Biopsy	PGE2-PTGES2_PTGER3	Prostaglandin	1.19107486678561e-05
12475	61	fibroblast	artery	Biopsy	COL1A1_ITGA2_ITGB1	COLLAGEN	1.18996525368623e-05
11329	61	Lymphatic	Perivascular	Biopsy	LAMC1_ITGA7_ITGB1	LAMININ	1.18986750566746e-06
3453	6	tumour	Perivascular	Biopsy	COL6A2_ITGA1_ITGB1	COLLAGEN	1.18983151186171e-05
8667	38	normal_breast_tissue	Plasmablasts	Surgery	MDK_SDC1	MK	1.18957811688226e-05
13108	61	tumour	tumour	Biopsy	COL4A2_SDC4	COLLAGEN	1.86457718634165e-06
3677	6	tumour	normal_breast_tissue	Surgery	FN1_CD44	FN1	1.18911214808774e-05
2826	6	normal_breast_mixed	tumour	Surgery	COL4A2_SDC1	COLLAGEN	1.18900365731197e-07
3334	6	tumour	Endothelial_cells	Biopsy	LAMA4_ITGA6_ITGB1	LAMININ	1.18862553025358e-06
10278	38	tumour_mixed	normal_breast_tissue	Surgery	COL4A5_CD44	COLLAGEN	1.18764736317645e-05
5284	38	B_cells	T_cells	Surgery	FN1_ITGA4_ITGB1	FN1	1.18753188809057e-05
4231	6	tumour_mixed	Endothelial_cells	Biopsy	LAMB2_CD44	LAMININ	1.18720506032755e-05
148	4	fibroblast	tumour	Surgery	COL6A2_CD44	COLLAGEN	1.42253475860249e-05
3671	6	tumour	normal_breast_tissue	Surgery	COL6A3_ITGA3_ITGB1	COLLAGEN	1.18719602825891e-07
11079	61	Endothelial_cells	T_cells	Surgery	LAMB1_CD44	LAMININ	1.18688708201956e-05
3666	6	tumour	normal_breast_tissue	Surgery	COL6A2_ITGA3_ITGB1	COLLAGEN	1.18610158199183e-07
11115	61	Endothelial_cells	artery	Biopsy	COL6A2_ITGA1_ITGB1	COLLAGEN	1.18543866132688e-06
2987	6	normal_breast_tissue	fibroblast	Surgery	JAG1_NOTCH3	NOTCH	1.18533466304471e-08
7631	38	T_cells	Plasmablasts	Surgery	COL6A3_SDC1	COLLAGEN	1.1851526304812e-05
11636	61	Perivascular	Endothelial_cells	Surgery	FN1_ITGAV_ITGB1	FN1	1.18509024482728e-05
12734	61	T_cells	tumour	Surgery	COL6A1_CD44	COLLAGEN	2.20528608934138e-05
1863	6	Plasmablasts	normal_breast_tissue	Surgery	COL6A1_SDC1	COLLAGEN	1.18473298222636e-07
8128	38	normal_breast_mixed	Myeloid	Surgery	CSF1_CSF1R	CSF	1.18423024165585e-06
9268	38	tumour	Myeloid	Surgery	C3_ITGAX_ITGB2	COMPLEMENT	1.18393512862108e-06
1859	6	Plasmablasts	normal_breast_tissue	Surgery	COL1A2_SDC4	COLLAGEN	1.18359673490459e-05
7784	38	T_cells	tumour	Surgery	CD6_ALCAM	CD6	1.77708898944239e-07
5346	38	B_cells	normal_breast_tissue	Surgery	LGALS9_CD44	GALECTIN	1.18321108462565e-05
10581	41	Myeloid	tumour	Biopsy	COL6A3_CD44	COLLAGEN	1.18310055159075e-06
6568	38	Plasmablasts	fibroblast	Biopsy	COL1A1_ITGA11_ITGB1	COLLAGEN	1.18307284561773e-05
1053	6	Lymphatic	normal_breast_tissue	Surgery	LAMA4_DAG1	LAMININ	1.18192974783343e-07
7381	38	fibroblast	normal_breast_tissue	Biopsy	HSPG2_DAG1	HSPG	1.18184853959549e-07
3649	6	tumour	normal_breast_tissue	Surgery	COL4A1_ITGA3_ITGB1	COLLAGEN	1.18175346961039e-08
8365	38	normal_breast_mixed	normal_breast_tissue	Surgery	LAMA5_CD44	LAMININ	1.18110514363322e-05
2204	6	fibroblast	normal_breast_tissue	Surgery	FN1_SDC1	FN1	1.18054977492039e-07
6393	38	Myeloid	normal_breast_tissue	Surgery	COL6A3_ITGA3_ITGB1	COLLAGEN	1.18051550694611e-05
8898	38	normal_breast_tissue	normal_breast_tissue	Surgery	FN1_SDC4	FN1	1.18036606238344e-05
8985	38	normal_breast_tissue	normal_breast_tissue	Biopsy	LAMC1_ITGA6_ITGB1	LAMININ	1.17976751031097e-06
12614	61	fibroblast	tumour	Biopsy	THBS2_SDC4	THBS	2.4022890246853e-05
8579	38	normal_breast_tissue	Endothelial_cells	Surgery	THBS1_CD47	THBS	1.17830406065174e-05
11052	61	Endothelial_cells	fibroblast	Surgery	LAMA5_CD44	LAMININ	1.17828584429582e-06
82	4	Perivascular	Perivascular	Surgery	GJC1_GJC1	GAP	1.17808219670598e-05
7314	38	fibroblast	normal_breast_tissue	Surgery	COMP_CD47	THBS	1.27117739583033e-05
2609	6	T_cells	tumour	Surgery	COL6A2_SDC4	COLLAGEN	1.42200474938977e-05
5865	38	Endothelial_cells	normal_breast_tissue	Surgery	THY1_ITGAV_ITGB3	THY1	1.17706590029372e-06
12146	61	Plasmablasts	tumour	Surgery	COL1A1_ITGA2_ITGB1	COLLAGEN	1.1768465300244e-05
8676	38	normal_breast_tissue	Plasmablasts	Surgery	THBS1_SDC1	THBS	1.17679288297455e-05
8438	38	normal_breast_mixed	tumour	Surgery	JAG1_NOTCH3	NOTCH	1.17661027975587e-05
11894	61	Perivascular	artery	Biopsy	COL6A2_ITGA3_ITGB1	COLLAGEN	1.17624283771794e-05
12740	61	T_cells	tumour	Surgery	COL6A3_ITGA2_ITGB1	COLLAGEN	1.80795636594026e-06
4335	6	tumour_mixed	Perivascular	Biopsy	SEMA3B_NRP1_PLXNA2	SEMA3	1.17611245914774e-06
7653	38	T_cells	fibroblast	Biopsy	COL6A3_ITGA11_ITGB1	COLLAGEN	1.17517284316714e-05
10590	41	Plasmablasts	tumour	Biopsy	COL6A2_SDC4	COLLAGEN	1.17500697408298e-06
131	4	fibroblast	T_cells	Biopsy	COL6A1_CD44	COLLAGEN	1.17493734844789e-05
1329	6	Myeloid	tumour	Surgery	GRN_SORT1	GRN	2.06699206513472e-09
12596	61	fibroblast	tumour	Biopsy	COMP_CD47	THBS	2.32915512363084e-06
2761	6	normal_breast_mixed	normal_breast_tissue	Surgery	COL1A2_ITGA3_ITGB1	COLLAGEN	1.17359853896428e-06
13393	67	Endothelial_cells	in situ carcinoma	Biopsy	COL4A2_CD44	COLLAGEN	1.1735926424124e-05
1705	6	Perivascular	tumour	Biopsy	COL6A3_SDC4	COLLAGEN	1.17339051369414e-05
3472	6	tumour	Perivascular	Biopsy	LAMA5_ITGA7_ITGB1	LAMININ	1.17286375393767e-05
4349	6	tumour_mixed	Plasmablasts	Surgery	COL1A1_SDC1	COLLAGEN	1.17273689651009e-05
7035	38	fibroblast	T_cells	Surgery	IGFBP3_TMEM219	IGFBP	1.17244367331685e-05
12455	61	fibroblast	T_cells	Surgery	MIF_CD74_CXCR4	MIF	1.17224155513315e-05
4883	26	Endothelial_cells	Myeloid	Surgery	COL4A1_CD44	COLLAGEN	1.17206831951063e-05
13175	61	tumour_mixed	Endothelial_cells	Surgery	COL6A2_ITGA1_ITGB1	COLLAGEN	1.17191132971642e-05
7775	38	T_cells	normal_breast_tissue	Biopsy	COL4A2_SDC4	COLLAGEN	1.17170815755861e-07
2996	6	normal_breast_tissue	T_cells	Surgery	COL4A2_CD44	COLLAGEN	1.17163440828648e-05
9330	38	tumour	Plasmablasts	Surgery	TNC_SDC1	TENASCIN	1.17161369253265e-05
4662	6	tumour_mixed	tumour	Biopsy	COMP_SDC1	THBS	1.17116741228383e-05
11804	61	Perivascular	Plasmablasts	Biopsy	COL4A2_SDC1	COLLAGEN	1.17092807236306e-05
6987	38	fibroblast	fibroblast	Surgery	COMP_CD47	THBS	1.16996919053302e-05
13063	61	tumour	T_cells	Surgery	LAMB2_CD44	LAMININ	1.1694361293841e-05
11346	61	Lymphatic	tumour	Surgery	LAMB2_DAG1	LAMININ	1.42050229828292e-06
10389	38	tumour_mixed	normal_breast_tissue	Biopsy	THBS1_SDC4	THBS	1.16909776062589e-06
6455	38	Myeloid	tumour	Biopsy	THBS2_SDC4	THBS	1.16906332593845e-07
2963	6	normal_breast_tissue	Endothelial_cells	Surgery	THBS1_CD36	THBS	1.16903153306093e-07
3313	6	tumour	Endothelial_cells	Biopsy	COL4A6_CD44	COLLAGEN	1.16899376216394e-05
12986	61	tumour	Endothelial_cells	Biopsy	VEGFA_VEGFR2	VEGF	1.16894821882322e-05
3999	6	tumour	tumour	Biopsy	WNT3_FZD6_LRP5	WNT	1.16846242100586e-07
11783	61	Perivascular	Plasmablasts	Surgery	COL6A1_CD44	COLLAGEN	1.16838731416724e-05
2081	6	fibroblast	fibroblast	Biopsy	COL4A5_CD44	COLLAGEN	1.16835244312128e-05
7651	38	T_cells	fibroblast	Biopsy	COL6A2_ITGA11_ITGB1	COLLAGEN	1.16826899363195e-05
9256	38	tumour	Endothelial_cells	Biopsy	WNT5A_MCAM	ncWNT	1.16794916994671e-06
4357	6	tumour_mixed	Plasmablasts	Surgery	MDK_SDC1	MK	1.16763423928505e-06
12151	61	Plasmablasts	tumour	Surgery	COL3A1_ADGRG1	ADGRG	1.16736894727969e-05
8147	38	normal_breast_mixed	Plasmablasts	Surgery	COL6A1_SDC1	COLLAGEN	1.16681280164573e-05
11147	61	Endothelial_cells	artery	Biopsy	LAMB2_ITGA7_ITGB1	LAMININ	1.16670200907219e-07
3268	6	tumour	B_cells	Surgery	C3_ITGAX_ITGB2	COMPLEMENT	9.09680540407647e-07
9935	38	tumour_mixed	Endothelial_cells	Biopsy	CD46_JAG1	CD46	1.16665255467067e-05
336	6	Endothelial_cells	Endothelial_cells	Surgery	ESAM_ESAM	ESAM	1.16649333221774e-06
13016	61	tumour	Perivascular	Biopsy	COL4A2_ITGA1_ITGB1	COLLAGEN	1.80437778784944e-07
6838	38	fibroblast	Endothelial_cells	Biopsy	CD99_PILRB	CD99	1.1658337250423e-05
535	6	Endothelial_cells	fibroblast	Surgery	JAG1_NOTCH3	NOTCH	1.16580359052215e-06
10113	38	tumour_mixed	ductal_invasion	Biopsy	COL1A1_ITGA3_ITGB1	COLLAGEN	1.16557651662647e-05
10354	38	tumour_mixed	normal_breast_tissue	Biopsy	COL1A2_SDC4	COLLAGEN	1.16520747572046e-05
625	6	Endothelial_cells	normal_breast_tissue	Surgery	COL1A2_SDC4	COLLAGEN	1.16394219495574e-05
11661	61	Perivascular	Endothelial_cells	Biopsy	COL6A1_ITGA1_ITGB1	COLLAGEN	1.16371296286831e-05
1225	6	Myeloid	Myeloid	Biopsy	PLAU_PLAUR	PLAU	1.16368745229327e-06
1624	6	Perivascular	fibroblast	Biopsy	NTN4_UNC5B	Netrin	1.16341301998965e-07
715	6	Endothelial_cells	tumour	Surgery	COL6A3_SDC4	COLLAGEN	5.47108827258525e-06
12855	61	artery	artery	Biopsy	COL6A3_ITGA1_ITGB1	COLLAGEN	1.16283036388533e-06
400	6	Endothelial_cells	Endothelial_cells	Biopsy	LAMB2_ITGA7_ITGB1	LAMININ	1.16256741393704e-05
12973	61	tumour	Endothelial_cells	Biopsy	COL4A1_ITGA1_ITGB1	COLLAGEN	1.80242950786856e-06
10750	61	B_cells	Plasmablasts	Surgery	COL1A1_SDC1	COLLAGEN	1.16229891500937e-06
5371	38	B_cells	tumour	Biopsy	COL1A1_SDC4	COLLAGEN	1.16225640303017e-05
10331	38	tumour_mixed	normal_breast_tissue	Surgery	THBS1_CD47	THBS	1.16193852145795e-05
13212	61	tumour_mixed	Perivascular	Surgery	LAMB2_ITGA1_ITGB1	LAMININ	1.16107733177711e-06
9890	38	tumour_mixed	B_cells	Surgery	THY1_ITGAX_ITGB2	THY1	1.16086623554726e-08
11917	61	Perivascular	artery	Biopsy	LAMA5_ITGA3_ITGB1	LAMININ	1.16072253481685e-06
711	6	Endothelial_cells	tumour	Surgery	COL6A2_SDC1	COLLAGEN	5.06716776858629e-07
1080	6	Mast	Myeloid	Biopsy	PLAU_PLAUR	PLAU	1.16002142405186e-07
3697	6	tumour	normal_breast_tissue	Surgery	LAMB2_ITGA6_ITGB4	LAMININ	1.15845770362069e-06
11314	61	Lymphatic	Myeloid	Biopsy	LAMC1_CD44	LAMININ	1.15820755847639e-06
4275	6	tumour_mixed	Mast	Surgery	LAMB2_CD44	LAMININ	1.15820290814879e-05
2959	6	normal_breast_tissue	Endothelial_cells	Surgery	LAMB3_CD44	LAMININ	1.15814754471524e-07
3869	6	tumour	tumour	Biopsy	COL4A2_ITGA11_ITGB1	COLLAGEN	1.15749668383691e-06
2046	6	fibroblast	Perivascular	Biopsy	SDC1_ADGRA2	ADGRA	1.15733879685309e-05
7378	38	fibroblast	normal_breast_tissue	Biopsy	COMP_SDC4	THBS	1.15606890836957e-06
3505	6	tumour	Perivascular	Biopsy	THBS2_ITGAV_ITGB3	THBS	1.15592299409838e-06
5657	38	Endothelial_cells	fibroblast	Biopsy	LAMA4_CD44	LAMININ	1.15573788158965e-05
7585	38	T_cells	B_cells	Surgery	MIF_CD74_CXCR4	MIF	1.15554502421398e-05
8730	38	normal_breast_tissue	T_cells	Surgery	COMP_CD47	THBS	1.15551552233179e-06
9410	38	tumour	T_cells	Surgery	THBS3_CD47	THBS	1.15528294427385e-05
5420	38	Endothelial_cells	B_cells	Surgery	LAMB2_CD44	LAMININ	1.15524365118071e-05
6696	38	Plasmablasts	normal_breast_tissue	Surgery	THBS2_SDC4	THBS	1.15462932873445e-07
6501	38	Perivascular	fibroblast	Biopsy	THBS1_SDC1	THBS	1.15410322227523e-06
5319	38	B_cells	normal_breast_tissue	Surgery	COL1A1_ITGAV_ITGB8	COLLAGEN	1.15366482581215e-05
5349	38	B_cells	normal_breast_tissue	Surgery	SurgeryN_ITGAV_ITGB3	PERIOSTIN	1.1533399427806e-06
7872	38	ductal_invasion	fibroblast	Biopsy	MIF_CD74_CD44	MIF	1.15308334902077e-05
11796	61	Perivascular	Plasmablasts	Surgery	THBS1_SDC1	THBS	1.1520985650711e-07
5513	38	Endothelial_cells	Endothelial_cells	Biopsy	LAMA5_ITGA1_ITGB1	LAMININ	1.15205211287448e-05
1116	6	Mast	tumour	Surgery	COL6A2_ITGA2_ITGB1	COLLAGEN	1.15165169532809e-06
8961	38	normal_breast_tissue	normal_breast_tissue	Biopsy	COL6A3_SDC4	COLLAGEN	1.15154564566131e-05
13461	67	Myeloid	tumour	Surgery	COL1A2_CD44	COLLAGEN	1.1513105974919e-05
3678	6	tumour	normal_breast_tissue	Surgery	FN1_ITGA3_ITGB1	FN1	1.15119712836253e-07
13199	61	tumour_mixed	Myeloid	Surgery	MDK_LRP1	MK	1.15113946066798e-05
5418	38	Endothelial_cells	B_cells	Surgery	LAMA5_CD44	LAMININ	1.15099340294312e-05
5595	38	Endothelial_cells	Plasmablasts	Surgery	MDK_ITGA6_ITGB1	MK	1.15097516572903e-06
10009	38	tumour_mixed	Plasmablasts	Surgery	FN1_SDC1	FN1	1.15093166256776e-05
3574	6	tumour	fibroblast	Biopsy	THBS3_CD47	THBS	1.150711567921e-05
4483	6	tumour_mixed	normal_breast_tissue	Surgery	COL4A5_ITGA3_ITGB1	COLLAGEN	1.15058420084364e-07
2392	6	fibroblast	tumour	Biopsy	THBS3_CD47	THBS	1.6664546378615e-05
6530	38	Plasmablasts	Endothelial_cells	Biopsy	COL1A2_ITGA1_ITGB1	COLLAGEN	1.15038324798392e-05
701	6	Endothelial_cells	tumour	Surgery	COL4A1_SDC1	COLLAGEN	4.62017984694898e-07
1272	6	Myeloid	normal_breast_tissue	Surgery	COL1A1_ITGA3_ITGB1	COLLAGEN	1.14963505365721e-06
8353	38	normal_breast_mixed	normal_breast_tissue	Surgery	DSC3_DSG3	DESMOSOME	1.14946999447458e-07
8101	38	normal_breast_mixed	Endothelial_cells	Surgery	THBS1_CD47	THBS	1.14878590490856e-05
9665	38	tumour	normal_breast_tissue	Biopsy	MDK_NCL	MK	1.14822229734875e-06
1748	6	Perivascular	tumour	Biopsy	NTN4_NTRK2	Netrin	1.14818256992341e-06
667	6	Endothelial_cells	normal_breast_tissue	Surgery	LAMA5_DAG1	LAMININ	1.14792635969261e-07
10717	61	B_cells	Endothelial_cells	Surgery	COL6A1_ITGA1_ITGB1	COLLAGEN	1.14788293187555e-05
2309	6	fibroblast	tumour	Biopsy	COL4A2_ITGA2_ITGB1	COLLAGEN	1.59543341133022e-06
8946	38	normal_breast_tissue	normal_breast_tissue	Surgery	TNC_SDC4	TENASCIN	1.14731489025185e-05
11883	61	Perivascular	artery	Biopsy	COL4A2_CD44	COLLAGEN	1.14723256237982e-05
728	6	Endothelial_cells	tumour	Surgery	LAMA4_DAG1	LAMININ	4.56201048888098e-07
5609	38	Endothelial_cells	Plasmablasts	Biopsy	COL4A2_SDC1	COLLAGEN	1.14702915789362e-05
6642	38	Plasmablasts	normal_breast_tissue	Surgery	CD46_JAG1	CD46	1.14690845202788e-06
12591	61	fibroblast	tumour	Biopsy	COL6A2_SDC1	COLLAGEN	2.15392281931902e-05
4527	6	tumour_mixed	normal_breast_tissue	Surgery	MDK_ITGA6_ITGB1	MK	1.14644557213544e-07
5594	38	Endothelial_cells	Plasmablasts	Surgery	LGALS9_CD44	GALECTIN	1.1464314966522e-05
10986	61	Endothelial_cells	Perivascular	Biopsy	LAMA4_CD44	LAMININ	1.1459673422662e-05
11063	61	Endothelial_cells	fibroblast	Biopsy	JAG2_NOTCH3	NOTCH	1.14558003801455e-06
9154	38	tumour	B_cells	Surgery	LAMC1_CD44	LAMININ	1.1451504357092e-05
11481	61	Myeloid	Plasmablasts	Biopsy	COL6A2_SDC1	COLLAGEN	1.14504301797642e-05
3398	6	tumour	Mast	Surgery	SPP1_CD44	SPP1	8.3682074184407e-07
7754	38	T_cells	normal_breast_tissue	Surgery	FN1_ITGA3_ITGB1	FN1	1.14418073664635e-05
4203	6	tumour_mixed	Endothelial_cells	Biopsy	COL1A2_ITGA9_ITGB1	COLLAGEN	1.14406573774661e-05
11829	61	Perivascular	fibroblast	Surgery	JAG2_NOTCH3	NOTCH	1.14387814933716e-07
263	6	B_cells	normal_breast_tissue	Surgery	COL3A1_ADGRG1	ADGRG	1.14381185632904e-05
2043	6	fibroblast	Perivascular	Biopsy	MIF_ACKR3	MIF	1.14363561710251e-06
12011	61	Perivascular	tumour	Biopsy	COL6A3_SDC4	COLLAGEN	1.14356223663676e-05
9657	38	tumour	normal_breast_tissue	Biopsy	LAMB2_DAG1	LAMININ	1.14325303973769e-06
2795	6	normal_breast_mixed	normal_breast_tissue	Surgery	LAMB2_DAG1	LAMININ	1.14307094367227e-06
12527	61	fibroblast	artery	Biopsy	THBS1_ITGA3_ITGB1	THBS	1.14235369986888e-06
1960	6	fibroblast	Endothelial_cells	Biopsy	SEMA3C_NRP1_PLXNA2	SEMA3	1.14230766183611e-06
2697	6	normal_breast_mixed	Plasmablasts	Surgery	COL6A1_SDC1	COLLAGEN	1.14214430297441e-05
1511	6	Perivascular	Endothelial_cells	Biopsy	LAMC1_ITGA1_ITGB1	LAMININ	1.14209195553389e-05
3804	6	tumour	tumour	Surgery	MDK_ITGA6_ITGB1	MK	1.14184454089036e-05
2718	6	normal_breast_mixed	fibroblast	Biopsy	FN1_ITGA5_ITGB1	FN1	1.14178647500556e-06
2597	6	T_cells	tumour	Surgery	COL1A2_SDC1	COLLAGEN	1.27089660588002e-06
10648	41	tumour_mixed	tumour	Biopsy	COL6A3_SDC4	COLLAGEN	1.14115440832266e-06
12735	61	T_cells	tumour	Surgery	COL6A1_ITGA2_ITGB1	COLLAGEN	1.60488043599756e-06
4888	26	Endothelial_cells	fibroblast	Surgery	COL4A1_CD44	COLLAGEN	1.14089601411174e-05
4498	6	tumour_mixed	normal_breast_tissue	Surgery	COL6A3_ITGAV_ITGB8	COLLAGEN	1.14062886973163e-06
6182	38	Mast	fibroblast	Biopsy	THBS1_SDC1	THBS	1.14051266778676e-06
11171	61	Endothelial_cells	tumour	Surgery	COL1A1_ITGA2_ITGB1	COLLAGEN	2.05353506741423e-05
12954	61	tumour	Endothelial_cells	Surgery	CD99_CD99	CD99	1.13913804660241e-07
2792	6	normal_breast_mixed	normal_breast_tissue	Surgery	LAMA5_ITGA6_ITGB4	LAMININ	1.13909821462526e-06
12175	61	Plasmablasts	tumour	Biopsy	FN1_CD44	FN1	1.1390740556661e-05
3368	6	tumour	Endothelial_cells	Biopsy	SurgeryN_ITGAV_ITGB5	PERIOSTIN	1.13809411268868e-05
2946	6	normal_breast_tissue	B_cells	Surgery	LAMB2_CD44	LAMININ	1.13797834102979e-05
4675	6	tumour_mixed	tumour	Biopsy	JAG2_NOTCH1	NOTCH	1.13762630606014e-06
3733	6	tumour	normal_breast_tissue	Surgery	THBS3_SDC1	THBS	1.13693296979492e-08
12955	61	tumour	Endothelial_cells	Surgery	COL1A1_ITGA1_ITGB1	COLLAGEN	6.70887552350403e-05
11313	61	Lymphatic	Myeloid	Surgery	THBS2_CD47	THBS	1.13659495433889e-06
1151	6	Mast	tumour	Biopsy	COL6A1_ITGA11_ITGB1	COLLAGEN	1.13599077511738e-06
11203	61	Endothelial_cells	tumour	Surgery	LAMB1_CD44	LAMININ	1.97522410532617e-05
13519	67	fibroblast	in situ carcinoma	Biopsy	COL6A2_CD44	COLLAGEN	1.13515651617857e-05
11328	61	Lymphatic	Perivascular	Biopsy	LAMC1_ITGA1_ITGB1	LAMININ	1.13506282110555e-06
7168	38	fibroblast	ductal_invasion	Biopsy	LAMB2_DAG1	LAMININ	1.13462006080649e-06
9649	38	tumour	normal_breast_tissue	Biopsy	LAMA5_DAG1	LAMININ	1.13424528908078e-06
11006	61	Endothelial_cells	Plasmablasts	Surgery	COL4A1_SDC1	COLLAGEN	1.13407432347381e-06
1073	6	Mast	B_cells	Surgery	C3_ITGAX_ITGB2	COMPLEMENT	1.13163049136361e-05
3212	6	normal_breast_tissue	tumour	Surgery	RetinoicAcid-RA-ALDH1A3_RXRB_CRABP2	RA	1.13013792122969e-07
9909	38	tumour_mixed	Endothelial_cells	Surgery	COL4A5_ITGA1_ITGB1	COLLAGEN	1.12971428398737e-05
3707	6	tumour	normal_breast_tissue	Surgery	MDK_ITGA6_ITGB1	MK	1.12951530477816e-07
11741	61	Perivascular	Perivascular	Surgery	PECAM1_PECAM1	PECAM1	1.12932738896861e-05
10149	38	tumour_mixed	ductal_invasion	Biopsy	LAMA5_CD44	LAMININ	1.12903864829912e-05
12262	61	fibroblast	Endothelial_cells	Surgery	IGFBP3_TMEM219	IGFBP	1.12887861402568e-05
5252	38	B_cells	Plasmablasts	Surgery	COL1A2_SDC1	COLLAGEN	1.12725133397427e-05
7058	38	fibroblast	T_cells	Biopsy	LAMB1_CD44	LAMININ	1.12691798264429e-05
7976	38	ductal_invasion	ductal_invasion	Biopsy	JAG1_NOTCH2	NOTCH	1.12661726797825e-05
13522	67	fibroblast	in situ carcinoma	Biopsy	COL6A3_SDC4	COLLAGEN	1.12611085321727e-06
12082	61	Plasmablasts	Endothelial_cells	Surgery	SPP1_ITGA5_ITGB1	SPP1	1.12599848081373e-05
13559	67	T_cells	tumour	Surgery	COL6A3_CD44	COLLAGEN	1.74904077374317e-06
2175	6	fibroblast	normal_breast_tissue	Surgery	COL4A1_ITGAV_ITGB8	COLLAGEN	1.12554248418985e-07
8447	38	normal_breast_mixed	tumour	Surgery	LAMC2_DAG1	LAMININ	1.12510844169896e-06
11779	61	Perivascular	Plasmablasts	Surgery	COL4A1_CD44	COLLAGEN	1.12489236800917e-05
13084	61	tumour	tumour	Surgery	F11R_F11R	JAM	1.124828227019e-05
2605	6	T_cells	tumour	Surgery	COL6A1_SDC4	COLLAGEN	1.22548565369255e-05
629	6	Endothelial_cells	normal_breast_tissue	Surgery	COL4A1_ITGAV_ITGB8	COLLAGEN	1.12389835100439e-06
11213	61	Endothelial_cells	tumour	Surgery	MDK_SDC4	MK	1.7680857384659e-05
7359	38	fibroblast	normal_breast_tissue	Surgery	THY1_ITGAV_ITGB3	THY1	1.12380328821138e-06
2367	6	fibroblast	tumour	Biopsy	LAMB2_ITGAV_ITGB8	LAMININ	1.47788608985347e-05
10718	61	B_cells	Endothelial_cells	Surgery	COL6A2_ITGA1_ITGB1	COLLAGEN	1.12345076889031e-05
8371	38	normal_breast_mixed	normal_breast_tissue	Surgery	LAMB2_ITGA3_ITGB1	LAMININ	1.12328546050324e-05
6785	38	fibroblast	B_cells	Surgery	MIF_CD74_CXCR4	MIF	1.12316854833288e-05
12173	61	Plasmablasts	tumour	Biopsy	COL6A3_SDC1	COLLAGEN	1.12279755551948e-06
3280	6	tumour	B_cells	Surgery	SEMA3C_PLXND1	SEMA3	1.12267770260293e-06
12197	61	fibroblast	Adipocytes	Surgery	COL4A2_ITGA3_ITGB1	COLLAGEN	1.12250870558723e-06
1122	6	Mast	tumour	Surgery	COL6A3_SDC4	COLLAGEN	1.12144553514875e-05
8187	38	normal_breast_mixed	fibroblast	Biopsy	COL1A1_SDC1	COLLAGEN	1.12134023265793e-05
11841	61	Perivascular	fibroblast	Biopsy	PDGFA_PDGFRB	PDGF	1.12044624022154e-06
1955	6	fibroblast	Endothelial_cells	Biopsy	NTN4_UNC5B	Netrin	1.11970933273563e-08
1727	6	Perivascular	tumour	Biopsy	LAMA5_ITGA6_ITGB1	LAMININ	1.11956797855054e-06
10589	41	Plasmablasts	tumour	Biopsy	COL6A2_CD44	COLLAGEN	1.11887549984142e-06
3594	6	tumour	T_cells	Surgery	SPP1_CD44	SPP1	8.4045919477406e-07
1696	6	Perivascular	tumour	Biopsy	COL6A2_ITGA2_ITGB1	COLLAGEN	1.1182487992708e-05
4240	6	tumour_mixed	Endothelial_cells	Biopsy	LAMC1_ITGA7_ITGB1	LAMININ	1.11779902848051e-06
6528	38	Plasmablasts	Endothelial_cells	Surgery	VEGFB_VEGFR1	VEGF	1.11750780539539e-06
8378	38	normal_breast_mixed	normal_breast_tissue	Surgery	LAMC1_ITGA3_ITGB1	LAMININ	1.11749116274546e-06
7334	38	fibroblast	normal_breast_tissue	Surgery	LAMB1_ITGAV_ITGB8	LAMININ	1.11673453651739e-06
11312	61	Lymphatic	Myeloid	Surgery	LAMC1_CD44	LAMININ	1.11663673825351e-05
6929	38	fibroblast	Myeloid	Biopsy	LAMB1_CD44	LAMININ	1.11623147675464e-05
13385	67	Endothelial_cells	fibroblast	Biopsy	COL4A2_CD44	COLLAGEN	1.11594655728448e-06
13500	67	fibroblast	Perivascular	Surgery	COL6A2_ITGA1_ITGB1	COLLAGEN	1.1154403908207e-05
4420	6	tumour_mixed	T_cells	Surgery	ITGAV_ITGB1_ADGRE5	ADGRE	1.11533218995366e-08
1930	6	fibroblast	Endothelial_cells	Biopsy	LAMA4_CD44	LAMININ	1.11512643385461e-05
12707	61	T_cells	Plasmablasts	Surgery	MDK_SDC1	MK	1.1147122255495e-07
11495	61	Myeloid	fibroblast	Biopsy	MDK_LRP1	MK	1.11462661827897e-06
6708	38	Plasmablasts	normal_breast_tissue	Biopsy	LAMC1_DAG1	LAMININ	1.11361219732346e-07
1484	6	Perivascular	Endothelial_cells	Biopsy	GAS6_AXL	GAS	1.11352827370307e-07
9290	38	tumour	Myeloid	Biopsy	LAMC1_CD44	LAMININ	1.1128938849416e-05
2036	6	fibroblast	Perivascular	Biopsy	LAMB2_CD44	LAMININ	1.112395490535e-05
5516	38	Endothelial_cells	Endothelial_cells	Biopsy	LAMB1_ITGA6_ITGB1	LAMININ	1.11228909523922e-05
411	6	Endothelial_cells	Endothelial_cells	Biopsy	PDGFA_PDGFRB	PDGF	1.11213109484133e-05
8096	38	normal_breast_mixed	Endothelial_cells	Surgery	MIF_CD74_CXCR4	MIF	1.11204343258179e-05
11671	61	Perivascular	Endothelial_cells	Biopsy	LAMB2_ITGA1_ITGB1	LAMININ	1.11142062863755e-06
10726	61	B_cells	Endothelial_cells	Biopsy	COL1A2_ITGA1_ITGB1	COLLAGEN	1.11087160586572e-05
5328	38	B_cells	normal_breast_tissue	Surgery	COL6A1_ITGA3_ITGB1	COLLAGEN	1.11084205298717e-05
11781	61	Perivascular	Plasmablasts	Surgery	COL4A2_CD44	COLLAGEN	1.11063276990647e-05
2757	6	normal_breast_mixed	normal_breast_tissue	Surgery	CDH3_CDH3	CDH	1.11055387948365e-05
4187	6	tumour_mixed	B_cells	Surgery	LAMB2_CD44	LAMININ	1.11035530007277e-05
13182	61	tumour_mixed	Endothelial_cells	Surgery	VEGFA_VEGFR2	VEGF	1.11031936139634e-06
3427	6	tumour	Myeloid	Biopsy	GAS6_AXL	GAS	1.11004749381117e-06
9904	38	tumour_mixed	Endothelial_cells	Surgery	CD46_JAG1	CD46	1.10991727917583e-05
4376	6	tumour_mixed	fibroblast	Biopsy	COL4A6_ITGA11_ITGB1	COLLAGEN	1.10991619535635e-05
9254	38	tumour	Endothelial_cells	Biopsy	VEGFA_VEGFR2	VEGF	1.10947668233662e-05
4215	6	tumour_mixed	Endothelial_cells	Biopsy	COL6A3_ITGA1_ITGB1	COLLAGEN	1.10864341324546e-05
7291	38	fibroblast	normal_breast_tissue	Surgery	COL4A1_ITGA3_ITGB1	COLLAGEN	1.10783858378843e-06
2970	6	normal_breast_tissue	Myeloid	Surgery	SEMA3C_PLXND1	SEMA3	1.10736515554309e-06
6201	38	Mast	tumour	Biopsy	COL6A3_SDC4	COLLAGEN	1.10732114576879e-05
4316	6	tumour_mixed	Perivascular	Biopsy	FN1_ITGAV_ITGB1	FN1	1.10719642316748e-05
2546	6	T_cells	T_cells	Surgery	IL16_CD4	IL16	1.1071542184152e-06
5506	38	Endothelial_cells	Endothelial_cells	Biopsy	JAG1_NOTCH1	NOTCH	1.10673485915508e-05
3460	6	tumour	Perivascular	Biopsy	FN1_ITGA5_ITGB1	FN1	1.10661698740811e-05
10167	38	tumour_mixed	ductal_invasion	Biopsy	MPZL1_MPZL1	MPZ	1.10625400733235e-09
6206	38	Mast	tumour	Biopsy	MDK_SDC1	MK	1.10616898594314e-06
5333	38	B_cells	normal_breast_tissue	Surgery	COL6A2_ITGA3_ITGB1	COLLAGEN	1.10582834809829e-05
36	4	Endothelial_cells	T_cells	Biopsy	APP_CD74	APP	1.10554981710236e-05
13012	61	tumour	Perivascular	Biopsy	COL1A2_ITGA1_ITGB1	COLLAGEN	1.74473626533547e-05
3137	6	normal_breast_tissue	normal_breast_tissue	Surgery	TNC_SDC4	TENASCIN	1.10463707649115e-05
10691	61	Adipocytes	tumour	Biopsy	F11R_F11R	JAM	1.10440753766427e-06
12945	61	tumour	Adipocytes	Biopsy	F11R_F11R	JAM	1.10440753766427e-06
1257	6	Myeloid	fibroblast	Biopsy	THBS2_SDC1	THBS	1.10375667289567e-05
12963	61	tumour	Endothelial_cells	Surgery	LAMB2_ITGA1_ITGB1	LAMININ	1.10356379866604e-05
10827	61	Endothelial_cells	B_cells	Surgery	LAMA4_CD44	LAMININ	1.10234802560836e-05
12432	61	fibroblast	fibroblast	Surgery	LAMA4_CD44	LAMININ	1.10233334249884e-06
5342	38	B_cells	normal_breast_tissue	Surgery	FN1_ITGAV_ITGB3	FN1	1.10204869725178e-06
7495	38	fibroblast	tumour	Biopsy	TNC_SDC1	TENASCIN	2.04667972002145e-06
4506	6	tumour_mixed	normal_breast_tissue	Surgery	FN1_ITGAV_ITGB8	FN1	1.10163064873247e-06
13382	67	Endothelial_cells	Myeloid	Biopsy	COL6A1_CD44	COLLAGEN	9.09989827212693e-07
10923	61	Endothelial_cells	Myeloid	Biopsy	IGFBP3_TMEM219	IGFBP	1.10088777984909e-07
2587	6	T_cells	normal_breast_tissue	Surgery	LAMB1_ITGAV_ITGB8	LAMININ	1.10065877105753e-07
6931	38	fibroblast	Myeloid	Biopsy	THY1_ITGAX_ITGB2	THY1	1.10013625115735e-05
2559	6	T_cells	normal_breast_tissue	Surgery	COL1A2_ITGA3_ITGB1	COLLAGEN	1.10007222204098e-06
6204	38	Mast	tumour	Biopsy	FN1_SDC4	FN1	1.09963686162911e-06
1872	6	Plasmablasts	normal_breast_tissue	Surgery	COL6A3_SDC4	COLLAGEN	1.09949580029701e-05
12819	61	artery	Perivascular	Biopsy	LAMC1_CD44	LAMININ	1.09763671357208e-06
1090	6	Mast	fibroblast	Biopsy	COL1A2_ITGA11_ITGB1	COLLAGEN	1.09719562213925e-05
5116	26	tumour	T_cells	Surgery	COL6A1_CD44	COLLAGEN	1.09708861289869e-05
9347	38	tumour	fibroblast	Surgery	LAMA3_CD44	LAMININ	1.09670421630208e-06
7729	38	T_cells	normal_breast_tissue	Surgery	COL4A1_CD44	COLLAGEN	1.09566533794512e-06
10767	61	B_cells	fibroblast	Surgery	SPP1_ITGAV_ITGB1	SPP1	1.09528921579756e-06
1037	6	Lymphatic	normal_breast_tissue	Surgery	COL4A1_ITGAV_ITGB8	COLLAGEN	1.09476857052266e-07
1244	6	Myeloid	fibroblast	Biopsy	COL6A3_ITGA11_ITGB1	COLLAGEN	1.09476293594269e-05
3807	6	tumour	tumour	Surgery	MDK_SDC2	MK	1.09414858781549e-05
705	6	Endothelial_cells	tumour	Surgery	COL4A2_SDC1	COLLAGEN	4.33942857699044e-07
7177	38	fibroblast	ductal_invasion	Biopsy	MDK_SDC4	MK	1.09397125933317e-06
5423	38	Endothelial_cells	B_cells	Surgery	MIF_CD74_CXCR4	MIF	1.09394330994478e-05
8478	38	normal_breast_mixed	tumour	Biopsy	PDGFA_PDGFRB	PDGF	1.09355918391311e-07
1029	6	Lymphatic	normal_breast_tissue	Surgery	COL1A1_SDC1	COLLAGEN	1.09355491800359e-07
7632	38	T_cells	Plasmablasts	Surgery	CXCL12_CXCR4	CXCL	1.09316950018556e-06
10409	38	tumour_mixed	tumour	Surgery	LAMC1_DAG1	LAMININ	1.09290997097725e-05
1864	6	Plasmablasts	normal_breast_tissue	Surgery	COL6A1_SDC4	COLLAGEN	1.09281032653985e-05
6566	38	Plasmablasts	fibroblast	Surgery	CD46_JAG1	CD46	1.09271800073966e-07
10689	61	Adipocytes	tumour	Biopsy	COL6A2_SDC1	COLLAGEN	1.09216044193586e-06
11778	61	Perivascular	Plasmablasts	Surgery	COL1A2_SDC1	COLLAGEN	1.09204277544718e-06
2014	6	fibroblast	Perivascular	Biopsy	COL4A5_ITGA1_ITGB1	COLLAGEN	1.0912556110844e-06
1198	6	Myeloid	Endothelial_cells	Biopsy	COL1A2_ITGA9_ITGB1	COLLAGEN	1.09096893237786e-05
3503	6	tumour	Perivascular	Biopsy	SPP1_ITGAV_ITGB3	SPP1	9.11068128637675e-08
13211	61	tumour_mixed	Perivascular	Surgery	GRN_SORT1	GRN	1.09071882502449e-06
10143	38	tumour_mixed	ductal_invasion	Biopsy	F11R_F11R	JAM	1.09069906978251e-06
4274	6	tumour_mixed	Mast	Surgery	LAMA5_CD44	LAMININ	1.09068941338447e-05
10996	61	Endothelial_cells	Perivascular	Biopsy	LAMB2_ITGA7_ITGB1	LAMININ	1.09068302418318e-06
6140	38	Lymphatic	T_cells	Biopsy	COL4A1_CD44	COLLAGEN	1.09035267151371e-05
2359	6	fibroblast	tumour	Biopsy	LAMB1_ITGA6_ITGB1	LAMININ	1.35493165288584e-06
5840	38	Endothelial_cells	normal_breast_tissue	Surgery	LAMB1_ITGA3_ITGB1	LAMININ	1.08996130540076e-05
65	4	Myeloid	Perivascular	Surgery	SPP1_CD44	SPP1	1.08986628080077e-06
3477	6	tumour	Perivascular	Biopsy	LAMB2_ITGA7_ITGB1	LAMININ	1.08908385220204e-05
4493	6	tumour_mixed	normal_breast_tissue	Surgery	COL6A2_ITGAV_ITGB8	COLLAGEN	1.08907427850129e-06
11065	61	Endothelial_cells	fibroblast	Biopsy	PDGFB_PDGFRB	PDGF	1.08795537660672e-07
9208	38	tumour	Endothelial_cells	Surgery	SDC2_ADGRA2	ADGRA	1.08785536388432e-08
8151	38	normal_breast_mixed	Plasmablasts	Surgery	LAMB2_ITGA6_ITGB1	LAMININ	1.08740192135281e-06
1661	6	Perivascular	tumour	Biopsy	APP_SORL1	APP	1.08715825367529e-07
9563	38	tumour	normal_breast_tissue	Surgery	COMP_ITGAV_ITGB3	THBS	1.08693658786787e-07
11098	61	Endothelial_cells	artery	Biopsy	COL1A2_CD44	COLLAGEN	1.08681845024973e-05
10647	41	tumour_mixed	tumour	Biopsy	COL6A3_CD44	COLLAGEN	1.08658705006784e-06
13198	61	tumour_mixed	Endothelial_cells	Biopsy	VEGFB_VEGFR1	VEGF	1.08656800300278e-07
698	6	Endothelial_cells	tumour	Surgery	COL3A1_ADGRG1	ADGRG	4.23493265800094e-06
2205	6	fibroblast	normal_breast_tissue	Surgery	FN1_SDC4	FN1	1.08561002649503e-05
12367	61	fibroblast	Perivascular	Biopsy	LAMB1_CD44	LAMININ	1.08442532967806e-06
2355	6	fibroblast	tumour	Biopsy	LAMA4_ITGAV_ITGB8	LAMININ	1.34572240957018e-05
10161	38	tumour_mixed	ductal_invasion	Biopsy	LAMC1_ITGA2_ITGB1	LAMININ	1.08383844997567e-06
1535	6	Perivascular	Mast	Surgery	LAMA5_CD44	LAMININ	1.08367325531346e-05
1316	6	Myeloid	tumour	Surgery	COL6A2_CD44	COLLAGEN	1.93583456217397e-05
259	6	B_cells	normal_breast_tissue	Surgery	COL1A2_ITGA3_ITGB1	COLLAGEN	1.08283636958567e-06
11519	61	Myeloid	artery	Biopsy	COL6A2_ITGA2_ITGB1	COLLAGEN	1.08254086354204e-06
4333	6	tumour_mixed	Perivascular	Biopsy	PPIA_BSG	CypA	1.08193498852677e-07
1138	6	Mast	tumour	Surgery	TNXB_SDC4	TENASCIN	1.08161069707725e-06
9615	38	tumour	normal_breast_tissue	Surgery	THBS2_CD47	THBS	1.08150456258551e-05
3357	6	tumour	Endothelial_cells	Biopsy	LAMC1_ITGA6_ITGB1	LAMININ	1.08140323485548e-05
8344	38	normal_breast_mixed	normal_breast_tissue	Surgery	COL6A3_ITGAV_ITGB8	COLLAGEN	1.08100781525979e-05
130	4	fibroblast	T_cells	Biopsy	COL4A2_CD44	COLLAGEN	1.08060700953968e-06
3099	6	normal_breast_tissue	normal_breast_tissue	Surgery	LAMB2_ITGA6_ITGB1	LAMININ	1.08043722216285e-06
3813	6	tumour	tumour	Surgery	NECTIN1_NECTIN4	NECTIN	1.07950002568513e-07
11051	61	Endothelial_cells	fibroblast	Surgery	LAMA4_CD44	LAMININ	1.07948016423598e-05
11195	61	Endothelial_cells	tumour	Surgery	HSPG2_DAG1	HSPG	1.73857985322571e-05
12733	61	T_cells	tumour	Surgery	COL3A1_ADGRG1	ADGRG	1.33000043446998e-05
12020	61	Perivascular	tumour	Biopsy	LAMA5_DAG1	LAMININ	1.07912489623219e-06
8154	38	normal_breast_mixed	Plasmablasts	Surgery	LAMC1_ITGA6_ITGB1	LAMININ	1.07825907119088e-07
2160	6	fibroblast	normal_breast_tissue	Surgery	APP_SORL1	APP	1.07781932558588e-06
717	6	Endothelial_cells	tumour	Surgery	CXCL12_CXCR4	CXCL	4.15024296068231e-06
6676	38	Plasmablasts	normal_breast_tissue	Surgery	COL6A3_ITGAV_ITGB8	COLLAGEN	1.07709289525847e-05
10558	41	Endothelial_cells	tumour	Biopsy	COL1A1_SDC4	COLLAGEN	1.07638046858588e-05
5946	38	Endothelial_cells	tumour	Surgery	MDK_NCL	MK	1.58530535190552e-06
6716	38	Plasmablasts	tumour	Surgery	ENTPD1_ADORA2A	CD39	1.07615132376251e-06
10913	61	Endothelial_cells	Myeloid	Surgery	LAMB2_CD44	LAMININ	1.07521859305343e-05
12132	61	Plasmablasts	Plasmablasts	Biopsy	THBS1_SDC1	THBS	1.07446071716745e-06
10678	61	Adipocytes	tumour	Biopsy	ADIPOQ_ADIPOR1	ADIPONECTIN	1.07427353661446e-06
8148	38	normal_breast_mixed	Plasmablasts	Surgery	COL6A2_SDC1	COLLAGEN	1.07312034763109e-05
12515	61	fibroblast	artery	Biopsy	LAMB1_ITGA2_ITGB1	LAMININ	1.07221380219946e-07
6512	38	Plasmablasts	Endothelial_cells	Surgery	CD46_JAG1	CD46	1.07216884980795e-06
1529	6	Perivascular	Endothelial_cells	Biopsy	VEGFC_VEGFR2R3	VEGF	1.07215412501285e-06
10121	38	tumour_mixed	ductal_invasion	Biopsy	COL3A1_ADGRG1	ADGRG	1.07127873159136e-05
5583	38	Endothelial_cells	Plasmablasts	Surgery	FN1_SDC1	FN1	1.07083152980174e-05
6856	38	fibroblast	Endothelial_cells	Biopsy	MIF_CD74_CXCR4	MIF	1.07082041450784e-05
10356	38	tumour_mixed	normal_breast_tissue	Biopsy	COL4A5_CD44	COLLAGEN	1.07037527647672e-05
6720	38	Plasmablasts	tumour	Surgery	MDK_NCL	MK	1.07018038386196e-06
5557	38	Endothelial_cells	Myeloid	Surgery	SEMA4C_PLXNB2	SEMA4	1.07000390639562e-07
748	6	Endothelial_cells	tumour	Surgery	TNXB_SDC4	TENASCIN	3.97435508426796e-06
3299	6	tumour	Endothelial_cells	Biopsy	CD99_CD99	CD99	1.06996329938521e-05
6198	38	Mast	tumour	Biopsy	COL6A2_SDC4	COLLAGEN	1.06983663145833e-05
7788	38	T_cells	tumour	Surgery	MDK_SDC2	MK	1.48824525637744e-07
11659	61	Perivascular	Endothelial_cells	Biopsy	COL4A1_ITGA1_ITGB1	COLLAGEN	1.06902033868401e-05
2080	6	fibroblast	fibroblast	Biopsy	COL4A2_SDC1	COLLAGEN	1.06859542683879e-05
1242	6	Myeloid	fibroblast	Biopsy	COL6A2_ITGA11_ITGB1	COLLAGEN	1.06846481588107e-05
12902	61	artery	artery	Biopsy	SurgeryN_ITGAV_ITGB5	PERIOSTIN	1.06845190603161e-05
10606	41	fibroblast	tumour	Biopsy	COL6A3_SDC4	COLLAGEN	1.06807938419711e-05
7785	38	T_cells	tumour	Surgery	CD99_PILRB	CD99	1.32789309020385e-05
7164	38	fibroblast	ductal_invasion	Biopsy	LAMB1_DAG1	LAMININ	1.06776349475836e-06
3156	6	normal_breast_tissue	tumour	Surgery	COL6A1_SDC1	COLLAGEN	1.06684351168812e-06
11724	61	Perivascular	Perivascular	Surgery	JAG2_NOTCH1	NOTCH	1.06635752665167e-06
1297	6	Myeloid	normal_breast_tissue	Surgery	FN1_ITGA3_ITGB1	FN1	1.06623909693687e-08
5943	38	Endothelial_cells	tumour	Surgery	LAMC1_CD44	LAMININ	1.46497050251774e-05
5160	26	tumour_mixed	fibroblast	Surgery	COL6A1_CD44	COLLAGEN	1.06474956831319e-05
4260	6	tumour_mixed	Endothelial_cells	Biopsy	SPP1_ITGA5_ITGB1	SPP1	1.06474426661431e-06
2002	6	fibroblast	Perivascular	Surgery	MDK_SDC2	MK	1.06458503508922e-06
9200	38	tumour	Endothelial_cells	Surgery	LAMB2_CD44	LAMININ	1.06445357073406e-05
1494	6	Perivascular	Endothelial_cells	Biopsy	LAMA4_ITGA9_ITGB1	LAMININ	1.06441736787249e-06
2988	6	normal_breast_tissue	fibroblast	Surgery	JAG2_NOTCH3	NOTCH	1.06437267205763e-07
5090	26	normal_breast_tissue	tumour	Surgery	APP_CD74	APP	1.06437095391911e-05
10554	41	Endothelial_cells	Endothelial_cells	Biopsy	CDH5_CDH5	CDH5	1.06361858398589e-05
174	4	normal_breast_tissue	Endothelial_cells	Surgery	APP_CD74	APP	1.06345508250896e-05
12611	61	fibroblast	tumour	Biopsy	THBS1_SDC4	THBS	2.00446374522934e-05
9953	38	tumour_mixed	Endothelial_cells	Biopsy	LAMC1_ITGA6_ITGB1	LAMININ	1.06207123671551e-06
6895	38	fibroblast	Mast	Biopsy	LAMB2_CD44	LAMININ	1.06203427537523e-05
3344	6	tumour	Endothelial_cells	Biopsy	LAMB1_ITGA1_ITGB1	LAMININ	1.06203393457705e-06
2194	6	fibroblast	normal_breast_tissue	Surgery	COL6A3_ITGA3_ITGB1	COLLAGEN	1.06188214481716e-06
7787	38	T_cells	tumour	Surgery	MDK_NCL	MK	1.18322032032929e-06
6671	38	Plasmablasts	normal_breast_tissue	Surgery	COL6A2_ITGAV_ITGB8	COLLAGEN	1.06174422220866e-05
2099	6	fibroblast	fibroblast	Biopsy	GAS6_AXL	GAS	1.06054426831834e-05
5937	38	Endothelial_cells	tumour	Surgery	LAMA4_DAG1	LAMININ	1.27636749323925e-05
10927	61	Endothelial_cells	Myeloid	Biopsy	LAMC1_CD44	LAMININ	1.05947826214539e-06
8189	38	normal_breast_mixed	fibroblast	Biopsy	COL1A2_SDC1	COLLAGEN	1.0587962728495e-05
3169	6	normal_breast_tissue	tumour	Surgery	GRN_SORT1	GRN	1.05878615616161e-08
5381	38	B_cells	tumour	Biopsy	ENTPD1_ADORA2A	CD39	1.0580576356035e-07
7851	38	ductal_invasion	fibroblast	Surgery	PDGFA_PDGFRB	PDGF	1.05731549249948e-07
10749	61	B_cells	Perivascular	Biopsy	FN1_ITGAV_ITGB1	FN1	1.05707516678624e-06
12594	61	fibroblast	tumour	Biopsy	COL6A3_SDC1	COLLAGEN	1.98966658544422e-05
10006	38	tumour_mixed	Plasmablasts	Surgery	COL6A3_SDC1	COLLAGEN	1.05584863432932e-05
634	6	Endothelial_cells	normal_breast_tissue	Surgery	COL4A2_ITGAV_ITGB8	COLLAGEN	1.05560368344741e-06
5117	26	tumour	T_cells	Surgery	COL6A2_CD44	COLLAGEN	1.05555897300651e-05
7294	38	fibroblast	normal_breast_tissue	Surgery	COL4A2_CD44	COLLAGEN	1.05520367628573e-06
6486	38	Perivascular	fibroblast	Biopsy	COL1A2_SDC1	COLLAGEN	1.05497183014572e-05
8991	38	normal_breast_tissue	normal_breast_tissue	Biopsy	NECTIN1_NECTIN4	NECTIN	1.05487476182306e-07
1951	6	fibroblast	Endothelial_cells	Biopsy	LAMC1_ITGA9_ITGB1	LAMININ	1.05397294225773e-06
6666	38	Plasmablasts	normal_breast_tissue	Surgery	COL6A1_ITGAV_ITGB8	COLLAGEN	1.05391489296755e-05
7152	38	fibroblast	ductal_invasion	Biopsy	FN1_ITGA3_ITGB1	FN1	1.05227717064784e-05
3377	6	tumour	Endothelial_cells	Biopsy	SEMA3F_NRP2_PLXNA2	SEMA3	1.05227575870264e-05
3734	6	tumour	normal_breast_tissue	Surgery	THBS3_SDC4	THBS	1.05174143198747e-06
741	6	Endothelial_cells	tumour	Surgery	LAMB2_ITGA6_ITGB1	LAMININ	3.65847679224415e-08
1905	6	fibroblast	Endothelial_cells	Biopsy	CD99_PILRB	CD99	1.05114277918715e-05
1604	6	Perivascular	fibroblast	Biopsy	COL4A2_ITGA11_ITGB1	COLLAGEN	1.05087469598464e-05
12585	61	fibroblast	tumour	Biopsy	COL4A2_SDC1	COLLAGEN	1.97651995134547e-07
8720	38	normal_breast_tissue	fibroblast	Biopsy	PDGFA_PDGFRB	PDGF	1.04983350775729e-06
5238	38	B_cells	Endothelial_cells	Biopsy	COL6A3_ITGA1_ITGB1	COLLAGEN	1.04954821034552e-05
8643	38	normal_breast_tissue	Myeloid	Biopsy	LAMB3_CD44	LAMININ	1.0494537733421e-06
2360	6	fibroblast	tumour	Biopsy	LAMB1_ITGA6_ITGB4	LAMININ	1.14771317520178e-06
5524	38	Endothelial_cells	Endothelial_cells	Biopsy	THBS1_CD36	THBS	1.04936465163081e-06
13612	67	tumour	in situ carcinoma	Biopsy	COL6A3_CD44	COLLAGEN	1.048559289772e-05
8201	38	normal_breast_mixed	fibroblast	Biopsy	THBS1_SDC1	THBS	1.04847744018757e-06
3640	6	tumour	normal_breast_tissue	Surgery	COL1A1_SDC1	COLLAGEN	1.04842082585569e-07
5569	38	Endothelial_cells	Myeloid	Biopsy	PECAM1_PECAM1	PECAM1	1.04839186188851e-06
6255	38	Myeloid	Endothelial_cells	Biopsy	PECAM1_PECAM1	PECAM1	1.04839186188851e-06
10182	38	tumour_mixed	ductal_invasion	Biopsy	THBS3_SDC4	THBS	1.04824854113741e-06
9183	38	tumour	Endothelial_cells	Surgery	COL3A1_ADGRG1	ADGRG	1.04820940412348e-05
5414	38	Endothelial_cells	B_cells	Surgery	CXCL12_CXCR4	CXCL	1.04802459105513e-05
1937	6	fibroblast	Endothelial_cells	Biopsy	LAMB1_ITGA1_ITGB1	LAMININ	1.04796779614558e-05
2684	6	normal_breast_mixed	Endothelial_cells	Surgery	JAG2_NOTCH3	NOTCH	1.04767617781182e-07
2180	6	fibroblast	normal_breast_tissue	Surgery	COL4A2_ITGAV_ITGB8	COLLAGEN	1.0470260472564e-07
3492	6	tumour	Perivascular	Biopsy	SEMA3B_NRP1_PLXNA3	SEMA3	1.04675739911476e-06
12728	61	T_cells	tumour	Surgery	COL1A1_ITGA2_ITGB1	COLLAGEN	1.18504851774435e-05
11209	61	Endothelial_cells	tumour	Surgery	LAMC1_CD44	LAMININ	1.54928698506681e-05
12802	61	artery	Perivascular	Biopsy	FN1_ITGAV_ITGB1	FN1	1.04621149384393e-06
9320	38	tumour	Plasmablasts	Surgery	MDK_NCL	MK	1.0458751341379e-06
4390	6	tumour_mixed	fibroblast	Biopsy	GAS6_AXL	GAS	1.04549303068762e-06
5912	38	Endothelial_cells	normal_breast_tissue	Biopsy	LAMC1_DAG1	LAMININ	1.04544450536327e-06
4186	6	tumour_mixed	B_cells	Surgery	LAMA5_CD44	LAMININ	1.04539916516395e-05
7393	38	fibroblast	normal_breast_tissue	Biopsy	LAMB2_ITGA6_ITGB4	LAMININ	1.04402179616377e-06
8994	38	normal_breast_tissue	normal_breast_tissue	Biopsy	THBS3_CD47	THBS	1.04390160811979e-05
519	6	Endothelial_cells	Perivascular	Biopsy	THBS2_ITGAV_ITGB3	THBS	1.04346165747196e-06
3730	6	tumour	normal_breast_tissue	Surgery	THBS2_SDC1	THBS	1.04315835576861e-09
224	6	B_cells	B_cells	Surgery	PECAM1_PECAM1	PECAM1	1.043033806585e-06
5405	38	Endothelial_cells	B_cells	Surgery	CCL19_CCR7	CCL	1.04297602714035e-07
3936	6	tumour	tumour	Biopsy	LAMA5_ITGA6_ITGB1	LAMININ	1.0425590805323e-05
11151	61	Endothelial_cells	artery	Biopsy	LAMC1_ITGA3_ITGB1	LAMININ	1.04253191369523e-07
4418	6	tumour_mixed	T_cells	Surgery	COL4A5_CD44	COLLAGEN	1.04250189743921e-05
12493	61	fibroblast	artery	Biopsy	COL6A2_CD44	COLLAGEN	1.04096896507131e-05
7999	38	ductal_invasion	ductal_invasion	Biopsy	PPIA_BSG	CypA	1.04078983618209e-05
4472	6	tumour_mixed	normal_breast_tissue	Surgery	COL1A1_ITGA3_ITGB1	COLLAGEN	1.04068505003237e-06
7777	38	T_cells	normal_breast_tissue	Biopsy	COL6A1_SDC4	COLLAGEN	1.04060472724219e-05
10995	61	Endothelial_cells	Perivascular	Biopsy	LAMB2_ITGA1_ITGB1	LAMININ	1.04041107887959e-06
745	6	Endothelial_cells	tumour	Surgery	LAMC1_ITGA6_ITGB1	LAMININ	3.63006868206369e-08
12859	61	artery	artery	Biopsy	CSPG4_ITGA2_ITGB1	CSPG4	1.04018699052429e-05
5127	26	tumour	normal_breast_tissue	Surgery	APP_CD74	APP	1.04006245665846e-06
13656	67	tumour_mixed	T_cells	Surgery	COL6A3_CD44	COLLAGEN	1.04002035683597e-05
11174	61	Endothelial_cells	tumour	Surgery	COL1A2_ITGA2_ITGB1	COLLAGEN	1.49944728786736e-05
4963	26	fibroblast	B_cells	Surgery	COMP_CD47	THBS	1.0395670697453e-05
8390	38	normal_breast_mixed	normal_breast_tissue	Surgery	PDGFA_PDGFRB	PDGF	1.03928307667666e-08
116	4	fibroblast	Perivascular	Surgery	COL4A2_CD44	COLLAGEN	1.03889173039509e-06
12362	61	fibroblast	Perivascular	Biopsy	FN1_ITGAV_ITGB1	FN1	1.03861254572325e-05
5934	38	Endothelial_cells	tumour	Surgery	JAG2_NOTCH2	NOTCH	1.23964258456661e-07
5584	38	Endothelial_cells	Plasmablasts	Surgery	IGFBP3_TMEM219	IGFBP	1.03792037865e-05
13039	61	tumour	Plasmablasts	Biopsy	COL4A1_CD44	COLLAGEN	1.67298756073461e-06
10888	61	Endothelial_cells	Endothelial_cells	Biopsy	JAG2_NOTCH1	NOTCH	1.03753491045739e-05
8195	38	normal_breast_mixed	fibroblast	Biopsy	COL6A2_SDC1	COLLAGEN	1.03713359439551e-05
6900	38	fibroblast	Myeloid	Surgery	C3_ITGAX_ITGB2	COMPLEMENT	1.03685983941097e-05
2525	6	T_cells	Plasmablasts	Surgery	COL1A1_SDC1	COLLAGEN	1.03678368481677e-05
1538	6	Perivascular	Myeloid	Surgery	COL4A1_CD44	COLLAGEN	1.03676522355282e-05
516	6	Endothelial_cells	Perivascular	Biopsy	SEMA4C_PLXNB2	SEMA4	1.03654672033736e-06
196	4	tumour_mixed	T_cells	Surgery	MIF_CD74_CD44	MIF	1.0363642468134e-05
12479	61	fibroblast	artery	Biopsy	COL1A2_ITGA2_ITGB1	COLLAGEN	1.03604428976138e-05
2830	6	normal_breast_mixed	tumour	Surgery	COL6A1_SDC1	COLLAGEN	1.03600540767557e-06
4558	6	tumour_mixed	tumour	Surgery	COL4A5_ITGA2_ITGB1	COLLAGEN	1.03587138182625e-05
2045	6	fibroblast	Perivascular	Biopsy	SurgeryN_ITGAV_ITGB3	PERIOSTIN	1.03582149667005e-05
5512	38	Endothelial_cells	Endothelial_cells	Biopsy	LAMA4_ITGA6_ITGB1	LAMININ	1.0357986987922e-05
12206	61	fibroblast	Adipocytes	Surgery	LAMA4_ITGA3_ITGB1	LAMININ	1.0355103776084e-07
2533	6	T_cells	Plasmablasts	Surgery	TNXB_SDC1	TENASCIN	1.03541900764539e-08
3514	6	tumour	fibroblast	Surgery	LAMC1_CD44	LAMININ	1.03528454614695e-06
13375	67	Endothelial_cells	Endothelial_cells	Surgery	DLL4_NOTCH3	NOTCH	1.03407150454711e-05
13042	61	tumour	Plasmablasts	Biopsy	COL4A2_SDC1	COLLAGEN	1.65213001279273e-07
5880	38	Endothelial_cells	normal_breast_tissue	Biopsy	COL6A1_SDC4	COLLAGEN	1.033961115119e-05
5481	38	Endothelial_cells	Endothelial_cells	Surgery	PTPRM_PTPRM	PTPRM	1.03388442237701e-05
5099	26	tumour	B_cells	Surgery	COL6A1_CD44	COLLAGEN	1.0338288929837e-05
12007	61	Perivascular	tumour	Biopsy	COL6A2_SDC1	COLLAGEN	1.03378959793959e-05
8576	38	normal_breast_tissue	Endothelial_cells	Surgery	SEMA3C_PLXND1	SEMA3	1.03378828066384e-05
105	4	fibroblast	Myeloid	Surgery	COL6A1_CD44	COLLAGEN	1.03346022288706e-05
12134	61	Plasmablasts	fibroblast	Surgery	MDK_LRP1	MK	1.03316074309623e-06
4268	6	tumour_mixed	Endothelial_cells	Biopsy	VEGFA_VEGFR2	VEGF	1.03272621509305e-05
5804	38	Endothelial_cells	normal_breast_tissue	Surgery	COL6A1_ITGAV_ITGB8	COLLAGEN	1.03247873795845e-05
6951	38	fibroblast	Plasmablasts	Surgery	FN1_ITGA8_ITGB1	FN1	1.0319883030838e-05
5264	38	B_cells	fibroblast	Biopsy	COL1A1_ITGA11_ITGB1	COLLAGEN	1.03197579151003e-05
7855	38	ductal_invasion	fibroblast	Biopsy	COL1A1_SDC1	COLLAGEN	1.03176903559878e-05
3785	6	tumour	tumour	Surgery	GRN_SORT1	GRN	1.03156722512033e-06
3224	6	normal_breast_tissue	tumour	Surgery	TNC_SDC1	TENASCIN	1.03149053545743e-07
8158	38	normal_breast_mixed	Plasmablasts	Surgery	MDK_NCL	MK	1.03137407493966e-06
60	4	Myeloid	B_cells	Biopsy	SPP1_CD44	SPP1	1.03096491782787e-05
1990	6	fibroblast	Myeloid	Biopsy	COL4A1_CD44	COLLAGEN	1.03045576843817e-05
13558	67	T_cells	tumour	Surgery	COL6A2_CD44	COLLAGEN	1.03037069734969e-06
13038	61	tumour	Plasmablasts	Biopsy	COL1A2_SDC1	COLLAGEN	1.59350220639536e-05
5338	38	B_cells	normal_breast_tissue	Surgery	COL6A3_ITGA3_ITGB1	COLLAGEN	1.03016961721444e-05
5404	38	Endothelial_cells	B_cells	Surgery	C3_ITGAX_ITGB2	COMPLEMENT	1.03007605980613e-06
9978	38	tumour_mixed	Myeloid	Surgery	COL4A5_CD44	COLLAGEN	1.02951527104657e-05
665	6	Endothelial_cells	normal_breast_tissue	Surgery	LAMA4_ITGAV_ITGB8	LAMININ	1.02911621737607e-07
5878	38	Endothelial_cells	normal_breast_tissue	Biopsy	COL4A2_SDC4	COLLAGEN	1.02902879284916e-05
722	6	Endothelial_cells	tumour	Surgery	HSPG2_DAG1	HSPG	3.48839304426649e-06
371	6	Endothelial_cells	Endothelial_cells	Biopsy	GJC1_GJA1	GAP	1.02845682440444e-06
10926	61	Endothelial_cells	Myeloid	Biopsy	LAMB1_CD44	LAMININ	1.02842617536987e-05
3220	6	normal_breast_tissue	tumour	Surgery	THBS3_CD47	THBS	1.02830363431753e-06
6825	38	fibroblast	Endothelial_cells	Surgery	LAMB1_ITGA1_ITGB1	LAMININ	1.02825701223012e-05
10066	38	tumour_mixed	fibroblast	Biopsy	SEMA3C_PLXND1	SEMA3	1.02825501401907e-05
3069	6	normal_breast_tissue	normal_breast_tissue	Surgery	COL6A3_ITGA3_ITGB1	COLLAGEN	1.02815749835091e-06
599	6	Endothelial_cells	T_cells	Surgery	PECAM1_PECAM1	PECAM1	1.02785881666581e-05
2514	6	T_cells	Endothelial_cells	Surgery	PECAM1_PECAM1	PECAM1	1.02785881666581e-05
7858	38	ductal_invasion	fibroblast	Biopsy	COL4A5_CD44	COLLAGEN	1.02768914800327e-06
6724	38	Plasmablasts	tumour	Biopsy	COL1A1_SDC1	COLLAGEN	1.02734353272717e-05
4947	26	Myeloid	tumour	Surgery	COL6A1_CD44	COLLAGEN	1.02730082322162e-05
13599	67	tumour	T_cells	Surgery	COL6A2_CD44	COLLAGEN	1.02726210660842e-05
9147	38	tumour	B_cells	Surgery	CXCL12_CXCR4	CXCL	1.02725139312427e-05
7353	38	fibroblast	normal_breast_tissue	Surgery	THBS1_ITGAV_ITGB3	THBS	1.02723242240011e-06
3380	6	tumour	Endothelial_cells	Biopsy	SEMA4C_PLXNB2	SEMA4	1.02685233493994e-05
6909	38	fibroblast	Myeloid	Surgery	CXCL12_CXCR4	CXCL	1.02681535099063e-07
13266	61	tumour_mixed	artery	Biopsy	COL4A1_ITGA3_ITGB1	COLLAGEN	1.02668973696274e-07
4944	26	Myeloid	normal_breast_tissue	Surgery	COL6A3_CD44	COLLAGEN	1.02654059974321e-05
6079	38	Lymphatic	B_cells	Biopsy	COL4A1_CD44	COLLAGEN	1.02612692627912e-05
485	6	Endothelial_cells	Perivascular	Biopsy	FN1_ITGAV_ITGB3	FN1	1.02598710896986e-05
10557	41	Endothelial_cells	tumour	Biopsy	COL1A1_CD44	COLLAGEN	1.02509083137311e-05
9877	38	tumour_mixed	B_cells	Surgery	ITGAV_ITGB1_ADGRE5	ADGRE	1.0247154779877e-06
12215	61	fibroblast	Adipocytes	Surgery	THBS4_CD36	THBS	1.02469112596647e-05
2961	6	normal_breast_tissue	Endothelial_cells	Surgery	SEMA3C_PLXND1	SEMA3	1.0245867378011e-05
12341	61	fibroblast	Perivascular	Surgery	LAMC1_ITGA7_ITGB1	LAMININ	1.02446371799985e-07
12773	61	artery	Endothelial_cells	Biopsy	COL6A2_ITGA1_ITGB1	COLLAGEN	1.02351798752969e-06
13255	61	tumour_mixed	T_cells	Biopsy	LAMA5_CD44	LAMININ	1.02295127073069e-06
3382	6	tumour	Endothelial_cells	Biopsy	SPP1_ITGA5_ITGB1	SPP1	9.12922251250073e-07
8111	38	normal_breast_mixed	Endothelial_cells	Biopsy	COL6A1_ITGA1_ITGB1	COLLAGEN	1.02272012151223e-05
5508	38	Endothelial_cells	Endothelial_cells	Biopsy	JAG2_NOTCH1	NOTCH	1.02263504583415e-05
11774	61	Perivascular	Perivascular	Biopsy	LAMC1_ITGA7_ITGB1	LAMININ	1.02263424943658e-05
1104	6	Mast	T_cells	Surgery	CXCL12_CXCR4	CXCL	1.02253683043828e-05
10170	38	tumour_mixed	ductal_invasion	Biopsy	SEMA3C_NRP1_PLXNA3	SEMA3	1.02221111703069e-06
13118	61	tumour	tumour	Biopsy	F11R_F11R	JAM	1.02158578044825e-05
3634	6	tumour	normal_breast_tissue	Surgery	CD46_JAG1	CD46	1.0215480602673e-07
8611	38	normal_breast_tissue	Endothelial_cells	Biopsy	THBS1_CD36	THBS	1.021313418605e-06
2768	6	normal_breast_mixed	normal_breast_tissue	Surgery	COL4A2_SDC1	COLLAGEN	1.02101231570043e-07
10176	38	tumour_mixed	ductal_invasion	Biopsy	THBS2_ITGA3_ITGB1	THBS	1.0208737439401e-06
3450	6	tumour	Perivascular	Biopsy	COL4A6_CD44	COLLAGEN	1.02059887854247e-05
5634	38	Endothelial_cells	fibroblast	Surgery	SEMA4C_PLXNB2	SEMA4	1.02042591638363e-07
5237	38	B_cells	Endothelial_cells	Biopsy	COL6A2_ITGA1_ITGB1	COLLAGEN	1.01984342503429e-05
13523	67	fibroblast	in situ carcinoma	Biopsy	FN1_CD44	FN1	1.01958599604688e-05
5908	38	Endothelial_cells	normal_breast_tissue	Biopsy	LAMB2_DAG1	LAMININ	1.01945073533793e-06
7489	38	fibroblast	tumour	Biopsy	THBS1_CD47	THBS	2.04432985755839e-05
11205	61	Endothelial_cells	tumour	Surgery	LAMB1_ITGA2_ITGB1	LAMININ	1.4336438652691e-06
6311	38	Myeloid	ductal_invasion	Biopsy	COL1A1_ITGA3_ITGB1	COLLAGEN	1.01878096098214e-05
5382	38	B_cells	tumour	Biopsy	FN1_SDC1	FN1	1.01877761598349e-06
5244	38	B_cells	Myeloid	Surgery	C3_ITGAX_ITGB2	COMPLEMENT	1.01868944766922e-05
233	6	B_cells	Plasmablasts	Surgery	COL1A1_SDC1	COLLAGEN	1.01861435073942e-05
7923	38	ductal_invasion	ductal_invasion	Surgery	TNXB_ITGAV_ITGB3	TENASCIN	1.01853414118081e-05
12421	61	fibroblast	fibroblast	Surgery	CD99_CD99	CD99	1.01802129444784e-06
5624	38	Endothelial_cells	fibroblast	Surgery	JAG1_NOTCH3	NOTCH	1.01748702863345e-05
10605	41	fibroblast	tumour	Biopsy	COL6A3_CD44	COLLAGEN	1.01724686673953e-05
13105	61	tumour	tumour	Biopsy	COL4A1_SDC4	COLLAGEN	1.40658431452085e-05
8684	38	normal_breast_tissue	Plasmablasts	Biopsy	LAMA3_CD44	LAMININ	1.01706375790355e-07
11810	61	Perivascular	Plasmablasts	Biopsy	FN1_SDC1	FN1	1.01683234025719e-05
7736	38	T_cells	normal_breast_tissue	Surgery	COL4A2_ITGA3_ITGB1	COLLAGEN	1.01665817876121e-07
1539	6	Perivascular	Myeloid	Surgery	COL4A2_CD44	COLLAGEN	1.01649644004583e-05
13403	67	Endothelial_cells	tumour	Surgery	COL1A2_CD44	COLLAGEN	1.01587835786639e-05
10720	61	B_cells	Endothelial_cells	Surgery	FN1_ITGA5_ITGB1	FN1	1.01581948471833e-05
12769	61	artery	Endothelial_cells	Biopsy	COL1A2_ITGA1_ITGB1	COLLAGEN	1.01576511545396e-06
86	4	Perivascular	tumour	Surgery	COL4A2_CD44	COLLAGEN	1.01549117832908e-05
3183	6	normal_breast_tissue	tumour	Surgery	LAMB1_ITGA6_ITGB1	LAMININ	1.01545177769692e-07
8670	38	normal_breast_tissue	Plasmablasts	Surgery	PDGFA_PDGFRB	PDGF	1.01499495647734e-07
6150	38	Mast	Endothelial_cells	Biopsy	COL6A3_ITGA1_ITGB1	COLLAGEN	1.01480711806313e-05
10381	38	tumour_mixed	normal_breast_tissue	Biopsy	LAMC1_ITGA6_ITGB4	LAMININ	1.01478572226595e-06
5592	38	Endothelial_cells	Plasmablasts	Surgery	LAMC1_CD44	LAMININ	1.01477917476919e-05
569	6	Endothelial_cells	fibroblast	Biopsy	IGFBP3_TMEM219	IGFBP	1.01472354624946e-06
8649	38	normal_breast_tissue	Plasmablasts	Surgery	COL4A1_SDC1	COLLAGEN	1.01453754471748e-06
3371	6	tumour	Endothelial_cells	Biopsy	SEMA3B_NRP1_PLXNA2	SEMA3	1.01426275327293e-05
11645	61	Perivascular	Endothelial_cells	Surgery	LAMB1_CD44	LAMININ	1.01385583336118e-06
12249	61	fibroblast	Endothelial_cells	Surgery	COL4A1_ITGA1_ITGB1	COLLAGEN	1.01368465765314e-05
2030	6	fibroblast	Perivascular	Biopsy	LAMA4_CD44	LAMININ	1.01351624450789e-05
11721	61	Perivascular	Perivascular	Surgery	IGFBP3_TMEM219	IGFBP	1.0134472190911e-05
5374	38	B_cells	tumour	Biopsy	COL1A2_SDC4	COLLAGEN	1.01335952116965e-05
13609	67	tumour	in situ carcinoma	Biopsy	COL6A1_SDC4	COLLAGEN	1.01306198773393e-07
11335	61	Lymphatic	tumour	Surgery	COL1A2_ITGA2_ITGB1	COLLAGEN	1.41208205233127e-06
10299	38	tumour_mixed	normal_breast_tissue	Surgery	F11R_F11R	JAM	1.01273147384352e-06
11348	61	Lymphatic	tumour	Surgery	LAMC1_CD44	LAMININ	1.25341301356105e-05
11142	61	Endothelial_cells	artery	Biopsy	LAMB1_ITGA3_ITGB1	LAMININ	1.01064313505361e-06
11982	61	Perivascular	tumour	Surgery	LAMC1_CD44	LAMININ	1.01033334172008e-05
1501	6	Perivascular	Endothelial_cells	Biopsy	LAMB1_ITGA1_ITGB1	LAMININ	1.01020945264901e-05
8578	38	normal_breast_tissue	Endothelial_cells	Surgery	SPP1_ITGA5_ITGB1	SPP1	1.0095586236524e-06
12604	61	fibroblast	tumour	Biopsy	LAMA4_DAG1	LAMININ	1.92931948762476e-07
5260	38	B_cells	Plasmablasts	Surgery	TNFSF13B_TNFRSF17	BAFF	1.00873686667901e-07
8213	38	normal_breast_mixed	T_cells	Surgery	LAMB2_CD44	LAMININ	1.00866209174455e-05
9634	38	tumour	normal_breast_tissue	Biopsy	COL4A5_CD44	COLLAGEN	1.39500798170095e-05
7316	38	fibroblast	normal_breast_tissue	Surgery	COMP_ITGAV_ITGB3	THBS	1.00843411208567e-06
7134	38	fibroblast	ductal_invasion	Biopsy	COL6A1_ITGA3_ITGB1	COLLAGEN	1.00842632404822e-05
10411	38	tumour_mixed	tumour	Surgery	MDK_SDC2	MK	1.00821811788231e-06
1685	6	Perivascular	tumour	Biopsy	COL4A2_ITGAV_ITGB8	COLLAGEN	1.00787607822312e-05
9653	38	tumour	normal_breast_tissue	Biopsy	LAMB1_DAG1	LAMININ	1.00786620445391e-07
7023	38	fibroblast	T_cells	Surgery	CD99_PILRB	CD99	1.00733893036445e-05
7282	38	fibroblast	normal_breast_tissue	Surgery	COL1A1_SDC4	COLLAGEN	1.00726786182137e-05
11112	61	Endothelial_cells	artery	Biopsy	COL6A1_ITGA2_ITGB1	COLLAGEN	1.00700245348074e-06
1174	6	Mast	tumour	Biopsy	PLAU_PLAUR	PLAU	1.00700135315164e-07
7860	38	ductal_invasion	fibroblast	Biopsy	COL4A5_SDC1	COLLAGEN	1.00698602286191e-06
533	6	Endothelial_cells	Plasmablasts	Surgery	PECAM1_PECAM1	PECAM1	1.00677046704719e-05
1836	6	Plasmablasts	Endothelial_cells	Surgery	PECAM1_PECAM1	PECAM1	1.00677046704719e-05
3471	6	tumour	Perivascular	Biopsy	LAMA5_ITGA1_ITGB1	LAMININ	1.00607820068321e-05
1156	6	Mast	tumour	Biopsy	COL6A2_ITGA11_ITGB1	COLLAGEN	1.00586980096584e-06
11837	61	Perivascular	fibroblast	Surgery	SPP1_ITGAV_ITGB1	SPP1	1.00541040876871e-05
6116	38	Lymphatic	Myeloid	Biopsy	LAMB1_CD44	LAMININ	1.00540313717468e-05
2217	6	fibroblast	normal_breast_tissue	Surgery	THBS1_ITGA3_ITGB1	THBS	1.00528983072466e-07
2189	6	fibroblast	normal_breast_tissue	Surgery	COL6A2_ITGA3_ITGB1	COLLAGEN	1.00496103344062e-06
9754	38	tumour	tumour	Biopsy	LAMB1_DAG1	LAMININ	1.00490762438072e-05
9592	38	tumour	normal_breast_tissue	Surgery	LAMB2_ITGA2_ITGB1	LAMININ	1.00340526099709e-05
10685	61	Adipocytes	tumour	Biopsy	COL4A1_SDC1	COLLAGEN	1.00288175890774e-06
8563	38	normal_breast_tissue	Endothelial_cells	Surgery	JAG1_NOTCH3	NOTCH	1.00260328314746e-05
7671	38	T_cells	T_cells	Surgery	SEMA4D_PLXNB2	SEMA4	1.00201591155842e-06
1317	6	Myeloid	tumour	Surgery	COL6A2_ITGA2_ITGB1	COLLAGEN	1.91563596550246e-06
6523	38	Plasmablasts	Endothelial_cells	Surgery	GAS6_AXL	GAS	1.00160353209171e-06
5933	38	Endothelial_cells	tumour	Surgery	JAG1_NOTCH3	NOTCH	1.22877374186971e-05
5884	38	Endothelial_cells	normal_breast_tissue	Biopsy	COL6A3_SDC4	COLLAGEN	1.00137787052531e-05
12085	61	Plasmablasts	Endothelial_cells	Biopsy	COL1A2_ITGA1_ITGB1	COLLAGEN	1.00068225026254e-05
13074	61	tumour	tumour	Surgery	CD99_PILRB	CD99	1.00012771026755e-09
8846	38	normal_breast_tissue	normal_breast_tissue	Surgery	APP_CD74	APP	0.00174754096844321
6479	38	Perivascular	Perivascular	Biopsy	JAG1_NOTCH3	NOTCH	0.0017246907257082
3849	6	tumour	tumour	Biopsy	COL1A1_CD44	COLLAGEN	0.00168870126075481
2348	6	fibroblast	tumour	Biopsy	HSPG2_DAG1	HSPG	1.12375417223669e-05
6156	38	Mast	Mast	Surgery	COL1A1_CD44	COLLAGEN	0.00151926577121354
2369	6	fibroblast	tumour	Biopsy	LAMC1_DAG1	LAMININ	1.0902589279915e-05
3855	6	tumour	tumour	Biopsy	COL1A2_CD44	COLLAGEN	0.00144622942549169
1569	6	Perivascular	Perivascular	Biopsy	JAG1_NOTCH3	NOTCH	0.00140053107299668
4618	6	tumour_mixed	tumour	Biopsy	COL1A1_CD44	COLLAGEN	0.00139628578136043
4624	6	tumour_mixed	tumour	Biopsy	COL1A2_CD44	COLLAGEN	0.00120791181342928
7934	38	ductal_invasion	ductal_invasion	Biopsy	COL1A1_CD44	COLLAGEN	0.00119709302113178
3040	6	normal_breast_tissue	normal_breast_tissue	Surgery	APP_CD74	APP	0.00115207681838247
5135	26	tumour	tumour	Surgery	COL1A1_CD44	COLLAGEN	0.00114988771228132
10428	38	tumour_mixed	tumour	Biopsy	COL1A1_CD44	COLLAGEN	0.0011246026367178
12871	61	artery	artery	Biopsy	JAG1_NOTCH3	NOTCH	0.00110836943589217
7443	38	fibroblast	tumour	Biopsy	APP_SORL1	APP	2.01169874136587e-06
9677	38	tumour	tumour	Surgery	APP_CD74	APP	0.00104905033477109
13014	61	tumour	Perivascular	Biopsy	COL4A1_ITGA1_ITGB1	COLLAGEN	1.36176578345019e-06
5441	38	Endothelial_cells	Endothelial_cells	Surgery	APP_CD74	APP	0.00101419294650483
7939	38	ductal_invasion	ductal_invasion	Biopsy	COL1A2_CD44	COLLAGEN	0.000985413939034546
7658	38	T_cells	T_cells	Surgery	COL1A1_CD44	COLLAGEN	0.000983485415284361
5136	26	tumour	tumour	Surgery	COL1A2_CD44	COLLAGEN	0.000978142590616108
7473	38	fibroblast	tumour	Biopsy	LAMB1_DAG1	LAMININ	1.99904573629798e-05
2072	6	fibroblast	fibroblast	Biopsy	COL1A1_SDC1	COLLAGEN	0.000967489774347733
6108	38	Lymphatic	Lymphatic	Biopsy	APP_CD74	APP	0.000966385110988822
10431	38	tumour_mixed	tumour	Biopsy	COL1A2_CD44	COLLAGEN	0.000956388109059577
8948	38	normal_breast_tissue	normal_breast_tissue	Biopsy	APP_CD74	APP	0.000954269844501182
2288	6	fibroblast	tumour	Biopsy	COL1A1_CD44	COLLAGEN	0.00156592007269264
2294	6	fibroblast	tumour	Biopsy	COL1A2_CD44	COLLAGEN	0.00146600836548686
3841	6	tumour	tumour	Biopsy	APP_CD74	APP	0.000935320281911428
2070	6	fibroblast	fibroblast	Biopsy	COL1A1_CD44	COLLAGEN	0.00093526396404201
9714	38	tumour	tumour	Biopsy	APP_CD74	APP	0.000920728837091115
7878	38	ductal_invasion	ductal_invasion	Surgery	APP_CD74	APP	0.0009137781309567
13040	61	tumour	Plasmablasts	Biopsy	COL4A1_SDC1	COLLAGEN	1.24664913661818e-06
2075	6	fibroblast	fibroblast	Biopsy	COL1A2_SDC1	COLLAGEN	0.000892622571285045
2319	6	fibroblast	tumour	Biopsy	COL6A1_CD44	COLLAGEN	0.000944141002697952
4548	6	tumour_mixed	tumour	Surgery	COL1A1_CD44	COLLAGEN	0.000868192166669996
2073	6	fibroblast	fibroblast	Biopsy	COL1A2_CD44	COLLAGEN	0.000862657122048155
3746	6	tumour	tumour	Surgery	COL1A1_CD44	COLLAGEN	0.000821778749436429
3739	6	tumour	tumour	Surgery	APP_CD74	APP	0.000812384499127977
1549	6	Perivascular	Perivascular	Biopsy	COL1A2_CD44	COLLAGEN	0.00080548522795387
5479	38	Endothelial_cells	Endothelial_cells	Surgery	PECAM1_PECAM1	PECAM1	0.000796497352864552
2753	6	normal_breast_mixed	normal_breast_tissue	Surgery	APP_CD74	APP	0.000796450672084517
5015	26	fibroblast	tumour	Surgery	COL1A1_CD44	COLLAGEN	0.000793546858238707
5489	38	Endothelial_cells	Endothelial_cells	Biopsy	APP_CD74	APP	0.000786119749057762
3911	6	tumour	tumour	Biopsy	FN1_CD44	FN1	0.000780789980629157
7659	38	T_cells	T_cells	Surgery	COL1A2_CD44	COLLAGEN	0.000778197980653296
8851	38	normal_breast_tissue	normal_breast_tissue	Surgery	COL1A1_CD44	COLLAGEN	0.00077709315174693
3874	6	tumour	tumour	Biopsy	COL4A5_CD44	COLLAGEN	0.00076005316106042
179	4	normal_breast_tissue	normal_breast_tissue	Biopsy	APP_CD74	APP	0.00072985982086164
726	6	Endothelial_cells	tumour	Surgery	JAG1_NOTCH3	NOTCH	3.32422440381034e-06
11723	61	Perivascular	Perivascular	Surgery	JAG1_NOTCH3	NOTCH	0.00072813284618956
10424	38	tumour_mixed	tumour	Biopsy	APP_CD74	APP	0.000727496201490749
1557	6	Perivascular	Perivascular	Biopsy	COL6A2_CD44	COLLAGEN	0.000721637028222025
5016	26	fibroblast	tumour	Surgery	COL1A2_CD44	COLLAGEN	0.000721172397260504
340	6	Endothelial_cells	Endothelial_cells	Biopsy	APP_CD74	APP	0.000713631028395185
3886	6	tumour	tumour	Biopsy	COL6A1_CD44	COLLAGEN	0.000711418982115119
3750	6	tumour	tumour	Surgery	COL1A2_CD44	COLLAGEN	0.000703305968205887
177	4	normal_breast_tissue	normal_breast_tissue	Surgery	APP_CD74	APP	0.000701702488619194
1542	6	Perivascular	Perivascular	Surgery	JAG1_NOTCH3	NOTCH	0.000699330520157959
4552	6	tumour_mixed	tumour	Surgery	COL1A2_CD44	COLLAGEN	0.000694906429734842
413	6	Endothelial_cells	Endothelial_cells	Biopsy	PECAM1_PECAM1	PECAM1	0.000692178450989115
6161	38	Mast	Mast	Biopsy	COL6A2_CD44	COLLAGEN	0.00069001749915303
3519	6	tumour	fibroblast	Biopsy	APP_CD74	APP	0.000689275167369298
2343	6	fibroblast	tumour	Biopsy	FN1_ITGAV_ITGB8	FN1	0.0001218782243442
4610	6	tumour_mixed	tumour	Biopsy	APP_CD74	APP	0.000679565577745642
3810	6	tumour	tumour	Surgery	MIF_CD74_CD44	MIF	0.000673408382990504
13531	67	fibroblast	tumour	Biopsy	COL1A1_CD44	COLLAGEN	0.000670406820901739
3966	6	tumour	tumour	Biopsy	MIF_CD74_CD44	MIF	0.000669251346870924
7937	38	ductal_invasion	ductal_invasion	Biopsy	COL1A1_SDC1	COLLAGEN	0.000666616962174566
5445	38	Endothelial_cells	Endothelial_cells	Surgery	COL1A1_ITGA1_ITGB1	COLLAGEN	0.000661393247817959
5560	38	Endothelial_cells	Myeloid	Biopsy	APP_CD74	APP	0.000653473631871896
3892	6	tumour	tumour	Biopsy	COL6A2_CD44	COLLAGEN	0.000647605722093862
1551	6	Perivascular	Perivascular	Biopsy	COL4A1_CD44	COLLAGEN	0.000647019934995236
13551	67	T_cells	T_cells	Surgery	COL1A2_CD44	COLLAGEN	0.000636957248129988
708	6	Endothelial_cells	tumour	Surgery	COL6A1_SDC1	COLLAGEN	3.18176700624711e-07
4365	6	tumour_mixed	fibroblast	Biopsy	APP_CD74	APP	0.000633232326575478
4631	6	tumour_mixed	tumour	Biopsy	COL4A5_CD44	COLLAGEN	0.000630423787804481
10396	38	tumour_mixed	tumour	Surgery	APP_CD74	APP	0.00062805281623096
13550	67	T_cells	T_cells	Surgery	COL1A1_CD44	COLLAGEN	0.000627903960955794
4551	6	tumour_mixed	tumour	Surgery	COL1A1_SDC4	COLLAGEN	0.000625624791128422
13625	67	tumour	tumour	Biopsy	COL1A1_CD44	COLLAGEN	0.000624710815080581
9762	38	tumour	tumour	Biopsy	MIF_CD74_CD44	MIF	0.000624433299109149
11760	61	Perivascular	Perivascular	Biopsy	JAG1_NOTCH3	NOTCH	0.000611120595727259
7490	38	fibroblast	tumour	Biopsy	THBS1_SDC1	THBS	1.89732437480147e-05
1555	6	Perivascular	Perivascular	Biopsy	COL6A1_CD44	COLLAGEN	0.000603313725237936
2325	6	fibroblast	tumour	Biopsy	COL6A2_CD44	COLLAGEN	0.000880333338177402
3854	6	tumour	tumour	Biopsy	COL1A1_SDC4	COLLAGEN	0.000598000943175158
714	6	Endothelial_cells	tumour	Surgery	COL6A3_SDC1	COLLAGEN	3.07987886113898e-07
3749	6	tumour	tumour	Surgery	COL1A1_SDC4	COLLAGEN	0.000587428261675855
7461	38	fibroblast	tumour	Biopsy	COMP_CD47	THBS	1.86075000134615e-05
3421	6	tumour	Myeloid	Biopsy	APP_CD74	APP	0.000578807453652354
10710	61	B_cells	B_cells	Surgery	COL1A1_CD44	COLLAGEN	0.000578113065282404
2067	6	fibroblast	fibroblast	Biopsy	APP_CD74	APP	0.000577287104713762
3743	6	tumour	tumour	Surgery	CDH1_CDH1	CDH	0.000577282639626799
7462	38	fibroblast	tumour	Biopsy	COMP_SDC1	THBS	1.7269176089361e-05
1320	6	Myeloid	tumour	Surgery	COL6A3_CD44	COLLAGEN	1.8654905619253e-05
9354	38	tumour	fibroblast	Biopsy	APP_CD74	APP	0.000561822052963465
7997	38	ductal_invasion	ductal_invasion	Biopsy	MIF_CD74_CD44	MIF	0.000556535145076507
2331	6	fibroblast	tumour	Biopsy	COL6A3_CD44	COLLAGEN	0.000686779553194401
7484	38	fibroblast	tumour	Biopsy	SEMA3C_PLXND1	SEMA3	1.27259436146672e-05
5278	38	B_cells	T_cells	Surgery	COL1A1_CD44	COLLAGEN	0.000553851345486037
13677	67	tumour_mixed	tumour	Biopsy	COL1A1_CD44	COLLAGEN	0.000552120302740811
3933	6	tumour	tumour	Biopsy	LAMA5_CD44	LAMININ	0.000551826267490327
8940	38	normal_breast_tissue	normal_breast_tissue	Surgery	THBS1_CD47	THBS	0.000551717369285245
7578	38	T_cells	B_cells	Surgery	COL1A1_CD44	COLLAGEN	0.000547672323835973
10870	61	Endothelial_cells	Endothelial_cells	Surgery	PECAM1_PECAM1	PECAM1	0.000547420239779377
7950	38	ductal_invasion	ductal_invasion	Biopsy	COL6A1_CD44	COLLAGEN	0.000544425830810403
7942	38	ductal_invasion	ductal_invasion	Biopsy	COL1A2_SDC1	COLLAGEN	0.000543858637292244
5446	38	Endothelial_cells	Endothelial_cells	Surgery	COL1A2_ITGA1_ITGB1	COLLAGEN	0.000541485563711059
13532	67	fibroblast	tumour	Biopsy	COL1A2_CD44	COLLAGEN	0.000541286836532712
2086	6	fibroblast	fibroblast	Biopsy	COL6A1_SDC1	COLLAGEN	0.000534382608826909
739	6	Endothelial_cells	tumour	Surgery	LAMB2_DAG1	LAMININ	2.865877396942e-07
12722	61	T_cells	T_cells	Surgery	COL1A1_CD44	COLLAGEN	0.000531696851173947
2098	6	fibroblast	fibroblast	Biopsy	FN1_SDC1	FN1	0.000529655421368275
2084	6	fibroblast	fibroblast	Biopsy	COL6A1_CD44	COLLAGEN	0.000515775856452071
3945	6	tumour	tumour	Biopsy	LAMB2_CD44	LAMININ	0.000513889340796802
538	6	Endothelial_cells	fibroblast	Biopsy	APP_CD74	APP	0.000511962528554239
2095	6	fibroblast	fibroblast	Biopsy	FN1_CD44	FN1	0.000511204547460023
7478	38	fibroblast	tumour	Biopsy	MDK_NCL	MK	1.19928318097955e-05
12588	61	fibroblast	tumour	Biopsy	COL6A1_SDC1	COLLAGEN	1.63064409390879e-05
7971	38	ductal_invasion	ductal_invasion	Biopsy	FN1_CD44	FN1	0.000509533694315071
4981	26	fibroblast	fibroblast	Surgery	COL1A1_CD44	COLLAGEN	0.00050734091704726
4667	6	tumour_mixed	tumour	Biopsy	FN1_CD44	FN1	0.000504439506340401
5543	38	Endothelial_cells	Myeloid	Surgery	APP_CD74	APP	0.000503531531438165
3860	6	tumour	tumour	Biopsy	COL1A2_SDC4	COLLAGEN	0.00050286876775579
5086	26	normal_breast_tissue	normal_breast_tissue	Surgery	APP_CD74	APP	0.000502055932837013
9341	38	tumour	fibroblast	Surgery	APP_CD74	APP	0.000501835217817594
3059	6	normal_breast_tissue	normal_breast_tissue	Surgery	COL6A1_CD44	COLLAGEN	0.000501063722281043
3753	6	tumour	tumour	Surgery	COL1A2_SDC4	COLLAGEN	0.000500933533270717
5664	38	Endothelial_cells	T_cells	Surgery	APP_CD74	APP	0.000498347983996707
4555	6	tumour_mixed	tumour	Surgery	COL1A2_SDC4	COLLAGEN	0.00049744607774166
9744	38	tumour	tumour	Biopsy	FN1_CD44	FN1	0.000496620558241023
4623	6	tumour_mixed	tumour	Biopsy	COL1A1_SDC4	COLLAGEN	0.000495391655998842
2089	6	fibroblast	fibroblast	Biopsy	COL6A2_SDC1	COLLAGEN	0.000494013686249322
10046	38	tumour_mixed	fibroblast	Biopsy	APP_CD74	APP	0.000489572910000437
10448	38	tumour_mixed	tumour	Biopsy	FN1_CD44	FN1	0.000485887931051234
11707	61	Perivascular	Perivascular	Surgery	COL1A1_ITGA1_ITGB1	COLLAGEN	0.000483941804575984
7024	38	fibroblast	T_cells	Surgery	COL1A1_CD44	COLLAGEN	0.000480635379894783
11498	61	Myeloid	T_cells	Surgery	COL6A1_CD44	COLLAGEN	3.99150687017424e-05
13626	67	tumour	tumour	Biopsy	COL1A2_CD44	COLLAGEN	0.000476800163066645
2087	6	fibroblast	fibroblast	Biopsy	COL6A2_CD44	COLLAGEN	0.000476743113411892
5449	38	Endothelial_cells	Endothelial_cells	Surgery	COL4A1_ITGA1_ITGB1	COLLAGEN	0.000473212302242948
7480	38	fibroblast	tumour	Biopsy	MDK_SDC4	MK	1.10176921625636e-05
1548	6	Perivascular	Perivascular	Biopsy	COL1A1_ITGA1_ITGB1	COLLAGEN	0.00046633466074916
10464	38	tumour_mixed	tumour	Biopsy	MIF_CD74_CD44	MIF	0.000464780711397901
12288	61	fibroblast	Myeloid	Surgery	COL1A1_CD44	COLLAGEN	0.00046360149047663
1321	6	Myeloid	tumour	Surgery	COL6A3_ITGA2_ITGB1	COLLAGEN	1.84441730751214e-06
12900	61	artery	artery	Biopsy	PECAM1_PECAM1	PECAM1	0.000460712092696122
12582	61	fibroblast	tumour	Biopsy	COL4A1_SDC1	COLLAGEN	1.6275503992485e-06
3811	6	tumour	tumour	Surgery	MIF_CD74_CXCR4	MIF	0.000456923828986183
4982	26	fibroblast	fibroblast	Surgery	COL1A2_CD44	COLLAGEN	0.0004543397627347
5695	38	Endothelial_cells	T_cells	Biopsy	APP_CD74	APP	0.00044784742678568
1553	6	Perivascular	Perivascular	Biopsy	COL4A2_CD44	COLLAGEN	0.00044764403600356
4643	6	tumour_mixed	tumour	Biopsy	COL6A1_CD44	COLLAGEN	0.000446932341849073
6999	38	fibroblast	fibroblast	Biopsy	COL1A1_SDC1	COLLAGEN	0.000446308012481268
1550	6	Perivascular	Perivascular	Biopsy	COL1A2_ITGA1_ITGB1	COLLAGEN	0.000445793725596071
4704	6	tumour_mixed	tumour	Biopsy	MIF_CD74_CD44	MIF	0.000444329597773294
11708	61	Perivascular	Perivascular	Surgery	COL1A2_ITGA1_ITGB1	COLLAGEN	0.000442943900582766
7025	38	fibroblast	T_cells	Surgery	COL1A2_CD44	COLLAGEN	0.000441769472531653
4541	6	tumour_mixed	tumour	Surgery	APP_CD74	APP	0.000441324490298111
8876	38	normal_breast_tissue	normal_breast_tissue	Surgery	COL6A2_CD44	COLLAGEN	0.000439734549724711
8871	38	normal_breast_tissue	normal_breast_tissue	Surgery	COL6A1_CD44	COLLAGEN	0.000434778837662511
3898	6	tumour	tumour	Biopsy	COL6A3_CD44	COLLAGEN	0.000433110212128638
4286	6	tumour_mixed	Myeloid	Biopsy	APP_CD74	APP	0.000429092369935385
12723	61	T_cells	T_cells	Surgery	COL1A2_CD44	COLLAGEN	0.000428007608665586
13678	67	tumour_mixed	tumour	Biopsy	COL1A2_CD44	COLLAGEN	0.000426275663261363
4629	6	tumour_mixed	tumour	Biopsy	COL1A2_SDC4	COLLAGEN	0.000421142907537243
7663	38	T_cells	T_cells	Surgery	COL6A2_CD44	COLLAGEN	0.000419279400148835
9169	38	tumour	B_cells	Biopsy	COL4A5_CD44	COLLAGEN	1.24320063270759e-05
12289	61	fibroblast	Myeloid	Surgery	COL1A2_CD44	COLLAGEN	0.000415846133206451
11433	61	Myeloid	Myeloid	Surgery	COL1A1_CD44	COLLAGEN	0.000413923820168425
7662	38	T_cells	T_cells	Surgery	COL6A1_CD44	COLLAGEN	0.000413495721422523
8407	38	normal_breast_mixed	normal_breast_tissue	Biopsy	APP_CD74	APP	0.000412360709196708
10920	61	Endothelial_cells	Myeloid	Biopsy	APP_CD74	APP	0.000412324286505352
12598	61	fibroblast	tumour	Biopsy	COMP_SDC4	THBS	1.38891653942498e-05
5279	38	B_cells	T_cells	Surgery	COL1A2_CD44	COLLAGEN	0.000411663272582664
10874	61	Endothelial_cells	Endothelial_cells	Biopsy	APP_CD74	APP	0.0004113974632573
13113	61	tumour	tumour	Biopsy	COL6A2_SDC1	COLLAGEN	1.2014968246879e-05
7001	38	fibroblast	fibroblast	Biopsy	COL1A2_SDC1	COLLAGEN	0.000405493277838278
12422	61	fibroblast	fibroblast	Surgery	COL1A1_CD44	COLLAGEN	0.000403396630977814
2937	6	normal_breast_tissue	B_cells	Surgery	APP_CD74	APP	0.000402065687659402
743	6	Endothelial_cells	tumour	Surgery	LAMC1_DAG1	LAMININ	2.84363430910034e-07
5183	26	tumour_mixed	tumour	Surgery	COL1A1_CD44	COLLAGEN	0.000399985555643543
10711	61	B_cells	B_cells	Surgery	COL1A2_CD44	COLLAGEN	0.000399012104262736
1558	6	Perivascular	Perivascular	Biopsy	COL6A2_ITGA1_ITGB1	COLLAGEN	0.000397800277094135
10437	38	tumour_mixed	tumour	Biopsy	COL6A1_CD44	COLLAGEN	0.000397675050764419
7664	38	T_cells	T_cells	Surgery	COL6A3_CD44	COLLAGEN	0.00039697078603354
440	6	Endothelial_cells	Myeloid	Biopsy	APP_CD74	APP	0.000395914284732573
3789	6	tumour	tumour	Surgery	LAMA5_CD44	LAMININ	0.000393867804323415
13110	61	tumour	tumour	Biopsy	COL6A1_SDC1	COLLAGEN	1.16619796524455e-05
13306	61	tumour_mixed	tumour	Surgery	COL1A1_CD44	COLLAGEN	0.00039127004960528
13485	67	Perivascular	Perivascular	Surgery	COL4A2_ITGA1_ITGB1	COLLAGEN	0.000389446912535388
345	6	Endothelial_cells	Endothelial_cells	Biopsy	COL1A1_ITGA1_ITGB1	COLLAGEN	0.000389261226751078
10654	61	Adipocytes	Adipocytes	Surgery	COL1A1_ITGA3_ITGB1	COLLAGEN	0.000388570113082655
8312	38	normal_breast_mixed	normal_breast_tissue	Surgery	APP_CD74	APP	0.000388006183566314
3987	6	tumour	tumour	Biopsy	THBS1_CD47	THBS	0.000386394133250657
10440	38	tumour_mixed	tumour	Biopsy	COL6A2_CD44	COLLAGEN	0.000384002170818772
4649	6	tumour_mixed	tumour	Biopsy	COL6A2_CD44	COLLAGEN	0.000383722715603752
4678	6	tumour_mixed	tumour	Biopsy	LAMA5_CD44	LAMININ	0.000381096994196468
1890	6	fibroblast	B_cells	Surgery	COL1A1_CD44	COLLAGEN	0.000379426711989939
6901	38	fibroblast	Myeloid	Surgery	COL1A1_CD44	COLLAGEN	0.000377671640574584
10443	38	tumour_mixed	tumour	Biopsy	COL6A3_CD44	COLLAGEN	0.000377456019159139
5451	38	Endothelial_cells	Endothelial_cells	Surgery	COL4A2_ITGA1_ITGB1	COLLAGEN	0.000377090392052821
2092	6	fibroblast	fibroblast	Biopsy	COL6A3_SDC1	COLLAGEN	0.000375669049658323
5403	38	Endothelial_cells	B_cells	Surgery	APP_CD74	APP	0.000375121468577256
692	6	Endothelial_cells	tumour	Surgery	COL1A1_ITGA2_ITGB1	COLLAGEN	2.47111265419307e-06
10837	61	Endothelial_cells	Endothelial_cells	Surgery	APP_CD74	APP	0.000374438986600627
10900	61	Endothelial_cells	Myeloid	Surgery	APP_CD74	APP	0.000373240810615202
5668	38	Endothelial_cells	T_cells	Surgery	COL1A1_CD44	COLLAGEN	0.000372899346452727
8860	38	normal_breast_tissue	normal_breast_tissue	Surgery	COL3A1_ADGRG1	ADGRG	0.000372772188931225
2119	6	fibroblast	T_cells	Surgery	COL1A1_CD44	COLLAGEN	0.000372692603619143
3793	6	tumour	tumour	Surgery	LAMB2_CD44	LAMININ	0.000372156622295151
7978	38	ductal_invasion	ductal_invasion	Biopsy	LAMA5_CD44	LAMININ	0.000371910248476828
7982	38	ductal_invasion	ductal_invasion	Biopsy	LAMB2_CD44	LAMININ	0.000371737272452244
322	6	Endothelial_cells	B_cells	Surgery	APP_CD74	APP	0.000371181292915043
1985	6	fibroblast	Myeloid	Biopsy	APP_CD74	APP	0.000368999292472902
9224	38	tumour	Endothelial_cells	Biopsy	COL6A1_ITGA1_ITGB1	COLLAGEN	1.03035447547125e-05
2770	6	normal_breast_mixed	normal_breast_tissue	Surgery	COL6A1_CD44	COLLAGEN	0.000363743141862558
9990	38	tumour_mixed	Myeloid	Biopsy	APP_CD74	APP	0.000362540589254817
2090	6	fibroblast	fibroblast	Biopsy	COL6A3_CD44	COLLAGEN	0.00036238107370894
5522	38	Endothelial_cells	Endothelial_cells	Biopsy	PECAM1_PECAM1	PECAM1	0.000362340159020914
12423	61	fibroblast	fibroblast	Surgery	COL1A2_CD44	COLLAGEN	0.000360786663618096
8852	38	normal_breast_tissue	normal_breast_tissue	Surgery	COL1A1_ITGA2_ITGB1	COLLAGEN	0.000360230590726188
12607	61	fibroblast	tumour	Biopsy	MDK_NCL	MK	1.34181734370611e-06
542	6	Endothelial_cells	fibroblast	Biopsy	COL1A1_SDC1	COLLAGEN	0.000359268073042018
5453	38	Endothelial_cells	Endothelial_cells	Surgery	COL6A2_ITGA1_ITGB1	COLLAGEN	0.000358667036507168	4.32446e-05
11500	61	Myeloid	T_cells	Surgery	COL6A3_CD44	COLLAGEN	4.32445579051983e-05	5.53e-05
11501	61	Myeloid	T_cells	Surgery	FN1_CD44	FN1	5.53200191063677e-05
1552	6	Perivascular	Perivascular	Biopsy	COL4A1_ITGA1_ITGB1	COLLAGEN	0.000355410357938878
4597	6	tumour_mixed	tumour	Surgery	MIF_CD74_CD44	MIF	0.000353852595416228
13326	61	tumour_mixed	tumour	Biopsy	COL1A1_CD44	COLLAGEN	0.000353506492596688
10627	41	tumour	tumour	Biopsy	CEACAM6_CEACAM6	CEACAM	0.000353470104466478
3064	6	normal_breast_tissue	normal_breast_tissue	Surgery	COL6A2_CD44	COLLAGEN	0.000351758904803669
9701	38	tumour	tumour	Surgery	MIF_CD74_CD44	MIF	0.000349104983184157
6476	38	Perivascular	Perivascular	Biopsy	COL4A1_CD44	COLLAGEN	0.000347704800814231
9284	38	tumour	Myeloid	Biopsy	APP_CD74	APP	0.000347076750977046
540	6	Endothelial_cells	fibroblast	Biopsy	COL1A1_CD44	COLLAGEN	0.000346966402729693
6902	38	fibroblast	Myeloid	Surgery	COL1A2_CD44	COLLAGEN	0.000344892913616927
7884	38	ductal_invasion	ductal_invasion	Surgery	COL3A1_ADGRG1	ADGRG	0.000343887625672256
12872	61	artery	artery	Biopsy	JAG2_NOTCH3	NOTCH	0.000342973479019953
7906	38	ductal_invasion	ductal_invasion	Surgery	MIF_CD74_CD44	MIF	0.000342713283278744
10038	38	tumour_mixed	fibroblast	Surgery	APP_CD74	APP	0.000341890776289401
8957	38	normal_breast_tissue	normal_breast_tissue	Biopsy	COL6A1_CD44	COLLAGEN	0.000341378400608353
5617	38	Endothelial_cells	fibroblast	Surgery	APP_CD74	APP	0.000340748439060135
338	6	Endothelial_cells	Endothelial_cells	Surgery	PECAM1_PECAM1	PECAM1	0.00033939883613553
4369	6	tumour_mixed	fibroblast	Biopsy	COL1A1_SDC1	COLLAGEN	0.000338647563491171
13483	67	Perivascular	Perivascular	Surgery	COL1A2_ITGA1_ITGB1	COLLAGEN	0.000337014316462879
4684	6	tumour_mixed	tumour	Biopsy	LAMB2_CD44	LAMININ	0.00033680354745048
7935	38	ductal_invasion	ductal_invasion	Biopsy	COL1A1_ITGA2_ITGB1	COLLAGEN	0.000333999245406139
1891	6	fibroblast	B_cells	Surgery	COL1A2_CD44	COLLAGEN	0.00033395187033325
11548	61	Myeloid	tumour	Surgery	COL4A1_SDC4	COLLAGEN	2.00677449260998e-06
10896	61	Endothelial_cells	Endothelial_cells	Biopsy	PECAM1_PECAM1	PECAM1	0.000332816678823568
2293	6	fibroblast	tumour	Biopsy	COL1A1_SDC4	COLLAGEN	0.00060046813964375
1988	6	fibroblast	Myeloid	Biopsy	COL1A1_CD44	COLLAGEN	0.000332687528163287
11442	61	Myeloid	Myeloid	Surgery	SPP1_CD44	SPP1	0.000331818693262766
3846	6	tumour	tumour	Biopsy	CDH1_CDH1	CDH	0.000330859333727838
2675	6	normal_breast_mixed	B_cells	Surgery	APP_CD74	APP	0.0003308436993224
1556	6	Perivascular	Perivascular	Biopsy	COL6A1_ITGA1_ITGB1	COLLAGEN	0.000330719417904639
347	6	Endothelial_cells	Endothelial_cells	Biopsy	COL1A2_ITGA1_ITGB1	COLLAGEN	0.000330526116332114
2299	6	fibroblast	tumour	Biopsy	COL1A2_SDC4	COLLAGEN	0.000554309573847018
434	6	Endothelial_cells	Myeloid	Surgery	APP_CD74	APP	0.000329140412649785
5184	26	tumour_mixed	tumour	Surgery	COL1A2_CD44	COLLAGEN	0.000329132965564307
2120	6	fibroblast	T_cells	Surgery	COL1A2_CD44	COLLAGEN	0.000328687378433113
4367	6	tumour_mixed	fibroblast	Biopsy	COL1A1_CD44	COLLAGEN	0.000326895136686282
3762	6	tumour	tumour	Surgery	COL4A5_CD44	COLLAGEN	0.000325471110463223
2324	6	fibroblast	tumour	Biopsy	COL6A1_SDC4	COLLAGEN	0.000332729674097724
8959	38	normal_breast_tissue	normal_breast_tissue	Biopsy	COL6A2_CD44	COLLAGEN	0.000324308734312454
3524	6	tumour	fibroblast	Biopsy	COL1A1_SDC1	COLLAGEN	0.000324227528159754
8926	38	normal_breast_tissue	normal_breast_tissue	Surgery	MIF_CD74_CD44	MIF	0.000323428783352773
10430	38	tumour_mixed	tumour	Biopsy	COL1A1_SDC4	COLLAGEN	0.000322906854631403
2992	6	normal_breast_tissue	T_cells	Surgery	APP_CD74	APP	0.000321937591067688
13482	67	Perivascular	Perivascular	Surgery	COL1A1_ITGA1_ITGB1	COLLAGEN	0.000320754324850394
9267	38	tumour	Myeloid	Surgery	APP_CD74	APP	0.000319542316130215
5430	38	Endothelial_cells	B_cells	Biopsy	APP_CD74	APP	0.000318286367843424
6998	38	fibroblast	fibroblast	Biopsy	COL1A1_ITGA11_ITGB1	COLLAGEN	0.000317727105329121
2775	6	normal_breast_mixed	normal_breast_tissue	Surgery	COL6A2_CD44	COLLAGEN	0.000313112668178281
3522	6	tumour	fibroblast	Biopsy	COL1A1_CD44	COLLAGEN	0.000312964952187483
1573	6	Perivascular	Perivascular	Biopsy	LAMA5_CD44	LAMININ	0.000311703754674244
5452	38	Endothelial_cells	Endothelial_cells	Surgery	COL6A1_ITGA1_ITGB1	COLLAGEN	0.000311318430361905
7488	38	fibroblast	tumour	Biopsy	TAX1BP3_ADGRB2	ADGRB	1.01942654254632e-05
1965	6	fibroblast	Mast	Surgery	COL1A1_CD44	COLLAGEN	0.000311019547070292
3861	6	tumour	tumour	Biopsy	COL3A1_ADGRG1	ADGRG	0.000309230834895867
7938	38	ductal_invasion	ductal_invasion	Biopsy	COL1A1_SDC4	COLLAGEN	0.000307820935722305
2260	6	fibroblast	tumour	Surgery	FN1_ITGAV_ITGB6	FN1	8.15192522691127e-06
5669	38	Endothelial_cells	T_cells	Surgery	COL1A2_CD44	COLLAGEN	0.000307535137178427
351	6	Endothelial_cells	Endothelial_cells	Biopsy	COL4A1_ITGA1_ITGB1	COLLAGEN	0.000306867966379487
12442	61	fibroblast	T_cells	Surgery	COL1A1_CD44	COLLAGEN	0.000306792337493573
1989	6	fibroblast	Myeloid	Biopsy	COL1A2_CD44	COLLAGEN	0.000306744718910667
545	6	Endothelial_cells	fibroblast	Biopsy	COL1A2_SDC1	COLLAGEN	0.000306527283537405
3880	6	tumour	tumour	Biopsy	COL4A6_CD44	COLLAGEN	0.000306040974475078
1562	6	Perivascular	Perivascular	Biopsy	FN1_CD44	FN1	0.000305422728157087
3297	6	tumour	Endothelial_cells	Biopsy	APP_CD74	APP	0.000302308882223645
8853	38	normal_breast_tissue	normal_breast_tissue	Surgery	COL1A1_ITGA3_ITGB1	COLLAGEN	0.000302307327323671
11434	61	Myeloid	Myeloid	Surgery	COL1A2_CD44	COLLAGEN	0.00029977569741688
9225	38	tumour	Endothelial_cells	Biopsy	COL6A2_ITGA1_ITGB1	COLLAGEN	1.00859004019767e-05
5948	38	Endothelial_cells	tumour	Surgery	PDGFA_PDGFRB	PDGF	1.06051967498039e-08
721	6	Endothelial_cells	tumour	Surgery	FN1_SDC4	FN1	2.42672078449081e-06
731	6	Endothelial_cells	tumour	Surgery	LAMA5_CD44	LAMININ	2.2592617828155e-06
9720	38	tumour	tumour	Biopsy	COL1A1_CD44	COLLAGEN	0.00104884325691534
6806	38	fibroblast	Endothelial_cells	Surgery	COL1A1_ITGA1_ITGB1	COLLAGEN	0.000297461660639761
6298	38	Myeloid	T_cells	Surgery	ANXA1_FPR3	ANNEXIN	5.63689335784134e-06
12829	61	artery	artery	Biopsy	APP_CD74	APP	0.000297049451624998
543	6	Endothelial_cells	fibroblast	Biopsy	COL1A2_CD44	COLLAGEN	0.000295921680267276
7953	38	ductal_invasion	ductal_invasion	Biopsy	COL6A1_SDC1	COLLAGEN	0.000295005594117115
6899	38	fibroblast	Myeloid	Surgery	APP_CD74	APP	0.000293304268557003
375	6	Endothelial_cells	Endothelial_cells	Biopsy	JAG1_NOTCH3	NOTCH	0.000293246361996828
7000	38	fibroblast	fibroblast	Biopsy	COL1A2_ITGA11_ITGB1	COLLAGEN	0.000288368313833071
4371	6	tumour_mixed	fibroblast	Biopsy	COL1A2_SDC1	COLLAGEN	0.000287708870992719
8856	38	normal_breast_tissue	normal_breast_tissue	Surgery	COL1A2_ITGA2_ITGB1	COLLAGEN	0.00028618499531403
5035	26	normal_breast_mixed	B_cells	Surgery	APP_CD74	APP	0.000285697385494052
548	6	Endothelial_cells	fibroblast	Biopsy	COL4A1_SDC1	COLLAGEN	0.00028513985786738
7446	38	fibroblast	tumour	Biopsy	COL1A1_CD44	COLLAGEN	0.00105591027961949
4721	6	tumour_mixed	tumour	Biopsy	THBS1_CD47	THBS	0.000283470975519745
13309	61	tumour_mixed	tumour	Surgery	COL1A2_CD44	COLLAGEN	0.000283397593568969
7449	38	fibroblast	tumour	Biopsy	COL1A2_CD44	COLLAGEN	0.000967697104416989
10841	61	Endothelial_cells	Endothelial_cells	Surgery	COL1A1_ITGA1_ITGB1	COLLAGEN	0.000281402255016235
12851	61	artery	artery	Biopsy	COL6A2_CD44	COLLAGEN	0.000281060802217231
8540	38	normal_breast_tissue	B_cells	Biopsy	APP_CD74	APP	0.000280118007892859
1906	6	fibroblast	Endothelial_cells	Biopsy	COL1A1_ITGA1_ITGB1	COLLAGEN	0.000279351772479669
8006	38	ductal_invasion	ductal_invasion	Biopsy	THBS1_SDC1	THBS	0.000278844927343214
9755	38	tumour	tumour	Biopsy	LAMB2_CD44	LAMININ	0.000277601309738922
747	6	Endothelial_cells	tumour	Surgery	TNXB_SDC1	TENASCIN	2.23126667494206e-07
2300	6	fibroblast	tumour	Biopsy	COL3A1_ADGRG1	ADGRG	0.000325429266152516
2259	6	fibroblast	tumour	Surgery	FN1_ITGAV_ITGB1	FN1	7.1068938389128e-06
2330	6	fibroblast	tumour	Biopsy	COL6A2_SDC4	COLLAGEN	0.00030768655000812
12443	61	fibroblast	T_cells	Surgery	COL1A2_CD44	COLLAGEN	0.000275762978063878
7974	38	ductal_invasion	ductal_invasion	Biopsy	FN1_SDC1	FN1	0.00027570178638365
2071	6	fibroblast	fibroblast	Biopsy	COL1A1_ITGA11_ITGB1	COLLAGEN	0.000275625457738112
7452	38	fibroblast	tumour	Biopsy	COL6A1_CD44	COLLAGEN	0.000581716876885641
9751	38	tumour	tumour	Biopsy	LAMA5_CD44	LAMININ	0.000275461635310025
546	6	Endothelial_cells	fibroblast	Biopsy	COL4A1_CD44	COLLAGEN	0.000275232835099136
1966	6	fibroblast	Mast	Surgery	COL1A2_CD44	COLLAGEN	0.000274855265940346
7030	38	fibroblast	T_cells	Surgery	COL6A3_CD44	COLLAGEN	0.000274775404265477
11206	61	Endothelial_cells	tumour	Surgery	LAMB2_CD44	LAMININ	1.33546347684266e-05
3526	6	tumour	fibroblast	Biopsy	COL1A2_SDC1	COLLAGEN	0.000272467738167337
6807	38	fibroblast	Endothelial_cells	Surgery	COL1A2_ITGA1_ITGB1	COLLAGEN	0.000272149498791625
10433	38	tumour_mixed	tumour	Biopsy	COL1A2_SDC4	COLLAGEN	0.000271513159268476
7940	38	ductal_invasion	ductal_invasion	Biopsy	COL1A2_ITGA2_ITGB1	COLLAGEN	0.000270981219013292
5670	38	Endothelial_cells	T_cells	Surgery	COL4A1_CD44	COLLAGEN	0.000269887439088086
354	6	Endothelial_cells	Endothelial_cells	Biopsy	COL4A2_ITGA1_ITGB1	COLLAGEN	0.000269515475547969
8138	38	normal_breast_mixed	Myeloid	Biopsy	APP_CD74	APP	0.000269415991094632
3853	6	tumour	tumour	Biopsy	COL1A1_SDC1	COLLAGEN	0.000268884017441125
12245	61	fibroblast	Endothelial_cells	Surgery	COL1A1_ITGA1_ITGB1	COLLAGEN	0.000268408509167924
11543	61	Myeloid	tumour	Surgery	COL1A2_ITGA2_ITGB1	COLLAGEN	1.80327920594747e-05
7028	38	fibroblast	T_cells	Surgery	COL6A1_CD44	COLLAGEN	0.000267072974423332
695	6	Endothelial_cells	tumour	Surgery	COL1A2_ITGA2_ITGB1	COLLAGEN	2.20207293659286e-06
13329	61	tumour_mixed	tumour	Biopsy	COL1A2_CD44	COLLAGEN	0.000264560369657446
6920	38	fibroblast	Myeloid	Biopsy	APP_CD74	APP	0.000263170440549653
7455	38	fibroblast	tumour	Biopsy	COL6A2_CD44	COLLAGEN	0.000573436607014577
3951	6	tumour	tumour	Biopsy	LAMC1_CD44	LAMININ	0.000262463063991894
6155	38	Mast	Mast	Surgery	CD99_CD99	CD99	0.000260355410510634
6157	38	Mast	Mast	Surgery	LGALS9_CD44	GALECTIN	0.000260326071708166
9383	38	tumour	T_cells	Surgery	APP_CD74	APP	0.000260273492020651
11716	61	Perivascular	Perivascular	Surgery	COL6A2_ITGA1_ITGB1	COLLAGEN	0.000260120608186923
2726	6	normal_breast_mixed	T_cells	Surgery	APP_CD74	APP	0.000259419587540985
4630	6	tumour_mixed	tumour	Biopsy	COL3A1_ADGRG1	ADGRG	0.000258912300430893
733	6	Endothelial_cells	tumour	Surgery	LAMA5_ITGA2_ITGB1	LAMININ	2.19177796469353e-07
3916	6	tumour	tumour	Biopsy	FN1_SDC4	FN1	0.000258642814441418
10429	38	tumour_mixed	tumour	Biopsy	COL1A1_SDC1	COLLAGEN	0.000258173059263988
1908	6	fibroblast	Endothelial_cells	Biopsy	COL1A2_ITGA1_ITGB1	COLLAGEN	0.000256822906764008
7458	38	fibroblast	tumour	Biopsy	COL6A3_CD44	COLLAGEN	0.000554247452217782
7033	38	fibroblast	T_cells	Surgery	FN1_CD44	FN1	0.000255409290091275
5055	26	normal_breast_mixed	normal_breast_tissue	Surgery	APP_CD74	APP	0.000255402277480308
9723	38	tumour	tumour	Biopsy	COL1A2_CD44	COLLAGEN	0.000899729154375309
2292	6	fibroblast	tumour	Biopsy	COL1A1_SDC1	COLLAGEN	0.000276916874003221
9729	38	tumour	tumour	Biopsy	COL6A1_CD44	COLLAGEN	0.000417977177488968
12559	61	fibroblast	tumour	Surgery	FN1_SDC4	FN1	7.60460851400904e-05
2114	6	fibroblast	fibroblast	Biopsy	THBS2_SDC1	THBS	0.000253477832728171
2389	6	fibroblast	tumour	Biopsy	THBS2_CD47	THBS	0.000275876951730252
2074	6	fibroblast	fibroblast	Biopsy	COL1A2_ITGA11_ITGB1	COLLAGEN	0.000252828351272372
10049	38	tumour_mixed	fibroblast	Biopsy	COL1A1_SDC1	COLLAGEN	0.000252703399433962
7448	38	fibroblast	tumour	Biopsy	COL1A1_SDC4	COLLAGEN	0.000311161496139287
12584	61	fibroblast	tumour	Biopsy	COL4A2_CD44	COLLAGEN	1.29209778889702e-06
4933	26	Myeloid	T_cells	Surgery	COL1A1_CD44	COLLAGEN	0.000251631828168797
3879	6	tumour	tumour	Biopsy	COL4A5_SDC4	COLLAGEN	0.000251402886524124
551	6	Endothelial_cells	fibroblast	Biopsy	COL4A2_SDC1	COLLAGEN	0.000251202763882448
7943	38	ductal_invasion	ductal_invasion	Biopsy	COL1A2_SDC4	COLLAGEN	0.000249633165611355
7029	38	fibroblast	T_cells	Surgery	COL6A2_CD44	COLLAGEN	0.000249565150068255
7451	38	fibroblast	tumour	Biopsy	COL1A2_SDC4	COLLAGEN	0.000282698071298988
5454	38	Endothelial_cells	Endothelial_cells	Surgery	COL6A3_ITGA1_ITGB1	COLLAGEN	0.00024852658997712
5019	26	fibroblast	tumour	Surgery	COL6A3_CD44	COLLAGEN	0.000245873621842889
7010	38	fibroblast	fibroblast	Biopsy	FN1_SDC1	FN1	0.000245079503051731
3772	6	tumour	tumour	Surgery	COL6A3_CD44	COLLAGEN	0.000244917979160312
7049	38	fibroblast	T_cells	Biopsy	COL1A1_CD44	COLLAGEN	0.000244800311453942
4929	26	Myeloid	B_cells	Surgery	COL1A1_CD44	COLLAGEN	0.000244412839199605
4568	6	tumour_mixed	tumour	Surgery	COL6A3_CD44	COLLAGEN	0.000244096897318595
1554	6	Perivascular	Perivascular	Biopsy	COL4A2_ITGA1_ITGB1	COLLAGEN	0.000243597689824393
8747	38	normal_breast_tissue	T_cells	Biopsy	APP_CD74	APP	0.000243430058973865
6480	38	Perivascular	Perivascular	Biopsy	LAMA4_CD44	LAMININ	0.000243062599362111
6266	38	Myeloid	Myeloid	Surgery	SPP1_CD44	SPP1	0.00024295081566566
549	6	Endothelial_cells	fibroblast	Biopsy	COL4A2_CD44	COLLAGEN	0.000242417004136834
1237	6	Myeloid	fibroblast	Biopsy	COL1A1_SDC1	COLLAGEN	0.000242060034006419
11561	61	Myeloid	tumour	Surgery	MDK_SDC4	MK	1.67307633692679e-05
8414	38	normal_breast_mixed	normal_breast_tissue	Biopsy	COL6A1_CD44	COLLAGEN	0.000241718465375542
3560	6	tumour	fibroblast	Biopsy	MIF_CD74_CD44	MIF	0.000241602663644599
5459	38	Endothelial_cells	Endothelial_cells	Surgery	FN1_ITGA5_ITGB1	FN1	0.000240492621719612
12247	61	fibroblast	Endothelial_cells	Surgery	COL1A2_ITGA1_ITGB1	COLLAGEN	0.000240341957075526
13486	67	Perivascular	Perivascular	Surgery	COL6A1_ITGA1_ITGB1	COLLAGEN	0.000240094437503121
7898	38	ductal_invasion	ductal_invasion	Surgery	JAG1_NOTCH3	NOTCH	0.000239969288695468
8857	38	normal_breast_tissue	normal_breast_tissue	Surgery	COL1A2_ITGA3_ITGB1	COLLAGEN	0.000239914802871528
9732	38	tumour	tumour	Biopsy	COL6A2_CD44	COLLAGEN	0.000409412835705376
2110	6	fibroblast	fibroblast	Biopsy	SurgeryN_ITGAV_ITGB5	PERIOSTIN	0.000239390668492057
4598	6	tumour_mixed	tumour	Surgery	MIF_CD74_CXCR4	MIF	0.000238236781058521
3779	6	tumour	tumour	Surgery	FN1_CD44	FN1	0.000237663101501155
13096	61	tumour	tumour	Biopsy	COL1A1_CD44	COLLAGEN	0.000392780915609331
12603	61	fibroblast	tumour	Biopsy	LAMA4_CD44	LAMININ	1.17885797448091e-06
4573	6	tumour_mixed	tumour	Surgery	FN1_CD44	FN1	0.000235983406256779
7003	38	fibroblast	fibroblast	Biopsy	COL6A1_SDC1	COLLAGEN	0.000234888541927425
5448	38	Endothelial_cells	Endothelial_cells	Surgery	COL4A1_CD44	COLLAGEN	0.00023452492940884
3891	6	tumour	tumour	Biopsy	COL6A1_SDC4	COLLAGEN	0.00023450638764051
2298	6	fibroblast	tumour	Biopsy	COL1A2_SDC1	COLLAGEN	0.000254439831262176
9976	38	tumour_mixed	Myeloid	Surgery	APP_CD74	APP	0.000234126249437083
1235	6	Myeloid	fibroblast	Biopsy	COL1A1_CD44	COLLAGEN	0.000233727390017973
12862	61	artery	artery	Biopsy	FN1_CD44	FN1	0.00023362113036882
4564	6	tumour_mixed	tumour	Surgery	COL6A2_CD44	COLLAGEN	0.000233367679435765
6922	38	fibroblast	Myeloid	Biopsy	COL1A2_CD44	COLLAGEN	0.000233265015261922
10412	38	tumour_mixed	tumour	Surgery	MIF_CD74_CD44	MIF	0.000232765321134352
4545	6	tumour_mixed	tumour	Surgery	CDH1_CDH1	CDH	0.000231868122943222
7581	38	T_cells	B_cells	Surgery	COL6A2_CD44	COLLAGEN	0.000231612094526301
7005	38	fibroblast	fibroblast	Biopsy	COL6A2_SDC1	COLLAGEN	0.000231364527646335
5280	38	B_cells	T_cells	Surgery	COL6A1_CD44	COLLAGEN	0.00023025259580772
4934	26	Myeloid	T_cells	Surgery	COL1A2_CD44	COLLAGEN	0.000230223187505237
6481	38	Perivascular	Perivascular	Biopsy	PDGFB_PDGFRB	PDGF	0.000229681447761299
5281	38	B_cells	T_cells	Surgery	COL6A2_CD44	COLLAGEN	0.000229229809508096
6233	38	Myeloid	B_cells	Surgery	COL1A1_CD44	COLLAGEN	0.000229226177120933
3765	6	tumour	tumour	Surgery	COL4A5_SDC4	COLLAGEN	0.000229190816485057
2258	6	fibroblast	tumour	Surgery	FN1_CD44	FN1	3.22183111583333e-05
7580	38	T_cells	B_cells	Surgery	COL6A1_CD44	COLLAGEN	0.000228398393632123
7482	38	fibroblast	tumour	Biopsy	SurgeryN_ITGAV_ITGB5	PERIOSTIN	0.000276532966189565
694	6	Endothelial_cells	tumour	Surgery	COL1A1_SDC4	COLLAGEN	1.73272634431044e-05
2262	6	fibroblast	tumour	Surgery	FN1_SDC4	FN1	2.27193729398553e-05
5139	26	tumour	tumour	Surgery	COL6A3_CD44	COLLAGEN	0.000225400751536072
3859	6	tumour	tumour	Biopsy	COL1A2_SDC1	COLLAGEN	0.000224880925097284
7050	38	fibroblast	T_cells	Biopsy	COL1A2_CD44	COLLAGEN	0.000223964880067027
4930	26	Myeloid	B_cells	Surgery	COL1A2_CD44	COLLAGEN	0.000223463571748555
8014	38	ductal_invasion	ductal_invasion	Biopsy	TNC_SDC1	TENASCIN	0.00022324871637466
7007	38	fibroblast	fibroblast	Biopsy	COL6A3_SDC1	COLLAGEN	0.000223218871937844
2966	6	normal_breast_tissue	Myeloid	Surgery	APP_CD74	APP	0.000222960913630627
4622	6	tumour_mixed	tumour	Biopsy	COL1A1_SDC1	COLLAGEN	0.000222874897882998
6112	38	Lymphatic	Myeloid	Biopsy	APP_CD74	APP	0.000222368342138152
9735	38	tumour	tumour	Biopsy	COL6A3_CD44	COLLAGEN	0.000365193890692159
12244	61	fibroblast	Endothelial_cells	Surgery	COL1A1_CD44	COLLAGEN	0.00022208770780816
10901	61	Endothelial_cells	Myeloid	Surgery	COL1A1_CD44	COLLAGEN	0.000221936885845733
9722	38	tumour	tumour	Biopsy	COL1A1_SDC4	COLLAGEN	0.000299616247442897
3852	6	tumour	tumour	Biopsy	COL1A1_ITGAV_ITGB8	COLLAGEN	0.00022143410560823
3989	6	tumour	tumour	Biopsy	THBS1_SDC4	THBS	0.000220656652236218
2336	6	fibroblast	tumour	Biopsy	COL6A3_SDC4	COLLAGEN	0.000234183986367657
10466	38	tumour_mixed	tumour	Biopsy	SurgeryN_ITGAV_ITGB5	PERIOSTIN	0.000219952712933977
8076	38	normal_breast_mixed	B_cells	Biopsy	APP_CD74	APP	0.000219821720334922
10072	38	tumour_mixed	T_cells	Surgery	COL1A1_CD44	COLLAGEN	0.000219816597703391
12581	61	fibroblast	tumour	Biopsy	COL4A1_CD44	COLLAGEN	1.06269780646127e-05
5635	38	Endothelial_cells	fibroblast	Biopsy	APP_CD74	APP	0.000219207097496829
9376	38	tumour	fibroblast	Biopsy	MIF_CD74_CD44	MIF	0.000219025353906999
4615	6	tumour_mixed	tumour	Biopsy	CDH1_CDH1	CDH	0.000218363327134025
7447	38	fibroblast	tumour	Biopsy	COL1A1_SDC1	COLLAGEN	0.000249312062803074
13535	67	fibroblast	tumour	Biopsy	COL6A3_CD44	COLLAGEN	0.000217865779232871
8636	38	normal_breast_tissue	Myeloid	Biopsy	APP_CD74	APP	0.000217373369271301
13090	61	tumour	tumour	Surgery	MIF_CD74_CD44	MIF	0.000217314514775349
10432	38	tumour_mixed	tumour	Biopsy	COL1A2_SDC1	COLLAGEN	0.000216885028941427
11061	61	Endothelial_cells	fibroblast	Biopsy	APP_CD74	APP	0.00021674191054649
10624	41	tumour	tumour	Surgery	CEACAM6_CEACAM6	CEACAM	0.000216640212567654
5671	38	Endothelial_cells	T_cells	Surgery	COL4A2_CD44	COLLAGEN	0.000216344451128818
9766	38	tumour	tumour	Biopsy	SurgeryN_ITGAV_ITGB5	PERIOSTIN	0.000216067914738045
5017	26	fibroblast	tumour	Surgery	COL6A1_CD44	COLLAGEN	0.00021529899855031
5282	38	B_cells	T_cells	Surgery	COL6A3_CD44	COLLAGEN	0.000213777738163099
13328	61	tumour_mixed	tumour	Biopsy	COL1A1_SDC4	COLLAGEN	0.000213557775851685
4655	6	tumour_mixed	tumour	Biopsy	COL6A3_CD44	COLLAGEN	0.000213430505596285
12294	61	fibroblast	Myeloid	Surgery	COL6A3_CD44	COLLAGEN	0.000213157690958087
10658	61	Adipocytes	Adipocytes	Surgery	COL6A1_ITGA3_ITGB1	COLLAGEN	0.000213063778598204
3897	6	tumour	tumour	Biopsy	COL6A2_SDC4	COLLAGEN	0.000212511968636065
10051	38	tumour_mixed	fibroblast	Biopsy	COL1A2_SDC1	COLLAGEN	0.000212490687363482
13553	67	T_cells	T_cells	Surgery	FN1_CD44	FN1	0.000212129993510336
13099	61	tumour	tumour	Biopsy	COL1A2_CD44	COLLAGEN	0.000297793744586415
3831	6	tumour	tumour	Surgery	THBS1_SDC4	THBS	0.000211637459982816
697	6	Endothelial_cells	tumour	Surgery	COL1A2_SDC4	COLLAGEN	1.54885563666862e-05
12847	61	artery	artery	Biopsy	COL6A1_CD44	COLLAGEN	0.000210279620796508
2291	6	fibroblast	tumour	Biopsy	COL1A1_ITGAV_ITGB8	COLLAGEN	0.000228895650320332
13129	61	tumour	tumour	Biopsy	MIF_CD74_CD44	MIF	0.000209805276120283
12608	61	fibroblast	tumour	Biopsy	MDK_SDC1	MK	1.00927190469465e-06
12223	61	fibroblast	B_cells	Surgery	COL1A1_CD44	COLLAGEN	0.000209338084406131
8224	38	normal_breast_mixed	T_cells	Biopsy	APP_CD74	APP	0.000209232737262447
6907	38	fibroblast	Myeloid	Surgery	COL6A3_CD44	COLLAGEN	0.000208734960003157
4636	6	tumour_mixed	tumour	Biopsy	COL4A5_SDC4	COLLAGEN	0.000208728002371492
7914	38	ductal_invasion	ductal_invasion	Surgery	THBS1_CD47	THBS	0.000208346040481299	5.711e-08
1258	6	Myeloid	T_cells	Surgery	APP_SORL1	APP	5.71108466712941e-08
350	6	Endothelial_cells	Endothelial_cells	Biopsy	COL4A1_CD44	COLLAGEN	0.000207193049339008
1310	6	Myeloid	tumour	Surgery	COL1A2_SDC1	COLLAGEN	1.84416864426697e-06
6477	38	Perivascular	Perivascular	Biopsy	COL4A2_CD44	COLLAGEN	0.000206719032333118
10842	61	Endothelial_cells	Endothelial_cells	Surgery	COL1A2_ITGA1_ITGB1	COLLAGEN	0.00020655145091315
12574	61	fibroblast	tumour	Biopsy	COL1A1_CD44	COLLAGEN	0.00041192832662639
5673	38	Endothelial_cells	T_cells	Surgery	COL6A2_CD44	COLLAGEN	0.000206009281224486
6139	38	Lymphatic	T_cells	Biopsy	APP_CD74	APP	0.00020501730934989
5018	26	fibroblast	tumour	Surgery	COL6A2_CD44	COLLAGEN	0.000204493671371521
7957	38	ductal_invasion	ductal_invasion	Biopsy	COL6A2_SDC1	COLLAGEN	0.000203493251574788
349	6	Endothelial_cells	Endothelial_cells	Biopsy	COL3A1_ADGRG1	ADGRG	0.000203253966151576
9725	38	tumour	tumour	Biopsy	COL1A2_SDC4	COLLAGEN	0.000254462221938869
9745	38	tumour	tumour	Biopsy	FN1_ITGAV_ITGB1	FN1	0.000202906996179335
1313	6	Myeloid	tumour	Surgery	COL6A1_ITGA2_ITGB1	COLLAGEN	1.51976742120246e-06
6905	38	fibroblast	Myeloid	Surgery	COL6A1_CD44	COLLAGEN	0.000202631744673002
6552	38	Plasmablasts	Plasmablasts	Surgery	COL1A1_SDC1	COLLAGEN	0.000202592280376728
11746	61	Perivascular	Perivascular	Biopsy	COL1A1_ITGA1_ITGB1	COLLAGEN	0.000202306418065244
2094	6	fibroblast	fibroblast	Biopsy	COMP_SDC1	THBS	0.000201555212456732
5071	26	normal_breast_tissue	B_cells	Surgery	APP_CD74	APP	0.000201539665265845
11168	61	Endothelial_cells	tumour	Surgery	CD99_CD99	CD99	1.13913804660241e-07
4398	6	tumour_mixed	fibroblast	Biopsy	MIF_CD74_CD44	MIF	0.000201234665602776
11714	61	Perivascular	Perivascular	Surgery	COL6A1_ITGA1_ITGB1	COLLAGEN	0.000201000304862911
6887	38	fibroblast	Mast	Biopsy	COL1A1_CD44	COLLAGEN	0.000200937471528411
4197	6	tumour_mixed	Endothelial_cells	Biopsy	APP_CD74	APP	0.000200535975976819
8877	38	normal_breast_tissue	normal_breast_tissue	Surgery	COL6A2_ITGA2_ITGB1	COLLAGEN	0.000200505780856014
12839	61	artery	artery	Biopsy	COL4A1_CD44	COLLAGEN	0.000200256952956623
10836	61	Endothelial_cells	B_cells	Biopsy	APP_CD74	APP	0.000200103859852398
8941	38	normal_breast_tissue	normal_breast_tissue	Surgery	THBS1_ITGA3_ITGB1	THBS	0.0001991651226404
12246	61	fibroblast	Endothelial_cells	Surgery	COL1A2_CD44	COLLAGEN	0.000198704330531539
3978	6	tumour	tumour	Biopsy	SEMA3C_PLXND1	SEMA3	0.000198658259111388
7591	38	T_cells	Endothelial_cells	Surgery	COL1A1_ITGA1_ITGB1	COLLAGEN	0.000198511618554645
10449	38	tumour_mixed	tumour	Biopsy	FN1_ITGAV_ITGB1	FN1	0.000198408956891253
2162	6	fibroblast	normal_breast_tissue	Surgery	COL1A1_CD44	COLLAGEN	0.000198208598573897
8872	38	normal_breast_tissue	normal_breast_tissue	Surgery	COL6A1_ITGA2_ITGB1	COLLAGEN	0.00019819844406265
2689	6	normal_breast_mixed	Myeloid	Surgery	APP_CD74	APP	0.000197647268920142
3913	6	tumour	tumour	Biopsy	FN1_ITGAV_ITGB6	FN1	0.000197218332899145
5214	38	B_cells	B_cells	Surgery	CCL19_CCR7	CCL	0.000197186283687996
12990	61	tumour	Myeloid	Surgery	MIF_CD74_CD44	MIF	0.000197006869222332
358	6	Endothelial_cells	Endothelial_cells	Biopsy	COL6A2_ITGA1_ITGB1	COLLAGEN	0.000196463396747477
1575	6	Perivascular	Perivascular	Biopsy	LAMA5_ITGA7_ITGB1	LAMININ	0.000196353401951264
2510	6	T_cells	B_cells	Surgery	CXCL12_CXCR4	CXCL	0.000195050475093651
6434	38	Myeloid	tumour	Biopsy	COL1A1_CD44	COLLAGEN	0.000194683198999447
5461	38	Endothelial_cells	Endothelial_cells	Surgery	IGFBP3_TMEM219	IGFBP	0.000194073120775442
11710	61	Perivascular	Perivascular	Surgery	COL4A1_ITGA1_ITGB1	COLLAGEN	0.000193578090204027
6910	38	fibroblast	Myeloid	Surgery	FN1_CD44	FN1	0.000193418538928808
5407	38	Endothelial_cells	B_cells	Surgery	COL1A1_CD44	COLLAGEN	0.000192912367498025
5140	26	tumour	tumour	Surgery	FN1_CD44	FN1	0.000192596864927303
7936	38	ductal_invasion	ductal_invasion	Biopsy	COL1A1_ITGA3_ITGB1	COLLAGEN	0.000192370774727737
4637	6	tumour_mixed	tumour	Biopsy	COL4A6_CD44	COLLAGEN	0.000191874733277384
7278	38	fibroblast	normal_breast_tissue	Surgery	COL1A1_CD44	COLLAGEN	0.000191591008633563	6.16136e-05
1260	6	Myeloid	T_cells	Surgery	CXCL12_CXCR4	CXCL	6.16136051383192e-05
11712	61	Perivascular	Perivascular	Surgery	COL4A2_ITGA1_ITGB1	COLLAGEN	0.000191143747442602
1894	6	fibroblast	B_cells	Surgery	COL6A3_CD44	COLLAGEN	0.000191142736118563
4180	6	tumour_mixed	B_cells	Surgery	APP_CD74	APP	0.000190543446789092
12577	61	fibroblast	tumour	Biopsy	COL1A2_CD44	COLLAGEN	0.000360185982330533
9684	38	tumour	tumour	Surgery	FN1_ITGAV_ITGB1	FN1	0.000190329208855291
10071	38	tumour_mixed	T_cells	Surgery	APP_CD74	APP	0.000190161281051777
2123	6	fibroblast	T_cells	Surgery	COL6A3_CD44	COLLAGEN	0.000189330400078942
2972	6	normal_breast_tissue	Plasmablasts	Surgery	APP_CD74	APP	0.000189155790727904
1239	6	Myeloid	fibroblast	Biopsy	COL1A2_SDC1	COLLAGEN	0.000189072156235296
6906	38	fibroblast	Myeloid	Surgery	COL6A2_CD44	COLLAGEN	0.000188815219176451
4628	6	tumour_mixed	tumour	Biopsy	COL1A2_SDC1	COLLAGEN	0.000188484148273062
8106	38	normal_breast_mixed	Endothelial_cells	Biopsy	APP_CD74	APP	0.000188273190336683
12224	61	fibroblast	B_cells	Surgery	COL1A2_CD44	COLLAGEN	0.000188178589912145
11421	61	Myeloid	Endothelial_cells	Surgery	SPP1_ITGA5_ITGB1	SPP1	0.000188153195785
11539	61	Myeloid	tumour	Surgery	COL1A1_CD44	COLLAGEN	0.00033313449754976
12576	61	fibroblast	tumour	Biopsy	COL1A1_SDC4	COLLAGEN	0.000251779438264715
12579	61	fibroblast	tumour	Biopsy	COL1A2_SDC4	COLLAGEN	0.000219442758728174
11719	61	Perivascular	Perivascular	Surgery	FN1_ITGAV_ITGB1	FN1	0.000187146011516229
10073	38	tumour_mixed	T_cells	Surgery	COL1A2_CD44	COLLAGEN	0.000186604844711933
11211	61	Endothelial_cells	tumour	Surgery	LAMC1_ITGA2_ITGB1	LAMININ	1.12383830336775e-06
5450	38	Endothelial_cells	Endothelial_cells	Surgery	COL4A2_CD44	COLLAGEN	0.000186079294498622
720	6	Endothelial_cells	tumour	Surgery	FN1_SDC1	FN1	1.35860401640618e-07
12292	61	fibroblast	Myeloid	Surgery	COL6A1_CD44	COLLAGEN	0.000185670968907749
377	6	Endothelial_cells	Endothelial_cells	Biopsy	JAG2_NOTCH3	NOTCH	0.000185618182483835
6888	38	fibroblast	Mast	Biopsy	COL1A2_CD44	COLLAGEN	0.000185072171486556
3858	6	tumour	tumour	Biopsy	COL1A2_ITGAV_ITGB8	COLLAGEN	0.000185051329393252
1561	6	Perivascular	Perivascular	Biopsy	ESAM_ESAM	ESAM	0.000185029744354906
10457	38	tumour_mixed	tumour	Biopsy	LAMB2_CD44	LAMININ	0.00018464337594702
557	6	Endothelial_cells	fibroblast	Biopsy	COL6A2_SDC1	COLLAGEN	0.000184223013758666
5698	38	Endothelial_cells	T_cells	Biopsy	COL6A2_CD44	COLLAGEN	0.000183919766001154
11042	61	Endothelial_cells	fibroblast	Surgery	APP_CD74	APP	0.000183780063357254
366	6	Endothelial_cells	Endothelial_cells	Biopsy	ESAM_ESAM	ESAM	0.000183665193564171
4621	6	tumour_mixed	tumour	Biopsy	COL1A1_ITGAV_ITGB8	COLLAGEN	0.000183559405603041
8144	38	normal_breast_mixed	Plasmablasts	Surgery	APP_CD74	APP	0.000183368793730447
7016	38	fibroblast	fibroblast	Biopsy	SurgeryN_ITGAV_ITGB5	PERIOSTIN	0.000183229630455959
1991	6	fibroblast	Myeloid	Biopsy	COL6A1_CD44	COLLAGEN	0.000183071152060755
6770	38	fibroblast	B_cells	Surgery	COL1A1_CD44	COLLAGEN	0.000183018887766907
12428	61	fibroblast	fibroblast	Surgery	COL6A3_CD44	COLLAGEN	0.000182671595842374
11201	61	Endothelial_cells	tumour	Surgery	LAMA5_DAG1	LAMININ	1.07939920576381e-06
11717	61	Perivascular	Perivascular	Surgery	COL6A3_ITGA1_ITGB1	COLLAGEN	0.000182447324891749
222	6	B_cells	B_cells	Surgery	CXCL12_CXCR4	CXCL	0.000182224852085953
356	6	Endothelial_cells	Endothelial_cells	Biopsy	COL6A1_ITGA1_ITGB1	COLLAGEN	0.000182005137388532
353	6	Endothelial_cells	Endothelial_cells	Biopsy	COL4A2_CD44	COLLAGEN	0.000181749945062515
1994	6	fibroblast	Myeloid	Biopsy	FN1_CD44	FN1	0.000181444306325205
1893	6	fibroblast	B_cells	Surgery	COL6A2_CD44	COLLAGEN	0.0001812652180554
7944	38	ductal_invasion	ductal_invasion	Biopsy	COL3A1_ADGRG1	ADGRG	0.000180517263460121
12835	61	artery	artery	Biopsy	COL1A1_ITGA3_ITGB1	COLLAGEN	0.00018025193393675
9721	38	tumour	tumour	Biopsy	COL1A1_SDC1	COLLAGEN	0.000239452834441301
5696	38	Endothelial_cells	T_cells	Biopsy	COL4A1_CD44	COLLAGEN	0.000179714826528368
2122	6	fibroblast	T_cells	Surgery	COL6A2_CD44	COLLAGEN	0.000179625842094007
4958	26	fibroblast	B_cells	Surgery	COL1A1_CD44	COLLAGEN	0.000179438258130155
7886	38	ductal_invasion	ductal_invasion	Surgery	COL4A2_CD44	COLLAGEN	0.000179376263668906
8317	38	normal_breast_mixed	normal_breast_tissue	Surgery	COL1A1_CD44	COLLAGEN	0.00017935869360976
10048	38	tumour_mixed	fibroblast	Biopsy	COL1A1_ITGA11_ITGB1	COLLAGEN	0.000179342020537112
5672	38	Endothelial_cells	T_cells	Surgery	COL6A1_CD44	COLLAGEN	0.000179339101109589
13098	61	tumour	tumour	Biopsy	COL1A1_SDC4	COLLAGEN	0.000237023253809992
12843	61	artery	artery	Biopsy	COL4A2_CD44	COLLAGEN	0.000179106074176494
3998	6	tumour	tumour	Biopsy	TNC_SDC4	TENASCIN	0.000179020312033232
10065	38	tumour_mixed	fibroblast	Biopsy	MIF_CD74_CD44	MIF	0.000178922358982112
6237	38	Myeloid	Endothelial_cells	Surgery	COL1A1_ITGA1_ITGB1	COLLAGEN	0.000178231456137108
555	6	Endothelial_cells	fibroblast	Biopsy	COL6A2_CD44	COLLAGEN	0.000177696165473624
8125	38	normal_breast_mixed	Myeloid	Surgery	APP_CD74	APP	0.000177346206585874
12124	61	Plasmablasts	Plasmablasts	Biopsy	COL1A1_SDC1	COLLAGEN	0.000177193589910435
6553	38	Plasmablasts	Plasmablasts	Surgery	COL1A2_SDC1	COLLAGEN	0.000176809802940148
7283	38	fibroblast	normal_breast_tissue	Surgery	COL1A2_CD44	COLLAGEN	0.000176565413108454
12906	61	artery	artery	Biopsy	THBS1_ITGAV_ITGB3	THBS	0.000176338315910107
2167	6	fibroblast	normal_breast_tissue	Surgery	COL1A2_CD44	COLLAGEN	0.00017603952818023
8584	38	normal_breast_tissue	Endothelial_cells	Biopsy	APP_CD74	APP	0.0001755394668675
5467	38	Endothelial_cells	Endothelial_cells	Surgery	LAMA4_ITGA1_ITGB1	LAMININ	0.000175430128071644
11754	61	Perivascular	Perivascular	Biopsy	COL6A2_CD44	COLLAGEN	0.00017539008137392
6818	38	fibroblast	Endothelial_cells	Surgery	FN1_ITGA5_ITGB1	FN1	0.000175213760575525
8429	38	normal_breast_mixed	tumour	Surgery	APP_CD74	APP	0.00017515649843806
9703	38	tumour	tumour	Surgery	SurgeryN_ITGAV_ITGB5	PERIOSTIN	0.000174995206312717
1581	6	Perivascular	Perivascular	Biopsy	LAMC1_CD44	LAMININ	0.000174613493360918
4278	6	tumour_mixed	Myeloid	Surgery	APP_CD74	APP	0.000174108105035665
10454	38	tumour_mixed	tumour	Biopsy	LAMA5_CD44	LAMININ	0.000173989525500798
7668	38	T_cells	T_cells	Surgery	LGALS9_CD44	GALECTIN	0.000173750157739783
12462	61	fibroblast	T_cells	Biopsy	COL1A1_CD44	COLLAGEN	0.000173323723095641
3797	6	tumour	tumour	Surgery	LAMC1_CD44	LAMININ	0.000173318312420345
3775	6	tumour	tumour	Surgery	COL6A3_SDC4	COLLAGEN	0.000172050979392344
3771	6	tumour	tumour	Surgery	COL6A2_SDC4	COLLAGEN	0.000171895011056901
4571	6	tumour_mixed	tumour	Surgery	COL6A3_SDC4	COLLAGEN	0.000171783648655438
735	6	Endothelial_cells	tumour	Surgery	LAMB1_CD44	LAMININ	1.3402170274557e-06
9685	38	tumour	tumour	Surgery	GJA1_GJA1	GAP	0.000171319848882054
12296	61	fibroblast	Myeloid	Surgery	FN1_CD44	FN1	0.000171181732770637
11410	61	Myeloid	Endothelial_cells	Surgery	COL1A1_ITGA1_ITGB1	COLLAGEN	0.000171014299608973
554	6	Endothelial_cells	fibroblast	Biopsy	COL6A1_SDC1	COLLAGEN	0.00017087031012259
7450	38	fibroblast	tumour	Biopsy	COL1A2_SDC1	COLLAGEN	0.00022634359951994
4988	26	fibroblast	T_cells	Surgery	COL1A1_CD44	COLLAGEN	0.000170182424669599
1992	6	fibroblast	Myeloid	Biopsy	COL6A2_CD44	COLLAGEN	0.000169182584421083
10660	61	Adipocytes	Adipocytes	Surgery	COMP_CD36	THBS	0.000169048660663204
3790	6	tumour	tumour	Surgery	LAMA5_DAG1	LAMININ	0.000169028075387321
12293	61	fibroblast	Myeloid	Surgery	COL6A2_CD44	COLLAGEN	0.000168756718002153
8647	38	normal_breast_tissue	Plasmablasts	Surgery	APP_CD74	APP	0.000168604797473963
1574	6	Perivascular	Perivascular	Biopsy	LAMA5_ITGA1_ITGB1	LAMININ	0.000168549582363158
4870	26	Endothelial_cells	B_cells	Surgery	COL1A1_CD44	COLLAGEN	0.000168429317324421
8170	38	normal_breast_mixed	Plasmablasts	Biopsy	APP_CD74	APP	0.000168080707527033
6771	38	fibroblast	B_cells	Surgery	COL1A2_CD44	COLLAGEN	0.000167928584785079
8878	38	normal_breast_tissue	normal_breast_tissue	Surgery	COL6A2_ITGA3_ITGB1	COLLAGEN	0.000167883434208022
6988	38	fibroblast	fibroblast	Surgery	FN1_ITGAV_ITGB1	FN1	0.000167777457600732
10656	61	Adipocytes	Adipocytes	Surgery	COL4A1_ITGA3_ITGB1	COLLAGEN	0.00016694250546597
3783	6	tumour	tumour	Surgery	FN1_SDC4	FN1	0.000166918300538717
3266	6	tumour	B_cells	Surgery	APP_CD74	APP	0.000166856858766906
7002	38	fibroblast	fibroblast	Biopsy	COL6A1_ITGA11_ITGB1	COLLAGEN	0.000166312939771828
4577	6	tumour_mixed	tumour	Surgery	FN1_SDC4	FN1	0.000166023281358709
6815	38	fibroblast	Endothelial_cells	Surgery	COL6A3_ITGA1_ITGB1	COLLAGEN	0.000165991279076811
8873	38	normal_breast_tissue	normal_breast_tissue	Surgery	COL6A1_ITGA3_ITGB1	COLLAGEN	0.000165946059169684
2695	6	normal_breast_mixed	Plasmablasts	Surgery	APP_CD74	APP	0.000165354790499387
4672	6	tumour_mixed	tumour	Biopsy	FN1_SDC4	FN1	0.000165200291928045
7882	38	ductal_invasion	ductal_invasion	Surgery	CDH3_CDH3	CDH	0.000165171035933579
7961	38	ductal_invasion	ductal_invasion	Biopsy	COL6A3_SDC1	COLLAGEN	0.000164974853174563
552	6	Endothelial_cells	fibroblast	Biopsy	COL6A1_CD44	COLLAGEN	0.000164801069604117
13323	61	tumour_mixed	tumour	Surgery	SPP1_CD44	SPP1	0.000164675926934266
1564	6	Perivascular	Perivascular	Biopsy	FN1_ITGAV_ITGB1	FN1	0.000164639311525151
11747	61	Perivascular	Perivascular	Biopsy	COL1A2_ITGA1_ITGB1	COLLAGEN	0.00016423323863582
4567	6	tumour_mixed	tumour	Surgery	COL6A2_SDC4	COLLAGEN	0.000164166929895282
11067	61	Endothelial_cells	T_cells	Surgery	COL1A1_CD44	COLLAGEN	0.000163956054566556
7004	38	fibroblast	fibroblast	Biopsy	COL6A2_ITGA11_ITGB1	COLLAGEN	0.000163802992142006
2261	6	fibroblast	tumour	Surgery	FN1_SDC1	FN1	1.29799450627807e-06
10902	61	Endothelial_cells	Myeloid	Surgery	COL1A2_CD44	COLLAGEN	0.000163281784344655
9140	38	tumour	B_cells	Surgery	APP_CD74	APP	0.000163054261220765
7418	38	fibroblast	tumour	Surgery	FN1_CD44	FN1	0.000263031888155648
13487	67	Perivascular	Perivascular	Surgery	COL6A2_ITGA1_ITGB1	COLLAGEN	0.000162216548432781
465	6	Endothelial_cells	Perivascular	Biopsy	COL1A1_CD44	COLLAGEN	0.000161856936829113
4959	26	fibroblast	B_cells	Surgery	COL1A2_CD44	COLLAGEN	0.00016180280990084
1319	6	Myeloid	tumour	Surgery	COL6A2_SDC4	COLLAGEN	1.3606815201093e-05
4723	6	tumour_mixed	tumour	Biopsy	THBS1_SDC4	THBS	0.000161608458978035
12905	61	artery	artery	Biopsy	THBS1_ITGA3_ITGB1	THBS	0.000161457049430467
7454	38	fibroblast	tumour	Biopsy	COL6A1_SDC4	COLLAGEN	0.000163738551027667
5571	38	Endothelial_cells	Plasmablasts	Surgery	APP_CD74	APP	0.000161249106920928
6813	38	fibroblast	Endothelial_cells	Surgery	COL6A1_ITGA1_ITGB1	COLLAGEN	0.000161194081083264
119	4	fibroblast	T_cells	Surgery	COL1A1_CD44	COLLAGEN	0.000160623355409793
10095	38	tumour_mixed	T_cells	Biopsy	COL1A1_CD44	COLLAGEN	0.000160601390812806
5040	26	normal_breast_mixed	Myeloid	Surgery	APP_CD74	APP	0.000160360579510255
3993	6	tumour	tumour	Biopsy	THBS3_CD47	THBS	0.000160213627409942
81	4	Perivascular	Perivascular	Surgery	COL4A2_CD44	COLLAGEN	0.000160031860574077
9179	38	tumour	Endothelial_cells	Surgery	APP_CD74	APP	0.000159837787544135
6111	38	Lymphatic	Lymphatic	Biopsy	PECAM1_PECAM1	PECAM1	0.000159831862542616
3794	6	tumour	tumour	Surgery	LAMB2_DAG1	LAMININ	0.000159508842810389
1969	6	fibroblast	Mast	Surgery	COL6A3_CD44	COLLAGEN	0.000159350411673959
3433	6	tumour	Myeloid	Biopsy	MIF_CD74_CD44	MIF	0.000159307524754527
6437	38	Myeloid	tumour	Biopsy	COL1A2_CD44	COLLAGEN	0.000159279699628421
13331	61	tumour_mixed	tumour	Biopsy	COL1A2_SDC4	COLLAGEN	0.000159269214061546
344	6	Endothelial_cells	Endothelial_cells	Biopsy	CDH5_CDH5	CDH5	0.000159061941734426
12426	61	fibroblast	fibroblast	Surgery	COL6A1_CD44	COLLAGEN	0.000158852423847705
5408	38	Endothelial_cells	B_cells	Surgery	COL1A2_CD44	COLLAGEN	0.000158657411695507
3814	6	tumour	tumour	Surgery	NTN4_NTRK2	Netrin	0.00015824116533451
2337	6	fibroblast	tumour	Biopsy	COMP_CD47	THBS	0.000220372211685258
7006	38	fibroblast	fibroblast	Biopsy	COL6A3_ITGA11_ITGB1	COLLAGEN	0.000158003053323392
5137	26	tumour	tumour	Surgery	COL6A1_CD44	COLLAGEN	0.000157987277621715
13534	67	fibroblast	tumour	Biopsy	COL6A2_CD44	COLLAGEN	0.000157496006946674
12737	61	T_cells	tumour	Surgery	COL6A2_ITGA2_ITGB1	COLLAGEN	1.07939313463797e-06
2006	6	fibroblast	Perivascular	Biopsy	COL1A1_CD44	COLLAGEN	0.000157221466313591
12145	61	Plasmablasts	tumour	Surgery	COL1A1_CD44	COLLAGEN	0.000156967708696153
4915	26	Endothelial_cells	tumour	Surgery	COL1A1_CD44	COLLAGEN	0.000156526256426499
13308	61	tumour_mixed	tumour	Surgery	COL1A1_SDC4	COLLAGEN	0.000156485594263051
2613	6	T_cells	tumour	Surgery	COL6A3_SDC4	COLLAGEN	1.17707277587582e-05
7592	38	T_cells	Endothelial_cells	Surgery	COL1A2_ITGA1_ITGB1	COLLAGEN	0.000155866028133765
7941	38	ductal_invasion	ductal_invasion	Biopsy	COL1A2_ITGA3_ITGB1	COLLAGEN	0.000155707004611411
7457	38	fibroblast	tumour	Biopsy	COL6A2_SDC4	COLLAGEN	0.00016128161034786
2297	6	fibroblast	tumour	Biopsy	COL1A2_ITGAV_ITGB8	COLLAGEN	0.000210171206266517
4627	6	tumour_mixed	tumour	Biopsy	COL1A2_ITGAV_ITGB8	COLLAGEN	0.0001551187216451
6160	38	Mast	Mast	Biopsy	COL4A1_CD44	COLLAGEN	0.000154744095269041
1576	6	Perivascular	Perivascular	Biopsy	LAMB1_CD44	LAMININ	0.000154638994886129
5697	38	Endothelial_cells	T_cells	Biopsy	COL4A2_CD44	COLLAGEN	0.000154433244578786
3376	6	tumour	Endothelial_cells	Biopsy	SEMA3C_PLXND1	SEMA3	0.00015411359674955
5777	38	Endothelial_cells	normal_breast_tissue	Surgery	APP_CD74	APP	0.000154047461937347
4989	26	fibroblast	T_cells	Surgery	COL1A2_CD44	COLLAGEN	0.000153739618584676
6308	38	Myeloid	T_cells	Biopsy	CXCL12_CXCR4	CXCL	6.58324593517247e-06
8997	38	normal_breast_tissue	tumour	Surgery	APP_CD74	APP	0.000152628207188635
9934	38	tumour_mixed	Endothelial_cells	Biopsy	APP_CD74	APP	0.000152237598355095
8618	38	normal_breast_tissue	Myeloid	Surgery	APP_CD74	APP	0.000152187844480011
8203	38	normal_breast_mixed	T_cells	Surgery	APP_CD74	APP	0.000152164002380093
5138	26	tumour	tumour	Surgery	COL6A2_CD44	COLLAGEN	0.00015203369327287
1968	6	fibroblast	Mast	Surgery	COL6A2_CD44	COLLAGEN	0.000151250960983526
1917	6	fibroblast	Endothelial_cells	Biopsy	COL6A1_ITGA1_ITGB1	COLLAGEN	0.000151191686584079
10640	41	tumour_mixed	tumour	Biopsy	CEACAM6_CEACAM6	CEACAM	0.000151166742701733
11715	61	Perivascular	Perivascular	Surgery	COL6A2_CD44	COLLAGEN	0.000151068686977516
12463	61	fibroblast	T_cells	Biopsy	COL1A2_CD44	COLLAGEN	0.000151047741755837
10050	38	tumour_mixed	fibroblast	Biopsy	COL1A2_ITGA11_ITGB1	COLLAGEN	0.000150603342679215
1892	6	fibroblast	B_cells	Surgery	COL6A1_CD44	COLLAGEN	0.000150600664098753
9726	38	tumour	tumour	Biopsy	COL4A5_CD44	COLLAGEN	0.000222254825959086
6814	38	fibroblast	Endothelial_cells	Surgery	COL6A2_ITGA1_ITGB1	COLLAGEN	0.000150321752990217
13484	67	Perivascular	Perivascular	Surgery	COL4A1_ITGA1_ITGB1	COLLAGEN	0.000150281233539675
7881	38	ductal_invasion	ductal_invasion	Surgery	CD46_JAG1	CD46	0.000150010693427756
13373	67	Endothelial_cells	Endothelial_cells	Surgery	APP_CD74	APP	0.000149988164268004
8724	38	normal_breast_tissue	T_cells	Surgery	APP_CD74	APP	0.000149792087906193
2121	6	fibroblast	T_cells	Surgery	COL6A1_CD44	COLLAGEN	0.000149443544489419
2391	6	fibroblast	tumour	Biopsy	THBS2_SDC4	THBS	0.000158156406199265
3851	6	tumour	tumour	Biopsy	COL1A1_ITGA2_ITGB1	COLLAGEN	0.000149389716347538
12834	61	artery	artery	Biopsy	COL1A1_ITGA2_ITGB1	COLLAGEN	0.000148664053093938
1910	6	fibroblast	Endothelial_cells	Biopsy	COL3A1_ADGRG1	ADGRG	0.000148487178559953
4714	6	tumour_mixed	tumour	Biopsy	SEMA3C_PLXND1	SEMA3	0.000148455994083383
2290	6	fibroblast	tumour	Biopsy	COL1A1_ITGA2_ITGB1	COLLAGEN	0.000155298602972215
1139	6	Mast	tumour	Biopsy	COL1A1_CD44	COLLAGEN	0.000147815442032788
6478	38	Perivascular	Perivascular	Biopsy	GJC1_GJC1	GAP	0.000147734974986899
2545	6	T_cells	T_cells	Surgery	CXCL12_CXCR4	CXCL	0.000147726800981924
2085	6	fibroblast	fibroblast	Biopsy	COL6A1_ITGA11_ITGB1	COLLAGEN	0.000147290021815313
10769	61	B_cells	T_cells	Surgery	COL1A1_CD44	COLLAGEN	0.000146897151702814
12864	61	artery	artery	Biopsy	FN1_ITGA5_ITGB1	FN1	0.000146799186781074
3808	6	tumour	tumour	Surgery	MDK_SDC4	MK	0.000146780865408282
1663	6	Perivascular	tumour	Biopsy	COL1A1_CD44	COLLAGEN	0.000146541315847711
3829	6	tumour	tumour	Surgery	THBS1_CD47	THBS	0.000146465990120844
12429	61	fibroblast	fibroblast	Surgery	FN1_CD44	FN1	0.000146328227225907
4986	26	fibroblast	fibroblast	Surgery	FN1_CD44	FN1	0.000146233863062241
8976	38	normal_breast_tissue	normal_breast_tissue	Biopsy	LAMB2_CD44	LAMININ	0.000146107058698349
7769	38	T_cells	normal_breast_tissue	Biopsy	COL1A1_CD44	COLLAGEN	0.00014569528767183
4648	6	tumour_mixed	tumour	Biopsy	COL6A1_SDC4	COLLAGEN	0.000145644492528011
2008	6	fibroblast	Perivascular	Biopsy	COL1A2_CD44	COLLAGEN	0.000145472730377255
7951	38	ductal_invasion	ductal_invasion	Biopsy	COL6A1_ITGA2_ITGB1	COLLAGEN	0.000145353896830644
11178	61	Endothelial_cells	tumour	Surgery	COL4A1_ITGA2_ITGB1	COLLAGEN	1.03988289746839e-05
9968	38	tumour_mixed	Mast	Biopsy	COL1A1_CD44	COLLAGEN	0.000145150192637621
4732	6	tumour_mixed	tumour	Biopsy	TNC_SDC4	TENASCIN	0.000144879723584567
9352	38	tumour	fibroblast	Surgery	MIF_CD74_CD44	MIF	0.00014434916492235
12427	61	fibroblast	fibroblast	Surgery	COL6A2_CD44	COLLAGEN	0.000144234229523497
2526	6	T_cells	Plasmablasts	Surgery	COL1A2_SDC1	COLLAGEN	9.06854325256663e-06
5458	38	Endothelial_cells	Endothelial_cells	Surgery	ESAM_ESAM	ESAM	0.000144170258469313
10844	61	Endothelial_cells	Endothelial_cells	Surgery	COL4A1_ITGA1_ITGB1	COLLAGEN	0.000143871449071004
1926	6	fibroblast	Endothelial_cells	Biopsy	FN1_ITGA5_ITGB1	FN1	0.000143814709036613
5674	38	Endothelial_cells	T_cells	Surgery	COL6A3_CD44	COLLAGEN	0.00014372735870252
6643	38	Plasmablasts	normal_breast_tissue	Surgery	COL1A1_CD44	COLLAGEN	0.000142912230117742
12448	61	fibroblast	T_cells	Surgery	COL6A3_CD44	COLLAGEN	0.000142613472303738
11704	61	Perivascular	Perivascular	Surgery	APP_CD74	APP	0.000142499332388653
2323	6	fibroblast	tumour	Biopsy	COL6A1_SDC1	COLLAGEN	0.000149391078098807
4374	6	tumour_mixed	fibroblast	Biopsy	COL4A5_SDC1	COLLAGEN	0.000142336819983652
12580	61	fibroblast	tumour	Biopsy	COL3A1_ADGRG1	ADGRG	0.000142315765069511
6235	38	Myeloid	B_cells	Surgery	SPP1_CD44	SPP1	0.00014217626726577
6927	38	fibroblast	Myeloid	Biopsy	FN1_CD44	FN1	0.000142043479497585
381	6	Endothelial_cells	Endothelial_cells	Biopsy	LAMA4_ITGA1_ITGB1	LAMININ	0.000141968446961148
4583	6	tumour_mixed	tumour	Surgery	LAMB2_CD44	LAMININ	0.000141964178212508
12430	61	fibroblast	fibroblast	Surgery	FN1_ITGAV_ITGB1	FN1	0.000141624517441627
4985	26	fibroblast	fibroblast	Surgery	COL6A3_CD44	COLLAGEN	0.00014135154492909
13530	67	fibroblast	tumour	Surgery	FN1_CD44	FN1	4.25711847562234e-05
1669	6	Perivascular	tumour	Biopsy	COL1A2_CD44	COLLAGEN	0.000140960158090613
11170	61	Endothelial_cells	tumour	Surgery	COL1A1_CD44	COLLAGEN	0.000273123568190449
8174	38	normal_breast_mixed	fibroblast	Surgery	APP_CD74	APP	0.000140555939737227
737	6	Endothelial_cells	tumour	Surgery	LAMB1_ITGA2_ITGB1	LAMININ	1.29813110316193e-07
3113	6	normal_breast_tissue	normal_breast_tissue	Surgery	MIF_CD74_CD44	MIF	0.000140354560242942
10094	38	tumour_mixed	T_cells	Biopsy	APP_CD74	APP	0.000140096237346178
3903	6	tumour	tumour	Biopsy	COL6A3_SDC4	COLLAGEN	0.00014000984903268
9297	38	tumour	Plasmablasts	Surgery	APP_CD74	APP	0.00013992343704781
3548	6	tumour	fibroblast	Biopsy	FN1_SDC1	FN1	0.000139901829806606
13629	67	tumour	tumour	Biopsy	COL6A3_CD44	COLLAGEN	0.00013982812050114
12139	61	Plasmablasts	T_cells	Surgery	COL1A1_CD44	COLLAGEN	0.0001396583559269
1919	6	fibroblast	Endothelial_cells	Biopsy	COL6A2_ITGA1_ITGB1	COLLAGEN	0.000139508502299212
7056	38	fibroblast	T_cells	Biopsy	FN1_CD44	FN1	0.000139179839049418
5409	38	Endothelial_cells	B_cells	Surgery	COL4A1_CD44	COLLAGEN	0.000139013511476709
6303	38	Myeloid	T_cells	Surgery	LGALS9_CD44	GALECTIN	6.88511363249107e-05
9218	38	tumour	Endothelial_cells	Biopsy	APP_CD74	APP	0.000138852705659268
467	6	Endothelial_cells	Perivascular	Biopsy	COL1A2_CD44	COLLAGEN	0.000138648350096496
12590	61	fibroblast	tumour	Biopsy	COL6A2_CD44	COLLAGEN	0.000138338847131495
16	4	Endothelial_cells	Myeloid	Surgery	APP_CD74	APP	0.000138083207536477
243	6	B_cells	T_cells	Surgery	CXCL12_CXCR4	CXCL	0.000137969991961002
5471	38	Endothelial_cells	Endothelial_cells	Surgery	LAMB1_ITGA1_ITGB1	LAMININ	0.000137937337432975
7419	38	fibroblast	tumour	Surgery	FN1_ITGAV_ITGB1	FN1	0.000218176108794424
4974	26	fibroblast	Myeloid	Surgery	COL1A1_CD44	COLLAGEN	0.000137742611508242
12685	61	T_cells	Myeloid	Surgery	MDK_LRP1	MK	8.07044695441173e-07
9357	38	tumour	fibroblast	Biopsy	COL1A1_SDC1	COLLAGEN	0.000212109212694327
5930	38	Endothelial_cells	tumour	Surgery	HSPG2_DAG1	HSPG	1.03835106827512e-05
12661	61	T_cells	B_cells	Surgery	COL1A1_CD44	COLLAGEN	0.000137423067041891
4372	6	tumour_mixed	fibroblast	Biopsy	COL4A5_CD44	COLLAGEN	0.000137234282373885
7916	38	ductal_invasion	ductal_invasion	Surgery	THBS1_SDC1	THBS	0.000136888143522243
8681	38	normal_breast_tissue	Plasmablasts	Biopsy	APP_CD74	APP	0.000136839811299201
9747	38	tumour	tumour	Biopsy	FN1_SDC4	FN1	0.000136775325854092
13488	67	Perivascular	Perivascular	Surgery	COL6A3_ITGA1_ITGB1	COLLAGEN	0.000136645287988228
13489	67	Perivascular	Perivascular	Surgery	LAMA4_ITGA1_ITGB1	LAMININ	0.000136645287988228
11562	61	Myeloid	tumour	Surgery	SPP1_CD44	SPP1	0.000267599319016814
710	6	Endothelial_cells	tumour	Surgery	COL6A2_ITGA2_ITGB1	COLLAGEN	1.25789555585628e-06
7460	38	fibroblast	tumour	Biopsy	COL6A3_SDC4	COLLAGEN	0.000155602508777081
10096	38	tumour_mixed	T_cells	Biopsy	COL1A2_CD44	COLLAGEN	0.000136267560731728
3996	6	tumour	tumour	Biopsy	TNC_ITGAV_ITGB6	TENASCIN	0.000136245669619016
6923	38	fibroblast	Myeloid	Biopsy	COL6A1_CD44	COLLAGEN	0.000136201952123847
367	6	Endothelial_cells	Endothelial_cells	Biopsy	FN1_ITGA5_ITGB1	FN1	0.000136196298232813
3533	6	tumour	fibroblast	Biopsy	COL4A5_SDC1	COLLAGEN	0.000135978859754545
13376	67	Endothelial_cells	Endothelial_cells	Surgery	PECAM1_PECAM1	PECAM1	0.000135886644187268
3768	6	tumour	tumour	Surgery	COL6A1_SDC4	COLLAGEN	0.000135828314186653
2296	6	fibroblast	tumour	Biopsy	COL1A2_ITGA2_ITGB1	COLLAGEN	0.000142443897140253
2088	6	fibroblast	fibroblast	Biopsy	COL6A2_ITGA11_ITGB1	COLLAGEN	0.000135751967306017
12260	61	fibroblast	Endothelial_cells	Surgery	FN1_ITGA5_ITGB1	FN1	0.00013501134116719
3545	6	tumour	fibroblast	Biopsy	FN1_CD44	FN1	0.00013488770169641
2619	6	T_cells	tumour	Surgery	TNXB_ITGAV_ITGB6	TENASCIN	9.15792780462365e-09
12092	61	Plasmablasts	Myeloid	Surgery	COL1A1_CD44	COLLAGEN	0.000134519371360722
11542	61	Myeloid	tumour	Surgery	COL1A2_CD44	COLLAGEN	0.000241950453868975
6924	38	fibroblast	Myeloid	Biopsy	COL6A2_CD44	COLLAGEN	0.000134180666028234
6933	38	fibroblast	Plasmablasts	Surgery	COL1A1_CD44	COLLAGEN	0.000133945170862808
7954	38	ductal_invasion	ductal_invasion	Biopsy	COL6A1_SDC4	COLLAGEN	0.000133786439153938
4579	6	tumour_mixed	tumour	Surgery	LAMA5_CD44	LAMININ	0.000133730723696049
565	6	Endothelial_cells	fibroblast	Biopsy	FN1_SDC1	FN1	0.000133729669037026
10451	38	tumour_mixed	tumour	Biopsy	FN1_SDC4	FN1	0.000133726161469574
7051	38	fibroblast	T_cells	Biopsy	COL6A1_CD44	COLLAGEN	0.000133631739467744
491	6	Endothelial_cells	Perivascular	Biopsy	JAG1_NOTCH3	NOTCH	0.0001336115254746
9770	38	tumour	tumour	Biopsy	SEMA3C_PLXND1	SEMA3	0.000133507273464551
11745	61	Perivascular	Perivascular	Biopsy	APP_CD74	APP	0.00013337449889724
4413	6	tumour_mixed	T_cells	Surgery	APP_CD74	APP	0.000133313558996228
9724	38	tumour	tumour	Biopsy	COL1A2_SDC1	COLLAGEN	0.00020320343636489
7896	38	ductal_invasion	ductal_invasion	Surgery	FN1_ITGAV_ITGB6	FN1	0.000132618247623981
6238	38	Myeloid	Endothelial_cells	Surgery	COL1A2_ITGA1_ITGB1	COLLAGEN	0.000132414227345562
13525	67	fibroblast	tumour	Surgery	COL1A1_CD44	COLLAGEN	0.000132364155493028
3934	6	tumour	tumour	Biopsy	LAMA5_DAG1	LAMININ	0.000132259688773454
4967	26	fibroblast	Endothelial_cells	Surgery	COL1A1_CD44	COLLAGEN	0.000131949650236566
7052	38	fibroblast	T_cells	Biopsy	COL6A2_CD44	COLLAGEN	0.000131708582535168
2329	6	fibroblast	tumour	Biopsy	COL6A2_SDC1	COLLAGEN	0.000137806566547994
10434	38	tumour_mixed	tumour	Biopsy	COL4A5_CD44	COLLAGEN	0.000131655374230751
7009	38	fibroblast	fibroblast	Biopsy	FN1_ITGAV_ITGB1	FN1	0.000131596997165463
150	4	fibroblast	tumour	Surgery	FN1_CD44	FN1	2.49223023077519e-05
12558	61	fibroblast	tumour	Surgery	FN1_CD44	FN1	0.00019045576411895
3531	6	tumour	fibroblast	Biopsy	COL4A5_CD44	COLLAGEN	0.000131102141834033
3742	6	tumour	tumour	Surgery	CD99_PILRB	CD99	0.000131031781395223
5780	38	Endothelial_cells	normal_breast_tissue	Surgery	COL1A1_CD44	COLLAGEN	0.000130995252436488
4892	26	Endothelial_cells	T_cells	Surgery	COL1A1_CD44	COLLAGEN	0.000130987094753336
7445	38	fibroblast	tumour	Biopsy	CD99_PILRB	CD99	0.000131413325902866
9713	38	tumour	tumour	Biopsy	AGRN_DAG1	AGRN	0.000130287599708985
9871	38	tumour_mixed	B_cells	Surgery	APP_CD74	APP	0.000129978628928997
10655	61	Adipocytes	Adipocytes	Surgery	COL1A2_ITGA3_ITGB1	COLLAGEN	0.00012992674012646
4945	26	Myeloid	tumour	Surgery	COL1A1_CD44	COLLAGEN	0.000129665301098089
9412	38	tumour	T_cells	Biopsy	APP_CD74	APP	0.000129628784372788
220	6	B_cells	B_cells	Surgery	C3_ITGAX_ITGB2	COMPLEMENT	0.000129620786127374
2386	6	fibroblast	tumour	Biopsy	THBS1_CD47	THBS	0.000131695169948836
12881	61	artery	artery	Biopsy	LAMA5_CD44	LAMININ	0.000129557493194997
6925	38	fibroblast	Myeloid	Biopsy	COL6A3_CD44	COLLAGEN	0.000129505968105285
469	6	Endothelial_cells	Perivascular	Biopsy	COL4A1_CD44	COLLAGEN	0.000129183839765528
10817	61	Endothelial_cells	B_cells	Surgery	APP_CD74	APP	0.000129117521533676
562	6	Endothelial_cells	fibroblast	Biopsy	FN1_CD44	FN1	0.000128945992080405
573	6	Endothelial_cells	fibroblast	Biopsy	LAMA4_CD44	LAMININ	0.00012894368738653
7453	38	fibroblast	tumour	Biopsy	COL6A1_SDC1	COLLAGEN	0.000130705686933532
11086	61	Endothelial_cells	T_cells	Biopsy	APP_CD74	APP	0.000128616901375966
1327	6	Myeloid	tumour	Surgery	FN1_ITGAV_ITGB6	FN1	1.34913129807888e-07
1993	6	fibroblast	Myeloid	Biopsy	COL6A3_CD44	COLLAGEN	0.000128522730865327
4556	6	tumour_mixed	tumour	Surgery	COL3A1_ADGRG1	ADGRG	0.000128290140111592
13089	61	tumour	tumour	Surgery	MDK_SDC4	MK	0.000128078080640271
12593	61	fibroblast	tumour	Biopsy	COL6A3_CD44	COLLAGEN	0.000127961884595136
12854	61	artery	artery	Biopsy	COL6A2_ITGA3_ITGB1	COLLAGEN	0.000127681046889869
1694	6	Perivascular	tumour	Biopsy	COL6A2_CD44	COLLAGEN	0.000127644554342244
9359	38	tumour	fibroblast	Biopsy	COL1A2_SDC1	COLLAGEN	0.000180148578646845
734	6	Endothelial_cells	tumour	Surgery	LAMA5_ITGA6_ITGB1	LAMININ	1.21427891271168e-07
699	6	Endothelial_cells	tumour	Surgery	COL4A1_CD44	COLLAGEN	1.16331509013341e-05
7053	38	fibroblast	T_cells	Biopsy	COL6A3_CD44	COLLAGEN	0.000127254110509056
120	4	fibroblast	T_cells	Surgery	COL1A2_CD44	COLLAGEN	0.000126993248822959
700	6	Endothelial_cells	tumour	Surgery	COL4A1_ITGA2_ITGB1	COLLAGEN	1.14707777532653e-06
8854	38	normal_breast_tissue	normal_breast_tissue	Surgery	COL1A1_ITGAV_ITGB8	COLLAGEN	0.000126836546999814
3538	6	tumour	fibroblast	Biopsy	COL6A1_SDC1	COLLAGEN	0.000126824991410505
12727	61	T_cells	tumour	Surgery	COL1A1_CD44	COLLAGEN	0.000157472349522433
12838	61	artery	artery	Biopsy	COL1A2_ITGA3_ITGB1	COLLAGEN	0.000126720309004293
703	6	Endothelial_cells	tumour	Surgery	COL4A2_CD44	COLLAGEN	1.09403575534676e-05
7945	38	ductal_invasion	ductal_invasion	Biopsy	COL4A5_CD44	COLLAGEN	0.000126652299870038
11173	61	Endothelial_cells	tumour	Surgery	COL1A2_CD44	COLLAGEN	0.000201454161761313
7965	38	ductal_invasion	ductal_invasion	Biopsy	COMP_SDC1	THBS	0.000126523972201213
8007	38	ductal_invasion	ductal_invasion	Biopsy	THBS1_SDC4	THBS	0.000126359191233375
12131	61	Plasmablasts	Plasmablasts	Biopsy	PECAM1_PECAM1	PECAM1	0.00012628637175937
3408	6	tumour	Myeloid	Surgery	APP_CD74	APP	0.000126235705956084
8881	38	normal_breast_tissue	normal_breast_tissue	Surgery	COL6A3_ITGA2_ITGB1	COLLAGEN	0.000126229937092321
1967	6	fibroblast	Mast	Surgery	COL6A1_CD44	COLLAGEN	0.000126013813708565
6648	38	Plasmablasts	normal_breast_tissue	Surgery	COL1A2_CD44	COLLAGEN	0.00012598995357127
1563	6	Perivascular	Perivascular	Biopsy	FN1_ITGA5_ITGB1	FN1	0.000125946169045949
2362	6	fibroblast	tumour	Biopsy	LAMB2_CD44	LAMININ	0.000129597878925167
4669	6	tumour_mixed	tumour	Biopsy	FN1_ITGAV_ITGB6	FN1	0.000125799054855439
2508	6	T_cells	B_cells	Surgery	C3_ITGAX_ITGB2	COMPLEMENT	0.000125515960143753
11400	61	Myeloid	B_cells	Surgery	COL1A1_CD44	COLLAGEN	0.000125279195532644
6246	38	Myeloid	Endothelial_cells	Surgery	SPP1_ITGA5_ITGB1	SPP1	0.000125033159491639
7975	38	ductal_invasion	ductal_invasion	Biopsy	FN1_SDC4	FN1	0.000124915982696699
3857	6	tumour	tumour	Biopsy	COL1A2_ITGA2_ITGB1	COLLAGEN	0.000124696073339792
11755	61	Perivascular	Perivascular	Biopsy	COL6A2_ITGA1_ITGB1	COLLAGEN	0.000124641833065924
3969	6	tumour	tumour	Biopsy	NTN4_NTRK2	Netrin	0.000124459871909792
12446	61	fibroblast	T_cells	Surgery	COL6A1_CD44	COLLAGEN	0.000124373869595167
4654	6	tumour_mixed	tumour	Biopsy	COL6A2_SDC4	COLLAGEN	0.000124371085951252
9969	38	tumour_mixed	Mast	Biopsy	COL1A2_CD44	COLLAGEN	0.000124280664043979
2339	6	fibroblast	tumour	Biopsy	COMP_SDC4	THBS	0.000125808157788021
7456	38	fibroblast	tumour	Biopsy	COL6A2_SDC1	COLLAGEN	0.000128736454965144
9905	38	tumour_mixed	Endothelial_cells	Surgery	COL1A1_ITGA1_ITGB1	COLLAGEN	0.00012416161360117
4620	6	tumour_mixed	tumour	Biopsy	COL1A1_ITGA2_ITGB1	COLLAGEN	0.000123853259314809
4871	26	Endothelial_cells	B_cells	Surgery	COL1A2_CD44	COLLAGEN	0.00012363038747402
11411	61	Myeloid	Endothelial_cells	Surgery	COL1A2_ITGA1_ITGB1	COLLAGEN	0.000123534697523483
4975	26	fibroblast	Myeloid	Surgery	COL1A2_CD44	COLLAGEN	0.000123502452454806
13101	61	tumour	tumour	Biopsy	COL1A2_SDC4	COLLAGEN	0.000179151496344275
10267	38	tumour_mixed	normal_breast_tissue	Surgery	COL1A1_CD44	COLLAGEN	0.000123242880060387
4983	26	fibroblast	fibroblast	Surgery	COL6A1_CD44	COLLAGEN	0.000123081796236736
2383	6	fibroblast	tumour	Biopsy	SurgeryN_ITGAV_ITGB5	PERIOSTIN	0.000124211603866428
8911	38	normal_breast_tissue	normal_breast_tissue	Surgery	LAMB3_CD44	LAMININ	0.000122857745631945
3946	6	tumour	tumour	Biopsy	LAMB2_DAG1	LAMININ	0.000122799438779564
13526	67	fibroblast	tumour	Surgery	COL1A2_CD44	COLLAGEN	0.000122533695144334
6935	38	fibroblast	Plasmablasts	Surgery	COL1A2_CD44	COLLAGEN	0.000122490845185858
9757	38	tumour	tumour	Biopsy	LAMC1_CD44	LAMININ	0.000122419766522349
12257	61	fibroblast	Endothelial_cells	Surgery	COL6A3_ITGA1_ITGB1	COLLAGEN	0.000122295360748927
6871	38	fibroblast	Mast	Surgery	COL1A1_CD44	COLLAGEN	0.000122263420862119
5676	38	Endothelial_cells	T_cells	Surgery	FN1_CD44	FN1	0.000122099928755685
392	6	Endothelial_cells	Endothelial_cells	Biopsy	LAMB1_ITGA1_ITGB1	LAMININ	0.000122052787879835
13102	61	tumour	tumour	Biopsy	COL3A1_ADGRG1	ADGRG	0.000122049880352193
13172	61	tumour_mixed	Endothelial_cells	Surgery	COL1A1_ITGA1_ITGB1	COLLAGEN	0.000122048257672276
443	6	Endothelial_cells	Myeloid	Biopsy	COL4A1_CD44	COLLAGEN	0.000121883460067088
2322	6	fibroblast	tumour	Biopsy	COL6A1_ITGAV_ITGB8	COLLAGEN	0.000123002356710415
5605	38	Endothelial_cells	Plasmablasts	Biopsy	APP_CD74	APP	0.000121873242900787
9903	38	tumour_mixed	Endothelial_cells	Surgery	APP_CD74	APP	0.000121370362068428
10714	61	B_cells	B_cells	Surgery	COL6A3_CD44	COLLAGEN	0.000121298768904271
6582	38	Plasmablasts	T_cells	Surgery	COL1A1_CD44	COLLAGEN	0.000121265185232131
10846	61	Endothelial_cells	Endothelial_cells	Surgery	COL4A2_ITGA1_ITGB1	COLLAGEN	0.000121175013103921
4563	6	tumour_mixed	tumour	Surgery	COL6A1_SDC4	COLLAGEN	0.000121034548783232
11068	61	Endothelial_cells	T_cells	Surgery	COL1A2_CD44	COLLAGEN	0.000120966364195143
5870	38	Endothelial_cells	normal_breast_tissue	Biopsy	COL1A1_CD44	COLLAGEN	0.000120942685767259
7771	38	T_cells	normal_breast_tissue	Biopsy	COL1A2_CD44	COLLAGEN	0.000120870357146845
3845	6	tumour	tumour	Biopsy	CD99_PILRB	CD99	0.000120563994742389
727	6	Endothelial_cells	tumour	Surgery	LAMA4_CD44	LAMININ	1.08614366643415e-06
13200	61	tumour_mixed	Myeloid	Surgery	MIF_CD74_CD44	MIF	0.000120515129852434
704	6	Endothelial_cells	tumour	Surgery	COL4A2_ITGA2_ITGB1	COLLAGEN	1.0774593132942e-06
3990	6	tumour	tumour	Biopsy	THBS2_CD47	THBS	0.000120167953911825
8923	38	normal_breast_tissue	normal_breast_tissue	Surgery	LGALS9_CD44	GALECTIN	0.00012005878273603
12832	61	artery	artery	Biopsy	CDH5_CDH5	CDH5	0.000120025370171687
9291	38	tumour	Myeloid	Biopsy	MIF_CD74_CD44	MIF	0.000119853902758692
12319	61	fibroblast	Perivascular	Surgery	COL1A1_ITGA1_ITGB1	COLLAGEN	0.000119846204447449
9524	38	tumour	normal_breast_tissue	Surgery	APP_CD74	APP	0.000119816512431901
8690	38	normal_breast_tissue	fibroblast	Surgery	APP_CD74	APP	0.000119711161384893
2112	6	fibroblast	fibroblast	Biopsy	THBS1_SDC1	THBS	0.000119577837635808
6993	38	fibroblast	fibroblast	Surgery	SurgeryN_ITGAV_ITGB5	PERIOSTIN	0.000119531202979764
9356	38	tumour	fibroblast	Biopsy	COL1A1_ITGA11_ITGB1	COLLAGEN	0.000150442057648687
3572	6	tumour	fibroblast	Biopsy	THBS1_SDC1	THBS	0.000119323343638599
9403	38	tumour	T_cells	Surgery	MIF_CD74_CD44	MIF	0.000118957653872053
4946	26	Myeloid	tumour	Surgery	COL1A2_CD44	COLLAGEN	0.000118912346388217
11177	61	Endothelial_cells	tumour	Surgery	COL4A1_CD44	COLLAGEN	0.000140897355969159
11438	61	Myeloid	Myeloid	Surgery	FN1_CD44	FN1	0.00011880151554898
5219	38	B_cells	B_cells	Surgery	LGALS9_CD44	GALECTIN	0.000118708873140189
10843	61	Endothelial_cells	Endothelial_cells	Surgery	COL4A1_CD44	COLLAGEN	0.000118372024114504
6892	38	fibroblast	Mast	Biopsy	FN1_CD44	FN1	0.000118248004738771
329	6	Endothelial_cells	B_cells	Surgery	CXCL12_CXCR4	CXCL	0.000118214893525252
5020	26	fibroblast	tumour	Surgery	FN1_CD44	FN1	0.000253986387285517
4968	26	fibroblast	Endothelial_cells	Surgery	COL1A2_CD44	COLLAGEN	0.000118136569097636
7973	38	ductal_invasion	ductal_invasion	Biopsy	FN1_ITGAV_ITGB6	FN1	0.000117841580052006
10872	61	Endothelial_cells	Endothelial_cells	Surgery	SPP1_ITGA5_ITGB1	SPP1	0.00011782969044802
11002	61	Endothelial_cells	Plasmablasts	Surgery	APP_CD74	APP	0.000117264985308157
4984	26	fibroblast	fibroblast	Surgery	COL6A2_CD44	COLLAGEN	0.000116673912144191
11705	61	Perivascular	Perivascular	Surgery	CD46_JAG1	CD46	0.000116654245079772
2350	6	fibroblast	tumour	Biopsy	LAMA4_CD44	LAMININ	0.000118213895249811
11713	61	Perivascular	Perivascular	Surgery	COL6A1_CD44	COLLAGEN	0.000116500145821542
9996	38	tumour_mixed	Myeloid	Biopsy	MIF_CD74_CD44	MIF	0.000116171065492567
9358	38	tumour	fibroblast	Biopsy	COL1A2_ITGA11_ITGB1	COLLAGEN	0.000127624637613608
4916	26	Endothelial_cells	tumour	Surgery	COL1A2_CD44	COLLAGEN	0.000115901816962728
12866	61	artery	artery	Biopsy	FN1_ITGAV_ITGB3	FN1	0.000115716764402618
1676	6	Perivascular	tumour	Biopsy	COL4A1_CD44	COLLAGEN	0.000115551788106098
8399	38	normal_breast_mixed	normal_breast_tissue	Surgery	THBS1_CD47	THBS	0.000115464616079176
6086	38	Lymphatic	Endothelial_cells	Biopsy	APP_CD74	APP	0.000115135153091006
3540	6	tumour	fibroblast	Biopsy	COL6A2_SDC1	COLLAGEN	0.000114912485706805
9210	38	tumour	Endothelial_cells	Surgery	SEMA3C_PLXND1	SEMA3	0.000114781649199817
12451	61	fibroblast	T_cells	Surgery	FN1_CD44	FN1	0.000114741329478392
9257	38	tumour	Mast	Biopsy	COL1A1_CD44	COLLAGEN	0.00012346103893985
3754	6	tumour	tumour	Surgery	COL3A1_ADGRG1	ADGRG	0.000114302988188483
5545	38	Endothelial_cells	Myeloid	Surgery	COL4A1_CD44	COLLAGEN	0.000114232191923898
471	6	Endothelial_cells	Perivascular	Biopsy	COL4A2_CD44	COLLAGEN	0.000114102514094386
3915	6	tumour	tumour	Biopsy	FN1_SDC1	FN1	0.00011407350643854
10903	61	Endothelial_cells	Myeloid	Surgery	COL4A1_CD44	COLLAGEN	0.000113954019477086
6889	38	fibroblast	Mast	Biopsy	COL6A1_CD44	COLLAGEN	0.00011374382638898
11541	61	Myeloid	tumour	Surgery	COL1A1_SDC4	COLLAGEN	0.000134208812487496
2328	6	fibroblast	tumour	Biopsy	COL6A2_ITGAV_ITGB8	COLLAGEN	0.00011342391740779
8185	38	normal_breast_mixed	fibroblast	Biopsy	APP_CD74	APP	0.000113357608287538
3063	6	normal_breast_tissue	normal_breast_tissue	Surgery	COL6A1_SDC4	COLLAGEN	0.00011331128942655
1145	6	Mast	tumour	Biopsy	COL1A2_CD44	COLLAGEN	0.000113216181807773
7718	38	T_cells	normal_breast_tissue	Surgery	COL1A1_CD44	COLLAGEN	0.000113200518869095
9756	38	tumour	tumour	Biopsy	LAMB2_DAG1	LAMININ	0.000113182228485159
12447	61	fibroblast	T_cells	Surgery	COL6A2_CD44	COLLAGEN	0.000113127961357299
6872	38	fibroblast	Mast	Surgery	COL1A2_CD44	COLLAGEN	0.000113009154442388
1271	6	Myeloid	normal_breast_tissue	Surgery	COL1A1_CD44	COLLAGEN	0.000112829351664605
13311	61	tumour_mixed	tumour	Surgery	COL1A2_SDC4	COLLAGEN	0.00011274605832156
11420	61	Myeloid	Endothelial_cells	Surgery	SPP1_CD44	SPP1	0.000112738929039591
4389	6	tumour_mixed	fibroblast	Biopsy	FN1_SDC1	FN1	0.00011261239962141
8866	38	normal_breast_tissue	normal_breast_tissue	Surgery	COL4A2_CD44	COLLAGEN	0.000112433612271657
9752	38	tumour	tumour	Biopsy	LAMA5_DAG1	LAMININ	0.000112297333416115
6890	38	fibroblast	Mast	Biopsy	COL6A2_CD44	COLLAGEN	0.000112178644988085
11709	61	Perivascular	Perivascular	Surgery	COL4A1_CD44	COLLAGEN	0.000112170036361581
9731	38	tumour	tumour	Biopsy	COL6A1_SDC4	COLLAGEN	0.000114530659548366
6110	38	Lymphatic	Lymphatic	Biopsy	CDH5_CDH5	CDH5	0.000112074614303565
11492	61	Myeloid	fibroblast	Surgery	SPP1_CD44	SPP1	0.000111254642181849
7900	38	ductal_invasion	ductal_invasion	Surgery	LAMB3_CD44	LAMININ	0.000111199906100838
5410	38	Endothelial_cells	B_cells	Surgery	COL4A2_CD44	COLLAGEN	0.00011118311721374
5872	38	Endothelial_cells	normal_breast_tissue	Biopsy	COL1A2_CD44	COLLAGEN	0.000111159199054915
7309	38	fibroblast	normal_breast_tissue	Surgery	COL6A3_CD44	COLLAGEN	0.00011108777995482
13444	67	Lymphatic	tumour	Biopsy	COL1A1_CD44	COLLAGEN	0.000111075802198646
575	6	Endothelial_cells	fibroblast	Biopsy	LAMB1_CD44	LAMININ	0.000111024801057326
3878	6	tumour	tumour	Biopsy	COL4A5_SDC1	COLLAGEN	0.000110835179593037
127	4	fibroblast	T_cells	Biopsy	COL1A1_CD44	COLLAGEN	0.000110796686534611
11711	61	Perivascular	Perivascular	Surgery	COL4A2_CD44	COLLAGEN	0.00011075031791618
13332	61	tumour_mixed	tumour	Biopsy	COL3A1_ADGRG1	ADGRG	0.000110666837789411
12662	61	T_cells	B_cells	Surgery	COL1A2_CD44	COLLAGEN	0.000110631536128649
7619	38	T_cells	Myeloid	Surgery	LGALS9_HAVCR2	GALECTIN	8.88243678356262e-06
5350	38	B_cells	normal_breast_tissue	Biopsy	COL1A1_CD44	COLLAGEN	0.000110509494675623
12830	61	artery	artery	Biopsy	CD46_JAG1	CD46	0.000110436053079933
11167	61	Endothelial_cells	tumour	Surgery	APP_CD74	APP	0.000126611257004646
13618	67	tumour	tumour	Surgery	COL1A1_CD44	COLLAGEN	0.000110371928511986
5941	38	Endothelial_cells	tumour	Surgery	LAMB1_DAG1	LAMININ	1.00142994366507e-05
4730	6	tumour_mixed	tumour	Biopsy	TNC_ITGAV_ITGB6	TENASCIN	0.000110259364102609
4408	6	tumour_mixed	fibroblast	Biopsy	THBS1_SDC1	THBS	0.000110160575763348
10712	61	B_cells	B_cells	Surgery	COL6A1_CD44	COLLAGEN	0.000109976723096714
10044	38	tumour_mixed	fibroblast	Surgery	MIF_CD74_CD44	MIF	0.00010992201973271
10621	41	tumour	Myeloid	Biopsy	APP_CD74	APP	0.000109862314637909
11180	61	Endothelial_cells	tumour	Surgery	COL4A2_CD44	COLLAGEN	0.000118846864097765
9734	38	tumour	tumour	Biopsy	COL6A2_SDC4	COLLAGEN	0.000112121844660573
1583	6	Perivascular	Perivascular	Biopsy	LAMC1_ITGA7_ITGB1	LAMININ	0.00010943305679514
12865	61	artery	artery	Biopsy	FN1_ITGAV_ITGB1	FN1	0.000109417142089767
1323	6	Myeloid	tumour	Surgery	COL6A3_SDC4	COLLAGEN	1.31086034120596e-05
7921	38	ductal_invasion	ductal_invasion	Surgery	TNC_SDC1	TENASCIN	0.000109224448964345
3301	6	tumour	Endothelial_cells	Biopsy	COL1A1_ITGA1_ITGB1	COLLAGEN	0.000109160682452907
7121	38	fibroblast	ductal_invasion	Biopsy	COL1A1_CD44	COLLAGEN	0.000109130731482369
12148	61	Plasmablasts	tumour	Surgery	COL1A2_CD44	COLLAGEN	0.000109125188685328
12730	61	T_cells	tumour	Surgery	COL1A2_CD44	COLLAGEN	0.000126736092262755
9746	38	tumour	tumour	Biopsy	FN1_SDC1	FN1	0.000108996531861483
1546	6	Perivascular	Perivascular	Biopsy	CD46_JAG1	CD46	0.000108940218541516
10401	38	tumour_mixed	tumour	Surgery	FN1_ITGAV_ITGB1	FN1	0.000108854577726477
10439	38	tumour_mixed	tumour	Biopsy	COL6A1_SDC4	COLLAGEN	0.000108824791939599
4386	6	tumour_mixed	fibroblast	Biopsy	FN1_CD44	FN1	0.000108555947361077
9413	38	tumour	T_cells	Biopsy	COL1A1_CD44	COLLAGEN	0.000109693804479637
6891	38	fibroblast	Mast	Biopsy	COL6A3_CD44	COLLAGEN	0.000108545619382503
5785	38	Endothelial_cells	normal_breast_tissue	Surgery	COL1A2_CD44	COLLAGEN	0.000108499859281687
6412	38	Myeloid	normal_breast_tissue	Biopsy	COL1A1_CD44	COLLAGEN	0.000108418162026307
1688	6	Perivascular	tumour	Biopsy	COL6A1_CD44	COLLAGEN	0.000108359442450785
8924	38	normal_breast_tissue	normal_breast_tissue	Surgery	MDK_NCL	MK	0.000108334315566018
7990	38	ductal_invasion	ductal_invasion	Biopsy	LAMC1_CD44	LAMININ	0.000108134618673456
7299	38	fibroblast	normal_breast_tissue	Surgery	COL6A1_CD44	COLLAGEN	0.000108031246255997
9392	38	tumour	T_cells	Surgery	FN1_CD44	FN1	0.000107917545873539
2105	6	fibroblast	fibroblast	Biopsy	MDK_LRP1	MK	0.000107844910597639
12897	61	artery	artery	Biopsy	MMP2_INTEGRIN_AVB3_COMPLEX	MMP	0.000107834451760859
374	6	Endothelial_cells	Endothelial_cells	Biopsy	JAG1_NOTCH1	NOTCH	0.000107772651237727
7459	38	fibroblast	tumour	Biopsy	COL6A3_SDC1	COLLAGEN	0.000124185600487605
11493	61	Myeloid	fibroblast	Surgery	SPP1_ITGAV_ITGB1	SPP1	0.000107687113313898
10713	61	B_cells	B_cells	Surgery	COL6A2_CD44	COLLAGEN	0.000107645375792537
4190	6	tumour_mixed	B_cells	Surgery	MIF_CD74_CXCR4	MIF	0.000107576156655125
12320	61	fibroblast	Perivascular	Surgery	COL1A2_ITGA1_ITGB1	COLLAGEN	0.000107438146677004
444	6	Endothelial_cells	Myeloid	Biopsy	COL4A2_CD44	COLLAGEN	0.000107315859739321
10402	38	tumour_mixed	tumour	Surgery	GJA1_GJA1	GAP	0.000107253002549285
13680	67	tumour_mixed	tumour	Biopsy	COL6A3_CD44	COLLAGEN	0.000107218280676669
11944	61	Perivascular	tumour	Surgery	COL1A1_CD44	COLLAGEN	0.000107126863417349
8548	38	normal_breast_tissue	Endothelial_cells	Surgery	APP_CD74	APP	0.000107091305902761
1326	6	Myeloid	tumour	Surgery	FN1_ITGAV_ITGB1	FN1	1.17480237643661e-07
6583	38	Plasmablasts	T_cells	Surgery	COL1A2_CD44	COLLAGEN	0.000106649589025477
10450	38	tumour_mixed	tumour	Biopsy	FN1_SDC1	FN1	0.00010656091324081
9258	38	tumour	Mast	Biopsy	COL1A2_CD44	COLLAGEN	0.000106550122719953
12253	61	fibroblast	Endothelial_cells	Surgery	COL6A1_ITGA1_ITGB1	COLLAGEN	0.000106419804134065
4295	6	tumour_mixed	Myeloid	Biopsy	MIF_CD74_CD44	MIF	0.000106368285340208
8850	38	normal_breast_tissue	normal_breast_tissue	Surgery	CDH3_CDH3	CDH	0.00010623324029961
13119	61	tumour	tumour	Biopsy	FN1_CD44	FN1	0.000106222210613218
6792	38	fibroblast	B_cells	Biopsy	COL1A1_CD44	COLLAGEN	0.000106142188082387
3577	6	tumour	T_cells	Surgery	APP_CD74	APP	0.000106042848987174
1315	6	Myeloid	tumour	Surgery	COL6A1_SDC4	COLLAGEN	1.0830110325166e-05
4557	6	tumour_mixed	tumour	Surgery	COL4A5_CD44	COLLAGEN	0.000105933025675371
12863	61	artery	artery	Biopsy	FN1_ITGA3_ITGB1	FN1	0.000105907839635879
4361	6	tumour_mixed	fibroblast	Surgery	APP_CD74	APP	0.00010585752270154
5412	38	Endothelial_cells	B_cells	Surgery	COL6A2_CD44	COLLAGEN	0.000105825595158266
11990	61	Perivascular	tumour	Biopsy	COL1A1_CD44	COLLAGEN	0.000105646518170432
10001	38	tumour_mixed	Plasmablasts	Surgery	APP_CD74	APP	0.000105640682835392
8882	38	normal_breast_tissue	normal_breast_tissue	Surgery	COL6A3_ITGA3_ITGB1	COLLAGEN	0.000105580820478902
1921	6	fibroblast	Endothelial_cells	Biopsy	COL6A3_ITGA1_ITGB1	COLLAGEN	0.000105509083834772
8332	38	normal_breast_mixed	normal_breast_tissue	Surgery	COL6A1_CD44	COLLAGEN	0.000105463550219819
4256	6	tumour_mixed	Endothelial_cells	Biopsy	SEMA3C_PLXND1	SEMA3	0.000105455994209394
9926	38	tumour_mixed	Endothelial_cells	Surgery	SEMA3C_PLXND1	SEMA3	0.000105382707814878
12853	61	artery	artery	Biopsy	COL6A2_ITGA2_ITGB1	COLLAGEN	0.000105227920545788
12587	61	fibroblast	tumour	Biopsy	COL6A1_CD44	COLLAGEN	0.000105182571149675
5492	38	Endothelial_cells	Endothelial_cells	Biopsy	COL1A1_ITGA1_ITGB1	COLLAGEN	0.000105155992689044
10852	61	Endothelial_cells	Endothelial_cells	Surgery	FN1_ITGA5_ITGB1	FN1	0.000105058424661588
7902	38	ductal_invasion	ductal_invasion	Surgery	LAMC2_CD44	LAMININ	0.000105026247090735
10272	38	tumour_mixed	normal_breast_tissue	Surgery	COL1A2_CD44	COLLAGEN	0.000104997108795643
10442	38	tumour_mixed	tumour	Biopsy	COL6A2_SDC4	COLLAGEN	0.0001049904820105
1001	6	Lymphatic	B_cells	Surgery	APP_CD74	APP	0.000104977808265327
5006	26	fibroblast	normal_breast_tissue	Surgery	COL1A1_CD44	COLLAGEN	0.000104894526560875
2953	6	normal_breast_tissue	Endothelial_cells	Surgery	APP_CD74	APP	0.000104888326598286
3721	6	tumour	normal_breast_tissue	Surgery	SPP1_CD44	SPP1	9.72117266296082e-07
12350	61	fibroblast	Perivascular	Biopsy	COL1A2_CD44	COLLAGEN	0.00010482212097987
9906	38	tumour_mixed	Endothelial_cells	Surgery	COL1A2_ITGA1_ITGB1	COLLAGEN	0.000104765108499759
10061	38	tumour_mixed	fibroblast	Biopsy	FN1_SDC1	FN1	0.000104666125119642
4626	6	tumour_mixed	tumour	Biopsy	COL1A2_ITGA2_ITGB1	COLLAGEN	0.000104544274495163
3912	6	tumour	tumour	Biopsy	FN1_ITGAV_ITGB1	FN1	0.000104535432783364
7927	38	ductal_invasion	ductal_invasion	Biopsy	AGRN_DAG1	AGRN	0.000104503739826239
12837	61	artery	artery	Biopsy	COL1A2_ITGA2_ITGB1	COLLAGEN	0.000104434719266505
4877	26	Endothelial_cells	Endothelial_cells	Surgery	APP_CD74	APP	0.000104347120540294
7920	38	ductal_invasion	ductal_invasion	Surgery	TNC_ITGAV_ITGB6	TENASCIN	0.000104268922215869
2335	6	fibroblast	tumour	Biopsy	COL6A3_SDC1	COLLAGEN	0.000104132961915134
7366	38	fibroblast	normal_breast_tissue	Biopsy	COL1A1_CD44	COLLAGEN	0.000104065740233407
11172	61	Endothelial_cells	tumour	Surgery	COL1A1_SDC4	COLLAGEN	0.000109857169679479
2193	6	fibroblast	normal_breast_tissue	Surgery	COL6A3_CD44	COLLAGEN	0.00010372129408194
6776	38	fibroblast	B_cells	Surgery	COL6A3_CD44	COLLAGEN	0.000103679672535165
10818	61	Endothelial_cells	B_cells	Surgery	COL1A1_CD44	COLLAGEN	0.000103515696795607
7318	38	fibroblast	normal_breast_tissue	Surgery	FN1_CD44	FN1	0.000103396582242531
3890	6	tumour	tumour	Biopsy	COL6A1_SDC1	COLLAGEN	0.000103287849474082
382	6	Endothelial_cells	Endothelial_cells	Biopsy	LAMA4_ITGA6_ITGB1	LAMININ	0.000103186226989802
4690	6	tumour_mixed	tumour	Biopsy	LAMC1_CD44	LAMININ	0.000103172178854376
10445	38	tumour_mixed	tumour	Biopsy	COL6A3_SDC4	COLLAGEN	0.000103157126630062
5222	38	B_cells	Endothelial_cells	Surgery	COL1A1_ITGA1_ITGB1	COLLAGEN	0.000103128473286225
8326	38	normal_breast_mixed	normal_breast_tissue	Surgery	COL3A1_ADGRG1	ADGRG	0.000102948745104383
11066	61	Endothelial_cells	T_cells	Surgery	APP_CD74	APP	0.000102933105037718
13649	67	tumour_mixed	Myeloid	Surgery	APP_CD74	APP	0.00010279593657293
6371	38	Myeloid	normal_breast_tissue	Surgery	COL1A1_CD44	COLLAGEN	0.000102710176278064
1559	6	Perivascular	Perivascular	Biopsy	COL6A3_ITGA1_ITGB1	COLLAGEN	0.00010268984813051
1192	6	Myeloid	B_cells	Surgery	CXCL12_CXCR4	CXCL	0.000102652153639998
2091	6	fibroblast	fibroblast	Biopsy	COL6A3_ITGA11_ITGB1	COLLAGEN	0.00010232544335129
729	6	Endothelial_cells	tumour	Surgery	LAMA4_ITGA2_ITGB1	LAMININ	1.05157701110418e-07
6564	38	Plasmablasts	Plasmablasts	Surgery	PECAM1_CD38	PECAM2	0.000102132902533942
8907	38	normal_breast_tissue	normal_breast_tissue	Surgery	LAMB2_CD44	LAMININ	0.000101995510491714
5681	38	Endothelial_cells	T_cells	Surgery	LAMA4_CD44	LAMININ	0.000101918722447643
9873	38	tumour_mixed	B_cells	Surgery	COL1A1_CD44	COLLAGEN	0.000101877309830812
1570	6	Perivascular	Perivascular	Biopsy	LAMA4_CD44	LAMININ	0.000101875281267276
1224	6	Myeloid	Myeloid	Biopsy	C3_ITGAX_ITGB2	COMPLEMENT	0.000101803116847976
9718	38	tumour	tumour	Biopsy	CD99_PILRB	CD99	0.000101798974171463
10469	38	tumour_mixed	tumour	Biopsy	SEMA3C_PLXND1	SEMA3	0.000101526947832215
10770	61	B_cells	T_cells	Surgery	COL1A2_CD44	COLLAGEN	0.000101375265373183
2097	6	fibroblast	fibroblast	Biopsy	FN1_ITGAV_ITGB1	FN1	0.000101351088392893
5918	38	Endothelial_cells	tumour	Surgery	APP_CD74	APP	0.000298187320567157
3096	6	normal_breast_tissue	normal_breast_tissue	Surgery	LAMB2_CD44	LAMININ	0.000101130425719011
1925	6	fibroblast	Endothelial_cells	Biopsy	FN1_CD44	FN1	0.000101108065693203
11752	61	Perivascular	Perivascular	Biopsy	COL6A1_CD44	COLLAGEN	0.000101094444742698
7304	38	fibroblast	normal_breast_tissue	Surgery	COL6A2_CD44	COLLAGEN	0.000101071551699444
8015	38	ductal_invasion	ductal_invasion	Biopsy	TNC_SDC4	TENASCIN	0.000100895806024728
12256	61	fibroblast	Endothelial_cells	Surgery	COL6A3_CD44	COLLAGEN	0.000100766601479849
6774	38	fibroblast	B_cells	Surgery	COL6A1_CD44	COLLAGEN	0.000100739101408346
11409	61	Myeloid	B_cells	Surgery	SPP1_CD44	SPP1	0.000100663851157641
7126	38	fibroblast	ductal_invasion	Biopsy	COL1A2_CD44	COLLAGEN	0.000100653151735775
3965	6	tumour	tumour	Biopsy	MDK_SDC4	MK	0.000100625869819459
10413	38	tumour_mixed	tumour	Surgery	SurgeryN_ITGAV_ITGB5	PERIOSTIN	0.000100500515187157
12886	61	artery	artery	Biopsy	LAMB2_CD44	LAMININ	0.000100421851599194
8858	38	normal_breast_tissue	normal_breast_tissue	Surgery	COL1A2_ITGAV_ITGB8	COLLAGEN	0.000100338725139543
541	6	Endothelial_cells	fibroblast	Biopsy	COL1A1_ITGA11_ITGB1	COLLAGEN	0.000100272812712029
12307	61	fibroblast	Myeloid	Biopsy	APP_CD74	APP	0.000100248049166495
9891	38	tumour_mixed	B_cells	Biopsy	APP_CD74	APP	0.000100115559646521
								0.000139662
								8.62007e-05
